## Supplementary material for "Single-cell dissection of schizophrenia reveals neurodevelopmental-synaptic axis and transcriptional resilience": TableS8b_DE_up_gprofiler (part 3 of 3)

### Sheet: In-Reelin (continued)
query.number	significant	p.value	term.size	query.size	overlap.size	precision	recall	term.id	domain	subgraph.number	term.name	relative.depth	intersection
1	1	0.00404	60	13383	55	0.004	0.917	KEGG:04742	keg	828	Taste transduction	1	GABRA3,GABRA1,ENTPD2,TRPM5,ITPR3,PKD2L1,GABRA4,P2RX3,SCNN1A,GNB3,PDE1A,TAS2R8,TAS2R7,TAS2R9,PDE1B,GRM4,TAS2R5,GNG13,ADCY4,CHRM3,HTR1B,SCN2A,PLCB2,HCN4,PRKACB,GABRA6,HTR3B,CACNA1C,GABRA2,GRM1,SCN3A,PDE1C,KCNK5,HTR3A,SCNN1G,SCNN1B,HTR1E,SCN9A,TAS2R1,P2RY1,TAS1R3,TAS1R1,ADCY6,HTR3C,HTR1A,HTR1F,HTR1D,CALHM1,HTR3E,HTR3D,GABRA5,P2RX2,GABBR1,GNAT3,PKD1L3
1	1	0.00404	19	11441	18	0.002	0.947	REAC:R-HSA-5654706	rea	680	FRS-mediated FGFR3 signaling	1	FGFR3,FGF20,FGF9,FGF8,FGF1,SOS1,FGF23,KRAS,FRS3,FGF5,FGF2,FGF18,FGF17,FRS2,HRAS,PTPN11,FGF16,NRAS
1	1	0.00409	210	318	11	0.035	0.052	KEGG:04014	keg	211	Ras signaling pathway	1	CDC42,GNB1,PLA2G2D,PLA2G5,EPHA2,PRKCA,PLA2G2F,CALML6,PIK3CD,GRIN1,PLA2G2C
1	1	0.0041	118	33	3	0.091	0.025	REAC:R-HSA-76005	rea	671	Response to elevated platelet cytosolic Ca2+	1	CLU,PRKCA,PCDH7
1	1	0.00412	3	23	1	0.043	0.333	GO:0099641	BP	600	anterograde axonal protein transport	1	DLG2
1	1	0.00424	1	72	1	0.014	1	GO:0098746	BP	580	fast, calcium ion-dependent exocytosis of neurotransmitter	1	SYT1
1	1	0.00424	131	9780	89	0.009	0.679	REAC:R-HSA-8856828	rea	781	Clathrin-mediated endocytosis	1	CFTR,PIK3C2A,VAMP3,SNAP91,SYT1,TFRC,PICALM,AMPH,SYNJ2,LRP2,APOB,CTTN,EPS15,TF,GRK3,WASL,DNM1,SH3GL2,HSPA8,CBL,WNT5A,ACTR3,STAM2,TACR1,AAK1,DNAJC6,VAMP4,SGIP1,VAMP8,COPS5,OCRL,CLTA,VAMP7,PACSIN1,HIP1,SNX9,SYT11,UBQLN1,REPS1,BIN1,TOR1B,TOR1A,SLC2A8,KIAA0319,ARRB1,FNBP1L,ACTR2,COPS4,SCARB2,EGF,SYT2,COPS7B,RAB5A,AGTR1,EGFR,SH3KBP1,SYT8,TGOLN2,DAB2,FCHO2,NECAP2,LDLRAP1,CD3G,AP2M1,ARPC5,ARPC2,GAPVD1,PACSIN3,COPS6,IL7R,ADRB2,REPS2,SYT9,GRK2,AGFG1,FZD4,CLTB,GAK,SNX18,CHRM2,AP2A2,FNBP1,UBQLN2,IGF2R,DNM3,ITSN2,COPS8,ARPC4,STON1
1	1	0.00428	12	11077	12	0.001	1	GO:0005068	MF	746	transmembrane receptor protein tyrosine kinase adaptor activity	1	GAB2,STAP1,PAG1,BLNK,PIK3R1,DOK2,SH2D6,SHC1,SH2B2,TRAT1,FRS2,IRS1
1	1	0.0043	2	1147	2	0.002	1	GO:0070488	BP	104	neutrophil aggregation	1	S100A8,S100A9
1	1	0.0043	7	1925	4	0.002	0.571	REAC:R-HSA-194002	rea	502	Glucocorticoid biosynthesis	1	POMC,HSD11B1,HSD3B1,HSD3B2
1	1	0.00437	78	6700	43	0.006	0.551	KEGG:04512	keg	410	ECM-receptor interaction	1	IBSP,COL9A2,LAMC2,HMMR,COL4A4,ITGB5,LAMB4,LAMB1,ITGA6,ITGB8,COL9A1,LAMA4,THBS4,ITGB6,ITGA4,FN1,SDC1,SPP1,TNN,SV2C,CD36,LAMC1,ITGAV,HSPG2,ITGA10,ITGA9,SV2A,COL6A3,ITGA2,COL1A2,TNXB,COL4A3,THBS3,LAMB2,COL6A5,DAG1,THBS2,AGRN,LAMA2,CD47,LAMB3,COL6A6,ITGA1
1	1	0.00452	84	21	2	0.095	0.024	KEGG:04012	keg	442	ErbB signaling pathway	1	PRKCA,NRG3
1	1	0.00458	20	295	3	0.01	0.15	REAC:R-HSA-1482839	rea	743	Acyl chain remodelling of PE	1	PLA2G2D,PLA2G5,PLA2G2F
1	1	0.00464	91	8872	59	0.007	0.648	GO:0005604	CC	127	basement membrane	1	TNC,USH2A,LAMC3,ENTPD2,LAMC2,DLG1,COL4A4,ACHE,P3H2,LAMB4,LAMB1,ITGA6,CCDC80,TIMP1,PTN,MEGF9,SMOC2,LAMA4,ERBIN,SPARC,THBS4,COL7A1,FN1,NID1,TGFBI,COL5A1,MATN2,LOXL2,LAMC1,TINAG,HSPG2,HMCN1,COL8A1,HMCN2,DST,LAD1,EGFLAM,RELL2,FREM1,NPNT,COL4A3,COL8A2,LAMB2,DAG1,CD151,VWA1,FREM3,EFNA5,THBS2,AMTN,COL4A5,AGRN,LAMA2,LAMB3,COL4A6,EGFL6,COL15A1,COLQ,COL28A1
1	1	0.00478	1	81	1	0.012	1	GO:0030691	CC	595	Noc2p-Noc3p complex	1	NOC2L
1	1	0.00486	87	12700	74	0.006	0.851	GO:0043202	CC	278	lysosomal lumen	1	LAMP2,IDS,DCN,MAN2B2,CD74,RNASET2,VCAN,HEXB,GALC,GPC4,HSP90AA1,APOB,LGMN,GLA,ASAH1,OGN,CUBN,LIPA,HSPA8,ARSB,PDGFRB,HYAL1,CSPG5,SDC1,NPC2,FMOD,OMD,IDUA,PPT1,BCAN,ACP2,CTSL,GNS,CTSV,NAAA,SCARB2,LUM,HSPG2,CTSK,GC,GPC3,PLBD2,SPACA7,ACAN,ATP13A2,SDC3,CTSS,GYG1,CTSB,SMPD1,TPP1,NSG1,SDC2,GUSB,NSG2,GLB1,HPSE,CSPG4,CTSF,GBA,CHID1,FUCA1,GPC5,BGN,GPC6,AGRN,PRELP,GM2A,PSAP,NEU4,NEU1,GPC2,HEXA,TXNDC5
1	1	0.00487	9	9658	9	0.001	1	GO:0002327	BP	653	immature B cell differentiation	1	ABL1,ATP11C,FOXP1,LRRC8A,ATM,KIT,RAG1,IRF2BP2,RAG2
1	1	0.00494	22	939	5	0.005	0.227	REAC:R-HSA-449836	rea	400	Other interleukin signaling	1	TXLNA,CSF3R,JAK1,CSF1,IFNLR1
1	1	0.00497	5	6033	5	0.001	1	GO:0070432	BP	388	regulation of nucleotide-binding oligomerization domain containing 2 signaling pathway	1	ERBIN,TNFAIP3,PTPN22,HSPA1B,HSPA1A
1	1	0.00501	4	21	1	0.048	0.25	GO:0004698	MF	433	calcium-dependent protein kinase C activity	1	PRKCA
1	1	0.00507	91	7287	52	0.007	0.571	KEGG:04914	keg	330	Progesterone-mediated oocyte maturation	1	MAD1L1,MAPK9,PIK3CB,ANAPC4,GNAI3,RPS6KA2,RPS6KA6,STK10,ARAF,ADCY2,HSP90AA1,CDC23,HSP90AB1,MAPK10,MAPK14,CPEB4,GNAI2,MAD2L2,AKT3,PIK3R3,RPS6KA1,PIK3CA,GNAI1,ANAPC13,RAF1,CCNB1,SPDYE1,CPEB2,ADCY3,PRKACB,CCNA2,PIK3R1,CCNB3,ANAPC1,MAPK13,BRAF,CDC25C,SPDYA,CDC25A,MAD2L1,ANAPC10,ADCY1,BUB1,SPDYE5,PIK3CD,ADCY5,SPDYE2B,RPS6KA3,SPDYE16,SPDYE2,SPDYE3,SPDYE6
1	1	0.00508	5	5971	5	0.001	1	REAC:R-HSA-964739	rea	19	N-glycan trimming and elongation in the cis-Golgi	1	MAN1A1,MAN1C1,MGAT1,MANEA,MAN1A2
1	1	0.00512	29	4319	14	0.003	0.483	GO:0035250	MF	178	UDP-galactosyltransferase activity	1	B4GALT2,B4GALT4,B3GNT7,B4GALT3,B3GALT2,WDFY3,B3GALNT1,B3GNT2,B3GALT1,UGT8,B3GALT6,B3GNT5,A3GALT2,COLGALT2
1	1	0.00512	145	41	3	0.073	0.021	KEGG:04921	keg	644	Oxytocin signaling pathway	1	ACTB,PRKCA,PLCB1
1	1	0.00514	2	1255	2	0.002	1	REAC:R-HSA-187042	rea	29	TRKA activation by NGF	1	NGF,NTRK1
1	1	0.00519	33	8596	24	0.003	0.727	GO:1900744	BP	562	regulation of p38MAPK cascade	1	HGF,DLG1,OPRK1,MAP3K4,EZR,SASH1,VEGFA,GADD45A,IL1B,GADD45G,PTPN22,DAB2IP,DUSP10,MFHAS1,GDF6,XDH,NCF1,ZC3H12A,ULK4,LEP,CAV3,MAP3K5,PJA2,AGER
1	1	0.0052	44	41	2	0.049	0.045	KEGG:04961	keg	650	Endocrine and other factor-regulated calcium reabsorption	1	PRKCA,PLCB1
1	1	0.0052	47	34	2	0.059	0.043	KEGG:05110	keg	596	Vibrio cholerae infection	1	ACTB,PRKCA
1	1	0.00525	20	6018	13	0.002	0.65	GO:0007289	BP	296	spermatid nucleus differentiation	1	TBPL1,GOPC,PSME4,SRPK1,RNF8,KDM3A,CHD5,TMF1,PYGO2,HMGB2,FSHR,AGFG1,SYCP1
1	1	0.00525	33	56	2	0.036	0.061	GO:1904407	BP	160	positive regulation of nitric oxide metabolic process	1	HSP90AA1,CLU
1	1	0.00525	237	7821	129	0.016	0.544	KEGG:04080	keg	422	Neuroactive ligand-receptor interaction	1	CALCR,GABRA3,GABRA1,PTGER3,NPFFR2,CALCRL,ADCYAP1R1,P2RY10,SCTR,OPRK1,GABRP,GLRA2,GABRE,VIPR2,CRHR2,GHRHR,GABRA4,GNRHR,GLRB,GABRR2,OPRM1,GLP1R,GHR,GRM6,GABRG2,PRLR,NR3C1,HRH2,VIPR1,TACR1,OPRD1,LEPR,GRIA2,CHRNA2,HCRTR1,PLG,PTGFR,GRM4,GRIA3,GRPR,MAS1,NMUR2,CHRM3,HTR1B,CGA,NMBR,CHRND,HTR2B,CHRNA1,PTH2R,AGTR1,GLRA3,GZMA,GABRA6,GABRB2,GLRA1,GABRR1,TAAR2,LPAR4,HTR2C,CHRNB3,CHRNA6,THRB,DRD3,EDNRA,GABRA2,MCHR2,GRID2,GRM1,GRIA1,HTR5A,HTR6,CHRNB2,PTH1R,GABRG1,GABRB1,CCKAR,ADORA1,GRIK3,GRM2,NPY1R,NPY5R,F2RL2,F2RL1,HTR4,HTR1E,NTSR2,ADRB2,PTAFR,DRD5,TACR3,P2RY1,ADRA1B,FSHR,S1PR1,RXFP1,LPAR3,PTGER4,NMUR1,CYSLTR1,CHRNA9,LEP,P2RY14,GPR156,GRIN1,HTR1A,GPR35,HTR1F,HTR1D,OXTR,CHRM2,F2R,P2RY13,P2RY8,GABRR3,ADRA2C,DRD1,GABRD,ADRB3,CNR2,GRM7,HRH1,CHRNG,AVPR1B,GRM3,GABBR1,GABRQ,ADRA2B,PRSS2
1	1	0.00542	4	1990	3	0.002	0.75	GO:0035965	BP	54	cardiolipin acyl-chain remodeling	1	PLA2G4A,LCLAT1,THEM5
1	1	0.00544	1	92	1	0.011	1	GO:0070625	BP	175	zymogen granule exocytosis	1	SDF4
1	1	0.00549	10	1377	4	0.003	0.4	GO:0008556	MF	760	potassium-transporting ATPase activity	1	ATP1A2,ATP1A4,ATP1B1,ATP1A1
1	1	0.00554	23	13919	23	0.002	1	GO:0032897	BP	324	negative regulation of viral transcription	1	MID2,REST,TFAP4,TRIM14,HDAC1,TRIM62,TRIM32,TARDBP,ZNF639,TRIM21,INPP5K,POU2F3,IFITM3,HMGA2,TRIM11,TRIM8,JUN,TRIM31,TRIM27,TRIM13,CCL5,CCL4,CCL3
1	1	0.00555	3	3084	3	0.001	1	GO:0032137	MF	359	guanine/thymine mispair binding	1	MLH1,MSH2,MSH6
1	1	0.00556	25	10945	22	0.002	0.88	REAC:R-HSA-5621480	rea	758	Dectin-2 family	1	FYN,CLEC4A,MUC5B,MUC4,FCER1G,SYK,CLEC4D,MUC15,MUC17,MUC3A,MUC7,MUCL1,MUC13,MUC20,MUC6,MUC1,CLEC4C,MUC21,MUC12,CLEC6A,MUC5AC,LYN
1	1	0.00562	35	1377	8	0.006	0.229	KEGG:04960	keg	766	Aldosterone-regulated sodium reabsorption	1	ATP1A2,PIK3R3,ATP1A4,ATP1B1,PRKCA,ATP1A1,PIK3CD,SFN
1	1	0.00592	1	100	1	0.01	1	GO:1902388	MF	730	ceramide 1-phosphate transporter activity	1	CPTP
1	1	0.00598	61	13756	56	0.004	0.918	GO:0033613	MF	791	activating transcription factor binding	1	DHX33,CREBBP,HDAC7,HIPK2,POU1F1,TP53BP1,HDAC4,MEF2A,MEF2C,WFS1,SUB1,ATF2,NFE2L2,HDAC1,MEF2D,MAD2L2,CREB1,NEK6,TAF12,EGR2,BHLHE41,EXOSC9,PPARG,BEX1,DUSP26,BHLHE40,TBX3,LMO2,HEY2,GATA4,MYC,YAP1,RB1,NCOR1,PRDM16,DGKQ,TBX6,CITED2,TBXT,TBX20,SMAD3,CTNNB1,ATOH8,SIN3A,FOS,SDR16C5,HCFC1,RELA,NHLH2,JUN,CIITA,ZFPM1,NPM1,SETD3,PTMA,LDB1
1	1	0.00599	47	12596	42	0.003	0.894	KEGG:00830	keg	588	Retinol metabolism	1	CYP26B1,PNPLA4,HSD17B6,RETSAT,RDH11,DHRS9,CYP26A1,CYP3A5,CYP2C18,RPE65,RDH10,LRAT,ALDH1A2,RDH5,CYP2C9,CYP2C8,AOX1,RDH16,RDH12,CYP1A1,CYP1A2,AWAT2,UGT2B4,DHRS4,CYP3A4,CYP4A22,DHRS3,ALDH1A1,SDR16C5,UGT2B7,ADH6,DGAT1,CYP27C1,CYP4A11,CYP26C1,DHRS4L2,ADH7,ADH1B,UGT2B15,UGT2B17,ADH5,ADH4
1	1	0.00602	43	14718	42	0.003	0.977	GO:0050654	BP	685	chondroitin sulfate proteoglycan metabolic process	1	IDS,DCN,XYLT2,CHPF2,VCAN,HEXB,XYLT1,IMPAD1,HYAL4,SPOCK2,B3GAT1,DSE,B3GAT2,ARSB,HYAL1,CSPG5,SLC35D1,CHST3,CHPF,IDUA,CHSY1,BCAN,CHST12,CHST7,CSGALNACT1,B3GAT3,CHST9,PXYLP1,EGFLAM,CSGALNACT2,CYTL1,CHST11,DSEL,NDNF,CSPG4,B3GALT6,CHST13,CHST15,BGN,SPOCK3,CHSY3,HEXA
1	1	0.00603	22	295	3	0.01	0.136	REAC:R-HSA-1482788	rea	101	Acyl chain remodelling of PC	1	PLA2G2D,PLA2G5,PLA2G2F
1	1	0.00607	12	1837	5	0.003	0.417	KEGG:00730	keg	816	Thiamine metabolism	1	AK2,NTPCR,ACP1,AK4,ALPL
1	1	0.0061	114	296	7	0.024	0.061	KEGG:04270	keg	131	Vascular smooth muscle contraction	1	PLA2G2D,PLA2G5,PRKCA,PLA2G2F,CALML6,PLCB1,PLA2G2C
1	1	0.00626	3	36	1	0.028	0.333	GO:0090292	BP	140	nuclear matrix anchoring at nuclear membrane	1	SYNE1
1	1	0.00633	64	408	6	0.015	0.094	KEGG:05100	keg	144	Bacterial invasion of epithelial cells	1	CTNNA2,CDC42,ACTB,MAD2L2,WASF2,PIK3CD
1	1	0.00634	38	4756	18	0.004	0.474	GO:0017046	MF	3	peptide hormone binding	1	CALCRL,SCTR,GHR,NPR3,PRLR,VIPR1,ACVR1,ECE1,HCRTR1,RAMP1,SLC40A1,PIK3R1,CRHBP,PTH1R,CCKAR,NPR1,FSHR,OXTR
1	1	0.00639	2	40	1	0.025	0.5	REAC:R-HSA-5545619	rea	806	XAV939 inhibits tankyrase, stabilizing AXIN	1	TNKS
1	1	0.0064	137	5571	60	0.011	0.438	KEGG:04145	keg	444	Phagosome	1	MARCO,VAMP3,SEC61A1,TFRC,FCGR2B,ACTB,TUBA3D,DYNC1I2,ITGB5,THBS4,ATP6V0E1,ATP6V1A,PIKFYVE,ATP6V1B1,NCF2,ATP6V0B,STX12,COLEC11,CANX,TUBA4A,TUBB2A,TUBB2B,TLR2,ITGAV,FCGR2A,ATP6V1C2,RAB5A,DYNC1LI1,FCGR1A,TUBA3E,PLA2R1,CTSS,ITGA2,TAP1,STX18,THBS3,CD14,HLA-DQB1,HLA-DRB1,TUBB,HLA-DQA1,HLA-DRB5,FCGR3A,HLA-DOA,HLA-DMA,HLA-DRA,HLA-C,HLA-E,HLA-F,HLA-A,ATP6V1G2,HLA-DPB1,HLA-DPA1,HLA-B,HLA-DQA2,HLA-DOB,HLA-DMB,ATP6V1E2,SEC22B,RAB7B
1	1	0.00641	5	3440	4	0.001	0.8	GO:2001197	BP	120	basement membrane assembly involved in embryonic body morphogenesis	1	CLASP1,PHLDB2,CLASP2,DAG1
1	1	0.00643	113	10638	82	0.008	0.726	GO:0002576	BP	830	platelet degranulation	1	LAMP2,CD9,HGF,VCL,ITIH4,WDR1,SPP2,ACTN2,APLP2,TF,TGFB2,BRPF3,TIMP1,MAGED2,SYTL4,SERPINE1,RARRES2,CDC37L1,VWF,PHACTR2,VEGFA,SPARC,KNG1,HRG,FN1,PLEK,QSOX1,APOA1,CLU,PLG,SRGN,F13A1,TUBA4A,HABP4,CD36,STXBP1,TLN1,OLA1,MMRN1,EGF,ECM1,SCCPDH,LEFTY2,AHSG,LHFPL2,PCYOX1L,SERPING1,ENDOD1,FERMT3,VEGFC,APOOL,TTN,CD109,TAGLN2,DMTN,FCER1G,CYB5R1,ITIH3,ALB,TEX264,ANXA5,SYK,VEGFD,PCDH7,GTPBP2,CTSW,VEGFB,SELP,A2M,CHID1,PROS1,F8,NHLRC2,FLNA,FAM3C,PDGFA,PSAP,TOR4A,F5,TMSB4X,SELENOP,LYN
1	1	0.00645	99	65	3	0.046	0.03	GO:0035335	BP	37	peptidyl-tyrosine dephosphorylation	1	PTPRG,PTPRD,PTPRT
1	1	0.00647	15	6690	11	0.002	0.733	GO:2000479	BP	103	regulation of cAMP-dependent protein kinase activity	1	PRKAR2B,NPFFR2,ATP2B4,RAPGEF2,PRKAR2A,SESN2,PKIB,ADRB2,ADIPOQ,PRKAR1B,HTT
1	1	0.0066	82	3312	26	0.008	0.317	KEGG:05410	keg	748	Hypertrophic cardiomyopathy (HCM)	1	CACNA2D2,ACTB,CACNA1S,ITGA6,TGFB2,TNNC1,ITGB6,ITGA4,PRKAG3,TNNT2,PRKAB2,ITGAV,ITGA10,TPM3,ITGA9,TTN,CACNA1D,CACNA2D3,LMNA,MYL3,PRKAA2,DAG1,DES,CACNB4,SLC8A1,DMD
1	1	0.00664	38	8717	27	0.003	0.711	GO:0042455	BP	426	ribonucleoside biosynthetic process	1	UPP2,CTPS2,CAD,UPRT,MTAP,IMPDH1,NME5,UMPS,TXNDC9,PDCL3,PDC,AMD1,UCK1,NT5E,PDCL,NME7,UCK2,GUK1,CMPK1,PDCL2,GMPS,HPRT1,CTPS1,NME6,IMPDH2,NME9,UPP1
1	1	0.00687	12	11441	12	0.001	1	REAC:R-HSA-190322	rea	604	FGFR4 ligand binding and activation	1	FGF20,FGF9,FGF8,FGF6,FGF1,FGF23,KLB,FGF2,FGF18,FGF17,FGFR4,FGF16
1	1	0.00687	12	11441	12	0.001	1	REAC:R-HSA-190375	rea	538	FGFR2c ligand binding and activation	1	FGFR2,FGF20,FGF9,FGF8,FGF6,FGF1,FGF23,FGF5,FGF2,FGF18,FGF17,FGF16
1	1	0.00687	12	11441	12	0.001	1	REAC:R-HSA-190239	rea	481	FGFR3 ligand binding and activation	1	FGFR3,FGF20,FGF9,FGF8,FGF1,GALNT3,FGF23,FGF5,FGF2,FGF18,FGF17,FGF16
1	1	0.00688	38	6444	22	0.003	0.579	GO:0016859	MF	498	cis-trans isomerase activity	1	FKBP6,FKBP7,PPIE,FKBP5,FKBP14,PPWD1,NKTR,RPE65,FKBP1B,FKBP9,PPIL4,PPIL1,PPIG,CWC27,PPIC,PPID,PPIH,PPIL6,PPIA,FKBP1C,PPIAL4G,PPIL3
1	1	0.00696	7	5827	6	0.001	0.857	GO:0019367	BP	581	fatty acid elongation, saturated fatty acid	1	ELOVL5,ELOVL1,ELOVL4,ELOVL7,ELOVL6,ELOVL2
1	1	0.00696	7	5827	6	0.001	0.857	GO:0034626	BP	405	fatty acid elongation, polyunsaturated fatty acid	1	ELOVL5,ELOVL1,ELOVL4,ELOVL7,ELOVL6,ELOVL2
1	1	0.00702	93	22	2	0.091	0.022	KEGG:04066	keg	459	HIF-1 signaling pathway	1	GAPDH,PRKCA
1	1	0.00707	28	10938	24	0.002	0.857	GO:0090505	BP	291	epiboly involved in wound healing	1	CD44,RHOA,CLASP1,HBEGF,PDCD10,MSX2,RREB1,COL5A1,TOR1A,ACVRL1,TMEFF2,PHLDB2,ADAM17,WNT7A,RHOC,ITGA5,PDPN,CLASP2,PTEN,CD151,PLET1,FLNA,DDR1,MMP12
1	1	0.00712	129	10433	91	0.009	0.705	GO:0001678	BP	30	cellular glucose homeostasis	1	GCLC,CFTR,BAD,ABCC8,MLXIPL,GCLM,CASR,PHPT1,PTPRN,PDK3,NUCKS1,MAP4K4,SRI,PAX2,OPRK1,OXCT1,GCKR,NOX4,SIRT1,CDK16,GHRHR,GCK,RAB11FIP2,PPP3CB,TWNK,PPARGC1A,SRF,SLC29A1,HMGCR,RAP1A,HMGN3,FOXO3,WDR35,FKBP1B,ENY2,PIK3CA,SOX4,ANO1,LIN28A,RAF1,PRKAA1,MEN1,RAB11FIP5,TRA2B,GATA4,ARRB1,PPP3CA,MPC2,EPHA5,PIK3R1,CLTRN,STAR,SYBU,SIDT2,ADRA2A,PTPRN2,HKDC1,HK1,GHRL,HK2,HK3,LRP5,PRKAA2,VSNL1,SLC9B2,NDUFAF2,CARTPT,GPER1,ENDOG,CYP7A1,KIF5B,GPR27,PRKCE,JAGN1,C2CD2L,ADCY5,BRSK2,UCP2,NRXN1,TH,C1QTNF12,EFNA5,RFX6,KCNJ11,HLA-DRB1,UNC13B,OPA1,SELENOT,AGER,RACK1,FIS1
1	1	0.00718	15	149	2	0.013	0.133	GO:0016594	MF	319	glycine binding	1	CEP104,GRIN1
1	1	0.00719	90	127	4	0.031	0.044	KEGG:05032	keg	739	Morphine addiction	1	GNB1,GRK3,PRKCA,GABRD
1	1	0.00721	11	11	1	0.091	0.091	GO:0019532	BP	463	oxalate transport	1	SLC26A3
1	1	0.00721	11	11	1	0.091	0.091	GO:0019531	MF	343	oxalate transmembrane transporter activity	1	SLC26A3
1	1	0.00723	76	277	5	0.018	0.066	GO:0005089	MF	741	Rho guanyl-nucleotide exchange factor activity	1	ARHGEF10L,ARHGEF16,ARHGEF19,ARHGEF3,PLEKHG5
1	1	0.00724	66	2158	16	0.007	0.242	KEGG:05211	keg	66	Renal cell carcinoma	1	CDC42,FH,TGFB2,SOS1,EPAS1,RAP1A,AKT3,SLC2A1,PIK3R3,EGLN1,PRCC,ARNT,TGFA,PIK3CD,JUN,NRAS
1	1	0.00733	29	1794	8	0.004	0.276	GO:0000993	MF	213	RNA polymerase II complex binding	1	AGO1,CDC73,DHX9,GTF2B,SMYD2,HNRNPU,ZNF326,SMYD3
1	1	0.00754	28	72	2	0.028	0.071	REAC:R-HSA-5339562	rea	55	Uptake and actions of bacterial toxins	1	SYT1,HSP90AA1
1	1	0.00769	148	12537	121	0.01	0.818	KEGG:04218	keg	810	Cellular senescence	1	SLC25A5,E2F2,CAPN1,MRE11,PIK3CB,TRAF3IP2,HIPK2,FBXW11,VDAC3,TRPM7,TGFB2,ITPR3,SIRT1,NFATC4,NBN,CDK6,SERPINE1,RHEB,TGFBR1,PPP3CB,NFKB1,CCND1,HIPK3,TRPV4,FOXM1,MAPK14,E2F3,CCND3,RAD1,RAD50,IL1A,GADD45A,AKT3,PIK3R3,FOXO3,CCND2,TGFB3,PPP3CC,PIK3CA,ITPR2,CDK2,CDKN1A,GADD45G,RAF1,CCNA1,KRAS,E2F5,RRAS2,CCNB1,ETS1,CDK4,MDM2,IL6,HUS1,GATA4,MYC,PPP3CA,RB1,AKT1,CALM2,CCNA2,PIK3R1,IGFBP3,CCNB3,CDKN2B,CDKN2A,ATM,CHEK1,FOXO1,ITPR1,RAD9B,SLC25A31,SLC25A4,ZFP36L2,MCU,MAPK13,CACNA1D,CCNB2,MRAS,SQSTM1,RBBP4,MAPKAPK2,CAPN2,HIPK1,TGFBR2,CDC25A,VDAC2,TSC1,BTRC,SMAD3,MAP2K1,SLC25A6,CXCL8,CALML6,CDK1,PPID,PIK3CD,PTEN,PPP1CA,RAD9A,RELA,HRAS,ATR,CCNE2,CALML3,LIN9,ZFP36L1,PPP1CC,EIF4EBP1,LIN54,CALM1,HLA-C,HLA-E,HLA-F,LIN52,HLA-A,NRAS,VDAC1,PPP1CB,HLA-B,RASSF5
1	1	0.00784	6	7773	6	0.001	1	GO:2000544	BP	742	regulation of endothelial cell chemotaxis to fibroblast growth factor	1	FGFR1,FGF1,FGF2,CXCL13,FGF18,FGF16
1	1	0.00787	179	8857	109	0.012	0.609	KEGG:05203	keg	621	Viral carcinogenesis	1	MAD1L1,SCIN,TBPL1,BAK1,HDAC9,PIK3CB,EIF2AK2,TRAF1,CASP8,SP100,RHOA,HDAC4,POLB,CDC42,DLG1,VDAC3,TRAF5,HDAC6,H2BFM,CDK6,CREB3,NFKB1,CCND3,TBP,SRF,KAT2B,ATF2,HDAC1,CDC20,PIK3R3,CREB1,PIK3CA,HIST1H2BJ,CDKN1A,TRAF2,UBR4,YWHAQ,IL6ST,RAC1,GTF2B,PRKACB,CREB3L4,CCNA2,SKP2,PIK3R1,GTF2H2,CREB5,HDAC8,ATP6V0D2,CDKN2B,CDKN2A,GSN,GTF2E1,RASA2,HIST1H2BD,HIST1H4H,CCR5,JAK1,MAPKAPK2,REL,HDAC11,CASP3,YWHAZ,SYK,HNRNPK,RBPJ,YWHAG,PIK3CD,HDAC3,HRAS,CCNE2,JUN,EGR3,CCR8,HIST1H2BC,SCRIB,CREB3L2,GTF2H2C,CCR3,CCR4,HIST2H2BE,IRF7,HDAC2,HIST3H2BB,HIST1H4C,SND1,GTF2E2,HIST2H2BF,HLA-C,MRPS18B,HLA-E,HLA-F,HLA-A,NRAS,ATF6B,GTF2H4,DDX3X,HIST1H2BN,HLA-B,LYN,IKBKG,HIST2H4B,HIST2H4A,HIST1H2BG,HIST1H2BE,HIST1H2BH,HIST1H4E,HIST1H2BF,HIST1H4A
1	1	0.00788	2	56	1	0.018	0.5	REAC:R-HSA-192905	rea	639	vRNP Assembly	1	HSP90AA1
1	1	0.008	5	6639	5	0.001	1	GO:0008291	BP	204	acetylcholine metabolic process	1	ACHE,SLC5A7,FSHR,SLC44A4,COLQ
1	1	0.00812	129	5626	57	0.01	0.442	KEGG:04550	keg	85	Signaling pathways regulating pluripotency of stem cells	1	JARID2,PIK3CB,WNT8A,FGFR3,RIF1,REST,DVL1,MAPK14,LIFR,SMAD5,WNT5A,ACVR2B,ACVR1,PCGF1,OTX1,WNT6,ID2,AKT3,ID3,PIK3R3,PIK3CA,ACVR2A,ACVR1C,RAF1,WNT2B,IL6ST,APC,WNT10A,SKIL,FGF2,BMPR1B,SETDB1,LEFTY2,WNT9A,MEIS1,PIK3R1,WNT3A,WNT7A,FZD7,MAPK13,FGFR4,DVL3,JAK1,WNT4,INHBB,SMARCAD1,FZD5,HESX1,CTNNB1,SMAD1,PIK3CD,ID4,SOX2,PCGF3,BMPR2,POU5F1,NRAS
1	1	0.00819	108	991	13	0.013	0.12	KEGG:04726	keg	518	Serotonergic synapse	1	GNAI3,GNB1,CYP2J2,PRKACB,PRKCA,HTR6,GNG12,GNG5,HTR1D,PLCB1,KCND2,CYP4X1,NRAS
1	1	0.00823	23	9830	19	0.002	0.826	REAC:R-HSA-977068	rea	80	Termination of O-glycan biosynthesis	1	ST3GAL1,ST6GAL1,ST3GAL4,MUC5B,ST3GAL3,ST6GALNAC4,MUC4,MUC15,MUC17,MUC3A,MUC7,MUC13,MUC20,ST6GALNAC3,MUC6,MUC1,MUC21,MUC12,MUC5AC
1	1	0.0083	12	659	3	0.005	0.25	REAC:R-HSA-211979	rea	688	Eicosanoids	1	CYP4B1,CYP4A22,CYP4A11
1	1	0.0083	12	659	3	0.005	0.25	REAC:R-HSA-211958	rea	555	Miscellaneous substrates	1	CYP4B1,CYP4A22,CYP4A11
1	1	0.00832	8	2005	4	0.002	0.5	GO:0035581	BP	382	sequestering of extracellular ligand from receptor	1	LTBP1,CD46,NBL1,GREM2
1	1	0.00833	10	8470	9	0.001	0.9	GO:0015165	MF	437	pyrimidine nucleotide-sugar transmembrane transporter activity	1	SLC35A2,SLC35D1,SLC35D2,SLC35A5,SLC35A1,SLC35A4,SLC35D3,SLC35B4,AC118553.2
1	1	0.00835	12	201	2	0.01	0.167	GO:0016558	BP	214	protein import into peroxisome matrix	1	PEX14,PEX10
1	1	0.00847	2	72	1	0.014	0.5	GO:0060201	CC	177	clathrin-sculpted acetylcholine transport vesicle membrane	1	SYT1
1	1	0.00849	45	5839	24	0.004	0.533	KEGG:00520	keg	379	Amino sugar and nucleotide sugar metabolism	1	PGM3,HEXB,CYB5R4,PGM1,UGDH,GMDS,GNPDA1,UXS1,UAP1,GALE,NAGK,GFPT2,CHIT1,CHIA,NPL,GMPPA,CYB5R1,HK2,HK3,GNPDA2,PGM2,UGP2,GMPPB,GFPT1
1	1	0.0085	13	6972	10	0.001	0.769	REAC:R-HSA-1663150	rea	566	The activation of arylsulfatases	1	ARSD,ARSF,STS,ARSB,SUMF2,ARSE,ARSK,ARSJ,ARSI,ARSH
1	1	0.00866	8	9639	8	0.001	1	GO:0071670	BP	782	smooth muscle cell chemotaxis	1	GSTP1,PDGFRB,SLIT2,PDGFD,CORO1B,PARVA,LPAR1,AIF1
1	1	0.00867	128	6219	61	0.01	0.477	KEGG:05418	keg	246	Fluid shear stress and atherosclerosis	1	SELE,MAPK9,PIK3CB,RHOA,PRKCZ,ACTB,EDN1,HSP90AA1,MEF2C,MGST2,HSP90AB1,NFKB1,MAPK10,MAPK14,VEGFA,ACVR2B,IL1A,ACVR1,IL1R2,IL1R1,SDC1,SUMO1,NFE2L2,ARHGEF2,NCF2,AKT3,PIK3R3,DUSP1,PIK3CA,ACVR2A,IL1B,KDR,PRKAA1,GSTM5,GSTM3,MAP3K7,RAC1,ITGAV,BMPR1B,MGST3,CALM2,PIK3R1,MAPK13,SQSTM1,PRKAA2,VCAM1,NPPC,CTNNB1,GSTM4,CALML6,PIK3CD,GSTA3,JUN,CAV3,MAP3K5,PDGFA,BMPR2,GSTM2,TNF,GSTA1,GSTA2
1	1	0.00871	3	3583	3	0.001	1	GO:0070991	MF	728	medium-chain-acyl-CoA dehydrogenase activity	1	ACADM,ACAD9,ACAD11
1	1	0.00875	97	124	4	0.032	0.041	KEGG:04916	keg	452	Melanogenesis	1	DVL1,PRKCA,CALML6,PLCB1
1	1	0.0088	33	12598	30	0.002	0.909	REAC:R-HSA-5694530	rea	6	Cargo concentration in the ER	1	CD59,TMED2,CNIH1,SEC23A,AREG,CTSC,FOLR1,SEC24A,COL7A1,LMAN2L,PREB,SEC24B,LMAN1L,MIA2,SEC24D,SAR1B,MIA3,GRIA1,STX5,TGFA,LMAN2,TMED10,CNIH2,SEC24C,MCFD2,F8,SERPINA1,F5,SEC22B,AL049629.2
1	1	0.00882	8	318	2	0.006	0.25	REAC:R-HSA-428543	rea	681	Inactivation of CDC42 and RAC1	1	CDC42,ROBO1
1	1	0.00885	49	12931	44	0.003	0.898	KEGG:00510	keg	145	N-Glycan biosynthesis	1	ALG1,FUT8,MGAT4A,ST6GAL1,B4GALT1,ALG9,ALG6,GANAB,ALG13,TUSC3,MAN1A1,MAN2A1,MOGS,B4GALT2,MAN1C1,ALG2,ALG5,DAD1,MGAT1,STT3A,DPM2,ALG10,ST6GAL2,MGAT5,B4GALT3,ALG8,MGAT4B,STT3B,RPN1,DOLPP1,MGAT2,DPAGT1,ALG14,DOLK,ALG10B,MAN1B1,DPM3,MGAT4C,MAN2A2,MAN1A2,MGAT4D,ALG3,DDOST,ALG11
1	1	0.00898	28	10820	24	0.002	0.857	KEGG:00030	keg	460	Pentose phosphate pathway	1	TKTL1,DERA,H6PD,PFKP,PGM1,PRPS2,FBP2,RGN,ALDOB,PGD,PRPS1,IDNK,TKTL2,PFKM,RPIA,G6PD,TKT,FBP1,GLYCTK,PGM2,RBKS,TALDO1,RPE,RPEL1
1	1	0.00909	1	157	1	0.006	1	GO:1903952	BP	13	regulation of voltage-gated potassium channel activity involved in atrial cardiac muscle cell action potential repolarization	1	RNF207
1	1	0.00915	1	158	1	0.006	1	GO:0004671	MF	284	protein C-terminal S-isoprenylcysteine carboxyl O-methyltransferase activity	1	ICMT
1	1	0.00917	3	990	2	0.002	0.667	GO:0047623	MF	397	adenosine-phosphate deaminase activity	1	AMPD2,AMPD1
1	1	0.00922	3	3650	3	0.001	1	GO:0002018	BP	132	renin-angiotensin regulation of aldosterone production	1	AGT,REN,AGTR1
1	1	0.00925	993	15985	930	0.058	0.937	GO:0046914	MF	659	transition metal ion binding	1	CYP51A1,LAP3,AOC1,CYP26B1,UPF1,LIG3,CREBBP,ZNF195,MYCBP2,KDM7A,DBF4,MMP25,BAZ1B,ZNF207,UQCRC1,CD4,MBTD1,DPF1,ZBTB32,BRCA1,PRICKLE3,LTF,NR1H4,ALOX5,UBR7,ZMYND11,DPEP1,XYLT2,CYP24A1,MNAT1,MRE11,CYP3A43,UBR2,NR1H3,B4GALT7,ZCCHC8,PIAS1,CYP46A1,AC118549.1,TLL1,TRIT1,CP,MSMO1,ZFR,TRAF1,MTA3,USP13,TBXAS1,RNF4,ME1,ZNRD1,FECH,HDAC4,RASSF1,POLR1A,SIRT2,RORA,JMJD6,LMCD1,HLTF,TRHDE,P4HA2,CYP2W1,KDM5A,GLI2,SNCB,CA12,ZZEF1,ZNF638,MOCOS,TRAF4,RARB,USP33,SIRT6,TYR,PIAS2,ADCY2,ZCWPW1,MOXD1,DCT,MID2,CPB2,DUSP12,PGR,TRAF5,KAT6A,TUT7,PLOD1,CYLD,APLP2,AGBL5,CAD,MYNN,WDFY1,POMGNT1,B4GALT1,NFX1,HBQ1,ZFAND6,PPEF1,ADAMTS2,MMP2,MT3,OGFOD1,CPXM1,KDM2B,RPH3A,BRAP,NOS1,HEPH,PAPOLA,P3H2,DTX2,TF,ZFHX4,CPA1,ZC3HC1,ESR1,HDAC6,MAP3K1,IKZF5,TLL2,CYP26A1,ZNF184,ABL1,SCD,FBXL19,MARCH2,TIMM13,TRIM9,TIMM9,ALKBH1,PPM1A,YY1,SEC23A,RABGGTA,MMP9,HNF4A,ADNP,RNF24,SEC23B,SAMHD1,RNF125,MIB1,MID1,SUV39H1,GATA1,PHEX,TIMP1,DRP2,CDADC1,ACP5,CTCF,MMP15,FA2H,MEFV,EARS2,CDIPT,TRIP4,TRIM35,ZFAND1,CA2,CALB1,TRPS1,UBR5,SF3A2,AKAP8,PIAS4,POLR2I,ZFR2,APLP1,PMPCB,CYP3A5,PLOD3,BLVRA,AEBP1,TRIM14,KDM4C,CA9,DDX58,ZFAND5,GATA3,PHYH,MTPAP,PITRM1,XPNPEP1,ZMIZ1,CYP2C18,TRIM37,P2RX1,KPNB1,RNF167,CPD,PEX12,DHX58,VAT1,ALOX12,ZNF330,CPE,SOD3,TRIM2,NEIL3,ZPR1,SC5D,DTX4,TRIM3,CHORDC1,BIRC2,P3H3,PRDM4,SLC11A2,CYP27B1,LTA4H,VPS29,OGFOD2,ENDOU,VDR,CHD4,USP5,APOBEC1,AICDA,PHC1,TDP2,PPARD,RNF8,NR2E1,TRIM38,CUTA,MEP1A,LOX,LNPEP,NR3C1,TRIM23,SEC24A,ZNF346,KNG1,HRG,RNF7,CBLB,MORC1,NEK4,IL1A,PIKFYVE,IFIH1,LOXL3,GALNT3,LANCL1,KDM3A,QPCT,PAPPA2,PARK7,TRIM62,ARHGEF2,PRDM2,CRYZ,TTF2,NR5A2,RLF,KDM5B,ECE1,HMGCL,P3H1,MARC2,KMT2A,KLF7,CA14,FBXO30,TNFAIP3,RNF146,ARG1,FBXL5,CYP20A1,GDA,TRIM67,TRIM32,BSPRY,NR4A3,ESRRB,IDE,CUTC,CPN1,WBP4,EGR1,NR2C1,TRIM25,PDZRN3,RNF2,ZMYM2,ZCCHC17,TNFSF10,CPXM2,RBBP6,ZNF205,ZMIZ2,TRIM24,P4HA1,RNF11,ATP7B,MMP19,NR4A1,IKZF4,DBH,USP45,DNPEP,ZNFX1,PTGIS,PEPD,USP22,SIRT5,SNRPC,NQO2,APOBEC2,GLO1,TRIM51,MT1G,MT2A,CHURC1-FNTB,MMP24,KDM5C,THRA,NR1D1,TRAF2,DYRK2,UBR4,RNF112,CPA4,HERC2,LOXL1,BBOX1,TPH1,DCTD,EGLN3,CDO1,DOHH,ACE2,RTN4IP1,CYP2E1,CLIP1,DNMT1,RGN,CHMP1A,TRAF3,RBSN,AOC3,AOC2,TRAF7,CA6,ZCCHC9,RARA,PIAS3,LIN28A,THAP1,GCH1,ZSWIM4,TRIM21,PPARG,TRIM5,TRIM22,TRIM47,XAF1,RIDA,IGHMBP2,ZSWIM3,BHMT2,ZMYM5,SCO1,MORC4,IMPA1,CA1,LOXL2,ADAMDEC1,TRIM45,CYP2J2,TUT4,DTNA,TIMM10,ADAMTS8,AGTPBP1,ISCA1,P2RX4,DTX1,TES,CPM,MDM2,EGLN1,GLUL,RC3H1,CYP27A1,ISCU,USP44,SETDB2,ZFHX2,KAT7,MARCH7,GATA4,EPRS,KLF4,ZFP37,USP20,NR5A1,ENPP2,PIM1,GCM1,MMP20,MMP27,TRIM29,FDX1,MMP13,ALKBH8,CYP19A1,GTF2B,RABGGTB,PPM1B,CYP1B1,FBXO11,TRIM54,DTNB,CYP2C9,CYP2C8,LOXL4,CH25H,TET1,AOX1,COX17,ZGRF1,ENPEP,SEC24B,ZCRB1,PRICKLE1,MARCH9,TPH2,SUOX,DHH,ESR2,SORD,SCAPER,NEIL1,USP3,CYP11A1,PML,CYP1A1,CYP1A2,FTO,UQCRC2,ZFHX3,NUDT7,ZCCHC14,NPEPPS,AFG3L2,GALNT1,MEP1B,ESCO1,GATA6,TP53,TRIM65,RNF165,MBD1,ZCCHC2,SIRT3,RNPEPL1,RERE,ZNF593,CYP4B1,RXRG,ADCY10,NR1I3,ABL2,RORC,SETDB1,FLG2,S100A8,S100A7,GATAD2B,FLG,GALNT2,PARP1,UBR3,CPO,MARCH4,LIMD1,NR1I2,SNCA,MARCH1,CYP4V2,MARCH6,BHMT,PAM,GTF2H2,SLC30A5,RNF145,GLRA1,ZMAT2,TRIM7,TRIM41,CYP39A1,ZMYM4,TRIM50,ZNF92,TRIM4,AGBL3,ZMYM3,ITGB1BP2,ZNF185,ST18,TRIM55,LACTB2,DPYS,POLR2K,ZCCHC7,ALAD,CIZ1,MSRB2,ZEB1,CYP17A1,ZNF214,APIP,P4HA3,MTA2,MMP3,TRIM48,TIMM8B,SEC24D,THRB,NR3C2,ADAM8,ZNF385D,TMEM163,SUV39H2,TRIM36,UTRN,ZNF117,PLOD2,CPB1,SREK1IP1,ACMSD,NR4A2,PRKCA,ENPP3,NEIL2,TRIM11,MMP21,L3MBTL4,RABGEF1,SLFN13,CXXC1,MPPE1,CA10,CYP2U1,ZCCHC10,TRIM74,TRIM42,MMP16,ADAMTS3,PPEF2,ZFAND3,MMP14,GATAD1,PEX10,SKI,TRIM63,XDH,RNF207,CPA2,CPA5,ZFAND2B,ZNF276,CDA,CSRP1,ATP13A2,TCHH,UBR1,ACE,NR2F6,ZNF208,ADAMTS13,LCN1,CYP3A4,CPSF4,SQSTM1,PGLYRP2,NAPEPLD,CYGB,ZNF385A,DBF4B,ALOX15,POLR3K,ZFPL1,CYP4A22,ZSWIM5,EXTL2,TRIM58,HAAO,TRIM17,TYW5,ZSWIM2,PGLYRP4,S100A9,S100A12,TRIM46,ALB,ADAMTS9,RCHY1,CPA3,FBXO40,ZMYM6,MELTF,S100P,PPM1M,HHIP,ABCE1,PGGT1B,PRIMPOL,ERAP1,ERAP2,KLKB1,SAP30L,SLU7,USP49,SHH,HNF4G,SLC30A8,NOS3,CA3,CPA6,KDM1B,ATP7A,WRN,MARCH8,ZCCHC24,ZNF22,NSD1,PMPCA,ZFYVE1,ISCA2,LARGE2,AGBL2,PTER,ADAMTS15,HIF1AN,ALKBH3,COX11,SMPD1,TRIM44,RAG1,ZMAT1,TRIM66,ZNF3,ANPEP,SMAD3,ZNF91,TRIM68,MMP26,CA4,GATAD2A,CYP2S1,ZNF146,TK1,CYP7A1,FTH1,SF1,ZCCHC4,COA6,BMI1,THAP11,BMP1,ZSWIM1,DNAJC21,CA7,TET2,CXXC4,USP39,ZBBX,AR,APEX2,NFU1,CNBP,MT1E,LIMS1,TRIM56,S100G,OTUD7A,ZFPM2,CHD3,ZNF212,ZNF282,FAXDC2,SETMAR,NFXL1,RIOX1,RNF139,TRIM8,ZNF318,CXXC5,TCEA2,VAT1L,PAH,PRND,PRNP,CYP4F11,CYP4F22,ZNF24,RASGRP1,SMPDL3A,ZMAT3,ZFAND4,DCP2,CYP7B1,RARG,LVRN,PHF8,ADH6,TADA2B,BNC2,KDM2A,ESRRA,ADAMTS20,COMMD1,TNKS,RNF26,ZNF622,APOBEC4,MARCH10,PHC3,RBM4B,MARCH3,RBM4,XXYLT1,CCS,MSRB3,ZCCHC12,NR1D2,AMZ1,CA5A,RAG2,TRAF6,NR2F1,RNPEP,KCMF1,TRIM60,SEC24C,POLE,TRIM72,TOP3A,NR2C2,ARIH2,ATOX1,POLR2L,FAM20C,RPS27,ZFAND2A,P4HTM,CA8,MPI,TRIM73,ALOXE3,CALR,GATA2,ALOX12B,RNF151,ALOX15B,LACC1,ZADH2,TH,CYP8B1,ZDHHC20,EHMT1,HEPHL1,OGFOD3,SIAH2,RNF41,ENPP7,PAPPA,CRIP2,C11ORF54,MTA1,RABIF,SF3A3,TRIM61,GRIN2A,GTF2H2C,TRIM52,PNMA3,ZNF93,WT1,F8,CA13,L3MBTL1,NR2F2,SNAI3,TMLHE,CYP2R1,CYP4F2,CYP4Z1,CYP4F12,MARC1,RXRA,ZNF75D,CYP4X1,MYT1L,CYP4F8,CYP4F3,CYP27C1,ZACN,CYP4A11,MT1X,AGMO,CYP26C1,NANOS3,ZNF385C,TCEA1,LIN28B,CYHR1,HBA2,NBR1,ASAH2,NANOS1,SNTN,ASTL,ADAT2,ALKBH2,LITAF,S100A13,MMP23B,MYT1,S100A4,ADH7,PTPN1,S100A5,SIAH1,ESRRG,MME,MMP1,ADH1B,ZKSCAN5,ERI2,AMZ2,S100A2,ADA,ZMYM1,ZNF257,BLM,TRIM33,ZNF675,CYP2B6,CYP2F1,MIB2,ENPP1,PHF2,CYP2A13,ADH5,SPG7,HRNR,S100A6,ZNF84,MARCH5,CYP2A7,ADH4,MT1F,NUDT16,MMP17,MDM4,MT-CO2,F5,MSRB1,ZNF830,L3MBTL3,DMD,RORB,RBM20,ZDBF2,TCEA3,RXRB,RNF5,EHMT2,TRIM39,TRIM40,TRIM31,TRIM27,TRIM13,MT1H,MT1A,MT1M,DPF3,HBA1,TRIM71,TRIM59,DNLZ,SUPT4H1,RPS29,GALT,ZNF90,TRIM77,ZSWIM8,ZSWIM7,ZNF407,NPEPL1,ZGLP1,TRIM16,OR4E2,CYP21A2,DYTN,TRIM26,ALKBH6,PEG10,ZCCHC3,USP51,TRIM39-RPP21,AC079594.2,TRMT9B,AC005324.3,DPP3,CYP2A6,ZNF253,FNTB,CHURC1,TRIM6-TRIM34,AL110118.2,MMP12,OTUD7B,MMP28,KMT2B,GRIN2B,AGBL1,ZNF2,UHRF1,AL583836.1,NR2E3,AL512506.3,AC098650.1,AL358113.1
1	1	0.00927	1	160	1	0.006	1	GO:1900535	BP	557	palmitic acid biosynthetic process	1	ACOT7
1	1	0.00927	1	160	1	0.006	1	GO:0036114	BP	450	medium-chain fatty-acyl-CoA catabolic process	1	ACOT7
1	1	0.0093	4	40	1	0.025	0.25	GO:0070212	BP	777	protein poly-ADP-ribosylation	1	TNKS
1	1	0.0093	4	40	1	0.025	0.25	GO:0070213	BP	618	protein auto-ADP-ribosylation	1	TNKS
1	1	0.00931	29	8572	21	0.002	0.724	REAC:R-HSA-917977	rea	288	Transferrin endocytosis and recycling	1	HFE,ATP6V1H,ATP6AP1,TFRC,TF,ATP6V0A4,TFR2,ATP6V0E1,ATP6V1A,STEAP3,ATP6V1B1,ATP6V0B,ATP6V1F,ATP6V1G1,ATP6V1C2,ATP6V1B2,ATP6V0D2,ATP6V1C1,STEAP2,ATP6V1G2,ATP6V1E2
1	1	0.00937	83	1054	11	0.01	0.133	REAC:R-HSA-5628897	rea	14	TP53 Regulates Metabolic Genes	1	AGO1,RRAGC,PRDX1,SESN2,PRKAB2,LAMTOR5,AGO4,MOV10,PRKAA2,SFN,MT-CO2
1	1	0.00955	18	6407	12	0.002	0.667	GO:1904872	BP	207	regulation of telomerase RNA localization to Cajal body	1	CCT4,TCP1,CCT7,SHQ1,NAF1,NHP2,CCT6A,CCT5,CCT3,EXOSC10,DCP2,RUVBL1
1	1	0.00957	3	1011	2	0.002	0.667	GO:1904381	BP	112	Golgi apparatus mannose trimming	1	MAN1C1,MAN1A2
1	1	0.00957	9	11	1	0.091	0.111	REAC:R-HSA-427601	rea	28	Multifunctional anion exchangers	1	SLC26A3
1	1	0.00975	3	1020	2	0.002	0.667	GO:0004769	MF	587	steroid delta-isomerase activity	1	HSD3B1,HSD3B2
1	1	0.00975	7	390	2	0.005	0.286	REAC:R-HSA-199920	rea	478	CREB phosphorylation	1	RPS6KA2,RPS6KA1
1	1	0.00994	13	10224	12	0.001	0.923	REAC:R-HSA-5675482	rea	740	Regulation of necroptotic cell death	1	CFLAR,BIRC3,FAS,CASP8,XIAP,TNFRSF10A,BIRC2,TNFRSF10B,TNFSF10,TRAF2,RIPK1,FADD
1	1	0.00999	17	472	3	0.006	0.176	GO:0090545	CC	334	CHD-type complex	1	CHD5,HDAC1,RBBP4
1	1	0.0101	8	3460	5	0.001	0.625	GO:0004571	MF	137	mannosyl-oligosaccharide 1,2-alpha-mannosidase activity	1	EDEM3,MAN1C1,EDEM1,USF3,MAN1A2
1	1	0.0103	1	177	1	0.006	1	GO:1903198	BP	767	regulation of L-dopa decarboxylase activity	1	PARK7
1	1	0.0103	1	177	1	0.006	1	GO:1903122	BP	212	negative regulation of TRAIL-activated apoptotic signaling pathway	1	PARK7
1	1	0.0104	5	6991	5	0.001	1	GO:0045349	BP	705	interferon-alpha biosynthetic process	1	TLR8,NMI,IL10,TLR3,TLR7
1	1	0.0104	29	1133	6	0.005	0.207	KEGG:00062	keg	633	Fatty acid elongation	1	ELOVL1,ACOT7,MECR,PPT1,THEM4,THEM5
1	1	0.0104	11	11441	11	0.001	1	REAC:R-HSA-190373	rea	554	FGFR1c ligand binding and activation	1	ANOS1,FGFR1,FGF20,FGF9,FGF8,FGF6,FGF1,FGF23,FGF5,FGF2,FGF17
1	1	0.0104	11	11441	11	0.001	1	REAC:R-HSA-1839130	rea	769	Signaling by activated point mutants of FGFR3	1	FGFR3,FGF20,FGF9,FGF8,FGF1,FGF23,FGF5,FGF2,FGF18,FGF17,FGF16
1	1	0.0105	6	8163	6	0.001	1	GO:2000823	BP	491	regulation of androgen receptor activity	1	BUD31,RWDD1,PARK7,TAF1,FOXH1,HEYL
1	1	0.0107	39	14711	38	0.003	0.974	GO:0032964	BP	287	collagen biosynthetic process	1	VIM,TRAM2,SUCO,RGCC,ENG,COL1A1,P3H3,PPARD,PDGFRB,ERRFI1,RAP1A,MYB,ARG1,TGFB3,GOT1,BMP4,COL5A1,PPARG,IL6,ARRB2,CBX8,P3H4,SERPINH1,ADAMTS3,CREB3L1,CYGB,WNT4,IHH,UCN,ITGA2,LARP6,SERPINB7,SERPINF2,CIITA,F2,F2R,HDAC2,SCX
1	1	0.0107	325	15201	297	0.02	0.914	GO:0048193	BP	752	Golgi vesicle transport	1	ARF5,COPZ2,CYTH3,EHD3,SPAST,OSBPL5,SNX1,ANK1,GABARAPL2,GOPC,VAMP3,TRAPPC3,ATP9A,F7,MON2,GOLGA5,KIF26A,KIF2A,SPTB,EXOC5,WIPI1,NSF,LMAN1,BCAP29,KIFAP3,KLHL20,DYNC1I2,CAPZB,SAR1A,KIF22,KIF3C,RAB10,CD59,SCAMP1,DDHD2,EPS15,TMED2,ZW10,ERGIC2,DYNLL1,KIF16B,GOLGA3,KIF4A,SCFD1,SNAP23,SEC22C,ARCN1,CNIH1,VTI1B,SEC23A,CTSZ,ARFGAP1,ARFRP1,SEC23B,KIF3B,VAPA,F9,CCDC22,RP2,COG4,LMF1,VPS35L,CSK,AP3B2,RAB2A,DCTN6,BET1,SNX8,YKT6,SEC23IP,GBF1,GOSR1,RANGRF,RAB34,CHIC2,AREG,CTSC,PPP6R3,FOLR1,KRT18,CUX2,COPZ1,EXOC2,GOLPH3,SEC24A,ERGIC1,BNIP1,COL7A1,TFG,GORASP1,LMAN2L,NRBP1,SPTBN1,PROC,CAPZA1,SCAMP3,KLHL12,BLZF1,RAB14,PPP6C,SEC16B,ARL1,LYPLA1,SEC22A,KIF18A,COPA,CCDC91,OPTN,ACSL3,VAPB,VAMP7,ATP8A1,BBS2,CCDC93,TBC1D20,TMEM115,KLC1,F10,PROZ,MACF1,MYO1B,VPS13C,COPB1,KIF1C,RBSN,KIF3A,EXOC4,LLGL1,ACTR10,TBC1D14,DCTN4,COG6,SORT1,NAPG,ARF3,TMED7,RINT1,DYNC1LI2,COG2,STX6,GCC2,COG3,STX17,DCTN3,KIF13A,SORL1,KIF23,SPTBN5,RAB1A,PREB,ACTR1A,KIF11,ARL3,AP1AR,SEC31A,USO1,CENPE,SEC24B,SCAMP2,SGSM2,CSNK1D,SCYL1,KIF2C,GOLPH3L,ARF1,CNIH4,VPS54,DYNC1LI1,GOLGA4,ANK2,NKD2,YIPF5,GOLGA7,SURF4,SEC16A,ARFGAP2,HYOU1,VPS51,MIA2,SEC24D,ANK3,VTI1A,NBAS,TGOLN2,SAR1B,TRAPPC8,MIA3,MPPE1,RAB6B,GRIA1,KIF5A,WHAMM,SEC13,STEAP2,RER1,DYNC1I1,COPG2,RACGAP1,STX5,PEF1,CNST,PKDCC,TGFA,SPTA1,PRKCI,KIF15,COG5,VCP,AMN,ATP9B,TMED3,COG1,AP1G1,DCTN5,GOLGA2,TRAPPC2L,RAB26,ARF4,COG7,RAB31,TRAPPC11,STX18,VAMP5,STXBP6,LMAN2,TRAPPC1,TMED10,RNF139,TRAPPC12,RAB33B,COMMD1,GOLGB1,TRAPPC3L,SPTBN2,CEP19,BBS1,GOLT1A,YIF1A,CNIH2,RAB1B,KLC2,DCTN2,SEC24C,BET1L,GAK,F2,MCFD2,GAS1,MAPK15,COPG1,CREB3L2,TRAPPC6B,GAS6,RABIF,PRKD1,COPB2,PROS1,TMED9,F8,NRBP2,ANKFY1,BCAP31,LAMP1,BICD2,INSIG1,CD55,TRAPPC2,MYO18A,TRAPPC4,SERPINA1,HTT,SPTAN1,VPS13A,UVRAG,F5,CAPZA2,RACK1,DCTN1,SNX2,ANKRD28,AP4M1,RAB6C,VPS52,KIF4B,TAPBP,PDCD6,SYS1-DBNDD2,CUX1,AC007040.2,AC026464.3,CORO7,AC005670.2,DYNLL2,SEC22B,RAB7B,AL132671.2,AL049629.2
1	1	0.0107	1	184	1	0.005	1	GO:0005353	MF	458	fructose transmembrane transporter activity	1	SLC2A5
1	1	0.0108	11	2394	5	0.002	0.455	GO:0001660	BP	158	fever generation	1	PTGER3,PTGS2,IL1A,IL1B,IL1RN
1	1	0.0108	37	3172	13	0.004	0.351	GO:0046825	BP	519	regulation of protein export from nucleus	1	TPR,SP100,XPO1,DNAJC27,PARK7,IL1B,CAMK1,BARD1,PTPN14,UHMK1,IWS1,SFN,SETD2
1	1	0.0108	11	11561	11	0.001	1	GO:0051378	MF	303	serotonin binding	1	HTR2A,HTR1B,HTR2B,HTR2C,HTR7,HTR5A,HTR3A,HTR1E,HTR1A,HTR1F,HTR1D
1	1	0.0108	6	5221	5	0.001	0.833	GO:0046975	MF	558	histone methyltransferase activity (H3-K36 specific)	1	ASH1L,SMYD2,NSD1,SETMAR,SETD2
1	1	0.0108	7	26	1	0.038	0.143	GO:0004703	MF	819	G-protein coupled receptor kinase activity	1	GRK3
1	1	0.0108	16	7569	12	0.002	0.75	REAC:R-HSA-399954	rea	718	Sema3A PAK dependent Axon repulsion	1	FYN,SEMA3A,PLXNA2,PAK3,HSP90AA1,HSP90AB1,LIMK1,PLXNA1,PLXNA3,RAC1,PAK2,PLXNA4
1	1	0.011	8	23	1	0.043	0.125	GO:0035865	BP	528	cellular response to potassium ion	1	DLG2
1	1	0.0112	59	10448	45	0.004	0.763	KEGG:00561	keg	345	Glycerolipid metabolism	1	AGK,AGPAT4,DGKG,DGAT2,PLPP1,AKR1B1,GLA,MOGAT3,AKR1A1,GPAM,MOGAT1,LPIN1,DGKB,ALDH1B1,GPAT3,ALDH9A1,MBOAT2,DGKQ,PLPP5,DGKZ,TKFC,AGPAT5,DGKI,GPAT4,PLPP3,ALDH7A1,MOGAT2,GLYCTK,AGPAT2,CEL,MBOAT1,LCLAT1,LPL,PNLIP,PNPLA2,LIPF,DGAT1,GPAT2,PNLIPRP1,AKR1B10,GK,PLPP4,PNLIPRP3,AGPAT1,DGKK
1	1	0.0112	91	12227	75	0.006	0.824	KEGG:05222	keg	568	Small cell lung cancer	1	E2F2,BIRC3,BAK1,LAMC3,PIK3CB,TRAF1,LAMC2,PTGS2,RARB,COL4A4,TRAF5,LAMB4,LAMB1,ITGA6,NFKBIA,XIAP,IKBKB,CDK6,NFKB1,CCND1,BIRC2,CDKN1B,E2F3,LAMA4,FN1,GADD45A,ZBTB17,AKT3,PIK3R3,APAF1,PIK3CA,POLK,CDK2,CKS2,CDKN1A,MAX,TRAF2,GADD45G,TRAF3,CASP9,DDB2,COL4A2,CDK4,LAMC1,MYC,ITGAV,RB1,AKT1,RXRG,SKP2,PIK3R1,CDKN2B,ITGB1,ITGA2,CASP3,COL4A3,PTK2,PIK3CD,PTEN,LAMB2,CYCS,RELA,CKS1B,TRAF6,CCNE2,RXRA,COL4A1,COL4A5,FHIT,LAMA2,LAMB3,COL4A6,RXRB,CHUK,IKBKG
1	1	0.0113	2	1855	2	0.001	1	GO:0034157	BP	638	positive regulation of toll-like receptor 7 signaling pathway	1	PTPN22,RSAD2
1	1	0.0113	18	13587	18	0.001	1	REAC:R-HSA-5635838	rea	399	Activation of SMO	1	CDON,EVC,IQCE,CSNK1A1,SMO,KIF3A,ARRB1,DHH,GAS8,ARRB2,BOC,IHH,SHH,GRK2,EVC2,GAS1,PTCH1,EFCAB7
1	1	0.0115	8	9991	8	0.001	1	GO:1902946	BP	414	protein localization to early endosome	1	EZR,NRP1,ROCK2,SORL1,RDX,MSN,DTX3L,SCRIB
1	1	0.0116	10	8822	9	0.001	0.9	GO:0005436	MF	563	sodium:phosphate symporter activity	1	SLC17A2,SLC17A3,SLC17A1,SLC34A1,SLC20A1,SLC17A4,SLC34A2,SLC20A2,SLC34A3
1	1	0.0117	13	10396	12	0.001	0.923	GO:0043508	BP	274	negative regulation of JUN kinase activity	1	TP73,GSTP1,DNAJA1,SFRP1,HIPK3,MAPK8IP1,PTPN22,DUSP10,SFRP2,PDCD4,DUSP19,AIDA
1	1	0.0117	1	200	1	0.005	1	GO:1902511	BP	98	negative regulation of apoptotic DNA fragmentation	1	DFFA
1	1	0.0117	1	200	1	0.005	1	GO:0060703	MF	693	deoxyribonuclease inhibitor activity	1	DFFA
1	1	0.0117	9	4498	6	0.001	0.667	GO:0097200	MF	775	cysteine-type endopeptidase activity involved in execution phase of apoptosis	1	CASP10,CFLAR,CASP8,CASP9,CASP6,CASP3
1	1	0.0117	21	11494	19	0.002	0.905	REAC:R-HSA-5654693	rea	366	FRS-mediated FGFR1 signaling	1	FGF10,FGFR1,FGF20,FGF9,FGF8,FGF6,FGF1,SOS1,FGF23,KL,KRAS,FRS3,FGF5,FGF2,FGF17,FRS2,HRAS,PTPN11,NRAS
1	1	0.0118	42	9267	30	0.003	0.714	GO:0015701	BP	796	bicarbonate transport	1	CFTR,SLC4A7,CYB5R4,SLC4A4,SLC26A4,SLC26A3,CA2,CA9,SLC26A8,RHAG,SLC4A9,SLC4A3,CA14,CA6,CA1,SLC4A10,SLC26A1,SLC26A7,SLC26A2,CYB5R1,CA3,SLC4A2,CYB5R2,BEST1,SLC26A5,SLC26A9,CA13,SLC26A6,AQP1,HBB
1	1	0.0121	1	209	1	0.005	1	GO:0009234	BP	537	menaquinone biosynthetic process	1	UBIAD1
1	1	0.0121	1	209	1	0.005	1	GO:0032194	BP	456	ubiquinone biosynthetic process via 3,4-dihydroxy-5-polyprenylbenzoate	1	UBIAD1
1	1	0.0121	1	209	1	0.005	1	GO:0042371	BP	506	vitamin K biosynthetic process	1	UBIAD1
1	1	0.0122	21	4731	11	0.002	0.524	GO:0006607	BP	147	NLS-bearing protein import into nucleus	1	KPNA6,FYB1,TNPO1,KPNA1,CBLB,NUP54,RERE,RANBP2,NUP35,KPNA4,NCKIPSD
1	1	0.0122	4	2639	3	0.001	0.75	GO:0002949	BP	492	tRNA threonylcarbamoyladenosine modification	1	OSGEPL1,TPRKB,YRDC
1	1	0.0124	69	41	2	0.049	0.029	KEGG:04918	keg	240	Thyroid hormone synthesis	1	PRKCA,PLCB1
1	1	0.0125	65	43	2	0.047	0.031	KEGG:05223	keg	95	Non-small cell lung cancer	1	PRKCA,FHIT
1	1	0.0126	5	4113	4	0.001	0.8	GO:1904124	BP	82	microglial cell migration	1	STAP1,CX3CR1,P2RY12,CSF1
1	1	0.0127	3	72	1	0.014	0.333	GO:0030348	MF	464	syntaxin-3 binding	1	SYT1
1	1	0.0128	4	2681	3	0.001	0.75	GO:0006145	BP	465	purine nucleobase catabolic process	1	AOX1,XDH,DPYD
1	1	0.0129	17	11876	16	0.001	0.941	GO:0045292	BP	320	mRNA cis splicing, via spliceosome	1	SFSWAP,WBP11,RBM22,DCPS,NCBP2,WBP4,SNRPC,RNF113A,NCBP1,SNRNP200,SRSF12,PSIP1,NCBP2L,DDX23,SART1,PRPF39
1	1	0.013	84	790	9	0.011	0.107	GO:0046364	BP	146	monosaccharide biosynthetic process	1	ENO1,PGM1,GAPDH,LEPR,ACADM,AKR1A1,SESN2,PGD,C1QTNF12
1	1	0.0131	37	6531	21	0.003	0.568	GO:0000959	BP	678	mitochondrial RNA metabolic process	1	TRIT1,TRNT1,GARS,DARS2,FOXO3,MTERF4,AARS2,MTERF1,PRKAA1,MTO1,TBRG4,PNPT1,LRPPRC,FASTKD1,TARS2,PPARGC1B,TFB2M,TRMT61B,SLC25A33,TRMT10C,PDE12
1	1	0.0132	3	1184	2	0.002	0.667	GO:0061484	BP	673	hematopoietic stem cell homeostasis	1	UBAP2L,ADAR
1	1	0.0133	12	12138	12	0.001	1	REAC:R-HSA-1679131	rea	511	Trafficking and processing of endosomal TLR	1	LGMN,TLR8,UNC93B1,CTSL,CTSV,CNPY3,CTSK,CTSS,TLR3,CTSB,HSP90B1,TLR7
1	1	0.0134	25	9	1	0.111	0.04	GO:0001774	BP	771	microglial cell activation	1	CLU
1	1	0.0134	7	21	1	0.048	0.143	REAC:R-HSA-450520	rea	261	HuR (ELAVL1) binds and stabilizes mRNA	1	PRKCA
1	1	0.0136	15	3305	7	0.002	0.467	GO:0019321	BP	252	pentose metabolic process	1	XYLB,PGD,RPIA,TKT,RBKS,FGGY,RPE
1	1	0.0136	111	13193	95	0.007	0.856	KEGG:04114	keg	402	Oocyte meiosis	1	ANAPC4,CUL1,CAMK2B,SLK,PPP2R5A,STAG3,PPP2R5B,CAMK2A,RPS6KA2,RPS6KA6,SMC1A,FBXW11,ADCY2,PPP2R5C,PGR,ANAPC5,CDC23,ITPR3,REC8,MAPK3,PPP2CB,PPP3CB,CPEB3,SMC3,FBXO5,PPP2R5D,SKP1,CPEB4,MAD2L2,CDC20,RPS6KA1,PPP3CC,ADCY7,ITPR2,CDK2,PKMYT1,ANAPC13,ADCY4,SGO1,CDC16,CCNB1,YWHAQ,ESPL1,SPDYE1,CPEB2,PPP2R1B,ADCY3,PPP3CA,PLCZ1,IGF1R,PRKACB,CALM2,CAMK2D,CAMK2G,ITPR1,ANAPC1,PPP2R5E,FBXO43,CCNB2,CDC25C,ADCY9,SPDYA,MAD2L1,ANAPC10,PTTG1,ADCY1,YWHAZ,BTRC,PLK1,MAP2K1,AR,BUB1,CALML6,YWHAG,SPDYE5,CDK1,PPP1CA,ADCY5,SPDYE2B,ADCY6,CCNE2,ANAPC2,CDC26,RPS6KA3,CALML3,SPDYE16,PPP1CC,ANAPC7,CALM1,SPDYC,SPDYE2,PPP1CB,SPDYE3,CPEB1,SPDYE6
1	1	0.0136	4	5848	4	0.001	1	REAC:R-HSA-193993	rea	715	Mineralocorticoid biosynthesis	1	CGA,HSD3B1,HSD3B2,CYP21A2
1	1	0.0137	14	8005	11	0.001	0.786	GO:0090177	BP	12	establishment of planar polarity involved in neural tube closure	1	SFRP1,DVL1,PTK7,WNT5A,SEC24B,SFRP2,FZD1,GRHL3,DVL3,VANGL2,CTHRC1
1	1	0.0137	6	3280	4	0.001	0.667	GO:0008420	MF	535	RNA polymerase II CTD heptapeptide repeat phosphatase activity	1	RPAP2,CTDSP1,SSU72,PPM1M
1	1	0.0138	2	2051	2	0.001	1	GO:0010949	BP	251	negative regulation of intestinal phytosterol absorption	1	ABCG5,ABCG8
1	1	0.014	12	4349	7	0.002	0.583	GO:0072182	BP	58	regulation of nephron tubule epithelial cell differentiation	1	PROM1,WWTR1,STAT1,PAX8,OSR1,CTNNB1,FAT4
1	1	0.0141	2	2074	2	0.001	1	GO:0032301	CC	725	MutSalpha complex	1	MSH2,MSH6
1	1	0.0141	2	2074	2	0.001	1	GO:0032143	MF	668	single thymine insertion binding	1	MSH2,MSH6
1	1	0.0143	41	214	3	0.014	0.073	GO:0019985	BP	744	translesion synthesis	1	MAD2L2,FAAP20,ISG15
1	1	0.0145	9	6124	7	0.001	0.778	KEGG:00072	keg	541	Synthesis and degradation of ketone bodies	1	OXCT1,HMGCS1,HMGCL,ACAT2,HMGCS2,HMGCLL1,BDH2
1	1	0.0146	38	14788	37	0.003	0.974	GO:0072350	BP	396	tricarboxylic acid metabolic process	1	MDH1,CS,IDH3G,SDHA,ME2,SIRT4,FH,IDH3B,OGDH,GHR,NNT,SDHB,DLST,ACO1,STAT5A,ASS1,SLC34A1,ACLY,PDHA1,SUCLA2,MDH1B,IDH1,SDHC,MDH2,GLUD1,DLAT,ME3,SUCLG1,IDH3A,PDHB,SUCLG2,STAT5B,FAHD1,DHTKD1,IDH2,OGDHL,AP003108.2
1	1	0.0146	75	41	2	0.049	0.027	KEGG:04970	keg	448	Salivary secretion	1	PRKCA,PLCB1
1	1	0.0146	70	15955	69	0.004	0.986	REAC:R-HSA-69017	rea	72	CDK-mediated phosphorylation and removal of Cdc6	1	CDC27,PSMB1,PSMC4,PSMA4,ANAPC4,PSME4,UBE2D1,PSMC5,ANAPC5,PSME1,CDC6,CDC23,PSMD5,PSMD8,PSMC6,PSMA3,PSMC1,PSMB5,PSMA6,PSME2,PSMA7,PSMD10,PSMD7,CCNE1,FZR1,PSMA2,PSMD3,PSMD11,ANAPC15,PSMD14,CDK2,PSMF1,PSMB2,SEM1,PSMA1,CDC16,PSME3,CCNA1,PSMB7,ANAPC11,PSMB6,PSMA5,CCNA2,UBC,ANAPC1,PSMA8,PSMD4,PSMB4,PSMC2,PSMD6,ANAPC10,PSMC3,ANAPC16,UBE2E1,UBB,PSMD1,UBE2C,PSMD2,CCNE2,ANAPC2,CDC26,PSMD13,ANAPC7,PSMD12,PSMB8,PSMB10,UBA52,PSMB9,PSMB3
1	1	0.0147	12	6936	9	0.001	0.75	GO:0043383	BP	124	negative T cell selection	1	CD74,ATG5,PTPRC,GLI3,ZAP70,DOCK2,SHH,THEMIS,CD28
1	1	0.0147	3	1255	2	0.002	0.667	REAC:R-HSA-198745	rea	429	Signalling to STAT3	1	NGF,NTRK1
1	1	0.0147	3	1255	2	0.002	0.667	REAC:R-HSA-167021	rea	157	PLC-gamma1 signalling	1	NGF,NTRK1
1	1	0.0149	97	5722	44	0.008	0.454	KEGG:04933	keg	774	AGE-RAGE signaling pathway in diabetic complications	1	SELE,MAPK9,PIK3CB,PRKCZ,CDC42,EDN1,COL4A4,TGFB2,NFKB1,MAPK10,MAPK14,VEGFA,IL1A,FN1,STAT1,PLCD4,AKT3,PIK3R3,F3,EGR1,PIK3CA,IL1B,DIAPH1,PIM1,AGTR1,PIK3R1,VEGFC,PRKCA,MAPK13,VCAM1,TGFBR2,PRKCD,CASP3,COL3A1,COL4A3,CXCL8,PRKCE,PIK3CD,JUN,PLCB1,PLCD1,AGER,NRAS,TNF
1	1	0.0149	40	14923	39	0.003	0.975	REAC:R-HSA-983189	rea	189	Kinesins	1	KIF1B,KIF26A,KIF2A,KIFAP3,KIF22,KIF3C,KIF9,KIF16B,KIF4A,KIF3B,KIF21B,KIF18A,KIF25,KLC1,KIF1C,KIF1A,KIF3A,KIF12,KLC4,KIF23,KIF11,KIF20B,CENPE,KIF21A,KIF2C,KIF5A,RACGAP1,KIF26B,KIF15,KIF6,KIF27,KIFC2,KIF5B,KLC2,KIF18B,KIF19,KIF13B,KIF4B,KIFC1
1	1	0.0151	5	4319	4	0.001	0.8	GO:0019375	BP	764	galactolipid biosynthetic process	1	B4GALT3,B3GALT2,B3GALT1,UGT8
1	1	0.0151	5	4319	4	0.001	0.8	GO:0006682	BP	818	galactosylceramide biosynthetic process	1	B4GALT3,B3GALT2,B3GALT1,UGT8
1	1	0.0151	4	6105	4	0.001	1	GO:0000179	MF	62	rRNA (adenine-N6,N6-)-dimethyltransferase activity	1	TFB1M,DIMT1,RRNAD1,TFB2M
1	1	0.0153	132	422	8	0.019	0.061	GO:0072655	BP	757	establishment of protein localization to mitochondrion	1	TP73,HSP90AA1,GDAP1,MFN2,ATP5IF1,PINK1,UBE2J2,SFN
1	1	0.0153	19	173	2	0.012	0.105	GO:0017075	MF	332	syntaxin-1 binding	1	VAMP3,SYT1
1	1	0.0153	8	21	1	0.048	0.125	REAC:R-HSA-9010642	rea	823	ROBO receptors bind AKAP5	1	PRKCA
1	1	0.0154	4	924	2	0.002	0.5	GO:0051005	BP	455	negative regulation of lipoprotein lipase activity	1	ANGPTL3,SORT1
1	1	0.0154	7	6725	6	0.001	0.857	GO:0042045	BP	232	epithelial fluid transport	1	CFTR,EDN1,ITPR1,AHCYL1,SLC26A6,AQP1
1	1	0.0154	11	6213	8	0.001	0.727	REAC:R-HSA-2408517	rea	277	SeMet incorporation into proteins	1	AIMP2,RARS,DARS,EEF1E1,LARS,EPRS,AIMP1,QARS
1	1	0.0155	22	10992	19	0.002	0.864	GO:0000183	BP	636	chromatin silencing at rDNA	1	BAZ2A,SIRT1,SUV39H1,RRP8,SMARCA5,HIST1H4H,H3F3A,PHF8,BEND3,HIST1H4C,HIST1H3J,PHF2,HIST4H4,HIST2H4B,HIST2H4A,HIST1H3E,HIST1H4E,HIST1H4A,HIST1H3H
1	1	0.0155	8	10350	8	0.001	1	REAC:R-HSA-2046105	rea	281	Linoleic acid (LA) metabolism	1	ELOVL5,ELOVL1,ABCD1,ELOVL3,FADS2,FADS1,ACSL1,ELOVL2
1	1	0.0156	11	3694	6	0.002	0.545	GO:1901070	BP	546	guanosine-containing compound biosynthetic process	1	NME7,GUK1,GMPS,NME6,IMPDH2,NME9
1	1	0.0157	63	124	3	0.024	0.048	KEGG:05031	keg	265	Amphetamine addiction	1	PRKCA,CALML6,GRIN1
1	1	0.0158	2	2191	2	0.001	1	GO:0044727	BP	814	DNA demethylation of male pronucleus	1	TET3,STPG4
1	1	0.0158	7	6756	6	0.001	0.857	GO:0035733	BP	328	hepatic stellate cell activation	1	GCLC,GCLM,PDGFRB,RPS6KA1,MYB,LEP
1	1	0.0158	10	11441	10	0.001	1	REAC:R-HSA-1839122	rea	461	Signaling by activated point mutants of FGFR1	1	FGFR1,FGF20,FGF9,FGF8,FGF6,FGF1,FGF23,FGF5,FGF2,FGF17
1	1	0.0159	4	68	1	0.015	0.25	GO:0004711	MF	305	ribosomal protein S6 kinase activity	1	RPS6KA2
1	1	0.0159	87	3524	27	0.008	0.31	KEGG:05414	keg	756	Dilated cardiomyopathy (DCM)	1	CACNA2D2,ACTB,CACNA1S,ITGB5,ITGA6,TGFB2,TNNC1,ITGB6,ITGA4,TNNT2,ADCY3,ITGAV,PRKACB,ITGA10,TPM3,ITGA9,TTN,CACNA1D,CACNA2D3,LMNA,MYL3,ADCY5,DAG1,DES,CACNB4,SLC8A1,DMD
1	1	0.016	11	7893	9	0.001	0.818	REAC:R-HSA-5686938	rea	75	Regulation of TLR by endogenous ligand	1	APOB,CD36,TLR2,S100A8,LY96,S100A1,S100A9,CD14,TLR1
1	1	0.0161	22	4643	11	0.002	0.5	GO:0050901	BP	97	leukocyte tethering or rolling	1	SELE,ADD2,GOLPH3,PODXL2,ITGA4,CCL28,VCAM1,CX3CR1,PTAFR,SELP,SELL
1	1	0.0161	94	177	4	0.023	0.043	GO:0005913	CC	652	cell-cell adherens junction	1	CTNNA2,PARK7,CADM1,AJAP1
1	1	0.0161	18	4125	9	0.002	0.5	KEGG:00040	keg	607	Pentose and glucuronate interconversions	1	XYLB,UGDH,AKR1A1,UGT2B4,UGP2,UGT2B7,UGT2B15,RPE,UGT2B17
1	1	0.0161	79	41	2	0.049	0.025	KEGG:04911	keg	163	Insulin secretion	1	PRKCA,PLCB1
1	1	0.0161	4	57	1	0.018	0.25	REAC:R-HSA-8985801	rea	309	Regulation of cortical dendrite branching	1	ROBO1
1	1	0.0161	90	15706	87	0.006	0.967	REAC:R-HSA-6804756	rea	493	Regulation of TP53 Activity through Phosphorylation	1	BRCA1,MRE11,RFC2,TAF2,HIPK2,TAF11,CSNK2A2,NUAK1,AURKA,TPX2,MAPKAPK5,SUPT16H,CSNK2A1,RBBP8,TAF7L,NBN,TAF6,RPA3,PRKAG2,RFC5,PRKAB1,MAPK14,TBP,RAD1,RAD50,PRKAG3,RPA2,STK11,TAF12,TAF1L,CDK2,DYRK2,PIN1,TAF4,PRKAB2,PRKAA1,RPA1,CCNA1,RFC3,MDM2,HUS1,BRIP1,DNA2,BARD1,TAF4B,TP53,CCNA2,TAF1,TAF5,SSRP1,ATM,CHEK1,UBC,RAD9B,RAD17,PRKAA2,HIPK1,TOPBP1,RFC4,ATRIP,CDK5,TP53INP1,WRN,TAF3,TAF10,UBB,RHNO1,TP53RK,RAD9A,KAT5,PLK3,EXO1,ATR,RMI2,CDK5R1,TOP3A,TAF7,RMI1,AURKB,PRKAG1,TAF9B,NOC2L,BLM,TAF13,MDM4,UBA52,TAF15
1	1	0.0161	4	57	1	0.018	0.25	REAC:R-HSA-8985586	rea	313	SLIT2:ROBO1 increases RHOA activity	1	ROBO1
1	1	0.0162	8	10405	8	0.001	1	REAC:R-HSA-8951430	rea	326	RUNX3 regulates WNT signaling	1	RUNX3,TCF7,CCND1,MYC,LEF1,TCF7L2,TCF7L1,CTNNB1
1	1	0.0163	10	7271	8	0.001	0.8	GO:0071281	BP	540	cellular response to iron ion	1	HFE,TF,TFR2,CCNB1,TFAP2A,SLC40A1,BMP6,ATP7A
1	1	0.0164	3	1323	2	0.002	0.667	GO:0032765	BP	60	positive regulation of mast cell cytokine production	1	BCL10,FCER1G
1	1	0.0164	17	13696	17	0.001	1	GO:0043651	BP	234	linoleic acid metabolic process	1	ELOVL5,ELOVL1,GSTP1,ABCD1,ALOX12,ELOVL3,CYP2J2,FADS2,PNPLA8,FADS1,ACSL1,ALOXE3,ALOX12B,ALOX15B,ELOVL2,GSTM2,GSTA1
1	1	0.0164	23	11991	21	0.002	0.913	KEGG:00790	keg	263	Folate biosynthesis	1	AKR1B1,SPR,MOCS1,TPH1,GCH1,PCBD2,FPGS,GGH,TPH2,PTS,QDPR,ALPL,MOCS2,PCBD1,GPHN,PAH,DHFR2,TH,AKR1C3,AKR1B10,DHFR
1	1	0.0164	58	1378	10	0.007	0.172	KEGG:00983	keg	440	Drug metabolism - other enzymes	1	GSTM5,GSTM3,NME7,UCK2,MGST3,CDA,CMPK1,GSTM4,DPYD,GSTM2
1	1	0.0165	4	6252	4	0.001	1	GO:0060480	BP	687	lung goblet cell differentiation	1	AGR2,FOXP1,SPDEF,IL13
1	1	0.0167	15	5307	9	0.002	0.6	GO:0033540	BP	611	fatty acid beta-oxidation using acyl-CoA oxidase	1	ACAA1,ACOX3,EHHADH,SCP2,HSD17B4,ACOXL,ACOX2,ECI2,AMACR
1	1	0.0167	52	4201	20	0.005	0.385	REAC:R-HSA-381038	rea	824	XBP1(S) activates chaperone genes	1	SEC61A1,PDIA5,ADD1,DNAJB11,WFS1,ZBTB17,SERP1,EDEM1,PREB,SEC31A,HDGF,PDIA6,SRPRB,TATDN2,EXTL1,SHC1,LMNA,EXTL2,GFPT1,DCTN1
1	1	0.0168	19	11033	17	0.002	0.895	KEGG:00100	keg	270	Steroid biosynthesis	1	CYP51A1,MSMO1,SOAT1,FDFT1,SQLE,LIPA,SC5D,CYP27B1,DHCR24,HSD17B7,EBP,NSDHL,TM7SF2,SOAT2,CEL,DHCR7,CYP2R1
1	1	0.017	52	4371	21	0.005	0.404	KEGG:00980	keg	208	Metabolism of xenobiotics by cytochrome P450	1	AKR7A2,MGST2,HSD11B1,GSTM5,GSTM3,CYP1B1,MGST3,EPHX1,UGT2B4,AKR7A3,HPGDS,GSTM4,UGT2B7,ADH6,ADH7,ADH1B,UGT2B15,UGT2B17,ADH5,ADH4,GSTM2
1	1	0.0171	92	5935	43	0.007	0.467	KEGG:04660	keg	1	T cell receptor signaling pathway	1	FYN,LCP2,MAPK9,PIK3CB,RHOA,CDC42,NCK2,DLG1,PTPRC,NFKB1,MAPK14,ITK,IL4,IL5,CBLB,ZAP70,SOS1,AKT3,PIK3R3,PIK3CA,RAF1,VAV3,MAP3K7,TEC,IL10,PPP3CA,BCL10,PIK3R1,NFKBIE,CD8A,MAPK13,NCK1,CTLA4,ICOS,PIK3CD,CD8B,JUN,CD28,PAK2,LCK,CD247,NRAS,TNF
1	1	0.0172	9	11110	9	0.001	1	GO:0042023	BP	393	DNA endoreduplication	1	MRE11,SMC1A,STAG2,SMC3,FBXW7,ZPR1,E2F8,SENP2,E2F7
1	1	0.0172	4	2970	3	0.001	0.75	GO:0018094	BP	560	protein polyglycylation	1	TTLL10,TTLL3,ARPC4-TTLL3
1	1	0.0172	12	10336	11	0.001	0.917	GO:0005614	CC	7	interstitial matrix	1	TNC,CCDC80,ECM2,KAZALD1,SMOC2,ADAMTSL4,ABI3BP,EGFLAM,NAV2,VWA1,VIT
1	1	0.0172	4	2970	3	0.001	0.75	GO:0070735	MF	149	protein-glycine ligase activity	1	TTLL10,TTLL3,ARPC4-TTLL3
1	1	0.0172	27	683	4	0.006	0.148	REAC:R-HSA-539107	rea	266	Activation of E2F1 target genes at G1/S	1	ORC1,HDAC1,RBBP4,DHFR
1	1	0.0173	14	3641	7	0.002	0.5	KEGG:00533	keg	515	Glycosaminoglycan biosynthesis - keratan sulfate	1	B4GALT2,B4GALT4,ST3GAL3,B3GNT7,B4GALT3,B3GNT2,CHST2
1	1	0.0175	7	6880	6	0.001	0.857	GO:0098532	BP	630	histone H3-K27 trimethylation	1	EZH2,CHD5,HIST1H1D,HIST1H1E,BEND3,HIST1H1C
1	1	0.0175	2	152	1	0.007	0.5	GO:0030860	BP	239	regulation of polarized epithelial cell differentiation	1	AJAP1
1	1	0.0175	5	60	1	0.017	0.2	GO:1900454	BP	159	positive regulation of long term synaptic depression	1	GRID2
1	1	0.0177	13	12803	13	0.001	1	GO:0009982	MF	413	pseudouridine synthase activity	1	RPUSD1,PUS7,PUS3,PUS7L,DKC1,RPUSD3,PUS10,RPUSD4,TRUB1,RPUSD2,TRUB2,PUSL1,PUS1
1	1	0.0178	60	5	1	0.2	0.017	GO:0070373	BP	406	negative regulation of ERK1 and ERK2 cascade	1	DMD
1	1	0.0178	1	309	1	0.003	1	GO:0010814	BP	733	substance P catabolic process	1	ECE1
1	1	0.0178	6	51	1	0.02	0.167	GO:0060179	BP	167	male mating behavior	1	GRIN1
1	1	0.0178	3	4553	3	0.001	1	GO:0047751	MF	507	cholestenone 5-alpha-reductase activity	1	SRD5A3,SRD5A1,SRD5A2
1	1	0.0178	70	47	2	0.043	0.029	KEGG:04520	keg	358	Adherens junction	1	CTNNA2,ACTB
1	1	0.0178	9	6514	7	0.001	0.778	REAC:R-HSA-389887	rea	738	Beta-oxidation of pristanoyl-CoA	1	CROT,ACOX3,SCP2,HSD17B4,ACOXL,ACOX2,AMACR
1	1	0.0178	185	1087	19	0.017	0.103	REAC:R-HSA-72172	rea	619	mRNA Splicing	1	SNRNP40,YBX1,PPIE,SRSF4,BCAS2,SRSF11,PRPF3,SYF2,HNRNPR,DNAJC8,SRRM1,PRPF38A,SF3B4,MAGOH,PPIH,SF3A3,RNPC3,SRSF10,RBM8A
1	1	0.0179	1	311	1	0.003	1	GO:0071529	BP	822	cementum mineralization	1	ALPL
1	1	0.0179	7	2921	4	0.001	0.571	GO:1990048	BP	690	anterograde neuronal dense core vesicle transport	1	KIF1B,MAP2,KIF1A,TRIM46
1	1	0.0179	42	6721	24	0.004	0.571	KEGG:05144	keg	202	Malaria	1	SELE,HGF,TGFB2,MET,THBS4,SDC1,IL1B,CD36,IL6,IL10,GYPC,TLR2,VCAM1,IL12A,THBS3,CXCL8,GYPA,MYD88,SELP,THBS2,CR1,ACKR1,TNF,GYPB
1	1	0.0179	28	11441	24	0.002	0.857	REAC:R-HSA-5654696	rea	100	Downstream signaling of activated FGFR2	1	FGFR2,FGF10,FGF20,FGF9,FGF8,GAB1,FGF6,FGF1,SOS1,FGF23,PIK3CA,KRAS,FRS3,FGF5,FGF2,PIK3R1,FGF18,FGF17,SHC1,FRS2,HRAS,PTPN11,FGF16,NRAS
1	1	0.0179	14	9593	12	0.001	0.857	REAC:R-HSA-71240	rea	184	Tryptophan catabolism	1	AADAT,KYNU,KMO,IDO1,KYAT3,TDO2,ACMSD,HAAO,SLC3A2,KYAT1,SLC36A4,IDO2
1	1	0.0181	40	11264	33	0.003	0.825	KEGG:00380	keg	384	Tryptophan metabolism	1	AOC1,MAOB,ACAT1,HADHA,OGDH,AADAT,ALDH2,EHHADH,KYNU,KMO,ACAT2,CAT,ECHS1,TPH1,IDO1,DDC,ALDH1B1,KYAT3,CYP1B1,AOX1,HADH,TPH2,ALDH9A1,TDO2,ACMSD,HAAO,ALDH7A1,KYAT1,IDO2,MAOA,ASMT,OGDHL,INMT
1	1	0.0182	14	13109	14	0.001	1	GO:0006000	BP	831	fructose metabolic process	1	AKR1B1,PFKFB4,PFKFB2,FBP2,ALDOB,KHK,SORD,TKFC,PFKFB1,ALDH1A1,FBP1,GLYCTK,PFKFB3,AC093512.2
1	1	0.0183	20	14080	20	0.001	1	KEGG:00220	keg	218	Arginine biosynthesis	1	NOS2,CPS1,ARG2,NOS1,ABHD14A-ACY1,GLS,ARG1,GOT1,GOT2,ASL,ASS1,GLS2,GLUL,GLUD1,NAGS,NOS3,GPT2,GPT,GLUD2,ACY1
1	1	0.0183	174	51	3	0.059	0.017	KEGG:04020	keg	161	Calcium signaling pathway	1	PRKCA,GRIN1,PLCB1
1	1	0.0184	27	5386	14	0.003	0.519	GO:0071624	BP	174	positive regulation of granulocyte chemotaxis	1	CD74,EDN1,CXCL2,RIPOR2,THBS4,CXCL6,XCL1,S100A7,CXCL3,CXCL5,CXCL1,CXCL8,CXCR2,S100A14
1	1	0.0184	23	11298	20	0.002	0.87	REAC:R-HSA-392154	rea	698	Nitric oxide stimulates guanylate cyclase	1	GUCY1B1,MRVI1,NOS1,PDE1A,PDE1B,KCNMB4,PRKG2,PDE5A,KCNMB1,ITPR1,PDE3B,GUCY1A2,KCNMA1,GUCY1A1,NOS3,KCNMB3,PDE3A,PRKG1,PDE2A,KCNMB2
1	1	0.0185	25	124	2	0.016	0.08	KEGG:04744	keg	378	Phototransduction	1	GNB1,CALML6
1	1	0.0186	9	11141	9	0.001	1	REAC:R-HSA-975110	rea	508	TRAF6 mediated IRF7 activation in TLR7/8 or 9 signaling	1	TLR8,MYD88,DHX36,TRAF6,UBE2N,IRAK1,IRF7,TLR7,IRAK4
1	1	0.0188	4	3060	3	0.001	0.75	GO:1990086	BP	285	lens fiber cell apoptotic process	1	E2F2,SIX3,TGFBR2
1	1	0.0189	86	41	2	0.049	0.023	KEGG:04912	keg	789	GnRH signaling pathway	1	PRKCA,PLCB1
1	1	0.019	2	165	1	0.006	0.5	GO:0000448	BP	333	cleavage in ITS2 between 5.8S rRNA and LSU-rRNA of tricistronic rRNA transcript (SSU-rRNA, 5.8S rRNA, LSU-rRNA)	1	NOL9
1	1	0.019	55	177	3	0.017	0.055	GO:0070491	MF	505	repressing transcription factor binding	1	PARK7,SKI,NOC2L
1	1	0.0193	33	14559	32	0.002	0.97	GO:1902100	BP	613	negative regulation of metaphase/anaphase transition of cell cycle	1	MAD1L1,ZNF207,TPR,TRIP13,NDC80,ZW10,ANAPC15,TTK,IK,MAD2L2,CENPF,DUSP1,TEX14,XRCC3,PCID2,PSMG2,CCNB1,APC,USP44,CDK5RAP2,DYNC1LI1,ATM,BUB3,BUB1B,MAD2L1,RAD21,PLK1,CDT1,BUB1,GEN1,LCMT1,BUB1B-PAK6
1	1	0.0193	151	1689	23	0.014	0.152	GO:0070820	CC	648	tertiary granule	1	KCNAB2,PGM1,PKP1,QSOX1,STXBP3,LAMTOR2,CD58,UBR4,CHIT1,CD53,FLG2,ILF2,ARL8A,CDA,FCER1G,ATAD3B,CTSS,NFASC,PTAFR,TMEM63A,CD55,CR1,NRAS
1	1	0.0193	41	2071	10	0.005	0.244	GO:0098631	MF	443	cell adhesion mediator activity	1	RAB10,IGSF9,CNN3,EPCAM,EMILIN1,ITGA10,LRRC4C,NTNG1,S100A11,NFASC
1	1	0.0193	87	41	2	0.049	0.023	KEGG:04540	keg	387	Gap junction	1	PRKCA,PLCB1
1	1	0.0193	180	77	4	0.052	0.022	KEGG:05016	keg	187	Huntington disease	1	GRIN1,PLCB1,MT-CO2,MT-ATP6
1	1	0.0194	8	4020	5	0.001	0.625	GO:0019388	BP	431	galactose catabolic process	1	PGM1,GALE,GALM,PGM2,GLB1
1	1	0.0195	2	2438	2	0.001	1	GO:0034402	BP	200	recruitment of 3'-end processing factors to RNA polymerase II holoenzyme complex	1	CDC73,POLR2D
1	1	0.0195	2	2438	2	0.001	1	GO:0031990	BP	242	mRNA export from nucleus in response to heat stress	1	TPR,POLR2D
1	1	0.0195	39	3565	14	0.004	0.359	REAC:R-HSA-5620924	rea	484	Intraflagellar transport	1	KIFAP3,HSPB11,KIF3C,IFT57,KIF17,WDR35,TTC21B,IFT172,DYNC2LI1,TCTEX1D1,IFT122,TTC30B,TTC30A,TRAF3IP1
1	1	0.0196	6	56	1	0.018	0.167	GO:1905323	BP	282	telomerase holoenzyme complex assembly	1	HSP90AA1
1	1	0.0196	1	341	1	0.003	1	GO:0003978	MF	294	UDP-glucose 4-epimerase activity	1	GALE
1	1	0.0196	1	341	1	0.003	1	GO:0003974	MF	474	UDP-N-acetylglucosamine 4-epimerase activity	1	GALE
1	1	0.0196	125	190	5	0.026	0.04	KEGG:04926	keg	533	Relaxin signaling pathway	1	PRKCZ,GNB1,PRKCA,PIK3CD,PLCB1
1	1	0.0197	12	12570	12	0.001	1	REAC:R-HSA-2160916	rea	751	Hyaluronan uptake and degradation	1	CD44,HEXB,HYAL2,HMMR,SLC9A1,HYAL1,LYVE1,STAB2,GUSB,HYAL3,CHP1,HEXA
1	1	0.0199	4	3117	3	0.001	0.75	GO:1990791	BP	603	dorsal root ganglion development	1	RGS4,NRP2,CTNNB1
1	1	0.0199	68	10654	51	0.005	0.75	KEGG:03320	keg	228	PPAR signaling pathway	1	NR1H3,ACAA1,ME1,ACSL4,ACOX3,SORBS1,SCD,UCP1,CPT1A,PPARD,SLC27A6,EHHADH,ACADL,SCP2,ACADM,APOA1,FABP3,ACSL3,PPARG,HMGCS2,FADS2,CD36,CYP27A1,RXRG,SCD5,PLIN2,ACSL1,DBI,CPT2,CYP4A22,FABP1,ACSL6,FABP7,FABP5,AQP7,ILK,SLC27A4,CYP7A1,ACOX2,FABP6,FABP4,OLR1,LPL,CYP8B1,ADIPOQ,RXRA,CYP4A11,MMP1,ACSL5,GK,RXRB
1	1	0.0201	10	34	1	0.029	0.1	GO:0030957	MF	194	Tat protein binding	1	ACTB
1	1	0.0204	52	9780	37	0.004	0.712	REAC:R-HSA-432722	rea	353	Golgi Associated Vesicle Biogenesis	1	PIK3C2A,DTNBP1,TFRC,PICALM,TPD52,AP1S1,SH3GL2,SH3D19,HSPA8,TPD52L1,CLINT1,DNAJC6,VAMP8,OCRL,CLTA,VAMP7,SNX9,AP3B1,TBC1D8B,SORT1,AP4B1,PUM1,ARRB1,SNAPIN,ARF1,AP1S3,TGOLN2,FTH1,GOLGB1,AP3S1,GAK,YIPF6,ACBD3,BLOC1S4,IGF2R,SNX2,TXNDC5
1	1	0.0205	2	177	1	0.006	0.5	GO:0050787	BP	4	detoxification of mercury ion	1	PARK7
1	1	0.0205	26	134	2	0.015	0.077	REAC:R-HSA-1855204	rea	398	Synthesis of IP3 and IP4 in the cytosol	1	PLCH2,PLCB1
1	1	0.0206	22	861	4	0.005	0.182	GO:0009110	BP	451	vitamin biosynthetic process	1	AKR1A1,UBIAD1,MMACHC,GFI1
1	1	0.0206	15	10203	13	0.001	0.867	GO:0003215	BP	342	cardiac right ventricle morphogenesis	1	SEMA3C,SMARCD3,TGFB2,GATA3,BMPR1A,SOX4,HEY2,GATA4,NOTCH1,FOXH1,TBX20,ZFPM2,CHD7
1	1	0.0208	8	507	2	0.004	0.25	GO:0070578	CC	390	RISC-loading complex	1	AGO1,AGO4
1	1	0.0209	3	4804	3	0.001	1	GO:0071878	BP	197	negative regulation of adenylate cyclase-activating adrenergic receptor signaling pathway	1	ATP2B4,ARRDC3,GNAI2
1	1	0.0209	6	1930	3	0.002	0.5	GO:0032593	CC	322	insulin-responsive compartment	1	RAB10,RAB13,RAB4A
1	1	0.021	20	14183	20	0.001	1	KEGG:00532	keg	128	Glycosaminoglycan biosynthesis - chondroitin sulfate / dermatan sulfate	1	XYLT2,B4GALT7,CHPF2,XYLT1,DSE,UST,CHST3,CHPF,CHSY1,CHST12,CHST7,CSGALNACT1,B3GAT3,CHST14,CSGALNACT2,CHST11,B3GALT6,CHST13,CHST15,CHSY3
1	1	0.021	2	2495	2	0.001	1	REAC:R-HSA-3359473	rea	293	Defective MMADHC causes methylmalonic aciduria and homocystinuria type cblD	1	MMACHC,MMADHC
1	1	0.0211	126	124	4	0.032	0.032	KEGG:04728	keg	199	Dopaminergic synapse	1	GNB1,PRKCA,CALML6,PLCB1
1	1	0.0212	54	1783	11	0.006	0.204	KEGG:04370	keg	203	VEGF signaling pathway	1	SH2D2A,CDC42,PTGS2,PLA2G4A,AKT3,PIK3R3,CASP9,PRKCA,MAPKAPK2,PIK3CD,NRAS
1	1	0.0213	28	15200	28	0.002	1	GO:0031297	BP	527	replication fork processing	1	DDX11,BOD1L1,NUCKS1,THOC1,ATRX,ZRANB3,PCNA,FBH1,CDK9,ZNF365,SMARCAL1,BRCA2,ETAA1,MMS22L,EME1,TONSL,PRIMPOL,WRN,RFWD3,CENPX,SETMAR,MUS81,GEN1,FANCM,BLM,EME2,CENPS-CORT,RTEL1
1	1	0.0213	52	5460	24	0.004	0.462	REAC:R-HSA-8866654	rea	50	E3 ubiquitin ligases ubiquitinate target proteins	1	RAD18,HLTF,UBE2D3,UBE2B,HIST1H2BJ,UBE2D2,CDC73,PEX14,BCL10,RNF144A,PEX10,HIST1H2BD,UBE2J2,PEX13,RNF181,TMEM129,UBE2E1,HIST1H2BC,HLA-A,HIST1H2BN,HIST1H2BG,HIST1H2BE,HIST1H2BH,HIST1H2BF
1	1	0.0215	92	41	2	0.049	0.022	KEGG:04750	keg	310	Inflammatory mediator regulation of TRP channels	1	PRKCA,PLCB1
1	1	0.0216	11	10083	10	0.001	0.909	GO:0032454	MF	820	histone demethylase activity (H3-K9 specific)	1	KDM1A,KDM7A,KDM4C,KDM3A,KDM3B,HR,JMJD1C,PHF8,KDM4D,PHF2
1	1	0.0217	100	1993	19	0.01	0.19	REAC:R-HSA-1474228	rea	645	Degradation of the extracellular matrix	1	COL9A2,LAMC2,NID1,BCAN,CAPN9,LAMC1,HSPG2,CTSK,ADAM15,ADAM17,ADAMTS4,NCSTN,CAPN2,CAPN13,CTSS,OPTC,LAMB3,CAPN8,CAPN14
1	1	0.0218	2	188	1	0.005	0.5	GO:0006864	BP	790	pyrimidine nucleotide transport	1	SLC25A33
1	1	0.0218	2	188	1	0.005	0.5	GO:0015218	MF	812	pyrimidine nucleotide transmembrane transporter activity	1	SLC25A33
1	1	0.0218	58	56	2	0.036	0.034	REAC:R-HSA-8852276	rea	392	The role of GTSE1 in G2/M progression after G2 checkpoint	1	HSP90AA1,SEM1
1	1	0.022	5	8131	5	0.001	1	GO:0052564	BP	428	response to immune response of other organism involved in symbiotic interaction	1	EIF2AK2,TUSC2,GUCY1A1,SLC25A6,SCRIB
1	1	0.0221	56	5988	27	0.005	0.482	GO:0000049	MF	494	tRNA binding	1	NSUN2,TRMT11,IARS2,TRNT1,SEPSECS,MRPS27,THG1L,TARS,RARS,DARS2,TRMT1L,XPO5,AARS2,EEFSEC,YARS,SSB,EIF2A,TRMT10A,FARS2,EEF1A1,TYW5,AIMP1,TERT,TRMT10C,NSUN3,RPL35A,YRDC
1	1	0.0221	10	1996	4	0.002	0.4	REAC:R-HSA-193048	rea	762	Androgen biosynthesis	1	POMC,HSD3B1,HSD3B2,SRD5A2
1	1	0.0222	7	3099	4	0.001	0.571	GO:0060373	BP	182	regulation of ventricular cardiac muscle cell membrane depolarization	1	GPD1L,CAV3,SCN5A,GJA5
1	1	0.0223	35	10938	28	0.003	0.8	GO:1903672	BP	641	positive regulation of sprouting angiogenesis	1	PIK3C2A,HDAC9,HDAC7,PTGS2,ABL1,NRP1,SRPX2,VEGFA,FGF1,AKT3,KDR,APLNR,ANXA1,IL10,KLF4,FGF2,AGTR1,PLK2,GHRL,S100A1,ITGA5,JAK1,BMPER,JCAD,SMAD1,GATA2,DLL1,APELA
1	1	0.0224	2	2613	2	0.001	1	GO:1904878	BP	383	negative regulation of calcium ion transmembrane transport via high voltage-gated calcium channel	1	BIN1,SESTD1
1	1	0.0224	1	391	1	0.003	1	GO:0004584	MF	258	dolichyl-phosphate-mannose-glycolipid alpha-mannosyltransferase activity	1	PIGV
1	1	0.0225	25	11077	21	0.002	0.84	GO:0001702	BP	634	gastrulation with mouth forming second	1	LRP6,CHRD,UGDH,SRF,WNT5A,ACVR2B,ACVR1,ZBTB17,RNF2,ACVR2A,AMOT,CRB2,TENM4,HHEX,NODAL,LRP5,TBXT,FRS2,CTNNB1,GDF3,LDB1
1	1	0.0226	19	8432	14	0.002	0.737	REAC:R-HSA-416700	rea	172	Other semaphorin interactions	1	PLXND1,PLXNA2,PTPRC,SEMA6A,TREM2,SEMA5A,PLXNA1,CD72,SEMA3E,SEMA4D,SEMA4A,PLXNB3,ITGA1,PLXNA4
1	1	0.0227	2	2627	2	0.001	1	GO:0034685	CC	302	integrin alphav-beta6 complex	1	ITGB6,ITGAV
1	1	0.0227	8	10843	8	0.001	1	REAC:R-HSA-5632681	rea	168	Ligand-receptor interactions	1	CDON,DHH,BOC,IHH,HHIP,SHH,GAS1,PTCH1
1	1	0.0228	2	2603	2	0.001	1	REAC:R-HSA-75896	rea	521	Plasmalogen biosynthesis	1	AGPS,GNPAT
1	1	0.0229	8	5985	6	0.001	0.75	GO:0055015	BP	662	ventricular cardiac muscle cell development	1	ATG5,FHL2,PROX1,CCNB1,HEY2,LMNA
1	1	0.0229	19	214	2	0.009	0.105	GO:0042772	BP	327	DNA damage response, signal transduction resulting in transcription	1	TP73,MAD2L2
1	1	0.0232	2	200	1	0.005	0.5	GO:0032076	BP	111	negative regulation of deoxyribonuclease activity	1	DFFA
1	1	0.0232	96	41	2	0.049	0.021	KEGG:04070	keg	254	Phosphatidylinositol signaling system	1	PRKCA,PLCB1
1	1	0.0234	56	11405	44	0.004	0.786	GO:0016266	BP	20	O-glycan processing	1	ST3GAL1,ST6GAL1,POMGNT1,C1GALT1,ST3GAL4,GALNT3,MUC5B,A4GNT,GALNT12,ST3GAL3,GALNT8,GALNT15,GALNT5,ST6GALNAC4,GALNT6,GALNT2,GALNT13,MUC4,GXYLT1,B3GNT7,GALNT14,GALNT10,MUC15,MUC17,MUC3A,B3GNT2,C1GALT1C1,MUC7,MUCL1,GXYLT2,MUC13,XXYLT1,B3GNT4,B3GNT5,GCNT4,MUC20,GALNT9,MUC6,MUC1,GCNT1,B3GNT6,MUC21,MUC12,MUC5AC
1	1	0.0234	6	6165	5	0.001	0.833	GO:0001940	CC	614	male pronucleus	1	RIF1,TBP,CCNA2,TET3,STPG4
1	1	0.0235	3	4999	3	0.001	1	GO:0071725	BP	695	response to triacyl bacterial lipopeptide	1	TLR2,CD14,TLR1
1	1	0.0235	6	56	1	0.018	0.167	REAC:R-HSA-3000484	rea	268	Scavenging by Class F Receptors	1	HSP90AA1
1	1	0.0236	51	16203	51	0.003	1	GO:0010524	BP	424	positive regulation of calcium ion transport into cytosol	1	CALCR,CX3CL1,CD4,BAK1,SRI,ADCYAP1R1,BAX,P2RX7,ABL1,BDKRB1,NTSR1,CEMIP,CAV1,P2RX3,PKD2,RAMP3,PLCG1,F2RL3,APLNR,P2RX4,LACRT,TRPC3,CXCL9,PDPK1,XCL1,CASQ1,CALM2,TRPC1,SNCA,GSTO1,JPH2,AKAP6,THY1,CALM3,GPER1,IL13,CXCL11,PLA2G1B,P2RY6,HAP1,GRIN1,CD19,F2,F2R,DRD1,TRDN,NPSR1,P2RX2,HTT,CALM1,GSTM2
1	1	0.0238	2	2691	2	0.001	1	GO:0097199	MF	216	cysteine-type endopeptidase activity involved in apoptotic signaling pathway	1	CASP10,CASP8
1	1	0.0238	41	2081	10	0.005	0.244	KEGG:04913	keg	348	Ovarian steroidogenesis	1	PTGS2,PLA2G4A,HSD17B7,CYP2J2,ADCY3,CYP1B1,PRKACB,FSHR,HSD3B1,HSD3B2
1	1	0.024	23	14833	23	0.002	1	GO:0003171	BP	801	atrioventricular valve development	1	TBX5,TGFB2,BMPR1A,ACVR1,TWIST1,SOX4,BMP2,OLFM1,HEY2,MDM2,SMAD6,SMAD4,NOTCH1,TGFBR2,HEYL,TBX20,HEY1,DCHS1,EFNA1,ZFPM1,SLIT3,BMPR2,GJA5
1	1	0.024	12	7388	9	0.001	0.75	REAC:R-HSA-389359	rea	610	CD28 dependent Vav1 pathway	1	FYN,CDC42,PAK3,CD86,CD80,RAC1,CD28,PAK2,LCK
1	1	0.0241	24	17	1	0.059	0.042	GO:0043425	MF	682	bHLH transcription factor binding	1	TCF4
1	1	0.0242	15	2046	5	0.002	0.333	GO:1990845	BP	36	adaptive thermogenesis	1	THADA,HNRNPU,ZBTB7B,PM20D1,BMP8A
1	1	0.0242	1	420	1	0.002	1	GO:1904298	BP	370	regulation of transcytosis	1	PTAFR
1	1	0.0243	5	2536	3	0.001	0.6	GO:0035547	BP	335	regulation of interferon-beta secretion	1	IFIH1,PTPN22,DHX9
1	1	0.0243	9	6936	7	0.001	0.778	GO:0045059	BP	93	positive thymic T cell selection	1	CD74,PTPRC,SRF,ZAP70,DOCK2,ITPKB,SHH
1	1	0.0243	13	13111	13	0.001	1	GO:0001191	MF	195	obsolete transcriptional repressor activity, RNA polymerase II transcription factor binding	1	CREBBP,AHRR,SPEN,BHLHE41,BHLHE40,PARP9,TBX6,TBXT,FBP1,SDR16C5,RIOX2,PARP15,CNOT7
1	1	0.0243	89	12620	73	0.006	0.82	REAC:R-HSA-6811558	rea	135	PI5P, PP2A and IER3 Regulate PI3K/AKT Signaling	1	FYN,HGF,KITLG,PIK3CB,ERBB3,PPP2R5A,FGFR2,FGFR3,PPP2R5B,FGF10,FGFR1,PPP2R5C,FGF20,ESR1,FGF9,PPP2CB,MET,FGF8,GAB1,FGF6,PPP2R5D,HBEGF,FGF1,PDGFRB,CD86,PIK3R3,FGF23,CD80,PIK3CA,EREG,KL,PDGFRA,KLB,IL33,IER3,PPP2R1B,FGF5,FGF2,EGF,ESR2,FGF7,AKT1,PIK3R1,EGFR,PIP4K2A,PPP2R5E,PIK3AP1,FGF18,NRG1,KIT,FGF17,FGFR4,TRAT1,ICOS,FRS2,PIP4K2C,IRS1,NRG4,PIK3CD,MYD88,BTC,TRAF6,CD28,ERBB4,PTPN11,LCK,IRAK1,NRG3,IRS2,IL1RAP,FGF16,PDGFA,IRAK4
1	1	0.0247	6	9421	6	0.001	1	GO:0016530	MF	815	metallochaperone activity	1	TF,PARK7,COX17,ATP7A,CCS,ATOX1
1	1	0.0247	61	14083	56	0.004	0.918	KEGG:00010	keg	500	Glycolysis / Gluconeogenesis	1	ALDH3B1,PFKP,PKM,ALDH3A2,ENO1,PGM1,DLD,PCK2,PGK1,GCK,MINPP1,ENO3,ALDH3A1,ALDH2,GAPDH,TPI1,ENO2,LDHB,AKR1A1,FBP2,G6PC,PDHA1,ALDH3B2,LDHA,ALDOB,ALDH1B1,G6PC3,ALDH9A1,PKLR,GALM,DLAT,G6PC2,PFKM,HKDC1,HK1,ADPGK,HK2,HK3,PGAM2,ALDH7A1,FBP1,LDHC,LDHAL6A,PDHB,PGM2,PGAM1,BPGM,ADH6,ALDH1A3,ENO4,ADH7,ADH1B,ADH5,ADH4,PGAM4,AC093512.2
1	1	0.0247	128	1272	16	0.013	0.125	KEGG:04210	keg	475	Apoptosis	1	ACTB,GADD45A,PIK3R3,CASP9,NGF,MCL1,CTSK,DFFA,LMNA,CTSS,SPTA1,DFFB,PIK3CD,JUN,NTRK1,NRAS
1	1	0.0248	3	5092	3	0.001	1	GO:0015016	MF	704	[heparan sulfate]-glucosamine N-sulfotransferase activity	1	NDST1,NDST4,NDST3
1	1	0.0248	22	8680	16	0.002	0.727	REAC:R-HSA-5223345	rea	657	Miscellaneous transport and binding events	1	ADD2,ADD1,MAGT1,NIPAL2,TUSC3,MRS2,LRRC8A,ANKH,DMTN,PIP,AZGP1,NIPAL1,MMGT1,LRRC8D,NIPAL4,LRRC8B
1	1	0.0248	22	931	4	0.004	0.182	REAC:R-HSA-392170	rea	699	ADP signalling through P2Y purinoceptor 12	1	GNAI3,GNB1,GNG12,GNG5
1	1	0.0248	26	10570	21	0.002	0.808	REAC:R-HSA-5357956	rea	473	TNFR1-induced NFkappaB signaling pathway	1	BIRC3,USP2,TAB2,TRAF1,TNFRSF1A,XIAP,IKBKB,BIRC2,USP4,TNFAIP3,TRAF2,MAP3K7,RIPK1,USP21,TAB3,SHARPIN,RACK1,CHUK,TNF,OTUD7B,IKBKG
1	1	0.0249	1	432	1	0.002	1	GO:0038046	MF	601	enkephalin receptor activity	1	OPRD1
1	1	0.0251	40	2181	10	0.005	0.25	REAC:R-HSA-6814122	rea	290	Cooperation of PDCL (PhLP1) and TRiC/CCT in G-protein beta folding	1	GNAI3,GNB1,CCT4,GNAT2,CCT7,CCT3,GNG4,GNG12,GNG5,RGS7
1	1	0.0252	8	578	2	0.003	0.25	REAC:R-HSA-196783	rea	803	Coenzyme A biosynthesis	1	PPCS,PANK4
1	1	0.0253	2	2775	2	0.001	1	GO:0070839	BP	262	divalent metal ion export	1	SLC11A1,SLC40A1
1	1	0.0253	9	6913	7	0.001	0.778	REAC:R-HSA-425381	rea	573	Bicarbonate transporters	1	SLC4A7,SLC4A4,SLC4A9,SLC4A3,SLC4A10,AHCYL2,SLC4A2
1	1	0.0254	82	15962	80	0.005	0.976	REAC:R-HSA-69656	rea	647	Cyclin A:Cdk2-associated events at S phase entry	1	PSMB1,PSMC4,MNAT1,PSMA4,CUL1,PSMC5,PSME1,PSMD5,PSMD8,PSMC6,PSMA3,PSMC1,PSMB5,PSMA6,PSME2,PSMA7,PTK6,CDC25B,E2F1,PSMD10,PSMD7,RBL2,CCNE1,AKT2,FZR1,PSMA2,PSMD3,PSMD11,CCND1,CDKN1B,SKP1,TFDP2,PSMD14,AKT3,CDK2,CDKN1A,PSMF1,MAX,PSMB2,SEM1,PSMA1,PSME3,CCNA1,E2F5,CDK7,CDK4,PSMB7,MYC,RB1,AKT1,PSMB6,PSMA5,CCNA2,SKP2,UBC,PSMD4,PSMB4,PSMC2,RBBP4,PSMD6,CDC25A,PSMC3,WEE1,UBB,CKS1B,PSMD1,PSMD2,CCNE2,LIN9,PSMD13,LIN54,PSMD12,TFDP1,PSMB8,PSMB10,E2F4,LIN52,UBA52,PSMB9,PSMB3
1	1	0.0255	86	15266	82	0.005	0.953	KEGG:03015	keg	51	mRNA surveillance pathway	1	PPP2R5A,PPP2R5B,SMG6,PABPC1,DAZAP1,CPSF1,PPP2R3A,PPP2R2C,PPP2R5C,PAPOLA,PABPC4,PPP2R3C,ACIN1,PABPN1,PNN,PABPC1L,CSTF1,RNMT,CSTF2,NXT2,GSPT1,PPP2CB,CASC3,MAGOHB,CPSF6,RNGTT,HBS1L,PPP2R5D,NCBP2,PAPOLG,SMG7,CPSF3,ETF1,UPF3B,NXF5,NXT1,SRRM1,MSI1,WDR33,NCBP1,PPP2R1B,EIF4A3,FIP1L1,NXF3,CPSF7,SAP18,UPF2,PABPC3,MSI2,PPP2R5E,PPP2R2B,SMG1,SSU72,CPSF4,NXF1,MAGOH,WDR82,PCF11,CPSF2,NUDT21,PPP2R3B,PYM1,CLP1,PPP1CA,PABPC5,PPP2R2D,CSTF3,CSTF2T,ALYREF,PABPC1L2B,PABPC1L2A,PPP1CC,GSPT2,SMG5,PABPN1L,RNPS1,PPP1CB,PPP2R2A,PABPC4L,BCL2L2-PABPN1,RBM8A,NXF2
1	1	0.0256	7	7374	6	0.001	0.857	GO:0007253	BP	361	cytoplasmic sequestering of NF-kappaB	1	PSMD10,CCDC22,IL10,G3BP2,FAF1,TMSB4X
1	1	0.0256	41	13982	38	0.003	0.927	GO:0070888	MF	73	E-box binding	1	CRY1,ARNTL2,TFAP4,PRMT5,HIF1A,AHR,GATA3,MYF6,HDAC1,PSPC1,MYOG,TWIST1,BHLHE41,MAX,NR1D1,MYOD1,PPARG,MYBBP1A,ARNTL,BHLHE40,CLOCK,LMO2,MYC,ASCL1,TCF12,NONO,ZEB1,CIART,TAL1,PTF1A,ATOH8,NEUROD2,NEUROG2,PER1,ASCL2,MITF,TCF4,SCX
1	1	0.0256	3	1665	2	0.001	0.667	GO:0008940	MF	151	nitrate reductase activity	1	MARC2,MARC1
1	1	0.0256	44	11239	35	0.003	0.795	REAC:R-HSA-1660662	rea	654	Glycosphingolipid metabolism	1	ARSD,HEXB,ARSF,GBA2,STS,GLA,ASAH1,ARSB,ESYT2,SUMF2,B4GALNT1,SMPD2,SMPD4,GLTP,ESYT1,UGCG,ARSE,ESYT3,NEU3,GLB1L,ARSK,SMPD1,B3GALNT1,GLB1,UGT8,GBA,ARSJ,ARSI,ASAH2,GM2A,PSAP,NEU4,NEU1,ARSH,CPTP
1	1	0.0257	10	1189	3	0.003	0.3	REAC:R-HSA-9020558	rea	667	Interleukin-2 signaling	1	SHC1,JAK1,LCK
1	1	0.026	11	8470	9	0.001	0.818	GO:0090481	BP	367	pyrimidine nucleotide-sugar transmembrane transport	1	SLC35A2,SLC35D1,SLC35D2,SLC35A5,SLC35A1,SLC35A4,SLC35D3,SLC35B4,AC118553.2
1	1	0.0261	24	181	2	0.011	0.083	GO:0061621	BP	44	canonical glycolysis	1	ENO1,GAPDH
1	1	0.0266	6	9535	6	0.001	1	GO:0003846	MF	482	2-acylglycerol O-acyltransferase activity	1	DGAT2,MOGAT3,MOGAT1,AWAT2,MOGAT2,DGAT1
1	1	0.0266	21	5243	11	0.002	0.524	GO:0070034	MF	357	telomerase RNA binding	1	GAR1,XRN1,SMG7,NAF1,NHP2,HNRNPU,TERT,EXOSC10,DCP2,DHX36,SMG5
1	1	0.0267	25	8160	17	0.002	0.68	GO:0051220	BP	697	cytoplasmic sequestering of protein	1	GOPC,SRI,PSMD10,CCDC22,MDFI,PKD2,LATS1,IL10,G3BP2,NFKBIE,TONSL,FAF1,FLNA,NFKBIL1,TMSB4X,GET4,AL132671.2
1	1	0.0267	46	4887	20	0.004	0.435	KEGG:00280	keg	670	Valine, leucine and isoleucine degradation	1	ACAA1,MCCC1,OXCT1,HADHA,HMGCS1,AGXT2,EHHADH,PCCB,ACADM,HMGCL,MCEE,MCCC2,HMGCS2,DBT,HADHB,AOX1,HADH,ALDH9A1,ALDH7A1,HIBCH
1	1	0.0268	16	1904	5	0.003	0.312	REAC:R-HSA-432142	rea	105	Platelet sensitization by LDL	1	FGR,PPP2R5A,APOB,PLA2G4A,LRP8
1	1	0.0269	19	24	1	0.042	0.053	GO:0071305	BP	669	cellular response to vitamin D	1	GDAP1
1	1	0.027	104	41	2	0.049	0.019	KEGG:04928	keg	317	Parathyroid hormone synthesis, secretion and action	1	PRKCA,PLCB1
1	1	0.027	128	2756	29	0.011	0.227	REAC:R-HSA-202733	rea	559	Cell surface interactions at the vascular wall	1	SELE,CD84,APOB,ITGA6,ITGA4,GRB14,FN1,PROC,SDC1,SOS1,CD58,CD2,CD48,EPCAM,CD244,GYPC,ITGAV,ATP1B1,MERTK,SLC16A1,F11R,FCER1G,SHC1,SDC3,FCAMR,SELP,LCK,SELL,NRAS
1	1	0.0271	3	5245	3	0.001	1	GO:0008453	MF	489	alanine-glyoxylate transaminase activity	1	AGXT2,ETNPPL,PHYKPL
1	1	0.0271	23	11653	20	0.002	0.87	GO:0015295	MF	409	solute:proton symporter activity	1	SLC45A4,SLC25A3,SLC15A1,SLC2A9,SLC15A3,SLC11A2,SLC17A5,SLC36A1,SLC2A8,SLC15A4,SLC2A12,SLC2A13,SLC45A3,SLC2A6,SLC15A2,SLC45A2,MFSD3,SLC25A22,SLC36A3,SLC36A2
1	1	0.0275	3	160	1	0.006	0.333	GO:0051792	BP	272	medium-chain fatty acid biosynthetic process	1	ACOT7
1	1	0.0275	43	15955	43	0.003	1	KEGG:03050	keg	526	Proteasome	1	PSMB1,PSMC4,PSMA4,PSME4,PSMC5,PSME1,PSMD8,PSMC6,PSMA3,PSMC1,PSMB5,PSMA6,PSME2,PSMA7,PSMD7,PSMA2,PSMD3,PSMD11,PSMD14,PSMF1,PSMB2,SEM1,PSMA1,ADRM1,PSME3,POMP,PSMB7,PSMB6,PSMA5,PSMA8,PSMD4,PSMB4,PSMC2,PSMD6,PSMC3,PSMD1,PSMD2,PSMD13,PSMD12,PSMB8,PSMB10,PSMB9,PSMB3
1	1	0.0276	25	12074	22	0.002	0.88	GO:0001773	BP	256	myeloid dendritic cell activation	1	TSPAN32,SPI1,PSEN1,DHRS2,LTBR,IL4,CD2,SLAMF1,BATF3,DOCK2,HAVCR2,IL10,IRF4,CAMK4,BATF,TGFBR2,DCSTAMP,CLEC4D,BATF2,RBPJ,TRAF6,HMGB1
1	1	0.0276	1	482	1	0.002	1	GO:0008792	MF	248	arginine decarboxylase activity	1	AZIN2
1	1	0.0277	2	2901	2	0.001	1	GO:1990408	BP	407	calcitonin gene-related peptide receptor signaling pathway	1	CALCRL,RAMP1
1	1	0.0277	5	8526	5	0.001	1	GO:1904798	BP	574	positive regulation of core promoter binding	1	FOXC1,KLF4,GTF2B,WNT3A,CTNNB1
1	1	0.0277	2	2901	2	0.001	1	GO:1990406	CC	280	CGRP receptor complex	1	CALCRL,RAMP1
1	1	0.0278	6	3996	4	0.001	0.667	GO:0021957	BP	56	corticospinal tract morphogenesis	1	EPHA4,SLIT2,ZEB2,FBXO45
1	1	0.0278	160	15193	149	0.01	0.931	KEGG:03013	keg	514	RNA transport	1	ELAC2,TACC3,RGPD5,STRAP,NUP160,GEMIN8,TPR,THOC3,CYFIP2,NDC1,EIF4B,DDX20,NUP133,PABPC1,EIF2B3,TRNT1,CLNS1A,EIF4G3,NUP37,THOC1,GEMIN5,XPO1,EIF3I,SEH1L,PABPC4,GEMIN2,AAAS,NUP188,PRMT5,EIF5,ACIN1,PNN,PABPC1L,RAE1,EEF1A2,NXT2,FMR1,NUP93,UBE2I,EIF3J,POP1,EIF3E,EIF3B,EIF3A,CASC3,KPNB1,NUP88,EIF4G2,NUP98,MAGOHB,EIF2B1,NUP107,NUP155,FXR1,NCBP2,EIF1B,EIF4G1,EIF2B4,SUMO1,EIF2B2,NUP43,XPO5,RPP40,NUP153,UPF3B,NUP85,THOC2,EIF2S2,NUP214,NXF5,FXR2,EIF2S3,THOC6,NUP210,RAN,NXT1,SRRM1,EIF2S1,EIF4E2,NCBP1,TGS1,NUP54,NUP58,EIF4A3,NUP210L,EIF2B5,NXF3,EIF3H,RPP30,EIF4EBP2,SAP18,EIF4E,UPF2,PABPC3,GEMIN6,RPP38,RGPD3,RANBP2,NUP205,EEF1A1,EIF4A2,SEC13,EIF5B,POM121L2,EIF4A1,NXF1,MAGOH,NUP35,THOC7,RPP14,SENP2,PHAX,RPP25L,POP5,NMD3,SNUPN,RGPD8,PYM1,SMN1,PAIP1,POP7,EIF1AX,EIF1,PABPC5,EIF3F,EIF4E1B,RPP25,GEMIN4,ALYREF,EIF3C,PABPC1L2B,XPOT,RGPD2,PABPC1L2A,RGPD1,EIF4EBP1,SUMO2,POM121,RGPD4,SMN2,EIF3CL,RNPS1,RPP21,EIF4EBP3,PABPC4L,RBM8A,NXF2,POM121C,CYFIP1
1	1	0.028	7	7505	6	0.001	0.857	GO:0002151	MF	113	G-quadruplex RNA binding	1	FMR1,XRN1,FXR1,LIN28A,AFF2,DHX36
1	1	0.0282	4	3529	3	0.001	0.75	GO:1903593	BP	627	regulation of histamine secretion by mast cell	1	SNX4,VAMP8,NPPA
1	1	0.0283	2	2934	2	0.001	1	GO:0046072	BP	626	dTDP metabolic process	1	CMPK2,DTYMK
1	1	0.0284	68	11333	52	0.005	0.765	GO:0003725	MF	591	double-stranded RNA binding	1	VIM,STAU2,EIF2AK2,RC3H2,EIF4B,TFRC,DDX1,OAS1,AGO1,HSP90AB1,TLR8,FMR1,EIF4H,DDX58,DHX15,OAS3,OAS2,DROSHA,ZNF346,FXR1,IFIH1,TUBA1B,AGO2,RFTN1,DHX30,AGO4,OASL,DHX9,RC3H1,MRPL44,APTX,DDX60,TARBP2,ILF2,HSPD1,MSN,MTDH,SIDT2,MBNL1,HNRNPU,SUPV3L1,TLR3,STRBP,DDX21,SLC3A2,DHX36,PRKRA,ADARB2,TUBB4B,YRDC,TLR7,DDX3X
1	1	0.0285	128	15392	120	0.008	0.938	GO:0046467	BP	734	membrane lipid biosynthetic process	1	DPM1,NDUFAB1,AGK,ALDH3B1,PIGQ,ELOVL5,NSMAF,PIGV,ELOVL1,PLPP1,TNFRSF1A,PIGB,ST6GALNAC1,ALDH3A2,HACD3,ACER3,P2RX7,SPTLC1,PIGH,SPTLC2,PIGU,VAPA,ST8SIA5,SMPD3,FA2H,P2RX1,PIGL,CWH43,ST3GAL4,ST8SIA1,ST8SIA4,ST3GAL5,PRKD3,ST6GALNAC5,B4GALT6,ELOVL4,PIGZ,KDSR,ELOVL3,ORMDL2,PIGT,VAPB,SGPP1,ORMDL1,PRKAA1,ALDH3B2,PEMT,CSNK1G2,B4GALNT1,SMPD2,PIGC,SMPD4,DPM2,CERS5,ST8SIA2,PLPP2,PIGK,CERS2,DEGS1,PYURF,UGCG,ST8SIA6,PGAP2,PIGF,CERS3,GAL3ST2,MPPE1,SAMD8,ST3GAL2,B4GALT3,PGAP3,PLPP3,B3GALT2,SGPP2,PPM1L,PRKCD,PIGX,SGMS2,ELOVL7,PIGA,PIGO,HACD1,SGPL1,SMPD1,ACER1,DEGS2,ELOVL6,ORMDL3,CERS6,SPTLC3,B3GALT1,PIGG,UGT8,GAL3ST3,SPHK1,B3GNT5,ACER2,ST8SIA3,GBA,DPM3,ALOXE3,ALOX12B,CLN8,PRKD1,A3GALT2,CERKL,HACD4,SPTSSB,GAL3ST4,PGAP1,PIGN,GPAA1,ELOVL2,SGMS1,GLT6D1,RACK1,HACD2,TNF,B3GALT4,PIGW
1	1	0.0285	6	6439	5	0.001	0.833	GO:0016833	MF	404	oxo-acid-lyase activity	1	HMGCL,NPL,HMGCLL1,TYW1,TYW1B
1	1	0.0285	10	34	1	0.029	0.1	REAC:R-HSA-390450	rea	479	Folding of actin by CCT/TriC	1	ACTB
1	1	0.0288	9	11708	9	0.001	1	REAC:R-HSA-159740	rea	547	Gamma-carboxylation of protein precursors	1	F7,F9,GGCX,PROC,F10,PROZ,F2,GAS6,PROS1
1	1	0.029	13	940	3	0.003	0.231	GO:0006534	BP	47	cysteine metabolic process	1	GCLM,CTH,AHCYL1
1	1	0.029	9	2500	4	0.002	0.444	GO:0001939	CC	778	female pronucleus	1	RIF1,SLC2A1,TET3,STPG4
1	1	0.029	23	896	4	0.004	0.174	KEGG:00534	keg	811	Glycosaminoglycan biosynthesis - heparan sulfate / heparin	1	HS2ST1,EXTL1,EXTL2,B3GALT6
1	1	0.0291	16	2743	6	0.002	0.375	GO:0016854	MF	374	racemase and epimerase activity	1	DHRS9,GALE,MCEE,GALM,NAXE,RPE
1	1	0.0292	5	100	1	0.01	0.2	GO:0120013	MF	570	intermembrane lipid transfer activity	1	CPTP
1	1	0.0292	13	13287	13	0.001	1	REAC:R-HSA-5357786	rea	656	TNFR1-induced proapoptotic signaling	1	USP2,CASP8,TNFRSF1A,CYLD,TRADD,USP4,TNFAIP3,TRAF2,RIPK1,USP21,FADD,TNF,OTUD7B
1	1	0.0294	112	15138	104	0.007	0.929	REAC:R-HSA-3108232	rea	26	SUMO E3 ligases SUMOylate target proteins	1	RAD52,SCMH1,BRCA1,NUP160,PIAS1,TPR,NOP58,NDC1,HDAC7,SP100,TP53BP1,HDAC4,NUP133,SMC1A,NUP37,TOP2B,PIAS2,SEH1L,TFAP2C,AURKA,BIRC5,HNRNPC,AAAS,CBX5,NUP188,RAE1,STAG2,NUP93,UBE2I,NSMCE4A,SMC3,NUP88,NUP98,NUP107,PHC1,NUP155,SUMO1,HDAC1,STAG1,SATB2,NUP43,RNF2,NUP153,NUP85,NUP214,HERC2,TOP2A,PIAS3,NUP210,RPA1,PCNA,CDCA8,MDM2,TFAP2A,MDC1,NUP54,TDG,NUP58,PML,TP53,CBX8,CBX4,PARP1,CETN2,CDKN2A,INCENP,XRCC4,RANBP2,XPC,NUP205,HIST1H4H,NUP35,SMC6,RNF168,RAD21,HNRNPK,WRN,BMI1,NSMCE1,CHD3,SP3,PHC3,CBX2,HIC1,SUZ12,AURKB,MTA1,FOXL2,MITF,SUMO2,POM121,HDAC2,HIST1H4C,BLM,HIST4H4,SMC5,TOP1,RING1,HIST2H4B,HIST2H4A,POM121C,HIST1H4E,PCGF2,HIST1H4A
1	1	0.0295	34	11455	28	0.002	0.824	REAC:R-HSA-176033	rea	300	Interactions of Vpr with host cellular proteins	1	SLC25A5,NUP160,TPR,NDC1,NUP133,NUP37,AAAS,NUP188,NUP98,NUP107,NUP155,KPNA1,NUP43,NUP153,NUP214,NUP210,HMGA1,NUP54,NUP58,SLC25A4,RANBP2,NUP205,NUP35,PSIP1,SLC25A6,BANF1,POM121,POM121C
1	1	0.0296	4	7229	4	0.001	1	GO:0007060	BP	286	male meiosis chromosome segregation	1	MLH1,TEX11,M1AP,MEIKIN
1	1	0.0296	80	6767	41	0.006	0.512	KEGG:05132	keg	219	Salmonella infection	1	IFNGR1,MAPK9,PKN2,PFN2,CDC42,ACTB,DYNC1I2,CXCL2,NLRC4,WASL,NFKB1,MAPK10,MAPK14,WASF1,IL1A,PLEKHM2,IL1B,FLNC,ARPC1B,ROCK2,FLNB,RAC1,IL6,KLC4,DYNC1LI1,MAPK13,WASF2,DYNC1I1,ARPC5,ARPC2,CXCL3,CXCL1,CXCL8,CD14,MYD88,PFN4,JUN,TLR5,PFN3,ARPC4,RAB7B
1	1	0.0298	114	996	12	0.012	0.105	KEGG:04722	keg	115	Neurotrophin signaling pathway	1	CDC42,RPS6KA2,TP73,RAP1A,PIK3R3,RPS6KA1,SORT1,NGF,CALML6,PIK3CD,JUN,NRAS
1	1	0.0298	38	15138	37	0.002	0.974	REAC:R-HSA-168276	rea	665	NS1 Mediated Effects on Host Pathways	1	NUP160,TPR,EIF2AK2,NDC1,NUP133,NUP37,SEH1L,AAAS,NUP188,PABPN1,RAE1,KPNA3,NUP93,KPNB1,NUP88,NUP98,NUP107,NUP155,KPNA1,NUP43,NUP153,NUP85,NUP214,NUP210,NUP54,NUP58,RANBP2,NUP205,CPSF4,NUP35,KPNA2,KPNA7,KPNA4,ISG15,POM121,KPNA5,POM121C
1	1	0.0299	489	991	38	0.038	0.078	KEGG:05200	keg	658	Pathways in cancer	1	E2F2,PTGER3,GNAI3,CTNNA2,CDC42,GNB1,HSP90AA1,IL12RB2,DVL1,HDAC1,GADD45A,ZBTB17,SLC2A1,PTCH2,PIK3R3,CSF3R,CASP9,GSTM5,GSTM3,WNT2B,PRKACB,PRKCA,JAK1,WNT4,IL23R,HEYL,GSTM4,CALML6,LPAR3,PIK3CD,PLEKHG5,GNG12,GNG5,JUN,PLCB1,HES5,NRAS,GSTM2
1	1	0.0299	31	136	2	0.015	0.065	REAC:R-HSA-1980145	rea	729	Signaling by NOTCH2	1	MIB2,HES5
1	1	0.0299	26	171	2	0.012	0.077	REAC:R-HSA-8949613	rea	354	Cristae formation	1	DNAJC11,MT-ATP6
1	1	0.0301	15	4706	8	0.002	0.533	REAC:R-HSA-5637812	rea	125	Signaling by EGFRvIII in Cancer	1	HSP90AA1,GAB1,SOS1,PIK3CA,EGF,PIK3R1,SHC1,NRAS
1	1	0.0301	54	379	4	0.011	0.074	REAC:R-HSA-6802952	rea	629	Signaling by BRAF and RAF fusions	1	CLCN6,CNKSR1,CNKSR2,AGTRAP
1	1	0.0302	8	6319	6	0.001	0.75	GO:0004865	MF	579	protein serine/threonine phosphatase inhibitor activity	1	PPP1R17,PPP1R8,PPP1R1C,PPP1R2,PPP1R14C,PPP1R11
1	1	0.0303	16	21	1	0.048	0.062	REAC:R-HSA-1433559	rea	91	Regulation of KIT signaling	1	PRKCA
1	1	0.0304	21	7647	14	0.002	0.667	REAC:R-HSA-6804115	rea	747	TP53 regulates transcription of additional cell cycle genes whose exact role in the p53 pathway remain uncertain	1	CNOT4,CNOT6,PLAGL1,CNOT6L,CNOT9,PLK2,CNOT8,CDC25C,CNOT11,BTG2,PLK3,NPM1,CNOT10,CNOT7
1	1	0.0304	8	6219	6	0.001	0.75	REAC:R-HSA-164944	rea	472	Nef and signal transduction	1	FYN,DOCK2,RAC1,PAK2,LCK,CD247
1	1	0.0305	3	177	1	0.006	0.333	GO:0010273	BP	602	detoxification of copper ion	1	PARK7
1	1	0.0305	111	41	2	0.049	0.018	KEGG:04071	keg	255	Sphingolipid signaling pathway	1	PRKCA,PLCB1
1	1	0.0306	2	269	1	0.004	0.5	GO:1905103	CC	21	integral component of lysosomal membrane	1	ATP13A2
1	1	0.0306	13	13344	13	0.001	1	GO:0043142	MF	230	single-stranded DNA-dependent ATPase activity	1	RFC2,POLQ,RAD18,RFC5,HELB,CHTF18,RFC3,DHX9,DSCC1,DNA2,PIF1,RFC4,CHTF8
1	1	0.0306	4	7290	4	0.001	1	GO:0019808	MF	349	polyamine binding	1	CASR,AMD1,SAT1,SATL1
1	1	0.0306	18	7075	12	0.002	0.667	KEGG:04614	keg	548	Renin-angiotensin system	1	PREP,LNPEP,NLN,ACE2,MAS1,AGT,ENPEP,REN,AGTR1,CPA3,ATP6AP2,MME
1	1	0.0309	9	552	2	0.004	0.222	GO:0070700	MF	485	BMP receptor binding	1	BMP8B,BMP8A
1	1	0.031	2	3067	2	0.001	1	GO:0002337	BP	798	B-1a B cell differentiation	1	CMTM7,PLCL2
1	1	0.031	19	218	2	0.009	0.105	KEGG:00670	keg	57	One carbon pool by folate	1	MTHFR,DHFR
1	1	0.031	112	41	2	0.049	0.018	KEGG:04611	keg	253	Platelet activation	1	ACTB,PLCB1
1	1	0.031	31	1024	5	0.005	0.161	REAC:R-HSA-1912408	rea	598	Pre-NOTCH Transcription and Translation	1	AGO1,NOTCH2,AGO4,MOV10,JUN
1	1	0.0311	4	3650	3	0.001	0.75	GO:0002034	BP	660	regulation of blood vessel diameter by renin-angiotensin	1	RHOA,AGT,AGTR1
1	1	0.0311	12	1850	4	0.002	0.333	GO:0070492	MF	826	oligosaccharide binding	1	SELE,COLEC11,SELP,SELL
1	1	0.0311	128	1087	14	0.013	0.109	KEGG:03040	keg	153	Spliceosome	1	SNRNP40,PPIE,SRSF4,BCAS2,PRPF3,SYF2,PRPF38B,PRPF38A,SF3B4,MAGOH,PPIH,SF3A3,SRSF10,RBM8A
1	1	0.0313	3	5498	3	0.001	1	GO:0042270	BP	89	protection from natural killer cell mediated cytotoxicity	1	SERPINB9,HLA-A,HLA-B
1	1	0.0313	4	7261	4	0.001	1	REAC:R-HSA-1369007	rea	243	Mitochondrial ABC transporters	1	ABCB6,ABCB7,ABCB10,ABCB8
1	1	0.0313	12	416	2	0.005	0.167	REAC:R-HSA-3371511	rea	312	HSF1 activation	1	HSP90AA1,RPA2
1	1	0.0315	17	7888	12	0.002	0.706	GO:0060572	BP	674	morphogenesis of an epithelial bud	1	FGF10,TP63,GLI2,WNT2,WNT5A,RDH10,WNT2B,SULF1,SHH,CTNNB1,AR,SOSTDC1
1	1	0.0315	22	220	2	0.009	0.091	GO:0042629	CC	707	mast cell granule	1	PIK3CD,NPPA
1	1	0.0316	58	4371	22	0.005	0.379	KEGG:05204	keg	377	Chemical carcinogenesis	1	PTGS2,MGST2,HSD11B1,GSTM5,GSTM3,KYAT3,CYP1B1,MGST3,ARNT,EPHX1,UGT2B4,HPGDS,GSTM4,UGT2B7,ADH6,ADH7,ADH1B,UGT2B15,UGT2B17,ADH5,ADH4,GSTM2
1	1	0.0316	26	15294	26	0.002	1	REAC:R-HSA-201451	rea	301	Signaling by BMP	1	ZFYVE16,UBE2D1,SMAD7,CHRDL1,AMH,BMPR1A,SMURF2,UBE2D3,SMAD5,ACVR2B,SMAD9,ACVR2A,BMP2,AMHR2,SMAD6,BMPR1B,ACVRL1,SMAD4,CER1,SKI,FSTL1,SMAD1,GREM2,NOG,SMURF1,BMPR2
1	1	0.0317	1	555	1	0.002	1	GO:0051978	MF	209	lysophospholipid transporter activity	1	MFSD2A
1	1	0.0319	1	558	1	0.002	1	GO:0097692	BP	61	histone H3-K4 monomethylation	1	RLF
1	1	0.0322	6	2264	3	0.001	0.5	GO:0005324	MF	425	long-chain fatty acid transporter activity	1	ABCD3,FABP3,FABP1
1	1	0.0322	17	21	1	0.048	0.059	REAC:R-HSA-416993	rea	33	Trafficking of GluR2-containing AMPA receptors	1	PRKCA
1	1	0.0324	9	5505	6	0.001	0.667	GO:0010692	BP	635	regulation of alkaline phosphatase activity	1	MEF2C,TGFB2,PPARGC1B,ITGA2,NPNT,TNF
1	1	0.0325	39	9294	27	0.003	0.692	REAC:R-HSA-159234	rea	800	Transport of Mature mRNAs Derived from Intronless Transcripts	1	NUP160,TPR,NDC1,NUP133,CPSF1,NUP188,NUP98,NUP155,NCBP2,CPSF3,NUP43,NUP153,NUP214,NUP210,WDR33,NCBP1,NUP54,FIP1L1,EIF4E,RANBP2,NUP205,CPSF4,NXF1,NUP35,SLBP,POM121,POM121C
1	1	0.0326	10	12396	10	0.001	1	GO:0000290	BP	447	deadenylation-dependent decapping of nuclear-transcribed mRNA	1	DCPS,NOCT,DCP1B,PAN3,PATL1,DCP2,LSM1,CNOT7,PATL2,DCP1A
1	1	0.0327	10	12378	10	0.001	1	REAC:R-HSA-1855167	rea	365	Synthesis of pyrophosphates in the cytosol	1	ITPK1,NUDT10,IPPK,PPIP5K2,IP6K3,PPIP5K1,NUDT4,IP6K1,NUDT11,NUDT3
1	1	0.0327	25	1289	5	0.004	0.2	REAC:R-HSA-1296059	rea	696	G protein gated Potassium channels	1	GNB1,KCNJ9,GNG12,GNG5,KCNJ10
1	1	0.0327	25	1289	5	0.004	0.2	REAC:R-HSA-997272	rea	808	Inhibition of voltage gated Ca2+ channels via Gbeta/gamma subunits	1	GNB1,KCNJ9,GNG12,GNG5,KCNJ10
1	1	0.0328	5	8822	5	0.001	1	REAC:R-HSA-427652	rea	347	Sodium-coupled phosphate cotransporters	1	SLC34A1,SLC20A1,SLC34A2,SLC20A2,SLC34A3
1	1	0.0329	28	11942	24	0.002	0.857	GO:1904680	MF	325	peptide transmembrane transporter activity	1	CDH17,SLC15A1,SEC61B,SLC15A3,TIMM17B,SEC61G,TIMM17A,SLC15A4,MCL1,ABCB9,TOMM70,DISP1,TOMM40L,AZGP1,SLC15A2,TAP1,TOMM20,TOMM7,TOMM20L,TIMM23B,TAPBP,AL669918.1,TIMM23,GPIHBP1
1	1	0.0331	12	4887	7	0.001	0.583	KEGG:00053	keg	462	Ascorbate and aldarate metabolism	1	UGDH,ALDH9A1,UGT2B4,ALDH7A1,UGT2B7,UGT2B15,UGT2B17
1	1	0.0332	8	11396	8	0.001	1	GO:0097064	BP	364	ncRNA export from nucleus	1	NCBP2,RAN,SSB,PHAX,NOL6,TSC1,RPSA,XPOT
1	1	0.0332	12	423	2	0.005	0.167	GO:0031932	CC	608	TORC2 complex	1	SESN2,PINK1
1	1	0.0333	13	11465	12	0.001	0.923	GO:0043024	MF	417	ribosomal small subunit binding	1	EIF4B,DHX29,UNG,MTIF2,EIF4H,MTIF3,PTCD3,PIM1,CPEB2,ABCE1,NPM1,DDX3X
1	1	0.0334	106	6700	52	0.008	0.491	KEGG:05145	keg	593	Toxoplasmosis	1	IFNGR1,MAPK9,TAB2,LAMC2,CASP8,GNAI3,LAMB4,LAMB1,ITGA6,TGFB2,PIK3CG,NFKB1,MAPK10,MAPK14,LAMA4,GNAI2,STAT1,AKT3,GNAI1,CASP9,MAP3K7,LAMC1,IL10,TLR2,MAPK13,CCR5,JAK1,CASP3,IL12A,LAMB2,CYCS,MYD88,HSPA6,HLA-DQB1,HLA-DRB1,LAMA2,HLA-DQA1,LAMB3,HLA-DRB5,HLA-DOA,HLA-DMA,HLA-DRA,HSPA1B,HSPA1A,HSPA1L,HLA-DPB1,HLA-DPA1,TNF,HLA-DQA2,IRGM,HLA-DOB,HLA-DMB
1	1	0.0335	85	11819	67	0.006	0.788	KEGG:04211	keg	530	Longevity regulating pathway	1	ADIPOR2,RB1CC1,PIK3CB,ATG5,ADCY2,SESN1,SIRT1,RHEB,PRKAG2,CREB3,NFKB1,PPARGC1A,CAMKK2,PRKAB1,PRKAG3,ATF2,AKT3,PIK3R3,CREB1,FOXO3,CAT,PIK3CA,ATG101,ADCY4,SESN2,PRKAB2,PPARG,PRKAA1,KL,IRS4,KRAS,EIF4E2,ADCY3,PRKACB,CREB3L4,PIK3R1,CREB5,SESN3,FOXO1,EIF4E,CAMK4,APPL1,CREB3L1,ADIPOR1,PRKAA2,ADCY1,TSC1,IRS1,PIK3CD,RELA,ADCY5,ADCY6,HRAS,ATG13,RPS6KB2,EIF4E1B,ULK1,EHMT1,ADIPOQ,PRKAG1,CREB3L2,IRS2,EIF4EBP1,EHMT2,NRAS,ATF6B,AL035425.2
1	1	0.0337	9	11931	9	0.001	1	REAC:R-HSA-975144	rea	27	IRAK1 recruits IKK complex upon TLR7/8 or 9 stimulation	1	IKBKB,PELI2,PELI3,TRAF6,UBE2N,IRAK1,PELI1,CHUK,IKBKG
1	1	0.0337	9	11931	9	0.001	1	REAC:R-HSA-937039	rea	770	IRAK1 recruits IKK complex	1	IKBKB,PELI2,PELI3,TRAF6,UBE2N,IRAK1,PELI1,CHUK,IKBKG
1	1	0.0338	50	2062	11	0.005	0.22	REAC:R-HSA-1445148	rea	344	Translocation of GLUT4 to the plasma membrane	1	KIFAP3,RAB10,STXBP3,EXOC8,RHOQ,PRKAB2,YWHAQ,RAB13,PRKAA2,RAB4A,SFN
1	1	0.034	316	8279	170	0.021	0.538	KEGG:05165	keg	676	Human papillomavirus infection	1	WNT16,TBPL1,IBSP,BAK1,ATP6V1H,HDAC9,COL9A2,PIK3CB,EIF2AK2,LAMC2,WNT8A,CASP8,PPP2R5A,PRKCZ,HDAC4,HES2,CDC42,ATP6AP1,PPP2R3A,PTGS2,PPP2R2C,DLG1,COL4A4,TCF7,DLG3,ITGB5,NFX1,LAMB4,LAMB1,ITGA6,HDAC6,FZD3,IKBKB,PPP2CB,CDK6,ITGB8,ATP6V0A4,WNT2,LFNG,RHEB,DVL1,NFKB1,COL9A1,CCND3,TBP,PPP2R5D,VEGFA,LAMA4,THBS4,CSNK1A1,PDGFRB,ATP6V0E1,WNT5A,HES1,ATP6V1A,ITGB6,ITGA4,FN1,STAT1,WNT6,SOS1,ATP6V1B1,HDAC1,AKT3,ATP6V0B,PIK3R3,CREB1,SPP1,IFNA6,TNN,PIK3CA,CDKN1A,IRF1,UBR4,ATP6V1F,RAF1,PATJ,WNT2B,NOTCH2,APC,HEY2,LAMC1,WNT10A,ITGAV,EGF,PRKACB,ITGA10,CREB3L4,WNT9A,ATP6V1C2,HES6,ITGA9,CCNA2,PIK3R1,CREB5,EGFR,HDAC8,ATP6V1B2,ATP6V0D2,DLG2,MAGI1,TCF7L1,WNT3A,WNT7A,ATP6V1C1,FZD7,PPP2R2B,FZD1,MAML1,DVL3,JAK1,WNT4,FZD5,COL6A3,HDAC11,PRKCI,HEYL,ITGA2,CASP3,TLR3,TERT,HEY1,COL1A2,FZD6,PPP2R3B,CTNNB1,RBPJ,TNXB,COL4A3,THBS3,PTK2,TADA3,PTGER4,PIK3CD,HDAC3,LAMB2,COL6A5,ATR,CCNE2,SCRIB,CREB3L2,BCAP31,THBS2,ISG15,EIF4EBP1,COL4A5,HES4,IFNA2,FZD9,LAMA2,HDAC2,LAMB3,COL4A6,HES5,NOTCH4,HLA-C,HLA-E,HLA-F,COL6A6,HLA-A,NRAS,ATP6V1G2,ITGA1,PPP2R2A,TNF,IFNA13,HLA-B,ATP6V1E2,IKBKE,IKBKG
1	1	0.0342	1	600	1	0.002	1	GO:0008903	MF	368	hydroxypyruvate isomerase activity	1	HYI
1	1	0.0344	12	1087	3	0.003	0.25	GO:0000244	BP	275	spliceosomal tri-snRNP complex assembly	1	DDX20,PRPF3,SRSF10
1	1	0.0345	167	4183	52	0.012	0.311	KEGG:04062	keg	827	Chemokine signaling pathway	1	FGR,PIK3CB,GNAI3,RHOA,PRKCZ,CDC42,GNB1,CXCL2,GRK3,GRK7,GNAI2,GNB4,CCL20,STAT1,SOS1,RAP1A,AKT3,PIK3R3,PIK3CA,CXCR4,CXCL6,RAF1,VAV3,ROCK2,ADCY3,CXCL9,PRKACB,XCL1,CXCL13,SHC1,CCR5,CXCL3,CXCL5,CXCL1,CCR1,PRKCD,GNG4,CX3CR1,CXCL11,CXCL8,PIK3CD,GNG12,ADCY5,XCR1,CCR9,GNG5,CCR8,CXCR2,PLCB1,CCR3,CCR4,NRAS
1	1	0.0346	2	3238	2	0.001	1	GO:1903613	BP	129	regulation of protein tyrosine phosphatase activity	1	GNAI2,SLC39A10
1	1	0.0347	9	1482	3	0.002	0.333	GO:0031915	BP	788	positive regulation of synaptic plasticity	1	PTGS2,CDC20,EPHB2
1	1	0.0347	6	6720	5	0.001	0.833	GO:2000535	BP	531	regulation of entry of bacterium into host cell	1	FUCA2,CAV1,EXOC2,ITGAV,CXCL8
1	1	0.0347	94	1364	13	0.01	0.138	KEGG:04650	keg	40	Natural killer cell mediated cytotoxicity	1	CD48,PIK3R3,CD244,VAV3,PRKCA,FCER1G,SHC1,PIK3CD,LCK,SH2D1B,CD247,FCGR3A,NRAS
1	1	0.0347	35	9535	25	0.003	0.714	REAC:R-HSA-8979227	rea	480	Triglyceride metabolism	1	PNPLA4,ABHD5,DGAT2,CAV1,MOGAT3,GPD2,FABP3,MOGAT1,LPIN1,PRKACB,FABP1,FABP7,FABP5,MOGAT2,FABP6,FABP4,PPP1CA,DGAT1,GPAT2,AGMO,FABP12,GK,FABP9,PPP1CB,GK3P
1	1	0.0348	5	1101	2	0.002	0.4	GO:0010626	BP	138	negative regulation of Schwann cell proliferation	1	CERS2,SKI
1	1	0.035	4	7545	4	0.001	1	GO:0051022	MF	556	Rho GDP-dissociation inhibitor binding	1	RHOA,CDC42,RAC1,PLXNB3
1	1	0.035	27	15405	27	0.002	1	GO:0005164	MF	421	tumor necrosis factor receptor binding	1	TRAF1,CASP8,TRAF4,TRAF5,TNFSF13B,TRADD,TNFSF8,TRIM37,STAT1,TNFSF4,TNFSF11,TNFSF10,TNFSF9,CD70,TNFSF14,TRAP1,TRAF2,TRAF3,BABAM2,EDA,FADD,TRAF6,TNFSF15,SIVA1,LTA,LTB,TNF
1	1	0.035	25	3773	10	0.003	0.4	KEGG:00601	keg	713	Glycosphingolipid biosynthesis - lacto and neolacto series	1	ST3GAL6,B4GALT2,B4GALT4,ST3GAL3,B4GALT3,B3GALT2,B3GALNT1,B3GNT2,B3GALT1,B3GNT5
1	1	0.035	18	287	2	0.007	0.111	REAC:R-HSA-5423646	rea	672	Aflatoxin activation and detoxification	1	AKR7A2,AKR7A3
1	1	0.0351	4	7553	4	0.001	1	GO:0071962	BP	233	mitotic sister chromatid cohesion, centromeric	1	NAA10,NAA50,SGO1,BOD1
1	1	0.0352	13	5827	8	0.001	0.615	GO:0042761	BP	43	very long-chain fatty acid biosynthetic process	1	ELOVL5,ELOVL1,ELOVL4,ELOVL7,ELOVL6,ELOVL2,TECRL,HACD2
1	1	0.0352	13	4681	7	0.001	0.538	GO:0071872	BP	181	cellular response to epinephrine stimulus	1	ATP2B4,SLC9A1,PDE4D,PKLR,SNCA,SRD5A1,ADIPOQ
1	1	0.0352	4	7558	4	0.001	1	GO:0090063	BP	517	positive regulation of microtubule nucleation	1	MECP2,HSPA1B,HSPA1A,DCTN1
1	1	0.0352	1	632	1	0.002	1	REAC:R-HSA-3359474	rea	15	Defective MMACHC causes methylmalonic aciduria and homocystinuria type cblC	1	MMACHC
1	1	0.0354	42	12481	36	0.003	0.857	KEGG:03022	keg	529	Basal transcription factors	1	GTF2IRD1,MNAT1,TBPL1,TAF2,TAF11,TAF7L,TAF6,GTF2H1,GTF2H3,TBP,TAF12,TAF1L,CDK7,TAF5L,TAF8,GTF2B,GTF2A2,GTF2H2,TAF1,TAF5,GTF2E1,TAF6L,ERCC3,GTF2A1,TAF3,TAF10,TAF7,TBPL2,GTF2H2C,TAF9B,GTF2F2,GTF2E2,TAF13,GTF2H4,GTF2I,GTF2H5
1	1	0.0354	6	6678	5	0.001	0.833	REAC:R-HSA-68616	rea	25	Assembly of the ORC complex at the origin of replication	1	ORC1,ORC2,ORC4,ORC3,ORC5
1	1	0.0355	1	625	1	0.002	1	GO:0004853	MF	666	uroporphyrinogen decarboxylase activity	1	UROD
1	1	0.0355	6	4228	4	0.001	0.667	REAC:R-HSA-8949275	rea	193	RUNX3 Regulates Immune Response and Cell Migration	1	RUNX3,ITGA4,SPP1,RORC
1	1	0.0356	3	207	1	0.005	0.333	GO:0071030	BP	501	nuclear mRNA surveillance of spliceosomal pre-mRNA splicing	1	EXOSC10
1	1	0.0357	30	14444	29	0.002	0.967	KEGG:00052	keg	289	Galactose metabolism	1	PFKP,PGM1,AKR1B1,B4GALT1,SI,GLA,GCK,GALK1,LCT,GALE,B4GALT2,G6PC,G6PC3,GALM,G6PC2,PFKM,HKDC1,HK1,HK2,HK3,PGM2,UGP2,GLB1,GAA,AKR1B10,GALT,GANC,MGAM,MGAM2
1	1	0.036	2	3303	2	0.001	1	GO:0034203	BP	408	glycolipid translocation	1	RFT1,AC096887.1
1	1	0.036	26	8002	17	0.002	0.654	GO:0015991	BP	156	ATP hydrolysis coupled proton transport	1	ATP1A2,ATP6V1H,ATP6AP1,ATP6V0A4,ATP6V0E1,ATP6V1A,ATP6V1B1,ATP6V0B,ATP6V1F,ATP1A4,ATP6V1C2,ATP6V1B2,ATP6V0D2,ATP5MC3,ATP6V1C1,ATP6AP1L,ATP6V1E2
1	1	0.0361	6	6721	5	0.001	0.833	REAC:R-HSA-8851907	rea	86	MET activates PI3K/AKT signaling	1	HGF,MET,GAB1,PIK3CA,PIK3R1
1	1	0.0362	5	2913	3	0.001	0.6	REAC:R-HSA-8941284	rea	35	RUNX2 regulates chondrocyte maturation	1	HDAC4,GLI2,IHH
1	1	0.0363	37	10743	29	0.003	0.784	KEGG:05216	keg	198	Thyroid cancer	1	BAK1,TPR,TCF7,CCDC6,CCND1,TFG,GADD45A,POLK,CDKN1A,PAX8,GADD45G,PPARG,KRAS,DDB2,MYC,LEF1,RXRG,TPM3,TCF7L2,TCF7L1,BRAF,RET,CTNNB1,HRAS,RXRA,NTRK1,RXRB,NRAS,NCOA4
1	1	0.0365	5	5483	4	0.001	0.8	GO:0033227	BP	117	dsRNA transport	1	SIDT1,RFTN1,FLOT1,RFTN2
1	1	0.0365	12	7874	9	0.001	0.75	GO:0004065	MF	283	arylsulfatase activity	1	ARSD,ARSF,ARSB,SULF1,ARSE,ARSK,ARSJ,ARSI,ARSH
1	1	0.0366	11	8873	9	0.001	0.818	GO:0001054	MF	346	RNA polymerase I activity	1	ZNRD1,POLR1A,TWISTNB,POLR1B,POLR1E,POLR2K,POLR2H,POLR1C,POLR2L
1	1	0.0367	26	15357	26	0.002	1	GO:0071985	BP	376	multivesicular body sorting pathway	1	VTA1,RAB27B,RAB27A,CHMP2B,CHMP5,SYTL4,LAPTM4B,LEPROTL1,EXPH5,CHMP3,VPS4B,VPS25,SORT1,VPS36,VPS37B,LYST,RUBCN,VPS37A,SNF8,VPS28,VCP,UBXN6,RILP,VPS37C,VPS37D,UVRAG
1	1	0.0369	69	10984	52	0.005	0.754	KEGG:05133	keg	5	Pertussis	1	MAPK9,GNAI3,RHOA,NOD1,C5,NFKB1,MAPK10,IL23A,MAPK14,GNAI2,IL1A,SFTPA1,C4BPA,C4BPB,CXCL6,IRF1,IL1B,GNAI1,IL6,IL10,CASP1,CALM2,SERPING1,ITGB1,TIRAP,LY96,MAPK13,C1QC,C1R,ITGA5,NLRP3,CXCL5,CASP3,CASP7,C2,IL12A,CXCL8,CALML6,CD14,CFL1,MYD88,RELA,C1QB,C1QA,TRAF6,JUN,CALML3,C1S,IRAK1,SFTPA2,IRAK4,TNF
1	1	0.037	2	3350	2	0.001	1	GO:0004776	MF	210	succinate-CoA ligase (GDP-forming) activity	1	SUCLG1,SUCLG2
1	1	0.0371	2	325	1	0.003	0.5	GO:0106028	BP	565	neuron projection retraction	1	EPHB2
1	1	0.0373	2	328	1	0.003	0.5	GO:0061752	MF	617	telomeric repeat-containing RNA binding	1	KDM1A
1	1	0.0373	35	640	4	0.006	0.114	GO:0001784	MF	513	phosphotyrosine residue binding	1	FGR,PIK3R3,LDLRAP1,LCK
1	1	0.0373	4	1459	2	0.001	0.5	GO:1905538	MF	691	polysome binding	1	LIN28A,DHX9
1	1	0.0374	11	7250	8	0.001	0.727	GO:0032041	MF	786	NAD-dependent histone deacetylase activity (H3-K14 specific)	1	HDAC9,HDAC4,HDAC6,HDAC1,HDAC8,HDAC11,HDAC3,HDAC2
1	1	0.0376	1	660	1	0.002	1	GO:0060217	BP	504	hemangioblast cell differentiation	1	TAL1
1	1	0.0376	2	3375	2	0.001	1	GO:0061763	BP	512	multivesicular body-lysosome fusion	1	CHMP2B,CHMP3
1	1	0.0377	5	5530	4	0.001	0.8	GO:0006689	BP	223	ganglioside catabolic process	1	HEXB,GM2A,NEU4,NEU1
1	1	0.0379	2	3387	2	0.001	1	GO:0002946	BP	130	tRNA C5-cytosine methylation	1	NSUN3,METTL6
1	1	0.0382	4	3932	3	0.001	0.75	GO:0035625	BP	139	obsolete epidermal growth factor-activated receptor transactivation by G-protein coupled receptor signaling pathway	1	ADAM17,ADRA2C,ADRA2B
1	1	0.0382	3	223	1	0.004	0.333	GO:0008475	MF	503	procollagen-lysine 5-dioxygenase activity	1	PLOD1
1	1	0.0382	87	127	3	0.024	0.034	KEGG:04727	keg	620	GABAergic synapse	1	GNB1,PRKCA,GABRD
1	1	0.0382	95	16902	95	0.006	1	KEGG:00240	keg	731	Pyrimidine metabolism	1	POLR2J,UPP2,NME1-NME2,POLR3B,POLA2,TYMP,CTPS2,POLR2B,RRM2B,POLR3E,POLD1,ZNRD1,POLR1A,NT5C2,POLD3,CAD,UPRT,POLR2E,UPB1,POLR2F,POLR3H,POLE2,POLA1,DHODH,POLR2C,NME3,NME4,POLR2I,TWISTNB,POLD2,POLR3G,UMPS,POLE4,NT5C1A,POLR3GL,NT5C3A,NT5C,POLR1B,DUT,DCTD,UCK1,POLR3F,CMPK2,NT5E,POLR1E,PNPT1,ENTPD1,NT5C3B,NME7,UCK2,POLR2D,PRIM2,DPYS,POLR2K,POLE3,POLR3A,ENPP3,AK9,DCK,CDA,POLR3K,CMPK1,POLR2H,NUDT2,TK2,RRM1,TK1,POLR2G,ENTPD3,DTYMK,POLR3D,CANT1,POLR1C,CTPS1,RRM2,NME6,POLD4,TYMS,POLE,POLR2L,DCTPP1,POLR2A,UPP1,POLR3C,POLR1D,ENTPD5,DPYD,ENTPD8,ENTPD4,ENTPD6,ENPP1,PRIM1,UCKL1,PNP,NT5M
1	1	0.0383	315	11191	222	0.02	0.705	KEGG:04151	keg	732	PI3K-Akt signaling pathway	1	BAD,HGF,IBSP,FLT4,TNC,COL9A2,KITLG,LAMC3,PIK3CB,LAMC2,EIF4B,PKN2,ERBB3,PPP2R5A,FGFR2,FGFR3,PPP2R5B,FGF10,PPP2R3A,PPP2R2C,FGFR1,ITGA8,GNB1,FGF20,HSP90AA1,COL4A4,ITGB5,LAMB4,LAMB1,ITGA6,ANGPT2,HSP90AB1,SGK3,IKBKB,IL7,PPP2CB,CDK6,PIK3CG,ITGB8,MET,RHEB,CREB3,FGF8,NFKB1,AREG,CCND1,VWF,FGF6,CDKN1B,GNB3,GYS2,COL9A1,CCND3,PPP2R5D,VEGFA,LAMA4,GHR,THBS4,PRLR,IL4,FGF1,PDGFRB,GNB4,ITGB6,ITGA4,FN1,SOS1,ATF2,AKT3,PIK3R3,CREB1,MYB,FOXO3,SPP1,CCND2,FGF23,CSF3R,TEK,IFNA6,TNN,PIK3CA,NR4A1,CDK2,CDKN1A,EREG,GNG11,GNGT1,KDR,EPO,RAF1,PRKAA1,CASP9,KRAS,NGF,YWHAQ,IL2RA,PDGFRA,ITGA7,CDK4,MDM2,LAMC1,EIF4E2,RAC1,IL6,MYC,RPS6,TLR2,PPP2R1B,ITGAV,FGF5,FGF2,EGF,COL2A1,ITGB7,EPHA2,ITGA10,MCL1,CREB3L4,EFNA3,ITGA9,PDGFC,OSMR,PIK3R1,CREB5,EGFR,LPAR4,NTRK2,ITGB1,VEGFC,EIF4E,MAGI1,G6PC2,BCL2L11,ANGPT1,PRKCA,PIK3AP1,FGF18,PPP2R2B,KIT,CREB3L1,FGF17,THEM4,PKN3,IL6R,CRTC2,FGFR4,ITGA5,GNG3,PRKAA2,JAK1,TGFA,COL6A3,ITGA2,COL1A2,NOS3,YWHAZ,SYK,VEGFD,TSC1,HSP90B1,PPP2R3B,DDIT4,GNG4,TNXB,CHRM1,IL7R,COL4A3,IRS1,THBS3,EFNA1,PTK2,YWHAG,PDGFD,LPAR3,PIK3CD,PTEN,LAMB2,GNB2,GNG12,COL6A5,RELA,VEGFB,GNG5,HRAS,CCNE2,PPP2R2D,RPS6KB2,EIF4E1B,BDNF,ERBB4,CHRM2,F2R,CREB3L2,CSF1R,EFNA5,CSF1,LPAR5,IL3RA,NTF3,THBS2,RXRA,MAGI2,EIF4EBP1,COL4A5,IFNA2,FGF16,LAMA2,LAMB3,PDGFA,COL4A6,LPAR1,NTRK1,COL6A6,NRAS,CHUK,ATF6B,ITGA1,MTCP1,PPP2R2A,IFNA13,GNG10,IKBKG
1	1	0.0384	9	7482	7	0.001	0.778	REAC:R-HSA-425986	rea	39	Sodium/Proton exchangers	1	SLC9A7,SLC9A3,SLC9A1,SLC9A2,SLC9A4,SLC9A9,SLC9A6
1	1	0.0385	21	4706	10	0.002	0.476	REAC:R-HSA-389357	rea	41	CD28 dependent PI3K/Akt signaling	1	CD86,AKT3,PIK3R3,CD80,PIK3CA,PIK3R1,THEM4,RICTOR,CD28,LCK
1	1	0.0386	5	9076	5	0.001	1	REAC:R-HSA-9032759	rea	763	NTRK2 activates RAC1	1	FYN,DOCK3,RAC1,NTRK2,BDNF
1	1	0.0387	1	679	1	0.001	1	GO:0019153	MF	706	protein-disulfide reductase (glutathione) activity	1	TXNDC12
1	1	0.0389	17	40	1	0.025	0.059	GO:1904355	BP	122	positive regulation of telomere capping	1	TNKS
1	1	0.0389	12	11165	11	0.001	0.917	REAC:R-HSA-6803207	rea	38	TP53 Regulates Transcription of Caspase Activators and Caspases	1	CASP10,TP63,TP73,NLRC4,CASP2,APAF1,CASP1,CASP6,ATM,CRADD,PIDD1
1	1	0.039	10	10224	9	0.001	0.9	REAC:R-HSA-69416	rea	616	Dimerization of procaspase-8	1	CFLAR,FAS,CASP8,TNFRSF10A,TNFRSF10B,TNFSF10,TRAF2,RIPK1,FADD
1	1	0.0391	3	5918	3	0.001	1	GO:0097457	CC	430	hippocampal mossy fiber	1	TNN,MAP1B,MICAL1
1	1	0.0391	3	2074	2	0.001	0.667	GO:0032142	MF	536	single guanine insertion binding	1	MSH2,MSH6
1	1	0.0393	52	251	3	0.012	0.058	GO:0001725	CC	436	stress fiber	1	LIMCH1,PRKCZ,FBLIM1
1	1	0.0393	57	15955	56	0.004	0.982	REAC:R-HSA-68827	rea	643	CDT1 association with the CDC6:ORC:origin complex	1	PSMB1,PSMC4,PSMA4,PSME4,ORC1,PSMC5,ORC6,PSME1,CDC6,PSMD5,PSMD8,PSMC6,PSMA3,PSMC1,PSMB5,PSMA6,PSME2,PSMA7,PSMD10,PSMD7,PSMA2,PSMD3,PSMD11,GMNN,PSMD14,ORC2,ORC4,PSMF1,MCM8,PSMB2,SEM1,PSMA1,PSME3,ORC3,PSMB7,PSMB6,PSMA5,UBC,PSMA8,PSMD4,PSMB4,PSMC2,PSMD6,ORC5,PSMC3,CDT1,UBB,PSMD1,PSMD2,PSMD13,PSMD12,PSMB8,PSMB10,UBA52,PSMB9,PSMB3
1	1	0.0394	21	659	3	0.005	0.143	REAC:R-HSA-2142691	rea	227	Synthesis of Leukotrienes (LT) and Eoxins (EX)	1	CYP4B1,CYP4A22,CYP4A11
1	1	0.0395	10	3647	5	0.001	0.5	GO:0017128	MF	249	phospholipid scramblase activity	1	PLSCR4,ANO7,PLSCR2,PLSCR1,PLSCR5
1	1	0.0395	1	692	1	0.001	1	GO:0033814	MF	623	propanoyl-CoA C-acyltransferase activity	1	SCP2
1	1	0.0396	24	557	3	0.005	0.125	GO:0046466	BP	575	membrane lipid catabolic process	1	SMPDL3B,PPT1,FUCA1
1	1	0.0398	10	57	1	0.018	0.1	REAC:R-HSA-428542	rea	651	Regulation of commissural axon pathfinding by SLIT and ROBO	1	ROBO1
1	1	0.0399	85	4933	33	0.007	0.388	KEGG:05210	keg	779	Colorectal cancer	1	PIK3CB,RHOA,MLH1,TCF7,TGFB2,MSH2,AREG,MAPK10,SOS1,MSH6,GADD45A,AKT3,PIK3R3,PIK3CA,POLK,EREG,RAF1,CASP9,APC,LEF1,EGF,RALB,PIK3R1,TCF7L1,BCL2L11,APPL1,TGFA,TGFBR2,CASP3,CTNNB1,PIK3CD,JUN,NRAS
1	1	0.04	5	1183	2	0.002	0.4	GO:0033603	BP	386	positive regulation of dopamine secretion	1	PINK1,CHRNB2
1	1	0.04	4	7797	4	0.001	1	GO:0015853	BP	632	adenine transport	1	SLC25A5,VDAC3,SLC25A4,SLC25A6
1	1	0.04	122	181	4	0.022	0.033	GO:0001078	MF	298	proximal promoter DNA-binding transcription repressor activity, RNA polymerase II-specific	1	HES2,ENO1,ZBTB20,HES5
1	1	0.0401	75	15955	73	0.005	0.973	REAC:R-HSA-2871837	rea	737	FCERI mediated NF-kB activation	1	PSMB1,PSMC4,PSMA4,CUL1,TAB2,PRKCQ,RASGRP2,PSME4,UBE2D1,FBXW11,PSMC5,PSME1,PSMD5,PSMD8,CDC34,PSMC6,PSMA3,PSMC1,PSMB5,PSMA6,NFKBIA,PSME2,PSMA7,PSMD10,PSMD7,IKBKB,PSMA2,PSMD3,PSMD11,NFKB1,SKP1,PSMD14,PSMF1,PSMB2,SEM1,PSMA1,PSME3,UBE2D2,MAP3K7,PSMB7,PDPK1,PSMB6,BCL10,PSMA5,UBC,PSMA8,TAB3,PSMD4,PSMB4,PSMC2,PSMD6,PSMC3,BTRC,UBB,RASGRP4,MALT1,RASGRP1,RELA,PSMD1,TRAF6,PSMD2,UBE2N,PSMD13,PSMD12,CARD11,PSMB8,PSMB10,CHUK,UBA52,PSMB9,LYN,IKBKG,PSMB3
1	1	0.0402	161	11322	118	0.01	0.733	KEGG:05168	keg	716	Herpes simplex infection	1	GTF2IRD1,CD74,FAS,IFNGR1,TBPL1,PER3,MAPK9,CUL1,TAB2,EIF2AK2,TRAF1,CASP8,SP100,TNFRSF1A,TRAF5,PILRA,EIF2AK1,OAS1,SRPK1,IKBKB,EEF1D,TAF6,C5,DDX58,UBE2R2,NFKB1,MAPK10,NECTIN1,OAS3,OAS2,HCFC2,SRSF9,SRSF3,TBP,SKP1,IFIH1,STAT1,SRSF4,IFNA6,CDK2,IL1B,CFP,NXF5,TRAF2,PER2,ARNTL,CLOCK,MAP3K7,TAF5L,RNASEL,IL6,TLR2,POU2F3,SKP2,NXF3,TAF5,TNFRSF14,MED8,TAF6L,NXF1,JAK1,IL15,CASP3,TLR3,HNRNPK,TAF3,TAF10,FADD,TAP1,IL12A,CDK1,STAT2,EIF2AK3,CYCS,PPP1CA,HCFC1,MYD88,RELA,TRAF6,JUN,PTPN11,HLA-DQB1,TBK1,IRF7,IFIT1,PPP1CC,TAF9B,MCRS1,IFNA2,HLA-DRB1,HLA-DQA1,TAF13,HLA-DRB5,IFIT1B,DAXX,HLA-DOA,HLA-DMA,HLA-DRA,HLA-C,HLA-E,HLA-F,HLA-A,CHUK,PPP1CB,HLA-DPB1,LTA,HLA-DPA1,TNF,IFNA13,HLA-B,HLA-DQA2,HLA-DOB,HLA-DMB,GTF2I,SRSF8,IKBKE,IKBKG,NXF2
1	1	0.0404	16	6610	10	0.002	0.625	GO:0043073	CC	154	germ cell nucleus	1	STAG3,TRIP13,MLH1,MORC1,TOPBP1,KIF6,ACTRT3,SYCP1,STPG4,MARCKS
1	1	0.0404	2	3499	2	0.001	1	GO:0032783	CC	768	ELL-EAF complex	1	EAF1,EAF2
1	1	0.0405	5	9197	5	0.001	1	GO:1990511	BP	375	piRNA biosynthetic process	1	DDX4,MYBL1,GPAT2,PIWIL2,BTBD18
1	1	0.0406	9	7577	7	0.001	0.778	GO:1904869	BP	773	regulation of protein localization to Cajal body	1	CCT4,TCP1,DKC1,CCT7,CCT6A,CCT5,CCT3
1	1	0.0408	1	718	1	0.001	1	GO:0050614	MF	152	delta24-sterol reductase activity	1	DHCR24
1	1	0.0408	1	718	1	0.001	1	GO:0000246	MF	109	delta24(24-1) sterol reductase activity	1	DHCR24
1	1	0.041	6	4469	4	0.001	0.667	GO:0097052	BP	586	L-kynurenine metabolic process	1	AADAT,KYNU,KMO,KYAT3
1	1	0.041	2	3524	2	0.001	1	GO:0034684	CC	107	integrin alphav-beta5 complex	1	ITGB5,ITGAV
1	1	0.041	99	13081	82	0.006	0.828	GO:0008135	MF	401	translation factor activity, RNA binding	1	ELOA,GATB,EIF4B,DHX29,EIF2B3,EIF4G3,EIF3I,MTIF2,EIF2AK1,GCN1,EIF5,EEF2K,GSPT1,ELOB,EIF3J,EIF3E,EEF1D,EIF3B,EIF4H,EIF3A,CPEB3,EIF4G2,GTF2H3,EIF2B1,MTRF1L,HBS1L,CPEB4,ABTB1,EIF1B,EIF4G1,EEF1B2,EIF2B4,EIF2B2,MTRF1,ETF1,COPS5,MTIF3,TSFM,AGO2,EIF2S3,C12ORF65,EEFSEC,TCEAL4,EIF2S1,EIF4E2,CPEB2,DENR,EFL1,EIF2D,EIF2A,EIF2B5,GTF2H2,EIF3H,EIF4EBP2,EIF3M,EIF4E,ELOC,EEF1A1,EIF4A2,EIF5B,EIF4E3,EIF5A2,GFM2,GFM1,EIF1AX,EIF1AD,EIF3F,EIF4E1B,SOX11,TUFM,EIF2S3B,EIF3C,BRF1,TCEA1,GSPT2,TCEAL6,ABCF1,EIF3CL,CPEB1,MCTS1,EIF5AL1,AC245033.1
1	1	0.0411	10	3685	5	0.001	0.5	GO:0032957	BP	321	inositol trisphosphate metabolic process	1	POU1F1,ITPKB,PTAFR,P2RY1,HRH1
1	1	0.0411	9	647	2	0.003	0.222	GO:0016681	MF	369	oxidoreductase activity, acting on diphenols and related substances as donors, cytochrome as acceptor	1	UQCRH,UQCRHL
1	1	0.0411	3	6014	3	0	1	GO:0017159	MF	592	pantetheine hydrolase activity	1	VNN3,VNN1,VNN2
1	1	0.0412	4	1538	2	0.001	0.5	GO:0034648	MF	143	histone demethylase activity (H3-dimethyl-K4 specific)	1	KDM1A,KDM5B
1	1	0.0412	50	9016	33	0.004	0.66	KEGG:04923	keg	220	Regulation of lipolysis in adipocytes	1	ABHD5,PTGER3,PIK3CB,GNAI3,PTGS2,ADCY2,PTGS1,GNAI2,AKT3,PIK3R3,PIK3CA,NPY,GNAI1,IRS4,CGA,ADCY3,PRKG2,PRKACB,PIK3R1,PDE3B,ADORA1,NPY1R,ADCY1,AQP7,IRS1,ADRB2,NPR1,FABP4,PIK3CD,ADCY5,PNPLA2,ADRB3,AL035425.2
1	1	0.0412	79	16805	79	0.005	1	KEGG:04350	keg	273	TGF-beta signaling pathway	1	CREBBP,DCN,ZFYVE16,LTBP1,CUL1,RHOA,ROCK1,RBL1,CHRD,TGFB2,BAMBI,MAPK1,RBX1,EP300,BMP7,SMAD7,MAPK3,PPP2CB,AMH,TGFB1,PPP2R1A,TGFBR1,BMPR1A,RPS6KB1,SMURF2,BMP5,SKP1,SMAD5,ACVR2B,ACVR1,ID2,BMP8B,ID3,TGFB3,SMAD9,ACVR2A,INHBA,ACVR1C,BMP4,BMP2,GDF5,ID1,E2F5,FST,AMHR2,ACVR1B,MYC,PPP2R1B,THBS1,SMAD6,BMPR1B,INHBE,SMAD4,LEFTY2,GDF7,CDKN2B,BMP6,GDF6,NODAL,ZFYVE9,NBL1,INHBB,TGFBR2,SMAD3,SMAD1,ID4,INHBC,SMAD2,RPS6KB2,TGIF1,BMP8A,NOG,SP1,TFDP1,SMURF1,BMPR2,E2F4,TNF,LEFTY1
1	1	0.0412	47	244	3	0.012	0.064	KEGG:05014	keg	188	Amyotrophic lateral sclerosis (ALS)	1	TNFRSF1B,CASP9,GRIN1
1	1	0.0414	36	14959	35	0.002	0.972	KEGG:00620	keg	585	Pyruvate metabolism	1	MDH1,ME1,PKM,ALDH3A2,ACAT1,ACACB,ME2,DLD,FH,PCK2,ALDH2,LDHB,ACYP1,ACAT2,GLO1,ACSS2,PDHA1,LDHA,GRHPR,ALDH1B1,ALDH9A1,PKLR,MDH2,DLAT,ME3,ACSS1,ALDH7A1,LDHC,LDHAL6A,LDHD,PDHB,ACYP2,ACOT12,PC,ACACA
1	1	0.0416	2	356	1	0.003	0.5	REAC:R-HSA-8951911	rea	339	RUNX3 regulates RUNX1-mediated transcription	1	RUNX3
1	1	0.0419	1	735	1	0.001	1	GO:0008404	MF	257	arachidonic acid 14,15-epoxygenase activity	1	CYP2J2
1	1	0.0419	1	735	1	0.001	1	GO:0008405	MF	142	arachidonic acid 11,12-epoxygenase activity	1	CYP2J2
1	1	0.0419	30	181	2	0.011	0.067	REAC:R-HSA-70263	rea	53	Gluconeogenesis	1	ENO1,GAPDH
1	1	0.0419	25	6394	14	0.002	0.56	REAC:R-HSA-9013508	rea	126	NOTCH3 Intracellular Domain Regulates Transcription	1	PLXND1,WWC1,KAT2B,HES1,STAT1,HEY2,MAML1,HEYL,FABP7,RBPJ,PTCRA,PBX1,IKZF1,HES5
1	1	0.042	149	5664	61	0.011	0.409	KEGG:05152	keg	545	Tuberculosis	1	NFYA,CASP10,CD74,MAPK9,CASP8,NFYC,RHOA,CAMK2A,FCGR2B,TGFB2,NFKB1,MAPK10,MAPK14,HSPA9,IL1A,STAT1,AKT3,ATP6V0B,CREB1,IL1B,RAF1,CASP9,IRAK2,IL10,TLR2,PPP3CA,BCL10,FCGR2A,RFX5,CALM2,HSPD1,RAB5A,CAMK2D,FCGR1A,PLA2R1,MAPK13,FCER1G,JAK1,CTSS,CASP3,IL12A,CALML6,CD14,MYD88,PLK3,TLR1,HLA-DQB1,HLA-DRB1,HLA-DQA1,HLA-DRB5,CR1,FCGR3A,HLA-DOA,HLA-DMA,HLA-DRA,HLA-DPB1,HLA-DPA1,TNF,HLA-DQA2,HLA-DOB,HLA-DMB
1	1	0.0421	1	740	1	0.001	1	GO:0032197	BP	590	transposition, RNA-mediated	1	L1TD1
1	1	0.0424	7	11110	7	0.001	1	GO:0060717	BP	229	chorion development	1	MAP3K4,DNAJB6,E2F8,PAXIP1,FZD5,E2F7,HTRA1
1	1	0.0424	21	643	3	0.005	0.143	KEGG:00515	keg	96	Mannose type O-glycan biosynthesis	1	POMGNT1,B4GALT2,ST3GAL3
1	1	0.0424	89	324	5	0.015	0.056	KEGG:05142	keg	196	Chagas disease (American trypanosomiasis)	1	C1QC,PIK3CD,C1QB,C1QA,PLCB1
1	1	0.0424	5	9251	5	0.001	1	REAC:R-HSA-70350	rea	446	Fructose catabolism	1	ALDOB,KHK,TKFC,ALDH1A1,GLYCTK
1	1	0.0425	106	11276	79	0.007	0.745	KEGG:05162	keg	497	Measles	1	FYN,FAS,IFNGR1,PIK3CB,TAB2,EIF2AK2,PRKCQ,FCGR2B,TP73,EIF2AK1,OAS1,TNFRSF10A,CDK6,DDX58,NFKB1,HSPA8,CCND1,CDKN1B,OAS3,OAS2,CCND3,IL4,CBLB,IL1A,IFIH1,DOK1,TACR1,STAT1,AKT3,SLAMF1,CD46,PIK3R3,TNFAIP3,CCND2,IFNA6,TNFRSF10B,TNFSF10,PIK3CA,CDK2,RAB9B,RAB9A,IL1B,IL2RA,MAP3K7,CDK4,IL6,TLR2,PIK3R1,MSN,EIF3H,CD3G,ADAR,JAK1,RCHY1,IL12A,IL13,STAT2,PIK3CD,EIF2AK3,MYD88,RELA,HSPA6,TRAF6,CCNE2,CD28,TBK1,IRAK1,IRF7,IFNA2,TLR7,IRAK4,CD3E,HSPA1B,HSPA1A,HSPA1L,RACK1,CHUK,IFNA13,IKBKE
1	1	0.0426	12	9559	10	0.001	0.833	REAC:R-HSA-2730905	rea	625	Role of LAT2/NTAL/LAB on calcium mobilization	1	FYN,GAB2,PIK3CB,LAT2,SOS1,PIK3CA,PIK3R1,SHC1,SYK,LYN
1	1	0.0426	11	56	1	0.018	0.091	REAC:R-HSA-203615	rea	583	eNOS activation	1	HSP90AA1
1	1	0.0426	3	244	1	0.004	0.333	REAC:R-HSA-111458	rea	141	Formation of apoptosome	1	CASP9
1	1	0.0427	141	40	2	0.05	0.014	GO:0051028	BP	694	mRNA transport	1	SEM1,TNKS
1	1	0.0427	22	3819	9	0.002	0.409	KEGG:00514	keg	543	Other types of O-glycan biosynthesis	1	ST6GAL1,B4GALT2,ST3GAL3,ST6GAL2,B4GALT3,EOGT,POGLUT1,GXYLT2,COLGALT2
1	1	0.0427	12	5259	7	0.001	0.583	REAC:R-HSA-8984722	rea	8	Interleukin-35 Signalling	1	IL12RB2,STAT1,CANX,IL6ST,STAT4,JAK1,IL12A
1	1	0.0429	2	3605	2	0.001	1	GO:0002884	BP	416	negative regulation of hypersensitivity	1	FCGR2B,IL20RB
1	1	0.043	165	13770	141	0.01	0.855	KEGG:00230	keg	88	Purine metabolism	1	ENPP4,AK2,POLR2J,POLR3B,POLA2,ADSS,POLR2B,RRM2B,ENTPD2,POLR3E,GUCY1B1,ZNRD1,PKM,POLR1A,GUCY2C,NT5C2,POLD3,ADCY2,PGM1,AK6,PDE6C,POLE2,GMPR2,POLA1,GUCY2F,PRPS2,POLR2C,NME3,NME4,TWISTNB,IMPDH1,POLD2,AK1,PDE8B,POLR3G,PDE4D,DGUOK,PDE1A,POLE4,AMPD2,AMPD1,NT5C1A,GDA,ADCY7,POLR3GL,NT5C3A,PDE1B,POLR1B,PAICS,PPAT,ADCY4,GUCY2D,PDE6A,PDE6B,AMPD3,NT5E,NTPCR,POLR1E,GMPR,ADCY3,PNPT1,ENTPD1,ATIC,PDE5A,PAPSS1,PDE6H,AK7,NME7,ADCY10,PRUNE1,PKLR,GUK1,POLR2D,PRIM2,PRPS1,POLR2K,AK3,POLE3,POLR3A,ALLC,PDE3B,GUCY1A2,ENPP3,PDE1C,AK9,ADK,DCK,PDE6D,XDH,NPR2,POLR3K,ADCY9,AK4,GMPS,POLR2H,GUCY1A1,ADCY1,NUDT2,NUDT5,AK8,HPRT1,RRM1,POLR2G,ENTPD3,POLR3D,PGM2,NPR1,ADPRM,NUDT9,PDE7B,POLR1C,RRM2,NME6,PDE3A,ADCY5,ADCY6,POLD4,POLE,POLR2L,IMPDH2,PFAS,POLR2A,URAD,HDDC3,ADSSL1,POLR3C,POLR1D,PDE2A,ENTPD5,ENTPD8,FHIT,ENTPD4,ENPP1,PRIM1,NUDT16,PAPSS2,PNP,APRT,PDE7A,NT5M,AC022414.1
1	1	0.0431	256	52	3	0.058	0.012	GO:0008017	MF	356	microtubule binding	1	NAV3,GAPDH,JAKMIP2
1	1	0.0434	6	1020	2	0.002	0.333	GO:0003854	MF	295	3-beta-hydroxy-delta5-steroid dehydrogenase activity	1	HSD3B1,HSD3B2
1	1	0.0436	135	41	2	0.049	0.015	KEGG:04310	keg	63	Wnt signaling pathway	1	PRKCA,PLCB1
1	1	0.0437	28	9378	20	0.002	0.714	GO:0001205	MF	395	distal enhancer DNA-binding transcription activator activity, RNA polymerase II-specific	1	SPI1,MEF2C,MEOX2,NFKB1,SUB1,CDX1,NFE2L2,TARDBP,HMGA1,SIX3,FOXH1,REL,PBX3,ZEB2,HCFC1,RELA,PROP1,MIXL1,ATF6B,SCX
1	1	0.0438	9	2824	4	0.001	0.444	GO:0034379	BP	792	very-low-density lipoprotein particle assembly	1	SOAT1,APOB,ACSL3,ARF1
1	1	0.0438	139	757	11	0.015	0.079	KEGG:04932	keg	45	Non-alcoholic fatty liver disease (NAFLD)	1	CDC42,LEPR,SDHB,PIK3R3,PRKAA2,NDUFS5,PIK3CD,UQCRH,JUN,MT-CO2,UQCRHL
1	1	0.0438	16	7715	11	0.001	0.688	REAC:R-HSA-399956	rea	385	CRMPs in Sema3A signaling	1	FYN,CRMP1,SEMA3A,PLXNA2,DPYSL2,DPYSL3,PLXNA1,PLXNA3,DPYSL5,CDK5,PLXNA4
1	1	0.0438	15	12426	14	0.001	0.933	REAC:R-HSA-2033519	rea	363	Activated point mutants of FGFR2	1	FGFR2,FGF10,FGF20,FGF9,FGF8,FGF6,FGF1,FGF23,FGF5,FGF2,FGF7,FGF18,FGF17,FGF16
1	1	0.0439	1	772	1	0.001	1	GO:1901825	BP	783	zeaxanthin metabolic process	1	RPE65
1	1	0.0439	127	8302	72	0.009	0.567	KEGG:04630	keg	490	JAK-STAT signaling pathway	1	IL20RA,FHL1,IFNGR1,PIK3CB,IL12RB2,THPO,IL5RA,IL7,CCND3,GHR,PRLR,IL4,IL5,LIFR,PDGFRB,CISH,STAM2,STAT1,SOS1,LEPR,AKT3,MPL,PIK3R3,CSF3R,IFNA6,PIK3CA,CNTFR,IL13RA2,IL9R,CDKN1A,EPO,IL13RA1,PIAS3,RAF1,IL6ST,PDGFRA,IL6,IL10,MYC,IL11RA,PIM1,AOX1,STAT4,IL21,EGF,IL19,IL22RA1,MCL1,OSMR,PIK3R1,TSLP,EGFR,IL6R,JAK1,IL23R,IL15,IL22RA2,IL7R,IL12A,IL13,SOCS5,PIK3CD,IL20RB,LEP,IFNE,IL3RA,IFNLR1,IFNA2,PDGFA,CSF2RA,CRLF2,IFNA13
1	1	0.0439	53	5997	25	0.004	0.472	REAC:R-HSA-3000178	rea	807	ECM proteoglycans	1	IBSP,VCAN,COL9A2,ITGB5,TGFB2,COL9A1,LAMA4,SPARC,ITGB6,TNN,FMOD,MATN3,BCAN,LAMC1,ITGAV,HSPG2,ITGA9,HAPLN1,MATN1,ITGA2,TNXB,LAMB2,DAG1,AGRN,LAMA2
1	1	0.044	10	76	1	0.013	0.1	GO:0045263	CC	772	proton-transporting ATP synthase complex, coupling factor F(o)	1	MT-ATP6
1	1	0.0442	3	260	1	0.004	0.333	GO:0048320	BP	551	axial mesoderm formation	1	EPHA2
1	1	0.0442	8	1848	3	0.002	0.375	GO:0004523	MF	724	RNA-DNA hybrid ribonuclease activity	1	RNASEH1,EXO1,AC108488.2
1	1	0.0443	15	14177	15	0.001	1	REAC:R-HSA-204174	rea	829	Regulation of pyruvate dehydrogenase (PDH) complex	1	PDK4,PDK2,PDK3,PDPR,DLD,GSTZ1,PDHX,PPARD,PDHA1,DLAT,PDK1,PDP1,PDHB,PDP2,RXRA
1	1	0.0444	1	779	1	0.001	1	GO:1904831	BP	83	positive regulation of aortic smooth muscle cell differentiation	1	CTH
1	1	0.0446	7	898	2	0.002	0.286	REAC:R-HSA-5358493	rea	123	Synthesis of diphthamide-EEF2	1	DPH5,DPH2
1	1	0.0447	73	768	7	0.009	0.096	KEGG:05212	keg	523	Pancreatic cancer	1	E2F2,CDC42,GADD45A,PIK3R3,CASP9,JAK1,PIK3CD
1	1	0.0448	2	3684	2	0.001	1	GO:0001069	MF	467	regulatory region RNA binding	1	DHX9,MBNL1
1	1	0.045	7	2156	3	0.001	0.429	GO:0005683	CC	576	U7 snRNP	1	SNRPG,LSM10,SNRPE
1	1	0.045	11	570	2	0.004	0.182	REAC:R-HSA-8866907	rea	371	Activation of the TFAP2 (AP-2) family of transcription factors	1	TFAP2E,CITED4
1	1	0.0451	2	3701	2	0.001	1	GO:0044868	BP	454	modulation by host of viral molecular function	1	NUCKS1,PTX3
1	1	0.0451	147	34	2	0.059	0.014	KEGG:05164	keg	609	Influenza A	1	ACTB,PRKCA
1	1	0.0452	12	2075	4	0.002	0.333	GO:0035246	BP	118	peptidyl-arginine N-methylation	1	NDUFAF7,WDR77,FBXO11,PRMT6
1	1	0.0452	12	2075	4	0.002	0.333	GO:0016274	MF	539	protein-arginine N-methyltransferase activity	1	NDUFAF7,WDR77,FBXO11,PRMT6
1	1	0.0453	78	13604	68	0.005	0.872	KEGG:03018	keg	245	RNA degradation	1	EDC4,MTREX,PFKP,PABPC1,ENO1,EXOSC7,CNOT4,DIS3,PABPC4,LSM5,ENO3,DCPS,DDX6,CNOT2,ENO2,TENT4A,HSPA9,CNOT6,XRN1,EXOSC8,TENT4B,EXOSC9,CNOT1,LSM8,EXOSC2,BTG1,PAN2,MPHOSPH6,BTG4,PNPT1,CNOT6L,WDR61,PARN,HSPD1,CNOT9,PNLDC1,ZCCHC7,DCP1B,PABPC3,PAN3,PFKM,CNOT8,BTG2,LSM6,PATL1,DIS3L,LSM3,EXOSC1,EXOSC10,DCP2,PABPC5,DHX36,LSM1,EXOSC4,EDC3,CNOT10,PABPC1L2B,PABPC1L2A,ENO4,C1D,NUDT16,TTC37,CNOT7,SKIV2L,LSM2,EXOSC6,PABPC4L,DCP1A
1	1	0.0455	104	1167	12	0.01	0.115	KEGG:04931	keg	453	Insulin resistance	1	PRKCZ,RPS6KA2,SLC2A1,PIK3R3,RPS6KA1,PRKAB2,PTPRF,SLC27A3,CREB3L4,CRTC2,PRKAA2,PIK3CD
1	1	0.0456	3	269	1	0.004	0.333	GO:1904351	BP	264	negative regulation of protein catabolic process in the vacuole	1	ATP13A2
1	1	0.0456	3	269	1	0.004	0.333	GO:1905166	BP	821	negative regulation of lysosomal protein catabolic process	1	ATP13A2
1	1	0.0457	3	270	1	0.004	0.333	GO:0051538	MF	420	3 iron, 4 sulfur cluster binding	1	SDHB
1	1	0.0458	3	6237	3	0	1	GO:0035790	BP	577	platelet-derived growth factor receptor-alpha signaling pathway	1	PHF14,PDGFRA,ADIPOQ
1	1	0.0458	102	57	2	0.035	0.02	GO:0043534	BP	549	blood vessel endothelial cell migration	1	PRKCA,ROBO1
1	1	0.0458	40	127	2	0.016	0.05	KEGG:05033	keg	48	Nicotine addiction	1	GRIN1,GABRD
1	1	0.0459	139	41	2	0.049	0.014	KEGG:04261	keg	813	Adrenergic signaling in cardiomyocytes	1	PRKCA,PLCB1
1	1	0.0459	139	41	2	0.049	0.014	KEGG:04072	keg	615	Phospholipase D signaling pathway	1	PRKCA,PLCB1
1	1	0.0461	19	14835	19	0.001	1	GO:0016864	MF	102	intramolecular oxidoreductase activity, transposing S-S bonds	1	ERP44,GLRX2,PDIA5,ERO1B,QSOX1,TMX4,TMX1,PIGK,PDIA6,TXNDC11,PDIA4,QSOX2,TMX3,PDIA3,PDILT,PDIA2,P4HB,ERO1A,TXNDC5
1	1	0.0462	45	1866	9	0.005	0.2	GO:0001047	MF	622	core promoter binding	1	AGO1,TAF1B,HDAC1,GADD45A,ZBTB17,GTF2B,POU2F1,ELK4,H3F3A
1	1	0.0464	6	1059	2	0.002	0.333	GO:0086029	BP	352	Purkinje myocyte to ventricular cardiac muscle cell signaling	1	CASQ2,GJA5
1	1	0.0465	13	472	2	0.004	0.154	GO:0016580	CC	78	Sin3 complex	1	HDAC1,RBBP4
1	1	0.0467	3	6281	3	0	1	GO:0032097	BP	110	positive regulation of response to food	1	OPRM1,NPY,GHRL
1	1	0.0467	21	2892	7	0.002	0.333	GO:0000979	MF	726	RNA polymerase II core promoter sequence-specific DNA binding	1	STAT1,KDM3A,GADD45A,GTF2B,POU2F1,H3F3A,GBX2
1	1	0.0471	10	12846	10	0.001	1	REAC:R-HSA-73929	rea	745	Base-Excision Repair, AP Site Formation	1	NTHL1,UNG,MPG,OGG1,SMUG1,MBD4,MUTYH,TDG,NEIL1,NEIL2
1	1	0.0471	20	303	2	0.007	0.1	REAC:R-HSA-5205685	rea	403	Pink/Parkin Mediated Mitophagy	1	MFN2,PINK1
1	1	0.0472	28	6687	16	0.002	0.571	KEGG:00760	keg	391	Nicotinate and nicotinamide metabolism	1	CD38,NADK,NAMPT,BST1,NUDT12,NNT,NT5C1A,NT5C3A,NT5E,AOX1,NADK2,ENPP3,NMNAT2,NMNAT3,NMNAT1,ENPP1
1	1	0.0472	51	14675	48	0.003	0.941	KEGG:03460	keg	31	Fanconi anemia pathway	1	REV3L,BRCA1,MLH1,UBE2T,PALB2,TELO2,POLI,RPA3,RAD51C,FANCE,HES1,WDR48,FANCL,RPA2,POLK,PMS2,POLN,SLX1A,RPA1,REV1,BRIP1,BRCA2,FANCI,FANCD2,EME1,FANCC,USP1,ATRIP,CENPX,POLH,MUS81,ATR,ERCC4,RMI2,TOP3A,RMI1,FANCB,SLX1B,FANCF,FAAP100,FANCA,FANCM,SLX4,BLM,EME2,FAN1,FANCG,CENPS-CORT
1	1	0.0474	3	6315	3	0	1	GO:0035378	BP	99	carbon dioxide transmembrane transport	1	RHAG,AQP1,AC004691.2
1	1	0.0474	2	3789	2	0.001	1	GO:0034515	CC	486	proteasome storage granule	1	PSMD1,PSMD2
1	1	0.0474	3	6315	3	0	1	GO:0035379	MF	542	carbon dioxide transmembrane transporter activity	1	RHAG,AQP1,AC004691.2
1	1	0.0475	7	11290	7	0.001	1	GO:0060923	BP	42	cardiac muscle cell fate commitment	1	WNT8A,DKK1,ACVR1,TBX3,WNT3A,RBPJ,WT1
1	1	0.0476	8	11886	8	0.001	1	REAC:R-HSA-174430	rea	162	Telomere C-strand synthesis initiation	1	POLA2,POLE2,POLA1,POLE4,PRIM2,POLE3,POLE,PRIM1
1	1	0.0476	8	11886	8	0.001	1	REAC:R-HSA-68952	rea	394	DNA replication initiation	1	POLA2,POLE2,POLA1,POLE4,PRIM2,POLE3,POLE,PRIM1
1	1	0.0477	1	838	1	0.001	1	GO:0047315	MF	77	kynurenine-glyoxylate transaminase activity	1	KYAT3
1	1	0.0481	3	6345	3	0	1	GO:0008410	MF	106	CoA-transferase activity	1	ACAA1,OXCT1,SUGCT
1	1	0.0481	2	3783	2	0.001	1	REAC:R-HSA-164939	rea	754	Nef mediated downregulation of CD28 cell surface expression	1	AP2M1,CD28
1	1	0.0482	8	11942	8	0.001	1	GO:0015450	MF	205	P-P-bond-hydrolysis-driven protein transmembrane transporter activity	1	SEC61B,TIMM17B,SEC61G,TIMM17A,TOMM20,TOMM20L,TIMM23B,TIMM23
1	1	0.0482	20	754	3	0.004	0.15	REAC:R-HSA-8854691	rea	306	Interleukin-20 family signaling	1	IL22RA1,JAK1,IFNLR1
1	1	0.0483	29	1226	5	0.004	0.172	REAC:R-HSA-380972	rea	532	Energy dependent regulation of mTOR by LKB1-AMPK	1	LAMTOR2,RRAGC,PRKAB2,LAMTOR5,PRKAA2
1	1	0.0486	7	11326	7	0.001	1	GO:0005655	CC	441	nucleolar ribonuclease P complex	1	POP1,RPP40,RPP30,RPP38,POP5,POP7,RPP21
1	1	0.0488	5	9535	5	0.001	1	GO:0004144	MF	362	diacylglycerol O-acyltransferase activity	1	DGAT2,MOGAT3,MOGAT1,DGAT2L6,DGAT1
1	1	0.0489	123	16804	122	0.007	0.992	REAC:R-HSA-69306	rea	711	DNA Replication	1	CDC27,DBF4,E2F2,PSMB1,PSMC4,POLA2,RFC1,PSMA4,RFC2,ANAPC4,CUL1,POLD1,MCM10,PSME4,UBE2D1,MCM2,MCM6,POLD3,ORC1,PSMC5,ANAPC5,ORC6,PSME1,CDC45,CDC6,CDC23,PSMD5,CDC7,PSMD8,MCM5,RBX1,POLE2,PSMC6,PSMA3,PSMC1,PSMB5,PSMA6,PSME2,GINS1,PSMA7,E2F1,PSMD10,POLA1,PSMD7,MCM4,CCNE1,FZR1,LIG1,RPA3,PSMA2,POLD2,PSMD3,PSMD11,ANAPC15,RFC5,MCM3,E2F3,GMNN,SKP1,PSMD14,POLE4,ORC2,ORC4,RPA2,CDK2,PSMF1,MCM8,PSMB2,SEM1,PSMA1,CDC16,GINS2,PSME3,RPA1,PCNA,CCNA1,RFC3,ORC3,PSMB7,DNA2,ANAPC11,PSMB6,PSMA5,CCNA2,SKP2,PRIM2,GINS4,POLE3,UBC,ANAPC1,PSMA8,PSMD4,PSMB4,PSMC2,PSMD6,RFC4,ANAPC10,ORC5,PSMC3,ANAPC16,MCM7,CDT1,UBE2E1,UBB,PSMD1,UBE2C,PSMD2,CCNE2,POLD4,ANAPC2,CDC26,POLE,GINS3,PSMD13,ANAPC7,PSMD12,PRIM1,PSMB8,PSMB10,UBA52,PSMB9,PSMB3
1	1	0.049	2	431	1	0.002	0.5	GO:1903538	BP	495	regulation of meiotic cell cycle process involved in oocyte maturation	1	YTHDF2
1	1	0.0491	14	61	1	0.016	0.071	GO:0000900	MF	684	translation repressor activity, mRNA regulatory element binding	1	DHFR
1	1	0.0493	6	1092	2	0.002	0.333	GO:1902177	BP	34	positive regulation of oxidative stress-induced intrinsic apoptotic signaling pathway	1	PARK7,MCL1
1	1	0.0493	6	7271	5	0.001	0.833	GO:1903136	MF	631	cuprous ion binding	1	SNCB,PARK7,COX17,SNCA,ATP7A
1	1	0.0494	23	2627	7	0.003	0.304	REAC:R-HSA-3000157	rea	186	Laminin interactions	1	LAMC2,ITGA6,NID1,LAMC1,ITGAV,HSPG2,LAMB3
1	1	0.0495	1	871	1	0.001	1	GO:0035227	BP	260	regulation of glutamate-cysteine ligase activity	1	GCLM
1	1	0.0495	30	13109	27	0.002	0.9	KEGG:00051	keg	299	Fructose and mannose metabolism	1	PFKP,TIGAR,AKR1B1,TSTA3,TPI1,GMDS,PFKFB4,PFKFB2,FBP2,ALDOB,KHK,SORD,PMM2,GMPPA,TKFC,PFKM,HKDC1,HK1,PFKFB1,HK2,HK3,FBP1,PFKFB3,GMPPB,MPI,AKR1B10,AC093512.2
1	1	0.0496	110	9509	69	0.007	0.627	GO:0015934	CC	689	large ribosomal subunit	1	RPL26L1,RPL31,MRPL22,GEMIN5,RBM3,MRPL32,COA1,RPL34,MRPL18,MRPL2,RPL24,MRPL3,MRPL19,MRPL37,RPL22,NSUN4,ZCCHC17,MTERF4,RPL5,MRPL35,MRPL44,MRPL47,MRPL50,RPL35,MRPL15,RPL11,MRPL24,MRPL9,RPL32,RPL37,RPL7L1,RPL7,SURF6,RPL7A,MRPL49,RPL30,MRPL17,RPL8,RPL29,MRPL55,RPL22L1,RPL9,RPL39L,RPL27A,MRPL16,MRPL1,MRPL36,MRPL13,ZNF622,MRPL11,RPL15,MRPL48,RPLP2,NSUN3,MRPL14,MRPL41,RPL35A,RPL14,MRPL21,RPL37A,RPL12,RPL10A,RPL39,MRPL53,MRPL23,RPL36A,MRPL20,MRPL33,RPL36A-HNRNPH2
1	1	0.0496	1	872	1	0.001	1	GO:0005395	MF	84	eye pigment precursor transporter activity	1	ABCA4
1	1	0.0498	12	72	1	0.014	0.083	GO:0031045	CC	74	dense core granule	1	SYT1
1	1	0.0499	55	9756	38	0.004	0.691	KEGG:04622	keg	381	RIG-I-like receptor signaling pathway	1	CASP10,MAPK9,SIKE1,ATG5,CASP8,OTUD5,MAP3K1,IKBKB,DDX58,NFKB1,MAPK10,MAPK14,IFIH1,IFNA6,TRAF2,MAP3K7,TANK,RIPK1,ATG12,TKFC,MAPK13,NLRX1,AZI2,FADD,IL12A,CXCL8,RELA,TRAF6,TMEM173,IFNE,IRF7,ISG15,IFNA2,DDX3X,TNF,IFNA13,IKBKE,IKBKG

### Sheet: In-PV (Basket)
query.number	significant	p.value	term.size	query.size	overlap.size	precision	recall	term.id	domain	subgraph.number	term.name	relative.depth	intersection
1	1	1.62e-18	2136	189	71	0.376	0.033	GO:0007399	BP	367	nervous system development	1	CNTN1,HGF,NCDN,NRXN3,LRRC7,CTNNA2,SYT1,FRY,ACTB,DLG1,SDF4,HSP90AA1,PDS5B,HSP90AB1,RPS6KA5,ZMYND8,FGF14,DVL1,GAB1,RAPGEF2,SOX6,OLFM3,CLU,CHN1,ACAP3,TRPC4,EPHA7,FAIM2,PPP3CA,TCF12,CNTN4,SLIT2,CAMK2D,CSGALNACT1,PLPPR1,LRRC4C,ADGRL3,GPM6A,DLG2,ANK3,GRID2,PTPRD,MXRA8,GABRB1,SERPINI1,CSMD3,HPRT1,LINGO1,GRIK1,DSCAM,NEGR1,MACROD2,GRIN1,ERBB4,NRXN1,PLCB1,SLC8A1,PCDH9,PRKD1,EFNA5,FLRT2,PRKG1,LSAMP,NRG3,DCC,KLHL17,AGRN,TCF4,MT-ND4,DOK6,DHFR
1	1	7.93e-15	861	11758	680	0.058	0.79	GO:0004888	MF	194	transmembrane signaling receptor activity	1	M6PR,PLXND1,CALCR,ABCC8,SELE,CELSR3,CD4,RABGAP1,GABRA3,GPRC5A,IL20RA,MARCO,CD74,ADGRA2,NRXN3,GABRA1,FAS,CD44,INSRR,IFNGR1,TNFRSF1B,MUSK,CASR,FLT4,ADRB1,EPHA3,ROS1,TNFRSF9,LTBP1,PTGER3,OPN3,RELT,NPFFR2,IL17RB,PTPRU,CALCRL,ERBB3,TIE1,FGFR2,TNFRSF1A,FGFR3,ADGRF5,ABCC9,GAL,CLEC2D,DRD4,TGFBR3,LRP6,EPHA8,FCGR2B,TACR2,PLXNA2,FGFR1,ADCYAP1R1,P2RY10,EPHA6,SCTR,PTPRC,IL12RB2,OPRK1,P2RX7,LAG3,IL5RA,SLC22A17,SEMA6A,GABRP,NCR2,NRP1,GPR143,TLR8,GLRA2,OPN1LW,GABRE,HTR2A,FLT1,INTS6,PDGFRL,FZD3,SFRP1,TNFRSF10A,MET,VIPR2,CRHR2,EPHB6,GHRHR,PTPRZ1,SFRP4,TGFBR1,ENG,PKD2L1,UNC5B,BMPR1A,SORCS1,GABRA4,GNRHR,GLRB,P2RX3,NRXN2,CCKBR,IL10RA,CD5,CD69,TRPV4,GPRC5D,LTBR,FZD10,ADGRD1,PTPN6,CLEC4A,KLRB1,GABRR2,OPRM1,GLP1R,GPR63,ADGRG6,CCR6,GHR,GRM6,GABRG2,NPR3,PRLR,LIFR,PDGFRB,HRH2,UNC5A,PLXNA1,ACVR2B,VIPR1,ACVR1,TACR1,LANCL1,EFEMP1,IL1R2,IL1R1,IL1RL2,IL18R1,EPHA4,OPRD1,LEPR,SLAMF1,ADGRL2,CD160,CR2,MPL,PTCH2,F3,NRP2,ELOVL4,CNR1,CSF3R,PRLHR,SFRP5,TEK,GRIA2,TNFRSF10B,PTK2B,CHRNA2,ADRA1A,TNFRSF8,TAS2R8,TAS2R7,TAS2R9,ADGRB2,HCRTR1,CCRL2,CXCR4,ACVR2A,FLT3,OPN4,PTGFR,NPY,RAMP3,CNTFR,IL13RA2,ACVR1C,GPR83,IL9R,GRM4,UNC5CL,OPN5,GPR18,PTGER2,PAX8,GRIA3,GRPR,PTPRB,TAS2R5,FGFRL1,TNFRSF19,KDR,SMO,OPN1SW,ACKR4,CHRNA10,MAS1,PLXNA3,EDA2R,IL13RA1,PPARG,RAMP1,NMUR2,GPR12,CHRM3,LGR6,RXFP2,EPHB2,LYVE1,GNAT2,SORT1,IL6ST,IL2RA,IL15RA,KLRD1,KLRC1,LRP4,MTNR1B,APLNR,PDGFRA,P2RX4,ADGRB3,HTR1B,EPHA7,AMHR2,ACVR1B,NMBR,GPR55,CHRND,HTR2B,EDAR,GPR45,EDNRB,OR13C9,GABBR2,IL11RA,CD72,HCRTR2,SORL1,GPR87,CHRNA1,SENP7,BMPR1B,SCARB2,EGF,CD27,LGR5,ACVRL1,GPR84,LMBR1L,LPAR6,SSTR1,EPHA2,IL22RA1,PTPRF,CELSR2,GPR161,XPR1,ANXA9,EFNA3,GPR17,PTH2R,ACKR3,ACKR2,PTPRG,IL17RD,ADGRG7,AGTR1,EPHA5,SFRP2,GLRA3,OSMR,GABRA6,GABRB2,GLRA1,GFRA3,TNFRSF21,GABRR1,GPR6,TAAR2,EGFR,EPHA1,GPR174,LPAR4,EBP,HTR2C,CHRNB3,CHRNA6,VLDLR,SIGMAR1,NTRK2,OR13C4,NOTCH1,RGR,HTR7,NPFFR1,DRD2,HTR3B,GRIK4,KLRF1,CLEC1A,ADGRL3,ADRA2A,CRIM1,DRD3,EDNRA,GABRA2,GFRA1,MCHR2,CYSLTR2,GRID2,GRIA4,GRM1,PTPRK,ADGRA3,MR1,MERTK,PTPRR,PLA2R1,ADGRF1,ADGRF4,PTPRD,GPR26,EPHB1,GPR78,GRIA1,FZD7,GPR61,UNC5D,ADGRG4,HTR5A,FZD1,KIT,TNFRSF14,GPR153,HTR6,FCER1G,CD3G,CXCR5,IL6R,CHRNB2,CCR5,PTH1R,FGFR4,LRP5,IL23R,TM2D1,ADGRL4,DDR2,OXER1,PIGR,FRZB,FZD5,GABRG1,GABRB1,DAPL1,CCKAR,ADORA1,TGFBR2,IL17RE,IL17RC,RYK,CCR1,TPRA1,RHO,PLXNB1,MST1R,GRM2,HPGD,NPY1R,NPY5R,ITGA2,ADGRV1,F2RL2,F2RL1,HTR4,TLR3,ADGRF2,GRIK2,IL22RA2,IL31RA,GPR85,TNFRSF11B,GPR146,GPER1,FZD6,ABCA1,CLDN3,OXGR1,CLEC1B,RET,ZNF219,AVPR1A,HTR3A,GPR182,OR51E2,PTGDR,CX3CR1,HJV,CHRM1,GFRA2,IL7R,HTR1E,GRM5,NTSR2,ROR2,OR10G3,ADRB2,P2RY12,OR5AU1,PTAFR,NPR1,GPR183,PROKR1,DRD5,TAPT1,TAS2R1,TACR3,ROBO1,P2RY1,TAS1R3,GPR37L1,ADRA1B,CD14,GPR37,OR10A4,OR10A2,FSHR,GPR27,S1PR1,OR2M4,GRIK1,SOSTDC1,OR1L6,OR1L8,OR1N2,RXFP1,LPAR3,PTGER4,OR2AT4,NMUR1,P2RY6,GPR82,GPR34,C3AR1,OR52A5,GPR22,OR5B12,OR5B2,OR9I1,OR9G4,OR4D9,MRGPRF,CYSLTR1,GPR151,OR10K1,AC097637.1,TNFRSF10D,ADGRF3,XCR1,CCR9,GPRC6A,TAS1R1,ADGRG2,GPR160,TLR10,TLR1,CHRNA9,TRHR,C12ORF76,IL20RB,CMKLR1,FZD4,P2RY14,GPR171,GPR149,OR2T1,P2RY2,GPR156,OR11H4,OR4K17,OR4N2,OR5AN1,GRIN1,OR2T35,OR2T12,OR2T33,OR2AJ1,FZD8,OR2T8,OR2B11,AGTRAP,GPR150,HTR3C,HTR1A,ERBB4,GPR35,HTR1F,HTR1D,GRM8,OR6C4,MRGPRX3,NRXN1,GPBAR1,CCR8,RRH,ADGRD2,GPR157,CXCR2,OXTR,GPR62,OR56A1,OR56B1,CHRM2,OR52N4,F2R,OR8D4,P2RY13,GPR88,GPR3,OR5AS1,ADGRB1,OR52A1,P2RY8,UNC5C,CSF1R,EPHB3,OR2V2,TSKU,GRID1,OR2T29,PTGDR2,GPR19,GABRR3,EPHA10,OR56A4,CCR3,GPR1,MRGPRX2,CCR4,GPR39,OR2T10,ADRA2C,GPR173,MRGPRE,OR56A3,LPAR5,OR51M1,DRD1,OR6A2,SORCS2,ROBO2,IL3RA,IFNLR1,ROR1,PTCH1,HTR3E,HTR3D,FFAR4,OR9Q1,OR9Q2,TNFRSF4,QRFPR,TNFRSF18,OR2AK2,NPSR1,DCC,TLR5,OR2T27,GABRD,SEMA4D,P2RX2,GFRAL,OR51I2,DNER,OR2AG2,OR2G6,CLEC20A,FZD9,ADRB3,CNR2,GLRA4,IL1RAPL2,CLDN4,OR14I1,OR2L13,IL1RAP,OR8A1,HLA-DRB1,OR2T2,GRM7,OR8D1,EPHB4,HRH1,TLR7,HLA-DQA1,OR52K1,CHRNG,OR11G2,HCAR1,IGF2R,OR8B8,ADGRA1,OR10D3,OR6N1,OR2L5,FCGR1B,AVPR1B,OR2T6,LPAR1,OR2L3,CSF2RA,NTRK1,OR2M2,PLXNB3,GRIN3A,CD247,GRM3,SUCNR1,CD3E,OR10R2,OR2L2,CR1,BMPR2,OR13C3,HLA-DOA,HLA-DRA,AGER,DDR1,OR2H2,GABBR1,OR11A1,OR14J1,OR2J2,GPR20,LGR4,OR6C1,CRLF2,KLRC2,ACKR1,OR2F1,S1PR3,LTB4R,LTB4R2,GPR33,TNFRSF25,OR2A5,OR2A12,PLXNA4,OR2A25,OR2A14,OR4E2,OR2M3,HLA-DPA1,OR52I1,OR5K1,HLA-DQA2,HLA-DOB,CRCP,CD302,OR5V1,OR2AE1,GPR162,OR4D10,OR10G4,OR8G5,OR6J1,OR13A1,MRC1,GABRQ,AC018709.1,GRIN2B,ADRA2B,OR13C5,OR52E5,OR2L8,OR2T11,OR2AG1,AC073082.1,AC058822.1,OR8B3,OR8S1
1	1	5.44e-14	4658	158	88	0.557	0.019	GO:0071944	CC	344	cell periphery	1	CNTN1,NRXN3,LRRC7,CDK14,CROCC,CTNNA2,SYT1,FRY,ACTB,DLG1,EPHA6,HSP90AA1,GNAS,SLC26A3,HSP90AB1,RAPGEF2,GHR,PDE4D,PLCL1,RALGPS2,OLFM3,GRIA2,CLU,BBS9,ATP8A1,MYO1B,PALLD,TRPC4,EPHA7,FAIM2,PLCE1,PPP3CA,PKP4,CNTN4,SLIT2,CAMK2D,MARCH1,CDH18,SNTG1,PLPPR1,LRRC4C,CNKSR2,CNTN5,ADGRL3,GPM6A,DLG2,ITPR1,ANK3,GRID2,SCN3A,PTPRD,SLC24A2,TSPAN7,GABRB1,GRIK2,CSMD3,LDB2,LINGO1,PCDH7,GRIK1,DSCAM,NEGR1,NBEA,CADM2,GRIN1,ERBB4,GPC5,NRXN1,CADM1,SLC8A1,GPC6,PCDH9,PRKD1,EFNA5,KCND2,KCNH7,SGCZ,FLRT2,PRKG1,LSAMP,NRG3,KCNIP4,DYNC2H1,NKAIN2,MAP3K5,LRBA,RYR2,FAM155A
1	1	1.62e-12	81	5541	58	0.01	0.716	KEGG:05322	keg	502	Systemic lupus erythematosus	1	C8B,C6,C7,C9,H2AFY,CD86,CD80,HIST1H2BJ,IL10,SSB,FCGR2A,FCGR1A,C8A,HIST1H2BD,HIST1H4H,C1QC,H3F3A,H2AFZ,C2,C1QB,C1QA,CD28,HLA-DQB1,HIST1H2AC,HIST1H2BC,HIST3H2A,HIST2H2AC,HIST2H2BE,HLA-DRB1,HLA-DQA1,HIST1H2AG,HIST3H2BB,HIST1H4C,HIST1H3J,HLA-DRB5,FCGR3A,HIST2H2BF,HLA-DOA,HLA-DMA,HLA-DRA,HLA-DPB1,HLA-DPA1,TNF,HIST1H2BN,HLA-DQA2,HLA-DOB,HLA-DMB,HIST2H4B,HIST2H4A,HIST1H2BG,HIST1H2BE,HIST1H3E,HIST1H2BH,HIST1H4E,HIST1H2AE,HIST1H2BF,HIST1H4A,HIST1H3H
1	1	3.85e-11	57	5401	42	0.008	0.737	GO:0000786	CC	312	nucleosome	1	H2AFY,CENPA,SOS1,HIST1H1D,HIST1H1A,HIST1H2BJ,HP1BP3,SLF1,IRF4,SHPRH,HIST1H2BD,HIST1H4H,H3F3A,H2AFZ,KDM1B,HIST1H1E,H1FOO,HIST1H2AC,HIST1H2BC,HIST3H2A,HIST2H2AC,HIST2H2BE,H1FX,HIST1H1C,HIST1H2AG,HIST3H2BB,HIST1H4C,HIST1H3J,HIST2H2BF,HIST1H2BN,HIST2H4B,HIST2H4A,HIST1H2BG,HIST1H2BE,HIST1H3E,HIST1H2BH,HIST1H4E,HIST1H2AE,HIST1H2BF,HIST1H4A,HIST1H3H,AL031777.3
1	1	8.03e-10	10513	14952	9146	0.612	0.87	GO:0005737	CC	190	cytoplasm	1	TNMD,DPM1,SCYL3,FGR,FUCA2,GCLC,STPG1,LAS1L,ENPP4,CFTR,ANKIB1,CYP51A1,KRIT1,BAD,LAP3,CD99,HS3ST1,AOC1,WNT16,HECW1,MAD1L1,LASP1,SNX11,M6PR,KLHL13,CYP26B1,DBNDD1,ALS2,CASP10,CFLAR,TFPI,NDUFAF7,MTMR7,ARF5,POLDIP2,AK2,CD38,FKBP4,CAMKK1,RECQL,VPS50,NDUFAB1,PDK4,ZMYND10,SLC25A13,CDC27,SLC4A1,CALCR,HCCS,DVL2,SKAP2,SLC25A5,MCUB,DHX33,MEOX1,LIG3,RPAP3,ACSM3,CIAPIN1,COPZ2,PRKAR2B,CREBBP,TSPOAP1,MPO,GCFC2,CROT,ABCB4,KMT2E,RHBDD2,SOX8,IBTK,MYCBP2,FBXL3,ITGAL,PDK2,ITGA3,LAMP2,ITGA2B,ASB4,GDE1,OSBPL7,TMEM98,YBX2,MAP3K14,ABCC8,CACNG3,TMEM132A,CX3CL1,CACNA1G,MAP3K9,BAIAP2L1,AGK,ALDH3B1,PHTF2,FARP2,USH1C,GGCT,IFRD1,COX10,VPS41,ARHGAP44,ELAC2,SCIN,ARSD,PNPLA4,MYH13,CDKL3,UPP2,PRSS21,PROM1,NOS2,DNAH9,GAS7,CD79B,TKTL1,PAX6,RHBDF1,BAIAP3,TSR3,PIGQ,SELE,DNAJC11,FMO3,MYLIP,NOX1,PSMB1,SYN1,CDKL5,CAMK1G,CDK11A,NADK,DLEC1,CYTH3,SYPL1,CYB561,SPAG9,AASS,PLEKHG6,MGST1,CRY1,MMP25,IL32,RHOBTB2,SEC62,RPS20,CSDE1,UBE3C,TENM1,IYD,POMT2,VTA1,MLXIPL,RANBP9,DYRK4,ZNF207,UQCRC1,STARD3NL,CD9,NCAPD2,PHF7,NISCH,STAB1,IDS,PRSS3,CD4,BTK,HFE,FYN,FMO1,LYPLA2,CLCN6,NME1-NME2,MKS1,ABHD5,RNF216,TTC19,SYT7,LARS2,PIK3C2A,ANLN,RABGAP1,DCN,MAP4K3,BRCA1,SEMA3B,MBTPS2,PRICKLE3,LTF,EXTL3,ELOVL5,ALOX5,CALCOCO1,MAP4K5,EHD3,MAN2B2,SLC7A14,SLC25A39,MVP,NUB1,PGM3,CLK1,POLR3B,ANGEL1,RNF14,DNASE1L1,DDX11,HEBP1,GPRC5A,MAMLD1,TACC3,UFL1,POLA2,CAPN1,ACPP,MDH1,SLC30A9,MTMR11,COX15,CCDC88C,YAF2,WAS,NPC1L1,XYLT2,RGPD5,STMN4,NUDCD3,CHDH,CLCA1,GLT8D1,ATP2C1,RALBP1,RUFY3,SLC11A1,WWTR1,AGPS,ATP1A2,PHLDB1,MARCO,CYP24A1,PRDM11,SYT13,SNAI2,CD74,HGF,ZRANB1,NCDN,MNAT1,SAMD4A,RUNX3,MRE11,PLEKHB1,SERPINB1,CYP3A43,SPAST,OSBPL5,CPS1,FHL1,GABRA1,RNF10,ZDHHC6,RNH1,NDUFS1,RB1CC1,ERP44,ALAS1,BIRC3,AKAP11,GLRX2,DERA,STRAP,DEF6,PLEKHO1,GCLM,UBR2,RRAGD,HSF2,PHF20,HSD17B6,TOMM34,SEC63,KPNA6,VIM,FAS,RNASET2,CD44,SLAMF7,MIPEP,PRKCH,B4GALT7,SH2D2A,VRK2,TNFRSF1B,SNX1,TBPL1,ARNTL2,BCLAF1,ANK1,TFB1M,RABEP1,HMGB3,NUP160,BAK1,GRN,FAM13B,ARHGAP31,CENPQ,SARS,ARID4A,IFT88,ALG1,CHPF2,LRRC7,FUT8,UBA6,SLC4A7,MAP2K3,TMSB10,RNF19A,PEX3,GABARAPL2,MYOC,FAM136A,VCL,DEPDC1B,DAPK2,NSMAF,ADSS,STAP1,RFC1,TBC1D23,CUL3,MYOM2,CYP46A1,SLC18A1,USP2,CASR,TUBG2,RPL26L1,FLT4,NSUN2,METTL1,AGA,PI4K2B,MAT2B,EDC4,TRIO,VCAN,MSR1,CDH1,DNAH5,ZFYVE16,RIPOR1,RAI14,PHLPP2,SPDL1,STAU2,CTNS,PHF23,INPP4A,RAB27B,PSMA4,MYO16,LSG1,PARP3,TNC,TDP1,AIFM2,RETSAT,CAPG,USH2A,ZPBP,ADAM28,BARX2,DCUN1D1,ZIC2,LCP2,TRIT1,ADRB1,CUL7,CTNNA1,PHKA2,CNTLN,EPHA3,HSPA5,GEMIN8,OFD1,PREX2,YTHDC2,CTPS2,ATP6V1H,ARAP2,TPR,CP,KIAA0556,DTNBP1,C12ORF4,WWC3,ARHGAP6,MAP4,GOPC,ROS1,CC2D2A,RRM2B,LMO3,MRPS10,CELF2,FAM120A,COL9A2,KITLG,ERCC8,H6PD,VAMP3,PER3,EPN3,LTBP1,RCN1,ARID1B,NEDD4L,FOXP3,HEXB,PTCD2,NEXMIF,JKAMP,ARHGEF5,NFE2L3,MCUR1,LIMA1,LETMD1,TNIP3,MAPK9,COL23A1,BCAR1,FAM160A2,HERPUD1,POLQ,PIK3CB,CYBA,HEBP2,MPHOSPH9,PLEKHA5,SIKE1,MSMO1,TTC17,FSTL4,AKR7A2,MRTO4,NNAT,NRIP2,LAMA3,AP5M1,ANAPC4,KCNQ1,TRAPPC3,PHPT1,ENTPD2,ARID4B,SDCCAG8,PTPRN,HHAT,KIF1B,FOXC1,SYNE2,ATP9A,CHRDL2,RELT,GALC,NOP58,KCNH2,CUL1,CYFIP2,TAB2,EIF2AK2,USP36,MCOLN3,PUM2,MRPL43,ITIH4,ZFR,TRAF1,RC3H2,IL17RB,GYG2,SOAT1,F7,GDI2,PRDM1,ATG5,MTA3,ATP11B,LAMC2,CDK14,SEC61A1,PPP1R12A,CAMK2B,CROCC,POLR3E,ATP2B4,RIOK2,YIPF1,NDC1,DGKG,FLYWCH1,UNKL,TBXAS1,ALDH18A1,GATB,MXD1,CDK17,SLC2A3,PSD,CTDP1,YBX3,WNK1,CCAR1,PIGV,SNRNP40,COL11A1,ACAA1,BCAT1,HDAC7,LZTS1,SPAG4,NCKAP1,MRPS35,GUCY1B1,TNK2,MON2,CDH3,ARSF,GPBP1,DGAT2,CS,ELMO2,WAPL,VMP1,APPBP2,SEZ6,EIF4B,AHRR,HAGH,RNF4,CASP8,INTS13,SPA17,ST3GAL6,ATP2C2,NGFR,HIPK2,TNPO3,CTSA,SNX24,EYA2,SNCAIP,DDX20,BTBD1,FAR2,BCAS1,CHI3L2,CALCRL,TAF11,ANKS1A,NTHL1,GNAI3,IPO5,OAT,PKN2,NTN1,DGKA,ROPN1,KARS,PDIA5,NDUFB4,MYLK,ZC3H15,MAP2K4,SNAP91,SLK,CYB5R4,COL17A1,GSTO2,SEC61A2,PRKCQ,ASB1,ME1,TBC1D1,CDK13,MTHFD2,SLC9A7,YBX1,PPP2R5A,CTNNA2,DIP2B,NGEF,ASPM,ELOVL1,ATXN3,GOLGA5,FGFR2,ISOC1,EML1,KIF26A,ATG2B,ARFGEF1,ACSM2B,ZFAT,MTFR1,FECH,MYO9A,PFKP,IDI1,SP100,KLF6,NEO1,TRAM1,PHKA1,TNFRSF1A,EVI5,STOML1,PKM,DHX29,TP53BP1,RHOA,DHX8,PRKCZ,IARS2,SYT1,IDH3G,ROGDI,PDZD4,ATP2B3,ROCK1,PDK3,HYAL2,HDAC4,RASSF1,FGFR3,IFI35,COASY,MEF2A,OTUD5,TFE3,TBC1D25,ACSL4,FTSJ1,PRR11,ATP11A,LAPTM4A,TTC7A,KIF2A,RASGRP2,PSME4,ERLEC1,PPP2R5B,PYGM,PITX1,TRPC7,ADGRF5,NUP133,NUCKS1,VPS35,DNAJA2,KCNAB2,ABCC9,GAL,CLEC2D,FUNDC1,MAOB,TGFBR3,NEDD4,PIGB,MAPK6,GNB5,RAB27A,LRP6,GUCY2C,ELP1,NUCB2,PFN2,PTPN3,DAPP1,SLC44A1,EXOC5,JMJD6,POLB,ST6GALNAC1,WIPI1,FRMPD1,GBA2,NDST1,ASNS,AP3M2,CNGB1,ST6GALNAC2,CHAT,PABPC1,TESK2,CFAP20,CSNK2A2,PTPN21,EIF2B3,TCOF1,CDC42,EPHA8,SLC12A3,RAD18,MAP4K4,MGAT4A,RPL31,WDR1,SNX13,ARHGAP10,RPS6KA2,VASH1,LMCD1,BUD23,SEL1L,ATP6AP1,TRIB2,MYO3B,CYBRD1,PDCD2,RDH11,SPP2,ACTN1,ZFYVE26,RPS6KA6,EPN2,PTPN18,LIMS2,LNX1,ALDH3A2,TFRC,SREBF1,TRPC5,UBE2D1,MPP5,RHOBTB1,SMC1A,HSD17B10,MARK2,HMMR,TRHDE,P4HA2,NFATC3,TRNT1,ACADVL,STK10,FBXW11,ACAP1,CRMP1,EVC,DERL2,NDE1,MRVI1,CYP2W1,MCM2,TP63,ALPK1,LLGL2,CLCN4,NLE1,SDHA,GSDMB,FERMT2,DHRS9,CD5L,PTGS2,IGF2BP2,ST6GAL1,FRY,PICALM,NSF,GLI2,CLASP1,MRPS34,CLNS1A,PPP2R2C,EED,SNCB,TSG101,NCBP3,ATP2A3,MGLL,BCS1L,NUAK1,DPP8,SCARF1,LMAN1,HACD3,IPCEF1,NOX3,ENO1,TUBE1,TXK,ACTR6,TIPIN,SRI,EIF4G3,NUP37,ACAT1,ZNF638,SLC25A40,TIMM21,RASAL2,MARK3,SLC25A3,CACNG4,FRYL,FSCN1,ACTB,MOCOS,PLD1,DLG1,RAB7A,BCAP29,SEC31B,SART3,ARHGAP15,TUBA3D,PAX2,EXOSC7,KIFAP3,REXO2,BAZ2A,PTPN23,UNG,FMO4,KLHL20,RGS11,SLC46A1,ANKRD13A,TPD52,ACACB,TRAF4,NT5C2,GPC4,MBNL3,RAP1GAP,RARB,TOP2B,NFKB2,UBE2T,PPP1R12B,DNAJC10,USP33,PAK3,CAPN6,DCX,SPAG6,DYNC1I2,APBB1IP,LRCH4,TYR,POLD3,ACTN2,CAPZB,GPR137B,JADE1,SLC25A43,UBE2A,FGFR1,FKBP6,ITGA8,CST7,MAP2,AMPH,ARAF,MCCC1,LAMP3,FAP,NEBL,UBE2K,PIK3C3,N4BP2,TIGAR,TULP3,SYNJ2,PPP2R5C,RBFOX1,GNB1,EDN1,MLLT10,ADCYAP1R1,ITM2A,NRDC,VDAC3,PCM1,TNRC6C,BRINP1,ITCH,TP53INP2,SDF4,MYH7B,BPIFB2,TP73,TOLLIP,THOC1,FKBP7,XRCC5,LXN,SP140,MKNK1,TNS1,SAR1A,CDC14A,RAPGEF3,SENP1,DUSP13,FDFT1,OPHN1,KIF22,SCGN,CARMIL1,PGM1,DDX1,EPB41L2,RIMS1,MOXD1,STX7,DDX43,DCT,SLC35C2,SCTR,RIF1,RAB21,SESN1,MID2,PIH1D3,SRCAP,PUM3,KCNN2,CNOT4,PSEN1,CPOX,MOK,HSP90AA1,NDC80,AP4E1,AFP,COL4A4,OSTM1,EXD2,ARG2,MEF2C,PTPRC,CACNA1S,PKP1,UBA5,STK17B,LRP2,DUSP12,AACS,DELE1,CADPS2,PHLPP1,ATP8B1,FYB1,MPP4,STRADB,BZW1,PGR,ME2,CCNT2,COL19A1,EPB41L3,DLG3,KCNK2,TRAF5,MRPL22,GEMIN5,OPRK1,NFE2L1,ITGB5,ERC1,XPO1,RNF13,BCKDHB,KAT6A,TUT7,ULK2,TNPO1,PLOD1,DIS3,PIBF1,TDRD3,NUFIP1,PDS5B,OXCT1,RRAGB,CYLD,FAT1,CHMP2B,SMAP2,PPIE,ZMPSTE24,STARD7,NOA1,REST,HAL,SSH1,GSTP1,APLP2,WBP11,EIF3I,COL16A1,TXLNA,APOB,NCOA1,AGBL5,KIF3C,RAB10,GCKR,HADHA,MAPRE3,CAD,CD59,AK6,FCN1,MECOM,SCAMP1,PREP,HACE1,SEH1L,WDR47,WDFY1,OVGP1,SLC25A24,MAP3K4,AKR1B1,CPNE3,CTTN,WNT11,MTIF2,DDHD2,EPS15,ORC1,MGST2,ATG16L1,POMGNT1,DNAJA1,B4GALT1,CHMP5,AQP6,DIMT1,IPO11,FOLH1,EIF2AK1,EPDR1,SNX10,SEPHS1,MRPL28,HBQ1,RBM22,TMED2,ERO1B,ZFAND6,HSD17B2,TXLNG,PPEF1,LAT2,HUWE1,ZW10,ALG9,NOX4,ACOX3,MTMR2,TRIP6,ACHE,SRRT,NLK,PGS1,PSMC5,MMP2,MT3,LPCAT2,OGFOD1,ADD1,L2HGDH,TXNDC16,RTRAF,KLHL42,GNAS,DNM1L,PTHLH,ERGIC2,TFAP2C,AURKA,CASS4,PIR,AAMDC,ALG6,PTPN4,DDX18,ASAP3,EDEM2,DNMT3B,TPX2,PDRG1,EPB41L1,DOCK9,DOCK3,COQ9,KIF9,ARHGAP28,CRLS1,PPP1R13B,ATRN,SMOX,FKBP1A,NSFL1C,MAVS,LZTS3,KIZ,DYNLL1,TESC,SNX5,RPL6,MAPKAPK5,P2RX7,RBBP9,ANAPC5,SLC23A2,SLC8B1,TMEM230,CFAP61,OAS1,GCN1,RPLP0,PXN,SIRT4,KIF16B,TRMT6,CHGB,PEBP1,TBX5,BRAP,ERP29,NOS1,IGBP1,HEPH,CDIP1,GANAB,BIRC5,MLF2,DDX24,ZBTB25,NECAP1,ARHGAP4,DHX32,SLC9A1,SPTLC1,PAPOLA,PCBP4,RGS1,MRPS33,NDUFB2,NUDC,MAEA,IRAK3,LYZ,SI,MUL1,TFAP4,SPG21,DNAJB11,P3H2,RAB11FIP3,GNPTG,ZNF268,GOLGA3,PABPC4,USP48,EFNB1,PDPR,AARS,GLG1,KIF4A,TNRC6A,POU4F3,OSBPL8,DTX2,NLRC4,LAMB1,DLD,WDR7,TXNL1,ABCC6,CMTM6,RAPGEF4,MAP3K20,SMPX,FH,TF,CDV3,MYO15A,ALKBH5,APOH,NLRP1,SLC17A6,ESR1,RGS17,PSME1,PPP2R3C,HAUS4,JPH4,MYH7,SLC22A17,RNF31,SCFD1,G2E3,HECTD1,HNRNPC,RPGRIP1,GEMIN2,TGM1,DAZL,TYRO3,SNAP23,PHGDH,EZR,MYL6,AGO1,TEKT2,CLSPN,RFFL,UNC13D,DPYSL2,TGFB2,ECHDC1,SEC22C,XYLB,HDAC6,KRT31,CDC6,UPRT,CDC23,AAAS,FMO2,SUCO,MAP3K1,ARCN1,EPB41L4B,TMEM38B,PSMD5,PTGS1,CRAT,SH2D3C,NANS,TBC1D2,WHRN,BLNK,CYP26A1,TDRD1,BAMBI,MYO3A,CREM,NUBP2,HIVEP1,FKBP5,SRPK1,BRPF3,MRPS18A,TMEM14A,EFHC1,HSP90AB1,CDC5L,ITPR3,DSP,SIRT1,IFT74,JAK2,ABL1,ACOT7,SH3GLB1,CDC7,SYDE2,PCSK5,SCD,ABLIM1,ERMP1,RAB18,NRP1,PRTFDC1,PALMD,TSPAN15,WASHC2A,FBXL19,STX1B,HSD3B7,MTAP,CEP170B,RASSF7,ABHD4,FKBP3,PRMT5,AP4S1,VCPKMT,SOS2,CDKL1,NIN,PYGL,PSMC6,GNPNAT1,DDHD1,CDKN3,CNIH1,CGRRF1,ATP6V1D,PLEK2,PIGH,PSMA3,VTI1B,TIMM9,GSTZ1,KIAA0586,AHSA1,DAAM1,SPTLC2,RIN3,LGMN,ALKBH1,SNW1,CHGA,ITPK1,PPM1A,SIX4,GALNT16,ASB2,CEP128,ERH,HIF1A,SRSF5,EIF5,DICER1,ZFYVE21,MTHFD1,ZC3H14,TELO2,BDKRB1,GSKIP,VRK1,PSMC1,RPS6KA5,PPP4R3A,PSMB5,YY1,ACIN1,TRIP11,APEX1,PABPN1,EFS,ARHGAP5,DHRS2,SRP54,CPNE6,PCK2,PSMA6,NFKBIA,EMC9,PSME2,SEC23A,GMPR2,RABGGTA,NFATC4,GSS,MMP9,PYGB,ABHD12,PROCR,GINS1,NINL,CD40,UQCC1,ZMYND8,SGK2,IFT52,HNF4A,NDRG3,SLA2,NFATC2,STK4,SALL4,ADNP,PFDN4,DOK5,RAE1,CTSZ,TUBB1,PRELID3B,AVP,SPEF1,CDC25B,NDUFAF5,TRIB3,RASSF2,CSNK2A1,CDS2,HM13,SNPH,MYLK2,SEC23B,FERMT1,HAO1,PLCB4,MYL9,HCK,TM9SF4,POFUT1,PAK5,KIF3B,NOP56,IDH3B,MAPRE1,CDK5RAP1,SNTA1,OXT,TTI1,E2F1,RPRD1B,PXMP4,CHMP4B,BPI,SLC32A1,CST3,ACTR5,AHCY,PPP1R16B,FAM83D,DHX35,SYNDIG1,PIGU,TNNC2,ACOT8,APMAP,CELF4,USP14,VAPA,LPIN2,MYOM1,MYL12A,CEP76,CEP192,SMAD7,LIPG,RNF125,ANKRD12,POLI,MIB1,RIOK3,PSMD10,ATG4A,STS,GPR143,PGRMC1,POLA1,MID1,NKAP,NXT2,GUCY2F,ALG13,TLR8,MOSPD1,CHRDL1,SRPX,XIAP,STAG2,ATP11C,MCF2,F9,ABCD1,CCDC22,PLP2,BMX,LUZP4,PLS3,NAA10,RENBP,MTMR8,ASB9,RBBP7,SLC25A14,FMR1,PIM2,SLC35A2,PQBP1,PCSK1N,EMD,RAB40AL,PGK1,MAGT1,SMS,PHEX,UBL4A,RP2,CDK16,USP11,PCYT1B,TIMP1,KLHL4,FGD1,PIN4,PORCN,MAGED2,RBM3,KLF8,SRPX2,SYTL4,ZDHHC15,CENPI,TAF7L,PBDC1,GLA,BEX4,HTR2A,NDFIP2,TNFSF13B,FNDC3A,CDADC1,CAB39L,KLF5,STK24,DNAJC3,ARHGEF7,SGCG,PARP4,MRPS31,SLC25A15,KPNA3,FLT1,RGCC,VWA8,DGKH,KATNAL1,ACOD1,MEDAG,TSC22D1,OLFM4,MSLN,MGRN1,TRADD,CORO1A,MAPK3,GDPD3,ELMO3,LYRM1,NUTF2,CENPT,TSNAXIP1,NFAT5,LONP2,ARL2BP,DHODH,POLR2C,PARD6A,CYB5B,CCDC113,NME3,NDRG4,PSMD7,SETD6,VAC14,HAS3,COG4,SMPD3,SLC7A6OS,PLA2G15,FA2H,WDR59,MON1B,AXIN1,HCFC1R1,NPRL3,MLYCD,MPG,NECAB2,HSDL1,NAGPA,COTL1,USP10,CRISPLD2,TSC2,ZNF500,NME4,LMF1,MTHFSD,CLCN7,SLC7A5,FBXO31,STUB1,NUBP1,UBE2I,ZP2,MEFV,CRYM,EEF2K,CAPN15,PIEZO1,GSPT1,EARS2,ELOB,GGA2,CPPED1,HMOX2,DNAJA3,BFAR,SALL1,RBL2,QPRT,XYLT1,PYCARD,RPGRIP1L,STX4,CDIPT,BCKDK,SYT17,CCP110,RNF40,AAGAB,LACTB,CORO2B,CSK,HERC1,TRIP4,AP3B2,ACSBG1,RAB11A,CTSH,FAH,CEMIP,HOMER2,EHD4,TMEM87A,ZNF106,CEP152,ATP8B4,OCA2,TGM5,GABPB1,TJP1,BMF,DMXL2,SCG3,DNAJC17,EIF3J,SPG11,RHOV,VPS18,OIP5,SLC30A4,BLOC1S6,SGK3,CSPP1,ZDHHC2,TRIM35,RP1,CA2,FZD3,INTS9,RIPK2,EYA1,NBN,CPQ,DECR1,CALB1,IMPAD1,SFRP1,IKBKB,PLAT,JPH1,STK3,GDAP1,RAB2A,EIF3E,EMC2,NDRG1,STMN2,ARMC1,SPAG1,NCALD,SNX16,UBR5,GSDMD,TSTA3,PYCR3,EEF1D,SQLE,SH2D4A,ERI1,SLC39A14,MTMR9,LEPROTL1,DCTN6,GSR,UBXN8,PPP2CB,NEFM,TUSC3,ARHGEF10,ASAH1,BNIP3L,DENND3,AVL9,CDK6,PMPCB,DNAJC2,BET1,NAMPT,PIK3CG,PON2,SP4,WDR91,DNAH11,CBLL1,DLX5,MTPN,STEAP1B,PTN,GSDME,ATP6V0A4,ZC3HAV1,ADAP1,CAV2,CAV1,RNF32,WNT2,DNAJB6,LFNG,BRAT1,SSBP1,CPED1,HIBADH,TAX1BP1,GRB10,COBL,FKBP14,PLEKHA8,STX1A,NOD1,GARS,GHRHR,CASP2,CHCHD2,HSPB1,PDAP1,PTCD1,CYP3A5,EIF3B,SNX8,NUDT1,TAF6,WASL,AIMP2,TFR2,FSCN3,MOSPD3,IMPDH1,LSM5,SERPINE1,AP1S1,MOGAT3,C1GALT1,PLOD3,MYL10,NRF1,TMEM106B,EZH2,CEP41,SFRP4,MEST,MEOX2,RARRES2,AGR2,AHR,CHCHD3,GIMAP2,GLI3,PSMA2,MRPL32,COA1,BLVRA,URGCP,RHEB,AEBP1,MYL7,GCK,YKT6,TBL2,GALNTL5,CLIP2,EIF4H,LIMK1,FKTN,SPIN1,NMRK1,PRUNE2,TRIM14,TGFBR1,SEC61B,OGN,ASPN,PTGR1,AKNA,AK1,CDC37L1,TBC1D13,RIC1,DOCK8,KANK1,TESK1,FUBP3,TYRP1,CREB3,RGP1,MPDZ,DDX58,EDF1,BAG1,RAPGEF1,APBA1,SETX,SH3GL2,PTGDS,ABCA2,UBE2R2,ABHD17B,ZFAND5,DVL1,PDLIM1,DNTT,HPS1,PHYH,DNMBP,RAB11FIP2,CXCL12,ERLIN1,EIF3A,PKD2L1,CUBN,TRDMT1,DDX50,SEC23IP,ATE1,PLEKHA1,PALD1,MICU1,PPP3CB,MINPP1,ACTA2,LIPA,TWNK,LZTS2,SFXN3,NPM3,TNKS2,GBF1,ARHGAP21,CPEB3,FBXL15,CUEDC2,SUFU,ACBD5,LHPP,LARP4B,GTPBP4,BCCIP,MTPAP,NEURL1,PITRM1,MAP3K8,DKK1,GLRX3,XPNPEP1,SMC3,SHOC2,TFAM,CCDC6,CUL2,CCNY,ZMIZ1,DNAJC12,PPIF,PBLD,TSPAN14,TBC1D12,CYP2C18,KRT23,CRYBA1,NUFIP2,GIT1,RPL19,FBXL20,RUNDC3A,PSMD3,CASC3,RGS9,RNF43,WNT3,ASPA,RAD51C,TRIM37,P2RX1,DHX40,TUBD1,KPNB1,PNPO,RPS6KB1,TRIM16L,CDK5RAP3,RECQL5,GALK1,INTS2,ENO3,PFN1,RNF167,SLC25A11,RASD1,NUP88,C1QBP,SLC6A4,BLMH,GOSR1,CCDC47,DRG2,AKAP10,ALDH3A1,SYNGR2,B9D1,DDX5,CYTH1,PSMD11,LGALS3BP,PEX12,KRT32,DHX58,KAT2A,NAGLU,HSD17B1,MLX,ABI3,PPP1R9B,COL1A1,SGCA,PTGES3L-AARSD1,MRPL27,VAT1,LRRC59,RND2,ALOX12,MPP2,SMURF2,DUSP3,EFTUD2,PRKAR1A,FAM20A,YWHAE,MMD,RANGRF,DPH1,MAP2K6,DHRS7B,MYH1,SLC9A3R1,MYH3,VTN,TNFAIP1,IFT20,TMEM97,RAB34,TMEM33,SLAIN2,OCIAD1,CHIC2,LAMTOR3,NFKB1,AREG,MANBA,UBE2D3,MAPK10,ELF2,NDUFC1,UCP1,INPP4B,GAB1,KLHL2,CPE,RPL34,WFS1,GRPEL1,FRG1,CLCN3,AADAT,DHX15,SOD3,SEPSECS,TRIM2,FBXW7,NSD2,SH3D19,STIM2,MFSD10,GLRB,BST1,RAPGEF2,HGFAC,SNX25,LRP2BP,UFSP2,KLHL5,NCAPG,UGDH,DDX25,CRYAB,HTATIP2,CTSC,ELP4,ZPR1,MTCH2,SC5D,B3GAT1,HSPA8,P2RX3,SIAE,SNX15,LPXN,DTX4,ATG2A,EHD1,OSBP,UNC93B1,PUS3,DCPS,PPP6R3,ST3GAL4,CPT1A,CCND1,PRPF19,TMEM109,HPX,TRIM3,FOLR1,ANAPC15,FOLR3,PANX1,ARHGEF17,CEP126,EIF4G2,GALNT18,BIRC2,UBE4A,DDX6,CBL,HIPK3,FBXO3,PDHX,COMMD9,SLC15A3,MDK,MADD,NAA40,SLC22A18,C11ORF21,PITPNM1,RPS13,AIP,NUP98,NDUFS8,TCIRG1,EXPH5,HPS5,PTPN5,VWF,P3H3,PPFIBP1,PRDM4,COQ5,CORO1C,ASIC1,DAO,CAPRIN2,KCTD10,SLC11A2,MLEC,MVK,CAMKK2,BIN2,IL23A,ATP5F1B,PTGES3,SYT10,CYP27B1,KRT18,ACSS3,GLI1,LTA4H,ELK3,WNT5B,TRPV4,ITFG2,ARPC3,VPS29,MYL2,CUX2,SH2B3,AKAP3,KCNA1,DUSP16,ACAD10,ALDH2,CDKN1B,NAA25,GSG1,SCNN1A,LTBR,CDK2AP1,OAS3,OAS2,RASAL1,ARHGDIB,EIF2B1,DDX55,ENDOU,VDR,FZD10,STX2,COPZ1,TBC1D30,CAND1,IL26,RAB5B,MDM1,NUP107,CNOT2,CPSF6,KRR1,MRPL51,GAPDH,CHD4,ACRBP,UHRF1BP1L,COPS7A,ING4,GNB3,CDCA3,CHPT1,USP5,TPI1,SPSB2,ENO2,ATN1,C12ORF57,PTPN6,LPCAT3,APOBEC1,SUDS3,GOLT1B,GYS2,LDHB,PRKAB1,HCFC2,ST8SIA1,C2CD5,AICDA,RAB35,COX6A1,AL021546.1,FGFR1OP2,COL12A1,TDP2,FRK,DSE,RWDD1,RSPH4A,MAK,TMEM14C,GCNT2,NEDD9,CEP85L,MAN1A1,SERINC1,TPD52L1,HINT3,RIPOR2,UST,ULBP1,FBXO5,MTRF1L,OPRM1,TULP1,MAPK14,KCTD20,STK38,SRSF3,MRPL18,MCM3,RNF8,PHACTR1,ICK,FBXO9,MDN1,SAYSD1,RBM24,CAP2,BAG2,RAB23,GPR63,FBXL4,PTP4A1,ASCC3,COL9A1,WASF1,ALDH5A1,VNN1,ACOT13,SMAP1,RPS12,B3GAT2,GMNN,EYA4,SNX3,HBS1L,TRIM38,PEX7,FIG4,PERP,ARFGEF3,HECA,PHACTR2,SLC39A7,PHF1,PACRG,QKI,MDFI,TFEB,CCND3,BYSL,TBP,PPP2R5D,MRPL2,SRF,CUL9,DNPH1,DUSP22,EXOC2,COX7A2,TMEM30A,SENP6,VEGFA,TTK,CLIC5,PRSS16,ERBIN,HARS2,NUDT12,CEP72,MAN2A1,TENT4A,GHR,HMGCS1,BRD8,MRPS30,HSPA9,MRPS27,PFDN1,HBEGF,APBB3,SPARC,IK,HMGCR,FAF2,PDE8B,GRM6,ITK,RNF130,THG1L,ARSB,CLINT1,THBS4,CNOT6,TTC1,GABRG2,POLR3G,ARRDC3,GOLPH3,FAM172A,TARS,LNPEP,PDE4D,AGXT2,PRLR,ST8SIA4,GNPDA1,SKP1,FGF1,NR3C1,TRIM23,TRAPPC13,C9,SEC24A,RARS,WWC1,DPYSL3,SMAD5,CSNK1A1,ERGIC1,PDGFRB,ATP6V0E1,BNIP1,STC2,CPEB4,DBN1,ZNF346,EHHADH,SMC4,SELENOK,TBCCD1,TIMMDC1,CRBN,KNG1,HRG,BCL6,HGD,ARL6,AMOTL2,NIT2,FAM162A,OGG1,KPNA1,PCCB,ARMC8,CEP70,RBP2,RBP1,RNF7,TFDP2,XRN1,KAT2B,BCHE,PDCD10,WNT5A,PFKFB4,COL7A1,PRKAR2A,HES1,USP4,ACAP2,ECT2,GNAI2,TFG,HYAL1,TUSC2,NPRL2,RPL24,FXR1,CBLB,BBX,IFT57,GNB4,IQCG,GBE1,UMPS,NCBP2,SNX4,C3ORF52,ROPN1B,ABTB1,PODXL2,CSPG5,SCAP,MRPL3,HEMK1,CISH,MAPKAPK3,ACVR2B,WDR48,COMMD2,GORASP1,PEX5L,AADAC,ABHD14B,ABHD14A-ACY1,ARHGEF26,KLHL24,PLCH1,DNAH1,SSR3,TNNC1,NKTR,FOXP1,EIF4G1,SPCS1,NEK4,EEF1B2,DGUOK,MOB1A,LMAN2L,RTKN,IL1A,PIKFYVE,KCNIP3,NCL,ACTR1B,ZAP70,ACTR3,STEAP3,EPB41L5,TFCP2L1,TP53I3,POMC,STAM2,OTOF,GPD2,CENPA,CYTIP,SLC30A3,MPV17,EIF2B4,NRBP1,FNDC4,PSMD14,SNX17,ASB3,PPM1G,PDE1A,IFIH1,GCA,MOGS,GRB14,TLX2,SPTBN1,AUP1,RTN4,HTRA2,LOXL3,DOK1,GALNT3,TACR1,CCDC88A,ACADL,EVA1A,MRPL19,LANCL1,FANCL,FN1,STAT1,GLS,PAPOLG,DNAH6,PECR,UNC50,IGFBP2,ELMOD3,IGFBP5,USP34,EFHD1,CCT4,GGCX,EHBP1,TXNDC9,COQ10B,GNLY,ST3GAL5,CHST10,PDCL3,MOB4,HSPE1,KDM3A,PLCD4,CHMP3,IL1R2,PRKAG3,SMYD1,WNT6,FHL2,MLPH,UXS1,ABCB6,STK16,HDLBP,PPP1R7,PASK,STK25,PROC,ID2,ODC1,BIRC6,PLEKHB2,GORASP2,STRN,PRKD3,DCAF17,QPCT,RAB3GAP1,RMDN2,DARS,SDC1,PLCL1,SLC1A4,SOS1,KYNU,WIPF1,COX7A2L,PNO1,ORC4,PLEK,RND3,ATF2,THADA,AAK1,TRAK2,TIA1,PCYOX1,EPAS1,SUMO1,VAX2,ATP6V1B1,NFE2L2,MSH6,PLEKHA3,SPR,EPHA4,BCL9,PRRX1,DHCR24,DNAJC16,MARK1,GPX7,CACYBP,SCP2,PAPPA2,RALGPS2,CEP104,FAM20B,TMEM59,WRAP73,NPHS2,MRPL37,ICMT,RPL22,QSOX1,STXBP3,ERRFI1,PARK7,OPRD1,AMPD2,MECR,EDEM3,WDR77,ATP5PB,RAP1A,HDAC1,CAPZA1,S100PBP,RNF19B,TRIM62,ASH1L,RHOU,ARHGEF2,LAMTOR2,MEF2D,SRM,FBXO2,FBXO6,MAD2L2,IVNS1ABP,MFN2,SMG7,NCF2,PDC,SLC35D1,PLA2G4A,GADD45A,PRDM2,RGS2,RPE65,AMPD1,UCHL5,CTH,AGMAT,TNNI3K,PLEKHM2,CRYZ,CD58,TTF2,NR5A2,KIF21B,TMEM9,ADPRHL2,MAP7D1,WARS2,HAO2,MRPS15,EXOC8,GNPAT,C1ORF109,RRAGC,LGALS8,NT5C1A,KMO,AKT3,ACADM,ST6GALNAC5,PADI2,SDHB,KDM5B,UAP1,ACTL8,CTBS,RGS4,KLHL12,SSX2IP,GBP3,GBP1,KIF17,GPR89A,CDK18,RAB29,ECE1,HMGCL,GALE,ID3,CD46,PRPF3,APH1A,P3H1,SLC2A1,CDC20,MPL,IPO13,ATP6V0B,B4GALT2,AKR1A1,PRDX1,PIK3R3,TSPAN1,BLZF1,CCDC181,FAAH,NSUN4,TMED5,CNN3,PRRC2C,ABCD3,VAMP4,DPH5,PRDX6,DARS2,HSD11B1,IRF6,SERPINC1,RCAN3,STMN1,MTFR1L,NEK2,RPS6KA1,NSL1,PROX1,CENPF,PPP1R8,STX12,MARC2,OSBPL9,TXNDC12,MESD,RCN2,CHRNB4,MUC5B,STAG1,A4GNT,KMT2A,IFT46,APOA1,RPS25,KIF14,TNNT2,DDX59,CAMSAP2,ATF6,CRYGD,MREG,FASTKD2,CREB1,TTR,LRMP,ATP10B,SPCS2,ELOVL4,FILIP1,HMGN3,UBE3D,CNR1,SPACA1,ANKRD13C,SGIP1,ADGB,PLAGL1,FBXO30,TNFAIP3,AKAP7,RAB32,ALDH8A1,RNF146,ARG1,PMFBP1,FBXL5,MED28,RXYLT1,VAMP8,DCLRE1B,MYL12B,FOXO3,RPN2,CASQ2,OLFM3,PKD2,ABCG2,SPP1,STBD1,RAB3GAP2,EEF2KMT,PPL,UCHL3,HS1BP3,WDR35,CCND2,FGF23,DNAH7,NDUFB3,UBE2B,GDA,KLF9,TJP2,ITGB1BP1,PIGZ,CCDC92,C1ORF198,TRIM67,HEATR1,RAD23B,FKBP15,CTNNAL1,WDR34,SET,PTPA,GLE1,RAB14,CNTRL,TRIM32,FBXW2,NEK6,BSPRY,PPP6C,NDUFA8,HSDL2,MAPKAP1,NR4A3,GALNT12,DENND1A,ALG2,KDSR,VPS4B,YLPM1,BBOF1,NEK9,IFT43,NPC2,DNAL1,ACOT2,AREL1,TTLL5,ABCD4,DLST,PPP4R4,TGFB3,SLIRP,RBM25,ALDH6A1,ESRRB,EIF2B2,COQ6,RHOQ,TMEM214,FKBP1B,ATL2,YPEL5,YIPF4,AFTPH,CNRIP1,CRIPT,SLC17A5,IDE,ELOVL3,IFIT3,IFIT2,GPAM,CUTC,PPP1R3C,MXI1,SMNDC1,WDR11,GOT1,CPN1,GNA13,CRHR1,DUSP1,PANK3,MSX2,TEK,EQTN,MLANA,CD274,GRIA2,NUP43,PCMT1,CYSTM1,WDR55,ARAP3,MRPS14,CENPL,SEC16B,GORAB,ACAT2,TCP1,SNX19,TP53AIP1,ARR3,PDZD11,SLC10A7,NUDCD1,ENY2,MASTL,KIAA1217,TNFSF11,MTRF1,SOHLH2,DNAJC15,UFM1,SMAD9,HSPH1,KBTBD7,ALG5,EXOSC8,ETF1,TGFBI,SIL1,PAIP2,MYOT,EGR1,SERP1,PLS1,UTP20,TMPO,ARL1,GLT8D2,MTERF2,SOCS2,WASHC3,APAF1,CLU,SORBS3,PTK2B,ADRA1A,PPP3CC,PDLIM2,EPHX2,RNF170,UBIAD1,TARDBP,TNFRSF8,ZNF706,LYPLA1,COPS5,RDH10,EPX,AKAP1,TRIM25,SCPEP1,SPOP,SLC35B1,TEX14,NCAPH,LRAT,TMEM131L,ABCC11,TENT4B,ADCY7,PLBD1,PYROXD1,KCNJ8,BCL2L14,PSPC1,PDZRN3,RGSL1,SEC22A,CSTA,B4GALT4,NAA50,KIF18A,DESI2,MAPK8IP1,CRY2,PEX16,DEPDC7,CAT,ZMYM2,GJB6,TBC1D15,ZCCHC17,FABP3,KHDRBS1,POLR3GL,PIK3CA,PDS5A,LIAS,HPCA,GPSM2,CXCR4,ACVR2A,SV2C,FLT3,RPL21,MTIF3,MTERF4,SASH3,OCRL,MRPS2,FMOD,LAX1,PLG,KIAA1191,COPA,RBBP6,SERAC1,ANXA11,LDB3,ZNF205,NAA60,RPL5,ODF2L,PTGFR,RPAP2,BBS9,PMS2,ZMIZ2,KLHL7,HNRNPA2B1,WIPF3,NPY,FAM126A,INHBA,FKBP9,NT5C3A,ARL4A,CCZ1,RAMP3,MRM2,SMU1,GLIPR2,CLTA,ACO1,DNAI1,TRIM24,CYREN,CALD1,AKR1D1,NUDT10,SFTPA1,PLAU,SRGN,CHST3,BICC1,CISD1,EGR2,ECD,P4HA1,ZWINT,VPS26A,RBM19,ACADS,HVCN1,DDX54,CDKN2C,RNF11,SSPN,ITPR2,CCDC91,NECAB1,WWP1,ACOT9,PRDX4,ACTRT1,EBPL,ATP7B,NLN,CENPK,OPTN,TSFM,ARHGAP9,NCKAP1L,PFDN5,SPATS2,ORMDL2,NR4A1,PDE1B,CDK2,LRP1,ATG101,NFE2,TUBA1B,EEF1AKMT3,KBTBD4,SARDH,DBH,ATPAF1,STIL,HJURP,COL10A1,AMD1,NDUFAF4,USP45,RAB9B,NRK,RAB9A,METTL8,TTC21B,NMI,TNFAIP6,SLC36A1,LPGAT1,G0S2,KCNJ2,RAP2C,EXOSC9,PLA2G12A,PFKFB2,RAB38,AGO2,DAW1,ACSL3,CHPF,DNPEP,INHA,MOGAT1,FAM124B,SLC12A4,ENKD1,GCNT7,CTCFL,FAM210B,SNX21,SLPI,PREX1,KCNS1,ARHGAP40,SDC4,NCOA3,PIGT,VAPB,PARD6B,ATP5F1E,PLCG1,GDAP1L1,ARFGEF2,CSE1L,TMEM189-UBE2V1,RAB22A,PTGIS,STAU1,SNAI1,MOCS3,STX16,PMEPA1,RNF114,DDX27,BCAS4,TP53TG5,ZBP1,NEURL2,MAGEA10,MTRR,FASTKD3,IQSEC2,VAMP7,STAMBP,NAGK,MCEE,PAIP2B,ATP8A1,USP9X,F13A1,GRM4,TRERF1,PACSIN1,SIRT5,MRS2,WRNIP1,SLC17A3,SERPINB6,XPO5,ABCC10,PEX6,NQO2,UNC5CL,AARS2,MOCS1,HIST1H2BJ,TBCC,TCP11,MAD2L1BP,KLHDC3,GNMT,DNAH8,MEA1,COL21A1,CDKN1A,SOX4,GLO1,RREB1,SSR1,RIOK1,SLC35B3,NUP153,DEK,EEF1E1,RUNX2,RAB17,MYRF,AHNAK,EMC3,SSUH2,CNOT1,BBS2,MT1G,MT2A,GOT2,DOK4,PIWIL1,GPR18,CLYBL,RAP2A,ABCC4,TM9SF2,KIF25,IRF1,UPF3B,NDUFA1,BMP4,TEKT3,MYH2,HS3ST3B1,SLC25A35,MRPS7,GGA3,ARMC7,NUP85,SLC25A19,MIF4GD,NT5C,MSTO1,TTF1,GTF3C4,DDX31,IL1B,CHCHD5,INSIG2,POLR1B,CCDC93,GRIA3,RPL23,AC046185.1,ATG4C,GPCPD1,SDCBP2,PANK2,TGM3,CD93,GZF1,NAPB,PSMF1,DTD1,RBCK1,TMX4,STK35,SNRPB,NRSN2,AP5S1,RRBP1,FLRT3,PCSK2,MKKS,BFSP1,DSTN,LAMP5,MGME1,TBC1D20,ITPA,BANF2,FAM110A,MRPS26,CITED1,HNRNPR,ZNF436,MAX,CHURC1-FNTB,MMP24,NECAB3,ID1,DYNLRB1,C20ORF173,EIF2S2,ERGIC3,ROMO1,CEP250,KDM5C,AMOT,TMEM115,PSMB2,AGO3,UROD,ST3GAL3,HECTD3,KLC1,XRCC3,TUBGCP3,MCF2L,F10,PROZ,THRA,CCR7,NR1D1,PRDX5,FLRT1,ASL,SBDS,STAT5A,WNK4,BECN1,TRAP1,GLIS2,DNAJC8,IFI6,UXT,CFP,ELK1,TIMM17B,ATG14,KTN1,SIX1,RHOJ,DLGAP5,HSPA2,TRMT5,SGPP1,RHOT1,WDR60,AIF1L,NUP214,HNRNPH2,ARMCX1,TMEM35A,NXF5,TIMM8A,ZC4H2,CANX,INTS11,RGS13,IPPK,OMD,FGD3,HIVEP3,PPCS,COX7C,TRAF2,MASP1,HELB,RAP1B,RAB3IP,PTPRB,DYRK2,IDUA,FGFRL1,TMEM175,AUNIP,EMC1,PLA2G5,UBR4,GFER,SYNGR3,PKMYT1,WDR24,FBXL16,CHTF18,EMC6,TUBA4A,VIL1,AAMP,PNKD,RNF6,ECHS1,AKAP9,SEM1,HIP1,PTPN12,POR,FGL2,STYXL1,STEAP4,GNAI1,PEX1,MTERF1,SGCE,CASD1,SRD5A3,SPINK2,PAICS,KDR,PPAT,KRT17,EMC4,RNF112,DOCK4,ATP6V1F,PODXL,STRIP2,MKLN1,DNAJB9,FLNC,LRRC4,CALU,CCDC136,SMO,IRF5,NDUFA5,FEZF1,MYO1B,MTX2,CHN1,OSGEPL1,HAT1,HERC2,SNRPN,PSMG2,ARHGAP22,EIF2AK4,TMOD2,TTBK2,INO80,ICE2,ALDH1A2,IVD,KNSTRN,DUT,CHAC1,CLN6,ARPP19,VPS13C,ISLR,LOXL1,ACKR4,COPB1,PSMA1,SUMF2,PALLD,SPCS3,BBOX1,MYOD1,TPH1,CSRP3,E2F8,DCTD,SOX15,RPAIN,USP6,PLD2,AIPL1,CD68,TXNDC17,ATP1B2,FXR2,KIF1C,MPDU1,LRRC6,MTUS1,NGDN,ADCY4,RAB2B,BCL2L2,PARP2,SNX6,EAPP,EGLN3,NRL,NEDD8,DAD1,TEP1,EPB41L4A,CDO1,REEP5,SEC14L1,RHBDF2,AANAT,ARHGEF6,MAP7D3,TTI2,ART1,CDKN1C,SGO1,CDH15,TMEM8A,CBFA2T3,PUDP,ERMARD,GALNT8,KCNA5,CRACR2A,NXNL2,STARD8,GDPD2,SAT1,GNL3L,SH3BP4,MOSPD2,CDC16,GADD45G,XPO7,ACE2,KIF1A,TULP4,SNX9,RTN4IP1,QRSL1,RSPH3,AFDN,STK33,ARPC1B,PXDN,OLFM1,CAMSAP1,UBAC1,SAG,TNNT3,TNNI2,COL5A1,TUBGCP2,CALY,CYP2E1,PNPLA7,MNX1,CEP85,ASS1,EXOSC2,UCK1,EIF2S3,ARHGEF16,SESN2,ATP5IF1,THEMIS2,CCDC62,HIP1R,PNCK,DKC1,DUSP9,MPP1,C12ORF65,UBE4B,CASZ1,HSD17B3,HABP4,FBP2,SLC35D2,UBA1,RGN,POLN,PPIL4,ULBP2,AKAP12,SYNE1,LATS1,TTLL9,COX4I2,ACSS2,ARHGEF9,C1QL1,GFAP,COX4I1,EMC8,CHMP1A,SH3BGRL,COX7B,SLC34A1,PRR7,NFATC1,IDO1,CAP1,PPT1,RLIM,ABCB7,TRAF3,SH3BP5,HACL1,TBC1D5,CAPN7,RFTN1,C3ORF20,RBSN,GALNT15,PDLIM4,KIF3A,MGAT1,GFPT2,TUBG1,PSME3,RPL27,AOC3,ACLY,VPS25,RAMP2,AOC2,G6PC,NDUFA2,DIAPH1,NDFIP1,UBE2D2,EXOC4,ANO1,PPFIA1,KREMEN2,TRAF7,NPHP4,MAP1B,WDR44,KRT34,KRT33B,TNS4,TOP2A,STARD3,RARA,PPP1R1B,CHD1L,PEX11B,FMO5,PIAS3,PRKAB2,PDHA1,MCCC2,SELENOS,CHSY1,LLGL1,LIN28A,ACTR10,GCH1,LGALS3,MATN3,TRIM21,LRRC41,CCT6B,DHX30,RAF1,SLC6A11,PPARG,NUP210,FCRLA,HSD17B7,ENOSF1,ARFIP2,TRIM5,CNGA4,TRIM22,RRP8,EFR3A,PTCD3,IMMT,MRPL35,IQCA1,ILKAP,PER2,SCLY,RAN,PRKAA1,RAP1GAP2,CLUH,INPP5K,MYBBP1A,SERPINF1,UBE2G1,EEFSEC,TBC1D14,COQ3,PNISR,SEC61G,LANCL2,FIGNL1,DDC,GRSF1,ENAM,ANKRD17,WBP2,UNK,TRIM47,EIF5A,GUCY2D,GPS2,XAF1,DLG4,RIDA,RGS22,REEP2,SDF2,FLOT2,ERAL1,PRMT7,NIP7,VPS4A,SNAP25,BTBD3,NXT1,POLR3F,RIN2,DAP3,RHBG,KHDC4,NES,BCAN,RAB25,DCAF8,SYT11,IGHMBP2,ACY3,TESMIN,MMACHC,DPH2,TOE1,NASP,MUTYH,CTNNBL1,LPIN3,RBM38,VSTM2L,SERINC3,DMGDH,BHMT2,AP3B1,ZBED3,PATJ,KANK4,ANGPTL3,SYT4,FBXO44,CPLANE2,CASP9,DCTN4,ATP8A2,MTUS2,ZMYM5,XPO4,TPTE2,POMP,ALOX5AP,RNF17,MYH8,MYH10,PEMT,SCO1,MPRIP,CHI3L1,MYBPH,PIK3C2B,DSTYK,CHIT1,LGR6,TMCC2,CCNA1,COG6,SPART,TRPC4,POSTN,TPT1,IRS4,BEX2,RNF128,BEX1,SLC39A11,EPHB2,SRRM1,SLF1,CNDP2,LGALS12,RTN3,MYH11,FOPNL,PDZD2,GIMAP6,GIMAP4,MKRN1,AGAP3,ACTR3B,NTS,BTG1,SFTPD,KRAS,IPO8,LARS,SPINK5,IMPA1,LRRCC1,E2F5,CA1,SWAP70,ARNTL,AMPD3,SBF2,RRAS2,HSD17B4,TEX15,SARAF,RNF122,DUSP26,DPF2,MEN1,ERG28,DGLUCY,NUMB,COX16,EIF2S1,LOXL2,ELP3,PEBP4,CTIF,MBD2,MRPS36,CCNB1,CDK7,IRAK2,CAMK1,THUMPD3,VHL,BHLHE40,ARL8B,EDEM1,MEIS2,DPH6,KATNBL1,EMC7,GSTM5,GSTM3,SYT6,VAV3,CHIA,PSRC1,HMGCS2,PTPN22,SORT1,PTGFRN,LAMTOR5,NOTCH2,TRIM45,CEPT1,NGF,AP4B1,NAPG,SPIRE1,PPHLN1,ARF3,TMEM106C,YWHAQ,KIDINS220,GRHL1,ROCK2,RSAD2,LPIN1,CMPK2,LDHA,NAV1,CDC73,TIMM17A,ERN2,RPS15A,NARS,GRP,ECHDC3,IL15RA,CABLES1,DOCK2,RERG,SPX,MYBPC3,ACP2,RAB33A,STK26,PIWIL4,PUM1,YARS,CDCA8,HOOK1,CYP2J2,TUT4,DSC2,DSG3,ELP2,DSG1,DSC3,DSC1,DTNA,FHOD3,TPGS2,TIMM10,FADS2,TMEM258,TCN1,CLOCK,PDGFRA,CLDN10,DZIP1,UBAC2,ARGLU1,TPP2,CARS2,ARHGAP32,STT3A,ACRV1,SLC37A2,TMED7,APC,NREP,OSTF1,RFK,UBQLN1,NAA35,ANXA1,CTSL,AGTPBP1,GOLM1,PSAT1,ISCA1,ADAM19,HAVCR2,USP30,SDS,MSI1,HNF1A,FBXO21,OASL,HRK,P2RX4,DTX1,DMTF1,CCDC146,CD36,PNPLA8,HILPDA,RINT1,TES,MDFIC,MTO1,ANKRD6,HTR1B,CEP162,SYNCRIP,SNX14,NT5E,MRAP2,LCA5,MAP3K7,CGA,EHF,ELF5,CAPRIN1,ATP5MC2,DNAJC14,CD63,AVIL,LACRT,GLS2,TESPA1,RDH5,AGAP2,CDK4,PPP1R1A,TROAP,B4GALNT1,COQ10A,FAIM2,PAN2,ESPL1,KRT7,HNRNPA1,ACVR1B,OS9,MIP,LTV1,MAP7,CD164,AFG1L,HEY2,PKIB,NMBR,MICAL1,REPS1,STX11,TEC,SEMA4F,CCT7,RAB11FIP5,DYSF,EMX1,USP15,GNS,MDM2,BCO1,MPHOSPH6,KIAA0513,DYNC1LI2,FBXL8,FHOD1,AGT,KCNK1,EGLN1,CAPN9,COG2,ABCB10,TAF5L,GLUL,STX6,RGS8,RNASEL,DHX9,CEP350,NPL,PIGC,LAMC1,RC3H1,MRPL44,CHRND,DOCK10,TTLL4,HTR2B,ITM2C,SERPINE2,DNAJB2,TMBIM1,CYP27A1,EIF4E2,CAB39,COX5B,TSGA10,TMEM127,TGFBRAP1,GCC2,MRPS9,ARHGEF4,ISCU,ALDH1L2,STAB2,SCYL2,CKAP4,APPL2,PWP1,DRAM1,WASHC4,FLNB,NEK3,VPS36,CKAP2,TBC1D4,THSD1,BORA,LRCH1,RCBTB1,COG3,LMO7,SCEL,ITM2B,SPRY2,NUDT15,RCBTB2,LCP1,SETDB2,SCRN1,TNS3,CHST12,IGF2BP3,GPNMB,RAC1,IL6,ZDHHC4,AOAH,BZW2,DGKB,TBRG4,DDX56,HUS1,NACAD,DBNL,CCM2,MMD2,CIDEB,TTC5,MTHFS,ADAMTS7,ABHD17C,IREB2,TM6SF1,CIB2,CALCOCO2,RSAD1,NMT1,MYCBPAP,SRSF1,CHAD,TACO1,TEX2,DCAF7,BRIP1,KAT7,RTP4,NDUFB5,MRPL47,TRA2B,ERMN,GALNT5,TANK,BLK,SKIL,EPRS,VPS45,RPS6KC1,IL1RN,SMPD4,CCDC115,BIN1,HS6ST1,UGGT1,GYPC,STAM,ABI1,YME1L1,DNAJC1,NIPSNAP3A,LRRC8A,CDK9,TXN,ODF2,ECPAS,TOR1B,C9ORF78,SMC2,KLF4,TOR1A,ST6GALNAC4,TMOD1,DAB2IP,STXBP1,SLC2A8,CDK5RAP2,SLC31A2,SLC31A1,ALDOB,STX17,FPGS,USP20,BAAT,KIF12,ATP6V1G1,TEX10,MRPL50,DPM2,GABBR2,PSMB7,XPA,NCBP1,ANP32B,PDCL,RPL35,CTSV,ARPC5L,DERL1,MYC,IL33,DMAC1,RANBP6,PLAA,UBAP2,APTX,TLN1,DMRT1,DNAJB5,SPAG8,DCTN3,TMEM8B,GRHPR,ALDH1B1,HINT2,DENND4C,RPS6,CNPY3,KLC4,KIF13A,PIM1,GMPR,CMTR1,TFAP2A,YIPF3,TJAP1,CAPN11,KIAA0319,IRF4,TUBB2A,LRRC1,BPHL,TUBB2B,UQCC2,HMGA1,FLOT1,IER3,ATAT1,TPMT,RNF144B,MTCH1,VARS2,TAF8,CPEB2,TLR2,MGARP,MYO7A,FCHSD2,ARRB1,THAP12,NUMA1,CCDC90B,SYTL2,RAB30,CREBZF,PRCP,NARS2,RNF121,MRPL15,TTPA,GGH,SULF1,TGS1,SDCBP,NEK1,DDX60,SORL1,TRPC6,MMP27,CFAP300,YAP1,TRIM29,RDX,FDX1,CASP1,CASP5,ALKBH8,MAP2K5,UNC13C,SQOR,THBS1,MAPKBP1,NUSAP1,NDUFAF1,KIF23,KNL1,HAUS2,RPLP1,LRRC49,TUBGCP4,RMDN3,ITPKA,UACA,SMAD6,PLCB2,PAK6,ADAM10,CYP19A1,SEMA6D,BCL2L10,RSL24D1,SPTBN5,GCOM1,GCHFR,TTLL7,FNBP1L,RABGGTB,IFI44L,GIPC2,ARHGAP29,IFI44,CLCA2,DNASE2B,DBT,IFT172,SELENOI,HADHB,KHK,ADCY3,PPM1B,PNPT1,DYNC2LI1,CYP1B1,SULT6B1,RAB1A,PREB,PREPL,SLC3A1,FBXO11,ATRAID,CENPO,LRPPRC,TRIM54,DTNB,ACTR1A,CYP2C9,CYP2C8,MYOF,STAMBPL1,CH25H,ATAD1,KIF11,CUZD1,TACC2,ARL3,CEP55,KIF20B,EXOC6,PLCE1,RBP4,DNAJC13,ANXA7,ZNF365,RPS24,DNA2,MYPN,AOX1,ATIC,BARD1,STAT4,MSTN,ASNSD1,SSB,CDK15,PPIG,FASTKD1,MDH1B,HECW2,IDH1,OLA1,CIR1,ABI2,ITGAV,SLC40A1,SLC35A5,COX17,PARP9,MNS1,USP8,TMOD3,SPPL2A,GLCE,APH1B,INTS14,PARP16,PPCDC,HCN4,ARHGAP24,FAM13A,HERC3,HERC6,HERC5,NDST4,AP1AR,COPS4,HNRNPD,PRKG2,RASGEF1B,SEC31A,GPAT3,BBS7,RAP1GDS1,MMRN1,NAAA,BMP2K,G3BP2,SCARB2,CCNG2,CNOT6L,USO1,CDKL2,SHROOM3,ANXA3,PPA2,CENPE,GSTCD,ENPEP,CASP6,LEF1,HADH,EGF,PAPSS1,SEC24B,PPP3CA,MTTP,RGS3,B4GALNT3,ERP27,ETV6,GABARAPL1,KIF21A,YARS2,FGD4,ALG10,PIK3C2G,PLCZ1,ETFBKMT,ETNK1,TMEM117,PRICKLE1,VAMP1,TAPBPL,RBP5,PEX5,COL2A1,PPFIA2,LRIG3,MARCH9,GLIPR1,TPH2,PHLDA1,LGR5,DUSP6,POC1B,TMTC3,LUM,SNRPF,AMDHD1,NEDD1,GAS2L3,SLC15A4,RITA1,SDSL,MMAB,GLTP,TCHP,MTMR6,SUOX,CCDC65,TARBP2,RDH16,GPR84,NABP2,BRCA2,KANSL2,CERS5,MAP3K12,GALNT6,C12ORF10,ESYT1,TMBIM6,WDFY2,HNRNPA1L2,ESD,SETD1B,VPS33A,VPS37B,RHOF,DENR,DIAPH3,SLAIN1,MBNL2,ABHD13,RAB20,SSTR1,CBLN3,TSSK4,FITM1,TMX1,FRMD6,PELI2,RTN1,NAA30,RAB15,ESR2,STON2,PTGR2,AK7,SLC24A4,SERPINA10,WARS,SLC25A47,NIPA2,DUOXA1,TCF12,SORD,SERF2,SLC27A2,FGF7,HDC,GCNT3,BNIP2,SRP14,CDAN1,ANP32A,COMMD4,UBE2Q2,PSTPIP1,ETFA,BCL2A1,SCAPER,NCOA2,NEIL1,DNAJA4,TPM1,ARRDC4,PIF1,USP3,CYP11A1,BBS4,PML,CYP1A1,SCAMP2,CYP1A2,LMAN1L,RHCG,POLG,RLBP1,FANCI,ABHD2,NTRK3,MFGE8,UNC45A,ST8SIA2,MCTP2,FURIN,IQGAP1,CRTC3,SH3GL3,SEC11A,GLYR1,PMM2,ITGAX,TGFB1I1,ARMC5,PARN,UQCRC2,ARHGAP17,MYLK3,NKD1,DHX38,TXNL4B,MARVELD3,CHST4,ZFHX3,CLEC18B,CPNE2,NLRC5,KATNB1,NUDT7,GCSH,CMTM3,CDH11,NOL3,MAP1LC3B,MBTPS1,CDH13,IRF8,RPL3L,RPS2,NDUFB10,PDPK1,GALNS,NCOR1,COPS3,RANBP10,DPEP3,NOB1,UNC45B,PCTP,TOM1L1,TOB1,NPEPPS,SKAP1,SSH2,SPACA3,ABCA8,G6PC3,BCAS3,PTRH2,SS18,TAF4B,AFG3L2,PRELID3A,IMPA2,SLC39A6,GALNT1,OSBPL1A,RMC1,PELP1,NPC1,ARRB2,ZMYND15,WRAP53,MINK1,PIK3R5,TP53,CCDC40,ARHGDIA,TMC6,CARD14,RAB40B,EIF4A3,CSNK1D,ANAPC11,TBCD,FN3KRP,RPTOR,TRIM65,SECTM1,RNF157,CEP131,WDR45B,DYM,MAPK4,SMAD4,TNFRSF11A,ZCCHC2,FBXO15,PMAIP1,P3H4,NT5C3B,ERBB2,GRB7,MIEN1,PNMT,STAC2,IGFBP4,FKBP10,TXNL4A,SIRT3,IFITM3,PGGHG,SCYL1,AKT1,SLC6A3,RNPEPL1,CAPN10,PSMB6,SLC2A5,CFAP74,PRDM16,CELA2A,PADI3,PADI1,ARHGEF19,PEX14,PGD,MYOM3,SH3BGRL3,CNKSR1,RPL11,PLK4,GPN2,SYTL1,WDTC1,NBPF3,HSPG2,ITGB3BP,SERBP1,BCL10,PRKACB,PIGK,TINAGL1,AZIN2,RPS8,KIF2C,CYP4B1,SYPL2,MTF2,CTTNBP2NL,STRIP1,PSMA5,CD53,CELSR2,GPR161,ALDH9A1,TIPRL,NME7,MPC2,CREG1,DCAF6,UCK2,TMCO1,POU2F1,MAEL,ILDR2,MGST3,ADCY10,COP1,UFC1,PPOX,FCGR2A,NUF2,SDHC,PFDN2,NR1I3,USP21,MRPL24,CASQ1,CRABP2,HDGF,ABL2,XPR1,RGS16,HMCN1,RGL1,LYPLAL1,PRUNE1,TUFT1,ECM1,ZNF687,TARS2,SNX27,SETDB1,ADAMTSL4,MCL1,CTSK,PI4KB,PIP5K1A,ANP32E,ANXA9,SELENBP1,CERS2,ENSA,MRPL9,ARNT,POGZ,OAZ3,GOLPH3L,KCNH1,DTL,DYRK3,EIF2D,INTS7,VASH2,SMYD2,TP53BP2,FLG2,ADAM15,JTB,RAB13,S100A8,SNAPIN,SLC27A3,S100A7,UBAP2L,SLC39A1,HAX1,CREB3L4,KCNN3,ILF2,INTS3,PKLR,FLG,ACTA1,GALNT2,SCCPDH,LYST,MAP3K21,CEP170,ACP1,SNAP47,SRP9,DEGS1,ARF1,LEFTY2,CNIH4,ITPKB,GUK1,CDC42BPA,CNIH3,C1ORF35,MBOAT2,PARP1,PSEN2,EPHX1,REN,ETNK2,PPFIA4,PTPN7,SYT2,ARL8A,OSR1,PDIA6,RHOB,ATP6V1C2,GALM,CAMKMT,EML4,CALM2,CHAC2,RPS27A,SNRPG,CIAO1,MRPS5,ANKRD53,TPRKB,EXOC6B,SFXN5,DQX1,ST6GAL2,NPHP1,MALL,RALB,TMEM177,CNGA3,AFF3,UBXN4,SPOPL,POLR2D,GALNT13,PKP4,SCN1A,LNPK,CDCA7,UBR3,GULP1,HSPD1,METTL21A,SPAG16,ABCA12,RHBDD1,ACKR3,TRPM8,ESPNL,COPS7B,DIS3L2,FANCD2,RAB5A,CNOT9,STK11IP,GMPPA,DYNC1LI1,RBMS3,GADL1,POMGNT2,ACKR2,SLC25A38,GOLGA4,STAC,RPL32,IL17RD,SHQ1,UBA3,ARL6IP5,TMF1,LRTM1,AC073896.1,LIMD1,NFKBIZ,COL8A1,MYH15,PHLDB2,ABHD10,PLA1A,ATG3,SRPRB,EIF2A,ALDH1L1,OSBPL11,NCEH1,SPATA16,RUBCN,DCAF1,MANF,STXBP5L,ILDR1,MUC4,SLIT2,EIF2B5,AHSG,DGKQ,LYAR,CENPC,EPHA5,ATP10D,OCIAD2,SCD5,PLAC8,ENOPH1,GC,TRMT10A,SNCA,PYURF,TBCK,CAMK2D,CISD2,DDIT4L,ANK2,SPATA5,CCNA2,NAF1,MARCH1,RPS3A,PDGFC,CBR4,CYP4V2,ROPN1L,NDUFS6,MARCH6,NKD2,SRD5A1,MYO10,RPL37,SKP2,UGT3A1,PLK2,PIK3R1,LHFPL2,SSBP2,BHMT,IQGAP2,CRHBP,RASA1,LIX1,PAM,SLC30A5,BTF3,TNFAIP8,FEM1C,COMMD10,ATG12,YIPF5,ARHGAP26,CXCL14,LECT2,SLC25A48,DDX46,RNF145,GABRB2,FBXO38,PCYOX1L,GLRA1,TNIP1,G3BP1,N4BP3,RMND5B,BOD1,CPLX2,TENM2,TBC1D7,FARS2,CDKAL1,GFRA3,KLHL3,DCDC2,TRIM7,TRIM41,FAM193B,PLA2G7,DOK3,PPP1R18,HMGCLL1,FGD2,ANO7,CRIP3,TTBK1,TCTE1,RPL7L1,NFKBIE,CYP39A1,TPBG,IRAK1BP1,MMS22L,PNRC1,RARS2,TBC1D32,CLVS2,RNF217,ARHGAP18,MTFR2,SLC2A12,DYNLT1,TIAM2,PNLDC1,WTAP,ZMYM4,CCZ1B,EGFR,CDCA5,IGFBP3,IGFBP1,MDH2,NIPSNAP2,CCT6A,PSPH,TRIM50,TMEM168,ASB15,TRIM4,AGBL3,STRA8,ZC3HAV1L,TLK2,CNPY1,ASB10,SHROOM2,RAB19,DENND2A,CLTRN,SH3KBP1,CASK,SPIN2A,MSN,CHST7,NDUFB11,ZMYM3,CCDC120,EBP,AWAT2,OGT,SNX12,ITGB1BP2,DIAPH2,NXF3,PRPS1,FRMPD3,DOCK11,ARHGAP36,GPC3,MCPH1,MFHAS1,FATE1,NSDHL,ZNF185,CETN2,RPL10,CSGALNACT1,ATP6V1B2,HMBOX1,GNRH1,BIN3,DOK2,CHMP7,DOCK5,STAR,PLPBP,ERLIN2,SNTG1,PXDNL,RGS20,TACC1,GOLGA7,PLPP5,GINS4,CRH,TRIM55,ADHFE1,MRPS28,PMP2,LACTB2,TERF1,RPL7,SLC26A7,ATP6V0D2,SYBU,DPYS,MTDH,EBAG9,POLR2K,MAL2,EIF3H,NDUFB9,FAM83A,GSDMC,ARHGAP39,SLC39A4,NAPRT,VLDLR,AK3,PLIN2,HAUS6,CDKN2B,CDKN2A,ZCCHC7,FBXO10,SIGMAR1,CEP78,NTRK2,AUH,UGCG,SNX30,STOM,GSN,ALAD,ASTN2,SURF4,SURF1,SURF6,MED22,RPL7A,ASB6,PTGES2,NTMT1,SLC25A25,SH3GLB2,MIGA2,PTGES,LRSAM1,HMCN2,GPR107,IDI2,INPP5E,SEC16A,NOTCH1,NACC2,USP6NL,MSRB2,PDSS1,SLC39A12,RSU1,ST8SIA6,PARD3,ZEB1,NRBF2,A1CF,LRIT1,POLR3A,HERC4,CAMK2G,ADIRF,GLUD1,ANKRD1,ADD3,DNAJB12,EIF4EBP2,CYP17A1,INA,FUOM,MTG1,PAOX,GSTO1,PDCD11,RGS10,BTBD10,ADM,GAS2,LIN7C,LRRC4C,IMMP1L,PGAP2,SCGB1A1,SYT8,APIP,DGKZ,EIF3M,TNKS1BP1,GLYAT,SERPING1,ARFGAP2,HIKESHI,CCDC81,SESN3,ENDOD1,SERPINH1,CAPN5,PAK1,RPS3,NCAM1,DRD2,NPAT,ATM,AASDHPPT,GLB1L2,LAMTOR1,P4HA3,HYOU1,KAT14,TKFC,TMEM138,FADS1,EML3,INCENP,MS4A3,PLCH2,CPSF7,B3GAT3,EI24,CHEK1,FEZ1,SIDT2,TAGLN,JPH2,DUSP15,COMMD7,DSN1,CNBD2,FERMT3,PLCB3,MRPL49,CDC42EP2,FAU,TM7SF2,VPS51,PPP4C,DOC2A,TAOK2,CNKSR2,CNTN5,ITGB1,PCDH15,CWC15,FCGR1A,KLHL1,TIRAP,EEF1AKMT1,LATS2,SAP18,MIA2,HNMT,PDCD4,ADRA2A,WDR17,SPATA4,VEGFC,CNDP1,DLG2,RGS18,PRSS23,MTMR12,PPP1R1C,CCT5,DOCK1,DIXDC1,DLAT,TIMM8B,IL18,PTS,PIP4K2A,FOXO1,SEC24D,RILPL2,DHX37,UBC,ITPR1,TKTL2,PRSS53,SLC7A11,NOCT,ENKUR,DCP1B,CACNA1C,NGLY1,OXSM,UBE3B,ANK3,PLBD2,MAT1A,TWF1,EIF4E,MAGI1,CSNK1G3,SRFBP1,AKAP6,NPAS3,MBIP,EXT2,TMEM18,THRSP,ME3,NUBPL,FER,VIPAS39,ANKRD50,UPF2,CDC123,SCLT1,CCDC3,FRMD4A,SLC25A31,EPS8,ACAD8,VPS26B,VTI1A,QDPR,QTRT2,DRD3,MMAA,NR3C2,AKR1C2,DPYSL4,ADAM8,ITIH2,KIN,PIGF,ANKAR,INPP1,RNF144A,ASAP2,ADAM17,FLI1,WWC2,CENPU,ACSL1,SLC25A4,SAV1,SERP2,NBAS,TDO2,GUF1,GABRA2,SACS,PABPC3,CENPJ,FBXO4,DST,TIAL1,BAG3,GLT1D1,AP1S3,RABGAP1L,MZT2B,TUBA3E,ASTN1,FAM168B,PTPN14,MGAT5,TMEM163,HSPB8,GEMIN6,TMEM178A,POU4F1,RIT2,ARL14EP,EPG5,PSTPIP2,ATP5F1A,HAUS1,SPC25,G6PC2,PDK1,PDE3B,TCF7L1,TGOLN2,SH2D6,UHMK1,ATG10,POC5,TADA1,GUCY1A2,JMY,HOMER1,XRCC4,BOLL,DCLRE1C,OLAH,NMT2,CCDC50,CAMK4,TRIM36,ZFP36L2,PAN3,PLEKHH2,PFKM,TMEM123,GRIA4,SPARCL1,MEPE,MBNL1,CAPSL,NADK2,GPD1L,GJA1,CCNO,DDX4,SLC30A6,RASGRP3,SAR1B,CATSPER3,WDR78,IFIT5,PANK1,HNRNPDL,HHEX,GGPS1,RAB3C,LMNTD1,MARVELD2,PLOD2,NRSN1,JAKMIP1,ZIC1,MR1,SRP19,CENPH,CARHSP1,TXNDC11,DAB2,ACMSD,ACOXL,BCL2L11,ANAPC1,CAST,SCOC,CLGN,CETN3,BMP6,RASSF3,HNRNPU,RANBP2,AHCTF1,MERTK,TMEM87B,PTPRR,NR4A2,RBMS1,SCN3A,CD96,SLC2
1	1	1.13e-09	28	5541	25	0.005	0.893	KEGG:05330	keg	418	Allograft rejection	1	IL4,IL5,CD86,CD80,IL10,IL12A,CD28,HLA-DQB1,HLA-DRB1,HLA-DQA1,HLA-DRB5,HLA-DOA,HLA-DMA,HLA-DRA,HLA-C,HLA-E,HLA-F,HLA-A,HLA-DPB1,HLA-DPA1,TNF,HLA-B,HLA-DQA2,HLA-DOB,HLA-DMB
1	1	3.68e-09	5	358	5	0.014	1	GO:0018101	BP	280	protein citrullination	1	PADI2,PADI3,PADI1,PADI4,PADI6
1	1	3.68e-09	5	358	5	0.014	1	GO:0036414	BP	465	histone citrullination	1	PADI2,PADI3,PADI1,PADI4,PADI6
1	1	5.26e-09	34	5541	28	0.005	0.824	KEGG:04940	keg	356	Type I diabetes mellitus	1	PTPRN,CPE,CD86,IL1A,CD80,IL1B,HSPD1,IL12A,CD28,HLA-DQB1,HLA-DRB1,HLA-DQA1,HLA-DRB5,HLA-DOA,HLA-DMA,HLA-DRA,HLA-C,HLA-E,HLA-F,HLA-A,HLA-DPB1,LTA,HLA-DPA1,TNF,HLA-B,HLA-DQA2,HLA-DOB,HLA-DMB
1	1	7.58e-08	92	121	9	0.074	0.098	KEGG:04713	keg	25	Circadian entrainment	1	GNAS,RPS6KA5,GRIA2,CAMK2D,ITPR1,GRIN1,PLCB1,PRKG1,RYR2
1	1	1.09e-07	102	5967	61	0.01	0.598	GO:0006334	BP	59	nucleosome assembly	1	CENPQ,MCM2,ASF1A,H2AFY,CENPA,CENPL,CENPK,HJURP,HIST1H1D,HIST1H1A,HIST1H2BJ,HP1BP3,HAT1,NASP,CENPO,ITGB3BP,ANP32E,CENPC,SHPRH,CENPU,CENPH,SMARCA5,HIST1H2BD,HIST1H4H,PADI4,RBBP4,H3F3A,HMGB2,HIST1H1E,RUVBL1,NAP1L5,TSPYL6,H1FOO,HIST1H2BC,NPM1,HIST2H2BE,H1FX,SMYD3,NAP1L3,TSPYL4,HIST1H1C,TSPYL1,HIST3H2BB,HIST1H4C,HIST1H3J,CENPW,HIST2H2BF,DAXX,BRD2,SETSIP,HIST1H2BN,HIST2H4B,HIST2H4A,HIST1H2BG,HIST1H2BE,HIST1H3E,HIST1H2BH,HIST1H4E,HIST1H2BF,HIST1H4A,HIST1H3H
1	1	1.7e-07	358	91	14	0.154	0.039	REAC:R-HSA-112316	rea	683	Neuronal System	1	NRXN3,SYT1,DLG1,GRIA2,CAMK2D,DLG2,PTPRD,GABRB1,GRIK2,GRIN1,PLCB1,KCND2,KCNH7,SYN3
1	1	1.87e-07	58	6348	41	0.006	0.707	REAC:R-HSA-73777	rea	590	RNA Polymerase I Chain Elongation	1	ZNRD1,POLR1A,TWISTNB,H2AFV,TBP,TAF1B,CBX3,HIST1H2BJ,POLR1B,CDK7,CCNH,TAF1A,GTF2H2,HIST1H2BD,HIST1H4H,H3F3A,ERCC3,POLR2H,H2AFZ,POLR1C,HIST1H2AC,HIST1H2BC,HIST2H2AC,HIST2H2BE,HIST3H2BB,HIST1H4C,HIST1H3J,GTF2H4,HIST1H2BN,HIST2H4B,HIST2H4A,GTF2H5,HIST1H2BG,HIST1H2BE,HIST1H3E,HIST1H2BH,HIST1H4E,HIST1H2AE,HIST1H2BF,HIST1H4A,HIST1H3H
1	1	2.2e-07	92	1073	21	0.02	0.228	KEGG:04972	keg	31	Pancreatic secretion	1	CLCA1,CLCA4,GNAS,SLC9A1,SLC26A3,RAP1A,PLA2G2D,PLA2G5,CLCA2,CELA2A,CELA3A,ITPR1,PLA2G2F,ATP1A1,PLCB1,PLA2G2C,RYR2,CELA2B,CELA3B,AMY2B,AMY2A
1	1	2.24e-07	37	4175	24	0.006	0.649	REAC:R-HSA-380108	rea	242	Chemokine receptors bind chemokines	1	CXCL2,CCL20,CCRL2,CXCR4,CXCL6,ACKR4,CXCL9,XCL1,ACKR3,CXCL13,CCR5,CXCL3,CXCL5,CXCL1,CCR1,CX3CR1,CXCL11,CXCL8,XCR1,CCR9,CCR8,CXCR2,CCR3,CCR4
1	1	4.01e-07	8	150	4	0.027	0.5	GO:1902947	BP	387	regulation of tau-protein kinase activity	1	HGF,HSP90AA1,HSP90AB1,CLU
1	1	4.07e-07	22	5541	19	0.003	0.864	KEGG:05310	keg	17	Asthma	1	IL4,IL5,IL10,FCER1G,IL13,HLA-DQB1,FCER1A,HLA-DRB1,HLA-DQA1,HLA-DRB5,HLA-DOA,HLA-DMA,HLA-DRA,HLA-DPB1,HLA-DPA1,TNF,HLA-DQA2,HLA-DOB,HLA-DMB
1	1	4.78e-07	29	5541	23	0.004	0.793	KEGG:05332	keg	332	Graft-versus-host disease	1	CD86,IL1A,CD80,IL1B,CD28,HLA-DQB1,HLA-DRB1,HLA-DQA1,HLA-DRB5,HLA-DOA,HLA-DMA,HLA-DRA,HLA-C,HLA-E,HLA-F,HLA-A,HLA-DPB1,HLA-DPA1,TNF,HLA-B,HLA-DQA2,HLA-DOB,HLA-DMB
1	1	7.94e-07	512	150	20	0.133	0.039	REAC:R-HSA-422475	rea	385	Axon guidance	1	CNTN1,ACTB,DLG1,EPHA6,HSP90AA1,HSP90AB1,RPS6KA5,GAB1,SEM1,TRPC4,EPHA7,SLIT2,ANK3,SCN3A,DSCAM,GRIN1,EFNA5,NELL2,ARHGEF12,DOK6
1	1	8.48e-07	26	312	7	0.022	0.269	REAC:R-HSA-5669034	rea	379	TNFs bind their physiological receptors	1	TNFRSF1B,TNFRSF9,TNFRSF8,TNFRSF14,TNFRSF4,TNFRSF18,TNFRSF25
1	1	9.4e-07	34	5826	26	0.004	0.765	KEGG:05320	keg	394	Autoimmune thyroid disease	1	IL4,IL5,CD86,TPO,CD80,CGA,IL10,CTLA4,CD28,HLA-DQB1,HLA-DRB1,HLA-DQA1,HLA-DRB5,HLA-DOA,HLA-DMA,HLA-DRA,HLA-C,HLA-E,HLA-F,HLA-A,HLA-DPB1,HLA-DPA1,HLA-B,HLA-DQA2,HLA-DOB,HLA-DMB
1	1	9.69e-07	51	5967	35	0.006	0.686	REAC:R-HSA-606279	rea	555	Deposition of new CENPA-containing nucleosomes at the centromere	1	CENPQ,CENPA,CENPL,CENPK,HJURP,HIST1H2BJ,CENPO,ITGB3BP,CENPC,CENPU,CENPH,SMARCA5,HIST1H2BD,HIST1H4H,RBBP4,H2AFZ,RUVBL1,HIST1H2AC,HIST1H2BC,NPM1,HIST2H2AC,HIST2H2BE,HIST3H2BB,HIST1H4C,CENPW,HIST1H2BN,HIST2H4B,HIST2H4A,HIST1H2BG,HIST1H2BE,HIST1H2BH,HIST1H4E,HIST1H2AE,HIST1H2BF,HIST1H4A
1	1	1.77e-06	58	5401	36	0.007	0.621	REAC:R-HSA-3214815	rea	135	HDACs deacetylate histones	1	KDM1A,ARID4B,MTA3,REST,HDAC1,HIST1H2BJ,GATAD2B,HIST1H2BD,HIST1H4H,RBBP4,SAP30,SAP30L,HDAC3,TBL1XR1,HIST1H2AC,HIST1H2BC,HIST3H2A,HIST2H2AC,HIST2H2BE,HIST1H2AG,HIST3H2BB,HIST1H4C,HIST1H3J,HIST2H2BF,HIST1H2BN,HIST2H4B,HIST2H4A,HIST1H2BG,HIST1H2BE,HIST1H3E,HIST1H2BH,HIST1H4E,HIST1H2AE,HIST1H2BF,HIST1H4A,HIST1H3H
1	1	1.98e-06	10	4591	10	0.002	1	REAC:R-HSA-156588	rea	584	Glucuronidation	1	UGDH,SLC35D1,ABHD10,UGT3A1,UGT2B4,UGT3A2,UGP2,UGT2B7,UGT2B15,UGT2B17
1	1	3.4e-06	62	90	6	0.067	0.097	KEGG:04720	keg	317	Long-term potentiation	1	GRIA2,PPP3CA,CAMK2D,ITPR1,GRIN1,PLCB1
1	1	3.53e-06	280	278	17	0.061	0.061	GO:0009161	BP	546	ribonucleoside monophosphate metabolic process	1	UPP2,NADK,ENO1,DLG1,PARK7,DLG2,HPRT1,SLC25A33,NMNAT1,MT-CO2,MT-CYB,MT-ND2,MT-ND5,MT-ND3,MT-ND4,MT-ND1,MT-ATP6
1	1	5.32e-06	174	130	10	0.077	0.057	KEGG:04020	keg	607	Calcium signaling pathway	1	GNAS,PLCE1,PPP3CA,CAMK2D,ITPR1,GRIN1,ERBB4,PLCB1,SLC8A1,RYR2
1	1	5.63e-06	57	5634	36	0.006	0.632	KEGG:04612	keg	428	Antigen processing and presentation	1	NFYA,CD74,NFYC,HSP90AA1,HSP90AB1,CREB1,CANX,RFX5,CD8A,CTSS,TAP1,HSPA4,CD8B,HSPA6,HLA-DQB1,HLA-DRB1,HLA-DQA1,HLA-DRB5,HLA-DOA,HLA-DMA,HLA-DRA,HSPA1B,HSPA1A,HSPA1L,HLA-C,HLA-E,HLA-F,HLA-A,HLA-DPB1,HLA-DPA1,TAPBP,TNF,HLA-B,HLA-DQA2,HLA-DOB,HLA-DMB
1	1	5.88e-06	43	1675	15	0.009	0.349	GO:0030449	BP	14	regulation of complement activation	1	CFH,C8B,CR2,CD46,CLU,C4BPA,C4BPB,CFHR5,C8A,C1QC,C1QB,C1QA,CD55,CR1L,CR1
1	1	6.14e-06	170	110	9	0.082	0.053	KEGG:04360	keg	417	Axon guidance	1	EPHA6,TRPC4,EPHA7,PPP3CA,SLIT2,CAMK2D,LRRC4C,EFNA5,ARHGEF12
1	1	6.27e-06	42	292	7	0.024	0.167	GO:1903428	BP	36	positive regulation of reactive oxygen species biosynthetic process	1	HSP90AA1,HSP90AB1,PARK7,CLU,GRIN1,MT-CO2,MTOR
1	1	6.69e-06	111	385	12	0.031	0.108	GO:0006119	BP	553	oxidative phosphorylation	1	PARK7,PINK1,SLC25A33,MT-CO2,MT-CYB,MT-ND2,MT-ND5,MT-ND3,MT-ND4,MT-ND1,MT-ATP6,UQCRHL
1	1	8.99e-06	132	385	14	0.036	0.106	KEGG:05012	keg	319	Parkinson disease	1	PARK7,SDHB,CASP9,PINK1,UBE2J2,MT-CO2,MT-CYB,MT-ND2,MT-ND5,MT-ND3,MT-ND4,MT-ND1,MT-ATP6,UQCRHL
1	1	9.24e-06	96	385	11	0.029	0.115	GO:0022904	BP	593	respiratory electron transport chain	1	PARK7,SDHB,PINK1,MT-CO2,MT-CYB,MT-ND2,MT-ND5,MT-ND3,MT-ND4,MT-ND1,UQCRHL
1	1	1.02e-05	142	213	11	0.052	0.077	KEGG:04723	keg	276	Retrograde endocannabinoid signaling	1	GNB1,GRIA2,ITPR1,GABRB1,PLCB1,GABRD,MT-ND2,MT-ND5,MT-ND3,MT-ND4,MT-ND1
1	1	1.07e-05	58	122	6	0.049	0.103	KEGG:04730	keg	656	Long-term depression	1	GNAS,GRIA2,ITPR1,GRID2,PLCB1,PRKG1
1	1	1.08e-05	87	353	10	0.028	0.115	GO:0005746	CC	44	mitochondrial respiratory chain	1	PARK7,SDHB,MT-CO2,MT-CYB,MT-ND2,MT-ND5,MT-ND3,MT-ND4,MT-ND1,UQCRHL
1	1	1.22e-05	109	134	8	0.06	0.073	KEGG:04724	keg	32	Glutamatergic synapse	1	GNAS,GRIA2,PPP3CA,ITPR1,GRIK2,GRIK1,GRIN1,PLCB1
1	1	1.81e-05	9	1400	6	0.004	0.667	GO:0019864	MF	649	IgG binding	1	FCGR2B,FCGR2A,FCGR1A,FCER1G,FCGR1B,FCGR3A
1	1	1.86e-05	121	6513	68	0.01	0.562	GO:0043487	BP	670	regulation of RNA stability	1	CALCR,SLC11A1,TNFRSF1B,THRAP3,PUM2,YBX1,IGF2BP2,EXOSC7,XPO1,TNPO1,PCBP4,PABPC4,DAZL,HSPB1,MAPK14,RBM24,QKI,XRN1,EIF4G1,SMG7,TARDBP,EXOSC9,FASTKD3,HNRNPR,PUM1,SYNCRIP,RNASEL,DHX9,RC3H1,IGF2BP3,TBRG4,FASTKD1,HNRNPD,CNOT6L,SERBP1,RPS27A,METTL14,NAF1,VIP,NOCT,RBM46,BOLL,ZFP36L2,HNRNPU,LARP1,MAPKAPK2,ZC3H12A,PRKCD,TENT2,GDNF,PAIP1,DCP2,MYD88,ANGEL2,PDE12,DHX36,HNRNPA0,ZC3H12D,NPM1,TENT5C,YTHDF2,MTOR,SMG5,GIGYF2,DXO,HSPA1A,TRIM71,DCP1A
1	1	1.91e-05	224	5059	97	0.019	0.433	KEGG:04060	keg	433	Cytokine-cytokine receptor interaction	1	TNFRSF1B,TNFRSF9,IL17RB,CXCL2,IL12RB2,THPO,IL5RA,TGFB2,GHR,PRLR,IL4,IL5,LIFR,ACVR2B,IL1A,CCL20,ACVR1,IL1R2,IL1R1,IL1RL2,IL18R1,IL18RAP,LEPR,BMP8B,MPL,TNFSF4,CSF3R,TNFSF18,TNFRSF8,TNFSF10,CXCR4,ACVR2A,ACVR1C,INHA,CXCL6,IL1B,IL17B,ACKR4,NGF,IL6ST,EDAR,IL10,IL36G,IL1RN,IL36B,MSTN,IL21,BMPR1B,CXCL9,IL19,IL22RA1,XCL1,GDF7,ACKR3,OSMR,TSLP,CXCL14,CCL28,BMP3,CXCL13,TNFRSF14,IL6R,CCR5,IL23R,INHBB,TGFBR2,IL17RE,IL17RC,CXCL3,CXCL5,CXCL1,CCR1,IL15,GDF9,IL31RA,CX3CR1,IL7R,IL12A,IL13,CXCL11,CXCL8,XCR1,CCR9,IL20RB,CCR8,CXCR2,CSF1R,CCR3,BMP8A,CCR4,CSF1,IFNLR1,TNFRSF4,TNFRSF18,IL1RAP,BMPR2,TNFRSF25
1	1	2e-05	215	166	12	0.072	0.056	KEGG:04714	keg	192	Thermogenesis	1	ACTB,GNAS,PRKG1,MAP3K5,MT-CO2,MT-CYB,MT-ND2,MT-ND5,MT-ND3,MT-ND4,MT-ND1,MT-ATP6
1	1	2.25e-05	12	521	5	0.01	0.417	REAC:R-HSA-3656253	rea	476	Defective EXT1 causes exostoses 1, TRPS2 and CHDS	1	HSPG2,SDC3,GPC5,GPC6,AGRN
1	1	2.93e-05	81	5541	45	0.008	0.556	KEGG:04640	keg	395	Hematopoietic cell lineage	1	CD38,TFRC,THPO,IL5RA,ITGA6,IL4,IL5,IL1A,ITGA4,IL1R2,IL1R1,CD2,CR2,CSF3R,IL1B,FCGR1A,CD8A,KIT,CD1D,IL6R,ITGA2,IL7R,GYPA,CD14,CD8B,CD34,HLA-DQB1,CSF1R,CSF1,HLA-DRB1,CD55,MME,HLA-DQA1,HLA-DRB5,CR1,HLA-DOA,HLA-DMA,HLA-DRA,ITGA1,HLA-DPB1,HLA-DPA1,TNF,HLA-DQA2,HLA-DOB,HLA-DMB
1	1	3.73e-05	56	6245	36	0.006	0.643	KEGG:05321	keg	219	Inflammatory bowel disease (IBD)	1	IFNGR1,IL12RB2,TGFB2,NFKB1,IL17F,IL4,IL5,IL1A,STAT1,IL18R1,IL18RAP,IL1B,IL6,IL10,TLR2,STAT4,IL21,RORC,IL23R,IL12A,IL13,JUN,HLA-DQB1,TLR5,HLA-DRB1,HLA-DQA1,HLA-DRB5,HLA-DOA,HLA-DMA,HLA-DRA,HLA-DPB1,HLA-DPA1,TNF,HLA-DQA2,HLA-DOB,HLA-DMB
1	1	3.85e-05	54	6259	35	0.006	0.648	KEGG:05416	keg	431	Viral myocarditis	1	FYN,CASP8,EIF4G3,ACTB,CD86,EIF4G1,CD80,CASP9,RAC1,ABL2,SGCB,CASP3,SGCD,CYCS,DAG1,CD28,HLA-DQB1,HLA-DRB1,CD55,LAMA2,HLA-DQA1,HLA-DRB5,HLA-DOA,HLA-DMA,HLA-DRA,HLA-C,HLA-E,HLA-F,HLA-A,HLA-DPB1,HLA-DPA1,HLA-B,HLA-DQA2,HLA-DOB,HLA-DMB
1	1	4.01e-05	1909	14968	1692	0.113	0.886	REAC:R-HSA-392499	rea	51	Metabolism of proteins	1	DPM1,FUCA2,NFYA,CFTR,RAD52,KLHL13,ARF5,SLC25A13,THSD7A,COPZ2,CROT,FBXL3,ASB4,TMEM132A,ARSD,PRSS21,NOS2,PAX6,PIGQ,PSMB1,SEC62,RPS20,POMT2,SCMH1,LARS2,BRCA1,MBTPS2,LTF,EXTL3,NUB1,PGM3,DDX11,AGPS,ZRANB1,BIRC3,SEC63,ANK1,NUP160,SARS,ALG1,FUT8,UBA6,PIAS1,CUL3,USP2,RPL26L1,MAT2B,VCAN,RAB27B,PSMA4,TNC,DCUN1D1,CUL7,HSPA5,TPR,CP,USP28,MRPS10,ERCC8,ADAMTS6,LTBP1,RCN1,TNIP3,HERPUD1,TRAPPC3,NOP58,CUL1,PUM2,MRPL43,F7,SEC61A1,NDC1,PIGV,ACAA1,HDAC7,MRPS35,ARSF,CS,EIF4B,ST3GAL6,CTSA,SNCAIP,BTBD1,GNAI3,KARS,PDIA5,SEC61A2,ASB1,NFYC,ATXN3,SP100,TRAM1,METTL22,TP53BP1,RHOA,IARS2,IDH3G,HDAC4,OTUD5,PSME4,PPP2R5B,ADGRF5,NUP133,PIGB,GNB5,RAB27A,EXOC5,POLB,ST6GALNAC1,WIPI1,ASNS,ST6GALNAC2,PABPC1,CSNK2A2,EIF2B3,RAD18,MGAT4A,RPL31,LMCD1,SEL1L,SPP2,UBE2D1,SMC1A,ACADVL,FBXW11,DERL2,ST6GAL1,NSF,MRPS34,BCS1L,LMAN1,NUP37,TIMM21,ACTB,RAB7A,TUBA3D,EXOSC7,KLHL20,RGS11,TOP2B,UBE2T,USP33,DYNC1I2,CAPZB,UBE2A,PIAS2,UBE2K,GNB1,VDAC3,BPIFB2,SENP1,RAB21,CPB2,AFP,MRPL22,SEMA5B,DIS3,CYLD,APLP2,EIF3I,APOB,AGBL5,RAB10,CD59,SEH1L,MTIF2,POMGNT1,B4GALT1,MRPL28,TMED2,ERO1B,ZFAND6,ALG9,ACOX3,ACHE,ADAMTS2,PSMC5,UIMC1,MMP2,GNAO1,ADD1,KLHL42,TFAP2C,AURKA,ALG6,EDEM2,MAVS,XRN2,DYNLL1,RPL6,RPLP0,CHGB,GANAB,BIRC5,OTUB2,MRPS33,LYZ,MUL1,DNAJB11,USP48,AARS,LAMB1,TF,ESR1,PSME1,SCFD1,HNRNPC,CLSPN,VNN3,SEC22C,AAAS,CBX5,ARCN1,PSMD5,NUP188,CRAT,NANS,WAC,MRPS18A,RAB18,FBXL19,VCPKMT,PSMC6,GNPNAT1,CNIH1,PIGH,PSMA3,TIMM9,GALNT16,ASB2,HIF1A,EIF5,PSMC1,PSMB5,YY1,SRP54,DCAF11,PSMA6,NFKBIA,PSME2,SEC23A,RABGGTA,PFDN4,RAE1,CTSZ,TUBB1,PSMA7,CSNK2A1,HAO1,NOP56,CST3,ACTR5,PIGU,ACOT8,USP14,SMAD7,PSMD10,STS,ALG13,CHRDL1,STAG2,F9,CCDC22,RENBP,ASB9,RBBP7,MAGT1,USP11,TIMP1,DNAJC3,MRPS31,MSLN,NUP93,LONP2,PSMD7,COG4,AXIN1,MLYCD,USP10,FBXO31,UBE2I,GSPT1,EARS2,ELOB,GGA2,CCP110,RNF40,RAB11A,CTSH,SCG3,EIF3J,ZDHHC2,RIPK2,CALB1,RAB2A,EIF3E,TSTA3,EEF1D,DCTN6,TUSC3,PMPCB,BET1,FKBP14,STX1A,NOD1,GARS,CRHR2,CHCHD2,EIF3B,AIMP2,USP42,C1GALT1,CHCHD3,PSMA2,MRPL32,YKT6,GALNTL5,EIF4H,TGFBR1,SEC61B,CREB3,DDX58,UBE2R2,GATA3,PHYH,EIF3A,SEC23IP,NSMCE4A,TNKS2,GBF1,FBXL15,PITRM1,SMC3,CUL2,RPL19,FBXL20,PSMD3,RGS9,NUP88,GOSR1,PSMD11,CCL2,PEX12,KAT2A,MRPL27,SMURF2,FAM20A,DPH1,RAB34,DCUN1D4,AREG,UBE2D3,KLHL2,CPE,RPL34,WFS1,GRPEL1,FBXW7,BST1,KLHL5,CTSC,TECTA,HSPA8,PPP6R3,ST3GAL4,FOLR1,GALNT18,BIRC2,COMMD9,RPS13,NUP98,DAO,MLEC,ATP5F1B,ART4,EIF2B1,COPZ1,CAND1,RAB5B,NUP107,MRPL51,COPS7A,GNB3,USP5,SPSB2,SUDS3,CMAS,ST8SIA1,RAB35,MAN1A1,MTRF1L,MRPL18,MDGA1,FBXO9,RAB23,FBXL4,VNN1,VNN2,RPS12,SNX3,PEX7,MRPL2,CUL9,EXOC2,HARS2,MAN2A1,SEMA5A,MRPS30,HSPA9,MRPS27,PFDN1,ARSB,TARS,ST8SIA4,SKP1,NUP155,SEC24A,RARS,STC2,EHHADH,CNTN3,ACTR8,KNG1,RNF7,KAT2B,BCHE,COL7A1,USP4,GNAI2,TFG,RPL24,GNB4,MRPL3,CISH,WDR48,COMMD2,GORASP1,SSR3,EIF4G1,SPCS1,INO80D,EEF1B2,LMAN2L,TTL,POMC,STAM2,MPV17,EIF2B4,PSMD14,ASB3,IFIH1,INO80B,MOGS,SPTBN1,GALNT3,EVA1A,MRPL19,FN1,PECR,IGFBP2,IGFBP5,USP34,CCT4,GGCX,ST3GAL5,CHST10,PROC,DCAF17,DARS,EPAS1,SUMO1,SCP2,PAPPA2,MRPL37,ICMT,RPL22,QSOX1,EDEM3,HDAC1,CAPZA1,FBXO2,FBXO6,UCHL5,ZBTB17,WARS2,HAO2,MRPS15,EXOC8,GNPAT,ST6GALNAC5,UAP1,RBBP5,RAB29,HMGCL,CDC20,B4GALT2,DPH5,DARS2,SERPINC1,MUC5B,STAG1,A4GNT,APOA1,RPS25,ATF6,TTR,SPCS2,FBXO30,TNFAIP3,RAB32,RNF146,FBXL5,RPN2,SPP1,EEF2KMT,UCHL3,FGF23,SATB2,UBE2B,PIGZ,SENP5,RAD23B,RAB14,FBXW2,PPP6C,GALNT12,ALG2,DCAF4,ACOT2,TTLL5,EIF2B2,SLC17A5,IDE,TECTB,NUP43,PCMT1,MRPS14,SEC16B,TCP1,TTLL2,KBTBD7,ALG5,EXOSC8,ETF1,TGFBI,SERP1,SOCS2,NFYB,EPHX2,COPS5,TRIM25,IAPP,RNF2,SEC22A,B4GALT4,CAT,RPL21,MTIF3,XPNPEP2,MRPS2,PLG,COPA,RPL5,INHBA,FKBP9,RECK,DCAF10,SFTPA1,TSFM,PFDN5,TUBA1B,RAB9B,RAB9A,EXOSC9,RAB38,INHA,GCNT7,PIGT,ARFGEF2,RAB22A,NEURL2,STAMBP,NAGK,USP22,USP9X,PEX6,AARS2,HIST1H2BJ,TBCC,KLHDC3,SSR1,NRN1,NUP153,EEF1E1,RAB17,BMP4,MRPS7,GGA3,NUP85,TTF1,CHCHD5,RPL23,NAPB,PSMF1,PCSK2,TBC1D20,MRPS26,EIF2S2,TMEM115,PSMB2,ST3GAL3,F10,PROZ,BECN1,CFP,TIMM17B,KTN1,RHOT1,NUP214,TIMM8A,CANX,TRAF2,GFER,FBXL16,GNG13,TUBA4A,GNG11,SEM1,GNGT1,GNAI1,PEX1,SRD5A3,DNAJB9,CALU,MTX2,HERC2,INO80,COPB1,PSMA1,SUMF2,SPCS3,MPDU1,RAB2B,NEDD8,DAD1,GALNT8,ACE2,TULP4,ADRM1,EXOSC2,EIF2S3,UBA1,ULBP2,TTLL9,SLC34A1,TRAF3,HACL1,GALNT15,MGAT1,GFPT2,PSME3,RPL27,UBE2D2,EXOC4,TOP2A,PIAS3,SELENOS,ACTR10,MATN3,LRRC41,CCT6B,NUP210,PTCD3,MRPL35,RPA1,UBE2G1,SEC61G,ENAM,H3F3B,EIF5A,ERAL1,PCNA,DAP3,RAB25,DCAF8,DPH2,FBXO44,DCTN4,CCNA1,COG6,RNF128,SFTPD,LARS,CCDC59,HSD17B4,MEN1,EIF2S1,MRPS36,VHL,EDEM1,DPH6,GNAT2,NAPG,ARF3,CDC73,TIMM17A,RPS15A,NARS,GRP,DDB2,USP26,RAB33A,YARS,CDCA8,TPGS2,TIMM10,CARS2,STT3A,ADAMTS8,TMED7,APC,AGTPBP1,GOLM1,USP30,FBXO21,MAP3K7,CGA,OS9,CCT7,USP15,CPM,MDM2,DYNC1LI2,FBXL8,AGT,COG2,NPL,PIGC,LAMC1,MRPL44,TTLL4,USP37,MRPS9,USP44,CKAP4,THSD1,COG3,LMO7,ITM2B,IL6,ADAMTS7,DCAF7,ACTL6A,MRPL47,GALNT5,GATA4,EPRS,UGGT1,STAM,TXN,KLF4,ST6GALNAC4,STX17,USP20,BAAT,MRPL50,DPM2,PSMB7,PDCL,RPL35,DERL1,MYC,IL33,TLN1,DCTN3,RPS6,KIF13A,TFAP2A,TUBB2A,TUBB2B,MDC1,VARS2,ARRB1,RAB30,NARS2,MRPL15,SORL1,DCUN1D5,THBS1,RPLP1,LRRC49,ADAM10,SPTBN5,TTLL7,RABGGTB,RAB1A,PREB,FBXO11,ACTR1A,STAMBPL1,EXOC6,ADAMTS14,RPS24,BARD1,IDH1,COX17,USP8,COPS4,SEC31A,NUP54,USO1,PPA2,ENPEP,SEC24B,YARS2,ALG10,ETFBKMT,PEX5,INHBE,TDG,NUP58,GALNT6,RAB20,CUL4A,MDGA2,DCAF5,RAB15,SERPINA10,WARS,SLC27A2,GCNT3,SRP14,COMMD4,UBE2Q2,USP3,PML,LMAN1L,MFGE8,ST8SIA2,FURIN,SEC11A,PMM2,PARN,CHST4,ADAMTS18,NUDT7,MBTPS1,RPL3L,RPS2,COPS3,PTRH2,GALNT1,GATA6,ARRB2,WRAP53,ASGR1,TP53,RAB40B,CSNK1D,TBCD,FN3KRP,FOXK2,CBX8,CBX4,SMAD4,FBXO15,IGFBP4,PSMB6,PEX14,RPL11,WDTC1,HSPG2,BCL10,PIGK,RPS8,PSMA5,DCAF6,COP1,PFDN2,USP21,MRPL24,HDGF,TARS2,ADAMTSL4,MRPL9,DTL,RAB13,CREB3L4,GALNT2,SRP9,ARF1,CNIH3,PARP1,REN,PDIA6,CAMKMT,RPS27A,ASXL2,MRPS5,ST6GAL2,THSD7B,GALNT13,HSPD1,METTL21A,COPS7B,RAB5A,GMPPA,CNTN4,DYNC1LI1,POMGNT2,RPL32,UBA3,SRPRB,MUC4,EIF2B5,AHSG,SNCA,ANK2,CCNA2,RPS3A,MARCH6,ADAMTS16,RPL37,SKP2,SLC30A5,FEM1C,COMMD10,ADAMTS19,TNIP1,FARS2,KLHL3,PLA2G7,RARS2,SHPRH,IGFBP3,IGFBP1,CCT6A,ASB15,AGBL3,ASB10,RAB19,CLTRN,OGT,GPC3,CETN2,RPL10,MRPS28,RPL7,EIF3H,CDKN2A,FBXO10,GSN,RPL7A,ASB6,SEC16A,DPH7,MSRB2,ST8SIA6,TCF7L2,FUOM,PAOX,EIF3M,ARFGAP2,RPS3,HYOU1,INCENP,COMMD7,MRPL49,FAU,CNTN5,DCUN1D2,EEF1AKMT1,MIA2,LYPD1,ADRA2A,PRSS23,CCT5,TIMM8B,SEC24D,UBC,NGLY1,ANK3,EIF4E,ADAMTS12,ITIH2,KIN,PIGF,RNF144A,SLC25A4,FBXO4,TUBA3E,MGAT5,ATP5F1A,TGOLN2,XRCC4,USP12,SPARCL1,MEPE,SLC30A6,SAR1B,RAB3C,CPB1,SRP19,RANBP2,INO80C,NUS1,ASB17,THY1,OTULIN,TOMM70,UCHL1,MIA3,ELOC,PSMA8,XPC,DPH3,CXXC1,RAB6B,FBXL18,OXA1L,GRIA1,NUP205,OTOA,RNF20,RRAGA,RAET1L,VBP1,RAB39B,KIF5A,ADAMTS3,ADAMTSL3,ART3,ANKRD9,RPL30,EEF1A1,TYSND1,CD109,UBE2L6,FBXO32,NSMCE2,B3GNT7,EIF4A2,TATDN2,GHRL,SEC13,DHRS4,ST3GAL2,ARSE,CREB3L1,SLC34A2,PEX10,EXTL1,MRPL17,GALNT14,CUL4B,HIST1H2BD,HIST1H4H,EIF5B,B4GALT5,DYNC1I1,COPG2,B4GALT3,ADAMTS4,ALG8,FBXW5,MRPL10,ATP5MC1,UBE2Z,GIP,PSMD4,PSMB4,AMFR,NAE1,ACE,SPON2,ATP6V0D1,GNE,UBE2J2,ADAMTS13,SHC1,LMNA,LY6K,LY6E,MGAT4B,RPL8,FBXL13,PSMC2,ACOX1,ASB16,ASGR2,EIF4A1,SPSB3,CCNF,AMDHD2,NEU3,GNG3,UBXN1,STX5,RPL29,SYVN1,PARS2,USP24,KLHL21,ALPL,TTLL10,MXRA8,MYSM1,NTNG1,EXTL2,SLC30A7,NLRP3,ATF3,B3GALNT2,MRPL55,PEX13,NUP35,FBXO41,SMC6,H3F3A,INHBB,TGFA,DCAF16,MRPS18C,ABRAXAS1,KBTBD8,FSTL1,IGFBP7,CCT3,SSR2,TGFBR2,CHCHD4,SPTA1,EIF5A2,RPL22L1,ALB,PSMD6,ADAMTS9,RPL9,CPA3,UCN,FBXO40,RPN1,SENP2,RPL39L,BAP1,RFT1,UBXN7,RNF168,PIGX,MELTF,AIMP1,H2AFZ,CDC25A,FBXW12,SHISA5,APEH,RNF123,ASB5,GRPEL2,ARSK,GFM2,SLC35A1,CREBRF,GALNT10,RPS14,COG5,USP49,PEX2,RAD21,SLC30A8,SBSPON,FOXK1,DCAF13,DCSTAMP,KDM1B,HNRNPK,ASB11,PIGA,VCP,PIGO,WRN,FOLR2,LRR1,RPL36AL,KBTBD6,VDAC2,ABRAXAS2,PMPCA,LARGE2,PSMC3,AGBL2,ADAMTS15,RAB8B,FBN1,BTRC,SENP8,COPS2,CCT2,CUL5,TAF10,TPP1,RPL27A,LEO1,TMED3,SEC11C,HSP90B1,COG1,B2M,LDHD,ANPEP,DCTN5,MRPL16,SMAD3,MARS,MBD6,PDIA3,B4GALNT2,GNGT2,GOLGA2,DOLPP1,FBXO22,NOD2,ENGASE,FN3K,MVD,TRAPPC2L,RPL13,TUBA1A,TUBA1C,PSCA,LY6D,OTUB1,IGFBP6,MRPL58,SRP68,RAB26,ABCA3,DDB1,RPSA,CTNNB1,COPS6,RAB4A,GNG4,COA6,KIF5C,MGAT2,BMI1,KCTD6,ACOX2,ARF4,COG7,RAB31,SFTPC,STAT3,AXIN2,GFM1,SFTPB,TNIP2,RNF181,TMEM129,FEM1B,COMMD8,AR,SLC25A6,UBE2V2,PCSK9,NSMCE1,RAB3B,LMAN2,RAB24,ADRB2,MRPL1,UMOD,GP2,CXCL8,SDC2,CD52,MUC15,INO80E,GPS1,MUC17,MUC3A,OTUD3,OTUD7A,CHD3,MYRIP,UBE2E3,TRAPPC1,UBE2E1,NANP,USP47,GLB1,CDK1,UBB,NFRKB,B3GNT2,TMED10,SMAD1,ADORA2B,HARS,CDH2,COMMD5,SOCS6,TTLL6,KIF5B,CHCHD7,RNF139,TADA3,SOCS5,C1GALT1C1,MUC7,EXOSC1,MRPL36,ASXL1,TBCA,SPSB1,HDAC3,FBXL14,RPS21,PTEN,RPS7,PRND,FBXW10,SCG2,RAB33B,LAMB2,USP19,QARS,EIF2AK3,MRPL13,NEGR1,DPAGT1,ALG14,GNB2,GNG12,MANEA,RAB40A,HCFC1,MUCL1,CHCHD1,MRPL52,RAB37,DCP2,RPL38,SP3,TADA2B,COQ2,TRMT112,MRPL57,ADAMTS20,COMMD1,MTX1,GOLGB1,TNKS,DAG1,SAA1,GMPPB,RCE1,EIF1AX,PSMD1,MUC13,TOMM20,PHC3,CBX2,SPTBN2,GNG5,PIGG,RPL4,GALNTL6,MRPL11,B4GAT1,LEP,RPL15,SRP72,YIF1A,CNIH2,RAB1B,FBXW8,UBE2C,VCPIP1,SPSB4,TRAF6,MRPS22,PSMD2,INHBC,DDIT3,DCTN2,NPPA,CTDSP2,DOLK,CCNE2,SMAD2,EIF3F,PCSK1,ALG10B,MRPL48,RAB6A,P2RY2,B3GNTL1,AURKAIP1,RUVBL1,MSRA,TUBB6,SPHK1,B3GNT4,B3GNT5,RNF152,WSB2,GCNT4,MUC20,LY6H,SEC24C,MAN1B1,TIMM22,HIC1,ACOT4,ST8SIA3,RPLP2,GBA,PNPLA2,MBOAT4,FAM20C,BET1L,RPS27,ASB8,ADAMTSL1,TUBAL3,KLHL11,AMBN,ERN1,SUZ12,MPI,EXOSC4,TUFM,AURKB,DPM3,CYC1,FUCA1,RAB39A,VWA1,PIPOX,EXOC3,F2,MCFD2,HIST1H2AC,HIST1H2BC,YOD1,ARSJ,PPA1,SSR4,MRPL14,PENK,HIST3H2A,RNF135,MRPS23,SIAH2,COPG1,SLC35C1,COA4,MRPS11,MGAT4C,MRPL41,CREB3L2,ASB18,MRPS16,ATP6AP2,TRAPPC6B,RGS6,PAPPA,RPS17,GALNT9,RPL35A,RGS7,SRPRA,MTA1,GAS6,ASB7,FBXL7,KLHL25,OPCML,FOXL2,NUDT14,ARSI,ST6GALNAC3,PTP4A2,EIF3C,ADRA2C,TSPYL2,HIST2H2AC,CSF1,COPB2,FOXO4,PROS1,SOCS3,HIST2H2BE,TMED9,BTBD6,MUC6,AP3M1,F8,RPS27L,PRMT3,NOTUM,SFTPA2,HGS,MUC1,BRCC3,LSAMP,P4HB,PSMD13,POMK,AGBL4,FFAR4,BACE1,THBS2,RPS23,GNG2,UBE2H,RTN4RL2,MITF,GCNT1,TAF9B,USP7,B3GLCT,AMTN,THSD4,MCRS1,EIF4EBP1,DMBT1,NRN1L,RAB42,TUBB4B,COMMD6,CHM,H2AFX,SUMO2,PLET1,RPL14,GSPT2,IARS,POM121,CD55,NTNG2,WDR5,TRRAP,ASB13,TRAPPC2,SIAH1,MAN2A2,MME,HDAC2,MMP1,TRAPPC4,TOMM7,HIST1H2AG,HIST3H2BB,HIST1H4C,PGAP1,HIST1H3J,PSMD12,SERPINA1,BLM,MRPL21,FBXL22,MYO5A,SSPO,RAB40C,PIGN,DPP4,SPTAN1,RPS26,RPL37A,HIST4H4,GPAA1,ADAMTSL2,ERO1A,RPL12,MRPL42,TUBA3C,RPS4X,MAN1A2,CSF2RA,RPL23A,GFPT1,B3GNT6,COPS8,MDM4,KLHL9,CALM1,ECI2,CTR9,F5,MSRB1,RPL10A,ASB12,SMC5,CAPZA2,TOP1,RPL39,RAET1G,SPRN,EEF1AKMT2,DDO,HIST2H2BF,NEU4,PFDN6,RING1,PSMB8,RNF5,MRPL38,SKIV2L,NEU1,VARS,MBD5,LY6G6C,MUC21,MRPS18B,MRPL53,DCTN1,TRIM13,PSMB10,MUC12,ARSH,DNAJC19,RAB12,HLA-A,ANKRD28,VDAC1,RPS29,TTLL3,MRPL23,ALG3,GNAT3,PRSS41,MUC5AC,PAM16,EXOSC6,RPL41,SFTA3,RPS18,HIST1H2BN,B3GNT9,ASB14,KLHL41,PSMB9,COX19,RPL36A,AMACR,MRPL20,DECR2,GNG10,MRPL33,TUBA4B,MRPS6,DDOST,ALG11,PRKDC,PGA5,TUBB3,MRPL46,LYPD8,SULT1A3,TUBB8,GAN,SPON1,DYNLL2,OTUD7B,TIMM23,SEC22B,MRPS21,IKBKG,HIST2H4B,HIST2H4A,POM121C,AGBL1,HIST1H2BG,HIST1H2BE,HIST1H3E,HIST1H2BH,RAB7B,HIST1H4E,HIST1H2AE,PIGW,HIST1H2BF,PCGF2,GPIHBP1,PSMB3,HIST1H4A,HIST1H3H,MRPL45,AL049629.2,AL035078.4
1	1	6.26e-05	5	30	2	0.067	0.4	REAC:R-HSA-8865999	rea	188	MET activates PTPN11	1	HGF,GAB1
1	1	7.15e-05	89	10705	72	0.007	0.809	REAC:R-HSA-1474290	rea	302	Collagen formation	1	TLL1,COL9A2,COL23A1,LAMC2,COL11A1,COL17A1,P4HA2,COL4A4,COL19A1,PLOD1,COL16A1,ADAMTS2,P3H2,ITGA6,TLL2,PCOLCE,PLOD3,P3H3,COL12A1,COL9A1,LOX,COL7A1,LOXL3,P3H1,P4HA1,COL10A1,COL21A1,PXDN,COL5A1,LOXL2,CTSL,CTSV,MMP20,MMP13,LOXL4,ADAMTS14,COL2A1,COL8A1,SERPINH1,P4HA3,MMP3,DST,PLOD2,ADAMTS3,CTSS,COL6A3,PCOLCE2,COL1A2,CTSB,BMP1,COL3A1,COL4A3,COL22A1,CRTAP,COL24A1,COL8A2,COL6A5,CD151,PLEC,COL14A1,COL4A5,COL25A1,COL27A1,LAMB3,COL13A1,COL4A6,COLGALT2,COL11A2,COL5A2,COL15A1,COL6A6,COL28A1
1	1	9.07e-05	188	132	9	0.068	0.048	KEGG:05205	keg	238	Proteoglycans in cancer	1	HGF,ACTB,GAB1,PLCE1,CAMK2D,ITPR1,ANK3,ERBB4,ARHGEF12
1	1	9.3e-05	52	5401	30	0.006	0.577	REAC:R-HSA-912446	rea	640	Meiotic recombination	1	MSH4,MLH1,RAD50,RPA2,MND1,HIST1H2BJ,HIST1H2BD,HIST1H4H,H3F3A,H2AFZ,PRDM9,HIST1H2AC,HIST1H2BC,HIST2H2AC,HIST2H2BE,HIST3H2BB,HIST1H4C,HIST1H3J,HIST1H2BN,HIST2H4B,HIST2H4A,HIST1H2BG,HIST1H2BE,HIST1H3E,HIST1H2BH,HIST1H4E,HIST1H2AE,HIST1H2BF,HIST1H4A,HIST1H3H
1	1	0.000125	196	132	9	0.068	0.046	KEGG:04015	keg	496	Rap1 signaling pathway	1	HGF,ACTB,GNAS,RAPGEF2,PLCE1,GRIN1,PLCB1,PRKD1,EFNA5
1	1	0.000143	70	1675	18	0.011	0.257	KEGG:04610	keg	307	Complement and coagulation cascades	1	CFH,MASP2,C8B,CR2,CD46,F3,SERPINC1,CLU,C4BPA,C4BPB,F13B,C8A,C1QC,C1QB,C1QA,CD55,F5,CR1
1	1	0.000154	60	13707	58	0.004	0.967	KEGG:04742	keg	401	Taste transduction	1	GABRA3,GABRA1,ENTPD2,TRPM5,ITPR3,PKD2L1,ASIC2,GABRA4,P2RX3,SCNN1A,GNB3,PDE1A,TAS2R8,TAS2R7,TAS2R9,PDE1B,GRM4,TAS2R5,GNG13,ADCY4,CHRM3,HTR1B,SCN2A,GABBR2,PLCB2,HCN4,PRKACB,GABRA6,HTR3B,CACNA1C,GABRA2,GRM1,SCN3A,PDE1C,ADCY8,KCNK5,HTR3A,SCNN1G,SCNN1B,HTR1E,SCN9A,TAS2R1,P2RY1,TAS1R3,TAS1R1,ADCY6,HTR3C,HTR1A,HTR1F,HTR1D,CALHM1,HTR3E,HTR3D,GABRA5,P2RX2,GABBR1,GNAT3,PKD1L3
1	1	0.000159	135	154	8	0.052	0.059	REAC:R-HSA-5576891	rea	30	Cardiac conduction	1	FGF14,CAMK2D,ITPR1,SCN3A,SLC8A1,KCND2,KCNIP4,RYR2
1	1	0.000168	121	166	8	0.048	0.066	KEGG:00190	keg	297	Oxidative phosphorylation	1	MT-CO2,MT-CYB,MT-ND2,MT-ND5,MT-ND3,MT-ND4,MT-ND1,MT-ATP6
1	1	0.00017	108	12598	94	0.007	0.87	GO:0006720	BP	625	isoprenoid metabolic process	1	CYP26B1,PNPLA4,RETSAT,DGAT2,IDI1,RDH11,DHRS9,GPC4,FDFT1,LRP2,APOB,CYP26A1,OPN1LW,RARRES2,PHYH,MVK,PPARD,HMGCS1,HMGCR,RBP2,RBP1,HTRA2,PECR,SDC1,RPE65,APOA1,ALDH8A1,NPC2,RDH10,LRAT,LRP1,SRD5A3,OPN1SW,ALDH1A2,CYP2E1,HMGCS2,RDH5,DPM2,STRA6,CYP1B1,CYP2C9,RBP4,RDH12,CYP1A1,CYP1A2,RLBP1,HSPG2,CRABP2,CYP4V2,SRD5A1,EGFR,AWAT2,GPC3,STAR,CRH,IDI2,PDSS1,GGPS1,NUS1,DHRS4,FDPS,CYP3A4,NAPEPLD,DHRS3,SDC3,PMVK,PLB1,RHO,PDSS2,ALDH1A1,CRABP1,SDC2,SDR16C5,DPAGT1,COQ2,GPC5,TH,GPC6,ALDH1A3,DGAT1,CYP27C1,AKR1C1,CYP26C1,AGRN,AKR1C3,ADH7,BCO2,ADH5,AKR1B10,ADH4,ABCA4,APOM,GPC2,RDH14
1	1	0.000195	132	5541	64	0.012	0.485	KEGG:04514	keg	708	Cell adhesion molecules (CAMs)	1	SELE,CNTN1,NRXN3,VCAN,CLDN18,PTPRC,ITGA6,CLDN16,CD86,ITGA4,SDC1,CD58,CD2,CD80,VTCN1,ITGAV,PTPRF,ITGA9,LRRC4C,CD8A,F11R,MPZ,SDC3,NTNG1,VCAM1,CADM3,CLDN1,NFASC,CTLA4,ICOS,CLDN19,NLGN1,ALCAM,CD8B,NEGR1,CD34,SELP,CLDN22,NECTIN3,CD28,HLA-DQB1,NRXN1,TIGIT,CADM1,CNTN2,SELL,HLA-DRB1,HLA-DQA1,OCLN,MPZL1,HLA-DRB5,HLA-DOA,HLA-DMA,HLA-DRA,HLA-C,HLA-E,HLA-F,HLA-A,HLA-DPB1,HLA-DPA1,HLA-B,HLA-DQA2,HLA-DOB,HLA-DMB
1	1	0.000203	63	121	5	0.041	0.079	KEGG:05031	keg	99	Amphetamine addiction	1	GNAS,GRIA2,PPP3CA,CAMK2D,GRIN1
1	1	0.000205	8	47	2	0.043	0.25	GO:1901725	BP	440	regulation of histone deacetylase activity	1	CAMK2D,PRKD1
1	1	0.00021	147	1981	33	0.017	0.224	KEGG:04740	keg	348	Olfactory transduction	1	GNB1,RGS2,ADCY3,PRKACB,CAMK2D,CALML6,OR2M4,OR10K1,OR2T1,OR2T12,OR2T33,OR2T8,OR2B11,OR2T29,SLC8A1,OR2T10,PRKG1,OR2AK2,OR2T27,OR2G6,OR14I1,OR2L13,OR2T2,OR6N1,OR2L5,OR2T6,OR2L3,OR2M2,OR10R2,OR2L2,OR2M3,OR2L8,OR2T11
1	1	0.000226	92	5595	47	0.008	0.511	REAC:R-HSA-2559580	rea	531	Oxidative Stress Induced Senescence	1	E2F2,SCMH1,MAPK9,MAP4K4,AGO1,MAPK10,MAPK14,E2F3,TFDP2,MAPKAPK3,RNF2,CDKN2C,HIST1H2BJ,AGO3,RPS27A,TNIK,MOV10,HIST1H2BD,HIST1H4H,RBBP4,MAPKAPK2,H3F3A,H2AFZ,PHC3,JUN,HIST1H2AC,HIST1H2BC,HIST2H2AC,HIST2H2BE,HIST3H2BB,HIST1H4C,HIST1H3J,MAP3K5,MDM4,RING1,HIST1H2BN,HIST2H4B,HIST2H4A,HIST1H2BG,HIST1H2BE,HIST1H3E,HIST1H2BH,HIST1H4E,HIST1H2AE,HIST1H2BF,HIST1H4A,HIST1H3H
1	1	0.000261	126	61	5	0.082	0.04	KEGG:04728	keg	507	Dopaminergic synapse	1	GRIA2,PPP3CA,CAMK2D,ITPR1,PLCB1
1	1	0.000278	47	90	4	0.044	0.085	KEGG:05014	keg	226	Amyotrophic lateral sclerosis (ALS)	1	GRIA2,PPP3CA,GRIN1,MAP3K5
1	1	0.000294	12	505	4	0.008	0.333	GO:0031932	CC	473	TORC2 complex	1	SESN2,SESN3,PINK1,MTOR
1	1	0.000296	33	7261	24	0.003	0.727	GO:0001990	BP	34	regulation of systemic arterial blood pressure by hormone	1	NOX1,RHOA,RPS6KA2,EDN1,TACR1,ECE1,ACE2,AGT,ENPEP,REN,AGTR1,CORIN,DRD3,CPA3,F2RL1,NOS3,DRD5,OXTR,F2R,ATP6AP2,MME,AVPR1B,SUCNR1,GJA5
1	1	0.000328	47	5967	28	0.005	0.596	GO:0043486	BP	645	histone exchange	1	CENPQ,PSME4,RNF8,CENPA,CENPL,CENPK,HJURP,NASP,CENPO,ITGB3BP,ANP32E,CENPC,CENPU,CENPH,SMARCA5,HIST1H4H,RBBP4,VPS72,FSHR,RUVBL1,NPM1,PTMA,HIST1H4C,CENPW,HIST2H4B,HIST2H4A,HIST1H4E,HIST1H4A
1	1	0.000334	29	8137	23	0.003	0.793	GO:0040020	BP	713	regulation of meiotic nuclear division	1	RPS6KA2,DAZL,MSH2,FBXO5,TTK,RAD1,WNT5A,CDC20,UBE2B,MSX2,DMRT1,HORMAD1,FBXO43,NPM2,WNT4,MSX1,PRDM9,CCDC36,MAPK15,GPR3,PLCB1,PIWIL2,WEE2
1	1	0.000342	52	6259	32	0.005	0.615	KEGG:05134	keg	186	Legionellosis	1	CLK1,CASP8,CXCL2,NLRC4,NFKB1,HBS1L,IL1B,CASP9,IL6,TLR2,RAB1A,ARF1,HSPD1,SAR1B,EEF1A1,CXCL3,CXCL1,CASP3,IL12A,CXCL8,CD14,CYCS,MYD88,HSPA6,TLR5,CR1,HSPA1B,HSPA1A,HSPA1L,TNF,NAIP,SEC22B
1	1	0.000358	46	1955	14	0.007	0.304	GO:0045428	BP	422	regulation of nitric oxide biosynthetic process	1	ATP2B4,PTGS2,HSP90AA1,HSP90AB1,WDR35,CLU,AGT,IL10,DDAH1,ZC3H12A,CD34,TLR5,MTOR,NOS1AP
1	1	0.00038	51	5615	29	0.005	0.569	REAC:R-HSA-5693571	rea	634	Nonhomologous End-Joining (NHEJ)	1	XRCC5,RIF1,UIMC1,NSD2,TDP2,RNF8,RAD50,SUMO1,HIST1H2BJ,MDC1,BARD1,XRCC4,HIST1H2BD,HIST1H4H,ABRAXAS1,RNF168,HIST1H2BC,HIST2H2BE,HIST3H2BB,HIST1H4C,HIST1H2BN,HIST2H4B,HIST2H4A,HIST1H2BG,HIST1H2BE,HIST1H2BH,HIST1H4E,HIST1H2BF,HIST1H4A
1	1	0.000431	4	2517	4	0.002	1	GO:0019805	BP	221	quinolinate biosynthetic process	1	KYNU,KMO,ACMSD,HAAO
1	1	0.000468	16	130	3	0.023	0.188	REAC:R-HSA-1963642	rea	106	PI3K events in ERBB2 signaling	1	GAB1,ERBB4,NRG3
1	1	0.000482	7	2052	5	0.002	0.714	REAC:R-HSA-435368	rea	363	Zinc efflux and compartmentalization by the SLC30 family	1	SLC30A3,SLC30A6,SLC30A2,SLC30A7,SLC30A1
1	1	0.000508	645	16992	640	0.038	0.992	REAC:R-HSA-8953854	rea	703	Metabolism of RNA	1	LAS1L,RBM5,UPF1,POLR2J,GCFC2,ELAC2,TSR3,PSMB1,RPS20,UTP18,PTBP1,PSMC4,MNAT1,AQR,TFB1M,NUP160,RPL26L1,NSUN2,METTL1,EDC4,MTREX,PSMA4,TRIT1,GEMIN8,POLR2B,TPR,THOC3,NOP58,RIOK2,NDC1,CCAR1,SNRNP40,EIF4B,RPL18,U2AF2,DDX20,WDR3,WDR18,ADAT1,YBX1,ELAVL1,TRMT11,THUMPD1,GPKOW,FTSJ1,PSME4,NUP133,PABPC1,RPL31,BUD23,CPSF1,HSD17B10,TRNT1,IGF2BP2,CLNS1A,NUP37,EXOSC7,XAB2,SNRPA,EXOSC5,THOC1,DDX1,CNOT4,GEMIN5,XPO1,TUT7,TNPO1,DIS3,RPS5,PPIE,WBP11,SEH1L,DIMT1,RBM22,SRRT,PSMC5,NOP14,RTRAF,SF3B2,CNOT3,KHSRP,XRN2,RPL6,RPLP0,TRMT6,FUS,PAPOLA,PDCD7,PUS7,PSME1,OSGEP,HNRNPC,GEMIN2,NUP50,AAAS,PSMD5,NUP188,CDC5L,PSMD8,HNRNPM,POLR2E,SF3A1,SNRPD3,PES1,TFIP11,SNU13,POLR2F,RTCB,POLDIP3,THOC5,APOBEC3H,RPL3,ZMAT5,PHF5A,TRMU,PRMT5,PSMC6,PSMA3,SNW1,SRSF5,PSMC1,PSMB5,PABPN1,PSMA6,PSME2,CSTF1,RAE1,PRPF6,PSMA7,CRNKL1,NOP56,RNMT,RIOK3,CSTF2,PSMD10,LUZP4,PQBP1,NUP93,POLR2C,PSMD7,GSPT1,POP1,ERI1,HNRNPL,ERCC2,SF3A2,TRMT1,POP4,RPS16,FBL,POLR2I,HNRNPUL1,RPS19,PPP2R1A,PRPF31,RPL18A,DDX49,SUGP1,SMG9,HSPB1,BUD31,RBM28,LSM5,PSMA2,ELAVL2,TRDMT1,RPL28,RPL19,PSMD3,CASC3,NUP88,FTSJ3,UTP6,DDX5,PSMD11,EFTUD2,RPL34,GAR1,DHX15,HSPA8,PUS3,DCPS,PRPF19,DDX6,RPS13,NUP98,GTF2H1,MAGOHB,GTF2H3,NUP107,CNOT2,KRR1,NOP2,APOBEC1,SRSF9,RNGTT,MAPK14,SRSF3,RPS12,HBS1L,BYSL,THG1L,CNOT6,NUP155,PPWD1,XRN1,RPL24,NCBP2,RRP9,EIF4G1,NCL,SF3B6,PSMD14,RPS15,WDR75,SF3B1,SRSF7,PNO1,THADA,RPL22,WDR77,SMG7,BCAS2,SRSF11,PRPF3,EBNA1BP2,NSUN4,UTP25,SYF2,RPS25,CPSF3,HEATR1,SET,GLE1,FCF1,SMNDC1,RCL1,NUP43,WBP4,EXOSC8,ETF1,UTP20,RPL21,FYTTD1,MTERF4,RPL5,TRMT13,HNRNPA2B1,MRM2,DDX39A,EXOSC9,SRSF6,SNRNP27,MPHOSPH10,RRP36,SNRPC,APOBEC2,RIOK1,RPP40,NUP153,CNOT1,UPF3B,NUP85,GTF2F1,THOC2,RPL23,SNRPD2,SYMPK,PSMF1,SNRPB,SNRPB2,HNRNPR,PSMB2,DNAJC8,TRMT5,NUP214,HNRNPH2,SEM1,APOBEC3A,LSM8,SNRPN,PSMA1,RPS4Y1,RPL36,GTPBP3,LSM7,LSM4,EXOSC2,DKC1,NOL11,PPIL4,PSME3,RPL27,THOC6,SNRPA1,NUP210,RAN,UTP3,NIP7,NXT1,CTNNBL1,SRRM1,CDK7,RPS15A,RBM17,CCNH,TUT4,PRPF38A,WDR36,MTO1,NAT10,PAN2,HNRNPA1,LTV1,MPHOSPH6,DHX9,C2ORF49,IGF2BP3,SRSF1,TRA2B,EPRS,WDR33,IMP4,PRPF4,TEX10,PSMB7,NCBP1,RPL35,RPS6,PPIL1,TGS1,ALKBH8,RPLP1,RPS24,WDR12,HNRNPD,NUP54,CNOT6L,ZCRB1,SNRPF,NUP58,ANP32A,WDR61,PARN,DHX38,RPL3L,RPS2,UTP4,NOB1,PELP1,EIF4A3,CSNK1D,NT5C3B,TXNL4A,AKT1,GEMIN7,PSMB6,ZNF473,RPS11,RPL13A,CTU1,RPL11,RPS8,PSMA5,PRCC,ISG20L2,SF3B4,RPS27A,SNRPG,SNRNP200,TPRKB,POLR2D,CNOT9,RPL32,FIP1L1,TRMT10A,METTL14,RPS3A,RPL37,GTF2H2,DDX46,NHP2,CDKAL1,WTAP,RBMX,RPL10,RPL7,POLR2K,RPL7A,A1CF,RPP30,PDCD11,TNKS1BP1,RPS3,CPSF7,FAU,CWC15,DHX37,UBC,DCP1B,EIF4E,UPF2,QTRT2,GEMIN6,RPP38,PAN3,CWC27,HNRNPU,RANBP2,PRKCA,PSMA8,TSEN2,TRMT44,CNOT8,NUP205,LSM11,RPL30,UTP14A,EIF4A2,SMG1,CNOT11,IGF2BP1,PSMD4,PSMB4,WDR4,U2AF1,RRP1,CHTOP,ADAR,CPSF4,RPL8,PSMC2,SRSF2,SENP3,EIF4A1,SNRNP25,NXF1,RPL29,MAGOH,NOL9,TYW3,MAPKAPK2,TYW5,NUP35,ERCC3,CWC22,RPL22L1,THOC7,PSMD6,RPL9,RPP14,U2SURP,WDR43,POLR2H,RPL39L,PRKCD,GNL3,SLBP,LSM6,UTP15,RPS14,SLU7,PHAX,YWHAZ,DCAF13,HNRNPK,NOL6,PCF11,RPL36AL,DDX21,BMS1,METTL3,PSMC3,CPSF2,TRMT61A,RPL27A,PATL1,YWHAB,NUDT21,SNRPD1,URM1,DUS2,POP5,SMG8,RPL13,TSR1,SRRM2,POLR2G,RPSA,SF1,CDC40,SNRNP48,LCMT2,USP39,HNRNPH1,CD2BP2,ZRSR2,SNUPN,PCBP1,HNRNPF,SF3B5,HNRNPA3,UBB,LSM3,RPS9,TSEN34,TRMT61B,FAM98B,EXOSC1,PLRG1,EXOSC10,RPS21,MRM3,RPS7,PPIH,SMN1,PAIP1,TP53RK,POP7,CLP1,DCP2,RPL38,TRMT112,APOBEC4,PSMD1,TRMT10C,CTU2,PRPF8,DDX23,RPL4,RPL15,PSMD2,LSM1,SART1,CSTF3,ZBTB8OS,PUS1,RPLP2,CSTF2T,POLR2L,HNRNPA0,RPS27,IMP3,RPP25,EXOSC4,EDC3,GEMIN4,PUF60,POLR2A,LSM10,SNRPE,NOP10,TSEN54,RPS17,RPL35A,CNOT10,SF3A3,UTP11,TRMT12,TBL3,SNRNP35,XPOT,NOC4L,RPS27L,PPIL6,MAPK11,PSMD13,ZFP36L1,RNPC3,RPS23,GTF2F2,SRSF10,RPL14,ADAT2,SF3B3,PNRC2,RRP7A,GSPT2,SUPT5H,POM121,PRPF40A,LAGE3,PCBP2,PSMD12,C1D,ADARB1,RPS26,RPL37A,RPL12,RPS4X,DDX42,RPL23A,TTC37,RPL10A,CNOT7,TSEN15,TYW1,RPL39,SMG5,PSMB8,SKIV2L,HSPA1A,LSM2,DHX16,PSMB10,SARNP,SMN2,RNPS1,QTRT1,RPS29,GTF2H4,DDX47,CSNK1E,PPP2R2A,UBA52,EXOSC6,WDR46,RPL41,RPS18,RPS28,PSMB9,PPIL3,ISY1,NSUN6,RPL36A,RPP21,PWP2,UTP14C,BOP1,RBM8A,NXF2,GTF2H5,POM121C,DCP1A,CWC25,NOL12,PSMB3,DDX52,MRM1,AC235565.2
1	1	0.000538	65	6049	37	0.006	0.569	KEGG:05140	keg	87	Leishmaniasis	1	IFNGR1,TAB2,PTGS2,TGFB2,NFKB1,MAPK14,IL4,IL1A,ITGA4,STAT1,NCF2,IL1B,MAP3K7,IL10,TLR2,FCGR2A,FCGR1A,MAPK13,IL12A,MYD88,MARCKSL1,JUN,HLA-DQB1,HLA-DRB1,HLA-DQA1,HLA-DRB5,CR1,FCGR3A,HLA-DOA,HLA-DMA,HLA-DRA,HLA-DPB1,HLA-DPA1,TNF,HLA-DQA2,HLA-DOB,HLA-DMB
1	1	0.000555	145	132	7	0.053	0.048	KEGG:04921	keg	270	Oxytocin signaling pathway	1	ACTB,GNAS,PPP3CA,CAMK2D,ITPR1,PLCB1,RYR2
1	1	0.000565	237	7771	134	0.017	0.565	KEGG:04080	keg	391	Neuroactive ligand-receptor interaction	1	CALCR,GABRA3,GABRA1,PTGER3,NPFFR2,CALCRL,ADCYAP1R1,P2RY10,SCTR,OPRK1,GABRP,GLRA2,GABRE,VIPR2,CRHR2,GHRHR,GABRA4,GNRHR,GLRB,GABRR2,OPRM1,GLP1R,GHR,GRM6,GABRG2,PRLR,NR3C1,HRH2,VIPR1,TACR1,OPRD1,LEPR,CNR1,GRIA2,CHRNA2,ADRA1A,HCRTR1,PLG,PTGFR,GRM4,GRIA3,GRPR,MAS1,NMUR2,CHRM3,HTR1B,CGA,NMBR,CHRND,HTR2B,HCRTR2,CHRNA1,PTH2R,AGTR1,GLRA3,GZMA,GABRA6,GABRB2,GLRA1,GABRR1,TAAR2,LPAR4,HTR2C,CHRNB3,CHRNA6,THRB,DRD3,EDNRA,GABRA2,MCHR2,GRID2,GRM1,GRIA1,HTR5A,HTR6,CHRNB2,PTH1R,GABRG1,GABRB1,CCKAR,ADORA1,GRM2,NPY1R,NPY5R,F2RL2,F2RL1,HTR4,GRIK2,HTR1E,NTSR2,ADRB2,PTAFR,DRD5,TACR3,P2RY1,ADRA1B,FSHR,S1PR1,GRIK1,RXFP1,LPAR3,PTGER4,NMUR1,CYSLTR1,CHRNA9,LEP,P2RY14,GPR156,GRIN1,HTR1A,GPR35,HTR1F,HTR1D,GRM8,OXTR,CHRM2,F2R,P2RY13,P2RY8,GABRR3,ADRA2C,DRD1,GABRD,ADRB3,CNR2,GRM7,HRH1,CHRNG,AVPR1B,GRM3,GABBR1,GABRQ,ADRA2B,PRSS2
1	1	0.000595	15	10588	15	0.001	1	REAC:R-HSA-8935690	rea	195	Digestion	1	GUCY2C,PIR,SI,LCT,TREH,CHIT1,CHIA,CLPS,PNLIP,LIPF,PNLIPRP1,PNLIPRP3,AMY2B,AMY2A,MGAM
1	1	0.000625	92	56	4	0.071	0.043	KEGG:04925	keg	94	Aldosterone synthesis and secretion	1	CAMK2D,ITPR1,PLCB1,PRKD1
1	1	0.00063	45	5541	26	0.005	0.578	KEGG:05150	keg	249	Staphylococcus aureus infection	1	CFH,MASP2,FCGR2B,MASP1,IL10,FCGR2A,FCGR1A,C1QC,C2,PTAFR,C1QB,C1QA,SELP,HLA-DQB1,HLA-DRB1,HLA-DQA1,HLA-DRB5,FCGR3A,HLA-DOA,HLA-DMA,HLA-DRA,HLA-DPB1,HLA-DPA1,HLA-DQA2,HLA-DOB,HLA-DMB
1	1	0.000665	71	132	5	0.038	0.07	KEGG:04971	keg	635	Gastric acid secretion	1	ACTB,GNAS,CAMK2D,ITPR1,PLCB1
1	1	0.000692	7	6163	7	0.001	1	GO:0043515	MF	333	kinetochore binding	1	MAD1L1,SPDL1,CLASP1,TTK,CENPE,CENPH,CLASP2
1	1	0.000703	43	5541	25	0.005	0.581	KEGG:04672	keg	699	Intestinal immune network for IgA production	1	IL4,IL5,CD86,ITGA4,CD80,CXCR4,IL10,CCL28,PIGR,ICOS,IL15,CCR9,CD28,HLA-DQB1,HLA-DRB1,HLA-DQA1,HLA-DRB5,HLA-DOA,HLA-DMA,HLA-DRA,HLA-DPB1,HLA-DPA1,HLA-DQA2,HLA-DOB,HLA-DMB
1	1	0.000731	8	4688	7	0.001	0.875	REAC:R-HSA-198203	rea	530	PI3K/AKT activation	1	PIK3CB,RHOA,PIK3CA,NGF,PIK3R1,IRS1,NTRK1
1	1	0.000761	114	378	10	0.026	0.088	KEGG:04270	keg	542	Vascular smooth muscle contraction	1	GNAS,PLA2G2D,PLA2G5,ITPR1,PLA2G2F,CALML6,PLCB1,PRKG1,PLA2G2C,ARHGEF12
1	1	0.000772	25	9775	22	0.002	0.88	REAC:R-HSA-191273	rea	10	Cholesterol biosynthesis	1	CYP51A1,MSMO1,IDI1,FDFT1,SQLE,SC5D,HMGCS1,HMGCR,DHCR24,ACAT2,HSD17B7,LBR,EBP,NSDHL,IDI2,TM7SF2,GGPS1,FDPS,PMVK,DHCR7,ARV1,PLPP6
1	1	0.000777	261	11138	191	0.017	0.732	GO:0006898	BP	259	receptor-mediated endocytosis	1	M6PR,SELE,CD9,STAB1,HFE,CD6,MARCO,MSR1,PIK3CB,TNK2,CALCRL,SNAP91,LRP6,TFRC,FCGR2B,CD5L,PICALM,RAB21,HSP90AA1,LRP2,APOB,CTTN,EPS15,MTMR2,ACHE,TF,EZR,FMR1,CAV2,CAV1,WASL,TFR2,SERPINE1,AP1S1,SFRP4,AMBP,SH3GL2,CUBN,DKK1,HPX,FOLR1,CBL,CD5,CD81,ENDOU,WASF1,SMAP1,VEGFA,SPARC,ITGA4,SNX17,LOXL3,AAK1,PRG4,COLEC11,APOA1,SGIP1,HSPH1,CLU,RAMP3,CLTA,LRP1,HIST1H1A,CANX,MASP1,HIP1,ACKR4,SNX9,CAP1,PPT1,TBC1D5,KIF3A,RAMP1,JCHAIN,SYT11,SFTPD,LOXL2,CD36,HTR1B,CD63,REPS1,HTR2B,STAB2,SCYL2,RAC1,DBNL,ENPP2,TINAG,FLOT1,PGBD1,ARRB1,SDCBP,SORL1,TMPRSS4,TMPRSS13,FNBP1L,LOXL4,ATAD1,DNAJC13,BMP2K,SCARB2,EGF,LMBR1L,HSPG2,TINAGL1,PI4KB,ARF1,ACKR3,RAB5A,ACKR2,ILDR1,SNCA,GTF2H2,MEGF10,LRRTM2,EGFR,SSC4D,LRP12,VLDLR,GPR107,ADM,DRD2,HYOU1,ITGB1,FCGR1A,DRD3,DAB2,PLA2R1,ANGPT1,ENPP3,WNT3A,RABGEF1,GRIA1,FCHO2,LDLRAP1,FCER1G,AP2M1,LRRTM1,TGFBR2,ALB,LRPAP1,SLC9B2,PRSS12,SCGB3A2,SBSPON,SYK,HNRNPK,FOLR2,HSP90B1,TMPRSS5,SCARA3,SCARA5,LMBRD1,LRP1B,PCSK9,RSPO1,ADRB2,CXCL8,CD14,APLN,GRK2,SAA1,CLTB,CD163,CD163L1,GAK,LDLRAD3,CXCR2,CAV3,AP2A2,CNTN2,NTF3,MAGI2,DMBT1,UBQLN2,NLGN3,PDLIM7,IGF2R,ENPP1,DNM3,CLEC9A,FCGR1B,CD2AP,DLL1,INPP5F,AGER,ATXN2,SCART1,HBB,APELA,MRC1
1	1	0.000778	94	57	4	0.07	0.043	KEGG:04922	keg	533	Glucagon signaling pathway	1	PPP3CA,CAMK2D,ITPR1,PLCB1
1	1	0.000819	112	132	6	0.045	0.054	KEGG:04611	keg	255	Platelet activation	1	ACTB,GNAS,ITPR1,PLCB1,PRKG1,ARHGEF12
1	1	0.000837	2	7	1	0.143	0.5	GO:0099642	BP	310	retrograde axonal protein transport	1	DLG2
1	1	0.000841	70	15737	70	0.004	1	REAC:R-HSA-69017	rea	721	CDK-mediated phosphorylation and removal of Cdc6	1	CDC27,PSMB1,PSMC4,PSMA4,ANAPC4,PSME4,UBE2D1,PSMC5,ANAPC5,PSME1,CDC6,CDC23,PSMD5,PSMD8,PSMC6,PSMA3,PSMC1,PSMB5,PSMA6,PSME2,PSMA7,PSMD10,PSMD7,CCNE1,FZR1,PSMA2,PSMD3,PSMD11,ANAPC15,PSMD14,CDK2,PSMF1,PSMB2,SEM1,PSMA1,CDC16,PSME3,CCNA1,PSMB7,ANAPC11,PSMB6,PSMA5,RPS27A,CCNA2,UBC,ANAPC1,PSMA8,PSMD4,PSMB4,PSMC2,PSMD6,ANAPC10,PSMC3,ANAPC16,UBE2E1,UBB,PSMD1,UBE2C,PSMD2,CCNE2,ANAPC2,CDC26,PSMD13,ANAPC7,PSMD12,PSMB8,PSMB10,UBA52,PSMB9,PSMB3
1	1	0.000846	4	1061	3	0.003	0.75	GO:0032264	BP	436	IMP salvage	1	AMPD2,AMPD1,HPRT1
1	1	0.000849	7	110	2	0.018	0.286	GO:0030297	MF	279	transmembrane receptor protein tyrosine kinase activator activity	1	EFNA5,NRG3
1	1	0.000853	24	10614	22	0.002	0.917	GO:0043252	BP	5	sodium-independent organic anion transport	1	SLCO1A2,MFSD10,SLCO1B1,SLC22A7,SLCO2B1,SLCO5A1,SLCO1C1,SLC22A14,SLC16A2,SLC22A8,SLC22A9,SLC22A11,SLC22A13,SLCO4C1,SLCO2A1,SLC22A10,SLC22A25,SLC22A24,SLC22A6,SLCO6A1,AC011604.2,AC022335.1
1	1	0.000904	41	179	4	0.022	0.098	GO:0030204	BP	648	chondroitin sulfate metabolic process	1	CSGALNACT1,B3GALT6,SPOCK3,CHSY3
1	1	0.000911	84	6661	48	0.007	0.571	KEGG:05146	keg	463	Amoebiasis	1	SERPINB1,C8B,PIK3CB,LAMC2,RAB7A,COL4A4,GNAS,LAMB4,LAMB1,TGFB2,HSPB1,NFKB1,LAMA4,C9,FN1,IL1R2,IL1R1,PIK3R3,ARG1,PIK3CA,SERPINB6,IL1B,LAMC1,IL6,IL10,TLR2,PRKACB,RAB5A,PIK3R1,C8A,CD1D,CXCL1,CASP3,COL1A2,ADCY1,COL3A1,IL12A,COL4A3,CXCL8,CD14,SERPINB9,PIK3CD,LAMB2,PLCB1,LAMA2,LAMB3,TNF,RAB7B
1	1	0.000922	39	3764	18	0.005	0.462	KEGG:04973	keg	628	Carbohydrate digestion and absorption	1	ATP1A2,PIK3CB,SI,LCT,AKT3,PIK3R3,PIK3CA,ATP1A4,SLC2A5,ATP1B1,G6PC2,HK2,ATP1A1,SLC2A2,TAS1R3,PIK3CD,AMY2B,AMY2A
1	1	0.000939	34	5967	21	0.004	0.618	GO:0034080	BP	598	CENP-A containing nucleosome assembly	1	CENPQ,CENPA,CENPL,CENPK,HJURP,CENPO,ITGB3BP,CENPC,CENPU,CENPH,SMARCA5,HIST1H4H,RBBP4,RUVBL1,NPM1,HIST1H4C,CENPW,HIST2H4B,HIST2H4A,HIST1H4E,HIST1H4A
1	1	0.00101	1200	1108	105	0.095	0.087	KEGG:01100	keg	376	Metabolic pathways	1	AK2,UPP2,NADK,GCLM,TRIT1,H6PD,PIGV,ELOVL1,ENO1,PGM1,POMGNT1,ALG6,PHGDH,DHCR24,SCP2,AMPD2,MECR,ATP5PB,SRM,AMPD1,CTH,AGMAT,HAO2,NT5C1A,ACADM,ST6GALNAC5,SDHB,PLA2G2D,HMGCL,GALE,ATP6V0B,B4GALT2,AKR1A1,UROD,ST3GAL3,PPCS,PLA2G5,PPT1,CHIA,HMGCS2,CEPT1,CYP2J2,KYAT3,DBT,PLCE1,NDST4,PGD,PIGK,AZIN2,GALNT13,CSGALNACT1,PLCH2,AK5,PANK4,PAFAH2,EXTL1,PLA2G2F,CDA,CYP4A22,CMPK1,PLPP3,AK4,DHRS3,ALPL,AGL,EXTL2,HPRT1,NDUFS5,AHCYL1,CTPS1,CERS6,ALG14,NMNAT1,UQCRH,GALNTL6,B3GALT6,MTHFR,RIMKLA,HYI,MGAT4C,PLCB1,ST6GALNAC3,A3GALT2,POLR3C,CYP4A11,PLA2G2C,DPYD,CHSY3,HIBCH,MAN1A2,MT-CO2,MT-CYB,MT-ND2,MT-ND5,MT-ND3,MT-ND4,MT-ND1,MT-ATP6,HSD3B1,HSD3B2,DHFR,UQCRHL,AMY2B,AMY2A,DDOST
1	1	0.00111	187	121	7	0.058	0.037	KEGG:04024	keg	128	cAMP signaling pathway	1	GNAS,PDE4D,GRIA2,PLCE1,CAMK2D,GRIN1,RYR2
1	1	0.00111	12	1897	6	0.003	0.5	KEGG:00730	keg	112	Thiamine metabolism	1	AK2,NTPCR,ACP1,AK5,AK4,ALPL
1	1	0.00114	6	150	2	0.013	0.333	GO:1905323	BP	98	telomerase holoenzyme complex assembly	1	HSP90AA1,HSP90AB1
1	1	0.00118	9	1852	5	0.003	0.556	GO:0090336	BP	532	positive regulation of brown fat cell differentiation	1	PTGS2,PRDM16,HNRNPU,FNDC5,ZBTB7B
1	1	0.00122	126	16562	126	0.008	1	KEGG:03010	keg	388	Ribosome	1	RPS20,RPL26L1,MRPS10,RPL18,RPL31,MRPL22,RPS5,MRPL28,RPL6,RPLP0,MRPS18A,RPL3,RPS16,MRPL4,RPS19,RPL18A,MRPL32,RPL28,RPL19,MRPL27,RPL34,RPS13,MRPL18,RPS12,MRPL2,RPL24,MRPL3,RPS15,MRPL19,RPL22,MRPS15,RPS25,MRPS14,RPL21,MRPS2,RPL5,MRPS7,RPL23,MRPS12,RPS4Y1,RPL36,MRPL34,RPL27,MRPL35,RPS15A,MRPS9,RPL35,RPS6,MRPL15,RPLP1,RSL24D1,RPS24,RPL3L,RPS2,RPS11,RPL13A,RPL11,RPS8,MRPL24,MRPL9,RPS27A,MRPS5,RPL32,RPS3A,RPL37,RPL10,RPL7,RPL7A,RPS3,FAU,RPL30,MRPL17,MRPL10,RPL8,RPL29,MRPS18C,RPL22L1,RPL9,RPS14,RPL36AL,RPL27A,MRPL16,RPL13,RPSA,MRPL1,RPS9,MRPL36,RPS21,RPS7,MRPL13,RPL38,RPL4,MRPL11,RPL15,RPLP2,RPS27,MRPL14,MRPS11,MRPS16,RPS17,RPL35A,RPS27L,RPS23,RPL14,MRPL21,RPS26,RPL37A,RPL12,RPS4X,RPL23A,RPL10A,RPL39,RPS29,MRPL23,RPL17-C18ORF32,UBA52,RPL41,RPS18,RPS28,RPL36A,MRPL20,MRPL33,MRPS6,RPL36A-HNRNPH2,MRPS21,RPS10-NUDT3
1	1	0.00124	139	121	6	0.05	0.043	KEGG:04261	keg	547	Adrenergic signaling in cardiomyocytes	1	GNAS,RPS6KA5,CAMK2D,PLCB1,SLC8A1,RYR2
1	1	0.00127	24	38	2	0.053	0.083	GO:0043425	MF	447	bHLH transcription factor binding	1	TCF12,TCF4
1	1	0.00129	13	4513	9	0.002	0.692	GO:0015385	MF	453	sodium:proton antiporter activity	1	SLC9A3,SLC9A1,SLC9A2,SLC9C2,SLC9B1,SLC9B2,SLC9C1,SLC9A4,SLC9A9
1	1	0.0013	10	4968	8	0.002	0.8	REAC:R-HSA-1250342	rea	650	PI3K events in ERBB4 signaling	1	HBEGF,PIK3CA,EREG,PIK3R1,NRG2,BTC,ERBB4,NRG3
1	1	0.00134	12	6422	10	0.002	0.833	GO:2000232	BP	661	regulation of rRNA processing	1	RIOK2,BUD23,DIMT1,WDR75,HEATR1,RIOK1,SHQ1,WDR43,UTP15,NUDT16
1	1	0.00134	60	1795	15	0.008	0.25	KEGG:04924	keg	637	Renin secretion	1	CLCA1,CLCA4,GNAI3,CACNA1S,GNAS,AGT,CLCA2,PPP3CA,PRKACB,REN,ITPR1,ADORA1,NPR1,CALML6,PLCB1
1	1	0.0014	30	94	3	0.032	0.1	REAC:R-HSA-418990	rea	694	Adherens junctions interactions	1	CDH18,CADM2,CADM1
1	1	0.00155	113	1444	20	0.014	0.177	KEGG:04919	keg	16	Thyroid hormone signaling pathway	1	ATP1A2,ACTB,SLC9A1,HDAC1,SLC2A1,PIK3R3,ATP1A4,CASP9,NOTCH2,PLCE1,PRKACB,ATP1B1,RXRG,WNT4,ATP1A1,PIK3CD,PLCB1,MTOR,DIO1,NRAS
1	1	0.00155	157	353	11	0.031	0.07	KEGG:05010	keg	253	Alzheimer disease	1	SDHB,CASP9,PPP3CA,ITPR1,CALML6,GRIN1,PLCB1,MT-CO2,MT-CYB,MT-ATP6,UQCRHL
1	1	0.00159	20	378	4	0.011	0.2	KEGG:00592	keg	343	alpha-Linolenic acid metabolism	1	PLA2G2D,PLA2G5,PLA2G2F,PLA2G2C
1	1	0.00165	45	11536	39	0.003	0.867	GO:0036092	BP	633	phosphatidylinositol-3-phosphate biosynthetic process	1	PIK3C2A,INPP4A,PIK3CB,FGFR2,FGFR3,FGF10,FGFR1,SYNJ2,FGF20,PIK3CG,FGF8,INPP4B,GAB1,FGF6,FIG4,FGF1,PIKFYVE,PIK3R3,FGF23,PIK3CA,OCRL,PIK3C2B,KL,KLB,FGF5,FGF2,PIK3C2G,PIK3R1,ATM,FGF18,FGF17,FGFR4,FRS2,IRS1,PIK3CD,PTPN11,IRS2,PIK3R4,FGF16
1	1	0.00166	4	1328	3	0.002	0.75	GO:0090571	CC	100	RNA polymerase II transcription repressor complex	1	DDX20,TBX15,ETV3
1	1	0.00167	1	29	1	0.034	1	GO:0098746	BP	571	fast, calcium ion-dependent exocytosis of neurotransmitter	1	SYT1
1	1	0.00169	24	378	4	0.011	0.167	GO:0050482	BP	150	arachidonic acid secretion	1	PLA2G2D,PLA2G5,PLA2G2F,PLA2G2C
1	1	0.0017	66	2198	18	0.008	0.273	KEGG:05211	keg	618	Renal cell carcinoma	1	HGF,CDC42,FH,TGFB2,GAB1,SOS1,EPAS1,RAP1A,AKT3,SLC2A1,PIK3R3,EGLN1,PRCC,ARNT,TGFA,PIK3CD,JUN,NRAS
1	1	0.00176	11	4610	8	0.002	0.727	GO:0033623	BP	698	regulation of integrin activation	1	FARP2,PLEK,KIF14,CXCL13,FBLIM1,P2RY12,PTGER4,SELP
1	1	0.00178	3	2111	3	0.001	1	GO:0004307	MF	421	ethanolaminephosphotransferase activity	1	CEPT1,SELENOI,PIGF
1	1	0.00181	6	150	2	0.013	0.333	REAC:R-HSA-3000484	rea	483	Scavenging by Class F Receptors	1	HSP90AA1,HSPH1
1	1	0.00187	47	10604	39	0.004	0.83	KEGG:00982	keg	271	Drug metabolism - cytochrome P450	1	ALDH3B1,FMO3,MGST1,FMO1,GSTO2,MAOB,FMO4,GSTP1,MGST2,FMO2,CYP3A5,CYP2E1,FMO5,ALDH3B2,GSTM5,GSTM3,CYP2C9,CYP2C8,AOX1,MGST3,GSTO1,UGT2B4,CYP3A4,HPGDS,GSTM4,GSTA4,UGT2B7,ADH6,GSTA3,MAOA,ADH7,ADH1B,UGT2B15,UGT2B17,ADH5,ADH4,GSTM2,GSTA1,GSTA2
1	1	0.00188	16	575	4	0.007	0.25	REAC:R-HSA-190861	rea	574	Gap junction assembly	1	GJA4,GJB3,GJB5,GJB4
1	1	0.00196	22	10614	20	0.002	0.909	GO:0015347	MF	508	sodium-independent organic anion transmembrane transporter activity	1	SLCO1A2,SLCO1B1,SLC22A7,SLCO2B1,SLCO5A1,SLCO1C1,SLC22A14,SLC22A8,SLC22A9,SLC22A11,SLC22A13,SLCO4C1,SLCO2A1,SLC22A10,SLC22A25,SLC22A24,SLC22A6,SLCO6A1,AC011604.2,AC022335.1
1	1	0.00201	210	400	14	0.035	0.067	KEGG:04014	keg	655	Ras signaling pathway	1	HGF,CDC42,GNB1,GAB1,PLA2G2D,PLA2G5,PLCE1,EPHA2,PLA2G2F,CALML6,PIK3CD,GRIN1,EFNA5,PLA2G2C
1	1	0.00209	78	6661	44	0.007	0.564	KEGG:04512	keg	481	ECM-receptor interaction	1	IBSP,COL9A2,LAMC2,HMMR,COL4A4,ITGB5,LAMB4,LAMB1,ITGA6,ITGB8,COL9A1,LAMA4,THBS4,ITGB6,ITGA4,FN1,SDC1,SPP1,TNN,SV2C,CD36,LAMC1,ITGAV,HSPG2,ITGA10,ITGA9,SV2A,COL6A3,ITGA2,COL1A2,TNXB,COL4A3,THBS3,LAMB2,COL6A5,DAG1,THBS2,AGRN,RELN,LAMA2,CD47,LAMB3,COL6A6,ITGA1
1	1	0.00213	4	330	2	0.006	0.5	GO:0008295	BP	261	spermidine biosynthetic process	1	SRM,AGMAT
1	1	0.00221	4	1463	3	0.002	0.75	GO:0070995	BP	173	NADPH oxidation	1	FMO1,KCNAB2,FMO2
1	1	0.00221	17	56	2	0.036	0.118	REAC:R-HSA-418457	rea	63	cGMP effects	1	ITPR1,PRKG1
1	1	0.00227	1	39	1	0.026	1	GO:0072560	BP	88	type B pancreatic cell maturation	1	RFX3
1	1	0.00239	108	121	5	0.041	0.046	KEGG:04726	keg	212	Serotonergic synapse	1	GNAS,ITPR1,GABRB1,PLCB1,KCND2
1	1	0.00241	4	352	2	0.006	0.5	GO:1903135	MF	351	cupric ion binding	1	PARK7,ATP13A2
1	1	0.00247	16	10256	15	0.001	0.938	GO:0046597	BP	132	negative regulation of viral entry into host cell	1	MID2,FCN1,SNX3,TRIM5,IFITM3,FCN3,GSN,TRIM11,PTX3,TRIM8,IFITM2,IFNA2,TRIM31,TRIM59,TRIM26
1	1	0.00248	49	1009	9	0.009	0.184	KEGG:00480	keg	323	Glutathione metabolism	1	GCLM,GPX7,SRM,TXNDC12,GSTM5,GSTM3,PGD,GSTM4,GSTM2
1	1	0.00249	20	179	3	0.017	0.15	KEGG:00532	keg	494	Glycosaminoglycan biosynthesis - chondroitin sulfate / dermatan sulfate	1	CSGALNACT1,B3GALT6,CHSY3
1	1	0.0025	12	5381	9	0.002	0.75	REAC:R-HSA-140342	rea	560	Apoptosis induced DNA fragmentation	1	KPNA1,HIST1H1D,HIST1H1A,DFFA,HMGB2,CASP3,HIST1H1E,DFFB,HIST1H1C
1	1	0.00252	6	1990	4	0.002	0.667	REAC:R-HSA-77346	rea	506	Beta oxidation of decanoyl-CoA to octanoyl-CoA-CoA	1	HADHA,MECR,ACADM,HADHB
1	1	0.00258	101	905	13	0.014	0.129	REAC:R-HSA-2672351	rea	80	Stimuli-sensing channels	1	CLCN6,CLCA1,CLCA4,MCOLN3,TRPC4,CLCA2,BEST4,MCOLN2,BSND,SCNN1D,CLCNKB,CLCNKA,RYR2
1	1	0.00267	40	91	3	0.033	0.075	KEGG:05033	keg	425	Nicotine addiction	1	GRIA2,GABRB1,GRIN1
1	1	0.0027	56	15696	56	0.004	1	GO:0043022	MF	286	ribosome binding	1	HSPA5,LETMD1,SEC61A1,SEC61A2,GEMIN5,GCN1,NAA10,FMR1,ERI1,CPEB3,C1QBP,MRPS27,CPEB4,SPCS1,RPN2,ETF1,MTIF3,SBDS,EIF5A,IGHMBP2,EIF2S1,CPEB2,OLA1,DENR,EFL1,EIF2A,YTHDF1,GUF1,SRP19,IMPACT,OXA1L,MAIP1,EIF5A2,ZC3H12A,NAA15,RICTOR,LETM2,EEF2,SRP68,RPSA,LETM1,PYM1,NAA16,SRP72,GTPBP6,EIF3K,YTHDF3,MTOR,BAG6,RACK1,CPEB1,SLFN14,EIF6,EIF5AL1,AC245033.1,AL121753.1
1	1	0.00273	23	378	4	0.011	0.174	KEGG:00591	keg	415	Linoleic acid metabolism	1	PLA2G2D,PLA2G5,PLA2G2F,PLA2G2C
1	1	0.00277	108	13608	97	0.007	0.898	KEGG:01200	keg	643	Carbon metabolism	1	TKTL1,MDH1,CPS1,H6PD,CS,ME1,PFKP,PKM,IDH3G,SDHA,ENO1,ACAT1,HADHA,DLD,FH,PHGDH,PRPS2,PGK1,GCK,ENO3,GAPDH,TPI1,ENO2,EHHADH,PCCB,HAO2,ACADM,SDHB,DLST,ALDH6A1,GOT1,ACAT2,CAT,ACO1,ACADS,MCEE,GOT2,ECHS1,FBP2,RGN,PDHA1,PSAT1,SDS,ALDOB,IDH1,SDSL,ESD,GCSH,PGD,SDHC,PKLR,MDH2,PSPH,PRPS1,IDNK,GLUD1,TKFC,DLAT,TKTL2,ME3,PFKM,RPIA,HKDC1,HK1,ADPGK,HK2,G6PD,HK3,SUCLG1,TKT,PGAM2,FBP1,GPT2,IDH3A,GPT,GLYCTK,PDHB,PGAM1,SUCLG2,PC,PCCA,SHMT1,MTHFR,TALDO1,GLDC,IDH2,SHMT2,GLUD2,PGP,ENO4,OGDHL,RPE,ADH5,HIBCH,PGAM4,RPEL1,AC093512.2
1	1	0.00288	7	799	3	0.004	0.429	GO:0032380	BP	161	regulation of intracellular sterol transport	1	SCP2,LDLRAP1,PCSK9
1	1	0.00313	71	1532	14	0.009	0.197	GO:0038096	BP	424	Fc-gamma receptor signaling pathway involved in phagocytosis	1	FGR,CDC42,FCGR2B,ACTB,HSP90AA1,HSP90AB1,RAP1A,VAV3,FCGR2A,FCGR1A,WASF2,ARPC5,CD247,FCGR3A
1	1	0.00315	36	10320	30	0.003	0.833	KEGG:04975	keg	240	Fat digestion and absorption	1	NPC1L1,DGAT2,PLPP1,APOB,MOGAT3,PLA2G2D,APOA1,ACAT2,PLA2G12A,PLA2G5,CD36,CLPS,ABCG5,PLA2G12B,MTTP,ABCG8,PLA2G2F,PLPP3,FABP1,ABCA1,MOGAT2,SLC27A4,AGPAT2,CEL,PNLIP,LIPF,DGAT1,PNLIPRP1,PLA2G2C,AGPAT1
1	1	0.00323	3	18	1	0.056	0.333	GO:0048022	BP	460	negative regulation of melanin biosynthetic process	1	RAPGEF2
1	1	0.00323	3	18	1	0.056	0.333	GO:2000670	BP	258	positive regulation of dendritic cell apoptotic process	1	RAPGEF2
1	1	0.00328	325	14995	296	0.02	0.911	GO:0048193	BP	630	Golgi vesicle transport	1	ARF5,COPZ2,CYTH3,EHD3,SPAST,OSBPL5,SNX1,ANK1,GABARAPL2,CUL3,GOPC,VAMP3,TRAPPC3,ATP9A,F7,MON2,GOLGA5,KIF26A,KIF2A,EXOC5,WIPI1,NSF,LMAN1,BCAP29,KIFAP3,KLHL20,DYNC1I2,CAPZB,SAR1A,KIF22,KIF3C,RAB10,CD59,SCAMP1,DDHD2,EPS15,TMED2,ZW10,ERGIC2,DYNLL1,KIF16B,GOLGA3,KIF4A,SCFD1,SNAP23,SEC22C,ARCN1,CNIH1,VTI1B,SEC23A,CTSZ,ARFGAP1,ARFRP1,SEC23B,KIF3B,VAPA,F9,CCDC22,RP2,COG4,LMF1,CSK,AP3B2,RAB2A,DCTN6,BET1,SNX8,YKT6,SEC23IP,GBF1,GOSR1,RANGRF,RAB34,CHIC2,AREG,CTSC,PPP6R3,FOLR1,KRT18,CUX2,COPZ1,EXOC2,GOLPH3,SEC24A,ERGIC1,BNIP1,COL7A1,TFG,GORASP1,LMAN2L,NRBP1,SPTBN1,PROC,CAPZA1,SCAMP3,KLHL12,BLZF1,RAB14,PPP6C,SEC16B,ARL1,LYPLA1,SEC22A,KIF18A,COPA,CCDC91,OPTN,ACSL3,VAPB,ARFGEF2,VAMP7,ATP8A1,BBS2,CCDC93,TBC1D20,TMEM115,KLC1,F10,PROZ,MYO1B,VPS13C,COPB1,KIF1C,RBSN,KIF3A,EXOC4,LLGL1,ACTR10,TBC1D14,DCTN4,COG6,SORT1,NAPG,ARF3,TMED7,RINT1,DYNC1LI2,COG2,STX6,GCC2,COG3,STX17,DCTN3,KIF13A,SORL1,KIF23,SPTBN5,RAB1A,PREB,ACTR1A,KIF11,ARL3,AP1AR,SEC31A,USO1,CENPE,SEC24B,SCAMP2,CSNK1D,SCYL1,KIF2C,GOLPH3L,ARF1,CNIH4,CNIH3,DYNC1LI1,GOLGA4,ANK2,NKD2,YIPF5,GOLGA7,SURF4,SEC16A,ARFGAP2,HYOU1,VPS51,MIA2,SEC24D,ANK3,VTI1A,NBAS,TGOLN2,SAR1B,TRAPPC8,MIA3,MPPE1,RAB6B,GRIA1,KIF5A,WHAMM,SEC13,STEAP2,RER1,DYNC1I1,COPG2,RACGAP1,STX5,PEF1,CNST,PKDCC,TGFA,SPTA1,PRKCI,KIF15,COG5,VCP,AMN,ATP9B,TMED3,COG1,AP1G1,DCTN5,GOLGA2,TRAPPC2L,RAB26,ARF4,COG7,RAB31,TRAPPC11,STX18,VAMP5,STXBP6,LMAN2,TRAPPC1,TMED10,RNF139,TRAPPC12,RAB33B,COMMD1,GOLGB1,TRAPPC3L,SPTBN2,CEP19,BBS1,GOLT1A,YIF1A,CNIH2,RAB1B,KLC2,DCTN2,RAB6A,SEC24C,BET1L,GAK,F2,MCFD2,GAS1,MAPK15,COPG1,CREB3L2,TRAPPC6B,GAS6,RABIF,PRKD1,COPB2,PROS1,TMED9,F8,NRBP2,ANKFY1,BCAP31,LAMP1,BICD2,INSIG1,CD55,TRAPPC2,MYO18A,TRAPPC4,SERPINA1,HTT,MYO5A,SPTAN1,VPS13A,UVRAG,F5,CAPZA2,RACK1,DCTN1,SNX2,ANKRD28,AP4M1,RAB6C,VPS52,KIF4B,TAPBP,PDCD6,SYS1-DBNDD2,AC007040.2,AC026464.3,CORO7,AC005670.2,DYNLL2,SEC22B,RAB7B,AL132671.2,AL049629.2
1	1	0.0033	7	1764	4	0.002	0.571	REAC:R-HSA-9017802	rea	234	Noncanonical activation of NOTCH3	1	YBX1,APH1A,PSEN2,NCSTN
1	1	0.00332	11	103	2	0.019	0.182	REAC:R-HSA-425561	rea	243	Sodium/Calcium exchangers	1	SLC24A2,SLC8A1
1	1	0.00343	61	14834	59	0.004	0.967	GO:0033613	MF	325	activating transcription factor binding	1	DHX33,CREBBP,HDAC7,HIPK2,POU1F1,TP53BP1,HDAC4,MEF2A,MEF2C,HNF4A,ZNF516,WFS1,SUB1,ATF2,NFE2L2,HDAC1,MEF2D,MAD2L2,CREB1,NEK6,TAF12,EGR2,BHLHE41,EXOSC9,PPARG,BEX1,DUSP26,BHLHE40,TBX3,LMO2,HEY2,GATA4,MYC,YAP1,RB1,NCOR1,PRDM16,DGKQ,TBX6,CITED2,TBXT,TBX20,SMAD3,CTNNB1,ATOH8,SIN3A,FOS,SDR16C5,HCFC1,RELA,SMAD2,NHLH2,JUN,CIITA,ZFPM1,NPM1,SETD3,PTMA,LDB1
1	1	0.00348	13	377	3	0.008	0.231	REAC:R-HSA-1482922	rea	458	Acyl chain remodelling of PI	1	PLA2G2D,PLA2G5,PLA2G2F
1	1	0.00355	6	4117	5	0.001	0.833	GO:0052695	BP	470	cellular glucuronidation	1	ABHD10,UGT2B4,UGT2B7,UGT2B15,UGT2B17
1	1	0.00357	42	5832	23	0.004	0.548	GO:0016875	MF	554	ligase activity, forming carbon-oxygen bonds	1	LARS2,SARS,IARS2,HARS2,TARS,RARS,DARS,WARS2,DARS2,AARS2,LRRC47,LARS,YARS,EPRS,VARS2,TARS2,FARS2,RARS2,PARS2,HARS,QARS,DALRD3,VARS
1	1	0.00358	3	20	1	0.05	0.333	GO:0015016	MF	211	[heparan sulfate]-glucosamine N-sulfotransferase activity	1	NDST4
1	1	0.00363	58	1445	12	0.008	0.207	KEGG:00983	keg	359	Drug metabolism - other enzymes	1	UPP2,GSTM5,GSTM3,NME7,UCK2,MGST3,CDA,CMPK1,HPRT1,GSTM4,DPYD,GSTM2
1	1	0.00365	1	62	1	0.016	1	GO:0080163	BP	534	regulation of protein serine/threonine phosphatase activity	1	PPP4R4
1	1	0.0037	41	38	2	0.053	0.049	GO:0070888	MF	179	E-box binding	1	TCF12,TCF4
1	1	0.00376	42	4883	21	0.004	0.5	KEGG:00071	keg	21	Fatty acid degradation	1	ACAA1,HADHA,ACOX3,EHHADH,ACADL,ACADM,ACSL3,HADHB,HADH,ALDH9A1,ACSL1,CPT2,CYP4A22,ACSL6,ALDH7A1,ADH6,CYP4A11,ADH7,ADH1B,ADH5,ADH4
1	1	0.00384	137	5541	61	0.011	0.445	KEGG:04145	keg	539	Phagosome	1	MARCO,VAMP3,SEC61A1,TFRC,FCGR2B,ACTB,RAB7A,TUBA3D,DYNC1I2,ITGB5,THBS4,ATP6V0E1,PIKFYVE,ATP6V1B1,NCF2,ATP6V0B,STX12,COLEC11,CANX,TUBA4A,TUBB2A,TUBB2B,TLR2,ITGAV,FCGR2A,ATP6V1C2,RAB5A,DYNC1LI1,FCGR1A,TUBA3E,PLA2R1,CTSS,ITGA2,TAP1,STX18,THBS3,CD14,HLA-DQB1,DYNC2H1,HLA-DRB1,TUBB,HLA-DQA1,HLA-DRB5,FCGR3A,HLA-DOA,HLA-DMA,HLA-DRA,HLA-C,HLA-E,HLA-F,HLA-A,ATP6V1G2,HLA-DPB1,HLA-DPA1,HLA-B,HLA-DQA2,HLA-DOB,HLA-DMB,ATP6V1E2,SEC22B,RAB7B
1	1	0.00385	13	931	4	0.004	0.308	GO:0030122	CC	576	AP-2 adaptor complex	1	EPS15,SGIP1,LDLRAP1,BTBD8
1	1	0.00395	1	67	1	0.015	1	GO:1902998	BP	676	positive regulation of neurofibrillary tangle assembly	1	CLU
1	1	0.00401	75	121	4	0.033	0.053	KEGG:04970	keg	615	Salivary secretion	1	GNAS,ITPR1,PLCB1,PRKG1
1	1	0.00403	128	5850	60	0.01	0.469	KEGG:05418	keg	642	Fluid shear stress and atherosclerosis	1	SELE,MAPK9,PIK3CB,RHOA,PRKCZ,ACTB,EDN1,HSP90AA1,MEF2C,MGST2,HSP90AB1,NFKB1,MAPK10,MAPK14,VEGFA,ACVR2B,IL1A,ACVR1,IL1R2,IL1R1,SDC1,SUMO1,NFE2L2,ARHGEF2,NCF2,AKT3,PIK3R3,DUSP1,PIK3CA,ACVR2A,IL1B,KDR,PRKAA1,GSTM5,GSTM3,MAP3K7,ITGAV,BMPR1B,MGST3,CALM2,PIK3R1,MAPK13,SQSTM1,PRKAA2,VCAM1,NPPC,CTNNB1,GSTM4,CALML6,GSTA4,PIK3CD,GSTA3,JUN,CAV3,MAP3K5,BMPR2,GSTM2,TNF,GSTA1,GSTA2
1	1	0.00406	84	50	3	0.06	0.036	KEGG:04012	keg	451	ErbB signaling pathway	1	GAB1,CAMK2D,NRG3
1	1	0.00407	23	13737	23	0.002	1	GO:0032897	BP	652	negative regulation of viral transcription	1	MID2,REST,TFAP4,TRIM14,HDAC1,TRIM62,TRIM32,TARDBP,ZNF639,TRIM21,INPP5K,POU2F3,IFITM3,HMGA2,TRIM11,TRIM8,JUN,TRIM31,TRIM27,TRIM13,CCL5,CCL4,CCL3
1	1	0.00408	50	8947	36	0.004	0.72	KEGG:04923	keg	432	Regulation of lipolysis in adipocytes	1	ABHD5,PTGER3,PIK3CB,GNAI3,PTGS2,MGLL,GNAS,PTGS1,GNAI2,AKT3,PIK3R3,PIK3CA,NPY,GNAI1,IRS4,CGA,ADCY3,PRKG2,PRKACB,PIK3R1,PDE3B,ADCY8,ADORA1,NPY1R,ADCY1,AQP7,IRS1,ADRB2,NPR1,FABP4,PIK3CD,ADCY5,PNPLA2,PRKG1,ADRB3,AL035425.2
1	1	0.00425	5	1323	3	0.002	0.6	REAC:R-HSA-187706	rea	294	Signalling to p38 via RIT and RIN	1	NGF,RIT1,NTRK1
1	1	0.00435	14	377	3	0.008	0.214	REAC:R-HSA-1482925	rea	498	Acyl chain remodelling of PG	1	PLA2G2D,PLA2G5,PLA2G2F
1	1	0.00445	151	14174	135	0.01	0.894	GO:0006606	BP	246	protein import into nucleus	1	POLA2,KPNA6,CDH1,TPR,TNPO3,IPO5,HYAL2,NUP133,PTGS2,PSEN1,FYB1,TNPO1,GCKR,IPO11,RBM22,MT3,NUP188,HSP90AB1,SIRT1,JAK2,NFKBIA,KPNA3,NUTF2,TSC2,TRPS1,UBR5,GLI3,SEC61B,SUFU,KPNB1,NUP88,ZPR1,NUP98,NUP107,MAPK14,RAB23,TMCO6,NUP155,BCL6,KPNA1,ECT2,CBLB,OPRD1,IPO13,CRY2,CDKN1A,NUP153,BMP4,NUP85,MED1,RPL23,NUP214,SMO,RPAIN,RAN,AGAP3,IPO8,ARNTL,PTPN22,CD36,MDFIC,AGT,TXN,RANBP6,SIX3,NUP54,PPP3CA,PRICKLE1,NUP58,PML,MBTPS1,AKT1,RERE,PIK3R1,HIKESHI,BAG3,ZIC1,RANBP2,ING1,ANGPT1,HEATR3,CABP1,POM121L2,LMNA,NUP35,ZC3H12A,PRKCD,RANBP3L,SHH,SYK,CEP57,NOLC1,CHP2,SMAD3,STAT3,SNUPN,CDK1,PKIA,HDAC3,JUP,ABRA,LEP,DMAP1,HCLS1,KPNA2,GAS6,PRKD1,TMEM173,DRD1,KPNA7,NPAP1,KPNA4,PDE2A,CHP1,LRRK2,APOD,AKR1C3,POM121,IPO4,NF1,RGPD4,KPNA5,NUP62CL,IPO9,SPRN,EFCAB7,PPP1R10,RANBP17,IPO7,NCKIPSD,PHB2,TNF,MMP12,TXNIP,POM121C
1	1	0.00447	15	812	4	0.005	0.267	REAC:R-HSA-211935	rea	66	Fatty acids	1	CYP2J2,CYP4B1,CYP4A22,CYP4A11
1	1	0.00448	1	77	1	0.013	1	GO:0043990	BP	523	histone H2A-S1 phosphorylation	1	RPS6KA5
1	1	0.0045	9	9573	9	0.001	1	GO:0002327	BP	364	immature B cell differentiation	1	ABL1,ATP11C,FOXP1,LRRC8A,ATM,KIT,RAG1,IRF2BP2,RAG2
1	1	0.0046	47	12443	42	0.003	0.894	KEGG:00830	keg	328	Retinol metabolism	1	CYP26B1,PNPLA4,HSD17B6,RETSAT,RDH11,DHRS9,CYP26A1,CYP3A5,CYP2C18,RPE65,RDH10,LRAT,ALDH1A2,RDH5,CYP2C9,CYP2C8,AOX1,RDH16,RDH12,CYP1A1,CYP1A2,AWAT2,UGT2B4,DHRS4,CYP3A4,CYP4A22,DHRS3,ALDH1A1,SDR16C5,UGT2B7,ADH6,DGAT1,CYP27C1,CYP4A11,CYP26C1,DHRS4L2,ADH7,ADH1B,UGT2B15,UGT2B17,ADH5,ADH4
1	1	0.00471	43	5879	24	0.004	0.558	KEGG:00970	keg	163	Aminoacyl-tRNA biosynthesis	1	LARS2,SARS,GATB,IARS2,SEPSECS,HARS2,TARS,RARS,DARS,WARS2,DARS2,AARS2,QRSL1,LARS,YARS,EPRS,VARS2,TARS2,FARS2,RARS2,PARS2,HARS,QARS,VARS
1	1	0.00476	10	10226	10	0.001	1	GO:0021604	BP	134	cranial nerve structural organization	1	SEMA3F,SEMA3A,PAX2,NRP1,NRP2,EGR2,PLXNA3,KCNA2,DMD,PLXNA4
1	1	0.00479	64	490	7	0.014	0.109	KEGG:05100	keg	267	Bacterial invasion of epithelial cells	1	CTNNA2,CDC42,ACTB,GAB1,MAD2L2,WASF2,PIK3CD
1	1	0.00483	79	121	4	0.033	0.051	KEGG:04911	keg	581	Insulin secretion	1	GNAS,CAMK2D,PLCB1,RYR2
1	1	0.00484	55	812	8	0.01	0.145	KEGG:00590	keg	168	Arachidonic acid metabolism	1	GPX7,PLA2G2D,PLA2G5,CYP2J2,PLA2G2F,CYP4A22,CYP4A11,PLA2G2C
1	1	0.00486	2	1217	2	0.002	1	GO:0070488	BP	78	neutrophil aggregation	1	S100A8,S100A9
1	1	0.00488	5	6011	5	0.001	1	GO:0070432	BP	457	regulation of nucleotide-binding oligomerization domain containing 2 signaling pathway	1	ERBIN,TNFAIP3,PTPN22,HSPA1B,HSPA1A
1	1	0.00496	8	6310	7	0.001	0.875	REAC:R-HSA-164944	rea	491	Nef and signal transduction	1	FYN,DOCK2,RAC1,ELMO1,PAK2,LCK,CD247
1	1	0.00499	156	57	4	0.07	0.026	KEGG:04022	keg	97	cGMP-PKG signaling pathway	1	PPP3CA,ITPR1,PLCB1,PRKG1
1	1	0.00501	3	29	1	0.034	0.333	GO:0030348	MF	329	syntaxin-3 binding	1	SYT1
1	1	0.00502	6	2512	4	0.002	0.667	GO:0032027	MF	596	myosin light chain binding	1	MYOC,CXCR4,SPATA6,IQGAP3
1	1	0.00524	7	1983	4	0.002	0.571	REAC:R-HSA-194002	rea	365	Glucocorticoid biosynthesis	1	POMC,HSD11B1,HSD3B1,HSD3B2
1	1	0.00527	113	12433	93	0.007	0.823	REAC:R-HSA-114608	rea	90	Platelet degranulation	1	LAMP2,CD9,HGF,VCL,HSPA5,ITIH4,WDR1,SPP2,ACTN1,ACTN2,APLP2,TF,TGFB2,BRPF3,VTI1B,TIMP1,MAGED2,SYTL4,SCG3,SERPINE1,RARRES2,CDC37L1,VWF,PHACTR2,VEGFA,SPARC,KNG1,HRG,FN1,PLEK,QSOX1,APOA1,TGFB3,CLU,PLG,SRGN,F13A1,ABCC4,TUBA4A,CALU,ISLR,HABP4,CAP1,CD36,CD63,TLN1,THBS1,OLA1,MMRN1,EGF,ECM1,SCCPDH,LEFTY2,AHSG,LHFPL2,PCYOX1L,SERPING1,ENDOD1,FERMT3,VEGFC,APOOL,TTN,CD109,TAGLN2,CYB5R1,ITIH3,ALB,TEX264,ANXA5,VEGFD,PCDH7,GTPBP2,CTSW,CFL1,VEGFB,SELP,A2M,CHID1,GAS6,PROS1,F8,PPIA,NHLRC2,FLNA,FAM3C,SERPINA1,PDGFA,PSAP,TOR4A,CALM1,F5,TMSB4X,SELENOP
1	1	0.0053	114	84	4	0.048	0.035	KEGG:04722	keg	172	Neurotrophin signaling pathway	1	RPS6KA5,GAB1,CAMK2D,MAP3K5
1	1	0.00533	71	132	4	0.03	0.056	KEGG:05412	keg	3	Arrhythmogenic right ventricular cardiomyopathy (ARVC)	1	CTNNA2,ACTB,SLC8A1,RYR2
1	1	0.00561	3	3095	3	0.001	1	GO:0032137	MF	203	guanine/thymine mispair binding	1	MLH1,MSH2,MSH6
1	1	0.00573	3	33	1	0.03	0.333	GO:1902952	BP	575	positive regulation of dendritic spine maintenance	1	ZMYND8
1	1	0.00574	7	292	2	0.007	0.286	GO:0050882	BP	426	voluntary musculoskeletal movement	1	ITPR1,MTOR
1	1	0.00575	280	131	8	0.061	0.029	KEGG:04010	keg	525	MAPK signaling pathway	1	MAP4K3,HGF,RPS6KA5,RAPGEF2,PPP3CA,ERBB4,EFNA5,MAP3K5
1	1	0.00583	27	57	2	0.035	0.074	REAC:R-HSA-2871809	rea	540	FCERI mediated Ca+2 mobilization	1	PPP3CA,ITPR1
1	1	0.006	86	56	3	0.054	0.035	KEGG:04912	keg	537	GnRH signaling pathway	1	CAMK2D,ITPR1,PLCB1
1	1	0.00605	27	13287	26	0.002	0.963	GO:0019706	MF	595	protein-cysteine S-palmitoyltransferase activity	1	ZDHHC6,ZDHHC15,ZDHHC2,YKT6,ZDHHC4,GOLGA7,ZDHHC7,GOLGA7B,ZDHHC5,ZDHHC1,ZDHHC12,ZDHHC3,ZDHHC19,ZDHHC16,ZDHHC24,ZDHHC14,ZDHHC21,ZDHHC13,ZDHHC22,ZDHHC20,ZDHHC23,ZDHHC17,ZDHHC9,ZDHHC11,ZDHHC18,ZDHHC11B
1	1	0.00611	14	10226	13	0.001	0.929	GO:0072160	BP	543	nephron tubule epithelial cell differentiation	1	PROM1,WWTR1,PAX2,MEF2C,GATA3,STAT1,PAX8,YAP1,OSR1,CTNNB1,MTSS1,FAT4,CD24
1	1	0.00612	3	3185	3	0.001	1	GO:0097676	BP	289	histone H3-K36 dimethylation	1	ASH1L,SETMAR,SETD2
1	1	0.00613	2	1323	2	0.002	1	REAC:R-HSA-187042	rea	377	TRKA activation by NGF	1	NGF,NTRK1
1	1	0.00616	86	1571	16	0.01	0.186	KEGG:04666	keg	327	Fc gamma R-mediated phagocytosis	1	CDC42,FCGR2B,PTPRC,ASAP3,PLA2G4A,PIK3R3,VAV3,FCGR2A,PIP5K1A,FCGR1A,WASF2,PLPP3,ARPC5,PIK3CD,MARCKSL1,FCGR3A
1	1	0.00619	87	56	3	0.054	0.034	KEGG:04540	keg	127	Gap junction	1	ITPR1,PLCB1,PRKG1
1	1	0.00622	22	4106	11	0.003	0.5	GO:0016881	MF	392	acid-amino acid ligase activity	1	GCLM,UBA6,TTL,PPCS,PAICS,TTLL4,TTLL7,UBA3,TTLL10,TTLL3,ARPC4-TTLL3
1	1	0.00649	5	3451	4	0.001	0.8	GO:1904259	BP	58	regulation of basement membrane assembly involved in embryonic body morphogenesis	1	CLASP1,PHLDB2,CLASP2,DAG1
1	1	0.0065	44	121	3	0.025	0.068	KEGG:04961	keg	602	Endocrine and other factor-regulated calcium reabsorption	1	GNAS,PLCB1,SLC8A1
1	1	0.00656	10	1444	4	0.003	0.4	GO:0005391	MF	477	sodium:potassium-exchanging ATPase activity	1	ATP1A2,ATP1A4,ATP1B1,ATP1A1
1	1	0.0068	39	14514	38	0.003	0.974	GO:0032964	BP	156	collagen biosynthetic process	1	VIM,TRAM2,SUCO,RGCC,ENG,COL1A1,P3H3,PPARD,PDGFRB,ERRFI1,RAP1A,MYB,ARG1,TGFB3,GOT1,BMP4,COL5A1,PPARG,IL6,ARRB2,CBX8,P3H4,SERPINH1,ADAMTS3,CREB3L1,CYGB,WNT4,IHH,UCN,ITGA2,LARP6,SERPINB7,SERPINF2,CIITA,F2,F2R,HDAC2,SCX
1	1	0.00689	25	10266	21	0.002	0.84	GO:0033522	BP	654	histone H2A ubiquitination	1	UBR2,UBE2A,UBR5,RNF8,SKP1,PCGF1,UBE2B,RNF2,DDB2,TRIP12,PCGF6,CUL4B,RYBP,DTX3L,RNF168,OTUB1,DDB1,BMI1,BCOR,PCGF3,RING1
1	1	0.00689	33	884	6	0.007	0.182	KEGG:05020	keg	260	Prion diseases	1	C8B,PRKACB,C8A,C1QC,C1QB,C1QA
1	1	0.00698	3	40	1	0.025	0.333	GO:0006651	BP	40	diacylglycerol biosynthetic process	1	PLCE1
1	1	0.00723	92	56	3	0.054	0.033	KEGG:04750	keg	604	Inflammatory mediator regulation of TRP channels	1	CAMK2D,ITPR1,PLCB1
1	1	0.0073	233	17073	233	0.014	1	GO:0000082	BP	252	G1/S transition of mitotic cell cycle	1	KMT2E,DBF4,MARK4,PKD1,POLA2,BID,MNAT1,FHL1,RANBP3,PIAS1,CUL3,MYO16,CUL1,BCAT1,MCM10,FGF10,CAMK2A,MCM2,TP63,GTSE1,MCM6,JADE1,TP73,CNOT4,ORC1,BAX,AURKA,CNOT3,PCBP4,ORC6,PSME1,CDC45,CDC6,CDC7,CDC34,RANBP1,FBXO7,MCM5,EP300,POLE2,CDKN3,APEX1,PSME2,E2F1,RBBP8,POLA1,PIM2,RGCC,FBXO31,GSPT1,RBL2,GML,MCM4,CCNE1,CDK6,CASP2,RPA3,EZH2,CUL2,RPS6KB1,CCL2,ZPR1,CCND1,CDKN1B,CNOT2,PTPN6,FBXO5,MCM3,GMNN,CNOT6,TFDP2,HYAL1,EIF4G1,ACVR1,POLE4,ID2,ORC2,ORC4,ARID3A,RHOU,GADD45A,RPA2,KIF14,PLAGL1,PKD2,CCND2,PPP6C,ESRRB,INHBA,ECD,CDKN2C,CDK2,CDKN1A,SOX4,CNOT1,MCM8,MAX,PRMT1,PPAT,INO80,E2F8,CDKN2D,KCNA5,LATS1,PSME3,RPA1,ANKRD17,PCNA,NASP,CCNA1,CCNB1,CDC73,ANXA1,ORC3,CDK4,ACVR1B,MDM2,USP37,GPNMB,KLF4,MYC,TMEM14B,RDX,CNOT6L,PPP3CA,RB1,CUL4A,PML,CYP1A1,TP53,RPTOR,BRD4,AKT1,CARM1,CTDSP1,CNOT9,CTDSPL,SKP2,PLK2,PRIM2,EGFR,MEPCE,CDKN2B,CDKN2A,POLE3,NACC2,CAMK2G,TNKS1BP1,NPAT,ATM,ITGB1,LATS2,EIF4E,ADAM17,CACUL1,RANBP2,ADAMTS1,CNOT8,LSM11,BACH1,CUL4B,CDC25C,CNOT11,BTG2,PRMT2,ZNF385A,GFI1,SPDYA,SENP2,CDC25A,RANBP3L,TERT,ORC5,DACT1,E2F7,BRD7,CUL5,TAF10,WEE1,MCM7,CDT1,CDK2AP2,RFWD3,E2F6,CRADD,CDK1,TRIAP1,PLRG1,BCL2,RRM2,PTEN,KLF11,MTBP,ID4,HINFP,SLFN11,PHF8,PLK3,CTDSP2,CCNE2,SFN,CRLF3,TYMS,POLE,PIDD1,RCC1,LSM10,UBE2E2,PLCB1,CNOT10,GPR132,CHEK2,IQGAP3,RPS27L,CDK10,MUC1,PLK5,EIF4EBP1,RGPD4,KANK2,PRIM1,TFDP1,MDM4,CNOT7,GJC2,GIGYF2,AIF1,E2F4,TRIM71,DDX3X,DHFR,CDK3,PRKDC
1	1	0.0074	136	7084	72	0.01	0.529	KEGG:05034	keg	19	Alcoholism	1	GNAI3,HDAC4,MAOB,ARAF,GNB1,GNAS,HDAC6,H2AFV,SLC29A1,H2AFY,GNAI2,GNB4,SOS1,ATF2,HDAC1,CREB1,NPY,HIST1H2BJ,GNG11,GNGT1,GNAI1,HAT1,RAF1,DDC,SLC6A3,CREB3L4,CALM2,CREB5,CAMK4,BRAF,HIST1H2BD,HIST1H4H,SHC1,H3F3A,HDAC11,H2AFZ,GNG4,CALML6,HDAC3,GNB2,GNG12,ADCY5,GNG5,GRIN1,HIST1H2AC,HIST1H2BC,HIST3H2A,CREB3L2,HIST2H2AC,HIST2H2BE,DRD1,MAOA,HDAC2,HIST1H2AG,HIST3H2BB,HIST1H4C,HIST1H3J,HIST2H2BF,NRAS,PPP1CB,HIST1H2BN,HIST2H4B,HIST2H4A,HIST1H2BG,HIST1H2BE,HIST1H3E,HIST1H2BH,HIST1H4E,HIST1H2AE,HIST1H2BF,HIST1H4A,HIST1H3H
1	1	0.00744	48	8792	33	0.004	0.688	GO:0031526	CC	709	brush border membrane	1	NPC1L1,SLC9A3,CYBRD1,CDHR2,LRP2,B4GALT1,SLC26A3,HSP90AB1,CDHR5,ATP6V0A4,MFSD10,TRPM6,SLC17A3,ACE2,SLC34A1,CD36,KCNK1,SLC5A6,SLC3A1,MTTP,CLTRN,SLC34A2,PTH1R,PEX19,SLC6A18,ATP7A,SLC27A4,DRD5,PDZK1,SLC22A5,SLC34A3,SLC26A6,AQP1
1	1	0.00745	79	5692	38	0.007	0.481	KEGG:05323	keg	407	Rheumatoid arthritis	1	TGFB2,VEGFA,ATP6V0E1,CD86,IL1A,CCL20,ATP6V1B1,ATP6V0B,CD80,CXCL6,IL1B,TLR2,CTSK,ATP6V1C2,CTLA4,CXCL5,CXCL1,IL15,CXCL8,JUN,CD28,HLA-DQB1,CSF1,HLA-DRB1,HLA-DQA1,HLA-DRB5,HLA-DOA,HLA-DMA,HLA-DRA,ATP6V1G2,HLA-DPB1,LTB,HLA-DPA1,TNF,HLA-DQA2,HLA-DOB,HLA-DMB,ATP6V1E2
1	1	0.00751	22	13971	22	0.002	1	GO:0048027	MF	455	mRNA 5'-UTR binding	1	IGF2BP2,FMR1,RPS13,NCL,RPL5,RARA,MYH10,IGF2BP3,RPS3A,UTP23,CCT5,LARP1,IGF2BP1,GNL3,RPS14,LARP6,RSL1D1,RPS7,SHMT1,MRPS11,DDX3X,RPL41
1	1	0.00752	2	64	1	0.016	0.5	GO:0045098	CC	264	type III intermediate filament	1	UPP2
1	1	0.00759	1	129	1	0.008	1	GO:0006178	BP	548	guanine salvage	1	HPRT1
1	1	0.00761	80	492	7	0.014	0.087	GO:0016234	CC	403	inclusion body	1	FGR,HSP90AB1,CLU,PRDM16,PINK1,HSPB7,SFMBT2
1	1	0.00767	118	274	7	0.026	0.059	KEGG:04915	keg	665	Estrogen signaling pathway	1	HSP90AA1,GNAS,HSP90AB1,ITPR1,CALML6,PIK3CD,PLCB1
1	1	0.0077	17	377	3	0.008	0.176	REAC:R-HSA-1482801	rea	75	Acyl chain remodelling of PS	1	PLA2G2D,PLA2G5,PLA2G2F
1	1	0.00778	43	15583	43	0.003	1	GO:0004180	MF	516	carboxypeptidase activity	1	CTSA,NAALAD2,CPB2,AGBL5,FOLH1,CPXM1,CPA1,CTSZ,CPQ,CPVL,AEBP1,BLMH,CPD,CPE,CPN1,SCPEP1,CPXM2,PEPD,CPA4,MINDY2,ACE2,CNDP2,AGTPBP1,CPM,CTSV,PRCP,MINDY1,CPO,AGBL3,MINDY3,CNDP1,CPB1,CPA2,CPA5,ACE,CPA3,CPA6,AGBL2,NAALADL1,CPN2,AGBL4,AC113554.1,AGBL1
1	1	0.00786	28	10707	24	0.002	0.857	KEGG:00030	keg	180	Pentose phosphate pathway	1	TKTL1,DERA,H6PD,PFKP,PGM1,PRPS2,FBP2,RGN,ALDOB,PGD,PRPS1,IDNK,TKTL2,PFKM,RPIA,G6PD,TKT,FBP1,GLYCTK,PGM2,RBKS,TALDO1,RPE,RPEL1
1	1	0.00813	96	56	3	0.054	0.031	KEGG:04070	keg	678	Phosphatidylinositol signaling system	1	PLCE1,ITPR1,PLCB1
1	1	0.00828	48	121	3	0.025	0.062	KEGG:05030	keg	20	Cocaine addiction	1	GNAS,GRIA2,GRIN1
1	1	0.00834	25	11150	22	0.002	0.88	REAC:R-HSA-5654716	rea	619	Downstream signaling of activated FGFR4	1	FGF20,FGF8,GAB1,FGF6,FGF1,SOS1,FGF23,PIK3CA,KRAS,KLB,FRS3,FGF2,PIK3R1,FGF18,FGF17,SHC1,FGFR4,FRS2,HRAS,PTPN11,FGF16,NRAS
1	1	0.00839	13	6929	10	0.001	0.769	REAC:R-HSA-1663150	rea	337	The activation of arylsulfatases	1	ARSD,ARSF,STS,ARSB,SUMF2,ARSE,ARSK,ARSJ,ARSI,ARSH
1	1	0.00841	91	16562	91	0.005	1	REAC:R-HSA-975956	rea	409	Nonsense Mediated Decay (NMD) independent of the Exon Junction Complex (EJC)	1	UPF1,RPS20,RPL26L1,RPL18,PABPC1,RPL31,RPS5,RPL6,RPLP0,RPL3,GSPT1,RPS16,RPS19,RPL18A,RPL28,RPL19,RPL34,RPS13,RPS12,RPL24,NCBP2,EIF4G1,RPS15,RPL22,RPS25,ETF1,RPL21,RPL5,RPL23,RPS4Y1,RPL36,RPL27,RPS15A,NCBP1,RPL35,RPS6,RPLP1,RPS24,RPL3L,RPS2,RPS11,RPL13A,RPL11,RPS8,RPS27A,RPL32,RPS3A,RPL37,RPL10,RPL7,RPL7A,RPS3,FAU,RPL30,RPL8,RPL29,RPL22L1,RPL9,RPL39L,RPS14,RPL36AL,RPL27A,RPL13,RPSA,RPS9,RPS21,RPS7,RPL38,RPL4,RPL15,RPLP2,RPS27,RPS17,RPL35A,RPS27L,RPS23,RPL14,GSPT2,RPS26,RPL37A,RPL12,RPS4X,RPL23A,RPL10A,RPL39,RPS29,UBA52,RPL41,RPS18,RPS28,RPL36A
1	1	0.0086	16	150	2	0.013	0.125	GO:0023026	MF	116	MHC class II protein complex binding	1	HSP90AA1,HSP90AB1
1	1	0.00873	1	148	1	0.007	1	GO:0033560	MF	658	folate reductase activity	1	DHFR
1	1	0.00878	91	7243	51	0.007	0.56	KEGG:04914	keg	86	Progesterone-mediated oocyte maturation	1	MAD1L1,MAPK9,PIK3CB,ANAPC4,GNAI3,RPS6KA2,RPS6KA6,STK10,ARAF,HSP90AA1,CDC23,HSP90AB1,MAPK10,MAPK14,CPEB4,GNAI2,MAD2L2,AKT3,PIK3R3,RPS6KA1,PIK3CA,GNAI1,ANAPC13,RAF1,CCNB1,SPDYE1,CPEB2,ADCY3,PRKACB,CCNA2,PIK3R1,CCNB3,ANAPC1,MAPK13,BRAF,CDC25C,SPDYA,CDC25A,MAD2L1,ANAPC10,ADCY1,BUB1,SPDYE5,PIK3CD,ADCY5,SPDYE2B,RPS6KA3,SPDYE16,SPDYE2,SPDYE3,SPDYE6
1	1	0.0088	3	3595	3	0.001	1	GO:0070991	MF	4	medium-chain-acyl-CoA dehydrogenase activity	1	ACADM,ACAD9,ACAD11
1	1	0.00907	100	2045	21	0.01	0.21	REAC:R-HSA-1474228	rea	692	Degradation of the extracellular matrix	1	COL9A2,LAMC2,COL16A1,NID1,BCAN,CAPN9,LAMC1,HSPG2,CTSK,ADAM15,ADAM17,ADAMTS4,NCSTN,CAPN2,CAPN13,CTSS,OPTC,SPOCK3,LAMB3,CAPN8,CAPN14
1	1	0.00915	23	969	5	0.005	0.217	KEGG:00534	keg	577	Glycosaminoglycan biosynthesis - heparan sulfate / heparin	1	NDST4,HS2ST1,EXTL1,EXTL2,B3GALT6
1	1	0.00916	8	2057	4	0.002	0.5	GO:0035581	BP	171	sequestering of extracellular ligand from receptor	1	LTBP1,CD46,NBL1,GREM2
1	1	0.0092	18	6379	12	0.002	0.667	GO:1904872	BP	121	regulation of telomerase RNA localization to Cajal body	1	CCT4,TCP1,CCT7,SHQ1,NAF1,NHP2,CCT6A,CCT5,CCT3,EXOSC10,DCP2,RUVBL1
1	1	0.00923	31	5	1	0.2	0.032	GO:0043001	BP	450	Golgi to plasma membrane protein transport	1	ANK3
1	1	0.0093	3	3660	3	0.001	1	GO:0002018	BP	717	renin-angiotensin regulation of aldosterone production	1	AGT,REN,AGTR1
1	1	0.00941	80	6729	43	0.006	0.537	KEGG:05132	keg	393	Salmonella infection	1	IFNGR1,MAPK9,PKN2,PFN2,CDC42,ACTB,RAB7A,DYNC1I2,CXCL2,NLRC4,WASL,NFKB1,MAPK10,MAPK14,WASF1,IL1A,PLEKHM2,IL1B,FLNC,ARPC1B,ROCK2,FLNB,RAC1,IL6,KLC4,DYNC1LI1,MAPK13,WASF2,DYNC1I1,ARPC5,ARPC2,CXCL3,CXCL1,CXCL8,CD14,MYD88,PFN4,JUN,DYNC2H1,TLR5,PFN3,ARPC4,RAB7B
1	1	0.00954	28	11118	24	0.002	0.857	GO:0045095	CC	68	keratin filament	1	KRT18,CSNK1A1,KRT7,TCHP,GPER1,KRT80,KRT8,KRT78,KRT86,KRT83,FAM83H,KRT79,KRT73,KRT5,KRT3,KRTAP5-11,KRTAP5-10,KRT81,KRTAP5-2,KRTAP5-1,KRTAP5-8,KRTAP5-7,KRTAP5-9,EPPK1
1	1	0.00979	55	261	4	0.015	0.073	GO:0070491	MF	689	repressing transcription factor binding	1	ZMYND8,PARK7,SKI,NOC2L
1	1	0.00992	1	168	1	0.006	1	GO:0030690	CC	505	Noc1p-Noc2p complex	1	NOC2L
1	1	0.01	40	14747	39	0.003	0.975	GO:0007080	BP	564	mitotic metaphase plate congression	1	MAD1L1,CUL3,SPDL1,KIF22,NDC80,PIBF1,CHMP2B,SEH1L,CHMP5,ZW10,CDC23,CHMP4B,RAB11A,KPNB1,KIF14,VPS4B,KIF18A,BECN1,CHMP1A,VPS4A,CCNB1,PSRC1,CDCA8,CENPE,KIF2C,ANKRD53,CENPC,BOD1,CDCA5,CHMP7,HNRNPU,CHMP4C,CDT1,MIS12,CHMP6,RRS1,CHAMP1,KIFC1,CHMP4A
1	1	0.01	9	7953	8	0.001	0.889	GO:0033180	CC	503	proton-transporting V-type ATPase, V1 domain	1	ATP6V1H,ATP6AP1,ATP6V1B1,ATP6V1F,ATP6V1C2,ATP6V1B2,ATP6V1C1,ATP6AP1L
1	1	0.0101	5	6948	5	0.001	1	GO:0045349	BP	251	interferon-alpha biosynthetic process	1	TLR8,NMI,IL10,TLR3,TLR7
1	1	0.0101	104	56	3	0.054	0.029	KEGG:04928	keg	199	Parathyroid hormone synthesis, secretion and action	1	PDE4D,ITPR1,PLCB1
1	1	0.0102	42	9189	30	0.003	0.714	GO:0015701	BP	300	bicarbonate transport	1	CFTR,SLC4A7,CYB5R4,SLC4A4,SLC26A3,CA2,CA9,SLC26A8,RHAG,SLC4A9,SLC4A3,CA14,CA6,CA1,SLC4A10,SLC26A1,SLC26A7,SLC26A2,CYB5R1,CA3,SLC4A2,CYB5R2,BEST1,CA5B,SLC26A5,SLC26A9,CA13,SLC26A6,AQP1,HBB
1	1	0.0102	42	453	5	0.011	0.119	KEGG:00565	keg	695	Ether lipid metabolism	1	PLA2G2D,PLA2G5,PAFAH2,PLA2G2F,PLA2G2C
1	1	0.0104	60	2094	14	0.007	0.233	GO:0003730	MF	136	mRNA 3'-UTR binding	1	PUM2,CRYZ,TARDBP,RPL5,HNRNPR,PUM1,RC3H1,SERBP1,ZFP36L2,HNRNPU,ELAVL4,ZC3H12A,RPS7,ANGEL2
1	1	0.0105	4	2502	3	0.001	0.75	GO:0034627	BP	696	'de novo' NAD biosynthetic process	1	ACMSD,NMNAT2,NMNAT1
1	1	0.0105	1	178	1	0.006	1	GO:0070625	BP	679	zymogen granule exocytosis	1	SDF4
1	1	0.0106	3	1061	2	0.002	0.667	GO:0003876	MF	236	AMP deaminase activity	1	AMPD2,AMPD1
1	1	0.0106	489	1062	44	0.041	0.09	KEGG:05200	keg	57	Pathways in cancer	1	E2F2,HGF,PTGER3,GNAI3,CTNNA2,CDC42,GNB1,HSP90AA1,IL12RB2,GNAS,HSP90AB1,RPS6KA5,DVL1,HDAC1,GADD45A,ZBTB17,SLC2A1,PTCH2,PIK3R3,CSF3R,CASP9,GSTM5,GSTM3,WNT2B,PRKACB,CAMK2D,WNT4,IL23R,HEYL,GSTM4,CALML6,LPAR3,PIK3CD,PLEKHG5,GNG12,GNG5,JUN,PLCB1,DCC,ARHGEF12,HES5,MTOR,NRAS,GSTM2
1	1	0.0107	8	9897	8	0.001	1	GO:1902946	BP	18	protein localization to early endosome	1	EZR,NRP1,ROCK2,SORL1,RDX,MSN,DTX3L,SCRIB
1	1	0.0108	17	11727	16	0.001	0.941	GO:0045292	BP	283	mRNA cis splicing, via spliceosome	1	SFSWAP,WBP11,RBM22,DCPS,NCBP2,WBP4,SNRPC,RNF113A,NCBP1,SNRNP200,SRSF12,PSIP1,NCBP2L,DDX23,SART1,PRPF39
1	1	0.0108	87	132	4	0.03	0.046	KEGG:05414	keg	522	Dilated cardiomyopathy (DCM)	1	ACTB,GNAS,SLC8A1,RYR2
1	1	0.011	1	186	1	0.005	1	GO:1902389	BP	145	ceramide 1-phosphate transport	1	CPTP
1	1	0.011	1	186	1	0.005	1	GO:1902388	MF	341	ceramide 1-phosphate transporter activity	1	CPTP
1	1	0.011	10	8758	9	0.001	0.9	GO:0005436	MF	149	sodium:phosphate symporter activity	1	SLC17A2,SLC17A3,SLC17A1,SLC34A1,SLC20A1,SLC17A4,SLC34A2,SLC20A2,SLC34A3
1	1	0.0112	3	1091	2	0.002	0.667	GO:0004769	MF	521	steroid delta-isomerase activity	1	HSD3B1,HSD3B2
1	1	0.0112	108	56	3	0.054	0.028	KEGG:04725	keg	200	Cholinergic synapse	1	CAMK2D,ITPR1,PLCB1
1	1	0.0112	35	4526	16	0.004	0.457	REAC:R-HSA-1483166	rea	606	Synthesis of PA	1	PLD1,GPD2,PLA2G4A,GNPAT,PLA2G2D,PLA2G12A,PLA2G5,GPAT3,GPD1L,PLA2R1,LPCAT1,PLA2G2F,ACP6,LIPH,MIGA1,GPAT2
1	1	0.0113	2	97	1	0.01	0.5	GO:0098907	BP	512	regulation of SA node cell action potential	1	RYR2
1	1	0.0115	11	2426	5	0.002	0.455	GO:0001660	BP	535	fever generation	1	PTGER3,PTGS2,IL1A,IL1B,IL1RN
1	1	0.0115	9	4481	6	0.001	0.667	GO:0097200	MF	489	cysteine-type endopeptidase activity involved in execution phase of apoptosis	1	CASP10,CFLAR,CASP8,CASP9,CASP6,CASP3
1	1	0.0115	24	11150	21	0.002	0.875	REAC:R-HSA-5654708	rea	677	Downstream signaling of activated FGFR3	1	FGFR3,FGF20,FGF8,GAB1,FGF1,SOS1,FGF23,PIK3CA,KRAS,FRS3,FGF5,FGF2,PIK3R1,FGF18,FGF17,SHC1,FRS2,HRAS,PTPN11,FGF16,NRAS
1	1	0.0117	12	11984	12	0.001	1	REAC:R-HSA-1679131	rea	74	Trafficking and processing of endosomal TLR	1	LGMN,TLR8,UNC93B1,CTSL,CTSV,CNPY3,CTSK,CTSS,TLR3,CTSB,HSP90B1,TLR7
1	1	0.0118	41	2129	11	0.005	0.268	KEGG:04913	keg	316	Ovarian steroidogenesis	1	PTGS2,GNAS,PLA2G4A,HSD17B7,CYP2J2,ADCY3,CYP1B1,PRKACB,FSHR,HSD3B1,HSD3B2
1	1	0.012	34	6185	19	0.003	0.559	GO:0050691	BP	565	regulation of defense response to virus by host	1	RNF216,TRAF3IP2,MUL1,SELENOK,STAT1,TNFAIP3,IL1B,PTPN22,DHX9,PARP9,IL23R,AIM2,DTX3L,ZC3H12A,IL15,CGAS,TMEM173,IFNLR1,MICB
1	1	0.012	149	231	7	0.03	0.047	KEGG:04390	keg	561	Hippo signaling pathway	1	CTNNA2,PRKCZ,ACTB,DLG1,TP73,DVL1,DLG2
1	1	0.012	48	6373	26	0.004	0.542	REAC:R-HSA-9012852	rea	582	Signaling by NOTCH3	1	PLXND1,TACC3,YBX1,WWC1,KAT2B,HES1,STAT1,APH1A,HEY2,EGF,PSEN2,RPS27A,EGFR,MAML1,NCSTN,HEYL,FABP7,RBPJ,PTCRA,PBX1,IKZF1,MAML3,MIB2,HES5,DLL1,NEURL1B
1	1	0.0121	2	1915	2	0.001	1	GO:0034157	BP	638	positive regulation of toll-like receptor 7 signaling pathway	1	PTPN22,RSAD2
1	1	0.0121	43	188	3	0.016	0.07	GO:0031122	BP	384	cytoplasmic microtubule organization	1	DLG1,DVL1,CEP126
1	1	0.0122	20	377	3	0.008	0.15	REAC:R-HSA-1482839	rea	229	Acyl chain remodelling of PE	1	PLA2G2D,PLA2G5,PLA2G2F
1	1	0.0123	6	3185	4	0.001	0.667	GO:0046975	MF	445	histone methyltransferase activity (H3-K36 specific)	1	ASH1L,SMYD2,SETMAR,SETD2
1	1	0.0123	18	10729	16	0.001	0.889	REAC:R-HSA-5635838	rea	315	Activation of SMO	1	CDON,EVC,IQCE,CSNK1A1,SMO,KIF3A,ARRB1,DHH,BOC,IHH,SHH,GRK2,EVC2,GAS1,PTCH1,EFCAB7
1	1	0.0124	90	213	5	0.023	0.056	KEGG:05032	keg	686	Morphine addiction	1	GNB1,GNAS,PDE4D,GABRB1,GABRD
1	1	0.0124	128	1339	18	0.013	0.141	KEGG:04210	keg	720	Apoptosis	1	ACTB,GADD45A,PIK3R3,CASP9,NGF,MCL1,CTSK,ITPR1,DFFA,LMNA,CTSS,SPTA1,DFFB,PIK3CD,JUN,MAP3K5,NTRK1,NRAS
1	1	0.0125	5	4105	4	0.001	0.8	GO:1904139	BP	41	regulation of microglial cell migration	1	STAP1,CX3CR1,P2RY12,CSF1
1	1	0.0126	39	2633	12	0.005	0.308	REAC:R-HSA-5620924	rea	265	Intraflagellar transport	1	KIFAP3,HSPB11,KIF3C,KIF17,WDR35,TTC21B,IFT172,DYNC2LI1,TCTEX1D1,DYNC2H1,TTC30B,TTC30A
1	1	0.0128	21	2139	7	0.003	0.333	REAC:R-HSA-2979096	rea	690	NOTCH2 Activation and Transmission of Signal to the Nucleus	1	CNTN1,APH1A,NOTCH2,PSEN2,RPS27A,NCSTN,MIB2
1	1	0.0129	7	9377	7	0.001	1	GO:0032009	CC	609	early phagosome	1	SYT7,UNC93B1,SNX3,SYT11,SYK,TLR7,UNC13B
1	1	0.013	17	13516	17	0.001	1	GO:0043651	BP	248	linoleic acid metabolic process	1	ELOVL5,ELOVL1,GSTP1,ABCD1,ALOX12,ELOVL3,CYP2J2,FADS2,PNPLA8,FADS1,ACSL1,ALOXE3,ALOX12B,ALOX15B,ELOVL2,GSTM2,GSTA1
1	1	0.0132	15	4165	8	0.002	0.533	GO:0006999	BP	340	nuclear pore organization	1	TPR,NDC1,NUP133,TMEM33,RTN4,NUP54,AHCTF1,NUP35
1	1	0.0133	22	10878	19	0.002	0.864	GO:0000183	BP	6	chromatin silencing at rDNA	1	BAZ2A,SIRT1,SUV39H1,RRP8,SMARCA5,HIST1H4H,H3F3A,PHF8,BEND3,HIST1H4C,HIST1H3J,PHF2,HIST4H4,HIST2H4B,HIST2H4A,HIST1H3E,HIST1H4E,HIST1H4A,HIST1H3H
1	1	0.0133	111	57	3	0.053	0.027	KEGG:04114	keg	524	Oocyte meiosis	1	PPP3CA,CAMK2D,ITPR1
1	1	0.0134	3	77	1	0.013	0.333	GO:0043988	BP	567	histone H3-S28 phosphorylation	1	RPS6KA5
1	1	0.0135	12	738	3	0.004	0.25	REAC:R-HSA-211958	rea	235	Miscellaneous substrates	1	CYP4B1,CYP4A22,CYP4A11
1	1	0.0135	12	738	3	0.004	0.25	REAC:R-HSA-211979	rea	671	Eicosanoids	1	CYP4B1,CYP4A22,CYP4A11
1	1	0.0137	4	5826	4	0.001	1	REAC:R-HSA-193993	rea	600	Mineralocorticoid biosynthesis	1	CGA,HSD3B1,HSD3B2,CYP21A2
1	1	0.0138	6	3291	4	0.001	0.667	GO:0008420	MF	545	RNA polymerase II CTD heptapeptide repeat phosphatase activity	1	RPAP2,CTDSP1,SSU72,PPM1M
1	1	0.0139	23	11841	21	0.002	0.913	KEGG:00790	keg	244	Folate biosynthesis	1	AKR1B1,SPR,MOCS1,TPH1,GCH1,PCBD2,FPGS,GGH,TPH2,PTS,QDPR,ALPL,MOCS2,PCBD1,GPHN,PAH,DHFR2,TH,AKR1C3,AKR1B10,DHFR
1	1	0.0139	35	9457	26	0.003	0.743	REAC:R-HSA-8979227	rea	673	Triglyceride metabolism	1	PNPLA4,ABHD5,DGAT2,MGLL,CAV1,MOGAT3,GPD2,FABP3,MOGAT1,LPIN1,PRKACB,FABP1,FABP7,FABP5,MOGAT2,FABP6,FABP4,PPP1CA,DGAT1,GPAT2,AGMO,FABP12,GK,FABP9,PPP1CB,GK3P
1	1	0.0141	1	242	1	0.004	1	GO:0004671	MF	223	protein C-terminal S-isoprenylcysteine carboxyl O-methyltransferase activity	1	ICMT
1	1	0.0142	1	244	1	0.004	1	GO:1900535	BP	53	palmitic acid biosynthetic process	1	ACOT7
1	1	0.0142	1	244	1	0.004	1	GO:0036114	BP	562	medium-chain fatty-acyl-CoA catabolic process	1	ACOT7
1	1	0.0142	85	4907	35	0.007	0.412	KEGG:05210	keg	629	Colorectal cancer	1	PIK3CB,RHOA,MLH1,TCF7,TGFB2,MSH2,AREG,MAPK10,SOS1,MSH6,GADD45A,AKT3,PIK3R3,PIK3CA,POLK,EREG,RAF1,CASP9,APC,LEF1,EGF,RALB,PIK3R1,TCF7L1,BCL2L11,APPL1,TGFA,TGFBR2,CASP3,CTNNB1,PIK3CD,JUN,DCC,MTOR,NRAS
1	1	0.0143	81	11266	62	0.006	0.765	GO:0050810	BP	198	regulation of steroid biosynthetic process	1	NFYA,CYP51A1,MBTPS2,NR1H4,SNAI2,DKK3,DDX20,NFYC,IDI1,ACACB,FDFT1,REST,APOB,SIRT1,SCD,SQLE,ERLIN1,NFKB1,SC5D,MVK,CYP27B1,VDR,BMP5,HMGCS1,HMGCR,FGF1,SCAP,PROX1,GPAM,EGR1,NFYB,IL1B,INSIG2,POR,RAN,PRKAA1,CGA,NR5A1,DHH,DGKQ,STAR,ERLIN2,TM7SF2,GGPS1,BMP6,FDPS,FGFR4,WNT4,GFI1,PMVK,ATP1A1,IGFBP7,STARD4,CYP7A1,SF1,DHCR7,LEP,SP1,INSIG1,AKR1C3,MALRD1,TNF
1	1	0.0143	126	15387	119	0.008	0.944	REAC:R-HSA-983231	rea	181	Factors involved in megakaryocyte development and platelet production	1	KDM1A,PRKAR2B,CREBBP,EHD3,KIF1B,HMG20B,KIF26A,KIF2A,CDC42,PRKACA,KIFAP3,CAPZB,KIF22,CARMIL1,KIF3C,DOCK9,DOCK3,KIF9,KIF16B,RCOR1,KIF4A,CBX5,JAK2,ABL1,ITPK1,KIF3B,GATA1,DOCK8,GATA3,RAD51C,AKAP10,PRKAR1A,EHD1,SH2B3,PRKAR2A,HDAC1,CAPZA1,DOCK7,MFN2,KIF21B,MYB,IFNA6,AKAP1,KIF18A,CDK2,NFE2,KIF25,IRF1,KLC1,DOCK4,KIF1C,DOCK6,KIF1A,RBSN,KIF3A,H3F3B,CABLES1,DOCK2,PHF21A,MICAL1,DOCK10,RAC1,GATA4,VPS45,KIF12,KLC4,KIF23,KIF11,KIF20B,CENPE,KIF21A,GATA6,TP53,PRKACB,KIF2C,RAB5A,DOCK11,DOCK5,AK3,CABLES2,DOCK1,KIF5A,SH2B2,RACGAP1,H3F3A,KIF15,KIF6,CDK5,KIF27,WEE1,KIFC2,IRF2,SIN3A,ZFPM2,KIF5B,MFN1,JMJD1C,KLC2,GATA2,ZFPM1,RAD51B,IRF7,KIF18B,PRKAR1B,IFNA2,KIF19,HDAC2,MAFG,HIST1H3J,KIF13B,MAFK,CAPZA2,HBD,KIF4B,IFNA13,KIFC1,HBB,HIST1H3E,HIST1H3H
1	1	0.0144	11	11868	11	0.001	1	GO:0140161	MF	77	monocarboxylate:sodium symporter activity	1	SLC6A13,SLC10A1,SLC6A12,SLC10A2,SLC10A3,SLC6A11,SLC10A4,SLC10A6,SLC6A1,SLC10A5,SLC5A8
1	1	0.0144	62	15737	61	0.004	0.984	REAC:R-HSA-4608870	rea	218	Asymmetric localization of PCP proteins	1	DVL2,PSMB1,PSMC4,PSMA4,PSME4,PSMC5,PSME1,PSMD5,PSMD8,PSMC6,PSMA3,PSMC1,PSMB5,PSMA6,PSME2,PSMA7,PSMD10,PARD6A,PSMD7,FZD3,PSMA2,PSMD3,PSMD11,SMURF2,WNT5A,PSMD14,PSMF1,PSMB2,SEM1,PSMA1,PSME3,PSMB7,PRICKLE1,PSMB6,PSMA5,RPS27A,UBC,PSMA8,FZD7,FZD1,PSMD4,PSMB4,PSMC2,VANGL2,FZD5,PSMD6,PSMC3,UBB,PSMD1,FZD4,PSMD2,FZD8,FZD2,SCRIB,PSMD13,PSMD12,PSMB8,PSMB10,UBA52,PSMB9,PSMB3
1	1	0.0144	13	7475	10	0.001	0.769	REAC:R-HSA-977441	rea	486	GABA A receptor activation	1	GABRA3,GABRA1,GABRA4,GABRG2,ARHGEF9,GABRA6,GABRB2,GABRA2,GABRB1,GABRQ
1	1	0.0145	2	2100	2	0.001	1	GO:0045796	BP	441	negative regulation of intestinal cholesterol absorption	1	ABCG5,ABCG8
1	1	0.0145	28	14994	28	0.002	1	GO:0031297	BP	518	replication fork processing	1	DDX11,BOD1L1,NUCKS1,THOC1,ATRX,ZRANB3,PCNA,FBH1,CDK9,ZNF365,SMARCAL1,BRCA2,ETAA1,MMS22L,EME1,TONSL,PRIMPOL,WRN,RFWD3,CENPX,SETMAR,MUS81,GEN1,FANCM,BLM,EME2,CENPS-CORT,RTEL1
1	1	0.0146	80	9578	54	0.006	0.675	GO:0005902	CC	389	microvillus	1	USH1C,PROM1,CLCA1,CD44,HYAL2,CDHR2,FSCN1,AKR1B1,EZR,CDHR5,CA2,FSCN3,CA9,ATP6V1B1,TEK,VIL1,PODXL,EXOC4,CRB1,MYO1G,CTSV,MYO7A,RDX,ITGAV,MTTP,SYTL1,IQGAP2,MSN,ATP6V1B2,ANGPT1,PROM2,FMN2,SLC26A2,PDPN,VCAM1,NFASC,CLRN1,S100P,ATP7A,SLC27A4,CTNNB1,CLIC4,MYO7B,PDZK1,MUC20,OXTR,ESPN,MYO6,PDGFA,KIF13B,GRXCR2,STARD10,GRXCR1,CD302
1	1	0.0146	9	6103	7	0.001	0.778	KEGG:00072	keg	288	Synthesis and degradation of ketone bodies	1	OXCT1,HMGCS1,HMGCL,ACAT2,HMGCS2,HMGCLL1,BDH2
1	1	0.0147	3	1252	2	0.002	0.667	GO:0061484	BP	714	hematopoietic stem cell homeostasis	1	UBAP2L,ADAR
1	1	0.0148	2	2122	2	0.001	1	GO:0032301	CC	668	MutSalpha complex	1	MSH2,MSH6
1	1	0.0148	7	6673	6	0.001	0.857	GO:0016433	MF	93	rRNA (adenine) methyltransferase activity	1	TFB1M,DIMT1,RRNAD1,TFB2M,BMT2,TRMT61B
1	1	0.0148	2	2122	2	0.001	1	GO:0032143	MF	298	single thymine insertion binding	1	MSH2,MSH6
1	1	0.0148	131	210	6	0.029	0.046	KEGG:04371	keg	196	Apelin signaling pathway	1	GNB1,ITPR1,CALML6,PLCB1,SLC8A1,RYR2
1	1	0.0149	5	4309	4	0.001	0.8	GO:0006682	BP	287	galactosylceramide biosynthetic process	1	B4GALT3,B3GALT2,B3GALT1,UGT8
1	1	0.015	7	6688	6	0.001	0.857	GO:0042045	BP	250	epithelial fluid transport	1	CFTR,EDN1,ITPR1,AHCYL1,SLC26A6,AQP1
1	1	0.015	103	3089	28	0.009	0.272	REAC:R-HSA-2500257	rea	386	Resolution of Sister Chromatid Cohesion	1	PPP2R5A,NUP133,CLASP1,DYNC1I2,XPO1,PDS5B,NUDC,CENPA,CDC20,NSL1,CENPF,CENPL,SGO1,CDCA8,CENPO,ITGB3BP,KIF2C,NUF2,DYNC1LI1,SPC25,RANBP2,AHCTF1,SEC13,SGO2,CLASP2,BUB1,RPS27,RCC2
1	1	0.0151	20	13896	20	0.001	1	KEGG:00220	keg	368	Arginine biosynthesis	1	NOS2,CPS1,ARG2,NOS1,ABHD14A-ACY1,GLS,ARG1,GOT1,GOT2,ASL,ASS1,GLS2,GLUL,GLUD1,NAGS,NOS3,GPT2,GPT,GLUD2,ACY1
1	1	0.0151	58	12950	51	0.004	0.879	KEGG:05204	keg	513	Chemical carcinogenesis	1	ALDH3B1,MGST1,CYP3A43,GSTO2,PTGS2,GSTP1,MGST2,CYP3A5,CYP2C18,HSD11B1,CYP2E1,ALDH3B2,GSTM5,GSTM3,KYAT3,CYP1B1,CYP2C9,CYP2C8,CYP1A1,CYP1A2,MGST3,ARNT,EPHX1,GSTO1,AKR1C2,NAT2,UGT2B4,CYP3A4,HPGDS,GSTM4,GSTA4,KYAT1,UGT2B7,NAT1,ADH6,GSTA3,CHRNA7,ALDH1A3,ADH7,SULT1A1,ADH1B,UGT2B15,SULT1A2,UGT2B17,ADH5,ADH4,GSTM2,SULT1A4,GSTA1,GSTA2,SULT1A3
1	1	0.0151	91	12072	74	0.006	0.813	KEGG:05222	keg	191	Small cell lung cancer	1	E2F2,BIRC3,BAK1,LAMC3,PIK3CB,TRAF1,LAMC2,PTGS2,RARB,COL4A4,TRAF5,LAMB4,LAMB1,ITGA6,NFKBIA,XIAP,IKBKB,CDK6,NFKB1,CCND1,BIRC2,CDKN1B,E2F3,LAMA4,FN1,GADD45A,ZBTB17,AKT3,PIK3R3,APAF1,PIK3CA,POLK,CDK2,CKS2,CDKN1A,MAX,TRAF2,GADD45G,TRAF3,CASP9,DDB2,CDK4,LAMC1,MYC,ITGAV,RB1,AKT1,RXRG,SKP2,PIK3R1,CDKN2B,ITGB1,ITGA2,CASP3,COL4A3,PTK2,PIK3CD,PTEN,LAMB2,CYCS,RELA,CKS1B,TRAF6,CCNE2,RXRA,COL4A1,COL4A5,FHIT,LAMA2,LAMB3,COL4A6,RXRB,CHUK,IKBKG
1	1	0.0152	14	12942	14	0.001	1	GO:0006000	BP	73	fructose metabolic process	1	AKR1B1,PFKFB4,PFKFB2,FBP2,ALDOB,KHK,SORD,TKFC,PFKFB1,ALDH1A1,FBP1,GLYCTK,PFKFB3,AC093512.2
1	1	0.0152	1	261	1	0.004	1	GO:1903200	BP	183	positive regulation of L-dopa decarboxylase activity	1	PARK7
1	1	0.0152	1	261	1	0.004	1	GO:0036529	BP	122	protein deglycation, glyoxal removal	1	PARK7
1	1	0.0152	1	261	1	0.004	1	GO:0036478	MF	144	L-dopa decarboxylase activator activity	1	PARK7
1	1	0.0152	1	261	1	0.004	1	GO:0036470	MF	347	tyrosine 3-monooxygenase activator activity	1	PARK7
1	1	0.0152	19	10918	17	0.002	0.895	KEGG:00100	keg	345	Steroid biosynthesis	1	CYP51A1,MSMO1,SOAT1,FDFT1,SQLE,LIPA,SC5D,CYP27B1,DHCR24,HSD17B7,EBP,NSDHL,TM7SF2,SOAT2,CEL,DHCR7,CYP2R1
1	1	0.0153	53	11293	43	0.004	0.811	KEGG:05130	keg	119	Pathogenic Escherichia coli infection	1	FYN,WAS,RHOA,CDC42,ACTB,TUBA3D,CTTN,EZR,ABL1,WASL,KRT18,ARPC3,NCL,ARHGEF2,TUBA1B,TUBA4A,ARPC1B,YWHAQ,ROCK2,ARPC5L,TUBB2A,TUBB2B,ITGB1,TUBA3E,LY96,NCK1,ARPC5,CLDN1,ARPC2,YWHAZ,TUBA1A,TUBA1C,CTNNB1,CD14,TUBAL3,HCLS1,TLR5,TUBB4B,TUBB,OCLN,TUBA3C,ARPC4,TUBB8
1	1	0.0153	6	30	1	0.033	0.167	REAC:R-HSA-9028335	rea	701	Activated NTRK2 signals through PI3K	1	GAB1
1	1	0.0154	7	6718	6	0.001	0.857	GO:0035733	BP	330	hepatic stellate cell activation	1	GCLC,GCLM,PDGFRB,RPS6KA1,MYB,LEP
1	1	0.0154	136	1431	19	0.013	0.14	GO:0051262	BP	117	protein tetramerization	1	TP73,CTH,CRYZ,HMGCL,ATP5IF1,SYT11,PEX14,RXRG,GBP5,CDA,CRTC2,NAXE,HPRT1,GRIN1,RCC1,S100A10,CD247,HIST2H4B,HIST2H4A
1	1	0.0154	38	6414	21	0.003	0.553	GO:0016859	MF	408	cis-trans isomerase activity	1	FKBP6,FKBP7,PPIE,FKBP5,FKBP14,NKTR,RPE65,FKBP1B,FKBP9,PPIL4,PPIL1,PPIG,CWC27,PPIC,PPID,PPIH,PPIL6,PPIA,FKBP1C,PPIAL4G,PPIL3
1	1	0.0154	42	2457	12	0.005	0.286	KEGG:05144	keg	350	Malaria	1	SELE,HGF,TGFB2,SDC1,IL1B,IL10,GYPC,VCAM1,THBS3,SELP,CR1,ACKR1
1	1	0.0155	131	9690	86	0.009	0.656	REAC:R-HSA-8856828	rea	697	Clathrin-mediated endocytosis	1	CFTR,PIK3C2A,VAMP3,SNAP91,SYT1,TFRC,PICALM,AMPH,SYNJ2,LRP2,APOB,CTTN,EPS15,TF,WASL,SH3GL2,HSPA8,CBL,WNT5A,ACTR3,STAM2,TACR1,AAK1,VAMP4,SGIP1,VAMP8,COPS5,OCRL,CLTA,VAMP7,PACSIN1,HIP1,SNX9,SYT11,UBQLN1,REPS1,BIN1,TOR1B,TOR1A,SLC2A8,KIAA0319,ARRB1,FNBP1L,COPS4,SCARB2,EGF,SYT2,RPS27A,COPS7B,RAB5A,AGTR1,EGFR,SH3KBP1,SYT8,TGOLN2,DAB2,FCHO2,NECAP2,LDLRAP1,CD3G,AP2M1,ARPC5,ARPC2,GAPVD1,PACSIN3,COPS6,IL7R,ADRB2,REPS2,SYT9,GRK2,AGFG1,FZD4,CLTB,GAK,SNX18,CHRM2,AP2A2,FNBP1,UBQLN2,IGF2R,DNM3,ITSN2,COPS8,ARPC4,STON1
1	1	0.0156	9	10992	9	0.001	1	GO:0042023	BP	396	DNA endoreduplication	1	MRE11,SMC1A,STAG2,SMC3,FBXW7,ZPR1,E2F8,SENP2,E2F7
1	1	0.0157	15	8628	12	0.001	0.8	GO:0033540	BP	488	fatty acid beta-oxidation using acyl-CoA oxidase	1	CROT,ACAA1,ACOX3,CRAT,ABCD1,EHHADH,SCP2,HSD17B4,ACOXL,ACOX2,ECI2,AMACR
1	1	0.0157	1	268	1	0.004	1	GO:0005353	MF	232	fructose transmembrane transporter activity	1	SLC2A5
1	1	0.0157	86	9629	59	0.006	0.686	KEGG:04974	keg	208	Protein digestion and absorption	1	PRSS3,ATP1A2,COL9A2,ELN,KCNQ1,COL11A1,SLC9A3,COL4A4,CPA1,ATP1B4,SLC1A1,COL12A1,COL9A1,SLC16A10,MEP1A,COL7A1,KCNJ13,XPNPEP2,COL10A1,SLC36A1,COL21A1,ACE2,COL5A1,ATP1A4,PRCP,FXYD2,SLC3A1,CELA2A,CELA3A,ATP1B1,CPB1,CPA2,COL6A3,ATP1A1,CPA3,KCNK5,COL1A2,SLC3A2,COL3A1,COL4A3,COL22A1,COL24A1,COL6A5,KCNE3,SLC8A1,COL14A1,COL4A5,MME,COL27A1,COL4A6,DPP4,COL11A2,COL5A2,COL15A1,COL6A6,CELA2B,CELA3B,PGA5,PRSS2
1	1	0.0157	7	2753	4	0.001	0.571	REAC:R-HSA-199920	rea	326	CREB phosphorylation	1	RPS6KA5,RPS6KA1,CREB1,MAPKAPK2
1	1	0.0157	11	7843	9	0.001	0.818	REAC:R-HSA-5686938	rea	573	Regulation of TLR by endogenous ligand	1	APOB,CD36,TLR2,S100A8,LY96,S100A1,S100A9,CD14,TLR1
1	1	0.0158	7	39	1	0.026	0.143	GO:0060287	BP	371	epithelial cilium movement involved in determination of left/right asymmetry	1	RFX3
1	1	0.0159	12	810	3	0.004	0.25	GO:0043922	BP	499	negative regulation by host of viral transcription	1	HDAC1,TARDBP,JUN
1	1	0.0159	22	377	3	0.008	0.136	REAC:R-HSA-1482788	rea	529	Acyl chain remodelling of PC	1	PLA2G2D,PLA2G5,PLA2G2F
1	1	0.016	193	47	3	0.064	0.016	GO:0000086	BP	420	G2/M transition of mitotic cell cycle	1	CDK14,CAMK2D,PLCB1
1	1	0.0161	6	1751	3	0.002	0.5	GO:0004301	MF	623	epoxide hydrolase activity	1	AKR7A2,EPHX1,RNPEP
1	1	0.0161	97	210	5	0.024	0.052	KEGG:04916	keg	536	Melanogenesis	1	GNAS,DVL1,CAMK2D,CALML6,PLCB1
1	1	0.0162	34	5882	18	0.003	0.529	GO:0051290	BP	585	protein heterotetramerization	1	CD74,NUP54,CBR4,HIST1H4H,PDSS2,NLGN1,GRIN1,RCC1,HIST1H4C,HIST1H3J,S100A10,HSD17B8,HIST2H4B,HIST2H4A,HIST1H3E,HIST1H4E,HIST1H4A,HIST1H3H
1	1	0.0162	6	5698	5	0.001	0.833	GO:0034036	BP	292	purine ribonucleoside bisphosphate biosynthetic process	1	SLC35B3,PAPSS1,SLC26A1,SLC26A2,SLC35B2
1	1	0.0162	29	1203	6	0.005	0.207	KEGG:00062	keg	549	Fatty acid elongation	1	ELOVL1,ACOT7,MECR,PPT1,THEM4,THEM5
1	1	0.0163	4	6229	4	0.001	1	GO:0060480	BP	60	lung goblet cell differentiation	1	AGR2,FOXP1,SPDEF,IL13
1	1	0.0164	2	2228	2	0.001	1	GO:0044727	BP	412	DNA demethylation of male pronucleus	1	TET3,STPG4
1	1	0.0164	12	285	2	0.007	0.167	GO:0016558	BP	651	protein import into peroxisome matrix	1	PEX14,PEX10
1	1	0.0165	129	4937	50	0.01	0.388	KEGG:04550	keg	133	Signaling pathways regulating pluripotency of stem cells	1	PIK3CB,WNT8A,FGFR3,RIF1,REST,DVL1,LIFR,SMAD5,WNT5A,ACVR2B,ACVR1,PCGF1,OTX1,WNT6,ID2,AKT3,ID3,PIK3R3,PIK3CA,ACVR2A,ACVR1C,RAF1,WNT2B,IL6ST,APC,WNT10A,SKIL,FGF2,BMPR1B,SETDB1,LEFTY2,WNT9A,MEIS1,PIK3R1,WNT3A,WNT7A,FZD7,DVL3,WNT4,INHBB,SMARCAD1,FZD5,HESX1,CTNNB1,SMAD1,PIK3CD,SOX2,PCGF3,BMPR2,NRAS
1	1	0.0166	1	284	1	0.004	1	GO:1902511	BP	375	negative regulation of apoptotic DNA fragmentation	1	DFFA
1	1	0.0166	5	57	1	0.018	0.2	GO:0033192	MF	230	calmodulin-dependent protein phosphatase activity	1	PPP3CA
1	1	0.0167	1	285	1	0.004	1	GO:0044721	BP	354	protein import into peroxisome matrix, substrate release	1	PEX14
1	1	0.0167	159	84	4	0.048	0.025	KEGG:04530	keg	510	Tight junction	1	DLG1,RAPGEF2,DLG2,MAP3K5
1	1	0.0169	27	12100	24	0.002	0.889	GO:0008139	MF	126	nuclear localization sequence binding	1	KPNA6,TNPO3,IPO5,TNPO1,BRAP,NFKBIA,KPNA3,NUP98,KPNA1,IPO13,NUP153,NUP214,RANBP6,NUP58,CABP1,POM121L2,NOLC1,KPNA7,NPAP1,KPNA4,POM121,IPO4,KPNA5,POM121C
1	1	0.017	1	292	1	0.003	1	GO:1904192	BP	504	regulation of cholangiocyte apoptotic process	1	MTOR
1	1	0.0171	14	9513	12	0.001	0.857	REAC:R-HSA-71240	rea	653	Tryptophan catabolism	1	AADAT,KYNU,KMO,IDO1,KYAT3,TDO2,ACMSD,HAAO,SLC3A2,KYAT1,SLC36A4,IDO2
1	1	0.0172	1	294	1	0.003	1	GO:0009234	BP	591	menaquinone biosynthetic process	1	UBIAD1
1	1	0.0172	1	294	1	0.003	1	GO:0042371	BP	48	vitamin K biosynthetic process	1	UBIAD1
1	1	0.0172	1	294	1	0.003	1	GO:0032194	BP	427	ubiquinone biosynthetic process via 3,4-dihydroxy-5-polyprenylbenzoate	1	UBIAD1
1	1	0.0172	61	13899	56	0.004	0.918	KEGG:00010	keg	449	Glycolysis / Gluconeogenesis	1	ALDH3B1,PFKP,PKM,ALDH3A2,ENO1,PGM1,DLD,PCK2,PGK1,GCK,MINPP1,ENO3,ALDH3A1,ALDH2,GAPDH,TPI1,ENO2,LDHB,AKR1A1,FBP2,G6PC,PDHA1,ALDH3B2,LDHA,ALDOB,ALDH1B1,G6PC3,ALDH9A1,PKLR,GALM,DLAT,G6PC2,PFKM,HKDC1,HK1,ADPGK,HK2,HK3,PGAM2,ALDH7A1,FBP1,LDHC,LDHAL6A,PDHB,PGM2,PGAM1,BPGM,ADH6,ALDH1A3,ENO4,ADH7,ADH1B,ADH5,ADH4,PGAM4,AC093512.2
1	1	0.0172	43	15737	43	0.003	1	KEGG:03050	keg	241	Proteasome	1	PSMB1,PSMC4,PSMA4,PSME4,PSMC5,PSME1,PSMD8,PSMC6,PSMA3,PSMC1,PSMB5,PSMA6,PSME2,PSMA7,PSMD7,PSMA2,PSMD3,PSMD11,PSMD14,PSMF1,PSMB2,SEM1,PSMA1,ADRM1,PSME3,POMP,PSMB7,PSMB6,PSMA5,PSMA8,PSMD4,PSMB4,PSMC2,PSMD6,PSMC3,PSMD1,PSMD2,PSMD13,PSMD12,PSMB8,PSMB10,PSMB9,PSMB3
1	1	0.0173	63	121	3	0.025	0.048	KEGG:04927	keg	56	Cortisol synthesis and secretion	1	GNAS,ITPR1,PLCB1
1	1	0.0174	3	1323	2	0.002	0.667	REAC:R-HSA-167021	rea	430	PLC-gamma1 signalling	1	NGF,NTRK1
1	1	0.0174	3	1323	2	0.002	0.667	REAC:R-HSA-198745	rea	471	Signalling to STAT3	1	NGF,NTRK1
1	1	0.0174	12	12416	12	0.001	1	REAC:R-HSA-2160916	rea	182	Hyaluronan uptake and degradation	1	CD44,HEXB,HYAL2,HMMR,SLC9A1,HYAL1,LYVE1,STAB2,GUSB,HYAL3,CHP1,HEXA
1	1	0.0175	3	4530	3	0.001	1	GO:0072081	BP	217	specification of nephron tubule identity	1	OSR1,IRX2,HES5
1	1	0.0175	18	4117	9	0.002	0.5	KEGG:00040	keg	501	Pentose and glucuronate interconversions	1	XYLB,UGDH,AKR1A1,UGT2B4,UGP2,UGT2B7,UGT2B15,RPE,UGT2B17
1	1	0.0176	4	2988	3	0.001	0.75	GO:0018094	BP	611	protein polyglycylation	1	TTLL10,TTLL3,ARPC4-TTLL3
1	1	0.0176	1	303	1	0.003	1	GO:0070829	BP	480	heterochromatin maintenance	1	MTHFR
1	1	0.0176	3	4536	3	0.001	1	GO:0047751	MF	159	cholestenone 5-alpha-reductase activity	1	SRD5A3,SRD5A1,SRD5A2
1	1	0.0177	78	30	2	0.067	0.026	KEGG:01521	keg	563	EGFR tyrosine kinase inhibitor resistance	1	HGF,GAB1
1	1	0.0178	52	15008	50	0.003	0.962	GO:0001947	BP	511	heart looping	1	PSEN1,MEF2C,TMED2,HIF1A,IFT52,MIB1,NDRG4,ENG,FGF8,SUFU,FOLR1,SRF,WNT5A,IFT57,PKD2,TBX2,STIL,OVOL2,MKKS,SMO,KIF3A,TBX3,SETDB2,GATA4,IFT172,BBS7,FOXN4,BBS4,CCDC40,NOTCH1,GJA1,DNAAF1,WNT3A,NODAL,ZIC3,RNF207,FOXH1,VANGL2,IHH,TGFBR2,CITED2,TBX20,SHH,MESP1,SMAD3,C2CD3,ARL13B,DLL1,SOX18,NOTO
1	1	0.0178	22	9873	18	0.002	0.818	KEGG:00900	keg	83	Terpenoid backbone biosynthesis	1	IDI1,ACAT1,ZMPSTE24,HMGCS1,HMGCR,PCYOX1,ICMT,ACAT2,HMGCS2,IDI2,PDSS1,GGPS1,NUS1,FDPS,PMVK,PDSS2,FNTA,RCE1
1	1	0.0178	9	6480	7	0.001	0.778	REAC:R-HSA-389887	rea	357	Beta-oxidation of pristanoyl-CoA	1	CROT,ACOX3,SCP2,HSD17B4,ACOXL,ACOX2,AMACR
1	1	0.0179	4	996	2	0.002	0.5	GO:0051005	BP	578	negative regulation of lipoprotein lipase activity	1	ANGPTL3,SORT1
1	1	0.018	77	166	4	0.024	0.052	KEGG:04260	keg	667	Cardiac muscle contraction	1	SLC8A1,RYR2,MT-CO2,MT-CYB
1	1	0.0181	1	311	1	0.003	1	GO:0032759	BP	124	positive regulation of TRAIL production	1	TNFRSF8
1	1	0.0181	3	1390	2	0.001	0.667	GO:0032765	BP	153	positive regulation of mast cell cytokine production	1	BCL10,FCER1G
1	1	0.0183	52	9690	37	0.004	0.712	REAC:R-HSA-432722	rea	626	Golgi Associated Vesicle Biogenesis	1	PIK3C2A,DTNBP1,TFRC,PICALM,TPD52,AP1S1,SH3GL2,SH3D19,HSPA8,TPD52L1,CLINT1,VAMP8,OCRL,CLTA,VAMP7,SNX9,AP3B1,TBC1D8B,SORT1,AP4B1,PUM1,ARRB1,SNAPIN,ARF1,AP1S3,TGOLN2,FTH1,GOLGB1,AP3S1,GAK,YIPF6,AP1S2,ACBD3,BLOC1S4,IGF2R,SNX2,TXNDC5
1	1	0.0184	7	2942	4	0.001	0.571	GO:1990048	BP	702	anterograde neuronal dense core vesicle transport	1	KIF1B,MAP2,KIF1A,TRIM46
1	1	0.0184	49	11839	41	0.003	0.837	KEGG:00510	keg	201	N-Glycan biosynthesis	1	FUT8,MGAT4A,ST6GAL1,B4GALT1,ALG9,ALG6,GANAB,ALG13,TUSC3,MAN1A1,MAN2A1,MOGS,B4GALT2,ALG2,ALG5,DAD1,MGAT1,STT3A,DPM2,ALG10,ST6GAL2,MGAT5,B4GALT3,ALG8,MGAT4B,STT3B,RPN1,DOLPP1,MGAT2,DPAGT1,ALG14,DOLK,ALG10B,MAN1B1,DPM3,MGAT4C,MAN1A2,MGAT4D,ALG3,DDOST,ALG11
1	1	0.0185	45	8903	31	0.003	0.689	KEGG:00520	keg	398	Amino sugar and nucleotide sugar metabolism	1	PGM3,HEXB,CYB5R4,PGM1,NANS,RENBP,TSTA3,GCK,UGDH,GNPDA1,UXS1,UAP1,GALE,NAGK,GFPT2,CHIT1,CHIA,NPL,GMPPA,CYB5R1,HK2,GNE,HK3,GNPDA2,CYB5R2,PGM2,UGP2,GMPPB,UAP1L1,GFPT1,GALT
1	1	0.0189	52	4360	21	0.005	0.404	KEGG:00980	keg	24	Metabolism of xenobiotics by cytochrome P450	1	AKR7A2,MGST2,HSD11B1,GSTM5,GSTM3,CYP1B1,MGST3,EPHX1,UGT2B4,AKR7A3,HPGDS,GSTM4,UGT2B7,ADH6,ADH7,ADH1B,UGT2B15,UGT2B17,ADH5,ADH4,GSTM2
1	1	0.0189	90	6452	44	0.007	0.489	REAC:R-HSA-4420097	rea	178	VEGFA-VEGFR2 Pathway	1	FYN,SH2D2A,CTNNA1,PIK3CB,CYFIP2,NCKAP1,RHOA,PRKCZ,CDC42,HSP90AA1,ITPR3,HSPB1,MAPK14,WASF1,VEGFA,MAPKAPK3,NCF2,AKT3,PIK3CA,KDR,VAV3,ROCK2,RAC1,ABI2,ITGAV,PRKACB,PIK3R1,RASA1,ITPR1,ELMO1,MAPK13,NCK1,WASF2,NCF1,THEM4,MAPKAPK2,PRKCD,RICTOR,CTNNB1,AHCYL1,PAK2,MTOR,NRAS,BRK1
1	1	0.019	4	3073	3	0.001	0.75	GO:1990086	BP	632	lens fiber cell apoptotic process	1	E2F2,SIX3,TGFBR2
1	1	0.0191	14	3651	7	0.002	0.5	KEGG:00533	keg	588	Glycosaminoglycan biosynthesis - keratan sulfate	1	B4GALT2,B4GALT4,ST3GAL3,B3GNT7,B4GALT3,B3GNT2,CHST2
1	1	0.0193	8	4016	5	0.001	0.625	GO:0019388	BP	213	galactose catabolic process	1	PGM1,GALE,GALM,PGM2,GLB1
1	1	0.0193	59	10344	44	0.004	0.746	KEGG:00561	keg	334	Glycerolipid metabolism	1	AGK,DGKG,DGAT2,PLPP1,MGLL,AKR1B1,GLA,MOGAT3,AKR1A1,GPAM,MOGAT1,LPIN1,DGKB,ALDH1B1,GPAT3,ALDH9A1,MBOAT2,DGKQ,PLPP5,DGKZ,TKFC,AGPAT5,DGKI,GPAT4,PLPP3,ALDH7A1,MOGAT2,GLYCTK,AGPAT2,CEL,MBOAT1,LPL,PNLIP,PNPLA2,LIPF,DGAT1,GPAT2,PNLIPRP1,AKR1B10,GK,PLPP4,PNLIPRP3,AGPAT1,DGKK
1	1	0.0195	15	3532	7	0.002	0.467	GO:0030676	MF	125	Rac guanyl-nucleotide exchange factor activity	1	ALS2,FARP2,DOCK3,ARHGEF2,VAV3,ARHGEF4,KALRN
1	1	0.0196	5	67	1	0.015	0.2	GO:0034366	CC	165	spherical high-density lipoprotein particle	1	CLU
1	1	0.0196	95	80	3	0.037	0.032	KEGG:04625	keg	586	C-type lectin receptor signaling pathway	1	PPP3CA,ITPR1,ARHGEF12
1	1	0.0197	202	328	10	0.03	0.05	KEGG:05163	keg	320	Human cytomegalovirus infection	1	GNB1,GNAS,CASP9,PPP3CA,ITPR1,CALML6,PIK3CD,PLCB1,ARHGEF12,MTOR
1	1	0.0198	74	40	2	0.05	0.027	KEGG:00562	keg	342	Inositol phosphate metabolism	1	PLCE1,PLCB1
1	1	0.0199	27	7866	18	0.002	0.667	GO:0019433	BP	372	triglyceride catabolic process	1	PNPLA4,ABHD5,CPS1,MGLL,APOB,DDHD2,PIK3CG,AADAC,FABP3,FABP1,FABP7,FABP5,FABP6,FABP4,LPL,PNPLA1,FABP12,FABP9
1	1	0.0199	11	9989	10	0.001	0.909	GO:0032454	MF	674	histone demethylase activity (H3-K9 specific)	1	KDM1A,KDM7A,KDM4C,KDM3A,KDM3B,HR,JMJD1C,PHF8,KDM4D,PHF2
1	1	0.0199	12	10448	11	0.001	0.917	REAC:R-HSA-190322	rea	254	FGFR4 ligand binding and activation	1	FGF20,FGF8,FGF6,FGF1,FGF23,KLB,FGF2,FGF18,FGF17,FGFR4,FGF16
1	1	0.0199	12	10448	11	0.001	0.917	REAC:R-HSA-190375	rea	12	FGFR2c ligand binding and activation	1	FGFR2,FGF20,FGF8,FGF6,FGF1,FGF23,FGF5,FGF2,FGF18,FGF17,FGF16
1	1	0.0199	12	10447	11	0.001	0.917	REAC:R-HSA-190372	rea	148	FGFR3c ligand binding and activation	1	FGFR3,FGF20,FGF8,FGF1,GALNT3,FGF23,FGF5,FGF2,FGF18,FGF17,FGF16
1	1	0.02	2	2470	2	0.001	1	GO:0034402	BP	158	recruitment of 3'-end processing factors to RNA polymerase II holoenzyme complex	1	CDC73,POLR2D
1	1	0.0201	4	3128	3	0.001	0.75	GO:1990791	BP	33	dorsal root ganglion development	1	RGS4,NRP2,CTNNB1
1	1	0.0201	6	675	2	0.003	0.333	GO:0010997	MF	349	anaphase-promoting complex binding	1	CLSPN,CDC20
1	1	0.0203	8	10727	8	0.001	1	GO:0044666	CC	157	MLL3/4 complex	1	KMT2C,RBBP5,ASH2L,KDM6A,PAXIP1,DPY30,KMT2D,WDR5
1	1	0.0203	54	462	5	0.011	0.093	REAC:R-HSA-6802952	rea	233	Signaling by BRAF and RAF fusions	1	CLCN6,CNKSR1,CNKSR2,AGTRAP,SND1
1	1	0.0204	38	14935	37	0.002	0.974	REAC:R-HSA-168276	rea	27	NS1 Mediated Effects on Host Pathways	1	NUP160,TPR,EIF2AK2,NDC1,NUP133,NUP37,SEH1L,AAAS,NUP188,PABPN1,RAE1,KPNA3,NUP93,KPNB1,NUP88,NUP98,NUP107,NUP155,KPNA1,NUP43,NUP153,NUP85,NUP214,NUP210,NUP54,NUP58,RANBP2,NUP205,CPSF4,NUP35,KPNA2,KPNA7,KPNA4,ISG15,POM121,KPNA5,POM121C
1	1	0.0204	58	15737	57	0.004	0.983	REAC:R-HSA-8852276	rea	454	The role of GTSE1 in G2/M progression after G2 checkpoint	1	PSMB1,PSMC4,PSMA4,PSME4,HSP90AA1,PSMC5,PSME1,PSMD5,HSP90AB1,PSMD8,PSMC6,PSMA3,PSMC1,PSMB5,PSMA6,PSME2,PSMA7,MAPRE1,PSMD10,PSMD7,PSMA2,PSMD3,PSMD11,PSMD14,CDKN1A,PSMF1,PSMB2,SEM1,PSMA1,PSME3,CCNB1,PSMB7,TP53,PSMB6,PSMA5,RPS27A,UBC,PSMA8,CCNB2,PSMD4,PSMB4,PSMC2,PSMD6,PSMC3,PLK1,CDK1,UBB,PSMD1,PSMD2,PSMD13,PSMD12,PSMB8,FKBPL,PSMB10,UBA52,PSMB9,PSMB3
1	1	0.0204	29	1293	6	0.005	0.207	REAC:R-HSA-380972	rea	627	Energy dependent regulation of mTOR by LKB1-AMPK	1	LAMTOR2,RRAGC,PRKAB2,LAMTOR5,PRKAA2,MTOR
1	1	0.0205	13	12944	13	0.001	1	GO:0001191	MF	43	obsolete transcriptional repressor activity, RNA polymerase II transcription factor binding	1	CREBBP,AHRR,SPEN,BHLHE41,BHLHE40,PARP9,TBX6,TBXT,FBP1,SDR16C5,RIOX2,PARP15,CNOT7
1	1	0.0206	75	15737	73	0.005	0.973	REAC:R-HSA-2871837	rea	207	FCERI mediated NF-kB activation	1	PSMB1,PSMC4,PSMA4,CUL1,TAB2,PRKCQ,RASGRP2,PSME4,UBE2D1,FBXW11,PSMC5,PSME1,PSMD5,PSMD8,CDC34,PSMC6,PSMA3,PSMC1,PSMB5,PSMA6,NFKBIA,PSME2,PSMA7,PSMD10,PSMD7,IKBKB,PSMA2,PSMD3,PSMD11,NFKB1,SKP1,PSMD14,PSMF1,PSMB2,SEM1,PSMA1,PSME3,UBE2D2,MAP3K7,PSMB7,PDPK1,PSMB6,BCL10,PSMA5,RPS27A,UBC,PSMA8,TAB3,PSMD4,PSMB4,PSMC2,PSMD6,PSMC3,BTRC,UBB,RASGRP4,MALT1,RASGRP1,RELA,PSMD1,TRAF6,PSMD2,PSMD13,PSMD12,CARD11,PSMB8,PSMB10,CHUK,UBA52,PSMB9,LYN,IKBKG,PSMB3
1	1	0.0209	160	298	8	0.027	0.05	KEGG:04141	keg	268	Protein processing in endoplasmic reticulum	1	HSP90AA1,HSP90AB1,FBXO2,FBXO6,HSPH1,UBE4B,UBE2J2,MAP3K5
1	1	0.0211	23	14495	23	0.002	1	KEGG:03060	keg	572	Protein export	1	SEC62,SEC63,HSPA5,SEC61A1,SEC61A2,SRP54,SEC61B,SPCS1,SPCS2,SPCS3,SEC61G,SRP14,SEC11A,SRP9,SRPRB,IMMP1L,SRP19,OXA1L,SEC11C,SRP68,SRP72,SRPRA,IMMP2L
1	1	0.0214	5	8082	5	0.001	1	GO:0052572	BP	138	response to host immune response	1	EIF2AK2,TUSC2,GUCY1A1,SLC25A6,SCRIB
1	1	0.0214	8	10729	8	0.001	1	REAC:R-HSA-5632681	rea	405	Ligand-receptor interactions	1	CDON,DHH,BOC,IHH,HHIP,SHH,GAS1,PTCH1
1	1	0.0215	3	4848	3	0.001	1	GO:0016508	MF	331	long-chain-enoyl-CoA hydratase activity	1	HADHA,EHHADH,HSD17B4
1	1	0.0215	13	7899	10	0.001	0.769	GO:0008271	MF	266	secondary active sulfate transmembrane transporter activity	1	SLC13A1,SLC26A3,SLC26A8,SLC26A1,SLC26A7,SLC26A2,SLC13A4,SLC26A5,SLC26A9,SLC26A6
1	1	0.0217	3	1529	2	0.001	0.667	GO:0019355	BP	187	nicotinamide nucleotide biosynthetic process from aspartate	1	NMNAT2,NMNAT1
1	1	0.0217	3	1529	2	0.001	0.667	GO:0000309	MF	96	nicotinamide-nucleotide adenylyltransferase activity	1	NMNAT2,NMNAT1
1	1	0.0219	8	2635	4	0.002	0.5	GO:0070578	CC	303	RISC-loading complex	1	AGO1,AGO3,DHX9,PRKRA
1	1	0.022	3	4889	3	0.001	1	GO:0045590	BP	374	negative regulation of regulatory T cell differentiation	1	TNFSF4,IRF1,CTLA4
1	1	0.022	139	832	13	0.016	0.094	KEGG:04932	keg	204	Non-alcoholic fatty liver disease (NAFLD)	1	CDC42,LEPR,SDHB,PIK3R3,PRKAA2,NDUFS5,PIK3CD,UQCRH,JUN,MAP3K5,MT-CO2,MT-CYB,UQCRHL
1	1	0.0221	3	126	1	0.008	0.333	GO:0032053	BP	551	ciliary basal body organization	1	CROCC
1	1	0.0221	7	3095	4	0.001	0.571	GO:0032404	MF	559	mismatch repair complex binding	1	MLH1,MSH2,MSH6,MUTYH
1	1	0.0221	69	121	3	0.025	0.043	KEGG:04918	keg	137	Thyroid hormone synthesis	1	GNAS,ITPR1,PLCB1
1	1	0.0221	128	2779	30	0.011	0.234	REAC:R-HSA-202733	rea	305	Cell surface interactions at the vascular wall	1	SELE,CD84,APOB,ITGA6,ITGA4,GRB14,FN1,PROC,SDC1,SOS1,CD58,CD2,CD48,EPCAM,CD244,GYPC,ITGAV,ATP1B1,MERTK,SLC16A1,TSPAN7,F11R,FCER1G,SHC1,SDC3,FCAMR,SELP,LCK,SELL,NRAS
1	1	0.0223	5	869	2	0.002	0.4	GO:0001665	MF	295	alpha-N-acetylgalactosaminide alpha-2,6-sialyltransferase activity	1	ST6GALNAC5,ST6GALNAC3
1	1	0.0223	2	2526	2	0.001	1	REAC:R-HSA-3359473	rea	459	Defective MMADHC causes methylmalonic aciduria and homocystinuria type cblD	1	MMACHC,MMADHC
1	1	0.0224	25	11923	22	0.002	0.88	GO:0001773	BP	497	myeloid dendritic cell activation	1	TSPAN32,SPI1,PSEN1,DHRS2,LTBR,IL4,CD2,SLAMF1,BATF3,DOCK2,HAVCR2,IL10,IRF4,CAMK4,BATF,TGFBR2,DCSTAMP,CLEC4D,BATF2,RBPJ,TRAF6,HMGB1
1	1	0.0224	13	13030	13	0.001	1	GO:1990380	MF	143	Lys48-specific deubiquitinase activity	1	ATXN3,OTUD5,CYLD,DESI2,USP9X,MINDY2,MINDY1,MINDY3,USP19,YOD1,USP7,OTUD7B,USP27X
1	1	0.0224	135	57	3	0.053	0.022	KEGG:04310	keg	484	Wnt signaling pathway	1	PPP3CA,CAMK2D,PLCB1
1	1	0.0225	23	11510	20	0.002	0.87	GO:0015295	MF	140	solute:proton symporter activity	1	SLC45A4,SLC25A3,SLC15A1,SLC2A9,SLC15A3,SLC11A2,SLC17A5,SLC36A1,SLC2A8,SLC15A4,SLC2A12,SLC2A13,SLC45A3,SLC2A6,SLC15A2,SLC45A2,MFSD3,SLC25A22,SLC36A3,SLC36A2
1	1	0.0226	1	391	1	0.003	1	GO:0010814	BP	189	substance P catabolic process	1	ECE1
1	1	0.0227	1	393	1	0.003	1	GO:0071529	BP	410	cementum mineralization	1	ALPL
1	1	0.0227	6	720	2	0.003	0.333	GO:0046935	MF	299	1-phosphatidylinositol-3-kinase regulator activity	1	PIK3R3,AL358075.4
1	1	0.0228	10	5826	7	0.001	0.7	REAC:R-HSA-193048	rea	38	Androgen biosynthesis	1	POMC,SRD5A3,CGA,SRD5A1,HSD3B1,HSD3B2,SRD5A2
1	1	0.0229	68	7264	37	0.005	0.544	GO:0001510	BP	29	RNA methylation	1	TFB1M,NSUN2,TRMT11,FTSJ1,BUD23,HSD17B10,DIMT1,CBLL1,NSUN4,TRMT1L,MTERF4,TRMT13,MRM2,METTL8,NSUN5,THUMPD3,MTO1,CMTR1,THUMPD2,RRNAD1,TRMT10A,METTL14,WTAP,MEPCE,TRMT44,HENMT1,RBM15,TFB2M,BMT2,METTL2B,TRMT61B,TRMT10C,NSUN3,FBLL1,TRMT2B,METTL6,RBM15B
1	1	0.023	6	6142	5	0.001	0.833	GO:0001940	CC	197	male pronucleus	1	RIF1,TBP,CCNA2,TET3,STPG4
1	1	0.0232	3	4975	3	0.001	1	GO:0071727	BP	301	cellular response to triacyl bacterial lipopeptide	1	TLR2,CD14,TLR1
1	1	0.0234	5	81	1	0.012	0.2	GO:1901843	BP	621	positive regulation of high voltage-gated calcium channel activity	1	FGF14
1	1	0.0234	18	12642	17	0.001	0.944	GO:0001522	BP	101	pseudouridine synthesis	1	RPUSD1,PUS7,GAR1,PUS3,DKC1,NAF1,NHP2,RPUSD3,PUS10,RPUSD4,TRUB1,RPUSD2,TRUB2,MRPL1,PUSL1,PUS1,NOP10
1	1	0.0237	20	545	3	0.006	0.15	GO:0000242	CC	705	pericentriolar material	1	BBS9,CEP85,LCK
1	1	0.0237	21	10959	18	0.002	0.857	REAC:R-HSA-8853338	rea	464	Signaling by FGFR3 point mutants in cancer	1	FGFR3,FGF20,FGF8,GAB1,FGF1,SOS1,FGF23,PIK3CA,KRAS,FGF5,FGF2,PIK3R1,FGF18,FGF17,FRS2,HRAS,FGF16,NRAS
1	1	0.0239	68	9622	47	0.005	0.691	KEGG:03320	keg	209	PPAR signaling pathway	1	NR1H3,ACAA1,ME1,ACSL4,ACOX3,UCP1,CPT1A,PPARD,SLC27A6,EHHADH,ACADL,SCP2,ACADM,APOA1,FABP3,ACSL3,PPARG,HMGCS2,FADS2,CD36,CYP27A1,RXRG,SCD5,PLIN2,ACSL1,DBI,CPT2,CYP4A22,FABP1,ACSL6,FABP7,FABP5,AQP7,ILK,SLC27A4,CYP7A1,ACOX2,FABP6,FABP4,LPL,CYP8B1,ADIPOQ,RXRA,CYP4A11,MMP1,GK,RXRB
1	1	0.0241	8	52	1	0.019	0.125	GO:0070181	MF	475	small ribosomal subunit rRNA binding	1	MRPS6
1	1	0.0241	2	2631	2	0.001	1	REAC:R-HSA-75896	rea	202	Plasmalogen biosynthesis	1	AGPS,GNPAT
1	1	0.0241	29	8517	20	0.002	0.69	REAC:R-HSA-917977	rea	362	Transferrin endocytosis and recycling	1	HFE,ATP6V1H,ATP6AP1,TFRC,TF,ATP6V0A4,TFR2,ATP6V0E1,STEAP3,ATP6V1B1,ATP6V0B,ATP6V1F,ATP6V1G1,ATP6V1C2,ATP6V1B2,ATP6V0D2,ATP6V1C1,STEAP2,ATP6V1G2,ATP6V1E2
1	1	0.0242	3	5051	3	0.001	1	GO:0030327	BP	245	prenylated protein catabolic process	1	ZMPSTE24,PCYOX1,PCYOX1L
1	1	0.0243	2	2717	2	0.001	1	GO:0097199	MF	495	cysteine-type endopeptidase activity involved in apoptotic signaling pathway	1	CASP10,CASP8
1	1	0.0244	10	12040	10	0.001	1	GO:0046549	BP	139	retinal cone cell development	1	PDE6C,RP1,GNAT2,THRB,THY1,HCN1,CABP4,DIO3,TOPORS,RORB
1	1	0.0244	34	14757	33	0.002	0.971	GO:0006084	BP	711	acetyl-CoA metabolic process	1	PDK4,PDK2,AASS,PDK3,ACAT1,ACACB,PDPR,DLD,GSTZ1,MLYCD,AADAT,PDHX,MVK,KYNU,DLST,ACSS2,ACLY,PDHA1,NUDT7,MPC2,DLAT,TDO2,PDK1,ACSS1,PMVK,PDP1,MVD,PDHB,FASN,ACOT12,PDP2,PIPOX,ACACA
1	1	0.0245	1	423	1	0.002	1	GO:0003974	MF	318	UDP-N-acetylglucosamine 4-epimerase activity	1	GALE
1	1	0.0245	1	423	1	0.002	1	GO:0003978	MF	7	UDP-glucose 4-epimerase activity	1	GALE
1	1	0.0246	31	13703	29	0.002	0.935	GO:0043014	MF	296	alpha-tubulin binding	1	FYN,SPAST,OFD1,HDAC6,EFHC1,BEX4,SLC6A2,NCALD,TRPV4,PACRG,DNAL1,HSPH1,INO80,ARL8B,TTLL7,BBS4,ARL8A,SNCA,TRIM36,TAOK1,RACGAP1,C9ORF24,NDEL1,FNTA,CDK5R1,WASHC1,SETD2,CAV3,FAM110C
1	1	0.0248	26	2999	9	0.003	0.346	GO:0070207	BP	274	protein homotrimerization	1	TNFRSF9,HTRA2,PNPT1,EMILIN1,TRPM8,DISP1,SKI,CD247,BRK1
1	1	0.0248	11	8415	9	0.001	0.818	GO:0090481	BP	373	pyrimidine nucleotide-sugar transmembrane transport	1	SLC35A2,SLC35D1,SLC35D2,SLC35A5,SLC35A1,SLC35A4,SLC35D3,SLC35B4,AC118553.2
1	1	0.0248	97	5692	43	0.008	0.443	KEGG:04933	keg	662	AGE-RAGE signaling pathway in diabetic complications	1	SELE,MAPK9,PIK3CB,PRKCZ,CDC42,EDN1,COL4A4,TGFB2,NFKB1,MAPK10,MAPK14,VEGFA,IL1A,FN1,STAT1,PLCD4,AKT3,PIK3R3,F3,EGR1,PIK3CA,IL1B,DIAPH1,PIM1,PLCE1,AGTR1,PIK3R1,VEGFC,MAPK13,VCAM1,TGFBR2,PRKCD,CASP3,COL3A1,COL4A3,CXCL8,PIK3CD,JUN,PLCB1,PLCD1,AGER,NRAS,TNF
1	1	0.0248	23	9739	18	0.002	0.783	REAC:R-HSA-977068	rea	390	Termination of O-glycan biosynthesis	1	ST6GAL1,ST3GAL4,MUC5B,ST3GAL3,ST6GALNAC4,MUC4,MUC15,MUC17,MUC3A,MUC7,MUC13,MUC20,ST6GALNAC3,MUC6,MUC1,MUC21,MUC12,MUC5AC
1	1	0.0251	9	6871	7	0.001	0.778	REAC:R-HSA-425381	rea	624	Bicarbonate transporters	1	SLC4A7,SLC4A4,SLC4A9,SLC4A3,SLC4A10,AHCYL2,SLC4A2
1	1	0.0252	5	2566	3	0.001	0.6	GO:0035549	BP	400	positive regulation of interferon-beta secretion	1	IFIH1,PTPN22,DHX9
1	1	0.0253	7	5082	5	0.001	0.714	GO:0015808	BP	438	L-alanine transport	1	SLC1A4,SLC36A1,SLC36A3,SLC36A2,SLC38A3
1	1	0.0254	28	15302	28	0.002	1	GO:0071295	BP	541	cellular response to vitamin	1	CYP24A1,SNAI2,CASR,TNC,ATP2B1,SNW1,PHEX,SFRP1,GDAP1,PTN,COL1A1,FOLR1,CYP27B1,VDR,FGF23,TRIM24,MED1,PPARG,POSTN,MDM2,BRIP1,PIM1,IL15,FOLR2,LEP,PENK,GAS6,KANK2
1	1	0.0254	6	9457	6	0.001	1	GO:0003846	MF	81	2-acylglycerol O-acyltransferase activity	1	DGAT2,MOGAT3,MOGAT1,AWAT2,MOGAT2,DGAT1
1	1	0.0254	46	12167	39	0.003	0.848	KEGG:00280	keg	462	Valine, leucine and isoleucine degradation	1	ACAA1,BCAT1,HSD17B10,ACAT1,MCCC1,AACS,BCKDHB,OXCT1,HADHA,DLD,HIBADH,ALDH2,HMGCS1,AGXT2,EHHADH,PCCB,ACADM,HMGCL,ALDH6A1,ACAT2,ACADS,MCEE,ECHS1,IVD,MCCC2,HMGCS2,ALDH1B1,DBT,HADHB,AOX1,HADH,ALDH9A1,HMGCLL1,AUH,ACAD8,ALDH7A1,PCCA,ACADSB,HIBCH
1	1	0.0257	24	5743	13	0.002	0.542	GO:0031146	BP	273	SCF-dependent proteasomal ubiquitin-dependent protein catabolic process	1	WWTR1,FBXW11,FBXW7,FBXO9,SKP1,RNF7,FBXO2,FBXO6,KIF14,FBXL5,FBXO4,FBXL2,FBXL7
1	1	0.026	6	9495	6	0.001	1	GO:0098711	BP	601	iron ion import across plasma membrane	1	HFE,PICALM,STEAP3,STEAP4,STEAP2,ARHGAP1
1	1	0.026	6	1990	3	0.002	0.5	REAC:R-HSA-1482798	rea	95	Acyl chain remodeling of CL	1	HADHA,PLA2G4A,HADHB
1	1	0.0263	12	953	3	0.003	0.25	REAC:R-HSA-73621	rea	151	Pyrimidine catabolism	1	UPP2,NT5C1A,DPYD
1	1	0.0263	9	11563	9	0.001	1	REAC:R-HSA-159740	rea	675	Gamma-carboxylation of protein precursors	1	F7,F9,GGCX,PROC,F10,PROZ,F2,GAS6,PROS1
1	1	0.0266	6	77	1	0.013	0.167	GO:0043987	BP	622	histone H3-S10 phosphorylation	1	RPS6KA5
1	1	0.0267	15	2095	5	0.002	0.333	GO:1990845	BP	37	adaptive thermogenesis	1	THADA,HNRNPU,ZBTB7B,PM20D1,BMP8A
1	1	0.0268	5	8470	5	0.001	1	GO:1904798	BP	142	positive regulation of core promoter binding	1	FOXC1,KLF4,GTF2B,WNT3A,CTNNB1
1	1	0.0268	3	5220	3	0.001	1	GO:0008453	MF	92	alanine-glyoxylate transaminase activity	1	AGXT2,ETNPPL,PHYKPL
1	1	0.027	3	120	1	0.008	0.333	REAC:R-HSA-5688031	rea	155	Defective pro-SFTPB causes pulmonary surfactant metabolism dysfunction 1 (SMDP1) and respiratory distress syndrome (RDS)	1	CCDC59
1	1	0.0273	1	473	1	0.002	1	GO:0004584	MF	61	dolichyl-phosphate-mannose-glycolipid alpha-mannosyltransferase activity	1	PIGV
1	1	0.0273	42	1213	7	0.006	0.167	REAC:R-HSA-6809371	rea	105	Formation of the cornified envelope	1	CELA2A,FLG,PKP4,TCHH,SPRR2G,LCE5A,LOR
1	1	0.0275	140	16996	140	0.008	1	GO:0005766	CC	306	primary lysosome	1	FUCA2,MPO,LAMP2,MGST1,ACPP,RNASET2,GRN,AGA,HEXB,HEBP2,GDI2,ATP11B,CTSA,STXBP2,TOLLIP,STX7,PSEN1,CPNE3,B4GALT1,CEACAM6,FTL,LYZ,CMTM6,SNAP23,UNC13D,ADA2,SNAP29,MAPK1,CYB5R3,TOM1,ARSA,SYNGR1,PYGB,DNAJC5,BPI,VAPA,MAGT1,GLA,DNAJC3,CPPED1,PYCARD,MAN2B1,RAB3D,IMPDH1,VAT1,MANBA,CTSC,FRK,VNN1,TMEM30A,FAF2,ARSB,GCA,PADI2,PRDX6,TTR,LRMP,ARG1,VAMP8,NPC2,ANXA11,VAMP7,ATP8A1,CEACAM8,C3,RAP1B,CD68,BST2,CAP1,ACLY,ACTR10,CD63,GNS,CKAP4,PRCP,GGH,SDCBP,ACTR2,DNAJC13,GLIPR1,GALNS,CREG1,S100A7,ARL8A,STK11IP,PLAC8,NAPRT,STOM,SURF4,PTGES2,LAMTOR1,DSN1,LPCAT1,CCT8,NCSTN,PIGR,MNDA,PRKCD,FABP5,BRI3,VCP,CCT2,STX3,RNASE2,GUSB,TRAPPC1,GLB1,PA2G4,FPR1,GAA,C3AR1,AZU1,RAB37,PSMD1,SLCO4C1,DPP7,FUCA1,ABCA13,ARHGAP45,IST1,ANXA2,C6ORF120,PRSS57,TMEM179B,LAMP1,TUBB4B,NHLRC3,TUBB,PRTN3,GM2A,DYNC1H1,ELANE,PSAP,HRNR,HEXA,CPNE1,NFAM1,TXNDC5,DDOST,PRSS2
1	1	0.0276	11	10365	10	0.001	0.909	GO:0034214	BP	557	protein hexamerization	1	SPAST,OAT,TWNK,PANX1,YME1L1,LRRC8A,PANX3,VCP,MAT2A,LETM1
1	1	0.0276	3	1729	2	0.001	0.667	GO:0008940	MF	206	nitrate reductase activity	1	MARC2,MARC1
1	1	0.0278	152	56	3	0.054	0.02	KEGG:04934	keg	599	Cushing syndrome	1	CAMK2D,ITPR1,PLCB1
1	1	0.0278	30	14253	29	0.002	0.967	KEGG:00052	keg	239	Galactose metabolism	1	PFKP,PGM1,AKR1B1,B4GALT1,SI,GLA,GCK,GALK1,LCT,GALE,B4GALT2,G6PC,G6PC3,GALM,G6PC2,PFKM,HKDC1,HK1,HK2,HK3,PGM2,UGP2,GLB1,GAA,AKR1B10,GALT,GANC,MGAM,MGAM2
1	1	0.0278	11	30	1	0.033	0.091	REAC:R-HSA-5655291	rea	79	Signaling by FGFR4 in disease	1	GAB1
1	1	0.0278	11	30	1	0.033	0.091	REAC:R-HSA-180292	rea	272	GAB1 signalosome	1	GAB1
1	1	0.0279	6	6409	5	0.001	0.833	GO:0016833	MF	682	oxo-acid-lyase activity	1	HMGCL,NPL,HMGCLL1,TYW1,TYW1B
1	1	0.028	59	4949	24	0.005	0.407	GO:0043297	BP	657	apical junction assembly	1	CTNNA1,PKN2,RHOA,WDR1,DLG1,ECT2,STRN,NPHP4,PATJ,ROCK2,APC,RAB13,NPHP1,MARVELD2,RHOC,F11R,FZD5,CLDN1,PRKCI,PTPN13,CLDN19,PDCD6IP,GPBAR1,OCLN
1	1	0.028	127	8249	73	0.009	0.575	KEGG:04630	keg	704	JAK-STAT signaling pathway	1	IL20RA,FHL1,IFNGR1,PIK3CB,IL12RB2,THPO,IL5RA,JAK2,IL7,CCND3,GHR,PRLR,IL4,IL5,LIFR,PDGFRB,CISH,STAM2,STAT1,SOS1,LEPR,AKT3,MPL,PIK3R3,CSF3R,IFNA6,PIK3CA,CNTFR,IL13RA2,IL9R,CDKN1A,EPO,IL13RA1,PIAS3,RAF1,IL6ST,PDGFRA,IL6,IL10,MYC,IL11RA,PIM1,AOX1,STAT4,IL21,EGF,IL19,IL22RA1,MCL1,OSMR,PIK3R1,TSLP,EGFR,IL6R,IL23R,IL15,IL22RA2,IL7R,IL12A,IL13,SOCS5,PIK3CD,IL20RB,LEP,IFNE,IL3RA,IFNLR1,IFNA2,PDGFA,CSF2RA,MTOR,CRLF2,IFNA13
1	1	0.0281	2	2924	2	0.001	1	GO:1990408	BP	49	calcitonin gene-related peptide receptor signaling pathway	1	CALCRL,RAMP1
1	1	0.0281	2	2924	2	0.001	1	GO:1990406	CC	416	CGRP receptor complex	1	CALCRL,RAMP1
1	1	0.0282	4	121	1	0.008	0.25	GO:0051430	MF	469	corticotropin-releasing hormone receptor 1 binding	1	GNAS
1	1	0.0282	4	121	1	0.008	0.25	GO:0031852	MF	262	mu-type opioid receptor binding	1	GNAS
1	1	0.0284	56	4122	20	0.005	0.357	GO:0016266	BP	434	O-glycan processing	1	ST6GAL1,POMGNT1,GALNT3,A4GNT,ST3GAL3,GALNT15,GALNT5,GALNT2,GALNT13,MUC4,B3GNT7,GALNT14,B3GNT2,MUC7,GXYLT2,MUC13,XXYLT1,B3GNT5,MUC20,MUC1
1	1	0.0284	35	1444	7	0.005	0.2	KEGG:04960	keg	411	Aldosterone-regulated sodium reabsorption	1	ATP1A2,PIK3R3,ATP1A4,ATP1B1,ATP1A1,PIK3CD,SFN
1	1	0.0285	4	3539	3	0.001	0.75	GO:1903595	BP	110	positive regulation of histamine secretion by mast cell	1	SNX4,VAMP8,NPPA
1	1	0.0285	11	5501	7	0.001	0.636	GO:0009313	BP	610	oligosaccharide catabolic process	1	MAN2B2,HEXB,MANBA,CTBS,GM2A,NEU4,NEU1
1	1	0.0287	2	2955	2	0.001	1	GO:0046072	BP	608	dTDP metabolic process	1	CMPK2,DTYMK
1	1	0.0288	2	249	1	0.004	0.5	GO:0000448	BP	691	cleavage in ITS2 between 5.8S rRNA and LSU-rRNA of tricistronic rRNA transcript (SSU-rRNA, 5.8S rRNA, LSU-rRNA)	1	NOL9
1	1	0.0288	22	14841	22	0.001	1	REAC:R-HSA-166208	rea	443	mTORC1-mediated signalling	1	RRAGD,EIF4B,RRAGB,EEF2K,RHEB,RPS6KB1,LAMTOR3,EIF4G1,LAMTOR2,RRAGC,LAMTOR5,RPS6,RPTOR,LAMTOR1,EIF4E,RRAGA,YWHAB,MLST8,SLC38A9,EIF4EBP1,LAMTOR4,MTOR
1	1	0.0289	30	15490	30	0.002	1	REAC:R-HSA-2122948	rea	113	Activated NOTCH1 Transmits Signal to the Nucleus	1	CNTN1,ITCH,PSEN1,DTX2,JAG1,MIB1,NEURL1,DTX4,APH1A,DLL4,NUMB,DTX1,ARRB1,ADAM10,APH1B,ARRB2,PSEN2,RPS27A,NOTCH1,UBC,ADAM17,NCSTN,UBB,JAG2,DLK1,DNER,MIB2,DLL1,NEURL1B,UBA52
1	1	0.029	1	502	1	0.002	1	GO:1904298	BP	435	regulation of transcytosis	1	PTAFR
1	1	0.0291	3	1776	2	0.001	0.667	GO:0009153	BP	687	purine deoxyribonucleotide biosynthetic process	1	GUK1,AK5
1	1	0.0292	1	505	1	0.002	1	GO:1902010	BP	358	negative regulation of translation in response to endoplasmic reticulum stress	1	SESN2
1	1	0.0292	92	5913	42	0.007	0.457	KEGG:04660	keg	360	T cell receptor signaling pathway	1	FYN,LCP2,MAPK9,PIK3CB,RHOA,CDC42,DLG1,PTPRC,NFKB1,MAPK14,ITK,IL4,IL5,CBLB,ZAP70,SOS1,AKT3,PIK3R3,PIK3CA,RAF1,VAV3,MAP3K7,TEC,IL10,PPP3CA,BCL10,PIK3R1,NFKBIE,CD8A,MAPK13,NCK1,CTLA4,ICOS,PIK3CD,CD8B,JUN,CD28,PAK2,LCK,CD247,NRAS,TNF
1	1	0.0293	16	6033	10	0.002	0.625	KEGG:00511	keg	568	Other glycan degradation	1	FUCA2,MAN2B2,AGA,HEXB,MANBA,GLB1,GBA,FUCA1,NEU4,NEU1
1	1	0.0294	29	123	2	0.016	0.069	REAC:R-HSA-5654687	rea	437	Downstream signaling of activated FGFR1	1	GAB1,FLRT2
1	1	0.0296	13	11335	12	0.001	0.923	GO:0043024	MF	177	ribosomal small subunit binding	1	EIF4B,DHX29,UNG,MTIF2,EIF4H,MTIF3,PTCD3,PIM1,CPEB2,ABCE1,NPM1,DDX3X
1	1	0.0297	1	514	1	0.002	1	GO:0038046	MF	76	enkephalin receptor activity	1	OPRD1
1	1	0.0298	21	7596	14	0.002	0.667	REAC:R-HSA-6804115	rea	439	TP53 regulates transcription of additional cell cycle genes whose exact role in the p53 pathway remain uncertain	1	CNOT4,CNOT6,PLAGL1,CNOT6L,CNOT9,PLK2,CNOT8,CDC25C,CNOT11,BTG2,PLK3,NPM1,CNOT10,CNOT7
1	1	0.03	4	1296	2	0.002	0.5	GO:0030951	BP	478	establishment or maintenance of microtubule cytoskeleton polarity	1	KIF2C,LMNA
1	1	0.03	51	10908	39	0.004	0.765	REAC:R-HSA-1660499	rea	146	Synthesis of PIPs at the plasma membrane	1	PIK3C2A,PI4K2B,INPP4A,PIK3CB,PLEKHA5,SYNJ2,MTMR2,BMX,MTMR8,MTMR9,PIK3CG,PLEKHA8,PLEKHA1,INPP4B,PLEKHA3,PIK3R3,RAB14,PIK3CA,OCRL,PIK3C2B,SBF2,PIK3C2G,PIP5K1A,ARF1,PLEKHA6,RAB5A,PIK3R1,PIP4K2A,PI4K2A,PTPN13,MTMR14,INPPL1,PIP4K2C,RAB4A,INPP5D,MTM1,PIK3CD,PTEN,RUFY1
1	1	0.0301	82	3322	24	0.007	0.293	KEGG:05410	keg	114	Hypertrophic cardiomyopathy (HCM)	1	CACNA2D2,ACTB,CACNA1S,ITGA6,TGFB2,TNNC1,ITGB6,ITGA4,PRKAG3,TNNT2,PRKAB2,ITGAV,ITGA10,ITGA9,TTN,CACNA2D3,LMNA,MYL3,PRKAA2,DAG1,DES,CACNB4,SLC8A1,RYR2
1	1	0.0302	9	2531	4	0.002	0.444	GO:0001939	CC	644	female pronucleus	1	RIF1,SLC2A1,TET3,STPG4
1	1	0.0302	180	166	6	0.036	0.033	KEGG:05016	keg	719	Huntington disease	1	ITPR1,GRIN1,PLCB1,MT-CO2,MT-CYB,MT-ATP6
1	1	0.0303	16	2767	6	0.002	0.375	GO:0016854	MF	169	racemase and epimerase activity	1	DHRS9,GALE,MCEE,GALM,NAXE,RPE
1	1	0.0303	18	7033	12	0.002	0.667	KEGG:04614	keg	215	Renin-angiotensin system	1	PREP,LNPEP,NLN,ACE2,MAS1,AGT,ENPEP,REN,AGTR1,CPA3,ATP6AP2,MME
1	1	0.0303	36	14757	35	0.002	0.972	KEGG:00620	keg	639	Pyruvate metabolism	1	MDH1,HAGH,ME1,PKM,ALDH3A2,ACAT1,ACACB,ME2,DLD,FH,PCK2,ALDH2,LDHB,ACYP1,ACAT2,GLO1,ACSS2,PDHA1,LDHA,GRHPR,ALDH1B1,ALDH9A1,PKLR,MDH2,DLAT,ME3,ACSS1,ALDH7A1,LDHC,LDHAL6A,LDHD,PDHB,ACOT12,PC,ACACA
1	1	0.0305	11	48	1	0.021	0.091	GO:0000989	MF	321	obsolete transcription factor activity, transcription factor binding	1	LDB2
1	1	0.0306	39	9216	27	0.003	0.692	REAC:R-HSA-159234	rea	104	Transport of Mature mRNAs Derived from Intronless Transcripts	1	NUP160,TPR,NDC1,NUP133,CPSF1,NUP188,NUP98,NUP155,NCBP2,CPSF3,NUP43,NUP153,NUP214,NUP210,WDR33,NCBP1,NUP54,FIP1L1,EIF4E,RANBP2,NUP205,CPSF4,NXF1,NUP35,SLBP,POM121,POM121C
1	1	0.0307	11	10448	10	0.001	0.909	REAC:R-HSA-190373	rea	281	FGFR1c ligand binding and activation	1	ANOS1,FGFR1,FGF20,FGF8,FGF6,FGF1,FGF23,FGF5,FGF2,FGF17
1	1	0.0308	3	5469	3	0.001	1	GO:0042270	BP	130	protection from natural killer cell mediated cytotoxicity	1	SERPINB9,HLA-A,HLA-B
1	1	0.0308	41	87	2	0.023	0.049	REAC:R-HSA-1660661	rea	479	Sphingolipid de novo biosynthesis	1	CERS6,PRKD1
1	1	0.0311	59	4194	21	0.005	0.356	GO:0036498	BP	256	IRE1-mediated unfolded protein response	1	PDIA5,ADD1,DNAJB11,TMEM33,WFS1,ZBTB17,SERP1,EDEM1,PREB,SEC31A,HDGF,PDIA6,SRPRB,BCL2L11,TATDN2,EXTL1,SHC1,LMNA,EXTL2,GFPT1,DCTN1
1	1	0.0311	69	10870	52	0.005	0.754	KEGG:05133	keg	84	Pertussis	1	MAPK9,GNAI3,RHOA,NOD1,C5,NFKB1,MAPK10,IL23A,MAPK14,GNAI2,IL1A,SFTPA1,C4BPA,C4BPB,CXCL6,IRF1,IL1B,GNAI1,IL6,IL10,CASP1,CALM2,SERPING1,ITGB1,TIRAP,LY96,MAPK13,C1QC,C1R,ITGA5,NLRP3,CXCL5,CASP3,CASP7,C2,IL12A,CXCL8,CALML6,CD14,CFL1,MYD88,RELA,C1QB,C1QA,TRAF6,JUN,CALML3,C1S,IRAK1,SFTPA2,IRAK4,TNF
1	1	0.0312	6	90	1	0.011	0.167	GO:0060179	BP	8	male mating behavior	1	GRIN1
1	1	0.0312	2	3078	2	0.001	1	GO:0002337	BP	227	B-1a B cell differentiation	1	CMTM7,PLCL2
1	1	0.0312	54	1844	11	0.006	0.204	KEGG:04370	keg	214	VEGF signaling pathway	1	SH2D2A,CDC42,PTGS2,PLA2G4A,AKT3,PIK3R3,CASP9,PPP3CA,MAPKAPK2,PIK3CD,NRAS
1	1	0.0313	4	3660	3	0.001	0.75	GO:0003072	BP	446	renal control of peripheral vascular resistance involved in regulation of systemic arterial blood pressure	1	RHOA,AGT,AGTR1
1	1	0.0314	53	15737	52	0.003	0.981	REAC:R-HSA-8854050	rea	616	FBXL7 down-regulates AURKA during mitotic entry and in early mitosis	1	PSMB1,PSMC4,PSMA4,CUL1,PSME4,PSMC5,AURKA,PSME1,PSMD5,PSMD8,PSMC6,PSMA3,PSMC1,PSMB5,PSMA6,PSME2,PSMA7,PSMD10,PSMD7,PSMA2,PSMD3,PSMD11,SKP1,PSMD14,PSMF1,PSMB2,SEM1,PSMA1,PSME3,PSMB7,PSMB6,PSMA5,RPS27A,UBC,PSMA8,FBXL18,PSMD4,PSMB4,PSMC2,PSMD6,PSMC3,UBB,PSMD1,PSMD2,FBXL7,PSMD13,PSMD12,PSMB8,PSMB10,UBA52,PSMB9,PSMB3
1	1	0.0314	41	3534	14	0.004	0.341	REAC:R-HSA-3000171	rea	370	Non-integrin membrane-ECM interactions	1	LAMC2,ITGB5,ITGA6,SDC1,LAMC1,ITGAV,HSPG2,SDC3,DDR2,LAMB2,DAG1,NRXN1,AGRN,LAMB3
1	1	0.0315	24	12890	22	0.002	0.917	REAC:R-HSA-69273	rea	185	Cyclin A/B1/B2 associated events during G2/M transition	1	MNAT1,XPO1,PPP2CB,FOXM1,CDK2,PKMYT1,CCNA1,CCNB1,CDK7,CCNH,PPP2R1B,CCNA2,CCNB2,CDC25C,CDC25A,WEE1,PLK1,PPP2R3B,CDK1,LCMT1,PPME1,PPP2R2A
1	1	0.0316	2	272	1	0.004	0.5	GO:0006864	BP	514	pyrimidine nucleotide transport	1	SLC25A33
1	1	0.0316	11	5603	7	0.001	0.636	GO:1990825	MF	490	sequence-specific mRNA binding	1	SRSF3,RBM24,ETF1,LIN28A,DHX9,SSB,DHFR
1	1	0.0316	2	272	1	0.004	0.5	GO:0015218	MF	461	pyrimidine nucleotide transmembrane transporter activity	1	SLC25A33
1	1	0.0318	22	1453	5	0.003	0.227	GO:0050901	BP	380	leukocyte tethering or rolling	1	SELE,VCAM1,PTAFR,SELP,SELL
1	1	0.0319	10	1278	3	0.002	0.3	GO:0045721	BP	107	negative regulation of gluconeogenesis	1	LEPR,CLK2,C1QTNF12
1	1	0.0321	69	298	4	0.013	0.058	GO:0030433	BP	23	ubiquitin-dependent ERAD pathway	1	FBXO2,FBXO6,UBE4B,UBE2J2
1	1	0.0321	40	2219	10	0.005	0.25	REAC:R-HSA-6814122	rea	311	Cooperation of PDCL (PhLP1) and TRiC/CCT in G-protein beta folding	1	GNAI3,GNB1,CCT4,GNAT2,CCT7,CCT3,GNG4,GNG12,GNG5,RGS7
1	1	0.0324	1	564	1	0.002	1	GO:0008792	MF	277	arginine decarboxylase activity	1	AZIN2
1	1	0.0324	5	8758	5	0.001	1	REAC:R-HSA-427652	rea	487	Sodium-coupled phosphate cotransporters	1	SLC34A1,SLC20A1,SLC34A2,SLC20A2,SLC34A3
1	1	0.0325	179	8791	105	0.012	0.587	KEGG:05203	keg	45	Viral carcinogenesis	1	MAD1L1,SCIN,TBPL1,BAK1,PIK3CB,EIF2AK2,TRAF1,CASP8,SP100,RHOA,HDAC4,POLB,CDC42,DLG1,VDAC3,TRAF5,HDAC6,H2BFM,CDK6,CREB3,NFKB1,CCND3,TBP,SRF,KAT2B,ATF2,HDAC1,CDC20,PIK3R3,CREB1,PIK3CA,HIST1H2BJ,CDKN1A,TRAF2,UBR4,YWHAQ,IL6ST,RAC1,GTF2B,PRKACB,CREB3L4,CCNA2,SKP2,PIK3R1,GTF2H2,CREB5,ATP6V0D2,CDKN2B,CDKN2A,GSN,GTF2E1,RASA2,HIST1H2BD,HIST1H4H,CCR5,MAPKAPK2,REL,HDAC11,CASP3,YWHAZ,SYK,HNRNPK,RBPJ,YWHAG,PIK3CD,HDAC3,HRAS,CCNE2,JUN,EGR3,CCR8,HIST1H2BC,SCRIB,CREB3L2,GTF2H2C,CCR3,CCR4,HIST2H2BE,IRF7,HDAC2,HIST3H2BB,HIST1H4C,SND1,GTF2E2,HIST2H2BF,HLA-C,MRPS18B,HLA-E,HLA-F,HLA-A,NRAS,GTF2H4,DDX3X,HIST1H2BN,HLA-B,LYN,IKBKG,HIST2H4B,HIST2H4A,HIST1H2BG,HIST1H2BE,HIST1H2BH,HIST1H4E,HIST1H2BF,HIST1H4A
1	1	0.033	2	284	1	0.004	0.5	GO:0032076	BP	115	negative regulation of deoxyribonuclease activity	1	DFFA
1	1	0.033	15	3825	7	0.002	0.467	REAC:R-HSA-975577	rea	500	N-Glycan antennae elongation	1	MGAT4A,ST6GAL1,B4GALT2,B4GALT4,MGAT5,B4GALT3,MGAT4C
1	1	0.0331	10	2219	4	0.002	0.4	REAC:R-HSA-390450	rea	50	Folding of actin by CCT/TriC	1	ACTB,CCT4,CCT7,CCT3
1	1	0.0335	111	87	3	0.034	0.027	KEGG:04071	keg	263	Sphingolipid signaling pathway	1	CERS6,PLCB1,MAP3K5
1	1	0.0336	12	4862	7	0.001	0.583	KEGG:00053	keg	174	Ascorbate and aldarate metabolism	1	UGDH,ALDH9A1,UGT2B4,ALDH7A1,UGT2B7,UGT2B15,UGT2B17
1	1	0.0337	26	8647	18	0.002	0.692	GO:2000352	BP	309	negative regulation of endothelial cell apoptotic process	1	KRIT1,ABL1,SERPINE1,SEMA5A,IL4,NFE2L2,TNFAIP3,TEK,KDR,IL10,ANGPT1,BRAF,TERT,TNIP2,IL13,SCG2,NDNF,GATA2
1	1	0.0337	6	2300	3	0.001	0.5	GO:0005324	MF	712	long-chain fatty acid transporter activity	1	ABCD3,FABP3,FABP1
1	1	0.0337	38	2101	9	0.004	0.237	GO:0048487	MF	680	beta-tubulin binding	1	SPAST,CAPZB,RGS2,SYT11,TTLL7,LRPPRC,PEX14,ARL8A,PIFO
1	1	0.0337	72	505	6	0.012	0.083	KEGG:04115	keg	108	p53 signaling pathway	1	TP73,SESN1,SESN2,CASP9,SESN3,SFN
1	1	0.0337	315	11070	221	0.02	0.702	KEGG:04151	keg	91	PI3K-Akt signaling pathway	1	BAD,HGF,IBSP,FLT4,TNC,COL9A2,KITLG,LAMC3,PIK3CB,LAMC2,EIF4B,PKN2,ERBB3,PPP2R5A,FGFR2,FGFR3,PPP2R5B,FGF10,PPP2R3A,PPP2R2C,FGFR1,ITGA8,GNB1,FGF20,HSP90AA1,COL4A4,ITGB5,LAMB4,LAMB1,ITGA6,ANGPT2,HSP90AB1,JAK2,SGK3,IKBKB,IL7,PPP2CB,CDK6,PIK3CG,ITGB8,MET,RHEB,CREB3,FGF8,NFKB1,AREG,CCND1,VWF,FGF6,CDKN1B,GNB3,GYS2,COL9A1,CCND3,PPP2R5D,VEGFA,LAMA4,GHR,THBS4,PRLR,IL4,FGF1,PDGFRB,GNB4,ITGB6,ITGA4,FN1,SOS1,ATF2,AKT3,PIK3R3,CREB1,MYB,FOXO3,SPP1,CCND2,FGF23,CSF3R,TEK,IFNA6,TNN,PIK3CA,NR4A1,CDK2,CDKN1A,EREG,GNG11,GNGT1,KDR,EPO,RAF1,PRKAA1,CASP9,KRAS,NGF,YWHAQ,IL2RA,PDGFRA,ITGA7,CDK4,MDM2,LAMC1,EIF4E2,RAC1,IL6,MYC,RPS6,TLR2,PPP2R1B,ITGAV,FGF5,FGF2,EGF,COL2A1,ITGB7,EPHA2,ITGA10,MCL1,CREB3L4,EFNA3,ITGA9,PDGFC,OSMR,PIK3R1,CREB5,EGFR,LPAR4,NTRK2,ITGB1,VEGFC,EIF4E,MAGI1,G6PC2,BCL2L11,ANGPT1,PIK3AP1,FGF18,PPP2R2B,KIT,CREB3L1,FGF17,THEM4,PKN3,IL6R,CRTC2,FGFR4,ITGA5,GNG3,PRKAA2,TGFA,COL6A3,ITGA2,COL1A2,NOS3,YWHAZ,SYK,VEGFD,HSP90B1,PPP2R3B,DDIT4,GNG4,TNXB,CHRM1,IL7R,COL4A3,IRS1,THBS3,EFNA1,PTK2,YWHAG,PDGFD,LPAR3,PIK3CD,PTEN,LAMB2,GNB2,GNG12,COL6A5,RELA,VEGFB,GNG5,HRAS,CCNE2,PPP2R2D,RPS6KB2,EIF4E1B,BDNF,ERBB4,CHRM2,F2R,CREB3L2,CSF1R,EFNA5,CSF1,LPAR5,IL3RA,NTF3,THBS2,RXRA,MAGI2,EIF4EBP1,COL4A5,IFNA2,RELN,FGF16,LAMA2,LAMB3,PDGFA,COL4A6,LPAR1,NTRK1,MTOR,COL6A6,NRAS,CHUK,ITGA1,MTCP1,PPP2R2A,IFNA13,GNG10,IKBKG
1	1	0.0339	6	6682	5	0.001	0.833	GO:2000535	BP	346	regulation of entry of bacterium into host cell	1	FUCA2,CAV1,EXOC2,ITGAV,CXCL8
1	1	0.0339	106	11153	79	0.007	0.745	KEGG:05162	keg	688	Measles	1	FYN,FAS,IFNGR1,PIK3CB,TAB2,EIF2AK2,PRKCQ,FCGR2B,TP73,EIF2AK1,OAS1,JAK2,TNFRSF10A,CDK6,DDX58,NFKB1,HSPA8,CCND1,CDKN1B,OAS3,OAS2,CCND3,IL4,CBLB,IL1A,IFIH1,DOK1,TACR1,STAT1,AKT3,SLAMF1,CD46,PIK3R3,TNFAIP3,CCND2,IFNA6,TNFRSF10B,TNFSF10,PIK3CA,CDK2,RAB9B,RAB9A,IL1B,IL2RA,MAP3K7,CDK4,IL6,TLR2,PIK3R1,MSN,EIF3H,CD3G,ADAR,RCHY1,IL12A,IL13,STAT2,PIK3CD,EIF2AK3,MYD88,RELA,HSPA6,TRAF6,CCNE2,CD28,TBK1,IRAK1,IRF7,IFNA2,TLR7,IRAK4,CD3E,HSPA1B,HSPA1A,HSPA1L,RACK1,CHUK,IFNA13,IKBKE
1	1	0.0341	4	7495	4	0.001	1	GO:0051022	MF	269	Rho GDP-dissociation inhibitor binding	1	RHOA,CDC42,RAC1,PLXNB3
1	1	0.0342	4	7503	4	0.001	1	GO:0071962	BP	70	mitotic sister chromatid cohesion, centromeric	1	NAA10,NAA50,SGO1,BOD1
1	1	0.0342	187	17079	187	0.011	1	KEGG:05170	keg	378	Human immunodeficiency virus 1 infection	1	BAD,CD4,BID,FAS,TNFRSF1B,BAK1,MAP2K3,MAPK9,PIK3CB,CUL1,TAB2,CASP8,GNAI3,TNFRSF1A,GNB5,NFATC3,FBXW11,AP1M1,MAP2K7,PAK3,GNB1,TRAF5,BAX,GNAO1,GNA11,PXN,ITPR3,CRKL,MAPK1,AP1B1,APOBEC3H,TAB1,RBX1,NFKBIA,NFATC4,NFATC2,SAMHD1,PAK5,TRADD,MAPK3,ELOB,IKBKB,AKT2,AP1S1,LIMK1,MAPK8,PPP3CB,RPS6KB1,MAP2K6,NFKB1,MAPK10,GNB3,MAPK14,SKP1,RNF7,GNAI2,GNB4,AKT3,PIK3R3,IFNA6,PTK2B,PPP3CC,PIK3CA,CXCR4,ITPR2,PLCG1,IRF3,PRKCG,MAP2K2,TRAF2,GNG13,GNG11,GNGT1,GNAI1,RAC2,APOBEC3A,APOBEC3F,AP1M2,BST2,PAK4,NFATC1,RAF1,TRIM5,CASP9,KRAS,CCNB1,MAP3K7,RAC1,RIPK1,TLR2,PAK6,PPP3CA,CUL4A,AKT1,CALM2,DCAF1,PIK3R1,CCNB3,PAK1,ATM,CHEK1,ITPR1,AP1S3,PRKCA,ELOC,GNAQ,MAPK13,CCNB2,CUL4B,CDC25C,CALM3,CD3G,CCR5,GNG3,CASP3,CGAS,CFL2,BTRC,CUL5,WEE1,PRKCB,B2M,AP1G1,PDIA3,GNGT2,CRK,GNG8,DDB1,FADD,GNG4,TAP1,MAP2K1,PTK2,RAC3,CALML6,CDK1,FOS,BCL2L1,PIK3CD,BCL2,CYCS,GNB2,GNG12,CFL1,MYD88,RELA,GNG5,HRAS,ATR,TRAF6,RPS6KB2,GNG7,JUN,CALML3,CALR,PAK2,AP1S2,LIMK2,TBK1,IRAK1,TMEM173,MAPK11,GNG2,MAPK12,IFNA2,PLCG2,IRAK4,CALM1,MTOR,CD247,CD3E,HLA-C,HLA-E,HLA-F,HLA-A,NRAS,CHUK,AP1G2,WEE2,TAPBP,TNF,IFNA13,HLA-B,APOBEC3G,GNG10,BUB1B-PAK6,IKBKG
1	1	0.0343	4	7508	4	0.001	1	GO:0090063	BP	15	positive regulation of microtubule nucleation	1	MECP2,HSPA1B,HSPA1A,DCTN1
1	1	0.0344	113	1759	18	0.01	0.159	GO:0035326	MF	247	enhancer binding	1	THRAP3,NFYC,ACTB,HDAC1,NR5A2,TCF12,LMO4,TBX19,ARNT,GATAD2B,CIART,ZBTB7B,TAL1,RBBP4,ZNF281,H3F3A,JUN,MIXL1
1	1	0.0345	17	14064	17	0.001	1	KEGG:00910	keg	2	Nitrogen metabolism	1	CPS1,CA12,CA2,CA9,CA14,CA6,CA1,GLUL,GLUD1,CA3,CA4,CA7,CA5B,CA5A,CA8,GLUD2,CA13
1	1	0.0345	28	11150	23	0.002	0.821	REAC:R-HSA-5654696	rea	414	Downstream signaling of activated FGFR2	1	FGFR2,FGF10,FGF20,FGF8,GAB1,FGF6,FGF1,SOS1,FGF23,PIK3CA,KRAS,FRS3,FGF5,FGF2,PIK3R1,FGF18,FGF17,SHC1,FRS2,HRAS,PTPN11,FGF16,NRAS
1	1	0.0347	11	8807	9	0.001	0.818	GO:0001054	MF	597	RNA polymerase I activity	1	ZNRD1,POLR1A,TWISTNB,POLR1B,POLR1E,POLR2K,POLR2H,POLR1C,POLR2L
1	1	0.0348	2	3249	2	0.001	1	GO:1903613	BP	556	regulation of protein tyrosine phosphatase activity	1	GNAI2,SLC39A10
1	1	0.0349	12	7823	9	0.001	0.75	GO:0004065	MF	39	arylsulfatase activity	1	ARSD,ARSF,ARSB,SULF1,ARSE,ARSK,ARSJ,ARSI,ARSH
1	1	0.0354	13	1012	3	0.003	0.231	GO:0006534	BP	570	cysteine metabolic process	1	GCLM,CTH,AHCYL1
1	1	0.0355	3	5733	3	0.001	1	GO:0042109	BP	47	lymphotoxin A biosynthetic process	1	IL17F,CD86,BCL10
1	1	0.0356	19	14637	19	0.001	1	GO:0003756	MF	120	protein disulfide isomerase activity	1	ERP44,GLRX2,PDIA5,ERO1B,QSOX1,TMX4,TMX1,PIGK,PDIA6,TXNDC11,PDIA4,QSOX2,TMX3,PDIA3,PDILT,PDIA2,P4HB,ERO1A,TXNDC5
1	1	0.0358	5	5454	4	0.001	0.8	GO:0033227	BP	419	dsRNA transport	1	SIDT1,RFTN1,FLOT1,RFTN2
1	1	0.0359	12	11043	11	0.001	0.917	REAC:R-HSA-6803207	rea	660	TP53 Regulates Transcription of Caspase Activators and Caspases	1	CASP10,TP63,TP73,NLRC4,CASP2,APAF1,CASP1,CASP6,ATM,CRADD,PIDD1
1	1	0.0363	2	3314	2	0.001	1	GO:0034203	BP	684	glycolipid translocation	1	RFT1,AC096887.1
1	1	0.0363	57	1123	8	0.007	0.14	KEGG:04213	keg	589	Longevity regulating pathway - multiple species	1	HDAC1,PIK3R3,PRKAB2,PRKACB,PRKAA2,PIK3CD,MTOR,NRAS
1	1	0.0364	1	633	1	0.002	1	GO:0051978	MF	617	lysophospholipid transporter activity	1	MFSD2A
1	1	0.0365	1	636	1	0.002	1	GO:0097692	BP	102	histone H3-K4 monomethylation	1	RLF
1	1	0.0366	139	74	3	0.041	0.022	KEGG:05226	keg	82	Gastric cancer	1	HGF,CTNNA2,GAB1
1	1	0.0366	8	657	2	0.003	0.25	REAC:R-HSA-196783	rea	631	Coenzyme A biosynthesis	1	PPCS,PANK4
1	1	0.0369	40	11142	32	0.003	0.8	KEGG:00380	keg	397	Tryptophan metabolism	1	AOC1,MAOB,ACAT1,HADHA,AADAT,ALDH2,EHHADH,KYNU,KMO,ACAT2,CAT,ECHS1,TPH1,IDO1,DDC,ALDH1B1,KYAT3,CYP1B1,AOX1,HADH,TPH2,ALDH9A1,TDO2,ACMSD,HAAO,ALDH7A1,KYAT1,IDO2,MAOA,ASMT,OGDHL,INMT
1	1	0.0369	15	13988	15	0.001	1	REAC:R-HSA-204174	rea	118	Regulation of pyruvate dehydrogenase (PDH) complex	1	PDK4,PDK2,PDK3,PDPR,DLD,GSTZ1,PDHX,PPARD,PDHA1,DLAT,PDK1,PDP1,PDHB,PDP2,RXRA
1	1	0.037	5	5501	4	0.001	0.8	GO:0006689	BP	216	ganglioside catabolic process	1	HEXB,GM2A,NEU4,NEU1
1	1	0.0371	12	9446	10	0.001	0.833	GO:0019377	BP	707	glycolipid catabolic process	1	HEXB,GBA2,GLA,NEU3,PRKCD,GBA,FUCA1,GM2A,NEU4,NEU1
1	1	0.0372	22	1003	4	0.004	0.182	REAC:R-HSA-392170	rea	35	ADP signalling through P2Y purinoceptor 12	1	GNAI3,GNB1,GNG12,GNG5
1	1	0.0373	2	3363	2	0.001	1	GO:0004776	MF	550	succinate-CoA ligase (GDP-forming) activity	1	SUCLG1,SUCLG2
1	1	0.0378	5	9003	5	0.001	1	REAC:R-HSA-9032759	rea	613	NTRK2 activates RAC1	1	FYN,DOCK3,RAC1,NTRK2,BDNF
1	1	0.0379	2	3387	2	0.001	1	GO:0061763	BP	129	multivesicular body-lysosome fusion	1	CHMP2B,CHMP3
1	1	0.0381	2	3399	2	0.001	1	GO:0002946	BP	361	tRNA C5-cytosine methylation	1	NSUN3,METTL6
1	1	0.0381	18	37	1	0.027	0.056	GO:0035371	CC	366	microtubule plus-end	1	MAPRE2
1	1	0.0381	9	7434	7	0.001	0.778	REAC:R-HSA-425986	rea	528	Sodium/Proton exchangers	1	SLC9A7,SLC9A3,SLC9A1,SLC9A2,SLC9A4,SLC9A9,SLC9A6
1	1	0.0383	4	3935	3	0.001	0.75	GO:0035625	BP	1	obsolete epidermal growth factor-activated receptor transactivation by G-protein coupled receptor signaling pathway	1	ADAM17,ADRA2C,ADRA2B
1	1	0.0385	29	147	2	0.014	0.069	KEGG:00512	keg	444	Mucin type O-glycan biosynthesis	1	GALNT13,GALNTL6
1	1	0.0386	5	2935	3	0.001	0.6	REAC:R-HSA-8941284	rea	612	RUNX2 regulates chondrocyte maturation	1	HDAC4,GLI2,IHH
1	1	0.0387	3	5896	3	0.001	1	GO:0097457	CC	544	hippocampal mossy fiber	1	TNN,MAP1B,MICAL1
1	1	0.0387	24	2410	7	0.003	0.292	GO:0070840	MF	509	dynein complex binding	1	TPR,RAB29,CENPF,GPSM2,BCL2L11,DCTN1,AC006030.1
1	1	0.0388	5	9119	5	0.001	1	GO:1990511	BP	569	piRNA biosynthetic process	1	DDX4,MYBL1,GPAT2,PIWIL2,BTBD18
1	1	0.0389	1	679	1	0.001	1	GO:0008903	MF	210	hydroxypyruvate isomerase activity	1	HYI
1	1	0.039	4	7747	4	0.001	1	GO:0015853	BP	324	adenine transport	1	SLC25A5,VDAC3,SLC25A4,SLC25A6
1	1	0.039	16	6575	10	0.002	0.625	GO:0043073	CC	123	germ cell nucleus	1	STAG3,TRIP13,MLH1,MORC1,TOPBP1,KIF6,ACTRT3,SYCP1,STPG4,MARCKS
1	1	0.039	1	682	1	0.001	1	GO:0008118	MF	175	N-acetyllactosaminide alpha-2,3-sialyltransferase activity	1	ST3GAL3
1	1	0.0391	5	1170	2	0.002	0.4	GO:0010626	BP	291	negative regulation of Schwann cell proliferation	1	CERS2,SKI
1	1	0.0392	23	13944	22	0.002	0.957	GO:0003785	MF	466	actin monomer binding	1	TMSB10,LIMA1,PFN2,COBLL1,ABL1,CORO1A,COBL,PFN1,MYL2,ABL2,TWF1,TMSB15A,MYL3,LMOD3,NOS3,PKNOX2,LMOD2,MTSS1,PFN4,MYL4,TMSB4X,TWF2
1	1	0.0394	7	10992	7	0.001	1	GO:0060717	BP	520	chorion development	1	MAP3K4,DNAJB6,E2F8,PAXIP1,FZD5,E2F7,HTRA1
1	1	0.0396	6	971	2	0.002	0.333	GO:0017182	BP	111	peptidyl-diphthamide metabolic process	1	DPH5,DPH2
1	1	0.0396	25	3782	10	0.003	0.4	KEGG:00601	keg	685	Glycosphingolipid biosynthesis - lacto and neolacto series	1	ST3GAL6,B4GALT2,B4GALT4,ST3GAL3,B4GALT3,B3GALT2,B3GALNT1,B3GNT2,B3GALT1,B3GNT5
1	1	0.0397	9	630	2	0.003	0.222	GO:0070700	MF	13	BMP receptor binding	1	BMP8B,BMP8A
1	1	0.0399	10	3657	5	0.001	0.5	GO:0017128	MF	594	phospholipid scramblase activity	1	PLSCR4,ANO7,PLSCR2,PLSCR1,PLSCR5
1	1	0.0402	2	352	1	0.003	0.5	GO:1905103	CC	672	integral component of lysosomal membrane	1	ATP13A2
1	1	0.0402	1	704	1	0.001	1	GO:0004853	MF	304	uroporphyrinogen decarboxylase activity	1	UROD
1	1	0.0402	11	13030	11	0.001	1	GO:0061578	MF	193	Lys63-specific deubiquitinase activity	1	ATXN3,OTUD5,CYLD,PSMD14,TNFAIP3,DESI2,STAMBPL1,OTUD4,YOD1,BRCC3,USP27X
1	1	0.0403	3	5842	3	0.001	1	REAC:R-HSA-977442	rea	55	GABA A (rho) receptor activation	1	GABRR2,GABRR1,GABRR3
1	1	0.0405	6	4455	4	0.001	0.667	GO:0097052	BP	9	L-kynurenine metabolic process	1	AADAT,KYNU,KMO,KYAT3
1	1	0.0405	12	1156	3	0.003	0.25	GO:0000244	BP	493	spliceosomal tri-snRNP complex assembly	1	DDX20,PRPF3,SRSF10
1	1	0.0406	2	3509	2	0.001	1	GO:0032783	CC	659	ELL-EAF complex	1	EAF1,EAF2
1	1	0.0407	15	12366	14	0.001	0.933	GO:0034356	BP	620	NAD biosynthesis via nicotinamide riboside salvage pathway	1	PTGS2,NAMPT,NUDT12,PARP9,PARP16,NAPRT,NAXE,NNMT,SLC22A13,PARP10,RNLS,PNP,NAXD,SLC5A8
1	1	0.0407	3	5993	3	0.001	1	GO:0017159	MF	109	pantetheine hydrolase activity	1	VNN3,VNN1,VNN2
1	1	0.0407	4	1525	2	0.001	0.5	GO:1905538	MF	352	polysome binding	1	LIN28A,DHX9
1	1	0.0409	41	15426	40	0.003	0.976	GO:0006775	BP	399	fat-soluble vitamin metabolic process	1	CYP26B1,CYP24A1,SNAI2,FGFR1,LRP2,CYP26A1,LGMN,PLTP,PIAS4,CUBN,NFKB1,CYP27B1,VDR,PPARD,RBP2,RBP1,RPE65,FGF23,UBIAD1,LRAT,SNAI1,IL1B,ALDH1A2,BCO1,TTPA,CYP11A1,CYP1A1,RLBP1,GC,CYP3A4,GFI1,CRABP1,VKORC1,CYP4F11,CYP2R1,CYP4F2,CYP4F12,CYP26C1,VKORC1L1,TNF
1	1	0.0409	4	1529	2	0.001	0.5	GO:0004515	MF	467	nicotinate-nucleotide adenylyltransferase activity	1	NMNAT2,NMNAT1
1	1	0.0409	3	2122	2	0.001	0.667	GO:0032142	MF	336	single guanine insertion binding	1	MSH2,MSH6
1	1	0.0411	10	6514	7	0.001	0.7	REAC:R-HSA-2485179	rea	308	Activation of the phototransduction cascade	1	GNB1,GNGT1,SAG,PDE6A,PDE6B,RHO,CNGA1
1	1	0.0412	89	406	6	0.015	0.067	KEGG:05142	keg	710	Chagas disease (American trypanosomiasis)	1	GNAS,C1QC,PIK3CD,C1QB,C1QA,PLCB1
1	1	0.0413	122	265	5	0.019	0.041	GO:0001078	MF	429	proximal promoter DNA-binding transcription repressor activity, RNA polymerase II-specific	1	HES2,ENO1,SOX6,ZFPM2,HES5
1	1	0.0415	5	9173	5	0.001	1	REAC:R-HSA-70350	rea	474	Fructose catabolism	1	ALDOB,KHK,TKFC,ALDH1A1,GLYCTK
1	1	0.0416	32	419	3	0.007	0.094	GO:0032435	BP	176	negative regulation of proteasomal ubiquitin-dependent protein catabolic process	1	HSP90AB1,PARK7,RPL11
1	1	0.0417	23	15193	23	0.002	1	GO:0043027	MF	284	cysteine-type endopeptidase inhibitor activity involved in apoptotic process	1	DPEP1,BIRC3,MT3,NLRC4,BIRC7,AVP,XIAP,BIRC2,RPS6KA1,TNFSF14,PRDX5,VIL1,ARRB1,LEF1,CD27,NOL3,SNCA,TNFAIP8,PRDX3,SERPINB9,RPS6KA3,GAS6,NAIP
1	1	0.0417	10	10289	9	0.001	0.9	REAC:R-HSA-2470946	rea	636	Cohesin Loading onto Chromatin	1	WAPL,SMC1A,PDS5B,STAG2,SMC3,STAG1,PDS5A,NIPBL,RAD21
1	1	0.0419	4	1549	2	0.001	0.5	GO:0035965	BP	614	cardiolipin acyl-chain remodeling	1	PLA2G4A,THEM5
1	1	0.042	149	5634	61	0.011	0.409	KEGG:05152	keg	515	Tuberculosis	1	NFYA,CASP10,CD74,MAPK9,CASP8,NFYC,RHOA,FCGR2B,RAB7A,TGFB2,NFKB1,MAPK10,MAPK14,HSPA9,IL1A,STAT1,AKT3,ATP6V0B,CREB1,IL1B,RAF1,CASP9,IRAK2,IL10,TLR2,PPP3CA,BCL10,FCGR2A,RFX5,CALM2,HSPD1,RAB5A,CAMK2D,FCGR1A,PLA2R1,MAPK13,FCER1G,CTSS,CASP3,IL12A,CALML6,CD14,MYD88,PLK3,TLR1,HLA-DQB1,HLA-DRB1,HLA-DQA1,ARHGEF12,HLA-DRB5,CR1,FCGR3A,HLA-DOA,HLA-DMA,HLA-DRA,HLA-DPB1,HLA-DPA1,TNF,HLA-DQA2,HLA-DOB,HLA-DMB
1	1	0.0421	3	244	1	0.004	0.333	GO:0051792	BP	69	medium-chain fatty acid biosynthetic process	1	ACOT7
1	1	0.0423	1	739	1	0.001	1	GO:0060217	BP	285	hemangioblast cell differentiation	1	TAL1
1	1	0.0424	1	711	1	0.001	1	REAC:R-HSA-3359474	rea	62	Defective MMACHC causes methylmalonic aciduria and homocystinuria type cblC	1	MMACHC
1	1	0.0427	19	299	2	0.007	0.105	GO:0042772	BP	224	DNA damage response, signal transduction resulting in transcription	1	TP73,MAD2L2
1	1	0.043	20	231	2	0.009	0.1	REAC:R-HSA-6803204	rea	605	TP53 Regulates Transcription of Genes Involved in Cytochrome C Release	1	TP73,BNIP3L
1	1	0.0432	2	3618	2	0.001	1	GO:0002884	BP	166	negative regulation of hypersensitivity	1	FCGR2B,IL20RB
1	1	0.0433	62	13865	55	0.004	0.887	GO:0016278	MF	71	lysine N-methyltransferase activity	1	KMT2E,KMT2C,PRDM6,METTL22,EED,MECOM,SETD1A,VCPKMT,SUV39H1,SETD6,EZH2,EZH1,NSD2,SMYD1,ASH1L,PRDM2,RBBP5,KMT2A,EEF2KMT,EEF1AKMT3,PRDM7,ASH2L,DYDC2,MEN1,SETDB2,IRF4,ETFBKMT,SETD1B,METTL21C,PRDM16,SETDB1,SMYD2,CAMKMT,METTL21A,SETD7,NSD3,EEF1AKMT1,SUV39H2,SETD9,DPY30,WDR82,PRDM9,KMT2D,SETMAR,DYDC1,SUZ12,EHMT1,SETD2,SETD3,KMT5A,SMYD3,WDR5,EEF1AKMT2,EHMT2,CSKMT
1	1	0.0435	19	303	2	0.007	0.105	GO:0046653	BP	282	tetrahydrofolate metabolic process	1	MTHFR,DHFR
1	1	0.0435	1	759	1	0.001	1	GO:0019153	MF	335	protein-disulfide reductase (glutathione) activity	1	TXNDC12
1	1	0.0436	8	11794	8	0.001	1	GO:0015450	MF	167	P-P-bond-hydrolysis-driven protein transmembrane transporter activity	1	SEC61B,TIMM17B,SEC61G,TIMM17A,TOMM20,TOMM20L,TIMM23B,TIMM23
1	1	0.0438	248	3878	67	0.017	0.27	GO:0070085	BP	468	glycosylation	1	PIGV,ST3GAL6,MGAT4A,ST6GAL1,POMGNT1,ALG6,GORASP1,MOGS,GALNT3,ST3GAL5,TRAK2,TMEM59,EDEM3,ST6GALNAC5,B4GALT2,A4GNT,PIGZ,SERP1,B4GALT4,TMEM115,ST3GAL3,GALNT15,RAMP1,GALNT5,UGGT1,GALNT2,ST6GAL2,GALNT13,POMGNT2,MUC4,MGAT5,B3GNT7,EXTL1,GALNT14,B4GALT3,B3GALT2,B3GALNT2,EOGT,POGLUT1,KRTCAP2,STT3B,RPN1,B3GALNT1,B3GNT2,B3GALT1,ALG14,GXYLT2,MUC13,XXYLT1,GALNTL6,B3GALT6,B3GNT5,MUC20,DPM3,MGAT4C,TRAK1,ST6GALNAC3,A3GALT2,MUC1,TET3,ALG1L,MAN1A2,GFPT1,ALG3,OST4,DDOST,ALG1L2
1	1	0.0439	8	11737	8	0.001	1	REAC:R-HSA-174430	rea	538	Telomere C-strand synthesis initiation	1	POLA2,POLE2,POLA1,POLE4,PRIM2,POLE3,POLE,PRIM1
1	1	0.0442	9	4252	5	0.001	0.556	GO:0034379	BP	11	very-low-density lipoprotein particle assembly	1	SOAT1,APOB,ACSL3,MTTP,ARF1
1	1	0.0442	1	771	1	0.001	1	GO:0033814	MF	222	propanoyl-CoA C-acyltransferase activity	1	SCP2
1	1	0.0443	23	15237	23	0.002	1	GO:0051875	BP	472	pigment granule localization	1	RAB27B,CDH3,RAB27A,ASIP,GPR143,RAB11A,BLOC1S6,ARL6,MLPH,MREG,RAB17,BBS2,MKKS,MYO7A,RAB1A,BBS7,VPS33A,BBS4,SHROOM2,DCTN2,RAB11B,MYO5A,DCTN1
1	1	0.0444	63	13602	55	0.004	0.873	GO:0070988	BP	718	demethylation	1	CYP51A1,KDM1A,KDM7A,KDM5A,KDM2B,ALKBH5,ALKBH1,APEX1,HSF4,CYP3A5,KDM4C,GATA3,APOBEC1,AICDA,KDM3A,KDM5B,UBE2B,KDM3B,USP9X,APOBEC2,KDM5C,POR,KDM6B,MMACHC,CYP2C9,CYP2C8,TET1,TDG,CYP1A1,CYP1A2,FTO,KDM6A,GCNA,ARID5B,KDM8,CYP3A4,ALKBH4,OTUD4,KDM1B,ALKBH3,HR,TET2,RIOX1,RIOX2,JMJD1C,PHF8,KDM2A,KDM4D,USP7,DPPA3,TET3,ALKBH2,PHF2,PPME1,STPG4
1	1	0.0446	8	97	1	0.01	0.125	GO:0097050	BP	46	type B pancreatic cell apoptotic process	1	RYR2
1	1	0.0447	4	1603	2	0.001	0.5	GO:0034648	MF	205	histone demethylase activity (H3-dimethyl-K4 specific)	1	KDM1A,KDM5B
1	1	0.0448	447	1774	57	0.032	0.128	GO:0043312	BP	64	neutrophil degranulation	1	FGR,TNFRSF1B,LRRC7,KCNAB2,PGM1,HSP90AA1,PTPRC,PKP1,PPIE,HSP90AB1,QSOX1,STXBP3,RAP1A,LAMTOR2,CD58,PADI2,PRDX6,ATP8A1,UBR4,CAP1,CHI3L1,CHIT1,SLC2A5,PSMA5,CD53,CREG1,FCGR2A,FLG2,S100A8,S100A7,ILF2,DEGS1,C1ORF35,ARL8A,CDA,FCER1G,ATAD3B,AGL,ARPC5,NCSTN,PIGR,CTSS,S100A11,S100A9,S100A12,NFASC,MNDA,PTAFR,HSPA6,FUCA1,SELL,TMEM63A,CD55,HRNR,CR1,NRAS,DDOST
1	1	0.0448	25	1356	5	0.004	0.2	REAC:R-HSA-997272	rea	275	Inhibition of voltage gated Ca2+ channels via Gbeta/gamma subunits	1	GNB1,KCNJ9,GNG12,GNG5,KCNJ10
1	1	0.0448	25	1356	5	0.004	0.2	REAC:R-HSA-1296059	rea	558	G protein gated Potassium channels	1	GNB1,KCNJ9,GNG12,GNG5,KCNJ10
1	1	0.045	7	5804	5	0.001	0.714	GO:0034626	BP	131	fatty acid elongation, polyunsaturated fatty acid	1	ELOVL5,ELOVL1,ELOVL4,ELOVL7,ELOVL2
1	1	0.045	7	5804	5	0.001	0.714	GO:0019367	BP	526	fatty acid elongation, saturated fatty acid	1	ELOVL5,ELOVL1,ELOVL4,ELOVL7,ELOVL2
1	1	0.045	3	261	1	0.004	0.333	GO:0010273	BP	647	detoxification of copper ion	1	PARK7
1	1	0.045	7	5804	5	0.001	0.714	GO:0009922	MF	28	fatty acid elongase activity	1	ELOVL5,ELOVL1,ELOVL4,ELOVL7,ELOVL2
1	1	0.045	50	2110	11	0.005	0.22	REAC:R-HSA-1445148	rea	369	Translocation of GLUT4 to the plasma membrane	1	KIFAP3,RAB10,STXBP3,EXOC8,RHOQ,PRKAB2,YWHAQ,RAB13,PRKAA2,RAB4A,SFN
1	1	0.0451	87	213	4	0.019	0.046	KEGG:04727	keg	154	GABAergic synapse	1	GNB1,PLCL1,GABRB1,GABRD
1	1	0.0452	39	121	2	0.017	0.051	KEGG:04962	keg	22	Vasopressin-regulated water reabsorption	1	GNAS,DYNC2H1
1	1	0.0453	3	6213	3	0	1	GO:0035790	BP	566	platelet-derived growth factor receptor-alpha signaling pathway	1	PHF14,PDGFRA,ADIPOQ
1	1	0.0453	53	5975	25	0.004	0.472	REAC:R-HSA-3000178	rea	164	ECM proteoglycans	1	IBSP,VCAN,COL9A2,ITGB5,TGFB2,COL9A1,LAMA4,SPARC,ITGB6,TNN,FMOD,MATN3,BCAN,LAMC1,ITGAV,HSPG2,ITGA9,HAPLN1,MATN1,ITGA2,TNXB,LAMB2,DAG1,AGRN,LAMA2
1	1	0.0453	13	10125	11	0.001	0.846	REAC:R-HSA-5675482	rea	646	Regulation of necroptotic cell death	1	CFLAR,BIRC3,FAS,CASP8,XIAP,TNFRSF10A,BIRC2,TNFRSF10B,TNFSF10,TRAF2,FADD
1	1	0.0454	2	3710	2	0.001	1	GO:0044868	BP	220	modulation by host of viral molecular function	1	NUCKS1,PTX3
1	1	0.0454	1	796	1	0.001	1	GO:0050614	MF	527	delta24-sterol reductase activity	1	DHCR24
1	1	0.0454	1	796	1	0.001	1	GO:0000246	MF	184	delta24(24-1) sterol reductase activity	1	DHCR24
1	1	0.046	99	3615	28	0.008	0.283	GO:0007052	BP	669	mitotic spindle organization	1	SPAST,PARP3,TPR,MAP4,RHOA,CLASP1,CDC14A,CHMP2B,CEP126,WRAP73,CDC20,STMN1,NEK2,STAG1,GPSM2,STIL,PSRC1,ANKRD53,SPC25,HNRNPU,CCSAP,CLASP2,SPICE1,POC1A,RCC1,CEP97,DCTN1,MAP10
1	1	0.0462	3	6256	3	0	1	GO:0032100	BP	85	positive regulation of appetite	1	OPRM1,NPY,GHRL
1	1	0.0463	4	8087	4	0	1	GO:0070212	BP	338	protein poly-ADP-ribosylation	1	PARP1,PARP15,TNKS,PARP10
1	1	0.0463	3	6262	3	0	1	GO:1905661	BP	517	regulation of telomerase RNA reverse transcriptase activity	1	PARP3,HNRNPA2B1,HNRNPD
1	1	0.0464	1	812	1	0.001	1	GO:0008405	MF	413	arachidonic acid 11,12-epoxygenase activity	1	CYP2J2
1	1	0.0464	1	812	1	0.001	1	GO:0008404	MF	228	arachidonic acid 14,15-epoxygenase activity	1	CYP2J2
1	1	0.0465	160	1062	16	0.015	0.1	KEGG:05225	keg	716	Hepatocellular carcinoma	1	E2F2,HGF,ACTB,DVL1,GAB1,GADD45A,PIK3R3,GSTM5,GSTM3,WNT2B,WNT4,GSTM4,PIK3CD,MTOR,NRAS,GSTM2
1	1	0.0466	2	407	1	0.002	0.5	GO:0106028	BP	583	neuron projection retraction	1	EPHB2
1	1	0.0466	2	407	1	0.002	0.5	GO:0051389	BP	580	inactivation of MAPKK activity	1	EPHB2
1	1	0.0466	1	817	1	0.001	1	GO:0032197	BP	231	transposition, RNA-mediated	1	L1TD1
1	1	0.0466	44	11117	34	0.003	0.773	REAC:R-HSA-1660662	rea	89	Glycosphingolipid metabolism	1	ARSD,HEXB,ARSF,GBA2,STS,GLA,ASAH1,ARSB,SUMF2,B4GALNT1,SMPD2,SMPD4,GLTP,ESYT1,UGCG,ARSE,ESYT3,NEU3,GLB1L,ARSK,SMPD1,B3GALNT1,GLB1,UGT8,GBA,ARSJ,ARSI,ASAH2,GM2A,PSAP,NEU4,NEU1,ARSH,CPTP
1	1	0.0467	44	13992	40	0.003	0.909	GO:0030199	BP	170	collagen fibril organization	1	FOXC1,COL11A1,ADAMTS2,TGFB2,PLOD3,TGFBR1,COL1A1,COL12A1,LOX,FMOD,P4HA1,COL5A1,LOXL2,CYP1B1,EMILIN1,ADAMTS14,COL2A1,LUM,RB1,P3H4,DPT,SFRP2,SERPINH1,VIPAS39,ADAMTS3,ACAN,DDR2,COL1A2,ATP7A,GREM1,SERPINF2,TNXB,COL3A1,FOXC2,ANXA2,COL14A1,NF1,COL11A2,COL5A2,SCX
1	1	0.0468	5	9457	5	0.001	1	GO:0004144	MF	552	diacylglycerol O-acyltransferase activity	1	DGAT2,MOGAT3,MOGAT1,DGAT2L6,DGAT1
1	1	0.0468	31	1095	5	0.005	0.161	REAC:R-HSA-1912408	rea	162	Pre-NOTCH Transcription and Translation	1	AGO1,AGO3,NOTCH2,MOV10,JUN
1	1	0.0468	40	11536	32	0.003	0.8	REAC:R-HSA-112399	rea	587	IRS-mediated signalling	1	PIK3CB,FGFR2,FGFR3,FGF10,FGFR1,FGF20,FGF8,GAB1,FGF6,FGF1,SOS1,FGF23,PIK3CA,KL,KRAS,KLB,FGF5,FGF2,PIK3R1,PDE3B,FGF18,FGF17,THEM4,FGFR4,FRS2,IRS1,HRAS,PTPN11,IRS2,PIK3R4,FGF16,NRAS
1	1	0.0469	3	6289	3	0	1	GO:0035378	BP	485	carbon dioxide transmembrane transport	1	RHAG,AQP1,AC004691.2
1	1	0.0469	3	6289	3	0	1	GO:0035379	MF	603	carbon dioxide transmembrane transporter activity	1	RHAG,AQP1,AC004691.2
1	1	0.0469	85	1237	11	0.009	0.129	KEGG:04211	keg	42	Longevity regulating pathway	1	SESN1,PIK3R3,SESN2,PRKAB2,PRKACB,CREB3L4,SESN3,PRKAA2,PIK3CD,MTOR,NRAS
1	1	0.047	10	10448	9	0.001	0.9	REAC:R-HSA-1839122	rea	52	Signaling by activated point mutants of FGFR1	1	FGFR1,FGF20,FGF8,FGF6,FGF1,FGF23,FGF5,FGF2,FGF17
1	1	0.0472	26	9609	19	0.002	0.731	GO:0051294	BP	482	establishment of spindle orientation	1	PAX6,SPDL1,MAP4,FGF10,CLASP1,ZW10,CENPA,ARHGEF2,GPSM2,KIF25,CDK5RAP2,NUMA1,DYNLT1,MCPH1,SPRY1,SAPCD2,HTT,DCTN1,UBXN2B
1	1	0.0473	22	3825	9	0.002	0.409	KEGG:00514	keg	666	Other types of O-glycan biosynthesis	1	ST6GAL1,B4GALT2,ST3GAL3,ST6GAL2,B4GALT3,EOGT,POGLUT1,GXYLT2,COLGALT2
1	1	0.0474	7	5875	5	0.001	0.714	GO:0035973	BP	147	aggrephagy	1	ATG5,SQSTM1,WDFY3,HTT,MAP1LC3C
1	1	0.0474	65	16646	65	0.004	1	GO:0044783	BP	448	G1 DNA damage checkpoint	1	TP63,GTSE1,TP73,CNOT4,BAX,AURKA,CNOT3,PCBP4,WAC,EP300,E2F1,RGCC,FBXO31,RBL2,GML,CASP2,CCND1,CDKN1B,CNOT2,CNOT6,TFDP2,ARID3A,GADD45A,RPA2,PLAGL1,CDK2,CDKN1A,SOX4,CNOT1,PRMT1,E2F8,PCNA,CCNB1,MDM2,CNOT6L,PML,TP53,CARM1,CNOT9,PLK2,TNKS1BP1,ATM,CNOT8,CDC25C,CNOT11,BTG2,ZNF385A,E2F7,RFWD3,CRADD,CDK1,TRIAP1,PLK3,SFN,PIDD1,CNOT10,CHEK2,RPS27L,MUC1,TFDP1,MDM4,CNOT7,GIGYF2,E2F4,PRKDC
1	1	0.0474	7	2196	3	0.001	0.429	GO:0005683	CC	492	U7 snRNP	1	SNRPG,LSM10,SNRPE
1	1	0.0476	2	3797	2	0.001	1	GO:0034515	CC	257	proteasome storage granule	1	PSMD1,PSMD2
1	1	0.0476	3	6319	3	0	1	GO:0008410	MF	152	CoA-transferase activity	1	ACAA1,OXCT1,SUGCT
1	1	0.0479	3	2305	2	0.001	0.667	GO:0006014	BP	423	D-ribose metabolic process	1	RPIA,RBKS
1	1	0.0479	163	24	2	0.083	0.012	KEGG:05202	keg	103	Transcriptional misregulation in cancer	1	CDK14,MLLT3
1	1	0.0479	62	15095	59	0.004	0.952	KEGG:05217	keg	664	Basal cell carcinoma	1	WNT16,DVL2,BAK1,WNT8A,GLI2,WNT8B,TCF7,WNT11,GADD45B,AXIN1,FZD3,WNT2,GLI3,DVL1,SUFU,WNT3,GLI1,WNT5B,FZD10,WNT5A,APC2,WNT6,GADD45A,PTCH2,POLK,CDKN1A,BMP4,BMP2,SMO,GADD45G,WNT2B,DDB2,APC,WNT10A,LEF1,TP53,WNT9A,TCF7L2,TCF7L1,WNT3A,WNT7A,FZD7,FZD1,WNT9B,DVL3,WNT4,FZD5,HHIP,SHH,FZD6,KIF7,CTNNB1,AXIN2,WNT10B,FZD4,FZD8,FZD2,PTCH1,FZD9
1	1	0.0479	125	1257	15	0.012	0.12	KEGG:04926	keg	700	Relaxin signaling pathway	1	GNAI3,PRKCZ,GNB1,GNAS,PIK3R3,PRKACB,CREB3L4,SHC1,PIK3CD,GNG12,INSL5,GNG5,JUN,PLCB1,NRAS
1	1	0.0481	10	2587	4	0.002	0.4	GO:1905146	BP	160	lysosomal protein catabolic process	1	LRP2,CCDC115,ATP13A2,GBA
1	1	0.0481	6	7227	5	0.001	0.833	GO:1903136	MF	404	cuprous ion binding	1	SNCB,PARK7,COX17,SNCA,ATP7A
1	1	0.0482	8	1908	3	0.002	0.375	GO:0004523	MF	715	RNA-DNA hybrid ribonuclease activity	1	RNASEH1,EXO1,AC108488.2
1	1	0.0483	2	3825	2	0.001	1	GO:0003835	MF	313	beta-galactoside alpha-2,6-sialyltransferase activity	1	ST6GAL1,ST6GAL2
1	1	0.0484	1	847	1	0.001	1	GO:1901825	BP	65	zeaxanthin metabolic process	1	RPE65
1	1	0.0485	25	5653	13	0.002	0.52	KEGG:04744	keg	237	Phototransduction	1	GUCA1A,GNB1,GUCA1B,GRK7,SAG,PDE6A,PDE6B,GNAT2,GUCA1C,CALM2,RHO,CALML6,CNGA1
1	1	0.0486	68	417	5	0.012	0.074	KEGG:05214	keg	353	Glioma	1	E2F2,CAMK2D,CALML6,PIK3CD,MTOR
1	1	0.0486	19	13440	18	0.001	0.947	REAC:R-HSA-140837	rea	383	Intrinsic Pathway of Fibrin Clot Formation	1	F11,F9,C1QBP,VWF,KNG1,PROC,SERPINC1,F10,F12,SERPINE2,PRCP,SERPING1,KLKB1,A2M,F2,F8,GP1BA,SERPINA5
1	1	0.0487	1	853	1	0.001	1	GO:1904831	BP	641	positive regulation of aortic smooth muscle cell differentiation	1	CTH
1	1	0.0487	12	2123	4	0.002	0.333	GO:0035246	BP	406	peptidyl-arginine N-methylation	1	NDUFAF7,WDR77,FBXO11,PRMT6
1	1	0.0487	1	853	1	0.001	1	GO:0018272	BP	322	protein-pyridoxal-5-phosphate linkage via peptidyl-N6-pyridoxal phosphate-L-lysine	1	CTH
1	1	0.0487	12	2123	4	0.002	0.333	GO:0016273	MF	278	arginine N-methyltransferase activity	1	NDUFAF7,WDR77,FBXO11,PRMT6
1	1	0.0489	2	3848	2	0.001	1	GO:0072141	BP	141	renal interstitial fibroblast development	1	HES1,OSR1
1	1	0.049	15	12559	14	0.001	0.933	GO:0099514	BP	72	synaptic vesicle cytoskeletal transport	1	DTNBP1,AP3M2,MAP2,AP3B2,BLOC1S6,AP3B1,SNAPIN,AP3S2,TRIM46,CNIH2,AP3S1,AP3M1,BLOC1S4,BLOC1S2
1	1	0.0491	106	6661	51	0.008	0.481	KEGG:05145	keg	67	Toxoplasmosis	1	IFNGR1,MAPK9,TAB2,LAMC2,CASP8,GNAI3,LAMB4,LAMB1,ITGA6,TGFB2,PIK3CG,NFKB1,MAPK10,MAPK14,LAMA4,GNAI2,STAT1,AKT3,GNAI1,CASP9,MAP3K7,LAMC1,IL10,TLR2,MAPK13,CCR5,CASP3,IL12A,LAMB2,CYCS,MYD88,HSPA6,HLA-DQB1,HLA-DRB1,LAMA2,HLA-DQA1,LAMB3,HLA-DRB5,HLA-DOA,HLA-DMA,HLA-DRA,HSPA1B,HSPA1A,HSPA1L,HLA-DPB1,HLA-DPA1,TNF,HLA-DQA2,IRGM,HLA-DOB,HLA-DMB
1	1	0.0492	32	14993	31	0.002	0.969	GO:0007019	BP	382	microtubule depolymerization	1	STMN4,SPAST,NAV3,KIF2A,CLASP1,HDAC6,SPEF1,MID1,STMN2,TRPV4,ARHGEF2,STMN1,KIF18A,TTBK2,APC,CKAP2,TRIM54,KATNB1,KIF2C,CCSAP,TAOK1,CLASP2,MID1IP1,HDGFL3,NCKAP5L,CKAP5,CIB1,KIF18B,KIF24,KIF19,STMN3
1	1	0.0492	33	13627	30	0.002	0.909	GO:0016620	MF	355	oxidoreductase activity, acting on the aldehyde or oxo group of donors, NAD or NADP as acceptor	1	ALDH3B1,ALDH18A1,FAR2,ALDH3A2,DLD,ALDH3A1,PDHX,ALDH2,GAPDH,ALDH5A1,ALDH8A1,ALDH6A1,ALDH1A2,PDHA1,ALDH3B2,ALDH1L2,ALDH1B1,ALDH9A1,ALDH1L1,DLAT,ALDH7A1,ALDH1A1,PDHB,ALDH1A3,AKR1C3,FAR1,ADH5,AKR1B10,ADH4,AC002996.1
1	1	0.0493	6	1091	2	0.002	0.333	GO:0003854	MF	592	3-beta-hydroxy-delta5-steroid dehydrogenase activity	1	HSD3B1,HSD3B2
1	1	0.0494	62	5717	27	0.005	0.435	GO:0042116	BP	339	macrophage activation	1	SLC11A1,CD74,STAP1,ADGRF5,FCGR2B,CD200,WNT5A,FOXP1,CLU,HAVCR2,IL10,TLR2,HSPD1,SNCA,TTBK1,ZC3H12A,TLR3,IL31RA,CX3CR1,TNIP2,IL13,TLR1,JUN,SUCNR1,PJA2,AGER,AIF1
1	1	0.0495	15	3230	6	0.002	0.4	REAC:R-HSA-2173791	rea	693	TGF-beta receptor signaling in EMT (epithelial to mesenchymal transition)	1	RHOA,PRKCZ,CGN,RPS27A,F11R,TGFBR2
1	1	0.0495	2	3792	2	0.001	1	REAC:R-HSA-164939	rea	452	Nef mediated downregulation of CD28 cell surface expression	1	AP2M1,CD28
1	1	0.0496	17	2053	5	0.002	0.294	REAC:R-HSA-622312	rea	26	Inflammasomes	1	NLRC4,HSP90AB1,NLRP3,AIM2,TXNIP
1	1	0.0498	13	10291	11	0.001	0.846	GO:0043508	BP	290	negative regulation of JUN kinase activity	1	TP73,GSTP1,DNAJA1,SFRP1,HIPK3,MAPK8IP1,PTPN22,SFRP2,PDCD4,DUSP19,AIDA
1	1	0.0498	22	12922	20	0.002	0.909	GO:0042629	CC	314	mast cell granule	1	BTK,AKR1B1,LAT2,SNAP23,CHGA,PIK3CG,CBL,NR4A3,SRGN,ANXA1,CPLX2,KIT,PIK3CD,RASGRP1,NPPA,CXCR2,MRGPRX2,S100A13,LAT,LYN
1	1	0.0498	67	1009	8	0.008	0.119	KEGG:01524	keg	681	Platinum drug resistance	1	PIK3R3,CASP9,GSTM5,GSTM3,GSTM4,PIK3CD,MAP3K5,GSTM2

### Sheet: In-PV (Chandelier)
query.number	significant	p.value	term.size	query.size	overlap.size	precision	recall	term.id	domain	subgraph.number	term.name	relative.depth	intersection
1	1	2.6e-16	861	11646	680	0.058	0.79	GO:0004888	MF	306	transmembrane signaling receptor activity	1	M6PR,PLXND1,CALCR,ABCC8,SELE,CELSR3,CD4,RABGAP1,GABRA3,GPRC5A,IL20RA,MARCO,CD74,ADGRA2,GABRA1,FAS,CD44,INSRR,IFNGR1,TNFRSF1B,MUSK,CASR,FLT4,ADRB1,EPHA3,ROS1,TNFRSF9,LTBP1,PTGER3,OPN3,RELT,NPFFR2,IL17RB,PTPRU,CALCRL,ERBB3,TIE1,FGFR2,TNFRSF1A,FGFR3,ADGRF5,ABCC9,GAL,CLEC2D,DRD4,TGFBR3,LRP6,EPHA8,FCGR2B,TACR2,PLXNA2,FGFR1,ADCYAP1R1,P2RY10,EPHA6,SCTR,PTPRC,IL12RB2,OPRK1,P2RX7,LAG3,IL5RA,SLC22A17,SEMA6A,GABRP,NCR2,NRP1,GPR143,TLR8,GLRA2,OPN1LW,GABRE,HTR2A,FLT1,INTS6,PDGFRL,SFRP1,TNFRSF10A,MET,VIPR2,CRHR2,EPHB6,GHRHR,PTPRZ1,SFRP4,TGFBR1,ENG,PKD2L1,BMPR1A,SORCS1,GABRA4,GNRHR,GLRB,P2RX3,NRXN2,CCKBR,IL10RA,CD5,CD69,TRPV4,GPRC5D,LTBR,FZD10,ADGRD1,PTPN6,CLEC4A,KLRB1,GABRR2,OPRM1,GLP1R,GPR63,ADGRG6,CCR6,GHR,GRM6,GABRG2,NPR3,PRLR,LIFR,PDGFRB,HRH2,UNC5A,PLXNA1,ACVR2B,VIPR1,ACVR1,TACR1,EFEMP1,IL1R2,IL1R1,IL1RL2,IL18R1,EPHA4,OPRD1,LEPR,SLAMF1,ADGRL2,CD160,CR2,MPL,PTCH2,F3,NRP2,ELOVL4,CNR1,CSF3R,PRLHR,SFRP5,TEK,GRIA2,TNFRSF10B,PTK2B,CHRNA2,ADRA1A,TNFRSF8,TAS2R8,TAS2R7,TAS2R9,ADGRB2,HCRTR1,CCRL2,CXCR4,ACVR2A,FLT3,OPN4,PTGFR,NPY,RAMP3,CNTFR,IL13RA2,ACVR1C,GPR83,IL9R,GRM4,UNC5CL,OPN5,GPR18,PTGER2,PAX8,GRIA3,GRPR,PTPRB,TAS2R5,FGFRL1,TNFRSF19,KDR,SMO,OPN1SW,ACKR4,CHRNA10,MAS1,PLXNA3,EDA2R,IL13RA1,PPARG,RAMP1,PTPRE,NMUR2,GPR12,CHRM3,LGR6,RXFP2,EPHB2,LYVE1,GNAT2,SORT1,IL6ST,IL2RA,IL15RA,KLRD1,KLRC1,LRP4,MTNR1B,APLNR,PDGFRA,P2RX4,ADGRB3,HTR1B,EPHA7,AMHR2,ACVR1B,NMBR,GPR55,CHRND,HTR2B,EDAR,GPR45,PLXNC1,EDNRB,OR13C9,GABBR2,IL11RA,CD72,HCRTR2,SORL1,GPR87,CHRNA1,SENP7,BMPR1B,SCARB2,EGF,CD27,LGR5,ACVRL1,GPR84,LMBR1L,LPAR6,SSTR1,EPHA2,IL22RA1,PTPRF,CELSR2,GPR161,XPR1,ANXA9,EFNA3,GPR17,PTH2R,ACKR3,ACKR2,PTPRG,IL17RD,ADGRG7,AGTR1,EPHA5,SFRP2,GLRA3,OSMR,GABRA6,GABRB2,GLRA1,GFRA3,TNFRSF21,GABRR1,GPR6,TAAR2,EGFR,EPHA1,GPR174,LPAR4,EBP,HTR2C,CHRNB3,CHRNA6,VLDLR,SIGMAR1,NTRK2,OR13C4,NOTCH1,RGR,HTR7,NPFFR1,DRD2,HTR3B,GRIK4,KLRF1,CLEC1A,ADGRL3,ADRA2A,CRIM1,PTPRO,DRD3,EDNRA,GABRA2,GFRA1,MCHR2,CYSLTR2,GRID2,GRIA4,GRM1,PTPRK,ADGRA3,MR1,MERTK,PTPRR,PLA2R1,ADGRF1,ADGRF4,PTPRD,GPR26,EPHB1,PTPRN2,GPR78,GRIA1,FZD7,GPR61,SORCS3,UNC5D,ADGRG4,LRP8,HTR5A,FZD1,KIT,TNFRSF14,GPR153,HTR6,FCER1G,CD3G,CXCR5,IL6R,CHRNB2,CCR5,PTH1R,FGFR4,LRP5,IL23R,TM2D1,ADGRL4,DDR2,OXER1,PIGR,FRZB,FZD5,GABRG1,GABRB1,DAPL1,CCKAR,ADORA1,TGFBR2,IL17RE,IL17RC,RYK,CCR1,TPRA1,GRIK3,RHO,PLXNB1,MST1R,GRM2,HPGD,NPY1R,NPY5R,ITGA2,ADGRV1,F2RL2,F2RL1,HTR4,TLR3,ADGRF2,IL22RA2,IL31RA,GPR85,TNFRSF11B,GPR146,GPER1,FZD6,ABCA1,CLDN3,OXGR1,CLEC1B,RET,ZNF219,AVPR1A,HTR3A,GPR182,GPRC5B,OR51E2,PTGDR,CX3CR1,HJV,CHRM1,GFRA2,IL7R,HTR1E,GRM5,NTSR2,ROR2,OR10G3,ADRB2,P2RY12,OR5AU1,PTAFR,NPR1,GPR183,ANTXR1,PROKR1,DRD5,TAPT1,TAS2R1,TACR3,ROBO1,P2RY1,TAS1R3,GPR37L1,ADRA1B,CD14,GPR37,OR10A4,OR10A2,FSHR,GPR27,S1PR1,ALK,OR2M4,GRIK1,SOSTDC1,OR1L6,OR1L8,OR1N2,RXFP1,LPAR3,PTGER4,OR2AT4,NMUR1,P2RY6,GPR82,GPR34,C3AR1,OR52A5,GPR22,OR5B12,OR5B2,OR9I1,OR9G4,OR4D9,MRGPRF,CYSLTR1,GPR151,OR10K1,AC097637.1,TNFRSF10D,ADGRF3,XCR1,CCR9,GPRC6A,TAS1R1,ADGRG2,GPR160,TLR10,TLR1,CHRNA9,TRHR,C12ORF76,IL20RB,CMKLR1,FZD4,GPR171,OR2T1,P2RY2,GPR156,OR11H4,OR4K17,OR4N2,OR5AN1,GRIN1,OR2T35,OR2T12,OR2T33,OR2AJ1,FZD8,OR2T8,OR2B11,AGTRAP,GPR150,HTR3C,HTR1A,ERBB4,GPR35,HTR1F,HTR1D,GRM8,OR6C4,MRGPRX3,NRXN1,GPBAR1,CCR8,RRH,ADGRD2,GPR157,CXCR2,OXTR,GPR62,OR56A1,OR56B1,CHRM2,OR52N4,F2R,OR8D4,P2RY13,GPR88,GPR3,OR5AS1,ADGRB1,OR52A1,P2RY8,UNC5C,CSF1R,EPHB3,OR2V2,TSKU,GRID1,OR2T29,PTGDR2,GPR19,GABRR3,EPHA10,OR56A4,CCR3,GPR1,MRGPRX2,CCR4,GPR39,OR2T10,ADRA2C,GPR173,MRGPRE,OR56A3,LPAR5,OR51M1,DRD1,OR6A2,SORCS2,ROBO2,IL3RA,IFNLR1,ROR1,PTCH1,HTR3E,HTR3D,FFAR4,OR9Q1,OR9Q2,TNFRSF4,QRFPR,TNFRSF18,OR2AK2,NPSR1,TLR5,OR2T27,SEMA4D,P2RX2,GFRAL,OR51I2,DNER,OR2AG2,OR2G6,CLEC20A,FZD9,ADRB3,CNR2,GLRA4,IL1RAPL2,CLDN4,OR14I1,OR2L13,IL1RAP,OR8A1,HLA-DRB1,OR2T2,GRM7,OR8D1,EPHB4,HRH1,TLR7,HLA-DQA1,OR52K1,CHRNG,OR11G2,HCAR1,IGF2R,OR8B8,ADGRA1,OR10D3,OR6N1,OR2L5,FCGR1B,AVPR1B,OR2T6,LPAR1,OR2L3,CSF2RA,NTRK1,OR2M2,PLXNB3,GRIN3A,CD247,GRM3,SUCNR1,CD3E,OR10R2,OR2L2,CR1,OR13C3,HLA-DOA,HLA-DRA,AGER,DDR1,OR2H2,GABBR1,OR11A1,OR14J1,OR2J2,GPR20,LGR4,OR6C1,CRLF2,KLRC2,ACKR1,OR2F1,S1PR3,LTB4R,LTB4R2,GPR33,TNFRSF25,OR2A5,OR2A12,PLXNA4,OR2A25,OR2A14,OR4E2,OR2M3,HLA-DPA1,OR52I1,OR5K1,HLA-DQA2,HLA-DOB,CRCP,CD302,OR5V1,OR2AE1,GPR162,OR4D10,OR10G4,OR8G5,OR6J1,OR13A1,MRC1,GABRQ,AC018709.1,GRIN2B,ADRA2B,OR13C5,OR52E5,OR2L8,OR2T11,OR2AG1,AC073082.1,AC058822.1,OR8B3,OR8S1
1	1	2.8e-15	1457	109	39	0.358	0.027	GO:0022008	BP	680	neurogenesis	1	CNTN1,NCDN,SYT1,TRPC5,FRYL,RPS6KA5,ZMYND8,EYA1,SOX6,CUX2,CLU,CHN1,NGF,KIDINS220,SH3GL3,CNTN4,LRRC4C,THRB,PTPRK,PTPRD,TNIK,RUNX1,GABRB1,CSMD3,GPRC5B,NLGN1,ALCAM,YWHAG,UBB,CDH2,ERBB4,NRXN1,AMIGO1,NRG3,NAP1L2,MYT1L,SHTN1,MAGI2,TCF4
1	1	8.24e-13	81	5470	58	0.011	0.716	KEGG:05322	keg	634	Systemic lupus erythematosus	1	C8B,C6,C7,C9,H2AFY,CD86,CD80,HIST1H2BJ,IL10,SSB,FCGR2A,FCGR1A,C8A,HIST1H2BD,HIST1H4H,C1QC,H3F3A,H2AFZ,C2,C1QB,C1QA,CD28,HLA-DQB1,HIST1H2AC,HIST1H2BC,HIST3H2A,HIST2H2AC,HIST2H2BE,HLA-DRB1,HLA-DQA1,HIST1H2AG,HIST3H2BB,HIST1H4C,HIST1H3J,HLA-DRB5,FCGR3A,HIST2H2BF,HLA-DOA,HLA-DMA,HLA-DRA,HLA-DPB1,HLA-DPA1,TNF,HIST1H2BN,HLA-DQA2,HLA-DOB,HLA-DMB,HIST2H4B,HIST2H4A,HIST1H2BG,HIST1H2BE,HIST1H3E,HIST1H2BH,HIST1H4E,HIST1H2AE,HIST1H2BF,HIST1H4A,HIST1H3H
1	1	1e-12	1432	160	44	0.275	0.031	GO:0097458	CC	469	neuron part	1	NCDN,CROCC,SYT1,TRPC5,HSP90AA1,GNAS,ZMYND8,PACRG,GHR,CPEB4,CLU,UNC13C,SH3GL3,PKP4,CNTN4,CAMK2D,ANK2,ASTN2,CNKSR2,ITPR1,PTPRK,GABRB1,CADPS,NLGN1,ALCAM,UBB,ZNF804A,CDH2,CADM2,MCTP1,NRXN1,AMIGO1,SLC8A1,KCTD16,KCNQ3,ROBO2,SYN3,SHTN1,MAGI2,KLHL17,MT-ND2,MT-ND5,MT-ND1,IQCJ-SCHIP1
1	1	1.43e-10	57	5331	41	0.008	0.719	GO:0000786	CC	71	nucleosome	1	H2AFY,CENPA,SOS1,HIST1H1D,HIST1H1A,HIST1H2BJ,HP1BP3,IRF4,HIST1H2BD,HIST1H4H,H3F3A,H2AFZ,KDM1B,HIST1H1E,H1FOO,HIST1H2AC,HIST1H2BC,HIST3H2A,HIST2H2AC,HIST2H2BE,H1FX,HIST1H1C,MPHOSPH8,HIST1H2AG,HIST3H2BB,HIST1H4C,HIST1H3J,HIST2H2BF,HIST1H2BN,HIST2H4B,HIST2H4A,HIST1H2BG,HIST1H2BE,HIST1H3E,HIST1H2BH,HIST1H4E,HIST1H2AE,HIST1H2BF,HIST1H4A,HIST1H3H,AL031777.3
1	1	3.61e-10	34	5470	29	0.005	0.853	KEGG:04940	keg	53	Type I diabetes mellitus	1	PTPRN,CPE,CD86,IL1A,CD80,IL1B,GAD1,HSPD1,IL12A,CD28,HLA-DQB1,HLA-DRB1,HLA-DQA1,HLA-DRB5,HLA-DOA,HLA-DMA,HLA-DRA,HLA-C,HLA-E,HLA-F,HLA-A,HLA-DPB1,LTA,HLA-DPA1,TNF,HLA-B,HLA-DQA2,HLA-DOB,HLA-DMB
1	1	8.05e-10	28	5470	25	0.005	0.893	KEGG:05330	keg	575	Allograft rejection	1	IL4,IL5,CD86,CD80,IL10,IL12A,CD28,HLA-DQB1,HLA-DRB1,HLA-DQA1,HLA-DRB5,HLA-DOA,HLA-DMA,HLA-DRA,HLA-C,HLA-E,HLA-F,HLA-A,HLA-DPB1,HLA-DPA1,TNF,HLA-B,HLA-DQA2,HLA-DOB,HLA-DMB
1	1	3.18e-09	5	348	5	0.014	1	GO:0036414	BP	409	histone citrullination	1	PADI2,PADI3,PADI1,PADI4,PADI6
1	1	3.18e-09	5	348	5	0.014	1	GO:0018101	BP	176	protein citrullination	1	PADI2,PADI3,PADI1,PADI4,PADI6
1	1	1.44e-08	10513	14847	9069	0.611	0.863	GO:0005737	CC	278	cytoplasm	1	TNMD,DPM1,SCYL3,FGR,FUCA2,GCLC,STPG1,LAS1L,ENPP4,CFTR,ANKIB1,CYP51A1,BAD,LAP3,CD99,HS3ST1,AOC1,WNT16,HECW1,MAD1L1,LASP1,SNX11,M6PR,KLHL13,CYP26B1,DBNDD1,ALS2,CASP10,CFLAR,TFPI,NDUFAF7,MTMR7,ARF5,POLDIP2,AK2,CD38,FKBP4,CAMKK1,RECQL,VPS50,NDUFAB1,PDK4,ZMYND10,SLC25A13,CDC27,SLC4A1,CALCR,HCCS,DVL2,SKAP2,SLC25A5,MCUB,DHX33,MEOX1,LIG3,RPAP3,ACSM3,CIAPIN1,COPZ2,PRKAR2B,MPO,GCFC2,CROT,ABCB4,KMT2E,RHBDD2,SOX8,IBTK,FBXL3,ITGAL,PDK2,ITGA3,LAMP2,ITGA2B,ASB4,GDE1,OSBPL7,TMEM98,YBX2,MAP3K14,ABCC8,TMEM132A,CX3CL1,CACNA1G,MAP3K9,RALA,BAIAP2L1,AGK,ALDH3B1,PHTF2,FARP2,USH1C,GGCT,IFRD1,COX10,GTF2IRD1,VPS41,ELAC2,SCIN,ARSD,PNPLA4,MYH13,CDKL3,UPP2,PRSS21,PROM1,PAFAH1B1,NOS2,DNAH9,GAS7,CD79B,TKTL1,PAX6,RHBDF1,BAIAP3,TSR3,PIGQ,SELE,DNAJC11,FMO3,MYLIP,NOX1,PSMB1,SYN1,CDKL5,CAMK1G,CDK11A,NADK,DLEC1,CYTH3,SYPL1,CYB561,SPAG9,AASS,PLEKHG6,MGST1,CRY1,ST3GAL1,MMP25,IL32,PKD1,RHOBTB2,SEC62,RPS20,CSDE1,UBE3C,TENM1,IYD,POMT2,VTA1,MLXIPL,RANBP9,DYRK4,ZNF207,UQCRC1,STARD3NL,CD9,NCAPD2,PHF7,NISCH,STAB1,IDS,PRSS3,CD4,BTK,HFE,FYN,FMO1,LYPLA2,CLCN6,NME1-NME2,MKS1,ABHD5,RNF216,TTC19,SYT7,LARS2,ANLN,RABGAP1,DCN,CEP68,MAP4K3,BRCA1,SEMA3B,MBTPS2,PRICKLE3,LTF,EXTL3,ELOVL5,ALOX5,CALCOCO1,MAP4K5,EHD3,MAN2B2,SLC7A14,SLC25A39,MVP,NUB1,PGM3,CLK1,POLR3B,ANGEL1,RNF14,DNASE1L1,DDX11,HEBP1,GPRC5A,MAMLD1,TACC3,UFL1,POLA2,CAPN1,ACPP,MDH1,SLC30A9,MTMR11,COX15,CCDC88C,YAF2,WAS,NPC1L1,XYLT2,RGPD5,NUDCD3,CHDH,CLCA1,GLT8D1,ATP2C1,IGF1,RALBP1,RUFY3,SLC11A1,WWTR1,ATP1A2,PHLDB1,MARCO,CYP24A1,PRDM11,SYT13,SNAI2,CD74,HGF,ZRANB1,NCDN,RUNX3,MRE11,PLEKHB1,SERPINB1,CYP3A43,SPAST,OSBPL5,CPS1,FHL1,GABRA1,RNF10,ZDHHC6,RNH1,RB1CC1,ERP44,ALAS1,BIRC3,AKAP11,GLRX2,DERA,STRAP,DEF6,PLEKHO1,GCLM,UBR2,RRAGD,HSF2,PHF20,HSD17B6,TOMM34,SEC63,KPNA6,VIM,FAS,RNASET2,CD44,AGPAT4,SLAMF7,MIPEP,PRKCH,B4GALT7,SH2D2A,VRK2,TNFRSF1B,SNX1,TBPL1,ARNTL2,BCLAF1,ANK1,TFB1M,HMGB3,NUP160,BAK1,GRN,ARHGAP31,CENPQ,SARS,ARID4A,IFT88,ALG1,CHPF2,LRRC7,FUT8,UBA6,ATP6V0A1,SLC4A7,APBA2,MAP2K3,TMSB10,RNF19A,PEX3,GABARAPL2,MYOC,FAM136A,VCL,DEPDC1B,DAPK2,NSMAF,ADSS,STAP1,TIMP2,RFC1,TBC1D23,CUL3,MYOM2,CYP46A1,SLC18A1,USP2,CASR,TUBG2,RPL26L1,FLT4,NSUN2,METTL1,AGA,PI4K2B,MAT2B,EDC4,TRIO,VCAN,CLEC16A,MSR1,CDH1,DNAH5,ZFYVE16,RIPOR1,RAI14,PHLPP2,SPDL1,STAU2,CTNS,PHF23,INPP4A,PSMA4,MYO16,LSG1,PARP3,TNC,TDP1,AIFM2,RETSAT,CAPG,USH2A,ZPBP,ADAM28,BARX2,DCUN1D1,ZIC2,LCP2,TRIT1,ADRB1,CUL7,CTNNA1,PHKA2,CNTLN,EPHA3,HSPA5,GEMIN8,OFD1,PREX2,CTPS2,ATP6V1H,ARAP2,TPR,CP,KIAA0556,DTNBP1,C12ORF4,WWC3,ARHGAP6,MAP4,GOPC,ROS1,CC2D2A,RRM2B,LMO3,MRPS10,CELF2,FAM120A,COL9A2,KITLG,ERCC8,H6PD,VAMP3,PER3,EPN3,LTBP1,RCN1,ARID1B,NEDD4L,FOXP3,HEXB,PTCD2,NEXMIF,JKAMP,ARHGEF5,NFE2L3,MCUR1,LIMA1,LETMD1,TNIP3,MAPK9,COL23A1,BCAR1,FAM160A2,HERPUD1,POLQ,PIK3CB,CYBA,HEBP2,PLEKHA5,SIKE1,FNIP2,MSMO1,AKR7A2,MRTO4,NNAT,NRIP2,LAMA3,AP5M1,KCNQ1,TRAPPC3,PHPT1,ENTPD2,ARID4B,SDCCAG8,PTPRN,HHAT,FOXC1,SYNE2,ATP9A,CHRDL2,RELT,GALC,NOP58,KCNH2,CUL1,CYFIP2,TAB2,EIF2AK2,USP36,MCOLN3,PUM2,MRPL43,ITIH4,ZFR,TRAF1,RC3H2,IL17RB,GYG2,SOAT1,F7,GDI2,PRDM1,ATG5,MTA3,USP13,ATP11B,LAMC2,CDK14,SEC61A1,PPP1R12A,CAMK2B,CROCC,POLR3E,ATP2B4,RIOK2,YIPF1,NDC1,DGKG,FLYWCH1,UNKL,TBXAS1,ALDH18A1,GATB,MXD1,CDK17,SLC2A3,PSD,CTDP1,YBX3,CCAR1,PIGV,SNRNP40,COL11A1,ACAA1,HDAC7,LZTS1,SPAG4,NCKAP1,MRPS35,GUCY1B1,TNK2,CDH3,ARSF,GPBP1,DGAT2,CS,ELMO2,WAPL,VMP1,APPBP2,EIF4B,AHRR,MTMR1,GPC1,HAGH,RNF4,CASP8,INTS13,SPA17,ST3GAL6,ATP2C2,NGFR,HIPK2,TNPO3,CTSA,SNX24,EYA2,SNCAIP,DDX20,BTBD1,FAR2,BCAS1,CHI3L2,CALCRL,TAF11,ANKS1A,NTHL1,GNAI3,IPO5,OAT,PKN2,NTN1,DGKA,ROPN1,KARS,PDIA5,NDUFB4,MYLK,ZC3H15,MAP2K4,SNAP91,SLK,CYB5R4,COL17A1,GSTO2,SEC61A2,PRKCQ,ASB1,ME1,TBC1D1,CDK13,MTHFD2,SLC9A7,YBX1,PPP2R5A,CTNNA2,DIP2B,NGEF,ASPM,ELOVL1,ATXN3,GOLGA5,FGFR2,ISOC1,EML1,KIF26A,ATG2B,ARFGEF1,ACSM2B,ZFAT,MTFR1,FECH,MYO9A,PFKP,IDI1,SP100,KLF6,NEO1,TRAM1,PHKA1,TNFRSF1A,EVI5,STOML1,PKM,DHX29,RHOA,DHX8,PRKCZ,IARS2,SYT1,IDH3G,ROGDI,PDZD4,ATP2B3,ROCK1,PDK3,HYAL2,HDAC4,RASSF1,FGFR3,IFI35,COASY,MEF2A,OTUD5,TFE3,TBC1D25,ACSL4,GRIPAP1,FTSJ1,PRR11,REEP1,ATP11A,LAPTM4A,TTC7A,KIF2A,RASGRP2,PSME4,ERLEC1,PPP2R5B,PYGM,PITX1,TRPC7,ADGRF5,NUP133,VPS35,DNAJA2,KCNAB2,ABCC9,GAL,CLEC2D,FUNDC1,MAOB,TGFBR3,NEDD4,PIGB,MAPK6,GNB5,RAB27A,LRP6,GUCY2C,ELP1,NUCB2,PFN2,PTPN3,SPTB,DAPP1,SLC44A1,EXOC5,JMJD6,POLB,ST6GALNAC1,WIPI1,GBA2,NDST1,ASNS,AP3M2,CNGB1,ST6GALNAC2,CHAT,PABPC1,TESK2,CFAP20,CSNK2A2,PTPN21,EIF2B3,CAMK2A,TCOF1,CDC42,EPHA8,SLC12A3,RAD18,NCK2,MAP4K4,MGAT4A,RPL31,WDR1,SNX13,ARHGAP10,RPS6KA2,VASH1,LMCD1,BUD23,SEL1L,ATP6AP1,TRIB2,MYO3B,CYBRD1,PDCD2,RDH11,SPP2,ACTN1,ZFYVE26,RPS6KA6,EPN2,PTPN18,LIMS2,LNX1,ALDH3A2,TFRC,SREBF1,TRPC5,UBE2D1,MPP5,RHOBTB1,SMC1A,HSD17B10,MARK2,HMMR,TRHDE,P4HA2,NFATC3,TRNT1,ACADVL,STK10,FBXW11,ACAP1,CRMP1,EVC,DERL2,NDE1,MRVI1,SCARB1,CYP2W1,MCM2,TP63,ALPK1,LLGL2,PDE8A,NLE1,SDHA,GSDMB,FERMT2,DHRS9,CD5L,PTGS2,IGF2BP2,ST6GAL1,FRY,PICALM,NSF,GLI2,CLASP1,MRPS34,PPP2R2C,EED,SNCB,TSG101,NCBP3,ATP2A3,MGLL,BCS1L,DPP8,SCARF1,HACD3,IPCEF1,NOX3,ENO1,ARHGEF10L,TXK,ACTR6,TIPIN,SRI,EIF4G3,NUP37,ACAT1,ZNF638,SLC25A40,TIMM21,ADD2,RASAL2,MARK3,SLC25A3,CACNG4,FRYL,FSCN1,ACTB,MOCOS,PLD1,DLG1,BCAP29,SEC31B,SART3,ARHGAP15,TUBA3D,PAX2,EXOSC7,KIFAP3,REXO2,BAZ2A,PTPN23,UNG,FMO4,KLHL20,RGS11,SLC46A1,ANKRD13A,TPD52,ACACB,TRAF4,NT5C2,GPC4,MBNL3,RAP1GAP,CTTNBP2,RARB,TOP2B,NFKB2,UBE2T,PPP1R12B,DNAJC10,USP33,PAK3,CAPN6,DCX,SPAG6,DYNC1I2,APBB1IP,LRCH4,TYR,POLD3,ACTN2,CAPZB,GPR137B,JADE1,SLC25A43,UBE2A,FGFR1,FKBP6,ITGA8,CST7,AMPH,ARAF,MCCC1,LAMP3,FAP,NEBL,ACER3,PIK3C3,N4BP2,TIGAR,TULP3,SYNJ2,PPP2R5C,RBFOX1,GNB1,EDN1,ADCYAP1R1,ITM2A,NRDC,PCM1,TNRC6C,ITCH,TP53INP2,SDF4,MYH7B,BPIFB2,TP73,TOLLIP,THOC1,FKBP7,XRCC5,LXN,SP140,MKNK1,TNS1,SAR1A,CDC14A,RAPGEF3,SENP1,DUSP13,FDFT1,OPHN1,KIF22,SCGN,CARMIL1,PGM1,DDX1,EPB41L2,RIMS1,MOXD1,STX7,DDX43,DCT,SLC35C2,SCTR,RIF1,RAB21,SESN1,MID2,PIH1D3,SRCAP,PUM3,KCNN2,CNOT4,PSEN1,CPOX,MOK,HSP90AA1,NDC80,AP4E1,AFP,COL4A4,OSTM1,EXD2,ARG2,MEF2C,PTPRC,CACNA1S,PKP1,UBA5,STK17B,LRP2,DUSP12,AACS,DELE1,CADPS2,PHLPP1,ATP8B1,FYB1,MPP4,STRADB,BZW1,PGR,ME2,CCNT2,COL19A1,EPB41L3,DLG3,KCNK2,TRAF5,MRPL22,GEMIN5,OPRK1,NFE2L1,ITGB5,ERC1,XPO1,RNF13,BCKDHB,KAT6A,TUT7,ULK2,TNPO1,PLOD1,DIS3,NUFIP1,PDS5B,RRAGB,CYLD,FAT1,CHMP2B,SMAP2,PPIE,ZMPSTE24,STARD7,NOA1,REST,HAL,SSH1,GSTP1,APLP2,WBP11,EIF3I,COL16A1,TXLNA,APOB,NCOA1,AGBL5,EFR3B,KIF3C,RAB10,GCKR,HADHA,MAPRE3,CAD,CD59,AK6,FCN1,MECOM,SCAMP1,PREP,SEH1L,WDR47,WDFY1,OVGP1,SLC25A24,MAP3K4,AKR1B1,CPNE3,CTTN,WNT11,MTIF2,DDHD2,EPS15,ORC1,MGST2,ATG16L1,POMGNT1,MAST2,DNAJA1,B4GALT1,CHMP5,AQP6,DIMT1,IPO11,FOLH1,EIF2AK1,EPDR1,SNX10,SEPHS1,MRPL28,HBQ1,RBM22,TMED2,ERO1B,ZFAND6,HSD17B2,TXLNG,PPEF1,LAT2,HUWE1,ZW10,ALG9,NOX4,ACOX3,MTMR2,TRIP6,ACHE,SRRT,NLK,PGS1,PSMC5,MMP2,MT3,LPCAT2,OGFOD1,ADD1,L2HGDH,TXNDC16,RTRAF,KLHL42,GNAS,DNM1L,PTHLH,ERGIC2,TFAP2C,AURKA,CASS4,PIR,AAMDC,ALG6,PTPN4,DDX18,ASAP3,EDEM2,DNMT3B,TPX2,PDRG1,EPB41L1,DOCK9,DOCK3,COQ9,KIF9,ARHGAP28,CRLS1,PPP1R13B,SMOX,FKBP1A,NSFL1C,MAVS,LZTS3,KIZ,DYNLL1,TESC,SNX5,RPL6,MAPKAPK5,P2RX7,RBBP9,ANAPC5,SLC23A2,SLC8B1,TMEM230,CFAP61,OAS1,GCN1,RPLP0,PXN,SIRT4,RPH3A,KIF16B,TRMT6,CHGB,PEBP1,TBX5,BRAP,ERP29,NOS1,IGBP1,HEPH,CDIP1,GANAB,BIRC5,MLF2,DDX24,ZBTB25,NECAP1,ARHGAP4,SLC9A1,SPTLC1,PAPOLA,PCBP4,RGS1,MRPS33,NDUFB2,NUDC,MAEA,IRAK3,LYZ,SI,MUL1,TFAP4,SPG21,DNAJB11,P3H2,RAB11FIP3,GNPTG,ZNF268,GOLGA3,PABPC4,USP48,EFNB1,PDPR,AARS,GLG1,KIF4A,TNRC6A,PITPNM2,POU4F3,OSBPL8,DTX2,NLRC4,LAMB1,DLD,WDR7,TXNL1,ABCC6,CMTM6,RAPGEF4,MAP3K20,SMPX,FH,TF,CDV3,MYO15A,ALKBH5,APOH,NLRP1,PITPNM3,SLC17A6,ESR1,RGS17,PSME1,PPP2R3C,HAUS4,JPH4,MYH7,SLC7A8,SLC22A17,RNF31,SCFD1,G2E3,HECTD1,HNRNPC,RPGRIP1,GEMIN2,TGM1,DAZL,TYRO3,SNAP23,PHGDH,EZR,MYL6,AGO1,TEKT2,CLSPN,RFFL,UNC13D,DPYSL2,TGFB2,ECHDC1,SEC22C,XYLB,HDAC6,KRT31,CDC6,UPRT,CDC23,AAAS,FMO2,SUCO,MAP3K1,ARCN1,EPB41L4B,TMEM38B,PSMD5,PTGS1,CRAT,SH2D3C,NANS,TBC1D2,WHRN,BLNK,CYP26A1,TDRD1,SORBS1,BAMBI,MYO3A,CREM,NUBP2,HIVEP1,FKBP5,SRPK1,BRPF3,MRPS18A,TMEM14A,EFHC1,HSP90AB1,CDC5L,ITPR3,DSP,SIRT1,IFT74,ABL1,ACOT7,SH3GLB1,CDC7,SYDE2,PCSK5,SCD,ABLIM1,ERMP1,RAB18,NRP1,PRTFDC1,PALMD,TSPAN15,WASHC2A,FBXL19,STX1B,HSD3B7,MTAP,CEP170B,RASSF7,ABHD4,FKBP3,PRMT5,AP4S1,VCPKMT,CDKL1,NIN,PYGL,PSMC6,GNPNAT1,DDHD1,CDKN3,CNIH1,CGRRF1,ATP6V1D,PLEK2,PIGH,PSMA3,VTI1B,TIMM9,GSTZ1,KIAA0586,AHSA1,DAAM1,SPTLC2,RIN3,LGMN,ALKBH1,SNW1,CHGA,ITPK1,PPM1A,SIX4,GALNT16,ASB2,CEP128,ERH,HIF1A,SRSF5,EIF5,DICER1,ZFYVE21,MTHFD1,ZC3H14,TELO2,BDKRB1,GSKIP,VRK1,PSMC1,RPS6KA5,PPP4R3A,PSMB5,YY1,ACIN1,TRIP11,APEX1,PABPN1,EFS,ARHGAP5,DHRS2,SRP54,CPNE6,PCK2,PSMA6,NFKBIA,EMC9,PSME2,SEC23A,GMPR2,RABGGTA,NFATC4,GSS,MMP9,PYGB,ABHD12,PROCR,GINS1,NINL,CD40,UQCC1,ZMYND8,SGK2,IFT52,HNF4A,NDRG3,SLA2,NFATC2,STK4,SALL4,ADNP,PFDN4,DOK5,RAE1,CTSZ,TUBB1,PRELID3B,AVP,SPEF1,CDC25B,NDUFAF5,TRIB3,RASSF2,CSNK2A1,CDS2,SNPH,MYLK2,SEC23B,FERMT1,HAO1,PLCB4,MYL9,HCK,TM9SF4,POFUT1,PAK5,KIF3B,NOP56,IDH3B,MAPRE1,CDK5RAP1,SNTA1,OXT,TTI1,E2F1,RPRD1B,PXMP4,CHMP4B,BPI,SLC32A1,CST3,ACTR5,AHCY,PPP1R16B,FAM83D,DHX35,SYNDIG1,PIGU,TNNC2,ACOT8,APMAP,CELF4,USP14,VAPA,LPIN2,MYOM1,MYL12A,CEP76,ST8SIA5,CEP192,SMAD7,LIPG,RNF125,ANKRD12,POLI,MIB1,RIOK3,PSMD10,ATG4A,STS,GPR143,PGRMC1,POLA1,MID1,NKAP,NXT2,GUCY2F,ALG13,TLR8,MOSPD1,CHRDL1,SRPX,XIAP,STAG2,ATP11C,MCF2,F9,ABCD1,SYP,PLP2,BMX,LUZP4,PLS3,NAA10,RENBP,MTMR8,ASB9,RBBP7,SLC25A14,FMR1,PIM2,SLC35A2,PQBP1,PCSK1N,EMD,RAB40AL,PGK1,MAGT1,SMS,PHEX,UBL4A,RP2,CDK16,USP11,PCYT1B,TIMP1,KLHL4,FGD1,PIN4,PORCN,MAGED2,RBM3,KLF8,SRPX2,SYTL4,ZDHHC15,CENPI,TAF7L,PBDC1,GLA,ARMCX3,BEX4,HTR2A,NDFIP2,TNFSF13B,CDADC1,CAB39L,KLF5,STK24,DNAJC3,SGCG,PARP4,MRPS31,SLC25A15,KPNA3,FLT1,RGCC,KATNAL1,ACOD1,MEDAG,OLFM4,MSLN,MGRN1,TRADD,CORO1A,MAPK3,GDPD3,ELMO3,PHKB,LYRM1,NUTF2,CENPT,TSNAXIP1,NFAT5,LONP2,ARL2BP,DHODH,POLR2C,PARD6A,CYB5B,CCDC113,NME3,NDRG4,PSMD7,SETD6,VAC14,HAS3,COG4,SMPD3,SLC7A6OS,PLA2G15,FA2H,WDR59,MON1B,AXIN1,HCFC1R1,NPRL3,MLYCD,MPG,NECAB2,HSDL1,NAGPA,COTL1,USP10,CRISPLD2,TSC2,ZNF500,NME4,LMF1,MTHFSD,CLCN7,SLC7A5,FBXO31,STUB1,NUBP1,UBE2I,ZP2,MEFV,CRYM,EEF2K,CAPN15,PIEZO1,GSPT1,EARS2,ELOB,GGA2,CPPED1,HMOX2,DNAJA3,BFAR,SALL1,RBL2,QPRT,PYCARD,RPGRIP1L,STX4,CDIPT,BCKDK,CCP110,VPS35L,RNF40,AAGAB,LACTB,CORO2B,CSK,HERC1,TRIP4,AP3B2,ACSBG1,RAB11A,CTSH,FAH,CEMIP,HOMER2,EHD4,TMEM87A,CEP152,ATP8B4,OCA2,TGM5,GABPB1,TJP1,BMF,SCG3,DNAJC17,EIF3J,RHOV,VPS18,OIP5,SLC30A4,BLOC1S6,SGK3,CSPP1,ZDHHC2,TRIM35,RP1,CA2,INTS9,RIPK2,EYA1,NBN,CPQ,DECR1,CALB1,IMPAD1,SFRP1,IKBKB,PLAT,JPH1,STK3,GDAP1,RAB2A,EIF3E,EMC2,NDRG1,STMN2,ARMC1,SPAG1,SNX16,UBR5,GSDMD,TSTA3,PYCR3,EEF1D,SQLE,SH2D4A,ERI1,SLC39A14,MTMR9,LEPROTL1,DCTN6,GSR,UBXN8,PPP2CB,NEFM,TUSC3,ARHGEF10,ASAH1,BNIP3L,DENND3,AVL9,CDK6,PMPCB,DNAJC2,BET1,NAMPT,PIK3CG,PON2,SP4,WDR91,DNAH11,CBLL1,DLX5,MTPN,STEAP1B,PTN,GSDME,ATP6V0A4,ZC3HAV1,OGDH,ADAP1,CAV2,CAV1,RNF32,WNT2,DNAJB6,LFNG,BRAT1,SSBP1,CPED1,HIBADH,GRB10,COBL,FKBP14,PLEKHA8,STX1A,NOD1,GARS,GHRHR,CASP2,CHCHD2,HSPB1,PDAP1,PTCD1,CYP3A5,EIF3B,SNX8,NUDT1,TAF6,WASL,AIMP2,TFR2,FSCN3,MOSPD3,IMPDH1,LSM5,SERPINE1,AP1S1,MOGAT3,C1GALT1,PLOD3,MYL10,NRF1,TMEM106B,EZH2,CEP41,SFRP4,MEST,MEOX2,RARRES2,AGR2,AHR,CHCHD3,GIMAP2,GLI3,PSMA2,MRPL32,BLVRA,URGCP,RHEB,PRKAG2,AEBP1,MYL7,GCK,YKT6,TBL2,GALNTL5,CLIP2,EIF4H,LIMK1,FKTN,NMRK1,PRUNE2,TRIM14,TGFBR1,SEC61B,OGN,ASPN,PTGR1,AKNA,DNM1,AK1,CDC37L1,TBC1D13,RIC1,DOCK8,KANK1,NCS1,TESK1,FUBP3,TYRP1,CREB3,RGP1,MPDZ,DDX58,EDF1,PIP5K1B,BAG1,APBA1,SETX,SH3GL2,PTGDS,ABCA2,UBE2R2,ABHD17B,ZFAND5,DVL1,PDLIM1,DNTT,HPS1,PHYH,DNMBP,RAB11FIP2,CXCL12,ERLIN1,EIF3A,PKD2L1,CUBN,TRDMT1,DDX50,MAPK8,SEC23IP,ATE1,PLEKHA1,PALD1,MICU1,MINPP1,ACTA2,LIPA,TWNK,LZTS2,SFXN3,NPM3,TNKS2,ARHGAP21,CPEB3,FBXL15,CUEDC2,SUFU,ACBD5,LARP4B,GTPBP4,BCCIP,MTPAP,NEURL1,SH3PXD2A,PITRM1,MAP3K8,DKK1,GLRX3,XPNPEP1,SMC3,SHOC2,TFAM,CCDC6,CUL2,CCNY,ZMIZ1,DNAJC12,PPIF,PBLD,TSPAN14,TBC1D12,CYP2C18,KRT23,CRYBA1,NUFIP2,GIT1,RPL19,FBXL20,RUNDC3A,PSMD3,CASC3,RGS9,RNF43,WNT3,ASPA,RAD51C,MTMR4,P2RX1,DHX40,TUBD1,KPNB1,PNPO,RPS6KB1,TRIM16L,CDK5RAP3,RECQL5,GALK1,INTS2,ENO3,PFN1,RNF167,SLC25A11,RASD1,NUP88,C1QBP,SLC6A4,BLMH,GOSR1,CCDC47,DRG2,AKAP10,ALDH3A1,SYNGR2,B9D1,DDX5,CYTH1,PSMD11,LGALS3BP,PEX12,KRT32,DHX58,KAT2A,NAGLU,HSD17B1,MLX,ABI3,PPP1R9B,COL1A1,SGCA,PTGES3L-AARSD1,MRPL27,VAT1,LRRC59,RND2,ALOX12,MPP2,SMURF2,DUSP3,EFTUD2,PRKAR1A,FAM20A,YWHAE,MMD,RANGRF,DPH1,MAP2K6,DHRS7B,MYH1,SLC9A3R1,MYH3,VTN,TNFAIP1,IFT20,TMEM97,RAB34,TMEM33,SLAIN2,OCIAD1,CHIC2,LAMTOR3,NFKB1,AREG,MANBA,UBE2D3,MAPK10,ELF2,NDUFC1,UCP1,INPP4B,GAB1,KLHL2,CPE,RPL34,WFS1,GRPEL1,FRG1,CLCN3,AADAT,GALNT7,DHX15,SOD3,SEPSECS,TRIM2,FBXW7,NSD2,SH3D19,STIM2,MFSD10,GLRB,BST1,RAPGEF2,HGFAC,SNX25,LRP2BP,UFSP2,NCAPG,UGDH,PPARGC1A,DDX25,CRYAB,HTATIP2,CTSC,ZBTB16,ELP4,ZPR1,MTCH2,SC5D,B3GAT1,HSPA8,P2RX3,SIAE,SNX15,LPXN,DTX4,ATG2A,EHD1,OSBP,UNC93B1,PUS3,DCPS,ST3GAL4,CPT1A,CCND1,PRPF19,TMEM109,HPX,TRIM3,FOLR1,ANAPC15,FOLR3,PANX1,ARHGEF17,CEP164,CEP126,EIF4G2,GALNT18,BIRC2,UBE4A,DDX6,CBL,HIPK3,FBXO3,PDHX,COMMD9,SLC15A3,MDK,AMBRA1,MADD,NAA40,CARS,SLC22A18,C11ORF21,PITPNM1,RPS13,AIP,NUP98,NDUFS8,TCIRG1,EXPH5,HPS5,PTPN5,VWF,P3H3,PPFIBP1,PRDM4,COQ5,CORO1C,ASIC1,DAO,CAPRIN2,KCTD10,SLC11A2,MLEC,MVK,CAMKK2,BIN2,IL23A,ATP5F1B,PTGES3,SYT10,CYP27B1,KRT18,ACSS3,GLI1,PPM1H,LTA4H,ELK3,WNT5B,TRPV4,ITFG2,ARPC3,VPS29,MYL2,CUX2,SH2B3,AKAP3,KCNA1,ACAD10,ALDH2,CDKN1B,NAA25,GSG1,SCNN1A,LTBR,CDK2AP1,OAS3,OAS2,RASAL1,ARHGDIB,EIF2B1,DDX55,ENDOU,VDR,FZD10,STX2,COPZ1,TBC1D30,CAND1,IL26,RAB5B,MDM1,NUP107,CPSF6,KRR1,MRPL51,GAPDH,CHD4,ACRBP,UHRF1BP1L,COPS7A,ING4,GNB3,CDCA3,CHPT1,USP5,TPI1,SPSB2,ENO2,ATN1,C12ORF57,PTPN6,LPCAT3,APOBEC1,SUDS3,GOLT1B,GYS2,LDHB,PRKAB1,HCFC2,ST8SIA1,C2CD5,AICDA,RAB35,COX6A1,AL021546.1,FGFR1OP2,TDP2,FRK,DSE,RWDD1,RSPH4A,MAK,TMEM14C,GCNT2,NEDD9,MAN1A1,SERINC1,TPD52L1,HINT3,RIPOR2,UST,ULBP1,FBXO5,MTRF1L,OPRM1,TULP1,MAPK14,KCTD20,STK38,SRSF3,MRPL18,MCM3,RNF8,PHACTR1,ICK,FBXO9,MDN1,SAYSD1,RBM24,BAG2,RAB23,GPR63,PTP4A1,ASCC3,COL9A1,WASF1,ALDH5A1,VNN1,ACOT13,SMAP1,RPS12,B3GAT2,GMNN,EYA4,SNX3,HBS1L,TRIM38,PEX7,FIG4,PERP,HECA,PHACTR2,EPM2A,SLC39A7,PHF1,PACRG,QKI,MDFI,TFEB,CCND3,BYSL,TBP,PPP2R5D,MRPL2,SRF,CUL9,DNPH1,DUSP22,EXOC2,COX7A2,TMEM30A,SENP6,VEGFA,TTK,CLIC5,PRSS16,ERBIN,HARS2,NUDT12,CEP72,MAN2A1,TENT4A,GHR,HMGCS1,BRD8,MRPS30,HSPA9,MRPS27,PFDN1,HBEGF,APBB3,SPARC,IK,HMGCR,FAF2,PDE8B,GRM6,ITK,RNF130,THG1L,ARSB,CLINT1,THBS4,CNOT6,TTC1,GABRG2,POLR3G,ARRDC3,GOLPH3,FAM172A,TARS,LNPEP,PDE4D,AGXT2,PRLR,GNPDA1,SKP1,FGF1,TRIM23,TRAPPC13,C9,SEC24A,RARS,WWC1,DPYSL3,SMAD5,CSNK1A1,ERGIC1,PDGFRB,ATP6V0E1,BNIP1,STC2,CPEB4,DBN1,ZNF346,EHHADH,SMC4,SELENOK,TBCCD1,TIMMDC1,CRBN,KNG1,HRG,BCL6,HGD,ARL6,AMOTL2,NIT2,FAM162A,OGG1,KPNA1,PCCB,ARMC8,CEP70,RBP2,RBP1,RNF7,TFDP2,XRN1,KAT2B,BCHE,PDCD10,WNT5A,PFKFB4,COL7A1,PRKAR2A,HES1,USP4,ACAP2,ECT2,GNAI2,TFG,HYAL1,TUSC2,NPRL2,RPL24,FXR1,CBLB,BBX,IFT57,GNB4,IQCG,GBE1,UMPS,NCBP2,SNX4,C3ORF52,FRMD4B,ROPN1B,ABTB1,PODXL2,CSPG5,SCAP,MRPL3,HEMK1,CISH,MAPKAPK3,ACVR2B,WDR48,COMMD2,GORASP1,PEX5L,AADAC,ABHD14B,ABHD14A-ACY1,ARHGEF26,KLHL24,PLCH1,DNAH1,SSR3,TNNC1,FOXP1,EIF4G1,SPCS1,NEK4,EEF1B2,DGUOK,MOB1A,LMAN2L,RTKN,IL1A,PIKFYVE,KCNIP3,NCL,ACTR1B,ZAP70,ACTR3,STEAP3,EPB41L5,TFCP2L1,TP53I3,POMC,STAM2,OTOF,GPD2,CENPA,CYTIP,SLC30A3,MPV17,EIF2B4,NRBP1,FNDC4,PSMD14,SNX17,ASB3,PPM1G,PDE1A,IFIH1,GCA,MOGS,GRB14,TLX2,SPTBN1,AUP1,RTN4,HTRA2,LOXL3,DOK1,GALNT3,TACR1,ACADL,EVA1A,MRPL19,FANCL,FN1,STAT1,GLS,PAPOLG,DNAH6,PECR,UNC50,IGFBP2,ELMOD3,IGFBP5,USP34,EFHD1,CCT4,GGCX,EHBP1,TXNDC9,COQ10B,GNLY,ST3GAL5,CHST10,PDCL3,MOB4,HSPE1,KDM3A,PLCD4,CHMP3,IL1R2,PRKAG3,SMYD1,WNT6,FHL2,MLPH,UXS1,ABCB6,STK16,HDLBP,PPP1R7,PASK,STK25,PROC,ID2,ODC1,PLEKHB2,GORASP2,STRN,PRKD3,DCAF17,QPCT,RAB3GAP1,RMDN2,DARS,SDC1,PLCL1,SLC1A4,SOS1,KYNU,WIPF1,COX7A2L,PNO1,ORC4,PLEK,RND3,ATF2,THADA,AAK1,TRAK2,TIA1,PCYOX1,EPAS1,SUMO1,VAX2,ATP6V1B1,NFE2L2,MSH6,PLEKHA3,SPR,EPHA4,BCL9,PRRX1,DHCR24,DNAJC16,MARK1,GPX7,CACYBP,SCP2,PAPPA2,RALGPS2,CEP104,FAM20B,TMEM59,WRAP73,NPHS2,MRPL37,ICMT,RPL22,CHD5,QSOX1,STXBP3,ERRFI1,PARK7,KIAA1324,OPRD1,AMPD2,MECR,EDEM3,WDR77,ATP5PB,RAP1A,HDAC1,CAPZA1,S100PBP,RNF19B,TRIM62,ASH1L,RHOU,ARHGEF2,LAMTOR2,MEF2D,SRM,FBXO2,FBXO6,MAD2L2,IVNS1ABP,MFN2,SMG7,NCF2,SLC35D1,PLA2G4A,GADD45A,PRDM2,RGS2,RPE65,AMPD1,UCHL5,CTH,AGMAT,TNNI3K,PLEKHM2,CRYZ,CD58,TTF2,NR5A2,KIF21B,TMEM9,ADPRHL2,MAP7D1,WARS2,HAO2,MRPS15,EXOC8,GNPAT,C1ORF109,RRAGC,LGALS8,NT5C1A,KMO,AKT3,ACADM,ST6GALNAC5,PADI2,SDHB,KDM5B,UAP1,ACTL8,CTBS,RGS4,KLHL12,SSX2IP,GBP3,GBP1,KIF17,GPR89A,CDK18,RAB29,ECE1,HMGCL,GALE,ID3,CD46,PRPF3,APH1A,P3H1,SLC2A1,CDC20,MPL,IPO13,ATP6V0B,B4GALT2,AKR1A1,PRDX1,PIK3R3,TSPAN1,BLZF1,CCDC181,FAAH,NSUN4,TMED5,CNN3,PRRC2C,ABCD3,VAMP4,DPH5,PRDX6,DARS2,HSD11B1,IRF6,SERPINC1,RCAN3,STMN1,MTFR1L,MAN1C1,NEK2,RPS6KA1,DHDDS,NSL1,PROX1,CENPF,PPP1R8,STX12,MARC2,OSBPL9,TXNDC12,MESD,RCN2,CHRNB4,MUC5B,STAG1,A4GNT,KMT2A,IFT46,APOA1,RPS25,KIF14,TNNT2,DDX59,CAMSAP2,ATF6,CRYGD,MREG,CREB1,TTR,B4GALT6,LRMP,ATP10B,SPCS2,ELOVL4,FILIP1,HMGN3,UBE3D,CNR1,SPACA1,ANKRD13C,ADGB,FBXO30,TNFAIP3,RAB32,ALDH8A1,RNF146,ARG1,PMFBP1,FBXL5,MED28,RXYLT1,VAMP8,DCLRE1B,MYL12B,FOXO3,RPN2,CASQ2,OLFM3,PKD2,ABCG2,SPP1,STBD1,EEF2KMT,PPL,UCHL3,HS1BP3,WDR35,CCND2,FGF23,DNAH7,NDUFB3,GDA,KLF9,TJP2,PIGZ,CCDC92,C1ORF198,TRIM67,HEATR1,RAD23B,FKBP15,CTNNAL1,WDR34,SET,PTPA,GLE1,RAB14,CNTRL,TRIM32,FBXW2,NEK6,BSPRY,PPP6C,NDUFA8,HSDL2,MAPKAP1,NR4A3,INVS,GALNT12,DENND1A,ALG2,KDSR,VPS4B,YLPM1,BBOF1,NEK9,IFT43,NPC2,DNAL1,ACOT2,AREL1,TTLL5,ABCD4,DLST,PPP4R4,TGFB3,SLIRP,RBM25,ALDH6A1,ESRRB,EIF2B2,COQ6,RHOQ,TMEM214,FKBP1B,ATL2,YPEL5,YIPF4,AFTPH,CNRIP1,CRIPT,SLC17A5,IDE,ELOVL3,IFIT3,IFIT2,GPAM,CUTC,PPP1R3C,MXI1,SMNDC1,WDR11,KCNIP2,GOT1,CPN1,GNA13,CRHR1,DUSP1,PANK3,MSX2,TEK,EQTN,MLANA,CD274,GRIA2,NUP43,MTHFD1L,PCMT1,CYSTM1,WDR55,ARAP3,MRPS14,CENPL,SEC16B,GORAB,ACAT2,TCP1,SNX19,TP53AIP1,ARR3,PDZD11,SLC10A7,NUDCD1,ENY2,MASTL,KIAA1217,IQSEC3,TNFSF11,MTRF1,SOHLH2,DNAJC15,UFM1,SMAD9,HSPH1,KBTBD7,ALG5,EXOSC8,ETF1,TGFBI,PAIP2,MYOT,EGR1,SERP1,PLS1,UTP20,TMPO,ARL1,GLT8D2,MTERF2,SOCS2,WASHC3,APAF1,CLU,SORBS3,PTK2B,ADRA1A,PDLIM2,EPHX2,RNF170,UBIAD1,TARDBP,TNFRSF8,ZNF706,LYPLA1,COPS5,RDH10,EPX,AKAP1,TRIM25,SCPEP1,SPOP,SLC35B1,TEX14,NCAPH,LRAT,TMEM131L,ABCC11,TENT4B,ADCY7,ECHDC2,PLBD1,PYROXD1,KCNJ8,BCL2L14,PSPC1,PDZRN3,RGSL1,SEC22A,CSTA,B4GALT4,NAA50,KIF18A,DESI2,MAPK8IP1,CRY2,PEX16,DEPDC7,CAT,ZMYM2,GJB6,TBC1D15,FABP3,KHDRBS1,POLR3GL,PIK3CA,PDS5A,LIAS,HPCA,GPSM2,CXCR4,ACVR2A,SV2C,FLT3,RPL21,MTIF3,MTERF4,SASH3,OCRL,MRPS2,FMOD,LAX1,PLG,KIAA1191,COPA,HS3ST2,RBBP6,SERAC1,ANXA11,LDB3,ZNF205,NAA60,RPL5,ODF2L,PTGFR,RPAP2,BBS9,PMS2,ZMIZ2,KLHL7,HNRNPA2B1,WIPF3,NPY,FAM126A,INHBA,FKBP9,ARL4A,CCZ1,RAMP3,MRM2,SMU1,GLIPR2,CLTA,ACO1,DNAI1,TRIM24,CYREN,CALD1,AKR1D1,NUDT10,SFTPA1,PLAU,SRGN,CHST3,BICC1,CISD1,EGR2,ECD,P4HA1,ZWINT,VPS26A,RBM19,ACADS,HVCN1,DDX54,CDKN2C,RNF11,SSPN,ITPR2,NECAB1,WWP1,ACOT9,PRDX4,ACTRT1,EBPL,ATP7B,NLN,CENPK,OPTN,TSFM,ARHGAP9,NCKAP1L,PFDN5,SPATS2,ORMDL2,NR4A1,PDE1B,CDK2,LRP1,ATG101,NFE2,TUBA1B,EEF1AKMT3,KBTBD4,SARDH,DBH,ATPAF1,STIL,HJURP,COL10A1,AMD1,NDUFAF4,USP45,RAB9B,NRK,RAB9A,METTL8,TTC21B,NMI,TNFAIP6,SLC36A1,G0S2,KCNJ2,RAP2C,EXOSC9,PLA2G12A,PFKFB2,RAB38,AGO2,DAW1,ACSL3,CHPF,DNPEP,INHA,MOGAT1,OBSL1,FAM124B,SLC12A4,ENKD1,GCNT7,CTCFL,FAM210B,SNX21,SLPI,PREX1,KCNS1,ARHGAP40,SDC4,NCOA3,PIGT,VAPB,PARD6B,ATP5F1E,PLCG1,GDAP1L1,ARFGEF2,CSE1L,TMEM189-UBE2V1,RAB22A,PTGIS,STAU1,SNAI1,MOCS3,STX16,PMEPA1,RNF114,DDX27,BCAS4,TP53TG5,ZBP1,NEURL2,MAGEA10,MTRR,FASTKD3,IQSEC2,VAMP7,STAMBP,NAGK,MCEE,PAIP2B,ATP8A1,USP9X,F13A1,GRM4,TRERF1,PACSIN1,SIRT5,MRS2,WRNIP1,SLC17A3,SERPINB6,XPO5,ABCC10,PEX6,NQO2,UNC5CL,AARS2,MOCS1,HIST1H2BJ,TBCC,TCP11,MAD2L1BP,KLHDC3,GNMT,DNAH8,MEA1,CDKN1A,SOX4,GLO1,RREB1,SSR1,RIOK1,SLC35B3,ATXN1,NUP153,DEK,EEF1E1,RUNX2,RAB17,MYRF,AHNAK,EMC3,SSUH2,CNOT1,BBS2,MT1G,MT2A,GOT2,DOK4,PIWIL1,GPR18,CLYBL,RAP2A,ABCC4,TM9SF2,KIF25,IRF1,UPF3B,NDUFA1,BMP4,TEKT3,MYH2,HS3ST3B1,SLC25A35,MRPS7,GGA3,ARMC7,NUP85,SLC25A19,MIF4GD,NT5C,MSTO1,TTF1,GTF3C4,DDX31,IL1B,CHCHD5,INSIG2,POLR1B,CCDC93,GRIA3,RPL23,AC046185.1,ATG4C,GPCPD1,SDCBP2,PANK2,TGM3,CD93,GZF1,NAPB,PSMF1,DTD1,RBCK1,TMX4,STK35,SNRPB,AP5S1,RRBP1,FLRT3,PCSK2,MKKS,BFSP1,DSTN,LAMP5,MGME1,TBC1D20,ITPA,BANF2,FAM110A,MRPS26,CITED1,HNRNPR,ZNF436,MAX,CHURC1-FNTB,MMP24,NECAB3,ID1,DYNLRB1,C20ORF173,EIF2S2,ERGIC3,ROMO1,CEP250,KDM5C,AMOT,TMEM115,PSMB2,AGO3,UROD,ST3GAL3,HECTD3,KLC1,XRCC3,TUBGCP3,MCF2L,F10,PROZ,THRA,CCR7,NR1D1,PRDX5,FLRT1,ASL,SBDS,STAT5A,WNK4,BECN1,TRAP1,GLIS2,DNAJC8,IFI6,UXT,CFP,ELK1,TIMM17B,ATG14,KTN1,SIX1,RHOJ,DLGAP5,HSPA2,TRMT5,SGPP1,RHOT1,WDR60,AIF1L,NUP214,HNRNPH2,ARMCX1,TMEM35A,NXF5,TIMM8A,ZC4H2,CANX,INTS11,RGS13,IPPK,OMD,FGD3,HIVEP3,PPCS,COX7C,TRAF2,MASP1,HELB,RAP1B,RAB3IP,PTPRB,DYRK2,IDUA,FGFRL1,TMEM175,AUNIP,EMC1,PLA2G5,UBR4,GFER,SYNGR3,PKMYT1,WDR24,FBXL16,CHTF18,MACF1,EMC6,TUBA4A,VIL1,AAMP,PNKD,RNF6,ECHS1,AKAP9,SEM1,HIP1,PTPN12,POR,FGL2,STYXL1,STEAP4,GNAI1,PEX1,MTERF1,SGCE,SRD5A3,SPINK2,PAICS,KDR,PPAT,KRT17,EMC4,RNF112,DOCK4,ATP6V1F,PODXL,STRIP2,MKLN1,DNAJB9,FLNC,LRRC4,CALU,SMO,IRF5,NDUFA5,FEZF1,MYO1B,MTX2,CHN1,GAD1,OSGEPL1,HAT1,HERC2,PSMG2,ARHGAP22,EIF2AK4,TMOD2,TTBK2,INO80,ICE2,IVD,KNSTRN,DUT,CHAC1,CLN6,ARPP19,VPS13C,ISLR,LOXL1,ACKR4,COPB1,PSMA1,SUMF2,PALLD,SPCS3,BBOX1,MYOD1,SERGEF,TPH1,CSRP3,E2F8,DCTD,SOX15,RPAIN,USP6,PLD2,AIPL1,CD68,TXNDC17,ATP1B2,FXR2,KIF1C,MPDU1,MTUS1,NGDN,ADCY4,RAB2B,BCL2L2,PARP2,SNX6,EAPP,EGLN3,NRL,NEDD8,DAD1,TEP1,EPB41L4A,CDO1,REEP5,SEC14L1,RHBDF2,AANAT,ARHGEF6,MAP7D3,TTI2,ART1,CDKN1C,SGO1,CDH15,TMEM8A,CBFA2T3,PUDP,ERMARD,GALNT8,KCNA5,CRACR2A,NXNL2,STARD8,GDPD2,SAT1,GNL3L,SH3BP4,MOSPD2,CDC16,GADD45G,XPO7,ACE2,KIF1A,TULP4,SNX9,RTN4IP1,QRSL1,RSPH3,AFDN,STK33,NDUFA10,ARPC1B,PXDN,OLFM1,CAMSAP1,UBAC1,SAG,TNNT3,TNNI2,COL5A1,TUBGCP2,CALY,CYP2E1,PNPLA7,MNX1,CEP85,ASS1,EXOSC2,POMT1,UCK1,EIF2S3,ARHGEF16,SESN2,ATP5IF1,THEMIS2,CLIP1,CCDC62,HIP1R,PNCK,DKC1,DUSP9,MPP1,C12ORF65,UBE4B,CASZ1,HSD17B3,HABP4,FBP2,SLC35D2,UBA1,RGN,POLN,PPIL4,ULBP2,AKAP12,SYNE1,LATS1,TTLL9,COX4I2,ACSS2,ARHGEF9,C1QL1,GFAP,COX4I1,EMC8,CHMP1A,SH3BGRL,COX7B,SLC34A1,PRR7,NFATC1,IDO1,CAP1,PPT1,RAB11FIP4,RLIM,ABCB7,TRAF3,SH3BP5,HACL1,CAPN7,RFTN1,C3ORF20,RBSN,GALNT15,PDLIM4,MGAT1,GFPT2,TUBG1,PSME3,RPL27,AOC3,ACLY,VPS25,RAMP2,AOC2,G6PC,NDUFA2,DIAPH1,UBE2D2,EXOC4,ANO1,PPFIA1,KREMEN2,TRAF7,NPHP4,MAP1B,WDR44,CKMT2,KRT34,KRT33B,TNS4,TOP2A,STARD3,RARA,PPP1R1B,CHD1L,PEX11B,FMO5,PIAS3,PRKAB2,PDHA1,MCCC2,SELENOS,LLGL1,LIN28A,ACTR10,GCH1,LGALS3,MATN3,TRIM21,LRRC41,CCT6B,DHX30,RAF1,SLC6A11,PPARG,NUP210,FCRLA,HSD17B7,ENOSF1,ARFIP2,TRIM5,CNGA4,TRIM22,RRP8,EFR3A,IMMT,MRPL35,IQCA1,ILKAP,PER2,SCLY,PTPRE,RAN,PRKAA1,RAP1GAP2,CLUH,INPP5K,MYBBP1A,SERPINF1,UBE2G1,TBC1D14,COQ3,PNISR,SEC61G,LANCL2,FIGNL1,DDC,GRSF1,ENAM,ANKRD17,WBP2,UNK,TRIM47,EIF5A,GUCY2D,GPS2,XAF1,DLG4,RIDA,RGS22,REEP2,SDF2,FLOT2,ERAL1,PRMT7,NIP7,VPS4A,SNAP25,BTBD3,NXT1,POLR3F,RIN2,DAP3,RHBG,KHDC4,NES,BCAN,RAB25,DCAF8,SYT11,IGHMBP2,ACY3,TESMIN,MMACHC,DPH2,TOE1,NASP,MUTYH,LPIN3,RBM38,VSTM2L,SERINC3,DMGDH,BHMT2,AP3B1,ZBED3,PATJ,KANK4,ANGPTL3,SYT4,FBXO44,CPLANE2,CASP9,DCTN4,ATP8A2,MTUS2,XPO4,TPTE2,POMP,ALOX5AP,WASF3,RNF17,MYH8,MYH10,PEMT,SCO1,MPRIP,CHI3L1,MYBPH,PIK3C2B,DSTYK,CHIT1,LGR6,TMCC2,CCNA1,COG6,SPART,TRPC4,POSTN,TPT1,STARD13,IRS4,BEX2,RNF128,BEX1,SLC39A11,EPHB2,SRRM1,CNDP2,LGALS12,RTN3,MYH11,FOPNL,GIMAP6,GIMAP4,MKRN1,AGAP3,NTS,BTG1,SFTPD,KRAS,IPO8,LARS,SPINK5,IMPA1,LRRCC1,E2F5,CA1,SWAP70,ARNTL,AMPD3,SBF2,RRAS2,HSD17B4,TEX15,RNF122,DUSP26,DPF2,MEN1,ERG28,DGLUCY,NUMB,COX16,EIF2S1,LOXL2,ELP3,PEBP4,CTIF,MBD2,MRPS36,CCNB1,CDK7,IRAK2,CAMK1,THUMPD3,VHL,BHLHE40,ARL8B,EDEM1,MEIS2,KATNBL1,EMC7,GSTM5,GSTM3,SYT6,VAV3,CHIA,PSRC1,HMGCS2,PTPN22,SORT1,PTGFRN,LAMTOR5,NOTCH2,TRIM45,CEPT1,NGF,AP4B1,NAPG,SPIRE1,ARF3,TMEM106C,YWHAQ,KIDINS220,GRHL1,RSAD2,CMPK2,LDHA,NAV1,CDC73,TIMM17A,ERN2,RPS15A,NARS,GRP,ECHDC3,IL15RA,CABLES1,DOCK2,RERG,SPX,MYBPC3,ACP2,RAB33A,STK26,PIWIL4,PUM1,YARS,CDCA8,HOOK1,CYP2J2,TUT4,DSC2,DSG3,ELP2,DSG1,DSC3,DSC1,DTNA,TPGS2,TIMM10,FADS2,TMEM258,TCN1,CLOCK,PDGFRA,CLDN10,DZIP1,UBAC2,TPP2,CARS2,ARHGAP32,STT3A,ACRV1,ETS1,SLC37A2,TMED7,NREP,OSTF1,RFK,UBQLN1,NAA35,ANXA1,CTSL,AGTPBP1,GOLM1,PSAT1,ISCA1,ADAM19,HAVCR2,USP30,SDS,MSI1,HNF1A,FBXO21,OASL,HRK,P2RX4,DTX1,DMTF1,CCDC146,CD36,PNPLA8,HILPDA,RINT1,TES,MDFIC,MTO1,ANKRD6,HTR1B,CEP162,SYNCRIP,SNX14,NT5E,MRAP2,LCA5,MAP3K7,CGA,EHF,ELF5,CAPRIN1,ATP5MC2,DNAJC14,CD63,AVIL,LACRT,GLS2,TESPA1,RDH5,AGAP2,CDK4,PPP1R1A,TROAP,B4GALNT1,COQ10A,FAIM2,PAN2,ESPL1,KRT7,HNRNPA1,ACVR1B,OS9,MIP,LTV1,MAP7,CD164,HEY2,PKIB,NMBR,MICAL1,REPS1,STX11,TEC,SEMA4F,CCT7,RAB11FIP5,DYSF,EMX1,USP15,GNS,MDM2,BCO1,MPHOSPH6,KIAA0513,DYNC1LI2,FBXL8,FHOD1,AGT,KCNK1,EGLN1,CAPN9,COG2,ABCB10,TAF5L,GLUL,STX6,RGS8,RNASEL,DHX9,CEP350,NPL,PIGC,LAMC1,RC3H1,MRPL44,CHRND,DOCK10,TTLL4,HTR2B,ITM2C,SERPINE2,DNAJB2,TMBIM1,CYP27A1,EIF4E2,CAB39,COX5B,TSGA10,TMEM127,TGFBRAP1,GCC2,MRPS9,ARHGEF4,ISCU,ALDH1L2,STAB2,SCYL2,CKAP4,APPL2,PWP1,DRAM1,WASHC4,FLNB,NEK3,VPS36,CKAP2,TBC1D4,THSD1,BORA,LRCH1,RCBTB1,COG3,LMO7,SCEL,ITM2B,SPRY2,NUDT15,RCBTB2,LCP1,SETDB2,SCRN1,TNS3,CHST12,IGF2BP3,GPNMB,RAC1,IL6,ZDHHC4,AOAH,BZW2,DGKB,TBRG4,DDX56,HUS1,NACAD,DBNL,CCM2,MMD2,CIDEB,TTC5,MTHFS,ADAMTS7,ABHD17C,IREB2,TM6SF1,CIB2,CALCOCO2,RSAD1,NMT1,MYCBPAP,SRSF1,CHAD,TACO1,TEX2,DCAF7,BRIP1,KAT7,RTP4,NDUFB5,MRPL47,TRA2B,ERMN,GALNT5,TANK,BLK,SKIL,EPRS,VPS45,RPS6KC1,IL1RN,SMPD4,CCDC115,BIN1,HS6ST1,UGGT1,GYPC,STAM,GAD2,YME1L1,DNAJC1,NIPSNAP3A,LRRC8A,CDK9,TXN,ODF2,TOR1B,C9ORF78,SMC2,KLF4,TOR1A,RALGPS1,ST6GALNAC4,TMOD1,DAB2IP,STXBP1,SLC2A8,CDK5RAP2,SLC31A2,SLC31A1,ALDOB,STX17,FPGS,USP20,BAAT,KIF12,ATP6V1G1,TEX10,MRPL50,DPM2,GABBR2,PSMB7,RABEPK,GOLGA1,XPA,NCBP1,ANP32B,PDCL,RPL35,CTSV,ARPC5L,DERL1,MYC,IL33,DMAC1,RANBP6,PLAA,UBAP2,APTX,TLN1,DMRT1,DNAJB5,SPAG8,DCTN3,TMEM8B,GRHPR,ALDH1B1,HINT2,DENND4C,RPS6,CNPY3,KLC4,KIF13A,PIM1,GMPR,CMTR1,TFAP2A,YIPF3,TJAP1,CAPN11,KIAA0319,IRF4,TUBB2A,LRRC1,BPHL,TUBB2B,UQCC2,HMGA1,FLOT1,IER3,ATAT1,TPMT,RNF144B,MTCH1,VARS2,TAF8,CPEB2,TLR2,MGARP,MYO7A,FCHSD2,ARRB1,THAP12,NUMA1,CCDC90B,SYTL2,CREBZF,PRCP,NARS2,RNF121,MRPL15,TTPA,GGH,SULF1,TGS1,SDCBP,NEK1,DDX60,SORL1,TRPC6,MMP27,CFAP300,YAP1,TRIM29,FDX1,CASP1,CASP5,ALKBH8,MAP2K5,UNC13C,SQOR,THBS1,MAPKBP1,NUSAP1,NDUFAF1,KIF23,KNL1,HAUS2,RPLP1,LRRC49,TUBGCP4,RMDN3,ITPKA,UACA,SMAD6,PLCB2,PAK6,ADAM10,CYP19A1,SEMA6D,BCL2L10,RSL24D1,SPTBN5,GCOM1,GCHFR,TTLL7,FNBP1L,RABGGTB,IFI44L,GIPC2,ARHGAP29,IFI44,CLCA2,DNASE2B,DBT,SELENOI,HADHB,KHK,ADCY3,PPM1B,PNPT1,CYP1B1,SULT6B1,RAB1A,PREB,PREPL,SLC3A1,FBXO11,ATRAID,CENPO,LRPPRC,TRIM54,ACTR1A,CYP2C9,CYP2C8,MYOF,STAMBPL1,CH25H,ATAD1,KIF11,CUZD1,TACC2,ARL3,CEP55,KIF20B,PLCE1,RBP4,DNAJC13,ANXA7,ZNF365,RPS24,DNA2,MYPN,AOX1,ATIC,BARD1,STAT4,MSTN,ASNSD1,SSB,CDK15,PPIG,FASTKD1,MDH1B,HECW2,IDH1,OLA1,CIR1,ABI2,ITGAV,SLC40A1,SLC35A5,COX17,PARP9,MNS1,TMOD3,SPPL2A,GLCE,APH1B,INTS14,PARP16,PPCDC,HCN4,ARHGAP24,FAM13A,HERC3,HERC6,HERC5,NDST4,AP1AR,COPS4,HNRNPD,PRKG2,RASGEF1B,SEC31A,GPAT3,BBS7,RAP1GDS1,MMRN1,PDE5A,NAAA,G3BP2,SCARB2,CCNG2,CNOT6L,CDKL2,SHROOM3,ANXA3,PPA2,CENPE,GSTCD,ENPEP,CASP6,LEF1,HADH,EGF,PAPSS1,SEC24B,PPP3CA,MTTP,MAPK8IP3,RGS3,B4GALNT3,ERP27,ETV6,GABARAPL1,YARS2,FGD4,ALG10,PIK3C2G,PLCZ1,ETFBKMT,ETNK1,VAMP1,TAPBPL,RBP5,PEX5,COL2A1,PPFIA2,LRIG3,MARCH9,GLIPR1,TPH2,PHLDA1,LGR5,DUSP6,POC1B,TMTC3,LUM,SNRPF,AMDHD1,NEDD1,GAS2L3,SLC15A4,RITA1,SDSL,MMAB,GLTP,TCHP,MTMR6,SUOX,CCDC65,TARBP2,RDH16,GPR84,NABP2,BRCA2,KANSL2,CERS5,MAP3K12,GALNT6,C12ORF10,ESYT1,TMBIM6,WDFY2,HNRNPA1L2,ESD,SETD1B,VPS33A,VPS37B,RHOF,DENR,DIAPH3,MBNL2,ABHD13,RAB20,SSTR1,CBLN3,TSSK4,FITM1,TMX1,FRMD6,PELI2,RTN1,NAA30,RAB15,ESR2,STON2,PTGR2,AK7,SLC24A4,SERPINA10,WARS,SLC25A47,NIPA2,DUOXA1,TCF12,SORD,SERF2,SLC27A2,FGF7,HDC,GCNT3,BNIP2,SRP14,CDAN1,ANP32A,COMMD4,UBE2Q2,PSTPIP1,ETFA,BCL2A1,SCAPER,WDR61,NCOA2,NEIL1,MAN2C1,DNAJA4,TPM1,ARRDC4,PIF1,USP3,CYP11A1,BBS4,PML,CYP1A1,ULK3,PCSK6,SCAMP2,CYP1A2,LMAN1L,RHCG,POLG,RLBP1,FANCI,ABHD2,NTRK3,MFGE8,UNC45A,ST8SIA2,MCTP2,FURIN,IQGAP1,CRTC3,SH3GL3,SEC11A,GLYR1,PMM2,ITGAX,TGFB1I1,ARMC5,PARN,UQCRC2,CDR2,ARHGAP17,MYLK3,NKD1,DHX38,TXNL4B,MARVELD3,CHST4,ZFHX3,CLEC18B,CPNE2,NLRC5,KATNB1,KIFC3,NUDT7,GCSH,CMTM3,NOL3,MAP1LC3B,MBTPS1,CDH13,IRF8,RPL3L,RPS2,NDUFB10,PDPK1,GALNS,GAS8,NCOR1,COPS3,KSR1,RANBP10,DPEP3,NOB1,UNC45B,PCTP,TOM1L1,TOB1,VPS53,SGSM2,NPEPPS,SKAP1,SSH2,SPACA3,ABCA8,G6PC3,BCAS3,PTRH2,SS18,TAF4B,AFG3L2,PRELID3A,IMPA2,SLC39A6,GALNT1,OSBPL1A,RMC1,PELP1,NPC1,ARRB2,ZMYND15,WRAP53,MINK1,SAT2,PIK3R5,TP53,CCDC40,ARHGDIA,TMC6,CARD14,RAB40B,EIF4A3,CSNK1D,ANAPC11,TBCD,FN3KRP,RPTOR,TRIM65,SECTM1,RNF157,CEP131,WDR45B,RNF165,DYM,MAPK4,SMAD4,TNFRSF11A,ZCCHC2,FBXO15,PMAIP1,P3H4,NT5C3B,ERBB2,GRB7,MIEN1,PNMT,STAC2,IGFBP4,FKBP10,TXNL4A,SIRT3,IFITM3,PGGHG,SCYL1,AKT1,SLC6A3,RNPEPL1,CAPN10,PSMB6,SLC2A5,CFAP74,PRDM16,CELA2A,PADI3,PADI1,ARHGEF19,PEX14,PGD,MYOM3,SH3BGRL3,CNKSR1,RPL11,KIAA0319L,PLK4,GPN2,SYTL1,WDTC1,NBPF3,HSPG2,ITGB3BP,SERBP1,BCL10,PRKACB,PIGK,TINAGL1,AZIN2,RPS8,KIF2C,CYP4B1,SYPL2,MTF2,CTTNBP2NL,STRIP1,PSMA5,CD53,CELSR2,GPR161,ALDH9A1,TIPRL,MPC2,CREG1,DCAF6,UCK2,TMCO1,POU2F1,MAEL,ILDR2,MGST3,ADCY10,COP1,UFC1,PPOX,FCGR2A,NUF2,SDHC,PFDN2,NR1I3,USP21,MRPL24,CASQ1,CRABP2,HDGF,ABL2,XPR1,RGS16,HMCN1,RGL1,LYPLAL1,PRUNE1,TUFT1,ECM1,ZNF687,TARS2,SNX27,SETDB1,ADAMTSL4,MCL1,CTSK,PI4KB,ANP32E,ANXA9,SELENBP1,CERS2,ENSA,MRPL9,ARNT,POGZ,OAZ3,GOLPH3L,KCNH1,DTL,DYRK3,EIF2D,INTS7,VASH2,SMYD2,TP53BP2,ATP8B2,FLG2,ADAM15,JTB,RAB13,S100A8,SNAPIN,SLC27A3,S100A7,UBAP2L,SLC39A1,HAX1,CREB3L4,KCNN3,ILF2,INTS3,PKLR,FLG,ACTA1,GALNT2,SCCPDH,LYST,MAP3K21,CEP170,ACP1,SNAP47,SRP9,DEGS1,ARF1,LEFTY2,CNIH4,ITPKB,GUK1,CDC42BPA,CNIH3,C1ORF35,MBOAT2,PARP1,PSEN2,EPHX1,REN,ETNK2,PPFIA4,PTPN7,SYT2,ARL8A,OSR1,PDIA6,RHOB,ATP6V1C2,GALM,CAMKMT,CALM2,CHAC2,RPS27A,VPS54,SNRPG,CIAO1,MRPS5,ANKRD53,TPRKB,EXOC6B,SFXN5,DQX1,NPHP1,MALL,RALB,TMEM177,CNGA3,AFF3,UBXN4,SPOPL,POLR2D,GALNT13,PKP4,SCN1A,LNPK,CDCA7,UBR3,GULP1,HSPD1,METTL21A,ABCA12,RHBDD1,ACKR3,TRPM8,ESPNL,COPS7B,DIS3L2,FANCD2,TAMM41,RAB5A,CNOT9,STK11IP,GMPPA,GRIP2,DYNC1LI1,RBMS3,GADL1,POMGNT2,ACKR2,SLC25A38,STAC,IQSEC1,RPL32,IL17RD,SHQ1,SLC25A26,UBA3,ARL6IP5,TMF1,LRTM1,AC073896.1,LIMD1,NFKBIZ,COL8A1,MYH15,PHLDB2,ABHD10,PLA1A,ATG3,SRPRB,TMEM108,EIF2A,ALDH1L1,OSBPL11,NCEH1,SPATA16,DCAF1,MANF,STXBP5L,ILDR1,MUC4,SLIT2,EIF2B5,AHSG,DGKQ,LYAR,CENPC,EPHA5,ATP10D,OCIAD2,SCD5,PLAC8,ENOPH1,GC,TRMT10A,SNCA,PYURF,TBCK,CAMK2D,CISD2,DDIT4L,ANK2,SPATA5,CCNA2,NAF1,MARCH1,RPS3A,PDGFC,CBR4,CYP4V2,ROPN1L,NDUFS6,MARCH6,NKD2,SRD5A1,MYO10,RPL37,SKP2,UGT3A1,PLK2,PIK3R1,LHFPL2,SSBP2,BHMT,IQGAP2,CRHBP,RASA1,LIX1,PPIP5K2,PAM,SLC30A5,BTF3,TNFAIP8,FEM1C,COMMD10,ATG12,YIPF5,ARHGAP26,CXCL14,LECT2,SLC25A48,DDX46,RNF145,GABRB2,FBXO38,PCYOX1L,GLRA1,TNIP1,G3BP1,N4BP3,RMND5B,BOD1,CPLX2,TENM2,TBC1D7,FARS2,CDKAL1,GFRA3,KLHL3,DCDC2,TRIM7,TRIM41,FAM193B,PLA2G7,DOK3,PPP1R18,FGD2,ANO7,CRIP3,TTBK1,TCTE1,RPL7L1,NFKBIE,CYP39A1,TPBG,IRAK1BP1,MMS22L,PNRC1,RARS2,TBC1D32,CLVS2,RNF217,ARHGAP18,MTFR2,SLC2A12,DYNLT1,TIAM2,PNLDC1,WTAP,ZMYM4,GNA12,CCZ1B,EGFR,CDCA5,IGFBP3,IGFBP1,MDH2,CCT6A,PSPH,TRIM50,TMEM168,ASB15,TRIM4,AGBL3,STRA8,ZC3HAV1L,TLK2,CNPY1,ASB10,SHROOM2,RAB19,DENND2A,CLTRN,SH3KBP1,SPIN2A,MSN,HDAC8,CHST7,NDUFB11,ZMYM3,CCDC120,EBP,AWAT2,OGT,SNX12,ITGB1BP2,DIAPH2,NXF3,PRPS1,FRMPD3,DOCK11,ARHGAP36,GPC3,MCPH1,MFHAS1,FATE1,NSDHL,ZNF185,CETN2,RPL10,CSGALNACT1,ATP6V1B2,HMBOX1,GNRH1,BIN3,DOK2,SLC25A37,CHMP7,DOCK5,STAR,PLPBP,ERLIN2,SNTG1,PXDNL,RGS20,TACC1,GOLGA7,PLPP5,GINS4,TRIM55,ADHFE1,MRPS28,PMP2,LACTB2,TERF1,RPL7,SLC26A7,ATP6V0D2,SYBU,DPYS,EBAG9,POLR2K,MAL2,EIF3H,NDUFB9,FAM83A,GSDMC,ARHGAP39,SLC39A4,NAPRT,VLDLR,AK3,PLIN2,HAUS6,CDKN2B,CDKN2A,C9ORF72,ZCCHC7,FBXO10,SIGMAR1,CEP78,NTRK2,UGCG,SNX30,STOM,GSN,MRRF,ALAD,ASTN2,SURF4,SURF1,SURF6,MED22,RPL7A,ASB6,PTGES2,NTMT1,SLC25A25,SH3GLB2,MIGA2,PTGES,LRSAM1,HMCN2,GPR107,IDI2,INPP5E,SEC16A,NOTCH1,USP6NL,MSRB2,PDSS1,SLC39A12,RSU1,ST8SIA6,ZEB1,NRBF2,A1CF,LRIT1,POLR3A,HERC4,CAMK2G,ADIRF,GLUD1,ANKRD1,ADD3,DNAJB12,EIF4EBP2,CYP17A1,INA,FUOM,MTG1,PAOX,GSTO1,PDCD11,RGS10,BTBD10,ADM,GAS2,LIN7C,LRRC4C,IMMP1L,PGAP2,SCGB1A1,SYT8,APIP,DGKZ,EIF3M,TNKS1BP1,GLYAT,SERPING1,PTPRJ,ARFGAP2,HIKESHI,CCDC81,SESN3,ENDOD1,TENM4,SERPINH1,CAPN5,PAK1,RPS3,NCAM1,DRD2,NPAT,ATM,AASDHPPT,GLB1L2,LAMTOR1,P4HA3,HYOU1,KAT14,TKFC,TMEM138,FADS1,EML3,INCENP,MS4A3,PLCH2,CPSF7,B3GAT3,EI24,CHEK1,FEZ1,SIDT2,TAGLN,JPH2,DUSP15,COMMD7,DSN1,CNBD2,FERMT3,PLCB3,MRPL49,CDC42EP2,FAU,TM7SF2,VPS51,PPP4C,DOC2A,TAOK2,CNKSR2,CNTN5,ITGB1,PCDH15,CWC15,FCGR1A,KLHL1,TIRAP,EEF1AKMT1,LATS2,SAP18,MIA2,HNMT,PDCD4,ADRA2A,WDR17,SPATA4,VEGFC,CNDP1,DLG2,RGS18,PRSS23,PPP1R1C,CCT5,DOCK1,DLAT,TIMM8B,IL18,PTS,PIP4K2A,FOXO1,SEC24D,ABCB9,RILPL2,DHX37,UBC,ITPR1,TKTL2,PRSS53,SLC7A11,NOCT,ENKUR,DCP1B,CACNA1C,NGLY1,OXSM,UBE3B,ANK3,PLBD2,DLG5,MAT1A,TWF1,EIF4E,MAGI1,CSNK1G3,SRFBP1,AKAP6,NPAS3,MBIP,EXT2,TMEM18,THRSP,NUBPL,NEK7,FER,VIPAS39,ANKRD50,UPF2,CDC123,CCDC3,SLC25A31,EPS8,ACAD8,VPS26B,QDPR,QTRT2,DRD3,MMAA,NR3C2,AKR1C2,DPYSL4,ADAM8,ITIH2,KIN,PIGF,ANKAR,INPP1,RNF144A,ASAP2,ADAM17,FLI1,CENPU,ACSL1,SLC25A4,BICD1,SAV1,SERP2,NBAS,TDO2,GUF1,GABRA2,SACS,PABPC3,CENPJ,FBXO4,DST,TIAL1,BAG3,GLT1D1,AP1S3,MZT2B,TUBA3E,ASTN1,FAM168B,PTPN14,MGAT5,TMEM163,HSPB8,GEMIN6,TMEM178A,POU4F1,RIT2,ARL14EP,EPG5,PSTPIP2,ATP5F1A,HAUS1,SPC25,G6PC2,PDK1,PDE3B,TCF7L1,TGOLN2,SH2D6,UHMK1,ATG10,POC5,TADA1,GUCY1A2,JMY,XRCC4,BOLL,DCLRE1C,OLAH,NMT2,CCDC50,CAMK4,TRIM36,ZFP36L2,PAN3,PFKM,TMEM123,GRIA4,SPARCL1,MEPE,MBNL1,CAPSL,NADK2,GPD1L,GJA1,CCNO,DDX4,SLC30A6,RASGRP3,SAR1B,CATSPER3,WDR78,IFIT5,PANK1,HNRNPDL,HHEX,GGPS1,RAB3C,LMNTD1,MARVELD2,PLOD2,NRSN1,JAKMIP1,ZIC1,MR1,SRP19,CENPH,CARHSP1,TXNDC11,DAB2,ACMSD,ACOXL,BCL2L11,ANAPC1,CAST,SCOC,CLGN,CETN3,BMP6,RASSF3,HNRNPU,RANBP2,AHCTF1,MERTK,TMEM87B,PTPRR,NR4A2,RBMS1,SCN3A,CD96,SLC25A27,ASAP1,TRAPPC8,LPCAT1,NMRAL1,C16ORF89,SPACA7,FBXL2,UBP1,RMND5A,RPIA,CNKSR3,GTF2E1,ZDHHC7,FAM92B,C7ORF31,JAZF1,CMIP,SPHKAP,PID1,TRIP12,MCOLN2,DDAH1,CHD1,DGKE,HS2ST1,MSI2,CACNA2D1,ZUP1,HS3ST3A1,GDPD1,NUS1,PPP2R5E,ASB17,GRAP,AK5,CABYR,IMPACT,SDHAF4,CHST9,THY1,DNAAF1,TBCEL,JPH3,OTUL
1	1	7.47e-08	127	15326	127	0.008	1	REAC:R-HSA-381753	rea	458	Olfactory Signaling Pathway	1	REEP1,GNB1,OR1I1,REEP6,OR7A10,OR7C1,GNGT1,REEP5,REEP2,RTP4,OR13C9,OR4D1,GNAL,OR13C4,OR3A3,REEP3,OR51E2,OR2C1,REEP4,OR10G3,OR5AU1,OR10A4,OR10A2,OR7G2,OR1M1,OR2M4,OR1L6,OR1L8,OR1N2,OR2AT4,OR10H3,OR52A5,OR1A1,OR5B12,OR5B2,OR9I1,OR9G4,OR10H5,OR4D9,OR10K1,OR7D4,RTP1,OR2T1,OR11H4,OR4K17,OR4N2,OR5AN1,OR2T35,OR2T12,OR2T33,OR2AJ1,OR2T8,OR2B11,OR6C4,OR1E1,OR56A1,OR56B1,OR52N4,OR8D4,OR2Z1,OR5AS1,OR52A1,OR2V2,OR2T29,OR56A4,OR2T10,OR1D2,OR56A3,OR51M1,OR6A2,OR7A17,OR9Q1,OR9Q2,OR10H1,OR2AK2,OR2T27,OR51I2,OR7D2,RTP5,OR2AG2,OR2G6,OR14I1,OR2L13,OR8A1,OR2T2,OR8D1,OR52K1,OR11G2,OR8B8,OR10D3,OR6N1,OR2L5,OR2T6,OR2L3,OR2M2,OR10R2,OR2L2,OR13C3,OR2H2,OR11A1,OR14J1,OR2J2,OR6C1,OR2F1,OR2A5,OR2A12,OR3A2,OR2A25,OR2A14,OR4E2,OR2M3,OR52I1,OR5K1,OR5V1,OR2AE1,OR4D10,OR10G4,OR8G5,OR6J1,OR13A1,OR13C5,OR52E5,OR2L8,OR2T11,OR2AG1,OR8B3,OR8S1
1	1	1.05e-07	58	6254	41	0.007	0.707	REAC:R-HSA-73777	rea	483	RNA Polymerase I Chain Elongation	1	ZNRD1,POLR1A,TWISTNB,H2AFV,TBP,TAF1B,CBX3,HIST1H2BJ,POLR1B,CDK7,CCNH,TAF1A,GTF2H2,HIST1H2BD,HIST1H4H,H3F3A,ERCC3,POLR2H,H2AFZ,POLR1C,HIST1H2AC,HIST1H2BC,HIST2H2AC,HIST2H2BE,HIST3H2BB,HIST1H4C,HIST1H3J,GTF2H4,HIST1H2BN,HIST2H4B,HIST2H4A,GTF2H5,HIST1H2BG,HIST1H2BE,HIST1H3E,HIST1H2BH,HIST1H4E,HIST1H2AE,HIST1H2BF,HIST1H4A,HIST1H3H
1	1	3.17e-07	22	5470	19	0.003	0.864	KEGG:05310	keg	581	Asthma	1	IL4,IL5,IL10,FCER1G,IL13,HLA-DQB1,FCER1A,HLA-DRB1,HLA-DQA1,HLA-DRB5,HLA-DOA,HLA-DMA,HLA-DRA,HLA-DPB1,HLA-DPA1,TNF,HLA-DQA2,HLA-DOB,HLA-DMB
1	1	3.43e-07	26	302	7	0.023	0.269	REAC:R-HSA-5669034	rea	665	TNFs bind their physiological receptors	1	TNFRSF1B,TNFRSF9,TNFRSF8,TNFRSF14,TNFRSF4,TNFRSF18,TNFRSF25
1	1	3.58e-07	29	5470	23	0.004	0.793	KEGG:05332	keg	660	Graft-versus-host disease	1	CD86,IL1A,CD80,IL1B,CD28,HLA-DQB1,HLA-DRB1,HLA-DQA1,HLA-DRB5,HLA-DOA,HLA-DMA,HLA-DRA,HLA-C,HLA-E,HLA-F,HLA-A,HLA-DPB1,HLA-DPA1,TNF,HLA-B,HLA-DQA2,HLA-DOB,HLA-DMB
1	1	3.87e-07	44	1723	17	0.01	0.386	GO:2000257	BP	138	regulation of protein activation cascade	1	CFH,C8B,CR2,CD46,SERPINC1,CLU,C4BPA,C4BPB,CFHR5,SUSD4,C8A,C1QC,C1QB,C1QA,CD55,CR1L,CR1
1	1	5.73e-07	51	5879	35	0.006	0.686	REAC:R-HSA-774815	rea	468	Nucleosome assembly	1	CENPQ,CENPA,CENPL,CENPK,HJURP,HIST1H2BJ,CENPO,ITGB3BP,CENPC,CENPU,CENPH,SMARCA5,HIST1H2BD,HIST1H4H,RBBP4,H2AFZ,RUVBL1,HIST1H2AC,HIST1H2BC,NPM1,HIST2H2AC,HIST2H2BE,HIST3H2BB,HIST1H4C,CENPW,HIST1H2BN,HIST2H4B,HIST2H4A,HIST1H2BG,HIST1H2BE,HIST1H2BH,HIST1H4E,HIST1H2AE,HIST1H2BF,HIST1H4A
1	1	6.64e-07	34	5747	26	0.005	0.765	KEGG:05320	keg	246	Autoimmune thyroid disease	1	IL4,IL5,CD86,TPO,CD80,CGA,IL10,CTLA4,CD28,HLA-DQB1,HLA-DRB1,HLA-DQA1,HLA-DRB5,HLA-DOA,HLA-DMA,HLA-DRA,HLA-C,HLA-E,HLA-F,HLA-A,HLA-DPB1,HLA-DPA1,HLA-B,HLA-DQA2,HLA-DOB,HLA-DMB
1	1	7.39e-07	358	127	14	0.11	0.039	REAC:R-HSA-112316	rea	195	Neuronal System	1	SYT1,RTN3,CAMK2D,CAMK4,PTPRD,KCNJ3,GABRB1,NLGN1,GRIK1,LRRTM4,NRXN1,KCNQ3,SYN3,KCNQ5
1	1	8.02e-07	231	269	16	0.059	0.069	GO:0046034	BP	720	ATP metabolic process	1	NADK,ENO1,GAPDH,PARK7,PGAM1,SLC25A33,NMNAT1,MT-CYB,MT-ND2,MT-ND5,MT-ND3,MT-ND4,MT-ND1,MT-ATP6,HSPA1A,MT-ND4L
1	1	9.56e-07	132	376	15	0.04	0.114	KEGG:05012	keg	432	Parkinson disease	1	PARK7,SDHB,CASP9,PINK1,UBE2J2,UBB,MT-CYB,MT-ND2,MT-ND5,MT-ND3,MT-ND4,MT-ND1,MT-ATP6,MT-ND4L,UQCRHL
1	1	1.09e-06	58	5331	36	0.007	0.621	REAC:R-HSA-3214815	rea	411	HDACs deacetylate histones	1	KDM1A,ARID4B,MTA3,REST,HDAC1,HIST1H2BJ,GATAD2B,HIST1H2BD,HIST1H4H,RBBP4,SAP30,SAP30L,HDAC3,TBL1XR1,HIST1H2AC,HIST1H2BC,HIST3H2A,HIST2H2AC,HIST2H2BE,HIST1H2AG,HIST3H2BB,HIST1H4C,HIST1H3J,HIST2H2BF,HIST1H2BN,HIST2H4B,HIST2H4A,HIST1H2BG,HIST1H2BE,HIST1H3E,HIST1H2BH,HIST1H4E,HIST1H2AE,HIST1H2BF,HIST1H4A,HIST1H3H
1	1	1.54e-06	43	1723	16	0.009	0.372	GO:0030449	BP	454	regulation of complement activation	1	CFH,C8B,CR2,CD46,CLU,C4BPA,C4BPB,CFHR5,SUSD4,C8A,C1QC,C1QB,C1QA,CD55,CR1L,CR1
1	1	1.68e-06	10	4545	10	0.002	1	REAC:R-HSA-156588	rea	381	Glucuronidation	1	UGDH,SLC35D1,ABHD10,UGT3A1,UGT2B4,UGT3A2,UGP2,UGT2B7,UGT2B15,UGT2B17
1	1	2.37e-06	635	369	33	0.089	0.052	GO:0005509	MF	133	calcium ion binding	1	MASP2,SYT1,SDF4,NIN,CDH20,PADI2,PLA2G2D,PLA2G5,UNC13C,PADI3,PADI1,EFHD2,SYT14,ASTN2,PLCH2,ITPR1,SLC24A2,PLA2G2F,PADI4,MEGF6,EDIL3,LRP1B,PCDH7,CALML6,CDH2,CLSTN1,MCTP1,NRXN1,SLC8A1,SPATA21,PLA2G2C,AGRN,PADI6
1	1	2.93e-06	26	6196	21	0.003	0.808	GO:0008519	MF	190	ammonium transmembrane transporter activity	1	SLC22A16,SLC12A2,RHAG,SLC22A2,SLC5A7,RHBG,SLC44A5,SLC6A3,AZIN2,SLC44A3,OAZ3,SLC22A3,SLC22A1,SLC25A20,RHD,RHCE,SLC22A4,SLC22A5,SLC44A4,AQP1,AC004691.2
1	1	3.47e-06	45	157	6	0.038	0.133	GO:0006120	BP	302	mitochondrial electron transport, NADH to ubiquinone	1	MT-ND2,MT-ND5,MT-ND3,MT-ND4,MT-ND1,MT-ND4L
1	1	3.99e-06	142	201	11	0.055	0.077	KEGG:04723	keg	379	Retrograde endocannabinoid signaling	1	GABRA1,GNB1,ITPR1,KCNJ3,GABRB1,MT-ND2,MT-ND5,MT-ND3,MT-ND4,MT-ND1,MT-ND4L
1	1	5.22e-06	20	1292	9	0.007	0.45	GO:0033561	BP	499	regulation of water loss via skin	1	STMN1,FLG2,FLG,GRHL3,TMEM79,KDF1,SFN,GBA,HRNR
1	1	1.09e-05	12	2035	8	0.004	0.667	GO:0032119	BP	657	sequestering of zinc ion	1	SLC30A3,S100A8,SLC30A6,SLC30A2,SLC30A7,S100A9,SLC30A1,SLC30A10
1	1	1.26e-05	92	1064	18	0.017	0.196	KEGG:04972	keg	303	Pancreatic secretion	1	CLCA1,CLCA4,GNAS,SLC9A1,RAP1A,PLA2G2D,PLA2G5,CLCA2,CELA2A,CELA3A,ITPR1,PLA2G2F,ATP1A1,PLA2G2C,CELA2B,CELA3B,AMY2B,AMY2A
1	1	1.81e-05	57	5625	35	0.006	0.614	KEGG:04612	keg	275	Antigen processing and presentation	1	NFYA,CD74,HSP90AA1,HSP90AB1,CREB1,CANX,RFX5,CD8A,CTSS,TAP1,HSPA4,CD8B,HSPA6,HLA-DQB1,HLA-DRB1,HLA-DQA1,HLA-DRB5,HLA-DOA,HLA-DMA,HLA-DRA,HSPA1B,HSPA1A,HSPA1L,HLA-C,HLA-E,HLA-F,HLA-A,HLA-DPB1,HLA-DPA1,TAPBP,TNF,HLA-B,HLA-DQA2,HLA-DOB,HLA-DMB
1	1	1.83e-05	224	4994	96	0.019	0.429	KEGG:04060	keg	673	Cytokine-cytokine receptor interaction	1	TNFRSF1B,TNFRSF9,IL17RB,CXCL2,IL12RB2,THPO,IL5RA,TGFB2,GHR,PRLR,IL4,IL5,LIFR,ACVR2B,IL1A,CCL20,ACVR1,IL1R2,IL1R1,IL1RL2,IL18R1,IL18RAP,LEPR,BMP8B,MPL,TNFSF4,CSF3R,TNFSF18,TNFRSF8,TNFSF10,CXCR4,ACVR2A,ACVR1C,INHA,CXCL6,IL1B,IL17B,ACKR4,NGF,IL6ST,EDAR,IL10,IL36G,IL1RN,IL36B,MSTN,IL21,BMPR1B,CXCL9,IL19,IL22RA1,XCL1,GDF7,ACKR3,OSMR,TSLP,CXCL14,CCL28,BMP3,CXCL13,TNFRSF14,IL6R,CCR5,IL23R,INHBB,TGFBR2,IL17RE,IL17RC,CXCL3,CXCL5,CXCL1,CCR1,IL15,GDF9,IL31RA,CX3CR1,IL7R,IL12A,IL13,CXCL11,CXCL8,XCR1,CCR9,IL20RB,CCR8,CXCR2,CSF1R,CCR3,BMP8A,CCR4,CSF1,IFNLR1,TNFRSF4,TNFRSF18,IL1RAP,TNFRSF25
1	1	1.96e-05	81	5470	45	0.008	0.556	KEGG:04640	keg	273	Hematopoietic cell lineage	1	CD38,TFRC,THPO,IL5RA,ITGA6,IL4,IL5,IL1A,ITGA4,IL1R2,IL1R1,CD2,CR2,CSF3R,IL1B,FCGR1A,CD8A,KIT,CD1D,IL6R,ITGA2,IL7R,GYPA,CD14,CD8B,CD34,HLA-DQB1,CSF1R,CSF1,HLA-DRB1,CD55,MME,HLA-DQA1,HLA-DRB5,CR1,HLA-DOA,HLA-DMA,HLA-DRA,ITGA1,HLA-DPB1,HLA-DPA1,TNF,HLA-DQA2,HLA-DOB,HLA-DMB
1	1	2.22e-05	121	6415	67	0.01	0.554	GO:0043487	BP	447	regulation of RNA stability	1	CALCR,SLC11A1,TNFRSF1B,PUM2,YBX1,IGF2BP2,EXOSC7,XPO1,TNPO1,PCBP4,PABPC4,DAZL,HSPB1,MAPK14,RBM24,QKI,XRN1,EIF4G1,SMG7,TARDBP,EXOSC9,FASTKD3,HNRNPR,PUM1,SYNCRIP,RNASEL,DHX9,RC3H1,IGF2BP3,TBRG4,FASTKD1,HNRNPD,CNOT6L,SERBP1,RPS27A,METTL14,NAF1,VIP,NOCT,RBM46,BOLL,ZFP36L2,HNRNPU,LARP1,MAPKAPK2,ZC3H12A,PRKCD,GDNF,UBB,PAIP1,DCP2,MYD88,ANGEL2,PDE12,DHX36,HNRNPA0,ZC3H12D,NPM1,TENT5C,YTHDF2,MTOR,SMG5,GIGYF2,DXO,HSPA1A,TRIM71,DCP1A
1	1	2.29e-05	92	249	9	0.036	0.098	KEGG:04713	keg	185	Circadian entrainment	1	PER3,GNB1,GNAS,RPS6KA5,CAMK2D,ITPR1,GUCY1A2,KCNJ3,CALML6
1	1	2.69e-05	56	6154	36	0.006	0.643	KEGG:05321	keg	29	Inflammatory bowel disease (IBD)	1	IFNGR1,IL12RB2,TGFB2,NFKB1,IL17F,IL4,IL5,IL1A,STAT1,IL18R1,IL18RAP,IL1B,IL6,IL10,TLR2,STAT4,IL21,RORC,IL23R,IL12A,IL13,JUN,HLA-DQB1,TLR5,HLA-DRB1,HLA-DQA1,HLA-DRB5,HLA-DOA,HLA-DMA,HLA-DRA,HLA-DPB1,HLA-DPA1,TNF,HLA-DQA2,HLA-DOB,HLA-DMB
1	1	3.35e-05	108	12487	95	0.008	0.88	GO:0006720	BP	308	isoprenoid metabolic process	1	CYP26B1,PNPLA4,RETSAT,DGAT2,GPC1,IDI1,RDH11,DHRS9,GPC4,FDFT1,LRP2,APOB,CYP26A1,OPN1LW,RARRES2,PHYH,MVK,PPARD,HMGCS1,HMGCR,RBP2,RBP1,HTRA2,PECR,SDC1,RPE65,DHDDS,APOA1,ALDH8A1,NPC2,RDH10,LRAT,LRP1,SRD5A3,OPN1SW,CYP2E1,HMGCS2,RDH5,DPM2,STRA6,CYP1B1,CYP2C9,RBP4,RDH12,CYP1A1,CYP1A2,RLBP1,HSPG2,CRABP2,CYP4V2,SRD5A1,EGFR,AWAT2,GPC3,STAR,IDI2,PDSS1,GGPS1,NUS1,LRP8,DHRS4,FDPS,CYP3A4,NAPEPLD,DHRS3,SDC3,PMVK,PLB1,RHO,PDSS2,ALDH1A1,CRABP1,SDC2,SDR16C5,DPAGT1,COQ2,GPC5,TH,GPC6,ALDH1A3,DGAT1,CYP27C1,AKR1C1,CYP26C1,AGRN,AKR1C3,ADH7,BCO2,ADH5,AKR1B10,ADH4,ABCA4,APOM,GPC2,RDH14
1	1	5.91e-05	1930	17227	1923	0.112	0.996	GO:1903561	CC	6	extracellular vesicle	1	TSPAN6,FGR,CFH,FUCA2,ENPP4,LAP3,AOC1,ARF5,AK2,CD38,FKBP4,VPS50,SLC4A1,REXO5,PRKAR2B,MPO,PON1,ABCB4,ITGAL,ITGA3,LAMP2,ITGA2B,TMEM132A,RALA,BAIAP2L1,ALDH3B1,GGCT,SCIN,MYH13,PROM1,PAFAH1B1,SLC13A2,CD79B,PSMB1,SYPL1,SPAG9,PGLYRP1,ST3GAL1,PKD1,RPS20,MASP2,VTA1,CD9,SEMA3G,FUZ,SLC6A13,LYPLA2,PTBP1,SYT7,PIK3C2A,WIZ,CD22,LTF,MAN2B2,MVP,DDX11,HEBP1,GPRC5A,CAPN1,ACPP,MDH1,MTMR11,WAS,DPEP1,CNTN1,ATP1A2,CD74,SERPINB1,SPAST,C8B,RNH1,ERP44,EHD2,VIM,FAS,RNASET2,CD44,PRKCH,GRN,SARS,FUT8,ATP6V0A1,MYOC,VCL,ADSS,RFC1,CUL3,RPL26L1,MAT2B,CDH1,RIPOR1,C6,CTNS,RTN4R,RAB27B,PSMA4,CAPG,JADE2,CNTLN,HSPA5,DSG2,ATP6V1H,CP,VPS13D,EPN3,NEDD4L,HEXB,HEBP2,PRSS8,AKR7A2,LAMA3,PHPT1,ENTPD2,SYNE2,CYFIP2,ITIH4,ITIH1,GDI2,CROCC,SLC2A3,NCKAP1,ARSF,CS,GPC1,TM7SF3,ST3GAL6,CTSA,SLC12A2,BCAS1,SLC9A3R2,GNAI3,SPEN,SLK,GSTO2,YBX1,DIP2B,SLC9A3,PFKP,PLPP1,PKM,RHOA,PRKCZ,ATP2B3,COASY,ACSL4,PYGM,VPS35,DNAJA2,TGFBR3,ATP1B3,NEDD4,RAB27A,NUCB2,PFN2,SLC44A1,CLTCL1,PABPC1,CFAP20,CDC42,SLC12A3,ATP2B1,MGAT4A,RPL31,WDR1,ATP6AP1,CYBRD1,PDCD2,PRKACA,ACTN1,TFRC,MPP5,TRHDE,STK10,TMEM38A,AP1M1,SCARB1,PDE8A,ABCB11,CDHR2,TSG101,NOX3,ENO1,SLC12A1,SRI,SEMA3C,TTC38,ACAT1,MARK3,SLC25A3,FSCN1,ACTB,DLG1,RAB7A,PTPN23,ICAM3,GPC4,STXBP2,ACTN2,CAPZB,FBLN1,NEBL,GNB1,ITM2A,VDAC3,ITCH,SDF4,BPIFB2,TOLLIP,RAPGEF3,CEACAM1,CARMIL1,PGM1,DNM2,EPB41L2,STX7,RAB21,SLC4A4,MID2,CPB2,HSP90AA1,PTPRC,LRP2,COBLL1,ITGB5,TNPO1,PLOD1,RPS5,FAT1,CHMP2B,ZMPSTE24,GSTP1,APLP2,EIF3I,APOB,RAB10,CAD,CD59,CD82,PILRA,ABCB1,AKR1B1,CPNE3,DNAJA1,B4GALT1,CHMP5,FOLH1,FAT2,LAT2,HUWE1,MTMR2,FTL,BAX,PSMC5,CETP,TXNDC16,NID2,GNAS,SULT2B1,GP6,GNA11,ATRN,F11,RPLP0,PEBP1,FXYD3,GANAB,BLVRB,SLC9A1,ICAM1,LYZ,SI,FETUB,GNPTG,EFNB1,AARS,GLG1,LAMB1,SLC26A4,FH,TF,MYO15A,APOH,PSME1,HNRNPC,TGM1,SNAP23,PHGDH,EZR,MYL6,DPYSL2,COMT,KRT31,PTGS1,NANS,CRTAC1,FKBP5,HSP90AB1,DSP,ACOT7,H2AFY2,HNRNPM,MTAP,CDHR5,SERPIND1,DDTL,DDT,TBC1D10A,SUSD2,SEC14L2,SEC14L3,UPB1,GGT1,SLC25A1,HIRA,LGALS1,GGTLC2,SLC5A1,PACSIN2,TOM1,ARSA,TSPO,RPL3,MYH9,SAMM50,UPK3A,ST13,CDKL1,PYGL,PSMC6,ATP6V1D,PSMA3,AHSA1,LGMN,DICER1,MTHFD1,PSMB5,CPNE6,PSMA6,PSME2,GSS,MMP9,PYGB,PROCR,CD40,NDRG3,PABPC1L,CTSZ,TUBB1,PSMA7,KIF3B,CHMP4B,BPI,CST3,WFDC2,AHCY,USP14,MYL12A,MXRA5,F9,RENBP,PGK1,SMS,EEA1,RP2,TIMP1,GLA,STK24,DNAJC3,PARP4,OLFM4,MGRN1,CORO1A,GDPD3,NUTF2,PSMD7,PLA2G15,COTL1,CRISPLD2,ABCC1,SLC7A5,CRYM,RBL2,QPRT,STX4,TMC5,CSK,RAB11A,CTSH,FAH,EHD4,CA2,CPQ,CALB1,SFRP1,PLAT,RAB2A,EIF3E,NDRG1,TSTA3,ANXA13,GSR,ASAH1,MAN2B1,NUCB1,ECH1,HNRNPL,TUBB4A,CD37,FCER2,RASAL3,PDCD5,RPS16,FBL,GPI,PLD3,SLC1A5,MYH14,RPS19,TYK2,CDC37,NAPA,ATP1A3,PTPRS,MEGF8,RAB3D,PPP2R1A,DNASE2,SLC5A5,RAB3A,COMP,UPK1A,LSR,HPN,NAMPT,PON3,ITGB8,MPP6,ATP6V0A4,H2AFV,LFNG,SSBP1,TAX1BP1,CPVL,GARS,HSPB1,EIF3B,WASL,PCOLCE,SERPINE1,PLOD3,NRF1,MEST,ACTR3C,CHCHD3,PSMA2,BLVRA,RHEB,AEBP1,SLC1A1,C5,OGN,PTGR1,AMBP,DNM1,AK1,PTGDS,CXCL12,CUBN,PLEKHA1,MINPP1,ACTA2,XPNPEP1,RPL28,PBLD,PSMD3,WNT3,KPNB1,GALK1,ENO3,PFN1,BLMH,CPD,SYNGR2,DDX5,LGALS3BP,KRT32,NAGLU,VAT1,ALOX12,FAM20A,YWHAE,SLC9A3R1,MYH3,VTN,RAB34,LAMTOR3,UBE2D3,CPE,RPL34,GALNT7,SOD3,BST1,UGDH,CRYAB,CTSC,TECTA,HSPA8,SIAE,EHD1,TMEM109,HPX,FOLR1,UPK2,CD81,RPS13,VWF,SLC11A2,ATP5F1B,LIN7A,KRT18,LTA4H,WNT5B,ARPC3,CUX2,ALDH2,SCNN1A,MGP,ARHGDIB,SLC38A1,CAND1,RAB5B,GAPDH,GNB3,TPI1,ENO2,PTPN6,LDHB,RAB35,COL12A1,FRK,MAN1A1,GPLD1,SNX3,HBS1L,SLC22A2,CUTA,DNPH1,GMDS,LAMA4,CLIC5,MEP1A,MAN2A1,SEMA5A,C7,HSPA9,ARSB,THBS4,SUB1,NPR3,TARS,GNPDA1,PCDH12,LIFR,C9,RARS,H2AFY,KNG1,HRG,HGD,ARL6,CD86,NIT2,SERPINI2,PDCD10,WNT5A,PRKAR2A,GNAI2,HYAL1,RPL24,GNB4,IQCG,GBE1,PLXNA1,ATP6V1A,UPK1B,ABHD14B,MOB1A,NCL,ACTR1B,ACTR3,ITGA4,GCA,MOGS,SPTBN1,AUP1,GALNT3,EFEMP1,FN1,IGFBP2,CCT4,HSPE1,CHMP3,WNT6,MLPH,UXS1,ABCB6,PPP1R7,STK25,QPCT,RAB3GAP1,DARS,SRSF7,SDC1,SLC1A4,PCYOX1,ATP6V1B1,SPR,CACYBP,PAPPA2,ANGPTL1,TMEM59,NPHS2,RPL22,QSOX1,STXBP3,PARK7,KIAA1324,RAP1A,CAPZA1,SCAMP3,WLS,CTH,OLFML3,CFHR3,CRYZ,CD58,NID1,SLAMF1,CD48,PADI2,ZNHIT6,RAB29,ECE1,CR2,CD46,P3H1,SLC2A1,AKR1A1,PRDX1,TSPAN1,PRDX6,IRF6,SERPINC1,STMN1,MAN1C1,SLC5A9,MUC5B,STK11,TREH,APOA1,RPS25,TTR,TNFAIP3,ALDH8A1,VAMP8,MYL12B,PKD2,SPP1,RARRES1,PPL,PTPA,RAB14,VPS4B,NPC2,LTBP2,RHOQ,EPCAM,GOT1,GNA13,CD274,PCMT1,CYSTM1,ACAT2,TCP1,HSPH1,TGFBI,PLS1,APAF1,CLU,EPHX2,TNFRSF8,LYPLA1,CRISPLD1,EPX,SCPEP1,TEX14,ABCC11,A1BG,NAA50,CAT,FABP3,TNFSF10,CXCR4,UBL3,XPNPEP2,PLG,COPA,ANXA11,RPL5,HNRNPA2B1,GLIPR2,ACO1,PLAU,RNF11,WWP1,PRDX4,ADGRE5,GIPC1,NCKAP1L,RAB9A,RAP2C,EXOSC9,AGO2,FAM209A,SLPI,SDC4,NCOA3,PARD6B,CSE1L,RAB22A,STAU1,PEPD,VAMP7,STAMBP,NAGK,ATP8A1,CEACAM8,SERPINB6,NQO2,GLO1,CPNE5,RREB1,RAB17,AHNAK,GOT2,TM9SF2,TEKT3,NT5C,IL1B,RPL23,CD70,C3,TRIP10,SNRPD2,VASP,SDCBP2,TGM3,NAPB,DSTN,LRRN4,MMP24,BPIFB1,CEP250,PSMB2,PROZ,CAPNS1,PRDX5,RRAS,ASL,RHOJ,HSPA2,PZP,AIF1L,CANX,OMD,ABHD8,RAP1B,TSPAN8,IDUA,TUBA4A,VIL1,FGL2,STEAP4,GNAI1,PEX1,PAICS,YWHAH,MPST,RAC2,KRT17,ATP6V1F,PODXL,DNAJB9,SMO,MYO1B,MYO5C,DUT,VPS13C,ISLR,PSMA1,BBOX1,SHBG,TXNDC17,SLC44A2,RAB2B,RNASE1,NEDD8,ITFG1,CDH15,TMEM8A,LBP,SH3BP4,NECTIN2,APOE,ACE2,SAFB2,PLVAP,BST2,PGLS,SNX9,ACTN4,ARPC1B,PXDN,GDF15,CRB3,UBAC1,LSP1,LAMA5,ASS1,CHMP2A,EIF2S3,SMPDL3B,ANGPTL6,FBP2,UBA1,EPS8L1,BPIFA2,ATP6V1E1,CHMP1A,SH3BGRL,F12,CAP1,PPT1,CAPN7,RFTN1,RBSN,NAPSA,KIF3A,MGAT1,RPL27,ACLY,VPS25,UBE2D2,ANO1,CA6,KRT33B,LGALS3,DNAJB1,CC2D1A,RAN,SERPINF1,UBE2G1,FIGNL1,DDC,JCHAIN,ITGB4,H3F3B,RIDA,FLOT2,VPS4A,PCNA,PTPRA,RAB25,ACY3,BHMT2,PATJ,SYT4,WASF3,MYH10,CHI3L1,TPT1,KL,CNDP2,MYH11,GSTT2B,GGT2,ACTR3B,CA1,LYVE1,RRAS2,DUSP26,EIF2S1,PEBP4,ARL8B,CHL1,GSTM3,CD101,NAPG,ARF3,YWHAQ,LDHA,IL6ST,RPS15A,NARS,DOCK2,ACP2,STK26,CYP2J2,TUT4,DSC2,DSG3,DSC1,GGACT,COL4A2,SLC37A2,ANXA1,CTSL,CEMIP2,PSAT1,P2RX4,NT5E,CD63,PRPH,AGAP2,KRT7,HNRNPA1,CCT7,DYSF,GNS,CPM,AGT,GLUL,LAMC1,DOCK10,ITM2C,SERPINE2,TMBIM1,ARMC9,CAB39,ALDH1L2,CKAP4,APPL2,FLNB,VPS36,SCEL,ITM2B,LCP1,RAC1,DBNL,MYO1G,TTYH3,ERMN,IL1RN,UGGT1,ABI1,TXN,TOR1B,SMC2,TOR1A,STXBP1,ANGPTL2,CDK5RAP2,ALDOB,KIF12,ATP6V1G1,ANP32B,ARPC5L,PLAA,TLN1,GRHPR,TUBB2A,FLOT1,IL18BP,NUMA1,PRCP,PI15,GGH,SDCBP,NXPE4,SORL1,RDX,PPP2R1B,FXYD2,THBS1,UACA,ADAM10,GIPC2,IFT172,KHK,RAB1A,ACTR2,SLC3A1,EMILIN1,ACTR1A,MYOF,LOXL4,ARL3,ENTPD1,RBP4,DNAJC13,ANXA7,AOX1,ATIC,IDH1,OLA1,ITGAV,SPPL2A,CILP,RAP1GDS1,NAAA,SCARB2,ANXA3,GSTCD,ENPEP,EGF,CPNE8,C1RL,RBP5,PPFIA2,LUM,SLC46A3,SLC39A5,ITGB7,ESD,VPS37B,RHOF,RAB15,FBLN5,SERPINA10,WARS,SORD,DUOX2,SLC27A2,GCNT3,TSPAN3,ARRDC4,SCAMP2,RHCG,MFGE8,FURIN,IQGAP1,SLC5A2,CPNE2,KIFC3,CDH11,CDH13,RPS2,GALNS,TOM1L1,C17ORF80,NPEPPS,SCRN2,GNAL,OSBPL1A,NPC1,MINK1,SAT2,ARHGDIA,TMC6,SECTM1,PFKL,MVB12A,COL6A1,SOD1,COL6A2,APP,PSMB6,KLK3,RPS11,SLC2A5,PGD,SH3BGRL3,RPL11,SYTL1,HSPG2,SERBP1,PRKACB,TINAGL1,RPS8,PTPRF,STRIP1,PSMA5,CD53,ALDH9A1,ATP1B1,CREG1,GPA33,NECTIN4,UFC1,CRABP2,HMCN1,ECM1,SELENBP1,ADAM15,RAB13,S100A8,TPM3,PKLR,ACTA1,ACP1,ARF1,CDC42BPA,ARL8A,PDIA6,RHOB,ATP6V1C2,GALM,RPS27A,RALB,HSPD1,CPNE9,RAB5A,CTDSP1,GMPPA,GOLGA4,CTDSPL,PTPRG,ALDH1L1,MUC4,SLIT2,AHSG,GC,TRMT10A,RPS3A,PDGFC,BHMT,IQGAP2,PAM,GABRB2,DAAM2,TIAM2,CREB5,MDH2,CCT6A,SLC12A9,SHROOM2,RAB19,CLTRN,MSN,RBMX,ATP6V1B2,GOLGA7,PMP2,ATP6V0D2,DPYS,MAL2,EIF3H,NAPRT,STOM,GSN,CRB2,ALAD,SLC39A12,RSU1,ADIRF,GSTO1,SLC5A12,SAA4,SCGB1A1,SERPING1,PTPRJ,ENDOD1,CAPN5,RPS3,AASDHPPT,LAMTOR1,HYOU1,SLC22A8,TKFC,B3GAT3,SOGA1,FERMT3,CNKSR2,ITGB1,HNMT,GPM6A,PRSS23,CCT5,FREM2,UBC,UEVLD,PLBD2,EIF4E,EXT2,PTPRO,EPS8,QDPR,ITIH2,PABPC3,CCL28,GFRA1,FAM168B,MGAT5,ATP5F1A,CAMK4,GRIA4,GPD1L,BMP3,UTRN,PLOD2,AHCTF1,FAM49B,C16ORF89,PTPRD,TMPRSS11D,DDAH1,CACNA2D1,SLC5A10,THY1,ROBO4,TOMM70,ANGPT1,PRKCA,ENPP3,TNIK,WNT3A,PSMA8,WNT7A,EPHB1,PROM2,ATP6V1C1,HSPA13,RHOC,DBI,SLC16A1,TTN,SLC26A2,CFAP70,GNA14,GNAQ,ADAMTS3,ART3,CCT8,FUT6,RPL30,EEF1A1,MS4A1,ATAD2,SEC13,ATP2B2,C8A,DDX19B,ARSE,MYO1E,APPL1,TAB3,HPD,TPRG1L,WASF2,CUL4B,SLC13A3,HIST1H2BD,HIST1H4H,MITD1,TAGLN2,F11R,B4GALT3,GART,LAD1,CSRP1,SNF8,CLIC6,CBR1,ACTC1,CYB5R1,PSMB4,BTG2,C1R,ACE,SPON2,ZDHHC1,ATP6V0D1,PIP,KALRN,CILP2,UBASH3A,PDXK,G6PD,CSTB,ICOSLG,ITGB2,FTCD,SPTBN4,TAOK1,CRTC2,AZGP1,VPS28,CCDC105,SQSTM1,PGLYRP2,NAPEPLD,SCGB3A1,AP2M1,NPHS1,DCD,AQP5,RACGAP1,EIF4A1,ZG16B,TAF6L,ITIH3,CMPK1,ACOT11,FAM151A,AKR7A3,PEF1,ALPL,WNT4,MXRA8,VCAM1,ARPC5,IGSF8,NCSTN,SLAMF6,BROX,PM20D1,MAPKAPK2,PIGR,CAPN2,ACTG2,H3F3A,S100A11,S100A9,GPR155,PMVK,COL6A3,NAXE,ATP1A1,SLC15A2,FSTL1,IGFBP7,ARPC2,CCT3,FBLN2,SERPINI1,PRKCI,MNDA,FABP1,PPM1L,PTPN13,ALB,TGM4,TKT,PRKCD,MELTF,S100P,H2AFZ,BDH2,APEH,ANXA5,HPGD,EDIL3,NIPBL,ADGRV1,CMBL,SPINK1,RHOBTB3,SERINC5,ENPP6,ERAP1,KLKB1,RPS14,FABP5,COL1A2,PGAM2,CTSB,ADCY1,ALDH7A1,YWHAZ,ALDH1A1,HNRNPK,FBP1,VCP,ARMC3,CFL2,CRYL1,EML5,ARF6,NUDT5,BEND7,GHITM,TMEM52B,HPRT1,NDRG2,VWA2,HSPA12A,PACSIN3,PTER,HTRA1,AMN,RAB8B,SPINT1,CKB,CCT2,PCBD1,STXBP4,C2,SMPD1,TPP1,SERPINB8,PRKCB,A2ML1,CDH16,HSP90B1,PLEKHA7,B2M,ACSM1,PPIB,LDHC,LDHAL6A,ANPEP,SCNN1G,STX3,PIP4K2C,YWHAB,MARS,PDIA3,PHB,TBC1D21,GPRC5B,CRK,HDHD2,MYO5B,LPO,CA4,TPM4,RAB8A,GPX4,TUBA1A,GPD1,AXL,PSCA,EEF2,UBXN6,GLOD4,GPT,SERPINF2,GGT6,KLK2,KLK11,OTUB1,CD300A,HID1,EVPL,TMC8,KRT24,FAM234A,DDB1,VPS37C,FTH1,SLC3A2,RPSA,CTNNB1,LTBP3,SLC22A11,PAFAH1B2,RAB4A,VASN,GNG4,DNAJC7,SCN11A,ARF4,SCNN1B,TNXB,SERINC2,SLC20A2,ADAM9,AHCYL1,NPNT,CHTF8,VAMP5,PPIC,CHST14,UBE2V2,RAB3B,LMAN2,PGM2,UMOD,GP2,RNASE2,CLIC4,PCBP1,HINT1,CLIC3,LUZP1,FASN,DCXR,RAC3,UGP2,BTD,SYAP1,ITGAM,GUSB,ALCAM,YWHAG,PDCD6IP,GLB1,CDK1,UBB,FABP4,GPRC5C,KRT8,KRT78,CD14,SLC23A1,NUDT9,PA2G4,SERPINB9,HSPA4,RPS9,OSCAR,PKHD1,ALK,INSR,FUT3,C1GALT1C1,MUC7,SMR3B,LRG1,GAA,CANT1,PGAM1,KRT19,KRT15,KRT27,BPTF,GATM,MLLT3,PRNP,LAMB2,LRRC15,AZU1,BSG,BPGM,GNB2,GNG12,PPP1CA,SMPDL3A,EFEMP2,CORO1B,CFL1,NAA16,CES3,OXSR1,SLC22A13,ADH6,HSPA6,GLRX,IQCB1,SNCG,MMRN2,DAG1,SAA1,MOB1B,CSPG4,ADGRG2,CNP,JUP,SLCO4C1,GNG5,CTSF,GSTA3,PITPNA,DDX23,RPL4,SLC26A9,B4GAT1,CD248,PDZK1,RAB1B,DHX36,DES,MARCKSL1,PSMD2,DCTN2,ARHGAP1,CST6,RAB6A,TOM1L2,RUVBL1,SFN,MSRA,BAIAP2,A2M,TUBB6,MBLAC2,YES1,CHMP6,RNPEP,RIMS2,VPS37D,GNG7,MYO1D,BASP1,METRNL,C8G,FUT2,SHMT1,DPP7,C19ORF18,RHOG,EPS8L2,ANO6,TALDO1,B3GNT8,GATD1,MAN1B1,PPFIA3,CD19,RPLP2,GBA,FAM20C,CHID1,GRB2,UBE2N,IMPDH2,ZNF114,PLEC,KCNG2,CALML3,CPN2,CPNE7,C5ORF46,MPI,H1FOO,PFAS,TUFM,SNX18,FUCA1,CALR,VWA1,GEMIN4,DNHD1,ALOX15B,F2,HIST1H2AC,HIST1H2BC,CLRN3,PPA1,SSR4,SCRIB,LRRC57,SLC26A11,MUC16,HIST3H2A,RAP2B,SGSH,SLC2A4,IDH2,IST1,SHMT2,ATP6AP2,BGN,PLCB1,ANXA2,GRID1,C1ORF116,VMO1,LCK,COL18A1,RPL35A,C11ORF54,SRPRA,GAS6,NEB,RUVBL2,PTTG1IP,GBP6,PCBP3,FAM3B,ACTG1,TMPRSS2,ALDH1A3,HIST2H2AC,TACSTD2,PABPC1L2B,PROS1,C6ORF58,HIST2H2BE,LRRC26,TMED9,FMNL1,ROBO2,CIB1,FLRT2,RAB11B,GP1BA,ARL15,SCN10A,HGS,MUC1,P4HB,KRT79,ANKFY1,TMPRSS11B,LAMP1,RTN4RL1,KRT73,KRT5,TOR3A,PABPC1L2A,SLC36A2,KRT26,KRT10,KRT3,GNG2,PCLO,BCR,LILRB4,RTN4RL2,PLCD1,AKR1C1,DYNC2H1,BCAM,CHP1,PRR27,THSD4,DMBT1,WNT7B,EYS,AGRN,TUBB4B,PLSCR1,H2AFX,SERPINA5,NCCRP1,HBA2,S100A16,PRELP,RPL14,LRRK2,SBSN,APOD,S100A14,HLA-DRB1,AKR1C3,S100A4,FAT4,TMEM63A,GREB1,RYR1,TUBB,PPIA,IARS,CD55,CPNE4,EPHB4,PRTN3,MYL6B,NACA,MME,PLXNB2,MYO6,POTEF,GM2A,CD47,HIST1H2AG,MVB12B,POTEI,ARHGEF12,FLNA,FAM3C,ANXA4,ANXA6,HIST1H4C,ARRDC1,IGF2R,GAL3ST4,DYNC1H1,PCBP2,SRC,HIST1H3J,SND1,PSMD12,SERPINA1,SLC22A5,GSTK1,MYO5A,ELANE,DPP4,SERPINB13,SPTAN1,RPE,RPS26,PSAP,S100A10,RPL37A,CFD,CCDC180,HIST4H4,MYO1C,ADH5,SLC22A6,HRNR,PLCG2,S100A6,RPL12,DNM3,RPS4X,SIRPA,CD2AP,MB,MAN1A2,SVIP,RPL23A,CARD11,WWP2,GFPT1,ITSN2,TXNRD1,HLA-DRB5,CTNND1,ARC,COPS8,F5,CDC42BPB,RPL10A,RASSF9,PNP,GK,SUCNR1,RUSC2,CAPZA2,BHLHB9,APRT,NAGA,TGM2,CR1,FCGR3A,HIST2H2BF,TXNDC8,PSMB8,HLA-DRA,COL15A1,SLC44A4,NEU1,HSPA1B,HSPA1A,MBD5,BAG6,PRRC2A,HLA-C,DDR1,RACK1,CD177,ADGRG1,HBA1,HLA-A,GPX3,SFT2D2,NRAS,GSTM2,LCAT,VDAC1,HEXA,PPP1CB,CLIC1,DDAH2,RPS29,DNASE1,ITGA1,TAX1BP3,CPNE1,MUC5AC,DDX3X,AP4M1,C2ORF16,UBA52,POTEJ,PGAM4,RPS18,HIST1H2BN,RPS28,HLA-B,TXNDC5,AMY2B,PSMB9,AQP1,MIF,ARPC4,PI4KA,EIF6,AMY2A,GSTA1,ACY1,GSTA2,HBB,N4BP2L2,H2AFJ,TWF2,ACTN3,PDCD6,SELENOP,LYN,DPP3,BRK1,ZNF486,PGA5,SLC5A8,HP,MGAM,TUBB3,PECAM1,TUBB8,HPR,HIST2H4B,HIST2H4A,CYFIP1,HIST1H2BG,HIST1H2BE,HIST1H3E,HIST1H2BH,ARHGAP23,HIST1H4E,HIST1H2AE,HIST1H2BF,MARCKS,PKD1L3,PSMB3,HIST1H4A,HIST1H3H,AL049629.2,AC093512.2
1	1	5.99e-05	92	5523	48	0.009	0.522	REAC:R-HSA-2559580	rea	149	Oxidative Stress Induced Senescence	1	E2F2,SCMH1,MAPK9,MAP4K4,AGO1,MAPK10,MAPK14,E2F3,TFDP2,MAPKAPK3,RNF2,CDKN2C,HIST1H2BJ,AGO3,PHC2,RPS27A,TNIK,MOV10,HIST1H2BD,HIST1H4H,RBBP4,MAPKAPK2,H3F3A,H2AFZ,UBB,PHC3,JUN,HIST1H2AC,HIST1H2BC,HIST2H2AC,HIST2H2BE,HIST3H2BB,HIST1H4C,HIST1H3J,MDM4,RING1,HIST1H2BN,HIST2H4B,HIST2H4A,HIST1H2BG,HIST1H2BE,HIST1H3E,HIST1H2BH,HIST1H4E,HIST1H2AE,HIST1H2BF,HIST1H4A,HIST1H3H
1	1	6.36e-05	52	5331	30	0.006	0.577	REAC:R-HSA-912446	rea	213	Meiotic recombination	1	MSH4,MLH1,RAD50,RPA2,MND1,HIST1H2BJ,HIST1H2BD,HIST1H4H,H3F3A,H2AFZ,PRDM9,HIST1H2AC,HIST1H2BC,HIST2H2AC,HIST2H2BE,HIST3H2BB,HIST1H4C,HIST1H3J,HIST1H2BN,HIST2H4B,HIST2H4A,HIST1H2BG,HIST1H2BE,HIST1H3E,HIST1H2BH,HIST1H4E,HIST1H2AE,HIST1H2BF,HIST1H4A,HIST1H3H
1	1	8.26e-05	121	157	8	0.051	0.066	KEGG:00190	keg	516	Oxidative phosphorylation	1	MT-CYB,MT-ND2,MT-ND5,MT-ND3,MT-ND4,MT-ND1,MT-ATP6,MT-ND4L
1	1	8.29e-05	132	105	7	0.067	0.053	KEGG:04514	keg	574	Cell adhesion molecules (CAMs)	1	CNTN1,LRRC4C,NLGN1,ALCAM,CDH2,NRXN1,CADM1
1	1	8.71e-05	54	6168	34	0.006	0.63	KEGG:05416	keg	495	Viral myocarditis	1	FYN,CASP8,EIF4G3,ACTB,CD86,EIF4G1,CD80,CASP9,RAC1,ABL2,SGCB,CASP3,CYCS,DAG1,CD28,HLA-DQB1,HLA-DRB1,CD55,LAMA2,HLA-DQA1,HLA-DRB5,HLA-DOA,HLA-DMA,HLA-DRA,HLA-C,HLA-E,HLA-F,HLA-A,HLA-DPB1,HLA-DPA1,HLA-B,HLA-DQA2,HLA-DOB,HLA-DMB
1	1	9.29e-05	98	122	6	0.049	0.061	REAC:R-HSA-373760	rea	504	L1CAM interactions	1	CNTN1,RPS6KA5,ANK2,ALCAM,KCNQ3,SHTN1
1	1	9.68e-05	112	6415	61	0.01	0.545	GO:0043488	BP	471	regulation of mRNA stability	1	CALCR,SLC11A1,PUM2,YBX1,IGF2BP2,EXOSC7,XPO1,TNPO1,PCBP4,PABPC4,DAZL,HSPB1,MAPK14,RBM24,QKI,XRN1,EIF4G1,TARDBP,EXOSC9,FASTKD3,HNRNPR,PUM1,SYNCRIP,RNASEL,DHX9,RC3H1,IGF2BP3,TBRG4,FASTKD1,HNRNPD,CNOT6L,SERBP1,RPS27A,METTL14,VIP,NOCT,RBM46,BOLL,ZFP36L2,HNRNPU,LARP1,MAPKAPK2,ZC3H12A,PRKCD,GDNF,UBB,PAIP1,DCP2,MYD88,ANGEL2,PDE12,HNRNPA0,ZC3H12D,NPM1,TENT5C,YTHDF2,MTOR,GIGYF2,HSPA1A,TRIM71,DCP1A
1	1	0.000102	60	5331	33	0.006	0.55	REAC:R-HSA-977225	rea	8	Amyloid fiber formation	1	LTF,SNCAIP,TGFBI,HIST1H2BJ,HSPG2,RPS27A,SNCA,HIST1H2BD,HIST1H4H,H3F3A,H2AFZ,UBB,NPPA,HIST1H2AC,HIST1H2BC,SIAH2,HIST2H2AC,HIST2H2BE,HIST3H2BB,HIST1H4C,HIST1H3J,HIST1H2BN,HIST2H4B,HIST2H4A,HIST1H2BG,HIST1H2BE,HIST1H3E,HIST1H2BH,HIST1H4E,HIST1H2AE,HIST1H2BF,HIST1H4A,HIST1H3H
1	1	0.000111	22	6352	17	0.003	0.773	GO:1902932	BP	584	positive regulation of alcohol biosynthetic process	1	POU1F1,ADCYAP1R1,FGF1,CD244,IL1B,POR,MAS1,PRKAA1,SNCA,BMP6,PTH1R,WNT4,GPER1,PTAFR,P2RY1,HRH1,TNF
1	1	0.000112	60	13603	58	0.004	0.967	KEGG:04742	keg	265	Taste transduction	1	GABRA3,GABRA1,ENTPD2,TRPM5,ITPR3,PKD2L1,ASIC2,GABRA4,P2RX3,SCNN1A,GNB3,PDE1A,TAS2R8,TAS2R7,TAS2R9,PDE1B,GRM4,TAS2R5,GNG13,ADCY4,CHRM3,HTR1B,SCN2A,GABBR2,PLCB2,HCN4,PRKACB,GABRA6,HTR3B,CACNA1C,GABRA2,GRM1,SCN3A,PDE1C,ADCY8,KCNK5,HTR3A,SCNN1G,SCNN1B,HTR1E,SCN9A,TAS2R1,P2RY1,TAS1R3,TAS1R1,ADCY6,HTR3C,HTR1A,HTR1F,HTR1D,CALHM1,HTR3E,HTR3D,GABRA5,P2RX2,GABBR1,GNAT3,PKD1L3
1	1	0.000113	70	1660	18	0.011	0.257	KEGG:04610	keg	711	Complement and coagulation cascades	1	CFH,MASP2,C8B,CR2,CD46,F3,SERPINC1,CLU,C4BPA,C4BPB,F13B,C8A,C1QC,C1QB,C1QA,CD55,F5,CR1
1	1	0.00013	68	495	9	0.018	0.132	GO:1903747	BP	487	regulation of establishment of protein localization to mitochondrion	1	TP73,DNAJA1,HSPH1,ATP5IF1,PINK1,UBE2J2,YWHAG,ABLIM3,SFN
1	1	0.000131	23	10493	22	0.002	0.957	GO:0019682	BP	172	glyceraldehyde-3-phosphate metabolic process	1	DERA,H6PD,TIGAR,TPI1,ALDOB,KHK,PGD,TKFC,RPIA,G6PD,TKT,PGAM2,ALDH1A1,GLYCTK,PGM2,RBKS,PGAM1,BPGM,TALDO1,RPE,PGAM4,RPEL1
1	1	0.000132	65	5920	38	0.006	0.585	KEGG:05140	keg	66	Leishmaniasis	1	IFNGR1,TAB2,PTGS2,TGFB2,NFKB1,MAPK14,IL4,IL1A,ITGA4,STAT1,NCF2,IL1B,MAP3K7,IL10,TLR2,FCGR2A,FCGR1A,MAPK13,JAK1,IL12A,MYD88,MARCKSL1,JUN,HLA-DQB1,HLA-DRB1,HLA-DQA1,HLA-DRB5,CR1,FCGR3A,HLA-DOA,HLA-DMA,HLA-DRA,HLA-DPB1,HLA-DPA1,TNF,HLA-DQA2,HLA-DOB,HLA-DMB
1	1	0.000144	92	7445	57	0.008	0.62	GO:0005253	MF	663	anion channel activity	1	CFTR,CLCN6,GABRA3,CLCA1,CLCA4,GABRA1,SLC26A4,SLC26A3,GABRP,GLRA2,GABRE,GABRA4,CLCN3,GLRB,GABRR2,SLC26A8,CLIC5,GABRG2,CLCN2,SLC1A4,GPR89A,SLC17A3,NMUR2,TTYH3,CLCA2,BEST4,SLC26A1,GLRA3,GABRA6,GABRB2,GLRA1,ANO7,GABRR1,GABRA2,SLC26A2,CLIC2,BSND,GABRG1,GABRB1,CLIC4,SLC26A5,CLCN5,LRRC8D,SLC26A9,GABRR3,CLCNKB,CLCNKA,CLCN1,GPR89B,LRRIQ4,GLRA4,CLDN4,VDAC1,CLIC1,SLC26A6,GABRQ,AC093423.3
1	1	0.000144	147	1962	33	0.017	0.224	KEGG:04740	keg	393	Olfactory transduction	1	GNB1,RGS2,ADCY3,PRKACB,CAMK2D,PDE1C,CALML6,OR2M4,OR10K1,OR2T1,OR2T12,OR2T33,OR2T8,OR2B11,OR2T29,SLC8A1,OR2T10,OR2AK2,OR2T27,OR2G6,OR14I1,OR2L13,OR2T2,OR6N1,OR2L5,OR2T6,OR2L3,OR2M2,OR10R2,OR2L2,OR2M3,OR2L8,OR2T11
1	1	0.000184	3	1000	3	0.003	1	GO:0018916	BP	107	nitrobenzene metabolic process	1	GSTM3,GSTM4,GSTM2
1	1	0.000199	190	16472	189	0.011	0.995	GO:0006413	BP	179	translational initiation	1	DHX33,RPS20,TPR,EIF2AK2,EIF4B,RPL18,DDX3Y,DHX29,PABPC1,EIF2B3,NCK2,RPL31,EIF4G3,DDX1,RPS5,EIF3I,MTIF2,EIF2AK1,PPP1R15A,RPL6,RPLP0,DAZL,EIF3L,RPL3,EIF3D,ALKBH1,EIF5,FMR1,DNAJC3,EIF3J,EIF3E,RPS16,RPS19,RPL18A,HSPB1,EIF3B,EIF4H,EIF3A,RPL28,RPL19,RPS6KB1,RPL34,EIF4G2,RPS13,EIF2B1,RPS12,RPL24,NCBP2,EIF1B,EIF4G1,EIF2B4,RPS15,RPL22,RPS25,GLE1,EIF2B2,PAIP2,COPS5,KHDRBS1,RPL21,MTIF3,RPL5,AGO2,PAIP2B,RPL23,EIF2S2,AGO3,ATF4,EIF2AK4,RPS4Y1,RPL36,EIF2S3,EIF3G,HABP4,RPL27,RARA,EIF2S1,CTIF,RPS15A,EIF4E2,NCBP1,RPL35,RPS6,RPLP1,RPS24,DENR,TICRR,RPS2,RPS11,RPL13A,RPL11,RPS8,EIF2D,RPS27A,POLR2D,RPL32,EIF2A,EIF2B5,RPS3A,RPL37,RPL10,RPL7,EIF3H,RPL7A,EIF4EBP2,EIF3M,RPS3,YTHDF1,FAU,EIF4E,CDC123,UHMK1,BOLL,BANK1,IMPACT,LARP1,RPL30,EIF4A2,NCK1,EIF5B,PPP1R15B,RPL8,EIF4A1,RPL29,EIF4E3,RPL9,ABCE1,RPS14,METTL3,RPL27A,RPL13,POLR2G,RPSA,RPS9,RPS21,RPS7,EIF2AK3,PAIP1,PPP1CA,RPL38,EIF1AX,EIF1,RBM4,RPL4,RPL15,EIF1AD,EIF3F,RPS6KB2,EIF4E1B,RPLP2,RPS27,EIF3K,EIF2S3B,NPM1,RPS17,RPL35A,KLHL25,EIF3C,EIF4ENIF1,BRF1,YTHDF3,RXRA,RPS23,EIF4EBP1,RPL14,RPS26,RPL37A,RPL12,RPS4X,RPL23A,YTHDF2,EIF1AY,RPL10A,MTOR,RPL39,EIF3CL,RPS29,DDX3X,UBA52,RPL41,RPS18,MCTS1,TNF,RPS28,RPL36A,EIF6,EIF4EBP3,C8ORF88,CCL5
1	1	0.000207	51	289	6	0.021	0.118	GO:0006301	BP	101	postreplication repair	1	RAD18,MAD2L2,POLN,FAAP20,UBB,ISG15
1	1	0.000215	35	272	5	0.018	0.143	GO:0006739	BP	701	NADP metabolic process	1	NADK,H6PD,KCNAB2,PGD,PGAM1
1	1	0.000225	33	876	8	0.009	0.242	KEGG:05020	keg	331	Prion diseases	1	C8B,PRKACB,C8A,C1QC,STIP1,C1QB,C1QA,HSPA1A
1	1	0.000229	39	3724	19	0.005	0.487	KEGG:04973	keg	215	Carbohydrate digestion and absorption	1	ATP1A2,PIK3CB,SI,LCT,AKT3,PIK3R3,PIK3CA,ATP1A4,SLC2A5,ATP1B1,G6PC2,CACNA1D,HK2,ATP1A1,SLC2A2,TAS1R3,PIK3CD,AMY2B,AMY2A
1	1	0.000242	13	9159	13	0.001	1	REAC:R-HSA-549132	rea	374	Organic cation/anion/zwitterion transport	1	SLC22A16,SLC22A18,SLC22A2,SLC22A7,SLC22A3,SLC22A8,RUNX1,SLC22A15,SLC22A11,SLC22A1,SLC22A4,SLC22A5,SLC22A6
1	1	0.000247	90	201	7	0.035	0.078	KEGG:05032	keg	197	Morphine addiction	1	GABRA1,GNB1,GNAS,PDE4D,PDE1C,KCNJ3,GABRB1
1	1	0.00026	52	6168	32	0.005	0.615	KEGG:05134	keg	619	Legionellosis	1	CLK1,CASP8,CXCL2,NLRC4,NFKB1,HBS1L,IL1B,CASP9,IL6,TLR2,RAB1A,ARF1,HSPD1,SAR1B,EEF1A1,CXCL3,CXCL1,CASP3,IL12A,CXCL8,CD14,CYCS,MYD88,HSPA6,TLR5,CR1,HSPA1B,HSPA1A,HSPA1L,TNF,NAIP,SEC22B
1	1	0.000266	7	3289	6	0.002	0.857	GO:1903608	BP	188	protein localization to cytoplasmic stress granule	1	YBX1,DDX1,TIA1,DHX9,SSB,DCP1A
1	1	0.000268	51	5543	29	0.005	0.569	REAC:R-HSA-5693571	rea	538	Nonhomologous End-Joining (NHEJ)	1	XRCC5,RIF1,UIMC1,NSD2,TDP2,RNF8,RAD50,SUMO1,HIST1H2BJ,MDC1,BARD1,XRCC4,HIST1H2BD,HIST1H4H,ABRAXAS1,RNF168,HIST1H2BC,HIST2H2BE,HIST3H2BB,HIST1H4C,HIST1H2BN,HIST2H4B,HIST2H4A,HIST1H2BG,HIST1H2BE,HIST1H2BH,HIST1H4E,HIST1H2BF,HIST1H4A
1	1	0.00027	89	10377	69	0.007	0.775	REAC:R-HSA-1474290	rea	707	Collagen formation	1	TLL1,COL9A2,COL23A1,LAMC2,COL11A1,COL17A1,P4HA2,COL4A4,COL19A1,PLOD1,COL16A1,ADAMTS2,P3H2,ITGA6,TLL2,PCOLCE,PLOD3,P3H3,COL9A1,LOX,COL7A1,LOXL3,P3H1,P4HA1,COL10A1,PXDN,COL5A1,LOXL2,CTSL,CTSV,MMP20,MMP13,LOXL4,ADAMTS14,COL8A1,SERPINH1,P4HA3,MMP3,DST,PLOD2,ADAMTS3,COL26A1,CTSS,COL6A3,PCOLCE2,COL1A2,CTSB,BMP1,COL3A1,COL4A3,COL22A1,CRTAP,COL24A1,COL8A2,COL6A5,CD151,PLEC,COL14A1,COL4A5,COL25A1,COL27A1,LAMB3,COL13A1,COL4A6,COLGALT2,COL11A2,COL5A2,COL6A6,COL28A1
1	1	0.000318	160	2360	38	0.016	0.237	GO:0015079	MF	89	potassium ion transmembrane transporter activity	1	ATP1A2,KCNAB2,KCNK2,SLC9A1,KCNIP3,SLC9A2,KCNC4,KCNQ4,ATP1A4,KCNK1,ATP1B1,KCNH1,KCNN3,HCN3,CNGA3,SLC24A2,LRRC38,KCNT2,KCNJ9,SLC9C2,LRRC52,KCNF1,KCNJ3,ATP1A1,GRIK3,KCNS3,KCNG3,GRIK1,KCNK3,KCND3,KCNA3,KCNA2,KCNJ10,SLC9A4,KCNQ3,KCNK12,KCNQ5,AC092017.3
1	1	0.000347	215	764	22	0.029	0.102	KEGG:04714	keg	205	Thermogenesis	1	KDM1A,GNAS,BMP8B,SDHB,RPS6KA1,ARID1A,PRDM16,CPT2,COA7,NDUFS5,UQCRH,BMP8A,MT-CYB,MT-ND2,MT-ND5,MTOR,MT-ND3,MT-ND4,MT-ND1,MT-ATP6,MT-ND4L,UQCRHL
1	1	0.00037	518	12666	409	0.032	0.79	GO:0005975	BP	208	carbohydrate metabolic process	1	FUCA2,GCLC,BAD,MTMR7,PDK4,SLC25A13,TKTL1,PIGQ,CRY1,ST3GAL1,MLXIPL,NISCH,MAN2B2,PGM3,MDH1,GLT8D1,IGF1,RB1CC1,DERA,B4GALT7,FUT8,PHKA2,H6PD,PPP1R3F,HEXB,AKR7A2,GYG2,SLC2A3,DGAT2,CS,ST3GAL6,POU1F1,CHI3L2,GSTO2,ME1,PFKP,PHKA1,PKM,IDH3G,PDK3,HYAL2,HDAC4,INPP5A,PYGM,RORA,NDST1,ST6GAL1,ENO1,ACACB,TIGAR,ADCYAP1R1,PGM1,DUSP12,GCKR,OVGP1,AKR1B1,B4GALT1,MTMR2,P2RX7,OAS1,GANAB,MAEA,SI,GNPTG,XYLB,NANS,SORBS1,CREM,SIRT1,PYGL,HIF1A,PCK2,SLC35A2,PGK1,GLA,HTR2A,NAGPA,IMPAD1,OGDH,BRAT1,HYAL4,SPAM1,MOGAT3,PRKAG2,GCK,NFKB1,MANBA,GALNT7,PPARGC1A,B3GAT1,SIAE,ST3GAL4,CPT1A,MLEC,PTGES3,ALDH2,GAPDH,GNB3,TPI1,ENO2,GYS2,LDHB,ST8SIA1,PPARD,MAPK14,ALDH5A1,B3GAT2,EPM2A,MAN2A1,GNPDA1,PCDH12,KAT2B,PFKFB4,HYAL1,GBE1,POMC,GPD2,MOGS,GALNT3,IGFBP5,ST3GAL5,CHST10,PRKAG3,PASK,LCT,PLEK,LEPR,ACADM,ST6GALNAC5,CTBS,GALE,SLC2A1,B4GALT2,AKR1A1,A4GNT,TREH,STBD1,ESRRB,PPP1R3C,GOT1,SERP1,GLT8D2,PTK2B,B4GALT4,PIK3CA,MYOG,CD244,CHST3,ECD,NLN,PFKFB2,MOGAT1,NAGK,GNMT,GLO1,ST3GAL3,IPPK,DYRK2,IDUA,ARPP19,MAS1,POMT1,SESN2,FBP2,RGN,MGAT1,PDHA1,SELENOS,PER2,PRKAA1,COQ3,ANGPTL3,CHI3L1,CHIT1,KL,IMPA1,CHIA,LDHA,IL6ST,KLB,SDS,PPP1R1A,B4GALNT1,NPL,CHST12,AOAH,ST6GALNAC4,SLC2A8,ALDOB,ALDH1B1,SLC37A4,ITPKA,KHK,SLC3A1,RBP4,MDH1B,IDH1,EGF,SORD,GCNT3,NCOA2,MAN2C1,ST8SIA2,PMM2,PGGHG,AKT1,SLC2A5,PGD,WDTC1,RORC,ARNT,PKLR,GALM,ABHD10,DGKQ,SNCA,PPIP5K2,C1QTNF2,IGFBP3,MDH2,CHST7,OGT,CSGALNACT1,IDNK,INPP5E,ST8SIA6,FUOM,GSTO1,GLB1L2,TKFC,B3GAT3,DLAT,FOXO1,UEVLD,EXT2,G6PC2,PDK1,PTH,PFKM,GPD1L,RANBP2,RPIA,PGM5,PPP1R3A,UGT2B4,HKDC1,HK1,GALK2,GHRL,PFKFB1,SLC45A3,USF1,B4GALT3,ADPGK,ADIPOR1,HK2,GNE,G6PD,CRTC2,PTH1R,HK3,AMDHD2,NEU3,LRP5,B3GALT2,ATF3,GNPDA2,GLB1L,SLC2A2,GYG1,TKT,NDST3,NPY1R,SLC35A1,FABP5,PGAM2,PHKG1,GPER1,MYORG,ALDH1A1,FBP1,PGM2L1,INPPL1,CRYL1,NUDT5,OTOGL,SERPINA12,GLB1L3,MOGAT2,IDH3A,LDHC,LDHAL6A,GPD1,SLC3A2,DDIT4,GLYCTK,MGAT2,PDHB,PPIP5K1,IRS1,MECP2,CHST14,B3GALNT1,PGM2,PTAFR,UGP2,CSGALNACT2,ONECUT1,P2RY1,GUSB,GLB1,B3GNT2,SLC23A1,PFKFB3,HAS2,RBKS,UGT2B7,CHST11,PGAM1,P2RY6,PTEN,B3GALT1,BPGM,PPP1CA,FUT10,COQ2,PPP1R3B,PC,LEP,CHST2,GK5,ABO,GAL3ST3,CHST1,MLXIP,B3GNT4,CLK2,GCNT4,TALDO1,MAN1B1,CHID1,EPM2AIP1,MPI,DPM3,FUCA1,FUT7,CHST13,ADIPOQ,DHTKD1,PHLDA2,PRKAG1,CHST15,IDH2,EXT1,ST6GALNAC3,C1QTNF12,PPP1R2,PGP,A3GALT2,POMK,IRS2,PPP1CC,HYAL3,ENTPD5,KCNJ11,NHLRC1,B3GLCT,OTOG,ENO4,LCTL,ADRB3,APOD,STK40,WDR5,MAN2A2,UGT2B15,SDHAF3,HRH1,GM2A,GAL3ST4,OGDHL,ENPP1,RPE,UGT2B17,CNOT7,MTOR,GK,GLT6D1,NEU4,NEU1,SLC35B4,HEXA,PPP1CB,GALT,GANC,PPP1R3G,PGAM4,PARG,GK3P,PPP1R2B,TNF,PPP1R3E,RPEL1,AMY2B,AMY2A,ACTN3,MGAM,MGAM2,PPP4R3B
1	1	0.000382	173	13791	154	0.011	0.89	GO:0031406	MF	508	carboxylic acid binding	1	GCLC,CYP26B1,NDUFAB1,NOS2,SELE,STAB1,NR1H4,CPS1,UBR2,CD44,CASR,VCAN,KARS,HYAL2,HMMR,P4HA2,SLC46A1,ACACB,MCCC1,SLC1A3,SESN1,IMPG2,PLOD1,CAD,FCN1,OGFOD1,NOS1,P3H2,AARS,CYP26A1,SH3GLB1,PYGL,GPR143,GLRA2,CEMIP,PLOD3,SLC1A1,PTGDS,PHYH,C1QBP,UCP1,GLRB,FOLR1,FOLR3,P3H3,OGFOD2,VDR,PPARD,RARS,SCP2,CEP104,HMGCL,ID3,P3H1,GOT1,LRAT,FABP3,P4HA1,DBH,TNFAIP6,AARS2,GNMT,GOT2,GAD1,EGLN3,ASS1,SESN2,RARA,PPARG,SCLY,DDC,RIDA,BCAN,HAPLN2,ALOX5AP,LYVE1,EGLN1,GLUL,STAB2,MTHFS,GAD2,GRHPR,GCHFR,YARS2,HAPLN3,ST8SIA2,CRABP2,S100A8,THNSL2,GLRA3,HAPLN1,PAM,GLRA1,PMP2,DPYS,GLUD1,P4HA3,AKR1C2,TDO2,PLOD2,DDAH1,ACAN,ALAS2,PADI4,UBR1,NAGS,OXER1,S100A9,FABP1,ALB,FABP5,NOS3,FOLR2,HIF1AN,ALKBH3,CRABP1,STX3,SRR,FABP6,FABP4,PLA2G1B,STARD5,PC,SUSD5,SELP,GRIN1,SHMT1,GLDC,P4HTM,TH,ADIPOQ,SHMT2,GLUD2,LCN12,NR2F2,FFAR4,RXRA,CYP27C1,AKR1C1,CYP26C1,AGRN,SERPINA5,GLRA4,GRM7,IGF2R,PSAP,ADH5,TAT,GRIN3A,LAYN,DDAH2,FTCDNL1,DHFR,GRIN2B
1	1	0.000388	64	7627	42	0.006	0.656	REAC:R-HSA-2219530	rea	587	Constitutive Signaling by Aberrant PI3K in Cancer	1	FYN,HGF,PIK3CB,FGFR3,FGF10,FGFR1,FGF20,ESR1,MET,GAB1,HBEGF,FGF1,PDGFRB,CD86,PIK3R3,CD80,PIK3CA,EREG,PDGFRA,KLB,FGF5,FGF2,EGF,PIK3R1,EGFR,FGF18,NRG1,KIT,NRG2,FGF17,FGFR4,TRAT1,ICOS,IRS1,PIK3CD,BTC,CD28,ERBB4,LCK,NRG3,FGF16,PDGFA
1	1	0.000418	4	2499	4	0.002	1	GO:0019805	BP	384	quinolinate biosynthetic process	1	KYNU,KMO,ACMSD,HAAO
1	1	0.000426	17	2747	9	0.003	0.529	GO:0000062	MF	509	fatty-acyl-CoA binding	1	SOAT1,HADHA,ACOT7,ACADL,SCP2,HMGCL,DBI,ACBD3,ACBD6
1	1	0.000461	47	10495	40	0.004	0.851	KEGG:00982	keg	164	Drug metabolism - cytochrome P450	1	ALDH3B1,FMO3,MGST1,FMO1,GSTO2,MAOB,FMO4,GSTP1,MGST2,FMO2,CYP3A5,CYP2E1,FMO5,ALDH3B2,GSTM5,GSTM3,CYP2C9,CYP2C8,AOX1,MGST3,GSTO1,UGT2B4,CYP3A4,HPGDS,GSTM4,GSTA4,UGT2B7,ADH6,GSTA3,MAOA,ADH7,ADH1B,UGT2B15,GSTK1,UGT2B17,ADH5,ADH4,GSTM2,GSTA1,GSTA2
1	1	0.000492	45	5470	26	0.005	0.578	KEGG:05150	keg	550	Staphylococcus aureus infection	1	CFH,MASP2,FCGR2B,MASP1,IL10,FCGR2A,FCGR1A,C1QC,C2,PTAFR,C1QB,C1QA,SELP,HLA-DQB1,HLA-DRB1,HLA-DQA1,HLA-DRB5,FCGR3A,HLA-DOA,HLA-DMA,HLA-DRA,HLA-DPB1,HLA-DPA1,HLA-DQA2,HLA-DOB,HLA-DMB
1	1	0.000494	15	10478	15	0.001	1	REAC:R-HSA-8935690	rea	352	Digestion	1	GUCY2C,PIR,SI,LCT,TREH,CHIT1,CHIA,CLPS,PNLIP,LIPF,PNLIPRP1,PNLIPRP3,AMY2B,AMY2A,MGAM
1	1	0.000553	43	5470	25	0.005	0.581	KEGG:04672	keg	184	Intestinal immune network for IgA production	1	IL4,IL5,CD86,ITGA4,CD80,CXCR4,IL10,CCL28,PIGR,ICOS,IL15,CCR9,CD28,HLA-DQB1,HLA-DRB1,HLA-DQA1,HLA-DRB5,HLA-DOA,HLA-DMA,HLA-DRA,HLA-DPB1,HLA-DPA1,HLA-DQA2,HLA-DOB,HLA-DMB
1	1	0.00059	49	6191	29	0.005	0.592	GO:0043039	BP	96	tRNA aminoacylation	1	LARS2,SARS,GATB,IARS2,GARS,AIMP2,HARS2,TARS,RARS,DARS,WARS2,DARS2,AARS2,EEF1E1,QRSL1,LARS,YARS,EPRS,VARS2,PPA2,TARS2,FARS2,RARS2,PARS2,AIMP1,HARS,QARS,DALRD3,VARS
1	1	0.000598	2	5	1	0.2	0.5	GO:0004379	MF	221	glycylpeptide N-tetradecanoyltransferase activity	1	NMT2
1	1	0.0006	41	289	5	0.017	0.122	GO:0019985	BP	625	translesion synthesis	1	MAD2L2,POLN,FAAP20,UBB,ISG15
1	1	0.000625	25	9673	22	0.002	0.88	REAC:R-HSA-191273	rea	123	Cholesterol biosynthesis	1	CYP51A1,MSMO1,IDI1,FDFT1,SQLE,SC5D,HMGCS1,HMGCR,DHCR24,ACAT2,HSD17B7,LBR,EBP,NSDHL,IDI2,TM7SF2,GGPS1,FDPS,PMVK,DHCR7,ARV1,PLPP6
1	1	0.000629	69	10909	56	0.005	0.812	GO:0006303	BP	191	double-strand break repair via nonhomologous end joining	1	MRE11,POLQ,MLH1,XRCC5,RIF1,UIMC1,POLA1,NBN,NSD2,PRPF19,RNF8,RAD50,PSMD14,SUMO1,MAD2L2,DCLRE1B,SHLD2,POLM,CYREN,DEK,AUNIP,MDC1,BARD1,PARP9,PAXX,ATM,HMGA2,XRCC4,DCLRE1C,PAXIP1,HIST1H4H,MRNIP,ABRAXAS1,DTX3L,RNF168,POLL,ATP23,UBE2V2,SETMAR,KAT5,KDM2A,UBE2N,HSF1,BRCC3,KDM4D,H2AFX,HIST1H4C,HIST4H4,UVRAG,DCLRE1A,USP51,PRKDC,HIST2H4B,HIST2H4A,HIST1H4E,HIST1H4A
1	1	0.000689	24	10506	22	0.002	0.917	GO:0043252	BP	549	sodium-independent organic anion transport	1	SLCO1A2,MFSD10,SLCO1B1,SLC22A7,SLCO2B1,SLCO5A1,SLCO1C1,SLC22A14,SLC16A2,SLC22A8,SLC22A9,SLC22A11,SLC22A13,SLCO4C1,SLCO2A1,SLC22A10,SLC22A25,SLC22A24,SLC22A6,SLCO6A1,AC011604.2,AC022335.1
1	1	0.000695	26	754	6	0.008	0.231	GO:0035198	MF	37	miRNA binding	1	AGO1,AGO3,LIN28A,PUM1,TUT4,ZC3H12A
1	1	0.000701	78	6567	45	0.007	0.577	KEGG:04512	keg	656	ECM-receptor interaction	1	IBSP,COL9A2,LAMC2,HMMR,COL4A4,ITGB5,LAMB4,LAMB1,ITGA6,ITGB8,COL9A1,LAMA4,THBS4,ITGB6,ITGA4,FN1,SDC1,TNR,SPP1,TNN,SV2C,CD36,LAMC1,ITGAV,HSPG2,ITGA10,ITGA9,SV2A,COL6A3,ITGA2,COL1A2,TNXB,COL4A3,THBS3,LAMB2,COL6A5,DAG1,THBS2,AGRN,RELN,LAMA2,CD47,LAMB3,COL6A6,ITGA1
1	1	0.000706	108	265	8	0.03	0.074	KEGG:04725	keg	503	Cholinergic synapse	1	GNB1,CAMK2D,ITPR1,CAMK4,KCNJ3,PIK3CD,KCNQ3,KCNQ5
1	1	0.000732	30	83	3	0.036	0.1	REAC:R-HSA-418990	rea	624	Adherens junctions interactions	1	CDH2,CADM2,CADM1
1	1	0.000752	170	398	13	0.033	0.076	KEGG:04360	keg	196	Axon guidance	1	PRKCZ,CDC42,EPHA8,TRPC5,EPHA6,EPHB2,EPHA2,CAMK2D,LRRC4C,WNT4,PIK3CD,ABLIM3,ROBO2
1	1	0.000778	7	3963	6	0.002	0.857	GO:0009750	BP	168	response to fructose	1	PTGS2,GCKR,PPARGC1A,KHK,SLC2A5,SLC26A6
1	1	0.000811	60	14373	58	0.004	0.967	GO:0030239	BP	189	myofibril assembly	1	CFLAR,MYOM2,MEF2A,WDR1,ACTN2,NEBL,EDN1,MEF2C,SIX4,MYOM1,PRKAR1A,MYH3,MYL2,SRF,PDGFRB,FOXP1,PROX1,CASQ2,LDB3,OBSL1,TMOD2,CSRP3,MYBPH,MYH11,MYBPC3,PDGFRA,TMOD1,MYPN,TMOD3,TPM1,MYLK3,SMAD4,MYOM3,CASQ1,ACTA1,ANKRD1,ITGB1,OBSCN,TTN,ACTC1,LMOD3,LMOD1,MYOZ3,CFL2,KRT8,AKAP13,LMOD2,KRT19,MYOZ2,TCAP,MYOZ1,IGSF22,CAV3,ACTG1,MYBPC1,MYH6,MYBPHL,KLHL41
1	1	0.000926	126	14858	119	0.008	0.944	GO:0000776	CC	389	kinetochore	1	MAD1L1,PAFAH1B1,ZNF207,NUP160,SPDL1,TPR,PPP1R12A,NUP133,SMC1A,NDE1,CLASP1,NUP37,KIF22,PSEN1,NDC80,XPO1,SEH1L,ZW10,DYNLL1,BIRC5,CBX5,REC8,RASSF2,CENPI,CENPT,KAT8,DCTN6,NUP98,NUP107,TTK,CSNK1A1,KAT2B,CENPA,ORC2,NEK2,NSL1,CENPF,KANSL1,NUP43,TEX14,KIF18A,ZWINT,CENPK,HJURP,NUP85,KNSTRN,MIS18BP1,SGO1,CLIP1,DCTN4,CCNB1,DYNC1LI2,DCTN3,KNL1,CENPO,CENPE,ITGB3BP,KIF2C,NUF2,FBXO28,PSEN2,DYNC1LI1,CENPC,BOD1,INCENP,DSN1,CENPU,GPATCH11,SPC25,CENPH,HNRNPU,AHCTF1,CFDP1,BUB3,SKA1,PHF6,BUB1B,SEC13,ZNF276,LRWD1,SGO2,CLASP2,MEAF6,MAD2L1,DYNLT3,SUGT1,SKA3,ANAPC16,CENPN,NDEL1,CENPV,DCTN5,PLK1,CDT1,MIS12,SIN3A,BUB1,CENPX,NUDCD2,TRAPPC12,MTBP,ZWILCH,DCTN2,CKAP5,AURKB,SKA2,SS18L1,KNTC1,HSF1,PPP1CC,ERCC6L,PHF2,CHAMP1,SPOUT1,CENPW,DCTN1,MEIKIN,AC005726.1,PMF1-BGLAP
1	1	0.000969	8	3339	6	0.002	0.75	GO:0010958	BP	450	regulation of amino acid import across plasma membrane	1	ATP1A2,RGS2,RGS4,PER2,AGT,ARL6IP5
1	1	0.00101	114	265	8	0.03	0.07	KEGG:04722	keg	44	Neurotrophin signaling pathway	1	TP73,RPS6KA5,NGF,KIDINS220,CAMK2D,CAMK4,CALML6,PIK3CD
1	1	0.00102	12	1883	6	0.003	0.5	KEGG:00730	keg	463	Thiamine metabolism	1	AK2,NTPCR,ACP1,AK5,AK4,ALPL
1	1	0.00112	60	1782	15	0.008	0.25	KEGG:04924	keg	47	Renin secretion	1	CLCA1,CLCA4,GNAI3,CACNA1S,GNAS,AGT,CLCA2,PRKACB,REN,ITPR1,GUCY1A2,PDE1C,ADORA1,NPR1,CALML6
1	1	0.00116	12	6325	10	0.002	0.833	GO:2000232	BP	382	regulation of rRNA processing	1	RIOK2,BUD23,DIMT1,WDR75,HEATR1,RIOK1,SHQ1,WDR43,UTP15,NUDT16
1	1	0.00119	63	15644	63	0.004	1	REAC:R-HSA-5358346	rea	103	Hedgehog ligand biogenesis	1	PSMB1,PSMC4,PSMA4,HHAT,PSME4,ERLEC1,SEL1L,DERL2,PSMC5,PSME1,PSMD5,PSMD8,PSMC6,PSMA3,PSMC1,PSMB5,PSMA6,PSME2,PSMA7,PSMD10,PSMD7,PSMA2,PSMD3,PSMD11,PSMD14,PSMF1,PSMB2,SEM1,PSMA1,PSME3,OS9,PSMB7,DHH,DISP2,PSMB6,PSMA5,RPS27A,UBC,ADAM17,PSMA8,PSMD4,PSMB4,PSMC2,SYVN1,IHH,PSMD6,SHH,VCP,PSMC3,UBB,PSMD1,PSMD2,SCUBE2,GPC5,NOTUM,P4HB,PSMD13,PSMD12,PSMB8,PSMB10,UBA52,PSMB9,PSMB3
1	1	0.00119	161	16485	160	0.01	0.994	REAC:R-HSA-9010553	rea	566	Regulation of expression of SLITs and ROBOs	1	PSMB1,RPS20,PSMC4,RPL26L1,PSMA4,RPL18,PSME4,PABPC1,RPL31,USP33,RPS5,PSMC5,RPL6,RPLP0,PSME1,PSMD5,PSMD8,RPL3,RBX1,PSMC6,PSMA3,PSMC1,PSMB5,PSMA6,PSME2,PSMA7,PSMD10,PSMD7,GSPT1,ELOB,RPS16,RPS19,RPL18A,PSMA2,LHX2,CUL2,RPL28,RPL19,PSMD3,CASC3,PSMD11,RPL34,RPS13,MAGOHB,RPS12,RPL24,NCBP2,EIF4G1,PSMD14,RPS15,RPL22,RPS25,ETF1,LHX4,RPL21,RPL5,UPF3B,RPL23,PSMF1,PSMB2,SEM1,PSMA1,RPS4Y1,RPL36,PSME3,RPL27,RPS15A,MSI1,PSMB7,NCBP1,RPL35,RPS6,RPLP1,RPS24,RPL3L,RPS2,EIF4A3,PSMB6,RPS11,RPL13A,RPL11,RPS8,PSMA5,RPS27A,RPL32,SLIT2,RPS3A,RPL37,RPL10,RPL7,RPL7A,RPS3,FAU,UBC,UPF2,ROBO3,ELOC,PSMA8,RPL30,PSMD4,PSMB4,RPL8,PSMC2,RPL29,MAGOH,RPL22L1,PSMD6,RPL9,RPL39L,RPS14,RPL36AL,PSMC3,RPL27A,RPL13,RPSA,ROBO1,UBB,RPS9,RPS21,RPS7,RPL38,DAG1,PSMD1,RPL4,RPL15,PSMD2,RPLP2,RPS27,RPS17,RPL35A,ROBO2,RPS27L,PSMD13,RPS23,SLIT1,COL4A5,RPL14,GSPT2,PSMD12,RPS26,RPL37A,RPL12,RPS4X,RPL23A,LDB1,RPL10A,RPL39,PSMB8,PSMB10,RNPS1,RPS29,ZSWIM8,UBA52,RPL41,RPS18,RPS28,PSMB9,RPL36A,RBM8A,PSMB3
1	1	0.0012	33	12329	31	0.003	0.939	REAC:R-HSA-5694530	rea	399	Cargo concentration in the ER	1	CD59,TMED2,CNIH1,SEC23A,AREG,CTSC,FOLR1,SEC24A,COL7A1,LMAN2L,PREB,SEC24B,LMAN1L,CNIH3,MIA2,SEC24D,SAR1B,MIA3,GRIA1,STX5,TGFA,LMAN2,TMED10,CNIH2,SEC24C,MCFD2,F8,SERPINA1,F5,SEC22B,AL049629.2
1	1	0.00122	6	145	2	0.014	0.333	REAC:R-HSA-3000484	rea	698	Scavenging by Class F Receptors	1	HSP90AA1,HSPH1
1	1	0.00126	26	34	2	0.059	0.077	GO:0007020	BP	585	microtubule nucleation	1	NIN,HSPA1A
1	1	0.00132	22	6018	15	0.002	0.682	GO:0015101	MF	476	organic cation transmembrane transporter activity	1	SLC22A16,SLC22A2,SLC5A7,SLC44A5,AZIN2,SLC44A3,OAZ3,SLC22A14,SLC22A3,SLC22A13,SLC22A1,SLC25A20,SLC22A4,SLC22A5,SLC44A4
1	1	0.00133	20	369	4	0.011	0.2	KEGG:00592	keg	521	alpha-Linolenic acid metabolism	1	PLA2G2D,PLA2G5,PLA2G2F,PLA2G2C
1	1	0.00143	6	4	1	0.25	0.167	GO:0018242	BP	354	protein O-linked glycosylation via serine	1	GALNT13
1	1	0.00144	16	9791	15	0.002	0.938	REAC:R-HSA-399954	rea	296	Sema3A PAK dependent Axon repulsion	1	FYN,SEMA3A,PLXNA2,PAK3,HSP90AA1,HSP90AB1,NRP1,LIMK1,PLXNA1,PLXNA3,RAC1,PAK1,CFL1,PAK2,PLXNA4
1	1	0.00149	16	566	4	0.007	0.25	REAC:R-HSA-190861	rea	155	Gap junction assembly	1	GJA4,GJB3,GJB5,GJB4
1	1	0.00168	113	12317	94	0.008	0.832	REAC:R-HSA-114608	rea	39	Platelet degranulation	1	LAMP2,CD9,IGF1,HGF,VCL,HSPA5,ITIH4,WDR1,SPP2,ACTN1,ACTN2,APLP2,TF,TGFB2,BRPF3,VTI1B,TIMP1,MAGED2,SYTL4,SCG3,SERPINE1,RARRES2,CDC37L1,VWF,PHACTR2,VEGFA,SPARC,KNG1,HRG,FN1,PLEK,QSOX1,APOA1,TGFB3,CLU,PLG,SRGN,F13A1,ABCC4,TUBA4A,CALU,ISLR,HABP4,CAP1,CD36,CD63,TLN1,THBS1,OLA1,MMRN1,EGF,ECM1,SCCPDH,LEFTY2,AHSG,LHFPL2,PCYOX1L,SERPING1,ENDOD1,FERMT3,VEGFC,APOOL,TTN,CD109,TAGLN2,CYB5R1,ITIH3,ALB,TEX264,ANXA5,VEGFD,PCDH7,GTPBP2,CTSW,CFL1,VEGFB,SELP,A2M,CHID1,GAS6,PROS1,F8,PPIA,NHLRC2,FLNA,FAM3C,SERPINA1,PDGFA,PSAP,TOR4A,CALM1,F5,TMSB4X,SELENOP
1	1	0.00171	36	11147	32	0.003	0.889	KEGG:04975	keg	247	Fat digestion and absorption	1	NPC1L1,DGAT2,PLPP1,SCARB1,APOB,MOGAT3,PLA2G2D,APOA1,ACAT2,PLA2G12A,PLA2G5,CD36,CLPS,ABCG5,PLA2G12B,MTTP,ABCG8,PLA2G2F,PLPP3,FABP1,ABCA1,MOGAT2,SLC27A4,AGPAT2,CEL,PLA2G1B,PNLIP,LIPF,DGAT1,PNLIPRP1,PLA2G2C,AGPAT1
1	1	0.00173	3	2091	3	0.001	1	GO:0004307	MF	604	ethanolaminephosphotransferase activity	1	CEPT1,SELENOI,PIGF
1	1	0.00174	80	484	8	0.017	0.1	GO:0016234	CC	144	inclusion body	1	FGR,RAD18,CLU,PRDM16,PINK1,HSPB7,SFMBT2,HSPA1A
1	1	0.00176	92	2098	22	0.01	0.239	KEGG:04925	keg	23	Aldosterone synthesis and secretion	1	CAMK1G,ATP1A2,ATP2B4,CACNA1S,GNAS,POMC,PRKD3,ATP1A4,ADCY3,PRKACB,ATP1B1,CREB3L4,CALM2,CAMK2D,ITPR1,CAMK4,ATP1A1,NPR1,CALML6,KCNK3,HSD3B1,HSD3B2
1	1	0.00182	12	368	3	0.008	0.25	GO:0036149	BP	662	phosphatidylinositol acyl-chain remodeling	1	PLA2G2D,PLA2G5,PLA2G2F
1	1	0.00182	3	430	2	0.005	0.667	GO:0016513	CC	320	core-binding factor complex	1	RUNX3,RUNX1
1	1	0.00182	59	15644	59	0.004	1	REAC:R-HSA-187577	rea	204	SCF(Skp2)-mediated degradation of p27/p21	1	PSMB1,PSMC4,PSMA4,CUL1,PSMC5,PSME1,PSMD5,PSMD8,PSMC6,PSMA3,PSMC1,PSMB5,PSMA6,PSME2,PSMA7,PTK6,PSMD10,PSMD7,CCNE1,PSMA2,PSMD3,PSMD11,CCND1,CDKN1B,SKP1,PSMD14,CDK2,CDKN1A,PSMF1,PSMB2,SEM1,PSMA1,PSME3,CCNA1,CDK4,PSMB7,PSMB6,PSMA5,RPS27A,CCNA2,SKP2,UBC,PSMD4,PSMB4,PSMC2,PSMD6,PSMC3,UBB,CKS1B,PSMD1,PSMD2,CCNE2,PSMD13,PSMD12,PSMB8,PSMB10,UBA52,PSMB9,PSMB3
1	1	0.00187	82	15681	81	0.005	0.988	REAC:R-HSA-450531	rea	363	Regulation of mRNA stability by proteins that bind AU-rich elements	1	PSMB1,PSMC4,PSMA4,ELAVL1,PSME4,PABPC1,EXOSC7,EXOSC5,XPO1,TNPO1,DIS3,PSMC5,KHSRP,PSME1,PSMD5,PSMD8,PSMC6,PSMA3,PSMC1,PSMB5,PSMA6,PSME2,PSMA7,PSMD10,PSMD7,HSPB1,PSMA2,PSMD3,PSMD11,HSPA8,MAPK14,XRN1,EIF4G1,PSMD14,SET,EXOSC8,EXOSC9,PSMF1,PSMB2,NUP214,SEM1,PSMA1,EXOSC2,PSME3,PSMB7,HNRNPD,ANP32A,PARN,AKT1,PSMB6,PSMA5,RPS27A,UBC,PRKCA,PSMA8,PSMD4,PSMB4,PSMC2,MAPKAPK2,PSMD6,PRKCD,YWHAZ,PSMC3,YWHAB,UBB,EXOSC1,DCP2,PSMD1,PSMD2,EXOSC4,PSMD13,ZFP36L1,PSMD12,PSMB8,HSPA1A,PSMB10,UBA52,EXOSC6,PSMB9,DCP1A,PSMB3
1	1	0.00188	56	15603	56	0.004	1	GO:0043022	MF	717	ribosome binding	1	HSPA5,LETMD1,SEC61A1,SEC61A2,GEMIN5,GCN1,NAA10,FMR1,ERI1,CPEB3,C1QBP,MRPS27,CPEB4,SPCS1,RPN2,ETF1,MTIF3,SBDS,EIF5A,IGHMBP2,EIF2S1,CPEB2,OLA1,DENR,EFL1,EIF2A,YTHDF1,GUF1,SRP19,IMPACT,OXA1L,MAIP1,EIF5A2,ZC3H12A,NAA15,RICTOR,LETM2,EEF2,SRP68,RPSA,LETM1,PYM1,NAA16,SRP72,GTPBP6,EIF3K,YTHDF3,MTOR,BAG6,RACK1,CPEB1,SLFN14,EIF6,EIF5AL1,AC245033.1,AL121753.1
1	1	0.00198	14	66	2	0.03	0.143	REAC:R-HSA-174490	rea	371	Membrane binding and targetting of GAG proteins	1	NMT2,UBB
1	1	0.002	237	7673	130	0.017	0.549	KEGG:04080	keg	368	Neuroactive ligand-receptor interaction	1	CALCR,GABRA3,GABRA1,PTGER3,NPFFR2,CALCRL,ADCYAP1R1,P2RY10,SCTR,OPRK1,GABRP,GLRA2,GABRE,VIPR2,CRHR2,GHRHR,GABRA4,GNRHR,GLRB,GABRR2,OPRM1,GLP1R,GHR,GRM6,GABRG2,PRLR,HRH2,VIPR1,TACR1,OPRD1,LEPR,CNR1,GRIA2,CHRNA2,ADRA1A,HCRTR1,PLG,PTGFR,GRM4,GRIA3,GRPR,MAS1,NMUR2,CHRM3,HTR1B,CGA,NMBR,CHRND,HTR2B,HCRTR2,CHRNA1,PTH2R,AGTR1,GLRA3,GZMA,GABRA6,GABRB2,GLRA1,GABRR1,TAAR2,LPAR4,HTR2C,CHRNB3,CHRNA6,THRB,DRD3,EDNRA,GABRA2,MCHR2,GRID2,GRM1,GRIA1,HTR5A,HTR6,CHRNB2,PTH1R,GABRG1,GABRB1,CCKAR,ADORA1,GRIK3,GRM2,NPY1R,NPY5R,F2RL2,F2RL1,HTR4,HTR1E,NTSR2,ADRB2,PTAFR,DRD5,TACR3,P2RY1,ADRA1B,FSHR,S1PR1,GRIK1,RXFP1,LPAR3,PTGER4,NMUR1,CYSLTR1,CHRNA9,LEP,GPR156,HTR1A,GPR35,HTR1F,HTR1D,GRM8,OXTR,CHRM2,F2R,P2RY13,P2RY8,GABRR3,ADRA2C,DRD1,ADRB3,CNR2,GRM7,HRH1,CHRNG,AVPR1B,GRM3,GABBR1,GABRQ,ADRA2B,PRSS2
1	1	0.00202	4	321	2	0.006	0.5	GO:0008295	BP	109	spermidine biosynthetic process	1	SRM,AGMAT
1	1	0.0021	274	13620	233	0.017	0.85	GO:0090305	BP	126	nucleic acid phosphodiester bond hydrolysis	1	LAS1L,REXO5,ELAC2,DNASE1L1,ZC3H3,MRE11,RNASET2,ASTE1,RFC1,EDC4,TDP1,RFC2,NTHL1,ZNRD1,CPSF1,EXOSC7,REXO2,POLD3,N4BP2,DDX1,EXD2,DIS3,NOP14,DICER1,APEX1,CSTF2,ZC3H12B,USB1,POP1,ERI1,UBXN8,RPA3,POLD2,DCPS,GTF2H1,GTF2H3,ENDOU,RFC5,CPSF6,TDP2,CNOT6,DROSHA,RAD1,RAD50,OGG1,KPNA1,XRN1,NCBP2,SMG7,ERI3,RPA2,PPP1R8,DCLRE1B,CPSF3,FCF1,RCL1,EXOSC8,UTP20,APAF1,ZRANB3,POLK,PMS2,EXOSC9,AGO2,RRP36,RPP40,CNOT1,PIWIL1,AGO3,RNASE1,EXOSC2,CHD1L,SLX1A,RPA1,RIDA,TOE1,RFC3,ERN2,FBH1,DDB2,ERCC5,PAN2,RNASEL,MRPL44,WDR33,XPA,NCBP1,ENPP2,APTX,DNASE2B,PNPT1,LRPPRC,DBR1,DNA2,CNOT6L,CUL4A,POLG,PARN,NOB1,ISG20L2,HORMAD1,PARP1,RPS27A,DIS3L2,FIP1L1,GTF2H2,G3BP1,NHP2,ABT1,PNRC1,PNLDC1,PXDNL,LACTB2,UTP23,TATDN1,CDKN2A,REXO4,RPP30,ENDOD1,CPSF7,UBC,NOCT,DCP1B,RAD9B,DCLRE1C,RPP38,PAN3,ENPP3,TSEN2,SLFN13,MOV10,CNOT8,AIFM1,TATDN2,EXOG,CUL4B,DFFA,AZGP1,CPSF4,POLR3K,MEIOB,NOL9,ERCC3,RPP14,DNASE1L3,ZC3H12A,RFC4,EXO5,ATRIP,HMGB2,CASP3,WRN,PCF11,BMS1,CPSF2,RAG1,DIS3L,NUDT21,ENDOG,POP5,TSR1,DNASE1L2,DDB1,RPSA,APEX2,MRPL1,RNASE2,RNASE6,DFFB,APLF,UBB,SETMAR,EXOSC10,RNASEH1,ISG20,POP7,CLP1,RAD9A,MUS81,DCP2,CCDC36,C11ORF80,EXO1,PDE12,POLD4,ERCC4,CSTF3,ATAD5,POLE,CSTF2T,PGBD5,ZC3H12D,GEN1,RPP25,EXOSC4,RRS1,EDC3,PLD6,HARBI1,AEN,SLX1B,TREX2,FOXL2,HSF1,EXD3,FANCM,PNRC2,HMGB1,STK31,ERI2,SND1,PIWIL2,ENPP1,EME2,FAN1,CNOT7,TSEN15,DCLRE1A,SMG5,TATDN3,DXO,TSN,GTF2H4,DNASE1,RNASEK,SLFN14,RPP21,AL159163.1,AC108488.2,BOP1,MEI4,GTF2H5,DCP1A
1	1	0.00216	12	5311	9	0.002	0.75	REAC:R-HSA-211227	rea	22	Activation of DNA fragmentation factor	1	KPNA1,HIST1H1D,HIST1H1A,DFFA,HMGB2,CASP3,HIST1H1E,DFFB,HIST1H1C
1	1	0.00219	49	1000	9	0.009	0.184	KEGG:00480	keg	79	Glutathione metabolism	1	GCLM,GPX7,SRM,TXNDC12,GSTM5,GSTM3,PGD,GSTM4,GSTM2
1	1	0.00226	57	15644	57	0.004	1	REAC:R-HSA-68827	rea	152	CDT1 association with the CDC6:ORC:origin complex	1	PSMB1,PSMC4,PSMA4,PSME4,ORC1,PSMC5,ORC6,PSME1,CDC6,PSMD5,PSMD8,PSMC6,PSMA3,PSMC1,PSMB5,PSMA6,PSME2,PSMA7,PSMD10,PSMD7,PSMA2,PSMD3,PSMD11,GMNN,PSMD14,ORC2,ORC4,PSMF1,MCM8,PSMB2,SEM1,PSMA1,PSME3,ORC3,PSMB7,PSMB6,PSMA5,RPS27A,UBC,PSMA8,PSMD4,PSMB4,PSMC2,PSMD6,ORC5,PSMC3,CDT1,UBB,PSMD1,PSMD2,PSMD13,PSMD12,PSMB8,PSMB10,UBA52,PSMB9,PSMB3
1	1	0.00227	4	342	2	0.006	0.5	GO:1903135	MF	540	cupric ion binding	1	PARK7,ATP13A2
1	1	0.00228	6	1971	4	0.002	0.667	REAC:R-HSA-77346	rea	620	Beta oxidation of decanoyl-CoA to octanoyl-CoA-CoA	1	HADHA,MECR,ACADM,HADHB
1	1	0.00229	23	369	4	0.011	0.174	KEGG:00591	keg	667	Linoleic acid metabolism	1	PLA2G2D,PLA2G5,PLA2G2F,PLA2G2C
1	1	0.0024	46	1356	10	0.007	0.217	REAC:R-HSA-3928665	rea	404	EPH-ephrin mediated repulsion of cells	1	EPHA8,EPHA6,APH1A,EPHB2,VAV3,EPHA2,EFNA3,NCSTN,EFNA1,EPHA10
1	1	0.00255	31	12475	29	0.002	0.935	GO:0019840	MF	639	isoprenoid binding	1	CYP26B1,CYP26A1,PTGDS,RBP2,RBP1,LRAT,OPN4,OPN5,STRA6,RBP4,RBP5,RLBP1,CRABP2,RBP7,RHO,PGGT1B,FABP5,CRABP1,C8G,LCN12,NR2F2,RXRA,CYP27C1,CYP26C1,SERPINA5,ADH7,IGF2R,ADH4,FNTB
1	1	0.00258	13	368	3	0.008	0.231	REAC:R-HSA-1482922	rea	678	Acyl chain remodelling of PI	1	PLA2G2D,PLA2G5,PLA2G2F
1	1	0.00261	9	578	3	0.005	0.333	GO:0016442	CC	590	RISC complex	1	AGO1,AGO3,SND1
1	1	0.00267	1	34	1	0.029	1	REAC:R-HSA-168330	rea	163	Viral RNP Complexes in the Host Cell Nucleus	1	HSPA1A
1	1	0.00268	8	3960	6	0.002	0.75	REAC:R-HSA-428890	rea	182	Role of ABL in ROBO-SLIT signaling	1	CLASP1,CAP1,ABL2,SLIT2,CLASP2,ROBO1
1	1	0.00269	1	45	1	0.022	1	GO:0001011	MF	570	transcription factor activity, sequence-specific DNA binding, RNA polymerase recruiting	1	TCF4
1	1	0.00279	28	369	4	0.011	0.143	GO:0004623	MF	705	phospholipase A2 activity	1	PLA2G2D,PLA2G5,PLA2G2F,PLA2G2C
1	1	0.0028	103	13	2	0.154	0.019	GO:0051291	BP	40	protein heterooligomerization	1	SYT1,NLGN1
1	1	0.00282	126	16654	126	0.008	1	KEGG:03010	keg	548	Ribosome	1	RPS20,RPL26L1,MRPS10,RPL18,RPL31,MRPL22,RPS5,MRPL28,RPL6,RPLP0,MRPS18A,RPL3,RPS16,MRPL4,RPS19,RPL18A,MRPL32,RPL28,RPL19,MRPL27,RPL34,RPS13,MRPL18,RPS12,MRPL2,RPL24,MRPL3,RPS15,MRPL19,RPL22,MRPS15,RPS25,MRPS14,RPL21,MRPS2,RPL5,MRPS7,RPL23,MRPS12,RPS4Y1,RPL36,MRPL34,RPL27,MRPL35,RPS15A,MRPS9,RPL35,RPS6,MRPL15,RPLP1,RSL24D1,RPS24,RPL3L,RPS2,RPS11,RPL13A,RPL11,RPS8,MRPL24,MRPL9,RPS27A,MRPS5,RPL32,RPS3A,RPL37,RPL10,RPL7,RPL7A,RPS3,FAU,RPL30,MRPL17,MRPL10,RPL8,RPL29,MRPS18C,RPL22L1,RPL9,RPS14,RPL36AL,RPL27A,MRPL16,RPL13,RPSA,MRPL1,RPS9,MRPL36,RPS21,RPS7,MRPL13,RPL38,RPL4,MRPL11,RPL15,RPLP2,RPS27,MRPL14,MRPS11,MRPS16,RPS17,RPL35A,RPS27L,RPS23,RPL14,MRPL21,RPS26,RPL37A,RPL12,RPS4X,RPL23A,RPL10A,RPL39,RPS29,MRPL23,RPL17-C18ORF32,UBA52,RPL41,RPS18,RPS28,RPL36A,MRPL20,MRPL33,MRPS6,RPL36A-HNRNPH2,MRPS21,RPS10-NUDT3
1	1	0.00289	42	5752	23	0.004	0.548	GO:0016875	MF	173	ligase activity, forming carbon-oxygen bonds	1	LARS2,SARS,IARS2,HARS2,TARS,RARS,DARS,WARS2,DARS2,AARS2,LRRC47,LARS,YARS,EPRS,VARS2,TARS2,FARS2,RARS2,PARS2,HARS,QARS,DALRD3,VARS
1	1	0.00289	113	1433	19	0.013	0.168	KEGG:04919	keg	392	Thyroid hormone signaling pathway	1	ATP1A2,SLC9A1,HDAC1,SLC2A1,PIK3R3,ATP1A4,CASP9,NOTCH2,PRKACB,ATP1B1,RXRG,MED12L,THRB,WNT4,ATP1A1,PIK3CD,MTOR,DIO1,NRAS
1	1	0.0029	32	13281	31	0.002	0.969	KEGG:00250	keg	524	Alanine, aspartate and glutamate metabolism	1	CPS1,ADSS,ASNS,CAD,FOLH1,ASPA,ALDH5A1,AGXT2,NIT2,GLS,GOT1,GOT2,ASL,PPAT,GAD1,ASS1,GFPT2,GLS2,GLUL,GAD2,GLUD1,GPT2,RIMKLB,GPT,RIMKLA,GLUD2,ABAT,ADSSL1,NAT8L,GFPT1,DDO
1	1	0.00292	14	368	3	0.008	0.214	GO:0036148	BP	285	phosphatidylglycerol acyl-chain remodeling	1	PLA2G2D,PLA2G5,PLA2G2F
1	1	0.00296	13	11157	13	0.001	1	GO:0033391	CC	54	chromatoid body	1	NSUN2,TDRD1,DDX25,DDX6,PIWIL1,ARNTL,CLOCK,MAEL,EIF4E,TDRD5,TDRD6,TDRD7,PIWIL2
1	1	0.00311	22	11723	21	0.002	0.955	KEGG:00900	keg	394	Terpenoid backbone biosynthesis	1	IDI1,ACAT1,ZMPSTE24,MVK,HMGCS1,HMGCR,PCYOX1,ICMT,DHDDS,ACAT2,HMGCS2,IDI2,PDSS1,GGPS1,NUS1,FDPS,PMVK,PDSS2,FNTA,RCE1,FNTB
1	1	0.00314	174	202	8	0.04	0.046	KEGG:04020	keg	380	Calcium signaling pathway	1	GNAS,CAMK2D,ITPR1,CAMK4,PDE1C,CALML6,ERBB4,SLC8A1
1	1	0.00322	42	4829	21	0.004	0.5	KEGG:00071	keg	12	Fatty acid degradation	1	ACAA1,HADHA,ACOX3,EHHADH,ACADL,ACADM,ACSL3,HADHB,HADH,ALDH9A1,ACSL1,CPT2,CYP4A22,ACSL6,ALDH7A1,ADH6,CYP4A11,ADH7,ADH1B,ADH5,ADH4
1	1	0.00323	14	368	3	0.008	0.214	REAC:R-HSA-1482925	rea	51	Acyl chain remodelling of PG	1	PLA2G2D,PLA2G5,PLA2G2F
1	1	0.00331	11	8170	10	0.001	0.909	REAC:R-HSA-5578768	rea	242	Physiological factors	1	WWTR1,HIPK2,KAT2B,GATA4,CORIN,NPR2,NPPC,HIPK1,NPR1,NPPA
1	1	0.0035	108	343	8	0.023	0.074	KEGG:01200	keg	462	Carbon metabolism	1	H6PD,ENO1,GAPDH,SDHB,PGD,PGAM1,MTHFR,HIBCH
1	1	0.00364	46	1936	12	0.006	0.261	GO:0045428	BP	136	regulation of nitric oxide biosynthetic process	1	ATP2B4,PTGS2,HSP90AA1,WDR35,CLU,AGT,IL10,DDAH1,ZC3H12A,CD34,TLR5,MTOR
1	1	0.00364	29	8033	21	0.003	0.724	GO:0040020	BP	258	regulation of meiotic nuclear division	1	RPS6KA2,DAZL,MSH2,FBXO5,TTK,RAD1,WNT5A,CDC20,MSX2,DMRT1,HORMAD1,FBXO43,NPM2,WNT4,MSX1,PRDM9,CCDC36,MAPK15,GPR3,PIWIL2,WEE2
1	1	0.00373	15	802	4	0.005	0.267	REAC:R-HSA-211935	rea	317	Fatty acids	1	CYP2J2,CYP4B1,CYP4A22,CYP4A11
1	1	0.00374	43	5796	24	0.004	0.558	KEGG:00970	keg	227	Aminoacyl-tRNA biosynthesis	1	LARS2,SARS,GATB,IARS2,SEPSECS,HARS2,TARS,RARS,DARS,WARS2,DARS2,AARS2,QRSL1,LARS,YARS,EPRS,VARS2,TARS2,FARS2,RARS2,PARS2,HARS,QARS,VARS
1	1	0.00377	11	135	2	0.015	0.182	REAC:R-HSA-425561	rea	577	Sodium/Calcium exchangers	1	SLC24A2,SLC8A1
1	1	0.00378	60	2076	15	0.007	0.25	GO:0003730	MF	599	mRNA 3'-UTR binding	1	PUM2,CPEB4,CRYZ,TARDBP,RPL5,HNRNPR,PUM1,RC3H1,SERBP1,ZFP36L2,HNRNPU,ELAVL4,ZC3H12A,RPS7,ANGEL2
1	1	0.0039	45	11428	38	0.003	0.844	GO:0036092	BP	230	phosphatidylinositol-3-phosphate biosynthetic process	1	INPP4A,PIK3CB,FGFR2,FGFR3,FGF10,FGFR1,SYNJ2,FGF20,PIK3CG,FGF8,INPP4B,GAB1,FGF6,FIG4,FGF1,PIKFYVE,PIK3R3,FGF23,PIK3CA,OCRL,PIK3C2B,KL,KLB,FGF5,FGF2,PIK3C2G,PIK3R1,ATM,FGF18,FGF17,FGFR4,FRS2,IRS1,PIK3CD,PTPN11,IRS2,PIK3R4,FGF16
1	1	0.00394	98	16497	98	0.006	1	GO:0045047	BP	670	protein targeting to ER	1	SEC62,RPS20,SEC63,SEC61A1,RPL18,RPL31,RPS5,RPL6,RPLP0,RPL3,PMM1,SRP54,CHMP4B,RPS16,RPS19,RPL18A,SEC61B,RPL28,RPL19,RPL34,RPS13,RPS12,RPL24,SSR3,SPCS1,RPS15,RPL22,RPS25,SPCS2,RPL21,RPL5,RPL23,SPCS3,RPS4Y1,RPL36,RPL27,SEC61G,RPS15A,RPL35,RPS6,RPLP1,RPS24,SRP14,PMM2,RPS2,RPS11,RPL13A,RPL11,RPS8,SRP9,RPS27A,RPL32,RPS3A,RPL37,RPL10,RPL7,RPL7A,RPS3,FAU,SRP19,RPL30,ZFAND2B,RPL8,RPL29,RPL9,RPS14,RPL27A,RPL13,SRP68,RPSA,RPS9,RPS21,RPS7,RPL38,RPL4,RPL15,SRP72,RPLP2,RPS27,RPS17,RPL35A,SRPRA,RPS23,RPL14,RPS26,RPL37A,RPL12,RPS4X,RPL23A,RPL10A,RPL39,RPS29,UBA52,RPL41,RPS18,RPS28,RPL36A,CHMP4A
1	1	0.00395	95	16467	95	0.006	1	GO:0006613	BP	412	cotranslational protein targeting to membrane	1	SEC62,RPS20,SEC63,SEC61A1,RPL18,TRAM1,RPL31,RPS5,RPL6,RPLP0,RPL3,SRP54,RPS16,RPS19,RPL18A,SEC61B,RPL28,RPL19,RPL34,RPS13,RPS12,RPL24,SSR3,RPS15,RPL22,RPS25,RPL21,RPL5,SSR1,RPL23,RPS4Y1,RPL36,RPL27,RPS15A,RPL35,RPS6,RPLP1,RPS24,SRP14,RPS2,RPS11,RPL13A,RPL11,RPS8,SRP9,RPS27A,RPL32,RPS3A,RPL37,RPL10,RPL7,RPL7A,RPS3,FAU,SRP19,RPL30,ZFAND2B,RPL8,RPL29,SSR2,RPL9,RPS14,RPL27A,RPL13,SRP68,RPSA,ARL6IP1,RPS9,RPS21,RPS7,RPL38,RPL4,RPL15,SRP72,RPLP2,RPS27,RPS17,RPL35A,SRPRA,RPS23,RPL14,RPS26,RPL37A,RPL12,RPS4X,RPL23A,RPL10A,RPL39,RPS29,UBA52,RPL41,RPS18,RPS28,RPL36A,AC138811.2
1	1	0.00396	20	1409	6	0.004	0.3	GO:1901687	BP	511	glutathione derivative biosynthetic process	1	AKR1A1,GSTM5,GSTM3,MGST3,GSTM4,GSTM2
1	1	0.00399	12	135	2	0.015	0.167	GO:0015368	MF	600	calcium:cation antiporter activity	1	SLC24A2,SLC8A1
1	1	0.00407	9	9473	9	0.001	1	GO:0002327	BP	406	immature B cell differentiation	1	ABL1,ATP11C,FOXP1,LRRC8A,ATM,KIT,RAG1,IRF2BP2,RAG2
1	1	0.00418	139	15890	135	0.008	0.971	GO:0005506	MF	284	iron ion binding	1	CYP51A1,CYP26B1,KDM7A,LTF,ALOX5,CYP24A1,CYP3A43,CYP46A1,MSMO1,TBXAS1,FECH,JMJD6,P4HA2,CYP2W1,PLOD1,HBQ1,PPEF1,FTL,OGFOD1,HEPH,P3H2,TF,CYP26A1,SCD,ALKBH1,ACP5,FA2H,ETHE1,CYP3A5,PLOD3,PHYH,CYP2C18,ALOX12,SC5D,P3H3,CYP27B1,OGFOD2,KDM3A,P3H1,FBXL5,CYP20A1,P4HA1,PTGIS,BBOX1,TPH1,EGLN3,CDO1,DOHH,CYP2E1,CYP2J2,ISCA1,EGLN1,CYP27A1,ISCU,FDX1,ALKBH8,CYP19A1,CYP1B1,CYP2C9,CYP2C8,CH25H,TET1,AOX1,TPH2,CYP11A1,CYP1A1,CYP1A2,FTO,CYP4B1,SNCA,CYP4V2,CYP39A1,CYP17A1,P4HA3,PLOD2,CYP2U1,PPEF2,XDH,CYP3A4,CYGB,ALOX15,CYP4A22,HAAO,TYW5,MELTF,ABCE1,KLKB1,ISCA2,HIF1AN,ALKBH3,CYP2S1,CYP7A1,FTH1,TET2,NFU1,FAXDC2,RIOX1,PAH,CYP4F11,CYP4F22,CYP7B1,PHF8,P4HTM,ALOXE3,CALR,ALOX12B,ALOX15B,TH,CYP8B1,OGFOD3,TMLHE,CYP2R1,CYP4F2,CYP4Z1,CYP4F12,CYP4X1,CYP4F8,CYP4F3,CYP27C1,CYP4A11,AGMO,CYP26C1,HBA2,ALKBH2,CYP2B6,CYP2F1,PHF2,CYP2A13,CYP2A7,HBA1,CYP21A2,ALKBH6,CYP2A6,AL583836.1,AL358113.1
1	1	0.00421	31	13599	30	0.002	0.968	GO:0043014	MF	644	alpha-tubulin binding	1	FYN,SPAST,OFD1,HDAC6,EFHC1,BEX4,SLC6A2,PPARGC1A,TRPV4,PACRG,DNAL1,HSPH1,INO80,ARL8B,TTLL7,BBS4,ARL8A,SNCA,TRIM36,TAOK1,RACGAP1,C9ORF24,NDEL1,FNTA,CDK5R1,WASHC1,SETD2,CAV3,FAM110C,ARL4C
1	1	0.00423	12	496	3	0.006	0.25	GO:0031932	CC	20	TORC2 complex	1	SESN2,PINK1,MTOR
1	1	0.00425	10	10119	10	0.001	1	GO:0021604	BP	555	cranial nerve structural organization	1	SEMA3F,SEMA3A,PAX2,NRP1,NRP2,EGR2,PLXNA3,KCNA2,DMD,PLXNA4
1	1	0.00431	55	802	8	0.01	0.145	KEGG:00590	keg	535	Arachidonic acid metabolism	1	GPX7,PLA2G2D,PLA2G5,CYP2J2,PLA2G2F,CYP4A22,CYP4A11,PLA2G2C
1	1	0.00433	20	5906	13	0.002	0.65	GO:0007289	BP	455	spermatid nucleus differentiation	1	TBPL1,GOPC,PSME4,SRPK1,RNF8,KDM3A,CHD5,TMF1,PYGO2,HMGB2,FSHR,AGFG1,SYCP1
1	1	0.00436	145	202	7	0.035	0.048	KEGG:04921	keg	647	Oxytocin signaling pathway	1	GNAS,CAMK2D,ITPR1,GUCY1A2,CAMK4,KCNJ3,CALML6
1	1	0.00475	7	1965	4	0.002	0.571	REAC:R-HSA-194002	rea	486	Glucocorticoid biosynthesis	1	POMC,HSD11B1,HSD3B1,HSD3B2
1	1	0.00476	111	202	6	0.03	0.054	KEGG:04114	keg	27	Oocyte meiosis	1	CUL1,CPEB4,CAMK2D,ITPR1,CALML6,YWHAG
1	1	0.00478	160	288	9	0.031	0.056	KEGG:04141	keg	150	Protein processing in endoplasmic reticulum	1	CUL1,HSP90AA1,DNAJA1,FBXO2,FBXO6,HSPH1,UBE4B,UBE2J2,HSPA1A
1	1	0.00478	50	15644	50	0.003	1	REAC:R-HSA-180534	rea	719	Vpu mediated degradation of CD4	1	PSMB1,CD4,PSMC4,PSMA4,PSME4,PSMC5,PSME1,PSMD5,PSMD8,PSMC6,PSMA3,PSMC1,PSMB5,PSMA6,PSME2,PSMA7,PSMD10,PSMD7,PSMA2,PSMD3,PSMD11,SKP1,PSMD14,PSMF1,PSMB2,SEM1,PSMA1,PSME3,PSMB7,PSMB6,PSMA5,RPS27A,UBC,PSMA8,PSMD4,PSMB4,PSMC2,PSMD6,PSMC3,BTRC,UBB,PSMD1,PSMD2,PSMD13,PSMD12,PSMB8,PSMB10,UBA52,PSMB9,PSMB3
1	1	0.00497	79	8412	51	0.006	0.646	KEGG:05323	keg	649	Rheumatoid arthritis	1	ATP6V1H,ATP6AP1,TGFB2,ATP6V0A4,VEGFA,ATP6V0E1,CD86,IL1A,CCL20,ATP6V1B1,ATP6V0B,TEK,CD80,CXCL6,IL1B,ATP6V1F,CTSL,IL6,ATP6V1G1,TLR2,CTSK,ATP6V1C2,ATP6V1B2,ATP6V0D2,ANGPT1,ATP6V1C1,CTLA4,CXCL5,CXCL1,IL15,CXCL8,ATP6V0E2,JUN,CD28,HLA-DQB1,CSF1,HLA-DRB1,HLA-DQA1,HLA-DRB5,HLA-DOA,HLA-DMA,HLA-DRA,ATP6V1G2,HLA-DPB1,LTB,HLA-DPA1,TNF,HLA-DQA2,HLA-DOB,HLA-DMB,ATP6V1E2
1	1	0.00506	11	10802	11	0.001	1	GO:0045793	BP	583	positive regulation of cell size	1	KDM1A,RB1CC1,EDN1,HSP90AB1,AKT3,CDK4,TMEM123,ATP7A,RET,SLC26A5,PRR16
1	1	0.0052	84	6567	45	0.007	0.536	KEGG:05146	keg	473	Amoebiasis	1	SERPINB1,C8B,PIK3CB,LAMC2,COL4A4,GNAS,LAMB4,LAMB1,TGFB2,HSPB1,NFKB1,LAMA4,C9,FN1,IL1R2,IL1R1,PIK3R3,ARG1,PIK3CA,SERPINB6,IL1B,LAMC1,IL6,IL10,TLR2,PRKACB,RAB5A,PIK3R1,C8A,CD1D,CXCL1,CASP3,COL1A2,COL3A1,IL12A,COL4A3,CXCL8,CD14,SERPINB9,PIK3CD,LAMB2,LAMA2,LAMB3,TNF,RAB7B
1	1	0.00521	39	14410	38	0.003	0.974	GO:0032964	BP	300	collagen biosynthetic process	1	VIM,TRAM2,SUCO,RGCC,ENG,COL1A1,P3H3,PPARD,PDGFRB,ERRFI1,RAP1A,MYB,ARG1,TGFB3,GOT1,BMP4,COL5A1,PPARG,IL6,ARRB2,CBX8,P3H4,SERPINH1,ADAMTS3,CREB3L1,CYGB,WNT4,IHH,UCN,ITGA2,LARP6,SERPINB7,SERPINF2,CIITA,F2,F2R,HDAC2,SCX
1	1	0.00527	106	13725	94	0.007	0.887	GO:0046822	BP	696	regulation of nucleocytoplasmic transport	1	ZC3H3,IGF1,CDH1,TPR,PPP1R12A,RIOK2,IPO5,SP100,HYAL2,NEDD4,PTGS2,RAPGEF3,PSEN1,XPO1,RBM22,AAAS,HSP90AB1,SIRT1,PPM1A,EMD,NUTF2,UBR5,GLI3,SUFU,YWHAE,SUPT6H,ZPR1,CPSF6,MAPK14,RAB23,ECT2,NCBP2,DNAJC27,PARK7,KHDRBS1,XPO5,CDKN1A,NUP153,BMP4,IL1B,MED1,NUP214,SMO,XPO4,CAMK1,PTPN22,CD36,MDFIC,MDM2,DHX9,TXN,ANP32B,CTDSPL2,BARD1,NUP54,NUP58,TP53,PIK3R1,TCF7L2,BAG3,PTPN14,UHMK1,ZIC1,ANGPT1,CABP1,IWS1,ZC3H12A,PRKCD,SHH,CDK5,NOLC1,CHP2,SMAD3,CDK1,PKIA,HDAC3,JUP,RBM4,LEP,SFN,DMAP1,PTPN11,HCLS1,SETD2,GAS6,PRKD1,TMEM173,PPP1CC,PDE2A,CHP1,LRRK2,APOD,NF1,EFCAB7
1	1	0.00529	24	256	3	0.012	0.125	GO:0061621	BP	81	canonical glycolysis	1	ENO1,GAPDH,PGAM1
1	1	0.00535	118	265	7	0.026	0.059	KEGG:04915	keg	14	Estrogen signaling pathway	1	HSP90AA1,GNAS,ITPR1,KCNJ3,CALML6,PIK3CD,HSPA1A
1	1	0.00536	7	282	2	0.007	0.286	GO:0050882	BP	299	voluntary musculoskeletal movement	1	ITPR1,MTOR
1	1	0.00546	128	16472	127	0.008	0.992	KEGG:04210	keg	530	Apoptosis	1	BAD,CASP10,CFLAR,MAP3K14,CAPN1,BID,BIRC3,FAS,BAK1,PARP3,MAPK9,PIK3CB,TRAF1,CASP8,TNFRSF1A,ACTB,TUBA3D,BAX,BIRC5,ITPR3,GADD45B,MAPK1,CSF2RB,NFKBIA,CTSZ,XIAP,PARP4,TRADD,MAPK3,CTSH,IKBKB,TNFRSF10A,AKT2,BBC3,CASP2,MAPK8,NFKB1,MAPK10,CTSC,BIRC2,LMNB1,HTRA2,GADD45A,AKT3,PIK3R3,TP53AIP1,APAF1,TNFRSF10B,TNFSF10,PIK3CA,ITPR2,TUBA1B,MAP2K2,TRAF2,TUBA4A,ATF4,PARP2,GADD45G,RAF1,CASP9,KRAS,EIF2S1,NGF,CTSL,HRK,DAB2IP,CTSV,CASP6,BCL2A1,PDPK1,TP53,PMAIP1,AKT1,MCL1,CTSK,PARP1,PIK3R1,ATM,ITPR1,TUBA3E,BCL2L11,AIFM1,DFFA,LMNA,CAPN2,CTSS,SPTA1,PTPN13,CASP3,CTSB,CASP7,ENDOG,TUBA1A,TUBA1C,FADD,MAP2K1,DFFB,FOS,BCL2L1,PIK3CD,BCL2,EIF2AK3,CYCS,CTSW,RELA,CTSF,HRAS,DDIT3,LMNB2,PIDD1,JUN,TUBAL3,ERN1,PRF1,TUBA8,ACTG1,IL3RA,MAP3K5,SPTAN1,TUBA3C,NTRK1,DAXX,NRAS,CHUK,TNF,CTSO,IKBKG
1	1	0.00549	3	3075	3	0.001	1	GO:0032137	MF	675	guanine/thymine mispair binding	1	MLH1,MSH2,MSH6
1	1	0.00556	15	1433	5	0.003	0.333	GO:0030955	MF	287	potassium ion binding	1	ATP1A2,ATP1B1,PKLR,SLC24A2,ATP1A1
1	1	0.00574	25	10159	21	0.002	0.84	GO:0033522	BP	478	histone H2A ubiquitination	1	UBR2,UBE2A,UBR5,RNF8,SKP1,PCGF1,RNF2,DDB2,TRIP12,PCGF6,CUL4B,RYBP,DTX3L,RNF168,OTUB1,DDB1,BMI1,PCGF5,BCOR,PCGF3,RING1
1	1	0.00575	17	368	3	0.008	0.176	REAC:R-HSA-1482801	rea	218	Acyl chain remodelling of PS	1	PLA2G2D,PLA2G5,PLA2G2F
1	1	0.00594	5	6264	5	0.001	1	GO:0033313	BP	396	meiotic cell cycle checkpoint	1	NSUN2,TTK,RAD1,HUS1,HORMAD1
1	1	0.00596	3	3158	3	0.001	1	GO:0097676	BP	460	histone H3-K36 dimethylation	1	ASH1L,SETMAR,SETD2
1	1	0.00605	205	275	9	0.033	0.044	GO:0003714	MF	560	transcription corepressor activity	1	ZMYND8,RERE,PEX14,THRB,SKI,NOC2L,TCF4,SFMBT2,HSPA1A
1	1	0.00612	46	273	4	0.015	0.087	GO:0036297	BP	34	interstrand cross-link repair	1	POLN,FAAP20,UBB,CENPS-CORT
1	1	0.00616	11	10995	11	0.001	1	GO:0016446	BP	632	somatic hypermutation of immunoglobulin genes	1	POLQ,POLB,MLH1,UNG,MSH2,AICDA,MSH6,PMS2,POLM,POLL,EXO1
1	1	0.00621	2	52	1	0.019	0.5	GO:0005163	MF	621	nerve growth factor receptor binding	1	NGF
1	1	0.00622	92	265	6	0.023	0.065	KEGG:04750	keg	253	Inflammatory mediator regulation of TRP channels	1	GNAS,NGF,CAMK2D,ITPR1,CALML6,PIK3CD
1	1	0.00624	40	2	1	0.5	0.025	KEGG:05033	keg	325	Nicotine addiction	1	GABRB1
1	1	0.00626	15	7	1	0.143	0.067	GO:0005545	MF	403	1-phosphatidylinositol binding	1	SYT1
1	1	0.00638	10	1433	4	0.003	0.4	GO:0005391	MF	224	sodium:potassium-exchanging ATPase activity	1	ATP1A2,ATP1A4,ATP1B1,ATP1A1
1	1	0.00658	20	6992	14	0.002	0.7	GO:0032800	BP	62	receptor biosynthetic process	1	EDN1,ACHE,HDAC6,SEC24A,SCAP,HDAC1,ANKRD13C,ACE2,PPARG,IL10,ITGAV,ADIPOQ,HDAC2,TNF
1	1	0.00659	95	10419	69	0.007	0.726	REAC:R-HSA-8856825	rea	417	Cargo recognition for clathrin-mediated endocytosis	1	CFTR,M6PR,CD4,VAMP3,SNAP91,SYT1,TFRC,PICALM,LRP2,APOB,EPS15,NECAP1,TF,SH3GL2,CBL,COPS7A,WNT5A,STAM2,TACR1,AAK1,VAMP4,VAMP8,COPS5,CLTA,VAMP7,SYT11,UBQLN1,REPS1,STAM,TOR1B,TOR1A,SLC2A8,KIAA0319,ARRB1,COPS4,SCARB2,EGF,SH3GL3,SYT2,RPS27A,COPS7B,AGTR1,EGFR,SH3KBP1,SYT8,TGOLN2,DAB2,FCHO2,NECAP2,LDLRAP1,CD3G,AP2M1,COPS6,IL7R,ADRB2,REPS2,UBB,SYT9,GRK2,AGFG1,FZD4,CLTB,CHRM2,AP2A2,UBQLN2,IGF2R,ITSN2,COPS8,STON1
1	1	0.00678	28	10592	24	0.002	0.857	KEGG:00030	keg	397	Pentose phosphate pathway	1	TKTL1,DERA,H6PD,PFKP,PGM1,PRPS2,FBP2,RGN,ALDOB,PGD,PRPS1,IDNK,TKTL2,PFKM,RPIA,G6PD,TKT,FBP1,GLYCTK,PGM2,RBKS,TALDO1,RPE,RPEL1
1	1	0.00689	25	11036	22	0.002	0.88	REAC:R-HSA-5654716	rea	236	Downstream signaling of activated FGFR4	1	FGF20,FGF8,GAB1,FGF6,FGF1,SOS1,FGF23,PIK3CA,KRAS,KLB,FRS3,FGF2,PIK3R1,FGF18,FGF17,SHC1,FGFR4,FRS2,HRAS,PTPN11,FGF16,NRAS
1	1	0.00692	108	1054	14	0.013	0.13	KEGG:04726	keg	139	Serotonergic synapse	1	GNAI3,GNB1,GNAS,CYP2J2,PRKACB,ITPR1,HTR6,KCNJ3,GABRB1,GNG12,GNG5,HTR1D,CYP4X1,NRAS
1	1	0.00715	11	201	2	0.01	0.182	GO:0007191	BP	156	adenylate cyclase-activating dopamine receptor signaling pathway	1	GNB1,GNAS
1	1	0.0072	5	6506	5	0.001	1	GO:0008291	BP	169	acetylcholine metabolic process	1	ACHE,SLC5A7,FSHR,SLC44A4,COLQ
1	1	0.00728	37	3393	14	0.004	0.378	GO:0000959	BP	677	mitochondrial RNA metabolic process	1	TRIT1,TRNT1,DARS2,MTERF4,MTERF1,PNPT1,LRPPRC,FASTKD1,TARS2,TFB2M,TRMT61B,SLC25A33,TRMT10C,PDE12
1	1	0.00736	13	6838	10	0.001	0.769	REAC:R-HSA-1663150	rea	131	The activation of arylsulfatases	1	ARSD,ARSF,STS,ARSB,SUMF2,ARSE,ARSK,ARSJ,ARSI,ARSH
1	1	0.00743	114	369	8	0.022	0.07	KEGG:04270	keg	85	Vascular smooth muscle contraction	1	GNAS,PLA2G2D,PLA2G5,ITPR1,GUCY1A2,PLA2G2F,CALML6,PLA2G2C
1	1	0.00759	26	14471	26	0.002	1	GO:0051294	BP	216	establishment of spindle orientation	1	PAFAH1B1,PAX6,SPDL1,MAP4,FGF10,NDE1,CLASP1,NDC80,ZW10,NSFL1C,CENPA,ARHGEF2,GPSM2,KIF25,SPRY2,CDK5RAP2,NUMA1,DYNLT1,MCPH1,SPRY1,NDEL1,SAPCD2,HTT,DCTN1,UBXN2B,AC005726.1
1	1	0.00778	40	1028	7	0.007	0.175	REAC:R-HSA-381676	rea	694	Glucagon-like Peptide-1 (GLP1) regulates insulin secretion	1	GNB1,GNAS,RAP1A,PRKACB,ITPR1,GNG12,GNG5
1	1	0.00783	1	132	1	0.008	1	GO:0033560	MF	531	folate reductase activity	1	DHFR
1	1	0.00795	18	6284	12	0.002	0.667	GO:1904872	BP	383	regulation of telomerase RNA localization to Cajal body	1	CCT4,TCP1,CCT7,SHQ1,NAF1,NHP2,CCT6A,CCT5,CCT3,EXOSC10,DCP2,RUVBL1
1	1	0.00805	3	45	1	0.022	0.333	GO:0070369	CC	488	beta-catenin-TCF7L2 complex	1	TCF4
1	1	0.00828	14	6352	10	0.002	0.714	GO:0010893	BP	203	positive regulation of steroid biosynthetic process	1	PPARGC1A,FGF1,IL1B,POR,PRKAA1,CGA,BMP6,WNT4,STARD4,TNF
1	1	0.00829	42	9092	30	0.003	0.714	GO:0015701	BP	298	bicarbonate transport	1	CFTR,SLC4A7,CYB5R4,SLC26A4,SLC26A3,CA2,CA9,SLC26A8,RHAG,SLC4A9,SLC4A3,CA14,CA6,CA1,SLC4A10,SLC26A1,SLC26A7,SLC26A2,CYB5R1,CA3,SLC4A2,CYB5R2,BEST1,CA5B,SLC26A5,SLC26A9,CA13,SLC26A6,AQP1,HBB
1	1	0.00836	100	6428	49	0.008	0.49	GO:0034440	BP	170	lipid oxidation	1	PDK4,CROT,ACAA1,HADHA,ACOX3,ECHDC1,PPARGC1A,PPARD,MAPK14,PEX7,EHHADH,ACADL,PECR,SCP2,MECR,HAO2,ACADM,ABCD3,CNR1,ACAT2,ECHDC2,FABP3,TWIST1,POR,SESN2,HACL1,PPARG,PRKAA1,HSD17B4,HADHB,HADH,CYP4V2,C1QTNF2,PLA2G7,ACOXL,CPT2,ADIPOR1,PEX13,FABP1,BDH2,ACOX2,IRS1,ADIPOQ,APOD,ADH7,ECI2,MTOR,ACAD11,AMACR
1	1	0.00858	29	1840	8	0.004	0.276	GO:0000993	MF	617	RNA polymerase II complex binding	1	AGO1,CDC73,DHX9,GTF2B,SMYD2,HNRNPU,ZNF326,SMYD3
1	1	0.00862	11	9116	10	0.001	0.909	GO:0030914	CC	453	STAGA complex	1	SUPT7L,TAF12,TAF5L,TADA1,TAF6L,TAF10,TADA3,TADA2B,SUPT3H,TRRAP
1	1	0.00862	52	9707	38	0.004	0.731	REAC:R-HSA-381038	rea	435	XBP1(S) activates chaperone genes	1	SEC62,EXTL3,SEC63,CUL7,SEC61A1,PDIA5,SEC61A2,PPP2R5B,ADD1,DNAJB11,FKBP14,SEC61B,WFS1,ZBTB17,SERP1,KLHDC3,SSR1,DNAJB9,SEC61G,EDEM1,TLN1,PREB,SEC31A,HDGF,PDIA6,SRPRB,HYOU1,TATDN2,EXTL1,SHC1,LMNA,SYVN1,TPP1,YIF1A,SRPRA,TSPYL2,GFPT1,DCTN1
1	1	0.00863	19	10821	17	0.002	0.895	GO:0032727	BP	708	positive regulation of interferon-alpha production	1	TLR8,RIPK2,DDX58,IFIH1,STAT1,IRF5,PTPN22,DHX9,HSPD1,TLR3,DHX36,SETD2,TBK1,IRF7,TLR7,CHUK,MMP12
1	1	0.00871	66	2178	16	0.007	0.242	KEGG:05211	keg	546	Renal cell carcinoma	1	CDC42,FH,TGFB2,SOS1,EPAS1,RAP1A,AKT3,SLC2A1,PIK3R3,EGLN1,PRCC,ARNT,TGFA,PIK3CD,JUN,NRAS
1	1	0.00875	126	202	6	0.03	0.048	KEGG:04728	keg	113	Dopaminergic synapse	1	GNB1,GNAS,CAMK2D,ITPR1,KCNJ3,CALML6
1	1	0.00881	42	443	5	0.011	0.119	KEGG:00565	keg	692	Ether lipid metabolism	1	PLA2G2D,PLA2G5,PAFAH2,PLA2G2F,PLA2G2C
1	1	0.00883	2	75	1	0.013	0.5	GO:0008050	BP	539	female courtship behavior	1	THRB
1	1	0.00884	3	3602	3	0.001	1	GO:0000309	MF	405	nicotinamide-nucleotide adenylyltransferase activity	1	NMNAT2,NMNAT3,NMNAT1
1	1	0.00886	8	2039	4	0.002	0.5	GO:0035581	BP	15	sequestering of extracellular ligand from receptor	1	LTBP1,CD46,NBL1,GREM2
1	1	0.00893	6	5018	5	0.001	0.833	GO:0015193	MF	223	L-proline transmembrane transporter activity	1	SLC6A7,SLC1A4,SLC36A1,SLC36A3,SLC36A2
1	1	0.00902	3	3625	3	0.001	1	GO:0002018	BP	427	renin-angiotensin regulation of aldosterone production	1	AGT,REN,AGTR1
1	1	0.00903	29	4	1	0.25	0.034	KEGG:00512	keg	439	Mucin type O-glycan biosynthesis	1	GALNT13
1	1	0.00908	9	7851	8	0.001	0.889	GO:0033180	CC	304	proton-transporting V-type ATPase, V1 domain	1	ATP6V1H,ATP6AP1,ATP6V1B1,ATP6V1F,ATP6V1C2,ATP6V1B2,ATP6V1C1,ATP6AP1L
1	1	0.00912	25	11312	22	0.002	0.88	GO:0004181	MF	105	metallocarboxypeptidase activity	1	CPB2,AGBL5,FOLH1,CPA1,AEBP1,CPE,CPN1,CPXM2,CPA4,ACE2,AGTPBP1,CPM,CPO,AGBL3,CPB1,CPA2,CPA5,CPA3,CPA6,AGBL2,CPN2,AGBL4
1	1	0.00917	23	11850	21	0.002	0.913	GO:0070717	MF	669	poly-purine tract binding	1	PABPC1,DDX1,PPIE,PABPC4,ZC3H14,FMR1,KHDRBS2,TIA1,KHDRBS1,ATXN1,SYNCRIP,TRA2B,PNPT1,RBMS3,PABPC3,HNRNPU,RBPMS,LARP4,PATL1,MCRS1,DDX3X
1	1	0.00918	20	368	3	0.008	0.15	REAC:R-HSA-1482839	rea	290	Acyl chain remodelling of PE	1	PLA2G2D,PLA2G5,PLA2G2F
1	1	0.00921	1	156	1	0.006	1	GO:0040032	BP	17	post-embryonic body morphogenesis	1	GNAS
1	1	0.00939	1	159	1	0.006	1	GO:0030691	CC	672	Noc2p-Noc3p complex	1	NOC2L
1	1	0.00955	20	376	3	0.008	0.15	REAC:R-HSA-5205685	rea	514	Pink/Parkin Mediated Mitophagy	1	MFN2,PINK1,UBB
1	1	0.00957	35	4483	16	0.004	0.457	REAC:R-HSA-1483166	rea	75	Synthesis of PA	1	PLD1,GPD2,PLA2G4A,GNPAT,PLA2G2D,PLA2G12A,PLA2G5,GPAT3,GPD1L,PLA2R1,LPCAT1,PLA2G2F,ACP6,LIPH,MIGA1,GPAT2
1	1	0.00959	1200	1100	97	0.088	0.081	KEGG:01100	keg	5	Metabolic pathways	1	AK2,NADK,GCLM,TRIT1,H6PD,PIGV,ELOVL1,ENO1,PGM1,POMGNT1,ALG6,PHGDH,INPP4B,GAPDH,B3GAT2,DHCR24,SCP2,AMPD2,MECR,ATP5PB,SRM,AMPD1,CTH,AGMAT,HAO2,NT5C1A,ACADM,ST6GALNAC5,SDHB,PLA2G2D,HMGCL,GALE,ATP6V0B,B4GALT2,AKR1A1,MAN1C1,UROD,ST3GAL3,PPCS,PLA2G5,PPT1,CHIA,HMGCS2,CEPT1,CYP2J2,KYAT3,DBT,PGD,PIGK,AZIN2,GALNT13,PLCH2,AK5,PANK4,PAFAH2,EXTL1,PLA2G2F,CDA,CYP4A22,CMPK1,PLPP3,AK4,DHRS3,ALPL,NDUFS5,AHCYL1,PGAM1,CTPS1,ALG14,NMNAT1,UQCRH,B3GALT6,MTHFR,RIMKLA,HYI,ST6GALNAC3,A3GALT2,POLR3C,CYP4A11,PLA2G2C,DPYD,HIBCH,MT-CYB,MT-ND2,MT-ND5,MT-ND3,MT-ND4,MT-ND1,MT-ATP6,HSD3B1,HSD3B2,MT-ND4L,DHFR,UQCRHL,AMY2B,AMY2A,DDOST
1	1	0.0096	31	66	2	0.03	0.065	REAC:R-HSA-110314	rea	687	Recognition of DNA damage by PCNA-containing replication complex	1	RAD18,UBB
1	1	0.00963	24	11036	21	0.002	0.875	REAC:R-HSA-5654708	rea	527	Downstream signaling of activated FGFR3	1	FGFR3,FGF20,FGF8,GAB1,FGF1,SOS1,FGF23,PIK3CA,KRAS,FRS3,FGF5,FGF2,PIK3R1,FGF18,FGF17,SHC1,FRS2,HRAS,PTPN11,FGF16,NRAS
1	1	0.00985	34	6090	19	0.003	0.559	GO:0031492	MF	338	nucleosomal DNA binding	1	ACTB,H2AFY,CENPA,HDAC1,HMGN3,ACTL6A,GATAD2B,RBBP4,H3F3A,H2AFZ,SMARCC1,H1FOO,RCC1,HMGN4,HDAC2,HIST1H3J,HMGN2,HIST1H3E,HIST1H3H
1	1	0.00989	34	6092	19	0.003	0.559	GO:0050691	BP	49	regulation of defense response to virus by host	1	RNF216,TRAF3IP2,MUL1,SELENOK,STAT1,TNFAIP3,IL1B,PTPN22,DHX9,PARP9,IL23R,AIM2,DTX3L,ZC3H12A,IL15,CGAS,TMEM173,IFNLR1,MICB
1	1	0.0099	10	8658	9	0.001	0.9	GO:0005436	MF	628	sodium:phosphate symporter activity	1	SLC17A2,SLC17A3,SLC17A1,SLC34A1,SLC20A1,SLC17A4,SLC34A2,SLC20A2,SLC34A3
1	1	0.0101	122	256	6	0.023	0.049	GO:0001078	MF	592	proximal promoter DNA-binding transcription repressor activity, RNA polymerase II-specific	1	HES2,ENO1,SOX6,CUX2,MYT1L,HES5
1	1	0.0103	2	1765	2	0.001	1	GO:0036309	BP	534	protein localization to M-band	1	ANK2,OBSCN
1	1	0.0103	41	2109	11	0.005	0.268	KEGG:04913	keg	428	Ovarian steroidogenesis	1	PTGS2,GNAS,PLA2G4A,HSD17B7,CYP2J2,ADCY3,CYP1B1,PRKACB,FSHR,HSD3B1,HSD3B2
1	1	0.0104	3	1053	2	0.002	0.667	GO:0047623	MF	159	adenosine-phosphate deaminase activity	1	AMPD2,AMPD1
1	1	0.0105	1	178	1	0.006	1	GO:1902389	BP	129	ceramide 1-phosphate transport	1	CPTP
1	1	0.0105	1	178	1	0.006	1	GO:1902387	MF	433	ceramide 1-phosphate binding	1	CPTP
1	1	0.0105	1	178	1	0.006	1	GO:1902388	MF	72	ceramide 1-phosphate transporter activity	1	CPTP
1	1	0.0105	94	202	5	0.025	0.053	KEGG:04922	keg	262	Glucagon signaling pathway	1	GNAS,CAMK2D,ITPR1,CALML6,PGAM1
1	1	0.0105	128	6103	60	0.01	0.469	KEGG:05418	keg	655	Fluid shear stress and atherosclerosis	1	SELE,MAPK9,PIK3CB,GPC1,RHOA,PRKCZ,ACTB,EDN1,HSP90AA1,MEF2C,MGST2,HSP90AB1,NFKB1,MAPK10,MAPK14,VEGFA,ACVR2B,IL1A,ACVR1,IL1R2,IL1R1,SDC1,SUMO1,NFE2L2,ARHGEF2,NCF2,AKT3,PIK3R3,DUSP1,PIK3CA,ACVR2A,IL1B,KDR,PRKAA1,GSTM5,GSTM3,MAP3K7,RAC1,ITGAV,BMPR1B,MGST3,CALM2,PIK3R1,MAPK13,SQSTM1,VCAM1,NPPC,GSTM4,CALML6,GSTA4,PIK3CD,GSTA3,JUN,CAV3,MAP3K5,PDGFA,GSTM2,TNF,GSTA1,GSTA2
1	1	0.0106	10	275	2	0.007	0.2	GO:0032463	BP	272	negative regulation of protein homooligomerization	1	CLU,PEX14
1	1	0.0106	187	62	4	0.065	0.021	KEGG:05169	keg	32	Epstein-Barr virus infection	1	YWHAG,PTMA,SND1,HSPA1A
1	1	0.0106	157	343	9	0.026	0.057	KEGG:05010	keg	703	Alzheimer disease	1	GAPDH,SDHB,CASP9,RTN3,ITPR1,CALML6,MT-CYB,MT-ATP6,UQCRHL
1	1	0.0107	9	20	1	0.05	0.111	GO:0034454	BP	234	microtubule anchoring at centrosome	1	NIN
1	1	0.0108	87	247	5	0.02	0.057	REAC:R-HSA-1592230	rea	335	Mitochondrial biogenesis	1	DNAJC11,MTERF1,CAMK4,PERM1,MT-ATP6
1	1	0.0109	21	4663	11	0.002	0.524	GO:0006607	BP	568	NLS-bearing protein import into nucleus	1	KPNA6,FYB1,TNPO1,KPNA1,CBLB,NUP54,RERE,RANBP2,NUP35,KPNA4,NCKIPSD
1	1	0.0109	9	4440	6	0.001	0.667	GO:0097200	MF	357	cysteine-type endopeptidase activity involved in execution phase of apoptosis	1	CASP10,CFLAR,CASP8,CASP9,CASP6,CASP3
1	1	0.011	3	1081	2	0.002	0.667	GO:0004769	MF	464	steroid delta-isomerase activity	1	HSD3B1,HSD3B2
1	1	0.0111	11	2407	5	0.002	0.455	GO:0001660	BP	282	fever generation	1	PTGER3,PTGS2,IL1A,IL1B,IL1RN
1	1	0.0112	36	4483	16	0.004	0.444	GO:0006654	BP	125	phosphatidic acid biosynthetic process	1	ABHD5,PLD1,SH3GLB1,PLA2G4A,GNPAT,PLA2G2D,PLA2G12A,PLA2G5,GPAT3,DGKQ,GPD1L,LPCAT1,PLA2G2F,ACP6,LIPH,GPAT2
1	1	0.0113	17	13412	17	0.001	1	GO:0043651	BP	80	linoleic acid metabolic process	1	ELOVL5,ELOVL1,GSTP1,ABCD1,ALOX12,ELOVL3,CYP2J2,FADS2,PNPLA8,FADS1,ACSL1,ALOXE3,ALOX12B,ALOX15B,ELOVL2,GSTM2,GSTA1
1	1	0.0113	22	10765	19	0.002	0.864	GO:0000183	BP	108	chromatin silencing at rDNA	1	BAZ2A,SIRT1,SUV39H1,RRP8,SMARCA5,HIST1H4H,H3F3A,PHF8,BEND3,HIST1H4C,HIST1H3J,PHF2,HIST4H4,HIST2H4B,HIST2H4A,HIST1H3E,HIST1H4E,HIST1H4A,HIST1H3H
1	1	0.0113	136	7219	72	0.01	0.529	KEGG:05034	keg	297	Alcoholism	1	GNAI3,HDAC4,MAOB,ARAF,GNB1,GNAS,HDAC6,H2BFM,H2AFV,SLC29A1,H2AFY,GNAI2,GNB4,SOS1,ATF2,HDAC1,CREB1,NPY,HIST1H2BJ,GNG11,GNGT1,GNAI1,HAT1,RAF1,DDC,SLC6A3,CREB3L4,CALM2,HDAC8,CAMK4,HIST1H2BD,HIST1H4H,SHC1,H3F3A,HDAC11,H2AFZ,GNG4,CALML6,HDAC3,GNB2,GNG12,ADCY5,GNG5,HIST1H2AC,HIST1H2BC,HIST3H2A,CREB3L2,HIST2H2AC,HIST2H2BE,DRD1,MAOA,HDAC2,HIST1H2AG,HIST3H2BB,HIST1H4C,HIST1H3J,HIST2H2BF,NRAS,PPP1CB,ATF6B,HIST1H2BN,HIST2H4B,HIST2H4A,HIST1H2BG,HIST1H2BE,HIST1H3E,HIST1H2BH,HIST1H4E,HIST1H2AE,HIST1H2BF,HIST1H4A,HIST1H3H
1	1	0.0113	21	712	4	0.006	0.19	KEGG:00515	keg	631	Mannose type O-glycan biosynthesis	1	POMGNT1,B3GAT2,B4GALT2,ST3GAL3
1	1	0.0113	47	12327	41	0.003	0.872	KEGG:00830	keg	505	Retinol metabolism	1	CYP26B1,PNPLA4,HSD17B6,RETSAT,RDH11,DHRS9,CYP26A1,CYP3A5,CYP2C18,RPE65,RDH10,LRAT,RDH5,CYP2C9,CYP2C8,AOX1,RDH16,RDH12,CYP1A1,CYP1A2,AWAT2,UGT2B4,DHRS4,CYP3A4,CYP4A22,DHRS3,ALDH1A1,SDR16C5,UGT2B7,ADH6,DGAT1,CYP27C1,CYP4A11,CYP26C1,DHRS4L2,ADH7,ADH1B,UGT2B15,UGT2B17,ADH5,ADH4
1	1	0.0113	62	202	4	0.02	0.065	KEGG:04720	keg	229	Long-term potentiation	1	CAMK2D,ITPR1,CAMK4,CALML6
1	1	0.0114	84	72	3	0.042	0.036	KEGG:04012	keg	92	ErbB signaling pathway	1	CAMK2D,ERBB4,NRG3
1	1	0.0115	75	13418	66	0.005	0.88	GO:0034502	BP	470	protein localization to chromosome	1	CENPQ,SPDL1,PARP3,WAPL,STAG3,XRCC5,ZW10,ESR1,TINF2,H2AFY2,CENPT,CTCF,ACD,EZH2,TNKS2,TTK,IK,H2AFY,CENPA,CCT4,RPA2,SLF2,TCP1,POT1,GNL3L,DKC1,RPA1,TERF2,CCT7,KNL1,NABP2,BRCA2,RB1,WRAP53,BOD1,CDCA5,CCT6A,HDAC8,CHMP7,TERF1,CCT5,BUB1B,MRNIP,LRWD1,LEMD2,CCT3,GNL3,NIPBL,TERT,RAD21,SPIDR,CCT2,TERF2IP,PLK1,CDT1,MIS12,CDK1,ESCO2,TRAPPC12,MTBP,TNKS,SGF29,AURKB,RCC2,SETD2,CHAMP1
1	1	0.0115	14	7854	11	0.001	0.786	GO:0090177	BP	496	establishment of planar polarity involved in neural tube closure	1	SFRP1,DVL1,PTK7,WNT5A,SEC24B,SFRP2,FZD1,GRHL3,DVL3,VANGL2,CTHRC1
1	1	0.0115	30	256	3	0.012	0.1	REAC:R-HSA-70263	rea	337	Gluconeogenesis	1	ENO1,GAPDH,PGAM1
1	1	0.0116	12	728	3	0.004	0.25	REAC:R-HSA-211979	rea	551	Eicosanoids	1	CYP4B1,CYP4A22,CYP4A11
1	1	0.0116	12	728	3	0.004	0.25	REAC:R-HSA-211958	rea	437	Miscellaneous substrates	1	CYP4B1,CYP4A22,CYP4A11
1	1	0.0117	38	2081	10	0.005	0.263	GO:0048487	MF	518	beta-tubulin binding	1	SPAST,CAPZB,PACRG,RGS2,SYT11,TTLL7,LRPPRC,PEX14,ARL8A,PIFO
1	1	0.0119	26	3158	10	0.003	0.385	GO:0006298	BP	444	mismatch repair	1	MSH4,MLH1,TP73,MSH2,MSH6,RPA2,MUTYH,XPC,EXO1,SETD2
1	1	0.0119	2	1900	2	0.001	1	GO:0034157	BP	322	positive regulation of toll-like receptor 7 signaling pathway	1	PTPN22,RSAD2
1	1	0.0119	6	3158	4	0.001	0.667	GO:0046975	MF	525	histone methyltransferase activity (H3-K36 specific)	1	ASH1L,SMYD2,SETMAR,SETD2
1	1	0.012	5	4066	4	0.001	0.8	GO:1904139	BP	31	regulation of microglial cell migration	1	STAP1,CX3CR1,P2RY12,CSF1
1	1	0.012	63	202	4	0.02	0.063	KEGG:05031	keg	76	Amphetamine addiction	1	GNAS,CAMK2D,CAMK4,CALML6
1	1	0.012	137	5470	58	0.011	0.423	KEGG:04145	keg	713	Phagosome	1	MARCO,VAMP3,SEC61A1,TFRC,FCGR2B,TUBA3D,DYNC1I2,ITGB5,THBS4,ATP6V0E1,PIKFYVE,ATP6V1B1,NCF2,ATP6V0B,STX12,COLEC11,CANX,TUBA4A,TUBB2A,TUBB2B,TLR2,ITGAV,FCGR2A,ATP6V1C2,RAB5A,DYNC1LI1,FCGR1A,TUBA3E,PLA2R1,CTSS,ITGA2,TAP1,STX18,THBS3,CD14,HLA-DQB1,HLA-DRB1,TUBB,HLA-DQA1,HLA-DRB5,FCGR3A,HLA-DOA,HLA-DMA,HLA-DRA,HLA-C,HLA-E,HLA-F,HLA-A,ATP6V1G2,HLA-DPB1,HLA-DPA1,HLA-B,HLA-DQA2,HLA-DOB,HLA-DMB,ATP6V1E2,SEC22B,RAB7B
1	1	0.012	93	295	6	0.02	0.065	KEGG:04066	keg	192	HIF-1 signaling pathway	1	ENO1,GAPDH,CAMK2D,PIK3CD,NPPA,MTOR
1	1	0.012	22	368	3	0.008	0.136	REAC:R-HSA-1482788	rea	528	Acyl chain remodelling of PC	1	PLA2G2D,PLA2G5,PLA2G2F
1	1	0.0121	5	7215	5	0.001	1	GO:0016933	MF	42	extracellularly glycine-gated ion channel activity	1	GLRA2,GLRB,GLRA3,GLRA1,GLRA4
1	1	0.0121	86	1559	15	0.01	0.174	KEGG:04666	keg	668	Fc gamma R-mediated phagocytosis	1	CDC42,FCGR2B,PTPRC,ASAP3,PLA2G4A,PIK3R3,VAV3,FCGR2A,FCGR1A,WASF2,PLPP3,ARPC5,PIK3CD,MARCKSL1,FCGR3A
1	1	0.0122	58	12838	51	0.004	0.879	KEGG:05204	keg	602	Chemical carcinogenesis	1	ALDH3B1,MGST1,CYP3A43,GSTO2,PTGS2,GSTP1,MGST2,CYP3A5,CYP2C18,HSD11B1,CYP2E1,ALDH3B2,GSTM5,GSTM3,KYAT3,CYP1B1,CYP2C9,CYP2C8,CYP1A1,CYP1A2,MGST3,ARNT,EPHX1,GSTO1,AKR1C2,NAT2,UGT2B4,CYP3A4,HPGDS,GSTM4,GSTA4,KYAT1,UGT2B7,NAT1,ADH6,GSTA3,CHRNA7,ALDH1A3,ADH7,ADH1B,UGT2B15,SULT1A2,GSTK1,UGT2B17,ADH5,ADH4,GSTM2,SULT1A4,GSTA1,GSTA2,SULT1A3
1	1	0.0123	13	12458	13	0.001	1	GO:0097617	MF	502	annealing activity	1	RECQL,EIF4B,RAD54L,SMARCA1,FMR1,EIF4H,FXR1,ZRANB3,ANXA1,SMARCAL1,RECQL4,BLM,DDX3X
1	1	0.0124	4	2651	3	0.001	0.75	GO:0002949	BP	111	tRNA threonylcarbamoyladenosine modification	1	OSGEPL1,TPRKB,YRDC
1	1	0.0125	4	2654	3	0.001	0.75	GO:0016312	MF	21	inositol bisphosphate phosphatase activity	1	INPP4A,INPP4B,INPP1
1	1	0.0125	23	11727	21	0.002	0.913	KEGG:00790	keg	48	Folate biosynthesis	1	AKR1B1,SPR,MOCS1,TPH1,GCH1,PCBD2,FPGS,GGH,TPH2,PTS,QDPR,ALPL,MOCS2,PCBD1,GPHN,PAH,DHFR2,TH,AKR1C3,AKR1B10,DHFR
1	1	0.0125	15	3204	7	0.002	0.467	REAC:R-HSA-2173791	rea	425	TGF-beta receptor signaling in EMT (epithelial to mesenchymal transition)	1	RHOA,PRKCZ,CGN,RPS27A,F11R,TGFBR2,UBB
1	1	0.0126	12	6802	9	0.001	0.75	GO:0043383	BP	319	negative T cell selection	1	CD74,ATG5,PTPRC,GLI3,ZAP70,DOCK2,SHH,THEMIS,CD28
1	1	0.0126	19	12321	18	0.001	0.947	REAC:R-HSA-416700	rea	166	Other semaphorin interactions	1	PLXND1,PLXNA2,PTPRC,SEMA6A,TREM2,SEMA5A,PLXNA1,PLXNC1,CD72,SEMA6D,SEMA7A,ITGB1,SEMA3E,SEMA4D,SEMA4A,PLXNB3,ITGA1,PLXNA4
1	1	0.0127	4	5747	4	0.001	1	REAC:R-HSA-193993	rea	333	Mineralocorticoid biosynthesis	1	CGA,HSD3B1,HSD3B2,CYP21A2
1	1	0.0128	71	2098	16	0.008	0.225	KEGG:04971	keg	659	Gastric acid secretion	1	ATP1A2,GNAI3,KCNK2,GNAS,SLC9A1,ATP1A4,CHRM3,ADCY3,PRKACB,ATP1B1,CALM2,CAMK2D,ITPR1,ATP1A1,CALML6,KCNJ10
1	1	0.013	4	2689	3	0.001	0.75	GO:0006145	BP	369	purine nucleobase catabolic process	1	AOX1,XDH,DPYD
1	1	0.0131	4	55	1	0.018	0.25	GO:0071442	BP	697	positive regulation of histone H3-K14 acetylation	1	NAP1L2
1	1	0.0132	69	10757	53	0.005	0.768	KEGG:05133	keg	613	Pertussis	1	MAPK9,GNAI3,RHOA,NOD1,C5,MAPK8,NFKB1,MAPK10,IL23A,MAPK14,GNAI2,IL1A,SFTPA1,C4BPA,C4BPB,CXCL6,IRF1,IL1B,GNAI1,IL6,IL10,CASP1,CALM2,SERPING1,ITGB1,TIRAP,LY96,MAPK13,C1QC,C1R,ITGA5,NLRP3,CXCL5,CASP3,CASP7,C2,IL12A,CXCL8,CALML6,CD14,CFL1,MYD88,RELA,C1QB,C1QA,TRAF6,JUN,CALML3,C1S,IRAK1,SFTPA2,IRAK4,TNF
1	1	0.0132	20	13791	20	0.001	1	KEGG:00220	keg	481	Arginine biosynthesis	1	NOS2,CPS1,ARG2,NOS1,ABHD14A-ACY1,GLS,ARG1,GOT1,GOT2,ASL,ASS1,GLS2,GLUL,GLUD1,NAGS,NOS3,GPT2,GPT,GLUD2,ACY1
1	1	0.0133	5	4178	4	0.001	0.8	GO:0045180	CC	529	basal cortex	1	CLASP1,PKD2,PHLDB2,CLASP2
1	1	0.0133	61	15524	60	0.004	0.984	KEGG:00010	keg	378	Glycolysis / Gluconeogenesis	1	ALDH3B1,PFKP,PKM,ALDH3A2,ENO1,PGM1,DLD,PCK2,PGK1,GPI,GAPDHS,GCK,MINPP1,ENO3,ALDH3A1,ALDH2,GAPDH,TPI1,ENO2,LDHB,AKR1A1,FBP2,ACSS2,G6PC,PDHA1,ALDH3B2,LDHA,ALDOB,ALDH1B1,G6PC3,ALDH9A1,PKLR,GALM,DLAT,G6PC2,PFKM,ACSS1,HKDC1,HK1,ADPGK,HK2,HK3,PGAM2,ALDH7A1,FBP1,LDHC,LDHAL6A,PDHB,PGM2,PGAM1,BPGM,ADH6,ALDH1A3,ENO4,ADH7,ADH1B,ADH5,ADH4,PGAM4,AC093512.2
1	1	0.0133	40	11028	33	0.003	0.825	KEGG:00380	keg	536	Tryptophan metabolism	1	AOC1,MAOB,ACAT1,HADHA,OGDH,AADAT,ALDH2,EHHADH,KYNU,KMO,ACAT2,CAT,ECHS1,TPH1,IDO1,DDC,ALDH1B1,KYAT3,CYP1B1,AOX1,HADH,TPH2,ALDH9A1,TDO2,ACMSD,HAAO,ALDH7A1,KYAT1,IDO2,MAOA,ASMT,OGDHL,INMT
1	1	0.0133	92	5828	43	0.007	0.467	KEGG:04660	keg	328	T cell receptor signaling pathway	1	FYN,LCP2,MAPK9,PIK3CB,RHOA,CDC42,NCK2,DLG1,PTPRC,NFKB1,MAPK14,ITK,IL4,IL5,CBLB,ZAP70,SOS1,AKT3,PIK3R3,PIK3CA,RAF1,VAV3,MAP3K7,TEC,IL10,PPP3CA,BCL10,PIK3R1,NFKBIE,CD8A,MAPK13,NCK1,CTLA4,ICOS,PIK3CD,CD8B,JUN,CD28,PAK2,LCK,CD247,NRAS,TNF
1	1	0.0133	38	206	3	0.015	0.079	REAC:R-HSA-6783310	rea	160	Fanconi Anemia Pathway	1	POLN,FAAP20,UBB
1	1	0.0134	6	3263	4	0.001	0.667	GO:0008420	MF	553	RNA polymerase II CTD heptapeptide repeat phosphatase activity	1	RPAP2,CTDSP1,SSU72,PPM1M
1	1	0.0135	68	10437	51	0.005	0.75	KEGG:03320	keg	373	PPAR signaling pathway	1	NR1H3,ACAA1,ME1,ACSL4,ACOX3,SORBS1,SCD,UCP1,CPT1A,PPARD,SLC27A6,EHHADH,ACADL,SCP2,ACADM,APOA1,FABP3,ACSL3,PPARG,HMGCS2,FADS2,CD36,CYP27A1,RXRG,SCD5,PLIN2,ACSL1,DBI,CPT2,CYP4A22,FABP1,ACSL6,FABP7,FABP5,AQP7,ILK,SLC27A4,CYP7A1,ACOX2,FABP6,FABP4,OLR1,LPL,CYP8B1,ADIPOQ,RXRA,CYP4A11,MMP1,ACSL5,GK,RXRB
1	1	0.0136	7	6578	6	0.001	0.857	GO:0016433	MF	249	rRNA (adenine) methyltransferase activity	1	TFB1M,DIMT1,RRNAD1,TFB2M,BMT2,TRMT61B
1	1	0.0136	1	234	1	0.004	1	GO:0004671	MF	459	protein C-terminal S-isoprenylcysteine carboxyl O-methyltransferase activity	1	ICMT
1	1	0.0136	87	2	1	0.5	0.011	KEGG:04727	keg	91	GABAergic synapse	1	GABRB1
1	1	0.0136	19	10804	17	0.002	0.895	KEGG:00100	keg	532	Steroid biosynthesis	1	CYP51A1,MSMO1,SOAT1,FDFT1,SQLE,LIPA,SC5D,CYP27B1,DHCR24,HSD17B7,EBP,NSDHL,TM7SF2,SOAT2,CEL,DHCR7,CYP2R1
1	1	0.0138	1	236	1	0.004	1	GO:0036114	BP	277	medium-chain fatty-acyl-CoA catabolic process	1	ACOT7
1	1	0.0138	7	6593	6	0.001	0.857	GO:0042045	BP	685	epithelial fluid transport	1	CFTR,EDN1,ITPR1,AHCYL1,SLC26A6,AQP1
1	1	0.0138	1	236	1	0.004	1	GO:0036116	BP	279	long-chain fatty-acyl-CoA catabolic process	1	ACOT7
1	1	0.0138	43	15644	43	0.003	1	KEGG:03050	keg	38	Proteasome	1	PSMB1,PSMC4,PSMA4,PSME4,PSMC5,PSME1,PSMD8,PSMC6,PSMA3,PSMC1,PSMB5,PSMA6,PSME2,PSMA7,PSMD7,PSMA2,PSMD3,PSMD11,PSMD14,PSMF1,PSMB2,SEM1,PSMA1,ADRM1,PSME3,POMP,PSMB7,PSMB6,PSMA5,PSMA8,PSMD4,PSMB4,PSMC2,PSMD6,PSMC3,PSMD1,PSMD2,PSMD13,PSMD12,PSMB8,PSMB10,PSMB9,PSMB3
1	1	0.0138	11	6097	8	0.001	0.727	REAC:R-HSA-2408517	rea	46	SeMet incorporation into proteins	1	AIMP2,RARS,DARS,EEF1E1,LARS,EPRS,AIMP1,QARS
1	1	0.0139	41	13694	38	0.003	0.927	GO:0070888	MF	117	E-box binding	1	CRY1,ARNTL2,TFAP4,PRMT5,HIF1A,AHR,GATA3,MYF6,HDAC1,PSPC1,MYOG,TWIST1,BHLHE41,MAX,NR1D1,MYOD1,PPARG,MYBBP1A,ARNTL,BHLHE40,CLOCK,LMO2,MYC,ASCL1,TCF12,NONO,ZEB1,CIART,TAL1,PTF1A,ATOH8,NEUROD2,NEUROG2,PER1,ASCL2,MITF,TCF4,SCX
1	1	0.014	11	7799	9	0.001	0.818	GO:0019531	MF	266	oxalate transmembrane transporter activity	1	SLC26A4,SLC26A3,SLC26A8,SLC26A1,SLC26A7,SLC26A2,SLC26A5,SLC26A9,SLC26A6
1	1	0.0141	9	10876	9	0.001	1	GO:0042023	BP	684	DNA endoreduplication	1	MRE11,SMC1A,STAG2,SMC3,FBXW7,ZPR1,E2F8,SENP2,E2F7
1	1	0.0141	34	7	1	0.143	0.029	GO:0014047	BP	350	glutamate secretion	1	SYT1
1	1	0.0142	7	6625	6	0.001	0.857	GO:0035733	BP	145	hepatic stellate cell activation	1	GCLC,GCLM,PDGFRB,RPS6KA1,MYB,LEP
1	1	0.0142	2	2080	2	0.001	1	GO:0045796	BP	148	negative regulation of intestinal cholesterol absorption	1	ABCG5,ABCG8
1	1	0.0143	5	4265	4	0.001	0.8	GO:0006682	BP	61	galactosylceramide biosynthetic process	1	B4GALT3,B3GALT2,B3GALT1,UGT8
1	1	0.0145	42	6588	24	0.004	0.571	KEGG:05144	keg	674	Malaria	1	SELE,HGF,TGFB2,MET,THBS4,SDC1,IL1B,CD36,IL6,IL10,GYPC,TLR2,VCAM1,IL12A,THBS3,CXCL8,GYPA,MYD88,SELP,THBS2,CR1,ACKR1,TNF,GYPB
1	1	0.0146	2	2102	2	0.001	1	GO:0032143	MF	35	single thymine insertion binding	1	MSH2,MSH6
1	1	0.0146	29	1193	6	0.005	0.207	KEGG:00062	keg	291	Fatty acid elongation	1	ELOVL1,ACOT7,MECR,PPT1,THEM4,THEM5
1	1	0.0147	1	252	1	0.004	1	GO:1903122	BP	442	negative regulation of TRAIL-activated apoptotic signaling pathway	1	PARK7
1	1	0.0148	17	544	3	0.006	0.176	GO:0016581	CC	181	NuRD complex	1	CHD5,HDAC1,RBBP4
1	1	0.0149	83	1115	11	0.01	0.133	REAC:R-HSA-5628897	rea	695	TP53 Regulates Metabolic Genes	1	AGO1,RRAGC,PRDX1,AGO3,SESN2,PRKAB2,LAMTOR5,MOV10,YWHAG,SFN,MTOR
1	1	0.015	14	9410	12	0.001	0.857	REAC:R-HSA-71240	rea	666	Tryptophan catabolism	1	AADAT,KYNU,KMO,IDO1,KYAT3,TDO2,ACMSD,HAAO,SLC3A2,KYAT1,SLC36A4,IDO2
1	1	0.0151	1	259	1	0.004	1	GO:0005353	MF	699	fructose transmembrane transporter activity	1	SLC2A5
1	1	0.0152	6	5626	5	0.001	0.833	GO:0050428	BP	7	3'-phosphoadenosine 5'-phosphosulfate biosynthetic process	1	SLC35B3,PAPSS1,SLC26A1,SLC26A2,SLC35B2
1	1	0.0153	12	800	3	0.004	0.25	GO:0043922	BP	461	negative regulation by host of viral transcription	1	HDAC1,TARDBP,JUN
1	1	0.0156	45	5738	23	0.004	0.511	KEGG:00520	keg	401	Amino sugar and nucleotide sugar metabolism	1	PGM3,HEXB,CYB5R4,PGM1,UGDH,GNPDA1,UXS1,UAP1,GALE,NAGK,GFPT2,CHIT1,CHIA,NPL,GMPPA,CYB5R1,HK2,HK3,GNPDA2,PGM2,UGP2,GMPPB,GFPT1
1	1	0.0156	12	12301	12	0.001	1	REAC:R-HSA-2160916	rea	257	Hyaluronan uptake and degradation	1	CD44,HEXB,HYAL2,HMMR,SLC9A1,HYAL1,LYVE1,STAB2,GUSB,HYAL3,CHP1,HEXA
1	1	0.0156	12	10197	11	0.001	0.917	REAC:R-HSA-264870	rea	3	Caspase-mediated cleavage of cytoskeletal proteins	1	VIM,CASP8,ADD1,DBNL,CASP6,GSN,GAS2,CASP3,CASP7,PLEC,SPTAN1
1	1	0.0157	7	6746	6	0.001	0.857	GO:0098532	BP	645	histone H3-K27 trimethylation	1	EZH2,CHD5,HIST1H1D,HIST1H1E,BEND3,HIST1H1C
1	1	0.0157	6	44	1	0.023	0.167	GO:0000403	MF	709	Y-form DNA binding	1	RAD18
1	1	0.0157	6	1737	3	0.002	0.5	GO:0004301	MF	489	epoxide hydrolase activity	1	AKR7A2,EPHX1,RNPEP
1	1	0.0159	9	6384	7	0.001	0.778	REAC:R-HSA-389887	rea	572	Beta-oxidation of pristanoyl-CoA	1	CROT,ACOX3,SCP2,HSD17B4,ACOXL,ACOX2,AMACR
1	1	0.016	1	274	1	0.004	1	GO:1902511	BP	588	negative regulation of apoptotic DNA fragmentation	1	DFFA
1	1	0.016	31	13456	29	0.002	0.935	GO:0010659	BP	143	cardiac muscle cell apoptotic process	1	CFLAR,LTK,CAMK2A,RPS6KA2,TIGAR,GNB1,SIRT4,AMBRA1,HMGCR,NFE2L2,APAF1,SIRT5,PAX8,GNGT1,HEY2,AGT,NOL3,PDPK1,MYOCD,CAMK2D,SFRP2,ILK,PTEN,BNIP3,CXCR2,HSF1,MAP3K5,PPP1R10,RGL2
1	1	0.0161	7	9682	7	0.001	1	GO:0044598	BP	142	doxorubicin metabolic process	1	AKR7A2,AKR1B1,CBR4,AKR1C2,AKR1C1,AKR1C3,AKR1B10
1	1	0.0161	2	2210	2	0.001	1	GO:0044727	BP	151	DNA demethylation of male pronucleus	1	TET3,STPG4
1	1	0.0161	1	275	1	0.004	1	GO:0036250	BP	177	peroxisome transport along microtubule	1	PEX14
1	1	0.0161	18	4078	9	0.002	0.5	KEGG:00040	keg	43	Pentose and glucuronate interconversions	1	XYLB,UGDH,AKR1A1,UGT2B4,UGP2,UGT2B7,UGT2B15,RPE,UGT2B17
1	1	0.0161	179	6126	80	0.013	0.447	KEGG:05203	keg	56	Viral carcinogenesis	1	MAD1L1,SCIN,TBPL1,BAK1,PIK3CB,EIF2AK2,CASP8,SP100,RHOA,HDAC4,CDC42,DLG1,TRAF5,NFKB1,CCND3,TBP,SRF,KAT2B,ATF2,HDAC1,CDC20,PIK3R3,CREB1,PIK3CA,HIST1H2BJ,CDKN1A,UBR4,YWHAQ,IL6ST,RAC1,GTF2B,PRKACB,CREB3L4,CCNA2,SKP2,PIK3R1,GTF2H2,GTF2E1,HIST1H2BD,HIST1H4H,CCR5,JAK1,MAPKAPK2,REL,HDAC11,CASP3,RBPJ,YWHAG,PIK3CD,HDAC3,JUN,CCR8,HIST1H2BC,GTF2H2C,CCR3,CCR4,HIST2H2BE,HDAC2,HIST3H2BB,HIST1H4C,SND1,HIST2H2BF,HLA-C,MRPS18B,HLA-E,HLA-F,HLA-A,NRAS,ATF6B,GTF2H4,HIST1H2BN,HLA-B,HIST2H4B,HIST2H4A,HIST1H2BG,HIST1H2BE,HIST1H2BH,HIST1H4E,HIST1H2BF,HIST1H4A
1	1	0.0162	2	137	1	0.007	0.5	GO:0016316	MF	552	phosphatidylinositol-3,4-bisphosphate 4-phosphatase activity	1	INPP4B
1	1	0.0162	2	137	1	0.007	0.5	GO:0017161	MF	202	inositol-1,3,4-trisphosphate 4-phosphatase activity	1	INPP4B
1	1	0.0162	59	10235	44	0.004	0.746	KEGG:00561	keg	33	Glycerolipid metabolism	1	AGK,AGPAT4,DGKG,DGAT2,PLPP1,MGLL,AKR1B1,GLA,MOGAT3,AKR1A1,GPAM,MOGAT1,DGKB,ALDH1B1,GPAT3,ALDH9A1,MBOAT2,DGKQ,PLPP5,DGKZ,TKFC,AGPAT5,DGKI,GPAT4,PLPP3,ALDH7A1,MOGAT2,GLYCTK,AGPAT2,CEL,MBOAT1,LPL,PNLIP,PNPLA2,LIPF,DGAT1,GPAT2,PNLIPRP1,AKR1B10,GK,PLPP4,PNLIPRP3,AGPAT1,DGKK
1	1	0.0163	22	6780	14	0.002	0.636	GO:0015106	MF	222	bicarbonate transmembrane transporter activity	1	CFTR,SLC4A7,SLC26A4,SLC26A3,SLC26A8,SLC4A9,SLC4A3,SLC4A10,SLC26A1,SLC26A2,SLC4A2,SLC26A5,SLC26A9,SLC26A6
1	1	0.0163	52	4314	21	0.005	0.404	KEGG:00980	keg	440	Metabolism of xenobiotics by cytochrome P450	1	AKR7A2,MGST2,HSD11B1,GSTM5,GSTM3,CYP1B1,MGST3,EPHX1,UGT2B4,AKR7A3,HPGDS,GSTM4,UGT2B7,ADH6,ADH7,ADH1B,UGT2B15,UGT2B17,ADH5,ADH4,GSTM2
1	1	0.0164	1	282	1	0.004	1	GO:1904193	BP	370	negative regulation of cholangiocyte apoptotic process	1	MTOR
1	1	0.0164	1	282	1	0.004	1	GO:1904213	BP	59	negative regulation of iodide transmembrane transport	1	MTOR
1	1	0.0166	1	284	1	0.004	1	GO:0032194	BP	702	ubiquinone biosynthetic process via 3,4-dihydroxy-5-polyprenylbenzoate	1	UBIAD1
1	1	0.0166	1	284	1	0.004	1	GO:0042371	BP	422	vitamin K biosynthetic process	1	UBIAD1
1	1	0.0166	1	284	1	0.004	1	GO:0009234	BP	658	menaquinone biosynthetic process	1	UBIAD1
1	1	0.0167	50	8848	34	0.004	0.68	KEGG:04923	keg	615	Regulation of lipolysis in adipocytes	1	ABHD5,PTGER3,PIK3CB,GNAI3,PTGS2,MGLL,GNAS,PTGS1,GNAI2,AKT3,PIK3R3,PIK3CA,NPY,GNAI1,IRS4,CGA,ADCY3,PRKG2,PRKACB,PIK3R1,PDE3B,ADCY8,ADORA1,NPY1R,AQP7,IRS1,ADRB2,NPR1,FABP4,PIK3CD,ADCY5,PNPLA2,ADRB3,AL035425.2
1	1	0.0168	57	15644	56	0.004	0.982	REAC:R-HSA-5610780	rea	591	Degradation of GLI1 by the proteasome	1	PSMB1,PSMC4,PSMA4,CUL1,PSME4,PRKACA,ITCH,PSMC5,PSME1,PSMD5,PSMD8,PSMC6,PSMA3,PSMC1,PSMB5,PSMA6,PSME2,PSMA7,PSMD10,PSMD7,PSMA2,SUFU,PSMD3,PSMD11,GLI1,SKP1,PSMD14,PSMF1,PSMB2,SEM1,PSMA1,PSME3,NUMB,PSMB7,PSMB6,PRKACB,PSMA5,RPS27A,UBC,PSMA8,PSMD4,PSMB4,PSMC2,PSMD6,PSMC3,BTRC,UBB,PSMD1,PSMD2,PSMD13,PSMD12,PSMB8,PSMB10,UBA52,PSMB9,PSMB3
1	1	0.0171	3	4493	3	0.001	1	GO:0047751	MF	286	cholestenone 5-alpha-reductase activity	1	SRD5A3,SRD5A1,SRD5A2
1	1	0.0171	6	48	1	0.021	0.167	GO:1990050	MF	545	phosphatidic acid transporter activity	1	PRELID2
1	1	0.0171	91	15889	89	0.006	0.978	KEGG:05222	keg	618	Small cell lung cancer	1	ITGA3,ITGA2B,NOS2,E2F2,BIRC3,BAK1,LAMC3,PIK3CB,LAMA3,TRAF1,LAMC2,PTGS2,TRAF4,RARB,COL4A4,TRAF5,BAX,LAMB4,LAMB1,ITGA6,GADD45B,NFKBIA,BIRC7,E2F1,LAMA1,XIAP,IKBKB,CCNE1,AKT2,CDK6,NFKB1,CCND1,BIRC2,CDKN1B,E2F3,LAMA4,FN1,GADD45A,ZBTB17,AKT3,PIK3R3,APAF1,PIK3CA,POLK,CDK2,CKS2,CDKN1A,MAX,TRAF2,GADD45G,LAMA5,TRAF3,CASP9,DDB2,CDK4,LAMC1,MYC,ITGAV,RB1,TP53,AKT1,RXRG,SKP2,PIK3R1,CDKN2B,ITGB1,ITGA2,CASP3,COL4A3,BCL2L1,PIK3CD,BCL2,PTEN,LAMB2,CYCS,RELA,CKS1B,TRAF6,CCNE2,RXRA,COL4A1,COL4A5,FHIT,LAMA2,LAMB3,COL4A6,RXRB,CHUK,IKBKG
1	1	0.0172	4	2966	3	0.001	0.75	GO:0070735	MF	30	protein-glycine ligase activity	1	TTLL10,TTLL3,ARPC4-TTLL3
1	1	0.0172	187	1606	27	0.017	0.144	KEGG:04024	keg	451	cAMP signaling pathway	1	ATP1A2,PTGER3,ATP2B4,GNAI3,CACNA1S,GNAS,SLC9A1,PDE4D,RAP1A,PIK3R3,ATP1A4,VAV3,PRKACB,ATP1B1,ADCY10,CREB3L4,CAMK2D,CAMK4,HTR6,ATP1A1,ADORA1,NPR1,CALML6,PIK3CD,JUN,HTR1D,PDE4B
1	1	0.0173	5	2241	3	0.001	0.6	GO:0021942	BP	323	radial glia guided migration of Purkinje cell	1	CTNNA2,RERE,DAB1
1	1	0.0173	43	10966	34	0.003	0.791	GO:0050654	BP	676	chondroitin sulfate proteoglycan metabolic process	1	IDS,DCN,CHPF2,VCAN,HEXB,IMPAD1,HYAL4,SPOCK2,B3GAT1,DSE,B3GAT2,ARSB,HYAL1,CSPG5,SLC35D1,CHST3,CHPF,IDUA,BCAN,CHST12,CHST7,CSGALNACT1,B3GAT3,PXYLP1,EGFLAM,CSGALNACT2,CYTL1,CHST11,NDNF,B3GALT6,CHST13,CHST15,BGN,CHSY3
1	1	0.0175	1	301	1	0.003	1	GO:0032639	BP	353	TRAIL production	1	TNFRSF8
1	1	0.0175	31	880	5	0.006	0.161	REAC:R-HSA-163359	rea	100	Glucagon signaling in metabolic regulation	1	GNB1,GNAS,PRKACB,GNG12,GNG5
1	1	0.0176	4	988	2	0.002	0.5	GO:0051005	BP	269	negative regulation of lipoprotein lipase activity	1	ANGPTL3,SORT1
1	1	0.0176	12	10338	11	0.001	0.917	REAC:R-HSA-190239	rea	228	FGFR3 ligand binding and activation	1	FGFR3,FGF20,FGF8,FGF1,GALNT3,FGF23,FGF5,FGF2,FGF18,FGF17,FGF16
1	1	0.0177	79	592	7	0.012	0.089	GO:0000932	CC	569	P-body	1	AGO1,AGO3,LIN28A,PUM1,ZC3H12A,PNRC2,YTHDF2
1	1	0.0177	2	151	1	0.007	0.5	GO:0043891	MF	595	glyceraldehyde-3-phosphate dehydrogenase (NAD(P)+) (phosphorylating) activity	1	GAPDH
1	1	0.0177	99	12803	82	0.006	0.828	GO:0008135	MF	542	translation factor activity, RNA binding	1	ELOA,GATB,EIF4B,DHX29,EIF2B3,EIF4G3,EIF3I,MTIF2,EIF2AK1,GCN1,EIF5,EEF2K,GSPT1,ELOB,EIF3J,EIF3E,EEF1D,EIF3B,EIF4H,EIF3A,CPEB3,EIF4G2,GTF2H3,EIF2B1,MTRF1L,HBS1L,CPEB4,ABTB1,EIF1B,EIF4G1,EEF1B2,EIF2B4,EIF2B2,MTRF1,ETF1,COPS5,MTIF3,TSFM,AGO2,AGO3,EIF2S3,C12ORF65,TCEAL4,EIF2S1,EIF4E2,CPEB2,DENR,EFL1,EIF2D,EIF2A,EIF2B5,GTF2H2,EIF3H,EIF4EBP2,EIF3M,EIF4E,ELOC,EEF1A1,EIF4A2,EIF5B,EIF4E3,EIF5A2,GFM2,GFM1,EIF1AX,EIF1AD,EIF3F,EIF4E1B,SOX11,TUFM,EIF2S3B,EIF3C,BRF1,TCEA1,GSPT2,TCEAL6,ABCF1,EIF3CL,CPEB1,MCTS1,EIF5AL1,AC245033.1
1	1	0.0177	12	10339	11	0.001	0.917	REAC:R-HSA-190322	rea	130	FGFR4 ligand binding and activation	1	FGF20,FGF8,FGF6,FGF1,FGF23,KLB,FGF2,FGF18,FGF17,FGFR4,FGF16
1	1	0.0177	12	10339	11	0.001	0.917	REAC:R-HSA-190375	rea	239	FGFR2c ligand binding and activation	1	FGFR2,FGF20,FGF8,FGF6,FGF1,FGF23,FGF5,FGF2,FGF18,FGF17,FGF16
1	1	0.0179	2	152	1	0.007	0.5	GO:0015990	BP	601	electron transport coupled proton transport	1	MT-CYB
1	1	0.0179	14	3617	7	0.002	0.5	KEGG:00533	keg	612	Glycosaminoglycan biosynthesis - keratan sulfate	1	B4GALT2,B4GALT4,ST3GAL3,B3GNT7,B4GALT3,B3GNT2,CHST2
1	1	0.018	11	9883	10	0.001	0.909	GO:0032454	MF	415	histone demethylase activity (H3-K9 specific)	1	KDM1A,KDM7A,KDM4C,KDM3A,KDM3B,HR,JMJD1C,PHF8,KDM4D,PHF2
1	1	0.0182	109	201	5	0.025	0.046	KEGG:04724	keg	68	Glutamatergic synapse	1	GNB1,GNAS,ITPR1,KCNJ3,GRIK1
1	1	0.0183	44	7	1	0.143	0.023	GO:0005544	MF	490	calcium-dependent phospholipid binding	1	SYT1
1	1	0.0184	3	104	1	0.01	0.333	GO:0003025	BP	141	regulation of systemic arterial blood pressure by baroreceptor feedback	1	NAV2
1	1	0.0184	5	4561	4	0.001	0.8	GO:0044004	BP	171	disruption by symbiont of host cell	1	GAPDH,C9,BCL2L11,ALB
1	1	0.0185	15	3501	7	0.002	0.467	GO:0030676	MF	559	Rac guanyl-nucleotide exchange factor activity	1	ALS2,FARP2,DOCK3,ARHGEF2,VAV3,ARHGEF4,KALRN
1	1	0.0187	4	3052	3	0.001	0.75	GO:1990086	BP	714	lens fiber cell apoptotic process	1	E2F2,SIX3,TGFBR2
1	1	0.0188	62	15816	61	0.004	0.984	REAC:R-HSA-1234176	rea	448	Oxygen-dependent proline hydroxylation of Hypoxia-inducible Factor Alpha	1	PSMB1,PSMC4,PSMA4,PSME4,UBE2D1,PSMC5,PSME1,PSMD5,PSMD8,PSMC6,PSMA3,HIF1A,PSMC1,PSMB5,PSMA6,PSME2,PSMA7,PSMD10,PSMD7,ELOB,PSMA2,CUL2,PSMD3,PSMD11,UBE2D3,PSMD14,EPAS1,HIF3A,PSMF1,PSMB2,SEM1,PSMA1,EGLN3,PSME3,UBE2D2,VHL,EGLN1,PSMB7,WTIP,PSMB6,PSMA5,RPS27A,LIMD1,UBC,ELOC,PSMA8,PSMD4,PSMB4,PSMC2,PSMD6,PSMC3,UBB,PSMD1,PSMD2,PSMD13,PSMD12,PSMB8,PSMB10,UBA52,PSMB9,PSMB3
1	1	0.0192	4	82	1	0.012	0.25	GO:0046538	MF	194	2,3-bisphosphoglycerate-dependent phosphoglycerate mutase activity	1	PGAM1
1	1	0.0192	4	82	1	0.012	0.25	GO:0004082	MF	187	bisphosphoglycerate mutase activity	1	PGAM1
1	1	0.0193	9	424	2	0.005	0.222	GO:0090073	BP	482	positive regulation of protein homodimerization activity	1	STPG1,PARK7
1	1	0.0194	8	10615	8	0.001	1	REAC:R-HSA-5632681	rea	706	Ligand-receptor interactions	1	CDON,DHH,BOC,IHH,HHIP,SHH,GAS1,PTCH1
1	1	0.0195	35	282	3	0.011	0.086	GO:0007616	BP	609	long-term memory	1	PRKCZ,CAMK4,MTOR
1	1	0.0197	2	2452	2	0.001	1	GO:0034402	BP	492	recruitment of 3'-end processing factors to RNA polymerase II holoenzyme complex	1	CDC73,POLR2D
1	1	0.0202	21	10846	18	0.002	0.857	REAC:R-HSA-5655332	rea	507	Signaling by FGFR3 in disease	1	FGFR3,FGF20,FGF8,GAB1,FGF1,SOS1,FGF23,PIK3CA,KRAS,FGF5,FGF2,PIK3R1,FGF18,FGF17,FRS2,HRAS,FGF16,NRAS
1	1	0.0203	18	12530	17	0.001	0.944	GO:0001522	BP	626	pseudouridine synthesis	1	RPUSD1,PUS7,GAR1,PUS3,DKC1,NAF1,NHP2,RPUSD3,PUS10,RPUSD4,TRUB1,RPUSD2,TRUB2,MRPL1,PUSL1,PUS1,NOP10
1	1	0.0204	8	496	2	0.004	0.25	GO:1990253	BP	115	cellular response to leucine starvation	1	SESN2,MTOR
1	1	0.0204	10	5747	7	0.001	0.7	REAC:R-HSA-193048	rea	515	Androgen biosynthesis	1	POMC,SRD5A3,CGA,SRD5A1,HSD3B1,HSD3B2,SRD5A2
1	1	0.0205	127	8144	73	0.009	0.575	KEGG:04630	keg	60	JAK-STAT signaling pathway	1	IL20RA,FHL1,IFNGR1,PIK3CB,IL12RB2,THPO,IL5RA,IL7,CCND3,GHR,PRLR,IL4,IL5,LIFR,PDGFRB,CISH,STAM2,STAT1,SOS1,LEPR,AKT3,MPL,PIK3R3,CSF3R,IFNA6,PIK3CA,CNTFR,IL13RA2,IL9R,CDKN1A,EPO,IL13RA1,PIAS3,RAF1,IL6ST,PDGFRA,IL6,IL10,MYC,IL11RA,PIM1,AOX1,STAT4,IL21,EGF,IL19,IL22RA1,MCL1,OSMR,PIK3R1,TSLP,EGFR,IL6R,JAK1,IL23R,IL15,IL22RA2,IL7R,IL12A,IL13,SOCS5,PIK3CD,IL20RB,LEP,IFNE,IL3RA,IFNLR1,IFNA2,PDGFA,CSF2RA,MTOR,CRLF2,IFNA13
1	1	0.0207	97	6154	46	0.007	0.474	KEGG:04659	keg	567	Th17 cell differentiation	1	IFNGR1,MAPK9,HSP90AA1,HSP90AB1,AHR,NFKB1,MAPK10,MAPK14,IL17F,IL4,ZAP70,STAT1,IL1R1,IL1B,IL6ST,IL6,IRF4,IL21,PPP3CA,RXRG,RORC,NFKBIE,MAPK13,RUNX1,IL6R,JAK1,IL23R,TGFBR2,JUN,HLA-DQB1,LCK,IL1RAP,HLA-DRB1,HLA-DQA1,HLA-DRB5,MTOR,CD247,RXRB,HLA-DOA,HLA-DMA,HLA-DRA,HLA-DPB1,HLA-DPA1,HLA-DQA2,HLA-DOB,HLA-DMB
1	1	0.0209	28	15203	28	0.002	1	GO:0071295	BP	361	cellular response to vitamin	1	CYP24A1,SNAI2,CASR,TNC,ATP2B1,SNW1,PHEX,SFRP1,GDAP1,PTN,COL1A1,FOLR1,CYP27B1,VDR,FGF23,TRIM24,MED1,PPARG,POSTN,MDM2,BRIP1,PIM1,IL15,FOLR2,LEP,PENK,GAS6,KANK2
1	1	0.0209	72	14350	66	0.005	0.917	REAC:R-HSA-3108214	rea	211	SUMOylation of DNA damage response and repair proteins	1	RAD52,SCMH1,BRCA1,NUP160,PIAS1,TPR,NDC1,HDAC7,SP100,NUP133,SMC1A,NUP37,PIAS2,SEH1L,AAAS,NUP188,STAG2,NUP93,UBE2I,NSMCE4A,SMC3,NUP88,NUP98,NUP107,PHC1,NUP155,SUMO1,STAG1,NUP43,RNF2,NUP153,NUP85,NUP214,HERC2,NUP210,RPA1,PHC2,MDC1,NUP54,TDG,NUP58,PML,CBX8,CBX4,PARP1,CETN2,CDKN2A,XRCC4,RANBP2,XPC,NUP205,NUP35,SMC6,RNF168,RAD21,WRN,BMI1,NSMCE1,PHC3,CBX2,SUMO2,BLM,SMC5,RING1,POM121C,PCGF2
1	1	0.0212	28	13247	26	0.002	0.929	GO:1904680	MF	638	peptide transmembrane transporter activity	1	CDH17,SLC15A1,ABCC1,SEC61B,SLC15A3,TIMM17B,SEC61G,TIMM17A,SLC15A4,MCL1,ABCB9,TOMM70,DISP1,TOMM40L,AZGP1,SLC15A2,TAP1,TOMM20,TIMM22,TOMM7,TOMM20L,TIMM23B,TAPBP,AL669918.1,TIMM23,GPIHBP1
1	1	0.0214	8	2618	4	0.002	0.5	GO:0070578	CC	358	RISC-loading complex	1	AGO1,AGO3,DHX9,PRKRA
1	1	0.0214	6	6049	5	0.001	0.833	GO:0001940	CC	233	male pronucleus	1	RIF1,TBP,CCNA2,TET3,STPG4
1	1	0.0214	2	2509	2	0.001	1	REAC:R-HSA-3359473	rea	616	Defective MMADHC causes methylmalonic aciduria and homocystinuria type cblD	1	MMACHC,MMADHC
1	1	0.0215	9	6802	7	0.001	0.778	GO:0045059	BP	207	positive thymic T cell selection	1	CD74,PTPRC,SRF,ZAP70,DOCK2,ITPKB,SHH
1	1	0.0215	75	202	4	0.02	0.053	KEGG:04970	keg	219	Salivary secretion	1	GNAS,ITPR1,GUCY1A2,CALML6
1	1	0.0216	9	430	2	0.005	0.222	REAC:R-HSA-8951936	rea	537	RUNX3 regulates p14-ARF	1	RUNX3,RUNX1
1	1	0.0218	5	860	2	0.002	0.4	GO:0001665	MF	565	alpha-N-acetylgalactosaminide alpha-2,6-sialyltransferase activity	1	ST6GALNAC5,ST6GALNAC3
1	1	0.0219	7	10123	7	0.001	1	GO:0006268	BP	419	DNA unwinding involved in DNA replication	1	MCM2,MCM6,MCM4,TWNK,HMGA1,MCM7,PURA
1	1	0.0219	5	75	1	0.013	0.2	GO:0060509	BP	582	type I pneumocyte differentiation	1	THRB
1	1	0.0219	2	2585	2	0.001	1	GO:0018352	BP	336	protein-pyridoxal-5-phosphate linkage	1	CTH,GAD1
1	1	0.0219	6	9242	6	0.001	1	GO:0016530	MF	167	metallochaperone activity	1	TF,PARK7,COX17,ATP7A,CCS,ATOX1
1	1	0.022	10	11926	10	0.001	1	GO:0042670	BP	289	retinal cone cell differentiation	1	PDE6C,RP1,GNAT2,THRB,THY1,HCN1,CABP4,DIO3,TOPORS,RORB
1	1	0.0221	1	382	1	0.003	1	GO:0010814	BP	13	substance P catabolic process	1	ECE1
1	1	0.0222	1	384	1	0.003	1	GO:0071529	BP	441	cementum mineralization	1	ALPL
1	1	0.0222	3	4810	3	0.001	1	REAC:R-HSA-352238	rea	292	Breakdown of the nuclear lamina	1	LMNB1,CASP6,LMNA
1	1	0.0223	3	4916	3	0.001	1	GO:0071727	BP	475	cellular response to triacyl bacterial lipopeptide	1	TLR2,CD14,TLR1
1	1	0.0224	11	8311	9	0.001	0.818	GO:0090481	BP	10	pyrimidine nucleotide-sugar transmembrane transport	1	SLC35A2,SLC35D1,SLC35D2,SLC35A5,SLC35A1,SLC35A4,SLC35D3,SLC35B4,AC118553.2
1	1	0.0224	161	11084	118	0.011	0.733	KEGG:05168	keg	193	Herpes simplex infection	1	GTF2IRD1,CD74,FAS,IFNGR1,TBPL1,PER3,MAPK9,CUL1,TAB2,EIF2AK2,TRAF1,CASP8,SP100,TNFRSF1A,TRAF5,PILRA,EIF2AK1,OAS1,SRPK1,IKBKB,EEF1D,TAF6,C5,DDX58,UBE2R2,MAPK8,NFKB1,MAPK10,NECTIN1,OAS3,OAS2,HCFC2,SRSF9,SRSF3,TBP,SKP1,IFIH1,STAT1,IFNA6,CDK2,IL1B,CFP,NXF5,TRAF2,PER2,ARNTL,CLOCK,MAP3K7,TAF5L,RNASEL,IL6,TLR2,POU2F3,SKP2,NXF3,TAF5,TNFRSF14,MED8,TAF6L,NXF1,JAK1,IL15,CASP3,TLR3,HNRNPK,TAF3,TAF10,FADD,TAP1,IL12A,CDK1,STAT2,EIF2AK3,CYCS,PPP1CA,HCFC1,MYD88,RELA,TRAF6,JUN,PTPN11,HLA-DQB1,TBK1,IRF7,IFIT1,PPP1CC,TAF9B,MCRS1,IFNA2,HLA-DRB1,HLA-DQA1,TAF13,HLA-DRB5,IFIT1B,DAXX,HLA-DOA,HLA-DMA,HLA-DRA,HLA-C,HLA-E,HLA-F,HLA-A,CHUK,PPP1CB,HLA-DPB1,LTA,HLA-DPA1,TNF,IFNA13,HLA-B,HLA-DQA2,HLA-DOB,HLA-DMB,GTF2I,SRSF8,IKBKE,IKBKG,NXF2
1	1	0.0224	315	10959	221	0.02	0.702	KEGG:04151	keg	359	PI3K-Akt signaling pathway	1	BAD,IGF1,HGF,IBSP,FLT4,TNC,COL9A2,KITLG,LAMC3,PIK3CB,LAMC2,EIF4B,PKN2,ERBB3,PPP2R5A,FGFR2,FGFR3,PPP2R5B,FGF10,PPP2R3A,PPP2R2C,FGFR1,ITGA8,GNB1,FGF20,HSP90AA1,COL4A4,ITGB5,LAMB4,LAMB1,ITGA6,ANGPT2,HSP90AB1,SGK3,IKBKB,IL7,PPP2CB,CDK6,PIK3CG,ITGB8,MET,RHEB,CREB3,FGF8,NFKB1,AREG,CCND1,VWF,FGF6,CDKN1B,GNB3,GYS2,COL9A1,CCND3,PPP2R5D,VEGFA,LAMA4,GHR,THBS4,PRLR,IL4,FGF1,PDGFRB,GNB4,ITGB6,ITGA4,FN1,SOS1,ATF2,TNR,AKT3,PIK3R3,CREB1,MYB,FOXO3,SPP1,CCND2,FGF23,CSF3R,TEK,IFNA6,TNN,PIK3CA,NR4A1,CDK2,CDKN1A,EREG,GNG11,GNGT1,KDR,EPO,RAF1,PRKAA1,CASP9,KRAS,NGF,YWHAQ,IL2RA,PDGFRA,ITGA7,CDK4,MDM2,LAMC1,EIF4E2,RAC1,IL6,MYC,RPS6,TLR2,PPP2R1B,ITGAV,FGF5,FGF2,EGF,COL2A1,ITGB7,EPHA2,ITGA10,MCL1,CREB3L4,EFNA3,ITGA9,PDGFC,OSMR,PIK3R1,EGFR,LPAR4,NTRK2,ITGB1,VEGFC,EIF4E,MAGI1,G6PC2,BCL2L11,ANGPT1,PIK3AP1,FGF18,PPP2R2B,KIT,CREB3L1,FGF17,THEM4,PKN3,IL6R,CRTC2,FGFR4,ITGA5,GNG3,JAK1,TGFA,COL6A3,ITGA2,COL1A2,NOS3,YWHAZ,SYK,VEGFD,TSC1,HSP90B1,PPP2R3B,DDIT4,GNG4,TNXB,CHRM1,IL7R,COL4A3,IRS1,THBS3,EFNA1,YWHAG,PDGFD,LPAR3,PIK3CD,PTEN,LAMB2,GNB2,GNG12,COL6A5,RELA,VEGFB,GNG5,HRAS,CCNE2,PPP2R2D,RPS6KB2,EIF4E1B,BDNF,ERBB4,CHRM2,F2R,CREB3L2,CSF1R,CSF1,LPAR5,IL3RA,NTF3,THBS2,RXRA,MAGI2,EIF4EBP1,COL4A5,IFNA2,RELN,FGF16,LAMA2,LAMB3,PDGFA,COL4A6,LPAR1,NTRK1,MTOR,COL6A6,NRAS,CHUK,ATF6B,ITGA1,MTCP1,PPP2R2A,IFNA13,GNG10,IKBKG
1	1	0.0226	187	319	9	0.028	0.048	KEGG:05170	keg	134	Human immunodeficiency virus 1 infection	1	TNFRSF1B,CUL1,TAB2,GNB1,CASP9,ITPR1,CALML6,PIK3CD,MTOR
1	1	0.0227	1	392	1	0.003	1	GO:2000019	BP	623	negative regulation of male gonad development	1	WNT4
1	1	0.0227	123	958	13	0.014	0.106	KEGG:04110	keg	255	Cell cycle	1	E2F2,CUL1,CDC14A,ORC1,CDC7,HDAC1,MAD2L2,GADD45A,ZBTB17,CDC20,CDKN2C,YWHAG,SFN
1	1	0.0228	7	55	1	0.018	0.143	GO:2000617	BP	386	positive regulation of histone H3-K9 acetylation	1	NAP1L2
1	1	0.0229	90	12460	73	0.006	0.811	GO:0031532	BP	436	actin cytoskeleton reorganization	1	RALA,BAIAP2L1,FARP2,ATP2C1,INSRR,STAP1,DTNBP1,PHPT1,RHOA,FGF10,CDC42,FRY,FRYL,RAPGEF3,CTTN,EZR,ABL1,NRP1,PLEK2,GAB1,TRPV4,ARHGDIB,PHACTR1,PTK7,PLEK,NPHS2,TEK,PTK2B,RAP2A,MKLN1,GDPD2,PDLIM4,PDGFRA,ANXA1,CTSV,GPR65,FGF7,NTRK3,CAPN10,ABL2,HAX1,CDC42BPA,GSN,PAK1,FER,EPS8,TNIK,WHAMM,KIT,AUTS2,F11R,DMTN,SHC1,S100A9,RICTOR,MICALL2,CDK5,ANTXR1,SEMA3E,S1PR1,CDC42BPG,RHOD,BRSK2,HRAS,HCLS1,FES,CSF1R,NTF3,ARAP1,FLNA,PARVA,CD2AP,CDC42BPB
1	1	0.0229	2	2639	2	0.001	1	GO:0034685	CC	341	integrin alphav-beta6 complex	1	ITGB6,ITGAV
1	1	0.023	13	13065	13	0.001	1	GO:0043142	MF	45	single-stranded DNA-dependent ATPase activity	1	RFC2,POLQ,RAD18,RFC5,HELB,CHTF18,RFC3,DHX9,DSCC1,DNA2,PIF1,RFC4,CHTF8
1	1	0.0231	21	5149	11	0.002	0.524	GO:0070034	MF	321	telomerase RNA binding	1	GAR1,XRN1,SMG7,NAF1,NHP2,HNRNPU,TERT,EXOSC10,DCP2,DHX36,SMG5
1	1	0.0232	3	4986	3	0.001	1	GO:0030327	BP	494	prenylated protein catabolic process	1	ZMPSTE24,PCYOX1,PCYOX1L
1	1	0.0232	2	2659	2	0.001	1	GO:0072183	BP	121	negative regulation of nephron tubule epithelial cell differentiation	1	STAT1,OSR1
1	1	0.0232	22	7766	15	0.002	0.682	REAC:R-HSA-163560	rea	443	Triglyceride catabolism	1	PNPLA4,ABHD5,MGLL,CAV1,GPD2,FABP3,PRKACB,FABP1,FABP7,FABP5,FABP6,FABP4,FABP12,FABP9,PPP1CB
1	1	0.0233	9	8898	8	0.001	0.889	REAC:R-HSA-427601	rea	165	Multifunctional anion exchangers	1	SLC26A4,SLC26A3,SLC26A1,SLC26A7,SLC5A12,SLC26A2,SLC26A9,SLC26A6
1	1	0.0234	210	391	11	0.028	0.052	KEGG:04014	keg	372	Ras signaling pathway	1	CDC42,GNB1,PLA2G2D,PLA2G5,NGF,EPHA2,PLA2G2F,CALML6,KSR2,PIK3CD,PLA2G2C
1	1	0.0235	3	5003	3	0.001	1	GO:0015016	MF	231	[heparan sulfate]-glucosamine N-sulfotransferase activity	1	NDST1,NDST4,NDST3
1	1	0.0236	37	3886	14	0.004	0.378	GO:0090224	BP	622	regulation of spindle organization	1	TACC3,PARP3,TPR,RNF4,CHMP2B,STAG1,GPSM2,PSRC1,ANKRD53,HNRNPU,CCSAP,CEP97,HSPA1A,DCTN1
1	1	0.0236	30	14149	29	0.002	0.967	KEGG:00052	keg	178	Galactose metabolism	1	PFKP,PGM1,AKR1B1,B4GALT1,SI,GLA,GCK,GALK1,LCT,GALE,B4GALT2,G6PC,G6PC3,GALM,G6PC2,PFKM,HKDC1,HK1,HK2,HK3,PGM2,UGP2,GLB1,GAA,AKR1B10,GALT,GANC,MGAM,MGAM2
1	1	0.0237	26	2977	9	0.003	0.346	GO:0070207	BP	544	protein homotrimerization	1	TNFRSF9,HTRA2,PNPT1,EMILIN1,TRPM8,DISP1,SKI,CD247,BRK1
1	1	0.0237	6	9355	6	0.001	1	GO:0003846	MF	199	2-acylglycerol O-acyltransferase activity	1	DGAT2,MOGAT3,MOGAT1,AWAT2,MOGAT2,DGAT1
1	1	0.0238	7	5018	5	0.001	0.714	GO:0022858	MF	497	alanine transmembrane transporter activity	1	SLC1A4,SLC36A1,SLC36A3,SLC36A2,SLC38A3
1	1	0.0239	1	414	1	0.002	1	GO:0003978	MF	259	UDP-glucose 4-epimerase activity	1	GALE
1	1	0.0239	1	414	1	0.002	1	GO:0003974	MF	28	UDP-N-acetylglucosamine 4-epimerase activity	1	GALE
1	1	0.0239	58	7857	35	0.004	0.603	KEGG:00983	keg	268	Drug metabolism - other enzymes	1	UPP2,RRM2B,MGST2,IMPDH1,UMPS,GSTM5,GSTM3,TPMT,UCK2,MGST3,DPYS,NAT2,UGT2B4,XDH,CDA,CYP3A4,CMPK1,GMPS,HPRT1,GSTM4,GUSB,GSTA4,UGT2B7,NAT1,RRM2,NME6,GSTA3,IMPDH2,UPP1,DPYD,UGT2B15,UGT2B17,GSTM2,GSTA1,GSTA2
1	1	0.024	2	2699	2	0.001	1	GO:0097199	MF	693	cysteine-type endopeptidase activity involved in apoptotic signaling pathway	1	CASP10,CASP8
1	1	0.0241	9	11454	9	0.001	1	REAC:R-HSA-159740	rea	25	Gamma-carboxylation of protein precursors	1	F7,F9,GGCX,PROC,F10,PROZ,F2,GAS6,PROS1
1	1	0.0242	6	1971	3	0.002	0.5	REAC:R-HSA-1482798	rea	573	Acyl chain remodeling of CL	1	HADHA,PLA2G4A,HADHB
1	1	0.0246	106	6567	52	0.008	0.491	KEGG:05145	keg	83	Toxoplasmosis	1	IFNGR1,MAPK9,TAB2,LAMC2,CASP8,GNAI3,LAMB4,LAMB1,ITGA6,TGFB2,PIK3CG,NFKB1,MAPK10,MAPK14,LAMA4,GNAI2,STAT1,AKT3,GNAI1,CASP9,MAP3K7,LAMC1,IL10,TLR2,MAPK13,CCR5,JAK1,CASP3,IL12A,LAMB2,CYCS,MYD88,HSPA6,HLA-DQB1,HLA-DRB1,LAMA2,HLA-DQA1,LAMB3,HLA-DRB5,HLA-DOA,HLA-DMA,HLA-DRA,HSPA1B,HSPA1A,HSPA1L,HLA-DPB1,HLA-DPA1,TNF,HLA-DQA2,IRGM,HLA-DOB,HLA-DMB
1	1	0.0247	5	2549	3	0.001	0.6	GO:0035549	BP	9	positive regulation of interferon-beta secretion	1	IFIH1,PTPN22,DHX9
1	1	0.0247	22	14735	22	0.001	1	REAC:R-HSA-166208	rea	402	mTORC1-mediated signalling	1	RRAGD,EIF4B,RRAGB,EEF2K,RHEB,RPS6KB1,LAMTOR3,EIF4G1,LAMTOR2,RRAGC,LAMTOR5,RPS6,RPTOR,LAMTOR1,EIF4E,RRAGA,YWHAB,MLST8,SLC38A9,EIF4EBP1,LAMTOR4,MTOR
1	1	0.0248	41	15944	41	0.003	1	GO:0006284	BP	74	base-excision repair	1	LIG3,POLQ,FAM168A,POLD1,NTHL1,POLB,XRCC1,UNG,SIRT6,HUWE1,APEX1,MPG,LIG1,RPA3,NEIL3,OGG1,RPA2,SMUG1,MBD4,PARP2,RPA1,MUTYH,XPA,HMGA1,DNA2,TDG,NEIL1,POLG,TP53,RPS3,HMGA2,NEIL2,RECQL4,WRN,POLL,APEX2,USP47,POLE,PRMT6,ERCC6,L34079.1
1	1	0.0248	52	8180	32	0.004	0.615	REAC:R-HSA-432722	rea	641	Golgi Associated Vesicle Biogenesis	1	DTNBP1,TFRC,TPD52,AP1S1,SH3GL2,SH3D19,TPD52L1,CLINT1,VAMP8,OCRL,CLTA,VAMP7,SNX9,AP3B1,TBC1D8B,SORT1,AP4B1,PUM1,SNAPIN,ARF1,AP1S3,TGOLN2,GOLGB1,AP3S1,GAK,YIPF6,AP1S2,ACBD3,BLOC1S4,IGF2R,SNX2,TXNDC5
1	1	0.0249	3	142	1	0.007	0.333	GO:0005955	CC	661	calcineurin complex	1	ITPR1
1	1	0.0249	3	142	1	0.007	0.333	GO:0005220	MF	564	inositol 1,4,5-trisphosphate-sensitive calcium-release channel activity	1	ITPR1
1	1	0.025	11	10256	10	0.001	0.909	GO:0034214	BP	360	protein hexamerization	1	SPAST,OAT,TWNK,PANX1,YME1L1,LRRC8A,PANX3,VCP,MAT2A,LETM1
1	1	0.025	280	52	4	0.077	0.014	KEGG:04010	keg	63	MAPK signaling pathway	1	RPS6KA5,NGF,ERBB4,HSPA1A
1	1	0.0251	14	13419	14	0.001	1	GO:0098847	MF	50	sequence-specific single stranded DNA binding	1	STN1,RAD50,RPA2,HNRNPA2B1,POT1,RPA1,TERF2,HNRNPA1,NABP2,TERF1,TERF2IP,PCBP1,CTC1,HSF1
1	1	0.0255	4	3356	3	0.001	0.75	REAC:R-HSA-8985801	rea	342	Regulation of cortical dendrite branching	1	NCK2,ROBO1,ROBO2
1	1	0.0256	3	5151	3	0.001	1	GO:0008453	MF	244	alanine-glyoxylate transaminase activity	1	AGXT2,ETNPPL,PHYKPL
1	1	0.0256	35	1433	7	0.005	0.2	KEGG:04960	keg	154	Aldosterone-regulated sodium reabsorption	1	ATP1A2,PIK3R3,ATP1A4,ATP1B1,ATP1A1,PIK3CD,SFN
1	1	0.0258	15	2077	5	0.002	0.333	GO:1990845	BP	119	adaptive thermogenesis	1	THADA,HNRNPU,ZBTB7B,PM20D1,BMP8A
1	1	0.0259	30	15187	30	0.002	1	KEGG:04136	keg	318	Autophagy - other	1	GABARAPL2,ATG5,ATG2B,WIPI1,PIK3C3,ULK2,ATG16L1,IGBP1,ATG4A,PPP2CB,ATG2A,ATG101,ATG4C,BECN1,ATG4D,GABARAPL1,RPTOR,ATG3,ATG12,ATG10,WIPI2,MLST8,ATG4B,GABARAP,ATG13,ATG9B,PIK3R4,ATG7,MTOR,ATG9A
1	1	0.026	10	12127	10	0.001	1	GO:0000290	BP	578	deadenylation-dependent decapping of nuclear-transcribed mRNA	1	DCPS,NOCT,DCP1B,PAN3,PATL1,DCP2,LSM1,CNOT7,PATL2,DCP1A
1	1	0.0261	34	13	1	0.077	0.029	GO:0051290	BP	598	protein heterotetramerization	1	NLGN1
1	1	0.0261	4	7012	4	0.001	1	GO:2001069	MF	118	glycogen binding	1	PPP1R3F,EPM2A,STBD1,PPP1R3G
1	1	0.0262	16	5942	10	0.002	0.625	KEGG:00511	keg	400	Other glycan degradation	1	FUCA2,MAN2B2,AGA,HEXB,MANBA,GLB1,GBA,FUCA1,NEU4,NEU1
1	1	0.0263	34	15681	34	0.002	1	GO:0000291	BP	120	nuclear-transcribed mRNA catabolic process, exonucleolytic	1	EDC4,EXOSC7,EXOSC5,DIS3,LSM5,DCPS,DDX6,HBS1L,CNOT6,EXOSC8,EXOSC9,LSM7,LSM4,EXOSC2,WDR61,NT5C3B,DIS3L2,DCP1B,CNOT8,LSM6,PATL1,POLR2G,LSM3,EXOSC1,DCP2,LSM1,EXOSC4,EDC3,TTC37,CNOT7,SKIV2L,LSM2,EXOSC6,DCP1A
1	1	0.0264	3	1692	2	0.001	0.667	GO:0060838	BP	110	lymphatic endothelial cell fate commitment	1	PROX1,PDPN
1	1	0.0264	11	5429	7	0.001	0.636	GO:0009313	BP	375	oligosaccharide catabolic process	1	MAN2B2,HEXB,MANBA,CTBS,GM2A,NEU4,NEU1
1	1	0.0267	236	34	3	0.088	0.013	KEGG:04144	keg	377	Endocytosis	1	ARAP2,SH3GL3,HSPA1A
1	1	0.0268	1	465	1	0.002	1	GO:0004584	MF	349	dolichyl-phosphate-mannose-glycolipid alpha-mannosyltransferase activity	1	PIGV
1	1	0.0271	3	1713	2	0.001	0.667	GO:0008940	MF	636	nitrate reductase activity	1	MARC2,MARC1
1	1	0.0274	4	7095	4	0.001	1	GO:0006311	BP	324	meiotic gene conversion	1	MSH2,TEX11,PRDM9,RNF212
1	1	0.0274	4	7095	4	0.001	1	GO:0007060	BP	283	male meiosis chromosome segregation	1	MLH1,TEX11,M1AP,MEIKIN
1	1	0.0274	59	7	1	0.143	0.017	KEGG:04721	keg	388	Synaptic vesicle cycle	1	SYT1
1	1	0.0274	18	6943	12	0.002	0.667	KEGG:04614	keg	70	Renin-angiotensin system	1	PREP,LNPEP,NLN,ACE2,MAS1,AGT,ENPEP,REN,AGTR1,CPA3,ATP6AP2,MME
1	1	0.0274	148	12268	117	0.01	0.791	KEGG:04218	keg	686	Cellular senescence	1	SLC25A5,E2F2,CAPN1,MRE11,PIK3CB,TRAF3IP2,HIPK2,FBXW11,TRPM7,TGFB2,ITPR3,SIRT1,NFATC4,NBN,CDK6,SERPINE1,RHEB,TGFBR1,NFKB1,CCND1,HIPK3,TRPV4,FOXM1,MAPK14,E2F3,CCND3,RAD1,RAD50,IL1A,GADD45A,AKT3,PIK3R3,FOXO3,CCND2,TGFB3,PIK3CA,ITPR2,CDK2,CDKN1A,GADD45G,RAF1,CCNA1,KRAS,E2F5,RRAS2,CCNB1,ETS1,CDK4,MDM2,IL6,HUS1,GATA4,MYC,PPP3CA,RB1,AKT1,CALM2,CCNA2,PIK3R1,IGFBP3,CCNB3,CDKN2B,CDKN2A,ATM,CHEK1,FOXO1,ITPR1,RAD9B,SLC25A31,SLC25A4,ZFP36L2,MCU,MAPK13,CACNA1D,CCNB2,MRAS,SQSTM1,RBBP4,MAPKAPK2,CAPN2,HIPK1,TGFBR2,CDC25A,VDAC2,TSC1,BTRC,SMAD3,MAP2K1,SLC25A6,CXCL8,CALML6,CDK1,PPID,PIK3CD,PTEN,PPP1CA,RAD9A,RELA,HRAS,CCNE2,CALML3,LIN9,ZFP36L1,PPP1CC,EIF4EBP1,LIN54,CALM1,MTOR,HLA-C,HLA-E,HLA-F,HLA-A,NRAS,VDAC1,PPP1CB,HLA-B,RASSF5
1	1	0.0275	86	14956	81	0.005	0.942	KEGG:03015	keg	98	mRNA surveillance pathway	1	PPP2R5A,PPP2R5B,PABPC1,DAZAP1,CPSF1,PPP2R3A,PPP2R2C,PPP2R5C,PAPOLA,PABPC4,PPP2R3C,ACIN1,PABPN1,PNN,PABPC1L,CSTF1,RNMT,CSTF2,NXT2,GSPT1,PPP2CB,CASC3,MAGOHB,CPSF6,RNGTT,HBS1L,PPP2R5D,NCBP2,PAPOLG,SMG7,CPSF3,ETF1,UPF3B,NXF5,NXT1,SRRM1,MSI1,WDR33,NCBP1,PPP2R1B,EIF4A3,FIP1L1,NXF3,CPSF7,SAP18,UPF2,PABPC3,MSI2,PPP2R5E,PPP2R2B,SMG1,SSU72,CPSF4,NXF1,MAGOH,WDR82,PCF11,CPSF2,NUDT21,PPP2R3B,PYM1,CLP1,PPP1CA,PABPC5,PPP2R2D,CSTF3,CSTF2T,ALYREF,PABPC1L2B,PABPC1L2A,PPP1CC,GSPT2,SMG5,PABPN1L,RNPS1,PPP1CB,PPP2R2A,PABPC4L,BCL2L2-PABPN1,RBM8A,NXF2
1	1	0.0276	2	2898	2	0.001	1	GO:1990408	BP	345	calcitonin gene-related peptide receptor signaling pathway	1	CALCRL,RAMP1
1	1	0.0276	2	2898	2	0.001	1	GO:1990406	CC	398	CGRP receptor complex	1	CALCRL,RAMP1
1	1	0.0276	11	10339	10	0.001	0.909	REAC:R-HSA-190373	rea	611	FGFR1c ligand binding and activation	1	ANOS1,FGFR1,FGF20,FGF8,FGF6,FGF1,FGF23,FGF5,FGF2,FGF17
1	1	0.0277	4	3508	3	0.001	0.75	GO:1903593	BP	153	regulation of histamine secretion by mast cell	1	SNX4,VAMP8,NPPA
1	1	0.0278	5	95	1	0.011	0.2	GO:0005105	MF	426	type 1 fibroblast growth factor receptor binding	1	NRXN1
1	1	0.0279	2	241	1	0.004	0.5	GO:0000448	BP	563	cleavage in ITS2 between 5.8S rRNA and LSU-rRNA of tricistronic rRNA transcript (SSU-rRNA, 5.8S rRNA, LSU-rRNA)	1	NOL9
1	1	0.0279	8	11159	8	0.001	1	GO:0097064	BP	424	ncRNA export from nucleus	1	NCBP2,RAN,SSB,PHAX,NOL6,TSC1,RPSA,XPOT
1	1	0.028	8	6103	6	0.001	0.75	REAC:R-HSA-164944	rea	88	Nef and signal transduction	1	FYN,DOCK2,RAC1,PAK2,LCK,CD247
1	1	0.0282	1	488	1	0.002	1	GO:0008995	MF	607	ribonuclease E activity	1	PPP1R8
1	1	0.0282	53	11186	42	0.004	0.792	KEGG:05130	keg	316	Pathogenic Escherichia coli infection	1	FYN,WAS,RHOA,CDC42,NCK2,ACTB,TUBA3D,CTTN,EZR,ABL1,WASL,KRT18,ARPC3,NCL,ARHGEF2,TUBA1B,TUBA4A,ARPC1B,YWHAQ,ARPC5L,TUBB2A,TUBB2B,ITGB1,TUBA3E,LY96,NCK1,ARPC5,CLDN1,ARPC2,YWHAZ,TUBA1A,TUBA1C,CD14,TUBAL3,HCLS1,TLR5,TUBB4B,TUBB,OCLN,TUBA3C,ARPC4,TUBB8
1	1	0.0283	12	10883	11	0.001	0.917	GO:0045199	BP	90	maintenance of epithelial cell apical/basal polarity	1	ANK1,WDR1,LRCH4,WNT11,LHX2,LIN7A,PDZD11,CRB2,LIN7C,PDCD6IP,LRRD1
1	1	0.0283	12	10883	11	0.001	0.917	GO:0035090	BP	175	maintenance of apical/basal cell polarity	1	ANK1,WDR1,LRCH4,WNT11,LHX2,LIN7A,PDZD11,CRB2,LIN7C,PDCD6IP,LRRD1
1	1	0.0287	5	98	1	0.01	0.2	GO:0034366	CC	416	spherical high-density lipoprotein particle	1	CLU
1	1	0.0289	12	391	2	0.005	0.167	GO:0051988	BP	710	regulation of attachment of spindle microtubules to kinetochore	1	CDC42,RCC2
1	1	0.0291	29	156	2	0.013	0.069	GO:0035255	MF	556	ionotropic glutamate receptor binding	1	GNAS,MT-ND2
1	1	0.0291	73	834	8	0.01	0.11	KEGG:05212	keg	689	Pancreatic cancer	1	E2F2,CDC42,GADD45A,PIK3R3,CASP9,JAK1,PIK3CD,MTOR
1	1	0.0292	1	505	1	0.002	1	GO:0038046	MF	237	enkephalin receptor activity	1	OPRD1
1	1	0.0292	28	11036	23	0.002	0.821	REAC:R-HSA-5654696	rea	596	Downstream signaling of activated FGFR2	1	FGFR2,FGF10,FGF20,FGF8,GAB1,FGF6,FGF1,SOS1,FGF23,PIK3CA,KRAS,FRS3,FGF5,FGF2,PIK3R1,FGF18,FGF17,SHC1,FRS2,HRAS,PTPN11,FGF16,NRAS
1	1	0.0293	4	7126	4	0.001	1	REAC:R-HSA-1369007	rea	466	Mitochondrial ABC transporters	1	ABCB6,ABCB7,ABCB10,ABCB8
1	1	0.0295	4	1286	2	0.002	0.5	GO:0030951	BP	445	establishment or maintenance of microtubule cytoskeleton polarity	1	KIF2C,LMNA
1	1	0.0295	3	5398	3	0.001	1	GO:0042270	BP	232	protection from natural killer cell mediated cytotoxicity	1	SERPINB9,HLA-A,HLA-B
1	1	0.0295	9	2514	4	0.002	0.444	GO:0001939	CC	395	female pronucleus	1	RIF1,SLC2A1,TET3,STPG4
1	1	0.0296	2	255	1	0.004	0.5	GO:0021691	BP	421	cerebellar Purkinje cell layer maturation	1	RERE
1	1	0.0298	4	127	1	0.008	0.25	GO:0086089	MF	627	voltage-gated potassium channel activity involved in atrial cardiac muscle cell action potential repolarization	1	KCNJ3
1	1	0.0298	489	1054	41	0.039	0.084	KEGG:05200	keg	351	Pathways in cancer	1	E2F2,PTGER3,CUL1,GNAI3,CDC42,GNB1,HSP90AA1,IL12RB2,GNAS,RPS6KA5,DVL1,HDAC1,GADD45A,ZBTB17,SLC2A1,PTCH2,PIK3R3,CSF3R,CASP9,GSTM5,GSTM3,WNT2B,PRKACB,CAMK2D,RUNX1,JAK1,WNT4,IL23R,HEYL,GSTM4,CALML6,LPAR3,PIK3CD,PLEKHG5,GNG12,GNG5,JUN,HES5,MTOR,NRAS,GSTM2
1	1	0.0299	4	3602	3	0.001	0.75	GO:0004515	MF	55	nicotinate-nucleotide adenylyltransferase activity	1	NMNAT2,NMNAT3,NMNAT1
1	1	0.03	58	156	3	0.019	0.052	KEGG:04730	keg	576	Long-term depression	1	GNAS,ITPR1,GUCY1A2
1	1	0.0302	15	1440	4	0.003	0.267	GO:0046625	MF	293	sphingolipid binding	1	S1PR1,SELP,SELL,CPTP
1	1	0.0303	5	8658	5	0.001	1	REAC:R-HSA-427652	rea	94	Sodium-coupled phosphate cotransporters	1	SLC34A1,SLC20A1,SLC34A2,SLC20A2,SLC34A3
1	1	0.0305	2	263	1	0.004	0.5	GO:0006864	BP	597	pyrimidine nucleotide transport	1	SLC25A33
1	1	0.0305	68	11096	51	0.005	0.75	GO:0003725	MF	210	double-stranded RNA binding	1	VIM,STAU2,EIF2AK2,RC3H2,EIF4B,TFRC,DDX1,OAS1,AGO1,HSP90AB1,TLR8,FMR1,EIF4H,DDX58,DHX15,OAS3,OAS2,DROSHA,ZNF346,FXR1,IFIH1,TUBA1B,AGO2,AGO3,RFTN1,DHX30,OASL,DHX9,RC3H1,MRPL44,APTX,DDX60,TARBP2,ILF2,HSPD1,MSN,SIDT2,MBNL1,HNRNPU,SUPV3L1,TLR3,STRBP,DDX21,SLC3A2,DHX36,PRKRA,ADARB2,TUBB4B,YRDC,TLR7,DDX3X
1	1	0.0305	2	263	1	0.004	0.5	GO:0015218	MF	157	pyrimidine nucleotide transmembrane transporter activity	1	SLC25A33
1	1	0.0306	51	14709	48	0.003	0.941	GO:0051310	BP	712	metaphase plate congression	1	MAD1L1,CENPQ,CUL3,SPDL1,MLH1,KIF22,NDC80,CHMP2B,SEH1L,CHMP5,ZW10,CDC23,CHMP4B,FAM83D,RAB11A,KPNB1,CENPF,KIF14,VPS4B,KIF18A,BECN1,CHMP1A,VPS4A,CCNB1,PSRC1,CDCA8,NUMA1,CENPE,KIF2C,ANKRD53,CENPC,BOD1,CDCA5,CHMP7,HNRNPU,SPICE1,CHMP4C,GEM,CDT1,MIS12,TRAPPC12,CHMP6,RRS1,MEIOC,DYNC1H1,CHAMP1,KIFC1,CHMP4A
1	1	0.0308	2	3058	2	0.001	1	GO:0002337	BP	541	B-1a B cell differentiation	1	CMTM7,PLCL2
1	1	0.0308	87	3503	26	0.007	0.299	KEGG:05414	keg	183	Dilated cardiomyopathy (DCM)	1	CACNA2D2,CACNA1S,ITGB5,GNAS,ITGA6,TGFB2,TNNC1,ITGB6,ITGA4,TNNT2,ADCY3,ITGAV,PRKACB,ITGA10,ITGA9,TTN,CACNA1D,CACNA2D3,LMNA,MYL3,ADCY5,DAG1,DES,CACNB4,SLC8A1,RYR2
1	1	0.031	17	13963	17	0.001	1	KEGG:00910	keg	347	Nitrogen metabolism	1	CPS1,CA12,CA2,CA9,CA14,CA6,CA1,GLUL,GLUD1,CA3,CA4,CA7,CA5B,CA5A,CA8,GLUD2,CA13
1	1	0.0311	17	282	2	0.007	0.118	GO:0032516	BP	212	positive regulation of phosphoprotein phosphatase activity	1	MAGI2,MTOR
1	1	0.0315	6	6587	5	0.001	0.833	GO:2000535	BP	367	regulation of entry of bacterium into host cell	1	FUCA2,CAV1,EXOC2,ITGAV,CXCL8
1	1	0.0315	12	4807	7	0.001	0.583	KEGG:00053	keg	523	Ascorbate and aldarate metabolism	1	UGDH,ALDH9A1,UGT2B4,ALDH7A1,UGT2B7,UGT2B15,UGT2B17
1	1	0.0317	11	8708	9	0.001	0.818	GO:0001054	MF	102	RNA polymerase I activity	1	ZNRD1,POLR1A,TWISTNB,POLR1B,POLR1E,POLR2K,POLR2H,POLR1C,POLR2L
1	1	0.0318	2	274	1	0.004	0.5	GO:0032076	BP	238	negative regulation of deoxyribonuclease activity	1	DFFA
1	1	0.0318	10	8033	8	0.001	0.8	GO:0045835	BP	519	negative regulation of meiotic nuclear division	1	RPS6KA2,MSH2,FBXO5,TTK,RAD1,DMRT1,HORMAD1,FBXO43
1	1	0.0318	1	554	1	0.002	1	GO:0008792	MF	86	arginine decarboxylase activity	1	AZIN2
1	1	0.0318	12	7725	9	0.001	0.75	GO:0004065	MF	452	arylsulfatase activity	1	ARSD,ARSF,ARSB,SULF1,ARSE,ARSK,ARSJ,ARSI,ARSH
1	1	0.0318	129	4879	48	0.01	0.372	KEGG:04550	keg	679	Signaling pathways regulating pluripotency of stem cells	1	PIK3CB,WNT8A,FGFR3,RIF1,REST,DVL1,LIFR,SMAD5,WNT5A,ACVR2B,ACVR1,PCGF1,OTX1,WNT6,ID2,AKT3,ID3,PIK3R3,PIK3CA,ACVR2A,ACVR1C,RAF1,WNT2B,IL6ST,WNT10A,SKIL,FGF2,BMPR1B,SETDB1,LEFTY2,WNT9A,MEIS1,PIK3R1,WNT3A,WNT7A,FZD7,DVL3,JAK1,WNT4,INHBB,SMARCAD1,FZD5,HESX1,SMAD1,PIK3CD,SOX2,PCGF3,NRAS
1	1	0.0318	50	15644	49	0.003	0.98	REAC:R-HSA-69229	rea	420	Ubiquitin-dependent degradation of Cyclin D1	1	PSMB1,PSMC4,PSMA4,PSME4,PSMC5,PSME1,PSMD5,PSMD8,PSMC6,PSMA3,PSMC1,PSMB5,PSMA6,PSME2,PSMA7,PSMD10,PSMD7,PSMA2,PSMD3,PSMD11,CCND1,PSMD14,PSMF1,PSMB2,SEM1,PSMA1,PSME3,CDK4,PSMB7,PSMB6,PSMA5,RPS27A,UBC,PSMA8,PSMD4,PSMB4,PSMC2,PSMD6,PSMC3,UBB,PSMD1,PSMD2,PSMD13,PSMD12,PSMB8,PSMB10,UBA52,PSMB9,PSMB3
1	1	0.0321	4	137	1	0.007	0.25	GO:0034597	MF	329	phosphatidylinositol-4,5-bisphosphate 4-phosphatase activity	1	INPP4B
1	1	0.0322	17	10119	14	0.001	0.824	GO:2000696	BP	364	regulation of epithelial cell differentiation involved in kidney development	1	PROM1,WWTR1,PAX2,GATA3,STAT1,PAX8,CITED1,YAP1,OSR1,GDNF,ADIPOQ,PRKX,FAT4,CD24
1	1	0.0323	145	81	3	0.037	0.021	GO:0010389	BP	510	regulation of G2/M transition of mitotic cell cycle	1	CUL1,CAMK2D,YWHAG
1	1	0.0323	56	5878	26	0.004	0.464	GO:0000049	MF	137	tRNA binding	1	NSUN2,TRMT11,IARS2,TRNT1,SEPSECS,MRPS27,THG1L,TARS,RARS,DARS2,TRMT1L,XPO5,AARS2,YARS,SSB,EIF2A,TRMT10A,FARS2,EEF1A1,TYW5,AIMP1,TERT,TRMT10C,NSUN3,RPL35A,YRDC
1	1	0.0323	4	7403	4	0.001	1	GO:0051022	MF	307	Rho GDP-dissociation inhibitor binding	1	RHOA,CDC42,RAC1,PLXNB3
1	1	0.0323	12	10932	11	0.001	0.917	REAC:R-HSA-6803207	rea	114	TP53 Regulates Transcription of Caspase Activators and Caspases	1	CASP10,TP63,TP73,NLRC4,CASP2,APAF1,CASP1,CASP6,ATM,CRADD,PIDD1
1	1	0.0325	4	7411	4	0.001	1	GO:0071962	BP	57	mitotic sister chromatid cohesion, centromeric	1	NAA10,NAA50,SGO1,BOD1
1	1	0.0326	23	444	3	0.007	0.13	KEGG:00534	keg	198	Glycosaminoglycan biosynthesis - heparan sulfate / heparin	1	EXTL1,B3GALT6,HS3ST5
1	1	0.0326	57	1115	8	0.007	0.14	KEGG:04213	keg	241	Longevity regulating pathway - multiple species	1	HDAC1,PIK3R3,PRKAB2,PRKACB,PIK3CD,MTOR,HSPA1A,NRAS
1	1	0.0327	8	647	2	0.003	0.25	REAC:R-HSA-196783	rea	493	Coenzyme A biosynthesis	1	PPCS,PANK4
1	1	0.033	6	2282	3	0.001	0.5	GO:0005324	MF	274	long-chain fatty acid transporter activity	1	ABCD3,FABP3,FABP1
1	1	0.033	15	13888	15	0.001	1	REAC:R-HSA-204174	rea	362	Regulation of pyruvate dehydrogenase (PDH) complex	1	PDK4,PDK2,PDK3,PDPR,DLD,GSTZ1,PDHX,PPARD,PDHA1,DLAT,PDK1,PDP1,PDHB,PDP2,RXRA
1	1	0.0331	104	156	4	0.026	0.038	KEGG:04928	keg	629	Parathyroid hormone synthesis, secretion and action	1	GNAS,PDE4D,RUNX2,ITPR1
1	1	0.0331	10	6284	7	0.001	0.7	REAC:R-HSA-390450	rea	506	Folding of actin by CCT/TriC	1	ACTB,CCT4,TCP1,CCT7,CCT6A,CCT5,CCT3
1	1	0.0333	47	14528	44	0.003	0.936	GO:0008542	BP	270	visual learning	1	ABCC8,ATP1A2,PIAS1,CTNS,DDHD2,HIF1A,NDRG4,ADAM2,IFT20,HMGCR,HRH2,TANC1,B4GALT2,KMT2A,CREB1,PDE1B,DBH,LRRN4,PPP1R1B,KRAS,MEIS2,DRD2,ITGB1,DRD3,NPTN,KIT,CHRNB2,CDK5,NETO1,RAG1,MECP2,RGS14,FOXB1,SYNPO,GRIN1,DEAF1,RIC8A,DRD1,CCK,NLGN3,HRH1,NF1,SYNGAP1,MTOR
1	1	0.0333	6	95	1	0.011	0.167	GO:0042297	BP	520	vocal learning	1	NRXN1
1	1	0.0333	6	95	1	0.011	0.167	GO:0098596	BP	260	imitative learning	1	NRXN1
1	1	0.0333	21	11255	18	0.002	0.857	REAC:R-HSA-5654693	rea	562	FRS-mediated FGFR1 signaling	1	FGF10,FGFR1,FGF20,FGF8,FGF6,FGF1,SOS1,FGF23,KL,KRAS,FRS3,FGF5,FGF2,FGF17,FRS2,HRAS,PTPN11,NRAS
1	1	0.0334	86	202	4	0.02	0.047	KEGG:04912	keg	571	GnRH signaling pathway	1	GNAS,CAMK2D,ITPR1,CALML6
1	1	0.0334	91	7151	48	0.007	0.527	KEGG:04914	keg	200	Progesterone-mediated oocyte maturation	1	MAD1L1,MAPK9,PIK3CB,GNAI3,RPS6KA2,RPS6KA6,STK10,ARAF,HSP90AA1,CDC23,HSP90AB1,MAPK10,MAPK14,CPEB4,GNAI2,MAD2L2,AKT3,PIK3R3,RPS6KA1,PIK3CA,GNAI1,ANAPC13,RAF1,CCNB1,SPDYE1,CPEB2,ADCY3,PRKACB,CCNA2,PIK3R1,CCNB3,ANAPC1,MAPK13,CDC25C,SPDYA,CDC25A,MAD2L1,ANAPC10,BUB1,SPDYE5,PIK3CD,ADCY5,SPDYE2B,RPS6KA3,SPDYE16,SPDYE2,SPDYE3,SPDYE6
1	1	0.0335	44	1457	8	0.005	0.182	KEGG:04961	keg	301	Endocrine and other factor-regulated calcium reabsorption	1	ATP1A2,GNAS,ATP1A4,PRKACB,ATP1B1,ATP1A1,SLC8A1,DNM3
1	1	0.0338	9	578	2	0.003	0.222	GO:0035068	CC	554	micro-ribonucleoprotein complex	1	AGO1,AGO3
1	1	0.034	5	5383	4	0.001	0.8	GO:0033227	BP	650	dsRNA transport	1	SIDT1,RFTN1,FLOT1,RFTN2
1	1	0.0341	3	5660	3	0.001	1	GO:0042109	BP	543	lymphotoxin A biosynthetic process	1	IL17F,CD86,BCL10
1	1	0.0342	2	3222	2	0.001	1	GO:1903613	BP	174	regulation of protein tyrosine phosphatase activity	1	GNAI2,SLC39A10
1	1	0.0342	6	4177	4	0.001	0.667	REAC:R-HSA-8949275	rea	654	RUNX3 Regulates Immune Response and Cell Migration	1	RUNX3,ITGA4,SPP1,RORC
1	1	0.0343	28	9200	20	0.002	0.714	GO:0001205	MF	58	distal enhancer DNA-binding transcription activator activity, RNA polymerase II-specific	1	SPI1,MEF2C,MEOX2,NFKB1,SUB1,CDX1,NFE2L2,TARDBP,HMGA1,SIX3,FOXH1,REL,PBX3,ZEB2,HCFC1,RELA,PROP1,MIXL1,ATF6B,SCX
1	1	0.0345	13	1003	3	0.003	0.231	GO:0006534	BP	533	cysteine metabolic process	1	GCLM,CTH,AHCYL1
1	1	0.0345	4	148	1	0.007	0.25	GO:0016199	BP	309	axon midline choice point recognition	1	ROBO2
1	1	0.0348	16	6477	10	0.002	0.625	GO:0043073	CC	281	germ cell nucleus	1	STAG3,TRIP13,MLH1,MORC1,TOPBP1,KIF6,ACTRT3,SYCP1,STPG4,MARCKS
1	1	0.0349	372	1398	40	0.029	0.108	GO:0016607	CC	93	nuclear speck	1	SNRNP40,PPIE,CHD5,S100PBP,GADD45A,BCAS2,ACADM,PRPF3,SYF2,PPP1R8,TARDBP,HP1BP3,PIAS3,PNISR,TOE1,SRRM1,PUM1,PRCC,GATAD2B,ARHGAP18,UHMK1,ADAMTS4,CHTOP,LMNA,MAGOH,RBM15,SCNM1,VPS72,HIPK1,PYHIN1,IFI16,PPIH,CLK2,SF3A3,SRSF10,KAZN,SFMBT2,HSPA1A,CCNL2,RBM8A
1	1	0.0351	5	5429	4	0.001	0.8	GO:0006689	BP	513	ganglioside catabolic process	1	HEXB,GM2A,NEU4,NEU1
1	1	0.0355	23	15095	23	0.002	1	GO:0043027	MF	446	cysteine-type endopeptidase inhibitor activity involved in apoptotic process	1	DPEP1,BIRC3,MT3,NLRC4,BIRC7,AVP,XIAP,BIRC2,RPS6KA1,TNFSF14,PRDX5,VIL1,ARRB1,LEF1,CD27,NOL3,SNCA,TNFAIP8,PRDX3,SERPINB9,RPS6KA3,GAS6,NAIP
1	1	0.0355	49	11725	40	0.003	0.816	KEGG:00510	keg	385	N-Glycan biosynthesis	1	FUT8,MGAT4A,ST6GAL1,B4GALT1,ALG9,ALG6,GANAB,ALG13,TUSC3,MAN1A1,MAN2A1,MOGS,B4GALT2,MAN1C1,ALG2,ALG5,DAD1,MGAT1,STT3A,DPM2,ALG10,MGAT5,B4GALT3,ALG8,MGAT4B,STT3B,RPN1,DOLPP1,MGAT2,DPAGT1,ALG14,DOLK,ALG10B,MAN1B1,DPM3,MGAT4C,MGAT4D,ALG3,DDOST,ALG11
1	1	0.0355	5	8904	5	0.001	1	REAC:R-HSA-9032759	rea	186	NTRK2 activates RAC1	1	FYN,DOCK3,RAC1,NTRK2,BDNF
1	1	0.0356	2	3286	2	0.001	1	GO:0034203	BP	366	glycolipid translocation	1	RFT1,AC096887.1
1	1	0.0358	25	3742	10	0.003	0.4	KEGG:00601	keg	206	Glycosphingolipid biosynthesis - lacto and neolacto series	1	ST3GAL6,B4GALT2,B4GALT4,ST3GAL3,B4GALT3,B3GALT2,B3GALNT1,B3GNT2,B3GALT1,B3GNT5
1	1	0.0359	1	625	1	0.002	1	GO:0051978	MF	326	lysophospholipid transporter activity	1	MFSD2A
1	1	0.0361	73	15891	71	0.004	0.973	GO:0006073	BP	132	cellular glucan metabolic process	1	IGF1,RB1CC1,PHKA2,PPP1R3F,GYG2,PHKA1,PYGM,PGM1,SORBS1,PYGL,PYGB,PHKB,GYS1,AKT2,GSK3A,PRKAG2,GCK,PTGES3,GYS2,EPM2A,PCDH12,GBE1,POMC,PRKAG3,PASK,ACADM,STBD1,ESRRB,PPP1R3C,GNMT,NR1D1,DYRK2,G6PC,SELENOS,PER2,INPP5K,PPP1R3D,IL6ST,PPP1R1A,SLC37A4,AKT1,C1QTNF2,PTH,PFKM,PPP1R3A,PHKG2,GYG1,PHKG1,PGM2L1,IRS1,PGM2,UGP2,INSR,GAA,PPP1CA,PPP1R3B,EPM2AIP1,PHLDA2,PPP1R2,IRS2,PPP1CC,NHLRC1,STK40,ENPP1,MTOR,PPP1CB,GCGR,PPP1R3G,PPP1R2B,PPP1R3E,MGAM
1	1	0.0361	1	628	1	0.002	1	GO:0097692	BP	254	histone H3-K4 monomethylation	1	RLF
1	1	0.0362	9	7435	7	0.001	0.778	GO:1904871	BP	251	positive regulation of protein localization to Cajal body	1	CCT4,TCP1,DKC1,CCT7,CCT6A,CCT5,CCT3
1	1	0.0363	7	10876	7	0.001	1	GO:0060717	BP	491	chorion development	1	MAP3K4,DNAJB6,E2F8,PAXIP1,FZD5,E2F7,HTRA1
1	1	0.0363	4	156	1	0.006	0.25	GO:0051430	MF	2	corticotropin-releasing hormone receptor 1 binding	1	GNAS
1	1	0.0363	4	156	1	0.006	0.25	GO:0031852	MF	671	mu-type opioid receptor binding	1	GNAS
1	1	0.0364	28	457	3	0.007	0.107	GO:0045730	BP	498	respiratory burst	1	CD52,PGAM1,PIK3CD
1	1	0.0365	10	1346	3	0.002	0.3	GO:0015467	MF	310	G-protein activated inward rectifier potassium channel activity	1	KCNJ9,KCNJ3,KCNJ10
1	1	0.0365	85	11564	66	0.006	0.776	KEGG:04211	keg	430	Longevity regulating pathway	1	ADIPOR2,IGF1,RB1CC1,PIK3CB,ATG5,SESN1,SIRT1,RHEB,PRKAG2,CREB3,NFKB1,PPARGC1A,CAMKK2,PRKAB1,PRKAG3,ATF2,AKT3,PIK3R3,CREB1,FOXO3,CAT,PIK3CA,ATG101,ADCY4,SESN2,PRKAB2,PPARG,PRKAA1,KL,IRS4,KRAS,EIF4E2,ADCY3,PRKACB,CREB3L4,PIK3R1,SESN3,FOXO1,EIF4E,CAMK4,ADCY8,APPL1,CREB3L1,ADIPOR1,TSC1,IRS1,PIK3CD,RELA,ADCY5,ADCY6,HRAS,ATG13,RPS6KB2,EIF4E1B,ULK1,EHMT1,ADIPOQ,PRKAG1,CREB3L2,IRS2,EIF4EBP1,MTOR,EHMT2,NRAS,ATF6B,AL035425.2
1	1	0.0367	5	9022	5	0.001	1	GO:1990511	BP	128	piRNA biosynthetic process	1	DDX4,MYBL1,GPAT2,PIWIL2,BTBD18
1	1	0.0367	2	3335	2	0.001	1	GO:0004776	MF	24	succinate-CoA ligase (GDP-forming) activity	1	SUCLG1,SUCLG2
1	1	0.0369	3	5811	3	0.001	1	GO:0097457	CC	431	hippocampal mossy fiber	1	TNN,MAP1B,MICAL1
1	1	0.037	3	213	1	0.005	0.333	GO:1905457	BP	276	negative regulation of lymphoid progenitor cell differentiation	1	HES5
1	1	0.0372	2	3359	2	0.001	1	GO:0061763	BP	407	multivesicular body-lysosome fusion	1	CHMP2B,CHMP3
1	1	0.0373	4	3898	3	0.001	0.75	GO:0035625	BP	256	obsolete epidermal growth factor-activated receptor transactivation by G-protein coupled receptor signaling pathway	1	ADAM17,ADRA2C,ADRA2B
1	1	0.0375	2	3371	2	0.001	1	GO:0002946	BP	355	tRNA C5-cytosine methylation	1	NSUN3,METTL6
1	1	0.0375	46	16217	46	0.003	1	KEGG:00330	keg	500	Arginine and proline metabolism	1	LAP3,AOC1,NOS2,ALDH18A1,OAT,MAOB,ALDH3A2,P4HA2,ARG2,SMOX,NOS1,PRODH,SMS,PYCR3,CKM,DAO,ALDH2,ODC1,SRM,AGMAT,ARG1,GOT1,P4HA1,AMD1,GOT2,L3HYPDH,GAMT,SAT1,CKMT2,CNDP2,ALDH1B1,SAT2,AZIN2,ALDH9A1,P4HA3,CNDP1,NOS3,ALDH7A1,CKB,GATM,CARNS1,PYCR1,MAOA,CKMT1A,CKMT1B,PRODH2
1	1	0.0378	41	15	1	0.067	0.024	KEGG:05219	keg	245	Bladder cancer	1	RPS6KA5
1	1	0.0378	37	15944	37	0.002	1	REAC:R-HSA-73884	rea	603	Base Excision Repair	1	LIG3,RFC1,PNKP,RFC2,POLD1,NTHL1,POLB,XRCC1,UNG,POLD3,POLE2,APEX1,MPG,LIG1,RPA3,POLD2,RFC5,OGG1,POLE4,ADPRHL2,RPA2,SMUG1,MBD4,PARP2,RPA1,PCNA,MUTYH,RFC3,TDG,NEIL1,PARP1,POLE3,NEIL2,RFC4,POLD4,POLE,PARG
1	1	0.038	37	349	3	0.009	0.081	GO:0010761	BP	635	fibroblast migration	1	RCC2,SLC8A1,TMEM201
1	1	0.038	131	202	5	0.025	0.038	KEGG:04371	keg	4	Apelin signaling pathway	1	GNB1,ITPR1,CAMK4,CALML6,SLC8A1
1	1	0.0381	34	14264	32	0.002	0.941	GO:0031577	BP	346	spindle checkpoint	1	MAD1L1,ZNF207,SPDL1,TPR,TRIP13,NDC80,ZW10,ANAPC15,TTK,IK,MAD2L2,CENPF,DUSP1,TEX14,XRCC3,PCID2,PSMG2,CCNB1,USP44,CDK5RAP2,DYNC1LI1,ATM,BUB3,BUB1B,MAD2L1,PLK1,CDT1,BUB1,GEN1,AURKB,LCMT1,BUB1B-PAK6
1	1	0.0381	44	11005	34	0.003	0.773	REAC:R-HSA-1660662	rea	162	Glycosphingolipid metabolism	1	ARSD,HEXB,ARSF,GBA2,STS,GLA,ASAH1,ARSB,SUMF2,B4GALNT1,SMPD2,SMPD4,GLTP,ESYT1,UGCG,ARSE,ESYT3,NEU3,GLB1L,ARSK,SMPD1,B3GALNT1,GLB1,UGT8,GBA,ARSJ,ARSI,ASAH2,GM2A,PSAP,NEU4,NEU1,ARSH,CPTP
1	1	0.0382	50	2090	11	0.005	0.22	REAC:R-HSA-1445148	rea	180	Translocation of GLUT4 to the plasma membrane	1	KIFAP3,RAB10,STXBP3,EXOC8,RHOQ,PRKAB2,YWHAQ,RAB13,RAB4A,YWHAG,SFN
1	1	0.0382	16	7570	11	0.001	0.688	REAC:R-HSA-399956	rea	217	CRMPs in Sema3A signaling	1	FYN,CRMP1,SEMA3A,PLXNA2,DPYSL2,DPYSL3,PLXNA1,PLXNA3,DPYSL5,CDK5,PLXNA4
1	1	0.0383	1	669	1	0.001	1	GO:0008903	MF	82	hydroxypyruvate isomerase activity	1	HYI
1	1	0.0383	10	3622	5	0.001	0.5	GO:0017128	MF	161	phospholipid scramblase activity	1	PLSCR4,ANO7,PLSCR2,PLSCR1,PLSCR5
1	1	0.0384	1	672	1	0.001	1	GO:0008118	MF	610	N-acetyllactosaminide alpha-2,3-sialyltransferase activity	1	ST3GAL3
1	1	0.0386	5	1162	2	0.002	0.4	GO:0010626	BP	327	negative regulation of Schwann cell proliferation	1	CERS2,SKI
1	1	0.0387	3	5902	3	0.001	1	GO:0017159	MF	561	pantetheine hydrolase activity	1	VNN3,VNN1,VNN2
1	1	0.0389	6	962	2	0.002	0.333	GO:0017182	BP	579	peptidyl-diphthamide metabolic process	1	DPH5,DPH2
1	1	0.0389	31	14512	30	0.002	0.968	KEGG:00410	keg	225	beta-Alanine metabolism	1	ALDH3B1,ALDH3A2,HADHA,SMOX,SMS,MLYCD,ALDH3A1,ALDH2,EHHADH,SRM,ACADM,ALDH6A1,ECHS1,GAD1,AOC3,AOC2,ALDH3B2,CNDP2,GAD2,ALDH1B1,ALDH9A1,GADL1,DPYS,CNDP1,ALDH7A1,CARNS1,ABAT,ALDH1A3,DPYD,HIBCH
1	1	0.039	12	5164	7	0.001	0.583	REAC:R-HSA-8984722	rea	376	Interleukin-35 Signalling	1	IL12RB2,STAT1,CANX,IL6ST,STAT4,JAK1,IL12A
1	1	0.0391	5	9076	5	0.001	1	REAC:R-HSA-70350	rea	682	Fructose catabolism	1	ALDOB,KHK,TKFC,ALDH1A1,GLYCTK
1	1	0.0392	23	7073	14	0.002	0.609	GO:0031528	CC	408	microvillus membrane	1	PROM1,CDHR2,EZR,PODXL,ITGAV,MTTP,SYTL1,MSN,PROM2,SLC26A2,PDPN,S100P,PDZK1,MUC20
1	1	0.0396	1	694	1	0.001	1	GO:0004853	MF	97	uroporphyrinogen decarboxylase activity	1	UROD
1	1	0.0397	10	3657	5	0.001	0.5	GO:0032957	BP	681	inositol trisphosphate metabolic process	1	POU1F1,ITPKB,PTAFR,P2RY1,HRH1
1	1	0.0397	12	1148	3	0.003	0.25	GO:0000244	BP	77	spliceosomal tri-snRNP complex assembly	1	DDX20,PRPF3,SRSF10
1	1	0.0398	2	3478	2	0.001	1	GO:0032783	CC	267	ELL-EAF complex	1	EAF1,EAF2
1	1	0.0399	31	1085	5	0.005	0.161	REAC:R-HSA-1912408	rea	651	Pre-NOTCH Transcription and Translation	1	AGO1,AGO3,NOTCH2,MOV10,JUN
1	1	0.04	1	700	1	0.001	1	REAC:R-HSA-3359474	rea	214	Defective MMACHC causes methylmalonic aciduria and homocystinuria type cblC	1	MMACHC
1	1	0.0401	19	289	2	0.007	0.105	GO:0042772	BP	526	DNA damage response, signal transduction resulting in transcription	1	TP73,MAD2L2
1	1	0.0401	3	2102	2	0.001	0.667	GO:0032142	MF	387	single guanine insertion binding	1	MSH2,MSH6
1	1	0.0401	8	11680	8	0.001	1	GO:0015450	MF	410	P-P-bond-hydrolysis-driven protein transmembrane transporter activity	1	SEC61B,TIMM17B,SEC61G,TIMM17A,TOMM20,TOMM20L,TIMM23B,TIMM23
1	1	0.0401	4	1514	2	0.001	0.5	GO:1905538	MF	472	polysome binding	1	LIN28A,DHX9
1	1	0.0404	2	3503	2	0.001	1	GO:0034684	CC	480	integrin alphav-beta5 complex	1	ITGB5,ITGAV
1	1	0.0404	4	3960	3	0.001	0.75	REAC:R-HSA-8985586	rea	700	SLIT2:ROBO1 increases RHOA activity	1	RHOA,SLIT2,ROBO1
1	1	0.0407	3	236	1	0.004	0.333	GO:0051792	BP	106	medium-chain fatty acid biosynthetic process	1	ACOT7
1	1	0.0407	8	11628	8	0.001	1	REAC:R-HSA-174430	rea	147	Telomere C-strand synthesis initiation	1	POLA2,POLE2,POLA1,POLE4,PRIM2,POLE3,POLE,PRIM1
1	1	0.0408	13	10018	11	0.001	0.846	REAC:R-HSA-5675482	rea	642	Regulation of necroptotic cell death	1	CFLAR,BIRC3,FAS,CASP8,XIAP,TNFRSF10A,BIRC2,TNFRSF10B,TNFSF10,TRAF2,FADD
1	1	0.0409	19	293	2	0.007	0.105	GO:0046653	BP	240	tetrahydrofolate metabolic process	1	MTHFR,DHFR
1	1	0.0409	16	11148	14	0.001	0.875	REAC:R-HSA-3322077	rea	252	Glycogen synthesis	1	GYG2,PGM1,GYS2,EPM2A,GBE1,PPP1R3C,RPS27A,UBC,GYG1,PGM2L1,PGM2,UGP2,UBB,NHLRC1
1	1	0.0413	4	1537	2	0.001	0.5	GO:0035965	BP	633	cardiolipin acyl-chain remodeling	1	PLA2G4A,THEM5
1	1	0.0415	6	2494	3	0.001	0.5	GO:0032027	MF	95	myosin light chain binding	1	MYOC,CXCR4,IQGAP3
1	1	0.0415	68	408	5	0.012	0.074	KEGG:05214	keg	261	Glioma	1	E2F2,CAMK2D,CALML6,PIK3CD,MTOR
1	1	0.0417	7	11088	7	0.001	1	GO:0005655	CC	501	nucleolar ribonuclease P complex	1	POP1,RPP40,RPP30,RPP38,POP5,POP7,RPP21
1	1	0.0417	31	13255	28	0.002	0.903	REAC:R-HSA-352230	rea	314	Amino acid transport across the plasma membrane	1	SLC7A2,SLC38A5,SLC6A15,SLC7A8,SLC7A6,SLC7A5,SLC6A12,SLC38A1,SLC16A10,SLC1A4,SLC36A1,SLC6A6,SLC38A2,SLC3A1,SLC38A4,SLC7A1,SLC43A1,SLC7A11,SLC7A7,SLC6A20,SLC6A18,SLC7A3,SLC43A2,SLC3A2,SLC36A4,SLC36A2,SLC38A3,SLC25A29
1	1	0.0422	7	3734	4	0.001	0.571	GO:0002151	MF	414	G-quadruplex RNA binding	1	XRN1,FXR1,LIN28A,DHX36
1	1	0.0423	9	4209	5	0.001	0.556	GO:0034379	BP	606	very-low-density lipoprotein particle assembly	1	SOAT1,APOB,ACSL3,MTTP,ARF1
1	1	0.0423	2	3584	2	0.001	1	GO:0002884	BP	263	negative regulation of hypersensitivity	1	FCGR2B,IL20RB
1	1	0.0425	57	81	2	0.025	0.035	REAC:R-HSA-5610785	rea	226	GLI3 is processed to GLI3R by the proteasome	1	CUL1,UBB
1	1	0.0425	57	81	2	0.025	0.035	REAC:R-HSA-5610783	rea	557	Degradation of GLI2 by the proteasome	1	CUL1,UBB
1	1	0.0427	10	10339	9	0.001	0.9	REAC:R-HSA-1839122	rea	467	Signaling by activated point mutants of FGFR1	1	FGFR1,FGF20,FGF8,FGF6,FGF1,FGF23,FGF5,FGF2,FGF17
1	1	0.0428	1	748	1	0.001	1	GO:0019153	MF	116	protein-disulfide reductase (glutathione) activity	1	TXNDC12
1	1	0.043	17	11618	15	0.001	0.882	GO:0045292	BP	704	mRNA cis splicing, via spliceosome	1	SFSWAP,WBP11,RBM22,DCPS,NCBP2,WBP4,SNRPC,RNF113A,NCBP1,SNRNP200,SRSF12,NCBP2L,DDX23,SART1,PRPF39
1	1	0.0431	3	6121	3	0	1	GO:0035790	BP	64	platelet-derived growth factor receptor-alpha signaling pathway	1	PHF14,PDGFRA,ADIPOQ
1	1	0.0431	19	13333	18	0.001	0.947	REAC:R-HSA-140837	rea	390	Intrinsic Pathway of Fibrin Clot Formation	1	F11,F9,C1QBP,VWF,KNG1,PROC,SERPINC1,F10,F12,SERPINE2,PRCP,SERPING1,KLKB1,A2M,F2,F8,GP1BA,SERPINA5
1	1	0.0431	41	11628	33	0.003	0.805	REAC:R-HSA-5696400	rea	334	Dual Incision in GG-NER	1	RFC1,RFC2,POLD3,POLE2,RPA3,POLD2,GTF2H1,GTF2H3,RFC5,POLE4,RPA2,POLK,PARP2,CHD1L,RFC3,DDB2,ERCC5,XPA,CUL4A,PARP1,RPS27A,GTF2H2,POLE3,UBC,CUL4B,ERCC3,RFC4,DDB1,UBB,POLD4,POLE,GTF2H4,GTF2H5
1	1	0.0435	3	252	1	0.004	0.333	GO:1990169	BP	558	stress response to copper ion	1	PARK7
1	1	0.0435	106	11040	78	0.007	0.736	KEGG:05162	keg	19	Measles	1	FYN,FAS,IFNGR1,PIK3CB,TAB2,EIF2AK2,PRKCQ,FCGR2B,TP73,EIF2AK1,OAS1,TNFRSF10A,CDK6,DDX58,NFKB1,HSPA8,CCND1,CDKN1B,OAS3,OAS2,CCND3,IL4,CBLB,IL1A,IFIH1,DOK1,TACR1,STAT1,AKT3,SLAMF1,CD46,PIK3R3,TNFAIP3,CCND2,IFNA6,TNFRSF10B,TNFSF10,PIK3CA,CDK2,RAB9B,RAB9A,IL1B,IL2RA,MAP3K7,CDK4,IL6,TLR2,PIK3R1,MSN,EIF3H,CD3G,JAK1,RCHY1,IL12A,IL13,STAT2,PIK3CD,EIF2AK3,MYD88,RELA,HSPA6,TRAF6,CCNE2,CD28,TBK1,IRAK1,IRF7,IFNA2,TLR7,IRAK4,CD3E,HSPA1B,HSPA1A,HSPA1L,RACK1,CHUK,IFNA13,IKBKE
1	1	0.0435	86	3661	26	0.007	0.302	KEGG:04974	keg	339	Protein digestion and absorption	1	ATP1A2,COL9A2,COL11A1,COL4A4,COL7A1,KCNJ13,ATP1A4,SLC3A1,CELA2A,CELA3A,ATP1B1,CPB1,COL6A3,ATP1A1,CPA3,COL3A1,COL4A3,COL24A1,COL6A5,SLC8A1,MME,DPP4,COL5A2,COL6A6,CELA2B,CELA3B
1	1	0.0435	25	5581	13	0.002	0.52	KEGG:04744	keg	593	Phototransduction	1	GUCA1A,GNB1,GUCA1B,GRK7,SAG,PDE6A,PDE6B,GNAT2,GUCA1C,CALM2,RHO,CALML6,CNGA1
1	1	0.0436	17	3590	7	0.002	0.412	GO:0009148	BP	112	pyrimidine nucleoside triphosphate biosynthetic process	1	CAD,CMPK2,UCK2,DTYMK,CTPS1,NME6,NME9
1	1	0.0436	1	761	1	0.001	1	GO:0050632	MF	135	propionyl-CoA C2-trimethyltridecanoyltransferase activity	1	SCP2
1	1	0.0436	1	761	1	0.001	1	GO:0033814	MF	434	propanoyl-CoA C-acyltransferase activity	1	SCP2
1	1	0.0436	48	13548	43	0.003	0.896	KEGG:04978	keg	330	Mineral absorption	1	ATP1A2,SLC9A3,ATP2B1,CYBRD1,SLC46A1,HEPH,SLC26A3,TF,TRPM7,ATP1B4,HMOX2,SLC11A2,VDR,CLCN2,TRPM6,MT1G,MT2A,ATP1B2,ATP1A4,SLC31A1,FXYD2,SLC40A1,ATP1B1,SLC39A4,STEAP2,SLC34A2,ATP1A1,STEAP1,TRPV6,ATP7A,FTH1,MT1E,S100G,SLC30A1,SLC26A9,ATOX1,SLC8A1,MT1X,MT1F,MT1H,MT1A,MT1M,SLC26A6
1	1	0.0437	27	11989	23	0.002	0.852	GO:0008139	MF	423	nuclear localization sequence binding	1	KPNA6,TNPO3,IPO5,TNPO1,BRAP,NFKBIA,KPNA3,NUP98,KPNA1,IPO13,NUP153,NUP214,RANBP6,NUP58,CABP1,POM121L2,NOLC1,KPNA7,NPAP1,KPNA4,IPO4,KPNA5,POM121C
1	1	0.0438	4	7983	4	0.001	1	GO:0070212	BP	589	protein poly-ADP-ribosylation	1	PARP1,PARP15,TNKS,PARP10
1	1	0.044	4	1590	2	0.001	0.5	GO:0034648	MF	36	histone demethylase activity (H3-dimethyl-K4 specific)	1	KDM1A,KDM5B
1	1	0.044	2	3656	2	0.001	1	GO:0001069	MF	485	regulatory region RNA binding	1	DHX9,MBNL1
1	1	0.0441	3	6165	3	0	1	GO:0032100	BP	313	positive regulation of appetite	1	OPRM1,NPY,GHRL
1	1	0.0442	33	14264	31	0.002	0.939	GO:1902100	BP	365	negative regulation of metaphase/anaphase transition of cell cycle	1	MAD1L1,ZNF207,TPR,TRIP13,NDC80,ZW10,ANAPC15,TTK,IK,MAD2L2,CENPF,DUSP1,TEX14,XRCC3,PCID2,PSMG2,CCNB1,USP44,CDK5RAP2,DYNC1LI1,ATM,BUB3,BUB1B,MAD2L1,RAD21,PLK1,CDT1,BUB1,GEN1,LCMT1,BUB1B-PAK6
1	1	0.0442	3	6171	3	0	1	GO:1905661	BP	312	regulation of telomerase RNA reverse transcriptase activity	1	PARP3,HNRNPA2B1,HNRNPD
1	1	0.0442	5	9355	5	0.001	1	GO:0004144	MF	26	diacylglycerol O-acyltransferase activity	1	DGAT2,MOGAT3,MOGAT1,DGAT2L6,DGAT1
1	1	0.0445	10	77	1	0.013	0.1	GO:0016127	BP	691	sterol catabolic process	1	TRERF1
1	1	0.0445	11	70	1	0.014	0.091	GO:0015279	MF	413	store-operated calcium channel activity	1	TRPC5
1	1	0.0445	83	5627	36	0.006	0.434	KEGG:04658	keg	718	Th1 and Th2 cell differentiation	1	RUNX3,MAPK9,IL12RB2,NFKB1,MAPK10,MAPK14,IL4,IL5,ZAP70,STAT1,NOTCH2,STAT4,PPP3CA,NFKBIE,MAPK13,MAML1,JAK1,RBPJ,IL12A,IL13,JUN,HLA-DQB1,LCK,HLA-DRB1,HLA-DQA1,MAML3,HLA-DRB5,CD247,HLA-DOA,HLA-DMA,HLA-DRA,HLA-DPB1,HLA-DPA1,HLA-DQA2,HLA-DOB,HLA-DMB
1	1	0.0447	3	6196	3	0	1	GO:0035378	BP	457	carbon dioxide transmembrane transport	1	RHAG,AQP1,AC004691.2
1	1	0.0447	13	8708	10	0.001	0.769	GO:0005736	CC	715	RNA polymerase I complex	1	ZNRD1,POLR1A,TWISTNB,POLR1B,IPPK,POLR1E,POLR2K,POLR2H,POLR1C,POLR2L
1	1	0.0447	3	6196	3	0	1	GO:0035379	MF	356	carbon dioxide transmembrane transporter activity	1	RHAG,AQP1,AC004691.2
1	1	0.0449	1	787	1	0.001	1	GO:0000246	MF	41	delta24(24-1) sterol reductase activity	1	DHCR24
1	1	0.0449	1	787	1	0.001	1	GO:0050614	MF	429	delta24-sterol reductase activity	1	DHCR24
1	1	0.045	12	64	1	0.016	0.083	GO:0006198	BP	343	cAMP catabolic process	1	PDE4D
1	1	0.045	62	13683	55	0.004	0.887	KEGG:05230	keg	67	Central carbon metabolism in cancer	1	PIK3CB,FGFR2,PFKP,PKM,FGFR3,FGFR1,TIGAR,HIF1A,MAPK3,SLC7A5,MET,GCK,PDGFRB,GLS,AKT3,SLC2A1,PIK3R3,PIK3CA,FLT3,PDHA1,RAF1,KRAS,LDHA,PDGFRA,GLS2,MYC,IDH1,NTRK3,TP53,ERBB2,SIRT3,AKT1,PIK3R1,EGFR,PDK1,PFKM,HKDC1,HK1,KIT,HK2,G6PD,HK3,SLC2A2,PGAM2,RET,PDHB,MAP2K1,PGAM1,PIK3CD,PTEN,HRAS,NTRK1,MTOR,NRAS,PGAM4
1	1	0.0451	145	17053	145	0.009	1	KEGG:04621	keg	73	NOD-like receptor signaling pathway	1	DHX33,BIRC3,GABARAPL2,CASR,MAPK9,CYBA,TAB2,ATG5,CASP8,TP53BP1,RHOA,VDAC3,HSP90AA1,CXCL2,TRAF5,ATG16L1,TRIP6,DNM1L,MAVS,P2RX7,OAS1,NLRC4,NLRP1,RNF31,TRPM7,HSP90AB1,ITPR3,MAPK1,TAB1,TXN2,NFKBIA,PLCB4,XIAP,MAPK3,MEFV,PYCARD,RIPK2,IKBKB,GSDMD,NFKBIB,TYK2,CARD8,NAMPT,NOD1,MAPK8,CCL2,NFKB1,MAPK10,PANX1,BIRC2,OAS3,OAS2,MAPK14,ERBIN,STAT1,MFN2,GBP3,GBP1,TNFAIP3,IFNA6,ITPR2,IL1B,RBCK1,IRF3,TRAF2,TICAM1,TRAF3,CARD6,MAP3K7,RNASEL,IL6,TANK,TXN,RIPK1,CASP1,CASP5,PLCB2,GABARAPL1,PSTPIP1,IFNAR1,TRPM2,NLRP12,ATG12,PLCB3,IL18,ITPR1,NEK7,GBP5,MCU,MAPK13,TAB3,NLRX1,JAK1,GBP2,GBP4,NLRP3,ANTXR2,IFI16,AIM2,CXCL3,CXCL1,PRKCD,CTSB,SUGT1,VDAC2,NOD2,NLRP7,FADD,CXCL8,ANTXR1,PYDC1,GABARAP,STAT2,MFN1,BCL2L1,BCL2,MYD88,RELA,GPRC6A,TRAF6,JUN,SHARPIN,PLCB1,TBK1,TMEM173,MAPK11,IRF7,BRCC3,TRPV2,CARD9,MAPK12,IFNA2,CASP4,IRAK4,CARD16,CHUK,GBP7,VDAC1,TNF,IFNA13,NAIP,IKBKE,TXNIP,IKBKG,CCL5
1	1	0.0452	6	7135	5	0.001	0.833	GO:1903136	MF	646	cuprous ion binding	1	SNCB,PARK7,COX17,SNCA,ATP7A
1	1	0.0456	16	3034	6	0.002	0.375	GO:0005671	CC	688	Ada2/Gcn5/Ada3 transcription activator complex	1	AC118549.1,KAT2B,POLE4,DR1,UBAP2L,TADA3
1	1	0.0457	2	401	1	0.002	0.5	GO:0061752	MF	87	telomeric repeat-containing RNA binding	1	KDM1A
1	1	0.0457	316	8090	166	0.021	0.525	KEGG:05165	keg	344	Human papillomavirus infection	1	WNT16,TBPL1,IBSP,BAK1,ATP6V1H,COL9A2,PIK3CB,EIF2AK2,LAMC2,WNT8A,CASP8,PPP2R5A,PRKCZ,HDAC4,HES2,CDC42,ATP6AP1,PPP2R3A,PTGS2,PPP2R2C,DLG1,COL4A4,TCF7,DLG3,ITGB5,GNAS,LAMB4,LAMB1,ITGA6,HDAC6,IKBKB,PPP2CB,CDK6,ITGB8,ATP6V0A4,WNT2,LFNG,RHEB,DVL1,NFKB1,COL9A1,CCND3,TBP,PPP2R5D,VEGFA,LAMA4,THBS4,CSNK1A1,PDGFRB,ATP6V0E1,WNT5A,HES1,ITGB6,ITGA4,FN1,STAT1,WNT6,SOS1,ATP6V1B1,TNR,HDAC1,AKT3,ATP6V0B,PIK3R3,CREB1,SPP1,IFNA6,TNN,PIK3CA,CDKN1A,IRF1,UBR4,ATP6V1F,RAF1,PATJ,WNT2B,NOTCH2,HEY2,LAMC1,WNT10A,ITGAV,EGF,PRKACB,ITGA10,CREB3L4,WNT9A,ATP6V1C2,HES6,ITGA9,CCNA2,PIK3R1,EGFR,HDAC8,ATP6V1B2,ATP6V0D2,MAGI1,TCF7L1,WNT3A,WNT7A,ATP6V1C1,FZD7,PPP2R2B,FZD1,MAML1,DVL3,JAK1,WNT4,FZD5,COL6A3,HDAC11,PRKCI,HEYL,ITGA2,CASP3,TLR3,TERT,HEY1,COL1A2,FZD6,PPP2R3B,RBPJ,TNXB,COL4A3,THBS3,ATP6V0E2,TADA3,PTGER4,PIK3CD,HDAC3,LAMB2,COL6A5,CCNE2,SCRIB,CREB3L2,BCAP31,THBS2,ISG15,EIF4EBP1,COL4A5,HES4,IFNA2,FZD9,RELN,LAMA2,HDAC2,MAML3,LAMB3,COL4A6,HES5,MTOR,NOTCH4,HLA-C,HLA-E,HLA-F,COL6A6,HLA-A,NRAS,ATP6V1G2,ITGA1,PPP2R2A,TNF,IFNA13,HLA-B,ATP6V1E2,IKBKE,IKBKG
1	1	0.0458	9	12402	9	0.001	1	GO:1990124	CC	52	messenger ribonucleoprotein complex	1	PKP1,FMR1,CPEB3,CPEB4,CPEB2,LSM1,PKP3,CPEB1,AC245033.1
1	1	0.0458	1	802	1	0.001	1	GO:0008405	MF	305	arachidonic acid 11,12-epoxygenase activity	1	CYP2J2
1	1	0.0458	1	802	1	0.001	1	GO:0008404	MF	586	arachidonic acid 14,15-epoxygenase activity	1	CYP2J2
1	1	0.0459	46	5711	21	0.004	0.457	GO:0000768	BP	209	syncytium formation by plasma membrane fusion	1	CFLAR,PLEKHO1,RIPOR2,MAPK14,TANC1,MYOG,CAMK1,ADGRB3,GCM1,FLOT1,CXCL9,CD53,KCNH1,VASH2,TCTA,CD109,SCGB3A1,CAPN2,CAV3,ERVFRD-1,FER1L5
1	1	0.046	1	807	1	0.001	1	GO:0032197	BP	243	transposition, RNA-mediated	1	L1TD1
1	1	0.0462	7	2176	3	0.001	0.429	GO:0005683	CC	348	U7 snRNP	1	SNRPG,LSM10,SNRPE
1	1	0.0463	240	10917	163	0.015	0.679	GO:0005088	MF	65	Ras guanyl-nucleotide exchange factor activity	1	ALS2,FARP2,PLEKHG6,RANBP9,FYN,HGF,TRIO,ADRB1,PREX2,KITLG,ARHGEF5,MCF2L2,TRAPPC3,CAMK2B,ERBB3,NGEF,FGFR2,FGFR3,FGF10,CAMK2A,ARHGEF10L,ACTN2,FGFR1,FGF20,RAPGEF3,DOCK3,IL5RA,RAPGEF4,MCF2,FGD1,ARHGEF10,DENND3,MET,RIC1,RGP1,DNMBP,FGF8,RAPGEF2,ARHGEF17,MADD,FGF6,HBEGF,IL5,FGF1,TRAPPC13,PDGFRB,ECT2,ARHGEF26,SPTBN1,RAB3GAP1,SOS1,RAP1A,ARHGEF2,ARTN,FGF23,DENND1A,TEK,PLEKHG1,EREG,FGD3,RAB3IP,AKAP9,SERGEF,ARHGEF6,ARHGEF16,ARHGEF9,SBF2,VAV3,IL2RA,DOCK2,PDGFRA,KLB,ARHGEF4,RAPGEF5,RALGPS1,ARHGEF39,DENND4C,FRS3,RASGEF1B,FGF5,FGF2,EGF,FGD4,ARHGEF19,RGL1,CAMK2D,GFRA3,FGD2,TIAM2,EGFR,DENND2A,DOCK11,C9ORF72,CAMK2G,NCAM1,DOCK1,GFRA1,RASGRP3,PLEKHG4B,ANGPT1,OBSCN,RABGEF1,FGD5,FGF18,NRG1,KIT,NRG2,FGF17,KALRN,VAV2,SHC1,FGFR4,JAK1,DENND2D,SPTA1,ARHGEF3,WDR41,RET,FRS2,ST5,TRAPPC9,RAB3IL1,TRAPPC11,GFRA2,GDNF,IRS1,DENND5B,PLEKHG5,KNDC1,TRAPPC12,NET1,SPTBN2,RIN1,BTC,DENND6A,DENND2C,GRIN1,EPS8L2,ALS2CL,ERBB4,RCC1,FGD6,ARHGEF37,IL3RA,TRAPPC2,FGF16,TRAPPC4,ARHGEF12,PDGFA,SPTAN1,CSF2RA,ITSN2,DENND4B,RASGEF1A,ECT2L,DENND1B,ARHGEF33,ARHGEF28,ARHGEF38,RGL2,ARHGEF25,GRIN2B,NEFL
1	1	0.0464	5	1280	2	0.002	0.4	GO:0071225	BP	630	cellular response to muramyl dipeptide	1	ARHGEF2,PTPN22
1	1	0.0464	149	5562	60	0.011	0.403	KEGG:05152	keg	547	Tuberculosis	1	NFYA,CASP10,CD74,MAPK9,CASP8,RHOA,CAMK2A,FCGR2B,TGFB2,NFKB1,MAPK10,MAPK14,HSPA9,IL1A,STAT1,AKT3,ATP6V0B,CREB1,IL1B,RAF1,CASP9,IRAK2,IL10,TLR2,PPP3CA,BCL10,FCGR2A,RFX5,CALM2,HSPD1,RAB5A,CAMK2D,FCGR1A,PLA2R1,MAPK13,FCER1G,JAK1,CTSS,CASP3,IL12A,CALML6,CD14,MYD88,PLK3,TLR1,HLA-DQB1,HLA-DRB1,HLA-DQA1,HLA-DRB5,CR1,FCGR3A,HLA-DOA,HLA-DMA,HLA-DRA,HLA-DPB1,HLA-DPA1,TNF,HLA-DQA2,HLA-DOB,HLA-DMB
1	1	0.0464	51	10794	38	0.004	0.745	REAC:R-HSA-1660499	rea	220	Synthesis of PIPs at the plasma membrane	1	PI4K2B,INPP4A,PIK3CB,PLEKHA5,MTMR1,SYNJ2,MTMR2,BMX,MTMR8,MTMR9,PIK3CG,PLEKHA8,PIP5K1B,PLEKHA1,INPP4B,PLEKHA3,PIK3R3,RAB14,PIK3CA,OCRL,PIK3C2B,SBF2,PIK3C2G,ARF1,PLEKHA6,RAB5A,PIK3R1,PIP4K2A,PI4K2A,PTPN13,MTMR14,INPPL1,PIP4K2C,RAB4A,INPP5D,PIK3CD,PTEN,RUFY1
1	1	0.0465	2	3758	2	0.001	1	GO:0034515	CC	84	proteasome storage granule	1	PSMD1,PSMD2
1	1	0.0465	21	2889	7	0.002	0.333	GO:0000979	MF	235	RNA polymerase II core promoter sequence-specific DNA binding	1	STAT1,KDM3A,GADD45A,GTF2B,POU2F1,H3F3A,GBX2
1	1	0.0465	82	3503	24	0.007	0.293	KEGG:05410	keg	99	Hypertrophic cardiomyopathy (HCM)	1	CACNA2D2,CACNA1S,ITGB5,ITGA6,TGFB2,TNNC1,ITGB6,ITGA4,PRKAG3,TNNT2,PRKAB2,ITGAV,ITGA10,ITGA9,TTN,CACNA1D,CACNA2D3,LMNA,MYL3,DAG1,DES,CACNB4,SLC8A1,RYR2
1	1	0.0466	82	5921	37	0.006	0.451	KEGG:04657	keg	652	IL-17 signaling pathway	1	MAPK9,TAB2,IL17RB,TRAF3IP2,CASP8,PTGS2,HSP90AA1,CXCL2,TRAF5,HSP90AB1,NFKB1,MAPK10,MAPK14,IL17F,IL4,IL5,CCL20,TNFAIP3,CXCL6,IL1B,IL17B,MAP3K7,S100A8,S100A7,MAPK13,S100A9,IL17RE,IL17RC,CXCL3,CXCL5,CXCL1,CASP3,IL13,CXCL8,JUN,TNF,IKBKE
1	1	0.0468	22	8412	15	0.002	0.682	GO:0036442	MF	484	proton-exporting ATPase activity	1	ATP6V1H,ATP6AP1,ATP6V0A4,ATP6V0E1,ATP6V0B,ATP6V1F,ATP6V1G1,ATP6V1C2,ATP6V1B2,ATP6V0D2,ATP6V1C1,ATP6V0E2,ATP6AP1L,ATP6V1G2,ATP6V1E2
1	1	0.047	10	66	1	0.015	0.1	REAC:R-HSA-3229121	rea	294	Glycogen storage diseases	1	UBB
1	1	0.0471	3	2287	2	0.001	0.667	GO:0006014	BP	391	D-ribose metabolic process	1	RPIA,RBKS
1	1	0.0471	8	1893	3	0.002	0.375	GO:0004523	MF	418	RNA-DNA hybrid ribonuclease activity	1	RNASEH1,EXO1,AC108488.2
1	1	0.0471	139	202	5	0.025	0.036	KEGG:04261	keg	690	Adrenergic signaling in cardiomyocytes	1	GNAS,RPS6KA5,CAMK2D,CALML6,SLC8A1
1	1	0.0471	40	880	5	0.006	0.125	REAC:R-HSA-432040	rea	104	Vasopressin regulates renal water homeostasis via Aquaporins	1	GNB1,GNAS,PRKACB,GNG12,GNG5
1	1	0.0472	12	2103	4	0.002	0.333	GO:0035246	BP	512	peptidyl-arginine N-methylation	1	NDUFAF7,WDR77,FBXO11,PRMT6
1	1	0.0472	10	2572	4	0.002	0.4	GO:1905146	BP	250	lysosomal protein catabolic process	1	LRP2,CCDC115,ATP13A2,GBA
1	1	0.0472	12	2103	4	0.002	0.333	GO:0016273	MF	477	arginine N-methyltransferase activity	1	NDUFAF7,WDR77,FBXO11,PRMT6
1	1	0.0474	2	415	1	0.002	0.5	GO:0004419	MF	479	hydroxymethylglutaryl-CoA lyase activity	1	HMGCL
1	1	0.0474	5	9490	5	0.001	1	GO:0034603	MF	16	pyruvate dehydrogenase [NAD(P)+] activity	1	DLD,PDHX,PDHA1,DLAT,PDHB
1	1	0.0475	37	13750	34	0.002	0.919	KEGG:00140	keg	594	Steroid hormone biosynthesis	1	HSD17B6,HSD17B2,STS,CYP3A5,HSD17B1,HSD11B1,AKR1D1,SRD5A3,CYP2E1,HSD17B3,HSD17B7,CYP19A1,CYP1B1,CYP11A1,CYP1A1,CYP1A2,SRD5A1,CYP17A1,AKR1C2,UGT2B4,CYP3A4,CYP7A1,UGT2B7,CYP7B1,HSD11B2,AKR1C1,AKR1C3,UGT2B15,UGT2B17,HSD3B1,HSD3B2,HSD17B8,CYP21A2,SRD5A2
1	1	0.0475	2	3752	2	0.001	1	REAC:R-HSA-164939	rea	140	Nef mediated downregulation of CD28 cell surface expression	1	AP2M1,CD28
1	1	0.0476	3	259	1	0.004	0.333	REAC:R-HSA-8981373	rea	248	Intestinal hexose absorption	1	SLC2A5
1	1	0.0478	1	837	1	0.001	1	GO:0016109	BP	11	tetraterpenoid biosynthetic process	1	RPE65
1	1	0.0478	1	837	1	0.001	1	GO:1901827	BP	332	zeaxanthin biosynthetic process	1	RPE65
1	1	0.0478	46	4807	19	0.004	0.413	KEGG:00280	keg	637	Valine, leucine and isoleucine degradation	1	ACAA1,MCCC1,HADHA,HMGCS1,AGXT2,EHHADH,PCCB,ACADM,HMGCL,MCEE,MCCC2,HMGCS2,DBT,HADHB,AOX1,HADH,ALDH9A1,ALDH7A1,HIBCH
1	1	0.0481	9	7806	7	0.001	0.778	GO:0002315	BP	474	marginal zone B cell differentiation	1	CDH17,LFNG,PTK2B,NOTCH2,DOCK10,DOCK11,DLL1
1	1	0.0481	1	843	1	0.001	1	GO:1904829	BP	69	regulation of aortic smooth muscle cell differentiation	1	CTH
1	1	0.0483	3	281	1	0.004	0.333	GO:0071030	BP	18	nuclear mRNA surveillance of spliceosomal pre-mRNA splicing	1	EXOSC10
1	1	0.0484	8	11959	8	0.001	1	GO:0032071	BP	716	regulation of endodeoxyribonuclease activity	1	DDX11,SIRT1,AKT1,GZMA,RPS3,PRKCD,NPM1,HMGB1
1	1	0.0484	6	1081	2	0.002	0.333	GO:0003854	MF	517	3-beta-hydroxy-delta5-steroid dehydrogenase activity	1	HSD3B1,HSD3B2
1	1	0.0485	3	6363	3	0	1	GO:0035803	BP	664	egg coat formation	1	POMZP3,IHH,ZP3
1	1	0.0485	10	2595	4	0.002	0.4	GO:0031581	BP	340	hemidesmosome assembly	1	LAMC2,ITGA6,LAMC1,LAMB3
1	1	0.0485	10	8582	8	0.001	0.8	GO:0005351	MF	122	carbohydrate:proton symporter activity	1	SLC45A4,SLC2A9,SLC17A5,SLC2A8,SLC2A12,SLC45A3,SLC2A6,SLC45A2
1	1	0.0486	97	202	4	0.02	0.041	KEGG:04916	keg	146	Melanogenesis	1	GNAS,DVL1,CAMK2D,CALML6
1	1	0.0487	3	6371	3	0	1	GO:0071726	BP	648	cellular response to diacyl bacterial lipopeptide	1	CD36,TLR2,CD14
1	1	0.0495	20	735	3	0.004	0.15	GO:0005355	MF	127	glucose transmembrane transporter activity	1	SLC2A1,SLC5A9,SLC2A5
1	1	0.0497	5	5861	4	0.001	0.8	REAC:R-HSA-964739	rea	608	N-glycan trimming and elongation in the cis-Golgi	1	MAN1A1,MAN1C1,MGAT1,MANEA
1	1	0.0498	34	164	2	0.012	0.059	REAC:R-HSA-936440	rea	640	Negative regulators of DDX58/IFIH1 signaling	1	UBB,ISG15
1	1	0.0499	11	13292	11	0.001	1	GO:0031094	CC	315	platelet dense tubular network	1	MRVI1,ATP2A3,ITPR3,EHD1,ITPR2,ITPR1,DMTN,ATP2A2,F2R,SERPINA5,ATP2A1
1	1	0.0499	97	5619	41	0.007	0.423	KEGG:04933	keg	295	AGE-RAGE signaling pathway in diabetic complications	1	SELE,MAPK9,PIK3CB,PRKCZ,CDC42,EDN1,COL4A4,TGFB2,NFKB1,MAPK10,MAPK14,VEGFA,IL1A,FN1,STAT1,PLCD4,AKT3,PIK3R3,F3,EGR1,PIK3CA,IL1B,DIAPH1,PIM1,AGTR1,PIK3R1,VEGFC,MAPK13,VCAM1,TGFBR2,PRKCD,CASP3,COL3A1,COL4A3,CXCL8,PIK3CD,JUN,PLCD1,AGER,NRAS,TNF

### Sheet: In-SST
query.number	significant	p.value	term.size	query.size	overlap.size	precision	recall	term.id	domain	subgraph.number	term.name	relative.depth	intersection
1	1	5.29e-16	10513	15437	9467	0.613	0.901	GO:0005737	CC	138	cytoplasm	1	TNMD,DPM1,SCYL3,FGR,FUCA2,GCLC,STPG1,LAS1L,ENPP4,CFTR,ANKIB1,CYP51A1,KRIT1,BAD,LAP3,CD99,HS3ST1,AOC1,WNT16,HECW1,MAD1L1,LASP1,SNX11,M6PR,KLHL13,CYP26B1,DBNDD1,ALS2,CASP10,CFLAR,TFPI,NDUFAF7,MTMR7,ARF5,SARM1,POLDIP2,AK2,CD38,FKBP4,CAMKK1,RECQL,VPS50,NDUFAB1,PDK4,ZMYND10,SLC25A13,CDC27,SLC4A1,CALCR,HCCS,DVL2,SKAP2,SLC25A5,MCUB,DHX33,MEOX1,LIG3,RPAP3,ACSM3,CIAPIN1,SPPL2B,COPZ2,PRKAR2B,CREBBP,TSPOAP1,MPO,GCFC2,CROT,ABCB4,KMT2E,RHBDD2,SOX8,IBTK,MYCBP2,FBXL3,ITGAL,PDK2,ITGA3,LAMP2,ITGA2B,ASB4,GDE1,OSBPL7,TMEM98,YBX2,MAP3K14,ABCC8,TMEM132A,AP2B1,CX3CL1,CACNA1G,MAP3K9,RALA,BAIAP2L1,AGK,ALDH3B1,PHTF2,FARP2,USH1C,GGCT,TBXA2R,IFRD1,COX10,GTF2IRD1,VPS41,ARHGAP44,ELAC2,SCIN,ARSD,PNPLA4,MYH13,CDKL3,UPP2,PRSS21,PROM1,PAFAH1B1,NOS2,DNAH9,GAS7,MATK,CD79B,TKTL1,PAX6,RHBDF1,BAIAP3,TSR3,PIGQ,SELE,DNAJC11,FMO3,MYLIP,NOX1,PSMB1,SYN1,CDKL5,CAMK1G,CDK11A,NADK,DLEC1,SYPL1,CYB561,SPAG9,AASS,PLEKHG6,MGST1,CRY1,ST3GAL1,MMP25,IL32,PKD1,RHOBTB2,SEC62,RPS20,CSDE1,UBE3C,TENM1,IYD,POMT2,VTA1,MLXIPL,RANBP9,DYRK4,ZNF207,UQCRC1,STARD3NL,CD9,NCAPD2,PHF7,NISCH,STAB1,IDS,PRSS3,CD4,BTK,HFE,FYN,FMO1,LYPLA2,CLCN6,NME1-NME2,APBA3,MKS1,ABHD5,RNF216,TTC19,SYT7,LARS2,PIK3C2A,ANLN,RABGAP1,DCN,CEP68,MAP4K3,BRCA1,SEMA3B,MBTPS2,PRICKLE3,LTF,EXTL3,ELOVL5,ALOX5,CALCOCO1,MAP4K5,EHD3,MAN2B2,SLC7A14,SLC25A39,MVP,NUB1,PGM3,CLK1,POLR3B,ANGEL1,RNF14,DNASE1L1,DDX11,HEBP1,GPRC5A,MAMLD1,TACC3,UFL1,POLA2,CAPN1,ACPP,MDH1,SLC30A9,MTMR11,COX15,CCDC88C,YAF2,WAS,NPC1L1,XYLT2,RGPD5,STMN4,NUDCD3,CHDH,CLCA1,GLT8D1,ATP2C1,IGF1,RALBP1,RUFY3,SLC11A1,WWTR1,AGPS,ATP1A2,PHLDB1,MARCO,CYP24A1,PRDM11,SYT13,SNAI2,CD74,HGF,ZRANB1,NCDN,RUNX3,MRE11,PLEKHB1,SERPINB1,CYP3A43,SPAST,OSBPL5,CPS1,FHL1,GABRA1,RNF10,ZDHHC6,RNH1,NDUFS1,RB1CC1,ERP44,ALAS1,BIRC3,AKAP11,GLRX2,DERA,STRAP,DEF6,PLEKHO1,GCLM,UBR2,RRAGD,HSF2,PHF20,HSD17B6,TOMM34,SEC63,KPNA6,VIM,FAS,RNASET2,CD44,AGPAT4,SLAMF7,MIPEP,PRKCH,B4GALT7,SH2D2A,VRK2,TNFRSF1B,SNX1,TBPL1,ARNTL2,BCLAF1,ANK1,TFB1M,RABEP1,HMGB3,NUP160,BAK1,GRN,FAM13B,ARHGAP31,CENPQ,SARS,RANBP3,ARID4A,IFT88,ALG1,CHPF2,LRRC7,UBA6,ATP6V0A1,SLC4A7,MAP2K3,TMSB10,RNF19A,PEX3,GABARAPL2,MYOC,FAM136A,VCL,DEPDC1B,DAPK2,NSMAF,ADSS,STAP1,TIMP2,RFC1,TBC1D23,CUL3,MYOM2,CYP46A1,SLC18A1,USP2,CASR,TUBG2,RPL26L1,FLT4,NSUN2,METTL1,AGA,PI4K2B,MAT2B,EDC4,TRIO,VCAN,MSR1,CDH1,DNAH5,ZFYVE16,RIPOR1,RAI14,PHLPP2,SPDL1,STAU2,CTNS,PHF23,INPP4A,RAB27B,PSMA4,MYO16,LSG1,PARP3,TNC,TDP1,AIFM2,RETSAT,CAPG,USH2A,ZPBP,ADAM28,BARX2,DCUN1D1,ZIC2,LCP2,TRIT1,ADRB1,CUL7,CTNNA1,PHKA2,CNTLN,EPHA3,HSPA5,GEMIN8,OFD1,PREX2,YTHDC2,CTPS2,ATP6V1H,ARAP2,TPR,CP,KIAA0556,DTNBP1,C12ORF4,WWC3,ARHGAP6,MAP4,GOPC,ROS1,HDAC9,CC2D2A,RRM2B,LMO3,MRPS10,CELF2,FAM120A,COL9A2,KITLG,ERCC8,H6PD,VAMP3,PER3,EPN3,LTBP1,RCN1,ARID1B,NEDD4L,FOXP3,HEXB,PTCD2,NEXMIF,JKAMP,ARHGEF5,NFE2L3,MCUR1,LIMA1,LETMD1,TNIP3,MAPK9,COL23A1,BCAR1,FAM160A2,HERPUD1,POLQ,PIK3CB,CYBA,HEBP2,MPHOSPH9,PLEKHA5,SIKE1,FNIP2,MSMO1,TTC17,FSTL4,AKR7A2,MRTO4,NNAT,NRIP2,LAMA3,AP5M1,ANAPC4,KCNQ1,TRAPPC3,PHPT1,ENTPD2,ARID4B,SDCCAG8,PTPRN,HHAT,KIF1B,FOXC1,SYNE2,ATP9A,CHRDL2,RELT,GALC,NOP58,KCNH2,CUL1,CYFIP2,TAB2,EIF2AK2,USP36,MCOLN3,PUM2,MRPL43,ITIH4,ZFR,TRAF1,RC3H2,IL17RB,GYG2,SOAT1,F7,GDI2,PRDM1,ATG5,MTA3,USP13,ATP11B,LAMC2,CDK14,SEC61A1,PPP1R12A,RASGRF1,CAMK2B,CROCC,POLR3E,ATP2B4,RIOK2,YIPF1,NDC1,DGKG,FLYWCH1,UNKL,TBXAS1,ALDH18A1,GATB,MXD1,CDK17,SLC2A3,PSD,CTDP1,YBX3,WNK1,CCAR1,OGFR,CREB3L3,PIGV,SNRNP40,COL11A1,MPC1,ACAA1,BCAT1,HDAC7,LZTS1,SPAG4,NCKAP1,MRPS35,GUCY1B1,TNK2,MON2,CDH3,ARSF,GPBP1,DGAT2,CS,ELMO2,WAPL,VMP1,APPBP2,SEZ6,EIF4B,AHRR,MTMR1,HAGH,RNF4,CASP8,INTS13,SPA17,ST3GAL6,ATP2C2,NGFR,HIPK2,TNPO3,CTSA,SNX24,EYA2,CNN2,ABCA7,SNCAIP,DDX20,BTBD1,FAR2,BCAS1,CHI3L2,CALCRL,TAF11,ANKS1A,AP3D1,NTHL1,GNAI3,IPO5,OAT,PKN2,WDR18,NTN1,DGKA,ROPN1,KARS,PDIA5,NDUFB4,MYLK,ZC3H15,MAP2K4,SNAP91,SLK,CYB5R4,COL17A1,GSTO2,SEC61A2,PRKCQ,ASB1,ME1,TBC1D1,CDK13,MTHFD2,SLC9A7,YBX1,PPP2R5A,CTNNA2,DIP2B,NGEF,ASPM,ELOVL1,ATXN3,GOLGA5,FGFR2,ISOC1,EML1,KIF26A,ATG2B,ARFGEF1,ACSM2B,ZFAT,MTFR1,FECH,MYO9A,PFKP,IDI1,SP100,KLF6,TRAM1,PHKA1,TNFRSF1A,EVI5,STOML1,PKM,DHX29,TP53BP1,RHOA,DHX8,PRKCZ,IARS2,SYT1,IDH3G,ROGDI,PDZD4,ATP2B3,ROCK1,PDK3,HYAL2,RASSF1,FGFR3,IFI35,COASY,MEF2A,OTUD5,TFE3,TBC1D25,ACSL4,GRIPAP1,FTSJ1,PRR11,REEP1,ATP11A,LAPTM4A,TTC7A,KIF2A,RASGRP2,PSME4,ERLEC1,PPP2R5B,PYGM,PITX1,TRPC7,ADGRF5,NUP133,NUCKS1,VPS35,DNAJA2,KCNAB2,ABCC9,GAL,CLEC2D,FUNDC1,MAOB,TGFBR3,ATP1B3,NEDD4,PIGB,MAPK6,GNB5,RAB27A,LRP6,GUCY2C,ELP1,NUCB2,PFN2,PTPN3,SPTB,DAPP1,SLC44A1,SMG6,EXOC5,FGF22,FSTL3,RNF126,JMJD6,POLB,ST6GALNAC1,WIPI1,FRMPD1,GBA2,NDST1,ASNS,AP3M2,CNGB1,ST6GALNAC2,CHAT,PABPC1,TESK2,CFAP20,CSNK2A2,PTPN21,EIF2B3,CAMK2A,TCOF1,CDC42,EPHA8,SLC12A3,RAD18,NCK2,MAP4K4,MGAT4A,RPL31,WDR1,SNX13,VASH1,LMCD1,BUD23,SEL1L,ATP6AP1,TCF3,TRIB2,DAZAP1,MBD3,HLTF,MYO3B,CYBRD1,PDCD2,RDH11,SPP2,ACTN1,ZFYVE26,RPS6KA6,EPN2,PTPN18,LIMS2,LNX1,ALDH3A2,TFRC,SREBF1,TRPC5,UBE2D1,MPP5,RHOBTB1,SMC1A,HSD17B10,MARK2,HMMR,TRHDE,P4HA2,NFATC3,TRNT1,ACADVL,STK10,FBXW11,ACAP1,CRMP1,EVC,DERL2,NDE1,MRVI1,SCARB1,CYP2W1,MCM2,TP63,ALPK1,LLGL2,CLCN4,NLE1,SDHA,GSDMB,FERMT2,DHRS9,CD5L,PTGS2,IGF2BP2,ST6GAL1,FRY,PICALM,NSF,GLI2,CLASP1,MRPS34,CLNS1A,PPP2R2C,EED,SNCB,TSG101,NCBP3,ATP2A3,MGLL,BCS1L,NUAK1,DPP8,SCARF1,LMAN1,HACD3,IPCEF1,NOX3,ENO1,MYDGF,TUBE1,ARHGEF10L,TXK,ACTR6,TIPIN,SRI,EIF4G3,NUP37,ACAT1,ZNF638,SLC25A40,TIMM21,ADD2,RASAL2,MARK3,SLC25A3,CACNG4,FRYL,FSCN1,ACTB,MOCOS,PLD1,DLG1,RAB7A,BCAP29,SEC31B,SART3,ARHGAP15,TUBA3D,PAX2,EXOSC7,KIFAP3,REXO2,BAZ2A,PTPN23,UNG,FMO4,KLHL20,RGS11,SLC46A1,ANKRD13A,TPD52,ACACB,TRAF4,NT5C2,GPC4,MBNL3,RAP1GAP,NMRK2,DGKD,CTTNBP2,RARB,TOP2B,NFKB2,UBE2T,PPP1R12B,DNAJC10,USP33,PAK3,CAPN6,DCX,SPAG6,DYNC1I2,APBB1IP,LRCH4,SIRT6,TYR,POLD3,ACTN2,CAPZB,GPR137B,JADE1,SLC25A43,UBE2A,FGFR1,FKBP6,ITGA8,CST7,MAP2,AMPH,ARAF,MCCC1,LAMP3,FAP,NEBL,ACER3,UBE2K,PIK3C3,N4BP2,TIGAR,TULP3,SYNJ2,PPP2R5C,RBFOX1,GNB1,EDN1,ADCYAP1R1,ITM2A,NRDC,VDAC3,TNRC6C,BRINP1,ITCH,TP53INP2,SDF4,MYH7B,BPIFB2,TP73,TOLLIP,THOC1,FKBP7,XRCC5,LXN,SP140,MKNK1,TNS1,SAR1A,CDC14A,RAPGEF3,SENP1,DUSP13,FDFT1,OPHN1,KIF22,SCGN,CARMIL1,PGM1,DDX1,EPB41L2,MOXD1,STX7,DDX43,DCT,SLC35C2,SCTR,RIF1,RAB21,SESN1,MID2,PIH1D3,SRCAP,PUM3,KCNN2,CNOT4,PSEN1,CPOX,MOK,HSP90AA1,NDC80,AP4E1,AFP,COL4A4,OSTM1,EXD2,ARG2,MEF2C,PTPRC,CACNA1S,PKP1,UBA5,STK17B,LRP2,DUSP12,AACS,DELE1,CADPS2,PHLPP1,ATP8B1,FYB1,MPP4,STRADB,BZW1,PGR,ME2,CCNT2,COL19A1,EPB41L3,DLG3,KCNK2,TRAF5,MRPL22,GEMIN5,OPRK1,NFE2L1,ITGB5,ERC1,XPO1,RNF13,BCKDHB,KAT6A,TUT7,ULK2,TNPO1,PLOD1,DIS3,PIBF1,NUFIP1,PDS5B,OXCT1,RRAGB,CYLD,FAT1,CHMP2B,SMAP2,PPIE,ZMPSTE24,STARD7,NOA1,REST,HAL,SSH1,GSTP1,APLP2,WBP11,EIF3I,COL16A1,TXLNA,APOB,NCOA1,AGBL5,EFR3B,KIF3C,RAB10,GCKR,HADHA,MAPRE3,CAD,CD59,AK6,FCN1,MECOM,SCAMP1,PREP,HACE1,SEH1L,WDR47,WDFY1,OVGP1,SLC25A24,MAP3K4,AKR1B1,CPNE3,CTTN,WNT11,MTIF2,DDHD2,EPS15,ORC1,MGST2,ATG16L1,POMGNT1,MAST2,DNAJA1,B4GALT1,CHMP5,AQP6,DIMT1,IPO11,FOLH1,EIF2AK1,EPDR1,SNX10,SEPHS1,MRPL28,HBQ1,RBM22,TMED2,ERO1B,ZFAND6,HSD17B2,TXLNG,PPEF1,LAT2,HUWE1,ZW10,ALG9,NOX4,ACOX3,MTMR2,TRIP6,ACHE,SRRT,NLK,PGS1,PSMC5,MMP2,MT3,LPCAT2,OGFOD1,ADD1,L2HGDH,TXNDC16,RTRAF,KLHL42,GNAS,DNM1L,PTHLH,ERGIC2,TFAP2C,AURKA,CASS4,PIR,AAMDC,RFX2,ALG6,PTPN4,DDX18,KHSRP,GNA11,ASAP3,EDEM2,DNMT3B,TPX2,PDRG1,EPB41L1,DOCK9,DOCK3,COQ9,KIF9,ARHGAP28,CRLS1,PPP1R13B,ATRN,SMOX,FKBP1A,NSFL1C,MAVS,LZTS3,KIZ,DYNLL1,TESC,SNX5,RPL6,MAPKAPK5,P2RX7,RBBP9,ANAPC5,SLC23A2,SLC8B1,TMEM230,CFAP61,OAS1,GCN1,RPLP0,PXN,SIRT4,KIF16B,TRMT6,CHGB,PEBP1,TBX5,BRAP,ERP29,NOS1,FUS,IGBP1,HEPH,CDIP1,GANAB,BIRC5,MLF2,DDX24,ZBTB25,NECAP1,ARHGAP4,DHX32,SLC9A1,SPTLC1,PAPOLA,PCBP4,RGS1,MRPS33,NDUFB2,NUDC,MAEA,IRAK3,LYZ,SI,MUL1,TFAP4,SPG21,DNAJB11,P3H2,RAB11FIP3,GNPTG,ZNF268,GOLGA3,PABPC4,USP48,EFNB1,PDPR,AARS,GLG1,KIF4A,PITPNM2,EXOC1,POU4F3,OSBPL8,DTX2,NLRC4,LAMB1,DLD,WDR7,TXNL1,ABCC6,CMTM6,RAPGEF4,MAP3K20,SMPX,FH,TF,CDV3,MYO15A,ALKBH5,APOH,NLRP1,PITPNM3,SLC17A6,ESR1,RGS17,PSME1,PPP2R3C,HAUS4,JPH4,MYH7,SLC7A8,OSGEP,SLC22A17,RNF31,SCFD1,G2E3,HECTD1,HNRNPC,RPGRIP1,GEMIN2,TGM1,DAZL,TYRO3,SNAP23,PHGDH,COL9A3,EZR,MYL6,AGO1,TEKT2,CLSPN,RFFL,UNC13D,DPYSL2,TGFB2,ECHDC1,SEC22C,XYLB,HDAC6,KRT31,CDC6,UPRT,CDC23,AAAS,FMO2,SUCO,MAP3K1,ARCN1,EPB41L4B,TMEM38B,PSMD5,PTGS1,CRAT,SH2D3C,NANS,TBC1D2,WHRN,BLNK,CYP26A1,TDRD1,SORBS1,BAMBI,MYO3A,CREM,NUBP2,HIVEP1,FKBP5,SRPK1,BRPF3,MRPS18A,TMEM14A,EFHC1,HSP90AB1,CDC5L,ITPR3,DSP,SIRT1,IFT74,JAK2,ABL1,ACOT7,SH3GLB1,CDC7,SYDE2,PCSK5,SCD,ABLIM1,ERMP1,RAB18,NRP1,PRTFDC1,PALMD,TSPAN15,WASHC2A,FBXL19,STX1B,HSD3B7,CIRBP,ATP5F1D,CBARP,TIMM13,CDC34,MTAP,MISP,CEP170B,POLR2E,POLRMT,RASSF7,GADD45B,PALM,MKNK2,ABHD4,FKBP3,PRMT5,AP4S1,VCPKMT,SOS2,CDKL1,NIN,PYGL,TRIM9,PSMC6,GNPNAT1,DDHD1,CDKN3,CNIH1,CGRRF1,ATP6V1D,PLEK2,PIGH,PSMA3,VTI1B,TIMM9,GSTZ1,KIAA0586,AHSA1,DAAM1,SPTLC2,RIN3,LGMN,ALKBH1,SNW1,CHGA,ITPK1,PPM1A,SIX4,GALNT16,ASB2,CEP128,ERH,HIF1A,SRSF5,EIF5,DICER1,ZFYVE21,MTHFD1,ZC3H14,TELO2,BDKRB1,GSKIP,VRK1,PSMC1,RPS6KA5,PPP4R3A,PSMB5,YY1,ACIN1,TRIP11,APEX1,PABPN1,EFS,ARHGAP5,DHRS2,SRP54,CPNE6,PCK2,PSMA6,NFKBIA,EMC9,PSME2,SEC23A,GMPR2,RABGGTA,NFATC4,GSS,MMP9,PYGB,ABHD12,PROCR,GINS1,NINL,CD40,UQCC1,ZMYND8,SGK2,IFT52,HNF4A,NDRG3,SLA2,NFATC2,STK4,SALL4,ADNP,PFDN4,DOK5,RAE1,DNAJC5,CTSZ,TUBB1,PRELID3B,MTG2,PSMA7,NTSR1,DIDO1,BIRC7,ARFGAP1,AVP,COL20A1,EEF1A2,PTK6,GMEB2,SPEF1,CDC25B,ARFRP1,NDUFAF5,TRIB3,RASSF2,CSNK2A1,CDS2,HM13,SNPH,MYLK2,SEC23B,FERMT1,HAO1,PLCB4,MYL9,HCK,TM9SF4,POFUT1,PAK5,KIF3B,NOP56,IDH3B,MAPRE1,CDK5RAP1,SNTA1,OXT,TTI1,E2F1,RPRD1B,PXMP4,CHMP4B,BPI,SLC32A1,CST3,ACTR5,AHCY,PPP1R16B,FAM83D,DHX35,SYNDIG1,PIGU,TNNC2,ACOT8,APMAP,CELF4,USP14,VAPA,LPIN2,MYOM1,MYL12A,CEP76,ST8SIA5,CEP192,SMAD7,LIPG,RNF125,ANKRD12,POLI,MIB1,RIOK3,PSMD10,ATG4A,STS,GPR143,PGRMC1,POLA1,MID1,NKAP,NXT2,GUCY2F,ALG13,TLR8,MOSPD1,CHRDL1,SRPX,XIAP,STAG2,ATP11C,MCF2,F9,ABCD1,CCDC22,SYP,PLP2,BMX,LUZP4,PLS3,NAA10,RENBP,MTMR8,ASB9,RBBP7,SLC25A14,FMR1,PIM2,SLC35A2,PQBP1,PCSK1N,EMD,RAB40AL,PGK1,MAGT1,SMS,PHEX,UBL4A,EEA1,RP2,CDK16,USP11,PCYT1B,TIMP1,KLHL4,FGD1,PIN4,PORCN,MAGED2,RBM3,KLF8,SRPX2,SYTL4,ZDHHC15,CENPI,TAF7L,PBDC1,GLA,ARMCX3,BEX4,HTR2A,NDFIP2,TNFSF13B,FNDC3A,CDADC1,CAB39L,KLF5,STK24,DNAJC3,ARHGEF7,FGF9,SGCG,PARP4,MRPS31,SLC25A15,KPNA3,FLT1,RGCC,VWA8,DGKH,KATNAL1,ACOD1,MEDAG,TSC22D1,OLFM4,MSLN,MGRN1,TRADD,CORO1A,MAPK3,GDPD3,ELMO3,LYRM1,NUTF2,CENPT,TSNAXIP1,NFAT5,LONP2,ARL2BP,DHODH,POLR2C,PARD6A,CYB5B,CCDC113,NME3,NDRG4,PSMD7,SETD6,VAC14,HAS3,COG4,SMPD3,SLC7A6OS,PLA2G15,FA2H,WDR59,MON1B,CMC2,AXIN1,HCFC1R1,NPRL3,MLYCD,MPG,NECAB2,HSDL1,NAGPA,COTL1,USP10,CRISPLD2,TSC2,ZNF500,NME4,LMF1,MTHFSD,CLCN7,SLC7A5,FBXO31,STUB1,NUBP1,UBE2I,ZP2,MEFV,CRYM,EEF2K,CAPN15,PIEZO1,GSPT1,EARS2,ELOB,GGA2,CPPED1,HMOX2,DNAJA3,BFAR,SALL1,RBL2,QPRT,XYLT1,PYCARD,RPGRIP1L,STX4,CDIPT,BCKDK,SYT17,CCP110,RNF40,AAGAB,LACTB,CORO2B,CSK,HERC1,TRIP4,MTFMT,AP3B2,ACSBG1,RAB11A,CTSH,FAH,CEMIP,HOMER2,EHD4,TMEM87A,ZNF106,CEP152,ATP8B4,OCA2,TGM5,GABPB1,TJP1,BMF,DMXL2,SCG3,DNAJC17,EIF3J,SPG11,RHOV,VPS18,OIP5,SLC30A4,BLOC1S6,SGK3,CSPP1,ZDHHC2,TRIM35,RP1,CA2,FZD3,INTS9,RIPK2,EYA1,NBN,CPQ,DECR1,CALB1,IMPAD1,SFRP1,LAPTM4B,IKBKB,PLAT,JPH1,STK3,GDAP1,RAB2A,EIF3E,EMC2,NDRG1,STMN2,ARMC1,SPAG1,NCALD,SNX16,UBR5,GSDMD,TSTA3,PYCR3,EEF1D,SQLE,SH2D4A,ERI1,SLC39A14,MTMR9,LEPROTL1,DCTN6,GSR,UBXN8,PPP2CB,NEFM,TUSC3,ARHGEF10,ASAH1,BNIP3L,TUBB4A,PLEKHJ1,TLE6,SGTA,PIAS4,EBI3,FSD1,CACTIN,FZR1,DENND3,PLIN3,ZNRF4,MIER2,AVL9,CDK6,PMPCB,DNAJC2,BET1,NAMPT,PIK3CG,PON2,SP4,WDR91,DNAH11,CBLL1,DLX5,MTPN,STEAP1B,PTN,GSDME,ATP6V0A4,ZC3HAV1,OGDH,ADAP1,CAV2,CAV1,RNF32,WNT2,DNAJB6,LFNG,BRAT1,SSBP1,CPED1,HIBADH,TAX1BP1,GRB10,COBL,FKBP14,PLEKHA8,STX1A,NOD1,GARS,GHRHR,CASP2,CHCHD2,HSPB1,PDAP1,PTCD1,CYP3A5,EIF3B,SNX8,NUDT1,TAF6,WASL,AIMP2,TFR2,FSCN3,MOSPD3,IMPDH1,LSM5,SERPINE1,AP1S1,MOGAT3,C1GALT1,PLOD3,MYL10,NRF1,TMEM106B,EZH2,CEP41,SFRP4,MEST,MEOX2,RARRES2,AGR2,AHR,CHCHD3,GIMAP2,GLI3,PSMA2,MRPL32,COA1,BLVRA,URGCP,RHEB,PRKAG2,AEBP1,MYL7,GCK,YKT6,TBL2,GALNTL5,CLIP2,EIF4H,LIMK1,FKTN,SPIN1,NMRK1,PRUNE2,TRIM14,TGFBR1,SEC61B,OGN,ASPN,PTGR1,AKNA,AK1,CDC37L1,TBC1D13,RIC1,DOCK8,KANK1,NCS1,TESK1,FUBP3,TYRP1,CREB3,RGP1,DDX58,EDF1,BAG1,RAPGEF1,APBA1,SETX,SH3GL2,PTGDS,ABCA2,UBE2R2,ABHD17B,ZFAND5,DVL1,PDLIM1,DNTT,HPS1,PHYH,DNMBP,RAB11FIP2,CXCL12,ERLIN1,EIF3A,PKD2L1,CUBN,TRDMT1,DDX50,SEC23IP,ATE1,PLEKHA1,PALD1,MICU1,PPP3CB,MINPP1,ACTA2,LIPA,TWNK,LZTS2,SFXN3,FBXW4,NPM3,TNKS2,ARHGAP21,CPEB3,FBXL15,CUEDC2,SUFU,ACBD5,LHPP,LARP4B,GTPBP4,BCCIP,MTPAP,NEURL1,PITRM1,MAP3K8,DKK1,GLRX3,XPNPEP1,SMC3,SHOC2,TFAM,CCDC6,CUL2,CCNY,ZMIZ1,DNAJC12,PPIF,PBLD,TSPAN14,TBC1D12,CYP2C18,KRT23,CRYBA1,NUFIP2,GIT1,RPL19,FBXL20,RUNDC3A,PSMD3,CASC3,RGS9,RNF43,WNT3,ASPA,RAD51C,MTMR4,TRIM37,P2RX1,DHX40,TUBD1,KPNB1,PNPO,RPS6KB1,TRIM16L,CDK5RAP3,RECQL5,GALK1,INTS2,ENO3,PFN1,RNF167,SLC25A11,RASD1,RAI1,NUP88,C1QBP,SLC6A4,BLMH,GOSR1,CCDC47,DRG2,AKAP10,ALDH3A1,SYNGR2,B9D1,DDX5,CYTH1,PSMD11,LGALS3BP,PEX12,KRT32,DHX58,KAT2A,NAGLU,HSD17B1,MLX,ABI3,PPP1R9B,COL1A1,SGCA,PTGES3L-AARSD1,MRPL27,VAT1,LRRC59,RND2,ALOX12,HDAC5,MPP2,SMURF2,DUSP3,EFTUD2,PRKAR1A,FAM20A,YWHAE,MMD,RANGRF,DPH1,MAP2K6,DHRS7B,MYH1,SLC9A3R1,MYH3,VTN,TNFAIP1,IFT20,TMEM97,RAB34,TMEM33,SLAIN2,OCIAD1,CHIC2,LAMTOR3,NFKB1,AREG,MANBA,UBE2D3,MAPK10,ELF2,NDUFC1,UCP1,INPP4B,GAB1,KLHL2,CPE,RPL34,WFS1,GRPEL1,FRG1,CLCN3,AADAT,GALNT7,DHX15,SOD3,SEPSECS,TRIM2,FBXW7,NSD2,SH3D19,STIM2,MFSD10,GLRB,BST1,RAPGEF2,HGFAC,SNX25,LRP2BP,UFSP2,KLHL5,NCAPG,UGDH,PPARGC1A,DDX25,CRYAB,HTATIP2,CTSC,ZBTB16,ELP4,ZPR1,MTCH2,SC5D,B3GAT1,HSPA8,P2RX3,SIAE,SNX15,LPXN,DTX4,ATG2A,EHD1,OSBP,UNC93B1,PUS3,DCPS,FOXRED1,PPP6R3,ST3GAL4,CPT1A,CCND1,PRPF19,TMEM109,HPX,TRIM3,FOLR1,ANAPC15,FOLR3,PANX1,ARHGEF17,CEP164,CEP126,EIF4G2,BIRC2,UBE4A,DDX6,CBL,HIPK3,FBXO3,PDHX,COMMD9,SLC15A3,MDK,AMBRA1,MADD,NAA40,CARS,SLC22A18,C11ORF21,ELMOD1,PITPNM1,RPS13,AIP,NUP98,NDUFS8,TCIRG1,CHKA,EXPH5,HPS5,PTPN5,VWF,P3H3,PPFIBP1,PRDM4,COQ5,CORO1C,ASIC1,DAO,CAPRIN2,KCTD10,SLC11A2,MLEC,MVK,CAMKK2,BIN2,IL23A,ATP5F1B,PTGES3,SYT10,CYP27B1,KRT18,ACSS3,GLI1,PPM1H,METAP2,LTA4H,ELK3,WNT5B,TRPV4,ITFG2,ARPC3,VPS29,MYL2,SH2B3,AKAP3,KCNA1,DUSP16,ACAD10,ALDH2,CDKN1B,NAA25,GSG1,SCNN1A,LTBR,CDK2AP1,OAS3,OAS2,RASAL1,ARHGDIB,EIF2B1,DDX55,ENDOU,VDR,FZD10,STX2,COPZ1,TBC1D30,CAND1,IL26,RAB5B,MDM1,NUP107,CNOT2,CPSF6,KRR1,MRPL51,GAPDH,CHD4,ACRBP,UHRF1BP1L,COPS7A,ING4,GNB3,CDCA3,CHPT1,USP5,TPI1,GNPTAB,SPSB2,ENO2,ATN1,C12ORF57,PTPN6,LPCAT3,APOBEC1,SUDS3,GOLT1B,GYS2,LDHB,PRKAB1,HCFC2,ST8SIA1,C2CD5,AICDA,RAB35,COX6A1,AL021546.1,RIC8B,FGFR1OP2,COL12A1,TDP2,FRK,DSE,RWDD1,RSPH4A,MAK,TMEM14C,GCNT2,NEDD9,CEP85L,MAN1A1,SERINC1,TPD52L1,HINT3,RIPOR2,UST,ULBP1,FBXO5,MTRF1L,OPRM1,TULP1,MAPK14,KCTD20,STK38,SRSF3,MRPL18,MCM3,RNF8,PHACTR1,ICK,FBXO9,MDN1,SAYSD1,RBM24,CAP2,BAG2,RAB23,GPR63,FBXL4,PTP4A1,ASCC3,COL9A1,WASF1,GPLD1,ALDH5A1,VNN1,ACOT13,SMAP1,RPS12,B3GAT2,GMNN,SNX3,HBS1L,TRIM38,PEX7,FIG4,PERP,ARFGEF3,HECA,PHACTR2,EPM2A,SLC39A7,PHF1,PACRG,QKI,MDFI,TFEB,CCND3,BYSL,TBP,PPP2R5D,MRPL2,SRF,CUL9,DNPH1,DUSP22,EXOC2,COX7A2,TMEM30A,SENP6,VEGFA,TTK,CLIC5,PRSS16,ERBIN,HARS2,NUDT12,CEP72,MAN2A1,TENT4A,GHR,HMGCS1,BRD8,NNT,MRPS30,HSPA9,MRPS27,PFDN1,HBEGF,APBB3,SPARC,IK,HMGCR,FAF2,PDE8B,GRM6,ITK,RNF130,THG1L,ARSB,CLINT1,THBS4,CNOT6,TTC1,GABRG2,POLR3G,ARRDC3,GOLPH3,FAM172A,TARS,LNPEP,PDE4D,AGXT2,PRLR,ST8SIA4,GNPDA1,SKP1,FGF1,NR3C1,TRIM23,TRAPPC13,C9,SEC24A,RARS,WWC1,DPYSL3,SMAD5,CSNK1A1,ERGIC1,PDGFRB,ATP6V0E1,BNIP1,STC2,CPEB4,DBN1,ZNF346,EHHADH,SMC4,SELENOK,TBCCD1,TIMMDC1,CRBN,KNG1,HRG,BCL6,HGD,ARL6,AMOTL2,NIT2,FAM162A,OGG1,KPNA1,PCCB,UBE3A,ARMC8,CEP70,RBP2,RBP1,SLC25A36,RNF7,TFDP2,XRN1,KAT2B,BCHE,PDCD10,WNT5A,PFKFB4,COL7A1,PRKAR2A,HES1,USP4,ACAP2,ECT2,GNAI2,TFG,HYAL1,TUSC2,NPRL2,RPL24,FXR1,CBLB,BBX,IFT57,GNB4,IQCG,GBE1,UMPS,NCBP2,SNX4,C3ORF52,ROPN1B,ATP6V1A,ABTB1,PODXL2,CSPG5,SCAP,MRPL3,HEMK1,CISH,MAPKAPK3,ACVR2B,WDR48,COMMD2,GORASP1,AADAC,ABHD14B,ABHD14A-ACY1,ARHGEF26,KLHL24,PLCH1,DNAH1,SSR3,TNNC1,NKTR,FOXP1,EIF4G1,SPCS1,NEK4,EEF1B2,DGUOK,MOB1A,LMAN2L,RTKN,IL1A,PIKFYVE,KCNIP3,NCL,ACTR1B,ZAP70,ACTR3,STEAP3,EPB41L5,TFCP2L1,TP53I3,POMC,STAM2,OTOF,GPD2,CENPA,CYTIP,SLC30A3,MPV17,EIF2B4,NRBP1,FNDC4,PSMD14,SNX17,ASB3,PPM1G,PDE1A,REEP6,PCSK4,APC2,IFIH1,RPS15,GCA,MOGS,NDUFS7,GRB14,TLX2,SPTBN1,AUP1,RTN4,HTRA2,LOXL3,DOK1,GALNT3,TACR1,CCDC88A,ACADL,EVA1A,MRPL19,LANCL1,FANCL,FN1,STAT1,GLS,PAPOLG,DNAH6,PECR,UNC50,IGFBP2,ELMOD3,IGFBP5,USP34,EFHD1,CCT4,GGCX,EHBP1,TXNDC9,COQ10B,GNLY,ST3GAL5,CHST10,PDCL3,MOB4,HSPE1,KDM3A,PLCD4,CHMP3,IL1R2,PRKAG3,SMYD1,WNT6,FHL2,MLPH,UXS1,ABCB6,STK16,HDLBP,PPP1R7,PASK,STK25,PROC,ID2,ODC1,BIRC6,PLEKHB2,GORASP2,STRN,PRKD3,DCAF17,QPCT,RAB3GAP1,SLC25A12,RMDN2,DARS,SRSF7,SDC1,PLCL1,SLC1A4,SOS1,KYNU,WIPF1,COX7A2L,PNO1,ORC4,PLEK,RND3,ATF2,THADA,AAK1,TRAK2,TIA1,PCYOX1,EPAS1,ARID3A,SUMO1,VAX2,ATP6V1B1,MSH6,PLEKHA3,SPR,EPHA4,FARSB,ALMS1,BCL9,PRRX1,DHCR24,DNAJC16,MARK1,GPX7,CACYBP,SCP2,PAPPA2,RALGPS2,CEP104,FAM20B,TMEM59,WRAP73,NPHS2,MRPL37,ICMT,RPL22,CHD5,QSOX1,STXBP3,ERRFI1,PARK7,OPRD1,AMPD2,MECR,EDEM3,WDR77,ATP5PB,RAP1A,HDAC1,CAPZA1,S100PBP,RNF19B,TRIM62,ASH1L,RHOU,ARHGEF2,LAMTOR2,MEF2D,SRM,FBXO2,FBXO6,MAD2L2,DNAJC6,IVNS1ABP,MFN2,SMG7,NCF2,PDC,SLC35D1,PLA2G4A,GADD45A,PRDM2,RGS2,RPE65,AMPD1,UCHL5,CTH,AGMAT,TNNI3K,PLEKHM2,CRYZ,PHTF1,CD58,TTF2,NR5A2,KIF21B,TMEM9,ADPRHL2,MAP7D1,WARS2,HAO2,MRPS15,EXOC8,GNPAT,C1ORF109,RRAGC,LGALS8,NT5C1A,MTR,KMO,AKT3,ACADM,ST6GALNAC5,PADI2,SDHB,KDM5B,UAP1,ACTL8,CTBS,RGS4,KLHL12,SSX2IP,GBP3,GBP1,KIF17,GPR89A,CDK18,RAB29,ECE1,HMGCL,GALE,ID3,CD46,PRPF3,APH1A,P3H1,SLC2A1,CDC20,MPL,IPO13,ATP6V0B,B4GALT2,AKR1A1,PRDX1,PIK3R3,TSPAN1,BLZF1,CCDC181,FAAH,NSUN4,TMED5,CNN3,PRRC2C,ABCD3,VAMP4,DPH5,PRDX6,DARS2,HSD11B1,IRF6,SERPINC1,RCAN3,STMN1,MTFR1L,MAN1C1,NEK2,RPS6KA1,DHDDS,NSL1,PROX1,CENPF,PPP1R8,STX12,MARC2,OSBPL9,TXNDC12,ESYT2,MESD,RCN2,CHRNB4,MUC5B,STAG1,A4GNT,STK11,KMT2A,IFT46,APOA1,RPS25,KIF14,TNNT2,DDX59,CAMSAP2,ATF6,CRYGD,MREG,FASTKD2,CREB1,TTR,B4GALT6,LRMP,ATP10B,SPCS2,ELOVL4,FILIP1,HMGN3,UBE3D,CNR1,SPACA1,ANKRD13C,SGIP1,ADGB,PLAGL1,FBXO30,TNFAIP3,AKAP7,RAB32,ALDH8A1,SGK1,RNF146,ARG1,PMFBP1,FBXL5,MED28,RXYLT1,VAMP8,DCLRE1B,MYL12B,FOXO3,RPN2,CASQ2,OLFM3,PKD2,ABCG2,SPP1,STBD1,RAB3GAP2,EEF2KMT,PPL,UCHL3,HS1BP3,LDAH,WDR35,CCND2,FGF23,DNAH7,NDUFB3,UBE2B,GDA,KLF9,TJP2,ITGB1BP1,PIGZ,CCDC92,C1ORF198,HEATR1,RAD23B,FKBP15,CTNNAL1,WDR34,SET,PTPA,GLE1,RAB14,CNTRL,TRIM32,FBXW2,NEK6,BSPRY,PPP6C,NDUFA8,HSDL2,MAPKAP1,NR4A3,GALNT12,DENND1A,ALG2,KDSR,VPS4B,YLPM1,BBOF1,NEK9,IFT43,NPC2,DNAL1,ACOT2,AREL1,TTLL5,ABCD4,DLST,PPP4R4,TGFB3,SLIRP,RBM25,ALDH6A1,ESRRB,EIF2B2,COQ6,RHOQ,TMEM214,FKBP1B,ATL2,YPEL5,YIPF4,AFTPH,CNRIP1,CRIPT,SLC17A5,IDE,ELOVL3,IFIT3,IFIT2,GPAM,CUTC,PPP1R3C,MXI1,SMNDC1,WDR11,KCNIP2,GOT1,CPN1,GNA13,CRHR1,DUSP1,PANK3,MSX2,TEK,EQTN,MLANA,CD274,GRIA2,NUP43,MTHFD1L,PCMT1,CYSTM1,WDR55,ARAP3,MRPS14,CENPL,SEC16B,GORAB,ACAT2,TCP1,SNX19,TP53AIP1,ARR3,PDZD11,SLC10A7,NUDCD1,ENY2,MASTL,IQSEC3,TNFSF11,MTRF1,SOHLH2,DNAJC15,UFM1,SMAD9,HSPH1,KBTBD7,ALG5,EXOSC8,ETF1,TGFBI,PAIP2,MYOT,EGR1,SERP1,PLS1,UTP20,TMPO,ARL1,GLT8D2,MTERF2,SOCS2,WASHC3,APAF1,CLU,SORBS3,PTK2B,ADRA1A,PPP3CC,PDLIM2,EPHX2,RNF170,UBIAD1,TARDBP,TNFRSF8,ZNF706,LYPLA1,COPS5,RDH10,EPX,AKAP1,TRIM25,SCPEP1,SPOP,SLC35B1,TEX14,NCAPH,LRAT,TMEM131L,ABCC11,TENT4B,ADCY7,ECHDC2,PLBD1,PYROXD1,KCNJ8,BCL2L14,PSPC1,PDZRN3,RGSL1,SEC22A,CSTA,B4GALT4,NAA50,KIF18A,DESI2,MAPK8IP1,CRY2,PEX16,DEPDC7,CAT,ZMYM2,GJB6,TBC1D15,ZCCHC17,FABP3,KHDRBS1,POLR3GL,PIK3CA,PDS5A,LIAS,HPCA,GPSM2,CXCR4,ACVR2A,SV2C,FLT3,RPL21,MTIF3,MTERF4,SASH3,OCRL,MRPS2,FMOD,LAX1,PLG,KIAA1191,COPA,HS3ST2,RBBP6,SERAC1,ANXA11,LDB3,ZNF205,NAA60,RPL5,ODF2L,PTGFR,LRRC39,RPAP2,BBS9,PMS2,ZMIZ2,KLHL7,HNRNPA2B1,WIPF3,NPY,FAM126A,INHBA,FKBP9,NT5C3A,ARL4A,CCZ1,RAMP3,MRM2,SMU1,GLIPR2,CLTA,ACO1,DNAI1,TRIM24,CYREN,AKR1D1,NUDT10,SFTPA1,PLAU,SRGN,CHST3,BICC1,CISD1,EGR2,ECD,P4HA1,SLC25A16,ZWINT,VPS26A,RBM19,CIT,ACADS,HVCN1,DDX54,CDKN2C,RNF11,SSPN,ITPR2,CCDC91,NECAB1,WWP1,ACOT9,PRDX4,ACTRT1,EBPL,ATP7B,NLN,CENPK,OPTN,TSFM,ARHGAP9,NCKAP1L,PFDN5,SPATS2,ORMDL2,NR4A1,PDE1B,CDK2,LRP1,ATG101,NFE2,TUBA1B,EEF1AKMT3,KBTBD4,SARDH,DBH,ATPAF1,STIL,HJURP,COL10A1,AMD1,NDUFAF4,USP45,RAB9B,NRK,RAB9A,METTL8,TTC21B,NMI,TNFAIP6,SLC36A1,LPGAT1,G0S2,KCNJ2,RAP2C,EXOSC9,PLA2G12A,PFKFB2,RAB38,AGO2,DAW1,ACSL3,CHPF,DNPEP,INHA,MOGAT1,OBSL1,FAM124B,SLC12A4,ENKD1,GCNT7,CTCFL,FAM210B,SNX21,SLPI,PREX1,KCNS1,ARHGAP40,SDC4,NCOA3,PIGT,VAPB,PARD6B,ATP5F1E,PLCG1,GDAP1L1,ARFGEF2,CSE1L,TMEM189-UBE2V1,RAB22A,PTGIS,STAU1,SNAI1,MOCS3,STX16,PMEPA1,RNF114,DDX27,BCAS4,TP53TG5,ZBP1,NEURL2,MAGEA10,MTRR,FASTKD3,IQSEC2,VAMP7,STAMBP,NAGK,MCEE,PAIP2B,ATP8A1,USP9X,F13A1,GRM4,TRERF1,PACSIN1,SIRT5,MRS2,WRNIP1,SLC17A3,SERPINB6,XPO5,ABCC10,PEX6,NQO2,UNC5CL,AARS2,MOCS1,HIST1H2BJ,TBCC,TCP11,MAD2L1BP,KLHDC3,GNMT,DNAH8,MEA1,COL21A1,CDKN1A,SOX4,GLO1,RREB1,SSR1,RIOK1,SLC35B3,NUP153,DEK,EEF1E1,RUNX2,RAB17,MYRF,AHNAK,EMC3,SSUH2,CNOT1,BBS2,MT1G,MT2A,GOT2,DOK4,PIWIL1,GPR18,CLYBL,RAP2A,ABCC4,TM9SF2,KIF25,IRF1,UPF3B,NDUFA1,BMP4,GRK4,TEKT3,MYH2,HS3ST3B1,SLC25A35,MRPS7,GGA3,ARMC7,NUP85,SLC25A19,MIF4GD,NT5C,MSTO1,TTF1,GTF3C4,DDX31,OPRL1,SLC2A4RG,IL1B,CHCHD5,INSIG2,POLR1B,CCDC93,SLC25A23,ALKBH7,CLPP,RPL23,AC046185.1,ATG4C,GPCPD1,SDCBP2,PANK2,TGM3,CD93,GZF1,NAPB,PSMF1,DTD1,RBCK1,TMX4,STK35,SNRPB,NRSN2,AP5S1,RRBP1,FLRT3,PCSK2,MKKS,BFSP1,DSTN,LAMP5,MGME1,TBC1D20,ITPA,BANF2,FAM110A,MRPS26,S1PR4,NCLN,CITED1,HNRNPR,ZNF436,MAX,CHURC1-FNTB,MMP24,NECAB3,ID1,DYNLRB1,C20ORF173,EIF2S2,ERGIC3,ROMO1,CEP250,KDM5C,AMOT,TMEM115,PSMB2,AGO3,UROD,ST3GAL3,HECTD3,KLC1,XRCC3,TUBGCP3,MCF2L,F10,PROZ,THRA,CCR7,NR1D1,PRDX5,FLRT1,ASL,SBDS,STAT5A,WNK4,BECN1,TRAP1,GLIS2,DNAJC8,IFI6,UXT,CFP,ELK1,TIMM17B,ATG14,KTN1,SIX1,RHOJ,DLGAP5,HSPA2,TRMT5,SGPP1,RHOT1,WDR60,AIF1L,NUP214,MAP2K2,HNRNPH2,ARMCX1,TMEM35A,NXF5,TIMM8A,ZC4H2,CANX,INTS11,RGS13,IPPK,OMD,FGD3,HIVEP3,PPCS,COX7C,TRAF2,MASP1,HELB,RAP1B,RAB3IP,PTPRB,DYRK2,IDUA,FGFRL1,TMEM175,AUNIP,EMC1,PLA2G5,UBR4,UQCR11,GFER,SYNGR3,PKMYT1,WDR24,FBXL16,CHTF18,KDM4B,TICAM1,EMC6,TUBA4A,VIL1,AAMP,PNKD,RNF6,ECHS1,AKAP9,SEM1,HIP1,PTPN12,POR,FGL2,STYXL1,STEAP4,GNAI1,PEX1,MTERF1,SGCE,CASD1,SRD5A3,SPINK2,PAICS,KDR,PPAT,KRT17,EMC4,RNF112,DOCK4,ATP6V1F,PODXL,STRIP2,MKLN1,DNAJB9,FLNC,LRRC4,CALU,CCDC136,SMO,IRF5,NDUFA5,FEZF1,MYO1B,MTX2,CHN1,OSGEPL1,ORMDL1,HAT1,HERC2,PSMG2,ARHGAP22,EIF2AK4,TMOD2,TTBK2,ICE2,ALDH1A2,IVD,KNSTRN,DUT,CHAC1,CLN6,ARPP19,VPS13C,ISLR,LOXL1,ACKR4,COPB1,PSMA1,SUMF2,PALLD,SPCS3,BBOX1,MYOD1,TPH1,CSRP3,E2F8,DCTD,SOX15,RPAIN,USP6,PLD2,AIPL1,CD68,TXNDC17,ATP1B2,FXR2,KIF1C,MPDU1,LRRC6,MTUS1,NGDN,ADCY4,RAB2B,BCL2L2,PARP2,SNX6,EAPP,EGLN3,NRL,NEDD8,DAD1,TEP1,EPB41L4A,CDO1,REEP5,SEC14L1,RHBDF2,AANAT,ARHGEF6,MAP7D3,FGF13,TTI2,ART1,CDKN1C,SGO1,CDH15,TMEM8A,DOHH,SHC2,ABHD17A,CBFA2T3,GAMT,PUDP,ERMARD,GALNT8,KCNA5,CRACR2A,NXNL2,STARD8,GDPD2,SAT1,GNL3L,SH3BP4,MOSPD2,CDC16,GADD45G,XPO7,ACE2,SAFB2,RPL36,ATP8B3,KIF1A,LSM7,SNX9,RTN4IP1,QRSL1,RSPH3,ACSBG2,MLLT1,AFDN,STK33,NDUFA10,ARPC1B,PXDN,OLFM1,CAMSAP1,UBAC1,SAG,TNNT3,TNNI2,COL5A1,TUBGCP2,CALY,CYP2E1,PNPLA7,MNX1,CEP85,TAF4,OSBPL2,ADRM1,ASS1,EXOSC2,POMT1,UCK1,EIF2S3,ARHGEF16,SESN2,ATP5IF1,THEMIS2,CLIP1,CCDC62,HIP1R,PNCK,DKC1,DUSP9,MPP1,C12ORF65,UBE4B,CASZ1,HSD17B3,HABP4,FBP2,SLC35D2,UBA1,RGN,POLN,PPIL4,ULBP2,AKAP12,SYNE1,LATS1,TTLL9,COX4I2,ACSS2,ARHGEF9,C1QL1,GFAP,COX4I1,EMC8,CHMP1A,SH3BGRL,COX7B,SLC34A1,PRR7,NFATC1,IDO1,CAP1,PPT1,RAB11FIP4,RLIM,ABCB7,TRAF3,MRPS25,SH3BP5,HACL1,TBC1D5,CAPN7,RFTN1,C3ORF20,RBSN,GALNT15,PDLIM4,KIF3A,MGAT1,GFPT2,TUBG1,PSME3,RPL27,AOC3,ACLY,VPS25,RAMP2,AOC2,G6PC,NDUFA2,DIAPH1,NDFIP1,UBE2D2,EXOC4,ANO1,PPFIA1,KREMEN2,TRAF7,NPHP4,MAP1B,WDR44,CKMT2,KRT34,KRT33B,TNS4,TOP2A,STARD3,RARA,PPP1R1B,CHD1L,PEX11B,FMO5,PIAS3,PRKAB2,PDHA1,MCCC2,SELENOS,CHSY1,LLGL1,LIN28A,ACTR10,GCH1,LGALS3,MATN3,TRIM21,LRRC41,CCT6B,DHX30,RAF1,SLC6A11,PPARG,NUP210,FCRLA,HSD17B7,ENOSF1,ARFIP2,TRIM5,CNGA4,TRIM22,RRP8,EFR3A,PTCD3,IMMT,MRPL35,IQCA1,ILKAP,PER2,SCLY,RAN,PRKAA1,RAP1GAP2,CLUH,INPP5K,MYBBP1A,SERPINF1,UBE2G1,EEFSEC,TBC1D14,COQ3,PNISR,SEC61G,LANCL2,FIGNL1,DDC,GRSF1,ENAM,ANKRD17,WBP2,UNK,TRIM47,EIF5A,GUCY2D,GPS2,XAF1,DLG4,RIDA,RGS22,REEP2,SDF2,FLOT2,ERAL1,PRMT7,NIP7,VPS4A,SNAP25,BTBD3,NXT1,POLR3F,RIN2,DAP3,RHBG,KHDC4,NES,BCAN,ARHGEF11,RAB25,DCAF8,SYT11,IGHMBP2,ACY3,TESMIN,MMACHC,DPH2,TOE1,NASP,MUTYH,CTNNBL1,LPIN3,RBM38,VSTM2L,SERINC3,PPP1R3D,DMGDH,BHMT2,AP3B1,ZBED3,PATJ,KANK4,ANGPTL3,SYT4,FBXO44,CPLANE2,CASP9,DCTN4,ATP8A2,MTUS2,ZMYM5,XPO4,TPTE2,POMP,ALOX5AP,WASF3,RNF17,MYH8,MYH10,PEMT,SCO1,MPRIP,CHI3L1,MYBPH,PIK3C2B,DSTYK,CHIT1,LGR6,TMCC2,CCNA1,COG6,SPART,TRPC4,POSTN,TPT1,STARD13,IRS4,BEX2,RNF128,BEX1,SLC39A11,EPHB2,SRRM1,BTBD2,CSNK1G2,SLF1,CNDP2,LGALS12,RTN3,MYH11,FOPNL,PDZD2,GIMAP6,GIMAP4,MKRN1,AGAP3,ACTR3B,NTS,BTG1,SFTPD,KRAS,IPO8,LARS,SPINK5,IMPA1,LRRCC1,E2F5,CA1,SWAP70,ARNTL,AMPD3,SBF2,RRAS2,TEX15,SARAF,RNF122,DUSP26,DPF2,MEN1,ERG28,DGLUCY,NUMB,COX16,EIF2S1,LOXL2,ELP3,PEBP4,CTIF,MBD2,MRPS36,CCNB1,CDK7,IRAK2,CAMK1,THUMPD3,VHL,BHLHE40,ARL8B,EDEM1,MEIS2,KATNBL1,EMC7,GSTM5,GSTM3,SYT6,VAV3,CHIA,PSRC1,HMGCS2,PTPN22,SORT1,PTGFRN,LAMTOR5,NOTCH2,TRIM45,CEPT1,NGF,AP4B1,NAPG,SPIRE1,PPHLN1,ARF3,TMEM106C,YWHAQ,KIDINS220,GRHL1,ROCK2,RSAD2,LPIN1,CMPK2,LDHA,NAV1,CDC73,TIMM17A,ERN2,RPS15A,NARS,GRP,ECHDC3,IL15RA,CABLES1,DOCK2,RERG,SPX,MYBPC3,ACP2,RAB33A,STK26,PIWIL4,PUM1,YARS,CDCA8,AGO4,HOOK1,CYP2J2,TUT4,DSC2,DSG3,ELP2,DSG1,DSC3,DSC1,TPGS2,TIMM10,FADS2,TMEM258,TCN1,TMEM165,CLOCK,PDGFRA,COL4A2,CLDN10,DZIP1,ARGLU1,TPP2,CARS2,ARHGAP32,STT3A,ACRV1,ETS1,SLC37A2,TMED7,NREP,OSTF1,RFK,UBQLN1,NAA35,ANXA1,CTSL,AGTPBP1,GOLM1,PSAT1,ISCA1,ADAM19,HAVCR2,TAOK3,USP30,SDS,MSI1,HNF1A,FBXO21,OASL,HRK,P2RX4,DTX1,DMTF1,CCDC146,CD36,PNPLA8,HILPDA,RINT1,TES,MDFIC,MTO1,ANKRD6,HTR1B,CEP162,SYNCRIP,SNX14,NT5E,MRAP2,LCA5,MAP3K7,CGA,EHF,ELF5,CAPRIN1,ATP5MC2,DNAJC14,CD63,AVIL,LACRT,GLS2,TESPA1,RDH5,AGAP2,CDK4,PPP1R1A,TROAP,B4GALNT1,COQ10A,FAIM2,PAN2,ESPL1,KRT7,HNRNPA1,ACVR1B,OS9,MIP,LTV1,MAP7,CD164,AFG1L,HEY2,PKIB,NMBR,MICAL1,REPS1,STX11,TEC,SEMA4F,CCT7,RAB11FIP5,DYSF,EMX1,USP15,GNS,MDM2,BCO1,MPHOSPH6,KIAA0513,DYNC1LI2,FBXL8,FHOD1,AGT,KCNK1,EGLN1,CAPN9,COG2,ABCB10,TAF5L,GLUL,STX6,RGS8,RNASEL,DHX9,CEP350,NPL,PIGC,LAMC1,RC3H1,MRPL44,CHRND,DOCK10,TTLL4,HTR2B,ITM2C,SERPINE2,DNAJB2,TMBIM1,CYP27A1,EIF4E2,CAB39,COX5B,TSGA10,TMEM127,TGFBRAP1,GCC2,MRPS9,ARHGEF4,ISCU,ALDH1L2,STAB2,SCYL2,CKAP4,APPL2,PWP1,DRAM1,WASHC4,FLNB,NEK3,VPS36,CKAP2,TBC1D4,THSD1,BORA,LRCH1,SUCLA2,RCBTB1,COG3,LMO7,SCEL,ITM2B,SPRY2,NUDT15,RCBTB2,LCP1,SETDB2,SCRN1,TNS3,CHST12,IGF2BP3,GPNMB,RAC1,IL6,ZDHHC4,AOAH,BZW2,DGKB,TBRG4,DDX56,HUS1,NACAD,DBNL,CCM2,MMD2,CIDEB,TTC5,MTHFS,ADAMTS7,ABHD17C,IREB2,TM6SF1,CIB2,CALCOCO2,RSAD1,NMT1,MYCBPAP,SRSF1,CHAD,TACO1,TEX2,DCAF7,BRIP1,KAT7,RTP4,NDUFB5,MRPL47,TRA2B,ERMN,GALNT5,TANK,BLK,SKIL,EPRS,VPS45,RPS6KC1,IL1RN,SMPD4,CCDC115,BIN1,HS6ST1,UGGT1,GYPC,STAM,GAD2,ABI1,YME1L1,DNAJC1,NIPSNAP3A,LRRC8A,CDK9,TXN,ODF2,ECPAS,TOR1B,C9ORF78,SMC2,KLF4,TOR1A,ST6GALNAC4,TMOD1,DAB2IP,STXBP1,SLC2A8,CDK5RAP2,SLC31A2,SLC31A1,ALDOB,STX17,FPGS,USP20,BAAT,KIF12,ATP6V1G1,TEX10,MRPL50,DPM2,PSMB7,RABEPK,GOLGA1,XPA,NCBP1,ANP32B,PDCL,RPL35,CTSV,ARPC5L,DERL1,MYC,IL33,DMAC1,RANBP6,PLAA,UBAP2,APTX,TLN1,DMRT1,DNAJB5,SPAG8,DCTN3,TMEM8B,GRHPR,ALDH1B1,HINT2,DENND4C,RPS6,CNPY3,KLC4,KIF13A,PIM1,GMPR,CMTR1,TFAP2A,YIPF3,TJAP1,CAPN11,KIAA0319,IRF4,TUBB2A,LRRC1,BPHL,RIPK1,TUBB2B,UQCC2,HMGA1,FLOT1,IER3,ATAT1,TPMT,RNF144B,MTCH1,VARS2,TAF8,CPEB2,TLR2,MGARP,MYO7A,FCHSD2,ARRB1,THAP12,NUMA1,CCDC90B,SYTL2,RAB30,CREBZF,PRCP,NARS2,RNF121,MRPL15,TTPA,GGH,SULF1,TGS1,SDCBP,NEK1,DDX60,SORL1,TRPC6,MMP27,CFAP300,YAP1,TRIM29,RDX,FDX1,ARHGAP20,CASP1,CASP5,ALKBH8,MAP2K5,UNC13C,SQOR,THBS1,MAPKBP1,NUSAP1,NDUFAF1,KIF23,KNL1,HAUS2,RPLP1,LRRC49,TUBGCP4,RMDN3,ITPKA,UACA,SMAD6,PLCB2,PAK6,ADAM10,CYP19A1,SEMA6D,BCL2L10,RSL24D1,SPTBN5,GCOM1,GCHFR,TTLL7,FNBP1L,RABGGTB,IFI44L,GIPC2,ARHGAP29,IFI44,CLCA2,DNASE2B,DBT,IFT172,SELENOI,HADHB,KHK,ADCY3,PPM1B,PNPT1,DYNC2LI1,CYP1B1,SULT6B1,RAB1A,ACTR2,PREB,PREPL,SLC3A1,FBXO11,ATRAID,CENPO,LRPPRC,TRIM54,DTNB,ACTR1A,CYP2C9,CYP2C8,MYOF,STAMBPL1,CH25H,ATAD1,KIF11,CUZD1,TACC2,ARL3,CEP55,KIF20B,EXOC6,PLCE1,RBP4,DNAJC13,ANXA7,ZNF365,RPS24,DNA2,MYPN,AOX1,ATIC,BARD1,STAT4,MSTN,ASNSD1,SSB,CDK15,PPIG,FASTKD1,MDH1B,HECW2,IDH1,OLA1,CIR1,ABI2,ITGAV,SLC40A1,SLC35A5,COX17,PARP9,MNS1,USP8,TMOD3,SPPL2A,GLCE,APH1B,INTS14,PARP16,PPCDC,HCN4,ARHGAP24,FAM13A,HERC3,HERC6,HERC5,NDST4,AP1AR,COPS4,HNRNPD,RASGEF1B,SEC31A,GPAT3,BBS7,RAP1GDS1,MMRN1,PDE5A,NAAA,BMP2K,G3BP2,SCARB2,CCNG2,CNOT6L,USO1,CDKL2,SHROOM3,ANXA3,PPA2,CENPE,GSTCD,ENPEP,CASP6,LEF1,HADH,EGF,PAPSS1,SEC24B,PPP3CA,MTTP,RGS3,B4GALNT3,ERP27,GABARAPL1,KIF21A,YARS2,FGD4,ALG10,PIK3C2G,PLCZ1,ETFBKMT,ETNK1,TMEM117,PRICKLE1,CLSTN3,VAMP1,TAPBPL,RBP5,PEX5,COL2A1,PPFIA2,LRIG3,MARCH9,GLIPR1,TPH2,PHLDA1,LGR5,DUSP6,POC1B,TMTC3,LUM,SNRPF,AMDHD1,NEDD1,GAS2L3,SLC15A4,RITA1,SDSL,MMAB,GLTP,TCHP,MTMR6,SUOX,CCDC65,TARBP2,RDH16,GPR84,NABP2,BRCA2,KANSL2,CERS5,MAP3K12,GALNT6,C12ORF10,ESYT1,TMBIM6,WDFY2,HNRNPA1L2,ESD,SETD1B,VPS33A,VPS37B,RHOF,DENR,DIAPH3,SLAIN1,MBNL2,ABHD13,RAB20,SSTR1,CBLN3,TSSK4,FITM1,TMX1,FRMD6,PELI2,RTN1,NAA30,RAB15,ESR2,STON2,PTGR2,AK7,SERPINA10,WARS,SLC25A47,NIPA2,DUOXA1,TCF12,SORD,SERF2,SLC27A2,FGF7,HDC,GCNT3,BNIP2,SRP14,CDAN1,ANP32A,COMMD4,UBE2Q2,PSTPIP1,ETFA,BCL2A1,SCAPER,WDR61,NCOA2,NEIL1,MAN2C1,DNAJA4,TPM1,ARRDC4,PIF1,USP3,CYP11A1,BBS4,PML,CYP1A1,ULK3,PCSK6,SCAMP2,CYP1A2,LMAN1L,RHCG,POLG,RLBP1,FANCI,ABHD2,MFGE8,UNC45A,ST8SIA2,MCTP2,FURIN,IQGAP1,CRTC3,SH3GL3,SEC11A,GLYR1,PMM2,ITGAX,TGFB1I1,ARMC5,PARN,UQCRC2,CDR2,ARHGAP17,MYLK3,NKD1,DHX38,TXNL4B,MARVELD3,CHST4,ZFHX3,CLEC18B,CPNE2,NLRC5,KATNB1,KIFC3,NUDT7,GCSH,CMTM3,CDH11,NOL3,MAP1LC3B,MBTPS1,CDH13,IRF8,RHOT2,RPL3L,RPS2,NDUFB10,PDPK1,GALNS,GAS8,NCOR1,COPS3,KSR1,RANBP10,DPEP3,NOB1,UNC45B,PCTP,TOM1L1,TOB1,SGSM2,NPEPPS,SKAP1,SSH2,SPACA3,ARSG,ABCA8,G6PC3,CLTC,PTRH2,SS18,TAF4B,AFG3L2,PRELID3A,IMPA2,SLC39A6,GALNT1,OSBPL1A,RMC1,PELP1,NPC1,ARRB2,ZMYND15,WRAP53,MINK1,SAT2,PIK3R5,TP53,CCDC40,ARHGDIA,TMC6,CARD14,RAB40B,EIF4A3,CSNK1D,ANAPC11,TBCD,FN3KRP,RPTOR,TRIM65,SECTM1,RNF157,CEP131,WDR45B,RNF165,DYM,MAPK4,SMAD4,TNFRSF11A,ZCCHC2,FBXO15,PMAIP1,P3H4,NT5C3B,ERBB2,GRB7,MIEN1,PNMT,STAC2,IGFBP4,FKBP10,TXNL4A,TPGS1,FEM1A,SH3GL1,DPP9,SIRT3,IFITM3,PGGHG,SCYL1,AKT1,SLC6A3,RNPEPL1,CAPN10,PSMB6,SLC2A5,CFAP74,PRDM16,CELA2A,PADI3,PADI1,ARHGEF19,PEX14,PGD,MYOM3,SH3BGRL3,CNKSR1,RPL11,PLK4,GPN2,SYTL1,WDTC1,NBPF3,HSPG2,ITGB3BP,SERBP1,BCL10,PRKACB,PIGK,TINAGL1,AZIN2,RPS8,KIF2C,CYP4B1,SYPL2,MTF2,CTTNBP2NL,STRIP1,PSMA5,CD53,CELSR2,GPR161,ALDH9A1,TIPRL,NME7,MPC2,CREG1,DCAF6,UCK2,TMCO1,POU2F1,MAEL,MGST3,ADCY10,COP1,UFC1,PPOX,FCGR2A,NUF2,SDHC,PFDN2,NR1I3,USP21,MRPL24,CASQ1,CRABP2,HDGF,ABL2,XPR1,RGS16,HMCN1,RGL1,LYPLAL1,PRUNE1,TUFT1,ECM1,ZNF687,TARS2,SNX27,SETDB1,ADAMTSL4,MCL1,CTSK,PI4KB,PIP5K1A,ANP32E,ANXA9,SELENBP1,CERS2,ENSA,MRPL9,ARNT,POGZ,OAZ3,GOLPH3L,KCNH1,DTL,DYRK3,EIF2D,INTS7,VASH2,SMYD2,DUSP10,TP53BP2,ATP8B2,FLG2,ADAM15,JTB,RAB13,S100A8,TPM3,SNAPIN,SLC27A3,S100A7,UBAP2L,SLC39A1,HAX1,CREB3L4,KCNN3,ILF2,INTS3,PKLR,FLG,ACTA1,GALNT2,SCCPDH,LYST,MAP3K21,CEP170,ACP1,SNAP47,SRP9,DEGS1,ARF1,LEFTY2,CNIH4,ITPKB,GUK1,CDC42BPA,CNIH3,C1ORF35,MBOAT2,PARP1,PSEN2,EPHX1,REN,ETNK2,PPFIA4,PTPN7,SYT2,ARL8A,OSR1,PDIA6,RHOB,ATP6V1C2,GALM,CAMKMT,EML4,CALM2,CHAC2,RPS27A,VPS54,SNRPG,CIAO1,MRPS5,ANKRD53,TPRKB,EXOC6B,SFXN5,DQX1,ST6GAL2,NPHP1,MALL,RALB,TMEM177,CNGA3,AFF3,UBXN4,SPOPL,POLR2D,GALNT13,PKP4,SCN1A,LNPK,CDCA7,UBR3,GULP1,HSPD1,METTL21A,SPAG16,ABCA12,RHBDD1,ACKR3,TRPM8,ESPNL,COPS7B,DIS3L2,FANCD2,TAMM41,RAB5A,CNOT9,STK11IP,GMPPA,DYNC1LI1,RBMS3,GADL1,POMGNT2,ACKR2,SLC25A38,GOLGA4,STAC,RPL32,IL17RD,SHQ1,SLC25A26,UBA3,ARL6IP5,TMF1,LRTM1,AC073896.1,LIMD1,NFKBIZ,COL8A1,MYH15,PHLDB2,ABHD10,PLA1A,ATG3,SRPRB,EIF2A,ALDH1L1,OSBPL11,NCEH1,SPATA16,LPP,RUBCN,DCAF1,MANF,STXBP5L,ILDR1,MUC4,SLIT2,EIF2B5,AHSG,DGKQ,LYAR,CENPC,EPHA5,ATP10D,OCIAD2,SCD5,PLAC8,ENOPH1,GC,TRMT10A,SNCA,PYURF,TBCK,CAMK2D,CISD2,DDIT4L,ANK2,SPATA5,CCNA2,NAF1,MARCH1,RPS3A,RNF175,PDGFC,CBR4,CYP4V2,ROPN1L,NDUFS6,MARCH6,NKD2,SRD5A1,MYO10,RPL37,SKP2,UGT3A1,PLK2,PIK3R1,LHFPL2,SSBP2,BHMT,IQGAP2,CRHBP,RASA1,LIX1,PPIP5K2,PAM,SLC30A5,BTF3,TNFAIP8,FEM1C,COMMD10,ATG12,YIPF5,ARHGAP26,CXCL14,LECT2,SLC25A48,DDX46,RNF145,GABRB2,FBXO38,PCYOX1L,GLRA1,TNIP1,G3BP1,N4BP3,RMND5B,BOD1,CPLX2,TENM2,TBC1D7,FARS2,CDKAL1,GFRA3,KLHL3,DCDC2,TRIM7,TRIM41,FAM193B,PLA2G7,DOK3,PPP1R18,HMGCLL1,FGD2,ANO7,CRIP3,TTBK1,TCTE1,RPL7L1,NFKBIE,CYP39A1,TPBG,IRAK1BP1,MMS22L,PNRC1,RARS2,TBC1D32,CLVS2,RNF217,ARHGAP18,MTFR2,SLC2A12,DYNLT1,TIAM2,PNLDC1,WTAP,ZMYM4,GNA12,CCZ1B,EGFR,CDCA5,IGFBP3,IGFBP1,MDH2,NIPSNAP2,CCT6A,PSPH,TRIM50,TMEM168,ASB15,TRIM4,AGBL3,STRA8,ZC3HAV1L,TLK2,CNPY1,ASB10,SHROOM2,RAB19,DENND2A,CLTRN,SH3KBP1,CASK,SPIN2A,MSN,CHST7,NDUFB11,ZMYM3,CCDC120,EBP,AWAT2,OGT,SNX12,ITGB1BP2,DIAPH2,NXF3,PRPS1,FRMPD3,DOCK11,ARHGAP36,GPC3,MCPH1,MFHAS1,FATE1,NSDHL,ZNF185,CETN2,RPL10,CSGALNACT1,ATP6V1B2,HMBOX1,GNRH1,BIN3,DOK2,SLC25A37,CHMP7,DOCK5,STAR,PLPBP,ERLIN2,SNTG1,PXDNL,RGS20,TACC1,GOLGA7,PLPP5,GINS4,CRH,TRIM55,ADHFE1,MRPS28,PMP2,LACTB2,TERF1,RPL7,SLC26A7,ATP6V0D2,SYBU,DPYS,MTDH,EBAG9,POLR2K,MAL2,EIF3H,NDUFB9,FAM83A,GSDMC,ARHGAP39,SLC39A4,NAPRT,VLDLR,AK3,PLIN2,HAUS6,CDKN2B,CDKN2A,C9ORF72,ZCCHC7,FBXO10,SIGMAR1,CEP78,NTRK2,AUH,UGCG,SNX30,STOM,GSN,MRRF,ALAD,ASTN2,SURF4,SURF1,SURF6,MED22,RPL7A,ASB6,PTGES2,NTMT1,SLC25A25,SH3GLB2,MIGA2,PTGES,LRSAM1,HMCN2,GPR107,IDI2,INPP5E,SEC16A,NOTCH1,NACC2,USP6NL,MSRB2,PDSS1,SLC39A12,RSU1,ST8SIA6,ZEB1,NRBF2,A1CF,LRIT1,POLR3A,HERC4,CAMK2G,ADIRF,GLUD1,ANKRD1,ADD3,DNAJB12,EIF4EBP2,CYP17A1,INA,FUOM,MTG1,PAOX,GSTO1,PDCD11,RGS10,BTBD10,ADM,GAS2,LIN7C,LRRC4C,IMMP1L,PGAP2,SCGB1A1,SYT8,HSD17B12,APIP,DGKZ,EIF3M,TNKS1BP1,GLYAT,SERPING1,ARFGAP2,HIKESHI,CCDC81,SESN3,ENDOD1,TENM4,SERPINH1,CAPN5,PAK1,RPS3,NCAM1,DRD2,NPAT,ATM,AASDHPPT,GLB1L2,LAMTOR1,P4HA3,HYOU1,KAT14,TKFC,TMEM138,FADS1,EML3,INCENP,MS4A3,PLCH2,CPSF7,B3GAT3,EI24,CHEK1,FEZ1,SIDT2,TAGLN,JPH2,DUSP15,COMMD7,DSN1,CNBD2,YTHDF1,FERMT3,PLCB3,MRPL49,CDC42EP2,FAU,TM7SF2,VPS51,
1	1	8.58e-15	2136	82	39	0.476	0.018	GO:0007399	BP	481	nervous system development	1	CNTN1,MAP2,HSP90AA1,HSP90AB1,MIB1,FGF14,GABRA4,QKI,OLFM3,CLU,CHN1,ADGRB3,FAIM2,ADGRL3,THRB,PTPRK,UNC5D,BRINP3,GABRB1,SERPINI1,CSMD3,KCNC2,IL1RAPL1,LINGO1,ALCAM,MACROD2,FUT9,CNTNAP2,GRIN1,PCDH9,PRKD1,FLRT2,PRKG1,LSAMP,DCC,MAGI2,HMGB1,TCF4,DHFR
1	1	1.81e-12	81	5573	58	0.01	0.716	KEGG:05322	keg	483	Systemic lupus erythematosus	1	C8B,C6,C7,C9,H2AFY,CD86,CD80,HIST1H2BJ,IL10,SSB,FCGR2A,FCGR1A,C8A,HIST1H2BD,HIST1H4H,C1QC,H3F3A,H2AFZ,C2,C1QB,C1QA,CD28,HLA-DQB1,HIST1H2AC,HIST1H2BC,HIST3H2A,HIST2H2AC,HIST2H2BE,HLA-DRB1,HLA-DQA1,HIST1H2AG,HIST3H2BB,HIST1H4C,HIST1H3J,HLA-DRB5,FCGR3A,HIST2H2BF,HLA-DOA,HLA-DMA,HLA-DRA,HLA-DPB1,HLA-DPA1,TNF,HIST1H2BN,HLA-DQA2,HLA-DOB,HLA-DMB,HIST2H4B,HIST2H4A,HIST1H2BG,HIST1H2BE,HIST1H3E,HIST1H2BH,HIST1H4E,HIST1H2AE,HIST1H2BF,HIST1H4A,HIST1H3H
1	1	1.19e-11	861	10711	620	0.058	0.72	GO:0004888	MF	562	transmembrane signaling receptor activity	1	M6PR,PLXND1,CALCR,ABCC8,SELE,CELSR3,CD4,RABGAP1,GABRA3,GPRC5A,IL20RA,MARCO,CD74,ADGRA2,GABRA1,FAS,CD44,INSRR,IFNGR1,TNFRSF1B,MUSK,CASR,FLT4,ADRB1,EPHA3,ROS1,TNFRSF9,LTBP1,PTGER3,OPN3,RELT,NPFFR2,IL17RB,PTPRU,CALCRL,TIE1,FGFR2,TNFRSF1A,FGFR3,ADGRF5,GAL,CLEC2D,DRD4,TGFBR3,LRP6,EPHA8,FCGR2B,TACR2,PLXNA2,FGFR1,ADCYAP1R1,P2RY10,EPHA6,SCTR,PTPRC,IL12RB2,OPRK1,LAG3,IL5RA,SEMA6A,GABRP,NCR2,NRP1,GPR143,TLR8,GLRA2,OPN1LW,GABRE,PDGFRL,FZD3,SFRP1,TNFRSF10A,MET,VIPR2,CRHR2,GHRHR,PTPRZ1,SFRP4,TGFBR1,ENG,PKD2L1,UNC5B,BMPR1A,SORCS1,GABRA4,GNRHR,GLRB,P2RX3,NRXN2,CCKBR,IL10RA,CD5,CD69,GPRC5D,LTBR,PTPN6,CLEC4A,KLRB1,GABRR2,OPRM1,GLP1R,GPR63,ADGRG6,CCR6,GHR,GRM6,GABRG2,NPR3,PRLR,LIFR,PDGFRB,HRH2,UNC5A,PLXNA1,ACVR2B,VIPR1,ACVR1,TACR1,LANCL1,EFEMP1,IL1R2,IL1R1,IL1RL2,IL18R1,EPHA4,OPRD1,LEPR,SLAMF1,ADGRL2,CD160,CR2,MPL,PTCH2,F3,NRP2,ELOVL4,CNR1,CSF3R,PRLHR,SFRP5,TEK,GRIA2,TNFRSF10B,PTK2B,CHRNA2,ADRA1A,TNFRSF8,TAS2R8,TAS2R7,TAS2R9,ADGRB2,HCRTR1,CCRL2,CXCR4,ACVR2A,OPN4,PTGFR,NPY,RAMP3,CNTFR,IL13RA2,ACVR1C,GPR83,IL9R,GRM4,UNC5CL,OPN5,PAX8,GRPR,TAS2R5,FGFRL1,KDR,SMO,OPN1SW,ACKR4,CHRNA10,MAS1,PLXNA3,EDA2R,IL13RA1,PPARG,RAMP1,NMUR2,CHRM3,LGR6,EPHB2,LYVE1,GNAT2,SORT1,IL6ST,IL2RA,IL15RA,KLRD1,KLRC1,LRP4,MTNR1B,APLNR,PDGFRA,ADGRB3,HTR1B,EPHA7,NMBR,GPR55,CHRND,HTR2B,EDAR,GPR45,OR13C9,IL11RA,CD72,HCRTR2,SORL1,GPR87,CHRNA1,SENP7,BMPR1B,SCARB2,EGF,CD27,EPHA2,IL22RA1,PTPRF,CELSR2,GPR161,XPR1,ANXA9,EFNA3,GPR17,PTH2R,ACKR3,ACKR2,IL17RD,ADGRG7,AGTR1,EPHA5,SFRP2,GLRA3,OSMR,GABRA6,GABRB2,GLRA1,GFRA3,TNFRSF21,GABRR1,GPR6,TAAR2,EGFR,EPHA1,GPR174,LPAR4,EBP,HTR2C,CHRNB3,CHRNA6,VLDLR,SIGMAR1,NTRK2,OR13C4,NOTCH1,RGR,HTR7,NPFFR1,DRD2,HTR3B,GRIK4,KLRF1,CLEC1A,ADGRL3,ADRA2A,CRIM1,GPR158,DRD3,EDNRA,GABRA2,GFRA1,MCHR2,GRID2,GRIA4,GRM1,PTPRK,ADGRA3,MR1,MERTK,PLA2R1,ADGRF1,ADGRF4,PTPRD,GPR26,EPHB1,GPR78,GRIA1,FZD7,GPR61,SORCS3,UNC5D,ADGRG4,HTR5A,FZD1,KIT,TNFRSF14,GPR153,HTR6,FCER1G,CD3G,CXCR5,IL6R,CHRNB2,CCR5,PTH1R,FGFR4,LRP5,IL23R,TM2D1,ADGRL4,DDR2,OXER1,PIGR,FRZB,FZD5,GABRG1,GABRB1,DAPL1,CCKAR,ADORA1,TGFBR2,IL17RE,IL17RC,RYK,CCR1,TPRA1,GRIK3,RHO,PLXNB1,MST1R,GRM2,HPGD,NPY1R,NPY5R,ITGA2,ADGRV1,F2RL2,F2RL1,HTR4,TLR3,ADGRF2,GRIK2,IL22RA2,IL31RA,GPR85,TNFRSF11B,GPR146,GPER1,FZD6,ABCA1,CLDN3,CLEC1B,RET,HTR3A,OR51E2,CX3CR1,HJV,CHRM1,GFRA2,IL7R,HTR1E,GRM5,NTSR2,ROR2,ADRB2,P2RY12,PTAFR,NPR1,PROKR1,DRD5,TAPT1,TAS2R1,TACR3,ROBO1,P2RY1,TAS1R3,GPR37L1,ADRA1B,CD14,GPR37,OR10A4,OR10A2,FSHR,GPR27,S1PR1,OR2M4,SOSTDC1,OR1L6,OR1L8,OR1N2,RXFP1,LPAR3,PTGER4,OR2AT4,NMUR1,P2RY6,GPR82,GPR34,C3AR1,OR52A5,GPR22,OR5B12,OR5B2,OR9I1,OR9G4,OR4D9,MRGPRF,CYSLTR1,GPR151,OR10K1,AC097637.1,TNFRSF10D,ADGRF3,XCR1,CCR9,GPRC6A,TAS1R1,ADGRG2,GPR160,TLR10,TLR1,CHRNA9,TRHR,IL20RB,FZD4,P2RY14,GPR171,GPR149,OR2T1,P2RY2,GPR156,OR5AN1,GRIN1,OR2T35,OR2T12,OR2T33,OR2AJ1,FZD8,OR2T8,OR2B11,AGTRAP,GPR150,HTR3C,HTR1A,ERBB4,GPR35,HTR1F,HTR1D,GRM8,MRGPRX3,NRXN1,GPBAR1,CCR8,RRH,ADGRD2,GPR157,CXCR2,OXTR,GPR62,OR56A1,OR56B1,CHRM2,OR52N4,F2R,OR8D4,P2RY13,GPR88,GPR3,OR5AS1,ADGRB1,OR52A1,P2RY8,UNC5C,CSF1R,EPHB3,OR2V2,TSKU,OR2T29,PTGDR2,GPR19,GABRR3,EPHA10,OR56A4,CCR3,GPR1,MRGPRX2,CCR4,GPR39,OR2T10,ADRA2C,GPR173,MRGPRE,OR56A3,LPAR5,OR51M1,DRD1,OR6A2,SORCS2,IL3RA,IFNLR1,ROR1,PTCH1,HTR3E,HTR3D,FFAR4,OR9Q1,OR9Q2,TNFRSF4,QRFPR,TNFRSF18,OR2AK2,NPSR1,DCC,TLR5,OR2T27,GABRD,SEMA4D,GFRAL,OR51I2,DNER,OR2AG2,OR2G6,CLEC20A,FZD9,ADRB3,CNR2,GLRA4,IL1RAPL2,CLDN4,OR14I1,OR2L13,IL1RAP,OR8A1,HLA-DRB1,OR2T2,OR8D1,EPHB4,HRH1,TLR7,HLA-DQA1,OR52K1,CHRNG,IGF2R,OR8B8,ADGRA1,OR10D3,OR6N1,OR2L5,FCGR1B,AVPR1B,OR2T6,LPAR1,OR2L3,CSF2RA,NTRK1,OR2M2,PLXNB3,GRIN3A,CD247,GRM3,SUCNR1,CD3E,OR10R2,OR2L2,CR1,BMPR2,OR13C3,HLA-DOA,HLA-DRA,AGER,DDR1,OR2H2,GABBR1,OR11A1,OR14J1,OR2J2,GPR20,LGR4,CRLF2,KLRC2,ACKR1,OR2F1,S1PR3,TNFRSF25,OR2A5,OR2A12,OR2A25,OR2A14,OR2M3,HLA-DPA1,OR52I1,OR5K1,HLA-DQA2,HLA-DOB,CRCP,CD302,OR5V1,OR2AE1,GPR162,OR4D10,OR10G4,OR8G5,OR13A1,MRC1,GABRQ,AC018709.1,GRIN2B,ADRA2B,OR13C5,OR52E5,OR2L8,OR2T11,OR2AG1,AC073082.1,AC058822.1,OR8B3
1	1	1.19e-09	28	5573	25	0.004	0.893	KEGG:05330	keg	693	Allograft rejection	1	IL4,IL5,CD86,CD80,IL10,IL12A,CD28,HLA-DQB1,HLA-DRB1,HLA-DQA1,HLA-DRB5,HLA-DOA,HLA-DMA,HLA-DRA,HLA-C,HLA-E,HLA-F,HLA-A,HLA-DPB1,HLA-DPA1,TNF,HLA-B,HLA-DQA2,HLA-DOB,HLA-DMB
1	1	5.59e-09	34	5573	28	0.005	0.824	KEGG:04940	keg	307	Type I diabetes mellitus	1	PTPRN,CPE,CD86,IL1A,CD80,IL1B,HSPD1,IL12A,CD28,HLA-DQB1,HLA-DRB1,HLA-DQA1,HLA-DRB5,HLA-DOA,HLA-DMA,HLA-DRA,HLA-C,HLA-E,HLA-F,HLA-A,HLA-DPB1,LTA,HLA-DPA1,TNF,HLA-B,HLA-DQA2,HLA-DOB,HLA-DMB
1	1	6.08e-08	26	239	7	0.029	0.269	REAC:R-HSA-5669034	rea	83	TNFs bind their physiological receptors	1	TNFRSF1B,TNFRSF9,TNFRSF8,TNFRSF14,TNFRSF4,TNFRSF18,TNFRSF25
1	1	1.79e-07	142	138	10	0.072	0.07	KEGG:04723	keg	63	Retrograde endocannabinoid signaling	1	GNB1,GABRA4,GRM1,GABRB1,GABRD,MT-ND2,MT-ND5,MT-ND3,MT-ND4,MT-ND1
1	1	2.15e-07	37	4184	24	0.006	0.649	REAC:R-HSA-380108	rea	447	Chemokine receptors bind chemokines	1	CXCL2,CCL20,CCRL2,CXCR4,CXCL6,ACKR4,CXCL9,XCL1,ACKR3,CXCL13,CCR5,CXCL3,CXCL5,CXCL1,CCR1,CX3CR1,CXCL11,CXCL8,XCR1,CCR9,CCR8,CXCR2,CCR3,CCR4
1	1	2.3e-07	58	6386	41	0.006	0.707	REAC:R-HSA-73777	rea	596	RNA Polymerase I Chain Elongation	1	ZNRD1,POLR1A,TWISTNB,H2AFV,TBP,TAF1B,CBX3,HIST1H2BJ,POLR1B,CDK7,CCNH,TAF1A,GTF2H2,HIST1H2BD,HIST1H4H,H3F3A,ERCC3,POLR2H,H2AFZ,POLR1C,HIST1H2AC,HIST1H2BC,HIST2H2AC,HIST2H2BE,HIST3H2BB,HIST1H4C,HIST1H3J,GTF2H4,HIST1H2BN,HIST2H4B,HIST2H4A,GTF2H5,HIST1H2BG,HIST1H2BE,HIST1H3E,HIST1H2BH,HIST1H4E,HIST1H2AE,HIST1H2BF,HIST1H4A,HIST1H3H
1	1	4.24e-07	22	5573	19	0.003	0.864	KEGG:05310	keg	350	Asthma	1	IL4,IL5,IL10,FCER1G,IL13,HLA-DQB1,FCER1A,HLA-DRB1,HLA-DQA1,HLA-DRB5,HLA-DOA,HLA-DMA,HLA-DRA,HLA-DPB1,HLA-DPA1,TNF,HLA-DQA2,HLA-DOB,HLA-DMB
1	1	5.01e-07	29	5573	23	0.004	0.793	KEGG:05332	keg	150	Graft-versus-host disease	1	CD86,IL1A,CD80,IL1B,CD28,HLA-DQB1,HLA-DRB1,HLA-DQA1,HLA-DRB5,HLA-DOA,HLA-DMA,HLA-DRA,HLA-C,HLA-E,HLA-F,HLA-A,HLA-DPB1,HLA-DPA1,TNF,HLA-B,HLA-DQA2,HLA-DOB,HLA-DMB
1	1	6.11e-07	102	6072	60	0.01	0.588	GO:0006334	BP	180	nucleosome assembly	1	CENPQ,MCM2,ASF1A,H2AFY,CENPA,CENPL,CENPK,HJURP,HIST1H1D,HIST1H1A,HIST1H2BJ,HP1BP3,HAT1,NASP,CENPO,ITGB3BP,ANP32E,CENPC,SHPRH,CENPU,CENPH,SMARCA5,HIST1H2BD,HIST1H4H,PADI4,RBBP4,H3F3A,HMGB2,HIST1H1E,RUVBL1,NAP1L5,TSPYL6,H1FOO,HIST1H2BC,NPM1,HIST2H2BE,H1FX,SMYD3,TSPYL4,HIST1H1C,TSPYL1,HIST3H2BB,HIST1H4C,HIST1H3J,CENPW,HIST2H2BF,DAXX,BRD2,SETSIP,HIST1H2BN,HIST2H4B,HIST2H4A,HIST1H2BG,HIST1H2BE,HIST1H3E,HIST1H2BH,HIST1H4E,HIST1H2BF,HIST1H4A,HIST1H3H
1	1	9.68e-07	34	5854	26	0.004	0.765	KEGG:05320	keg	594	Autoimmune thyroid disease	1	IL4,IL5,CD86,TPO,CD80,CGA,IL10,CTLA4,CD28,HLA-DQB1,HLA-DRB1,HLA-DQA1,HLA-DRB5,HLA-DOA,HLA-DMA,HLA-DRA,HLA-C,HLA-E,HLA-F,HLA-A,HLA-DPB1,HLA-DPA1,HLA-B,HLA-DQA2,HLA-DOB,HLA-DMB
1	1	1.1e-06	51	5995	35	0.006	0.686	REAC:R-HSA-774815	rea	220	Nucleosome assembly	1	CENPQ,CENPA,CENPL,CENPK,HJURP,HIST1H2BJ,CENPO,ITGB3BP,CENPC,CENPU,CENPH,SMARCA5,HIST1H2BD,HIST1H4H,RBBP4,H2AFZ,RUVBL1,HIST1H2AC,HIST1H2BC,NPM1,HIST2H2AC,HIST2H2BE,HIST3H2BB,HIST1H4C,CENPW,HIST1H2BN,HIST2H4B,HIST2H4A,HIST1H2BG,HIST1H2BE,HIST1H2BH,HIST1H4E,HIST1H2AE,HIST1H2BF,HIST1H4A
1	1	1.3e-06	132	314	13	0.041	0.098	KEGG:05012	keg	3	Parkinson disease	1	PARK7,SDHB,CASP9,PINK1,UBE2J2,MT-CYB,MT-ND2,MT-ND5,MT-ND3,MT-ND4,MT-ND1,MT-ATP6,UQCRHL
1	1	2e-06	10	4611	10	0.002	1	REAC:R-HSA-156588	rea	475	Glucuronidation	1	UGDH,SLC35D1,ABHD10,UGT3A1,UGT2B4,UGT3A2,UGP2,UGT2B7,UGT2B15,UGT2B17
1	1	2.5e-06	215	90	9	0.1	0.042	KEGG:04714	keg	409	Thermogenesis	1	GNAS,PRKG1,MT-CYB,MT-ND2,MT-ND5,MT-ND3,MT-ND4,MT-ND1,MT-ATP6
1	1	4.12e-06	92	1017	18	0.018	0.196	KEGG:04972	keg	572	Pancreatic secretion	1	CLCA1,CLCA4,GNAS,SLC9A1,SLC26A3,RAP1A,PLA2G2D,PLA2G5,CLCA2,CELA2A,CELA3A,PLA2G2F,ATP1A1,PLA2G2C,CELA2B,CELA3B,AMY2B,AMY2A
1	1	4.34e-06	26	6324	21	0.003	0.808	GO:0008519	MF	543	ammonium transmembrane transporter activity	1	SLC22A16,SLC12A2,RHAG,SLC22A2,SLC5A7,RHBG,SLC44A5,SLC6A3,AZIN2,SLC44A3,OAZ3,SLC22A3,SLC22A1,SLC25A20,RHD,RHCE,SLC22A4,SLC22A5,SLC44A4,AQP1,AC004691.2
1	1	4.62e-06	121	90	7	0.078	0.058	KEGG:00190	keg	73	Oxidative phosphorylation	1	MT-CYB,MT-ND2,MT-ND5,MT-ND3,MT-ND4,MT-ND1,MT-ATP6
1	1	5.97e-06	57	5666	36	0.006	0.632	KEGG:04612	keg	87	Antigen processing and presentation	1	NFYA,CD74,NFYC,HSP90AA1,HSP90AB1,CREB1,CANX,RFX5,CD8A,CTSS,TAP1,HSPA4,CD8B,HSPA6,HLA-DQB1,HLA-DRB1,HLA-DQA1,HLA-DRB5,HLA-DOA,HLA-DMA,HLA-DRA,HSPA1B,HSPA1A,HSPA1L,HLA-C,HLA-E,HLA-F,HLA-A,HLA-DPB1,HLA-DPA1,TAPBP,TNF,HLA-B,HLA-DQA2,HLA-DOB,HLA-DMB
1	1	6.91e-06	58	5432	35	0.006	0.603	REAC:R-HSA-3214815	rea	394	HDACs deacetylate histones	1	KDM1A,ARID4B,MTA3,REST,HDAC1,HIST1H2BJ,HIST1H2BD,HIST1H4H,RBBP4,SAP30,SAP30L,HDAC3,TBL1XR1,HIST1H2AC,HIST1H2BC,HIST3H2A,HIST2H2AC,HIST2H2BE,HIST1H2AG,HIST3H2BB,HIST1H4C,HIST1H3J,HIST2H2BF,HIST1H2BN,HIST2H4B,HIST2H4A,HIST1H2BG,HIST1H2BE,HIST1H3E,HIST1H2BH,HIST1H4E,HIST1H2AE,HIST1H2BF,HIST1H4A,HIST1H3H
1	1	9.95e-06	12	2011	8	0.004	0.667	GO:0032119	BP	316	sequestering of zinc ion	1	SLC30A3,S100A8,SLC30A6,SLC30A2,SLC30A7,S100A9,SLC30A1,SLC30A10
1	1	1.91e-05	224	5088	97	0.019	0.433	KEGG:04060	keg	503	Cytokine-cytokine receptor interaction	1	TNFRSF1B,TNFRSF9,IL17RB,CXCL2,IL12RB2,THPO,IL5RA,TGFB2,GHR,PRLR,IL4,IL5,LIFR,ACVR2B,IL1A,CCL20,ACVR1,IL1R2,IL1R1,IL1RL2,IL18R1,IL18RAP,LEPR,BMP8B,MPL,TNFSF4,CSF3R,TNFSF18,TNFRSF8,TNFSF10,CXCR4,ACVR2A,ACVR1C,INHA,CXCL6,IL1B,IL17B,ACKR4,NGF,IL6ST,EDAR,IL10,IL36G,IL1RN,IL36B,MSTN,IL21,BMPR1B,CXCL9,IL19,IL22RA1,XCL1,GDF7,ACKR3,OSMR,TSLP,CXCL14,CCL28,BMP3,CXCL13,TNFRSF14,IL6R,CCR5,IL23R,INHBB,TGFBR2,IL17RE,IL17RC,CXCL3,CXCL5,CXCL1,CCR1,IL15,GDF9,IL31RA,CX3CR1,IL7R,IL12A,IL13,CXCL11,CXCL8,XCR1,CCR9,IL20RB,CCR8,CXCR2,CSF1R,CCR3,BMP8A,CCR4,CSF1,IFNLR1,TNFRSF4,TNFRSF18,IL1RAP,BMPR2,TNFRSF25
1	1	3.13e-05	81	5573	45	0.008	0.556	KEGG:04640	keg	668	Hematopoietic cell lineage	1	CD38,TFRC,THPO,IL5RA,ITGA6,IL4,IL5,IL1A,ITGA4,IL1R2,IL1R1,CD2,CR2,CSF3R,IL1B,FCGR1A,CD8A,KIT,CD1D,IL6R,ITGA2,IL7R,GYPA,CD14,CD8B,CD34,HLA-DQB1,CSF1R,CSF1,HLA-DRB1,CD55,MME,HLA-DQA1,HLA-DRB5,CR1,HLA-DOA,HLA-DMA,HLA-DRA,ITGA1,HLA-DPB1,HLA-DPA1,TNF,HLA-DQA2,HLA-DOB,HLA-DMB
1	1	4.18e-05	56	6280	36	0.006	0.643	KEGG:05321	keg	271	Inflammatory bowel disease (IBD)	1	IFNGR1,IL12RB2,TGFB2,NFKB1,IL17F,IL4,IL5,IL1A,STAT1,IL18R1,IL18RAP,IL1B,IL6,IL10,TLR2,STAT4,IL21,RORC,IL23R,IL12A,IL13,JUN,HLA-DQB1,TLR5,HLA-DRB1,HLA-DQA1,HLA-DRB5,HLA-DOA,HLA-DMA,HLA-DRA,HLA-DPB1,HLA-DPA1,TNF,HLA-DQA2,HLA-DOB,HLA-DMB
1	1	4.3e-05	54	6294	35	0.006	0.648	KEGG:05416	keg	290	Viral myocarditis	1	FYN,CASP8,EIF4G3,ACTB,CD86,EIF4G1,CD80,CASP9,RAC1,ABL2,SGCB,CASP3,SGCD,CYCS,DAG1,CD28,HLA-DQB1,HLA-DRB1,CD55,LAMA2,HLA-DQA1,HLA-DRB5,HLA-DOA,HLA-DMA,HLA-DRA,HLA-C,HLA-E,HLA-F,HLA-A,HLA-DPB1,HLA-DPA1,HLA-B,HLA-DQA2,HLA-DOB,HLA-DMB
1	1	5.42e-05	26	701	7	0.01	0.269	GO:0035198	MF	464	miRNA binding	1	AGO1,AGO3,LIN28A,PUM1,AGO4,TUT4,ZC3H12A
1	1	5.9e-05	10	3358	8	0.002	0.8	GO:1903789	BP	151	regulation of amino acid transmembrane transport	1	ATP1A2,RGS2,RGS4,PER2,AGT,OSR1,ARL6IP5,STK39
1	1	6.21e-05	1909	15208	1718	0.113	0.9	REAC:R-HSA-392499	rea	183	Metabolism of proteins	1	DPM1,FUCA2,NFYA,CFTR,RAD52,KLHL13,ARF5,SLC25A13,COPZ2,CROT,FBXL3,ASB4,TMEM132A,ARSD,PRSS21,NOS2,PAX6,PIGQ,PSMB1,ST3GAL1,SEC62,RPS20,POMT2,SCMH1,LARS2,BRCA1,MBTPS2,LTF,EXTL3,NUB1,PGM3,DDX11,IGF1,AGPS,ZRANB1,BIRC3,SEC63,ANK1,NUP160,SARS,ALG1,UBA6,PIAS1,CUL3,USP2,RPL26L1,MAT2B,VCAN,RAB27B,PSMA4,TNC,DCUN1D1,CUL7,HSPA5,TPR,CP,USP28,MRPS10,ERCC8,ADAMTS6,LTBP1,RCN1,TNIP3,HERPUD1,TRAPPC3,NOP58,CUL1,PUM2,MRPL43,F7,USP13,SEC61A1,NDC1,PIGV,ACAA1,HDAC7,MRPS35,ARSF,CS,EIF4B,ST3GAL6,CTSA,SNCAIP,BTBD1,GNAI3,KARS,PDIA5,SEC61A2,ASB1,NFYC,ATXN3,SP100,TRAM1,METTL22,TP53BP1,RHOA,IARS2,IDH3G,OTUD5,PSME4,PPP2R5B,ADGRF5,NUP133,PIGB,GNB5,RAB27A,SPTB,EXOC5,POLB,ST6GALNAC1,WIPI1,ASNS,ST6GALNAC2,PABPC1,CSNK2A2,EIF2B3,RAD18,MGAT4A,RPL31,LMCD1,SEL1L,HLTF,SPP2,UBE2D1,SMC1A,ACADVL,FBXW11,DERL2,ST6GAL1,NSF,MRPS34,BCS1L,LMAN1,NUP37,TIMM21,ACTB,RAB7A,TUBA3D,EXOSC7,KLHL20,RGS11,TOP2B,UBE2T,USP33,DYNC1I2,CAPZB,UBE2A,PIAS2,UBE2K,GNB1,VDAC3,BPIFB2,SENP1,RAB21,CPB2,AFP,MRPL22,SEMA5B,DIS3,CYLD,APLP2,EIF3I,APOB,AGBL5,RAB10,CD59,SEH1L,MTIF2,POMGNT1,B4GALT1,MRPL28,TMED2,ERO1B,ZFAND6,ALG9,ACOX3,ACHE,ADAMTS2,PSMC5,UIMC1,MMP2,GNAO1,ADD1,KLHL42,TFAP2C,AURKA,ALG6,EDEM2,MAVS,XRN2,DYNLL1,RPL6,RPLP0,CHGB,GANAB,BIRC5,OTUB2,MRPS33,LYZ,MUL1,DNAJB11,USP48,AARS,EXOC1,LAMB1,TF,ESR1,PSME1,SCFD1,HNRNPC,CLSPN,VNN3,SEC22C,AAAS,CBX5,ARCN1,PSMD5,NUP188,CRAT,NANS,WAC,MRPS18A,RAB18,FBXL19,VCPKMT,PSMC6,GNPNAT1,CNIH1,PIGH,PSMA3,TIMM9,GALNT16,ASB2,HIF1A,EIF5,PSMC1,PSMB5,YY1,SRP54,DCAF11,PSMA6,NFKBIA,PSME2,SEC23A,RABGGTA,PFDN4,RAE1,CTSZ,TUBB1,PSMA7,CSNK2A1,HAO1,NOP56,CST3,ACTR5,PIGU,ACOT8,USP14,ST8SIA5,SMAD7,PSMD10,STS,ALG13,CHRDL1,STAG2,F9,CCDC22,RENBP,ASB9,RBBP7,MAGT1,USP11,TIMP1,DNAJC3,MRPS31,MSLN,NUP93,LONP2,PSMD7,COG4,CMC2,AXIN1,MLYCD,USP10,FBXO31,UBE2I,GSPT1,EARS2,ELOB,GGA2,CCP110,RNF40,MTFMT,RAB11A,CTSH,SCG3,EIF3J,ZDHHC2,RIPK2,CALB1,RAB2A,EIF3E,TSTA3,EEF1D,DCTN6,TUSC3,PMPCB,BET1,FKBP14,STX1A,NOD1,GARS,CRHR2,CHCHD2,EIF3B,AIMP2,USP42,C1GALT1,CHCHD3,PSMA2,MRPL32,YKT6,GALNTL5,EIF4H,TGFBR1,SEC61B,CREB3,DDX58,UBE2R2,GATA3,PHYH,EIF3A,SEC23IP,NSMCE4A,FBXW4,TNKS2,FBXL15,PITRM1,SMC3,CUL2,RPL19,FBXL20,PSMD3,RGS9,NUP88,GOSR1,PSMD11,CCL2,PEX12,KAT2A,MRPL27,SMURF2,FAM20A,DPH1,RAB34,DCUN1D4,AREG,UBE2D3,KLHL2,CPE,RPL34,WFS1,GRPEL1,GALNT7,FBXW7,BST1,KLHL5,CTSC,ZBTB16,TECTA,HSPA8,PPP6R3,ST3GAL4,FOLR1,BIRC2,COMMD9,CARS,RPS13,NUP98,DAO,MLEC,ATP5F1B,ART4,EIF2B1,COPZ1,CAND1,RAB5B,NUP107,MRPL51,COPS7A,GNB3,USP5,SPSB2,SUDS3,CMAS,ST8SIA1,RAB35,PHC1,MAN1A1,MTRF1L,MRPL18,MDGA1,FBXO9,RAB23,FBXL4,GPLD1,VNN1,VNN2,RPS12,SNX3,PEX7,MRPL2,CUL9,EXOC2,HARS2,MAN2A1,SEMA5A,MRPS30,HSPA9,MRPS27,PFDN1,ARSB,TARS,ST8SIA4,SKP1,NUP155,SEC24A,RARS,STC2,EHHADH,CNTN3,ACTR8,KNG1,RNF7,KAT2B,BCHE,COL7A1,USP4,GNAI2,TFG,RPL24,GNB4,MRPL3,CISH,WDR48,COMMD2,GORASP1,SSR3,EIF4G1,SPCS1,INO80D,EEF1B2,LMAN2L,TTL,POMC,STAM2,MPV17,EIF2B4,PSMD14,ASB3,IFIH1,INO80B,MOGS,SPTBN1,GALNT3,EVA1A,MRPL19,FN1,PECR,IGFBP2,IGFBP5,USP34,CCT4,GGCX,ST3GAL5,CHST10,PROC,DCAF17,SLC25A12,DARS,EPAS1,SUMO1,FARSB,SCP2,PAPPA2,MRPL37,ICMT,RPL22,QSOX1,EDEM3,HDAC1,CAPZA1,FBXO2,FBXO6,UCHL5,ZBTB17,WARS2,HAO2,MRPS15,EXOC8,GNPAT,ST6GALNAC5,UAP1,RBBP5,RAB29,HMGCL,CDC20,B4GALT2,DPH5,DARS2,SERPINC1,MAN1C1,DHDDS,MUC5B,STAG1,A4GNT,APOA1,RPS25,ATF6,TTR,B4GALT6,SPCS2,FBXO30,TNFAIP3,RAB32,RNF146,FBXL5,RPN2,SPP1,EEF2KMT,UCHL3,FGF23,SATB2,UBE2B,PIGZ,SENP5,RAD23B,RAB14,FBXW2,PPP6C,GALNT12,ALG2,DCAF4,ACOT2,TTLL5,EIF2B2,SLC17A5,IDE,TECTB,NUP43,PCMT1,MRPS14,SEC16B,TCP1,TTLL2,KBTBD7,ALG5,EXOSC8,ETF1,TGFBI,SERP1,SOCS2,NFYB,EPHX2,COPS5,TRIM25,IAPP,RNF2,SEC22A,B4GALT4,CAT,RPL21,MTIF3,XPNPEP2,MRPS2,PLG,COPA,RPL5,INHBA,FKBP9,RECK,DCAF10,SFTPA1,TSFM,PFDN5,TUBA1B,RAB9B,RAB9A,EXOSC9,RAB38,INHA,OBSL1,GCNT7,PIGT,ARFGEF2,RAB22A,NEURL2,STAMBP,NAGK,USP22,USP9X,PEX6,AARS2,HIST1H2BJ,TBCC,KLHDC3,SSR1,NRN1,NUP153,EEF1E1,RAB17,BMP4,MRPS7,GGA3,NUP85,TTF1,CHCHD5,RPL23,NAPB,PSMF1,PCSK2,TBC1D20,MRPS26,EIF2S2,TMEM115,PSMB2,ST3GAL3,F10,PROZ,BECN1,CFP,TIMM17B,KTN1,RHOT1,NUP214,TIMM8A,CANX,TRAF2,GFER,FBXL16,GNG13,TUBA4A,GNG11,SEM1,GNGT1,GNAI1,PEX1,SRD5A3,DNAJB9,CALU,MTX2,HERC2,COPB1,PSMA1,SUMF2,SPCS3,MPDU1,RAB2B,NEDD8,DAD1,GALNT8,ACE2,ADRM1,EXOSC2,POMT1,EIF2S3,UBA1,ULBP2,TTLL9,SLC34A1,TRAF3,MRPS25,HACL1,GALNT15,MGAT1,GFPT2,PSME3,RPL27,UBE2D2,EXOC4,TOP2A,PIAS3,SELENOS,ACTR10,MATN3,LRRC41,CCT6B,NUP210,PTCD3,MRPL35,RPA1,UBE2G1,SEC61G,ENAM,H3F3B,EIF5A,ERAL1,PCNA,DAP3,RAB25,DCAF8,DPH2,FBXO44,DCTN4,CCNA1,COG6,RNF128,SFTPD,LARS,CCDC59,MEN1,EIF2S1,MRPS36,VHL,EDEM1,GNAT2,NAPG,ARF3,CDC73,TIMM17A,RPS15A,NARS,GRP,DDB2,USP26,RAB33A,YARS,PHC2,CDCA8,TPGS2,TIMM10,CARS2,STT3A,ADAMTS8,TMED7,AGTPBP1,GOLM1,USP30,FBXO21,MAP3K7,CGA,OS9,CCT7,USP15,CPM,MDM2,DYNC1LI2,FBXL8,AGT,COG2,NPL,PIGC,LAMC1,MRPL44,TTLL4,USP37,MRPS9,USP44,CKAP4,THSD1,COG3,LMO7,ITM2B,IL6,ADAMTS7,DCAF7,ACTL6A,MRPL47,GALNT5,GATA4,EPRS,UGGT1,STAM,TXN,KLF4,ST6GALNAC4,STX17,USP20,BAAT,MRPL50,DPM2,PSMB7,PDCL,RPL35,DERL1,MYC,IL33,TLN1,DCTN3,RPS6,KIF13A,TFAP2A,TUBB2A,RIPK1,TUBB2B,MDC1,VARS2,ARRB1,RAB30,NARS2,MRPL15,SORL1,DCUN1D5,THBS1,RTF1,RPLP1,LRRC49,ADAM10,SPTBN5,TTLL7,RABGGTB,RAB1A,PREB,FBXO11,ACTR1A,STAMBPL1,EXOC6,ADAMTS14,RPS24,BARD1,IDH1,COX17,USP8,COPS4,SEC31A,NUP54,USO1,PPA2,ENPEP,SEC24B,YARS2,ALG10,ETFBKMT,PEX5,INHBE,TDG,NUP58,GALNT6,RAB20,CUL4A,MDGA2,DCAF5,RAB15,SERPINA10,WARS,WDR20,SLC27A2,GCNT3,SRP14,COMMD4,UBE2Q2,WDR61,USP3,PML,ADAMTS17,LMAN1L,MFGE8,ST8SIA2,FURIN,SEC11A,PMM2,PARN,CHST4,KIFC3,ADAMTS18,NUDT7,MBTPS1,RPL3L,RPS2,COPS3,ARSG,PTRH2,GALNT1,GATA6,ARRB2,WRAP53,ASGR1,TP53,RAB40B,CSNK1D,TBCD,FN3KRP,FOXK2,CBX8,CBX4,SMAD4,FBXO15,IGFBP4,PSMB6,PEX14,RPL11,WDTC1,HSPG2,BCL10,PIGK,RPS8,PSMA5,DCAF6,COP1,PFDN2,USP21,MRPL24,HDGF,TARS2,ADAMTSL4,MRPL9,DTL,RAB13,CREB3L4,GALNT2,SRP9,ARF1,CNIH3,PARP1,REN,PDIA6,CAMKMT,RPS27A,ASXL2,MRPS5,ST6GAL2,THSD7B,GALNT13,HSPD1,METTL21A,COPS7B,RAB5A,GMPPA,CNTN4,DYNC1LI1,POMGNT2,RPL32,UBA3,SRPRB,MUC4,EIF2B5,AHSG,SNCA,ANK2,CCNA2,RPS3A,MARCH6,ADAMTS16,RPL37,SKP2,SLC30A5,FEM1C,COMMD10,ADAMTS19,TNIP1,FARS2,KLHL3,PLA2G7,RARS2,SHPRH,IGFBP3,IGFBP1,CCT6A,ASB15,AGBL3,ASB10,RAB19,CLTRN,OGT,GPC3,CETN2,RPL10,MRPS28,RPL7,EIF3H,CDKN2A,FBXO10,GSN,MRRF,RPL7A,ASB6,SEC16A,DPH7,MSRB2,ST8SIA6,TCF7L2,FUOM,PAOX,EIF3M,ARFGAP2,RPS3,HYOU1,INCENP,COMMD7,MRPL49,FAU,CNTN5,DCUN1D2,EEF1AKMT1,MIA2,LYPD1,LYPD6B,ADRA2A,PRSS23,CCT5,TIMM8B,SEC24D,UBC,NGLY1,ANK3,EIF4E,ADAMTS12,ITIH2,KIN,PIGF,RNF144A,SLC25A4,FBXO4,TUBA3E,MGAT5,ATP5F1A,TGOLN2,XRCC4,USP12,SPARCL1,MEPE,SLC30A6,SAR1B,RAB3C,CPB1,SRP19,RANBP2,INO80C,NUS1,ASB17,THY1,OTULIN,TOMM70,UCHL1,MIA3,ELOC,PSMA8,XPC,DPH3,CXXC1,RAB6B,FBXL18,OXA1L,GRIA1,NUP205,OTOA,RNF20,RRAGA,RAET1L,VBP1,RAB39B,KIF5A,ADAMTS3,ADAMTSL3,ART3,ANKRD9,RPL30,EEF1A1,TYSND1,CD109,UBE2L6,FBXO32,NSMCE2,B3GNT7,EIF4A2,TATDN2,GHRL,SEC13,DHRS4,ST3GAL2,ARSE,CREB3L1,SLC34A2,PEX10,EXTL1,MRPL17,GALNT14,CUL4B,HIST1H2BD,HIST1H4H,EIF5B,B4GALT5,DYNC1I1,COPG2,B4GALT3,ADAMTS4,ALG8,FBXW5,MRPL10,ATP5MC1,UBE2Z,GIP,PSMD4,PSMB4,AMFR,NAE1,ACE,SPON2,ATP6V0D1,GNE,UBE2J2,ADAMTS13,SHC1,LMNA,LY6K,LY6E,MGAT4B,RPL8,FBXL13,PSMC2,ACOX1,ASB16,ASGR2,EIF4A1,SPSB3,CCNF,AMDHD2,NEU3,GNG3,UBXN1,STX5,RPL29,SYVN1,PARS2,USP24,KLHL21,ALPL,TTLL10,MXRA8,MYSM1,NTNG1,EXTL2,SLC30A7,NLRP3,ATF3,B3GALNT2,MRPL55,PEX13,NUP35,FBXO41,SMC6,H3F3A,INHBB,TGFA,DCAF16,MRPS18C,ABRAXAS1,KBTBD8,FSTL1,IGFBP7,CCT3,SSR2,TGFBR2,CHCHD4,SPTA1,EIF5A2,RPL22L1,ALB,PSMD6,ADAMTS9,RPL9,CPA3,UCN,FBXO40,RPN1,SENP2,RPL39L,BAP1,RFT1,UBXN7,RNF168,PIGX,MELTF,AIMP1,H2AFZ,CDC25A,FBXW12,SHISA5,APEH,RNF123,ASB5,GRPEL2,ARSK,GFM2,SLC35A1,CREBRF,GALNT10,RPS14,COG5,USP49,PEX2,RAD21,SLC30A8,SBSPON,FOXK1,DCAF13,DCSTAMP,KDM1B,HNRNPK,ASB11,PIGA,VCP,PIGO,WRN,FOLR2,LRR1,RPL36AL,KBTBD6,VDAC2,ABRAXAS2,PMPCA,LARGE2,PSMC3,AGBL2,ADAMTS15,RAB8B,FBN1,BTRC,SENP8,COPS2,CCT2,CUL5,TAF10,TPP1,RPL27A,LEO1,TMED3,SEC11C,HSP90B1,COG1,B2M,LDHD,ANPEP,DCTN5,MRPL16,SMAD3,MARS,MBD6,PDIA3,B4GALNT2,GNGT2,GOLGA2,DOLPP1,FBXO22,NOD2,ENGASE,FN3K,MVD,TRAPPC2L,RPL13,TUBA1A,TUBA1C,PSCA,LY6D,OTUB1,IGFBP6,MRPL58,SRP68,RAB26,ABCA3,DDB1,RPSA,CTNNB1,COPS6,RAB4A,GNG4,COA6,KIF5C,MGAT2,BMI1,KCTD6,ACOX2,ARF4,COG7,RAB31,SFTPC,STAT3,AXIN2,GFM1,SFTPB,TNIP2,RNF181,TMEM129,FEM1B,COMMD8,AR,SLC25A6,UBE2V2,PCSK9,NSMCE1,LMAN2,RAB24,ADRB2,MRPL1,UMOD,GP2,CXCL8,SDC2,CD52,MUC15,INO80E,GPS1,MUC17,MUC3A,OTUD3,CHD3,MYRIP,UBE2E3,TRAPPC1,UBE2E1,NANP,USP47,GLB1,CDK1,UBB,NFRKB,B3GNT2,TMED10,SMAD1,ADORA2B,HARS,CDH2,COMMD5,SOCS6,TTLL6,KIF5B,CHCHD7,RNF139,TADA3,SOCS5,C1GALT1C1,MUC7,EXOSC1,MRPL36,ASXL1,TBCA,SPSB1,HDAC3,FBXL14,RPS21,PTEN,RPS7,PRND,FBXW10,SCG2,RAB33B,LAMB2,USP19,QARS,EIF2AK3,MRPL13,NEGR1,DPAGT1,ALG14,GNB2,GNG12,MANEA,RAB40A,HCFC1,MUCL1,CHCHD1,MRPL52,RAB37,DCP2,RPL38,SP3,TADA2B,COQ2,TRMT112,MRPL57,ADAMTS20,COMMD1,MTX1,GOLGB1,TNKS,DAG1,SAA1,GMPPB,RCE1,EIF1AX,PSMD1,MUC13,TOMM20,PHC3,CBX2,SPTBN2,GNG5,MSRB3,PIGG,RPL4,GALNTL6,MRPL11,B4GAT1,LEP,RPL15,SRP72,YIF1A,CNIH2,RAB1B,FBXW8,UBE2C,VCPIP1,SPSB4,TRAF6,MRPS22,PSMD2,INHBC,DDIT3,DCTN2,NPPA,CTDSP2,DOLK,CCNE2,SMAD2,EIF3F,PCSK1,ALG10B,MRPL48,RAB6A,P2RY2,B3GNTL1,AURKAIP1,TTLL11,RUVBL1,TUBB6,SPHK1,B3GNT4,B3GNT5,RNF152,WSB2,GCNT4,MUC20,LY6H,SEC24C,MAN1B1,TIMM22,HIC1,ACOT4,ST8SIA3,RPLP2,GBA,PNPLA2,MBOAT4,FAM20C,UBE2N,BET1L,RPS27,ASB8,ADAMTSL1,TUBAL3,KLHL11,AMBN,ERN1,SUZ12,MPI,EXOSC4,TUFM,AURKB,DPM3,CYC1,FUCA1,RAB39A,VWA1,PIPOX,EXOC3,F2,MCFD2,HIST1H2AC,HIST1H2BC,YOD1,ARSJ,PPA1,SSR4,MRPL14,PENK,HIST3H2A,RNF135,MRPS23,SIAH2,COPG1,SLC35C1,COA4,MRPS11,MGAT4C,MRPL41,CREB3L2,ASB18,MRPS16,ATP6AP2,TRAPPC6B,NTM,RGS6,PAPPA,RPS17,GALNT9,RPL35A,RGS7,SRPRA,MTA1,GAS6,ASB7,FBXL7,KLHL25,OPCML,FOXL2,NUDT14,ARSI,ST6GALNAC3,PTP4A2,EIF3C,ADRA2C,TSPYL2,HIST2H2AC,CSF1,COPB2,FOXO4,PROS1,SOCS3,HIST2H2BE,TMED9,BTBD6,MUC6,AP3M1,F8,RPS27L,PRMT3,NOTUM,SFTPA2,PRKN,HGS,MUC1,BRCC3,LSAMP,P4HB,PSMD13,POMK,RTN4RL1,FFAR4,BACE1,THBS2,RPS23,GNG2,UBE2H,RTN4RL2,MITF,GCNT1,TAF9B,USP7,B3GLCT,AMTN,THSD4,MCRS1,EIF4EBP1,DMBT1,NRN1L,RAB42,TUBB4B,COMMD6,CHM,H2AFX,SUMO2,PLET1,RPL14,GSPT2,IARS,POM121,CD55,NTNG2,WDR5,TRRAP,ASB13,TRAPPC2,SIAH1,MAN2A2,MME,HDAC2,MMP1,TRAPPC4,TOMM7,HIST1H2AG,HIST3H2BB,HIST1H4C,DYNC1H1,PGAP1,HIST1H3J,PSMD12,SERPINA1,BLM,MRPL21,FBXL22,GSTK1,MYO5A,SSPO,RAB40C,PIGN,DPP4,SPTAN1,RPS26,RPL37A,HIST4H4,GPAA1,ADAMTSL2,ERO1A,RPL12,MRPL42,TUBA3C,RPS4X,MAN1A2,CSF2RA,RPL23A,GFPT1,B3GNT6,COPS8,MDM4,KLHL9,CALM1,ECI2,CTR9,F5,MSRB1,RPL10A,ASB12,SMC5,CAPZA2,TOP1,RPL39,RAET1G,SPRN,EEF1AKMT2,DDO,HIST2H2BF,NEU4,PFDN6,RING1,PSMB8,RNF5,MRPL38,SKIV2L,NEU1,VARS,MBD5,LY6G6C,MUC21,MRPS18B,MRPL53,DCTN1,TRIM13,PSMB10,MUC12,ARSH,DNAJC19,RAB12,HLA-A,ANKRD28,VDAC1,RPS29,TTLL3,MRPL23,ALG3,GNAT3,PRSS41,MUC5AC,PAM16,EXOSC6,RPL41,SFTA3,RPS18,HIST1H2BN,B3GNT9,ASB14,KLHL41,PSMB9,COX19,RPL36A,AMACR,MRPL20,DECR2,GNG10,MRPL33,TUBA4B,DDOST,ALG11,PRKDC,PGA5,TUBB3,MRPL46,LYPD8,SULT1A3,TUBB8,GAN,SPON1,DYNLL2,OTUD7B,TIMM23,SEC22B,MRPS21,IKBKG,HIST2H4B,HIST2H4A,POM121C,AGBL1,HIST1H2BG,HIST1H2BE,HIST1H3E,HIST1H2BH,RAB7B,HIST1H4E,HIST1H2AE,PIGW,HIST1H2BF,PCGF2,GPIHBP1,PSMB3,HIST1H4A,HIST1H3H,MRPL45,AL049629.2,AL035078.4
1	1	6.45e-05	39	3755	20	0.005	0.513	KEGG:04973	keg	321	Carbohydrate digestion and absorption	1	ATP1A2,PIK3CB,ATP1B3,SI,LCT,AKT3,PIK3R3,PIK3CA,ATP1A4,SLC2A5,ATP1B1,G6PC2,CACNA1D,HK2,ATP1A1,SLC2A2,TAS1R3,PIK3CD,AMY2B,AMY2A
1	1	6.81e-05	70	1623	18	0.011	0.257	KEGG:04610	keg	648	Complement and coagulation cascades	1	CFH,MASP2,C8B,CR2,CD46,F3,SERPINC1,CLU,C4BPA,C4BPB,F13B,C8A,C1QC,C1QB,C1QA,CD55,F5,CR1
1	1	7.44e-05	635	5269	236	0.045	0.372	GO:0005509	MF	233	calcium ion binding	1	CELSR3,MASP2,STAB1,EHD3,CPS1,CASR,TLL1,VCAN,CDH10,LTBP1,FSTL4,ITIH1,DGKG,PPP2R3A,CDHR2,SNCB,ACTN2,PKD2L2,SDF4,FKBP7,LRP2,PCDHB4,FAT1,SLC25A24,EPS15,FAT2,TBC1D9,ANXA10,STIM2,RAPGEF2,PCDHB2,SPARC,PCDHB3,PCDHB5,PCDHB6,PCDHB7,PCDHB15,THBS4,CDH6,PCDH12,CBLB,EFCC1,PLSCR4,PLCH1,TNNC1,KCNIP3,OTOF,GPD2,GCA,GALNT3,EFEMP1,EFHD1,PLCD4,TPO,PROC,HPCAL1,SLC25A12,EDEM3,PLA2G4A,NID1,HPCAL4,PADI2,PLA2G2D,MAN1C1,COLEC11,CASQ2,PKD2,DNAH7,PCDHB8,PCDHB10,PCDHB14,PCDHB12,PLS1,HPCA,PLA2G12A,CANX,MASP1,PLA2G5,VIL1,F12,MATN3,EDEM1,SYT6,NOTCH2,CRB1,DYSF,CAPN9,CGREF1,GUCA1C,PCDH10,MMRN1,ANXA3,EGF,PPP3CA,FBN2,CDH13,PADI3,PADI1,EFHD2,SYTL1,HSPG2,CELSR2,CASQ1,HMCN1,ANXA9,FLG2,S100A8,S100A7,FLG,SYT2,CALM2,FBLN7,SLIT2,SNCA,NKD2,CDH18,PAM,TENM2,PLCH2,ADGRL3,ITPR1,SPOCK1,SPARCL1,CAPSL,RASGRP3,CLGN,CETN3,LPCAT1,TTN,PPEF2,PCDH1,CIB4,CLSTN2,PLA2G2F,PADI4,TCHH,EFCAB14,S100A1,MYL3,SELENON,MATN1,PEF1,MEGF6,ADGRL4,SNED1,CAPN2,CAPN13,HPGDS,S100A11,S100A9,S100A12,FSTL1,IHH,FBLN2,SPTA1,EFHB,DNASE1L3,CRELD1,PLSCR2,S100P,ANXA5,EDIL3,ADGRV1,EGFLAM,MYL1,LRP1B,NPNT,LETM1,THBS3,PCDH7,CALML6,CLSTN1,S100Z,PCDHB1,EFCAB12,DAG1,HEG1,SELP,WDR49,MCTP1,GRIN1,PCDHB9,P4HTM,NRXN1,MCFD2,SLC8A1,PCDH9,SLIT3,PROS1,KCNIP4,PLCD1,SPATA21,PCDHB13,CDHR4,DNER,PLA2G2C,AGRN,PLSCR1,SELL,S100A16,S100A13,PCDH18,S100A14,SPOCK3,S100A4,FAT4,S100A5,S100A2,ANXA4,ANXA6,TBC1D9B,DCHS2,PCDHB11,S100A10,HRNR,S100A6,MAN1A2,CACNA1E,ITSN2,RYR2,EFCAB2,CAPN8,EFCAB7,PCDHGA1,PCDHA1,EFCAB9,CAPN14,MYL5,C2CD4D,AMY2A,PDCD6,NBPF14,PCDHB16,NBPF26,AC017083.3,PADI6
1	1	0.000112	92	5627	48	0.009	0.522	REAC:R-HSA-2559580	rea	124	Oxidative Stress Induced Senescence	1	E2F2,SCMH1,MAPK9,MAP4K4,AGO1,MAPK10,MAPK14,E2F3,TFDP2,MAPKAPK3,RNF2,CDKN2C,HIST1H2BJ,AGO3,PHC2,AGO4,RPS27A,TNIK,MOV10,HIST1H2BD,HIST1H4H,RBBP4,MAPKAPK2,H3F3A,H2AFZ,PHC3,JUN,HIST1H2AC,HIST1H2BC,HIST2H2AC,HIST2H2BE,HIST3H2BB,HIST1H4C,HIST1H3J,MDM4,RING1,HIST1H2BN,HIST2H4B,HIST2H4A,HIST1H2BG,HIST1H2BE,HIST1H3E,HIST1H2BH,HIST1H4E,HIST1H2AE,HIST1H2BF,HIST1H4A,HIST1H3H
1	1	0.000118	47	5995	29	0.005	0.617	GO:0043486	BP	700	histone exchange	1	CENPQ,PSME4,RNF8,CENPA,CHD5,CENPL,CENPK,HJURP,NASP,CENPO,ITGB3BP,ANP32E,CENPC,CENPU,CENPH,SMARCA5,HIST1H4H,RBBP4,VPS72,FSHR,RUVBL1,NPM1,PTMA,HIST1H4C,CENPW,HIST2H4B,HIST2H4A,HIST1H4E,HIST1H4A
1	1	0.000132	89	10612	71	0.007	0.798	REAC:R-HSA-1474290	rea	181	Collagen formation	1	TLL1,COL9A2,COL23A1,LAMC2,COL11A1,COL17A1,P4HA2,COL4A4,COL19A1,PLOD1,COL16A1,ADAMTS2,P3H2,ITGA6,TLL2,PCOLCE,PLOD3,P3H3,COL12A1,COL9A1,LOX,COL7A1,LOXL3,P3H1,P4HA1,COL10A1,COL21A1,PXDN,COL5A1,LOXL2,CTSL,CTSV,MMP20,MMP13,LOXL4,ADAMTS14,COL8A1,SERPINH1,P4HA3,MMP3,DST,PLOD2,ADAMTS3,COL26A1,CTSS,COL6A3,PCOLCE2,COL1A2,CTSB,BMP1,COL3A1,COL4A3,COL22A1,CRTAP,COL24A1,COL8A2,COL6A5,CD151,PLEC,COL14A1,COL4A5,COL27A1,LAMB3,COL13A1,COL4A6,COLGALT2,COL11A2,COL5A2,COL15A1,COL6A6,COL28A1
1	1	0.000157	358	87	9	0.103	0.025	REAC:R-HSA-112316	rea	210	Neuronal System	1	GABRA4,GRM1,GABRB1,KCNC2,IL1RAPL1,LRRTM4,GRIN1,KCNB2,KCND2
1	1	0.000229	65	6078	38	0.006	0.585	KEGG:05140	keg	270	Leishmaniasis	1	IFNGR1,TAB2,PTGS2,TGFB2,NFKB1,MAPK14,IL4,IL1A,ITGA4,STAT1,NCF2,IL1B,MAP3K7,IL10,TLR2,FCGR2A,FCGR1A,MAPK13,JAK1,IL12A,MYD88,MARCKSL1,JUN,HLA-DQB1,HLA-DRB1,HLA-DQA1,HLA-DRB5,CR1,FCGR3A,HLA-DOA,HLA-DMA,HLA-DRA,HLA-DPB1,HLA-DPA1,TNF,HLA-DQA2,HLA-DOB,HLA-DMB
1	1	0.000232	2598	14595	2234	0.153	0.86	GO:0043168	MF	681	anion binding	1	SCYL3,FGR,CFH,GCLC,CFTR,KRIT1,BAD,AOC1,SNX11,CYP26B1,ARF5,AK2,FKBP4,KDM1A,CAMKK1,RECQL,NDUFAB1,PDK4,ABCB5,DHX33,LIG3,ACSM3,PRKAR2B,MPO,PON1,ABCB4,PDK2,MAP3K14,ABCC8,MAP3K9,RALA,AGK,ARHGAP44,SCIN,MYH13,CDKL3,PAFAH1B1,NOS2,DNAH9,BAIAP3,SELE,FMO3,SYN1,CDKL5,CAMK1G,CDK11A,NADK,MGST1,RHOBTB2,TENM1,IYD,BAZ1B,DYRK4,ZNF207,NISCH,STAB1,BTK,FYN,FMO1,CLCN6,NME1-NME2,ANOS1,SYT7,LARS2,PIK3C2A,MAP4K3,LTF,NR1H4,MAP4K5,EHD3,CLK1,DDX11,DPEP1,CHDH,ATP2C1,AGPS,ATP1A2,SYT13,RUNX3,SPAST,OSBPL5,AQR,CPS1,ALAS1,ABCC2,UBR2,RRAGD,CD44,PRKCH,INSRR,VRK2,SNX1,MUSK,SARS,UBA6,MAP2K3,SH3YL1,DAPK2,ADSS,STAP1,RFC1,CASR,TUBG2,FLT4,PI4K2B,TRIO,VCAN,MTREX,DNAH5,ZFYVE16,MYO16,LSG1,AIFM2,TRIT1,EPHA3,HSPA5,YTHDC2,CTPS2,ARAP2,ROS1,SNX29,RFC2,ARHGEF5,MAPK9,POLQ,PIK3CB,PLEKHA5,KCNQ1,THRAP3,ENTPD2,HHAT,KIF1B,EIF2AK2,SOAT1,MSH4,ATP11B,LAMC2,CDK14,CAMK2B,ATP2B4,RIOK2,DGKG,ALDH18A1,GATB,CDK17,PSD,STYK1,WNK1,COL11A1,GUCY1B1,TNK2,LTK,ADCK1,ATP2C2,HIPK2,SNX24,DDX20,PMS1,GNAI3,OAT,PKN2,DGKA,ERBB3,KARS,MYLK,MAP2K4,SNAP91,SLK,PRKCQ,ME1,CDK13,MTHFD2,TIE1,FGFR2,KIF26A,ACSM2B,MYO9A,PFKP,PKM,DHX29,RHOA,DHX8,PRKCZ,IARS2,SYT1,NAV3,IDH3G,ATP2B3,PDK3,HYAL2,FGFR3,COASY,ACSL4,ATP11A,IP6K2,KIF2A,PYGM,DNAJA2,ABCC9,MAOB,TGFBR3,MAPK6,RAB27A,GUCY2C,PFN2,DAPP1,FGF10,WIPI1,ASNS,CNGB1,TESK2,CSNK2A2,CAMK2A,CDC42,EPHA8,ATP2B1,MAP4K4,SNX13,TRIP13,ATP6AP1,TRIB2,HLTF,MYO3B,ZFYVE26,RPS6KA6,SPEG,TRPC5,UBE2D1,RHOBTB1,SMC1A,MARK2,HMMR,P4HA2,TRNT1,ACADVL,STK10,SCARB1,MCM2,ALPK1,CLCN4,SDHA,FERMT2,ABCB11,PICALM,NSF,ATP2A3,BCS1L,NUAK1,TUBE1,TXK,MARK3,ACTB,PLD1,ATP12A,RAB7A,TUBA3D,MCM6,MLH1,FMO4,SLC46A1,ACACB,DGKD,TOP2B,UBE2T,PAK3,ACTN2,UBE2A,FGFR1,AMPH,ARAF,MCCC1,UBE2K,N4BP2,TULP3,FGF20,UBE2D4,SLC1A3,XRCC5,LXN,MKNK1,SAR1A,RAPGEF3,OPHN1,KIF22,DDX1,DDX43,EPHA6,RAB21,SMARCA2,SESN1,SRCAP,MOK,HSP90AA1,MAGI3,IMPG2,PTPRC,UBA5,STK17B,AACS,STRADB,ULK2,PLOD1,PDS5B,RRAGB,NOA1,GSTP1,APLP2,APOB,KIF3C,RAB10,GCKR,HADHA,CAD,ATRX,AK6,FCN1,WDFY1,MAP3K4,ABCB1,CPNE3,MTIF2,ORC1,RAD54L,MAST2,DNAJA1,FOLH1,EIF2AK1,SNX10,SEPHS1,NOX4,ACOX3,NLK,PGS1,PSMC5,CETP,GNAO1,OGFOD1,GNAS,DNM1L,DDX18,KIF9,F11,MAPKAPK5,P2RX7,OAS1,SIRT4,PEBP1,NOS1,DDX24,DHX32,SLC9A1,SPTLC1,PAPOLA,IRAK3,P3H2,CHRD,AARS,KIF4A,EXOC1,OSBPL8,NLRC4,DLD,ABCC6,RAPGEF4,MAP3K20,MYO15A,APOH,NLRP1,CCDC80,MYH7,TRPM7,TYRO3,XYLB,CDC6,UPRT,FMO2,MSH2,MAP3K1,PDE6C,BTAF1,CYP26A1,MYO3A,NUBP2,TREM2,SRPK1,HSP90AB1,ITPR3,SIRT1,JAK2,ABL1,ACOT7,SH3GLB1,CDC7,RAB18,NRP1,CDKL1,NIN,PYGL,PSMC6,PLEK2,SPTLC2,ITPK1,EIF5,DICER1,MTHFD1,VRK1,PSMC1,RPS6KA5,ARHGAP5,SRP54,CPNE6,CHD8,PCK2,PSMA6,SMCHD1,GPR143,GUCY2F,PRPS2,GLRA2,ATP11C,ABCD1,BMX,RENBP,SMARCA1,PIM2,RS1,RAB40AL,PGK1,EEA1,RP2,CDK16,SYTL4,STK24,FGF9,FLT1,VWA8,DGKH,KATNAL1,MAPK3,LONP2,DHODH,NME3,PLA2G15,CRISPLD2,NME4,ABCC1,CLCN7,NUBP1,UBE2I,EEF2K,GSPT1,EARS2,DNAJA3,BCKDK,SYT17,CSK,RASL12,ACSBG1,RAB11A,CEMIP,EHD4,ATP8B4,RHOV,SGK3,RIPK2,DECR1,SFRP1,LAPTM4B,IKBKB,STK3,RAB2A,SPAG1,SNX16,GSDMD,ANXA13,SQLE,GSR,MCM4,GTPBP10,CDK6,PIK3CG,DUS4L,DNAH11,PTN,GSDME,OGDH,ADAP1,MET,PLEKHA8,NOD1,GARS,SNX8,PCOLCE,PLOD3,ACTR3C,GIMAP2,URGCP,RHEB,PRKAG2,GCK,LIMK1,SLC1A1,NMRK1,TGFBR1,ECM2,AK1,TESK1,DDX58,SETX,PTGDS,ABCA2,UBE2R2,PHYH,DDX50,PLEKHA1,BMPR1A,ACTA2,TWNK,ACBD5,GTPBP4,MTPAP,MAP3K8,SMC3,RAD51C,P2RX1,DHX40,TUBD1,PNPO,RPS6KB1,RECQL5,GALK1,PFN1,RASD1,C1QBP,DRG2,DDX5,DHX58,HSD17B1,PTGES3L-AARSD1,RND2,ABCC3,EFTUD2,PRKAR1A,MAP2K6,MYH1,MYH3,VTN,RAB34,PHF12,UBE2D3,MAPK10,UCP1,ANXA10,CLCN3,AADAT,DHX15,SOD3,GLRB,RAPGEF2,SNX25,DDX25,CTSC,HSPA8,P2RX3,SNX15,EHD1,OSBP,CHORDC1,FOLR1,FOLR3,DDX6,HIPK3,ACCS,MDK,CARS,PITPNM1,CHKA,P3H3,DAO,MVK,CAMKK2,ATP5F1B,SYT10,ACSS3,TRPV4,GPN3,ACAD10,OGFOD2,OAS3,OAS2,RASAL1,DDX55,RERGL,VDR,RFC5,RAB5B,CHD4,C2CD5,RAB35,FRK,MAK,MCM9,RNGTT,PPARD,TULP1,MAPK14,STK38,MCM3,ICK,MDN1,RAB23,ASCC3,BVES,SNX3,HBS1L,SMOC2,PTK7,CUL9,VEGFA,PRPF4B,TTK,HARS2,SEMA5A,TENT4A,HSPA9,HBEGF,HMGCR,CLK4,ITK,THG1L,THBS4,MSH3,GOLPH3,NPR3,TARS,PDE4D,AGXT2,RAD50,ST8SIA4,FGF1,TRIM23,RARS,DPYSL3,CSNK1A1,PDGFRB,SMC4,ACTR8,KNG1,HRG,ARL6,PCCB,GRK7,WNT5A,PFKFB4,PRKAR2A,GNAI2,SNX4,ATP6V1A,NEK11,MAPKAPK3,ACVR2B,ABCC5,DNAH1,EIF4G1,NEK4,DGUOK,RTKN,TTL,PIKFYVE,ACTR1B,ZAP70,ACTR3,TP53I3,DNAJC27,ACVR1,NRBP1,SNX17,IFIH1,SPTBN1,CCDC88A,ACADL,LANCL1,FN1,PAPOLG,DNAH6,CCT4,HSPE1,CHMP3,PRKAG3,UXS1,ABCB6,STK16,PASK,STK25,PLEKHB2,PRKD3,DARS,PLCL1,KYNU,ORC4,PLEK,RND3,AAK1,VAX2,ATP6V1B1,MSH6,PLEKHA3,EPHA4,FARSB,DHCR24,MARK1,SCP2,CEP104,FAM20B,RPL22,CHD5,RAP1A,RHOU,MFN2,PLA2G4A,RPE65,CTH,TNNI3K,CRYZ,TTF2,NR5A2,KIF21B,WARS2,HAO2,RRAGC,KMO,AKT3,ACADM,PLA2G2D,GBP3,GBP1,KIF17,CDK18,RAB29,HMGCL,ID3,P3H1,F3,ABCD3,DARS2,SERPINC1,NEK2,RPS6KA1,MARC2,ESYT2,APOA1,KIF14,DDX59,NRP2,ATP10B,SGIP1,RAB32,SGK1,ABCG2,HS1BP3,WDR35,DNAH7,UBE2B,TRPM6,PTPA,GLE1,RAB14,NEK6,MAPKAP1,DENND1A,PGF,NEK9,LTBP2,MLH3,TTLL5,ABCD4,ALDH6A1,EIF2B2,COQ6,RHOQ,ATAD2B,ATL2,IDE,HELLS,GOT1,GNA13,PANK3,TEK,MTHFD1L,ARAP3,TCP1,TTLL2,SNX19,MASTL,HSPH1,ARL1,APAF1,PTK2B,TEX14,LRAT,ABCC11,ADCY7,KCNJ8,KIF18A,CRY2,FABP3,PIK3CA,ZRANB3,ACVR2A,FLT3,RASL11A,ANXA11,PMS2,ARL4A,P4HA1,CIT,ACADS,DDX54,ITPR2,ATP7B,ARHGAP9,CDK2,LRP1,TUBA1B,DBH,RAB9B,NRK,RAB9A,TNFAIP6,ACVR1C,KCNJ2,RAP2C,PFKFB2,RAB38,ACSL3,MTRR,NAGK,ATP8A1,PACSIN1,SIRT5,WRNIP1,ABCC10,PEX6,NQO2,AARS2,HIST1H1A,MOCS1,GNMT,DNAH8,RIOK1,RUNX2,RAB17,CXCL6,GOT2,RAP2A,ABCC4,KIF25,BMP4,GRK4,MYH2,DDX31,PSD4,XRCC3,MCF2L,F10,WNK4,TRAP1,RHOJ,HSPA2,RHOT1,IPPK,ATP13A4,HELB,RAP1B,DYRK2,FGFRL1,PLA2G5,GFER,PKMYT1,CHTF18,TUBA4A,VIL1,AAMP,HIP1,POR,GNAI1,PEX1,RASL11B,PAICS,KDR,RNF112,IFT22,MYO1B,EIF2AK4,MYO5C,TTBK2,IVD,PLD2,KIF1C,ADCY4,RAB2B,SNX6,EGLN3,TEP1,GNL3L,KIF1A,SNX9,QRSL1,STK33,COL5A1,ASS1,UCK1,EIF2S3,SESN2,HIP1R,PNCK,UBE4B,UBA1,LATS1,ABCB7,HACL1,KIF3A,TUBG1,ACLY,G6PC,UBE2D2,CKMT2,TOP2A,RARA,CHD1L,FMO5,MCCC2,GCH1,CCT6B,DHX30,RAF1,PPARG,ARFIP2,CNGA4,IQCA1,SCLY,RAN,PRKAA1,UBE2G1,EEFSEC,POPDC3,LANCL2,FIGNL1,DDC,JCHAIN,GUCY2D,RIDA,ERAL1,VPS4A,DAP3,ATP1A4,BCAN,RAB25,HAPLN2,IGHMBP2,MMACHC,ANGPTL3,CPLANE2,NMUR2,ATP8A2,CDK8,ALOX5AP,GPR12,MYH8,MYH10,PEMT,PIK3C2B,DSTYK,TRPC4,POSTN,EPHB2,MYH11,GIMAP6,GIMAP4,ADCK2,AGAP3,ACTR3B,ATP13A3,KRAS,LARS,SWAP70,LYVE1,SBF2,RRAS2,CDK7,IRAK2,CAMK1,ARL8B,GNAT2,GSTM3,SYT6,ARF3,ROCK2,CMPK2,FST,ERN2,FBH1,RERG,RAB33A,STK26,YARS,GNL2,PDGFRA,CARS2,ARHGAP32,ADAMTS8,RFK,ANXA1,TAOK3,SDS,OASL,P2RX4,PNPLA8,MTO1,SNX14,EPHA7,MAP3K7,NAT10,AMHR2,AGAP2,CDK4,ACVR1B,AFG1L,MICAL1,TEC,CCT7,DYSF,DYNC1LI2,EGLN1,ABCB10,NTPCR,GLUL,RNASEL,DHX9,TTLL4,ITM2C,SERPINE2,STAB2,SCYL2,NEK3,VPS36,SUCLA2,ITM2B,CHST12,GPNMB,RAC1,DGKB,DDX56,MYO1G,MTHFS,ALPK3,BRIP1,BLK,EPRS,RPS6KC1,CBWD2,GAD2,YME1L1,CDK9,TOR1B,SMC2,TOR1A,DAB2IP,FPGS,KIF12,NR5A1,TLN1,GRHPR,KIF13A,PIM1,TUBB2A,RIPK1,TUBB2B,VARS2,MYO7A,NUMA1,SYTL2,RAB30,NARS2,TTPA,SDCBP,NEK1,DDX60,TRPC6,MAP2K5,UNC13C,THBS1,KIF23,ITPKA,PAK6,GCHFR,TTLL7,KYAT3,IFI44L,RTCA,KHK,ADCY3,RAB1A,ACTR2,ABCG5,ACTR1A,MYOF,ATAD1,KIF11,ARL3,KIF20B,ENTPD1,ANXA7,DNA2,AOX1,SMARCAL1,MSTN,CDK15,OLA1,PARP9,HCN4,FGF2,BMPR1B,PDE5A,TRPC3,BMP2K,CDKL2,ANXA3,CENPE,HADH,PAPSS1,PDE6H,KIF21A,YARS2,PIK3C2G,PLCZ1,ETNK1,TDG,SDSL,MMAB,ACVRL1,MAP3K12,CSAD,RHOF,RAB20,REM2,TSSK4,SYT16,RAB15,AK7,SERPINA10,WARS,SLC27A2,FGF7,HDC,UBE2Q2,ETFA,DNAJA4,IGF1R,PIF1,ULK3,PCSK6,HAPLN3,MFGE8,ST8SIA2,IQGAP1,EFL1,MYLK3,ABCC12,DHX38,NLRC5,KIFC3,ZCCHC14,RHOT2,PDPK1,KSR1,PCTP,ABCA8,AFG3L2,GNAL,OSBPL1A,MINK1,TP53,ARHGDIA,RAB40B,EIF4A3,CSNK1D,WDR45B,ERBB2,GRB7,ARL5C,SIRT3,SCYL1,AKT1,EPHA2,PLK4,MAP3K6,GPN2,SYTL1,PRKACB,PIGK,KIF2C,PTPRF,ATP1B1,NME7,UCK2,ADCY10,PPOX,CRABP2,HDGF,ABL2,XPR1,TARS2,SNX27,PI4KB,PIP5K1A,ANXA9,GOLPH3L,KCNH1,DYRK3,ATP8B2,RAB13,S100A8,ILF2,RIT1,PKLR,HCN3,ACTA1,MAP3K21,NVL,ARF1,ITPKB,GUK1,CDC42BPA,ETNK2,SYT2,ARL8A,RHOB,ABCG8,SNRNP200,DQX1,THNSL2,RALB,RABL2A,FBLN7,CNGA3,HSPD1,ABCA12,RAB5A,DYNC1LI1,GADL1,UBA3,MYH15,RABL3,SRPRB,TRPC1,NCEH1,DCAF1,SLIT2,DGKQ,EPHA5,ATP10D,SNCA,TBCK,CAMK2D,SPATA5,CBR4,GLRA3,SRD5A1,MYO10,PLK2,HAPLN1,IQGAP2,PPIP5K2,PAM,ARHGAP26,DDX46,GLRA1,G3BP1,MYLK4,FARS2,PSD2,PLA2G7,FGD2,TTBK1,RARS2,CLVS2,RSPO3,SHPRH,GNA12,EGFR,CCT6A,TLK2,EPHA1,NLGN4X,RAB19,CASK,TAF1,LPAR4,OGT,SNX12,PRPS1,MFHAS1,ATP6V1B2,PLPBP,PMP2,PSKH2,DPYS,RSPO2,AK3,CBWD5,NTRK2,IDNK,SNX30,ASTN2,PTGES2,PTGES,CACNA1B,CAMK2G,GLUD1,MKI67,MTG1,CNNM2,SYT8,HSD17B12,DGKZ,PAK1,ATM,P4HA3,HYOU1,TKFC,CHEK1,DOC2A,TAOK2,TIRAP,LATS2,CCT5,PIP4K2A,ABCB9,DHX37,ITPR1,IPMK,MAT1A,TWF1,MAGI1,CSNK1G3,NUBPL,NEK7,FER,ACAD8,QDPR,MMAA,AKR1C2,KCNJ1,ACSL1,TDO2,GUF1,TUBA3E,ARL11,PDK1,UHMK1,GUCY1A2,CAMK4,PAN3,PFKM,NADK2,DDX4,SAR1B,PANK1,RAB3C,RAD17,PLOD2,STK32B,ACOXL,SMARCA5,HNRNPU,MERTK,ASAP1,DDAH1,CHD1,DGKE,AK5,THY1,NRGN,ABI3BP,PRKCA,LRRK1,ABCA9,ABCA6,ABCA5,TNIK,OBSCN,GBP5,SLFN13,PLCL2,MPPE1,RAB6B,EPHB1,AK9,CDK19,PI4K2A,MOV10,RHOC,DBI,LRGUK,TTN,FZD7,RRAGA,ADCY8,RAB39B,KIF5A,PSD3,GNA14,GNAQ,ADK,DCK,ADAMTS3,CXCL13,CDK20,TDRD9,SUPV3L1,EEF1A1,HKDC1,HK1,UBE2L6,AIFM1,MAPK13,ATAD2,PHKG2,GALK2,BUB1B,EIF4A2,NMNAT2,ZFYVE9,SMG1,FCHO2,SYN2,DDX19B,KIT,AASDH,MYO1E,DGKI,SNX22,SLC34A2,ACAN,RAB28,PANK4,WIPI2,LDLRAP1,AGAP1,PAFAH2,NLRP14,XDH,MRAS,MITD1,EIF5B,DNAH3,NCF1,PFKFB1,ALAS2,PINK1,RAPGEF6,EPB41,UBE2Z,ACTC1,PADI4,ATP13A2,HK2,STARD9,UBR1,ACE,ZFYVE28,CARMIL2,PSKH1,NPR2,GNE,ATAD3B,UBE2J2,KALRN,LCN1,TOR2A,PKN3,TAOK1,SIK3,NEK8,FLAD1,SHC1,NLRX1,UBE2Q1,FGFR4,HK3,RECQL4,PSMC2,ABCF3,PCYT1A,FDXR,ACOX1,NAGS,RACGAP1,IP6K3,ALOX15,EIF4A1,ADCY9,CLPB,RPL29,RPS6KA4,CMPK1,PARS2,NOL9,PRKAA2,AK4,JAK1,TSSK3,TTLL10,DIRAS3,SNX7,GBP2,GBP4,HFM1,KCNT2,NLRP3,DDR2,PKDCC,OXER1,MAPKAPK2,ARL5A,NUP35,ACTG2,SMC6,COQ8A,SMARCAD1,ERCC3,DHX57,S100A9,HELQ,PMVK,HIPK1,ATP1A1,FSTL1,CCT3,STK36,TGFBR2,NUAK2,PRKCI,FABP1,GTPBP8,WDFY3,ALB,GMPS,DCLK3,PCOLCE2,RYK,SNRK,KIF15,NMNAT3,LIPH,RFC4,PRKCD,GNL3,LRPAP1,HSPA4L,CAMKV,MST1R,RAD54L2,ETNPPL,ANXA5,GUCY1A1,HPGD,ARFIP1,ABCE1,ITGA2,RHOBTB3,TENT2,GFM2,ACSL6,CGAS,STK17A,SAP30L,HCN1,KIF6,SYTL3,FABP5,LMTK2,ADCY1,PHKG1,ORC5,TMEM184A,NOS3,CDK5,FASTK,GEM,NUDT2,DIRAS2,SYK,ABCA1,KDM1B,RASEF,KIF27,FBP1,WNK2,ATP7A,VCP,STOML2,MELK,WRN,FOLR2,CRYL1,ARF6,AMER2,AK8,RET,DDX21,BMS1,STK32C,ZFYVE1,HSPA12A,PSMC3,ARL5B,LIPC,ADAMTS15,GPT2,RAB8B,HIF1AN,ZFYVE19,FBN1,CKB,NOLC1,ALKBH3,SGPL1,CCT2,ILK,TUB,CRABP1,WEE1,MAPK7,MCM7,RIMKLB,TK2,RRAD,HSP90B1,ACSM1,SLFN5,KIF7,LDHD,NAV2,PLK1,CLPX,MYO1A,STX3,PIP4K2C,SCG5,EPB42,MARS,PIP5KL1,ACSF2,NOD2,SNX20,CDK12,DUS2,RRM1,MVD,RHEBL1,TUBA1A,TUBA1C,GPT,KIFC2,SRR,TSR1,SOAT2,NDUFV1,CD300A,TK1,SOST,RAB26,ABCA3,NLRC3,ENTPD3,MAP4K2,PBK,RAB4A,GLYCTK,NKIRAS2,KIF5C,PXK,HIST1H1E,ACOX2,ARF4,DTYMK,TAP1,MLKL,RHOH,RAB31,TNXB,CAVIN2,ING2,GSTM4,PPIP5K1,GFM1,DDX19A,MAT2A,STXBP6,PXDC1,MAP2K1,ROR2,CHST14,CSNK1G1,GOT1L1,RSPO1,RAB24,THBS3,CXCL11,KCNAB1,STK32A,ARL13B,PTK2,PTAFR,NPR1,PLEKHA2,BUB1,FASN,DUS1L,RAC3,P2RY1,FRMPD4,MAP3K2,MYO7B,CHD3,UBE2E3,UBE2E1,SIK2,ANKK1,FABP6,CNGB3,CDK1,FABP4,FRMPD2,DCLK2,HARS,PFKFB3,HSPA4,RNF34,TTLL6,SYT9,KIF5B,PLA2G1B,KYAT1,MTM1,MFN1,GIMAP8,RBKS,CDC42BPG,CHD7,CLCN5,KSR2,ETFDH,LPAR3,PIK3CD,GPHN,SPATA5L1,SLFNL1,CTPS1,RAB33B,QARS,EIF2AK3,NME6,SLFN12,SUCLG2,STARD5,ABCG4,C2CD2L,GNG12,CLP1,GTPBP2,RAB40A,ACOT12,CARNS1,RASGRP1,RND1,WASHC2C,SLFN11,CBWD1,RAB37,SNX32,NADSYN1,OXSR1,HPSE2,DCAKD,GRK2,RELA,HSPA6,ACSM6,RHOD,COMMD1,ADCY5,PARP15,ABCD2,SYT12,MAP3K11,TRIB1,NDNF,SAA1,VEGFB,GMPPB,SNX33,CHD2,PC,NMNAT1,SUSD5,PLK3,SPTBN2,CD34,SELP,ARL13A,SNX31,ADCY6,PITPNA,DDX23,TNK1,PHLDA3,LIG4,ATP2A2,C12ORF76,MYO1H,BRSK2,SH3PXD2B,FGFBP3,HRAS,DNAH12,RAB1B,DHX36,GK5,PDIK1L,RAG2,PCCA,GAL3ST3,PHYKPL,ARL10,LPL,RAB6A,RPS6KB2,TTLL11,RUVBL1,ARL4D,UBE2O,TUBB6,IP6K1,YES1,SPHK1,ATAD5,ACBD7,CLK2,MAP3K19,MYO1D,ACSF3,GRIN1,TYMS,SHMT1,MTHFR,RHOG,ULK1,RIMKLA,CLVS1,RPS6KA3,CHD9,TRIM72,UBE2U,NIM1K,ACAD9,FAM20C,KCNJ10,UBE2N,DDX10,DALRD3,AMER3,GLDC,MCMDC2,TUBAL3,P4HTM,ERBB4,GTPBP6,ERN1,OPLAH,PFAS,GAK,TUFM,SNX18,AURKB,GIMAP7,RAB39A,CLK3,DNHD1,CIITA,ABCA13,SEPHS2,BBS10,PSTK,CSNK1A1L,TH,RCC1,F2,PAK2,EIF2S3B,MAB21L1,MAP3K15,GREM2,D2HGDH,BBS12,RPH3AL,MAPK15,ADIPOQ,DHTKD1,DDX60L,OGFOD3,AATK,RAP2B,ACBD4,ADGRB1,PRKAG1,CHST15,ERCC6L2,UBA7,RAD51B,SHMT2,UBE2E2,NLRP10,FIGN,FES,CSF1R,EPHB3,ANXA2,DDX28,ACBD3,LCK,GLUD2,SRPRA,ABAT,GAS6,DDX41,EPHA10,GBP6,EP400,ACSM5,TNFAIP8L3,TBK1,ACSM2A,DNAH2,PRKX,ACTG1,ADAP2,IRAK1,ALDH1A3,PRKD1,SRPK3,TMEM173,AMER1,RNLS,DDX53,ATL3,LCN12,ADSSL1,DDX51,NRBP2,ARL15,CDK10,TARSL2,ROR1,PDE6G,PRKG1,NR2F2,ANKFY1,SRL,ARL17A,DNAH14,POMK,PTCH1,RTN4RL1,GRK1,AIDA,CD300LF,KIF18B,FFAR4,MARC1,TOR3A,THBS2,RXRA,PCLO,UBE2H,KATNA1,ARAP1,KIF24,PDE2A,CYP27C1,MAPT,ERCC6L,PLCD1,AKR1C1,H1FNT,SESTD1,DYNC2H1,KCNJ11,ATP13A5,SIRT7,CYP26C1,ERAS,DNAH17,FANCM,P2RX2,ARL4C,RAB42,AGRN,PRKAR1B,TUBB4B,SBK1,GTF2F2,SELL,SERPINA5,NDOR1,DPYD,PRELP,GLRA4,ENTPD8,LRRK2,NUGGC,GSPT2,HMGB1,KIF19,ACADSB,STK40,TUBB,ATP2A1,IARS,GIMAP5,STK31,ADH7,NOXO1,EPHB4,PIK3R4,ARL9,TPK1,MYO18A,XRCC2,MYO6,WNK3,RABL6,TRPV1,NF1,DAPK1,CBWD3,SCN8A,ANXA4,WDR45,ANXA6,IGF2R,GAL3ST4,DYNC1H1,ACSL5,ABCB8,NEK5,SLC22A4,RAD54B,BLM,SLC22A5,MAP3K5,OGDHL,COL13A1,MYO5A,RAB40C,ENPP1,MYH6,DNAH10,PSAP,TXNRD3,ATAD3A,GPAA1,MYO1C,NKIRAS1,KIF13B,ADH5,SLC22A6,SPG7,DNM3,IRAK4,TUBA3C,GRK6,NUP62CL,ADH4,TOR4A,LPAR1,RPS6KL1,DDX42,HELZ,NTRK1,TXNRD1,ATL1,CNGA1,GPN1,C2CD4A,NUDT16,RYR2,STK39,TAT,LPA,PAPSS2,ABCA4,ECI2,UNC13B,SMURF1,CDC42BPB,GRIN3A,MTOR,PNP,GK,UBE2J1,OPA1,FICD,STKLD1,GRK5,SMC5,MAP3K3,APRT,DDO,SYT15,BMPR2,HSD17B8,AGER,STK19,SKIV2L,LAYN,HSPA1B,HSPA1A,HSPA1L,VARS,MPIG6B,APOM,DHX16,ABCF1,DDR1,GNL1,UQCC3,SLFN12L,CDKL4,ACCSL,SNX2,ADGRG1,TECPR1,C2CD4B,ATP10A,RAB12,STK38L,NRAS,CHUK,GSTM2,GBP7,DDAH2,DDX47,NAXD,TTLL3,ARL16,WEE2,GNAT3,ACSM4,CBWD6,UBE2QL1,DDX3X,ATAD3C,RAB6C,CKMT1A,CPTP,C2CD4D,ERCC6,FTCDNL1,KIF4B,ARL17B,DHFR,GK3P,ACBD6,AC011005.1,RAB6D,PIRT,SLFN14,UBE2L5,CKMT1B,KIFC1,IRGM,ACAD11,AMY2A,TUBA4B,TWF2,CDK11B,NAIP,HS3ST5,AL669918.1,CDK3,AC093899.2,PRKDC,LYN,AL360181.3,NOX5,GATC,TUBB3,AL355916.3,FPGT-TNNI3K,BUB1B-PAK6,ST20-MTHFS,AC012184.2,AC026464.4,SULT1A3,FIGNL2,TUBB8,IKBKE,MYH4,ANXA8,STRADA,MYO15B,AC099811.2,AC004223.3,HSPE1-MOB4,AL603832.3,DOC2B,AC005832.4,ARL2-SNX15,GRIN2B,RCC1L,DGKK,PIP4K2B,RAB7B,TYW1B,DDX52,MYO19,ACACA,IQCA1L,AC106886.5,AL132671.2,AC058822.1
1	1	0.000232	15	5573	12	0.002	0.8	REAC:R-HSA-202430	rea	635	Translocation of ZAP-70 to Immunological synapse	1	ZAP70,PTPN22,HLA-DQB1,LCK,HLA-DRB1,HLA-DQA1,HLA-DRB5,CD247,HLA-DRA,HLA-DPB1,HLA-DPA1,HLA-DQA2
1	1	0.000234	10	36	2	0.056	0.2	REAC:R-HSA-418886	rea	32	Netrin mediated repulsion signals	1	UNC5D,DCC
1	1	0.000271	6	73	2	0.027	0.333	GO:1905323	BP	641	telomerase holoenzyme complex assembly	1	HSP90AA1,HSP90AB1
1	1	0.000274	87	62	4	0.065	0.046	KEGG:04540	keg	369	Gap junction	1	GNAS,TUBA1B,GRM1,PRKG1
1	1	0.000275	51	12396	47	0.004	0.922	REAC:R-HSA-5693571	rea	104	Nonhomologous End-Joining (NHEJ)	1	MRE11,TDP1,TP53BP1,XRCC5,RIF1,UIMC1,NBN,NSD2,TDP2,RNF8,RAD50,SUMO1,POLM,HIST1H2BJ,HERC2,MDC1,BARD1,ATM,XRCC4,DCLRE1C,PAXIP1,HIST1H2BD,HIST1H4H,ABRAXAS1,RNF168,POLL,UBE2V2,KAT5,LIG4,UBE2N,HIST1H2BC,HIST2H2BE,BRCC3,H2AFX,HIST3H2BB,HIST1H4C,HIST4H4,HIST1H2BN,PRKDC,HIST2H4B,HIST2H4A,HIST1H2BG,HIST1H2BE,HIST1H2BH,HIST1H4E,HIST1H2BF,HIST1H4A
1	1	0.000276	7	3308	6	0.002	0.857	GO:1903608	BP	90	protein localization to cytoplasmic stress granule	1	YBX1,DDX1,TIA1,DHX9,SSB,DCP1A
1	1	0.000306	40	138	4	0.029	0.1	KEGG:05033	keg	9	Nicotine addiction	1	GABRA4,GABRB1,GRIN1,GABRD
1	1	0.000339	12	5412	10	0.002	0.833	REAC:R-HSA-211227	rea	501	Activation of DNA fragmentation factor	1	KPNA1,HIST1H1D,HIST1H1A,DFFA,HMGB2,CASP3,HIST1H1E,DFFB,HIST1H1C,HMGB1
1	1	0.000349	6	73	2	0.027	0.333	REAC:R-HSA-5336415	rea	618	Uptake and function of diphtheria toxin	1	HSP90AA1,HSP90AB1
1	1	0.000365	147	2081	33	0.016	0.224	KEGG:04740	keg	141	Olfactory transduction	1	GNB1,RGS2,ADCY3,PRKACB,CALM2,CALML6,OR2M4,OR10K1,OR2T1,OR2T12,OR2T33,OR2T8,OR2B11,OR2T29,SLC8A1,OR2T10,PRKG1,OR2AK2,OR2T27,OR2G6,OR14I1,OR2L13,OR2T2,OR6N1,OR2L5,OR2T6,OR2L3,OR2M2,OR10R2,OR2L2,OR2M3,OR2L8,OR2T11
1	1	0.00037	40	4155	20	0.005	0.5	REAC:R-HSA-6783783	rea	589	Interleukin-10 signaling	1	TNFRSF1B,PTGS2,CXCL2,CD86,IL1A,CCL20,IL1R2,IL1R1,CD80,IL1B,IL10,IL1RN,CCR5,JAK1,CXCL1,CCR1,IL12A,PTAFR,CXCL8,CSF1
1	1	0.000377	52	6294	32	0.005	0.615	KEGG:05134	keg	392	Legionellosis	1	CLK1,CASP8,CXCL2,NLRC4,NFKB1,HBS1L,IL1B,CASP9,IL6,TLR2,RAB1A,ARF1,HSPD1,SAR1B,EEF1A1,CXCL3,CXCL1,CASP3,IL12A,CXCL8,CD14,CYCS,MYD88,HSPA6,TLR5,CR1,HSPA1B,HSPA1A,HSPA1L,TNF,NAIP,SEC22B
1	1	0.000401	7	2011	5	0.002	0.714	REAC:R-HSA-435368	rea	91	Zinc efflux and compartmentalization by the SLC30 family	1	SLC30A3,SLC30A6,SLC30A2,SLC30A7,SLC30A1
1	1	0.000431	17	2751	9	0.003	0.529	GO:0000062	MF	478	fatty-acyl-CoA binding	1	SOAT1,HADHA,ACOT7,ACADL,SCP2,HMGCL,DBI,ACBD3,ACBD6
1	1	0.000437	58	40	3	0.075	0.052	KEGG:04730	keg	247	Long-term depression	1	GNAS,GRM1,PRKG1
1	1	0.000478	20	307	4	0.013	0.2	KEGG:00592	keg	531	alpha-Linolenic acid metabolism	1	PLA2G2D,PLA2G5,PLA2G2F,PLA2G2C
1	1	0.000503	92	185	6	0.032	0.065	KEGG:04713	keg	84	Circadian entrainment	1	PER3,GNB1,GNAS,CALML6,GRIN1,PRKG1
1	1	0.000524	132	51	4	0.078	0.03	KEGG:04514	keg	344	Cell adhesion molecules (CAMs)	1	CNTN1,ALCAM,CNTNAP2,CADM1
1	1	0.000538	3	3	1	0.333	0.333	GO:0061740	BP	254	protein targeting to lysosome involved in chaperone-mediated autophagy	1	CLU
1	1	0.000563	1200	1054	98	0.093	0.082	KEGG:01100	keg	442	Metabolic pathways	1	AK2,NADK,GCLM,TRIT1,H6PD,PIGV,ELOVL1,ENO1,PGM1,POMGNT1,ALG6,PHGDH,GAPDH,DHCR24,SCP2,AMPD2,MECR,ATP5PB,SRM,AMPD1,CTH,AGMAT,HAO2,NT5C1A,ACADM,ST6GALNAC5,SDHB,PLA2G2D,HMGCL,GALE,ATP6V0B,B4GALT2,AKR1A1,MAN1C1,UROD,ST3GAL3,PPCS,PLA2G5,PPT1,CHIA,HMGCS2,CEPT1,CYP2J2,KYAT3,DBT,PGD,PIGK,AZIN2,PLCH2,AK5,PANK4,PAFAH2,EXTL1,PLA2G2F,CDA,CYP4A22,CMPK1,PLPP3,AK4,DHRS3,ALPL,AGL,EXTL2,NDUFS5,AHCYL1,CTPS1,CERS6,ALG14,FUT9,NMNAT1,UQCRH,B3GALT6,MTHFR,RIMKLA,HYI,ST6GALNAC3,A3GALT2,POLR3C,CYP4A11,PLA2G2C,DPYD,HIBCH,MAN1A2,MT-CYB,MT-ND2,MT-ND5,MT-ND3,MT-ND4,MT-ND1,MT-ATP6,HSD3B1,HSD3B2,INPP5B,DHFR,UQCRHL,AMY2B,AMY2A,DDOST
1	1	0.000589	30	85	3	0.035	0.1	REAC:R-HSA-418990	rea	444	Adherens junctions interactions	1	CDH13,CADM2,CADM1
1	1	0.000617	89	15993	89	0.006	1	REAC:R-HSA-202424	rea	465	Downstream TCR signaling	1	PSMB1,CD4,PSMC4,PSMA4,PIK3CB,CUL1,TAB2,PRKCQ,PSME4,UBE2D1,FBXW11,PSMC5,PSME1,PSMD5,PSMD8,CDC34,PSMC6,PSMA3,PSMC1,PSMB5,PSMA6,NFKBIA,PSME2,PSMA7,PSMD10,PSMD7,RIPK2,IKBKB,PSMA2,PSMD3,PSMD11,NFKB1,SKP1,PSMD14,PIK3CA,PSMF1,PSMB2,SEM1,PSMA1,PSME3,UBE2D2,MAP3K7,PSMB7,PDPK1,PSMB6,BCL10,PSMA5,RPS27A,PIK3R1,UBC,PSMA8,PSMD4,PSMB4,CD3G,PSMC2,TRAT1,PSMD6,PSMC3,BTRC,INPP5D,UBB,PTEN,MALT1,RELA,PSMD1,TRAF6,PSMD2,UBE2N,HLA-DQB1,LCK,PSMD13,HLA-DRB1,HLA-DQA1,PSMD12,CARD11,HLA-DRB5,CD247,CD3E,PSMB8,HLA-DRA,PSMB10,CHUK,UBA52,HLA-DPB1,HLA-DPA1,HLA-DQA2,PSMB9,IKBKG,PSMB3
1	1	0.000656	45	5573	26	0.005	0.578	KEGG:05150	keg	33	Staphylococcus aureus infection	1	CFH,MASP2,FCGR2B,MASP1,IL10,FCGR2A,FCGR1A,C1QC,C2,PTAFR,C1QB,C1QA,SELP,HLA-DQB1,HLA-DRB1,HLA-DQA1,HLA-DRB5,FCGR3A,HLA-DOA,HLA-DMA,HLA-DRA,HLA-DPB1,HLA-DPA1,HLA-DQA2,HLA-DOB,HLA-DMB
1	1	0.000675	126	15202	121	0.008	0.96	GO:0000776	CC	658	kinetochore	1	MAD1L1,PAFAH1B1,ZNF207,NUP160,SPDL1,TPR,PPP1R12A,TP53BP1,NUP133,SMC1A,NDE1,CLASP1,NUP37,KIF22,PSEN1,NDC80,XPO1,SEH1L,ZW10,DYNLL1,BIRC5,CBX5,REC8,RASSF2,CENPI,CENPT,KAT8,DCTN6,NUP98,NUP107,TTK,CSNK1A1,KAT2B,CENPA,ORC2,NEK2,NSL1,CENPF,KANSL1,NUP43,TEX14,KIF18A,ZWINT,CENPK,HJURP,NUP85,KNSTRN,MIS18BP1,SGO1,CLIP1,DCTN4,CCNB1,DYNC1LI2,DCTN3,KNL1,CENPO,CENPE,ITGB3BP,KIF2C,NUF2,FBXO28,PSEN2,DYNC1LI1,CENPC,BOD1,INCENP,DSN1,CENPU,GPATCH11,SPC25,CENPH,HNRNPU,AHCTF1,CFDP1,BUB3,SKA1,PHF6,BUB1B,SEC13,DYNC1I1,ZNF276,LRWD1,SGO2,CLASP2,MEAF6,MAD2L1,DYNLT3,SUGT1,SKA3,ANAPC16,CENPN,NDEL1,CENPV,DCTN5,PLK1,CDT1,MIS12,SIN3A,BUB1,CENPX,NUDCD2,TRAPPC12,MTBP,ZWILCH,DCTN2,CKAP5,AURKB,SKA2,SS18L1,KNTC1,HSF1,PPP1CC,ERCC6L,PHF2,CHAMP1,SPOUT1,CENPW,DCTN1,MEIKIN,AC005726.1,PMF1-BGLAP
1	1	0.000727	15	10714	15	0.001	1	REAC:R-HSA-8935690	rea	225	Digestion	1	GUCY2C,PIR,SI,LCT,TREH,CHIT1,CHIA,CLPS,PNLIP,LIPF,PNLIPRP1,PNLIPRP3,AMY2B,AMY2A,MGAM
1	1	0.000731	43	5573	25	0.004	0.581	KEGG:04672	keg	242	Intestinal immune network for IgA production	1	IL4,IL5,CD86,ITGA4,CD80,CXCR4,IL10,CCL28,PIGR,ICOS,IL15,CCR9,CD28,HLA-DQB1,HLA-DRB1,HLA-DQA1,HLA-DRB5,HLA-DOA,HLA-DMA,HLA-DRA,HLA-DPB1,HLA-DPA1,HLA-DQA2,HLA-DOB,HLA-DMB
1	1	0.000742	8	4712	7	0.001	0.875	REAC:R-HSA-198203	rea	322	PI3K/AKT activation	1	PIK3CB,RHOA,PIK3CA,NGF,PIK3R1,IRS1,NTRK1
1	1	0.000762	31	12771	30	0.002	0.968	GO:0019840	MF	227	isoprenoid binding	1	CYP26B1,CYP26A1,PTGDS,RBP2,RBP1,LRAT,OPN4,OPN5,ALDH1A2,STRA6,RBP4,RBP5,RLBP1,CRABP2,RBP7,RHO,PGGT1B,FABP5,CRABP1,C8G,LCN12,NR2F2,RXRA,CYP27C1,CYP26C1,SERPINA5,ADH7,IGF2R,ADH4,FNTB
1	1	0.000772	24	307	4	0.013	0.167	GO:1903963	BP	34	arachidonate transport	1	PLA2G2D,PLA2G5,PLA2G2F,PLA2G2C
1	1	0.000816	47	10730	40	0.004	0.851	KEGG:00982	keg	286	Drug metabolism - cytochrome P450	1	ALDH3B1,FMO3,MGST1,FMO1,GSTO2,MAOB,FMO4,GSTP1,MGST2,FMO2,CYP3A5,CYP2E1,FMO5,ALDH3B2,GSTM5,GSTM3,CYP2C9,CYP2C8,AOX1,MGST3,GSTO1,UGT2B4,CYP3A4,HPGDS,GSTM4,GSTA4,UGT2B7,ADH6,GSTA3,MAOA,ADH7,ADH1B,UGT2B15,GSTK1,UGT2B17,ADH5,ADH4,GSTM2,GSTA1,GSTA2
1	1	0.000824	90	138	5	0.036	0.056	KEGG:05032	keg	164	Morphine addiction	1	GNB1,GNAS,GABRA4,GABRB1,GABRD
1	1	0.000825	7	4001	6	0.001	0.857	GO:0009750	BP	603	response to fructose	1	PTGS2,GCKR,PPARGC1A,KHK,SLC2A5,SLC26A6
1	1	0.000834	92	2053	22	0.011	0.239	GO:0005249	MF	8	voltage-gated potassium channel activity	1	KCNAB2,KCNK2,KCNC4,KCNQ4,KCNK1,KCNH1,HCN3,LRRC38,KCNT2,KCNJ9,LRRC52,KCNF1,KCNC2,KCNS3,KCNG3,KCNK3,KCNA3,KCNA2,KCNJ10,KCNB2,KCND2,AC092017.3
1	1	0.000836	23	307	4	0.013	0.174	KEGG:00591	keg	496	Linoleic acid metabolism	1	PLA2G2D,PLA2G5,PLA2G2F,PLA2G2C
1	1	0.000848	33	4760	18	0.004	0.545	GO:0001990	BP	519	regulation of systemic arterial blood pressure by hormone	1	RHOA,TACR1,ECE1,AGT,ENPEP,REN,AGTR1,CORIN,DRD3,CPA3,F2RL1,DRD5,OXTR,F2R,MME,AVPR1B,SUCNR1,GJA5
1	1	0.000867	12	1851	6	0.003	0.5	KEGG:00730	keg	71	Thiamine metabolism	1	AK2,NTPCR,ACP1,AK5,AK4,ALPL
1	1	0.000908	16	509	4	0.008	0.25	REAC:R-HSA-190861	rea	695	Gap junction assembly	1	GJA4,GJB3,GJB5,GJB4
1	1	0.000918	9	8016	9	0.001	1	GO:0033180	CC	646	proton-transporting V-type ATPase, V1 domain	1	ATP6V1H,ATP6AP1,ATP6V1A,ATP6V1B1,ATP6V1F,ATP6V1C2,ATP6V1B2,ATP6V1C1,ATP6AP1L
1	1	0.000972	13	56	2	0.036	0.154	REAC:R-HSA-977441	rea	155	GABA A receptor activation	1	GABRA4,GABRB1
1	1	0.000982	25	9887	22	0.002	0.88	REAC:R-HSA-191273	rea	427	Cholesterol biosynthesis	1	CYP51A1,MSMO1,IDI1,FDFT1,SQLE,SC5D,HMGCS1,HMGCR,DHCR24,ACAT2,HSD17B7,LBR,EBP,NSDHL,IDI2,TM7SF2,GGPS1,FDPS,PMVK,DHCR7,ARV1,PLPP6
1	1	0.001	34	5995	21	0.004	0.618	GO:0034080	BP	111	CENP-A containing nucleosome assembly	1	CENPQ,CENPA,CENPL,CENPK,HJURP,CENPO,ITGB3BP,CENPC,CENPU,CENPH,SMARCA5,HIST1H4H,RBBP4,RUVBL1,NPM1,HIST1H4C,CENPW,HIST2H4B,HIST2H4A,HIST1H4E,HIST1H4A
1	1	0.001	8	3358	6	0.002	0.75	GO:0010958	BP	347	regulation of amino acid import across plasma membrane	1	ATP1A2,RGS2,RGS4,PER2,AGT,ARL6IP5
1	1	0.00101	26	3175	12	0.004	0.462	GO:0006298	BP	363	mismatch repair	1	MSH4,PMS1,MLH1,TP73,MSH2,MSH6,RPA2,MUTYH,XPC,EXO1,SETD2,HMGB1
1	1	0.00107	24	10740	22	0.002	0.917	GO:0043252	BP	661	sodium-independent organic anion transport	1	SLCO1A2,MFSD10,SLCO1B1,SLC22A7,SLCO2B1,SLCO5A1,SLCO1C1,SLC22A14,SLC16A2,SLC22A8,SLC22A9,SLC22A11,SLC22A13,SLCO4C1,SLCO2A1,SLC22A10,SLC22A25,SLC22A24,SLC22A6,SLCO6A1,AC011604.2,AC022335.1
1	1	0.00119	49	951	9	0.009	0.184	KEGG:00480	keg	433	Glutathione metabolism	1	GCLM,GPX7,SRM,TXNDC12,GSTM5,GSTM3,PGD,GSTM4,GSTM2
1	1	0.00127	6	3318	5	0.002	0.833	GO:1903564	BP	489	regulation of protein localization to cilium	1	CROCC,CCDC88A,LZTFL1,CCDC66,EFCAB7
1	1	0.00134	13	4534	9	0.002	0.692	GO:0015385	MF	616	sodium:proton antiporter activity	1	SLC9A3,SLC9A1,SLC9A2,SLC9C2,SLC9B1,SLC9B2,SLC9C1,SLC9A4,SLC9A9
1	1	0.00139	26	12326	25	0.002	0.962	GO:0035767	BP	672	endothelial cell chemotaxis	1	FGFR1,NRP1,LGMN,MET,HSPB1,SMOC2,VEGFA,SEMA5A,FGF1,HRG,NR4A1,KDR,P2RX4,THBS1,FGF2,RAB13,NOTCH1,CXCL13,FGF18,PLEKHG5,CORO1B,EGR3,PRKD1,FGF16,TMSB4X
1	1	0.00139	13	306	3	0.01	0.231	REAC:R-HSA-1482922	rea	249	Acyl chain remodelling of PI	1	PLA2G2D,PLA2G5,PLA2G2F
1	1	0.0014	12	5112	9	0.002	0.75	GO:0015816	BP	607	glycine transport	1	RGS2,RGS4,SLC36A1,SLC25A38,SLC6A20,SLC36A3,SLC36A2,SLC6A9,SLC6A17
1	1	0.00143	69	11156	56	0.005	0.812	GO:0006303	BP	26	double-strand break repair via nonhomologous end joining	1	MRE11,POLQ,MLH1,XRCC5,RIF1,UIMC1,POLA1,NBN,NSD2,PRPF19,RNF8,RAD50,PSMD14,SUMO1,MAD2L2,DCLRE1B,SHLD2,POLM,CYREN,DEK,AUNIP,MDC1,BARD1,PARP9,PAXX,ATM,HMGA2,XRCC4,DCLRE1C,PAXIP1,HIST1H4H,MRNIP,ABRAXAS1,DTX3L,RNF168,POLL,ATP23,UBE2V2,SETMAR,KAT5,KDM2A,UBE2N,HSF1,BRCC3,KDM4D,H2AFX,HIST1H4C,HIST4H4,UVRAG,DCLRE1A,USP51,PRKDC,HIST2H4B,HIST2H4A,HIST1H4E,HIST1H4A
1	1	0.00143	8	3	1	0.333	0.125	GO:0042583	CC	449	chromaffin granule	1	CLU
1	1	0.00151	4	280	2	0.007	0.5	GO:1903135	MF	439	cupric ion binding	1	PARK7,ATP13A2
1	1	0.00161	1	27	1	0.037	1	GO:0032034	MF	473	myosin II head/neck binding	1	LIMCH1
1	1	0.00168	22	6140	15	0.002	0.682	GO:0015101	MF	516	organic cation transmembrane transporter activity	1	SLC22A16,SLC22A2,SLC5A7,SLC44A5,AZIN2,SLC44A3,OAZ3,SLC22A14,SLC22A3,SLC22A13,SLC22A1,SLC25A20,SLC22A4,SLC22A5,SLC44A4
1	1	0.00168	3	2074	3	0.001	1	GO:0004307	MF	98	ethanolaminephosphotransferase activity	1	CEPT1,SELENOI,PIGF
1	1	0.0017	8	5362	7	0.001	0.875	REAC:R-HSA-428890	rea	262	Role of ABL in ROBO-SLIT signaling	1	CLASP1,CAP2,CAP1,ABL2,SLIT2,CLASP2,ROBO1
1	1	0.00175	14	306	3	0.01	0.214	REAC:R-HSA-1482925	rea	632	Acyl chain remodelling of PG	1	PLA2G2D,PLA2G5,PLA2G2F
1	1	0.00182	144	9622	97	0.01	0.674	GO:0031960	BP	491	response to corticosteroid	1	BAD,CFLAR,CALCR,CPS1,SOX30,PTPRU,RHOA,MAOB,PTGS2,EDN1,REST,GSTP1,CAD,GHRHR,ENG,AREG,CCND1,MDK,GHR,SPARC,NR3C1,BCHE,IGFBP2,SDC1,ERRFI1,ARG1,FOXO3,KLF9,DUSP1,GPR83,CDKN1A,MYOD1,CDO1,EPO,ASS1,CASP9,ANXA1,HTR1B,IL6,IL10,IL1RN,CTSV,MSTN,ANXA3,PARP1,CNGA3,RPL32,SLIT2,SRD5A1,PAM,EGFR,GNRH1,STAR,CRH,ALAD,NOTCH1,ADM,SCGB1A1,EIF4E,ZFP36L2,BCL2L11,BMP6,HNRNPU,PPARGC1B,AIFM1,FBXO32,TRIM63,PFKFB1,STC1,ALPL,AGL,CLDN1,IGFBP7,UCN,CASP3,CREBRF,GPER1,ADAM9,PTAFR,GLB1,TRH,NPAS4,UCP3,FOSL1,FIBIN,GBA,TH,ADIPOQ,PAPPA,SLIT3,SMYD3,EIF4EBP1,MT-ND3,AIF1,TNF,AQP1,NEFL
1	1	0.00182	118	73	4	0.055	0.034	KEGG:04915	keg	604	Estrogen signaling pathway	1	HSP90AA1,GNAS,HSP90AB1,GRM1
1	1	0.0019	43	5906	25	0.004	0.581	KEGG:00970	keg	445	Aminoacyl-tRNA biosynthesis	1	LARS2,SARS,GATB,IARS2,SEPSECS,HARS2,TARS,RARS,DARS,FARSB,WARS2,DARS2,AARS2,QRSL1,LARS,YARS,EPRS,VARS2,TARS2,FARS2,RARS2,PARS2,HARS,QARS,VARS
1	1	0.00192	10	7087	9	0.001	0.9	GO:0010452	BP	288	histone H3-K36 methylation	1	NSD2,ASH1L,SMYD2,PAXIP1,IWS1,NSD1,SETMAR,SETD2,BCOR
1	1	0.00197	30	314	4	0.013	0.133	GO:0032148	BP	188	activation of protein kinase B activity	1	PRKCZ,PARK7,PINK1,MTOR
1	1	0.002	237	7834	132	0.017	0.557	KEGG:04080	keg	37	Neuroactive ligand-receptor interaction	1	CALCR,GABRA3,GABRA1,PTGER3,NPFFR2,CALCRL,ADCYAP1R1,P2RY10,SCTR,OPRK1,GABRP,GLRA2,GABRE,VIPR2,CRHR2,GHRHR,GABRA4,GNRHR,GLRB,GABRR2,OPRM1,GLP1R,GHR,GRM6,GABRG2,PRLR,NR3C1,HRH2,VIPR1,TACR1,OPRD1,LEPR,CNR1,GRIA2,CHRNA2,ADRA1A,HCRTR1,PLG,PTGFR,GRM4,GRPR,MAS1,NMUR2,CHRM3,HTR1B,CGA,NMBR,CHRND,HTR2B,HCRTR2,CHRNA1,PTH2R,AGTR1,GLRA3,GZMA,GABRA6,GABRB2,GLRA1,GABRR1,TAAR2,LPAR4,HTR2C,CHRNB3,CHRNA6,THRB,DRD3,EDNRA,GABRA2,MCHR2,GRID2,GRM1,GRIA1,HTR5A,HTR6,CHRNB2,PTH1R,GABRG1,GABRB1,CCKAR,ADORA1,GRIK3,GRM2,NPY1R,NPY5R,F2RL2,F2RL1,HTR4,GRIK2,HTR1E,NTSR2,ADRB2,PTAFR,DRD5,TACR3,P2RY1,ADRA1B,FSHR,S1PR1,RXFP1,LPAR3,PTGER4,NMUR1,CYSLTR1,CHRNA9,LEP,P2RY14,GPR156,GRIN1,HTR1A,GPR35,HTR1F,HTR1D,GRM8,OXTR,CHRM2,F2R,P2RY13,P2RY8,GABRR3,ADRA2C,DRD1,GABRD,ADRB3,CNR2,HRH1,CHRNG,AVPR1B,GRM3,GABBR1,GABRQ,ADRA2B,PRSS2
1	1	0.00204	55	749	8	0.011	0.145	KEGG:00590	keg	94	Arachidonic acid metabolism	1	GPX7,PLA2G2D,PLA2G5,CYP2J2,PLA2G2F,CYP4A22,CYP4A11,PLA2G2C
1	1	0.00216	6	1946	4	0.002	0.667	REAC:R-HSA-77346	rea	4	Beta oxidation of decanoyl-CoA to octanoyl-CoA-CoA	1	HADHA,MECR,ACADM,HADHB
1	1	0.00223	84	6709	47	0.007	0.56	KEGG:05146	keg	24	Amoebiasis	1	SERPINB1,C8B,PIK3CB,LAMC2,RAB7A,COL4A4,GNAS,LAMB4,LAMB1,TGFB2,HSPB1,NFKB1,LAMA4,C9,FN1,IL1R2,IL1R1,PIK3R3,ARG1,PIK3CA,SERPINB6,IL1B,LAMC1,IL6,IL10,TLR2,PRKACB,RAB5A,PIK3R1,C8A,CD1D,CXCL1,CASP3,COL1A2,ADCY1,COL3A1,IL12A,COL4A3,CXCL8,CD14,SERPINB9,PIK3CD,LAMB2,LAMA2,LAMB3,TNF,RAB7B
1	1	0.00226	7	736	3	0.004	0.429	GO:0032383	BP	406	regulation of intracellular cholesterol transport	1	SCP2,LDLRAP1,PCSK9
1	1	0.00236	6	2001	4	0.002	0.667	REAC:R-HSA-1482798	rea	340	Acyl chain remodeling of CL	1	HADHA,PLA2G4A,HADHB,LCLAT1
1	1	0.00237	59	10467	47	0.004	0.797	KEGG:00561	keg	454	Glycerolipid metabolism	1	AGK,AGPAT4,DGKG,DGAT2,PLPP1,MGLL,DGKD,AKR1B1,GLA,MOGAT3,AKR1A1,GPAM,MOGAT1,LPIN1,DGKB,ALDH1B1,GPAT3,ALDH9A1,MBOAT2,DGKQ,PLPP5,DGKZ,TKFC,AGPAT5,DGKI,GPAT4,PLPP3,ALDH7A1,MOGAT2,GLYCTK,AGPAT2,CEL,MBOAT1,LCLAT1,LPL,PNLIP,PNPLA2,LIPF,DGAT1,GPAT2,PNLIPRP1,AKR1B10,GK,PLPP4,PNLIPRP3,AGPAT1,DGKK
1	1	0.00238	33	12626	31	0.002	0.939	REAC:R-HSA-5694530	rea	222	Cargo concentration in the ER	1	CD59,TMED2,CNIH1,SEC23A,AREG,CTSC,FOLR1,SEC24A,COL7A1,LMAN2L,PREB,SEC24B,LMAN1L,CNIH3,MIA2,SEC24D,SAR1B,MIA3,GRIA1,STX5,TGFA,LMAN2,TMED10,CNIH2,SEC24C,MCFD2,F8,SERPINA1,F5,SEC22B,AL049629.2
1	1	0.00243	11	449	3	0.007	0.273	GO:1990825	MF	545	sequence-specific mRNA binding	1	SRSF4,LIN28A,DHFR
1	1	0.00244	41	29	2	0.069	0.049	REAC:R-HSA-1660661	rea	176	Sphingolipid de novo biosynthesis	1	CERS6,PRKD1
1	1	0.00246	78	6709	44	0.007	0.564	KEGG:04512	keg	313	ECM-receptor interaction	1	IBSP,COL9A2,LAMC2,HMMR,COL4A4,ITGB5,LAMB4,LAMB1,ITGA6,ITGB8,COL9A1,LAMA4,THBS4,ITGB6,ITGA4,FN1,SDC1,TNR,SPP1,TNN,SV2C,CD36,LAMC1,ITGAV,HSPG2,ITGA10,SV2A,COL6A3,ITGA2,COL1A2,TNXB,COL4A3,THBS3,LAMB2,COL6A5,DAG1,THBS2,AGRN,RELN,LAMA2,CD47,LAMB3,COL6A6,ITGA1
1	1	0.00252	4	3833	4	0.001	1	REAC:R-HSA-9014826	rea	174	Interleukin-36 pathway	1	IL1RL2,IL36G,IL36B,IL1RAP
1	1	0.00256	13	382	3	0.008	0.231	GO:0031115	BP	261	negative regulation of microtubule polymerization	1	CAPZB,MAP2,STMN1
1	1	0.00256	108	281	7	0.025	0.065	KEGG:01200	keg	126	Carbon metabolism	1	H6PD,ENO1,GAPDH,SDHB,PGD,MTHFR,HIBCH
1	1	0.00256	170	4341	61	0.014	0.359	KEGG:04360	keg	311	Axon guidance	1	SEMA3F,SEMA3G,SEMA3B,EPHA3,PIK3CB,GNAI3,NGEF,RHOA,PRKCZ,CDC42,EPHA8,NCK2,PLXNA2,EPHA6,SEMA5B,WNT5A,GNAI2,PLXNA1,EPHA4,PIK3R3,PIK3CA,CXCR4,RAF1,EPHB2,ROCK2,SEMA4F,BMPR1B,TRPC3,PPP3CA,EPHA2,SEMA6C,EFNA3,GDF7,BOC,TRPC1,SLIT2,EPHA5,CAMK2D,PDK1,EPHB1,UNC5D,DPYSL5,NCK1,WNT4,NTNG1,RYK,ABLIM2,PLXNB1,SEMA4C,EFNA1,ROBO1,PIK3CD,PAK2,UNC5C,EPHB3,DCC,SEMA4A,SRGAP3,BMPR2,NRAS,SRGAP2
1	1	0.00256	11	7905	10	0.001	0.909	REAC:R-HSA-5686938	rea	185	Regulation of TLR by endogenous ligand	1	APOB,CD36,TLR2,S100A8,LY96,S100A1,S100A9,CD14,TLR1,HMGB1
1	1	0.00283	36	11405	32	0.003	0.889	KEGG:04975	keg	144	Fat digestion and absorption	1	NPC1L1,DGAT2,PLPP1,SCARB1,APOB,MOGAT3,PLA2G2D,APOA1,ACAT2,PLA2G12A,PLA2G5,CD36,CLPS,ABCG5,PLA2G12B,MTTP,ABCG8,PLA2G2F,PLPP3,FABP1,ABCA1,MOGAT2,SLC27A4,AGPAT2,CEL,PLA2G1B,PNLIP,LIPF,DGAT1,PNLIPRP1,PLA2G2C,AGPAT1
1	1	0.00284	10	9711	10	0.001	1	GO:0035240	MF	39	dopamine binding	1	DRD4,GPR143,SLC6A3,DRD2,DRD3,DRD5,TH,OR56A1,OR56A4,DRD1
1	1	0.00293	37	465	5	0.011	0.135	GO:0033173	BP	281	calcineurin-NFAT signaling cascade	1	SLC9A1,RCAN3,ADGRB2,CAMTA1,MTOR
1	1	0.00296	7	208	2	0.01	0.286	GO:1990048	BP	642	anterograde neuronal dense core vesicle transport	1	KIF1B,MAP2
1	1	0.00301	70	15993	70	0.004	1	REAC:R-HSA-69017	rea	125	CDK-mediated phosphorylation and removal of Cdc6	1	CDC27,PSMB1,PSMC4,PSMA4,ANAPC4,PSME4,UBE2D1,PSMC5,ANAPC5,PSME1,CDC6,CDC23,PSMD5,PSMD8,PSMC6,PSMA3,PSMC1,PSMB5,PSMA6,PSME2,PSMA7,PSMD10,PSMD7,CCNE1,FZR1,PSMA2,PSMD3,PSMD11,ANAPC15,PSMD14,CDK2,PSMF1,PSMB2,SEM1,PSMA1,CDC16,PSME3,CCNA1,PSMB7,ANAPC11,PSMB6,PSMA5,RPS27A,CCNA2,UBC,ANAPC1,PSMA8,PSMD4,PSMB4,PSMC2,PSMD6,ANAPC10,PSMC3,ANAPC16,UBE2E1,UBB,PSMD1,UBE2C,PSMD2,CCNE2,ANAPC2,CDC26,PSMD13,ANAPC7,PSMD12,PSMB8,PSMB10,UBA52,PSMB9,PSMB3
1	1	0.00303	13	873	4	0.005	0.308	GO:0030122	CC	660	AP-2 adaptor complex	1	EPS15,SGIP1,LDLRAP1,BTBD8
1	1	0.00315	17	306	3	0.01	0.176	REAC:R-HSA-1482801	rea	123	Acyl chain remodelling of PS	1	PLA2G2D,PLA2G5,PLA2G2F
1	1	0.00316	20	11463	19	0.002	0.95	REAC:R-HSA-5654712	rea	327	FRS-mediated FGFR4 signaling	1	FGF20,FGF9,FGF8,FGF6,FGF1,SOS1,FGF23,KRAS,KLB,FRS3,FGF2,FGF18,FGF17,FGFR4,FRS2,HRAS,PTPN11,FGF16,NRAS
1	1	0.0032	79	7606	47	0.006	0.595	GO:0031091	CC	48	platelet alpha granule	1	HGF,ACTN2,TGFB2,TIMP1,MAGED2,SYTL4,SERPINE1,PHACTR2,VEGFA,SPARC,KNG1,HRG,FN1,QSOX1,STXBP3,CLU,PLG,VAMP7,F13A1,CD36,SERPINE2,OLA1,MMRN1,EGF,SCCPDH,LEFTY2,AHSG,SNCA,LHFPL2,PCYOX1L,VEGFC,APOOL,CD109,CYB5R1,TREML1,ALB,TEX264,VEGFD,PCDH7,GTPBP2,SELP,PROS1,F8,THBS2,PDGFA,F5,TMSB4X
1	1	0.00327	18	5573	12	0.002	0.667	REAC:R-HSA-202427	rea	701	Phosphorylation of CD3 and TCR zeta chains	1	PTPRC,PTPN22,HLA-DQB1,LCK,HLA-DRB1,HLA-DQA1,HLA-DRB5,CD247,HLA-DRA,HLA-DPB1,HLA-DPA1,HLA-DQA2
1	1	0.00329	18	2081	7	0.003	0.389	GO:0010881	BP	240	regulation of cardiac muscle contraction by regulation of the release of sequestered calcium ion	1	ATP1A2,CASQ2,FKBP1B,CALM2,SLC8A1,RYR2,GSTM2
1	1	0.00334	8	721	3	0.004	0.375	GO:0005797	CC	515	Golgi medial cisterna	1	YIPF1,TMEM59,B3GALT6
1	1	0.00339	86	1520	16	0.011	0.186	KEGG:04666	keg	251	Fc gamma R-mediated phagocytosis	1	CDC42,FCGR2B,PTPRC,ASAP3,PLA2G4A,PIK3R3,VAV3,FCGR2A,PIP5K1A,FCGR1A,WASF2,PLPP3,ARPC5,PIK3CD,MARCKSL1,FCGR3A
1	1	0.00342	5	1271	3	0.002	0.6	REAC:R-HSA-187706	rea	698	Signalling to p38 via RIT and RIN	1	NGF,RIT1,NTRK1
1	1	0.00343	22	1228	6	0.005	0.273	KEGG:00900	keg	231	Terpenoid backbone biosynthesis	1	ZMPSTE24,ICMT,DHDDS,HMGCS2,FDPS,PMVK
1	1	0.00344	26	2666	10	0.004	0.385	GO:0072509	MF	112	divalent inorganic cation transmembrane transporter activity	1	SLC30A3,SLC41A1,SLC40A1,SLC39A1,SLC30A6,SLC30A2,SLC30A7,SLC30A1,SLC30A10,SLC39A10
1	1	0.00347	552	4	2	0.5	0.004	REAC:R-HSA-109582	rea	353	Hemostasis	1	CLU,PRKG1
1	1	0.00358	42	383	5	0.013	0.119	KEGG:00565	keg	121	Ether lipid metabolism	1	PLA2G2D,PLA2G5,PAFAH2,PLA2G2F,PLA2G2C
1	1	0.0036	29	5573	17	0.003	0.586	REAC:R-HSA-202433	rea	639	Generation of second messenger molecules	1	LCP2,FYB1,ITK,ZAP70,CD101,NCK1,HLA-DQB1,PAK2,LCK,HLA-DRB1,HLA-DQA1,HLA-DRB5,CD247,HLA-DRA,HLA-DPB1,HLA-DPA1,HLA-DQA2
1	1	0.0037	2199	16640	2123	0.128	0.965	GO:0003677	MF	385	DNA binding	1	NFYA,RAD52,RBM5,POLDIP2,KDM1A,RECQL,ARX,UPF1,POLR2J,DHX33,MEOX1,LIG3,MSL3,CREBBP,GCFC2,SOX8,ZNF195,ZFX,YBX2,ZNF263,DLX6,ETV1,PHTF2,GTF2IRD1,PAX6,CRAMP1,TEAD3,E2F2,TFAP2D,CRY1,NFIX,CSDE1,REV3L,PAX7,MLXIPL,ETV7,SPRTN,ZNF207,HIVEP2,ZBTB32,BRCA1,ERCC1,LTF,NR1H4,KDM5D,CALCOCO1,POLR3B,DNASE1L1,DDX11,POLA2,ZC3H3,ZMYND11,ZNF582,SNAI2,ZFP64,RUNX3,MRE11,RNF10,SNAPC1,HSF2,PHF20,NR1H3,POU2F2,TBPL1,ARNTL2,BCLAF1,TFB1M,HMGB3,IKZF2,SARS,ARID4A,PIAS1,RFC1,AC118549.1,SOX30,PNKP,THAP3,TDP1,AIFM2,BARX2,ZIC2,POLR2B,SCML1,ZNF800,RFC2,ARID1B,FOXP3,NFE2L3,POLQ,ALX4,FOXN3,THRAP3,ARID4B,FOXC1,KMT2C,ZFR,ZNF280C,RC3H2,MSH4,PRDM1,MTA3,FLYWCH1,MXD1,YBX3,CCAR1,CREB3L3,LZTS1,GPBP1,ZNF112,POLD1,AHRR,ZNF275,RNF4,DLX3,DMRT3,TAF2,BORCS8-MEF2B,RFXANK,DDX20,POU1F1,PMS1,HMG20B,TAF11,ZNF76,NTHL1,MCM10,SPEN,CDK13,FOXJ2,YBX1,NFYC,SPI1,ZBTB11,ZFAT,DDX3Y,SP100,KLF6,TP53BP1,ZFY,CBFB,MEF2A,TFE3,POLR1A,PITX1,NUCKS1,BCL3,RORA,HES2,NUCB2,SMG6,MNT,POLB,RAD18,TCF3,MBD3,HLTF,PDCD2,SREBF1,NFATC3,XRCC1,MCM2,TP63,SMARCE1,KDM5A,TBX21,GLI2,TEAD2,EED,TSG101,ZNF532,ENO1,TXK,TIPIN,ZNF638,FOSL2,ACTB,PAX2,MCM6,BAZ2A,MLH1,UNG,TRAF4,RARB,TOP2B,NFKB2,GTF3C1,PIAS2,TP73,RUNX1T1,THOC1,XRCC5,SP140,CIC,KIF22,DDX1,RFX3,SMARCA2,SRCAP,PUM3,TCF7,MEF2C,ZNF510,ZNF506,PGR,NFE2L1,PALB2,KAT6A,GRHL2,NUFIP1,PDS5B,ZNF324,ZNF671,ZNF416,ZNF586,ZNF446,ZNF264,REST,APLP2,WBP11,NCOA1,ATRX,MYNN,MECOM,ZNF213,RRN3,WNT11,ORC1,RAD54L,ZFAND6,HUWE1,ZW10,SRRT,TFAP2C,RFX2,KHSRP,DNMT3B,ZNF343,EBF4,XRN2,RPL6,KDM2B,TBX5,FUS,ZNF302,ZBTB25,RCOR1,PCBP4,TFAP4,ZNF268,CERS4,KIF4A,NAT14,POU4F3,ORC6,ZFHX4,ESR1,HNRNPC,TOX4,TINF2,WDR76,TBX15,AGO1,CLSPN,CDC45,HDAC6,MSH2,BTAF1,IKZF5,CREM,HIVEP1,CDC5L,ZNF184,SIRT1,ABL1,H2AFY2,MZF1,FBXL19,POLR2E,POLRMT,SMARCB1,MAPK1,TOP3B,PRMT5,POLE2,SOS2,SIX4,ERH,HIF1A,DICER1,YY1,APEX1,CHD8,PNN,NFATC4,VSX1,ZMYND8,MYBL2,HNF4A,NFATC2,SALL4,ADNP,TCFL5,GMEB2,E2F1,DNTTIP1,ZNF516,ADNP2,SMAD7,POLI,RBBP8,H2BFM,TBL1X,POLA1,NKAP,RHOXF1,TLR8,SUV39H1,ELF4,SMARCA1,SCML2,PQBP1,GATA1,PIN4,KLF8,TAF7L,KLF5,PARP4,ZNF629,HSF4,CENPT,NFAT5,ZNF423,CTCF,ACD,POLR2C,ZNF821,MPG,TAF1C,ZNF500,FOXF1,SALL1,RBL2,MAZ,RPAP1,GABPB1,MYEF2,BRF2,NBN,TRPS1,CHRAC1,EEF1D,MCM4,NUCB1,HNRNPL,RELB,PIH1D1,ERCC2,DOT1L,LYL1,AKAP8,PDCD5,PIAS4,CRX,MEIS3,GRWD1,LIG1,ZNF175,DBP,MIER2,KLF1,DNASE2,TFPT,ETV2,USF2,ZNF14,PBX4,ZNF574,ZNF85,DNAJC2,HBP1,SP4,DLX5,MTPN,TFEC,H2AFV,DNAJB6,SSBP1,CHCHD2,TAF6,IMPDH1,RPA3,NOBOX,NRF1,EZH2,MEOX2,POU6F2,AHR,GLI3,AEBP1,POLD2,LHX2,LHX6,AKNA,FUBP3,CREB3,DDX58,EDF1,GLIS3,SETX,ZFAND5,DNTT,GATA3,TWNK,PITX3,STN1,EBF3,TFAM,UBTF,RAD51C,RECQL5,CAMTA2,RAI1,SMARCD2,DHX58,MLX,DLX4,HDAC5,LUC7L3,HLF,SUPT6H,PHF12,NFKB1,ELF2,NEIL3,NSD2,KLF3,PPARGC1A,ZBTB16,RNF141,SOX6,POU2AF1,PRDM4,CSRNP2,MYF6,GLI1,ELK3,FOXM1,RAD51AP1,CREBL2,GTF2H3,VDR,RFC5,CHD4,NANOG,PHC1,RFX4,TDP2,MCM9,PPARD,MCM3,E2F3,SIM1,NR2E1,ZBTB24,TFEB,TBP,SRF,TBX18,MSH3,SUB1,IRX4,RAD1,RAD50,NR3C1,H2AFY,SMAD5,HMGXB3,CDX1,SMC4,BCL6,OGG1,TFDP2,XRN1,KAT2B,WNT5A,HES1,BBX,IFT57,HEMK1,ZBTB47,FOXP1,KCNIP3,NCL,TFCP2L1,CENPA,GTF3C2,IFIH1,RPS15,TLX2,POLE4,STAT1,OTX1,KDM3A,ZNF142,SMYD1,TAF1B,CEBPZ,DLX2,SOS1,ORC2,ORC4,ATF2,EPAS1,ARID3A,VAX2,MSH6,PRRX1,CHD5,WDR77,HDAC1,ASH1L,GON4L,MEF2D,SMG7,GADD45A,PRDM2,PHTF1,ZBTB17,TFAP2E,TTF2,NR5A2,MYCL,RLF,ZNF684,ETV3,KDM5B,RBBP5,CR2,BLZF1,DR1,IRF6,RCOR3,PROX1,ARID1A,RPA2,PPP1R8,COLEC11,KMT2A,ZNF541,ATF6,CREB1,KLF7,HMGN3,PLAGL1,TNFAIP3,MYB,ZNF430,DCLRE1B,FOXO3,UBN1,GTF3C3,SATB2,KLF9,RAD23B,SET,NR4A3,ONECUT2,ZBTB45,PROX2,VSX2,MLH3,ESRRB,ZNF410,MXI1,MSX2,TAF12,SOHLH2,ELF1,SMAD9,KDM3B,EGR1,ZFP30,NR2C1,TMPO,MTERF2,NFYB,TARDBP,TBX2,MND1,TENT4B,TSHZ3,PSPC1,ZNF549,ZSCAN18,ZNF211,LHX4,CRY2,ZMYM2,KHDRBS1,ZNF639,ZSCAN20,POLK,GTF3A,MTERF4,TBX22,MYOG,ZNF205,ZNF644,PMS2,EEPD1,HNRNPA2B1,POLM,TWIST1,TAF1L,TRIM24,EGR2,RNF11,BHLHE41,ATF1,NR4A1,NFE2,IKZF4,SMUG1,HJURP,BAZ2B,BATF3,AGO2,MXD4,CTCFL,SLPI,CHD6,ZNF831,SNAI1,RBPJL,ZBP1,HIF3A,ZNF45,TRERF1,WRNIP1,HIST1H1D,HIST1H1A,ZNF391,HIST1H2BJ,SPDEF,SOX4,RREB1,NUP153,DEK,RUNX2,GCM2,MYRF,SOX21,IRF1,SOX9,TTF1,GTF3C4,SLC2A4RG,PAX8,POLR1B,GTF2F1,MED1,FOSB,GZF1,CENPB,NKX2-2,DTD1,ZNF133,OVOL2,TCF15,MCM8,BANF2,CITED1,ZNF436,MAX,PLAGL2,KDM5C,XRCC3,PCID2,THRA,NR1D1,PRDX5,IRF3,PRMT1,STAT5A,GLIS2,AHDC1,DACH2,ZNF384,ELK1,SIX1,ZBTB1,ZNF484,HIVEP3,BCL11B,YEATS4,AUNIP,HP1BP3,KLF2,CHTF18,SMARCA4,RNF6,ZNF835,AKAP9,MTERF1,ZNF780B,POT1,FOXP2,IRF5,FEZF1,HOXD1,HOXD3,THAP10,MBD4,MYOD1,E2F8,SOX15,CCNT1,ILF3,PARP2,MIS18BP1,NRL,FOXJ1,ASH2L,KLF16,MAU2,ZSCAN10,SAFB2,MLLT1,ACTN4,MAP1S,SSBP4,JUND,ZNF557,HELZ2,MNX1,ZNF337,TAF4,PRDM12,TRIM28,NPAS1,ZNF317,DNMT1,ZNF426,ZNF331,ZNF236,CASZ1,POLN,ZNF341,ZNF227,ZNF141,NFATC1,NR1H2,PSMC3IP,BARX1,TOP2A,RARA,ZNF304,ZSCAN5A,ZNF132,LIN28A,THAP1,FAAP24,RFX1,ZNF20,CC2D1A,TRIM21,PPARG,PER2,MYBBP1A,RPA1,JCHAIN,WBP2,H3F3B,KDM6B,TERF2,PCNA,POLR3F,IGHMBP2,MUTYH,ZBED3,ZMYM5,RFXAP,RFC3,SRRM1,ZNF414,E2F5,SWAP70,ARNTL,DPF2,MEN1,VRTN,MED6,MBD2,BHLHE40,MEIS2,GRHL1,MYCN,FBH1,DDB2,SOX3,PHC2,RNF138,CLOCK,ERCC5,ETS1,ANXA1,HNF1A,FBXO21,TBX3,OASL,DMTF1,ORC3,LMO2,PHF21A,EHF,ELF5,HNRNPA1,HEY2,EGR4,EMX1,DHX9,SP110,PAX3,REV1,SETDB2,TTC5,NKX2-8,NKX2-1,ZFHX2,VEZF1,BRIP1,KAT7,ACTL6A,TBR1,GATA4,SKIL,HLX,DNAJC1,CDK9,SMC2,KLF4,CDK5RAP2,ZFP37,ZNF189,NR5A1,XPA,LMX1B,DSCC1,MYC,POLR1E,APTX,DMRT1,FOXP4,ZSCAN9,TFAP2A,IRF4,GCM1,FOXF2,HMGA1,ARRB1,THAP12,CREBZF,DDX60,YAP1,POU2F3,SLTM,NUSAP1,RTF1,SMAD6,ZNF280D,GTF2B,PREB,SIX3,LRPPRC,TET1,DNA2,STAT4,CARF,ABI2,HNRNPD,PRDM5,LEF1,SYCP3,ASCL1,TDG,FOXN4,NABP2,SMARCC2,BRCA2,CERS5,RB1,ZIC5,ESR2,JDP2,TCF12,ZSCAN29,BAHD1,HMG20A,NCOA2,NEIL1,PIF1,USP3,PML,POLG,FANCI,ZNF710,GLYR1,ZFHX3,NLRC5,IRF8,ZSCAN32,TIGD7,TCF25,NCOR1,ZNF287,MYOCD,TAF4B,ASXL3,GATA6,TP53,RPTOR,FOXK2,ZNF750,CBX4,MBD1,SMAD4,NFIC,ZIM3,DMRTC2,ZFP14,SIRT3,SCYL1,ZNF787,CARM1,ZNF473,ZNF614,RERE,PRDM16,ZNF593,DMRTA2,KIF2C,DMRTB1,LMO4,BARHL2,MTF2,ZNF697,POGK,RXRG,TBX19,POU2F1,MAEL,NR1I3,HDGF,RORC,ZNF687,SETDB1,RFX5,CERS2,ARNT,POGZ,GABPB2,TAF1A,CREB3L4,ILF2,SDE2,PARP1,LBR,SOX13,ASXL2,MEIS1,ZNF514,ZC3H8,AFF3,POLR2D,DLX1,HSPD1,HES6,CSRNP1,TMF1,NR1I2,EAF2,LYAR,CENPC,SNCA,SSBP2,BDP1,G3BP1,ZNF300,ZMAT2,ABT1,PRIM2,SHPRH,ZMYM4,CREB5,EGFR,PURB,ZNF92,KDM6A,ZNF157,ZNF182,ZNF41,ZMYM3,TAF1,NONO,ZNF711,RBMX,HMBOX1,ST18,PRDM14,TERF1,RPL7,POLR2K,ZNF7,UHRF2,NFIB,CDKN2A,NR6A1,POLE3,SURF6,GTF3C5,PTGES2,NOTCH1,NACC2,ANKRD30A,ZEB1,POLR3A,ANKRD1,VAX1,TCF7L2,MKI67,NKX6-2,TAF5,ZNF214,ZNF215,SSRP1,RPS3,ATM,MTA2,SIDT2,TBX6,HMGA2,MKX,ARID5B,FOXO1,THRB,NPAS3,TMEM18,UPF2,ZNF827,NR3C2,VENTX,KIN,FLI1,TIAL1,POU4F1,SETBP1,TCF7L1,XRCC4,ZNF773,ZNF776,ZNF256,SUV39H2,DCLRE1C,ZSCAN1,ZNF837,ZFP36L2,IFIT5,PRDM8,HNRNPDL,HHEX,ZNF117,RAD17,ZIC1,CARHSP1,SMARCA5,HNRNPU,AHCTF1,NR4A2,RBMS1,FEZF2,UBP1,GTF2E1,CEBPG,ZNF599,CHD1,CC2D1B,CERS3,NEIL2,RABGEF1,XPC,CXXC1,EME1,ZNF18,KLF10,GTF3C6,MIER3,ZKSCAN2,ELMSAN1,BATF,ALX3,PCGF6,MTERF3,SUPV3L1,PHF6,ZFAND3,KAT6B,AIFM1,ZNF689,ZIC3,BRPF1,SMG1,SSBP3,GATAD1,ZNF19,CREB3L1,ZNF618,GRHL3,CUL4B,HIST1H2BD,HIST1H4H,ZSCAN12,ELK4,USF1,DEDD,ZNF276,CIART,IRX6,GPBP1L1,ZDHHC1,ZNF230,ZNF221,ZNF233,ZNF235,ARHGAP35,ZBTB8A,ZNF362,NR2F6,ANKLE1,ZNF66,ZNF208,ZNF761,HIPK4,DEDD2,SAFB,CHTOP,ZBTB7B,ADAR,IER2,ZNF394,RECQL4,ZNF333,FOXH1,LRWD1,THAP8,ZNF382,IKZF3,ZNF577,ZNF385A,LEMD2,BCL6B,MEIOB,ZNF75A,TAF6L,ZFPL1,TAL1,GMEB1,RBBP4,NFIA,MYSM1,FUBP1,ZNF326,GFI1,ZNF281,NLRP3,ZNF496,LMX1A,ATF3,REL,KIAA1841,NUP35,H3F3A,NOSTRIN,SMARCAD1,MSX1,VPS72,ERCC3,HELQ,CGGBP1,HIPK1,ELF3,FEV,MNDA,IFI16,AIM2,RYBP,ALB,TIPARP,HESX1,DNASE1L3,TOPBP1,ZNF513,KIF15,ZNF148,ZMYM6,ZC3H12A,POLR2H,KLF15,HEYL,RFC4,PBRM1,EXO5,ZNF691,H2AFZ,ZNF589,RAD54L2,HMGB2,SAP30,PRDM9,TIGD6,EBF1,TERT,FOXQ1,CGAS,TBXT,CREBRF,TBX20,SAP30L,NEUROD6,ZNF12,SP8,HEY1,ZNF704,HNF4G,EN2,ORC5,GBX1,FOXK1,SNAPC3,PSIP1,NFIL3,ZMAT4,NKX6-3,KDM1B,HNRNPK,ZHX1,KIAA1958,ZNF367,HDX,WRN,GTF2A1,PHOX2A,PKNOX2,ZNF22,DRGX,SOHLH1,NSD1,SNAPC4,GFI1B,STOX1,ZNF219,SALL2,E2F7,TAF1D,BRD7,POLL,ZNF319,NOLC1,SPIC,ZNF202,MYRFL,TAF10,RAG1,ZMAT1,ATMIN,ZNF143,MCM7,ZNF3,ZSCAN21,ZNF606,ZNF592,MESP1,TERF2IP,ZBTB39,STAT6,SMAD3,MBD6,NKX3-1,PBX3,PHB,PRRX2,SP2,ZNF91,CDK12,RBFOX3,ZNF23,ZNF226,ZNF180,ZNF668,ZNF646,GATAD2A,CDT1,ZNF641,KMT2D,ZNF610,ZNF528,ZNF701,ZNF526,ZNF146,ZNF283,ZNF444,ZNF83,RCOR2,ZNF558,TBX10,ZNF232,E4F1,DNASE1L2,ZNF597,DDB1,POLR2G,BATF2,MAJIN,THAP9,RBPJ,PTF1A,THAP11,HIST1H1E,IRF2,INSM2,HR,POLR3D,GBX2,ING2,STAT3,ZNF30,TET2,CXXC4,ZBTB5,CHTF8,ZNF507,ZBTB49,ATOH8,E2F6,MECP2,UPF3A,AR,ZNF354A,ATF5,ZBTB43,APEX2,NR0B1,SIN3A,ZNF280A,ZEB2,PCBP1,BNC1,DFFB,HIC2,CENPX,CNBP,ZNF32,GSX1,ONECUT1,KLF13,ZFPM2,HSFY2,ZNF768,ZNF35,TIGD4,CHD3,ZNF778,FOXD4,ZNF212,ZNF282,NFRKB,PRDM10,FOS,SETMAR,SMAD1,EMX2,SP7,MGMT,NFXL1,SPATA24,NPAS2,PA2G4,IRX2,STAT2,FOXA3,ZNF16,ATF7,POLH,FOXN2,MBD3L1,ZNF160,ZNF415,SOX7,HSFX1,ZNF672,ZNF692,JUNB,ZNF439,ZNF440,CHD7,ZNF524,ZBTB26,POLR1C,ASXL1,ZNF562,ZNF561,HOPX,NEUROD2,OTP,ZNF584,CXXC5,ZNF274,BPTF,ZIK1,TCEA2,CAMTA1,NHLH1,ZNF540,ZNF570,KLF17,ZNF217,FOXB1,ZNF57,JMJD1C,ZNF556,ZNF554,KLF11,CEBPB,ZNF131,HINFP,CERS6,ARNT2,ZNF24,HSFY1,BANP,KLHL6,ZNF738,MUS81,PURG,ZNF596,OVOL1,RARG,SP3,ZNF621,TADA2B,RELA,ZNF680,BNC2,KDM2A,ESRRA,GOLGB1,DMRT2,ZNF483,ZNF449,INSM1,THAP2,SMARCC1,NABP1,CHD2,AGFG1,STAT5B,ENDOV,TIGD3,ZNF791,PHC3,CBX2,SWSAP1,RAX2,LEMD3,MGA,ZBTB4,GLIS1,EXO1,LIG4,GTF2IRD2B,DENND4A,NPAS4,ZNF497,ZNF266,NR1D2,THAP6,DHX36,ZIC4,RAG2,ZNF654,DDIT3,ZNF408,ZNF519,PROP1,BANF1,SMAD2,ZNF25,DRAP1,FOSL1,ERCC4,RMI2,ZNF77,MLXIP,NR2F1,ZNF169,ETV4,ZNF613,NUPR1,ZNF683,HSF5,FOXG1,SPHK1,MYPOP,ZNF404,ZNF135,FOXR1,ZSCAN2,DMRTA1,ZNF575,USF3,FOXC2,BASP1,SOX11,THAP4,DEAF1,SIX5,POLE,ZBTB34,CHD9,TOP3A,ZBTB38,HIC1,TGIF1,NR2C2,ZBTB33,NHLH2,TBL1XR1,ZNF491,JUN,THAP5,POLR2L,SOX12,ZNF620,ZNF619,ZBTB41,ZNF354C,CENPBD1,RPS27,IMPDH2,MLF1,ZNF114,ZNF518B,ZNF366,LCORL,ZNF454,ZNF543,GEN1,ZNF354B,NEUROG2,BEND3,MCMDC2,EPM2AIP1,ERBB4,MAF,CSRNP3,SUZ12,ZHX2,H1FOO,MSC,TAF7,TPRX1,ZNF552,ZBTB7A,CTC1,ZFP42,PER1,HES7,SPTY2D1,ZNF664,CALR,RAD23A,GATA2,ARID3B,EGR3,ZBTB18,CIITA,ZFPM1,ZBTB42,MAF1,FOXS1,ATOH7,TIGD5,ZNF154,ZNF784,ZNF648,PUF60,ZNF771,TSHZ1,ZNF48,RCC1,ALX1,TIGD2,ZNF571,ZSCAN4,HIST1H2AC,HIST1H2BC,ZNF594,ZFP3,ZNF792,ZNF572,ZFP82,ZNF707,NPM1,HIST3H2A,ZNF746,POLR2A,ZNF322,DDN,ZNF467,SOX2,ZNF678,ZBTB2,PLAG1,RFX7,ZNF329,ZNF101,TNRC18,ZNF716,ZNF708,ERCC6L2,CREB3L2,RAD51B,ZSCAN22,TSHZ2,TBPL2,NDN,MAFA,ZNF721,HMGN4,SOX1,MTA1,ZNF320,RUVBL2,DDX41,ZNF623,BCOR,JRKL,EP400,ZNF438,HMCES,ZNF530,FIGLA,ASCL2,MACC1,FOXL2,ZNF730,TBX1,TSPYL2,HIST2H2AC,POU6F1,TOP1MT,THAP7,FOXO4,POU3F2,FOXD4L1,ZFP1,MED12,ZNF93,ZBTB40,HIST2H2BE,H1FX,WT1,ZFP90,RFX6,HSF1,PURA,MIXL1,ZNF479,ZNF445,ZNF74,ZBTB37,PRKN,SP140L,SMYD3,PARPBP,MUC1,FAAP100,IRF7,NR2F2,SP1,DBX2,PBX1,ZFP36L1,POU3F1,SNAI3,ZBTB3,MYBL1,ZNF696,IKZF1,ZNF829,ZNF267,SHOX,ZNF566,ZNF529,ZNF284,TAL2,ARGFX,ZBTB6,POLR3C,POLR1D,ZNF749,ZNF555,RXRA,ZNF75D,NKRF,ZNF501,ZNF197,MYT1L,ZNF396,FOXD2,ZNF732,FOXE3,ZNF397,ZSCAN30,MAPT,ERCC6L,ZNF395,MITF,H1FNT,ZNF546,TAF9B,TET3,ZKSCAN4,SAMD11,TCEA1,LIN28B,FANCM,ZNF70,ZFP69B,ZFP69,HIST1H1C,ASCL4,ZSCAN23,ZNF490,MESP2,ZNF793,ZNF383,HES4,ZNF669,PLSCR1,GTF2F2,H3F3C,H2AFX,MTF1,ZNF563,BSX,ZNF292,ZNF567,LITAF,ARID2,SP6,ZNF573,ZNF527,ZNF33A,ZNF600,BTBD8,ZKSCAN3,LIN54,HMGB1,ZFP92,SYCP2,ZNF724,PAX5,ZNF676,ZNF699,MYT1,ZNF250,ZNF79,ZNF681,ZNF766,LCOR,SUPT5H,ZNF107,ZNF471,ZNF836,ZNF493,GTF2IRD2,SUPT3H,ZBTB44,ZKSCAN7,ZNF729,ZNF565,LONP1,ZNF34,ZNF140,ZNF774,ZNF765,ZNF124,ZNF569,ZNF777,ZNF775,RFX8,ESRRG,NCOR2,NACA,MYO18A,XRCC2,HDAC2,ZNF782,ZNF846,TCF4,ZNF136,ZKSCAN5,ZNF502,ZNF33B,ZNF512B,ZNF431,ZNF418,POU3F4,HIST1H2AG,ZNF239,ZSCAN16,ARID5A,ZFP28,HIST3H2BB,ZNF138,ZNF429,ZNF470,ZNF100,ZNF398,ZSCAN25,ZNF441,ZNF420,ZNF763,ZMYM1,HIST1H4C,MAFG,PCBP2,ZGPAT,ZNF679,ZNF682,ZNF772,ZNF257,HIST1H3J,ZNF785,ZSCAN5B,C1D,GTF2E2,RAD54B,ZNF165,BLM,TRIM33,ZNF98,ZNF786,ZNF517,ZNF675,ZNF860,HNRNPAB,ZNF628,ZNF665,ZNF624,TOPORS,ZNF841,ZNF615,ZNF433,ZNF460,EME2,ZNF81,TAF13,ZNF780A,ZNF461,HIST4H4,ZNF181,ZNF44,ZNF790,TEAD4,HES5,ZNF677,ZNF823,ZNF311,ZNF347,ZNF71,ZNF121,ZNF335,ZNF560,ZNF273,ZNF84,ZNF667,PRIM1,ZBTB14,ZNF649,ZNF248,ZNF770,HMGN5,MIER1,ZNF251,TFDP1,ZNF607,ZNF334,QRICH1,ZNF485,ZKSCAN8,ZNF442,ZNF813,HOXC4,ZNF26,ZNF69,ZNF583,ZNF568,ZNF587,ZNF808,MAFK,ZNF43,ZNF28,ZNF511,ZNF627,WDHD1,ZNF789,ZNF536,ZNF534,FAN1,GLMP,LDB1,ZNF652,SYCP1,MTOR,ZNF521,PAX9,FOXJ3,ZNF358,HMGN2,ZNF277,TOX,TOP1,POU3F3,DCLRE1A,ZFP2,SMG5,RORB,CENPW,HIST2H2BF,SOX18,FOXO6,MAFB,TCEA3,RXRB,PBX2,SP5,ZBTB12,EHMT2,MBD5,ZNF805,POU5F1,PPP1R10,DPRX,ZNF616,ZFP57,TRIM27,FOXD4L5,ZBTB48,ZNF155,ZNF783,ZNF425,ARID3C,ZBTB10,E2F4,SARNP,NANOGNB,BHLHA9,ZNF316,ONECUT3,TSN,POU5F1B,ZNF580,ZNF611,ZNF254,MXD3,ZBTB9,ATF6B,ZNF134,GTF2H4,ZNF845,LEUTX,ZNF726,ZNF99,ZNF90,ZNF891,FOXI3,NOTO,ZNF705E,ZNF727,HOMEZ,DDX3X,ZNF705D,ZNF705B,ZNF705G,ZNF407,HMX1,SP9,ZNF579,ZGLP1,EBF2,FANCG,CEBPD,ZBED8,FAM200A,TRIM16,TIGD1,ZNF630,ZNF844,ZNF735,ZNF469,ERCC6,KIF4B,ANHX,KLLN,NKX1-2,ZNF492,ZNF688,ZBED9,ASCL5,TNF,TWIST2,HIST1H2BN,TRIM26,ZNF879,ZNF736,JRK,ZSCAN31,ZBTB22,ZBED5,ZNF737,BHMG1,FAM200B,PEG10,ZNF487,ZNF512,ETV5,CEBPA,H2AFJ,ZNF324B,TERB1,ZNF718,GLI4,ZNF674,ZNF345,ZNF550,FOXD1,CENPS-CORT,TRNP1,PRKDC,ETV3L,ZNF260,NANOGP8,ZNF432,ZNF10,ZNF486,ZNF225,SALL3,POLG2,ZNF350,ZNF253,LSM14A,TEN1,AC073612.1,C17ORF49,RTEL1,ZNF578,DUXA,TGIF2-RAB5IF,SCX,DUX4,ZNF865,SCRT1,TCF24,MMP12,GTF2I,ZNF234,OTUD7B,ZNF488,BAHCC1,ZNF850,AC004223.3,ZNF224,AC010616.1,L34079.1,ZNF723,SPIB,ZIM2,TSNAX-DISC1,HIST2H4B,TAF15,HIST2H4A,GTF2H5,KMT2B,ZNF595,FOXD4L6,LHX1,HIST1H2BG,HIST1H2BE,ZNF658,HIST1H3E,ZNF280B,ZNF2,HNF1B,HIST1H2BH,UHRF1,TADA2A,DACH1,HIST1H4E,HIST1H2AE,HIST1H2BF,PCGF2,RDM1,ZNF229,NR2E3,HIST1H4A,HIST1H3H,AC106886.5,DUXB,AL031777.3,CPHXL,AC027644.4,AC025287.4
1	1	0.00376	42	4911	21	0.004	0.5	KEGG:00071	keg	492	Fatty acid degradation	1	ACAA1,HADHA,ACOX3,EHHADH,ACADL,ACADM,ACSL3,HADHB,HADH,ALDH9A1,ACSL1,CPT2,CYP4A22,ACSL6,ALDH7A1,ADH6,CYP4A11,ADH7,ADH1B,ADH5,ADH4
1	1	0.0038	33	824	6	0.007	0.182	KEGG:05020	keg	624	Prion diseases	1	C8B,PRKACB,C8A,C1QC,C1QB,C1QA
1	1	0.0038	83	1069	12	0.011	0.145	REAC:R-HSA-5628897	rea	6	TP53 Regulates Metabolic Genes	1	AGO1,RRAGC,PRDX1,AGO3,SESN2,PRKAB2,LAMTOR5,AGO4,MOV10,PRKAA2,SFN,MTOR
1	1	0.00381	60	177	4	0.023	0.067	KEGG:04742	keg	131	Taste transduction	1	GABRA4,GRM1,TAS1R3,TAS1R1
1	1	0.0039	18	12831	18	0.001	1	GO:0001522	BP	159	pseudouridine synthesis	1	RPUSD1,PUS7,GAR1,PUS3,PUS7L,DKC1,NAF1,NHP2,RPUSD3,PUS10,RPUSD4,TRUB1,RPUSD2,TRUB2,MRPL1,PUSL1,PUS1,NOP10
1	1	0.00397	113	1392	18	0.013	0.159	KEGG:04919	keg	80	Thyroid hormone signaling pathway	1	ATP1A2,SLC9A1,HDAC1,SLC2A1,PIK3R3,ATP1A4,CASP9,NOTCH2,PRKACB,ATP1B1,RXRG,THRB,WNT4,ATP1A1,PIK3CD,MTOR,DIO1,NRAS
1	1	0.00404	79	5724	39	0.007	0.494	KEGG:05323	keg	198	Rheumatoid arthritis	1	TGFB2,VEGFA,ATP6V0E1,CD86,ATP6V1A,IL1A,CCL20,ATP6V1B1,ATP6V0B,CD80,CXCL6,IL1B,TLR2,CTSK,ATP6V1C2,CTLA4,CXCL5,CXCL1,IL15,CXCL8,JUN,CD28,HLA-DQB1,CSF1,HLA-DRB1,HLA-DQA1,HLA-DRB5,HLA-DOA,HLA-DMA,HLA-DRA,ATP6V1G2,HLA-DPB1,LTB,HLA-DPA1,TNF,HLA-DQA2,HLA-DOB,HLA-DMB,ATP6V1E2
1	1	0.00408	137	5573	61	0.011	0.445	KEGG:04145	keg	273	Phagosome	1	MARCO,VAMP3,SEC61A1,TFRC,FCGR2B,RAB7A,TUBA3D,DYNC1I2,ITGB5,THBS4,ATP6V0E1,ATP6V1A,PIKFYVE,ATP6V1B1,NCF2,ATP6V0B,STX12,COLEC11,TUBA1B,CANX,TUBA4A,TUBB2A,TUBB2B,TLR2,ITGAV,FCGR2A,ATP6V1C2,RAB5A,DYNC1LI1,FCGR1A,TUBA3E,PLA2R1,CTSS,ITGA2,TAP1,STX18,THBS3,CD14,HLA-DQB1,HLA-DRB1,TUBB,HLA-DQA1,HLA-DRB5,FCGR3A,HLA-DOA,HLA-DMA,HLA-DRA,HLA-C,HLA-E,HLA-F,HLA-A,ATP6V1G2,HLA-DPB1,HLA-DPA1,HLA-B,HLA-DQA2,HLA-DOB,HLA-DMB,ATP6V1E2,SEC22B,RAB7B
1	1	0.00413	11	8341	10	0.001	0.909	REAC:R-HSA-5578768	rea	102	Physiological factors	1	WWTR1,HIPK2,KAT2B,GATA4,CORIN,NPR2,NPPC,HIPK1,NPR1,NPPA
1	1	0.0043	1	73	1	0.014	1	GO:1990913	CC	655	sperm head plasma membrane	1	HSP90AB1
1	1	0.00431	35	4547	17	0.004	0.486	REAC:R-HSA-1483166	rea	306	Synthesis of PA	1	PLD1,GPD2,PLA2G4A,GNPAT,PLA2G2D,PLA2G12A,PLA2G5,GPAT3,GPD1L,PLA2R1,LPCAT1,PLA2G2F,ACP6,LIPH,LCLAT1,MIGA1,GPAT2
1	1	0.0045	7	1939	4	0.002	0.571	REAC:R-HSA-194002	rea	685	Glucocorticoid biosynthesis	1	POMC,HSD11B1,HSD3B1,HSD3B2
1	1	0.00454	19	11463	18	0.002	0.947	REAC:R-HSA-5654706	rea	178	FRS-mediated FGFR3 signaling	1	FGFR3,FGF20,FGF9,FGF8,FGF1,SOS1,FGF23,KRAS,FRS3,FGF5,FGF2,FGF18,FGF17,FRS2,HRAS,PTPN11,FGF16,NRAS
1	1	0.00465	6	314	2	0.006	0.333	GO:1901727	BP	637	positive regulation of histone deacetylase activity	1	PINK1,PRKD1
1	1	0.00469	3	2919	3	0.001	1	GO:0051935	BP	292	glutamate reuptake	1	ATP1A2,PER2,KCNJ10
1	1	0.00483	6	2487	4	0.002	0.667	GO:0032027	MF	46	myosin light chain binding	1	MYOC,CXCR4,SPATA6,IQGAP3
1	1	0.00484	27	3	1	0.333	0.037	GO:1902230	BP	279	negative regulation of intrinsic apoptotic signaling pathway in response to DNA damage	1	CLU
1	1	0.00496	9	9676	9	0.001	1	GO:0002327	BP	379	immature B cell differentiation	1	ABL1,ATP11C,FOXP1,LRRC8A,ATM,KIT,RAG1,IRF2BP2,RAG2
1	1	0.00497	42	9280	31	0.003	0.738	GO:0015701	BP	609	bicarbonate transport	1	CFTR,SLC4A7,CYB5R4,SLC4A4,SLC26A4,SLC26A3,CA2,CA9,SLC26A8,RHAG,SLC4A9,SLC4A3,CA14,CA6,CA1,SLC4A10,SLC26A1,SLC26A7,SLC26A2,CYB5R1,CA3,SLC4A2,CYB5R2,BEST1,CA5B,SLC26A5,SLC26A9,CA13,SLC26A6,AQP1,HBB
1	1	0.005	5	6039	5	0.001	1	GO:0070432	BP	529	regulation of nucleotide-binding oligomerization domain containing 2 signaling pathway	1	ERBIN,TNFAIP3,PTPN22,HSPA1B,HSPA1A
1	1	0.00507	20	306	3	0.01	0.15	REAC:R-HSA-1482839	rea	634	Acyl chain remodelling of PE	1	PLA2G2D,PLA2G5,PLA2G2F
1	1	0.00516	8	6346	7	0.001	0.875	REAC:R-HSA-164944	rea	275	Nef and signal transduction	1	FYN,DOCK2,RAC1,ELMO1,PAK2,LCK,CD247
1	1	0.00527	5	5978	5	0.001	1	REAC:R-HSA-964739	rea	544	N-glycan trimming and elongation in the cis-Golgi	1	MAN1A1,MAN1C1,MGAT1,MANEA,MAN1A2
1	1	0.00528	2	1271	2	0.002	1	REAC:R-HSA-187042	rea	388	TRKA activation by NGF	1	NGF,NTRK1
1	1	0.0053	20	6023	13	0.002	0.65	GO:0007289	BP	405	spermatid nucleus differentiation	1	TBPL1,GOPC,PSME4,SRPK1,RNF8,KDM3A,CHD5,TMF1,PYGO2,HMGB2,FSHR,AGFG1,SYCP1
1	1	0.00538	22	953	5	0.005	0.227	REAC:R-HSA-449836	rea	239	Other interleukin signaling	1	TXLNA,CSF3R,JAK1,CSF1,IFNLR1
1	1	0.00544	1	92	1	0.011	1	GO:0030691	CC	689	Noc2p-Noc3p complex	1	NOC2L
1	1	0.00551	6	1198	3	0.003	0.5	GO:0021631	BP	510	optic nerve morphogenesis	1	EPHB2,CHRNB2,KCNA2
1	1	0.00551	4	2001	3	0.001	0.75	GO:0035965	BP	408	cardiolipin acyl-chain remodeling	1	PLA2G4A,LCLAT1,THEM5
1	1	0.00557	3	3087	3	0.001	1	GO:0032137	MF	699	guanine/thymine mispair binding	1	MLH1,MSH2,MSH6
1	1	0.00559	87	138	4	0.029	0.046	KEGG:04727	keg	196	GABAergic synapse	1	GNB1,GABRA4,GABRB1,GABRD
1	1	0.00567	157	281	8	0.028	0.051	KEGG:05010	keg	303	Alzheimer disease	1	GAPDH,SDHB,CASP9,CALML6,GRIN1,MT-CYB,MT-ATP6,UQCRHL
1	1	0.00571	58	5647	29	0.005	0.5	REAC:R-HSA-5693565	rea	627	Recruitment and ATM-mediated phosphorylation of repair and signaling proteins at DNA double strand breaks	1	UIMC1,NSD2,RNF8,RAD50,SUMO1,HIST1H2BJ,MDC1,BARD1,RPS27A,SMARCA5,EYA3,HIST1H2BD,HIST1H4H,ABRAXAS1,BAP1,RNF168,HIST1H2BC,HIST2H2BE,HIST3H2BB,HIST1H4C,HIST1H2BN,HIST2H4B,HIST2H4A,HIST1H2BG,HIST1H2BE,HIST1H2BH,HIST1H4E,HIST1H2BF,HIST1H4A
1	1	0.00572	10	1392	4	0.003	0.4	GO:0008556	MF	402	potassium-transporting ATPase activity	1	ATP1A2,ATP1A4,ATP1B1,ATP1A1
1	1	0.00573	3	32	1	0.031	0.333	GO:0099566	BP	157	regulation of postsynaptic cytosolic calcium ion concentration	1	GRM1
1	1	0.00577	196	139	6	0.043	0.031	KEGG:04015	keg	608	Rap1 signaling pathway	1	PRKCZ,GNAS,CALML6,GRIN1,PRKD1,MAGI2
1	1	0.00584	114	307	7	0.023	0.061	KEGG:04270	keg	97	Vascular smooth muscle contraction	1	GNAS,PLA2G2D,PLA2G5,PLA2G2F,CALML6,PRKG1,PLA2G2C
1	1	0.00586	62	15993	62	0.004	1	REAC:R-HSA-4608870	rea	686	Asymmetric localization of PCP proteins	1	DVL2,PSMB1,PSMC4,PSMA4,PSME4,PSMC5,PSME1,PSMD5,PSMD8,PSMC6,PSMA3,PSMC1,PSMB5,PSMA6,PSME2,PSMA7,PSMD10,PARD6A,PSMD7,FZD3,PSMA2,PSMD3,PSMD11,SMURF2,WNT5A,PSMD14,PSMF1,PSMB2,SEM1,PSMA1,PSME3,PSMB7,PRICKLE1,PSMB6,PSMA5,RPS27A,UBC,PSMA8,FZD7,FZD1,PSMD4,PSMB4,PSMC2,VANGL2,FZD5,PSMD6,PSMC3,UBB,PSMD1,FZD4,PSMD2,FZD8,FZD2,SCRIB,PSMD13,PSMD12,SMURF1,PSMB8,PSMB10,UBA52,PSMB9,PSMB3
1	1	0.00589	9	5507	7	0.001	0.778	GO:0010692	BP	521	regulation of alkaline phosphatase activity	1	MEF2C,TGFB2,GPLD1,PPARGC1B,ITGA2,NPNT,TNF
1	1	0.00593	10	10381	10	0.001	1	REAC:R-HSA-193048	rea	228	Androgen biosynthesis	1	POMC,SRD5A3,HSD17B3,CGA,SRD5A1,CYP17A1,HSD17B12,HSD3B1,HSD3B2,SRD5A2
1	1	0.00606	86	16354	86	0.005	1	KEGG:03015	keg	362	mRNA surveillance pathway	1	UPF1,PPP2R5A,PPP2R5B,SMG6,PABPC1,DAZAP1,CPSF1,PPP2R3A,PPP2R2C,PPP2R5C,PAPOLA,PABPC4,PPP2R3C,ACIN1,PABPN1,PNN,PABPC1L,CSTF1,RNMT,CSTF2,NXT2,GSPT1,PPP2CB,PPP2R1A,CASC3,MAGOHB,CPSF6,RNGTT,HBS1L,PPP2R5D,NCBP2,PAPOLG,SMG7,CPSF3,ETF1,UPF3B,SYMPK,NXF5,NXT1,SRRM1,MSI1,WDR33,NCBP1,PPP2R1B,EIF4A3,FIP1L1,NXF3,CPSF7,SAP18,UPF2,PABPC3,MSI2,PPP2R5E,PPP2R2B,SMG1,SSU72,CPSF4,NXF1,MAGOH,WDR82,PCF11,CPSF2,NUDT21,PPP2R3B,UPF3A,PYM1,CLP1,PPP1CA,PABPC5,PPP2R2D,CSTF3,CSTF2T,ALYREF,PABPC1L2B,PABPC1L2A,PPP1CC,GSPT2,SMG5,PABPN1L,RNPS1,PPP1CB,PPP2R2A,PABPC4L,BCL2L2-PABPN1,RBM8A,NXF2
1	1	0.00631	74	27	2	0.074	0.027	GO:0048041	BP	412	focal adhesion assembly	1	LIMCH1,PTPRK
1	1	0.00658	1	111	1	0.009	1	GO:1902388	MF	88	ceramide 1-phosphate transporter activity	1	CPTP
1	1	0.0066	645	17089	641	0.038	0.994	REAC:R-HSA-8953854	rea	610	Metabolism of RNA	1	LAS1L,RBM5,UPF1,POLR2J,GCFC2,ELAC2,TSR3,PSMB1,RPS20,UTP18,PTBP1,PSMC4,AQR,TFB1M,NUP160,RPL26L1,NSUN2,METTL1,EDC4,MTREX,PSMA4,TRIT1,GEMIN8,POLR2B,TPR,THOC3,NOP58,RIOK2,NDC1,CCAR1,SNRNP40,EIF4B,RPL18,U2AF2,DDX20,WDR3,WDR18,ADAT1,YBX1,ELAVL1,TRMT11,THUMPD1,GPKOW,FTSJ1,PSME4,NUP133,SMG6,PABPC1,RPL31,BUD23,CPSF1,HSD17B10,TRNT1,IGF2BP2,CLNS1A,NUP37,EXOSC7,XAB2,SNRPA,EXOSC5,THOC1,DDX1,CNOT4,GEMIN5,XPO1,TUT7,TNPO1,DIS3,RPS5,PPIE,WBP11,SEH1L,DIMT1,RBM22,SRRT,PSMC5,NOP14,RTRAF,SF3B2,CNOT3,KHSRP,XRN2,RPL6,RPLP0,TRMT6,FUS,PAPOLA,PDCD7,PUS7,PSME1,OSGEP,HNRNPC,GEMIN2,NUP50,AAAS,PSMD5,NUP188,CDC5L,PSMD8,HNRNPM,POLR2E,SF3A1,SNRPD3,PES1,TFIP11,SNU13,POLR2F,RTCB,POLDIP3,THOC5,APOBEC3H,RPL3,ZMAT5,PHF5A,TRMU,PRMT5,PSMC6,PSMA3,SNW1,SRSF5,PSMC1,PSMB5,PABPN1,PSMA6,PSME2,CSTF1,RAE1,PRPF6,PSMA7,CRNKL1,NOP56,RNMT,RIOK3,CSTF2,PSMD10,LUZP4,PQBP1,NUP93,POLR2C,PSMD7,GSPT1,POP1,ERI1,HNRNPL,SNRNP70,ERCC2,SF3A2,TRMT1,POP4,RPS16,FBL,POLR2I,HNRNPUL1,RPS19,PPP2R1A,PRPF31,RPL18A,DDX49,SUGP1,SMG9,HSPB1,BUD31,RBM28,LSM5,PSMA2,ELAVL2,TRDMT1,RPL28,RPL19,PSMD3,CASC3,NUP88,FTSJ3,UTP6,DDX5,PSMD11,EFTUD2,RPL34,GAR1,DHX15,HSPA8,PUS3,DCPS,PRPF19,DDX6,RPS13,NUP98,GTF2H1,MAGOHB,GTF2H3,NUP107,CNOT2,KRR1,NOP2,APOBEC1,SRSF9,RNGTT,MAPK14,SRSF3,RPS12,HBS1L,BYSL,THG1L,CNOT6,NUP155,PPWD1,XRN1,RPL24,NCBP2,RRP9,EIF4G1,NCL,SF3B6,PSMD14,RPS15,WDR75,SF3B1,SRSF7,PNO1,THADA,RPL22,SRSF4,WDR77,SMG7,BCAS2,SRSF11,PRPF3,EBNA1BP2,NSUN4,UTP25,SYF2,RPS25,CPSF3,HEATR1,SET,GLE1,FCF1,SMNDC1,RCL1,NUP43,WBP4,EXOSC8,ETF1,UTP20,RPL21,FYTTD1,MTERF4,RPL5,TRMT13,HNRNPA2B1,MRM2,DDX39A,EXOSC9,SRSF6,SNRNP27,MPHOSPH10,RRP36,SNRPC,APOBEC2,RIOK1,RPP40,NUP153,CNOT1,UPF3B,NUP85,GTF2F1,THOC2,RPL23,SNRPD2,SYMPK,PSMF1,SNRPB,SNRPB2,HNRNPR,PSMB2,DNAJC8,TRMT5,NUP214,HNRNPH2,SEM1,APOBEC3A,LSM8,PSMA1,RPS4Y1,RPL36,GTPBP3,LSM7,LSM4,EXOSC2,DKC1,NOL11,PPIL4,PSME3,RPL27,THOC6,SNRPA1,NUP210,RAN,UTP3,NIP7,NXT1,CTNNBL1,SRRM1,CDK7,RPS15A,RBM17,CCNH,TUT4,PRPF38A,WDR36,MTO1,NAT10,PAN2,HNRNPA1,LTV1,MPHOSPH6,DHX9,C2ORF49,IGF2BP3,SRSF1,TRA2B,EPRS,WDR33,IMP4,PRPF4,TEX10,PSMB7,NCBP1,RPL35,RPS6,PPIL1,TGS1,ALKBH8,RPLP1,RPS24,WDR12,HNRNPD,NUP54,CNOT6L,ZCRB1,SNRPF,NUP58,ANP32A,WDR61,PARN,DHX38,RPL3L,RPS2,UTP4,NOB1,PELP1,EIF4A3,CSNK1D,NT5C3B,TXNL4A,AKT1,GEMIN7,PSMB6,ZNF473,RPS11,RPL13A,CTU1,RPL11,RPS8,PSMA5,PRCC,ISG20L2,SF3B4,RPS27A,SNRPG,SNRNP200,TPRKB,POLR2D,CNOT9,RPL32,FIP1L1,TRMT10A,METTL14,RPS3A,RPL37,GTF2H2,DDX46,NHP2,CDKAL1,WTAP,RBMX,RPL10,RPL7,POLR2K,RPL7A,A1CF,RPP30,PDCD11,TNKS1BP1,RPS3,CPSF7,FAU,CWC15,DHX37,UBC,DCP1B,EIF4E,UPF2,QTRT2,GEMIN6,RPP38,PAN3,CWC27,HNRNPU,RANBP2,PRKCA,PSMA8,TSEN2,TRMT44,CNOT8,NUP205,LSM11,RPL30,UTP14A,EIF4A2,SMG1,CNOT11,IGF2BP1,PSMD4,PSMB4,WDR4,U2AF1,RRP1,CHTOP,ADAR,CPSF4,RPL8,PSMC2,SRSF2,SENP3,EIF4A1,SNRNP25,NXF1,RPL29,MAGOH,NOL9,TYW3,MAPKAPK2,TYW5,NUP35,ERCC3,CWC22,RPL22L1,THOC7,PSMD6,RPL9,RPP14,U2SURP,WDR43,POLR2H,RPL39L,PRKCD,GNL3,SLBP,LSM6,UTP15,RPS14,SLU7,PHAX,YWHAZ,DCAF13,HNRNPK,NOL6,PCF11,RPL36AL,DDX21,BMS1,METTL3,PSMC3,CPSF2,TRMT61A,RPL27A,PATL1,YWHAB,NUDT21,SNRPD1,URM1,DUS2,POP5,SMG8,RPL13,TSR1,SRRM2,POLR2G,RPSA,SF1,CDC40,SNRNP48,LCMT2,USP39,HNRNPH1,UPF3A,CD2BP2,ZRSR2,SNUPN,PCBP1,HNRNPF,SF3B5,HNRNPA3,UBB,LSM3,RPS9,TSEN34,TRMT61B,FAM98B,EXOSC1,PLRG1,EXOSC10,RPS21,MRM3,RPS7,PPIH,SMN1,PAIP1,TP53RK,POP7,CLP1,DCP2,RPL38,TRMT112,APOBEC4,PSMD1,TRMT10C,CTU2,PRPF8,DDX23,RPL4,RPL15,PSMD2,LSM1,SART1,CSTF3,ZBTB8OS,PUS1,RPLP2,CSTF2T,POLR2L,HNRNPA0,RPS27,IMP3,RPP25,EXOSC4,EDC3,GEMIN4,PUF60,POLR2A,LSM10,SNRPE,NOP10,TSEN54,RPS17,RPL35A,CNOT10,SF3A3,UTP11,TRMT12,TBL3,SNRNP35,XPOT,NOC4L,RPS27L,PPIL6,MAPK11,PSMD13,ZFP36L1,RNPC3,RPS23,GTF2F2,SRSF10,RPL14,ADAT2,SF3B3,PNRC2,RRP7A,GSPT2,SUPT5H,POM121,PRPF40A,LAGE3,PCBP2,PSMD12,C1D,ADARB1,RPS26,RPL37A,RPL12,RPS4X,DDX42,RPL23A,TTC37,RPL10A,CNOT7,TSEN15,RPL39,SMG5,PSMB8,SKIV2L,HSPA1A,LSM2,DHX16,PSMB10,SARNP,SMN2,RNPS1,RPS29,GTF2H4,DDX47,CSNK1E,PPP2R2A,UBA52,EXOSC6,WDR46,RPL41,RPS18,RPS28,PSMB9,PPIL3,ISY1,NSUN6,RPL36A,RPP21,PWP2,TRMT9B,UTP14C,BOP1,RBM8A,NXF2,GTF2H5,POM121C,DCP1A,CWC25,NOL12,PSMB3,DDX52,MRM1,AC235565.2
1	1	0.00663	5	6397	5	0.001	1	GO:0033313	BP	500	meiotic cell cycle checkpoint	1	NSUN2,TTK,RAD1,HUS1,HORMAD1
1	1	0.00668	16	7	1	0.143	0.062	GO:0005001	MF	396	transmembrane receptor protein tyrosine phosphatase activity	1	PTPRK
1	1	0.00668	22	306	3	0.01	0.136	REAC:R-HSA-1482788	rea	509	Acyl chain remodelling of PC	1	PLA2G2D,PLA2G5,PLA2G2F
1	1	0.00671	10	10583	10	0.001	1	GO:0099624	BP	368	atrial cardiac muscle cell membrane repolarization	1	KCNQ1,KCNN2,KCNJ5,KCNA5,CACNA1D,KCNJ3,NPPA,KCNE5,SCN5A,FLNA
1	1	0.00687	151	14402	136	0.009	0.901	GO:0006606	BP	367	protein import into nucleus	1	POLA2,IGF1,KPNA6,CDH1,TPR,TNPO3,IPO5,HYAL2,NUP133,PTGS2,PSEN1,FYB1,TNPO1,GCKR,IPO11,RBM22,MT3,NUP188,HSP90AB1,SIRT1,JAK2,NFKBIA,FGF9,KPNA3,NUTF2,TSC2,TRPS1,UBR5,GLI3,SEC61B,SUFU,KPNB1,NUP88,ZPR1,NUP98,NUP107,MAPK14,RAB23,TMCO6,NUP155,BCL6,KPNA1,ECT2,CBLB,OPRD1,IPO13,CRY2,CDKN1A,NUP153,BMP4,NUP85,MED1,RPL23,NUP214,SMO,RPAIN,RAN,AGAP3,IPO8,ARNTL,PTPN22,CD36,MDFIC,AGT,TXN,RANBP6,SIX3,NUP54,PPP3CA,PRICKLE1,NUP58,PML,MBTPS1,AKT1,RERE,PIK3R1,HIKESHI,BAG3,ZIC1,RANBP2,ING1,ANGPT1,HEATR3,CABP1,POM121L2,LMNA,NUP35,ZC3H12A,PRKCD,RANBP3L,SHH,SYK,CEP57,NOLC1,CHP2,SMAD3,STAT3,SNUPN,CDK1,PKIA,HDAC3,JUP,ABRA,LEP,DMAP1,HCLS1,KPNA2,GAS6,PRKD1,TMEM173,DRD1,KPNA7,NPAP1,KPNA4,PDE2A,CHP1,LRRK2,APOD,AKR1C3,POM121,IPO4,NF1,RGPD4,KPNA5,NUP62CL,IPO9,SPRN,EFCAB7,PPP1R10,IPO7,NCKIPSD,PHB2,TNF,MMP12,TXNIP,POM121C
1	1	0.00699	7	5832	6	0.001	0.857	GO:0019367	BP	373	fatty acid elongation, saturated fatty acid	1	ELOVL5,ELOVL1,ELOVL4,ELOVL7,ELOVL6,ELOVL2
1	1	0.00699	7	5832	6	0.001	0.857	GO:0019368	BP	274	fatty acid elongation, unsaturated fatty acid	1	ELOVL5,ELOVL1,ELOVL4,ELOVL7,ELOVL6,ELOVL2
1	1	0.00702	38	6453	22	0.003	0.579	GO:0016859	MF	372	cis-trans isomerase activity	1	FKBP6,FKBP7,PPIE,FKBP5,FKBP14,PPWD1,NKTR,RPE65,FKBP1B,FKBP9,PPIL4,PPIL1,PPIG,CWC27,PPIC,PPID,PPIH,PPIL6,PPIA,FKBP1C,PPIAL4G,PPIL3
1	1	0.00704	21	661	4	0.006	0.19	KEGG:00515	keg	678	Mannose type O-glycan biosynthesis	1	POMGNT1,B4GALT2,ST3GAL3,FUT9
1	1	0.00716	760	14789	668	0.045	0.879	GO:0008270	MF	158	zinc ion binding	1	AOC1,LIG3,CREBBP,ZNF195,MYCBP2,KDM7A,DBF4,MMP25,BAZ1B,ZNF207,UQCRC1,CD4,MBTD1,BRCA1,PRICKLE3,NR1H4,UBR7,ZMYND11,DPEP1,UBR2,NR1H3,ZCCHC8,PIAS1,TIMP2,AC118549.1,TLL1,TRIT1,ZFR,TRAF1,MTA3,USP13,RNF4,ZNRD1,RASSF1,POLR1A,RORA,LMCD1,HLTF,TRHDE,KDM5A,GLI2,CA12,ZZEF1,ZNF638,TRAF4,RARB,USP33,PIAS2,ZCWPW1,MID2,CPB2,DUSP12,PGR,TRAF5,KAT6A,TUT7,CYLD,AGBL5,CAD,MYNN,WDFY1,ZFAND6,ADAMTS2,MMP2,MT3,KDM2B,BRAP,DTX2,ZFHX4,CPA1,ZC3HC1,ESR1,HDAC6,MAP3K1,IKZF5,TLL2,ZNF184,FBXL19,TRIM9,TIMM9,YY1,SEC23A,RABGGTA,RNF125,MIB1,MID1,SUV39H1,GATA1,PHEX,EEA1,TIMP1,DRP2,CDADC1,CTCF,MMP15,MEFV,EARS2,TRIP4,TRIM35,ZFAND1,CA2,CALB1,TRPS1,UBR5,PMPCB,BLVRA,AEBP1,TRIM14,KDM4C,CA9,DDX58,ZFAND5,GATA3,PITRM1,ZMIZ1,TRIM37,P2RX1,KPNB1,RNF167,CPD,PEX12,DHX58,VAT1,ZNF330,CPE,SOD3,TRIM2,NEIL3,ZPR1,DTX4,TRIM3,CHORDC1,BIRC2,PRDM4,LTA4H,VPS29,VDR,CHD4,USP5,APOBEC1,AICDA,PHC1,PPARD,RNF8,NR2E1,TRIM38,MEP1A,LNPEP,NR3C1,TRIM23,SEC24A,ZNF346,KNG1,HRG,RNF7,CBLB,MORC1,PIKFYVE,IFIH1,LANCL1,QPCT,SRSF7,PAPPA2,TRIM62,ARHGEF2,PRDM2,CRYZ,TTF2,NR5A2,MTR,RLF,KDM5B,ECE1,KMT2A,KLF7,CA14,FBXO30,TNFAIP3,RNF146,GDA,TRIM32,BSPRY,NR4A3,ESRRB,IDE,CPN1,WBP4,EGR1,NR2C1,TRIM25,PDZRN3,RNF2,ZMYM2,ZCCHC17,TNFSF10,CPXM2,RBBP6,ZNF205,ZMIZ2,TRIM24,RNF11,MMP19,NR4A1,IKZF4,USP45,DNPEP,USP22,SIRT5,SNRPC,NQO2,APOBEC2,GLO1,TRIM51,MT1G,MT2A,CHURC1-FNTB,KDM5C,THRA,NR1D1,TRAF2,UBR4,RNF112,CPA4,HERC2,BBOX1,DCTD,ACE2,RTN4IP1,ZSWIM6,CLIP1,RGN,CHMP1A,TRAF3,RBSN,TRAF7,CA6,ZCCHC9,RARA,PIAS3,LIN28A,THAP1,GCH1,TRIM21,PPARG,TRIM5,TRIM22,TRIM47,XAF1,IGHMBP2,BHMT2,ZMYM5,MORC4,CA1,ADAMDEC1,TRIM45,PHC2,TUT4,TIMM10,ADAMTS8,AGTPBP1,P2RX4,DTX1,TES,CPM,MDM2,RC3H1,USP44,SETDB2,ZFHX2,KAT7,MARCH7,GATA4,EPRS,KLF4,ZFP37,USP20,NR5A1,ENPP2,GCM1,MMP20,MMP27,TRIM29,MMP13,ALKBH8,GTF2B,RABGGTB,FBXO11,TRIM54,DTNB,TET1,ZGRF1,ENPEP,SEC24B,ZCRB1,PRICKLE1,MARCH9,DHH,ESR2,SORD,SCAPER,NEIL1,USP3,PML,UQCRC2,ZFHX3,ZCCHC14,NPEPPS,AFG3L2,MEP1B,ESCO1,GATA6,TP53,TRIM65,RNF165,MBD1,ZCCHC2,SIRT3,RNPEPL1,RERE,ZNF593,RXRG,NR1I3,RORC,SETDB1,S100A8,S100A7,PARP1,ZNF385B,UBR3,CPO,LIMD1,NR1I2,SNCA,MARCH1,MARCH6,BHMT,PAM,GTF2H2,SLC30A5,RNF145,GLRA1,ZMAT2,TRIM7,TRIM41,ZMYM4,TRIM50,ZNF92,TRIM4,AGBL3,ZMYM3,ITGB1BP2,ZNF185,ST18,TRIM55,LACTB2,DPYS,POLR2K,ZCCHC7,NR6A1,ALAD,CIZ1,MSRB2,ZEB1,ZNF214,APIP,MTA2,MMP3,TRIM48,TIMM8B,SEC24D,THRB,NR3C2,ADAM8,TMEM163,SUV39H2,TRIM36,UTRN,ZNF117,CPB1,SREK1IP1,ACMSD,NR4A2,PRKCA,ENPP3,NEIL2,TRIM11,MMP21,L3MBTL4,RABGEF1,SLFN13,CXXC1,CA10,ZCCHC10,TRIM74,TRIM42,MMP16,ADAMTS3,ZFAND3,NSMCE2,MMP14,GATAD1,PEX10,SKI,TRIM63,RNF207,CPA2,CPA5,ZFAND2B,ZNF276,CDA,CSRP1,ATP13A2,UBR1,ACE,ADAMTS13,LCN1,CPSF4,SQSTM1,NAPEPLD,ZNF385A,DBF4B,POLR3K,ZFPL1,ZSWIM5,TRIM58,TRIM17,ZSWIM2,PGLYRP4,S100A9,S100A12,TRIM46,PRICKLE2,ADAMTS9,RCHY1,CPA3,FBXO40,ZMYM6,HHIP,PGGT1B,ERAP1,ERAP2,SAP30L,SLU7,USP49,SHH,HNF4G,SLC30A8,CA3,ZMAT4,CPA6,KDM1B,MARCH8,ZCCHC24,ZNF22,NSD1,PMPCA,ZFYVE1,AGBL2,PTER,ADAMTS15,HIF1AN,ARIH1,SMPD1,TRIM44,RAG1,ZMAT1,TRIM66,ZNF3,ANPEP,SMAD3,TRIM68,MMP26,CA4,TK1,SF1,ZCCHC4,BMI1,THAP11,BMP1,DNAJC21,CA7,TET2,CXXC4,USP39,ZBBX,AR,APEX2,CA5B,CNBP,MT1E,LIMS1,TRIM56,ZFPM2,CHD3,MYRIP,ZNF212,ZNF282,SETMAR,NFXL1,RNF139,TRIM8,ZNF318,CXXC5,VAT1L,ZNF24,RASGRP1,SMPDL3A,ZMAT3,ZFAND4,RARG,LVRN,PHF8,ADH6,TADA2B,BNC2,KDM2A,ESRRA,ADAMTS20,TNKS,RNF26,ZNF622,APOBEC4,MARCH10,PHC3,RBM4B,MARCH3,RBM4,CCS,MSRB3,ZCCHC12,NR1D2,AMZ1,CA5A,RAG2,TRAF6,NR2F1,RNPEP,KCMF1,TRIM60,SEC24C,POLE,TRIM72,TOP3A,NR2C2,POLR2L,RPS27,ZFAND2A,CA8,MPI,TRIM73,GATA2,RNF151,ZADH2,ZDHHC20,EHMT1,SIAH2,RNF41,ENPP7,PAPPA,CRIP2,C11ORF54,MTA1,RABIF,SF3A3,TRIM61,GRIN2A,GTF2H2C,MARCH11,TRIM52,PNMA3,WT1,CA13,PRKN,NR2F2,RXRA,ZNF75D,MYT1L,ZACN,MT1X,ZNF385C,TCEA1,LIN28B,CYHR1,NBR1,ASAH2,NANOS1,ASTL,ADAT2,LITAF,S100A13,MMP23B,ADH7,S100A5,SIAH1,ESRRG,MME,MMP1,ADH1B,ZKSCAN5,ERI2,AMZ2,ZMYM1,BLM,TRIM33,MIB2,ENPP1,PHF2,ADH5,SPG7,S100A6,ZNF84,MARCH5,ADH4,MT1F,MMP17,MDM4,MSRB1,ZNF830,L3MBTL3,RORB,RBM20,ZDBF2,TCEA3,RXRB,RNF5,EHMT2,TRIM39,TRIM40,TRIM31,TRIM27,TRIM13,MT1H,MT1A,MT1M,DPF3,TRIM71,TRIM59,DNLZ,SUPT4H1,RPS29,GALT,TRIM77,ZSWIM8,ZSWIM7,ZNF407,TRIM16,DYTN,TRIM26,PEG10,ZCCHC3,USP51,TRIM39-RPP21,AC079594.2,AC005324.3,DPP3,FNTB,CHURC1,TRIM6-TRIM34,AL110118.2,MMP12,OTUD7B,MMP28,GRIN2B,AGBL1,ZNF2,NR2E3,AC098650.1,AC027644.4
1	1	0.0072	47	12624	42	0.003	0.894	KEGG:00830	keg	162	Retinol metabolism	1	CYP26B1,PNPLA4,HSD17B6,RETSAT,RDH11,DHRS9,CYP26A1,CYP3A5,CYP2C18,RPE65,RDH10,LRAT,ALDH1A2,RDH5,CYP2C9,CYP2C8,AOX1,RDH16,RDH12,CYP1A1,CYP1A2,AWAT2,UGT2B4,DHRS4,CYP3A4,CYP4A22,DHRS3,ALDH1A1,SDR16C5,UGT2B7,ADH6,DGAT1,CYP27C1,CYP4A11,CYP26C1,DHRS4L2,ADH7,ADH1B,UGT2B15,UGT2B17,ADH5,ADH4
1	1	0.00725	81	14618	76	0.005	0.938	REAC:R-HSA-5693607	rea	669	Processing of DNA double-strand break ends	1	BRCA1,MRE11,RFC2,RNF4,TP53BP1,TIPIN,UIMC1,CLSPN,RBBP8,UBE2I,NBN,RPA3,NSD2,RFC5,TIMELESS,RNF8,RAD1,RAD50,SUMO1,RPA2,CDK2,HIST1H2BJ,HERC2,RPA1,CCNA1,RFC3,HUS1,BRIP1,MDC1,DNA2,BARD1,RPS27A,CCNA2,ATM,CHEK1,PPP4C,UBC,RAD9B,RAD17,HIST1H2BD,HIST1H4H,ABRAXAS1,PPP4R2,TOPBP1,RFC4,RNF168,ATRIP,WRN,UBE2V2,UBB,RHNO1,RAD9A,KAT5,EXO1,RMI2,TOP3A,UBE2N,RMI1,HIST1H2BC,HIST2H2BE,BRCC3,H2AFX,SUMO2,HIST3H2BB,HIST1H4C,BLM,HIST4H4,HIST1H2BN,HIST2H4B,HIST2H4A,HIST1H2BG,HIST1H2BE,HIST1H2BH,HIST1H4E,HIST1H2BF,HIST1H4A
1	1	0.00731	92	2081	20	0.01	0.217	KEGG:04925	keg	591	Aldosterone synthesis and secretion	1	CAMK1G,ATP1A2,ATP2B4,CACNA1S,GNAS,POMC,PRKD3,ATP1A4,ADCY3,PRKACB,ATP1B1,CREB3L4,CALM2,ATP1A1,NPR1,CALML6,KCNK3,PRKD1,HSD3B1,HSD3B2
1	1	0.00733	85	1135	12	0.011	0.141	REAC:R-HSA-5687128	rea	62	MAPK6/MAPK4 signaling	1	CDC42,CDC14A,AGO1,PSMB2,AGO3,AGO4,PRKACB,PSMA5,MOV10,PSMD4,PSMB4,JUN
1	1	0.00738	72	15377	70	0.005	0.972	REAC:R-HSA-3108214	rea	351	SUMOylation of DNA damage response and repair proteins	1	RAD52,SCMH1,BRCA1,NUP160,PIAS1,TPR,NDC1,HDAC7,SP100,NUP133,SMC1A,NUP37,PIAS2,SEH1L,AAAS,NUP188,RAE1,STAG2,NUP93,UBE2I,PIAS4,NSMCE4A,SMC3,NUP88,NUP98,NUP107,PHC1,NUP155,SUMO1,STAG1,NUP43,RNF2,NUP153,NUP85,NUP214,HERC2,NUP210,RPA1,PHC2,MDC1,NUP54,TDG,NUP58,PML,CBX8,CBX4,PARP1,CETN2,CDKN2A,XRCC4,RANBP2,XPC,NUP205,NSMCE2,NUP35,SMC6,RNF168,RAD21,WRN,BMI1,NSMCE1,PHC3,CBX2,SUMO2,POM121,BLM,SMC5,RING1,POM121C,PCGF2
1	1	0.00741	160	225	7	0.031	0.044	KEGG:04141	keg	100	Protein processing in endoplasmic reticulum	1	HSP90AA1,HSP90AB1,FBXO2,FBXO6,UBE4B,UBE2J2,HSPA4L
1	1	0.00748	12	11463	12	0.001	1	REAC:R-HSA-190322	rea	690	FGFR4 ligand binding and activation	1	FGF20,FGF9,FGF8,FGF6,FGF1,FGF23,KLB,FGF2,FGF18,FGF17,FGFR4,FGF16
1	1	0.00748	12	11463	12	0.001	1	REAC:R-HSA-190375	rea	221	FGFR2c ligand binding and activation	1	FGFR2,FGF20,FGF9,FGF8,FGF6,FGF1,FGF23,FGF5,FGF2,FGF18,FGF17,FGF16
1	1	0.00748	12	11463	12	0.001	1	REAC:R-HSA-190239	rea	619	FGFR3 ligand binding and activation	1	FGFR3,FGF20,FGF9,FGF8,FGF1,GALNT3,FGF23,FGF5,FGF2,FGF18,FGF17,FGF16
1	1	0.00752	59	15993	59	0.004	1	REAC:R-HSA-187577	rea	217	SCF(Skp2)-mediated degradation of p27/p21	1	PSMB1,PSMC4,PSMA4,CUL1,PSMC5,PSME1,PSMD5,PSMD8,PSMC6,PSMA3,PSMC1,PSMB5,PSMA6,PSME2,PSMA7,PTK6,PSMD10,PSMD7,CCNE1,PSMA2,PSMD3,PSMD11,CCND1,CDKN1B,SKP1,PSMD14,CDK2,CDKN1A,PSMF1,PSMB2,SEM1,PSMA1,PSME3,CCNA1,CDK4,PSMB7,PSMB6,PSMA5,RPS27A,CCNA2,SKP2,UBC,PSMD4,PSMB4,PSMC2,PSMD6,PSMC3,UBB,CKS1B,PSMD1,PSMD2,CCNE2,PSMD13,PSMD12,PSMB8,PSMB10,UBA52,PSMB9,PSMB3
1	1	0.00753	50	40	2	0.05	0.04	KEGG:04923	keg	570	Regulation of lipolysis in adipocytes	1	GNAS,PRKG1
1	1	0.00757	28	12615	26	0.002	0.929	GO:1905314	BP	49	semi-lunar valve development	1	TNFRSF1B,ELN,TNFRSF1A,TGFB2,GATA3,TWIST1,BMP4,NOTCH2,HEY2,GATA4,SMAD6,STRA6,EMILIN1,RB1,SLIT2,NOTCH1,HEYL,TBX20,HEY1,NOS3,RBPJ,EFNA1,ROBO1,SLIT3,BMPR2,GJA5
1	1	0.00759	66	2166	16	0.007	0.242	KEGG:05211	keg	694	Renal cell carcinoma	1	CDC42,FH,TGFB2,SOS1,EPAS1,RAP1A,AKT3,SLC2A1,PIK3R3,EGLN1,PRCC,ARNT,TGFA,PIK3CD,JUN,NRAS
1	1	0.00793	6	7787	6	0.001	1	GO:1904847	BP	137	regulation of cell chemotaxis to fibroblast growth factor	1	FGFR1,FGF1,FGF2,CXCL13,FGF18,FGF16
1	1	0.00799	101	845	11	0.013	0.109	REAC:R-HSA-2672351	rea	460	Stimuli-sensing channels	1	CLCN6,CLCA1,CLCA4,MCOLN3,CLCA2,BEST4,MCOLN2,BSND,SCNN1D,CLCNKB,CLCNKA
1	1	0.008	31	13918	30	0.002	0.968	GO:0043014	MF	620	alpha-tubulin binding	1	FYN,SPAST,OFD1,HDAC6,EFHC1,BEX4,SLC6A2,NCALD,PPARGC1A,TRPV4,PACRG,DNAL1,HSPH1,ARL8B,TTLL7,BBS4,ARL8A,SNCA,TRIM36,TAOK1,RACGAP1,C9ORF24,NDEL1,FNTA,CDK5R1,WASHC1,SETD2,CAV3,FAM110C,ARL4C
1	1	0.00828	86	11789	70	0.006	0.814	KEGG:04974	keg	579	Protein digestion and absorption	1	PRSS3,ATP1A2,COL9A2,ELN,KCNQ1,COL11A1,COL17A1,SLC9A3,ATP1B3,CPB2,COL4A4,SLC15A1,CPA1,SLC7A8,ATP1B4,SLC1A1,COL12A1,COL9A1,SLC16A10,MEP1A,COL7A1,KCNJ13,XPNPEP2,COL10A1,SLC36A1,COL21A1,ACE2,COL5A1,ATP1A4,SLC38A2,COL4A2,PRCP,FXYD2,SLC3A1,COL2A1,CELA2A,CELA3A,ATP1B1,CPB1,SLC7A7,CPA2,COL6A3,ATP1A1,CPA3,KCNK5,COL1A2,SLC3A2,COL3A1,COL4A3,COL22A1,COL24A1,COL6A5,KCNE3,SLC8A1,COL4A1,COL14A1,COL4A5,MME,COL27A1,COL13A1,COL4A6,DPP4,COL11A2,COL5A2,COL15A1,COL6A6,CELA2B,CELA3B,PGA5,PRSS2
1	1	0.0083	6	20	1	0.05	0.167	REAC:R-HSA-3000484	rea	207	Scavenging by Class F Receptors	1	HSP90AA1
1	1	0.00841	40	14618	39	0.003	0.975	REAC:R-HSA-5693579	rea	153	Homologous DNA Pairing and Strand Exchange	1	BRCA1,MRE11,RFC2,PALB2,RBBP8,NBN,RPA3,RAD51C,RAD51AP1,RFC5,RAD1,RAD50,RPA2,XRCC3,RPA1,RFC3,HUS1,BRIP1,DNA2,BARD1,BRCA2,ATM,CHEK1,RAD9B,RAD17,TOPBP1,RFC4,ATRIP,WRN,RHNO1,RAD9A,KAT5,EXO1,RMI2,TOP3A,RMI1,RAD51B,XRCC2,BLM
1	1	0.00844	2	1603	2	0.001	1	GO:0021816	BP	705	extension of a leading process involved in cell motility in cerebral cortex radial glia guided migration	1	SRGAP2C,SRGAP2
1	1	0.00847	2	72	1	0.014	0.5	GO:0008355	BP	114	olfactory learning	1	GRIN1
1	1	0.00849	8	2016	4	0.002	0.5	GO:0035581	BP	234	sequestering of extracellular ligand from receptor	1	LTBP1,CD46,NBL1,GREM2
1	1	0.00856	108	1006	13	0.013	0.12	KEGG:04726	keg	108	Serotonergic synapse	1	GNAI3,GNB1,GNAS,CYP2J2,PRKACB,HTR6,GABRB1,GNG12,GNG5,HTR1D,KCND2,CYP4X1,NRAS
1	1	0.00871	3	3583	3	0.001	1	GO:0070991	MF	143	medium-chain-acyl-CoA dehydrogenase activity	1	ACADM,ACAD9,ACAD11
1	1	0.00895	13	6982	10	0.001	0.769	REAC:R-HSA-1663150	rea	599	The activation of arylsulfatases	1	ARSD,ARSF,STS,ARSB,SUMF2,ARSE,ARSK,ARSJ,ARSI,ARSH
1	1	0.009	136	7139	72	0.01	0.529	KEGG:05034	keg	244	Alcoholism	1	HDAC9,GNAI3,MAOB,ARAF,GNB1,GNAS,HDAC6,H2AFV,SLC29A1,H2AFY,GNAI2,GNB4,SOS1,ATF2,HDAC1,CREB1,NPY,HIST1H2BJ,GNG11,GNGT1,GNAI1,HAT1,RAF1,DDC,SLC6A3,CREB3L4,CALM2,CREB5,CAMK4,HIST1H2BD,HIST1H4H,SHC1,H3F3A,HDAC11,H2AFZ,GNG4,CALML6,HDAC3,GNB2,GNG12,ADCY5,GNG5,GRIN1,HIST1H2AC,HIST1H2BC,HIST3H2A,CREB3L2,HIST2H2AC,HIST2H2BE,DRD1,MAOA,HDAC2,HIST1H2AG,HIST3H2BB,HIST1H4C,HIST1H3J,HIST2H2BF,NRAS,PPP1CB,ATF6B,HIST1H2BN,HIST2H4B,HIST2H4A,HIST1H2BG,HIST1H2BE,HIST1H3E,HIST1H2BH,HIST1H4E,HIST1H2AE,HIST1H2BF,HIST1H4A,HIST1H3H
1	1	0.00911	41	2092	11	0.005	0.268	KEGG:04913	keg	76	Ovarian steroidogenesis	1	PTGS2,GNAS,PLA2G4A,HSD17B7,CYP2J2,ADCY3,CYP1B1,PRKACB,FSHR,HSD3B1,HSD3B2
1	1	0.00914	10	4996	7	0.001	0.7	REAC:R-HSA-1250342	rea	191	PI3K events in ERBB4 signaling	1	HBEGF,PIK3CA,EREG,PIK3R1,NRG2,BTC,ERBB4
1	1	0.00915	23	9850	19	0.002	0.826	REAC:R-HSA-977068	rea	267	Termination of O-glycan biosynthesis	1	ST3GAL1,ST6GAL1,ST3GAL4,MUC5B,ST3GAL3,ST6GALNAC4,MUC4,MUC15,MUC17,MUC3A,MUC7,MUC13,MUC20,ST6GALNAC3,MUC6,MUC1,MUC21,MUC12,MUC5AC
1	1	0.00923	3	3651	3	0.001	1	GO:0002018	BP	370	renin-angiotensin regulation of aldosterone production	1	AGT,REN,AGTR1
1	1	0.00927	12	212	2	0.009	0.167	GO:0016558	BP	555	protein import into peroxisome matrix	1	PEX14,PEX10
1	1	0.00928	53	11443	44	0.004	0.83	KEGG:05130	keg	580	Pathogenic Escherichia coli infection	1	FYN,WAS,RHOA,CDC42,NCK2,ACTB,TUBA3D,CTTN,EZR,ABL1,WASL,KRT18,ARPC3,NCL,ARHGEF2,TUBA1B,TUBA4A,ARPC1B,YWHAQ,ROCK2,ARPC5L,TUBB2A,TUBB2B,ITGB1,TUBA3E,LY96,NCK1,ARPC5,CLDN1,ARPC2,YWHAZ,TUBA1A,TUBA1C,CTNNB1,CD14,TUBAL3,HCLS1,TLR5,TUBB4B,TUBB,OCLN,TUBA3C,ARPC4,TUBB8
1	1	0.0093	4	40	1	0.025	0.25	GO:0051430	MF	498	corticotropin-releasing hormone receptor 1 binding	1	GNAS
1	1	0.00946	3	1005	2	0.002	0.667	GO:0047623	MF	479	adenosine-phosphate deaminase activity	1	AMPD2,AMPD1
1	1	0.00958	16	2162	6	0.003	0.375	GO:0008143	MF	482	poly(A) binding	1	DDX1,PPIE,PABPC4,TIA1,KHDRBS1,HNRNPU
1	1	0.00968	28	10835	24	0.002	0.857	KEGG:00030	keg	536	Pentose phosphate pathway	1	TKTL1,DERA,H6PD,PFKP,PGM1,PRPS2,FBP2,RGN,ALDOB,PGD,PRPS1,IDNK,TKTL2,PFKM,RPIA,G6PD,TKT,FBP1,GLYCTK,PGM2,RBKS,TALDO1,RPE,RPEL1
1	1	0.00968	58	13144	52	0.004	0.897	KEGG:05204	keg	122	Chemical carcinogenesis	1	ALDH3B1,MGST1,CYP3A43,GSTO2,PTGS2,GSTP1,MGST2,CYP3A5,CYP2C18,HSD11B1,CYP2E1,ALDH3B2,GSTM5,GSTM3,KYAT3,CYP1B1,CYP2C9,CYP2C8,CYP1A1,CYP1A2,MGST3,ARNT,EPHX1,GSTO1,AKR1C2,NAT2,UGT2B4,CYP3A4,HPGDS,GSTM4,GSTA4,KYAT1,UGT2B7,NAT1,ADH6,GSTA3,CHRNA7,ALDH1A3,ADH7,SULT1A1,ADH1B,UGT2B15,SULT1A2,GSTK1,UGT2B17,ADH5,ADH4,GSTM2,SULT1A4,GSTA1,GSTA2,SULT1A3
1	1	0.00969	18	6417	12	0.002	0.667	GO:1904872	BP	423	regulation of telomerase RNA localization to Cajal body	1	CCT4,TCP1,CCT7,SHQ1,NAF1,NHP2,CCT6A,CCT5,CCT3,EXOSC10,DCP2,RUVBL1
1	1	0.00975	1	168	1	0.006	1	GO:1903952	BP	682	regulation of voltage-gated potassium channel activity involved in atrial cardiac muscle cell action potential repolarization	1	RNF207
1	1	0.00977	6	5112	5	0.001	0.833	GO:0015193	MF	253	L-proline transmembrane transporter activity	1	SLC6A7,SLC1A4,SLC36A1,SLC36A3,SLC36A2
1	1	0.00979	128	6229	61	0.01	0.477	KEGG:05418	keg	670	Fluid shear stress and atherosclerosis	1	SELE,MAPK9,PIK3CB,RHOA,PRKCZ,ACTB,EDN1,HSP90AA1,MEF2C,MGST2,HSP90AB1,NFKB1,MAPK10,MAPK14,VEGFA,ACVR2B,IL1A,ACVR1,IL1R2,IL1R1,SDC1,SUMO1,ARHGEF2,NCF2,AKT3,PIK3R3,DUSP1,PIK3CA,ACVR2A,IL1B,KDR,PRKAA1,GSTM5,GSTM3,MAP3K7,RAC1,ITGAV,BMPR1B,MGST3,CALM2,PIK3R1,MAPK13,SQSTM1,PRKAA2,VCAM1,NPPC,CTNNB1,GSTM4,CALML6,GSTA4,PIK3CD,GSTA3,JUN,CAV3,MAP3K5,PDGFA,BMPR2,GSTM2,TNF,GSTA1,GSTA2
1	1	0.00981	1	169	1	0.006	1	GO:0004671	MF	361	protein C-terminal S-isoprenylcysteine carboxyl O-methyltransferase activity	1	ICMT
1	1	0.00987	3	1026	2	0.002	0.667	GO:1904381	BP	691	Golgi apparatus mannose trimming	1	MAN1C1,MAN1A2
1	1	0.00987	35	219	3	0.014	0.086	GO:0007616	BP	103	long-term memory	1	PRKCZ,GRIN1,MTOR
1	1	0.00992	1	171	1	0.006	1	GO:1900535	BP	651	palmitic acid biosynthetic process	1	ACOT7
1	1	0.00992	1	171	1	0.006	1	GO:0036116	BP	276	long-chain fatty-acyl-CoA catabolic process	1	ACOT7
1	1	0.00992	1	171	1	0.006	1	GO:0036114	BP	415	medium-chain fatty-acyl-CoA catabolic process	1	ACOT7
1	1	0.01	3	1035	2	0.002	0.667	GO:0004769	MF	106	steroid delta-isomerase activity	1	HSD3B1,HSD3B2
1	1	0.0101	8	3460	5	0.001	0.625	GO:0004571	MF	50	mannosyl-oligosaccharide 1,2-alpha-mannosidase activity	1	EDEM3,MAN1C1,EDEM1,USF3,MAN1A2
1	1	0.0105	5	7001	5	0.001	1	GO:0045354	BP	309	regulation of interferon-alpha biosynthetic process	1	TLR8,NMI,IL10,TLR3,TLR7
1	1	0.0105	2	89	1	0.011	0.5	GO:0015990	BP	432	electron transport coupled proton transport	1	MT-CYB
1	1	0.0105	80	9681	55	0.006	0.688	GO:0005902	CC	145	microvillus	1	USH1C,PROM1,CLCA1,CD44,HYAL2,CDHR2,FSCN1,AKR1B1,EZR,CDHR5,CA2,FSCN3,CA9,ATP6V1A,ATP6V1B1,TEK,VIL1,PODXL,EXOC4,CRB1,MYO1G,CTSV,MYO7A,RDX,ITGAV,MTTP,SYTL1,IQGAP2,MSN,ATP6V1B2,ANGPT1,PROM2,FMN2,SLC26A2,PDPN,VCAM1,NFASC,CLRN1,S100P,ATP7A,SLC27A4,CTNNB1,CLIC4,MYO7B,PDZK1,MUC20,OXTR,ESPN,MYO6,PDGFA,KIF13B,GRXCR2,STARD10,GRXCR1,CD302
1	1	0.0106	6	8177	6	0.001	1	GO:2000823	BP	462	regulation of androgen receptor activity	1	BUD31,RWDD1,PARK7,TAF1,FOXH1,HEYL
1	1	0.0107	148	12564	121	0.01	0.818	KEGG:04218	keg	401	Cellular senescence	1	SLC25A5,E2F2,CAPN1,MRE11,PIK3CB,TRAF3IP2,HIPK2,FBXW11,VDAC3,TRPM7,TGFB2,ITPR3,SIRT1,NFATC4,NBN,CDK6,SERPINE1,RHEB,TGFBR1,PPP3CB,NFKB1,CCND1,HIPK3,TRPV4,FOXM1,MAPK14,E2F3,CCND3,RAD1,RAD50,IL1A,GADD45A,AKT3,PIK3R3,FOXO3,CCND2,TGFB3,PPP3CC,PIK3CA,ITPR2,CDK2,CDKN1A,GADD45G,RAF1,CCNA1,KRAS,E2F5,RRAS2,CCNB1,ETS1,CDK4,MDM2,IL6,HUS1,GATA4,MYC,PPP3CA,RB1,AKT1,CALM2,CCNA2,PIK3R1,IGFBP3,CCNB3,CDKN2B,CDKN2A,ATM,CHEK1,FOXO1,ITPR1,RAD9B,SLC25A31,SLC25A4,ZFP36L2,MCU,MAPK13,CACNA1D,CCNB2,MRAS,SQSTM1,RBBP4,MAPKAPK2,CAPN2,HIPK1,TGFBR2,CDC25A,VDAC2,TSC1,BTRC,SMAD3,MAP2K1,SLC25A6,CXCL8,CALML6,CDK1,PPID,PIK3CD,PTEN,PPP1CA,RAD9A,RELA,HRAS,CCNE2,CALML3,LIN9,ZFP36L1,PPP1CC,EIF4EBP1,LIN54,CALM1,MTOR,HLA-C,HLA-E,HLA-F,LIN52,HLA-A,NRAS,VDAC1,PPP1CB,HLA-B,RASSF5
1	1	0.0107	109	134	4	0.03	0.037	KEGG:04724	keg	58	Glutamatergic synapse	1	GNB1,GNAS,GRM1,GRIN1
1	1	0.0108	6	5225	5	0.001	0.833	GO:0046975	MF	81	histone methyltransferase activity (H3-K36 specific)	1	ASH1L,SMYD2,NSD1,SETMAR,SETD2
1	1	0.0108	29	1149	6	0.005	0.207	KEGG:00062	keg	403	Fatty acid elongation	1	ELOVL1,ACOT7,MECR,PPT1,THEM4,THEM5
1	1	0.0109	1	188	1	0.005	1	GO:1903200	BP	542	positive regulation of L-dopa decarboxylase activity	1	PARK7
1	1	0.0109	1	188	1	0.005	1	GO:1903122	BP	538	negative regulation of TRAIL-activated apoptotic signaling pathway	1	PARK7
1	1	0.0109	17	487	3	0.006	0.176	GO:0090545	CC	55	CHD-type complex	1	CHD5,HDAC1,RBBP4
1	1	0.0109	24	6514	15	0.002	0.625	GO:0099738	CC	257	cell cortex region	1	ANLN,PRKCZ,CLASP1,ENO1,EPB41L2,PKD2,GPSM2,GNAI1,PHLDB2,EPB41,CLASP2,FABP1,BSN,PCLO,DCTN1
1	1	0.0109	1	188	1	0.005	1	GO:0036470	MF	653	tyrosine 3-monooxygenase activator activity	1	PARK7
1	1	0.0109	1	188	1	0.005	1	GO:0036478	MF	688	L-dopa decarboxylase activator activity	1	PARK7
1	1	0.011	11	2402	5	0.002	0.455	GO:0001660	BP	633	fever generation	1	PTGER3,PTGS2,IL1A,IL1B,IL1RN
1	1	0.0111	12	5364	8	0.001	0.667	GO:0046831	BP	467	regulation of RNA export from nucleus	1	TPR,RIOK2,NCBP2,KHDRBS1,NUP153,DHX9,IWS1,SETD2
1	1	0.0111	210	329	10	0.03	0.048	KEGG:04014	keg	650	Ras signaling pathway	1	CDC42,GNB1,PLA2G2D,PLA2G5,EPHA2,PLA2G2F,CALML6,PIK3CD,GRIN1,PLA2G2C
1	1	0.0112	11	11463	11	0.001	1	REAC:R-HSA-190373	rea	161	FGFR1c ligand binding and activation	1	ANOS1,FGFR1,FGF20,FGF9,FGF8,FGF6,FGF1,FGF23,FGF5,FGF2,FGF17
1	1	0.0112	11	11463	11	0.001	1	REAC:R-HSA-1839130	rea	707	Signaling by activated point mutants of FGFR3	1	FGFR3,FGF20,FGF9,FGF8,FGF1,FGF23,FGF5,FGF2,FGF18,FGF17,FGF16
1	1	0.0113	52	9800	38	0.004	0.731	REAC:R-HSA-432722	rea	291	Golgi Associated Vesicle Biogenesis	1	PIK3C2A,DTNBP1,TFRC,PICALM,TPD52,AP1S1,SH3GL2,SH3D19,HSPA8,TPD52L1,CLINT1,DNAJC6,VAMP8,OCRL,CLTA,VAMP7,SNX9,AP3B1,TBC1D8B,SORT1,AP4B1,PUM1,ARRB1,SNAPIN,ARF1,AP1S3,TGOLN2,FTH1,GOLGB1,AP3S1,GAK,YIPF6,AP1S2,ACBD3,BLOC1S4,IGF2R,SNX2,TXNDC5
1	1	0.0114	56	11425	45	0.004	0.804	GO:0016266	BP	508	O-glycan processing	1	ST3GAL1,ST6GAL1,POMGNT1,C1GALT1,GALNT7,ST3GAL4,GALNT3,MUC5B,A4GNT,GALNT12,ST3GAL3,GALNT8,GALNT15,GALNT5,ST6GALNAC4,GALNT6,GALNT2,GALNT13,MUC4,GXYLT1,B3GNT7,GALNT14,GALNT10,MUC15,MUC17,MUC3A,B3GNT2,C1GALT1C1,MUC7,MUCL1,GXYLT2,MUC13,XXYLT1,B3GNT4,B3GNT5,GCNT4,MUC20,GALNT9,MUC6,MUC1,GCNT1,B3GNT6,MUC21,MUC12,MUC5AC
1	1	0.0114	1	195	1	0.005	1	GO:0005353	MF	193	fructose transmembrane transporter activity	1	SLC2A5
1	1	0.0115	93	232	5	0.022	0.054	KEGG:04066	keg	237	HIF-1 signaling pathway	1	ENO1,GAPDH,PIK3CD,NPPA,MTOR
1	1	0.0116	85	11838	69	0.006	0.812	KEGG:04211	keg	89	Longevity regulating pathway	1	ADIPOR2,IGF1,RB1CC1,PIK3CB,ATG5,SESN1,SIRT1,RHEB,PRKAG2,CREB3,NFKB1,PPARGC1A,CAMKK2,PRKAB1,PRKAG3,ATF2,AKT3,PIK3R3,CREB1,FOXO3,CAT,PIK3CA,ATG101,ADCY4,SESN2,PRKAB2,PPARG,PRKAA1,KL,IRS4,KRAS,EIF4E2,ADCY3,PRKACB,CREB3L4,PIK3R1,CREB5,SESN3,FOXO1,EIF4E,CAMK4,ADCY8,APPL1,CREB3L1,ADIPOR1,PRKAA2,ADCY1,TSC1,IRS1,PIK3CD,RELA,ADCY5,ADCY6,HRAS,ATG13,RPS6KB2,EIF4E1B,ULK1,EHMT1,ADIPOQ,PRKAG1,CREB3L2,IRS2,EIF4EBP1,MTOR,EHMT2,NRAS,ATF6B,AL035425.2
1	1	0.0117	8	10011	8	0.001	1	GO:1902946	BP	139	protein localization to early endosome	1	EZR,NRP1,ROCK2,SORL1,RDX,MSN,DTX3L,SCRIB
1	1	0.0118	9	4503	6	0.001	0.667	GO:0097200	MF	293	cysteine-type endopeptidase activity involved in execution phase of apoptosis	1	CASP10,CFLAR,CASP8,CASP9,CASP6,CASP3
1	1	0.0119	28	11259	24	0.002	0.857	GO:0045095	CC	387	keratin filament	1	KRT18,CSNK1A1,KRT7,TCHP,GPER1,KRT80,KRT8,KRT78,KRT86,KRT83,FAM83H,KRT79,KRT73,KRT5,KRT3,KRTAP5-11,KRTAP5-10,KRT81,KRTAP5-2,KRTAP5-1,KRTAP5-8,KRTAP5-7,KRTAP5-9,EPPK1
1	1	0.0121	100	2004	20	0.01	0.2	REAC:R-HSA-1474228	rea	2	Degradation of the extracellular matrix	1	COL9A2,LAMC2,COL16A1,NID1,BCAN,CAPN9,LAMC1,HSPG2,CTSK,ADAM15,ADAM17,ADAMTS4,NCSTN,CAPN2,CAPN13,CTSS,OPTC,LAMB3,CAPN8,CAPN14
1	1	0.0123	3	70	1	0.014	0.333	GO:0052330	BP	329	positive regulation by organism of programmed cell death in other organism involved in symbiotic interaction	1	GAPDH
1	1	0.0124	90	6493	45	0.007	0.5	REAC:R-HSA-4420097	rea	14	VEGFA-VEGFR2 Pathway	1	FYN,SH2D2A,CTNNA1,PIK3CB,CYFIP2,NCKAP1,RHOA,PRKCZ,CDC42,NCK2,HSP90AA1,ITPR3,HSPB1,MAPK14,WASF1,VEGFA,MAPKAPK3,NCF2,AKT3,PIK3CA,KDR,VAV3,ROCK2,RAC1,ABI2,ITGAV,PRKACB,PIK3R1,RASA1,ITPR1,ELMO1,MAPK13,NCK1,WASF2,NCF1,THEM4,MAPKAPK2,PRKCD,RICTOR,CTNNB1,AHCYL1,PAK2,MTOR,NRAS,BRK1
1	1	0.0126	5	4114	4	0.001	0.8	GO:1904139	BP	296	regulation of microglial cell migration	1	STAP1,CX3CR1,P2RY12,CSF1
1	1	0.0126	27	946	5	0.005	0.185	REAC:R-HSA-202040	rea	471	G-protein activation	1	GNAI3,GNB1,GNAT2,GNG12,GNG5
1	1	0.0127	1	219	1	0.005	1	GO:1904213	BP	506	negative regulation of iodide transmembrane transport	1	MTOR
1	1	0.0127	1	219	1	0.005	1	GO:1904193	BP	310	negative regulation of cholangiocyte apoptotic process	1	MTOR
1	1	0.0128	21	2810	8	0.003	0.381	GO:0001671	MF	458	ATPase activator activity	1	DNAJC10,NCAPH,DNAJB2,ATP1B1,TOR1AIP1,DNAJB4,RAB4A,TOR1AIP2
1	1	0.0129	1	221	1	0.005	1	GO:0009234	BP	51	menaquinone biosynthetic process	1	UBIAD1
1	1	0.0129	1	221	1	0.005	1	GO:0032194	BP	195	ubiquinone biosynthetic process via 3,4-dihydroxy-5-polyprenylbenzoate	1	UBIAD1
1	1	0.0129	1	221	1	0.005	1	GO:0042371	BP	381	vitamin K biosynthetic process	1	UBIAD1
1	1	0.013	4	2690	3	0.001	0.75	GO:0006145	BP	528	purine nucleobase catabolic process	1	AOX1,XDH,DPYD
1	1	0.0131	21	11516	19	0.002	0.905	REAC:R-HSA-5654693	rea	704	FRS-mediated FGFR1 signaling	1	FGF10,FGFR1,FGF20,FGF9,FGF8,FGF6,FGF1,SOS1,FGF23,KL,KRAS,FRS3,FGF5,FGF2,FGF17,FRS2,HRAS,PTPN11,NRAS
1	1	0.0131	15	5032	9	0.002	0.6	REAC:R-HSA-6785631	rea	455	ERBB2 Regulates Cell Motility	1	RHOA,HBEGF,EREG,DIAPH1,EGF,NRG2,MEMO1,BTC,ERBB4
1	1	0.0132	25	3773	11	0.003	0.44	KEGG:00601	keg	140	Glycosphingolipid biosynthesis - lacto and neolacto series	1	ST3GAL6,B4GALT2,B4GALT4,ST3GAL3,B4GALT3,B3GALT2,B3GALNT1,B3GNT2,B3GALT1,FUT9,B3GNT5
1	1	0.0133	1	230	1	0.004	1	GO:0070829	BP	136	heterochromatin maintenance	1	MTHFR
1	1	0.0133	17	11895	16	0.001	0.941	GO:0045292	BP	452	mRNA cis splicing, via spliceosome	1	SFSWAP,WBP11,RBM22,DCPS,NCBP2,WBP4,SNRPC,RNF113A,NCBP1,SNRNP200,SRSF12,PSIP1,NCBP2L,DDX23,SART1,PRPF39
1	1	0.0133	60	4629	25	0.005	0.417	KEGG:04924	keg	170	Renin secretion	1	CLCA1,CLCA4,GUCY1B1,GNAI3,CACNA1S,GNAS,GNAI2,PDE1A,CREB1,AGT,CLCA2,PPP3CA,PRKACB,REN,CALM2,AGTR1,ITPR1,EDNRA,CACNA1D,ADORA1,GUCY1A1,NPR1,CALML6,PTGER4,ADCY5
1	1	0.0133	25	7	1	0.143	0.04	REAC:R-HSA-182971	rea	397	EGFR downregulation	1	PTPRK
1	1	0.0134	10	4031	6	0.001	0.6	GO:0035721	BP	383	intraciliary retrograde transport	1	WDR35,TTC21B,DYNC2LI1,WDR19,IFT122,TTC21A
1	1	0.0135	1	232	1	0.004	1	GO:1903766	BP	119	positive regulation of potassium ion export across plasma membrane	1	NPPA
1	1	0.0135	3	1199	2	0.002	0.667	GO:0061484	BP	31	hematopoietic stem cell homeostasis	1	UBAP2L,ADAR
1	1	0.0135	5	7367	5	0.001	1	GO:0016933	MF	563	extracellularly glycine-gated ion channel activity	1	GLRA2,GLRB,GLRA3,GLRA1,GLRA4
1	1	0.0136	62	135	3	0.022	0.048	KEGG:04720	keg	463	Long-term potentiation	1	GRM1,CALML6,GRIN1
1	1	0.0137	6	3282	4	0.001	0.667	GO:0008420	MF	226	RNA polymerase II CTD heptapeptide repeat phosphatase activity	1	RPAP2,CTDSP1,SSU72,PPM1M
1	1	0.0137	91	12245	75	0.006	0.824	KEGG:05222	keg	38	Small cell lung cancer	1	E2F2,BIRC3,BAK1,LAMC3,PIK3CB,TRAF1,LAMC2,PTGS2,RARB,COL4A4,TRAF5,LAMB4,LAMB1,ITGA6,NFKBIA,XIAP,IKBKB,CDK6,NFKB1,CCND1,BIRC2,CDKN1B,E2F3,LAMA4,FN1,GADD45A,ZBTB17,AKT3,PIK3R3,APAF1,PIK3CA,POLK,CDK2,CKS2,CDKN1A,MAX,TRAF2,GADD45G,TRAF3,CASP9,DDB2,COL4A2,CDK4,LAMC1,MYC,ITGAV,RB1,AKT1,RXRG,SKP2,PIK3R1,CDKN2B,ITGB1,ITGA2,CASP3,COL4A3,PTK2,PIK3CD,PTEN,LAMB2,CYCS,RELA,CKS1B,TRAF6,CCNE2,RXRA,COL4A1,COL4A5,FHIT,LAMA2,LAMB3,COL4A6,RXRB,CHUK,IKBKG
1	1	0.0138	45	12894	40	0.003	0.889	REAC:R-HSA-2404192	rea	10	Signaling by Type 1 Insulin-like Growth Factor 1 Receptor (IGF1R)	1	IGF1,PIK3CB,FGFR2,FGFR3,FGF10,FGFR1,FGF20,FGF9,FGF8,GAB1,FGF6,FGF1,SOS1,FGF23,PIK3CA,KL,IRS4,KRAS,KLB,CILP,FGF5,FGF2,FGF7,IGF1R,PDPK1,PIK3R1,PDE3B,FGF18,FGF17,THEM4,SHC1,FGFR4,FRS2,IRS1,HRAS,PTPN11,IRS2,PIK3R4,FGF16,NRAS
1	1	0.0139	4	5854	4	0.001	1	REAC:R-HSA-193993	rea	172	Mineralocorticoid biosynthesis	1	CGA,HSD3B1,HSD3B2,CYP21A2
1	1	0.0142	9	362	2	0.006	0.222	GO:0090073	BP	335	positive regulation of protein homodimerization activity	1	STPG1,PARK7
1	1	0.0142	63	135	3	0.022	0.048	KEGG:05031	keg	320	Amphetamine addiction	1	GNAS,CALML6,GRIN1
1	1	0.0142	85	4935	35	0.007	0.412	KEGG:05210	keg	378	Colorectal cancer	1	PIK3CB,RHOA,MLH1,TCF7,TGFB2,MSH2,AREG,MAPK10,MSH3,SOS1,MSH6,GADD45A,AKT3,PIK3R3,PIK3CA,POLK,EREG,RAF1,CASP9,LEF1,EGF,RALB,PIK3R1,TCF7L1,BCL2L11,APPL1,TGFA,TGFBR2,CASP3,CTNNB1,PIK3CD,JUN,DCC,MTOR,NRAS
1	1	0.0143	1	247	1	0.004	1	GO:1990764	BP	404	myofibroblast contraction	1	PDPN
1	1	0.0144	12	12155	12	0.001	1	REAC:R-HSA-1679131	rea	601	Trafficking and processing of endosomal TLR	1	LGMN,TLR8,UNC93B1,CTSL,CTSV,CNPY3,CTSK,CTSS,TLR3,CTSB,HSP90B1,TLR7
1	1	0.0148	12	6946	9	0.001	0.75	GO:0043383	BP	574	negative T cell selection	1	CD74,ATG5,PTPRC,GLI3,ZAP70,DOCK2,SHH,THEMIS,CD28
1	1	0.0149	9	6132	7	0.001	0.778	KEGG:00072	keg	623	Synthesis and degradation of ketone bodies	1	OXCT1,HMGCS1,HMGCL,ACAT2,HMGCS2,HMGCLL1,BDH2
1	1	0.0149	75	15993	74	0.005	0.987	REAC:R-HSA-2871837	rea	696	FCERI mediated NF-kB activation	1	PSMB1,PSMC4,PSMA4,CUL1,TAB2,PRKCQ,RASGRP2,PSME4,UBE2D1,FBXW11,PSMC5,PSME1,PSMD5,PSMD8,CDC34,PSMC6,PSMA3,PSMC1,PSMB5,PSMA6,NFKBIA,PSME2,PSMA7,PSMD10,PSMD7,IKBKB,PSMA2,PSMD3,PSMD11,NFKB1,SKP1,PSMD14,PSMF1,PSMB2,SEM1,PSMA1,PSME3,UBE2D2,MAP3K7,PSMB7,PDPK1,PSMB6,BCL10,PSMA5,RPS27A,UBC,PSMA8,TAB3,PSMD4,PSMB4,PSMC2,PSMD6,PSMC3,BTRC,UBB,RASGRP4,MALT1,RASGRP1,RELA,PSMD1,TRAF6,PSMD2,UBE2N,PSMD13,PSMD12,CARD11,PSMB8,PSMB10,CHUK,UBA52,PSMB9,LYN,IKBKG,PSMB3
1	1	0.0149	131	9800	87	0.009	0.664	REAC:R-HSA-8856828	rea	364	Clathrin-mediated endocytosis	1	CFTR,PIK3C2A,VAMP3,SNAP91,TFRC,PICALM,AMPH,SYNJ2,LRP2,APOB,CTTN,EPS15,TF,WASL,SH3GL2,HSPA8,CBL,WNT5A,ACTR3,STAM2,TACR1,AAK1,DNAJC6,VAMP4,SGIP1,VAMP8,COPS5,OCRL,CLTA,VAMP7,PACSIN1,HIP1,SNX9,SYT11,UBQLN1,REPS1,BIN1,TOR1B,TOR1A,SLC2A8,KIAA0319,ARRB1,FNBP1L,ACTR2,COPS4,SCARB2,EGF,SYT2,RPS27A,COPS7B,RAB5A,AGTR1,EGFR,SH3KBP1,SYT8,TGOLN2,DAB2,FCHO2,NECAP2,LDLRAP1,CD3G,AP2M1,ARPC5,ARPC2,GAPVD1,PACSIN3,COPS6,IL7R,ADRB2,REPS2,SYT9,GRK2,AGFG1,FZD4,CLTB,GAK,SNX18,CHRM2,AP2A2,FNBP1,UBQLN2,IGF2R,DNM3,ITSN2,COPS8,ARPC4,STON1
1	1	0.0151	5	4320	4	0.001	0.8	GO:0006682	BP	53	galactosylceramide biosynthetic process	1	B4GALT3,B3GALT2,B3GALT1,UGT8
1	1	0.0151	4	6114	4	0.001	1	GO:0000179	MF	74	rRNA (adenine-N6,N6-)-dimethyltransferase activity	1	TFB1M,DIMT1,RRNAD1,TFB2M
1	1	0.0151	3	1271	2	0.002	0.667	REAC:R-HSA-198745	rea	585	Signalling to STAT3	1	NGF,NTRK1
1	1	0.0151	3	1271	2	0.002	0.667	REAC:R-HSA-167021	rea	606	PLC-gamma1 signalling	1	NGF,NTRK1
1	1	0.0152	8	10346	8	0.001	1	GO:0034091	BP	230	regulation of maintenance of sister chromatid cohesion	1	ATRX,NAA10,H2AFY,SLF2,SLF1,NSMCE2,TNKS,SMC5
1	1	0.0154	31	4996	15	0.003	0.484	GO:0038128	BP	168	ERBB2 signaling pathway	1	MYOC,PTPN18,HSP90AA1,GAB1,ERBIN,HBEGF,SOS1,PIK3CA,EREG,EGF,PIK3R1,NRG2,SHC1,BTC,ERBB4
1	1	0.0157	13	10684	12	0.001	0.923	GO:0060544	BP	683	regulation of necroptotic process	1	CFLAR,BIRC3,YBX3,CASP8,CAV1,BIRC2,ARHGEF2,RIPK1,SLC25A4,FADD,BOK,FZD9
1	1	0.0157	73	782	8	0.01	0.11	KEGG:05212	keg	676	Pancreatic cancer	1	E2F2,CDC42,GADD45A,PIK3R3,CASP9,JAK1,PIK3CD,MTOR
1	1	0.0158	22	11006	19	0.002	0.864	GO:0000183	BP	101	chromatin silencing at rDNA	1	BAZ2A,SIRT1,SUV39H1,RRP8,SMARCA5,HIST1H4H,H3F3A,PHF8,BEND3,HIST1H4C,HIST1H3J,PHF2,HIST4H4,HIST2H4B,HIST2H4A,HIST1H3E,HIST1H4E,HIST1H4A,HIST1H3H
1	1	0.0159	2	2199	2	0.001	1	GO:0044727	BP	105	DNA demethylation of male pronucleus	1	TET3,STPG4
1	1	0.0159	4	938	2	0.002	0.5	GO:0051005	BP	283	negative regulation of lipoprotein lipase activity	1	ANGPTL3,SORT1
1	1	0.0159	50	15993	50	0.003	1	REAC:R-HSA-349425	rea	294	Autodegradation of the E3 ubiquitin ligase COP1	1	PSMB1,PSMC4,PSMA4,PSME4,PSMC5,PSME1,PSMD5,PSMD8,PSMC6,PSMA3,PSMC1,PSMB5,PSMA6,PSME2,PSMA7,PSMD10,PSMD7,PSMA2,PSMD3,PSMD11,PSMD14,PSMF1,PSMB2,SEM1,PSMA1,PSME3,PSMB7,TP53,PSMB6,PSMA5,COP1,RPS27A,ATM,UBC,PSMA8,PSMD4,PSMB4,PSMC2,PSMD6,PSMC3,UBB,PSMD1,PSMD2,PSMD13,PSMD12,PSMB8,PSMB10,UBA52,PSMB9,PSMB3
1	1	0.016	7	6768	6	0.001	0.857	GO:0035733	BP	212	hepatic stellate cell activation	1	GCLC,GCLM,PDGFRB,RPS6KA1,MYB,LEP
1	1	0.016	129	4712	48	0.01	0.372	KEGG:04550	keg	302	Signaling pathways regulating pluripotency of stem cells	1	PIK3CB,FGFR3,RIF1,REST,DVL1,LIFR,WNT5A,ACVR2B,ACVR1,PCGF1,OTX1,WNT6,ID2,AKT3,ID3,PIK3R3,PIK3CA,ACVR2A,ACVR1C,RAF1,WNT2B,IL6ST,WNT10A,SKIL,FGF2,BMPR1B,SETDB1,LEFTY2,WNT9A,MEIS1,PIK3R1,WNT3A,WNT7A,FZD7,DVL3,JAK1,WNT4,INHBB,SMARCAD1,FZD5,HESX1,CTNNB1,SMAD1,PIK3CD,SOX2,PCGF3,BMPR2,NRAS
1	1	0.0162	11	6224	8	0.001	0.727	REAC:R-HSA-2408517	rea	450	SeMet incorporation into proteins	1	AIMP2,RARS,DARS,EEF1E1,LARS,EPRS,AIMP1,QARS
1	1	0.0164	315	11208	226	0.02	0.717	KEGG:04151	keg	654	PI3K-Akt signaling pathway	1	BAD,IGF1,HGF,IBSP,FLT4,TNC,COL9A2,KITLG,LAMC3,PIK3CB,LAMC2,EIF4B,PKN2,ERBB3,PPP2R5A,FGFR2,FGFR3,PPP2R5B,FGF10,PPP2R3A,PPP2R2C,FGFR1,ITGA8,GNB1,FGF20,HSP90AA1,COL4A4,ITGB5,LAMB4,LAMB1,ITGA6,ANGPT2,HSP90AB1,JAK2,SGK3,IKBKB,IL7,PPP2CB,CDK6,PIK3CG,ITGB8,MET,RHEB,CREB3,FGF8,NFKB1,AREG,CCND1,VWF,FGF6,CDKN1B,GNB3,GYS2,COL9A1,CCND3,PPP2R5D,VEGFA,LAMA4,GHR,THBS4,PRLR,IL4,FGF1,PDGFRB,GNB4,ITGB6,ITGA4,FN1,SOS1,ATF2,TNR,AKT3,PIK3R3,CREB1,MYB,SGK1,FOXO3,SPP1,CCND2,FGF23,CSF3R,TEK,IFNA6,TNN,PIK3CA,NR4A1,CDK2,CDKN1A,EREG,GNG11,GNGT1,KDR,EPO,RAF1,PRKAA1,CASP9,KRAS,NGF,YWHAQ,IL2RA,PDGFRA,ITGA7,CDK4,MDM2,LAMC1,EIF4E2,RAC1,IL6,MYC,RPS6,TLR2,PPP2R1B,ITGAV,FGF5,FGF2,EGF,COL2A1,ITGB7,EPHA2,ITGA10,MCL1,CREB3L4,EFNA3,PDGFC,OSMR,PIK3R1,CREB5,EGFR,LPAR4,NTRK2,ITGB1,VEGFC,EIF4E,MAGI1,G6PC2,BCL2L11,ANGPT1,PIK3AP1,FGF18,PPP2R2B,KIT,CREB3L1,FGF17,THEM4,PKN3,IL6R,CRTC2,FGFR4,ITGA5,GNG3,PRKAA2,JAK1,TGFA,COL6A3,ITGA2,COL1A2,NOS3,YWHAZ,SYK,VEGFD,TSC1,HSP90B1,PPP2R3B,DDIT4,GNG4,TNXB,CHRM1,IL7R,COL4A3,IRS1,THBS3,EFNA1,PTK2,YWHAG,PDGFD,LPAR3,PIK3CD,PTEN,LAMB2,GNB2,GNG12,COL6A5,RELA,VEGFB,GNG5,HRAS,CCNE2,PPP2R2D,RPS6KB2,EIF4E1B,BDNF,ERBB4,CHRM2,F2R,CREB3L2,CSF1R,EFNA5,CSF1,LPAR5,IL3RA,NTF3,THBS2,RXRA,MAGI2,EIF4EBP1,COL4A5,IFNA2,RELN,FGF16,LAMA2,LAMB3,PDGFA,COL4A6,LPAR1,NTRK1,MTOR,COL6A6,NRAS,CHUK,ATF6B,ITGA1,MTCP1,PPP2R2A,IFNA13,GNG10,IKBKG
1	1	0.0164	75	40	2	0.05	0.027	KEGG:04970	keg	77	Salivary secretion	1	GNAS,PRKG1
1	1	0.0164	8	10367	8	0.001	1	REAC:R-HSA-2046105	rea	331	Linoleic acid (LA) metabolism	1	ELOVL5,ELOVL1,ABCD1,ELOVL3,FADS2,FADS1,ACSL1,ELOVL2
1	1	0.0165	11	7961	9	0.001	0.818	GO:0019532	BP	550	oxalate transport	1	SLC26A4,SLC26A3,SLC26A8,SLC26A1,SLC26A7,SLC26A2,SLC26A5,SLC26A9,SLC26A6
1	1	0.0165	1	287	1	0.003	1	GO:0072356	BP	86	chromosome passenger complex localization to kinetochore	1	RCC2
1	1	0.0165	11	7961	9	0.001	0.818	GO:0019531	MF	252	oxalate transmembrane transporter activity	1	SLC26A4,SLC26A3,SLC26A8,SLC26A1,SLC26A7,SLC26A2,SLC26A5,SLC26A9,SLC26A6
1	1	0.0166	41	226	3	0.013	0.073	GO:0019985	BP	631	translesion synthesis	1	MAD2L2,FAAP20,ISG15
1	1	0.0166	10	7285	8	0.001	0.8	GO:0071281	BP	459	cellular response to iron ion	1	HFE,TF,TFR2,CCNB1,TFAP2A,SLC40A1,BMP6,ATP7A
1	1	0.0166	18	4126	9	0.002	0.5	KEGG:00040	keg	148	Pentose and glucuronate interconversions	1	XYLB,UGDH,AKR1A1,UGT2B4,UGP2,UGT2B7,UGT2B15,RPE,UGT2B17
1	1	0.0167	35	9552	26	0.003	0.743	REAC:R-HSA-8979227	rea	184	Triglyceride metabolism	1	PNPLA4,ABHD5,DGAT2,MGLL,CAV1,MOGAT3,GPD2,FABP3,MOGAT1,LPIN1,PRKACB,FABP1,FABP7,FABP5,MOGAT2,FABP6,FABP4,PPP1CA,DGAT1,GPAT2,AGMO,FABP12,GK,FABP9,PPP1CB,GK3P
1	1	0.0168	6	3475	4	0.001	0.667	GO:0018242	BP	22	protein O-linked glycosylation via serine	1	GALNT3,GALNT2,GALNT13,POGLUT1
1	1	0.0168	3	1339	2	0.001	0.667	GO:0032765	BP	417	positive regulation of mast cell cytokine production	1	BCL10,FCER1G
1	1	0.0168	11	12035	11	0.001	1	GO:0140161	MF	626	monocarboxylate:sodium symporter activity	1	SLC6A13,SLC10A1,SLC6A12,SLC10A2,SLC10A3,SLC6A11,SLC10A4,SLC10A6,SLC6A1,SLC10A5,SLC5A8
1	1	0.0169	17	13723	17	0.001	1	GO:0043651	BP	85	linoleic acid metabolic process	1	ELOVL5,ELOVL1,GSTP1,ABCD1,ALOX12,ELOVL3,CYP2J2,FADS2,PNPLA8,FADS1,ACSL1,ALOXE3,ALOX12B,ALOX15B,ELOVL2,GSTM2,GSTA1
1	1	0.0169	13	12754	13	0.001	1	GO:0097617	MF	328	annealing activity	1	RECQL,EIF4B,RAD54L,SMARCA1,FMR1,EIF4H,FXR1,ZRANB3,ANXA1,SMARCAL1,RECQL4,BLM,DDX3X
1	1	0.0169	19	15	1	0.067	0.053	GO:0017075	MF	628	syntaxin-1 binding	1	STXBP5
1	1	0.0169	10	11463	10	0.001	1	REAC:R-HSA-1839122	rea	132	Signaling by activated point mutants of FGFR1	1	FGFR1,FGF20,FGF9,FGF8,FGF6,FGF1,FGF23,FGF5,FGF2,FGF17
1	1	0.017	58	1393	10	0.007	0.172	KEGG:00983	keg	129	Drug metabolism - other enzymes	1	GSTM5,GSTM3,NME7,UCK2,MGST3,CDA,CMPK1,GSTM4,DPYD,GSTM2
1	1	0.017	8	10422	8	0.001	1	REAC:R-HSA-8951430	rea	371	RUNX3 regulates WNT signaling	1	RUNX3,TCF7,CCND1,MYC,LEF1,TCF7L2,TCF7L1,CTNNB1
1	1	0.0172	25	135	2	0.015	0.08	KEGG:04744	keg	708	Phototransduction	1	GNB1,CALML6
1	1	0.0173	45	2361	12	0.005	0.267	KEGG:00520	keg	214	Amino sugar and nucleotide sugar metabolism	1	PGM1,UXS1,UAP1,GALE,NAGK,CHIT1,CHIA,NPL,CYB5R1,HK2,UGP2,GFPT1
1	1	0.0174	9	11121	9	0.001	1	GO:0042023	BP	256	DNA endoreduplication	1	MRE11,SMC1A,STAG2,SMC3,FBXW7,ZPR1,E2F8,SENP2,E2F7
1	1	0.0174	4	2979	3	0.001	0.75	GO:0018094	BP	440	protein polyglycylation	1	TTLL10,TTLL3,ARPC4-TTLL3
1	1	0.0175	5	60	1	0.017	0.2	GO:0060509	BP	56	type I pneumocyte differentiation	1	THRB
1	1	0.0178	6	51	1	0.02	0.167	GO:0042297	BP	47	vocal learning	1	CNTNAP2
1	1	0.0178	3	4557	3	0.001	1	GO:0047751	MF	45	cholestenone 5-alpha-reductase activity	1	SRD5A3,SRD5A1,SRD5A2
1	1	0.0178	23	12008	21	0.002	0.913	KEGG:00790	keg	130	Folate biosynthesis	1	AKR1B1,SPR,MOCS1,TPH1,GCH1,PCBD2,FPGS,GGH,TPH2,PTS,QDPR,ALPL,MOCS2,PCBD1,GPHN,PAH,DHFR2,TH,AKR1C3,AKR1B10,DHFR
1	1	0.0178	52	4372	21	0.005	0.404	KEGG:00980	keg	163	Metabolism of xenobiotics by cytochrome P450	1	AKR7A2,MGST2,HSD11B1,GSTM5,GSTM3,CYP1B1,MGST3,EPHX1,UGT2B4,AKR7A3,HPGDS,GSTM4,UGT2B7,ADH6,ADH7,ADH1B,UGT2B15,UGT2B17,ADH5,ADH4,GSTM2
1	1	0.0178	19	11046	17	0.002	0.895	KEGG:00100	keg	167	Steroid biosynthesis	1	CYP51A1,MSMO1,SOAT1,FDFT1,SQLE,LIPA,SC5D,CYP27B1,DHCR24,HSD17B7,EBP,NSDHL,TM7SF2,SOAT2,CEL,DHCR7,CYP2R1
1	1	0.0179	114	82	3	0.037	0.026	GO:1904813	CC	216	ficolin-1-rich granule lumen	1	HSP90AA1,HSP90AB1,HMGB1
1	1	0.0179	14	3642	7	0.002	0.5	KEGG:00533	keg	61	Glycosaminoglycan biosynthesis - keratan sulfate	1	B4GALT2,B4GALT4,ST3GAL3,B3GNT7,B4GALT3,B3GNT2,CHST2
1	1	0.0179	111	13218	95	0.007	0.856	KEGG:04114	keg	630	Oocyte meiosis	1	IGF1,ANAPC4,CUL1,CAMK2B,SLK,PPP2R5A,STAG3,PPP2R5B,CAMK2A,RPS6KA6,SMC1A,FBXW11,PPP2R5C,PGR,ANAPC5,CDC23,ITPR3,REC8,MAPK3,PPP2CB,PPP3CB,CPEB3,SMC3,FBXO5,PPP2R5D,SKP1,CPEB4,MAD2L2,CDC20,RPS6KA1,PPP3CC,ADCY7,ITPR2,CDK2,PKMYT1,ANAPC13,ADCY4,SGO1,CDC16,CCNB1,YWHAQ,ESPL1,SPDYE1,CPEB2,PPP2R1B,ADCY3,PPP3CA,PLCZ1,IGF1R,PRKACB,CALM2,CAMK2D,CAMK2G,ITPR1,ANAPC1,PPP2R5E,ADCY8,FBXO43,CCNB2,CDC25C,ADCY9,SPDYA,MAD2L1,ANAPC10,PTTG1,ADCY1,YWHAZ,BTRC,PLK1,MAP2K1,AR,BUB1,CALML6,YWHAG,SPDYE5,CDK1,PPP1CA,ADCY5,SPDYE2B,ADCY6,CCNE2,ANAPC2,CDC26,RPS6KA3,CALML3,SPDYE16,PPP1CC,ANAPC7,CALM1,SPDYC,SPDYE2,PPP1CB,SPDYE3,CPEB1,SPDYE6
1	1	0.0182	13	12831	13	0.001	1	GO:0009982	MF	527	pseudouridine synthase activity	1	RPUSD1,PUS7,PUS3,PUS7L,DKC1,RPUSD3,PUS10,RPUSD4,TRUB1,RPUSD2,TRUB2,PUSL1,PUS1
1	1	0.0183	48	72	2	0.028	0.042	KEGG:05030	keg	468	Cocaine addiction	1	GNAS,GRIN1
1	1	0.0184	27	5388	14	0.003	0.519	GO:0071624	BP	502	positive regulation of granulocyte chemotaxis	1	CD74,EDN1,CXCL2,RIPOR2,THBS4,CXCL6,XCL1,S100A7,CXCL3,CXCL5,CXCL1,CXCL8,CXCR2,S100A14
1	1	0.0184	1	320	1	0.003	1	GO:0010814	BP	611	substance P catabolic process	1	ECE1
1	1	0.0184	92	5942	43	0.007	0.467	KEGG:04660	keg	332	T cell receptor signaling pathway	1	FYN,LCP2,MAPK9,PIK3CB,RHOA,CDC42,NCK2,DLG1,PTPRC,NFKB1,MAPK14,ITK,IL4,IL5,CBLB,ZAP70,SOS1,AKT3,PIK3R3,PIK3CA,RAF1,VAV3,MAP3K7,TEC,IL10,PPP3CA,BCL10,PIK3R1,NFKBIE,CD8A,MAPK13,NCK1,CTLA4,ICOS,PIK3CD,CD8B,JUN,CD28,PAK2,LCK,CD247,NRAS,TNF
1	1	0.0184	95	346	6	0.017	0.063	KEGG:05215	keg	336	Prostate cancer	1	E2F2,HSP90AA1,HSP90AB1,CASP9,PIK3CD,MTOR
1	1	0.0185	1	322	1	0.003	1	GO:0071529	BP	341	cementum mineralization	1	ALPL
1	1	0.0185	1	322	1	0.003	1	GO:0004035	MF	476	alkaline phosphatase activity	1	ALPL
1	1	0.0188	7	6968	6	0.001	0.857	GO:0008172	MF	218	S-methyltransferase activity	1	MTR,BHMT2,TPMT,BHMT,ASMT,INMT
1	1	0.0188	48	15993	48	0.003	1	REAC:R-HSA-211733	rea	110	Regulation of activated PAK-2p34 by proteasome mediated degradation	1	PSMB1,PSMC4,PSMA4,PSME4,PSMC5,PSME1,PSMD5,PSMD8,PSMC6,PSMA3,PSMC1,PSMB5,PSMA6,PSME2,PSMA7,PSMD10,PSMD7,PSMA2,PSMD3,PSMD11,PSMD14,PSMF1,PSMB2,SEM1,PSMA1,PSME3,PSMB7,PSMB6,PSMA5,RPS27A,UBC,PSMA8,PSMD4,PSMB4,PSMC2,PSMD6,PSMC3,UBB,PSMD1,PSMD2,PAK2,PSMD13,PSMD12,PSMB8,PSMB10,UBA52,PSMB9,PSMB3
1	1	0.0189	4	3065	3	0.001	0.75	GO:1990086	BP	60	lens fiber cell apoptotic process	1	E2F2,SIX3,TGFBR2
1	1	0.0191	15	3521	7	0.002	0.467	GO:0030676	MF	317	Rac guanyl-nucleotide exchange factor activity	1	ALS2,FARP2,DOCK3,ARHGEF2,VAV3,ARHGEF4,KALRN
1	1	0.0191	51	11036	40	0.004	0.784	REAC:R-HSA-1660499	rea	640	Synthesis of PIPs at the plasma membrane	1	PIK3C2A,PI4K2B,INPP4A,PIK3CB,PLEKHA5,MTMR1,SYNJ2,MTMR2,BMX,MTMR8,MTMR9,PIK3CG,PLEKHA8,PLEKHA1,INPP4B,PLEKHA3,PIK3R3,RAB14,PIK3CA,OCRL,PIK3C2B,SBF2,PIK3C2G,PIP5K1A,ARF1,PLEKHA6,RAB5A,PIK3R1,PIP4K2A,PI4K2A,PTPN13,MTMR14,INPPL1,PIP4K2C,RAB4A,INPP5D,MTM1,PIK3CD,PTEN,RUFY1
1	1	0.0192	42	6731	24	0.004	0.571	KEGG:05144	keg	346	Malaria	1	SELE,HGF,TGFB2,MET,THBS4,SDC1,IL1B,CD36,IL6,IL10,GYPC,TLR2,VCAM1,IL12A,THBS3,CXCL8,GYPA,MYD88,SELP,THBS2,CR1,ACKR1,TNF,GYPB
1	1	0.0192	14	9611	12	0.001	0.857	REAC:R-HSA-71240	rea	235	Tryptophan catabolism	1	AADAT,KYNU,KMO,IDO1,KYAT3,TDO2,ACMSD,HAAO,SLC3A2,KYAT1,SLC36A4,IDO2
1	1	0.0193	80	6779	42	0.006	0.525	KEGG:05132	keg	709	Salmonella infection	1	IFNGR1,MAPK9,PKN2,PFN2,CDC42,ACTB,RAB7A,DYNC1I2,CXCL2,NLRC4,WASL,NFKB1,MAPK10,MAPK14,WASF1,IL1A,PLEKHM2,IL1B,FLNC,ARPC1B,ROCK2,FLNB,RAC1,IL6,KLC4,DYNC1LI1,MAPK13,WASF2,DYNC1I1,ARPC5,ARPC2,CXCL3,CXCL1,CXCL8,CD14,MYD88,PFN4,JUN,TLR5,PFN3,ARPC4,RAB7B
1	1	0.0194	2	168	1	0.006	0.5	GO:1901207	BP	679	regulation of heart looping	1	RNF207
1	1	0.0196	20	6916	13	0.002	0.65	GO:0030728	BP	277	ovulation	1	PTGS2,AFP,RGS2,FOXO3,INHBA,TNFAIP6,EREG,INHBB,HPGD,NOS3,LEP,GPR149,IMMP2L
1	1	0.0196	2	2446	2	0.001	1	GO:0034402	BP	203	recruitment of 3'-end processing factors to RNA polymerase II holoenzyme complex	1	CDC73,POLR2D
1	1	0.0197	68	548	6	0.011	0.088	GO:0003725	MF	134	double-stranded RNA binding	1	AGO1,HSP90AB1,TUBA1B,AGO3,AGO4,YRDC
1	1	0.0197	9	11156	9	0.001	1	REAC:R-HSA-975110	rea	557	TRAF6 mediated IRF7 activation in TLR7/8 or 9 signaling	1	TLR8,MYD88,DHX36,TRAF6,UBE2N,IRAK1,IRF7,TLR7,IRAK4
1	1	0.0199	4	3121	3	0.001	0.75	GO:1990791	BP	561	dorsal root ganglion development	1	RGS4,NRP2,CTNNB1
1	1	0.0201	35	1392	7	0.005	0.2	KEGG:04960	keg	437	Aldosterone-regulated sodium reabsorption	1	ATP1A2,PIK3R3,ATP1A4,ATP1B1,ATP1A1,PIK3CD,SFN
1	1	0.0201	10	31	1	0.032	0.1	REAC:R-HSA-428542	rea	558	Regulation of commissural axon pathfinding by SLIT and ROBO	1	DCC
1	1	0.0202	40	11282	33	0.003	0.825	KEGG:00380	keg	569	Tryptophan metabolism	1	AOC1,MAOB,ACAT1,HADHA,OGDH,AADAT,ALDH2,EHHADH,KYNU,KMO,ACAT2,CAT,ECHS1,TPH1,IDO1,DDC,ALDH1B1,KYAT3,CYP1B1,AOX1,HADH,TPH2,ALDH9A1,TDO2,ACMSD,HAAO,ALDH7A1,KYAT1,IDO2,MAOA,ASMT,OGDHL,INMT
1	1	0.0202	28	11463	24	0.002	0.857	REAC:R-HSA-5654696	rea	16	Downstream signaling of activated FGFR2	1	FGFR2,FGF10,FGF20,FGF9,FGF8,GAB1,FGF6,FGF1,SOS1,FGF23,PIK3CA,KRAS,FRS3,FGF5,FGF2,PIK3R1,FGF18,FGF17,SHC1,FRS2,HRAS,PTPN11,FGF16,NRAS
1	1	0.0203	68	8501	42	0.005	0.618	GO:0001510	BP	400	RNA methylation	1	TFB1M,NSUN2,TRMT11,FTSJ1,BUD23,HSD17B10,DIMT1,CBLL1,NSUN4,TRMT1L,MTERF4,TRMT13,MRM2,METTL8,NSUN5,THUMPD3,MTO1,TRMO,CMTR1,TGS1,THUMPD2,RRNAD1,TRMT10A,METTL14,WTAP,MEPCE,TRMT44,HENMT1,RBM15,TFB2M,BMT2,VIRMA,METTL2B,TRMT10B,TRMT61B,TRMT10C,NSUN3,FBLL1,TRMT2B,METTL6,TRMT9B,RBM15B
1	1	0.0203	2	176	1	0.006	0.5	GO:0000448	BP	165	cleavage in ITS2 between 5.8S rRNA and LSU-rRNA of tricistronic rRNA transcript (SSU-rRNA, 5.8S rRNA, LSU-rRNA)	1	NOL9
1	1	0.0203	1	352	1	0.003	1	GO:0003978	MF	352	UDP-glucose 4-epimerase activity	1	GALE
1	1	0.0203	1	352	1	0.003	1	GO:0003974	MF	192	UDP-N-acetylglucosamine 4-epimerase activity	1	GALE
1	1	0.0203	8	3997	5	0.001	0.625	REAC:R-HSA-428543	rea	553	Inactivation of CDC42 and RAC1	1	CDC42,SLIT2,ROBO1,SRGAP3,SRGAP2
1	1	0.0204	39	3566	14	0.004	0.359	REAC:R-HSA-5620924	rea	559	Intraflagellar transport	1	KIFAP3,HSPB11,KIF3C,IFT57,KIF17,WDR35,TTC21B,IFT172,DYNC2LI1,TCTEX1D1,IFT122,TTC30B,TTC30A,TRAF3IP1
1	1	0.0205	13	300	2	0.007	0.154	GO:0002689	BP	414	negative regulation of leukocyte chemotaxis	1	PADI2,NBL1
1	1	0.0206	20	14114	20	0.001	1	KEGG:00220	keg	671	Arginine biosynthesis	1	NOS2,CPS1,ARG2,NOS1,ABHD14A-ACY1,GLS,ARG1,GOT1,GOT2,ASL,ASS1,GLS2,GLUL,GLUD1,NAGS,NOS3,GPT2,GPT,GLUD2,ACY1
1	1	0.0208	22	16	1	0.062	0.045	GO:0030159	MF	318	receptor signaling complex scaffold activity	1	MAGI2
1	1	0.021	5	72	1	0.014	0.2	GO:0022849	MF	666	glutamate-gated calcium ion channel activity	1	GRIN1
1	1	0.021	489	1006	39	0.039	0.08	KEGG:05200	keg	113	Pathways in cancer	1	E2F2,PTGER3,GNAI3,CDC42,GNB1,HSP90AA1,IL12RB2,GNAS,HSP90AB1,DVL1,HDAC1,GADD45A,ZBTB17,SLC2A1,PTCH2,PIK3R3,CSF3R,CASP9,GSTM5,GSTM3,WNT2B,PRKACB,JAK1,WNT4,IL23R,HEYL,GSTM4,CALML6,LPAR3,PIK3CD,PLEKHG5,GNG12,GNG5,JUN,DCC,HES5,MTOR,NRAS,GSTM2
1	1	0.0213	151	1704	23	0.013	0.152	GO:0070820	CC	374	tertiary granule	1	KCNAB2,PGM1,PKP1,QSOX1,STXBP3,LAMTOR2,CD58,UBR4,CHIT1,CD53,FLG2,ILF2,ARL8A,CDA,FCER1G,ATAD3B,CTSS,NFASC,PTAFR,TMEM63A,CD55,CR1,NRAS
1	1	0.0213	6	1943	3	0.002	0.5	GO:0032593	CC	384	insulin-responsive compartment	1	RAB10,RAB13,RAB4A
1	1	0.0213	2	2504	2	0.001	1	REAC:R-HSA-3359473	rea	23	Defective MMADHC causes methylmalonic aciduria and homocystinuria type cblD	1	MMACHC,MMADHC
1	1	0.0213	12	12598	12	0.001	1	REAC:R-HSA-2160916	rea	365	Hyaluronan uptake and degradation	1	CD44,HEXB,HYAL2,HMMR,SLC9A1,HYAL1,LYVE1,STAB2,GUSB,HYAL3,CHP1,HEXA
1	1	0.0219	22	8590	16	0.002	0.727	GO:0036442	MF	99	proton-exporting ATPase activity	1	ATP6V1H,ATP6AP1,ATP6V0A4,ATP6V0E1,ATP6V1A,ATP6V0B,ATP6V1F,ATP6V1G1,ATP6V1C2,ATP6V1B2,ATP6V0D2,ATP6V1C1,ATP6V0E2,ATP6AP1L,ATP6V1G2,ATP6V1E2
1	1	0.0219	49	11903	41	0.003	0.837	KEGG:00510	keg	667	N-Glycan biosynthesis	1	MGAT4A,ST6GAL1,B4GALT1,ALG9,ALG6,GANAB,ALG13,TUSC3,MAN1A1,MAN2A1,MOGS,B4GALT2,MAN1C1,ALG2,ALG5,DAD1,MGAT1,STT3A,DPM2,ALG10,ST6GAL2,MGAT5,B4GALT3,ALG8,MGAT4B,STT3B,RPN1,DOLPP1,MGAT2,DPAGT1,ALG14,DOLK,ALG10B,MAN1B1,DPM3,MGAT4C,MAN1A2,MGAT4D,ALG3,DDOST,ALG11
1	1	0.0219	125	82	3	0.037	0.024	KEGG:04217	keg	147	Necroptosis	1	HSP90AA1,HSP90AB1,HMGB1
1	1	0.022	11	10102	10	0.001	0.909	GO:0032454	MF	27	histone demethylase activity (H3-K9 specific)	1	KDM1A,KDM7A,KDM4C,KDM3A,KDM3B,HR,JMJD1C,PHF8,KDM4D,PHF2
1	1	0.022	27	12274	24	0.002	0.889	GO:0008139	MF	583	nuclear localization sequence binding	1	KPNA6,TNPO3,IPO5,TNPO1,BRAP,NFKBIA,KPNA3,NUP98,KPNA1,IPO13,NUP153,NUP214,RANBP6,NUP58,CABP1,POM121L2,NOLC1,KPNA7,NPAP1,KPNA4,POM121,IPO4,KPNA5,POM121C
1	1	0.0222	5	8145	5	0.001	1	GO:0052572	BP	649	response to host immune response	1	EIF2AK2,TUSC2,GUCY1A1,SLC25A6,SCRIB
1	1	0.0222	57	1069	8	0.007	0.14	KEGG:04213	keg	587	Longevity regulating pathway - multiple species	1	HDAC1,PIK3R3,PRKAB2,PRKACB,PRKAA2,PIK3CD,MTOR,NRAS
1	1	0.0223	68	10673	51	0.005	0.75	KEGG:03320	keg	205	PPAR signaling pathway	1	NR1H3,ACAA1,ME1,ACSL4,ACOX3,SORBS1,SCD,UCP1,CPT1A,PPARD,SLC27A6,EHHADH,ACADL,SCP2,ACADM,APOA1,FABP3,ACSL3,PPARG,HMGCS2,FADS2,CD36,CYP27A1,RXRG,SCD5,PLIN2,ACSL1,DBI,CPT2,CYP4A22,FABP1,ACSL6,FABP7,FABP5,AQP7,ILK,SLC27A4,CYP7A1,ACOX2,FABP6,FABP4,OLR1,LPL,CYP8B1,ADIPOQ,RXRA,CYP4A11,MMP1,ACSL5,GK,RXRB
1	1	0.0224	8	10856	8	0.001	1	GO:0044666	CC	287	MLL3/4 complex	1	KMT2C,RBBP5,ASH2L,KDM6A,PAXIP1,DPY30,KMT2D,WDR5
1	1	0.0224	56	5994	27	0.005	0.482	GO:0000049	MF	323	tRNA binding	1	NSUN2,TRMT11,IARS2,TRNT1,SEPSECS,MRPS27,THG1L,TARS,RARS,DARS2,TRMT1L,XPO5,AARS2,EEFSEC,YARS,SSB,EIF2A,TRMT10A,FARS2,EEF1A1,TYW5,AIMP1,TERT,TRMT10C,NSUN3,RPL35A,YRDC
1	1	0.0226	14	1423	4	0.003	0.286	GO:0048026	BP	390	positive regulation of mRNA splicing, via spliceosome	1	THRAP3,PRDX6,SF3B4,CELF3
1	1	0.0226	2	2622	2	0.001	1	GO:1904878	BP	200	negative regulation of calcium ion transmembrane transport via high voltage-gated calcium channel	1	BIN1,SESTD1
1	1	0.0226	127	8315	74	0.009	0.583	KEGG:04630	keg	605	JAK-STAT signaling pathway	1	IL20RA,FHL1,IFNGR1,PIK3CB,IL12RB2,THPO,IL5RA,JAK2,IL7,CCND3,GHR,PRLR,IL4,IL5,LIFR,PDGFRB,CISH,STAM2,STAT1,SOS1,LEPR,AKT3,MPL,PIK3R3,CSF3R,IFNA6,PIK3CA,CNTFR,IL13RA2,IL9R,CDKN1A,EPO,IL13RA1,PIAS3,RAF1,IL6ST,PDGFRA,IL6,IL10,MYC,IL11RA,PIM1,AOX1,STAT4,IL21,EGF,IL19,IL22RA1,MCL1,OSMR,PIK3R1,TSLP,EGFR,IL6R,JAK1,IL23R,IL15,IL22RA2,IL7R,IL12A,IL13,SOCS5,PIK3CD,IL20RB,LEP,IFNE,IL3RA,IFNLR1,IFNA2,PDGFA,CSF2RA,MTOR,CRLF2,IFNA13
1	1	0.0227	28	15234	28	0.002	1	GO:0031297	BP	68	replication fork processing	1	DDX11,BOD1L1,NUCKS1,THOC1,ATRX,ZRANB3,PCNA,FBH1,CDK9,ZNF365,SMARCAL1,BRCA2,ETAA1,MMS22L,EME1,TONSL,PRIMPOL,WRN,RFWD3,CENPX,SETMAR,MUS81,GEN1,FANCM,BLM,EME2,CENPS-CORT,RTEL1
1	1	0.0227	161	11340	120	0.011	0.745	KEGG:05168	keg	324	Herpes simplex infection	1	GTF2IRD1,CD74,FAS,IFNGR1,TBPL1,PER3,MAPK9,CUL1,TAB2,EIF2AK2,TRAF1,CASP8,SP100,TNFRSF1A,TRAF5,PILRA,EIF2AK1,OAS1,SRPK1,JAK2,IKBKB,EEF1D,TAF6,C5,DDX58,UBE2R2,NFKB1,MAPK10,NECTIN1,OAS3,OAS2,HCFC2,SRSF9,SRSF3,TBP,SKP1,IFIH1,STAT1,SRSF7,SRSF4,IFNA6,CDK2,IL1B,CFP,NXF5,TRAF2,PER2,ARNTL,CLOCK,MAP3K7,TAF5L,RNASEL,IL6,TLR2,POU2F3,SKP2,NXF3,TAF5,TNFRSF14,MED8,TAF6L,NXF1,JAK1,IL15,CASP3,TLR3,HNRNPK,TAF3,TAF10,FADD,TAP1,IL12A,CDK1,STAT2,EIF2AK3,CYCS,PPP1CA,HCFC1,MYD88,RELA,TRAF6,JUN,PTPN11,HLA-DQB1,TBK1,IRF7,IFIT1,PPP1CC,TAF9B,MCRS1,IFNA2,HLA-DRB1,HLA-DQA1,TAF13,HLA-DRB5,IFIT1B,DAXX,HLA-DOA,HLA-DMA,HLA-DRA,HLA-C,HLA-E,HLA-F,HLA-A,CHUK,PPP1CB,HLA-DPB1,LTA,HLA-DPA1,TNF,IFNA13,HLA-B,HLA-DQA2,HLA-DOB,HLA-DMB,GTF2I,SRSF8,IKBKE,IKBKG,NXF2
1	1	0.0228	44	219	3	0.014	0.068	KEGG:04930	keg	75	Type II diabetes mellitus	1	PRKCZ,PIK3CD,MTOR
1	1	0.0229	2	2638	2	0.001	1	GO:0034685	CC	472	integrin alphav-beta6 complex	1	ITGB6,ITGAV
1	1	0.023	8	5991	6	0.001	0.75	GO:0055015	BP	612	ventricular cardiac muscle cell development	1	ATG5,FHL2,PROX1,CCNB1,HEY2,LMNA
1	1	0.0231	2	199	1	0.005	0.5	GO:0006864	BP	79	pyrimidine nucleotide transport	1	SLC25A33
1	1	0.0231	2	199	1	0.005	0.5	GO:0015218	MF	490	pyrimidine nucleotide transmembrane transporter activity	1	SLC25A33
1	1	0.0232	2	2612	2	0.001	1	REAC:R-HSA-75896	rea	484	Plasmalogen biosynthesis	1	AGPS,GNPAT
1	1	0.0233	1	405	1	0.002	1	GO:0004584	MF	208	dolichyl-phosphate-mannose-glycolipid alpha-mannosyltransferase activity	1	PIGV
1	1	0.0234	99	16794	99	0.006	1	GO:0008135	MF	652	translation factor activity, RNA binding	1	ELOA,GATB,EIF4B,DHX29,EIF2B3,EIF4G3,EIF3I,MTIF2,EIF2AK1,GCN1,EIF3L,EIF3D,EIF5,EEF1A2,EEF2K,GSPT1,ELOB,EIF3J,EIF3E,EEF1D,EIF3B,EIF4H,EIF3A,CPEB3,EIF4G2,GTF2H3,EIF2B1,MTRF1L,HBS1L,CPEB4,ABTB1,EIF1B,EIF4G1,EEF1B2,EIF2B4,EIF2B2,MTRF1,ETF1,COPS5,MTIF3,TSFM,AGO2,EIF2S2,AGO3,ELOF1,EIF2S3,EIF3G,C12ORF65,EEFSEC,EIF5A,TCEAL4,EIF2S1,EIF4E2,CPEB2,DENR,EFL1,EIF2D,EIF2A,EIF2B5,GTF2H2,EIF3H,EIF4EBP2,EIF3M,EIF4E,ELOC,EEF1A1,EIF4A2,EIF5B,EIF4A1,EIF4E3,EIF5A2,GFM2,EEF2,MRPL58,GFM1,TCEA2,EIF1AX,EIF1,EIF1AD,EIF3F,EIF4E1B,SOX11,TUFM,EIF3K,EIF2S3B,EIF3C,EIF4ENIF1,BRF1,TCEA1,GSPT2,EIF1AY,TCEAL6,ABCF1,EIF3CL,CPEB1,MCTS1,EIF6,EIF5AL1,AC245033.1
1	1	0.0235	3	5003	3	0.001	1	GO:0071725	BP	680	response to triacyl bacterial lipopeptide	1	TLR2,CD14,TLR1
1	1	0.0235	3	134	1	0.007	0.333	GO:0047391	MF	186	alkylglycerophosphoethanolamine phosphodiesterase activity	1	GNB1
1	1	0.0236	6	6173	5	0.001	0.833	GO:0001940	CC	518	male pronucleus	1	RIF1,TBP,CCNA2,TET3,STPG4
1	1	0.0237	20	14218	20	0.001	1	KEGG:00532	keg	260	Glycosaminoglycan biosynthesis - chondroitin sulfate / dermatan sulfate	1	XYLT2,B4GALT7,CHPF2,XYLT1,DSE,UST,CHST3,CHPF,CHSY1,CHST12,CHST7,CSGALNACT1,B3GAT3,CHST14,CSGALNACT2,CHST11,B3GALT6,CHST13,CHST15,CHSY3
1	1	0.0238	90	15742	87	0.006	0.967	REAC:R-HSA-6804756	rea	66	Regulation of TP53 Activity through Phosphorylation	1	BRCA1,MRE11,RFC2,TAF2,HIPK2,TAF11,CSNK2A2,NUAK1,AURKA,TPX2,MAPKAPK5,SUPT16H,CSNK2A1,RBBP8,TAF7L,NBN,TAF6,RPA3,PRKAG2,RFC5,PRKAB1,MAPK14,TBP,RAD1,RAD50,PRKAG3,RPA2,STK11,TAF12,TAF1L,CDK2,DYRK2,PIN1,TAF4,PRKAB2,PRKAA1,RPA1,CCNA1,RFC3,MDM2,HUS1,BRIP1,DNA2,BARD1,TAF4B,TP53,RPS27A,CCNA2,TAF1,TAF5,SSRP1,ATM,CHEK1,UBC,RAD9B,RAD17,PRKAA2,HIPK1,TOPBP1,RFC4,ATRIP,CDK5,TP53INP1,WRN,TAF3,TAF10,UBB,RHNO1,TP53RK,RAD9A,KAT5,PLK3,EXO1,RMI2,CDK5R1,TOP3A,TAF7,RMI1,AURKB,PRKAG1,TAF9B,NOC2L,BLM,TAF13,MDM4,UBA52,TAF15
1	1	0.024	2	2700	2	0.001	1	GO:0097199	MF	96	cysteine-type endopeptidase activity involved in apoptotic signaling pathway	1	CASP10,CASP8
1	1	0.024	5	82	1	0.012	0.2	GO:0097100	MF	187	supercoiled DNA binding	1	HMGB1
1	1	0.0243	39	15636	39	0.002	1	KEGG:04962	keg	201	Vasopressin-regulated water reabsorption	1	CREB3L3,PRKACA,NSF,DYNC1I2,GNAS,DYNLL1,AVP,STX4,RAB11A,DCTN6,CREB3,ARHGDIB,RAB5B,CREB1,DCTN4,DYNC1LI2,ADCY3,DYNC2LI1,ARHGDIA,PRKACB,CREB3L4,RAB5A,DYNC1LI1,CREB5,CREB3L1,DYNC1I1,ADCY9,AQP3,DCTN5,AQP4,ADCY6,DCTN2,CREB3L2,RAB11B,DYNC2H1,DYNC1H1,DCTN1,ARHGDIG,DYNLL2
1	1	0.0245	9	6946	7	0.001	0.778	GO:0045059	BP	95	positive thymic T cell selection	1	CD74,PTPRC,SRF,ZAP70,DOCK2,ITPKB,SHH
1	1	0.0246	5	2547	3	0.001	0.6	GO:0035546	BP	588	interferon-beta secretion	1	IFIH1,PTPN22,DHX9
1	1	0.0249	13	13138	13	0.001	1	GO:0001191	MF	11	obsolete transcriptional repressor activity, RNA polymerase II transcription factor binding	1	CREBBP,AHRR,SPEN,BHLHE41,BHLHE40,PARP9,TBX6,TBXT,FBP1,SDR16C5,RIOX2,PARP15,CNOT7
1	1	0.0249	6	9434	6	0.001	1	GO:0016530	MF	266	metallochaperone activity	1	TF,PARK7,COX17,ATP7A,CCS,ATOX1
1	1	0.0249	3	5097	3	0.001	1	GO:0015016	MF	120	[heparan sulfate]-glucosamine N-sulfotransferase activity	1	NDST1,NDST4,NDST3
1	1	0.0249	32	13590	30	0.002	0.938	KEGG:00250	keg	537	Alanine, aspartate and glutamate metabolism	1	CPS1,ADSS,ASNS,CAD,FOLH1,ASPA,ALDH5A1,AGXT2,NIT2,GLS,GOT1,GOT2,ASL,PPAT,ASS1,GFPT2,GLS2,GLUL,GAD2,GLUD1,GPT2,RIMKLB,GPT,RIMKLA,GLUD2,ABAT,ADSSL1,NAT8L,GFPT1,DDO
1	1	0.025	123	908	12	0.013	0.098	KEGG:04110	keg	20	Cell cycle	1	E2F2,CDC14A,ORC1,CDC7,HDAC1,MAD2L2,GADD45A,ZBTB17,CDC20,CDKN2C,CCNH,SFN
1	1	0.0252	428	25	3	0.12	0.007	GO:0000978	MF	600	RNA polymerase II proximal promoter sequence-specific DNA binding	1	RFX3,SSBP2,TCF4
1	1	0.0253	3	1657	2	0.001	0.667	GO:0060838	BP	469	lymphatic endothelial cell fate commitment	1	PROX1,PDPN
1	1	0.0254	19	226	2	0.009	0.105	GO:0042772	BP	647	DNA damage response, signal transduction resulting in transcription	1	TP73,MAD2L2
1	1	0.0254	23	14871	23	0.002	1	GO:0003171	BP	636	atrioventricular valve development	1	TBX5,TGFB2,BMPR1A,ACVR1,TWIST1,SOX4,BMP2,OLFM1,HEY2,MDM2,SMAD6,SMAD4,NOTCH1,TGFBR2,HEYL,TBX20,HEY1,DCHS1,EFNA1,ZFPM1,SLIT3,BMPR2,GJA5
1	1	0.0256	37	14984	36	0.002	0.973	GO:0010824	BP	160	regulation of centrosome duplication	1	BRCA1,XPO1,CHMP2B,CHMP5,CHMP4B,CEP76,NUBP1,TRIM37,KAT2A,CHORDC1,MDM1,KAT2B,CHMP3,VPS4B,STIL,XRCC3,CHMP1A,ROCK2,CDK5RAP2,CEP131,PLK4,PLK2,CENPJ,FBXW5,CCNF,SPICE1,POC1A,CHMP4C,TMEM67,CEP295,CEP120,PDCD6IP,PKHD1,GEN1,NPM1,RAB6C
1	1	0.0256	3	147	1	0.007	0.333	GO:2000974	BP	243	negative regulation of pro-B cell differentiation	1	HES5
1	1	0.0256	3	147	1	0.007	0.333	GO:1905457	BP	540	negative regulation of lymphoid progenitor cell differentiation	1	HES5
1	1	0.0256	82	3314	24	0.007	0.293	KEGG:05410	keg	566	Hypertrophic cardiomyopathy (HCM)	1	CACNA2D2,CACNA1S,ITGA6,TGFB2,TNNC1,ITGB6,ITGA4,PRKAG3,TNNT2,PRKAB2,ITGAV,ITGA10,TPM3,TTN,CACNA1D,CACNA2D3,LMNA,MYL3,PRKAA2,DAG1,DES,CACNB4,SLC8A1,RYR2
1	1	0.0257	1	446	1	0.002	1	GO:0038046	MF	602	enkephalin receptor activity	1	OPRD1
1	1	0.0258	7	10349	7	0.001	1	GO:0006268	BP	568	DNA unwinding involved in DNA replication	1	MCM2,MCM6,MCM4,TWNK,HMGA1,MCM7,PURA
1	1	0.0259	7	5112	5	0.001	0.714	GO:0015180	MF	507	L-alanine transmembrane transporter activity	1	SLC1A4,SLC36A1,SLC36A3,SLC36A2,SLC38A3
1	1	0.0259	21	11135	18	0.002	0.857	GO:0005416	MF	416	amino acid:cation symporter activity	1	SLC6A13,SLC6A7,SLC6A15,SLC1A3,SLC1A1,SLC1A2,SLC6A12,SLC38A1,SLC36A1,SLC6A8,SLC6A11,SLC6A1,SLC1A7,SLC6A5,SLC25A22,SLC36A3,SLC36A2,SLC6A9
1	1	0.026	3	1679	2	0.001	0.667	GO:0008940	MF	284	nitrate reductase activity	1	MARC2,MARC1
1	1	0.026	128	1288	16	0.012	0.125	KEGG:04210	keg	621	Apoptosis	1	GADD45A,PIK3R3,TUBA1B,CASP9,NGF,MCL1,CTSK,DFFA,LMNA,CTSS,SPTA1,DFFB,PIK3CD,JUN,NTRK1,NRAS
1	1	0.0261	19	230	2	0.009	0.105	GO:0046653	BP	692	tetrahydrofolate metabolic process	1	MTHFR,DHFR
1	1	0.0262	9	6921	7	0.001	0.778	REAC:R-HSA-425381	rea	72	Bicarbonate transporters	1	SLC4A7,SLC4A4,SLC4A9,SLC4A3,SLC4A10,AHCYL2,SLC4A2
1	1	0.0263	52	82	2	0.024	0.038	GO:0043536	BP	263	positive regulation of blood vessel endothelial cell migration	1	PRKD1,HMGB1
1	1	0.0264	11	8487	9	0.001	0.818	GO:0090481	BP	338	pyrimidine nucleotide-sugar transmembrane transport	1	SLC35A2,SLC35D1,SLC35D2,SLC35A5,SLC35A1,SLC35A4,SLC35D3,SLC35B4,AC118553.2
1	1	0.0266	37	14073	35	0.002	0.946	KEGG:00140	keg	156	Steroid hormone biosynthesis	1	HSD17B6,HSD17B2,STS,CYP3A5,HSD17B1,HSD11B1,AKR1D1,SRD5A3,CYP2E1,HSD17B3,HSD17B7,CYP19A1,CYP1B1,CYP11A1,CYP1A1,CYP1A2,SRD5A1,CYP17A1,HSD17B12,AKR1C2,UGT2B4,CYP3A4,CYP7A1,UGT2B7,CYP7B1,HSD11B2,AKR1C1,AKR1C3,UGT2B15,UGT2B17,HSD3B1,HSD3B2,HSD17B8,CYP21A2,SRD5A2
1	1	0.0266	22	945	4	0.004	0.182	REAC:R-HSA-392170	rea	453	ADP signalling through P2Y purinoceptor 12	1	GNAI3,GNB1,GNG12,GNG5
1	1	0.0267	21	5247	11	0.002	0.524	GO:0070034	MF	264	telomerase RNA binding	1	GAR1,XRN1,SMG7,NAF1,NHP2,HNRNPU,TERT,EXOSC10,DCP2,DHX36,SMG5
1	1	0.0267	10	1204	3	0.002	0.3	REAC:R-HSA-9020558	rea	13	Interleukin-2 signaling	1	SHC1,JAK1,LCK
1	1	0.0268	27	13040	25	0.002	0.926	KEGG:00650	keg	299	Butanoate metabolism	1	ACSM3,ACSM2B,ACAT1,AACS,OXCT1,HADHA,L2HGDH,ALDH5A1,HMGCS1,EHHADH,HMGCL,ACAT2,ACADS,ECHS1,HMGCS2,GAD2,HADH,HMGCLL1,BDH2,ACSM1,ACSM6,ABAT,ACSM5,ACSM2A,ACSM4
1	1	0.0269	6	9552	6	0.001	1	GO:0003846	MF	456	2-acylglycerol O-acyltransferase activity	1	DGAT2,MOGAT3,MOGAT1,AWAT2,MOGAT2,DGAT1
1	1	0.027	15	1392	4	0.003	0.267	GO:0030955	MF	586	potassium ion binding	1	ATP1A2,ATP1B1,PKLR,ATP1A1
1	1	0.0271	8	595	2	0.003	0.25	REAC:R-HSA-196783	rea	325	Coenzyme A biosynthesis	1	PPCS,PANK4
1	1	0.0272	3	5249	3	0.001	1	GO:0008453	MF	269	alanine-glyoxylate transaminase activity	1	AGXT2,ETNPPL,PHYKPL
1	1	0.0272	14	4996	8	0.002	0.571	REAC:R-HSA-1250347	rea	118	SHC1 events in ERBB4 signaling	1	HBEGF,SOS1,EREG,NRG2,SHC1,BTC,ERBB4,NRAS
1	1	0.0273	26	10589	21	0.002	0.808	REAC:R-HSA-5357956	rea	297	TNFR1-induced NFkappaB signaling pathway	1	BIRC3,USP2,TAB2,TRAF1,TNFRSF1A,XIAP,IKBKB,BIRC2,USP4,TNFAIP3,TRAF2,MAP3K7,RIPK1,USP21,TAB3,SHARPIN,RACK1,CHUK,TNF,OTUD7B,IKBKG
1	1	0.0274	15	1400	4	0.003	0.267	GO:0046625	MF	107	sphingolipid binding	1	S1PR1,SELP,SELL,CPTP
1	1	0.0274	67	11698	53	0.005	0.791	REAC:R-HSA-74752	rea	30	Signaling by Insulin receptor	1	ATP6V1H,PIK3CB,FGFR2,FGFR3,FGF10,ATP6AP1,FGFR1,FGF20,FGF9,ATP6V0A4,GRB10,FGF8,GAB1,TCIRG1,FGF6,FGF1,ATP6V0E1,ATP6V1A,SOS1,ATP6V1B1,ATP6V0B,FGF23,PIK3CA,ATP6V1F,KL,KRAS,KLB,ATP6V1G1,FGF5,FGF2,ATP6V1C2,PIK3R1,ATP6V1B2,ATP6V0D2,PDE3B,ATP6V1C1,FGF18,FGF17,THEM4,SHC1,FGFR4,FRS2,IRS1,ATP6V0E2,HRAS,PTPN11,ATP6V0A2,IRS2,PIK3R4,FGF16,NRAS,ATP6V1G2,ATP6V1E2
1	1	0.0275	46	4889	20	0.004	0.435	KEGG:00280	keg	312	Valine, leucine and isoleucine degradation	1	ACAA1,MCCC1,OXCT1,HADHA,HMGCS1,AGXT2,EHHADH,PCCB,ACADM,HMGCL,MCEE,MCCC2,HMGCS2,DBT,HADHB,AOX1,HADH,ALDH9A1,ALDH7A1,HIBCH
1	1	0.0275	9	9082	8	0.001	0.889	REAC:R-HSA-427601	rea	617	Multifunctional anion exchangers	1	SLC26A4,SLC26A3,SLC26A1,SLC26A7,SLC5A12,SLC26A2,SLC26A9,SLC26A6
1	1	0.0278	23	11672	20	0.002	0.87	GO:0015295	MF	673	solute:proton symporter activity	1	SLC45A4,SLC25A3,SLC15A1,SLC2A9,SLC15A3,SLC11A2,SLC17A5,SLC36A1,SLC2A8,SLC15A4,SLC2A12,SLC2A13,SLC45A3,SLC2A6,SLC15A2,SLC45A2,MFSD3,SLC25A22,SLC36A3,SLC36A2
1	1	0.0278	26	2063	7	0.003	0.269	GO:0015248	MF	505	sterol transporter activity	1	APOB,SCP2,OSBPL9,ABCG5,OSBPL1A,ABCG8,ARV1
1	1	0.0279	2	2911	2	0.001	1	GO:1990408	BP	295	calcitonin gene-related peptide receptor signaling pathway	1	CALCRL,RAMP1
1	1	0.0279	2	2911	2	0.001	1	GO:1990406	CC	438	CGRP receptor complex	1	CALCRL,RAMP1
1	1	0.028	5	8543	5	0.001	1	GO:1904798	BP	179	positive regulation of core promoter binding	1	FOXC1,KLF4,GTF2B,WNT3A,CTNNB1
1	1	0.0282	4	3528	3	0.001	0.75	GO:1903595	BP	567	positive regulation of histamine secretion by mast cell	1	SNX4,VAMP8,NPPA
1	1	0.0282	10	12211	10	0.001	1	GO:0046549	BP	248	retinal cone cell development	1	PDE6C,RP1,GNAT2,THRB,THY1,HCN1,CABP4,DIO3,TOPORS,RORB
1	1	0.0283	7	7520	6	0.001	0.857	GO:0002151	MF	334	G-quadruplex RNA binding	1	FMR1,XRN1,FXR1,LIN28A,AFF2,DHX36
1	1	0.0285	10	1225	3	0.002	0.3	GO:0045721	BP	21	negative regulation of gluconeogenesis	1	LEPR,CLK2,C1QTNF12
1	1	0.0285	4	7161	4	0.001	1	GO:2001069	MF	662	glycogen binding	1	PPP1R3F,EPM2A,STBD1,PPP1R3G
1	1	0.0285	1	497	1	0.002	1	GO:0008792	MF	25	arginine decarboxylase activity	1	AZIN2
1	1	0.029	20	6281	12	0.002	0.6	REAC:R-HSA-5205685	rea	54	Pink/Parkin Mediated Mitophagy	1	ATG5,MFN2,RPS27A,ATG12,TOMM70,PINK1,SQSTM1,MFN1,TOMM20,PRKN,TOMM7,VDAC1
1	1	0.0291	41	3523	14	0.004	0.341	REAC:R-HSA-3000171	rea	584	Non-integrin membrane-ECM interactions	1	LAMC2,ITGB5,ITGA6,SDC1,LAMC1,ITGAV,HSPG2,SDC3,DDR2,LAMB2,DAG1,NRXN1,AGRN,LAMB3
1	1	0.0292	24	192	2	0.01	0.083	GO:0061621	BP	581	canonical glycolysis	1	ENO1,GAPDH
1	1	0.0292	23	911	4	0.004	0.174	KEGG:00534	keg	92	Glycosaminoglycan biosynthesis - heparan sulfate / heparin	1	HS2ST1,EXTL1,EXTL2,B3GALT6
1	1	0.0293	9	2509	4	0.002	0.444	GO:0001939	CC	526	female pronucleus	1	RIF1,SLC2A1,TET3,STPG4
1	1	0.0293	91	7301	49	0.007	0.538	KEGG:04914	keg	223	Progesterone-mediated oocyte maturation	1	MAD1L1,MAPK9,PIK3CB,ANAPC4,GNAI3,RPS6KA6,STK10,ARAF,HSP90AA1,CDC23,HSP90AB1,MAPK10,MAPK14,CPEB4,GNAI2,MAD2L2,AKT3,PIK3R3,RPS6KA1,PIK3CA,GNAI1,ANAPC13,RAF1,CCNB1,SPDYE1,CPEB2,ADCY3,PRKACB,CCNA2,PIK3R1,CCNB3,ANAPC1,MAPK13,CDC25C,SPDYA,CDC25A,MAD2L1,ANAPC10,ADCY1,BUB1,SPDYE5,PIK3CD,ADCY5,SPDYE2B,RPS6KA3,SPDYE16,SPDYE2,SPDYE3,SPDYE6
1	1	0.0294	11	5532	7	0.001	0.636	GO:0009313	BP	52	oligosaccharide catabolic process	1	MAN2B2,HEXB,MANBA,CTBS,GM2A,NEU4,NEU1
1	1	0.0294	16	2749	6	0.002	0.375	GO:0016854	MF	622	racemase and epimerase activity	1	DHRS9,GALE,MCEE,GALM,NAXE,RPE
1	1	0.0296	53	1668	10	0.006	0.189	REAC:R-HSA-3000178	rea	411	ECM proteoglycans	1	COL9A2,TGFB2,TNR,TNN,FMOD,BCAN,LAMC1,HSPG2,MATN1,AGRN
1	1	0.0298	4	7244	4	0.001	1	GO:0007060	BP	127	male meiosis chromosome segregation	1	MLH1,TEX11,M1AP,MEIKIN
1	1	0.0299	16	6061	10	0.002	0.625	KEGG:00511	keg	345	Other glycan degradation	1	FUCA2,MAN2B2,AGA,HEXB,MANBA,GLB1,GBA,FUCA1,NEU4,NEU1
1	1	0.03	87	3523	26	0.007	0.299	KEGG:05414	keg	166	Dilated cardiomyopathy (DCM)	1	CACNA2D2,CACNA1S,ITGB5,GNAS,ITGA6,TGFB2,TNNC1,ITGB6,ITGA4,TNNT2,ADCY3,ITGAV,PRKACB,ITGA10,TPM3,TTN,CACNA1D,CACNA2D3,LMNA,MYL3,ADCY5,DAG1,DES,CACNB4,SLC8A1,RYR2
1	1	0.0301	30	17	1	0.059	0.033	GO:0006363	BP	285	termination of RNA polymerase I transcription	1	CCNH
1	1	0.0301	179	8873	106	0.012	0.592	KEGG:05203	keg	541	Viral carcinogenesis	1	MAD1L1,SCIN,TBPL1,BAK1,HDAC9,PIK3CB,EIF2AK2,TRAF1,CASP8,SP100,RHOA,POLB,CDC42,DLG1,VDAC3,TRAF5,HDAC6,H2BFM,CDK6,CREB3,NFKB1,CCND3,TBP,SRF,KAT2B,ATF2,HDAC1,CDC20,PIK3R3,CREB1,PIK3CA,HIST1H2BJ,CDKN1A,TRAF2,UBR4,YWHAQ,IL6ST,RAC1,GTF2B,PRKACB,CREB3L4,CCNA2,SKP2,PIK3R1,GTF2H2,CREB5,ATP6V0D2,CDKN2B,CDKN2A,GSN,GTF2E1,HIST1H2BD,HIST1H4H,CCR5,JAK1,MAPKAPK2,REL,HDAC11,CASP3,YWHAZ,SYK,HNRNPK,RBPJ,YWHAG,PIK3CD,HDAC3,HRAS,CCNE2,JUN,EGR3,CCR8,HIST1H2BC,SCRIB,CREB3L2,GTF2H2C,CCR3,CCR4,HIST2H2BE,IRF7,HDAC2,HIST3H2BB,HIST1H4C,SND1,GTF2E2,HIST2H2BF,HLA-C,MRPS18B,HLA-E,HLA-F,HLA-A,NRAS,ATF6B,GTF2H4,DDX3X,HIST1H2BN,HLA-B,LYN,IKBKG,HIST2H4B,HIST2H4A,HIST1H2BG,HIST1H2BE,HIST1H2BH,HIST1H4E,HIST1H2BF,HIST1H4A
1	1	0.0302	13	954	3	0.003	0.231	GO:0006534	BP	477	cysteine metabolic process	1	GCLM,CTH,AHCYL1
1	1	0.0302	149	5666	62	0.011	0.416	KEGG:05152	keg	424	Tuberculosis	1	NFYA,CASP10,CD74,MAPK9,CASP8,NFYC,RHOA,CAMK2A,FCGR2B,RAB7A,TGFB2,NFKB1,MAPK10,MAPK14,HSPA9,IL1A,STAT1,AKT3,ATP6V0B,CREB1,IL1B,RAF1,CASP9,IRAK2,IL10,TLR2,PPP3CA,BCL10,FCGR2A,RFX5,CALM2,HSPD1,RAB5A,CAMK2D,FCGR1A,PLA2R1,MAPK13,FCER1G,JAK1,CTSS,CASP3,IL12A,CALML6,CD14,MYD88,PLK3,TLR1,HLA-DQB1,HLA-DRB1,HLA-DQA1,HLA-DRB5,CR1,FCGR3A,HLA-DOA,HLA-DMA,HLA-DRA,HLA-DPB1,HLA-DPA1,TNF,HLA-DQA2,HLA-DOB,HLA-DMB
1	1	0.0303	38	2064	9	0.004	0.237	GO:0048487	MF	337	beta-tubulin binding	1	SPAST,CAPZB,RGS2,SYT11,TTLL7,LRPPRC,PEX14,ARL8A,PIFO
1	1	0.0303	19	230	2	0.009	0.105	KEGG:00670	keg	474	One carbon pool by folate	1	MTHFR,DHFR
1	1	0.0305	4	1309	2	0.002	0.5	GO:0014809	BP	259	regulation of skeletal muscle contraction by regulation of release of sequestered calcium ion	1	CASQ1,GSTM2
1	1	0.0305	61	14117	56	0.004	0.918	KEGG:00010	keg	493	Glycolysis / Gluconeogenesis	1	ALDH3B1,PFKP,PKM,ALDH3A2,ENO1,PGM1,DLD,PCK2,PGK1,GCK,MINPP1,ENO3,ALDH3A1,ALDH2,GAPDH,TPI1,ENO2,LDHB,AKR1A1,FBP2,G6PC,PDHA1,ALDH3B2,LDHA,ALDOB,ALDH1B1,G6PC3,ALDH9A1,PKLR,GALM,DLAT,G6PC2,PFKM,HKDC1,HK1,ADPGK,HK2,HK3,PGAM2,ALDH7A1,FBP1,LDHC,LDHAL6A,PDHB,PGM2,PGAM1,BPGM,ADH6,ALDH1A3,ENO4,ADH7,ADH1B,ADH5,ADH4,PGAM4,AC093512.2
1	1	0.0305	316	219	9	0.041	0.028	KEGG:05165	keg	64	Human papillomavirus infection	1	PRKCZ,HES2,GNAS,DVL1,PIK3CD,ISG15,HES4,HES5,MTOR
1	1	0.0306	9	11726	9	0.001	1	REAC:R-HSA-159740	rea	399	Gamma-carboxylation of protein precursors	1	F7,F9,GGCX,PROC,F10,PROZ,F2,GAS6,PROS1
1	1	0.0307	23	14730	23	0.002	1	KEGG:03060	keg	65	Protein export	1	SEC62,SEC63,HSPA5,SEC61A1,SEC61A2,SRP54,SEC61B,SPCS1,SPCS2,SPCS3,SEC61G,SRP14,SEC11A,SRP9,SRPRB,IMMP1L,SRP19,OXA1L,SEC11C,SRP68,SRP72,SRPRA,IMMP2L
1	1	0.0311	2	3070	2	0.001	1	GO:0002337	BP	470	B-1a B cell differentiation	1	CMTM7,PLCL2
1	1	0.0311	4	3651	3	0.001	0.75	GO:0003072	BP	421	renal control of peripheral vascular resistance involved in regulation of systemic arterial blood pressure	1	RHOA,AGT,AGTR1
1	1	0.0312	106	11293	80	0.007	0.755	KEGG:05162	keg	524	Measles	1	FYN,FAS,IFNGR1,PIK3CB,TAB2,EIF2AK2,PRKCQ,FCGR2B,TP73,EIF2AK1,OAS1,JAK2,TNFRSF10A,CDK6,DDX58,NFKB1,HSPA8,CCND1,CDKN1B,OAS3,OAS2,CCND3,IL4,CBLB,IL1A,IFIH1,DOK1,TACR1,STAT1,AKT3,SLAMF1,CD46,PIK3R3,TNFAIP3,CCND2,IFNA6,TNFRSF10B,TNFSF10,PIK3CA,CDK2,RAB9B,RAB9A,IL1B,IL2RA,MAP3K7,CDK4,IL6,TLR2,PIK3R1,MSN,EIF3H,CD3G,ADAR,JAK1,RCHY1,IL12A,IL13,STAT2,PIK3CD,EIF2AK3,MYD88,RELA,HSPA6,TRAF6,CCNE2,CD28,TBK1,IRAK1,IRF7,IFNA2,TLR7,IRAK4,CD3E,HSPA1B,HSPA1A,HSPA1L,RACK1,CHUK,IFNA13,IKBKE
1	1	0.0313	3	5500	3	0.001	1	GO:0042270	BP	93	protection from natural killer cell mediated cytotoxicity	1	SERPINB9,HLA-A,HLA-B
1	1	0.0313	188	11413	139	0.012	0.739	KEGG:05205	keg	348	Proteoglycans in cancer	1	WNT16,DCN,IGF1,HGF,FAS,CD44,ANK1,PIK3CB,PPP1R12A,CAMK2B,WNT8A,EIF4B,ERBB3,RHOA,CAMK2A,CDC42,WNT8B,ACTB,PPP1R12B,FGFR1,ARAF,ITGB5,CTTN,WNT11,PXN,SLC9A1,ESR1,EZR,TGFB2,ITPR3,FZD3,CAV2,CAV1,MET,WNT2,GAB1,CCND1,CBL,WNT5B,FZD10,PTPN6,NANOG,MAPK14,VEGFA,HBEGF,DROSHA,WNT5A,FN1,WNT6,SDC1,SOS1,AKT3,PIK3R3,PIK3CA,TWIST1,PLAU,ITPR2,COL21A1,CDKN1A,ELK1,KDR,FLNC,SMO,RAF1,KRAS,RRAS2,WNT2B,ROCK2,CTSL,CD63,MDM2,WNT10A,FLNB,RAC1,MYC,RPS6,TLR2,RDX,PLCE1,ITGAV,FGF2,LUM,HSPG2,PRKACB,WNT9A,CAMK2D,ANK2,PIK3R1,EGFR,MSN,GPC3,CAMK2G,PAK1,ITGB1,PDCD4,ITPR1,ANK3,WNT3A,WNT7A,FZD7,MAPK13,FZD1,MRAS,VAV2,ITGA5,WNT4,FZD5,IHH,ITGA2,CASP3,SHH,FZD6,FRS2,CTNNB1,PTK2,SDC2,WNT10B,PIK3CD,PPP1CA,HPSE2,HPSE,HRAS,FZD4,RPS6KB2,FZD8,ERBB4,PTPN11,HCLS1,CAV3,PTCH1,PPP1CC,FZD9,ARHGEF12,FLNA,MTOR,NRAS,PPP1CB,TNF,TWIST2
1	1	0.0313	27	17	1	0.059	0.037	REAC:R-HSA-167160	rea	12	RNA Pol II CTD phosphorylation and interaction with CE during HIV infection	1	CCNH
1	1	0.0314	13	13370	13	0.001	1	GO:0043142	MF	426	single-stranded DNA-dependent ATPase activity	1	RFC2,POLQ,RAD18,RFC5,HELB,CHTF18,RFC3,DHX9,DSCC1,DNA2,PIF1,RFC4,CHTF8
1	1	0.0316	59	4202	21	0.005	0.356	GO:0036498	BP	78	IRE1-mediated unfolded protein response	1	PDIA5,ADD1,DNAJB11,TMEM33,WFS1,ZBTB17,SERP1,EDEM1,PREB,SEC31A,HDGF,PDIA6,SRPRB,BCL2L11,TATDN2,EXTL1,SHC1,LMNA,EXTL2,GFPT1,DCTN1
1	1	0.0317	13	13315	13	0.001	1	REAC:R-HSA-5357786	rea	44	TNFR1-induced proapoptotic signaling	1	USP2,CASP8,TNFRSF1A,CYLD,TRADD,USP4,TNFAIP3,TRAF2,RIPK1,USP21,FADD,TNF,OTUD7B
1	1	0.0319	17	7900	12	0.002	0.706	GO:0060572	BP	643	morphogenesis of an epithelial bud	1	FGF10,TP63,GLI2,WNT2,WNT5A,RDH10,WNT2B,SULF1,SHH,CTNNB1,AR,SOSTDC1
1	1	0.0319	48	13864	44	0.003	0.917	KEGG:04978	keg	391	Mineral absorption	1	ATP1A2,SLC9A3,ATP1B3,ATP2B1,CYBRD1,SLC46A1,HEPH,SLC26A3,TF,TRPM7,ATP1B4,HMOX2,SLC11A2,VDR,CLCN2,TRPM6,MT1G,MT2A,ATP1B2,ATP1A4,SLC31A1,FXYD2,SLC40A1,ATP1B1,SLC39A4,STEAP2,SLC34A2,ATP1A1,STEAP1,TRPV6,ATP7A,FTH1,MT1E,S100G,SLC30A1,SLC26A9,ATOX1,SLC8A1,MT1X,MT1F,MT1H,MT1A,MT1M,SLC26A6
1	1	0.032	161	16843	160	0.009	0.994	REAC:R-HSA-9010553	rea	499	Regulation of expression of SLITs and ROBOs	1	PSMB1,RPS20,PSMC4,RPL26L1,PSMA4,RPL18,PSME4,PABPC1,RPL31,USP33,RPS5,PSMC5,RPL6,RPLP0,PSME1,PSMD5,PSMD8,RPL3,RBX1,PSMC6,PSMA3,PSMC1,PSMB5,PSMA6,PSME2,PSMA7,PSMD10,PSMD7,GSPT1,ELOB,RPS16,RPS19,RPL18A,PSMA2,LHX2,CUL2,RPL28,RPL19,PSMD3,CASC3,PSMD11,RPL34,RPS13,MAGOHB,RPS12,RPL24,NCBP2,EIF4G1,PSMD14,RPS15,RPL22,RPS25,ETF1,LHX4,RPL21,RPL5,UPF3B,RPL23,PSMF1,PSMB2,SEM1,PSMA1,RPS4Y1,RPL36,PSME3,RPL27,RPS15A,MSI1,PSMB7,NCBP1,RPL35,RPS6,RPLP1,RPS24,RPL3L,RPS2,EIF4A3,PSMB6,RPS11,RPL13A,RPL11,RPS8,PSMA5,RPS27A,RPL32,SLIT2,RPS3A,RPL37,RPL10,RPL7,RPL7A,RPS3,FAU,UBC,UPF2,ROBO3,ELOC,PSMA8,RPL30,PSMD4,PSMB4,RPL8,PSMC2,RPL29,MAGOH,RPL22L1,PSMD6,RPL9,RPL39L,RPS14,RPL36AL,PSMC3,RPL27A,RPL13,RPSA,UPF3A,ROBO1,UBB,RPS9,RPS21,RPS7,RPL38,DAG1,PSMD1,RPL4,RPL15,PSMD2,RPLP2,RPS27,RPS17,RPL35A,RPS27L,PSMD13,RPS23,SLIT1,COL4A5,RPL14,GSPT2,PSMD12,RPS26,RPL37A,RPL12,RPS4X,RPL23A,LDB1,RPL10A,RPL39,PSMB8,PSMB10,RNPS1,RPS29,ZSWIM8,UBA52,RPL41,RPS18,RPS28,PSMB9,RPL36A,RBM8A,PSMB3
1	1	0.0321	18	7088	12	0.002	0.667	KEGG:04614	keg	486	Renin-angiotensin system	1	PREP,LNPEP,NLN,ACE2,MAS1,AGT,ENPEP,REN,AGTR1,CPA3,ATP6AP2,MME
1	1	0.0321	31	14618	30	0.002	0.968	REAC:R-HSA-5693568	rea	219	Resolution of D-loop Structures through Holliday Junction Intermediates	1	BRCA1,MRE11,PALB2,RBBP8,NBN,RAD51C,RAD51AP1,RAD50,XRCC3,SLX1A,BRIP1,DNA2,BARD1,BRCA2,ATM,EME1,WRN,MUS81,KAT5,EXO1,RMI2,TOP3A,GEN1,RMI1,SLX1B,RAD51B,SLX4,XRCC2,BLM,EME2
1	1	0.0321	4	7275	4	0.001	1	REAC:R-HSA-1369007	rea	211	Mitochondrial ABC transporters	1	ABCB6,ABCB7,ABCB10,ABCB8
1	1	0.0322	15	4731	8	0.002	0.533	REAC:R-HSA-3296482	rea	314	Defects in vitamin and cofactor metabolism	1	MCCC1,PCCB,MTR,MTRR,MCCC2,MMACHC,MMAA,MMADHC
1	1	0.0322	21	5274	11	0.002	0.524	REAC:R-HSA-6804115	rea	657	TP53 regulates transcription of additional cell cycle genes whose exact role in the p53 pathway remain uncertain	1	CNOT6,CNOT6L,CNOT9,PLK2,CNOT8,CDC25C,CNOT11,BTG2,PLK3,NPM1,CNOT10
1	1	0.0323	9	1441	3	0.002	0.333	GO:0016559	BP	441	peroxisome fission	1	SEC16B,PEX11B,PEX19
1	1	0.0323	128	1102	14	0.013	0.109	KEGG:03040	keg	513	Spliceosome	1	SNRNP40,PPIE,SRSF4,BCAS2,PRPF3,SYF2,PRPF38B,PRPF38A,SF3B4,MAGOH,PPIH,SF3A3,SRSF10,RBM8A
1	1	0.0325	95	16825	95	0.006	1	GO:0006613	BP	199	cotranslational protein targeting to membrane	1	SEC62,RPS20,SEC63,SEC61A1,RPL18,TRAM1,RPL31,RPS5,RPL6,RPLP0,RPL3,SRP54,RPS16,RPS19,RPL18A,SEC61B,RPL28,RPL19,RPL34,RPS13,RPS12,RPL24,SSR3,RPS15,RPL22,RPS25,RPL21,RPL5,SSR1,RPL23,RPS4Y1,RPL36,RPL27,RPS15A,RPL35,RPS6,RPLP1,RPS24,SRP14,RPS2,RPS11,RPL13A,RPL11,RPS8,SRP9,RPS27A,RPL32,RPS3A,RPL37,RPL10,RPL7,RPL7A,RPS3,FAU,SRP19,RPL30,ZFAND2B,RPL8,RPL29,SSR2,RPL9,RPS14,RPL27A,RPL13,SRP68,RPSA,ARL6IP1,RPS9,RPS21,RPS7,RPL38,RPL4,RPL15,SRP72,RPLP2,RPS27,RPS17,RPL35A,SRPRA,RPS23,RPL14,RPS26,RPL37A,RPL12,RPS4X,RPL23A,RPL10A,RPL39,RPS29,UBA52,RPL41,RPS18,RPS28,RPL36A,AC138811.2
1	1	0.0325	6	2272	3	0.001	0.5	GO:0005324	MF	298	long-chain fatty acid transporter activity	1	ABCD3,FABP3,FABP1
1	1	0.0325	5	111	1	0.009	0.2	GO:0120013	MF	523	intermembrane lipid transfer activity	1	CPTP
1	1	0.0327	1	571	1	0.002	1	GO:0051978	MF	532	lysophospholipid transporter activity	1	MFSD2A
1	1	0.0334	54	392	4	0.01	0.074	REAC:R-HSA-6802952	rea	190	Signaling by BRAF and RAF fusions	1	CLCN6,QKI,CNKSR1,AGTRAP
1	1	0.0334	26	182	2	0.011	0.077	REAC:R-HSA-8949613	rea	703	Cristae formation	1	DNAJC11,MT-ATP6
1	1	0.0336	23	12550	21	0.002	0.913	KEGG:01040	keg	380	Biosynthesis of unsaturated fatty acids	1	ELOVL5,ACAA1,HACD3,HADHA,ACOX3,ACOT7,SCD,PECR,ACOT2,FADS2,BAAT,SCD5,HSD17B12,FADS1,HACD1,ELOVL6,ACOT4,ACOT1,HACD4,ELOVL2,HACD2
1	1	0.0336	12	4889	7	0.001	0.583	KEGG:00053	keg	595	Ascorbate and aldarate metabolism	1	UGDH,ALDH9A1,UGT2B4,ALDH7A1,UGT2B7,UGT2B15,UGT2B17
1	1	0.0338	28	11961	24	0.002	0.857	GO:1904680	MF	215	peptide transmembrane transporter activity	1	CDH17,SLC15A1,SEC61B,SLC15A3,TIMM17B,SEC61G,TIMM17A,SLC15A4,MCL1,ABCB9,TOMM70,DISP1,TOMM40L,AZGP1,SLC15A2,TAP1,TOMM20,TOMM7,TOMM20L,TIMM23B,TAPBP,AL669918.1,TIMM23,GPIHBP1
1	1	0.0338	116	16354	114	0.007	0.983	KEGG:04152	keg	360	AMPK signaling pathway	1	CFTR,ADIPOR2,IGF1,PIK3CB,CREB3L3,TBC1D1,PPP2R5A,ELAVL1,PFKP,PPP2R5B,SREBF1,PPP2R3A,PPP2R2C,ACACB,PPP2R5C,LIPE,STRADB,RAB10,PPP2R3C,SIRT1,SCD,PCK2,HNF4A,CAB39L,MLYCD,TSC2,EEF2K,RAB2A,PPP2CB,GYS1,AKT2,PPP2R1A,RHEB,PRKAG2,CREB3,RPS6KB1,PPARGC1A,CPT1A,CCND1,CAMKK2,GYS2,PRKAB1,PPP2R5D,HMGCR,PFKFB4,PRKAG3,LEPR,AKT3,PIK3R3,STK11,CREB1,FOXO3,RAB14,ADRA1A,PIK3CA,PFKFB2,FBP2,G6PC,PRKAB2,PPARG,PRKAA1,CCNA1,IRS4,CD36,MAP3K7,CAB39,PPP2R1B,IGF1R,PDPK1,G6PC3,RPTOR,AKT1,CREB3L4,SCD5,CCNA2,PIK3R1,CREB5,FOXO1,G6PC2,PFKM,PPP2R5E,PPP2R2B,CREB3L1,PFKFB1,ADIPOR1,CRTC2,PRKAA2,FBP1,TSC1,PPP2R3B,RAB8A,EEF2,IRS1,CPT1C,FASN,PFKFB3,INSR,PIK3CD,LEP,PPP2R2D,RPS6KB2,ULK1,ADIPOQ,SLC2A4,PRKAG1,CREB3L2,RAB11B,IRS2,EIF4EBP1,MTOR,PPP2R2A,AL035425.2,STRADA,ACACA
1	1	0.0341	5	8838	5	0.001	1	REAC:R-HSA-427652	rea	142	Sodium-coupled phosphate cotransporters	1	SLC34A1,SLC20A1,SLC34A2,SLC20A2,SLC34A3
1	1	0.0343	25	1305	5	0.004	0.2	REAC:R-HSA-1296041	rea	675	Activation of G protein gated Potassium channels	1	GNB1,KCNJ9,GNG12,GNG5,KCNJ10
1	1	0.0343	25	1305	5	0.004	0.2	REAC:R-HSA-997272	rea	451	Inhibition of voltage gated Ca2+ channels via Gbeta/gamma subunits	1	GNB1,KCNJ9,GNG12,GNG5,KCNJ10
1	1	0.0344	14	37	1	0.027	0.071	KEGG:00603	keg	152	Glycosphingolipid biosynthesis - globo and isoglobo series	1	FUT9
1	1	0.0345	3	1946	2	0.001	0.667	GO:0016509	MF	59	long-chain-3-hydroxyacyl-CoA dehydrogenase activity	1	HADHA,HADHB
1	1	0.0345	43	15993	43	0.003	1	KEGG:03050	keg	289	Proteasome	1	PSMB1,PSMC4,PSMA4,PSME4,PSMC5,PSME1,PSMD8,PSMC6,PSMA3,PSMC1,PSMB5,PSMA6,PSME2,PSMA7,PSMD7,PSMA2,PSMD3,PSMD11,PSMD14,PSMF1,PSMB2,SEM1,PSMA1,ADRM1,PSME3,POMP,PSMB7,PSMB6,PSMA5,PSMA8,PSMD4,PSMB4,PSMC2,PSMD6,PSMC3,PSMD1,PSMD2,PSMD13,PSMD12,PSMB8,PSMB10,PSMB9,PSMB3
1	1	0.0346	2	3240	2	0.001	1	GO:1903613	BP	82	regulation of protein tyrosine phosphatase activity	1	GNAI2,SLC39A10
1	1	0.0346	112	4	1	0.25	0.009	KEGG:04611	keg	497	Platelet activation	1	PRKG1
1	1	0.0346	59	14083	54	0.004	0.915	KEGG:00310	keg	430	Lysine degradation	1	KMT2E,AASS,KMT2C,PRDM6,ALDH3A2,ACAT1,PLOD1,HADHA,SETD1A,SUV39H1,OGDH,PLOD3,EZH2,EZH1,AADAT,NSD2,KMT5B,ALDH2,EHHADH,ASH1L,PRDM2,KMT2A,DLST,ACAT2,PRDM7,ECHS1,BBOX1,SETDB2,ALDH1B1,HADH,SETD1B,ALDH9A1,SETDB1,CAMKMT,SETD7,NSD3,SUV39H2,PLOD2,PRDM9,ALDH7A1,NSD1,KMT2D,SETMAR,PHYKPL,PIPOX,EHMT1,SETD2,SETD3,KMT5A,TMLHE,HYKK,OGDHL,COLGALT2,EHMT2
1	1	0.0347	10	12398	10	0.001	1	REAC:R-HSA-1855167	rea	535	Synthesis of pyrophosphates in the cytosol	1	ITPK1,NUDT10,IPPK,PPIP5K2,IP6K3,PPIP5K1,NUDT4,IP6K1,NUDT11,NUDT3
1	1	0.0349	6	6730	5	0.001	0.833	GO:2000535	BP	265	regulation of entry of bacterium into host cell	1	FUCA2,CAV1,EXOC2,ITGAV,CXCL8
1	1	0.0352	1	617	1	0.002	1	GO:0008903	MF	40	hydroxypyruvate isomerase activity	1	HYI
1	1	0.0353	4	7560	4	0.001	1	GO:0051022	MF	57	Rho GDP-dissociation inhibitor binding	1	RHOA,CDC42,RAC1,PLXNB3
1	1	0.0354	4	7568	4	0.001	1	GO:0071962	BP	697	mitotic sister chromatid cohesion, centromeric	1	NAA10,NAA50,SGO1,BOD1
1	1	0.0357	9	1497	3	0.002	0.333	GO:0031915	BP	520	positive regulation of synaptic plasticity	1	PTGS2,CDC20,EPHB2
1	1	0.0357	12	1102	3	0.003	0.25	GO:0000244	BP	539	spliceosomal tri-snRNP complex assembly	1	DDX20,PRPF3,SRSF10
1	1	0.0358	36	13730	33	0.002	0.917	GO:0042162	MF	357	telomeric DNA binding	1	KDM1A,TP53BP1,SMG6,XRCC5,TINF2,APEX1,ACD,STN1,RAD50,NCL,SMG7,RPA2,HNRNPA2B1,POT1,RPA1,TERF2,HNRNPA1,HNRNPD,NABP2,PIF1,HMBOX1,TERF1,UPF2,SMG1,TERT,WRN,TERF2IP,UPF3A,CTC1,PURA,BLM,SMG5,ZBTB48
1	1	0.0358	40	828	5	0.006	0.125	REAC:R-HSA-432040	rea	177	Vasopressin regulates renal water homeostasis via Aquaporins	1	GNB1,GNAS,PRKACB,GNG12,GNG5
1	1	0.0359	9	11950	9	0.001	1	REAC:R-HSA-937039	rea	436	IRAK1 recruits IKK complex	1	IKBKB,PELI2,PELI3,TRAF6,UBE2N,IRAK1,PELI1,CHUK,IKBKG
1	1	0.0359	50	2073	11	0.005	0.22	REAC:R-HSA-1445148	rea	593	Translocation of GLUT4 to the plasma membrane	1	KIFAP3,RAB10,STXBP3,EXOC8,RHOQ,PRKAB2,YWHAQ,RAB13,PRKAA2,RAB4A,SFN
1	1	0.0359	9	11950	9	0.001	1	REAC:R-HSA-975144	rea	1	IRAK1 recruits IKK complex upon TLR7/8 or 9 stimulation	1	IKBKB,PELI2,PELI3,TRAF6,UBE2N,IRAK1,PELI1,CHUK,IKBKG
1	1	0.036	39	9307	27	0.003	0.692	REAC:R-HSA-159234	rea	435	Transport of Mature mRNAs Derived from Intronless Transcripts	1	NUP160,TPR,NDC1,NUP133,CPSF1,NUP188,NUP98,NUP155,NCBP2,CPSF3,NUP43,NUP153,NUP214,NUP210,WDR33,NCBP1,NUP54,FIP1L1,EIF4E,RANBP2,NUP205,CPSF4,NXF1,NUP35,SLBP,POM121,POM121C
1	1	0.0361	2	3305	2	0.001	1	GO:0034203	BP	356	glycolipid translocation	1	RFT1,AC096887.1
1	1	0.0362	6	4228	4	0.001	0.667	REAC:R-HSA-8949275	rea	434	RUNX3 Regulates Immune Response and Cell Migration	1	RUNX3,ITGA4,SPP1,RORC
1	1	0.0363	38	15173	37	0.002	0.974	REAC:R-HSA-168276	rea	358	NS1 Mediated Effects on Host Pathways	1	NUP160,TPR,EIF2AK2,NDC1,NUP133,NUP37,SEH1L,AAAS,NUP188,PABPN1,RAE1,KPNA3,NUP93,KPNB1,NUP88,NUP98,NUP107,NUP155,KPNA1,NUP43,NUP153,NUP85,NUP214,NUP210,NUP54,NUP58,RANBP2,NUP205,CPSF4,NUP35,KPNA2,KPNA7,KPNA4,ISG15,POM121,KPNA5,POM121C
1	1	0.0365	1	642	1	0.002	1	GO:0004853	MF	305	uroporphyrinogen decarboxylase activity	1	UROD
1	1	0.0365	1	649	1	0.002	1	REAC:R-HSA-3359474	rea	19	Defective MMACHC causes methylmalonic aciduria and homocystinuria type cblC	1	MMACHC
1	1	0.0367	106	6709	52	0.008	0.491	KEGG:05145	keg	419	Toxoplasmosis	1	IFNGR1,MAPK9,TAB2,LAMC2,CASP8,GNAI3,LAMB4,LAMB1,ITGA6,TGFB2,PIK3CG,NFKB1,MAPK10,MAPK14,LAMA4,GNAI2,STAT1,AKT3,GNAI1,CASP9,MAP3K7,LAMC1,IL10,TLR2,MAPK13,CCR5,JAK1,CASP3,IL12A,LAMB2,CYCS,MYD88,HSPA6,HLA-DQB1,HLA-DRB1,LAMA2,HLA-DQA1,LAMB3,HLA-DRB5,HLA-DOA,HLA-DMA,HLA-DRA,HSPA1B,HSPA1A,HSPA1L,HLA-DPB1,HLA-DPA1,TNF,HLA-DQA2,IRGM,HLA-DOB,HLA-DMB
1	1	0.0369	12	7886	9	0.001	0.75	GO:0004065	MF	300	arylsulfatase activity	1	ARSD,ARSF,ARSB,SULF1,ARSE,ARSK,ARSJ,ARSI,ARSH
1	1	0.037	26	15329	26	0.002	1	REAC:R-HSA-201451	rea	41	Signaling by BMP	1	ZFYVE16,UBE2D1,SMAD7,CHRDL1,AMH,BMPR1A,SMURF2,UBE2D3,SMAD5,ACVR2B,SMAD9,ACVR2A,BMP2,AMHR2,SMAD6,BMPR1B,ACVRL1,SMAD4,CER1,SKI,FSTL1,SMAD1,GREM2,NOG,SMURF1,BMPR2
1	1	0.037	32	17	1	0.059	0.031	REAC:R-HSA-167158	rea	629	Formation of the HIV-1 Early Elongation Complex	1	CCNH
1	1	0.037	32	17	1	0.059	0.031	REAC:R-HSA-113418	rea	407	Formation of the Early Elongation Complex	1	CCNH
1	1	0.0371	2	3354	2	0.001	1	GO:0004776	MF	413	succinate-CoA ligase (GDP-forming) activity	1	SUCLG1,SUCLG2
1	1	0.0371	11	8889	9	0.001	0.818	GO:0001054	MF	382	RNA polymerase I activity	1	ZNRD1,POLR1A,TWISTNB,POLR1B,POLR1E,POLR2K,POLR2H,POLR1C,POLR2L
1	1	0.0372	23	12869	21	0.002	0.913	GO:0015035	MF	28	protein disulfide oxidoreductase activity	1	STAB1,GLRX2,DNAJC10,ERO1B,GLRX3,GFER,STAB2,TXN,SH3BGRL3,PTGES2,CHCHD4,ENOX2,GLRX,CCS,GLRX5,GSTK1,TXNRD3,ERO1A,TXNRD1,TXNDC8,GRXCR1
1	1	0.0372	6	6731	5	0.001	0.833	REAC:R-HSA-8851907	rea	232	MET activates PI3K/AKT signaling	1	HGF,MET,GAB1,PIK3CA,PIK3R1
1	1	0.0375	3	218	1	0.005	0.333	GO:0071030	BP	241	nuclear mRNA surveillance of spliceosomal pre-mRNA splicing	1	EXOSC10
1	1	0.0376	2	3377	2	0.001	1	GO:0061763	BP	250	multivesicular body-lysosome fusion	1	CHMP2B,CHMP3
1	1	0.0377	5	5532	4	0.001	0.8	GO:0006689	BP	565	ganglioside catabolic process	1	HEXB,GM2A,NEU4,NEU1
1	1	0.0379	2	3389	2	0.001	1	GO:0002946	BP	547	tRNA C5-cytosine methylation	1	NSUN3,METTL6
1	1	0.038	10	6417	7	0.001	0.7	REAC:R-HSA-390450	rea	154	Folding of actin by CCT/TriC	1	ACTB,CCT4,TCP1,CCT7,CCT6A,CCT5,CCT3
1	1	0.0382	15	9488	12	0.001	0.8	GO:0005123	MF	342	death receptor binding	1	CFLAR,CASP8,MADD,NGF,TMBIM1,DAB2IP,RIPK1,CASP3,BEX3,FADD,MYD88,PIDD1
1	1	0.0383	4	3934	3	0.001	0.75	GO:0035625	BP	236	obsolete epidermal growth factor-activated receptor transactivation by G-protein coupled receptor signaling pathway	1	ADAM17,ADRA2C,ADRA2B
1	1	0.0384	2	336	1	0.003	0.5	GO:0106028	BP	466	neuron projection retraction	1	EPHB2
1	1	0.0384	2	336	1	0.003	0.5	GO:0051389	BP	375	inactivation of MAPKK activity	1	EPHB2
1	1	0.0386	2	339	1	0.003	0.5	GO:0061752	MF	315	telomeric repeat-containing RNA binding	1	KDM1A
1	1	0.0387	1	678	1	0.001	1	GO:0060217	BP	613	hemangioblast cell differentiation	1	TAL1
1	1	0.0387	42	17	1	0.059	0.024	KEGG:03022	keg	17	Basal transcription factors	1	CCNH
1	1	0.0389	180	17109	180	0.011	1	KEGG:05016	keg	282	Huntington disease	1	NDUFAB1,SLC25A5,POLR2J,CREBBP,AP2B1,DNAH9,UQCRC1,NDUFS1,TBPL1,DNAH5,AP2S1,POLR2B,CREB3L3,CASP8,NDUFB4,CLTCL1,SDHA,VDAC3,REST,BAX,RCOR1,NDUFB2,ATP5F1D,NDUFB7,POLR2E,POLR2F,EP300,PLCB4,POLR2C,POLR2I,BBC3,DNAH11,NRF1,CREB3,TFAM,PPIF,NDUFC1,UCP1,PPARGC1A,NDUFS8,ATP5F1B,COX6A1,TBP,COX7A2,IFT57,DNAH1,NDUFS7,DNAH6,COX7A2L,ATP5PB,HDAC1,SDHB,CREB1,DNAH7,NDUFB3,NDUFA8,DNAL1,APAF1,CLTA,DNAI1,ATP5F1E,DNAH8,NDUFA1,COX6B1,COX7C,UQCR11,HIP1,NDUFA5,NDUFA10,TAF4,COX4I2,COX4I1,COX7B,NDUFA2,PPARG,DLG4,CASP9,DCTN4,ATP5MC2,COX5B,NDUFB5,PLCB2,UQCRC2,NDUFB10,CLTC,TAF4B,TP53,SOD1,SDHC,CREB3L4,POLR2D,NDUFS6,CREB5,NDUFB11,POLR2K,NDUFB9,PLCB3,ITPR1,SLC25A31,SLC25A4,ATP5F1A,ATP5MC3,ATP5PF,GNAQ,UQCRB,COX6A2,CREB3L1,DNAH3,NDUFS2,ATP5MC1,NDUFV3,COX6B2,AP2M1,COX7A1,DNALI1,POLR2H,NDUFS4,CASP3,UQCRQ,COX6C,NDUFB6,ATP5F1C,VDAC2,NDUFV1,ATP5PD,POLR2G,NDUFS5,GRM5,UQCRFS1,SLC25A6,SIN3A,COX7B2,NDUFA3,DNAI2,CYCS,UQCRH,HAP1,DNAH12,DCTN2,CLTB,COX8A,BDNF,GRIN1,POLR2L,NDUFV2,COX5A,CYC1,POLR2A,CREB3L2,TBPL2,PLCB1,AP2A2,NDUFB1,DNAH2,UQCR10,NDUFA12,NDUFA6,SP1,NDUFA4L2,DNAH14,NDUFA13,DNAH17,NDUFA4,HDAC2,AP2A1,HTT,DNAH10,MT-CO2,MT-CYB,MT-CO1,MT-ATP6,MT-CO3,TGM2,DCTN1,VDAC1,NDUFS3,MT-ATP8,UQCRHL,NDUFC2-KCTD14,GRIN2B
1	1	0.039	4	7749	4	0.001	1	GO:0008330	MF	638	protein tyrosine/threonine phosphatase activity	1	DUSP1,DUSP4,DUSP10,DUSP2
1	1	0.0392	3	5924	3	0.001	1	GO:0097457	CC	268	hippocampal mossy fiber	1	TNN,MAP1B,MICAL1
1	1	0.0392	174	72	3	0.042	0.017	KEGG:04020	keg	446	Calcium signaling pathway	1	GNAS,GRM1,GRIN1
1	1	0.0393	30	10126	23	0.002	0.767	KEGG:00052	keg	204	Galactose metabolism	1	PFKP,PGM1,AKR1B1,B4GALT1,SI,GLA,GCK,LCT,GALE,B4GALT2,GALM,G6PC2,HKDC1,HK1,HK2,HK3,PGM2,UGP2,GLB1,AKR1B10,GALT,MGAM,MGAM2
1	1	0.0395	10	3648	5	0.001	0.5	GO:0017128	MF	659	phospholipid scramblase activity	1	PLSCR4,ANO7,PLSCR2,PLSCR1,PLSCR5
1	1	0.0396	23	3104	8	0.003	0.348	GO:0005248	MF	577	voltage-gated sodium channel activity	1	SCN7A,HCN3,SCN1A,SCN3A,SCN11A,SCN9A,SCN5A,SCN10A
1	1	0.0397	1	695	1	0.001	1	GO:0019153	MF	278	protein-disulfide reductase (glutathione) activity	1	TXNDC12
1	1	0.0399	28	15549	28	0.002	1	GO:0071295	BP	522	cellular response to vitamin	1	CYP24A1,SNAI2,CASR,TNC,ATP2B1,SNW1,PHEX,SFRP1,GDAP1,PTN,COL1A1,FOLR1,CYP27B1,VDR,FGF23,TRIM24,MED1,PPARG,POSTN,MDM2,BRIP1,PIM1,IL15,FOLR2,LEP,PENK,GAS6,KANK2
1	1	0.0399	9	7497	7	0.001	0.778	REAC:R-HSA-425986	rea	43	Sodium/Proton exchangers	1	SLC9A7,SLC9A3,SLC9A1,SLC9A2,SLC9A4,SLC9A9,SLC9A6
1	1	0.0399	5	9088	5	0.001	1	REAC:R-HSA-9032759	rea	5	NTRK2 activates RAC1	1	FYN,DOCK3,RAC1,NTRK2,BDNF
1	1	0.0401	3	2101	2	0.001	0.667	GO:0038129	BP	377	ERBB3 signaling pathway	1	MYOC,RTN4
1	1	0.0402	2	353	1	0.003	0.5	GO:0004419	MF	202	hydroxymethylglutaryl-CoA lyase activity	1	HMGCL
1	1	0.0402	47	255	3	0.012	0.064	KEGG:05014	keg	533	Amyotrophic lateral sclerosis (ALS)	1	TNFRSF1B,CASP9,GRIN1
1	1	0.0403	4	7811	4	0.001	1	GO:0015853	BP	116	adenine transport	1	SLC25A5,VDAC3,SLC25A4,SLC25A6
1	1	0.0403	3	235	1	0.004	0.333	GO:0008475	MF	578	procollagen-lysine 5-dioxygenase activity	1	PLOD1
1	1	0.0405	1	708	1	0.001	1	GO:0033814	MF	615	propanoyl-CoA C-acyltransferase activity	1	SCP2
1	1	0.0405	44	17	1	0.059	0.023	KEGG:03420	keg	354	Nucleotide excision repair	1	CCNH
1	1	0.0406	24	10419	19	0.002	0.792	REAC:R-HSA-75876	rea	494	Synthesis of very long-chain fatty acyl-CoAs	1	ELOVL5,ELOVL1,ACSL4,ELOVL4,ELOVL3,ACSL3,HSD17B3,SLC27A3,HSD17B12,ACSL1,ELOVL7,ACSL6,HACD1,ELOVL6,HACD4,ACSL5,ELOVL2,TECRL,HACD2
1	1	0.0407	69	10998	52	0.005	0.754	KEGG:05133	keg	7	Pertussis	1	MAPK9,GNAI3,RHOA,NOD1,C5,NFKB1,MAPK10,IL23A,MAPK14,GNAI2,IL1A,SFTPA1,C4BPA,C4BPB,CXCL6,IRF1,IL1B,GNAI1,IL6,IL10,CASP1,CALM2,SERPING1,ITGB1,TIRAP,LY96,MAPK13,C1QC,C1R,ITGA5,NLRP3,CXCL5,CASP3,CASP7,C2,IL12A,CXCL8,CALML6,CD14,CFL1,MYD88,RELA,C1QB,C1QA,TRAF6,JUN,CALML3,C1S,IRAK1,SFTPA2,IRAK4,TNF
1	1	0.0408	5	9210	5	0.001	1	GO:1990511	BP	169	piRNA biosynthetic process	1	DDX4,MYBL1,GPAT2,PIWIL2,BTBD18
1	1	0.0408	16	6620	10	0.002	0.625	GO:0043073	CC	418	germ cell nucleus	1	STAG3,TRIP13,MLH1,MORC1,TOPBP1,KIF6,ACTRT3,SYCP1,STPG4,MARCKS
1	1	0.0409	2	3523	2	0.001	1	GO:0034684	CC	398	integrin alphav-beta5 complex	1	ITGB5,ITGAV
1	1	0.0409	35	658	4	0.006	0.114	GO:0001784	MF	485	phosphotyrosine residue binding	1	FGR,PIK3R3,LDLRAP1,LCK
1	1	0.0409	77	3314	22	0.007	0.286	KEGG:04260	keg	645	Cardiac muscle contraction	1	CACNA2D2,UQCRC1,ATP1A2,CACNA1S,SLC9A1,TNNC1,COX7A2L,TNNT2,ATP1A4,COX5B,ATP1B1,TPM3,CACNA1D,CACNA2D3,MYL3,ATP1A1,UQCRH,CACNB4,SLC8A1,RYR2,MT-CYB,UQCRHL
1	1	0.0409	126	17012	126	0.007	1	KEGG:03010	keg	149	Ribosome	1	RPS20,RPL26L1,MRPS10,RPL18,RPL31,MRPL22,RPS5,MRPL28,RPL6,RPLP0,MRPS18A,RPL3,RPS16,MRPL4,RPS19,RPL18A,MRPL32,RPL28,RPL19,MRPL27,RPL34,RPS13,MRPL18,RPS12,MRPL2,RPL24,MRPL3,RPS15,MRPL19,RPL22,MRPS15,RPS25,MRPS14,RPL21,MRPS2,RPL5,MRPS7,RPL23,MRPS12,RPS4Y1,RPL36,MRPL34,RPL27,MRPL35,RPS15A,MRPS9,RPL35,RPS6,MRPL15,RPLP1,RSL24D1,RPS24,RPL3L,RPS2,RPS11,RPL13A,RPL11,RPS8,MRPL24,MRPL9,RPS27A,MRPS5,RPL32,RPS3A,RPL37,RPL10,RPL7,RPL7A,RPS3,FAU,RPL30,MRPL17,MRPL10,RPL8,RPL29,MRPS18C,RPL22L1,RPL9,RPS14,RPL36AL,RPL27A,MRPL16,RPL13,RPSA,MRPL1,RPS9,MRPL36,RPS21,RPS7,MRPL13,RPL38,RPL4,MRPL11,RPL15,RPLP2,RPS27,MRPL14,MRPS11,MRPS16,RPS17,RPL35A,RPS27L,RPS23,RPL14,MRPL21,RPS26,RPL37A,RPL12,RPS4X,RPL23A,RPL10A,RPL39,RPS29,MRPL23,RPL17-C18ORF32,UBA52,RPL41,RPS18,RPS28,RPL36A,MRPL20,MRPL33,MRPS6,RPL36A-HNRNPH2,MRPS21,RPS10-NUDT3
1	1	0.041	20	1170	4	0.003	0.2	GO:0090025	BP	551	regulation of monocyte chemotaxis	1	S100A7,NBL1,S100A14,HMGB1
1	1	0.0411	6	4474	4	0.001	0.667	GO:0097052	BP	206	L-kynurenine metabolic process	1	AADAT,KYNU,KMO,KYAT3
1	1	0.0411	9	7592	7	0.001	0.778	GO:1904871	BP	135	positive regulation of protein localization to Cajal body	1	CCT4,TCP1,DKC1,CCT7,CCT6A,CCT5,CCT3
1	1	0.0411	18	1925	5	0.003	0.278	GO:0035584	BP	272	calcium-mediated signaling using intracellular calcium source	1	FKBP1B,PTGFR,VCAM1,SELP,RYR2
1	1	0.0411	10	3686	5	0.001	0.5	GO:0032957	BP	702	inositol trisphosphate metabolic process	1	POU1F1,ITPKB,PTAFR,P2RY1,HRH1
1	1	0.0412	3	6020	3	0	1	GO:0017159	MF	564	pantetheine hydrolase activity	1	VNN3,VNN1,VNN2
1	1	0.0412	10	10242	9	0.001	0.9	REAC:R-HSA-3371378	rea	301	Regulation by c-FLIP	1	CFLAR,FAS,CASP8,TNFRSF10A,TNFRSF10B,TNFSF10,TRAF2,RIPK1,FADD
1	1	0.0412	10	10242	9	0.001	0.9	REAC:R-HSA-69416	rea	182	Dimerization of procaspase-8	1	CFLAR,FAS,CASP8,TNFRSF10A,TNFRSF10B,TNFSF10,TRAF2,RIPK1,FADD
1	1	0.0413	89	335	5	0.015	0.056	KEGG:05142	keg	560	Chagas disease (American trypanosomiasis)	1	GNAS,C1QC,PIK3CD,C1QB,C1QA
1	1	0.0413	24	15234	24	0.002	1	REAC:R-HSA-5693554	rea	355	Resolution of D-loop Structures through Synthesis-Dependent Strand Annealing (SDSA)	1	BRCA1,MRE11,PALB2,RBBP8,NBN,RAD51C,RAD51AP1,RAD50,XRCC3,BRIP1,DNA2,BARD1,BRCA2,ATM,WRN,KAT5,EXO1,RMI2,TOP3A,RMI1,RAD51B,XRCC2,BLM,RTEL1
1	1	0.0414	12	11181	11	0.001	0.917	REAC:R-HSA-6803207	rea	376	TP53 Regulates Transcription of Caspase Activators and Caspases	1	CASP10,TP63,TP73,NLRC4,CASP2,APAF1,CASP1,CASP6,ATM,CRADD,PIDD1
1	1	0.0415	2	3547	2	0.001	1	GO:2000124	BP	146	regulation of endocannabinoid signaling pathway	1	MGLL,ABHD6
1	1	0.0417	1	733	1	0.001	1	GO:0050614	MF	443	delta24-sterol reductase activity	1	DHCR24
1	1	0.0417	1	733	1	0.001	1	GO:0000246	MF	480	delta24(24-1) sterol reductase activity	1	DHCR24
1	1	0.0419	4	3997	3	0.001	0.75	REAC:R-HSA-8985586	rea	395	SLIT2:ROBO1 increases RHOA activity	1	RHOA,SLIT2,ROBO1
1	1	0.042	39	3566	13	0.004	0.333	GO:0035735	BP	457	intraciliary transport involved in cilium assembly	1	KIFAP3,HSPB11,KIF3C,IFT57,SSX2IP,KIF17,WDR35,TTC21B,IFT172,DYNC2LI1,IFT122,TTC30B,TRAF3IP1
1	1	0.042	4	1552	2	0.001	0.5	GO:0034648	MF	209	histone demethylase activity (H3-dimethyl-K4 specific)	1	KDM1A,KDM5B
1	1	0.0422	160	15227	149	0.01	0.931	KEGG:03013	keg	517	RNA transport	1	ELAC2,TACC3,RGPD5,STRAP,NUP160,GEMIN8,TPR,THOC3,CYFIP2,NDC1,EIF4B,DDX20,NUP133,PABPC1,EIF2B3,TRNT1,CLNS1A,EIF4G3,NUP37,THOC1,GEMIN5,XPO1,EIF3I,SEH1L,PABPC4,GEMIN2,AAAS,NUP188,PRMT5,EIF5,ACIN1,PNN,PABPC1L,RAE1,EEF1A2,NXT2,FMR1,NUP93,UBE2I,EIF3J,POP1,EIF3E,EIF3B,EIF3A,CASC3,KPNB1,NUP88,EIF4G2,NUP98,MAGOHB,EIF2B1,NUP107,NUP155,FXR1,NCBP2,EIF1B,EIF4G1,EIF2B4,SUMO1,EIF2B2,NUP43,XPO5,RPP40,NUP153,UPF3B,NUP85,THOC2,EIF2S2,NUP214,NXF5,FXR2,EIF2S3,THOC6,NUP210,RAN,NXT1,SRRM1,EIF2S1,EIF4E2,NCBP1,TGS1,NUP54,NUP58,EIF4A3,NUP210L,EIF2B5,NXF3,EIF3H,RPP30,EIF4EBP2,SAP18,EIF4E,UPF2,PABPC3,GEMIN6,RPP38,RGPD3,RANBP2,NUP205,EEF1A1,EIF4A2,SEC13,EIF5B,POM121L2,EIF4A1,NXF1,MAGOH,NUP35,THOC7,RPP14,SENP2,PHAX,RPP25L,POP5,UPF3A,NMD3,SNUPN,RGPD8,PYM1,SMN1,PAIP1,POP7,EIF1AX,EIF1,PABPC5,EIF3F,EIF4E1B,RPP25,GEMIN4,ALYREF,EIF3C,PABPC1L2B,XPOT,RGPD2,PABPC1L2A,RGPD1,EIF4EBP1,SUMO2,POM121,RGPD4,SMN2,EIF3CL,RNPS1,RPP21,EIF4EBP3,PABPC4L,RBM8A,NXF2,POM121C
1	1	0.0426	33	2964	10	0.003	0.303	GO:0007520	BP	664	myoblast fusion	1	CFLAR,PLEKHO1,TANC1,MYOG,ADGRB3,CD53,KCNH1,CAPN2,CAV3,FER1L5
1	1	0.0427	7	11121	7	0.001	1	GO:0060717	BP	461	chorion development	1	MAP3K4,DNAJB6,E2F8,PAXIP1,FZD5,E2F7,HTRA1
1	1	0.0427	1	749	1	0.001	1	GO:0008404	MF	644	arachidonic acid 14,15-epoxygenase activity	1	CYP2J2
1	1	0.0427	1	749	1	0.001	1	GO:0008405	MF	614	arachidonic acid 11,12-epoxygenase activity	1	CYP2J2
1	1	0.0429	2	3606	2	0.001	1	GO:0002884	BP	548	negative regulation of hypersensitivity	1	FCGR2B,IL20RB
1	1	0.0429	1	754	1	0.001	1	GO:0032197	BP	552	transposition, RNA-mediated	1	L1TD1
1	1	0.0429	139	771	11	0.014	0.079	KEGG:04932	keg	349	Non-alcoholic fatty liver disease (NAFLD)	1	CDC42,LEPR,SDHB,PIK3R3,PRKAA2,NDUFS5,PIK3CD,UQCRH,JUN,MT-CYB,UQCRHL
1	1	0.0429	17	2012	5	0.002	0.294	REAC:R-HSA-622312	rea	393	Inflammasomes	1	NLRC4,HSP90AB1,NLRP3,AIM2,TXNIP
1	1	0.043	21	677	3	0.004	0.143	REAC:R-HSA-2142691	rea	245	Synthesis of Leukotrienes (LT) and Eoxins (EX)	1	CYP4B1,CYP4A22,CYP4A11
1	1	0.0431	43	11936	35	0.003	0.814	GO:0008138	MF	512	protein tyrosine/serine/threonine phosphatase activity	1	CDC14A,DUSP13,DUSP12,SSH1,MTMR2,CDKN3,PALD1,DUSP16,RNGTT,PTP4A1,EPM2A,DUSP22,DUSP1,DUSP4,STYXL1,DUSP9,TPTE2,DUSP26,DUSP5,DUSP6,DUSP10,DUSP11,DUSP2,PTPDC1,DUSP23,DUSP19,DUSP7,PTEN,SSH3,PTP4A3,DUSP8,DUSP28,DUPD1,STYX,DUSP27
1	1	0.0431	2	368	1	0.003	0.5	REAC:R-HSA-8951911	rea	706	RUNX3 regulates RUNX1-mediated transcription	1	RUNX3
1	1	0.0436	44	16240	44	0.003	1	GO:0070231	BP	171	T cell apoptotic process	1	BAK1,PRKCQ,ARG2,BAX,HIF1A,DNAJA3,LGALS13,CLC,BBC3,KDELR1,JAK3,GLI3,DOCK8,WNT5A,SLC46A2,GPAM,CD274,BMP4,IDO1,LGALS3,IL2RA,RIPK1,CD27,TP53,AKT1,BCL10,ZC3H8,ADAM8,BCL2L11,TSC22D3,PIP,DFFA,RAG1,TSC22D4,NFKBID,FADD,IL7R,LGALS9,PRELID1,EFNA1,GIMAP8,ADA,LGALS16,CCL5
1	1	0.0436	97	135	3	0.022	0.031	KEGG:04916	keg	554	Melanogenesis	1	GNAS,DVL1,CALML6
1	1	0.0439	52	262	3	0.011	0.058	GO:0001725	CC	36	stress fiber	1	LIMCH1,PRKCZ,FBLIM1
1	1	0.0439	12	5263	7	0.001	0.583	REAC:R-HSA-8984722	rea	573	Interleukin-35 Signalling	1	IL12RB2,STAT1,CANX,IL6ST,STAT4,JAK1,IL12A
1	1	0.0439	5	9264	5	0.001	1	REAC:R-HSA-70350	rea	42	Fructose catabolism	1	ALDOB,KHK,TKFC,ALDH1A1,GLYCTK
1	1	0.0441	9	2829	4	0.001	0.444	GO:0034379	BP	333	very-low-density lipoprotein particle assembly	1	SOAT1,APOB,ACSL3,ARF1
1	1	0.0443	22	3820	9	0.002	0.409	KEGG:00514	keg	115	Other types of O-glycan biosynthesis	1	ST6GAL1,B4GALT2,ST3GAL3,ST6GAL2,B4GALT3,EOGT,POGLUT1,GXYLT2,COLGALT2
1	1	0.0445	64	6754	33	0.005	0.516	KEGG:05100	keg	175	Bacterial invasion of epithelial cells	1	CTNNA1,PIK3CB,CTNNA2,RHOA,CDC42,ACTB,CAV2,CAV1,MET,WASL,GAB1,WASF1,ARHGEF26,FN1,MAD2L2,PIK3R3,PIK3CA,ARPC1B,RAC1,PIK3R1,ELMO1,WASF2,SHC1,ARPC5,ARPC2,CTNNB1,PIK3CD,CLTB,HCLS1,CAV3,DNM3,CD2AP,ARPC4
1	1	0.0445	3	255	1	0.004	0.333	REAC:R-HSA-111458	rea	255	Formation of apoptosome	1	CASP9
1	1	0.0446	6	1035	2	0.002	0.333	GO:0003854	MF	422	3-beta-hydroxy-delta5-steroid dehydrogenase activity	1	HSD3B1,HSD3B2
1	1	0.0447	9	12356	9	0.001	1	GO:0035907	BP	67	dorsal aorta development	1	ENG,BMPR1A,SRF,DLL4,HEY2,ACVRL1,HEY1,NKX3-1,RBPJ
1	1	0.0447	1	785	1	0.001	1	GO:1901825	BP	429	zeaxanthin metabolic process	1	RPE65
1	1	0.0448	2	3685	2	0.001	1	GO:0001069	MF	663	regulatory region RNA binding	1	DHX9,MBNL1
1	1	0.045	97	6280	45	0.007	0.464	KEGG:04659	keg	556	Th17 cell differentiation	1	IFNGR1,MAPK9,HSP90AA1,HSP90AB1,AHR,NFKB1,MAPK10,MAPK14,IL17F,IL4,ZAP70,STAT1,IL1R1,IL1B,IL6ST,IL6,IRF4,IL21,PPP3CA,RXRG,RORC,NFKBIE,MAPK13,IL6R,JAK1,IL23R,TGFBR2,JUN,HLA-DQB1,LCK,IL1RAP,HLA-DRB1,HLA-DQA1,HLA-DRB5,MTOR,CD247,RXRB,HLA-DOA,HLA-DMA,HLA-DRA,HLA-DPB1,HLA-DPA1,HLA-DQA2,HLA-DOB,HLA-DMB
1	1	0.0451	1	792	1	0.001	1	GO:0035887	BP	389	aortic smooth muscle cell differentiation	1	CTH
1	1	0.0451	8	1862	3	0.002	0.375	GO:0004523	MF	410	RNA-DNA hybrid ribonuclease activity	1	RNASEH1,EXO1,AC108488.2
1	1	0.0452	2	3702	2	0.001	1	GO:0044868	BP	330	modulation by host of viral molecular function	1	NUCKS1,PTX3
1	1	0.0452	11	13170	11	0.001	1	GO:0015279	MF	495	store-operated calcium channel activity	1	TRPC7,TRPC5,STIM2,TRPC4,TRPC6,TRPC3,TRPC1,ORAI2,STIM1,ORAI3,ORAI1
1	1	0.0455	7	2164	3	0.001	0.429	GO:0005683	CC	511	U7 snRNP	1	SNRPG,LSM10,SNRPE
1	1	0.0455	17	14291	17	0.001	1	KEGG:00910	keg	366	Nitrogen metabolism	1	CPS1,CA12,CA2,CA9,CA14,CA6,CA1,GLUL,GLUD1,CA3,CA4,CA7,CA5B,CA5A,CA8,GLUD2,CA13
1	1	0.0456	7	3819	4	0.001	0.571	GO:0009744	BP	674	response to sucrose	1	CALCRL,KHK,SLC6A1,ADIPOQ
1	1	0.0456	16	14384	16	0.001	1	GO:0070293	BP	229	renal absorption	1	KCNQ1,HYAL2,MAGED2,SLC9A3R1,SGK1,WNK4,HNF1A,KLHL3,GSN,AQP3,HAS2,ADIPOQ,GAS6,CLDN4,AKR1C3,HBB
1	1	0.046	3	6247	3	0	1	GO:0035790	BP	133	platelet-derived growth factor receptor-alpha signaling pathway	1	PHF14,PDGFRA,ADIPOQ
1	1	0.046	12	2086	4	0.002	0.333	GO:0035246	BP	194	peptidyl-arginine N-methylation	1	NDUFAF7,WDR77,FBXO11,PRMT6
1	1	0.046	12	2086	4	0.002	0.333	GO:0016273	MF	339	arginine N-methyltransferase activity	1	NDUFAF7,WDR77,FBXO11,PRMT6
1	1	0.046	24	14139	23	0.002	0.958	REAC:R-HSA-1251985	rea	308	Nuclear signaling by ERBB4	1	TAB2,PSEN1,PGR,ESR1,CXCL12,HBEGF,APH1A,EREG,STAT5A,GFAP,YAP1,APH1B,NCOR1,PSEN2,ADAM17,NRG1,NRG2,NCSTN,NRG4,BTC,ERBB4,NRG3,WWOX
1	1	0.0461	3	271	1	0.004	0.333	GO:0048320	BP	687	axial mesoderm formation	1	EPHA2
1	1	0.0462	19	757	3	0.004	0.158	GO:0007097	BP	29	nuclear migration	1	CDC42,DOCK7,TMEM201
1	1	0.0463	7	913	2	0.002	0.286	REAC:R-HSA-5358493	rea	549	Synthesis of diphthamide-EEF2	1	DPH5,DPH2
1	1	0.0464	58	10959	43	0.004	0.741	GO:0002223	BP	420	stimulatory C-type lectin receptor signaling pathway	1	FYN,TAB2,PAK3,IKBKB,NFKB1,CLEC4A,MUC5B,RAF1,KRAS,MAP3K7,BCL10,PRKACB,MUC4,PAK1,TAB3,FCER1G,PRKCD,SYK,CLEC4D,MUC15,MUC17,MUC3A,MUC7,MUCL1,RELA,MUC13,HRAS,TRAF6,MUC20,PAK2,MUC6,MUC1,CARD9,CLEC4C,CARD11,MUC21,MUC12,CLEC6A,NRAS,CHUK,MUC5AC,LYN,IKBKG
1	1	0.0464	30	192	2	0.01	0.067	REAC:R-HSA-70263	rea	592	Gluconeogenesis	1	ENO1,GAPDH
1	1	0.0469	3	6291	3	0	1	GO:0032097	BP	70	positive regulation of response to food	1	OPRM1,NPY,GHRL
1	1	0.047	9	4317	5	0.001	0.556	GO:0086018	BP	656	SA node cell to atrial cardiac muscle cell signaling	1	ANK2,CACNA1D,SCN5A,RYR2,GJA5
1	1	0.047	10	2569	4	0.002	0.4	GO:1905146	BP	448	lysosomal protein catabolic process	1	LRP2,CCDC115,ATP13A2,GBA
1	1	0.0471	15	3220	6	0.002	0.4	REAC:R-HSA-2173791	rea	677	TGF-beta receptor signaling in EMT (epithelial to mesenchymal transition)	1	RHOA,PRKCZ,CGN,RPS27A,F11R,TGFBR2
1	1	0.0471	15	12447	14	0.001	0.933	REAC:R-HSA-2033519	rea	224	Activated point mutants of FGFR2	1	FGFR2,FGF10,FGF20,FGF9,FGF8,FGF6,FGF1,FGF23,FGF5,FGF2,FGF7,FGF18,FGF17,FGF16
1	1	0.0472	28	205	2	0.01	0.071	KEGG:00760	keg	546	Nicotinate and nicotinamide metabolism	1	NADK,NMNAT1
1	1	0.0473	3	279	1	0.004	0.333	GO:0032053	BP	425	ciliary basal body organization	1	CROCC
1	1	0.0474	2	3790	2	0.001	1	GO:0034515	CC	590	proteasome storage granule	1	PSMD1,PSMD2
1	1	0.0474	19	1889	5	0.003	0.263	GO:0016864	MF	625	intramolecular oxidoreductase activity, transposing S-S bonds	1	GLRX2,ERO1B,QSOX1,PIGK,PDIA6
1	1	0.0475	21	2902	7	0.002	0.333	GO:0000979	MF	343	RNA polymerase II core promoter sequence-specific DNA binding	1	STAT1,KDM3A,GADD45A,GTF2B,POU2F1,H3F3A,GBX2
1	1	0.0476	3	6324	3	0	1	GO:0035378	BP	582	carbon dioxide transmembrane transport	1	RHAG,AQP1,AC004691.2
1	1	0.0476	3	6324	3	0	1	GO:0035379	MF	258	carbon dioxide transmembrane transporter activity	1	RHAG,AQP1,AC004691.2
1	1	0.0476	104	1182	12	0.01	0.115	KEGG:04931	keg	189	Insulin resistance	1	PRKCZ,SLC2A1,PIK3R3,RPS6KA1,PRKAB2,PTPRF,SLC27A3,CREB3L4,CRTC2,PRKAA2,PIK3CD,MTOR
1	1	0.0477	4	8150	4	0	1	GO:0070212	BP	684	protein poly-ADP-ribosylation	1	PARP1,PARP15,TNKS,PARP10
1	1	0.0477	3	281	1	0.004	0.333	GO:0051538	MF	530	3 iron, 4 sulfur cluster binding	1	SDHB
1	1	0.0479	89	16825	89	0.005	1	REAC:R-HSA-2408557	rea	304	Selenocysteine synthesis	1	RPS20,SARS,RPL26L1,RPL18,RPL31,RPS5,RPL6,RPLP0,RPL3,RPS16,RPS19,RPL18A,RPL28,RPL19,RPL34,SEPSECS,RPS13,RPS12,RPL24,RPS15,RPL22,RPS25,RPL21,RPL5,RPL23,RPS4Y1,RPL36,RPL27,EEFSEC,RPS15A,RPL35,RPS6,RPLP1,RPS24,RPL3L,RPS2,RPS11,RPL13A,RPL11,RPS8,RPS27A,RPL32,RPS3A,RPL37,RPL10,RPL7,RPL7A,RPS3,FAU,RPL30,RPL8,RPL29,RPL22L1,RPL9,RPL39L,RPS14,RPL36AL,RPL27A,RPL13,RPSA,RPS9,RPS21,RPS7,RPL38,RPL4,RPL15,RPLP2,RPS27,SEPHS2,PSTK,RPS17,RPL35A,RPS27L,RPS23,SECISBP2,RPL14,RPS26,RPL37A,RPL12,RPS4X,RPL23A,RPL10A,RPL39,RPS29,UBA52,RPL41,RPS18,RPS28,RPL36A
1	1	0.048	9	12455	9	0.001	1	GO:0010960	BP	213	magnesium ion homeostasis	1	TRPM7,KCNA1,SLC41A1,EGFR,CNNM2,ANK3,PTH,CNNM4,KEL
1	1	0.048	7	11307	7	0.001	1	GO:0060923	BP	431	cardiac muscle cell fate commitment	1	WNT8A,DKK1,ACVR1,TBX3,WNT3A,RBPJ,WT1
1	1	0.0481	156	4	1	0.25	0.006	KEGG:04022	keg	238	cGMP-PKG signaling pathway	1	PRKG1
1	1	0.0482	45	1880	9	0.005	0.2	GO:0001047	MF	246	core promoter binding	1	AGO1,TAF1B,HDAC1,GADD45A,ZBTB17,GTF2B,POU2F1,ELK4,H3F3A
1	1	0.0484	3	6356	3	0	1	GO:0008410	MF	35	CoA-transferase activity	1	ACAA1,OXCT1,SUGCT
1	1	0.0484	71	2081	14	0.007	0.197	KEGG:04971	keg	525	Gastric acid secretion	1	ATP1A2,GNAI3,KCNK2,GNAS,SLC9A1,ATP1A4,CHRM3,ADCY3,PRKACB,ATP1B1,CALM2,ATP1A1,CALML6,KCNJ10
1	1	0.0484	11	586	2	0.003	0.182	REAC:R-HSA-8866907	rea	319	Activation of the TFAP2 (AP-2) family of transcription factors	1	TFAP2E,CITED4
1	1	0.0485	1	853	1	0.001	1	GO:0047315	MF	534	kynurenine-glyoxylate transaminase activity	1	KYAT3
1	1	0.0486	15	14212	15	0.001	1	REAC:R-HSA-204174	rea	576	Regulation of pyruvate dehydrogenase (PDH) complex	1	PDK4,PDK2,PDK3,PDPR,DLD,GSTZ1,PDHX,PPARD,PDHA1,DLAT,PDK1,PDP1,PDHB,PDP2,RXRA
1	1	0.0487	2	3784	2	0.001	1	REAC:R-HSA-164939	rea	598	Nef mediated downregulation of CD28 cell surface expression	1	AP2M1,CD28
1	1	0.049	36	14994	35	0.002	0.972	KEGG:00620	keg	488	Pyruvate metabolism	1	MDH1,HAGH,ME1,PKM,ALDH3A2,ACAT1,ACACB,ME2,DLD,FH,PCK2,ALDH2,LDHB,ACYP1,ACAT2,GLO1,ACSS2,PDHA1,LDHA,GRHPR,ALDH1B1,ALDH9A1,PKLR,MDH2,DLAT,ME3,ACSS1,ALDH7A1,LDHC,LDHAL6A,LDHD,PDHB,ACOT12,PC,ACACA
1	1	0.0491	26	2809	8	0.003	0.308	REAC:R-HSA-389960	rea	18	Formation of tubulin folding intermediates by CCT/TriC	1	TUBA3D,CCT4,TUBA1B,TUBA4A,CCT7,TUBA3E,CCT3,TUBA4B
1	1	0.0492	7	11344	7	0.001	1	GO:0005655	CC	280	nucleolar ribonuclease P complex	1	POP1,RPP40,RPP30,RPP38,POP5,POP7,RPP21
1	1	0.0492	5	9552	5	0.001	1	GO:0004144	MF	428	diacylglycerol O-acyltransferase activity	1	DGAT2,MOGAT3,MOGAT1,DGAT2L6,DGAT1
1	1	0.0493	13	487	2	0.004	0.154	GO:0016580	CC	128	Sin3 complex	1	HDAC1,RBBP4
1	1	0.0494	43	17	1	0.059	0.023	REAC:R-HSA-167152	rea	197	Formation of HIV elongation complex in the absence of HIV Tat	1	CCNH
1	1	0.0494	43	17	1	0.059	0.023	REAC:R-HSA-5696395	rea	571	Formation of Incision Complex in GG-NER	1	CCNH
1	1	0.0495	240	25	2	0.08	0.008	GO:0001077	MF	575	proximal promoter DNA-binding transcription activator activity, RNA polymerase II-specific	1	SSBP2,TCF4
1	1	0.0498	6	7285	5	0.001	0.833	GO:1903136	MF	109	cuprous ion binding	1	SNCB,PARK7,COX17,SNCA,ATP7A
1	1	0.0499	22	4534	10	0.002	0.455	KEGG:04964	keg	15	Proximal tubule bicarbonate reclamation	1	MDH1,ATP1A2,SLC9A3,ATP1B3,SLC4A4,GLS,ATP1A4,ATP1B1,ATP1A1,SLC38A3
1	1	0.0499	30	15534	30	0.002	1	KEGG:04136	keg	117	Autophagy - other	1	GABARAPL2,ATG5,ATG2B,WIPI1,PIK3C3,ULK2,ATG16L1,IGBP1,ATG4A,PPP2CB,ATG2A,ATG101,ATG4C,BECN1,ATG4D,GABARAPL1,RPTOR,ATG3,ATG12,ATG10,WIPI2,MLST8,ATG4B,GABARAP,ATG13,ATG9B,PIK3R4,ATG7,MTOR,ATG9A
1	1	0.05	4	219	1	0.005	0.25	GO:0001032	MF	173	RNA polymerase III type 3 promoter DNA binding	1	MTOR

### Sheet: Ast
query.number	significant	p.value	term.size	query.size	overlap.size	precision	recall	term.id	domain	subgraph.number	term.name	relative.depth	intersection
1	1	3.05e-18	10513	15605	9573	0.613	0.911	GO:0005737	CC	589	cytoplasm	1	TNMD,DPM1,SCYL3,FGR,FUCA2,GCLC,STPG1,LAS1L,ENPP4,CFTR,ANKIB1,CYP51A1,KRIT1,BAD,LAP3,CD99,HS3ST1,AOC1,WNT16,HECW1,MAD1L1,LASP1,SNX11,M6PR,KLHL13,CYP26B1,ICA1,DBNDD1,ALS2,CASP10,CFLAR,TFPI,NDUFAF7,MTMR7,ARF5,SARM1,POLDIP2,AK2,CD38,FKBP4,CAMKK1,RECQL,VPS50,NDUFAB1,PDK4,ZMYND10,SLC25A13,CDC27,SLC4A1,CALCR,HCCS,DVL2,SKAP2,SLC25A5,MCUB,DHX33,MEOX1,LIG3,RPAP3,ACSM3,CIAPIN1,SPPL2B,COPZ2,PRKAR2B,CREBBP,TSPOAP1,MPO,GCFC2,CROT,ABCB4,KMT2E,RHBDD2,SOX8,IBTK,MYCBP2,FBXL3,ITGAL,PDK2,ITGA3,LAMP2,ITGA2B,ASB4,GDE1,OSBPL7,TMEM98,YBX2,MAP3K14,ABCC8,CACNG3,TMEM132A,AP2B1,CX3CL1,CACNA1G,MAP3K9,RALA,BAIAP2L1,AGK,ALDH3B1,PHTF2,FARP2,USH1C,GGCT,TBXA2R,IFRD1,COX10,GTF2IRD1,VPS41,ARHGAP44,ELAC2,SCIN,ARSD,PNPLA4,MYH13,CDKL3,UPP2,PRSS21,PROM1,PAFAH1B1,NOS2,DNAH9,GAS7,MATK,CD79B,TKTL1,PAX6,RHBDF1,BAIAP3,TSR3,PIGQ,SELE,DNAJC11,FMO3,MYLIP,NOX1,PSMB1,SYN1,JARID2,CDKL5,CAMK1G,CDK11A,NADK,DLEC1,CYTH3,SYPL1,CYB561,SPAG9,AASS,PLEKHG6,MGST1,CRY1,ST3GAL1,MMP25,IL32,PKD1,RHOBTB2,SEC62,RPS20,CSDE1,UBE3C,TENM1,IYD,POMT2,VTA1,MLXIPL,RANBP9,DYRK4,ZNF207,UQCRC1,STARD3NL,CD9,NCAPD2,PHF7,NISCH,STAB1,IDS,PRSS3,CD4,BTK,HFE,FYN,FMO1,LYPLA2,CLCN6,NME1-NME2,APBA3,MKS1,ABHD5,RNF216,TTC19,SYT7,LARS2,ANLN,RABGAP1,DCN,CEP68,MAP4K3,BRCA1,SEMA3B,MBTPS2,PRICKLE3,LTF,EXTL3,ELOVL5,ALOX5,CALCOCO1,MAP4K5,EHD3,MAN2B2,SLC7A14,SLC25A39,MVP,NUB1,PGM3,CLK1,POLR3B,ANGEL1,RNF14,DNASE1L1,DDX11,HEBP1,GPRC5A,MAMLD1,TACC3,UFL1,POLA2,CAPN1,ACPP,MDH1,SLC30A9,MTMR11,COX15,CCDC88C,YAF2,WAS,NPC1L1,XYLT2,RGPD5,STMN4,NUDCD3,CHDH,CLCA1,GLT8D1,ATP2C1,IGF1,RALBP1,RUFY3,SLC11A1,WWTR1,AGPS,ATP1A2,PHLDB1,MARCO,CYP24A1,PRDM11,SYT13,SNAI2,CD74,HGF,ZRANB1,NCDN,MNAT1,SAMD4A,RUNX3,MRE11,PLEKHB1,SERPINB1,CYP3A43,SPAST,OSBPL5,CPS1,FHL1,GABRA1,RNF10,ZDHHC6,RNH1,NDUFS1,RB1CC1,ERP44,ALAS1,BIRC3,AKAP11,GLRX2,DERA,STRAP,DEF6,PLEKHO1,GCLM,UBR2,RRAGD,HSF2,PHF20,HSD17B6,TOMM34,SEC63,KPNA6,VIM,FAS,RNASET2,CD44,AGPAT4,SLAMF7,MIPEP,PRKCH,B4GALT7,SH2D2A,VRK2,TNFRSF1B,VEZT,SNX1,TBPL1,ARNTL2,BCLAF1,ANK1,TFB1M,RABEP1,HMGB3,NUP160,BAK1,GRN,FAM13B,CENPQ,SARS,RANBP3,ARID4A,PNPLA6,IFT88,ALG1,CHPF2,LRRC7,FUT8,UBA6,GAB2,ATP6V0A1,SLC4A7,APBA2,MAP2K3,TMSB10,RNF19A,PEX3,GABARAPL2,MYOC,FAM136A,VCL,DEPDC1B,DAPK2,NSMAF,ADSS,STAP1,TIMP2,RFC1,TBC1D23,CUL3,MYOM2,CYP46A1,SLC18A1,USP2,CASR,TUBG2,RPL26L1,FLT4,NSUN2,METTL1,AGA,PI4K2B,MAT2B,EDC4,TRIO,VCAN,CLEC16A,MSR1,CDH1,DNAH5,ZFYVE16,RIPOR1,RAI14,PHLPP2,SPDL1,STAU2,CTNS,PHF23,INPP4A,RAB27B,PSMA4,MYO16,LSG1,PARP3,TNC,TDP1,AIFM2,SPATA7,RETSAT,CAPG,USH2A,ZPBP,ADAM28,BARX2,DCUN1D1,ZIC2,LCP2,TRIT1,ADRB1,CUL7,CTNNA1,PHKA2,CNTLN,EPHA3,HSPA5,GEMIN8,OFD1,YTHDC2,CTPS2,ATP6V1H,ARAP2,TPR,CP,KIAA0556,DTNBP1,C12ORF4,WWC3,ARHGAP6,MAP4,GOPC,ROS1,HDAC9,CC2D2A,RRM2B,MRPS10,CELF2,FAM120A,COL9A2,KITLG,ERCC8,H6PD,VAMP3,EPN3,LTBP1,RCN1,ARID1B,NEDD4L,FOXP3,HEXB,PTCD2,NEXMIF,JKAMP,ARHGEF5,NFE2L3,MCUR1,LIMA1,LETMD1,TNIP3,MAPK9,COL23A1,BCAR1,FAM160A2,HERPUD1,POLQ,PIK3CB,CYBA,HEBP2,MPHOSPH9,PLEKHA5,SIKE1,FNIP2,MSMO1,TTC17,FSTL4,AKR7A2,MRTO4,NNAT,NRIP2,LAMA3,AP5M1,ANAPC4,KCNQ1,TRAPPC3,PHPT1,ENTPD2,ARID4B,SDCCAG8,PTPRN,HHAT,FOXC1,SYNE2,ATP9A,CHRDL2,RELT,GALC,NOP58,KCNH2,CUL1,CYFIP2,TAB2,EIF2AK2,USP36,MCOLN3,PUM2,MRPL43,ITIH4,ZFR,TRAF1,RC3H2,IL17RB,GYG2,SOAT1,F7,GDI2,PRDM1,ATG5,MTA3,USP13,ATP11B,LAMC2,CDK14,SEC61A1,PPP1R12A,RASGRF1,CAMK2B,CROCC,POLR3E,ATP2B4,RIOK2,YIPF1,NDC1,FLYWCH1,UNKL,TBXAS1,ALDH18A1,GATB,MXD1,CDK17,SLC2A3,PSD,CTDP1,YBX3,WNK1,CCAR1,OGFR,CREB3L3,PIGV,SNRNP40,COL11A1,MPC1,ACAA1,BCAT1,HDAC7,LZTS1,SPAG4,NCKAP1,MRPS35,GUCY1B1,TNK2,MON2,CDH3,ARSF,GPBP1,DGAT2,CS,ELMO2,WAPL,VMP1,APPBP2,SEZ6,EIF4B,AHRR,MTMR1,GPC1,HAGH,RNF4,CASP8,INTS13,SPA17,ST3GAL6,ATP2C2,NGFR,HIPK2,TNPO3,CTSA,SNX24,EYA2,CNN2,ABCA7,SNCAIP,DDX20,BTBD1,FAR2,BCAS1,CHI3L2,CALCRL,TAF11,ANKS1A,AP3D1,NTHL1,GNAI3,IPO5,OAT,PKN2,WDR18,NTN1,DGKA,ROPN1,KARS,PDIA5,NDUFB4,MYLK,ZC3H15,MAP2K4,SNAP91,SLK,CYB5R4,COL17A1,GSTO2,SEC61A2,PRKCQ,ASB1,ME1,TBC1D1,CDK13,MTHFD2,SLC9A7,YBX1,PPP2R5A,ELAVL1,DIP2B,NGEF,ASPM,ELOVL1,ATXN3,GOLGA5,ISOC1,EML1,KIF26A,ATG2B,ARFGEF1,ACSM2B,ZFAT,MTFR1,FECH,MYO9A,PFKP,IDI1,SP100,KLF6,NEO1,TRAM1,PHKA1,TNFRSF1A,EVI5,STOML1,PKM,DHX29,TP53BP1,RHOA,DHX8,PRKCZ,IARS2,SYT1,IDH3G,ROGDI,PDZD4,ATP2B3,ROCK1,PDK3,HYAL2,HDAC4,RASSF1,IFI35,COASY,MEF2A,OTUD5,TFE3,TBC1D25,ACSL4,GRIPAP1,FTSJ1,PRR11,REEP1,ATP11A,LAPTM4A,TTC7A,KIF2A,RASGRP2,PSME4,ERLEC1,PPP2R5B,PYGM,PITX1,TRPC7,MAST4,ADGRF5,NUP133,NUCKS1,VPS35,DNAJA2,KCNAB2,ABCC9,GAL,CLEC2D,FUNDC1,MAOB,TGFBR3,ATP1B3,NEDD4,PIGB,MAPK6,GNB5,RAB27A,LRP6,GUCY2C,ELP1,NUCB2,PFN2,PTPN3,SPTB,DAPP1,SMG6,EXOC5,FGF22,FSTL3,RNF126,JMJD6,POLB,ST6GALNAC1,WIPI1,FRMPD1,GBA2,NDST1,ASNS,AP3M2,CNGB1,ST6GALNAC2,CHAT,PABPC1,TESK2,CFAP20,CSNK2A2,PTPN21,EIF2B3,CAMK2A,TCOF1,CDC42,OSBPL3,EPHA8,SLC12A3,RAD18,NCK2,MAP4K4,MGAT4A,RPL31,WDR1,SNX13,ARHGAP10,RPS6KA2,VASH1,LMCD1,BUD23,SEL1L,ATP6AP1,TCF3,TRIB2,DAZAP1,MBD3,HLTF,MYO3B,CYBRD1,PDCD2,RDH11,SPP2,ACTN1,ZFYVE26,RPS6KA6,EPN2,PTPN18,LIMS2,LNX1,ALDH3A2,TFRC,SREBF1,TRPC5,UBE2D1,MPP5,RHOBTB1,SMC1A,HSD17B10,MARK2,HMMR,TRHDE,P4HA2,NFATC3,TRNT1,ACADVL,STK10,FBXW11,ACAP1,CRMP1,EVC,DERL2,NDE1,MRVI1,SCARB1,CYP2W1,MCM2,TP63,ALPK1,LLGL2,PDE8A,CLCN4,NLE1,SDHA,GSDMB,FERMT2,DHRS9,CD5L,PTGS2,IGF2BP2,MAP3K13,ST6GAL1,FRY,PICALM,NSF,GLI2,CLASP1,MRPS34,CLNS1A,PPP2R2C,EED,SNCB,TSG101,NCBP3,ATP2A3,MGLL,BCS1L,NUAK1,DPP8,SCARF1,LMAN1,HACD3,IPCEF1,NOX3,ENO1,MYDGF,TUBE1,ARHGEF10L,TXK,ACTR6,TIPIN,SRI,EIF4G3,NUP37,ACAT1,ZNF638,SLC25A40,TIMM21,ADD2,RASAL2,MARK3,SLC25A3,CACNG4,FRYL,FSCN1,ACTB,MOCOS,PLD1,DLG1,RAB7A,BCAP29,SEC31B,SART3,ARHGAP15,TUBA3D,PAX2,EXOSC7,KIFAP3,REXO2,BAZ2A,PTPN23,UNG,FMO4,KLHL20,RGS11,SLC46A1,ANKRD13A,TPD52,ACACB,TRAF4,NT5C2,GPC4,MBNL3,CAMSAP3,RAP1GAP,STXBP2,MAP2K7,NMRK2,DGKD,CTTNBP2,RARB,TOP2B,NFKB2,UBE2T,PPP1R12B,DNAJC10,USP33,PAK3,CAPN6,DCX,SPAG6,DYNC1I2,APBB1IP,LRCH4,SIRT6,TYR,POLD3,ACTN2,CAPZB,GPR137B,JADE1,SLC25A43,UBE2A,FGFR1,FKBP6,ITGA8,CST7,MAP2,AMPH,ARAF,MCCC1,LAMP3,FAP,NEBL,ACER3,UBE2K,PIK3C3,N4BP2,TIGAR,TULP3,SYNJ2,ADCY2,PPP2R5C,RBFOX1,GNB1,EDN1,MLLT10,ADCYAP1R1,ITM2A,NRDC,VDAC3,PCM1,TNRC6C,ITCH,TP53INP2,SDF4,MYH7B,BPIFB2,TP73,TOLLIP,THOC1,FKBP7,XRCC5,LXN,SP140,MKNK1,TNS1,SAR1A,CDC14A,SENP1,DUSP13,FDFT1,OPHN1,KIF22,SCGN,CARMIL1,PGM1,DDX1,EPB41L2,RIMS1,MOXD1,STX7,DDX43,DCT,SLC35C2,SCTR,RIF1,RAB21,SESN1,MID2,PIH1D3,SRCAP,PUM3,KCNN2,CNOT4,PSEN1,CPOX,HSP90AA1,NDC80,AP4E1,AFP,COL4A4,OSTM1,EXD2,ARG2,MEF2C,PTPRC,CACNA1S,PKP1,UBA5,STK17B,CDC14B,LRP2,DUSP12,AACS,DELE1,CADPS2,ATP8B1,FYB1,MPP4,STRADB,BZW1,PGR,ME2,CCNT2,COL19A1,EPB41L3,DLG3,KCNK2,TRAF5,MRPL22,GEMIN5,OPRK1,NFE2L1,GSK3B,ITGB5,ERC1,XPO1,RNF13,KAT6A,TUT7,ULK2,TNPO1,PLOD1,DIS3,PIBF1,NUFIP1,PDS5B,OXCT1,RRAGB,CYLD,FAT1,CHMP2B,SMAP2,PPIE,ZMPSTE24,STARD7,NOA1,REST,HAL,SSH1,GSTP1,APLP2,WBP11,EIF3I,COL16A1,TXLNA,APOB,NCOA1,AGBL5,KIF3C,RAB10,GCKR,HADHA,MAPRE3,CAD,CD59,AK6,FCN1,MECOM,SCAMP1,PREP,HACE1,SEH1L,WDR47,WDFY1,OVGP1,SLC25A24,MAP3K4,AKR1B1,CPNE3,CTTN,WNT11,MTIF2,DDHD2,EPS15,ORC1,MGST2,ATG16L1,POMGNT1,MAST2,DNAJA1,B4GALT1,CHMP5,NFX1,AQP6,DIMT1,IPO11,FOLH1,EIF2AK1,EPDR1,SNX10,SEPHS1,MRPL28,HBQ1,RBM22,TMED2,ERO1B,ZFAND6,HSD17B2,TXLNG,PPEF1,LAT2,HUWE1,ZW10,ALG9,NOX4,ACOX3,MTMR2,TRIP6,ACHE,FTL,SRRT,NLK,PGS1,PSMC5,MMP2,MT3,LPCAT2,OGFOD1,ADD1,L2HGDH,TXNDC16,RTRAF,KLHL42,GNAS,DNM1L,PTHLH,ERGIC2,TFAP2C,AURKA,CASS4,PIR,AAMDC,RFX2,ALG6,PTPN4,DDX18,KHSRP,GNA11,ASAP3,EDEM2,DNMT3B,TPX2,PDRG1,EPB41L1,DOCK9,DOCK3,COQ9,KIF9,ARHGAP28,CRLS1,PPP1R13B,ATRN,SMOX,FKBP1A,NSFL1C,MAVS,LZTS3,KIZ,DYNLL1,TESC,SNX5,RPL6,MAPKAPK5,P2RX7,RBBP9,ANAPC5,SLC23A2,SLC8B1,TMEM230,CFAP61,OAS1,GCN1,RPLP0,PXN,SIRT4,RPH3A,KIF16B,TRMT6,CHGB,PEBP1,TBX5,BRAP,ERP29,NOS1,FUS,IGBP1,HEPH,CDIP1,GANAB,BIRC5,MLF2,DDX24,ZBTB25,NECAP1,ARHGAP4,DHX32,SLC9A1,SPTLC1,PAPOLA,PCBP4,RGS1,MRPS33,NDUFB2,NUDC,MAEA,IRAK3,LYZ,SI,MUL1,TFAP4,SPG21,DNAJB11,P3H2,RAB11FIP3,GNPTG,ZNF268,GOLGA3,PABPC4,CD209,CERS4,MCOLN1,USP48,EFNB1,PDPR,AARS,GLG1,KIF4A,TNRC6A,PITPNM2,EXOC1,POU4F3,OSBPL8,DTX2,NLRC4,LAMB1,DLD,WDR7,TXNL1,ABCC6,CMTM6,RAPGEF4,MAP3K20,SMPX,FH,TF,CDV3,MYO15A,ALKBH5,APOH,NLRP1,PITPNM3,SLC17A6,ESR1,RGS17,PSME1,PPP2R3C,HAUS4,JPH4,MYH7,SLC7A8,OSGEP,SLC22A17,RNF31,SCFD1,G2E3,HECTD1,HNRNPC,RPGRIP1,GEMIN2,TGM1,DAZL,TYRO3,SNAP23,PHGDH,COL9A3,EZR,MYL6,AGO1,TEKT2,CLSPN,RFFL,UNC13D,DPYSL2,TGFB2,ECHDC1,SEC22C,XYLB,HDAC6,KRT31,CDC6,UPRT,CDC23,AAAS,FMO2,SUCO,MAP3K1,ARCN1,EPB41L4B,TMEM38B,PSMD5,PTGS1,CRAT,SH2D3C,NANS,TBC1D2,WHRN,BLNK,CYP26A1,TDRD1,SORBS1,BAMBI,MYO3A,CREM,NUBP2,HIVEP1,FKBP5,SRPK1,BRPF3,MRPS18A,TMEM14A,EFHC1,HSP90AB1,CDC5L,ITPR3,DSP,SIRT1,IFT74,JAK2,ABL1,ACOT7,SH3GLB1,CDC7,SYDE2,PCSK5,SCD,ERMP1,RAB18,NRP1,PALMD,TSPAN15,WASHC2A,FBXL19,STX1B,HSD3B7,ATP5F1D,CBARP,MARCH2,TIMM13,CDC34,MTAP,MISP,CEP170B,POLR2E,POLRMT,RASSF7,GADD45B,PALM,MKNK2,ABHD4,FKBP3,PRMT5,AP4S1,VCPKMT,SOS2,CDKL1,NIN,PYGL,TRIM9,PSMC6,GNPNAT1,DDHD1,CDKN3,CNIH1,CGRRF1,ATP6V1D,PLEK2,PIGH,PSMA3,VTI1B,TIMM9,GSTZ1,KIAA0586,AHSA1,DAAM1,SPTLC2,RIN3,LGMN,ALKBH1,SNW1,CHGA,ITPK1,PPM1A,SIX4,GALNT16,ASB2,CEP128,ERH,HIF1A,SRSF5,EIF5,SLC8A3,DICER1,ZFYVE21,MTHFD1,ZC3H14,TELO2,BDKRB1,GSKIP,VRK1,PSMC1,RPS6KA5,PPP4R3A,PSMB5,YY1,ACIN1,TRIP11,APEX1,PABPN1,EFS,DHRS2,SRP54,CPNE6,PCK2,PSMA6,NFKBIA,EMC9,PSME2,SEC23A,GMPR2,RABGGTA,NFATC4,GSS,MMP9,PYGB,ABHD12,PROCR,GINS1,NINL,CD40,UQCC1,ZMYND8,SGK2,IFT52,HNF4A,NDRG3,SLA2,NFATC2,STK4,SALL4,ADNP,PFDN4,DOK5,RAE1,DNAJC5,CTSZ,TUBB1,PRELID3B,MTG2,PSMA7,NTSR1,DIDO1,BIRC7,ARFGAP1,AVP,COL20A1,EEF1A2,PTK6,GMEB2,SPEF1,CDC25B,RNF24,ARFRP1,NDUFAF5,TRIB3,RASSF2,CSNK2A1,CDS2,HM13,SNPH,MYLK2,SEC23B,FERMT1,HAO1,PLCB4,MYL9,HCK,TM9SF4,POFUT1,PAK5,KIF3B,NOP56,IDH3B,MAPRE1,CDK5RAP1,OXT,TTI1,E2F1,RPRD1B,PXMP4,CHMP4B,BPI,SLC32A1,CST3,ACTR5,AHCY,PPP1R16B,FAM83D,DHX35,MAP1LC3A,SYNDIG1,PIGU,TNNC2,ACOT8,APMAP,CELF4,USP14,VAPA,LPIN2,MYOM1,MYL12A,CEP76,ST8SIA5,CEP192,SMAD7,LIPG,RNF125,ANKRD12,POLI,MIB1,RIOK3,PSMD10,ATG4A,STS,GPR143,PGRMC1,POLA1,MID1,NKAP,NXT2,GUCY2F,ALG13,TLR8,MOSPD1,CHRDL1,SRPX,XIAP,STAG2,ATP11C,MCF2,F9,ABCD1,CCDC22,SYP,PLP2,BMX,LUZP4,PLS3,NAA10,RENBP,MTMR8,ASB9,RBBP7,SLC25A14,FMR1,PIM2,SLC35A2,PQBP1,PCSK1N,EMD,TAZ,RAB40AL,PGK1,MAGT1,SMS,PHEX,UBL4A,EEA1,RP2,CDK16,USP11,PCYT1B,TIMP1,KLHL4,FGD1,PIN4,PORCN,MAGED2,RBM3,KLF8,SRPX2,SYTL4,ZDHHC15,CENPI,TAF7L,PBDC1,GLA,ARMCX3,BEX4,HTR2A,NDFIP2,TNFSF13B,FNDC3A,CDADC1,CAB39L,KLF5,STK24,DNAJC3,UGGT2,ARHGEF7,FGF9,SGCG,PARP4,MRPS31,SLC25A15,KPNA3,FLT1,RGCC,VWA8,DGKH,KATNAL1,ACOD1,MEDAG,TSC22D1,OLFM4,MSLN,MGRN1,TRADD,CORO1A,MAPK3,GDPD3,ELMO3,PHKB,LYRM1,NUTF2,CENPT,TSNAXIP1,NFAT5,LONP2,ARL2BP,DHODH,POLR2C,PARD6A,CYB5B,CCDC113,NME3,NDRG4,PSMD7,SETD6,VAC14,HAS3,COG4,SMPD3,SLC7A6OS,PLA2G15,FA2H,WDR59,MON1B,CMC2,AXIN1,HCFC1R1,NPRL3,MLYCD,MPG,NECAB2,HSDL1,NAGPA,COTL1,USP10,CRISPLD2,TSC2,ZNF500,NME4,LMF1,MTHFSD,CLCN7,SLC7A5,FBXO31,STUB1,NUBP1,UBE2I,ZP2,MEFV,CRYM,EEF2K,CAPN15,PIEZO1,GSPT1,EARS2,ELOB,GGA2,CPPED1,HMOX2,DNAJA3,BFAR,SALL1,RBL2,QPRT,XYLT1,PYCARD,RPGRIP1L,STX4,CDIPT,BCKDK,SYT17,CCP110,VPS35L,RNF40,AAGAB,LACTB,CORO2B,CSK,HERC1,TRIP4,MTFMT,AP3B2,RAB11A,CTSH,FAH,CEMIP,HOMER2,EHD4,TMEM87A,ZNF106,CEP152,ATP8B4,OCA2,TGM5,GABPB1,TJP1,BMF,DMXL2,SCG3,DNAJC17,EIF3J,SPG11,RHOV,VPS18,OIP5,SLC30A4,BLOC1S6,SGK3,CSPP1,ZDHHC2,TRIM35,RP1,CA2,FZD3,INTS9,RIPK2,NBN,CPQ,DECR1,CALB1,IMPAD1,SFRP1,LAPTM4B,IKBKB,PLAT,JPH1,STK3,RAB2A,EIF3E,EMC2,NDRG1,STMN2,ARMC1,SPAG1,NCALD,SNX16,UBR5,GSDMD,TSTA3,PYCR3,EEF1D,SQLE,SH2D4A,ERI1,SLC39A14,MTMR9,LEPROTL1,DCTN6,GSR,UBXN8,PPP2CB,NEFM,TUSC3,ARHGEF10,ASAH1,BNIP3L,TUBB4A,PEX11G,PLEKHJ1,CLEC4M,TLE6,SGTA,SNAPC2,TIMM44,PIAS4,EBI3,FSD1,CACTIN,FZR1,DENND3,PLIN3,PTPRS,ZNRF4,MIER2,AVL9,CDK6,PMPCB,DNAJC2,BET1,NAMPT,PIK3CG,PON2,SP4,WDR91,DNAH11,CBLL1,DLX5,MTPN,STEAP1B,PTN,GSDME,ATP6V0A4,ZC3HAV1,OGDH,ADAP1,CAV2,CAV1,RNF32,WNT2,DNAJB6,LFNG,BRAT1,SSBP1,CPED1,HIBADH,TAX1BP1,GRB10,COBL,FKBP14,PLEKHA8,STX1A,NOD1,GARS,GHRHR,CASP2,CHCHD2,HSPB1,PDAP1,PTCD1,CYP3A5,EIF3B,SNX8,NUDT1,TAF6,WASL,AIMP2,TFR2,FSCN3,MOSPD3,IMPDH1,LSM5,SERPINE1,AP1S1,MOGAT3,C1GALT1,PLOD3,MYL10,NRF1,TMEM106B,EZH2,CEP41,SFRP4,MEST,MEOX2,RARRES2,AGR2,AHR,CHCHD3,GIMAP2,PSMA2,MRPL32,COA1,BLVRA,URGCP,RHEB,PRKAG2,AEBP1,MYL7,GCK,YKT6,TBL2,GALNTL5,CLIP2,EIF4H,LIMK1,FKTN,SPIN1,NMRK1,PRUNE2,TRIM14,TGFBR1,SEC61B,OGN,ASPN,PTGR1,AKNA,DNM1,AK1,CDC37L1,TBC1D13,RIC1,DOCK8,KANK1,NCS1,TESK1,FUBP3,TYRP1,CREB3,RGP1,MPDZ,DDX58,EDF1,PIP5K1B,BAG1,RAPGEF1,APBA1,SETX,SH3GL2,PTGDS,ABCA2,UBE2R2,ABHD17B,ZFAND5,DVL1,PDLIM1,DNTT,HPS1,PHYH,DNMBP,RAB11FIP2,CXCL12,ERLIN1,EIF3A,PKD2L1,CUBN,TRDMT1,DDX50,MAPK8,SEC23IP,ATE1,PLEKHA1,PALD1,MICU1,PPP3CB,MINPP1,ACTA2,LIPA,TWNK,LZTS2,SFXN3,FBXW4,NPM3,TNKS2,GBF1,ARHGAP21,CPEB3,FBXL15,CUEDC2,SUFU,ACBD5,LHPP,LARP4B,GTPBP4,BCCIP,MTPAP,NEURL1,SH3PXD2A,PITRM1,MAP3K8,DKK1,GLRX3,XPNPEP1,SMC3,SHOC2,TFAM,CCDC6,CUL2,CCNY,ZMIZ1,DNAJC12,PPIF,PBLD,TSPAN14,TBC1D12,CYP2C18,KRT23,CRYBA1,NUFIP2,GIT1,RPL19,FBXL20,RUNDC3A,PSMD3,CASC3,RGS9,RNF43,WNT3,ASPA,RAD51C,MTMR4,TRIM37,P2RX1,DHX40,TUBD1,KPNB1,PNPO,RPS6KB1,TRIM16L,CDK5RAP3,RECQL5,PIGL,GALK1,INTS2,ENO3,PFN1,RNF167,SLC25A11,RASD1,RAI1,NUP88,C1QBP,SLC6A4,BLMH,GOSR1,CCDC47,DRG2,AKAP10,ALDH3A1,SYNGR2,B9D1,DDX5,CYTH1,PSMD11,LGALS3BP,PEX12,KRT32,DHX58,KAT2A,NAGLU,HSD17B1,MLX,ABI3,PPP1R9B,COL1A1,SGCA,PTGES3L-AARSD1,MRPL27,VAT1,LRRC59,RND2,ALOX12,HDAC5,MPP2,SMURF2,DUSP3,EFTUD2,PRKAR1A,FAM20A,YWHAE,MMD,RANGRF,DPH1,MAP2K6,DHRS7B,WSB1,MYH1,SLC9A3R1,MYH3,VTN,TNFAIP1,IFT20,TMEM97,RAB34,TMEM33,SLAIN2,OCIAD1,CHIC2,LAMTOR3,NFKB1,AREG,MANBA,UBE2D3,MAPK10,ELF2,NDUFC1,UCP1,INPP4B,GAB1,KLHL2,CPE,RPL34,WFS1,GRPEL1,FRG1,CLCN3,AADAT,GALNT7,DHX15,SOD3,SEPSECS,TRIM2,FBXW7,NSD2,SH3D19,STIM2,MFSD10,GLRB,BST1,RAPGEF2,HGFAC,SNX25,LRP2BP,UFSP2,KLHL5,NCAPG,UGDH,PPARGC1A,DDX25,CRYAB,HTATIP2,CTSC,ZBTB16,ELP4,ZPR1,MTCH2,SC5D,B3GAT1,HSPA8,P2RX3,SIAE,SNX15,LPXN,DTX4,ATG2A,EHD1,OSBP,UNC93B1,PUS3,DCPS,FOXRED1,PPP6R3,ST3GAL4,CPT1A,CCND1,PRPF19,TMEM109,HPX,TRIM3,FOLR1,ANAPC15,FOLR3,PANX1,ARHGEF17,CEP164,CEP126,EIF4G2,GALNT18,BIRC2,UBE4A,DDX6,CBL,HIPK3,FBXO3,PDHX,COMMD9,SLC15A3,MDK,AMBRA1,MADD,NAA40,CARS,SLC22A18,C11ORF21,ELMOD1,PITPNM1,RPS13,AIP,NUP98,NDUFS8,TCIRG1,EXPH5,HPS5,PTPN5,VWF,P3H3,PPFIBP1,PRDM4,COQ5,CORO1C,ASIC1,DAO,CAPRIN2,KCTD10,SLC11A2,MLEC,MVK,CAMKK2,BIN2,IL23A,ATP5F1B,PTGES3,SYT10,CYP27B1,KRT18,ACSS3,GLI1,PPM1H,METAP2,LTA4H,ELK3,WNT5B,TRPV4,ITFG2,PRMT8,ARPC3,VPS29,MYL2,CUX2,SH2B3,AKAP3,KCNA1,DUSP16,ACAD10,ALDH2,CDKN1B,NAA25,GSG1,SCNN1A,LTBR,CDK2AP1,OAS3,OAS2,RASAL1,ARHGDIB,EIF2B1,DDX55,ENDOU,VDR,FZD10,STX2,COPZ1,TBC1D30,CAND1,IL26,RAB5B,MDM1,NUP107,CNOT2,CPSF6,KRR1,MRPL51,GAPDH,CHD4,ACRBP,UHRF1BP1L,COPS7A,ING4,GNB3,CDCA3,USP5,TPI1,GNPTAB,SPSB2,ENO2,ATN1,C12ORF57,PTPN6,LPCAT3,APOBEC1,SUDS3,GOLT1B,GYS2,LDHB,PRKAB1,HCFC2,ST8SIA1,C2CD5,AICDA,RAB35,COX6A1,AL021546.1,RIC8B,FGFR1OP2,COL12A1,TDP2,FRK,DSE,RWDD1,RSPH4A,MAK,TMEM14C,GCNT2,NEDD9,MAN1A1,SERINC1,TPD52L1,HINT3,RIPOR2,UST,ULBP1,FBXO5,MTRF1L,OPRM1,TULP1,MAPK14,KCTD20,STK38,SRSF3,MRPL18,MCM3,RNF8,PHACTR1,ICK,FBXO9,MDN1,SAYSD1,BACH2,RBM24,CAP2,BAG2,RAB23,GPR63,FBXL4,PTP4A1,ASCC3,COL9A1,WASF1,GPLD1,ALDH5A1,VNN1,ACOT13,SMAP1,RPS12,B3GAT2,GMNN,EYA4,SNX3,HBS1L,TRIM38,PEX7,FIG4,PERP,ARFGEF3,HECA,PHACTR2,EPM2A,SLC39A7,PHF1,PACRG,QKI,PDE10A,MDFI,TFEB,CCND3,BYSL,TBP,PPP2R5D,MRPL2,SRF,CUL9,DNPH1,DUSP22,EXOC2,COX7A2,TMEM30A,GMDS,SENP6,VEGFA,TTK,CLIC5,PRSS16,ERBIN,HARS2,NUDT12,CEP72,MAN2A1,TENT4A,GHR,HMGCS1,BRD8,NNT,MRPS30,HSPA9,MRPS27,PFDN1,HBEGF,APBB3,SPARC,IK,HMGCR,FAF2,PDE8B,GRM6,ITK,RNF130,THG1L,ARSB,CLINT1,THBS4,CNOT6,TTC1,RASGRF2,GABRG2,POLR3G,ARRDC3,GOLPH3,FAM172A,TARS,LNPEP,PDE4D,AGXT2,PRLR,ST8SIA4,GNPDA1,SKP1,FGF1,NR3C1,TRIM23,TRAPPC13,C9,SEC24A,RARS,DPYSL3,SMAD5,CSNK1A1,ERGIC1,PDGFRB,ATP6V0E1,BNIP1,STC2,CPEB4,DBN1,ZNF346,EHHADH,SMC4,SELENOK,TBCCD1,TIMMDC1,CRBN,KNG1,HRG,BCL6,HGD,ARL6,AMOTL2,NIT2,FAM162A,OGG1,KPNA1,PCCB,UBE3A,ARMC8,CEP70,RBP2,RBP1,SLC25A36,RNF7,TFDP2,XRN1,BCHE,PDCD10,WNT5A,PFKFB4,COL7A1,PRKAR2A,HES1,USP4,ACAP2,ECT2,GNAI2,TFG,HYAL1,TUSC2,NPRL2,RPL24,FXR1,CBLB,BBX,IFT57,GNB4,IQCG,GBE1,UMPS,NCBP2,SNX4,C3ORF52,FRMD4B,ROPN1B,ATP6V1A,ABTB1,PODXL2,CSPG5,SCAP,MRPL3,HEMK1,CISH,MAPKAPK3,ACVR2B,WDR48,COMMD2,GORASP1,PEX5L,AADAC,ABHD14B,ABHD14A-ACY1,ARHGEF26,KLHL24,PLCH1,DNAH1,SSR3,TNNC1,FOXP1,EIF4G1,SPCS1,NEK4,EEF1B2,DGUOK,MOB1A,LMAN2L,RTKN,IL1A,PIKFYVE,KCNIP3,NCL,ACTR1B,ZAP70,ACTR3,STEAP3,EPB41L5,TFCP2L1,TP53I3,POMC,STAM2,OTOF,GPD2,CENPA,CYTIP,SLC30A3,MPV17,EIF2B4,NRBP1,FNDC4,PSMD14,SNX17,ASB3,PPM1G,PDE1A,REEP6,PCSK4,APC2,IFIH1,RPS15,GCA,MOGS,NDUFS7,GRB14,TLX2,AUP1,RTN4,HTRA2,LOXL3,DOK1,GALNT3,TACR1,CCDC88A,ACADL,EVA1A,MRPL19,LANCL1,FANCL,FN1,STAT1,GLS,PAPOLG,DNAH6,PECR,UNC50,IGFBP2,ELMOD3,IGFBP5,USP34,EFHD1,CCT4,GGCX,EHBP1,TXNDC9,COQ10B,GNLY,ST3GAL5,CHST10,PDCL3,MOB4,HSPE1,KDM3A,PLCD4,CHMP3,IL1R2,PRKAG3,SMYD1,WNT6,FHL2,MLPH,UXS1,ABCB6,STK16,HDLBP,PPP1R7,PASK,STK25,PROC,ID2,ODC1,BIRC6,PLEKHB2,GORASP2,STRN,PRKD3,DCAF17,QPCT,RAB3GAP1,SLC25A12,RMDN2,DARS,SRSF7,SDC1,PLCL1,SLC1A4,SOS1,KYNU,WIPF1,COX7A2L,PNO1,ORC4,PLEK,RND3,ATF2,THADA,AAK1,TRAK2,TIA1,PCYOX1,EPAS1,ARID3A,SUMO1,VAX2,ATP6V1B1,NFE2L2,MSH6,PLEKHA3,SPR,EPHA4,FARSB,ALMS1,BCL9,PRRX1,DHCR24,DNAJC16,MARK1,GPX7,CACYBP,SCP2,PAPPA2,RALGPS2,CEP104,FAM20B,TMEM59,WRAP73,NPHS2,MRPL37,ICMT,RPL22,CHD5,QSOX1,STXBP3,ERRFI1,PARK7,KIAA1324,OPRD1,AMPD2,MECR,EDEM3,WDR77,ATP5PB,RAP1A,HDAC1,CAPZA1,S100PBP,RNF19B,TRIM62,ASH1L,RHOU,ARHGEF2,LAMTOR2,MEF2D,SRM,FBXO2,FBXO6,MAD2L2,DNAJC6,IVNS1ABP,MFN2,SMG7,NCF2,PDC,SLC35D1,PLA2G4A,GADD45A,WLS,PRDM2,RGS2,RPE65,AMPD1,UCHL5,CTH,AGMAT,TNNI3K,PLEKHM2,CRYZ,PHTF1,CD58,TTF2,NR5A2,KIF21B,TMEM9,ADPRHL2,MAP7D1,WARS2,HAO2,MRPS15,EXOC8,GNPAT,C1ORF109,RRAGC,LGALS8,NT5C1A,MTR,KMO,AKT3,ACADM,ST6GALNAC5,PADI2,SDHB,KDM5B,UAP1,ACTL8,CTBS,RGS4,KLHL12,SSX2IP,GBP3,GBP1,KIF17,GPR89A,CDK18,RAB29,ECE1,HMGCL,GALE,ID3,CD46,PRPF3,APH1A,P3H1,SLC2A1,CDC20,MPL,IPO13,ATP6V0B,B4GALT2,AKR1A1,PRDX1,PIK3R3,TSPAN1,BLZF1,CCDC181,FAAH,NSUN4,TMED5,CNN3,PRRC2C,ABCD3,VAMP4,DPH5,PRDX6,DARS2,HSD11B1,IRF6,SERPINC1,RCAN3,STMN1,MTFR1L,MAN1C1,NEK2,RPS6KA1,DHDDS,NSL1,PROX1,CENPF,PPP1R8,STX12,MARC2,OSBPL9,TXNDC12,ESYT2,MESD,RCN2,CHRNB4,MUC5B,STAG1,A4GNT,STK11,KMT2A,IFT46,APOA1,RPS25,KIF14,TNNT2,DDX59,CAMSAP2,ATF6,CRYGD,MREG,FASTKD2,CREB1,TTR,B4GALT6,LRMP,ATP10B,SPCS2,ELOVL4,FILIP1,HMGN3,UBE3D,CNR1,SPACA1,ANKRD13C,SGIP1,ADGB,PLAGL1,FBXO30,TNFAIP3,AKAP7,RAB32,ALDH8A1,SGK1,RNF146,ARG1,PMFBP1,FBXL5,MED28,RXYLT1,VAMP8,DCLRE1B,MYL12B,FOXO3,RPN2,CASQ2,OLFM3,PKD2,ABCG2,SPP1,STBD1,RAB3GAP2,EEF2KMT,PPL,KLF12,UCHL3,HS1BP3,LDAH,WDR35,CCND2,FGF23,NDUFB3,UBE2B,GDA,KLF9,TJP2,ITGB1BP1,PIGZ,CCDC92,C1ORF198,TRIM67,HEATR1,RAD23B,FKBP15,CTNNAL1,WDR34,SET,PTPA,GLE1,RAB14,CNTRL,TRIM32,FBXW2,NEK6,BSPRY,PPP6C,NDUFA8,HSDL2,MAPKAP1,NR4A3,INVS,GALNT12,DENND1A,ALG2,KDSR,VPS4B,YLPM1,BBOF1,NEK9,IFT43,NPC2,DNAL1,ACOT2,AREL1,TTLL5,ABCD4,DLST,PPP4R4,TGFB3,SLIRP,RBM25,ALDH6A1,ESRRB,EIF2B2,COQ6,RHOQ,DNMT3A,TMEM214,FKBP1B,ATL2,YPEL5,YIPF4,AFTPH,CNRIP1,BCL11A,CRIPT,SLC17A5,IDE,ELOVL3,IFIT3,IFIT2,GPAM,CUTC,PPP1R3C,MXI1,SMNDC1,WDR11,KCNIP2,GOT1,CPN1,GNA13,CRHR1,DUSP1,PANK3,MSX2,TEK,EQTN,MLANA,CD274,NUP43,MTHFD1L,PCMT1,CYSTM1,WDR55,ARAP3,MRPS14,CENPL,SEC16B,GORAB,ACAT2,TCP1,SNX19,TP53AIP1,ARR3,PDZD11,SLC10A7,NUDCD1,ENY2,MASTL,KIAA1217,IQSEC3,TNFSF11,MTRF1,SOHLH2,DNAJC15,UFM1,SMAD9,HSPH1,KBTBD7,ALG5,EXOSC8,ETF1,TGFBI,SIL1,PAIP2,MYOT,EGR1,SERP1,PLS1,UTP20,TMPO,ARL1,GLT8D2,MTERF2,SOCS2,WASHC3,APAF1,CLU,SORBS3,PTK2B,ADRA1A,PPP3CC,PDLIM2,EPHX2,RNF170,UBIAD1,TARDBP,TNFRSF8,ZNF706,LYPLA1,COPS5,RDH10,EPX,AKAP1,TRIM25,SCPEP1,SPOP,SLC35B1,TEX14,NCAPH,LRAT,TMEM131L,ABCC11,TENT4B,ADCY7,PLBD1,PYROXD1,KCNJ8,BCL2L14,PSPC1,PDZRN3,RGSL1,SEC22A,CSTA,B4GALT4,NAA50,KIF18A,DESI2,MAPK8IP1,CRY2,PEX16,DEPDC7,CAT,ZMYM2,GJB6,TBC1D15,ZCCHC17,FABP3,KHDRBS1,POLR3GL,PIK3CA,PDS5A,LIAS,HPCA,GPSM2,CXCR4,ACVR2A,SV2C,FLT3,RPL21,MTIF3,MTERF4,SASH3,OCRL,MRPS2,FMOD,LAX1,PLG,KIAA1191,COPA,HS3ST2,RBBP6,SERAC1,ANXA11,LDB3,ZNF205,NAA60,RPL5,ODF2L,PTGFR,LRRC39,RPAP2,BBS9,PMS2,ZMIZ2,KLHL7,HNRNPA2B1,WIPF3,NPY,FAM126A,INHBA,FKBP9,NT5C3A,ARL4A,CCZ1,RAMP3,MRM2,SMU1,GLIPR2,CLTA,ACO1,DNAI1,TRIM24,CYREN,CALD1,AKR1D1,NUDT10,SFTPA1,PLAU,SRGN,CHST3,CISD1,EGR2,ECD,P4HA1,SLC25A16,ZWINT,VPS26A,RBM19,CIT,ACADS,HVCN1,DDX54,CDKN2C,RNF11,SSPN,ITPR2,CCDC91,NECAB1,WWP1,ACOT9,PRDX4,ACTRT1,EBPL,ATP7B,NLN,CENPK,OPTN,TSFM,ARHGAP9,NCKAP1L,PFDN5,SPATS2,ORMDL2,NR4A1,PDE1B,CDK2,LRP1,ATG101,NFE2,TUBA1B,EEF1AKMT3,KBTBD4,SARDH,DBH,ATPAF1,STIL,HJURP,COL10A1,AMD1,NDUFAF4,USP45,RAB9B,NRK,RAB9A,METTL8,TTC21B,NMI,TNFAIP6,SLC36A1,LPGAT1,G0S2,KCNJ2,RAP2C,EXOSC9,PLA2G12A,PFKFB2,RAB38,AGO2,DAW1,ACSL3,CHPF,DNPEP,INHA,MOGAT1,OBSL1,FAM124B,SLC12A4,ENKD1,GCNT7,CTCFL,FAM210B,SNX21,SLPI,PREX1,KCNS1,ARHGAP40,SDC4,NCOA3,PIGT,VAPB,PARD6B,ATP5F1E,PLCG1,GDAP1L1,ARFGEF2,CSE1L,TMEM189-UBE2V1,RAB22A,PTGIS,STAU1,SNAI1,MOCS3,STX16,PMEPA1,RNF114,DDX27,BCAS4,TP53TG5,ZBP1,NEURL2,MAGEA10,MTRR,FASTKD3,IQSEC2,VAMP7,STAMBP,NAGK,MCEE,PAIP2B,ATP8A1,USP9X,F13A1,GRM4,TRERF1,PACSIN1,SIRT5,MRS2,WRNIP1,SLC17A3,SERPINB6,XPO5,ABCC10,PEX6,NQO2,UNC5CL,AARS2,MOCS1,HIST1H2BJ,TBCC,TCP11,MAD2L1BP,KLHDC3,GNMT,DNAH8,MEA1,COL21A1,CDKN1A,SOX4,GLO1,RREB1,SSR1,RIOK1,SLC35B3,ATXN1,NUP153,DEK,EEF1E1,RUNX2,LRRFIP1,RAB17,MYRF,AHNAK,EMC3,SSUH2,CNOT1,BBS2,MT1G,MT2A,GOT2,DOK4,PIWIL1,GPR18,CLYBL,RAP2A,ABCC4,TM9SF2,KIF25,IRF1,UPF3B,NDUFA1,BMP4,GRK4,TEKT3,MYH2,HS3ST3B1,SLC25A35,MRPS7,GGA3,ARMC7,NUP85,SLC25A19,MIF4GD,NT5C,MSTO1,TTF1,GTF3C4,DDX31,OPRL1,SLC2A4RG,IL1B,CHCHD5,INSIG2,POLR1B,CCDC93,SLC25A23,ALKBH7,CLPP,GRIA3,RPL23,AC046185.1,ATG4C,C3,TRIP10,TNFSF14,GPCPD1,SDCBP2,PANK2,TGM3,CD93,GZF1,NAPB,PSMF1,DTD1,RBCK1,TMX4,STK35,SNRPB,NRSN2,AP5S1,RRBP1,FLRT3,PCSK2,MKKS,BFSP1,DSTN,LAMP5,MGME1,TBC1D20,ITPA,BANF2,FAM110A,MRPS26,S1PR4,NCLN,CITED1,HNRNPR,ZNF436,MAX,CHURC1-FNTB,MMP24,NECAB3,ID1,DYNLRB1,C20ORF173,EIF2S2,ERGIC3,ROMO1,CEP250,KDM5C,AMOT,TMEM115,PSMB2,AGO3,UROD,ST3GAL3,HECTD3,KLC1,XRCC3,TUBGCP3,MCF2L,F10,PROZ,THRA,CCR7,NR1D1,PRDX5,FLRT1,ASL,SBDS,STAT5A,WNK4,BECN1,TRAP1,GLIS2,DNAJC8,IFI6,UXT,CFP,ELK1,TIMM17B,ATG14,KTN1,SIX1,DLGAP5,HSPA2,TRMT5,SGPP1,RHOT1,AIF1L,NUP214,MAP2K2,HNRNPH2,ARMCX1,TMEM35A,NXF5,TIMM8A,ZC4H2,CANX,INTS11,RGS13,IPPK,OMD,FGD3,HIVEP3,PPCS,COX7C,TRAF2,MASP1,HELB,RAP1B,RAB3IP,PTPRB,DYRK2,IDUA,FGFRL1,TMEM175,AUNIP,EMC1,PLA2G5,UBR4,UQCR11,GFER,SYNGR3,PKMYT1,WDR24,FBXL16,CHTF18,MACF1,KDM4B,TICAM1,EMC6,TUBA4A,VIL1,AAMP,PNKD,RNF6,ECHS1,AKAP9,SEM1,HIP1,PTPN12,POR,FGL2,STYXL1,STEAP4,GNAI1,PEX1,MTERF1,SGCE,CASD1,SRD5A3,SPINK2,PAICS,KDR,PPAT,KRT17,EMC4,RNF112,DOCK4,ATP6V1F,VGF,PODXL,STRIP2,MKLN1,DNAJB9,FLNC,LRRC4,CALU,CCDC136,SMO,IRF5,KLHDC10,NDUFA5,FEZF1,MYO1B,MTX2,CHN1,GAD1,OSGEPL1,ORMDL1,HAT1,HERC2,SNRPN,PSMG2,ARHGAP22,EIF2AK4,TMOD2,TTBK2,INO80,ICE2,ALDH1A2,IVD,KNSTRN,DUT,CHAC1,CLN6,ARPP19,VPS13C,ISLR,LOXL1,ACKR4,COPB1,PSMA1,SUMF2,PALLD,SPCS3,BBOX1,MYOD1,SERGEF,TPH1,CSRP3,E2F8,DCTD,SOX15,RPAIN,USP6,PLD2,AIPL1,CD68,TXNDC17,ATP1B2,FXR2,KIF1C,MPDU1,LRRC6,MTUS1,NGDN,ADCY4,RAB2B,BCL2L2,PARP2,SNX6,EAPP,EGLN3,NRL,NEDD8,DAD1,TEP1,EPB41L4A,CDO1,REEP5,SEC14L1,RHBDF2,AANAT,ARHGEF6,MAP7D3,FGF13,TTI2,ART1,CDKN1C,SGO1,CDH15,TMEM8A,DOHH,SHC2,ABHD17A,CBFA2T3,GAMT,PUDP,ERMARD,GALNT8,KCNA5,CRACR2A,NXNL2,STARD8,GDPD2,SAT1,GNL3L,SH3BP4,MOSPD2,CDC16,APOE,GADD45G,XPO7,ACE2,SAFB2,RPL36,ATP8B3,KIF1A,LSM7,TULP4,SNX9,RTN4IP1,QRSL1,RSPH3,ACSBG2,MLLT1,AFDN,NDUFA10,ARPC1B,PXDN,OLFM1,CAMSAP1,UBAC1,SAG,TNNT3,TNNI2,COL5A1,TUBGCP2,CALY,CYP2E1,PNPLA7,MNX1,CEP85,TAF4,OSBPL2,ADRM1,ASS1,EXOSC2,POMT1,UCK1,EIF2S3,ARHGEF16,SESN2,ATP5IF1,THEMIS2,CLIP1,CCDC62,PNCK,DKC1,DUSP9,MPP1,C12ORF65,UBE4B,CASZ1,HSD17B3,HABP4,FBP2,SLC35D2,UBA1,RGN,POLN,PPIL4,ULBP2,AKAP12,SYNE1,LATS1,TTLL9,COX4I2,ACSS2,ARHGEF9,C1QL1,GFAP,COX4I1,EMC8,CHMP1A,SH3BGRL,COX7B,SLC34A1,PRR7,NFATC1,IDO1,CAP1,PPT1,RAB11FIP4,RLIM,ABCB7,TRAF3,MRPS25,SH3BP5,HACL1,TBC1D5,CAPN7,RFTN1,C3ORF20,RBSN,GALNT15,PDLIM4,KIF3A,MGAT1,GFPT2,TUBG1,PSME3,RPL27,AOC3,ACLY,VPS25,RAMP2,AOC2,G6PC,NDUFA2,DIAPH1,NDFIP1,UBE2D2,EXOC4,ANO1,PPFIA1,KREMEN2,TRAF7,NPHP4,MAP1B,WDR44,CKMT2,KRT34,KRT33B,TNS4,TOP2A,STARD3,RARA,PPP1R1B,CHD1L,PEX11B,FMO5,PIAS3,PRKAB2,PDHA1,MCCC2,SELENOS,CHSY1,LLGL1,LIN28A,ACTR10,GCH1,LGALS3,DNAJB1,MATN3,TRIM21,LRRC41,CCT6B,DHX30,RAF1,SLC6A11,PPARG,NUP210,FCRLA,HSD17B7,ENOSF1,ARFIP2,TRIM5,CNGA4,TRIM22,RRP8,EFR3A,PTCD3,IMMT,MRPL35,ILKAP,PER2,SCLY,PTPRE,RAN,PRKAA1,RAP1GAP2,CLUH,INPP5K,MYBBP1A,SERPINF1,UBE2G1,EEFSEC,TBC1D14,COQ3,PNISR,SEC61G,LANCL2,FIGNL1,DDC,GRSF1,ENAM,ANKRD17,WBP2,UNK,TRIM47,EIF5A,GUCY2D,GPS2,XAF1,DLG4,RIDA,RGS22,REEP2,SDF2,FLOT2,ERAL1,PRMT7,NIP7,VPS4A,SNAP25,BTBD3,NXT1,POLR3F,RIN2,DAP3,RHBG,KHDC4,NES,BCAN,ARHGEF11,RAB25,DCAF8,SYT11,IGHMBP2,ACY3,TESMIN,MMACHC,DPH2,TOE1,NASP,MUTYH,CTNNBL1,LPIN3,RBM38,VSTM2L,SERINC3,PPP1R3D,DMGDH,BHMT2,AP3B1,ZBED3,PATJ,KANK4,ANGPTL3,SYT4,FBXO44,CPLANE2,CASP9,DCTN4,ATP8A2,MTUS2,ZMYM5,XPO4,TPTE2,POMP,ALOX5AP,RNF17,MYH8,MYH10,PEMT,SCO1,MPRIP,CHI3L1,MYBPH,PIK3C2B,DSTYK,CHIT1,LGR6,TMCC2,CCNA1,COG6,SPART,TRPC4,POSTN,TPT1,STARD13,IRS4,BEX2,RNF128,BEX1,SLC39A11,EPHB2,SRRM1,BTBD2,CSNK1G2,SLF1,CNDP2,LGALS12,RTN3,MYH11,FOPNL,PDZD2,GIMAP6,GIMAP4,MKRN1,AGAP3,ACTR3B,NTS,BTG1,SFTPD,KRAS,IPO8,LARS,SPINK5,IMPA1,LRRCC1,E2F5,CA1,SWAP70,ARNTL,AMPD3,SBF2,MICAL2,RRAS2,HSD17B4,TEX15,SARAF,RNF122,DUSP26,DPF2,MEN1,ERG28,DGLUCY,NUMB,COX16,EIF2S1,LOXL2,ELP3,PEBP4,CTIF,MBD2,MRPS36,CCNB1,CDK7,IRAK2,CAMK1,THUMPD3,VHL,BHLHE40,ARL8B,EDEM1,MEIS2,DPH6,KATNBL1,EMC7,GSTM5,GSTM3,SYT6,VAV3,CHIA,PSRC1,HMGCS2,PTPN22,SORT1,PTGFRN,LAMTOR5,NOTCH2,TRIM45,CEPT1,NGF,AP4B1,NAPG,SPIRE1,PPHLN1,ARF3,TMEM106C,YWHAQ,KIDINS220,GRHL1,ROCK2,RSAD2,LPIN1,CMPK2,LDHA,NAV1,CDC73,TIMM17A,ERN2,RPS15A,NARS,GRP,ECHDC3,IL15RA,CABLES1,DOCK2,SPX,MYBPC3,ACP2,RAB33A,STK26,PIWIL4,PUM1,YARS,CDCA8,AGO4,HOOK1,CYP2J2,TUT4,DSC2,DSG3,ELP2,DSG1,DSC3,DSC1,DTNA,FHOD3,TPGS2,TIMM10,FADS2,TMEM258,TCN1,TMEM165,CLOCK,PDGFRA,COL4A2,CLDN10,DZIP1,UBAC2,ARGLU1,TPP2,CARS2,ARHGAP32,STT3A,ACRV1,ETS1,SLC37A2,TMED7,NREP,OSTF1,RFK,UBQLN1,NAA35,ANXA1,CTSL,AGTPBP1,GOLM1,PSAT1,ISCA1,ADAM19,HAVCR2,USP30,SDS,MSI1,HNF1A,FBXO21,OASL,HRK,P2RX4,BICDL1,DTX1,DMTF1,CCDC146,CD36,PNPLA8,HILPDA,RINT1,SRPK2,TES,MDFIC,MTO1,ANKRD6,HTR1B,CEP162,SYNCRIP,SNX14,NT5E,MRAP2,LCA5,MAP3K7,CGA,EHF,ELF5,CAPRIN1,ATP5MC2,DNAJC14,CD63,AVIL,LACRT,GLS2,TESPA1,RDH5,AGAP2,CDK4,PPP1R1A,TROAP,B4GALNT1,TFCP2,COQ10A,FAIM2,PAN2,ESPL1,KRT7,HNRNPA1,ACVR1B,OS9,MIP,LTV1,MAP7,CD164,AFG1L,AHI1,HEY2,PKIB,NMBR,MICAL1,STX11,TEC,SEMA4F,CCT7,RAB11FIP5,DYSF,EMX1,USP15,GNS,MDM2,BCO1,MPHOSPH6,KIAA0513,DYNC1LI2,FBXL8,FHOD1,AGT,KCNK1,EGLN1,CAPN9,COG2,ABCB10,TAF5L,GLUL,STX6,RGS8,RNASEL,DHX9,CEP350,PIGC,LAMC1,RC3H1,MRPL44,CHRND,DOCK10,TTLL4,HTR2B,ITM2C,SERPINE2,DNAJB2,TMBIM1,CYP27A1,EIF4E2,CAB39,COX5B,TSGA10,TMEM127,TGFBRAP1,GCC2,MRPS9,ARHGEF4,ISCU,ALDH1L2,STAB2,SCYL2,CKAP4,PWP1,DRAM1,WASHC4,FLNB,NEK3,VPS36,CKAP2,TBC1D4,THSD1,BORA,LRCH1,SUCLA2,RCBTB1,COG3,LMO7,SCEL,ITM2B,SPRY2,NUDT15,RCBTB2,LCP1,SETDB2,SCRN1,CHST12,IGF2BP3,GPNMB,RAC1,IL6,ZDHHC4,AOAH,BZW2,DGKB,TBRG4,DDX56,HUS1,NACAD,DBNL,CCM2,CIDEB,TTC5,MTHFS,ADAMTS7,ABHD17C,IREB2,TM6SF1,CIB2,CALCOCO2,RSAD1,NMT1,MYCBPAP,SRSF1,CHAD,TACO1,TEX2,DCAF7,BRIP1,KAT7,RTP4,NDUFB5,MRPL47,TRA2B,ERMN,GALNT5,TANK,BLK,SKIL,EPRS,VPS45,RPS6KC1,IL1RN,SMPD4,CCDC115,BIN1,HS6ST1,UGGT1,GYPC,STAM,GAD2,ABI1,YME1L1,DNAJC1,NIPSNAP3A,LRRC8A,CDK9,TXN,ODF2,ECPAS,TOR1B,C9ORF78,SMC2,KLF4,TOR1A,RALGPS1,ST6GALNAC4,TMOD1,DAB2IP,STXBP1,SLC2A8,CDK5RAP2,SLC31A2,SLC31A1,ALDOB,STX17,FPGS,USP20,BAAT,KIF12,ATP6V1G1,TEX10,MRPL50,DPM2,GABBR2,PSMB7,RABEPK,GOLGA1,XPA,NCBP1,ANP32B,PDCL,RPL35,CTSV,ARPC5L,DERL1,MYC,IL33,DMAC1,RANBP6,PLAA,UBAP2,APTX,TLN1,DMRT1,DNAJB5,SPAG8,DCTN3,TMEM8B,GRHPR,ALDH1B1,HINT2,DENND4C,RPS6,CNPY3,KLC4,KIF13A,PIM1,GMPR,CMTR1,TFAP2A,YIPF3,TJAP1,CAPN11,KIAA0319,IRF4,TUBB2A,LRRC1,BPHL,RIPK1,TUBB2B,UQCC2,HMGA1,FLOT1,IER3,ATAT1,TPMT,RNF144B,MTCH1,VARS2,TAF8,CPEB2,TLR2,MGARP,MYO7A,FCHSD2,ARRB1,THAP12,NUMA1,CCDC90B,SYTL2,RAB30,CREBZF,PRCP,NARS2,RNF121,MRPL15,TTPA,GGH,SULF1,TGS1,SDCBP,NEK1,DDX60,SORL1,TRPC6,MMP27,CFAP300,YAP1,TRIM29,RDX,FDX1,ARHGAP20,CASP1,CASP5,ALKBH8,MAP2K5,UNC13C,SQOR,THBS1,MAPKBP1,NUSAP1,NDUFAF1,KIF23,KNL1,HAUS2,RPLP1,LRRC49,TUBGCP4,RMDN3,ITPKA,UACA,SMAD6,PLCB2,PAK6,ADAM10,CYP19A1,SEMA6D,BCL2L10,RSL24D1,SPTBN5,GCOM1,GCHFR,TTLL7,FNBP1L,RABGGTB,IFI44L,GIPC2,ARHGAP29,IFI44,CLCA2,DNASE2B,DBT,IFT172,SELENOI,HADHB,KHK,ADCY3,PPM1B,PNPT1,DYNC2LI1,CYP1B1,SULT6B1,RAB1A,ACTR2,PREB,PREPL,SLC3A1,FBXO11,ATRAID,CENPO,LRPPRC,TRIM54,DTNB,ACTR1A,CYP2C9,CYP2C8,MYOF,STAMBPL1,CH25H,ATAD1,KIF11,CUZD1,TACC2,ARL3,CEP55,KIF20B,EXOC6,PLCE1,RBP4,DNAJC13,ANXA7,ZNF365,RPS24,DNA2,MYPN,AOX1,ATIC,BARD1,STAT4,MSTN,ASNSD1,SSB,CDK15,PPIG,FASTKD1,MDH1B,HECW2,IDH1,OLA1,CIR1,ABI2,ITGAV,SLC40A1,SLC35A5,COX17,PARP9,MNS1,USP8,TMOD3,SPPL2A,GLCE,APH1B,INTS14,PARP16,PPCDC,HCN4,FAM13A,HERC3,HERC6,HERC5,NDST4,AP1AR,COPS4,HNRNPD,PRKG2,RASGEF1B,SEC31A,GPAT3,BBS7,RAP1GDS1,MMRN1,PDE5A,NAAA,G3BP2,SCARB2,CCNG2,CNOT6L,USO1,CDKL2,ANXA3,PPA2,CENPE,GSTCD,ENPEP,CASP6,LEF1,HADH,EGF,PAPSS1,SEC24B,PPP3CA,MTTP,MAPK8IP3,RGS3,B4GALNT3,ERP27,ETV6,GABARAPL1,KIF21A,YARS2,FGD4,ALG10,PIK3C2G,PLCZ1,ETFBKMT,ETNK1,TMEM117,PRICKLE1,CLSTN3,VAMP1,TAPBPL,RBP5,PEX5,COL2A1,PPFIA2,LRIG3,MARCH9,GLIPR1,TPH2,PHLDA1,LGR5,DUSP6,POC1B,TMTC3,LUM,SNRPF,AMDHD1,NEDD1,GAS2L3,SLC15A4,RITA1,SDSL,MMAB,GLTP,TCHP,MTMR6,SUOX,CCDC65,TARBP2,RDH16,GPR84,NABP2,BRCA2,KANSL2,CERS5,MAP3K12,GALNT6,C12ORF10,ESYT1,TMBIM6,WDFY2,HNRNPA1L2,ESD,SETD1B,VPS33A,VPS37B,RHOF,DENR,DIAPH3,SLAIN1,MBNL2,ABHD13,RAB20,SSTR1,CBLN3,TSSK4,FITM1,TMX1,FRMD6,PELI2,RTN1,NAA30,RAB15,ESR2,PTGR2,AK7,SLC24A4,SERPINA10,WARS,SLC25A47,NIPA2,DUOXA1,TCF12,SORD,SERF2,SLC27A2,FGF7,HDC,GCNT3,BNIP2,SRP14,CDAN1,ANP32A,COMMD4,UBE2Q2,PSTPIP1,ETFA,BCL2A1,SCAPER,WDR61,NCOA2,NEIL1,MAN2C1,DNAJA4,TPM1,ARRDC4,PIF1,USP3,CYP11A1,BBS4,PML,CYP1A1,ULK3,PCSK6,SCAMP2,CYP1A2,LMAN1L,RHCG,POLG,RLBP1,FANCI,ABHD2,NTRK3,MFGE8,UNC45A,ST8SIA2,MCTP2,FURIN,IQGAP1,CRTC3,SH3GL3,SEC11A,GLYR1,PMM2,ITGAX,TGFB1I1,ARMC5,PARN,UQCRC2,CDR2,ARHGAP17,MYLK3,NKD1,DHX38,TXNL4B,MARVELD3,CHST4,ZFHX3,CLEC18B,CPNE2,NLRC5,KATNB1,KIFC3,NUDT7,GCSH,CMTM3,CDH11,NOL3,MAP1LC3B,MBTPS1,CDH13,IRF8,RHOT2,RPL3L,RPS2,NDUFB10,PDPK1,GALNS,GAS8,NCOR1,COPS3,KSR1,RANBP10,DPEP3,NOB1,UNC45B,PCTP,TOM1L1,TOB1,VPS53,SGSM2,NPEPPS,SKAP1,SSH2,SPACA3,ARSG,ABCA8,G6PC3,CLTC,BCAS3,PTRH2,SS18,TAF4B,AFG3L2,PRELID3A,IMPA2,SLC39A6,GALNT1,OSBPL1A,RMC1,PELP1,NPC1,ARRB2,ZMYND15,WRAP53,MINK1,SAT2,PIK3R5,TP53,CCDC40,ARHGDIA,TMC6,CARD14,RAB40B,EIF4A3,CSNK1D,ANAPC11,TBCD,FN3KRP,RPTOR,TRIM65,SECTM1,RNF157,CEP131,WDR45B,RNF165,DYM,MAPK4,SMAD4,TNFRSF11A,ZCCHC2,FBXO15,PMAIP1,P3H4,NT5C3B,ERBB2,GRB7,MIEN1,PNMT,STAC2,IGFBP4,FKBP10,TXNL4A,TPGS1,FEM1A,VAV1,SH3GL1,DPP9,SIRT3,IFITM3,PGGHG,SCYL1,AKT1,SLC6A3,RNPEPL1,CAPN10,PSMB6,SLC2A5,CFAP74,PRDM16,CELA2A,PADI3,PADI1,ARHGEF19,PEX14,PGD,MYOM3,SH3BGRL3,CNKSR1,RPL11,KIAA0319L,PLK4,GPN2,SYTL1,WDTC1,NBPF3,HSPG2,ITGB3BP,SERBP1,BCL10,PRKACB,PIGK,TINAGL1,AZIN2,RPS8,KIF2C,CYP4B1,SYPL2,MTF2,CTTNBP2NL,STRIP1,PSMA5,CD53,CELSR2,GPR161,ALDH9A1,TIPRL,NME7,MPC2,CREG1,DCAF6,UCK2,TMCO1,MAEL,ILDR2,MGST3,ADCY10,COP1,UFC1,PPOX,FCGR2A,NUF2,SDHC,PFDN2,NR1I3,USP21,MRPL24,CASQ1,CRABP2,HDGF,ABL2,XPR1,RGS16,HMCN1,RGL1,LYPLAL1,PRUNE1,TUFT1,ECM1,ZNF687,TARS2,SNX27,SETDB1,ADAMTSL4,MCL1,CTSK,PI4KB,PIP5K1A,ANP32E,ANXA9,SELENBP1,CERS2,ENSA,MRPL9,ARNT,POGZ,OAZ3,GOLPH3L,KCNH1,DTL,DYRK3,EIF2D,INTS7,VASH2,SMYD2,DUSP10,TP53BP2,ATP8B2,FLG2,ADAM15,JTB,RAB13,S100A8,TPM3,SNAPIN,SLC27A3,S100A7,UBAP2L,SLC39A1,HAX1,CREB3L4,KCNN3,ILF2,INTS3,PKLR,FLG,ACTA1,GALNT2,SCCPDH,LYST,MAP3K21,CEP170,ACP1,SNAP47,SRP9,DEGS1,ARF1,LEFTY2,CNIH4,ITPKB,GUK1,CDC42BPA,CNIH3,C1ORF35,PARP1,PSEN2,EPHX1,REN,ETNK2,PPFIA4,PTPN7,SYT2,ARL8A,OSR1,PDIA6,RHOB,ATP6V1C2,GALM,EML4,CALM2,CHAC2,RPS27A,WDPCP,VPS54,SNRPG,CIAO1,MRPS5,ANKRD53,TPRKB,EXOC6B,DQX1,ST6GAL2,NPHP1,MALL,RALB,TMEM177,CNGA3,AFF3,UBXN4,SPOPL,POLR2D,GALNT13,PKP4,SCN1A,LNPK,CDCA7,UBR3,GULP1,HSPD1,METTL21A,SPAG16,ABCA12,RHBDD1,ACKR3,TRPM8,ESPNL,COPS7B,DIS3L2,FANCD2,TAMM41,RAB5A,CNOT9,MARCH4,STK11IP,GMPPA,GRIP2,DYNC1LI1,RBMS3,GADL1,OSBPL10,POMGNT2,ACKR2,SLC25A38,GOLGA4,STAC,IQSEC1,RPL32,IL17RD,SHQ1,SLC25A26,UBA3,ARL6IP5,TMF1,LRTM1,AC073896.1,LIMD1,NFKBIZ,COL8A1,MYH15,PHLDB2,ABHD10,PLA1A,ATG3,SRPRB,EIF2A,ALDH1L1,OSBPL11,NCEH1,SPATA16,LPP,RUBCN,DCAF1,MANF,STXBP5L,ILDR1,MUC4,SLIT2,EIF2B5,AHSG,DGKQ,LYAR,CENPC,EPHA5,ATP10D,OCIAD2,SCD5,PLAC8,ENOPH1,GC,TRMT10A,SNCA,PYURF,TBCK,CAMK2D,CISD2,DDIT4L,ANK2,SPATA5,CCNA2,NAF1,MARCH1,RPS3A,RNF175,PDGFC,CBR4,CYP4V2,ROPN1L,NDUFS6,MARCH6,NKD2,SRD5A1,RPL37,SKP2,UGT3A1,PLK2,PIK3R1,LHFPL2,SSBP2,BHMT,IQGAP2,CRHBP,RASA1,LIX1,PPIP5K2,PAM,SLC30A5,BTF3,TNFAIP8,FEM1C,COMMD10,ATG12,YIPF5,ARHGAP26,CXCL14,LECT2,SLC25A48,DDX46,RNF145,GABRB2,FBXO38,PCYOX1L,GLRA1,TNIP1,G3BP1,N4BP3,RMND5B,BOD1,CPLX2,TENM2,TBC1D7,FARS2,CDKAL1,GFRA3,KLHL3,DCDC2,TRIM7,TRIM41,FAM193B,PLA2G7,DOK3,PPP1R18,HMGCLL1,FGD2,ANO7,CRIP3,TTBK1,TCTE1,RPL7L1,NFKBIE,CYP39A1,TPBG,IRAK1BP1,MMS22L,PNRC1,RARS2,TBC1D32,CLVS2,RNF217,ARHGAP18,MTFR2,SLC2A12,DYNLT1,TIAM2,PNLDC1,WTAP,ZMYM4,GNA12,CCZ1B,CDCA5,IGFBP3,IGFBP1,MDH2,NIPSNAP2,CCT6A,PSPH,TRIM50,TMEM168,ASB15,TRIM4,AGBL3,STRA8,ZC3HAV1L,TLK2,CNPY1,ASB10,SHROOM2,RAB19,DENND2A,CLTRN,SH3KBP1,CASK,SPIN2A,MSN,HDAC8,CHST7,NDUFB11,ZMYM3,CCDC120,EBP,AWAT2,OGT,SNX12,ITGB1BP2,DIAPH2,NXF3,PRPS1,FRMPD3,DOCK11,ARHGAP36,GPC3,MCPH1,MFHAS1,FATE1,NSDHL,ZNF185,CETN2,RPL10,ATP6V1B2,HMBOX1,GNRH1,BIN3,DOK2,SLC25A37,CHMP7,DOCK5,STAR,PLPBP,ERLIN2,SNTG1,PXDNL,TACC1,GOLGA7,PLPP5,GINS4,CRH,TRIM55,ADHFE1,MRPS28,PMP2,LACTB2,TERF1,RPL7,SLC26A7,ATP6V0D2,SYBU,DPYS,MTDH,EBAG9,POLR2K,MAL2,EIF3H,NDUFB9,FAM83A,GSDMC,ARHGAP39,SLC39A4,NAPRT,VLDLR,AK3,PLIN2,HAUS6,CDKN2B,CDKN2A,C9ORF72,ZCCHC7,FBXO10,SIGMAR1,CEP78,NTRK2,SHC3,AUH,UGCG,SNX30,STOM,GSN,MRRF,ALAD,ASTN2,SURF4,SURF1,SURF6,MED22,RPL7A,ASB6,PTGES2,NTMT1,SLC25A25,SH3GLB2,MIGA2,PTGES,LRSAM1,HMCN2,GPR107,IDI2,INPP5E,SEC16A,NOTCH1,NACC2,USP6NL,MSRB2,PDSS1,SLC39A12,RSU1,ST8SIA6,PARD3,ZEB1,NRBF2,A1CF,LRIT1,POLR3A,HERC4,ADIRF,GLUD1,ANKRD1,DNAJB12,EIF4EBP2,CYP17A1,INA,FUOM,MTG1,PAOX,GSTO1,P
1	1	9.71e-15	23	53	8	0.151	0.348	REAC:R-HSA-3371571	rea	594	HSF1-dependent transactivation	1	HSP90AA1,HSP90AB1,CRYAB,PTGES3,DNAJB1,CAMK2D,HSPA1B,HSPA1A
1	1	1.03e-14	44	53	9	0.17	0.205	GO:1900034	BP	126	regulation of cellular response to heat	1	HSP90AA1,HSP90AB1,CRYAB,PTGES3,HSPH1,DNAJB1,BAG3,HSPA1B,HSPA1A
1	1	6e-12	81	5664	58	0.01	0.716	KEGG:05322	keg	361	Systemic lupus erythematosus	1	C8B,C6,C7,C9,H2AFY,CD86,CD80,HIST1H2BJ,IL10,SSB,FCGR2A,FCGR1A,C8A,HIST1H2BD,HIST1H4H,C1QC,H3F3A,H2AFZ,C2,C1QB,C1QA,CD28,HLA-DQB1,HIST1H2AC,HIST1H2BC,HIST3H2A,HIST2H2AC,HIST2H2BE,HLA-DRB1,HLA-DQA1,HIST1H2AG,HIST3H2BB,HIST1H4C,HIST1H3J,HLA-DRB5,FCGR3A,HIST2H2BF,HLA-DOA,HLA-DMA,HLA-DRA,HLA-DPB1,HLA-DPA1,TNF,HIST1H2BN,HLA-DQA2,HLA-DOB,HLA-DMB,HIST2H4B,HIST2H4A,HIST1H2BG,HIST1H2BE,HIST1H3E,HIST1H2BH,HIST1H4E,HIST1H2AE,HIST1H2BF,HIST1H4A,HIST1H3H
1	1	1.71e-10	861	10826	620	0.057	0.72	GO:0004888	MF	322	transmembrane signaling receptor activity	1	M6PR,PLXND1,CALCR,ABCC8,SELE,CELSR3,CD4,RABGAP1,GABRA3,GPRC5A,IL20RA,MARCO,CD74,ADGRA2,GABRA1,FAS,CD44,INSRR,IFNGR1,TNFRSF1B,MUSK,CASR,FLT4,ADRB1,EPHA3,ROS1,TNFRSF9,LTBP1,PTGER3,OPN3,RELT,NPFFR2,IL17RB,PTPRU,CALCRL,TIE1,TNFRSF1A,ADGRF5,GAL,CLEC2D,DRD4,TGFBR3,LRP6,EPHA8,FCGR2B,TACR2,PLXNA2,FGFR1,ADCYAP1R1,P2RY10,EPHA6,SCTR,PTPRC,IL12RB2,OPRK1,LAG3,IL5RA,SEMA6A,GABRP,NCR2,NRP1,GPR143,TLR8,GLRA2,OPN1LW,GABRE,PDGFRL,FZD3,SFRP1,TNFRSF10A,MET,VIPR2,CRHR2,EPHB6,GHRHR,PTPRZ1,SFRP4,TGFBR1,ENG,PKD2L1,UNC5B,BMPR1A,SORCS1,GABRA4,GNRHR,GLRB,P2RX3,NRXN2,CCKBR,IL10RA,CD5,CD69,GPRC5D,LTBR,PTPN6,CLEC4A,KLRB1,GABRR2,OPRM1,GLP1R,GPR63,ADGRG6,CCR6,GHR,GRM6,GABRG2,NPR3,PRLR,PDGFRB,HRH2,UNC5A,PLXNA1,ACVR2B,VIPR1,ACVR1,TACR1,LANCL1,IL1R2,IL1R1,IL1RL2,IL18R1,EPHA4,OPRD1,LEPR,SLAMF1,ADGRL2,CD160,CR2,MPL,PTCH2,F3,NRP2,ELOVL4,CNR1,CSF3R,PRLHR,SFRP5,TEK,TNFRSF10B,PTK2B,CHRNA2,ADRA1A,TNFRSF8,TAS2R8,TAS2R7,TAS2R9,ADGRB2,HCRTR1,CCRL2,CXCR4,ACVR2A,OPN4,PTGFR,NPY,RAMP3,CNTFR,IL13RA2,ACVR1C,GPR83,IL9R,GRM4,UNC5CL,OPN5,PAX8,GRIA3,GRPR,TAS2R5,FGFRL1,KDR,SMO,OPN1SW,ACKR4,CHRNA10,MAS1,PLXNA3,EDA2R,IL13RA1,PPARG,RAMP1,PTPRE,NMUR2,CHRM3,LGR6,EPHB2,LYVE1,GNAT2,SORT1,IL6ST,IL2RA,IL15RA,KLRD1,KLRC1,LRP4,MTNR1B,APLNR,PDGFRA,ADGRB3,HTR1B,EPHA7,NMBR,GPR55,CHRND,HTR2B,EDAR,GPR45,OR13C9,GABBR2,IL11RA,CD72,HCRTR2,SORL1,GPR87,CHRNA1,SENP7,BMPR1B,SCARB2,EGF,CD27,IGF1R,EPHA2,IL22RA1,PTPRF,CELSR2,GPR161,XPR1,ANXA9,EFNA3,GPR17,PTH2R,ACKR3,ACKR2,PTPRG,IL17RD,ADGRG7,AGTR1,EPHA5,SFRP2,GLRA3,OSMR,GABRA6,GABRB2,GLRA1,GFRA3,TNFRSF21,GABRR1,GPR6,TAAR2,EPHA1,GPR174,LPAR4,EBP,HTR2C,CHRNB3,CHRNA6,VLDLR,SIGMAR1,NTRK2,OR13C4,NOTCH1,RGR,HTR7,NPFFR1,DRD2,HTR3B,GRIK4,KLRF1,CLEC1A,ADGRL3,ADRA2A,CRIM1,GPR158,PTPRO,DRD3,EDNRA,GFRA1,MCHR2,GRID2,GRIA4,GRM1,PTPRK,ADGRA3,MR1,MERTK,PLA2R1,ADGRF1,ADGRF4,PTPRD,GPR26,PTPRN2,GPR78,GRIA1,FZD7,GPR61,SORCS3,UNC5D,ADGRG4,LRP8,HTR5A,FZD1,KIT,TNFRSF14,GPR153,HTR6,FCER1G,CD3G,CXCR5,IL6R,CHRNB2,CCR5,PTH1R,FGFR4,LRP5,IL23R,TM2D1,ADGRL4,DDR2,OXER1,PIGR,FRZB,FZD5,GABRG1,DAPL1,CCKAR,ADORA1,TGFBR2,IL17RE,IL17RC,RYK,CCR1,TPRA1,GRIK3,RHO,PLXNB1,MST1R,GRM2,HPGD,NPY1R,NPY5R,ITGA2,F2RL2,F2RL1,HTR4,TLR3,ADGRF2,GRIK2,IL22RA2,IL31RA,GPR85,TNFRSF11B,GPR146,GPER1,FZD6,ABCA1,CLDN3,CLEC1B,RET,HTR3A,OR51E2,CX3CR1,HJV,CHRM1,GFRA2,IL7R,HTR1E,GRM5,NTSR2,ROR2,ADRB2,P2RY12,PTAFR,NPR1,PROKR1,DRD5,TAPT1,TAS2R1,TACR3,ROBO1,P2RY1,TAS1R3,GPR37L1,ADRA1B,CD14,GPR37,OR10A4,OR10A2,FSHR,GPR27,S1PR1,ALK,OR2M4,SOSTDC1,OR1L6,OR1L8,OR1N2,RXFP1,LPAR3,PTGER4,OR2AT4,NMUR1,P2RY6,GPR82,GPR34,C3AR1,OR52A5,GPR22,OR5B12,OR5B2,OR9I1,OR9G4,OR4D9,MRGPRF,CYSLTR1,GPR151,OR10K1,AC097637.1,TNFRSF10D,ADGRF3,XCR1,CCR9,GPRC6A,TAS1R1,ADGRG2,GPR160,TLR10,TLR1,CHRNA9,TRHR,IL20RB,FZD4,P2RY14,GPR171,GPR149,OR2T1,P2RY2,GPR156,OR5AN1,GRIN1,OR2T35,OR2T12,OR2T33,OR2AJ1,FZD8,OR2T8,OR2B11,AGTRAP,GPR150,HTR3C,HTR1A,ERBB4,GPR35,HTR1F,HTR1D,GRM8,MRGPRX3,GPBAR1,CCR8,RRH,ADGRD2,GPR157,CXCR2,OXTR,GPR62,OR56A1,OR56B1,CHRM2,OR52N4,F2R,OR8D4,P2RY13,GPR88,GPR3,OR5AS1,ADGRB1,OR52A1,P2RY8,UNC5C,CSF1R,EPHB3,OR2V2,TSKU,GRID1,OR2T29,PTGDR2,GPR19,GABRR3,EPHA10,OR56A4,CCR3,GPR1,MRGPRX2,CCR4,GPR39,OR2T10,ADRA2C,GPR173,MRGPRE,OR56A3,LPAR5,OR51M1,DRD1,OR6A2,SORCS2,ROBO2,IL3RA,IFNLR1,ROR1,PTCH1,HTR3E,HTR3D,FFAR4,OR9Q1,OR9Q2,TNFRSF4,QRFPR,TNFRSF18,OR2AK2,NPSR1,TLR5,OR2T27,GABRD,SEMA4D,GFRAL,OR51I2,DNER,OR2AG2,OR2G6,CLEC20A,FZD9,ADRB3,CNR2,GLRA4,IL1RAPL2,CLDN4,OR14I1,OR2L13,IL1RAP,OR8A1,HLA-DRB1,OR2T2,GRM7,OR8D1,EPHB4,HRH1,TLR7,HLA-DQA1,OR52K1,CHRNG,IGF2R,OR8B8,ADGRA1,OR10D3,OR6N1,OR2L5,FCGR1B,AVPR1B,OR2T6,LPAR1,OR2L3,CSF2RA,NTRK1,OR2M2,PLXNB3,GRIN3A,CD247,SUCNR1,CD3E,OR10R2,OR2L2,CR1,BMPR2,OR13C3,HLA-DOA,HLA-DRA,AGER,DDR1,OR2H2,OR11A1,OR14J1,OR2J2,GPR20,LGR4,CRLF2,KLRC2,ACKR1,OR2F1,S1PR3,TNFRSF25,OR2A5,OR2A12,PLXNA4,OR2A25,OR2A14,OR2M3,HLA-DPA1,OR52I1,OR5K1,HLA-DQA2,HLA-DOB,CRCP,CD302,OR5V1,OR2AE1,GPR162,OR4D10,OR10G4,OR8G5,OR13A1,MRC1,GABRQ,AC018709.1,GRIN2B,ADRA2B,OR13C5,OR52E5,OR2L8,OR2T11,OR2AG1,AC073082.1,AC058822.1,OR8B3
1	1	1.11e-09	34	5664	29	0.005	0.853	KEGG:04940	keg	321	Type I diabetes mellitus	1	PTPRN,CPE,CD86,IL1A,CD80,IL1B,GAD1,HSPD1,IL12A,CD28,HLA-DQB1,HLA-DRB1,HLA-DQA1,HLA-DRB5,HLA-DOA,HLA-DMA,HLA-DRA,HLA-C,HLA-E,HLA-F,HLA-A,HLA-DPB1,LTA,HLA-DPA1,TNF,HLA-B,HLA-DQA2,HLA-DOB,HLA-DMB
1	1	2.17e-09	28	5664	25	0.004	0.893	KEGG:05330	keg	494	Allograft rejection	1	IL4,IL5,CD86,CD80,IL10,IL12A,CD28,HLA-DQB1,HLA-DRB1,HLA-DQA1,HLA-DRB5,HLA-DOA,HLA-DMA,HLA-DRA,HLA-C,HLA-E,HLA-F,HLA-A,HLA-DPB1,HLA-DPA1,TNF,HLA-B,HLA-DQA2,HLA-DOB,HLA-DMB
1	1	5.16e-08	160	48	9	0.188	0.056	KEGG:04141	keg	495	Protein processing in endoplasmic reticulum	1	HSP90AA1,HSP90AB1,UBE2D3,CRYAB,HSPH1,DNAJB1,MARCH6,HSPA1B,HSPA1A
1	1	2.71e-07	47	1703	18	0.011	0.383	REAC:R-HSA-166658	rea	571	Complement cascade	1	CFH,MASP2,C8B,CD81,CFHR3,CR2,CD46,CLU,C4BPA,C4BPB,CFHR5,FCN3,C8A,C1QC,C1QB,C1QA,CD55,CR1
1	1	3.73e-07	58	6483	41	0.006	0.707	REAC:R-HSA-73777	rea	160	RNA Polymerase I Chain Elongation	1	ZNRD1,POLR1A,TWISTNB,H2AFV,TBP,TAF1B,CBX3,HIST1H2BJ,POLR1B,CDK7,CCNH,TAF1A,GTF2H2,HIST1H2BD,HIST1H4H,H3F3A,ERCC3,POLR2H,H2AFZ,POLR1C,HIST1H2AC,HIST1H2BC,HIST2H2AC,HIST2H2BE,HIST3H2BB,HIST1H4C,HIST1H3J,GTF2H4,HIST1H2BN,HIST2H4B,HIST2H4A,GTF2H5,HIST1H2BG,HIST1H2BE,HIST1H3E,HIST1H2BH,HIST1H4E,HIST1H2AE,HIST1H2BF,HIST1H4A,HIST1H3H
1	1	3.77e-07	37	4287	24	0.006	0.649	REAC:R-HSA-380108	rea	409	Chemokine receptors bind chemokines	1	CXCL2,CCL20,CCRL2,CXCR4,CXCL6,ACKR4,CXCL9,XCL1,ACKR3,CXCL13,CCR5,CXCL3,CXCL5,CXCL1,CCR1,CX3CR1,CXCL11,CXCL8,XCR1,CCR9,CCR8,CXCR2,CCR3,CCR4
1	1	6.64e-07	22	5664	19	0.003	0.864	KEGG:05310	keg	174	Asthma	1	IL4,IL5,IL10,FCER1G,IL13,HLA-DQB1,FCER1A,HLA-DRB1,HLA-DQA1,HLA-DRB5,HLA-DOA,HLA-DMA,HLA-DRA,HLA-DPB1,HLA-DPA1,TNF,HLA-DQA2,HLA-DOB,HLA-DMB
1	1	8.37e-07	29	5664	23	0.004	0.793	KEGG:05332	keg	523	Graft-versus-host disease	1	CD86,IL1A,CD80,IL1B,CD28,HLA-DQB1,HLA-DRB1,HLA-DQA1,HLA-DRB5,HLA-DOA,HLA-DMA,HLA-DRA,HLA-C,HLA-E,HLA-F,HLA-A,HLA-DPB1,HLA-DPA1,TNF,HLA-B,HLA-DQA2,HLA-DOB,HLA-DMB
1	1	9.46e-07	139	15793	139	0.009	1	GO:0050907	BP	274	detection of chemical stimulus involved in sensory perception	1	OR1I1,TRPA1,PKD2L1,TAS2R8,TAS2R7,TAS2R9,TAS2R5,OR7A10,OR7C1,CA6,GNAT2,RTP4,OR13C9,OR4D1,OR13C4,PIP,OR3A3,AZGP1,PIGR,DAPL1,OR51E2,LPO,OR2C1,OR10G3,OR5AU1,TAS2R1,TAS1R3,OR10A4,OR10A2,OR7G2,OR1M1,OR2M4,OR1L6,OR1L8,OR1N2,OR2AT4,OR10H3,OR52A5,OR1A1,OR5B12,OR5B2,OR9I1,OR9G4,OR10H5,OR4D9,OR10K1,OR7D4,RTP1,OR2T1,OR11H4,OR4K17,OR4N2,OR5AN1,OR2T35,OR2T12,OR2T33,OR2AJ1,OR2T8,OR2B11,OR6C4,OR1E1,AC087498.1,OR56A1,OR56B1,OR52N4,OR8D4,OR2Z1,OR5AS1,OR52A1,OR2V2,OR2T29,OR56A4,OR2T10,OR1D2,OR56A3,OR51M1,OR6A2,OR7A17,OR9Q1,OR9Q2,OR10H1,OR2AK2,OR2T27,OR51I2,OR7D2,RTP5,OR2AG2,OR2G6,OR14I1,OR2L13,OR8A1,OR2T2,OR8D1,TRPV1,OR52K1,OR11G2,OR8B8,OR10D3,OR6N1,OR2L5,OR2T6,OR2L3,OR2M2,OR10R2,OR2L2,OR13C3,OR2H2,OR11A1,OR14J1,OR2J2,OR6C1,ASIC3,OR2F1,GNAT3,OR2A5,OR2A12,OR3A2,OR2A25,OR2A14,OR4E2,OR2M3,OR52I1,OR5K1,OR5V1,OR2AE1,OR4D10,OR10G4,OR8G5,OR6J1,OR13A1,PKD1L3,OR13C5,OR52E5,OR2L8,OR2T11,OR2AG1,OR8B3,OR8S1,AC134980.3
1	1	1.58e-06	51	6085	35	0.006	0.686	REAC:R-HSA-606279	rea	81	Deposition of new CENPA-containing nucleosomes at the centromere	1	CENPQ,CENPA,CENPL,CENPK,HJURP,HIST1H2BJ,CENPO,ITGB3BP,CENPC,CENPU,CENPH,SMARCA5,HIST1H2BD,HIST1H4H,RBBP4,H2AFZ,RUVBL1,HIST1H2AC,HIST1H2BC,NPM1,HIST2H2AC,HIST2H2BE,HIST3H2BB,HIST1H4C,CENPW,HIST1H2BN,HIST2H4B,HIST2H4A,HIST1H2BG,HIST1H2BE,HIST1H2BH,HIST1H4E,HIST1H2AE,HIST1H2BF,HIST1H4A
1	1	1.65e-06	34	5947	26	0.004	0.765	KEGG:05320	keg	395	Autoimmune thyroid disease	1	IL4,IL5,CD86,TPO,CD80,CGA,IL10,CTLA4,CD28,HLA-DQB1,HLA-DRB1,HLA-DQA1,HLA-DRB5,HLA-DOA,HLA-DMA,HLA-DRA,HLA-C,HLA-E,HLA-F,HLA-A,HLA-DPB1,HLA-DPA1,HLA-B,HLA-DQA2,HLA-DOB,HLA-DMB
1	1	2.51e-06	10	4709	10	0.002	1	REAC:R-HSA-156588	rea	560	Glucuronidation	1	UGDH,SLC35D1,ABHD10,UGT3A1,UGT2B4,UGT3A2,UGP2,UGT2B7,UGT2B15,UGT2B17
1	1	2.87e-06	102	6163	59	0.01	0.578	GO:0006334	BP	405	nucleosome assembly	1	CENPQ,MCM2,ASF1A,H2AFY,CENPA,CENPL,CENPK,HJURP,HIST1H1D,HIST1H1A,HIST1H2BJ,HP1BP3,HAT1,NASP,CENPO,ITGB3BP,ANP32E,CENPC,SHPRH,CENPU,CENPH,SMARCA5,HIST1H2BD,HIST1H4H,PADI4,RBBP4,H3F3A,HMGB2,HIST1H1E,RUVBL1,NAP1L5,TSPYL6,H1FOO,HIST1H2BC,NPM1,HIST2H2BE,H1FX,TSPYL4,HIST1H1C,TSPYL1,HIST3H2BB,HIST1H4C,HIST1H3J,CENPW,HIST2H2BF,DAXX,BRD2,SETSIP,HIST1H2BN,HIST2H4B,HIST2H4A,HIST1H2BG,HIST1H2BE,HIST1H3E,HIST1H2BH,HIST1H4E,HIST1H2BF,HIST1H4A,HIST1H3H
1	1	3.19e-06	58	5526	36	0.007	0.621	REAC:R-HSA-3214815	rea	150	HDACs deacetylate histones	1	KDM1A,ARID4B,MTA3,REST,HDAC1,HIST1H2BJ,GATAD2B,HIST1H2BD,HIST1H4H,RBBP4,SAP30,SAP30L,HDAC3,TBL1XR1,HIST1H2AC,HIST1H2BC,HIST3H2A,HIST2H2AC,HIST2H2BE,HIST1H2AG,HIST3H2BB,HIST1H4C,HIST1H3J,HIST2H2BF,HIST1H2BN,HIST2H4B,HIST2H4A,HIST1H2BG,HIST1H2BE,HIST1H3E,HIST1H2BH,HIST1H4E,HIST1H2AE,HIST1H2BF,HIST1H4A,HIST1H3H
1	1	7.56e-06	132	398	15	0.038	0.114	KEGG:05012	keg	59	Parkinson disease	1	PARK7,SDHB,CASP9,PINK1,UBE2J2,MT-CO2,MT-CYB,MT-ND2,MT-CO1,MT-ND3,MT-ND4,MT-ND1,MT-ATP6,MT-CO3,UQCRHL
1	1	9.55e-06	6	14	2	0.143	0.333	REAC:R-HSA-5336415	rea	110	Uptake and function of diphtheria toxin	1	HSP90AA1,HSP90AB1
1	1	1.09e-05	92	1104	19	0.017	0.207	KEGG:04972	keg	368	Pancreatic secretion	1	CLCA1,CLCA4,ATP2B4,SLC9A1,RAP1A,PLA2G2D,PLA2G5,ATP1B2,CLCA2,CELA2A,CELA3A,PRKCA,PLA2G2F,ATP1A1,PLA2G2C,CELA2B,CELA3B,AMY2B,AMY2A
1	1	1.12e-05	57	5756	36	0.006	0.632	KEGG:04612	keg	65	Antigen processing and presentation	1	NFYA,CD74,NFYC,HSP90AA1,HSP90AB1,CREB1,CANX,RFX5,CD8A,CTSS,TAP1,HSPA4,CD8B,HSPA6,HLA-DQB1,HLA-DRB1,HLA-DQA1,HLA-DRB5,HLA-DOA,HLA-DMA,HLA-DRA,HSPA1B,HSPA1A,HSPA1L,HLA-C,HLA-E,HLA-F,HLA-A,HLA-DPB1,HLA-DPA1,TAPBP,TNF,HLA-B,HLA-DQA2,HLA-DOB,HLA-DMB
1	1	1.12e-05	1909	15326	1733	0.113	0.908	REAC:R-HSA-392499	rea	16	Metabolism of proteins	1	DPM1,FUCA2,NFYA,CFTR,RAD52,KLHL13,ARF5,SLC25A13,THSD7A,COPZ2,CROT,FBXL3,ASB4,TMEM132A,ARSD,PRSS21,NOS2,PAX6,PIGQ,PSMB1,ST3GAL1,SEC62,RPS20,POMT2,SCMH1,LARS2,BRCA1,MBTPS2,LTF,EXTL3,NUB1,PGM3,DDX11,IGF1,AGPS,ZRANB1,BIRC3,SEC63,ANK1,NUP160,SARS,ALG1,FUT8,UBA6,PIAS1,CUL3,USP2,RPL26L1,MAT2B,VCAN,RAB27B,PSMA4,TNC,DCUN1D1,CUL7,HSPA5,TPR,CP,USP28,MRPS10,ERCC8,ADAMTS6,LTBP1,RCN1,TNIP3,HERPUD1,TRAPPC3,NOP58,CUL1,PUM2,MRPL43,F7,USP13,SEC61A1,NDC1,PIGV,ACAA1,HDAC7,MRPS35,ARSF,CS,EIF4B,ST3GAL6,CTSA,SNCAIP,BTBD1,GNAI3,KARS,PDIA5,SEC61A2,ASB1,NFYC,ATXN3,SP100,TRAM1,METTL22,TP53BP1,RHOA,IARS2,IDH3G,HDAC4,OTUD5,PSME4,PPP2R5B,ADGRF5,NUP133,PIGB,GNB5,RAB27A,SPTB,EXOC5,POLB,ST6GALNAC1,WIPI1,ASNS,ST6GALNAC2,PABPC1,CSNK2A2,EIF2B3,RAD18,MGAT4A,RPL31,LMCD1,SEL1L,HLTF,SPP2,UBE2D1,SMC1A,ACADVL,FBXW11,DERL2,ST6GAL1,NSF,MRPS34,BCS1L,LMAN1,NUP37,TIMM21,ACTB,RAB7A,TUBA3D,EXOSC7,KLHL20,RGS11,TOP2B,UBE2T,USP33,DYNC1I2,CAPZB,UBE2A,PIAS2,UBE2K,GNB1,VDAC3,BPIFB2,SENP1,RAB21,CPB2,AFP,MRPL22,SEMA5B,DIS3,CYLD,APLP2,EIF3I,APOB,AGBL5,RAB10,CD59,SEH1L,MTIF2,POMGNT1,B4GALT1,MRPL28,TMED2,ERO1B,ZFAND6,ALG9,ACOX3,ACHE,ADAMTS2,PSMC5,UIMC1,MMP2,GNAO1,ADD1,KLHL42,TFAP2C,AURKA,ALG6,EDEM2,MAVS,XRN2,DYNLL1,RPL6,RPLP0,CHGB,GANAB,BIRC5,OTUB2,MRPS33,LYZ,MUL1,DNAJB11,USP48,AARS,EXOC1,LAMB1,TF,ESR1,PSME1,SCFD1,HNRNPC,CLSPN,VNN3,SEC22C,AAAS,CBX5,ARCN1,PSMD5,NUP188,CRAT,NANS,WAC,MRPS18A,RAB18,FBXL19,VCPKMT,PSMC6,GNPNAT1,CNIH1,PIGH,PSMA3,TIMM9,GALNT16,ASB2,HIF1A,EIF5,PSMC1,PSMB5,YY1,SRP54,DCAF11,PSMA6,NFKBIA,PSME2,SEC23A,RABGGTA,PFDN4,RAE1,CTSZ,TUBB1,PSMA7,CSNK2A1,HAO1,NOP56,CST3,ACTR5,PIGU,ACOT8,USP14,ST8SIA5,SMAD7,PSMD10,STS,ALG13,CHRDL1,STAG2,F9,CCDC22,RENBP,ASB9,RBBP7,TAZ,MAGT1,USP11,TIMP1,DNAJC3,UGGT2,MRPS31,MSLN,NUP93,LONP2,PSMD7,COG4,CMC2,AXIN1,MLYCD,USP10,FBXO31,UBE2I,GSPT1,EARS2,ELOB,GGA2,CCP110,RNF40,MTFMT,RAB11A,CTSH,SCG3,EIF3J,ZDHHC2,RIPK2,CALB1,RAB2A,EIF3E,TSTA3,EEF1D,DCTN6,TUSC3,PMPCB,BET1,FKBP14,STX1A,NOD1,GARS,CRHR2,CHCHD2,EIF3B,AIMP2,USP42,C1GALT1,CHCHD3,PSMA2,MRPL32,YKT6,GALNTL5,EIF4H,TGFBR1,SEC61B,CREB3,DDX58,UBE2R2,GATA3,PHYH,EIF3A,SEC23IP,NSMCE4A,FBXW4,TNKS2,GBF1,FBXL15,PITRM1,SMC3,CUL2,RPL19,FBXL20,PSMD3,RGS9,PIGL,NUP88,GOSR1,PSMD11,CCL2,PEX12,KAT2A,MRPL27,SMURF2,FAM20A,DPH1,WSB1,RAB34,DCUN1D4,AREG,UBE2D3,KLHL2,CPE,RPL34,WFS1,GRPEL1,GALNT7,FBXW7,BST1,KLHL5,CTSC,ZBTB16,TECTA,HSPA8,PPP6R3,ST3GAL4,FOLR1,GALNT18,BIRC2,COMMD9,CARS,RPS13,NUP98,DAO,MLEC,ATP5F1B,ART4,EIF2B1,COPZ1,CAND1,RAB5B,NUP107,MRPL51,COPS7A,GNB3,USP5,SPSB2,SUDS3,CMAS,ST8SIA1,RAB35,PHC1,MAN1A1,MTRF1L,MRPL18,MDGA1,FBXO9,RAB23,FBXL4,GPLD1,VNN1,VNN2,RPS12,SNX3,PEX7,MRPL2,CUL9,EXOC2,GMDS,HARS2,MAN2A1,SEMA5A,MRPS30,HSPA9,MRPS27,PFDN1,ARSB,TARS,ST8SIA4,SKP1,NUP155,SEC24A,RARS,STC2,EHHADH,CNTN3,ACTR8,KNG1,RNF7,BCHE,COL7A1,USP4,GNAI2,TFG,RPL24,GNB4,MRPL3,CISH,WDR48,COMMD2,GORASP1,SSR3,EIF4G1,SPCS1,INO80D,EEF1B2,LMAN2L,TTL,POMC,STAM2,MPV17,EIF2B4,PSMD14,ASB3,IFIH1,INO80B,MOGS,GALNT3,EVA1A,MRPL19,FN1,PECR,IGFBP2,IGFBP5,USP34,CCT4,GGCX,ST3GAL5,CHST10,PROC,DCAF17,SLC25A12,DARS,EPAS1,SUMO1,FARSB,SCP2,PAPPA2,MRPL37,ICMT,RPL22,QSOX1,EDEM3,HDAC1,CAPZA1,FBXO2,FBXO6,UCHL5,ZBTB17,WARS2,HAO2,MRPS15,EXOC8,GNPAT,ST6GALNAC5,UAP1,RBBP5,RAB29,HMGCL,CDC20,B4GALT2,DPH5,DARS2,SERPINC1,MAN1C1,DHDDS,MUC5B,STAG1,A4GNT,APOA1,RPS25,ATF6,TTR,B4GALT6,SPCS2,FBXO30,TNFAIP3,RAB32,RNF146,FBXL5,RPN2,SPP1,EEF2KMT,UCHL3,FGF23,SATB2,UBE2B,PIGZ,SENP5,RAD23B,RAB14,FBXW2,PPP6C,GALNT12,ALG2,DCAF4,ACOT2,TTLL5,EIF2B2,SLC17A5,IDE,TECTB,NUP43,PCMT1,MRPS14,SEC16B,TCP1,TTLL2,KBTBD7,ALG5,EXOSC8,ETF1,TGFBI,SERP1,SOCS2,NFYB,EPHX2,COPS5,TRIM25,IAPP,RNF2,SEC22A,B4GALT4,CAT,RPL21,MTIF3,XPNPEP2,MRPS2,PLG,COPA,RPL5,INHBA,FKBP9,RECK,DCAF10,SFTPA1,TSFM,PFDN5,TUBA1B,RAB9B,RAB9A,EXOSC9,RAB38,INHA,OBSL1,GCNT7,PIGT,ARFGEF2,RAB22A,NEURL2,STAMBP,NAGK,USP22,USP9X,PEX6,AARS2,HIST1H2BJ,TBCC,KLHDC3,SSR1,NRN1,NUP153,EEF1E1,RAB17,BMP4,MRPS7,GGA3,NUP85,TTF1,CHCHD5,RPL23,NAPB,PSMF1,PCSK2,TBC1D20,MRPS26,EIF2S2,TMEM115,PSMB2,ST3GAL3,F10,PROZ,BECN1,CFP,TIMM17B,KTN1,RHOT1,NUP214,TIMM8A,CANX,TRAF2,GFER,FBXL16,GNG13,TUBA4A,GNG11,SEM1,GNGT1,GNAI1,PEX1,SRD5A3,VGF,DNAJB9,CALU,MTX2,HERC2,INO80,COPB1,PSMA1,SUMF2,SPCS3,MPDU1,RAB2B,NEDD8,DAD1,GALNT8,APOE,ACE2,TULP4,ADRM1,EXOSC2,POMT1,EIF2S3,UBA1,ULBP2,TTLL9,SLC34A1,TRAF3,MRPS25,HACL1,GALNT15,MGAT1,GFPT2,PSME3,RPL27,UBE2D2,EXOC4,TOP2A,PIAS3,SELENOS,ACTR10,MATN3,LRRC41,CCT6B,NUP210,PTCD3,MRPL35,RPA1,UBE2G1,SEC61G,ENAM,H3F3B,EIF5A,ERAL1,PCNA,DAP3,RAB25,DCAF8,DPH2,FBXO44,DCTN4,CCNA1,COG6,RNF128,SFTPD,LARS,CCDC59,HSD17B4,MEN1,EIF2S1,MRPS36,VHL,EDEM1,DPH6,GNAT2,NAPG,ARF3,CDC73,TIMM17A,RPS15A,NARS,GRP,DDB2,USP26,RAB33A,YARS,PHC2,CDCA8,TPGS2,TIMM10,CARS2,STT3A,ADAMTS8,TMED7,AGTPBP1,GOLM1,USP30,FBXO21,MAP3K7,CGA,OS9,CCT7,USP15,CPM,MDM2,DYNC1LI2,FBXL8,AGT,COG2,PIGC,LAMC1,MRPL44,TTLL4,USP37,MRPS9,USP44,CKAP4,THSD1,COG3,LMO7,ITM2B,IL6,ADAMTS7,DCAF7,ACTL6A,MRPL47,GALNT5,GATA4,EPRS,UGGT1,STAM,TXN,KLF4,ST6GALNAC4,STX17,USP20,BAAT,MRPL50,DPM2,PSMB7,PDCL,RPL35,DERL1,MYC,IL33,TLN1,DCTN3,RPS6,KIF13A,TFAP2A,TUBB2A,RIPK1,TUBB2B,MDC1,VARS2,ARRB1,RAB30,NARS2,MRPL15,SORL1,DCUN1D5,THBS1,RTF1,RPLP1,LRRC49,ADAM10,SPTBN5,TTLL7,RABGGTB,RAB1A,PREB,FBXO11,ACTR1A,STAMBPL1,EXOC6,ADAMTS14,RPS24,BARD1,IDH1,COX17,USP8,COPS4,SEC31A,NUP54,USO1,PPA2,ENPEP,SEC24B,YARS2,ALG10,ETFBKMT,PEX5,INHBE,TDG,NUP58,GALNT6,RAB20,CUL4A,MDGA2,DCAF5,RAB15,SERPINA10,WARS,WDR20,SLC27A2,GCNT3,SRP14,COMMD4,UBE2Q2,WDR61,USP3,PML,ADAMTS17,LMAN1L,MFGE8,ST8SIA2,FURIN,SEC11A,PMM2,PARN,CHST4,KIFC3,ADAMTS18,NUDT7,MBTPS1,RPL3L,RPS2,COPS3,ARSG,PTRH2,GALNT1,GATA6,ARRB2,WRAP53,ASGR1,TP53,RAB40B,CSNK1D,TBCD,FN3KRP,FOXK2,CBX8,CBX4,SMAD4,FBXO15,IGFBP4,PSMB6,PEX14,RPL11,WDTC1,HSPG2,BCL10,PIGK,RPS8,PSMA5,DCAF6,COP1,PFDN2,USP21,MRPL24,HDGF,TARS2,ADAMTSL4,MRPL9,DTL,RAB13,CREB3L4,GALNT2,SRP9,ARF1,CNIH3,PARP1,REN,PDIA6,RPS27A,ASXL2,MRPS5,ST6GAL2,THSD7B,GALNT13,HSPD1,METTL21A,COPS7B,RAB5A,GMPPA,CNTN4,DYNC1LI1,POMGNT2,RPL32,UBA3,SRPRB,MUC4,EIF2B5,AHSG,SNCA,ANK2,CCNA2,RPS3A,MARCH6,ADAMTS16,RPL37,SKP2,SLC30A5,FEM1C,COMMD10,ADAMTS19,TNIP1,FARS2,KLHL3,PLA2G7,RARS2,SHPRH,IGFBP3,IGFBP1,CCT6A,ASB15,AGBL3,ASB10,RAB19,CLTRN,OGT,GPC3,CETN2,RPL10,MRPS28,RPL7,EIF3H,CDKN2A,FBXO10,GSN,MRRF,RPL7A,ASB6,SEC16A,DPH7,MSRB2,ST8SIA6,TCF7L2,FUOM,PAOX,EIF3M,ARFGAP2,RPS3,HYOU1,INCENP,COMMD7,MRPL49,FAU,CNTN5,DCUN1D2,EEF1AKMT1,MIA2,LYPD1,LYPD6B,ADRA2A,PRSS23,CCT5,TIMM8B,SEC24D,UBC,NGLY1,ANK3,EIF4E,ADAMTS12,ITIH2,KIN,PIGF,RNF144A,SLC25A4,FBXO4,TUBA3E,MGAT5,ATP5F1A,TGOLN2,XRCC4,USP12,SPARCL1,MEPE,SLC30A6,SAR1B,RAB3C,CPB1,SRP19,RANBP2,INO80C,NUS1,ASB17,THY1,OTULIN,TOMM70,UCHL1,MIA3,ELOC,PSMA8,XPC,DPH3,CXXC1,RAB6B,FBXL18,OXA1L,GRIA1,NUP205,OTOA,RNF20,RRAGA,RAET1L,VBP1,RAB39B,KIF5A,ADAMTS3,ADAMTSL3,ART3,ANKRD9,RPL30,EEF1A1,TYSND1,CD109,UBE2L6,FBXO32,NSMCE2,B3GNT7,EIF4A2,TATDN2,GHRL,SEC13,DHRS4,ST3GAL2,ARSE,CREB3L1,SLC34A2,PEX10,EXTL1,BABAM2,MRPL17,GALNT14,CUL4B,HIST1H2BD,HIST1H4H,EIF5B,B4GALT5,DYNC1I1,COPG2,B4GALT3,ADAMTS4,ALG8,FBXW5,MRPL10,ATP5MC1,UBE2Z,GIP,PSMD4,PSMB4,AMFR,NAE1,ACE,SPON2,ATP6V0D1,GNE,UBE2J2,ADAMTS13,SHC1,LMNA,LY6K,LY6E,MGAT4B,RPL8,FBXL13,PSMC2,ACOX1,ASB16,ASGR2,EIF4A1,SPSB3,CCNF,AMDHD2,NEU3,GNG3,UBXN1,STX5,RPL29,SYVN1,PARS2,USP24,KLHL21,ALPL,TTLL10,MXRA8,MYSM1,NTNG1,EXTL2,SLC30A7,NLRP3,ATF3,B3GALNT2,MRPL55,PEX13,NUP35,FBXO41,SMC6,H3F3A,INHBB,TGFA,DCAF16,MRPS18C,ABRAXAS1,KBTBD8,FSTL1,IGFBP7,CCT3,SSR2,TGFBR2,CHCHD4,SPTA1,EIF5A2,RPL22L1,ALB,PSMD6,ADAMTS9,RPL9,CPA3,UCN,FBXO40,RPN1,SENP2,RPL39L,BAP1,RFT1,UBXN7,RNF168,PIGX,MELTF,AIMP1,H2AFZ,CDC25A,FBXW12,SHISA5,APEH,RNF123,ASB5,GRPEL2,ARSK,GFM2,SLC35A1,CREBRF,GALNT10,RPS14,COG5,USP49,PEX2,RAD21,SLC30A8,SBSPON,FOXK1,DCAF13,DCSTAMP,KDM1B,HNRNPK,ASB11,PIGA,VCP,PIGO,WRN,FOLR2,LRR1,RPL36AL,KBTBD6,VDAC2,ABRAXAS2,PMPCA,LARGE2,PSMC3,AGBL2,ADAMTS15,RAB8B,FBN1,BTRC,SENP8,COPS2,CCT2,CUL5,TAF10,TPP1,RPL27A,LEO1,TMED3,SEC11C,HSP90B1,COG1,B2M,LDHD,ANPEP,DCTN5,MRPL16,SMAD3,MARS,MBD6,PDIA3,B4GALNT2,GNGT2,GOLGA2,DOLPP1,FBXO22,NOD2,ENGASE,FN3K,MVD,TRAPPC2L,RPL13,TUBA1A,TUBA1C,TRAPPC9,PSCA,LY6D,OTUB1,IGFBP6,MRPL58,SRP68,RAB26,ABCA3,DDB1,RPSA,CTNNB1,COPS6,RAB4A,GNG4,COA6,KIF5C,MGAT2,BMI1,KCTD6,ACOX2,ARF4,COG7,RAB31,SFTPC,STAT3,AXIN2,GFM1,SFTPB,TNIP2,RNF181,TMEM129,FEM1B,COMMD8,AR,SLC25A6,UBE2V2,PCSK9,NSMCE1,RAB3B,LMAN2,RAB24,ADRB2,MRPL1,UMOD,GP2,CXCL8,SDC2,CD52,MUC15,INO80E,GPS1,MUC17,MUC3A,OTUD3,OTUD7A,CHD3,MYRIP,UBE2E3,TRAPPC1,UBE2E1,NANP,USP47,GLB1,CDK1,UBB,NFRKB,B3GNT2,TMED10,SMAD1,ADORA2B,HARS,CDH2,COMMD5,SOCS6,TTLL6,KIF5B,CHCHD7,RNF139,TADA3,SOCS5,C1GALT1C1,MUC7,EXOSC1,MRPL36,ASXL1,TBCA,SPSB1,HDAC3,FBXL14,RPS21,PTEN,RPS7,PRND,FBXW10,SCG2,RAB33B,LAMB2,USP19,QARS,EIF2AK3,MRPL13,NEGR1,DPAGT1,ALG14,GNB2,GNG12,MANEA,RAB40A,HCFC1,MUCL1,CHCHD1,MRPL52,RAB37,DCP2,RPL38,SP3,TADA2B,COQ2,TRMT112,MRPL57,ADAMTS20,COMMD1,MTX1,GOLGB1,TNKS,DAG1,SAA1,GMPPB,RCE1,EIF1AX,PSMD1,MUC13,TOMM20,PHC3,CBX2,SPTBN2,GNG5,MSRB3,PIGG,RPL4,GALNTL6,MRPL11,B4GAT1,LEP,RPL15,SRP72,YIF1A,CNIH2,RAB1B,FBXW8,UBE2C,VCPIP1,SPSB4,TRAF6,MRPS22,PSMD2,INHBC,DDIT3,DCTN2,NPPA,CTDSP2,DOLK,CCNE2,SMAD2,EIF3F,PCSK1,ALG10B,MRPL48,RAB6A,P2RY2,B3GNTL1,AURKAIP1,TTLL11,RUVBL1,MSRA,TUBB6,SPHK1,B3GNT4,B3GNT5,RNF152,WSB2,GCNT4,MUC20,LY6H,SEC24C,MAN1B1,TIMM22,HIC1,ACOT4,ST8SIA3,RPLP2,GBA,PNPLA2,MBOAT4,FAM20C,UBE2N,BET1L,RPS27,ASB8,ADAMTSL1,GALNT11,TUBAL3,KLHL11,AMBN,ERN1,SUZ12,MPI,EXOSC4,TUFM,AURKB,DPM3,CYC1,FUCA1,RAB39A,VWA1,PIPOX,EXOC3,F2,MCFD2,HIST1H2AC,HIST1H2BC,YOD1,ARSJ,PPA1,SSR4,MRPL14,PENK,HIST3H2A,RNF135,MRPS23,SIAH2,COPG1,SLC35C1,COA4,MRPS11,MRPL41,CREB3L2,ASB18,MRPS16,ATP6AP2,TRAPPC6B,EXOC7,RGS6,PAPPA,RPS17,GALNT9,RPL35A,SRPRA,MTA1,GAS6,ASB7,KLHL25,OPCML,FOXL2,NUDT14,ARSI,ST6GALNAC3,PTP4A2,EIF3C,ADRA2C,TSPYL2,HIST2H2AC,CSF1,COPB2,FOXO4,PROS1,SOCS3,HIST2H2BE,TMED9,BTBD6,MUC6,AP3M1,F8,RPS27L,PRMT3,NOTUM,GALNT17,SFTPA2,PRKN,HGS,MUC1,BRCC3,LSAMP,P4HB,PSMD13,POMK,RTN4RL1,AGBL4,FFAR4,BACE1,THBS2,RPS23,GNG2,UBE2H,RTN4RL2,MITF,GCNT1,TAF9B,USP7,B3GLCT,AMTN,THSD4,MCRS1,EIF4EBP1,DMBT1,NRN1L,RAB42,TUBB4B,COMMD6,CHM,H2AFX,SUMO2,PLET1,RPL14,GSPT2,IARS,POM121,CD55,NTNG2,WDR5,TRRAP,ASB13,TRAPPC2,SIAH1,MAN2A2,MME,HDAC2,MMP1,TRAPPC4,TOMM7,HIST1H2AG,HIST3H2BB,HIST1H4C,DYNC1H1,PGAP1,HIST1H3J,PSMD12,SERPINA1,BLM,MRPL21,FBXL22,GSTK1,MYO5A,SSPO,RAB40C,PIGN,DPP4,SPTAN1,RPS26,RPL37A,HIST4H4,GPAA1,ADAMTSL2,ERO1A,RPL12,MRPL42,TUBA3C,RPS4X,MAN1A2,CSF2RA,RPL23A,GFPT1,B3GNT6,COPS8,MDM4,KLHL9,CALM1,ECI2,CTR9,F5,MSRB1,RPL10A,ASB12,SMC5,CAPZA2,TOP1,RPL39,RAET1G,SPRN,EEF1AKMT2,DDO,HIST2H2BF,NEU4,PFDN6,RING1,PSMB8,RNF5,MRPL38,SKIV2L,NEU1,VARS,LY6G6C,MUC21,MRPS18B,MRPL53,DCTN1,TRIM13,PSMB10,MUC12,ARSH,DNAJC19,RAB12,HLA-A,ANKRD28,VDAC1,RPS29,TTLL3,MRPL23,ALG3,GNAT3,PRSS41,MUC5AC,PAM16,EXOSC6,RPL41,SFTA3,RPS18,HIST1H2BN,B3GNT9,ASB14,KLHL41,PSMB9,COX19,RPL36A,AMACR,MRPL20,DECR2,GNG10,MRPL33,TUBA4B,DDOST,ALG11,PRKDC,PGA5,TUBB3,MRPL46,LYPD8,SULT1A3,TUBB8,GAN,DYNLL2,OTUD7B,TIMM23,SEC22B,MRPS21,IKBKG,HIST2H4B,HIST2H4A,POM121C,AGBL1,HIST1H2BG,HIST1H2BE,HIST1H3E,HIST1H2BH,RAB7B,HIST1H4E,HIST1H2AE,PIGW,HIST1H2BF,PCGF2,GPIHBP1,PSMB3,HIST1H4A,HIST1H3H,MRPL45,AL049629.2,AL035078.4
1	1	1.84e-05	93	315	11	0.035	0.118	KEGG:04066	keg	220	HIF-1 signaling pathway	1	ENO1,EGLN3,IGF1R,CAMK2D,PRKCA,STAT3,PFKFB3,PIK3CD,BCL2,NPPA,MTOR
1	1	2.13e-05	57	59	5	0.085	0.088	KEGG:04213	keg	124	Longevity regulating pathway - multiple species	1	CRYAB,IGF1R,IRS2,HSPA1B,HSPA1A
1	1	2.38e-05	56	6376	37	0.006	0.661	KEGG:05321	keg	485	Inflammatory bowel disease (IBD)	1	IFNGR1,IL12RB2,TGFB2,NFKB1,IL17F,IL4,IL5,IL1A,STAT1,IL18R1,IL18RAP,IL1B,IL6,IL10,TLR2,STAT4,IL21,RORC,IL23R,STAT3,IL12A,IL13,JUN,HLA-DQB1,TLR5,HLA-DRB1,HLA-DQA1,HLA-DRB5,HLA-DOA,HLA-DMA,HLA-DRA,HLA-DPB1,HLA-DPA1,TNF,HLA-DQA2,HLA-DOB,HLA-DMB
1	1	2.66e-05	6	22	2	0.091	0.333	REAC:R-HSA-3000484	rea	147	Scavenging by Class F Receptors	1	HSP90AA1,HSPH1
1	1	3.34e-05	39	3857	21	0.005	0.538	KEGG:04973	keg	278	Carbohydrate digestion and absorption	1	ATP1A2,PIK3CB,ATP1B3,SI,LCT,AKT3,PIK3R3,PIK3CA,ATP1B2,ATP1A4,SLC2A5,ATP1B1,G6PC2,CACNA1D,HK2,ATP1A1,SLC2A2,TAS1R3,PIK3CD,AMY2B,AMY2A
1	1	6.33e-05	16	73	3	0.041	0.188	REAC:R-HSA-399954	rea	283	Sema3A PAK dependent Axon repulsion	1	FYN,HSP90AA1,HSP90AB1
1	1	6.35e-05	81	5664	45	0.008	0.556	KEGG:04640	keg	460	Hematopoietic cell lineage	1	CD38,TFRC,THPO,IL5RA,ITGA6,IL4,IL5,IL1A,ITGA4,IL1R2,IL1R1,CD2,CR2,CSF3R,IL1B,FCGR1A,CD8A,KIT,CD1D,IL6R,ITGA2,IL7R,GYPA,CD14,CD8B,CD34,HLA-DQB1,CSF1R,CSF1,HLA-DRB1,CD55,MME,HLA-DQA1,HLA-DRB5,CR1,HLA-DOA,HLA-DMA,HLA-DRA,ITGA1,HLA-DPB1,HLA-DPA1,TNF,HLA-DQA2,HLA-DOB,HLA-DMB
1	1	7.29e-05	51	12504	48	0.004	0.941	REAC:R-HSA-5693571	rea	450	Nonhomologous End-Joining (NHEJ)	1	MRE11,TDP1,TP53BP1,XRCC5,RIF1,UIMC1,NBN,NSD2,TDP2,RNF8,RAD50,SUMO1,POLM,HIST1H2BJ,HERC2,MDC1,BARD1,ATM,XRCC4,DCLRE1C,PAXIP1,BABAM2,HIST1H2BD,HIST1H4H,ABRAXAS1,RNF168,POLL,UBE2V2,KAT5,LIG4,UBE2N,HIST1H2BC,HIST2H2BE,BRCC3,H2AFX,HIST3H2BB,HIST1H4C,HIST4H4,HIST1H2BN,PRKDC,HIST2H4B,HIST2H4A,HIST1H2BG,HIST1H2BE,HIST1H2BH,HIST1H4E,HIST1H2BF,HIST1H4A
1	1	7.35e-05	89	10930	73	0.007	0.82	REAC:R-HSA-1474290	rea	559	Collagen formation	1	TLL1,COL9A2,COL23A1,LAMC2,COL11A1,COL17A1,P4HA2,COL4A4,COL19A1,PLOD1,COL16A1,ADAMTS2,P3H2,ITGA6,TLL2,PCOLCE,PLOD3,P3H3,COL12A1,COL9A1,LOX,COL7A1,LOXL3,P3H1,P4HA1,COL10A1,COL21A1,PXDN,COL5A1,LOXL2,CTSL,CTSV,MMP20,MMP13,LOXL4,ADAMTS14,COL2A1,COL8A1,SERPINH1,P4HA3,MMP3,DST,PLOD2,ADAMTS3,COL26A1,CTSS,COL6A3,PCOLCE2,COL1A2,CTSB,BMP1,COL3A1,COL4A3,COL22A1,CRTAP,COL24A1,COL8A2,COL6A5,CD151,PLEC,COL14A1,COL4A5,COL25A1,COL27A1,LAMB3,COL13A1,COL4A6,COLGALT2,COL11A2,COL5A2,COL15A1,COL6A6,COL28A1
1	1	7.41e-05	128	37	5	0.135	0.039	KEGG:05418	keg	232	Fluid shear stress and atherosclerosis	1	ACTB,HSP90AA1,HSP90AB1,SDC4,SQSTM1
1	1	7.51e-05	54	6391	35	0.005	0.648	KEGG:05416	keg	39	Viral myocarditis	1	FYN,CASP8,EIF4G3,ACTB,CD86,EIF4G1,CD80,CASP9,RAC1,ABL2,SGCB,CASP3,SGCD,CYCS,DAG1,CD28,HLA-DQB1,HLA-DRB1,CD55,LAMA2,HLA-DQA1,HLA-DRB5,HLA-DOA,HLA-DMA,HLA-DRA,HLA-C,HLA-E,HLA-F,HLA-A,HLA-DPB1,HLA-DPA1,HLA-B,HLA-DQA2,HLA-DOB,HLA-DMB
1	1	7.64e-05	12	353	4	0.011	0.333	GO:0005247	MF	36	voltage-gated chloride channel activity	1	CLCN6,ANO6,CLCNKB,CLCNKA
1	1	7.78e-05	224	5184	97	0.019	0.433	KEGG:04060	keg	202	Cytokine-cytokine receptor interaction	1	TNFRSF1B,TNFRSF9,IL17RB,CXCL2,IL12RB2,THPO,IL5RA,TGFB2,BMPR1A,GHR,PRLR,IL4,IL5,ACVR2B,IL1A,CCL20,ACVR1,IL1R2,IL1R1,IL1RL2,IL18R1,IL18RAP,LEPR,BMP8B,MPL,TNFSF4,CSF3R,TNFSF18,TNFRSF8,TNFSF10,CXCR4,ACVR2A,ACVR1C,INHA,CXCL6,IL1B,IL17B,ACKR4,NGF,IL6ST,EDAR,IL10,IL36G,IL1RN,IL36B,MSTN,IL21,BMPR1B,CXCL9,IL19,IL22RA1,XCL1,GDF7,ACKR3,OSMR,TSLP,CXCL14,CCL28,BMP3,CXCL13,TNFRSF14,IL6R,CCR5,IL23R,INHBB,TGFBR2,IL17RE,IL17RC,CXCL3,CXCL5,CXCL1,CCR1,IL15,GDF9,IL31RA,CX3CR1,IL7R,IL12A,IL13,CXCL11,CXCL8,XCR1,CCR9,IL20RB,CCR8,CXCR2,CSF1R,CCR3,BMP8A,CCR4,CSF1,IFNLR1,TNFRSF4,TNFRSF18,IL1RAP,BMPR2,TNFRSF25
1	1	8.68e-05	121	163	9	0.055	0.074	KEGG:00190	keg	107	Oxidative phosphorylation	1	MT-CO2,MT-CYB,MT-ND2,MT-CO1,MT-ND3,MT-ND4,MT-ND1,MT-ATP6,MT-CO3
1	1	9.09e-05	53	26	3	0.115	0.057	REAC:R-HSA-450408	rea	421	AUF1 (hnRNP D0) binds and destabilizes mRNA	1	HSPB1,UBC,HSPA1A
1	1	9.39e-05	993	16145	948	0.059	0.955	GO:0046914	MF	546	transition metal ion binding	1	CYP51A1,LAP3,AOC1,CYP26B1,UPF1,LIG3,CREBBP,ZNF195,MYCBP2,KDM7A,DBF4,MMP25,BAZ1B,ZNF207,UQCRC1,CD4,MBTD1,DPF1,ZBTB32,BRCA1,PRICKLE3,LTF,NR1H4,ALOX5,UBR7,ZMYND11,DPEP1,XYLT2,CYP24A1,MNAT1,MRE11,CYP3A43,UBR2,NR1H3,B4GALT7,ZCCHC8,PIAS1,TIMP2,CYP46A1,AC118549.1,TLL1,TRIT1,CP,MSMO1,ZFR,TRAF1,MTA3,USP13,TBXAS1,GPC1,RNF4,ME1,ZNRD1,FECH,HDAC4,RASSF1,POLR1A,SIRT2,RORA,JMJD6,LMCD1,HLTF,TRHDE,P4HA2,CYP2W1,KDM5A,GLI2,SNCB,CA12,ZZEF1,ZNF638,MOCOS,TRAF4,RARB,USP33,SIRT6,TYR,PIAS2,ADCY2,ZCWPW1,MOXD1,DCT,MID2,CPB2,DUSP12,PGR,TRAF5,KAT6A,TUT7,PLOD1,CYLD,APLP2,AGBL5,CAD,MYNN,WDFY1,POMGNT1,B4GALT1,NFX1,HBQ1,ZFAND6,PPEF1,FTL,ADAMTS2,MMP2,MT3,OGFOD1,CPXM1,KDM2B,RPH3A,BRAP,NOS1,HEPH,PAPOLA,P3H2,DTX2,TF,CPA1,ZC3HC1,ESR1,HDAC6,MAP3K1,IKZF5,TLL2,CYP26A1,ZNF184,ABL1,SCD,FBXL19,MARCH2,TIMM13,TRIM9,TIMM9,ALKBH1,PPM1A,YY1,SEC23A,RABGGTA,MMP9,HNF4A,ADNP,RNF24,SEC23B,SAMHD1,RNF125,MIB1,MID1,SUV39H1,GATA1,PHEX,EEA1,TIMP1,DRP2,CDADC1,ACP5,CTCF,MMP15,FA2H,MEFV,EARS2,CDIPT,TRIP4,TRIM35,ZFAND1,CA2,CALB1,TRPS1,UBR5,SF3A2,AKAP8,PIAS4,POLR2I,ZFR2,APLP1,PMPCB,CYP3A5,PLOD3,BLVRA,AEBP1,TRIM14,KDM4C,CA9,DDX58,ZFAND5,GATA3,PHYH,MTPAP,PITRM1,XPNPEP1,ZMIZ1,CYP2C18,TRIM37,P2RX1,KPNB1,RNF167,CPD,PEX12,DHX58,VAT1,ALOX12,ZNF330,CPE,SOD3,TRIM2,NEIL3,ZPR1,SC5D,DTX4,TRIM3,CHORDC1,BIRC2,P3H3,PRDM4,SLC11A2,CYP27B1,LTA4H,VPS29,OGFOD2,ENDOU,VDR,CHD4,USP5,APOBEC1,AICDA,PHC1,TDP2,PPARD,RNF8,NR2E1,TRIM38,CUTA,MEP1A,LOX,LNPEP,NR3C1,TRIM23,SEC24A,ZNF346,KNG1,HRG,RNF7,CBLB,MORC1,NEK4,IL1A,PIKFYVE,IFIH1,LOXL3,GALNT3,LANCL1,KDM3A,QPCT,SRSF7,PAPPA2,PARK7,TRIM62,ARHGEF2,PRDM2,CRYZ,TTF2,NR5A2,MTR,RLF,KDM5B,ECE1,HMGCL,P3H1,MARC2,KMT2A,KLF7,CA14,FBXO30,TNFAIP3,RNF146,ARG1,FBXL5,CYP20A1,GDA,TRIM67,TRIM32,BSPRY,NR4A3,ESRRB,IDE,CUTC,CPN1,WBP4,EGR1,NR2C1,TRIM25,PDZRN3,RNF2,ZMYM2,ZCCHC17,TNFSF10,CPXM2,RBBP6,ZNF205,ZMIZ2,TRIM24,P4HA1,RNF11,ATP7B,MMP19,NR4A1,IKZF4,DBH,USP45,DNPEP,ZNFX1,PTGIS,PEPD,USP22,SIRT5,SNRPC,NQO2,APOBEC2,GLO1,TRIM51,MT1G,MT2A,CHURC1-FNTB,MMP24,KDM5C,THRA,NR1D1,TRAF2,DYRK2,UBR4,RNF112,CPA4,HERC2,LOXL1,BBOX1,TPH1,DCTD,EGLN3,CDO1,DOHH,ACE2,RTN4IP1,CYP2E1,CLIP1,DNMT1,RGN,CHMP1A,TRAF3,RBSN,AOC3,AOC2,TRAF7,CA6,ZCCHC9,RARA,PIAS3,LIN28A,THAP1,GCH1,ZSWIM4,TRIM21,PPARG,TRIM5,TRIM22,TRIM47,XAF1,RIDA,IGHMBP2,ZSWIM3,BHMT2,ZMYM5,SCO1,MORC4,IMPA1,CA1,LOXL2,ADAMDEC1,TRIM45,PHC2,CYP2J2,TUT4,DTNA,TIMM10,ADAMTS8,AGTPBP1,ISCA1,P2RX4,DTX1,TES,CPM,MDM2,EGLN1,GLUL,RC3H1,CYP27A1,ISCU,USP44,SETDB2,ZFHX2,KAT7,MARCH7,GATA4,EPRS,KLF4,ZFP37,USP20,NR5A1,ENPP2,PIM1,GCM1,MMP20,MMP27,TRIM29,FDX1,MMP13,ALKBH8,CYP19A1,GTF2B,RABGGTB,PPM1B,CYP1B1,FBXO11,TRIM54,DTNB,CYP2C9,CYP2C8,LOXL4,CH25H,AOX1,COX17,ZGRF1,ENPEP,SEC24B,ZCRB1,PRICKLE1,MARCH9,TPH2,SUOX,DHH,ESR2,SORD,SCAPER,NEIL1,USP3,CYP11A1,PML,CYP1A1,CYP1A2,FTO,UQCRC2,ZFHX3,NUDT7,ZCCHC14,NPEPPS,AFG3L2,GALNT1,MEP1B,ESCO1,GATA6,TP53,TRIM65,RNF165,MBD1,ZCCHC2,SIRT3,RNPEPL1,RERE,ZNF593,CYP4B1,RXRG,ADCY10,NR1I3,ABL2,RORC,SETDB1,FLG2,S100A8,S100A7,GATAD2B,FLG,GALNT2,PARP1,ZNF385B,UBR3,CPO,MARCH4,LIMD1,NR1I2,SNCA,MARCH1,CYP4V2,MARCH6,BHMT,PAM,GTF2H2,SLC30A5,RNF145,GLRA1,ZMAT2,TRIM7,TRIM41,CYP39A1,ZMYM4,TRIM50,ZNF92,TRIM4,AGBL3,ZMYM3,ITGB1BP2,ZNF185,ST18,TRIM55,LACTB2,DPYS,POLR2K,ZCCHC7,NR6A1,ALAD,CIZ1,MSRB2,ZEB1,CYP17A1,ZNF214,APIP,P4HA3,ADAM33,MTA2,MMP3,TRIM48,TIMM8B,SEC24D,THRB,NR3C2,ADAM8,ZNF385D,TMEM163,SUV39H2,TRIM36,UTRN,ZNF117,PLOD2,CPB1,SREK1IP1,ACMSD,NR4A2,PRKCA,ENPP3,NEIL2,TRIM11,MMP21,L3MBTL4,RABGEF1,SLFN13,CXXC1,MPPE1,CA10,CYP2U1,ZCCHC10,TRIM74,TRIM42,MMP16,ADAMTS3,PPEF2,ZFAND3,NSMCE2,MMP14,GATAD1,PEX10,SKI,TRIM63,XDH,RNF207,CPA2,CPA5,ZFAND2B,ZNF276,CDA,CSRP1,ATP13A2,TCHH,UBR1,ACE,NR2F6,ZNF208,ADAMTS13,LCN1,CYP3A4,CPSF4,SQSTM1,PGLYRP2,NAPEPLD,CYGB,ZNF385A,DBF4B,ALOX15,POLR3K,ZFPL1,CYP4A22,ZSWIM5,EXTL2,TRIM58,HAAO,TRIM17,TYW5,ZSWIM2,PGLYRP4,S100A9,S100A12,TRIM46,ALB,PRICKLE2,ADAMTS9,RCHY1,CPA3,FBXO40,ZMYM6,MELTF,S100P,PPM1M,HHIP,ABCE1,PGGT1B,PRIMPOL,ERAP1,ERAP2,KLKB1,SAP30L,SLU7,USP49,SHH,HNF4G,SLC30A8,NOS3,CA3,ZMAT4,CPA6,KDM1B,ATP7A,WRN,MARCH8,ZCCHC24,ZNF22,NSD1,PMPCA,ZFYVE1,ISCA2,LARGE2,AGBL2,PTER,ADAMTS15,HIF1AN,ALKBH3,ARIH1,COX11,SMPD1,TRIM44,RAG1,ZMAT1,TRIM66,PRKCB,ZNF3,ANPEP,SMAD3,ZNF91,TRIM68,MMP26,CA4,GATAD2A,CYP2S1,ZNF146,TK1,CYP7A1,FTH1,SF1,ZCCHC4,COA6,BMI1,THAP11,BMP1,ZSWIM1,DNAJC21,CA7,TET2,CXXC4,USP39,ZBBX,AR,APEX2,CA5B,NFU1,CNBP,MT1E,LIMS1,TRIM56,S100G,OTUD7A,ZFPM2,CHD3,MYRIP,ZNF212,ZNF282,FAXDC2,SETMAR,NFXL1,RIOX1,RNF139,TRIM8,ZNF318,CXXC5,TCEA2,VAT1L,PAH,PRND,PRNP,CYP4F11,CYP4F22,ZNF24,RASGRP1,SMPDL3A,ZMAT3,ZFAND4,DCP2,CYP7B1,RARG,LVRN,PHF8,ADH6,TADA2B,BNC2,KDM2A,ESRRA,ADAMTS20,COMMD1,TNKS,RNF26,ZNF622,APOBEC4,MARCH10,PHC3,RBM4B,MARCH3,RBM4,XXYLT1,CCS,MSRB3,ZCCHC12,NR1D2,AMZ1,CA5A,RAG2,TRAF6,NR2F1,RNPEP,KCMF1,TRIM60,SEC24C,POLE,TRIM72,TOP3A,NR2C2,ARIH2,ATOX1,POLR2L,FAM20C,RPS27,ZFAND2A,P4HTM,CA8,MPI,TRIM73,ALOXE3,CALR,GATA2,ALOX12B,RNF151,ALOX15B,LACC1,ZADH2,TH,CYP8B1,ZDHHC20,EHMT1,HEPHL1,OGFOD3,SIAH2,RNF41,ENPP7,PAPPA,CRIP2,C11ORF54,MTA1,RABIF,SF3A3,TRIM61,GRIN2A,GTF2H2C,MARCH11,TRIM52,PNMA3,ZNF93,WT1,F8,CA13,PRKN,L3MBTL1,NR2F2,SNAI3,TMLHE,AGBL4,CYP2R1,CYP4F2,CYP4Z1,CYP4F12,MARC1,RXRA,ZNF75D,CYP4X1,MYT1L,CYP4F8,CYP4F3,CYP27C1,ZACN,CYP4A11,MT1X,AGMO,CYP26C1,NANOS3,ZNF385C,TCEA1,LIN28B,CYHR1,HBA2,NBR1,ASAH2,NANOS1,SNTN,ASTL,ADAT2,ALKBH2,LITAF,S100A13,MMP23B,MYT1,S100A4,ADH7,PTPN1,S100A5,SIAH1,ESRRG,MME,MMP1,ADH1B,ZKSCAN5,ERI2,AMZ2,S100A2,ADA,ZMYM1,ZNF257,BLM,TRIM33,ZNF675,CYP2B6,CYP2F1,MIB2,ENPP1,PHF2,CYP2A13,ADH5,SPG7,HRNR,S100A6,ZNF84,MARCH5,CYP2A7,ADH4,MT1F,NUDT16,MMP17,MDM4,MT-CO2,F5,MSRB1,ZNF830,L3MBTL3,RORB,RBM20,ZDBF2,TCEA3,RXRB,RNF5,EHMT2,TRIM39,TRIM40,TRIM31,TRIM27,TRIM13,MT1H,MT1A,MT1M,DPF3,HBA1,TRIM71,TRIM59,DNLZ,SUPT4H1,RPS29,GALT,ZNF90,TRIM77,ZSWIM8,ZSWIM7,ZNF407,NPEPL1,ZGLP1,TRIM16,OR4E2,CYP21A2,DYTN,TRIM26,ALKBH6,PEG10,ZCCHC3,USP51,TRIM39-RPP21,AC079594.2,TRMT9B,AC005324.3,DPP3,CYP2A6,ZNF253,FNTB,CHURC1,TRIM6-TRIM34,AL110118.2,MMP12,OTUD7B,MMP28,KMT2B,GRIN2B,AGBL1,ZNF2,UHRF1,AL583836.1,NR2E3,AL512506.3,AC098650.1,AC027644.4,AL358113.1
1	1	0.000126	215	824	25	0.03	0.116	KEGG:04714	keg	598	Thermogenesis	1	KDM1A,ACTB,ZNF516,BMP8B,SDHB,RPS6KA1,ARID1A,PRDM16,CPT2,COA7,PRKAA2,NDUFS5,UQCRH,BMP8A,MT-CO2,MT-CYB,MT-ND2,MTOR,MT-CO1,MT-ND3,MT-ND4,MT-ND1,MT-ATP6,MT-CO3,UQCRHL
1	1	0.000137	188	61	7	0.115	0.037	KEGG:05205	keg	346	Proteoglycans in cancer	1	ACTB,SDC4,IGF1R,CAMK2D,MRAS,STAT3,ARHGEF12
1	1	0.00016	47	6085	29	0.005	0.617	GO:0043486	BP	73	histone exchange	1	CENPQ,PSME4,RNF8,CENPA,CHD5,CENPL,CENPK,HJURP,NASP,CENPO,ITGB3BP,ANP32E,CENPC,CENPU,CENPH,SMARCA5,HIST1H4H,RBBP4,VPS72,FSHR,RUVBL1,NPM1,PTMA,HIST1H4C,CENPW,HIST2H4B,HIST2H4A,HIST1H4E,HIST1H4A
1	1	0.000164	125	172	9	0.052	0.072	KEGG:04217	keg	260	Necroptosis	1	HSP90AA1,FTL,HSP90AB1,GLUL,CAMK2D,SQSTM1,STAT3,BCL2,HMGB1
1	1	0.000169	16	592	5	0.008	0.312	REAC:R-HSA-190861	rea	8	Gap junction assembly	1	GJA1,GJA4,GJB3,GJB5,GJB4
1	1	0.000232	70	1703	18	0.011	0.257	KEGG:04610	keg	190	Complement and coagulation cascades	1	CFH,MASP2,C8B,CR2,CD46,F3,SERPINC1,CLU,C4BPA,C4BPB,F13B,C8A,C1QC,C1QB,C1QA,CD55,F5,CR1
1	1	0.000254	635	5363	236	0.044	0.372	GO:0005509	MF	61	calcium ion binding	1	CELSR3,MASP2,STAB1,EHD3,CPS1,CASR,TLL1,VCAN,LTBP1,FSTL4,ITIH1,PPP2R3A,CDHR2,SNCB,ACTN2,PKD2L2,SDF4,FKBP7,LRP2,PCDHB4,FAT1,SLC25A24,EPS15,FAT2,EEF2K,TBC1D9,ANXA10,STIM2,RAPGEF2,PCDHB2,CDH9,SPARC,PCDHB3,PCDHB5,PCDHB6,PCDHB7,PCDHB15,THBS4,CDH6,PCDH12,CBLB,EFCC1,PLSCR4,PLCH1,TNNC1,KCNIP3,OTOF,GPD2,GCA,GALNT3,EFHD1,PLCD4,TPO,PROC,HPCAL1,SLC25A12,EDEM3,PLA2G4A,NID1,HPCAL4,PADI2,PLA2G2D,MAN1C1,COLEC11,CASQ2,PKD2,PCDHB8,PCDHB10,PCDHB14,PCDHB12,PLS1,HPCA,PLA2G12A,CANX,MASP1,PLA2G5,MACF1,VIL1,F12,MATN3,EDEM1,SYT6,NOTCH2,DYSF,CAPN9,CGREF1,GUCA1C,PCDH10,MMRN1,ANXA3,EGF,PPP3CA,FBN2,PADI3,PADI1,EFHD2,SYTL1,HSPG2,CELSR2,CASQ1,HMCN1,ANXA9,SYT14,FLG2,S100A8,S100A7,FLG,SYT2,CALM2,FBLN7,SLIT2,SNCA,NKD2,CDH18,PAM,TENM2,PLCH2,ADGRL3,ITPR1,DST,SPOCK1,SPARCL1,CAPSL,RASGRP3,CLGN,CETN3,LPCAT1,CDH12,TTN,PPEF2,PCDH1,LRP8,CIB4,CLSTN2,PLA2G2F,PADI4,TCHH,EFCAB14,S100A1,MYL3,SELENON,MATN1,PEF1,MEGF6,ADGRL4,SNED1,CAPN2,CAPN13,VSNL1,HPGDS,S100A11,S100A9,S100A12,FSTL1,IHH,FBLN2,SPTA1,EFHB,DNASE1L3,CRELD1,PLSCR2,S100P,ANXA5,EDIL3,EGFLAM,MYL1,LRP1B,NPNT,FSTL5,LETM1,THBS3,PCDH7,CALML6,CLSTN1,S100Z,PCDHB1,EFCAB12,DAG1,HEG1,SELP,WDR49,MCTP1,PCDHB9,P4HTM,MCFD2,KCNIP1,SLC8A1,SLIT3,PROS1,KCNIP4,PLCD1,SPATA21,PCDHB13,CDHR4,DNER,PLA2G2C,AGRN,PLSCR1,SELL,S100A16,S100A13,PCDH18,S100A14,SPOCK3,S100A4,FAT4,S100A5,S100A2,ANXA4,ANXA6,TBC1D9B,DCHS2,PCDHB11,S100A10,HRNR,S100A6,MAN1A2,CACNA1E,ITSN2,RYR2,EFCAB2,CAPN8,EFCAB7,PCDHGA1,PCDHA1,EFCAB9,CAPN14,MYL5,C2CD4D,AMY2A,PDCD6,NBPF14,PCDHB16,NBPF26,AC017083.3,PADI6
1	1	0.000313	170	7873	102	0.013	0.6	KEGG:04360	keg	273	Axon guidance	1	SEMA3F,SEMA3G,FYN,SEMA3B,EPHA3,PIK3CB,CAMK2B,GNAI3,NGEF,RHOA,PRKCZ,CAMK2A,CDC42,EPHA8,NCK2,TRPC5,SEMA3A,SEMA3C,PLXNA2,PAK3,EPHA6,SEMA5B,GSK3B,EFNB1,SEMA6A,DPYSL2,FZD3,MET,EPHB6,LIMK1,SEMA5A,UNC5A,WNT5A,GNAI2,PLXNA1,EPHA4,PIK3R3,PPP3CC,PIK3CA,CXCR4,GNAI1,LRRC4,SMO,PLXNA3,RAF1,EPHB2,ROCK2,EPHA7,SEMA4F,RAC1,BMPR1B,TRPC3,PPP3CA,EPHA2,SEMA6C,EFNA3,GDF7,BOC,TRPC1,SLIT2,EPHA5,CAMK2D,PIK3R1,RASA1,EPHA1,PARD3,PDK1,SEMA3D,PRKCA,ENAH,UNC5D,DPYSL5,NCK1,WNT4,NTNG1,RYK,ABLIM2,PLXNB1,SHH,CDK5,SEMA4C,EFNA1,ROBO1,SEMA3E,PIK3CD,ABLIM3,PAK2,UNC5C,EPHB3,SLIT3,EFNA5,ROBO2,SEMA4A,SRGAP3,EPHB4,ARHGEF12,PLXNB3,L1CAM,BMPR2,NRAS,PLXNA4,SRGAP2
1	1	0.000367	5	1644	4	0.002	0.8	GO:0006030	BP	251	chitin metabolic process	1	OVGP1,CTBS,CHIT1,CHIA
1	1	0.000388	65	6170	38	0.006	0.585	KEGG:05140	keg	515	Leishmaniasis	1	IFNGR1,TAB2,PTGS2,TGFB2,NFKB1,MAPK14,IL4,IL1A,ITGA4,STAT1,NCF2,IL1B,MAP3K7,IL10,TLR2,FCGR2A,FCGR1A,MAPK13,JAK1,IL12A,MYD88,MARCKSL1,JUN,HLA-DQB1,HLA-DRB1,HLA-DQA1,HLA-DRB5,CR1,FCGR3A,HLA-DOA,HLA-DMA,HLA-DRA,HLA-DPB1,HLA-DPA1,TNF,HLA-DQA2,HLA-DOB,HLA-DMB
1	1	0.0004	12	5506	10	0.002	0.833	REAC:R-HSA-211227	rea	596	Activation of DNA fragmentation factor	1	KPNA1,HIST1H1D,HIST1H1A,DFFA,HMGB2,CASP3,HIST1H1E,DFFB,HIST1H1C,HMGB1
1	1	0.000427	33	910	8	0.009	0.242	KEGG:05020	keg	29	Prion diseases	1	FYN,C8B,PRKACB,C8A,C1QC,C1QB,C1QA,HSPA1A
1	1	0.000439	33	7421	24	0.003	0.727	GO:0001990	BP	419	regulation of systemic arterial blood pressure by hormone	1	NOX1,RHOA,RPS6KA2,EDN1,TACR1,ECE1,ACE2,AGT,ENPEP,REN,AGTR1,CORIN,DRD3,CPA3,F2RL1,NOS3,DRD5,OXTR,F2R,ATP6AP2,MME,AVPR1B,SUCNR1,GJA5
1	1	0.000477	113	1478	22	0.015	0.195	KEGG:04919	keg	426	Thyroid hormone signaling pathway	1	ATP1A2,ACTB,SLC9A1,HDAC1,SLC2A1,PIK3R3,MED13L,ATP1B2,ATP1A4,CASP9,NOTCH2,PRKACB,ATP1B1,RXRG,MED12L,PRKCA,WNT4,ATP1A1,PIK3CD,MTOR,DIO1,NRAS
1	1	0.000511	7	2096	5	0.002	0.714	REAC:R-HSA-435368	rea	276	Zinc efflux and compartmentalization by the SLC30 family	1	SLC30A3,SLC30A6,SLC30A2,SLC30A7,SLC30A1
1	1	0.000574	86	1602	19	0.012	0.221	KEGG:04666	keg	508	Fc gamma R-mediated phagocytosis	1	GAB2,CDC42,FCGR2B,PTPRC,ASAP3,PLA2G4A,PIK3R3,VAV3,FCGR2A,PIP5K1A,FCGR1A,ASAP1,PRKCA,WASF2,ARPC5,PRKCE,PIK3CD,MARCKSL1,FCGR3A
1	1	0.000607	52	6391	32	0.005	0.615	KEGG:05134	keg	51	Legionellosis	1	CLK1,CASP8,CXCL2,NLRC4,NFKB1,HBS1L,IL1B,CASP9,IL6,TLR2,RAB1A,ARF1,HSPD1,SAR1B,EEF1A1,CXCL3,CXCL1,CASP3,IL12A,CXCL8,CD14,CYCS,MYD88,HSPA6,TLR5,CR1,HSPA1B,HSPA1A,HSPA1L,TNF,NAIP,SEC22B
1	1	0.00069	196	133	9	0.068	0.046	KEGG:04015	keg	613	Rap1 signaling pathway	1	ACTB,PDGFRB,DOCK4,IGF1R,PARD3,PRKCA,MRAS,TLN2,SIPA1L1
1	1	0.000763	69	11256	57	0.005	0.826	GO:0006303	BP	404	double-strand break repair via nonhomologous end joining	1	MRE11,POLQ,MLH1,XRCC5,RIF1,UIMC1,POLA1,NBN,NSD2,PRPF19,RNF8,RAD50,PSMD14,SUMO1,MAD2L2,DCLRE1B,SHLD2,POLM,CYREN,DEK,AUNIP,MDC1,BARD1,PARP9,PAXX,ATM,HMGA2,XRCC4,DCLRE1C,PAXIP1,BABAM2,HIST1H4H,MRNIP,ABRAXAS1,DTX3L,RNF168,POLL,ATP23,UBE2V2,SETMAR,KAT5,KDM2A,UBE2N,HSF1,BRCC3,KDM4D,H2AFX,HIST1H4C,HIST4H4,UVRAG,DCLRE1A,USP51,PRKDC,HIST2H4B,HIST2H4A,HIST1H4E,HIST1H4A
1	1	0.000768	27	13151	27	0.002	1	KEGG:00650	keg	200	Butanoate metabolism	1	ACSM3,ACSM2B,ACAT1,AACS,OXCT1,HADHA,L2HGDH,ALDH5A1,HMGCS1,EHHADH,HMGCL,ACAT2,ACADS,ECHS1,GAD1,HMGCS2,GAD2,HADH,HMGCLL1,BDH1,BDH2,ACSM1,ACSM6,ABAT,ACSM5,ACSM2A,ACSM4
1	1	0.00077	10	1478	5	0.003	0.5	GO:0005391	MF	500	sodium:potassium-exchanging ATPase activity	1	ATP1A2,ATP1B2,ATP1A4,ATP1B1,ATP1A1
1	1	0.000804	20	30	2	0.067	0.1	REAC:R-HSA-5205685	rea	118	Pink/Parkin Mediated Mitophagy	1	UBC,SQSTM1
1	1	0.000828	15	10815	15	0.001	1	REAC:R-HSA-8935690	rea	293	Digestion	1	GUCY2C,PIR,SI,LCT,TREH,CHIT1,CHIA,CLPS,PNLIP,LIPF,PNLIPRP1,PNLIPRP3,AMY2B,AMY2A,MGAM
1	1	0.00087	77	155	6	0.039	0.078	KEGG:04260	keg	600	Cardiac muscle contraction	1	ATP1B2,CACNB2,MT-CO2,MT-CYB,MT-CO1,MT-CO3
1	1	0.00092	78	6808	46	0.007	0.59	KEGG:04512	keg	262	ECM-receptor interaction	1	IBSP,COL9A2,LAMC2,HMMR,COL4A4,ITGB5,LAMB4,LAMB1,ITGA6,ITGB8,COL9A1,LAMA4,THBS4,ITGB6,ITGA4,FN1,SDC1,TNR,SPP1,TNN,SV2C,SDC4,CD36,LAMC1,ITGAV,HSPG2,ITGA10,ITGA9,SV2A,COL6A3,ITGA2,COL1A2,TNXB,COL4A3,THBS3,LAMB2,COL6A5,DAG1,THBS2,AGRN,RELN,LAMA2,CD47,LAMB3,COL6A6,ITGA1
1	1	0.000923	11	315	3	0.01	0.273	GO:1902514	BP	389	regulation of calcium ion transmembrane transport via high voltage-gated calcium channel	1	CAMK2D,CACNB2,NPPA
1	1	0.00101	45	5664	26	0.005	0.578	KEGG:05150	keg	225	Staphylococcus aureus infection	1	CFH,MASP2,FCGR2B,MASP1,IL10,FCGR2A,FCGR1A,C1QC,C2,PTAFR,C1QB,C1QA,SELP,HLA-DQB1,HLA-DRB1,HLA-DQA1,HLA-DRB5,FCGR3A,HLA-DOA,HLA-DMA,HLA-DRA,HLA-DPB1,HLA-DPA1,HLA-DQA2,HLA-DOB,HLA-DMB
1	1	0.00103	9	8122	9	0.001	1	GO:0033180	CC	267	proton-transporting V-type ATPase, V1 domain	1	ATP6V1H,ATP6AP1,ATP6V1A,ATP6V1B1,ATP6V1F,ATP6V1C2,ATP6V1B2,ATP6V1C1,ATP6AP1L
1	1	0.00103	43	6000	26	0.004	0.605	KEGG:00970	keg	568	Aminoacyl-tRNA biosynthesis	1	LARS2,SARS,GATB,IARS2,SEPSECS,HARS2,TARS,RARS,DARS,FARSB,WARS2,DARS2,AARS2,QRSL1,LARS,YARS,EPRS,VARS2,TARS2,FARS2,RARS2,PARS2,HARS,QARS,IARS,VARS
1	1	0.00103	91	88	5	0.057	0.055	KEGG:04914	keg	188	Progesterone-mediated oocyte maturation	1	HSP90AA1,HSP90AB1,CPEB4,IGF1R,PDE3B
1	1	0.00107	2	10	1	0.1	0.5	REAC:R-HSA-192905	rea	142	vRNP Assembly	1	HSP90AA1
1	1	0.00111	43	5664	25	0.004	0.581	KEGG:04672	keg	83	Intestinal immune network for IgA production	1	IL4,IL5,CD86,ITGA4,CD80,CXCR4,IL10,CCL28,PIGR,ICOS,IL15,CCR9,CD28,HLA-DQB1,HLA-DRB1,HLA-DQA1,HLA-DRB5,HLA-DOA,HLA-DMA,HLA-DRA,HLA-DPB1,HLA-DPA1,HLA-DQA2,HLA-DOB,HLA-DMB
1	1	0.00118	47	10831	40	0.004	0.851	KEGG:00982	keg	26	Drug metabolism - cytochrome P450	1	ALDH3B1,FMO3,MGST1,FMO1,GSTO2,MAOB,FMO4,GSTP1,MGST2,FMO2,CYP3A5,CYP2E1,FMO5,ALDH3B2,GSTM5,GSTM3,CYP2C9,CYP2C8,AOX1,MGST3,GSTO1,UGT2B4,CYP3A4,HPGDS,GSTM4,GSTA4,UGT2B7,ADH6,GSTA3,MAOA,ADH7,ADH1B,UGT2B15,GSTK1,UGT2B17,ADH5,ADH4,GSTM2,GSTA1,GSTA2
1	1	0.0012	25	9997	22	0.002	0.88	REAC:R-HSA-191273	rea	163	Cholesterol biosynthesis	1	CYP51A1,MSMO1,IDI1,FDFT1,SQLE,SC5D,HMGCS1,HMGCR,DHCR24,ACAT2,HSD17B7,LBR,EBP,NSDHL,IDI2,TM7SF2,GGPS1,FDPS,PMVK,DHCR7,ARV1,PLPP6
1	1	0.00123	68	302	7	0.023	0.103	KEGG:05214	keg	608	Glioma	1	PDGFRB,IGF1R,CAMK2D,PRKCA,CALML6,PIK3CD,MTOR
1	1	0.00126	34	6085	21	0.003	0.618	GO:0034080	BP	236	CENP-A containing nucleosome assembly	1	CENPQ,CENPA,CENPL,CENPK,HJURP,CENPO,ITGB3BP,CENPC,CENPU,CENPH,SMARCA5,HIST1H4H,RBBP4,RUVBL1,NPM1,HIST1H4C,CENPW,HIST2H4B,HIST2H4A,HIST1H4E,HIST1H4A
1	1	0.00135	26	3273	12	0.004	0.462	GO:0006298	BP	529	mismatch repair	1	MSH4,PMS1,MLH1,TP73,MSH2,MSH6,RPA2,MUTYH,XPC,EXO1,SETD2,HMGB1
1	1	0.00135	12	1934	6	0.003	0.5	KEGG:00730	keg	7	Thiamine metabolism	1	AK2,NTPCR,ACP1,AK5,AK4,ALPL
1	1	0.00137	147	2164	33	0.015	0.224	KEGG:04740	keg	300	Olfactory transduction	1	GNB1,RGS2,ADCY3,PRKACB,CALM2,CAMK2D,CALML6,OR2M4,OR10K1,OR2T1,OR2T12,OR2T33,OR2T8,OR2B11,OR2T29,SLC8A1,OR2T10,OR2AK2,OR2T27,OR2G6,OR14I1,OR2L13,OR2T2,OR6N1,OR2L5,OR2T6,OR2L3,OR2M2,OR10R2,OR2L2,OR2M3,OR2L8,OR2T11
1	1	0.00141	38	23	2	0.087	0.053	REAC:R-HSA-5696394	rea	204	DNA Damage Recognition in GG-NER	1	ACTB,UBC
1	1	0.00151	11	3265	7	0.002	0.636	REAC:R-HSA-1433617	rea	269	Regulation of signaling by NODAL	1	ACVR2B,ACVR2A,ACVR1C,CFC1,LEFTY2,TDGF1,LEFTY1
1	1	0.0016	13	4634	9	0.002	0.692	GO:0015385	MF	533	sodium:proton antiporter activity	1	SLC9A3,SLC9A1,SLC9A2,SLC9C2,SLC9B1,SLC9B2,SLC9C1,SLC9A4,SLC9A9
1	1	0.00171	1	26	1	0.038	1	REAC:R-HSA-168330	rea	310	Viral RNP Complexes in the Host Cell Nucleus	1	HSPA1A
1	1	0.00185	84	6808	48	0.007	0.571	KEGG:05146	keg	476	Amoebiasis	1	SERPINB1,C8B,PIK3CB,LAMC2,RAB7A,COL4A4,LAMB4,LAMB1,TGFB2,HSPB1,NFKB1,LAMA4,C9,FN1,IL1R2,IL1R1,PIK3R3,ARG1,PIK3CA,SERPINB6,IL1B,LAMC1,IL6,IL10,TLR2,PRKACB,RAB5A,PIK3R1,PRKCA,GNA14,C8A,CD1D,CXCL1,CASP3,COL1A2,ADCY1,COL3A1,IL12A,COL4A3,CXCL8,CD14,SERPINB9,PIK3CD,LAMB2,LAMA2,LAMB3,TNF,RAB7B
1	1	0.00187	96	15320	93	0.006	0.969	GO:0000777	CC	249	condensed chromosome kinetochore	1	MAD1L1,ZNF207,SPDL1,TP53BP1,NUP133,SMC1A,NDE1,CLASP1,NUP37,NDC80,SEH1L,ZW10,BIRC5,REC8,RASSF2,CENPT,DCTN6,NUP107,CSNK1A1,CENPA,ORC2,NEK2,NSL1,CENPF,KANSL1,NUP43,TEX14,ZWINT,CENPK,HJURP,NUP85,KNSTRN,MIS18BP1,SGO1,CCNB1,DCTN3,KNL1,CENPO,CENPE,ITGB3BP,KIF2C,NUF2,FBXO28,DYNC1LI1,CENPC,BOD1,INCENP,DSN1,CENPU,GPATCH11,SPC25,CENPH,HNRNPU,AHCTF1,CFDP1,BUB3,SKA1,PHF6,BUB1B,DYNC1I1,ZNF276,LRWD1,SGO2,CLASP2,MEAF6,MAD2L1,DYNLT3,SKA3,ANAPC16,CENPN,NDEL1,CENPV,DCTN5,PLK1,CDT1,MIS12,BUB1,CENPX,NUDCD2,ZWILCH,CKAP5,SKA2,SS18L1,KNTC1,HSF1,PPP1CC,ERCC6L,PHF2,CHAMP1,SPOUT1,CENPW,MEIKIN,PMF1-BGLAP
1	1	0.00191	3	2157	3	0.001	1	GO:0004307	MF	85	ethanolaminephosphotransferase activity	1	CEPT1,SELENOI,PIGF
1	1	0.00194	108	13931	99	0.007	0.917	KEGG:01200	keg	507	Carbon metabolism	1	TKTL1,MDH1,CPS1,H6PD,CS,ME1,PFKP,PKM,IDH3G,SDHA,ENO1,ACAT1,HADHA,DLD,FH,PHGDH,PRPS2,PGK1,OGDH,GCK,ENO3,GAPDH,TPI1,ENO2,EHHADH,PCCB,HAO2,ACADM,SDHB,DLST,ALDH6A1,GOT1,ACAT2,CAT,ACO1,ACADS,MCEE,GOT2,ECHS1,FBP2,RGN,PDHA1,PSAT1,SDS,SUCLA2,ALDOB,IDH1,SDSL,ESD,GCSH,PGD,SDHC,PKLR,MDH2,PSPH,PRPS1,IDNK,GLUD1,TKFC,DLAT,TKTL2,ME3,PFKM,RPIA,HKDC1,HK1,ADPGK,HK2,G6PD,HK3,SUCLG1,TKT,PGAM2,FBP1,GPT2,IDH3A,GPT,GLYCTK,PDHB,PGAM1,SUCLG2,PC,PCCA,SHMT1,MTHFR,TALDO1,GLDC,IDH2,SHMT2,GLUD2,PGP,ENO4,OGDHL,RPE,ADH5,HIBCH,PGAM4,RPEL1,AC093512.2
1	1	0.00197	3	11	1	0.091	0.333	GO:0008426	MF	473	protein kinase C inhibitor activity	1	HSPB1
1	1	0.00197	71	15	2	0.133	0.028	REAC:R-HSA-400253	rea	327	Circadian Clock	1	UBC,NPAS2
1	1	0.00203	13	4784	9	0.002	0.692	GO:0071872	BP	30	cellular response to epinephrine stimulus	1	ATP2B4,SLC9A1,PDE4D,PKLR,SNCA,SRD5A1,ADIPOQ,PDE4B,RYR2
1	1	0.00203	175	8	2	0.25	0.011	REAC:R-HSA-983712	rea	567	Ion channel transport	1	CAMK2D,UBC
1	1	0.00209	8	607	3	0.005	0.375	GO:0070578	CC	408	RISC-loading complex	1	AGO1,AGO3,AGO4
1	1	0.00209	10	1836	5	0.003	0.5	GO:0016290	MF	578	palmitoyl-CoA hydrolase activity	1	ACOT7,GNPAT,PPT1,THEM4,THEM5
1	1	0.00211	4	3727	4	0.001	1	GO:0034627	BP	205	'de novo' NAD biosynthetic process	1	ACMSD,NMNAT2,NMNAT3,NMNAT1
1	1	0.00213	70	139	5	0.036	0.071	KEGG:04520	keg	446	Adherens junction	1	FYN,ACTB,SORBS1,IGF1R,PARD3
1	1	0.00214	55	834	9	0.011	0.164	KEGG:00590	keg	19	Arachidonic acid metabolism	1	PTGES3,GPX7,PLA2G2D,PLA2G5,CYP2J2,PLA2G2F,CYP4A22,CYP4A11,PLA2G2C
1	1	0.00214	210	413	15	0.036	0.071	KEGG:04014	keg	487	Ras signaling pathway	1	GAB2,CDC42,GNB1,PDGFRB,PLA2G2D,PLA2G5,IGF1R,EPHA2,RGL1,PRKCA,MRAS,PLA2G2F,CALML6,PIK3CD,PLA2G2C
1	1	0.00217	10	7187	9	0.001	0.9	GO:0010452	BP	545	histone H3-K36 methylation	1	NSD2,ASH1L,SMYD2,PAXIP1,IWS1,NSD1,SETMAR,SETD2,BCOR
1	1	0.00226	32	1007	7	0.007	0.219	REAC:R-HSA-114604	rea	544	GPVI-mediated activation cascade	1	FYN,PRKCZ,CDC42,PIK3R3,VAV3,PDPN,LCK
1	1	0.00228	51	309	5	0.016	0.098	GO:0006301	BP	179	postreplication repair	1	MAD2L2,UBE2B,UBC,FAAP20,ISG15
1	1	0.00235	9	6224	8	0.001	0.889	KEGG:00072	keg	215	Synthesis and degradation of ketone bodies	1	OXCT1,HMGCS1,HMGCL,ACAT2,HMGCS2,HMGCLL1,BDH1,BDH2
1	1	0.00245	20	391	4	0.01	0.2	KEGG:00592	keg	125	alpha-Linolenic acid metabolism	1	PLA2G2D,PLA2G5,PLA2G2F,PLA2G2C
1	1	0.00248	78	130	5	0.038	0.064	KEGG:01521	keg	491	EGFR tyrosine kinase inhibitor resistance	1	PDGFRB,IGF1R,PRKCA,STAT3,BCL2
1	1	0.00261	4	364	2	0.005	0.5	GO:1903135	MF	121	cupric ion binding	1	PARK7,ATP13A2
1	1	0.00263	6	2029	4	0.002	0.667	REAC:R-HSA-77346	rea	365	Beta oxidation of decanoyl-CoA to octanoyl-CoA-CoA	1	HADHA,MECR,ACADM,HADHB
1	1	0.00264	118	48	4	0.083	0.034	KEGG:04915	keg	170	Estrogen signaling pathway	1	HSP90AA1,HSP90AB1,HSPA1B,HSPA1A
1	1	0.00276	132	5664	61	0.011	0.462	KEGG:04514	keg	189	Cell adhesion molecules (CAMs)	1	SELE,VCAN,CLDN18,NEO1,PTPRC,ITGA6,CLDN16,CD86,ITGA4,SDC1,CD58,CD2,CD80,SDC4,VTCN1,ITGAV,PTPRF,ITGA9,CD8A,F11R,MPZ,SDC3,NTNG1,VCAM1,CADM3,CLDN1,NFASC,CTLA4,ICOS,CLDN19,NLGN1,ALCAM,CD8B,NEGR1,CD34,SELP,CLDN22,NECTIN3,CD28,HLA-DQB1,TIGIT,CNTN2,SELL,HLA-DRB1,HLA-DQA1,OCLN,MPZL1,HLA-DRB5,HLA-DOA,HLA-DMA,HLA-DRA,HLA-C,HLA-E,HLA-F,HLA-A,HLA-DPB1,HLA-DPA1,HLA-B,HLA-DQA2,HLA-DOB,HLA-DMB
1	1	0.00287	6	2086	4	0.002	0.667	REAC:R-HSA-1482798	rea	457	Acyl chain remodeling of CL	1	HADHA,PLA2G4A,HADHB,LCLAT1
1	1	0.00288	33	12731	31	0.002	0.939	REAC:R-HSA-5694530	rea	132	Cargo concentration in the ER	1	CD59,TMED2,CNIH1,SEC23A,AREG,CTSC,FOLR1,SEC24A,COL7A1,LMAN2L,PREB,SEC24B,LMAN1L,CNIH3,MIA2,SEC24D,SAR1B,MIA3,GRIA1,STX5,TGFA,LMAN2,TMED10,CNIH2,SEC24C,MCFD2,F8,SERPINA1,F5,SEC22B,AL049629.2
1	1	0.00298	149	241	9	0.037	0.06	KEGG:04390	keg	34	Hippo signaling pathway	1	WWTR1,PRKCZ,ACTB,TP73,DVL1,BMPR1A,PARD3,SMAD1,TEAD1
1	1	0.00299	144	9736	97	0.01	0.674	GO:0031960	BP	335	response to corticosteroid	1	BAD,CFLAR,CALCR,CPS1,SOX30,PTPRU,RHOA,MAOB,PTGS2,EDN1,REST,GSTP1,CAD,GHRHR,ENG,AREG,CCND1,MDK,GHR,SPARC,NR3C1,BCHE,IGFBP2,SDC1,ERRFI1,ARG1,FOXO3,KLF9,DUSP1,GPR83,CDKN1A,MYOD1,CDO1,EPO,ASS1,CASP9,ANXA1,HTR1B,IL6,IL10,IL1RN,CTSV,MSTN,ANXA3,PARP1,CNGA3,RPL32,SLIT2,SRD5A1,PAM,GNRH1,STAR,CRH,ALAD,NOTCH1,ADM,SCGB1A1,EIF4E,ZFP36L2,BCL2L11,BMP6,HNRNPU,PPARGC1B,AIFM1,FBXO32,TRIM63,PFKFB1,STC1,ALPL,AGL,CLDN1,IGFBP7,UCN,CASP3,CREBRF,GPER1,ADAM9,PTAFR,GLB1,TRH,BCL2,NPAS4,UCP3,FOSL1,FIBIN,GBA,TH,ADIPOQ,PAPPA,SLIT3,ZFP36L1,EIF4EBP1,MT-ND3,AIF1,TNF,AQP1,NEFL
1	1	0.00317	3	2562	3	0.001	1	GO:0097051	BP	286	establishment of protein localization to endoplasmic reticulum membrane	1	RAB10,RAB3GAP1,RAB3GAP2
1	1	0.00323	11	6317	9	0.001	0.818	REAC:R-HSA-2408517	rea	173	SeMet incorporation into proteins	1	AIMP2,RARS,DARS,EEF1E1,LARS,EPRS,AIMP1,QARS,IARS
1	1	0.00336	53	3933	22	0.006	0.415	KEGG:05130	keg	582	Pathogenic Escherichia coli infection	1	FYN,RHOA,CDC42,NCK2,ACTB,TUBA3D,NCL,ARHGEF2,TUBA4A,YWHAQ,ROCK2,TUBB2B,TUBA3E,PRKCA,NCK1,ARPC5,CLDN1,ARPC2,CTNNB1,HCLS1,TLR5,ARPC4
1	1	0.00339	35	1478	9	0.006	0.257	KEGG:04960	keg	216	Aldosterone-regulated sodium reabsorption	1	ATP1A2,PIK3R3,ATP1B2,ATP1A4,ATP1B1,PRKCA,ATP1A1,PIK3CD,SFN
1	1	0.00342	95	111	5	0.045	0.053	KEGG:05215	keg	120	Prostate cancer	1	HSP90AA1,HSP90AB1,PDGFRB,IGF1R,BCL2
1	1	0.00348	13	390	3	0.008	0.231	REAC:R-HSA-1482922	rea	363	Acyl chain remodelling of PI	1	PLA2G2D,PLA2G5,PLA2G2F
1	1	0.00355	85	11637	70	0.006	0.824	KEGG:04211	keg	303	Longevity regulating pathway	1	ADIPOR2,IGF1,RB1CC1,PIK3CB,ATG5,ADCY2,SESN1,SIRT1,RHEB,PRKAG2,CREB3,NFKB1,PPARGC1A,CAMKK2,PRKAB1,PRKAG3,ATF2,AKT3,PIK3R3,CREB1,FOXO3,CAT,PIK3CA,ATG101,SESN2,PRKAB2,PPARG,PRKAA1,KL,IRS4,KRAS,EIF4E2,ADCY3,IGF1R,PRKACB,CREB3L4,PIK3R1,CREB5,SESN3,FOXO1,EIF4E,CAMK4,ADCY8,APPL1,CREB3L1,ADIPOR1,PRKAA2,ADCY1,TSC1,IRS1,PIK3CD,RELA,ADCY5,ADCY6,HRAS,ATG13,RPS6KB2,EIF4E1B,ULK1,EHMT1,ADIPOQ,PRKAG1,CREB3L2,IRS2,EIF4EBP1,MTOR,EHMT2,NRAS,ATF6B,AL035425.2
1	1	0.00369	92	2164	22	0.01	0.239	KEGG:04925	keg	316	Aldosterone synthesis and secretion	1	CAMK1G,ATP1A2,ATP2B4,CACNA1S,POMC,PRKD3,ATP1B2,ATP1A4,ADCY3,PRKACB,ATP1B1,CREB3L4,CALM2,CAMK2D,PRKCA,ATP1A1,NPR1,CALML6,PRKCE,KCNK3,HSD3B1,HSD3B2
1	1	0.00376	96	2137	22	0.01	0.229	REAC:R-HSA-1296071	rea	552	Potassium Channels	1	KCNAB2,GNB1,KCNK2,KCNC4,KCNQ4,KCNK1,KCNH1,KCNN3,HCN3,KCNJ9,KCNF1,GNG4,KCNS3,KCNG3,KCNK3,KCND3,GNG12,GNG5,KCNA3,KCNA2,KCNJ10,KCNQ3
1	1	0.00394	129	3886	44	0.011	0.341	KEGG:04550	keg	4	Signaling pathways regulating pluripotency of stem cells	1	JARID2,PIK3CB,RIF1,GSK3B,DVL1,BMPR1A,WNT5A,ACVR2B,ACVR1,PCGF1,OTX1,WNT6,ID2,AKT3,ID3,PIK3R3,PIK3CA,ACVR2A,ACVR1C,RAF1,WNT2B,WNT10A,SKIL,IGF1R,SETDB1,LEFTY2,WNT9A,MEIS1,WNT3A,WNT7A,FZD7,DVL3,JAK1,WNT4,INHBB,FZD5,HESX1,CTNNB1,STAT3,SMAD1,PIK3CD,SOX2,BMPR2,NRAS
1	1	0.00396	76	14993	73	0.005	0.961	GO:0008306	BP	493	associative learning	1	ABCC8,TAC1,ATP1A2,PIAS1,CTNS,OPRK1,DDHD2,LGMN,HIF1A,NDRG4,ADAM2,NPTX2,IFT20,ASIC1,SRF,HMGCR,HRH2,TANC1,TACR1,TNR,B4GALT2,KMT2A,CREB1,PDE1B,DBH,LRRN4,PPT1,PPP1R1B,SNAP25,KRAS,MEIS2,AGT,TBR1,ADCY3,ACTR2,EIF4A3,CRH,DRD2,ITGB1,DRD3,NRGN,NPTN,KIT,BRAF,BTG2,CHRNB2,UCN,CDK5,NETO1,RAG1,MAP1A,MECP2,RGS14,DRD5,FOS,NEUROD2,FOXB1,SYNPO,RIN1,GRIN1,DEAF1,RIC8A,GRIN2A,DRD1,GABRA5,CCK,CLN3,RELN,NLGN3,HRH1,NF1,SYNGAP1,MTOR
1	1	0.00401	49	1038	9	0.009	0.184	KEGG:00480	keg	243	Glutathione metabolism	1	GCLM,GPX7,SRM,TXNDC12,GSTM5,GSTM3,PGD,GSTM4,GSTM2
1	1	0.00405	44	302	5	0.017	0.114	KEGG:04930	keg	382	Type II diabetes mellitus	1	PRKCZ,PRKCE,PIK3CD,IRS2,MTOR
1	1	0.0041	127	864	15	0.017	0.118	KEGG:04630	keg	338	JAK-STAT signaling pathway	1	IL12RB2,PDGFRB,LEPR,MPL,PIK3R3,CSF3R,GFAP,IL22RA1,JAK1,IL23R,STAT3,PIK3CD,BCL2,IFNLR1,MTOR
1	1	0.00414	157	365	11	0.03	0.07	KEGG:05010	keg	145	Alzheimer disease	1	RTN4,SDHB,APOE,CASP9,CALML6,MT-CO2,MT-CYB,MT-CO1,MT-ATP6,MT-CO3,UQCRHL
1	1	0.00416	4	1809	3	0.002	0.75	GO:1903763	MF	12	gap junction channel activity involved in cell communication by electrical coupling	1	GJA1,GJC2,GJA5
1	1	0.00418	23	391	4	0.01	0.174	KEGG:00591	keg	148	Linoleic acid metabolism	1	PLA2G2D,PLA2G5,PLA2G2F,PLA2G2C
1	1	0.00419	52	175	4	0.023	0.077	REAC:R-HSA-5578775	rea	454	Ion homeostasis	1	ATP2B4,ATP1B2,CAMK2D,AHCYL1
1	1	0.0042	156	16314	154	0.009	0.987	KEGG:04022	keg	250	cGMP-PKG signaling pathway	1	BAD,SLC25A5,GTF2IRD1,ATP1A2,ADRB1,PPP1R12A,ATP2B4,CREB3L3,GUCY1B1,BORCS8-MEF2B,GNAI3,MYLK,RHOA,ATP2B3,ROCK1,MEF2A,ATP1B3,CNGB1,ATP2B1,NFATC3,MRVI1,ATP2A3,ADCY2,VDAC3,MEF2C,CACNA1S,GNA11,MYH7,ITPR3,SLC8A3,NFATC4,NFATC2,MYLK2,PLCB4,MYL9,ATP1B4,CACNA1F,MAPK3,AKT2,ATP1A3,PIK3CG,CREB3,PPP3CB,PPIF,SRF,GNAI2,ATF2,OPRD1,MEF2D,RGS2,AKT3,SLC8A2,CREB1,GNA13,ADRA1A,PPP3CC,NPPB,ADCY7,KCNJ8,ITPR2,VASP,MAP2K2,GNAI1,ATP1B2,ADCY4,NFATC1,RAF1,ATP1A4,IRS4,ROCK2,KCNMB4,EDNRB,GATA4,TRPC6,FXYD2,PLCB2,ADCY3,PRKG2,PDE5A,PPP3CA,MYLK3,PIK3R5,AKT1,ATP1B1,CREB3L4,CALM2,AGTR1,KCNMB1,MYLK4,GNA12,CREB5,PLCB3,ADRA2A,ITPR1,CACNA1C,SLC25A31,EDNRA,SLC25A4,PDE3B,GUCY1A2,ADCY8,GNAQ,KCNMA1,ATP2B2,CACNA1D,CREB3L1,NPR2,CALM3,ADCY9,ATP1A1,ADORA1,GUCY1A1,ADCY1,NOS3,VDAC2,MAP2K1,IRS1,SLC25A6,ADRB2,NPR1,CALML6,ADRA1B,INSR,KCNMB3,PRKCE,ADRA1D,PPP1CA,PDE3A,ADCY5,ADCY6,ATP2A2,CALML3,CREB3L2,PLCB1,SLC8A1,ADRA2C,PRKG1,IRS2,PPP1CC,PDE2A,ADRB3,ATP2A1,KCNMB2,CNGA1,PLN,CALM1,VDAC1,PPP1CB,ATF6B,KCNU1,AL035425.2,GTF2I,ADRA2B,PIK3R6
1	1	0.00431	82	14	2	0.143	0.024	KEGG:04657	keg	156	IL-17 signaling pathway	1	HSP90AA1,HSP90AB1
1	1	0.00433	13	958	4	0.004	0.308	GO:0030122	CC	340	AP-2 adaptor complex	1	EPS15,SGIP1,LDLRAP1,BTBD8
1	1	0.00435	14	390	3	0.008	0.214	REAC:R-HSA-1482925	rea	198	Acyl chain remodelling of PG	1	PLA2G2D,PLA2G5,PLA2G2F
1	1	0.00444	131	16744	131	0.008	1	KEGG:04371	keg	248	Apelin signaling pathway	1	NOS2,GABARAPL2,CDH1,SPHK2,BORCS8-MEF2B,GNAI3,MYLK,HDAC4,MEF2A,GNB5,PRKACA,NOTCH3,PIK3C3,ADCY2,GNB1,LIPE,MEF2C,NOS1,SLC9A1,ITPR3,MAPK1,SLC8A3,MYLK2,PLCB4,JAG1,MAPK3,PLAT,AKT2,PIK3CG,SERPINE1,NRF1,PRKAG2,TGFBR1,ACTA2,TFAM,RPS6KB1,HDAC5,UCP1,PPARGC1A,CCND1,MYL2,GNB3,PRKAB1,GNAI2,GNB4,PRKAG3,MEF2D,AKT3,SLC8A2,SPP1,GNA13,EGR1,ADCY7,ITPR2,RRAS,BECN1,MAP2K2,KLF2,GNG13,GNG11,GNGT1,GNAI1,ADCY4,PRKAB2,RAF1,PRKAA1,KRAS,RRAS2,APLNR,RPS6,PLCB2,ADCY3,GABARAPL1,MYLK3,PIK3R5,SMAD4,AKT1,PRKACB,ADCY10,CALM2,AGTR1,MYLK4,PLCB3,ITPR1,PDE3B,CAMK4,ADCY8,GNAQ,MRAS,CALM3,MYL3,ADCY9,GNG3,PRKAA2,ADCY1,NOS3,PLIN1,SMAD3,GNGT2,GNG8,GNG4,MAP2K1,CALML6,GABARAP,PRKCE,APLN,GNB2,GNG12,ADCY5,GNG5,ADCY6,HRAS,SMAD2,RPS6KB2,SPHK1,GNG7,CALML3,PRKAG1,PLCB1,SLC8A1,GNG2,RYR1,PIK3R4,MYL4,RYR2,CALM1,MTOR,RYR3,NRAS,GNG10,PIK3R6
1	1	0.00454	18	12938	18	0.001	1	GO:0001522	BP	432	pseudouridine synthesis	1	RPUSD1,PUS7,GAR1,PUS3,PUS7L,DKC1,NAF1,NHP2,RPUSD3,PUS10,RPUSD4,TRUB1,RPUSD2,TRUB2,MRPL1,PUSL1,PUS1,NOP10
1	1	0.00464	137	5664	62	0.011	0.453	KEGG:04145	keg	264	Phagosome	1	MARCO,VAMP3,SEC61A1,TFRC,FCGR2B,ACTB,RAB7A,TUBA3D,DYNC1I2,ITGB5,THBS4,ATP6V0E1,ATP6V1A,PIKFYVE,ATP6V1B1,NCF2,ATP6V0B,STX12,COLEC11,CANX,TUBA4A,TUBB2A,TUBB2B,TLR2,ITGAV,FCGR2A,ATP6V1C2,RAB5A,DYNC1LI1,FCGR1A,TUBA3E,PLA2R1,COLEC12,CTSS,ITGA2,TAP1,STX18,THBS3,CD14,HLA-DQB1,HLA-DRB1,TUBB,HLA-DQA1,HLA-DRB5,FCGR3A,HLA-DOA,HLA-DMA,HLA-DRA,HLA-C,HLA-E,HLA-F,HLA-A,ATP6V1G2,HLA-DPB1,HLA-DPA1,HLA-B,HLA-DQA2,HLA-DOB,HLA-DMB,ATP6V1E2,SEC22B,RAB7B
1	1	0.00473	15	834	4	0.005	0.267	REAC:R-HSA-211935	rea	501	Fatty acids	1	CYP2J2,CYP4B1,CYP4A22,CYP4A11
1	1	0.00474	70	16115	70	0.004	1	REAC:R-HSA-69017	rea	543	CDK-mediated phosphorylation and removal of Cdc6	1	CDC27,PSMB1,PSMC4,PSMA4,ANAPC4,PSME4,UBE2D1,PSMC5,ANAPC5,PSME1,CDC6,CDC23,PSMD5,PSMD8,PSMC6,PSMA3,PSMC1,PSMB5,PSMA6,PSME2,PSMA7,PSMD10,PSMD7,CCNE1,FZR1,PSMA2,PSMD3,PSMD11,ANAPC15,PSMD14,CDK2,PSMF1,PSMB2,SEM1,PSMA1,CDC16,PSME3,CCNA1,PSMB7,ANAPC11,PSMB6,PSMA5,RPS27A,CCNA2,UBC,ANAPC1,PSMA8,PSMD4,PSMB4,PSMC2,PSMD6,ANAPC10,PSMC3,ANAPC16,UBE2E1,UBB,PSMD1,UBE2C,PSMD2,CCNE2,ANAPC2,CDC26,PSMD13,ANAPC7,PSMD12,PSMB8,PSMB10,UBA52,PSMB9,PSMB3
1	1	0.0048	30	398	4	0.01	0.133	GO:0032148	BP	117	activation of protein kinase B activity	1	PRKCZ,PARK7,PINK1,MTOR
1	1	0.0048	15	4	1	0.25	0.067	REAC:R-HSA-442729	rea	31	CREB phosphorylation through the activation of CaMKII	1	CAMK2D
1	1	0.00485	5	1425	3	0.002	0.6	GO:0032763	BP	588	regulation of mast cell cytokine production	1	BCL6,BCL10,FCER1G
1	1	0.00489	50	9002	36	0.004	0.72	KEGG:04923	keg	136	Regulation of lipolysis in adipocytes	1	ABHD5,PTGER3,PIK3CB,GNAI3,PTGS2,MGLL,ADCY2,PTGS1,GNAI2,AKT3,PIK3R3,PIK3CA,NPY,GNAI1,IRS4,CGA,ADCY3,PRKG2,PRKACB,PIK3R1,PDE3B,ADCY8,ADORA1,NPY1R,ADCY1,AQP7,IRS1,ADRB2,NPR1,FABP4,PIK3CD,ADCY5,PNPLA2,IRS2,ADRB3,AL035425.2
1	1	0.00507	35	14072	34	0.002	0.971	GO:0008009	MF	418	chemokine activity	1	CX3CL1,CCL26,CXCL2,CCL22,CCL17,CCL24,C5,CXCL12,CCL2,CCL1,CCL20,CXCL6,CXCL9,XCL1,CXCL14,CCL28,CXCL13,CXCL16,CXCL3,CXCL5,CXCL1,CXCL11,CXCL8,C10ORF99,CCL27,CKLF,CCL5,CCL16,CCL4,CCL18,CCL15-CCL14,CCL4L2,CCL3L1,CCL3
1	1	0.00514	116	59	4	0.068	0.034	KEGG:04152	keg	38	AMPK signaling pathway	1	CAB39L,EEF2K,IGF1R,IRS2
1	1	0.0053	86	9848	62	0.006	0.721	KEGG:04974	keg	593	Protein digestion and absorption	1	PRSS3,ATP1A2,COL9A2,ELN,KCNQ1,COL11A1,SLC9A3,ATP1B3,COL4A4,CPA1,ATP1B4,SLC1A1,COL12A1,COL9A1,SLC16A10,MEP1A,COL7A1,KCNJ13,XPNPEP2,COL10A1,SLC36A1,COL21A1,ATP1B2,ACE2,COL5A1,ATP1A4,SLC38A2,PRCP,FXYD2,SLC3A1,CELA2A,CELA3A,ATP1B1,CPB1,CPA2,COL6A3,ATP1A1,CPA3,KCNK5,COL1A2,SLC3A2,COL3A1,COL4A3,COL22A1,COL24A1,COL6A5,KCNE3,SLC8A1,COL14A1,COL4A5,MME,COL27A1,COL4A6,DPP4,COL11A2,COL5A2,COL15A1,COL6A6,CELA2B,CELA3B,PGA5,PRSS2
1	1	0.00543	7	2021	4	0.002	0.571	REAC:R-HSA-194002	rea	15	Glucocorticoid biosynthesis	1	POMC,HSD11B1,HSD3B1,HSD3B2
1	1	0.00552	22	12100	21	0.002	0.955	KEGG:00900	keg	390	Terpenoid backbone biosynthesis	1	IDI1,ACAT1,ZMPSTE24,MVK,HMGCS1,HMGCR,PCYOX1,ICMT,DHDDS,ACAT2,HMGCS2,IDI2,PDSS1,GGPS1,NUS1,FDPS,PMVK,PDSS2,FNTA,RCE1,FNTB
1	1	0.00564	35	4647	17	0.004	0.486	REAC:R-HSA-1483166	rea	563	Synthesis of PA	1	PLD1,GPD2,PLA2G4A,GNPAT,PLA2G2D,PLA2G12A,PLA2G5,GPAT3,GPD1L,PLA2R1,LPCAT1,PLA2G2F,ACP6,LIPH,LCLAT1,MIGA1,GPAT2
1	1	0.00566	5	6069	5	0.001	1	REAC:R-HSA-964739	rea	455	N-glycan trimming and elongation in the cis-Golgi	1	MAN1A1,MAN1C1,MGAT1,MANEA,MAN1A2
1	1	0.00571	8	6443	7	0.001	0.875	REAC:R-HSA-164944	rea	306	Nef and signal transduction	1	FYN,DOCK2,RAC1,ELMO1,PAK2,LCK,CD247
1	1	0.00577	42	5008	21	0.004	0.5	KEGG:00071	keg	74	Fatty acid degradation	1	ACAA1,HADHA,ACOX3,EHHADH,ACADL,ACADM,ACSL3,HADHB,HADH,ALDH9A1,ACSL1,CPT2,CYP4A22,ACSL6,ALDH7A1,ADH6,CYP4A11,ADH7,ADH1B,ADH5,ADH4
1	1	0.0058	147	48	4	0.083	0.027	KEGG:05164	keg	318	Influenza A	1	ACTB,DNAJB1,HSPA1B,HSPA1A
1	1	0.00596	14	8	1	0.125	0.071	REAC:R-HSA-174495	rea	518	Synthesis And Processing Of GAG, GAGPOL Polyproteins	1	UBC
1	1	0.00598	97	14	2	0.143	0.021	KEGG:04659	keg	413	Th17 cell differentiation	1	HSP90AA1,HSP90AB1
1	1	0.00615	56	11524	46	0.004	0.821	GO:0016266	BP	17	O-glycan processing	1	ST3GAL1,ST6GAL1,POMGNT1,C1GALT1,GALNT7,ST3GAL4,GALNT3,MUC5B,A4GNT,GALNT12,ST3GAL3,GALNT8,GALNT15,GALNT5,ST6GALNAC4,GALNT6,GALNT2,GALNT13,MUC4,GXYLT1,B3GNT7,GALNT14,GALNT10,MUC15,MUC17,MUC3A,B3GNT2,C1GALT1C1,MUC7,MUCL1,GXYLT2,MUC13,XXYLT1,B3GNT4,B3GNT5,GCNT4,MUC20,GALNT11,GALNT9,MUC6,MUC1,GCNT1,B3GNT6,MUC21,MUC12,MUC5AC
1	1	0.00619	6	7467	6	0.001	1	GO:0005237	MF	528	inhibitory extracellular ligand-gated ion channel activity	1	GLRA2,GLRB,GLRA3,GABRB2,GLRA1,GLRA4
1	1	0.00627	24	10841	21	0.002	0.875	GO:0043252	BP	241	sodium-independent organic anion transport	1	SLCO1A2,MFSD10,SLCO1B1,SLC22A7,SLCO2B1,SLCO5A1,SLC22A14,SLC16A2,SLC22A8,SLC22A9,SLC22A11,SLC22A13,SLCO4C1,SLCO2A1,SLC22A10,SLC22A25,SLC22A24,SLC22A6,SLCO6A1,AC011604.2,AC022335.1
1	1	0.00627	4	2086	3	0.001	0.75	GO:0035965	BP	449	cardiolipin acyl-chain remodeling	1	PLA2G4A,LCLAT1,THEM5
1	1	0.00634	1	106	1	0.009	1	GO:0046911	MF	94	metal chelating activity	1	APOE
1	1	0.00638	2	1357	2	0.001	1	REAC:R-HSA-187042	rea	416	TRKA activation by NGF	1	NGF,NTRK1
1	1	0.00642	66	2250	17	0.008	0.258	KEGG:05211	keg	597	Renal cell carcinoma	1	CDC42,FH,TGFB2,SOS1,EPAS1,RAP1A,AKT3,SLC2A1,PIK3R3,EGLN3,EGLN1,PRCC,ARNT,TGFA,PIK3CD,JUN,NRAS
1	1	0.00646	79	5815	39	0.007	0.494	KEGG:05323	keg	255	Rheumatoid arthritis	1	TGFB2,VEGFA,ATP6V0E1,CD86,ATP6V1A,IL1A,CCL20,ATP6V1B1,ATP6V0B,CD80,CXCL6,IL1B,TLR2,CTSK,ATP6V1C2,CTLA4,CXCL5,CXCL1,IL15,CXCL8,JUN,CD28,HLA-DQB1,CSF1,HLA-DRB1,HLA-DQA1,HLA-DRB5,HLA-DOA,HLA-DMA,HLA-DRA,ATP6V1G2,HLA-DPB1,LTB,HLA-DPA1,TNF,HLA-DQA2,HLA-DOB,HLA-DMB,ATP6V1E2
1	1	0.00649	29	4423	14	0.003	0.483	GO:0035250	MF	229	UDP-galactosyltransferase activity	1	B4GALT2,B4GALT4,B3GNT7,B4GALT3,B3GALT2,WDFY3,B3GALNT1,B3GNT2,B3GALT1,UGT8,B3GALT6,B3GNT5,A3GALT2,COLGALT2
1	1	0.0065	10	10483	10	0.001	1	REAC:R-HSA-193048	rea	254	Androgen biosynthesis	1	POMC,SRD5A3,HSD17B3,CGA,SRD5A1,CYP17A1,HSD17B12,HSD3B1,HSD3B2,SRD5A2
1	1	0.00656	9	5600	7	0.001	0.778	GO:0010692	BP	237	regulation of alkaline phosphatase activity	1	MEF2C,TGFB2,GPLD1,PPARGC1B,ITGA2,NPNT,TNF
1	1	0.00664	8	9262	8	0.001	1	REAC:R-HSA-727802	rea	580	Transport of nucleotide sugars	1	SLC35A2,SLC35D1,SLC35B3,SLC35D2,SLC35B2,SLC35A1,SLC35C1,SLC35B4
1	1	0.00671	15	139	2	0.014	0.133	GO:0045725	BP	566	positive regulation of glycogen biosynthetic process	1	SORBS1,IRS2
1	1	0.00678	8	6731	7	0.001	0.875	GO:1990712	CC	224	HFE-transferrin receptor complex	1	HFE,TFRC,TF,TFR2,BMPR1A,BMPR1B,HJV
1	1	0.00679	6	1285	3	0.002	0.5	GO:0021631	BP	433	optic nerve morphogenesis	1	EPHB2,CHRNB2,KCNA2
1	1	0.00681	16	8	1	0.125	0.062	REAC:R-HSA-110312	rea	542	Translesion synthesis by REV1	1	UBC
1	1	0.00687	11	649	3	0.005	0.273	GO:0060766	BP	577	negative regulation of androgen receptor signaling pathway	1	FOXP1,HDAC1,HEYL
1	1	0.00687	32	13708	31	0.002	0.969	KEGG:00250	keg	444	Alanine, aspartate and glutamate metabolism	1	CPS1,ADSS,ASNS,CAD,FOLH1,ASPA,ALDH5A1,AGXT2,NIT2,GLS,GOT1,GOT2,ASL,PPAT,GAD1,ASS1,GFPT2,GLS2,GLUL,GAD2,GLUD1,GPT2,RIMKLB,GPT,RIMKLA,GLUD2,ABAT,ADSSL1,NAT8L,GFPT1,DDO
1	1	0.00701	82	3413	27	0.008	0.329	KEGG:05410	keg	309	Hypertrophic cardiomyopathy (HCM)	1	CACNA2D2,ACTB,CACNA1S,ITGA6,TGFB2,TNNC1,ITGB6,ITGA4,PRKAG3,TNNT2,PRKAB2,ITGAV,ITGA10,TPM3,ITGA9,TTN,CACNA1D,CACNA2D3,LMNA,MYL3,PRKAA2,CACNB2,DAG1,DES,CACNB4,SLC8A1,RYR2
1	1	0.00708	127	59	4	0.068	0.031	KEGG:04068	keg	28	FoxO signaling pathway	1	BCL6,IGF1R,STAT3,IRS2
1	1	0.00709	23	14069	23	0.002	1	GO:0032897	BP	573	negative regulation of viral transcription	1	MID2,REST,TFAP4,TRIM14,HDAC1,TRIM62,TRIM32,TARDBP,ZNF639,TRIM21,INPP5K,POU2F3,IFITM3,HMGA2,TRIM11,TRIM8,JUN,TRIM31,TRIM27,TRIM13,CCL5,CCL4,CCL3
1	1	0.00716	5	6493	5	0.001	1	GO:0033313	BP	176	meiotic cell cycle checkpoint	1	NSUN2,TTK,RAD1,HUS1,HORMAD1
1	1	0.00721	5	3543	4	0.001	0.8	GO:2001197	BP	312	basement membrane assembly involved in embryonic body morphogenesis	1	CLASP1,PHLDB2,CLASP2,DAG1
1	1	0.00722	60	13526	55	0.004	0.917	KEGG:04742	keg	551	Taste transduction	1	GABRA3,GABRA1,ENTPD2,TRPM5,ITPR3,PKD2L1,GABRA4,P2RX3,SCNN1A,GNB3,PDE1A,TAS2R8,TAS2R7,TAS2R9,PDE1B,GRM4,TAS2R5,GNG13,ADCY4,CHRM3,HTR1B,SCN2A,GABBR2,PLCB2,HCN4,PRKACB,GABRA6,HTR3B,CACNA1C,GRM1,SCN3A,PDE1C,ADCY8,KCNK5,HTR3A,SCNN1G,SCNN1B,HTR1E,SCN9A,TAS2R1,P2RY1,TAS1R3,TAS1R1,ADCY6,HTR3C,HTR1A,HTR1F,HTR1D,CALHM1,HTR3E,HTR3D,GABRA5,P2RX2,GNAT3,PKD1L3
1	1	0.00731	106	73	4	0.055	0.038	KEGG:05162	keg	526	Measles	1	FYN,STAT3,HSPA1B,HSPA1A
1	1	0.00747	23	95	2	0.021	0.087	GO:0030318	BP	35	melanocyte differentiation	1	LRMDA,BCL2
1	1	0.00752	16	9700	14	0.001	0.875	GO:0046037	BP	275	GMP metabolic process	1	DLG1,MAGI3,DLG3,IMPDH1,TJP2,MPP1,GUK1,CASK,DLG2,GMPS,HPRT1,IMPDH2,SCRIB,CARD11
1	1	0.00768	8	1955	4	0.002	0.5	GO:0038180	BP	504	nerve growth factor signaling pathway	1	RAP1A,SORT1,KIDINS220,NTRK1
1	1	0.0077	17	390	3	0.008	0.176	REAC:R-HSA-1482801	rea	459	Acyl chain remodelling of PS	1	PLA2G2D,PLA2G5,PLA2G2F
1	1	0.00776	5	458	2	0.004	0.4	REAC:R-HSA-8964026	rea	329	Chylomicron clearance	1	APOE,LDLRAP1
1	1	0.00833	52	10032	39	0.004	0.75	REAC:R-HSA-381038	rea	222	XBP1(S) activates chaperone genes	1	SEC62,EXTL3,SEC63,CUL7,SEC61A1,PDIA5,SEC61A2,PPP2R5B,ADD1,DNAJB11,FKBP14,SEC61B,WFS1,ZBTB17,SERP1,KLHDC3,SSR1,DNAJB9,SEC61G,EDEM1,TLN1,PREB,SEC31A,HDGF,PDIA6,SRPRB,HYOU1,TATDN2,EXTL1,SHC1,LMNA,SYVN1,EXTL2,TPP1,YIF1A,SRPRA,TSPYL2,GFPT1,DCTN1
1	1	0.00853	139	854	15	0.018	0.108	KEGG:04932	keg	535	Non-alcoholic fatty liver disease (NAFLD)	1	CDC42,LEPR,SDHB,PIK3R3,PRKAA2,NDUFS5,PIK3CD,UQCRH,JUN,IRS2,MT-CO2,MT-CYB,MT-CO1,MT-CO3,UQCRHL
1	1	0.0086	38	8848	27	0.003	0.711	GO:0042455	BP	89	ribonucleoside biosynthetic process	1	UPP2,CTPS2,CAD,UPRT,MTAP,IMPDH1,NME5,UMPS,TXNDC9,PDCL3,PDC,AMD1,UCK1,NT5E,PDCL,NME7,UCK2,GUK1,CMPK1,PDCL2,GMPS,HPRT1,CTPS1,NME6,IMPDH2,NME9,UPP1
1	1	0.0086	19	390	3	0.008	0.158	GO:0036152	BP	219	phosphatidylethanolamine acyl-chain remodeling	1	PLA2G2D,PLA2G5,PLA2G2F
1	1	0.0087	147	170	7	0.041	0.048	KEGG:05206	keg	56	MicroRNAs in cancer	1	PDGFRB,FOXP1,PRKCA,STAT3,PRKCE,BCL2,IRS2
1	1	0.00878	60	12442	52	0.004	0.867	KEGG:04924	keg	180	Renin secretion	1	CLCA1,CLCA4,ADRB1,GUCY1B1,GNAI3,ADCYAP1R1,CACNA1S,ITPR3,CACNA1F,PPP3CB,GNAI2,PDE1A,CREB1,PPP3CC,ITPR2,PDE1B,PTGER2,GNAI1,AGT,PLCB2,CLCA2,PRKG2,PPP3CA,PRKACB,REN,CALM2,AGTR1,PLCB3,ITPR1,CACNA1C,EDNRA,PDE3B,GUCY1A2,PDE1C,GNAQ,KCNMA1,CACNA1D,ADORA1,GUCY1A1,CTSB,ADRB2,NPR1,CALML6,PTGER4,PDE3A,ADCY5,ADCY6,CALML3,ADRB3,CALM1,AQP1,ORAI1
1	1	0.00885	112	73	4	0.055	0.036	KEGG:04611	keg	24	Platelet activation	1	FYN,ACTB,TLN2,ARHGEF12
1	1	0.00895	2	75	1	0.013	0.5	GO:0071148	CC	574	TEAD-1-YAP complex	1	TEAD1
1	1	0.00921	1	154	1	0.006	1	GO:0015328	MF	182	cystine secondary active transmembrane transporter activity	1	SLC7A11
1	1	0.00933	136	10927	101	0.009	0.743	KEGG:05034	keg	280	Alcoholism	1	SLC18A1,HDAC9,HDAC7,GNAI3,HDAC4,MAOB,ARAF,GNB1,HDAC6,H2AFY2,H2BFM,H2AFV,CREB3,GNB3,SLC29A1,H2AFY,GNAI2,GNB4,SOS1,ATF2,HDAC1,CREB1,NPY,HIST1H2BJ,GNG11,GNGT1,GNAI1,HAT1,RAF1,DDC,KRAS,SLC6A3,CREB3L4,CALM2,CREB5,HDAC8,CRH,NTRK2,SHC3,DRD2,CAMK4,CREB3L1,BRAF,HIST1H2BD,HIST1H4H,SHC1,GNG3,H3F3A,HDAC11,H2AFZ,SLC18A2,GNG4,CALML6,PKIA,HDAC3,GNB2,GNG12,PPP1CA,ADCY5,GNG5,HRAS,BDNF,GRIN1,CALML3,TH,HIST1H2AC,HIST1H2BC,HIST3H2A,CREB3L2,HIST2H2AC,HIST2H2BE,DRD1,H3F3C,H2AFX,MAOA,HDAC2,HIST1H2AG,HIST3H2BB,HIST1H4C,HIST1H3J,HIST4H4,GRIN3A,HIST2H2BF,NRAS,PPP1CB,ATF6B,HIST1H2BN,GNG10,H2AFJ,HIST2H4B,HIST2H4A,GRIN2B,HIST1H2BG,HIST1H2BE,HIST1H3E,HIST1H2BH,HIST1H4E,HIST1H2AE,HIST1H2BF,HIST1H4A,HIST1H3H
1	1	0.00936	2	1683	2	0.001	1	GO:0021816	BP	106	extension of a leading process involved in cell motility in cerebral cortex radial glia guided migration	1	SRGAP2C,SRGAP2
1	1	0.00943	10	3753	6	0.002	0.6	GO:0017128	MF	308	phospholipid scramblase activity	1	PLSCR4,ANO7,PLSCR2,ANO6,PLSCR1,PLSCR5
1	1	0.00948	3	53	1	0.019	0.333	GO:0050220	MF	347	prostaglandin-E synthase activity	1	PTGES3
1	1	0.00953	20	384	3	0.008	0.15	GO:0090025	BP	158	regulation of monocyte chemotaxis	1	NBL1,ANO6,HMGB1
1	1	0.00954	3	3688	3	0.001	1	GO:0070991	MF	178	medium-chain-acyl-CoA dehydrogenase activity	1	ACADM,ACAD9,ACAD11
1	1	0.00974	197	130	7	0.054	0.036	KEGG:04510	keg	201	Focal adhesion	1	FYN,ACTB,PDGFRB,IGF1R,PRKCA,BCL2,TLN2
1	1	0.00987	108	130	5	0.038	0.046	KEGG:04725	keg	23	Cholinergic synapse	1	FYN,CAMK2D,PRKCA,BCL2,KCNQ3
1	1	0.0099	71	2164	17	0.008	0.239	KEGG:04971	keg	211	Gastric acid secretion	1	ATP1A2,GNAI3,ACTB,KCNK2,SLC9A1,ATP1B2,ATP1A4,CHRM3,ADCY3,PRKACB,ATP1B1,CALM2,CAMK2D,PRKCA,ATP1A1,CALML6,KCNJ10
1	1	0.00995	8	2101	4	0.002	0.5	GO:0035581	BP	192	sequestering of extracellular ligand from receptor	1	LTBP1,CD46,NBL1,GREM2
1	1	0.01	1	168	1	0.006	1	GO:0032072	BP	165	regulation of restriction endodeoxyribonuclease activity	1	HMGB1
1	1	0.01	7	1235	3	0.002	0.429	GO:0102991	MF	411	myristoyl-CoA hydrolase activity	1	ACOT7,THEM4,THEM5
1	1	0.0101	3	3756	3	0.001	1	GO:0002018	BP	214	renin-angiotensin regulation of aldosterone production	1	AGT,REN,AGTR1
1	1	0.0101	148	12669	122	0.01	0.824	KEGG:04218	keg	604	Cellular senescence	1	SLC25A5,E2F2,CAPN1,MRE11,PIK3CB,TRAF3IP2,HIPK2,FBXW11,VDAC3,TRPM7,TGFB2,ITPR3,SIRT1,NFATC4,NBN,CDK6,SERPINE1,RHEB,TGFBR1,PPP3CB,NFKB1,CCND1,HIPK3,TRPV4,FOXM1,MAPK14,E2F3,CCND3,RAD1,RAD50,IL1A,GADD45A,AKT3,PIK3R3,FOXO3,CCND2,TGFB3,PPP3CC,PIK3CA,ITPR2,CDK2,CDKN1A,GADD45G,RAF1,CCNA1,KRAS,E2F5,RRAS2,CCNB1,ETS1,CDK4,MDM2,IL6,HUS1,GATA4,MYC,PPP3CA,RB1,AKT1,CALM2,CCNA2,PIK3R1,IGFBP3,CCNB3,CDKN2B,CDKN2A,ATM,CHEK1,FOXO1,ITPR1,RAD9B,SLC25A31,SLC25A4,ZFP36L2,MCU,MAPK13,CACNA1D,CCNB2,MRAS,SQSTM1,RBBP4,MAPKAPK2,CAPN2,HIPK1,TGFBR2,CDC25A,VDAC2,TSC1,BTRC,SMAD3,MAP2K1,SLC25A6,CXCL8,CALML6,CDK1,PPID,PIK3CD,PTEN,PPP1CA,RAD9A,RELA,HRAS,ATR,CCNE2,CALML3,LIN9,ZFP36L1,PPP1CC,EIF4EBP1,LIN54,CALM1,MTOR,HLA-C,HLA-E,HLA-F,LIN52,HLA-A,NRAS,VDAC1,PPP1CB,HLA-B,RASSF5
1	1	0.0101	13	7082	10	0.001	0.769	REAC:R-HSA-1663150	rea	358	The activation of arylsulfatases	1	ARSD,ARSF,STS,ARSB,SUMF2,ARSE,ARSK,ARSJ,ARSI,ARSH
1	1	0.0102	122	16822	122	0.007	1	KEGG:04140	keg	482	Autophagy - animal	1	BAD,CFLAR,LAMP2,RB1CC1,RRAGD,GABARAPL2,DAPK2,MAPK9,PIK3CB,ATG5,VMP1,PRKCQ,ATG2B,WIPI1,PRKACA,RAB7A,PIK3C3,TP53INP2,ULK2,RRAGB,ATG16L1,IGBP1,SH3GLB1,SNAP29,MAPK1,MTMR3,HIF1A,ATG4A,SUPT20H,MAPK3,TSC2,PPP2CB,AKT2,RHEB,MAPK8,MTMR4,RPS6KB1,MAPK10,ATG2A,AMBRA1,CAMKK2,RRAGC,AKT3,PIK3R3,STK11,VAMP8,PIK3CA,ATG101,ATG4C,RRAS,BECN1,ATG14,MAP2K2,EIF2AK4,ATG4D,RAF1,PRKAA1,IRS4,KRAS,RRAS2,EIF2S1,CTSL,MAP3K7,STX17,GABARAPL1,IGF1R,PDPK1,RPTOR,AKT1,PRKACB,ATG3,RUBCN,PIK3R1,ATG12,NRBF2,ITPR1,ATG10,DEPTOR,RRAGA,WIPI2,MRAS,PRKAA2,MTMR14,PRKCD,CTSB,TSC1,PRAP1,ZFYVE1,DAPK3,MLST8,ATG16L2,DDIT4,ATG4B,MAP2K1,IRS1,GABARAP,BCL2L1,PIK3CD,BCL2,PTEN,RAB33B,EIF2AK3,HRAS,TRAF6,ATG13,RPS6KB2,BNIP3,ULK1,ERN1,ATG9B,LAMP1,IRS2,HMGB1,PIK3R4,DAPK1,ATG7,UVRAG,MTOR,ATG9A,NRAS,AL035425.2,RAB7B
1	1	0.0104	15	12877	15	0.001	1	GO:0051044	BP	242	positive regulation of membrane protein ectodomain proteolysis	1	TNFRSF1B,NRDC,SH3D19,GPLD1,IL1B,APOE,SNX9,FURIN,ADRA2A,ADAM8,PACSIN3,ADAM9,SNX33,RGMA,TNF
1	1	0.0104	41	537	5	0.009	0.122	REAC:R-HSA-3000171	rea	21	Non-integrin membrane-ECM interactions	1	SDC4,HSPG2,PRKCA,SDC3,AGRN
1	1	0.0105	2	88	1	0.011	0.5	GO:0004119	MF	607	cGMP-inhibited cyclic-nucleotide phosphodiesterase activity	1	PDE3B
1	1	0.0106	17	13356	17	0.001	1	GO:0002320	BP	439	lymphoid progenitor cell differentiation	1	SPI1,GATA3,HES1,SOS1,FLT3,SOX4,BMP4,ZBTB1,NOTCH1,BATF,KIT,SHH,NUDT21,BCL2,LIG4,HES5,PRKDC
1	1	0.0106	1	177	1	0.006	1	GO:0030691	CC	601	Noc2p-Noc3p complex	1	NOC2L
1	1	0.0107	86	16475	86	0.005	1	KEGG:03015	keg	193	mRNA surveillance pathway	1	UPF1,PPP2R5A,PPP2R5B,SMG6,PABPC1,DAZAP1,CPSF1,PPP2R3A,PPP2R2C,PPP2R5C,PAPOLA,PABPC4,PPP2R3C,ACIN1,PABPN1,PNN,PABPC1L,CSTF1,RNMT,CSTF2,NXT2,GSPT1,PPP2CB,PPP2R1A,CASC3,MAGOHB,CPSF6,RNGTT,HBS1L,PPP2R5D,NCBP2,PAPOLG,SMG7,CPSF3,ETF1,UPF3B,SYMPK,NXF5,NXT1,SRRM1,MSI1,WDR33,NCBP1,PPP2R1B,EIF4A3,FIP1L1,NXF3,CPSF7,SAP18,UPF2,PABPC3,MSI2,PPP2R5E,PPP2R2B,SMG1,SSU72,CPSF4,NXF1,MAGOH,WDR82,PCF11,CPSF2,NUDT21,PPP2R3B,UPF3A,PYM1,CLP1,PPP1CA,PABPC5,PPP2R2D,CSTF3,CSTF2T,ALYREF,PABPC1L2B,PABPC1L2A,PPP1CC,GSPT2,SMG5,PABPN1L,RNPS1,PPP1CB,PPP2R2A,PABPC4L,BCL2L2-PABPN1,RBM8A,NXF2
1	1	0.0109	6	3084	4	0.001	0.667	GO:0045188	BP	337	regulation of circadian sleep/wake cycle, non-REM sleep	1	GHRL,CHRNB2,ADORA1,KCNA2
1	1	0.011	52	15366	51	0.003	0.981	GO:0001947	BP	345	heart looping	1	PSEN1,MEF2C,TMED2,HIF1A,IFT52,MIB1,NDRG4,ENG,FGF8,SUFU,FOLR1,SRF,WNT5A,IFT57,PKD2,TBX2,STIL,OVOL2,MKKS,SMO,KIF3A,MICAL2,TBX3,AHI1,SETDB2,GATA4,IFT172,BBS7,BBS4,CCDC40,NOTCH1,GJA1,DNAAF1,WNT3A,NODAL,ZIC3,RNF207,FOXH1,VANGL2,IHH,TGFBR2,CITED2,TBX20,SHH,MESP1,SMAD3,C2CD3,ARL13B,DLL1,SOX18,NOTO
1	1	0.011	23	8	1	0.125	0.043	GO:0000715	BP	289	nucleotide-excision repair, DNA damage recognition	1	UBC
1	1	0.0111	18	6513	12	0.002	0.667	GO:1904872	BP	562	regulation of telomerase RNA localization to Cajal body	1	CCT4,TCP1,CCT7,SHQ1,NAF1,NHP2,CCT6A,CCT5,CCT3,EXOSC10,DCP2,RUVBL1
1	1	0.0112	1	188	1	0.005	1	GO:0070625	BP	472	zymogen granule exocytosis	1	SDF4
1	1	0.0112	3	1092	2	0.002	0.667	GO:0003876	MF	270	AMP deaminase activity	1	AMPD2,AMPD1
1	1	0.0113	5	7101	5	0.001	1	GO:0045349	BP	199	interferon-alpha biosynthetic process	1	TLR8,NMI,IL10,TLR3,TLR7
1	1	0.0113	18	10723	16	0.001	0.889	GO:0042101	CC	37	T cell receptor complex	1	CD4,CD6,APBB1IP,PTPN6,ZAP70,BCL10,CD8A,CD3G,TRAT1,SYK,STOML2,ALCAM,CD8B,CARD11,CD247,CD3E
1	1	0.0116	8	3563	5	0.001	0.625	GO:0004571	MF	53	mannosyl-oligosaccharide 1,2-alpha-mannosidase activity	1	EDEM3,MAN1C1,EDEM1,USF3,MAN1A2
1	1	0.0116	42	6828	25	0.004	0.595	KEGG:05144	keg	277	Malaria	1	SELE,HGF,TGFB2,MET,CD81,THBS4,SDC1,IL1B,CD36,IL6,IL10,GYPC,TLR2,VCAM1,IL12A,THBS3,CXCL8,GYPA,MYD88,SELP,THBS2,CR1,ACKR1,TNF,GYPB
1	1	0.0117	11	9418	10	0.001	0.909	GO:0030914	CC	33	STAGA complex	1	SUPT7L,TAF12,TAF5L,TADA1,TAF6L,TAF10,TADA3,TADA2B,SUPT3H,TRRAP
1	1	0.0117	1	196	1	0.005	1	GO:1902388	MF	227	ceramide 1-phosphate transporter activity	1	CPTP
1	1	0.0117	52	8465	34	0.004	0.654	REAC:R-HSA-432722	rea	539	Golgi Associated Vesicle Biogenesis	1	DTNBP1,TFRC,TPD52,FTL,AP1S1,SH3GL2,SH3D19,TPD52L1,CLINT1,DNAJC6,VAMP8,OCRL,CLTA,VAMP7,SNX9,AP3B1,TBC1D8B,SORT1,AP4B1,PUM1,SNAPIN,ARF1,AP1S3,TGOLN2,GOLGB1,AP3S1,GAK,YIPF6,AP1S2,ACBD3,BLOC1S4,IGF2R,SNX2,TXNDC5
1	1	0.0118	6	5320	5	0.001	0.833	GO:0046975	MF	471	histone methyltransferase activity (H3-K36 specific)	1	ASH1L,SMYD2,NSD1,SETMAR,SETD2
1	1	0.0118	139	148	6	0.041	0.043	KEGG:04072	keg	109	Phospholipase D signaling pathway	1	FYN,GAB2,PDGFRB,PRKCA,MRAS,DNM3
1	1	0.0119	3	1122	2	0.002	0.667	GO:0004769	MF	605	steroid delta-isomerase activity	1	HSD3B1,HSD3B2
1	1	0.0119	48	13367	44	0.003	0.917	KEGG:04978	keg	238	Mineral absorption	1	ATP1A2,SLC9A3,ATP1B3,ATP2B1,CYBRD1,FTL,HEPH,SLC26A3,TF,TRPM7,ATP1B4,HMOX2,SLC11A2,VDR,CLCN2,TRPM6,MT1G,MT2A,ATP1B2,ATP1A4,SLC31A1,FXYD2,SLC40A1,ATP1B1,SLC39A4,STEAP2,SLC34A2,ATP1A1,STEAP1,TRPV6,ATP7A,FTH1,MT1E,S100G,SLC30A1,SLC26A9,ATOX1,SLC8A1,MT1X,MT1F,MT1H,MT1A,MT1M,SLC26A6
1	1	0.0119	28	8	1	0.125	0.036	REAC:R-HSA-162588	rea	45	Budding and maturation of HIV virion	1	UBC
1	1	0.012	28	10932	24	0.002	0.857	KEGG:00030	keg	587	Pentose phosphate pathway	1	TKTL1,DERA,H6PD,PFKP,PGM1,PRPS2,FBP2,RGN,ALDOB,PGD,PRPS1,IDNK,TKTL2,PFKM,RPIA,G6PD,TKT,FBP1,GLYCTK,PGM2,RBKS,TALDO1,RPE,RPEL1
1	1	0.012	36	11503	31	0.003	0.861	KEGG:04975	keg	66	Fat digestion and absorption	1	NPC1L1,DGAT2,PLPP1,SCARB1,APOB,MOGAT3,PLA2G2D,APOA1,ACAT2,PLA2G12A,PLA2G5,CD36,CLPS,ABCG5,PLA2G12B,MTTP,ABCG8,PLA2G2F,FABP1,ABCA1,MOGAT2,SLC27A4,AGPAT2,CEL,PLA2G1B,PNLIP,LIPF,DGAT1,PNLIPRP1,PLA2G2C,AGPAT1
1	1	0.0122	20	390	3	0.008	0.15	REAC:R-HSA-1482839	rea	315	Acyl chain remodelling of PE	1	PLA2G2D,PLA2G5,PLA2G2F
1	1	0.0123	42	14953	41	0.003	0.976	GO:0015701	BP	499	bicarbonate transport	1	CFTR,SLC4A1,SLC4A7,SLC4A8,CYB5R4,CA12,SLC4A11,SLC26A4,SLC26A3,CA2,CA9,SLC26A8,RHAG,SLC4A9,SLC4A3,CA14,CA6,CA1,SLC26A10,SLC4A10,SLC26A1,SLC26A7,SLC26A2,CYB5R1,CA3,SLC4A2,CYB5R2,CA4,BEST1,CA7,CA5B,SLC26A5,SLC26A9,CA5A,SLC26A11,CA13,HBA2,HBA1,SLC26A6,AQP1,HBB
1	1	0.0125	68	9838	49	0.005	0.721	KEGG:03320	keg	339	PPAR signaling pathway	1	NR1H3,ACAA1,ME1,ACSL4,ACOX3,SORBS1,UCP1,CPT1A,PPARD,SLC27A6,EHHADH,ACADL,SCP2,ACADM,APOA1,FABP3,ACSL3,PPARG,HMGCS2,FADS2,CD36,CYP27A1,RXRG,SCD5,PLIN2,UBC,ACSL1,DBI,CPT2,CYP4A22,FABP1,ACSL6,FABP7,FABP5,AQP7,ILK,SLC27A4,CYP7A1,ACOX2,FABP6,FABP4,LPL,CYP8B1,ADIPOQ,RXRA,CYP4A11,MMP1,GK,RXRB
1	1	0.0126	2	106	1	0.009	0.5	GO:1902994	BP	477	regulation of phospholipid efflux	1	APOE
1	1	0.0126	111	285	7	0.025	0.063	KEGG:04071	keg	610	Sphingolipid signaling pathway	1	FYN,GAB2,PRKCZ,PRKCA,PRKCE,PIK3CD,BCL2
1	1	0.0127	145	34	3	0.088	0.021	KEGG:04921	keg	585	Oxytocin signaling pathway	1	ACTB,EEF2K,CAMK2D
1	1	0.0127	12	5358	8	0.001	0.667	REAC:R-HSA-8984722	rea	80	Interleukin-35 Signalling	1	IL12RB2,STAT1,CANX,IL6ST,STAT4,JAK1,STAT3,IL12A
1	1	0.0128	11	2484	5	0.002	0.455	GO:0001660	BP	88	fever generation	1	PTGER3,PTGS2,IL1A,IL1B,IL1RN
1	1	0.0128	8	10117	8	0.001	1	GO:1902946	BP	366	protein localization to early endosome	1	EZR,NRP1,ROCK2,SORL1,RDX,MSN,DTX3L,SCRIB
1	1	0.0128	94	21	2	0.095	0.021	KEGG:04922	keg	196	Glucagon signaling pathway	1	CAMK2D,SIK2
1	1	0.013	22	390	3	0.008	0.136	GO:0036151	BP	281	phosphatidylcholine acyl-chain remodeling	1	PLA2G2D,PLA2G5,PLA2G2F
1	1	0.013	145	14	2	0.143	0.014	KEGG:04621	keg	2	NOD-like receptor signaling pathway	1	HSP90AA1,HSP90AB1
1	1	0.0131	2	110	1	0.009	0.5	GO:0009258	BP	55	10-formyltetrahydrofolate catabolic process	1	ALDH1L1
1	1	0.0131	2	110	1	0.009	0.5	GO:0016155	MF	256	formyltetrahydrofolate dehydrogenase activity	1	ALDH1L1
1	1	0.0131	10	8954	9	0.001	0.9	GO:0005436	MF	172	sodium:phosphate symporter activity	1	SLC17A2,SLC17A3,SLC17A1,SLC34A1,SLC20A1,SLC17A4,SLC34A2,SLC20A2,SLC34A3
1	1	0.0132	13	10515	12	0.001	0.923	GO:0043508	BP	447	negative regulation of JUN kinase activity	1	TP73,GSTP1,DNAJA1,SFRP1,HIPK3,MAPK8IP1,PTPN22,DUSP10,SFRP2,PDCD4,DUSP19,AIDA
1	1	0.0132	489	1093	46	0.042	0.094	KEGG:05200	keg	44	Pathways in cancer	1	E2F2,PTGER3,GNAI3,CDC42,GNB1,HSP90AA1,IL12RB2,HSP90AB1,DVL1,ZBTB16,PDGFRB,HDAC1,GADD45A,ZBTB17,SLC2A1,PTCH2,PIK3R3,CSF3R,EGLN3,CASP9,GSTM5,GSTM3,WNT2B,IGF1R,PRKACB,CAMK2D,PRKCA,JAK1,WNT4,IL23R,HEYL,STAT3,GSTM4,CALML6,LPAR3,PIK3CD,PLEKHG5,BCL2,GNG12,GNG5,JUN,ARHGEF12,HES5,MTOR,NRAS,GSTM2
1	1	0.0132	31	8	1	0.125	0.032	REAC:R-HSA-917729	rea	595	Endosomal Sorting Complex Required For Transport (ESCRT)	1	UBC
1	1	0.0133	9	4602	6	0.001	0.667	GO:0097200	MF	239	cysteine-type endopeptidase activity involved in execution phase of apoptosis	1	CASP10,CFLAR,CASP8,CASP9,CASP6,CASP3
1	1	0.0133	58	13257	52	0.004	0.897	KEGG:05204	keg	372	Chemical carcinogenesis	1	ALDH3B1,MGST1,CYP3A43,GSTO2,PTGS2,GSTP1,MGST2,CYP3A5,CYP2C18,HSD11B1,CYP2E1,ALDH3B2,GSTM5,GSTM3,KYAT3,CYP1B1,CYP2C9,CYP2C8,CYP1A1,CYP1A2,MGST3,ARNT,EPHX1,GSTO1,AKR1C2,NAT2,UGT2B4,CYP3A4,HPGDS,GSTM4,GSTA4,KYAT1,UGT2B7,NAT1,ADH6,GSTA3,CHRNA7,ALDH1A3,ADH7,SULT1A1,ADH1B,UGT2B15,SULT1A2,GSTK1,UGT2B17,ADH5,ADH4,GSTM2,SULT1A4,GSTA1,GSTA2,SULT1A3
1	1	0.0134	236	59	5	0.085	0.021	KEGG:04144	keg	128	Endocytosis	1	IGF1R,ASAP1,DNM3,HSPA1B,HSPA1A
1	1	0.0134	187	17057	187	0.011	1	KEGG:05170	keg	376	Human immunodeficiency virus 1 infection	1	BAD,CD4,BID,FAS,TNFRSF1B,BAK1,MAP2K3,MAPK9,PIK3CB,CUL1,TAB2,CASP8,GNAI3,TNFRSF1A,GNB5,NFATC3,FBXW11,AP1M1,MAP2K7,PAK3,GNB1,TRAF5,BAX,GNAO1,GNA11,PXN,ITPR3,CRKL,MAPK1,AP1B1,APOBEC3H,TAB1,RBX1,NFKBIA,NFATC4,NFATC2,SAMHD1,PAK5,TRADD,MAPK3,ELOB,IKBKB,AKT2,AP1S1,LIMK1,MAPK8,PPP3CB,RPS6KB1,MAP2K6,NFKB1,MAPK10,GNB3,MAPK14,SKP1,RNF7,GNAI2,GNB4,AKT3,PIK3R3,IFNA6,PTK2B,PPP3CC,PIK3CA,CXCR4,ITPR2,PLCG1,IRF3,PRKCG,MAP2K2,TRAF2,GNG13,GNG11,GNGT1,GNAI1,RAC2,APOBEC3A,APOBEC3F,AP1M2,BST2,PAK4,NFATC1,RAF1,TRIM5,CASP9,KRAS,CCNB1,MAP3K7,RAC1,RIPK1,TLR2,PAK6,PPP3CA,CUL4A,AKT1,CALM2,DCAF1,PIK3R1,CCNB3,PAK1,ATM,CHEK1,ITPR1,AP1S3,PRKCA,ELOC,GNAQ,MAPK13,CCNB2,CUL4B,CDC25C,CALM3,CD3G,CCR5,GNG3,CASP3,CGAS,CFL2,BTRC,CUL5,WEE1,PRKCB,B2M,AP1G1,PDIA3,GNGT2,CRK,GNG8,DDB1,FADD,GNG4,TAP1,MAP2K1,PTK2,RAC3,CALML6,CDK1,FOS,BCL2L1,PIK3CD,BCL2,CYCS,GNB2,GNG12,CFL1,MYD88,RELA,GNG5,HRAS,ATR,TRAF6,RPS6KB2,GNG7,JUN,CALML3,CALR,PAK2,AP1S2,LIMK2,TBK1,IRAK1,TMEM173,MAPK11,GNG2,MAPK12,IFNA2,PLCG2,IRAK4,CALM1,MTOR,CD247,CD3E,HLA-C,HLA-E,HLA-F,HLA-A,NRAS,CHUK,AP1G2,WEE2,TAPBP,TNF,IFNA13,HLA-B,APOBEC3G,GNG10,BUB1B-PAK6,IKBKG
1	1	0.0135	85	5032	36	0.007	0.424	KEGG:05210	keg	290	Colorectal cancer	1	PIK3CB,RHOA,MLH1,TCF7,GSK3B,TGFB2,MSH2,AREG,MAPK10,MSH3,SOS1,MSH6,GADD45A,AKT3,PIK3R3,PIK3CA,POLK,EREG,RAF1,CASP9,LEF1,EGF,RALB,PIK3R1,TCF7L1,BCL2L11,APPL1,TGFA,TGFBR2,CASP3,CTNNB1,PIK3CD,BCL2,JUN,MTOR,NRAS
1	1	0.0135	92	5971	44	0.007	0.478	KEGG:04660	keg	97	T cell receptor signaling pathway	1	FYN,LCP2,MAPK9,PIK3CB,RHOA,CDC42,NCK2,DLG1,PTPRC,GSK3B,NFKB1,MAPK14,ITK,IL4,IL5,CBLB,ZAP70,SOS1,AKT3,PIK3R3,PIK3CA,RAF1,VAV3,MAP3K7,TEC,IL10,PPP3CA,BCL10,PIK3R1,NFKBIE,CD8A,MAPK13,NCK1,CTLA4,ICOS,PIK3CD,CD8B,JUN,CD28,PAK2,LCK,CD247,NRAS,TNF
1	1	0.0139	5	4219	4	0.001	0.8	GO:1904124	BP	410	microglial cell migration	1	STAP1,CX3CR1,P2RY12,CSF1
1	1	0.0143	4	2776	3	0.001	0.75	GO:0006145	BP	373	purine nucleobase catabolic process	1	AOX1,XDH,DPYD
1	1	0.0143	68	8078	41	0.005	0.603	GO:0001510	BP	105	RNA methylation	1	TFB1M,NSUN2,TARBP1,TRMT11,FTSJ1,BUD23,HSD17B10,DIMT1,CBLL1,NSUN4,TRMT1L,MTERF4,TRMT13,MRM2,METTL8,NSUN5,THUMPD3,MTO1,CMTR1,TGS1,THUMPD2,RRNAD1,TRMT10A,METTL14,WTAP,MEPCE,TRMT44,HENMT1,RBM15,TFB2M,BMT2,VIRMA,METTL2B,TRMT61B,TRMT10C,NSUN3,FBLL1,TRMT2B,METTL6,TRMT9B,RBM15B
1	1	0.0143	12	761	3	0.004	0.25	REAC:R-HSA-211958	rea	67	Miscellaneous substrates	1	CYP4B1,CYP4A22,CYP4A11
1	1	0.0143	12	761	3	0.004	0.25	REAC:R-HSA-211979	rea	116	Eicosanoids	1	CYP4B1,CYP4A22,CYP4A11
1	1	0.0145	5	7467	5	0.001	1	GO:0016934	MF	489	extracellularly glycine-gated chloride channel activity	1	GLRA2,GLRB,GLRA3,GLRA1,GLRA4
1	1	0.0145	97	5815	45	0.008	0.464	KEGG:04933	keg	564	AGE-RAGE signaling pathway in diabetic complications	1	SELE,MAPK9,PIK3CB,PRKCZ,CDC42,EDN1,COL4A4,TGFB2,NFKB1,MAPK10,MAPK14,VEGFA,IL1A,FN1,STAT1,PLCD4,AKT3,PIK3R3,F3,EGR1,PIK3CA,IL1B,DIAPH1,PIM1,AGTR1,PIK3R1,VEGFC,PRKCA,MAPK13,VCAM1,TGFBR2,PRKCD,CASP3,COL3A1,STAT3,COL4A3,CXCL8,PRKCE,PIK3CD,BCL2,JUN,PLCD1,AGER,NRAS,TNF
1	1	0.0145	21	11613	19	0.002	0.905	REAC:R-HSA-5654693	rea	590	FRS-mediated FGFR1 signaling	1	FGF10,FGFR1,FGF20,FGF9,FGF8,FGF6,FGF1,SOS1,FGF23,KL,KRAS,FRS3,FGF5,FGF2,FGF17,FRS2,HRAS,PTPN11,NRAS
1	1	0.0146	6	562	2	0.004	0.333	GO:0060789	BP	381	hair follicle placode formation	1	CDC42,HDAC1
1	1	0.0146	104	1269	15	0.012	0.144	KEGG:04931	keg	253	Insulin resistance	1	PRKCZ,SLC2A1,PIK3R3,RPS6KA1,PRKAB2,PTPRF,SLC27A3,CREB3L4,CRTC2,PRKAA2,STAT3,PRKCE,PIK3CD,IRS2,MTOR
1	1	0.0147	111	13334	96	0.007	0.865	KEGG:04114	keg	397	Oocyte meiosis	1	IGF1,ANAPC4,CUL1,CAMK2B,SLK,PPP2R5A,STAG3,PPP2R5B,CAMK2A,RPS6KA2,RPS6KA6,SMC1A,FBXW11,ADCY2,PPP2R5C,PGR,ANAPC5,CDC23,ITPR3,REC8,MAPK3,PPP2CB,PPP3CB,CPEB3,SMC3,FBXO5,PPP2R5D,SKP1,CPEB4,MAD2L2,CDC20,RPS6KA1,PPP3CC,ADCY7,ITPR2,CDK2,PKMYT1,ANAPC13,ADCY4,SGO1,CDC16,CCNB1,YWHAQ,ESPL1,SPDYE1,CPEB2,PPP2R1B,ADCY3,PPP3CA,PLCZ1,IGF1R,PRKACB,CALM2,CAMK2D,ITPR1,ANAPC1,PPP2R5E,ADCY8,FBXO43,CCNB2,CDC25C,ADCY9,SPDYA,MAD2L1,ANAPC10,PTTG1,ADCY1,YWHAZ,BTRC,PLK1,MAP2K1,AR,BUB1,CALML6,YWHAG,SPDYE5,CDK1,PPP1CA,ADCY5,SPDYE2B,ADCY6,CCNE2,ANAPC2,CDC26,RPS6KA3,CALML3,SPDYE16,PPP1CC,ANAPC7,CALM1,SPDYC,SPDYE2,PPP1CB,SPDYE3,CPEB1,SPDYE6
1	1	0.0148	237	7943	129	0.016	0.544	KEGG:04080	keg	386	Neuroactive ligand-receptor interaction	1	CALCR,GABRA3,GABRA1,PTGER3,NPFFR2,CALCRL,ADCYAP1R1,P2RY10,SCTR,OPRK1,GABRP,GLRA2,GABRE,VIPR2,CRHR2,GHRHR,GABRA4,GNRHR,GLRB,GABRR2,OPRM1,GLP1R,GHR,GRM6,GABRG2,PRLR,NR3C1,HRH2,VIPR1,TACR1,OPRD1,LEPR,CNR1,CHRNA2,ADRA1A,HCRTR1,PLG,PTGFR,GRM4,GRIA3,GRPR,MAS1,NMUR2,CHRM3,HTR1B,CGA,NMBR,CHRND,HTR2B,HCRTR2,CHRNA1,PTH2R,AGTR1,GLRA3,GZMA,GABRA6,GABRB2,GLRA1,GABRR1,TAAR2,LPAR4,HTR2C,CHRNB3,CHRNA6,PARD3,THRB,DRD3,EDNRA,MCHR2,GRID2,GRM1,GRIA1,HTR5A,HTR6,CHRNB2,PTH1R,GABRG1,CCKAR,ADORA1,GRIK3,GRM2,NPY1R,NPY5R,F2RL2,F2RL1,HTR4,GRIK2,HTR1E,NTSR2,ADRB2,PTAFR,DRD5,TACR3,P2RY1,ADRA1B,FSHR,S1PR1,RXFP1,LPAR3,PTGER4,NMUR1,CYSLTR1,CHRNA9,LEP,P2RY14,GPR156,HTR1A,GPR35,HTR1F,HTR1D,GRM8,OXTR,CHRM2,F2R,P2RY13,P2RY8,GABRR3,ADRA2C,DRD1,GABRD,ADRB3,CNR2,GRM7,HRH1,CHRNG,AVPR1B,GABRQ,ADRA2B,PRSS2
1	1	0.0148	4	5947	4	0.001	1	REAC:R-HSA-193993	rea	503	Mineralocorticoid biosynthesis	1	CGA,HSD3B1,HSD3B2,CYP21A2
1	1	0.0149	1	254	1	0.004	1	GO:0004671	MF	49	protein C-terminal S-isoprenylcysteine carboxyl O-methyltransferase activity	1	ICMT
1	1	0.0151	1	256	1	0.004	1	GO:1900533	BP	576	palmitic acid metabolic process	1	ACOT7
1	1	0.0151	34	6312	19	0.003	0.559	GO:0050691	BP	537	regulation of defense response to virus by host	1	RNF216,TRAF3IP2,MUL1,SELENOK,STAT1,TNFAIP3,IL1B,PTPN22,DHX9,PARP9,IL23R,AIM2,DTX3L,ZC3H12A,IL15,CGAS,TMEM173,IFNLR1,MICB
1	1	0.0151	1	256	1	0.004	1	GO:0036114	BP	470	medium-chain fatty-acyl-CoA catabolic process	1	ACOT7
1	1	0.0151	139	220	7	0.032	0.05	KEGG:04261	keg	208	Adrenergic signaling in cardiomyocytes	1	ATP2B4,ATP1B2,CAMK2D,PRKCA,CACNB2,CALML6,BCL2
1	1	0.0153	10	4134	6	0.001	0.6	GO:0035721	BP	187	intraciliary retrograde transport	1	WDR35,TTC21B,DYNC2LI1,WDR19,IFT122,TTC21A
1	1	0.0153	42	466	5	0.011	0.119	KEGG:00565	keg	22	Ether lipid metabolism	1	PLA2G2D,PLA2G5,PAFAH2,PLA2G2F,PLA2G2C
1	1	0.0154	6	3382	4	0.001	0.667	GO:0008420	MF	27	RNA polymerase II CTD heptapeptide repeat phosphatase activity	1	RPAP2,CTDSP1,SSU72,PPM1M
1	1	0.0154	18	148	2	0.014	0.111	REAC:R-HSA-1839117	rea	304	Signaling by cytosolic FGFR1 fusion mutants	1	GAB2,STAT3
1	1	0.0156	14	8125	11	0.001	0.786	GO:0090177	BP	9	establishment of planar polarity involved in neural tube closure	1	SFRP1,DVL1,PTK7,WNT5A,SEC24B,SFRP2,FZD1,GRHL3,DVL3,VANGL2,CTHRC1
1	1	0.0156	41	2175	11	0.005	0.268	KEGG:04913	keg	602	Ovarian steroidogenesis	1	PTGS2,PLA2G4A,HSD17B7,CYP2J2,ADCY3,CYP1B1,IGF1R,PRKACB,FSHR,HSD3B1,HSD3B2
1	1	0.0157	37	701	5	0.007	0.135	GO:0038202	BP	406	TORC1 signaling	1	SESN1,RRAGC,SESN2,SZT2,MTOR
1	1	0.0158	25	11671	22	0.002	0.88	GO:0004181	MF	217	metallocarboxypeptidase activity	1	CPB2,AGBL5,FOLH1,CPA1,AEBP1,CPE,CPN1,CPXM2,CPA4,ACE2,AGTPBP1,CPM,CPO,AGBL3,CPB1,CPA2,CPA5,CPA3,CPA6,AGBL2,CPN2,AGBL4
1	1	0.0159	45	11613	37	0.003	0.822	GO:0036092	BP	246	phosphatidylinositol-3-phosphate biosynthetic process	1	INPP4A,PIK3CB,FGF10,FGFR1,SYNJ2,FGF20,FGF9,PIK3CG,FGF8,INPP4B,GAB1,FGF6,FIG4,FGF1,PIKFYVE,PIK3R3,FGF23,PIK3CA,OCRL,PIK3C2B,KL,KLB,FGF5,FGF2,PIK3C2G,PIK3R1,ATM,FGF18,FGF17,FGFR4,FRS2,IRS1,PIK3CD,PTPN11,IRS2,PIK3R4,FGF16
1	1	0.0159	22	390	3	0.008	0.136	REAC:R-HSA-1482788	rea	514	Acyl chain remodelling of PC	1	PLA2G2D,PLA2G5,PLA2G2F
1	1	0.016	1	272	1	0.004	1	GO:1903198	BP	415	regulation of L-dopa decarboxylase activity	1	PARK7
1	1	0.016	1	272	1	0.004	1	GO:0106045	BP	140	guanine deglycation, methylglyoxal removal	1	PARK7
1	1	0.016	1	272	1	0.004	1	GO:1903122	BP	139	negative regulation of TRAIL-activated apoptotic signaling pathway	1	PARK7
1	1	0.016	106	95	4	0.042	0.038	KEGG:05145	keg	212	Toxoplasmosis	1	STAT3,BCL2,HSPA1B,HSPA1A
1	1	0.0161	4	6205	4	0.001	1	GO:0000179	MF	520	rRNA (adenine-N6,N6-)-dimethyltransferase activity	1	TFB1M,DIMT1,RRNAD1,TFB2M
1	1	0.0161	38	8	1	0.125	0.026	REAC:R-HSA-6783310	rea	458	Fanconi Anemia Pathway	1	UBC
1	1	0.0162	8	34	1	0.029	0.125	GO:1990416	BP	291	cellular response to brain-derived neurotrophic factor stimulus	1	EEF2K
1	1	0.0163	2	137	1	0.007	0.5	GO:0140199	BP	194	negative regulation of adenylate cyclase-activating adrenergic receptor signaling pathway involved in heart process	1	ATP2B4
1	1	0.0163	23	3200	9	0.003	0.391	GO:0005248	MF	400	voltage-gated sodium channel activity	1	SCN2A,SCN7A,HCN3,SCN1A,SCN3A,SCN11A,SCN9A,SCN5A,SCN10A
1	1	0.0163	23	14331	23	0.002	1	KEGG:00534	keg	479	Glycosaminoglycan biosynthesis - heparan sulfate / heparin	1	HS3ST1,EXTL3,XYLT2,B4GALT7,NDST1,XYLT1,HS3ST2,HS3ST3B1,HS6ST1,GLCE,NDST4,B3GAT3,EXT2,HS2ST1,HS3ST3A1,EXTL1,EXTL2,NDST3,HS6ST2,B3GALT6,EXT1,HS6ST3,HS3ST5
1	1	0.0164	1	279	1	0.004	1	GO:0005353	MF	461	fructose transmembrane transporter activity	1	SLC2A5
1	1	0.0165	5	4423	4	0.001	0.8	GO:0006682	BP	570	galactosylceramide biosynthetic process	1	B4GALT3,B3GALT2,B3GALT1,UGT8
1	1	0.0165	5	4423	4	0.001	0.8	GO:0019375	BP	317	galactolipid biosynthetic process	1	B4GALT3,B3GALT2,B3GALT1,UGT8
1	1	0.0165	8	10447	8	0.001	1	GO:0034182	BP	531	regulation of maintenance of mitotic sister chromatid cohesion	1	ATRX,NAA10,H2AFY,SLF2,SLF1,NSMCE2,TNKS,SMC5
1	1	0.0165	4	6249	4	0.001	1	GO:0030292	MF	374	protein tyrosine kinase inhibitor activity	1	IBTK,HYAL2,RACK1,FGFR1OP
1	1	0.0166	44	132	3	0.023	0.068	KEGG:04961	keg	75	Endocrine and other factor-regulated calcium reabsorption	1	ATP1B2,PRKCA,DNM3
1	1	0.0169	50	16075	50	0.003	1	GO:0030374	MF	11	nuclear receptor transcription coactivator activity	1	KDM1A,MED24,CALCOCO1,SLC30A9,MED17,THRAP3,CCAR1,ACTN1,TSG101,ACTN2,NCOA1,ATXN7L3,BUD31,MED13,PPARGC1A,NCOA7,WDR77,ENY2,ZMIZ2,PKN1,NCOA3,USP22,TRERF1,MED1,ACTN4,HELZ2,CCDC62,PSMC3IP,PPARG,MED4,HMGA1,FGF2,NCOA2,SS18,CARM1,DCAF6,PPRC1,PPARGC1B,SFR1,MED30,PRKCB,ZCCHC18,TADA3,ZCCHC12,MED16,MED14,MED12,NCOA6,GLMP,SRA1
1	1	0.017	54	1881	12	0.006	0.222	KEGG:04370	keg	357	VEGF signaling pathway	1	SH2D2A,CDC42,PTGS2,HSPB1,PLA2G4A,AKT3,PIK3R3,CASP9,PRKCA,MAPKAPK2,PIK3CD,NRAS
1	1	0.0171	15	10025	13	0.001	0.867	GO:0003215	BP	100	cardiac right ventricle morphogenesis	1	SEMA3C,SMARCD3,TGFB2,GATA3,BMPR1A,SOX4,HEY2,GATA4,NOTCH1,FOXH1,TBX20,ZFPM2,CHD7
1	1	0.0171	17	570	3	0.005	0.176	GO:0090545	CC	565	CHD-type complex	1	CHD5,HDAC1,RBBP4
1	1	0.0172	2	2282	2	0.001	1	GO:0044727	BP	331	DNA demethylation of male pronucleus	1	TET3,STPG4
1	1	0.0174	22	6818	14	0.002	0.636	GO:0031167	BP	60	rRNA methylation	1	TFB1M,TARBP1,BUD23,DIMT1,NSUN4,MTERF4,MRM2,NSUN5,RRNAD1,TFB2M,BMT2,TRMT61B,NSUN3,FBLL1
1	1	0.0174	13	10785	12	0.001	0.923	GO:0060544	BP	434	regulation of necroptotic process	1	CFLAR,BIRC3,YBX3,CASP8,CAV1,BIRC2,ARHGEF2,RIPK1,SLC25A4,FADD,BOK,FZD9
1	1	0.0174	87	3629	28	0.008	0.322	KEGG:05414	keg	502	Dilated cardiomyopathy (DCM)	1	CACNA2D2,ACTB,CACNA1S,ITGB5,ITGA6,TGFB2,TNNC1,ITGB6,ITGA4,TNNT2,ADCY3,ITGAV,PRKACB,ITGA10,TPM3,ITGA9,TTN,CACNA1D,CACNA2D3,LMNA,MYL3,CACNB2,ADCY5,DAG1,DES,CACNB4,SLC8A1,RYR2
1	1	0.0175	142	223	7	0.031	0.049	KEGG:04723	keg	484	Retrograde endocannabinoid signaling	1	GNB1,PRKCA,GABRD,MT-ND2,MT-ND3,MT-ND4,MT-ND1
1	1	0.0179	6	5821	5	0.001	0.833	GO:0050428	BP	442	3'-phosphoadenosine 5'-phosphosulfate biosynthetic process	1	SLC35B3,PAPSS1,SLC26A1,SLC26A2,SLC35B2
1	1	0.0179	1	304	1	0.003	1	GO:0032194	BP	398	ubiquinone biosynthetic process via 3,4-dihydroxy-5-polyprenylbenzoate	1	UBIAD1
1	1	0.0179	1	304	1	0.003	1	GO:0009234	BP	435	menaquinone biosynthetic process	1	UBIAD1
1	1	0.0179	1	304	1	0.003	1	GO:0042371	BP	84	vitamin K biosynthetic process	1	UBIAD1
1	1	0.0181	22	11107	19	0.002	0.864	GO:0000183	BP	530	chromatin silencing at rDNA	1	BAZ2A,SIRT1,SUV39H1,RRP8,SMARCA5,HIST1H4H,H3F3A,PHF8,BEND3,HIST1H4C,HIST1H3J,PHF2,HIST4H4,HIST2H4B,HIST2H4A,HIST1H3E,HIST1H4E,HIST1H4A,HIST1H3H
1	1	0.0183	11	8068	9	0.001	0.818	GO:0019531	MF	387	oxalate transmembrane transporter activity	1	SLC26A4,SLC26A3,SLC26A8,SLC26A1,SLC26A7,SLC26A2,SLC26A5,SLC26A9,SLC26A6
1	1	0.0184	1	313	1	0.003	1	GO:0070829	BP	258	heterochromatin maintenance	1	MTHFR
1	1	0.0185	1	316	1	0.003	1	GO:0008613	MF	527	diuretic hormone activity	1	NPPB
1	1	0.0187	73	866	9	0.01	0.123	KEGG:05212	keg	20	Pancreatic cancer	1	E2F2,CDC42,GADD45A,PIK3R3,CASP9,JAK1,STAT3,PIK3CD,MTOR
1	1	0.0189	9	11223	9	0.001	1	GO:0042023	BP	553	DNA endoreduplication	1	MRE11,SMC1A,STAG2,SMC3,FBXW7,ZPR1,E2F8,SENP2,E2F7
1	1	0.0189	3	106	1	0.009	0.333	GO:0034363	CC	540	intermediate-density lipoprotein particle	1	APOE
1	1	0.019	22	4744	11	0.002	0.5	GO:0050901	BP	584	leukocyte tethering or rolling	1	SELE,ADD2,GOLPH3,PODXL2,ITGA4,CCL28,VCAM1,CX3CR1,PTAFR,SELP,SELL
1	1	0.019	4	3068	3	0.001	0.75	GO:0018094	BP	412	protein polyglycylation	1	TTLL10,TTLL3,ARPC4-TTLL3
1	1	0.019	4	1025	2	0.002	0.5	GO:0051005	BP	292	negative regulation of lipoprotein lipase activity	1	ANGPTL3,SORT1
1	1	0.019	29	12500	26	0.002	0.897	GO:0008175	MF	63	tRNA methyltransferase activity	1	NSUN2,METTL1,TARBP1,TRMT11,FTSJ1,TRDMT1,TRMT1L,TRMT13,TRMT5,THUMPD3,TRMO,ALKBH8,THUMPD2,TRMT10A,TRMT44,METTL2B,TRMT10B,TRMT61A,LCMT2,TRMT61B,TRMT10C,NSUN3,TRMT2B,METTL6,NSUN6,TRMT9B
1	1	0.019	114	391	8	0.02	0.07	KEGG:04270	keg	333	Vascular smooth muscle contraction	1	PLA2G2D,PLA2G5,PRKCA,PLA2G2F,CALML6,PRKCE,PLA2G2C,ARHGEF12
1	1	0.0191	3	4657	3	0.001	1	GO:0047751	MF	483	cholestenone 5-alpha-reductase activity	1	SRD5A3,SRD5A1,SRD5A2
1	1	0.0191	128	12786	106	0.008	0.828	KEGG:04210	keg	279	Apoptosis	1	BAD,CASP10,CFLAR,CAPN1,BIRC3,FAS,BAK1,PARP3,MAPK9,PIK3CB,TRAF1,CASP8,TNFRSF1A,ACTB,TUBA3D,ITPR3,NFKBIA,XIAP,PARP4,CTSH,IKBKB,TNFRSF10A,CASP2,MAPK8,NFKB1,MAPK10,CTSC,BIRC2,LMNB1,HTRA2,GADD45A,AKT3,PIK3R3,TP53AIP1,APAF1,TNFRSF10B,TNFSF10,PIK3CA,ITPR2,TUBA1B,TRAF2,TUBA4A,PARP2,GADD45G,RAF1,CASP9,KRAS,EIF2S1,NGF,CTSL,HRK,DAB2IP,CTSV,RIPK1,CASP6,BCL2A1,AKT1,MCL1,CTSK,PARP1,PIK3R1,ATM,ITPR1,TUBA3E,BCL2L11,AIFM1,DFFA,LMNA,CAPN2,CTSS,SPTA1,PTPN13,CASP3,CTSB,CASP7,ENDOG,TUBA1A,TUBA1C,FADD,MAP2K1,DFFB,FOS,PIK3CD,BCL2,EIF2AK3,CYCS,CTSW,RELA,CTSF,HRAS,DDIT3,PIDD1,JUN,TUBAL3,PRF1,IL3RA,MAP3K5,SPTAN1,TUBA3C,NTRK1,DAXX,NRAS,CHUK,TNF,CTSO,IKBKG
1	1	0.0193	91	12343	75	0.006	0.824	KEGG:05222	keg	95	Small cell lung cancer	1	E2F2,BIRC3,BAK1,LAMC3,PIK3CB,TRAF1,LAMC2,PTGS2,RARB,COL4A4,TRAF5,LAMB4,LAMB1,ITGA6,NFKBIA,XIAP,IKBKB,CDK6,NFKB1,CCND1,BIRC2,CDKN1B,E2F3,LAMA4,FN1,GADD45A,ZBTB17,AKT3,PIK3R3,APAF1,PIK3CA,POLK,CDK2,CKS2,CDKN1A,MAX,TRAF2,GADD45G,TRAF3,CASP9,DDB2,COL4A2,CDK4,LAMC1,MYC,ITGAV,RB1,AKT1,RXRG,SKP2,PIK3R1,CDKN2B,ITGB1,ITGA2,CASP3,COL4A3,PTK2,PIK3CD,BCL2,PTEN,LAMB2,CYCS,RELA,CKS1B,TRAF6,CCNE2,RXRA,COL4A1,COL4A5,LAMA2,LAMB3,COL4A6,RXRB,CHUK,IKBKG
1	1	0.0194	53	16148	53	0.003	1	REAC:R-HSA-3000178	rea	352	ECM proteoglycans	1	ITGA2B,DCN,IBSP,MUSK,VCAN,TNC,COL9A2,LAMA3,ITGA8,ITGB5,LAMB1,COL9A3,TGFB2,LAMA1,TGFB1,PTPRS,COMP,SERPINE1,ASPN,VTN,COL9A1,LAMA4,SPARC,ITGB6,TNR,TGFB3,TNN,FMOD,MATN4,NCAN,LAMA5,MATN3,BCAN,LRP4,ITGA7,LAMC1,ITGAV,LUM,ITGAX,HSPG2,ITGA9,HAPLN1,NCAM1,ITGB1,ACAN,MATN1,ITGA2,TNXB,LAMB2,DAG1,BGN,AGRN,LAMA2
1	1	0.0195	2	164	1	0.006	0.5	GO:0050659	MF	295	N-acetylgalactosamine 4-sulfate 6-O-sulfotransferase activity	1	CHST11
1	1	0.0195	179	8989	109	0.012	0.609	KEGG:05203	keg	512	Viral carcinogenesis	1	MAD1L1,SCIN,TBPL1,BAK1,HDAC9,PIK3CB,EIF2AK2,TRAF1,CASP8,SP100,RHOA,HDAC4,POLB,CDC42,DLG1,VDAC3,TRAF5,HDAC6,H2BFM,CDK6,CREB3,NFKB1,CCND3,TBP,SRF,ATF2,HDAC1,CDC20,PIK3R3,CREB1,PIK3CA,HIST1H2BJ,CDKN1A,TRAF2,UBR4,YWHAQ,IL6ST,RAC1,GTF2B,PRKACB,CREB3L4,CCNA2,SKP2,PIK3R1,GTF2H2,CREB5,HDAC8,ATP6V0D2,CDKN2B,CDKN2A,GSN,GTF2E1,RASA2,HIST1H2BD,HIST1H4H,CCR5,JAK1,MAPKAPK2,REL,HDAC11,CASP3,YWHAZ,SYK,HNRNPK,RBPJ,STAT3,YWHAG,PIK3CD,HDAC3,HRAS,CCNE2,JUN,EGR3,CCR8,HIST1H2BC,SCRIB,CREB3L2,GTF2H2C,CCR3,CCR4,HIST2H2BE,IRF7,HDAC2,HIST3H2BB,HIST1H4C,SND1,GTF2E2,HIST2H2BF,HLA-C,MRPS18B,HLA-E,HLA-F,HLA-A,NRAS,ATF6B,GTF2H4,DDX3X,HIST1H2BN,HLA-B,LYN,IKBKG,HIST2H4B,HIST2H4A,HIST1H2BG,HIST1H2BE,HIST1H2BH,HIST1H4E,HIST1H2BF,HIST1H4A
1	1	0.0197	75	16507	75	0.005	1	KEGG:04970	keg	399	Salivary secretion	1	CD38,ATP1A2,BEST2,ADRB1,ATP2B4,GUCY1B1,SLC12A2,ATP2B3,ATP1B3,ATP2B1,PRKACA,ADCY2,GNAS,NOS1,SLC9A1,LYZ,ITPR3,PLCB4,CST3,ATP1B4,KCNN4,ATP1A3,BST1,MUC5B,ADRA1A,ADCY7,PRB2,ITPR2,PRKCG,ATP1B2,ADCY4,ATP1A4,CHRM3,PRH2,FXYD2,PLCB2,ADCY3,PRKG2,PRKACB,ATP1B1,CALM2,PLCB3,ITPR1,GUCY1A2,PRKCA,ADCY8,GNAQ,KCNMA1,ATP2B2,CALM3,AQP5,ADCY9,ATP1A1,GUCY1A1,ADCY1,SLC4A2,TRPV6,PRKCB,LPO,ADRB2,CALML6,ADRA1B,MUC7,ADRA1D,ADCY5,ADCY6,CALML3,PLCB1,PRKG1,DMBT1,ADRB3,CALM1,RYR3,PRH1,PRB1
1	1	0.0198	38	6549	21	0.003	0.553	GO:0016859	MF	3	cis-trans isomerase activity	1	FKBP6,FKBP7,PPIE,FKBP5,FKBP14,PPWD1,RPE65,FKBP1B,FKBP9,PPIL4,PPIL1,PPIG,CWC27,PPIC,PPID,PPIH,PPIL6,PPIA,FKBP1C,PPIAL4G,PPIL3
1	1	0.02	2	168	1	0.006	0.5	GO:2000426	BP	506	negative regulation of apoptotic cell clearance	1	HMGB1
1	1	0.0201	42	12615	37	0.003	0.881	KEGG:03022	keg	556	Basal transcription factors	1	GTF2IRD1,MNAT1,TBPL1,TAF2,TAF11,TAF7L,TAF6,GTF2H1,GTF2H3,TBP,TAF12,TAF1L,CDK7,CCNH,TAF5L,TAF8,GTF2B,GTF2A2,GTF2H2,TAF1,TAF5,GTF2E1,TAF6L,ERCC3,GTF2A1,TAF3,TAF10,TAF7,TBPL2,GTF2H2C,TAF9B,GTF2F2,GTF2E2,TAF13,GTF2H4,GTF2I,GTF2H5
1	1	0.0201	35	9666	26	0.003	0.743	REAC:R-HSA-8979227	rea	525	Triglyceride metabolism	1	PNPLA4,ABHD5,DGAT2,MGLL,CAV1,MOGAT3,GPD2,FABP3,MOGAT1,LPIN1,PRKACB,FABP1,FABP7,FABP5,MOGAT2,FABP6,FABP4,PPP1CA,DGAT1,GPAT2,AGMO,FABP12,GK,FABP9,PPP1CB,GK3P
1	1	0.0201	9	6615	7	0.001	0.778	REAC:R-HSA-389887	rea	603	Beta-oxidation of pristanoyl-CoA	1	CROT,ACOX3,SCP2,HSD17B4,ACOXL,ACOX2,AMACR
1	1	0.0202	2	170	1	0.006	0.5	GO:0098582	BP	448	innate vocalization behavior	1	FOXP1
1	1	0.0203	13	12938	13	0.001	1	GO:0009982	MF	298	pseudouridine synthase activity	1	RPUSD1,PUS7,PUS3,PUS7L,DKC1,RPUSD3,PUS10,RPUSD4,TRUB1,RPUSD2,TRUB2,PUSL1,PUS1
1	1	0.0204	100	2089	20	0.01	0.2	REAC:R-HSA-1474228	rea	367	Degradation of the extracellular matrix	1	COL9A2,LAMC2,COL16A1,NID1,BCAN,CAPN9,LAMC1,HSPG2,CTSK,ADAM15,ADAM17,ADAMTS4,NCSTN,CAPN2,CAPN13,CTSS,OPTC,LAMB3,CAPN8,CAPN14
1	1	0.0205	5	828	2	0.002	0.4	GO:0021942	BP	113	radial glia guided migration of Purkinje cell	1	RERE,DAB1
1	1	0.0207	44	7774	27	0.003	0.614	REAC:R-HSA-1660662	rea	305	Glycosphingolipid metabolism	1	ARSD,HEXB,ARSF,STS,GLA,ASAH1,ARSB,ESYT2,SUMF2,SMPD2,SMPD4,ARSE,ESYT3,GLB1L,ARSK,B3GALNT1,GLB1,UGT8,GBA,ARSJ,ARSI,GM2A,PSAP,NEU4,NEU1,ARSH,CPTP
1	1	0.0208	23	12104	21	0.002	0.913	KEGG:00790	keg	285	Folate biosynthesis	1	AKR1B1,SPR,MOCS1,TPH1,GCH1,PCBD2,FPGS,GGH,TPH2,PTS,QDPR,ALPL,MOCS2,PCBD1,GPHN,PAH,DHFR2,TH,AKR1C3,AKR1B10,DHFR
1	1	0.0209	19	11147	17	0.002	0.895	KEGG:00100	keg	123	Steroid biosynthesis	1	CYP51A1,MSMO1,SOAT1,FDFT1,SQLE,LIPA,SC5D,CYP27B1,DHCR24,HSD17B7,EBP,NSDHL,TM7SF2,SOAT2,CEL,DHCR7,CYP2R1
1	1	0.021	29	1235	6	0.005	0.207	KEGG:00062	keg	498	Fatty acid elongation	1	ELOVL1,ACOT7,MECR,PPT1,THEM4,THEM5
1	1	0.0211	23	7322	15	0.002	0.652	GO:0031528	CC	548	microvillus membrane	1	PROM1,CDHR2,EZR,PODXL,ITGAV,MTTP,SYTL1,MSN,PROM2,SLC26A2,PDPN,S100P,CTNNB1,PDZK1,MUC20
1	1	0.0211	87	130	4	0.031	0.046	KEGG:04540	keg	5	Gap junction	1	PDGFRB,TUBB2B,GJA1,PRKCA
1	1	0.0212	50	8	1	0.125	0.02	REAC:R-HSA-180534	rea	569	Vpu mediated degradation of CD4	1	UBC
1	1	0.0214	147	16062	142	0.009	0.966	GO:0061135	MF	10	endopeptidase regulator activity	1	TFPI,ANOS1,LTF,DPEP1,SERPINB1,BIRC3,TIMP2,ITIH4,ITIH1,SPP2,CST7,LXN,APLP2,MT3,PEBP1,BIRC5,FETUB,NLRC4,PSME1,PAPLN,PSME2,BIRC7,AVP,CST3,WFDC2,USP14,XIAP,RENBP,PCSK1N,TIMP1,ITIH6,WFDC1,TFPI2,SERPINE1,C5,AMBP,SPOCK2,BIRC2,GAPDH,KNG1,HRG,SERPINI2,COL7A1,PSMD14,BIRC6,UCHL5,SERPINC1,RPS6KA1,CSTA,RECK,SPINK4,ITIH5,SLPI,WFDC3,SERPINB6,C3,TNFSF14,PSMF1,PRDX5,PZP,WFIKKN1,VIL1,SPINK2,BST2,ADRM1,PSME3,SERPINF1,SPINK5,NGF,AGT,SERPINE2,ARRB1,LEF1,CD27,SERPINA10,FURIN,NOL3,AHSG,SNCA,SFRP2,TNFAIP8,CRB2,SERPING1,SERPINH1,SPINT4,CRIM1,ITIH2,SPOCK1,CAST,CD109,TIMP4,WFDC8,CPAMD8,LCN1,ITIH3,COL6A3,SERPINI1,SPINK1,PTTG1,PRDX3,SERPINA12,SPINT1,SERPINB7,SERPINB8,A2ML1,SERPINB12,SPINT2,SERPINF2,WFDC13,COL4A3,SERPINA9,SERPINB9,WFIKKN2,CST6,A2M,RPS6KA3,SPINK6,WFDC10A,GAS6,PROS1,SERPINA11,SERPINA5,SPOCK3,SPINK14,SERPINA1,SERPINB2,SERPINB13,LPA,CARD16,SPINK9,SERPINB11,SERPINB5,SPINK13,COL28A1,HMSD,SPINK8,SERPINB10,WFDC6,EPPIN-WFDC6,NAIP,SERPINE3,AC011479.1
1	1	0.0215	14	9725	12	0.001	0.857	REAC:R-HSA-71240	rea	164	Tryptophan catabolism	1	AADAT,KYNU,KMO,IDO1,KYAT3,TDO2,ACMSD,HAAO,SLC3A2,KYAT1,SLC36A4,IDO2
1	1	0.0216	18	2925	7	0.002	0.389	GO:0072576	BP	231	liver morphogenesis	1	CFLAR,CUL3,LIMS2,RPS6KA1,PROX1,WNT3A,TGFA
1	1	0.0218	8	4126	5	0.001	0.625	GO:0019388	BP	228	galactose catabolic process	1	PGM1,GALE,GALM,PGM2,GLB1
1	1	0.0218	4	3217	3	0.001	0.75	GO:1990791	BP	91	dorsal root ganglion development	1	RGS4,NRP2,CTNNB1
1	1	0.0218	46	8	1	0.125	0.022	GO:0036297	BP	550	interstrand cross-link repair	1	UBC
1	1	0.0218	18	4231	9	0.002	0.5	KEGG:00040	keg	344	Pentose and glucuronate interconversions	1	XYLB,UGDH,AKR1A1,UGT2B4,UGP2,UGT2B7,UGT2B15,RPE,UGT2B17
1	1	0.0219	187	56	4	0.071	0.021	KEGG:05169	keg	297	Epstein-Barr virus infection	1	HSPB1,STAT3,HSPA1B,HSPA1A
1	1	0.022	52	8	1	0.125	0.019	REAC:R-HSA-180585	rea	18	Vif-mediated degradation of APOBEC3G	1	UBC
1	1	0.0223	20	7016	13	0.002	0.65	GO:0030728	BP	50	ovulation	1	PTGS2,AFP,RGS2,FOXO3,INHBA,TNFAIP6,EREG,INHBB,HPGD,NOS3,LEP,GPR149,IMMP2L
1	1	0.0224	43	12030	36	0.003	0.837	GO:0008138	MF	82	protein tyrosine/serine/threonine phosphatase activity	1	CDC14A,DUSP13,CDC14B,DUSP12,SSH1,MTMR2,CDKN3,PALD1,DUSP16,RNGTT,PTP4A1,EPM2A,DUSP22,DUSP1,DUSP4,STYXL1,DUSP9,TPTE2,DUSP26,DUSP5,DUSP6,DUSP10,DUSP11,DUSP2,PTPDC1,DUSP23,DUSP19,DUSP7,PTEN,SSH3,PTP4A3,DUSP8,DUSP28,DUPD1,STYX,DUSP27
1	1	0.0227	165	13914	144	0.01	0.873	KEGG:00230	keg	131	Purine metabolism	1	ENPP4,AK2,POLR2J,POLR3B,POLA2,ADSS,POLR2B,RRM2B,ENTPD2,POLR3E,GUCY1B1,ZNRD1,PKM,POLR1A,GUCY2C,PDE8A,NT5C2,POLD3,ADCY2,PGM1,AK6,PDE6C,POLE2,GMPR2,POLA1,GUCY2F,PRPS2,POLR2C,NME3,NME4,TWISTNB,IMPDH1,POLD2,AK1,PDE10A,PDE8B,POLR3G,PDE4D,DGUOK,PDE1A,POLE4,AMPD2,AMPD1,NT5C1A,GDA,ADCY7,POLR3GL,NT5C3A,PDE1B,POLR1B,PAICS,PPAT,ADCY4,GUCY2D,PDE6A,PDE6B,AMPD3,NT5E,NTPCR,POLR1E,GMPR,ADCY3,PNPT1,ENTPD1,ATIC,PDE5A,PAPSS1,PDE6H,AK7,NME7,ADCY10,PRUNE1,PKLR,GUK1,POLR2D,PRIM2,PRPS1,POLR2K,AK3,POLE3,POLR3A,ALLC,PDE3B,GUCY1A2,AK5,ENPP3,PDE1C,AK9,ADCY8,DCK,PDE6D,XDH,NPR2,POLR3K,ADCY9,AK4,GMPS,POLR2H,GUCY1A1,ADCY1,NUDT2,NUDT5,AK8,HPRT1,RRM1,POLR2G,ENTPD3,POLR3D,PGM2,NPR1,ADPRM,NUDT9,PDE7B,POLR1C,RRM2,NME6,PDE3A,ADCY5,ADCY6,POLD4,POLE,POLR2L,IMPDH2,PFAS,POLR2A,URAD,HDDC3,PDE4B,ADSSL1,POLR3C,POLR1D,PDE2A,ENTPD5,ENTPD8,ENTPD4,ENPP1,PRIM1,NUDT16,PAPSS2,PNP,APRT,PDE7A,NT5M,AC022414.1
1	1	0.0228	3	128	1	0.008	0.333	GO:0004351	MF	581	glutamate decarboxylase activity	1	GLUL
1	1	0.023	14	3747	7	0.002	0.5	KEGG:00533	keg	557	Glycosaminoglycan biosynthesis - keratan sulfate	1	B4GALT2,B4GALT4,ST3GAL3,B3GNT7,B4GALT3,B3GNT2,CHST2
1	1	0.023	2	2585	2	0.001	1	REAC:R-HSA-3359473	rea	223	Defective MMADHC causes methylmalonic aciduria and homocystinuria type cblD	1	MMACHC,MMADHC
1	1	0.0231	1	398	1	0.003	1	GO:1903852	BP	401	positive regulation of cristae formation	1	PINK1
1	1	0.0231	149	5756	64	0.011	0.43	KEGG:05152	keg	492	Tuberculosis	1	NFYA,CASP10,CD74,MAPK9,CASP8,NFYC,RHOA,CAMK2A,FCGR2B,RAB7A,TGFB2,NFKB1,MAPK10,MAPK14,HSPA9,IL1A,STAT1,AKT3,ATP6V0B,CREB1,IL1B,RAF1,CASP9,IRAK2,IL10,TLR2,PPP3CA,BCL10,FCGR2A,RFX5,CALM2,HSPD1,RAB5A,CAMK2D,FCGR1A,PLA2R1,MAPK13,FCER1G,JAK1,CTSS,CASP3,IL12A,CALML6,CD14,BCL2,MYD88,PLK3,TLR1,HLA-DQB1,HLA-DRB1,HLA-DQA1,ARHGEF12,HLA-DRB5,CR1,FCGR3A,HLA-DOA,HLA-DMA,HLA-DRA,HLA-DPB1,HLA-DPA1,TNF,HLA-DQA2,HLA-DOB,HLA-DMB
1	1	0.0231	21	914	4	0.004	0.19	REAC:R-HSA-500657	rea	599	Presynaptic function of Kainate receptors	1	GNB1,GRIK3,GNG12,GNG5
1	1	0.0232	3	4973	3	0.001	1	GO:0016508	MF	127	long-chain-enoyl-CoA hydratase activity	1	HADHA,EHHADH,HSD17B4
1	1	0.0233	4	3293	3	0.001	0.75	GO:0003873	MF	86	6-phosphofructo-2-kinase activity	1	PFKFB4,PFKFB2,PFKFB3
1	1	0.0233	12	12703	12	0.001	1	REAC:R-HSA-2160916	rea	474	Hyaluronan uptake and degradation	1	CD44,HEXB,HYAL2,HMMR,SLC9A1,HYAL1,LYVE1,STAB2,GUSB,HYAL3,CHP1,HEXA
1	1	0.0233	4	87	1	0.011	0.25	REAC:R-HSA-8847453	rea	90	Synthesis of PIPs in the nucleus	1	PIP4K2A
1	1	0.0234	2	2664	2	0.001	1	GO:0018352	BP	230	protein-pyridoxal-5-phosphate linkage	1	CTH,GAD1
1	1	0.0235	1	404	1	0.002	1	GO:0010814	BP	272	substance P catabolic process	1	ECE1
1	1	0.0236	1	406	1	0.002	1	GO:0071529	BP	252	cementum mineralization	1	ALPL
1	1	0.0236	2	2675	2	0.001	1	GO:1902871	BP	423	positive regulation of amacrine cell differentiation	1	DLX2,DLX1
1	1	0.0236	2	2675	2	0.001	1	GO:0021893	BP	57	cerebral cortex GABAergic interneuron fate commitment	1	DLX2,DLX1
1	1	0.0236	5	894	2	0.002	0.4	GO:0001665	MF	427	alpha-N-acetylgalactosaminide alpha-2,6-sialyltransferase activity	1	ST6GALNAC5,ST6GALNAC3
1	1	0.0237	315	11309	227	0.02	0.721	KEGG:04151	keg	480	PI3K-Akt signaling pathway	1	BAD,IGF1,HGF,IBSP,FLT4,TNC,COL9A2,KITLG,LAMC3,PIK3CB,LAMC2,EIF4B,PKN2,ERBB3,PPP2R5A,PPP2R5B,FGF10,PPP2R3A,PPP2R2C,FGFR1,ITGA8,GNB1,FGF20,HSP90AA1,COL4A4,GSK3B,ITGB5,LAMB4,LAMB1,ITGA6,ANGPT2,HSP90AB1,JAK2,SGK3,IKBKB,IL7,PPP2CB,CDK6,PIK3CG,ITGB8,MET,RHEB,CREB3,FGF8,NFKB1,AREG,CCND1,VWF,FGF6,CDKN1B,GNB3,GYS2,COL9A1,CCND3,PPP2R5D,VEGFA,LAMA4,GHR,THBS4,PRLR,IL4,FGF1,PDGFRB,GNB4,ITGB6,ITGA4,FN1,SOS1,ATF2,TNR,AKT3,PIK3R3,CREB1,MYB,SGK1,FOXO3,SPP1,CCND2,FGF23,CSF3R,TEK,IFNA6,TNN,PIK3CA,NR4A1,CDK2,CDKN1A,EREG,GNG11,GNGT1,KDR,EPO,RAF1,PRKAA1,CASP9,KRAS,NGF,YWHAQ,IL2RA,PDGFRA,ITGA7,CDK4,MDM2,LAMC1,EIF4E2,RAC1,IL6,MYC,RPS6,TLR2,PPP2R1B,ITGAV,FGF5,FGF2,EGF,COL2A1,ITGB7,IGF1R,EPHA2,ITGA10,MCL1,CREB3L4,EFNA3,ITGA9,PDGFC,OSMR,PIK3R1,CREB5,LPAR4,NTRK2,ITGB1,VEGFC,EIF4E,MAGI1,G6PC2,BCL2L11,ANGPT1,PRKCA,PIK3AP1,FGF18,PPP2R2B,KIT,CREB3L1,FGF17,THEM4,PKN3,IL6R,CRTC2,FGFR4,ITGA5,GNG3,PRKAA2,JAK1,TGFA,COL6A3,ITGA2,COL1A2,NOS3,YWHAZ,SYK,VEGFD,TSC1,HSP90B1,PPP2R3B,DDIT4,GNG4,TNXB,CHRM1,IL7R,COL4A3,IRS1,THBS3,EFNA1,PTK2,YWHAG,PDGFD,LPAR3,PIK3CD,BCL2,PTEN,LAMB2,GNB2,GNG12,COL6A5,RELA,VEGFB,GNG5,HRAS,CCNE2,PPP2R2D,RPS6KB2,EIF4E1B,BDNF,ERBB4,CHRM2,F2R,CREB3L2,CSF1R,EFNA5,CSF1,LPAR5,IL3RA,NTF3,THBS2,RXRA,EIF4EBP1,COL4A5,IFNA2,RELN,FGF16,LAMA2,LAMB3,PDGFA,COL4A6,LPAR1,NTRK1,MTOR,COL6A6,NRAS,CHUK,ATF6B,ITGA1,MTCP1,PPP2R2A,IFNA13,GNG10,IKBKG
1	1	0.0238	5	8256	5	0.001	1	GO:0052564	BP	87	response to immune response of other organism involved in symbiotic interaction	1	EIF2AK2,TUSC2,GUCY1A1,SLC25A6,SCRIB
1	1	0.0239	35	302	3	0.01	0.086	GO:0007616	BP	417	long-term memory	1	PRKCZ,APOE,MTOR
1	1	0.0239	87	223	5	0.022	0.057	KEGG:04727	keg	122	GABAergic synapse	1	GNB1,SLC38A2,GLUL,PRKCA,GABRD
1	1	0.024	8	10953	8	0.001	1	GO:0044666	CC	393	MLL3/4 complex	1	KMT2C,RBBP5,ASH2L,KDM6A,PAXIP1,DPY30,KMT2D,WDR5
1	1	0.0242	139	16982	139	0.008	1	GO:0000781	CC	445	chromosome, telomeric region	1	KDM1A,UPF1,ERCC1,MRE11,NLRP2,POLR2B,THOC3,POLD1,SP100,TP53BP1,SIRT2,SMG6,XRCC1,MCM2,MCM6,SIRT6,THOC1,XRCC5,RIF1,ATRX,ORC1,TOX4,TINF2,CBX5,MSH2,H2AFY2,TFIP11,DMC1,SUN2,THOC5,MCM5,TELO2,APEX1,SMCHD1,ACD,NBN,MCM4,DOT1L,SETX,NSMCE4A,TNKS2,STN1,CBX1,GAR1,PTGES3,MCM3,RNF8,RAD50,H2AFY,ORC2,ORC4,RPA2,DCLRE1B,LRIF1,CBX3,HNRNPA2B1,CDK2,WRNIP1,THOC2,XRCC3,POT1,HAT1,TEP1,THOC6,RPA1,H3F3B,TERF2,PCNA,DYDC2,MEN1,CDC73,ORC3,NAT10,DNA2,SSB,NABP2,BRCA2,PIF1,PML,PARP1,NHP2,HMBOX1,TERF1,ATM,CHEK1,DCLRE1C,RAD17,NSMCE2,HIST1H4H,RECQL4,LRWD1,CCDC155,DPY30,SMC6,H3F3A,THOC7,WDR82,TERT,ORC5,WRN,MCM7,TERF2IP,TERB2,DDB1,MAJIN,NSMCE1,CDK1,DYDC1,PPP1CA,TNKS,NABP1,LIG4,DHX36,ATR,ERCC4,CTC1,ZSCAN4,CHEK2,PURA,PPP1CC,H2AFX,SLX4,XRCC6,HIST1H4C,BLM,HIST4H4,SMC5,DCLRE1A,PPP1R10,ZBTB48,PPP1CB,TERB1,PRKDC,TEN1,RTEL1,HIST2H4B,HIST2H4A,HIST1H4E,HIST1H4A
1	1	0.0242	11	10208	10	0.001	0.909	GO:0032454	MF	137	histone demethylase activity (H3-K9 specific)	1	KDM1A,KDM7A,KDM4C,KDM3A,KDM3B,HR,JMJD1C,PHF8,KDM4D,PHF2
1	1	0.0243	6	743	2	0.003	0.333	GO:0046935	MF	394	1-phosphatidylinositol-3-kinase regulator activity	1	PIK3R3,AL358075.4
1	1	0.0243	20	14228	20	0.001	1	KEGG:00220	keg	206	Arginine biosynthesis	1	NOS2,CPS1,ARG2,NOS1,ABHD14A-ACY1,GLS,ARG1,GOT1,GOT2,ASL,ASS1,GLS2,GLUL,GLUD1,NAGS,NOS3,GPT2,GPT,GLUD2,ACY1
1	1	0.0245	2	2724	2	0.001	1	GO:0034685	CC	96	integrin alphav-beta6 complex	1	ITGB6,ITGAV
1	1	0.0248	143	14852	132	0.009	0.923	KEGG:04150	keg	349	mTOR signaling pathway	1	WNT16,DVL2,IGF1,RRAGD,ATP6V1H,PIK3CB,FNIP2,WNT8A,EIF4B,TNFRSF1A,RHOA,LRP6,RPS6KA2,RPS6KA6,WNT8B,STRADB,GSK3B,ULK2,RRAGB,SEH1L,WNT11,SOS2,ATP6V1D,TELO2,CAB39L,MAPK3,WDR59,NPRL3,TSC2,SLC7A5,FZD3,IKBKB,WNT2,GRB10,RHEB,DVL1,WNT3,RPS6KB1,LAMTOR3,WNT5B,FZD10,WNT5A,NPRL2,ATP6V1A,WNT6,SOS1,ATP6V1B1,LAMTOR2,RRAGC,AKT3,PIK3R3,RPS6KA1,SGK1,MAPKAP1,PIK3CA,WDR24,ATP6V1F,SESN2,CLIP1,RAF1,PRKAA1,KRAS,WNT2B,LAMTOR5,LPIN1,WNT10A,EIF4E2,CAB39,ATP6V1G1,RPS6,IGF1R,PDPK1,RPTOR,AKT1,WNT9A,ATP6V1C2,SKP2,PIK3R1,TBC1D7,ATP6V1B2,LAMTOR1,EIF4E,PRKCA,WNT3A,WNT7A,ATP6V1C1,FZD7,DEPTOR,RRAGA,SEC13,FZD1,BRAF,WNT9B,DVL3,LRP5,PRKAA2,WNT4,FZD5,RICTOR,MIOS,FZD6,TSC1,PRKCB,MLST8,SLC3A2,DDIT4,MAP2K1,IRS1,WNT10B,PIK3CD,PTEN,HRAS,FZD4,RPS6KB2,EIF4E1B,RNF152,SLC38A9,ULK1,RPS6KA3,FZD8,GRB2,FZD2,EIF4EBP1,LAMTOR4,FZD9,MTOR,NRAS,CHUK,ATP6V1G2,TNF,ATP6V1E2,STRADA
1	1	0.0248	5	73	1	0.014	0.2	REAC:R-HSA-9032759	rea	72	NTRK2 activates RAC1	1	FYN
1	1	0.0249	5	919	2	0.002	0.4	GO:0035926	BP	438	chemokine (C-C motif) ligand 2 secretion	1	FOXP1,MCOLN2
1	1	0.025	3	5100	3	0.001	1	GO:0071727	BP	465	cellular response to triacyl bacterial lipopeptide	1	TLR2,CD14,TLR1
1	1	0.025	2	2698	2	0.001	1	REAC:R-HSA-75896	rea	579	Plasmalogen biosynthesis	1	AGPS,GNPAT
1	1	0.0251	4	106	1	0.009	0.25	GO:0034371	BP	414	chylomicron remodeling	1	APOE
1	1	0.0253	6	6268	5	0.001	0.833	GO:0001940	CC	77	male pronucleus	1	RIF1,TBP,CCNA2,TET3,STPG4
1	1	0.0253	1	436	1	0.002	1	GO:0003978	MF	71	UDP-glucose 4-epimerase activity	1	GALE
1	1	0.0253	22	8703	16	0.002	0.727	GO:0036442	MF	407	proton-exporting ATPase activity	1	ATP6V1H,ATP6AP1,ATP6V0A4,ATP6V0E1,ATP6V1A,ATP6V0B,ATP6V1F,ATP6V1G1,ATP6V1C2,ATP6V1B2,ATP6V0D2,ATP6V1C1,ATP6V0E2,ATP6AP1L,ATP6V1G2,ATP6V1E2
1	1	0.0253	1	436	1	0.002	1	GO:0003974	MF	245	UDP-N-acetylglucosamine 4-epimerase activity	1	GALE
1	1	0.0253	40	11381	33	0.003	0.825	KEGG:00380	keg	144	Tryptophan metabolism	1	AOC1,MAOB,ACAT1,HADHA,OGDH,AADAT,ALDH2,EHHADH,KYNU,KMO,ACAT2,CAT,ECHS1,TPH1,IDO1,DDC,ALDH1B1,KYAT3,CYP1B1,AOX1,HADH,TPH2,ALDH9A1,TDO2,ACMSD,HAAO,ALDH7A1,KYAT1,IDO2,MAOA,ASMT,OGDHL,INMT
1	1	0.0253	58	8129	36	0.004	0.621	KEGG:00983	keg	350	Drug metabolism - other enzymes	1	UPP2,RRM2B,MGST2,IMPDH1,UMPS,GSTM5,GSTM3,TPMT,NME7,UCK2,MGST3,DPYS,NAT2,UGT2B4,XDH,CDA,CYP3A4,CMPK1,GMPS,HPRT1,GSTM4,GUSB,GSTA4,UGT2B7,NAT1,RRM2,NME6,GSTA3,IMPDH2,UPP1,DPYD,UGT2B15,UGT2B17,GSTM2,GSTA1,GSTA2
1	1	0.0254	47	12729	41	0.003	0.872	KEGG:00830	keg	186	Retinol metabolism	1	CYP26B1,PNPLA4,HSD17B6,RETSAT,RDH11,DHRS9,CYP26A1,CYP3A5,CYP2C18,RPE65,RDH10,LRAT,ALDH1A2,RDH5,CYP2C9,CYP2C8,AOX1,RDH16,RDH12,CYP1A1,CYP1A2,AWAT2,UGT2B4,DHRS4,CYP3A4,CYP4A22,DHRS3,SDR16C5,UGT2B7,ADH6,DGAT1,CYP27C1,CYP4A11,CYP26C1,DHRS4L2,ADH7,ADH1B,UGT2B15,UGT2B17,ADH5,ADH4
1	1	0.0256	2	2786	2	0.001	1	GO:0097199	MF	371	cysteine-type endopeptidase activity involved in apoptotic signaling pathway	1	CASP10,CASP8
1	1	0.0257	316	8406	175	0.021	0.554	KEGG:05165	keg	440	Human papillomavirus infection	1	WNT16,TBPL1,IBSP,BAK1,ATP6V1H,HDAC9,COL9A2,PIK3CB,EIF2AK2,LAMC2,WNT8A,CASP8,PPP2R5A,PRKCZ,HDAC4,HES2,CDC42,ATP6AP1,PPP2R3A,PTGS2,PPP2R2C,DLG1,COL4A4,TCF7,DLG3,GSK3B,ITGB5,NFX1,LAMB4,LAMB1,ITGA6,HDAC6,FZD3,IKBKB,PPP2CB,CDK6,ITGB8,ATP6V0A4,WNT2,LFNG,RHEB,DVL1,NFKB1,COL9A1,CCND3,TBP,PPP2R5D,VEGFA,LAMA4,THBS4,CSNK1A1,PDGFRB,ATP6V0E1,WNT5A,HES1,ATP6V1A,ITGB6,ITGA4,FN1,STAT1,WNT6,SOS1,ATP6V1B1,TNR,HDAC1,AKT3,ATP6V0B,PIK3R3,CREB1,SPP1,IFNA6,TNN,PIK3CA,CDKN1A,IRF1,UBR4,ATP6V1F,RAF1,PATJ,WNT2B,NOTCH2,HEY2,LAMC1,WNT10A,ITGAV,EGF,PRKACB,ITGA10,CREB3L4,WNT9A,ATP6V1C2,HES6,ITGA9,CCNA2,PIK3R1,CREB5,HDAC8,ATP6V1B2,ATP6V0D2,PARD3,MAGI1,TCF7L1,WNT3A,WNT7A,ATP6V1C1,FZD7,PPP2R2B,FZD1,MAML1,DVL3,JAK1,WNT4,FZD5,COL6A3,HDAC11,PRKCI,HEYL,ITGA2,CASP3,TLR3,TERT,HEY1,COL1A2,FZD6,PPP2R3B,CTNNB1,RBPJ,TNXB,COL4A3,THBS3,PTK2,ATP6V0E2,TADA3,PTGER4,PIK3CD,HDAC3,LAMB2,COL6A5,ATR,CCNE2,SCRIB,CREB3L2,MAML2,BCAP31,THBS2,ISG15,EIF4EBP1,COL4A5,HES4,IFNA2,FZD9,RELN,LAMA2,HDAC2,MAML3,LAMB3,COL4A6,HES5,MTOR,NOTCH4,HLA-C,HLA-E,HLA-F,COL6A6,HLA-A,NRAS,ATP6V1G2,ITGA1,PPP2R2A,TNF,IFNA13,HLA-B,ATP6V1E2,IKBKE,IKBKG
1	1	0.0258	9	11506	9	0.001	1	REAC:R-HSA-74182	rea	422	Ketone body metabolism	1	ACAT1,AACS,OXCT1,ACSS3,HMGCL,HMGCS2,HMGCLL1,BDH1,BDH2
1	1	0.0259	45	5938	23	0.004	0.511	KEGG:00520	keg	93	Amino sugar and nucleotide sugar metabolism	1	PGM3,HEXB,CYB5R4,PGM1,UGDH,GMDS,GNPDA1,UXS1,UAP1,GALE,NAGK,GFPT2,CHIT1,CHIA,GMPPA,CYB5R1,HK2,HK3,GNPDA2,PGM2,UGP2,GMPPB,GFPT1
1	1	0.026	51	4219	19	0.005	0.373	GO:0050853	BP	429	B cell receptor signaling pathway	1	CD38,STAP1,PTPRC,ELF2,RFTN1,VAV3,PTPN22,TEC,PLCL2,FCRL3,MNDA,CTLA4,GCSAML,PIK3CD,BCL2,KLHL6,GCSAM,LCK,SLC39A10
1	1	0.0262	280	59	5	0.085	0.018	KEGG:04010	keg	155	MAPK signaling pathway	1	HSPB1,IGF1R,MRAS,HSPA1B,HSPA1A
1	1	0.0264	3	5192	3	0.001	1	GO:0015016	MF	606	[heparan sulfate]-glucosamine N-sulfotransferase activity	1	NDST1,NDST4,NDST3
1	1	0.0264	128	1188	16	0.013	0.125	KEGG:03040	keg	496	Spliceosome	1	SNRNP40,PPIE,SRSF4,BCAS2,PRPF3,SYF2,PRPF38B,PRPF38A,SF3B4,MAGOH,PPIH,SF3A3,SRSF10,HSPA1B,HSPA1A,RBM8A
1	1	0.0264	52	4473	21	0.005	0.404	KEGG:00980	keg	524	Metabolism of xenobiotics by cytochrome P450	1	AKR7A2,MGST2,HSD11B1,GSTM5,GSTM3,CYP1B1,MGST3,EPHX1,UGT2B4,AKR7A3,HPGDS,GSTM4,UGT2B7,ADH6,ADH7,ADH1B,UGT2B15,UGT2B17,ADH5,ADH4,GSTM2
1	1	0.0266	167	16900	166	0.01	0.994	KEGG:04062	keg	511	Chemokine signaling pathway	1	FGR,BAD,CX3CL1,CCL26,WAS,BCAR1,PIK3CB,GNAI3,RHOA,PRKCZ,ROCK1,RASGRP2,GNB5,CDC42,PRKACA,ADCY2,GNB1,CXCL2,GSK3B,PXN,JAK2,CRKL,MAPK1,GRK3,SOS2,NFKBIA,PLCB4,HCK,MAPK3,CCL22,CCL17,IKBKB,NFKBIB,AKT2,JAK3,GSK3A,PIK3CG,CCL24,WASL,CXCL12,CCL2,CCL1,NFKB1,GNB3,CCR6,ITK,GRK7,GNAI2,GNB4,CCL20,STAT1,SOS1,RAP1A,AKT3,PIK3R3,FOXO3,PTK2B,ADCY7,PIK3CA,CXCR4,PREX1,CXCL6,GRK4,CCR7,RAP1B,GNG13,GNG11,GNGT1,GNAI1,RAC2,ADCY4,SHC2,CCL25,RAF1,KRAS,VAV3,ROCK2,DOCK2,RAC1,ARRB1,PLCB2,ADCY3,CXCL9,ARRB2,PIK3R5,VAV1,AKT1,PRKACB,XCL1,PIK3R1,CXCL14,SHC3,PARD3,PAK1,PLCB3,CCL28,ELMO1,ADCY8,CXCL13,BRAF,NCF1,VAV2,CXCR5,SHC1,CCR5,CXCL16,ADCY9,GNG3,CXCL3,CXCL5,CXCL1,CCR1,PRKCD,ADCY1,PRKCB,GNGT2,CRK,GNG8,GNG4,CX3CR1,STAT3,MAP2K1,CXCL11,PTK2,CXCL8,STAT2,PIK3CD,GNB2,GNG12,GRK2,RELA,ADCY5,XCR1,CCR9,STAT5B,GNG5,ADCY6,HRAS,GNG7,GRB2,CCR8,CXCR2,PLCB1,CCR3,CCR4,CCR10,SHC4,GRK1,GNG2,SRC,GRK6,GRK5,NRAS,CHUK,CCL27,GNG10,LYN,IKBKG,CCL5,CCL16,CCL4,CCL18,CCL4L2,CCL3L1,PIK3R6,CCL3
1	1	0.0267	19	11613	17	0.001	0.895	REAC:R-HSA-5654689	rea	133	PI-3K cascade:FGFR1	1	FGF10,FGFR1,FGF20,FGF9,FGF8,GAB1,FGF6,FGF1,FGF23,PIK3CA,KL,FGF5,FGF2,PIK3R1,FGF17,FRS2,PTPN11
1	1	0.0267	19	11613	17	0.001	0.895	REAC:R-HSA-5654688	rea	522	SHC-mediated cascade:FGFR1	1	FGF10,FGFR1,FGF20,FGF9,FGF8,FGF6,FGF1,SOS1,FGF23,KL,KRAS,FGF5,FGF2,FGF17,SHC1,HRAS,NRAS
1	1	0.0268	6	9548	6	0.001	1	GO:0016530	MF	183	metallochaperone activity	1	TF,PARK7,COX17,ATP7A,CCS,ATOX1
1	1	0.0269	5	2627	3	0.001	0.6	GO:0035546	BP	166	interferon-beta secretion	1	IFIH1,PTPN22,DHX9
1	1	0.0269	29	5718	15	0.003	0.517	GO:0010831	BP	6	positive regulation of myotube differentiation	1	CYP26B1,RIPOR2,MAPK14,RBM24,SMYD1,MYOG,FLOT1,CXCL9,CD53,MAML1,SCGB3A1,LMOD3,BCL2,CAV3,MTOR
1	1	0.0271	155	17041	155	0.009	1	GO:0090174	BP	240	organelle membrane fusion	1	VPS41,SYT7,RABGAP1,SYT13,VAMP3,TBC1D22A,GNAI3,TBC1D22B,TBC1D1,EVI5,SYT1,TBC1D25,RAB7A,STX7,CHMP2B,RPH3A,SNAP23,SEC22C,TBC1D2,STX1B,SNAP29,TBC1D10A,SGSM3,TRIM9,VTI1B,EEA1,SYTL4,CORO1A,STX4,SYT17,SPG11,VPS18,STX10,TBC1D17,ANKRD27,AKT2,RAB3A,GRIK5,BET1,CAV2,STX1A,YKT6,TBC1D13,TBC1D12,GOSR1,RAB34,TBC1D9,SYT10,STX2,TBC1D30,C2CD5,BNIP1,CHMP3,VAMP4,STX12,LRMP,VAMP8,SEC22A,TBC1D15,STX16,VAMP7,TMEM175,USP6,SYT5,TBC1D5,RBSN,TBC1D14,VPS4A,SNAP25,SYT11,SYT4,CPLANE2,TBC1D8B,SYT6,VAV3,ANXA1,STX11,DYSF,STX6,TGFBRAP1,TBC1D4,STXBP1,STX17,SYTL2,USO1,VAMP1,RAB20,GRTP1,SYT16,SGSM2,EVI5L,SYTL1,SYT14,SNAPIN,SNAP47,SYT2,TBCK,NKD2,CLTRN,USP6NL,SYT8,DOC2A,VTI1A,RABGAP1L,ADPRHL1,VPS8,VPS11,STX5,SYTL3,VPS39,STX3,SGSM1,TBC1D21,TBC1D2B,TBC1D16,PRRT2,RAB8A,TAP1,VAMP5,STXBP6,TBC1D10B,STX8,SYT9,KIF5B,TSNARE1,MFN1,SYT12,VCPIP1,TBC1D10C,SAMD9L,STX19,CALR,RAB39A,ANXA2,ANKFY1,TBC1D28,TBC1D9B,UVRAG,RUNDC1,SYT15,TBC1D8,SAMD9,SYT3,TBC1D26,VPS16,TAPBP,STX16-NPEPL1,AC005670.2,AC129492.3,SEC22B,DOC2B,TBC1D3L,RCC1L,TBC1D3B,TBC1D3I
1	1	0.0271	39	3670	14	0.004	0.359	REAC:R-HSA-5620924	rea	119	Intraflagellar transport	1	KIFAP3,HSPB11,KIF3C,IFT57,KIF17,WDR35,TTC21B,IFT172,DYNC2LI1,TCTEX1D1,IFT122,TTC30B,TTC30A,TRAF3IP1
1	1	0.0272	65	2250	15	0.007	0.231	KEGG:05223	keg	108	Non-small cell lung cancer	1	E2F2,SOS1,GADD45A,AKT3,PIK3R3,CASP9,RXRG,EML4,PRKCA,TGFA,STAT3,ALK,PIK3CD,NRAS,RASSF5
1	1	0.0272	71	3629	23	0.006	0.324	KEGG:05412	keg	244	Arrhythmogenic right ventricular cardiomyopathy (ARVC)	1	CACNA2D2,ACTB,ACTN2,CACNA1S,ITGB5,ITGA6,ITGB6,ITGA4,ITGAV,ITGA10,ITGA9,TCF7L1,GJA1,CACNA1D,CACNA2D3,LMNA,CACNB2,CTNNB1,DAG1,DES,CACNB4,SLC8A1,RYR2
1	1	0.0275	3	155	1	0.006	0.333	GO:0086056	MF	79	voltage-gated calcium channel activity involved in AV node cell action potential	1	CACNB2
1	1	0.0276	7	10450	7	0.001	1	GO:0006268	BP	92	DNA unwinding involved in DNA replication	1	MCM2,MCM6,MCM4,TWNK,HMGA1,MCM7,PURA
1	1	0.0277	6	78	1	0.013	0.167	GO:0010890	BP	591	positive regulation of sequestering of triglyceride	1	OSBPL11
1	1	0.0279	7	7490	6	0.001	0.857	GO:0007253	BP	99	cytoplasmic sequestering of NF-kappaB	1	PSMD10,CCDC22,IL10,G3BP2,FAF1,TMSB4X
1	1	0.0279	13	13251	13	0.001	1	GO:0001191	MF	153	obsolete transcriptional repressor activity, RNA polymerase II transcription factor binding	1	CREBBP,AHRR,SPEN,BHLHE41,BHLHE40,PARP9,TBX6,TBXT,FBP1,SDR16C5,RIOX2,PARP15,CNOT7
1	1	0.0279	80	6876	42	0.006	0.525	KEGG:05132	keg	203	Salmonella infection	1	IFNGR1,MAPK9,PKN2,PFN2,CDC42,ACTB,RAB7A,DYNC1I2,CXCL2,NLRC4,WASL,NFKB1,MAPK10,MAPK14,WASF1,IL1A,PLEKHM2,IL1B,FLNC,ARPC1B,ROCK2,FLNB,RAC1,IL6,KLC4,DYNC1LI1,MAPK13,WASF2,DYNC1I1,ARPC5,ARPC2,CXCL3,CXCL1,CXCL8,CD14,MYD88,PFN4,JUN,TLR5,PFN3,ARPC4,RAB7B
1	1	0.028	3	1738	2	0.001	0.667	GO:0060838	BP	425	lymphatic endothelial cell fate commitment	1	PROX1,PDPN
1	1	0.0282	28	15352	28	0.002	1	GO:0031297	BP	451	replication fork processing	1	DDX11,BOD1L1,NUCKS1,THOC1,ATRX,ZRANB3,PCNA,FBH1,CDK9,ZNF365,SMARCAL1,BRCA2,ETAA1,MMS22L,EME1,TONSL,PRIMPOL,WRN,RFWD3,CENPX,SETMAR,MUS81,GEN1,FANCM,BLM,EME2,CENPS-CORT,RTEL1
1	1	0.0282	132	16744	131	0.008	0.992	KEGG:04910	keg	103	Insulin signaling pathway	1	BAD,PRKAR2B,PHKA2,PPP1R3F,MAPK9,PIK3CB,PHKA1,PRKCZ,PYGM,PRKACA,SREBF1,ACACB,ARAF,MKNK1,LIPE,GSK3B,SORBS1,MKNK2,CRKL,MAPK1,SOS2,PYGL,PCK2,PYGB,MAPK3,PHKB,TSC2,IKBKB,GYS1,AKT2,RHEB,PRKAG2,GCK,RAPGEF1,MAPK8,RPS6KB1,PRKAR1A,MAPK10,PPARGC1A,CBL,GYS2,PRKAB1,PRKAR2A,CBLB,PRKAG3,SOS1,AKT3,PIK3R3,RHOQ,PPP1R3C,SOCS2,PIK3CA,TRIP10,ELK1,MAP2K2,SHC2,FBP2,G6PC,PRKAB2,RAF1,PRKAA1,INPP5K,FLOT2,PPP1R3D,IRS4,KRAS,EIF4E2,RPS6,FLOT1,PDPK1,G6PC3,RPTOR,AKT1,PRKACB,PTPRF,PKLR,CALM2,PIK3R1,SHC3,FOXO1,EIF4E,G6PC2,PDE3B,PPP1R3A,HKDC1,HK1,PHKG2,BRAF,HK2,CALM3,SHC1,HK3,SH2B2,PRKAA2,PRKCI,PHKG1,FBP1,INPPL1,TSC1,CRK,MAP2K1,IRS1,FASN,CALML6,INSR,PIK3CD,PPP1CA,PPP1R3B,HRAS,RPS6KB2,EIF4E1B,GRB2,CALML3,SOCS4,SLC2A4,PRKAG1,EXOC7,SOCS3,SOCS1,SHC4,IRS2,PPP1CC,EIF4EBP1,PRKAR1B,PTPN1,CALM1,MTOR,NRAS,PPP1CB,PPP1R3E,AL035425.2
1	1	0.0283	1	488	1	0.002	1	GO:0004584	MF	341	dolichyl-phosphate-mannose-glycolipid alpha-mannosyltransferase activity	1	PIGV
1	1	0.0284	9	11745	9	0.001	1	GO:0021559	BP	384	trigeminal nerve development	1	SEMA3F,SEMA3A,NRP1,PLXNA3,TFAP2A,POU4F1,DRGX,PLXNA4,TIFAB
1	1	0.0286	43	14474	41	0.003	0.953	KEGG:02010	keg	436	ABC transporters	1	CFTR,ABCB5,ABCB4,ABCC8,ABCC2,ABCC9,ABCB11,ABCB1,ABCC6,ABCD1,ABCC1,ABCA2,ABCC3,ABCC5,ABCB6,ABCD3,ABCG2,ABCD4,ABCC11,ABCC10,ABCC4,ABCB7,ABCB10,ABCG5,ABCC12,ABCA8,ABCG8,ABCA12,ABCB9,ABCA9,ABCA6,ABCA10,ABCA5,ABCA1,ABCA3,TAP1,ABCG4,ABCD2,ABCA13,ABCB8,ABCA4
1	1	0.0287	3	1760	2	0.001	0.667	GO:0008940	MF	25	nitrate reductase activity	1	MARC2,MARC1
1	1	0.0287	62	4	1	0.25	0.016	KEGG:04720	keg	288	Long-term potentiation	1	CAMK2D
1	1	0.0288	3	5344	3	0.001	1	GO:0008453	MF	14	alanine-glyoxylate transaminase activity	1	AGXT2,ETNPPL,PHYKPL
1	1	0.029	6	9666	6	0.001	1	GO:0003846	MF	326	2-acylglycerol O-acyltransferase activity	1	DGAT2,MOGAT3,MOGAT1,AWAT2,MOGAT2,DGAT1
1	1	0.0291	64	505	6	0.012	0.094	KEGG:05100	keg	235	Bacterial invasion of epithelial cells	1	CDC42,ACTB,MAD2L2,WASF2,PIK3CD,DNM3
1	1	0.0292	100	15994	97	0.006	0.97	GO:0006090	BP	336	pyruvate metabolic process	1	PDK4,PDK2,MLXIPL,IGF1,MPC1,HAGH,ME1,PFKP,PKM,PDK3,HDAC4,ENO1,SIRT6,TIGAR,PGM1,ME2,GCKR,P2RX7,PDPR,DLD,GSTZ1,HIF1A,PGK1,HTR2A,GPI,GAPDHS,OGDH,PRKAG2,GCK,GALK1,ENO3,PPARGC1A,PDHX,GAPDH,TPI1,ENO2,LDHB,PFKFB4,PRKAG3,NR4A3,ESRRB,MYOG,ECD,PFKFB2,GLO1,CBFA2T3,PDHA1,PRKAA1,LDHA,SDS,ALDOB,NCOR1,SLC16A3,MPC2,ARNT,PKLR,OGT,DLAT,ME3,PDK1,PFKM,SLC16A1,HKDC1,HK1,PFKFB1,ADPGK,HK2,HK3,PRKAA2,PGAM2,PDP1,FBP1,PGM2L1,LDHC,GPD1,SRR,DDIT4,PDHB,STAT3,PFKFB3,INSR,PGAM1,BSG,BPGM,ACOT12,PDP2,PC,DHTKD1,PRKAG1,ENTPD5,ENO4,OGDHL,PGAM4,EIF6,ACTN3,AC092073.1,AC093512.2
1	1	0.0292	63	4	1	0.25	0.016	KEGG:05031	keg	572	Amphetamine addiction	1	CAMK2D
1	1	0.0297	9	56	1	0.018	0.111	GO:0060397	BP	70	JAK-STAT cascade involved in growth hormone signaling pathway	1	STAT3
1	1	0.0297	2	2997	2	0.001	1	GO:1990408	BP	263	calcitonin gene-related peptide receptor signaling pathway	1	CALCRL,RAMP1
1	1	0.0297	2	2997	2	0.001	1	GO:1990406	CC	58	CGRP receptor complex	1	CALCRL,RAMP1
1	1	0.0298	5	101	1	0.01	0.2	GO:0030618	MF	41	transforming growth factor beta receptor, pathway-specific cytoplasmic mediator activity	1	SMAD1
1	1	0.0299	5	8657	5	0.001	1	GO:1904798	BP	282	positive regulation of core promoter binding	1	FOXC1,KLF4,GTF2B,WNT3A,CTNNB1
1	1	0.0299	42	1245	7	0.006	0.167	REAC:R-HSA-6809371	rea	391	Formation of the cornified envelope	1	CELA2A,FLG,TCHH,SPRR2G,LCE5A,KAZN,LOR
1	1	0.0301	4	7261	4	0.001	1	GO:2001069	MF	328	glycogen binding	1	PPP1R3F,EPM2A,STBD1,PPP1R3G
1	1	0.0301	9	9197	8	0.001	0.889	REAC:R-HSA-427601	rea	143	Multifunctional anion exchangers	1	SLC26A4,SLC26A3,SLC26A1,SLC26A7,SLC5A12,SLC26A2,SLC26A9,SLC26A6
1	1	0.0303	69	11099	53	0.005	0.768	KEGG:05133	keg	505	Pertussis	1	MAPK9,GNAI3,RHOA,NOD1,C5,MAPK8,NFKB1,MAPK10,IL23A,MAPK14,GNAI2,IL1A,SFTPA1,C4BPA,C4BPB,CXCL6,IRF1,IL1B,GNAI1,IL6,IL10,CASP1,CALM2,SERPING1,ITGB1,TIRAP,LY96,MAPK13,C1QC,C1R,ITGA5,NLRP3,CXCL5,CASP3,CASP7,C2,IL12A,CXCL8,CALML6,CD14,CFL1,MYD88,RELA,C1QB,C1QA,TRAF6,JUN,CALML3,C1S,IRAK1,SFTPA2,IRAK4,TNF
1	1	0.0305	15	315	2	0.006	0.133	GO:1901841	BP	78	regulation of high voltage-gated calcium channel activity	1	CACNB2,NPPA
1	1	0.0305	6	4100	4	0.001	0.667	GO:0021957	BP	284	corticospinal tract morphogenesis	1	EPHA4,SLIT2,ZEB2,FBXO45
1	1	0.0305	2	261	1	0.004	0.5	GO:0000448	BP	151	cleavage in ITS2 between 5.8S rRNA and LSU-rRNA of tricistronic rRNA transcript (SSU-rRNA, 5.8S rRNA, LSU-rRNA)	1	NOL9
1	1	0.0306	10	12311	10	0.001	1	GO:0042670	BP	234	retinal cone cell differentiation	1	PDE6C,RP1,GNAT2,THRB,THY1,HCN1,CABP4,DIO3,TOPORS,RORB
1	1	0.0307	1	529	1	0.002	1	GO:0038046	MF	555	enkephalin receptor activity	1	OPRD1
1	1	0.0308	4	3634	3	0.001	0.75	GO:1903593	BP	609	regulation of histamine secretion by mast cell	1	SNX4,VAMP8,NPPA
1	1	0.0311	14	11761	13	0.001	0.929	GO:0046527	MF	462	glucosyltransferase activity	1	GYG2,ALG6,UGGT2,PLOD3,GYS2,ALG5,UGGT1,ALG10,UGCG,ALG8,POGLUT1,GYG1,ALG10B
1	1	0.0312	8	56	1	0.018	0.125	REAC:R-HSA-9020933	rea	161	Interleukin-23 signaling	1	STAT3
1	1	0.0315	4	7343	4	0.001	1	GO:0007060	BP	138	male meiosis chromosome segregation	1	MLH1,TEX11,M1AP,MEIKIN
1	1	0.0316	25	8286	17	0.002	0.68	GO:0051220	BP	54	cytoplasmic sequestering of protein	1	GOPC,SRI,PSMD10,CCDC22,MDFI,PKD2,LATS1,IL10,G3BP2,NFKBIE,TONSL,FAF1,FLNA,NFKBIL1,TMSB4X,GET4,AL132671.2
1	1	0.0316	62	45	2	0.044	0.032	KEGG:04137	keg	171	Mitophagy - animal	1	MRAS,SQSTM1
1	1	0.0316	29	15255	29	0.002	1	KEGG:00512	keg	319	Mucin type O-glycan biosynthesis	1	ST3GAL1,ST6GALNAC1,GALNT16,C1GALT1,GALNTL5,GALNT7,GALNT18,GALNT3,GALNT12,GALNT8,GALNT15,GALNT5,GALNT6,GCNT3,GALNT1,GALNT2,GALNT13,ST3GAL2,GALNT14,B4GALT5,GALNT10,C1GALT1C1,GALNTL6,GCNT4,GALNT11,GALNT9,GALNT17,GCNT1,B3GNT6
1	1	0.0318	2	272	1	0.004	0.5	GO:2000157	BP	466	negative regulation of ubiquitin-specific protease activity	1	PARK7
1	1	0.0318	113	889	11	0.012	0.097	REAC:R-HSA-1989781	rea	348	PPARA activates gene expression	1	THRAP3,NFYC,ACADM,MED13L,MED18,RGL1,CPT2,MED8,NPAS2,CYP4A11,MTF1
1	1	0.0321	13	971	3	0.003	0.231	GO:0006534	BP	314	cysteine metabolic process	1	GCLM,CTH,AHCYL1
1	1	0.0323	29	1889	7	0.004	0.241	GO:0000993	MF	47	RNA polymerase II complex binding	1	AGO1,CDC73,DHX9,GTF2B,SMYD2,HNRNPU,ZNF326
1	1	0.0324	9	11821	9	0.001	1	REAC:R-HSA-159740	rea	547	Gamma-carboxylation of protein precursors	1	F7,F9,GGCX,PROC,F10,PROZ,F2,GAS6,PROS1
1	1	0.0324	131	9910	86	0.009	0.656	REAC:R-HSA-8856828	rea	265	Clathrin-mediated endocytosis	1	CFTR,VAMP3,SNAP91,TFRC,PICALM,AMPH,SYNJ2,LRP2,APOB,CTTN,EPS15,TF,WASL,DNM1,SH3GL2,HSPA8,CBL,WNT5A,ACTR3,STAM2,TACR1,AAK1,DNAJC6,VAMP4,SGIP1,VAMP8,COPS5,OCRL,CLTA,VAMP7,PACSIN1,HIP1,SNX9,SYT11,UBQLN1,BIN1,TOR1B,TOR1A,SLC2A8,KIAA0319,ARRB1,FNBP1L,ACTR2,COPS4,SCARB2,EGF,SYT2,RPS27A,COPS7B,RAB5A,AGTR1,SH3KBP1,SYT8,UBC,TGOLN2,DAB2,FCHO2,NECAP2,LDLRAP1,CD3G,AP2M1,ARPC5,ARPC2,GAPVD1,PACSIN3,COPS6,IL7R,ADRB2,REPS2,SYT9,GRK2,AGFG1,FZD4,CLTB,GAK,SNX18,CHRM2,AP2A2,FNBP1,UBQLN2,IGF2R,DNM3,ITSN2,COPS8,ARPC4,STON1
1	1	0.0328	9	2590	4	0.002	0.444	GO:0001939	CC	463	female pronucleus	1	RIF1,SLC2A1,TET3,STPG4
1	1	0.0328	49	12102	41	0.003	0.837	KEGG:00510	keg	558	N-Glycan biosynthesis	1	FUT8,MGAT4A,ST6GAL1,B4GALT1,ALG9,ALG6,GANAB,ALG13,TUSC3,MAN1A1,MAN2A1,MOGS,B4GALT2,MAN1C1,ALG2,ALG5,DAD1,MGAT1,STT3A,DPM2,ALG10,ST6GAL2,MGAT5,B4GALT3,ALG8,MGAT4B,STT3B,RPN1,DOLPP1,MGAT2,DPAGT1,ALG14,DOLK,ALG10B,MAN1B1,DPM3,MAN1A2,MGAT4D,ALG3,DDOST,ALG11
1	1	0.0329	8	6425	6	0.001	0.75	GO:0004865	MF	443	protein serine/threonine phosphatase inhibitor activity	1	PPP1R17,PPP1R8,PPP1R1C,PPP1R2,PPP1R14C,PPP1R11
1	1	0.033	3	5593	3	0.001	1	GO:0042270	BP	392	protection from natural killer cell mediated cytotoxicity	1	SERPINB9,HLA-A,HLA-B
1	1	0.0331	2	3164	2	0.001	1	GO:0002337	BP	307	B-1a B cell differentiation	1	CMTM7,PLCL2
1	1	0.0331	15	1478	4	0.003	0.267	GO:0030955	MF	247	potassium ion binding	1	ATP1A2,ATP1B1,PKLR,ATP1A1
1	1	0.0331	2	283	1	0.004	0.5	GO:0015218	MF	359	pyrimidine nucleotide transmembrane transporter activity	1	SLC25A33
1	1	0.0334	37	14187	35	0.002	0.946	KEGG:00140	keg	379	Steroid hormone biosynthesis	1	HSD17B6,HSD17B2,STS,CYP3A5,HSD17B1,HSD11B1,AKR1D1,SRD5A3,CYP2E1,HSD17B3,HSD17B7,CYP19A1,CYP1B1,CYP11A1,CYP1A1,CYP1A2,SRD5A1,CYP17A1,HSD17B12,AKR1C2,UGT2B4,CYP3A4,CYP7A1,UGT2B7,CYP7B1,HSD11B2,AKR1C1,AKR1C3,UGT2B15,UGT2B17,HSD3B1,HSD3B2,HSD17B8,CYP21A2,SRD5A2
1	1	0.0335	1	580	1	0.002	1	GO:0008792	MF	513	arginine decarboxylase activity	1	AZIN2
1	1	0.0339	59	10567	44	0.004	0.746	KEGG:00561	keg	424	Glycerolipid metabolism	1	AGK,AGPAT4,DGAT2,PLPP1,MGLL,DGKD,AKR1B1,GLA,MOGAT3,AKR1A1,GPAM,MOGAT1,LPIN1,DGKB,ALDH1B1,GPAT3,ALDH9A1,DGKQ,PLPP5,DGKZ,TKFC,AGPAT5,DGKI,GPAT4,ALDH7A1,MOGAT2,GLYCTK,AGPAT2,CEL,MBOAT1,LCLAT1,LPL,PNLIP,PNPLA2,LIPF,DGAT1,GPAT2,PNLIPRP1,AKR1B10,GK,PLPP4,PNLIPRP3,AGPAT1,DGKK
1	1	0.034	16	2836	6	0.002	0.375	GO:0016854	MF	134	racemase and epimerase activity	1	DHRS9,GALE,MCEE,GALM,NAXE,RPE
1	1	0.0342	26	2147	7	0.003	0.269	GO:0015248	MF	169	sterol transporter activity	1	APOB,SCP2,OSBPL9,APOE,ABCG5,ABCG8,ARV1
1	1	0.0343	11	53	1	0.019	0.091	GO:0019371	BP	195	cyclooxygenase pathway	1	PTGES3
1	1	0.0345	10	517	2	0.004	0.2	GO:0032957	BP	385	inositol trisphosphate metabolic process	1	ITPKB,PTAFR
1	1	0.0349	161	11439	120	0.01	0.745	KEGG:05168	keg	42	Herpes simplex infection	1	GTF2IRD1,CD74,FAS,IFNGR1,TBPL1,MAPK9,CUL1,TAB2,EIF2AK2,TRAF1,CASP8,SP100,TNFRSF1A,TRAF5,PILRA,EIF2AK1,OAS1,SRPK1,JAK2,IKBKB,EEF1D,TAF6,C5,DDX58,UBE2R2,MAPK8,NFKB1,MAPK10,NECTIN1,OAS3,OAS2,HCFC2,SRSF9,SRSF3,TBP,SKP1,IFIH1,STAT1,SRSF7,SRSF4,IFNA6,CDK2,IL1B,CFP,NXF5,TRAF2,PER2,ARNTL,CLOCK,MAP3K7,TAF5L,RNASEL,IL6,TLR2,POU2F3,SKP2,NXF3,TAF5,TNFRSF14,MED8,TAF6L,NXF1,JAK1,IL15,CASP3,TLR3,HNRNPK,TAF3,TAF10,FADD,TAP1,IL12A,CDK1,STAT2,EIF2AK3,CYCS,PPP1CA,HCFC1,MYD88,RELA,TRAF6,JUN,PTPN11,HLA-DQB1,TBK1,IRF7,IFIT1,PPP1CC,TAF9B,MCRS1,IFNA2,HLA-DRB1,HLA-DQA1,TAF13,HLA-DRB5,IFIT1B,DAXX,HLA-DOA,HLA-DMA,HLA-DRA,HLA-C,HLA-E,HLA-F,HLA-A,CHUK,PPP1CB,HLA-DPB1,LTA,HLA-DPA1,TNF,IFNA13,HLA-B,HLA-DQA2,HLA-DOB,HLA-DMB,GTF2I,SRSF8,IKBKE,IKBKG,NXF2
1	1	0.035	16	6152	10	0.002	0.625	KEGG:00511	keg	334	Other glycan degradation	1	FUCA2,MAN2B2,AGA,HEXB,MANBA,GLB1,GBA,FUCA1,NEU4,NEU1
1	1	0.0358	8	76	1	0.013	0.125	GO:0031545	MF	517	peptidyl-proline 4-dioxygenase activity	1	EGLN3
1	1	0.0359	17	8008	12	0.001	0.706	GO:0060572	BP	611	morphogenesis of an epithelial bud	1	FGF10,TP63,GLI2,WNT2,WNT5A,RDH10,WNT2B,SULF1,SHH,CTNNB1,AR,SOSTDC1
1	1	0.036	6	2355	3	0.001	0.5	GO:0005324	MF	268	long-chain fatty acid transporter activity	1	ABCD3,FABP3,FABP1
1	1	0.0361	8	11515	8	0.001	1	GO:0097064	BP	149	ncRNA export from nucleus	1	NCBP2,RAN,SSB,PHAX,NOL6,TSC1,RPSA,XPOT
1	1	0.0362	4	128	1	0.008	0.25	REAC:R-HSA-210455	rea	497	Astrocytic Glutamate-Glutamine Uptake And Metabolism	1	GLUL
1	1	0.0364	5	8954	5	0.001	1	REAC:R-HSA-427652	rea	364	Sodium-coupled phosphate cotransporters	1	SLC34A1,SLC20A1,SLC34A2,SLC20A2,SLC34A3
1	1	0.0365	79	4	1	0.25	0.013	KEGG:04911	keg	490	Insulin secretion	1	CAMK2D
1	1	0.0366	23	14845	23	0.002	1	KEGG:03060	keg	102	Protein export	1	SEC62,SEC63,HSPA5,SEC61A1,SEC61A2,SRP54,SEC61B,SPCS1,SPCS2,SPCS3,SEC61G,SRP14,SEC11A,SRP9,SRPRB,IMMP1L,SRP19,OXA1L,SEC11C,SRP68,SRP72,SRPRA,IMMP2L
1	1	0.0367	174	151	6	0.04	0.034	KEGG:04020	keg	475	Calcium signaling pathway	1	ATP2B4,PDGFRB,ITPKB,CAMK2D,PRKCA,GNA14
1	1	0.0368	21	7766	14	0.002	0.667	REAC:R-HSA-6804115	rea	233	TP53 regulates transcription of additional cell cycle genes whose exact role in the p53 pathway remain uncertain	1	CNOT4,CNOT6,PLAGL1,CNOT6L,CNOT9,PLK2,CNOT8,CDC25C,CNOT11,BTG2,PLK3,NPM1,CNOT10,CNOT7
1	1	0.0368	5	106	1	0.009	0.2	REAC:R-HSA-8963901	rea	296	Chylomicron remodeling	1	APOE
1	1	0.0373	6	6827	5	0.001	0.833	GO:2000535	BP	294	regulation of entry of bacterium into host cell	1	FUCA2,CAV1,EXOC2,ITGAV,CXCL8
1	1	0.0373	4	7661	4	0.001	1	GO:0051022	MF	456	Rho GDP-dissociation inhibitor binding	1	RHOA,CDC42,RAC1,PLXNB3
1	1	0.0373	92	910	10	0.011	0.109	KEGG:04750	keg	324	Inflammatory mediator regulation of TRP channels	1	PIK3R3,CYP2J2,PRKACB,CAMK2D,PRKCA,CYP4A22,CALML6,PRKCE,PIK3CD,CYP4A11
1	1	0.0373	10	12506	10	0.001	1	REAC:R-HSA-1855167	rea	323	Synthesis of pyrophosphates in the cytosol	1	ITPK1,NUDT10,IPPK,PPIP5K2,IP6K3,PPIP5K1,NUDT4,IP6K1,NUDT11,NUDT3
1	1	0.0374	6	106	1	0.009	0.167	GO:0034378	BP	213	chylomicron assembly	1	APOE
1	1	0.0374	4	7669	4	0.001	1	GO:0071962	BP	519	mitotic sister chromatid cohesion, centromeric	1	NAA10,NAA50,SGO1,BOD1
1	1	0.0374	6	106	1	0.009	0.167	GO:0034447	BP	342	very-low-density lipoprotein particle clearance	1	APOE
1	1	0.0374	27	119	2	0.017	0.074	KEGG:04392	keg	311	Hippo signaling pathway - multiple species	1	WWTR1,TEAD1
1	1	0.0377	34	11576	28	0.002	0.824	REAC:R-HSA-176033	rea	592	Interactions of Vpr with host cellular proteins	1	SLC25A5,NUP160,TPR,NDC1,NUP133,NUP37,AAAS,NUP188,NUP98,NUP107,NUP155,KPNA1,NUP43,NUP153,NUP214,NUP210,HMGA1,NUP54,NUP58,SLC25A4,RANBP2,NUP205,NUP35,PSIP1,SLC25A6,BANF1,POM121,POM121C
1	1	0.0378	160	15345	150	0.01	0.938	KEGG:03013	keg	538	RNA transport	1	ELAC2,TACC3,RGPD5,STRAP,NUP160,GEMIN8,TPR,THOC3,CYFIP2,NDC1,EIF4B,DDX20,NUP133,PABPC1,EIF2B3,TRNT1,CLNS1A,EIF4G3,NUP37,THOC1,GEMIN5,XPO1,EIF3I,SEH1L,PABPC4,GEMIN2,AAAS,NUP188,PRMT5,EIF5,ACIN1,PNN,PABPC1L,RAE1,EEF1A2,NXT2,FMR1,NUP93,UBE2I,EIF3J,POP1,EIF3E,EIF3B,EIF3A,CASC3,KPNB1,NUP88,EIF4G2,NUP98,MAGOHB,EIF2B1,NUP107,NUP155,FXR1,NCBP2,EIF1B,EIF4G1,EIF2B4,SUMO1,EIF2B2,NUP43,XPO5,RPP40,NUP153,UPF3B,NUP85,THOC2,EIF2S2,NUP214,NXF5,FXR2,EIF2S3,THOC6,NUP210,RAN,NXT1,SRRM1,EIF2S1,EIF4E2,NCBP1,TGS1,NUP54,NUP58,EIF4A3,NUP210L,EIF2B5,NXF3,EIF3H,RPP30,EIF4EBP2,SAP18,EIF4E,UPF2,PABPC3,GEMIN6,RPP38,RGPD3,RANBP2,NUP205,EEF1A1,EIF4A2,SEC13,EIF5B,POM121L2,EIF4A1,NXF1,MAGOH,NUP35,THOC7,RPP14,SENP2,PHAX,RPP25L,POP5,UPF3A,NMD3,SNUPN,RGPD8,PYM1,SMN1,PAIP1,POP7,EIF1AX,EIF1,PABPC5,EIF3F,EIF4E1B,RPP25,GEMIN4,ALYREF,EIF3C,PABPC1L2B,XPOT,RGPD2,PABPC1L2A,RGPD1,EIF4EBP1,SUMO2,POM121,RGPD4,SMN2,EIF3CL,RNPS1,RPP21,EIF4EBP3,PABPC4L,RBM8A,NXF2,POM121C,CYFIP1
1	1	0.0381	8	680	2	0.003	0.25	REAC:R-HSA-196783	rea	464	Coenzyme A biosynthesis	1	PPCS,PANK4
1	1	0.0384	18	7188	12	0.002	0.667	KEGG:04614	keg	441	Renin-angiotensin system	1	PREP,LNPEP,NLN,ACE2,MAS1,AGT,ENPEP,REN,AGTR1,CPA3,ATP6AP2,MME
1	1	0.0385	28	12055	24	0.002	0.857	GO:1904680	MF	330	peptide transmembrane transporter activity	1	CDH17,SLC15A1,SEC61B,SLC15A3,TIMM17B,SEC61G,TIMM17A,SLC15A4,MCL1,ABCB9,TOMM70,DISP1,TOMM40L,AZGP1,SLC15A2,TAP1,TOMM20,TOMM7,TOMM20L,TIMM23B,TAPBP,AL669918.1,TIMM23,GPIHBP1
1	1	0.0386	46	4987	20	0.004	0.435	KEGG:00280	keg	101	Valine, leucine and isoleucine degradation	1	ACAA1,MCCC1,OXCT1,HADHA,HMGCS1,AGXT2,EHHADH,PCCB,ACADM,HMGCL,MCEE,MCCC2,HMGCS2,DBT,HADHB,AOX1,HADH,ALDH9A1,ALDH7A1,HIBCH
1	1	0.0387	4	164	1	0.006	0.25	GO:0047756	MF	452	chondroitin 4-sulfotransferase activity	1	CHST11
1	1	0.0388	84	4	1	0.25	0.012	KEGG:04012	keg	141	ErbB signaling pathway	1	CAMK2D
1	1	0.0392	9	2676	4	0.001	0.444	REAC:R-HSA-446107	rea	130	Type I hemidesmosome assembly	1	LAMC2,ITGA6,DST,LAMB3
1	1	0.0395	2	3453	2	0.001	1	GO:0004776	MF	210	succinate-CoA ligase (GDP-forming) activity	1	SUCLG1,SUCLG2
1	1	0.0397	86	4	1	0.25	0.012	KEGG:04912	keg	184	GnRH signaling pathway	1	CAMK2D
1	1	0.0399	22	13811	21	0.002	0.955	GO:0098960	MF	1	postsynaptic neurotransmitter receptor activity	1	GABRA1,CHRNA3,CHRNE,CHRNB4,CHRNA2,CHRNA10,CHRND,CHRNA1,CHRNB3,CHRNA6,GRM1,GRIA1,CHRNB2,HTR3A,GRM5,CHRNA5,CHRNB1,CHRNA9,CHRNA7,GRIN1,CHRNG
1	1	0.04	12	4987	7	0.001	0.583	KEGG:00053	keg	259	Ascorbate and aldarate metabolism	1	UGDH,ALDH9A1,UGT2B4,ALDH7A1,UGT2B7,UGT2B15,UGT2B17
1	1	0.0401	5	5623	4	0.001	0.8	GO:0006689	BP	383	ganglioside catabolic process	1	HEXB,GM2A,NEU4,NEU1
1	1	0.0402	97	3622	29	0.008	0.299	KEGG:04916	keg	586	Melanogenesis	1	GNAI3,GSK3B,DVL1,WNT5A,GNAI2,POMC,WNT6,CREB1,RAF1,WNT2B,WNT10A,ADCY3,PRKACB,CREB3L4,WNT9A,CALM2,CAMK2D,TCF7L1,PRKCA,WNT3A,WNT7A,FZD7,WNT4,FZD5,CTNNB1,CALML6,ADCY5,MITF,NRAS
1	1	0.0404	1	702	1	0.001	1	GO:0008903	MF	375	hydroxypyruvate isomerase activity	1	HYI
1	1	0.0405	1	705	1	0.001	1	GO:0008118	MF	154	N-acetyllactosaminide alpha-2,3-sialyltransferase activity	1	ST3GAL3
1	1	0.0406	12	7994	9	0.001	0.75	GO:0004065	MF	226	arylsulfatase activity	1	ARSD,ARSF,ARSB,SULF1,ARSE,ARSK,ARSJ,ARSI,ARSH
1	1	0.0409	11	9005	9	0.001	0.818	GO:0001054	MF	209	RNA polymerase I activity	1	ZNRD1,POLR1A,TWISTNB,POLR1B,POLR1E,POLR2K,POLR2H,POLR1C,POLR2L
1	1	0.0409	61	14231	56	0.004	0.918	KEGG:00010	keg	534	Glycolysis / Gluconeogenesis	1	ALDH3B1,PFKP,PKM,ALDH3A2,ENO1,PGM1,DLD,PCK2,PGK1,GCK,MINPP1,ENO3,ALDH3A1,ALDH2,GAPDH,TPI1,ENO2,LDHB,AKR1A1,FBP2,G6PC,PDHA1,ALDH3B2,LDHA,ALDOB,ALDH1B1,G6PC3,ALDH9A1,PKLR,GALM,DLAT,G6PC2,PFKM,HKDC1,HK1,ADPGK,HK2,HK3,PGAM2,ALDH7A1,FBP1,LDHC,LDHAL6A,PDHB,PGM2,PGAM1,BPGM,ADH6,ALDH1A3,ENO4,ADH7,ADH1B,ADH5,ADH4,PGAM4,AC093512.2
1	1	0.041	20	1672	5	0.003	0.25	REAC:R-HSA-189200	rea	313	Cellular hexose transport	1	SLC2A1,SLC5A9,SLC45A3,SLC50A1,SLC2A7
1	1	0.0412	4	7854	4	0.001	1	GO:0008330	MF	486	protein tyrosine/threonine phosphatase activity	1	DUSP1,DUSP4,DUSP10,DUSP2
1	1	0.0413	4	4036	3	0.001	0.75	GO:0035625	BP	353	obsolete epidermal growth factor-activated receptor transactivation by G-protein coupled receptor signaling pathway	1	ADAM17,ADRA2C,ADRA2B
1	1	0.0413	11	7364	8	0.001	0.727	GO:0031078	MF	356	histone deacetylase activity (H3-K14 specific)	1	HDAC9,HDAC4,HDAC6,HDAC1,HDAC8,HDAC11,HDAC3,HDAC2
1	1	0.0416	1	726	1	0.001	1	GO:0004853	MF	40	uroporphyrinogen decarboxylase activity	1	UROD
1	1	0.042	6	998	2	0.002	0.333	GO:0017182	BP	521	peptidyl-diphthamide metabolic process	1	DPH5,DPH2
1	1	0.042	22	3737	9	0.002	0.409	KEGG:04964	keg	257	Proximal tubule bicarbonate reclamation	1	MDH1,ATP1A2,ATP1B3,GLS,ATP1B2,ATP1A4,ATP1B1,ATP1A1,SLC38A3
1	1	0.0423	6	120	1	0.008	0.167	GO:0042985	BP	185	negative regulation of amyloid precursor protein biosynthetic process	1	ITM2C
1	1	0.0425	92	4	1	0.25	0.011	KEGG:04713	keg	532	Circadian entrainment	1	CAMK2D
1	1	0.0426	4	7917	4	0.001	1	GO:0015853	BP	380	adenine transport	1	SLC25A5,VDAC3,SLC25A4,SLC25A6
1	1	0.0426	15	9601	12	0.001	0.8	GO:0005123	MF	287	death receptor binding	1	CFLAR,CASP8,MADD,NGF,TMBIM1,DAB2IP,RIPK1,CASP3,BEX3,FADD,MYD88,PIDD1
1	1	0.0426	11	56	1	0.018	0.091	REAC:R-HSA-1059683	rea	612	Interleukin-6 signaling	1	STAT3
1	1	0.0426	11	56	1	0.018	0.091	REAC:R-HSA-9020956	rea	561	Interleukin-27 signaling	1	STAT3
1	1	0.0427	31	15	1	0.067	0.032	KEGG:04710	keg	69	Circadian rhythm	1	NPAS2
1	1	0.0427	3	5963	3	0.001	1	REAC:R-HSA-977442	rea	343	GABA A (rho) receptor activation	1	GABRR2,GABRR1,GABRR3
1	1	0.0428	9	653	2	0.003	0.222	GO:0070700	MF	43	BMP receptor binding	1	BMP8B,BMP8A
1	1	0.0428	94	1465	14	0.01	0.149	KEGG:04650	keg	320	Natural killer cell mediated cytotoxicity	1	FYN,CD48,PIK3R3,CD244,VAV3,PRKCA,FCER1G,SHC1,PIK3CD,LCK,SH2D1B,CD247,FCGR3A,NRAS
1	1	0.0428	160	1093	17	0.016	0.106	KEGG:05225	keg	583	Hepatocellular carcinoma	1	E2F2,ACTB,DVL1,GADD45A,PIK3R3,ARID1A,GSTM5,GSTM3,WNT2B,IGF1R,PRKCA,WNT4,GSTM4,PIK3CD,MTOR,NRAS,GSTM2
1	1	0.0429	39	9421	27	0.003	0.692	REAC:R-HSA-159234	rea	177	Transport of Mature mRNAs Derived from Intronless Transcripts	1	NUP160,TPR,NDC1,NUP133,CPSF1,NUP188,NUP98,NUP155,NCBP2,CPSF3,NUP43,NUP153,NUP214,NUP210,WDR33,NCBP1,NUP54,FIP1L1,EIF4E,RANBP2,NUP205,CPSF4,NXF1,NUP35,SLBP,POM121,POM121C
1	1	0.0431	3	6111	3	0	1	GO:0017159	MF	266	pantetheine hydrolase activity	1	VNN3,VNN1,VNN2
1	1	0.0432	20	14907	20	0.001	1	GO:0044788	BP	332	modulation by host of viral process	1	LTF,YTHDC2,NUCKS1,CCNK,VAPA,FMR1,CAV2,SMC3,TBC1D20,EIF2AK4,APOE,STOM,FBXL2,PTX3,ZC3H12A,PPIB,CFL1,PC,PRKN,ZNF502
1	1	0.0432	1	733	1	0.001	1	REAC:R-HSA-3359474	rea	420	Defective MMACHC causes methylmalonic aciduria and homocystinuria type cblC	1	MMACHC
1	1	0.0433	9	7598	7	0.001	0.778	REAC:R-HSA-425986	rea	271	Sodium/Proton exchangers	1	SLC9A7,SLC9A3,SLC9A1,SLC9A2,SLC9A4,SLC9A9,SLC9A6
1	1	0.0435	7	106	1	0.009	0.143	GO:0071830	BP	157	triglyceride-rich lipoprotein particle clearance	1	APOE
1	1	0.0435	5	9324	5	0.001	1	GO:1990511	BP	181	piRNA biosynthetic process	1	DDX4,MYBL1,GPAT2,PIWIL2,BTBD18
1	1	0.0436	2	3629	2	0.001	1	GO:0034684	CC	135	integrin alphav-beta5 complex	1	ITGB5,ITGAV
1	1	0.0437	12	1188	3	0.003	0.25	GO:0000244	BP	112	spliceosomal tri-snRNP complex assembly	1	DDX20,PRPF3,SRSF10
1	1	0.0437	54	2807	14	0.005	0.259	GO:0005070	MF	167	SH3/SH2 adaptor activity	1	SH2D2A,NCK2,SORBS1,GRB14,KHDRBS1,CHN1,FCRL2,VAV3,TP53BP2,SH2D6,RUSC1,SHE,CD28,ITSN2
1	1	0.0438	1	762	1	0.001	1	GO:0060217	BP	62	hemangioblast cell differentiation	1	TAL1
1	1	0.044	6	10369	6	0.001	1	GO:0022027	BP	221	interkinetic nuclear migration	1	PCM1,DOCK7,KIF1A,HHEX,HOOK3,CEP120
1	1	0.044	6	106	1	0.009	0.167	REAC:R-HSA-8963888	rea	351	Chylomicron assembly	1	APOE
1	1	0.0444	10	10345	9	0.001	0.9	REAC:R-HSA-69416	rea	64	Dimerization of procaspase-8	1	CFLAR,FAS,CASP8,TNFRSF10A,TNFRSF10B,TNFSF10,TRAF2,RIPK1,FADD
1	1	0.0444	10	10345	9	0.001	0.9	REAC:R-HSA-3371378	rea	261	Regulation by c-FLIP	1	CFLAR,FAS,CASP8,TNFRSF10A,TNFRSF10B,TNFSF10,TRAF2,RIPK1,FADD
1	1	0.0445	3	256	1	0.004	0.333	GO:0051792	BP	98	medium-chain fatty acid biosynthetic process	1	ACOT7
1	1	0.0446	6	4574	4	0.001	0.667	GO:0097052	BP	197	L-kynurenine metabolic process	1	AADAT,KYNU,KMO,KYAT3
1	1	0.0446	38	15290	37	0.002	0.974	REAC:R-HSA-168276	rea	516	NS1 Mediated Effects on Host Pathways	1	NUP160,TPR,EIF2AK2,NDC1,NUP133,NUP37,SEH1L,AAAS,NUP188,PABPN1,RAE1,KPNA3,NUP93,KPNB1,NUP88,NUP98,NUP107,NUP155,KPNA1,NUP43,NUP153,NUP85,NUP214,NUP210,NUP54,NUP58,RANBP2,NUP205,CPSF4,NUP35,KPNA2,KPNA7,KPNA4,ISG15,POM121,KPNA5,POM121C
1	1	0.0449	1	781	1	0.001	1	GO:0019153	MF	175	protein-disulfide reductase (glutathione) activity	1	TXNDC12
1	1	0.0451	6	2569	3	0.001	0.5	GO:0032027	MF	554	myosin light chain binding	1	MYOC,CXCR4,IQGAP3
1	1	0.0455	2	3710	2	0.001	1	GO:0002884	BP	396	negative regulation of hypersensitivity	1	FCGR2B,IL20RB
1	1	0.0456	7	11223	7	0.001	1	GO:0060717	BP	355	chorion development	1	MAP3K4,DNAJB6,E2F8,PAXIP1,FZD5,E2F7,HTRA1
1	1	0.0456	77	173	3	0.017	0.039	GO:0005901	CC	159	caveola	1	ATP2B4,BMPR1A,DLC1
1	1	0.0456	1	793	1	0.001	1	GO:0033814	MF	369	propanoyl-CoA C-acyltransferase activity	1	SCP2
1	1	0.0457	114	1098	13	0.012	0.114	KEGG:04722	keg	377	Neurotrophin signaling pathway	1	CDC42,TP73,RAP1A,PIK3R3,RPS6KA1,SORT1,NGF,CAMK2D,CALML6,PIK3CD,BCL2,JUN,NRAS
1	1	0.0457	23	29	1	0.034	0.043	REAC:R-HSA-210500	rea	46	Glutamate Neurotransmitter Release Cycle	1	SLC38A2
1	1	0.0458	27	15559	27	0.002	1	GO:0005164	MF	453	tumor necrosis factor receptor binding	1	TRAF1,CASP8,TRAF4,TRAF5,TNFSF13B,TRADD,TNFSF8,TRIM37,STAT1,TNFSF4,TNFSF11,TNFSF10,TNFSF9,CD70,TNFSF14,TRAP1,TRAF2,TRAF3,BABAM2,EDA,FADD,TRAF6,TNFSF15,SIVA1,LTA,LTB,TNF
1	1	0.0458	5	156	1	0.006	0.2	GO:0004331	MF	362	fructose-2,6-bisphosphate 2-phosphatase activity	1	PFKFB3
1	1	0.0459	19	309	2	0.006	0.105	GO:0042772	BP	378	DNA damage response, signal transduction resulting in transcription	1	TP73,MAD2L2
1	1	0.046	2	400	1	0.003	0.5	GO:0098971	BP	168	anterograde dendritic transport of neurotransmitter receptor complex	1	KIF17
1	1	0.046	10	6650	7	0.001	0.7	REAC:R-HSA-2485179	rea	299	Activation of the phototransduction cascade	1	GNB1,GNGT1,SAG,PDE6A,PDE6B,RHO,CNGA1
1	1	0.0461	11	13195	11	0.001	1	GO:0015250	MF	430	water channel activity	1	AQP6,AQP8,AQP9,MIP,AQP10,AQP5,AQP7,AQP3,AQP4,AQP1,AC004691.2
1	1	0.0461	20	189	2	0.011	0.1	KEGG:00532	keg	402	Glycosaminoglycan biosynthesis - chondroitin sulfate / dermatan sulfate	1	CHST11,B3GALT6
1	1	0.0461	31	154	2	0.013	0.065	REAC:R-HSA-352230	rea	111	Amino acid transport across the plasma membrane	1	SLC38A2,SLC7A11
1	1	0.0462	99	11575	74	0.006	0.747	GO:0035335	BP	52	peptidyl-tyrosine dephosphorylation	1	MTMR7,PTPRN,PTPRU,MTMR1,PTPN3,PTPN18,PTPN23,CDC14A,DUSP13,PTPRC,CDC14B,DUSP12,SSH1,MTMR2,PTPN4,MTMR8,PTPRZ1,PALD1,PTPN5,DUSP16,PTPN6,RNGTT,PTP4A1,EYA4,EPM2A,DUSP22,DNAJC6,DUSP1,DUSP4,PTPRB,PTPN12,DUSP9,PTPRE,TPTE2,DUSP26,PTPN22,DUSP5,PTPRQ,DUSP6,MTMR6,PTPRF,DUSP10,ACP1,PTPN7,DUSP11,PTPRG,PTPRJ,PTPRO,PTPN14,PTPRK,PTPRR,PTPRD,UBASH3B,PTPRN2,DUSP2,PTPDC1,EYA3,CDC25C,DUSP23,DUSP19,PTPN13,MTMR14,CDC25A,DUSP7,MTM1,PTEN,SSH3,PTPN11,PTP4A2,PTP4A3,DUSP8,DUSP28,DUPD1,PTPN20
1	1	0.0462	99	11575	74	0.006	0.747	GO:0004725	MF	478	protein tyrosine phosphatase activity	1	MTMR7,PTPRN,PTPRU,MTMR1,PTPN3,PTPN18,PTPN23,CDC14A,DUSP13,PTPRC,CDC14B,DUSP12,SSH1,MTMR2,PTPN4,MTMR8,PTPRZ1,PALD1,PTPN5,DUSP16,PTPN6,RNGTT,PTP4A1,EYA4,EPM2A,DUSP22,DNAJC6,DUSP1,DUSP4,PTPRB,PTPN12,DUSP9,PTPRE,TPTE2,DUSP26,PTPN22,DUSP5,PTPRQ,DUSP6,MTMR6,PTPRF,DUSP10,ACP1,PTPN7,DUSP11,PTPRG,PTPRJ,PTPRO,PTPN14,PTPRK,PTPRR,PTPRD,UBASH3B,PTPRN2,DUSP2,PTPDC1,EYA3,CDC25C,DUSP23,DUSP19,PTPN13,MTMR14,CDC25A,DUSP7,MTM1,PTEN,SSH3,PTPN11,PTP4A2,PTP4A3,DUSP8,DUSP28,DUPD1,PTPN20
1	1	0.0464	12	56	1	0.018	0.083	REAC:R-HSA-2892247	rea	48	POU5F1 (OCT4), SOX2, NANOG activate genes related to proliferation	1	STAT3
1	1	0.0464	51	11137	39	0.004	0.765	REAC:R-HSA-1660499	rea	510	Synthesis of PIPs at the plasma membrane	1	PI4K2B,INPP4A,PIK3CB,PLEKHA5,MTMR1,SYNJ2,MTMR2,BMX,MTMR8,MTMR9,PIK3CG,PLEKHA8,PIP5K1B,PLEKHA1,INPP4B,PLEKHA3,PIK3R3,RAB14,PIK3CA,OCRL,PIK3C2B,SBF2,PIK3C2G,PIP5K1A,ARF1,RAB5A,PIK3R1,PIP4K2A,PI4K2A,PTPN13,MTMR14,INPPL1,PIP4K2C,RAB4A,INPP5D,MTM1,PIK3CD,PTEN,RUFY1
1	1	0.0465	15	53	1	0.019	0.067	GO:0042921	BP	76	glucocorticoid receptor signaling pathway	1	PTGES3
1	1	0.0465	4	1634	2	0.001	0.5	GO:0034648	MF	468	histone demethylase activity (H3-dimethyl-K4 specific)	1	KDM1A,KDM5B
1	1	0.0468	43	16115	43	0.003	1	KEGG:03050	keg	32	Proteasome	1	PSMB1,PSMC4,PSMA4,PSME4,PSMC5,PSME1,PSMD8,PSMC6,PSMA3,PSMC1,PSMB5,PSMA6,PSME2,PSMA7,PSMD7,PSMA2,PSMD3,PSMD11,PSMD14,PSMF1,PSMB2,SEM1,PSMA1,ADRM1,PSME3,POMP,PSMB7,PSMB6,PSMA5,PSMA8,PSMD4,PSMB4,PSMC2,PSMD6,PSMC3,PSMD1,PSMD2,PSMD13,PSMD12,PSMB8,PSMB10,PSMB9,PSMB3
1	1	0.0469	1	818	1	0.001	1	GO:0050614	MF	509	delta24-sterol reductase activity	1	DHCR24
1	1	0.0469	1	818	1	0.001	1	GO:0000246	MF	152	delta24(24-1) sterol reductase activity	1	DHCR24
1	1	0.0478	1	834	1	0.001	1	GO:0008404	MF	467	arachidonic acid 14,15-epoxygenase activity	1	CYP2J2
1	1	0.0478	1	834	1	0.001	1	GO:0008405	MF	370	arachidonic acid 11,12-epoxygenase activity	1	CYP2J2
1	1	0.048	1	838	1	0.001	1	GO:0032197	BP	302	transposition, RNA-mediated	1	L1TD1
1	1	0.048	37	10859	29	0.003	0.784	KEGG:05216	keg	388	Thyroid cancer	1	BAK1,TPR,TCF7,CCDC6,CCND1,TFG,GADD45A,POLK,CDKN1A,PAX8,GADD45G,PPARG,KRAS,DDB2,MYC,LEF1,RXRG,TPM3,TCF7L2,TCF7L1,BRAF,RET,CTNNB1,HRAS,RXRA,NTRK1,RXRB,NRAS,NCOA4
1	1	0.0481	5	164	1	0.006	0.2	GO:0001537	MF	191	N-acetylgalactosamine 4-O-sulfotransferase activity	1	CHST11
1	1	0.0481	84	2437	18	0.007	0.214	REAC:R-HSA-5368286	rea	325	Mitochondrial translation initiation	1	MTIF2,MRPL19,MRPL37,MRPS15,MRPS14,PTCD3,MRPL35,DAP3,MRPS9,MRPL24,MRPL9,MRPS5,MRPL55,AURKAIP1,MRPL53,MRPL20,MRPL33,MRPS21
1	1	0.0482	78	8548	46	0.005	0.59	GO:0048477	BP	114	oogenesis	1	YTHDC2,HEXB,DDX20,ASPM,RPS6KA2,TRIP13,MLH1,TUT7,DAZL,NOBOX,FBXO5,FOXO3,PTK2B,EREG,CCNB1,TUT4,DMRT1,BMPR1B,PDE5A,HORMAD1,POMZP3,STRA8,DIAPH2,FMN2,NPM2,NPR2,WNT4,TDRD5,INHBB,NPPC,IHH,GDF9,WASHC5,CTNNB1,BCL2,CCDC36,GPR149,MCMDC2,PAQR7,FIGLA,FOXL2,ZP3,PIWIL2,YTHDF2,WEE2,MEI4
1	1	0.0482	30	10231	23	0.002	0.767	KEGG:00052	keg	13	Galactose metabolism	1	PFKP,PGM1,AKR1B1,B4GALT1,SI,GLA,GCK,LCT,GALE,B4GALT2,GALM,G6PC2,HKDC1,HK1,HK2,HK3,PGM2,UGP2,GLB1,AKR1B10,GALT,MGAM,MGAM2
1	1	0.0483	25	3876	10	0.003	0.4	KEGG:00601	keg	428	Glycosphingolipid biosynthesis - lacto and neolacto series	1	ST3GAL6,B4GALT2,B4GALT4,ST3GAL3,B4GALT3,B3GALT2,B3GALNT1,B3GNT2,B3GALT1,B3GNT5
1	1	0.0484	25	1391	5	0.004	0.2	REAC:R-HSA-1296059	rea	301	G protein gated Potassium channels	1	GNB1,KCNJ9,GNG12,GNG5,KCNJ10
1	1	0.0484	25	1391	5	0.004	0.2	REAC:R-HSA-997272	rea	431	Inhibition of voltage gated Ca2+ channels via Gbeta/gamma subunits	1	GNB1,KCNJ9,GNG12,GNG5,KCNJ10
1	1	0.0486	109	134	4	0.03	0.037	KEGG:04724	keg	469	Glutamatergic synapse	1	SLC38A2,GLUL,PRKCA,DLGAP1
1	1	0.0487	50	2156	11	0.005	0.22	REAC:R-HSA-1445148	rea	146	Translocation of GLUT4 to the plasma membrane	1	KIFAP3,RAB10,STXBP3,EXOC8,RHOQ,PRKAB2,YWHAQ,RAB13,PRKAA2,RAB4A,SFN
1	1	0.0488	83	5822	37	0.006	0.446	KEGG:04658	keg	403	Th1 and Th2 cell differentiation	1	RUNX3,MAPK9,IL12RB2,NFKB1,MAPK10,MAPK14,IL4,IL5,ZAP70,STAT1,NOTCH2,STAT4,PPP3CA,NFKBIE,MAPK13,MAML1,JAK1,RBPJ,IL12A,IL13,JUN,HLA-DQB1,LCK,MAML2,HLA-DRB1,HLA-DQA1,MAML3,HLA-DRB5,CD247,HLA-DOA,HLA-DMA,HLA-DRA,HLA-DPB1,HLA-DPA1,HLA-DQA2,HLA-DOB,HLA-DMB
1	1	0.0488	21	11562	18	0.002	0.857	REAC:R-HSA-8853338	rea	104	Signaling by FGFR3 point mutants in cancer	1	FGF20,FGF9,FGF8,GAB1,FGF1,SOS1,FGF23,PIK3CA,KRAS,FGF5,FGF2,PIK3R1,FGF18,FGF17,FRS2,HRAS,FGF16,NRAS
1	1	0.049	9	2917	4	0.001	0.444	GO:0034379	BP	218	very-low-density lipoprotein particle assembly	1	SOAT1,APOB,ACSL3,ARF1
1	1	0.0491	15	56	1	0.018	0.067	GO:0035259	MF	549	glucocorticoid receptor binding	1	STAT3
1	1	0.0492	7	5926	5	0.001	0.714	GO:0034625	BP	354	fatty acid elongation, monounsaturated fatty acid	1	ELOVL5,ELOVL1,ELOVL4,ELOVL7,ELOVL6
1	1	0.0492	7	5926	5	0.001	0.714	GO:0019367	BP	541	fatty acid elongation, saturated fatty acid	1	ELOVL5,ELOVL1,ELOVL4,ELOVL7,ELOVL6
1	1	0.0492	3	6387	3	0	1	GO:0032097	BP	129	positive regulation of response to food	1	OPRM1,NPY,GHRL
1	1	0.0492	7	5926	5	0.001	0.714	GO:0009922	MF	536	fatty acid elongase activity	1	ELOVL5,ELOVL1,ELOVL4,ELOVL7,ELOVL6
1	1	0.0494	27	1291	5	0.004	0.185	REAC:R-HSA-2424491	rea	360	DAP12 signaling	1	FYN,VAV3,SHC1,LCK,NRAS
1	1	0.0497	11	13283	11	0.001	1	GO:0015279	MF	488	store-operated calcium channel activity	1	TRPC7,TRPC5,STIM2,TRPC4,TRPC6,TRPC3,TRPC1,ORAI2,STIM1,ORAI3,ORAI1
1	1	0.0499	1	870	1	0.001	1	GO:1901827	BP	207	zeaxanthin biosynthetic process	1	RPE65
1	1	0.0499	3	6421	3	0	1	GO:0035378	BP	575	carbon dioxide transmembrane transport	1	RHAG,AQP1,AC004691.2
1	1	0.0499	49	16402	49	0.003	1	GO:1905515	BP	115	non-motile cilium assembly	1	FUZ,MKS1,MAP4,CC2D2A,EXOC5,PCM1,DNM2,PIBF1,IFT74,IFT52,RPGRIP1L,RP1,CEP126,MAK,IFT57,WRAP73,GORAB,CEP89,BBS2,MKKS,CEP250,KIF3A,IFT172,BBS7,BBS4,CSNK1D,TBC1D32,PCDH15,CENPJ,VANGL2,DISC1,IFT122,INTU,POC1A,TTC8,ATMIN,C2CD3,ARL13B,HAP1,BBS1,CEP135,TMEM107,BBS10,TMEM17,IFT140,TOGARAM1,DCTN1,CCDC13,GFY
1	1	0.0499	3	6421	3	0	1	GO:0035379	MF	162	carbon dioxide transmembrane transporter activity	1	RHAG,AQP1,AC004691.2

### Sheet: OPC
query.number	significant	p.value	term.size	query.size	overlap.size	precision	recall	term.id	domain	subgraph.number	term.name	relative.depth	intersection
1	1	6.69e-19	10513	15704	9632	0.613	0.916	GO:0005737	CC	333	cytoplasm	1	TNMD,DPM1,SCYL3,FGR,FUCA2,GCLC,STPG1,LAS1L,ENPP4,CFTR,ANKIB1,CYP51A1,KRIT1,BAD,LAP3,CD99,HS3ST1,AOC1,WNT16,HECW1,MAD1L1,LASP1,SNX11,M6PR,KLHL13,CYP26B1,ICA1,DBNDD1,ALS2,CASP10,CFLAR,TFPI,NDUFAF7,MTMR7,ARF5,SARM1,POLDIP2,AK2,CD38,FKBP4,CAMKK1,RECQL,VPS50,NDUFAB1,PDK4,ZMYND10,SLC25A13,CDC27,SLC4A1,CALCR,HCCS,DVL2,SKAP2,SLC25A5,MCUB,DHX33,MEOX1,LIG3,RPAP3,ACSM3,CIAPIN1,SPPL2B,COPZ2,PRKAR2B,CREBBP,TSPOAP1,MPO,GCFC2,CROT,ABCB4,KMT2E,RHBDD2,SOX8,IBTK,MYCBP2,FBXL3,ITGAL,PDK2,ITGA3,LAMP2,ITGA2B,ASB4,GDE1,OSBPL7,TMEM98,YBX2,MAP3K14,ABCC8,CACNG3,TMEM132A,AP2B1,CX3CL1,CACNA1G,MAP3K9,RALA,BAIAP2L1,AGK,ALDH3B1,PHTF2,USH1C,GGCT,TBXA2R,IFRD1,COX10,GTF2IRD1,VPS41,ARHGAP44,ELAC2,SCIN,ARSD,PNPLA4,MYH13,CDKL3,UPP2,PRSS21,PROM1,PAFAH1B1,NOS2,DNAH9,GAS7,MATK,CD79B,TKTL1,PAX6,RHBDF1,BAIAP3,TSR3,PIGQ,SELE,DNAJC11,FMO3,MYLIP,NOX1,PSMB1,SYN1,JARID2,CDKL5,CAMK1G,CDK11A,NADK,DLEC1,CYTH3,SYPL1,CYB561,SPAG9,AASS,PLEKHG6,MGST1,CRY1,ST3GAL1,MMP25,IL32,PKD1,RHOBTB2,SEC62,RPS20,CSDE1,UBE3C,TENM1,IYD,POMT2,VTA1,MLXIPL,RANBP9,DYRK4,ZNF207,UQCRC1,STARD3NL,CD9,NCAPD2,PHF7,NISCH,STAB1,IDS,PRSS3,CD4,BTK,HFE,FYN,FMO1,LYPLA2,CLCN6,NME1-NME2,APBA3,MKS1,ABHD5,RNF216,TTC19,SYT7,LARS2,PIK3C2A,ANLN,RABGAP1,DCN,CEP68,MAP4K3,BRCA1,SEMA3B,MBTPS2,PRICKLE3,LTF,EXTL3,ELOVL5,ALOX5,CALCOCO1,MAP4K5,EHD3,MAN2B2,SLC7A14,SLC25A39,MVP,NUB1,PGM3,CLK1,POLR3B,ANGEL1,RNF14,DNASE1L1,DDX11,HEBP1,GPRC5A,MAMLD1,TACC3,UFL1,POLA2,CAPN1,ACPP,MDH1,SLC30A9,MTMR11,COX15,CCDC88C,YAF2,WAS,NPC1L1,XYLT2,RGPD5,STMN4,NUDCD3,CHDH,CLCA1,GLT8D1,ATP2C1,IGF1,RALBP1,RUFY3,SLC11A1,WWTR1,AGPS,ATP1A2,PHLDB1,MARCO,CYP24A1,PRDM11,SYT13,SNAI2,CD74,HGF,ZRANB1,NCDN,MNAT1,SAMD4A,RUNX3,MRE11,PLEKHB1,SERPINB1,CYP3A43,SPAST,OSBPL5,CPS1,FHL1,GABRA1,RNF10,ZDHHC6,RNH1,NDUFS1,RB1CC1,ERP44,ALAS1,BIRC3,AKAP11,GLRX2,DERA,STRAP,DEF6,PLEKHO1,GCLM,UBR2,RRAGD,HSF2,PHF20,HSD17B6,TOMM34,SEC63,KPNA6,VIM,FAS,RNASET2,CD44,AGPAT4,SLAMF7,MIPEP,PRKCH,B4GALT7,SH2D2A,VRK2,TNFRSF1B,VEZT,SNX1,TBPL1,ARNTL2,BCLAF1,ANK1,TFB1M,RABEP1,HMGB3,NUP160,BAK1,GRN,FAM13B,ARHGAP31,CENPQ,SARS,RANBP3,ARID4A,PNPLA6,IFT88,ALG1,CHPF2,LRRC7,FUT8,UBA6,GAB2,ATP6V0A1,SLC4A7,APBA2,MAP2K3,TMSB10,RNF19A,PEX3,GABARAPL2,MYOC,FAM136A,VCL,DEPDC1B,DAPK2,NSMAF,ADSS,STAP1,TIMP2,RFC1,TBC1D23,CUL3,MYOM2,CYP46A1,SLC18A1,USP2,CASR,TUBG2,RPL26L1,FLT4,NSUN2,METTL1,AGA,PI4K2B,MAT2B,EDC4,TRIO,VCAN,CLEC16A,MSR1,CDH1,DNAH5,ZFYVE16,RIPOR1,RAI14,PHLPP2,SPDL1,STAU2,CTNS,PHF23,INPP4A,RAB27B,PSMA4,MYO16,LSG1,PARP3,TNC,TDP1,AIFM2,SPATA7,RETSAT,CAPG,USH2A,ZPBP,ADAM28,BARX2,DCUN1D1,ZIC2,LCP2,TRIT1,ADRB1,CUL7,CTNNA1,PHKA2,CNTLN,EPHA3,HSPA5,GEMIN8,OFD1,YTHDC2,CTPS2,ATP6V1H,ARAP2,TPR,CP,KIAA0556,DTNBP1,C12ORF4,WWC3,ARHGAP6,MAP4,GOPC,ROS1,HDAC9,CC2D2A,RRM2B,LMO3,MRPS10,CELF2,FAM120A,KITLG,ERCC8,H6PD,VAMP3,PER3,EPN3,LTBP1,RCN1,ARID1B,NEDD4L,FOXP3,HEXB,PTCD2,NEXMIF,JKAMP,ARHGEF5,NFE2L3,MCUR1,LIMA1,LETMD1,TNIP3,MAPK9,COL23A1,BCAR1,FAM160A2,HERPUD1,POLQ,PIK3CB,CYBA,HEBP2,MPHOSPH9,PLEKHA5,SIKE1,FNIP2,MSMO1,TTC17,FSTL4,AKR7A2,MRTO4,NNAT,NRIP2,LAMA3,AP5M1,ANAPC4,KCNQ1,TRAPPC3,PHPT1,ENTPD2,ARID4B,SDCCAG8,PTPRN,HHAT,KIF1B,FOXC1,SYNE2,ATP9A,CHRDL2,RELT,GALC,NOP58,KCNH2,CUL1,CYFIP2,TAB2,EIF2AK2,USP36,MCOLN3,PUM2,MRPL43,ITIH4,ZFR,TRAF1,RC3H2,IL17RB,GYG2,SOAT1,F7,GDI2,PRDM1,ATG5,MTA3,USP13,ATP11B,LAMC2,CDK14,SEC61A1,PPP1R12A,RASGRF1,CAMK2B,CROCC,POLR3E,ATP2B4,RIOK2,YIPF1,NDC1,DGKG,FLYWCH1,UNKL,TBXAS1,ALDH18A1,GATB,MXD1,CDK17,SLC2A3,PSD,CTDP1,YBX3,WNK1,CCAR1,OGFR,CREB3L3,PIGV,SNRNP40,COL11A1,MPC1,ACAA1,BCAT1,HDAC7,LZTS1,SPAG4,NCKAP1,MRPS35,GUCY1B1,MON2,CDH3,ARSF,GPBP1,DGAT2,CS,ELMO2,WAPL,VMP1,APPBP2,SEZ6,EIF4B,AHRR,MTMR1,GPC1,HAGH,RNF4,CASP8,INTS13,SPA17,ST3GAL6,ATP2C2,NGFR,HIPK2,TNPO3,CTSA,SNX24,EYA2,CNN2,ABCA7,SNCAIP,DDX20,BTBD1,FAR2,BCAS1,CHI3L2,CALCRL,TAF11,ANKS1A,AP3D1,NTHL1,GNAI3,IPO5,OAT,PKN2,WDR18,DGKA,ROPN1,KARS,PDIA5,NDUFB4,MYLK,ZC3H15,MAP2K4,SNAP91,SLK,CYB5R4,COL17A1,GSTO2,SEC61A2,PRKCQ,ASB1,ME1,TBC1D1,CDK13,MTHFD2,SLC9A7,YBX1,PPP2R5A,CTNNA2,ELAVL1,DIP2B,NGEF,ASPM,ELOVL1,ATXN3,GOLGA5,FGFR2,ISOC1,EML1,KIF26A,ATG2B,ARFGEF1,ACSM2B,ZFAT,MTFR1,FECH,MYO9A,PFKP,IDI1,SP100,KLF6,NEO1,TRAM1,PHKA1,TNFRSF1A,EVI5,STOML1,PKM,DHX29,TP53BP1,RHOA,DHX8,PRKCZ,IARS2,SYT1,IDH3G,ROGDI,PDZD4,ATP2B3,ROCK1,PDK3,HYAL2,HDAC4,RASSF1,FGFR3,IFI35,COASY,MEF2A,OTUD5,TFE3,TBC1D25,ACSL4,GRIPAP1,FTSJ1,PRR11,REEP1,ATP11A,LAPTM4A,TTC7A,KIF2A,RASGRP2,PSME4,ERLEC1,PPP2R5B,PYGM,PITX1,TRPC7,MAST4,ADGRF5,NUP133,NUCKS1,VPS35,DNAJA2,KCNAB2,ABCC9,GAL,CLEC2D,FUNDC1,MAOB,TGFBR3,ATP1B3,NEDD4,PIGB,MAPK6,GNB5,RAB27A,LRP6,GUCY2C,ELP1,NUCB2,PFN2,PTPN3,SPTB,DAPP1,SLC44A1,SMG6,EXOC5,FGF22,FSTL3,RNF126,JMJD6,POLB,ST6GALNAC1,WIPI1,FRMPD1,GBA2,NDST1,ASNS,AP3M2,CNGB1,ST6GALNAC2,CHAT,PABPC1,TESK2,CFAP20,CSNK2A2,PTPN21,EIF2B3,CAMK2A,TCOF1,CDC42,OSBPL3,EPHA8,SLC12A3,RAD18,NCK2,MAP4K4,MGAT4A,RPL31,WDR1,SNX13,ARHGAP10,RPS6KA2,VASH1,LMCD1,BUD23,SEL1L,ATP6AP1,TCF3,TRIB2,DAZAP1,MBD3,HLTF,MYO3B,CYBRD1,PDCD2,RDH11,SPP2,ACTN1,ZFYVE26,RPS6KA6,PTPN18,LIMS2,LNX1,ALDH3A2,TFRC,SREBF1,TRPC5,UBE2D1,MPP5,RHOBTB1,SMC1A,HSD17B10,MARK2,HMMR,TRHDE,P4HA2,NFATC3,TRNT1,ACADVL,STK10,FBXW11,ACAP1,CRMP1,EVC,DERL2,NDE1,MRVI1,SCARB1,CYP2W1,MCM2,TP63,ALPK1,LLGL2,PDE8A,CLCN4,NLE1,SDHA,GSDMB,FERMT2,DHRS9,CD5L,PTGS2,IGF2BP2,MAP3K13,ST6GAL1,FRY,PICALM,NSF,GLI2,CLASP1,MRPS34,CLNS1A,PPP2R2C,EED,SNCB,TSG101,NCBP3,ATP2A3,MGLL,BCS1L,NUAK1,DPP8,SCARF1,LMAN1,HACD3,IPCEF1,NOX3,ENO1,MYDGF,TUBE1,ARHGEF10L,TXK,ACTR6,TIPIN,SRI,EIF4G3,NUP37,ACAT1,ZNF638,SLC25A40,TIMM21,ADD2,RASAL2,MARK3,SLC25A3,FRYL,FSCN1,ACTB,MOCOS,PLD1,DLG1,RAB7A,BCAP29,SEC31B,SART3,ARHGAP15,TUBA3D,PAX2,EXOSC7,KIFAP3,REXO2,BAZ2A,PTPN23,UNG,FMO4,KLHL20,RGS11,SLC46A1,ANKRD13A,TPD52,ACACB,TRAF4,NT5C2,GPC4,MBNL3,CAMSAP3,RAP1GAP,STXBP2,MAP2K7,NMRK2,DGKD,CTTNBP2,RARB,TOP2B,NFKB2,UBE2T,PPP1R12B,DNAJC10,USP33,PAK3,CAPN6,DCX,SPAG6,DYNC1I2,APBB1IP,LRCH4,SIRT6,TYR,POLD3,ACTN2,CAPZB,GPR137B,JADE1,SLC25A43,UBE2A,FKBP6,ITGA8,CST7,MAP2,AMPH,ARAF,MCCC1,LAMP3,FAP,NEBL,ACER3,UBE2K,PIK3C3,N4BP2,TIGAR,TULP3,SYNJ2,ADCY2,PPP2R5C,RBFOX1,GNB1,EDN1,MLLT10,ADCYAP1R1,ITM2A,NRDC,VDAC3,PCM1,TNRC6C,BRINP1,ITCH,TP53INP2,SDF4,MYH7B,BPIFB2,TP73,TOLLIP,THOC1,FKBP7,XRCC5,LXN,SP140,MKNK1,TNS1,SAR1A,CDC14A,RAPGEF3,SENP1,DUSP13,FDFT1,OPHN1,KIF22,SCGN,CARMIL1,PGM1,DDX1,EPB41L2,RIMS1,MOXD1,STX7,DDX43,DCT,SLC35C2,SCTR,RIF1,RAB21,SESN1,MID2,PIH1D3,SRCAP,PUM3,KCNN2,CNOT4,PSEN1,CPOX,MOK,HSP90AA1,NDC80,AP4E1,AFP,COL4A4,OSTM1,EXD2,ARG2,MEF2C,PTPRC,CACNA1S,PKP1,UBA5,STK17B,CDC14B,LRP2,DUSP12,AACS,DELE1,CADPS2,PHLPP1,ATP8B1,FYB1,MPP4,STRADB,BZW1,PGR,ME2,CCNT2,COL19A1,EPB41L3,DLG3,KCNK2,TRAF5,MRPL22,GEMIN5,OPRK1,NFE2L1,GSK3B,ITGB5,ERC1,XPO1,RNF13,BCKDHB,KAT6A,TUT7,ULK2,TNPO1,PLOD1,DIS3,PIBF1,TDRD3,NUFIP1,PDS5B,OXCT1,RRAGB,CYLD,FAT1,CHMP2B,SMAP2,PPIE,ZMPSTE24,STARD7,NOA1,REST,HAL,SSH1,GSTP1,APLP2,WBP11,EIF3I,COL16A1,TXLNA,APOB,NCOA1,AGBL5,EFR3B,KIF3C,RAB10,GCKR,HADHA,MAPRE3,CAD,CD59,AK6,FCN1,MECOM,SCAMP1,PREP,HACE1,SEH1L,WDR47,WDFY1,OVGP1,SLC25A24,MAP3K4,AKR1B1,CPNE3,CTTN,WNT11,MTIF2,DDHD2,EPS15,ORC1,MGST2,ATG16L1,POMGNT1,MAST2,DNAJA1,B4GALT1,CHMP5,NFX1,AQP6,DIMT1,IPO11,FOLH1,EIF2AK1,EPDR1,SNX10,SEPHS1,MRPL28,HBQ1,RBM22,TMED2,ERO1B,ZFAND6,HSD17B2,TXLNG,PPEF1,LAT2,HUWE1,ZW10,ALG9,NOX4,ACOX3,MTMR2,TRIP6,ACHE,SRRT,NLK,PGS1,PSMC5,MMP2,MT3,LPCAT2,OGFOD1,ADD1,L2HGDH,TXNDC16,RTRAF,KLHL42,GNAS,DNM1L,PTHLH,ERGIC2,TFAP2C,AURKA,CASS4,PIR,AAMDC,RFX2,ALG6,PTPN4,DDX18,KHSRP,GNA11,ASAP3,EDEM2,DNMT3B,TPX2,PDRG1,EPB41L1,DOCK9,DOCK3,COQ9,KIF9,ARHGAP28,CRLS1,PPP1R13B,ATRN,SMOX,FKBP1A,NSFL1C,MAVS,LZTS3,KIZ,DYNLL1,TESC,SNX5,RPL6,MAPKAPK5,P2RX7,RBBP9,ANAPC5,SLC23A2,SLC8B1,TMEM230,CFAP61,OAS1,GCN1,RPLP0,PXN,SIRT4,RPH3A,KIF16B,TRMT6,CHGB,PEBP1,TBX5,BRAP,ERP29,NOS1,FUS,IGBP1,HEPH,CDIP1,GANAB,BIRC5,MLF2,DDX24,ZBTB25,NECAP1,ARHGAP4,DHX32,SLC9A1,SPTLC1,PAPOLA,PCBP4,RGS1,MRPS33,NDUFB2,NUDC,MAEA,IRAK3,LYZ,SI,MUL1,TFAP4,SPG21,DNAJB11,P3H2,RAB11FIP3,GNPTG,ZNF268,GOLGA3,PABPC4,CD209,CERS4,MCOLN1,USP48,EFNB1,PDPR,AARS,GLG1,KIF4A,TNRC6A,PITPNM2,EXOC1,POU4F3,OSBPL8,DTX2,NLRC4,LAMB1,DLD,WDR7,TXNL1,ABCC6,CMTM6,RAPGEF4,MAP3K20,SMPX,FH,TF,CDV3,MYO15A,ALKBH5,APOH,NLRP1,PITPNM3,SLC17A6,ESR1,RGS17,PSME1,PPP2R3C,HAUS4,JPH4,MYH7,SLC7A8,OSGEP,SLC22A17,RNF31,SCFD1,G2E3,HECTD1,HNRNPC,RPGRIP1,GEMIN2,TGM1,DAZL,TYRO3,SNAP23,PHGDH,COL9A3,EZR,MYL6,AGO1,TEKT2,CLSPN,RFFL,UNC13D,DPYSL2,TGFB2,ECHDC1,SEC22C,XYLB,HDAC6,KRT31,CDC6,UPRT,CDC23,AAAS,FMO2,SUCO,MAP3K1,ARCN1,EPB41L4B,TMEM38B,PSMD5,PTGS1,CRAT,SH2D3C,NANS,TBC1D2,WHRN,BLNK,CYP26A1,TDRD1,SORBS1,BAMBI,MYO3A,CREM,NUBP2,HIVEP1,FKBP5,SRPK1,BRPF3,MRPS18A,TMEM14A,EFHC1,HSP90AB1,CDC5L,ITPR3,DSP,SIRT1,IFT74,JAK2,ABL1,ACOT7,SH3GLB1,CDC7,SYDE2,PCSK5,SCD,ABLIM1,ERMP1,RAB18,NRP1,PRTFDC1,PALMD,TSPAN15,WASHC2A,FBXL19,STX1B,HSD3B7,CIRBP,ATP5F1D,CBARP,MARCH2,TIMM13,CDC34,MTAP,MISP,CEP170B,POLR2E,POLRMT,RASSF7,GADD45B,PALM,MKNK2,ABHD4,FKBP3,PRMT5,AP4S1,VCPKMT,SOS2,CDKL1,NIN,PYGL,TRIM9,PSMC6,GNPNAT1,DDHD1,CDKN3,CNIH1,CGRRF1,ATP6V1D,PLEK2,PIGH,PSMA3,VTI1B,TIMM9,GSTZ1,KIAA0586,AHSA1,DAAM1,SPTLC2,RIN3,LGMN,ALKBH1,SNW1,CHGA,ITPK1,PPM1A,SIX4,GALNT16,ASB2,CEP128,ERH,HIF1A,SRSF5,EIF5,SLC8A3,DICER1,ZFYVE21,MTHFD1,ZC3H14,TELO2,BDKRB1,GSKIP,VRK1,PSMC1,RPS6KA5,PPP4R3A,PSMB5,YY1,ACIN1,TRIP11,APEX1,PABPN1,EFS,ARHGAP5,DHRS2,SRP54,CPNE6,PCK2,PSMA6,NFKBIA,EMC9,PSME2,SEC23A,GMPR2,RABGGTA,NFATC4,GSS,MMP9,PYGB,ABHD12,PROCR,GINS1,NINL,CD40,UQCC1,ZMYND8,SGK2,IFT52,HNF4A,NDRG3,SLA2,NFATC2,STK4,SALL4,ADNP,PFDN4,DOK5,RAE1,DNAJC5,CTSZ,TUBB1,PRELID3B,MTG2,PSMA7,NTSR1,DIDO1,BIRC7,ARFGAP1,AVP,COL20A1,EEF1A2,PTK6,GMEB2,SPEF1,CDC25B,RNF24,ARFRP1,NDUFAF5,TRIB3,RASSF2,CSNK2A1,CDS2,HM13,SNPH,MYLK2,SEC23B,HAO1,PLCB4,MYL9,HCK,TM9SF4,POFUT1,PAK5,KIF3B,NOP56,IDH3B,MAPRE1,CDK5RAP1,SNTA1,OXT,TTI1,E2F1,RPRD1B,PXMP4,CHMP4B,BPI,SLC32A1,CST3,ACTR5,AHCY,PPP1R16B,FAM83D,DHX35,MAP1LC3A,SYNDIG1,PIGU,TNNC2,ACOT8,APMAP,CELF4,USP14,VAPA,LPIN2,MYOM1,MYL12A,CEP76,ST8SIA5,CEP192,SMAD7,LIPG,RNF125,ANKRD12,POLI,MIB1,RIOK3,PSMD10,ATG4A,STS,GPR143,PGRMC1,POLA1,MID1,NKAP,NXT2,GUCY2F,ALG13,TLR8,MOSPD1,CHRDL1,SRPX,XIAP,STAG2,ATP11C,MCF2,F9,ABCD1,CCDC22,SYP,PLP2,BMX,LUZP4,PLS3,NAA10,RENBP,MTMR8,ASB9,RBBP7,SLC25A14,FMR1,PIM2,SLC35A2,PQBP1,PCSK1N,EMD,TAZ,RAB40AL,PGK1,MAGT1,SMS,PHEX,UBL4A,EEA1,RP2,CDK16,USP11,PCYT1B,TIMP1,KLHL4,FGD1,PIN4,PORCN,MAGED2,RBM3,KLF8,SRPX2,SYTL4,ZDHHC15,CENPI,TAF7L,PBDC1,GLA,ARMCX3,BEX4,HTR2A,NDFIP2,TNFSF13B,FNDC3A,CDADC1,CAB39L,KLF5,STK24,DNAJC3,UGGT2,ARHGEF7,FGF9,SGCG,PARP4,MRPS31,SLC25A15,KPNA3,FLT1,RGCC,VWA8,DGKH,KATNAL1,ACOD1,MEDAG,TSC22D1,OLFM4,MSLN,MGRN1,TRADD,CORO1A,MAPK3,GDPD3,ELMO3,PHKB,LYRM1,NUTF2,CENPT,TSNAXIP1,NFAT5,LONP2,ARL2BP,DHODH,POLR2C,PARD6A,CYB5B,CCDC113,NME3,NDRG4,PSMD7,SETD6,VAC14,HAS3,COG4,SMPD3,SLC7A6OS,PLA2G15,FA2H,WDR59,MON1B,CMC2,AXIN1,HCFC1R1,NPRL3,MLYCD,MPG,NECAB2,HSDL1,NAGPA,COTL1,USP10,CRISPLD2,TSC2,ZNF500,NME4,LMF1,MTHFSD,CLCN7,SLC7A5,FBXO31,STUB1,NUBP1,UBE2I,ZP2,MEFV,CRYM,EEF2K,CAPN15,PIEZO1,GSPT1,EARS2,ELOB,GGA2,CPPED1,HMOX2,DNAJA3,BFAR,SALL1,RBL2,QPRT,PYCARD,RPGRIP1L,STX4,CDIPT,BCKDK,SYT17,CCP110,VPS35L,RNF40,AAGAB,LACTB,CORO2B,CSK,HERC1,TRIP4,MTFMT,AP3B2,ACSBG1,RAB11A,CTSH,FAH,CEMIP,HOMER2,EHD4,TMEM87A,ZNF106,CEP152,ATP8B4,OCA2,TGM5,GABPB1,TJP1,BMF,DMXL2,SCG3,DNAJC17,EIF3J,SPG11,RHOV,VPS18,OIP5,SLC30A4,BLOC1S6,SGK3,CSPP1,ZDHHC2,TRIM35,RP1,CA2,FZD3,INTS9,RIPK2,EYA1,NBN,CPQ,DECR1,CALB1,IMPAD1,SFRP1,LAPTM4B,IKBKB,PLAT,JPH1,STK3,GDAP1,RAB2A,EIF3E,EMC2,NDRG1,STMN2,ARMC1,SPAG1,NCALD,SNX16,UBR5,GSDMD,TSTA3,PYCR3,EEF1D,SQLE,SH2D4A,ERI1,SLC39A14,MTMR9,LEPROTL1,DCTN6,GSR,UBXN8,PPP2CB,NEFM,TUSC3,ARHGEF10,ASAH1,BNIP3L,TUBB4A,PEX11G,PLEKHJ1,CLEC4M,TLE6,SGTA,SNAPC2,TIMM44,PIAS4,EBI3,FSD1,CACTIN,FZR1,DENND3,PLIN3,PTPRS,ZNRF4,MIER2,AVL9,CDK6,PMPCB,DNAJC2,BET1,NAMPT,PIK3CG,PON2,SP4,WDR91,DNAH11,CBLL1,DLX5,MTPN,STEAP1B,GSDME,ATP6V0A4,ZC3HAV1,OGDH,ADAP1,CAV2,CAV1,RNF32,WNT2,DNAJB6,LFNG,BRAT1,SSBP1,CPED1,HIBADH,TAX1BP1,GRB10,COBL,FKBP14,PLEKHA8,STX1A,NOD1,GARS,GHRHR,CASP2,CHCHD2,HSPB1,PDAP1,PTCD1,CYP3A5,EIF3B,SNX8,NUDT1,TAF6,WASL,AIMP2,TFR2,FSCN3,MOSPD3,IMPDH1,LSM5,SERPINE1,AP1S1,MOGAT3,C1GALT1,PLOD3,MYL10,NRF1,TMEM106B,EZH2,CEP41,SFRP4,MEST,MEOX2,RARRES2,AGR2,AHR,CHCHD3,GIMAP2,GLI3,PSMA2,MRPL32,COA1,BLVRA,URGCP,RHEB,PRKAG2,AEBP1,MYL7,GCK,YKT6,TBL2,GALNTL5,CLIP2,EIF4H,LIMK1,FKTN,SPIN1,NMRK1,PRUNE2,TRIM14,TGFBR1,SEC61B,OGN,ASPN,PTGR1,AKNA,DNM1,AK1,CDC37L1,TBC1D13,RIC1,DOCK8,KANK1,NCS1,TESK1,FUBP3,TYRP1,CREB3,RGP1,MPDZ,DDX58,EDF1,PIP5K1B,BAG1,RAPGEF1,APBA1,SETX,SH3GL2,PTGDS,ABCA2,UBE2R2,ABHD17B,ZFAND5,DVL1,PDLIM1,DNTT,HPS1,PHYH,DNMBP,RAB11FIP2,CXCL12,ERLIN1,EIF3A,PKD2L1,CUBN,TRDMT1,DDX50,MAPK8,SEC23IP,ATE1,PLEKHA1,PALD1,MICU1,PPP3CB,MINPP1,ACTA2,LIPA,TWNK,LZTS2,SFXN3,FBXW4,NPM3,TNKS2,GBF1,ARHGAP21,CPEB3,FBXL15,CUEDC2,SUFU,ACBD5,LHPP,LARP4B,GTPBP4,BCCIP,MTPAP,NEURL1,SH3PXD2A,PITRM1,MAP3K8,DKK1,GLRX3,XPNPEP1,SMC3,SHOC2,TFAM,CCDC6,CUL2,CCNY,ZMIZ1,DNAJC12,PPIF,PBLD,TSPAN14,TBC1D12,CYP2C18,KRT23,CRYBA1,NUFIP2,GIT1,RPL19,FBXL20,RUNDC3A,PSMD3,CASC3,RGS9,RNF43,WNT3,ASPA,RAD51C,MTMR4,TRIM37,P2RX1,DHX40,TUBD1,KPNB1,PNPO,RPS6KB1,TRIM16L,CDK5RAP3,RECQL5,PIGL,GALK1,INTS2,ENO3,PFN1,RNF167,SLC25A11,RASD1,RAI1,NUP88,C1QBP,SLC6A4,BLMH,GOSR1,CCDC47,DRG2,AKAP10,ALDH3A1,SYNGR2,B9D1,DDX5,CYTH1,PSMD11,LGALS3BP,PEX12,KRT32,DHX58,KAT2A,NAGLU,HSD17B1,MLX,ABI3,PPP1R9B,COL1A1,SGCA,PTGES3L-AARSD1,MRPL27,VAT1,LRRC59,RND2,ALOX12,HDAC5,MPP2,SMURF2,DUSP3,EFTUD2,PRKAR1A,FAM20A,YWHAE,MMD,RANGRF,DPH1,MAP2K6,DHRS7B,WSB1,MYH1,SLC9A3R1,MYH3,VTN,TNFAIP1,IFT20,TMEM97,RAB34,TMEM33,SLAIN2,OCIAD1,CHIC2,LAMTOR3,NFKB1,AREG,MANBA,UBE2D3,MAPK10,ELF2,NDUFC1,UCP1,INPP4B,GAB1,KLHL2,CPE,RPL34,WFS1,GRPEL1,FRG1,CLCN3,AADAT,GALNT7,DHX15,SOD3,SEPSECS,TRIM2,FBXW7,NSD2,STIM2,MFSD10,GLRB,BST1,RAPGEF2,HGFAC,SNX25,LRP2BP,UFSP2,KLHL5,NCAPG,UGDH,PPARGC1A,DDX25,CRYAB,HTATIP2,CTSC,ZBTB16,ELP4,ZPR1,MTCH2,SC5D,B3GAT1,HSPA8,P2RX3,SIAE,SNX15,LPXN,DTX4,ATG2A,EHD1,OSBP,UNC93B1,PUS3,DCPS,FOXRED1,PPP6R3,ST3GAL4,CPT1A,CCND1,PRPF19,TMEM109,HPX,TRIM3,FOLR1,ANAPC15,FOLR3,PANX1,ARHGEF17,CEP164,CEP126,EIF4G2,GALNT18,BIRC2,UBE4A,DDX6,CBL,HIPK3,FBXO3,PDHX,COMMD9,SLC15A3,MDK,AMBRA1,MADD,NAA40,CARS,SLC22A18,C11ORF21,ELMOD1,PITPNM1,RPS13,AIP,NUP98,NDUFS8,TCIRG1,CHKA,EXPH5,HPS5,PTPN5,VWF,P3H3,PPFIBP1,PRDM4,COQ5,CORO1C,ASIC1,DAO,CAPRIN2,KCTD10,SLC11A2,MLEC,MVK,CAMKK2,BIN2,IL23A,ATP5F1B,PTGES3,SYT10,CYP27B1,KRT18,ACSS3,GLI1,PPM1H,METAP2,LTA4H,ELK3,WNT5B,TRPV4,ITFG2,PRMT8,ARPC3,VPS29,MYL2,CUX2,SH2B3,AKAP3,KCNA1,DUSP16,ACAD10,ALDH2,CDKN1B,NAA25,GSG1,SCNN1A,LTBR,CDK2AP1,OAS3,OAS2,RASAL1,ARHGDIB,EIF2B1,DDX55,ENDOU,VDR,FZD10,STX2,COPZ1,TBC1D30,CAND1,IL26,RAB5B,MDM1,NUP107,CNOT2,CPSF6,KRR1,MRPL51,GAPDH,CHD4,ACRBP,UHRF1BP1L,COPS7A,ING4,GNB3,CDCA3,CHPT1,USP5,TPI1,GNPTAB,SPSB2,ENO2,ATN1,C12ORF57,PTPN6,LPCAT3,APOBEC1,SUDS3,GOLT1B,GYS2,LDHB,PRKAB1,HCFC2,ST8SIA1,C2CD5,AICDA,RAB35,COX6A1,AL021546.1,RIC8B,FGFR1OP2,COL12A1,TDP2,FRK,DSE,RWDD1,RSPH4A,MAK,TMEM14C,GCNT2,NEDD9,CEP85L,MAN1A1,SERINC1,TPD52L1,HINT3,RIPOR2,UST,ULBP1,FBXO5,MTRF1L,OPRM1,TULP1,MAPK14,KCTD20,STK38,SRSF3,MRPL18,MCM3,RNF8,PHACTR1,ICK,FBXO9,MDN1,SAYSD1,BACH2,RBM24,CAP2,BAG2,RAB23,GPR63,FBXL4,PTP4A1,ASCC3,COL9A1,WASF1,GPLD1,ALDH5A1,VNN1,ACOT13,SMAP1,RPS12,B3GAT2,GMNN,EYA4,SNX3,HBS1L,TRIM38,PEX7,FIG4,PERP,ARFGEF3,HECA,PHACTR2,EPM2A,SLC39A7,PHF1,PACRG,QKI,PDE10A,MDFI,TFEB,CCND3,BYSL,TBP,PPP2R5D,MRPL2,SRF,CUL9,DNPH1,DUSP22,EXOC2,COX7A2,TMEM30A,GMDS,SENP6,VEGFA,TTK,CLIC5,PRSS16,ERBIN,HARS2,NUDT12,CEP72,MAN2A1,TENT4A,GHR,HMGCS1,BRD8,NNT,MRPS30,HSPA9,MRPS27,PFDN1,HBEGF,APBB3,SPARC,IK,HMGCR,FAF2,PDE8B,GRM6,ITK,RNF130,THG1L,ARSB,CLINT1,THBS4,CNOT6,TTC1,RASGRF2,GABRG2,POLR3G,ARRDC3,GOLPH3,FAM172A,TARS,LNPEP,PDE4D,AGXT2,PRLR,ST8SIA4,GNPDA1,SKP1,FGF1,NR3C1,TRIM23,TRAPPC13,C9,SEC24A,RARS,WWC1,DPYSL3,SMAD5,CSNK1A1,ERGIC1,PDGFRB,ATP6V0E1,BNIP1,STC2,CPEB4,DBN1,ZNF346,EHHADH,SMC4,SELENOK,TBCCD1,TIMMDC1,CRBN,KNG1,HRG,BCL6,HGD,ARL6,AMOTL2,NIT2,FAM162A,OGG1,KPNA1,PCCB,UBE3A,ARMC8,CEP70,RBP2,RBP1,SLC25A36,RNF7,TFDP2,XRN1,KAT2B,BCHE,PDCD10,WNT5A,PFKFB4,COL7A1,PRKAR2A,HES1,USP4,ACAP2,ECT2,GNAI2,TFG,HYAL1,TUSC2,NPRL2,RPL24,FXR1,CBLB,BBX,IFT57,GNB4,IQCG,GBE1,UMPS,NCBP2,SNX4,C3ORF52,ROPN1B,ATP6V1A,ABTB1,PODXL2,SCAP,MRPL3,HEMK1,CISH,MAPKAPK3,ACVR2B,WDR48,COMMD2,GORASP1,PEX5L,AADAC,ABHD14B,ABHD14A-ACY1,ARHGEF26,KLHL24,PLCH1,DNAH1,SSR3,TNNC1,NKTR,FOXP1,EIF4G1,SPCS1,NEK4,EEF1B2,DGUOK,MOB1A,LMAN2L,RTKN,IL1A,PIKFYVE,KCNIP3,NCL,ACTR1B,ZAP70,ACTR3,STEAP3,EPB41L5,TFCP2L1,TP53I3,POMC,STAM2,OTOF,GPD2,CENPA,CYTIP,SLC30A3,MPV17,EIF2B4,NRBP1,FNDC4,PSMD14,SNX17,ASB3,PPM1G,PDE1A,REEP6,PCSK4,APC2,IFIH1,RPS15,GCA,MOGS,NDUFS7,GRB14,TLX2,SPTBN1,AUP1,RTN4,HTRA2,LOXL3,DOK1,GALNT3,TACR1,CCDC88A,ACADL,EVA1A,MRPL19,LANCL1,FANCL,FN1,STAT1,GLS,PAPOLG,DNAH6,PECR,UNC50,IGFBP2,ELMOD3,IGFBP5,USP34,EFHD1,CCT4,GGCX,EHBP1,TXNDC9,COQ10B,GNLY,ST3GAL5,CHST10,PDCL3,MOB4,HSPE1,KDM3A,PLCD4,CHMP3,IL1R2,PRKAG3,SMYD1,WNT6,FHL2,MLPH,UXS1,ABCB6,STK16,HDLBP,PPP1R7,PASK,STK25,PROC,ID2,ODC1,BIRC6,PLEKHB2,GORASP2,STRN,PRKD3,DCAF17,QPCT,RAB3GAP1,SLC25A12,RMDN2,DARS,SRSF7,SDC1,PLCL1,SLC1A4,SOS1,KYNU,WIPF1,COX7A2L,PNO1,ORC4,PLEK,RND3,ATF2,THADA,AAK1,TRAK2,TIA1,PCYOX1,EPAS1,ARID3A,SUMO1,VAX2,ATP6V1B1,NFE2L2,MSH6,PLEKHA3,SPR,EPHA4,FARSB,ALMS1,BCL9,PRRX1,DHCR24,DNAJC16,MARK1,GPX7,CACYBP,SCP2,PAPPA2,RALGPS2,CEP104,FAM20B,TMEM59,WRAP73,NPHS2,MRPL37,ICMT,RPL22,CHD5,QSOX1,STXBP3,ERRFI1,PARK7,KIAA1324,OPRD1,AMPD2,MECR,EDEM3,WDR77,ATP5PB,RAP1A,HDAC1,CAPZA1,S100PBP,RNF19B,TRIM62,ASH1L,RHOU,ARHGEF2,LAMTOR2,MEF2D,SRM,FBXO2,FBXO6,MAD2L2,DNAJC6,IVNS1ABP,MFN2,SMG7,NCF2,PDC,SLC35D1,PLA2G4A,GADD45A,WLS,PRDM2,RGS2,RPE65,AMPD1,UCHL5,CTH,AGMAT,TNNI3K,PLEKHM2,CRYZ,PHTF1,CD58,TTF2,NR5A2,KIF21B,TMEM9,ADPRHL2,MAP7D1,WARS2,HAO2,MRPS15,EXOC8,GNPAT,C1ORF109,RRAGC,LGALS8,NT5C1A,MTR,KMO,AKT3,ACADM,ST6GALNAC5,PADI2,SDHB,KDM5B,UAP1,ACTL8,CTBS,RGS4,KLHL12,SSX2IP,GBP3,GBP1,KIF17,GPR89A,CDK18,RAB29,ECE1,HMGCL,GALE,ID3,CD46,PRPF3,APH1A,P3H1,SLC2A1,CDC20,MPL,IPO13,ATP6V0B,B4GALT2,AKR1A1,PRDX1,PIK3R3,TSPAN1,BLZF1,CCDC181,FAAH,NSUN4,TMED5,CNN3,PRRC2C,ABCD3,VAMP4,DPH5,PRDX6,DARS2,HSD11B1,IRF6,SERPINC1,RCAN3,STMN1,MTFR1L,MAN1C1,NEK2,RPS6KA1,DHDDS,NSL1,PROX1,CENPF,PPP1R8,STX12,MARC2,OSBPL9,TXNDC12,ESYT2,MESD,RCN2,CHRNB4,MUC5B,STAG1,A4GNT,STK11,KMT2A,IFT46,APOA1,RPS25,KIF14,TNNT2,DDX59,CAMSAP2,ATF6,CRYGD,MREG,FASTKD2,CREB1,TTR,B4GALT6,LRMP,ATP10B,SPCS2,ELOVL4,FILIP1,HMGN3,UBE3D,CNR1,SPACA1,ANKRD13C,SGIP1,ADGB,PLAGL1,FBXO30,TNFAIP3,AKAP7,RAB32,ALDH8A1,SGK1,RNF146,ARG1,PMFBP1,FBXL5,MED28,RXYLT1,VAMP8,DCLRE1B,MYL12B,FOXO3,RPN2,CASQ2,OLFM3,PKD2,ABCG2,SPP1,STBD1,RAB3GAP2,EEF2KMT,PPL,KLF12,UCHL3,HS1BP3,LDAH,WDR35,CCND2,FGF23,DNAH7,NDUFB3,UBE2B,GDA,KLF9,TJP2,ITGB1BP1,PIGZ,CCDC92,C1ORF198,TRIM67,HEATR1,RAD23B,FKBP15,CTNNAL1,WDR34,SET,PTPA,GLE1,RAB14,CNTRL,TRIM32,FBXW2,NEK6,BSPRY,PPP6C,NDUFA8,HSDL2,MAPKAP1,NR4A3,INVS,GALNT12,DENND1A,ALG2,KDSR,VPS4B,YLPM1,BBOF1,NEK9,IFT43,NPC2,DNAL1,ACOT2,AREL1,TTLL5,ABCD4,DLST,PPP4R4,TGFB3,SLIRP,RBM25,ALDH6A1,ESRRB,EIF2B2,COQ6,RHOQ,DNMT3A,TMEM214,FKBP1B,ATL2,YPEL5,YIPF4,AFTPH,CNRIP1,BCL11A,CRIPT,SLC17A5,IDE,ELOVL3,IFIT3,IFIT2,GPAM,CUTC,PPP1R3C,MXI1,SMNDC1,WDR11,KCNIP2,GOT1,CPN1,GNA13,CRHR1,DUSP1,PANK3,MSX2,TEK,EQTN,MLANA,CD274,GRIA2,NUP43,MTHFD1L,PCMT1,CYSTM1,WDR55,ARAP3,MRPS14,CENPL,SEC16B,GORAB,ACAT2,TCP1,SNX19,TP53AIP1,ARR3,PDZD11,SLC10A7,NUDCD1,ENY2,MASTL,KIAA1217,IQSEC3,TNFSF11,MTRF1,SOHLH2,DNAJC15,UFM1,SMAD9,HSPH1,KBTBD7,ALG5,EXOSC8,ETF1,TGFBI,SIL1,PAIP2,MYOT,EGR1,SERP1,PLS1,UTP20,TMPO,ARL1,GLT8D2,MTERF2,SOCS2,WASHC3,APAF1,CLU,SORBS3,PTK2B,ADRA1A,PPP3CC,PDLIM2,EPHX2,RNF170,UBIAD1,TARDBP,TNFRSF8,ZNF706,LYPLA1,COPS5,RDH10,EPX,AKAP1,TRIM25,SCPEP1,SPOP,SLC35B1,TEX14,NCAPH,LRAT,TMEM131L,ABCC11,TENT4B,ADCY7,ECHDC2,PLBD1,PYROXD1,KCNJ8,BCL2L14,PSPC1,PDZRN3,RGSL1,SEC22A,CSTA,B4GALT4,NAA50,KIF18A,DESI2,MAPK8IP1,CRY2,PEX16,DEPDC7,CAT,ZMYM2,GJB6,TBC1D15,ZCCHC17,FABP3,KHDRBS1,POLR3GL,PIK3CA,PDS5A,LIAS,HPCA,GPSM2,CXCR4,ACVR2A,SV2C,FLT3,RPL21,MTIF3,MTERF4,SASH3,OCRL,MRPS2,FMOD,LAX1,PLG,KIAA1191,COPA,HS3ST2,RBBP6,SERAC1,ANXA11,LDB3,ZNF205,NAA60,RPL5,ODF2L,PTGFR,LRRC39,RPAP2,BBS9,PMS2,ZMIZ2,KLHL7,HNRNPA2B1,WIPF3,NPY,FAM126A,INHBA,FKBP9,NT5C3A,ARL4A,CCZ1,RAMP3,MRM2,SMU1,GLIPR2,CLTA,ACO1,DNAI1,TRIM24,CYREN,CALD1,AKR1D1,NUDT10,SFTPA1,PLAU,SRGN,CHST3,BICC1,CISD1,EGR2,ECD,P4HA1,SLC25A16,ZWINT,VPS26A,RBM19,CIT,ACADS,HVCN1,DDX54,CDKN2C,RNF11,SSPN,ITPR2,CCDC91,NECAB1,WWP1,ACOT9,PRDX4,ACTRT1,EBPL,ATP7B,NLN,CENPK,OPTN,TSFM,ARHGAP9,NCKAP1L,PFDN5,SPATS2,ORMDL2,NR4A1,PDE1B,CDK2,ATG101,NFE2,TUBA1B,EEF1AKMT3,KBTBD4,SARDH,DBH,ATPAF1,STIL,HJURP,COL10A1,AMD1,NDUFAF4,USP45,RAB9B,NRK,RAB9A,METTL8,TTC21B,NMI,TNFAIP6,SLC36A1,LPGAT1,G0S2,KCNJ2,RAP2C,EXOSC9,PLA2G12A,PFKFB2,RAB38,AGO2,DAW1,ACSL3,CHPF,DNPEP,INHA,MOGAT1,OBSL1,FAM124B,SLC12A4,ENKD1,GCNT7,CTCFL,FAM210B,SNX21,SLPI,PREX1,KCNS1,ARHGAP40,SDC4,NCOA3,PIGT,VAPB,PARD6B,ATP5F1E,PLCG1,GDAP1L1,ARFGEF2,CSE1L,TMEM189-UBE2V1,RAB22A,PTGIS,STAU1,SNAI1,MOCS3,STX16,PMEPA1,RNF114,DDX27,BCAS4,TP53TG5,ZBP1,NEURL2,MAGEA10,MTRR,FASTKD3,IQSEC2,VAMP7,STAMBP,NAGK,MCEE,PAIP2B,ATP8A1,HIF3A,USP9X,F13A1,GRM4,TRERF1,PACSIN1,SIRT5,MRS2,WRNIP1,SLC17A3,SERPINB6,XPO5,ABCC10,PEX6,NQO2,UNC5CL,AARS2,MOCS1,HIST1H2BJ,TBCC,TCP11,MAD2L1BP,KLHDC3,GNMT,DNAH8,MEA1,COL21A1,CDKN1A,SOX4,GLO1,RREB1,SSR1,RIOK1,SLC35B3,ATXN1,NUP153,DEK,EEF1E1,RUNX2,LRRFIP1,RAB17,MYRF,AHNAK,EMC3,SSUH2,CNOT1,BBS2,MT1G,MT2A,GOT2,DOK4,PIWIL1,GPR18,CLYBL,RAP2A,ABCC4,TM9SF2,KIF25,IRF1,UPF3B,NDUFA1,BMP4,GRK4,TEKT3,MYH2,HS3ST3B1,SLC25A35,MRPS7,GGA3,ARMC7,NUP85,SLC25A19,MIF4GD,NT5C,MSTO1,TTF1,GTF3C4,DDX31,OPRL1,SLC2A4RG,IL1B,CHCHD5,INSIG2,POLR1B,CCDC93,SLC25A23,ALKBH7,CLPP,RPL23,AC046185.1,ATG4C,C3,TRIP10,TNFSF14,GPCPD1,SDCBP2,PANK2,TGM3,CD93,GZF1,NAPB,PSMF1,DTD1,RBCK1,TMX4,STK35,SNRPB,NRSN2,AP5S1,RRBP1,FLRT3,PCSK2,MKKS,BFSP1,DSTN,LAMP5,MGME1,TBC1D20,ITPA,BANF2,FAM110A,MRPS26,S1PR4,NCLN,CITED1,HNRNPR,ZNF436,MAX,CHURC1-FNTB,MMP24,NECAB3,ID1,DYNLRB1,C20ORF173,EIF2S2,ERGIC3,ROMO1,CEP250,KDM5C,AMOT,TMEM115,PSMB2,AGO3,UROD,ST3GAL3,HECTD3,KLC1,XRCC3,TUBGCP3,MCF2L,F10,PROZ,THRA,CCR7,NR1D1,PRDX5,FLRT1,ASL,SBDS,STAT5A,WNK4,BECN1,TRAP1,GLIS2,DNAJC8,IFI6,UXT,CFP,ELK1,TIMM17B,ATG14,KTN1,SIX1,RHOJ,DLGAP5,HSPA2,TRMT5,SGPP1,RHOT1,WDR60,AIF1L,NUP214,MAP2K2,HNRNPH2,ARMCX1,TMEM35A,NXF5,TIMM8A,ZC4H2,CANX,INTS11,RGS13,IPPK,OMD,FGD3,HIVEP3,PPCS,COX7C,TRAF2,MASP1,HELB,RAP1B,RAB3IP,PTPRB,DYRK2,IDUA,FGFRL1,TMEM175,AUNIP,EMC1,PLA2G5,UBR4,UQCR11,GFER,SYNGR3,PKMYT1,WDR24,FBXL16,CHTF18,MACF1,KDM4B,TICAM1,EMC6,TUBA4A,VIL1,AAMP,PNKD,RNF6,ECHS1,AKAP9,SEM1,HIP1,PTPN12,POR,FGL2,STYXL1,STEAP4,GNAI1,PEX1,MTERF1,SGCE,CASD1,SRD5A3,SPINK2,PAICS,KDR,PPAT,KRT17,EMC4,RNF112,DOCK4,ATP6V1F,VGF,PODXL,STRIP2,MKLN1,DNAJB9,FLNC,LRRC4,CALU,CCDC136,SMO,IRF5,KLHDC10,NDUFA5,FEZF1,MYO1B,MTX2,CHN1,GAD1,OSGEPL1,ORMDL1,HAT1,HERC2,SNRPN,PSMG2,ARHGAP22,EIF2AK4,TMOD2,TTBK2,INO80,ICE2,ALDH1A2,IVD,KNSTRN,DUT,CHAC1,CLN6,ARPP19,VPS13C,ISLR,LOXL1,ACKR4,COPB1,PSMA1,SUMF2,PALLD,SPCS3,BBOX1,MYOD1,SERGEF,TPH1,CSRP3,E2F8,DCTD,SOX15,RPAIN,USP6,PLD2,AIPL1,CD68,TXNDC17,ATP1B2,FXR2,KIF1C,MPDU1,LRRC6,MTUS1,NGDN,ADCY4,RAB2B,BCL2L2,PARP2,SNX6,EAPP,EGLN3,NRL,NEDD8,DAD1,TEP1,EPB41L4A,CDO1,REEP5,SEC14L1,RHBDF2,AANAT,ARHGEF6,MAP7D3,FGF13,TTI2,ART1,CDKN1C,SGO1,CDH15,TMEM8A,DOHH,SHC2,ABHD17A,CBFA2T3,GAMT,PUDP,ERMARD,GALNT8,KCNA5,CRACR2A,NXNL2,STARD8,GDPD2,SAT1,GNL3L,SH3BP4,MOSPD2,CDC16,GADD45G,XPO7,ACE2,SAFB2,RPL36,ATP8B3,KIF1A,LSM7,TULP4,SNX9,RTN4IP1,QRSL1,RSPH3,ACSBG2,MLLT1,AFDN,STK33,NDUFA10,ARPC1B,PXDN,OLFM1,CAMSAP1,UBAC1,SAG,TNNT3,TNNI2,COL5A1,TUBGCP2,CALY,CYP2E1,PNPLA7,MNX1,CEP85,TAF4,OSBPL2,ADRM1,ASS1,EXOSC2,POMT1,UCK1,EIF2S3,ARHGEF16,SESN2,ATP5IF1,THEMIS2,CLIP1,CCDC62,PNCK,DKC1,DUSP9,MPP1,C12ORF65,UBE4B,CASZ1,HSD17B3,HABP4,FBP2,SLC35D2,UBA1,RGN,POLN,PPIL4,ULBP2,AKAP12,SYNE1,LATS1,TTLL9,COX4I2,ACSS2,ARHGEF9,C1QL1,GFAP,COX4I1,EMC8,CHMP1A,SH3BGRL,COX7B,SLC34A1,PRR7,NFATC1,IDO1,CAP1,PPT1,RAB11FIP4,RLIM,ABCB7,TRAF3,MRPS25,SH3BP5,HACL1,TBC1D5,CAPN7,RFTN1,C3ORF20,RBSN,GALNT15,PDLIM4,KIF3A,MGAT1,GFPT2,TUBG1,PSME3,RPL27,AOC3,ACLY,VPS25,RAMP2,AOC2,G6PC,NDUFA2,DIAPH1,NDFIP1,UBE2D2,EXOC4,ANO1,PPFIA1,KREMEN2,TRAF7,NPHP4,MAP1B,WDR44,CKMT2,KRT34,KRT33B,TNS4,TOP2A,STARD3,RARA,PPP1R1B,CHD1L,PEX11B,FMO5,PIAS3,PRKAB2,PDHA1,MCCC2,SELENOS,CHSY1,LLGL1,LIN28A,ACTR10,GCH1,LGALS3,MATN3,TRIM21,LRRC41,CCT6B,DHX30,RAF1,SLC6A11,PPARG,NUP210,FCRLA,HSD17B7,ENOSF1,ARFIP2,TRIM5,CNGA4,TRIM22,RRP8,EFR3A,PTCD3,IMMT,MRPL35,IQCA1,ILKAP,PER2,SCLY,PTPRE,RAN,PRKAA1,RAP1GAP2,CLUH,INPP5K,MYBBP1A,SERPINF1,UBE2G1,EEFSEC,TBC1D14,COQ3,PNISR,SEC61G,LANCL2,FIGNL1,DDC,GRSF1,ENAM,ANKRD17,WBP2,UNK,TRIM47,EIF5A,GUCY2D,GPS2,XAF1,DLG4,RIDA,RGS22,REEP2,SDF2,FLOT2,ERAL1,PRMT7,NIP7,VPS4A,SNAP25,BTBD3,NXT1,POLR3F,RIN2,DAP3,RHBG,KHDC4,NES,BCAN,ARHGEF11,RAB25,DCAF8,SYT11,IGHMBP2,ACY3,TESMIN,MMACHC,DPH2,TOE1,NASP,MUTYH,CTNNBL1,LPIN3,RBM38,VSTM2L,SERINC3,PPP1R3D,DMGDH,BHMT2,AP3B1,ZBED3,PATJ,KANK4,ANGPTL3,SYT4,FBXO44,CPLANE2,CASP9,DCTN4,ATP8A2,MTUS2,ZMYM5,XPO4,TPTE2,POMP,ALOX5AP,WASF3,RNF17,MYH8,MYH10,PEMT,SCO1,MPRIP,CHI3L1,MYBPH,PIK3C2B,DSTYK,CHIT1,LGR6,TMCC2,CCNA1,COG6,SPART,TRPC4,POSTN,TPT1,STARD13,IRS4,BEX2,RNF128,BEX1,SLC39A11,EPHB2,SRRM1,BTBD2,CSNK1G2,SLF1,CNDP2,LGALS12,RTN3,MYH11,FOPNL,PDZD2,GIMAP6,GIMAP4,MKRN1,AGAP3,ACTR3B,NTS,BTG1,SFTPD,KRAS,IPO8,LARS,SPINK5,IMPA1,LRRCC1,E2F5,CA1,SWAP70,ARNTL,AMPD3,SBF2,MICAL2,RRAS2,HSD17B4,TEX15,SARAF,RNF122,DUSP26,DPF2,MEN1,ERG28,DGLUCY,NUMB,COX16,EIF2S1,LOXL2,ELP3,PEBP4,CTIF,MBD2,MRPS36,CCNB1,CDK7,IRAK2,CAMK1,THUMPD3,VHL,BHLHE40,ARL8B,EDEM1,MEIS2,DPH6,KATNBL1,EMC7,GSTM5,GSTM3,SYT6,VAV3,CHIA,PSRC1,HMGCS2,PTPN22,SORT1,PTGFRN,LAMTOR5,NOTCH2,TRIM45,CEPT1,NGF,AP4B1,NAPG,SPIRE1,PPHLN1,ARF3,TMEM106C,YWHAQ,KIDINS220,GRHL1,ROCK2,RSAD2,LPIN1,CMPK2,LDHA,CDC73,TIMM17A,ERN2,RPS15A,NARS,GRP,ECHDC3,IL15RA,CABLES1,DOCK2,RERG,SPX,MYBPC3,ACP2,RAB33A,STK26,PIWIL4,PUM1,YARS,CDCA8,AGO4,HOOK1,CYP2J2,TUT4,DSC2,DSG3,ELP2,DSG1,DSC3,DSC1,FHOD3,TPGS2,TIMM10,FADS2,TMEM258,TCN1,TMEM165,CLOCK,PDGFRA,COL4A2,CLDN10,DZIP1,UBAC2,ARGLU1,TPP2,CARS2,ARHGAP32,STT3A,ACRV1,ETS1,SLC37A2,TMED7,APC,NREP,OSTF1,RFK,UBQLN1,NAA35,ANXA1,CTSL,AGTPBP1,GOLM1,PSAT1,ISCA1,ADAM19,HAVCR2,USP30,SDS,MSI1,HNF1A,FBXO21,OASL,HRK,P2RX4,BICDL1,DTX1,DMTF1,CCDC146,CD36,PNPLA8,HILPDA,RINT1,SRPK2,TES,MDFIC,MTO1,ANKRD6,HTR1B,CEP162,SYNCRIP,SNX14,NT5E,MRAP2,LCA5,MAP3K7,CGA,EHF,ELF5,CAPRIN1,ATP5MC2,DNAJC14,CD63,AVIL,LACRT,GLS2,TESPA1,RDH5,AGAP2,CDK4,PPP1R1A,TROAP,B4GALNT1,TFCP2,COQ10A,FAIM2,PAN2,ESPL1,KRT7,HNRNPA1,ACVR1B,OS9,MIP,LTV1,MAP7,CD164,AFG1L,AHI1,HEY2,PKIB,NMBR,MICAL1,REPS1,STX11,TEC,SEMA4F,CCT7,RAB11FIP5,DYSF,EMX1,USP15,GNS,MDM2,BCO1,MPHOSPH6,KIAA0513,DYNC1LI2,FBXL8,FHOD1,AGT,KCNK1,EGLN1,CAPN9,COG2,ABCB10,TAF5L,GLUL,STX6,RGS8,RNASEL,DHX9,CEP350,NPL,PIGC,LAMC1,RC3H1,MRPL44,CHRND,DOCK10,TTLL4,HTR2B,ITM2C,SERPINE2,DNAJB2,TMBIM1,CYP27A1,EIF4E2,CAB39,COX5B,TSGA10,TMEM127,TGFBRAP1,GCC2,MRPS9,ARHGEF4,ISCU,ALDH1L2,STAB2,SCYL2,CKAP4,APPL2,PWP1,DRAM1,WASHC4,FLNB,NEK3,VPS36,CKAP2,TBC1D4,THSD1,BORA,LRCH1,SUCLA2,RCBTB1,COG3,LMO7,SCEL,ITM2B,SPRY2,NUDT15,RCBTB2,LCP1,SETDB2,SCRN1,TNS3,CHST12,IGF2BP3,GPNMB,RAC1,IL6,ZDHHC4,AOAH,BZW2,DGKB,TBRG4,DDX56,HUS1,NACAD,DBNL,CCM2,MMD2,CIDEB,TTC5,MTHFS,ADAMTS7,ABHD17C,IREB2,TM6SF1,CIB2,CALCOCO2,RSAD1,NMT1,MYCBPAP,SRSF1,CHAD,TACO1,TEX2,DCAF7,BRIP1,KAT7,RTP4,NDUFB5,MRPL47,TRA2B,ERMN,GALNT5,TANK,BLK,SKIL,EPRS,VPS45,RPS6KC1,IL1RN,SMPD4,CCDC115,BIN1,HS6ST1,UGGT1,GYPC,STAM,GAD2,ABI1,YME1L1,DNAJC1,NIPSNAP3A,LRRC8A,CDK9,TXN,ODF2,ECPAS,TOR1B,C9ORF78,SMC2,KLF4,TOR1A,RALGPS1,ST6GALNAC4,TMOD1,DAB2IP,STXBP1,SLC2A8,CDK5RAP2,SLC31A2,SLC31A1,ALDOB,STX17,FPGS,USP20,BAAT,KIF12,ATP6V1G1,TEX10,MRPL50,DPM2,GABBR2,PSMB7,RABEPK,GOLGA1,XPA,NCBP1,ANP32B,PDCL,RPL35,CTSV,ARPC5L,DERL1,MYC,IL33,DMAC1,RANBP6,PLAA,UBAP2,APTX,TLN1,DMRT1,DNAJB5,SPAG8,DCTN3,TMEM8B,GRHPR,ALDH1B1,HINT2,DENND4C,RPS6,CNPY3,KLC4,PIM1,GMPR,CMTR1,TFAP2A,YIPF3,TJAP1,CAPN11,KIAA0319,IRF4,TUBB2A,LRRC1,BPHL,RIPK1,TUBB2B,UQCC2,HMGA1,FLOT1,IER3,ATAT1,TPMT,RNF144B,MTCH1,VARS2,TAF8,CPEB2,TLR2,MGARP,MYO7A,FCHSD2,ARRB1,THAP12,NUMA1,CCDC90B,SYTL2,RAB30,CREBZF,PRCP,NARS2,RNF121,MRPL15,TTPA,GGH,SULF1,TGS1,SDCBP,NEK1,DDX60,SORL1,TRPC6,MMP27,CFAP300,YAP1,TRIM29,RDX,FDX1,ARHGAP20,CASP1,CASP5,ALKBH8,MAP2K5,UNC13C,SQOR,THBS1,MAPKBP1,NUSAP1,NDUFAF1,KIF23,KNL1,HAUS2,RPLP1,LRRC49,TUBGCP4,RMDN3,ITPKA,UACA,SMAD6,PLCB2,PAK6,ADAM10,CYP19A1,SEMA6D,BCL2L10,RSL24D1,SPTBN5,GCOM1,GCHFR,TTLL7,FNBP1L,RABGGTB,IFI44L,GIPC2,ARHGAP29,IFI44,CLCA2,DNASE2B,DBT,IFT172,SELENOI,HADHB,KHK,ADCY3,PPM1B,PNPT1,DYNC2LI1,CYP1B1,SULT6B1,RAB1A,ACTR2,PREB,PREPL,SLC3A1,FBXO11,ATRAID,CENPO,LRPPRC,TRIM54,DTNB,ACTR1A,CYP2C9,CYP2C8,MYOF,STAMBPL1,CH25H,ATAD1,KIF11,CUZD1,TACC2,ARL3,CEP55,KIF20B,EXOC6,PLCE1,RBP4,DNAJC13,ANXA7,ZNF365,RPS24,DNA2,MYPN,AOX1,ATIC,BARD1,STAT4,MSTN,ASNSD1,SSB,CDK15,PPIG,FASTKD1,MDH1B,HECW2,IDH1,OLA1,CIR1,ABI2,ITGAV,SLC40A1,SLC35A5,COX17,PARP9,MNS1,USP8,TMOD3,SPPL2A,GLCE,APH1B,INTS14,PARP16,PPCDC,HCN4,ARHGAP24,FAM13A,HERC3,HERC6,HERC5,NDST4,AP1AR,COPS4,HNRNPD,PRKG2,RASGEF1B,SEC31A,GPAT3,BBS7,RAP1GDS1,MMRN1,PDE5A,NAAA,BMP2K,G3BP2,SCARB2,CCNG2,CNOT6L,USO1,CDKL2,SHROOM3,ANXA3,PPA2,CENPE,GSTCD,ENPEP,CASP6,LEF1,HADH,EGF,PAPSS1,SEC24B,PPP3CA,MTTP,MAPK8IP3,RGS3,B4GALNT3,ERP27,ETV6,GABARAPL1,KIF21A,YARS2,FGD4,ALG10,PIK3C2G,PLCZ1,ETFBKMT,ETNK1,TMEM117,PRICKLE1,CLSTN3,VAMP1,TAPBPL,RBP5,PEX5,COL2A1,PPFIA2,LRIG3,MARCH9,GLIPR1,TPH2,PHLDA1,LGR5,DUSP6,POC1B,TMTC3,LUM,SNRPF,AMDHD1,NEDD1,GAS2L3,SLC15A4,RITA1,SDSL,MMAB,GLTP,TCHP,MTMR6,SUOX,CCDC65,TARBP2,RDH16,GPR84,NABP2,BRCA2,KANSL2,CERS5,MAP3K12,GALNT6,C12ORF10,ESYT1,TMBIM6,WDFY2,HNRNPA1L2,ESD,SETD1B,VPS33A,VPS37B,RHOF,DENR,DIAPH3,SLAIN1,MBNL2,ABHD13,RAB20,SSTR1,CBLN3,TSSK4,FITM1,TMX1,FRMD6,PELI2,RTN1,NAA30,RAB15,ESR2,STON2,PTGR2,AK7,SLC24A4,SERPINA10,WARS,SLC25A47,NIPA2,DUOXA1,TCF12,SORD,SERF2,SLC27A2,FGF7,HDC,GCNT3,BNIP2,SRP14,CDAN1,ANP32A,COMMD4,UBE2Q2,PSTPIP1,ETFA,BCL2A1,SCAPER,WDR61,NCOA2,NEIL1,MAN2C1,DNAJA4,TPM1,ARRDC4,PIF1,USP3,CYP11A1,BBS4,PML,CYP1A1,ULK3,PCSK6,SCAMP2,CYP1A2,LMAN1L,RHCG,POLG,RLBP1,FANCI,ABHD2,NTRK3,MFGE8,UNC45A,ST8SIA2,MCTP2,FURIN,IQGAP1,CRTC3,SH3GL3,SEC11A,GLYR1,PMM2,ITGAX,TGFB1I1,ARMC5,PARN,UQCRC2,CDR2,ARHGAP17,MYLK3,NKD1,DHX38,TXNL4B,MARVELD3,CHST4,ZFHX3,CLEC18B,CPNE2,NLRC5,KATNB1,KIFC3,NUDT7,GCSH,CMTM3,CDH11,NOL3,MAP1LC3B,MBTPS1,CDH13,IRF8,RHOT2,RPL3L,RPS2,NDUFB10,PDPK1,GALNS,GAS8,NCOR1,COPS3,KSR1,RANBP10,DPEP3,NOB1,UNC45B,PCTP,TOM1L1,TOB1,VPS53,SGSM2,NPEPPS,SKAP1,SSH2,SPACA3,ARSG,ABCA8,G6PC3,CLTC,BCAS3,PTRH2,SS18,TAF4B,AFG3L2,PRELID3A,IMPA2,SLC39A6,GALNT1,OSBPL1A,RMC1,PELP1,NPC1,ARRB2,ZMYND15,WRAP53,MINK1,SAT2,PIK3R5,TP53,CCDC40,ARHGDIA,TMC6,CARD14,RAB40B,EIF4A3,CSNK1D,ANAPC11,TBCD,FN3KRP,RPTOR,TRIM65,SECTM1,RNF157,CEP131,WDR45B,RNF165,DYM,MAPK4,SMAD4,TNFRSF11A,ZCCHC2,FBXO15,PMAIP1,P3H4,NT5C3B,ERBB2,GRB7,MIEN1,PNMT,STAC2,IGFBP4,FKBP10,TXNL4A,TPGS1,FEM1A,VAV1,SH3GL1,DPP9,SIRT3,IFITM3,PGGHG,SCYL1,AKT1,SLC6A3,RNPEPL1,CAPN10,PSMB6,SLC2A5,CFAP74,PRDM16,CELA2A,PADI3,PADI1,ARHGEF19,PEX14,PGD,MYOM3,SH3BGRL3,CNKSR1,RPL11,KIAA0319L,PLK4,GPN2,SYTL1,WDTC1,NBPF3,HSPG2,ITGB3BP,SERBP1,BCL10,PRKACB,PIGK,TINAGL1,AZIN2,RPS8,KIF2C,CYP4B1,SYPL2,MTF2,CTTNBP2NL,STRIP1,PSMA5,CD53,CELSR2,GPR161,ALDH9A1,TIPRL,NME7,MPC2,CREG1,DCAF6,UCK2,TMCO1,POU2F1,MAEL,ILDR2,MGST3,ADCY10,COP1,UFC1,PPOX,FCGR2A,NUF2,SDHC,PFDN2,NR1I3,USP21,MRPL24,CASQ1,CRABP2,HDGF,ABL2,XPR1,RGS16,HMCN1,RGL1,LYPLAL1,PRUNE1,TUFT1,ECM1,ZNF687,TARS2,SNX27,SETDB1,ADAMTSL4,MCL1,CTSK,PI4KB,PIP5K1A,ANP32E,ANXA9,SELENBP1,CERS2,ENSA,MRPL9,ARNT,POGZ,OAZ3,GOLPH3L,KCNH1,DTL,DYRK3,EIF2D,INTS7,VASH2,SMYD2,DUSP10,TP53BP2,ATP8B2,FLG2,ADAM15,JTB,RAB13,S100A8,TPM3,SNAPIN,SLC27A3,S100A7,UBAP2L,SLC39A1,HAX1,CREB3L4,KCNN3,ILF2,INTS3,PKLR,FLG,ACTA1,GALNT2,SCCPDH,LYST,MAP3K21,CEP170,ACP1,SNAP47,SRP9,DEGS1,ARF1,LEFTY2,CNIH4,ITPKB,GUK1,CDC42BPA,CNIH3,C1ORF35,MBOAT2,PARP1,PSEN2,EPHX1,REN,ETNK2,PPFIA4,PTPN7,SYT2,ARL8A,OSR1,PDIA6,RHOB,ATP6V1C2,GALM,CAMKMT,EML4,CALM2,CHAC2,RPS27A,WDPCP,VPS54,SNRPG,CIAO1,MRPS5,ANKRD53,TPRKB,EXOC6B,SFXN5,DQX1,ST6GAL2,NPHP1,MALL,RALB,TMEM177,CNGA3,AFF3,UBXN4,SPOPL,POLR2D,GALNT13,PKP4,LNPK,CDCA7,UBR3,GULP1,HSPD1,METTL21A,SPAG16,ABCA12,SUMF1,RHBDD1,ACKR3,TRPM8,ESPNL,COPS7B,DIS3L2,FANCD2,TAMM41,RAB5A,CNOT9,MARCH4,STK11IP,GMPPA,GRIP2,DYNC1LI1,RBMS3,GADL1,OSBPL10,POMGNT2,ACKR2,SLC25A38,GOLGA4,STAC,IQSEC1,RPL32,IL17RD,SHQ1,SLC25A26,UBA3,ARL6IP5,TMF1,LRTM1,AC073896.1,LIMD1,NFKBIZ,COL8A1,MYH15,PHLDB2,ABHD10,PLA1A,ATG3,SRPRB,EIF2A,ALDH1L1,OSBPL11,NCEH1,SPATA16,LPP,RUBCN,DCAF1,MANF,STXBP5L,ILDR1,MUC4,SLIT2,EIF2B5,AHSG,DGKQ,LYAR,CENPC,EPHA5,ATP10D,OCIAD2,PLAC8,ENOPH1,GC,TRMT10A,SNCA,PYURF,TBCK,CAMK2D,CISD2,DDIT4L,ANK2,SPATA5,CCNA2,NAF1,MARCH1,RPS3A,RNF175,PDGFC,CBR4,CYP4V2,ROPN1L,NDUFS6,MARCH6,NKD2,SRD5A1,MYO10,RPL37,SKP2,UGT3A1,PLK2,PIK3R1,LHFPL2,SSBP2,BHMT,IQGAP2,CRHBP,RASA1,LIX1,PPIP5K2,PAM,SLC30A5,BTF3,TNFAIP8,FEM1C,COMMD10,ATG12,YIPF5,ARHGAP26,CXCL14,LECT2,SLC25A48,DDX46,RNF145,GABRB2,FBXO38,PCYOX1L,GLRA1,TNIP1,G3BP1,N4BP3,RMND5B,BOD1,CPLX2,TENM2,TBC1D7,CDKAL1,GFRA3,KLHL3,DCDC2,TRIM7,TRIM41,FAM193B,PLA2G7,DOK3,PPP1R18,HMGCLL1,FGD2,ANO7,CRIP3,TTBK1,TCTE1,RPL7L1,NFKBIE,CYP39A1,TPBG,IRAK1BP1,MMS22L,PNRC1,RARS2,TBC1D32,CLVS2,RNF217,ARHGAP18,MTFR2,SLC2A12,DYNLT1,TIAM2,PNLDC1,WTAP,ZMYM4,GNA12,CCZ1B,EGFR,CDCA5,IGFBP3,IGFBP1,MDH2,NIPSNAP2,CCT6A,PSPH,TRIM50,TMEM168,ASB15,TRIM4,AGBL3,STRA8,ZC3HAV1L,TLK2,CNPY1,ASB10,SHROOM2,RAB19,CLTRN,SH3KBP1,SPIN2A,MSN,HDAC8,CHST7,NDUFB11,ZMYM3,CCDC120,EBP,AWAT2,OGT,SNX12,ITGB1BP2,DIAPH2,NXF3,PRPS1,FRMPD3,DOCK11,ARHGAP36,GPC3,MCPH1,MFHAS1,FATE1,NSDHL,ZNF185,CETN2,RPL10,CSGALNACT1,ATP6V1B2,HMBOX1,GNRH1,BIN3,DOK2,SLC25A37,CHMP7,DOCK5,STAR,PLPBP,ERLIN2,SNTG1,PXDNL,RGS20,TACC1,GOLGA7,PLPP5,GINS4,CRH,TRIM55,ADHFE1,MRPS28,PMP2,LACTB2,TERF1,RPL7,SLC26A7,ATP6V0D2,SYBU,DPYS,MTDH,EBAG9,POLR2K,MAL2,EIF3H,NDUFB9,FAM83A,GSDMC,ARHGAP39,SLC39A4,NAPRT,VLDLR,AK3,PLIN2,HAUS6,CDKN2B,CDKN2A,C9ORF72,ZCCHC7,FBXO10,SIGMAR1,CEP78,NTRK2,SHC3,AUH,UGCG,SNX30,STOM,GSN,MRRF,ALAD,SURF4,SURF1,SURF6,MED22,RPL7A,ASB6,PTGES2,NTM
1	1	2.99e-14	8559	15652	7829	0.5	0.915	GO:0044422	CC	531	organelle part	1	TNMD,DPM1,FGR,FUCA2,NFYA,LAS1L,ENPP4,CFTR,CYP51A1,KRIT1,RAD52,BAD,LAP3,HS3ST1,AOC1,MAD1L1,LASP1,M6PR,CYP26B1,ICA1,DBNDD1,ALS2,TFPI,NDUFAF7,RBM5,SARM1,POLDIP2,AK2,CD38,FKBP4,KDM1A,RECQL,VPS50,NDUFAB1,PDK4,ZMYND10,SLC25A13,CDC27,SLC4A1,HCCS,DVL2,SKAP2,SLC25A5,MCUB,POLR2J,DHX33,LIG3,ACSM3,REXO5,CIAPIN1,SPPL2B,COPZ2,PRKAR2B,MSL3,CREBBP,MPO,GCFC2,CROT,ABCB4,KMT2E,RHBDD2,SOX8,IBTK,FBXL3,ITGAL,PDK2,ZFX,LAMP2,ITGA2B,GDE1,OSBPL7,YBX2,MAP3K14,ABCC8,CACNG3,TMEM132A,AP2B1,RALA,BAIAP2L1,KDM7A,AGK,ALDH3B1,USH1C,DBF4,TBXA2R,COX10,GTF2IRD1,VPS41,ELAC2,SCIN,ARSD,MYH13,UPP2,PROM1,PAFAH1B1,NOS2,DNAH9,CD79B,PAX6,RHBDF1,LUC7L,BAIAP3,PIGQ,TEAD3,DNAJC11,FMO3,E2F2,PSMB1,SYN1,JARID2,CDKL5,CAMK1G,CYTH3,SYPL1,CYB561,SPAG9,AASS,PLEKHG6,MGST1,ST3GAL1,MMP25,PKD1,MED24,SEC62,RPS20,TENM1,IYD,FAM76A,POMT2,VTA1,MLXIPL,BAZ1B,RANBP9,ETV7,SPRTN,ZNF207,UQCRC1,STARD3NL,CD9,NCAPD2,IFFO1,PHF7,STAB1,IDS,PRSS3,CD4,HFE,SCMH1,FYN,HIVEP2,FMO1,ELOA,LYPLA2,CLCN6,MKS1,UTP18,RNF216,TTC19,PTBP1,SYT7,LARS2,ANLN,RABGAP1,DCN,CEP68,BRCA1,MBTPS2,PRICKLE3,LTF,EXTL3,NR1H4,ELOVL5,ALOX5,CALCOCO1,EHD3,MAN2B2,SLC7A14,SLC25A39,MVP,NUB1,POLR3B,ANGEL1,DNASE1L1,DDX11,GPRC5A,MAMLD1,TACC3,UFL1,POLA2,ZC3H3,CAPN1,ACPP,COX15,CCDC88C,YAF2,ZMYND11,WAS,NPC1L1,XYLT2,NUDCD3,CHDH,CLCA1,ATP2C1,IGF1,SLC11A1,WWTR1,AGPS,MARCO,CYP24A1,SNAI2,CD74,HGF,ZRANB1,MNAT1,SAMD4A,RUNX3,MRE11,SERPINB1,CYP3A43,SPAST,OSBPL5,AQR,CPS1,GABRA1,ZDHHC6,RNH1,NDUFS1,RB1CC1,ERP44,ALAS1,BIRC3,AKAP11,GLRX2,SNAPC1,DERA,STRAP,DEF6,UBR2,RRAGD,HSF2,PHF20,HSD17B6,NR1H3,TOMM34,SEC63,KPNA6,VIM,FAS,RNASET2,CD44,AGPAT4,MIPEP,B4GALT7,VRK2,TNFRSF1B,VEZT,SNX1,TBPL1,ARNTL2,BCLAF1,ANK1,TFB1M,RABEP1,NUP160,BAK1,GRN,CENPQ,RANBP3,ARID4A,IFT88,ALG1,ZCCHC8,CHPF2,LRRC7,FUT8,ATP6V0A1,PIAS1,SLC4A7,MAP2K3,RNF19A,PEX3,GABARAPL2,MYOC,VCL,DAPK2,STAP1,TIMP2,RFC1,TBC1D23,CUL3,MYOM2,CYP46A1,AC118549.1,SLC18A1,USP2,TUBG2,RPL26L1,FLT4,NSUN2,METTL1,AGA,PI4K2B,BOD1L1,EDC4,VCAN,CLEC16A,MSR1,CDH1,MTREX,DNAH5,ZFYVE16,RIPOR1,RAI14,PHLPP2,SPDL1,STAU2,CTNS,PHF23,RAB27B,PSMA4,MYO16,LSG1,PARP3,TNC,AIFM2,SPATA7,MED17,RETSAT,CAPG,USH2A,ZPBP,BARX2,JADE2,ZIC2,TRIT1,CUL7,CNTLN,HSPA5,GEMIN8,OFD1,WDR37,ATP6V1H,POLR2B,TPR,CP,DTNBP1,ANO2,ARHGAP6,MAP4,GOPC,USP28,HDAC9,NOP16,CC2D2A,RRM2B,MRPS10,GUCA1A,RSF1,ERCC8,H6PD,VAMP3,EPN3,LTBP1,RCN1,RFC2,ARID1B,NEDD4L,FOXP3,HEXB,NEXMIF,JKAMP,ARHGEF5,MCUR1,LIMA1,LETMD1,PTGER3,MAPK9,COL23A1,HERPUD1,POLQ,PIK3CB,CYBA,THOC3,HEBP2,MPHOSPH9,PLEKHA5,RRP12,MSMO1,MRTO4,AP5M1,ANAPC4,KCNQ1,TRAPPC3,THRAP3,ENTPD2,ARID4B,OPN3,SDCCAG8,PTPRN,HHAT,KIF1B,FOXC1,SYNE2,ATP9A,GALC,NOP58,CUL1,TAB2,USP36,KMT2C,MCOLN3,PUM2,MRPL43,ITIH4,SOAT1,PKP2,MSH4,F7,GDI2,PRDM1,ATG5,MTA3,USP13,ATP11B,SEC61A1,PPP1R12A,CAMK2B,CROCC,POLR3E,ATP2B4,RIOK2,YIPF1,NDC1,FLYWCH1,TBXAS1,ALDH18A1,MXD1,SLC2A3,PSD,CTDP1,CCAR1,CREB3L3,PIGV,SNRNP40,COL11A1,MPC1,ACAA1,HDAC7,SPAG4,NCKAP1,MRPS35,ARSF,DGAT2,CS,WAPL,VMP1,APPBP2,AHRR,GPC1,HAGH,RNF4,CASP8,LIMCH1,INTS13,SPA17,ST3GAL6,ATP2C2,NGFR,TAF2,HIPK2,TNPO3,CTSA,SNX24,EYA2,CNN2,ABCA7,SNCAIP,DDX20,FAR2,PMS1,HMG20B,TAF11,ANKS1A,AP3D1,NTHL1,GNAI3,IPO5,OAT,WDR3,PKN2,WDR18,MCM10,KARS,PDIA5,NDUFB4,SPEN,MYLK,ZC3H15,CYB5R4,COL17A1,SEC61A2,PRKCQ,TLE2,CDK13,MTHFD2,SLC9A7,FOXJ2,YBX1,PPP2R5A,SMARCD1,NFYC,ASPM,ELOVL1,SPI1,ZNRD1,ZBTB11,ATXN3,GOLGA5,FGFR2,EML1,THUMPD1,KIF26A,ATG2B,ARFGEF1,ACSM2B,STAG3,FECH,MYO9A,SP100,KLF6,NEO1,TRAM1,TNFRSF1A,EVI5,STOML1,PKM,DNTTIP2,METTL22,TP53BP1,RHOA,DHX8,PRKCZ,IARS2,SYT1,NAV3,IDH3G,ROGDI,ROCK1,CBFB,PDK3,HYAL2,HDAC4,RASSF1,COASY,MEF2A,TFE3,ACSL4,GPKOW,GRIPAP1,REEP1,ATP11A,POLR1A,LAPTM4A,IP6K2,STON1-GTF2A1L,KIF2A,PSME4,ERLEC1,PITX1,TRPC7,NUP133,NUCKS1,VPS35,KCNAB2,ABCC9,FUNDC1,MAOB,RORA,NEDD4,PIGB,MAPK6,GNB5,RAB27A,LRP6,GUCY2C,ELP1,NUCB2,SPTB,SLC44A1,SMG6,FGF22,FSTL3,RNF126,MNT,JMJD6,POLB,ST6GALNAC1,WIPI1,GBA2,NDST1,AP3M2,CNGB1,ST6GALNAC2,PABPC1,TESK2,CFAP20,CSNK2A2,CAMK2A,TCOF1,CDC42,OSBPL3,EPHA8,RAD18,NCK2,MGAT4A,RPL31,WDR1,SNX13,RPS6KA2,ING3,LMCD1,BUD23,SEL1L,ATP6AP1,TCF3,DAZAP1,MBD3,HLTF,FAM50A,CPSF1,MYO3B,CYBRD1,RDH11,SPP2,ACTN1,ZFYVE26,RPS6KA6,PTPN18,ALDH3A2,TFRC,SREBF1,AFF4,UBE2D1,SMC1A,HSD17B10,MARK2,HMMR,CHFR,P4HA2,NFATC3,TRNT1,ACADVL,STK10,FBXW11,ACAP1,CRMP1,EVC,DERL2,NDE1,MRVI1,SCARB1,CYP2W1,MCM2,TP63,CLCN4,NLE1,SDHA,SMARCE1,KDM5A,FERMT2,DHRS9,PTGS2,ST6GAL1,FRY,PICALM,NSF,GLI2,CLASP1,MRPS34,CLNS1A,EED,TSG101,NCBP3,ATP2A3,MGLL,BCS1L,NUAK1,SCARF1,LMAN1,HACD3,ENO1,MYDGF,TUBE1,TACR2,TIPIN,SRI,NUP37,ACAT1,ZNF638,SLC25A40,TIMM21,ADD2,SLC25A3,FOSL2,FSCN1,ACTB,PLD1,DLG1,RAB7A,BCAP29,SEC31B,SART3,TUBA3D,PAX2,EXOSC7,KIFAP3,MCM6,REXO2,BAZ2A,PTPN23,MLH1,UNG,FMO4,KLHL20,ACACB,GPC4,RAP1GAP,NMRK2,ACTL6B,RARB,TOP2B,NFKB2,UBE2T,PPP1R12B,DNAJC10,GTF3C1,USP33,CAPN6,DCX,SPAG6,DYNC1I2,LRCH4,FAM76B,SIRT6,TYR,POLD3,ACTN2,CAPZB,GPR137B,JADE1,SLC25A43,UBE2A,FKBP6,MAP2,PIAS2,AMPH,MCCC1,LAMP3,NEBL,ACER3,PIK3C3,TIGAR,TULP3,PPP2R5C,RBFOX1,GNB1,EDN1,MLLT10,VDAC3,PCM1,ITCH,TP53INP2,SDF4,MYH7B,BPIFB2,TP73,TOLLIP,RUNX1T1,THOC1,FKBP7,XRCC5,SP140,MKNK1,REXO1,SAR1A,CDC14A,RAPGEF3,SENP1,FDFT1,KIF22,SCGN,CARMIL1,PGM1,DDX1,EPB41L2,MOXD1,STX7,DDX43,DCT,SLC35C2,EPHA6,SCTR,RFX3,RIF1,RAB21,SMARCA2,SESN1,MID2,SRCAP,PUM3,KCNN2,PSEN1,CPOX,MOK,HSP90AA1,RBL1,NDC80,AP4E1,AFP,COL4A4,TCF7,OSTM1,PCNP,ARG2,MEF2C,PTPRC,CACNA1S,PKP1,CDC14B,LRP2,CADPS2,HSPB11,PHLPP1,ATP8B1,SMARCD3,PGR,ME2,CCNT2,COL19A1,KCNK2,TRAF5,MRPL22,GEMIN5,NFE2L1,GSK3B,ERC1,XPO1,RNF13,PALB2,BCKDHB,KAT6A,TUT7,ULK2,GRHL2,TNPO1,PLOD1,DIS3,PIBF1,TDRD3,NUFIP1,PDS5B,OXCT1,RRAGB,CYLD,YTHDC1,CHMP2B,PPIE,ZMPSTE24,STARD7,NOA1,REST,GSTP1,APLP2,WBP11,COL16A1,APOB,NCOA1,AGBL5,KIF3C,RAB10,GCKR,HADHA,MAPRE3,CAD,CD59,BCORL1,ATRX,AK6,FCN1,MECOM,SCAMP1,HACE1,SEH1L,WDR47,SLC25A24,AKR1B1,CPNE3,RRN3,CTTN,MTIF2,DDHD2,EPS15,ORC1,MGST2,ATG16L1,POMGNT1,RAD54L,DNAJA1,B4GALT1,CHMP5,NFX1,AQP6,DIMT1,IPO11,SNX10,SEPHS1,MRPL28,RBM22,TMED2,ERO1B,HSD17B2,TXLNG,HUWE1,ZW10,ALG9,NOX4,ACOX3,MTMR2,SRRT,NLK,ATXN7L3,PGS1,PSMC5,UIMC1,MMP2,MT3,LPCAT2,NOP14,ADD1,L2HGDH,TXNDC16,RTRAF,GMCL1,SF3B2,KLHL42,GNAS,DNM1L,PTHLH,PHACTR3,ERGIC2,TFAP2C,AURKA,PIR,ALG6,PTPN4,DDX18,KHSRP,GNA11,ASAP3,EDEM2,DNMT3B,TPX2,COQ9,KIF9,CRLS1,PPP1R13B,SMOX,FKBP1A,NSFL1C,MAVS,XRN2,KIZ,DYNLL1,SNX5,RPL6,MAPKAPK5,P2RX7,ESF1,RBBP9,ANAPC5,SLC8B1,TMEM230,KDM2B,CFAP61,RPLP0,PXN,SIRT4,RPH3A,KIF16B,TRMT6,CHGB,TBX5,BRAP,ERP29,NOS1,FUS,CDIP1,GANAB,RBM41,BIRC5,DDX24,ZBTB25,NECAP1,ARHGAP4,DHX32,RCOR1,SLC9A1,SPTLC1,PAPOLA,CCNK,YPEL3,MRPS33,NDUFB2,NUDC,MAEA,LYZ,MUL1,PDCD7,SPG21,DNAJB11,P3H2,RAB11FIP3,GNPTG,GOLGA3,USP48,PDPR,GLG1,KIF4A,TNRC6A,POU4F3,OSBPL8,DTX2,LAMB1,SLC26A3,DLD,ABCC6,CMTM6,SMPX,FH,TF,MYO15A,ALKBH5,APOH,NLRP1,ORC6,SLC17A6,ZC3HC1,ESR1,PSME1,PPP2R3C,HAUS4,JPH4,MYH7,OSGEP,SLC22A17,SCFD1,G2E3,HNRNPC,RPGRIP1,SUPT16H,TOX4,GEMIN2,TINF2,TYRO3,WDR76,SNAP23,TBX15,COL9A3,EZR,MYL6,AGO1,TEKT2,CLSPN,RFFL,UNC13D,DPYSL2,TGFB2,GPATCH2,SEC22C,HDAC6,KRT31,CDC6,CDC23,AAAS,CBX5,FMO2,SUCO,MSH2,ARCN1,TMEM38B,PSMD5,PTGS1,NUP188,CRAT,WHRN,BTAF1,CYP26A1,SORBS1,MYO3A,WAC,NUBP2,HIVEP1,FKBP5,SRPK1,BRPF3,MRPS18A,TMEM14A,EFHC1,HSP90AB1,CDC5L,ITPR3,DSP,SIRT1,HNRNPH3,IFT74,JAK2,ABL1,ACOT7,SH3GLB1,CDC7,PCSK5,SCD,ABLIM1,ERMP1,RAB18,NRP1,TSPAN15,H2AFY2,WASHC2A,STX1B,HSD3B7,SETD1A,CIRBP,ATP5F1D,CBARP,TIMM13,CDC34,CEP170B,POLR2E,POLRMT,RASSF7,MKNK2,ABHD4,PRMT5,AP4S1,POLE2,SOS2,CDKL1,NIN,PYGL,PSMC6,GNPNAT1,CNIH1,CGRRF1,ATP6V1D,PIGH,PSMA3,VTI1B,TIMM9,GSTZ1,KIAA0586,DAAM1,SPTLC2,LGMN,ALKBH1,SNW1,CHGA,PPM1A,GALNT16,CEP128,HIF1A,SRSF5,SLC8A3,DICER1,ZFYVE21,ZC3H14,TELO2,VRK1,PSMC1,RPS6KA5,PPP4R3A,PSMB5,YY1,ACIN1,CCNB1IP1,TRIP11,APEX1,PABPN1,DHRS2,SRP54,CHD8,PCK2,DCAF11,PSMA6,EMC9,PSME2,BRMS1L,REC8,SEC23A,PNN,RABGGTA,NFATC4,PCIF1,MMP9,PYGB,PROCR,GINS1,NINL,UQCC1,SGK2,IFT52,MYBL2,HNF4A,SLA2,NFATC2,STK4,SALL4,CSTF1,RAE1,DNAJC5,CTSZ,PRPF6,TUBB1,PRELID3B,MTG2,PSMA7,MRGBP,DIDO1,GID8,BIRC7,AVP,COL20A1,EEF1A2,PTK6,GMEB2,SPEF1,CDC25B,RNF24,ARFRP1,NDUFAF5,TRIB3,RASSF2,CSNK2A1,CDS2,HM13,SNPH,MYLK2,SEC23B,HAO1,MYL9,HCK,CRNKL1,SAMHD1,PAK5,KIF3B,NOP56,IDH3B,MAPRE1,E2F1,RPRD1B,PXMP4,CHMP4B,BPI,SLC32A1,CST3,ACTR5,PPP1R16B,FAM83D,DHX35,DNTTIP1,MAP1LC3A,SYNDIG1,PIGU,TNNC2,ACOT8,VAPA,LPIN2,SMCHD1,MYOM1,MYL12A,CEP76,ST8SIA5,CEP192,RNMT,SMAD7,RNF125,ANKRD12,NOL4,POLI,MIB1,RBBP8,CSTF2,H2BFM,PSMD10,STS,TBL1X,GPR143,PGRMC1,POLA1,MID1,NKAP,NXT2,GUCY2F,ATP1B4,ALG13,TLR8,MOSPD1,CHRDL1,WDR13,SUV39H1,XIAP,STAG2,ATP11C,F9,ABCD1,CCDC22,CACNA1F,SYP,PLP2,BMX,PLS3,NAA10,ELF4,SMARCA1,MTMR8,RBBP7,OPN1LW,SLC25A14,FMR1,SCML2,SLC35A2,PQBP1,PCSK1N,EMD,TAZ,RAB40AL,GATA1,MAGT1,UBL4A,EEA1,RP2,JADE3,USP11,PCYT1B,HTATSF1,TIMP1,KLHL4,PIN4,PORCN,MAGED2,RBM3,KLF8,SYTL4,ZDHHC15,CENPI,TAF7L,GLA,ARMCX3,BEX4,NDFIP2,FNDC3A,KLF5,STK24,DNAJC3,UGGT2,SGCG,PARP4,SUPT20H,MRPS31,SLC25A15,KPNA3,RGCC,KATNAL1,INTS6,OLFM4,MSLN,HSF4,CORO1A,MAPK3,GDPD3,LYRM1,NUTF2,NUP93,CENPT,NFAT5,LONP2,N4BP1,ARL2BP,ZNF423,DHODH,CTCF,ACD,POLR2C,PARD6A,CYB5B,CCDC113,NDRG4,PSMD7,SETD6,VAC14,COG4,SMPD3,PLA2G15,ESRP2,FA2H,WDR59,MON1B,HCFC1R1,NPRL3,MLYCD,MPG,TAF1C,NAGPA,COTL1,USP10,CRISPLD2,ZNF500,NME4,LMF1,CLCN7,FBXO31,STUB1,NUBP1,UBE2I,MEFV,CRYM,PIEZO1,CLUAP1,EARS2,ELOB,GGA2,CPPED1,HMOX2,DNAJA3,BFAR,SALL1,RBL2,PYCARD,RPGRIP1L,STX4,CDIPT,BCKDK,KAT8,SYT17,CCP110,VPS35L,RNF40,KNOP1,AAGAB,TRIP4,AP3B2,RAB11A,CTSH,CEMIP,HOMER2,EHD4,TMEM87A,ZNF106,CEP152,ATP8B4,OCA2,GABPB1,TJP1,BMF,DMXL2,SCG3,SPG11,RHOV,VPS18,OIP5,SLC30A4,CSPP1,ZDHHC2,BRF2,RP1,INTS9,EYA1,NBN,DECR1,IMPAD1,LAPTM4B,POP1,JPH1,GDAP1,RAB2A,EIF3E,EMC2,ESRP1,NDRG1,TRPS1,CHRAC1,NCALD,SNX16,UBR5,GSDMD,EEF1D,ANXA13,SQLE,INTS10,ERI1,DCTN6,R3HCC1,GSR,UBXN8,PPP2CB,NEFM,TUSC3,ARHGEF10,MCM4,ASAH1,BNIP3L,DOT1L,PLEKHJ1,SF3A2,PIAS4,EBI3,YJU2,FSD1,CACTIN,FZR1,PLIN3,PTPRS,ZNRF4,GTPBP10,CDK6,PMPCB,DNAJC2,BET1,NAMPT,TWISTNB,HBP1,SP4,WDR91,DNAH11,CBLL1,DLX5,MTPN,ATP6V0A4,TTC26,OGDH,TFEC,H2AFV,CAV2,CAV1,DNAJB6,LFNG,BRAT1,IQCE,SSBP1,HIBADH,COBL,FKBP14,PLEKHA8,STX1A,GARS,GHRHR,CHCHD2,HSPB1,PDAP1,BUD31,PTCD1,CYP3A5,SNX8,NUDT1,TAF6,WASL,FSCN3,MOSPD3,PPP1R17,RBM28,USP42,IMPDH1,LSM5,SERPINE1,AP1S1,MOGAT3,C1GALT1,PLOD3,RPA3,ZNHIT1,NRF1,TMEM106B,EZH2,CEP41,MEST,MEOX2,ACTR3C,RARRES2,AHR,CHCHD3,TMEM176B,GLI3,PSMA2,MRPL32,COA1,RHEB,PRKAG2,POLD2,MYL7,GCK,YKT6,TBL2,GALNTL5,CLIP2,LIMK1,FKTN,SPIN1,TRIM14,SEC61B,OGN,TLE4,AKNA,DNM1,AK1,CDC37L1,RIC1,KDM4C,ELAVL2,CA9,TYRP1,CREB3,RGP1,EDF1,RAPGEF1,SETX,SH3GL2,PTGDS,ABCA2,ABHD17B,DVL1,PDLIM1,DNTT,GATA3,PHYH,DNMBP,RAB11FIP2,ERLIN1,EIF3A,PKD2L1,CUBN,TRDMT1,DDX50,MAPK8,SEC23IP,NSMCE4A,PLEKHA1,CDH23,MICU1,PPP3CB,MINPP1,ACTA2,LIPA,TWNK,LZTS2,SFXN3,NPM3,TNKS2,GBF1,ARHGAP21,CUEDC2,SUFU,ANKRD26,ACBD5,LHPP,LARP4B,GTPBP4,BCCIP,SH3PXD2A,PITRM1,STN1,DKK1,GLRX3,SMC3,SHOC2,TFAM,CUL2,ZMIZ1,PPIF,TSPAN14,CYP2C18,KRT23,NUFIP2,RPL19,UBTF,PSMD3,CASC3,RGS9,RNF43,WNT3,RAD51C,MTMR4,TRIM37,P2RX1,DHX40,TUBD1,KPNB1,PNPO,RPS6KB1,CDK5RAP3,CBX1,RECQL5,PIGL,INTS2,MED13,SLC25A11,RAI1,NUP88,C1QBP,SLC6A4,GOSR1,MED31,DRG2,FTSJ3,SMARCD2,SYNGR2,B9D1,UTP6,DDX5,CYTH1,PSMD11,LGALS3BP,PEX12,KRT32,KAT2A,NAGLU,MLX,EZH1,PPP1R9B,COL1A1,MRPL27,VAT1,LRRC59,RND2,HDAC5,LUC7L3,SMURF2,DUSP3,EFTUD2,PRKAR1A,YWHAE,MMD,RANGRF,DPH1,MAP2K6,DHRS7B,MYH1,SLC9A3R1,MYH3,VTN,TNFAIP1,IFT20,TMEM97,SUPT6H,RAB34,PHF12,TMEM33,SLAIN2,LAMTOR3,NFKB1,AREG,MANBA,UBE2D3,MAPK10,ELF2,NDUFC1,UCP1,ZNF330,CPE,RPL34,WFS1,GRPEL1,GAR1,FRG1,CLCN3,AADAT,GALNT7,DHX15,SOD3,SLC2A9,FBXW7,NEIL3,NSD2,STIM2,MFSD10,BST1,SNX25,KLF3,NCAPG,UGDH,PPARGC1A,DDX25,CRYAB,HTATIP2,CTSC,ZBTB16,ELP4,ZPR1,MTCH2,FNBP4,SC5D,B3GAT1,HSPA8,P2RX3,VWA5A,SNX15,LPXN,EHD1,OSBP,UNC93B1,DCPS,KMT5B,FOXRED1,PPP6R3,ST3GAL4,CPT1A,CCND1,CCDC86,PRPF19,TMEM109,HPX,FOLR1,ANAPC15,FOLR3,PANX1,CEP164,CEP126,GALNT18,DDX6,HIPK3,FBXO3,PDHX,COMMD9,SLC15A3,AMBRA1,SLC22A18,ELMOD1,SOX6,PITPNM1,RPS13,AIP,NUP98,NDUFS8,TCIRG1,GTF2H1,POU2AF1,PTPN5,VWF,PRPF40B,PRDM4,COQ5,DAO,CAPRIN2,KCTD10,SLC11A2,MLEC,IL23A,ATP5F1B,PTGES3,SYT10,CYP27B1,MYF6,KRT18,ACSS3,GLI1,PPM1H,LTA4H,ELK3,WNT5B,MAGOHB,TRPV4,ITFG2,FOXM1,PARP11,ARPC3,VPS29,MYL2,RAD51AP1,CUX2,AKAP3,DUSP16,ACAD10,ALDH2,CDKN1B,GSG1,SCNN1A,CDK2AP1,OAS3,OAS2,GTF2H3,DDX55,VDR,FZD10,RFC5,COPZ1,TBC1D30,CAND1,RAB5B,MDM1,NUP107,TIMELESS,CPSF6,KRR1,MRPL51,GAPDH,NOP2,CHD4,ACRBP,UHRF1BP1L,COPS7A,ING4,CHPT1,GNPTAB,ATN1,C12ORF57,PTPN6,LPCAT3,APOBEC1,NANOG,SUDS3,GOLT1B,GYS2,PRKAB1,CMAS,HCFC2,ST8SIA1,C2CD5,RAB35,PHC1,COX6A1,AL021546.1,RIC8B,SRSF9,COL12A1,TDP2,FRK,DSE,RSPH4A,MAK,TMEM14C,PAK1IP1,GCNT2,NEDD9,CEP85L,ASF1A,RNGTT,MAN1A1,SERINC1,RIPOR2,UST,FBXO5,MTRF1L,PPARD,FANCE,TULP1,MAPK14,SRSF3,MRPL18,MCM3,RNF8,ICK,MDN1,SAYSD1,RBM24,CAP2,ZNF451,BAG2,RAB23,KHDRBS2,FBXL4,CCNC,E2F3,PTP4A1,ASCC3,COL9A1,MED23,WASF1,GPLD1,ALDH5A1,VNN1,ACOT13,RPS12,B3GAT2,GMNN,NR2E1,SNX3,PEX7,FIG4,ARFGEF3,PHACTR2,EPM2A,SLC39A7,CCR6,PHF1,PACRG,TFEB,CCND3,BYSL,TBP,GUCA1B,PRPH2,PPP2R5D,MRPL2,SRF,COX7A2,TMEM30A,SENP6,VEGFA,PRPF4B,TTK,CLIC5,ERBIN,HARS2,NUDT12,CEP72,MAN2A1,TENT4A,BRD8,NNT,MRPS30,HSPA9,MRPS27,HBEGF,SPARC,IK,HMGCR,FAF2,GRM6,ARSB,CLINT1,TTC1,MSH3,RASGRF2,GABRG2,CCNG1,POLR3G,DROSHA,LMNB1,GOLPH3,SUB1,LNPEP,PDE4D,RAD1,BRIX1,AGXT2,PRLR,RAD50,ST8SIA4,SKP1,NUP155,FGF1,NR3C1,PPWD1,TRIM23,SEC24A,RARS,H2AFY,TCERG1,DPYSL3,SMAD5,CSNK1A1,ERGIC1,PDGFRB,ATP6V0E1,BNIP1,STC2,DBN1,ZNF346,EHHADH,SMC4,SELENOK,ACTR8,TBCCD1,TIMMDC1,CRBN,KNG1,HRG,BCL6,ARL6,NIT2,OGG1,KPNA1,PCCB,ARMC8,CEP70,RBP1,SLC25A36,GRK7,RNF7,TFDP2,KAT2B,BCHE,PDCD10,WNT5A,COL7A1,PRKAR2A,HES1,ACAP2,ECT2,GNAI2,TFG,HYAL1,NPRL2,RPL24,FXR1,CBLB,BBX,IFT57,GNB4,IQCG,NCBP2,SNX4,C3ORF52,ATP6V1A,ABTB1,PODXL2,SCAP,NEK11,MRPL3,MAPKAPK3,WDR48,GORASP1,PEX5L,RRP9,AADAC,ABHD14B,DNAH1,SSR3,TNNC1,NKTR,FOXP1,EIF4G1,SPCS1,NEK4,INO80D,DGUOK,MOB1A,KANSL3,LMAN2L,PIKFYVE,NCL,ACTR1B,ACTR3,STEAP3,TFCP2L1,SF3B6,POMC,STAM2,OTOF,GPD2,CENPA,CYTIP,SLC30A3,MPV17,GTF3C2,NRBP1,ITGB6,PSMD14,SNX17,PPM1G,REEP6,PCSK4,APC2,RPS15,GCA,INO80B,MOGS,NDUFS7,PCGF1,GRB14,SPTBN1,AUP1,RTN4,HTRA2,GALNT3,POLE4,TACR1,CCDC88A,ACADL,EVA1A,MRPL19,WDR75,FANCL,FN1,STAT1,GLS,PAPOLG,DNAH6,PECR,UNC50,ELMOD3,IGFBP5,EFHD1,CCT4,GGCX,TXNDC9,COQ10B,GNLY,SF3B1,ST3GAL5,CHST10,MOB4,HSPE1,KDM3A,PLCD4,CHMP3,PRKAG3,WNT6,FHL2,MLPH,UXS1,ABCB6,STK25,PROC,TAF1B,BIRC6,NOL10,PLEKHB2,GORASP2,PRKD3,DCAF17,QPCT,RAB3GAP1,SLC25A12,RMDN2,SRSF7,SDC1,SLC1A4,SOS1,KYNU,WIPF1,ORC2,COX7A2L,PNO1,ORC4,RND3,ATF2,THADA,C2ORF42,TIA1,PCYOX1,EPAS1,ARID3A,SUMO1,ATP6V1B1,NFE2L2,MSH6,PLEKHA3,SPR,EPHA4,PARD3B,ALMS1,BCL9,PRRX1,DHCR24,GPX7,CACYBP,SCP2,CEP104,FAM20B,TMEM59,WRAP73,MRPL37,ICMT,RPL22,CHD5,QSOX1,PHF13,PARK7,KIAA1324,SRSF4,MECR,EDEM3,WDR77,ATP5PB,RAP1A,HDAC1,CAPZA1,S100PBP,RNF19B,ASH1L,RHOU,GON4L,ARHGEF2,LAMTOR2,MEF2D,DOCK7,FBXO2,FBXO6,MAD2L2,IVNS1ABP,MFN2,SMG7,NCF2,PDC,SLC35D1,PLA2G4A,GADD45A,WLS,RGS2,RPE65,UCHL5,BCAS2,SRSF11,PLEKHM2,PHTF1,ZBTB17,CD58,TTF2,NR5A2,KIF21B,TMEM9,ADPRHL2,MAP7D1,WARS2,HAO2,MRPS15,GNPAT,RRAGC,KMO,ETV3,ACADM,ST6GALNAC5,PADI2,SDHB,RPF1,KDM5B,UAP1,KLHL12,SSX2IP,RBBP5,GBP3,GBP1,KIF17,GPR89A,RAB29,ECE1,HMGCL,CD46,PRPF3,APH1A,P3H1,SLC2A1,EBNA1BP2,CDC20,IPO13,ATP6V0B,B4GALT2,TSPAN1,BLZF1,CCDC181,FAAH,NSUN4,TMED5,DR1,ABCD3,VAMP4,PTBP2,PRDX6,DARS2,HSD11B1,UTP25,SERPINC1,SYF2,STMN1,MAN1C1,NEK2,RPS6KA1,DHDDS,NENF,NSL1,ARID1A,CENPF,RPA2,PPP1R8,STX12,MARC2,OSBPL9,TXNDC12,ESYT2,RCN2,CHRNB4,MUC5B,STAG1,A4GNT,STK11,KMT2A,IFT46,APOA1,RPS25,KIF14,TNNT2,DDX59,CAMSAP2,ATF6,FASTKD2,CREB1,TTR,B4GALT6,LRMP,ATP10B,SPCS2,ELOVL4,FILIP1,HMGN3,CNR1,SPACA1,ANKRD13C,SGIP1,PLAGL1,RAB32,MYB,SGK1,RNF146,ARG1,MED28,RXYLT1,VAMP8,DCLRE1B,MYL12B,FOXO3,RPN2,CASQ2,PKD2,ABCG2,SPP1,STBD1,RAB3GAP2,UBN1,KLF12,WDR35,CCND2,FGF23,ELL2,DNAH7,NDUFB3,GTF3C3,SATB2,UBE2B,KLF9,TJP2,ITGB1BP1,CPSF3,PIGZ,SENP5,CCDC92,HEATR1,RAD23B,FKBP15,WDR34,SET,PTPA,GLE1,RAB14,CNTRL,TRIM32,PHF19,NEK6,PPP6C,NDUFA8,MAPKAP1,NR4A3,INVS,GALNT12,DENND1A,ALG2,KDSR,VPS4B,ONECUT2,YLPM1,DCAF4,FCF1,BBOF1,NEK9,IFT43,NPC2,DNAL1,IRF2BPL,ACOT2,MLH3,TTLL5,ABCD4,DLST,TGFB3,RBM25,ALDH6A1,ESRRB,NRDE2,COQ6,RHOQ,SUPT7L,DNMT3A,TMEM214,ATAD2B,FKBP1B,ATL2,YPEL5,AFTPH,BCL11A,CRIPT,SLC17A5,SLF2,IDE,ELOVL3,GPAM,CUTC,MXI1,SMNDC1,HELLS,TCTN3,WDR11,GOT1,KANSL1,MSX2,TEK,RCL1,EQTN,MLANA,CD274,GRIA2,NUP43,MTHFD1L,PLEKHG1,MYCT1,CYSTM1,WDR55,MRPS14,CENPL,SEC16B,GORAB,ACAT2,TCP1,SNX19,TP53AIP1,TEX11,ARR3,SLC10A7,NUDCD1,ENY2,MASTL,EPC1,CCDC77,TAF12,DNAJC15,WBP4,ELF1,SMAD9,HSPH1,ALG5,EXOSC8,TGFBI,SIL1,MYOT,KDM3B,EGR1,SERP1,PLS1,NR2C1,UTP20,TMPO,ARL1,MTERF2,NFYB,APAF1,DUSP4,CLU,ADRA1A,EPHX2,RNF170,UBIAD1,TARDBP,COPS5,RDH10,EPX,AKAP1,COIL,TRIM25,SPOP,SLC35B1,TEX14,NCAPH,LRAT,ABCC11,TENT4B,PYROXD1,PSPC1,PDZRN3,RNF2,SEC22A,DPPA4,B4GALT4,KIF18A,MAPK8IP1,CRY2,PEX16,CAT,ZMYM2,ADGRB2,ZCCHC17,KHDRBS1,POLR3GL,ZNF639,PDS5A,LIAS,LRIF1,GPSM2,ZRANB3,POLK,SV2C,FLT3,RPL21,GTF3A,RASL11A,FYTTD1,MTERF4,OCRL,MRPS2,FMOD,MYOG,PLG,COPA,HS3ST2,RBBP6,SERAC1,ANXA11,LDB3,OPN4,SHLD2,NAA60,RPL5,ODF2L,LRRC39,RPAP2,BBS9,PMS2,ZMIZ2,KLHL7,CBX3,HNRNPA2B1,ARL4A,CCZ1,POLM,MRM2,TWIST1,SMU1,GLIPR2,CLTA,TAF1L,DNAI1,DCAF10,TRIM24,CALD1,SFTPA1,PLAU,SRGN,CHST3,CISD1,EGR2,ECD,P4HA1,SLC25A16,ZWINT,VPS26A,RBM19,CIT,IFT81,ACADS,HVCN1,DDX54,MED13L,ITPR2,CCDC91,NECAB1,ACOT9,PRDX4,EBPL,ATP7B,ZC3H13,NLN,CENPK,OPTN,ATF1,TSFM,ARHGAP9,NCKAP1L,ORMDL2,NR4A1,CDK2,ATG101,NFE2,IKZF4,SMUG1,TUBA1B,EEF1AKMT3,SARDH,DBH,STIL,HJURP,COL10A1,NDUFAF4,USP45,MORF4L2,RAB9B,RAB9A,TTC21B,NMI,TNFAIP6,SLC36A1,LPGAT1,RAP2C,EXOSC9,PFKFB2,RAB38,AGO2,ACSL3,CHPF,INHA,MOGAT1,OBSL1,FAM124B,SLC12A4,ENKD1,GCNT7,FAM210B,SNX21,SLPI,SDC4,NCOA3,PIGT,VAPB,ATP5F1E,CHD6,PLCG1,TOX2,SRSF6,ARFGEF2,CSE1L,TMEM189-UBE2V1,RAB22A,PTGIS,STAU1,SNAI1,STX16,PMEPA1,DDX27,MAGEA10,VAMP7,STAMBP,MCEE,SNRNP27,MPHOSPH10,ATP8A1,USP22,POF1B,HIF3A,F13A1,TRERF1,PACSIN1,SIRT5,MRS2,WRNIP1,RRP36,SNRPC,SLC17A3,SERPINB6,XPO5,ABCC10,HIST1H1D,PEX6,NQO2,HIST1H1A,HIST1H2BJ,MED20,TBCC,TCP11,MAD2L1BP,KLHDC3,DNAH8,COL21A1,CDKN1A,SOX4,RREB1,SSR1,RIOK1,SLC35B3,RPP40,ATXN1,NUP153,DEK,EEF1E1,RUNX2,OPN5,RAB17,MYRF,AHNAK,EMC3,BBS2,GOT2,GPR18,RAP2A,ABCC4,TM9SF2,KIF25,IRF1,UPF3B,RNF113A,NDUFA1,BMP4,GRK4,SOX9,TEKT3,MYH2,HS3ST3B1,SLC25A35,MRPS7,GGA3,NUP85,SLC25A19,MIF4GD,MSTO1,TTF1,GTF3C4,DDX31,SLC2A4RG,CHCHD5,PAX8,INSIG2,POLR1B,SLC25A23,GTF2F1,ALKBH7,CLPP,THOC2,MED1,RPL23,SDCBP2,PANK2,CD93,GZF1,NAPB,CENPB,PSMF1,NKX2-2,DTD1,STK35,SNRPB,AP5S1,RRBP1,FLRT3,PCSK2,MKKS,BFSP1,DSTN,LAMP5,SNRPB2,TBC1D20,TCF15,MCM8,FAM110A,MRPS26,NCLN,CITED1,HNRNPR,ZNF436,MAX,MMP24,NECAB3,ID1,RALY,DYNLRB1,C20ORF173,ERGIC3,ROMO1,CEP250,KDM5C,AMOT,TMEM115,PSMB2,AGO3,UROD,ST3GAL3,KLC1,XRCC3,TUBGCP3,F10,PCID2,PROZ,THRA,NR1D1,PRDX5,FLRT1,SBDS,STAT5A,BECN1,TRAP1,GLIS2,NSRP1,DNAJC8,UXT,CFP,ELK1,TIMM17B,ATG14,KTN1,SIX1,DLGAP5,HSPA2,ZBTB1,TRMT5,SGPP1,RHOT1,WDR60,AIF1L,NUP214,MAP2K2,HNRNPH2,ARMCX1,TMEM35A,TIMM8A,CANX,INTS11,IPPK,OMD,COX7C,TRAF2,MASP1,HELB,RAP1B,PTPRB,DYRK2,YEATS4,IDUA,TMEM175,AUNIP,EMC1,UBR4,HP1BP3,UQCR11,GFER,SYNGR3,PKMYT1,WDR24,CHTF18,MACF1,KDM4B,TICAM1,EMC6,TUBA4A,VIL1,RNF6,ECHS1,AKAP9,SEM1,GNGT1,HIP1,PTPN12,POR,FGL2,STYXL1,STEAP4,GNAI1,PEX1,MTERF1,RBM48,CASD1,SRD5A3,KRT17,EMC4,RNF112,DOCK4,POT1,ATP6V1F,LSM8,PRKRIP1,VGF,PODXL,IFT22,DNAJB9,FLNC,CALU,CCDC136,SMO,KLHDC10,NDUFA5,OPN1SW,MYO1B,HOXD1,HOXD3,MTX2,GAD1,ORMDL1,HAT1,HERC2,SNRPN,MYO5C,CGNL1,TMOD2,TTBK2,INO80,ICE2,MINDY2,IVD,KNSTRN,DUT,CHAC1,CLN6,ARPP19,VPS13C,ISLR,ANAPC13,MBD4,COPB1,PSMA1,SUMF2,PALLD,SPCS3,MYOD1,SERGEF,CSRP3,E2F8,SOX15,PIMREG,RPAIN,PLD2,AIPL1,CD68,FXR2,KIF1C,MPDU1,CCNT1,MTUS1,NGDN,RAB2B,BCL2L2,PARP2,SNX6,EGLN3,MIS18BP1,NRL,NEDD8,DAD1,TEP1,REEP5,SEC14L1,RHBDF2,MAP7D3,FGF13,ASH2L,TTI2,ART1,SGO1,TMEM8A,ABHD17A,CBFA2T3,ERMARD,PHF10,GALNT8,KCNA5,CRACR2A,GDPD2,GNL3L,MOSPD2,CDC16,ZSCAN10,XPO7,SAFB2,RPL36,ATP8B3,KIF1A,NSUN5,LSM7,SNX9,RTN4IP1,MLLT1,AFDN,NDUFA10,ARPC1B,CAMSAP1,SAG,HELZ2,TNNT3,TNNI2,COL5A1,TUBGCP2,CALY,CYP2E1,PNPLA7,MNX1,CEP85,TAF4,ADRM1,ASS1,EXOSC2,POMT1,ATP5IF1,MED18,CLIP1,CCDC62,DKC1,MPP1,C12ORF65,NOL11,CASZ1,HSD17B3,HABP4,FBP2,SLC35D2,UBA1,POLN,PPIL4,SYNE1,LATS1,AAR2,TTLL9,RBM39,COX4I2,ACSS2,GFAP,COX4I1,EMC8,GINS2,CHMP1A,COX7B,SLC34A1,NFATC1,IDO1,CAP1,PPT1,RAB11FIP4,RLIM,ABCB7,MRPS25,SH3BP5,HACL1,TBC1D5,RBSN,GALNT15,PDLIM4,KIF3A,MGAT1,TUBG1,PSME3,RPL27,PSMC3IP,ACLY,VPS25,G6PC,NDUFA2,DIAPH1,NDFIP1,UBE2D2,KREMEN2,THOC6,NPHP4,MAP1B,WDR44,CKMT2,ZCCHC9,KRT34,KRT33B,TOP2A,STARD3,RARA,KHDRBS3,CHD1L,PEX11B,FMO5,PIAS3,PRKAB2,PDHA1,MCCC2,SELENOS,CHSY1,SNRPA1,LLGL1,LIN28A,THAP1,ACTR10,GCH1,LGALS3,MATN3,TRIM21,DHX30,RAF1,PPARG,NUP210,HSD17B7,SLX1A,ARFIP2,CNGA4,TRIM22,RRP8,PTCD3,IMMT,MRPL35,ILKAP,PER2,RAN,PRKAA1,RAP1GAP2,INPP5K,MYBBP1A,RPA1,TBC1D14,COQ3,PNISR,SEC61G,LANCL2,FIGNL1,GRSF1,ENAM,ANKRD17,UTP3,WBP2,H3F3B,ZRANB2,EIF5A,KDM6B,GUCY2D,GPS2,DLG4,RIDA,REEP2,SDF2,FLOT2,ERAL1,PRMT7,NIP7,TERF2,VPS4A,SNAP25,PCNA,NXT1,POLR3F,DAP3,RHBG,KHDC4,NES,BCAN,DCAF8,SYT11,TOE1,NASP,MUTYH,CTNNBL1,LPIN3,SERINC3,DMGDH,AP3B1,PATJ,SYT4,CPLANE2,DCTN4,PDE6A,ATP8A2,MTUS2,ZMYM5,USPL1,XPO4,TPTE2,POMP,CDK8,ALOX5AP,MYH8,MYH10,PEMT,SCO1,CHI3L1,MYBPH,PIK3C2B,CHIT1,LGR6,CCNA1,COG6,SPART,POSTN,RFXAP,TPT1,RFC3,STARD13,MORC4,SRRM1,PDE6B,SLF1,CNDP2,MACROD1,WDR74,RTN3,MYH11,FOPNL,MED10,GIMAP6,ACTR3B,SFTPD,DYDC2,IPO8,LARS,SPINK5,LRRCC1,E2F5,CCDC59,ARNTL,AMPD3,SBF2,HSD17B4,SARAF,DPF2,MEN1,ERG28,DGLUCY,COX16,MED6,LOXL2,ELP3,MRO,MBD2,MRPS36,CCNB1,CDK7,IRAK2,THUMPD3,VHL,BHLHE40,ARL8B,EDEM1,DPH6,KATNBL1,EMC7,GNAT2,PRPF38B,GSTM3,SYT6,PSRC1,HMGCS2,SORT1,PTGFRN,LAMTOR5,NOTCH2,TRIM45,CEPT1,NGF,AP4B1,NAPG,SPIRE1,PPHLN1,ARF3,TMEM106C,GRHL1,ROCK2,RSAD2,MYCN,LPIN1,CDC73,TIMM17A,ERN2,RPS15A,GRP,FBH1,RBM17,IL15RA,CCNH,KCTD1,DOCK2,MYBPC3,DDB2,ACP2,USP26,RAB33A,SOX3,RBMX2,STK26,PUM1,YARS,PHC2,CDCA8,GNL2,AGO4,HOOK1,CYP2J2,TUT4,PRPF38A,RNF138,ELP2,DSG1,DSC1,FHOD3,TPGS2,TIMM10,FADS2,TMEM258,TCN1,TMEM165,CLOCK,COL4A2,DZIP1,UBAC2,ARGLU1,ERCC5,TPP2,CARS2,ARHGAP32,STT3A,ETS1,SLC37A2,TMED7,APC,WDR36,OSTF1,UBQLN1,ANXA1,CTSL,AGTPBP1,GOLM1,ISCA1,USP30,HNF1A,OASL,P2RX4,BICDL1,DTX1,DMTF1,CCDC146,CD36,PNPLA8,HILPDA,RINT1,SRPK2,MDFIC,CEP162,SYNCRIP,SNX14,NT5E,MRAP2,AKIRIN2,ORC3,LCA5,MAP3K7,CGA,LMO2,PHF21A,NAT10,EHF,ATP5MC2,DNAJC14,CD63,PRPH,GDF11,GLS2,TESPA1,RDH5,AGAP2,CDK4,B4GALNT1,TFCP2,COQ10A,ESPL1,KRT7,HNRNPA1,OS9,LTV1,MAP7,CD164,AFG1L,AHI1,HEY2,MICAL1,CCT7,RAB11FIP5,DYSF,EMX1,GNS,MDM2,MPHOSPH6,DYNC1LI2,FHOD1,CCDC102A,URB2,COG2,ABCB10,TAF5L,STX6,RNASEL,DHX9,CEP350,PIGC,LAMC1,MRPL44,CHRND,PAX3,DOCK10,TTLL4,USP37,HTR2B,ITM2C,DNAJB2,TMBIM1,CYP27A1,ARMC9,CAB39,COX5B,REV1,TSGA10,TGFBRAP1,GCC2,MRPS9,C2ORF49,EPC2,ISCU,ALDH1L2,STAB2,USP44,SCYL2,CKAP4,APPL2,PWP1,DRAM1,WASHC4,FLNB,VPS36,RNASEH2B,CKAP2,BORA,SUCLA2,MED4,PHF11,COG3,LMO7,ITM2B,SPRY2,EDNRB,LCP1,SETDB2,SCRN1,CHST12,RAPGEF5,RAC1,IL6,ZDHHC4,TBRG4,DDX56,HUS1,DBNL,MYO1G,MMD2,TTC5,NKX2-1,MTHFS,ADAMTS7,ABHD17C,TM6SF1,CIB2,CALCOCO2,SRSF1,VEZF1,DCAF7,BRIP1,KAT7,ACTL6A,NDUFB5,MRPL47,TRA2B,GALNT5,GATA4,SKIL,VPS45,SMPD4,WDR33,CCDC115,SAP130,BIN1,IMP4,HS6ST1,UGGT1,STAM,GAD2,YME1L1,DNAJC1,CDK9,ODF2,ECPAS,TOR1B,C9ORF78,SMC2,KLF4,TOR1A,ST6GALNAC4,TMOD1,STXBP1,SLC2A8,CDK5RAP2,ALDOB,STX17,PRPF4,FPGS,USP20,BAAT,KIF12,ATP6V1G1,TEX10,MRPL50,DPM2,HEMGN,PSMB7,NR5A1,RABEPK,GOLGA1,XPA,NCBP1,ANP32B,RPL35,CTSV,ARPC5L,DSCC1,DERL1,MYC,IL33,DMAC1,RANBP6,POLR1E,APTX,RNF38,SPAG8,DCTN3,GRHPR,ALDH1B1,HINT2,DENND4C,RPS6,CNPY3,PPIL1,KLC4,PIM1,CMTR1,TFAP2A,TJAP1,KIAA0319,IRF4,TUBB2A,BPHL,RIPK1,TUBB2B,UQCC2,HMGA1,FLOT1,MDC1,ATAT1,RNF144B,NRM,MTCH1,TAF8,TLR2,MGARP,MYO7A,ARRB1,THAP12,NUMA1,CCDC90B,RAB30,LRRC32,PRCP,NARS2,RNF121,MRPL15,GGH,SULF1,TGS1,SDCBP,NEK1,SORL1,BUD13,MMP27,YAP1,RDX,FDX1,C11ORF1,ALKBH8,MAP2K5,SQOR,CTDSPL2,SLTM,THBS1,MAPKBP1,NUSAP1,NDUFAF1,KIF23,KNL1,HAUS2,RTF1,RPLP1,LRRC49,TUBGCP4,RMDN3,SMAD6,PAK6,ADAM10,CYP19A1,BCL2L10,RSL24D1,SPTBN5,GCOM1,GCHFR,TTLL7,GTF2B,CLCA2,DBT,RTCA,IFT172,SELENOI,HADHB,PPM1B,PNPT1,DYNC2LI1,CYP1B1,RAB1A,ACTR2,PREB,SLC5A6,SLC3A1,FBXO11,ATRAID,CENPO,LRPPRC,TRIM54,ACTR1A,CYP2C9,CYP2C8,MYOF,CH25H,ATAD1,KIF11,CUZD1,TACC2,DUSP5,ARL3,CEP55,KIF20B,PLCE1,DBR1,DNAJC13,ANXA7,ASCC1,ZNF365,OIT3,RPS24,DNA2,MYPN,SMARCAL1,BARD1,STAT4,CARF,SSB,PPIG,HECW2,IDH1,OLA1,CIR1,WDR12,ITGAV,SLC40A1,SLC35A5,GUCA1C,COX17,PARP9,MNS1,USP8,TMOD3,SPPL2A,GLCE,INTS14,PARP16,NDST4,COPS4,HNRNPD,PRKG2,SEC31A,GPAT3,BBS7,MMRN1,PRDM5,NAAA,NUP54,BMP2K,SCARB2,USO1,CDKL2,SHROOM3,ANXA3,PPA2,CENPE,GSTCD,INTS12,ENPEP,CASP6,LEF1,HADH,EGF,SEC24B,PPP3CA,SLC39A8,MTTP,MAPK8IP3,RGS3,B4GALNT3,ERP27,ETV6,GABARAPL1,KIF21A,YARS2,ALG10,SINHCAF,PLCZ1,AEBP2,ETFBKMT,ETNK1,ZCRB1,PRICKLE1,CLSTN3,VAMP1,TAPBPL,PEX5,SCAF11,COL2A1,LLPH,LRIG3,MARCH9,GLIPR1,PHLDA1,LGR5,DUSP6,POC1B,LUM,SNRPF,NEDD1,SYCP3,ASCL1,GAS2L3,SLC15A4,TDG,RITA1,MMAB,GIT2,TCHP,NUP58,MTMR6,SUOX,TARBP2,RDH16,GPR84,NABP2,SMARCC2,BRCA2,KANSL2,CERS5,GALNT6,C12ORF10,ESYT1,TMBIM6,HNRNPA1L2,ESD,RB1,SETD1B,VPS33A,VPS37B,RHOF,MBNL2,RAB20,CUL4A,FITM1,TMX1,RTN1,DCAF5,RAB15,ESR2,STON2,SERPINA10,SLC25A47,WDR20,DUOXA1,TCF12,SORD,SLC27A2,GCNT3,BNIP2,GTF2A2,SRP14,BAHD1,TLE3,ANP32A,ETFA,BCL2A1,WDR61,NCOA2,NEIL1,MAN2C1,TLNRD1,TPM1,PIF1,USP3,CYP11A1,BBS4,PML,CYP1A1,ULK3,PCSK6,SCAMP2,CYP1A2,LMAN1L,POLG,FANCI,TICRR,MFGE8,UNC45A,ST8SIA2,MCTP2,FURIN,IQGAP1,CRTC3,SH3GL3,SEC11A,GLYR1,ITGAX,TGFB1I1,ARMC5,PARN,FTO,UQCRC2,DHX38,TXNL4B,CHST4,ZFHX3,NLRC5,KATNB1,KIFC3,NUDT7,GCSH,CMTM3,NOL3,MAP1LC3B,MBTPS1,IRF8,RHOT2,RPL3L,RPS2,NDUFB10,PDPK1,GALNS,GAS8,MED9,NCOR1,COPS3,MYOCD,KSR1,UTP4,NOB1,TOM1L1,VPS53,SPACA3,ARSG,ABCA8,G6PC3,CLTC,BCAS3,SS18,TAF4B,AFG3L2,PRELID3A,RPRD1A,GALNT1,ESCO1,GATA6,RMC1,PELP1,NPC1,SLC14A1,WRAP53,PIK3R5,TP53,CCDC40,TMC6,SLC16A3,RAB40B,EIF4A3,CSNK1D,ANAPC11,TBCD,NARF,RPTOR,FOXK2,TRIM65,CBX8,CEP131,CBX4,MAPK4,MBD1,SMAD4,PMAIP1,P3H4,ERBB2,IGFBP4,FKBP10,TXNL4A,NFIC,TPGS1,SH3GL1,SIRT3,IFITM3,SCYL1,AKT1,PSMB6,SLC2A5,RERE,CFAP74,PRDM16,PADI1,PEX14,MYOM3,SH3BGRL3,RPL11,ZNF593,KIAA0319L,PLK4,WDTC1,HSPG2,ITGB3BP,BCL10,PRKACB,PIGK,AZIN2,RPS8,KIF2C,CYP4B1,SYPL2,MTF2,PSMA5,CD53,GPR161,NME7,MPC2,CREG1,DCAF6,RXRG,TMCO1,POU2F1,MAEL,ILDR2,MGST3,COP1,PPOX,FCGR2A,NUF2,SDHC,NR1I3,USP21,PRCC,MRPL24,CASQ1,ISG20L2,CRABP2,HDGF,TOR1AIP1,RORC,SF3B4,ECM1,ZNF687,TARS2,CGN,SNX27,SETDB1,ADAMTSL4,MCL1,CTSK,PI4KB,PIP5K1A,ANP32E,MINDY1,SELENBP1,CERS2,ENSA,MRPL9,ARNT,POGZ,OAZ3,HORMAD1,GOLPH3L,KCNH1,DTL,DYRK3,EIF2D,INTS7,TAF1A,SMYD2,DUSP10,TP53BP2,ATP8B2,FLG2,JTB,RAB13,S100A8,TPM3,SNAPIN,SLC27A3,S100A7,UBAP2L,SLC39A1,HAX1,CREB3L4,GATAD2B,ILF2,INTS3,FLG,ACTA1,GALNT2,SCCPDH,CEP170,SNAP47,SRP9,NVL,DEGS1,FBXO28,ARF1,LEFTY2,CDC42BPA,CNIH3,C1ORF35,MBOAT2,PARP1,PSEN2,LBR,EPHX1,SOX13,PTPN7,SYT2,ARL8A,PDIA6,RHOB,ATP6V1C2,EML4,CALM2,RPS27A,WDPCP,VPS54,ASXL2,ETAA1,SNRPG,CIAO1,SNRNP200,MRPS5,ANKRD53,SFXN5,DQX1,DUSP11,ST6GAL2,NPHP1,MALL,TMEM177,ZC3H8,CNGA3,AFF3,UBXN4,POLR2D,GALNT13,PKP4,LNPK,ZNF385B,CDCA7,HSPD1,METTL21A,KANSL1L,SPAG16,SUMF1,RHBDD1,TRPM8,ESPNL,COPS7B,FANCD2,TAMM41,RAB5A,CTDSP1,MARCH4,STK11IP,EAF1,DYNC1LI1,POMGNT2,ACKR2,SLC25A38,GOLGA4,IQSEC1,RPL32,IL17RD,SHQ1,SLC25A26,ARL6IP5,TMF1,NFKBIZ,COL8A1,MYH15,ABHD10,PLA1A,NR1I2,BOC,SRPRB,MED12L,EIF2A,OSBPL11,NCEH1,RUBCN,DCAF1,EAF2,MUC4,AHSG,DGKQ,FIP1L1,LYAR,CENPC,CORIN,ATP10D,PLAC8,GC,TRMT10A,KLHL8,SNCA,PYURF,TBCK,CAMK2D,CISD2,ANK2,CCNA2,METTL14,SETD7,MARCH1,RPS3A,RNF175,PDGFC,CBR4,CYP4V2,NDUFS6,MARCH6,SRD5A1,MYO10,RPL37,SKP2,UGT3A1,PLK2,PIK3R1,LHFPL2,IQGAP2,CRHBP,PAM,BDP1,GTF2H2,SLC30A5,TNFAIP8,FEM1C,ATG12,YIPF5,SLC25A48,DDX46,RNF145,GABRB2,PCYOX1L,TNIP1,ZNF300,NHP2,BOD1,TENM2,FAM50B,TBC1D7,CDKAL1,ZMAT2,DCDC2,TRIM41,FAM193B,DOK3,ABT1,PRIM2,MLIP,HMGCLL1,FGD2,TTBK1,RPL7L1,NFKBIE,CYP39A1,MMS22L,PM20D2,RARS2,SCML4,CLVS2,ARHGAP18,SHPRH,DYNLT1,PNLDC1,WTAP,ZMYM4,CCZ1B,EGFR,CDCA5,IGFBP3,PURB,IGFBP1,MDH2,POMZP3,NIPSNAP2,CCT6A,TLK2,NOM1,NCAPG2,SHROOM2,LUC7L2,SH3KBP1,KDM6A,SPIN2A,CCNB3,HDAC8,CHST7,NDUFB11,ZMYM3,TAF1,NONO,CCDC120,LPAR4,EBP,AWAT2,OGT,ITGB1BP2,DIAPH2,NXF3,FRMPD3,GPC3,RBMX,MCPH1,FATE1,NSDHL,CETN2,RPL10,CSGALNACT1,ATP6V1B2,HMBOX1,GNRH1,BIN3,SLC25A37,CHMP7,STAR,ERLIN2,RGS20,TACC1,GOLGA7,GINS4,NSD3,TRIM55,ADHFE1,MRPS28,LACTB2,PRDM14,TERF1,RPL7,SLC26A7,ATP6V0D2,SYBU,MTDH,EBAG9,POLR2K,UTP23,NDUFB9,TATDN1,GSDMC,SLC39A4,NAPRT,VLDLR,AK3,UHRF2,NFIB,HAUS6,CDKN2A,C9ORF72,ZCCHC7,SIGMAR1,CEP78,NTRK2,AUH,INIP,UGCG,STOM,GSN,MRRF,NR6A1,ALAD,POLE3,SURF4,SURF1,SURF2,SURF6,MED22,REXO4,RPL7A,GTF3C5,PTGES2,NTMT1,CIZ1,SLC25A25,SH3GLB2,MIGA2,PTGES,GPR107,PAXX,INPP5E,SEC16A,NOTCH1,NACC2,USP6NL,PDSS1,MINDY3,ST8SIA6,ZEB1,NRBF2,A1CF,CDHR1,LRIT1,POLR3A,HERC4,CAMK2G,ADIRF,GLUD1,ANKRD1,RPP30,ADD3,DNAJB12,TCF7L2,MKI67,CYP17A1,INA,MTG1,PAOX,TAF5,PPRC1,PDCD11,ADAM12,BTBD10,GAS2,IMMP1L,PGAP2,SCGB1A1,SYT8,HSD17B12,DGKZ,TNKS1BP1,GLYAT,SERPING1,SSRP1,PTPRJ,ARFGAP2,CELF1,HIKESHI,CCDC81,SERPINH1,INTS4,PAK1,RPS3,TTC12,DRD2,NPAT,ATM,LAMTOR1,P4HA3,HYOU1,KAT14,MTA2,TMEM138,FADS1,TMC2,ROM1,EML3,INCENP,MS4A3,CPSF7,B3GAT3,EI24,CCDC15,CHEK1,FEZ1,SIDT2,JPH2,DSN1,NUDT22,FERMT3,PLCB3,MRPL49,FAU,TM7SF2,VPS51,PPP4C,DOC2A,HIRIP3,TAOK2,HMGA2,MPP7,PCDH15,CWC15,FCGR1A,ARID5B,LATS2,SAP18,MIA2,VEGFC,PRSS23,CCT5,DOCK1,DLAT,TIMM8B,PIP4K2A,FOXO1,SEC24D,ABCB9,RILPL2,DHX37,UBC,ITPR1,NOCT,ENKUR,CACNA1C,THRB,ANK3,IPMK,RAD9B,PLBD2,DLG5,MAGI1,AKAP6,NPAS3,MBIP,EXT2,TMEM18,THRSP,ME3,NUBPL,NEK7,FER,UPF2,SCLT1,SLC25A31,EPS8,ACAD8,NCAPD3,VTI1A,QTRT2,MMAA,NR3C2,ADAM8,ITIH2,KIN,PIGF,RNF144A,ASAP2,FLI1,CENPU,ACSL1,SLC25A4,BICD1,SERP2,NBAS,GUF1,GABRA2,CENPJ,DST,TIAL1,BAG3,AP1S3,MZT2B,TUBA3E,PTPN14,MGAT5,TMEM163,GPATCH11,HSPB8,GEMIN6,TMEM178A,POU4F1,ARL14EP,ATP5F1A,HAUS1,SPC25,G6PC2,PDK1,TCF7L1,TGOLN2,UHMK1,POC5,TADA1,JMY,HOMER1,XRCC4,SUV39H2,DCLRE1C,RPP38,USP12,CAMK4,PLEKHH2,PFKM,SPARCL1,MEPE,MBNL1,NADK2,GJA1,DDX4,SLC30A6,SAR1B,WDR78,HNRNPDL,UTRN,PTPRK,LMNTD1,RAD17,MED21,PLOD2,JAKMIP1,CWC27,MR1,SRP19,CENPH,CDYL,TXNDC11,DAB2,ACOXL,BCL2L11,ANAPC1,SCOC,CLGN,CETN3,SMARCA5,SYCP2L,RASSF3,HNRNPU,RANBP2,AHCTF1,MERTK,TMEM87B,NR4A2,SLC25A27,ASAP1,TRAPPC8,INO80C,LPCAT1,SPACA7,UBP1,GTF2E1,CFDP1,ZDHHC7,FAM92B,C7ORF31,JAZF1,CMIP,TRIP12,MCOLN2,SREK1,CHD1,HS2ST1,HS3ST3A1,NUS1,AK5,CABYR,SDHAF4,CHST9,DNAAF1,JPH3,NRGN,RETREG1,TOMM70,PITPNC1,CC2D1B,CERS3,PRKCA,CEP112,GAL3ST2,ABCA6,ABCA5,C4ORF19,UCHL1,MIA3,TNIK,NEIL2,PGM5,WNT3A,OBSCN,CCSAP,GBP5,BUB3,C10ORF90,ATP5MC3,SRSF12,PDLIM3,SORBS2,ELOC,LY96,RABGEF1,TSEN2,WNT7A,XPC,CCDC174,DPH3,CXXC1,SKA1,MPPE1,USP43,RAB6B,EME1,EPHB1,ACSS1,VOPP1,APOOL,CYP2U1,PROM2,AK9,ODF1,PTPRN2,ATP6V1C1,PIP4P2,GTF3C6,AGPAT5,MMS19,PI4K2A,ZFYVE27,GOLGA7B,SLC25A28,RHOC,DBI,SLC16A1,NIFK,OXA1L,GRIA1,LRGUK,SETD9,MIER3,NUP205,TTN,PDIA4,KDM8,TMEM237,FZD7,SPAG17,FMN2,RNF20,PPARGC1B,LSM11,MED7,SAXO1,RRAGA,PXYLP1,RAB39B,AFF2,MICU3,VPS37A,KIF5A,MCU,ELMSAN1,FAM161B,GNAQ,UGT2B4,GPR61,MMP16,ADK,BATF,DPY19L4,NDUFAF6,DRAM2,C8ORF37,PPEF2,WHAMM,TIAM1,RPGR,CDK20,PCGF6,SFR1,SFXN2,ATP5MPL,FUT6,FGF18,PCDH1,SH3RF2,UQCRB,MTERF3,PTDSS1,PPP2R2B,RPL30,SUPV3L1,EEF1A1,HK1,TYSND1,PHF6,CD109,UBE2L6,MED19,KAT6B,SAMD8,RAB11FIP1,UTP14A,AIFM1,TBC1D31,ATAD2,FBXO32,NSMCE2,PRR14,SASS6,COX6A2,ZIC3,MALSU1,VPS8,B3GNT7,BUB1B,PDE6D,EIF4A2,BRPF1,RPUSD3,TATDN2,GHRL,SEC13,EXOG,SHCBP1L,NMNAT2,ZFYVE9,SMG1,RBPMS,KLHL40,TIMP4,SYN2,NRG1,CPT2,NECAP2,LRP8,PAXIP1,STEAP2,MMP14,GATAD1,DHRS4,DDX19B,ST3GAL2,CACNA1D,ARSE,HYDIN,RNF111,CCNB2,MYO1E,APPL1,AFAP1L1,SLC35B2,CREB3L1,TAB3,DGKI,UBN2,ACAN,CABP1,WDR19,SLC37A3,AP3S2,SPPL3,DRC1,RAB28,PEX10,RER1,RADIL,SKI,WIPI2,LDLRAP1,PAFAH2,EXTL1,SLC30A2,BABAM2,TRIM63,WDR66,MRPL17,DUSP2,GRHL3,PTPDC1,GALNT14,NCK1,HPD,TPRG1L,EYA3,DZIP1L,FANCC,ESYT3,CLSTN2,COLEC12,CUL4B,SHROOM4,HIST1H2BD,CDC25C,HIST1H4H,MITD1,B4GALT5,CD1D,SPATA2,DNAH3,NCF1,PPP1R9A,ZC3H18,ZFAND2B,GDPD5,DYNC1I1,ALAS2,TMED4,COPG2,EMSY,GPAT4,ELK4,DUSP23,USF1,DEDD,ZNF276,NPM2,EDA,CDA,PINK1,B4GALT3,DMTN,ADAMTS4,NDUFS2,FCER1G,TOMM40L,CCAR2,RAPGEF6,ALG8,MRPL10,SV2A,TNNI1,ATP5MC1,UBE2Z,CIART,SNF8,IGF2BP1,GIP,ACTC1,ARHGAP27,ADPGK,PADI4,CYB5R1,PSMD4,ATP13A2,PSMB4,HK2,CELF3,STARD9,THEM4,AMFR,MED8,CHCHD6,CTBP1,TPPP3,ATP6V0D1,AGRP,ZFYVE28,FAM131B,RGS12,PSKH1,ZYX,DFFA,CCDC28B,ATAD3B,SSU72,UBE2J2,FNDC5,VMA21,KALRN,ADAMTS13,GPSM1,CFAP157,TOR2A,PLPP7,MED27,SIK3,NEK8,PCSK7,SAFB,CD3G,S100A1,CHTOP,ZBTB7B,FLAD1,SHC1,VPS11,NLRX1,ADAR,CRTC2,FDPS,RUSC1,SLC25A44,LMNA,NBEAL2,UBQLN4,MYL3,CYP3A4,HK3,CPSF4,VPS28,TONSL,RECQL4,COL26A1,FOXH1,SH2B2,MRNIP,SQSTM1,MGAT4B,RPL8,MAML1,LRWD1,NAPEPLD,PSMC2,MFSD12,DVL3,AP2M1,PCYT1A,BDH1,PGAP3,IKZF3,FDXR,SAP30BP,ACOX1,CYGB,SRSF2,ZNF385A,CD300LG,NAGS,DBF4B,RACGAP1,LARP4,LEMD2,MED11,ASGR2,SENP3,POLR3K,SNRNP25,CCDC78,HS3ST6,CCNF,SHANK2,CYB561A3,UBXN1,TAF6L,NXF1,STX5,SLC25A45,RPL29,ITIH3,SYVN1,RPS6KA4,TPCN2,CYP4A22,TAL1,CMPK1,COA7,MAGOH,PARS2,USP24,NOL9,PRKAA2,KLHL21,GMEB1,SELENON,AK4,KNCN,FBLIM1,SLC25A34,DHRS3,LAPTM5,SDC3,PEF1,SYNC,RBBP4,WNT4,MXRA8,FAAP20,NFIA,MYSM1,TM2D1,USP1,FUBP1,NEXN,DNAJB4,SNX7,B3GALT2,WDR63,GBP2,GBP4,ZNF326,HFM1,GFI1,AGL,VCAM1,EXTL2,ZNF281,ARPC5,ZNF496,PEA15,PEX19,NCSTN,VANGL2,FLVCR1,ATF3,RBM15,DENND2D,ACP6,TFB2M,CNST,B3GALNT2,MAPKAPK2,PIGR,CAPN2,MRPL55,WDR26,REL,PEX13,DISC1,DPY30,MAIP1,CFAP36,NUP35,ACTG2,SMC6,H3F3A,TEKT4,SPATA18,NOSTRIN,CFAP221,SGPP2,XIRP2,SMARCAD1,RPRD2,ANKRD23,CTSS,MSX1,LYSMD1,SCNM1,VPS72,ERCC3,IWS1,S100A11,SMCP,S100A9,S100A12,TGFA,FZD5,DCAF16,GABRB1,PAQR3,ANTXR2,HELQ,MRPS18C,CGGBP1,ABRAXAS1,PBXIP1,PYGO2,HIPK1,COL6A3,YY1AP1,KBTBD8,EOGT,LMOD3,NAXE,POGLUT1,IGFN1,FSTL1,LMOD1,ELF3,IGFBP7,KRTCAP2,ARPC2,CCT3,TMEM79,SSR2,FEV,CWC22,ANKZF1,HDAC11,STT3B,CHCHD4,NFASC,SGO2,SERPINI1,SUCLG1,NUAK2,SPTA1,PRKCI,MNDA,PYHIN1,IFI16,AIM2,EIF5A2,RPL22L1,FABP1,PPM1L,RYBP,PPP4R2,NEPRO,SPICE1,CADPS,CDS1,WDFY3,COX18,PTPN13,SYNPR,ALB,THOC7,PSMD6,PRICKLE2,PPM1K,CLRN1,CCNL1,PTX3,SLMAP,RPL9,SMIM14,RPP14,U2SURP,MTHFD2L,CXCL1,RCHY1,GYG1,TOPBP1,SLC4A1AP,SPDYA,KIF15,WDR43,ZDHHC3,DTX3L,NMNAT3,ZMYM6,YEATS2,ZC3H12A,MEAF6,SNIP1,DNALI1,POLR2H,CFAP100,CAMK2N2,RPN1,SENP2,HEYL,IFT122,RHO,RFC4,RPL39L,BAP1,TKT,PRKCD,RFT1,SFMBT1,GNL3,PBRM1,UVSSA,SLBP,LRPAP1,SLC51A,UBXN7,RNF168,PIGX,MELTF,S100P,EXO5,SGMS2,DNAJB14,H2AFZ,SLC9B1,SLC9B2,PGRMC2,CDC25A,ZNF589,ATRIP,SHISA5,SPRY1,APEH,INTU,RNF123,MFSD8,CAMKV,MON1A,MST1R,TEX264,DUSP7,POC1A,ETNPPL,WDR82,NDST3,HMGB2,SAP30,MAD2L1,MAP9,CEP44,HPGD,IL15,ARFIP1,ICE1,HHIP,ANAPC10,ABCE1,LSM6,MOCS2,SLC45A2,ELOVL7,NDUFAF2,RANBP3L,NIPBL,RNF180,ADGRV1,S
1	1	3.28e-12	81	5648	58	0.01	0.716	KEGG:05322	keg	139	Systemic lupus erythematosus	1	C8B,C6,C7,C9,H2AFY,CD86,CD80,HIST1H2BJ,IL10,SSB,FCGR2A,FCGR1A,C8A,HIST1H2BD,HIST1H4H,C1QC,H3F3A,H2AFZ,C2,C1QB,C1QA,CD28,HLA-DQB1,HIST1H2AC,HIST1H2BC,HIST3H2A,HIST2H2AC,HIST2H2BE,HLA-DRB1,HLA-DQA1,HIST1H2AG,HIST3H2BB,HIST1H4C,HIST1H3J,HLA-DRB5,FCGR3A,HIST2H2BF,HLA-DOA,HLA-DMA,HLA-DRA,HLA-DPB1,HLA-DPA1,TNF,HIST1H2BN,HLA-DQA2,HLA-DOB,HLA-DMB,HIST2H4B,HIST2H4A,HIST1H2BG,HIST1H2BE,HIST1H3E,HIST1H2BH,HIST1H4E,HIST1H2AE,HIST1H2BF,HIST1H4A,HIST1H3H
1	1	7.31e-12	5612	15228	5036	0.331	0.897	GO:0003824	MF	463	catalytic activity	1	SCYL3,FGR,FUCA2,GCLC,ENPP4,CFTR,ANKIB1,CYP51A1,LAP3,HS3ST1,AOC1,HECW1,KLHL13,CYP26B1,CASP10,CFLAR,NDUFAF7,MTMR7,ARF5,AK2,CD38,FKBP4,KDM1A,CAMKK1,RECQL,NDUFAB1,PDK4,ABCB5,HCCS,PRSS22,POLR2J,DHX33,LIG3,ACSM3,REXO5,CIAPIN1,PRKAR2B,CREBBP,MPO,PON1,CROT,ABCB4,KMT2E,RHBDD2,MYCBP2,FBXL3,PDK2,ASB4,GDE1,MAP3K14,ABCC8,SPATA20,MAP3K9,RALA,KDM7A,AGK,ALDH3B1,GGCT,COX10,ELAC2,ARSD,PNPLA4,MYH13,CDKL3,UPP2,PRSS21,PAFAH1B1,NOS2,DNAH9,TKTL1,PAX6,RPUSD1,RHBDF1,TSR3,PIGQ,FMO3,MYLIP,NOX1,PSMB1,CDKL5,CAMK1G,CDK11A,NADK,ADAM22,CYB561,AASS,MGST1,CRY1,ST3GAL1,MMP25,MED24,RHOBTB2,UBE3C,MASP2,IYD,POMT2,BAZ1B,DYRK4,UQCRC1,STAB1,IDS,PRSS3,BTK,FYN,FMO1,LYPLA2,NME1-NME2,ABHD5,RNF216,LARS2,PIK3C2A,MAP4K3,BRCA1,MBTPS2,LTF,EXTL3,ELOVL5,ALOX5,UBR7,MAP4K5,MAN2B2,PGM3,CLK1,POLR3B,RNF14,DNASE1L1,DDX11,UFL1,POLA2,ZC3H3,CAPN1,ACPP,MDH1,COX15,DPEP1,XYLT2,CHDH,CLCA1,CLCA4,GLT8D1,ATP2C1,RALBP1,AGPS,ATP1A2,PRDM11,HGF,ZRANB1,MNAT1,MRE11,CYP3A43,SPAST,AQR,CPS1,RNF10,ZDHHC6,NDUFS1,ERP44,ALAS1,BIRC3,GLRX2,DERA,ABCC2,GCLM,UBR2,RRAGD,PHF20,HSD17B6,RNASET2,AGPAT4,MIPEP,PRKCH,INSRR,B4GALT7,VRK2,TFB1M,MUSK,SARS,ARID4A,ALG1,CHPF2,FUT8,UBA6,ATP6V0A1,PIAS1,MAP2K3,ASTE1,RNF19A,DAPK2,ADSS,RFC1,CUL3,CYP46A1,USP2,CASR,TUBG2,FLT4,NSUN2,METTL1,AGA,PI4K2B,TLL1,TRIO,MTREX,DNAH5,PHLPP2,INPP4A,RAB27B,PSMA4,MYO16,LSG1,PARP3,TDP1,AIFM2,RETSAT,ADAM28,JADE2,TRIT1,PHKA2,EPHA3,HSPA5,YTHDC2,CTPS2,ATP6V1H,POLR2B,CP,ROS1,USP28,HDAC9,TSPAN17,RRM2B,KITLG,ERCC8,ADAMTS6,H6PD,LTBP1,RFC2,NEDD4L,HEXB,MAPK9,POLQ,PIK3CB,CYBA,PRSS8,MSMO1,METTL24,AKR7A2,NRIP2,ANAPC4,PHPT1,ENTPD2,ARID4B,PTPRN,HHAT,KIF1B,GALC,KCNH2,CUL1,EIF2AK2,USP36,KMT2C,RC3H2,GYG2,SOAT1,MSH4,F7,PRDM1,ATG5,MTA3,USP13,ATP11B,CDK14,CAMK2B,POLR3E,ATP2B4,RIOK2,DGKG,UNKL,TBXAS1,PARP12,ALDH18A1,TARBP1,GATB,CDK17,CTDP1,STYK1,WNK1,PIGV,PTPRU,ACAA1,BCAT1,HDAC7,PRDM6,GUCY1B1,ARSF,DGAT2,CS,LTK,APPBP2,EIF4B,MTMR1,ADCK1,HAGH,RNF4,CASP8,ST3GAL6,ATP2C2,HIPK2,DDX20,FAR2,CHI3L2,PMS1,NTHL1,GNAI3,OAT,PKN2,DGKA,ERBB3,KARS,ADAT1,PDIA5,NDUFB4,MYLK,MAP2K4,SLK,CYB5R4,GSTO2,PRKCQ,ASB1,ME1,CDK13,MTHFD2,PPP2R5A,TIE1,DIP2B,ELOVL1,ZNRD1,MPPED2,ATXN3,FGFR2,ISOC1,TRMT11,KIF26A,ACSM2B,FECH,MYO9A,PFKP,IDI1,PLPP1,PHKA1,PKM,DHX29,METTL22,RHOA,DHX8,PRKCZ,IARS2,IDH3G,ATP2B3,ROCK1,PDK3,HYAL2,HDAC4,FGFR3,COASY,OTUD5,ACSL4,INPP5A,FTSJ1,ATP11A,POLR1A,IP6K2,KIF2A,PYGM,MAST4,ADAM7,KCNAB2,ABCC9,MAOB,TGFBR3,PLA2G10,ATP1B3,NEDD4,PIGB,MAPK6,GNB5,RAB27A,GUCY2C,PFN2,PTPN3,FGF10,SMG6,JMJD6,POLB,ST6GALNAC1,GBA2,NDST1,ASNS,ST6GALNAC2,CHAT,TESK2,CSNK2A2,PTPN21,EIF2B3,CAMK2A,CDC42,EPHA8,RAD18,ATP2B1,MAP4K4,MGAT4A,RPS6KA2,ING3,BUD23,ATP6AP1,TRIB2,HLTF,MYO3B,CYBRD1,RDH11,RPS6KA6,PTPN18,SPEG,LNX1,ALDH3A2,UBE2D1,RHOBTB1,HSD17B10,MARK2,CHFR,TRHDE,P4HA2,TRNT1,ACADVL,STK10,FBXW11,CRMP1,CYP2W1,MCM2,ALPK1,PDE8A,SDHA,SMARCE1,KDM5A,ADAM11,ABCB11,DHRS9,PTGS2,MAP3K13,ST6GAL1,NSF,PPP2R2C,EED,ATP2A3,CA12,MGLL,NUAK1,DPP8,HACD3,IPCEF1,NOX3,ENO1,TUBE1,TXK,SRI,ACAT1,MARK3,MOCOS,PLD1,ATP12A,DLG1,RAB7A,TUBA3D,PAX2,EXOSC7,MKRN2,MCM6,REXO2,PTPN23,MLH1,UNG,FMO4,KLHL20,ACACB,NT5C2,RAP1GAP,DGKD,TOP2B,UBE2T,DNAJC10,USP33,PAK3,CAPN6,DYNC1I2,TYR,POLD3,NAALAD2,UBE2A,FKBP6,PIAS2,ARAF,MCCC1,FAP,ACER3,UBE2K,PIK3C3,N4BP2,TIGAR,SYNJ2,ADCY2,PPP2R5C,GNB1,FGF20,NRDC,ITCH,MYH7B,UBE2D4,FKBP7,XRCC5,MKNK1,CDC14A,SENP1,DUSP13,FDFT1,KIF22,PGM1,DDX1,MOXD1,DDX43,DCT,EPHA6,RAB21,SMARCA2,SESN1,MID2,SRCAP,CPB2,CNOT4,PSEN1,CPOX,MOK,HSP90AA1,RSBN1,MAGI3,EXD2,ARG2,PTPRC,UBA5,STK17B,CDC14B,DUSP12,AACS,PHLPP1,ATP8B1,STRADB,ME2,CCNT2,FAM135A,DLG3,GSK3B,RNF13,BCKDHB,KAT6A,TUT7,ULK2,PLOD1,DIS3,OXCT1,RRAGB,CYLD,PPIE,ZMPSTE24,NOA1,REST,HAL,SSH1,GSTP1,NCOA1,AGBL5,KIF3C,RAB10,GCKR,HADHA,CAD,ATRX,AK6,FCN1,MECOM,PREP,HACE1,OVGP1,MAP3K4,ABCB1,AKR1B1,CPNE3,MTIF2,DDHD2,MGST2,ATG16L1,USP40,POMGNT1,RAD54L,MAST2,B4GALT1,NFX1,DIMT1,FOLH1,EIF2AK1,SEPHS1,ERO1B,HSD17B2,PPEF1,HUWE1,ALG9,NOX4,ACOX3,MTMR2,ACHE,NLK,ADAMTS2,TMPRSS11E,PGS1,PSMC5,MMP2,LPCAT2,GNAO1,OGFOD1,L2HGDH,KLHL42,DNM1L,PIR,METTL2A,ALG6,PTPN4,DDX18,EDEM2,DNMT3B,REM1,TGDS,KIF9,CRLS1,SMOX,FKBP1A,CPXM1,F11,XRN2,DYNLL1,MAPKAPK5,RBBP9,KDM2B,TASP1,OAS1,SIRT4,KIF16B,BRAP,NOS1,HEPH,KCNH4,GANAB,BIRC5,OTUB2,DDX24,DHX32,RCOR1,SPTLC1,PAPOLA,CCNK,NDUFB2,MAEA,IRAK3,LYZ,SI,MUL1,P3H2,GNPTG,USP48,EFNB1,PDPR,AARS,KIF4A,DTX2,NLRC4,PUS7,DLD,TXNL1,IL5RA,ABCC6,MAP3K20,FH,MYO15A,ALKBH5,CPA1,ESR1,MYH7,OSGEP,RNF31,G2E3,HECTD1,TGM1,TRPM7,TYRO3,PHGDH,MYL6,RFFL,DPYSL2,VNN3,ECHDC1,XYLB,HDAC6,UPRT,CDC23,FMO2,MSH2,MAP3K1,PTGS1,CRAT,NANS,PDE6C,BTAF1,TLL2,CYP26A1,MYO3A,TPSD1,FKBP5,SRPK1,PGC,HSP90AB1,SIRT1,JAK2,ABL1,ACOT7,SH3GLB1,CDC7,PCSK5,SCD,ERMP1,RAB18,NRP1,FBXL19,HSD3B7,SETD1A,MTAP,ABHD4,FKBP3,SDR39U1,PRMT5,POLE2,VCPKMT,CDKL1,PYGL,TRIM9,PSMC6,GNPNAT1,DDHD1,CDKN3,ATP6V1D,PIGH,PSMA3,GSTZ1,SPTLC2,LGMN,ALKBH1,ITPK1,DHRS7,PPM1A,GALNT16,ASB2,EIF5,DICER1,ZFYVE21,MTHFD1,VRK1,PSMC1,PAPLN,RPS6KA5,PSMB5,ACIN1,CCNB1IP1,APEX1,ARHGAP5,CINP,DHRS2,SRP54,CHD8,PCK2,PSMA6,BRMS1L,GMPR2,RABGGTA,GSS,PYGB,ABHD12,GINS1,AVP,CDC25B,RNF24,NDUFAF5,TRIB3,RASSF2,CSNK2A1,CDS2,HM13,MYLK2,HAO1,PLCB4,HCK,POFUT1,PAK5,KIF3B,IDH3B,CDK5RAP1,AHCY,PIGU,APMAP,USP14,METTL4,LPIN2,SMCHD1,ST8SIA5,RNMT,LIPG,RNF125,POLI,MIB1,RBBP8,RIOK3,ATG4A,STS,POLA1,MID1,GUCY2F,ALG13,PRPS2,SUV39H1,XIAP,ATP11C,F9,ABCD1,BMX,NAA10,RENBP,SMARCA1,MTMR8,ZC3H12B,RBBP7,PIM2,TAZ,RAB40AL,PGK1,MAGT1,SMS,PHEX,UBL4A,CDK16,USP11,PCYT1B,KLHL4,PIN4,PORCN,ZDHHC15,GLA,CDADC1,STK24,UGGT2,FGF9,PARP4,FLT1,VWA8,DGKH,KATNAL1,ACOD1,OLFM4,MGRN1,MAPK3,GDPD3,PHKB,LONP2,DHODH,POLR2C,MMP15,USB1,PRSS54,NME3,SETD6,HAS3,SMPD3,PLA2G15,FA2H,MLYCD,MPG,NAGPA,USP10,NME4,ABCC1,HAGHL,FBXO31,STUB1,RHBDL1,UBE2I,CRYM,EEF2K,CAPN15,GSPT1,EARS2,CPPED1,USP31,HMOX2,BFAR,SALL1,QPRT,PYCARD,CDIPT,BCKDK,KAT8,RNF40,LACTB,CSK,HERC1,MTFMT,RASL12,ACSBG1,RAB11A,CTSH,FAH,CEMIP,RPAP1,ATP8B4,TGM5,RHOV,SGK3,PDGFRL,ZDHHC2,RP1,CA2,RIPK2,EYA1,NBN,CPQ,DECR1,IMPAD1,SFRP1,POP1,IKBKB,PLAT,STK3,GDAP1,RAB2A,SPAG1,CHRAC1,UBR5,TSTA3,PYCR3,SQLE,ERI1,MTMR9,GSR,UBXN8,PPP2CB,TUSC3,MCM4,ADAM2,ASAH1,CDK6,PMPCB,NAMPT,TWISTNB,PIK3CG,PON3,PON2,DUS4L,DNAH11,CBLL1,ATP6V0A4,ZC3HAV1,OGDH,MET,LFNG,HIBADH,CPVL,ABHD11,FKBP14,GARS,EPHB6,CASP2,CYP3A5,NUDT1,PTPRZ1,HYAL4,SPAM1,FBXO24,USP42,IMPDH1,MOGAT3,C1GALT1,PLOD3,EZH2,MEST,PSMA2,BLVRA,RHEB,PRKAG2,AEBP1,POLD2,GCK,YKT6,GALNTL5,EIF4H,LIMK1,FKTN,NMRK1,PRUNE2,TGFBR1,PTGR1,DNM1,AK1,KDM4C,TESK1,CA9,TYRP1,DDX58,PIP5K1B,SETX,PTGDS,ABCA2,UBE2R2,ABHD17B,DNTT,PHYH,TRDMT1,DDX50,MAPK8,SEC23IP,ATE1,PALD1,PPP3CB,BMPR1A,MINPP1,LIPA,TWNK,FBXW4,FGF8,TNKS2,FBXL15,LHPP,GTPBP4,MTPAP,NEURL1,PITRM1,MAP3K8,GLRX3,XPNPEP1,SMC3,CUL2,PPIF,PBLD,CYP2C18,FBXL20,RNF43,ASPA,RAD51C,MTMR4,TRIM37,DHX40,TUBD1,PNPO,RPS6KB1,RECQL5,PIGL,GALK1,ENO3,RNF167,RASD1,BLMH,CPD,MED31,FTSJ3,AKAP10,ALDH3A1,DDX5,CCL2,PEX12,DHX58,KAT2A,NAGLU,HSD17B1,EZH1,PPP1R9B,PTGES3L-AARSD1,VAT1,RND2,ALOX12,HDAC5,ABCC3,SMURF2,DUSP3,EFTUD2,PRKAR1A,EFNB3,MMD,DPH1,MAP2K6,DHRS7B,WSB1,MYH1,MYH3,NAT9,TNFAIP1,RAB34,USP46,MANBA,UBE2D3,MAPK10,NDUFC1,INPP4B,GAB1,KLHL2,CPE,AADAT,GALNT7,DHX15,SOD3,SEPSECS,TRIM2,FBXW7,NEIL3,NSD2,BST1,HGFAC,UFSP2,KLHL5,UGDH,DDX25,HTATIP2,CTSC,SC5D,B3GAT1,HSPA8,SIAE,DTX4,PUS3,DCPS,KMT5B,FOXRED1,ST3GAL4,CPT1A,CCND1,PRPF19,TRIM3,RNF141,GALNT18,BIRC2,UBE4A,DDX6,CBL,HIPK3,FBXO3,PDHX,ACCS,NAA40,CARS,AIP,NUP98,NDUFS8,TCIRG1,CHKA,GTF2H1,PTPN5,P3H3,PRDM4,COQ5,DAO,KCTD10,MVK,CAMKK2,ATP5F1B,PTGES3,CYP27B1,ACSS3,TNS2,PPM1H,METAP2,LTA4H,PRMT8,PARP11,GPN3,FGF6,DUSP16,ACAD10,ALDH2,CDKN1B,NAA25,OGFOD2,OAS3,OAS2,ART4,ARHGDIB,GTF2H3,DDX55,RERGL,ENDOU,RFC5,RAB5B,CNOT2,GAPDH,NOP2,CHD4,GNB3,CHPT1,USP5,TPI1,GNPTAB,ENO2,PTPN6,LPCAT3,NT5DC3,APOBEC1,SUDS3,GYS2,LDHB,PRKAB1,CMAS,ST8SIA1,AICDA,RAB35,COX6A1,AL021546.1,FGFR1OP2,TDP2,FRK,DSE,MAK,GCNT2,ADTRP,MCM9,RNGTT,MAN1A1,HINT3,UST,MAPK14,STK38,MCM3,RNF8,ICK,FBXO9,MDN1,BACH2,ZNF451,RAB23,FBXL4,CCNC,PTP4A1,ASCC3,GPLD1,ALDH5A1,VNN1,VNN2,ACOT13,B3GAT2,EYA4,HBS1L,TRIM38,FIG4,EPM2A,PDE10A,CCND3,PPP2R5D,PTK7,DNPH1,DUSP22,COX7A2,GMDS,SENP6,PRPF4B,TTK,TENT5A,ENPP5,PRSS16,MEP1A,HARS2,NUDT12,MAN2A1,TENT4A,HMGCS1,NME5,NNT,HBEGF,LOX,HMGCR,PDE8B,CLK4,ITK,RNF130,THG1L,ARSB,CNOT6,MSH3,POLR3G,DROSHA,SUB1,SLC27A6,TARS,LNPEP,PDE4D,RAD1,AGXT2,RAD50,IL5,ST8SIA4,GNPDA1,SKP1,FGF1,PPWD1,TRIM23,RARS,DPYSL3,CSNK1A1,HMGXB3,PDGFRB,ATP6V0E1,EHHADH,HGD,CD86,NIT2,OGG1,PCCB,UBE3A,GRK7,RNF7,XRN1,KAT2B,BCHE,PFKFB4,PRKAR2A,USP4,GNAI2,HYAL1,NPRL2,CBLB,GBE1,UMPS,ATP6V1A,KLHL18,NEK11,HEMK1,MAPKAPK3,ACVR2B,WDR48,ABCC5,AADAC,ABHD14B,ABHD14A-ACY1,KLHL24,PLCH1,DNAH1,NKTR,SPCS1,NEK4,ADAM23,DGUOK,KANSL3,TTL,PIKFYVE,FAHD2A,ZAP70,STEAP3,TP53I3,DNAJC27,GPD2,ACVR1,NRBP1,PSMD14,ASB3,PPM1G,PDE1A,IFIH1,GCA,MOGS,HTRA2,LOXL3,GALNT3,POLE4,ACADL,LANCL1,EFEMP1,FANCL,GLS,PAPOLG,DNAH6,PECR,USP34,GGCX,TXNDC9,ST3GAL5,CHST10,PDCL3,KDM3A,PLCD4,PRKAG3,SMYD1,UXS1,ABCB6,STK16,PASK,STK25,TPO,PROC,ODC1,BIRC6,PRKD3,QPCT,LCT,DARS,PLCL1,KYNU,COX7A2L,RND3,ATF2,AAK1,PCYOX1,SUMO1,ATP6V1B1,MSH6,SPR,EPHA4,FARSB,DHCR24,MARK1,GPX7,SCP2,PAPPA2,FAM20B,TMEM59,ICMT,CHD5,QSOX1,PARK7,AMPD2,MECR,EDEM3,WDR77,ATP5PB,RAP1A,HDAC1,RNF19B,TRIM62,ASH1L,RHOU,SRM,FBXO2,FBXO6,DNAJC6,MFN2,SMG7,NCF2,PDC,PLA2G4A,PRDM2,RPE65,AMPD1,UCHL5,CTH,AGMAT,TNNI3K,CRYZ,TTF2,KIF21B,ADPRHL2,WARS2,HAO2,GNPAT,RRAGC,NT5C1A,MTR,KMO,AKT3,ACADM,ST6GALNAC5,PADI2,SDHB,KDM5B,UAP1,CTBS,KLHL12,PLA2G2D,RBBP5,GBP3,GBP1,KIF17,CDK18,RAB29,ECE1,HMGCL,GALE,APH1A,P3H1,ATP6V0B,B4GALT2,ERI3,AKR1A1,PRDX1,PIK3R3,FAAH,NSUN4,F3,ABCD3,DPH5,PRDX6,DARS2,HSD11B1,PLPPR5,PLPPR4,MAN1C1,NEK2,RPS6KA1,DHDDS,PPP1R8,MARC2,TXNDC12,COLEC11,A4GNT,KMT2A,TREH,KIF14,DDX59,FASTKD2,NRP2,B4GALT6,CA14,ATP10B,SPCS2,USP35,ELOVL4,UBE3D,SPACA1,ADGB,FBXO30,TNFAIP3,AKAP7,RAB32,ALDH8A1,SGK1,RNF146,ARG1,FBXL5,RXYLT1,DCLRE1B,ABCG2,EEF2KMT,UCHL3,LDAH,FGF23,DNAH7,CYP20A1,NDUFB3,UBE2B,TRPM6,GDA,TJP2,CPSF3,PIGZ,SENP5,FKBP15,WDR34,PTPA,RAB14,CNTRL,TRIM32,FBXW2,NEK6,PPP6C,NDUFA8,HDHD3,HSDL2,MAPKAP1,GALNT12,ALG2,KDSR,VPS4B,NEK9,ACYP1,DNAL1,ACOT2,AREL1,MLH3,TTLL5,ABCD4,DLST,ALDH6A1,COQ6,RHOQ,SUPT7L,KLHL29,DNMT3A,ATAD2B,FKBP1B,ATL2,FAM98A,IDE,ELOVL3,GPAM,PPP1R3C,PYROXD2,HELLS,GOT1,CPN1,GNA13,KANSL1,DUSP1,PANK3,TEK,RCL1,MTHFD1L,PCMT1,ACAT2,TTLL2,MASTL,LYZL1,EPC1,TAF12,ENOX1,KBTBD7,ALG5,KDM3B,ARL1,GLT8D2,DUSP4,PTK2B,PPP3CC,EPHX2,RNF170,UBIAD1,LYPLA1,COPS5,RDH10,EPX,TRIM25,SCPEP1,TEX14,LRAT,ABCC11,TENT4B,ADCY7,ECHDC2,PLBD1,PYROXD1,PDZRN3,RNF2,TRMT1L,B4GALT4,NAA50,CD80,KIF18A,DESI2,CRY2,CAT,ZMYM2,POLR3GL,PIK3CA,LIAS,CPXM2,GTDC1,ZRANB3,ACVR2A,POLK,FLT3,RASL11A,XPNPEP2,OCRL,PLG,KIAA1191,HS3ST2,RBBP6,NAA60,TRMT13,RPAP2,PMS2,KLHL7,FKBP9,NT5C3A,POLM,MRM2,TAF1L,ACO1,DNAI1,TRIM24,AKR1D1,NUDT10,PLAU,CHST3,EGR2,P4HA1,CIT,ACADS,DDX54,CDKN2C,RNF11,WWP1,ACOT9,PRDX4,EBPL,ATP7B,NLN,MMP19,PDE1B,CDK2,SMUG1,TUBA1B,EEF1AKMT3,SARDH,DBH,AMD1,USP45,RAB9B,NRK,RAB9A,METTL8,ACVR1C,LPGAT1,RAP2C,EXOSC9,PLA2G12A,PFKFB2,RAB38,AGO2,ACSL3,CHPF,DNPEP,MOGAT1,MTRR,FASTKD3,STAMBP,NAGK,MCEE,ATP8A1,USP22,USP9X,F13A1,PACSIN1,SIRT5,WRNIP1,ABCC10,PEX6,NQO2,OARD1,UNC5CL,AARS2,MOCS1,MED20,TBCC,APOBEC2,GNMT,DNAH8,KLHL31,CDKN1A,GLO1,RIOK1,RPP40,EEF1E1,RAB17,EREG,MYRF,CNOT1,GOT2,PIWIL1,CLYBL,RAP2A,ABCC4,EFNB2,KIF25,NDUFA1,GRK4,SOX9,MYH2,HS3ST3B1,NT5C,GTF3C4,DDX31,POLR1B,MED1,ATG4C,GPCPD1,PANK2,TGM3,DTD1,RBCK1,TMX4,STK35,BMP2,PCSK2,MGME1,ITPA,MCM8,CHURC1-FNTB,MMP24,DYNLRB1,C20ORF173,KDM5C,PSMB2,AGO3,UROD,ST3GAL3,HECTD3,KLC1,XRCC3,F10,PROZ,PRDX5,ASL,STAT5A,WNK4,CFP,RHOJ,DLGAP5,L3HYPDH,TRMT5,SGPP1,PRDM7,RHOT1,WDR60,INTS11,IPPK,PPCS,COX7C,TRAF2,MASP1,ATP13A4,HELB,RAP1B,PTPRB,DYRK2,IDUA,FGFRL1,PLA2G5,UBR4,GFER,PKMYT1,FBXL16,CHTF18,GNG13,MACF1,METTL25,METTL16,TUBA4A,PNKD,RNF6,ECHS1,AKAP9,GNG11,GNGT1,PTPN12,POR,FGL2,STYXL1,STEAP4,GNAI1,PEX1,CASD1,SRD5A3,RASL11B,PAICS,KDR,PPAT,RNF112,CPA4,ATP6V1F,NDUFA5,MYO1B,GAD1,OSGEPL1,HAT1,HERC2,EIF2AK4,MYO5C,CGNL1,TTBK2,INO80,ALDH1A2,MINDY2,IVD,DUT,CHAC1,LOXL1,MBD4,PSMA1,SPCS3,BBOX1,TPH1,DCTD,USP6,PLD2,TXNDC17,ATP1B2,KIF1C,CCNT1,PUS7L,ADCY4,RAB2B,PARP2,EGLN3,RNASE1,DAD1,TEP1,CDO1,RHBDF2,AANAT,ASH2L,ART1,TMEM8A,PUDP,GALNT8,NXNL2,GDPD2,SAT1,GNL3L,DPP6,ACE2,KIF1A,NSUN5,RTN4IP1,QRSL1,STK33,NDUFA10,PXDN,TNNT3,CYP2E1,PNPLA7,ASS1,PRDM12,EXOSC2,POMT1,UCK1,EIF2S3,LRRC47,SESN2,SMPDL3B,PNCK,DKC1,DUSP9,MPP1,C12ORF65,UBE4B,HSD17B3,FBP2,UBA1,RGN,POLN,PPIL4,LATS1,TTLL9,COX4I2,GGT7,ACSS2,COX4I1,GINS2,CHMP1A,COX7B,F12,IDO1,PPT1,RLIM,ABCB7,TRAF3,HACL1,CAPN7,GALNT15,KIF3A,MGAT1,GFPT2,TUBG1,AOC3,ACLY,AOC2,G6PC,NDUFA2,UBE2D2,TRAF7,CA6,CKMT2,TOP2A,CHD1L,FMO5,PIAS3,PRKAB2,PDHA1,MCCC2,CHSY1,ABHD12B,GCH1,TRIM21,DHX30,RAF1,HSD17B7,ENOSF1,SLX1A,TRIM5,TRIM22,RRP8,ILKAP,SCLY,PTPRE,RAN,PRKAA1,INPP5K,MYBBP1A,UBE2G1,EEFSEC,COQ3,LANCL2,FIGNL1,DDC,KDM6B,GUCY2D,DLG4,RIDA,PCBD2,SDF2,PRMT7,TERF2,VPS4A,PCNA,POLR3F,PTPRA,ATP1A4,RAB25,IGHMBP2,ACY3,ALDH3B2,MMACHC,DPH2,TOE1,MUTYH,DMGDH,BHMT2,FBXO44,CPLANE2,CASP9,PDE6A,ATP8A2,USPL1,TPTE2,CDK8,ALOX5AP,CHRM3,MYH8,MYH10,PEMT,PIK3C2B,DSTYK,CHIT1,DCLK1,KL,RFC3,RNF128,EPHB2,PDE6B,CNDP2,MACROD1,MYH11,MED10,ADCK2,MKRN1,AGAP3,ATP13A3,DYDC2,KRAS,LARS,IMPA1,CA1,AMPD3,MICAL2,RRAS2,HSD17B4,RNF122,DUSP26,MEN1,DGLUCY,VRTN,MED6,LOXL2,ELP3,ADAMDEC1,CCNB1,CDK7,IRAK2,CAMK1,THUMPD3,VHL,ARL8B,EDEM1,DPH6,GNAT2,GSTM5,GSTM3,CHIA,HMGCS2,PTPN22,CEPT1,CD101,ARF3,ROCK2,RSAD2,LPIN1,CMPK2,IAH1,LDHA,ERN2,NARS,FBH1,ECHDC3,CCNH,RERG,DDB2,ACP2,USP26,RAB33A,RBMX2,STK26,YARS,GNL2,CYP2J2,TUT4,RNF138,DAGLA,FADS2,CLOCK,PDGFRA,GGACT,ERCC5,TPP2,CARS2,STT3A,ADAMTS8,KLB,RFK,NAA35,ANXA1,CTSL,CEMIP2,AGTPBP1,PSAT1,ADAM19,USP30,SDS,FBXO21,OASL,DTX1,PNPLA8,SRPK2,NT5E,EPHA7,MAP3K7,PHF21A,NAT10,ATP5MC2,AMHR2,GLS2,RDH5,AGAP2,CDK4,B4GALNT1,PAN2,ESPL1,ACVR1B,KCNH3,AFG1L,SMPD2,MICAL1,TEC,SMYD5,USP15,GNS,CPM,MDM2,KLHL36,BCO1,DYNC1LI2,FBXL8,CCDC102A,EGLN1,CAPN9,ABCB10,NTPCR,TAF5L,GLUL,RNASEL,DHX9,NPL,PIGC,RC3H1,MRPL44,TTLL4,USP37,CYP27A1,CAB39,COX5B,REV1,EPC2,ISCU,ALDH1L2,STAB2,USP44,SCYL2,NEK3,RNASEH2B,SUCLA2,LMO7,NUDT15,SETDB2,SCRN1,CHST12,RAC1,ZDHHC4,AOAH,DGKB,TBRG4,DDX56,MYO1G,MMD2,MTHFS,ADAMTS7,ABHD17C,ALPK3,RSAD1,NMT1,BRIP1,KAT7,NDUFB5,MARCH7,GALNT5,TANK,BLK,EPRS,RPS6KC1,SMPD4,HS6ST1,UGGT1,GAD2,YME1L1,CDK9,TXN,TOR1B,TOR1A,ST6GALNAC4,ALDOB,FPGS,USP20,BAAT,KIF12,ATP6V1G1,DPM2,PSMB7,TRMO,PDCL,CTSV,ENPP2,DSCC1,POLR1E,APTX,RNF38,GRHPR,ALDH1B1,HINT2,PPIL1,KLC4,PIM1,GMPR,CMTR1,CAPN11,TINAG,IRF4,TUBB2A,BPHL,RIPK1,TUBB2B,HMGA1,ATAT1,TPMT,RNF144B,VARS2,MYO7A,RAB30,PRCP,NARS2,RNF121,GGH,SULF1,TGS1,NEK1,DDX60,TMPRSS4,MMP20,MMP27,FDX1,FXYD2,MMP13,TMPRSS13,CASP1,CASP5,ALKBH8,MAP2K5,SQOR,CTDSPL2,KIF23,PARP6,ITPKA,PLCB2,TMEM62,PAK6,ADAM10,DUOX1,CYP19A1,GCHFR,TTLL7,KYAT3,GTF2B,RABGGTB,CLCA2,DNASE2B,DBT,RTCA,SELENOI,HADHB,KHK,ADCY3,PPM1B,PNPT1,DYNC2LI1,THUMPD2,CYP1B1,SULT6B1,RAB1A,ABCG5,PREPL,SLC3A1,FBXO11,LRPPRC,CYP2C9,CYP2C8,LOXL4,STAMBPL1,CH25H,ATAD1,KIF11,DUSP5,ARL3,KIF20B,ENTPD1,PLCE1,DBR1,PLA2G12B,ADAMTS14,TET1,DNA2,AOX1,ATIC,SMARCAL1,BARD1,ASNSD1,METTL5,CDK15,PPIG,FASTKD1,MDH1B,HECW2,IDH1,OLA1,SENP7,PARP9,USP8,SPPL2A,GLCE,APH1B,PARP16,PPCDC,HERC3,HERC6,HERC5,NDST4,COPS4,PRKG2,FGF5,GPAT3,FGF2,BMPR1B,PDE5A,PRDM5,NAAA,BMP2K,CNOT6L,CDKL2,PPA2,CENPE,ENPEP,CASP6,HADH,EGF,PAPSS1,PPP3CA,B4GALNT3,PDE6H,KIF21A,YARS2,ALG10,PIK3C2G,PLCZ1,ETFBKMT,ETNK1,C1RL,MARCH9,TPH2,PTPRQ,DUSP6,AMDHD1,TDG,SDSL,MMAB,GIT2,MTMR6,SUOX,RDH16,DHH,ACVRL1,CELA1,BRCA2,KANSL2,CERS5,MAP3K12,GALNT6,CSAD,ESD,SETD1B,RHOF,METTL21C,ABHD13,RAB20,CUL4A,REM2,TSSK4,TMX1,PELI2,NAA30,ADAM21,RDH12,RAB15,KCNH5,PTGR2,AK7,WARS,WDR20,SORD,DUOX2,SLC27A2,FGF7,HDC,GCNT3,UBE2Q2,ETFA,NEIL1,MAN2C1,IGF1R,PIF1,USP3,CYP11A1,BBS4,CYP1A1,ADAMTS17,ULK3,PCSK6,CYP1A2,POLG,ABHD2,WDR93,NTRK3,ST8SIA2,FURIN,EFL1,SEC11A,GLYR1,PMM2,PARN,FTO,UQCRC2,MYLK3,ABCC12,DHX38,CHST4,KATNB1,KIFC3,ADAMTS18,NUDT7,GCSH,MBTPS1,ADAD2,RHOT2,NDUFB10,PDPK1,GALNS,GID4,KSR1,CTRL,DPEP3,GFOD2,NOB1,PRPSAP2,NPEPPS,SCRN2,SSH2,RHBDL3,SPACA3,ARSG,ABCA8,G6PC3,PTRH2,AFG3L2,IMPA2,GNAL,GALNT1,MEP1B,ESCO1,MINK1,SAT2,PIK3R5,RAB40B,EIF4A3,CSNK1D,ANAPC11,FN3KRP,NARF,RNF157,CBX4,RNF165,MAPK4,FBXO15,NT5C3B,ERBB2,PNMT,FKBP10,SIRT3,PGGHG,SCYL1,AKT1,RNPEPL1,CAPN10,PSMB6,MMEL1,PRDM16,CELA2A,PADI3,PADI1,EPHA2,PGD,SH3BGRL3,CNKSR1,PLK4,MAP3K6,FCN3,GPN2,CELA3A,PRKACB,PIGK,TINAGL1,AZIN2,KIF2C,PTPRF,CYP4B1,PSMA5,ALDH9A1,ATP1B1,NME7,UCK2,MGST3,ADCY10,COP1,UFC1,PPOX,SDHC,USP21,RRNAD1,ISG20L2,ABL2,LYPLAL1,PRUNE1,TARS2,CGN,SETDB1,ADAMTSL4,CTSK,PI4KB,PIP5K1A,MINDY1,SELENBP1,CERS2,KCNH1,DTL,DYRK3,SMYD2,DUSP10,HHIPL2,ATP8B2,ADAM15,RAB13,SLC27A3,EFNA3,ILF2,RIT1,PKLR,GALNT2,SCCPDH,MAP3K21,ACP1,DEGS1,ARF1,ITPKB,GUK1,CDC42BPA,MBOAT2,PARP1,PSEN2,LBR,EPHX1,REN,ETNK2,PTPN7,ARL8A,OSR1,PDIA6,RHOB,ATP6V1C2,GALM,CAMKMT,ABCG8,CALM2,CHAC2,ABHD1,SNRNP200,DQX1,DUSP11,ST6GAL2,THNSL2,RALB,NT5DC4,RABL2A,FAHD2B,LYG1,POLR2D,GALNT13,SCRN3,UBR3,HSPD1,METTL21A,CPO,ABCA12,SUMF1,RHBDD1,DIS3L2,TAMM41,RAB5A,CTDSP1,MARCH4,GMPPA,DYNC1LI1,GADL1,POMGNT2,CTDSPL,UBA3,MYH15,ABHD10,PLA1A,ADPRH,ATG3,ALDH1L1,NCEH1,FAM86B2,DCAF1,DGKQ,EPHA5,CORIN,ATP10D,ENOPH1,TRMT10A,KLHL8,SNCA,TBCK,CAMK2D,CCNA2,METTL14,USP53,SETD7,MARCH1,RNF175,CBR4,CYP4V2,NDUFS6,MARCH6,ADAMTS16,SRD5A1,MYO10,SKP2,UGT3A1,PLK2,GZMA,PIK3R1,BHMT,RASA1,PPIP5K2,PAM,GTF2H2,ATG12,ADAMTS19,DDX46,RNF145,PCYOX1L,G3BP1,RMND5B,MYLK4,GFOD1,CDKAL1,KLHL3,TRIM7,TRIM41,PLA2G7,RNF44,PRIM2,HMGCLL1,LGSN,TTBK1,CYP39A1,PM20D2,RARS2,RNF217,SHPRH,AIG1,DYNLT1,PNLDC1,ARMT1,GNA12,EGFR,MDH2,PSPH,TRIM50,ASB15,TRIM4,MEPCE,AGBL3,TLK2,EPHA1,ASB10,NLGN4X,RAB19,CLTRN,SH3KBP1,KDM6A,HDAC8,CHST7,TAF1,EBP,AWAT2,OGT,PRPS1,FBXO25,NSDHL,CSGALNACT1,ATP6V1B2,HMBOX1,ERLIN2,PXDNL,GOLGA7,PLPP5,GINS4,NSD3,ADHFE1,LACTB2,PRDM14,TERF1,PSKH2,ATP6V0D2,DPYS,POLR2K,NDUFB9,TATDN1,FAM135B,NAPRT,AK3,UHRF2,CDKN2B,CDKN2A,FBXO10,NTRK2,IDNK,AUH,UGCG,ALAD,POLE3,SURF1,REXO4,PTGES2,NTMT1,PTGES,LRSAM1,IDI2,INPP5E,DPH7,NACC2,MSRB2,PDSS1,MINDY3,ST8SIA6,POLR3A,HERC4,CAMK2G,GLUD1,RPP30,HABP2,CYP17A1,FUOM,MTG1,PAOX,GSTO1,TAF5,ADAM12,IMMP1L,HSD17B12,APIP,PAMR1,DGKZ,GLYAT,PTPRJ,SESN3,ENDOD1,KLHL35,CAPN5,PAK1,RPS3,ZC3H12C,ATM,AASDHPPT,GLB1L2,P4HA3,ST14,GGTLC1,ADAM33,KAT14,TKFC,MTA2,FADS1,PLCH2,B3GAT3,CHEK1,DUSP15,TRPT1,NUDT22,PLCB3,TM7SF2,PPP4C,TAOK2,HMGA2,MMP3,ARID5B,KLHL1,EEF1AKMT1,LATS2,SAP18,HNMT,CNDP1,DLG2,PRSS23,DLAT,PTS,PIP4K2A,CRIM1,ABCB9,DHX37,TKTL2,PRSS53,NOCT,LYZL2,DCP1B,NGLY1,OXSM,UEVLD,UBE3B,IPMK,RAD9B,PLBD2,MAT1A,GXYLT1,DIP2C,TEX30,CSNK1G3,MBIP,EXT2,ALLC,ME3,ADAMTS12,NEK7,FER,PTPRO,ACAD8,QDPR,QTRT2,MMAA,EDNRA,AKR1C2,DPYSL4,ADAM8,PIGF,INPP1,RNF144A,ADAM17,ACSL1,TDO2,GUF1,FBXO4,PARP8,CACUL1,GLT1D1,TUBA3E,PTPN14,MGAT5,ATP5F1A,C18ORF25,G6PC2,PDK1,PDE3B,UHMK1,ATG10,TADA1,GUCY1A2,SUV39H2,DCLRE1C,OLAH,RPP38,NMT2,USP12,CAMK4,TRIM36,PAN3,PFKM,NADK2,GPD1L,DDX4,SAR1B,WDR78,PANK1,PRDM8,PTPRK,GGPS1,RAB3C,RAD17,MED21,PLOD2,STK32B,CPB1,CWC27,CDYL,TXNDC11,ACMSD,ACOXL,SMARCA5,RANBP2,MERTK,PTPRR,LPCAT1,SPACA7,ADPRHL1,FBXL2,RMND5A,RPIA,ZDHHC7,TMPRSS11D,TRIP12,DDAH1,CHD1,DGKE,HS2ST1,ZUP1,HS3ST3A1,GDPD1,NUS1,GRAP,AK5,SDHAF4,CHST9,OTULIN,UBASH3B,NRGN,CERS3,PRKCA,LRRK1,GAL3ST2,ABCA9,ABCA6,ABCA10,ABCA5,ENPP3,UCHL1,TNIK,NEIL2,PGM5,OBSCN,LONRF1,TRIM11,SH3RF1,GBP5,MMP21,ATP5MC3,ELOC,PSMA8,PDE1C,RABGEF1,TSEN2,SLFN13,OXNAD1,PLCL2,CXXC1,PPP4R1,MPPE1,USP43,RAB6B,EME1,EPHB1,ACSS1,CA10,CYP2U1,FBXL18,AK9,PTPRN2,AZIN1,ATP6V1C1,PIP4P2,OTUD6B,CDK19,AGPAT5,PI4K2A,GOLGA7B,TRMT44,MOV10,RHOC,PPM1J,CNOT8,LRGUK,SETD9,PIK3AP1,TTN,PDIA4,KDM8,RNF20,MED7,RRAGA,PXYLP1,ADCY8,SLA,RAB39B,CLIC2,KIF5A,NAT2,CARNMT1,GNA14,GNAQ,UGT2B4,MMP16,ADK,DCK,ADAMTS3,DPY19L4,NDUFAF6,PPEF2,ADAMTSL3,ART3,NAA11,CDK20,TDRD9,FGF18,SH3RF2,UQCRB,PTDSS1,PPP2R2B,SUPV3L1,EEF1A1,HKDC1,HK1,TYSND1,UBE2L6,ZDHHC5,KAT6B,SAMD8,GLYATL2,AIFM1,MAPK13,WDYHV1,ATAD2,FBXO32,NSMCE2,FRRS1,PHKG2,COX6A2,GALK2,B3GNT7,BUB1B,PDE6D,EIF4A2,BRPF1,RPUSD3,TATDN2,EXOG,NTAN1,NMNAT2,ZFYVE9,ATP2B2,LYZL4,SMG1,KLHL40,NRG1,CPT2,STEAP2,MMP14,DHRS4,DDX19B,ST3GAL2,DHRS1,ARSE,KIT,AASDH,RNF111,CCNB2,MYO1E,DGKI,BRAF,SPPL3,DPYSL5,RAB28,PANK4,PAFAH2,EXTL1,TRIM63,DUSP2,PTPDC1,GALNT14,HPD,XDH,EYA3,MRAS,ABHD3,TENT5B,CUL4B,RHBDL2,CDC25C,EIF5B,NRG2,AHCYL2,FAM86C1,DNAH3,CPA2,NCF1,CPA5,GDPD5,DYNC1I1,PFKFB1,ALAS2,GPAT4,DUSP23,RNF166,PLA2G2F,NIT1,FGF17,CDA,PINK1,B4GALT3,ADAMTS4,NDUFS2,ALG8,FBXW5,C1QC,ATP5MC1,UBE2Z,ACTC1,ADPGK,PLA2G4D,PADI4,CYB5R1,ATP13A2,PSMB4,CES5A,HK2,C1R,STARD9,THEM4,UBR1,AMFR,TGM7,NAE1,ACE,UROC1,CTBP1,ZDHHC1,ATP6V0D1,PIP,PSKH1,NPR2,GNE,SSU72,UBE2J2,KALRN,G6PD,ADAMTS13,ZER1,ZDHHC12,PKN3,TAOK1,MED27,SIK3,NEK8,PCSK7,FLAD1,ADAR,UBE2Q1,FDPS,CCR5,MYL3,AZGP1,FGFR4,CYP3A4,HK3,CPSF4,RECQL4,ALKBH4,SQSTM1,MGAT4B,FBXL13,NAPEPLD,PSMC2,ABCF3,PCYT1A,BDH1,PGAP3,FDXR,ACOX1,PRPSAP1,CYGB,KLHL10,DCD,NAGS,ASB16,PLCD3,IP6K3,ALOX15,MED11,SENP3,EIF4A1,POLR3K,MEIOB,HS3ST6,CCNF,AMDHD2,ADCY9,CLPB,NEU3,CYB561A3,ASRGL1,GNG3,TAF6L,SYVN1,RPS6KA4,CYP4A22,CMPK1,ZYG11B,ACOT11,PARS2,USP24,PLPP3,NOL9,PRKAA2,KLHL21,SELENON,AK4,JAK1,CTRC,AKR7A3,DHRS3,PEF1,RBBP4,TSSK3,ALPL,TTLL10,DIRAS3,MYSM1,USP1,TYW3,B3GALT2,HENMT1,WDR63,GBP2,GBP4,HFM1,AGL,VCAM1,EXTL2,TRIM58,DDR2,NCSTN,BPNT1,ACP6,TFB2M,KLHDC8A,PM20D1,PKDCC,HAAO,B3GALNT2,MAPKAPK2,CAPN2,PUS10,TRIM17,CAPN13,DPY30,TYW5,DUSP19,ZSWIM2,FBXO41,COQ8A,SGPP2,SMARCAD1,HPGDS,NEURL3,CTSS,ERCC3,RNF149,DHX57,PGLYRP4,GNPDA2,HELQ,PMVK,HIPK1,DCST1,KBTBD8,EOGT,NAXE,POGLUT1,ATP1A1,PDCL2,RNF25,STK36,ADORA1,NEK10,IHH,TGFBR2,ANKZF1,HDAC11,TRAT1,GLB1L,STT3B,CHCHD4,SUCLG1,NUAK2,PRKCI,PPM1L,ICOS,GTPBP8,CDS1,WDFY3,PTPN13,PSMD6,ADAMTS9,PPM1K,GMPS,TIPARP,DCLK3,RPP14,ABHD6,DNASE1L3,MTMR14,MTHFD2L,RCHY1,CPA3,GYG1,RYK,SNRK,PLB1,KIF15,TGM4,ZDHHC3,CCR1,FBXO40,DTX3L,NMNAT3,ZC3H12A,DNALI1,POLR2H,LIPH,RPN1,SENP2,RFC4,BAP1,TKT,PRKCD,GNL3,ZDHHC19,RNF168,EXO5,SGMS2,METAP1,SLC9B2,BDH2,CDC25A,FBXW12,ATRIP,APEH,RNF123,CAMKV,MST1R,RAD54L2,DUSP7,PPM1M,ETNPPL,WDR82,PRSS12,NDST3,SAP30,ADAD1,GUCY1A1,HPGD,NAA15,HHIP,ANAPC10,ABCE1,OTUD4,PRMT9,MOCS2,ELOVL7,NDUFAF2,RNF180,PGGT1B,F2RL2,CMBL,PRDM9,NDUFS4,ARSK,RHOBTB3,GPX8,ENPP6,CASP3,PRIMPOL,ERAP1,ERAP2,TENT2,UBLCP1,KLKB1,GFM2,TERT,ACSL6,UQCRQ,CGAS,PDSS2,DAGLB,STK17A,GALNT10,SAP30L,BMT2,SLU7,KIF6,STEAP1,USP49,SHH,PGAM2,LMTK2,CTSB,ADCY1,MED30,PHKG1,OXR1,NOS3,CA3,CDK5,FASTK,ALDH7A1,COX6C,YWHAZ,GEM,PDP1,MYORG,NUDT2,DIRAS2,SYK,ABCA1,METTL2B,CPA6,ALDH1A1,KDM1B,HGSNAT,RASEF,GKAP1,KIF27,FBP1,DYNLT3,RNF183,PIGA,WNK2,ATP7A,NDUFB6,TRMT10B,VCP,PIGO,MELK,OTUD1,HECTD2,WRN,MARCH8,PGM2L1,INPPL1,CRYL1,LRR1,EML5,RPUSD4,ARF6,NOXRED1,AKR1E2,KBTBD6,FAAH2,NUDT5,ATP5F1C,PRPF18,COMTD1,QSOX2,NSD1,PRDX3,ENOX2,PMPCA,AK8,HPRT1,RET,DDX21,BMS1,STK32C,PIP4P1,METTL17,CASP7,METTL3,TRUB1,OTOGL,LARGE2,PSMC3,AGBL2,PTER,HACD1,HTRA1,LIPC,GLB1L3,ADAMTS15,GPT2,RAB8B,RPUSD2,HIF1AN,CKB,TRMT61A,BTRC,POLL,ASPG,SENP8,ALKBH3,SGPL1,FRS2,PCBD1,ARIH1,COX11,CUL5,C2,SMPD1,NUDT13,ILK,TAF10,TPP1,CYB5A,USP54,RAG1,ATP9B,MOGAT2,CYB5R2,IDH3A,PLD4,RNF169,CDYL2,TMX3,WEE1,MAPK7,PRKCB,MCM7,RIMKLB,TK2,SEC11C,NDEL1,CENPV,RRAD,TMPRSS5,NNMT,ACSM1,PPIB,LDHC,LDHAL6A,KIF7,LDHD,ANPEP,NAV2,GLYATL1,PLK1,CLPX,MYO1A,ATP23,PIP4K2C,C15ORF48,DIS3L,EPB42,TGM6,AKTIP,MARS,PDIA3,NUDT21,NAT16,B4GALNT2,GNGT2,PIP5KL1,ACSF2,TRUB2,SLC27A4,URM1,DOLPP1,ENDOG,COQ7,FBXO22,LOXHD1,KATNAL2,HDHD2,CDK12,DPEP2,DUS2,POP5,ENGASE,ATP5MG,MYO5B,ART5,ACAA2,RRM1,TRIM68,MMP26,FN3K,PPP2R3B,VKORC1,LPO,CA4,MVD,PROCA1,DHRS13,KMT2D,RHEBL1,TUBA1A,TUBA1C,GPD1,NXN,GPT,KIFC2,SRR,TSR1,GGT6,OTUB1,SOAT2,NDUFV1,CDK2AP2,NUDT8,MRPL58,ATP5PD,MGAT5B,TK1,TMEM68,CYP7A1,RAB26,E4F1,DNASE1L2,ECI1,ABCA3,FTH1,POLR2G,SLC3A2,ENTPD3,ULK4,NAALADL1,MAP4K2,PBK,PAFAH1B2,NUDT16L1,KIAA1586,RAB4A,THAP9,RNF187,RBPJ,LMBRD1,ZCCHC4,GLYCTK,GNG4,NKIRAS2,NT5DC2,KIF5C,MGAT2,PDHB,PXK,PCMTD1,ACOX2,DEGS2,ARF4,DTYMK,TAP1,ATG4B,MLKL,RFWD3,RHOH,KLHL30,HR,RAB31,LGI3,BMP1,POLR3D,HJV,FNTA,CHRM1,DYNLRB2,ADAM29,ADAM9,ADAM18,NDUFS5,UGT3A2,AHCYL1,CA7,GSTM4,TET2,PPIP5K1,ABHD15,CHTF8,ADAL,LCMT2,GFM1,DDX19A,USP39,RNF181,MAT2A,INPP5D,CTRB1,TMEM129,PPIC,FEM1B,ATP5ME,MAP2K1,IRS1,ROR2,DHRSX,ASMTL,CHST14,CSNK1G1,UBE2V2,GOT1L1,PCSK9,APEX2,NSMCE1,CCDC126,RAB3B,RAB24,CA5B,B3GALNT1,KCNAB1,PGM2,STK32A,PDILT,SIN3A,RNASE2,PTK2,PTPN9,RNASE6,NPR1,HTRA4,METTL15,HINT1,DFFB,APLF,BUB1,AGPAT2,FASN,DUS1L,RFNG,DCXR,RAC3,NRG4,NLGN1,UGP2,BTD,CSGALNACT2,TRIM56,TPST1,OTUD3,OTUD7A,GUSB,MAP3K2,PUSL1,NLGN2,MYO7B,CHD3,UBE2E3,UBE2E1,SIK2,USP38,NANP,ANKK1,ADPRM,USP50,USP47,GLB1,FAXDC2,CDK1,PRDM10,B3GNT2,SETMAR,DCLK2,SDR9C7,MGMT,METTL7B,HARS,RIOX1,LONRF2,NUDT9,HSD17B13,COX7B2,ELOVL6,PFKFB3,RNF34,ACYP2,TTLL6,POLH,KIF5B,AKAP13,SDR16C5,DYDC1,HTRA3,USP32,CEL,PPM1D,KBTBD2,RIOX2,RNF139,PLA2G1B,GSTA4,NUDT6,HAS2,HS6ST2,PKIA,ALK,KYAT1,MTM1,TRMT61B,MFN1,ATP6V0E2,PRKCE,TADA3,C1GALT1C1,RBKS,TRIM8,CDC42BPG,UGT2B7,SOSTDC1,FAM98B,GAA,CANT1,ZDHHC16,CHST11,PGAM1,CHD7,ESCO2,PDE7B,NAT1,KSR2,DSEL,POLR1C,SPACA5,PPID,ETFDH,ECEL1,DNAI2,PIK3CD,SPSB1,BPTF,ATF7IP,HDAC3,GPHN,VAT1L,PAH,GATM,CTPS1,METTL18,FBXL14,EXOSC10,RRM2,TRAPPC12,MRM3,PTEN,RNASEH1,FBXW10,PPIH,JMJD1C,RAB33B,EPHX4,USP19,QARS,EIF2AK3,NME6,CYCS,MALT1,ISG20,MBOAT1,DPAGT1,CERS6,SPTLC3,B3GALT1,BPGM,POP7,ALG14,SUCLG2,ABCG4,GNB2,GNG12,PRSS27,CLP1,GTPBP2,FGGY,FUT9,MANEA,RAB40A,ACOT12,CARNS1,PPP1CA,HCFC1,CTSW,PDE3A,SMPDL3A,RND1,RAD9A,SLFN11,FUT10,MUS81,NAA16,RAB37,DCP2,CYP7B1,CES4A,CES3,SSH3,CES2,PDP2,METAP1D,NADSYN1,DHCR7,LVRN,OXSR1,PHF8,LCLAT1,ADH6,KAT5,SH3RF3,GXYLT2,HPSE2,DCAKD,TADA2B,GRK2,HECTD4,HPSE,COQ2,HSPA6,TRMT112,KDM2A,ACSM6,ADCK5,RHOD,ADAMTS20,ADCY5,PARP14,PARP15,CKS1B,ABCD2,GLRX,TNKS,PPP1R3B,MAP3K11,TRIB1,C1QB,C1QA,NAA20,RNF26,PTPRM,FKBP2,PEAK1,MST1,GMPPB,CHD2,SULT1B1,NUDT4,PC,NMNAT1,APOBEC4,RCE1,UQCRH,PSMD1,STAT5B,CNP,ENDOV,RNF213,MARCH10,PLK3,DPY19L1,PHOSPHO1,MARCH3,XXYLT1,CCS,KLHL15,TENT5D,GNG5,CTSF,MSRB3,GSTA3,ZDHHC24,TRMT10C,CTU2,PIGG,PRPF8,ADCY6,DDX23,TNK1,EXO1,LIG4,ATP2A2,GALNTL6,PELI3,MYO1H,MSL2,UGT8,KY,BRSK2,B4GAT1,BRMS1,HRAS,BTC,PDE12,DNAH12,RAB1B,PTDSS2,ASPHD1,KCTD13,DHX36,FBXW8,CA5A,KLC2,CTBP2,CHST2,ZDHHC14,ATR,GK5,VCPIP1,PDIK1L,RAG2,TRAF6,ABO,PSMD2,PPM1E,PCCA,DCTN2,CTDSP2,GAL3ST3,CHST1,DOLK,PHYHD1,CCNE2,PHYKPL,NRIP3,PTPN2,EIF3F,PCSK1,LPL,RFESD,PPP2R2D,POLD4,DPP10,PNLIP,LIPT2,ALG10B,LONRF3,RAB6A,ERCC4,SUGCT,RPS6KB2,B3GNTL1,AURKAIP1,TTLL11,RUVBL1,MSRA,CTDNEP1,ZDHHC21,ARL4D,UBE2O,KLHL38,TUBB6,B3GALT6,TMPRSS7,MBLAC2,IP6K1,YES1,UFSP1,GPX2,SPHK1,ANAPC2,COX8A,B3GNT4,HSD11B2,RNPEP,KCMF1,CLK2,LPCAT4,USF3,KBTBD11,B3GNT5,MAP3K19,MEX3C,RNF152,MYO1D,ACSF3,CDK5R1,TYMS,GCNT4,SHMT1,DPP7,MTHFR,ZDHHC13,ACER2,POLE,RHOG,ZDHHC22,NUDT4B,TALDO1,ULK1,RIMKLA,RPS6KA3,PUS1,CHD9,TRIM72,MAN1B1,TOP3A,UBE2U,NIM1K,CD19,ACOT4,ARIH2,ST8SIA3,PGBD5,GBA,ACAD9,PNPLA2,MBOAT4,POLR2L,FAM20C,CHID1,GRB2,UBE2N,DPY19L2,ADAMTSL1,IMPDH2,DDX10,NDUFV2,DALRD3,ZC3H12D,RNF212,PRSS36,GALNT11,GEN1,NT5DC1,GLDC,TUBAL3,P4HTM,DTX3,CA8,CD28,ERBB4,ERN1,PARP10,SUZ12,NSUN3,DHFR2,RPP25,COX5A,CPN2,GDPD4,MPI,OPLAH,EXOSC4,PFAS,HYI,GAK,TUFM,AURKB,KLHDC7A,TRIML2,DPM3,CYC1,GIMAP7,ALOXE3,EDC3,FUCA1,PTPN11,NSUN7,WSCD1,RAB39A,CLK3,KLHL28,MKRN3,ALOX12B,SHARPIN,DNHD1,CIITA,ALOX15B,PLD6,PIPOX,ABCA13,PDXDC1,SEPHS2,DCTPP1,PSTK,ZADH2,CSNK1A1L,TH,FAHD1,F2,PRKRA,ZNRF2,PLD5,PNPLA1,PAK2,HARBI1,CYP8B1,RNF182,FUT7,EIF2S3B,MAB21L1,YOD1,CHST13,ZDHHC20,ARSJ,MAP3K15,PPA1,SCRIB,D2HGDH,CMTR2,NQO1,AEN,METTL23,MAPK15,EHMT1,PJA1,DHTKD1,POLR2A,NME9,HEPHL1,DDX60L,OGFOD3,AATK,RAP2B,RNF135,SGSH,SETD2,SLX1B,GPR88,SIAH2,RNF41,IBA57,ADO,PRKAG1,CHST15,MGAT4C,IDH2,ERCC6L2,ENPP7,TSEN54,ASB18,UBA7,RAD51B,EXT1,SHMT2,HHIPL1,ATP6AP2,UBE2E2,NLRP10,FIGN,B4GALNT4,FBXL6,C1S,LIPF,KBTBD3,PLCXD1,FES,GLRX5,ADI1,CSF1R,EPHB3,HS3ST4,PLCB1,PAPPA,DDX28,PLCXD3,LCK,GALNT9,GLUD2,C11ORF54,SRPRA,MTA1,PYCR1,ABAT,CAMK1D,AFMID,CHST6,DDX41,EPHA10,BCOR,GBP6,OVCH2,URAD,TREX2,EP400,TENT5C,ACSM5,SETD3,FBXL7,HMCES,NDUFB1,MARCH11,TRMT12,UPP1,TBK1,ACSM2A,TRAIP,NUDT14,ARSI,DNAH2,SDR42E2,PRKX,KMT5A,KCNH8,PP2D1,ST6GALNAC3,PTP4A2,TRIML1,PGP,DGAT2L6,IRAK1,ACOT1,ALDH1A3,PRKD1,ZDHHC23,SRPK3,COLEC10,A3GALT2,TOP1MT,PTP4A3,HDDC3,DHRS7C,DUSP8,PDE4B,MED12,PRSS55,RNLS,DDX53,ATL3,NDUFA12,TCTE3,SATL1,SDR42E1,IMMP2L,PTRHD1,CHRM5,DGAT1,F8,CA13,UBOX5,MANEAL,ADSSL1,DDX51,NRBP2,PRMT3,PPIL6,NOTUM,KLHL33,GALNT17,IL3RA,SPPL2C,CDK10,ATP6V0A2,PRKN,HS6ST3,HGS,TARSL2,SMYD3,METTL7A,ROR1,BRCC3,PDE6G,PRKG1,PDIA2,LMLN,P4HB,NDUFA4L2,LYG2,ADARB2,PCYT2,NAT8L,DNAH14,TMPRSS11B,TRIM69,PRSS38,POMK,KLHDC8B,KLHL34,IRS2,CCIN,TMLHE,GRK1,AGBL4,CYP2R1,POLR3C,WWOX,CYP4Z1,POLR1D,KIF18B,ZNRF1,MARC1,KLHL32,KDM4D,GPAT2,TOR3A,PPP1CC,BACE1,NUDT17,CYP4X1,TMPRSS12,GNG2,FAM86B1,SMYD4,UBE2H,HPDL,KATNA1,KIF24,PDE2A,BCDIN3D,CYP27C1,HYAL3,TRABD2A,ERCC6L,ZDHHC17,PNLIPRP1,PTRH1,CYP4A11,TMPRSS11A,PLCD1,ENTPD5,AKR1C1,RNF220,GCNT1,DYNC2H1,TAF9B,MAGI2,ATP13A5,SIRT7,AGMO,CYP26C1,USP7,NHLRC1,TET3,EXD3,DHRS4L2,B3GLCT,ERAS,KBTBD12,THSD4,DNAH17,MCRS1,FANCM,OVCH1,CPSF4L,KLHL17,PLA2G2C,ARL4C,RAB42,PLA2G4E,OTOG,TUBB4B,HYKK,ENO4,SBK1,GTF2F2,CHM,CERKL,LCTL,HBA2,DUSP28,NDOR1,FBLL1,ASAH2,SUMO2,DPYD,PTAR1,IDO2,UROS,ZDHHC9,DUPD1,ZDHHC11,SLX4,ENTPD8,ASTL,LRRK2,TRMT2B,HACD4,AADACL3,ADAT2,NDUFA4,ALKBH2,RNFT1,RNF222,RELN,PRSS48,MAOA,NUGGC,FHIT,ALG1L,GSPT2,OTUD6A,HMGB1,MMP23B,BLOC1S2,AKR1C3,WDSUB1,KIF19,ACADSB,STK40,CTSE,MPHOSPH8,TUBB,PPIA,SUPT3H,ATP2A1,IARS,STK31,ADH7,WDR5,TRRAP,NUDT11,THEM5,EPHB4,ASMT,YRDC,PIK3R4,MYL6B,FGF16,SIAH1,SULT1A1,TPK1,MYO18A,SPTSSB,MAN2A2,MME,XRCC2,MYO6,HDAC2,MMP1,ADH1B,UGT2B15,WNK3,RABL6,ERI2,AMZ2,VKORC1L1,DAPK1,GM2A,PPTC7,CASP4,FUT11,IGF2R,GAL3ST4,DYNC1H1,PGAP1,ADAM32,ACSL5,ABCB8,SND1,SULT1A2,NEK5,PIWIL2,ENTPD4,TPSB2,RAD54B,BLM,DDI2,TRIM33,PELI1,UAP1L1,FBXL22,DIO3,IPP,MAP3K5,OGDHL,GSTK1,PDGFA,MIB2,MYO5A,ATG7,RAB40C,PIGN,TOPORS,BCO2,ENTPD6,ENPP1,FAR1,MYH6,DPP4,DNAH10,KLHL14,RPE,PHF2,PSAP,TXNRD3,EME2,GPAA1,ADAMTSL2,MYO1C,NKIRAS1,UGT2B17,KIF13B,ADH5,ERO1A,PLCG2,AADACL2,DNM3,ELOVL2,KEL,IRAK4,ENTPD7,TUBA3C,GRK6,PRIM1,MARCH5,AKR1B10,SULT1C4,TMPRSS11F,ADH4,CHSY3,HIBCH,MIER1,MAN1A2,HSD17B11,SULT1C2,RPS6KL1,CSF2RA,FKBP1C,DDX42,STYX,HELZ,CARD11,ASPH,WWP2,GFPT1,NTRK1,OGA,TXNRD1,B3GNT6,ATL1,GPN1,NUDT16,TLK1,MMP17,MDM4,KLHL9,STK39,TAT,CALM1,LPA,PAPSS2,FAN1,ABCA4,GPX6,MT-CO2,ECI2,MT-CYB,MSRB1,SMURF1,CDC42BPB,COLGALT2,CNOT7,MTOR,ALPK2,MT-CO1,PNP,GK,INPP5F,UBE2J1,OPA1,MT-ND3,DUSP27,SELENOT,CES1,FICD,OSTC,TSEN15,STKLD1,GRK5,TYW1,ASB12,MT-ND4,PRMT6,MT-ATP6,MAP3K3,SPOUT1,DZIP3,DCLRE1A,APRT,SMG5,PJA2,SGMS1,AL139353.1,CAPN8,TATDN3,METTL11B,EEF1AKMT2,DDO,PLPP4,PNLIPRP3,HSD3B1,HSD3B2,GLYATL3,ZYG11A,GLT6D1,LIPK,LIPJ,INPP5B,NEU4,ZDHHC18,PTPN20,TXNDC8,AWAT1,BMPR2,RING1,HSD17B8,PSMB8,RNF5,AGPAT1,STK19,DXO,SKIV2L,EHMT2,NEU1,HSPA1B,HSPA1A,VARS,ABHD16A,AADACL4,DHX16,ABCF1,DDR1,GNL1,TRIM39,TRIM31,PPP1R11,TRIM27,DCTN1,TRIM13,CDKL4,ACCSL,PSMB10,PDE7A,MGAT4D,NT5M,ATP6AP1L,LCMT1,ARSH,ACOT6,TECRL,PLPP6,ZDHHC11B,HBA1,ATP10A,RAB12,HACD2,TRIM71,METTL6,GPX3,DIO2,DIO1,STK38L,SACM1L,TSN,RNF208,FGFR1OP,KLHL23,TRIM59,NRAS,LTC4S,CHUK,GSTM2,LCAT,GBP7,HEXA,NDUFS3,PPP1CB,SULT1A4,DDAH2,ATP6V1G2,GTF2H4,DDX47,KCTD11,DNASE1,MDP1,GALT,NAXD,GANC,TTLL3,CPNE1,WEE2,ALG3,MBLAC1,NEURL1B,GNAT3,PPME1,B3GNT10,CAPN14,CSKMT,ACSM4,PRSS41,GRXCR1,UBE2QL1,RNF212B,DDX3X,CELA2B,CELA3B,RNASEK,PPP2R2A,FADS3,RAB6C,CKMT1A,CENPVL3,GPX5,ERCC6,FTCDNL1,KIF4B,PGAM4,PARG,AKR1B15,DHFR,GK3P,AC011005.1,CYP21A2,TAPBP,RAB6D,BTBD18,UQCRHL,TRIM26,PPP1R3E,RPEL1,B3GALT4,SLFN14,PPIAL4G,UBE2L5,B3GNT9,CKMT1B,PRSS56,KIFC1,IRGM,TXNDC5,ASB14,KLHL41,AMY2B,PSMB9,ACAD11,PPIL3,ISY1,RDH14,PLCXD2,NSUN6,CRCP,RPP21,AC244197.3,INMT,AMACR,DECR2,GNG10,AMY2A,TUBA4B,GSTA1,ACY1,NFS1,DDOST,GSTA2,DNAJC25-GNG10,ASPRV1,HBB,PGAM5,USP51,CDK11B,ABHD14A,AL159163.1,AC068533.4,NAIP,HS3ST5,PDCD6,AL355315.1,ARPC4-TTLL3,AL669918.1,TRMT9B,CDK3,ATP6V1E2,AC068580.4,ALG1L2,PRSS51,ALG11,PRKDC,LYN,AL360181.3,MAGEL2,ATP6V1G2-DDX39B,INMT-MINDY4,DPP3,AL133352.1,NOX5,AC135050.2,NEDD8-MDP1,POLR2M,AC108488.2,AL117348.2,CTSO,AP000721.1,AC018523.2,HMBS,AP003419.1,POLG2,AC010132.3,PGA5,HP,GATC,MGAM,FNTB,AL157935.2,MGAM2,AC002996.1,CUX1,PPT2-EGFL8,AC100868.1,AL049779.1,AP001781.2,AC068896.1,AC022826.2,TUBB3,AL355916.3,FPGT-TNNI3K,NDUFC2-KCTD14,BUB1B-PAK6,ST20-MTHFS,THTPA,MRPL46,AL136295.5,AC093525.1,AC090527.2,AC009690.1,AC026464.4,SULT1A3,FIGNL2,TUBB8,GAN,HPR,AC040162.1,MMP12,IKBKE,DYNLL2,MYH4,OTUD7B,AL359922.1,AC113554.1,RNF115,EEF1E1-BLOC1S5,STRADA,MYO15B,AC099811.2,AC004223.3,AC091551.1,TRABD2B,AL365273.2,RPS10-NUDT3,SRXN1,MMP28,CCL5,AL603832.3,NUDT3,AC022384.1,DCP1A,AL109827.1,AC005832.4,AGBL1,USP27X,AL136531.2,DGKK,NPHP3-ACAD11,NUDT18,PRAG1,LYZL6,PRSS2,DUSP14,PIK3R6,PIP4K2B,AL583836.1,RAB7B,PADI6,TYW1B,PIGW,CCL3,PSMB3,SRD5A2,DDX52,MYO19,DHRS11,ACACA,MRM1,AC243547.3,AL132671.2,AL157392.5,AC058822.1,AC104452.1,LMLN2,AC131160.1,AC092017.3,AC091167.7,AC119674.2,AL121900.2,EEF1AKMT4-ECE2,AC093512.2
1	1	3.16e-11	526	79	18	0.228	0.034	GO:0030425	CC	265	dendrite	1	ITGA8,MAP2,HSP90AA1,MT3,ZMYND8,EEF2K,FXR1,TANC1,IL6ST,KLHL1,TIAM1,BRINP3,KCNAB1,KCNIP1,KCND2,PDE4B,APOD,DNM3
1	1	4.49e-10	57	5508	41	0.007	0.719	GO:0000786	CC	15	nucleosome	1	H2AFY,CENPA,SOS1,HIST1H1D,HIST1H1A,HIST1H2BJ,HP1BP3,SLF1,IRF4,HIST1H2BD,HIST1H4H,H3F3A,H2AFZ,KDM1B,HIST1H1E,H1FOO,HIST1H2AC,HIST1H2BC,HIST3H2A,HIST2H2AC,HIST2H2BE,H1FX,HIST1H1C,HIST1H2AG,HIST3H2BB,HIST1H4C,HIST1H3J,HIST2H2BF,HIST1H2BN,HIST2H4B,HIST2H4A,HIST1H2BG,HIST1H2BE,HIST1H3E,HIST1H2BH,HIST1H4E,HIST1H2AE,HIST1H2BF,HIST1H4A,HIST1H3H,AL031777.3
1	1	7.68e-10	22	5648	21	0.004	0.955	GO:0042611	CC	449	MHC protein complex	1	CD74,MR1,HLA-DQB1,HLA-DRB1,HLA-DQA1,HLA-DRB5,HLA-DOA,HLA-DMA,HLA-DRA,HLA-C,HLA-E,HLA-F,HLA-A,HLA-DPB1,HLA-DPA1,HLA-B,HLA-DQA2,HLA-DOB,HLA-DMB,AL645941.2,AL669918.1
1	1	7.85e-10	34	5648	29	0.005	0.853	KEGG:04940	keg	215	Type I diabetes mellitus	1	PTPRN,CPE,CD86,IL1A,CD80,IL1B,GAD1,HSPD1,IL12A,CD28,HLA-DQB1,HLA-DRB1,HLA-DQA1,HLA-DRB5,HLA-DOA,HLA-DMA,HLA-DRA,HLA-C,HLA-E,HLA-F,HLA-A,HLA-DPB1,LTA,HLA-DPA1,TNF,HLA-B,HLA-DQA2,HLA-DOB,HLA-DMB
[truncated: 866,554 more chars]
