## Supplementary material for "Single-cell dissection of schizophrenia reveals neurodevelopmental-synaptic axis and transcriptional resilience": TableS10_ChEA_scores (part 1 of 2)

### Sheet: Up
TF	Ex-NRGN	Ex-SZTR	Ex-L2/3	Ex-L4	Ex-L4/5	Ex-L5	Ex-L5/6	Ex-L5/6-CCa	Ex-L5/6-CCb	In-Rosehip	In-VIP	In-Reelin	In-PV-Basket	In-PV-Chandelier	In-SST	Ast	OPC	Oli	Mic	Endo
ADNP	1.17887967622318	1.53955321611928	0.877129077135564	1.02558042614771	0.746177561291927	0.59108197915322	0.586365002801444	0.464959186748839	0.468904453129972	1.02979264119315	0.49607319580649	1.15051916275601	0.569602408613033	0.513994813637758	0.558461961297839	0.835052627378158	1.57251389090421	1.05744631966579	0.97061622231479	1.08134070657818
ADNP2	0.527243550682788	0.538651566352017	0.21339052735134	0.361011840656318	0.281747499902249	0.392759496168257	0.326518302926653	0.341893164493607	0.33837659077077	0.627272059114405	0.372224624770697	0.386263858738129	0.325690111058523	0.157016529877783	0.297828049142289	1.07546228222451	0.91721462968355	0.96537154337468	0.959793372425289	0.484656106911619
AEBP1	0.396098168268329	0.267686672528757	0.796151536253765	0.975514332300833	0.601712694642599	0.879755204453635	0.450874073241889	0.63320361671327	0.622875957653544	0.0761862789088103	0.645891560852599	0.691435586438761	0.922632094715844	0.742081549685942	0.855737226238009	1.33096219911484	0.71331903064507	0.0355517920833391	0.367846516489367	0.514420523015321
AEBP2	1.09044397075882	1.59894427422816	1.05394093961488	0.950781977329818	0.904481957676849	0.870954940112042	1.00213327376086	0.400553624274724	0.758951849328356	0.348721986001856	0.362710452321826	0.330497165895657	1.05394093961488	0.589897923357139	0.838631997765025	2.06818629604086	1.19314197048118	1.22826557461323	1.33441900898205	1.61582586119297
AHCTF1	0.546987608878545	0.676129393459491	0.0841254971423085	0.121248479826998	0.599634726650061	0.429924294678396	0.183559832043861	0.32910504647979	0.62616885492617	0.654626269440912	0.752763450493236	0.677160727313679	0.373454340972871	0.315154638355588	0.129011186239425	0.765989182412821	1.01574279829458	0.711974464611637	0.788345599446818	0.523168371487739
AHDC1	1.01300446027562	0.72445831159869	0.891434976267166	0.510885630621081	0.556580538217183	1.02979264119315	0.767512133647014	0.476904161747432	0.523893283159809	0.475214550678778	1.30856484785594	0.795066477645855	0.496481687275925	0.414426481377269	0.580209413893637	0.583858968831671	0.50003813440381	0.5815329790534	0.29183414214446	0.651695136951839
AHR	0.667561540084395	0.533577277566208	1.05026854768429	1.02026956933771	0.62745619924093	1.28735029837279	0.581367312645935	0.376027487983004	1.04730440041308	0.518557371497695	0.415555692834824	0.490528647897451	0.623788149717327	0.542723813938674	0.773657912836369	1.74933608053676	1.01072820835831	0.85325198636936	1.27810698378504	0.559720786764412
AHRR	0.085762652232259	0.246953438373471	0.184289460211037	0.307505592496916	0.11611154211152	0.20866029603486	0.227604938918	0.16500739626697	0.309449538489641	0.276626432981015	0.323489289717446	0.3128278954052	0.180324480005707	0.191046700844089	0.2498774732166	0.488250288655017	0.451610581867082	0.283329024439864	0.644548479873483	0.368454772165691
AIRE	1.41363777669213	2.00191511206344	1.39978969359067	1.74352279375832	2.30294510772743	1.22826557461323	1.49839307758117	2.02993220345086	1.24695343837347	1.21034879120659	1.21034879120659	1.56256655620203	1.41363777669213	1.92738252345476	2.20600019901553	1.03282657704446	1.4817493486915	1.35477428846458	0.681936665037238	0.791021482723747
AKAP8	0.494850021680094	1.05680236993107	0.62745619924093	1.14532966810466	0.801068130067791	0.993962045002683	0.983384452442823	1.16857818293498	0.980883709552927	0.768275616671483	0.99097425791309	1.04764352267621	1.1232050237993	0.600672467841321	1.27662643298102	0.490797477668897	0.432033093176846	1.20600019901553	0.849857838151441	0.513144644723057
AKAP8L	0.661742769753744	0.311046537362582	0.656000930942839	0.122053048370812	0.466100899203405	0.567511744229494	1.32780974881175	1.08291480935943	0.195996945270387	0.857297754262384	0.454569170534649	0.424696666577601	0.453951133598266	0.508778423760717	0.701802132890185	1.40704642845213	0.802995271976954	0.0638885683251458	0.426432226960781	0.747632485540101
AKNA	0.0792507387242917	0.245498770613083	0.221486988261075	0.326886895761766	0.137928280620006	0.110138278741812	0.153291854543993	0.266481748565512	0.172566104599221	0.252588192113577	0.288530218125672	0.28274568723745	0.162664131984985	0.173018663088006	0.220619988508344	0.23381030668984	0.42388910587916	0.2503409679051	1.45013881152806	0.245575210722741
ALX1	0.531357331608489	0.18025870272699	0.776244546342759	0.455559862682308	0.377371573870675	0.532539890492736	0.842543231865774	0.607303046740334	0.513853003193427	0.802995271976954	1.37654395193007	0.660151216962363	0.758204568704801	1.47521455067878	1.01849851185175	0.945770090136603	0.400007822415902	0.674484336636852	0.551912333307659	0.921543181946707
ALX3	0.421360790031928	0.510604078272871	0.636576067082824	1.22373478173189	0.46331532737907	0.831207979685818	0.796151536253765	1.08873582900163	0.364013888199167	0.484258583330635	0.62745619924093	0.590066876668705	0.524764777395872	0.646083769079637	0.776244546342759	0.865504144165326	0.536704390037997	0.924818145381308	0.336016545391733	0.334888262924949
ALX4	0.435689090039397	0.212397853817662	0.624885315307775	0.252510507741327	0.28642546222793	0.468138050904191	0.156144577376839	0.376027487983004	0.827105302247824	0.378719832449585	0.403073185657029	0.677573947594047	0.550830267834799	1.15174928532296	0.665948559653108	0.614930223668065	0.616005210558267	1.0128702323401	0.53955321611928	0.659555885159882
ANHX	0.532243948755967	0.372224624770697	0.234405944680555	0.397397479579744	0.176656209179351	0.221342368052645	0.254690940059172	0.232918378636678	0.372224624770697	0.495665088197536	0.499351936628088	0.480828536178341	0.348915910756989	0.292089334286894	0.374173286714289	0.392437756816412	0.526805090795062	0.446359663768646	0.233438447362469	0.393726146830012
ANKZF1	0.639028116274064	0.379447555270565	0.320662969479206	0.099305225547602	0.366329593948556	0.33970383972927	0.501827339363456	0.121248479826998	0.0511470938002865	0.873543886568196	0.159705668388564	0.164626547529991	0.323855319643794	0.779630367548605	0.682354456778841	0.649364391741046	0.859806321421369	0.0885760346237054	0.921543181946707	1.10204318999305
AR	0.935916564036404	1.31175820402229	1.91364016932525	1.51584257563462	1.51584257563462	1.13566694496661	1.73778629452358	1.61278819968627	1.91364016932525	1.91364016932525	1.73778629452358	1.61278819968627	1.61278819968627	1.1008911418066	1.51584257563462	1.17424941865197	1.1008911418066	2.21481257997064	0.959397659885927	0.709742730605482
ARGFX	0.873543886568196	0.628932137728264	0.487449007095789	0.723078867934226	0.379447555270565	0.444059562181489	0.478992747591396	0.776244546342759	0.855114581712858	0.42969061456412	0.21645371772965	0.197979248228024	0.670195477835931	0.694004117229195	0.919373513078194	0.0933956282750197	0.153910419642016	0.531357331608489	0.428873722915688	0.209855634957099
ARHGAP35	0.740406121114051	0.510041520575165	0.875169850586141	1.00753485219196	0.743282254022513	1.01300446027562	0.582196277360119	0.458795309316742	0.46268472688799	0.610479534153623	1.18482086986058	0.190036478285986	0.685290307044826	0.695724949522872	0.852014679316195	0.825940192274975	0.153230046462781	0.469672210221914	0.290475644123659	0.61726273423867
ARID2	1.13876438136596	1.84985783815144	1.11396072443356	0.808548985535104	1.00749066493222	0.863279432843593	0.999565922520681	1.04138834223512	0.510041520575165	0.222355722303515	0.290899718448833	0.481486060122112	0.86518562967954	0.207958689287918	0.61726273423867	1.0577934577229	0.683400697906139	1.5562677585984	2.44842802632575	0.733063088840827
ARID3A	0.501551596826	0.503623945987599	0.627640417475676	0.608535588160897	0.489053051327027	0.59773861754532	0.25500332596144	0.533280628318401	0.633950790199765	0.499626285646626	0.323489289717446	0.464199709175102	0.314616590198513	0.386369565074759	0.264241462556261	0.673459331483438	0.627640417475676	0.624702261782661	1.23754651763645	0.512861624522813
ARID3B	0.353106375832255	0.301029995663981	0.525929496784956	0.333107788933464	0.384260311380845	0.103088159173975	0.484921324924077	0.543330370576242	0.314616590198513	0.598944274228156	0.303206914918256	0.319573829141855	0.308564847855938	0.130650919240907	0.434979071654706	0.71331903064507	0.446723953862901	0.634137784597445	1.04167506835595	0.402085528797472
ARID3C	0.116452120731956	0.0145735259169983	0.176656209179351	0.264002115908206	0.147215131319452	0.159517512786558	0.231066057813219	0.217026005055952	0.238899461041858	0.360314338757319	0.453210648368742	0.43074316667139	0.244125144327509	0.2503409679051	0.34332695411515	0.363411816270158	0.340939927759062	0.403952992454561	0.182765269574502	0.356547323513813
ARID5A	0.138286412428566	0.070223567195098	0.171018045992077	0.251269443901506	0.130123186733233	0.23522628308896	0.221486988261075	0.207328210858433	0.229221603830852	0.428407616638693	0.42864060724616	0.564474148501345	0.232398931949665	0.239879214735432	0.329197715739056	0.514988785421427	0.3257820544233	0.386475297146348	1.55846196129784	0.343901797987168
ARID5B	0.690156995283929	1.77469071827414	0.892111974817201	1.42308304403479	0.504872118757067	0.458795309316742	1.11475189221861	0.677573947594047	0.632830511465319	0.320027305722581	0.606951533583222	0.5815329790534	0.719194071606333	0.561932549546506	0.537751784645003	2.20600019901553	0.557363474217768	0.882397308309916	1.15174928532296	1.30224772583225
ARNT	1.23889946104186	1.75895184932836	0.833273944419948	0.913640169325252	1.05046362662386	0.944621668625	1.68739956073874	1.15292113793428	1.08134070657818	0.920456992597094	1.34872198600186	1.03872132091496	1.23291837863668	1.0073581301216	1.43521561549601	1.02026956933771	2.67019547783593	1.14733705565543	1.30224772583225	1.47366072261016
ARNT2	2.43344466911695	1.14532966810466	1.55846196129784	1.46610089920341	1.57251389090421	1.27148389524023	1.80493100353141	1.31488553095346	1.55284196865778	1.36916548217195	1.34122567915564	1.00191511206344	1.97551433230083	1.77469071827414	1.92738252345476	0.776244546342759	0.389765824665611	1.2335871528876	0.313453100936994	1.36201021921531
ARNTL	0.291239276309683	0.832978204209744	0.659555885159882	0.815024809301739	0.809948582240794	0.511872503752542	0.405939098729582	0.533577277566208	0.490259984429618	2.47275688361191	0.654626269440912	2.17172688794793	0.659754238432068	0.659754238432068	0.615467384505751	1.29756946355447	1.26153656053805	0.860120913598763	1.88941028970075	1.03677901347701
ARNTL2	0.0777937225609836	0.359220522655143	0.379447555270565	0.350081281264581	0.389446294682905	0.183559832043861	0.259321574772545	0.243744351245767	0.495937117321308	0.371508895032877	0.344189505504748	0.356744774975228	0.279179418229656	0.269459963522881	0.842543231865774	0.983802646487561	0.464199709175102	0.647046088289912	0.534022631714177	0.424235019463281
ARX	0.658961368322477	0.601018933341869	1.18835797854685	1.69314625130699	1.02979264119315	0.85294232897164	1.39870068980566	1.18355983204386	1.15857795559764	1.14302956651751	1.38563016045171	1.67019547783593	1.30320691491826	1.52143350440616	1.18835797854685	1.27213355053251	0.427012291801795	0.746661994673894	0.517984423549288	0.776244546342759
ASCL1	0.801068130067791	0.739213331345024	0.932557157223619	1.23889946104186	0.833569886156717	1.20600019901553	0.838631997765025	1.10913206118856	1.20287101220345	1.02351246269481	2.05988213325228	0.904830648568245	0.875495775165718	1.35497093527886	1.45717457304082	0.93404701968613	0.452717692036697	1.29217443166777	0.327532686931918	0.706416486503883
ASCL2	0.260348556290623	0.192329698769516	0.139781815331243	0.237621570688036	0.10818388047514	0.127785436602414	0.174249418651972	0.190036478285986	0.234405944680555	0.450506286784987	0.421360790031928	0.434979071654706	0.229810977264007	0.218460031394058	0.335452037753453	0.272296116314646	0.504039605118295	0.196747788569543	0.770830297460899	0.286341483791644
ASCL3	0.118615343229427	0.216024996587329	0.264002115908206	0.402085528797472	0.409604052815987	0.240785568765756	0.299988937677888	0.219250768896448	0.38111551500455	0.525929496784956	0.498119506244941	0.512720183556931	0.26129869956529	0.362810577851238	0.386898483033087	0.558461961297839	0.365321247821318	0.568475415812549	0.698102282804792	0.361510743045363
ASCL4	0.183559832043861	0.32910504647979	0.587371479455625	0.466609291982449	0.650528200785614	0.642255674819624	0.127202960010402	0.445995678988097	0.853871964321762	0.747875447494356	1.21161948468044	1.02026956933771	0.6613443344213	0.646276062411051	0.670195477835931	0.199145508496439	0.24214865631442	0.438540828758084	0.437112618706121	0.205163542185439
ASCL5	0.283829652140146	0.118615343229427	0.266481748565512	0.565271458220242	0.343901797987168	0.39848321634999	0.343901797987168	0.519705539996993	0.350470434052181	0.474436941729933	0.613857891069182	0.440332721611942	0.335640125448859	0.364013888199167	0.487449007095789	0.370284667352868	0.349304020239389	0.415781887882595	0.341225679155643	0.367846516489367
ASH1L	1.73235901765408	1.39211625564301	0.883724412419456	0.871600731282194	1.76447155309245	1.12205304837081	1.62051318628273	1.04436034697675	0.813608784304507	1.41228903498109	0.628378072823979	1.31957382914185	1.33658178774732	1.22936887222219	0.765229704839083	0.849857838151441	0.986320302708807	1.00121773016826	1.0435434165901	1.4263163069062
ATF1	0.695724949522872	0.622875957653544	0.802995271976954	0.413750361133958	0.299988937677888	1.11798803837334	0.711974464611637	0.567511744229494	0.178420972087991	0.56431486205837	0.438898616350944	0.403073185657029	0.371508895032877	0.147581007062999	0.492279023314386	0.880084589742009	0.418961051227833	0.983802646487561	0.698752911363789	0.949233688766958
ATF2	1.74933608053676	1.20781850385032	0.988852639224203	1.54882784248746	1.09044397075882	1.39870068980566	1.22679885764366	1.07494587968816	0.985899678480379	0.983802646487561	0.781989957015637	1.11125903931711	0.811915626285062	1.14532966810466	1.21161948468044	1.18482086986058	1.08134070657818	1.04436034697675	1.38394480502341	2.17172688794793
ATF3	0.515557792357593	0.460171441622102	0.677573947594047	0.589897923357139	0.314885530953461	0.472112434047295	1.04138834223512	0.611543547299733	0.571055709964426	0.849550590539119	0.503623945987599	0.301029995663981	0.336016545391733	0.56431486205837	0.656985502849232	2.60959484351992	1.16241156176449	1.04167506835595	1.37913552473488	1.22679885764366
ATF4	1.94309514866353	0.283829652140146	0.579714115058082	0.684869682816398	0.59773861754532	0.72445831159869	0.751046384504292	1.15174928532296	0.589054141312225	0.735654492949908	0.829444941478791	0.536704390037997	0.72445831159869	0.568153954301275	0.356152689700286	1.23889946104186	0.341797746612985	1.04138834223512	0.754240644032723	3.14733705565543
ATF5	0.13282724882135	0.0539409396148763	0.390725827595412	0.670195477835931	0.175613797681226	0.193141970481183	0.36997914888659	0.36997914888659	0.415781887882595	0.311135431945208	0.389126999619948	0.810790510417694	0.253054590384895	0.221486988261075	0.549596913844634	0.744245213356956	0.326518302926653	0.345630909024714	0.633017024022149	0.877784121727173
ATF6	0.639595945270061	0.542118103266008	0.47249898901888	0.380384994257194	0.592269271973665	0.58838029403677	0.508358206522414	0.211336786879143	0.596707854841746	0.44745345204434	1.0977250795255	0.658961368322477	0.33771448427787	0.277119389313061	0.464199709175102	1.28408018256642	0.949233688766958	0.385208208043582	1.37654395193007	0.887394998465425
ATF6B	0.730253626869233	0.442974277613617	0.298086788787656	0.0811836096396205	0.254690940059172	0.577574323628795	0.0633354869999246	0.21339052735134	0.0788860261633194	0.0971272145539207	0.123608938180812	0.127202960010402	0.368454772165691	0.694218848745018	0.0894289515187415	0.101165161931726	0.614930223668065	0.107015449289283	0.781989957015637	0.654626269440912
ATF7	1.00121773016826	0.873219422987991	1.04764352267621	0.90274269030658	0.711974464611637	0.714667772356116	0.815024809301739	0.57154122648442	1.02415477453243	0.694433686484696	0.21034879120659	0.710634048479968	0.635261444944601	0.59773861754532	0.71331903064507	1.59894427422816	0.555486793665957	1.01063918622375	1.64225567481962	1.48731560378284
ATMIN	0.709075440617246	0.694004117229195	0.846185135655471	0.968591535748376	1.13454067733804	1.56815395430127	0.541362150974351	0.935167780261426	0.727462222624763	0.719194071606333	0.680269505669775	0.50003813440381	0.641113795594131	1.2478746927021	0.875169850586141	1.21795758337945	0.579219380451435	1.01023881228122	0.544241796895863	1.22308099715795
ATOH1	0.311669181887734	0.46167766676856	0.79317412396815	0.501000636419847	0.528268348519949	0.909389292171593	0.279344643448276	0.873219422987991	1.07919861817435	0.813043664534588	1.39913596369016	1.0170507114255	0.765229704839083	0.835647144215563	1.27810698378504	0.731656086048935	0.406160338918729	0.977159389123472	0.515842575634619	0.262727823464457
ATOH7	1.70027484602436	1.70092873997259	1.97551433230083	1.49417196614516	1.04730440041308	1.95078197732982	2.30294510772743	1.29756946355447	1.06550154875643	1.06298389253519	1.45580788923497	1.32523068598457	1.59328954139021	1.19463509253355	1.24222450898807	0.211619484680437	0.485717952139622	0.316232738574688	0.246416941107093	1.38647529714635
ATOH8	0.519418213170831	0.467372998771109	0.609594843519919	0.744245213356956	0.557520230935551	0.497026940934369	0.526659035814065	0.507938395487401	0.879097182385473	0.321937095025655	0.21084250808856	0.498393077581171	0.498119506244941	0.415781887882595	0.599634726650061	2.36653154442041	0.363512103646635	0.263683192095891	0.439615077027985	0.654234306885512
BACH1	0.860120913598763	1.0073581301216	0.904481957676849	0.55206713440782	0.752517739322946	0.648977147415876	1.13566694496661	0.817015032996418	0.85325198636936	0.581367312645935	0.911863911299449	1.31175820402229	0.816730156317195	0.550830267834799	1.16877030613294	1.52418358696868	1.11798803837334	0.612788199686269	2.60959484351992	1.27810698378504
BACH2	1.29662263148765	0.954285941059132	0.745935547085662	1.62764041747568	0.971428747307462	0.677573947594047	1.23889946104186	0.835647144215563	0.901702463505302	1.33441900898205	1.29610704636746	1.18835797854685	1.04014804520039	1.29005198348924	0.608359296507612	0.940436582098732	1.65600093094284	2.14733705565543	0.885055584287415	0.991825815993574
BARHL1	1.66756154008439	1.02415477453243	1.22936887222219	1.07888602616332	1.41363777669213	1.22489950112098	0.764471553092451	0.485850865524563	0.948461609484673	1.2518119729938	0.93404701968613	1.66194212458024	0.973058372040971	1.05330216275426	0.41150419899279	0.204258979130756	0.417822962311591	0.806875401645538	0.299988937677888	0.636388020107856
BARHL2	1.20169471797802	1.24313577593945	1.52143350440616	1.19743150168604	1.49839307758117	1.57823159879308	1.12176553132496	0.939679971311715	1.01010543628123	1.1378089689484	1.03872132091496	1.5070999888913	0.888065723667318	0.630784142589857	1.04730440041308	0.411616231621272	0.513994813637758	1.06243196139962	0.443697499232713	1.04436034697675
BARX1	0.491739694487666	0.478469658721289	0.820448208834812	1.32523068598457	0.691435586438761	0.62397081827182	0.487449007095789	0.44105155402196	0.907279355315901	0.194227368064331	0.822175028135318	0.73471037413917	0.835052627378158	0.507938395487401	0.6607473659673	1.05680236993107	0.656591406196143	0.467372998771109	0.96537154337468	0.818728228440538
BARX2	0.380176499542722	0.194091544925803	0.11719095860756	0.202178688635976	0.0910862599790289	0.181708109200004	0.139063379299906	0.152180652704761	0.199695422443801	0.3585258894959	0.331987028358168	0.343039817257151	0.237846807696405	0.493224463393357	0.269137007953506	0.189229988765636	0.309183942019085	0.365623505911632	0.132473588800257	0.250804957780328
BATF	0.916497380169733	0.633950790199765	0.791558643561433	0.32358076828164	0.523313257054355	0.485983819599351	0.305482546188844	0.279592599196891	0.673869043289205	0.615467384505751	1.21745571598999	0.354283060630396	0.680269505669775	1.4313290219901	0.680269505669775	0.928854709548917	0.443335737877432	0.336016545391733	2.17172688794793	1.62764041747568
BATF2	0.197431501686044	0.0522232915352617	0.22395292881822	0.237171446810909	0.107515820635312	0.212539525481585	0.365321247821318	0.380384994257194	0.233959139618611	0.448184177648984	0.419303060287563	0.434270212168873	0.228927216778805	0.175028538876307	0.334325219006107	0.220836576235501	0.322393047279507	0.19586056766465	1.5562677585984	0.285335007137463
BATF3	0.144238627660052	0.0920514783877277	0.405939098729582	0.351737594251955	0.121823019508494	0.222355722303515	0.320118057887138	0.29645070176177	0.688882157337494	0.46268472688799	0.616184634019569	0.668775218979268	0.341225679155643	0.339134521996131	0.344189505504748	0.823908740944319	0.330869152626667	0.324038450357831	1.44842802632575	1.82594019227497
BAZ2A	0.881735273910521	0.730720610228101	0.303468880030393	0.253054590384895	0.45979570015794	0.271159431660029	0.300422408601091	0.381847266621481	0.246953438373471	0.491470281028713	0.460422116654691	0.475993554442627	0.246953438373471	0.439615077027985	0.361610592334664	0.703334809738469	0.644931793651149	0.759950227887352	0.919373513078194	0.305833704066802
BAZ2B	1.82506840647156	1.46344155742847	1.53461714855158	0.288952396132966	1.20781850385032	0.79317412396815	1.12615646677656	0.996970529446382	0.91721462968355	0.877784121727173	0.81901441921327	0.228045251036051	1.17887967622318	1.19797924822802	0.81559251458768	0.722390785695909	1.97142874730746	1.97142874730746	2.14733705565543	0.783834097714007
BBX	1.48465610691162	1.60327772149623	1.05046362662386	0.825940192274975	0.977159389123472	0.694004117229195	1.01381070026318	0.694004117229195	0.46801044858745	0.554084586048877	0.96537154337468	0.064946410768935	1.04701393480294	0.475993554442627	0.634137784597445	2.54530755076052	1.29782804914229	0.911863911299449	2.36916548217195	1.69314625130699
BCL11A	1.11475189221861	1.68026950566978	1.74933608053676	1.79669508386152	1.79669508386152	1.46980030179692	0.959793372425289	1.19044028536473	1.57823159879308	2.0977250795255	1.54882784248746	1.91044811711355	1.55846196129784	1.74933608053676	2.06550154875643	1.39211625564301	1.04730440041308	1.58838029403677	1.46980030179692	1.74933608053676
BCL11B	0.73754891026957	0.911863911299449	0.863913902615903	0.395342027952129	1.14733705565543	0.798329820353418	0.737786294523583	0.948847477552619	0.988852639224203	1.30847647783185	0.882397308309916	1.4313290219901	1.02351246269481	1.25523776293442	0.564155634015559	1.04138834223512	0.337809009140993	1.01854383347787	1.72033305595154	1.76725793727926
BCL6	0.485983819599351	0.288024145648244	0.395342027952129	0.676129393459491	0.440332721611942	0.466990977504515	0.232176501992483	0.358823453386886	0.419873674588418	0.296966695266314	0.560825260156532	0.519993057042849	0.318939756368188	0.522011023749111	0.556267758598403	0.749336080536756	0.621420423884225	0.481486060122112	2.00191511206344	1.2335871528876
BCL6B	0.324588306285137	0.16500739626697	0.557677044254426	0.550830267834799	0.684029654543082	0.522300071667869	0.457299030551889	0.346305204684918	0.515273195701338	0.499351936628088	0.953895212753961	0.598599459218456	0.784362436564938	1.05680236993107	0.517555208081735	1.21161948468044	0.788345599446818	1.38563016045171	0.294820755126324	2.17024608107503
BHLHA15	0.172566104599221	0.138585081364003	0.248874928464417	0.616005210558267	0.329754146925876	0.224680878170522	0.196133365715016	0.523893283159809	0.3257820544233	0.512720183556931	0.586867949565128	0.497299824689437	0.255472326527433	0.340273904762208	0.455559862682308	0.491739694487666	0.356152689700286	0.330962199114844	0.471983658810799	0.493089274448482
BHLHA9	1.57251389090421	2.09205147838773	1.40671393297954	1.75895184932836	1.19743150168604	1.43521561549601	1.77469071827414	2.60397510339141	1.47366072261016	1.56256655620203	1.70092873997259	1.57251389090421	1.92738252345476	2.20600019901553	1.88372441241946	0.71331903064507	0.782779344355481	0.0467720284401461	0.389765824665611	2.2518119729938
BHLHE22	1.84985783815144	1.06615853710128	2.2518119729938	2.60397510339141	2.60397510339141	1.80799040734633	2.30856484785594	1.59894427422816	2.30294510772743	1.56815395430127	1.53955321611928	1.86359655186601	2.00753485219196	1.56815395430127	1.41228903498109	0.57413985492216	1.47925452848052	1.26720430171067	0.561299467099264	0.530177984021837
BHLHE23	0.368454772165691	0.0983782359066428	0.673869043289205	0.364114314718727	0.115034801799267	0.393403690820715	0.498119506244941	0.738975166007603	0.583193128177056	0.40340290437354	0.594653639824291	0.531209737900389	0.206488994207142	0.264241462556261	0.300509154727796	0.256647048590444	0.478469658721289	0.280171713745665	0.244125144327509	0.97061622231479
BHLHE40	0.469800301796918	0.816730156317195	0.369673845196053	0.29860473098608	0.272540079142091	0.286593467832309	0.523893283159809	0.928854709548917	0.339513984215032	0.326886895761766	0.640543979879013	0.358823453386886	0.27351730321517	0.339513984215032	0.245957613214564	0.710634048479968	0.609418121449565	1.22679885764366	0.844360366240224	0.825940192274975
BHLHE41	0.740645072691966	0.999132278468773	1.24695343837347	0.863279432843593	1.01010543628123	1.40671393297954	0.825940192274975	1.3799681048737	1.41363777669213	0.983384452442823	1.16071054399385	1.11964380058076	1.3799681048737	1.63789468070623	1.77469071827414	1.26720430171067	3.20600019901553	2.20600019901553	1.78041547378575	0.703554205793604
BNC1	0.0841254971423085	0.206349282292827	0.509199047989145	0.445753191833889	0.369063880935809	0.691008970999836	0.464959186748839	0.275560276602925	0.762959208620809	0.2503409679051	0.529442514782726	0.603277721496227	0.635449004646028	0.7856861025756	0.617082864912469	1.2478746927021	0.237997030624885	0.604149623981219	0.460171441622102	0.778585762157661
BNC2	0.324588306285137	0.85949195696182	1.39147396642281	0.983802646487561	0.993962045002683	1.19044028536473	0.746177561291927	1.05744631966579	1.3212995650017	1.03677901347701	1.44842802632575	1.39211625564301	1.25523776293442	1.0170507114255	0.901702463505302	2.30856484785594	1.12528631124222	1.63189914829065	0.416574499593493	0.592609095529268
BORCS8MEF2B	0.241315150117559	0.162032981631345	0.111651989821951	0.195451691611944	0.0835986963961244	0.106460156435339	0.133181197073952	0.0946899378839145	0.192126867996668	0.341797746612985	0.313989708684714	0.327994554977048	0.172630726946175	0.134303940083929	0.257903597696756	0.181840113602815	0.256960845195067	0.153601026965325	0.761452112318672	0.40749015209932
BPTF	1.10220801806078	1.76447155309245	0.517984423549288	0.17901082358395	1.03268608171292	0.733063088840827	1.04730440041308	0.711974464611637	0.558461961297839	1.13247358880026	0.74521031260279	0.674484336636852	0.758453519403452	0.460923901207223	0.603975103391407	0.290984583027883	2.73447466478093	1.20307892466983	0.9434762759209	1.25743196563386
BRF2	0.489053051327027	0.32358076828164	0.332920794535783	0.382894769497622	0.47716468633947	0.224753740259764	0.249337353865944	0.701146923590293	0.365522729839268	0.385841290490825	0.489186989487504	0.460923901207223	0.558933593360737	0.513711239039434	0.548520594875138	0.385841290490825	0.513711239039434	0.438064236686219	0.435333935747911	0.798329820353418
BSX	0.86359655186601	1.20600019901553	0.907279355315901	0.668167955563751	1.31948319061874	0.560667306169737	1.04464904263234	1.46559310086212	1.02705699189443	0.521145032471337	1.08544530148237	1.09205147838773	0.672028376376989	1.05988213325228	1.72885568205092	1.28174749990225	1.18482086986058	0.62616885492617	0.305131672017544	0.159329438666591
C11ORF95	1.06930561233546	0.907279355315901	0.447818661160664	0.665747357665769	0.483332440900957	0.554707230574028	0.592099459857365	0.896538377905295	0.0568023699310737	0.513144644723057	0.0903904895098311	0.0917295005042761	0.0494891070140034	0.39848321634999	0.529295570277212	0.580705278246539	0.570570735618212	1.24695343837347	1.04464904263234	0.0805557895347631
CAMTA1	3.21161948468044	2.90483064856824	2.72885568205092	2.30294510772743	2.19314197048118	3.20600019901553	1.91685585685695	2.05988213325228	2.42782568638694	2.14733705565543	1.73235901765408	2.06818629604086	1.93292914395463	1.7856861025756	1.47134035476501	0.980053318321158	1.31488553095346	2.36916548217195	0.831502516476967	1.58838029403677
CAMTA2	1.53047252081299	1.18071935302752	1.59328954139021	0.848017604542526	1.05988213325228	1.79102148272375	1.18482086986058	1.06298389253519	1.14158312227651	0.773142429711276	1.39978969359067	0.823908740944319	0.999132278468773	0.435689090039397	0.960585880823863	0.320118057887138	0.298086788787656	0.530472520812986	0.504872118757067	0.681519274825483
CARF	0.438064236686219	1.51584257563462	0.456304367690755	0.682354456778841	0.916139199133427	0.569602408613033	0.73754891026957	0.369063880935809	0.429924294678396	0.53955321611928	0.723078867934226	0.773915884024176	0.555642874343972	0.991399828238082	0.80465394165158	0.598599459218456	0.601712694642599	1.26648174856551	0.0627329277885873	0.112664069600833
CASZ1	0.506820879317485	0.732359017654085	0.156767221901991	0.916855856856948	0.593459819566045	0.410944468947656	0.474307475494989	0.21488380497808	0.541060138109674	0.334325219006107	0.774432286560529	0.417368560510364	0.567511744229494	0.438898616350944	0.46167766676856	0.554084586048877	1.26090255388252	0.53955321611928	0.600845666041784	0.307329300843631
CBLL2	0.532539890492736	0.899284913426918	1.12615646677656	1.59108197915322	0.861697301833719	0.96537154337468	0.219538667138282	0.617082864912469	1.22826557461323	0.889747082646597	1.15614457737684	1.09431203228815	0.991825815993574	1.39147396642281	1.13454067733804	0.153910419642016	0.714442690992226	0.81901441921327	0.439854160150952	0.185552621477512
CBX2	0.995678626217357	0.569602408613033	1.16877030613294	0.841336019186011	1.07186029312488	1.26865302445405	0.232918378636678	0.32910504647979	1.16877030613294	0.542269451754002	0.457050151185821	0.749579997691106	0.992679047077255	0.2518119729938	0.566710314804974	0.365925974512532	1.13035765534841	0.419645338893408	0.527828853307637	0.359021942641668
CC2D1A	0.753747687700678	0.7667499904589	0.359717370303319	0.546070407942271	0.453457336521869	0.493089274448482	0.769295686387431	0.833273944419948	0.0149329668494991	0.0286777547571871	0.0261335501646217	0.757210190521324	0.0140797798764326	0.523893283159809	0.0190880622231565	1.45013881152806	0.871600731282194	0.0140797798764326	0.0140797798764326	0.0196329738152249
CCDC169SOHLH2	0.0473044004130832	0.00052146632068984	0.0720653182588206	0.13649869935855	0.0527133553222016	0.0739664033211553	0.0809742354126397	0.0624319613996171	0.13353543402826	0.221776373233904	0.192938760082761	0.212964817973777	0.103749437538362	0.207328210858433	0.401428336517859	0.259321574772545	0.172243137021383	0.0963674839157623	0.0884695376928374	0.167491087293764
CCDC17	0.0599818449923368	0.122110574628516	0.199145508496439	0.166343003107128	0.377889639638781	0.364114314718727	0.475993554442627	0.24649354300903	0.268975620184312	0.281747499902249	0.543330370576242	0.271159431660029	0.292089334286894	0.229810977264007	0.422738046414185	0.281747499902249	0.21645371772965	0.262727823464457	1.11260778102815	0.203078924669831
CDC5L	1.06459351024765	1.0506587932295	0.23381030668984	0.498940737782248	0.322393047279507	0.300509154727796	0.59159042153157	0.482672117705626	0.475214550678778	0.287013766405617	0.795066477645855	0.849857838151441	0.693146251306991	0.40340290437354	0.565271458220242	0.474436941729933	0.453951133598266	0.290645224165604	0.817300096663957	1.23889946104186
CDX1	0.1362014613195	0.0673740559782178	0.401209493236885	0.345053773415656	0.149047600206507	0.216096420727265	0.181972158140744	0.288024145648244	0.316142794599654	0.296794629304514	0.344477403746582	0.585360853262991	0.192329698769516	0.329754146925876	0.266963317066421	0.277119389313061	0.260032303240491	0.304518323509803	0.677160727313679	0.28433085759901
CDX2	0.507239610973163	0.246340352714001	0.670805584911549	0.375408540873152	0.524619406856639	0.395342027952129	0.408712734941501	0.316142794599654	0.458920232223371	0.364013888199167	0.984221243610959	0.595679532778269	0.670805584911549	0.85325198636936	0.429457060118102	0.468393368067278	0.603451962012868	0.47716468633947	0.488383979430862	0.700274846024363
CDX4	0.267686672528757	0.54882784248746	0.398048595866478	0.460672936460625	0.196133365715016	0.414426481377269	0.297311031840867	0.391473966422806	0.612788199686269	0.511872503752542	0.481617684454656	0.496481687275925	0.25500332596144	0.365623505911632	0.375924268854317	0.422853015172475	0.355561410532161	0.217312431765034	0.237171446810909	0.315154638355588
CEBPA	0.255785275185834	0.528268348519949	0.504316932383085	0.617082864912469	0.431329021990103	0.444059562181489	0.498803757972911	0.239426746055606	0.464199709175102	0.251424383069008	0.615467384505751	0.32836440339787	0.490528647897451	0.829444941478791	0.791558643561433	0.777023550106609	0.653255945395151	1.21745571598999	1.73235901765408	0.560351570436526
CEBPB	0.438421631699039	1.21745571598999	1.4313290219901	1.59482445378201	1.29662263148765	0.740406121114051	1.03343591590269	0.700274846024363	0.916497380169733	0.988852639224203	1.074791078588	1.03049090140343	0.841336019186011	1.46980030179692	0.710188160882379	1.69464863055338	1.03049090140343	1.11764625361129	2.5070999888913	2.07186029312488
CEBPD	0.677160727313679	0.879755204453635	1.21481257997064	0.935916564036404	1.06869471857833	1.03876880295534	2.21481257997064	1.43663759051339	1.43663759051339	0.458920232223371	0.533577277566208	1.21481257997064	1.21481257997064	0.842543231865774	1.36977558924757	1.55284196865778	1.3542830606304	1.1008911418066	2.0977250795255	0.895854449445992
CEBPE	0.128310334314485	0.0695604052332999	0.276052023568357	0.288530218125672	0.239879214735432	0.24841299491769	0.257117828562727	0.327532686931918	0.257589119419507	0.39848321634999	0.506123889147177	0.475993554442627	0.266000713461613	0.270511230820439	0.378615971518347	0.39848321634999	0.377371573870675	0.453951133598266	0.709075440617246	0.399789693590672
CEBPG	0.480828536178341	2.17172688794793	1.19402364928244	1.87063240427701	1.51855737149769	1.29662263148765	0.615825861192967	0.542118103266008	0.829444941478791	0.5815329790534	0.941194513324093	1.24230037491226	1.56960240861303	0.773657912836369	0.236572006437063	1.17424941865197	0.791558643561433	0.740406121114051	1.77365791283637	1.06103020277711
CEBPZ	1.35882345338689	0.677160727313679	0.20690839982342	0.349498205121633	0.188156993823523	0.124475736050691	0.494850021680094	1.07186029312488	0.765229704839083	0.615109203469446	0.350762527650393	0.362810577851238	0.273028416317123	0.691649051413274	0.528268348519949	0.514420523015321	0.468138050904191	0.729554091982037	0.227238352855968	0.846185135655471
CENPA	0.507518989871123	0.128135297911805	0.202178688635976	0.614036429399303	0.0887891068624468	0.393726146830012	0.216096420727265	0.536704390037997	0.326334123754298	0.611721136540361	0.416461180745648	0.559563233894226	0.227825039175386	0.351737594251955	0.320118057887138	0.33856594960608	0.316682738078117	0.374173286714289	0.262012673666569	1.02705699189443
CENPB	1.14158312227651	0.263523817972303	0.825940192274975	0.480828536178341	0.621602099051862	0.920456992597094	1.04701393480294	1.04014804520039	0.927382523454763	0.726073219899474	1.28174749990225	0.769806621130954	0.849857838151441	0.973058372040971	1.08544530148237	0.763462738511306	2.36091212891626	2.5070999888913	0.427825686386941	1.67019547783593
CENPBD1	0.298345682674252	0.193616498175832	0.299988937677888	0.123147352398657	0.442252258358532	0.475214550678778	0.384892012556806	0.27417000967942	0.119300710781298	0.19586056766465	0.778585762157661	0.190440285364732	0.0900697402471693	0.39211625564301	0.556737012541305	0.419987887470576	0.153972324635621	0.65091683122041	0.324038450357831	0.149476291121006
CENPS	0.684029654543082	0.0493917752157692	0.164246032480617	0.251656895512451	0.115771230367396	0.145693958198919	0.28844583174983	0.385630160451711	0.245957613214564	0.485717952139622	0.455807889234967	0.47134035476501	0.24504041227829	0.230105964187831	0.357931372658496	0.329754146925876	0.344189505504748	0.364013888199167	0.168578182934978	0.327532686931918
CENPT	0.710634048479968	0.380384994257194	0.269137007953506	0.963770455913705	0.404614019190858	0.0542852859401398	0.538651566352017	0.414426481377269	0.14563322195913	0.362010219215315	0.0930726526910441	0.343901797987168	0.0520763801682736	0.619426996933113	0.508358206522414	0.0810265695070458	0.0839147001562972	0.0499760934766735	0.603975103391407	0.140501441812224
CENPX	0.263523817972303	0.269540739954231	0.139302725947961	0.194431182451444	0.215240105335995	0.207328210858433	0.306185146110583	0.16304326294045	0.306712842994344	0.255628772668139	0.316682738078117	0.308388125785584	0.176656209179351	0.187755303199631	0.245575210722741	0.255159603214621	0.242224508988074	0.519418213170831	0.243668232678942	0.264002115908206
CGGBP1	0.64130390042619	1.12176553132496	0.504872118757067	1.02993220345086	0.59159042153157	0.534022631714177	0.70092873997259	0.675717544702307	0.265200170411153	0.723078867934226	0.184687956475641	0.205581669125859	0.471211808225104	0.97061622231479	0.703554205793604	1.1232050237993	1.61493022366807	0.233438447362469	0.425737170292973	0.161654731224009
CHAMP1	0.483332440900957	0.486516043295743	0.169475485902742	0.292089334286894	0.134659094375416	0.154777893570986	0.216024996587329	0.140861702705469	0.144602003345931	0.242224508988074	0.212964817973777	0.232102383981909	0.279675282582558	0.216024996587329	0.409604052815987	0.135370275454488	0.39083262569798	0.962972120244225	0.300769497116591	0.619426996933113
CHCHD3	1.19880216554085	0.20866029603486	0.153724757587787	0.315693353928368	0.222355722303515	0.550830267834799	0.19531548509306	0.875169850586141	0.207328210858433	0.457050151185821	0.370998380713008	0.584359020103846	0.297828049142289	0.232992636050196	0.28642546222793	0.300769497116591	0.477686204843333	0.329754146925876	0.151379882565866	1.79669508386152
CIC	0.643591672961019	0.466609291982449	0.472885888360195	0.597566653780688	0.558619115083489	0.152180652704761	0.841939206063395	0.734003629504921	0.29964247217734	0.439615077027985	0.559563233894226	0.806318970458718	0.188357978546849	0.180324480005707	0.245345930744568	0.700274846024363	0.6985359268567	0.265040238727555	0.464959186748839	0.437231456983481
CLOCK	1.52418358696868	1.33658178774732	1.00213327376086	1.00484762310855	1.16634300310713	1.00484762310855	1.13978181533124	0.612788199686269	0.66655272550325	0.839831707041488	0.769295686387431	0.954285941059132	0.836838625022982	0.388807939131566	0.609418121449565	1.91364016932525	1.16634300310713	1.28408018256642	1.82506840647156	1.57823159879308
CPEB1	0.552841968657781	1.18896149139578	0.881735273910521	0.869666231504994	0.983384452442823	0.755228238504705	0.863279432843593	0.739213331345024	0.831207979685818	1.13412647179219	1.44081181099522	1.03555179208334	1.05026854768429	1.1863523046531	0.975514332300833	0.525638023967369	0.507938395487401	1.60397510339141	0.699404516110037	0.560667306169737
CPXCR1	0.646276062411051	0.729088360589519	2.19314197048118	1.54530755076052	1.86870220340238	1.71602071576152	1.5562677585984	1.80493100353141	1.94309514866353	1.4313290219901	1.70027484602436	1.60327772149623	1.82506840647156	1.60327772149623	2.14733705565543	0.20859008433284	0.301551461984671	0.505845405981557	0.145329668104665	0.439854160150952
CREB1	1.43663759051339	1.10784972209864	1.12176553132496	1.33086915262667	0.91721462968355	1.04436034697675	1.35882345338689	1.3936186348894	0.887394998465425	1.28224630678928	0.873219422987991	0.904133546521457	1.13247358880026	0.527828853307637	0.599980364934842	0.879097182385473	1.45717457304082	1.09431203228815	1.41363777669213	0.69637202361611
CREB3	0.655804284128565	0.948461609484673	0.717377887121937	0.829444941478791	0.740406121114051	0.765229704839083	0.7972393126068	1.00749066493222	1.02558042614771	0.385630160451711	0.646276062411051	0.924818145381308	0.732359017654085	0.756713853916554	0.817015032996418	1.03343591590269	0.895854449445992	0.303731003254467	0.773657912836369	1.84618513565547
CREB3L1	0.603451962012868	0.31443738884177	0.914352711703143	1.16507090353942	0.270511230820439	0.339513984215032	0.461175011062096	0.621602099051862	0.665948559653108	0.694648630553376	0.170181812561123	0.669383332705562	0.566230166075134	1.07888602616332	0.639595945270061	1.50403960511829	0.279592599196891	0.706416486503883	0.351737594251955	0.386369565074759
CREB3L2	0.93404701968613	0.568797115443483	0.413412695328245	0.711303739409744	0.569924944448061	0.343901797987168	0.507938395487401	0.498940737782248	0.4817493486915	0.306624848974815	0.314885530953461	0.758951849328356	0.475993554442627	0.396747338018353	0.363512103646635	1.51385300319343	0.666351243485299	0.479254528480518	0.654626269440912	0.946153573147747
CREB3L3	0.099851439280656	0.0282140621208856	0.243744351245767	0.365623505911632	0.176525770829699	0.137808968948403	0.199970640755866	0.187287133234631	0.248643900274606	0.406824736521897	0.380384994257194	0.394048842435127	0.21084250808856	0.21745571598999	0.303731003254467	0.306712842994344	0.298345682674252	0.336770365467132	0.155274372026774	0.307858390633216
CREB3L4	0.25072759170158	0.082179518006303	0.376647318462008	0.353694319715241	0.16285365609094	0.115431185081667	0.150212175762314	0.46801044858745	0.333107788933464	0.908333042404315	0.357337668557965	0.368454772165691	0.321754848072958	0.27580608048567	0.286845598162702	0.518844129171965	0.28274568723745	0.169860612574657	0.42864060724616	0.896538377905295
CREB5	0.609594843519919	0.582694416755474	0.448428026325746	0.81901441921327	0.582694416755474	0.404173222926777	0.813043664534588	1.0170507114255	0.664542099310616	0.998266287190999	0.663140179083191	0.95703092660682	0.954285941059132	1.11798803837334	0.632830511465319	1.04014804520039	0.857297754262384	1.22936887222219	2.60397510339141	0.538501473216981
CREBL2	0.466482137983033	0.84043280676638	0.823041019413092	0.79997073344623	0.92959267825988	1.05026854768429	0.894489815230026	1.38647529714635	0.863913902615903	0.688034339631634	1.58269441675547	1.08291480935943	0.582694416755474	0.706416486503883	0.612788199686269	1.66194212458024	0.762959208620809	0.806875401645538	1.63189914829065	0.781989957015637
CREBZF	0.977159389123472	0.667359589612537	0.326518302926653	0.613857891069182	0.534617148551582	0.385841290490825	0.754240644032723	0.319392571008212	0.322393047279507	0.454692883534176	0.398048595866478	0.412289034981089	0.317854923626168	0.597566653780688	0.453210648368742	0.487449007095789	0.930701987884471	0.667561540084395	0.808828544271441	0.297569463554475
CREM	1.36977558924757	1.51584257563462	0.404614019190858	0.290560425867589	0.275314611762641	0.347753658996677	1.29662263148765	0.482408269288092	0.142366014849992	0.342561677297038	0.643591672961019	0.217742426336698	0.257903597696756	0.429457060118102	0.639974910810603	0.943095148663527	0.817300096663957	0.474436941729933	1.49566508819754	1.01381070026318
CRX	0.157952711490362	0.173471693659349	0.324038450357831	0.334043970546043	0.277530614115969	0.157952711490362	0.435570673002016	0.545307550760523	0.507938395487401	0.723538195826756	0.386898483033087	0.507239610973163	0.519705539996993	0.81901441921327	0.241693818274693	0.384681343388521	0.229221603830852	0.531357331608489	0.327809748811747	0.374996398985137
CSRNP1	0.268653024454045	0.0502685476842929	0.368454772165691	0.263205245075639	0.120674699215193	0.141643294702227	0.517984423549288	0.396098168268329	0.255941834121165	0.519705539996993	0.493089274448482	0.505845405981557	0.259321574772545	0.197979248228024	0.382370702242158	0.755228238504705	0.983802646487561	0.221342368052645	1.84985783815144	0.498940737782248
CSRNP2	1.81360878430451	1.21602499658733	0.695724949522872	0.354774288464584	0.805208242278075	0.949233688766958	1.56815395430127	1.18230244523698	0.817300096663957	0.958607314841775	0.631899148290649	0.687822643560221	0.791827473332878	0.912928794093465	0.86518562967954	1.02415477453243	0.36713795989977	1.53955321611928	0.553618187777558	0.322940822607839
CSRNP3	2.91044811711355	2.51272018355693	2.06550154875643	2.51272018355693	2.90483064856824	2.0977250795255	3.21161948468044	2.36653154442041	3.21161948468044	3.21161948468044	2.43344466911695	3.21161948468044	2.91044811711355	2.73447466478093	3.21161948468044	1.26225092610844	0.829738284605043	0.895854449445992	0.350081281264581	1.80799040734633
CTCF	1.59482445378201	1.59482445378201	2.07186029312488	2.07186029312488	2.07186029312488	2.07186029312488	1.46980030179692	1.11764625361129	2.07186029312488	1.22679885764366	2.07186029312488	1.29370904274124	2.07186029312488	2.07186029312488	2.07186029312488	0.729554091982037	1.46980030179692	1.7708302974609	0.895854449445992	0.770830297460899
CTCFL	0.513711239039434	0.957818405484234	0.442372511573173	0.45979570015794	0.220836576235501	0.371406744148741	0.272540079142091	1.0577934577229	0.486516043295743	0.183493562953643	0.765989182412821	0.178617500252701	0.458046525541764	0.382370702242158	0.546987608878545	0.41510365586255	0.578067186721492	0.457299030551889	0.397614409894895	0.658763376761308
CUX1	0.863913902615903	1.30224772583225	0.985899678480379	0.962573502059376	1.21289390696343	0.655804284128565	0.701802132890185	0.773657912836369	0.720789487398605	1.04138834223512	1.15174928532296	1.08666307406738	0.985899678480379	1.20287101220345	0.937794191180287	1.43985416015095	1.35497093527886	1.04014804520039	0.837734385701978	0.7856861025756
CUX2	1.93292914395463	1.20732821085843	1.1863523046531	0.889410289700751	1.48465610691162	1.32780974881175	1.88941028970075	1.26225092610844	0.939679971311715	1.64225567481962	0.894489815230026	1.26720430171067	1.53047252081299	1.4313290219901	1.13608262304214	0.516983579855868	0.281249265260335	1.39147396642281	0.535808629359	0.848017604542526
CXXC1	0.656000930942839	0.485850865524563	0.365321247821318	0.296107046367455	0.186485728458117	0.348043930466926	0.85949195696182	0.5815329790534	0.188357978546849	0.85078088734462	0.207328210858433	0.419873674588418	0.0927499171186716	0.535808629359	0.112326447545553	0.404614019190858	0.900664722314042	0.0599319862606474	0.786747947803603	0.744245213356956
CXXC4	0.928854709548917	1.97551433230083	1.27711938931306	1.37913552473488	1.60959484351992	1.19743150168604	1.53955321611928	1.86359655186601	1.50403960511829	1.33086915262667	1.37913552473488	1.69464863055338	1.59894427422816	1.50403960511829	1.97551433230083	1.25743196563386	0.59328954139021	0.983384452442823	0.527536103393011	1.1232050237993
CXXC5	1.86934465097797	0.971022294791222	1.41228903498109	1.34246611244201	1.1378089689484	1.45580788923497	1.53047252081299	1.52143350440616	1.29217443166777	1.66194212458024	0.543330370576242	1.19320972841593	1.08873582900163	0.820448208834812	0.935167780261426	0.658961368322477	0.983384452442823	0.570247719997592	0.489053051327027	1.14345235514325
DACH1	0.954285941059132	1.19044028536473	1.51385300319343	1.14733705565543	1.44842802632575	1.27229611631465	1.27229611631465	1.45717457304082	1.64340056427503	1.5562677585984	1.60327772149623	0.983802646487561	1.70027484602436	1.11396072443356	1.40704642845213	0.69058277422186	1.88941028970075	1.44842802632575	0.635261444944601	0.79997073344623
DACH2	3.20600019901553	1.64340056427503	2.84618513565547	2.84618513565547	3.20600019901553	2.54530755076052	2.20600019901553	2.60959484351992	2.67019547783593	2.67019547783593	2.67019547783593	2.67019547783593	2.54530755076052	2.30224772583225	2.67019547783593	1.00213327376086	0.921543181946707	0.944621668625	0.380384994257194	1.88372441241946
DBP	1.64975198166584	0.792634962530928	1.00462809397184	0.823908740944319	0.711750774428014	0.97798426018228	1.32523068598457	0.279923427231859	0.302421966348887	0.749579997691106	0.962972120244225	1.03282657704446	0.742081549685942	0.836838625022982	0.430041181903406	0.770830297460899	0.236572006437063	0.516698047641833	0.500725418107783	0.628932137728264
DBX1	0.642255674819624	0.460923901207223	0.781989957015637	0.849857838151441	0.69058277422186	0.885389015767827	0.42864060724616	0.993962045002683	1.03268608171292	0.604498875694374	1.09044397075882	0.686554629573586	0.875169850586141	0.648977147415876	0.673050005834001	0.131003097512865	0.183493562953643	0.482672117705626	0.341797746612985	0.175418623766517
DBX2	0.61726273423867	0.754240644032723	1.26153656053805	1.37654395193007	1.17424941865197	1.46344155742847	0.888065723667318	1.5070999888913	2.16462654752999	1.08777794346758	1.63789468070623	1.19880216554085	1.52476477739587	1.67448433663685	1.55284196865778	1.51272018355693	1.28224630678928	1.80799040734633	0.329661358872558	0.77780395369828
DDIT3	0.549904924128398	0.316772793958565	0.548060130634897	0.603277721496227	0.345053773415656	0.544241796895863	0.77780395369828	0.780415473785745	0.579219380451435	0.787812395596042	0.466482137983033	0.470698002212019	0.336204877780592	0.607478910068068	0.507938395487401	3.20600019901553	1.02696455931307	0.714667772356116	0.49254893909803	0.817015032996418
DEAF1	1.57823159879308	1.3799681048737	1.32523068598457	1.14158312227651	0.799423073245152	1.30838812578558	1.70092873997259	1.60397510339141	0.97798426018228	1.32523068598457	1.36091212891626	1.42782568638694	1.47366072261016	1.1378089689484	1.27148389524023	0.820448208834812	1.13876438136596	0.954285941059132	0.311046537362582	1.30847647783185
DLX1	1.90483064856824	1.45013881152806	1.27662643298102	2.09205147838773	1.88372441241946	1.62616885492617	1.39978969359067	2.72885568205092	1.10784972209864	1.21925076889645	1.71466777235612	1.68026950566978	1.54333037057624	1.43521561549601	2.2518119729938	1.07175781684269	1.51584257563462	1.05938391766259	0.587371479455625	1.63789468070623
DLX2	1.77469071827414	0.620513186282726	1.22040350874218	1.27213355053251	0.908333042404315	0.661942124580244	1.17256610459922	1.49566508819754	1.11125903931711	1.01023881228122	1.65541125742129	1.69314625130699	1.25258819211358	1.01574279829458	1.26648174856551	0.811915626285062	1.72885568205092	1.06550154875643	0.590404980603184	0.260348556290623
DLX3	0.238372815438417	0.09848719087006	0.273028416317123	0.400772137226204	0.293111605018382	0.226652458019177	0.250804957780328	0.229663558904851	0.392223396258307	0.668775218979268	0.49254893909803	0.504039605118295	0.354970935278858	0.494171966145164	0.38111551500455	0.538501473216981	0.369063880935809	0.439615077027985	0.194839098400566	0.389765824665611
DLX4	0.144602003345931	0.1249387366083	0.228486010020334	0.244582537189064	0.119987161633228	0.248643900274606	0.283245642567303	0.192532624315722	0.395342027952129	0.465846925814937	0.437112618706121	0.451242171426296	0.237171446810909	0.397614409894895	0.346594509335499	0.281747499902249	0.332547047110046	0.479909671887157	0.255863547598753	0.295163393788596
DLX5	0.6985359268567	0.498940737782248	1.49566508819754	1.19463509253355	1.06550154875643	0.788345599446818	0.889410289700751	1.43344466911695	1.33086915262667	0.96617430604669	1.88941028970075	1.62051318628273	1.08777794346758	1.2385232204553	1.01854383347787	1.03268608171292	0.551757587365561	0.988852639224203	0.559405738160169	0.521433504406157
DLX6	1.68739956073874	0.507518989871123	1.62616885492617	1.58838029403677	1.08544530148237	1.3799681048737	1.37355697466871	1.31398970868471	1.22040350874218	1.22308099715795	2.25743196563386	1.66756154008439	1.11821604440662	1.06930561233546	1.03555179208334	0.806875401645538	1.21481257997064	0.99097425791309	0.808548985535104	1.13047493714277
DMBX1	0.316142794599654	0.337998120610083	0.494985759915893	0.0572480795701863	0.0700194094844853	0.62745619924093	0.491739694487666	0.655804284128565	0.530325227448202	0.389233405226729	0.413412695328245	0.370692359926251	0.171018045992077	0.510604078272871	0.888065723667318	0.726073219899474	0.80799040734633	0.486516043295743	0.0422969584511686	0.407823242604133
DMRT1	1.17347169365935	0.935916564036404	0.458920232223371	0.783570169123749	0.55206713440782	0.623788149717327	0.85325198636936	0.498803757972911	0.817015032996418	0.387746093903563	0.40197592766581	1.06869471857833	0.612788199686269	0.612788199686269	0.388807939131566	1.03876880295534	0.322758154053346	0.959397659885927	0.913640169325252	1.91364016932525
DMRT2	0.253054590384895	0.327163545828603	0.149047600206507	0.254066841540557	0.356547323513813	0.468904453129972	0.225191169689294	0.650528200785614	0.421475394725007	0.497572880015567	0.561932549546506	0.522011023749111	0.377268034835281	0.290645224165604	0.364114314718727	1.24695343837347	0.347173697438995	0.387746093903563	0.232992636050196	0.600672467841321
DMRT3	0.70245833218184	0.919373513078194	0.699839463048648	0.958607314841775	0.968591535748376	0.263125638351577	0.717604495257474	1.1863523046531	1.09436599867305	1.19880216554085	0.673254620434678	1.08134070657818	0.928486194904911	0.604149623981219	0.869344650977969	0.376647318462008	0.255237762934422	0.991399828238082	0.563360368307339	0.529442514782726
DMRTA1	0.727462222624763	0.392223396258307	1.14733705565543	0.721703791908726	0.72445831159869	0.453457336521869	0.73754891026957	0.254066841540557	1.12615646677656	0.988852639224203	0.545307550760523	0.505845405981557	0.921905849593589	0.909389292171593	0.980053318321158	0.400772137226204	0.614036429399303	0.238899461041858	0.806875401645538	2.06550154875643
DMRTA2	1.07494587968816	0.669992299127241	0.535808629359	0.618343517414213	0.703773712738839	0.744727494896694	1.22936887222219	0.885389015767827	0.791827473332878	0.614036429399303	1.06550154875643	0.643591672961019	0.601018933341869	0.61852390972497	1.53047252081299	0.723078867934226	0.46344155742847	0.645891560852599	0.533132379645891	1.31957382914185
DMRTB1	0.135963817274225	0.377268034835281	0.453580733164808	0.485585079419631	0.522011023749111	0.899284913426918	0.621057301386563	0.300422408601091	0.929962133392245	0.588717086982616	1.04701393480294	0.351444844337329	0.75300930075845	1.34122567915564	0.857297754262384	0.155647103689107	0.171855892696214	0.712870379280889	0.328456914737426	0.168962514359975
DMRTC2	0.146849563552157	0.0621312034361406	0.130650919240907	0.224899501120975	0.101055533133491	0.126156466776564	0.272133550532511	0.126098402135539	0.344765492965706	0.417822962311591	0.390192230671298	0.40340290437354	0.214243200037357	0.555486793665957	0.310779962736164	0.210771942732665	0.305307073668516	0.200866306697937	0.146423456380358	0.451242171426296
DMTF1	0.968591535748376	1.38563016045171	1.16058480731611	1.17822453281654	1.05330216275426	1.01063918622375	0.759950227887352	0.758453519403452	0.431446287950557	0.655411257421286	0.889747082646597	0.673869043289205	0.615109203469446	0.927382523454763	1.16507090353942	0.676129393459491	1.09044397075882	0.870954940112042	1.05330216275426	0.915066425063284
DNMT1	0.142667503568732	0.107738393084465	0.113001954328901	0.196747788569543	0.386898483033087	0.189633046318375	0.135014539340206	0.114695332411032	0.194227368064331	0.346594509335499	0.320118057887138	0.332547047110046	0.175809059347417	0.287434472126692	0.261774551857495	0.18309616062434	0.39848321634999	0.182765269574502	0.213461519502198	0.237171446810909
DNTTIP1	0.230770418263406	0.201349354554731	0.177831920631982	0.265520210574423	0.232918378636678	0.168322150808533	0.477686204843333	0.531357331608489	0.24033215531037	0.364616795952501	0.458545571252411	0.993962045002683	0.293111605018382	0.252277537964492	0.346884006834433	0.490663041982356	0.344477403746582	0.409492537991417	1.02131743484306	1.2385232204553
DOT1L	0.245957613214564	0.382475465113708	0.118216044406615	0.203495048446704	0.144359719109855	0.111259039317107	0.171920409443254	0.172243137021383	0.200935280648992	0.362810577851238	0.33658178774732	0.346594509335499	0.184687956475641	0.143089939699214	0.272621430548511	0.262012673666569	0.423083044034793	0.507938395487401	0.265440178420524	0.440691989092988
DPF1	2.42782568638694	1.27662643298102	1.74352279375832	0.829444941478791	0.975514332300833	1.70092873997259	2.42782568638694	1.77469071827414	0.97061622231479	1.18230244523698	1.34265726318537	1.40671393297954	1.45779721756597	1.5338741295818	1.42782568638694	0.567190994966832	0.450138811528057	0.981299501333757	0.405496956179911	0.980883709552927
DPF3	0.927382523454763	1.16966800654804	0.419873674588418	0.72584215073632	1.15174928532296	0.654626269440912	0.988852639224203	0.668775218979268	0.998266287190999	0.948847477552619	1.53461714855158	0.85949195696182	0.929962133392245	1.71602071576152	0.774432286560529	0.528268348519949	0.795066477645855	1.16058480731611	0.47716468633947	0.597566653780688
DPRX	0.511449283499556	0.177439663057308	0.0143939169475635	0.556737012541305	0.414990720097539	0.348721986001856	0.0160130780348103	0.467245621007502	0.147337055655431	0.721703791908726	0.385419133002514	0.0554186357730737	0.470441326978837	0.536704390037997	0.607478910068068	0.758951849328356	0.904830648568245	0.166470418241356	0.424927674286188	0.888065723667318
DR1	1.12615646677656	1.04764352267621	0.638839004804974	0.19825338078054	0.586365002801444	0.530472520812986	0.647046088289912	0.576754126063192	0.525055664534612	0.646276062411051	0.975925012692574	0.312292720375181	0.17986424812957	0.209363038068297	0.435215615496013	0.630227711403037	0.270592203036932	0.28274568723745	0.711303739409744	0.267525822718806
DRAP1	2.14733705565543	0.434979071654706	0.415781887882595	0.356744774975228	0.0933956282750197	0.391473966422806	1.20287101220345	1.41499072009754	0.334325219006107	0.521000868326643	0.361610592334664	0.565271458220242	0.197979248228024	0.258375742496188	0.368454772165691	0.310424784240062	0.286341483791644	0.171082438383314	0.332733880617726	2.19314197048118
DRGX	1.43521561549601	2.16462654752999	1.55284196865778	2.20600019901553	1.3799681048737	1.45779721756597	1.62616885492617	2.90483064856824	1.84436036624022	1.59328954139021	0.946153573147747	2.2518119729938	1.56256655620203	2.00191511206344	1.3799681048737	1.41363777669213	0.406160338918729	1.1378089689484	0.823908740944319	1.68739956073874
DUX4	0.412064651363644	1.02558042614771	0.954285941059132	1.35882345338689	1.77365791283637	1.074791078588	0.481486060122112	0.455683858252573	1.35882345338689	1.62764041747568	1.4313290219901	0.449771646944906	1.15051916275601	0.995678626217357	0.954285941059132	0.548520594875138	1.4313290219901	0.716925025264529	0.35222594973117	0.294649537114288
DUXA	0.794524963259109	0.300769497116591	0.975514332300833	1.39308147405171	0.865504144165326	1.10220801806078	0.706416486503883	0.471597562046383	0.92959267825988	0.728855682050922	0.0943120322881478	1.16462654752999	1.00436480540245	0.791021482723747	0.92959267825988	1.80799040734633	0.918292729902651	0.377993326993195	0.430041181903406	0.068643849532072
DZIP1	2.09205147838773	1.90483064856824	1.57823159879308	1.44261311794049	1.40549695617991	1.4817493486915	1.60959484351992	1.30294510772743	1.57251389090421	1.17024608107502	0.924818145381308	1.40704642845213	1.45580788923497	1.21161948468044	1.40549695617991	1.01023881228122	0.951558196449595	1.51272018355693	1.15094930943049	0.916139199133427
E2F1	1.04138834223512	0.673869043289205	0.265440178420524	0.357535479757879	0.17979854051436	0.624702261782661	0.515842575634619	0.941194513324093	0.304255724802677	0.582196277360119	0.451610581867082	0.593630164530732	0.280337316981953	0.521433504406157	0.515557792357593	0.260585897301305	0.895854449445992	1.59482445378201	0.540456741719587	0.822463500070138
E2F2	0.233959139618611	0.114017188645027	0.236572006437063	0.319573829141855	0.150212175762314	0.552686891176432	0.236646891251785	0.285335007137463	0.302073555193495	0.304255724802677	0.552686891176432	0.329754146925876	0.298863933907474	0.236197775925407	0.264002115908206	0.289967300934246	0.257589119419507	0.300248968310486	1.14158312227651	0.280171713745665
E2F3	0.582694416755474	0.680269505669775	0.154839922348054	0.387534036046858	0.44189169836945	0.215596698246992	0.197431501686044	0.18568579979254	0.241315150117559	0.464959186748839	0.436400271118469	0.450506286784987	0.236646891251785	0.340939927759062	0.345919764693429	0.371406744148741	0.509199047989145	0.640923773940737	2.16462654752999	0.513994813637758
E2F4	1.40671393297954	1.23291837863668	1.09544673702323	0.925915310971756	1.55284196865778	0.885722703438414	1.09253489323414	1.11611154211152	1.23754651763645	1.01849851185175	1.66194212458024	1.1378089689484	1.30294510772743	1.90483064856824	1.84436036624022	0.692717952966654	0.752763450493236	1.34265726318537	0.524619406856639	1.27148389524023
E2F5	0.849857838151441	0.659754238432068	0.569119053547109	0.646083769079637	0.460923901207223	0.694648630553376	0.537751784645003	0.781989957015637	0.968591535748376	0.809948582240794	0.669992299127241	0.727462222624763	0.455683858252573	0.642446280256918	0.507518989871123	0.542118103266008	1.19402364928244	1.11103465569966	0.893129455521346	1.07180905196124
E2F6	0.559405738160169	0.227384950150829	0.47716468633947	0.504455662453552	0.512296136836274	0.317854923626168	0.740406121114051	1.17172688794793	0.459045191073867	0.62616885492617	0.887394998465425	0.729554091982037	0.31596296251348	0.381638068890122	0.553307533628473	0.754734160542539	0.776244546342759	0.606951533583222	0.978810700930062	0.901702463505302
E2F7	1.17172688794793	0.56431486205837	0.320481256304211	0.4565528199183	0.250031916490597	0.637706062035769	0.356152689700286	0.438540828758084	0.56431486205837	0.734474664780926	0.471211808225104	0.765989182412821	0.251269443901506	0.656591406196143	0.354774288464584	0.773657912836369	0.740406121114051	0.687399560738741	0.339229356472303	1.26865302445405
E2F8	0.168578182934978	0.299988937677888	0.149108815864076	0.327994554977048	0.120732043175387	0.218316415492649	0.186085579951397	0.291154361951821	0.200383795518501	0.58838029403677	0.352323686759129	0.341511618690983	0.197431501686044	0.241315150117559	0.27351730321517	0.285335007137463	0.437826136635352	0.313900228004084	0.465593100862123	0.290051983489239
E4F1	0.501965276312973	0.262012673666569	0.113114641013991	0.131767131577535	0.0506099933550872	0.0705299838225105	0.172824651701307	0.21289390696343	0.127785436602414	0.211195506955352	0.193141970481183	0.203911571319331	0.0973988693334687	0.531209737900389	0.156642621562044	0.228045251036051	0.165134420099962	0.0917295005042761	0.0854981771726859	0.160899217292847
EBF1	1.0977250795255	0.761452112318672	0.829738284605043	0.673869043289205	0.79997073344623	1.33658178774732	1.27711938931306	0.90622821850127	1.54882784248746	0.949233688766958	1.12889429901441	1.05938391766259	1.20732821085843	0.90204892900585	1.16634300310713	1.79102148272375	2.06550154875643	1.41363777669213	0.829444941478791	0.919373513078194
EBF2	0.803547458296611	0.897909474488163	0.789949150124863	0.85949195696182	0.781989957015637	1.0781055290709	0.658961368322477	0.999565922520681	1.03848398855105	0.86518562967954	0.226213555018806	0.561299467099264	0.749336080536756	0.41016205685254	0.820735535660975	0.588043762069599	1.34833439607706	1.41930306028756	0.506681391767899	0.185153331395537
EBF3	1.32513885926219	1.37913552473488	0.941953769604718	0.893469146177619	1.14345235514325	1.20781850385032	1.23395913961861	1.26720430171067	1.29782804914229	1.15477789357099	1.24972308484601	0.614930223668065	1.04436034697675	0.946153573147747	0.991399828238082	0.907279355315901	0.90622821850127	0.97798426018228	0.524764777395872	0.62967199222049
EBF4	1.15094930943049	0.219250768896448	1.12528631124222	0.742561433140186	0.461175011062096	0.855737226238009	1.17822453281654	0.305307073668516	0.634137784597445	0.761702932124606	0.877129077135564	0.582694416755474	0.281664421091493	0.690156995283929	0.785156151952302	0.446723953862901	1.95078197732982	0.65816994307949	0.749579997691106	0.65091683122041
EEA1	1.25743196563386	1.62893213772826	0.996970529446382	0.73754891026957	1.30847647783185	0.932557157223619	1.30856484785594	0.742561433140186	0.451979305094469	0.658763376761308	0.45717457304082	0.813608784304507	0.6763354643919	0.37851213541937	0.546070407942271	2.51272018355693	1.14721513131945	0.786747947803603	1.19797924822802	1.05938391766259
EGR1	1.22679885764366	0.921543181946707	1.37294153599901	1.46980030179692	0.891434976267166	0.96617430604669	1.45580788923497	0.816730156317195	0.957818405484234	0.749579997691106	0.580374639112257	0.545307550760523	1.22040350874218	1.59482445378201	0.871277715661573	1.37283904762522	0.867740310468956	0.458920232223371	0.759950227887352	0.96617430604669
EGR2	0.234405944680555	0.213035740564267	1.03574036980315	0.869344650977969	0.649751981665837	0.699404516110037	0.794524963259109	0.237546517636453	0.84043280676638	0.405276053590253	0.515842575634619	0.483332440900957	0.344477403746582	0.27351730321517	0.429223631205252	0.861697301833719	0.380593589113223	0.920456992597094	2.36653154442041	0.581698708680255
EGR3	0.388489112873344	0.137093786437002	0.822463500070138	0.91721462968355	0.204258979130756	0.590404980603184	0.510885630621081	0.192938760082761	0.359220522655143	0.466609291982449	0.437826136635352	0.451979305094469	0.341797746612985	0.181444220702197	0.468138050904191	0.797784224198869	0.333107788933464	0.681519274825483	1.33658178774732	0.546375926408549
EGR4	1.31957382914185	0.703554205793604	1.47134035476501	1.15676722190199	1.15676722190199	1.5338741295818	1.05330216275426	0.718966632752272	1.33677036546713	2.42782568638694	0.592099459857365	1.45013881152806	1.23754651763645	1.39870068980566	1.12889429901441	0.505845405981557	1.06298389253519	0.355364496231847	0.367846516489367	0.525638023967369
EHF	0.133417322936451	0.981299501333757	0.967784296702018	0.57413985492216	0.954285941059132	1.13035765534841	0.701802132890185	0.148497047229455	1.074791078588	0.258848401148215	0.230253532820547	0.46344155742847	0.941194513324093	1.29662263148765	1.77365791283637	0.481617684454656	0.299209778625653	0.897909474488163	0.504316932383085	0.364114314718727
ELF1	0.678401569534656	1.61493022366807	0.865504144165326	0.631899148290649	0.436637590513392	0.816730156317195	0.980883709552927	1.16071054399385	0.973058372040971	0.451610581867082	0.980883709552927	0.811634073936852	0.501000636419847	0.848017604542526	0.740645072691966	0.327440372236724	0.306976932076306	0.540456741719587	2.51272018355693	0.773657912836369
ELF2	1.66194212458024	1.64975198166584	0.664542099310616	0.3767507096021	0.468904453129972	0.785156151952302	1.46559310086212	1.19320972841593	0.710411047457403	0.784362436564938	1.03282657704446	0.832978204209744	0.885722703438414	0.871600731282194	0.97798426018228	1.06818629604086	1.29610704636746	0.795066477645855	1.41499072009754	0.515273195701338
ELF3	0.126563136777963	0.36896230346326	0.375821074251978	0.632830511465319	0.653255945395151	1.01037222925485	0.252588192113577	0.179076412118682	0.395342027952129	0.341225679155643	1.0577934577229	0.569602408613033	1.02558042614771	0.870632404277014	0.633950790199765	0.591929714112815	0.928854709548917	0.31560352158098	0.981299501333757	0.291664097317737
ELF4	0.119300710781298	0.201763823632064	0.103253384392594	0.339798798619318	0.101165161931726	0.0946899378839145	0.11679296664761	0.118216044406615	0.27351730321517	0.294136287716081	0.264720551939543	0.280171713745665	0.145329668104665	0.136320332124102	0.219106891312921	0.290051983489239	0.422738046414185	0.189431470783587	1.71466777235612	0.527243550682788
ELF5	0.317223353685566	0.916497380169733	0.371611069949688	0.208870999272714	0.472756883611911	0.56431486205837	0.285418791160469	0.47716468633947	0.46167766676856	0.32836440339787	0.336487529584844	0.219178824146527	0.510885630621081	0.769040444251431	0.384681343388521	0.236721788981021	0.202386269846924	0.824198367151721	0.846185135655471	0.615467384505751
ELK1	1.5070999888913	1.28692967414436	2.02993220345086	0.855737226238009	1.16071054399385	1.31948319061874	2.12685384867174	1.34265726318537	0.825940192274975	1.1232050237993	1.40671393297954	1.21481257997064	1.34265726318537	1.02131743484306	0.465593100862123	0.326334123754298	0.305131672017544	0.623788149717327	0.206209615309181	1.0156977680201
ELK3	0.243135775939451	0.605198222837289	0.696803942579511	0.879097182385473	0.489857300597427	0.561299467099264	0.93404701968613	0.460923901207223	0.647238808276169	0.466609291982449	0.324588306285137	0.61726273423867	0.185486047631762	0.861381566100508	0.442974277613617	2.09205147838773	0.890084136976207	0.158202701125645	0.831207979685818	1.36977558924757
ELK4	1.17424941865197	0.783834097714007	0.827105302247824	0.327809748811747	0.988852639224203	0.634137784597445	0.707965564005264	0.621420423884225	0.660151216962363	0.177831920631982	1.26865302445405	0.687399560738741	0.65286521708998	0.981299501333757	0.164626547529991	0.899284913426918	1.53047252081299	0.817015032996418	2.24427755509654	1.42067379624474
EMX1	1.42067379624474	1.11611154211152	1.27148389524023	2.05988213325228	0.853871964321762	1.17822453281654	1.79102148272375	1.92738252345476	0.900664722314042	1.21481257997064	1.23291837863668	1.14158312227651	1.5338741295818	1.2518119729938	1.57251389090421	0.396098168268329	0.784362436564938	1.03848398855105	0.425621435586918	2.30294510772743
EMX2	0.731890270191522	0.684029654543082	0.693146251306991	0.998266287190999	0.922632094715844	0.726073219899474	0.699839463048648	0.988429556402722	1.19743150168604	0.712870379280889	1.50403960511829	1.06550154875643	1.03872132091496	1.19320972841593	1.16462654752999	1.29217443166777	0.61726273423867	1.28692967414436	0.235749124561227	0.928486194904911
EN1	1.19463509253355	0.81901441921327	0.928486194904911	1.39211625564301	1.02131743484306	0.897909474488163	1.03555179208334	0.697020063251751	1.15094930943049	0.869344650977969	1.76447155309245	0.379447555270565	0.752272167090277	0.664542099310616	0.647046088289912	0.937418015771837	0.833273944419948	0.616184634019569	0.641113795594131	0.366531544420413
EN2	0.999132278468773	0.696803942579511	0.867420152340263	1.13412647179219	1.26153656053805	0.985899678480379	1.04436034697675	0.532243948755967	1.27711938931306	1.31948319061874	1.03555179208334	1.77469071827414	0.99097425791309	0.849857838151441	1.10784972209864	0.492279023314386	0.840733668906506	0.739213331345024	0.515273195701338	0.811915626285062
EOMES	0.571379327328061	0.425621435586918	0.829444941478791	1.29662263148765	0.916497380169733	0.941194513324093	0.470441326978837	0.466609291982449	1.99567862621736	1.12176553132496	1.32661042181169	0.72445831159869	1.29662263148765	0.954285941059132	0.961379838050297	0.984221243610959	0.40483458520977	0.995678626217357	0.861697301833719	1.29662263148765
EPAS1	0.278189384787453	0.319030281534103	0.625068446021812	0.751046384504292	0.527682453683158	0.50003813440381	0.406160338918729	0.522011023749111	0.462558716592052	0.765229704839083	0.673869043289205	1.01037222925485	0.877784121727173	0.904481957676849	1.03677901347701	1.62051318628273	0.576099081471583	0.885722703438414	1.0128702323401	1.48999148705977
ERF	0.695509472226512	0.212114649059075	0.268975620184312	0.379968104873703	0.236122968504345	0.54515513999149	0.514846650096348	0.357832365595055	0.245575210722741	0.470698002212019	0.476904161747432	0.485585079419631	0.254690940059172	0.367846516489367	0.359021942641668	0.831502516476967	0.744245213356956	0.426432226960781	0.703554205793604	1.49417196614516
ERG	0.479909671887157	0.285418791160469	0.682354456778841	0.774690718274137	0.565271458220242	1.07888602616332	1.13035765534841	0.656985502849232	0.916139199133427	0.673254620434678	0.836838625022982	1.02351246269481	0.838631997765025	0.651889931519762	0.892111974817201	1.72885568205092	0.815024809301739	0.980053318321158	0.915066425063284	1.68026950566978
ESR1	0.635449004646028	1.17347169365935	0.959397659885927	1.2478746927021	0.872571222148401	1.59482445378201	1.42308304403479	1.0781055290709	0.959397659885927	1.61278819968627	1.8921119748172	1.44842802632575	0.85325198636936	1.13566694496661	1.16966800654804	1.43663759051339	2.19314197048118	1.03876880295534	1.73778629452358	2.21481257997064
ESR2	0.916855856856948	1.04138834223512	0.459920911195827	0.535808629359	1.19402364928244	1.09253489323414	0.754734160542539	0.881735273910521	1.0577934577229	1.69464863055338	1.21795758337945	0.308388125785584	0.556580538217183	0.795066477645855	0.344573412254081	1.0821795180063	0.823908740944319	0.792634962530928	0.998266287190999	0.431329021990103
ESRRA	0.520280764560429	0.42354346759438	0.37294153599901	0.513711239039434	0.504316932383085	0.265680319140993	0.259006068415114	0.782516055786094	0.428407616638693	1.0577934577229	0.221921138062545	0.400007822415902	0.540456741719587	0.492144128304169	0.166980452923469	0.302509112828943	0.610656688747922	0.580705278246539	0.263125638351577	0.515557792357593
ESRRB	1.06869471857833	0.411728293157671	0.293026323823822	0.821023052706831	0.817015032996418	0.877784121727173	0.42388910587916	0.703334809738469	0.916855856856948	1.17424941865197	1.34804393046693	0.624885315307775	0.534617148551582	0.977159389123472	0.418961051227833	0.46344155742847	0.300248968310486	0.694004117229195	0.323214969580794	0.664542099310616
ESRRG	1.91685585685695	1.91685585685695	2.10596099919539	2.10596099919539	2.10596099919539	2.36916548217195	2.67019547783593	2.06818629604086	2.19314197048118	2.19314197048118	2.14733705565543	1.82506840647156	2.19314197048118	2.67019547783593	2.00121773016826	0.704872914747809	0.773142429711276	1.0435434165901	0.811634073936852	0.787546038959724
ESX1	0.216024996587329	0.0411972966004976	0.0598821332522815	0.0788860261633194	0.246416941107093	0.341225679155643	0.0614302437789388	0.0611301784870133	0.15789023655939	0.606951533583222	0.988852639224203	0.123205023799299	0.571217488503045	0.653255945395151	0.0867691288864395	0.0971272145539207	0.115148017254002	0.174249418651972	0.332547047110046	0.110866444033276
ETS1	0.409158165218397	0.527828853307637	0.483332440900957	0.40749015209932	0.691649051413274	0.468776625466973	0.32367226611868	0.528268348519949	0.609418121449565	0.503623945987599	0.549596913844634	0.694433686484696	0.412176828681045	0.553307533628473	0.214527796693612	0.839831707041488	0.640543979879013	0.353694319715241	1.59328954139021	1.20169471797802
ETS2	0.32910504647979	0.170567566382401	0.406160338918729	0.698752911363789	0.249183157350245	0.364013888199167	0.635073966210024	0.369775589247568	0.433916215832004	0.524619406856639	0.305394801066431	0.548520594875138	0.288530218125672	0.311046537362582	0.569924944448061	1.01381070026318	0.346690987061521	0.496754228534887	2.25743196563386	0.927382523454763
ETV1	1.39870068980566	1.3542830606304	1.64340056427503	2.36653154442041	1.79102148272375	2.30856484785594	1.70641648650388	1.76447155309245	1.62051318628273	1.95078197732982	1.31957382914185	2.02993220345086	1.69314625130699	2.00753485219196	1.60959484351992	0.644548479873483	1.44842802632575	1.37913552473488	0.616184634019569	1.3936186348894
ETV2	0.444059562181489	0.139302725947961	0.339798798619318	0.224098421108326	0.285418791160469	0.122455892284056	0.13578566953867	0.275314611762641	0.388807939131566	0.268653024454045	0.239426746055606	0.257431965633858	0.524619406856639	0.295763662691212	0.752517739322946	0.148680487351255	0.369775589247568	0.290560425867589	0.149108815864076	0.365925974512532
ETV3	0.239426746055606	0.215882183537077	0.206419132631844	0.190036478285986	0.215382707367125	0.407823242604133	0.297914278564175	0.316772793958565	0.278684119394101	0.330869152626667	0.301551461984671	0.317854923626168	0.166343003107128	0.146423456380358	0.249723084846007	0.795066477645855	0.638083381331357	0.201280314814994	1.12889429901441	0.719194071606333
ETV3L	0.17986424812957	0.305307073668516	0.21034879120659	0.374996398985137	0.447088549783491	0.538501473216981	0.263205245075639	0.53955321611928	0.941953769604718	0.621783850250122	0.603975103391407	0.633017024022149	0.603103550857476	0.546070407942271	0.560825260156532	0.521433504406157	0.897909474488163	0.65286521708998	0.662740460249724	1.03282657704446
ETV4	0.302509112828943	0.164246032480617	0.242679903453328	0.665948559653108	0.174249418651972	0.254690940059172	0.849550590539119	0.582196277360119	0.562566556202029	0.677573947594047	0.504872118757067	0.689306687656639	0.349304020239389	0.514846650096348	0.391473966422806	0.379343520180379	0.379343520180379	0.252665890384095	0.400116927926312	1.86359655186601
ETV5	0.643782865780265	0.776244546342759	0.836838625022982	0.560667306169737	0.784362436564938	1.26153656053805	1.30838812578558	0.948461609484673	0.656985502849232	0.910448117113546	1.28692967414436	1.27213355053251	0.475993554442627	0.739213331345024	0.93666664104825	0.673050005834001	0.387110230712515	0.93292914395463	0.937418015771837	0.885055584287415
ETV6	0.370284667352868	0.624885315307775	0.538201442474891	0.333294863880101	0.541060138109674	0.646660904688695	0.308388125785584	0.714667772356116	0.518557371497695	0.621420423884225	0.732359017654085	0.711303739409744	0.687399560738741	0.577574323628795	0.870632404277014	1.29005198348924	0.44745345204434	0.916497380169733	2.13247358880026	0.962972120244225
ETV7	0.0931264652779296	0.178683029408903	0.142727826435959	0.24176959154225	0.140921775253031	0.129947418306455	0.177439663057308	0.118558278058607	0.238072161579471	0.460422116654691	0.432033093176846	0.445995678988097	0.234853209891975	0.18025870272699	0.342466112442014	0.343614280941312	0.329661358872558	0.327440372236724	1.04730440041308	0.416461180745648
EVX1	0.198459093809682	0.43074316667139	0.70092873997259	0.27523275435369	0.619426996933113	0.639028116274064	0.513994813637758	0.672028376376989	0.649751981665837	0.502379350218712	0.473660722610156	0.488250288655017	0.469672210221914	0.533874129581801	0.698102282804792	0.755722879198157	0.350762527650393	0.214670164989233	0.164372833790102	0.310779962736164
EVX2	0.32984695480782	0.0580415834691864	0.0557147793112472	0.113340102138797	0.184820869860581	0.0667658712851919	0.0639892042847904	0.0574463196657901	0.171468993354899	0.711750774428014	0.869666231504994	0.392974121565214	0.468776625466973	0.529295570277212	0.13353543402826	0.101713721410877	0.140141479519007	0.189297139052883	0.0977794717206853	0.137570443893991
FAM170A	0.540456741719587	0.47716468633947	1.7856861025756	0.640923773940737	1.57921938045143	0.81901441921327	0.929962133392245	1.24972308484601	1.8921119748172	1.46610089920341	1.82506840647156	1.39147396642281	1.60327772149623	1.23889946104186	1.82506840647156	0.0375359539420988	0.54515513999149	0.1249387366083	0.122859110215179	0.506681391767899
FAM200B	1.06615853710128	1.49839307758117	1.21925076889645	1.24695343837347	1.18071935302752	1.58269441675547	1.03872132091496	1.35477428846458	2.60397510339141	1.46559310086212	1.49839307758117	1.5338741295818	1.49839307758117	1.37355697466871	1.71466777235612	1.26153656053805	0.569602408613033	1.75895184932836	0.299123291623096	0.613857891069182
FBXL19	0.983384452442823	0.871600731282194	1.14532966810466	0.815024809301739	0.789413975094843	1.12685384867174	1.54333037057624	0.958212681028248	0.960585880823863	0.742081549685942	0.95311480916229	1.02705699189443	1.10220801806078	0.999132278468773	0.728855682050922	0.229221603830852	0.218316415492649	0.24504041227829	0.119300710781298	0.241315150117559
FERD3L	0.371508895032877	0.673869043289205	0.49254893909803	0.369673845196053	0.706416486503883	0.578231598793076	0.639595945270061	0.644931793651149	0.798329820353418	1.16241156176449	0.747632485540101	0.703334809738469	0.777023550106609	0.667359589612537	1.04764352267621	0.326334123754298	0.765229704839083	1.11964380058076	0.595337299126278	1.28692967414436
FEV	0.795066477645855	0.419987887470576	1.03848398855105	0.833273944419948	0.861381566100508	0.877129077135564	0.651695136951839	0.857610533881164	0.910448117113546	0.851705902565254	0.765229704839083	0.534022631714177	1.14721513131945	0.739213331345024	0.94692155651658	0.665747357665769	0.702239488900866	0.592609095529268	0.362810577851238	0.162032981631345
FEZF1	1.09205147838773	0.99097425791309	1.23754651763645	0.475214550678778	2.20600019901553	0.746177561291927	0.836838625022982	1.64975198166584	1.06103020277711	1.18835797854685	0.704872914747809	1.02415477453243	0.80465394165158	1.13035765534841	1.49839307758117	0.931814138253838	1.25664704859044	0.648203693102977	0.372224624770697	1.91044811711355
FEZF2	2.02993220345086	1.34265726318537	1.42782568638694	1.35477428846458	1.10913206118856	1.45013881152806	1.86359655186601	1.71466777235612	1.08873582900163	1.60327772149623	1.38394480502341	1.15292113793428	1.42067379624474	1.46559310086212	1.37355697466871	1.08873582900163	0.825940192274975	0.978810700930062	0.406713932979543	1.45580788923497
FIGLA	0.201694717978023	0.14381507327283	0.289544135664575	0.666955970176513	0.663140179083191	0.558619115083489	0.0776898367856041	0.357832365595055	0.165070903539424	0.186886245992101	0.118558278058607	0.135014539340206	0.420673796244745	0.417368560510364	0.5320960534772	0.581698708680255	0.126563136777963	0.181708109200004	0.301812430133878	0.100398340853878
FIZ1	0.857610533881164	0.546070407942271	0.694218848745018	0.422738046414185	0.193345276008139	0.507099988891297	0.92959267825988	0.665747357665769	0.480959961351655	0.200935280648992	0.166470418241356	0.171468993354899	0.465593100862123	0.0462886195724446	0.101658834272491	0.261457259071215	0.140921775253031	0.816730156317195	0.0434474080826011	0.0673740559782178
FLI1	0.474436941729933	0.376027487983004	0.233438447362469	0.434388275097941	0.290984583027883	0.279179418229656	0.523313257054355	0.369673845196053	0.583858968831671	0.515842575634619	0.528268348519949	0.473660722610156	0.376027487983004	0.214812579970638	0.35981680807866	0.350762527650393	0.345342245350475	0.648590248074561	2.36091212891626	1.2605858973013
FLYWCH1	1.01023881228122	0.641113795594131	0.881404634776238	0.0633354869999246	0.486649201194043	0.480040819247932	0.94692155651658	0.359717370303319	0.0601813371786205	1.16462654752999	0.659555885159882	0.875495775165718	0.548981547844543	0.668167955563751	0.533874129581801	0.0750491110843893	0.576590272266907	0.0831251214613167	0.293111605018382	0.62616885492617
FOS	0.377993326993195	0.575118363368933	1.01037222925485	1.47275688361191	0.490528647897451	0.870632404277014	0.860120913598763	1.16877030613294	0.816730156317195	1.10105553313349	0.510885630621081	0.956244873031321	0.791558643561433	1.12176553132496	1.0577934577229	1.99567862621736	1.81360878430451	0.710188160882379	0.84863014975254	0.823041019413092
FOSB	0.85949195696182	0.317854923626168	0.70245833218184	0.62616885492617	0.323855319643794	0.791827473332878	0.718966632752272	0.921543181946707	0.631899148290649	0.466990977504515	0.0861861476162833	0.480828536178341	0.237246435066626	0.944621668625	0.522011023749111	1.79669508386152	0.565271458220242	0.612788199686269	1.0781055290709	0.538651566352017
FOSL1	0.156767221901991	0.345630909024714	0.981299501333757	0.893129455521346	1.29370904274124	1.29370904274124	0.559405738160169	0.992679047077255	0.710188160882379	0.79317412396815	1.7708302974609	1.32661042181169	1.37294153599901	1.07186029312488	1.11764625361129	1.29662263148765	0.841336019186011	0.468393368067278	0.927382523454763	1.01300446027562
FOSL2	0.31596296251348	0.714667772356116	0.633950790199765	0.957818405484234	0.347463581406975	0.39913596369016	0.781202001888262	0.770830297460899	1.22679885764366	0.967784296702018	0.616005210558267	0.916497380169733	0.520280764560429	1.03872132091496	0.980883709552927	0.909389292171593	0.512296136836274	0.574628833561059	1.15292113793428	1.0506587932295
FOXA1	0.286593467832309	1.69464863055338	0.680269505669775	1.21745571598999	1.32661042181169	1.69464863055338	0.594824453782011	0.707965564005264	1.47275688361191	0.603451962012868	1.46980030179692	0.334043970546043	1.51855737149769	0.680269505669775	0.913640169325252	0.904481957676849	2.17172688794793	0.893129455521346	1.09253489323414	0.345630909024714
FOXA2	0.510041520575165	1.1008911418066	0.995678626217357	1.11103465569966	1.074791078588	1.35882345338689	1.37294153599901	0.69637202361611	0.860120913598763	1.73778629452358	1.4263163069062	1.17347169365935	1.1008911418066	0.875169850586141	1.04138834223512	1.62764041747568	1.73778629452358	1.47275688361191	2.21481257997064	0.703334809738469
FOXA3	0.213887716280173	0.0661585371012788	0.139661993429006	0.19531548509306	0.0866630740673768	0.118957891806594	0.306712842994344	0.279179418229656	0.185552621477512	0.329661358872558	0.317854923626168	0.316772793958565	0.177439663057308	0.188559056325842	0.248797905411647	0.297311031840867	0.246953438373471	0.279675282582558	0.132296866729902	0.265040238727555
FOXB1	1.07247565912497	0.73471037413917	1.22373478173189	0.669383332705562	0.813326132500255	0.836838625022982	0.820448208834812	1.21034879120659	1.02993220345086	0.524764777395872	1.52476477739587	0.988852639224203	0.909389292171593	1.17256610459922	1.29217443166777	0.586867949565128	1.19320972841593	1.66194212458024	0.733298033115912	2.30856484785594
FOXB2	0.754240644032723	1.54333037057624	1.09205147838773	0.665144310382708	1.5338741295818	0.754240644032723	1.26648174856551	1.49839307758117	0.885722703438414	1.0128702323401	0.784362436564938	0.702239488900866	0.589054141312225	1.09205147838773	1.80799040734633	0.999132278468773	1.40671393297954	0.739213331345024	0.374790474618119	0.758951849328356
FOXC1	0.781202001888262	0.340939927759062	0.823908740944319	1.82594019227497	0.774690718274137	1.2518119729938	0.501000636419847	0.661942124580244	0.643782865780265	0.480828536178341	0.317854923626168	0.754240644032723	0.945770090136603	0.77780395369828	1.07247565912497	1.42782568638694	0.857610533881164	0.376543951930066	0.414313721547503	0.833273944419948
FOXC2	0.782779344355481	0.295935320591433	0.691435586438761	1.02415477453243	0.77780395369828	0.911509529817604	0.50265561898242	0.664341547710698	0.503208684299958	0.314885530953461	0.324588306285137	0.985899678480379	0.948461609484673	0.781202001888262	0.911509529817604	1.77469071827414	0.865504144165326	0.148680487351255	0.416461180745648	0.855737226238009
FOXD1	0.346305204684918	0.0854981771726859	0.451242171426296	0.47134035476501	0.219106891312921	0.316682738078117	0.455559862682308	0.637894680706227	0.446723953862901	0.618343517414213	0.752272167090277	0.169860612574657	0.427825686386941	0.065855188207523	0.861697301833719	1.0781055290709	0.135726303195621	0.0774821397553885	0.791021482723747	1.23754651763645
FOXD2	0.228486010020334	0.343901797987168	0.831207979685818	0.789413975094843	0.53955321611928	0.792634962530928	0.472112434047295	0.680893940690224	0.490797477668897	0.272621430548511	1.01574279829458	0.779630367548605	0.62397081827182	0.720789487398605	0.420673796244745	0.771343041891065	0.311669181887734	0.469672210221914	0.642255674819624	0.197157887260926
FOXD3	0.19825338078054	0.515842575634619	0.758951849328356	0.896538377905295	1.0821795180063	1.02705699189443	0.80799040734633	0.892111974817201	0.731890270191522	0.628378072823979	0.415781887882595	0.867420152340263	0.664341547710698	0.839831707041488	0.520280764560429	1.59328954139021	0.296794629304514	0.95311480916229	0.215596698246992	1.3542830606304
FOXD4	0.694218848745018	0.711750774428014	1.02705699189443	1.18071935302752	1.28692967414436	1.33677036546713	1.0128702323401	0.737786294523583	1.34872198600186	1.42067379624474	0.610479534153623	1.48999148705977	1.16071054399385	0.869666231504994	0.650528200785614	0.524764777395872	1.10562854614376	0.41150419899279	0.190440285364732	0.805208242278075
FOXD4L1	0.818728228440538	0.692717952966654	1.15676722190199	1.12685384867174	1.44261311794049	1.1378089689484	0.737786294523583	0.71602071576152	1.31390022800408	1.09881421986285	0.967784296702018	1.39978969359067	0.873543886568196	0.583858968831671	0.540456741719587	0.254222782110241	0.637706062035769	0.278106983785043	0.154839922348054	0.59773861754532
FOXD4L3	1.62616885492617	1.86359655186601	2.00191511206344	1.05988213325228	0.871600731282194	1.46559310086212	2.72885568205092	1.43521561549601	1.30856484785594	1.16634300310713	1.09108625997903	1.33096219911484	1.60397510339141	1.5070999888913	1.40671393297954	0.334888262924949	0.490663041982356	0.479254528480518	0.208169052325164	1.74352279375832
FOXD4L4	0.742081549685942	0.252277537964492	1.07247565912497	1.64975198166584	1.34872198600186	1.21481257997064	1.38647529714635	1.23754651763645	1.20600019901553	0.822175028135318	0.40483458520977	0.920456992597094	0.916139199133427	1.39978969359067	0.59108197915322	1.63789468070623	1.33096219911484	0.190440285364732	0.150949309430488	0.279675282582558
FOXD4L5	0.810790510417694	0.53985418250825	0.799149501908923	0.549904924128398	1.52418358696868	1.08873582900163	0.931814138253838	0.669383332705562	1.08666307406738	1.2335871528876	0.744245213356956	2.44842802632575	1.40704642845213	1.16966800654804	1.29610704636746	2.90483064856824	0.885722703438414	0.985899678480379	0.414990720097539	0.302073555193495
FOXD4L6	0.484656106911619	0.279344643448276	0.458046525541764	0.484921324924077	0.998266287190999	0.472885888360195	0.285837953901147	0.880084589742009	0.948847477552619	1.02677975314777	0.772370350428991	1.02677975314777	0.770830297460899	1.01063918622375	0.550830267834799	0.108852969551229	0.651695136951839	0.30285787372454	0.0889489796718735	0.146423456380358
FOXE1	0.331987028358168	0.1439360466669	0.169796401074296	0.443215217692975	0.25212229418021	0.686554629573586	0.410944468947656	0.205163542185439	0.53685386327365	0.549904924128398	0.525929496784956	0.544241796895863	0.404614019190858	0.349401101827343	0.613322716039162	0.681519274825483	0.322940822607839	0.598944274228156	0.888065723667318	0.341797746612985
FOXE3	0.347753658996677	0.514988785421427	0.900664722314042	0.654626269440912	0.996539467890494	0.730253626869233	0.80465394165158	0.757210190521324	0.848017604542526	0.794524963259109	0.54882784248746	1.08544530148237	0.782779344355481	0.654626269440912	0.511449283499556	0.944621668625	1.36653154442041	0.190238334892875	0.114073660198569	0.211619484680437
FOXF1	0.401209493236885	0.50265561898242	1.0073581301216	1.0781055290709	0.718966632752272	0.668167955563751	0.631899148290649	0.502379350218712	0.743282254022513	0.450874073241889	0.937418015771837	0.56304266933055	0.72445831159869	0.461929212956828	0.937418015771837	1.91044811711355	0.775466937393914	0.573163546196492	0.679645967182328	0.731656086048935
FOXF2	0.663140179083191	0.616005210558267	0.999132278468773	0.811634073936852	0.967784296702018	0.523023534240473	0.294820755126324	0.707743928643524	0.80799040734633	0.433680378475189	0.548060130634897	0.514988785421427	0.869666231504994	0.57218942732401	0.604498875694374	0.450874073241889	0.281747499902249	0.237546517636453	0.65816994307949	0.464832514885056
FOXG1	1.63789468070623	1.52143350440616	1.63189914829065	2.21161948468044	1.95078197732982	2.30294510772743	2.36091212891626	1.91044811711355	1.28692967414436	1.93292914395463	1.69314625130699	2.03555179208334	2.42782568638694	1.93292914395463	1.63789468070623	1.10446696051593	2.36653154442041	1.66756154008439	0.706416486503883	0.653255945395151
FOXH1	0.825940192274975	0.53685386327365	0.467245621007502	0.452471423540218	0.612788199686269	1.31398970868471	0.496481687275925	0.731656086048935	0.581201709409646	0.912928794093465	0.583193128177056	0.65091683122041	0.602059991327962	0.877129077135564	0.668775218979268	0.520568662802264	0.472112434047295	0.304255724802677	0.546987608878545	0.436400271118469
FOXI1	0.068643849532072	0.0620810973522196	0.116452120731956	0.163992540874469	0.14381507327283	0.236197775925407	0.133004186889352	0.343039817257151	0.306009389539223	0.277119389313061	0.374276090474244	0.571217488503045	0.290984583027883	0.228486010020334	0.207328210858433	0.794524963259109	0.212964817973777	0.262250926108443	0.352519226826324	0.801617869991706
FOXI2	0.182170300254394	0.149108815864076	0.258848401148215	1.21795758337945	0.735654492949908	0.901702463505302	0.324588306285137	0.714442690992226	0.62967199222049	0.806875401645538	0.400772137226204	0.670195477835931	0.763462738511306	0.171018045992077	0.870954940112042	0.178683029408903	0.168578182934978	0.184023999028015	0.0930726526910441	0.396098168268329
FOXI3	0.277612905822876	0.267204301710671	0.405496956179911	0.364013888199167	0.183493562953643	0.149476291121006	0.521433504406157	0.212114649059075	0.390192230671298	0.334419008982047	0.417141537775501	0.399789693590672	0.36713795989977	0.58838029403677	0.320662969479206	0.33970383972927	0.317313521750232	0.706416486503883	0.173406946065952	0.510041520575165
FOXJ1	0.143452355143252	0.308918507877032	0.404614019190858	0.703334809738469	0.438898616350944	0.533874129581801	0.751291264399082	0.375821074251978	0.617082864912469	0.334888262924949	0.581698708680255	0.345630909024714	0.316682738078117	0.312292720375181	0.447088549783491	0.364214764466348	0.27099729072781	0.534914712442567	0.2518119729938	0.292174431667769
FOXJ2	1.4313290219901	1.62764041747568	0.616005210558267	0.691862621361961	0.704872914747809	1.10913206118856	0.532984181561564	0.955460239607589	1.04138834223512	0.365522729839268	0.246953438373471	0.503623945987599	0.748361779551788	0.308388125785584	0.41016205685254	1.52476477739587	0.563360368307339	0.774432286560529	1.07494587968816	1.12205304837081
FOXJ3	0.65777477063921	1.40704642845213	0.522011023749111	0.335640125448859	1.0170507114255	0.789413975094843	0.975514332300833	0.534914712442567	0.305658089635819	0.444784594873927	0.48372911727066	0.305658089635819	0.58838029403677	0.514420523015321	0.427012291801795	0.98296666070122	0.844360366240224	0.904133546521457	0.833569886156717	1.25258819211358
FOXK1	0.941194513324093	1.77365791283637	0.515842575634619	0.80465394165158	0.732359017654085	1.19402364928244	0.726073219899474	0.510041520575165	0.329754146925876	0.680269505669775	1.29662263148765	0.413412695328245	0.523313257054355	0.564474148501345	0.504316932383085	1.61582586119297	1.77365791283637	0.765229704839083	0.704872914747809	0.727462222624763
FOXK2	0.821023052706831	0.72584215073632	0.639595945270061	0.916497380169733	0.458046525541764	0.408267761048164	0.465212641370508	0.318035541005317	0.34736693191689	0.628932137728264	0.293794458118029	0.707965564005264	0.405276053590253	0.674689628288939	0.245881105774587	0.959793372425289	1.34265726318537	0.503901007867429	0.347463581406975	0.722390785695909
FOXL1	0.761953896871205	0.233959139618611	0.669383332705562	1.04138834223512	0.666351243485299	0.760450279159527	0.654626269440912	0.642446280256918	0.714667772356116	0.640164517660112	0.835052627378158	0.945770090136603	0.924818145381308	0.754240644032723	1.06864384953207	1.88941028970075	0.757210190521324	0.513569521145566	0.384470776362867	0.663940722133651
FOXL2	0.612788199686269	0.256647048590444	0.334419008982047	0.523023534240473	0.510604078272871	0.478469658721289	0.290051983489239	0.416461180745648	0.444059562181489	0.480040819247932	0.451242171426296	0.465846925814937	0.319392571008212	0.418961051227833	0.899284913426918	0.232102383981909	0.34008379993015	0.207748428096736	0.159705668388564	1.24695343837347
FOXM1	1.13566694496661	0.872571222148401	1.06869471857833	1.1008911418066	0.892790030352132	0.913640169325252	0.959397659885927	0.935916564036404	0.767766478885266	1.01072820835831	0.834755673874689	0.669992299127241	0.834755673874689	0.913640169325252	1.17347169365935	0.533577277566208	1.21481257997064	1.73778629452358	0.646660904688695	0.899974269892137
FOXN1	0.070223567195098	0.106349183014036	0.372224624770697	0.417368560510364	0.29964247217734	0.114356128164236	0.131414333441234	0.165134420099962	0.315693353928368	0.599980364934842	0.305307073668516	0.320118057887138	0.167491087293764	0.138346129786089	0.251191995041398	0.507518989871123	0.250263684430939	0.164246032480617	0.124244420741945	0.404173222926777
FOXN2	0.493224463393357	0.956244873031321	0.73754891026957	0.756713853916554	0.836838625022982	0.666351243485299	0.956244873031321	0.628378072823979	0.877129077135564	0.287434472126692	0.354774288464584	0.343901797987168	0.695724949522872	0.40483458520977	0.275069085807602	0.95703092660682	1.19044028536473	1.20169471797802	1.97551433230083	0.504455662453552
FOXN3	0.861697301833719	1.67019547783593	0.98296666070122	0.344189505504748	1.10596099919539	0.796151536253765	1.35497093527886	0.756465898167938	0.789949150124863	0.875495775165718	1.14733705565543	1.3212995650017	1.09044397075882	1.04014804520039	0.712870379280889	2.44842802632575	1.94309514866353	1.60327772149623	1.07919861817435	0.774432286560529
FOXN4	0.381742655159599	0.229884705212898	0.233587152887601	1.33441900898205	0.375305468727919	0.604498875694374	0.515985037332437	0.3585258894959	0.232473100591618	0.569119053547109	0.244125144327509	0.261774551857495	0.241542311389534	0.10446696051593	0.419987887470576	0.278189384787453	0.20859008433284	0.231435890486427	0.105794740857916	0.36713795989977
FOXO1	0.72584215073632	0.683400697906139	1.074791078588	0.773657912836369	0.824198367151721	0.677160727313679	0.735890843694192	0.497982785172853	0.709297756712146	1.09253489323414	1.24427755509654	1.15614457737684	0.839231438138872	0.916497380169733	0.659754238432068	1.86359655186601	0.959397659885927	0.646660904688695	1.51855737149769	1.27229611631465
FOXO3	0.94692155651658	1.72885568205092	0.849857838151441	0.624885315307775	1.03848398855105	1.29782804914229	0.962972120244225	0.924818145381308	1.05026854768429	1.15094930943049	1.05630767289398	0.778064400171995	1.18230244523698	0.533132379645891	0.414313721547503	2.67019547783593	0.735654492949908	0.91721462968355	1.13608262304214	1.86934465097797
FOXO4	0.769806621130954	0.424235019463281	0.873219422987991	0.714442690992226	0.690156995283929	0.898596649444669	0.98296666070122	1.02993220345086	0.904830648568245	0.661942124580244	1.24222450898807	0.731890270191522	0.832978204209744	0.955460239607589	1.0537442928006	1.0537442928006	1.52476477739587	2.05988213325228	0.789949150124863	0.948847477552619
FOXO6	0.374996398985137	0.359220522655143	0.471211808225104	0.602059991327962	0.377993326993195	0.458545571252411	0.71602071576152	0.609418121449565	0.415781887882595	0.453580733164808	0.243744351245767	0.469800301796918	0.391794992295674	0.706416486503883	0.724228099835069	0.424696666577601	0.302247725832245	0.679645967182328	0.0946899378839145	0.241012453132381
FOXP1	2.17172688794793	1.26865302445405	0.991825815993574	0.852014679316195	1.11798803837334	0.80493100353141	1.51855737149769	0.871600731282194	0.996539467890494	1.27229611631465	1.19880216554085	1.36201021921531	1.11475189221861	0.983802646487561	0.527682453683158	1.32780974881175	1.00121773016826	3.14733705565543	1.22308099715795	1.0577934577229
FOXP2	1.97142874730746	1.47521455067878	2.03343591590269	1.40704642845213	2.14733705565543	2.24427755509654	1.94309514866353	2.24427755509654	2.36916548217195	2.03343591590269	1.86870220340238	1.94309514866353	2.03343591590269	2.24427755509654	2.10596099919539	1.20169471797802	2.42782568638694	1.70027484602436	0.687399560738741	0.937794191180287
FOXP3	0.188827304933446	0.306360973838452	0.709742730605482	0.480040819247932	0.515842575634619	0.339798798619318	0.150396341917553	0.443938840990467	0.984221243610959	0.295763662691212	0.202109516941651	0.817300096663957	0.322758154053346	0.357535479757879	0.737786294523583	0.618343517414213	0.251037138743839	0.646660904688695	1.20307892466983	1.06550154875643
FOXP4	0.400116927926312	0.375924268854317	0.519993057042849	0.519418213170831	0.401866354186762	0.430626090384954	0.526805090795062	0.434388275097941	0.586197483230649	0.262568799485418	0.262012673666569	0.248105311956253	0.242679903453328	0.498393077581171	0.653255945395151	1.04167506835595	0.493224463393357	0.7667499904589	0.598599459218456	0.535659515372333
FOXQ1	0.0874591172093625	0.0829148093594327	0.362710452321826	0.593459819566045	0.285335007137463	0.209926051573695	0.201902067937514	0.185952279004401	0.374996398985137	0.427012291801795	0.398700689805662	0.466100899203405	0.34524606674707	0.271646217978772	0.681519274825483	0.422278475490979	0.311847244408434	0.317854923626168	0.148680487351255	0.458795309316742
FOXR1	0.486516043295743	0.0418663243237646	0.137451230475207	0.191518943434049	0.209855634957099	0.11679296664761	0.165388579277313	0.235749124561227	0.532539890492736	0.251269443901506	0.311135431945208	0.303468880030393	0.174638804047367	0.407823242604133	0.510885630621081	0.251269443901506	0.238448011435818	0.273028416317123	0.175158528246299	0.259558355050234
FOXR2	0.197842246813038	0.214385475053176	0.7972393126068	0.262568799485418	0.739213331345024	0.911863911299449	0.450996737974212	0.558461961297839	0.951558196449595	0.39383368539238	0.418961051227833	0.599634726650061	0.880084589742009	0.841939206063395	0.892111974817201	0.0908185240221472	0.41016205685254	0.375924268854317	0.042584285277331	0.074378545209171
FOXS1	0.791021482723747	0.264002115908206	0.827689031478046	1.3799681048737	0.781202001888262	0.924818145381308	0.704872914747809	0.677160727313679	0.518987579043427	0.171468993354899	0.0182266813722528	0.771343041891065	0.95311480916229	0.789413975094843	0.924818145381308	1.12685384867174	0.913640169325252	0.495665088197536	0.429340329978466	0.631899148290649
GABPA	1.21289390696343	1.07180905196124	0.872571222148401	1.03872132091496	1.01072820835831	1.43663759051339	0.945770090136603	0.959397659885927	0.872571222148401	0.730253626869233	0.890084136976207	0.834755673874689	0.72445831159869	0.792634962530928	0.931814138253838	1.10784972209864	1.47521455067878	0.832978204209744	1.25523776293442	0.898596649444669
GATA1	0.957818405484234	1.4313290219901	0.916497380169733	1.15051916275601	1.26865302445405	0.482408269288092	0.503623945987599	0.316142794599654	0.635073966210024	0.954285941059132	0.480828536178341	0.892790030352132	0.995678626217357	0.817015032996418	0.591929714112815	1.2605858973013	0.416574499593493	0.533577277566208	1.03876880295534	0.959397659885927
GATA2	0.624702261782661	0.941194513324093	0.673459331483438	0.670805584911549	1.4313290219901	1.03049090140343	0.640543979879013	0.43074316667139	0.749579997691106	1.51855737149769	0.925915310971756	1.22679885764366	1.35882345338689	1.7708302974609	1.13035765534841	1.51855737149769	0.992679047077255	0.834755673874689	0.79317412396815	1.28174749990225
GATA3	0.281083313985139	1.01037222925485	0.895854449445992	1.17172688794793	1.11764625361129	1.7708302974609	1.7708302974609	0.883392256011752	1.59482445378201	1.87063240427701	0.673869043289205	1.46980030179692	1.87063240427701	1.51855737149769	1.37294153599901	1.074791078588	2.07186029312488	2.07186029312488	0.783834097714007	1.07186029312488
GATA4	0.716925025264529	1.03876880295534	0.497299824689437	0.46344155742847	0.584359020103846	0.703773712738839	0.893129455521346	0.592099459857365	0.750801642608887	1.08134070657818	0.995248844408999	0.949233688766958	1.00213327376086	0.974284616098659	0.603451962012868	0.701802132890185	0.791827473332878	0.652084813498309	0.486516043295743	0.743282254022513
GATA5	0.314258261397736	0.125750177221597	0.284832642151542	0.0993598160173997	0.132002489655049	0.395342027952129	0.506123889147177	0.111932886592563	0.0990323760808757	0.176069544874436	0.409381051793422	0.365623505911632	0.437826136635352	0.400007822415902	0.441531437476205	0.40340290437354	0.122455892284056	0.173795576500747	0.0874060022478943	0.161025045044532
GATA6	0.514988785421427	0.404614019190858	0.507099988891297	0.756713853916554	0.819587367161676	0.835647144215563	0.758204568704801	0.832978204209744	0.489186989487504	0.591929714112815	0.900664722314042	0.831502516476967	1.0577934577229	1.17172688794793	0.754734160542539	0.881735273910521	0.967784296702018	0.836838625022982	0.388807939131566	0.294906389452127
GATAD2A	0.363512103646635	0.983384452442823	0.350762527650393	0.65816994307949	0.243668232678942	0.258612007520731	0.694004117229195	0.754734160542539	0.369673845196053	0.873219422987991	0.513569521145566	0.530472520812986	0.353498249968388	0.304255724802677	0.396747338018353	0.5655907924125	0.541362150974351	0.599634726650061	0.507099988891297	0.770830297460899
GATAD2B	1.11396072443356	1.14721513131945	0.427825686386941	0.277530614115969	0.456304367690755	0.571217488503045	0.643591672961019	0.564155634015559	0.244582537189064	0.835647144215563	0.472756883611911	0.447088549783491	0.323214969580794	0.258060922270801	0.355955507185251	0.791289980093599	0.910448117113546	0.756465898167938	1.36713795989977	0.85949195696182
GBX1	0.216596718877437	0.197842246813038	0.205163542185439	0.619426996933113	0.39083262569798	0.29860473098608	0.260348556290623	0.175418623766517	0.205163542185439	0.373454340972871	0.345919764693429	0.357931372658496	0.320118057887138	0.411728293157671	0.279675282582558	0.31238187042823	0.655804284128565	0.165579296318467	0.136855653747333	0.427709393848582
GBX2	0.637706062035769	0.670805584911549	1.11260778102815	0.836838625022982	1.21481257997064	0.909389292171593	1.10562854614376	1.31175820402229	1.5070999888913	1.22373478173189	1.26648174856551	0.612788199686269	1.36977558924757	1.36977558924757	1.38647529714635	0.743522793758323	1.13566694496661	1.82594019227497	0.436637590513392	1.34872198600186
GCM1	0.382999658879101	0.759950227887352	0.307241181845276	0.390192230671298	0.402743717074858	0.592609095529268	0.277530614115969	0.305394801066431	0.683400697906139	0.472112434047295	1.11125903931711	0.457299030551889	0.240407691354025	0.396098168268329	0.351347304868777	0.354184881703358	0.513569521145566	0.392437756816412	1.84436036624022	0.349304020239389
GCM2	0.534022631714177	0.329754146925876	0.835052627378158	0.882397308309916	0.598599459218456	0.46801044858745	0.295163393788596	0.762959208620809	0.610656688747922	0.589054141312225	0.746661994673894	0.489857300597427	0.788345599446818	0.72445831159869	0.691862621361961	0.354970935278858	0.975925012692574	0.749336080536756	0.776244546342759	0.311847244408434
GFI1	0.379135524734879	0.21339052735134	0.226652458019177	0.385630160451711	0.172630726946175	0.213816654432367	0.176656209179351	0.245575210722741	0.357337668557965	0.457299030551889	0.429223631205252	0.442974277613617	0.232992636050196	0.279675282582558	0.34008379993015	0.343039817257151	0.328549445787505	0.326334123754298	1.32513885926219	0.290475644123659
GFI1B	0.709742730605482	0.409604052815987	0.619426996933113	1.06243196139962	0.67264106561367	0.501551596826	0.819587367161676	0.513711239039434	0.498940737782248	0.904481957676849	0.395126229447364	0.90622821850127	0.217026005055952	1.08134070657818	0.601018933341869	0.647046088289912	0.296966695266314	0.352910571283445	0.683610248926805	0.494985759915893
GLI1	0.161025045044532	0.366531544420413	0.781202001888262	0.948461609484673	0.751291264399082	0.740645072691966	0.859806321421369	0.792634962530928	0.757210190521324	0.394802732611622	0.367846516489367	0.927382523454763	0.576590272266907	0.354970935278858	0.597566653780688	0.96537154337468	1.43663759051339	0.70092873997259	0.537751784645003	0.714667772356116
GLI2	0.765229704839083	0.536704390037997	0.673254620434678	0.635261444944601	0.619426996933113	0.72584215073632	0.165579296318467	0.647238808276169	0.679023322657176	0.427709393848582	0.80465394165158	1.04436034697675	0.761702932124606	0.635449004646028	0.652084813498309	1.03872132091496	0.489053051327027	0.962573502059376	0.962972120244225	0.797784224198869
GLI3	0.628932137728264	0.90622821850127	1.38394480502341	1.2335871528876	0.944621668625	1.29610704636746	0.632830511465319	1.20781850385032	1.52143350440616	1.14721513131945	1.08291480935943	1.24972308484601	1.39913596369016	0.64762450499948	1.28408018256642	1.62616885492617	0.640164517660112	1.67448433663685	0.93292914395463	1.29260016886675
GLI4	0.400772137226204	0.483332440900957	0.35723879673468	0.541362150974351	0.41150419899279	0.0281213829737342	0.686132779630847	0.220403508742175	0.0551226940363046	0.0877779434675845	0.0742754730639374	0.0848640933779881	0.46167766676856	0.0321245544519669	0.0593839176625924	0.748118545447472	0.55455148573395	0.0413883422351206	0.61726273423867	1.35477428846458
GLIS1	0.480040819247932	0.502932063601495	0.602059991327962	0.513994813637758	0.64762450499948	1.4313290219901	0.589391457431632	0.720789487398605	0.940436582098732	0.846185135655471	1.08666307406738	0.684869682816398	0.96537154337468	1.34804393046693	0.880084589742009	1.66756154008439	0.113565680371062	0.758951849328356	0.256960845195067	0.62967199222049
GLIS2	0.333856572708442	0.402085528797472	0.714442690992226	0.694004117229195	0.385208208043582	0.465593100862123	0.121248479826998	0.620513186282726	0.481617684454656	0.133417322936451	0.166980452923469	0.170567566382401	0.577574323628795	0.720333055951544	0.599634726650061	0.653255945395151	0.677160727313679	0.703554205793604	0.349886835556429	1.19320972841593
GLIS3	0.727462222624763	0.707965564005264	1.47521455067878	1.6848696828164	1.16241156176449	1.34804393046693	0.995248844408999	1.16507090353942	1.00121773016826	0.951558196449595	1.22040350874218	1.45717457304082	1.27229611631465	1.07546228222451	1.36916548217195	1.98129950133376	2.21161948468044	1.62051318628273	1.03574036980315	1.0821795180063
GLMP	0.184023999028015	0.210771942732665	0.54515513999149	0.372839047625224	0.451610581867082	0.239426746055606	0.231509894828755	0.899974269892137	0.549904924128398	0.402743717074858	0.453951133598266	0.569602408613033	0.244582537189064	0.361510743045363	0.343901797987168	0.525929496784956	0.341511618690983	0.404614019190858	1.01849851185175	0.557677044254426
GLYR1	0.621420423884225	1.32661042181169	0.517555208081735	0.326334123754298	0.791021482723747	0.126388803003533	0.151810883008601	0.273109859258178	0.674484336636852	0.233364113689732	0.553773598221837	0.280668713016273	0.639028116274064	0.693146251306991	0.218819279062738	0.455559862682308	0.655411257421286	0.701802132890185	0.603451962012868	0.466482137983033
GMEB1	0.371406744148741	0.47249898901888	0.0944199717647575	0.150396341917553	0.093503340200647	0.0766523435021745	0.533132379645891	0.228927216778805	0.129713171007409	0.242679903453328	0.200866306697937	0.224098421108326	0.383629527708731	0.608535588160897	0.149844077577908	0.421475394725007	0.301029995663981	0.382370702242158	1.11611154211152	0.501000636419847
GMEB2	0.219970872662662	0.42969061456412	0.211831628858832	0.137093786437002	0.0904439707588247	0.16870625562299	0.19456711186786	0.386475297146348	0.0930726526910441	0.13212021654162	0.147825095579697	0.147947191302149	0.100070117272136	0.234629519708351	0.130357655348405	0.416574499593493	0.599980364934842	0.123608938180812	0.354970935278858	0.222065951162221
GPBP1	0.551912333307659	0.448672011996154	0.742081549685942	0.631899148290649	0.570570735618212	0.267686672528757	0.351932870551065	0.316682738078117	0.709075440617246	0.72584215073632	0.609418121449565	0.435926021022853	0.333294863880101	0.62616885492617	0.485053994691996	0.523023534240473	0.603103550857476	1.22373478173189	0.427709393848582	0.57413985492216
GPBP1L1	0.523893283159809	0.743282254022513	0.209926051573695	0.156393528075489	0.475993554442627	0.71602071576152	0.284832642151542	0.485053994691996	0.537751784645003	0.243135775939451	0.245575210722741	0.247413821259591	0.634324859544082	0.985899678480379	0.409492537991417	0.477686204843333	0.824198367151721	0.494985759915893	0.222355722303515	0.207748428096736
GRHL1	0.406160338918729	0.327809748811747	0.426432226960781	0.761452112318672	0.49607319580649	0.473402290896548	0.75300930075845	0.372122305420029	0.612076533026563	0.370998380713008	0.469672210221914	0.861381566100508	0.260902553882525	0.723078867934226	0.57413985492216	0.674689628288939	0.352910571283445	0.496481687275925	0.381742655159599	0.372839047625224
GRHL2	0.245345930744568	0.251037138743839	0.817300096663957	1.44818417764898	0.953895212753961	1.13247358880026	0.355659901173677	0.73754891026957	0.79344395590097	0.62616885492617	0.609418121449565	0.533577277566208	0.485983819599351	0.502932063601495	0.571379327328061	0.730253626869233	0.475214550678778	0.939679971311715	0.543178651978401	0.548520594875138
GRHL3	0.134126471792185	0.0511470938002865	0.231954185897583	0.988852639224203	0.18983471545685	0.309183942019085	0.21084250808856	0.357041120590209	0.39383368539238	0.644548479873483	0.426316306906202	0.440093374963888	0.357041120590209	0.178224532816536	0.338944915146621	0.543330370576242	0.326334123754298	0.197979248228024	0.155522824254319	0.531357331608489
GSC	0.208169052325164	0.193209728415933	0.576590272266907	0.687399560738741	0.494171966145164	0.723078867934226	0.197979248228024	0.590066876668705	0.585862637815523	0.67264106561367	0.691435586438761	0.698752911363789	0.562566556202029	0.918292729902651	0.555642874343972	0.924818145381308	0.608359296507612	1.00191511206344	0.74521031260279	0.647238808276169
GSC2	0.32910504647979	0.0338113190438628	0.181246409502283	0.273435783837755	0.0943659986730453	0.264880365918128	0.153230046462781	0.119186407719209	0.212114649059075	0.39083262569798	0.428873722915688	0.377889639638781	0.200108315343135	0.25979526449255	0.451856362565154	0.200935280648992	0.28844583174983	0.187822225841246	0.141222262694551	0.256411849840096
GSX1	1.09544673702323	0.740645072691966	1.24222450898807	0.695509472226512	1.71466777235612	0.728855682050922	0.84043280676638	1.47366072261016	0.865504144165326	1.18482086986058	1.14158312227651	1.11260778102815	0.806318970458718	0.70092873997259	1.5070999888913	0.93666664104825	0.62616885492617	0.669383332705562	0.328641996556508	0.119987161633228
GSX2	0.900664722314042	0.467245621007502	1.34246611244201	1.53047252081299	1.36091212891626	0.749579997691106	1.07247565912497	1.19880216554085	1.42782568638694	0.999132278468773	2.16462654752999	1.12685384867174	1.28692967414436	1.64975198166584	1.31948319061874	0.988429556402722	0.704872914747809	1.10220801806078	0.264720551939543	1.22373478173189
GTF2B	0.565271458220242	0.419645338893408	0.278189384787453	0.278684119394101	0.318487413361038	0.448184177648984	0.400881434944637	0.694648630553376	0.627640417475676	0.490528647897451	0.706416486503883	0.459420283495546	0.418619311290013	0.650528200785614	0.365925974512532	0.47716468633947	0.365321247821318	0.436637590513392	1.49839307758117	1.4313290219901
GTF2I	0.0764969330578954	0.432033093176846	0.118558278058607	0.203911571319331	0.388170520501626	0.384260311380845	0.141643294702227	0.173018663088006	0.201349354554731	0.364717362001788	0.577246058698652	0.348915910756989	0.185952279004401	0.53955321611928	0.273598837897078	0.310158590862495	0.885389015767827	0.29627884007298	0.134303940083929	0.24504041227829
GTF2IRD1	0.336204877780592	0.367846516489367	0.321208565633756	0.370284667352868	0.169411331314856	0.399462705635531	0.635449004646028	0.109914473283675	0.346594509335499	0.420673796244745	0.392759496168257	0.406824736521897	0.412962882256544	0.46167766676856	0.313453100936994	0.659555885159882	1.34872198600186	0.185552621477512	0.94692155651658	0.72445831159869
GTF2IRD2	0.733298033115912	0.673050005834001	0.643591672961019	0.702239488900866	0.53985418250825	0.733298033115912	0.613857891069182	0.606073993414163	0.595337299126278	0.208870999272714	0.71331903064507	0.653255945395151	0.450506286784987	0.437231456983481	0.253599355508439	0.802995271976954	0.650528200785614	0.517984423549288	0.927382523454763	0.193141970481183
GTF2IRD2B	0.72445831159869	0.704872914747809	0.574465779501736	1.06103020277711	0.420673796244745	0.568475415812549	0.395342027952129	0.582694416755474	0.887394998465425	0.312292720375181	0.678401569534656	0.622875957653544	0.712870379280889	0.935167780261426	0.181708109200004	0.234108023569985	0.357832365595055	0.411728293157671	0.476253533188435	0.316142794599654
GTF3A	2.03343591590269	0.109467208072255	0.236646891251785	0.668775218979268	0.306185146110583	0.358426746821825	0.4817493486915	1.35497093527886	0.377268034835281	0.664542099310616	0.486516043295743	0.68277265082358	0.257431965633858	0.223589411192658	0.379759810154169	0.3585258894959	0.3585258894959	0.701146923590293	0.551757587365561	2.44842802632575
GZF1	0.343231220733983	0.429924294678396	0.46331532737907	0.201349354554731	0.159329438666591	0.285335007137463	0.492279023314386	0.377993326993195	0.198802165540851	0.357337668557965	0.330869152626667	0.341797746612985	0.181444220702197	0.53685386327365	0.567511744229494	0.706416486503883	0.879097182385473	1.01849851185175	1.17256610459922	1.95078197732982
HAND1	0.473402290896548	0.507938395487401	0.896538377905295	0.877784121727173	0.648590248074561	0.749336080536756	0.348721986001856	0.733063088840827	0.717377887121937	0.622875957653544	1.06459351024765	0.671620396561262	0.769295686387431	0.640164517660112	0.436400271118469	1.23291837863668	1.86359655186601	1.23291837863668	0.278684119394101	1.93292914395463
HAND2	0.835052627378158	0.517555208081735	0.951558196449595	0.900664722314042	0.65816994307949	0.756713853916554	0.373556974668705	0.904133546521457	0.73471037413917	0.637706062035769	0.668775218979268	0.650528200785614	0.669383332705562	0.39913596369016	0.460422116654691	0.892111974817201	2.03555179208334	0.619426996933113	0.918292729902651	0.667359589612537
HBP1	0.644931793651149	1.71466777235612	0.97798426018228	0.794524963259109	0.414200990986999	0.938924676370208	1.42067379624474	1.04764352267621	0.938924676370208	0.625068446021812	0.918292729902651	0.493359694433497	0.62967199222049	0.28274568723745	0.397831448621003	1.71602071576152	0.53985418250825	0.61852390972497	1.03848398855105	0.932557157223619
HDX	1.26648174856551	0.664341547710698	0.915066425063284	1.30838812578558	1.11396072443356	0.959793372425289	0.896880746454286	1.09816040794877	1.35497093527886	0.882397308309916	1.70641648650388	1.48731560378284	1.18355983204386	1.31398970868471	1.32523068598457	2.42782568638694	0.765989182412821	0.853871964321762	0.622875957653544	0.723078867934226
HELT	0.242679903453328	0.127086558379605	0.530472520812986	0.271159431660029	0.488250288655017	0.380384994257194	0.254534831329273	0.117589315626032	0.196269829025456	0.404614019190858	0.751046384504292	0.33658178774732	0.313989708684714	0.422278475490979	0.441531437476205	0.417822962311591	0.26129869956529	0.186886245992101	0.182632983712406	0.239426746055606
HES1	1.99567862621736	0.481486060122112	1.32661042181169	1.04138834223512	0.839231438138872	1.32661042181169	0.415781887882595	1.05026854768429	0.475214550678778	0.678815972697686	0.981299501333757	1.99567862621736	0.912928794093465	1.69464863055338	1.26865302445405	0.85949195696182	1.47134035476501	0.748361779551788	0.621420423884225	3.21161948468044
HES2	0.157952711490362	0.160145015398115	0.39040559077478	0.335828294638069	0.316142794599654	0.296708621881339	0.212539525481585	0.152180652704761	0.224098421108326	0.235674394374016	0.289544135664575	0.283829652140146	0.276626432981015	0.491470281028713	0.504872118757067	0.350081281264581	0.222355722303515	0.251269443901506	0.121076266032433	0.24649354300903
HES3	1.02415477453243	0.894149325614856	1.77469071827414	3.20600019901553	1.64975198166584	1.32523068598457	0.556737012541305	1.07247565912497	2.5070999888913	1.12685384867174	1.01849851185175	1.45779721756597	1.14158312227651	1.33677036546713	1.1232050237993	0.506123889147177	1.07566901529132	0.67264106561367	0.480040819247932	0.535808629359
HES4	0.931814138253838	0.231954185897583	0.609418121449565	0.525201181199369	0.292770580672706	0.340939927759062	0.927382523454763	0.456304367690755	0.340464092845784	0.702239488900866	0.0683387603155188	0.0794071379151915	0.848017604542526	0.784362436564938	0.916139199133427	1.10913206118856	0.869666231504994	1.16071054399385	0.694004117229195	2.43344466911695
HES5	0.74521031260279	0.922632094715844	0.93404701968613	1.00436480540245	1.09205147838773	0.59108197915322	1.4817493486915	0.911509529817604	1.05988213325228	0.996539467890494	1.59328954139021	0.931814138253838	1.38647529714635	0.93666664104825	1.02705699189443	0.664341547710698	0.696803942579511	1.09205147838773	0.135370275454488	1.88941028970075
HES6	0.564474148501345	0.405276053590253	0.578231598793076	0.717604495257474	0.359717370303319	0.426432226960781	0.557520230935551	0.894149325614856	0.6613443344213	0.574465779501736	1.07888602616332	0.869666231504994	0.654234306885512	0.90274269030658	0.523168371487739	0.576590272266907	0.113340102138797	1.61493022366807	0.0773264321414458	1.05394093961488
HES7	0.799423073245152	0.266481748565512	0.844360366240224	0.5655907924125	1.1232050237993	0.948461609484673	0.285335007137463	0.688882157337494	1.09205147838773	0.898596649444669	0.531209737900389	0.787812395596042	0.857610533881164	0.306624848974815	0.402524210129623	0.546987608878545	0.39913596369016	0.250804957780328	0.546987608878545	1.41228903498109
HESX1	0.328549445787505	0.194635092533555	0.161654731224009	0.280171713745665	0.366531544420413	0.181510177795787	0.103914914576715	0.677573947594047	0.267525822718806	0.217742426336698	0.206838470754449	0.53685386327365	0.270673190353139	0.206069993227315	0.162411561764489	0.161465729488131	0.391794992295674	0.236646891251785	0.636576067082824	1.19880216554085
HEY1	1.44261311794049	0.768275616671483	1.78041547378575	1.36091212891626	1.38647529714635	1.70641648650388	1.52143350440616	1.79669508386152	1.86359655186601	2.16462654752999	2.00753485219196	1.16241156176449	1.43521561549601	2.2518119729938	1.62051318628273	1.70641648650388	1.73447466478093	1.74933608053676	0.721703791908726	1.36713795989977
HEY2	0.896538377905295	0.331520897067414	0.81559251458768	0.895854449445992	0.951558196449595	0.921543181946707	1.06298389253519	0.897909474488163	1.06243196139962	0.605023280445436	0.877784121727173	0.635261444944601	0.770830297460899	0.54882784248746	0.848017604542526	1.67448433663685	1.3799681048737	0.721703791908726	0.857610533881164	0.857610533881164
HEYL	0.607303046740334	0.225556031075035	0.663940722133651	0.497572880015567	0.679645967182328	0.597566653780688	0.137928280620006	0.412176828681045	0.57218942732401	0.354970935278858	0.328549445787505	0.692717952966654	0.822175028135318	0.746661994673894	0.666351243485299	0.975925012692574	0.718966632752272	0.292089334286894	0.369063880935809	0.743522793758323
HHEX	0.748361779551788	0.499626285646626	0.18568579979254	0.46344155742847	0.31140222491883	0.31140222491883	0.346305204684918	0.326886895761766	0.256647048590444	0.396422631848533	0.503623945987599	0.474436941729933	0.268653024454045	0.443335737877432	0.3767507096021	0.406160338918729	0.375408540873152	0.450874073241889	1.02705699189443	0.583193128177056
HIC1	0.475993554442627	0.227825039175386	0.335640125448859	0.428058364925538	0.396422631848533	0.318397001269132	0.0529095357803781	0.419303060287563	0.65286521708998	0.137093786437002	0.112664069600833	0.127785436602414	0.43297363384094	0.484258583330635	0.185952279004401	0.313542489530888	0.199901819825224	0.740645072691966	0.575118363368933	0.761953896871205
HIC2	0.235674394374016	0.435570673002016	0.226213555018806	0.301812430133878	0.0593839176625924	0.181972158140744	0.343901797987168	0.237246435066626	0.494171966145164	0.562249437179612	0.248643900274606	0.238974748288627	0.283245642567303	0.125054563914468	0.396422631848533	0.829444941478791	0.730720610228101	0.478469658721289	0.61852390972497	2.25743196563386
HIF1A	0.879097182385473	0.439854160150952	0.998266287190999	0.991825815993574	0.646660904688695	1.16058480731611	0.932557157223619	1.12205304837081	0.740884155814934	1.09816040794877	0.646660904688695	0.787546038959724	0.646660904688695	0.497982785172853	0.96537154337468	2.25743196563386	1.04014804520039	0.762959208620809	1.24427755509654	1.50390100786743
HIF3A	0.592099459857365	0.531209737900389	0.922632094715844	0.93666664104825	0.672028376376989	0.454692883534176	0.612788199686269	0.909389292171593	1.02026956933771	0.567511744229494	0.711750774428014	0.887394998465425	0.722390785695909	0.951558196449595	0.602059991327962	2.2518119729938	0.408935392973501	1.02993220345086	1.06615853710128	0.677160727313679
HINFP	0.791558643561433	0.870632404277014	0.457797217565972	0.849550590539119	0.666955970176513	0.773657912836369	0.0568023699310737	0.099851439280656	0.809948582240794	1.26865302445405	0.686132779630847	0.890084136976207	0.56431486205837	0.417822962311591	0.551912333307659	0.234704070301943	1.15051916275601	0.360413913326574	0.870632404277014	0.260585897301305
HIVEP1	0.873219422987991	0.975514332300833	0.707965564005264	0.364918563989127	0.895854449445992	0.813608784304507	0.731656086048935	0.796695083861517	0.840733668906506	0.402524210129623	0.709297756712146	0.479254528480518	0.649364391741046	0.637894680706227	0.382580253262823	1.48465610691162	0.763462738511306	1.04138834223512	1.28408018256642	1.54530755076052
HIVEP2	2.05988213325228	1.00753485219196	1.86359655186601	1.43521561549601	1.58269441675547	2.20600019901553	1.65541125742129	1.74352279375832	1.56256655620203	2.20600019901553	1.62051318628273	1.37913552473488	1.75895184932836	1.88941028970075	1.09205147838773	1.94309514866353	1.63789468070623	1.40704642845213	1.49417196614516	1.39308147405171
HIVEP3	1.39913596369016	1.05394093961488	0.689306687656639	1.29610704636746	0.868702203402377	0.410944468947656	0.334419008982047	0.622329560665677	0.574465779501736	0.697020063251751	0.837734385701978	1.34122567915564	0.914352711703143	1.22826557461323	0.497026940934369	0.648977147415876	0.722390785695909	1.06459351024765	2.17024608107503	0.498940737782248
HLF	1.70092873997259	1.31948319061874	2.42782568638694	1.66194212458024	2.02993220345086	2.16462654752999	1.57823159879308	1.48999148705977	1.74352279375832	1.35497093527886	1.3212995650017	1.2518119729938	2.2518119729938	1.76447155309245	1.52476477739587	0.967784296702018	0.675717544702307	1.30838812578558	0.941194513324093	1.18896149139578
HLX	0.10529634739077	0.0944199717647575	0.253210167847388	0.360314338757319	0.226432951073941	0.14381507327283	0.20866029603486	0.196133365715016	0.332733880617726	0.318939756368188	0.399789693590672	0.385208208043582	0.219250768896448	0.227384950150829	0.308388125785584	0.322393047279507	0.301290650557413	0.358426746821825	1.67448433663685	0.574465779501736
HMBOX1	1.61582586119297	1.99567862621736	1.77365791283637	1.69464863055338	2.17172688794793	1.87063240427701	1.18355983204386	1.12615646677656	1.51855737149769	0.72584215073632	0.684869682816398	0.694648630553376	1.11103465569966	0.911863911299449	1.35882345338689	1.12205304837081	1.3936186348894	1.38394480502341	1.46610089920341	0.973466735476703
HMG20A	1.43985416015095	1.1863523046531	1.15614457737684	0.671620396561262	1.13876438136596	0.825068406471557	0.740884155814934	0.551912333307659	0.600845666041784	1.11125903931711	1.20287101220345	1.11798803837334	1.00749066493222	0.288192770958809	0.641113795594131	1.70027484602436	2.03343591590269	2.44842802632575	0.991825815993574	1.22826557461323
HMG20B	1.30838812578558	1.06298389253519	1.17256610459922	1.16071054399385	0.806318970458718	1.54333037057624	1.19743150168604	1.17665620917935	0.999132278468773	0.92959267825988	1.00462809397184	1.06615853710128	0.763462738511306	1.32523068598457	0.751291264399082	0.501827339363456	0.488383979430862	0.550830267834799	0.274660184090263	1.14733705565543
HMGA1	0.72584215073632	0.348334396077064	0.341797746612985	0.289459552066703	0.103198302335078	0.352519226826324	0.655411257421286	0.779891911959945	0.275642195773573	0.720789487398605	0.272296116314646	0.551757587365561	0.113001954328901	0.494036481981874	0.177047759452518	0.585026652029182	0.185952279004401	0.169796401074296	0.21034879120659	2.00121773016826
HMGA2	0.250804957780328	0.364918563989127	0.542118103266008	0.364214764466348	0.529442514782726	0.323214969580794	0.46331532737907	0.928486194904911	0.644548479873483	0.113340102138797	0.868702203402377	1.09436599867305	0.644548479873483	0.517984423549288	0.634324859544082	1.39870068980566	0.582196277360119	1.02131743484306	0.797784224198869	0.768275616671483
HMGN3	1.92738252345476	0.293282217663241	0.352323686759129	0.165261481096159	0.526659035814065	0.497572880015567	0.677160727313679	1.32661042181169	0.528268348519949	0.305482546188844	0.34756025241058	0.550830267834799	0.454692883534176	0.47716468633947	0.176656209179351	0.215097550113345	0.809948582240794	0.787812395596042	0.402524210129623	0.580705278246539
HMX1	0.701146923590293	0.673254620434678	1.11611154211152	0.546987608878545	0.958212681028248	0.956244873031321	1.10913206118856	1.42782568638694	1.26648174856551	0.879755204453635	1.27148389524023	0.99097425791309	1.33096219911484	1.28692967414436	1.07888602616332	0.754240644032723	0.877784121727173	1.92738252345476	0.0973988693334687	0.867420152340263
HMX2	0.641113795594131	0.422048872270245	0.0977794717206853	0.285335007137463	0.131003097512865	0.354774288464584	0.111202932543319	0.477686204843333	0.497572880015567	0.40153779952585	0.207748428096736	0.54515513999149	0.176525770829699	0.285335007137463	0.170246081075025	0.262727823464457	0.3971806575673	0.243668232678942	0.21169018789295	0.911509529817604
HMX3	0.374070507283705	0.307505592496916	0.222210812565133	0.376647318462008	0.141944281949636	0.409492537991417	0.262012673666569	0.555642874343972	0.557677044254426	0.437112618706121	0.521145032471337	0.585862637815523	0.272540079142091	0.275560276602925	0.389765824665611	0.407379178678018	0.534914712442567	0.46801044858745	0.279675282582558	1.07566901529132
HNF1A	0.141763664570487	0.11075433910702	0.256960845195067	0.230548820597962	0.248643900274606	0.20439802010582	0.767257937279263	0.18983471545685	0.285837953901147	0.307858390633216	0.384470776362867	0.370284667352868	0.265440178420524	0.538801711377507	0.295935320591433	0.445753191833889	0.345919764693429	0.34332695411515	0.219970872662662	0.311669181887734
HNF1B	0.136855653747333	0.687399560738741	1.0577934577229	0.548520594875138	0.893129455521346	1.15051916275601	0.432150549426893	0.109578981199086	0.954285941059132	0.419303060287563	1.15051916275601	1.074791078588	1.24230037491226	1.87063240427701	1.51855737149769	0.59773861754532	0.981299501333757	0.640164517660112	0.995678626217357	0.453457336521869
HNF4A	0.40197592766581	1.61278819968627	0.581367312645935	0.515842575634619	0.79997073344623	0.59159042153157	0.555174800490252	0.261457259071215	0.646660904688695	0.55206713440782	0.355364496231847	0.935916564036404	0.783570169123749	0.498803757972911	0.580705278246539	1.36977558924757	0.984221243610959	0.935916564036404	1.21481257997064	0.587539452570039
HNF4G	0.494985759915893	0.231954185897583	1.01381070026318	0.377268034835281	0.703334809738469	0.470698002212019	1.29370904274124	0.651889931519762	1.38394480502341	0.515557792357593	0.329661358872558	1.35882345338689	0.924818145381308	1.05394093961488	0.267204301710671	0.659754238432068	0.839231438138872	0.861697301833719	0.550830267834799	0.299555898972248
HOMEZ	0.334888262924949	0.247567390738526	0.660151216962363	0.566390156676282	0.466990977504515	0.285837953901147	0.319392571008212	0.334419008982047	0.554084586048877	0.431329021990103	0.219466674683596	0.433091344773197	0.671620396561262	0.697020063251751	0.480828536178341	0.684029654543082	0.446723953862901	0.534617148551582	0.272865576239511	0.783570169123749
HOXA1	0.274660184090263	0.301029995663981	0.27523275435369	0.260585897301305	0.343901797987168	0.667359589612537	0.227825039175386	0.392223396258307	0.45979570015794	0.484921324924077	0.609594843519919	0.470441326978837	0.39913596369016	0.564155634015559	0.4817493486915	0.359021942641668	0.343614280941312	0.644931793651149	0.266000713461613	0.555642874343972
HOXA10	0.305658089635819	0.318939756368188	0.450874073241889	0.417141537775501	0.582694416755474	0.717377887121937	0.379968104873703	0.24214865631442	0.737786294523583	0.523023534240473	0.525201181199369	0.610479534153623	0.363411816270158	0.405939098729582	0.149537567238483	0.898596649444669	1.18896149139578	0.367745223315286	0.306712842994344	0.534914712442567
HOXA11	0.507099988891297	0.429340329978466	1.11964380058076	1.37355697466871	0.779630367548605	0.916139199133427	0.512296136836274	0.462558716592052	0.787812395596042	0.71331903064507	0.871600731282194	0.487449007095789	0.61726273423867	0.530177984021837	0.200935280648992	1.47366072261016	1.60397510339141	1.16857818293498	0.983384452442823	0.875495775165718
HOXA13	0.361011840656318	0.20859008433284	0.654626269440912	0.920456992597094	0.253210167847388	0.573488738635425	0.400553624274724	0.779630367548605	0.401209493236885	0.374070507283705	0.695509472226512	0.636576067082824	0.189633046318375	0.39383368539238	0.280171713745665	0.608359296507612	1.23291837863668	0.654626269440912	0.537602002101044	0.844360366240224
HOXA2	0.776244546342759	0.600672467841321	0.960585880823863	1.33677036546713	1.02415477453243	0.973466735476703	0.493359694433497	0.820448208834812	1.2518119729938	0.711974464611637	0.835052627378158	0.748118545447472	0.93666664104825	0.512296136836274	0.672028376376989	1.39978969359067	1.49566508819754	1.01574279829458	0.820448208834812	0.822175028135318
HOXA3	0.726073219899474	0.375821074251978	0.771343041891065	1.27662643298102	0.822175028135318	0.709520186669327	0.840733668906506	0.589054141312225	0.86359655186601	0.59773861754532	0.688882157337494	0.62967199222049	0.560667306169737	0.419303060287563	0.835052627378158	1.28224630678928	0.389233405226729	0.454569170534649	0.759950227887352	1.28735029837279
HOXA4	0.464832514885056	0.838631997765025	0.784362436564938	0.958212681028248	1.01849851185175	0.86359655186601	0.253599355508439	0.403952992454561	1.0537442928006	0.59328954139021	0.754240644032723	0.678401569534656	1.04464904263234	0.728855682050922	0.661742769753744	0.661942124580244	2.05988213325228	0.470698002212019	0.779630367548605	0.727462222624763
HOXA5	0.887394998465425	0.42864060724616	0.504455662453552	0.476904161747432	0.61726273423867	0.829738284605043	0.698102282804792	0.46167766676856	0.648590248074561	0.710411047457403	0.867420152340263	0.761953896871205	0.616005210558267	0.52841494581481	0.131767131577535	1.46559310086212	0.491335636947057	0.825940192274975	0.625068446021812	2.13247358880026
HOXA6	0.306624848974815	0.391473966422806	0.396422631848533	0.337336590425962	0.327440372236724	0.665747357665769	0.542269451754002	0.510604078272871	0.526659035814065	0.749336080536756	0.735890843694192	0.535808629359	0.663940722133651	0.585862637815523	0.535808629359	1.17665620917935	0.627272059114405	0.873543886568196	0.672028376376989	0.380176499542722
HOXA7	0.292600168866751	0.302945107727426	0.153477331583713	0.770830297460899	0.634137784597445	0.679023322657176	0.27351730321517	0.517984423549288	0.288192770958809	0.419303060287563	0.62616885492617	0.314258261397736	0.403073185657029	0.344573412254081	0.390725827595412	0.419303060287563	0.206349282292827	0.42724453484578	0.44105155402196	1.04138834223512
HOXA9	1.26865302445405	0.673459331483438	0.646660904688695	0.274088367704952	0.494985759915893	0.719194071606333	0.255237762934422	0.481617684454656	0.459920911195827	0.17947015147648	1.01037222925485	0.221921138062545	1.01037222925485	0.809948582240794	1.29662263148765	0.422163658707256	0.404614019190858	0.711303739409744	0.718966632752272	0.765229704839083
HOXB1	0.171018045992077	0.256960845195067	0.671416550285798	0.625068446021812	0.394048842435127	0.57218942732401	0.265200170411153	0.735890843694192	0.944621668625	0.393403690820715	1.07494587968816	1.02979264119315	0.772370350428991	0.604498875694374	0.452717692036697	0.201349354554731	0.915066425063284	0.306976932076306	0.212539525481585	0.440811810995225
HOXB13	0.36713795989977	0.653255945395151	0.357832365595055	0.506820879317485	1.3936186348894	0.66655272550325	0.300509154727796	0.450874073241889	0.995678626217357	0.716925025264529	0.809948582240794	0.516127545777326	1.13035765534841	0.732359017654085	1.21745571598999	1.17172688794793	0.367846516489367	0.981299501333757	0.55455148573395	0.935167780261426
HOXB2	0.256647048590444	0.349304020239389	0.619426996933113	0.59108197915322	0.556737012541305	0.372224624770697	0.241315150117559	0.350762527650393	0.811634073936852	0.321299565001696	0.608359296507612	0.594653639824291	0.513853003193427	0.56304266933055	0.598427154323554	0.456304367690755	0.236197775925407	0.2518119729938	0.6607473659673	1.43521561549601
HOXB3	0.3971806575673	0.44105155402196	0.861697301833719	0.831207979685818	0.71602071576152	0.5320960534772	0.308388125785584	0.511449283499556	0.680893940690224	0.29362364416031	0.568475415812549	0.338471259868017	0.586365002801444	0.322940822607839	0.65286521708998	0.471983658810799	0.588717086982616	0.698752911363789	0.673254620434678	0.485850865524563
HOXB4	0.490528647897451	0.389126999619948	0.857610533881164	0.595337299126278	0.709075440617246	0.527536103393011	0.178224532816536	0.458920232223371	0.677160727313679	0.648203693102977	0.558619115083489	0.448184177648984	0.640164517660112	0.316682738078117	0.343614280941312	0.46167766676856	0.508358206522414	0.362010219215315	0.661942124580244	0.955460239607589
HOXB5	0.563360368307339	0.323489289717446	0.436400271118469	0.763462738511306	0.533132379645891	0.630784142589857	0.55455148573395	0.515985037332437	0.465212641370508	0.723078867934226	0.701146923590293	0.749336080536756	0.518987579043427	0.340464092845784	0.521433504406157	0.785156151952302	0.601018933341869	0.412962882256544	0.462558716592052	0.573163546196492
HOXB6	0.243668232678942	0.11719095860756	0.376027487983004	0.802995271976954	0.267686672528757	0.697020063251751	0.137212901764656	0.287013766405617	0.482672117705626	0.557363474217768	0.326886895761766	0.613322716039162	0.529295570277212	0.362710452321826	0.407046428452134	0.187153463032929	0.263205245075639	0.27580608048567	0.440332721611942	0.416461180745648
HOXB7	0.59773861754532	0.472756883611911	0.543330370576242	0.663140179083191	0.673459331483438	0.366531544420413	0.694648630553376	0.26106096879652	0.409381051793422	0.376027487983004	0.55206713440782	0.509900994936695	0.765229704839083	1.26865302445405	1.56960240861303	0.42354346759438	0.200383795518501	0.380906669373257	0.709297756712146	0.621783850250122
HOXB8	0.485850865524563	0.336770365467132	1.09881421986285	0.389978975335855	0.768275616671483	0.773142429711276	0.479254528480518	0.931814138253838	0.894149325614856	0.65091683122041	0.80799040734633	0.720333055951544	0.927382523454763	0.948461609484673	1.0506587932295	0.157453163504985	2.72885568205092	1.36713795989977	0.813326132500255	0.799423073245152
HOXB9	0.495665088197536	0.533132379645891	0.438064236686219	0.451856362565154	0.266561972908939	0.366329593948556	0.237096471500943	0.318397001269132	0.4780777551165	0.368454772165691	0.465593100862123	0.575608445589723	0.290645224165604	0.523168371487739	0.350470434052181	0.370998380713008	0.434270212168873	0.416461180745648	0.890084136976207	0.39211625564301
HOXC10	0.272540079142091	0.309449538489641	0.17063189201118	0.75300930075845	0.370896349822864	0.501000636419847	0.319483190618745	0.394587201846949	0.284665316207687	0.560351570436526	0.364013888199167	0.353498249968388	0.20342566678957	0.21084250808856	0.281747499902249	0.476904161747432	0.474436941729933	0.536704390037997	0.149844077577908	0.508778423760717
HOXC11	0.342466112442014	0.756713853916554	1.21745571598999	0.303731003254467	0.228265574613231	0.244277555096542	1.87063240427701	0.341797746612985	0.320027305722581	0.568153954301275	0.41150419899279	0.395126229447364	1.3936186348894	1.99567862621736	1.99567862621736	1.20600019901553	0.3128278954052	0.900664722314042	0.260585897301305	0.332733880617726
HOXC12	0.544241796895863	0.0636873663378068	0.197842246813038	0.889747082646597	0.300248968310486	0.73754891026957	0.10292299679058	0.42969061456412	0.341893164493607	0.194091544925803	0.194839098400566	0.198664904325453	0.182632983712406	0.188357978546849	0.452717692036697	0.414313721547503	0.152180652704761	0.357337668557965	0.0864510420934821	0.178420972087991
HOXC13	0.228927216778805	0.157016529877783	0.512720183556931	0.582196277360119	0.262727823464457	0.383944805023414	0.259558355050234	0.699839463048648	0.546987608878545	0.57218942732401	0.513144644723057	0.480040819247932	0.268491816403975	0.382475465113708	0.426432226960781	0.401866354186762	0.379343520180379	0.460923901207223	0.199557878663743	0.402524210129623
HOXC4	0.836838625022982	0.306976932076306	0.505288974794737	0.375305468727919	0.294307303462297	0.586365002801444	0.938924676370208	0.464073258604431	0.483332440900957	0.71602071576152	0.501965276312973	0.422738046414185	0.723078867934226	0.475214550678778	0.920456992597094	1.49839307758117	0.494036481981874	1.17256610459922	0.152119002554625	0.877784121727173
HOXC5	0.654234306885512	0.26106096879652	0.501000636419847	0.308564847855938	0.5320960534772	0.504455662453552	0.691435586438761	0.452471423540218	0.644931793651149	0.696803942579511	0.374996398985137	0.337809009140993	0.721703791908726	0.602059991327962	0.909389292171593	1.75895184932836	0.86359655186601	0.811634073936852	0.415781887882595	0.853871964321762
HOXC6	0.515273195701338	0.254222782110241	0.485053994691996	0.61852390972497	0.232473100591618	0.472756883611911	0.86359655186601	0.238372815438417	0.582694416755474	0.608359296507612	0.368454772165691	0.770830297460899	0.599634726650061	0.256960845195067	0.954285941059132	1.32523068598457	0.290984583027883	1.10562854614376	0.36713795989977	0.737786294523583
HOXC8	0.655411257421286	0.820735535660975	0.356547323513813	0.224608028303388	0.263762901095271	0.50265561898242	0.684869682816398	0.449404792510672	0.473660722610156	0.875169850586141	0.253599355508439	0.269621531412357	0.755228238504705	0.835052627378158	0.904830648568245	0.742081549685942	0.215596698246992	1.14158312227651	0.645891560852599	0.842543231865774
HOXC9	0.961379838050297	0.345630909024714	0.156580334795082	0.447575154295915	0.310069895981782	0.364918563989127	0.288024145648244	0.181444220702197	0.296107046367455	0.454198242840724	0.425621435586918	0.43937612545007	0.407046428452134	0.474436941729933	0.33837659077077	0.232547281902227	0.973058372040971	0.50017550416042	0.225337077462178	0.47134035476501
HOXD1	0.42354346759438	0.316142794599654	1.03872132091496	0.296794629304514	0.654626269440912	0.835052627378158	0.356547323513813	0.754240644032723	0.842543231865774	0.490797477668897	0.636576067082824	0.592099459857365	0.892111974817201	1.04764352267621	0.782779344355481	0.269621531412357	2.5070999888913	1.72885568205092	0.50265561898242	0.398374520446055
HOXD10	0.464959186748839	0.413750361133958	0.92959267825988	1.28692967414436	0.924818145381308	0.855737226238009	0.414990720097539	0.391153177673588	0.601712694642599	0.573488738635425	0.726073219899474	0.914352711703143	0.525201181199369	0.580374639112257	0.396855627379818	0.123955449753905	1.30838812578558	1.0506587932295	0.765229704839083	0.710634048479968
HOXD11	0.494036481981874	0.344477403746582	0.835052627378158	1.0506587932295	0.782779344355481	0.794524963259109	0.16196991701468	0.241315150117559	0.491739694487666	0.410832609453952	0.522011023749111	0.694004117229195	0.475214550678778	0.408601448718751	0.232473100591618	0.409492537991417	0.93404701968613	0.471211808225104	0.630784142589857	0.41150419899279
HOXD12	0.246953438373471	0.490797477668897	0.710411047457403	0.799423073245152	0.699404516110037	0.65091683122041	0.276626432981015	0.4817493486915	0.6607473659673	0.192126867996668	0.532984181561564	0.223298816011589	0.480959961351655	0.423083044034793	0.614036429399303	1.14158312227651	1.67448433663685	0.844360366240224	0.44189169836945	0.717604495257474
HOXD13	0.365925974512532	0.388489112873344	0.728855682050922	0.820448208834812	0.635449004646028	0.659555885159882	0.297569463554475	0.50265561898242	0.515842575634619	0.398374520446055	0.556737012541305	0.384260311380845	0.422508200162775	0.412513534589036	0.317223353685566	1.16857818293498	1.71466777235612	0.869666231504994	0.457050151185821	0.468776625466973
HOXD3	0.571217488503045	0.289036881004724	0.580209413893637	0.728855682050922	0.648203693102977	0.451979305094469	0.733063088840827	1.00462809397184	0.844360366240224	0.986320302708807	0.718966632752272	0.762959208620809	0.813608784304507	0.599634726650061	0.525055664534612	0.598944274228156	1.08777794346758	0.755228238504705	0.431329021990103	1.01574279829458
HOXD4	0.340939927759062	0.175809059347417	0.328086987558413	0.730253626869233	0.392437756816412	0.530325227448202	0.448672011996154	0.631899148290649	0.674689628288939	0.370692359926251	1.06103020277711	0.658763376761308	0.546375926408549	0.623605557962734	0.654626269440912	0.778585762157661	0.104798525221107	0.72445831159869	0.366531544420413	0.568153954301275
HOXD8	0.349886835556429	0.470441326978837	0.337998120610083	0.244811414391675	0.279675282582558	0.529295570277212	0.652084813498309	0.640164517660112	0.72445831159869	0.62967199222049	0.697020063251751	0.650528200785614	0.59108197915322	0.485850865524563	1.03872132091496	1.17822453281654	0.740645072691966	0.74521031260279	0.377993326993195	1.25664704859044
HOXD9	0.39083262569798	0.330962199114844	0.326334123754298	0.962972120244225	0.838631997765025	0.746661994673894	0.20266319922465	0.408045444953265	0.435215615496013	0.601712694642599	0.722390785695909	0.676129393459491	0.416461180745648	0.643591672961019	0.395449967428739	0.251191995041398	1.37355697466871	1.32523068598457	0.574628833561059	1.21925076889645
HSF1	0.198596289982645	0.553307533628473	0.773657912836369	1.22679885764366	1.22679885764366	0.895854449445992	2.07186029312488	2.07186029312488	0.553307533628473	2.07186029312488	0.389765824665611	0.594824453782011	0.673869043289205	0.673869043289205	0.957818405484234	2.21481257997064	0.306360973838452	0.346305204684918	0.161087972594001	0.31506491735911
HSF2	0.978810700930062	0.691008970999836	0.513853003193427	0.740645072691966	0.694004117229195	0.605023280445436	0.344573412254081	0.778585762157661	0.630784142589857	0.701146923590293	0.514846650096348	0.71602071576152	0.233587152887601	0.256411849840096	1.02131743484306	1.10991447328367	2.00121773016826	1.62893213772826	0.68277265082358	0.958607314841775
HSF4	1.39211625564301	0.40340290437354	1.01300446027562	0.507518989871123	0.55455148573395	0.667561540084395	0.601018933341869	0.475214550678778	0.212397853817662	0.703554205793604	0.155274372026774	0.21645371772965	0.494850021680094	0.967784296702018	0.687399560738741	0.566390156676282	0.873543886568196	0.0762380391712997	0.417822962311591	0.644548479873483
HSF5	0.578067186721492	0.263683192095891	0.418164075942352	0.413412695328245	0.419873674588418	0.113565680371062	0.243211801231882	0.0923736951567336	0.62616885492617	0.523023534240473	0.320027305722581	0.855114581712858	0.504872118757067	0.246416941107093	0.370692359926251	0.179338865356405	0.252588192113577	0.632830511465319	0.388489112873344	0.232992636050196
HSFX1	1.33096219911484	0.313363730737707	0.421360790031928	0.630784142589857	0.450874073241889	0.3971806575673	0.486516043295743	0.543330370576242	0.346884006834433	0.470441326978837	0.451610581867082	0.429340329978466	0.65091683122041	0.867420152340263	0.342084063170045	0.518557371497695	0.503623945987599	0.402524210129623	0.181972158140744	0.355364496231847
HSFX2	0.0554186357730737	0.00322572913869541	0.0854981771726859	0.157827770614384	0.0624319613996171	0.086822166009532	0.103749437538362	0.0727323191891184	0.153230046462781	0.261774551857495	0.233438447362469	0.251191995041398	0.127435856909348	0.504872118757067	0.194635092533555	0.146849563552157	0.201763823632064	0.115771230367396	0.102757897194635	0.189633046318375
HSFY1	0.203009609454314	0.190238334892875	0.450138811528057	0.904830648568245	0.246953438373471	0.71602071576152	0.379343520180379	0.361510743045363	0.855737226238009	0.522011023749111	0.661942124580244	0.877784121727173	0.362810577851238	0.278189384787453	0.535808629359	0.583858968831671	0.579714115058082	1.2518119729938	0.306185146110583	0.287350298372789
HSFY2	0.832978204209744	0.628562682595899	1.75895184932836	1.14910881586408	1.45779721756597	1.75895184932836	1.33677036546713	1.33677036546713	2.00191511206344	1.75895184932836	1.3799681048737	1.43521561549601	1.4817493486915	1.14158312227651	0.955460239607589	0.825940192274975	1.04464904263234	0.340273904762208	0.166725360709437	0.518557371497695
IKZF1	0.482408269288092	0.37294153599901	0.481486060122112	0.683400697906139	0.633950790199765	0.839231438138872	0.172566104599221	0.281249265260335	0.464199709175102	0.262489309326524	0.355462942221593	0.673869043289205	0.409158165218397	0.35222594973117	0.399789693590672	1.32661042181169	0.79317412396815	0.609418121449565	1.86870220340238	0.486649201194043
IKZF2	0.833569886156717	0.623605557962734	0.946153573147747	0.536704390037997	0.837734385701978	0.773915884024176	0.469800301796918	0.73754891026957	0.806875401645538	0.486516043295743	0.621783850250122	0.555642874343972	0.781989957015637	0.855114581712858	0.3585258894959	0.551912333307659	0.921905849593589	0.511872503752542	0.871277715661573	1.02131743484306
IKZF3	0.190036478285986	0.143452355143252	0.457299030551889	0.120330794367946	0.333107788933464	0.292089334286894	0.0683387603155188	0.556737012541305	0.684029654543082	0.189633046318375	0.363512103646635	0.586867949565128	0.0881502035005799	0.377993326993195	0.140501441812224	0.417822962311591	0.149047600206507	0.461929212956828	1.62051318628273	1.07888602616332
IKZF4	0.889747082646597	0.895854449445992	0.234629519708351	0.567190994966832	0.561615892965286	0.537751784645003	0.72584215073632	0.681519274825483	0.761452112318672	0.857610533881164	0.528561592610701	0.971022294791222	0.578231598793076	0.497026940934369	0.813608784304507	1.24313577593945	1.31398970868471	1.08666307406738	0.624885315307775	0.973058372040971
IKZF5	0.743282254022513	1.07888602616332	0.630784142589857	0.628562682595899	0.898596649444669	0.774432286560529	0.771343041891065	0.465846925814937	0.469672210221914	0.468776625466973	0.785156151952302	0.417822962311591	0.517555208081735	0.358426746821825	0.476904161747432	0.838631997765025	0.95703092660682	1.21925076889645	0.90204892900585	0.348721986001856
INSM1	1.05630767289398	0.441531437476205	1.04464904263234	0.668775218979268	0.778064400171995	0.883392256011752	1.02131743484306	0.980883709552927	1.02696455931307	0.487449007095789	1.5070999888913	0.873543886568196	0.666955970176513	0.518987579043427	1.09436599867305	0.680269505669775	0.81901441921327	1.41228903498109	0.339513984215032	0.276380164484537
INSM2	1.49839307758117	2.72885568205092	1.29610704636746	1.5070999888913	1.63789468070623	2.02993220345086	1.88372441241946	1.79102148272375	1.61493022366807	2.36091212891626	1.37355697466871	1.79102148272375	2.72885568205092	2.60397510339141	2.5070999888913	0.489991487059765	0.475214550678778	0.344573412254081	0.254222782110241	2.02993220345086
IRF1	0.740406121114051	0.459045191073867	0.393618634889395	0.508918586576813	0.163106483623566	0.178290002701624	1.24230037491226	0.334043970546043	0.485983819599351	0.533577277566208	0.436637590513392	0.367036831832739	0.382894769497622	0.860120913598763	0.533577277566208	1.09253489323414	0.266642212074415	0.293794458118029	2.2518119729938	0.704872914747809
IRF2	0.222573177610689	0.290899718448833	0.127028369261557	0.148313684557572	0.227238352855968	0.291239276309683	1.47275688361191	0.114808459393152	0.264480941184829	0.246953438373471	0.817015032996418	0.452717692036697	0.21745571598999	0.36896230346326	0.326610421811695	0.646276062411051	0.465212641370508	0.485983819599351	1.70092873997259	1.02558042614771
IRF3	1.3936186348894	0.782516055786094	0.72445831159869	0.36896230346326	0.332920794535783	0.37294153599901	0.911863911299449	1.37654395193007	0.575118363368933	0.243211801231882	0.237246435066626	0.465212641370508	0.122513471930399	0.748361779551788	0.196816111464658	0.502932063601495	0.473402290896548	0.400881434944637	0.889410289700751	1.61493022366807
IRF4	0.232102383981909	0.0991414952980084	0.353694319715241	0.312917155395629	0.265680319140993	0.405276053590253	0.358823453386886	0.553773598221837	0.555642874343972	0.401209493236885	0.538201442474891	0.583858968831671	0.342466112442014	0.345630909024714	0.381219975493785	0.699839463048648	0.527536103393011	0.457797217565972	0.921905849593589	1.06930561233546
IRF5	0.120674699215193	0.0312369518027514	0.106682188383888	0.174638804047367	0.0717578168426909	0.0963674839157623	0.120732043175387	0.2518119729938	0.50017550416042	0.300509154727796	0.271159431660029	0.285837953901147	0.149476291121006	0.292174431667769	0.22395292881822	0.28844583174983	0.226652458019177	0.269621531412357	2.10596099919539	0.440332721611942
IRF6	0.183162369097965	0.117532385104629	0.261536560538048	0.64762450499948	0.340939927759062	0.175418623766517	0.22599426974179	0.213035740564267	0.556580538217183	0.352323686759129	0.44105155402196	0.421360790031928	0.247030134970916	0.245575210722741	0.427709393848582	0.494850021680094	0.333294863880101	0.395126229447364	0.208379517307186	0.382370702242158
IRF7	0.0894289515187415	0.0357875270301807	0.138286412428566	0.234853209891975	0.106460156435339	0.126737540561273	0.171082438383314	0.115091405837393	0.266481748565512	0.441531437476205	0.414426481377269	0.429223631205252	0.227604938918	0.173860382064085	0.330311291943792	0.219538667138282	0.320118057887138	0.194635092533555	2.19314197048118	0.491335636947057
IRF8	0.177439663057308	0.177439663057308	0.197842246813038	0.325690111058523	0.0781055290708977	0.189565844077327	0.17947015147648	0.172178572317198	0.31506491735911	1.03876880295534	0.340273904762208	0.561615892965286	0.304255724802677	0.507239610973163	0.263523817972303	0.27351730321517	0.257117828562727	0.29964247217734	2.06818629604086	0.279675282582558
IRF9	0.0885760346237054	0.508918586576813	0.443335737877432	0.518987579043427	0.538201442474891	0.543330370576242	0.166725360709437	0.367846516489367	0.791558643561433	0.765229704839083	0.849550590539119	0.416461180745648	0.543330370576242	0.169475485902742	0.321208565633756	0.395342027952129	0.315154638355588	0.408267761048164	1.88372441241946	0.714442690992226
IRX1	1.06243196139962	0.433091344773197	0.93292914395463	0.590404980603184	0.937418015771837	1.08777794346758	0.495121540589784	0.533132379645891	1.04138834223512	0.885389015767827	0.547906750982269	0.754734160542539	0.595850750790305	0.456304367690755	1.13876438136596	1.64975198166584	0.842543231865774	1.08544530148237	0.774690718274137	1.18482086986058
IRX2	0.303468880030393	0.203495048446704	0.451856362565154	0.484656106911619	0.34332695411515	0.385419133002514	0.484126156288321	0.547446936771075	0.821023052706831	0.587539452570039	1.39870068980566	0.64762450499948	0.64762450499948	0.383944805023414	0.648977147415876	0.846185135655471	0.861381566100508	0.413637776692134	0.755228238504705	0.376543951930066
IRX3	0.666351243485299	0.255237762934422	0.365925974512532	0.600845666041784	0.485717952139622	0.299815670377802	0.339134521996131	0.356152689700286	0.578067186721492	0.595679532778269	0.299988937677888	0.763462738511306	0.598427154323554	0.250263684430939	0.951558196449595	0.504872118757067	0.246416941107093	0.357041120590209	0.197979248228024	0.240483240537812
IRX4	0.419873674588418	0.262568799485418	0.6613443344213	1.05744631966579	0.605198222837289	1.02026956933771	0.239426746055606	0.540456741719587	0.783570169123749	0.754734160542539	0.56431486205837	0.403952992454561	0.502932063601495	0.243135775939451	0.5815329790534	0.343901797987168	0.442974277613617	0.380593589113223	0.174184555014796	0.595850750790305
IRX5	0.244125144327509	0.321299565001696	0.373454340972871	0.610656688747922	0.490663041982356	0.191316490871031	0.522011023749111	0.549904924128398	0.40153779952585	0.609594843519919	0.534617148551582	0.493224463393357	0.697020063251751	0.272296116314646	0.735654492949908	0.462558716592052	0.497982785172853	0.370692359926251	0.290645224165604	0.262012673666569
IRX6	0.4780777551165	0.462558716592052	0.101274818410506	0.051000545973047	0.46801044858745	0.516127545777326	0.44891613481422	0.418164075942352	0.509199047989145	0.383209513670284	1.07546228222451	0.681936665037238	0.767257937279263	1.15614457737684	0.668775218979268	1.49566508819754	0.111932886592563	0.592099459857365	0.170117553556507	0.159266765388193
ISL1	0.605723473232179	0.534617148551582	1.05744631966579	0.885389015767827	0.873219422987991	1.05744631966579	0.675100502947687	1.01063918622375	1.27229611631465	0.561932549546506	0.985899678480379	0.61852390972497	0.893469146177619	1.10596099919539	1.21289390696343	0.30803489723264	0.881404634776238	1.09881421986285	0.577574323628795	0.420673796244745
ISL2	0.485585079419631	0.152180652704761	0.103639154530684	0.260902553882525	0.0707343817469344	0.547446936771075	0.28642546222793	0.424696666577601	0.331148351917481	0.612076533026563	0.735654492949908	0.372839047625224	0.316142794599654	0.406160338918729	0.230918212881781	0.330497165895657	0.408601448718751	0.48932096896779	0.993962045002683	0.42864060724616
ISX	0.123955449753905	0.154839922348054	0.43074316667139	1.24427755509654	0.531357331608489	0.554084586048877	0.646276062411051	0.324588306285137	0.694004117229195	0.62616885492617	0.486649201194043	1.0435434165901	0.778064400171995	1.36916548217195	0.456304367690755	0.383839687152417	0.364616795952501	0.435926021022853	0.497572880015567	0.385208208043582
JAZF1	1.26090255388252	0.767257937279263	1.57921938045143	2.30224772583225	0.896880746454286	0.824198367151721	1.22308099715795	0.980053318321158	0.894489815230026	1.13876438136596	0.857610533881164	1.46610089920341	0.937794191180287	0.765229704839083	0.382475465113708	0.937794191180287	1.62893213772826	1.18355983204386	1.15614457737684	0.980053318321158
JDP2	0.137093786437002	0.24033215531037	0.547446936771075	0.680477550934546	0.245345930744568	0.389126999619948	0.53985418250825	0.194431182451444	0.694218848745018	0.316682738078117	0.396422631848533	0.381219975493785	0.259163792942689	0.296708621881339	0.341225679155643	0.921905849593589	0.409604052815987	0.544241796895863	1.91044811711355	1.0073581301216
JRK	0.199970640755866	0.30803489723264	0.288024145648244	0.406713932979543	0.169475485902742	0.40340290437354	0.17063189201118	0.114751892218614	0.3767507096021	0.440093374963888	0.412962882256544	0.427012291801795	0.226652458019177	0.173018663088006	0.32910504647979	0.219106891312921	0.944621668625	1.24222450898807	0.153601026965325	0.466609291982449
JRKL	0.648977147415876	0.671620396561262	0.642255674819624	0.288867927693158	0.538801711377507	0.409381051793422	0.510604078272871	0.459420283495546	0.348721986001856	0.707743928643524	0.286845598162702	0.302073555193495	0.467245621007502	0.20439802010582	0.694218848745018	0.704872914747809	0.267686672528757	0.823908740944319	0.813043664534588	0.871600731282194
JUN	0.90622821850127	0.612788199686269	0.809948582240794	1.7708302974609	0.65856547542186	1.02677975314777	0.991825815993574	1.10446696051593	1.07186029312488	0.959397659885927	1.01072820835831	1.1008911418066	0.752517739322946	0.575118363368933	0.783570169123749	2.24427755509654	1.18230244523698	1.36091212891626	1.11764625361129	1.29756946355447
JUNB	0.652084813498309	0.303993284781454	0.533280628318401	0.653255945395151	0.320481256304211	0.456304367690755	0.526221165353275	0.469800301796918	0.435689090039397	0.609418121449565	0.269459963522881	0.80493100353141	0.400881434944637	0.687399560738741	0.534617148551582	1.11396072443356	1.05744631966579	0.332920794535783	1.36041391332657	1.52418358696868
JUND	0.585026652029182	0.482408269288092	0.957818405484234	0.895854449445992	0.957818405484234	1.37294153599901	1.59482445378201	1.17424941865197	1.11764625361129	0.962573502059376	0.612076533026563	1.16877030613294	1.22679885764366	0.480828536178341	0.925915310971756	1.5562677585984	0.558461961297839	0.79317412396815	0.776244546342759	2.84618513565547
KAT7	0.295935320591433	0.504872118757067	0.44189169836945	0.445268623324033	0.424927674286188	0.445995678988097	0.72584215073632	0.34332695411515	0.651695136951839	0.129947418306455	1.17822453281654	0.746177561291927	1.10446696051593	0.973466735476703	0.72584215073632	0.394802732611622	0.596707854841746	0.941194513324093	0.424235019463281	0.0933956282750197
KCMF1	0.679023322657176	0.556267758598403	0.209855634957099	0.951558196449595	0.414313721547503	0.388170520501626	0.691008970999836	1.09044397075882	0.367036831832739	0.720333055951544	0.475214550678778	0.444905551421681	0.194227368064331	0.231954185897583	0.448184177648984	1.4313290219901	0.90274269030658	0.168322150808533	0.434742656579786	1.97142874730746
KCNIP3	2.60397510339141	1.34872198600186	1.4263163069062	1.80799040734633	1.02705699189443	1.66194212458024	2.02993220345086	1.5338741295818	1.26153656053805	0.674484336636852	1.79102148272375	1.15676722190199	1.55284196865778	1.74352279375832	2.72885568205092	0.733298033115912	1.58269441675547	0.799423073245152	0.325138859262188	1.67448433663685
KDM2A	0.183493562953643	0.392759496168257	0.276626432981015	0.293282217663241	0.140801638466123	0.249337353865944	0.260585897301305	0.238448011435818	0.260032303240491	0.405939098729582	0.517555208081735	0.485053994691996	0.270511230820439	0.274088367704952	0.387110230712515	0.404614019190858	0.628378072823979	0.464073258604431	1.08777794346758	0.405939098729582
KDM2B	0.362210170637771	0.360413913326574	0.206069993227315	0.217885852520929	0.276626432981015	0.220619988508344	0.188961491395784	0.17947015147648	0.534914712442567	0.375924268854317	0.35723879673468	0.360413913326574	0.317313521750232	0.337998120610083	0.281747499902249	0.291154361951821	0.887394998465425	0.649364391741046	0.765989182412821	0.429924294678396
KDM5B	0.65856547542186	1.73778629452358	1.59482445378201	1.29370904274124	1.59482445378201	0.893469146177619	0.448672011996154	0.689306687656639	1.03049090140343	1.37294153599901	0.656985502849232	0.981299501333757	1.7708302974609	1.22679885764366	1.59482445378201	0.930701987884471	1.33658178774732	0.889410289700751	0.741841806659206	0.786747947803603
KIN	0.136320332124102	0.720333055951544	0.196542884351586	0.123955449753905	0.21645371772965	0.154343940016456	0.174249418651972	0.282246306789284	0.125054563914468	0.20439802010582	0.19456711186786	0.194839098400566	0.691862621361961	0.399462705635531	0.249183157350245	0.263683192095891	0.426432226960781	0.484126156288321	0.205163542185439	0.170181812561123
KLF1	0.767766478885266	0.490528647897451	0.32910504647979	0.541060138109674	0.623788149717327	0.19531548509306	0.569602408613033	0.486649201194043	0.275314611762641	0.65856547542186	0.305833704066802	0.498803757972911	0.408712734941501	0.723538195826756	0.251656895512451	0.317223353685566	0.25072759170158	0.369775589247568	0.424696666577601	0.892790030352132
KLF10	1.13608262304214	0.679645967182328	0.357041120590209	0.587539452570039	0.336016545391733	0.477686204843333	0.944621668625	0.911863911299449	0.372122305420029	0.695509472226512	0.783570169123749	0.75300930075845	0.282246306789284	0.289036881004724	0.556580538217183	1.62893213772826	1.66194212458024	0.186085579951397	1.10105553313349	1.18835797854685
KLF11	0.543330370576242	1.05988213325228	0.535808629359	0.444059562181489	0.397397479579744	0.401428336517859	1.19320972841593	0.531209737900389	0.333856572708442	0.636388020107856	0.401209493236885	0.550830267834799	0.507938395487401	0.558461961297839	0.46167766676856	1.27810698378504	0.31238187042823	0.546987608878545	0.541362150974351	1.0128702323401
KLF12	1.57921938045143	2.24427755509654	2.24427755509654	1.84618513565547	1.82506840647156	1.65600093094284	1.62893213772826	1.84618513565547	1.91685585685695	1.88941028970075	1.18355983204386	1.36916548217195	1.86870220340238	1.80493100353141	1.6848696828164	1.60959484351992	1.4313290219901	2.00121773016826	1.70641648650388	1.49566508819754
KLF13	0.438540828758084	0.618343517414213	0.521145032471337	0.332733880617726	0.794524963259109	0.52841494581481	0.882397308309916	0.839231438138872	0.813326132500255	0.748118545447472	0.806875401645538	0.740406121114051	0.64130390042619	0.835052627378158	0.733298033115912	1.42308304403479	0.648203693102977	0.514988785421427	1.37283904762522	1.15174928532296
KLF14	0.149537567238483	0.0560605355277836	0.268250116472737	0.222645686915791	0.165960981840533	0.345919764693429	0.269137007953506	0.385419133002514	0.340654364253823	0.410944468947656	0.384260311380845	0.397397479579744	0.211619484680437	0.264720551939543	0.306360973838452	0.324038450357831	0.301029995663981	0.258060922270801	0.223589411192658	0.266642212074415
KLF15	1.14532966810466	0.938924676370208	0.829444941478791	1.03574036980315	0.537602002101044	0.927382523454763	1.11964380058076	0.50003813440381	0.794524963259109	0.490663041982356	0.459545386328588	0.996539467890494	0.618343517414213	0.570247719997592	0.364214764466348	2.72885568205092	0.916139199133427	0.407823242604133	0.231657941355467	0.311669181887734
KLF16	1.23291837863668	0.321208565633756	1.37355697466871	0.430626090384954	0.913640169325252	0.720333055951544	1.58269441675547	0.985899678480379	0.743522793758323	0.802995271976954	0.21488380497808	0.620513186282726	1.02415477453243	0.675717544702307	0.801068130067791	0.592099459857365	0.595337299126278	0.985899678480379	0.529295570277212	0.207328210858433
KLF17	0.284080182566421	0.144359719109855	0.28525123927494	0.448428026325746	0.350081281264581	0.225191169689294	0.134540677338035	0.272133550532511	0.476253533188435	0.191316490871031	0.166725360709437	0.186752699102395	0.526221165353275	0.354283060630396	0.397614409894895	0.10818388047514	0.150949309430488	0.0845473983115212	0.148252580866736	0.145693958198919
KLF2	0.447818661160664	0.174249418651972	0.580705278246539	0.608359296507612	0.231435890486427	0.457050151185821	0.419987887470576	0.385208208043582	0.414990720097539	0.248643900274606	0.245881105774587	0.474307475494989	0.231435890486427	0.254144804826271	0.301029995663981	0.653255945395151	0.484656106911619	0.285418791160469	1.06864384953207	0.513853003193427
KLF3	0.591929714112815	1.074791078588	1.29662263148765	2.17172688794793	1.35882345338689	0.916497380169733	0.451610581867082	0.243135775939451	0.981299501333757	1.99567862621736	1.24230037491226	1.77365791283637	1.26865302445405	1.24230037491226	0.893129455521346	1.41499072009754	1.69464863055338	1.69464863055338	1.73447466478093	1.14302956651751
KLF4	1.1008911418066	0.443938840990467	1.2605858973013	1.17347169365935	0.723538195826756	0.490528647897451	1.3936186348894	0.709742730605482	0.913640169325252	0.44891613481422	0.935916564036404	0.872571222148401	0.59159042153157	0.498940737782248	0.817015032996418	0.739213331345024	0.502379350218712	0.572513890904214	1.56815395430127	1.21481257997064
KLF5	0.382370702242158	0.260585897301305	0.53985418250825	0.872571222148401	0.482408269288092	0.357535479757879	0.683400697906139	1.02558042614771	0.561615892965286	0.516983579855868	0.561615892965286	0.623788149717327	0.602059991327962	0.443938840990467	0.543178651978401	0.664542099310616	0.436637590513392	0.55206713440782	0.398048595866478	0.870954940112042
KLF6	0.418164075942352	0.349886835556429	0.620513186282726	0.706416486503883	0.338471259868017	0.663140179083191	0.561932549546506	0.497026940934369	0.522011023749111	0.57413985492216	0.587539452570039	0.558933593360737	0.494985759915893	0.547446936771075	0.579219380451435	1.36201021921531	1.10991447328367	1.19743150168604	1.93292914395463	1.26656197290894
KLF7	1.20732821085843	0.825940192274975	0.596364810209452	1.14345235514325	1.13247358880026	1.10784972209864	1.05026854768429	1.40549695617991	1.28735029837279	2.03555179208334	1.40549695617991	1.53955321611928	1.17424941865197	0.849857838151441	1.34833439607706	2.36091212891626	1.0170507114255	1.81360878430451	1.29217443166777	0.835647144215563
KLF8	0.749336080536756	0.705093089394808	0.576099081471583	1.07546228222451	0.894489815230026	0.660151216962363	0.774432286560529	0.504872118757067	1.15174928532296	0.531357331608489	0.711974464611637	0.868702203402377	0.651695136951839	0.651695136951839	0.781989957015637	0.470441326978837	0.448672011996154	0.746177561291927	0.389233405226729	0.266481748565512
KLF9	0.780415473785745	0.887394998465425	1.25743196563386	0.656000930942839	1.10784972209864	0.967784296702018	1.00484762310855	1.56960240861303	1.01854383347787	0.478992747591396	0.272865576239511	0.792634962530928	0.560351570436526	0.79997073344623	0.621783850250122	2.91044811711355	0.97798426018228	0.861697301833719	0.455435902503957	1.15857795559764
KMT2A	1.87063240427701	2.47275688361191	0.523313257054355	0.748361779551788	1.18230244523698	2.17172688794793	0.660151216962363	1.13035765534841	0.687399560738741	1.5070999888913	1.62764041747568	0.907279355315901	1.32661042181169	1.35882345338689	1.0156977680201	0.72445831159869	1.91044811711355	1.62764041747568	2.47275688361191	1.22936887222219
KMT2B	0.627640417475676	0.791558643561433	0.0372992682956589	0.198596289982645	0.122513471930399	0.0431595098407665	0.116736140415026	0.24176959154225	0.0797201053670516	0.128894299014415	0.111651989821951	0.773657912836369	0.43937612545007	0.0485167692477068	0.0923736951567336	0.0714505329983361	0.595679532778269	0.0584388797639292	0.267204301710671	0.257903597696756
L3MBTL1	0.682354456778841	0.925915310971756	1.01010543628123	0.349886835556429	0.980883709552927	0.99097425791309	0.550830267834799	0.791827473332878	0.687399560738741	0.978810700930062	1.36713795989977	1.0977250795255	1.22936887222219	0.634137784597445	1.19880216554085	0.293282217663241	0.274088367704952	0.733063088840827	0.148374796846691	0.295935320591433
L3MBTL3	0.630784142589857	1.36041391332657	0.777023550106609	0.820735535660975	0.919373513078194	0.867420152340263	1.01023881228122	0.986320302708807	0.517984423549288	1.08454739831152	0.774690718274137	0.0296531237699066	0.734474664780926	0.472112434047295	0.628378072823979	0.91721462968355	0.0215912073769607	0.0264565314675103	2.42782568638694	0.746661994673894
L3MBTL4	0.0473528302410568	0.400116927926312	0.311313275715876	0.116452120731956	0.340654364253823	0.349886835556429	0.594653639824291	0.285335007137463	0.477686204843333	1.04436034697675	0.181510177795787	0.184422251675733	0.846185135655471	0.718966632752272	0.570247719997592	0.429223631205252	0.141944281949636	0.494850021680094	0.432268037451931	0.162664131984985
LBX1	0.302421966348887	0.157827770614384	0.0920514783877277	0.410832609453952	0.377268034835281	0.43074316667139	0.374790474618119	0.152859382586594	0.162411561764489	0.514988785421427	0.431329021990103	0.270673190353139	0.183559832043861	0.189767482004916	0.210771942732665	0.155150199193361	0.573488738635425	0.313542489530888	0.18455508375565	0.620513186282726
LBX2	0.0690000580438479	0.125286311242221	0.11679296664761	0.185952279004401	0.153230046462781	0.101384502583814	0.133417322936451	0.162032981631345	0.182699121606679	0.322940822607839	0.292089334286894	0.306360973838452	0.160145015398115	0.156393528075489	0.24176959154225	0.20866029603486	0.24176959154225	0.228265574613231	0.196269829025456	0.395449967428739
LCOR	1.0170507114255	2.17024608107503	0.883392256011752	1.01574279829458	1.0977250795255	1.21161948468044	1.34122567915564	0.949233688766958	0.691862621361961	1.44818417764898	0.788345599446818	0.848017604542526	0.958607314841775	0.460672936460625	0.908333042404315	0.977159389123472	0.697020063251751	1.34246611244201	2.84618513565547	1.62051318628273
LCORL	1.11798803837334	1.71602071576152	1.27229611631465	1.08454739831152	1.37654395193007	1.45717457304082	0.846185135655471	1.06459351024765	0.844056982028163	0.343901797987168	0.442372511573173	0.944621668625	1.30224772583225	1.02677975314777	1.47521455067878	1.20732821085843	0.780415473785745	1.94309514866353	1.17424941865197	0.546987608878545
LEF1	0.829444941478791	0.499900808084277	0.416461180745648	0.627640417475676	1.01037222925485	0.819587367161676	0.32910504647979	0.30285787372454	0.824198367151721	0.829444941478791	0.954285941059132	0.819587367161676	0.32358076828164	1.04138834223512	0.218963061378868	0.767512133647014	0.889747082646597	0.722390785695909	1.17665620917935	0.627640417475676
LEUTX	0.159705668388564	0.121823019508494	0.144359719109855	0.193141970481183	0.248105311956253	0.43297363384094	0.0467720284401461	0.575608445589723	0.431329021990103	0.123724411322121	0.112720365469977	0.611543547299733	0.134126471792185	0.536704390037997	0.171018045992077	0.0779495978328262	0.583858968831671	0.253054590384895	0.522011023749111	1.55284196865778
LHX1	0.527682453683158	0.494036481981874	0.546070407942271	0.393403690820715	0.709297756712146	0.595679532778269	0.513569521145566	0.576099081471583	0.604149623981219	0.944621668625	1.12176553132496	0.683400697906139	0.614036429399303	0.398374520446055	0.877784121727173	0.348334396077064	0.518844129171965	0.686554629573586	0.547906750982269	0.910448117113546
LHX2	0.981299501333757	1.12685384867174	0.978810700930062	1.34872198600186	1.15051916275601	1.24695343837347	2.00191511206344	0.855114581712858	1.56960240861303	1.00436480540245	2.42782568638694	0.97061622231479	2.17172688794793	1.62764041747568	1.42308304403479	0.782516055786094	1.87063240427701	1.39308147405171	0.348915910756989	0.981299501333757
LHX3	0.671416550285798	0.429223631205252	0.585862637815523	0.512861624522813	0.492279023314386	0.301812430133878	0.429340329978466	0.723078867934226	0.569119053547109	0.90204892900585	0.733298033115912	0.621783850250122	0.403292970318554	0.717377887121937	0.592099459857365	0.188424994129407	0.4565528199183	0.641113795594131	0.174249418651972	0.24176959154225
LHX4	0.418961051227833	1.00213327376086	0.265440178420524	0.709520186669327	0.568797115443483	0.839831707041488	0.390725827595412	0.664542099310616	0.272865576239511	0.731656086048935	0.59108197915322	0.292429823902064	0.388489112873344	0.320027305722581	0.769040444251431	0.239879214735432	1.08454739831152	1.15614457737684	1.24695343837347	0.579219380451435
LHX5	0.848017604542526	0.898596649444669	1.02993220345086	1.20169471797802	1.29756946355447	1.16857818293498	0.784362436564938	0.881735273910521	1.35477428846458	1.92738252345476	1.04167506835595	1.51584257563462	1.16462654752999	0.875495775165718	1.13047493714277	0.853871964321762	1.11611154211152	0.606424796730412	0.345919764693429	1.72033305595154
LHX6	1.21161948468044	0.431329021990103	1.18230244523698	1.43344466911695	1.30320691491826	1.30320691491826	1.05630767289398	1.73447466478093	1.05330216275426	1.36041391332657	1.79669508386152	1.25743196563386	1.31398970868471	1.27662643298102	1.06615853710128	1.74352279375832	0.816730156317195	1.13412647179219	0.609418121449565	2.00191511206344
LHX8	0.895854449445992	0.863279432843593	1.25664704859044	0.996970529446382	0.910448117113546	1.42782568638694	0.873543886568196	0.810229043653126	1.12176553132496	1.20169471797802	1.19320972841593	1.41930306028756	1.37913552473488	1.23291837863668	1.22826557461323	0.81901441921327	1.39978969359067	1.79102148272375	0.450506286784987	0.752763450493236
LHX9	0.96617430604669	0.681519274825483	0.827981190575444	0.651695136951839	0.798329820353418	0.939679971311715	1.07175781684269	1.17024608107502	1.1863523046531	0.654234306885512	1.23889946104186	1.05630767289398	1.07175781684269	0.897909474488163	1.15857795559764	0.550830267834799	0.963770455913705	0.96617430604669	0.54882784248746	0.912928794093465
LIN28A	0.148680487351255	0.546987608878545	0.551757587365561	0.6613443344213	0.627272059114405	0.222210812565133	0.293111605018382	0.761452112318672	0.609594843519919	0.660151216962363	0.468138050904191	0.678815972697686	0.350081281264581	0.189633046318375	0.366531544420413	0.353694319715241	0.529442514782726	0.694433686484696	0.235300936201632	0.488250288655017
LIN28B	0.59108197915322	0.454569170534649	0.744245213356956	0.483332440900957	0.632830511465319	0.861697301833719	0.286341483791644	0.991825815993574	1.02351246269481	1.32780974881175	0.624885315307775	0.594653639824291	0.837734385701978	0.954285941059132	0.806875401645538	0.346594509335499	0.515273195701338	0.714667772356116	0.228927216778805	0.985899678480379
LIN54	0.455807889234967	0.730253626869233	0.749336080536756	0.522300071667869	0.671416550285798	0.677573947594047	0.981299501333757	0.297828049142289	0.496481687275925	0.0605306691564699	0.851705902565254	0.082179518006303	0.0440718431030494	0.39040559077478	0.0543345005678658	0.642255674819624	0.0623818206061765	0.525055664534612	1.16071054399385	0.0721678671334182
LMX1A	0.65286521708998	0.747875447494356	0.578725208789654	0.44105155402196	0.80493100353141	0.899974269892137	0.822463500070138	0.998266287190999	1.03343591590269	1.14733705565543	1.11611154211152	1.23395913961861	1.29782804914229	1.29610704636746	1.37654395193007	0.486516043295743	0.835052627378158	0.899284913426918	0.510041520575165	0.79997073344623
LMX1B	0.615825861192967	0.492279023314386	0.297914278564175	0.474307475494989	0.443215217692975	0.714442690992226	0.612076533026563	0.38111551500455	0.813043664534588	0.795066477645855	1.02026956933771	0.636764195516306	0.339513984215032	0.985899678480379	0.642255674819624	1.16071054399385	1.00191511206344	1.45013881152806	0.453210648368742	0.366329593948556
LTF	0.0639892042847904	0.0708366167949356	0.480040819247932	0.177047759452518	0.16583371605738	0.304518323509803	0.237171446810909	0.399789693590672	0.174638804047367	0.306360973838452	0.275150912370615	0.290984583027883	0.152489034796752	0.453951133598266	0.228045251036051	0.497299824689437	0.231657941355467	0.138585081364003	0.651695136951839	0.386898483033087
LYL1	0.142969201727376	0.257903597696756	0.399462705635531	0.669992299127241	0.56431486205837	0.226213555018806	0.194635092533555	0.393403690820715	0.490528647897451	0.516127545777326	0.488250288655017	0.501551596826	0.257903597696756	0.20866029603486	0.621420423884225	0.293794458118029	0.359220522655143	0.320662969479206	1.99567862621736	0.316232738574688
MAF	0.468393368067278	0.374276090474244	0.445753191833889	0.817015032996418	0.457299030551889	0.373556974668705	0.604498875694374	0.232176501992483	0.540456741719587	0.35222594973117	0.658763376761308	0.951558196449595	0.532539890492736	0.367745223315286	0.827105302247824	0.496754228534887	0.297569463554475	0.444059562181489	1.02026956933771	0.680269505669775
MAFA	0.365321247821318	0.099851439280656	0.556267758598403	1.03677901347701	0.498940737782248	0.752272167090277	0.549596913844634	0.178617500252701	0.615825861192967	0.501965276312973	0.369063880935809	0.544241796895863	0.263125638351577	0.156642621562044	0.453457336521869	0.444059562181489	0.541362150974351	0.175809059347417	0.287434472126692	0.594312213327223
MAFB	1.24230037491226	1.17172688794793	1.35882345338689	1.00749066493222	0.694648630553376	0.954285941059132	1.69464863055338	0.954285941059132	0.849550590539119	0.881735273910521	0.544241796895863	0.501000636419847	0.591929714112815	0.509900994936695	1.62764041747568	1.87063240427701	0.809948582240794	0.773657912836369	2.06550154875643	0.365321247821318
MAFF	0.475214550678778	0.656591406196143	0.603451962012868	0.640164517660112	0.583193128177056	0.701802132890185	0.638839004804974	0.317403708539447	0.747875447494356	0.264241462556261	1.72033305595154	0.94692155651658	0.867420152340263	1.10446696051593	0.806875401645538	1.0128702323401	1.42782568638694	0.748118545447472	1.08544530148237	2.12685384867174
MAFG	0.703554205793604	1.47275688361191	1.69464863055338	1.56960240861303	1.17172688794793	1.17172688794793	0.765229704839083	0.815024809301739	1.13035765534841	0.744245213356956	0.303468880030393	1.09253489323414	1.074791078588	0.694648630553376	0.47716468633947	2.17172688794793	1.35882345338689	0.339229356472303	1.01037222925485	1.7856861025756
MAFK	0.701802132890185	1.35882345338689	1.7708302974609	1.37294153599901	1.09253489323414	0.832978204209744	1.16877030613294	1.46980030179692	0.925915310971756	0.957818405484234	0.729554091982037	1.7708302974609	0.925915310971756	1.37294153599901	0.867740310468956	1.23754651763645	0.633950790199765	0.816730156317195	0.640543979879013	0.80493100353141
MAX	0.694004117229195	0.624702261782661	0.607478910068068	1.02979264119315	0.555486793665957	0.488250288655017	1.13454067733804	1.10204318999305	0.484921324924077	0.451610581867082	0.992679047077255	0.875169850586141	0.308476477831846	1.05938391766259	0.777023550106609	1.44842802632575	0.968591535748376	0.554084586048877	1.24222450898807	1.16966800654804
MAZ	1.25523776293442	1.46980030179692	0.734003629504921	0.624702261782661	0.841336019186011	0.594824453782011	1.21795758337945	1.4313290219901	0.729554091982037	0.537751784645003	0.553307533628473	0.585026652029182	0.79317412396815	0.895854449445992	1.22679885764366	0.552841968657781	0.331520897067414	0.927382523454763	0.71331903064507	2.03343591590269
MBD1	0.712870379280889	0.512861624522813	0.517984423549288	0.339134521996131	0.873219422987991	0.447575154295915	0.921905849593589	0.238899461041858	0.258060922270801	0.46432619657425	1.49417196614516	0.772627557710364	0.474307475494989	0.27099729072781	0.517984423549288	1.20287101220345	0.490259984429618	0.455559862682308	0.534617148551582	0.524183586968682
MBD2	0.866461091629782	1.19320972841593	1.04167506835595	0.372429335819457	0.312917155395629	1.0156977680201	0.904481957676849	1.19743150168604	0.566550206238404	0.694004117229195	1.06615853710128	0.749336080536756	0.5320960534772	0.65091683122041	0.941194513324093	1.45717457304082	0.71602071576152	0.93404701968613	1.70027484602436	1.18355983204386
MBD3	1.45717457304082	0.980883709552927	0.552997101533838	0.389978975335855	0.465593100862123	0.475993554442627	1.21925076889645	0.973058372040971	0.365925974512532	0.49607319580649	0.295506302990701	0.534617148551582	0.527536103393011	0.379968104873703	0.50265561898242	0.553773598221837	0.538501473216981	0.0865040403828765	0.283829652140146	0.896880746454286
MBD4	1.19402364928244	0.773657912836369	0.709297756712146	0.995678626217357	0.464199709175102	0.635261444944601	0.724228099835069	0.646660904688695	0.773657912836369	0.748361779551788	0.714667772356116	0.732359017654085	0.533280628318401	0.967784296702018	0.928854709548917	0.789949150124863	1.11103465569966	0.694648630553376	2.20600019901553	1.99567862621736
MBD6	0.361510743045363	0.292770580672706	0.351737594251955	0.0877779434675845	0.0306772938877979	0.334419008982047	0.675717544702307	0.443335737877432	0.0884695376928374	0.140501441812224	0.120674699215193	0.137928280620006	0.0664620980282953	0.0533021627542581	0.669383332705562	0.0787298144901874	0.607478910068068	0.0636873663378068	0.578231598793076	0.102427886174269
MBNL2	2.21161948468044	2.00753485219196	2.25743196563386	1.98129950133376	2.21161948468044	2.17024608107503	1.78041547378575	1.25258819211358	1.53047252081299	1.34833439607706	1.27810698378504	1.55846196129784	1.95624487303132	2.60959484351992	1.3542830606304	2.84618513565547	2.91044811711355	2.73447466478093	1.30847647783185	1.31488553095346
MECOM	0.429457060118102	0.382370702242158	0.516983579855868	0.486649201194043	0.480040819247932	0.551757587365561	0.829738284605043	0.62616885492617	0.43074316667139	0.303731003254467	0.550830267834799	0.683610248926805	0.887394998465425	1.16241156176449	0.655411257421286	0.163612580673589	0.228927216778805	0.71602071576152	0.784362436564938	0.813608784304507
MECP2	1.14302956651751	1.14910881586408	0.721703791908726	0.802995271976954	0.85078088734462	0.491470281028713	1.10204318999305	0.853871964321762	0.666955970176513	1.0821795180063	1.13454067733804	1.29610704636746	0.736127323134776	0.563519304990505	0.723078867934226	0.815024809301739	0.975514332300833	1.3212995650017	0.823041019413092	0.65777477063921
MEF2A	1.11103465569966	1.13454067733804	1.08134070657818	1.23395913961861	1.23395913961861	1.39211625564301	0.720789487398605	0.798329820353418	1.10446696051593	1.46980030179692	1.17424941865197	1.09816040794877	1.19797924822802	1.19402364928244	0.514846650096348	1.84618513565547	1.0781055290709	1.36201021921531	1.60959484351992	1.00753485219196
MEF2B	0.386898483033087	1.15051916275601	0.748361779551788	0.408267761048164	0.687399560738741	0.242300374912261	0.227238352855968	0.224753740259764	0.404614019190858	0.506681391767899	0.476904161747432	0.492279023314386	0.351932870551065	0.294307303462297	0.372839047625224	0.357832365595055	0.575118363368933	0.443335737877432	0.985899678480379	0.492279023314386
MEF2C	2.30856484785594	1.3936186348894	1.76447155309245	1.2385232204553	1.81360878430451	2.60959484351992	2.36653154442041	1.98129950133376	1.79669508386152	2.13247358880026	1.60959484351992	1.93292914395463	2.06550154875643	2.43344466911695	1.86934465097797	0.870954940112042	1.0977250795255	1.32661042181169	1.0301183562535	2.0977250795255
MEF2D	0.561299467099264	0.57154122648442	0.553773598221837	0.29860473098608	0.573488738635425	0.706416486503883	0.663140179083191	0.739213331345024	0.726073219899474	0.42724453484578	0.783834097714007	0.59328954139021	0.530177984021837	0.385208208043582	0.507938395487401	1.80493100353141	0.948847477552619	0.400116927926312	0.798329820353418	1.42308304403479
MEIS1	1.2605858973013	0.913640169325252	1.17347169365935	1.21481257997064	1.31175820402229	1.08291480935943	0.438898616350944	1.06869471857833	1.06869471857833	0.872571222148401	1.65600093094284	0.995248844408999	1.14733705565543	1.56960240861303	1.43985416015095	1.37913552473488	1.03876880295534	1.17347169365935	1.32661042181169	0.688034339631634
MEIS2	1.27148389524023	1.56960240861303	1.83150251647697	1.77365791283637	1.78041547378575	1.53955321611928	1.93292914395463	1.58838029403677	1.98129950133376	1.86934465097797	1.53047252081299	1.17172688794793	1.46344155742847	1.72033305595154	1.83150251647697	1.56960240861303	2.0977250795255	2.13247358880026	0.971022294791222	1.44081181099522
MEIS3	2.0977250795255	1.24695343837347	1.66194212458024	1.34265726318537	1.10562854614376	1.63789468070623	1.82594019227497	2.42782568638694	0.920456992597094	1.04464904263234	1.2518119729938	1.29756946355447	1.74352279375832	1.28174749990225	1.22373478173189	0.730253626869233	0.822175028135318	1.0977250795255	0.455807889234967	1.66194212458024
MEOX1	0.204258979130756	0.21745571598999	0.567511744229494	0.674484336636852	0.737786294523583	0.709297756712146	0.0671205421762008	0.898596649444669	0.742081549685942	0.530177984021837	0.991399828238082	0.61726273423867	0.552841968657781	0.913640169325252	0.541362150974351	2.21161948468044	0.106737714112009	0.980883709552927	0.525638023967369	1.11964380058076
MEOX2	0.326334123754298	0.418619311290013	0.913640169325252	1.10105553313349	0.590066876668705	0.578725208789654	0.402524210129623	0.375408540873152	0.908333042404315	0.552841968657781	0.981299501333757	0.639028116274064	0.678401569534656	0.425737170292973	0.815024809301739	1.52143350440616	0.803547458296611	1.4817493486915	0.3257820544233	0.755228238504705
MESP1	1.09881421986285	0.222355722303515	0.301812430133878	0.490259984429618	0.259558355050234	0.846185135655471	0.413637776692134	0.784362436564938	0.393403690820715	0.691862621361961	0.700274846024363	0.135963817274225	0.370896349822864	0.436637590513392	0.706416486503883	0.62616885492617	1.01023881228122	0.361011840656318	0.0626827522375058	0.383209513670284
MESP2	2.72885568205092	1.48999148705977	1.03282657704446	0.642446280256918	0.99097425791309	1.01010543628123	1.90483064856824	1.80799040734633	0.838631997765025	1.14910881586408	1.06298389253519	1.22826557461323	1.26648174856551	1.35477428846458	1.68739956073874	0.859806321421369	0.526659035814065	0.460422116654691	0.277119389313061	1.06615853710128
MGA	1.62893213772826	2.91044811711355	0.85078088734462	1.0170507114255	1.25743196563386	0.998266287190999	1.34246611244201	0.831502516476967	0.711974464611637	0.278684119394101	0.276955008356555	0.0950681726043474	1.27711938931306	0.744727494896694	0.542118103266008	0.635261444944601	1.69314625130699	1.73447466478093	1.27229611631465	1.11125903931711
MITF	0.561615892965286	1.06869471857833	0.774432286560529	1.18355983204386	0.658961368322477	1.07180905196124	1.29610704636746	1.03343591590269	0.919373513078194	0.737786294523583	1.02677975314777	1.23889946104186	1.06103020277711	1.13454067733804	1.09816040794877	1.17256610459922	1.74352279375832	0.984221243610959	1.13566694496661	0.677573947594047
MIXL1	0.221776373233904	0.19586056766465	0.133771752620353	0.285837953901147	0.368454772165691	0.349498205121633	0.161843815247852	0.272540079142091	0.300248968310486	0.440332721611942	0.386158178123931	0.522011023749111	0.277695213125672	0.317854923626168	0.406160338918729	0.24504041227829	0.234256958578956	0.265520210574423	0.237997030624885	0.477686204843333
MKX	1.45779721756597	0.941194513324093	1.04701393480294	1.10596099919539	0.695509472226512	0.863913902615903	1.12685384867174	0.691008970999836	1.04014804520039	0.890084136976207	0.95703092660682	0.77780395369828	1.21481257997064	0.794524963259109	1.38394480502341	2.06550154875643	0.693146251306991	1.34833439607706	0.838631997765025	0.338471259868017
MLX	1.01063918622375	0.603103550857476	0.660151216962363	0.875169850586141	1.19463509253355	0.910448117113546	1.41228903498109	0.899284913426918	0.781989957015637	1.13978181533124	0.561299467099264	0.601018933341869	1.17024608107502	0.848017604542526	0.978810700930062	0.564155634015559	0.863279432843593	1.45580788923497	1.07888602616332	1.27711938931306
MLXIP	0.436400271118469	0.400553624274724	0.340464092845784	0.30285787372454	0.377268034835281	0.24649354300903	0.377268034835281	0.331148351917481	0.2518119729938	0.389765824665611	0.494171966145164	0.464832514885056	0.340273904762208	0.372224624770697	0.370284667352868	0.971428747307462	0.519418213170831	0.524183586968682	0.81901441921327	1.4313290219901
MLXIPL	0.102098125731772	0.113114641013991	0.417368560510364	0.719194071606333	0.254144804826271	0.346690987061521	0.394587201846949	0.269459963522881	0.446723953862901	0.311669181887734	0.294820755126324	0.296708621881339	0.279344643448276	0.323855319643794	0.36997914888659	0.526221165353275	0.226945306635737	0.257117828562727	0.224608028303388	0.315513707811266
MNT	0.489857300597427	0.31443738884177	0.274578449925741	0.28433085759901	0.255237762934422	0.538201442474891	0.253210167847388	0.443335737877432	0.35222594973117	0.478469658721289	0.496754228534887	0.46801044858745	0.341511618690983	0.266481748565512	0.372224624770697	0.712870379280889	0.748361779551788	0.444059562181489	0.704872914747809	1.13876438136596
MNX1	0.59159042153157	0.363612414186843	0.388807939131566	0.834755673874689	0.451364940185248	0.583193128177056	0.357535479757879	0.521145032471337	0.466609291982449	0.430626090384954	0.737786294523583	0.415781887882595	0.241693818274693	0.515842575634619	0.623788149717327	0.290051983489239	0.313989708684714	0.317313521750232	0.468776625466973	0.474436941729933
MSANTD1	1.36091212891626	0.344765492965706	1.36713795989977	0.0648959788485504	1.32523068598457	1.02993220345086	1.23291837863668	1.09881421986285	0.857610533881164	1.16857818293498	0.663140179083191	0.879755204453635	1.18482086986058	1.06298389253519	1.15676722190199	0.585862637815523	0.581698708680255	0.578231598793076	0.307858390633216	0.0894289515187415
MSANTD3	0.347463581406975	0.399462705635531	0.46344155742847	0.758453519403452	0.450506286784987	0.301551461984671	0.456304367690755	0.283245642567303	0.0193604325562628	0.0201785699697748	0.0296531237699066	0.855737226238009	0.0165090281848335	1.05026854768429	0.568153954301275	0.427709393848582	0.678815972697686	0.0282140621208856	0.792634962530928	0.0273344077338891
MSANTD4	1.41930306028756	0.983802646487561	1.15477789357099	1.12528631124222	0.935167780261426	1.27213355053251	1.04138834223512	1.54882784248746	1.27213355053251	0.881404634776238	1.78041547378575	1.2385232204553	1.44081181099522	1.15857795559764	0.96617430604669	0.941953769604718	1.95624487303132	0.815024809301739	0.648203693102977	0.808548985535104
MSC	0.121765531324956	0.289544135664575	0.486649201194043	0.654626269440912	0.3971806575673	0.606073993414163	0.462558716592052	0.420673796244745	0.445631999009912	0.302596276799512	0.272621430548511	0.706416486503883	0.433680378475189	0.485053994691996	0.63320361671327	1.00462809397184	0.736127323134776	0.135726303195621	1.30320691491826	0.765229704839083
MSGN1	0.145693958198919	0.254690940059172	0.204745817419117	0.154839922348054	0.452717692036697	0.309095445945033	0.598944274228156	0.28844583174983	0.224608028303388	0.184422251675733	0.241542311389534	0.229884705212898	0.348043930466926	0.712870379280889	0.171404543628298	0.431329021990103	0.30163843394489	0.223080997157954	0.302596276799512	0.639974910810603
MSX1	0.10446696051593	0.295420550303701	0.687399560738741	0.688034339631634	0.472885888360195	0.63320361671327	0.50017550416042	0.938924676370208	0.64130390042619	0.739213331345024	0.852014679316195	0.97798426018228	1.01023881228122	0.776244546342759	0.75300930075845	0.74521031260279	0.849857838151441	1.14532966810466	0.412176828681045	1.70092873997259
MSX2	0.335640125448859	0.228780098050466	0.373556974668705	0.628932137728264	0.381742655159599	0.603277721496227	0.63320361671327	0.535808629359	0.73754891026957	0.585360853262991	0.285837953901147	0.783834097714007	0.602059991327962	0.719194071606333	0.95703092660682	0.655804284128565	0.309803919971486	0.275642195773573	0.202386269846924	0.391473966422806
MTERF1	0.783570169123749	0.28433085759901	0.334888262924949	0.0894289515187415	0.363512103646635	0.33837659077077	0.458046525541764	0.321208565633756	0.08873582900163	0.108072465779325	0.956244873031321	0.140081514799284	0.07763790321521	0.0847585026938056	0.100179497572904	0.111876692702092	0.108406795651035	0.673254620434678	0.333856572708442	0.678401569534656
MTERF2	0.593630164530732	0.582196277360119	0.459545386328588	0.747875447494356	0.54515513999149	0.658961368322477	0.761452112318672	0.621783850250122	0.869344650977969	0.634324859544082	1.28224630678928	0.836838625022982	0.687822643560221	0.488383979430862	0.756713853916554	0.622875957653544	0.743522793758323	0.749579997691106	1.08873582900163	0.619426996933113
MTERF3	0.694433686484696	0.374070507283705	0.250263684430939	0.411616231621272	0.415781887882595	0.426316306906202	0.524183586968682	0.215168821875531	0.128310334314485	0.161087972594001	0.648203693102977	0.201280314814994	0.111202932543319	0.124649303420711	0.147581007062999	0.370284667352868	0.154467882506425	0.16742722515382	0.40483458520977	0.175418623766517
MTERF4	0.342084063170045	0.332080314682639	0.18025870272699	0.160145015398115	0.277119389313061	0.31506491735911	0.450138811528057	0.0739664033211553	0.288952396132966	1.19743150168604	0.771343041891065	0.690156995283929	0.422853015172475	0.475214550678778	0.62397081827182	0.274660184090263	0.711750774428014	0.118558278058607	0.842543231865774	0.193820026016113
MTF1	0.123205023799299	0.162285331715089	0.180719353027519	0.277612905822876	0.237096471500943	0.168578182934978	0.24603413413484	0.227384950150829	0.24841299491769	0.381847266621481	0.483332440900957	0.457050151185821	0.257117828562727	0.26106096879652	0.362810577851238	0.381219975493785	0.362810577851238	0.578725208789654	1.86359655186601	0.568475415812549
MTF2	1.21481257997064	0.526659035814065	1.31175820402229	0.892790030352132	1.1008911418066	1.36977558924757	0.834755673874689	1.03876880295534	1.1008911418066	0.635073966210024	1.61278819968627	0.602059991327962	1.2605858973013	1.51584257563462	1.31175820402229	0.436637590513392	0.734474664780926	0.537751784645003	1.06298389253519	0.490528647897451
MXD1	0.161087972594001	0.224462365219043	0.229221603830852	0.192329698769516	0.213887716280173	0.269621531412357	0.166215625343521	0.161087972594001	0.183162369097965	0.252277537964492	0.312292720375181	0.305131672017544	0.175418623766517	0.48372911727066	0.241315150117559	0.504872118757067	0.608535588160897	0.274578449925741	1.95078197732982	0.515985037332437
MXD3	0.643400564275029	0.0629838925351858	0.121823019508494	0.287855585785114	0.206000199015529	0.153601026965325	0.140441427373946	0.141162148571415	0.164246032480617	0.236197775925407	0.268491816403975	0.266481748565512	0.151810883008601	0.16304326294045	0.204745817419117	0.218316415492649	0.205581669125859	0.229221603830852	1.31390022800408	0.777023550106609
MXD4	0.852014679316195	0.509620079996821	0.752763450493236	0.647238808276169	0.907279355315901	0.70092873997259	0.618343517414213	0.554707230574028	1.01849851185175	1.15676722190199	0.625068446021812	1.52476477739587	0.77780395369828	0.643782865780265	0.499351936628088	0.661742769753744	0.741841806659206	0.46331532737907	0.618343517414213	0.855114581712858
MXI1	1.1232050237993	1.22679885764366	1.10562854614376	1.33096219911484	1.06243196139962	0.953895212753961	1.08777794346758	2.47275688361191	1.09108625997903	1.19044028536473	0.937794191180287	1.17424941865197	1.20169471797802	1.54882784248746	1.06298389253519	1.39308147405171	2.30294510772743	1.07186029312488	1.09544673702323	1.80493100353141
MYB	0.653255945395151	0.764471553092451	0.673869043289205	0.329197715739056	0.406824736521897	0.411616231621272	0.35222594973117	0.386263858738129	0.606424796730412	0.658961368322477	0.559720786764412	0.520280764560429	0.301290650557413	0.574628833561059	0.475214550678778	1.17347169365935	0.527682453683158	0.422508200162775	0.956244873031321	0.701802132890185
MYBL1	0.205581669125859	0.287350298372789	0.321208565633756	0.423083044034793	0.232992636050196	0.498119506244941	0.420673796244745	0.290051983489239	0.495665088197536	0.283829652140146	0.498803757972911	0.542269451754002	0.196133365715016	0.758453519403452	0.382370702242158	1.69314625130699	0.727462222624763	0.312292720375181	1.14532966810466	0.288530218125672
MYBL2	0.623788149717327	0.595679532778269	0.490528647897451	0.29362364416031	0.640164517660112	0.580705278246539	0.451364940185248	0.334888262924949	0.431329021990103	0.559405738160169	0.400553624274724	0.55455148573395	0.36896230346326	1.09253489323414	1.02558042614771	0.36896230346326	1.99567862621736	0.490528647897451	0.548520594875138	0.781989957015637
MYC	0.913640169325252	1.11764625361129	0.508358206522414	0.778064400171995	0.817015032996418	0.892790030352132	0.79317412396815	1.19402364928244	0.468904453129972	1.17347169365935	0.65856547542186	0.906928693623937	0.892790030352132	0.670805584911549	0.984221243610959	1.37654395193007	0.571379327328061	0.913640169325252	0.695509472226512	1.61278819968627
MYCL	0.0847585026938056	0.0914077611524305	0.229663558904851	0.313989708684714	0.215668051977852	0.118615343229427	0.168578182934978	0.163422725159351	0.298863933907474	0.294649537114288	0.317313521750232	0.308918507877032	0.177047759452518	0.188156993823523	0.24603413413484	0.285335007137463	0.42354346759438	0.279179418229656	0.514420523015321	0.810229043653126
MYCN	0.69637202361611	0.783570169123749	1.21481257997064	0.840733668906506	1.07566901529132	1.01849851185175	1.15051916275601	1.87063240427701	1.37355697466871	0.227238352855968	1.46559310086212	0.857610533881164	0.900664722314042	1.0506587932295	1.14910881586408	0.612076533026563	0.382999658879101	1.74352279375832	0.506123889147177	1.0301183562535
MYF5	0.505845405981557	1.19880216554085	0.665144310382708	0.881404634776238	0.701146923590293	0.435926021022853	0.491470281028713	0.171082438383314	0.788345599446818	0.356744774975228	0.650528200785614	0.622875957653544	0.598944274228156	0.586197483230649	0.444542782795351	1.54882784248746	0.588043762069599	0.921543181946707	0.527682453683158	0.835052627378158
MYF6	0.444784594873927	0.220619988508344	0.369673845196053	0.445631999009912	0.608535588160897	0.741841806659206	0.404614019190858	0.357931372658496	0.565271458220242	0.343614280941312	0.34524606674707	0.614036429399303	0.31238187042823	0.149108815864076	0.43937612545007	0.619426996933113	0.621602099051862	0.154343940016456	0.127785436602414	0.663140179083191
MYNN	0.755228238504705	0.937794191180287	0.316772793958565	0.169539649969033	0.595850750790305	0.312917155395629	0.607478910068068	0.419645338893408	0.32358076828164	0.31443738884177	0.844360366240224	0.66655272550325	0.330497165895657	0.441531437476205	0.254690940059172	0.631527161559638	0.937794191180287	0.517984423549288	0.932557157223619	0.372429335819457
MYOD1	2.07186029312488	1.7708302974609	0.609418121449565	0.543330370576242	0.566710314804974	0.656985502849232	0.627640417475676	0.553307533628473	0.691649051413274	0.673869043289205	1.29370904274124	0.59773861754532	0.566710314804974	0.867740310468956	0.816730156317195	1.31398970868471	0.729554091982037	1.37294153599901	0.297569463554475	0.379447555270565
MYOG	1.29370904274124	1.07186029312488	0.133004186889352	0.381742655159599	0.710188160882379	0.409158165218397	0.364315237452777	0.390619055749293	0.390619055749293	0.867740310468956	0.816730156317195	0.294820755126324	0.492144128304169	0.272540079142091	0.331520897067414	1.03049090140343	1.37294153599901	1.46980030179692	0.217957583379446	0.749579997691106
MYPOP	1.55284196865778	1.00191511206344	1.0821795180063	0.764471553092451	0.599634726650061	1.60397510339141	1.48999148705977	1.11260778102815	0.879755204453635	0.825940192274975	0.757210190521324	0.684869682816398	0.818728228440538	0.938924676370208	1.17665620917935	0.0145735259169983	0.687822643560221	0.0170958822073719	0.572513890904214	1.21481257997064
MYRF	1.2385232204553	0.628378072823979	1.33086915262667	0.433444669116945	0.638839004804974	0.971022294791222	0.891434976267166	1.03872132091496	0.911509529817604	0.665747357665769	1.24695343837347	0.740645072691966	1.06298389253519	1.26153656053805	1.21034879120659	0.723078867934226	2.2518119729938	2.12685384867174	0.396422631848533	0.54882784248746
MYRFL	0.149844077577908	0.0766523435021745	0.152119002554625	0.258375742496188	0.262012673666569	0.13864483980674	0.295763662691212	0.200521601162019	0.251656895512451	0.505845405981557	0.475993554442627	0.491470281028713	0.253054590384895	0.443335737877432	0.372224624770697	0.241315150117559	0.353106375832255	0.215596698246992	0.397397479579744	0.31238187042823
MYSM1	1.59108197915322	1.94309514866353	0.521000868326643	0.638083381331357	1.06864384953207	0.79344395590097	0.743522793758323	0.513144644723057	0.635261444944601	0.705093089394808	0.329197715739056	0.319483190618745	0.930701987884471	0.614036429399303	0.316142794599654	0.473660722610156	1.03268608171292	0.720333055951544	0.977159389123472	0.540456741719587
MYT1	1.11125903931711	1.16634300310713	1.39913596369016	2.44842802632575	1.53461714855158	1.73235901765408	1.44818417764898	1.82506840647156	1.65600093094284	2.10596099919539	1.11396072443356	1.88372441241946	1.26090255388252	1.18355983204386	1.48465610691162	0.581201709409646	1.07247565912497	0.996970529446382	0.412289034981089	0.329754146925876
MYT1L	2.25743196563386	2.12685384867174	2.5070999888913	1.7856861025756	2.44842802632575	2.21161948468044	2.51272018355693	2.73447466478093	2.06550154875643	2.30224772583225	2.06818629604086	2.54530755076052	3.21161948468044	2.91044811711355	2.54530755076052	0.769806621130954	0.92959267825988	1.86934465097797	0.667561540084395	1.72885568205092
MZF1	0.566390156676282	0.294307303462297	0.355364496231847	0.39913596369016	0.413412695328245	0.501000636419847	0.920456992597094	0.263683192095891	0.270592203036932	0.682354456778841	0.107182175690424	0.119643800580764	0.458545571252411	0.771343041891065	0.898596649444669	0.523023534240473	0.836838625022982	0.403073185657029	0.561932549546506	1.26090255388252
NACC2	1.14345235514325	1.09108625997903	1.53955321611928	0.557677044254426	0.962972120244225	1.22936887222219	0.96617430604669	1.1378089689484	2.20600019901553	1.0537442928006	1.27662643298102	0.768275616671483	1.21034879120659	1.49839307758117	1.61493022366807	0.760450279159527	1.62616885492617	1.84436036624022	0.426432226960781	0.890084136976207
NAIF1	0.09848719087006	0.0927499171186716	0.162032981631345	0.224680878170522	0.128894299014415	0.135251664370341	0.207328210858433	0.184820869860581	0.267686672528757	0.301290650557413	0.372224624770697	0.361510743045363	0.271159431660029	0.214812579970638	0.287434472126692	0.301812430133878	0.381742655159599	0.331520897067414	1.0156977680201	0.303468880030393
NANOG	1.77365791283637	0.723538195826756	0.913640169325252	0.65856547542186	0.760450279159527	0.981299501333757	0.649751981665837	1.13566694496661	0.752517739322946	0.533280628318401	0.779630367548605	1.51855737149769	1.06869471857833	0.839231438138872	0.85325198636936	0.993962045002683	0.881735273910521	0.892790030352132	1.06869471857833	0.737786294523583
NANOGNB	0.0746363326458984	0.0528114344739065	0.114073660198569	0.197979248228024	0.0851810195525269	0.10818388047514	0.254066841540557	0.0963674839157623	0.195043200142508	0.348334396077064	0.321754848072958	0.334888262924949	0.313453100936994	0.534022631714177	0.262727823464457	0.184289460211037	0.26082336808927	0.642446280256918	0.129596094720973	0.238072161579471
NANOGP8	0.160270624793612	0.356744774975228	0.527682453683158	0.604149623981219	0.607478910068068	0.187554597127244	0.303993284781454	0.54515513999149	0.317854923626168	0.602059991327962	0.31238187042823	0.326886895761766	0.303993284781454	0.183162369097965	0.438540828758084	0.301551461984671	0.255472326527433	0.270511230820439	1.75895184932836	0.406824736521897
NCOA1	1.34122567915564	1.15477789357099	1.05680236993107	0.919373513078194	2.16462654752999	1.64340056427503	1.59108197915322	1.88372441241946	1.39308147405171	1.18071935302752	1.71602071576152	1.30320691491826	1.84436036624022	1.61493022366807	1.74352279375832	1.30856484785594	2.84618513565547	1.29005198348924	1.61582586119297	1.39870068980566
NCOA2	1.76725793727926	1.17024608107502	0.96537154337468	0.523313257054355	1.39147396642281	1.13035765534841	1.60327772149623	0.454198242840724	1.11475189221861	1.25523776293442	1.47521455067878	0.805208242278075	1.08291480935943	0.569602408613033	0.435333935747911	0.974284616098659	2.36916548217195	1.32780974881175	1.94309514866353	1.05026854768429
NCOA3	0.613322716039162	1.13035765534841	0.706416486503883	1.20307892466983	0.981299501333757	0.796695083861517	1.51385300319343	1.02677975314777	0.973466735476703	0.973466735476703	0.674689628288939	0.96537154337468	0.394802732611622	0.881735273910521	1.11103465569966	1.57921938045143	1.04436034697675	1.01300446027562	1.03282657704446	1.8921119748172
NEUROD1	1.6848696828164	0.896538377905295	1.84618513565547	1.97142874730746	1.6848696828164	1.6848696828164	1.00191511206344	1.43985416015095	1.39913596369016	1.37355697466871	1.31488553095346	2.42782568638694	1.14532966810466	1.14345235514325	1.39147396642281	0.337336590425962	0.49254893909803	1.20287101220345	0.347173697438995	0.785156151952302
NEUROD2	1.22826557461323	0.794524963259109	1.31948319061874	1.13047493714277	1.25664704859044	1.71466777235612	1.01300446027562	0.959793372425289	1.31948319061874	1.30838812578558	1.3542830606304	1.41363777669213	1.11260778102815	1.34833439607706	0.810229043653126	0.472756883611911	1.02705699189443	0.39913596369016	0.221053272031383	0.498803757972911
NEUROD4	0.724228099835069	1.2478746927021	1.38563016045171	2.24427755509654	1.25258819211358	1.17424941865197	1.50403960511829	1.10105553313349	1.81360878430451	1.26720430171067	1.29260016886675	1.45580788923497	1.26720430171067	1.62051318628273	1.47925452848052	0.842543231865774	1.63189914829065	2.03555179208334	0.312292720375181	0.264241462556261
NEUROD6	2.10596099919539	1.68739956073874	1.92738252345476	1.72885568205092	2.36653154442041	2.19314197048118	1.97551433230083	3.20600019901553	1.55846196129784	2.06550154875643	1.91044811711355	2.51272018355693	1.90483064856824	1.68739956073874	2.00753485219196	1.36041391332657	1.01854383347787	1.55846196129784	0.881404634776238	2.20600019901553
NEUROG1	1.36713795989977	0.769295686387431	0.559405738160169	1.1863523046531	0.41510365586255	1.34246611244201	0.709297756712146	1.05630767289398	0.620513186282726	0.397614409894895	0.742561433140186	0.380176499542722	0.367846516489367	0.410944468947656	0.867420152340263	0.565271458220242	0.122859110215179	0.494171966145164	0.402743717074858	0.512720183556931
NEUROG2	0.993962045002683	0.93292914395463	1.08777794346758	1.56815395430127	0.728855682050922	1.81360878430451	0.738975166007603	0.79997073344623	0.981299501333757	0.821023052706831	0.73754891026957	0.778585762157661	0.556267758598403	0.660151216962363	0.889410289700751	0.605198222837289	0.440332721611942	0.764471553092451	0.275150912370615	0.96537154337468
NEUROG3	1.11964380058076	0.668167955563751	0.958212681028248	0.944621668625	1.20169471797802	0.951558196449595	0.913640169325252	1.51584257563462	0.909389292171593	0.664341547710698	0.827689031478046	0.955460239607589	0.71602071576152	0.962972120244225	1.05988213325228	0.249723084846007	1.00213327376086	0.347753658996677	0.607303046740334	0.326334123754298
NFAT5	1.60959484351992	1.33441900898205	0.961379838050297	0.671416550285798	1.44818417764898	0.778585762157661	1.6848696828164	0.765989182412821	0.811915626285062	0.671416550285798	0.627272059114405	0.685290307044826	1.07494587968816	1.22489950112098	0.694433686484696	1.57823159879308	1.44818417764898	1.52143350440616	2.03343591590269	1.53461714855158
NFATC1	0.659754238432068	0.3128278954052	0.263046046216854	0.646660904688695	0.450138811528057	0.542269451754002	0.375821074251978	0.501000636419847	0.548981547844543	0.518987579043427	0.543330370576242	0.85078088734462	0.331520897067414	0.360912128916263	0.340273904762208	0.842543231865774	1.09544673702323	0.41016205685254	1.65541125742129	1.04167506835595
NFATC2	0.571055709964426	0.400772137226204	0.272052290455203	0.416461180745648	0.624885315307775	0.241315150117559	0.56304266933055	0.325230685984574	0.769040444251431	0.75300930075845	0.909389292171593	1.15174928532296	0.501000636419847	0.937794191180287	0.366531544420413	0.573163546196492	0.541060138109674	0.621057301386563	1.44081181099522	0.935167780261426
NFATC3	0.686554629573586	0.740884155814934	0.821023052706831	0.746177561291927	1.10991447328367	0.791289980093599	0.430041181903406	0.454569170534649	0.464959186748839	0.686554629573586	0.486516043295743	0.829738284605043	0.465212641370508	0.101165161931726	0.283412422324308	0.896880746454286	0.665747357665769	0.698102282804792	1.29782804914229	0.709075440617246
NFATC4	0.559563233894226	0.723078867934226	0.711974464611637	0.65091683122041	0.429223631205252	0.454198242840724	0.35723879673468	0.25500332596144	0.666351243485299	0.491739694487666	0.720333055951544	0.241542311389534	0.115148017254002	0.384470776362867	0.14605855411951	0.795066477645855	0.169668006548038	0.758453519403452	0.503623945987599	0.595337299126278
NFE2	0.43937612545007	0.187220292991036	0.34756025241058	0.909389292171593	0.313900228004084	0.279509931549949	0.716925025264529	0.485983819599351	0.286593467832309	0.428407616638693	0.481486060122112	1.11764625361129	0.326610421811695	0.317403708539447	0.298345682674252	0.308476477831846	0.293111605018382	0.232398931949665	1.54333037057624	0.816730156317195
NFE2L1	0.560825260156532	0.435333935747911	0.555174800490252	0.43074316667139	0.941194513324093	0.809948582240794	1.39913596369016	0.810790510417694	1.62764041747568	0.740884155814934	1.51855737149769	1.87063240427701	0.954285941059132	0.533280628318401	0.756713853916554	1.3936186348894	1.21034879120659	0.396098168268329	0.557363474217768	2.36916548217195
NFE2L2	0.953895212753961	0.561615892965286	0.892790030352132	1.01072820835831	1.03876880295534	1.51584257563462	1.00121773016826	0.984221243610959	0.892790030352132	0.839231438138872	1.1008911418066	0.882397308309916	0.571379327328061	0.752517739322946	1.03343591590269	2.30224772583225	0.913640169325252	0.670805584911549	1.83150251647697	1.95624487303132
NFE2L3	0.199145508496439	0.406713932979543	0.377268034835281	0.404614019190858	0.487315603782836	0.263523817972303	0.489053051327027	0.547906750982269	0.396098168268329	0.605198222837289	0.319573829141855	0.331987028358168	0.358426746821825	0.136855653747333	0.523023534240473	0.71602071576152	0.877129077135564	0.637706062035769	0.728855682050922	0.611543547299733
NFE4	0.0629838925351858	0.0419619839016631	0.205581669125859	0.148374796846691	0.306712842994344	0.0890555942500211	0.123205023799299	0.124302238019792	0.147215131319452	0.187755303199631	0.230548820597962	0.231954185897583	0.283829652140146	0.14417809459397	0.175028538876307	0.191046700844089	0.17947015147648	0.198664904325453	1.42782568638694	0.444059562181489
NFIA	1.34833439607706	2.30856484785594	2.17024608107503	2.0977250795255	2.13247358880026	1.21289390696343	1.74933608053676	1.60959484351992	1.56815395430127	1.91044811711355	2.17024608107503	1.65600093094284	1.73447466478093	1.57823159879308	2.03555179208334	1.54530755076052	1.48731560378284	1.57823159879308	0.916139199133427	1.50403960511829
NFIB	1.36041391332657	1.79669508386152	2.30856484785594	2.91044811711355	2.43344466911695	1.55846196129784	1.43985416015095	1.63189914829065	1.76447155309245	2.30856484785594	1.95624487303132	2.60959484351992	1.74933608053676	1.73447466478093	2.30856484785594	1.56751174422949	1.04138834223512	1.47366072261016	0.885389015767827	0.971022294791222
NFIC	1.02979264119315	0.653255945395151	0.809948582240794	0.546987608878545	0.717604495257474	0.508918586576813	1.01063918622375	0.839831707041488	0.756713853916554	0.841336019186011	0.959793372425289	2.07186029312488	0.701802132890185	0.481486060122112	0.801617869991706	1.74933608053676	1.71602071576152	0.668775218979268	0.839231438138872	1.00749066493222
NFIL3	0.236721788981021	0.447088549783491	0.514846650096348	0.62745619924093	0.322575562298753	0.394479476562531	0.33970383972927	0.354283060630396	0.546070407942271	0.462558716592052	0.433680378475189	0.414313721547503	0.23522628308896	0.487449007095789	0.475993554442627	1.88372441241946	1.80799040734633	0.562566556202029	2.05988213325228	1.03574036980315
NFIX	1.55846196129784	0.975925012692574	1.13608262304214	1.08777794346758	1.14158312227651	1.05938391766259	1.02351246269481	0.710411047457403	0.962972120244225	1.70092873997259	0.971428747307462	1.21289390696343	0.983384452442823	0.827689031478046	1.06459351024765	2.03343591590269	0.839831707041488	0.674689628288939	0.787546038959724	1.35497093527886
NFKB1	0.531357331608489	0.348043930466926	0.354283060630396	0.415895029600547	0.386898483033087	0.585026652029182	0.490259984429618	1.69464863055338	0.669383332705562	0.443215217692975	0.493224463393357	0.745935547085662	0.161025045044532	0.342466112442014	0.288192770958809	0.988852639224203	0.971428747307462	0.246953438373471	1.41930306028756	1.17424941865197
NFKB2	0.342466112442014	0.490528647897451	0.392223396258307	0.709297756712146	0.499626285646626	0.299555898972248	0.271321633149086	0.382894769497622	0.530177984021837	0.283412422324308	0.346884006834433	0.528268348519949	0.253599355508439	0.849550590539119	0.412064651363644	0.745935547085662	0.904481957676849	0.839231438138872	1.66194212458024	0.880084589742009
NFX1	1.53461714855158	1.19797924822802	0.453457336521869	0.368454772165691	0.742561433140186	0.466609291982449	0.374687549038326	0.540456741719587	0.342084063170045	0.340273904762208	0.758453519403452	0.808548985535104	0.673869043289205	0.377268034835281	0.326886895761766	0.623605557962734	0.906928693623937	0.783570169123749	0.801068130067791	0.433916215832004
NFXL1	0.71602071576152	0.576590272266907	0.428407616638693	0.706416486503883	0.312917155395629	0.258848401148215	0.546987608878545	0.352323686759129	0.419987887470576	0.71602071576152	0.686554629573586	0.119987161633228	0.19942037843087	0.639974910810603	0.524764777395872	0.58838029403677	0.436400271118469	0.616005210558267	0.727462222624763	0.200935280648992
NFYA	0.885055584287415	0.476253533188435	0.418619311290013	0.348721986001856	0.325230685984574	0.34756025241058	0.967784296702018	0.841336019186011	0.321208565633756	1.19402364928244	0.357832365595055	0.348721986001856	0.276872841204308	0.656985502849232	0.490528647897451	0.657379957446652	0.740884155814934	0.888065723667318	0.855114581712858	0.530325227448202
NFYB	1.59328954139021	1.14158312227651	1.29217443166777	1.36713795989977	0.960585880823863	0.913640169325252	1.29756946355447	0.668167955563751	0.784362436564938	0.881735273910521	0.86359655186601	0.993962045002683	0.950781977329818	0.787812395596042	1.0821795180063	2.05988213325228	0.98296666070122	0.822175028135318	0.734003629504921	0.7972393126068
NFYC	1.01381070026318	0.507938395487401	0.663140179083191	0.370896349822864	0.501551596826	0.423083044034793	0.686554629573586	0.901702463505302	0.362010219215315	0.671620396561262	0.601018933341869	0.647046088289912	0.331427730815442	0.270673190353139	0.459545386328588	1.00484762310855	0.925915310971756	0.949233688766958	0.769295686387431	1.45717457304082
NHLH1	0.68277265082358	0.493089274448482	0.684029654543082	0.650528200785614	0.40483458520977	0.594653639824291	0.695724949522872	0.575118363368933	0.603103550857476	0.479254528480518	0.489991487059765	0.464199709175102	0.345919764693429	0.351444844337329	0.861381566100508	0.549904924128398	0.517984423549288	0.963770455913705	1.37355697466871	0.479254528480518
NHLH2	1.30856484785594	1.13978181533124	1.18482086986058	1.56256655620203	1.4817493486915	1.15676722190199	1.40549695617991	1.14345235514325	1.65541125742129	2.5070999888913	1.04436034697675	1.46559310086212	1.24222450898807	1.15292113793428	1.34246611244201	0.832978204209744	1.0821795180063	0.924818145381308	0.361011840656318	0.820735535660975
NKRF	2.36091212891626	2.36091212891626	1.45013881152806	1.10220801806078	0.97061622231479	1.28692967414436	1.31948319061874	1.58269441675547	0.958212681028248	1.67448433663685	0.950781977329818	1.37355697466871	1.44261311794049	1.30294510772743	1.64975198166584	0.801068130067791	1.33086915262667	0.251656895512451	0.231509894828755	1.77469071827414
NKX11	0.0227337875727074	0.121420761937781	0.452471423540218	0.418505457709101	0.025304128090317	0.0347042041883438	0.0464335857429934	0.362810577851238	0.383839687152417	0.103418672494267	0.0991414952980084	0.100836358522781	0.388170520501626	0.615109203469446	0.0720653182588206	0.07763790321521	0.0813407065781767	0.630784142589857	0.255941834121165	0.0900697402471693
NKX12	0.665747357665769	0.296794629304514	0.518557371497695	0.328086987558413	0.372839047625224	0.359220522655143	0.221342368052645	0.525055664534612	0.287855585785114	0.567190994966832	0.292770580672706	0.288530218125672	0.165388579277313	0.31506491735911	0.224680878170522	0.459420283495546	0.225556031075035	0.255472326527433	0.187153463032929	0.471211808225104
NKX21	0.853871964321762	0.62397081827182	0.6985359268567	0.951558196449595	0.520568662802264	0.428407616638693	0.525055664534612	0.216882862509533	0.963770455913705	0.693146251306991	1.14721513131945	1.34246611244201	0.921543181946707	0.923723744595782	0.707965564005264	1.34833439607706	0.164626547529991	0.361610592334664	0.849857838151441	0.519705539996993
NKX22	0.450138811528057	0.416461180745648	1.28224630678928	1.11475189221861	1.0073581301216	1.08134070657818	1.02696455931307	1.22826557461323	1.14721513131945	0.813326132500255	1.15292113793428	0.659555885159882	1.28174749990225	1.51272018355693	1.30294510772743	0.480040819247932	1.29217443166777	1.88372441241946	0.33970383972927	0.686132779630847
NKX23	0.206069993227315	0.188559056325842	0.892111974817201	0.64130390042619	0.459420283495546	0.404614019190858	0.421360790031928	0.328086987558413	0.71331903064507	0.399789693590672	0.853871964321762	0.582694416755474	0.34332695411515	0.374790474618119	0.379968104873703	0.54515513999149	1.84436036624022	0.918292729902651	0.900664722314042	1.06298389253519
NKX24	0.458545571252411	0.059682778425782	0.107515820635312	0.331427730815442	0.0806603632125867	0.377268034835281	0.12924505510986	0.39577394691553	0.185153331395537	0.594653639824291	0.299469343021408	0.666955970176513	0.164753460003689	0.128485441291618	0.835052627378158	0.646083769079637	0.663140179083191	0.148313684557572	0.123493495734119	0.228486010020334
NKX25	1.11611154211152	0.175809059347417	0.347463581406975	0.496481687275925	0.519418213170831	0.329754146925876	0.0236041633881202	0.93404701968613	0.774690718274137	1.03555179208334	0.0518805756194639	0.0537442928006027	0.689306687656639	0.503623945987599	0.033999142371216	0.714667772356116	0.787812395596042	0.773142429711276	0.0244762870396686	0.625068446021812
NKX26	0.855737226238009	0.404173222926777	0.611721136540361	0.773915884024176	0.581698708680255	0.311313275715876	0.0437354973017246	0.758951849328356	0.710634048479968	0.803547458296611	0.0930726526910441	0.0944199717647575	0.70245833218184	0.417141537775501	0.0633354869999246	0.894149325614856	1.17665620917935	0.0805557895347631	0.0437354973017246	0.656591406196143
NKX28	0.116849800316722	0.0910862599790289	0.511872503752542	0.861381566100508	0.477686204843333	0.72584215073632	0.302421966348887	0.529442514782726	0.767512133647014	0.571217488503045	0.304518323509803	0.523023534240473	0.289459552066703	0.225337077462178	0.23522628308896	0.279179418229656	0.23522628308896	0.513994813637758	0.239426746055606	0.255628772668139
NKX31	0.367846516489367	0.21034879120659	0.331520897067414	0.363512103646635	0.705093089394808	0.20266319922465	0.158202701125645	0.412962882256544	0.61726273423867	0.91721462968355	0.375305468727919	0.389446294682905	0.775466937393914	0.158577955597641	0.673869043289205	0.525055664534612	0.294136287716081	0.178224532816536	0.53955321611928	0.44745345204434
NKX32	0.408712734941501	0.80465394165158	0.879755204453635	0.859806321421369	0.642446280256918	0.686132779630847	0.333294863880101	0.372224624770697	0.70092873997259	0.409604052815987	0.600672467841321	0.396422631848533	0.513144644723057	0.349886835556429	0.317313521750232	0.831207979685818	1.79102148272375	1.21481257997064	0.480959961351655	0.536704390037997
NKX61	0.548981547844543	0.503623945987599	1.0156977680201	0.86359655186601	1.16462654752999	0.881404634776238	1.01854383347787	1.07566901529132	1.02415477453243	0.779630367548605	1.73447466478093	0.560667306169737	1.00462809397184	1.12889429901441	1.09108625997903	0.835052627378158	1.30856484785594	1.17024608107502	0.885722703438414	0.770830297460899
NKX62	1.38563016045171	0.953895212753961	1.86934465097797	1.01854383347787	0.912928794093465	1.69314625130699	1.58838029403677	1.51272018355693	1.12528631124222	1.03848398855105	1.22373478173189	1.46344155742847	1.47925452848052	1.79669508386152	1.19743150168604	1.12528631124222	1.49839307758117	2.06550154875643	0.387746093903563	1.63189914829065
NKX63	0.960585880823863	0.608359296507612	0.985899678480379	1.34833439607706	1.12685384867174	1.62051318628273	0.718966632752272	0.981299501333757	1.10220801806078	0.90274269030658	0.951558196449595	1.17665620917935	0.996970529446382	0.805208242278075	1.08454739831152	0.667561540084395	1.27213355053251	0.861381566100508	0.326886895761766	0.740406121114051
NME2	0.913640169325252	0.586197483230649	1.04138834223512	1.51855737149769	1.69464863055338	1.3936186348894	0.102427886174269	0.693146251306991	1.87063240427701	0.28525123927494	1.69464863055338	1.0577934577229	1.21745571598999	1.3936186348894	1.15051916275601	0.145329668104665	0.42354346759438	0.633950790199765	0.597566653780688	3.20600019901553
NOBOX	0.0880970039559671	0.208870999272714	0.162411561764489	0.203009609454314	0.352910571283445	0.232992636050196	0.423083044034793	0.168962514359975	0.663140179083191	0.354970935278858	0.661742769753744	0.322393047279507	0.18568579979254	0.36997914888659	0.258612007520731	0.268008550981071	0.252277537964492	0.292770580672706	0.322575562298753	0.275069085807602
NOTO	0.359021942641668	0.292174431667769	0.494171966145164	0.761953896871205	0.521145032471337	0.621602099051862	0.485053994691996	0.438064236686219	0.77780395369828	1.03282657704446	0.815024809301739	1.28692967414436	0.829444941478791	0.505288974794737	0.65816994307949	0.128894299014415	0.181048688359827	0.245957613214564	0.0969643032115027	0.173860382064085
NPAS1	2.90483064856824	0.426432226960781	0.683610248926805	0.813043664534588	0.52841494581481	0.904830648568245	1.40671393297954	0.93666664104825	0.781202001888262	0.350081281264581	0.838631997765025	0.96537154337468	0.938924676370208	0.769806621130954	1.21481257997064	0.728855682050922	0.126737540561273	0.0724243453088894	0.074378545209171	0.35222594973117
NPAS2	0.306009389539223	0.345919764693429	0.621057301386563	1.19314197048118	0.523023534240473	0.386898483033087	0.622329560665677	0.550830267834799	0.510885630621081	0.592269271973665	0.698752911363789	0.991825815993574	0.866461091629782	0.621057301386563	0.863913902615903	1.23395913961861	0.600845666041784	0.71602071576152	0.498940737782248	1.07546228222451
NPAS3	1.64225567481962	1.80493100353141	2.14733705565543	1.91685585685695	2.03555179208334	2.10596099919539	2.19314197048118	2.25743196563386	2.14733705565543	2.44842802632575	2.73447466478093	2.19314197048118	2.06818629604086	2.19314197048118	2.36653154442041	0.689306687656639	1.52418358696868	1.65600093094284	0.743282254022513	0.875495775165718
NPAS4	0.829444941478791	0.594653639824291	1.45580788923497	0.851705902565254	1.12176553132496	1.07175781684269	0.81901441921327	0.962972120244225	1.13978181533124	1.11964380058076	1.37283904762522	1.21034879120659	1.01574279829458	1.36653154442041	1.31398970868471	1.18071935302752	1.03574036980315	0.607478910068068	0.502379350218712	0.351347304868777
NR0B1	0.522300071667869	0.262489309326524	0.677573947594047	1.22308099715795	0.795066477645855	0.904481957676849	0.941194513324093	0.673254620434678	0.65091683122041	0.808828544271441	0.879755204453635	0.673050005834001	0.904133546521457	1.20307892466983	0.849857838151441	1.11964380058076	0.892111974817201	0.339798798619318	0.835052627378158	0.691008970999836
NR1D1	1.68026950566978	0.515273195701338	1.25258819211358	1.04730440041308	0.756713853916554	1.24313577593945	0.973466735476703	0.958607314841775	0.494850021680094	0.811915626285062	0.343901797987168	0.904481957676849	0.711974464611637	0.428407616638693	0.59159042153157	1.16634300310713	0.72445831159869	0.523168371487739	0.316142794599654	0.67264106561367
NR1D2	1.29756946355447	0.978810700930062	0.983384452442823	1.10204318999305	1.64340056427503	1.47925452848052	1.13412647179219	0.950781977329818	1.09881421986285	1.63789468070623	1.31390022800408	1.17256610459922	1.22373478173189	0.824198367151721	0.813043664534588	1.73235901765408	0.829444941478791	0.881404634776238	0.4817493486915	1.41363777669213
NR1H2	0.382894769497622	0.456304367690755	0.555642874343972	0.800793520838342	0.400881434944637	0.935167780261426	1.09044397075882	1.2335871528876	0.730253626869233	1.24230037491226	0.646083769079637	0.727462222624763	0.532984181561564	0.389126999619948	0.513994813637758	1.24222450898807	0.551912333307659	0.673459331483438	0.993962045002683	1.43985416015095
NR1H3	0.376027487983004	1.11103465569966	1.02558042614771	0.928854709548917	1.11103465569966	0.609418121449565	0.268653024454045	0.622875957653544	1.4313290219901	0.538201442474891	0.640164517660112	0.941194513324093	0.640164517660112	1.13035765534841	0.809948582240794	0.512720183556931	0.893129455521346	0.829444941478791	1.4263163069062	0.720333055951544
NR1H4	0.0844418845884796	0.0251660449514599	0.271159431660029	0.732359017654085	0.343231220733983	0.348721986001856	0.396855627379818	0.173795576500747	0.628932137728264	0.297828049142289	0.31443738884177	0.306185146110583	0.396855627379818	0.328456914737426	0.376543951930066	0.253210167847388	0.240785568765756	0.276626432981015	0.138346129786089	0.379135524734879
NR1I2	0.301029995663981	0.451364940185248	0.602059991327962	0.172178572317198	0.59159042153157	0.30163843394489	0.341225679155643	0.415555692834824	0.422508200162775	0.224899501120975	0.376027487983004	0.272052290455203	0.65856547542186	1.01072820835831	0.451364940185248	0.752517739322946	0.872571222148401	0.737786294523583	1.61278819968627	0.233364113689732
NR1I3	0.109467208072255	0.0301183562535	0.166980452923469	0.246953438373471	0.0828096914884358	0.149108815864076	0.227091805028728	0.203009609454314	0.22373478173189	0.333294863880101	0.415781887882595	0.39913596369016	0.227384950150829	0.23522628308896	0.319483190618745	0.337998120610083	0.316142794599654	0.373556974668705	0.172566104599221	0.336204877780592
NR2C1	0.697020063251751	0.951558196449595	0.604149623981219	0.181972158140744	0.684869682816398	0.65816994307949	0.733298033115912	0.469672210221914	0.371406744148741	0.918292729902651	0.827105302247824	0.456304367690755	0.849857838151441	1.0435434165901	0.57218942732401	0.991825815993574	1.39147396642281	0.815024809301739	0.96537154337468	0.791289980093599
NR2C2	1.8921119748172	1.65600093094284	0.980053318321158	0.959793372425289	0.932557157223619	0.578067186721492	1.12205304837081	0.561299467099264	0.640543979879013	0.684869682816398	0.39211625564301	0.406160338918729	0.680477550934546	0.268169579711838	0.586197483230649	0.644931793651149	1.34122567915564	1.03677901347701	1.42308304403479	0.983384452442823
NR2E1	1.11260778102815	0.763462738511306	1.41930306028756	1.64340056427503	0.948461609484673	1.25258819211358	1.39308147405171	1.81360878430451	1.80799040734633	1.47925452848052	2.30294510772743	1.74933608053676	1.31390022800408	1.95078197732982	1.34872198600186	0.910448117113546	1.5070999888913	1.37355697466871	0.625068446021812	0.80799040734633
NR2E3	0.15789023655939	0.337147766735204	0.62616885492617	0.440691989092988	0.356744774975228	0.221053272031383	0.787546038959724	0.521000868326643	0.79317412396815	0.332453660488484	0.630227711403037	0.598427154323554	0.403842919083828	0.781989957015637	0.19266796070881	0.374276090474244	0.207328210858433	0.428058364925538	0.571055709964426	0.632830511465319
NR2F1	1.2478746927021	1.10220801806078	1.2518119729938	1.25743196563386	0.991399828238082	1.05680236993107	1.05680236993107	1.67448433663685	1.21161948468044	1.2478746927021	0.948847477552619	0.918292729902651	1.3542830606304	0.71602071576152	1.57921938045143	0.79997073344623	0.621783850250122	1.60959484351992	0.434270212168873	0.706416486503883
NR2F2	0.306976932076306	0.468904453129972	0.761702932124606	0.888065723667318	0.638083381331357	1.26656197290894	0.810790510417694	0.981299501333757	0.80493100353141	1.29370904274124	0.988852639224203	1.21795758337945	0.730720610228101	0.593459819566045	1.39913596369016	1.15094930943049	0.492144128304169	1.43985416015095	1.00213327376086	0.660151216962363
NR2F6	0.41016205685254	0.0727323191891184	0.403073185657029	0.388489112873344	0.379343520180379	0.634137784597445	0.761702932124606	0.657379957446652	0.302509112828943	0.498940737782248	0.299815670377802	0.835647144215563	0.274088367704952	0.168962514359975	0.350081281264581	0.732359017654085	0.701802132890185	0.627640417475676	0.468393368067278	0.582694416755474
NR3C1	0.85325198636936	2.2518119729938	0.904481957676849	0.779891911959945	1.16058480731611	1.2335871528876	1.46610089920341	1.00121773016826	0.951558196449595	1.34804393046693	1.30224772583225	1.19797924822802	0.935916564036404	0.841336019186011	1.05394093961488	3.14733705565543	1.67019547783593	1.19314197048118	1.95624487303132	1.35882345338689
NR3C2	1.51385300319343	1.24972308484601	1.97142874730746	1.73235901765408	1.84618513565547	2.03343591590269	2.36916548217195	1.67019547783593	1.64225567481962	1.70027484602436	1.67019547783593	1.74933608053676	1.74933608053676	1.94309514866353	1.7856861025756	0.747875447494356	1.2335871528876	1.50390100786743	0.496754228534887	0.385419133002514
NR4A1	0.392223396258307	0.293794458118029	0.857610533881164	0.71602071576152	0.485983819599351	0.633017024022149	0.912928794093465	0.943095148663527	0.870632404277014	0.928854709548917	0.56431486205837	0.508918586576813	0.782516055786094	0.514988785421427	0.673254620434678	2.14733705565543	1.07494587968816	1.39978969359067	1.44818417764898	0.832978204209744
NR4A2	1.22826557461323	1.40671393297954	1.22826557461323	1.27148389524023	1.00191511206344	1.03282657704446	1.72885568205092	2.00191511206344	1.18071935302752	1.47366072261016	2.90483064856824	1.54333037057624	1.51584257563462	1.3799681048737	1.47366072261016	0.906928693623937	0.883392256011752	1.26153656053805	1.53047252081299	1.11260778102815
NR4A3	0.387110230712515	0.494985759915893	0.541362150974351	0.90204892900585	0.200383795518501	0.516698047641833	0.28274568723745	0.484258583330635	0.344189505504748	0.417141537775501	0.389446294682905	0.402743717074858	0.485850865524563	0.742561433140186	0.721703791908726	1.14532966810466	1.68739956073874	0.49254893909803	3.21161948468044	0.871277715661573
NR5A1	0.455435902503957	0.475993554442627	0.608359296507612	0.825068406471557	0.607303046740334	0.516983579855868	1.49417196614516	1.33441900898205	0.63320361671327	0.7856861025756	1.00121773016826	0.959793372425289	0.446359663768646	0.370692359926251	0.634137784597445	1.04464904263234	0.585026652029182	0.279923427231859	1.20169471797802	1.64225567481962
NR5A2	0.270673190353139	0.340464092845784	0.599634726650061	0.379343520180379	0.438064236686219	0.508918586576813	0.799149501908923	0.515842575634619	0.802995271976954	0.53685386327365	0.974284616098659	0.525929496784956	0.729088360589519	1.10204318999305	1.24230037491226	0.480040819247932	0.841939206063395	2.17172688794793	0.576754126063192	0.344573412254081
NR6A1	0.597222930389653	0.530325227448202	0.645891560852599	0.277119389313061	0.689306687656639	0.507938395487401	0.592269271973665	0.524183586968682	0.64762450499948	0.849857838151441	0.638083381331357	0.320027305722581	0.727462222624763	0.962573502059376	0.615825861192967	0.609594843519919	0.831502516476967	0.904481957676849	0.57218942732401	0.644931793651149
NRF1	1.08291480935943	0.867740310468956	0.59108197915322	0.381638068890122	1.03049090140343	0.224608028303388	0.348915910756989	1.21745571598999	0.473402290896548	0.415895029600547	0.624702261782661	0.469800301796918	0.867740310468956	0.35222594973117	0.418619311290013	0.773142429711276	1.70027484602436	1.19797924822802	1.3542830606304	0.339134521996131
NRL	0.580705278246539	0.944621668625	1.10105553313349	1.00213327376086	0.999565922520681	0.836838625022982	1.13608262304214	1.09108625997903	1.60959484351992	0.778585762157661	1.26225092610844	1.4263163069062	1.25743196563386	1.28735029837279	0.90204892900585	0.419303060287563	0.244811414391675	0.485585079419631	0.173342208124131	0.611721136540361
OLIG1	0.634137784597445	1.11821604440662	1.44081181099522	1.15614457737684	1.11125903931711	0.890084136976207	1.37913552473488	1.42067379624474	1.46559310086212	1.0977250795255	1.21925076889645	1.20732821085843	1.41228903498109	1.49566508819754	1.56256655620203	1.03574036980315	1.79669508386152	2.36091212891626	0.628378072823979	1.18230244523698
OLIG2	0.892790030352132	1.18230244523698	1.65541125742129	0.861697301833719	1.26225092610844	1.60959484351992	1.43663759051339	1.69314625130699	1.44261311794049	1.28735029837279	1.33086915262667	1.51584257563462	1.48731560378284	1.47925452848052	1.63189914829065	1.0073581301216	1.22936887222219	2.30294510772743	1.31175820402229	0.85325198636936
OLIG3	0.351347304868777	0.752272167090277	0.524183586968682	1.13978181533124	0.529295570277212	1.28224630678928	0.669992299127241	1.01574279829458	1.04436034697675	0.610833915635468	1.09816040794877	0.602059991327962	0.593630164530732	0.405386490839902	1.12176553132496	0.294649537114288	0.440093374963888	0.62967199222049	0.366531544420413	0.824198367151721
ONECUT1	0.499900808084277	1.24230037491226	1.87063240427701	1.99567862621736	1.56960240861303	1.56960240861303	0.433916215832004	0.544241796895863	1.24230037491226	0.801068130067791	0.995678626217357	0.849550590539119	1.4313290219901	0.817015032996418	1.4313290219901	0.809948582240794	1.47275688361191	2.47275688361191	1.4313290219901	0.374276090474244
ONECUT2	1.07919861817435	1.28224630678928	0.79997073344623	1.13247358880026	0.939679971311715	1.27711938931306	1.74933608053676	1.00753485219196	1.16634300310713	1.34122567915564	1.04138834223512	1.19314197048118	1.15857795559764	0.959793372425289	1.33658178774732	0.496481687275925	0.429223631205252	0.90622821850127	0.359220522655143	0.995248844408999
ONECUT3	0.294906389452127	0.266642212074415	0.404173222926777	0.405496956179911	0.295163393788596	0.1073489661227	0.305833704066802	0.209926051573695	0.169411331314856	0.230105964187831	0.665948559653108	0.335828294638069	0.625068446021812	0.371406744148741	0.216096420727265	0.367846516489367	0.21745571598999	0.695509472226512	0.241012453132381	0.24033215531037
OSR1	0.576590272266907	0.41150419899279	0.643400564275029	0.678401569534656	0.489186989487504	0.721703791908726	0.46268472688799	0.581698708680255	0.755228238504705	0.082179518006303	0.677160727313679	0.885722703438414	0.913640169325252	0.414990720097539	0.546070407942271	1.60397510339141	0.597566653780688	0.0933956282750197	0.531209737900389	0.631899148290649
OSR2	0.368454772165691	0.296966695266314	0.556580538217183	0.6763354643919	0.532984181561564	0.53985418250825	0.200935280648992	0.453951133598266	0.820735535660975	0.6763354643919	0.504039605118295	0.520568662802264	0.46331532737907	0.200108315343135	0.873219422987991	1.02696455931307	0.996970529446382	1.15676722190199	0.417141537775501	1.36091212891626
OTP	1.0821795180063	0.911509529817604	1.05938391766259	0.908333042404315	1.18482086986058	0.925915310971756	0.86518562967954	1.36713795989977	1.06864384953207	0.928486194904911	1.46344155742847	1.09544673702323	1.33086915262667	1.19880216554085	1.4817493486915	0.909389292171593	1.20169471797802	0.747632485540101	0.384260311380845	0.458046525541764
OTX1	0.647046088289912	0.29362364416031	0.65286521708998	0.571217488503045	0.596707854841746	0.889410289700751	0.162411561764489	0.72584215073632	0.919373513078194	0.861381566100508	0.739213331345024	0.978810700930062	0.746177561291927	0.661742769753744	0.643400564275029	0.267686672528757	0.395449967428739	0.609594843519919	0.740406121114051	2.73447466478093
OTX2	1.14910881586408	0.857610533881164	1.15051916275601	1.05680236993107	2.47275688361191	2.47275688361191	0.709075440617246	0.473660722610156	1.32661042181169	1.56960240861303	1.43985416015095	1.62616885492617	1.99567862621736	0.801068130067791	1.69464863055338	0.967784296702018	2.47275688361191	1.01037222925485	0.485983819599351	0.956244873031321
OVOL1	0.0839147001562972	0.0834934128848444	0.193616498175832	0.316142794599654	0.0983782359066428	0.119987161633228	0.159329438666591	0.107515820635312	0.219106891312921	0.405496956179911	0.379135524734879	0.392759496168257	0.208169052325164	0.160521952625802	0.302596276799512	0.322940822607839	0.297311031840867	0.18025870272699	0.216024996587329	0.263762901095271
OVOL2	0.288192770958809	0.0651986582534633	1.56960240861303	0.329754146925876	0.42864060724616	0.229368872222193	2.17172688794793	0.270511230820439	0.484656106911619	0.437826136635352	0.410944468947656	0.425621435586918	1.62764041747568	2.17172688794793	2.17172688794793	0.332920794535783	0.318487413361038	0.276955008356555	0.152859382586594	0.348043930466926
OVOL3	0.430626090384954	0.0655015487564323	0.44745345204434	0.465846925814937	0.214243200037357	0.07763790321521	0.568153954301275	0.109467208072255	0.43937612545007	0.746177561291927	0.202524712462666	0.206000199015529	0.114017188645027	1.00484762310855	0.534022631714177	0.609594843519919	1.57823159879308	0.172178572317198	0.0894289515187415	0.17986424812957
PA2G4	0.480040819247932	0.194227368064331	0.160521952625802	0.279179418229656	0.0750491110843893	0.147581007062999	0.20690839982342	0.512720183556931	0.266160999302851	0.853871964321762	0.359021942641668	0.349304020239389	0.200383795518501	0.485717952139622	0.278106983785043	0.292770580672706	0.379135524734879	0.318939756368188	0.147947191302149	0.333669255698031
PATZ1	0.56304266933055	0.829738284605043	0.531357331608489	0.199695422443801	0.158577955597641	0.560351570436526	0.696803942579511	0.35981680807866	0.321754848072958	0.704872914747809	0.324038450357831	0.547446936771075	0.497026940934369	0.537751784645003	0.690156995283929	0.444905551421681	0.879755204453635	0.398374520446055	0.468904453129972	1.30856484785594
PAX1	0.421360790031928	0.277612905822876	0.438540828758084	0.266481748565512	0.342657263185374	0.449771646944906	0.352519226826324	0.220115036807356	0.425621435586918	0.623605557962734	0.756465898167938	0.437350327788083	0.650528200785614	0.253210167847388	0.522300071667869	1.05330216275426	0.507099988891297	0.497982785172853	0.489991487059765	0.999565922520681
PAX2	0.624885315307775	0.18309616062434	0.24603413413484	0.250804957780328	0.207328210858433	0.246416941107093	0.219106891312921	0.198459093809682	0.323489289717446	0.599634726650061	0.719194071606333	1.00749066493222	0.651889931519762	0.829444941478791	0.438064236686219	0.489186989487504	0.399462705635531	0.730720610228101	0.253677234910047	0.299123291623096
PAX3	0.838631997765025	0.756713853916554	1.31398970868471	1.17424941865197	1.15477789357099	0.935167780261426	0.871277715661573	1.28224630678928	1.72033305595154	1.12205304837081	1.25523776293442	0.662740460249724	1.06550154875643	1.26656197290894	1.15094930943049	0.743282254022513	0.503208684299958	1.16507090353942	0.669992299127241	0.470441326978837
PAX4	0.246416941107093	0.323855319643794	0.841939206063395	1.00121773016826	1.22826557461323	0.988852639224203	0.371508895032877	0.364214764466348	1.12205304837081	0.717604495257474	0.537751784645003	0.517555208081735	0.605723473232179	1.24427755509654	1.15174928532296	0.228780098050466	0.638839004804974	0.244582537189064	0.454569170534649	0.240785568765756
PAX5	0.448672011996154	0.492144128304169	0.361011840656318	0.182699121606679	0.729554091982037	0.373454340972871	0.418619311290013	0.66655272550325	0.777023550106609	0.714442690992226	0.857297754262384	0.516698047641833	0.332920794535783	0.844360366240224	0.323214969580794	0.499900808084277	0.433444669116945	0.839831707041488	1.74933608053676	0.9434762759209
PAX6	1.51855737149769	0.77780395369828	1.13047493714277	1.48731560378284	1.22373478173189	1.52143350440616	1.28408018256642	1.65600093094284	1.27148389524023	1.61493022366807	1.01381070026318	1.61493022366807	1.07888602616332	1.12615646677656	0.851705902565254	0.621420423884225	0.94692155651658	1.23889946104186	0.490259984429618	2.47275688361191
PAX7	0.424927674286188	0.241012453132381	0.167810538931487	0.655804284128565	0.472756883611911	0.550830267834799	0.360314338757319	0.560667306169737	0.512861624522813	1.01381070026318	1.05744631966579	0.657379957446652	0.756465898167938	1.00436480540245	0.653255945395151	0.119300710781298	0.808548985535104	1.25523776293442	0.32984695480782	0.765989182412821
PAX8	0.732359017654085	0.451610581867082	0.44891613481422	0.694648630553376	0.435689090039397	0.42354346759438	0.295420550303701	0.150273555803672	0.6763354643919	0.428873722915688	0.627640417475676	0.42724453484578	0.671416550285798	0.669992299127241	0.217885852520929	0.810229043653126	0.659754238432068	0.44745345204434	0.659555885159882	0.594653639824291
PAX9	0.296708621881339	0.178420972087991	0.26106096879652	0.256647048590444	0.290475644123659	0.377993326993195	0.287350298372789	0.294307303462297	0.24504041227829	0.477686204843333	0.44891613481422	0.46268472688799	0.537751784645003	0.98296666070122	0.353106375832255	0.354774288464584	0.339513984215032	0.452717692036697	0.178290002701624	0.550830267834799
PBX1	1.58838029403677	1.93292914395463	1.60327772149623	2.00121773016826	1.52143350440616	1.76447155309245	2.30224772583225	1.56751174422949	1.86934465097797	1.54530755076052	1.57921938045143	1.49417196614516	1.70641648650388	1.73235901765408	1.61582586119297	0.986320302708807	1.40549695617991	1.48731560378284	0.93666664104825	1.32513885926219
PBX2	0.367745223315286	0.303731003254467	0.893129455521346	0.480959961351655	0.271321633149086	0.379343520180379	0.765229704839083	0.606951533583222	0.615467384505751	0.439854160150952	0.487449007095789	0.351347304868777	0.345630909024714	1.074791078588	0.575118363368933	0.720789487398605	0.46432619657425	0.346690987061521	1.19320972841593	1.16507090353942
PBX3	1.33658178774732	1.48731560378284	1.56815395430127	1.47925452848052	1.53047252081299	1.32513885926219	1.25258819211358	1.59482445378201	1.70641648650388	1.38563016045171	1.47134035476501	1.58838029403677	1.44818417764898	1.4263163069062	1.39870068980566	1.61493022366807	1.41930306028756	1.20781850385032	0.673050005834001	1.51855737149769
PBX4	0.50003813440381	0.242679903453328	0.323214969580794	0.899284913426918	0.473660722610156	0.348334396077064	0.296107046367455	0.518844129171965	0.345919764693429	0.415781887882595	0.263523817972303	0.40153779952585	0.186886245992101	0.304518323509803	0.405496956179911	0.472885888360195	0.201694717978023	0.22373478173189	0.925915310971756	0.434742656579786
PCGF2	1.0577934577229	1.0577934577229	2.47275688361191	2.47275688361191	1.99567862621736	1.77365791283637	1.99567862621736	1.99567862621736	2.47275688361191	0.508918586576813	2.47275688361191	1.4313290219901	2.47275688361191	0.819587367161676	1.074791078588	0.320118057887138	1.56960240861303	0.800793520838342	0.939679971311715	0.256960845195067
PCGF6	0.703773712738839	1.02415477453243	0.259321574772545	0.421360790031928	0.419303060287563	0.359717370303319	0.531357331608489	0.253210167847388	0.279675282582558	0.192735644723893	0.65777477063921	0.237997030624885	0.135963817274225	0.148374796846691	0.180324480005707	0.576099081471583	0.559405738160169	0.203009609454314	0.25072759170158	0.447088549783491
PDX1	0.640164517660112	1.87063240427701	2.17172688794793	1.09253489323414	1.87063240427701	1.51855737149769	1.4313290219901	0.670805584911549	1.69464863055338	1.77365791283637	1.10446696051593	1.29662263148765	0.981299501333757	1.21602499658733	0.999565922520681	0.995678626217357	0.956244873031321	0.678815972697686	0.67264106561367	0.472885888360195
PEG3	2.36653154442041	2.02993220345086	2.60959484351992	1.55846196129784	1.83150251647697	2.73447466478093	2.91044811711355	1.88941028970075	1.93292914395463	2.91044811711355	1.45779721756597	1.95624487303132	2.51272018355693	2.51272018355693	1.73447466478093	0.881735273910521	1.10446696051593	1.29260016886675	0.432738307646126	1.53955321611928
PGR	0.734474664780926	0.71602071576152	1.19797924822802	1.67448433663685	1.16507090353942	1.23889946104186	0.795066477645855	1.30224772583225	1.26656197290894	1.53461714855158	1.56751174422949	1.70027484602436	1.46610089920341	1.30847647783185	1.60327772149623	1.45580788923497	0.639974910810603	0.720333055951544	0.575608445589723	0.648977147415876
PHF1	0.584359020103846	0.10851829616048	0.448184177648984	0.107515820635312	0.217742426336698	0.0566044234910455	0.57413985492216	0.0470623322490194	0.105130343254747	0.170246081075025	0.147581007062999	0.166343003107128	0.0809742354126397	0.0642912521573365	0.126388803003533	0.0960422914768295	0.13282724882135	0.0834934128848444	0.6985359268567	0.12924505510986
PHF20	1.30847647783185	1.03343591590269	0.801068130067791	0.896880746454286	1.08291480935943	0.740884155814934	0.837734385701978	0.495665088197536	0.344573412254081	1.24427755509654	0.434742656579786	0.166916665821657	0.774432286560529	0.391153177673588	0.454569170534649	1.05046362662386	1.90483064856824	0.758204568704801	1.36201021921531	0.601712694642599
PHF21A	0.511872503752542	1.00436480540245	0.657379957446652	0.302247725832245	0.846185135655471	0.416574499593493	0.671620396561262	0.330497165895657	0.704872914747809	0.657379957446652	0.79317412396815	0.425505731714672	0.894489815230026	0.450996737974212	0.476253533188435	0.711303739409744	0.441531437476205	1.0170507114255	2.02993220345086	0.541362150974351
PHOX2A	0.844360366240224	0.42354346759438	0.687822643560221	0.923723744595782	0.610479534153623	0.775466937393914	0.661942124580244	1.02415477453243	0.773142429711276	0.489053051327027	1.22826557461323	1.06243196139962	0.599634726650061	0.187554597127244	0.879755204453635	1.04764352267621	0.96617430604669	0.334888262924949	0.601712694642599	0.304781081094849
PHOX2B	1.43344466911695	0.607478910068068	0.898596649444669	0.879755204453635	0.57154122648442	0.915066425063284	0.573488738635425	0.881404634776238	0.720333055951544	1.01063918622375	1.03677901347701	0.625068446021812	0.542118103266008	0.991825815993574	0.271159431660029	0.867420152340263	1.88372441241946	0.92959267825988	0.28274568723745	0.838631997765025
PIN1	1.51584257563462	1.63789468070623	1.34872198600186	0.867420152340263	0.900664722314042	1.84436036624022	2.16462654752999	1.44261311794049	1.00462809397184	1.41363777669213	1.02993220345086	1.95078197732982	1.64975198166584	1.56256655620203	1.66194212458024	0.54515513999149	0.507518989871123	0.567511744229494	0.39211625564301	1.5070999888913
PITX1	0.249260248764649	0.13578566953867	0.247951552180562	0.644931793651149	0.16870625562299	0.312292720375181	0.194431182451444	0.365925974512532	0.330869152626667	0.61726273423867	0.368454772165691	0.365321247821318	0.245881105774587	0.270025714300444	0.285335007137463	0.313989708684714	0.280668713016273	0.369165482171949	0.21034879120659	0.510604078272871
PITX2	0.243135775939451	0.229368872222193	0.839831707041488	0.634137784597445	0.556267758598403	0.98296666070122	0.351444844337329	0.639595945270061	0.877784121727173	0.469800301796918	0.846185135655471	0.7856861025756	0.691008970999836	0.722390785695909	0.959793372425289	0.412962882256544	0.389126999619948	0.567511744229494	0.503208684299958	0.418505457709101
PITX3	0.35723879673468	0.127202960010402	0.232992636050196	0.522011023749111	0.507518989871123	0.490797477668897	0.480959961351655	0.198939470152144	0.368454772165691	0.652084813498309	0.4565528199183	0.472885888360195	0.245498770613083	0.644931793651149	0.359220522655143	0.235749124561227	0.77780395369828	0.478992747591396	0.389126999619948	0.484126156288321
PKNOX1	1.18355983204386	0.509900994936695	1.13035765534841	1.26865302445405	1.02558042614771	1.0577934577229	0.497026940934369	0.34736693191689	1.01037222925485	0.732359017654085	0.501000636419847	0.756465898167938	0.528268348519949	0.484921324924077	0.497982785172853	1.09044397075882	1.41499072009754	1.06818629604086	1.09044397075882	0.806875401645538
PKNOX2	2.00191511206344	1.2518119729938	1.54333037057624	1.79102148272375	1.27810698378504	2.90483064856824	1.84436036624022	2.12685384867174	1.52418358696868	1.59108197915322	2.5070999888913	1.73235901765408	1.5562677585984	1.72885568205092	1.4313290219901	0.386898483033087	0.413750361133958	0.951558196449595	0.610479534153623	2.42782568638694
PLAG1	0.614572485194869	0.558461961297839	0.613322716039162	0.473402290896548	0.639595945270061	0.711303739409744	0.525929496784956	1.0301183562535	0.810790510417694	0.360613130982316	1.15094930943049	0.707965564005264	0.95703092660682	0.928486194904911	0.640923773940737	0.782779344355481	0.594653639824291	0.940436582098732	0.5815329790534	0.427825686386941
PLAGL1	0.67264106561367	0.584859647804127	0.939679971311715	0.73754891026957	1.04138834223512	1.12176553132496	0.851705902565254	0.614930223668065	0.630227711403037	0.365925974512532	0.727462222624763	0.62616885492617	0.895854449445992	0.92959267825988	1.17887967622318	0.720333055951544	0.555174800490252	1.05680236993107	0.531357331608489	1.17256610459922
PLAGL2	0.13212021654162	0.304781081094849	0.246953438373471	0.352323686759129	0.122513471930399	0.272296116314646	0.193209728415933	0.296966695266314	0.324038450357831	0.384260311380845	0.366531544420413	0.369673845196053	0.203842123093086	0.212114649059075	0.287855585785114	0.799149501908923	0.47134035476501	0.537602002101044	0.810790510417694	0.448428026325746
PLSCR1	0.176656209179351	0.159517512786558	0.41016205685254	0.35723879673468	0.224171185535388	0.227825039175386	0.206419132631844	0.193616498175832	0.53955321611928	0.31506491735911	0.394479476562531	0.379343520180379	0.324038450357831	0.224680878170522	0.303468880030393	1.19320972841593	0.29645070176177	0.352323686759129	2.90483064856824	1.00462809397184
POGK	0.758951849328356	0.396098168268329	0.80465394165158	0.508778423760717	0.684869682816398	0.608359296507612	0.763462738511306	1.0156977680201	1.22826557461323	0.838631997765025	1.64975198166584	0.711750774428014	1.19320972841593	1.24222450898807	1.18896149139578	1.0156977680201	1.44261311794049	3.20600019901553	0.378615971518347	0.906928693623937
POU1F1	0.313453100936994	0.523893283159809	0.752272167090277	0.785156151952302	0.759950227887352	0.684029654543082	0.5815329790534	0.679023322657176	1.01574279829458	0.323214969580794	0.683610248926805	0.114356128164236	0.71331903064507	0.767257937279263	0.783570169123749	0.443697499232713	0.73754891026957	0.643782865780265	0.568797115443483	0.32910504647979
POU2AF1	0.0756690152913216	0.08873582900163	0.124649303420711	0.174638804047367	0.303206914918256	0.433444669116945	0.532243948755967	0.495937117321308	0.511449283499556	0.226432951073941	0.278106983785043	0.515842575634619	0.15720360482442	0.606424796730412	0.213035740564267	0.225118234181204	0.213887716280173	0.380384994257194	0.251656895512451	0.941194513324093
POU2F1	0.988852639224203	1.36653154442041	0.808828544271441	0.673459331483438	1.19314197048118	0.679645967182328	0.813608784304507	0.869666231504994	0.915066425063284	1.36091212891626	1.56960240861303	1.05988213325228	0.7856861025756	0.683400697906139	0.782516055786094	0.885055584287415	2.30224772583225	1.29610704636746	1.91685585685695	0.775466937393914
POU2F2	0.79317412396815	0.272540079142091	0.203495048446704	0.289544135664575	0.276134035556496	0.195043200142508	0.258060922270801	0.363512103646635	0.362810577851238	0.400553624274724	0.579219380451435	0.477686204843333	0.317854923626168	0.375408540873152	0.380593589113223	0.399789693590672	0.378615971518347	0.925915310971756	1.84618513565547	1.87063240427701
POU2F3	0.184422251675733	0.294307303462297	0.264480941184829	0.266000713461613	0.23381030668984	0.161465729488131	0.234704070301943	0.219682687859849	0.605723473232179	0.366531544420413	0.460923901207223	0.436637590513392	0.489857300597427	0.410944468947656	0.348043930466926	0.523893283159809	0.346305204684918	0.501551596826	0.300422408601091	0.635261444944601
POU3F1	1.10991447328367	0.530472520812986	0.737786294523583	0.69637202361611	0.646660904688695	0.85325198636936	0.935916564036404	0.871277715661573	0.709742730605482	0.817015032996418	0.913640169325252	0.991399828238082	0.737786294523583	0.709742730605482	1.1008911418066	0.487315603782836	1.36041391332657	0.484656106911619	0.415555692834824	1.78041547378575
POU3F2	0.95703092660682	1.12889429901441	1.73778629452358	1.66756154008439	1.65541125742129	1.88941028970075	1.36977558924757	1.55284196865778	1.88372441241946	1.80493100353141	1.82594019227497	1.30838812578558	1.58269441675547	1.45717457304082	1.91364016932525	0.765229704839083	2.60959484351992	1.95078197732982	0.631899148290649	1.05744631966579
POU3F3	1.3542830606304	1.23754651763645	1.32513885926219	1.52143350440616	1.53955321611928	1.54882784248746	1.46344155742847	1.44081181099522	1.46344155742847	1.61582586119297	1.68739956073874	1.28174749990225	1.30838812578558	1.09881421986285	1.4263163069062	0.696803942579511	0.57413985492216	1.91044811711355	0.567190994966832	1.27662643298102
POU3F4	1.82594019227497	0.671416550285798	2.36091212891626	1.60327772149623	1.84436036624022	1.74933608053676	1.23754651763645	1.24427755509654	1.56751174422949	1.37913552473488	1.0781055290709	1.34804393046693	1.27148389524023	1.40704642845213	1.37913552473488	0.991399828238082	0.602929450040591	1.07180905196124	0.377889639638781	1.57251389090421
POU4F1	1.22040350874218	0.762959208620809	0.831502516476967	0.655411257421286	1.05630767289398	1.65541125742129	0.877129077135564	1.03848398855105	1.31957382914185	1.00749066493222	1.13247358880026	0.640923773940737	0.428058364925538	0.904133546521457	1.17024608107502	0.551757587365561	1.22826557461323	0.971022294791222	0.394802732611622	1.13412647179219
POU4F2	0.971022294791222	0.915066425063284	1.06550154875643	0.65777477063921	0.961379838050297	1.02558042614771	1.26865302445405	1.17424941865197	1.45580788923497	0.951558196449595	1.13608262304214	0.677573947594047	0.908333042404315	0.893129455521346	1.47275688361191	0.746177561291927	1.32661042181169	1.2478746927021	0.395449967428739	0.30803489723264
POU4F3	0.341225679155643	0.253677234910047	0.93666664104825	0.96537154337468	0.275069085807602	0.748118545447472	1.06615853710128	0.62967199222049	0.613857891069182	0.871277715661573	0.428058364925538	0.93404701968613	0.820448208834812	0.737786294523583	0.844360366240224	1.97551433230083	0.70092873997259	0.256960845195067	0.362210170637771	0.194635092533555
POU5F1	0.839231438138872	0.498803757972911	0.443938840990467	0.59773861754532	0.737786294523583	0.737786294523583	0.602059991327962	1.35882345338689	0.533577277566208	0.646660904688695	1.06869471857833	0.517984423549288	0.723538195826756	0.683400697906139	0.79997073344623	0.382370702242158	1.36977558924757	0.683400697906139	0.408712734941501	1.51584257563462
POU5F1B	0.739213331345024	0.532984181561564	0.477686204843333	0.642255674819624	0.400772137226204	0.587371479455625	0.625068446021812	0.750801642608887	0.353694319715241	0.445995678988097	0.417822962311591	0.65777477063921	0.402524210129623	0.714667772356116	0.333107788933464	0.220403508742175	0.500725418107783	0.323489289717446	0.153972324635621	1.37913552473488
POU5F2	0.0338113190438628	0.57218942732401	0.442974277613617	0.095717342354372	0.324588306285137	0.27417000967942	0.561299467099264	0.0658046506521156	0.429223631205252	0.153230046462781	0.721703791908726	0.770830297460899	0.432033093176846	0.986320302708807	0.528561592610701	0.104632711226638	0.118558278058607	0.761452112318672	0.0624319613996171	0.118216044406615
POU6F1	2.60959484351992	1.07247565912497	3.20600019901553	1.92738252345476	1.97551433230083	1.82594019227497	1.33086915262667	1.61493022366807	1.63789468070623	1.86359655186601	1.42067379624474	1.21925076889645	1.63789468070623	1.14910881586408	0.96537154337468	0.575608445589723	1.07888602616332	0.829444941478791	0.296794629304514	1.08777794346758
POU6F2	2.24427755509654	3.14733705565543	2.67019547783593	3.14733705565543	2.84618513565547	3.14733705565543	2.54530755076052	2.54530755076052	2.84618513565547	3.14733705565543	3.14733705565543	3.14733705565543	2.84618513565547	3.14733705565543	3.14733705565543	0.691435586438761	1.46559310086212	0.995248844408999	0.383839687152417	2.90483064856824
PPARA	0.281747499902249	0.453457336521869	0.566390156676282	1.39913596369016	0.887394998465425	0.646276062411051	0.770830297460899	0.49607319580649	0.622329560665677	0.541362150974351	1.17424941865197	0.556267758598403	0.939679971311715	0.751046384504292	0.517984423549288	0.758204568704801	0.35222594973117	0.405386490839902	0.651889931519762	0.309183942019085
PPARD	0.290560425867589	0.422508200162775	0.984221243610959	1.03876880295534	0.85325198636936	0.959397659885927	1.31175820402229	0.79997073344623	0.834755673874689	0.85325198636936	1.43663759051339	0.783570169123749	1.03876880295534	1.31175820402229	0.935916564036404	0.846185135655471	0.612788199686269	0.59159042153157	1.06550154875643	1.24972308484601
PPARG	0.498803757972911	0.892790030352132	0.688034339631634	1.32780974881175	0.530177984021837	0.669992299127241	0.59159042153157	0.6607473659673	0.489857300597427	0.913640169325252	0.831502516476967	0.752763450493236	0.829444941478791	0.774690718274137	0.653255945395151	1.42067379624474	0.767766478885266	0.615467384505751	1.17347169365935	0.844360366240224
PRDM1	0.428407616638693	1.51855737149769	0.819587367161676	0.809948582240794	1.47275688361191	1.4313290219901	0.527828853307637	1.29370904274124	2.17172688794793	0.32358076828164	0.341225679155643	0.320662969479206	1.09253489323414	0.341893164493607	0.540456741719587	0.553307533628473	1.09253489323414	0.382894769497622	1.47925452848052	0.98296666070122
PRDM10	1.35497093527886	1.29610704636746	0.665948559653108	1.56751174422949	1.40704642845213	0.778064400171995	0.877784121727173	0.597222930389653	0.126853848671744	0.673050005834001	0.471597562046383	0.440691989092988	1.08666307406738	0.703334809738469	0.14381507327283	0.640923773940737	0.695509472226512	1.59108197915322	0.954285941059132	0.419303060287563
PRDM12	1.33677036546713	2.42782568638694	1.60397510339141	1.19320972841593	1.68739956073874	2.72885568205092	1.71466777235612	2.5070999888913	2.02993220345086	1.90483064856824	1.44261311794049	1.49839307758117	1.25664704859044	1.34872198600186	1.67448433663685	0.852014679316195	1.11260778102815	0.575608445589723	0.511872503752542	1.0537442928006
PRDM13	0.296107046367455	0.209363038068297	0.123897678622206	0.891434976267166	0.273435783837755	0.237246435066626	0.152119002554625	0.480959961351655	0.50003813440381	0.573326111978627	0.673050005834001	0.630227711403037	0.739213331345024	0.373556974668705	0.638083381331357	0.199695422443801	0.287350298372789	0.450996737974212	0.217026005055952	1.34833439607706
PRDM14	0.904481957676849	0.255785275185834	0.561615892965286	0.737786294523583	0.526805090795062	0.615467384505751	0.336016545391733	0.925915310971756	0.528268348519949	0.709297756712146	0.407823242604133	0.548520594875138	0.55206713440782	0.39913596369016	0.671620396561262	0.623788149717327	0.357535479757879	0.605023280445436	0.498803757972911	0.54515513999149
PRDM15	1.12205304837081	1.20287101220345	0.549904924128398	0.451242171426296	0.535659515372333	0.401866354186762	0.252743602557856	0.231066057813219	0.360314338757319	0.635449004646028	1.04764352267621	0.753747687700678	0.450996737974212	0.63320361671327	0.771343041891065	0.48372911727066	0.916855856856948	0.761702932124606	1.18355983204386	0.391153177673588
PRDM16	1.10913206118856	1.0301183562535	0.79997073344623	0.988429556402722	1.36916548217195	1.27810698378504	1.0435434165901	1.02351246269481	1.27810698378504	1.56751174422949	1.35497093527886	2.36916548217195	1.38394480502341	1.74933608053676	1.23889946104186	1.02415477453243	1.21289390696343	2.19314197048118	0.680477550934546	0.787812395596042
PRDM2	1.00749066493222	1.29005198348924	0.971428747307462	0.635449004646028	0.927382523454763	0.546070407942271	0.683400697906139	0.546070407942271	0.94692155651658	0.925915310971756	1.08777794346758	0.645891560852599	0.906928693623937	0.368454772165691	0.7667499904589	0.892111974817201	0.959793372425289	1.02351246269481	1.53955321611928	0.875169850586141
PRDM4	0.709520186669327	0.447818661160664	0.370692359926251	0.261536560538048	0.236646891251785	0.324038450357831	0.505845405981557	0.31443738884177	0.236572006437063	0.356547323513813	0.447818661160664	0.426432226960781	0.529442514782726	0.444542782795351	0.482540173459768	0.914352711703143	0.734003629504921	0.907279355315901	0.745935547085662	1.47521455067878
PRDM5	0.623605557962734	0.723078867934226	2.06818629604086	1.52418358696868	1.28408018256642	1.59108197915322	1.30847647783185	1.6848696828164	1.74933608053676	1.39913596369016	0.811915626285062	1.5562677585984	1.64225567481962	1.48465610691162	1.65600093094284	1.30838812578558	1.84618513565547	1.8921119748172	0.587539452570039	0.704872914747809
PRDM6	0.720333055951544	0.498940737782248	1.06459351024765	1.62616885492617	0.727462222624763	1.18071935302752	0.586867949565128	0.706416486503883	1.18835797854685	0.571055709964426	1.01063918622375	0.923723744595782	1.05744631966579	1.33441900898205	0.993962045002683	1.2518119729938	1.76447155309245	0.844360366240224	0.514988785421427	0.136617651559212
PRDM8	1.75895184932836	1.57251389090421	1.68739956073874	1.40671393297954	1.56256655620203	1.25664704859044	1.30294510772743	1.28692967414436	1.90483064856824	1.05680236993107	0.898596649444669	0.999132278468773	1.07566901529132	1.03848398855105	1.23754651763645	1.13412647179219	0.202871012203447	0.791827473332878	1.10562854614376	1.07175781684269
PRDM9	0.409604052815987	0.923723744595782	0.959793372425289	0.703773712738839	0.751046384504292	0.801617869991706	0.873219422987991	0.892111974817201	1.46610089920341	0.216954427885307	0.458046525541764	1.06459351024765	0.896880746454286	0.866461091629782	0.914352711703143	0.271727402104983	0.581201709409646	0.7856861025756	0.350081281264581	0.552686891176432
PREB	0.638083381331357	0.369673845196053	0.232102383981909	0.249723084846007	0.175028538876307	0.133949075990725	0.697020063251751	1.21795758337945	0.364717362001788	0.624885315307775	0.451979305094469	0.466609291982449	0.243135775939451	0.899974269892137	0.354970935278858	0.335828294638069	0.340654364253823	0.208169052325164	0.215668051977852	0.717604495257474
PRMT3	0.728855682050922	0.638839004804974	0.289967300934246	0.730253626869233	0.159517512786558	0.28274568723745	0.57218942732401	0.610656688747922	0.441531437476205	0.752272167090277	0.208379517307186	0.163992540874469	0.0800332985166129	0.667561540084395	0.123897678622206	0.612788199686269	0.630784142589857	0.666955970176513	0.278189384787453	0.666955970176513
PROP1	0.597566653780688	0.364013888199167	0.879097182385473	1.01023881228122	0.546987608878545	1.41930306028756	0.587371479455625	0.613857891069182	1.36653154442041	0.205163542185439	0.786747947803603	1.13608262304214	0.956244873031321	0.711750774428014	1.23395913961861	0.625068446021812	0.161276809968628	0.478469658721289	0.178879676223176	0.173342208124131
PROX1	0.935167780261426	0.815024809301739	1.11103465569966	0.937418015771837	0.968591535748376	0.603103550857476	0.583858968831671	1.4313290219901	1.26090255388252	1.52418358696868	1.91685585685695	1.18355983204386	1.45717457304082	1.54530755076052	1.19314197048118	0.765229704839083	1.15174928532296	1.42308304403479	0.569924944448061	0.62745619924093
PROX2	0.558619115083489	0.402524210129623	0.0322648682161199	0.385841290490825	0.84863014975254	0.284665316207687	0.315693353928368	0.332453660488484	0.364616795952501	0.486649201194043	0.460672936460625	0.198939470152144	0.372839047625224	0.925915310971756	0.120044414877251	0.148680487351255	0.537602002101044	0.787546038959724	0.714667772356116	0.75300930075845
PRR12	0.875169850586141	0.455807889234967	0.0638885683251458	0.13876438136596	0.25617677839625	0.283829652140146	0.405276053590253	0.251656895512451	0.0910862599790289	0.556737012541305	0.149108815864076	0.209363038068297	0.339134521996131	0.698102282804792	0.566550206238404	0.620513186282726	0.622875957653544	0.109132061188559	0.273598837897078	0.11679296664761
PRRX1	0.496754228534887	0.343614280941312	0.822175028135318	0.829444941478791	0.57413985492216	0.62967199222049	1.10220801806078	0.447088549783491	0.891434976267166	0.678401569534656	0.897909474488163	0.749579997691106	0.717377887121937	0.605723473232179	0.896538377905295	2.13247358880026	1.59328954139021	0.840733668906506	0.0776898367856041	0.835052627378158
PRRX2	0.498393077581171	0.127552352210987	0.607303046740334	0.781202001888262	0.290051983489239	0.630784142589857	0.682354456778841	0.447818661160664	0.473660722610156	0.683610248926805	0.045275209020937	0.29860473098608	0.844360366240224	0.401428336517859	1.06930561233546	1.09544673702323	0.838631997765025	0.0222306819084256	0.0638885683251458	0.105960999195391
PTF1A	0.487449007095789	0.0894289515187415	0.388489112873344	0.515985037332437	0.292429823902064	0.39913596369016	0.313989708684714	0.50017550416042	0.333107788933464	0.394587201846949	1.41499072009754	0.377268034835281	0.772627557710364	0.658763376761308	0.894489815230026	0.568153954301275	0.248105311956253	0.304781081094849	0.233364113689732	0.517984423549288
PURA	2.06550154875643	2.13247358880026	2.51272018355693	1.76447155309245	2.51272018355693	2.51272018355693	2.60959484351992	1.84985783815144	1.74933608053676	1.84985783815144	1.51272018355693	1.88941028970075	2.36653154442041	3.21161948468044	1.98129950133376	1.78041547378575	0.991399828238082	1.25258819211358	0.399462705635531	2.36653154442041
PURB	0.389765824665611	0.687399560738741	0.720333055951544	1.0821795180063	1.13412647179219	1.11260778102815	0.960585880823863	0.487449007095789	0.80465394165158	0.904830648568245	0.604149623981219	1.0156977680201	1.0821795180063	0.988429556402722	0.412176828681045	1.00753485219196	0.937418015771837	0.953895212753961	0.224171185535388	0.461175011062096
PURG	1.48731560378284	1.43344466911695	2.21161948468044	2.5070999888913	2.42782568638694	2.36091212891626	2.00753485219196	2.0977250795255	2.91044811711355	2.51272018355693	2.36653154442041	2.25743196563386	2.13247358880026	2.21161948468044	2.73447466478093	0.62397081827182	2.43344466911695	1.68026950566978	0.709297756712146	1.59894427422816
RAG1	0.517555208081735	0.687822643560221	0.815024809301739	0.946153573147747	0.679023322657176	0.417822962311591	0.519705539996993	0.744245213356956	1.33441900898205	0.534022631714177	0.507518989871123	0.732359017654085	0.360413913326574	0.915066425063284	0.701146923590293	0.415781887882595	1.46344155742847	0.537751784645003	1.05938391766259	0.504872118757067
RARA	0.259716280318121	0.296107046367455	0.404614019190858	0.392223396258307	0.247567390738526	0.293794458118029	0.548520594875138	0.72445831159869	0.274088367704952	0.501000636419847	0.343614280941312	0.543178651978401	0.188827304933446	0.192329698769516	0.35222594973117	0.844056982028163	0.779891911959945	0.285921835018144	1.77469071827414	0.909389292171593
RARB	1.26153656053805	1.55284196865778	1.64975198166584	2.90483064856824	1.75895184932836	1.42308304403479	0.925915310971756	1.2518119729938	1.43521561549601	1.82506840647156	2.00121773016826	1.56751174422949	1.68026950566978	1.57921938045143	1.27229611631465	1.43344466911695	1.86870220340238	1.98129950133376	0.95311480916229	0.697020063251751
RARG	0.131179293802483	0.228045251036051	0.430041181903406	0.360613130982316	0.236572006437063	0.443938840990467	0.244125144327509	0.345919764693429	0.355955507185251	0.576099081471583	0.479254528480518	0.453210648368742	0.255628772668139	0.260032303240491	0.360912128916263	0.377993326993195	0.424927674286188	0.42864060724616	0.211831628858832	0.379343520180379
RAX	0.287434472126692	0.718966632752272	0.748118545447472	1.02131743484306	0.728855682050922	0.695509472226512	0.568475415812549	0.883724412419456	0.694433686484696	0.938924676370208	1.0506587932295	0.851705902565254	0.655804284128565	0.372839047625224	1.14158312227651	1.21925076889645	0.6763354643919	0.489857300597427	0.706416486503883	2.51272018355693
RAX2	0.336770365467132	0.464073258604431	0.615825861192967	0.482540173459768	0.388489112873344	0.469672210221914	0.439615077027985	0.625068446021812	0.503901007867429	0.220836576235501	0.749579997691106	0.538651566352017	0.413637776692134	0.727462222624763	0.607303046740334	0.247567390738526	0.863913902615903	0.71331903064507	0.245881105774587	0.166725360709437
RBAK	0.695509472226512	1.76725793727926	0.676129393459491	0.547906750982269	0.761702932124606	0.517984423549288	0.703334809738469	0.538501473216981	0.340939927759062	0.46801044858745	0.419987887470576	0.402524210129623	0.329197715739056	0.461175011062096	0.616184634019569	0.90622821850127	1.36916548217195	1.13978181533124	0.727462222624763	0.730253626869233
RBCK1	0.501827339363456	0.231066057813219	0.0639892042847904	0.127086558379605	0.291154361951821	0.0680338852718274	0.0717578168426909	0.276626432981015	0.122455892284056	0.201763823632064	0.174638804047367	0.195043200142508	0.0933956282750197	0.518557371497695	0.149844077577908	0.11367851344052	0.6613443344213	0.0877779434675845	0.454198242840724	0.155150199193361
RBPJ	1.56256655620203	0.95703092660682	1.08873582900163	1.29756946355447	0.767257937279263	1.06930561233546	0.714442690992226	1.10991447328367	0.765229704839083	0.904481957676849	0.839831707041488	0.765229704839083	0.585862637815523	0.59773861754532	0.506820879317485	1.64225567481962	0.995248844408999	1.07546228222451	1.60397510339141	1.71602071576152
RBPJL	0.177439663057308	0.148680487351255	0.45717457304082	0.863913902615903	0.336204877780592	0.391794992295674	0.443215217692975	0.534914712442567	0.680477550934546	0.598427154323554	0.599634726650061	0.668775218979268	0.309803919971486	0.394587201846949	0.468776625466973	0.570247719997592	0.310602337178718	0.36713795989977	0.170567566382401	0.518844129171965
RBSN	1.28692967414436	0.986320302708807	1.28174749990225	1.77469071827414	1.37355697466871	1.44261311794049	1.41363777669213	1.52476477739587	1.48999148705977	2.12685384867174	1.75895184932836	1.29217443166777	1.72885568205092	1.70092873997259	1.59328954139021	1.07566901529132	0.820448208834812	1.68739956073874	0.198390511972681	1.33096219911484
REL	0.276134035556496	0.625068446021812	0.412962882256544	0.272540079142091	0.301551461984671	0.611721136540361	0.320118057887138	0.225118234181204	0.553773598221837	0.375408540873152	0.474436941729933	0.448672011996154	0.374687549038326	0.36713795989977	0.498119506244941	0.402304814074488	0.430509045651217	0.424235019463281	2.09205147838773	0.735654492949908
RELA	0.96537154337468	1.58269441675547	0.718966632752272	0.801068130067791	0.785951320588058	1.27662643298102	1.34804393046693	1.30838812578558	1.27662643298102	1.07888602616332	0.867740310468956	1.18482086986058	0.97061622231479	1.11964380058076	1.25664704859044	1.07919861817435	0.390619055749293	0.495937117321308	2.07186029312488	1.75895184932836
RELB	0.248797905411647	0.538201442474891	0.378719832449585	0.636764195516306	0.375821074251978	0.451610581867082	0.212397853817662	0.176199846250122	0.396855627379818	0.37851213541937	0.687399560738741	0.363512103646635	0.504316932383085	0.264880365918128	0.43937612545007	0.428058364925538	0.694648630553376	0.591929714112815	1.90483064856824	0.558933593360737
REPIN1	0.460923901207223	0.260902553882525	0.588043762069599	0.718966632752272	0.383209513670284	0.640923773940737	1.18835797854685	0.962573502059376	0.606073993414163	0.747632485540101	0.585026652029182	0.846185135655471	0.404614019190858	0.351932870551065	0.763462738511306	1.13035765534841	0.7856861025756	0.142607189079099	0.386898483033087	1.25523776293442
REST	1.07180905196124	1.92738252345476	1.70092873997259	1.45013881152806	1.7708302974609	1.97551433230083	1.44261311794049	1.57251389090421	2.2518119729938	1.7708302974609	1.36977558924757	1.18896149139578	1.59482445378201	1.12685384867174	1.7708302974609	0.765229704839083	1.57921938045143	1.17172688794793	1.48465610691162	1.59482445378201
REXO4	0.372224624770697	0.25979526449255	0.219538667138282	0.513144644723057	0.176199846250122	0.209081804785422	0.473660722610156	0.185552621477512	0.348334396077064	0.424927674286188	0.396747338018353	0.410944468947656	0.218244625347531	0.557520230935551	0.316772793958565	0.212964817973777	0.754240644032723	0.757210190521324	0.148313684557572	0.784362436564938
RFX1	0.366329593948556	0.732359017654085	0.508918586576813	0.468393368067278	0.302509112828943	0.893129455521346	0.327809748811747	0.17172688794793	0.481486060122112	0.425621435586918	1.04138834223512	0.411616231621272	0.490528647897451	0.408267761048164	0.317313521750232	0.281083313985139	0.707965564005264	1.24230037491226	0.384892012556806	0.27417000967942
RFX2	0.404614019190858	0.740406121114051	0.388170520501626	0.631527161559638	0.415895029600547	0.309803919971486	0.686554629573586	0.44745345204434	0.782516055786094	0.429223631205252	0.839231438138872	0.48372911727066	0.689519108537325	0.559405738160169	0.716925025264529	0.916855856856948	0.742561433140186	0.566390156676282	0.541060138109674	0.532539890492736
RFX3	2.30224772583225	2.44842802632575	1.64225567481962	1.70641648650388	1.80493100353141	1.49417196614516	1.8921119748172	1.91685585685695	1.67019547783593	1.43985416015095	1.95078197732982	0.84043280676638	1.91685585685695	1.49417196614516	1.52143350440616	0.949233688766958	2.44842802632575	2.30224772583225	1.39913596369016	0.394048842435127
RFX4	0.530472520812986	0.912928794093465	1.58838029403677	2.73447466478093	1.41228903498109	1.78041547378575	1.4263163069062	1.78041547378575	1.73447466478093	1.37654395193007	1.49566508819754	1.60959484351992	1.64340056427503	1.44081181099522	1.95624487303132	0.552686891176432	0.523168371487739	1.24313577593945	0.773915884024176	1.0435434165901
RFX5	1.03049090140343	0.691649051413274	1.07186029312488	0.34756025241058	0.749579997691106	1.16877030613294	1.11764625361129	1.7708302974609	0.609418121449565	1.59482445378201	0.841336019186011	0.501827339363456	1.03049090140343	1.29370904274124	0.381638068890122	0.485585079419631	0.417141537775501	0.594824453782011	0.647046088289912	0.72584215073632
RFX6	0.502379350218712	0.167810538931487	0.937418015771837	1.15094930943049	1.04014804520039	1.11125903931711	0.848017604542526	0.54882784248746	0.935167780261426	0.636576067082824	0.573163546196492	0.616184634019569	1.03555179208334	0.85949195696182	0.981299501333757	0.509199047989145	0.454198242840724	0.290475644123659	0.525055664534612	0.239879214735432
RFX7	1.16507090353942	1.72033305595154	0.35222594973117	0.561299467099264	0.925915310971756	1.14302956651751	0.695509472226512	0.680269505669775	0.534914712442567	0.546987608878545	0.196269829025456	0.216882862509533	0.589897923357139	0.489857300597427	0.48932096896779	0.50003813440381	0.81559251458768	0.80493100353141	1.07546228222451	1.20732821085843
RFX8	0.376647318462008	0.199145508496439	0.39083262569798	0.236646891251785	0.107182175690424	0.473660722610156	0.646083769079637	0.41016205685254	0.595679532778269	0.612788199686269	0.418619311290013	0.433444669116945	0.42354346759438	0.276626432981015	0.857610533881164	0.668167955563751	0.321754848072958	0.324038450357831	0.785951320588058	1.23291837863668
RHOXF1	0.825940192274975	0.62397081827182	0.869666231504994	1.1378089689484	1.45013881152806	0.988429556402722	0.317854923626168	0.520280764560429	1.13412647179219	1.11260778102815	0.988429556402722	1.42067379624474	0.752763450493236	0.677573947594047	0.460672936460625	0.289544135664575	0.469672210221914	0.316682738078117	0.183493562953643	0.35981680807866
RHOXF2	0.259163792942689	0.259716280318121	0.166343003107128	0.19266796070881	0.130650919240907	0.11075433910702	0.383209513670284	0.0870343792958962	0.263125638351577	0.855737226238009	0.30163843394489	0.839831707041488	0.384681343388521	0.308476477831846	0.40483458520977	0.229884705212898	0.343901797987168	0.137510833094103	0.34008379993015	0.172243137021383
RHOXF2B	0.340654364253823	0.0923736951567336	0.112720365469977	0.302073555193495	0.26129869956529	0.0884695376928374	0.22395292881822	0.125750177221597	0.181246409502283	0.634137784597445	0.237621570688036	0.409381051793422	0.327809748811747	0.433091344773197	0.248105311956253	0.148313684557572	0.203495048446704	0.127552352210987	0.266000713461613	0.192938760082761
RLF	0.925915310971756	1.04436034697675	0.636388020107856	0.16742722515382	0.921543181946707	0.527682453683158	0.795066477645855	1.12528631124222	0.520568662802264	0.416574499593493	0.268008550981071	0.266000713461613	0.151379882565866	0.162664131984985	0.62967199222049	1.21602499658733	1.78041547378575	0.869344650977969	1.44261311794049	2.21161948468044
RORA	0.921905849593589	0.758204568704801	1.16966800654804	0.704872914747809	1.49417196614516	1.01381070026318	1.41499072009754	1.15614457737684	1.14302956651751	1.51385300319343	1.27711938931306	1.14302956651751	1.22826557461323	1.70027484602436	0.57218942732401	1.0170507114255	1.10204318999305	1.13876438136596	1.0977250795255	1.0781055290709
RORB	1.97551433230083	2.25743196563386	2.91044811711355	2.60959484351992	2.25743196563386	2.36653154442041	3.20600019901553	2.43344466911695	2.36091212891626	2.00753485219196	1.77469071827414	1.60397510339141	3.20600019901553	3.20600019901553	3.20600019901553	1.08544530148237	1.55284196865778	2.36653154442041	0.405939098729582	2.36091212891626
RORC	0.0573967511578434	0.132002489655049	0.364918563989127	0.598427154323554	0.389978975335855	0.297311031840867	0.338471259868017	0.350762527650393	0.576754126063192	0.417822962311591	0.211266141172292	0.228265574613231	0.227751660028146	0.133004186889352	0.299815670377802	0.574465779501736	0.397831448621003	0.181510177795787	0.366329593948556	0.505845405981557
RREB1	0.824198367151721	0.7856861025756	0.614930223668065	0.328456914737426	0.549904924128398	0.515842575634619	0.681519274825483	0.730253626869233	0.664341547710698	0.620513186282726	0.537602002101044	0.631899148290649	0.731890270191522	0.80799040734633	0.720333055951544	0.995248844408999	1.40704642845213	1.05394093961488	1.43985416015095	0.851705902565254
RUNX1	1.91364016932525	0.984221243610959	0.675100502947687	0.589054141312225	0.533577277566208	0.515842575634619	0.508918586576813	0.834755673874689	0.683400697906139	0.709742730605482	0.415895029600547	0.913640169325252	0.69637202361611	0.388807939131566	0.42354346759438	1.16462654752999	0.429457060118102	0.86359655186601	1.76725793727926	0.945770090136603
RUNX2	0.533577277566208	0.85325198636936	0.834755673874689	0.740884155814934	0.984221243610959	0.984221243610959	1.17347169365935	0.55206713440782	1.01072820835831	1.4313290219901	1.17347169365935	1.47275688361191	1.17347169365935	0.767766478885266	1.13566694496661	1.35882345338689	0.556267758598403	0.79997073344623	2.91044811711355	1.1008911418066
RUNX3	0.229737261829407	0.0920514783877277	0.347753658996677	0.577246058698652	0.393618634889395	0.504316932383085	0.131943638176958	0.415895029600547	0.546070407942271	0.265680319140993	0.765229704839083	0.254534831329273	0.518557371497695	0.507518989871123	0.196269829025456	0.756713853916554	1.04138834223512	0.66655272550325	1.24230037491226	1.69464863055338
RXRA	0.364315237452777	0.505845405981557	0.566710314804974	0.921905849593589	0.546375926408549	0.640543979879013	0.904481957676849	0.732359017654085	0.24176959154225	0.656000930942839	0.789413975094843	0.722390785695909	0.237621570688036	0.503623945987599	0.749579997691106	1.06103020277711	1.29370904274124	0.553307533628473	0.817015032996418	0.791558643561433
RXRB	0.692503962086787	0.780415473785745	0.674689628288939	0.322575562298753	0.310424784240062	0.583858968831671	1.13035765534841	1.36201021921531	0.36997914888659	0.691435586438761	0.823041019413092	0.453580733164808	0.102427886174269	0.519418213170831	0.678401569534656	0.724228099835069	0.848017604542526	0.0758758468141752	0.684029654543082	1.70027484602436
RXRG	1.16857818293498	0.135251664370341	0.264241462556261	0.594312213327223	0.37851213541937	0.6607473659673	0.389978975335855	0.661742769753744	0.770830297460899	0.436637590513392	0.588717086982616	0.577246058698652	0.501965276312973	0.829444941478791	0.767257937279263	0.367036831832739	0.434388275097941	0.624885315307775	0.13578566953867	0.372839047625224
SAFB	0.391473966422806	0.403292970318554	0.243135775939451	0.273598837897078	0.144541419613964	0.231657941355467	0.203078924669831	0.400772137226204	0.384260311380845	0.540456741719587	0.512720183556931	0.529442514782726	0.266642212074415	0.582196277360119	0.396098168268329	0.251656895512451	0.540456741719587	0.228486010020334	0.172243137021383	0.59328954139021
SAFB2	0.986320302708807	0.477686204843333	0.278684119394101	0.52841494581481	0.523023534240473	0.332080314682639	0.556580538217183	0.440332721611942	0.0887891068624468	0.859806321421369	0.820448208834812	0.733298033115912	0.450874073241889	0.958212681028248	0.659555885159882	0.0790943958359759	0.794524963259109	0.0639892042847904	0.687822643560221	0.102757897194635
SALL1	0.761702932124606	0.666351243485299	1.16634300310713	0.873219422987991	0.941953769604718	0.908333042404315	0.587539452570039	0.873543886568196	1.17424941865197	0.772627557710364	1.0156977680201	1.00753485219196	0.839831707041488	0.95703092660682	0.469672210221914	0.500725418107783	0.857610533881164	1.86359655186601	0.883724412419456	0.534914712442567
SALL2	1.52476477739587	1.08544530148237	2.30294510772743	2.72885568205092	2.12685384867174	2.09205147838773	1.55284196865778	1.45013881152806	2.90483064856824	2.90483064856824	3.20600019901553	3.20600019901553	2.12685384867174	1.57251389090421	1.28174749990225	0.753747687700678	1.10913206118856	0.639595945270061	0.238072161579471	0.497299824689437
SALL3	0.751291264399082	0.949233688766958	1.37913552473488	1.28224630678928	1.36201021921531	1.20732821085843	1.14345235514325	1.46610089920341	1.77469071827414	1.16966800654804	2.20600019901553	1.44081181099522	1.39308147405171	1.66194212458024	2.09205147838773	0.669383332705562	0.717377887121937	1.65541125742129	0.596707854841746	0.742081549685942
SALL4	0.581367312645935	0.571379327328061	0.398700689805662	0.453580733164808	0.408156588775216	0.533577277566208	0.65856547542186	0.767766478885266	0.650528200785614	0.663940722133651	0.484921324924077	0.609594843519919	0.466609291982449	0.35991626862688	0.507239610973163	0.69637202361611	0.581367312645935	0.602059991327962	0.757210190521324	0.650528200785614
SATB1	0.855114581712858	1.00749066493222	1.10991447328367	1.26656197290894	0.928854709548917	1.12615646677656	1.09431203228815	0.896880746454286	0.706416486503883	0.660151216962363	2.17172688794793	2.47275688361191	1.16507090353942	1.03343591590269	0.981299501333757	0.999565922520681	1.21745571598999	1.4313290219901	1.2478746927021	1.13035765534841
SATB2	1.95624487303132	1.41228903498109	2.36653154442041	1.83150251647697	2.91044811711355	2.00753485219196	2.73447466478093	2.91044811711355	2.60959484351992	2.36653154442041	2.21161948468044	2.73447466478093	2.43344466911695	2.36653154442041	2.91044811711355	1.4263163069062	2.17024608107503	1.86870220340238	0.805208242278075	1.06818629604086
SCMH1	0.916139199133427	0.761953896871205	0.674484336636852	0.99097425791309	0.608359296507612	0.614930223668065	0.4817493486915	0.649751981665837	0.898596649444669	0.376647318462008	0.813326132500255	0.950781977329818	0.711750774428014	0.758951849328356	0.282246306789284	0.709075440617246	0.467372998771109	0.166725360709437	0.815024809301739	0.802995271976954
SCML4	0.334419008982047	0.243744351245767	0.279675282582558	0.345630909024714	0.321754848072958	0.127552352210987	0.182765269574502	0.289036881004724	0.196542884351586	0.279179418229656	0.438064236686219	0.759950227887352	0.448428026325746	0.84863014975254	0.268491816403975	0.399462705635531	0.261536560538048	0.317403708539447	1.34833439607706	0.578231598793076
SCRT1	1.50403960511829	0.873219422987991	1.2478746927021	0.538801711377507	0.372122305420029	1.03555179208334	1.17024608107502	0.956244873031321	0.0638885683251458	1.05394093961488	0.196542884351586	0.15789023655939	0.504039605118295	0.750801642608887	0.584359020103846	0.435689090039397	0.0398147233953891	0.820735535660975	0.304781081094849	0.665144310382708
SCRT2	1.19797924822802	0.883724412419456	1.33096219911484	1.15292113793428	1.15292113793428	1.77469071827414	1.12528631124222	0.941953769604718	1.33096219911484	1.34265726318537	0.590066876668705	1.44261311794049	1.12685384867174	0.853871964321762	0.897909474488163	0.615109203469446	1.13608262304214	1.30856484785594	0.445995678988097	0.519418213170831
SCX	0.999565922520681	0.330311291943792	0.869344650977969	0.986320302708807	0.537751784645003	0.28424728317714	1.11821604440662	0.805208242278075	0.445268623324033	0.756713853916554	0.148313684557572	0.167108055240209	0.445995678988097	0.370896349822864	0.538651566352017	0.410273743745763	0.13353543402826	0.445268623324033	0.281249265260335	0.129596094720973
SEBOX	0.0401480452003947	0.0476919903378748	0.205372555335492	0.569924944448061	0.151749285322958	0.287013766405617	0.189297139052883	0.446723953862901	0.360613130982316	0.224608028303388	0.150212175762314	0.202386269846924	0.336487529584844	0.0780535457705898	0.271159431660029	0.495121540589784	0.156144577376839	0.211831628858832	0.274006741075278	0.47716468633947
SETBP1	1.16966800654804	1.78041547378575	1.91044811711355	1.4263163069062	1.91044811711355	1.74933608053676	1.41930306028756	2.00753485219196	2.00753485219196	2.21161948468044	1.74933608053676	1.84618513565547	1.67019547783593	1.21795758337945	1.81360878430451	2.00191511206344	1.98129950133376	2.60959484351992	0.945770090136603	0.829738284605043
SETDB1	1.08544530148237	0.831207979685818	0.458545571252411	0.507239610973163	0.443938840990467	0.422508200162775	0.612788199686269	0.586867949565128	0.161780778092374	0.47249898901888	1.10562854614376	0.646660904688695	0.559563233894226	0.418505457709101	0.552841968657781	0.301029995663981	1.03343591590269	0.647238808276169	0.751046384504292	0.255237762934422
SETDB2	0.415781887882595	0.93404701968613	0.430626090384954	0.107182175690424	0.409492537991417	0.260348556290623	0.549904924128398	0.424235019463281	0.422048872270245	0.675717544702307	0.694433686484696	0.171920409443254	0.189297139052883	0.642255674819624	0.246416941107093	0.737786294523583	0.421475394725007	0.405496956179911	0.806875401645538	0.438064236686219
SGSM2	1.47366072261016	0.806875401645538	1.02131743484306	0.574628833561059	0.62967199222049	1.04138834223512	1.5338741295818	0.95311480916229	0.663140179083191	0.425737170292973	1.31948319061874	1.18071935302752	0.86359655186601	0.983384452442823	0.718966632752272	0.791021482723747	0.960585880823863	0.855737226238009	0.446359663768646	0.689306687656639
SHOX	0.413750361133958	0.823908740944319	0.562566556202029	0.705093089394808	0.642255674819624	0.838631997765025	0.723078867934226	0.519993057042849	0.739213331345024	0.968591535748376	0.685290307044826	0.896880746454286	0.935167780261426	1.25258819211358	0.516983579855868	1.90483064856824	0.584859647804127	0.657379957446652	0.419987887470576	0.0903904895098311
SHOX2	0.477686204843333	0.278684119394101	0.801068130067791	0.507099988891297	0.513994813637758	0.542118103266008	0.885722703438414	0.422163658707256	0.831502516476967	0.628562682595899	0.72584215073632	0.707743928643524	0.823908740944319	0.837734385701978	0.875495775165718	1.34872198600186	0.370896349822864	0.742081549685942	0.3767507096021	0.769806621130954
SIM1	0.959793372425289	0.45979570015794	1.23889946104186	0.871277715661573	1.03555179208334	1.0977250795255	0.831502516476967	1.59108197915322	1.28408018256642	1.19314197048118	1.36201021921531	0.977159389123472	1.16634300310713	1.82506840647156	1.24972308484601	1.44261311794049	0.597222930389653	1.24972308484601	0.619426996933113	0.861697301833719
SIM2	0.400007822415902	0.443215217692975	0.202524712462666	0.434979071654706	0.194023649282437	0.467882883751196	0.339513984215032	0.162411561764489	0.420673796244745	0.173406946065952	0.28525123927494	0.734474664780926	0.488383979430862	0.744245213356956	0.558461961297839	0.301029995663981	0.16742722515382	0.39211625564301	0.213035740564267	0.431446287950557
SIX1	0.2503409679051	0.253599355508439	0.534022631714177	0.623605557962734	0.495665088197536	0.448428026325746	0.28433085759901	0.46167766676856	0.389233405226729	0.465212641370508	0.339513984215032	0.479909671887157	0.599980364934842	0.48932096896779	0.518987579043427	0.721703791908726	0.414990720097539	0.364214764466348	0.221921138062545	0.425621435586918
SIX2	0.881735273910521	0.928854709548917	0.653255945395151	0.46268472688799	0.782516055786094	0.991399828238082	0.566230166075134	0.443697499232713	0.67264106561367	1.3936186348894	0.733063088840827	0.564155634015559	1.47275688361191	1.47275688361191	0.770830297460899	0.608535588160897	1.27148389524023	1.99567862621736	0.569602408613033	0.668167955563751
SIX3	1.24222450898807	0.328086987558413	1.06930561233546	0.465593100862123	0.746661994673894	1.0506587932295	0.849857838151441	0.99097425791309	0.873543886568196	0.980883709552927	0.90622821850127	0.928486194904911	0.809948582240794	1.62616885492617	1.16857818293498	0.636576067082824	1.30294510772743	0.96537154337468	0.621783850250122	0.694218848745018
SIX4	0.29964247217734	0.403842919083828	0.528561592610701	0.724228099835069	0.699839463048648	0.653255945395151	0.568797115443483	0.667359589612537	0.774432286560529	0.604149623981219	0.598427154323554	0.857297754262384	0.823041019413092	0.756465898167938	0.772627557710364	0.714667772356116	0.564474148501345	0.919373513078194	0.658961368322477	0.610479534153623
SIX5	0.483332440900957	0.374173286714289	0.342657263185374	0.751291264399082	0.400553624274724	0.768275616671483	0.603451962012868	0.537751784645003	0.457797217565972	0.318487413361038	0.799423073245152	0.303206914918256	0.445631999009912	0.58053992721393	0.431329021990103	0.702239488900866	0.239426746055606	0.957818405484234	0.80799040734633	1.11103465569966
SIX6	0.488250288655017	0.981299501333757	0.930701987884471	0.581201709409646	0.697020063251751	0.72445831159869	0.820735535660975	0.6985359268567	0.925915310971756	0.570247719997592	0.656985502849232	0.262250926108443	0.753747687700678	0.664341547710698	0.532984181561564	0.485717952139622	0.410273743745763	0.258375742496188	0.188424994129407	0.197568373569276
SKI	1.21481257997064	0.569602408613033	0.640164517660112	0.883724412419456	1.17256610459922	0.703554205793604	0.574628833561059	0.558619115083489	0.721703791908726	1.16071054399385	0.848017604542526	1.0821795180063	0.779630367548605	0.648590248074561	0.505288974794737	0.0534003749848673	0.540456741719587	0.589054141312225	0.47134035476501	0.0608303203748226
SKIL	0.911509529817604	1.25258819211358	0.904133546521457	1.05330216275426	0.844360366240224	0.681519274825483	0.775466937393914	0.488250288655017	0.721703791908726	0.820735535660975	0.841939206063395	0.471597562046383	0.707743928643524	0.941194513324093	0.873543886568196	1.67019547783593	1.42308304403479	0.760450279159527	1.21795758337945	1.29217443166777
SKOR1	1.16462654752999	0.555642874343972	0.852014679316195	1.09881421986285	1.42782568638694	0.97061622231479	0.728855682050922	0.494985759915893	0.95311480916229	1.08544530148237	0.945770090136603	1.36713795989977	0.867420152340263	0.307329300843631	0.419987887470576	0.221053272031383	0.822463500070138	0.601018933341869	0.17947015147648	0.345342245350475
SKOR2	0.69058277422186	0.268491816403975	0.519418213170831	0.822175028135318	0.792634962530928	0.608535588160897	0.300248968310486	0.211195506955352	0.675717544702307	0.437350327788083	0.637706062035769	1.02993220345086	0.490797477668897	0.316142794599654	0.427825686386941	0.241315150117559	0.229663558904851	0.26106096879652	0.1254022312968	0.250804957780328
SLC2A4RG	0.634137784597445	0.278189384787453	0.46167766676856	0.731656086048935	0.434979071654706	0.283746174103963	0.0714505329983361	0.877784121727173	0.443697499232713	0.755228238504705	0.146849563552157	0.63320361671327	0.0806603632125867	0.177962751927415	0.125286311242221	0.409604052815987	0.633017024022149	0.103914914576715	0.0885760346237054	0.709520186669327
SMAD1	0.499626285646626	0.49254893909803	0.875495775165718	1.06818629604086	0.799149501908923	0.657379957446652	0.839231438138872	0.616184634019569	0.451242171426296	0.765989182412821	0.919373513078194	0.861697301833719	0.831502516476967	0.680269505669775	0.744727494896694	1.53461714855158	1.59108197915322	1.07494587968816	0.899974269892137	1.29005198348924
SMAD3	1.0537442928006	1.79102148272375	1.20169471797802	0.875495775165718	0.988429556402722	1.17665620917935	0.782516055786094	1.47275688361191	1.16462654752999	0.941194513324093	1.51584257563462	0.870632404277014	0.776244546342759	0.883724412419456	1.01037222925485	1.22373478173189	1.12685384867174	0.69637202361611	0.763462738511306	0.943095148663527
SMAD4	2.47275688361191	1.21481257997064	1.51584257563462	1.36977558924757	1.91364016932525	1.91364016932525	1.1378089689484	1.91364016932525	1.61278819968627	2.21481257997064	2.21481257997064	2.21481257997064	2.21481257997064	1.73778629452358	1.73778629452358	1.18355983204386	2.21481257997064	1.53047252081299	1.91364016932525	1.43663759051339
SMAD5	1.24972308484601	1.4313290219901	0.732359017654085	0.778585762157661	0.959793372425289	0.846185135655471	0.603975103391407	0.781202001888262	0.548520594875138	0.759950227887352	0.605723473232179	0.887394998465425	0.707965564005264	0.424235019463281	0.583193128177056	1.02677975314777	0.808828544271441	1.74933608053676	1.50390100786743	0.849550590539119
SMAD9	0.815024809301739	0.875495775165718	1.08291480935943	1.22936887222219	0.825068406471557	1.40704642845213	1.10105553313349	1.30856484785594	1.20732821085843	1.2385232204553	1.1863523046531	1.10446696051593	0.985899678480379	1.26720430171067	1.20732821085843	1.41930306028756	0.609594843519919	1.93292914395463	1.13047493714277	0.575118363368933
SMYD3	0.585360853262991	1.29217443166777	1.02131743484306	1.57251389090421	1.06615853710128	1.16462654752999	0.562566556202029	1.0821795180063	0.704872914747809	1.40671393297954	0.607303046740334	1.92738252345476	1.35477428846458	1.15676722190199	0.973058372040971	0.359717370303319	1.09205147838773	0.39913596369016	0.440811810995225	1.49839307758117
SNAI1	0.0842309340163159	0.326334123754298	0.380384994257194	0.439854160150952	0.11719095860756	0.292174431667769	0.159705668388564	0.107849722098636	0.339513984215032	0.406160338918729	0.379759810154169	0.654626269440912	0.20859008433284	0.442613117940493	0.576590272266907	0.948461609484673	0.64130390042619	0.678401569534656	1.18071935302752	1.58269441675547
SNAI2	0.353498249968388	0.173795576500747	0.773915884024176	1.17424941865197	0.362810577851238	0.71602071576152	0.475214550678778	0.756713853916554	0.90204892900585	0.64130390042619	0.146423456380358	0.533280628318401	0.56431486205837	0.468138050904191	1.04464904263234	2.17024608107503	0.786747947803603	1.34872198600186	0.80465394165158	0.785951320588058
SNAI3	0.106016432788153	0.215596698246992	0.239426746055606	0.348043930466926	0.226945306635737	0.228045251036051	0.20950372303289	0.204328494053978	0.257903597696756	0.525055664534612	0.497299824689437	0.511872503752542	0.26082336808927	0.228265574613231	0.386263858738129	0.3257820544233	0.538651566352017	0.360912128916263	1.26153656053805	0.324588306285137
SNAPC2	0.865504144165326	0.736127323134776	0.563519304990505	0.670805584911549	0.583858968831671	0.272052290455203	0.849857838151441	0.576590272266907	0.387110230712515	0.526659035814065	0.665747357665769	0.883724412419456	0.550830267834799	0.412176828681045	0.266642212074415	0.90274269030658	0.586867949565128	0.63320361671327	0.73471037413917	0.62745619924093
SNAPC4	0.36896230346326	0.627640417475676	0.157952711490362	0.320481256304211	0.169539649969033	0.481486060122112	0.201694717978023	0.395342027952129	0.21169018789295	0.307329300843631	0.383839687152417	0.369673845196053	0.212114649059075	0.337809009140993	0.468393368067278	0.310069895981782	0.289036881004724	0.653255945395151	0.419645338893408	0.32984695480782
SNAPC5	1.25664704859044	0.199557878663743	0.100726812682396	0.496754228534887	0.395126229447364	0.751291264399082	0.452471423540218	0.710634048479968	0.175418623766517	0.308564847855938	0.55455148573395	0.590404980603184	0.300509154727796	0.475993554442627	0.229810977264007	0.165960981840533	0.71602071576152	0.138286412428566	0.368454772165691	0.216024996587329
SOHLH1	1.71466777235612	1.33096219911484	1.73447466478093	1.68739956073874	0.757210190521324	1.42067379624474	2.2518119729938	1.68739956073874	1.21925076889645	1.00191511206344	1.18071935302752	1.25664704859044	1.68739956073874	1.53955321611928	1.5338741295818	0.101274818410506	0.0602811176458953	0.357931372658496	0.365925974512532	1.97551433230083
SOHLH2	1.0435434165901	0.440691989092988	1.00121773016826	0.643591672961019	0.937794191180287	1.16507090353942	0.519993057042849	0.929962133392245	0.980053318321158	1.10596099919539	0.264880365918128	0.791289980093599	0.694004117229195	0.72584215073632	0.528268348519949	0.114073660198569	0.314258261397736	0.573326111978627	0.291494119044763	0.259163792942689
SON	0.820735535660975	1.01010543628123	0.115431185081667	0.609594843519919	0.611543547299733	0.562249437179612	0.673869043289205	0.813326132500255	0.197157887260926	0.656985502849232	0.325690111058523	0.618343517414213	0.449404792510672	0.534914712442567	0.656985502849232	0.186352304653103	2.20600019901553	0.639974910810603	1.09205147838773	0.811634073936852
SOX1	1.80799040734633	1.66194212458024	1.48999148705977	1.40549695617991	2.00191511206344	1.37355697466871	1.56256655620203	1.82594019227497	1.16857818293498	1.45013881152806	1.47366072261016	2.09205147838773	1.82594019227497	1.36091212891626	1.45779721756597	0.563519304990505	0.851705902565254	1.19880216554085	0.520568662802264	1.09544673702323
SOX10	0.746177561291927	0.881735273910521	0.887394998465425	1.19402364928244	1.09881421986285	0.896538377905295	1.15477789357099	1.02705699189443	0.928854709548917	0.6607473659673	1.29782804914229	1.02558042614771	0.831207979685818	1.15051916275601	0.883724412419456	1.38647529714635	0.415895029600547	1.56960240861303	0.673459331483438	0.815024809301739
SOX11	1.58269441675547	1.83150251647697	1.56256655620203	2.17024608107503	2.36091212891626	1.19880216554085	1.63789468070623	1.50403960511829	1.52476477739587	1.70641648650388	1.66756154008439	2.00753485219196	1.57823159879308	1.48999148705977	1.90483064856824	1.0977250795255	1.15857795559764	1.64340056427503	0.705093089394808	0.849857838151441
SOX12	0.848017604542526	0.431446287950557	0.555486793665957	0.268653024454045	0.536704390037997	0.781989957015637	0.518844129171965	0.912928794093465	0.259321574772545	0.883724412419456	0.881735273910521	0.7667499904589	0.621602099051862	0.534914712442567	0.70092873997259	0.415781887882595	0.894149325614856	0.343231220733983	0.421360790031928	0.765229704839083
SOX13	0.589054141312225	0.621420423884225	0.774690718274137	1.01381070026318	0.375408540873152	0.730253626869233	0.529295570277212	0.379968104873703	0.75300930075845	0.394048842435127	0.633950790199765	1.56960240861303	0.379343520180379	0.404614019190858	0.538801711377507	1.92738252345476	0.66655272550325	1.29756946355447	1.0577934577229	0.672028376376989
SOX14	0.71331903064507	1.09205147838773	0.757210190521324	0.912928794093465	1.31390022800408	0.759950227887352	1.03282657704446	1.63789468070623	1.07175781684269	0.930701987884471	1.45717457304082	0.861697301833719	0.90204892900585	1.0537442928006	1.70092873997259	0.888065723667318	1.16071054399385	0.600672467841321	0.293794458118029	0.279179418229656
SOX15	0.256411849840096	0.0703767484847596	0.374790474618119	0.379447555270565	0.302421966348887	0.0829148093594327	0.120044414877251	0.111202932543319	0.256411849840096	0.25072759170158	0.222645686915791	0.239879214735432	0.129069641651304	0.129713171007409	0.186352304653103	0.227751660028146	0.193820026016113	0.176199846250122	0.0987051828344328	0.287602868593285
SOX17	0.783570169123749	0.246953438373471	0.357535479757879	0.438898616350944	0.562249437179612	0.572513890904214	0.606424796730412	0.737786294523583	0.492279023314386	0.550830267834799	0.694218848745018	0.635449004646028	0.709297756712146	0.688882157337494	0.585360853262991	0.436400271118469	0.709297756712146	1.0073581301216	0.55206713440782	1.66756154008439
SOX18	0.214314331719099	0.124302238019792	0.471983658810799	0.458545571252411	0.362210170637771	0.460171441622102	0.455807889234967	0.385841290490825	0.596364810209452	0.570570735618212	0.717377887121937	0.656985502849232	0.569602408613033	0.808548985535104	0.579714115058082	0.95311480916229	0.114017188645027	1.03574036980315	0.554707230574028	1.59328954139021
SOX2	1.62764041747568	1.36977558924757	1.99567862621736	1.73778629452358	1.61278819968627	2.21481257997064	1.21481257997064	2.17172688794793	1.77365791283637	2.17172688794793	2.60397510339141	1.73778629452358	1.91364016932525	2.02993220345086	2.30294510772743	1.06869471857833	1.86934465097797	1.58269441675547	1.01072820835831	1.21602499658733
SOX21	0.801617869991706	0.596707854841746	1.15094930943049	1.10446696051593	0.928486194904911	0.718966632752272	0.466609291982449	0.687822643560221	1.14345235514325	0.561299467099264	0.351737594251955	0.877784121727173	0.879097182385473	0.948847477552619	0.81901441921327	0.685290307044826	0.825940192274975	0.887394998465425	0.145329668104665	1.73447466478093
SOX3	0.774690718274137	0.480959961351655	0.680893940690224	1.0073581301216	1.20600019901553	0.779630367548605	0.673254620434678	1.26648174856551	0.779630367548605	1.03872132091496	0.832978204209744	0.746661994673894	0.836838625022982	0.96537154337468	0.668167955563751	1.06615853710128	0.806318970458718	1.52476477739587	0.400553624274724	1.76447155309245
SOX30	0.186419011431808	0.150826366901173	0.313542489530888	0.262012673666569	0.29183414214446	0.548520594875138	0.161025045044532	0.425505731714672	0.332453660488484	0.287855585785114	0.416574499593493	0.375821074251978	0.171468993354899	0.230253532820547	0.889747082646597	0.157827770614384	0.247567390738526	0.129596094720973	0.259163792942689	0.206069993227315
SOX4	0.752763450493236	1.98129950133376	1.3542830606304	1.86934465097797	1.54882784248746	0.999565922520681	0.954285941059132	1.32513885926219	1.48731560378284	1.69314625130699	2.30856484785594	1.70641648650388	1.47134035476501	1.27711938931306	1.88941028970075	1.08134070657818	0.641113795594131	2.00753485219196	0.794524963259109	2.09205147838773
SOX5	1.65600093094284	2.60959484351992	2.73447466478093	2.03555179208334	3.21161948468044	1.91685585685695	2.24427755509654	2.10596099919539	2.43344466911695	2.73447466478093	1.86934465097797	2.24427755509654	1.98129950133376	2.44842802632575	2.25743196563386	1.34246611244201	2.13247358880026	2.91044811711355	0.783570169123749	0.944621668625
SOX6	1.20287101220345	1.13876438136596	1.70027484602436	1.3936186348894	1.46610089920341	1.51385300319343	1.37654395193007	1.70027484602436	1.70027484602436	1.74933608053676	1.80493100353141	1.63189914829065	1.6848696828164	1.65600093094284	1.56815395430127	0.981299501333757	1.43985416015095	1.64225567481962	0.860120913598763	0.74521031260279
SOX7	0.188559056325842	0.051587034221399	0.291494119044763	0.418164075942352	0.217312431765034	0.173795576500747	0.365925974512532	0.23381030668984	0.451856362565154	0.395126229447364	0.744727494896694	0.79344395590097	0.445268623324033	0.373556974668705	0.588717086982616	0.808548985535104	0.374173286714289	0.581698708680255	0.498393077581171	1.05680236993107
SOX8	1.03848398855105	1.11475189221861	1.43344466911695	1.30224772583225	0.859806321421369	1.47134035476501	0.79344395590097	1.12685384867174	1.49839307758117	1.09108625997903	1.26153656053805	0.975514332300833	1.07247565912497	1.47366072261016	1.60397510339141	1.10220801806078	0.844360366240224	2.42782568638694	0.496481687275925	0.838631997765025
SOX9	0.849857838151441	0.79997073344623	1.48731560378284	1.78041547378575	1.32513885926219	1.15477789357099	1.0781055290709	1.29260016886675	1.32513885926219	1.01010543628123	2.2518119729938	0.817015032996418	1.18896149139578	1.41363777669213	1.70641648650388	1.58838029403677	1.2605858973013	1.54882784248746	0.892790030352132	0.757210190521324
SP1	1.02677975314777	1.62616885492617	0.640543979879013	0.84043280676638	0.552997101533838	0.587539452570039	1.07186029312488	1.37294153599901	0.79317412396815	0.444059562181489	0.580705278246539	0.747632485540101	0.31560352158098	1.16877030613294	0.95311480916229	0.823041019413092	1.39913596369016	1.05046362662386	0.853871964321762	0.50265561898242
SP100	0.281249265260335	0.11719095860756	0.577246058698652	0.370998380713008	0.534022631714177	0.395126229447364	0.22373478173189	0.251191995041398	0.703554205793604	0.728855682050922	0.436637590513392	0.417141537775501	0.237096471500943	0.345919764693429	0.334419008982047	0.398700689805662	0.4817493486915	0.391794992295674	2.21161948468044	0.549904924128398
SP110	0.106349183014036	0.0497812333581366	0.16304326294045	0.238899461041858	0.317313521750232	0.144965683324116	0.209926051573695	0.197842246813038	0.334982174587527	0.322393047279507	0.402524210129623	0.387110230712515	0.220619988508344	0.228780098050466	0.310602337178718	0.326886895761766	0.305658089635819	0.362210170637771	2.00753485219196	0.3257820544233
SP140	0.089749227699852	0.0517827064400293	0.26082336808927	0.205581669125859	0.302596276799512	0.247413821259591	0.178683029408903	0.171404543628298	0.405496956179911	0.273028416317123	0.33856594960608	0.327532686931918	0.188559056325842	0.326886895761766	0.262489309326524	0.37851213541937	0.255628772668139	0.379759810154169	1.98129950133376	0.532243948755967
SP140L	0.0475950604229756	0.0673740559782178	0.163232952605795	0.136855653747333	0.25072759170158	0.344765492965706	0.0813407065781767	0.33856594960608	0.367846516489367	0.222210812565133	0.520568662802264	0.21339052735134	0.104080454689984	0.207748428096736	0.165134420099962	0.25979526449255	0.173018663088006	0.0966929200358262	1.58269441675547	0.167874457465991
SP2	0.640543979879013	0.925915310971756	1.03049090140343	0.281747499902249	0.265680319140993	0.404614019190858	0.492144128304169	1.22679885764366	0.841336019186011	1.03049090140343	0.493359694433497	0.464073258604431	0.640543979879013	0.925915310971756	0.372429335819457	0.388489112873344	0.515557792357593	0.440332721611942	1.02415477453243	0.889747082646597
SP3	1.60327772149623	1.15174928532296	0.581698708680255	0.460171441622102	0.72584215073632	0.636388020107856	0.846185135655471	0.787812395596042	0.848017604542526	0.149476291121006	0.863913902615903	0.259716280318121	0.430626090384954	0.654234306885512	0.32984695480782	1.00749066493222	1.09108625997903	0.756713853916554	1.29260016886675	0.581201709409646
SP4	1.40704642845213	1.32780974881175	0.837734385701978	0.427476902150362	0.692503962086787	0.599634726650061	1.16058480731611	1.24230037491226	0.734003629504921	0.459920911195827	0.513853003193427	0.3971806575673	0.806875401645538	0.889747082646597	0.594824453782011	0.762959208620809	1.01063918622375	1.07919861817435	1.23889946104186	1.01037222925485
SP5	0.400772137226204	0.173018663088006	0.251191995041398	0.18455508375565	0.20950372303289	0.327163545828603	0.374276090474244	0.164182645706527	0.606951533583222	0.492279023314386	0.56304266933055	0.817015032996418	0.48932096896779	0.313453100936994	0.339134521996131	0.458545571252411	0.224680878170522	0.254222782110241	0.246953438373471	0.520568662802264
SP6	0.0730918982945642	0.0642912521573365	0.122859110215179	0.424927674286188	0.305307073668516	0.248797905411647	0.14381507327283	0.229368872222193	0.16583371605738	0.222863287495827	0.274088367704952	0.270511230820439	0.154839922348054	0.609594843519919	0.333107788933464	0.221921138062545	0.21034879120659	0.234704070301943	0.11611154211152	0.274660184090263
SP7	0.59328954139021	0.362810577851238	1.06615853710128	0.703554205793604	1.00462809397184	0.848017604542526	0.844360366240224	1.21925076889645	1.71466777235612	0.811634073936852	1.14910881586408	1.24222450898807	1.36713795989977	1.39308147405171	1.75895184932836	0.950781977329818	0.111876692702092	1.77469071827414	0.553773598221837	0.65286521708998
SP8	0.479254528480518	0.291494119044763	0.780415473785745	0.835052627378158	0.863279432843593	0.879097182385473	0.271159431660029	0.861697301833719	1.06459351024765	1.20287101220345	1.36916548217195	0.98296666070122	0.85949195696182	0.617082864912469	0.64762450499948	0.531209737900389	0.37851213541937	0.46167766676856	0.334888262924949	1.19044028536473
SP9	2.20600019901553	0.749336080536756	2.09205147838773	1.12889429901441	1.74352279375832	1.41363777669213	1.92738252345476	1.70641648650388	1.4263163069062	1.50403960511829	2.0977250795255	2.06550154875643	2.20600019901553	1.88372441241946	1.51584257563462	1.27711938931306	0.670805584911549	1.19463509253355	0.357931372658496	0.711750774428014
SPDEF	0.339134521996131	0.0990323760808757	0.384892012556806	0.630784142589857	0.397614409894895	0.20690839982342	0.162411561764489	0.743282254022513	0.432268037451931	0.633017024022149	0.39083262569798	0.404173222926777	0.214670164989233	0.165134420099962	0.311313275715876	0.326886895761766	0.306360973838452	0.315693353928368	0.356547323513813	0.271159431660029
SPEN	1.67448433663685	0.815024809301739	0.294649537114288	0.656985502849232	0.355364496231847	0.418505457709101	0.581698708680255	0.563519304990505	0.368454772165691	0.177831920631982	0.154343940016456	0.174638804047367	0.533874129581801	0.375924268854317	0.543330370576242	0.885722703438414	1.13978181533124	0.0794071379151915	0.723078867934226	0.599634726650061
SPI1	0.79997073344623	0.515842575634619	0.507239610973163	0.262012673666569	0.571379327328061	0.466609291982449	0.27034933166408	0.255237762934422	0.44745345204434	0.429457060118102	0.586197483230649	0.42712839779952	0.615467384505751	0.422508200162775	0.59773861754532	0.860120913598763	0.445995678988097	1.03049090140343	1.68739956073874	1.46980030179692
SPIB	0.242300374912261	0.21745571598999	0.569602408613033	0.365522729839268	0.412064651363644	0.458046525541764	0.472756883611911	0.26082336808927	0.342466112442014	0.171791385532055	1.21602499658733	0.212114649059075	0.716925025264529	0.981299501333757	0.533280628318401	0.610656688747922	0.290899718448833	1.3936186348894	1.02558042614771	0.400881434944637
SPIC	0.218675544333012	0.117874080229968	0.160899217292847	0.279675282582558	0.249723084846007	0.147947191302149	0.121076266032433	0.121420761937781	0.266642212074415	0.216024996587329	0.517984423549288	0.227384950150829	0.283329024439864	0.141162148571415	0.171018045992077	0.257431965633858	0.176656209179351	0.848017604542526	1.30838812578558	0.194023649282437
SPZ1	0.0891089113554718	0.0210438347824085	0.135370275454488	0.232547281902227	0.10446696051593	0.124591439922936	0.168322150808533	0.113001954328901	0.228927216778805	0.434979071654706	0.406824736521897	0.421360790031928	0.22395292881822	0.273598837897078	0.324588306285137	0.21645371772965	0.317854923626168	0.191721490417232	0.151687696372716	0.280171713745665
SRCAP	0.465593100862123	0.616184634019569	0.322393047279507	0.246953438373471	0.21289390696343	0.310069895981782	0.636576067082824	0.208379517307186	0.243668232678942	0.595337299126278	0.444542782795351	0.458046525541764	0.343614280941312	0.464073258604431	0.610479534153623	0.789413975094843	0.688882157337494	0.501000636419847	0.781202001888262	0.475993554442627
SREBF1	0.770830297460899	0.758951849328356	0.80799040734633	0.74521031260279	0.844360366240224	0.761953896871205	1.07888602616332	0.80799040734633	0.62745619924093	0.451856362565154	0.796151536253765	0.759950227887352	0.704872914747809	0.400881434944637	0.64130390042619	1.35477428846458	1.47366072261016	0.395342027952129	0.960585880823863	1.19314197048118
SREBF2	1.32523068598457	1.18482086986058	1.18071935302752	0.575608445589723	0.80799040734633	0.823908740944319	1.61582586119297	1.18482086986058	0.702239488900866	0.868702203402377	1.02705699189443	1.07546228222451	0.7667499904589	0.79344395590097	0.967784296702018	1.07180905196124	0.318397001269132	0.377371573870675	0.433091344773197	1.46610089920341
SRF	0.907279355315901	0.594824453782011	0.799423073245152	1.16877030613294	0.682354456778841	0.603975103391407	1.17172688794793	0.778064400171995	0.888065723667318	0.992679047077255	0.785951320588058	0.703554205793604	0.702239488900866	0.79317412396815	0.386369565074759	1.34265726318537	0.747632485540101	0.286593467832309	0.796151536253765	1.51385300319343
SRY	0.180785200117616	0.181708109200004	0.532243948755967	0.612788199686269	0.387534036046858	0.244811414391675	0.227384950150829	0.416574499593493	0.517984423549288	0.373556974668705	0.707965564005264	0.65856547542186	0.433916215832004	0.634137784597445	0.480959961351655	0.517555208081735	0.335640125448859	0.566550206238404	0.409381051793422	0.421360790031928
ST18	1.19314197048118	1.06103020277711	1.76725793727926	1.61582586119297	1.97142874730746	1.64225567481962	1.15174928532296	2.00121773016826	2.24427755509654	2.36916548217195	2.24427755509654	1.8921119748172	1.80799040734633	1.91685585685695	1.80493100353141	0.935167780261426	1.82594019227497	2.84618513565547	0.636388020107856	0.509900994936695
STAT1	0.47716468633947	0.339513984215032	0.343039817257151	0.609418121449565	0.262568799485418	0.566710314804974	0.246340352714001	0.506123889147177	0.538651566352017	0.331800515801338	0.79317412396815	0.899284913426918	0.895854449445992	0.318939756368188	0.391473966422806	0.691008970999836	1.16877030613294	0.301029995663981	1.87063240427701	1.44261311794049
STAT2	0.924818145381308	0.259558355050234	0.127377620974712	0.58053992721393	0.459920911195827	0.50017550416042	0.496754228534887	0.0602811176458953	0.558933593360737	0.677160727313679	0.188424994129407	0.566710314804974	0.58053992721393	0.515842575634619	0.674484336636852	0.224753740259764	0.832978204209744	0.386369565074759	1.59482445378201	0.695509472226512
STAT3	0.97798426018228	1.91364016932525	1.43663759051339	2.21481257997064	2.21481257997064	1.17347169365935	1.61278819968627	2.21481257997064	1.73778629452358	1.51584257563462	0.938924676370208	1.43663759051339	1.73778629452358	1.2605858973013	2.21481257997064	1.15614457737684	1.61278819968627	1.43663759051339	0.992679047077255	0.79317412396815
STAT4	0.210489795909746	0.311758204022288	0.213887716280173	0.162285331715089	0.135014539340206	0.290560425867589	0.135251664370341	0.336016545391733	0.279675282582558	0.260585897301305	0.388807939131566	0.555486793665957	0.14605855411951	0.216882862509533	0.195724232870906	0.68277265082358	0.388807939131566	0.501827339363456	1.45717457304082	0.353106375832255
STAT5A	0.234853209891975	0.306185146110583	0.514988785421427	0.615825861192967	0.438421631699039	0.518557371497695	0.36896230346326	0.259558355050234	0.507099988891297	0.431329021990103	0.329754146925876	0.506123889147177	0.364315237452777	0.300248968310486	0.28241270314454	0.602059991327962	0.591929714112815	0.357535479757879	1.62764041747568	1.32661042181169
STAT5B	0.507938395487401	0.716925025264529	0.646276062411051	0.545307550760523	0.594653639824291	0.754734160542539	0.85294232897164	1.07546228222451	0.542118103266008	0.846185135655471	1.11798803837334	1.05394093961488	0.32984695480782	0.782516055786094	0.462558716592052	0.96537154337468	0.656000930942839	0.327163545828603	1.92738252345476	0.459920911195827
STAT6	1.01849851185175	0.444059562181489	0.612788199686269	0.625068446021812	0.444784594873927	0.682354456778841	0.765229704839083	1.18071935302752	0.699404516110037	0.492279023314386	1.41363777669213	0.554707230574028	0.451364940185248	1.02415477453243	0.498803757972911	1.13566694496661	0.524183586968682	0.896538377905295	1.34246611244201	1.19797924822802
TAL1	1.31175820402229	0.55455148573395	0.557520230935551	1.074791078588	0.773657912836369	0.448672011996154	0.72445831159869	0.32836440339787	0.386263858738129	0.409158165218397	1.59482445378201	0.925915310971756	0.770830297460899	1.03049090140343	0.558933593360737	1.4313290219901	0.409158165218397	0.640543979879013	1.29756946355447	1.73778629452358
TAL2	0.544241796895863	0.573163546196492	0.444542782795351	0.342561677297038	0.730253626869233	0.455807889234967	0.162285331715089	0.273028416317123	0.431329021990103	0.44105155402196	0.560667306169737	0.296966695266314	0.600845666041784	0.892111974817201	0.312292720375181	0.606424796730412	1.11125903931711	0.433444669116945	0.436400271118469	0.253677234910047
TBP	0.816730156317195	0.480040819247932	0.656985502849232	0.364315237452777	0.577246058698652	0.515273195701338	1.02558042614771	0.602059991327962	0.770830297460899	0.594824453782011	0.925915310971756	0.710188160882379	0.551757587365561	0.558933593360737	1.07186029312488	0.633950790199765	0.770830297460899	0.455683858252573	0.488250288655017	1.16877030613294
TBPL1	0.490663041982356	0.200935280648992	0.185153331395537	0.309626693083941	0.144965683324116	0.167874457465991	0.110586235957291	0.344189505504748	0.457050151185821	0.280171713745665	0.253054590384895	0.269137007953506	0.139422448755584	0.107515820635312	0.646083769079637	0.153601026965325	0.412962882256544	0.125634164269951	0.190036478285986	0.202178688635976
TBPL2	0.199695422443801	0.158327749926366	0.405276053590253	0.759950227887352	0.338944915146621	0.221053272031383	0.190642329788894	0.294307303462297	0.321754848072958	0.292174431667769	0.359717370303319	0.54515513999149	0.200866306697937	0.406160338918729	0.569119053547109	0.822175028135318	0.274578449925741	0.320118057887138	0.297828049142289	0.29645070176177
TBR1	2.30294510772743	1.56256655620203	1.52476477739587	1.71466777235612	1.54333037057624	1.61493022366807	2.60397510339141	2.30294510772743	1.79102148272375	1.54333037057624	1.20169471797802	2.20600019901553	2.30294510772743	2.42782568638694	1.82594019227497	0.688882157337494	1.45779721756597	0.738975166007603	0.422048872270245	2.16462654752999
TBX1	0.333294863880101	0.211336786879143	0.0954467370232272	0.482672117705626	0.270025714300444	0.527243550682788	0.433680378475189	0.409381051793422	0.149108815864076	0.585862637815523	0.388489112873344	0.350762527650393	0.16285365609094	0.166024628720094	0.215882183537077	0.193616498175832	0.674484336636852	0.46432619657425	0.348721986001856	0.71602071576152
TBX10	0.279344643448276	0.10292299679058	0.468776625466973	0.453951133598266	0.161087972594001	0.290051983489239	0.251191995041398	0.383209513670284	0.41150419899279	0.337147766735204	0.343231220733983	0.652084813498309	0.17063189201118	0.44105155402196	0.25500332596144	0.18025870272699	0.253054590384895	0.152119002554625	0.549904924128398	0.337147766735204
TBX15	0.370896349822864	0.338471259868017	0.587539452570039	0.42354346759438	0.616184634019569	1.04014804520039	0.385841290490825	0.684869682816398	0.642255674819624	0.531209737900389	0.631527161559638	0.643400564275029	0.524183586968682	0.413637776692134	0.4565528199183	0.529442514782726	1.20600019901553	0.658763376761308	0.311135431945208	0.449771646944906
TBX18	0.768275616671483	0.272296116314646	0.90204892900585	0.996539467890494	0.687399560738741	0.894149325614856	0.907279355315901	0.653255945395151	0.885389015767827	0.855737226238009	1.0170507114255	0.728855682050922	0.92959267825988	0.606951533583222	1.20169471797802	1.71466777235612	0.785951320588058	0.526805090795062	0.159266765388193	0.677573947594047
TBX19	0.254690940059172	0.520280764560429	0.5655907924125	0.422163658707256	0.494171966145164	0.627272059114405	0.384470776362867	0.577574323628795	0.422278475490979	0.121765531324956	1.16634300310713	0.119300710781298	0.647046088289912	0.961379838050297	0.53955321611928	0.304168227173308	0.590066876668705	0.400772137226204	0.549596913844634	0.284665316207687
TBX2	0.43297363384094	0.161276809968628	0.564474148501345	0.419987887470576	0.152119002554625	0.435215615496013	0.242679903453328	0.247030134970916	0.403842919083828	0.583193128177056	0.535659515372333	0.613857891069182	0.789413975094843	0.273435783837755	0.321937095025655	0.904830648568245	0.432738307646126	0.579219380451435	0.736127323134776	1.56256655620203
TBX20	0.97061622231479	1.04138834223512	1.13978181533124	1.3542830606304	1.50403960511829	1.06243196139962	0.16285365609094	0.851705902565254	1.25258819211358	1.30320691491826	1.10204318999305	1.1863523046531	1.78041547378575	1.32513885926219	0.625068446021812	1.93292914395463	1.27711938931306	1.15857795559764	0.106016432788153	0.741841806659206
TBX21	0.870632404277014	0.358823453386886	0.375821074251978	0.431329021990103	0.197568373569276	0.591929714112815	0.154715873652008	0.142667503568732	0.252665890384095	0.220619988508344	0.580705278246539	0.728855682050922	0.152921137934284	0.627640417475676	0.206000199015529	0.384892012556806	0.375821074251978	0.504316932383085	1.17822453281654	1.47275688361191
TBX22	0.304168227173308	0.240483240537812	0.919373513078194	1.50390100786743	0.730720610228101	0.720789487398605	1.05394093961488	1.0435434165901	1.06818629604086	0.589897923357139	0.695509472226512	0.988852639224203	0.962573502059376	0.998266287190999	1.10596099919539	0.232992636050196	0.341225679155643	0.333107788933464	0.230253532820547	0.301029995663981
TBX3	0.602059991327962	0.674484336636852	0.752517739322946	0.728855682050922	0.834755673874689	0.789413975094843	0.699404516110037	0.829444941478791	1.21481257997064	0.892790030352132	0.877784121727173	0.765229704839083	0.872571222148401	0.532984181561564	0.872571222148401	1.48999148705977	0.62616885492617	1.29782804914229	1.10220801806078	0.646660904688695
TBX4	0.468904453129972	0.191924131908693	0.570570735618212	0.425737170292973	0.250804957780328	0.439615077027985	0.239879214735432	0.365925974512532	0.319392571008212	0.533874129581801	0.706416486503883	0.592609095529268	0.791021482723747	0.628932137728264	0.802995271976954	0.59328954139021	0.234629519708351	0.72584215073632	0.924818145381308	1.12685384867174
TBX5	0.857610533881164	0.442372511573173	0.90622821850127	1.05630767289398	0.915066425063284	0.853871964321762	0.616184634019569	0.946153573147747	1.13035765534841	1.06864384953207	0.873219422987991	0.899974269892137	1.01381070026318	1.24972308484601	1.15614457737684	2.0977250795255	1.18071935302752	0.829738284605043	0.311313275715876	0.0975619438013351
TBX6	0.135607594849411	0.102812923419846	0.102098125731772	0.18025870272699	0.0799288757024759	0.0987051828344328	0.240407691354025	0.101165161931726	0.177047759452518	0.311313275715876	0.279675282582558	0.295163393788596	0.302073555193495	0.520568662802264	0.231657941355467	0.335076106561918	0.233959139618611	0.27417000967942	0.11719095860756	0.217312431765034
TBXT	0.372429335819457	0.31140222491883	0.553618187777558	0.336016545391733	0.72445831159869	0.756713853916554	0.114751892218614	0.380593589113223	0.594312213327223	0.308388125785584	0.265680319140993	0.648590248074561	0.408267761048164	0.941194513324093	0.481486060122112	0.160521952625802	0.72445831159869	0.267204301710671	0.330962199114844	0.673254620434678
TCF12	1.45013881152806	1.22936887222219	1.19880216554085	2.13247358880026	1.09816040794877	1.68026950566978	1.1232050237993	1.64340056427503	1.47134035476501	1.22489950112098	1.55846196129784	1.37294153599901	1.09436599867305	0.958607314841775	1.43344466911695	2.10596099919539	1.51272018355693	2.24427755509654	1.06103020277711	1.13454067733804
TCF15	0.789413975094843	0.128660618900139	0.223589411192658	0.326886895761766	0.186886245992101	0.556580538217183	0.1249387366083	0.831207979685818	0.308564847855938	0.321208565633756	0.290475644123659	0.598944274228156	0.305307073668516	0.538501473216981	0.430626090384954	0.173860382064085	0.437112618706121	0.277119389313061	0.42712839779952	1.26720430171067
TCF20	1.14733705565543	1.54530755076052	0.34524606674707	0.568797115443483	0.924818145381308	0.946153573147747	1.10596099919539	0.306185146110583	0.712870379280889	0.670195477835931	1.14302956651751	0.436400271118469	0.901702463505302	0.698752911363789	0.482672117705626	0.494171966145164	0.846185135655471	0.79317412396815	0.609594843519919	0.5320960534772
TCF21	0.391153177673588	0.281249265260335	0.597222930389653	0.791289980093599	0.543330370576242	0.692503962086787	0.141944281949636	0.457299030551889	0.801068130067791	0.612788199686269	0.773915884024176	0.608359296507612	0.737786294523583	0.389446294682905	0.621057301386563	0.892790030352132	1.17024608107502	0.507938395487401	0.452471423540218	1.07494587968816
TCF23	0.513994813637758	0.432268037451931	0.706416486503883	1.39978969359067	0.867420152340263	0.791021482723747	0.414426481377269	0.679645967182328	0.654626269440912	0.733298033115912	0.896538377905295	0.321937095025655	0.507518989871123	0.753747687700678	0.400772137226204	0.121248479826998	0.924818145381308	1.17665620917935	0.84043280676638	0.123724411322121
TCF24	1.04167506835595	0.168258166354362	0.455807889234967	0.482540173459768	0.440811810995225	0.290984583027883	0.373556974668705	0.549904924128398	0.455807889234967	0.477686204843333	0.491739694487666	0.462558716592052	0.835052627378158	0.386898483033087	0.549904924128398	0.416461180745648	0.518557371497695	0.580705278246539	0.288952396132966	0.389126999619948
TCF3	0.939679971311715	2.07186029312488	0.79317412396815	0.408712734941501	1.46980030179692	1.22679885764366	0.992679047077255	0.954285941059132	1.7708302974609	0.935167780261426	1.37294153599901	0.827105302247824	0.357535479757879	0.415555692834824	0.895854449445992	2.07186029312488	1.59482445378201	0.992679047077255	0.770830297460899	0.603451962012868
TCF4	1.61278819968627	1.81360878430451	3.21161948468044	1.91364016932525	2.60959484351992	1.83150251647697	2.13247358880026	3.21161948468044	2.73447466478093	2.43344466911695	3.21161948468044	1.98129950133376	2.0977250795255	1.91044811711355	2.60959484351992	1.50390100786743	2.06818629604086	1.95624487303132	1.29610704636746	1.54333037057624
TCF7	0.575118363368933	0.602059991327962	0.548520594875138	0.56431486205837	0.389978975335855	0.653255945395151	0.640164517660112	0.297569463554475	0.550830267834799	0.640164517660112	0.756713853916554	0.72584215073632	0.870632404277014	1.21745571598999	0.687399560738741	0.607478910068068	1.01037222925485	1.29662263148765	1.19463509253355	0.300248968310486
TCF7L1	0.372224624770697	0.350762527650393	0.560825260156532	1.04701393480294	0.478469658721289	0.727462222624763	0.235151642806589	0.703773712738839	0.785951320588058	0.509900994936695	0.865504144165326	0.570247719997592	0.583193128177056	0.314258261397736	0.573326111978627	1.11611154211152	0.411616231621272	1.42067379624474	0.980883709552927	1.37355697466871
TCF7L2	1.11764625361129	1.10446696051593	1.01854383347787	1.13566694496661	0.992679047077255	1.21795758337945	1.20781850385032	0.729554091982037	0.895854449445992	0.561615892965286	1.22679885764366	0.893469146177619	1.46980030179692	0.559720786764412	1.29370904274124	1.26656197290894	1.61582586119297	1.61278819968627	1.29370904274124	0.974284616098659
TCFL5	0.474436941729933	0.233587152887601	0.493089274448482	0.817300096663957	0.468138050904191	0.86518562967954	0.455064234118497	0.319573829141855	0.621057301386563	0.304168227173308	0.526659035814065	0.49254893909803	0.562249437179612	0.467372998771109	1.01381070026318	0.365623505911632	0.783570169123749	1.18071935302752	0.222573177610689	0.308476477831846
TEAD1	0.714667772356116	0.816730156317195	1.24230037491226	0.755228238504705	1.05744631966579	1.62764041747568	0.998266287190999	0.673050005834001	0.941194513324093	0.580705278246539	1.11103465569966	1.16966800654804	1.19402364928244	1.08291480935943	1.0170507114255	2.03555179208334	1.1863523046531	1.73235901765408	0.663140179083191	1.09881421986285
TEAD2	0.967784296702018	0.391153177673588	0.56431486205837	0.825940192274975	0.591929714112815	0.530177984021837	0.166597870768141	0.55455148573395	1.15051916275601	0.377268034835281	0.5655907924125	0.52841494581481	0.431329021990103	0.838631997765025	0.28274568723745	0.811634073936852	0.277119389313061	0.650528200785614	0.666955970176513	0.482540173459768
TEAD3	0.718966632752272	0.404614019190858	0.643782865780265	0.898596649444669	0.479254528480518	0.474436941729933	0.384260311380845	0.516983579855868	0.572513890904214	0.32984695480782	0.653255945395151	0.602929450040591	0.665747357665769	0.394479476562531	0.553618187777558	1.11125903931711	0.566390156676282	0.611543547299733	0.726073219899474	0.609418121449565
TEAD4	2.21481257997064	2.21481257997064	1.3936186348894	1.43663759051339	1.13566694496661	1.21481257997064	1.21745571598999	1.36977558924757	1.37294153599901	1.02558042614771	0.69637202361611	1.62764041747568	1.01072820835831	2.21481257997064	1.46980030179692	2.47275688361191	1.29662263148765	1.06869471857833	1.2605858973013	1.7708302974609
TEF	2.00753485219196	0.881404634776238	2.20600019901553	1.88372441241946	1.62616885492617	2.00191511206344	1.33096219911484	1.15676722190199	1.32523068598457	1.72885568205092	1.35477428846458	1.72885568205092	1.46559310086212	1.01010543628123	0.737786294523583	1.02351246269481	1.03282657704446	0.55455148573395	0.316232738574688	0.988429556402722
TERB1	0.151379882565866	0.147581007062999	0.118957891806594	0.16304326294045	0.0605306691564699	0.0988142198628497	0.396747338018353	0.136736636349519	0.160270624793612	0.209926051573695	0.258612007520731	0.258060922270801	0.484126156288321	0.717604495257474	0.197021144664738	0.21169018789295	0.198664904325453	0.493089274448482	0.108072465779325	0.219250768896448
TERF1	1.34872198600186	1.19743150168604	1.21034879120659	0.890084136976207	0.993962045002683	0.416461180745648	1.36091212891626	1.20169471797802	0.568475415812549	0.792634962530928	1.19402364928244	0.594312213327223	0.898596649444669	0.894149325614856	1.14532966810466	1.58269441675547	0.813043664534588	0.646276062411051	1.35882345338689	1.19402364928244
TERF2	1.44842802632575	1.4817493486915	1.16071054399385	1.48999148705977	0.779891911959945	1.51584257563462	1.18071935302752	1.33096219911484	1.13047493714277	0.921905849593589	0.975514332300833	1.20600019901553	1.11611154211152	1.55284196865778	1.11260778102815	1.49417196614516	1.08291480935943	0.594653639824291	0.765229704839083	1.4817493486915
TET1	0.404173222926777	0.501551596826	0.637894680706227	0.695724949522872	0.717604495257474	0.619426996933113	0.228045251036051	0.59159042153157	0.827981190575444	0.103088159173975	0.265440178420524	0.72445831159869	0.526659035814065	0.69637202361611	0.77780395369828	0.869666231504994	1.03555179208334	0.993962045002683	0.411616231621272	0.588043762069599
TET2	0.422048872270245	0.634137784597445	0.855737226238009	0.975925012692574	0.822463500070138	0.81559251458768	0.318939756368188	0.430626090384954	0.975925012692574	0.727462222624763	0.710634048479968	0.352910571283445	0.810229043653126	0.343614280941312	0.281249265260335	0.59773861754532	0.277119389313061	0.744727494896694	2.03555179208334	0.507938395487401
TET3	0.146849563552157	0.494850021680094	1.62764041747568	0.252588192113577	0.175418623766517	0.220403508742175	2.47275688361191	0.124244420741945	0.369673845196053	0.489857300597427	0.458795309316742	0.474436941729933	1.69464863055338	2.47275688361191	2.47275688361191	0.336016545391733	1.44081181099522	0.335452037753453	0.549904924128398	0.484921324924077
TFAP2A	0.415781887882595	0.275314611762641	0.42864060724616	0.428407616638693	0.348721986001856	0.638083381331357	0.455683858252573	0.427476902150362	0.594653639824291	0.673459331483438	0.904481957676849	0.552997101533838	0.438421631699039	0.316142794599654	0.574465779501736	0.534022631714177	0.355955507185251	0.669992299127241	0.390619055749293	0.588717086982616
TFAP2B	0.941953769604718	0.488250288655017	0.7856861025756	0.330869152626667	0.606424796730412	0.722390785695909	0.835052627378158	0.863913902615903	1.29610704636746	0.592609095529268	1.05330216275426	0.651889931519762	0.863913902615903	1.14302956651751	0.861697301833719	0.295763662691212	0.86518562967954	0.714442690992226	0.36713795989977	0.227604938918
TFAP2C	0.329754146925876	0.373454340972871	0.694433686484696	0.93292914395463	0.628378072823979	0.670195477835931	0.405386490839902	1.074791078588	0.636764195516306	0.662740460249724	0.646660904688695	0.885055584287415	0.62616885492617	0.935916564036404	0.7972393126068	0.752272167090277	0.507239610973163	0.6985359268567	0.775466937393914	0.617082864912469
TFAP2D	2.2518119729938	0.927382523454763	1.94309514866353	1.30294510772743	2.2518119729938	1.94309514866353	1.86870220340238	1.8921119748172	1.82506840647156	1.39147396642281	2.54530755076052	1.54530755076052	1.8921119748172	1.76725793727926	2.24427755509654	0.99097425791309	1.39308147405171	0.954285941059132	0.370998380713008	1.37654395193007
TFAP2E	1.31948319061874	0.630784142589857	1.17665620917935	1.55284196865778	1.27662643298102	1.15292113793428	1.00462809397184	0.731890270191522	1.15292113793428	1.3799681048737	1.02415477453243	1.90483064856824	1.14910881586408	1.02993220345086	0.472756883611911	0.339134521996131	0.493359694433497	0.374790474618119	0.90622821850127	0.649364391741046
TFAP4	0.172178572317198	0.327994554977048	0.227238352855968	0.224171185535388	0.329197715739056	0.224171185535388	0.800793520838342	0.35222594973117	0.237246435066626	0.464199709175102	0.375821074251978	0.360314338757319	0.438540828758084	0.660151216962363	0.31140222491883	0.365522729839268	0.281747499902249	0.434270212168873	0.151810883008601	0.512296136836274
TFCP2	0.985899678480379	0.744727494896694	0.331148351917481	0.15131834597605	0.46432619657425	0.0835986963961244	0.306624848974815	0.575608445589723	0.283746174103963	0.643591672961019	0.776244546342759	0.240861183718833	0.32910504647979	0.208379517307186	0.187153463032929	0.709520186669327	0.654626269440912	0.999132278468773	0.709520186669327	0.73754891026957
TFCP2L1	0.283329024439864	0.0960964733098364	0.416574499593493	0.717604495257474	0.253599355508439	0.37851213541937	0.242679903453328	0.386158178123931	0.563360368307339	0.367846516489367	0.464073258604431	0.606424796730412	0.391473966422806	0.254222782110241	0.585026652029182	0.525201181199369	0.348043930466926	0.915066425063284	0.70092873997259	0.40340290437354
TFDP1	0.517984423549288	0.43937612545007	0.227091805028728	0.567511744229494	0.173018663088006	0.406824736521897	0.659754238432068	0.444905551421681	0.357931372658496	0.66655272550325	0.430626090384954	0.673459331483438	0.412064651363644	0.565271458220242	0.494985759915893	0.320481256304211	0.505845405981557	0.358823453386886	0.21261037864789	0.897909474488163
TFDP2	0.735654492949908	0.857297754262384	0.861697301833719	1.0301183562535	1.0435434165901	0.471597562046383	0.745935547085662	0.930701987884471	0.424696666577601	0.732359017654085	0.568797115443483	0.531357331608489	1.10991447328367	0.919373513078194	0.166916665821657	0.924818145381308	0.336487529584844	1.12205304837081	0.870954940112042	0.579219380451435
TFDP3	0.128485441291618	0.245345930744568	0.654626269440912	0.924818145381308	0.749336080536756	0.927382523454763	0.184023999028015	0.13578566953867	1.09044397075882	0.347173697438995	0.320662969479206	0.724228099835069	0.202871012203447	0.684869682816398	0.473402290896548	0.183493562953643	0.260348556290623	0.156269034887908	0.12924505510986	0.237621570688036
TFE3	0.339798798619318	0.304518323509803	0.327809748811747	0.572513890904214	0.199970640755866	0.156580334795082	0.653255945395151	0.322575562298753	0.280171713745665	0.432738307646126	0.404173222926777	0.417822962311591	0.222210812565133	0.169860612574657	0.322393047279507	0.801068130067791	0.648977147415876	0.20342566678957	1.5338741295818	1.11798803837334
TFEB	0.246340352714001	0.288192770958809	0.128660618900139	0.586197483230649	0.104632711226638	0.0947439512515487	0.331148351917481	0.185486047631762	0.284832642151542	0.238523220455298	0.248874928464417	0.249337353865944	0.141162148571415	0.153724757587787	0.188961491395784	0.501965276312973	0.47249898901888	0.218963061378868	1.22826557461323	0.497026940934369
TFEC	0.119987161633228	0.163422725159351	0.278106983785043	0.386475297146348	0.142667503568732	0.252743602557856	0.11650890981107	0.332080314682639	0.170246081075025	0.297311031840867	0.268653024454045	0.28274568723745	0.347463581406975	0.115431185081667	0.222210812565133	0.286845598162702	0.224899501120975	0.586867949565128	3.20600019901553	1.08544530148237
TGIF1	0.893469146177619	1.60397510339141	0.855737226238009	0.818728228440538	0.973058372040971	1.30294510772743	1.16071054399385	0.960585880823863	0.96537154337468	0.916139199133427	0.955460239607589	0.802995271976954	0.740645072691966	1.30838812578558	0.945770090136603	1.84436036624022	0.432268037451931	1.31957382914185	0.968591535748376	0.950781977329818
TGIF2	0.47249898901888	0.72445831159869	0.362810577851238	0.329661358872558	0.481617684454656	0.967784296702018	0.27580608048567	0.543330370576242	0.310158590862495	0.899974269892137	0.295163393788596	0.468393368067278	0.305833704066802	0.525929496784956	0.244125144327509	0.707965564005264	0.849550590539119	0.294307303462297	1.22373478173189	0.398048595866478
TGIF2LX	0.119186407719209	0.387746093903563	0.988852639224203	0.977159389123472	1.3212995650017	1.50390100786743	0.916855856856948	1.10596099919539	1.49417196614516	1.08666307406738	1.76725793727926	1.35497093527886	1.09431203228815	1.2335871528876	0.720789487398605	0.156269034887908	0.218675544333012	0.557363474217768	0.367036831832739	0.373454340972871
TGIF2LY	0.199901819825224	0.153910419642016	0.408935392973501	0.685290307044826	0.299469343021408	0.0678307540792077	0.456304367690755	0.216024996587329	0.692503962086787	0.833569886156717	0.758204568704801	1.26656197290894	0.887394998465425	0.846185135655471	0.238372815438417	0.0546299055096962	0.0624319613996171	0.0381993608083215	0.406160338918729	0.516983579855868
THAP1	0.648203693102977	0.610833915635468	0.267123958637293	0.191721490417232	0.371508895032877	0.34524606674707	0.566390156676282	1.15051916275601	0.355462942221593	0.247413821259591	0.533132379645891	0.255159603214621	0.144965683324116	0.28525123927494	0.194431182451444	0.85078088734462	1.11396072443356	0.409381051793422	0.656000930942839	0.951558196449595
THAP10	1.1863523046531	3.20600019901553	1.35477428846458	1.95078197732982	1.67448433663685	2.42782568638694	1.45779721756597	1.97551433230083	1.67448433663685	2.72885568205092	1.42782568638694	1.4817493486915	1.66194212458024	2.36091212891626	1.44261311794049	1.21034879120659	0.505288974794737	0.408712734941501	1.01574279829458	1.51584257563462
THAP11	0.640923773940737	0.415895029600547	0.323855319643794	0.752272167090277	0.260585897301305	0.210278306019078	0.648977147415876	0.732359017654085	0.191721490417232	0.418164075942352	0.168578182934978	0.404614019190858	0.586197483230649	0.144359719109855	0.122859110215179	0.398374520446055	0.132650382811208	1.15051916275601	0.351054817834328	1.39147396642281
THAP12	0.402085528797472	0.448184177648984	0.26129869956529	0.117874080229968	0.636388020107856	0.434270212168873	0.327994554977048	0.410273743745763	0.406824736521897	0.148741651280925	0.660151216962363	0.489991487059765	0.382999658879101	0.544241796895863	0.710411047457403	0.578231598793076	1.02415477453243	0.471983658810799	0.25212229418021	0.414313721547503
THAP2	0.46331532737907	0.698752911363789	1.07888602616332	0.955460239607589	1.52476477739587	0.861697301833719	1.05988213325228	0.993962045002683	1.75895184932836	1.18896149139578	0.748118545447472	0.675717544702307	0.696803942579511	1.0821795180063	1.07175781684269	1.01063918622375	2.02993220345086	0.710411047457403	0.988852639224203	0.560825260156532
THAP3	0.829738284605043	0.198664904325453	0.398374520446055	0.215596698246992	0.280668713016273	0.199214209672237	0.376543951930066	0.734474664780926	0.212539525481585	0.391473966422806	0.59159042153157	0.37851213541937	0.324038450357831	0.155150199193361	0.293111605018382	0.319573829141855	0.288952396132966	0.173406946065952	0.141643294702227	0.440093374963888
THAP4	0.911863911299449	0.421360790031928	0.340654364253823	0.562249437179612	0.278106983785043	0.53685386327365	0.747632485540101	0.799423073245152	0.271646217978772	0.734003629504921	0.293709042741237	0.542269451754002	0.129479049987236	0.490663041982356	0.341893164493607	0.304781081094849	0.185952279004401	0.098051534926916	0.371611069949688	0.580374639112257
THAP5	0.974284616098659	0.924818145381308	0.795066477645855	0.71331903064507	0.73754891026957	0.729088360589519	0.349498205121633	0.421475394725007	0.360912128916263	0.392437756816412	0.497572880015567	0.468776625466973	0.313542489530888	0.266963317066421	0.676129393459491	0.783570169123749	0.610833915635468	0.913640169325252	0.257510535418225	0.573488738635425
THAP6	1.05046362662386	0.747632485540101	0.530325227448202	0.31443738884177	0.487449007095789	0.615825861192967	0.552686891176432	0.482540173459768	0.279179418229656	0.272296116314646	0.538801711377507	0.256960845195067	0.408156588775216	0.971022294791222	0.533577277566208	0.510885630621081	1.05394093961488	0.406160338918729	1.11798803837334	0.200383795518501
THAP7	1.02351246269481	0.20950372303289	0.352910571283445	0.321937095025655	0.098051534926916	0.170117553556507	0.268169579711838	0.608359296507612	0.218675544333012	0.40483458520977	0.377889639638781	0.451856362565154	0.209081804785422	0.215668051977852	0.301551461984671	0.302945107727426	0.29627884007298	0.333856572708442	0.153291854543993	0.48932096896779
THAP8	0.833273944419948	0.230105964187831	0.948847477552619	0.779630367548605	0.529295570277212	0.582196277360119	0.494985759915893	0.744727494896694	0.639028116274064	0.429924294678396	0.846185135655471	0.649364391741046	0.607303046740334	0.204885014369637	0.320662969479206	1.09205147838773	0.935167780261426	0.188023055663046	0.611543547299733	0.879097182385473
THAP9	0.355364496231847	0.576754126063192	0.318487413361038	0.518844129171965	0.433916215832004	0.684869682816398	0.415781887882595	0.484126156288321	0.644931793651149	0.145208305946014	0.0592345643687825	0.891434976267166	0.150826366901173	0.149966742310231	0.612076533026563	0.639974910810603	1.16507090353942	0.271727402104983	0.317403708539447	0.0387213209149569
THRA	1.72885568205092	0.92959267825988	1.95078197732982	1.00191511206344	1.77469071827414	1.23291837863668	1.80799040734633	1.11964380058076	1.82594019227497	1.57251389090421	2.36091212891626	1.6848696828164	2.36091212891626	1.97551433230083	1.58269441675547	1.14733705565543	1.15614457737684	1.12685384867174	0.670195477835931	1.59108197915322
THRB	2.16462654752999	1.24427755509654	1.61582586119297	2.06550154875643	1.70027484602436	2.00121773016826	1.82506840647156	1.7856861025756	1.80493100353141	1.91685585685695	1.94309514866353	2.00121773016826	1.7856861025756	1.86934465097797	1.76725793727926	0.61852390972497	1.22826557461323	1.48465610691162	0.718966632752272	1.46344155742847
THYN1	1.05938391766259	1.28174749990225	1.16857818293498	0.849857838151441	0.639028116274064	1.31390022800408	1.18896149139578	1.06615853710128	0.993962045002683	0.927382523454763	0.999132278468773	1.05680236993107	0.760450279159527	1.01849851185175	1.11964380058076	0.323489289717446	0.40340290437354	0.546070407942271	0.507518989871123	1.01010543628123
TIGD1	0.437112618706121	0.941953769604718	0.72445831159869	0.907279355315901	0.73754891026957	0.651695136951839	0.37851213541937	0.268653024454045	0.453457336521869	0.770830297460899	1.25743196563386	1.12889429901441	0.833273944419948	0.684029654543082	0.749336080536756	0.105130343254747	0.144238627660052	0.788345599446818	0.313363730737707	0.141643294702227
TIGD2	0.566230166075134	0.32910504647979	0.177047759452518	0.449771646944906	0.109914473283675	0.268169579711838	0.381742655159599	0.217885852520929	0.239426746055606	0.362810577851238	0.456304367690755	0.829444941478791	0.383209513670284	0.533577277566208	0.34736693191689	0.518987579043427	0.604149623981219	0.417141537775501	0.577246058698652	0.358426746821825
TIGD3	0.221921138062545	0.209926051573695	0.320118057887138	0.554084586048877	0.271483895240233	0.202178688635976	0.181708109200004	0.216954427885307	0.216882862509533	0.401428336517859	0.374687549038326	0.388807939131566	0.41150419899279	0.158202701125645	0.299469343021408	0.205163542185439	0.476904161747432	0.177831920631982	1.19743150168604	0.26082336808927
TIGD4	0.466609291982449	0.968591535748376	1.06103020277711	0.823041019413092	1.27711938931306	1.06459351024765	0.520280764560429	0.704872914747809	1.42308304403479	0.835052627378158	0.915066425063284	1.17822453281654	0.986320302708807	0.785156151952302	1.07919861817435	0.897909474488163	0.386158178123931	0.565271458220242	0.791289980093599	0.133240216504892
TIGD5	0.43937612545007	0.230253532820547	0.211336786879143	0.136617651559212	0.044360346976748	0.0636873663378068	0.194091544925803	0.340464092845784	0.455064234118497	0.187554597127244	0.16285365609094	0.182302445236976	0.087140524837645	0.0779495978328262	0.139063379299906	0.107182175690424	0.147215131319452	0.655804284128565	0.28844583174983	0.143452355143252
TIGD6	1.04730440041308	0.59108197915322	0.813043664534588	0.935167780261426	0.304781081094849	0.163739197141513	0.674689628288939	0.432268037451931	0.3585258894959	0.219466674683596	0.986320302708807	0.197021144664738	0.205860644232226	0.868702203402377	0.636388020107856	0.636764195516306	0.806875401645538	0.761953896871205	0.946153573147747	0.792634962530928
TIGD7	0.666955970176513	0.733063088840827	0.482540173459768	0.53685386327365	0.288867927693158	0.398374520446055	0.835647144215563	0.649364391741046	0.502379350218712	0.386898483033087	0.887394998465425	0.289036881004724	0.658763376761308	0.402304814074488	0.788345599446818	1.19044028536473	1.8921119748172	0.25617677839625	0.481617684454656	0.247951552180562
TLX1	0.173406946065952	0.0933956282750197	0.199214209672237	0.336016545391733	0.222863287495827	0.379135524734879	0.19825338078054	0.357337668557965	0.318487413361038	0.340654364253823	0.375408540873152	0.610656688747922	0.320118057887138	0.530472520812986	0.290051983489239	0.303468880030393	0.284832642151542	0.892111974817201	1.34872198600186	0.831502516476967
TLX2	0.79997073344623	0.24841299491769	0.920456992597094	0.93404701968613	0.670805584911549	0.717604495257474	0.609418121449565	0.86518562967954	0.867420152340263	0.246416941107093	0.218244625347531	0.646083769079637	0.387110230712515	0.420673796244745	0.183493562953643	0.625068446021812	0.631899148290649	0.186419011431808	0.544241796895863	0.670805584911549
TLX3	0.951558196449595	0.603975103391407	0.832978204209744	1.04764352267621	1.11611154211152	0.92959267825988	0.523023534240473	0.740406121114051	0.931814138253838	1.05988213325228	0.904830648568245	1.31948319061874	0.853871964321762	0.543330370576242	0.675100502947687	0.207328210858433	0.385208208043582	0.181444220702197	0.21645371772965	0.264720551939543
TMF1	0.813608784304507	0.822463500070138	0.188827304933446	0.176656209179351	0.603103550857476	0.0970186002024972	0.667561540084395	0.348334396077064	0.173406946065952	0.579219380451435	0.888065723667318	0.774690718274137	0.15131834597605	0.235749124561227	0.226213555018806	0.289459552066703	0.229368872222193	0.13608262304214	0.650528200785614	0.384892012556806
TOPORS	0.615109203469446	0.377371573870675	0.622875957653544	0.533132379645891	0.57218942732401	0.504872118757067	0.988852639224203	0.494850021680094	0.500725418107783	0.0502685476842929	0.881404634776238	0.0577438495805351	0.530472520812986	0.0357403698031511	0.0372046301427668	0.0440718431030494	0.0425363842700687	1.13047493714277	0.477686204843333	0.0494891070140034
TP53	1.27810698378504	1.13566694496661	0.935916564036404	0.603103550857476	0.935916564036404	0.752517739322946	0.954285941059132	1.1008911418066	0.737786294523583	1.1008911418066	0.892790030352132	0.968591535748376	0.79997073344623	1.91364016932525	0.65856547542186	1.31175820402229	0.817015032996418	0.817015032996418	0.834755673874689	1.92738252345476
TP63	0.339798798619318	0.623788149717327	0.71602071576152	1.04014804520039	0.789413975094843	1.33441900898205	0.974284616098659	0.817015032996418	1.13876438136596	0.505845405981557	0.896880746454286	1.13876438136596	0.61852390972497	1.06459351024765	0.756465898167938	0.691862621361961	0.533577277566208	1.1863523046531	0.65856547542186	0.361011840656318
TP73	0.593459819566045	0.336487529584844	0.307858390633216	0.633017024022149	0.28424728317714	0.400116927926312	0.588717086982616	0.280502983389418	0.417822962311591	0.774432286560529	0.394048842435127	0.408156588775216	0.395126229447364	0.573326111978627	0.314616590198513	0.318035541005317	0.369165482171949	0.656000930942839	0.781989957015637	0.335076106561918
TPRX1	0.417141537775501	0.0908185240221472	0.0851281824599496	0.195043200142508	0.205581669125859	0.480828536178341	0.0920514783877277	0.241315150117559	0.266000713461613	0.14381507327283	0.178290002701624	0.28525123927494	0.267686672528757	0.541060138109674	0.518844129171965	0.393403690820715	0.189767482004916	0.150273555803672	0.134540677338035	0.159517512786558
TRAFD1	0.100398340853878	0.442613117940493	0.157453163504985	0.270106596036762	0.221559316428767	0.143452355143252	0.201349354554731	0.175809059347417	0.25979526449255	0.532243948755967	0.505845405981557	0.521433504406157	0.264720551939543	0.203842123093086	0.39211625564301	0.482540173459768	0.370284667352868	0.310069895981782	1.2518119729938	0.504039605118295
TRERF1	0.998266287190999	1.52418358696868	0.277119389313061	0.555174800490252	0.670195477835931	0.251269443901506	0.863913902615903	0.21745571598999	0.548520594875138	0.651889931519762	1.12615646677656	1.27810698378504	1.07180905196124	1.19314197048118	0.501000636419847	0.555174800490252	0.663140179083191	0.778064400171995	1.25258819211358	0.46167766676856
TRPS1	0.39913596369016	0.80493100353141	1.82506840647156	1.94309514866353	1.23889946104186	1.19314197048118	0.95703092660682	1.27229611631465	1.37654395193007	0.927382523454763	1.21289390696343	1.41499072009754	1.44842802632575	1.05046362662386	0.998266287190999	1.22826557461323	1.5562677585984	1.72033305595154	0.636764195516306	0.655411257421286
TSC22D1	1.74933608053676	1.42067379624474	1.49839307758117	1.81360878430451	1.08873582900163	1.36653154442041	1.71602071576152	1.65541125742129	1.40671393297954	1.22936887222219	1.56256655620203	1.16507090353942	1.37355697466871	1.84436036624022	2.00191511206344	1.25523776293442	1.97551433230083	1.30294510772743	0.767257937279263	1.57921938045143
TSHZ1	1.27213355053251	0.813326132500255	1.17424941865197	1.39147396642281	0.904830648568245	1.21602499658733	0.951558196449595	0.97061622231479	0.991825815993574	1.15292113793428	1.97551433230083	1.14733705565543	1.0301183562535	0.935167780261426	0.773142429711276	0.679023322657176	1.13412647179219	1.45779721756597	0.499351936628088	0.924818145381308
TSHZ2	0.57218942732401	1.07175781684269	1.0170507114255	1.41499072009754	1.4313290219901	1.80493100353141	1.19797924822802	1.73235901765408	1.61582586119297	1.65600093094284	1.52418358696868	1.64225567481962	1.54530755076052	0.940436582098732	1.94309514866353	0.373454340972871	0.354970935278858	1.31948319061874	0.568475415812549	1.21034879120659
TSHZ3	0.968591535748376	0.722390785695909	1.24972308484601	1.53461714855158	0.827105302247824	1.09431203228815	0.53955321611928	1.04701393480294	1.07180905196124	1.21289390696343	1.6848696828164	1.00121773016826	1.15174928532296	1.00749066493222	0.664542099310616	1.95624487303132	0.608359296507612	1.10913206118856	1.0821795180063	0.754240644032723
TTF1	0.40483458520977	0.609418121449565	0.266642212074415	0.428407616638693	0.307505592496916	0.620513186282726	0.333107788933464	0.412962882256544	0.276626432981015	0.187287133234631	0.667561540084395	0.72584215073632	0.389446294682905	0.323489289717446	0.174638804047367	0.425737170292973	0.567190994966832	0.385630160451711	0.256411849840096	0.197021144664738
TWIST1	0.367846516489367	0.29645070176177	0.857297754262384	0.839231438138872	0.481486060122112	0.680269505669775	0.995678626217357	0.453210648368742	0.6985359268567	0.773657912836369	0.290645224165604	0.782516055786094	0.462558716592052	0.406824736521897	0.913640169325252	1.43521561549601	0.518557371497695	1.15292113793428	0.827689031478046	0.857610533881164
TWIST2	0.50017550416042	0.260585897301305	0.62397081827182	0.534022631714177	0.353694319715241	0.505845405981557	0.620513186282726	0.448672011996154	0.727462222624763	0.687399560738741	0.0434474080826011	0.0502685476842929	0.608359296507612	0.445995678988097	0.90274269030658	1.47925452848052	0.747875447494356	0.806318970458718	0.825940192274975	0.84043280676638
UBP1	0.857297754262384	0.634324859544082	0.424235019463281	1.18482086986058	0.380176499542722	0.772627557710364	1.09816040794877	0.592269271973665	0.243135775939451	1.06818629604086	0.614930223668065	0.835052627378158	0.654626269440912	0.855737226238009	0.703334809738469	1.21481257997064	0.869344650977969	0.533577277566208	1.06459351024765	1.04764352267621
UNCX	1.19743150168604	0.80799040734633	0.885722703438414	1.18896149139578	1.29217443166777	1.00191511206344	0.930701987884471	0.54515513999149	1.0073581301216	1.42782568638694	1.03574036980315	2.00191511206344	1.0128702323401	0.873543886568196	0.893469146177619	0.408935392973501	0.631899148290649	0.442974277613617	0.278684119394101	0.59159042153157
USF1	0.339513984215032	0.749579997691106	0.346690987061521	0.515557792357593	0.364315237452777	0.428407616638693	0.321299565001696	0.569602408613033	0.242679903453328	0.656985502849232	0.515557792357593	0.499626285646626	0.355856949490081	0.45979570015794	0.349498205121633	0.503623945987599	0.594824453782011	0.895854449445992	1.55284196865778	1.074791078588
USF2	1.05394093961488	0.4817493486915	0.498393077581171	0.453457336521869	0.390619055749293	0.226798857643656	1.38394480502341	1.26090255388252	0.640164517660112	0.4780777551165	0.848017604542526	0.498940737782248	0.459420283495546	0.773142429711276	0.677160727313679	0.739213331345024	0.84043280676638	1.55284196865778	0.85949195696182	2.30224772583225
USF3	0.406824736521897	0.695724949522872	0.705093089394808	0.462558716592052	0.811915626285062	0.795066477645855	0.893469146177619	0.596707854841746	0.831502516476967	1.21161948468044	0.6763354643919	1.09108625997903	0.0831251214613167	0.951558196449595	0.107738393084465	0.583193128177056	0.648590248074561	1.00753485219196	1.18230244523698	1.51272018355693
VAX1	1.13412647179219	0.339134521996131	1.28692967414436	0.601018933341869	0.955460239607589	0.907279355315901	0.918292729902651	1.1232050237993	1.08544530148237	1.04764352267621	0.844360366240224	1.01574279829458	0.941194513324093	1.71466777235612	1.36091212891626	0.299469343021408	1.56256655620203	1.54333037057624	0.199695422443801	0.402743717074858
VAX2	0.801068130067791	0.489186989487504	0.980883709552927	1.06298389253519	1.23291837863668	0.950781977329818	0.711750774428014	0.690156995283929	1.09544673702323	1.07247565912497	0.5320960534772	1.34872198600186	0.96537154337468	0.806318970458718	0.505845405981557	0.380384994257194	0.399789693590672	0.185219854254195	0.25500332596144	0.187755303199631
VDR	0.422508200162775	0.295763662691212	0.723538195826756	0.635073966210024	0.424927674286188	0.368454772165691	0.752517739322946	0.904481957676849	0.55206713440782	0.323489289717446	0.408712734941501	0.599980364934842	0.395342027952129	0.65856547542186	0.55206713440782	0.709742730605482	0.834755673874689	0.723538195826756	1.43663759051339	1.01072820835831
VENTX	0.0762380391712997	0.120044414877251	0.1073489661227	0.469800301796918	0.197842246813038	0.707965564005264	0.348334396077064	0.122859110215179	0.14605855411951	0.185219854254195	0.228265574613231	0.229663558904851	0.412962882256544	0.975925012692574	0.419873674588418	0.188961491395784	0.177439663057308	0.410273743745763	1.63789468070623	0.442613117940493
VEZF1	0.79344395590097	1.04464904263234	0.640923773940737	0.829738284605043	0.590404980603184	0.875169850586141	1.07180905196124	0.675100502947687	0.756713853916554	1.05046362662386	0.993962045002683	0.530177984021837	0.740406121114051	0.582694416755474	1.30856484785594	1.60327772149623	1.30320691491826	0.59159042153157	0.916855856856948	1.39913596369016
VSX1	1.04764352267621	0.811634073936852	1.19320972841593	1.59328954139021	1.30838812578558	1.35477428846458	1.02415477453243	0.749579997691106	1.36713795989977	1.97551433230083	1.05680236993107	2.05988213325228	1.17256610459922	0.881735273910521	0.494985759915893	0.544241796895863	1.1232050237993	0.450138811528057	0.256411849840096	0.396422631848533
VSX2	1.27662643298102	0.844360366240224	1.39308147405171	1.17024608107502	1.86359655186601	0.758951849328356	1.27148389524023	1.01849851185175	1.24222450898807	1.55284196865778	1.10991447328367	1.27148389524023	1.71466777235612	2.16462654752999	1.33096219911484	1.02131743484306	2.09205147838773	1.51584257563462	0.59108197915322	1.62616885492617
WIZ	1.03343591590269	0.275642195773573	0.359220522655143	0.148252580866736	0.162664131984985	0.269137007953506	0.909389292171593	0.429924294678396	0.0964217063369456	0.572513890904214	0.72445831159869	0.222065951162221	0.3971806575673	0.446359663768646	0.294307303462297	0.215882183537077	0.16196991701468	0.128310334314485	0.272621430548511	0.137451230475207
WT1	1.01072820835831	1.2605858973013	1.36977558924757	1.61278819968627	1.17347169365935	1.06869471857833	0.79997073344623	0.872571222148401	1.17347169365935	1.36977558924757	1.2605858973013	1.03876880295534	0.93292914395463	0.984221243610959	0.892790030352132	0.959397659885927	0.709742730605482	1.21481257997064	0.737786294523583	0.589897923357139
XBP1	0.703334809738469	0.548520594875138	0.53685386327365	0.620513186282726	0.659754238432068	0.597222930389653	1.14733705565543	0.919373513078194	0.72445831159869	1.11103465569966	0.72445831159869	0.761702932124606	0.234256958578956	0.928854709548917	0.502932063601495	1.31488553095346	0.47716468633947	0.904481957676849	0.530325227448202	2.24427755509654
XPA	0.853871964321762	0.639028116274064	0.755722879198157	0.648590248074561	0.653255945395151	0.829444941478791	0.948847477552619	0.885722703438414	0.72445831159869	0.919373513078194	0.875495775165718	1.12205304837081	0.781202001888262	0.382580253262823	0.781202001888262	1.22308099715795	0.765229704839083	0.590066876668705	1.03872132091496	0.592099459857365
YBX1	2.54530755076052	0.42354346759438	0.169090700453557	0.57218942732401	0.0893222452572947	0.154343940016456	0.688034339631634	1.23889946104186	0.276626432981015	0.674689628288939	0.223080997157954	0.442372511573173	0.114751892218614	0.496481687275925	0.273435783837755	0.414200990986999	0.389446294682905	0.247874692702102	0.195043200142508	2.54530755076052
YBX2	0.18025870272699	0.0651986582534633	0.286341483791644	0.612076533026563	0.212539525481585	0.0916222275676054	0.103198302335078	0.258848401148215	0.434979071654706	0.743282254022513	0.14605855411951	0.232992636050196	0.111932886592563	0.0914077611524305	0.143029566517508	0.40483458520977	0.124591439922936	0.435689090039397	0.065855188207523	0.245345930744568
YBX3	0.334982174587527	0.288024145648244	0.397397479579744	0.4817493486915	0.40749015209932	0.223080997157954	0.438064236686219	0.200108315343135	0.373454340972871	0.501551596826	0.472885888360195	0.487315603782836	0.41016205685254	0.460171441622102	0.370284667352868	0.239879214735432	0.682354456778841	0.214243200037357	0.353498249968388	0.310158590862495
YY1	1.71602071576152	0.835647144215563	0.388807939131566	0.288192770958809	0.553307533628473	0.553307533628473	0.709297756712146	0.887394998465425	0.386475297146348	0.935916564036404	0.612788199686269	0.414200990986999	0.498803757972911	1.17347169365935	0.767766478885266	0.962573502059376	0.623788149717327	0.691649051413274	0.922632094715844	1.41499072009754
YY2	0.422853015172475	0.482672117705626	0.554084586048877	0.388489112873344	0.495121540589784	1.00436480540245	0.797784224198869	0.258612007520731	0.610833915635468	0.488383979430862	0.109132061188559	0.535659515372333	0.704872914747809	0.528268348519949	0.503623945987599	0.554707230574028	0.338471259868017	0.391473966422806	0.493089274448482	0.589054141312225
ZBED1	1.32661042181169	0.224680878170522	0.469800301796918	0.27580608048567	0.274578449925741	0.332920794535783	0.653255945395151	0.819587367161676	0.320481256304211	0.602929450040591	0.0765487303603486	0.659754238432068	0.184023999028015	0.485983819599351	0.485983819599351	0.698752911363789	0.623605557962734	0.50003813440381	1.16507090353942	1.77365791283637
ZBED2	0.386263858738129	0.156767221901991	0.691862621361961	0.663940722133651	0.177047759452518	0.412289034981089	0.54515513999149	0.579219380451435	0.808548985535104	0.6613443344213	0.470441326978837	0.484921324924077	0.25072759170158	0.57413985492216	0.439615077027985	0.750801642608887	0.349498205121633	0.338944915146621	1.01010543628123	2.00753485219196
ZBED3	0.91721462968355	0.397614409894895	0.489857300597427	0.805208242278075	0.403292970318554	0.693146251306991	0.783570169123749	0.65091683122041	0.0393389927290182	0.0636873663378068	0.0520763801682736	0.72445831159869	0.723078867934226	0.788345599446818	1.27711938931306	1.3799681048737	0.350081281264581	0.615825861192967	0.829738284605043	0.927382523454763
ZBED4	0.791827473332878	0.484921324924077	0.159705668388564	0.275150912370615	0.123955449753905	0.342466112442014	0.198664904325453	0.186485728458117	0.327532686931918	0.303993284781454	0.3767507096021	0.365321247821318	0.20950372303289	0.676129393459491	0.290645224165604	0.305131672017544	0.375305468727919	0.514846650096348	0.510885630621081	0.729088360589519
ZBED5	0.656985502849232	0.437350327788083	0.20950372303289	0.317313521750232	0.201280314814994	0.402743717074858	0.5320960534772	0.566230166075134	0.282246306789284	0.642255674819624	0.410273743745763	0.424927674286188	0.335452037753453	0.561299467099264	0.685290307044826	0.535808629359	0.939679971311715	0.209081804785422	0.448672011996154	0.465846925814937
ZBED6	1.14721513131945	1.17822453281654	1.24313577593945	0.775466937393914	1.49566508819754	1.23395913961861	0.408935392973501	0.291494119044763	1.00484762310855	1.05938391766259	0.827981190575444	1.15094930943049	0.975925012692574	1.47134035476501	0.0182719746383838	1.86934465097797	1.70641648650388	2.25743196563386	0.999565922520681	1.11475189221861
ZBED9	0.139302725947961	0.040195683491662	0.0968014529570216	0.159329438666591	0.26082336808927	0.162032981631345	0.223516744166318	0.148313684557572	0.155150199193361	0.266160999302851	0.237171446810909	0.25500332596144	0.288952396132966	0.129362036789194	0.419303060287563	0.483332440900957	0.203078924669831	0.175418623766517	0.509199047989145	1.23395913961861
ZBTB1	0.665948559653108	0.887394998465425	0.426316306906202	0.441531437476205	0.548520594875138	0.441531437476205	0.875495775165718	0.795066477645855	0.648203693102977	0.668775218979268	0.465212641370508	0.129479049987236	0.21034879120659	0.909389292171593	0.269459963522881	0.775466937393914	1.29005198348924	1.02026956933771	1.97142874730746	1.90483064856824
ZBTB10	0.991399828238082	2.36653154442041	0.85949195696182	1.25258819211358	1.41930306028756	0.988852639224203	1.10784972209864	1.08134070657818	0.851705902565254	0.566550206238404	0.281664421091493	0.772370350428991	0.94692155651658	0.988852639224203	0.822175028135318	1.34122567915564	1.54882784248746	1.05026854768429	0.981299501333757	1.02415477453243
ZBTB11	1.15051916275601	1.40549695617991	0.417822962311591	0.295506302990701	1.07175781684269	0.759950227887352	0.53685386327365	0.593630164530732	0.829738284605043	0.687399560738741	0.352910571283445	0.342084063170045	0.390192230671298	0.949233688766958	0.513711239039434	0.632830511465319	1.03848398855105	0.533874129581801	1.26720430171067	0.742561433140186
ZBTB12	0.535808629359	0.441531437476205	0.236197775925407	0.383209513670284	0.119987161633228	0.225337077462178	0.509620079996821	0.458545571252411	0.375924268854317	0.514420523015321	0.484126156288321	0.498940737782248	0.256411849840096	0.578231598793076	0.377889639638781	0.244582537189064	0.534914712442567	1.16462654752999	0.419303060287563	0.494850021680094
ZBTB14	0.476904161747432	0.811915626285062	0.637706062035769	1.0977250795255	0.685290307044826	0.691435586438761	0.342657263185374	0.73471037413917	0.706416486503883	0.361510743045363	0.608359296507612	0.570570735618212	0.881735273910521	0.817300096663957	0.761953896871205	0.520280764560429	1.09881421986285	1.63789468070623	1.20732821085843	0.35723879673468
ZBTB16	1.01037222925485	0.993962045002683	0.927382523454763	0.835647144215563	0.673254620434678	1.21034879120659	0.619426996933113	0.707965564005264	1.04764352267621	0.62967199222049	1.02351246269481	1.03268608171292	0.57154122648442	0.608359296507612	0.844056982028163	2.30294510772743	0.65091683122041	0.701802132890185	0.492279023314386	0.419645338893408
ZBTB17	0.495121540589784	0.243211801231882	0.18455508375565	0.133949075990725	0.177047759452518	0.0720653182588206	0.458046525541764	0.330869152626667	0.130650919240907	0.21645371772965	0.188827304933446	0.209081804785422	0.101055533133491	0.193616498175832	0.161276809968628	0.479909671887157	0.415781887882595	0.0940423009075729	0.735890843694192	1.10596099919539
ZBTB18	1.98129950133376	1.08777794346758	1.88941028970075	1.45779721756597	1.56815395430127	1.86934465097797	1.83150251647697	1.34246611244201	1.37283904762522	1.62051318628273	0.806875401645538	1.35477428846458	1.27213355053251	1.98129950133376	1.24313577593945	0.861381566100508	0.988429556402722	0.808548985535104	0.301029995663981	1.0977250795255
ZBTB2	1.00753485219196	1.38647529714635	0.871277715661573	0.740406121114051	0.331987028358168	0.469672210221914	0.939679971311715	1.08777794346758	0.86518562967954	0.772370350428991	0.518557371497695	0.485850865524563	0.461175011062096	0.686554629573586	0.750801642608887	1.09108625997903	0.482672117705626	1.32513885926219	0.90274269030658	0.605198222837289
ZBTB20	0.592269271973665	1.22040350874218	0.901702463505302	0.96617430604669	1.07494587968816	1.03677901347701	1.7856861025756	1.29610704636746	1.19880216554085	1.20732821085843	1.93292914395463	1.48465610691162	1.34246611244201	1.58838029403677	0.873219422987991	2.00121773016826	1.16058480731611	1.00213327376086	0.671620396561262	0.988852639224203
ZBTB21	0.324038450357831	0.654626269440912	0.302945107727426	0.457299030551889	0.534914712442567	0.272621430548511	0.560351570436526	0.43937612545007	0.0950681726043474	0.150580586203101	0.134126471792185	0.767512133647014	0.0753589525828371	0.352519226826324	0.572513890904214	0.9434762759209	1.09436599867305	1.02415477453243	1.27662643298102	1.53047252081299
ZBTB22	0.419987887470576	0.455064234118497	0.377993326993195	0.345919764693429	0.235674394374016	0.121076266032433	0.516983579855868	0.640923773940737	0.232992636050196	0.264002115908206	0.326334123754298	0.486516043295743	0.181972158140744	0.264241462556261	0.253210167847388	0.734003629504921	0.602059991327962	0.287434472126692	0.426316306906202	0.841939206063395
ZBTB24	0.574465779501736	0.526221165353275	0.767512133647014	0.0763415782066938	0.681519274825483	0.697020063251751	0.634137784597445	0.503208684299958	0.744727494896694	0.307241181845276	0.941953769604718	0.560825260156532	0.276380164484537	0.684869682816398	0.17979854051436	0.763462738511306	1.26225092610844	0.62745619924093	1.64340056427503	1.56751174422949
ZBTB25	0.404614019190858	0.697020063251751	0.389233405226729	0.363512103646635	0.56304266933055	0.321299565001696	0.322393047279507	0.7856861025756	0.410944468947656	0.769806621130954	0.551912333307659	0.364616795952501	0.523168371487739	0.513853003193427	0.544241796895863	0.665948559653108	0.759950227887352	0.53955321611928	0.631527161559638	0.873219422987991
ZBTB26	0.918292729902651	1.24222450898807	0.575118363368933	0.973466735476703	0.921905849593589	0.776244546342759	0.904830648568245	0.436637590513392	0.555174800490252	0.654626269440912	0.1362014613195	0.128251981008128	0.795066477645855	0.760450279159527	0.707965564005264	0.39083262569798	2.16462654752999	0.398048595866478	0.816730156317195	0.806318970458718
ZBTB3	0.271159431660029	0.113960724433558	0.421475394725007	0.262489309326524	0.134126471792185	0.158327749926366	0.249723084846007	0.216096420727265	0.278106983785043	0.530325227448202	0.450138811528057	0.427825686386941	0.332080314682639	0.528561592610701	0.340939927759062	0.368454772165691	0.33856594960608	0.401209493236885	0.266963317066421	0.968591535748376
ZBTB32	0.107738393084465	0.0633354869999246	0.229810977264007	0.388807939131566	0.112664069600833	0.146423456380358	0.21261037864789	0.199970640755866	0.360413913326574	0.468138050904191	0.440093374963888	0.453457336521869	0.238523220455298	0.231509894828755	0.348334396077064	0.331520897067414	0.334325219006107	0.365321247821318	0.953895212753961	0.329197715739056
ZBTB33	1.09253489323414	1.21795758337945	0.546375926408549	0.437826136635352	0.530472520812986	0.62745619924093	1.56960240861303	0.601018933341869	0.5655907924125	0.399789693590672	0.287602868593285	0.609418121449565	0.400772137226204	0.649751981665837	0.559720786764412	0.751046384504292	1.05938391766259	0.85949195696182	1.12615646677656	1.56960240861303
ZBTB34	0.522011023749111	1.05046362662386	0.670195477835931	1.27229611631465	0.47249898901888	0.781989957015637	0.323214969580794	0.174184555014796	0.561932549546506	0.278684119394101	0.345053773415656	0.333294863880101	0.460672936460625	0.229368872222193	0.27523275435369	0.71602071576152	0.454569170534649	1.33441900898205	2.12685384867174	0.494985759915893
ZBTB37	0.577246058698652	1.41930306028756	0.445268623324033	0.400553624274724	0.855114581712858	0.42724453484578	1.11125903931711	0.347463581406975	0.433444669116945	0.741841806659206	0.730253626869233	0.781989957015637	0.658961368322477	0.361610592334664	0.127843727251707	0.404173222926777	0.45717457304082	0.767512133647014	2.30294510772743	1.02979264119315
ZBTB38	0.924818145381308	0.914352711703143	0.401428336517859	0.404173222926777	0.96617430604669	0.783570169123749	0.977159389123472	0.446359663768646	0.81901441921327	0.745935547085662	0.633017024022149	0.551912333307659	0.79344395590097	0.315513707811266	0.482540173459768	2.73447466478093	0.993962045002683	1.25743196563386	0.96617430604669	1.34265726318537
ZBTB39	0.257903597696756	0.677573947594047	0.221776373233904	0.375924268854317	0.223589411192658	0.211619484680437	0.316772793958565	0.188827304933446	0.359220522655143	0.641113795594131	0.408935392973501	0.42354346759438	0.335076106561918	0.221559316428767	0.325690111058523	0.560825260156532	0.679023322657176	0.532539890492736	0.271159431660029	0.464959186748839
ZBTB4	1.52143350440616	1.10105553313349	1.11475189221861	0.857610533881164	0.721703791908726	0.673869043289205	0.971022294791222	0.728855682050922	0.425505731714672	0.929962133392245	0.885055584287415	0.823041019413092	0.614572485194869	0.752272167090277	0.754240644032723	1.2335871528876	0.774432286560529	0.898596649444669	0.756465898167938	1.24427755509654
ZBTB40	0.5320960534772	0.802995271976954	0.394587201846949	0.372122305420029	0.621057301386563	0.379759810154169	0.736127323134776	0.4817493486915	0.754734160542539	0.924818145381308	0.558461961297839	0.516983579855868	0.375821074251978	0.914352711703143	0.73471037413917	0.747632485540101	1.54530755076052	0.857297754262384	0.869666231504994	0.569924944448061
ZBTB41	1.78041547378575	1.37654395193007	1.39211625564301	1.91044811711355	1.60397510339141	1.59894427422816	1.95624487303132	1.14532966810466	1.59328954139021	1.68739956073874	0.817300096663957	1.3799681048737	1.45013881152806	1.13412647179219	1.25258819211358	1.84985783815144	1.68026950566978	1.36041391332657	1.05394093961488	1.65541125742129
ZBTB42	0.28642546222793	0.258848401148215	0.429340329978466	0.628378072823979	0.282246306789284	0.205163542185439	0.242224508988074	0.741841806659206	0.341797746612985	0.630784142589857	0.475214550678778	0.449404792510672	0.253677234910047	0.628562682595899	0.357832365595055	0.533874129581801	0.480828536178341	0.424927674286188	0.270025714300444	0.377371573870675
ZBTB43	0.729088360589519	0.381219975493785	0.386898483033087	0.554707230574028	0.400772137226204	0.512720183556931	0.780415473785745	0.310779962736164	0.243744351245767	0.717377887121937	0.90204892900585	0.0927499171186716	0.368454772165691	0.780415473785745	0.610656688747922	0.919373513078194	1.06818629604086	0.240483240537812	0.866461091629782	0.881735273910521
ZBTB44	0.995248844408999	2.03555179208334	0.954285941059132	1.50403960511829	1.05938391766259	1.48465610691162	1.3212995650017	0.919373513078194	0.822463500070138	0.49254893909803	0.122053048370812	0.706416486503883	0.923723744595782	0.444905551421681	0.493089274448482	0.806875401645538	0.661742769753744	1.00749066493222	1.62893213772826	1.47134035476501
ZBTB45	0.719194071606333	0.25212229418021	0.370284667352868	0.346690987061521	0.16500739626697	0.188424994129407	0.671416550285798	0.466100899203405	0.192938760082761	0.344189505504748	0.316772793958565	0.488383979430862	0.173860382064085	0.135370275454488	0.259321574772545	0.219970872662662	0.258375742496188	0.154777893570986	0.559563233894226	0.844056982028163
ZBTB46	0.888065723667318	0.586867949565128	0.586867949565128	0.95703092660682	1.0128702323401	0.857610533881164	0.70245833218184	0.398700689805662	0.755722879198157	1.5338741295818	0.736127323134776	0.922632094715844	0.692717952966654	0.718966632752272	0.836838625022982	0.365925974512532	1.33677036546713	0.227604938918	0.240861183718833	0.939679971311715
ZBTB47	0.892111974817201	0.613322716039162	0.873219422987991	0.741841806659206	0.835052627378158	1.05988213325228	1.00749066493222	0.794524963259109	0.760450279159527	0.325874017257292	0.943095148663527	0.588717086982616	0.46268472688799	0.465593100862123	1.02993220345086	0.97798426018228	1.36091212891626	0.421475394725007	0.4780777551165	0.144602003345931
ZBTB48	0.636764195516306	0.127028369261557	0.184023999028015	0.278106983785043	0.21339052735134	0.0960422914768295	0.169154807691388	0.0822844834405066	0.171082438383314	0.298863933907474	0.270106596036762	0.284832642151542	0.149047600206507	0.11611154211152	0.223516744166318	0.162032981631345	0.426316306906202	0.134659094375416	1.02131743484306	0.212114649059075
ZBTB49	0.0494891070140034	0.129713171007409	0.194839098400566	0.119643800580764	0.332547047110046	0.47134035476501	0.0977794717206853	0.099851439280656	0.121823019508494	0.188424994129407	0.186886245992101	0.18983471545685	0.103914914576715	0.11679296664761	0.139422448755584	0.417141537775501	0.147947191302149	0.474436941729933	1.09436599867305	0.166597870768141
ZBTB5	0.467372998771109	0.372122305420029	0.437231456983481	0.219466674683596	0.241315150117559	0.331987028358168	0.256960845195067	0.689519108537325	0.470698002212019	0.338471259868017	0.348721986001856	0.320662969479206	0.405386490839902	0.169411331314856	0.396098168268329	0.774432286560529	1.2478746927021	0.906928693623937	0.395342027952129	1.34122567915564
ZBTB6	0.745935547085662	1.07919861817435	0.573326111978627	0.374687549038326	0.7972393126068	0.651889931519762	0.279179418229656	0.379135524734879	0.350762527650393	0.435689090039397	0.40749015209932	0.422048872270245	0.334325219006107	0.27417000967942	0.46268472688799	0.534914712442567	0.493089274448482	0.671416550285798	0.56304266933055	0.612788199686269
ZBTB7A	1.53955321611928	0.589391457431632	0.816730156317195	0.569602408613033	0.546987608878545	0.514988785421427	1.19463509253355	0.692717952966654	0.499351936628088	0.458920232223371	0.533874129581801	0.79317412396815	0.542269451754002	0.710188160882379	0.79344395590097	1.10204318999305	1.00436480540245	0.846185135655471	0.617082864912469	1.21289390696343
ZBTB7B	0.114073660198569	0.199214209672237	0.191181574907876	0.537751784645003	0.14605855411951	0.115771230367396	0.17470373556904	0.158765704493959	0.180719353027519	0.263762901095271	0.305131672017544	0.29860473098608	0.172178572317198	0.181972158140744	0.235674394374016	0.624885315307775	0.40749015209932	0.266963317066421	0.840733668906506	0.724228099835069
ZBTB7C	0.271727402104983	0.612076533026563	0.515273195701338	0.730720610228101	0.574465779501736	1.5562677585984	0.57218942732401	0.387746093903563	1.24972308484601	0.954285941059132	0.600845666041784	0.866461091629782	1.03677901347701	1.27229611631465	0.589897923357139	0.369165482171949	0.35991626862688	0.635449004646028	0.309803919971486	0.289036881004724
ZBTB8A	0.628562682595899	0.400772137226204	0.675717544702307	0.760450279159527	0.688882157337494	0.774690718274137	0.909389292171593	0.437350327788083	0.776244546342759	0.659555885159882	0.0528114344739065	0.730253626869233	0.487315603782836	0.408935392973501	0.881735273910521	2.5070999888913	0.789413975094843	0.774690718274137	0.605023280445436	0.813326132500255
ZBTB8B	1.22373478173189	1.95078197732982	1.61493022366807	1.2518119729938	1.82594019227497	1.18482086986058	1.57251389090421	1.84436036624022	1.3799681048737	0.950781977329818	2.00191511206344	1.23754651763645	1.5070999888913	1.59328954139021	2.42782568638694	1.26648174856551	0.0874591172093625	1.46559310086212	0.516698047641833	0.614930223668065
ZBTB9	0.408601448718751	0.370998380713008	0.255472326527433	0.417141537775501	0.0188158626016457	0.431329021990103	0.528561592610701	0.777023550106609	0.401428336517859	0.968591535748376	0.77780395369828	0.825068406471557	0.43074316667139	0.479254528480518	0.169668006548038	0.575118363368933	0.524183586968682	0.73471037413917	0.372839047625224	0.527682453683158
ZC3H8	0.669383332705562	0.44745345204434	0.520280764560429	0.596364810209452	0.710411047457403	1.49839307758117	0.529442514782726	0.504455662453552	0.678401569534656	0.74521031260279	0.800793520838342	0.80465394165158	0.796695083861517	0.72445831159869	0.916497380169733	0.450138811528057	0.485983819599351	0.512296136836274	0.127202960010402	0.958212681028248
ZEB1	0.811915626285062	1.19463509253355	1.29756946355447	1.38647529714635	1.1863523046531	1.09881421986285	1.22040350874218	1.13978181533124	1.16241156176449	0.940436582098732	1.03049090140343	1.2478746927021	0.889410289700751	0.540456741719587	0.968591535748376	2.60397510339141	1.10596099919539	2.51272018355693	0.752272167090277	0.929962133392245
ZEB2	1.13035765534841	0.603451962012868	1.70641648650388	1.15857795559764	1.66756154008439	1.49566508819754	0.678815972697686	1.55846196129784	1.68026950566978	1.65541125742129	1.77365791283637	1.81360878430451	1.04764352267621	1.40549695617991	1.31390022800408	0.983384452442823	2.60397510339141	2.72885568205092	2.43344466911695	0.346690987061521
ZFAT	0.991825815993574	2.19314197048118	1.27810698378504	1.25523776293442	1.30224772583225	0.761702932124606	1.07919861817435	0.601712694642599	1.45717457304082	1.06103020277711	1.12205304837081	0.717604495257474	1.30847647783185	1.62893213772826	1.11798803837334	0.887394998465425	1.26656197290894	2.54530755076052	0.935167780261426	1.15292113793428
ZFHX2	0.827981190575444	0.831502516476967	0.669992299127241	0.96537154337468	0.863913902615903	0.750801642608887	1.05938391766259	0.895854449445992	0.754240644032723	0.915066425063284	0.730253626869233	0.460672936460625	1.04138834223512	0.258848401148215	1.13978181533124	0.64762450499948	0.90204892900585	1.35497093527886	0.375924268854317	0.799149501908923
ZFHX3	0.656591406196143	1.13247358880026	0.663140179083191	0.71602071576152	1.02415477453243	0.739213331345024	0.735654492949908	0.619426996933113	0.875495775165718	0.580705278246539	1.19797924822802	0.801068130067791	0.881404634776238	0.503901007867429	0.594312213327223	1.95078197732982	1.05046362662386	1.79669508386152	0.98296666070122	0.863913902615903
ZFHX4	1.08134070657818	1.05630767289398	1.59108197915322	1.45580788923497	1.14721513131945	1.36916548217195	1.24427755509654	1.64225567481962	1.91044811711355	1.15857795559764	1.5562677585984	1.28735029837279	1.61582586119297	1.41930306028756	1.59108197915322	1.10562854614376	1.41228903498109	1.21602499658733	0.540456741719587	0.863279432843593
ZFP1	1.54333037057624	2.30294510772743	2.05988213325228	2.00191511206344	1.51584257563462	1.86359655186601	1.74352279375832	1.66194212458024	2.09205147838773	1.51584257563462	2.12685384867174	2.16462654752999	2.05988213325228	2.90483064856824	2.02993220345086	1.10105553313349	1.32523068598457	1.09108625997903	0.630227711403037	1.17665620917935
ZFP14	0.527536103393011	0.95311480916229	1.3212995650017	0.584859647804127	0.877784121727173	0.985899678480379	0.927382523454763	0.642255674819624	1.10991447328367	1.26648174856551	0.262568799485418	0.507938395487401	0.636576067082824	0.99097425791309	0.734003629504921	0.508918586576813	1.0301183562535	1.18896149139578	0.749336080536756	0.846185135655471
ZFP2	0.758204568704801	0.504039605118295	1.19314197048118	0.758204568704801	0.668167955563751	0.502932063601495	0.781989957015637	0.904830648568245	1.16507090353942	0.962972120244225	0.687399560738741	0.892111974817201	0.835647144215563	1.09044397075882	1.04701393480294	0.773915884024176	0.0920514783877277	0.887394998465425	0.320662969479206	0.62616885492617
ZFP28	2.13247358880026	1.62051318628273	2.03555179208334	1.95624487303132	1.84985783815144	1.91044811711355	2.21161948468044	1.95624487303132	1.95624487303132	1.98129950133376	1.74933608053676	1.51272018355693	1.81360878430451	1.95624487303132	1.66756154008439	1.25258819211358	1.31957382914185	1.17424941865197	0.501551596826	1.22040350874218
ZFP3	0.373454340972871	0.612788199686269	0.237846807696405	0.637706062035769	0.398700689805662	0.758453519403452	1.06550154875643	0.56431486205837	0.59159042153157	1.39211625564301	1.47925452848052	1.84985783815144	0.778585762157661	0.885389015767827	0.68277265082358	0.334325219006107	0.498940737782248	1.22040350874218	0.550830267834799	0.881404634776238
ZFP30	0.397831448621003	0.558619115083489	0.86359655186601	0.605023280445436	1.04464904263234	0.980883709552927	0.727462222624763	0.927382523454763	0.815024809301739	1.10220801806078	0.530325227448202	0.809948582240794	0.875495775165718	0.579219380451435	0.6985359268567	0.835647144215563	1.0435434165901	1.09044397075882	0.238974748288627	0.319030281534103
ZFP37	0.633017024022149	0.889410289700751	1.21795758337945	1.65541125742129	1.50390100786743	1.25743196563386	1.04014804520039	1.57921938045143	1.40549695617991	1.31398970868471	2.06550154875643	1.76447155309245	1.13978181533124	1.33658178774732	1.49566508819754	1.22040350874218	0.85949195696182	1.45717457304082	0.497299824689437	0.750801642608887
ZFP41	0.980883709552927	1.15292113793428	0.72445831159869	0.809948582240794	0.553773598221837	0.799423073245152	1.15292113793428	1.0537442928006	0.509620079996821	0.219682687859849	0.546987608878545	0.796151536253765	0.294307303462297	0.5655907924125	0.418505457709101	0.447818661160664	0.256411849840096	0.314258261397736	0.113622093241428	0.228780098050466
ZFP42	0.234629519708351	0.314616590198513	0.412289034981089	0.689306687656639	0.522300071667869	0.598427154323554	0.319030281534103	0.775466937393914	0.398048595866478	0.704872914747809	0.247030134970916	0.476253533188435	0.351444844337329	0.315693353928368	0.729088360589519	0.374687549038326	0.275314611762641	0.36713795989977	0.249723084846007	0.525929496784956
ZFP57	0.577574323628795	0.192735644723893	0.769806621130954	0.458046525541764	0.740645072691966	1.03574036980315	0.0914077611524305	0.90274269030658	1.19320972841593	0.241315150117559	1.10220801806078	0.62745619924093	1.02993220345086	1.07247565912497	1.0073581301216	0.602929450040591	1.92738252345476	1.97551433230083	0.345342245350475	0.348915910756989
ZFP62	1.00462809397184	1.0977250795255	0.895854449445992	0.842543231865774	0.842543231865774	0.848017604542526	1.16634300310713	1.11475189221861	0.490663041982356	1.06550154875643	0.515985037332437	0.883392256011752	0.706416486503883	0.603975103391407	0.781989957015637	1.15857795559764	1.21161948468044	0.81901441921327	0.621057301386563	1.00191511206344
ZFP64	0.21084250808856	0.841939206063395	0.653255945395151	0.300422408601091	0.545307550760523	0.765229704839083	0.664542099310616	0.377371573870675	0.703334809738469	0.21339052735134	0.211831628858832	0.42388910587916	0.668775218979268	0.446723953862901	0.470698002212019	0.407046428452134	0.721703791908726	1.54530755076052	0.34736693191689	0.466100899203405
ZFP69	0.678815972697686	0.67264106561367	0.130299026326122	0.5320960534772	0.17986424812957	0.494985759915893	0.670805584911549	0.182699121606679	0.221776373233904	0.413750361133958	0.387534036046858	0.742081549685942	0.327440372236724	0.55455148573395	0.309095445945033	0.72445831159869	0.481617684454656	0.77780395369828	0.397831448621003	1.30838812578558
ZFP69B	0.996970529446382	1.08454739831152	0.867420152340263	1.26720430171067	0.831502516476967	0.461175011062096	0.747875447494356	0.937418015771837	0.675100502947687	1.00753485219196	0.743282254022513	1.39870068980566	0.668775218979268	0.369063880935809	1.04138834223512	1.65541125742129	1.12889429901441	0.778585762157661	0.58838029403677	1.02415477453243
ZFP82	0.445753191833889	0.615825861192967	0.439854160150952	0.225191169689294	0.435570673002016	0.226725651662546	0.266963317066421	0.838631997765025	0.651889931519762	0.156767221901991	0.64762450499948	0.610833915635468	0.628562682595899	0.96537154337468	0.56431486205837	0.848017604542526	0.9434762759209	0.673050005834001	0.319392571008212	0.171018045992077
ZFP90	1.07566901529132	1.4263163069062	0.999565922520681	1.27711938931306	1.09108625997903	1.19320972841593	1.31398970868471	1.36091212891626	1.38647529714635	1.44081181099522	1.5338741295818	1.40549695617991	1.36653154442041	1.17665620917935	1.74933608053676	1.08454739831152	2.30856484785594	2.60397510339141	0.448184177648984	1.06243196139962
ZFP91	0.829444941478791	0.868702203402377	0.325874017257292	0.216024996587329	0.299209778625653	0.199695422443801	0.650528200785614	0.571055709964426	0.212964817973777	0.631527161559638	0.365925974512532	0.379135524734879	0.200521601162019	0.879097182385473	0.29362364416031	0.7972393126068	0.912928794093465	0.306360973838452	0.701802132890185	0.861381566100508
ZFP92	0.664542099310616	0.412176828681045	0.65091683122041	0.913640169325252	1.39913596369016	0.57218942732401	0.186886245992101	0.774690718274137	0.85949195696182	0.753747687700678	1.54333037057624	0.62616885492617	0.794524963259109	0.682354456778841	0.550830267834799	0.274660184090263	0.605023280445436	0.646083769079637	0.92959267825988	0.640164517660112
ZFPM1	0.983802646487561	0.383944805023414	0.433444669116945	0.297311031840867	0.149537567238483	0.263205245075639	0.476253533188435	0.265040238727555	0.190238334892875	0.424696666577601	0.28642546222793	0.719194071606333	0.198459093809682	0.311669181887734	0.424927674286188	0.454692883534176	0.434742656579786	0.247413821259591	0.191653964259605	0.243668232678942
ZFPM2	1.30320691491826	1.13608262304214	1.8921119748172	1.71602071576152	1.73447466478093	1.84618513565547	1.29005198348924	1.76725793727926	1.7856861025756	1.8921119748172	1.62893213772826	1.52418358696868	1.97142874730746	1.46610089920341	1.64225567481962	0.6985359268567	0.836838625022982	1.43344466911695	0.678401569534656	1.24313577593945
ZFX	1.73778629452358	2.0977250795255	1.03555179208334	1.09436599867305	0.585360853262991	0.869344650977969	1.36041391332657	0.791558643561433	0.521433504406157	0.250804957780328	0.310069895981782	0.603451962012868	0.73754891026957	0.474436941729933	0.238899461041858	0.919373513078194	0.79997073344623	0.998266287190999	2.67019547783593	0.819587367161676
ZFY	0.429340329978466	0.64130390042619	0.798329820353418	0.885055584287415	0.479254528480518	0.735654492949908	0.662740460249724	0.346594509335499	0.773915884024176	0.400772137226204	0.269621531412357	0.701802132890185	0.444905551421681	0.414990720097539	0.449282576530717	0.287350298372789	0.562566556202029	0.613857891069182	0.649364391741046	1.5338741295818
ZGLP1	0.647238808276169	0.488383979430862	1.30294510772743	1.02696455931307	0.698102282804792	0.9434762759209	1.13047493714277	0.474436941729933	0.659555885159882	0.416461180745648	1.84436036624022	1.00462809397184	0.631899148290649	1.05630767289398	0.578231598793076	0.432033093176846	0.160710543993853	0.172566104599221	0.46268472688799	0.641113795594131
ZGPAT	0.331800515801338	0.100726812682396	0.188559056325842	0.292174431667769	0.214385475053176	0.175809059347417	0.29362364416031	0.236572006437063	0.259084923518717	0.499900808084277	0.513994813637758	0.485717952139622	0.268975620184312	0.273028416317123	0.384470776362867	0.402524210129623	0.531357331608489	0.46167766676856	0.873219422987991	0.489857300597427
ZHX1	1.16058480731611	1.45717457304082	0.825940192274975	0.649364391741046	1.31488553095346	0.772370350428991	1.11798803837334	0.909389292171593	0.564155634015559	1.26090255388252	1.11475189221861	1.05026854768429	1.06864384953207	0.895854449445992	1.00484762310855	1.56815395430127	1.32780974881175	1.34122567915564	1.07180905196124	0.904133546521457
ZHX2	0.348043930466926	0.547446936771075	0.237096471500943	0.550830267834799	0.597222930389653	0.468393368067278	0.658763376761308	0.800793520838342	0.52841494581481	0.449404792510672	0.779891911959945	0.71602071576152	0.787546038959724	0.444059562181489	0.440332721611942	1.39913596369016	0.458545571252411	0.32910504647979	1.19314197048118	0.772370350428991
ZHX3	1.00484762310855	1.67448433663685	1.62051318628273	1.59894427422816	1.47134035476501	1.00213327376086	1.31957382914185	1.08454739831152	0.991399828238082	1.01854383347787	0.815024809301739	1.12528631124222	0.802995271976954	1.02696455931307	1.00191511206344	3.21161948468044	0.96537154337468	1.34804393046693	1.05680236993107	0.601018933341869
ZIC1	1.79669508386152	1.03268608171292	1.12889429901441	1.86359655186601	1.59328954139021	1.43344466911695	0.991399828238082	0.840733668906506	1.10913206118856	1.28692967414436	1.0301183562535	1.70092873997259	1.14302956651751	0.996539467890494	0.84863014975254	0.453210648368742	1.00462809397184	0.835052627378158	0.480040819247932	0.699839463048648
ZIC2	1.0506587932295	0.90274269030658	1.19743150168604	1.60397510339141	1.5070999888913	1.17256610459922	1.02705699189443	0.756713853916554	1.16071054399385	1.43521561549601	1.05988213325228	2.5070999888913	1.17665620917935	1.04464904263234	0.717604495257474	0.547906750982269	0.525638023967369	0.453210648368742	0.276052023568357	0.908333042404315
ZIC3	1.17665620917935	0.877784121727173	1.15292113793428	1.47366072261016	1.43521561549601	1.13412647179219	0.973058372040971	0.752272167090277	1.11964380058076	1.29217443166777	0.960585880823863	2.36091212891626	1.10913206118856	0.832978204209744	0.765229704839083	0.540456741719587	0.501551596826	0.673869043289205	0.357535479757879	0.891434976267166
ZIC4	1.73447466478093	1.06243196139962	1.19044028536473	1.08544530148237	1.24222450898807	1.13608262304214	0.875169850586141	1.16241156176449	1.31488553095346	1.25664704859044	1.42308304403479	1.67448433663685	0.975514332300833	1.01381070026318	0.855737226238009	0.34008379993015	0.419987887470576	1.27229611631465	0.22599426974179	1.98129950133376
ZIC5	0.962972120244225	0.865504144165326	0.988429556402722	1.07566901529132	1.13047493714277	0.960585880823863	0.720333055951544	0.759950227887352	1.10562854614376	1.24695343837347	0.92959267825988	1.64975198166584	0.967784296702018	0.809948582240794	0.791289980093599	0.352519226826324	0.971022294791222	0.691862621361961	0.233959139618611	0.923723744595782
ZIK1	0.406713932979543	0.408156588775216	0.537602002101044	0.62397081827182	0.64130390042619	0.536704390037997	0.329197715739056	0.305131672017544	0.696803942579511	1.82594019227497	0.596364810209452	1.06298389253519	0.648590248074561	0.610479534153623	0.46331532737907	0.324588306285137	0.733063088840827	0.548981547844543	0.476904161747432	0.684029654543082
ZIM2	1.3212995650017	1.10991447328367	1.73235901765408	2.36916548217195	2.24427755509654	1.46610089920341	1.07546228222451	1.97142874730746	2.00121773016826	1.71602071576152	1.46610089920341	1.76725793727926	1.56751174422949	1.8921119748172	1.86870220340238	0.168322150808533	0.234853209891975	0.829444941478791	0.117532385104629	0.218244625347531
ZIM3	0.385419133002514	0.1362014613195	0.694004117229195	0.650528200785614	1.13035765534841	0.613322716039162	0.270673190353139	1.39913596369016	1.36916548217195	1.47521455067878	1.19314197048118	0.79317412396815	0.998266287190999	0.899284913426918	1.70027484602436	0.294820755126324	0.302596276799512	0.322940822607839	0.149476291121006	0.29860473098608
ZKSCAN1	1.15614457737684	1.47925452848052	0.667561540084395	1.44081181099522	1.01381070026318	0.919373513078194	0.853871964321762	1.01037222925485	1.05630767289398	1.11764625361129	1.07175781684269	0.628378072823979	0.897909474488163	0.873219422987991	1.13247358880026	1.29782804914229	1.3212995650017	1.49566508819754	1.6848696828164	0.769040444251431
ZKSCAN2	1.09108625997903	1.26090255388252	1.26090255388252	0.901702463505302	1.29610704636746	1.43985416015095	1.06818629604086	1.06103020277711	1.53461714855158	1.40549695617991	0.440691989092988	0.663940722133651	1.41499072009754	1.02351246269481	1.67019547783593	1.01300446027562	1.4263163069062	1.91685585685695	0.911863911299449	1.38563016045171
ZKSCAN3	0.815024809301739	0.622329560665677	0.635449004646028	0.367846516489367	0.45717457304082	0.540456741719587	0.839831707041488	1.07888602616332	0.827689031478046	1.04014804520039	1.92738252345476	0.563519304990505	1.24695343837347	1.34265726318537	0.97061622231479	0.877784121727173	0.636764195516306	0.560667306169737	0.594653639824291	1.10991447328367
ZKSCAN4	0.525929496784956	0.295506302990701	0.248643900274606	0.384260311380845	0.244811414391675	0.328456914737426	0.281747499902249	0.117532385104629	0.236197775925407	0.455807889234967	0.880084589742009	0.81901441921327	0.231657941355467	0.525201181199369	0.465846925814937	0.438898616350944	0.516983579855868	0.675717544702307	0.673869043289205	0.892111974817201
ZKSCAN5	0.449282576530717	0.409381051793422	0.470441326978837	0.228265574613231	0.515985037332437	0.230401151612554	1.02677975314777	0.403073185657029	0.485585079419631	0.348043930466926	0.361311113309877	0.328456914737426	0.490663041982356	0.731656086048935	0.576099081471583	0.613322716039162	0.84863014975254	1.03282657704446	0.789413975094843	0.657379957446652
ZKSCAN7	0.21261037864789	0.3257820544233	0.466482137983033	0.451610581867082	0.26106096879652	0.387534036046858	0.148680487351255	0.366531544420413	0.577246058698652	0.618343517414213	0.353694319715241	0.62967199222049	0.767512133647014	0.25500332596144	0.44745345204434	0.196747788569543	0.280171713745665	0.301551461984671	0.546070407942271	0.252588192113577
ZKSCAN8	1.05330216275426	0.893469146177619	0.511449283499556	0.567511744229494	0.62616885492617	0.513994813637758	0.527536103393011	0.479254528480518	0.273028416317123	0.421360790031928	0.218316415492649	0.219250768896448	0.576099081471583	0.827981190575444	0.71602071576152	0.420673796244745	0.813608784304507	0.241315150117559	0.852014679316195	0.769295686387431
ZMAT1	0.530325227448202	0.846185135655471	0.686554629573586	0.583858968831671	0.759950227887352	0.795066477645855	1.36201021921531	0.612076533026563	0.868702203402377	0.94692155651658	0.492279023314386	1.09044397075882	0.988852639224203	1.22040350874218	1.16241156176449	0.567511744229494	0.711303739409744	0.968591535748376	0.839831707041488	0.481617684454656
ZMAT4	3.14733705565543	1.88941028970075	2.44842802632575	2.54530755076052	2.5070999888913	2.84618513565547	2.90483064856824	2.30224772583225	2.44842802632575	2.54530755076052	2.44842802632575	2.30224772583225	2.5070999888913	2.54530755076052	2.36916548217195	0.501551596826	1.76725793727926	0.927382523454763	0.364717362001788	1.79102148272375
ZNF10	0.590404980603184	0.86518562967954	0.594312213327223	0.999565922520681	0.738975166007603	0.65286521708998	1.12889429901441	0.827105302247824	0.681519274825483	0.613857891069182	0.32984695480782	0.81901441921327	0.827105302247824	0.763462738511306	0.899974269892137	1.09436599867305	0.806875401645538	0.726073219899474	0.703773712738839	0.606424796730412
ZNF100	0.309095445945033	0.33771448427787	0.315693353928368	0.0699173666076288	0.347173697438995	0.31238187042823	0.605198222837289	0.480040819247932	0.14605855411951	0.0805557895347631	0.836838625022982	0.1073489661227	0.504872118757067	0.420673796244745	0.0740694021315286	0.0838093400194624	0.594312213327223	0.514420523015321	0.3128278954052	0.141342515909192
ZNF101	0.193616498175832	0.576099081471583	0.292600168866751	0.259558355050234	0.231509894828755	0.285335007137463	0.367846516489367	0.213887716280173	0.345630909024714	0.354184881703358	0.747875447494356	0.42354346759438	0.446723953862901	1.01300446027562	0.33856594960608	0.358426746821825	0.334982174587527	0.446723953862901	1.57251389090421	0.554707230574028
ZNF107	0.605198222837289	1.02979264119315	0.470441326978837	0.0656530732617444	0.752272167090277	1.02696455931307	0.765989182412821	0.825940192274975	0.706416486503883	0.0724756591249713	0.820735535660975	0.105960999195391	0.495665088197536	0.666955970176513	0.0655015487564323	0.0747394904805647	1.19880216554085	0.81559251458768	1.04764352267621	0.648203693102977
ZNF112	1.13978181533124	1.34833439607706	1.93292914395463	2.30856484785594	1.72033305595154	1.58838029403677	0.958607314841775	1.93292914395463	2.51272018355693	1.45580788923497	2.60959484351992	2.91044811711355	1.76447155309245	1.64340056427503	1.91044811711355	1.68026950566978	1.65541125742129	1.70641648650388	1.10446696051593	1.09436599867305
ZNF114	0.276626432981015	0.209926051573695	0.411616231621272	0.349401101827343	0.334419008982047	0.683610248926805	0.7667499904589	0.532984181561564	0.398374520446055	0.464832514885056	1.01010543628123	0.827689031478046	0.510604078272871	0.724228099835069	0.752763450493236	0.330404218975687	0.308918507877032	1.21034879120659	0.688882157337494	0.85078088734462
ZNF117	0.36713795989977	0.833273944419948	0.67264106561367	0.880084589742009	0.789949150124863	0.734003629504921	1.06459351024765	1.02131743484306	0.795066477645855	0.400772137226204	0.374070507283705	0.388170520501626	0.882397308309916	0.409381051793422	1.14345235514325	0.993962045002683	1.91685585685695	0.745935547085662	0.692503962086787	0.446723953862901
ZNF12	0.951558196449595	2.73447466478093	0.851705902565254	1.21602499658733	0.98296666070122	1.26090255388252	1.48731560378284	0.596364810209452	0.404614019190858	0.806318970458718	0.367036831832739	0.126853848671744	0.5655907924125	0.692717952966654	0.879097182385473	0.781989957015637	1.19797924822802	1.02979264119315	0.894489815230026	0.991399828238082
ZNF121	0.259558355050234	1.03848398855105	0.392437756816412	0.330962199114844	0.361011840656318	0.203842123093086	0.788345599446818	0.504039605118295	0.517555208081735	0.356349961782671	0.301812430133878	0.295935320591433	0.303468880030393	0.17947015147648	0.232398931949665	0.459545386328588	0.232918378636678	0.577246058698652	0.663140179083191	0.960585880823863
ZNF124	0.523023534240473	0.555486793665957	0.977159389123472	0.317403708539447	0.473402290896548	0.95703092660682	0.885389015767827	0.747632485540101	0.71602071576152	0.274088367704952	0.33970383972927	0.328641996556508	0.673050005834001	0.230918212881781	0.486516043295743	0.414990720097539	0.700274846024363	0.352519226826324	0.35222594973117	0.482672117705626
ZNF131	0.342561677297038	0.837734385701978	0.330497165895657	0.290645224165604	0.665948559653108	0.560825260156532	0.772370350428991	1.07180905196124	0.350081281264581	0.841939206063395	1.31398970868471	0.414990720097539	0.517984423549288	0.434979071654706	0.594653639824291	1.17887967622318	1.22040350874218	0.871600731282194	0.343231220733983	0.450138811528057
ZNF132	0.721703791908726	0.999565922520681	0.440093374963888	0.718966632752272	0.645891560852599	0.986320302708807	1.10446696051593	1.46344155742847	0.842543231865774	1.24313577593945	1.19044028536473	0.758453519403452	0.45717457304082	0.447575154295915	0.730253626869233	0.788345599446818	0.276955008356555	0.752272167090277	0.579219380451435	0.20439802010582
ZNF133	0.550830267834799	0.678815972697686	0.81901441921327	0.641113795594131	0.622875957653544	0.764471553092451	0.507518989871123	1.02696455931307	0.953895212753961	0.844360366240224	0.609594843519919	0.656591406196143	1.06243196139962	1.20732821085843	0.853871964321762	0.53955321611928	0.755722879198157	0.322940822607839	0.544241796895863	0.551912333307659
ZNF134	0.604149623981219	0.709075440617246	0.606424796730412	0.765989182412821	0.750801642608887	0.30803489723264	0.401428336517859	0.630784142589857	0.70245833218184	1.27213355053251	0.808548985535104	1.47134035476501	0.516698047641833	0.411616231621272	0.770830297460899	0.631899148290649	0.691862621361961	0.503208684299958	0.484258583330635	1.10105553313349
ZNF135	0.698752911363789	0.988429556402722	0.791827473332878	0.575118363368933	0.93292914395463	0.721703791908726	1.13876438136596	0.869344650977969	0.870954940112042	1.33658178774732	1.00753485219196	1.32780974881175	1.31488553095346	1.22308099715795	0.943095148663527	0.693146251306991	0.577574323628795	1.19044028536473	0.521145032471337	0.231954185897583
ZNF136	0.920456992597094	0.971428747307462	0.765229704839083	0.7667499904589	0.855737226238009	0.776244546342759	0.488383979430862	0.369063880935809	0.462558716592052	0.386263858738129	0.584359020103846	0.372224624770697	0.452471423540218	0.257431965633858	0.663140179083191	0.720333055951544	0.861697301833719	0.451856362565154	0.967784296702018	0.25500332596144
ZNF138	0.820448208834812	1.17887967622318	0.472112434047295	0.769295686387431	0.71602071576152	0.676129393459491	0.7856861025756	0.827981190575444	0.707965564005264	0.263523817972303	0.569602408613033	0.877129077135564	0.521000868326643	0.740406121114051	0.912928794093465	0.863279432843593	1.20307892466983	0.423083044034793	0.464199709175102	0.488383979430862
ZNF14	0.773142429711276	0.509199047989145	0.592609095529268	0.769806621130954	0.654234306885512	0.467372998771109	0.375305468727919	0.806875401645538	0.678815972697686	0.767512133647014	1.24313577593945	1.12176553132496	0.453457336521869	0.768275616671483	0.746177561291927	0.616184634019569	0.643400564275029	0.785156151952302	0.446723953862901	0.409381051793422
ZNF140	0.912928794093465	0.602929450040591	0.479254528480518	0.0595831353183348	0.459545386328588	0.499900808084277	0.533577277566208	0.490663041982356	0.107182175690424	0.709075440617246	0.86518562967954	0.0969643032115027	0.46801044858745	0.764471553092451	0.695509472226512	0.645891560852599	0.888065723667318	0.129069641651304	0.62397081827182	0.27523275435369
ZNF141	0.653255945395151	0.885055584287415	0.658763376761308	0.31560352158098	0.547446936771075	0.571055709964426	0.679023322657176	0.6613443344213	1.09431203228815	0.739213331345024	0.240785568765756	0.242679903453328	0.79317412396815	0.561615892965286	0.706416486503883	0.457299030551889	0.962972120244225	0.206419132631844	0.447088549783491	0.21339052735134
ZNF142	0.410944468947656	0.34332695411515	0.369063880935809	0.29645070176177	0.295935320591433	0.257431965633858	0.0927499171186716	0.470441326978837	0.263046046216854	0.73471037413917	0.227751660028146	0.488383979430862	0.727462222624763	0.276052023568357	0.13159069668504	0.146423456380358	0.383839687152417	0.151010793748833	0.431446287950557	0.559405738160169
ZNF143	0.767512133647014	1.37294153599901	0.578067186721492	0.79317412396815	0.460422116654691	0.867740310468956	1.0577934577229	1.77365791283637	0.527828853307637	0.448672011996154	0.957818405484234	0.492144128304169	0.515557792357593	0.566710314804974	0.841336019186011	1.13876438136596	0.801068130067791	0.488383979430862	1.43521561549601	0.603277721496227
ZNF146	0.740884155814934	0.546070407942271	0.307329300843631	0.656591406196143	0.337147766735204	0.220836576235501	0.422853015172475	0.813043664534588	0.370896349822864	0.742561433140186	0.461929212956828	0.542118103266008	0.394479476562531	0.444784594873927	0.362810577851238	0.744727494896694	0.525055664534612	1.04764352267621	0.642255674819624	0.688882157337494
ZNF148	1.49566508819754	2.06550154875643	1.54882784248746	1.03268608171292	1.58838029403677	0.844360366240224	1.69314625130699	0.953895212753961	1.13247358880026	1.05630767289398	0.47716468633947	0.135370275454488	1.12889429901441	1.06864384953207	0.894149325614856	1.14721513131945	0.703773712738839	1.12528631124222	1.67019547783593	1.33677036546713
ZNF154	1.02026956933771	1.22373478173189	0.785951320588058	0.960585880823863	0.752763450493236	0.865504144165326	1.26153656053805	0.749336080536756	1.22308099715795	0.993962045002683	1.16857818293498	1.1232050237993	0.816730156317195	0.956244873031321	1.02415477453243	0.150826366901173	0.691435586438761	0.734474664780926	0.569602408613033	0.0842309340163159
ZNF155	0.0718602931248802	0.495937117321308	0.122168108507106	0.524183586968682	0.566230166075134	0.317854923626168	0.292770580672706	0.141944281949636	0.522011023749111	0.219250768896448	0.269540739954231	0.667359589612537	0.515273195701338	0.432738307646126	0.222573177610689	0.218819279062738	0.403842919083828	0.230105964187831	0.472885888360195	0.460923901207223
ZNF157	1.19320972841593	0.806318970458718	1.02415477453243	1.27810698378504	1.28174749990225	1.33096219911484	1.21034879120659	1.08666307406738	1.15676722190199	1.88372441241946	1.43521561549601	1.97551433230083	1.2518119729938	1.03574036980315	0.929962133392245	0.521145032471337	1.10220801806078	0.41016205685254	0.276955008356555	0.360912128916263
ZNF16	0.270025714300444	0.44189169836945	0.153910419642016	0.438064236686219	0.119300710781298	0.127902025725773	0.316142794599654	0.518987579043427	0.288867927693158	0.280171713745665	0.346305204684918	0.335640125448859	0.193616498175832	0.209081804785422	0.268975620184312	0.480959961351655	0.46331532737907	0.307329300843631	0.144783805266637	1.32780974881175
ZNF160	0.602059991327962	1.02677975314777	0.287013766405617	0.452717692036697	0.636764195516306	0.866461091629782	1.0170507114255	0.753747687700678	0.478992747591396	0.555174800490252	0.427709393848582	0.442252258358532	0.527243550682788	0.583858968831671	0.623605557962734	0.544241796895863	1.17424941865197	0.680269505669775	1.32780974881175	1.34804393046693
ZNF165	0.633950790199765	0.640164517660112	1.47275688361191	0.870632404277014	0.765229704839083	0.604149623981219	0.881404634776238	0.481486060122112	0.379135524734879	0.669992299127241	0.491470281028713	1.26865302445405	0.355561410532161	0.253054590384895	0.381742655159599	1.32513885926219	0.800793520838342	0.220836576235501	0.778585762157661	0.318487413361038
ZNF169	0.285837953901147	0.61726273423867	0.220619988508344	0.590066876668705	0.42712839779952	0.370998380713008	0.418961051227833	0.264480941184829	0.299815670377802	0.743522793758323	0.285335007137463	0.518557371497695	0.489186989487504	0.588717086982616	0.424235019463281	0.231066057813219	1.01010543628123	0.865504144165326	0.234256958578956	0.345919764693429
ZNF17	0.435926021022853	0.913640169325252	0.467372998771109	0.505845405981557	0.365321247821318	0.306360973838452	0.400116927926312	0.472112434047295	0.701146923590293	0.79344395590097	0.803547458296611	0.273435783837755	0.370284667352868	0.0642408962546882	0.577246058698652	0.59108197915322	0.689306687656639	0.246416941107093	0.461175011062096	0.282246306789284
ZNF174	0.139661993429006	0.302421966348887	0.200866306697937	0.227604938918	0.168322150808533	0.122455892284056	0.503208684299958	0.185153331395537	0.22395292881822	0.424235019463281	0.396098168268329	0.648203693102977	0.3585258894959	0.166725360709437	0.316232738574688	0.330869152626667	0.396422631848533	0.317313521750232	0.623605557962734	0.457299030551889
ZNF175	0.420673796244745	0.566230166075134	0.848017604542526	1.34804393046693	0.978810700930062	0.803547458296611	1.32661042181169	0.644931793651149	0.835052627378158	2.00191511206344	0.62616885492617	0.848017604542526	0.805208242278075	0.729088360589519	0.721703791908726	1.13035765534841	1.05630767289398	1.10596099919539	0.685290307044826	0.861697301833719
ZNF177	0.691862621361961	1.5338741295818	0.582694416755474	1.16058480731611	0.74521031260279	0.885055584287415	0.848017604542526	1.05330216275426	1.08777794346758	0.963770455913705	1.15676722190199	0.911509529817604	0.855114581712858	0.710411047457403	1.17822453281654	1.02979264119315	0.647238808276169	0.354283060630396	0.48932096896779	0.941953769604718
ZNF18	0.711303739409744	0.511872503752542	0.686554629573586	0.163296200910269	0.437112618706121	0.286845598162702	0.369063880935809	0.151749285322958	0.386898483033087	0.254144804826271	0.750801642608887	0.478992747591396	0.236197775925407	0.67264106561367	0.14417809459397	0.998266287190999	0.48932096896779	0.362710452321826	1.10913206118856	1.21795758337945
ZNF180	0.631899148290649	0.569924944448061	0.635261444944601	0.553618187777558	0.772370350428991	0.526805090795062	0.645891560852599	0.322393047279507	0.139661993429006	0.308476477831846	0.971022294791222	0.21745571598999	0.277530614115969	0.552841968657781	0.364918563989127	0.464199709175102	0.545307550760523	0.408601448718751	0.495665088197536	0.43297363384094
ZNF181	0.621783850250122	0.770830297460899	0.764471553092451	1.06864384953207	0.765989182412821	0.861381566100508	0.293282217663241	0.971022294791222	0.895854449445992	1.07494587968816	0.919373513078194	1.18230244523698	0.988852639224203	0.786747947803603	1.08134070657818	0.65777477063921	0.996539467890494	0.851705902565254	0.487315603782836	0.720333055951544
ZNF182	0.691008970999836	0.946153573147747	0.247413821259591	0.0818123386410744	0.85949195696182	0.5815329790534	0.899284913426918	0.0692546716888866	0.211336786879143	0.877784121727173	0.229884705212898	0.695724949522872	0.59108197915322	0.586365002801444	0.688882157337494	0.348043930466926	1.36201021921531	0.552997101533838	1.06243196139962	0.226725651662546
ZNF184	1.28174749990225	0.630784142589857	1.41363777669213	1.00462809397184	0.981299501333757	1.23754651763645	1.09205147838773	1.70092873997259	1.07888602616332	0.975925012692574	1.16241156176449	0.958212681028248	1.09108625997903	1.44261311794049	1.35477428846458	0.643591672961019	1.50403960511829	1.02415477453243	0.796695083861517	1.31390022800408
ZNF189	1.4263163069062	1.28735029837279	1.15857795559764	1.13608262304214	1.51272018355693	0.904133546521457	1.84985783815144	1.39211625564301	1.17024608107502	0.891434976267166	1.04014804520039	0.646276062411051	1.16241156176449	1.17024608107502	0.971022294791222	0.951558196449595	1.37283904762522	1.44081181099522	0.846185135655471	1.81360878430451
ZNF19	0.18111458540599	0.46268472688799	0.576754126063192	0.2518119729938	0.575608445589723	0.293111605018382	0.581201709409646	0.207748428096736	0.453580733164808	0.34332695411515	0.605023280445436	0.41016205685254	0.622329560665677	0.759950227887352	0.329754146925876	0.36997914888659	0.799149501908923	0.466609291982449	0.658763376761308	0.344477403746582
ZNF195	0.604498875694374	0.817015032996418	1.30838812578558	1.84436036624022	1.04167506835595	1.48999148705977	0.536704390037997	0.706416486503883	1.58269441675547	1.28174749990225	0.9434762759209	1.19743150168604	0.980883709552927	1.13047493714277	0.9434762759209	0.654234306885512	1.17887967622318	0.508778423760717	0.620513186282726	0.230105964187831
ZNF197	0.776244546342759	1.43985416015095	1.35497093527886	1.47521455067878	0.985899678480379	0.701802132890185	0.975925012692574	1.11821604440662	1.17172688794793	0.81559251458768	1.3936186348894	0.897909474488163	0.978810700930062	0.594653639824291	1.26225092610844	1.17024608107502	1.21602499658733	0.929962133392245	0.896880746454286	0.673869043289205
ZNF2	0.3585258894959	0.287013766405617	0.345919764693429	0.313542489530888	0.306624848974815	0.288192770958809	0.196747788569543	0.337147766735204	0.362710452321826	0.521433504406157	0.62967199222049	0.507518989871123	0.25979526449255	0.297311031840867	0.382999658879101	0.497026940934369	0.451856362565154	0.344189505504748	0.431329021990103	0.761702932124606
ZNF20	0.14381507327283	0.285837953901147	0.203356296214884	0.306009389539223	0.224608028303388	0.164182645706527	0.177831920631982	0.139183036135462	0.238974748288627	0.461929212956828	0.433444669116945	0.44745345204434	0.340654364253823	0.280668713016273	0.343039817257151	0.341893164493607	0.330311291943792	0.328549445787505	0.303468880030393	0.292600168866751
ZNF200	0.839831707041488	0.384260311380845	0.29645070176177	0.439615077027985	0.218460031394058	0.443697499232713	0.345342245350475	0.374173286714289	0.400553624274724	0.125982296137814	0.693146251306991	0.124302238019792	0.40749015209932	0.440691989092988	0.110362199593332	0.968591535748376	0.657379957446652	1.01010543628123	0.512861624522813	0.454569170534649
ZNF202	0.681519274825483	0.54515513999149	0.393403690820715	0.389446294682905	0.289459552066703	0.457797217565972	0.283746174103963	0.57218942732401	0.601018933341869	0.650528200785614	0.442974277613617	0.455807889234967	0.391153177673588	0.284832642151542	0.350081281264581	0.345342245350475	0.958607314841775	0.330869152626667	0.336770365467132	0.90204892900585
ZNF205	0.914352711703143	0.274578449925741	0.250804957780328	0.253677234910047	0.130826972678317	0.382370702242158	0.493089274448482	0.654626269440912	0.231954185897583	0.359220522655143	0.432268037451931	0.413637776692134	0.234704070301943	0.357832365595055	0.475214550678778	0.350470434052181	0.498393077581171	0.90274269030658	1.80799040734633	0.346305204684918
ZNF207	1.54530755076052	1.31398970868471	0.474436941729933	0.464832514885056	0.806875401645538	0.73471037413917	0.706416486503883	0.770830297460899	0.600672467841321	0.961379838050297	0.782516055786094	0.407823242604133	0.62616885492617	0.927382523454763	0.827689031478046	0.482672117705626	1.29756946355447	0.365522729839268	0.780415473785745	2.14733705565543
ZNF208	0.676129393459491	0.631527161559638	1.11798803837334	1.80493100353141	1.65600093094284	0.954285941059132	0.485585079419631	1.61582586119297	1.21795758337945	1.07546228222451	0.808828544271441	1.31488553095346	1.17424941865197	1.38394480502341	1.12615646677656	0.707743928643524	0.776244546342759	0.768275616671483	0.169090700453557	0.801068130067791
ZNF211	0.608359296507612	0.479254528480518	0.489053051327027	0.11679296664761	0.359220522655143	0.689306687656639	0.628378072823979	0.655411257421286	0.73754891026957	0.833273944419948	0.912928794093465	0.694218848745018	0.547906750982269	1.08777794346758	0.798329820353418	0.895854449445992	0.720333055951544	0.849857838151441	0.72584215073632	0.197499932235607
ZNF212	0.485717952139622	0.244582537189064	0.344189505504748	0.223298816011589	0.372224624770697	0.22373478173189	0.468904453129972	0.184023999028015	0.28274568723745	0.29964247217734	0.370284667352868	0.559405738160169	0.283746174103963	0.33970383972927	0.412289034981089	0.93292914395463	1.34246611244201	0.891434976267166	0.347753658996677	0.42388910587916
ZNF213	0.524183586968682	0.105185670916699	0.235674394374016	0.342657263185374	0.178617500252701	0.213035740564267	0.486516043295743	0.389446294682905	0.313363730737707	0.508358206522414	0.478469658721289	0.494036481981874	0.254066841540557	0.19825338078054	0.374070507283705	0.277530614115969	0.533132379645891	0.526659035814065	0.165134420099962	0.313453100936994
ZNF214	0.727462222624763	1.2335871528876	1.48465610691162	1.33658178774732	1.17424941865197	1.37654395193007	0.801068130067791	0.968591535748376	1.40704642845213	0.98296666070122	1.33658178774732	1.17424941865197	1.36201021921531	1.44842802632575	1.20287101220345	0.885389015767827	0.846185135655471	0.438064236686219	0.534914712442567	0.707965564005264
ZNF215	0.221559316428767	0.315513707811266	0.277119389313061	0.140921775253031	0.425621435586918	0.290051983489239	0.347753658996677	0.244125144327509	0.369165482171949	0.234629519708351	0.199145508496439	0.203009609454314	0.215382707367125	0.704872914747809	0.711303739409744	0.164626547529991	0.598944274228156	0.409604052815987	0.268169579711838	0.422163658707256
ZNF217	0.419645338893408	1.01072820835831	1.13566694496661	1.2605858973013	1.43663759051339	1.2605858973013	1.51584257563462	1.03677901347701	1.13566694496661	1.13566694496661	0.817015032996418	1.13566694496661	1.13566694496661	1.43663759051339	1.03876880295534	1.7856861025756	1.38563016045171	1.91364016932525	1.7856861025756	1.36916548217195
ZNF219	0.390725827595412	0.43297363384094	0.707743928643524	1.0537442928006	0.544241796895863	0.46167766676856	0.297828049142289	0.683610248926805	0.797784224198869	0.513569521145566	0.525638023967369	0.498119506244941	0.477686204843333	0.280668713016273	0.377268034835281	0.77780395369828	0.506820879317485	0.477686204843333	0.848017604542526	0.494036481981874
ZNF22	0.612076533026563	0.285335007137463	0.306712842994344	0.467882883751196	0.417822962311591	0.585862637815523	0.608359296507612	0.536704390037997	0.498940737782248	0.57218942732401	0.670195477835931	0.962573502059376	0.393726146830012	0.372839047625224	0.829444941478791	0.63320361671327	0.644931793651149	0.449282576530717	0.555642874343972	0.670195477835931
ZNF221	0.404614019190858	0.700274846024363	0.550830267834799	0.681936665037238	0.7856861025756	0.32984695480782	0.861697301833719	0.7972393126068	0.763462738511306	0.590066876668705	0.293026323823822	0.532539890492736	1.02026956933771	0.72584215073632	0.56304266933055	0.143452355143252	0.185486047631762	0.711750774428014	0.567511744229494	1.20600019901553
ZNF222	0.459545386328588	0.114751892218614	0.21034879120659	0.788345599446818	0.571217488503045	0.504039605118295	0.229884705212898	0.305833704066802	0.154839922348054	0.200383795518501	1.32513885926219	0.276380164484537	0.288024145648244	0.299815670377802	0.605198222837289	0.448184177648984	0.746177561291927	0.21084250808856	0.855737226238009	0.693146251306991
ZNF223	0.455064234118497	0.651695136951839	0.321754848072958	0.244125144327509	0.233438447362469	0.147215131319452	0.332080314682639	0.643400564275029	0.221053272031383	0.77780395369828	0.410832609453952	0.394479476562531	0.224171185535388	0.432033093176846	0.592609095529268	0.877129077135564	0.537751784645003	0.368454772165691	0.307505592496916	0.332080314682639
ZNF224	1.22308099715795	0.855114581712858	0.849857838151441	0.442974277613617	0.81901441921327	0.62967199222049	0.551757587365561	0.603103550857476	0.650528200785614	0.718966632752272	0.695724949522872	0.744727494896694	0.808548985535104	0.968591535748376	1.02979264119315	0.593630164530732	1.02993220345086	0.740406121114051	0.57413985492216	0.281083313985139
ZNF225	0.193209728415933	0.401866354186762	0.186752699102395	0.167874457465991	0.264241462556261	0.16870625562299	0.478469658721289	0.0784175596065836	0.297311031840867	0.485850865524563	0.544241796895863	0.272621430548511	0.585360853262991	1.15477789357099	0.651695136951839	0.491470281028713	0.838631997765025	0.619426996933113	0.281249265260335	0.585862637815523
ZNF226	0.340464092845784	0.742081549685942	0.193141970481183	0.28642546222793	0.592099459857365	0.451610581867082	0.41016205685254	0.492279023314386	0.408045444953265	0.562566556202029	0.875169850586141	0.180785200117616	0.527682453683158	0.442974277613617	0.602059991327962	0.648203693102977	0.924818145381308	0.670805584911549	0.543330370576242	0.449282576530717
ZNF227	0.432268037451931	0.980053318321158	0.485717952139622	0.0642408962546882	0.914352711703143	0.396855627379818	0.442252258358532	0.651695136951839	0.157016529877783	0.176525770829699	0.410944468947656	0.099851439280656	0.720333055951544	0.407379178678018	0.882397308309916	0.655411257421286	0.899284913426918	0.48372911727066	0.484921324924077	0.161465729488131
ZNF229	1.16241156176449	0.550830267834799	1.10596099919539	1.07494587968816	1.10446696051593	0.769040444251431	0.781989957015637	1.3542830606304	1.47521455067878	0.85949195696182	0.923723744595782	1.49566508819754	0.991399828238082	0.4565528199183	0.93292914395463	0.899974269892137	0.769295686387431	1.78041547378575	1.40549695617991	0.72445831159869
ZNF23	0.543330370576242	1.26153656053805	0.507938395487401	0.68277265082358	0.696803942579511	0.4817493486915	0.557363474217768	0.404173222926777	0.434742656579786	0.508918586576813	0.647046088289912	0.550830267834799	0.62967199222049	0.589391457431632	0.758204568704801	0.927382523454763	0.54882784248746	0.470441326978837	0.404173222926777	0.919373513078194
ZNF230	0.118957891806594	0.284665316207687	0.337809009140993	0.299209778625653	0.31506491735911	0.171855892696214	0.234853209891975	0.14605855411951	0.167874457465991	0.293111605018382	0.546987608878545	0.279179418229656	0.295935320591433	0.836838625022982	0.218675544333012	0.22373478173189	0.665948559653108	0.266642212074415	1.74352279375832	0.464073258604431
ZNF232	0.808548985535104	0.855737226238009	0.0953926361845521	0.29964247217734	0.206349282292827	0.533577277566208	0.233438447362469	0.706416486503883	0.318035541005317	0.290984583027883	0.262250926108443	0.581201709409646	0.295763662691212	0.389978975335855	0.217742426336698	0.158953534590696	0.93666664104825	0.29183414214446	0.192126867996668	0.412962882256544
ZNF233	0.707965564005264	0.639595945270061	1.13035765534841	0.98296666070122	1.61582586119297	0.977159389123472	0.530472520812986	1.11396072443356	1.2335871528876	1.27810698378504	0.797784224198869	2.14733705565543	1.19314197048118	1.04701393480294	0.727462222624763	0.0638885683251458	0.166470418241356	0.374070507283705	0.368454772165691	0.514846650096348
ZNF234	0.518557371497695	0.508358206522414	0.199557878663743	0.1439360466669	0.216882862509533	0.0769633313292141	0.365321247821318	0.687399560738741	0.130123186733233	0.169475485902742	0.201280314814994	0.204745817419117	0.444542782795351	0.369673845196053	0.150273555803672	0.166980452923469	0.159141445958121	0.443697499232713	0.279344643448276	0.593630164530732
ZNF235	0.628378072823979	0.354283060630396	0.349401101827343	0.356547323513813	0.756465898167938	0.524183586968682	0.458795309316742	0.667561540084395	0.366329593948556	0.844360366240224	0.961379838050297	0.549904924128398	0.909389292171593	1.03677901347701	0.627272059114405	0.46344155742847	0.458046525541764	0.802995271976954	0.433916215832004	0.318397001269132
ZNF236	1.34804393046693	1.66756154008439	1.40704642845213	1.5562677585984	1.39870068980566	0.943095148663527	0.869344650977969	0.746177561291927	0.949233688766958	1.39870068980566	0.606424796730412	0.654234306885512	1.07919861817435	0.562249437179612	0.326886895761766	0.738975166007603	0.941953769604718	1.31488553095346	1.39147396642281	1.37283904762522
ZNF239	0.373556974668705	0.354970935278858	0.333294863880101	0.327440372236724	0.173018663088006	0.317313521750232	0.483332440900957	0.414990720097539	0.443335737877432	0.619426996933113	0.292600168866751	0.306976932076306	0.429340329978466	0.248643900274606	0.86359655186601	0.502379350218712	0.242224508988074	0.730253626869233	0.654234306885512	0.506820879317485
ZNF24	1.80493100353141	1.64225567481962	0.81901441921327	1.24230037491226	1.02026956933771	1.14733705565543	0.889747082646597	1.03282657704446	1.07566901529132	0.659754238432068	1.72885568205092	0.736127323134776	0.93404701968613	0.960585880823863	1.05680236993107	1.30847647783185	2.90483064856824	2.09205147838773	0.72584215073632	0.961379838050297
ZNF248	1.46344155742847	1.49566508819754	1.81360878430451	1.74933608053676	2.0977250795255	1.66756154008439	2.25743196563386	2.21161948468044	2.0977250795255	1.83150251647697	2.91044811711355	2.13247358880026	2.73447466478093	1.84985783815144	2.21161948468044	1.01854383347787	3.14733705565543	1.76725793727926	0.677573947594047	0.930701987884471
ZNF25	2.73447466478093	1.91044811711355	2.43344466911695	1.72033305595154	2.30856484785594	2.91044811711355	2.06550154875643	2.51272018355693	2.30856484785594	2.60959484351992	1.05026854768429	2.0977250795255	2.60959484351992	2.30856484785594	1.93292914395463	0.861697301833719	1.0156977680201	1.21161948468044	0.522300071667869	1.45013881152806
ZNF250	0.360314338757319	0.479254528480518	0.410944468947656	0.529295570277212	0.300509154727796	0.494171966145164	0.669383332705562	0.405496956179911	0.46167766676856	1.03574036980315	0.823908740944319	0.737786294523583	0.451610581867082	0.763462738511306	0.710634048479968	0.764471553092451	0.796151536253765	0.597222930389653	0.129888844635599	0.568797115443483
ZNF251	0.562566556202029	1.06550154875643	0.96617430604669	0.94692155651658	1.22489950112098	1.15094930943049	0.703773712738839	0.915066425063284	0.619426996933113	1.41930306028756	1.13978181533124	0.69058277422186	0.915066425063284	0.656985502849232	1.01300446027562	0.668775218979268	0.550830267834799	1.26225092610844	0.877129077135564	1.44818417764898
ZNF253	0.515842575634619	0.948847477552619	0.498940737782248	0.520568662802264	0.475214550678778	0.582694416755474	0.417141537775501	0.610833915635468	0.567511744229494	0.409492537991417	0.180719353027519	0.183559832043861	0.681936665037238	0.426316306906202	0.589391457431632	0.641113795594131	0.723078867934226	0.21745571598999	0.279923427231859	0.409492537991417
ZNF254	0.461929212956828	1.16507090353942	0.868702203402377	0.79344395590097	0.787546038959724	1.3212995650017	0.543178651978401	0.842543231865774	0.730253626869233	0.503623945987599	0.11075433910702	0.91721462968355	0.717604495257474	0.921905849593589	0.925915310971756	1.1863523046531	2.10596099919539	1.12615646677656	0.639595945270061	0.701146923590293
ZNF256	0.321754848072958	0.885722703438414	0.408045444953265	0.844360366240224	0.567511744229494	0.678401569534656	0.324588306285137	0.527536103393011	0.536704390037997	0.308918507877032	0.385841290490825	0.935167780261426	0.646083769079637	0.220619988508344	0.615109203469446	1.18896149139578	0.772370350428991	0.541362150974351	0.474436941729933	0.3128278954052
ZNF257	0.106349183014036	0.245881105774587	0.198459093809682	0.560825260156532	0.376543951930066	0.299123291623096	0.3585258894959	0.441531437476205	0.421360790031928	0.428058364925538	0.791289980093599	0.194091544925803	0.436400271118469	0.658961368322477	0.474307475494989	0.127902025725773	0.656985502849232	0.432738307646126	0.34332695411515	0.205372555335492
ZNF26	0.278106983785043	0.614572485194869	0.589391457431632	0.472112434047295	0.538651566352017	0.46344155742847	0.370896349822864	0.263762901095271	0.44745345204434	0.317313521750232	0.3971806575673	0.381847266621481	0.824198367151721	0.574465779501736	0.306185146110583	0.320662969479206	0.823041019413092	0.780415473785745	0.684869682816398	0.524764777395872
ZNF260	0.894489815230026	1.14302956651751	0.525201181199369	0.169668006548038	0.614572485194869	0.609594843519919	0.935167780261426	0.498940737782248	0.236197775925407	0.711303739409744	0.818728228440538	0.0862920860195171	0.601712694642599	0.507099988891297	0.796695083861517	0.891434976267166	1.46610089920341	1.38647529714635	0.486516043295743	0.71602071576152
ZNF263	1.7708302974609	0.710188160882379	1.22679885764366	0.992679047077255	0.79317412396815	0.925915310971756	0.673050005834001	0.589897923357139	0.34756025241058	0.895854449445992	0.495665088197536	0.509199047989145	0.749579997691106	0.749579997691106	0.79317412396815	0.889747082646597	0.673050005834001	0.221776373233904	0.459045191073867	1.14532966810466
ZNF264	0.670195477835931	0.748118545447472	0.493224463393357	0.314885530953461	0.471597562046383	0.294307303462297	0.618343517414213	0.449771646944906	0.20439802010582	0.167874457465991	0.148741651280925	0.205372555335492	0.582694416755474	0.36713795989977	0.581698708680255	0.714442690992226	0.698752911363789	0.7972393126068	0.761953896871205	0.692717952966654
ZNF266	0.401866354186762	0.408935392973501	0.46344155742847	0.877784121727173	0.291239276309683	0.384470776362867	0.548981547844543	0.177439663057308	0.531357331608489	0.613322716039162	0.353498249968388	0.374276090474244	0.555174800490252	0.407046428452134	0.681936665037238	0.442974277613617	0.615825861192967	0.490259984429618	0.824198367151721	0.41016205685254
ZNF267	0.166725360709437	0.234629519708351	0.274660184090263	0.288024145648244	0.257510535418225	0.618343517414213	0.25617677839625	0.234704070301943	0.554707230574028	0.3971806575673	0.504455662453552	0.475214550678778	0.265040238727555	0.374173286714289	0.377371573870675	0.532539890492736	1.14302956651751	0.451610581867082	2.73447466478093	0.39848321634999
ZNF268	0.608359296507612	1.44842802632575	0.447575154295915	0.0705299838225105	0.724228099835069	0.374276090474244	0.606951533583222	0.454692883534176	0.495121540589784	0.114751892218614	0.370692359926251	0.112326447545553	0.398700689805662	0.522011023749111	0.417368560510364	0.380906669373257	0.867420152340263	0.692503962086787	0.618343517414213	0.859806321421369
ZNF273	0.28433085759901	0.220403508742175	0.425737170292973	0.284665316207687	0.346305204684918	0.163422725159351	0.238448011435818	0.222355722303515	0.352910571283445	0.370284667352868	0.468776625466973	0.443335737877432	0.384892012556806	0.319573829141855	0.352910571283445	0.529295570277212	0.352323686759129	0.419303060287563	0.188961491395784	0.372224624770697
ZNF274	1.86359655186601	1.21925076889645	1.07566901529132	1.29217443166777	1.35477428846458	1.59328954139021	1.75895184932836	1.4817493486915	1.21034879120659	0.676129393459491	1.16462654752999	0.924818145381308	1.88372441241946	1.21034879120659	2.05988213325228	1.18835797854685	0.669383332705562	1.07888602616332	0.816730156317195	0.763462738511306
ZNF275	0.609418121449565	0.594312213327223	0.604498875694374	1.13035765534841	0.680893940690224	0.599634726650061	0.869666231504994	0.797784224198869	0.7667499904589	0.735890843694192	1.18896149139578	0.617082864912469	0.531357331608489	0.59108197915322	0.735890843694192	1.68739956073874	0.72445831159869	0.442372511573173	0.789413975094843	0.582196277360119
ZNF276	0.414426481377269	0.155274372026774	0.317313521750232	0.109132061188559	0.204328494053978	0.0614302437789388	0.467882883751196	0.0884162990189242	0.109467208072255	0.203842123093086	0.171468993354899	0.173018663088006	0.191181574907876	0.199901819825224	0.123608938180812	0.207328210858433	0.263125638351577	0.14230574221345	1.18896149139578	0.188357978546849
ZNF277	0.762959208620809	0.472885888360195	0.680477550934546	1.31488553095346	0.554084586048877	0.498940737782248	0.983802646487561	0.624885315307775	0.377268034835281	0.700274846024363	0.855737226238009	0.0762380391712997	0.109914473283675	0.644931793651149	0.722390785695909	1.09816040794877	0.991825815993574	0.223589411192658	0.904830648568245	0.815024809301739
ZNF28	0.764471553092451	0.940436582098732	0.323489289717446	0.071809051961243	0.302247725832245	0.0776898367856041	0.424235019463281	0.457050151185821	0.037772768649915	0.0681862960408607	0.211336786879143	0.191181574907876	0.0943120322881478	0.785951320588058	0.0671205421762008	0.0215455666347714	0.27523275435369	0.208379517307186	0.97798426018228	0.865504144165326
ZNF280A	0.620513186282726	0.760450279159527	0.670805584911549	0.748118545447472	0.7667499904589	0.765229704839083	1.0821795180063	0.924818145381308	0.62967199222049	0.200108315343135	1.21481257997064	0.831502516476967	0.706416486503883	0.494985759915893	0.644931793651149	1.36091212891626	1.48999148705977	0.158828305500468	0.806318970458718	0.341893164493607
ZNF280B	0.844056982028163	0.885389015767827	1.09816040794877	0.811915626285062	0.844056982028163	0.763462738511306	1.08291480935943	0.587539452570039	0.701802132890185	0.855114581712858	0.127028369261557	1.06103020277711	0.667359589612537	0.861697301833719	0.469800301796918	0.6613443344213	0.0493917752157692	0.208870999272714	0.324038450357831	0.465212641370508
ZNF280C	0.370692359926251	0.600845666041784	0.478469658721289	0.331800515801338	0.389233405226729	0.331520897067414	0.49607319580649	0.345919764693429	0.217957583379446	0.449282576530717	0.236197775925407	0.222573177610689	0.106737714112009	0.033999142371216	0.294906389452127	0.569924944448061	1.5338741295818	0.111146833017064	0.281664421091493	0.074378545209171
ZNF280D	1.06818629604086	1.97142874730746	1.16507090353942	1.70092873997259	1.67019547783593	1.34122567915564	0.883724412419456	0.920456992597094	0.689306687656639	0.835052627378158	0.899284913426918	0.827981190575444	0.840733668906506	0.932557157223619	1.03574036980315	1.01010543628123	2.14733705565543	1.13454067733804	1.13454067733804	0.150949309430488
ZNF281	0.569924944448061	0.689306687656639	0.565271458220242	0.579714115058082	0.413750361133958	0.644931793651149	0.389233405226729	0.81901441921327	0.439854160150952	0.684029654543082	0.24841299491769	0.693146251306991	0.364717362001788	0.305833704066802	0.361311113309877	1.24427755509654	0.787546038959724	0.705093089394808	2.54530755076052	0.593459819566045
ZNF282	0.247874692702102	0.28525123927494	0.202871012203447	0.206488994207142	0.188559056325842	0.195451691611944	0.318035541005317	0.223080997157954	0.203911571319331	0.370284667352868	0.343039817257151	0.354970935278858	0.188424994129407	0.252588192113577	0.278189384787453	0.211831628858832	0.281083313985139	0.337809009140993	0.194091544925803	0.427012291801795
ZNF283	0.43074316667139	0.644931793651149	0.549596913844634	0.185952279004401	0.405386490839902	0.32910504647979	0.3767507096021	0.486516043295743	0.499900808084277	0.117589315626032	0.107182175690424	0.528268348519949	0.528561592610701	0.443697499232713	0.165579296318467	0.112720365469977	0.335076106561918	0.546987608878545	0.304518323509803	0.622875957653544
ZNF284	0.210771942732665	0.39383368539238	0.137510833094103	0.18111458540599	0.240483240537812	0.46432619657425	0.434979071654706	0.369165482171949	0.247030134970916	0.435215615496013	0.289036881004724	0.808828544271441	0.373556974668705	0.572513890904214	0.333762904104196	0.234256958578956	0.511872503752542	0.250804957780328	0.315693353928368	0.24603413413484
ZNF285	0.687399560738741	0.799423073245152	1.88372441241946	1.90483064856824	1.47366072261016	1.52476477739587	1.34265726318537	1.17256610459922	1.62616885492617	1.79102148272375	1.38647529714635	1.82594019227497	1.48999148705977	1.31948319061874	0.958212681028248	0.495937117321308	1.05680236993107	0.492279023314386	0.297311031840867	0.31560352158098
ZNF286A	0.468138050904191	1.11125903931711	0.91721462968355	0.806875401645538	0.849857838151441	0.694433686484696	1.26656197290894	0.975925012692574	0.740406121114051	1.29782804914229	0.930701987884471	0.93292914395463	0.553618187777558	0.458795309316742	0.803547458296611	0.904133546521457	1.74933608053676	1.13608262304214	0.62397081827182	0.727462222624763
ZNF286B	0.699404516110037	0.718966632752272	0.746661994673894	1.21481257997064	1.06930561233546	1.0073581301216	0.789413975094843	1.09436599867305	1.0128702323401	0.93666664104825	1.27213355053251	1.07566901529132	0.890084136976207	0.691862621361961	0.904133546521457	0.820735535660975	0.65286521708998	1.33086915262667	0.595679532778269	0.392437756816412
ZNF287	0.909389292171593	0.523023534240473	0.141342515909192	0.714667772356116	0.783834097714007	0.631527161559638	0.555486793665957	1.14733705565543	0.65777477063921	0.495121540589784	0.703773712738839	0.752272167090277	1.0170507114255	0.526221165353275	0.881404634776238	1.41228903498109	0.335828294638069	0.604498875694374	0.576099081471583	0.0983782359066428
ZNF292	1.38394480502341	1.7856861025756	0.522300071667869	0.594653639824291	0.763462738511306	0.962573502059376	0.901702463505302	1.01023881228122	0.778585762157661	0.895854449445992	0.560351570436526	1.01023881228122	0.761452112318672	0.672028376376989	1.11821604440662	0.951558196449595	0.980053318321158	0.627272059114405	0.844056982028163	0.493224463393357
ZNF296	0.238899461041858	0.129011186239425	0.296107046367455	0.297569463554475	0.101384502583814	0.121765531324956	0.163992540874469	0.110250224735962	0.489991487059765	0.421360790031928	0.393403690820715	0.40749015209932	0.216024996587329	0.277119389313061	0.313989708684714	0.245881105774587	0.308564847855938	0.185952279004401	0.842543231865774	0.455807889234967
ZNF3	1.84436036624022	0.920456992597094	1.5070999888913	0.9434762759209	1.34265726318537	1.0537442928006	1.60397510339141	1.90483064856824	2.12685384867174	1.52476477739587	1.57251389090421	1.11611154211152	1.67448433663685	1.86359655186601	1.17256610459922	0.960585880823863	0.770830297460899	0.695509472226512	0.552997101533838	0.702239488900866
ZNF30	0.6607473659673	0.699839463048648	1.07494587968816	1.53955321611928	1.24695343837347	1.1232050237993	0.967784296702018	1.06550154875643	1.30294510772743	1.4263163069062	1.59894427422816	1.64340056427503	1.10784972209864	0.822175028135318	1.03268608171292	0.780415473785745	0.99097425791309	1.03555179208334	0.891434976267166	0.570247719997592
ZNF300	1.11821604440662	1.32513885926219	1.17887967622318	1.22489950112098	1.45580788923497	1.37283904762522	0.730253626869233	1.45580788923497	1.78041547378575	1.59894427422816	1.18230244523698	1.65541125742129	1.34833439607706	1.26225092610844	1.84985783815144	1.05026854768429	1.52143350440616	1.59894427422816	0.893469146177619	0.571217488503045
ZNF302	0.937794191180287	2.00121773016826	0.540456741719587	0.317854923626168	0.802995271976954	0.392437756816412	0.783834097714007	0.681936665037238	0.555486793665957	0.328456914737426	1.03848398855105	0.587371479455625	0.885389015767827	0.513569521145566	0.80493100353141	0.855114581712858	1.64225567481962	0.892111974817201	0.392223396258307	0.533874129581801
ZNF304	0.343039817257151	0.707743928643524	0.541362150974351	0.366531544420413	0.809948582240794	0.53955321611928	0.472885888360195	0.310069895981782	0.547906750982269	1.38647529714635	0.422163658707256	0.621057301386563	1.0073581301216	0.618343517414213	0.473660722610156	0.509620079996821	0.410944468947656	0.558619115083489	0.351347304868777	0.540456741719587
ZNF311	0.505288974794737	0.65777477063921	0.498119506244941	0.552686891176432	0.656000930942839	0.552997101533838	0.642255674819624	0.670805584911549	0.516983579855868	1.30856484785594	0.963770455913705	1.19463509253355	0.733063088840827	0.813608784304507	0.944621668625	0.915066425063284	0.624885315307775	0.754734160542539	1.01300446027562	0.744727494896694
ZNF316	0.680477550934546	0.283245642567303	0.21034879120659	0.13578566953867	0.0900697402471693	0.0840200858597756	0.325874017257292	0.372839047625224	0.123897678622206	0.205581669125859	0.177439663057308	0.197979248228024	0.0943659986730453	0.0829148093594327	0.151687696372716	0.114751892218614	0.665144310382708	0.104246057926272	0.323489289717446	0.157827770614384
ZNF317	0.545307550760523	0.475214550678778	0.417141537775501	0.369063880935809	0.396098168268329	0.396098168268329	0.511872503752542	0.636764195516306	0.586365002801444	0.410273743745763	0.426432226960781	0.408045444953265	0.329754146925876	0.355364496231847	0.327532686931918	0.656000930942839	0.496754228534887	0.384470776362867	1.04138834223512	0.544241796895863
ZNF318	1.31488553095346	0.833569886156717	1.17172688794793	1.4313290219901	0.835647144215563	0.744245213356956	0.485983819599351	0.464199709175102	1.19402364928244	0.782516055786094	0.763462738511306	0.513569521145566	0.575118363368933	0.300509154727796	0.387534036046858	0.553618187777558	1.24972308484601	0.345919764693429	1.15051916275601	0.893129455521346
ZNF319	0.338471259868017	0.329661358872558	0.28844583174983	0.28274568723745	0.351054817834328	0.279675282582558	0.252277537964492	0.44745345204434	0.252277537964492	0.39040559077478	0.494985759915893	0.465593100862123	0.340939927759062	0.265520210574423	0.370998380713008	0.40749015209932	1.11475189221861	0.44189169836945	1.3799681048737	0.57154122648442
ZNF32	1.39308147405171	0.368454772165691	0.324588306285137	0.488383979430862	0.600672467841321	0.592099459857365	0.443335737877432	0.62745619924093	0.309183942019085	0.359220522655143	0.538651566352017	0.634137784597445	0.300422408601091	0.466482137983033	0.415781887882595	0.480828536178341	0.698102282804792	0.283412422324308	0.243744351245767	1.65600093094284
ZNF320	0.590066876668705	0.582694416755474	0.0661585371012788	0.699404516110037	0.260585897301305	0.289036881004724	0.415781887882595	0.0693056123354646	0.112664069600833	0.5655907924125	0.157827770614384	0.177439663057308	0.455807889234967	0.703554205793604	0.573488738635425	0.109132061188559	0.637894680706227	0.559720786764412	0.367745223315286	0.243744351245767
ZNF322	0.910448117113546	0.875169850586141	0.899974269892137	1.63189914829065	1.00753485219196	0.851705902565254	1.09544673702323	0.639974910810603	1.00753485219196	0.813608784304507	0.0601813371786205	1.15857795559764	0.855737226238009	0.429223631205252	0.921543181946707	1.40671393297954	0.72584215073632	1.37283904762522	0.912928794093465	1.32523068598457
ZNF324	0.416461180745648	0.386263858738129	0.275642195773573	0.177047759452518	0.315154638355588	0.26082336808927	0.299209778625653	0.148741651280925	0.42354346759438	0.228780098050466	0.281249265260335	0.276052023568357	0.158765704493959	0.170181812561123	0.215668051977852	0.337147766735204	0.261457259071215	0.242224508988074	0.266160999302851	0.237997030624885
ZNF324B	0.26129869956529	0.274088367704952	0.163422725159351	0.245498770613083	0.113001954328901	0.216882862509533	0.21084250808856	0.198664904325453	0.242224508988074	0.468904453129972	0.440811810995225	0.454198242840724	0.238974748288627	0.283746174103963	0.348915910756989	0.328086987558413	0.334888262924949	0.362810577851238	0.392759496168257	0.475214550678778
ZNF326	0.823041019413092	0.727462222624763	0.61726273423867	0.533577277566208	0.660151216962363	0.521145032471337	0.721703791908726	0.70092873997259	0.672028376376989	1.04701393480294	0.941194513324093	0.508778423760717	0.865504144165326	0.818728228440538	0.726073219899474	0.796151536253765	0.640923773940737	2.90483064856824	0.450874073241889	0.555486793665957
ZNF329	1.17256610459922	0.690156995283929	1.71466777235612	1.10562854614376	1.61493022366807	1.13047493714277	1.16462654752999	1.14910881586408	1.30838812578558	1.71466777235612	1.33677036546713	1.71466777235612	1.22826557461323	1.31390022800408	0.948461609484673	0.506820879317485	1.0128702323401	0.489053051327027	0.124302238019792	0.95311480916229
ZNF331	0.46801044858745	0.466482137983033	0.592099459857365	0.522011023749111	0.454569170534649	0.59328954139021	0.64130390042619	0.428058364925538	0.434388275097941	0.619788758288394	0.760450279159527	0.409604052815987	0.415781887882595	0.467245621007502	0.616005210558267	0.980883709552927	1.36713795989977	1.09544673702323	1.54882784248746	1.09431203228815
ZNF333	1.15292113793428	0.677573947594047	0.485585079419631	0.158327749926366	0.600845666041784	0.937794191180287	0.287434472126692	0.259084923518717	0.551912333307659	0.219970872662662	0.45979570015794	0.250804957780328	0.578067186721492	0.691008970999836	0.479909671887157	0.559720786764412	0.954285941059132	1.30224772583225	1.00462809397184	0.751046384504292
ZNF334	0.717604495257474	0.901702463505302	1.13876438136596	0.630227711403037	1.03343591590269	0.980053318321158	0.594312213327223	1.11798803837334	1.10596099919539	1.27711938931306	1.0821795180063	1.38394480502341	1.32780974881175	1.67019547783593	1.14302956651751	1.14345235514325	0.699839463048648	1.11821604440662	0.465846925814937	1.10446696051593
ZNF335	0.583193128177056	0.227091805028728	0.33970383972927	0.11075433910702	0.28274568723745	0.324588306285137	0.364717362001788	0.0613802184973189	0.18309616062434	0.206349282292827	0.176069544874436	0.164753460003689	0.0900697402471693	0.202386269846924	0.124591439922936	0.266000713461613	0.751291264399082	0.201418405271452	0.988852639224203	0.190709698823684
ZNF337	0.674484336636852	0.988852639224203	0.806875401645538	0.602929450040591	1.39211625564301	1.11475189221861	1.54882784248746	1.72033305595154	0.786747947803603	1.51272018355693	1.06243196139962	1.03574036980315	1.1863523046531	0.863279432843593	1.36041391332657	0.717604495257474	2.00753485219196	1.47134035476501	0.764471553092451	0.426432226960781
ZNF33A	1.08666307406738	2.06818629604086	1.20781850385032	1.12205304837081	1.25523776293442	0.868702203402377	0.968591535748376	1.11125903931711	0.71331903064507	1.06243196139962	0.065299598284575	1.15477789357099	0.705093089394808	1.07175781684269	1.25743196563386	1.15477789357099	0.853871964321762	0.680477550934546	0.609594843519919	1.12176553132496
ZNF33B	0.594653639824291	1.82506840647156	0.894489815230026	1.28735029837279	0.962573502059376	1.03343591590269	0.762959208620809	0.817300096663957	0.460672936460625	0.462558716592052	0.59328954139021	0.384470776362867	0.720789487398605	0.565271458220242	1.02677975314777	1.11821604440662	1.14733705565543	1.17887967622318	0.667359589612537	0.327809748811747
ZNF34	0.710411047457403	0.454692883534176	0.564155634015559	0.892111974817201	0.574628833561059	0.38111551500455	0.580705278246539	0.890084136976207	0.785156151952302	0.945770090136603	0.327994554977048	0.619426996933113	0.661942124580244	0.388489112873344	0.665144310382708	1.29260016886675	0.351444844337329	0.619788758288394	0.293282217663241	0.417141537775501
ZNF341	0.201418405271452	0.621057301386563	0.183559832043861	0.892111974817201	0.367036831832739	0.267123958637293	0.26082336808927	0.315513707811266	0.207328210858433	0.377889639638781	0.350081281264581	0.362210170637771	0.321208565633756	0.871277715661573	0.283245642567303	0.875495775165718	0.414200990986999	0.299988937677888	1.0073581301216	0.425505731714672
ZNF343	0.64762450499948	0.778064400171995	0.940436582098732	0.559563233894226	0.661742769753744	0.93404701968613	0.707743928643524	0.836838625022982	0.796151536253765	0.292089334286894	0.769040444251431	0.490797477668897	0.855737226238009	0.85078088734462	0.424235019463281	1.1378089689484	0.425505731714672	0.472756883611911	0.339798798619318	0.444059562181489
ZNF345	0.305131672017544	0.822175028135318	0.449404792510672	0.0940423009075729	0.561932549546506	0.823041019413092	0.377993326993195	0.473402290896548	0.244811414391675	0.149844077577908	0.129947418306455	0.146849563552157	0.479909671887157	0.655411257421286	0.985899678480379	0.168258166354362	0.756465898167938	0.628562682595899	0.305658089635819	0.271727402104983
ZNF346	0.521000868326643	0.554084586048877	0.453951133598266	0.677160727313679	0.531357331608489	0.440093374963888	0.543330370576242	0.602059991327962	0.417141537775501	0.433916215832004	0.68277265082358	0.203356296214884	0.211831628858832	0.674484336636852	0.544241796895863	1.06459351024765	0.585360853262991	0.636576067082824	0.52841494581481	0.478992747591396
ZNF347	0.642255674819624	0.720333055951544	0.255941834121165	0.382580253262823	0.532539890492736	0.407046428452134	0.569602408613033	0.550830267834799	0.346690987061521	0.479254528480518	0.501000636419847	0.471983658810799	0.449282576530717	0.635449004646028	0.493359694433497	0.393726146830012	0.914352711703143	0.448672011996154	0.597222930389653	0.395126229447364
ZNF35	0.741841806659206	0.235674394374016	0.833569886156717	0.974284616098659	0.334888262924949	0.441531437476205	0.584359020103846	0.620513186282726	0.730720610228101	0.783570169123749	0.503901007867429	0.245575210722741	0.346690987061521	0.248105311956253	0.501965276312973	0.42388910587916	0.476253533188435	0.474436941729933	0.707965564005264	0.503901007867429
ZNF350	0.304781081094849	0.460672936460625	0.783834097714007	0.486516043295743	0.449282576530717	0.353106375832255	0.825068406471557	0.195519810894007	0.509900994936695	0.239426746055606	0.530472520812986	0.278106983785043	0.544241796895863	1.13978181533124	0.217957583379446	0.866461091629782	0.882397308309916	0.290051983489239	1.31948319061874	0.686554629573586
ZNF354A	0.775466937393914	0.58838029403677	0.622329560665677	0.540456741719587	0.848017604542526	0.330311291943792	0.62616885492617	0.410944468947656	0.511872503752542	0.368454772165691	1.34246611244201	0.324588306285137	0.311135431945208	0.451242171426296	0.609594843519919	0.469800301796918	0.603277721496227	0.559405738160169	1.56256655620203	0.711974464611637
ZNF354B	1.10446696051593	1.30856484785594	0.963770455913705	0.939679971311715	1.86934465097797	1.14721513131945	1.63189914829065	1.04730440041308	1.19044028536473	1.55846196129784	1.52143350440616	1.32513885926219	1.65541125742129	1.70641648650388	1.17424941865197	1.33086915262667	0.999565922520681	0.975925012692574	1.17024608107502	1.43344466911695
ZNF354C	1.65541125742129	1.02026956933771	1.43985416015095	0.988852639224203	1.4263163069062	1.76725793727926	1.64225567481962	1.66756154008439	1.57921938045143	1.43344466911695	0.749336080536756	1.10204318999305	1.36041391332657	1.41499072009754	1.22040350874218	1.44818417764898	1.58838029403677	2.21161948468044	0.441531437476205	1.10562854614376
ZNF358	1.51272018355693	0.961379838050297	1.01574279829458	0.780415473785745	0.563360368307339	1.2385232204553	1.51272018355693	0.835052627378158	0.123320389580799	0.130768280269024	0.838631997765025	0.0462886195724446	0.505845405981557	0.422048872270245	0.586365002801444	0.309803919971486	0.883724412419456	0.818728228440538	1.09881421986285	0.959793372425289
ZNF362	1.15477789357099	0.419987887470576	0.782779344355481	0.95311480916229	0.831207979685818	0.859806321421369	0.791289980093599	0.493089274448482	0.607303046740334	0.334419008982047	0.743522793758323	0.672028376376989	1.04167506835595	0.723078867934226	0.84043280676638	0.97061622231479	0.825068406471557	0.547906750982269	0.5655907924125	0.638083381331357
ZNF365	2.51272018355693	2.20600019901553	1.72033305595154	1.97551433230083	1.72885568205092	2.12685384867174	2.5070999888913	2.2518119729938	1.72885568205092	2.09205147838773	2.09205147838773	2.72885568205092	2.16462654752999	2.72885568205092	2.60397510339141	0.62967199222049	0.642446280256918	0.928486194904911	0.374070507283705	2.60397510339141
ZNF366	0.330404218975687	0.328641996556508	0.475993554442627	0.710411047457403	0.501827339363456	0.737786294523583	0.121018876606264	0.791021482723747	0.420673796244745	0.582694416755474	0.728855682050922	0.665747357665769	0.690156995283929	0.93404701968613	0.588043762069599	1.30294510772743	0.235300936201632	1.06615853710128	0.769806621130954	1.60397510339141
ZNF367	0.299988937677888	0.798329820353418	0.461175011062096	1.29260016886675	0.660151216962363	0.662740460249724	0.129362036789194	0.280668713016273	0.472112434047295	0.199970640755866	0.24603413413484	0.840733668906506	0.140441427373946	0.707965564005264	0.560351570436526	0.424235019463281	0.668775218979268	0.480828536178341	0.29362364416031	0.924818145381308
ZNF37A	1.13035765534841	2.67019547783593	1.28408018256642	0.556267758598403	0.916855856856948	0.615109203469446	0.866461091629782	0.327809748811747	0.408156588775216	0.752763450493236	0.662740460249724	0.718966632752272	0.798329820353418	0.610656688747922	0.714667772356116	0.487449007095789	0.664542099310616	0.779891911959945	1.65600093094284	0.258060922270801
ZNF382	0.99097425791309	1.03872132091496	1.14910881586408	1.10913206118856	1.2518119729938	0.975514332300833	1.16857818293498	1.3212995650017	1.11611154211152	1.09544673702323	0.958212681028248	1.38647529714635	1.10562854614376	0.971428747307462	1.06818629604086	0.460923901207223	0.435215615496013	0.367846516489367	0.153910419642016	0.475214550678778
ZNF383	0.311135431945208	1.21034879120659	0.454692883534176	0.110586235957291	0.365925974512532	0.276052023568357	0.387746093903563	0.0688982543673613	0.391794992295674	0.175418623766517	0.153477331583713	0.215382707367125	0.449771646944906	0.373454340972871	0.130299026326122	0.594312213327223	0.136855653747333	0.449771646944906	0.283746174103963	0.490259984429618
ZNF384	0.71602071576152	1.16877030613294	1.29370904274124	0.729554091982037	1.07888602616332	0.710411047457403	1.03574036980315	0.975514332300833	1.29370904274124	0.995678626217357	1.07247565912497	1.59482445378201	1.07186029312488	1.36713795989977	1.15292113793428	0.890084136976207	1.16462654752999	1.29370904274124	0.656985502849232	1.11764625361129
ZNF385A	0.399789693590672	0.316232738574688	0.237997030624885	0.571055709964426	0.218316415492649	0.126446906486381	0.320027305722581	0.287434472126692	0.202386269846924	0.277119389313061	0.34332695411515	0.332733880617726	0.211336786879143	0.329197715739056	0.266000713461613	0.49607319580649	0.562249437179612	0.379135524734879	1.07175781684269	0.4780777551165
ZNF385B	1.91044811711355	1.73447466478093	2.36916548217195	2.43344466911695	2.36916548217195	2.44842802632575	2.84618513565547	2.84618513565547	2.30224772583225	2.24427755509654	2.19314197048118	2.10596099919539	2.36916548217195	2.14733705565543	2.30224772583225	1.06930561233546	1.38394480502341	0.813043664534588	0.403292970318554	1.21161948468044
ZNF385C	0.101878424458892	0.22047565667521	0.409492537991417	0.620513186282726	0.332733880617726	0.279923427231859	0.379135524734879	0.190642329788894	0.538501473216981	0.310602337178718	0.388489112873344	0.374173286714289	0.459545386328588	0.685290307044826	0.29860473098608	0.313363730737707	0.291664097317737	0.543330370576242	0.160270624793612	0.313900228004084
ZNF385D	1.84618513565547	1.57823159879308	2.54530755076052	3.21161948468044	2.54530755076052	2.30224772583225	2.44842802632575	2.67019547783593	2.54530755076052	2.06818629604086	2.03343591590269	2.03343591590269	2.67019547783593	2.10596099919539	2.44842802632575	1.06864384953207	1.25523776293442	1.05630767289398	0.491739694487666	1.11396072443356
ZNF391	2.19314197048118	0.916855856856948	1.02351246269481	1.07919861817435	1.15614457737684	0.844056982028163	0.792634962530928	0.971428747307462	1.15614457737684	1.13035765534841	0.924818145381308	0.870954940112042	1.11396072443356	1.53461714855158	0.877129077135564	0.401209493236885	1.13047493714277	0.728855682050922	0.569119053547109	0.578725208789654
ZNF394	0.283746174103963	0.282246306789284	0.470698002212019	0.445995678988097	0.315693353928368	0.446723953862901	0.458920232223371	0.430509045651217	0.656591406196143	0.413412695328245	0.699839463048648	0.2518119729938	0.414426481377269	0.978810700930062	0.520568662802264	1.59108197915322	0.904481957676849	0.411616231621272	1.27213355053251	0.42724453484578
ZNF395	0.757210190521324	0.290645224165604	0.835647144215563	1.3212995650017	0.647046088289912	0.81901441921327	0.915066425063284	0.767257937279263	0.5815329790534	0.458046525541764	0.717604495257474	0.231954185897583	0.473402290896548	0.487449007095789	0.524183586968682	0.911863911299449	0.305394801066431	0.422738046414185	0.589054141312225	2.72885568205092
ZNF396	0.543178651978401	0.389978975335855	0.372839047625224	1.86870220340238	0.935167780261426	0.813043664534588	0.34008379993015	0.355659901173677	0.974284616098659	0.257510535418225	0.521000868326643	0.779891911959945	0.808828544271441	0.628378072823979	0.309803919971486	0.24033215531037	0.73754891026957	0.835647144215563	1.12685384867174	0.474436941729933
ZNF397	1.05988213325228	0.728855682050922	0.442613117940493	0.894149325614856	0.475993554442627	0.440811810995225	0.54515513999149	0.5655907924125	0.0724243453088894	0.117874080229968	0.103749437538362	0.115771230367396	0.806875401645538	0.391794992295674	0.0839147001562972	0.0648959788485504	0.0910862599790289	0.397397479579744	0.72445831159869	0.602929450040591
ZNF398	0.35222594973117	0.890084136976207	0.253677234910047	0.239426746055606	0.304168227173308	0.369673845196053	0.315513707811266	0.19825338078054	0.302596276799512	0.322940822607839	0.403292970318554	0.387746093903563	0.221053272031383	0.229221603830852	0.466482137983033	0.41016205685254	0.848017604542526	0.552841968657781	0.515985037332437	0.817300096663957
ZNF404	0.988852639224203	0.788345599446818	0.991399828238082	1.24313577593945	0.899974269892137	1.18230244523698	0.950781977329818	1.47134035476501	0.978810700930062	0.991399828238082	1.98129950133376	1.37283904762522	0.944621668625	0.821023052706831	1.21602499658733	1.06243196139962	1.10105553313349	1.44261311794049	0.691862621361961	0.377268034835281
ZNF407	1.16634300310713	2.30224772583225	1.65600093094284	0.943095148663527	1.8921119748172	1.61582586119297	1.33441900898205	1.52418358696868	1.32780974881175	1.07180905196124	0.978810700930062	1.30224772583225	1.59108197915322	1.37654395193007	0.381847266621481	0.6763354643919	1.29260016886675	1.57921938045143	2.00121773016826	1.17822453281654
ZNF408	0.231435890486427	0.163865850534625	0.129479049987236	0.196269829025456	0.157453163504985	0.107182175690424	0.67264106561367	0.359220522655143	0.221559316428767	0.344765492965706	0.317313521750232	0.615109203469446	0.312917155395629	0.135726303195621	0.25979526449255	0.971022294791222	0.53955321611928	0.288952396132966	0.28433085759901	0.502932063601495
ZNF41	0.298086788787656	0.896880746454286	0.673050005834001	0.354283060630396	1.02351246269481	0.579219380451435	0.48932096896779	0.1439360466669	1.05938391766259	0.619426996933113	0.488383979430862	0.742561433140186	0.466100899203405	0.466990977504515	0.287350298372789	0.519705539996993	0.293026323823822	0.551912333307659	0.374687549038326	0.254534831329273
ZNF410	0.908333042404315	1.22826557461323	0.846185135655471	0.505288974794737	0.451979305094469	0.484126156288321	0.943095148663527	1.26656197290894	0.621602099051862	0.722390785695909	0.79997073344623	0.699404516110037	0.588043762069599	0.72445831159869	0.631899148290649	1.11798803837334	0.501965276312973	0.737786294523583	0.950781977329818	1.73235901765408
ZNF414	0.875495775165718	0.369063880935809	0.369165482171949	0.619788758288394	0.40340290437354	0.445753191833889	0.512720183556931	0.770830297460899	0.361610592334664	0.473660722610156	1.48731560378284	0.67264106561367	0.611721136540361	0.893469146177619	0.469672210221914	0.345919764693429	0.792634962530928	0.205163542185439	0.228045251036051	0.831502516476967
ZNF415	1.03872132091496	2.5070999888913	0.743522793758323	1.20600019901553	0.90274269030658	1.30224772583225	1.21481257997064	1.34872198600186	1.68739956073874	1.14158312227651	0.772627557710364	1.07247565912497	1.26153656053805	1.82594019227497	1.3212995650017	0.536704390037997	0.653255945395151	0.577574323628795	0.344189505504748	0.5655907924125
ZNF416	0.173406946065952	0.365925974512532	0.258060922270801	0.442252258358532	0.184023999028015	0.205372555335492	0.122053048370812	0.42354346759438	0.264241462556261	0.128660618900139	0.160710543993853	0.163865850534625	0.135370275454488	0.127028369261557	0.173342208124131	0.648590248074561	0.664341547710698	0.135607594849411	0.0737604789541378	0.145693958198919
ZNF417	0.415781887882595	0.744245213356956	0.265520210574423	0.266963317066421	0.234256958578956	0.214243200037357	0.694433686484696	0.381742655159599	0.24176959154225	0.472756883611911	0.46167766676856	0.443697499232713	0.470698002212019	0.363411816270158	0.348721986001856	0.369063880935809	0.346884006834433	0.412962882256544	0.490797477668897	0.364616795952501
ZNF418	1.10204318999305	0.719194071606333	1.02979264119315	1.08134070657818	1.28224630678928	0.695724949522872	0.633017024022149	1.36041391332657	0.899974269892137	1.47134035476501	0.939679971311715	1.71602071576152	0.993962045002683	1.0977250795255	1.64340056427503	1.20307892466983	1.25743196563386	1.14345235514325	0.831502516476967	1.14721513131945
ZNF419	0.324588306285137	0.456304367690755	0.465593100862123	0.098051534926916	0.498393077581171	0.583858968831671	0.611543547299733	0.0690000580438479	0.409492537991417	0.973058372040971	0.710411047457403	0.649751981665837	0.566550206238404	0.993962045002683	0.820448208834812	0.239954672034189	0.636576067082824	0.432033093176846	0.0700194094844853	0.674484336636852
ZNF420	0.53955321611928	0.977159389123472	0.736127323134776	0.810229043653126	0.587539452570039	0.673254620434678	0.27523275435369	0.660151216962363	0.686132779630847	0.922632094715844	0.398374520446055	0.939679971311715	0.72584215073632	0.796695083861517	0.618343517414213	1.19880216554085	0.777023550106609	0.890084136976207	0.728855682050922	0.507099988891297
ZNF423	1.23395913961861	0.91721462968355	0.927382523454763	0.686554629573586	0.911863911299449	1.09816040794877	0.829444941478791	1.20287101220345	1.30224772583225	1.21795758337945	1.06818629604086	1.0781055290709	1.29610704636746	0.640923773940737	1.19044028536473	0.57218942732401	0.552686891176432	0.732359017654085	0.40749015209932	0.951558196449595
ZNF425	0.988429556402722	0.396098168268329	0.831502516476967	0.334419008982047	0.317403708539447	0.525638023967369	0.497982785172853	0.154096161101217	0.729088360589519	0.435926021022853	0.294307303462297	0.289544135664575	0.597222930389653	0.701146923590293	0.297914278564175	0.57218942732401	0.475214550678778	0.473660722610156	0.28282897316769	0.501965276312973
ZNF426	0.388489112873344	0.688034339631634	0.129069641651304	0.155647103689107	0.15789023655939	0.193209728415933	0.333762904104196	0.274660184090263	0.154096161101217	0.198664904325453	0.244582537189064	0.24649354300903	0.468138050904191	0.697020063251751	0.296107046367455	0.420673796244745	0.187755303199631	0.47134035476501	0.114751892218614	0.450874073241889
ZNF428	2.67019547783593	0.765229704839083	0.816730156317195	0.765229704839083	0.522011023749111	0.622875957653544	1.19880216554085	1.74933608053676	1.06930561233546	0.857610533881164	1.23754651763645	1.14532966810466	0.931814138253838	1.25664704859044	1.20600019901553	0.656591406196143	0.791021482723747	1.1232050237993	0.485717952139622	2.60959484351992
ZNF429	0.515985037332437	0.943095148663527	0.486516043295743	0.937794191180287	0.754734160542539	0.940436582098732	0.317854923626168	0.442372511573173	0.85294232897164	0.378615971518347	0.478469658721289	0.452471423540218	1.07546228222451	0.692503962086787	0.494850021680094	0.377371573870675	0.676129393459491	0.427825686386941	1.15676722190199	0.562566556202029
ZNF43	0.316772793958565	1.10204318999305	0.924818145381308	0.497026940934369	0.829444941478791	1.41499072009754	0.628932137728264	1.05046362662386	1.19797924822802	0.810790510417694	0.895854449445992	1.00436480540245	1.06459351024765	0.639595945270061	1.26656197290894	0.451242171426296	0.892111974817201	0.294906389452127	0.331148351917481	0.397614409894895
ZNF430	0.971428747307462	0.585026652029182	0.789413975094843	0.175028538876307	0.35991626862688	0.538801711377507	0.630227711403037	0.496754228534887	0.512296136836274	0.602059991327962	0.70245833218184	0.35991626862688	0.416461180745648	0.649364391741046	0.667359589612537	0.475214550678778	0.896880746454286	0.413750361133958	0.453951133598266	0.698752911363789
ZNF431	0.516983579855868	1.53461714855158	0.968591535748376	0.308476477831846	0.604498875694374	1.13454067733804	0.681936665037238	0.593459819566045	0.556267758598403	0.195724232870906	0.239426746055606	0.241315150117559	0.580374639112257	0.346594509335499	0.4817493486915	0.212397853817662	0.691008970999836	0.749336080536756	0.521000868326643	0.20342566678957
ZNF432	0.180324480005707	0.4817493486915	0.250263684430939	0.380906669373257	0.228780098050466	0.330497165895657	0.377993326993195	0.653255945395151	0.257510535418225	0.336770365467132	0.420673796244745	0.403292970318554	0.492279023314386	0.587371479455625	0.565271458220242	0.75300930075845	0.521000868326643	0.379968104873703	0.462558716592052	0.340273904762208
ZNF433	0.469672210221914	0.482540173459768	0.491470281028713	0.0473528302410568	0.464199709175102	0.227751660028146	0.451979305094469	0.849857838151441	0.0419619839016631	0.15131834597605	0.357041120590209	0.0671205421762008	0.410944468947656	0.46268472688799	0.619426996933113	0.908333042404315	0.21488380497808	1.14721513131945	0.490663041982356	0.734474664780926
ZNF436	1.17822453281654	0.528561592610701	1.66756154008439	1.36653154442041	1.59894427422816	1.06864384953207	1.38563016045171	0.85949195696182	1.26225092610844	1.31957382914185	1.36041391332657	0.963770455913705	1.41930306028756	1.36041391332657	0.949233688766958	1.73447466478093	1.83150251647697	2.30856484785594	0.499900808084277	1.02026956933771
ZNF438	0.317854923626168	0.521000868326643	1.01063918622375	1.64225567481962	0.762959208620809	0.510041520575165	0.441531437476205	0.310158590862495	0.733063088840827	0.31443738884177	0.393726146830012	0.921543181946707	0.487449007095789	1.08454739831152	0.608535588160897	0.841939206063395	0.32984695480782	0.595850750790305	3.14733705565543	0.709297756712146
ZNF439	0.603975103391407	0.59328954139021	0.166916665821657	0.245881105774587	0.391794992295674	0.471983658810799	0.447088549783491	0.411728293157671	0.315513707811266	1.19320972841593	1.05394093961488	0.688882157337494	0.419303060287563	0.648203693102977	0.866461091629782	0.130768280269024	0.706416486503883	0.412289034981089	0.407823242604133	0.382475465113708
ZNF44	0.59108197915322	0.632830511465319	0.6607473659673	0.453210648368742	0.59328954139021	0.453951133598266	0.417822962311591	0.382580253262823	0.410832609453952	0.18025870272699	1.14532966810466	0.909389292171593	0.686132779630847	1.28224630678928	0.823908740944319	0.628562682595899	0.639028116274064	0.452717692036697	0.612076533026563	0.772627557710364
ZNF440	0.138226703281307	0.6985359268567	0.407823242604133	0.129713171007409	0.313989708684714	0.482672117705626	0.72445831159869	0.377268034835281	0.435570673002016	0.162285331715089	0.69058277422186	0.202524712462666	0.406824736521897	0.543178651978401	0.571055709964426	0.308476477831846	0.533577277566208	0.404173222926777	0.560825260156532	0.176656209179351
ZNF441	0.529295570277212	0.824198367151721	1.12205304837081	0.592609095529268	0.703554205793604	0.955460239607589	1.14158312227651	0.849857838151441	0.568797115443483	1.64975198166584	0.927382523454763	1.01010543628123	0.861697301833719	0.980883709552927	0.656591406196143	0.94692155651658	0.955460239607589	0.487449007095789	0.362810577851238	0.39083262569798
ZNF442	0.354184881703358	0.473660722610156	0.340939927759062	0.431329021990103	0.39913596369016	0.352910571283445	0.656985502849232	0.176069544874436	0.453210648368742	0.542118103266008	0.0521743155575494	0.308476477831846	0.514846650096348	0.144359719109855	0.383209513670284	1.02993220345086	0.364214764466348	0.535808629359	0.385841290490825	0.789413975094843
ZNF443	0.321208565633756	0.590404980603184	0.912928794093465	1.07175781684269	0.767512133647014	0.333107788933464	0.446723953862901	0.312917155395629	0.281083313985139	0.151010793748833	0.328456914737426	0.930701987884471	0.861381566100508	0.455064234118497	0.594653639824291	0.530325227448202	0.764471553092451	0.15757799664235	0.631899148290649	0.605723473232179
ZNF444	0.773915884024176	0.550830267834799	0.480040819247932	0.308388125785584	0.102537861986937	0.503208684299958	0.71331903064507	0.647046088289912	0.143029566517508	0.181972158140744	0.223298816011589	0.310424784240062	0.127552352210987	0.445268623324033	0.168578182934978	0.185219854254195	0.203842123093086	0.193209728415933	0.442613117940493	0.623605557962734
ZNF445	0.98296666070122	1.11396072443356	0.644931793651149	0.323489289717446	0.839831707041488	0.75300930075845	0.656000930942839	0.574465779501736	0.350762527650393	0.913640169325252	0.544241796895863	0.794524963259109	0.488383979430862	0.364717362001788	0.697020063251751	0.62745619924093	0.932557157223619	0.772370350428991	0.344573412254081	0.451856362565154
ZNF446	0.904481957676849	0.254066841540557	0.203078924669831	0.447818661160664	0.257589119419507	0.194635092533555	0.142727826435959	0.378615971518347	0.327994554977048	0.367846516489367	0.340654364253823	0.642446280256918	0.187153463032929	0.296107046367455	0.275642195773573	0.192126867996668	0.272621430548511	0.163992540874469	0.135014539340206	0.246416941107093
ZNF449	1.56815395430127	0.683400697906139	0.778585762157661	0.824198367151721	0.85949195696182	0.702239488900866	1.36653154442041	0.331520897067414	0.559563233894226	1.09436599867305	0.229368872222193	1.20307892466983	1.40549695617991	1.34246611244201	1.29782804914229	0.86359655186601	1.34804393046693	0.922632094715844	0.357832365595055	1.17424941865197
ZNF45	1.10105553313349	0.622875957653544	0.552686891176432	0.667561540084395	0.516983579855868	0.231435890486427	0.541362150974351	0.390192230671298	0.375305468727919	0.509199047989145	0.479254528480518	0.494850021680094	0.352519226826324	0.577246058698652	0.478469658721289	0.253677234910047	0.978810700930062	0.683400697906139	0.669383332705562	0.967784296702018
ZNF451	1.06103020277711	1.26225092610844	1.15174928532296	1.36916548217195	0.946153573147747	1.18355983204386	1.20307892466983	0.317854923626168	0.511872503752542	0.564474148501345	0.133417322936451	0.136320332124102	0.727462222624763	0.437350327788083	0.742561433140186	0.667359589612537	1.53461714855158	0.672028376376989	1.47521455067878	1.15094930943049
ZNF454	0.728855682050922	0.916139199133427	1.09431203228815	0.922632094715844	1.74933608053676	1.60327772149623	0.84863014975254	1.51385300319343	1.20781850385032	1.94309514866353	0.770830297460899	1.61582586119297	1.57921938045143	1.61582586119297	1.31488553095346	0.609418121449565	0.192532624315722	0.656985502849232	0.324588306285137	0.181048688359827
ZNF460	1.26720430171067	1.34246611244201	0.733063088840827	0.430041181903406	1.47925452848052	0.663940722133651	0.722390785695909	0.62397081827182	0.873219422987991	0.786747947803603	1.28735029837279	0.844360366240224	1.12528631124222	0.711974464611637	0.561299467099264	1.20781850385032	1.62051318628273	1.33658178774732	1.27148389524023	1.60959484351992
ZNF461	0.945770090136603	0.549904924128398	0.842543231865774	0.796151536253765	1.39978969359067	0.945770090136603	0.95311480916229	0.842543231865774	0.9434762759209	1.23754651763645	0.922632094715844	1.33677036546713	1.21925076889645	0.80465394165158	0.401209493236885	0.416461180745648	0.39577394691553	0.685290307044826	0.221559316428767	0.299469343021408
ZNF462	1.20781850385032	0.959793372425289	1.32780974881175	1.34122567915564	1.12205304837081	0.650528200785614	1.16507090353942	1.38394480502341	1.11821604440662	1.26225092610844	1.2478746927021	1.72033305595154	1.37283904762522	1.60959484351992	1.45580788923497	0.817300096663957	1.60959484351992	2.06818629604086	1.46559310086212	1.56815395430127
ZNF467	0.0768596439747993	0.253054590384895	0.589897923357139	0.783834097714007	0.302945107727426	0.223589411192658	0.412513534589036	0.179338865356405	0.469800301796918	0.365321247821318	0.34736693191689	0.349498205121633	0.280668713016273	0.150396341917553	0.395342027952129	0.45717457304082	0.459545386328588	0.177439663057308	1.62616885492617	0.640923773940737
ZNF468	1.02696455931307	0.305394801066431	0.756713853916554	0.470698002212019	0.461929212956828	0.377268034835281	0.62397081827182	0.3128278954052	0.307241181845276	0.357832365595055	0.889410289700751	0.631527161559638	0.421475394725007	0.620513186282726	0.420673796244745	0.541060138109674	0.332733880617726	0.393726146830012	0.486649201194043	0.362710452321826
ZNF469	0.510604078272871	0.335452037753453	0.468138050904191	0.506681391767899	0.343614280941312	0.64130390042619	0.517555208081735	0.674484336636852	0.485053994691996	0.718966632752272	0.0204971512125987	0.0230084546938494	0.622875957653544	0.00983880710152098	0.702239488900866	1.12889429901441	0.898596649444669	0.0123337350737254	0.836838625022982	0.883724412419456
ZNF470	1.13047493714277	1.0128702323401	1.42067379624474	1.01010543628123	0.95311480916229	0.781202001888262	1.28692967414436	1.27148389524023	1.4817493486915	1.04167506835595	1.74352279375832	1.14910881586408	0.842543231865774	1.45013881152806	1.21925076889645	1.07247565912497	0.818728228440538	1.5338741295818	0.1249387366083	0.825940192274975
ZNF471	0.739213331345024	1.36713795989977	0.730253626869233	1.11611154211152	0.951558196449595	1.54530755076052	0.756465898167938	0.711750774428014	1.23889946104186	0.937794191180287	0.738975166007603	1.13035765534841	1.34804393046693	0.924818145381308	1.00436480540245	0.46331532737907	1.56751174422949	1.19320972841593	0.458545571252411	0.254222782110241
ZNF473	0.0806603632125867	0.181246409502283	0.180653515919547	0.160899217292847	0.141643294702227	0.163232952605795	0.441531437476205	0.415781887882595	0.290475644123659	0.597222930389653	0.394587201846949	0.257903597696756	0.131767131577535	0.392223396258307	0.219466674683596	0.388489112873344	0.400772137226204	0.120388092934149	0.10446696051593	0.194227368064331
ZNF474	0.0904439707588247	0.438540828758084	0.62745619924093	0.504872118757067	0.62397081827182	0.589391457431632	0.69058277422186	0.190440285364732	0.833569886156717	0.452717692036697	0.875495775165718	0.437826136635352	0.610656688747922	0.278684119394101	0.686554629573586	0.222210812565133	0.324588306285137	0.325138859262188	0.224899501120975	0.287855585785114
ZNF479	0.28642546222793	0.304168227173308	1.49417196614516	1.45717457304082	1.59108197915322	1.38394480502341	0.419873674588418	1.19314197048118	1.73235901765408	1.6848696828164	1.32780974881175	1.97142874730746	1.62893213772826	1.5562677585984	1.73235901765408	0.0289562081639713	0.21645371772965	0.159266765388193	0.0729377565069999	0.656000930942839
ZNF48	0.81559251458768	0.602059991327962	0.668167955563751	0.507938395487401	0.602929450040591	0.90622821850127	0.482540173459768	0.64130390042619	0.62397081827182	0.630784142589857	0.286341483791644	0.709075440617246	0.592099459857365	0.122455892284056	0.65777477063921	0.293111605018382	0.238523220455298	0.143452355143252	0.799423073245152	2.91044811711355
ZNF480	0.381847266621481	0.731656086048935	0.621783850250122	0.160584807316106	0.675100502947687	0.502379350218712	0.432033093176846	0.494036481981874	0.135251664370341	0.171018045992077	0.879097182385473	0.910448117113546	0.714667772356116	0.13159069668504	0.603103550857476	0.175418623766517	0.167810538931487	0.833273944419948	0.438064236686219	0.184422251675733
ZNF483	2.06818629604086	1.39913596369016	1.67019547783593	2.06818629604086	1.73235901765408	1.98129950133376	2.14733705565543	1.83150251647697	1.69314625130699	1.84618513565547	1.83150251647697	1.80493100353141	2.17024608107503	2.13247358880026	2.13247358880026	0.642255674819624	1.30224772583225	0.665144310382708	0.383629527708731	0.877129077135564
ZNF484	1.03555179208334	1.26720430171067	1.13454067733804	1.36041391332657	1.36653154442041	0.817015032996418	1.00753485219196	0.983802646487561	0.904133546521457	1.08873582900163	1.34833439607706	1.19044028536473	0.999565922520681	0.825940192274975	1.28735029837279	0.669992299127241	0.789949150124863	0.863279432843593	0.85294232897164	1.16634300310713
ZNF485	0.394802732611622	0.312917155395629	0.40749015209932	0.0834934128848444	0.298345682674252	0.237171446810909	0.310158590862495	0.212964817973777	0.141342515909192	0.100507803861868	0.643400564275029	0.13159069668504	0.0715017318763092	0.080189979829804	0.092427421201449	0.103584023526877	0.101878424458892	0.665747357665769	0.40340290437354	0.665747357665769
ZNF486	0.266000713461613	0.553618187777558	0.177962751927415	0.266561972908939	0.0751007359857165	0.21034879120659	0.310069895981782	0.28274568723745	0.18983471545685	0.265520210574423	0.328641996556508	0.383209513670284	0.362210170637771	0.584359020103846	0.255159603214621	0.265520210574423	0.410944468947656	0.350762527650393	0.873543886568196	0.71602071576152
ZNF487	0.0592345643687825	0.258060922270801	0.361510743045363	0.548981547844543	0.333762904104196	0.197021144664738	0.31238187042823	0.484656106911619	0.482540173459768	0.114356128164236	0.288192770958809	0.525201181199369	0.377993326993195	0.592609095529268	0.163739197141513	0.30285787372454	0.0667658712851919	0.820448208834812	0.548520594875138	0.281664421091493
ZNF488	0.601018933341869	0.801617869991706	1.10446696051593	0.513853003193427	0.339513984215032	1.01854383347787	1.15094930943049	0.468904453129972	0.697020063251751	0.81901441921327	0.414990720097539	0.857610533881164	0.963770455913705	1.63189914829065	0.767512133647014	0.428407616638693	0.247030134970916	1.10446696051593	0.298345682674252	1.09108625997903
ZNF490	0.700274846024363	0.742561433140186	0.128251981008128	0.147581007062999	0.387746093903563	0.589897923357139	0.199901819825224	0.144783805266637	0.276052023568357	0.445753191833889	0.229663558904851	0.458920232223371	0.520568662802264	0.436400271118469	0.290645224165604	0.28525123927494	0.179076412118682	0.533132379645891	0.996539467890494	0.494171966145164
ZNF491	0.533874129581801	0.594653639824291	1.30224772583225	0.318035541005317	0.683400697906139	0.430509045651217	0.47134035476501	0.75300930075845	1.34804393046693	0.870954940112042	0.479909671887157	0.448428026325746	0.586197483230649	0.322393047279507	0.825940192274975	0.694433686484696	0.406824736521897	0.612788199686269	0.638839004804974	0.268491816403975
ZNF492	0.0661585371012788	0.146849563552157	0.114017188645027	0.15602015552184	0.0577438495805351	0.0940962337833831	0.393403690820715	0.130474937142773	0.28274568723745	0.199145508496439	0.24504041227829	0.246953438373471	0.69058277422186	0.710634048479968	0.186485728458117	0.201694717978023	0.188156993823523	0.483332440900957	0.104632711226638	0.207328210858433
ZNF493	0.769040444251431	2.03343591590269	0.909389292171593	0.795066477645855	1.35497093527886	1.24427755509654	1.02026956933771	0.526221165353275	1.17424941865197	1.33677036546713	0.705093089394808	0.820448208834812	1.05046362662386	0.602929450040591	0.74521031260279	0.306185146110583	1.73235901765408	0.743282254022513	0.484656106911619	0.306712842994344
ZNF496	0.588043762069599	1.41363777669213	0.0752556475200514	0.141643294702227	0.258612007520731	0.450874073241889	0.409492537991417	0.379343520180379	0.137570443893991	0.561615892965286	0.232992636050196	0.221342368052645	0.276134035556496	0.432268037451931	0.569602408613033	0.348721986001856	1.27662643298102	0.244582537189064	0.755722879198157	0.795066477645855
ZNF497	0.875495775165718	0.52841494581481	0.656985502849232	0.688882157337494	0.823908740944319	0.576590272266907	0.832978204209744	0.394802732611622	1.03574036980315	0.96537154337468	1.11964380058076	1.10562854614376	0.802995271976954	0.922632094715844	0.813326132500255	0.35981680807866	0.612788199686269	0.219970872662662	0.167108055240209	0.317313521750232
ZNF500	0.535808629359	0.293026323823822	0.147947191302149	0.211266141172292	0.175158528246299	0.128310334314485	0.392759496168257	0.289544135664575	0.197431501686044	0.281747499902249	0.348043930466926	0.337336590425962	0.478469658721289	0.709297756712146	0.270025714300444	0.280171713745665	0.761702932124606	0.482540173459768	0.297914278564175	0.285921835018144
ZNF501	0.453210648368742	0.406160338918729	0.309449538489641	0.0977794717206853	0.16304326294045	0.171018045992077	0.853871964321762	0.486516043295743	0.0968014529570216	0.442372511573173	0.491335636947057	0.216954427885307	0.39913596369016	0.0947439512515487	0.593630164530732	0.637894680706227	0.466990977504515	1.0537442928006	0.558619115083489	1.16462654752999
ZNF502	0.155709256745657	0.899974269892137	0.583858968831671	0.434742656579786	0.493359694433497	0.85949195696182	0.585026652029182	0.530472520812986	0.791289980093599	0.770830297460899	0.252588192113577	0.593459819566045	0.628932137728264	0.509199047989145	0.388489112873344	0.281249265260335	0.564155634015559	0.42388910587916	0.743522793758323	0.370284667352868
ZNF503	0.669992299127241	0.412962882256544	0.773142429711276	1.09816040794877	0.920456992597094	1.03872132091496	0.407046428452134	0.680477550934546	0.749579997691106	0.54515513999149	0.690156995283929	0.889747082646597	0.797784224198869	0.338471259868017	0.801068130067791	0.606073993414163	0.607303046740334	0.996539467890494	0.742081549685942	1.30320691491826
ZNF506	0.454692883534176	0.745935547085662	0.256411849840096	0.0988142198628497	0.486516043295743	0.455435902503957	0.426432226960781	0.391794992295674	0.593459819566045	0.575608445589723	0.268250116472737	0.661942124580244	0.604498875694374	0.504872118757067	0.585862637815523	0.166024628720094	1.49417196614516	0.583858968831671	0.453580733164808	0.138226703281307
ZNF507	0.96537154337468	2.54530755076052	1.37654395193007	1.19797924822802	1.07546228222451	1.28408018256642	1.30224772583225	0.711303739409744	0.932557157223619	0.71331903064507	0.152550737500827	0.156393528075489	0.754734160542539	0.385419133002514	0.428058364925538	0.770830297460899	1.80493100353141	1.49417196614516	0.7972393126068	0.698102282804792
ZNF510	1.31398970868471	2.14733705565543	1.01849851185175	1.41930306028756	1.38563016045171	1.48731560378284	1.35477428846458	1.01300446027562	0.829444941478791	0.931814138253838	0.606073993414163	1.06930561233546	1.15676722190199	1.17424941865197	0.975925012692574	0.953895212753961	1.37913552473488	1.44818417764898	0.753747687700678	0.551912333307659
ZNF511	0.796695083861517	0.135607594849411	0.171920409443254	0.253054590384895	0.112607781028153	0.115034801799267	0.215596698246992	0.71602071576152	0.323855319643794	0.380176499542722	0.302421966348887	0.679023322657176	0.169796401074296	0.396855627379818	0.232918378636678	0.244125144327509	0.233364113689732	0.513144644723057	0.237546517636453	1.08291480935943
ZNF512	1.35477428846458	1.80799040734633	0.723078867934226	1.01063918622375	0.776244546342759	0.649364391741046	0.583858968831671	0.944621668625	0.993962045002683	1.25743196563386	0.764471553092451	1.41228903498109	0.678815972697686	0.68277265082358	1.05330216275426	1.08777794346758	1.15094930943049	1.08134070657818	0.628932137728264	0.270592203036932
ZNF512B	0.582196277360119	0.189297139052883	0.329754146925876	0.468138050904191	0.371406744148741	0.595337299126278	0.644931793651149	0.609594843519919	0.181708109200004	0.636764195516306	0.171920409443254	0.163612580673589	0.0885760346237054	0.474436941729933	0.853871964321762	0.142607189079099	0.710411047457403	0.19942037843087	0.579714115058082	0.188827304933446
ZNF513	0.270025714300444	0.226945306635737	0.149537567238483	0.418961051227833	0.342561677297038	0.118558278058607	0.157453163504985	0.417141537775501	0.21645371772965	0.400116927926312	0.373454340972871	0.387534036046858	0.204745817419117	0.157827770614384	0.298863933907474	0.204745817419117	0.29362364416031	0.177439663057308	0.374173286714289	0.260348556290623
ZNF514	0.46167766676856	0.827981190575444	0.112326447545553	0.704872914747809	0.594312213327223	0.459420283495546	0.844360366240224	0.610479534153623	0.416461180745648	0.603103550857476	0.315693353928368	0.611721136540361	0.596707854841746	0.707743928643524	0.662740460249724	0.508358206522414	0.875495775165718	0.682354456778841	0.337998120610083	0.408935392973501
ZNF516	0.868702203402377	1.0170507114255	0.829444941478791	0.968591535748376	0.765229704839083	0.593459819566045	0.709520186669327	0.619788758288394	0.867420152340263	0.239954672034189	0.835647144215563	0.751046384504292	0.911863911299449	0.709520186669327	0.292429823902064	0.904481957676849	0.985899678480379	1.06103020277711	1.08666307406738	0.49607319580649
ZNF517	0.575608445589723	0.16742722515382	0.648590248074561	0.126388803003533	0.335452037753453	0.5655907924125	0.599634726650061	0.578725208789654	0.467372998771109	0.785156151952302	0.672028376376989	0.833273944419948	0.470441326978837	0.394048842435127	0.148680487351255	0.164182645706527	0.158202701125645	0.475993554442627	0.0816550710377251	0.537751784645003
ZNF518A	0.929962133392245	3.21161948468044	0.880084589742009	1.08291480935943	1.33441900898205	1.0301183562535	0.949233688766958	0.389233405226729	0.279344643448276	0.679645967182328	0.0490512856005997	0.846185135655471	0.844360366240224	0.516698047641833	0.759950227887352	0.312292720375181	1.64340056427503	1.17424941865197	0.770830297460899	1.08454739831152
ZNF518B	0.750801642608887	1.70641648650388	1.42308304403479	1.88941028970075	1.3542830606304	1.4263163069062	0.963770455913705	0.916855856856948	0.968591535748376	1.05026854768429	1.16507090353942	0.873219422987991	0.971022294791222	0.880084589742009	1.06243196139962	1.13978181533124	0.724228099835069	1.11475189221861	0.820735535660975	1.64340056427503
ZNF519	0.646083769079637	0.94692155651658	0.84043280676638	0.563519304990505	1.39308147405171	0.941194513324093	0.710411047457403	0.84043280676638	0.941194513324093	0.896538377905295	0.770830297460899	0.820735535660975	0.960585880823863	0.689306687656639	0.753747687700678	0.16742722515382	0.393726146830012	0.795066477645855	0.08873582900163	0.179076412118682
ZNF521	1.01010543628123	1.29260016886675	1.36201021921531	1.52476477739587	1.46559310086212	1.14158312227651	0.757210190521324	1.41228903498109	1.66756154008439	1.77469071827414	1.03343591590269	1.80799040734633	1.52143350440616	0.605023280445436	1.36653154442041	0.978810700930062	1.0537442928006	1.47925452848052	0.529442514782726	0.836838625022982
ZNF524	0.813043664534588	0.279179418229656	0.466100899203405	0.478469658721289	0.136617651559212	0.258612007520731	0.393081474051709	0.56304266933055	0.164626547529991	0.185952279004401	0.156269034887908	0.175809059347417	0.0845473983115212	0.182170300254394	0.134303940083929	0.139602094872687	0.645891560852599	0.0971272145539207	0.811915626285062	0.172824651701307
ZNF525	0.289459552066703	0.408712734941501	0.443697499232713	0.0973988693334687	0.362810577851238	0.433680378475189	0.56431486205837	0.442252258358532	0.0970186002024972	0.155522824254319	0.135014539340206	0.151687696372716	0.073657553374345	0.0620810973522196	0.114751892218614	0.0877779434675845	1.19743150168604	0.430626090384954	1.0537442928006	0.115091405837393
ZNF526	0.219250768896448	0.590066876668705	0.080189979829804	0.108072465779325	0.24176959154225	0.332547047110046	0.445995678988097	0.0874060022478943	0.108741383095861	0.134481480925226	0.921543181946707	0.171791385532055	0.549904924128398	1.09436599867305	0.122513471930399	0.137093786437002	0.132296866729902	0.568153954301275	0.564474148501345	0.151379882565866
ZNF527	0.389126999619948	0.48932096896779	0.114695332411032	0.15720360482442	0.261457259071215	0.193616498175832	0.407823242604133	0.258612007520731	0.283829652140146	0.201694717978023	0.247951552180562	0.504455662453552	0.525055664534612	0.440811810995225	0.190238334892875	0.203009609454314	0.191046700844089	0.542269451754002	0.313542489530888	0.20950372303289
ZNF528	0.711750774428014	0.455559862682308	0.554707230574028	0.394479476562531	0.999132278468773	0.617082864912469	0.524183586968682	0.561615892965286	0.745935547085662	1.45779721756597	0.643782865780265	0.859806321421369	0.90274269030658	0.825940192274975	0.787812395596042	0.166470418241356	1.15676722190199	0.595679532778269	0.124533584133614	0.169090700453557
ZNF529	1.08873582900163	1.52476477739587	1.63789468070623	1.63789468070623	1.70092873997259	1.39978969359067	1.59328954139021	1.21481257997064	1.39978969359067	2.05988213325228	2.02993220345086	2.60397510339141	1.86359655186601	1.38647529714635	1.01010543628123	0.61726273423867	1.2518119729938	1.0156977680201	0.326334123754298	0.121765531324956
ZNF530	0.0688982543673613	0.383209513670284	0.33658178774732	0.128660618900139	0.365925974512532	0.34008379993015	0.648203693102977	0.325690111058523	0.127902025725773	0.413637776692134	0.983802646487561	0.200866306697937	0.110866444033276	0.802995271976954	0.147215131319452	0.161843815247852	0.154096161101217	0.587371479455625	0.20690839982342	0.175028538876307
ZNF532	0.680269505669775	0.761702932124606	1.30856484785594	1.07180905196124	1.30856484785594	0.928486194904911	1.73235901765408	1.27711938931306	1.30320691491826	1.80799040734633	1.26090255388252	1.29782804914229	1.19463509253355	0.883392256011752	1.39211625564301	1.13454067733804	1.13035765534841	1.88941028970075	0.863279432843593	1.36653154442041
ZNF534	1.15676722190199	1.59328954139021	2.90483064856824	2.42782568638694	2.72885568205092	2.60397510339141	1.67448433663685	1.31390022800408	3.20600019901553	3.20600019901553	2.72885568205092	2.90483064856824	2.90483064856824	2.05988213325228	1.41363777669213	0.437350327788083	0.97061622231479	0.499351936628088	0.153230046462781	0.92959267825988
ZNF536	1.41228903498109	1.6848696828164	2.00121773016826	1.8921119748172	2.00121773016826	1.93292914395463	2.03555179208334	2.13247358880026	2.21161948468044	2.00121773016826	2.51272018355693	1.91685585685695	2.24427755509654	2.36916548217195	2.19314197048118	0.939679971311715	1.23754651763645	2.43344466911695	0.749336080536756	0.653255945395151
ZNF540	2.00121773016826	1.05026854768429	1.79102148272375	1.26090255388252	1.48999148705977	2.05988213325228	1.20600019901553	1.34804393046693	1.66194212458024	1.73235901765408	1.90483064856824	1.7856861025756	1.50403960511829	1.3542830606304	1.78041547378575	0.925915310971756	1.08544530148237	0.526221165353275	0.349401101827343	1.12615646677656
ZNF541	0.10292299679058	0.0870343792958962	0.244277555096542	0.674689628288939	0.080189979829804	0.194091544925803	0.204745817419117	0.253599355508439	0.603277721496227	0.3128278954052	0.391153177673588	0.3767507096021	0.254144804826271	0.222863287495827	0.300769497116591	0.31560352158098	0.293794458118029	0.348043930466926	0.162285331715089	0.316682738078117
ZNF543	0.326886895761766	0.526805090795062	0.337147766735204	0.278106983785043	0.349886835556429	0.244582537189064	0.806875401645538	0.327440372236724	0.248874928464417	0.382580253262823	0.484258583330635	0.457797217565972	0.57218942732401	0.820735535660975	0.363411816270158	0.381847266621481	0.516698047641833	0.589391457431632	0.379447555270565	0.382580253262823
ZNF544	0.228265574613231	0.909389292171593	0.265200170411153	0.149108815864076	0.47716468633947	0.718966632752272	0.534022631714177	0.364013888199167	0.385841290490825	0.102427886174269	0.101165161931726	0.102537861986937	0.386898483033087	0.612788199686269	0.0711434664180893	0.381742655159599	0.566230166075134	0.718966632752272	0.362010219215315	0.233587152887601
ZNF546	0.502932063601495	0.932557157223619	0.943095148663527	0.911863911299449	0.664542099310616	0.557363474217768	0.468904453129972	0.735654492949908	0.697020063251751	0.638083381331357	0.444059562181489	0.177505014721249	0.889747082646597	0.85294232897164	0.458920232223371	0.484656106911619	0.919373513078194	0.510885630621081	0.598427154323554	0.446723953862901
ZNF547	0.530177984021837	0.498393077581171	0.853871964321762	0.588043762069599	0.877784121727173	0.973058372040971	0.731890270191522	0.709075440617246	1.11260778102815	1.09205147838773	0.6985359268567	0.799423073245152	0.871600731282194	0.335452037753453	0.422163658707256	0.403842919083828	0.59773861754532	0.243135775939451	0.118615343229427	0.239426746055606
ZNF548	0.378719832449585	0.820448208834812	0.646083769079637	0.412962882256544	0.485053994691996	0.268008550981071	0.595337299126278	0.572513890904214	0.577574323628795	0.252510507741327	0.516983579855868	0.237846807696405	0.546987608878545	0.62967199222049	0.306624848974815	0.288867927693158	1.01381070026318	0.731656086048935	0.302945107727426	0.621602099051862
ZNF549	0.827689031478046	0.392437756816412	0.62616885492617	0.612788199686269	0.890084136976207	0.672028376376989	0.752763450493236	0.523023534240473	0.823908740944319	1.11611154211152	0.585862637815523	1.04464904263234	0.993962045002683	0.822463500070138	0.450874073241889	0.290645224165604	0.471983658810799	0.317854923626168	0.177962751927415	0.712870379280889
ZNF550	0.686132779630847	0.888065723667318	0.583193128177056	0.458795309316742	0.727462222624763	0.638839004804974	0.923723744595782	0.93292914395463	0.671416550285798	0.738975166007603	1.20307892466983	0.777023550106609	0.81559251458768	0.357931372658496	0.887394998465425	0.604149623981219	1.10784972209864	0.429924294678396	0.879755204453635	1.84436036624022
ZNF551	0.574628833561059	0.521145032471337	0.269621531412357	0.0680338852718274	0.528561592610701	0.273028416317123	0.540456741719587	0.398374520446055	0.0670698571692105	1.4817493486915	0.677573947594047	0.618343517414213	0.393403690820715	0.670805584911549	0.542269451754002	0.318668294030834	0.59108197915322	0.389446294682905	0.415781887882595	0.549904924128398
ZNF552	0.627272059114405	0.416461180745648	0.775466937393914	0.551757587365561	0.377993326993195	0.523168371487739	0.312917155395629	0.0981059680261793	0.516127545777326	0.148374796846691	0.958607314841775	0.195519810894007	0.731656086048935	1.10784972209864	0.135607594849411	0.671416550285798	0.152180652704761	0.333762904104196	1.21481257997064	0.413637776692134
ZNF554	1.18071935302752	0.430509045651217	0.524764777395872	0.827689031478046	0.636576067082824	1.5070999888913	0.887394998465425	0.717377887121937	0.525638023967369	0.757210190521324	0.319483190618745	0.532984181561564	0.74521031260279	0.584859647804127	0.433680378475189	0.279344643448276	0.243668232678942	0.4565528199183	0.196542884351586	0.975514332300833
ZNF555	0.204885014369637	0.421475394725007	0.281747499902249	0.280668713016273	0.21745571598999	0.419303060287563	0.362210170637771	0.342657263185374	0.534022631714177	0.419873674588418	0.197021144664738	0.211195506955352	0.452717692036697	0.486516043295743	0.400116927926312	0.40153779952585	0.266561972908939	0.323855319643794	0.190709698823684	0.165960981840533
ZNF556	0.443215217692975	0.412289034981089	0.28642546222793	0.322940822607839	0.311669181887734	0.36713795989977	0.291154361951821	0.308564847855938	0.47716468633947	0.343231220733983	0.644931793651149	0.921905849593589	0.538651566352017	0.789413975094843	0.40153779952585	0.214812579970638	0.424927674286188	0.557520230935551	0.234629519708351	0.458545571252411
ZNF557	0.207818503850321	0.467882883751196	0.0667658712851919	0.115771230367396	0.148252580866736	0.0611801749737897	0.180785200117616	0.132414673452964	0.113001954328901	0.182699121606679	0.206349282292827	0.177831920631982	0.4565528199183	0.440332721611942	0.13608262304214	0.145208305946014	0.658763376761308	0.521000868326643	0.548981547844543	0.197021144664738
ZNF558	0.27351730321517	0.699404516110037	0.253599355508439	0.614930223668065	0.497982785172853	0.475214550678778	0.324038450357831	0.29860473098608	0.325230685984574	0.456304367690755	0.369673845196053	0.358426746821825	0.495121540589784	0.602059991327962	0.454692883534176	0.362010219215315	0.526221165353275	0.372839047625224	0.682354456778841	0.511449283499556
ZNF559	0.42712839779952	0.985899678480379	0.3585258894959	0.401209493236885	0.707965564005264	0.632830511465319	0.480828536178341	0.709297756712146	0.557520230935551	0.580209413893637	0.553618187777558	0.589391457431632	0.589391457431632	1.16634300310713	0.831502516476967	0.495665088197536	0.556737012541305	0.950781977329818	0.519705539996993	0.296107046367455
ZNF560	0.346690987061521	0.379759810154169	0.268653024454045	0.548520594875138	0.420673796244745	0.277530614115969	0.172178572317198	0.578067186721492	0.637706062035769	0.26106096879652	0.450996737974212	0.313900228004084	0.197021144664738	0.209855634957099	0.46344155742847	0.26106096879652	0.24603413413484	0.999565922520681	0.412962882256544	0.546070407942271
ZNF561	0.867420152340263	0.658763376761308	0.475214550678778	0.231954185897583	0.313453100936994	0.515985037332437	0.908333042404315	0.789413975094843	0.603975103391407	0.576590272266907	0.153291854543993	0.664341547710698	0.574628833561059	0.931814138253838	0.201418405271452	0.380176499542722	0.654626269440912	1.06298389253519	0.321299565001696	0.561299467099264
ZNF562	0.289967300934246	0.839831707041488	0.810790510417694	0.299815670377802	0.598427154323554	0.455064234118497	0.359220522655143	0.303993284781454	0.214812579970638	0.313363730737707	0.728855682050922	0.780415473785745	0.65777477063921	0.35981680807866	0.468904453129972	0.48932096896779	0.294820755126324	0.765989182412821	0.937794191180287	0.521145032471337
ZNF563	0.117874080229968	0.365623505911632	0.711303739409744	0.384681343388521	0.335076106561918	0.19942037843087	0.544241796895863	0.166470418241356	0.42724453484578	0.279675282582558	1.02131743484306	0.573163546196492	0.382475465113708	0.228927216778805	0.20950372303289	0.305394801066431	0.215168821875531	0.605723473232179	0.466100899203405	0.201763823632064
ZNF564	0.11650890981107	0.599634726650061	0.355659901173677	0.161654731224009	0.227751660028146	0.171468993354899	0.225337077462178	0.0838093400194624	0.158202701125645	0.273109859258178	0.24504041227829	0.458046525541764	0.221053272031383	0.471597562046383	0.203078924669831	0.284080182566421	0.296107046367455	0.349401101827343	0.773142429711276	0.231435890486427
ZNF565	0.589391457431632	0.461175011062096	0.297311031840867	0.738975166007603	0.540456741719587	0.290475644123659	0.564155634015559	0.808548985535104	0.452717692036697	0.769295686387431	1.25258819211358	0.81559251458768	0.680269505669775	0.383629527708731	1.05630767289398	0.61726273423867	0.489186989487504	1.08777794346758	0.70245833218184	0.602059991327962
ZNF566	0.414990720097539	0.605723473232179	0.631899148290649	0.374790474618119	0.72445831159869	0.692717952966654	0.563519304990505	0.736127323134776	0.707743928643524	1.13047493714277	0.455559862682308	0.57154122648442	0.883724412419456	0.939679971311715	0.483332440900957	0.844360366240224	0.504455662453552	0.405939098729582	0.183559832043861	0.558619115083489
ZNF567	0.168258166354362	0.757210190521324	0.449282576530717	0.200521601162019	0.515842575634619	0.322940822607839	0.424696666577601	0.424927674286188	0.197568373569276	0.569924944448061	0.372122305420029	0.338944915146621	0.438898616350944	0.248797905411647	0.265200170411153	0.186752699102395	0.746661994673894	0.291494119044763	0.241542311389534	0.240407691354025
ZNF568	0.41150419899279	0.806875401645538	0.544241796895863	0.62967199222049	0.948847477552619	0.628932137728264	1.01010543628123	1.13876438136596	0.42388910587916	1.7856861025756	0.565271458220242	1.42308304403479	1.34122567915564	0.745935547085662	1.16058480731611	0.515842575634619	0.335452037753453	1.11798803837334	0.216954427885307	0.351054817834328
ZNF569	0.560667306169737	0.572513890904214	0.481617684454656	0.796695083861517	0.468776625466973	0.507518989871123	0.260902553882525	0.497299824689437	0.563519304990505	0.493359694433497	0.639028116274064	0.919373513078194	0.350470434052181	0.385841290490825	0.606424796730412	0.65286521708998	1.23395913961861	0.916855856856948	0.723078867934226	0.125750177221597
ZNF57	0.272133550532511	0.377993326993195	0.697020063251751	0.259163792942689	0.295763662691212	0.251967105869856	0.705093089394808	0.584359020103846	0.188961491395784	0.68277265082358	0.326886895761766	0.317313521750232	0.364114314718727	0.403842919083828	0.253677234910047	0.562249437179612	0.613322716039162	0.288530218125672	0.172824651701307	0.406160338918729
ZNF570	0.20690839982342	0.287855585785114	0.216096420727265	0.16583371605738	0.0611301784870133	0.197431501686044	0.614036429399303	0.656000930942839	0.289036881004724	0.291239276309683	0.569924944448061	0.276955008356555	0.516983579855868	1.0781055290709	0.202109516941651	0.215668051977852	0.339134521996131	0.528561592610701	0.13159069668504	0.224171185535388
ZNF571	0.568475415812549	1.30294510772743	0.560667306169737	0.148680487351255	0.659555885159882	0.557677044254426	0.59328954139021	0.570570735618212	0.380593589113223	0.764471553092451	1.23395913961861	0.803547458296611	0.67264106561367	0.678815972697686	0.530177984021837	0.413750361133958	1.17256610459922	0.967784296702018	0.361311113309877	0.13608262304214
ZNF572	0.50265561898242	0.740406121114051	0.479909671887157	0.542269451754002	0.687822643560221	0.341797746612985	0.687399560738741	0.451610581867082	0.84863014975254	0.694218848745018	0.203356296214884	0.201349354554731	0.611543547299733	0.481617684454656	0.907279355315901	0.749579997691106	0.374687549038326	0.80799040734633	0.413637776692134	0.848017604542526
ZNF573	0.79317412396815	0.996539467890494	0.46268472688799	0.0968014529570216	0.450996737974212	0.46331532737907	0.621602099051862	0.625068446021812	0.474436941729933	0.169154807691388	0.149476291121006	0.152180652704761	0.547446936771075	0.714667772356116	0.761452112318672	0.627272059114405	0.887394998465425	1.26090255388252	0.799149501908923	1.16071054399385
ZNF574	0.268814292366	0.299209778625653	0.270025714300444	0.201902067937514	0.156269034887908	0.492279023314386	0.842543231865774	0.271727402104983	0.190440285364732	0.33771448427787	0.310158590862495	0.609594843519919	0.310158590862495	0.326518302926653	0.255472326527433	0.96617430604669	0.253599355508439	0.177831920631982	0.126388803003533	0.234405944680555
ZNF575	0.771343041891065	0.848017604542526	0.955460239607589	0.530177984021837	0.523893283159809	0.625068446021812	1.08873582900163	1.03574036980315	0.637894680706227	0.154343940016456	0.825940192274975	0.739213331345024	0.714667772356116	0.765229704839083	0.885722703438414	0.718966632752272	0.218460031394058	0.776244546342759	0.395126229447364	0.680269505669775
ZNF576	0.817300096663957	0.323489289717446	1.05988213325228	0.694218848745018	0.669383332705562	1.04764352267621	1.0506587932295	0.907279355315901	0.751291264399082	0.555642874343972	0.703554205793604	0.900664722314042	0.682354456778841	0.696803942579511	0.5655907924125	0.173018663088006	0.619426996933113	0.144965683324116	0.119987161633228	0.277530614115969
ZNF577	0.437826136635352	0.836838625022982	0.297828049142289	0.484258583330635	0.407046428452134	0.476253533188435	0.576099081471583	0.808828544271441	0.614572485194869	0.59108197915322	0.29860473098608	0.53985418250825	0.460422116654691	0.462558716592052	0.609418121449565	0.6607473659673	1.35477428846458	0.251424383069008	0.355955507185251	0.726073219899474
ZNF578	0.350081281264581	0.674689628288939	0.648977147415876	0.552997101533838	1.09431203228815	0.414200990986999	0.890084136976207	0.439854160150952	0.959793372425289	1.06459351024765	0.801617869991706	0.420673796244745	0.980053318321158	1.18835797854685	0.700274846024363	0.687399560738741	0.274006741075278	0.751291264399082	0.460422116654691	0.460672936460625
ZNF579	1.17024608107502	0.345919764693429	0.505845405981557	0.46331532737907	0.501000636419847	0.534914712442567	0.810229043653126	0.722390785695909	0.157453163504985	0.212964817973777	0.185552621477512	0.531357331608489	0.269621531412357	0.204328494053978	0.637706062035769	0.254534831329273	0.166725360709437	0.125750177221597	0.334325219006107	0.764471553092451
ZNF580	1.24427755509654	0.328549445787505	0.586365002801444	0.197979248228024	0.053253064966415	0.609418121449565	1.29782804914229	0.821023052706831	0.121650577782225	0.84043280676638	0.141643294702227	0.29183414214446	0.0774821397553885	0.490797477668897	0.871600731282194	0.366329593948556	0.748118545447472	0.0727323191891184	0.0670698571692105	1.5562677585984
ZNF581	1.30224772583225	0.119987161633228	0.318035541005317	0.285921835018144	0.17901082358395	0.224899501120975	0.290645224165604	0.729088360589519	0.254690940059172	0.510041520575165	0.50017550416042	0.681519274825483	0.353106375832255	0.268491816403975	0.374790474618119	0.393081474051709	0.373556974668705	0.447818661160664	0.707743928643524	2.03555179208334
ZNF582	0.330962199114844	0.428873722915688	0.313900228004084	0.714667772356116	0.382580253262823	0.42969061456412	0.62745619924093	0.145693958198919	0.206349282292827	0.579714115058082	0.478992747591396	1.07919861817435	0.677573947594047	0.232992636050196	0.59328954139021	0.278684119394101	0.288192770958809	0.213887716280173	0.277530614115969	0.48372911727066
ZNF583	0.448428026325746	0.435689090039397	0.532984181561564	0.361610592334664	0.331520897067414	0.36997914888659	0.418164075942352	0.528268348519949	0.48372911727066	0.398700689805662	0.977159389123472	0.636388020107856	0.640923773940737	0.606073993414163	0.67264106561367	0.321937095025655	0.844056982028163	0.679023322657176	0.159893905543242	0.445268623324033
ZNF584	0.282246306789284	0.709297756712146	0.849550590539119	1.32661042181169	0.533280628318401	0.673459331483438	0.651889931519762	0.31506491735911	0.580705278246539	0.756713853916554	1.99567862621736	0.748361779551788	0.893129455521346	0.542269451754002	0.341511618690983	0.362210170637771	0.339134521996131	1.0577934577229	1.29662263148765	0.442372511573173
ZNF585A	0.27099729072781	1.23889946104186	0.289459552066703	0.227751660028146	0.5815329790534	0.669383332705562	0.746661994673894	0.518557371497695	0.440093374963888	1.10913206118856	0.579714115058082	0.813326132500255	0.749579997691106	0.663940722133651	0.741841806659206	0.611721136540361	1.18835797854685	0.5320960534772	0.320027305722581	0.501000636419847
ZNF585B	0.443335737877432	0.529295570277212	0.46167766676856	0.692717952966654	0.496754228534887	0.448672011996154	0.607303046740334	0.3767507096021	0.150580586203101	0.80799040734633	0.702239488900866	0.64130390042619	0.680893940690224	0.833273944419948	0.816730156317195	0.35359627377693	1.04701393480294	0.610656688747922	0.291239276309683	0.543178651978401
ZNF586	0.612788199686269	0.551912333307659	0.897909474488163	0.143029566517508	0.378719832449585	0.495665088197536	0.610656688747922	0.295163393788596	0.493089274448482	0.178290002701624	0.846185135655471	0.220619988508344	0.509199047989145	0.755228238504705	0.478992747591396	0.438540828758084	0.171404543628298	0.18983471545685	1.72885568205092	0.435215615496013
ZNF587	0.742561433140186	0.85949195696182	0.279675282582558	0.400772137226204	0.251424383069008	0.341225679155643	0.769040444251431	0.429223631205252	0.271159431660029	0.13608262304214	0.117532385104629	0.133181197073952	0.417141537775501	0.33837659077077	0.177505014721249	0.557677044254426	0.538801711377507	0.741841806659206	0.873219422987991	0.305394801066431
ZNF587B	0.554707230574028	0.586365002801444	0.753747687700678	0.639028116274064	0.646083769079637	0.500725418107783	1.34833439607706	0.961379838050297	0.711750774428014	0.824198367151721	0.869344650977969	0.578725208789654	0.525929496784956	0.877784121727173	0.769806621130954	0.445995678988097	0.738975166007603	0.579714115058082	0.898596649444669	0.687822643560221
ZNF589	0.428058364925538	0.299815670377802	0.224462365219043	0.860120913598763	0.503208684299958	0.358823453386886	0.510041520575165	0.569119053547109	0.591929714112815	0.937418015771837	0.928854709548917	0.800793520838342	0.33837659077077	1.02558042614771	0.336016545391733	0.542269451754002	0.953895212753961	0.675100502947687	0.782516055786094	0.893469146177619
ZNF592	0.85078088734462	0.589897923357139	0.716925025264529	0.575118363368933	0.756713853916554	0.362210170637771	0.435333935747911	0.215097550113345	0.603451962012868	1.35882345338689	0.411616231621272	0.809948582240794	1.17172688794793	1.0577934577229	1.17172688794793	0.558933593360737	0.496481687275925	0.756713853916554	0.543330370576242	0.63320361671327
ZNF594	0.333107788933464	0.592609095529268	0.494850021680094	0.352910571283445	0.368454772165691	0.386475297146348	0.641113795594131	0.666351243485299	0.513569521145566	0.455559862682308	0.369063880935809	0.357832365595055	0.869344650977969	0.806875401645538	0.941953769604718	0.912928794093465	1.24427755509654	0.579219380451435	0.492279023314386	0.301290650557413
ZNF595	0.173018663088006	0.825068406471557	0.791289980093599	0.866461091629782	0.59108197915322	0.541060138109674	0.54882784248746	0.557363474217768	0.829444941478791	0.173342208124131	0.691862621361961	0.12280148472821	0.873219422987991	0.831502516476967	0.439854160150952	0.253599355508439	0.593630164530732	0.734003629504921	0.498940737782248	0.156580334795082
ZNF596	0.356349961782671	0.552997101533838	0.661742769753744	0.601712694642599	0.714667772356116	0.948847477552619	0.482672117705626	0.594653639824291	0.861697301833719	0.758951849328356	0.466990977504515	1.06818629604086	0.904481957676849	0.700274846024363	0.48372911727066	0.411728293157671	0.448428026325746	0.521145032471337	0.350762527650393	0.476253533188435
ZNF597	0.126446906486381	0.635449004646028	0.183162369097965	0.429924294678396	0.308564847855938	0.251424383069008	0.567511744229494	0.232547281902227	0.252743602557856	0.391794992295674	0.495937117321308	0.689519108537325	0.391473966422806	0.654626269440912	0.371611069949688	0.392223396258307	0.612076533026563	0.443335737877432	0.274088367704952	0.572513890904214
ZNF598	0.657379957446652	0.249723084846007	0.359220522655143	0.321208565633756	0.349304020239389	0.369063880935809	0.661742769753744	0.586197483230649	0.35723879673468	0.426432226960781	0.482540173459768	0.456304367690755	0.337336590425962	0.369673845196053	0.490797477668897	0.379968104873703	0.362210170637771	0.432268037451931	0.192329698769516	0.566550206238404
ZNF599	0.359220522655143	1.11260778102815	0.34736693191689	0.185153331395537	0.550830267834799	0.166024628720094	0.471211808225104	0.598427154323554	0.714442690992226	0.321754848072958	0.801068130067791	0.734003629504921	0.7972393126068	0.875495775165718	0.924818145381308	0.21339052735134	0.453580733164808	1.02677975314777	0.27580608048567	0.222645686915791
ZNF600	0.583858968831671	0.378719832449585	0.357931372658496	0.175418623766517	0.588043762069599	0.447088549783491	0.117874080229968	0.0829148093594327	0.172630726946175	0.301551461984671	0.698102282804792	0.637894680706227	0.379343520180379	0.424927674286188	0.561615892965286	0.611543547299733	0.61852390972497	0.135370275454488	0.516983579855868	0.415781887882595
ZNF605	0.722390785695909	1.41499072009754	1.33441900898205	0.170117553556507	1.21795758337945	1.53461714855158	1.17424941865197	0.932557157223619	1.11798803837334	1.29610704636746	0.802995271976954	0.718966632752272	1.43985416015095	0.941953769604718	1.53461714855158	0.0674755029494577	0.771343041891065	0.575608445589723	0.450138811528057	0.53985418250825
ZNF606	0.185952279004401	0.577246058698652	0.450506286784987	0.991399828238082	0.437826136635352	0.46268472688799	0.380593589113223	0.612788199686269	0.861381566100508	0.523893283159809	0.21745571598999	0.798329820353418	0.448184177648984	0.673869043289205	1.04436034697675	1.07494587968816	0.681936665037238	0.44891613481422	0.442974277613617	0.211336786879143
ZNF607	0.649364391741046	0.606951533583222	0.246416941107093	0.149047600206507	0.384470776362867	0.195996945270387	0.222573177610689	0.142366014849992	0.42354346759438	0.586867949565128	0.740645072691966	0.518987579043427	0.407379178678018	0.457050151185821	0.598599459218456	0.652084813498309	1.32513885926219	0.598427154323554	0.504039605118295	0.356152689700286
ZNF608	0.949233688766958	1.29782804914229	1.28735029837279	1.16634300310713	1.20307892466983	1.51272018355693	1.27810698378504	1.56815395430127	1.88941028970075	1.37283904762522	1.30838812578558	1.27711938931306	1.37654395193007	0.980053318321158	1.54882784248746	1.16507090353942	1.20781850385032	1.84618513565547	0.663940722133651	1.34246611244201
ZNF609	1.33441900898205	1.26656197290894	0.434388275097941	0.285837953901147	0.744245213356956	0.559720786764412	0.352323686759129	0.199214209672237	0.249260248764649	0.639595945270061	0.628562682595899	0.484126156288321	0.565271458220242	0.378615971518347	0.367846516489367	0.62616885492617	1.1378089689484	0.695724949522872	1.04014804520039	0.489053051327027
ZNF610	0.679645967182328	0.588717086982616	0.24033215531037	0.279344643448276	0.437350327788083	0.268250116472737	0.548060130634897	0.432150549426893	0.5320960534772	0.452471423540218	0.985899678480379	0.33970383972927	0.776244546342759	0.59328954139021	0.742081549685942	0.483332440900957	0.266000713461613	0.365925974512532	0.144541419613964	0.288024145648244
ZNF611	0.35991626862688	0.889747082646597	0.974284616098659	0.132414673452964	0.929962133392245	1.13876438136596	1.10991447328367	0.599634726650061	0.560825260156532	0.152180652704761	0.47249898901888	0.20439802010582	0.45979570015794	0.344765492965706	0.927382523454763	0.565271458220242	2.54530755076052	0.541060138109674	1.42067379624474	0.414990720097539
ZNF613	0.4565528199183	0.219466674683596	0.322393047279507	0.252743602557856	0.4565528199183	0.319030281534103	0.42354346759438	0.311135431945208	0.230548820597962	0.344477403746582	0.857610533881164	0.41150419899279	0.23381030668984	0.434270212168873	0.330962199114844	0.348721986001856	0.327532686931918	0.387746093903563	0.309095445945033	0.458920232223371
ZNF614	0.472885888360195	0.835052627378158	0.464073258604431	0.0847585026938056	0.258060922270801	0.450138811528057	0.785156151952302	0.662740460249724	0.0834934128848444	0.840733668906506	0.129362036789194	0.133004186889352	0.0727836694087352	0.0814978603638262	0.093772736947641	0.458046525541764	0.778585762157661	1.02131743484306	0.491470281028713	1.14910881586408
ZNF615	0.958212681028248	0.861697301833719	0.698752911363789	1.06930561233546	0.417822962311591	0.653255945395151	0.740406121114051	0.846185135655471	0.243211801231882	0.737786294523583	0.227825039175386	0.229221603830852	0.484258583330635	0.6613443344213	0.941194513324093	0.785951320588058	0.95311480916229	0.853871964321762	0.642446280256918	0.585360853262991
ZNF616	0.196747788569543	0.643400564275029	0.308564847855938	0.239426746055606	0.226652458019177	0.239426746055606	0.590404980603184	0.467372998771109	0.311669181887734	0.363512103646635	0.381742655159599	0.0398623251362054	0.480040819247932	0.71331903064507	0.562249437179612	0.686132779630847	0.100070117272136	0.485717952139622	0.380593589113223	0.781202001888262
ZNF618	0.842543231865774	0.968591535748376	0.605723473232179	1.14302956651751	0.988852639224203	1.14345235514325	0.602059991327962	0.755228238504705	1.0435434165901	0.653255945395151	0.656000930942839	0.946153573147747	1.13454067733804	0.80493100353141	1.07180905196124	1.37355697466871	0.85294232897164	1.82506840647156	0.677573947594047	1.40549695617991
ZNF619	0.159141445958121	0.604498875694374	0.374276090474244	0.184422251675733	0.324588306285137	0.182632983712406	0.348721986001856	0.154839922348054	0.231435890486427	0.24176959154225	0.29645070176177	0.291154361951821	0.401428336517859	0.635261444944601	0.227825039175386	0.239426746055606	0.310424784240062	0.396747338018353	0.538801711377507	0.472756883611911
ZNF620	0.691435586438761	0.397831448621003	0.53955321611928	0.361510743045363	0.334982174587527	0.231954185897583	0.330962199114844	0.306712842994344	0.336770365467132	0.465593100862123	0.405939098729582	0.39040559077478	0.375924268854317	0.598944274228156	0.3128278954052	0.503623945987599	0.309449538489641	0.369063880935809	0.19266796070881	0.532984181561564
ZNF621	1.32780974881175	1.03677901347701	1.52418358696868	0.535659515372333	0.663140179083191	0.919373513078194	1.56751174422949	0.354774288464584	0.695509472226512	0.511449283499556	0.649364391741046	0.701146923590293	0.787812395596042	0.590404980603184	0.996539467890494	0.882397308309916	1.16857818293498	1.64975198166584	0.703334809738469	0.616005210558267
ZNF623	0.619426996933113	1.14345235514325	0.193616498175832	0.184289460211037	0.382370702242158	0.374070507283705	0.472756883611911	0.879097182385473	0.18025870272699	0.319030281534103	0.28844583174983	0.303731003254467	0.59159042153157	0.49254893909803	0.238974748288627	0.80493100353141	0.651889931519762	1.11611154211152	0.590066876668705	1.26225092610844
ZNF624	0.360912128916263	0.514420523015321	0.778064400171995	0.770830297460899	0.558461961297839	0.490663041982356	0.81901441921327	0.829738284605043	0.709297756712146	1.05330216275426	0.824198367151721	0.879097182385473	0.701146923590293	1.06550154875643	0.915066425063284	0.86518562967954	0.870954940112042	1.12176553132496	0.684869682816398	1.06459351024765
ZNF625	0.433444669116945	0.567511744229494	0.0818123386410744	0.111259039317107	0.709520186669327	0.338471259868017	0.622875957653544	0.453457336521869	0.268250116472737	0.578725208789654	0.155274372026774	0.173018663088006	0.269459963522881	0.6763354643919	0.357041120590209	0.231954185897583	0.65816994307949	0.451979305094469	0.445268623324033	0.699404516110037
ZNF626	0.898596649444669	0.823041019413092	0.300422408601091	0.49254893909803	0.729088360589519	0.894489815230026	0.444059562181489	0.409492537991417	0.924818145381308	0.585026652029182	0.763462738511306	0.438540828758084	0.861697301833719	0.56431486205837	0.42388910587916	0.222645686915791	0.873219422987991	0.707965564005264	0.686554629573586	0.28844583174983
ZNF627	0.598944274228156	0.825940192274975	0.307505592496916	0.750801642608887	0.584859647804127	0.488383979430862	0.39211625564301	0.81901441921327	0.69058277422186	0.131179293802483	0.10292299679058	0.842543231865774	0.477686204843333	0.323214969580794	0.90622821850127	1.12176553132496	0.669992299127241	0.634324859544082	0.710634048479968	0.598427154323554
ZNF628	0.341225679155643	0.190238334892875	0.346594509335499	0.298345682674252	0.0621312034361406	0.3585258894959	0.177047759452518	0.340654364253823	0.152119002554625	0.260348556290623	0.231657941355467	0.248797905411647	0.126388803003533	0.104246057926272	0.193345276008139	0.145693958198919	0.200108315343135	0.140081514799284	0.186352304653103	0.188424994129407
ZNF629	0.236646891251785	0.575608445589723	0.28274568723745	0.720789487398605	0.355955507185251	0.259084923518717	0.567511744229494	0.825068406471557	0.447575154295915	0.756465898167938	0.562249437179612	1.16058480731611	0.534914712442567	0.389765824665611	0.586197483230649	0.599634726650061	0.552841968657781	0.147581007062999	0.507938395487401	1.28408018256642
ZNF630	0.763462738511306	0.472756883611911	0.340273904762208	0.746661994673894	0.283329024439864	0.485850865524563	0.655804284128565	0.429340329978466	0.158577955597641	0.642446280256918	0.245957613214564	0.263762901095271	0.135726303195621	0.755722879198157	0.642446280256918	1.02705699189443	0.763462738511306	0.258848401148215	0.59328954139021	0.198802165540851
ZNF639	0.93666664104825	0.686554629573586	0.698102282804792	1.02705699189443	0.618343517414213	1.09205147838773	0.93666664104825	0.46331532737907	0.789413975094843	0.887394998465425	0.873543886568196	0.763462738511306	0.618343517414213	0.5320960534772	0.918292729902651	1.4817493486915	0.499626285646626	1.02558042614771	0.832978204209744	1.3799681048737
ZNF641	0.621057301386563	0.720789487398605	0.479254528480518	1.21289390696343	0.597566653780688	0.302421966348887	0.624885315307775	0.396422631848533	0.237621570688036	0.459545386328588	0.73471037413917	0.663140179083191	0.575608445589723	0.631527161559638	0.341797746612985	0.647238808276169	0.506681391767899	0.471597562046383	1.33086915262667	0.707743928643524
ZNF644	1.12685384867174	1.49417196614516	1.07919861817435	1.51385300319343	1.18355983204386	1.08666307406738	1.15857795559764	0.654626269440912	0.514846650096348	0.255237762934422	0.150519162756014	0.967784296702018	0.809948582240794	1.32661042181169	0.666955970176513	1.06298389253519	1.82506840647156	0.959793372425289	1.34804393046693	1.31948319061874
ZNF646	0.413412695328245	0.396855627379818	0.234256958578956	0.341511618690983	0.0854981771726859	0.122168108507106	0.234108023569985	0.16870625562299	0.312292720375181	0.348915910756989	0.331520897067414	0.335452037753453	0.266561972908939	0.195724232870906	0.263205245075639	0.266963317066421	0.453457336521869	0.524764777395872	0.369673845196053	0.274088367704952
ZNF648	0.34524606674707	0.466100899203405	0.951558196449595	1.24972308484601	1.08666307406738	1.47521455067878	0.569119053547109	1.22826557461323	1.21289390696343	0.844056982028163	0.73754891026957	1.05046362662386	1.15614457737684	1.0301183562535	0.906928693623937	0.391794992295674	0.372224624770697	0.769040444251431	0.343901797987168	0.586365002801444
ZNF649	0.702239488900866	0.637894680706227	0.755228238504705	0.791827473332878	0.761452112318672	0.412176828681045	0.621783850250122	0.648203693102977	0.561615892965286	0.827981190575444	0.634324859544082	0.915066425063284	0.6607473659673	0.381847266621481	0.507099988891297	1.57251389090421	0.0813930848550181	0.0642408962546882	0.315154638355588	0.697020063251751
ZNF652	1.04701393480294	1.14733705565543	1.01072820835831	0.817015032996418	0.670805584911549	0.683400697906139	1.17887967622318	0.541362150974351	0.69637202361611	0.69637202361611	0.565271458220242	0.604149623981219	0.595679532778269	0.590066876668705	0.602059991327962	1.56256655620203	1.77469071827414	1.09816040794877	0.980053318321158	1.83150251647697
ZNF653	0.717604495257474	0.621602099051862	0.731890270191522	1.1232050237993	1.14910881586408	0.80799040734633	0.547906750982269	0.354970935278858	0.967784296702018	0.754240644032723	0.313363730737707	0.80799040734633	0.642446280256918	0.320118057887138	0.432268037451931	0.252743602557856	0.444784594873927	0.275560276602925	0.420673796244745	0.261536560538048
ZNF654	1.69314625130699	2.60397510339141	0.724228099835069	0.827981190575444	0.923723744595782	1.02351246269481	0.801617869991706	0.853871964321762	0.525929496784956	0.848017604542526	0.321937095025655	0.171018045992077	0.569119053547109	0.476904161747432	0.635261444944601	1.22489950112098	1.12615646677656	0.258612007520731	1.18482086986058	1.70641648650388
ZNF655	0.871600731282194	0.763462738511306	1.02677975314777	0.426432226960781	0.801068130067791	0.493224463393357	0.829444941478791	0.408935392973501	0.455435902503957	0.699839463048648	0.1073489661227	0.302247725832245	0.372839047625224	0.414313721547503	0.7856861025756	1.26090255388252	1.13454067733804	0.414200990986999	2.30856484785594	0.531357331608489
ZNF658	0.788345599446818	0.749336080536756	0.84863014975254	1.35497093527886	0.857610533881164	1.17887967622318	0.798329820353418	1.12889429901441	0.98296666070122	0.479909671887157	0.973466735476703	0.504872118757067	1.00484762310855	1.11475189221861	0.977159389123472	0.675100502947687	0.75300930075845	0.238372815438417	0.330311291943792	0.752272167090277
ZNF66	0.166215625343521	0.24504041227829	0.175809059347417	0.57218942732401	0.324038450357831	0.21261037864789	0.177831920631982	0.170567566382401	0.541362150974351	0.447818661160664	1.00484762310855	0.3257820544233	0.311669181887734	0.326334123754298	0.413750361133958	0.27099729072781	0.455559862682308	0.295935320591433	0.675717544702307	1.46559310086212
ZNF660	0.899284913426918	1.31390022800408	1.45717457304082	1.38394480502341	1.2335871528876	1.31488553095346	0.857610533881164	1.40704642845213	1.76725793727926	1.48465610691162	0.284080182566421	0.815024809301739	1.26656197290894	1.52418358696868	1.02131743484306	0.643782865780265	0.6607473659673	2.10596099919539	0.378719832449585	0.169860612574657
ZNF662	0.802995271976954	0.827105302247824	0.935167780261426	0.870954940112042	0.648977147415876	1.86870220340238	0.791021482723747	0.308476477831846	0.943095148663527	0.480040819247932	0.732359017654085	0.473660722610156	0.660151216962363	1.16058480731611	0.887394998465425	0.622329560665677	0.614572485194869	1.26656197290894	0.335828294638069	0.3971806575673
ZNF664	0.746661994673894	0.866461091629782	0.941194513324093	0.101658834272491	0.755722879198157	0.875495775165718	1.54530755076052	1.01010543628123	1.06298389253519	0.607303046740334	1.60397510339141	0.687399560738741	0.920456992597094	1.08544530148237	1.18071935302752	1.39147396642281	1.38647529714635	2.2518119729938	0.502932063601495	1.94309514866353
ZNF665	0.631899148290649	0.54515513999149	0.496754228534887	0.773142429711276	0.405939098729582	0.494171966145164	0.49254893909803	0.444059562181489	0.279923427231859	0.134955278306901	0.326518302926653	0.303468880030393	0.603975103391407	0.620513186282726	0.670805584911549	0.727462222624763	0.360613130982316	0.785951320588058	0.401866354186762	0.321937095025655
ZNF667	0.859806321421369	1.20169471797802	0.761953896871205	1.25664704859044	0.995248844408999	1.18896149139578	1.52418358696868	0.983384452442823	0.946153573147747	1.22826557461323	1.51584257563462	0.692503962086787	0.877784121727173	1.36201021921531	1.29005198348924	0.697020063251751	0.407823242604133	0.97061622231479	0.302421966348887	1.08666307406738
ZNF668	0.253599355508439	0.158828305500468	0.12924505510986	0.221776373233904	0.0997421415622225	0.203911571319331	0.499900808084277	0.181840113602815	0.219970872662662	0.408935392973501	0.382370702242158	0.395449967428739	0.21034879120659	0.162032981631345	0.304781081094849	0.207748428096736	0.299988937677888	0.181840113602815	0.361510743045363	0.265200170411153
ZNF669	0.200108315343135	0.399789693590672	0.17986424812957	0.275560276602925	0.228486010020334	0.243668232678942	0.244582537189064	0.28424728317714	0.247413821259591	0.379968104873703	0.480959961351655	0.454692883534176	0.25617677839625	0.369063880935809	0.361510743045363	0.379343520180379	0.360912128916263	0.43074316667139	0.494171966145164	0.564474148501345
ZNF670	0.693146251306991	0.497299824689437	0.248797905411647	0.681519274825483	0.184289460211037	0.424235019463281	0.0620810973522196	0.213816654432367	0.0478859150930074	0.15789023655939	0.0633354869999246	0.0739664033211553	0.0352690789463706	0.0266873795470982	0.204885014369637	0.369673845196053	0.0962048572589647	0.0352690789463706	0.0769633313292141	0.137510833094103
ZNF671	0.39848321634999	0.559563233894226	0.622875957653544	0.835052627378158	0.883724412419456	0.815024809301739	0.313363730737707	1.00213327376086	0.820448208834812	1.10562854614376	0.573488738635425	1.20169471797802	0.748118545447472	0.589054141312225	0.829738284605043	0.70245833218184	0.4780777551165	0.301812430133878	0.513569521145566	0.493359694433497
ZNF672	0.489186989487504	0.318035541005317	0.362010219215315	0.592269271973665	0.177831920631982	0.439854160150952	0.335076106561918	0.438898616350944	0.219466674683596	0.295763662691212	0.266160999302851	0.281249265260335	0.14605855411951	0.114073660198569	0.219970872662662	0.729088360589519	0.424235019463281	0.13282724882135	0.750801642608887	0.808828544271441
ZNF674	0.320027305722581	0.350470434052181	0.315513707811266	0.517984423549288	0.13578566953867	0.123205023799299	0.636764195516306	1.05394093961488	0.334419008982047	0.823041019413092	0.420673796244745	0.378719832449585	0.543330370576242	0.781989957015637	0.447575154295915	0.873219422987991	0.617082864912469	0.561299467099264	0.259716280318121	1.38394480502341
ZNF675	0.581698708680255	0.935167780261426	0.332453660488484	0.435926021022853	0.49254893909803	0.444784594873927	0.475214550678778	0.371611069949688	0.584859647804127	0.181840113602815	0.157453163504985	0.185020316239243	0.455435902503957	0.85949195696182	0.135370275454488	0.267686672528757	0.935167780261426	0.454198242840724	0.511872503752542	0.740884155814934
ZNF676	0.877784121727173	0.665747357665769	1.31488553095346	1.62893213772826	1.56751174422949	0.619426996933113	0.663140179083191	1.54530755076052	1.36201021921531	1.09044397075882	1.7856861025756	0.776244546342759	1.3212995650017	1.51385300319343	1.51385300319343	0.0660068361687577	0.781202001888262	0.769806621130954	0.818728228440538	0.809948582240794
ZNF677	0.653255945395151	0.62616885492617	0.195996945270387	0.255472326527433	0.747632485540101	0.756465898167938	0.855114581712858	0.889747082646597	0.85078088734462	1.05744631966579	0.778064400171995	1.05744631966579	0.892111974817201	0.442372511573173	0.909389292171593	0.353106375832255	0.348334396077064	0.33771448427787	0.163232952605795	0.309095445945033
ZNF678	0.660151216962363	2.84618513565547	0.614036429399303	1.03555179208334	0.753747687700678	0.846185135655471	0.665948559653108	0.537602002101044	0.488250288655017	0.806875401645538	0.418505457709101	0.881404634776238	0.703773712738839	0.418619311290013	0.780415473785745	0.340939927759062	1.72033305595154	0.523023534240473	0.605723473232179	1.11821604440662
ZNF679	0.465212641370508	0.415781887882595	0.787546038959724	0.488383979430862	0.279923427231859	0.24214865631442	0.0520763801682736	0.253054590384895	0.673050005834001	0.367745223315286	0.127435856909348	0.653255945395151	0.431329021990103	0.386898483033087	0.650528200785614	0.19456711186786	0.232992636050196	0.0667658712851919	0.406160338918729	0.380906669373257
ZNF680	0.73471037413917	1.05744631966579	0.750801642608887	1.05938391766259	0.846185135655471	0.799149501908923	0.61726273423867	1.22373478173189	1.20169471797802	0.975514332300833	1.55284196865778	0.90204892900585	0.983802646487561	1.20169471797802	1.29756946355447	0.631899148290649	0.988852639224203	1.48999148705977	0.825940192274975	0.685290307044826
ZNF681	0.544241796895863	0.706416486503883	0.740645072691966	0.853871964321762	0.896538377905295	0.822175028135318	0.554707230574028	0.5320960534772	1.14532966810466	0.774690718274137	0.597566653780688	0.552841968657781	0.588717086982616	0.859806321421369	0.464073258604431	0.325230685984574	0.487449007095789	0.360314338757319	0.166597870768141	0.324038450357831
ZNF682	0.579714115058082	0.648590248074561	0.652084813498309	0.916139199133427	0.918292729902651	0.844360366240224	1.24222450898807	0.848017604542526	0.861697301833719	1.48999148705977	1.10913206118856	1.10220801806078	1.03282657704446	1.18896149139578	0.928486194904911	0.889410289700751	1.2385232204553	0.562249437179612	0.319573829141855	0.64130390042619
ZNF683	0.0673740559782178	0.0103277523761268	0.194227368064331	0.185552621477512	0.0788339493622613	0.101055533133491	0.125286311242221	0.0887891068624468	0.182302445236976	0.322393047279507	0.291494119044763	0.305833704066802	0.159705668388564	0.124244420741945	0.241315150117559	0.174638804047367	0.241315150117559	0.145693958198919	0.904481957676849	0.223080997157954
ZNF684	0.120846753815754	0.132414673452964	0.0707343817469344	0.156144577376839	0.161025045044532	0.301029995663981	0.357337668557965	0.0455645136715176	0.0973988693334687	0.155895769302487	0.135370275454488	0.152119002554625	0.0739664033211553	0.3585258894959	0.115091405837393	0.105960999195391	0.120330794367946	0.431329021990103	0.284665316207687	0.242679903453328
ZNF687	0.224462365219043	0.424927674286188	0.320027305722581	0.529295570277212	0.14381507327283	0.158577955597641	0.292429823902064	0.33771448427787	0.172372295232567	0.411728293157671	0.222210812565133	0.239426746055606	0.18455508375565	0.093718844227847	0.185952279004401	0.333762904104196	0.396747338018353	0.253054590384895	1.39308147405171	0.590066876668705
ZNF688	0.491335636947057	0.195043200142508	0.178420972087991	0.521000868326643	0.293709042741237	0.149476291121006	0.288192770958809	0.42724453484578	0.164182645706527	0.220403508742175	0.518844129171965	0.235674394374016	0.134481480925226	0.487315603782836	0.400772137226204	0.202871012203447	0.182368532809485	0.201694717978023	0.33658178774732	0.416574499593493
ZNF689	0.3585258894959	0.430626090384954	0.201763823632064	0.343614280941312	0.0882034095627479	0.382999658879101	0.256960845195067	0.361011840656318	0.324038450357831	0.610656688747922	0.333669255698031	0.344189505504748	0.18309616062434	0.142366014849992	0.270106596036762	0.510041520575165	0.268169579711838	0.293111605018382	0.206488994207142	0.244125144327509
ZNF69	0.31560352158098	0.72584215073632	0.179338865356405	0.0792507387242917	0.15720360482442	0.146484303243071	0.39913596369016	0.636388020107856	0.169154807691388	0.0940962337833831	0.120388092934149	0.634324859544082	0.179338865356405	0.920456992597094	0.582196277360119	0.636388020107856	0.705093089394808	0.10529634739077	0.748118545447472	0.177047759452518
ZNF691	0.492279023314386	0.223080997157954	0.15757799664235	0.307858390633216	0.379759810154169	0.17063189201118	0.232992636050196	0.188559056325842	0.21084250808856	0.306185146110583	0.546070407942271	0.367846516489367	0.295163393788596	0.218316415492649	0.293794458118029	0.307858390633216	0.447575154295915	0.33856594960608	0.355561410532161	0.308918507877032
ZNF692	0.714442690992226	0.337336590425962	0.25072759170158	0.165070903539424	0.405276053590253	0.332733880617726	0.489186989487504	0.239954672034189	0.0989232842737451	0.663140179083191	0.0806603632125867	0.241012453132381	0.453210648368742	0.7667499904589	0.664341547710698	0.42724453484578	0.801068130067791	0.364918563989127	0.39577394691553	0.837734385701978
ZNF695	0.461175011062096	0.519705539996993	0.327994554977048	0.304518323509803	0.237171446810909	0.354184881703358	0.435689090039397	0.476904161747432	0.270025714300444	0.169411331314856	0.207328210858433	0.496754228534887	0.11679296664761	0.284832642151542	0.214385475053176	0.173795576500747	0.749336080536756	0.552686891176432	0.619426996933113	0.909389292171593
ZNF696	0.486516043295743	0.350081281264581	0.177439663057308	0.154343940016456	0.0605805966706828	0.356152689700286	0.170567566382401	0.339513984215032	0.150212175762314	0.256411849840096	0.228486010020334	0.245957613214564	0.285335007137463	0.502379350218712	0.191316490871031	0.259716280318121	0.402085528797472	0.704872914747809	0.350470434052181	0.432150549426893
ZNF697	0.395342027952129	0.59108197915322	0.322940822607839	0.36997914888659	0.177505014721249	0.470441326978837	0.44189169836945	0.480828536178341	0.430041181903406	0.339513984215032	0.570247719997592	0.680893940690224	0.311313275715876	0.529442514782726	0.611543547299733	1.28735029837279	0.690156995283929	0.636388020107856	0.782779344355481	0.728855682050922
ZNF699	0.748118545447472	0.659555885159882	1.03677901347701	0.494171966145164	0.430509045651217	0.501965276312973	1.45717457304082	0.278684119394101	0.309626693083941	0.546375926408549	0.621057301386563	0.311046537362582	0.943095148663527	0.569924944448061	0.243668232678942	0.85294232897164	0.821023052706831	0.651889931519762	0.655411257421286	1.22826557461323
ZNF7	0.249183157350245	0.39577394691553	0.5320960534772	0.362710452321826	0.566550206238404	0.22599426974179	0.385630160451711	0.475214550678778	0.329754146925876	0.482672117705626	0.548520594875138	0.370998380713008	0.468904453129972	0.6985359268567	0.53985418250825	0.513853003193427	0.325230685984574	0.472112434047295	0.159517512786558	0.312292720375181
ZNF70	0.355659901173677	0.967784296702018	0.419303060287563	0.309183942019085	0.380906669373257	0.825940192274975	0.340939927759062	0.542269451754002	0.557363474217768	0.353498249968388	0.466100899203405	0.567511744229494	0.519418213170831	0.458920232223371	0.480040819247932	0.516698047641833	0.50265561898242	0.536704390037997	0.825068406471557	0.553773598221837
ZNF700	1.02131743484306	0.679023322657176	0.642446280256918	0.401866354186762	0.575608445589723	0.552841968657781	0.978810700930062	0.642255674819624	0.57154122648442	0.0754622822245102	0.849857838151441	0.201902067937514	0.538501473216981	0.900664722314042	0.791021482723747	0.572513890904214	0.558619115083489	0.610479534153623	0.91721462968355	0.608359296507612
ZNF701	0.625068446021812	0.630227711403037	0.492279023314386	0.0933956282750197	0.466609291982449	0.337147766735204	0.637706062035769	0.319030281534103	0.0920514783877277	0.114695332411032	0.949233688766958	0.146423456380358	0.393081474051709	0.465846925814937	0.10529634739077	0.213887716280173	0.455435902503957	0.21339052735134	1.28174749990225	0.683610248926805
ZNF703	0.537751784645003	0.688882157337494	0.41016205685254	0.402743717074858	0.425737170292973	0.656985502849232	0.560825260156532	0.767512133647014	0.673254620434678	0.673869043289205	0.500725418107783	0.554084586048877	0.29645070176177	0.317403708539447	0.388807939131566	1.15676722190199	1.70092873997259	0.403842919083828	0.387746093903563	0.502379350218712
ZNF704	1.29782804914229	2.21161948468044	1.69314625130699	1.17665620917935	2.06550154875643	2.13247358880026	1.59894427422816	1.19797924822802	1.84985783815144	1.74933608053676	1.01300446027562	1.22936887222219	1.60959484351992	1.37283904762522	1.32513885926219	1.53047252081299	1.93292914395463	3.21161948468044	0.679023322657176	1.04701393480294
ZNF705A	0.226213555018806	0.0207704069778446	0.350470434052181	0.532984181561564	0.13864483980674	0.159705668388564	0.100070117272136	0.0717578168426909	0.464073258604431	0.566230166075134	0.227091805028728	0.563360368307339	0.124244420741945	0.0966929200358262	0.190440285364732	0.143089939699214	0.400772137226204	0.779630367548605	1.03343591590269	0.185952279004401
ZNF705B	0.0917295005042761	0.0997421415622225	0.227604938918	0.386898483033087	0.110922507349936	0.215168821875531	0.17901082358395	0.119987161633228	0.240407691354025	0.46344155742847	0.434979071654706	0.44891613481422	0.235749124561227	0.282246306789284	0.344765492965706	0.226213555018806	0.331427730815442	0.201349354554731	0.157016529877783	0.294136287716081
ZNF705D	0.882397308309916	0.474307475494989	0.229884705212898	0.165579296318467	0.769040444251431	0.815024809301739	0.21034879120659	0.635449004646028	1.10204318999305	0.911863911299449	1.50390100786743	0.781989957015637	0.995248844408999	0.894489815230026	1.52418358696868	0.068643849532072	0.170567566382401	0.0595831353183348	0.0535968661009454	0.251967105869856
ZNF705E	0.538501473216981	0.698102282804792	0.52841494581481	0.348043930466926	0.885722703438414	0.219250768896448	0.549904924128398	0.177831920631982	0.533874129581801	0.286929674144361	0.354184881703358	0.34332695411515	0.501827339363456	0.333856572708442	0.417141537775501	0.485053994691996	0.269540739954231	0.881735273910521	0.467245621007502	0.99097425791309
ZNF705G	0.0642912521573365	0.0449379303249679	0.101384502583814	0.17947015147648	0.0739664033211553	0.177439663057308	0.239426746055606	0.0851810195525269	0.176199846250122	0.310158590862495	0.279179418229656	0.294649537114288	0.153601026965325	0.119643800580764	0.230770418263406	0.166725360709437	0.232992636050196	0.139063379299906	0.11650890981107	0.21645371772965
ZNF706	2.36916548217195	0.237096471500943	0.384470776362867	0.585862637815523	0.424235019463281	0.254066841540557	0.697020063251751	1.09431203228815	0.289544135664575	0.681936665037238	0.681519274825483	0.450138811528057	0.150273555803672	0.161465729488131	0.281664421091493	0.81901441921327	0.580209413893637	0.22599426974179	0.355659901173677	2.67019547783593
ZNF707	0.105960999195391	0.334419008982047	0.126388803003533	0.217312431765034	0.175809059347417	0.324038450357831	0.266642212074415	0.134540677338035	0.214670164989233	0.396747338018353	0.369673845196053	0.383629527708731	0.324588306285137	0.550830267834799	0.29627884007298	0.271159431660029	0.291494119044763	0.754240644032723	0.801068130067791	0.258375742496188
ZNF708	0.450506286784987	0.96537154337468	0.621602099051862	0.600672467841321	0.71331903064507	0.811634073936852	0.603103550857476	0.857610533881164	1.1232050237993	0.755722879198157	0.97061622231479	0.5320960534772	0.988429556402722	1.00462809397184	0.950781977329818	0.869344650977969	1.75895184932836	2.16462654752999	0.607478910068068	0.265520210574423
ZNF709	0.883392256011752	1.2385232204553	0.863279432843593	1.84985783815144	0.904133546521457	0.993962045002683	0.570247719997592	1.21161948468044	0.85949195696182	1.00484762310855	0.740406121114051	1.11821604440662	0.822463500070138	0.666351243485299	1.44818417764898	1.44081181099522	0.911863911299449	1.30320691491826	0.697020063251751	0.590404980603184
ZNF71	0.339513984215032	0.652084813498309	0.464832514885056	0.929962133392245	0.497572880015567	0.581698708680255	0.41150419899279	0.600672467841321	0.59108197915322	0.264241462556261	0.706416486503883	0.253599355508439	0.385208208043582	0.433680378475189	0.827981190575444	0.938924676370208	0.628562682595899	0.333107788933464	0.758951849328356	0.206349282292827
ZNF710	0.326334123754298	0.386898483033087	0.304518323509803	0.938924676370208	0.499351936628088	0.291664097317737	0.183493562953643	0.608359296507612	0.412962882256544	0.478469658721289	0.71602071576152	0.46344155742847	0.242224508988074	0.44189169836945	0.575608445589723	0.347753658996677	0.704872914747809	0.215382707367125	0.962573502059376	0.485585079419631
ZNF711	1.15857795559764	1.18355983204386	1.86870220340238	1.93292914395463	1.43985416015095	1.05046362662386	1.47521455067878	1.44842802632575	1.51385300319343	1.36201021921531	0.968591535748376	1.50390100786743	1.73235901765408	1.31488553095346	1.71602071576152	0.883392256011752	1.74933608053676	1.76447155309245	0.72445831159869	1.02677975314777
ZNF713	0.661942124580244	1.15676722190199	1.14158312227651	0.354970935278858	0.873543886568196	0.821023052706831	0.940436582098732	1.25523776293442	0.955460239607589	0.273435783837755	0.948461609484673	0.513994813637758	1.20781850385032	0.823908740944319	1.10913206118856	0.224171185535388	1.50390100786743	1.70092873997259	0.656985502849232	0.265440178420524
ZNF714	0.281664421091493	0.525929496784956	0.336016545391733	0.380593589113223	0.24504041227829	0.168962514359975	0.461929212956828	0.323489289717446	0.357832365595055	0.789413975094843	0.485053994691996	0.458545571252411	0.33856594960608	1.16462654752999	0.364013888199167	0.382580253262823	0.798329820353418	1.16634300310713	0.193616498175832	0.383209513670284
ZNF716	0.825068406471557	0.929962133392245	1.26656197290894	0.534617148551582	1.94309514866353	1.44842802632575	0.844056982028163	0.568797115443483	1.43985416015095	1.42308304403479	0.765229704839083	1.59108197915322	1.80493100353141	1.59108197915322	1.46610089920341	0.0724756591249713	0.141342515909192	0.569119053547109	0.505845405981557	0.0838093400194624
ZNF717	0.490259984429618	1.10596099919539	1.71602071576152	1.74933608053676	1.64225567481962	1.10991447328367	1.53461714855158	1.50390100786743	1.84618513565547	1.41499072009754	1.10596099919539	1.25523776293442	1.49417196614516	1.86870220340238	1.30224772583225	0.202386269846924	0.412513534589036	0.510041520575165	0.260902553882525	0.417822962311591
ZNF718	0.781989957015637	1.25523776293442	1.09044397075882	0.495937117321308	1.29005198348924	1.70027484602436	0.453457336521869	1.21289390696343	0.954285941059132	0.837734385701978	0.94692155651658	0.396855627379818	1.50390100786743	1.17424941865197	1.30847647783185	0.666351243485299	0.631527161559638	0.192126867996668	0.787812395596042	0.740645072691966
ZNF721	1.47521455067878	1.46559310086212	2.12685384867174	2.36091212891626	2.09205147838773	2.2518119729938	1.44842802632575	1.18835797854685	1.95078197732982	2.60397510339141	1.32523068598457	2.30294510772743	1.79102148272375	1.51584257563462	1.09881421986285	0.769040444251431	0.96537154337468	0.494171966145164	0.882397308309916	2.06818629604086
ZNF724	0.121018876606264	0.20266319922465	0.140441427373946	0.197842246813038	0.115771230367396	0.381219975493785	0.236197775925407	0.509620079996821	0.308918507877032	0.301029995663981	0.322393047279507	0.534914712442567	0.298345682674252	0.515273195701338	0.249337353865944	0.259084923518717	0.450874073241889	0.282246306789284	0.133771752620353	1.45779721756597
ZNF726	0.153724757587787	0.153291854543993	0.121420761937781	0.166980452923469	0.107015449289283	0.19825338078054	0.139661993429006	0.262012673666569	0.507938395487401	0.21745571598999	0.267525822718806	0.265520210574423	0.537751784645003	0.44891613481422	0.203842123093086	0.21745571598999	0.204745817419117	0.556580538217183	0.112607781028153	0.226432951073941
ZNF727	1.07888602616332	1.39978969359067	0.758453519403452	1.26648174856551	1.10105553313349	0.686554629573586	0.381219975493785	0.96617430604669	0.889410289700751	0.829738284605043	0.891434976267166	1.16634300310713	0.857610533881164	1.48731560378284	0.799423073245152	0.881404634776238	2.51272018355693	0.838631997765025	0.523023534240473	0.0920514783877277
ZNF728	0.176199846250122	0.0387688029553369	0.437826136635352	0.450506286784987	0.319573829141855	0.44891613481422	0.0721678671334182	0.0730918982945642	0.0910862599790289	0.139422448755584	0.707965564005264	0.145329668104665	0.422738046414185	0.0884162990189242	0.103914914576715	0.116452120731956	0.113283725883522	0.121823019508494	0.0642408962546882	0.131179293802483
ZNF729	0.279675282582558	0.104798525221107	0.420673796244745	0.093772736947641	0.198802165540851	0.253599355508439	0.0734517753643812	0.074378545209171	0.414426481377269	0.115034801799267	0.144965683324116	0.147215131319452	0.082179518006303	0.0903904895098311	0.105628546143762	0.117874080229968	0.11611154211152	0.122859110215179	0.260348556290623	0.133004186889352
ZNF730	0.198390511972681	0.185552621477512	0.309095445945033	0.222355722303515	0.449771646944906	0.301029995663981	0.194023649282437	0.183162369097965	0.475993554442627	0.29860473098608	0.367846516489367	0.356547323513813	0.204745817419117	0.213035740564267	0.284832642151542	0.298086788787656	0.280171713745665	0.326886895761766	0.29627884007298	0.300769497116591
ZNF732	1.00191511206344	0.70092873997259	0.529295570277212	0.618343517414213	1.0506587932295	0.674484336636852	0.321754848072958	0.334325219006107	0.690156995283929	1.33096219911484	0.588043762069599	0.818728228440538	0.755722879198157	0.852014679316195	0.743522793758323	0.303993284781454	1.03872132091496	0.334419008982047	0.181048688359827	0.351932870551065
ZNF735	0.257117828562727	0.0261796756473164	0.222863287495827	0.59328954139021	0.220403508742175	0.111539681964614	0.155647103689107	0.501827339363456	0.173795576500747	0.237546517636453	0.290645224165604	0.285921835018144	0.164246032480617	0.573488738635425	0.222863287495827	0.23522628308896	0.224171185535388	0.253210167847388	0.122168108507106	0.467245621007502
ZNF736	0.618343517414213	1.00462809397184	0.507518989871123	0.510604078272871	1.11475189221861	0.71331903064507	0.654234306885512	0.13608262304214	0.759950227887352	0.54882784248746	0.525055664534612	0.543330370576242	0.577246058698652	0.212114649059075	0.169475485902742	0.684869682816398	1.45013881152806	0.883392256011752	0.958212681028248	0.341225679155643
ZNF737	0.464073258604431	0.334325219006107	0.460422116654691	0.749336080536756	0.273028416317123	0.296794629304514	0.389446294682905	0.622875957653544	0.871277715661573	0.592099459857365	0.751291264399082	0.838631997765025	0.580705278246539	0.703773712738839	1.05938391766259	0.836838625022982	0.160145015398115	0.477686204843333	0.77780395369828	0.158327749926366
ZNF74	0.723078867934226	0.615109203469446	0.7667499904589	0.422853015172475	0.401428336517859	1.13978181533124	0.825940192274975	0.7667499904589	0.388489112873344	0.647046088289912	1.09205147838773	0.667561540084395	0.368454772165691	0.412962882256544	0.85949195696182	1.01574279829458	1.43344466911695	0.237246435066626	0.225775095131081	0.895854449445992
ZNF740	0.408267761048164	0.598427154323554	0.732359017654085	0.194023649282437	0.468393368067278	1.24230037491226	0.454692883534176	0.849550590539119	0.362210170637771	0.689519108537325	0.156144577376839	0.756713853916554	0.341225679155643	0.477686204843333	0.62745619924093	0.72584215073632	0.974284616098659	1.04701393480294	0.729088360589519	0.789413975094843
ZNF746	0.274006741075278	0.36997914888659	0.192735644723893	0.26082336808927	0.296966695266314	0.139781815331243	0.403842919083828	0.274660184090263	0.253054590384895	0.510885630621081	0.480828536178341	0.495665088197536	0.274088367704952	0.194227368064331	0.375305468727919	1.14302956651751	0.810790510417694	0.216882862509533	1.61493022366807	0.614572485194869
ZNF747	0.469800301796918	0.195724232870906	0.170117553556507	0.248643900274606	0.202178688635976	0.286929674144361	0.343614280941312	0.197499932235607	0.320662969479206	0.171018045992077	0.707743928643524	0.135607594849411	0.404173222926777	0.636388020107856	0.0954467370232272	0.622875957653544	1.28174749990225	0.398700689805662	0.329197715739056	0.15131834597605
ZNF749	0.444542782795351	0.288867927693158	0.36997914888659	0.16196991701468	0.334325219006107	0.295163393788596	0.583193128177056	0.461175011062096	0.228265574613231	0.251967105869856	0.781989957015637	0.236721788981021	0.234629519708351	0.100507803861868	0.305394801066431	0.13159069668504	0.660151216962363	0.696803942579511	0.453457336521869	0.247030134970916
ZNF750	0.185219854254195	0.379343520180379	0.424927674286188	0.268975620184312	0.345630909024714	0.232176501992483	0.237997030624885	0.490528647897451	0.352323686759129	0.369673845196053	0.513711239039434	0.442613117940493	0.329754146925876	0.255628772668139	0.352323686759129	0.44745345204434	0.351737594251955	0.765229704839083	0.188559056325842	0.41510365586255
ZNF75A	0.422278475490979	0.706416486503883	0.146849563552157	0.248336053739013	0.404173222926777	0.285921835018144	0.406713932979543	0.271159431660029	0.363512103646635	0.557677044254426	0.448184177648984	0.461929212956828	0.714442690992226	0.758204568704801	0.568475415812549	0.600845666041784	0.79317412396815	0.206488994207142	0.6763354643919	0.478469658721289
ZNF75D	1.21925076889645	0.663140179083191	0.444059562181489	0.49607319580649	0.641113795594131	0.438540828758084	0.827105302247824	0.567511744229494	0.833273944419948	0.376543951930066	0.40153779952585	1.24427755509654	0.650528200785614	0.392437756816412	0.223589411192658	0.585360853262991	0.606951533583222	0.730253626869233	1.59894427422816	0.692503962086787
ZNF76	0.398048595866478	0.675717544702307	0.366531544420413	0.142607189079099	0.295420550303701	0.512296136836274	0.9434762759209	0.143452355143252	0.0496838360753998	0.72445831159869	0.15131834597605	0.450996737974212	0.471983658810799	0.537602002101044	0.922632094715844	0.34736693191689	0.907279355315901	0.073657553374345	0.785156151952302	0.776244546342759
ZNF761	0.398700689805662	0.444542782795351	0.56431486205837	0.491335636947057	0.28282897316769	0.240407691354025	0.71331903064507	0.551912333307659	0.677573947594047	0.595850750790305	0.0705299838225105	0.0809742354126397	0.163739197141513	0.391473966422806	0.660151216962363	0.619788758288394	0.234108023569985	0.292429823902064	0.422853015172475	2.5070999888913
ZNF763	0.21645371772965	0.312917155395629	0.292770580672706	0.33658178774732	0.153291854543993	0.28525123927494	0.13353543402826	0.167108055240209	0.56431486205837	0.342466112442014	0.314616590198513	0.328549445787505	0.374173286714289	0.531357331608489	0.6613443344213	0.342561677297038	0.28282897316769	0.287855585785114	1.16857818293498	0.634324859544082
ZNF764	0.275560276602925	0.27351730321517	0.412176828681045	0.238448011435818	0.444059562181489	0.769295686387431	0.329754146925876	0.197431501686044	0.354970935278858	0.451242171426296	1.00191511206344	0.825940192274975	0.608535588160897	0.889410289700751	0.464832514885056	0.827689031478046	0.322940822607839	0.894149325614856	0.258612007520731	0.325230685984574
ZNF765	0.508918586576813	1.00121773016826	0.650528200785614	0.151810883008601	0.465212641370508	0.191046700844089	0.529295570277212	0.268169579711838	0.191181574907876	0.192329698769516	0.536704390037997	0.237546517636453	0.458795309316742	0.556737012541305	0.17986424812957	0.431446287950557	0.437231456983481	0.489991487059765	0.513853003193427	0.446359663768646
ZNF766	1.47275688361191	1.73235901765408	0.59773861754532	1.0577934577229	0.548520594875138	0.411728293157671	0.302945107727426	0.31140222491883	0.59773861754532	0.247951552180562	0.967784296702018	0.31140222491883	0.434979071654706	0.543330370576242	0.255237762934422	0.24841299491769	0.439615077027985	0.515842575634619	0.603277721496227	0.257117828562727
ZNF768	0.799149501908923	0.224171185535388	0.307858390633216	0.501965276312973	0.389765824665611	0.723078867934226	0.445753191833889	0.719194071606333	0.324588306285137	0.600672467841321	0.232102383981909	0.249723084846007	0.126737540561273	0.221776373233904	0.193820026016113	0.254144804826271	0.699404516110037	0.115091405837393	0.359021942641668	0.400007822415902
ZNF77	0.362710452321826	0.386158178123931	0.21084250808856	0.527682453683158	0.351347304868777	0.320118057887138	0.152180652704761	0.300509154727796	0.171791385532055	0.23381030668984	0.85949195696182	0.281249265260335	0.299123291623096	0.172178572317198	0.219250768896448	0.345919764693429	0.730253626869233	0.248874928464417	0.615109203469446	0.244125144327509
ZNF770	1.28408018256642	1.61582586119297	0.449771646944906	0.837734385701978	0.444059562181489	0.379447555270565	0.42969061456412	0.541060138109674	0.445995678988097	0.758453519403452	0.380906669373257	0.795066477645855	0.44745345204434	0.301290650557413	0.643591672961019	0.863913902615903	0.635261444944601	0.501000636419847	0.493224463393357	0.676129393459491
ZNF771	1.37355697466871	1.09544673702323	0.653255945395151	0.507938395487401	0.208379517307186	1.04167506835595	1.47366072261016	0.77780395369828	0.586867949565128	0.549904924128398	1.11260778102815	0.894149325614856	0.799423073245152	0.686132779630847	0.809948582240794	0.216024996587329	0.316772793958565	0.653255945395151	0.171018045992077	1.1378089689484
ZNF772	0.521145032471337	0.803547458296611	0.605198222837289	0.762959208620809	0.550830267834799	0.652084813498309	0.961379838050297	0.822463500070138	0.999565922520681	0.422163658707256	0.224171185535388	0.863279432843593	0.96617430604669	0.728855682050922	1.2385232204553	0.857610533881164	0.684029654543082	0.498940737782248	0.458795309316742	0.633017024022149
ZNF773	0.113622093241428	0.504872118757067	0.260032303240491	0.255159603214621	0.185552621477512	0.238974748288627	0.560667306169737	0.209926051573695	0.232398931949665	0.348043930466926	0.435215615496013	0.415781887882595	0.369673845196053	0.310779962736164	0.333294863880101	0.352323686759129	0.435570673002016	0.39040559077478	0.265040238727555	0.348043930466926
ZNF774	0.85949195696182	0.781989957015637	0.0631345410243774	0.653255945395151	0.681936665037238	0.549904924128398	1.11396072443356	0.906928693623937	0.56304266933055	0.229884705212898	0.476253533188435	0.445753191833889	0.501551596826	0.747875447494356	0.129069641651304	0.34524606674707	1.15292113793428	0.546375926408549	0.352910571283445	0.221559316428767
ZNF775	1.12889429901441	1.30838812578558	0.455064234118497	0.417822962311591	0.0557147793112472	0.470441326978837	0.578231598793076	0.455064234118497	0.127843727251707	0.319392571008212	0.162032981631345	0.305394801066431	0.1439360466669	0.406713932979543	0.54882784248746	0.584859647804127	0.198459093809682	0.62967199222049	0.920456992597094	1.06864384953207
ZNF776	0.405386490839902	1.34122567915564	0.551912333307659	0.272133550532511	0.514420523015321	0.356547323513813	0.96537154337468	0.399462705635531	0.261774551857495	0.900664722314042	0.635261444944601	0.526805090795062	0.62397081827182	0.581201709409646	0.483332440900957	0.559405738160169	0.402524210129623	0.390725827595412	0.241315150117559	0.433680378475189
ZNF777	0.393403690820715	0.3971806575673	0.247874692702102	0.409604052815987	0.14563322195913	0.236197775925407	0.30285787372454	0.212539525481585	0.215240105335995	0.313900228004084	0.393081474051709	0.377993326993195	0.216596718877437	0.308564847855938	0.302421966348887	0.318397001269132	0.295420550303701	0.351054817834328	0.245498770613083	0.510885630621081
ZNF778	0.225702061500723	0.789413975094843	0.218963061378868	0.32984695480782	0.388489112873344	0.294307303462297	0.26106096879652	0.239426746055606	0.261536560538048	0.407379178678018	0.519418213170831	0.486649201194043	0.555486793665957	0.460422116654691	0.388489112873344	0.901702463505302	0.471597562046383	0.823041019413092	0.35991626862688	0.801068130067791
ZNF780A	1.09816040794877	1.84618513565547	0.769040444251431	0.833569886156717	1.27229611631465	1.39913596369016	0.610833915635468	0.53985418250825	0.434270212168873	0.362710452321826	0.731656086048935	0.783570169123749	0.817300096663957	0.377268034835281	0.839831707041488	0.191181574907876	1.21795758337945	0.769295686387431	1.07566901529132	0.140921775253031
ZNF780B	0.654626269440912	1.69314625130699	0.480828536178341	0.520280764560429	0.655411257421286	0.613857891069182	0.941953769604718	0.811915626285062	0.68277265082358	0.852014679316195	0.809948582240794	0.721703791908726	0.951558196449595	1.03268608171292	0.875495775165718	0.209855634957099	0.943095148663527	0.776244546342759	0.388489112873344	0.607478910068068
ZNF781	1.00436480540245	0.735654492949908	1.16462654752999	0.846185135655471	1.26648174856551	1.14532966810466	0.758951849328356	0.726073219899474	0.988429556402722	1.34872198600186	1.15857795559764	1.84436036624022	1.13047493714277	0.855737226238009	0.506681391767899	0.316142794599654	0.686554629573586	0.791289980093599	0.410944468947656	0.317313521750232
ZNF782	0.885389015767827	1.58838029403677	1.03343591590269	1.09431203228815	1.33658178774732	0.996970529446382	0.93292914395463	0.988852639224203	0.677573947594047	1.01300446027562	0.755228238504705	0.801617869991706	0.949233688766958	0.772627557710364	1.0435434165901	0.412962882256544	1.59894427422816	1.06864384953207	1.09108625997903	1.04730440041308
ZNF783	0.561932549546506	0.366329593948556	0.166725360709437	0.392974121565214	0.50003813440381	0.479909671887157	0.551912333307659	0.2498774732166	0.273109859258178	0.551757587365561	0.217885852520929	0.221776373233904	0.385419133002514	0.929962133392245	0.404614019190858	0.519993057042849	0.530325227448202	0.397614409894895	0.738975166007603	0.585026652029182
ZNF784	0.171468993354899	0.139661993429006	0.466990977504515	0.267686672528757	0.310779962736164	0.143452355143252	0.288867927693158	0.236646891251785	0.416461180745648	0.318397001269132	0.39913596369016	0.383839687152417	0.218819279062738	0.226945306635737	0.307858390633216	0.331800515801338	0.584359020103846	0.35723879673468	0.262250926108443	0.556580538217183
ZNF785	0.412176828681045	0.411616231621272	0.418505457709101	0.371611069949688	0.449404792510672	0.39577394691553	0.43937612545007	0.541362150974351	0.345053773415656	1.39978969359067	0.442613117940493	0.566550206238404	0.53685386327365	0.865504144165326	0.479254528480518	0.357832365595055	1.08873582900163	0.555486793665957	0.17986424812957	0.351737594251955
ZNF786	0.191653964259605	0.239879214735432	0.178879676223176	0.268814292366	0.135370275454488	0.157016529877783	0.289459552066703	0.191924131908693	0.213461519502198	0.312292720375181	0.532243948755967	0.386158178123931	0.281747499902249	0.222355722303515	0.300248968310486	0.396098168268329	0.413412695328245	0.347463581406975	0.17979854051436	0.418164075942352
ZNF787	0.579219380451435	0.198390511972681	0.420673796244745	0.415781887882595	0.0756690152913216	0.491335636947057	0.191518943434049	0.386898483033087	0.20342566678957	0.293794458118029	0.362210170637771	0.351737594251955	0.202109516941651	0.20950372303289	0.280171713745665	0.294307303462297	0.400116927926312	0.322393047279507	0.348915910756989	0.962573502059376
ZNF788P	0.39040559077478	0.382999658879101	0.383209513670284	0.580705278246539	0.550830267834799	0.195724232870906	0.274660184090263	0.488383979430862	0.506123889147177	0.907279355315901	0.53955321611928	0.505288974794737	0.405496956179911	0.815024809301739	0.412962882256544	0.206000199015529	0.419303060287563	0.498393077581171	0.224680878170522	0.213461519502198
ZNF789	0.605023280445436	0.46801044858745	0.0307705201373569	0.193616498175832	0.276052023568357	0.3128278954052	0.447818661160664	0.58838029403677	0.0563076728939833	0.827689031478046	0.654234306885512	0.108741383095861	0.419987887470576	0.599980364934842	0.622875957653544	0.0467236633326956	0.707743928643524	0.370896349822864	0.384681343388521	0.100070117272136
ZNF79	0.11719095860756	0.685290307044826	0.222065951162221	0.259321574772545	0.151810883008601	0.22395292881822	0.192126867996668	0.201349354554731	0.374687549038326	0.507518989871123	0.477686204843333	0.493089274448482	0.253599355508439	0.192938760082761	0.373454340972871	0.423083044034793	0.354283060630396	0.216024996587329	0.313900228004084	0.312917155395629
ZNF790	0.410832609453952	0.351444844337329	0.333762904104196	0.549596913844634	0.374996398985137	0.758204568704801	0.561615892965286	0.579219380451435	0.35222594973117	0.348721986001856	0.435926021022853	0.416461180745648	0.57218942732401	0.243668232678942	0.698752911363789	0.352910571283445	0.330404218975687	0.391153177673588	0.177831920631982	0.548981547844543
ZNF791	1.26656197290894	1.02705699189443	0.714667772356116	0.573488738635425	0.628562682595899	0.360314338757319	0.958212681028248	0.852014679316195	0.50265561898242	0.194023649282437	0.237997030624885	0.239426746055606	0.485053994691996	0.557677044254426	0.181510177795787	0.789413975094843	0.567511744229494	0.424927674286188	1.01063918622375	0.202109516941651
ZNF792	0.200383795518501	0.619426996933113	0.447088549783491	0.675100502947687	0.512720183556931	0.606424796730412	0.811634073936852	0.355364496231847	0.616184634019569	0.531357331608489	0.634137784597445	0.606073993414163	0.622875957653544	0.278106983785043	0.390192230671298	0.579714115058082	0.503901007867429	0.960585880823863	1.5070999888913	0.61726273423867
ZNF793	0.668775218979268	1.09881421986285	0.918292729902651	0.931814138253838	1.33677036546713	0.580705278246539	1.0537442928006	0.782779344355481	1.09816040794877	1.49839307758117	1.1378089689484	1.55284196865778	1.27662643298102	1.07566901529132	1.0128702323401	0.276380164484537	1.26648174856551	0.541362150974351	0.432150549426893	0.119300710781298
ZNF799	0.438064236686219	0.339134521996131	0.331427730815442	0.108741383095861	0.35981680807866	0.334888262924949	0.630784142589857	0.315154638355588	0.425737170292973	0.135251664370341	0.93292914395463	0.316142794599654	0.408045444953265	0.459545386328588	0.609594843519919	0.18455508375565	0.208379517307186	0.141944281949636	1.51584257563462	0.152180652704761
ZNF8	1.7856861025756	0.557363474217768	0.124128809272634	0.135370275454488	0.384681343388521	0.0836513477245399	0.487449007095789	0.226725651662546	0.0799288757024759	0.230918212881781	0.813043664534588	0.446723953862901	0.585026652029182	0.46432619657425	0.129888844635599	0.278106983785043	0.287602868593285	0.3585258894959	0.35359627377693	0.0678307540792077
ZNF80	0.224899501120975	0.0560111249262281	0.267525822718806	0.270025714300444	0.270025714300444	0.164246032480617	0.239426746055606	0.319483190618745	0.305394801066431	0.563360368307339	1.00213327376086	0.623605557962734	0.250804957780328	0.257117828562727	0.354184881703358	0.373556974668705	0.353498249968388	0.420673796244745	0.894149325614856	0.373556974668705
ZNF800	0.846185135655471	1.5070999888913	1.62893213772826	0.927382523454763	1.19797924822802	0.929962133392245	0.816730156317195	1.09544673702323	0.853871964321762	0.520280764560429	0.899974269892137	0.121248479826998	0.576754126063192	0.686554629573586	0.797784224198869	0.887394998465425	0.440691989092988	0.973058372040971	1.45580788923497	1.13978181533124
ZNF804A	1.59894427422816	2.43344466911695	2.60397510339141	2.2518119729938	2.06818629604086	3.21161948468044	2.10596099919539	2.30856484785594	2.36653154442041	1.97142874730746	2.13247358880026	1.83150251647697	2.25743196563386	1.97142874730746	1.97142874730746	0.781202001888262	3.21161948468044	1.84985783815144	0.6613443344213	1.39978969359067
ZNF804B	2.44842802632575	2.36916548217195	3.14733705565543	2.67019547783593	3.14733705565543	2.67019547783593	3.14733705565543	3.14733705565543	3.14733705565543	2.84618513565547	2.84618513565547	2.84618513565547	3.14733705565543	2.84618513565547	2.84618513565547	0.341225679155643	0.833569886156717	0.914352711703143	0.691435586438761	1.82506840647156
ZNF805	0.407046428452134	1.02351246269481	0.709520186669327	0.383944805023414	0.94692155651658	0.740406121114051	0.487315603782836	0.488383979430862	0.93292914395463	0.338944915146621	0.311313275715876	0.325138859262188	0.615825861192967	0.857610533881164	0.34524606674707	0.968591535748376	0.871277715661573	0.635261444944601	1.13247358880026	0.470441326978837
ZNF808	1.06298389253519	1.39308147405171	1.36091212891626	1.24222450898807	0.909389292171593	1.02415477453243	1.22826557461323	1.20600019901553	1.17256610459922	0.799423073245152	1.07566901529132	1.23291837863668	1.18071935302752	1.16857818293498	0.99097425791309	0.570570735618212	0.555642874343972	0.948461609484673	0.661742769753744	0.605023280445436
ZNF81	1.27711938931306	1.44081181099522	1.4313290219901	1.30847647783185	1.5562677585984	0.840733668906506	0.712870379280889	0.62967199222049	0.996970529446382	1.04730440041308	0.798329820353418	0.85949195696182	0.848017604542526	0.720333055951544	0.571217488503045	0.62967199222049	1.19463509253355	0.805208242278075	1.39870068980566	0.630784142589857
ZNF813	0.204328494053978	0.47134035476501	0.17947015147648	0.274088367704952	0.0874060022478943	0.166980452923469	0.417822962311591	0.321754848072958	0.24603413413484	0.377993326993195	0.477686204843333	0.451610581867082	0.511872503752542	0.756713853916554	0.359717370303319	0.3767507096021	0.359021942641668	0.521433504406157	0.493359694433497	0.561615892965286
ZNF814	0.354774288464584	0.474436941729933	0.341511618690983	0.0322648682161199	0.399789693590672	0.611543547299733	0.460422116654691	0.322940822607839	0.453951133598266	0.848017604542526	0.044360346976748	0.0455645136715176	0.565271458220242	0.494171966145164	0.0287705527237588	0.698102282804792	0.0328265770444604	0.582196277360119	0.0204516252959049	0.0369208393581729
ZNF816	0.62967199222049	0.168194191325609	0.498940737782248	0.0747394904805647	0.469672210221914	0.338944915146621	0.643400564275029	0.321754848072958	0.0721678671334182	0.543330370576242	0.96617430604669	0.11719095860756	0.0629838925351858	0.683610248926805	0.0811836096396205	0.0910862599790289	0.0903904895098311	0.0994690175472441	0.494850021680094	0.105628546143762
ZNF821	1.33086915262667	0.908333042404315	0.949233688766958	0.904133546521457	1.04436034697675	0.579219380451435	0.685290307044826	1.57823159879308	1.18230244523698	0.923723744595782	1.44818417764898	1.29260016886675	1.05630767289398	0.267204301710671	0.993962045002683	1.30320691491826	0.484921324924077	0.489186989487504	0.382370702242158	0.452717692036697
ZNF823	0.772370350428991	0.96617430604669	0.908333042404315	0.786747947803603	0.570247719997592	0.685290307044826	0.432738307646126	0.838631997765025	0.286929674144361	0.21169018789295	0.260585897301305	0.259558355050234	0.71602071576152	0.302945107727426	0.604149623981219	0.628932137728264	0.744727494896694	0.549904924128398	0.476904161747432	0.452717692036697
ZNF827	1.17424941865197	1.59108197915322	1.14721513131945	1.44842802632575	1.29260016886675	1.26225092610844	1.24972308484601	1.2385232204553	1.41228903498109	1.73447466478093	1.30847647783185	0.600845666041784	1.14345235514325	1.12528631124222	1.65541125742129	1.0301183562535	1.6848696828164	1.80493100353141	1.11475189221861	1.1863523046531
ZNF829	0.0595831353183348	0.396747338018353	0.248105311956253	0.18309616062434	0.334419008982047	0.831502516476967	0.388807939131566	0.0843891373385327	0.756465898167938	0.200521601162019	0.173860382064085	0.526221165353275	0.47134035476501	0.70245833218184	0.164182645706527	0.113340102138797	0.181708109200004	0.476904161747432	0.215382707367125	0.154343940016456
ZNF83	1.56960240861303	1.18835797854685	0.870632404277014	0.857297754262384	0.646276062411051	1.09044397075882	1.05744631966579	0.414990720097539	0.819587367161676	1.32661042181169	0.893129455521346	1.19402364928244	0.795066477645855	0.91721462968355	1.26090255388252	0.868702203402377	1.23889946104186	1.074791078588	0.701802132890185	0.386158178123931
ZNF830	0.869344650977969	0.273109859258178	0.432033093176846	0.141342515909192	0.424235019463281	0.26129869956529	0.553618187777558	0.424927674286188	0.0836513477245399	0.235151642806589	0.697020063251751	0.139602094872687	0.408935392973501	0.0866630740673768	0.132002489655049	0.392759496168257	0.291239276309683	0.107182175690424	0.053891769563094	0.56431486205837
ZNF831	0.111202932543319	0.175028538876307	0.264241462556261	0.36713795989977	0.362710452321826	0.249260248764649	0.220619988508344	0.310602337178718	0.410273743745763	0.61852390972497	0.425505731714672	0.723078867934226	0.386263858738129	0.665948559653108	0.326334123754298	0.579219380451435	0.324038450357831	0.383209513670284	1.58838029403677	0.542269451754002
ZNF835	1.46610089920341	0.650528200785614	1.80799040734633	1.28174749990225	1.41499072009754	1.39308147405171	1.24695343837347	1.27810698378504	1.13454067733804	0.97061622231479	1.12685384867174	1.12615646677656	1.03574036980315	1.06103020277711	1.54530755076052	0.613857891069182	1.24222450898807	0.498119506244941	0.057099458859706	0.65816994307949
ZNF836	0.102427886174269	0.75300930075845	0.543178651978401	0.509620079996821	0.514988785421427	0.483332440900957	0.536704390037997	0.42354346759438	0.625068446021812	0.635449004646028	0.791021482723747	0.20690839982342	0.701802132890185	0.519993057042849	0.745935547085662	0.683610248926805	0.327809748811747	0.234853209891975	0.379343520180379	0.276955008356555
ZNF837	0.493089274448482	0.248797905411647	0.317403708539447	0.524183586968682	0.294307303462297	0.272540079142091	0.827981190575444	0.11679296664761	0.389126999619948	0.290475644123659	0.261774551857495	0.277119389313061	0.369063880935809	0.419873674588418	0.217312431765034	0.158577955597641	0.221776373233904	0.130650919240907	0.111259039317107	2.05988213325228
ZNF84	1.29005198348924	2.10596099919539	1.20732821085843	1.21161948468044	0.986320302708807	0.983802646487561	1.0977250795255	1.44818417764898	1.34833439607706	0.981299501333757	1.17024608107502	1.36653154442041	1.23395913961861	0.96617430604669	1.57823159879308	1.40549695617991	1.22308099715795	1.27711938931306	0.79997073344623	1.10913206118856
ZNF841	0.564155634015559	0.71602071576152	0.558461961297839	0.405276053590253	0.577574323628795	0.427825686386941	0.750801642608887	0.61726273423867	0.680269505669775	0.508778423760717	0.307858390633216	0.811915626285062	0.675100502947687	0.53985418250825	0.54515513999149	0.363512103646635	0.644548479873483	0.254144804826271	0.913640169325252	1.05630767289398
ZNF843	0.598599459218456	0.28642546222793	0.0753589525828371	0.471211808225104	0.50265561898242	0.586867949565128	0.381742655159599	0.393726146830012	0.117874080229968	0.192126867996668	0.167108055240209	0.482672117705626	0.464199709175102	0.69058277422186	0.147337055655431	0.129011186239425	0.151687696372716	0.694218848745018	0.345053773415656	0.146849563552157
ZNF844	0.80465394165158	1.35477428846458	0.118216044406615	0.582694416755474	0.310602337178718	0.09848719087006	0.289036881004724	0.489991487059765	0.159893905543242	0.209081804785422	0.257589119419507	0.257117828562727	0.487449007095789	0.339513984215032	0.196133365715016	0.438898616350944	0.19825338078054	0.50265561898242	0.107738393084465	0.218819279062738
ZNF845	1.04436034697675	1.04730440041308	0.642255674819624	0.152550737500827	0.58838029403677	0.533132379645891	0.803547458296611	0.509199047989145	0.753747687700678	0.194431182451444	0.238448011435818	0.239879214735432	0.160584807316106	0.558619115083489	0.808548985535104	0.467372998771109	0.391473966422806	0.586365002801444	0.734474664780926	0.756713853916554
ZNF846	0.248643900274606	0.695509472226512	0.700274846024363	1.36201021921531	0.402304814074488	0.237546517636453	0.559563233894226	0.474307475494989	0.34332695411515	0.538651566352017	0.547446936771075	1.11396072443356	0.609594843519919	0.303731003254467	0.394802732611622	0.354283060630396	0.508918586576813	0.589897923357139	0.212397853817662	0.347463581406975
ZNF85	0.301551461984671	0.232102383981909	0.464959186748839	0.0862920860195171	0.34008379993015	0.0296531237699066	0.397397479579744	0.284832642151542	0.0518805756194639	0.0623818206061765	0.161465729488131	0.14563322195913	0.0714505329983361	0.40749015209932	0.0829148093594327	0.0633354869999246	0.680269505669775	0.0791986181743458	0.0401480452003947	0.0734517753643812
ZNF850	0.114017188645027	0.395449967428739	0.174184555014796	0.257589119419507	0.133004186889352	0.238899461041858	0.380384994257194	0.4565528199183	0.234704070301943	0.351737594251955	0.440332721611942	0.420673796244745	0.46344155742847	0.687822643560221	0.336770365467132	0.356547323513813	0.501827339363456	0.46268472688799	0.696803942579511	0.552841968657781
ZNF852	0.785156151952302	0.346884006834433	0.499900808084277	0.157952711490362	0.365321247821318	0.525929496784956	0.644548479873483	0.506681391767899	0.155274372026774	0.203009609454314	0.968591535748376	0.2498774732166	0.141583122276512	0.811634073936852	0.189431470783587	0.203842123093086	0.79344395590097	0.213035740564267	0.649751981665837	0.452471423540218
ZNF853	1.54882784248746	0.65286521708998	1.13247358880026	0.803547458296611	0.832978204209744	1.44818417764898	0.993962045002683	0.999132278468773	0.877784121727173	0.823908740944319	1.17256610459922	0.92959267825988	0.918292729902651	1.22373478173189	1.30838812578558	0.663140179083191	0.694218848745018	1.08873582900163	0.0281213829737342	0.730253626869233
ZNF860	0.720333055951544	0.785156151952302	0.853871964321762	0.711974464611637	0.644548479873483	0.811915626285062	0.728855682050922	0.427709393848582	0.655411257421286	0.721703791908726	0.356547323513813	0.346305204684918	0.412289034981089	0.334982174587527	0.276626432981015	0.595679532778269	0.271483895240233	0.316142794599654	0.424927674286188	0.505288974794737
ZNF865	0.567190994966832	0.324588306285137	0.0874060022478943	0.118957891806594	0.0930726526910441	0.0690000580438479	0.264480941184829	0.248797905411647	0.120732043175387	0.149844077577908	0.18568579979254	0.188559056325842	0.103584023526877	0.115771230367396	0.136736636349519	0.152550737500827	0.606424796730412	0.156767221901991	0.433680378475189	0.164626547529991
ZNF875	0.460171441622102	0.751291264399082	0.114356128164236	0.156642621562044	0.536704390037997	0.303993284781454	0.43074316667139	0.397831448621003	0.151687696372716	0.581698708680255	0.231213953091986	0.248336053739013	0.580209413893637	0.452471423540218	0.595337299126278	0.271159431660029	0.666955970176513	0.324588306285137	0.563519304990505	0.190238334892875
ZNF878	0.375924268854317	0.308564847855938	0.137928280620006	0.37851213541937	0.287350298372789	0.352910571283445	0.506681391767899	0.567190994966832	0.496754228534887	0.93292914395463	0.413750361133958	0.495937117321308	0.227091805028728	0.173406946065952	0.329661358872558	0.537751784645003	0.394479476562531	0.194227368064331	0.222645686915791	0.907279355315901
ZNF879	0.317313521750232	0.683610248926805	0.111202932543319	0.31506491735911	0.548981547844543	0.508358206522414	0.440811810995225	0.309626693083941	0.280668713016273	0.193616498175832	0.237546517636453	0.238899461041858	0.136736636349519	0.777023550106609	0.18111458540599	0.451979305094469	0.753747687700678	0.490797477668897	0.316772793958565	0.705093089394808
ZNF880	0.779630367548605	0.33970383972927	0.499351936628088	0.782779344355481	0.18111458540599	0.337336590425962	0.922632094715844	0.255941834121165	0.095717342354372	0.684869682816398	0.13282724882135	0.751291264399082	0.718966632752272	0.354970935278858	0.900664722314042	1.09881421986285	0.842543231865774	0.80465394165158	0.274660184090263	0.111989087754971
ZNF883	1.1378089689484	1.1378089689484	1.01023881228122	1.30856484785594	1.17024608107502	1.0821795180063	1.5070999888913	1.34833439607706	1.51584257563462	1.46344155742847	1.30320691491826	1.73447466478093	1.32523068598457	1.4817493486915	1.39308147405171	1.13247358880026	0.852014679316195	1.56256655620203	0.71331903064507	0.846185135655471
ZNF888	0.161465729488131	0.155274372026774	0.138226703281307	0.192735644723893	0.214812579970638	0.206419132631844	0.166980452923469	0.277119389313061	0.305131672017544	0.253210167847388	0.3128278954052	0.529295570277212	0.306712842994344	1.00191511206344	0.242224508988074	0.252277537964492	0.24033215531037	0.275069085807602	0.460923901207223	0.483332440900957
ZNF891	0.387746093903563	0.945770090136603	0.20866029603486	0.154096161101217	0.200866306697937	0.360912128916263	0.531209737900389	0.255628772668139	0.281747499902249	0.196542884351586	0.24033215531037	0.242224508988074	0.419987887470576	0.34008379993015	0.183162369097965	0.197431501686044	0.414313721547503	0.41510365586255	0.221053272031383	0.922632094715844
ZNF90	0.297569463554475	0.244125144327509	0.16196991701468	0.267686672528757	0.145693958198919	0.143089939699214	0.199695422443801	0.346884006834433	0.494171966145164	0.527682453683158	0.499900808084277	0.514420523015321	0.3585258894959	0.896538377905295	0.416574499593493	0.248797905411647	0.365925974512532	0.607303046740334	0.509620079996821	1.10220801806078
ZNF91	1.36653154442041	1.95624487303132	1.51272018355693	1.22040350874218	1.98129950133376	1.06103020277711	2.00121773016826	1.86934465097797	1.47925452848052	1.68026950566978	1.58838029403677	2.21161948468044	1.88941028970075	1.59894427422816	1.72033305595154	1.76725793727926	2.24427755509654	1.03268608171292	0.801617869991706	1.04014804520039
ZNF92	0.576099081471583	0.799149501908923	0.44745345204434	0.227384950150829	0.431329021990103	0.276134035556496	0.199145508496439	0.525638023967369	0.328086987558413	0.457797217565972	0.870632404277014	0.765229704839083	0.302509112828943	0.216596718877437	0.72445831159869	0.42354346759438	0.622875957653544	0.372122305420029	0.499626285646626	0.999132278468773
ZNF93	0.299469343021408	0.398048595866478	0.599980364934842	0.171404543628298	0.547906750982269	0.298863933907474	0.391473966422806	0.278684119394101	0.470441326978837	0.223298816011589	0.274578449925741	0.27099729072781	0.155274372026774	0.566550206238404	0.20950372303289	0.222355722303515	0.21084250808856	0.23522628308896	0.292600168866751	0.46331532737907
ZNF98	0.673050005834001	0.739213331345024	1.29005198348924	1.57921938045143	1.91685585685695	1.8921119748172	0.880084589742009	1.60327772149623	1.6848696828164	1.44842802632575	1.48465610691162	1.30847647783185	2.14733705565543	1.50390100786743	1.8921119748172	0.457797217565972	0.28525123927494	0.801068130067791	0.254066841540557	0.247413821259591
ZNF99	0.277119389313061	0.544241796895863	0.80493100353141	0.906928693623937	1.7856861025756	0.745935547085662	0.466990977504515	1.06818629604086	1.44842802632575	1.24972308484601	0.767257937279263	1.27229611631465	1.42308304403479	1.17887967622318	1.84618513565547	0.333856572708442	0.311669181887734	0.512720183556931	0.171018045992077	0.330962199114844
ZSCAN1	0.563519304990505	0.818728228440538	0.90274269030658	1.23754651763645	0.73471037413917	1.56256655620203	1.22373478173189	1.04138834223512	0.852014679316195	0.644931793651149	1.4817493486915	0.865504144165326	0.785156151952302	0.898596649444669	1.28692967414436	0.568475415812549	0.553773598221837	0.945770090136603	0.295420550303701	0.301551461984671
ZSCAN10	0.414990720097539	0.3585258894959	0.375305468727919	0.61726273423867	0.494850021680094	0.353498249968388	0.270511230820439	0.72445831159869	0.326886895761766	0.612788199686269	0.338944915146621	0.350081281264581	0.317313521750232	0.548981547844543	0.274660184090263	0.310779962736164	0.271646217978772	0.644548479873483	0.436637590513392	0.425737170292973
ZSCAN12	0.479254528480518	0.755722879198157	0.309626693083941	0.0729377565069999	0.683610248926805	0.321754848072958	0.592609095529268	0.627272059114405	0.0721678671334182	0.63320361671327	0.456304367690755	0.122053048370812	0.482540173459768	0.21745571598999	0.567190994966832	0.628378072823979	1.43521561549601	0.783834097714007	0.955460239607589	0.779630367548605
ZSCAN16	0.603103550857476	0.401428336517859	0.31238187042823	0.249723084846007	0.343039817257151	0.392223396258307	0.400772137226204	0.472885888360195	0.524183586968682	0.14417809459397	0.805208242278075	0.357832365595055	0.166470418241356	0.734474664780926	0.769295686387431	0.430626090384954	0.404614019190858	0.474307475494989	1.21034879120659	0.396855627379818
ZSCAN18	1.76447155309245	1.02696455931307	1.23395913961861	1.08873582900163	0.663940722133651	1.02415477453243	1.33658178774732	1.22040350874218	0.668167955563751	0.796695083861517	0.541362150974351	1.04701393480294	0.968591535748376	0.73754891026957	0.775466937393914	0.707965564005264	0.268814292366	1.18482086986058	0.449404792510672	0.645891560852599
ZSCAN2	0.244811414391675	0.323214969580794	0.459420283495546	0.171920409443254	0.372224624770697	0.446359663768646	0.21488380497808	0.373556974668705	0.39913596369016	0.103198302335078	0.121076266032433	0.123955449753905	0.364214764466348	0.687399560738741	0.0877247895011876	0.607303046740334	0.318035541005317	1.00462809397184	0.451856362565154	0.85949195696182
ZSCAN20	0.497982785172853	0.724228099835069	0.123493495734119	0.530325227448202	0.530325227448202	0.404614019190858	0.598599459218456	0.122053048370812	0.34524606674707	0.386898483033087	0.585360853262991	0.39913596369016	0.446723953862901	0.673050005834001	0.669992299127241	0.548520594875138	0.635449004646028	1.53461714855158	0.523893283159809	1.11611154211152
ZSCAN21	0.28844583174983	0.505288974794737	0.441531437476205	0.263523817972303	0.324038450357831	0.273109859258178	0.230548820597962	0.255472326527433	0.667561540084395	0.359717370303319	0.452471423540218	0.430041181903406	0.243668232678942	0.2498774732166	0.342657263185374	1.10596099919539	0.616184634019569	0.403292970318554	0.583193128177056	0.829444941478791
ZSCAN22	0.414200990986999	0.566390156676282	0.145208305946014	0.0829148093594327	0.249723084846007	0.265200170411153	0.384681343388521	0.260902553882525	0.0822844834405066	0.29860473098608	0.307241181845276	0.284080182566421	0.413750361133958	0.33658178774732	0.174249418651972	0.594653639824291	1.09816040794877	0.612076533026563	0.290051983489239	0.299815670377802
ZSCAN23	1.0301183562535	1.44818417764898	1.6848696828164	2.19314197048118	1.76725793727926	1.15174928532296	1.14302956651751	1.62893213772826	1.86870220340238	0.894489815230026	0.813608784304507	2.30856484785594	1.58838029403677	1.64225567481962	1.48731560378284	1.13608262304214	1.66756154008439	0.811915626285062	0.7667499904589	1.16857818293498
ZSCAN25	0.555642874343972	0.900664722314042	0.635449004646028	0.873543886568196	0.647238808276169	0.401209493236885	0.566550206238404	1.08544530148237	0.836838625022982	0.387746093903563	1.04464904263234	0.842543231865774	0.774690718274137	0.879755204453635	0.983384452442823	0.857610533881164	0.368454772165691	0.911509529817604	0.198802165540851	0.569602408613033
ZSCAN26	0.516698047641833	0.993962045002683	0.560351570436526	0.680269505669775	0.633017024022149	0.42354346759438	0.525638023967369	1.05938391766259	0.621783850250122	0.894149325614856	0.644548479873483	1.33086915262667	0.91721462968355	0.546987608878545	1.01574279829458	1.33658178774732	0.393081474051709	0.480959961351655	0.557520230935551	0.513569521145566
ZSCAN29	0.581201709409646	0.935167780261426	0.187822225841246	0.159517512786558	0.533577277566208	0.282246306789284	0.571217488503045	0.935167780261426	0.156767221901991	0.205163542185439	0.252743602557856	0.252743602557856	0.188827304933446	0.155274372026774	0.191924131908693	0.408156588775216	2.25743196563386	0.441531437476205	0.700274846024363	1.54882784248746
ZSCAN30	0.417141537775501	0.778585762157661	0.703773712738839	0.277119389313061	0.808548985535104	0.616184634019569	0.787812395596042	0.589391457431632	0.633017024022149	1.14532966810466	0.663940722133651	0.838631997765025	0.79997073344623	0.611721136540361	0.71602071576152	0.380593589113223	0.515842575634619	0.717604495257474	0.253599355508439	0.567511744229494
ZSCAN31	0.39913596369016	0.560667306169737	0.263762901095271	0.693146251306991	0.419987887470576	0.435689090039397	0.331987028358168	0.286929674144361	0.529295570277212	0.450138811528057	0.665144310382708	0.331520897067414	0.636388020107856	0.59108197915322	0.265520210574423	0.379759810154169	0.460171441622102	0.302421966348887	0.464073258604431	0.53955321611928
ZSCAN32	0.273109859258178	0.0534003749848673	0.29964247217734	0.0818123386410744	0.414426481377269	0.234405944680555	0.0639388833900115	0.211619484680437	0.388170520501626	0.0981059680261793	0.638839004804974	0.128660618900139	0.380593589113223	0.0782615163154013	0.487315603782836	0.563360368307339	0.620513186282726	0.663140179083191	0.931814138253838	0.11611154211152
ZSCAN4	0.46432619657425	0.117874080229968	0.174638804047367	0.258612007520731	0.199695422443801	0.15602015552184	0.273435783837755	0.301029995663981	0.314885530953461	0.352910571283445	0.443335737877432	0.422853015172475	0.545307550760523	0.622329560665677	0.42724453484578	0.838631997765025	0.334419008982047	0.5655907924125	0.180324480005707	0.352323686759129
ZSCAN5A	0.575608445589723	0.810790510417694	0.870954940112042	0.408601448718751	0.711303739409744	0.211336786879143	0.392974121565214	0.383209513670284	0.772627557710364	0.516983579855868	0.594653639824291	0.561932549546506	0.81901441921327	1.07180905196124	0.582694416755474	0.598427154323554	0.546375926408549	0.630227711403037	1.14302956651751	0.597222930389653
ZSCAN5B	0.169860612574657	0.0222306819084256	0.146849563552157	0.32910504647979	0.198390511972681	0.126853848671744	0.181510177795787	0.235300936201632	0.21645371772965	0.277612905822876	0.343901797987168	0.53955321611928	0.191924131908693	0.200866306697937	0.266481748565512	0.276626432981015	0.259558355050234	0.303993284781454	0.141583122276512	0.283829652140146
ZSCAN5C	0.535659515372333	0.252510507741327	0.186485728458117	0.383839687152417	0.610833915635468	0.7972393126068	0.256647048590444	0.552841968657781	0.569924944448061	0.892111974817201	0.833569886156717	0.581698708680255	0.683400697906139	0.707965564005264	0.71602071576152	0.3971806575673	0.3767507096021	0.452471423540218	0.360613130982316	1.05988213325228
ZSCAN9	1.05680236993107	0.963770455913705	0.746177561291927	1.04436034697675	0.668775218979268	0.675100502947687	0.41510365586255	0.480828536178341	1.13608262304214	0.810229043653126	0.842543231865774	0.889410289700751	0.710634048479968	0.647238808276169	0.919373513078194	1.16241156176449	1.14158312227651	0.822463500070138	0.468904453129972	0.0595831353183348
ZUP1	0.758453519403452	0.728855682050922	0.317854923626168	0.517984423549288	0.332080314682639	0.314616590198513	0.609594843519919	0.483332440900957	0.537602002101044	0.414990720097539	0.387746093903563	0.373556974668705	0.213461519502198	0.607303046740334	0.298086788787656	0.638839004804974	0.71602071576152	0.345053773415656	0.881735273910521	0.520280764560429
ZXDA	0.846185135655471	0.646276062411051	0.85949195696182	0.264720551939543	0.803547458296611	0.630227711403037	0.962573502059376	1.14302956651751	0.81559251458768	0.730720610228101	0.566390156676282	0.529295570277212	0.703334809738469	0.916855856856948	0.561932549546506	0.84043280676638	0.518987579043427	0.603277721496227	1.16241156176449	0.499900808084277
ZXDB	0.61726273423867	0.602059991327962	0.506820879317485	0.154343940016456	0.6763354643919	0.506681391767899	0.622875957653544	0.496481687275925	0.376543951930066	0.136320332124102	0.170567566382401	0.670805584911549	0.532243948755967	0.769295686387431	0.139183036135462	1.18230244523698	0.479909671887157	1.13247358880026	0.531357331608489	0.813043664534588
ZXDC	0.861697301833719	0.894489815230026	0.763462738511306	0.414313721547503	0.485850865524563	0.431446287950557	0.376027487983004	0.761953896871205	0.578725208789654	0.519418213170831	0.183891329260096	0.206838470754449	0.46344155742847	0.403952992454561	0.276380164484537	0.717604495257474	0.701802132890185	0.625068446021812	1.11125903931711	0.22047565667521
ZZZ3	0.85294232897164	1.21289390696343	0.515557792357593	0.621420423884225	1.21745571598999	1.11103465569966	0.789949150124863	0.669992299127241	0.839231438138872	0.819587367161676	0.215882183537077	0.829444941478791	0.967784296702018	0.81559251458768	1.03049090140343	0.973058372040971	1.27810698378504	1.49839307758117	0.923723744595782	1.19743150168604

### Sheet: Down
TF	Ex-NRGN	SZTR	Ex-L2/3	Ex-L4	Ex-L4/5	Ex-L5	Ex-L5/6	Ex-L5/6-CC (a)	Ex-L5/6-CC (b)	In-Rosehip	In-VIP	In-Reelin	In-PV (Basket)	In-PV (Chandelier)	In-SST	Ast	OPC	Oli	Mic	Endo
ADNP	0.722390785695909	0.763462738511306	1.31957382914185	0.993962045002683	1.2478746927021	1.29662263148765	2.17024608107503	1.99567862621736	1.01037222925485	1.3936186348894	1.3936186348894	1.24230037491226	0.839831707041488	1.91044811711355	1.23395913961861	1.06298389253519	0.695509472226512	0.396855627379818	0.706416486503883	1.19402364928244
ADNP2	1.27229611631465	0.52841494581481	0.46167766676856	0.584859647804127	0.385419133002514	0.333107788933464	0.857610533881164	0.348721986001856	0.61852390972497	0.630784142589857	0.974284616098659	1.30224772583225	0.470698002212019	0.444059562181489	0.433916215832004	0.642255674819624	0.54515513999149	0.426316306906202	0.296107046367455	0.329197715739056
AEBP1	0.425621435586918	1.05330216275426	0.923723744595782	1.24313577593945	0.577574323628795	0.71602071576152	0.752763450493236	0.953895212753961	0.749336080536756	0.79344395590097	0.419303060287563	1.18230244523698	0.585360853262991	0.243668232678942	0.583858968831671	0.352910571283445	0.639028116274064	1.30320691491826	0.893469146177619	1.2478746927021
AEBP2	1.04701393480294	0.681936665037238	0.754240644032723	1.25523776293442	0.723078867934226	0.831207979685818	0.951558196449595	0.577574323628795	0.679023322657176	0.661942124580244	0.844056982028163	1.12615646677656	0.801068130067791	1.15174928532296	1.11798803837334	0.388170520501626	0.609418121449565	1.06930561233546	1.08666307406738	0.920456992597094
AHCTF1	0.434270212168873	0.904481957676849	0.0855510593014457	0.201902067937514	0.141944281949636	0.323855319643794	0.305394801066431	0.337147766735204	0.363512103646635	0.189767482004916	0.278189384787453	0.689519108537325	0.27580608048567	0.695509472226512	0.450138811528057	0.747875447494356	0.62397081827182	0.309183942019085	0.117589315626032	0.620513186282726
AHDC1	1.37283904762522	1.7856861025756	1.91685585685695	1.91044811711355	1.51385300319343	1.36041391332657	1.54882784248746	2.30224772583225	2.44842802632575	2.06550154875643	0.514846650096348	1.29260016886675	1.58838029403677	0.356152689700286	1.12528631124222	0.861381566100508	2.03555179208334	2.44842802632575	1.01023881228122	0.501965276312973
AHR	0.954285941059132	0.408267761048164	0.653255945395151	0.602059991327962	0.603451962012868	0.558933593360737	0.723538195826756	0.449404792510672	0.43937612545007	0.575118363368933	0.752763450493236	0.372429335819457	0.737786294523583	0.783570169123749	0.800793520838342	0.935916564036404	0.756713853916554	1.51855737149769	0.768275616671483	1.55284196865778
AHRR	0.188156993823523	0.376647318462008	0.350081281264581	0.260348556290623	0.475214550678778	0.039006291057664	0.357931372658496	0.65777477063921	0.733063088840827	0.344765492965706	0.172178572317198	0.12280148472821	0.149844077577908	0.301029995663981	0.070223567195098	0.410944468947656	0.374687549038326	0.400553624274724	1.07175781684269	0.557520230935551
AIRE	1.28692967414436	0.751291264399082	0.549904924128398	0.625068446021812	0.755722879198157	0.630784142589857	0.482672117705626	0.755722879198157	0.570570735618212	0.559563233894226	1.26153656053805	0.699404516110037	0.50265561898242	0.65091683122041	0.721703791908726	0.677160727313679	0.533577277566208	0.781989957015637	0.958212681028248	0.425737170292973
AKAP8	1.38647529714635	1.06818629604086	0.576590272266907	0.763462738511306	0.861697301833719	0.650528200785614	1.39870068980566	0.622875957653544	0.852014679316195	0.619788758288394	0.537602002101044	0.41510365586255	0.94692155651658	0.909389292171593	0.77780395369828	1.84436036624022	0.827689031478046	0.823908740944319	0.827689031478046	0.251269443901506
AKAP8L	0.651889931519762	1.32780974881175	0.967784296702018	0.730253626869233	0.960585880823863	1.05680236993107	1.84436036624022	0.95311480916229	1.05680236993107	1.12685384867174	0.670195477835931	1.38647529714635	2.12685384867174	1.0073581301216	0.883724412419456	0.396098168268329	0.975925012692574	0.510885630621081	0.647046088289912	0.442613117940493
AKNA	0.3128278954052	0.195996945270387	0.0813930848550181	0.159705668388564	0.467372998771109	0.302073555193495	0.00682839496923507	0.446723953862901	0.203078924669831	0.310424784240062	0.484126156288321	0.156144577376839	0.268814292366	0.235674394374016	0.340464092845784	0.134481480925226	0.237546517636453	0.620513186282726	1.70027484602436	0.315513707811266
ALX1	0.558461961297839	0.425737170292973	0.189431470783587	0.340273904762208	0.228780098050466	0.13876438136596	0.420673796244745	0.231954185897583	0.294307303462297	0.216596718877437	0.621057301386563	0.534914712442567	0.208379517307186	0.378719832449585	0.3257820544233	0.646083769079637	0.557363474217768	0.780415473785745	0.422278475490979	0.904830648568245
ALX3	1.40671393297954	0.890084136976207	0.907279355315901	0.678401569534656	0.546070407942271	0.682354456778841	0.948461609484673	1.44261311794049	0.751291264399082	0.955460239607589	1.1232050237993	0.503623945987599	1.10220801806078	1.11260778102815	0.950781977329818	1.35477428846458	0.974284616098659	0.224462365219043	0.599634726650061	0.556737012541305
ALX4	0.499900808084277	0.549596913844634	0.513569521145566	0.706416486503883	0.600845666041784	0.735654492949908	0.887394998465425	0.893469146177619	0.416461180745648	1.05330216275426	0.413412695328245	1.25258819211358	0.921543181946707	0.347753658996677	0.473660722610156	0.816730156317195	1.04138834223512	0.186352304653103	0.69058277422186	1.0977250795255
ANHX	0.276134035556496	0.135251664370341	0.0648959788485504	0.0944199717647575	0.119987161633228	0.175809059347417	0.120674699215193	0.0555666822997854	0.0372992682956589	0.0565054840938974	0.245575210722741	0.226432951073941	0.0768596439747993	0.038483988551051	0.10446696051593	0.455807889234967	0.487315603782836	0.683610248926805	0.25617677839625	0.371508895032877
ANKZF1	0.533874129581801	1.24695343837347	0.769806621130954	0.607478910068068	0.690156995283929	0.791021482723747	1.0073581301216	0.7667499904589	0.703554205793604	0.699404516110037	0.781989957015637	0.509900994936695	1.02979264119315	0.86359655186601	0.898596649444669	0.589391457431632	0.0889489796718735	1.0977250795255	1.03555179208334	0.731656086048935
AR	1.13566694496661	1.36977558924757	1.03876880295534	1.17347169365935	0.984221243610959	0.959397659885927	1.51584257563462	1.43663759051339	1.01072820835831	1.2605858973013	1.13566694496661	1.51584257563462	1.13566694496661	1.31175820402229	1.13566694496661	1.51584257563462	1.36977558924757	1.69464863055338	1.99567862621736	2.21481257997064
ARGFX	0.415781887882595	0.437231456983481	0.608359296507612	0.62616885492617	0.465212641370508	1.18835797854685	1.57921938045143	0.846185135655471	0.791289980093599	1.10204318999305	0.892111974817201	0.372122305420029	0.825068406471557	0.636764195516306	0.951558196449595	0.632830511465319	0.129069641651304	0.996539467890494	0.469800301796918	0.765229704839083
ARHGAP35	1.00484762310855	0.338944915146621	0.750801642608887	0.842543231865774	0.305833704066802	0.605198222837289	0.442252258358532	0.899974269892137	1.26225092610844	1.06864384953207	1.22826557461323	0.519705539996993	0.923723744595782	0.813608784304507	0.861381566100508	0.831502516476967	1.06243196139962	0.202178688635976	1.1863523046531	0.110922507349936
ARID2	0.180521871637877	0.586197483230649	0.692503962086787	0.72584215073632	0.59773861754532	0.62967199222049	0.93292914395463	0.583858968831671	1.03343591590269	0.642255674819624	1.15094930943049	0.855114581712858	0.754734160542539	1.33441900898205	1.24230037491226	0.634137784597445	1.09253489323414	0.325874017257292	0.471597562046383	1.08666307406738
ARID3A	0.729554091982037	0.321299565001696	0.567190994966832	0.448428026325746	0.889410289700751	0.442252258358532	0.645891560852599	0.75300930075845	0.663140179083191	1.37913552473488	0.722390785695909	0.35222594973117	1.06550154875643	1.40549695617991	0.803547458296611	0.427709393848582	0.863279432843593	0.592269271973665	1.06930561233546	0.431329021990103
ARID3B	0.19586056766465	0.276134035556496	0.561299467099264	0.17063189201118	0.177439663057308	0.313453100936994	0.79997073344623	0.458046525541764	0.317854923626168	0.731656086048935	0.204328494053978	0.252588192113577	0.366531544420413	0.173795576500747	0.216596718877437	0.6763354643919	0.21645371772965	0.353694319715241	0.612788199686269	0.57413985492216
ARID3C	0.253210167847388	0.0664620980282953	0.168578182934978	0.0479344098149497	0.112607781028153	0.0991414952980084	0.168962514359975	0.0917295005042761	0.0331077041328636	0.089749227699852	0.227384950150829	0.133417322936451	0.0531058048976732	0.0651986582534633	0.121823019508494	0.413750361133958	0.362210170637771	0.859806321421369	0.239426746055606	0.281249265260335
ARID5A	0.24504041227829	0.127902025725773	0.166215625343521	0.23522628308896	0.281249265260335	0.2518119729938	0.103253384392594	0.3257820544233	0.201280314814994	0.0518805756194639	0.555642874343972	0.219682687859849	0.322393047279507	0.250804957780328	0.653255945395151	0.190642329788894	0.346305204684918	0.566550206238404	1.31957382914185	0.354283060630396
ARID5B	0.471597562046383	0.331427730815442	0.630784142589857	0.831502516476967	1.23395913961861	0.50017550416042	0.838631997765025	0.3971806575673	0.461929212956828	0.173406946065952	1.08666307406738	0.637894680706227	0.504039605118295	0.810229043653126	0.646083769079637	0.530472520812986	0.479909671887157	0.846185135655471	0.813043664534588	1.59894427422816
ARNT	1.17256610459922	1.1008911418066	0.996539467890494	1.10204318999305	0.904481957676849	0.98296666070122	0.831207979685818	0.975514332300833	1.26648174856551	0.723078867934226	0.787546038959724	0.948847477552619	0.823908740944319	0.913640169325252	1.33441900898205	1.52476477739587	1.13035765534841	0.80799040734633	1.55284196865778	0.855737226238009
ARNT2	2.91044811711355	2.25743196563386	2.17024608107503	1.70641648650388	2.51272018355693	2.73447466478093	0.925915310971756	2.60959484351992	2.43344466911695	2.0977250795255	2.00753485219196	2.21161948468044	2.25743196563386	1.01574279829458	1.37913552473488	1.36653154442041	2.20600019901553	2.03555179208334	1.6848696828164	1.45580788923497
ARNTL	0.749336080536756	0.85078088734462	1.09253489323414	0.870632404277014	0.676129393459491	1.19402364928244	1.29662263148765	1.3936186348894	1.87063240427701	1.11103465569966	0.846185135655471	1.32661042181169	1.24230037491226	1.11103465569966	0.928854709548917	0.335076106561918	0.270025714300444	1.0301183562535	1.66756154008439	0.47134035476501
ARNTL2	0.218675544333012	0.393403690820715	0.271646217978772	0.175809059347417	0.265200170411153	0.222645686915791	0.268653024454045	0.115771230367396	0.152119002554625	0.0617305165370886	0.219538667138282	0.100070117272136	0.180785200117616	0.149108815864076	0.195996945270387	0.429223631205252	0.424927674286188	0.396098168268329	0.289459552066703	1.00213327376086
ARX	2.24427755509654	0.999565922520681	0.90622821850127	1.21602499658733	0.919373513078194	1.14721513131945	0.61726273423867	0.846185135655471	0.528561592610701	0.773142429711276	1.20307892466983	1.11475189221861	0.946153573147747	1.06550154875643	1.41228903498109	0.995248844408999	0.6607473659673	1.15292113793428	0.81901441921327	0.56431486205837
ASCL1	2.03343591590269	2.17172688794793	1.06930561233546	0.796151536253765	0.881735273910521	1.4313290219901	1.08873582900163	1.64975198166584	1.04167506835595	0.875495775165718	1.5070999888913	0.821023052706831	1.24222450898807	1.15676722190199	0.827689031478046	1.91685585685695	0.973058372040971	1.56960240861303	1.67448433663685	0.906928693623937
ASCL2	0.256411849840096	0.026964559313067	0.126156466776564	0.180324480005707	0.0639892042847904	0.27099729072781	0.186085579951397	0.256960845195067	0.145693958198919	0.21169018789295	0.135370275454488	0.154467882506425	0.0991414952980084	0.0721678671334182	0.0490999106336128	0.236721788981021	0.352910571283445	0.481617684454656	0.85949195696182	0.359220522655143
ASCL3	0.291494119044763	0.561299467099264	0.309449538489641	0.570570735618212	0.367846516489367	0.420673796244745	0.3128278954052	0.184687956475641	0.20342566678957	0.221559316428767	0.559563233894226	0.415781887882595	0.190642329788894	0.170567566382401	0.941194513324093	0.282246306789284	0.867420152340263	0.610479534153623	0.34008379993015	0.38111551500455
ASCL4	1.16507090353942	0.27580608048567	1.01063918622375	0.919373513078194	0.940436582098732	0.39913596369016	0.71602071576152	0.80493100353141	0.558461961297839	0.745935547085662	1.16058480731611	0.817015032996418	0.977159389123472	0.505845405981557	0.614572485194869	0.579219380451435	0.929962133392245	1.91685585685695	0.146423456380358	0.444542782795351
ASCL5	1.09436599867305	0.387110230712515	0.311135431945208	0.388489112873344	0.193209728415933	0.253677234910047	0.104632711226638	0.441531437476205	0.203842123093086	0.0903904895098311	0.330404218975687	0.224680878170522	0.231509894828755	0.512296136836274	0.270673190353139	0.283829652140146	0.370998380713008	0.621602099051862	0.342657263185374	0.16742722515382
ASH1L	0.919373513078194	1.3212995650017	1.01574279829458	1.33658178774732	1.05026854768429	0.586867949565128	0.882397308309916	0.94692155651658	0.841939206063395	0.456304367690755	0.667359589612537	1.17024608107502	0.971022294791222	2.36653154442041	1.0781055290709	0.85078088734462	0.915066425063284	0.803547458296611	1.12176553132496	1.24313577593945
ATF1	1.18230244523698	0.863279432843593	0.384892012556806	0.219898808532088	0.127785436602414	0.345919764693429	0.194023649282437	0.956244873031321	0.908333042404315	0.584359020103846	0.599980364934842	0.291664097317737	0.899974269892137	0.408045444953265	0.434270212168873	0.743282254022513	0.839231438138872	0.825940192274975	0.355561410532161	0.634137784597445
ATF2	1.32513885926219	0.738975166007603	0.366531544420413	0.71602071576152	0.538501473216981	1.04730440041308	0.556580538217183	0.281747499902249	0.566390156676282	0.548520594875138	0.542269451754002	0.72445831159869	0.404614019190858	1.07919861817435	0.515985037332437	0.855114581712858	0.313363730737707	0.489991487059765	0.46167766676856	0.927382523454763
ATF3	0.418619311290013	0.841336019186011	0.393726146830012	0.220619988508344	0.652084813498309	1.07186029312488	0.389978975335855	0.339513984215032	0.403952992454561	0.532984181561564	0.388489112873344	0.540456741719587	1.16877030613294	0.390619055749293	0.351932870551065	0.329197715739056	0.418619311290013	0.569924944448061	0.986320302708807	0.761953896871205
ATF4	0.859806321421369	1.04138834223512	1.56960240861303	0.819587367161676	0.967784296702018	0.954285941059132	0.730253626869233	1.77365791283637	1.19402364928244	0.782516055786094	1.29662263148765	0.802995271976954	1.56960240861303	0.809948582240794	1.17172688794793	0.642446280256918	0.96537154337468	0.521433504406157	0.881735273910521	0.595337299126278
ATF5	0.223298816011589	0.0586376642882388	0.104798525221107	0.0874591172093625	0.0950681726043474	0.0588862729628984	0.0568023699310737	0.0292348402192323	0.0530076592516277	0.0493917752157692	0.201280314814994	0.0670698571692105	0.0541868734126615	0.0611301784870133	0.0645431192883901	0.176656209179351	0.318397001269132	0.829444941478791	0.345919764693429	0.258612007520731
ATF6	1.19314197048118	0.29183414214446	0.586365002801444	0.932557157223619	1.03848398855105	0.563360368307339	1.45580788923497	0.777023550106609	0.686554629573586	0.765989182412821	1.25743196563386	0.919373513078194	0.887394998465425	1.54882784248746	0.709520186669327	0.714667772356116	0.464959186748839	0.564474148501345	0.892111974817201	0.444059562181489
ATF6B	0.672028376376989	0.730253626869233	0.525638023967369	0.495937117321308	0.508358206522414	0.57413985492216	0.595337299126278	0.583193128177056	0.491470281028713	0.643782865780265	0.62397081827182	0.530177984021837	0.484921324924077	0.264480941184829	0.224171185535388	0.320118057887138	0.512720183556931	0.14605855411951	0.62967199222049	0.751291264399082
ATF7	0.939679971311715	0.730720610228101	0.846185135655471	1.16507090353942	0.85949195696182	0.765229704839083	1.38394480502341	0.985899678480379	1.74933608053676	1.09431203228815	0.948847477552619	0.937418015771837	0.896880746454286	1.22040350874218	1.67019547783593	0.62745619924093	0.941953769604718	0.836838625022982	1.15614457737684	1.38563016045171
ATMIN	1.34122567915564	0.39577394691553	0.39383368539238	0.397831448621003	0.376027487983004	0.59108197915322	0.709075440617246	0.610833915635468	0.723078867934226	0.40483458520977	1.76725793727926	0.653255945395151	0.41016205685254	1.12889429901441	0.554084586048877	0.489053051327027	0.963770455913705	0.861381566100508	0.608359296507612	0.806875401645538
ATOH1	1.5562677585984	0.407046428452134	0.293026323823822	0.521433504406157	0.602059991327962	0.397614409894895	0.280502983389418	0.566230166075134	0.245498770613083	0.894489815230026	0.630227711403037	0.651889931519762	0.21289390696343	0.380906669373257	0.290475644123659	1.09044397075882	0.883392256011752	0.709297756712146	0.304255724802677	0.827981190575444
ATOH7	1.61493022366807	1.84618513565547	1.86359655186601	1.86359655186601	1.39978969359067	1.86359655186601	1.02131743484306	2.36091212891626	2.2518119729938	2.2518119729938	1.04464904263234	0.727462222624763	1.92738252345476	0.761953896871205	1.34265726318537	0.873543886568196	0.754240644032723	0.44745345204434	0.749579997691106	1.21161948468044
ATOH8	0.293282217663241	0.620513186282726	0.761452112318672	1.01854383347787	0.523023534240473	0.312292720375181	0.801068130067791	0.825940192274975	0.879097182385473	0.660151216962363	1.05988213325228	0.79344395590097	0.430626090384954	0.672028376376989	0.877129077135564	1.34246611244201	1.12528631124222	1.44081181099522	0.758951849328356	2.30294510772743
BACH1	1.29370904274124	0.456304367690755	0.47716468633947	0.565271458220242	0.586197483230649	0.819587367161676	1.24230037491226	0.716925025264529	0.509900994936695	1.26865302445405	0.551912333307659	0.458920232223371	1.17172688794793	0.646660904688695	0.485983819599351	0.49607319580649	0.694648630553376	0.503623945987599	1.84985783815144	0.691649051413274
BACH2	1.4313290219901	1.23889946104186	1.37654395193007	1.39147396642281	2.10596099919539	1.51385300319343	1.19880216554085	0.787546038959724	1.23889946104186	1.58838029403677	2.24427755509654	1.94309514866353	1.27810698378504	1.41228903498109	1.76725793727926	0.515985037332437	2.14733705565543	1.04138834223512	1.67019547783593	1.17887967622318
BARHL1	2.30856484785594	1.83150251647697	1.81360878430451	2.12685384867174	1.72033305595154	1.65541125742129	1.53955321611928	1.88941028970075	1.66756154008439	2.30294510772743	0.750801642608887	1.20600019901553	1.5338741295818	0.824198367151721	1.60397510339141	1.31957382914185	1.59894427422816	1.74933608053676	1.20307892466983	0.484126156288321
BARHL2	1.33658178774732	1.34872198600186	1.60397510339141	2.36091212891626	1.70092873997259	1.33096219911484	1.37355697466871	1.16857818293498	1.28692967414436	1.97551433230083	1.03268608171292	1.5070999888913	1.47366072261016	0.809948582240794	1.77469071827414	1.05630767289398	1.41363777669213	1.39211625564301	1.41228903498109	0.453457336521869
BARX1	0.913640169325252	0.329197715739056	0.62616885492617	0.634324859544082	0.421360790031928	0.548981547844543	0.538501473216981	0.367846516489367	0.506123889147177	0.352910571283445	0.111146833017064	0.177439663057308	0.505288974794737	0.193616498175832	0.879755204453635	0.372839047625224	1.10562854614376	1.21481257997064	0.485850865524563	0.648590248074561
BARX2	0.211195506955352	0.201694717978023	0.256411849840096	0.151749285322958	0.478992747591396	0.344573412254081	0.368454772165691	0.271159431660029	0.158828305500468	0.212397853817662	0.501000636419847	0.405386490839902	0.350081281264581	0.296708621881339	0.164246032480617	0.447575154295915	0.712870379280889	0.61852390972497	0.285335007137463	0.217957583379446
BATF	1.26865302445405	0.791558643561433	0.504316932383085	0.468393368067278	0.386369565074759	0.481486060122112	0.268653024454045	0.176069544874436	0.591929714112815	0.451610581867082	0.393618634889395	0.66655272550325	0.415895029600547	0.870632404277014	0.553618187777558	0.24649354300903	0.274088367704952	0.45979570015794	1.11260778102815	0.627640417475676
BATF2	0.255472326527433	0.144965683324116	0.0794071379151915	0.053891769563094	0.118216044406615	0.0742754730639374	0.110474203328809	0.123493495734119	0.0581408734746264	0.236646891251785	0.135014539340206	0.157016529877783	0.111989087754971	0.0710923097560473	0.204328494053978	0.148680487351255	0.28844583174983	0.480828536178341	0.885722703438414	0.250263684430939
BATF3	0.395449967428739	0.236572006437063	0.229663558904851	0.308388125785584	0.273028416317123	0.162664131984985	0.118558278058607	0.0539409396148763	0.138585081364003	0.127785436602414	0.190238334892875	0.0636370804022555	0.131179293802483	0.0994690175472441	0.0611301784870133	0.249260248764649	0.29964247217734	0.495665088197536	0.823908740944319	0.255472326527433
BAZ2A	0.43297363384094	1.03872132091496	0.769040444251431	0.701802132890185	0.689519108537325	0.704872914747809	1.00121773016826	1.29610704636746	1.49417196614516	0.978810700930062	0.635449004646028	0.675717544702307	0.668775218979268	0.885389015767827	0.509900994936695	0.827689031478046	0.592099459857365	0.526805090795062	0.877129077135564	0.372839047625224
BAZ2B	0.711303739409744	1.12685384867174	0.675100502947687	1.19314197048118	0.572513890904214	0.832978204209744	0.914352711703143	0.703554205793604	0.606073993414163	0.543330370576242	0.701802132890185	1.80493100353141	0.769040444251431	2.30224772583225	1.15094930943049	1.03574036980315	0.694004117229195	0.380906669373257	1.19314197048118	1.10596099919539
BBX	1.0170507114255	0.656591406196143	0.415781887882595	1.24972308484601	0.504872118757067	0.417141537775501	1.20287101220345	0.221053272031383	0.549596913844634	0.325138859262188	0.5815329790534	0.7856861025756	0.650528200785614	1.29610704636746	0.919373513078194	1.01063918622375	0.692717952966654	0.144783805266637	0.827105302247824	1.03677901347701
BCL11A	1.82506840647156	1.97142874730746	1.52143350440616	1.50403960511829	1.39147396642281	1.41930306028756	2.0977250795255	0.79997073344623	0.977159389123472	1.76725793727926	0.991399828238082	1.8921119748172	1.76447155309245	1.68026950566978	1.73447466478093	1.53047252081299	1.18355983204386	1.3542830606304	1.62893213772826	1.27213355053251
BCL11B	0.498803757972911	1.80493100353141	1.43985416015095	1.73235901765408	1.52418358696868	0.971428747307462	1.04730440041308	0.801617869991706	1.10596099919539	1.16058480731611	2.19314197048118	1.36916548217195	1.45717457304082	0.813043664534588	1.3212995650017	0.764471553092451	1.56751174422949	0.86518562967954	1.62051318628273	0.877129077135564
BCL6	0.831502516476967	0.142607189079099	0.415555692834824	0.646660904688695	0.618343517414213	0.673459331483438	0.230105964187831	0.65856547542186	0.694648630553376	0.680269505669775	0.330497165895657	0.191653964259605	0.362210170637771	0.379343520180379	0.288192770958809	0.168578182934978	1.77365791283637	0.695509472226512	1.51272018355693	0.31443738884177
BCL6B	0.576099081471583	0.654234306885512	0.546987608878545	0.489857300597427	0.378615971518347	0.290984583027883	0.153230046462781	0.326334123754298	0.310779962736164	0.310602337178718	0.59108197915322	0.14381507327283	0.196133365715016	0.258612007520731	0.262727823464457	0.904133546521457	1.21602499658733	1.14345235514325	1.05938391766259	1.47134035476501
BHLHA15	0.412962882256544	0.376027487983004	0.100179497572904	0.311135431945208	0.103584023526877	0.247413821259591	0.161465729488131	0.319483190618745	0.25072759170158	0.246416941107093	0.310602337178718	0.214812579970638	0.319483190618745	0.29964247217734	0.386475297146348	0.265520210574423	0.321208565633756	0.546987608878545	0.217312431765034	0.276134035556496
BHLHA9	1.47366072261016	2.09205147838773	1.26153656053805	1.42067379624474	1.23291837863668	1.24222450898807	1.45779721756597	1.55284196865778	1.82594019227497	0.99097425791309	2.20600019901553	1.15676722190199	1.07566901529132	0.555642874343972	1.31948319061874	0.514988785421427	1.09205147838773	0.0973988693334687	0.703554205793604	0.434388275097941
BHLHE22	1.46344155742847	1.79669508386152	1.70092873997259	1.36713795989977	1.64975198166584	1.31390022800408	1.0537442928006	1.23754651763645	1.38647529714635	0.490797477668897	1.29782804914229	0.909389292171593	1.22373478173189	0.971022294791222	1.34246611244201	0.931814138253838	1.44818417764898	1.32513885926219	1.3542830606304	0.636388020107856
BHLHE23	0.374687549038326	0.287350298372789	0.464199709175102	0.10818388047514	0.362810577851238	0.755228238504705	0.17947015147648	0.25500332596144	0.0910862599790289	0.753747687700678	0.170181812561123	0.266642212074415	0.300509154727796	0.502379350218712	0.10529634739077	0.147581007062999	0.442252258358532	0.432033093176846	0.311135431945208	0.230770418263406
BHLHE40	0.594824453782011	1.01023881228122	0.560351570436526	0.566710314804974	0.627272059114405	0.216024996587329	0.624702261782661	0.770830297460899	0.949233688766958	0.58053992721393	0.293709042741237	0.480828536178341	0.239351380418644	0.816730156317195	0.265680319140993	0.272540079142091	0.748118545447472	0.553307533628473	0.527828853307637	0.34756025241058
BHLHE41	0.871600731282194	0.911509529817604	0.973466735476703	0.97061622231479	0.948461609484673	0.546070407942271	0.786747947803603	0.755228238504705	1.17024608107502	0.65816994307949	0.495665088197536	0.410273743745763	0.557520230935551	0.485717952139622	0.568475415812549	1.58269441675547	0.377268034835281	1.95078197732982	2.43344466911695	1.17424941865197
BNC1	0.596707854841746	0.371508895032877	0.254066841540557	0.377268034835281	0.161276809968628	0.200935280648992	0.483332440900957	0.442974277613617	0.200521601162019	0.334325219006107	0.209363038068297	0.204745817419117	0.212114649059075	0.264880365918128	0.185219854254195	0.759950227887352	0.805208242278075	0.383209513670284	0.238974748288627	0.973466735476703
BNC2	0.375408540873152	0.460422116654691	1.12176553132496	1.26225092610844	0.96617430604669	0.598944274228156	1.0781055290709	0.508358206522414	0.968591535748376	0.501827339363456	0.69058277422186	1.24313577593945	0.81901441921327	0.988852639224203	0.981299501333757	1.28224630678928	1.54882784248746	1.38563016045171	0.968591535748376	3.21161948468044
BORCS8MEF2B	0.202178688635976	0.0493917752157692	0.0714505329983361	0.0440237777516746	0.26129869956529	0.131767131577535	0.0083309926200515	0.073657553374345	0.0717578168426909	0.0428718023231869	0.10818388047514	0.0286777547571871	0.0399099320950805	0.0627329277885873	0.0399099320950805	0.114751892218614	0.22395292881822	0.362810577851238	0.160899217292847	0.333107788933464
BPTF	0.180653515919547	1.13047493714277	0.684029654543082	0.513569521145566	0.664341547710698	0.941194513324093	1.81360878430451	0.553618187777558	0.945770090136603	0.949233688766958	1.21481257997064	2.36091212891626	0.881735273910521	2.42782568638694	1.28735029837279	2.25743196563386	0.844360366240224	1.21161948468044	0.144965683324116	0.986320302708807
BRF2	0.851705902565254	0.580705278246539	0.518557371497695	0.435333935747911	0.31140222491883	1.11103465569966	0.580705278246539	0.904481957676849	1.09253489323414	0.653255945395151	0.335640125448859	0.538201442474891	0.59773861754532	1.56960240861303	0.459920911195827	0.586197483230649	0.389765824665611	1.17172688794793	0.443335737877432	0.393618634889395
BSX	1.5338741295818	0.967784296702018	0.433916215832004	0.401866354186762	0.524183586968682	0.518987579043427	0.507099988891297	0.719194071606333	0.207818503850321	0.914352711703143	1.47366072261016	0.65816994307949	0.73754891026957	0.446359663768646	0.678401569534656	0.62745619924093	0.316772793958565	0.213816654432367	0.101055533133491	0.333856572708442
C11ORF95	0.391794992295674	0.00819820115535595	0.518557371497695	0.782779344355481	0.382580253262823	0.811634073936852	0.325230685984574	0.743522793758323	0.631899148290649	0.420673796244745	1.14158312227651	0.426432226960781	0.424927674286188	0.260585897301305	0.417141537775501	0.62616885492617	0.0734517753643812	0.106682188383888	0.896538377905295	0.737786294523583
CAMTA1	2.44842802632575	1.57823159879308	2.44842802632575	2.44842802632575	2.30224772583225	2.10596099919539	2.06818629604086	1.41228903498109	2.03343591590269	2.60959484351992	1.60327772149623	3.14733705565543	2.84618513565547	2.14733705565543	2.84618513565547	1.30320691491826	2.30224772583225	1.72033305595154	2.67019547783593	1.26090255388252
CAMTA2	2.36091212891626	2.44842802632575	2.60397510339141	2.72885568205092	1.63789468070623	2.72885568205092	1.56256655620203	3.20600019901553	2.72885568205092	2.03343591590269	1.38563016045171	1.32513885926219	3.20600019901553	1.36713795989977	2.60397510339141	0.743522793758323	1.15477789357099	1.78041547378575	1.11798803837334	0.176525770829699
CARF	0.0865040403828765	0.900664722314042	1.02131743484306	0.49254893909803	0.560667306169737	0.816730156317195	0.723078867934226	0.698102282804792	1.10220801806078	0.612788199686269	0.888065723667318	1.58269441675547	0.71331903064507	2.60397510339141	0.549904924128398	1.17665620917935	0.0990323760808757	0.154343940016456	0.0774821397553885	0.890084136976207
CASZ1	0.218819279062738	0.388170520501626	1.46610089920341	1.41499072009754	1.10991447328367	0.896880746454286	1.84985783815144	1.73235901765408	1.50390100786743	1.86870220340238	0.932557157223619	0.362010219215315	1.82506840647156	0.574465779501736	1.14302956651751	1.13454067733804	2.84618513565547	1.31488553095346	1.14733705565543	0.453580733164808
CBLL2	0.355659901173677	0.448428026325746	1.0435434165901	0.85294232897164	0.392223396258307	0.664542099310616	1.30224772583225	0.855114581712858	0.695509472226512	0.661742769753744	0.995248844408999	0.892111974817201	0.683400697906139	0.587539452570039	0.742561433140186	0.426432226960781	0.166343003107128	1.36916548217195	0.95703092660682	0.454692883534176
CBX2	1.32661042181169	0.257903597696756	2.17172688794793	1.37294153599901	1.29370904274124	2.47275688361191	1.04138834223512	1.87063240427701	1.04138834223512	1.99567862621736	1.56960240861303	1.19402364928244	0.673459331483438	0.893129455521346	1.01037222925485	1.29370904274124	1.22679885764366	0.816730156317195	0.904481957676849	1.7708302974609
CC2D1A	0.742081549685942	1.58838029403677	0.869344650977969	1.02415477453243	0.836838625022982	1.12528631124222	1.11821604440662	1.33658178774732	1.41228903498109	0.464199709175102	0.721703791908726	0.374790474618119	1.01854383347787	0.482540173459768	0.748118545447472	0.869344650977969	1.14158312227651	1.06864384953207	0.980883709552927	0.494036481981874
CCDC169SOHLH2	0.13282724882135	0.00864099736204976	0.00348832784582135	0.0110844794873133	0.00563884809199899	0.00427707800453474	0.0157427982945839	0.00864099736204976	0.00108709564121414	0.00943917000598001	0.0673740559782178	0.0121550498287019	0.0113518747642489	0.0204971512125987	0.0218651526017105	0.0651986582534633	0.144965683324116	0.228045251036051	0.106848786870134	0.127086558379605
CCDC17	0.167108055240209	0.527682453683158	0.0854453014823664	0.0552706396967043	0.169090700453557	0.20690839982342	0.3585258894959	0.0683387603155188	0.0944199717647575	0.0983782359066428	0.183891329260096	0.0287705527237588	0.0615303116323547	0.0854453014823664	0.0714505329983361	0.412289034981089	0.185952279004401	0.293111605018382	0.518557371497695	0.163992540874469
CDC5L	0.519705539996993	0.480828536178341	0.753747687700678	0.469672210221914	0.56431486205837	0.904133546521457	0.904133546521457	0.723078867934226	0.510885630621081	0.649364391741046	0.740406121114051	0.526805090795062	0.192938760082761	0.643400564275029	0.360413913326574	0.560351570436526	0.269540739954231	0.41016205685254	0.455064234118497	0.235674394374016
CDX1	0.61726273423867	0.107849722098636	0.0573967511578434	0.0818123386410744	0.0988142198628497	0.159517512786558	0.256411849840096	0.344189505504748	0.0446490426323401	0.163865850534625	0.302421966348887	0.0601813371786205	0.0825470080703365	0.0977794717206853	0.108406795651035	0.285837953901147	0.281747499902249	0.645891560852599	0.26082336808927	0.562249437179612
CDX2	0.69637202361611	0.429457060118102	1.99567862621736	0.443335737877432	1.17172688794793	0.809948582240794	0.443335737877432	0.602059991327962	0.687399560738741	0.355462942221593	0.954285941059132	0.575118363368933	0.458920232223371	0.135666944966607	0.765229704839083	0.69637202361611	0.571055709964426	0.655411257421286	0.265440178420524	1.47275688361191
CDX4	0.283245642567303	0.0636873663378068	0.28642546222793	0.207328210858433	0.16304326294045	0.145693958198919	0.269459963522881	0.168194191325609	0.112945621949043	0.25617677839625	0.257903597696756	0.28274568723745	0.199901819825224	0.120846753815754	0.144783805266637	0.401866354186762	0.320662969479206	0.546070407942271	0.216882862509533	0.275642195773573
CEBPA	0.756465898167938	0.227091805028728	0.435333935747911	0.44745345204434	0.276872841204308	0.694433686484696	0.528268348519949	0.615467384505751	0.633950790199765	0.0818123386410744	0.303468880030393	0.268653024454045	0.31443738884177	0.274088367704952	1.11103465569966	0.490528647897451	0.773657912836369	0.881404634776238	0.925915310971756	0.773657912836369
CEBPB	1.46980030179692	1.07186029312488	1.11103465569966	1.35882345338689	1.87063240427701	0.381638068890122	0.709297756712146	1.13035765534841	1.47275688361191	0.29662263148765	0.553307533628473	1.03049090140343	0.533280628318401	0.345630909024714	0.79317412396815	1.07186029312488	0.819587367161676	1.02026956933771	1.2478746927021	1.0577934577229
CEBPD	0.328086987558413	0.370284667352868	0.842543231865774	0.758951849328356	0.646660904688695	0.494171966145164	0.29964247217734	0.61726273423867	0.675717544702307	0.602929450040591	1.35477428846458	1.17347169365935	0.683610248926805	0.602059991327962	0.776244546342759	0.59159042153157	1.13566694496661	0.913640169325252	1.73447466478093	1.17347169365935
CEBPE	0.278106983785043	0.104798525221107	0.10851829616048	0.0950681726043474	0.253599355508439	0.120330794367946	0.101055533133491	0.450506286784987	0.122455892284056	0.193616498175832	0.247951552180562	0.138943755423127	0.0927499171186716	0.15131834597605	0.0788860261633194	0.215668051977852	0.401866354186762	0.699404516110037	1.12615646677656	0.177831920631982
CEBPG	0.569602408613033	0.870632404277014	0.523313257054355	0.981299501333757	0.829444941478791	0.257903597696756	0.342466112442014	0.36896230346326	0.499626285646626	0.508918586576813	0.716925025264529	0.44745345204434	0.627640417475676	1.35882345338689	0.893129455521346	0.279592599196891	0.646660904688695	0.716925025264529	0.464199709175102	1.24230037491226
CEBPZ	0.508918586576813	0.735654492949908	0.363512103646635	0.237246435066626	0.185419483989681	0.709297756712146	0.819587367161676	0.841336019186011	1.074791078588	0.765229704839083	0.870632404277014	0.528268348519949	0.659754238432068	0.572513890904214	1.35882345338689	0.569602408613033	0.320481256304211	0.400772137226204	0.17063189201118	0.260585897301305
CENPA	0.362210170637771	0.0626827522375058	0.0154726866562074	0.0461437017750141	0.0266873795470982	0.0440718431030494	0.0261796756473164	0.0140797798764326	0.0227337875727074	0.0512936910951479	0.21261037864789	0.0705810742857073	0.051000545973047	0.0636370804022555	0.068643849532072	0.186485728458117	0.33970383972927	0.548981547844543	0.224680878170522	0.209081804785422
CENPB	0.938924676370208	0.394587201846949	0.529442514782726	0.740645072691966	0.842543231865774	0.560667306169737	0.548981547844543	0.896538377905295	0.718966632752272	0.579714115058082	0.231435890486427	0.54515513999149	0.518557371497695	0.668167955563751	0.614930223668065	1.49839307758117	1.17256610459922	1.86359655186601	1.45779721756597	1.02415477453243
CENPBD1	0.746177561291927	0.93292914395463	0.15131834597605	0.584359020103846	0.231213953091986	0.504039605118295	0.580209413893637	0.40483458520977	0.608535588160897	0.171855892696214	0.374687549038326	0.343039817257151	0.421360790031928	0.271646217978772	0.354970935278858	0.329661358872558	0.12924505510986	0.203078924669831	0.441531437476205	0.111259039317107
CENPS	0.665144310382708	0.243135775939451	0.102208018060775	0.0841254971423085	0.183559832043861	0.2503409679051	0.102537861986937	0.0503660762007377	0.0601813371786205	0.0551226940363046	0.207748428096736	0.218819279062738	0.0497812333581366	0.0325456318172592	0.0670698571692105	0.184023999028015	0.330404218975687	0.531209737900389	0.218316415492649	0.267204301710671
CENPT	0.504455662453552	1.57251389090421	0.760450279159527	0.823908740944319	0.758951849328356	1.19743150168604	1.11260778102815	0.950781977329818	0.771343041891065	0.988429556402722	0.699404516110037	0.985899678480379	0.80465394165158	0.655804284128565	0.73471037413917	0.370998380713008	1.08873582900163	0.106848786870134	0.37851213541937	0.0593839176625924
CENPX	0.599634726650061	0.109802613789971	0.431446287950557	0.224171185535388	0.0950681726043474	0.156393528075489	0.566550206238404	0.129362036789194	0.100179497572904	0.387110230712515	0.293794458118029	0.488383979430862	0.17986424812957	0.16583371605738	0.186886245992101	0.146849563552157	0.259084923518717	0.393081474051709	0.310602337178718	0.120388092934149
CGGBP1	0.749579997691106	0.00700490156865849	0.082179518006303	0.362210170637771	0.0690000580438479	0.307329300843631	0.0847585026938056	0.074378545209171	0.307329300843631	0.577574323628795	0.0633354869999246	0.596364810209452	0.206488994207142	0.373454340972871	0.163422725159351	0.538501473216981	0.13864483980674	0.218675544333012	0.733298033115912	1.01849851185175
CHAMP1	0.654626269440912	0.177831920631982	0.11719095860756	0.158202701125645	0.162411561764489	0.299469343021408	0.112607781028153	0.160145015398115	0.349498205121633	0.198802165540851	0.479254528480518	0.611721136540361	0.0601813371786205	0.297828049142289	0.161654731224009	0.188827304933446	0.3585258894959	0.248797905411647	0.242224508988074	0.139781815331243
CHCHD3	0.616184634019569	0.117532385104629	0.16304326294045	0.310602337178718	0.274578449925741	0.163865850534625	0.305658089635819	0.393726146830012	0.082179518006303	0.391794992295674	0.193209728415933	0.214314331719099	0.41016205685254	0.501827339363456	0.197431501686044	0.171018045992077	0.304518323509803	0.822175028135318	0.205581669125859	0.2503409679051
CIC	0.770830297460899	1.22489950112098	1.10596099919539	1.01574279829458	0.703773712738839	1.05938391766259	1.04167506835595	1.29005198348924	1.60959484351992	0.829444941478791	0.756713853916554	1.02415477453243	0.98296666070122	0.691435586438761	0.635449004646028	0.347753658996677	1.12176553132496	1.05630767289398	1.01300446027562	0.312292720375181
CLOCK	0.995678626217357	1.99567862621736	1.69464863055338	1.32661042181169	2.47275688361191	1.99567862621736	0.916497380169733	2.47275688361191	2.17172688794793	1.09253489323414	1.09253489323414	1.0577934577229	2.17172688794793	1.42308304403479	1.11475189221861	0.824198367151721	1.05630767289398	2.17172688794793	1.074791078588	1.06459351024765
CPEB1	0.806318970458718	0.704872914747809	0.90274269030658	0.670805584911549	1.1863523046531	0.758453519403452	1.20307892466983	0.772370350428991	0.846185135655471	1.93292914395463	1.40671393297954	0.90622821850127	1.51272018355693	1.78041547378575	1.18230244523698	1.19463509253355	1.33658178774732	1.79102148272375	0.594653639824291	0.598944274228156
CPXCR1	0.236646891251785	0.722390785695909	0.120445399061026	0.426432226960781	0.184023999028015	0.138585081364003	0.635449004646028	0.420673796244745	0.0776898367856041	0.615825861192967	0.916855856856948	0.264241462556261	0.119586600122083	0.10818388047514	0.252510507741327	1.12205304837081	0.638083381331357	0.438540828758084	0.674689628288939	0.233438447362469
CREB1	1.91364016932525	0.709742730605482	0.709742730605482	0.767766478885266	0.438540828758084	0.959793372425289	0.817015032996418	0.892790030352132	0.914352711703143	1.11764625361129	0.70092873997259	0.612788199686269	0.85325198636936	1.15477789357099	0.995248844408999	0.587371479455625	0.673869043289205	0.376027487983004	0.523023534240473	1.13247358880026
CREB3	0.883392256011752	0.575118363368933	0.881735273910521	0.550830267834799	0.347463581406975	0.736127323134776	0.904481957676849	0.675717544702307	0.451610581867082	0.147581007062999	0.494985759915893	0.431329021990103	0.468393368067278	0.419645338893408	0.232176501992483	0.580705278246539	0.621420423884225	0.962573502059376	0.43937612545007	0.893129455521346
CREB3L1	0.454692883534176	0.983802646487561	0.885389015767827	0.877129077135564	0.999565922520681	0.292089334286894	0.348334396077064	0.836838625022982	0.628378072823979	0.921543181946707	0.646660904688695	0.844360366240224	0.546070407942271	0.567190994966832	0.90622821850127	0.394802732611622	0.780415473785745	1.14721513131945	0.62616885492617	0.963770455913705
CREB3L2	0.906928693623937	0.477686204843333	0.853871964321762	1.27213355053251	0.973466735476703	0.214314331719099	0.897909474488163	0.665747357665769	0.71331903064507	0.643400564275029	0.546375926408549	0.999132278468773	0.622875957653544	0.728855682050922	0.993962045002683	0.86359655186601	1.06864384953207	1.40549695617991	0.79317412396815	1.15292113793428
CREB3L3	0.235749124561227	0.119300710781298	0.101549080801625	0.0428718023231869	0.0307705201373569	0.0920514783877277	0.0241547745324329	0.0627831091372946	0.0215912073769607	0.113114641013991	0.197431501686044	0.191181574907876	0.0476919903378748	0.0608303203748226	0.0633354869999246	0.174184555014796	0.310069895981782	0.825940192274975	0.324038450357831	0.347753658996677
CREB3L4	0.557677044254426	0.480959961351655	0.46344155742847	0.289036881004724	0.756713853916554	0.753747687700678	0.509199047989145	0.274006741075278	0.219970872662662	0.360912128916263	0.321299565001696	0.285921835018144	0.260032303240491	0.161276809968628	0.408156588775216	0.434270212168873	0.248336053739013	0.656000930942839	0.533577277566208	0.218244625347531
CREB5	0.530325227448202	0.261457259071215	0.470441326978837	0.937418015771837	0.904133546521457	0.455064234118497	0.189767482004916	0.678815972697686	0.324038450357831	0.562249437179612	0.549904924128398	0.634137784597445	0.583858968831671	0.560825260156532	0.697020063251751	0.444542782795351	0.527243550682788	1.05046362662386	1.32513885926219	1.03268608171292
CREBL2	1.26153656053805	0.602059991327962	0.467245621007502	0.634137784597445	0.666955970176513	0.525055664534612	0.975514332300833	0.706416486503883	0.490259984429618	0.546070407942271	0.656985502849232	1.07180905196124	0.446723953862901	0.789413975094843	0.648977147415876	0.6607473659673	0.753747687700678	1.11475189221861	1.68026950566978	0.474307475494989
CREBZF	0.336770365467132	1.29610704636746	0.717377887121937	0.761953896871205	0.792634962530928	0.889747082646597	0.832978204209744	0.621602099051862	0.885722703438414	0.844360366240224	0.540456741719587	1.4817493486915	1.16058480731611	1.80799040734633	0.642446280256918	1.73235901765408	0.470441326978837	0.459420283495546	0.309626693083941	1.23889946104186
CREM	1.01072820835831	0.834755673874689	0.723538195826756	0.635073966210024	0.451364940185248	0.376027487983004	1.1008911418066	0.767766478885266	1.06869471857833	1.01072820835831	0.831502516476967	0.984221243610959	0.834755673874689	1.73778629452358	0.429457060118102	0.157952711490362	0.499626285646626	0.451610581867082	0.529442514782726	0.44105155402196
CRX	0.280337316981953	0.602059991327962	0.330869152626667	0.149047600206507	0.226725651662546	0.285418791160469	0.311758204022288	0.48372911727066	0.474436941729933	0.278106983785043	0.230918212881781	0.110474203328809	0.157952711490362	0.28424728317714	0.318035541005317	0.360413913326574	0.880084589742009	0.785951320588058	0.415781887882595	0.281083313985139
CSRNP1	0.288952396132966	0.0321245544519669	0.206488994207142	0.426316306906202	0.277119389313061	0.465846925814937	0.188023055663046	0.579219380451435	0.400772137226204	0.0575454736575229	0.26129869956529	0.0861861476162833	0.245498770613083	0.238072161579471	0.301551461984671	0.167874457465991	0.325690111058523	0.55455148573395	0.887394998465425	0.279675282582558
CSRNP2	1.72033305595154	1.51272018355693	1.1863523046531	1.56815395430127	1.05330216275426	1.54882784248746	0.682354456778841	1.46344155742847	1.50403960511829	0.788345599446818	1.09205147838773	1.03872132091496	0.973466735476703	0.783570169123749	1.33086915262667	0.430041181903406	1.40549695617991	0.565271458220242	0.889410289700751	0.630784142589857
CSRNP3	1.68026950566978	2.06550154875643	1.98129950133376	2.21161948468044	1.39870068980566	2.36653154442041	0.631899148290649	1.74933608053676	1.44081181099522	1.34833439607706	1.62616885492617	2.5070999888913	1.41228903498109	1.50403960511829	2.17024608107503	1.30294510772743	1.26720430171067	0.813326132500255	2.73447466478093	0.781989957015637
CTCF	1.7708302974609	1.7708302974609	1.59482445378201	1.7708302974609	1.37294153599901	1.37294153599901	1.46980030179692	1.59482445378201	1.7708302974609	1.59482445378201	1.22679885764366	1.7708302974609	1.59482445378201	2.07186029312488	1.37294153599901	1.7708302974609	2.07186029312488	1.03049090140343	1.37294153599901	1.22679885764366
CTCFL	1.03049090140343	1.24230037491226	0.895854449445992	0.174249418651972	0.508918586576813	0.895854449445992	0.364315237452777	0.895854449445992	0.770830297460899	0.266000713461613	0.379447555270565	0.428407616638693	0.252355180671752	0.399789693590672	0.225191169689294	0.322393047279507	0.516983579855868	1.00749066493222	0.293709042741237	0.271159431660029
CUX1	0.712870379280889	0.603277721496227	0.85294232897164	1.46610089920341	1.12615646677656	0.927382523454763	1.29005198348924	1.00484762310855	1.38394480502341	1.13454067733804	1.27810698378504	1.82506840647156	1.43985416015095	1.25523776293442	1.6848696828164	0.694433686484696	1.06818629604086	0.749579997691106	1.80493100353141	1.10991447328367
CUX2	1.93292914395463	2.30224772583225	2.67019547783593	2.36916548217195	2.19314197048118	2.67019547783593	1.86870220340238	2.54530755076052	2.10596099919539	2.67019547783593	2.84618513565547	2.44842802632575	2.36916548217195	1.38394480502341	2.10596099919539	0.712870379280889	2.06818629604086	1.54530755076052	1.64225567481962	0.589391457431632
CXXC1	0.554707230574028	1.15292113793428	0.774690718274137	0.53955321611928	0.605023280445436	0.855737226238009	0.791021482723747	0.669383332705562	0.613857891069182	0.80465394165158	0.726073219899474	0.718966632752272	0.813326132500255	0.567511744229494	0.613857891069182	0.391153177673588	0.119586600122083	0.292429823902064	0.114751892218614	0.467245621007502
CXXC4	1.77469071827414	0.817300096663957	0.968591535748376	1.0781055290709	0.464199709175102	1.29260016886675	0.484921324924077	1.13608262304214	0.893469146177619	0.749579997691106	1.4817493486915	1.74933608053676	0.863279432843593	1.04730440041308	1.26720430171067	1.14345235514325	0.560667306169737	0.612788199686269	0.900664722314042	0.550830267834799
CXXC5	1.62051318628273	1.42782568638694	2.36091212891626	1.62616885492617	1.61493022366807	1.88372441241946	1.30838812578558	1.48999148705977	1.37283904762522	1.15292113793428	1.14345235514325	0.746661994673894	1.28692967414436	0.888065723667318	1.36091212891626	1.11475189221861	1.73447466478093	1.51272018355693	1.0821795180063	0.746177561291927
DACH1	0.605198222837289	1.25258819211358	1.16241156176449	0.62616885492617	1.26090255388252	1.30320691491826	0.630784142589857	1.1863523046531	0.634137784597445	1.05046362662386	1.11396072443356	1.13876438136596	0.866461091629782	0.939679971311715	1.01854383347787	1.03343591590269	0.524183586968682	1.19463509253355	1.09431203228815	1.18355983204386
DACH2	2.30224772583225	1.50390100786743	1.62893213772826	1.55846196129784	1.44081181099522	1.32513885926219	0.873219422987991	1.05394093961488	1.28224630678928	1.4313290219901	1.45779721756597	2.16462654752999	1.3542830606304	1.19463509253355	1.70641648650388	0.956244873031321	0.909389292171593	1.30224772583225	1.71602071576152	0.348334396077064
DBP	1.16462654752999	0.683610248926805	1.11260778102815	1.21034879120659	1.1378089689484	1.29217443166777	0.958607314841775	1.23291837863668	1.19320972841593	1.16071054399385	0.769806621130954	0.622875957653544	1.30294510772743	1.04764352267621	1.24695343837347	1.66194212458024	1.27662643298102	0.894489815230026	0.595850750790305	0.398374520446055
DBX1	0.306360973838452	0.435215615496013	0.533874129581801	0.503901007867429	0.517984423549288	0.61726273423867	0.427825686386941	0.48932096896779	0.295420550303701	0.749336080536756	1.16966800654804	1.00749066493222	0.664542099310616	0.449282576530717	0.642255674819624	0.81901441921327	0.935167780261426	1.18230244523698	0.113001954328901	0.297828049142289
DBX2	1.28174749990225	0.180324480005707	0.690156995283929	0.818728228440538	1.12889429901441	0.81559251458768	0.988429556402722	0.869666231504994	0.666955970176513	0.697020063251751	2.10596099919539	0.593630164530732	0.855737226238009	0.752272167090277	1.14345235514325	2.84618513565547	2.51272018355693	0.234108023569985	2.16462654752999	1.76447155309245
DDIT3	0.260032303240491	0.254222782110241	0.374790474618119	0.203495048446704	0.193616498175832	0.172566104599221	0.171404543628298	0.193616498175832	0.134659094375416	0.0630341028921298	0.331520897067414	0.302596276799512	0.253054590384895	0.329661358872558	0.122859110215179	0.203842123093086	0.372224624770697	0.62397081827182	0.371508895032877	0.28642546222793
DEAF1	2.0977250795255	1.74933608053676	1.11611154211152	1.19044028536473	1.51272018355693	1.56815395430127	1.35882345338689	2.5070999888913	2.03555179208334	1.32513885926219	1.63789468070623	1.17172688794793	1.20307892466983	1.03555179208334	1.26865302445405	1.82594019227497	2.30856484785594	1.53047252081299	0.816730156317195	0.53685386327365
DLX1	1.30294510772743	1.22373478173189	1.03574036980315	1.18071935302752	0.963770455913705	1.11475189221861	1.07175781684269	1.05026854768429	0.773142429711276	1.1232050237993	1.82594019227497	1.71466777235612	0.919373513078194	0.668775218979268	1.22373478173189	1.27213355053251	0.791289980093599	0.16870625562299	1.26656197290894	0.684029654543082
DLX2	1.16857818293498	1.01010543628123	0.495937117321308	0.701146923590293	0.971022294791222	1.11821604440662	1.28735029837279	0.983802646487561	0.418505457709101	0.596364810209452	1.07888602616332	0.892111974817201	0.714667772356116	0.588043762069599	0.855737226238009	0.805208242278075	0.451610581867082	0.380593589113223	0.305658089635819	0.454198242840724
DLX3	0.287855585785114	0.139063379299906	0.242679903453328	0.240785568765756	0.200935280648992	0.105573162035812	0.175028538876307	0.194431182451444	0.135370275454488	0.492279023314386	0.242679903453328	0.28525123927494	0.350762527650393	0.249183157350245	0.106848786870134	0.667359589612537	0.391794992295674	0.672028376376989	0.254222782110241	0.298086788787656
DLX4	0.396747338018353	0.059682778425782	0.15757799664235	0.228265574613231	0.120674699215193	0.0843891373385327	0.15720360482442	0.396855627379818	0.129069641651304	0.585026652029182	0.415781887882595	0.249723084846007	0.260348556290623	0.223589411192658	0.382370702242158	0.578067186721492	0.576754126063192	0.498940737782248	0.230918212881781	0.256960845195067
DLX5	0.935167780261426	0.568153954301275	0.838631997765025	0.961379838050297	1.21161948468044	0.94692155651658	1.52143350440616	1.03848398855105	0.493089274448482	0.268250116472737	0.594653639824291	0.628932137728264	0.798329820353418	0.609594843519919	0.96617430604669	1.00213327376086	0.522011023749111	0.831502516476967	0.203356296214884	0.569924944448061
DLX6	1.33086915262667	0.816730156317195	1.11475189221861	0.981299501333757	1.0781055290709	1.11125903931711	0.877129077135564	1.32513885926219	0.869344650977969	1.44261311794049	1.02415477453243	1.32523068598457	0.999565922520681	1.14532966810466	0.973058372040971	1.56815395430127	1.47366072261016	0.97798426018228	0.904830648568245	0.44745345204434
DMBX1	0.733298033115912	0.668167955563751	0.628562682595899	0.531209737900389	0.332080314682639	0.636576067082824	0.773142429711276	0.369063880935809	0.410832609453952	0.751046384504292	1.28692967414436	0.277612905822876	0.664341547710698	0.749579997691106	0.599634726650061	0.3767507096021	0.688882157337494	1.22308099715795	0.658763376761308	0.0488082420652939
DMRT1	0.834755673874689	1.51584257563462	0.670805584911549	0.79997073344623	0.723538195826756	0.79997073344623	1.06869471857833	0.817015032996418	0.85325198636936	0.723538195826756	0.631527161559638	0.59159042153157	0.872571222148401	0.533577277566208	0.646660904688695	0.697020063251751	0.602059991327962	0.695724949522872	1.1008911418066	0.85325198636936
DMRT2	0.275642195773573	0.14417809459397	0.203356296214884	0.175028538876307	0.333107788933464	0.261457259071215	0.320662969479206	0.366329593948556	0.131003097512865	0.512861624522813	1.06103020277711	0.579219380451435	0.487449007095789	0.545307550760523	0.217026005055952	0.474307475494989	0.433091344773197	1.28735029837279	0.368454772165691	0.871600731282194
DMRT3	0.691862621361961	0.721703791908726	0.723078867934226	0.330962199114844	0.663940722133651	0.526659035814065	0.542269451754002	0.272133550532511	0.182699121606679	0.589391457431632	0.968591535748376	0.332080314682639	0.384892012556806	0.247874692702102	0.54515513999149	1.01023881228122	0.614572485194869	0.123955449753905	0.36713795989977	0.600845666041784
DMRTA1	0.795066477645855	0.332453660488484	0.478992747591396	0.215168821875531	0.561932549546506	0.350762527650393	0.328456914737426	0.28274568723745	0.409604052815987	0.503901007867429	0.333107788933464	0.187822225841246	0.47716468633947	0.431329021990103	0.460422116654691	0.517984423549288	0.599980364934842	0.983384452442823	0.534617148551582	0.675100502947687
DMRTA2	0.877129077135564	0.686554629573586	0.694433686484696	0.175418623766517	0.489857300597427	0.752272167090277	0.364616795952501	0.354283060630396	0.435689090039397	0.410944468947656	0.895854449445992	0.239426746055606	0.353498249968388	0.308564847855938	0.544241796895863	0.555174800490252	0.875495775165718	0.395449967428739	0.580209413893637	0.34008379993015
DMRTB1	0.132473588800257	0.396098168268329	0.825068406471557	0.595850750790305	0.681936665037238	0.502932063601495	0.613322716039162	0.639595945270061	0.555174800490252	0.732359017654085	0.868702203402377	0.339798798619318	0.80493100353141	0.376543951930066	0.400007822415902	0.349401101827343	0.885055584287415	0.228780098050466	0.636764195516306	0.425505731714672
DMRTC2	0.239879214735432	0.213461519502198	0.153910419642016	0.175158528246299	0.166215625343521	0.149108815864076	0.132414673452964	0.306624848974815	0.102427886174269	0.148252580866736	0.128135297911805	0.100507803861868	0.0258108088818328	0.121650577782225	0.0769633313292141	0.139063379299906	0.271727402104983	0.444542782795351	0.20439802010582	0.234853209891975
DMTF1	0.85294232897164	0.916139199133427	0.612788199686269	0.511449283499556	0.574628833561059	0.779630367548605	1.22936887222219	0.50017550416042	0.894149325614856	0.763462738511306	0.941194513324093	1.67448433663685	0.885722703438414	2.73447466478093	1.06864384953207	1.50403960511829	0.90204892900585	0.727462222624763	0.547446936771075	1.31488553095346
DNMT1	0.205163542185439	0.115431185081667	0.11650890981107	0.272133550532511	0.107849722098636	0.14417809459397	0.10851829616048	0.169860612574657	0.150949309430488	0.35981680807866	0.209081804785422	0.191924131908693	0.0673740559782178	0.158202701125645	0.183891329260096	0.11611154211152	0.227604938918	0.369063880935809	0.281249265260335	0.200108315343135
DNTTIP1	0.612788199686269	0.0673740559782178	0.1073489661227	0.163865850534625	0.113622093241428	0.0566044234910455	0.0566044234910455	0.191046700844089	0.103253384392594	0.297569463554475	0.328641996556508	0.07763790321521	0.0903904895098311	0.105628546143762	0.0724756591249713	0.202109516941651	0.366531544420413	0.608359296507612	0.578725208789654	0.283829652140146
DOT1L	0.612076533026563	1.67019547783593	1.60327772149623	1.39913596369016	1.30224772583225	1.16058480731611	0.998266287190999	2.10596099919539	2.14733705565543	1.22826557461323	0.654626269440912	0.631899148290649	1.15614457737684	0.39211625564301	0.712870379280889	0.222645686915791	0.639595945270061	0.437231456983481	0.831502516476967	0.20859008433284
DPF1	1.74933608053676	1.82506840647156	2.03343591590269	1.48731560378284	1.46344155742847	2.03555179208334	1.51272018355693	2.09205147838773	2.30294510772743	1.63189914829065	2.25743196563386	2.72885568205092	1.91044811711355	1.12176553132496	1.25664704859044	0.911509529817604	0.80799040734633	1.31957382914185	0.801068130067791	0.863279432843593
DPF3	1.40704642845213	1.00121773016826	1.44842802632575	1.59108197915322	1.39913596369016	1.50390100786743	1.36916548217195	0.877784121727173	1.17887967622318	1.56751174422949	1.84618513565547	0.962573502059376	1.76725793727926	1.20287101220345	1.57921938045143	0.974284616098659	2.54530755076052	1.24313577593945	0.582196277360119	1.01063918622375
DPRX	0.0275194501235241	0.340939927759062	0.160145015398115	0.445631999009912	0.340939927759062	0.138226703281307	0.487449007095789	0.4817493486915	0.200452692874385	0.360314338757319	0.727462222624763	0.377993326993195	0.306712842994344	0.333294863880101	0.358426746821825	0.552997101533838	0.284080182566421	0.0751007359857165	0.511449283499556	0.519705539996993
DR1	1.08777794346758	0.655411257421286	0.887394998465425	0.881404634776238	0.867420152340263	0.81901441921327	0.672028376376989	0.645891560852599	0.728855682050922	0.923723744595782	0.460422116654691	0.114017188645027	0.937418015771837	1.03268608171292	0.910448117113546	0.396747338018353	0.785156151952302	0.399789693590672	0.519705539996993	0.761452112318672
DRAP1	0.433680378475189	0.356349961782671	0.365321247821318	0.17947015147648	0.186752699102395	0.276052023568357	0.070223567195098	0.175418623766517	0.244125144327509	0.228045251036051	0.384470776362867	0.252743602557856	0.150273555803672	0.147947191302149	0.141162148571415	0.475214550678778	0.251191995041398	0.414426481377269	0.174638804047367	0.221342368052645
DRGX	1.59328954139021	1.14721513131945	1.16634300310713	1.43344466911695	1.62051318628273	1.00484762310855	1.00462809397184	1.18355983204386	1.14721513131945	1.34804393046693	1.00462809397184	1.11798803837334	0.948847477552619	0.944621668625	1.02696455931307	1.15857795559764	1.27213355053251	1.63789468070623	0.803547458296611	0.152489034796752
DUX4	0.396098168268329	0.849550590539119	0.455683858252573	0.239728339457937	0.490528647897451	0.178290002701624	0.591929714112815	0.36713795989977	0.252665890384095	0.238523220455298	0.443335737877432	0.543330370576242	0.3971806575673	1.24230037491226	0.881735273910521	1.35882345338689	0.47134035476501	0.66655272550325	0.633950790199765	0.364717362001788
DUXA	0.0588862729628984	0.765229704839083	0.639028116274064	0.844360366240224	0.606073993414163	0.962573502059376	0.913640169325252	0.681936665037238	0.307858390633216	0.81901441921327	0.730253626869233	0.597566653780688	0.478992747591396	0.251424383069008	0.911509529817604	0.927382523454763	0.422278475490979	1.3799681048737	1.00749066493222	1.90483064856824
DZIP1	1.16241156176449	1.03848398855105	0.993962045002683	1.12528631124222	1.19880216554085	0.680477550934546	1.34122567915564	1.02131743484306	1.03555179208334	0.968591535748376	1.60397510339141	1.45580788923497	1.08777794346758	1.10446696051593	1.19880216554085	2.10596099919539	1.36041391332657	0.744727494896694	1.33086915262667	1.29005198348924
E2F1	0.591929714112815	0.490528647897451	0.451364940185248	0.640543979879013	0.448672011996154	0.443335737877432	0.867740310468956	0.37294153599901	0.749579997691106	0.348915910756989	0.32836440339787	0.569602408613033	0.20266319922465	0.609418121449565	0.386369565074759	0.136736636349519	0.841336019186011	0.428407616638693	0.957818405484234	0.334043970546043
E2F2	0.337147766735204	0.114017188645027	0.453457336521869	0.263762901095271	0.172630726946175	0.209926051573695	0.362210170637771	0.165579296318467	0.146849563552157	0.207748428096736	0.180719353027519	0.0874060022478943	0.152489034796752	0.153601026965325	0.0761862789088103	0.204745817419117	0.278106983785043	0.422853015172475	0.809948582240794	0.322393047279507
E2F3	0.469800301796918	0.364214764466348	0.504455662453552	0.383839687152417	0.536704390037997	0.410832609453952	0.306185146110583	0.460923901207223	0.395126229447364	0.488383979430862	0.561932549546506	0.274660184090263	0.410832609453952	0.419987887470576	0.514988785421427	0.266000713461613	0.472112434047295	0.498119506244941	0.554707230574028	0.256411849840096
E2F4	0.710411047457403	0.320118057887138	0.635073966210024	0.55206713440782	0.585862637815523	0.69637202361611	0.524619406856639	0.458920232223371	0.957818405484234	0.729554091982037	0.686132779630847	0.490528647897451	0.635073966210024	0.65856547542186	0.720333055951544	1.22826557461323	1.61493022366807	1.16071054399385	0.955460239607589	0.958212681028248
E2F5	0.558933593360737	0.520280764560429	0.459920911195827	0.701802132890185	0.520568662802264	0.43937612545007	1.17172688794793	0.928854709548917	1.4313290219901	0.50017550416042	1.47275688361191	0.784362436564938	0.928854709548917	1.29662263148765	0.732359017654085	0.809948582240794	0.409492537991417	1.24230037491226	0.354184881703358	0.307858390633216
E2F6	0.844056982028163	0.344573412254081	0.691649051413274	0.515557792357593	0.355856949490081	0.469800301796918	1.03049090140343	0.36997914888659	1.16877030613294	0.345630909024714	1.37294153599901	0.32367226611868	0.446359663768646	0.992679047077255	0.340939927759062	0.293709042741237	0.749579997691106	0.390619055749293	0.645891560852599	0.515557792357593
E2F7	0.504316932383085	0.326334123754298	0.212681243375452	0.4565528199183	0.302509112828943	0.42354346759438	0.427476902150362	0.308388125785584	0.459920911195827	0.345630909024714	0.334888262924949	0.819587367161676	0.431329021990103	0.288024145648244	0.231657941355467	0.393618634889395	0.602059991327962	0.634324859544082	0.59773861754532	0.433444669116945
E2F8	0.333294863880101	0.231954185897583	0.158765704493959	0.306185146110583	0.178683029408903	0.0894289515187415	0.158327749926366	0.0884162990189242	0.177439663057308	0.166597870768141	0.530177984021837	0.211266141172292	0.317313521750232	0.207328210858433	0.193209728415933	0.161843815247852	0.289544135664575	0.444059562181489	0.269621531412357	0.244582537189064
E4F1	0.548060130634897	1.39308147405171	0.875495775165718	0.538501473216981	0.600672467841321	0.853871964321762	1.12685384867174	0.960585880823863	0.833273944419948	0.802995271976954	0.46801044858745	0.594312213327223	0.811634073936852	0.5655907924125	0.904830648568245	0.388489112873344	0.723078867934226	0.445753191833889	0.227604938918	0.460923901207223
EBF1	0.663940722133651	1.04014804520039	1.17822453281654	0.94692155651658	1.04730440041308	1.53955321611928	1.02131743484306	1.29260016886675	0.851705902565254	0.724228099835069	0.93292914395463	0.988852639224203	1.09108625997903	0.831502516476967	0.678815972697686	0.779891911959945	1.1378089689484	1.28692967414436	0.841939206063395	2.60397510339141
EBF2	0.399789693590672	0.996970529446382	1.44081181099522	1.20732821085843	1.55846196129784	1.29782804914229	1.37913552473488	1.06864384953207	0.94692155651658	0.939679971311715	0.877784121727173	0.406824736521897	1.30856484785594	0.761452112318672	0.791827473332878	0.975514332300833	0.931814138253838	1.46559310086212	0.62967199222049	2.36091212891626
EBF3	0.642255674819624	0.821023052706831	1.07494587968816	0.781989957015637	0.914352711703143	1.08454739831152	0.815024809301739	1.28224630678928	0.738975166007603	0.846185135655471	0.904133546521457	0.769040444251431	1.08134070657818	0.587371479455625	0.810229043653126	1.56751174422949	0.93404701968613	0.95311480916229	0.387746093903563	2.72885568205092
EBF4	1.2385232204553	1.84985783815144	0.773915884024176	1.17822453281654	0.851705902565254	1.20732821085843	1.12889429901441	1.57823159879308	1.47134035476501	1.29782804914229	1.11125903931711	0.95311480916229	1.28735029837279	0.458795309316742	0.619426996933113	1.65541125742129	2.0977250795255	1.81360878430451	1.03848398855105	0.512720183556931
EEA1	0.325874017257292	0.506123889147177	0.297569463554475	0.705093089394808	0.377268034835281	0.408045444953265	0.670805584911549	0.17986424812957	0.486649201194043	0.286341483791644	0.35981680807866	0.753747687700678	0.507518989871123	1.47521455067878	1.10446696051593	0.630227711403037	0.647046088289912	0.973466735476703	0.427709393848582	2.13247358880026
EGR1	0.931814138253838	1.37294153599901	1.22679885764366	1.59482445378201	1.07186029312488	1.43663759051339	0.729554091982037	1.51584257563462	1.59482445378201	0.85325198636936	1.7708302974609	1.20732821085843	0.801617869991706	0.925915310971756	1.09108625997903	0.640543979879013	1.16877030613294	1.074791078588	1.07186029312488	1.26720430171067
EGR2	0.818728228440538	0.389126999619948	0.513144644723057	0.474436941729933	0.869666231504994	0.513994813637758	0.844360366240224	0.403292970318554	0.525638023967369	0.353106375832255	1.11611154211152	0.50265561898242	0.695509472226512	0.43297363384094	0.531209737900389	1.15676722190199	0.879755204453635	1.42782568638694	1.98129950133376	1.21481257997064
EGR3	0.263762901095271	0.468904453129972	0.587371479455625	0.550830267834799	0.559720786764412	0.450138811528057	0.385630160451711	0.261774551857495	0.501000636419847	0.569119053547109	0.319392571008212	0.739213331345024	0.220115036807356	0.315154638355588	0.364214764466348	0.41016205685254	0.416574499593493	0.648977147415876	1.58838029403677	0.615109203469446
EGR4	1.53955321611928	1.31948319061874	3.20600019901553	1.86934465097797	2.60397510339141	2.36091212891626	1.57251389090421	1.88372441241946	2.20600019901553	1.58269441675547	1.67448433663685	1.58838029403677	1.79102148272375	1.71466777235612	2.09205147838773	1.68739956073874	1.34265726318537	0.663940722133651	0.5655907924125	0.191316490871031
EHF	0.904481957676849	0.203009609454314	0.468393368067278	0.72445831159869	0.343614280941312	0.773657912836369	1.16634300310713	0.66655272550325	1.69464863055338	2.17172688794793	0.09848719087006	0.0923736951567336	1.3936186348894	1.15051916275601	0.47716468633947	0.640164517660112	0.169090700453557	1.29662263148765	0.495121540589784	1.26865302445405
ELF1	0.895854449445992	0.691435586438761	0.436637590513392	0.562566556202029	0.265680319140993	0.746661994673894	0.540456741719587	0.620513186282726	0.743522793758323	0.389765824665611	0.782779344355481	0.433444669116945	0.529295570277212	0.331520897067414	0.198802165540851	0.920456992597094	0.395342027952129	0.770830297460899	1.31398970868471	0.350762527650393
ELF2	1.0073581301216	0.706416486503883	0.904830648568245	0.948847477552619	0.721703791908726	0.674484336636852	0.699404516110037	0.985899678480379	0.888065723667318	0.496754228534887	1.41363777669213	1.28408018256642	1.08666307406738	1.48465610691162	1.09044397075882	1.14910881586408	1.39978969359067	0.619426996933113	0.701802132890185	0.943095148663527
ELF3	0.206419132631844	0.233364113689732	0.732359017654085	0.928854709548917	0.372429335819457	0.382894769497622	0.365321247821318	0.427476902150362	0.134303940083929	0.283829652140146	0.569602408613033	0.393618634889395	0.528268348519949	0.455683858252573	0.941194513324093	0.701802132890185	0.809948582240794	0.671416550285798	0.197842246813038	0.603451962012868
ELF4	0.172630726946175	0.107182175690424	0.110586235957291	0.0595831353183348	0.102757897194635	0.309095445945033	0.0910862599790289	0.343614280941312	0.205163542185439	0.205581669125859	0.187554597127244	0.059682778425782	0.150949309430488	0.153230046462781	0.174249418651972	0.105628546143762	0.192938760082761	0.612076533026563	1.03574036980315	0.170246081075025
ELF5	0.870632404277014	0.635073966210024	0.800793520838342	0.603451962012868	1.074791078588	0.485053994691996	1.33658178774732	1.21745571598999	1.35882345338689	0.513711239039434	0.732359017654085	0.56431486205837	1.01037222925485	0.680269505669775	0.619426996933113	0.877129077135564	0.484656106911619	0.863913902615903	1.21745571598999	0.701802132890185
ELK1	1.19320972841593	1.32523068598457	1.16462654752999	1.15292113793428	1.20169471797802	1.30838812578558	0.573488738635425	2.2518119729938	1.71466777235612	1.3799681048737	0.797784224198869	0.640164517660112	1.14910881586408	0.918292729902651	1.17256610459922	1.31948319061874	1.36091212891626	0.523893283159809	0.350081281264581	0.264002115908206
ELK3	0.546070407942271	0.638083381331357	0.331800515801338	0.444059562181489	0.424927674286188	0.45979570015794	0.504039605118295	0.227384950150829	0.448672011996154	0.244125144327509	0.72445831159869	0.299209778625653	0.228486010020334	0.307505592496916	0.355955507185251	0.478992747591396	0.721703791908726	0.712870379280889	0.769040444251431	1.70092873997259
ELK4	0.958607314841775	0.809948582240794	0.46432619657425	0.85078088734462	0.546375926408549	0.663140179083191	1.05938391766259	0.602929450040591	0.904481957676849	0.895854449445992	0.48932096896779	1.22489950112098	0.912928794093465	1.26656197290894	1.19797924822802	0.401209493236885	0.59159042153157	0.392974121565214	0.71602071576152	0.962573502059376
EMX1	1.31957382914185	2.36091212891626	1.39978969359067	1.42782568638694	1.33677036546713	1.11964380058076	1.24695343837347	1.53047252081299	1.75895184932836	1.11964380058076	2.42782568638694	1.37355697466871	1.11260778102815	0.656985502849232	1.88372441241946	0.350762527650393	0.894489815230026	0.895854449445992	0.704872914747809	0.435215615496013
EMX2	0.280668713016273	0.419303060287563	1.28735029837279	1.47134035476501	1.34833439607706	1.03848398855105	1.23395913961861	1.09436599867305	0.956244873031321	1.79669508386152	0.941953769604718	0.735654492949908	1.52143350440616	1.79669508386152	1.07494587968816	1.88372441241946	1.39870068980566	0.53955321611928	0.920456992597094	1.58269441675547
EN1	0.849857838151441	1.34833439607706	1.44818417764898	0.897909474488163	0.615109203469446	1.14345235514325	0.490663041982356	1.07175781684269	0.524183586968682	0.515273195701338	1.47925452848052	0.501965276312973	0.86518562967954	0.483332440900957	1.02979264119315	0.595850750790305	0.968591535748376	0.630784142589857	0.295420550303701	0.789949150124863
EN2	0.787812395596042	1.38563016045171	1.52476477739587	2.5070999888913	1.84436036624022	1.45013881152806	1.54333037057624	1.14910881586408	1.27148389524023	1.86359655186601	1.48731560378284	1.46559310086212	1.42782568638694	0.699404516110037	1.66194212458024	0.6613443344213	1.30294510772743	0.644548479873483	1.14532966810466	1.18230244523698
EOMES	0.612788199686269	0.451610581867082	1.51855737149769	0.809948582240794	0.954285941059132	1.09253489323414	0.928854709548917	0.33837659077077	0.415895029600547	0.362710452321826	1.87063240427701	0.981299501333757	0.732359017654085	0.481617684454656	0.709297756712146	1.19402364928244	1.3936186348894	0.586197483230649	1.4313290219901	0.881735273910521
EPAS1	0.96537154337468	0.374790474618119	0.390192230671298	0.67264106561367	0.44189169836945	0.244582537189064	0.6985359268567	1.69464863055338	0.756713853916554	0.284832642151542	0.532984181561564	0.309095445945033	0.274088367704952	0.347463581406975	0.320118057887138	1.02415477453243	1.21745571598999	1.34246611244201	0.910448117113546	1.53955321611928
ERF	0.265520210574423	0.671416550285798	0.552997101533838	0.510041520575165	0.630784142589857	0.444905551421681	0.238372815438417	0.940436582098732	0.838631997765025	0.215382707367125	0.566550206238404	0.409604052815987	0.325230685984574	0.429340329978466	0.209081804785422	0.20690839982342	0.407046428452134	0.643782865780265	0.543330370576242	0.292770580672706
ERG	0.659754238432068	0.904481957676849	0.479254528480518	0.433680378475189	0.605723473232179	0.849550590539119	0.59773861754532	0.329754146925876	0.276052023568357	0.462558716592052	0.772370350428991	0.81901441921327	0.348721986001856	0.55206713440782	0.740645072691966	1.4313290219901	0.723078867934226	1.23291837863668	0.432150549426893	2.36916548217195
ESR1	0.480040819247932	0.451242171426296	1.07186029312488	1.36977558924757	1.36977558924757	0.834755673874689	0.913640169325252	1.32661042181169	0.959397659885927	0.817015032996418	1.07180905196124	0.817015032996418	1.1008911418066	0.834755673874689	1.17347169365935	1.01072820835831	1.13047493714277	1.77365791283637	1.36977558924757	1.16507090353942
ESR2	0.517555208081735	0.860120913598763	0.791558643561433	1.99567862621736	0.819587367161676	0.528268348519949	1.19402364928244	1.24230037491226	1.62764041747568	0.55206713440782	1.14721513131945	0.849550590539119	1.62764041747568	1.074791078588	1.04138834223512	0.819587367161676	0.85325198636936	0.720789487398605	1.19402364928244	0.528561592610701
ESRRA	0.294820755126324	0.925915310971756	0.839231438138872	0.276872841204308	0.72445831159869	0.409381051793422	0.257903597696756	1.15051916275601	0.44745345204434	0.580705278246539	0.448672011996154	0.261457259071215	0.271321633149086	0.329754146925876	0.528268348519949	0.513711239039434	0.257903597696756	0.992679047077255	1.09253489323414	0.791558643561433
ESRRB	0.34332695411515	0.612788199686269	0.751046384504292	0.49607319580649	0.754734160542539	0.605723473232179	0.954285941059132	0.69637202361611	0.554084586048877	0.72584215073632	1.11798803837334	0.47249898901888	0.868702203402377	0.613322716039162	0.597222930389653	1.03677901347701	1.70027484602436	1.05394093961488	0.844056982028163	0.529295570277212
ESRRG	1.70027484602436	1.41228903498109	1.49417196614516	1.80493100353141	1.80493100353141	1.46610089920341	1.29610704636746	0.939679971311715	0.765229704839083	1.30847647783185	2.00121773016826	1.5562677585984	1.53461714855158	1.50390100786743	1.70027484602436	2.44842802632575	0.695509472226512	1.36201021921531	2.30224772583225	1.45717457304082
ESX1	0.259716280318121	0.15602015552184	0.230401151612554	0.186419011431808	0.134481480925226	0.195043200142508	0.283412422324308	0.491335636947057	0.073657553374345	0.191316490871031	0.243211801231882	0.221776373233904	0.260902553882525	0.128660618900139	0.153972324635621	0.398048595866478	0.582694416755474	0.140801638466123	0.237246435066626	0.156580334795082
ETS1	0.80493100353141	0.7972393126068	0.34756025241058	0.665144310382708	0.921543181946707	0.68277265082358	0.438421631699039	0.691649051413274	0.448672011996154	0.79317412396815	0.589391457431632	0.566710314804974	0.68277265082358	0.603103550857476	0.429223631205252	0.466990977504515	0.193141970481183	0.81901441921327	1.12889429901441	0.773142429711276
ETS2	0.863913902615903	0.239954672034189	0.395342027952129	0.372224624770697	0.258612007520731	0.670805584911549	0.479254528480518	0.746177561291927	0.384892012556806	0.262489309326524	0.474436941729933	0.232547281902227	0.306360973838452	0.161087972594001	0.268653024454045	0.290560425867589	0.450996737974212	0.872571222148401	0.788345599446818	0.240483240537812
ETV1	1.48731560378284	1.70092873997259	1.74352279375832	1.71466777235612	1.74933608053676	1.87063240427701	1.3799681048737	1.43521561549601	1.53047252081299	1.61493022366807	1.39870068980566	1.5338741295818	1.84985783815144	1.15094930943049	1.79669508386152	2.21161948468044	1.66756154008439	1.08777794346758	1.23754651763645	1.98129950133376
ETV2	0.376027487983004	0.14605855411951	0.161780778092374	0.193684330191886	0.0656025592190119	0.127028369261557	0.128660618900139	0.0625322603566225	0.0844946382456235	0.388489112873344	0.334043970546043	0.127435856909348	0.14605855411951	0.168258166354362	0.154158092578243	0.265440178420524	0.783570169123749	0.276134035556496	0.132061349109215	0.255785275185834
ETV3	0.604498875694374	0.0514892311623429	0.439854160150952	0.424696666577601	0.303468880030393	0.151749285322958	0.148252580866736	0.247030134970916	0.603277721496227	0.357931372658496	0.64762450499948	0.262568799485418	0.268250116472737	0.235151642806589	0.508918586576813	0.212539525481585	0.215596698246992	0.42724453484578	0.274660184090263	0.198664904325453
ETV3L	0.885389015767827	0.232992636050196	0.697020063251751	0.647046088289912	0.758453519403452	0.686554629573586	0.271646217978772	0.855737226238009	0.243668232678942	0.514846650096348	0.525055664534612	0.131179293802483	0.355659901173677	0.228927216778805	0.808548985535104	0.435689090039397	0.434742656579786	0.849857838151441	0.336204877780592	0.344189505504748
ETV4	0.294136287716081	0.513711239039434	0.208169052325164	0.09848719087006	0.100891141806601	0.112326447545553	0.396098168268329	0.107293362194334	0.0864510420934821	0.248797905411647	0.153972324635621	0.165960981840533	0.183559832043861	0.177831920631982	0.187220292991036	0.196269829025456	0.72445831159869	0.808548985535104	0.308388125785584	0.382999658879101
ETV5	1.88372441241946	1.60397510339141	1.10220801806078	1.31948319061874	1.05988213325228	1.13412647179219	1.86359655186601	1.06615853710128	1.55284196865778	1.14910881586408	2.90483064856824	1.19320972841593	1.26648174856551	2.00191511206344	1.56256655620203	0.869666231504994	1.17665620917935	0.693146251306991	0.838631997765025	1.51272018355693
ETV6	0.756713853916554	0.684869682816398	0.776244546342759	1.42308304403479	1.46610089920341	1.17887967622318	1.25523776293442	0.831502516476967	0.96537154337468	1.23889946104186	0.935167780261426	1.73235901765408	1.31488553095346	1.01063918622375	1.64225567481962	0.567511744229494	0.339134521996131	0.442252258358532	0.853871964321762	0.839231438138872
ETV7	0.26129869956529	0.0808695861393856	0.139661993429006	0.132650382811208	0.0715017318763092	0.0329671178412977	0.207748428096736	0.103639154530684	0.0651986582534633	0.304781081094849	0.137928280620006	0.0797201053670516	0.114695332411032	0.0442641577223342	0.101055533133491	0.151687696372716	0.29627884007298	0.492279023314386	0.201763823632064	0.254066841540557
EVX1	0.748118545447472	0.33970383972927	0.207328210858433	0.201694717978023	0.242679903453328	0.217026005055952	0.460923901207223	0.444059562181489	0.0930726526910441	0.177505014721249	0.14605855411951	0.28433085759901	0.112945621949043	0.120388092934149	0.100507803861868	0.606951533583222	0.319392571008212	0.537751784645003	0.731890270191522	0.46331532737907
EVX2	0.546987608878545	0.197021144664738	0.0795635934492414	0.0581905269911618	0.0806603632125867	0.0877779434675845	0.146484303243071	0.102812923419846	0.045275209020937	0.176525770829699	0.11075433910702	0.02351246269481	0.116338564846382	0.13282724882135	0.248105311956253	0.211336786879143	0.622329560665677	0.185153331395537	0.427012291801795	0.440691989092988
FAM170A	0.390725827595412	0.96537154337468	0.475214550678778	0.754734160542539	0.885055584287415	0.559720786764412	0.921905849593589	0.600845666041784	0.414990720097539	0.815024809301739	1.30847647783185	0.409381051793422	0.235674394374016	0.194091544925803	0.304255724802677	1.19314197048118	0.722390785695909	0.202871012203447	0.73754891026957	0.386263858738129
FAM200B	1.52476477739587	0.543330370576242	0.594312213327223	0.649364391741046	0.73471037413917	0.519418213170831	0.503623945987599	0.742081549685942	0.62967199222049	0.511449283499556	0.530472520812986	0.515842575634619	0.779630367548605	0.525638023967369	0.675717544702307	1.71466777235612	0.916139199133427	1.45013881152806	1.97551433230083	0.227091805028728
FBXL19	0.514420523015321	1.00462809397184	1.29756946355447	1.1232050237993	0.924818145381308	0.913640169325252	1.03872132091496	1.86359655186601	2.42782568638694	0.718966632752272	2.2518119729938	0.619426996933113	1.0537442928006	0.782779344355481	0.922632094715844	0.728855682050922	1.07175781684269	0.348043930466926	0.711974464611637	0.116849800316722
FERD3L	0.495937117321308	0.695724949522872	0.583193128177056	0.523023534240473	0.762959208620809	0.556580538217183	0.534914712442567	0.568153954301275	0.284832642151542	1.07919861817435	0.915066425063284	0.825068406471557	0.263125638351577	0.277612905822876	0.333762904104196	0.70245833218184	0.887394998465425	0.721703791908726	0.440691989092988	0.643782865780265
FEV	2.00121773016826	0.991399828238082	0.613857891069182	0.513144644723057	0.488383979430862	0.822463500070138	0.351347304868777	0.57218942732401	0.322940822607839	1.12528631124222	0.665747357665769	0.851705902565254	0.648590248074561	0.467245621007502	0.788345599446818	0.495937117321308	0.79344395590097	0.585360853262991	0.231954185897583	0.290475644123659
FEZF1	1.45013881152806	0.733298033115912	0.329197715739056	0.595337299126278	0.740645072691966	0.498940737782248	0.597566653780688	0.563519304990505	0.320662969479206	0.526659035814065	2.05988213325228	0.531209737900389	0.292174431667769	0.313363730737707	0.559563233894226	1.05744631966579	0.536704390037997	1.09044397075882	0.630227711403037	0.361510743045363
FEZF2	1.97142874730746	1.84436036624022	1.71602071576152	1.86870220340238	2.00121773016826	1.97142874730746	1.11611154211152	1.84436036624022	2.16462654752999	1.47366072261016	1.29756946355447	1.46610089920341	1.30224772583225	1.20169471797802	1.36916548217195	1.07919861817435	0.696803942579511	0.0724756591249713	1.41363777669213	0.451610581867082
FIGLA	0.587539452570039	0.276052023568357	0.249337353865944	0.247951552180562	0.0803467176896358	0.0927499171186716	0.251269443901506	0.268008550981071	0.121420761937781	0.313900228004084	0.428873722915688	0.517555208081735	0.376027487983004	0.444784594873927	0.307858390633216	0.454692883534176	0.311046537362582	0.139063379299906	0.438898616350944	0.330962199114844
FIZ1	1.12685384867174	0.723078867934226	0.835052627378158	0.99097425791309	0.838631997765025	1.0073581301216	1.0128702323401	1.29217443166777	1.12528631124222	0.799423073245152	1.0156977680201	0.465846925814937	0.852014679316195	0.3971806575673	0.354774288464584	0.696803942579511	1.14910881586408	1.29756946355447	0.637706062035769	0.820448208834812
FLI1	0.957818405484234	0.418619311290013	0.892790030352132	0.737786294523583	0.767766478885266	0.752517739322946	0.935916564036404	0.79997073344623	1.17347169365935	0.65856547542186	0.429457060118102	0.55206713440782	0.752517739322946	0.429457060118102	0.59159042153157	0.197842246813038	0.311313275715876	0.977159389123472	2.00191511206344	0.870954940112042
FLYWCH1	1.01300446027562	1.72885568205092	1.39308147405171	1.23754651763645	1.45013881152806	1.64340056427503	2.90483064856824	1.86934465097797	1.91044811711355	2.00191511206344	1.14532966810466	1.88372441241946	2.02993220345086	1.39978969359067	1.47366072261016	0.967784296702018	1.0781055290709	1.02415477453243	0.996970529446382	0.740645072691966
FOS	0.585360853262991	0.691649051413274	0.558933593360737	0.925915310971756	1.16877030613294	0.492144128304169	0.895854449445992	0.418619311290013	0.566710314804974	0.428407616638693	1.17424941865197	0.640543979879013	0.566710314804974	0.749579997691106	0.957818405484234	0.47716468633947	1.24313577593945	0.594653639824291	0.315513707811266	0.756713853916554
FOSB	0.387746093903563	0.146423456380358	0.212964817973777	0.203911571319331	0.294820755126324	0.579219380451435	0.294649537114288	0.593630164530732	0.691862621361961	0.147215131319452	0.351737594251955	0.468138050904191	0.592609095529268	0.331427730815442	0.315693353928368	0.303993284781454	0.070223567195098	0.615825861192967	0.904133546521457	0.322393047279507
FOSL1	0.992679047077255	0.585360853262991	0.740406121114051	0.621420423884225	0.691649051413274	0.710188160882379	0.518557371497695	0.438421631699039	0.502379350218712	0.278189384787453	1.59482445378201	0.20859008433284	1.03049090140343	0.308476477831846	1.07186029312488	0.566710314804974	0.79317412396815	0.729554091982037	0.770830297460899	0.954285941059132
FOSL2	0.634324859544082	0.612076533026563	1.1232050237993	1.16877030613294	1.0128702323401	0.855737226238009	0.408267761048164	1.21602499658733	1.2518119729938	0.950781977329818	0.992679047077255	0.779630367548605	1.09544673702323	0.352910571283445	0.640543979879013	0.941194513324093	0.464199709175102	0.63320361671327	1.10105553313349	0.575118363368933
FOXA1	0.64130390042619	0.435333935747911	1.4313290219901	1.87063240427701	1.35882345338689	0.647046088289912	1.32661042181169	0.551757587365561	1.0577934577229	0.72445831159869	0.59773861754532	1.47275688361191	0.701802132890185	1.02558042614771	1.47275688361191	1.77365791283637	1.26865302445405	1.65600093094284	1.69464863055338	1.62764041747568
FOXA2	1.13978181533124	0.659754238432068	1.43663759051339	1.51855737149769	1.61278819968627	1.03876880295534	1.61278819968627	1.91364016932525	2.21481257997064	1.17347169365935	0.899974269892137	0.959397659885927	1.73778629452358	1.03876880295534	1.2605858973013	1.91364016932525	1.07186029312488	1.73778629452358	0.954285941059132	1.29662263148765
FOXA3	0.321754848072958	0.226432951073941	0.224680878170522	0.0740694021315286	0.0331077041328636	0.156767221901991	0.154096161101217	0.0860802350485341	0.0818123386410744	0.0610302027771098	0.203495048446704	0.113283725883522	0.169668006548038	0.0270569918944318	0.380593589113223	0.237246435066626	0.35359627377693	0.797784224198869	0.180719353027519	0.231066057813219
FOXB1	0.835052627378158	0.811634073936852	0.455559862682308	0.402524210129623	0.557677044254426	0.524764777395872	0.291239276309683	0.484258583330635	0.292174431667769	0.759950227887352	0.875495775165718	0.948461609484673	0.377371573870675	0.447088549783491	0.421360790031928	0.628562682595899	0.980053318321158	1.45779721756597	1.28174749990225	0.582694416755474
FOXB2	1.80799040734633	0.654626269440912	0.272540079142091	0.425737170292973	0.494171966145164	0.46268472688799	0.21289390696343	0.786747947803603	0.213461519502198	0.552841968657781	1.54333037057624	0.507938395487401	0.342657263185374	0.324038450357831	0.457797217565972	0.499351936628088	0.62616885492617	0.53685386327365	0.459420283495546	0.63320361671327
FOXC1	0.203911571319331	0.852014679316195	0.768275616671483	0.927382523454763	0.832978204209744	0.558619115083489	0.904830648568245	0.595337299126278	0.328641996556508	0.907279355315901	0.71602071576152	0.628378072823979	0.581698708680255	0.388807939131566	1.11611154211152	0.527536103393011	0.410944468947656	1.27662643298102	0.751046384504292	1.34265726318537
FOXC2	0.0344220420894721	1.10784972209864	0.778585762157661	0.92959267825988	0.835052627378158	0.559563233894226	0.782779344355481	0.733063088840827	0.57218942732401	0.796151536253765	0.717377887121937	0.59108197915322	0.534914712442567	0.287855585785114	0.90274269030658	0.383209513670284	0.743282254022513	1.28174749990225	0.494036481981874	1.34872198600186
FOXD1	0.475993554442627	0.908333042404315	0.937418015771837	0.983802646487561	0.968591535748376	0.171855892696214	0.350470434052181	0.292089334286894	0.607478910068068	0.432738307646126	0.053891769563094	0.507518989871123	0.328549445787505	0.437112618706121	0.71602071576152	0.359021942641668	0.11367851344052	0.177831920631982	0.42354346759438	1.28735029837279
FOXD2	0.327994554977048	0.324588306285137	0.564474148501345	0.380384994257194	1.15094930943049	0.544241796895863	0.968591535748376	0.752272167090277	0.525055664534612	1.56815395430127	0.502932063601495	0.86518562967954	1.14345235514325	1.52143350440616	1.03268608171292	0.916855856856948	1.27711938931306	1.39308147405171	0.265520210574423	1.38647529714635
FOXD3	0.829444941478791	0.200935280648992	0.451610581867082	0.3257820544233	0.730253626869233	0.43297363384094	0.853871964321762	0.336770365467132	0.372839047625224	0.909389292171593	0.855737226238009	0.234256958578956	0.734003629504921	0.279344643448276	0.412176828681045	0.95311480916229	0.946153573147747	1.22826557461323	0.372839047625224	1.57251389090421
FOXD4	1.21481257997064	1.51584257563462	1.72885568205092	1.59328954139021	1.67448433663685	1.5070999888913	1.18896149139578	1.42782568638694	1.41363777669213	1.39978969359067	0.329197715739056	0.918292729902651	1.22826557461323	1.26153656053805	1.75895184932836	0.757210190521324	1.39308147405171	0.614930223668065	1.21034879120659	0.166215625343521
FOXD4L1	0.983384452442823	1.64975198166584	1.36713795989977	1.44261311794049	1.29756946355447	1.21925076889645	0.827689031478046	0.973058372040971	0.97061622231479	1.16462654752999	0.384681343388521	0.761953896871205	1.05988213325228	0.695509472226512	1.2518119729938	0.570570735618212	1.28174749990225	0.391794992295674	0.797784224198869	0.414200990986999
FOXD4L3	2.72885568205092	0.996539467890494	1.35477428846458	1.61493022366807	1.40671393297954	1.38647529714635	0.794524963259109	2.42782568638694	2.02993220345086	1.49839307758117	1.31390022800408	0.728855682050922	1.71466777235612	0.875495775165718	1.23291837863668	0.875495775165718	1.18896149139578	0.735890843694192	1.0156977680201	0.240861183718833
FOXD4L4	0.873543886568196	1.1232050237993	0.809948582240794	0.704872914747809	1.03872132091496	0.93666664104825	1.21602499658733	1.0506587932295	0.694218848745018	0.97798426018228	0.643782865780265	0.818728228440538	0.980883709552927	0.636576067082824	0.696803942579511	0.489186989487504	0.603975103391407	0.46268472688799	0.93404701968613	0.606424796730412
FOXD4L5	0.746661994673894	0.857610533881164	0.70092873997259	0.924818145381308	1.02026956933771	0.792634962530928	0.459420283495546	0.823908740944319	0.509620079996821	1.39147396642281	1.02415477453243	1.01063918622375	1.22308099715795	0.564474148501345	0.929962133392245	0.699404516110037	0.718966632752272	1.32523068598457	0.727462222624763	1.0128702323401
FOXD4L6	0.578067186721492	0.278684119394101	0.521000868326643	0.605723473232179	0.519993057042849	0.511872503752542	0.744245213356956	0.896880746454286	0.395342027952129	0.75300930075845	0.371508895032877	0.350762527650393	0.59108197915322	0.507938395487401	0.501000636419847	1.06550154875643	0.30285787372454	0.197568373569276	0.661742769753744	0.735654492949908
FOXE1	0.351054817834328	0.699404516110037	0.54882784248746	0.666955970176513	0.720333055951544	0.740406121114051	0.956244873031321	0.919373513078194	0.477686204843333	0.868702203402377	0.474436941729933	0.458046525541764	0.533874129581801	0.597566653780688	0.652084813498309	1.13412647179219	0.857610533881164	0.852014679316195	0.530472520812986	1.15857795559764
FOXE3	1.02705699189443	0.71602071576152	0.730253626869233	0.683610248926805	0.931814138253838	0.922632094715844	0.950781977329818	0.497026940934369	0.345630909024714	0.761702932124606	1.45013881152806	0.931814138253838	0.698102282804792	0.382999658879101	0.669383332705562	0.448672011996154	0.894149325614856	1.43521561549601	0.609418121449565	0.31506491735911
FOXF1	0.603975103391407	0.647046088289912	0.660151216962363	0.873219422987991	0.720333055951544	0.409492537991417	0.346594509335499	0.430626090384954	0.457050151185821	0.489053051327027	0.186886245992101	0.582196277360119	0.606073993414163	0.669992299127241	0.897909474488163	0.497026940934369	0.765989182412821	0.811634073936852	0.756713853916554	1.64340056427503
FOXF2	0.586867949565128	0.196747788569543	0.425737170292973	0.372839047625224	0.185552621477512	0.489186989487504	0.218819279062738	0.466609291982449	0.452471423540218	0.482540173459768	0.281249265260335	0.199145508496439	0.678401569534656	0.203842123093086	0.773142429711276	0.412176828681045	0.789413975094843	0.774690718274137	0.58838029403677	1.37283904762522
FOXG1	1.8921119748172	1.68026950566978	1.73447466478093	2.17024608107503	1.69314625130699	2.06550154875643	1.91044811711355	1.71466777235612	1.88372441241946	1.52476477739587	1.33677036546713	2.42782568638694	2.00753485219196	2.91044811711355	2.0977250795255	1.86934465097797	1.22373478173189	0.98296666070122	1.28408018256642	1.10105553313349
FOXH1	0.639974910810603	0.286341483791644	0.910448117113546	0.277695213125672	0.135963817274225	0.663940722133651	0.510041520575165	0.253054590384895	0.484921324924077	0.546987608878545	1.2385232204553	0.264720551939543	0.232547281902227	0.586365002801444	0.662740460249724	0.636764195516306	0.366329593948556	0.412289034981089	0.173406946065952	0.372224624770697
FOXI1	0.164372833790102	0.269137007953506	0.555486793665957	0.382370702242158	0.254066841540557	0.427709393848582	0.214812579970638	0.306712842994344	0.12280148472821	0.149537567238483	0.50265561898242	0.123147352398657	0.254690940059172	0.21488380497808	0.370998380713008	0.337809009140993	1.32780974881175	0.311669181887734	0.149844077577908	0.558461961297839
FOXI2	0.568797115443483	0.403842919083828	0.758204568704801	0.691008970999836	0.770830297460899	0.301029995663981	0.617082864912469	0.971428747307462	0.354970935278858	1.59108197915322	0.877784121727173	1.00436480540245	1.05046362662386	0.221559316428767	0.494171966145164	0.808828544271441	0.949233688766958	0.260032303240491	0.650528200785614	0.869344650977969
FOXI3	0.238448011435818	0.245575210722741	0.305658089635819	0.23381030668984	0.18568579979254	0.343039817257151	0.309449538489641	0.186886245992101	0.181048688359827	0.293282217663241	0.213035740564267	0.130474937142773	0.310158590862495	0.118957891806594	0.117874080229968	0.270673190353139	0.340273904762208	0.550830267834799	0.225118234181204	0.268975620184312
FOXJ1	0.334419008982047	0.610479534153623	0.228265574613231	0.0870343792958962	0.272052290455203	0.315154638355588	0.501551596826	0.181972158140744	0.15720360482442	0.235674394374016	0.307329300843631	0.065855188207523	0.130474937142773	0.0988142198628497	0.110866444033276	0.485585079419631	0.452717692036697	0.75300930075845	0.361311113309877	0.241012453132381
FOXJ2	0.958212681028248	0.571055709964426	0.980883709552927	1.03343591590269	1.19797924822802	0.796151536253765	0.813326132500255	1.06459351024765	1.67019547783593	0.62745619924093	0.664542099310616	0.679023322657176	0.892111974817201	0.583858968831671	0.719194071606333	0.71602071576152	0.77780395369828	0.848017604542526	0.686554629573586	0.829444941478791
FOXJ3	1.6848696828164	0.754734160542539	0.649751981665837	0.73754891026957	0.62745619924093	0.546987608878545	1.28408018256642	0.512861624522813	0.820448208834812	0.524183586968682	0.523023534240473	0.873219422987991	0.867420152340263	1.67448433663685	1.40704642845213	0.417822962311591	0.456304367690755	0.546375926408549	0.707965564005264	0.698102282804792
FOXK1	0.774690718274137	1.4313290219901	1.73235901765408	1.94309514866353	1.19314197048118	1.16507090353942	1.78041547378575	1.71602071576152	2.30224772583225	1.61582586119297	1.77365791283637	1.22826557461323	1.61582586119297	1.07546228222451	1.62893213772826	0.558619115083489	0.646276062411051	0.46344155742847	0.849550590539119	0.255237762934422
FOXK2	0.453210648368742	0.560825260156532	0.673050005834001	0.61852390972497	0.370692359926251	0.523023534240473	0.295506302990701	0.980053318321158	1.06818629604086	0.445753191833889	0.650528200785614	0.402743717074858	0.525201181199369	0.515985037332437	0.835647144215563	0.485983819599351	1.00436480540245	0.428873722915688	0.445753191833889	0.44745345204434
FOXL1	0.127843727251707	0.775466937393914	0.951558196449595	0.851705902565254	0.986320302708807	0.667359589612537	0.894149325614856	0.631899148290649	0.717604495257474	0.683610248926805	0.688882157337494	0.696803942579511	0.547446936771075	0.735890843694192	0.999565922520681	0.506123889147177	0.71602071576152	1.16462654752999	0.475214550678778	1.33086915262667
FOXL2	0.269137007953506	0.189767482004916	0.340273904762208	0.351737594251955	0.493359694433497	0.62616885492617	0.529295570277212	0.11227020271197	0.0917295005042761	0.771343041891065	0.431329021990103	1.13412647179219	0.387110230712515	0.322940822607839	0.20859008433284	0.831502516476967	0.653255945395151	0.517984423549288	0.457050151185821	0.618343517414213
FOXM1	0.752517739322946	0.55206713440782	0.783570169123749	0.723538195826756	0.892790030352132	0.490528647897451	0.783570169123749	0.524619406856639	0.612788199686269	0.415555692834824	0.935916564036404	0.515842575634619	0.65856547542186	0.571379327328061	0.767766478885266	1.03876880295534	0.767766478885266	1.1008911418066	0.524619406856639	0.913640169325252
FOXN1	0.197157887260926	0.113340102138797	0.283329024439864	0.205163542185439	0.0724756591249713	0.070223567195098	0.180785200117616	0.164626547529991	0.130474937142773	0.378719832449585	0.350762527650393	0.0927499171186716	0.115771230367396	0.040767750949004	0.0832303157168639	0.397831448621003	0.229884705212898	0.354970935278858	0.156642621562044	0.192532624315722
FOXN2	0.759950227887352	0.481617684454656	0.641113795594131	0.817015032996418	0.535808629359	0.796695083861517	0.448184177648984	0.414990720097539	0.754734160542539	0.175418623766517	1.18355983204386	1.0170507114255	0.667359589612537	1.16966800654804	1.0435434165901	0.338944915146621	0.46801044858745	0.447088549783491	1.57251389090421	0.477686204843333
FOXN3	0.700274846024363	1.11798803837334	1.41499072009754	1.7856861025756	1.48465610691162	1.07919861817435	1.76725793727926	1.08291480935943	1.59108197915322	1.30224772583225	0.98296666070122	2.30224772583225	1.52418358696868	1.09816040794877	2.24427755509654	1.17424941865197	1.52418358696868	1.55846196129784	1.7856861025756	1.65600093094284
FOXN4	0.161654731224009	0.297569463554475	0.62745619924093	0.372122305420029	0.640923773940737	0.951558196449595	0.428873722915688	0.943095148663527	0.414200990986999	0.676129393459491	0.505845405981557	0.18025870272699	0.405386490839902	0.250263684430939	0.361311113309877	0.451856362565154	1.12615646677656	0.280668713016273	0.516983579855868	0.22047565667521
FOXO1	0.899284913426918	0.317223353685566	1.17172688794793	1.21745571598999	1.51855737149769	0.579219380451435	0.835052627378158	0.513711239039434	0.765229704839083	0.916497380169733	0.543178651978401	1.22936887222219	0.967784296702018	1.19402364928244	1.15051916275601	0.722390785695909	1.32661042181169	0.919373513078194	1.11103465569966	1.20169471797802
FOXO3	1.03876880295534	0.35723879673468	0.62616885492617	0.974284616098659	0.638083381331357	1.01300446027562	0.803547458296611	0.526221165353275	0.735890843694192	0.537751784645003	1.02351246269481	1.0156977680201	0.762959208620809	1.21925076889645	0.756465898167938	0.507239610973163	0.782779344355481	0.683400697906139	0.732359017654085	0.832978204209744
FOXO4	0.911863911299449	0.244811414391675	0.276626432981015	0.829444941478791	0.761953896871205	0.69058277422186	0.279179418229656	0.875495775165718	0.611543547299733	0.81559251458768	0.446359663768646	0.575608445589723	0.661942124580244	0.857610533881164	0.875495775165718	1.23291837863668	1.64975198166584	1.84436036624022	1.3799681048737	1.49839307758117
FOXO6	0.861697301833719	1.74933608053676	1.82506840647156	1.06459351024765	1.34804393046693	0.935167780261426	1.18835797854685	1.16058480731611	1.80493100353141	1.25664704859044	1.19320972841593	0.813326132500255	0.916855856856948	0.460923901207223	0.835052627378158	0.479254528480518	1.09431203228815	0.585026652029182	0.79997073344623	0.377993326993195
FOXP1	0.747632485540101	0.954285941059132	1.34122567915564	2.00121773016826	1.50390100786743	1.47521455067878	1.84618513565547	1.00749066493222	1.39147396642281	1.71602071576152	1.01574279829458	2.36916548217195	2.00121773016826	2.00121773016826	2.44842802632575	0.911863911299449	1.10596099919539	0.835052627378158	0.740406121114051	1.47521455067878
FOXP2	0.901702463505302	1.21289390696343	1.14733705565543	1.10596099919539	1.15614457737684	1.23889946104186	0.940436582098732	0.800793520838342	0.779891911959945	1.18355983204386	1.36201021921531	1.39913596369016	0.940436582098732	1.27810698378504	1.56751174422949	1.5562677585984	1.59108197915322	1.56751174422949	1.50390100786743	1.53461714855158
FOXP3	0.40197592766581	0.214812579970638	0.128485441291618	0.395342027952129	0.376027487983004	0.174249418651972	0.260585897301305	0.140141479519007	0.241693818274693	0.232547281902227	0.707965564005264	0.311758204022288	0.265440178420524	0.130299026326122	0.339798798619318	0.0950681726043474	0.327809748811747	0.978810700930062	1.02415477453243	0.415555692834824
FOXP4	0.767257937279263	1.06243196139962	1.4313290219901	1.6848696828164	1.20781850385032	0.770830297460899	1.46610089920341	1.76725793727926	1.94309514866353	1.74933608053676	0.506820879317485	0.909389292171593	1.10204318999305	0.413750361133958	0.866461091629782	0.452717692036697	1.94309514866353	0.197021144664738	0.897909474488163	0.430041181903406
FOXQ1	0.244125144327509	0.125982296137814	0.371508895032877	0.255628772668139	0.208169052325164	0.0727323191891184	0.516127545777326	0.675100502947687	0.153601026965325	0.373454340972871	0.235749124561227	0.154839922348054	0.146849563552157	0.0341400631929283	0.098051534926916	0.440811810995225	0.454198242840724	0.455807889234967	0.310158590862495	0.842543231865774
FOXR1	0.267123958637293	0.106682188383888	0.366329593948556	0.606951533583222	0.290645224165604	0.513853003193427	0.623605557962734	0.717604495257474	0.327163545828603	0.426432226960781	0.246416941107093	0.351444844337329	0.448428026325746	0.386158178123931	0.617082864912469	0.14381507327283	0.255159603214621	0.385841290490825	0.241542311389534	0.118615343229427
FOXR2	0.048176964684088	0.272540079142091	0.0858684873691062	0.201763823632064	0.235151642806589	0.180719353027519	0.141763664570487	0.0981604079487705	0.0912469808154663	0.292429823902064	0.248643900274606	0.23381030668984	0.113565680371062	0.0749458796881573	0.32984695480782	0.825068406471557	0.306009389539223	0.0981059680261793	0.242679903453328	0.436400271118469
FOXS1	0.523168371487739	0.86359655186601	0.563519304990505	0.362810577851238	0.515842575634619	0.4817493486915	0.549904924128398	0.599634726650061	0.248874928464417	0.703554205793604	0.388807939131566	0.476904161747432	0.427709393848582	0.277695213125672	0.486516043295743	0.391794992295674	0.693146251306991	1.36713795989977	0.461929212956828	2.17024608107503
GABPA	1.51584257563462	0.892790030352132	0.624702261782661	0.58053992721393	0.474436941729933	0.448672011996154	0.418619311290013	0.20266319922465	0.497982785172853	0.816730156317195	0.476904161747432	0.737786294523583	0.345630909024714	0.873219422987991	1.16877030613294	0.602059991327962	0.665144310382708	0.345630909024714	0.73471037413917	1.3799681048737
GATA1	0.448672011996154	0.458920232223371	1.21481257997064	1.01072820835831	0.959397659885927	0.913640169325252	1.01072820835831	1.06869471857833	1.03876880295534	0.872571222148401	0.995678626217357	0.935916564036404	1.47275688361191	0.872571222148401	1.06869471857833	0.66655272550325	1.73778629452358	1.31175820402229	1.17347169365935	0.635073966210024
GATA2	1.59482445378201	0.872571222148401	0.748361779551788	1.77365791283637	0.913640169325252	0.783570169123749	0.881735273910521	1.04138834223512	0.904481957676849	1.17172688794793	1.11103465569966	1.37294153599901	1.77365791283637	0.656985502849232	1.46980030179692	2.47275688361191	1.51584257563462	0.749579997691106	1.32661042181169	1.37294153599901
GATA3	0.79317412396815	0.523313257054355	0.981299501333757	1.074791078588	1.46980030179692	0.551757587365561	0.65286521708998	0.849550590539119	0.627640417475676	1.29662263148765	1.04138834223512	1.29662263148765	0.540456741719587	0.684029654543082	0.992679047077255	1.46980030179692	1.11103465569966	1.37294153599901	1.03049090140343	2.07186029312488
GATA4	0.680269505669775	0.817015032996418	0.32358076828164	0.482408269288092	0.329754146925876	0.352910571283445	0.542723813938674	0.40197592766581	0.451364940185248	0.694433686484696	1.47521455067878	0.33970383972927	0.436637590513392	0.542723813938674	0.451364940185248	1.12528631124222	1.6848696828164	1.52143350440616	0.772370350428991	0.765229704839083
GATA5	0.0894289515187415	0.0781055290708977	0.294307303462297	0.200866306697937	0.337998120610083	0.167108055240209	0.137212901764656	0.397614409894895	0.0729377565069999	0.287013766405617	0.678815972697686	0.182765269574502	0.155274372026774	0.119643800580764	0.130299026326122	0.5815329790534	0.299209778625653	0.937418015771837	0.234108023569985	0.437826136635352
GATA6	0.5655907924125	0.677573947594047	0.356744774975228	0.400881434944637	0.24504041227829	0.218819279062738	0.543330370576242	0.827689031478046	0.163106483623566	0.140321423371552	0.73471037413917	0.381219975493785	0.152612448972605	0.198664904325453	0.360314338757319	1.15051916275601	0.849550590539119	1.20732821085843	0.739213331345024	0.981299501333757
GATAD2A	0.827689031478046	0.300509154727796	0.460672936460625	0.581698708680255	0.377268034835281	0.433091344773197	0.313542489530888	0.592269271973665	0.694004117229195	0.321299565001696	0.852014679316195	0.381742655159599	0.469800301796918	0.29183414214446	0.433091344773197	0.302421966348887	0.33658178774732	0.580209413893637	0.620513186282726	0.316142794599654
GATAD2B	0.263523817972303	1.05744631966579	0.577246058698652	0.777023550106609	0.895854449445992	0.930701987884471	1.19044028536473	1.21161948468044	1.49566508819754	0.749336080536756	0.5655907924125	1.14721513131945	1.08454739831152	1.09436599867305	0.932557157223619	0.610833915635468	0.436400271118469	0.636576067082824	0.861697301833719	0.914352711703143
GBX1	0.364717362001788	0.29860473098608	0.368454772165691	0.342084063170045	0.359220522655143	0.321208565633756	0.654234306885512	0.576754126063192	0.174638804047367	0.598427154323554	0.115091405837393	0.258060922270801	0.468138050904191	0.266481748565512	0.444059562181489	0.367745223315286	0.598427154323554	1.24972308484601	0.583193128177056	0.387746093903563
GBX2	1.43663759051339	1.13247358880026	1.03872132091496	0.922632094715844	1.24695343837347	0.852014679316195	0.637894680706227	1.0128702323401	0.909389292171593	1.14158312227651	1.58269441675547	0.849857838151441	0.665747357665769	0.817015032996418	0.636388020107856	1.95078197732982	1.71466777235612	1.64975198166584	1.42067379624474	1.14910881586408
GCM1	0.267204301710671	0.29362364416031	0.709297756712146	0.530472520812986	1.33658178774732	0.675100502947687	1.22489950112098	1.02415477453243	0.791827473332878	1.16241156176449	0.560351570436526	0.65286521708998	1.2478746927021	1.64340056427503	0.81901441921327	0.975925012692574	0.895854449445992	0.579714115058082	1.20169471797802	0.432150549426893
GCM2	1.06930561233546	0.20950372303289	0.194431182451444	0.270025714300444	0.275642195773573	0.202109516941651	0.345053773415656	0.326518302926653	0.298086788787656	0.225556031075035	0.653255945395151	0.544241796895863	0.562566556202029	0.18568579979254	0.244277555096542	0.655804284128565	0.96537154337468	1.29260016886675	0.883392256011752	0.61726273423867
GFI1	0.290051983489239	0.206488994207142	0.123147352398657	0.41510365586255	0.300422408601091	0.565271458220242	0.384892012556806	0.366531544420413	0.360413913326574	0.306009389539223	0.259084923518717	0.356349961782671	0.24176959154225	0.233587152887601	0.205581669125859	0.150580586203101	0.469672210221914	0.753747687700678	0.748118545447472	0.362810577851238
GFI1B	0.552686891176432	0.166343003107128	0.53685386327365	0.354970935278858	0.320662969479206	0.404173222926777	1.12528631124222	0.312917155395629	0.443938840990467	0.472885888360195	0.203842123093086	0.767766478885266	0.344189505504748	0.364114314718727	0.759950227887352	0.364717362001788	0.336487529584844	1.09436599867305	0.832978204209744	0.42354346759438
GLI1	0.875495775165718	0.571379327328061	0.465593100862123	0.34332695411515	0.661942124580244	0.454692883534176	0.746661994673894	0.281747499902249	0.321754848072958	0.752272167090277	0.649751981665837	0.61852390972497	0.568153954301275	0.221486988261075	0.446359663768646	0.831207979685818	0.821023052706831	1.51584257563462	0.672028376376989	1.62616885492617
GLI2	0.565271458220242	0.698752911363789	0.663140179083191	1.11475189221861	0.846185135655471	0.631899148290649	1.20732821085843	0.364013888199167	0.475993554442627	1.60959484351992	1.14733705565543	0.813043664534588	0.846185135655471	0.502932063601495	0.939679971311715	1.84618513565547	1.37654395193007	1.18071935302752	0.960585880823863	0.646083769079637
GLI3	0.255863547598753	1.16634300310713	0.765229704839083	0.799423073245152	1.17424941865197	0.509900994936695	1.83150251647697	0.211266141172292	0.5655907924125	1.37283904762522	0.885055584287415	0.677160727313679	0.880084589742009	0.684869682816398	1.29782804914229	1.8921119748172	1.7856861025756	0.666351243485299	0.870954940112042	1.80493100353141
GLI4	0.5320960534772	1.06550154875643	0.631899148290649	0.434979071654706	0.597566653780688	1.0977250795255	0.90274269030658	0.664341547710698	0.999565922520681	0.572513890904214	0.458545571252411	0.586867949565128	0.509620079996821	1.02705699189443	0.475993554442627	0.0218651526017105	0.939679971311715	0.0861861476162833	0.499351936628088	0.0455162828444479
GLIS1	0.71602071576152	0.985899678480379	1.29005198348924	0.844360366240224	1.28408018256642	0.875495775165718	1.09431203228815	1.03343591590269	0.755228238504705	1.07180905196124	1.16507090353942	1.18355983204386	1.14302956651751	0.472756883611911	1.04014804520039	1.09816040794877	1.40704642845213	0.0491485411114536	0.657379957446652	1.30320691491826
GLIS2	0.178420972087991	0.616184634019569	1.04436034697675	1.01023881228122	0.570247719997592	0.390192230671298	0.741841806659206	1.12176553132496	1.13247358880026	1.0781055290709	0.65091683122041	0.783570169123749	0.733063088840827	0.200935280648992	0.73754891026957	0.343614280941312	1.10446696051593	0.742561433140186	0.93666664104825	1.42782568638694
GLIS3	0.978810700930062	0.823041019413092	0.848017604542526	0.945770090136603	0.727462222624763	0.368454772165691	0.879097182385473	0.634324859544082	0.46331532737907	0.618343517414213	1.11964380058076	1.82594019227497	0.817300096663957	1.10913206118856	1.10105553313349	1.05330216275426	0.7856861025756	0.951558196449595	0.6763354643919	1.71602071576152
GLMP	0.253677234910047	0.398048595866478	0.168962514359975	0.16304326294045	0.28274568723745	0.419303060287563	0.312292720375181	0.0531058048976732	0.287434472126692	0.0900697402471693	0.227825039175386	0.133771752620353	0.137093786437002	0.104632711226638	0.122168108507106	0.199970640755866	0.441531437476205	0.602929450040591	0.239879214735432	0.281747499902249
GLYR1	0.513711239039434	0.33837659077077	0.359717370303319	0.335452037753453	0.529295570277212	0.573488738635425	0.839231438138872	0.52841494581481	0.870632404277014	0.170246081075025	0.372224624770697	0.995678626217357	0.740406121114051	1.22826557461323	0.455683858252573	0.260585897301305	0.443335737877432	0.779630367548605	0.438540828758084	0.498393077581171
GMEB1	0.125344267401899	0.453580733164808	0.787546038959724	0.857297754262384	0.548520594875138	1.21795758337945	1.43985416015095	1.15614457737684	1.26656197290894	0.668775218979268	0.71602071576152	1.60327772149623	0.841939206063395	0.954285941059132	1.20781850385032	0.256411849840096	0.386158178123931	0.244582537189064	0.270511230820439	0.189431470783587
GMEB2	0.439615077027985	0.597222930389653	0.937794191180287	0.735654492949908	0.709520186669327	1.07546228222451	0.901702463505302	0.929962133392245	1.14733705565543	0.80493100353141	0.695509472226512	0.345630909024714	0.615825861192967	0.586197483230649	0.534617148551582	0.100891141806601	0.680477550934546	0.367036831832739	0.394048842435127	0.199901819825224
GPBP1	0.257589119419507	0.513144644723057	0.721703791908726	0.318397001269132	0.294136287716081	0.508778423760717	0.170567566382401	0.329197715739056	0.553618187777558	0.401866354186762	0.823908740944319	0.498393077581171	0.535808629359	0.351737594251955	0.3971806575673	0.438898616350944	0.36713795989977	0.612788199686269	0.579714115058082	0.424927674286188
GPBP1L1	0.580705278246539	0.605023280445436	0.49254893909803	0.454692883534176	0.348043930466926	0.39577394691553	1.03282657704446	0.525638023967369	0.614930223668065	0.376027487983004	0.497572880015567	0.612788199686269	0.3128278954052	0.377268034835281	0.270511230820439	0.714667772356116	0.432268037451931	0.300769497116591	0.525638023967369	0.202524712462666
GRHL1	0.524183586968682	0.14563322195913	0.323489289717446	0.304781081094849	0.336487529584844	0.103418672494267	0.392437756816412	0.330962199114844	0.223080997157954	0.403292970318554	0.335076106561918	0.353106375832255	0.273598837897078	0.278189384787453	0.487315603782836	0.292429823902064	0.374790474618119	1.51385300319343	0.545307550760523	0.288530218125672
GRHL2	0.581367312645935	0.928854709548917	0.578231598793076	0.520568662802264	1.02979264119315	0.666351243485299	1.65541125742129	1.62764041747568	0.569602408613033	0.549904924128398	1.03343591590269	0.568797115443483	0.291239276309683	0.410944468947656	0.281664421091493	0.699839463048648	0.438540828758084	0.705093089394808	0.340273904762208	0.346594509335499
GRHL3	0.258375742496188	0.13282724882135	0.0446490426323401	0.153044674980176	0.0567528748621383	0.0696113817556782	0.288024145648244	0.229663558904851	0.129713171007409	0.247413821259591	0.307241181845276	0.0985416786038876	0.214314331719099	0.146910470148134	0.0818123386410744	0.450996737974212	0.292600168866751	1.44842802632575	0.513853003193427	0.252588192113577
GSC	0.417141537775501	0.416461180745648	0.391794992295674	0.336204877780592	0.3971806575673	0.272540079142091	0.258612007520731	0.273028416317123	0.207748428096736	0.430509045651217	0.894149325614856	0.244582537189064	0.333856572708442	0.452471423540218	0.138943755423127	0.600845666041784	0.600845666041784	0.999132278468773	0.64130390042619	2.42782568638694
GSC2	0.227604938918	0.0996875030162734	0.173795576500747	0.11611154211152	0.181246409502283	0.148252580866736	0.0896958319314312	0.331148351917481	0.0931264652779296	0.176069544874436	0.227604938918	0.166597870768141	0.0648959788485504	0.0818123386410744	0.337147766735204	0.129596094720973	0.617082864912469	0.417822962311591	0.254690940059172	0.223516744166318
GSX1	1.55284196865778	0.823908740944319	0.300422408601091	0.596364810209452	0.538651566352017	0.592609095529268	0.188961491395784	0.564474148501345	0.377371573870675	0.916855856856948	0.911509529817604	0.674484336636852	0.709297756712146	0.457797217565972	0.687399560738741	0.791827473332878	1.01854383347787	0.93292914395463	0.41150419899279	0.681519274825483
GSX2	1.07566901529132	0.226652458019177	0.840733668906506	0.614930223668065	0.95311480916229	0.714667772356116	0.97798426018228	0.86359655186601	0.607303046740334	1.00484762310855	1.59894427422816	0.684869682816398	0.495937117321308	0.525055664534612	0.44891613481422	2.00191511206344	1.60397510339141	1.55284196865778	0.945770090136603	1.66194212458024
GTF2B	0.956244873031321	0.321208565633756	0.656985502849232	0.685290307044826	0.326610421811695	0.198596289982645	0.331520897067414	0.388807939131566	0.655411257421286	0.553618187777558	0.320662969479206	0.318487413361038	0.222355722303515	0.58053992721393	0.336016545391733	0.21084250808856	0.388489112873344	0.665747357665769	0.65777477063921	0.296966695266314
GTF2I	0.633017024022149	0.281747499902249	0.270106596036762	0.643400564275029	0.3585258894959	0.446723953862901	0.369063880935809	0.248797905411647	0.639974910810603	0.543330370576242	0.520568662802264	1.13978181533124	0.879097182385473	0.68277265082358	0.805208242278075	0.687822643560221	0.422738046414185	0.388807939131566	0.286845598162702	0.209926051573695
GTF2IRD1	0.457797217565972	0.445631999009912	0.19586056766465	0.418505457709101	0.317854923626168	0.287434472126692	0.379759810154169	0.356547323513813	0.381847266621481	0.121018876606264	0.128894299014415	0.264002115908206	0.438898616350944	0.464073258604431	0.572513890904214	0.343901797987168	0.621602099051862	0.44891613481422	0.595679532778269	0.351932870551065
GTF2IRD2	0.435215615496013	0.294906389452127	0.606073993414163	0.711303739409744	0.65091683122041	0.231954185897583	0.517984423549288	0.656000930942839	1.07919861817435	0.849857838151441	0.927382523454763	0.960585880823863	0.889747082646597	1.30294510772743	1.13876438136596	0.844056982028163	1.02026956933771	0.498940737782248	0.65816994307949	0.610833915635468
GTF2IRD2B	0.409492537991417	0.308564847855938	0.740645072691966	0.491739694487666	0.559563233894226	0.367036831832739	0.456304367690755	0.779891911959945	0.684869682816398	0.697020063251751	0.614036429399303	0.796151536253765	0.712870379280889	1.28692967414436	0.896880746454286	0.634324859544082	0.945770090136603	0.815024809301739	0.7972393126068	0.837734385701978
GTF3A	0.67264106561367	0.21261037864789	0.14417809459397	0.287855585785114	0.199695422443801	0.235749124561227	0.279675282582558	0.169796401074296	0.0478859150930074	0.259084923518717	0.270025714300444	0.0991414952980084	0.264480941184829	0.159517512786558	0.212539525481585	0.26129869956529	0.496481687275925	1.29782804914229	0.218244625347531	0.625068446021812
GZF1	0.361011840656318	0.200452692874385	0.679023322657176	0.624885315307775	0.531357331608489	0.418961051227833	0.880084589742009	0.419303060287563	0.839831707041488	0.738975166007603	0.454569170534649	0.62967199222049	0.458920232223371	0.769295686387431	0.511872503752542	0.221342368052645	0.417822962311591	0.47249898901888	0.649751981665837	0.450138811528057
HAND1	0.370896349822864	0.395449967428739	0.512296136836274	0.321208565633756	0.370998380713008	0.758951849328356	0.49254893909803	0.258612007520731	0.370284667352868	0.228486010020334	0.90204892900585	0.419987887470576	0.53955321611928	0.211266141172292	0.530177984021837	0.444784594873927	0.877129077135564	0.883724412419456	0.352910571283445	0.825940192274975
HAND2	0.392437756816412	0.54882784248746	0.595337299126278	1.11821604440662	0.494036481981874	0.671416550285798	0.36997914888659	0.6763354643919	0.464832514885056	0.559405738160169	1.54882784248746	0.910448117113546	1.24313577593945	0.958607314841775	1.19463509253355	0.709297756712146	1.34833439607706	0.92959267825988	0.378615971518347	1.19797924822802
HBP1	1.1378089689484	0.487449007095789	0.419303060287563	0.291664097317737	0.160710543993853	0.393726146830012	0.647238808276169	0.771343041891065	0.875495775165718	0.558933593360737	1.04764352267621	0.389126999619948	0.585862637815523	0.763462738511306	0.400881434944637	1.07888602616332	0.43937612545007	0.781989957015637	0.751291264399082	0.676129393459491
HDX	0.490797477668897	1.24313577593945	0.865504144165326	1.04764352267621	0.594653639824291	0.991399828238082	0.758453519403452	0.654626269440912	0.671416550285798	0.806875401645538	1.25664704859044	0.829738284605043	0.655804284128565	0.863913902615903	1.09881421986285	0.504455662453552	0.376543951930066	0.383944805023414	0.503208684299958	1.47366072261016
HELT	0.3585258894959	0.415781887882595	0.526221165353275	0.272296116314646	0.525201181199369	0.407046428452134	0.21084250808856	0.410944468947656	0.235674394374016	0.602059991327962	0.899284913426918	0.827105302247824	0.593459819566045	0.495665088197536	0.335076106561918	1.10991447328367	0.610833915635468	0.675100502947687	0.163992540874469	0.999565922520681
HES1	1.35882345338689	0.256411849840096	0.313363730737707	0.615467384505751	0.31443738884177	1.56960240861303	0.394479476562531	0.379343520180379	0.575118363368933	0.819587367161676	0.941194513324093	1.51855737149769	0.709297756712146	0.954285941059132	0.740406121114051	1.04138834223512	0.505288974794737	0.943095148663527	0.687399560738741	0.384892012556806
HES2	0.169796401074296	0.318668294030834	0.253599355508439	0.368454772165691	0.140501441812224	0.166470418241356	0.418164075942352	0.238899461041858	0.245345930744568	0.670195477835931	0.165134420099962	0.171468993354899	0.231954185897583	0.0938805424544384	0.189297139052883	0.259163792942689	0.390725827595412	0.355364496231847	0.298086788787656	0.133181197073952
HES3	1.71466777235612	1.02131743484306	1.56256655620203	1.57251389090421	1.00191511206344	1.07566901529132	0.824198367151721	1.32523068598457	1.24695343837347	1.0506587932295	0.80465394165158	1.27148389524023	1.30838812578558	0.924818145381308	1.42782568638694	0.585862637815523	1.20287101220345	0.541362150974351	0.333294863880101	0.356744774975228
HES4	0.429223631205252	0.59108197915322	0.484258583330635	0.44189169836945	0.509620079996821	0.478469658721289	0.457797217565972	0.226945306635737	0.247413821259591	0.242679903453328	0.720333055951544	0.182368532809485	0.257589119419507	0.283329024439864	0.608359296507612	0.383839687152417	0.519705539996993	1.29217443166777	0.50265561898242	1.52476477739587
HES5	0.881735273910521	0.561615892965286	0.755722879198157	0.904830648568245	0.888065723667318	0.619426996933113	0.525638023967369	1.11611154211152	0.948461609484673	0.879755204453635	0.9434762759209	0.680893940690224	0.439615077027985	0.379343520180379	0.452471423540218	2.20600019901553	2.42782568638694	0.39211625564301	0.941194513324093	1.28174749990225
HES6	1.74352279375832	0.62616885492617	1.01010543628123	0.955460239607589	0.731890270191522	0.879755204453635	1.06930561233546	1.45013881152806	1.1378089689484	1.42782568638694	0.857610533881164	0.787812395596042	1.23754651763645	0.44105155402196	0.960585880823863	1.36713795989977	2.30294510772743	1.07180905196124	0.892111974817201	0.573488738635425
HES7	0.758951849328356	1.40671393297954	1.04167506835595	1.46344155742847	1.04138834223512	1.05988213325228	0.831502516476967	0.780415473785745	0.877784121727173	1.78041547378575	0.563360368307339	1.16241156176449	0.993962045002683	0.963770455913705	1.1378089689484	0.723078867934226	0.899974269892137	0.510885630621081	0.760450279159527	0.262250926108443
HESX1	0.301551461984671	0.0358346893782646	0.103418672494267	0.0854981771726859	0.0473044004130832	0.0493917752157692	0.0954467370232272	0.0769633313292141	0.0543345005678658	0.187353983766881	0.468138050904191	0.226213555018806	0.065299598284575	0.0874060022478943	0.106349183014036	0.0917295005042761	0.16304326294045	0.291239276309683	0.124302238019792	0.124591439922936
HEY1	1.23395913961861	1.10105553313349	0.879097182385473	1.03848398855105	1.39211625564301	0.896538377905295	0.548060130634897	0.892111974817201	0.996539467890494	1.48999148705977	1.66756154008439	1.05630767289398	1.02696455931307	0.835052627378158	1.13247358880026	2.36653154442041	2.16462654752999	1.31390022800408	2.5070999888913	1.63189914829065
HEY2	0.226652458019177	0.832978204209744	0.687399560738741	0.613857891069182	0.670805584911549	0.540456741719587	0.527536103393011	0.578725208789654	0.406713932979543	0.883724412419456	0.416461180745648	0.552841968657781	0.647238808276169	0.542269451754002	1.08873582900163	1.1863523046531	0.630784142589857	1.25258819211358	0.297828049142289	1.63789468070623
HEYL	0.209081804785422	0.836838625022982	0.471211808225104	0.61726273423867	0.490797477668897	0.460171441622102	0.754240644032723	0.849857838151441	0.678815972697686	0.888065723667318	0.420673796244745	0.559563233894226	0.767512133647014	0.159705668388564	1.04730440041308	0.941953769604718	0.416461180745648	1.38394480502341	0.720789487398605	2.06550154875643
HHEX	1.24230037491226	0.765229704839083	0.355462942221593	0.391794992295674	0.634324859544082	0.588043762069599	0.548520594875138	0.333294863880101	0.345053773415656	0.498393077581171	0.591929714112815	0.494985759915893	0.475214550678778	0.354774288464584	0.538201442474891	0.945770090136603	2.17172688794793	0.877784121727173	0.985899678480379	0.889410289700751
HIC1	0.4817493486915	0.440093374963888	0.498119506244941	0.561299467099264	0.795066477645855	0.361011840656318	0.417141537775501	0.701146923590293	0.919373513078194	0.553773598221837	0.314616590198513	0.96617430604669	0.399462705635531	0.255941834121165	0.341511618690983	0.50017550416042	1.04167506835595	1.14158312227651	0.948461609484673	1.45013881152806
HIC2	0.377268034835281	0.615825861192967	1.05046362662386	0.971428747307462	0.551912333307659	0.943095148663527	1.31488553095346	1.09431203228815	1.04701393480294	0.674689628288939	1.29610704636746	0.614036429399303	0.774432286560529	0.535659515372333	0.861697301833719	0.914352711703143	0.364717362001788	0.256960845195067	0.316772793958565	0.215382707367125
HIF1A	0.774432286560529	0.893469146177619	0.569602408613033	0.673459331483438	0.805208242278075	0.56431486205837	0.533280628318401	2.17172688794793	1.51855737149769	1.77365791283637	0.548520594875138	0.893129455521346	0.513711239039434	0.71602071576152	0.518557371497695	0.523168371487739	1.17172688794793	0.404614019190858	1.26865302445405	1.41228903498109
HIF3A	0.678401569534656	0.290051983489239	0.605023280445436	0.597566653780688	0.306185146110583	0.447818661160664	0.465212641370508	0.349886835556429	0.43297363384094	0.546375926408549	0.918292729902651	0.342657263185374	0.718966632752272	0.488383979430862	0.692717952966654	1.27810698378504	0.983384452442823	1.62893213772826	0.656985502849232	1.59328954139021
HINFP	0.543330370576242	1.3799681048737	0.911509529817604	0.890084136976207	0.737786294523583	0.931814138253838	1.99567862621736	0.756713853916554	1.11103465569966	1.07566901529132	0.369673845196053	1.21745571598999	0.975514332300833	0.716925025264529	1.29756946355447	1.21745571598999	0.950781977329818	0.133771752620353	0.646660904688695	0.673459331483438
HIVEP1	0.815024809301739	0.631527161559638	0.870954940112042	1.09044397075882	0.813043664534588	0.571055709964426	1.25743196563386	0.686554629573586	1.10204318999305	0.823041019413092	2.06818629604086	1.64225567481962	0.927382523454763	1.30856484785594	1.21795758337945	0.511872503752542	0.405276053590253	0.709075440617246	0.758204568704801	1.13876438136596
HIVEP2	2.09205147838773	1.66756154008439	2.72885568205092	2.90483064856824	2.21161948468044	2.5070999888913	2.13247358880026	2.05988213325228	2.00753485219196	3.20600019901553	1.95624487303132	2.17024608107503	2.60959484351992	1.31957382914185	2.43344466911695	1.08544530148237	0.779891911959945	1.37283904762522	1.88941028970075	0.887394998465425
HIVEP3	0.729088360589519	1.13454067733804	1.76725793727926	2.19314197048118	2.14733705565543	1.8921119748172	1.4313290219901	1.60327772149623	1.8921119748172	2.24427755509654	1.64225567481962	2.06818629604086	2.54530755076052	1.02677975314777	3.14733705565543	0.455064234118497	1.8921119748172	0.573326111978627	3.21161948468044	0.853871964321762
HLF	1.76447155309245	1.64225567481962	1.20307892466983	1.34833439607706	1.60959484351992	1.5338741295818	0.749579997691106	1.31957382914185	1.3542830606304	2.17024608107503	2.30294510772743	1.22040350874218	1.56815395430127	0.796695083861517	1.50403960511829	1.03555179208334	1.80799040734633	1.6848696828164	1.27810698378504	1.57921938045143
HLX	0.229663558904851	0.0707343817469344	0.258848401148215	0.162032981631345	0.275560276602925	0.305307073668516	0.0588862729628984	0.44891613481422	0.144238627660052	0.0943659986730453	0.205581669125859	0.0683387603155188	0.0818123386410744	0.134126471792185	0.0673740559782178	0.181510177795787	0.326886895761766	0.700274846024363	1.25743196563386	0.367036831832739
HMBOX1	2.47275688361191	0.787546038959724	1.77365791283637	2.24427755509654	1.64225567481962	1.22826557461323	0.924818145381308	0.893129455521346	1.17424941865197	0.817015032996418	1.03677901347701	1.62893213772826	1.26865302445405	1.67019547783593	2.03343591590269	1.17172688794793	0.734003629504921	1.11103465569966	1.15051916275601	1.13454067733804
HMG20A	1.09108625997903	0.802995271976954	1.05394093961488	1.70027484602436	1.05744631966579	0.815024809301739	1.34804393046693	0.765229704839083	0.916855856856948	0.825068406471557	1.04701393480294	1.09431203228815	1.19797924822802	1.13035765534841	1.45717457304082	0.932557157223619	0.73754891026957	0.694218848745018	1.01063918622375	1.6848696828164
HMG20B	1.70092873997259	0.840733668906506	1.22826557461323	1.15676722190199	1.20600019901553	0.973058372040971	0.574628833561059	1.5070999888913	1.13047493714277	1.38647529714635	1.3799681048737	0.907279355315901	1.15292113793428	0.920456992597094	0.785951320588058	1.32523068598457	0.844360366240224	0.533577277566208	0.838631997765025	0.264480941184829
HMGA1	0.309095445945033	0.228780098050466	0.105794740857916	0.248797905411647	0.249260248764649	0.114412643810344	0.08873582900163	0.127843727251707	0.119643800580764	0.108741383095861	0.16870625562299	0.118216044406615	0.0554186357730737	0.0904439707588247	0.0618306536096797	0.0940962337833831	0.166215625343521	0.24504041227829	0.240407691354025	0.137212901764656
HMGA2	0.483332440900957	0.434979071654706	0.397614409894895	0.551757587365561	0.330497165895657	0.205581669125859	0.855737226238009	0.13353543402826	0.220403508742175	0.598944274228156	0.636388020107856	0.701146923590293	0.318487413361038	0.522300071667869	0.695724949522872	0.769295686387431	0.553618187777558	0.231954185897583	0.915066425063284	1.07175781684269
HMGN3	0.73471037413917	0.640543979879013	0.135607594849411	0.126853848671744	0.0806603632125867	0.384470776362867	0.451610581867082	0.710188160882379	0.235300936201632	0.286593467832309	0.709075440617246	0.58053992721393	0.308476477831846	0.770830297460899	0.349304020239389	0.520280764560429	0.288024145648244	0.528268348519949	0.489991487059765	0.80465394165158
HMX1	1.33677036546713	0.21645371772965	0.561615892965286	0.64130390042619	0.510604078272871	0.312917155395629	0.64130390042619	0.822175028135318	0.706416486503883	0.573488738635425	1.01849851185175	0.592099459857365	0.451856362565154	0.397831448621003	0.610479534153623	1.80799040734633	2.12685384867174	1.67448433663685	1.86359655186601	1.0073581301216
HMX2	0.137928280620006	0.176199846250122	0.11679296664761	0.087140524837645	0.178879676223176	0.145208305946014	0.0870343792958962	0.0411972966004976	0.167874457465991	0.300422408601091	0.164372833790102	0.400116927926312	0.0940423009075729	0.0506099933550872	0.158202701125645	0.185552621477512	0.351347304868777	0.254690940059172	0.273028416317123	0.131767131577535
HMX3	0.28433085759901	0.400772137226204	0.199214209672237	0.411616231621272	0.770830297460899	0.229810977264007	0.144783805266637	0.176069544874436	0.246953438373471	0.433916215832004	0.547906750982269	0.43937612545007	0.164753460003689	0.314616590198513	0.41510365586255	0.244125144327509	0.461175011062096	0.726073219899474	0.354774288464584	0.245957613214564
HNF1A	0.221921138062545	0.239426746055606	0.335076106561918	0.466100899203405	0.338471259868017	0.0428718023231869	0.176525770829699	0.455435902503957	0.28282897316769	0.120044414877251	0.337147766735204	0.303468880030393	0.136617651559212	0.156580334795082	0.292429823902064	0.29860473098608	0.450138811528057	0.827689031478046	0.781989957015637	0.25617677839625
HNF1B	0.468393368067278	0.43937612545007	0.756713853916554	0.538201442474891	0.464199709175102	0.393618634889395	0.653255945395151	0.313542489530888	0.170117553556507	0.233438447362469	0.375821074251978	0.653255945395151	0.163232952605795	0.408267761048164	0.410944468947656	0.791289980093599	0.889410289700751	1.10204318999305	0.632830511465319	0.819587367161676
HNF4A	0.206000199015529	0.69637202361611	1.31175820402229	1.1008911418066	1.03876880295534	1.1008911418066	1.21481257997064	1.61278819968627	1.61278819968627	0.913640169325252	0.59159042153157	0.723538195826756	1.03876880295534	1.13566694496661	1.01072820835831	0.872571222148401	0.872571222148401	1.03876880295534	0.533577277566208	1.31175820402229
HNF4G	0.209926051573695	0.302509112828943	0.118672415899449	0.245804611810162	0.566710314804974	0.317854923626168	0.367846516489367	0.409158165218397	0.101713721410877	0.203217588298692	0.211619484680437	0.348915910756989	0.180521871637877	0.595850750790305	0.370692359926251	0.32367226611868	1.074791078588	0.704872914747809	0.352910571283445	0.582196277360119
HOMEZ	0.333107788933464	0.303468880030393	0.695509472226512	0.437231456983481	0.538801711377507	0.160145015398115	0.767257937279263	0.505845405981557	0.57218942732401	0.199695422443801	0.474307475494989	0.27523275435369	0.278684119394101	0.398374520446055	0.35222594973117	0.403842919083828	0.361011840656318	0.524183586968682	0.284665316207687	0.326518302926653
HOXA1	0.406160338918729	0.365623505911632	0.276380164484537	0.313542489530888	0.111146833017064	0.274660184090263	0.46167766676856	0.136736636349519	0.259558355050234	0.248643900274606	0.359220522655143	0.21034879120659	0.193616498175832	0.309803919971486	0.291664097317737	0.316142794599654	0.795066477645855	0.592099459857365	0.327440372236724	0.279179418229656
HOXA10	0.770830297460899	0.134126471792185	0.132414673452964	0.303731003254467	0.129011186239425	0.183162369097965	0.406160338918729	0.270025714300444	0.105628546143762	0.204745817419117	0.735654492949908	0.329754146925876	0.314616590198513	0.363411816270158	0.543330370576242	0.307858390633216	0.551912333307659	0.849857838151441	0.62745619924093	0.639974910810603
HOXA11	0.327440372236724	0.477686204843333	0.635449004646028	0.646083769079637	0.616184634019569	0.39040559077478	0.25072759170158	0.372224624770697	0.306185146110583	0.718966632752272	0.309803919971486	0.618343517414213	0.513994813637758	0.349401101827343	0.480040819247932	0.387746093903563	1.16071054399385	1.34265726318537	1.44261311794049	0.791827473332878
HOXA13	0.634137784597445	0.156767221901991	0.326334123754298	0.336770365467132	0.634137784597445	0.354184881703358	0.370284667352868	0.343901797987168	0.283746174103963	0.418164075942352	0.235674394374016	0.34524606674707	0.199145508496439	0.584359020103846	0.22373478173189	0.354283060630396	0.906928693623937	1.01010543628123	0.642446280256918	0.587371479455625
HOXA2	0.571379327328061	0.467245621007502	0.730253626869233	0.675100502947687	0.506123889147177	0.551912333307659	0.452471423540218	0.440332721611942	0.53955321611928	0.46167766676856	0.385419133002514	0.369673845196053	0.740645072691966	0.334325219006107	0.600672467841321	0.538801711377507	1.66194212458024	1.22826557461323	0.490797477668897	1.1378089689484
HOXA3	0.414313721547503	0.415781887882595	0.810229043653126	0.767512133647014	0.484921324924077	0.351054817834328	0.988852639224203	0.489186989487504	0.601712694642599	0.639028116274064	0.857297754262384	0.475214550678778	0.871600731282194	0.493089274448482	0.801617869991706	0.547446936771075	1.49839307758117	0.99097425791309	0.565271458220242	0.810229043653126
HOXA4	0.873219422987991	0.177962751927415	0.399789693590672	0.345630909024714	0.318939756368188	0.455559862682308	0.375821074251978	0.429340329978466	0.435926021022853	0.33856594960608	0.412176828681045	0.443335737877432	0.564474148501345	0.27523275435369	0.574628833561059	0.218244625347531	1.57251389090421	1.0821795180063	0.44105155402196	0.621602099051862
HOXA5	0.382475465113708	0.333669255698031	0.511872503752542	0.703773712738839	0.822463500070138	0.498940737782248	0.907279355315901	0.717604495257474	0.301551461984671	1.2478746927021	0.697020063251751	1.52143350440616	0.71602071576152	1.32513885926219	0.717604495257474	0.808548985535104	1.55846196129784	1.33677036546713	0.985899678480379	0.460171441622102
HOXA6	0.242679903453328	0.227384950150829	0.298086788787656	0.303993284781454	0.437350327788083	0.49254893909803	0.673254620434678	0.456304367690755	0.488383979430862	0.278106983785043	0.40153779952585	0.62616885492617	0.268008550981071	0.417822962311591	0.188961491395784	0.419987887470576	0.809948582240794	0.402524210129623	0.544241796895863	0.842543231865774
HOXA7	0.491470281028713	0.0304909014034332	0.087087448823903	0.206419132631844	0.0413883422351206	0.226945306635737	0.292770580672706	0.300769497116591	0.153291854543993	0.141944281949636	0.264002115908206	0.391153177673588	0.16742722515382	0.405939098729582	0.490797477668897	0.751046384504292	0.17947015147648	0.899284913426918	0.276052023568357	0.451979305094469
HOXA9	0.941194513324093	0.212681243375452	0.72445831159869	0.499626285646626	1.04138834223512	0.995678626217357	0.782516055786094	0.301812430133878	0.809948582240794	0.569602408613033	0.765989182412821	0.806875401645538	1.21745571598999	1.09253489323414	0.369673845196053	0.673459331483438	1.14345235514325	1.13035765534841	0.518557371497695	0.729088360589519
HOXB1	0.533577277566208	0.199214209672237	0.192126867996668	0.325874017257292	0.224098421108326	0.291239276309683	0.4817493486915	0.233364113689732	0.111876692702092	0.565271458220242	0.605723473232179	0.473402290896548	0.20439802010582	0.171018045992077	0.192938760082761	0.339798798619318	1.33441900898205	0.420673796244745	0.208870999272714	0.224899501120975
HOXB13	0.921543181946707	0.829444941478791	0.773657912836369	1.3936186348894	1.11103465569966	0.387746093903563	1.13035765534841	0.869344650977969	0.412064651363644	1.41228903498109	0.94692155651658	1.83150251647697	0.586197483230649	1.69464863055338	0.849550590539119	1.99567862621736	0.707743928643524	1.20287101220345	0.721703791908726	1.99567862621736
HOXB2	0.341225679155643	0.364918563989127	0.427825686386941	0.373556974668705	0.264002115908206	0.404614019190858	0.220619988508344	0.239426746055606	0.453951133598266	0.154839922348054	0.197021144664738	0.201694717978023	0.595337299126278	0.129362036789194	0.276626432981015	0.135251664370341	0.444059562181489	0.781202001888262	0.29860473098608	0.698752911363789
HOXB3	0.334888262924949	0.824198367151721	0.451242171426296	0.62967199222049	0.35359627377693	0.432738307646126	0.495665088197536	0.658961368322477	0.840733668906506	0.347753658996677	0.221559316428767	0.638083381331357	0.6613443344213	0.488250288655017	0.278684119394101	0.203078924669831	0.85294232897164	1.06459351024765	0.813608784304507	0.511449283499556
HOXB4	0.317313521750232	0.292600168866751	0.430041181903406	0.416461180745648	0.324588306285137	0.320662969479206	0.301029995663981	0.26129869956529	0.397397479579744	0.209855634957099	0.369775589247568	0.442974277613617	0.526659035814065	0.509199047989145	0.377993326993195	0.248797905411647	0.470441326978837	0.787812395596042	0.319392571008212	0.364114314718727
HOXB5	0.208379517307186	0.580209413893637	1.19880216554085	1.34246611244201	0.94692155651658	0.482540173459768	1.25258819211358	0.601018933341869	0.552686891176432	1.01023881228122	0.201902067937514	0.718966632752272	0.908333042404315	0.425621435586918	0.836838625022982	0.321299565001696	0.580209413893637	0.889747082646597	0.382475465113708	0.663940722133651
HOXB6	0.360413913326574	0.39211625564301	0.362210170637771	0.396747338018353	0.180653515919547	0.144541419613964	0.265680319140993	0.247874692702102	0.173018663088006	0.219538667138282	0.215882183537077	0.225702061500723	0.157453163504985	0.159329438666591	0.171404543628298	0.173342208124131	0.41510365586255	0.985899678480379	0.612076533026563	0.336016545391733
HOXB7	0.893129455521346	0.603451962012868	0.404614019190858	0.609418121449565	0.839231438138872	0.646660904688695	0.603451962012868	0.694648630553376	0.928854709548917	0.829444941478791	0.422508200162775	0.860120913598763	0.904481957676849	0.468393368067278	0.748361779551788	0.633950790199765	0.241693818274693	1.01854383347787	0.709297756712146	0.70245833218184
HOXB8	0.501000636419847	0.46167766676856	0.351932870551065	0.628378072823979	0.501000636419847	0.63320361671327	0.277119389313061	0.586867949565128	0.279675282582558	0.349886835556429	0.185952279004401	0.411616231621272	0.362810577851238	0.382370702242158	0.34332695411515	0.679645967182328	0.446723953862901	2.30294510772743	1.79102148272375	0.97061622231479
HOXB9	0.259558355050234	0.0806603632125867	0.0639388833900115	0.100726812682396	0.115034801799267	0.172178572317198	0.0614302437789388	0.0829148093594327	0.0877779434675845	0.258060922270801	0.330962199114844	0.223080997157954	0.14563322195913	0.154343940016456	0.207748428096736	0.20342566678957	0.371611069949688	0.622875957653544	0.394587201846949	0.285921835018144
HOXC10	0.311847244408434	0.236122968504345	0.171468993354899	0.382580253262823	0.0966929200358262	0.053891769563094	0.160899217292847	0.160899217292847	0.168322150808533	0.133240216504892	0.360613130982316	0.0633354869999246	0.290984583027883	0.247413821259591	0.195724232870906	0.189633046318375	0.299123291623096	0.873219422987991	0.588717086982616	0.549596913844634
HOXC11	1.4313290219901	0.244582537189064	0.348915910756989	0.182170300254394	0.443215217692975	0.21084250808856	0.389126999619948	0.0943120322881478	0.226945306635737	0.396422631848533	0.235151642806589	0.308388125785584	0.276052023568357	0.17470373556904	0.169475485902742	0.567511744229494	0.559720786764412	0.542269451754002	0.221921138062545	1.0506587932295
HOXC12	0.687822643560221	0.100070117272136	0.382999658879101	0.343901797987168	0.205581669125859	0.0874060022478943	0.534022631714177	0.483332440900957	0.21645371772965	0.390192230671298	0.255237762934422	0.675100502947687	0.175809059347417	0.181246409502283	0.0996875030162734	0.467372998771109	0.61852390972497	0.235674394374016	0.255237762934422	0.475214550678778
HOXC13	0.32910504647979	0.267686672528757	0.446723953862901	0.258848401148215	0.472885888360195	0.0795635934492414	0.357337668557965	0.163232952605795	0.144602003345931	0.344189505504748	0.398374520446055	0.238974748288627	0.106737714112009	0.173795576500747	0.0832829224011876	0.557363474217768	0.547446936771075	0.711750774428014	0.26106096879652	0.306185146110583
HOXC4	0.249723084846007	0.289967300934246	0.20690839982342	0.288024145648244	0.320027305722581	0.391153177673588	0.361510743045363	0.115148017254002	0.195724232870906	0.472756883611911	0.296107046367455	1.00462809397184	0.258612007520731	0.401209493236885	0.258612007520731	0.70092873997259	0.459545386328588	0.466609291982449	0.308476477831846	1.35477428846458
HOXC5	0.610656688747922	0.194431182451444	0.347463581406975	0.440332721611942	0.25500332596144	0.213035740564267	0.282246306789284	0.293794458118029	0.329197715739056	0.727462222624763	0.603277721496227	0.853871964321762	0.20950372303289	0.329197715739056	0.25617677839625	0.382580253262823	1.13412647179219	0.289459552066703	0.72445831159869	1.51584257563462
HOXC6	0.644548479873483	0.449404792510672	0.36713795989977	0.780415473785745	0.761452112318672	0.289544135664575	0.373454340972871	0.357337668557965	0.438540828758084	0.54882784248746	0.151749285322958	0.637706062035769	0.234405944680555	0.468776625466973	0.409604052815987	0.496754228534887	0.636576067082824	0.603277721496227	0.507938395487401	1.29756946355447
HOXC8	0.527536103393011	0.590066876668705	0.204745817419117	0.438898616350944	0.345342245350475	0.135251664370341	0.454692883534176	0.159141445958121	0.277119389313061	0.258612007520731	0.374276090474244	0.867420152340263	0.556580538217183	1.05938391766259	0.276626432981015	0.380593589113223	0.504872118757067	0.96537154337468	0.395342027952129	0.815024809301739
HOXC9	0.658961368322477	0.218316415492649	0.214812579970638	0.552841968657781	0.082179518006303	0.0785736589847345	0.202040356262804	0.172566104599221	0.142969201727376	0.141763664570487	0.371406744148741	0.293282217663241	0.173018663088006	0.410832609453952	0.178683029408903	0.169668006548038	0.292089334286894	0.946153573147747	0.392974121565214	0.558461961297839
HOXD1	0.3767507096021	0.62397081827182	0.378615971518347	0.322393047279507	0.455559862682308	0.42864060724616	0.24649354300903	0.405276053590253	0.289036881004724	0.41150419899279	0.237846807696405	0.247567390738526	0.326886895761766	0.213035740564267	0.29860473098608	0.610479534153623	0.294307303462297	2.12685384867174	1.26153656053805	0.86359655186601
HOXD10	0.085762652232259	0.643400564275029	0.5320960534772	0.506123889147177	0.322940822607839	0.197021144664738	0.232992636050196	0.496754228534887	0.268169579711838	0.910448117113546	0.434270212168873	1.06864384953207	0.848017604542526	0.560351570436526	0.381742655159599	0.59773861754532	1.00191511206344	1.0506587932295	0.92959267825988	0.521433504406157
HOXD11	0.172243137021383	0.20342566678957	0.418505457709101	0.543330370576242	0.245575210722741	0.144359719109855	0.136320332124102	0.444784594873927	0.217026005055952	0.475214550678778	0.100891141806601	0.254144804826271	0.351737594251955	0.236122968504345	0.262489309326524	0.221486988261075	0.749579997691106	0.728855682050922	1.00462809397184	0.318487413361038
HOXD12	0.574628833561059	0.255941834121165	0.355955507185251	0.451610581867082	0.427825686386941	0.646083769079637	0.21169018789295	0.319030281534103	0.333856572708442	0.186752699102395	0.121420761937781	0.289544135664575	0.264002115908206	0.199970640755866	0.364616795952501	0.402524210129623	0.612076533026563	0.742081549685942	0.765229704839083	0.740406121114051
HOXD13	0.590066876668705	0.224680878170522	0.42864060724616	0.457797217565972	0.432268037451931	0.652084813498309	0.221053272031383	0.176199846250122	0.392437756816412	0.296107046367455	0.285921835018144	0.352910571283445	0.31443738884177	0.295763662691212	0.623788149717327	0.598427154323554	0.59159042153157	0.782779344355481	0.794524963259109	0.499351936628088
HOXD3	0.475993554442627	0.325690111058523	1.20732821085843	0.565271458220242	0.958607314841775	0.487315603782836	0.205581669125859	0.504039605118295	0.297828049142289	0.548981547844543	1.01023881228122	0.554707230574028	0.813608784304507	0.272052290455203	0.459545386328588	0.541060138109674	0.846185135655471	0.148680487351255	0.448672011996154	0.781202001888262
HOXD4	0.0708366167949356	0.308388125785584	0.612788199686269	0.680269505669775	0.291494119044763	0.0907649966316926	0.203078924669831	0.387534036046858	0.191924131908693	0.447088549783491	0.418505457709101	0.555642874343972	0.495665088197536	0.151810883008601	0.327994554977048	0.564155634015559	0.556267758598403	0.130299026326122	0.450874073241889	0.883392256011752
HOXD8	0.0294206942851491	0.353106375832255	0.340939927759062	0.352910571283445	0.152859382586594	0.293282217663241	0.0904439707588247	0.222355722303515	0.274578449925741	0.453210648368742	0.0900697402471693	0.835052627378158	0.200108315343135	0.274088367704952	0.615109203469446	0.836838625022982	1.65541125742129	1.13454067733804	0.639595945270061	1.95624487303132
HOXD9	0.296794629304514	0.71331903064507	0.337998120610083	0.538651566352017	0.320118057887138	0.466609291982449	0.189633046318375	0.684029654543082	0.272052290455203	0.791827473332878	0.238372815438417	0.667561540084395	0.681519274825483	0.381219975493785	0.239879214735432	0.348043930466926	1.59328954139021	0.578231598793076	0.9434762759209	0.431329021990103
HSF1	0.22373478173189	0.42354346759438	0.382370702242158	0.295763662691212	0.379759810154169	0.344189505504748	0.400116927926312	0.585360853262991	0.648203693102977	0.253054590384895	0.201694717978023	0.457299030551889	0.38111551500455	0.244125144327509	0.199557878663743	0.260585897301305	0.339798798619318	0.893129455521346	0.358823453386886	0.259084923518717
HSF2	1.1863523046531	0.571217488503045	0.488250288655017	0.747632485540101	0.388170520501626	0.873219422987991	0.5320960534772	0.377889639638781	0.54882784248746	0.450874073241889	0.497982785172853	0.402304814074488	0.569602408613033	0.985899678480379	0.660151216962363	0.282246306789284	0.397614409894895	0.179338865356405	0.46167766676856	0.414990720097539
HSF4	1.36041391332657	2.60959484351992	1.32513885926219	1.28735029837279	1.10446696051593	1.91044811711355	1.26153656053805	1.55846196129784	1.93292914395463	1.4817493486915	1.0128702323401	1.03268608171292	1.83150251647697	0.865504144165326	1.01010543628123	0.857610533881164	1.14532966810466	2.24427755509654	0.72445831159869	1.00191511206344
HSF5	0.199214209672237	0.305131672017544	0.885055584287415	0.889747082646597	1.22826557461323	0.837734385701978	0.817015032996418	0.62745619924093	0.544241796895863	1.33441900898205	0.188827304933446	0.598427154323554	0.573326111978627	0.896880746454286	0.465212641370508	0.155709256745657	0.225702061500723	0.357931372658496	0.371406744148741	0.537751784645003
HSFX1	0.802995271976954	0.2518119729938	0.444059562181489	0.471983658810799	0.62616885492617	0.418505457709101	0.581698708680255	0.254222782110241	0.228265574613231	0.295935320591433	0.557677044254426	0.222863287495827	0.471211808225104	0.599634726650061	0.522011023749111	0.595337299126278	0.360912128916263	0.857610533881164	0.339134521996131	0.54515513999149
HSFX2	0.155522824254319	0.0132730406687815	0.00590291041178999	0.0154726866562074	0.00780007020441494	0.00643151721027255	0.00616713338601386	0.00322572913869541	0.0018714928717336	0.0135417872626935	0.0809742354126397	0.0176835303079348	0.00616713338601386	0.00943917000598001	0.0289562081639713	0.0829148093594327	0.172243137021383	0.269621531412357	0.125286311242221	0.151687696372716
HSFY1	0.397831448621003	0.408045444953265	0.384470776362867	0.488383979430862	0.555642874343972	0.523893283159809	0.408045444953265	0.33970383972927	0.265040238727555	0.204258979130756	0.359717370303319	0.329197715739056	0.28433085759901	0.308918507877032	0.309449538489641	0.457050151185821	0.290475644123659	0.484126156288321	0.62616885492617	0.334982174587527
HSFY2	1.68739956073874	1.92738252345476	2.5070999888913	1.67448433663685	1.86359655186601	2.60397510339141	2.12685384867174	1.75895184932836	1.97551433230083	1.36091212891626	0.789413975094843	1.25664704859044	2.2518119729938	0.913640169325252	2.05988213325228	0.924818145381308	0.835052627378158	0.549904924128398	1.58269441675547	0.277695213125672
IKZF1	0.322940822607839	0.237096471500943	0.633950790199765	0.995678626217357	0.557520230935551	0.269137007953506	0.3971806575673	0.405496956179911	0.189431470783587	0.313542489530888	0.79317412396815	0.301029995663981	0.499626285646626	0.238372815438417	0.773657912836369	0.55206713440782	1.04138834223512	1.00484762310855	2.90483064856824	0.512296136836274
IKZF2	0.621057301386563	0.406160338918729	0.714667772356116	0.622329560665677	0.778585762157661	0.416574499593493	0.524183586968682	0.262727823464457	0.489857300597427	0.772627557710364	0.656000930942839	0.360613130982316	0.673050005834001	0.841939206063395	0.940436582098732	0.254534831329273	1.01381070026318	0.770830297460899	1.13876438136596	0.620513186282726
IKZF3	0.506681391767899	0.157453163504985	0.0670698571692105	0.333669255698031	0.69058277422186	0.175418623766517	0.319030281534103	0.093718844227847	0.11367851344052	0.636388020107856	0.711974464611637	0.759950227887352	0.510041520575165	0.212397853817662	0.477686204843333	0.0554186357730737	0.1249387366083	0.991399828238082	1.41930306028756	0.6985359268567
IKZF4	0.389978975335855	1.14345235514325	1.13876438136596	0.866461091629782	1.70027484602436	1.70027484602436	1.57823159879308	1.09816040794877	1.47521455067878	1.51385300319343	0.73754891026957	1.34122567915564	1.57921938045143	1.03343591590269	1.5562677585984	0.674689628288939	1.13454067733804	0.604149623981219	1.22826557461323	0.699404516110037
IKZF5	1.01023881228122	0.759950227887352	0.516983579855868	0.58838029403677	0.865504144165326	0.417822962311591	0.580705278246539	0.258060922270801	0.610656688747922	0.450506286784987	0.381742655159599	0.85294232897164	0.46432619657425	1.5338741295818	0.789413975094843	0.59328954139021	0.351737594251955	0.855737226238009	0.44745345204434	0.467882883751196
INSM1	1.34804393046693	1.13608262304214	1.25743196563386	0.779630367548605	0.869344650977969	1.22936887222219	1.39978969359067	1.18230244523698	0.791021482723747	1.21481257997064	1.76447155309245	1.10105553313349	1.13247358880026	0.758453519403452	1.56815395430127	0.958212681028248	1.25743196563386	0.680477550934546	0.621602099051862	0.546987608878545
INSM2	2.10596099919539	1.11396072443356	1.40704642845213	1.45717457304082	1.8921119748172	2.06818629604086	0.570570735618212	1.94309514866353	1.08873582900163	1.91685585685695	1.83150251647697	1.24695343837347	1.86870220340238	1.06298389253519	1.04167506835595	1.1232050237993	1.33086915262667	0.53985418250825	1.15292113793428	0.248874928464417
IRF1	0.32367226611868	0.31140222491883	0.342466112442014	0.326610421811695	0.336016545391733	0.232547281902227	0.363612414186843	0.345630909024714	0.220619988508344	0.220403508742175	0.28433085759901	0.154158092578243	0.369775589247568	0.132355766096902	0.237096471500943	0.466609291982449	0.300422408601091	0.678815972697686	1.29782804914229	0.464199709175102
IRF2	0.706416486503883	0.118672415899449	0.383944805023414	0.290051983489239	0.249337353865944	0.148497047229455	0.229737261829407	0.185952279004401	0.335076106561918	0.358823453386886	0.288192770958809	0.167810538931487	0.281664421091493	0.265920592719406	0.436400271118469	0.224680878170522	0.161276809968628	0.614036429399303	1.88372441241946	0.302596276799512
IRF3	0.692717952966654	0.918292729902651	0.686132779630847	0.419645338893408	0.594824453782011	1.26865302445405	0.992679047077255	0.640164517660112	1.26865302445405	0.981299501333757	0.6607473659673	1.01037222925485	0.801068130067791	0.575118363368933	1.7708302974609	0.404614019190858	0.591929714112815	0.163296200910269	0.380384994257194	0.622875957653544
IRF4	1.19402364928244	0.293794458118029	0.449771646944906	0.761452112318672	0.873219422987991	0.800793520838342	0.788345599446818	0.549904924128398	0.635261444944601	0.519705539996993	1.19880216554085	0.412962882256544	0.461175011062096	0.487315603782836	0.533132379645891	0.293794458118029	0.404614019190858	0.706416486503883	1.27711938931306	0.72445831159869
IRF5	0.177047759452518	0.10851829616048	0.0689491532226089	0.0987051828344328	0.104080454689984	0.0578430715325096	0.103418672494267	0.0341400631929283	0.0555666822997854	0.101384502583814	0.122168108507106	0.0357403698031511	0.0763415782066938	0.0880970039559671	0.172566104599221	0.108406795651035	0.196747788569543	0.439854160150952	1.53047252081299	0.320662969479206
IRF6	0.247951552180562	0.109243748081782	0.238448011435818	0.161465729488131	0.110866444033276	0.0584388797639292	0.360413913326574	0.253677234910047	0.17986424812957	0.207328210858433	0.222355722303515	0.0747394904805647	0.135607594849411	0.033999142371216	0.175809059347417	0.195724232870906	0.354774288464584	0.649364391741046	0.525201181199369	0.321208565633756
IRF7	0.253599355508439	0.0264103765727431	0.0790943958359759	0.0535968661009454	0.194635092533555	0.0321245544519669	0.0312369518027514	0.12280148472821	0.0361649692978521	0.236197775925407	0.134659094375416	0.0777937225609836	0.0316571690410546	0.0410540675060636	0.0993598160173997	0.147215131319452	0.28424728317714	0.557363474217768	0.74521031260279	0.248797905411647
IRF8	0.32836440339787	0.189565844077327	0.263762901095271	0.388807939131566	0.349498205121633	0.219178824146527	0.260348556290623	0.255785275185834	0.206488994207142	0.280337316981953	0.180324480005707	0.131003097512865	0.155150199193361	0.305307073668516	0.281249265260335	0.15720360482442	0.395449967428739	0.422163658707256	1.53955321611928	0.519418213170831
IRF9	0.408712734941501	0.0979971086492705	0.21745571598999	0.427476902150362	0.237246435066626	0.124475736050691	0.849550590539119	0.205581669125859	0.342466112442014	0.123147352398657	0.152612448972605	0.0768596439747993	0.087140524837645	0.0715017318763092	0.0983782359066428	0.161025045044532	0.603451962012868	0.633950790199765	1.29217443166777	0.389978975335855
IRX1	0.727462222624763	1.15094930943049	0.975925012692574	0.90204892900585	0.801068130067791	0.91721462968355	0.638839004804974	0.844360366240224	0.527682453683158	0.523168371487739	0.497299824689437	0.392974121565214	1.05938391766259	0.861381566100508	1.03555179208334	0.660151216962363	1.29782804914229	0.568797115443483	0.817300096663957	0.978810700930062
IRX2	0.62616885492617	0.269459963522881	0.455064234118497	0.268169579711838	0.885389015767827	0.746177561291927	0.986320302708807	0.455064234118497	0.124244420741945	0.57218942732401	0.503208684299958	0.241542311389534	0.222210812565133	0.492279023314386	0.17901082358395	0.559720786764412	0.548520594875138	1.12205304837081	0.635449004646028	0.805208242278075
IRX3	0.193820026016113	0.386263858738129	0.689306687656639	0.515273195701338	0.62967199222049	0.654234306885512	0.499900808084277	0.4565528199183	0.317313521750232	0.206838470754449	0.147825095579697	0.0950681726043474	0.365925974512532	0.0618306536096797	0.0950681726043474	0.663140179083191	0.217885852520929	0.582694416755474	0.312917155395629	0.211336786879143
IRX4	0.347173697438995	0.190911868653654	0.648977147415876	0.269137007953506	0.258848401148215	0.47249898901888	0.261774551857495	0.623605557962734	0.381742655159599	0.841939206063395	0.795066477645855	0.440691989092988	0.707965564005264	0.425505731714672	0.28274568723745	0.727462222624763	0.778064400171995	0.556737012541305	0.564155634015559	0.571217488503045
IRX5	0.20859008433284	0.328456914737426	0.691862621361961	0.518844129171965	0.747875447494356	0.65777477063921	0.996970529446382	0.928486194904911	0.392759496168257	0.735890843694192	0.315513707811266	0.182632983712406	0.563360368307339	0.299209778625653	0.40483458520977	0.680477550934546	0.729088360589519	0.377268034835281	0.328456914737426	0.224171185535388
IRX6	1.16058480731611	0.870954940112042	0.59108197915322	0.603277721496227	0.85078088734462	0.873219422987991	0.469672210221914	0.646276062411051	0.325874017257292	0.896880746454286	1.15614457737684	0.491335636947057	0.663140179083191	0.381742655159599	0.613322716039162	1.09431203228815	0.927382523454763	1.19314197048118	0.504872118757067	0.94692155651658
ISL1	1.47521455067878	0.685290307044826	0.571217488503045	0.772370350428991	0.489186989487504	0.846185135655471	0.649364391741046	0.283829652140146	0.241315150117559	0.396855627379818	0.517984423549288	1.13608262304214	0.465846925814937	1.08454739831152	1.17024608107502	0.532539890492736	0.631899148290649	1.0170507114255	0.617082864912469	0.583193128177056
ISL2	0.265440178420524	0.0790943958359759	0.432150549426893	0.414200990986999	0.253210167847388	0.402304814074488	0.285837953901147	0.64762450499948	0.297914278564175	0.589897923357139	0.422278475490979	0.498940737782248	0.215882183537077	0.385419133002514	0.170181812561123	0.586197483230649	0.59108197915322	0.257117828562727	0.757210190521324	0.191518943434049
ISX	0.599634726650061	0.102427886174269	0.370692359926251	0.274660184090263	0.129479049987236	0.200521601162019	0.244582537189064	0.245345930744568	0.0535968661009454	0.610833915635468	0.24033215531037	0.0838093400194624	0.163296200910269	0.182632983712406	0.176525770829699	0.21645371772965	0.387746093903563	0.664341547710698	0.253677234910047	0.547906750982269
JAZF1	1.47134035476501	1.42308304403479	1.36916548217195	1.74933608053676	1.97142874730746	1.59108197915322	0.714442690992226	0.632830511465319	0.959793372425289	0.855114581712858	1.86870220340238	1.91685585685695	1.27229611631465	1.14733705565543	1.47521455067878	1.06930561233546	1.64225567481962	1.27148389524023	0.671416550285798	1.17424941865197
JDP2	0.228265574613231	0.122168108507106	0.266000713461613	0.256960845195067	0.335076106561918	0.354970935278858	0.163992540874469	0.750801642608887	0.190709698823684	0.173018663088006	0.204745817419117	0.237171446810909	0.21645371772965	0.300509154727796	0.275150912370615	0.17947015147648	0.372224624770697	0.706416486503883	1.72033305595154	0.555486793665957
JRK	0.252588192113577	0.401866354186762	0.468904453129972	0.935167780261426	0.90204892900585	0.67264106561367	0.667561540084395	0.677573947594047	1.15477789357099	0.96617430604669	0.921543181946707	1.44818417764898	0.785156151952302	0.59159042153157	0.417141537775501	0.71331903064507	0.46268472688799	0.472885888360195	0.601018933341869	0.326334123754298
JRKL	0.62745619924093	0.566390156676282	0.307858390633216	0.623605557962734	0.241012453132381	0.636764195516306	0.877784121727173	0.250263684430939	0.522011023749111	0.358426746821825	0.453580733164808	1.02677975314777	0.600845666041784	1.2335871528876	0.342561677297038	0.61852390972497	0.206488994207142	0.468904453129972	0.271727402104983	0.745935547085662
JUN	0.932557157223619	0.939679971311715	0.819587367161676	0.992679047077255	1.7708302974609	0.610656688747922	0.585360853262991	0.709297756712146	0.756713853916554	0.673869043289205	0.85325198636936	0.69637202361611	0.627272059114405	0.74521031260279	0.925915310971756	0.842543231865774	0.686554629573586	1.17665620917935	0.749579997691106	1.48999148705977
JUNB	0.242300374912261	0.494171966145164	0.490797477668897	0.293282217663241	0.616005210558267	0.320481256304211	0.265920592719406	0.286341483791644	0.334982174587527	0.372839047625224	0.491739694487666	0.291154361951821	0.379343520180379	0.412064651363644	0.293794458118029	0.129888844635599	0.538201442474891	1.02558042614771	1.17024608107502	0.485983819599351
JUND	0.816730156317195	1.22679885764366	1.29370904274124	1.29370904274124	1.59482445378201	0.968591535748376	0.925915310971756	1.04730440041308	1.10105553313349	0.749579997691106	0.925915310971756	0.79317412396815	1.37294153599901	0.710188160882379	0.729554091982037	0.428407616638693	1.01300446027562	0.857297754262384	0.94692155651658	0.58053992721393
KAT7	0.0711434664180893	0.734474664780926	0.844360366240224	0.560351570436526	1.22936887222219	0.961379838050297	0.863279432843593	0.805208242278075	0.701146923590293	1.83150251647697	0.313989708684714	1.21602499658733	1.36653154442041	2.06550154875643	1.22040350874218	1.23395913961861	0.999565922520681	0.889410289700751	0.391473966422806	0.660151216962363
KCMF1	0.683400697906139	0.478469658721289	0.281249265260335	0.540456741719587	0.185153331395537	0.162411561764489	0.205581669125859	0.373556974668705	0.276380164484537	0.133004186889352	0.694004117229195	0.276955008356555	0.454692883534176	0.757210190521324	0.431329021990103	0.414200990986999	0.372122305420029	0.405496956179911	0.510604078272871	0.342466112442014
KCNIP3	1.63189914829065	2.30856484785594	2.25743196563386	2.03555179208334	2.60959484351992	2.51272018355693	1.74933608053676	2.72885568205092	2.91044811711355	1.88941028970075	1.70641648650388	1.70641648650388	2.36653154442041	1.36041391332657	1.54333037057624	1.66756154008439	2.25743196563386	2.0977250795255	2.36091212891626	0.951558196449595
KDM2A	0.28274568723745	0.330311291943792	0.3767507096021	0.695724949522872	0.299469343021408	0.494850021680094	0.493359694433497	0.334982174587527	0.96617430604669	0.619426996933113	0.350081281264581	0.327440372236724	0.503208684299958	0.718966632752272	0.213461519502198	0.218819279062738	0.41016205685254	0.718966632752272	0.96617430604669	0.180324480005707
KDM2B	0.220403508742175	0.687822643560221	0.81559251458768	0.919373513078194	1.18230244523698	0.849857838151441	0.655411257421286	0.563360368307339	0.780415473785745	0.956244873031321	0.897909474488163	1.14345235514325	0.881404634776238	0.498119506244941	0.658961368322477	0.431329021990103	0.427012291801795	0.453951133598266	0.835052627378158	0.341225679155643
KDM5B	0.37294153599901	0.524183586968682	0.971022294791222	1.07186029312488	0.816730156317195	1.22679885764366	1.58838029403677	0.609418121449565	0.783570169123749	1.03049090140343	1.11764625361129	1.29370904274124	1.13608262304214	0.867740310468956	1.01574279829458	1.16877030613294	1.59482445378201	0.72445831159869	0.79317412396815	0.777023550106609
KIN	0.30285787372454	0.343039817257151	0.489186989487504	0.342466112442014	0.34332695411515	0.310069895981782	0.324038450357831	0.408935392973501	0.305307073668516	1.26225092610844	0.735890843694192	0.773915884024176	0.62616885492617	0.445268623324033	0.35981680807866	0.558461961297839	0.68277265082358	0.450138811528057	0.450506286784987	0.475993554442627
KLF1	0.393618634889395	0.389978975335855	0.361011840656318	0.612788199686269	0.351542405717477	0.459920911195827	0.263762901095271	0.251037138743839	0.185486047631762	0.561615892965286	0.69637202361611	0.228045251036051	0.382370702242158	0.180521871637877	0.285418791160469	0.677573947594047	0.388807939131566	0.466100899203405	0.52841494581481	0.458920232223371
KLF10	0.750801642608887	0.314885530953461	0.355364496231847	0.20690839982342	0.306360973838452	0.382999658879101	0.369063880935809	0.301290650557413	0.450138811528057	0.0954467370232272	0.72584215073632	0.289036881004724	0.309449538489641	0.406713932979543	0.481617684454656	0.333669255698031	0.7667499904589	0.263523817972303	0.705093089394808	0.114412643810344
KLF11	1.39308147405171	0.513853003193427	0.369673845196053	0.385208208043582	0.445631999009912	0.413637776692134	0.687399560738741	0.322940822607839	0.442252258358532	0.292174431667769	0.576754126063192	0.458920232223371	0.611543547299733	0.422163658707256	0.412962882256544	0.74521031260279	1.34872198600186	0.929962133392245	0.566550206238404	0.861697301833719
KLF12	0.763462738511306	1.37654395193007	0.707965564005264	1.35497093527886	1.36916548217195	1.34122567915564	1.45717457304082	0.590404980603184	0.954285941059132	0.974284616098659	0.734003629504921	1.65541125742129	1.36916548217195	1.84985783815144	1.71602071576152	1.01300446027562	1.11396072443356	1.10220801806078	1.21795758337945	1.84618513565547
KLF13	0.781202001888262	1.0073581301216	1.10913206118856	1.07566901529132	1.19320972841593	1.02131743484306	0.663140179083191	0.924818145381308	1.18896149139578	0.831207979685818	1.26090255388252	0.863913902615903	0.820448208834812	0.789413975094843	1.16071054399385	0.887394998465425	0.801068130067791	0.981299501333757	0.983802646487561	0.503623945987599
KLF14	0.376647318462008	0.0747394904805647	0.143452355143252	0.181444220702197	0.341225679155643	0.189767482004916	0.253054590384895	0.255941834121165	0.141342515909192	0.375821074251978	0.346690987061521	0.267686672528757	0.361311113309877	0.366329593948556	0.196747788569543	0.236646891251785	0.469800301796918	0.437826136635352	0.182699121606679	0.348915910756989
KLF15	0.559563233894226	0.482540173459768	0.415781887882595	0.363411816270158	0.243135775939451	0.21745571598999	0.28642546222793	0.228780098050466	0.331520897067414	0.361510743045363	0.475214550678778	0.379343520180379	0.161087972594001	0.197842246813038	0.61726273423867	0.729088360589519	0.483332440900957	0.801068130067791	0.367745223315286	1.37355697466871
KLF16	0.405939098729582	0.973058372040971	1.20600019901553	0.787812395596042	0.93404701968613	1.09544673702323	0.512296136836274	1.92738252345476	1.63789468070623	0.867420152340263	0.885722703438414	1.57251389090421	0.710411047457403	1.41363777669213	1.4817493486915	0.63320361671327	1.46559310086212	0.960585880823863	0.639974910810603	0.586867949565128
KLF17	0.215382707367125	0.673050005834001	0.216954427885307	0.318035541005317	0.503901007867429	0.282246306789284	0.722390785695909	0.380906669373257	0.143452355143252	0.552997101533838	0.211336786879143	0.322575562298753	0.311669181887734	0.209363038068297	0.137570443893991	0.54882784248746	0.501000636419847	0.196269829025456	0.0963674839157623	0.266000713461613
KLF2	0.132414673452964	0.161465729488131	0.261536560538048	0.262489309326524	0.476904161747432	0.530177984021837	0.146666894997665	0.278106983785043	0.237096471500943	0.334043970546043	0.386475297146348	0.0965844142309137	0.200383795518501	0.374790474618119	0.146666894997665	0.228045251036051	0.357535479757879	1.03282657704446	1.36041391332657	0.760450279159527
KLF3	1.11103465569966	0.995678626217357	0.313542489530888	0.791558643561433	0.537751784645003	0.426432226960781	1.69464863055338	0.504872118757067	0.657379957446652	0.615467384505751	0.860120913598763	1.074791078588	0.400772137226204	0.881735273910521	0.636764195516306	0.504872118757067	0.663140179083191	0.891434976267166	1.40549695617991	0.860120913598763
KLF4	0.561615892965286	1.13566694496661	0.533577277566208	0.382370702242158	0.65856547542186	0.85325198636936	0.635073966210024	0.737786294523583	0.498803757972911	0.458920232223371	0.817015032996418	0.892790030352132	0.602059991327962	0.474436941729933	0.872571222148401	0.429457060118102	0.40197592766581	1.27213355053251	1.10446696051593	0.609594843519919
KLF5	0.408601448718751	0.893129455521346	0.466609291982449	0.422508200162775	0.670805584911549	0.345630909024714	0.526805090795062	0.533577277566208	0.395342027952129	0.542723813938674	0.339798798619318	0.482408269288092	0.466609291982449	0.301029995663981	0.474436941729933	1.31175820402229	0.892790030352132	0.809948582240794	0.513711239039434	0.62616885492617
KLF6	0.896880746454286	1.32661042181169	0.362810577851238	0.460171441622102	0.543330370576242	0.15602015552184	0.823908740944319	0.611543547299733	0.583858968831671	0.427476902150362	0.291664097317737	0.296966695266314	0.464073258604431	0.242679903453328	0.277612905822876	0.928854709548917	0.800793520838342	0.787546038959724	1.07494587968816	0.559405738160169
KLF7	0.871277715661573	1.15174928532296	1.36653154442041	1.32513885926219	1.01300446027562	1.58838029403677	1.18230244523698	1.0781055290709	1.15094930943049	0.488383979430862	1.0170507114255	0.556267758598403	1.22936887222219	1.53047252081299	1.59894427422816	0.937418015771837	0.647238808276169	0.608359296507612	0.686132779630847	2.2518119729938
KLF8	0.198939470152144	0.497026940934369	0.410944468947656	0.567511744229494	0.742561433140186	0.484921324924077	0.349401101827343	0.281249265260335	0.593459819566045	0.85078088734462	0.666351243485299	0.723078867934226	0.492279023314386	0.428873722915688	0.575608445589723	0.781989957015637	1.2335871528876	0.3971806575673	0.801068130067791	0.53985418250825
KLF9	0.820735535660975	2.47275688361191	0.789949150124863	1.05630767289398	0.756713853916554	0.630784142589857	0.618343517414213	0.833273944419948	1.13978181533124	0.492279023314386	0.516983579855868	0.614930223668065	0.644548479873483	0.776244546342759	0.771343041891065	1.91044811711355	1.76447155309245	2.21161948468044	1.46344155742847	2.51272018355693
KMT2A	0.222355722303515	1.34246611244201	1.62764041747568	2.17172688794793	1.99567862621736	1.21745571598999	2.47275688361191	1.13978181533124	2.47275688361191	1.15051916275601	0.849857838151441	1.39211625564301	1.05026854768429	2.47275688361191	1.4313290219901	1.72033305595154	1.83150251647697	0.464199709175102	1.62764041747568	1.3936186348894
KMT2B	1.47275688361191	0.733063088840827	0.298345682674252	0.559405738160169	0.527682453683158	0.958607314841775	0.435333935747911	0.96617430604669	1.1863523046531	0.824198367151721	0.435333935747911	0.72445831159869	0.699839463048648	0.711974464611637	0.995678626217357	0.0577934577229048	0.996970529446382	0.12924505510986	0.930701987884471	0.161025045044532
L3MBTL1	1.37355697466871	0.881735273910521	1.68739956073874	1.0821795180063	1.06615853710128	1.61493022366807	2.42782568638694	2.16462654752999	1.95078197732982	1.35477428846458	1.64975198166584	1.24222450898807	2.90483064856824	0.907279355315901	2.5070999888913	1.02696455931307	0.973466735476703	0.871277715661573	0.552841968657781	0.134481480925226
L3MBTL3	0.831502516476967	0.258848401148215	0.165960981840533	0.274088367704952	0.602059991327962	0.622875957653544	0.619426996933113	0.359021942641668	0.269621531412357	0.495665088197536	0.454198242840724	0.387534036046858	0.285837953901147	1.25743196563386	0.633017024022149	0.357832365595055	0.0207704069778446	1.1232050237993	0.683610248926805	0.961379838050297
L3MBTL4	0.104964402547677	0.484126156288321	0.521433504406157	0.345342245350475	0.147215131319452	0.387534036046858	0.740406121114051	0.411616231621272	0.196542884351586	0.869344650977969	0.746177561291927	0.530472520812986	0.427012291801795	0.44745345204434	0.485717952139622	0.846185135655471	0.69058277422186	0.218316415492649	0.460422116654691	0.709297756712146
LBX1	0.331427730815442	0.404614019190858	0.17901082358395	0.485053994691996	0.383209513670284	0.429924294678396	0.635261444944601	0.34008379993015	0.279179418229656	0.345919764693429	0.355955507185251	0.240407691354025	0.755228238504705	0.484126156288321	0.417822962311591	0.212397853817662	0.991825815993574	0.636388020107856	0.379968104873703	0.328641996556508
LBX2	0.344765492965706	0.111651989821951	0.264241462556261	0.0408154572688085	0.257903597696756	0.214243200037357	0.106127321204919	0.111989087754971	0.0705299838225105	0.105462415004254	0.135251664370341	0.0413883422351206	0.0422012250700021	0.0608802823515131	0.0490512856005997	0.122168108507106	0.20950372303289	0.754240644032723	0.150949309430488	0.325690111058523
LCOR	0.341225679155643	1.10596099919539	0.752272167090277	0.951558196449595	0.838631997765025	0.651889931519762	1.31398970868471	0.587539452570039	0.795066477645855	0.648977147415876	0.73754891026957	1.53461714855158	0.610833915635468	1.61582586119297	1.16507090353942	0.880084589742009	0.579714115058082	0.34524606674707	0.4780777551165	1.43985416015095
LCORL	0.613322716039162	0.79997073344623	0.534617148551582	1.0170507114255	0.530325227448202	0.533132379645891	0.868702203402377	0.643400564275029	0.625068446021812	0.617082864912469	1.19314197048118	2.24427755509654	0.985899678480379	2.44842802632575	1.05744631966579	0.615825861192967	0.346884006834433	1.12889429901441	0.904481957676849	1.2335871528876
LEF1	1.56960240861303	0.400007822415902	0.464199709175102	0.839231438138872	1.69464863055338	0.689306687656639	1.21745571598999	0.592609095529268	1.02558042614771	0.811915626285062	0.451610581867082	1.13035765534841	1.11103465569966	0.819587367161676	0.573163546196492	1.0577934577229	1.02558042614771	0.851705902565254	0.924818145381308	1.51855737149769
LEUTX	0.177962751927415	0.485585079419631	0.564155634015559	0.665948559653108	0.414200990986999	0.578067186721492	0.806875401645538	0.61852390972497	0.191181574907876	0.998266287190999	0.531357331608489	0.588717086982616	1.11396072443356	0.418961051227833	0.783834097714007	0.148680487351255	0.449282576530717	0.740884155814934	0.384470776362867	0.118786583744981
LHX1	0.908333042404315	1.04436034697675	0.711974464611637	0.185952279004401	0.372224624770697	1.03555179208334	0.281664421091493	0.86518562967954	0.643400564275029	0.747632485540101	0.568153954301275	0.139602094872687	0.577246058698652	0.382475465113708	0.822463500070138	0.253054590384895	0.932557157223619	0.516983579855868	0.873219422987991	0.367846516489367
LHX2	1.10913206118856	0.755722879198157	1.26648174856551	1.05988213325228	1.23754651763645	1.20600019901553	1.2518119729938	1.37355697466871	1.84436036624022	0.696803942579511	0.993962045002683	0.709075440617246	0.80799040734633	0.859806321421369	0.967784296702018	1.75895184932836	1.97551433230083	0.580705278246539	1.39978969359067	1.32523068598457
LHX3	1.12889429901441	0.646083769079637	1.47925452848052	1.22040350874218	1.01854383347787	1.15477789357099	0.742081549685942	1.27711938931306	0.991399828238082	1.08873582900163	2.12685384867174	0.540456741719587	1.06864384953207	0.97061622231479	0.842543231865774	1.18230244523698	1.31398970868471	0.379759810154169	0.166343003107128	0.611543547299733
LHX4	0.473660722610156	0.653255945395151	1.15174928532296	0.47249898901888	0.911863911299449	1.11396072443356	1.36201021921531	1.02677975314777	0.806875401645538	1.80493100353141	1.00753485219196	0.765229704839083	1.20781850385032	0.981299501333757	0.587371479455625	0.785156151952302	1.22308099715795	0.7972393126068	0.53955321611928	0.244811414391675
LHX5	1.39978969359067	1.20169471797802	1.3799681048737	1.22373478173189	1.15676722190199	1.08544530148237	0.70092873997259	1.09205147838773	0.975514332300833	1.20781850385032	0.568475415812549	0.781202001888262	1.01849851185175	0.504872118757067	1.05680236993107	0.815024809301739	0.921905849593589	1.18355983204386	0.865504144165326	0.299988937677888
LHX6	1.13247358880026	1.02415477453243	0.988852639224203	1.22489950112098	1.32513885926219	1.15857795559764	0.999565922520681	1.14721513131945	0.73754891026957	0.568475415812549	1.29217443166777	0.795066477645855	1.07175781684269	0.770830297460899	1.62051318628273	1.02026956933771	1.11260778102815	1.62616885492617	0.71331903064507	2.16462654752999
LHX8	1.20732821085843	0.652084813498309	0.541362150974351	0.836838625022982	0.827981190575444	0.705093089394808	1.30856484785594	0.711750774428014	0.664341547710698	1.10562854614376	0.960585880823863	0.829444941478791	0.508358206522414	0.642446280256918	0.710411047457403	1.0506587932295	0.649751981665837	1.56256655620203	0.687399560738741	0.9434762759209
LHX9	0.910448117113546	0.556580538217183	0.921543181946707	0.65777477063921	0.648203693102977	1.53047252081299	0.6763354643919	1.09108625997903	0.849857838151441	0.778585762157661	1.56815395430127	0.682354456778841	0.789949150124863	0.405496956179911	1.06550154875643	0.719194071606333	0.62967199222049	0.762959208620809	0.608535588160897	0.77780395369828
LIN28A	0.408156588775216	0.283329024439864	0.280171713745665	0.115431185081667	0.0670698571692105	0.14381507327283	0.835052627378158	0.0809742354126397	0.155522824254319	0.383629527708731	0.57413985492216	0.44745345204434	0.308564847855938	0.511872503752542	0.422738046414185	0.730253626869233	0.491470281028713	0.783570169123749	0.21339052735134	0.622875957653544
LIN28B	0.401428336517859	0.663140179083191	0.413412695328245	0.190911868653654	0.318397001269132	0.703334809738469	0.521433504406157	0.215382707367125	0.166024628720094	1.02677975314777	0.654626269440912	0.352910571283445	0.42969061456412	0.490259984429618	0.688034339631634	0.747632485540101	0.303731003254467	0.759950227887352	0.383944805023414	0.366531544420413
LIN54	1.03555179208334	0.497299824689437	0.381847266621481	0.175418623766517	0.377371573870675	0.691435586438761	0.402524210129623	0.478469658721289	0.42712839779952	0.416461180745648	0.589054141312225	0.232918378636678	0.340654364253823	0.457299030551889	0.536704390037997	0.57413985492216	0.531209737900389	0.0944199717647575	0.614930223668065	0.501551596826
LMX1A	0.855737226238009	0.835647144215563	1.08291480935943	0.896880746454286	0.837734385701978	1.37654395193007	0.831502516476967	0.959793372425289	0.548520594875138	1.03343591590269	1.19463509253355	0.98296666070122	0.951558196449595	0.829444941478791	0.7972393126068	1.62893213772826	1.27229611631465	0.901702463505302	0.387746093903563	0.594312213327223
LMX1B	0.660151216962363	0.553618187777558	1.18835797854685	0.911863911299449	1.18355983204386	1.41499072009754	1.09044397075882	1.18835797854685	0.7856861025756	1.36201021921531	0.608359296507612	0.335828294638069	1.39913596369016	0.75300930075845	0.817015032996418	1.05394093961488	1.37913552473488	0.752272167090277	0.628932137728264	0.610656688747922
LTF	0.17986424812957	0.168194191325609	0.181840113602815	0.165960981840533	0.173018663088006	0.310158590862495	0.104080454689984	0.663940722133651	0.280668713016273	0.0236041633881202	0.401866354186762	0.0227337875727074	0.0655015487564323	0.0970186002024972	0.146423456380358	0.100070117272136	0.200521601162019	0.318487413361038	0.553618187777558	0.177047759452518
LYL1	0.72445831159869	0.177439663057308	0.673459331483438	0.528268348519949	0.342466112442014	1.0577934577229	0.308388125785584	0.995678626217357	0.326610421811695	0.40197592766581	0.308918507877032	0.265440178420524	0.339798798619318	0.400881434944637	0.279592599196891	0.35222594973117	0.791558643561433	0.881735273910521	1.56960240861303	0.468393368067278
MAF	0.524183586968682	0.686554629573586	0.233364113689732	0.15602015552184	0.589897923357139	0.285837953901147	0.16304326294045	0.321754848072958	0.126156466776564	0.182699121606679	0.383944805023414	0.630227711403037	0.202386269846924	0.140141479519007	0.253599355508439	0.536704390037997	0.523023534240473	1.04014804520039	0.839831707041488	0.571055709964426
MAFA	1.14721513131945	0.397397479579744	0.6985359268567	0.781989957015637	0.361011840656318	0.665144310382708	0.374070507283705	0.948847477552619	0.589897923357139	0.525201181199369	0.581698708680255	0.429924294678396	0.370896349822864	0.436637590513392	0.406713932979543	0.296107046367455	0.448428026325746	0.703773712738839	0.359021942641668	0.345919764693429
MAFB	1.62764041747568	0.504316932383085	0.627640417475676	0.916497380169733	0.362210170637771	0.66655272550325	0.615467384505751	0.782516055786094	1.13035765534841	1.01037222925485	0.967784296702018	0.459920911195827	1.15051916275601	0.732359017654085	1.69464863055338	0.860120913598763	0.484258583330635	0.651889931519762	1.95624487303132	0.732359017654085
MAFF	0.575118363368933	0.361011840656318	0.963770455913705	1.05938391766259	1.12528631124222	0.633017024022149	0.941953769604718	0.91721462968355	0.829738284605043	1.74933608053676	0.962972120244225	1.08134070657818	1.88941028970075	1.47925452848052	1.25258819211358	0.899974269892137	1.20732821085843	0.748361779551788	0.762959208620809	0.956244873031321
MAFG	1.0577934577229	0.522011023749111	1.47275688361191	0.941194513324093	0.928854709548917	0.893129455521346	1.51855737149769	1.51855737149769	0.967784296702018	0.740406121114051	0.609418121449565	0.680269505669775	0.893129455521346	1.3936186348894	1.77365791283637	0.36896230346326	0.548520594875138	0.268814292366	0.358426746821825	1.11103465569966
MAFK	0.822175028135318	1.28224630678928	1.26865302445405	0.877784121727173	1.22679885764366	0.640543979879013	0.770830297460899	1.09253489323414	1.16241156176449	0.957818405484234	0.301029995663981	0.707965564005264	1.19402364928244	0.748361779551788	1.87063240427701	0.503623945987599	0.981299501333757	1.22679885764366	1.11764625361129	1.05988213325228
MAX	0.925915310971756	0.867740310468956	0.925915310971756	0.443215217692975	0.527828853307637	0.58053992721393	1.37294153599901	0.992679047077255	1.29370904274124	0.640543979879013	0.703334809738469	0.788345599446818	0.992679047077255	1.11764625361129	0.816730156317195	0.609418121449565	0.438421631699039	1.4263163069062	1.07888602616332	0.355856949490081
MAZ	1.07186029312488	1.03049090140343	1.7708302974609	1.22679885764366	1.11764625361129	1.46980030179692	1.7708302974609	1.7708302974609	2.07186029312488	1.7708302974609	0.673869043289205	1.46980030179692	1.7708302974609	1.7708302974609	1.59482445378201	1.22679885764366	0.867740310468956	0.888065723667318	0.557520230935551	0.895854449445992
MBD1	0.759950227887352	0.776244546342759	0.323855319643794	0.546375926408549	0.396098168268329	0.369673845196053	0.425505731714672	0.758204568704801	0.665948559653108	0.424927674286188	1.01381070026318	0.555174800490252	0.349401101827343	0.407046428452134	0.233438447362469	0.442372511573173	0.402524210129623	0.702239488900866	0.510885630621081	0.350762527650393
MBD2	0.724228099835069	1.0577934577229	0.391473966422806	0.3971806575673	0.319392571008212	0.688882157337494	0.497572880015567	0.688882157337494	0.827689031478046	0.307858390633216	0.842543231865774	0.392223396258307	0.419987887470576	0.46432619657425	0.438064236686219	0.781202001888262	0.59773861754532	0.615467384505751	0.717604495257474	0.5655907924125
MBD3	0.374173286714289	0.797784224198869	0.382894769497622	0.586365002801444	0.981299501333757	0.97798426018228	0.673459331483438	1.09881421986285	1.03282657704446	0.35991626862688	0.577574323628795	0.344765492965706	0.472756883611911	0.627640417475676	0.379343520180379	0.296966695266314	1.51855737149769	1.19402364928244	0.701146923590293	0.310602337178718
MBD4	0.727462222624763	0.324588306285137	0.738975166007603	0.822463500070138	0.534022631714177	0.590404980603184	0.555486793665957	0.973466735476703	0.867420152340263	1.22936887222219	0.331427730815442	0.339513984215032	0.705093089394808	0.297914278564175	0.580705278246539	0.782516055786094	1.51272018355693	0.308476477831846	0.941953769604718	0.518557371497695
MBD6	0.513994813637758	1.23291837863668	0.931814138253838	0.452717692036697	0.505288974794737	0.848017604542526	0.634324859544082	0.663140179083191	0.904830648568245	0.694218848745018	0.449404792510672	0.578725208789654	0.896538377905295	1.0128702323401	0.885722703438414	0.687399560738741	0.690156995283929	1.22373478173189	0.935167780261426	0.802995271976954
MBNL2	1.69314625130699	1.47925452848052	0.983802646487561	1.44818417764898	1.4263163069062	0.656591406196143	0.644548479873483	0.848017604542526	1.23395913961861	1.57823159879308	1.22040350874218	1.12889429901441	1.06243196139962	1.07494587968816	1.16634300310713	1.27229611631465	1.30856484785594	2.30856484785594	2.03555179208334	1.68026950566978
MECOM	0.46167766676856	0.531357331608489	0.46801044858745	0.631899148290649	0.620513186282726	0.53955321611928	0.497299824689437	0.6613443344213	0.280171713745665	0.526805090795062	0.869344650977969	0.62397081827182	0.665144310382708	0.222863287495827	0.535808629359	0.665144310382708	0.62745619924093	0.313989708684714	0.443335737877432	0.399789693590672
MECP2	1.2335871528876	1.53461714855158	0.888065723667318	1.11964380058076	1.10784972209864	1.27213355053251	0.746177561291927	1.65541125742129	1.72033305595154	1.08777794346758	0.962573502059376	1.29782804914229	1.37913552473488	1.00753485219196	1.39913596369016	0.888065723667318	1.62051318628273	1.46344155742847	1.44818417764898	1.18071935302752
MEF2A	0.765229704839083	0.71331903064507	0.65816994307949	1.06818629604086	1.21745571598999	1.074791078588	1.27711938931306	0.710634048479968	0.911863911299449	0.732359017654085	1.11260778102815	1.51272018355693	1.01381070026318	1.12205304837081	1.29610704636746	1.2478746927021	0.877784121727173	1.65541125742129	1.86934465097797	1.11396072443356
MEF2B	0.586197483230649	0.341893164493607	0.379759810154169	0.849550590539119	0.860120913598763	0.653255945395151	0.293794458118029	0.701802132890185	0.508918586576813	0.342466112442014	0.455683858252573	0.448184177648984	0.375305468727919	1.47275688361191	0.756713853916554	0.443335737877432	0.494036481981874	0.541362150974351	1.77365791283637	0.709297756712146
MEF2C	1.56815395430127	2.19314197048118	1.38563016045171	2.25743196563386	1.98129950133376	1.18230244523698	1.06550154875643	1.11125903931711	1.22040350874218	2.00753485219196	1.19402364928244	2.00753485219196	1.79669508386152	1.72033305595154	1.95624487303132	0.813043664534588	1.01574279829458	1.36653154442041	2.21161948468044	1.56815395430127
MEF2D	0.646276062411051	0.881404634776238	1.10991447328367	1.03677901347701	0.791289980093599	1.26720430171067	0.756465898167938	1.54530755076052	1.57823159879308	0.634137784597445	1.21289390696343	0.507938395487401	0.6985359268567	0.815024809301739	0.946153573147747	0.494850021680094	0.983802646487561	0.505845405981557	0.919373513078194	0.726073219899474
MEIS1	1.54530755076052	1.45717457304082	0.513853003193427	1.19402364928244	0.767257937279263	1.01037222925485	0.954285941059132	0.408712734941501	0.640164517660112	1.21481257997064	1.69464863055338	1.36977558924757	2.47275688361191	0.984221243610959	0.817015032996418	1.47275688361191	0.892111974817201	1.14302956651751	0.752517739322946	1.21795758337945
MEIS2	0.925915310971756	2.36916548217195	1.88941028970075	1.88941028970075	1.05630767289398	1.40549695617991	1.50403960511829	1.51272018355693	1.29662263148765	1.62051318628273	2.91044811711355	2.36653154442041	1.53047252081299	2.00753485219196	2.36653154442041	1.62764041747568	1.05988213325228	1.15676722190199	0.95311480916229	1.70641648650388
MEIS3	1.73235901765408	2.42782568638694	1.40671393297954	1.5338741295818	1.47366072261016	1.46344155742847	0.999132278468773	2.21161948468044	2.12685384867174	1.69314625130699	2.60397510339141	2.02993220345086	1.95624487303132	1.19743150168604	1.90483064856824	0.690156995283929	1.11964380058076	1.02131743484306	0.993962045002683	0.703773712738839
MEOX1	0.0558629268419021	0.534914712442567	0.180324480005707	0.495665088197536	0.391794992295674	0.195451691611944	0.476904161747432	0.436400271118469	0.184820869860581	0.282246306789284	0.236721788981021	0.348043930466926	0.288952396132966	0.216596718877437	0.134481480925226	0.460171441622102	1.2385232204553	1.17024608107502	0.522300071667869	1.92738252345476
MEOX2	0.424235019463281	0.544241796895863	0.547906750982269	0.749336080536756	0.734474664780926	0.417822962311591	0.764471553092451	1.06243196139962	0.576099081471583	0.325690111058523	0.900664722314042	0.247951552180562	0.857610533881164	0.371611069949688	0.389446294682905	0.815024809301739	1.23395913961861	1.48999148705977	0.913640169325252	3.20600019901553
MESP1	1.17822453281654	0.90274269030658	0.46167766676856	0.896538377905295	0.883724412419456	0.823908740944319	0.600672467841321	0.494171966145164	0.466482137983033	0.755722879198157	0.63320361671327	0.678815972697686	0.789413975094843	0.458545571252411	0.687822643560221	0.350081281264581	0.555174800490252	0.158765704493959	0.654626269440912	0.633017024022149
MESP2	1.21925076889645	0.796151536253765	1.00191511206344	0.941194513324093	0.801068130067791	0.920456992597094	0.582694416755474	1.09544673702323	1.09881421986285	1.19320972841593	1.42782568638694	1.54333037057624	0.827689031478046	1.09881421986285	1.17665620917935	0.769806621130954	0.873543886568196	0.704872914747809	0.59328954139021	0.303993284781454
MGA	0.775466937393914	1.17424941865197	0.326886895761766	0.301029995663981	0.580705278246539	0.513569521145566	0.614930223668065	0.450138811528057	0.698102282804792	0.452471423540218	0.429340329978466	0.832978204209744	0.432033093176846	1.47134035476501	0.747875447494356	1.44261311794049	0.709297756712146	0.673050005834001	0.538801711377507	0.810790510417694
MITF	0.716925025264529	1.21481257997064	1.51584257563462	1.03876880295534	1.13566694496661	1.02558042614771	1.17347169365935	1.36977558924757	1.91364016932525	1.87063240427701	0.723538195826756	1.13566694496661	1.2605858973013	1.23754651763645	1.21481257997064	1.39147396642281	0.670805584911549	1.62764041747568	0.65856547542186	1.29782804914229
MIXL1	0.547446936771075	0.177047759452518	0.111539681964614	0.300248968310486	0.247413821259591	0.207328210858433	0.353106375832255	0.158202701125645	0.272621430548511	0.507518989871123	0.165579296318467	0.238899461041858	0.455807889234967	0.376647318462008	0.158953534590696	0.187353983766881	0.873219422987991	0.372839047625224	0.302945107727426	0.42388910587916
MKX	0.564474148501345	0.514846650096348	0.640164517660112	1.28224630678928	0.70245833218184	0.562566556202029	0.910448117113546	0.558461961297839	0.468138050904191	0.875169850586141	1.03282657704446	1.02979264119315	0.668167955563751	0.403292970318554	0.760450279159527	1.30847647783185	0.817015032996418	1.38647529714635	0.737786294523583	1.88941028970075
MLX	1.11821604440662	0.432268037451931	0.532984181561564	0.287013766405617	0.350081281264581	0.616005210558267	0.533577277566208	0.666351243485299	0.483332440900957	0.532243948755967	0.883392256011752	0.0624319613996171	0.666351243485299	0.266963317066421	0.798329820353418	0.67264106561367	0.855737226238009	0.341225679155643	0.271646217978772	0.996970529446382
MLXIP	0.654626269440912	1.33441900898205	1.02677975314777	0.988852639224203	0.948847477552619	0.978810700930062	1.30320691491826	1.5562677585984	1.51385300319343	0.779891911959945	1.54530755076052	1.0435434165901	1.07546228222451	0.71602071576152	1.07546228222451	0.397614409894895	0.648203693102977	0.975925012692574	1.16966800654804	0.551912333307659
MLXIPL	0.19266796070881	0.0754622822245102	0.271727402104983	0.234108023569985	0.271727402104983	0.190238334892875	0.253599355508439	0.62616885492617	0.254144804826271	0.376543951930066	0.34736693191689	0.311046537362582	0.247567390738526	0.0310969696961719	0.0674755029494577	0.730720610228101	0.243668232678942	0.813043664534588	0.567511744229494	0.290984583027883
MNT	0.665948559653108	1.47275688361191	0.691008970999836	0.837734385701978	1.31398970868471	1.23395913961861	1.17424941865197	1.57921938045143	1.44818417764898	0.944621668625	1.2335871528876	0.408935392973501	1.05330216275426	0.380384994257194	0.72584215073632	0.412064651363644	0.395126229447364	0.679645967182328	0.808548985535104	0.466990977504515
MNX1	0.90204892900585	0.783570169123749	0.372839047625224	0.357535479757879	0.365321247821318	0.935916564036404	0.339798798619318	0.436637590513392	0.415555692834824	0.635073966210024	0.635073966210024	0.466609291982449	0.27099729072781	0.395342027952129	0.200108315343135	0.583858968831671	0.586197483230649	0.734474664780926	0.382370702242158	0.408712734941501
MSANTD1	0.824198367151721	0.531209737900389	1.05330216275426	1.02705699189443	1.02415477453243	0.631899148290649	0.408712734941501	1.2518119729938	1.01849851185175	1.06930561233546	0.873543886568196	0.945770090136603	0.546070407942271	0.72445831159869	0.816730156317195	0.973058372040971	0.92959267825988	0.9434762759209	0.628562682595899	0.755228238504705
MSANTD3	0.761452112318672	0.566550206238404	0.472756883611911	0.517555208081735	0.146423456380358	0.274660184090263	0.44891613481422	0.221486988261075	0.306360973838452	0.122513471930399	0.424235019463281	0.528561592610701	0.193820026016113	0.277119389313061	0.362210170637771	0.0101054362812269	0.0224592940534652	0.0322648682161199	0.4565528199183	0.410832609453952
MSANTD4	1.91044811711355	1.37913552473488	0.485053994691996	0.899974269892137	0.477686204843333	1.2385232204553	0.254066841540557	0.597566653780688	0.577574323628795	0.70092873997259	1.01010543628123	0.621783850250122	0.558461961297839	0.765989182412821	0.795066477645855	0.65777477063921	0.380384994257194	0.643400564275029	0.503623945987599	0.669383332705562
MSC	0.178224532816536	0.569602408613033	0.403292970318554	0.427825686386941	0.231509894828755	0.350081281264581	0.436637590513392	0.360613130982316	0.168962514359975	0.525929496784956	0.189633046318375	0.360912128916263	0.206419132631844	0.152921137934284	0.245575210722741	0.361510743045363	0.384892012556806	1.14910881586408	0.462558716592052	0.794524963259109
MSGN1	0.526805090795062	0.211266141172292	0.387746093903563	0.292429823902064	0.321937095025655	0.166916665821657	0.160145015398115	0.120732043175387	0.245881105774587	0.333107788933464	0.719194071606333	0.398374520446055	0.34524606674707	0.342561677297038	0.3585258894959	0.345342245350475	0.392223396258307	0.276052023568357	0.465846925814937	0.487315603782836
MSX1	0.530177984021837	0.674484336636852	0.67264106561367	0.622875957653544	0.608535588160897	0.538651566352017	0.481617684454656	0.440093374963888	0.359021942641668	0.706416486503883	0.829738284605043	0.606424796730412	0.747875447494356	0.93292914395463	0.524183586968682	0.707965564005264	0.704872914747809	1.26153656053805	0.720333055951544	2.02993220345086
MSX2	0.185952279004401	0.188023055663046	0.3585258894959	0.269540739954231	0.480828536178341	0.285921835018144	0.259321574772545	0.219250768896448	0.0900697402471693	0.337998120610083	0.408712734941501	0.442613117940493	0.29645070176177	0.297311031840867	0.177439663057308	0.449282576530717	0.848017604542526	0.329661358872558	0.148680487351255	0.616005210558267
MTERF1	1.07175781684269	0.514420523015321	0.662740460249724	0.490663041982356	0.728855682050922	0.414426481377269	0.0705810742857073	0.835052627378158	0.889410289700751	0.494850021680094	0.451242171426296	0.386263858738129	0.542269451754002	0.472885888360195	0.387534036046858	0.39211625564301	0.113283725883522	0.164626547529991	0.769295686387431	0.532243948755967
MTERF2	0.752272167090277	0.838631997765025	0.927382523454763	0.911509529817604	0.894149325614856	1.36091212891626	1.43521561549601	1.00462809397184	1.14532966810466	0.890084136976207	0.683610248926805	1.95078197732982	1.68739956073874	2.30294510772743	0.718966632752272	0.673254620434678	0.663140179083191	0.20950372303289	0.0997421415622225	1.11964380058076
MTERF3	0.93292914395463	0.348721986001856	0.140441427373946	0.205581669125859	0.2503409679051	0.224680878170522	0.0880970039559671	0.187554597127244	0.289459552066703	0.250804957780328	0.260032303240491	0.0891089113554718	0.310779962736164	0.488383979430862	0.113340102138797	0.092427421201449	0.163865850534625	0.238899461041858	0.351932870551065	0.187287133234631
MTERF4	0.468776625466973	1.21925076889645	0.960585880823863	0.909389292171593	0.818728228440538	1.23291837863668	1.63789468070623	1.19743150168604	0.896538377905295	1.09881421986285	1.23291837863668	1.68739956073874	1.5070999888913	1.31948319061874	1.51584257563462	1.04764352267621	1.03282657704446	1.10913206118856	0.806875401645538	0.785951320588058
MTF1	0.268975620184312	0.0715017318763092	0.188827304933446	0.166215625343521	0.28433085759901	0.221776373233904	0.176199846250122	0.352519226826324	0.230548820597962	0.301290650557413	0.334419008982047	0.0831251214613167	0.191924131908693	0.254690940059172	0.21034879120659	0.209081804785422	0.507938395487401	0.65816994307949	1.22373478173189	0.295420550303701
MTF2	1.31175820402229	1.2605858973013	0.984221243610959	1.06869471857833	1.43663759051339	1.36977558924757	1.13566694496661	0.984221243610959	0.928486194904911	0.959397659885927	1.43663759051339	1.2605858973013	0.984221243610959	0.827689031478046	0.984221243610959	1.36977558924757	0.646660904688695	0.85325198636936	0.635073966210024	0.723538195826756
MXD1	0.182368532809485	0.107738393084465	0.301029995663981	0.689306687656639	0.79997073344623	0.484126156288321	0.103639154530684	0.501551596826	0.223080997157954	0.607478910068068	0.326334123754298	0.186352304653103	0.324038450357831	0.145208305946014	0.379968104873703	0.14417809459397	0.454692883534176	0.899974269892137	2.13247358880026	0.118957891806594
MXD3	0.30803489723264	0.040195683491662	0.105462415004254	0.0891089113554718	0.160899217292847	0.0523702526156455	0.0985416786038876	0.0651986582534633	0.102098125731772	0.200935280648992	0.143029566517508	0.229810977264007	0.0950681726043474	0.0511959540671888	0.160145015398115	0.126853848671744	0.221486988261075	0.375821074251978	1.09205147838773	0.299469343021408
MXD4	0.778064400171995	1.5338741295818	1.47366072261016	1.49839307758117	1.31948319061874	2.12685384867174	1.20600019901553	0.99097425791309	1.46344155742847	1.19743150168604	0.780415473785745	1.29756946355447	1.09881421986285	0.660151216962363	1.79102148272375	0.773142429711276	1.68026950566978	0.717377887121937	0.744727494896694	0.7972393126068
MXI1	0.918292729902651	0.718966632752272	0.596707854841746	0.832978204209744	0.540456741719587	0.867420152340263	1.11764625361129	1.16877030613294	1.07186029312488	0.801617869991706	1.28174749990225	1.11764625361129	0.79317412396815	1.03049090140343	1.10562854614376	1.4817493486915	0.895854449445992	1.61493022366807	1.34833439607706	1.5070999888913
MYB	0.418961051227833	0.379343520180379	0.345630909024714	0.561615892965286	0.408712734941501	0.967784296702018	0.39083262569798	0.612788199686269	0.400116927926312	0.656985502849232	0.57218942732401	0.646660904688695	0.492144128304169	0.59773861754532	0.681519274825483	0.4565528199183	0.488250288655017	1.35882345338689	0.490528647897451	0.621783850250122
MYBL1	0.332733880617726	0.496481687275925	0.330311291943792	0.728855682050922	0.27099729072781	0.279675282582558	0.237096471500943	0.244582537189064	0.344765492965706	0.667561540084395	0.415781887882595	0.364114314718727	0.436400271118469	0.455807889234967	0.494036481981874	0.262489309326524	0.72445831159869	0.44189169836945	0.549904924128398	0.730253626869233
MYBL2	0.913640169325252	0.203217588298692	1.04138834223512	0.308388125785584	0.66655272550325	0.105407052077045	0.400881434944637	0.279592599196891	0.299555898972248	0.390619055749293	0.485983819599351	0.255785275185834	0.362210170637771	0.528268348519949	1.32661042181169	1.09253489323414	0.701802132890185	0.516698047641833	0.716925025264529	0.995678626217357
MYC	0.85325198636936	0.615467384505751	0.594824453782011	0.515842575634619	0.609418121449565	0.79317412396815	0.656985502849232	0.55206713440782	1.22679885764366	0.566710314804974	0.436637590513392	0.492144128304169	0.594824453782011	1.46980030179692	0.609418121449565	0.306360973838452	0.58053992721393	0.925915310971756	0.670805584911549	0.311758204022288
MYCL	0.184422251675733	0.107515820635312	0.224171185535388	0.224680878170522	0.103088159173975	0.0860802350485341	0.166725360709437	0.239879214735432	0.17063189201118	0.348334396077064	0.169411331314856	0.0599818449923368	0.15131834597605	0.0267335638914713	0.0546299055096962	0.254690940059172	0.259558355050234	0.393726146830012	0.259321574772545	0.230548820597962
MYCN	1.41363777669213	0.916497380169733	0.589054141312225	0.477686204843333	1.16857818293498	0.760450279159527	0.561615892965286	0.551912333307659	0.652084813498309	0.742081549685942	1.17822453281654	0.79317412396815	0.774690718274137	0.433916215832004	0.638839004804974	1.33441900898205	1.25258819211358	2.42782568638694	0.610479534153623	1.23291837863668
MYF5	0.21034879120659	0.684029654543082	0.569119053547109	0.489991487059765	0.389126999619948	0.318487413361038	0.252743602557856	0.414313721547503	0.434270212168873	0.31506491735911	0.362810577851238	0.330404218975687	0.546987608878545	0.612788199686269	0.544241796895863	1.46344155742847	0.556737012541305	0.380384994257194	0.829738284605043	1.36653154442041
MYF6	0.355561410532161	0.419987887470576	0.266642212074415	0.497572880015567	0.402524210129623	0.440811810995225	0.643400564275029	0.461175011062096	0.319573829141855	0.359220522655143	0.377993326993195	0.254534831329273	0.764471553092451	0.457050151185821	0.43297363384094	0.427012291801795	0.580705278246539	0.911863911299449	0.409492537991417	0.813608784304507
MYNN	1.22489950112098	0.953895212753961	0.328549445787505	0.72445831159869	0.429223631205252	0.61726273423867	0.370998380713008	0.522300071667869	0.978810700930062	0.464959186748839	0.408156588775216	0.523023534240473	0.525929496784956	1.23889946104186	0.343901797987168	0.227238352855968	0.718966632752272	0.282246306789284	0.734474664780926	0.455435902503957
MYOD1	0.464199709175102	0.773657912836369	0.42724453484578	0.841336019186011	0.381638068890122	0.656985502849232	0.673869043289205	0.656985502849232	0.867740310468956	0.772370350428991	0.895854449445992	0.553307533628473	0.954285941059132	1.37294153599901	0.431329021990103	0.816730156317195	1.24230037491226	2.07186029312488	1.22679885764366	1.11764625361129
MYOG	0.259006068415114	1.29370904274124	0.448672011996154	0.887394998465425	0.465846925814937	0.841336019186011	1.07186029312488	1.46980030179692	1.37294153599901	0.624702261782661	0.691649051413274	0.691649051413274	0.867740310468956	0.895854449445992	0.624702261782661	0.643400564275029	0.540456741719587	1.46980030179692	1.7708302974609	1.07186029312488
MYPOP	1.26648174856551	1.77469071827414	1.77469071827414	1.75895184932836	1.22826557461323	1.66194212458024	2.00191511206344	2.90483064856824	2.5070999888913	1.68739956073874	1.77469071827414	0.823908740944319	1.66194212458024	0.742081549685942	1.31390022800408	0.493359694433497	1.10105553313349	0.0213174348430555	0.0139900681467388	0.0102388122812218
MYRF	2.21161948468044	1.53047252081299	1.30320691491826	0.811915626285062	1.47134035476501	1.10105553313349	0.35723879673468	2.30856484785594	1.86934465097797	1.20307892466983	0.986320302708807	1.49566508819754	0.991399828238082	0.521433504406157	0.576099081471583	1.83150251647697	1.48731560378284	2.90483064856824	1.39211625564301	1.13412647179219
MYRFL	0.281747499902249	0.137570443893991	0.124302238019792	0.183559832043861	0.0326860817129165	0.278106983785043	0.0727323191891184	0.0822844834405066	0.0372046301427668	0.21745571598999	0.636576067082824	0.34332695411515	0.151010793748833	0.148741651280925	0.326886895761766	0.16285365609094	0.318487413361038	0.788345599446818	0.215596698246992	0.375924268854317
MYSM1	0.769040444251431	0.873543886568196	0.72584215073632	0.549904924128398	0.438064236686219	0.476904161747432	1.72033305595154	0.533874129581801	0.785951320588058	0.813608784304507	0.981299501333757	1.47925452848052	1.10446696051593	2.36916548217195	1.08777794346758	1.52143350440616	0.813326132500255	0.855737226238009	0.186085579951397	0.974284616098659
MYT1	1.61582586119297	1.8921119748172	2.36916548217195	1.76725793727926	2.03343591590269	2.54530755076052	1.58269441675547	2.44842802632575	2.24427755509654	2.19314197048118	1.97142874730746	1.48731560378284	2.44842802632575	1.43985416015095	1.70092873997259	1.12615646677656	1.46344155742847	2.03343591590269	1.18071935302752	0.644548479873483
MYT1L	2.73447466478093	3.14733705565543	2.84618513565547	3.21161948468044	3.14733705565543	3.21161948468044	2.03343591590269	2.67019547783593	2.84618513565547	3.21161948468044	2.21161948468044	3.21161948468044	3.21161948468044	2.60959484351992	2.30856484785594	1.27148389524023	1.84618513565547	2.19314197048118	3.14733705565543	0.940436582098732
MZF1	0.524764777395872	1.59328954139021	1.10784972209864	0.677573947594047	0.937418015771837	1.4263163069062	1.25664704859044	1.17424941865197	1.58838029403677	0.904830648568245	0.781989957015637	0.848017604542526	1.26153656053805	0.791827473332878	1.11260778102815	0.523023534240473	1.21795758337945	0.774432286560529	0.919373513078194	0.811634073936852
NACC2	1.58838029403677	1.22040350874218	0.949233688766958	1.29260016886675	1.27213355053251	1.3542830606304	1.01849851185175	1.73447466478093	1.81360878430451	0.877129077135564	1.07494587968816	0.357337668557965	0.928486194904911	0.484258583330635	0.755722879198157	2.90483064856824	2.00753485219196	2.00753485219196	0.99097425791309	1.71466777235612
NAIF1	0.215668051977852	0.0930726526910441	0.16870625562299	0.155522824254319	0.180324480005707	0.0917295005042761	0.242224508988074	0.156269034887908	0.118957891806594	0.168578182934978	0.194023649282437	0.0651986582534633	0.142004504439076	0.146423456380358	0.155895769302487	0.171791385532055	0.306185146110583	0.474436941729933	0.322940822607839	0.292089334286894
NANOG	0.981299501333757	0.701802132890185	0.623788149717327	0.683400697906139	1.62764041747568	1.69464863055338	0.892111974817201	0.581698708680255	0.646660904688695	0.709742730605482	1.0577934577229	1.04138834223512	0.689306687656639	0.935916564036404	0.504316932383085	1.26865302445405	1.03876880295534	0.575608445589723	0.542723813938674	0.783570169123749
NANOGNB	0.357931372658496	0.0506099933550872	0.183162369097965	0.17986424812957	0.207328210858433	0.111539681964614	0.184820869860581	0.0608303203748226	0.186485728458117	0.10529634739077	0.109578981199086	0.152180652704761	0.0981059680261793	0.11227020271197	0.0405292979248929	0.219106891312921	0.228927216778805	0.370896349822864	0.163612580673589	0.201349354554731
NANOGP8	0.353694319715241	0.365925974512532	0.56431486205837	0.301290650557413	0.531209737900389	0.406713932979543	0.5655907924125	0.24504041227829	0.419303060287563	0.534914712442567	0.509199047989145	0.758951849328356	0.360912128916263	0.498393077581171	1.02705699189443	0.678815972697686	0.452471423540218	0.669992299127241	2.72885568205092	0.505288974794737
NCOA1	1.23754651763645	1.04138834223512	0.841939206063395	1.29005198348924	1.03343591590269	1.09108625997903	0.960585880823863	0.657379957446652	0.940436582098732	0.873543886568196	1.18071935302752	1.74933608053676	1.16507090353942	1.59108197915322	1.65600093094284	1.3799681048737	1.51584257563462	1.0128702323401	1.76447155309245	1.37913552473488
NCOA2	0.498940737782248	0.732359017654085	0.995678626217357	1.30847647783185	0.740406121114051	0.602059991327962	0.981299501333757	1.4313290219901	0.899284913426918	1.32661042181169	0.96537154337468	1.26090255388252	1.0577934577229	1.76725793727926	1.27229611631465	0.518557371497695	0.494985759915893	0.968591535748376	1.40704642845213	1.24972308484601
NCOA3	1.08291480935943	0.534617148551582	1.13035765534841	1.09253489323414	1.47275688361191	0.586197483230649	0.967784296702018	1.02558042614771	0.860120913598763	1.51855737149769	0.606951533583222	1.69464863055338	0.694648630553376	1.99567862621736	0.35222594973117	0.546375926408549	1.19402364928244	1.06818629604086	0.85078088734462	0.609418121449565
NEUROD1	2.67019547783593	1.67448433663685	1.58269441675547	1.97551433230083	1.66194212458024	1.49839307758117	1.35477428846458	1.33096219911484	1.39978969359067	1.92738252345476	1.19044028536473	1.80799040734633	1.45779721756597	0.935167780261426	1.72885568205092	0.748118545447472	1.37355697466871	1.67019547783593	1.18482086986058	0.775466937393914
NEUROD2	2.19314197048118	1.57921938045143	2.2518119729938	1.82594019227497	2.00191511206344	1.92738252345476	1.33096219911484	1.72885568205092	1.67448433663685	1.54882784248746	0.524764777395872	1.02993220345086	1.60397510339141	1.17024608107502	2.00191511206344	0.954285941059132	1.28692967414436	0.758204568704801	1.13047493714277	0.542269451754002
NEUROD4	1.80493100353141	1.09108625997903	1.40549695617991	0.999565922520681	1.37913552473488	1.05026854768429	0.90204892900585	1.16241156176449	0.877129077135564	1.07494587968816	1.72885568205092	0.526659035814065	1.01574279829458	0.95311480916229	1.36653154442041	1.20781850385032	0.681519274825483	1.02696455931307	0.449771646944906	1.11125903931711
NEUROD6	2.84618513565547	2.84618513565547	1.70641648650388	2.13247358880026	2.90483064856824	1.84985783815144	3.21161948468044	1.54333037057624	1.74352279375832	2.60397510339141	2.5070999888913	2.60397510339141	2.51272018355693	1.4263163069062	2.30294510772743	1.95624487303132	1.44081181099522	1.62051318628273	1.13608262304214	1.06550154875643
NEUROG1	0.684029654543082	0.415781887882595	1.02131743484306	1.13608262304214	1.20732821085843	1.09436599867305	0.399462705635531	1.30320691491826	0.904133546521457	1.17822453281654	0.369063880935809	0.673869043289205	1.74933608053676	0.242679903453328	0.565271458220242	0.597222930389653	0.928486194904911	1.24427755509654	0.350762527650393	0.390192230671298
NEUROG2	0.267686672528757	1.08777794346758	1.53955321611928	1.15477789357099	1.07175781684269	0.973466735476703	0.871277715661573	1.15477789357099	1.05938391766259	1.84985783815144	0.635449004646028	0.50003813440381	1.17822453281654	0.325874017257292	0.709297756712146	0.589897923357139	0.951558196449595	0.789413975094843	0.668775218979268	0.68277265082358
NEUROG3	0.728855682050922	0.988429556402722	0.62745619924093	0.728855682050922	0.827689031478046	0.392223396258307	0.685290307044826	0.889747082646597	0.443335737877432	1.05744631966579	0.707743928643524	0.84043280676638	0.654626269440912	0.498940737782248	0.881735273910521	0.265680319140993	0.861697301833719	0.813608784304507	0.22395292881822	0.44189169836945
NFAT5	0.869666231504994	0.740645072691966	0.477686204843333	1.08666307406738	0.783570169123749	0.532984181561564	1.47925452848052	0.789949150124863	0.836838625022982	0.537602002101044	1.0435434165901	1.11611154211152	0.779891911959945	2.12685384867174	1.00749066493222	1.22826557461323	0.910448117113546	0.79997073344623	0.756465898167938	1.49417196614516
NFATC1	0.615467384505751	0.355659901173677	0.735654492949908	0.779891911959945	0.739213331345024	0.364918563989127	0.695509472226512	0.778064400171995	0.635449004646028	0.849550590539119	0.818728228440538	0.95703092660682	0.709520186669327	0.510604078272871	0.894489815230026	0.438064236686219	0.468904453129972	0.806875401645538	1.93292914395463	0.683400697906139
NFATC2	0.450138811528057	0.651889931519762	0.806875401645538	0.778064400171995	1.15174928532296	0.694004117229195	0.576754126063192	0.776244546342759	1.01381070026318	1.01063918622375	0.791289980093599	1.39147396642281	1.03343591590269	0.599634726650061	1.23889946104186	0.211266141172292	0.774432286560529	1.5562677585984	1.81360878430451	0.867420152340263
NFATC3	0.701802132890185	0.21645371772965	0.783834097714007	1.05744631966579	0.694433686484696	0.380384994257194	0.911863911299449	0.593459819566045	0.763462738511306	0.476253533188435	0.485585079419631	1.06818629604086	0.767257937279263	0.642255674819624	0.85294232897164	0.331427730815442	0.1439360466669	1.00753485219196	1.19044028536473	0.779891911959945
NFATC4	0.479254528480518	0.450506286784987	0.726073219899474	0.973466735476703	0.456304367690755	0.516698047641833	0.427012291801795	0.975925012692574	0.558619115083489	1.02131743484306	0.346884006834433	0.733063088840827	0.607478910068068	0.306712842994344	0.589391457431632	0.520568662802264	0.888065723667318	0.613322716039162	0.734003629504921	1.55846196129784
NFE2	0.308476477831846	0.390619055749293	0.389978975335855	0.382894769497622	0.317403708539447	0.992679047077255	0.375821074251978	0.59773861754532	0.372429335819457	0.841336019186011	0.245804611810162	0.448672011996154	0.435333935747911	0.185419483989681	1.11764625361129	0.28525123927494	0.492144128304169	0.491335636947057	1.09881421986285	0.399789693590672
NFE2L1	1.84618513565547	0.41510365586255	0.835052627378158	1.29662263148765	0.569602408613033	0.533280628318401	1.47275688361191	0.685290307044826	0.90204892900585	0.986320302708807	0.916497380169733	0.443335737877432	0.819587367161676	1.32661042181169	1.19402364928244	1.02558042614771	1.01037222925485	0.97061622231479	0.62397081827182	0.588043762069599
NFE2L2	1.61278819968627	0.913640169325252	0.465846925814937	0.415555692834824	0.482408269288092	0.668775218979268	0.767766478885266	0.35981680807866	0.295763662691212	0.119987161633228	0.322758154053346	0.752517739322946	0.351542405717477	0.466609291982449	0.69637202361611	0.612788199686269	0.571379327328061	0.861697301833719	0.709742730605482	1.01072820835831
NFE2L3	0.356744774975228	0.274088367704952	0.453210648368742	0.484258583330635	0.381219975493785	0.434388275097941	0.180719353027519	0.41150419899279	0.291154361951821	0.538651566352017	0.599634726650061	0.255472326527433	0.236572006437063	0.389446294682905	0.306712842994344	0.681519274825483	0.538501473216981	0.368454772165691	0.3767507096021	0.324588306285137
NFE4	0.136736636349519	0.0331077041328636	0.0890555942500211	0.0626827522375058	0.16583371605738	0.0270569918944318	0.00489154225525938	0.040767750949004	0.0558629268419021	0.372224624770697	0.124649303420711	0.099851439280656	0.170567566382401	0.08873582900163	0.0419619839016631	0.110866444033276	0.190238334892875	0.280668713016273	0.524764777395872	0.0874060022478943
NFIA	0.937794191180287	1.63189914829065	2.03555179208334	1.81360878430451	1.93292914395463	1.41228903498109	2.25743196563386	0.875169850586141	1.25258819211358	1.65541125742129	1.08291480935943	1.66756154008439	1.98129950133376	2.17024608107503	1.88941028970075	2.14733705565543	1.45580788923497	1.33086915262667	1.36653154442041	1.72033305595154
NFIB	0.968591535748376	1.64340056427503	2.13247358880026	1.58838029403677	1.95624487303132	1.78041547378575	2.06550154875643	1.22936887222219	1.29260016886675	1.66756154008439	0.988852639224203	1.50403960511829	2.0977250795255	1.86934465097797	2.60959484351992	2.0977250795255	1.88941028970075	1.34833439607706	1.39870068980566	2.14733705565543
NFIC	1.01063918622375	1.13035765534841	1.2478746927021	1.1863523046531	0.924818145381308	1.07175781684269	1.3542830606304	1.4313290219901	1.56815395430127	0.915066425063284	1.21745571598999	0.619788758288394	1.0435434165901	0.836838625022982	0.916855856856948	0.893469146177619	1.72033305595154	1.11821604440662	1.06818629604086	0.944621668625
NFIL3	0.353498249968388	0.129362036789194	0.365925974512532	0.648203693102977	0.36713795989977	0.506123889147177	0.166597870768141	0.467372998771109	0.316142794599654	0.0884162990189242	0.813326132500255	0.310602337178718	0.233959139618611	0.252277537964492	0.291154361951821	0.193209728415933	0.349304020239389	0.574628833561059	1.09108625997903	0.275069085807602
NFIX	1.25258819211358	2.10596099919539	2.42782568638694	1.34265726318537	1.28692967414436	1.44261311794049	1.31948319061874	1.43344466911695	1.74933608053676	1.73447466478093	0.835647144215563	1.21925076889645	1.20600019901553	0.784362436564938	0.924818145381308	1.29217443166777	1.74933608053676	2.13247358880026	1.08291480935943	0.753747687700678
NFKB1	0.717604495257474	0.290899718448833	0.345919764693429	0.375924268854317	0.248797905411647	1.13035765534841	0.124475736050691	0.382894769497622	0.234853209891975	0.533280628318401	0.476904161747432	0.279344643448276	0.680269505669775	0.260585897301305	0.356349961782671	0.238448011435818	0.213035740564267	0.388489112873344	0.796695083861517	0.204885014369637
NFKB2	0.709297756712146	0.267204301710671	0.954285941059132	0.518557371497695	0.893129455521346	0.580705278246539	0.748361779551788	0.419645338893408	1.32661042181169	0.419645338893408	0.553618187777558	0.904481957676849	0.523313257054355	0.839231438138872	0.276872841204308	0.694648630553376	0.283829652140146	0.434388275097941	1.14158312227651	0.345630909024714
NFX1	0.296107046367455	0.882397308309916	0.442613117940493	0.614572485194869	0.54882784248746	0.375924268854317	0.995248844408999	0.684869682816398	0.684869682816398	1.05026854768429	0.70245833218184	0.752272167090277	0.598427154323554	1.17424941865197	0.621057301386563	0.813608784304507	0.643400564275029	0.562566556202029	0.444059562181489	0.311046537362582
NFXL1	0.711974464611637	0.728855682050922	0.494850021680094	0.555486793665957	0.214243200037357	0.479254528480518	0.303468880030393	0.385630160451711	0.915066425063284	0.200866306697937	0.946153573147747	0.367036831832739	0.256960845195067	0.458920232223371	0.260902553882525	0.295163393788596	0.562249437179612	0.299815670377802	0.0829148093594327	0.417822962311591
NFYA	0.265680319140993	0.46167766676856	0.609418121449565	0.64762450499948	0.673869043289205	0.80493100353141	0.673869043289205	0.444905551421681	1.00436480540245	0.925915310971756	1.02677975314777	0.407046428452134	0.550830267834799	0.581201709409646	0.985899678480379	0.242300374912261	0.406160338918729	0.538201442474891	0.735654492949908	0.640543979879013
NFYB	0.709297756712146	0.450138811528057	0.79317412396815	0.931814138253838	0.511449283499556	0.730253626869233	0.785951320588058	0.159893905543242	0.579219380451435	0.527828853307637	0.723078867934226	0.381638068890122	0.513144644723057	0.403073185657029	1.11964380058076	0.534914712442567	0.20859008433284	1.31948319061874	0.14248658522331	1.5338741295818
NFYC	1.24427755509654	0.440691989092988	0.196747788569543	0.205372555335492	0.42712839779952	0.326886895761766	0.0973988693334687	0.344573412254081	0.528268348519949	0.252277537964492	0.686554629573586	0.165579296318467	0.226725651662546	0.336487529584844	0.266561972908939	0.244277555096542	0.452717692036697	0.727462222624763	0.855737226238009	0.353106375832255
NHLH1	1.43985416015095	0.837734385701978	0.889747082646597	0.418619311290013	0.775466937393914	1.17024608107502	0.387534036046858	1.02696455931307	0.489053051327027	0.777023550106609	0.567190994966832	0.221053272031383	0.576099081471583	0.493224463393357	0.4780777551165	0.328456914737426	0.508778423760717	0.940436582098732	0.607478910068068	0.61726273423867
NHLH2	1.11475189221861	1.33096219911484	1.37355697466871	1.58269441675547	1.52476477739587	1.50403960511829	1.18482086986058	1.26720430171067	1.13412647179219	1.0435434165901	1.21161948468044	0.913640169325252	1.16071054399385	0.436400271118469	1.15857795559764	1.02351246269481	1.74352279375832	1.00121773016826	1.19743150168604	0.803547458296611
NKRF	1.66194212458024	0.869666231504994	0.985899678480379	1.06930561233546	0.922632094715844	0.740645072691966	0.471211808225104	0.832978204209744	0.644931793651149	0.93404701968613	1.06930561233546	0.885722703438414	1.12685384867174	0.494985759915893	1.15292113793428	1.11260778102815	1.2518119729938	0.33856594960608	0.535808629359	0.214812579970638
NKX11	0.0544821779221604	0.5320960534772	0.2503409679051	0.251269443901506	0.0752556475200514	0.525638023967369	0.327532686931918	0.201280314814994	0.14417809459397	0.205581669125859	0.607303046740334	0.521145032471337	0.332733880617726	0.175809059347417	0.310602337178718	0.0452270103102829	0.0805557895347631	0.11679296664761	0.0642408962546882	0.0566044234910455
NKX12	0.322940822607839	0.680893940690224	0.293794458118029	0.220619988508344	0.43297363384094	0.235674394374016	0.472756883611911	0.607303046740334	0.417822962311591	0.592099459857365	0.176656209179351	0.235300936201632	0.359717370303319	0.416461180745648	0.398700689805662	0.414313721547503	0.24176959154225	0.627272059114405	0.537602002101044	0.309626693083941
NKX21	0.123955449753905	0.489991487059765	0.481617684454656	0.548060130634897	0.699404516110037	0.487449007095789	0.402743717074858	0.447818661160664	0.387746093903563	0.709075440617246	0.262489309326524	0.39040559077478	0.754240644032723	0.670805584911549	0.622875957653544	1.22489950112098	0.761953896871205	0.736127323134776	0.130826972678317	1.06243196139962
NKX22	1.41930306028756	0.81901441921327	0.6763354643919	0.891434976267166	0.945770090136603	0.829738284605043	0.963770455913705	0.644931793651149	0.46801044858745	0.71331903064507	0.846185135655471	1.10784972209864	0.941953769604718	1.05026854768429	1.02131743484306	1.39978969359067	0.99097425791309	2.60397510339141	2.02993220345086	1.09881421986285
NKX23	0.785156151952302	0.261536560538048	0.376027487983004	0.232547281902227	0.452471423540218	0.255628772668139	0.332547047110046	0.333856572708442	0.288024145648244	0.306976932076306	0.416461180745648	0.226945306635737	0.326334123754298	0.283245642567303	0.373454340972871	0.357931372658496	0.72584215073632	0.879755204453635	1.2518119729938	0.935167780261426
NKX24	0.449404792510672	0.436637590513392	0.192329698769516	0.266481748565512	0.3128278954052	0.534914712442567	0.0602811176458953	0.0667658712851919	0.109132061188559	0.356744774975228	0.644931793651149	0.260032303240491	0.245575210722741	0.115431185081667	0.332733880617726	0.110922507349936	0.402743717074858	0.347173697438995	0.155522824254319	0.329661358872558
NKX25	0.505288974794737	0.478469658721289	0.320662969479206	0.590404980603184	0.307505592496916	0.608535588160897	0.445268623324033	0.625068446021812	0.193820026016113	0.451979305094469	1.05938391766259	0.36713795989977	0.62397081827182	0.229221603830852	0.357931372658496	0.336016545391733	0.678815972697686	1.41228903498109	0.71331903064507	0.705093089394808
NKX26	0.0506587932295026	0.622875957653544	0.647046088289912	1.37283904762522	0.427012291801795	0.393403690820715	0.589391457431632	0.90622821850127	0.512720183556931	1.08454739831152	0.867420152340263	0.798329820353418	0.734474664780926	0.281249265260335	0.744727494896694	0.350081281264581	0.706416486503883	1.45580788923497	1.01854383347787	1.31957382914185
NKX28	0.328549445787505	0.183493562953643	0.349498205121633	0.223298816011589	0.472112434047295	0.321754848072958	0.251656895512451	0.237171446810909	0.134896025358872	0.0966929200358262	0.162664131984985	0.111202932543319	0.0602811176458953	0.0947439512515487	0.103914914576715	0.141583122276512	0.250804957780328	0.376027487983004	0.303993284781454	0.312917155395629
NKX31	0.645891560852599	0.310602337178718	0.471983658810799	0.406824736521897	1.03555179208334	0.449771646944906	1.19463509253355	0.67264106561367	0.785156151952302	0.551757587365561	0.90622821850127	1.15094930943049	0.772370350428991	0.501551596826	0.666351243485299	1.19044028536473	0.643782865780265	1.25743196563386	0.453210648368742	0.593630164530732
NKX32	0.375305468727919	0.24504041227829	0.507938395487401	0.387110230712515	0.189633046318375	0.581698708680255	0.377268034835281	0.359220522655143	0.422853015172475	0.55455148573395	0.534022631714177	0.308918507877032	0.414313721547503	0.134896025358872	0.286929674144361	0.434388275097941	0.443697499232713	0.842543231865774	0.57154122648442	0.835052627378158
NKX61	1.26720430171067	0.810229043653126	1.43344466911695	1.19880216554085	0.459545386328588	1.22489950112098	1.15857795559764	0.543330370576242	0.578231598793076	0.930701987884471	1.74933608053676	1.37913552473488	1.21161948468044	1.26225092610844	1.39870068980566	0.589054141312225	0.855737226238009	1.41363777669213	0.335640125448859	0.537602002101044
NKX62	2.00753485219196	1.21161948468044	0.941953769604718	1.00213327376086	1.26225092610844	1.05330216275426	0.735890843694192	1.41930306028756	1.36041391332657	1.50403960511829	0.738975166007603	0.525929496784956	0.728855682050922	0.731656086048935	0.731656086048935	1.46559310086212	0.685290307044826	3.20600019901553	1.77469071827414	1.1232050237993
NKX63	1.39870068980566	1.62616885492617	1.64975198166584	1.79102148272375	1.79102148272375	1.27148389524023	1.76447155309245	1.47366072261016	1.33677036546713	1.75895184932836	2.43344466911695	1.42067379624474	1.39978969359067	0.846185135655471	1.58269441675547	0.711750774428014	1.78041547378575	1.13608262304214	1.0506587932295	0.0867691288864395
NME2	0.497572880015567	0.32358076828164	0.499626285646626	0.765229704839083	0.615467384505751	0.31443738884177	0.326610421811695	0.508918586576813	0.386369565074759	1.19402364928244	0.839231438138872	0.646660904688695	0.234704070301943	0.860120913598763	0.809948582240794	0.538201442474891	0.523313257054355	0.494985759915893	0.56431486205837	0.481486060122112
NOBOX	0.193209728415933	0.260902553882525	0.0977794717206853	0.176525770829699	0.166024628720094	0.0874060022478943	0.13282724882135	0.0866630740673768	0.126563136777963	0.269459963522881	0.386158178123931	0.116452120731956	0.100507803861868	0.268250116472737	0.311669181887734	0.154096161101217	0.526221165353275	1.04701393480294	0.206838470754449	0.415781887882595
NOTO	0.72445831159869	0.92959267825988	0.96537154337468	0.827689031478046	0.760450279159527	0.945770090136603	0.768275616671483	0.6607473659673	0.610479534153623	1.29756946355447	0.702239488900866	1.16071054399385	0.806318970458718	0.557677044254426	1.10220801806078	0.684869682816398	1.62616885492617	0.238523220455298	0.255863547598753	0.172824651701307
NPAS1	0.516698047641833	1.24222450898807	1.09544673702323	1.11260778102815	0.96537154337468	1.20169471797802	0.996539467890494	0.881735273910521	1.16462654752999	1.04701393480294	1.56256655620203	1.17256610459922	0.898596649444669	1.0156977680201	0.888065723667318	0.774432286560529	0.835647144215563	0.164372833790102	0.402304814074488	0.446359663768646
NPAS2	0.59159042153157	1.44842802632575	1.25258819211358	1.07494587968816	1.13608262304214	0.503901007867429	0.614572485194869	0.749336080536756	1.08134070657818	1.12889429901441	0.873219422987991	0.995248844408999	0.551757587365561	0.375924268854317	0.606951533583222	0.631899148290649	0.889747082646597	0.272540079142091	0.789949150124863	0.769295686387431
NPAS3	1.27662643298102	1.33658178774732	2.00121773016826	2.03343591590269	1.84618513565547	1.80493100353141	2.36916548217195	1.06550154875643	1.21161948468044	1.55846196129784	2.60959484351992	1.35497093527886	2.14733705565543	1.82506840647156	2.06818629604086	3.21161948468044	2.5070999888913	1.47521455067878	2.44842802632575	1.86870220340238
NPAS4	1.66756154008439	2.24427755509654	2.91044811711355	2.73447466478093	2.30856484785594	1.95624487303132	1.79669508386152	2.13247358880026	1.69314625130699	1.76447155309245	3.21161948468044	2.0977250795255	2.73447466478093	2.25743196563386	1.81360878430451	0.925915310971756	0.829444941478791	1.1863523046531	0.553773598221837	0.300509154727796
NR0B1	1.15857795559764	0.701802132890185	0.636576067082824	1.12176553132496	0.602929450040591	0.759950227887352	0.909389292171593	0.516698047641833	0.279179418229656	0.560351570436526	0.62616885492617	0.644548479873483	0.961379838050297	0.778585762157661	0.671416550285798	0.451364940185248	0.914352711703143	0.738975166007603	0.507099988891297	0.464832514885056
NR1D1	1.60959484351992	1.30320691491826	1.13608262304214	1.17424941865197	1.11475189221861	1.12889429901441	0.595679532778269	1.56815395430127	1.47925452848052	1.09108625997903	1.10105553313349	1.04436034697675	0.93292914395463	0.55455148573395	0.885389015767827	1.10105553313349	1.14721513131945	1.49566508819754	0.388489112873344	0.500725418107783
NR1D2	1.36091212891626	0.667561540084395	1.04464904263234	0.852014679316195	1.13047493714277	0.907279355315901	1.02705699189443	0.90274269030658	0.781202001888262	0.582694416755474	0.831502516476967	1.37283904762522	0.855737226238009	0.853871964321762	0.7667499904589	0.758204568704801	0.346594509335499	0.924818145381308	0.763462738511306	0.770830297460899
NR1H2	0.825940192274975	0.553618187777558	0.541060138109674	0.322940822607839	0.46344155742847	0.431446287950557	0.590066876668705	0.735654492949908	0.568797115443483	0.941194513324093	0.588043762069599	0.510604078272871	0.543330370576242	0.35723879673468	0.301812430133878	0.61726273423867	1.35882345338689	0.904830648568245	0.227238352855968	0.730253626869233
NR1H3	0.219970872662662	0.302421966348887	0.66655272550325	0.451610581867082	0.215097550113345	0.293794458118029	0.19531548509306	0.265440178420524	0.35222594973117	0.544241796895863	0.11611154211152	0.481486060122112	0.299988937677888	0.451610581867082	0.408267761048164	0.494985759915893	1.15051916275601	1.07247565912497	1.08777794346758	1.27148389524023
NR1H4	0.183162369097965	0.0780535457705898	0.0329671178412977	0.039481657219292	0.0347512490328791	0.0692546716888866	0.065299598284575	0.143029566517508	0.0202695693377145	0.127435856909348	0.16742722515382	0.314885530953461	0.0508052257620178	0.0317506058920826	0.068542129310995	0.311046537362582	0.257117828562727	0.794524963259109	0.179076412118682	0.541060138109674
NR1I2	0.374276090474244	0.376027487983004	0.79997073344623	0.466609291982449	0.834755673874689	0.817015032996418	0.79997073344623	0.623788149717327	0.429457060118102	0.369775589247568	0.498803757972911	0.345630909024714	0.415555692834824	0.334043970546043	0.533577277566208	0.561615892965286	1.2605858973013	0.773142429711276	0.984221243610959	0.709742730605482
NR1I3	0.237546517636453	0.0623818206061765	0.10292299679058	0.0725269790047242	0.325230685984574	0.105185670916699	0.16500739626697	0.196542884351586	0.0493917752157692	0.051000545973047	0.212114649059075	0.177505014721249	0.0758758468141752	0.0633354869999246	0.117532385104629	0.186085579951397	0.339134521996131	0.844360366240224	0.224171185535388	0.268491816403975
NR2C1	0.719194071606333	0.9434762759209	0.894149325614856	1.34122567915564	1.13412647179219	1.0156977680201	1.7856861025756	1.02415477453243	1.4817493486915	1.26720430171067	1.06550154875643	1.02415477453243	1.09431203228815	3.20600019901553	1.41499072009754	1.17887967622318	0.444784594873927	0.391473966422806	0.951558196449595	1.18482086986058
NR2C2	0.382894769497622	1.03268608171292	0.615825861192967	1.05394093961488	0.7972393126068	0.829444941478791	0.568475415812549	0.745935547085662	1.16058480731611	0.694648630553376	0.484656106911619	0.712870379280889	0.570247719997592	1.77365791283637	1.09816040794877	1.16966800654804	0.451979305094469	0.448184177648984	0.940436582098732	1.10204318999305
NR2E1	1.29217443166777	1.12176553132496	1.15094930943049	1.29782804914229	1.12176553132496	0.993962045002683	0.993962045002683	1.28692967414436	1.15676722190199	0.781202001888262	1.27148389524023	0.64762450499948	0.659555885159882	0.749336080536756	0.90204892900585	2.42782568638694	2.72885568205092	0.0676784680107068	1.80799040734633	2.21161948468044
NR2E3	0.212397853817662	0.374996398985137	1.08666307406738	0.582694416755474	0.921905849593589	0.593459819566045	0.833569886156717	0.637706062035769	0.514846650096348	0.866461091629782	1.8921119748172	0.455435902503957	0.954285941059132	0.838631997765025	0.764471553092451	0.75300930075845	1.27810698378504	0.133712660915805	0.0411972966004976	0.517984423549288
NR2F1	1.06298389253519	1.87063240427701	1.53047252081299	0.900664722314042	1.47925452848052	0.971022294791222	1.06864384953207	1.40549695617991	1.12889429901441	1.02979264119315	1.01854383347787	0.53955321611928	1.17424941865197	0.635449004646028	1.36041391332657	1.20169471797802	1.54333037057624	0.935167780261426	0.931814138253838	1.28224630678928
NR2F2	1.05046362662386	0.684869682816398	1.24313577593945	1.51272018355693	1.27711938931306	0.277695213125672	0.592609095529268	0.996970529446382	0.822463500070138	1.52143350440616	0.729554091982037	0.538651566352017	0.838631997765025	0.549904924128398	0.879097182385473	0.772627557710364	1.12889429901441	1.06243196139962	1.21161948468044	2.09205147838773
NR2F6	0.438898616350944	0.360314338757319	0.268814292366	0.167108055240209	0.375821074251978	0.0811836096396205	0.362210170637771	0.371406744148741	0.237246435066626	0.237246435066626	0.150642018338701	0.210278306019078	0.320481256304211	0.194023649282437	0.136320332124102	0.533280628318401	0.860120913598763	0.776244546342759	0.800793520838342	1.09253489323414
NR3C1	1.06869471857833	0.552686891176432	0.683400697906139	0.791289980093599	0.783570169123749	0.767766478885266	0.426432226960781	0.773657912836369	0.635073966210024	0.581367312645935	1.17347169365935	0.96537154337468	0.533577277566208	0.635073966210024	0.801068130067791	1.00436480540245	0.709742730605482	0.919373513078194	1.01072820835831	1.51584257563462
NR3C2	1.13454067733804	1.05046362662386	0.661742769753744	0.689519108537325	1.00749066493222	0.568153954301275	1.02979264119315	0.681519274825483	0.64762450499948	0.73754891026957	1.50390100786743	1.17424941865197	1.13876438136596	1.22308099715795	1.49417196614516	1.07546228222451	2.24427755509654	1.59894427422816	1.54530755076052	1.64225567481962
NR4A1	0.163106483623566	0.191046700844089	0.346305204684918	0.435926021022853	1.02558042614771	0.556737012541305	0.694648630553376	0.512296136836274	0.656591406196143	0.791021482723747	0.999132278468773	0.591929714112815	0.782516055786094	0.740406121114051	0.473660722610156	0.522011023749111	0.093718844227847	0.908333042404315	1.64340056427503	1.01037222925485
NR4A2	1.04167506835595	0.561615892965286	1.17256610459922	1.03282657704446	1.02705699189443	0.696803942579511	0.508778423760717	1.52476477739587	1.72885568205092	1.43521561549601	1.15676722190199	0.663140179083191	1.02993220345086	0.448672011996154	0.680893940690224	1.86359655186601	1.79102148272375	0.945770090136603	1.28692967414436	0.584359020103846
NR4A3	0.239426746055606	0.0914077611524305	0.13876438136596	0.225191169689294	0.257589119419507	0.135726303195621	0.273109859258178	0.304518323509803	0.310602337178718	0.262012673666569	0.274088367704952	0.39577394691553	0.265040238727555	0.582694416755474	0.177047759452518	0.238523220455298	0.269137007953506	0.746661994673894	1.56815395430127	0.483332440900957
NR5A1	1.06103020277711	0.576590272266907	0.408712734941501	0.323214969580794	0.590066876668705	0.288192770958809	0.99097425791309	0.706416486503883	0.4780777551165	0.435689090039397	0.388489112873344	0.274578449925741	0.303468880030393	0.228265574613231	0.39383368539238	0.53955321611928	0.530325227448202	0.180653515919547	0.962972120244225	0.69058277422186
NR5A2	1.15051916275601	0.382475465113708	0.513711239039434	0.490259984429618	1.13035765534841	0.602059991327962	0.729088360589519	0.653255945395151	0.485983819599351	0.490528647897451	1.10596099919539	0.716925025264529	0.393618634889395	0.980053318321158	0.589897923357139	1.34122567915564	0.609418121449565	1.15051916275601	0.621420423884225	0.408601448718751
NR6A1	0.299469343021408	0.299123291623096	1.17424941865197	0.995248844408999	1.25523776293442	1.26656197290894	1.8921119748172	0.789413975094843	1.06103020277711	0.870954940112042	1.41499072009754	0.460672936460625	1.28408018256642	0.677573947594047	1.59108197915322	1.30224772583225	1.29005198348924	0.937794191180287	0.390725827595412	0.863913902615903
NRF1	1.22679885764366	0.668775218979268	0.642446280256918	0.583858968831671	0.696803942579511	0.84863014975254	0.464073258604431	0.701802132890185	1.12615646677656	0.809948582240794	1.42308304403479	0.779891911959945	0.729554091982037	1.29370904274124	0.914352711703143	0.729554091982037	1.37294153599901	0.923723744595782	0.953895212753961	0.992679047077255
NRL	1.00213327376086	0.472112434047295	1.55846196129784	1.26720430171067	1.09436599867305	1.34833439607706	1.53047252081299	1.2385232204553	1.01574279829458	0.523893283159809	0.71331903064507	0.340654364253823	1.01300446027562	0.637706062035769	1.11125903931711	1.06243196139962	1.05330216275426	0.996970529446382	0.435689090039397	0.699839463048648
OLIG1	1.65541125742129	1.12889429901441	0.795066477645855	1.76447155309245	1.86934465097797	1.37283904762522	0.953895212753961	1.36041391332657	1.20307892466983	0.561615892965286	1.73447466478093	0.598944274228156	1.68026950566978	1.04138834223512	1.00753485219196	2.91044811711355	3.21161948468044	2.51272018355693	2.2518119729938	2.03555179208334
OLIG2	1.73778629452358	1.10446696051593	0.85325198636936	1.40549695617991	2.06550154875643	1.21161948468044	0.670805584911549	1.34833439607706	1.4263163069062	0.783570169123749	1.41228903498109	1.31175820402229	1.59894427422816	1.01072820835831	0.889410289700751	1.88941028970075	2.91044811711355	2.43344466911695	2.12685384867174	1.74933608053676
OLIG3	1.17887967622318	1.15857795559764	0.559405738160169	0.39211625564301	0.62616885492617	0.919373513078194	0.508918586576813	0.667561540084395	0.150396341917553	0.424696666577601	0.885389015767827	0.25072759170158	0.560351570436526	0.450996737974212	0.50003813440381	0.585026652029182	1.41499072009754	0.660151216962363	0.560351570436526	0.327440372236724
ONECUT1	0.916497380169733	0.385630160451711	0.928854709548917	1.04138834223512	1.01037222925485	0.842543231865774	0.773657912836369	0.557520230935551	0.468393368067278	0.571055709964426	2.17172688794793	1.4313290219901	1.99567862621736	1.87063240427701	2.17172688794793	0.839231438138872	1.69464863055338	0.346594509335499	0.709297756712146	0.967784296702018
ONECUT2	1.10784972209864	1.00213327376086	1.6848696828164	1.31957382914185	1.73235901765408	1.66756154008439	2.00753485219196	1.68026950566978	1.05744631966579	1.0301183562535	2.30224772583225	1.67019547783593	1.47521455067878	0.911863911299449	1.41930306028756	0.666351243485299	1.26656197290894	0.488383979430862	0.820735535660975	0.801617869991706
ONECUT3	0.225702061500723	0.412962882256544	1.01854383347787	0.540456741719587	0.677573947594047	0.606951533583222	0.478992747591396	0.949233688766958	0.432150549426893	1.4263163069062	0.58838029403677	0.453457336521869	0.96537154337468	0.561932549546506	0.394587201846949	0.46268472688799	0.844056982028163	1.06103020277711	0.164246032480617	0.140501441812224
OSR1	0.058936011780098	0.630784142589857	0.802995271976954	0.960585880823863	0.646083769079637	0.527536103393011	0.721703791908726	0.224899501120975	0.350470434052181	0.699839463048648	0.365321247821318	0.849857838151441	0.711750774428014	0.20950372303289	0.822175028135318	0.622875957653544	0.789949150124863	1.4817493486915	0.781989957015637	1.47925452848052
OSR2	0.29362364416031	0.336204877780592	0.279675282582558	0.427012291801795	0.241315150117559	0.237621570688036	0.395449967428739	0.264720551939543	0.329754146925876	0.46801044858745	0.46331532737907	0.71331903064507	0.397831448621003	0.329754146925876	0.427709393848582	0.735890843694192	0.919373513078194	1.18835797854685	0.61726273423867	1.69314625130699
OTP	1.75895184932836	0.727462222624763	1.17424941865197	0.789949150124863	0.639974910810603	1.02131743484306	0.515273195701338	1.08454739831152	0.642255674819624	0.558461961297839	2.02993220345086	0.524764777395872	0.777023550106609	0.589391457431632	0.549904924128398	0.630784142589857	0.307241181845276	0.728855682050922	0.188827304933446	0.604149623981219
OTX1	0.5815329790534	0.281083313985139	0.28274568723745	0.290051983489239	0.291239276309683	0.222355722303515	0.485717952139622	0.374790474618119	0.15131834597605	0.365321247821318	0.636764195516306	0.254690940059172	0.262012673666569	0.279923427231859	0.395449967428739	1.94309514866353	0.954285941059132	0.254066841540557	0.245498770613083	0.294307303462297
OTX2	0.9434762759209	1.25664704859044	1.42067379624474	2.09205147838773	2.17172688794793	1.26648174856551	1.13412647179219	1.21034879120659	1.21481257997064	1.74352279375832	0.653255945395151	1.77365791283637	1.39308147405171	0.981299501333757	1.51855737149769	0.954285941059132	1.4313290219901	0.591929714112815	1.0128702323401	2.17172688794793
OVOL1	0.234853209891975	0.123493495734119	0.0841254971423085	0.138346129786089	0.158327749926366	0.043927663004817	0.136736636349519	0.176199846250122	0.129362036789194	0.197499932235607	0.134955278306901	0.0889489796718735	0.16304326294045	0.0508052257620178	0.0814978603638262	0.247567390738526	0.36997914888659	1.34804393046693	0.181048688359827	0.231657941355467
OVOL2	1.99567862621736	0.364013888199167	0.220619988508344	0.247567390738526	0.219970872662662	0.383944805023414	0.187353983766881	0.223080997157954	0.144359719109855	0.392974121565214	0.377268034835281	0.440093374963888	0.198939470152144	0.169475485902742	0.416461180745648	0.767257937279263	0.512861624522813	1.71602071576152	0.39913596369016	0.246416941107093
OVOL3	0.973466735476703	0.32910504647979	0.147215131319452	0.694433686484696	0.139422448755584	0.593630164530732	0.138585081364003	0.287350298372789	0.158953534590696	0.842543231865774	0.347173697438995	0.288530218125672	0.611721136540361	0.0809742354126397	0.235749124561227	0.529442514782726	1.53955321611928	0.944621668625	0.673869043289205	0.443697499232713
PA2G4	0.208169052325164	0.234704070301943	0.160710543993853	0.0845473983115212	0.0927499171186716	0.24504041227829	0.159893905543242	0.0890555942500211	0.177831920631982	0.0461437017750141	0.188156993823523	0.120732043175387	0.0860802350485341	0.0991414952980084	0.111876692702092	0.16500739626697	0.295935320591433	0.456304367690755	0.200866306697937	0.134126471792185
PATZ1	0.53955321611928	1.05988213325228	0.968591535748376	0.772627557710364	0.894489815230026	0.95311480916229	1.05394093961488	0.870954940112042	0.985899678480379	0.528268348519949	0.778064400171995	0.857610533881164	0.904830648568245	0.563519304990505	0.749579997691106	0.865504144165326	0.86518562967954	1.30838812578558	0.779891911959945	1.01010543628123
PAX1	0.80465394165158	0.583193128177056	0.445631999009912	0.238448011435818	0.399462705635531	0.260348556290623	0.709297756712146	0.604149623981219	0.36713795989977	0.436400271118469	0.561615892965286	0.499351936628088	0.614930223668065	0.34008379993015	0.397831448621003	0.372122305420029	0.988852639224203	0.90204892900585	0.242679903453328	0.666351243485299
PAX2	0.21169018789295	0.405386490839902	0.827105302247824	0.599634726650061	0.935167780261426	0.863913902615903	0.376543951930066	0.892111974817201	0.648977147415876	1.38394480502341	0.62745619924093	0.487449007095789	0.808828544271441	0.448428026325746	0.610833915635468	0.810790510417694	1.38394480502341	1.16966800654804	0.53685386327365	0.707743928643524
PAX3	0.391473966422806	0.848017604542526	0.706416486503883	0.654234306885512	0.90622821850127	0.475214550678778	0.519705539996993	0.290051983489239	0.334419008982047	0.583858968831671	0.928486194904911	0.610479534153623	0.473660722610156	0.508358206522414	1.31398970868471	1.48731560378284	1.61582586119297	0.747875447494356	0.279179418229656	1.22489950112098
PAX4	1.33441900898205	0.783834097714007	0.795066477645855	0.549596913844634	0.412289034981089	0.567511744229494	0.721703791908726	0.679023322657176	0.159705668388564	0.680477550934546	0.694433686484696	0.331987028358168	0.415781887882595	0.299815670377802	0.282246306789284	0.131943638176958	0.233364113689732	0.643591672961019	0.164626547529991	0.3585258894959
PAX5	0.339229356472303	0.621420423884225	0.867740310468956	0.90622821850127	0.810790510417694	0.564155634015559	0.325874017257292	1.11764625361129	0.673869043289205	1.32780974881175	0.515985037332437	0.921905849593589	1.11764625361129	0.802995271976954	1.00121773016826	0.527828853307637	1.14302956651751	0.418619311290013	0.998266287190999	0.418619311290013
PAX6	1.13412647179219	1.88372441241946	1.84436036624022	1.60397510339141	2.16462654752999	1.70092873997259	1.27662643298102	1.46559310086212	1.21034879120659	1.30294510772743	0.855114581712858	1.40671393297954	1.70092873997259	1.10105553313349	1.33096219911484	1.36916548217195	1.18071935302752	0.740406121114051	1.01010543628123	1.04701393480294
PAX7	0.243744351245767	0.516127545777326	1.00436480540245	0.597222930389653	1.27229611631465	1.00749066493222	0.85078088734462	0.968591535748376	0.479909671887157	1.36916548217195	0.875495775165718	0.998266287190999	0.877784121727173	0.606073993414163	0.700274846024363	1.07180905196124	0.896880746454286	0.584359020103846	0.365321247821318	0.728855682050922
PAX8	0.494036481981874	0.594653639824291	0.648590248074561	0.655804284128565	0.704872914747809	0.897909474488163	0.883392256011752	1.05330216275426	0.504039605118295	0.720333055951544	0.469800301796918	0.881735273910521	0.757210190521324	0.690156995283929	0.631899148290649	0.898596649444669	1.0435434165901	0.958607314841775	1.04138834223512	1.4263163069062
PAX9	0.404173222926777	0.24841299491769	0.237997030624885	0.107182175690424	0.272621430548511	0.170181812561123	0.239426746055606	0.189431470783587	0.227825039175386	0.40153779952585	0.392974121565214	0.232992636050196	0.255237762934422	0.271159431660029	0.206000199015529	1.0435434165901	0.855114581712858	0.580705278246539	0.337998120610083	0.263762901095271
PBX1	1.13608262304214	1.91044811711355	1.84985783815144	1.22936887222219	1.43344466911695	1.98129950133376	1.43344466911695	1.50403960511829	1.32513885926219	1.15477789357099	1.22936887222219	0.895854449445992	1.4263163069062	1.19044028536473	2.25743196563386	1.47134035476501	1.32513885926219	1.56815395430127	1.30838812578558	1.56751174422949
PBX2	0.455559862682308	0.758204568704801	0.61852390972497	0.442372511573173	0.483332440900957	0.660151216962363	0.314885530953461	0.85294232897164	0.802995271976954	0.337336590425962	0.988852639224203	0.259321574772545	0.544241796895863	0.497299824689437	0.354283060630396	0.122455892284056	0.393618634889395	0.39083262569798	0.938924676370208	0.210771942732665
PBX3	1.29260016886675	1.62893213772826	1.27711938931306	1.13876438136596	0.927382523454763	1.52143350440616	1.01574279829458	1.28735029837279	0.788345599446818	1.22679885764366	1.88941028970075	0.783834097714007	0.780415473785745	0.777023550106609	1.19044028536473	0.968591535748376	1.30224772583225	0.96537154337468	0.636576067082824	1.03343591590269
PBX4	0.305658089635819	0.497572880015567	0.710411047457403	0.556737012541305	0.703554205793604	0.570570735618212	0.377993326993195	0.384470776362867	0.484258583330635	0.613322716039162	0.475214550678778	0.294307303462297	0.525638023967369	0.413637776692134	0.372224624770697	0.718966632752272	0.787812395596042	0.7667499904589	0.795066477645855	0.489186989487504
PCGF2	1.87063240427701	0.680269505669775	0.829444941478791	1.69464863055338	1.4313290219901	1.17172688794793	1.26865302445405	0.767512133647014	0.590404980603184	1.074791078588	0.782516055786094	0.621420423884225	0.633950790199765	0.687399560738741	0.916497380169733	1.11103465569966	0.468393368067278	0.419987887470576	1.01037222925485	1.69464863055338
PCGF6	0.693146251306991	0.354774288464584	0.422853015172475	0.301551461984671	0.166597870768141	0.686554629573586	0.126737540561273	0.487315603782836	0.796695083861517	0.398048595866478	0.28424728317714	0.395126229447364	0.385630160451711	0.581698708680255	0.269540739954231	0.280668713016273	0.429340329978466	0.293026323823822	0.636388020107856	0.200383795518501
PDX1	1.29782804914229	1.62764041747568	2.47275688361191	2.47275688361191	0.995678626217357	1.35882345338689	1.01854383347787	1.56960240861303	0.941194513324093	0.839231438138872	1.51855737149769	2.17172688794793	1.4313290219901	1.20307892466983	2.47275688361191	1.074791078588	0.653255945395151	1.27711938931306	1.24230037491226	0.716925025264529
PEG3	1.97551433230083	1.65541125742129	1.72033305595154	2.51272018355693	1.84985783815144	1.43344466911695	0.867420152340263	1.72033305595154	1.51272018355693	2.91044811711355	1.62051318628273	2.73447466478093	2.13247358880026	1.56815395430127	1.74933608053676	1.03848398855105	1.52143350440616	1.66756154008439	2.36653154442041	1.09108625997903
PGR	1.44842802632575	0.671620396561262	0.747632485540101	0.71331903064507	1.08454739831152	0.981299501333757	1.29260016886675	0.809948582240794	0.504872118757067	0.860120913598763	1.4313290219901	0.781989957015637	0.822463500070138	0.72445831159869	0.782516055786094	1.31488553095346	1.87063240427701	1.09205147838773	1.51385300319343	1.0301183562535
PHF1	0.0990323760808757	0.530177984021837	0.321754848072958	0.328641996556508	0.46167766676856	0.595337299126278	0.407379178678018	0.268975620184312	0.46268472688799	0.31443738884177	0.358426746821825	0.328641996556508	0.412289034981089	0.265200170411153	0.218819279062738	0.306712842994344	0.634137784597445	0.173860382064085	0.681519274825483	0.333294863880101
PHF20	0.293709042741237	0.526659035814065	0.598427154323554	1.27229611631465	0.610833915635468	0.522300071667869	0.749336080536756	0.904481957676849	0.991825815993574	0.507938395487401	1.12528631124222	0.661742769753744	0.817015032996418	1.91685585685695	1.13454067733804	0.376543951930066	0.631527161559638	0.410944468947656	0.889747082646597	0.739213331345024
PHF21A	0.653255945395151	0.906928693623937	1.11396072443356	1.43985416015095	0.861697301833719	0.906928693623937	1.13035765534841	1.22826557461323	1.20781850385032	0.935167780261426	1.22308099715795	1.04014804520039	1.3212995650017	1.32780974881175	1.07180905196124	0.396855627379818	0.654626269440912	0.635261444944601	1.59328954139021	0.759950227887352
PHOX2A	1.09544673702323	0.578725208789654	0.275069085807602	0.658961368322477	0.649364391741046	0.458795309316742	0.536704390037997	0.781989957015637	0.44891613481422	0.382370702242158	1.91044811711355	0.656591406196143	0.968591535748376	0.883392256011752	0.953895212753961	0.728855682050922	1.39211625564301	0.525055664534612	0.702239488900866	0.433680378475189
PHOX2B	0.820448208834812	0.835052627378158	0.986320302708807	0.400116927926312	1.17822453281654	0.923723744595782	0.505845405981557	1.08134070657818	0.58838029403677	1.15094930943049	1.50403960511829	0.424927674286188	0.951558196449595	1.08134070657818	1.05330216275426	0.7972393126068	1.31957382914185	0.890084136976207	0.601712694642599	0.337147766735204
PIN1	1.16634300310713	1.19743150168604	1.23754651763645	1.37355697466871	1.0073581301216	1.03282657704446	0.696803942579511	1.77469071827414	2.00191511206344	1.05988213325228	1.97551433230083	0.77780395369828	1.0156977680201	0.600672467841321	1.0506587932295	1.33677036546713	0.86359655186601	0.601712694642599	0.577574323628795	0.280668713016273
PITX1	0.368454772165691	0.284832642151542	0.364114314718727	0.402743717074858	0.35981680807866	0.109132061188559	0.230548820597962	0.356152689700286	0.178290002701624	0.958607314841775	0.314258261397736	0.425621435586918	0.236197775925407	0.250804957780328	0.40749015209932	0.271727402104983	0.428407616638693	0.469672210221914	0.204258979130756	0.222573177610689
PITX2	0.144965683324116	0.347463581406975	0.171855892696214	0.448672011996154	0.159893905543242	0.22373478173189	0.237846807696405	0.300248968310486	0.172178572317198	0.21488380497808	0.504872118757067	0.18983471545685	0.584859647804127	0.405276053590253	0.485850865524563	0.670195477835931	0.360413913326574	0.611721136540361	0.534022631714177	0.791289980093599
PITX3	0.667561540084395	0.46331532737907	0.428873722915688	0.523893283159809	0.501827339363456	0.336016545391733	0.389446294682905	0.644931793651149	0.249260248764649	0.234256958578956	0.696803942579511	0.366531544420413	0.477686204843333	0.746661994673894	0.46801044858745	0.576754126063192	0.574465779501736	0.773915884024176	0.477686204843333	0.432268037451931
PKNOX1	0.730720610228101	0.489186989487504	1.04701393480294	1.47521455067878	0.980053318321158	0.932557157223619	0.918292729902651	1.36916548217195	1.32780974881175	0.922632094715844	1.65600093094284	1.59108197915322	1.00749066493222	1.03574036980315	1.54530755076052	0.773657912836369	0.954285941059132	0.249337353865944	0.974284616098659	0.513711239039434
PKNOX2	3.20600019901553	2.5070999888913	2.09205147838773	3.20600019901553	2.12685384867174	2.42782568638694	2.36091212891626	2.60397510339141	3.20600019901553	2.90483064856824	2.72885568205092	2.05988213325228	2.16462654752999	1.79102148272375	3.20600019901553	1.70027484602436	1.73235901765408	1.8921119748172	1.33441900898205	2.67019547783593
PLAG1	1.09044397075882	0.600672467841321	0.59773861754532	0.65091683122041	0.930701987884471	0.577246058698652	1.03848398855105	0.958607314841775	0.59773861754532	1.81360878430451	0.85949195696182	1.19463509253355	1.16634300310713	1.41930306028756	1.08454739831152	1.22936887222219	1.34122567915564	1.08291480935943	0.855114581712858	0.72584215073632
PLAGL1	1.05988213325228	0.643782865780265	0.609418121449565	0.703554205793604	0.813326132500255	0.750801642608887	0.737786294523583	0.569602408613033	0.835052627378158	1.08544530148237	0.21645371772965	1.11260778102815	0.639028116274064	0.873219422987991	0.806875401645538	0.73754891026957	0.236646891251785	0.835647144215563	1.31390022800408	0.913640169325252
PLAGL2	0.303468880030393	0.197568373569276	0.537751784645003	0.706416486503883	0.458920232223371	0.758204568704801	0.305131672017544	0.580374639112257	0.758204568704801	0.546070407942271	0.657379957446652	0.837734385701978	0.386158178123931	0.516983579855868	0.418164075942352	0.229368872222193	0.432738307646126	0.467245621007502	0.295163393788596	0.218675544333012
PLSCR1	0.226945306635737	0.121823019508494	0.163865850534625	0.155647103689107	0.106349183014036	0.166597870768141	0.0250280057019311	0.2503409679051	0.139302725947961	0.0488568398924474	0.20342566678957	0.0677292241005096	0.133004186889352	0.133417322936451	0.115034801799267	0.27099729072781	0.322393047279507	0.506123889147177	0.811915626285062	0.316232738574688
POGK	0.900664722314042	0.746661994673894	0.54515513999149	0.726073219899474	0.752763450493236	0.842543231865774	0.450138811528057	0.811634073936852	0.776244546342759	0.691008970999836	0.772627557710364	0.946153573147747	0.84863014975254	0.647238808276169	0.671620396561262	1.45013881152806	1.0537442928006	2.72885568205092	2.20600019901553	1.11611154211152
POU1F1	0.846185135655471	0.631899148290649	0.672028376376989	0.590066876668705	0.395126229447364	0.402085528797472	0.72445831159869	0.417822962311591	0.320118057887138	0.96537154337468	1.75895184932836	0.527536103393011	0.835052627378158	0.955460239607589	0.823908740944319	0.883392256011752	0.7972393126068	0.131179293802483	0.378719832449585	0.351737594251955
POU2AF1	0.164246032480617	0.311313275715876	0.152550737500827	0.217026005055952	0.128894299014415	0.0845473983115212	0.127785436602414	0.273109859258178	0.0981059680261793	0.26082336808927	0.618343517414213	0.302073555193495	0.177831920631982	0.0755656364567693	0.315154638355588	0.480040819247932	0.534914712442567	0.33970383972927	0.370284667352868	0.106016432788153
POU2F1	0.687399560738741	1.95078197732982	1.16071054399385	1.36091212891626	1.14910881586408	1.4817493486915	2.16462654752999	1.29662263148765	1.3936186348894	0.93292914395463	1.18230244523698	1.79102148272375	1.21925076889645	1.82594019227497	2.12685384867174	1.41930306028756	1.35477428846458	1.99567862621736	1.02558042614771	0.751046384504292
POU2F2	0.364114314718727	0.399789693590672	0.189633046318375	0.401428336517859	0.264720551939543	0.658961368322477	0.176656209179351	0.46344155742847	0.308476477831846	0.449282576530717	0.521433504406157	0.156580334795082	0.299469343021408	0.259006068415114	0.286845598162702	0.293794458118029	0.472756883611911	1.2385232204553	1.25664704859044	0.586365002801444
POU2F3	0.258060922270801	0.615109203469446	0.642255674819624	0.595679532778269	0.42354346759438	0.276626432981015	0.451242171426296	0.304255724802677	0.228486010020334	1.27711938931306	0.524183586968682	0.354283060630396	0.520568662802264	0.448184177648984	0.364114314718727	1.08454739831152	0.697020063251751	0.703334809738469	0.242224508988074	0.28433085759901
POU3F1	1.21481257997064	1.26225092610844	1.29610704636746	0.581367312645935	1.0170507114255	1.15174928532296	0.634137784597445	0.656591406196143	0.787546038959724	0.904481957676849	0.889747082646597	0.497026940934369	0.813043664534588	0.450138811528057	0.825068406471557	1.43985416015095	0.940436582098732	0.333294863880101	0.602059991327962	0.79344395590097
POU3F2	1.51385300319343	1.47134035476501	1.95624487303132	1.20307892466983	1.5562677585984	1.76725793727926	1.26648174856551	1.13247358880026	1.02415477453243	0.916139199133427	1.44081181099522	0.802995271976954	1.04436034697675	0.756713853916554	1.40549695617991	2.5070999888913	3.20600019901553	1.72885568205092	2.60397510339141	1.36091212891626
POU3F3	1.60327772149623	1.27711938931306	1.02979264119315	1.14345235514325	1.3542830606304	1.15614457737684	0.697020063251751	1.30856484785594	1.18230244523698	0.999565922520681	0.983802646487561	0.566550206238404	1.11125903931711	0.705093089394808	1.21161948468044	2.36091212891626	1.88372441241946	1.57251389090421	3.20600019901553	1.39870068980566
POU3F4	0.844360366240224	0.975514332300833	1.48731560378284	0.888065723667318	1.21925076889645	0.935167780261426	0.813608784304507	0.857610533881164	0.783570169123749	2.5070999888913	1.24313577593945	1.09544673702323	1.15094930943049	1.14910881586408	1.29217443166777	1.48465610691162	1.53461714855158	0.980883709552927	0.907279355315901	1.01854383347787
POU4F1	0.912928794093465	1.04730440041308	1.18230244523698	0.949233688766958	1.34246611244201	1.33086915262667	0.523168371487739	1.29782804914229	0.744727494896694	0.882397308309916	2.73447466478093	0.4817493486915	1.16241156176449	0.693146251306991	1.32513885926219	0.727462222624763	0.904133546521457	0.767512133647014	0.609594843519919	1.04436034697675
POU4F2	0.732359017654085	1.35882345338689	1.09108625997903	0.756713853916554	0.732359017654085	1.17424941865197	0.355462942221593	1.38563016045171	0.829444941478791	0.906928693623937	0.939679971311715	0.497982785172853	1.51855737149769	0.510041520575165	1.07175781684269	0.716925025264529	0.587539452570039	0.916497380169733	0.36896230346326	1.04730440041308
POU4F3	0.326334123754298	0.920456992597094	0.813326132500255	0.714667772356116	0.779891911959945	0.644548479873483	0.885722703438414	0.817015032996418	0.580209413893637	1.21795758337945	0.664341547710698	0.829444941478791	0.594653639824291	0.381847266621481	0.704872914747809	0.651695136951839	1.84985783815144	1.09881421986285	0.447818661160664	1.29217443166777
POU5F1	0.524619406856639	0.524619406856639	0.507239610973163	0.507239610973163	0.515842575634619	0.646660904688695	0.498803757972911	0.363612414186843	0.59159042153157	0.834755673874689	0.783570169123749	0.581367312645935	0.646660904688695	0.959397659885927	0.723538195826756	0.571379327328061	0.913640169325252	0.694004117229195	0.515842575634619	0.646660904688695
POU5F1B	1.2518119729938	0.555642874343972	0.3971806575673	0.608359296507612	0.221053272031383	0.827689031478046	0.519418213170831	0.573488738635425	0.7667499904589	0.221486988261075	0.923723744595782	0.348721986001856	0.295420550303701	0.221053272031383	0.294136287716081	0.445268623324033	0.287350298372789	0.478469658721289	0.197157887260926	0.389126999619948
POU5F2	0.0861861476162833	0.451979305094469	0.622875957653544	0.568153954301275	0.404173222926777	0.367846516489367	0.427709393848582	0.283746174103963	0.460422116654691	1.02415477453243	0.67264106561367	0.734474664780926	0.40749015209932	0.532243948755967	0.461929212956828	0.788345599446818	0.608535588160897	0.153972324635621	0.40749015209932	0.0865040403828765
POU6F1	2.42782568638694	2.51272018355693	3.21161948468044	2.60959484351992	3.21161948468044	2.91044811711355	1.93292914395463	3.21161948468044	3.21161948468044	2.42782568638694	1.65541125742129	2.51272018355693	2.91044811711355	1.51584257563462	1.71466777235612	1.59894427422816	1.10204318999305	1.73447466478093	1.20287101220345	1.11475189221861
POU6F2	1.57251389090421	2.30294510772743	2.24427755509654	2.30224772583225	2.44842802632575	2.30224772583225	2.54530755076052	1.30224772583225	1.19797924822802	2.44842802632575	3.14733705565543	2.00191511206344	1.80493100353141	1.44842802632575	1.61582586119297	1.13035765534841	1.06298389253519	2.06818629604086	2.19314197048118	1.06818629604086
PPARA	0.894489815230026	0.731656086048935	0.928486194904911	0.558461961297839	1.22489950112098	0.481617684454656	0.861381566100508	1.10446696051593	0.699839463048648	1.45580788923497	0.789413975094843	0.482540173459768	1.55846196129784	1.69314625130699	0.973466735476703	1.55846196129784	0.993962045002683	0.973058372040971	0.65286521708998	0.829444941478791
PPARD	0.866461091629782	1.19044028536473	0.724228099835069	0.69637202361611	0.683400697906139	0.578231598793076	0.451364940185248	1.10105553313349	1.09436599867305	0.293794458118029	0.892790030352132	0.317223353685566	0.904133546521457	0.326886895761766	0.571055709964426	0.515842575634619	0.944621668625	0.848017604542526	1.14345235514325	0.79997073344623
PPARG	0.723538195826756	0.79997073344623	0.602059991327962	0.602059991327962	0.612788199686269	0.714667772356116	1.11475189221861	0.730253626869233	0.737786294523583	0.46344155742847	0.498940737782248	0.834755673874689	0.69637202361611	0.452717692036697	0.55206713440782	0.381219975493785	0.710634048479968	1.25664704859044	0.498393077581171	1.68739956073874
PRDM1	1.29662263148765	0.332920794535783	0.44745345204434	0.881735273910521	0.56431486205837	0.627640417475676	0.226432951073941	0.523313257054355	0.981299501333757	0.967784296702018	1.24230037491226	0.954285941059132	0.580705278246539	1.62764041747568	1.29662263148765	0.841336019186011	0.487449007095789	0.56431486205837	1.06243196139962	0.508918586576813
PRDM10	0.340464092845784	0.916855856856948	1.3212995650017	1.52418358696868	1.57921938045143	1.3212995650017	1.27229611631465	0.84863014975254	1.57921938045143	1.8921119748172	1.24972308484601	2.03343591590269	1.84618513565547	1.7856861025756	1.91685585685695	0.409381051793422	1.48465610691162	0.343231220733983	1.18355983204386	0.946153573147747
PRDM12	2.60397510339141	0.792634962530928	0.791021482723747	0.672028376376989	0.62967199222049	0.594653639824291	0.173018663088006	0.988429556402722	0.59328954139021	1.03677901347701	1.42067379624474	0.924818145381308	0.967784296702018	0.513144644723057	0.9434762759209	0.9434762759209	0.50265561898242	0.64130390042619	0.345053773415656	0.292174431667769
PRDM13	0.532539890492736	0.169154807691388	0.507938395487401	0.325230685984574	0.592269271973665	0.497982785172853	0.192126867996668	0.4780777551165	0.35359627377693	0.729088360589519	0.604498875694374	0.801068130067791	0.875495775165718	0.443215217692975	0.408935392973501	0.783834097714007	0.27580608048567	0.41510365586255	0.277612905822876	0.27580608048567
PRDM14	0.709742730605482	0.704872914747809	0.727462222624763	0.542723813938674	0.382370702242158	1.04138834223512	0.695724949522872	0.542723813938674	0.507239610973163	0.901702463505302	0.633017024022149	0.602059991327962	0.59159042153157	0.616184634019569	0.575118363368933	0.817015032996418	1.39913596369016	1.19797924822802	0.498803757972911	0.507239610973163
PRDM15	1.0128702323401	0.894489815230026	1.94309514866353	2.06818629604086	1.56751174422949	1.7856861025756	3.14733705565543	2.24427755509654	2.19314197048118	1.41499072009754	0.919373513078194	1.21795758337945	2.24427755509654	1.22826557461323	1.82506840647156	0.513569521145566	1.00749066493222	0.677160727313679	1.36916548217195	0.178420972087991
PRDM16	0.531357331608489	1.26090255388252	1.86870220340238	1.84618513565547	2.24427755509654	1.86870220340238	2.19314197048118	2.00121773016826	1.40704642845213	1.82506840647156	1.12615646677656	2.19314197048118	2.30224772583225	1.16058480731611	2.14733705565543	2.67019547783593	2.19314197048118	1.16857818293498	2.10596099919539	2.19314197048118
PRDM2	0.809948582240794	0.739213331345024	1.22308099715795	2.10596099919539	1.19044028536473	1.06103020277711	1.26656197290894	1.49417196614516	2.00121773016826	1.26090255388252	0.971428747307462	1.52418358696868	1.64225567481962	2.06818629604086	2.00121773016826	0.242679903453328	0.667359589612537	0.72584215073632	1.41499072009754	0.623605557962734
PRDM4	0.380906669373257	0.2503409679051	0.308388125785584	0.450138811528057	0.395342027952129	0.251967105869856	0.694218848745018	0.597222930389653	0.80493100353141	1.10105553313349	0.732359017654085	1.32780974881175	0.403073185657029	0.744727494896694	0.439854160150952	0.366531544420413	0.357832365595055	0.595337299126278	0.318668294030834	0.543330370576242
PRDM5	0.248643900274606	0.61726273423867	0.464832514885056	1.10220801806078	0.514846650096348	0.391473966422806	0.971428747307462	0.575608445589723	0.50017550416042	0.656591406196143	0.752272167090277	1.11964380058076	0.658763376761308	0.758204568704801	0.927382523454763	2.24427755509654	1.74933608053676	0.723538195826756	0.668167955563751	2.24427755509654
PRDM6	0.227751660028146	0.80465394165158	0.663140179083191	0.77780395369828	0.733298033115912	0.694218848745018	0.732359017654085	0.642255674819624	0.290645224165604	0.62745619924093	0.600845666041784	0.827981190575444	0.483332440900957	0.440691989092988	0.962972120244225	1.36201021921531	1.19044028536473	1.44261311794049	0.498940737782248	1.46344155742847
PRDM8	1.34872198600186	2.13247358880026	1.63189914829065	1.64340056427503	2.03555179208334	2.25743196563386	0.827105302247824	2.17024608107503	2.73447466478093	0.857297754262384	1.88372441241946	1.00484762310855	1.65541125742129	0.993962045002683	0.988852639224203	0.706416486503883	1.05026854768429	0.993962045002683	0.996539467890494	1.02993220345086
PRDM9	0.327163545828603	0.580374639112257	0.312292720375181	0.524183586968682	0.617082864912469	0.251191995041398	0.759950227887352	0.256411849840096	0.219970872662662	0.46344155742847	0.671620396561262	0.692503962086787	0.462558716592052	0.897909474488163	0.321208565633756	0.863913902615903	0.350762527650393	0.513853003193427	0.118786583744981	0.46344155742847
PREB	0.597222930389653	0.0864510420934821	0.21169018789295	0.137451230475207	0.162664131984985	0.0761862789088103	0.21034879120659	0.119987161633228	0.131179293802483	0.255159603214621	0.266481748565512	0.0819696632151199	0.216096420727265	0.158327749926366	0.102757897194635	0.156642621562044	0.307505592496916	0.518844129171965	0.277119389313061	0.264720551939543
PRMT3	0.42712839779952	0.420673796244745	0.186886245992101	0.337336590425962	0.0546299055096962	0.275069085807602	0.263523817972303	0.419987887470576	0.236122968504345	0.187822225841246	0.0711946291067158	0.340939927759062	0.149476291121006	0.313900228004084	0.322940822607839	0.0595831353183348	0.108852969551229	0.293709042741237	0.0845473983115212	0.364616795952501
PROP1	1.05680236993107	0.642446280256918	0.859806321421369	0.702239488900866	0.656985502849232	0.709075440617246	1.79102148272375	0.568475415812549	0.435215615496013	1.26153656053805	2.09205147838773	0.678401569534656	1.03574036980315	1.16857818293498	1.19743150168604	1.58838029403677	0.677573947594047	0.211619484680437	1.19463509253355	0.908333042404315
PROX1	0.977159389123472	0.508918586576813	0.575608445589723	0.485585079419631	0.745935547085662	0.846185135655471	0.593459819566045	0.371508895032877	0.547446936771075	1.02351246269481	1.09044397075882	0.977159389123472	0.71602071576152	0.909389292171593	0.909389292171593	1.28408018256642	2.10596099919539	1.64225567481962	1.3936186348894	0.85078088734462
PROX2	0.432033093176846	0.422048872270245	0.689519108537325	0.946153573147747	0.954285941059132	0.779891911959945	0.691862621361961	0.582694416755474	0.569924944448061	1.6848696828164	0.959793372425289	1.05394093961488	1.16966800654804	0.846185135655471	0.846185135655471	0.746177561291927	0.522300071667869	2.14733705565543	1.39913596369016	0.466100899203405
PRR12	0.472112434047295	1.35497093527886	1.21034879120659	1.03872132091496	0.938924676370208	1.10562854614376	1.21481257997064	1.33441900898205	1.7856861025756	1.66194212458024	0.62616885492617	0.672028376376989	1.03282657704446	1.15292113793428	0.97798426018228	0.468776625466973	1.01023881228122	0.543178651978401	0.939679971311715	0.596364810209452
PRRX1	0.523023534240473	0.588043762069599	0.781989957015637	1.18230244523698	0.59159042153157	0.40749015209932	0.606424796730412	0.641113795594131	0.621783850250122	0.908333042404315	0.710411047457403	1.06550154875643	0.73754891026957	0.477686204843333	0.895854449445992	0.857610533881164	1.1863523046531	1.07546228222451	0.85294232897164	2.73447466478093
PRRX2	0.195519810894007	0.609594843519919	0.559563233894226	0.846185135655471	0.687399560738741	0.303993284781454	0.635449004646028	0.442613117940493	0.612788199686269	0.647046088289912	0.453951133598266	0.775466937393914	0.515273195701338	0.275642195773573	0.728855682050922	0.523893283159809	0.684029654543082	1.24695343837347	0.571055709964426	1.44081181099522
PTF1A	0.580374639112257	0.556267758598403	0.524183586968682	0.414990720097539	0.778064400171995	1.02026956933771	0.62616885492617	0.648977147415876	0.441531437476205	0.911863911299449	0.598944274228156	0.823041019413092	0.592269271973665	0.325230685984574	0.407823242604133	0.472112434047295	0.593459819566045	0.345630909024714	0.243211801231882	0.160145015398115
PURA	3.21161948468044	1.93292914395463	1.60959484351992	2.00753485219196	1.88941028970075	1.25258819211358	1.48731560378284	1.47134035476501	1.45580788923497	1.95624487303132	0.949233688766958	2.30856484785594	1.62051318628273	1.81360878430451	1.63189914829065	0.460422116654691	0.501551596826	1.91044811711355	2.91044811711355	1.81360878430451
PURB	0.655411257421286	1.0821795180063	0.983384452442823	1.00191511206344	1.06298389253519	1.21481257997064	0.922632094715844	0.77780395369828	1.07247565912497	0.820448208834812	0.543330370576242	0.912928794093465	0.911509529817604	1.0977250795255	0.913640169325252	0.710634048479968	0.779630367548605	0.461175011062096	0.776244546342759	0.24176959154225
PURG	1.90483064856824	1.69314625130699	1.56815395430127	1.65541125742129	1.48999148705977	1.79669508386152	0.815024809301739	1.53955321611928	1.45779721756597	1.02415477453243	1.36653154442041	1.01300446027562	1.55284196865778	1.58838029403677	2.13247358880026	1.97551433230083	1.23291837863668	1.39870068980566	1.44081181099522	1.10446696051593
RAG1	0.570570735618212	0.410273743745763	0.478469658721289	0.663940722133651	0.785156151952302	1.04138834223512	0.684029654543082	0.3767507096021	0.452717692036697	0.795066477645855	0.476253533188435	1.17424941865197	0.895854449445992	0.694433686484696	0.685290307044826	0.265200170411153	0.504039605118295	0.573163546196492	0.700274846024363	0.624885315307775
RARA	0.85949195696182	0.941194513324093	1.06818629604086	0.882397308309916	0.657379957446652	0.680269505669775	0.275314611762641	1.10991447328367	0.98296666070122	0.364918563989127	0.774432286560529	0.428058364925538	0.567511744229494	0.253599355508439	0.673050005834001	0.210489795909746	0.447575154295915	0.73754891026957	1.12685384867174	0.212114649059075
RARB	0.898596649444669	1.48465610691162	1.30856484785594	1.01063918622375	1.27810698378504	1.01381070026318	0.875169850586141	0.653255945395151	0.558461961297839	0.892111974817201	1.51385300319343	1.47521455067878	0.660151216962363	0.921905849593589	1.09544673702323	1.26720430171067	1.39147396642281	1.17424941865197	1.11396072443356	2.30224772583225
RARG	0.285418791160469	0.206209615309181	0.451979305094469	0.386263858738129	0.202871012203447	0.178420972087991	0.255472326527433	0.683400697906139	0.480828536178341	0.348915910756989	0.324588306285137	0.291239276309683	0.237096471500943	0.100507803861868	0.122053048370812	0.278106983785043	0.381847266621481	0.663140179083191	0.546987608878545	0.293282217663241
RAX	0.274578449925741	0.258612007520731	0.792634962530928	0.574628833561059	0.799423073245152	0.677160727313679	0.9434762759209	0.63320361671327	0.491739694487666	0.650528200785614	1.10913206118856	0.648590248074561	0.973058372040971	0.516698047641833	0.948461609484673	0.763462738511306	1.75895184932836	0.684869682816398	0.349886835556429	0.301290650557413
RAX2	1.07247565912497	0.560667306169737	0.536704390037997	0.509620079996821	0.573488738635425	0.73754891026957	0.973058372040971	0.799149501908923	0.299123291623096	0.983384452442823	2.16462654752999	0.546070407942271	0.883724412419456	0.97798426018228	0.846185135655471	0.656985502849232	0.622875957653544	0.227091805028728	0.112945621949043	0.619426996933113
RBAK	1.28408018256642	0.604498875694374	0.44189169836945	0.444059562181489	0.318035541005317	0.582694416755474	0.472112434047295	0.325230685984574	0.42354346759438	0.317313521750232	0.442252258358532	0.887394998465425	0.414990720097539	1.15857795559764	0.512720183556931	0.895854449445992	0.762959208620809	0.554707230574028	0.22599426974179	0.476253533188435
RBCK1	0.52841494581481	0.758951849328356	0.630784142589857	0.28433085759901	0.507938395487401	0.787812395596042	0.639028116274064	0.370284667352868	0.575608445589723	0.792634962530928	0.0605805966706828	0.372839047625224	0.743522793758323	0.281249265260335	0.474436941729933	0.0587370906810502	0.13282724882135	0.20859008433284	0.444542782795351	0.114751892218614
RBPJ	0.740884155814934	0.609594843519919	1.13978181533124	0.742561433140186	0.710634048479968	0.805208242278075	0.750801642608887	0.419987887470576	0.824198367151721	0.887394998465425	0.770830297460899	1.04730440041308	1.02415477453243	0.829738284605043	0.751046384504292	0.356744774975228	0.64130390042619	0.583858968831671	0.50003813440381	0.62745619924093
RBPJL	1.13876438136596	0.420673796244745	0.362010219215315	0.31443738884177	0.515985037332437	0.414313721547503	0.497982785172853	0.712870379280889	0.232992636050196	0.740884155814934	0.624885315307775	0.485585079419631	0.730720610228101	0.447575154295915	0.518557371497695	0.356349961782671	0.911863911299449	1.16507090353942	0.356152689700286	0.394802732611622
RBSN	1.32523068598457	0.669383332705562	1.47134035476501	1.05680236993107	1.31957382914185	1.51272018355693	0.774690718274137	1.37913552473488	1.17424941865197	1.36653154442041	0.99097425791309	0.885389015767827	1.33658178774732	0.949233688766958	1.04138834223512	2.72885568205092	1.11611154211152	1.70092873997259	1.84436036624022	0.808548985535104
REL	0.264480941184829	0.424927674286188	0.24033215531037	0.198459093809682	0.516983579855868	0.333856572708442	0.538651566352017	0.255628772668139	0.301029995663981	0.395449967428739	0.332733880617726	0.939679971311715	0.270025714300444	0.394587201846949	0.57218942732401	0.286929674144361	0.527682453683158	0.639028116274064	0.86359655186601	0.399462705635531
RELA	0.769806621130954	0.606073993414163	0.885722703438414	0.455559862682308	0.846185135655471	0.32367226611868	0.34756025241058	0.728855682050922	0.782779344355481	0.931814138253838	1.32523068598457	0.673869043289205	0.95311480916229	0.883724412419456	0.493359694433497	1.5070999888913	0.776244546342759	0.748118545447472	0.867740310468956	0.438421631699039
RELB	1.3936186348894	0.740406121114051	1.01037222925485	0.455683858252573	0.904481957676849	1.47275688361191	1.09253489323414	0.621420423884225	0.653255945395151	0.229737261829407	0.819587367161676	0.490528647897451	0.538201442474891	0.553618187777558	0.427476902150362	0.222355722303515	0.245498770613083	0.44745345204434	2.17172688794793	0.237246435066626
REPIN1	0.877784121727173	0.449771646944906	0.646276062411051	0.467882883751196	0.571055709964426	0.537602002101044	0.451856362565154	1.11396072443356	0.704872914747809	0.222355722303515	0.538801711377507	0.321208565633756	0.26129869956529	0.340654364253823	0.234704070301943	0.490259984429618	0.458046525541764	0.772627557710364	0.665144310382708	0.392437756816412
REST	2.36653154442041	2.21481257997064	2.07186029312488	2.07186029312488	2.07186029312488	2.07186029312488	2.07186029312488	2.07186029312488	1.61493022366807	2.07186029312488	2.07186029312488	1.59482445378201	2.07186029312488	1.59482445378201	2.07186029312488	2.07186029312488	1.46980030179692	1.29370904274124	0.79997073344623	0.953895212753961
REXO4	0.382999658879101	0.0572480795701863	0.0404816230270017	0.124302238019792	0.147215131319452	0.0633354869999246	0.0769633313292141	0.362810577851238	0.148374796846691	0.124649303420711	0.129947418306455	0.0755656364567693	0.0434474080826011	0.167874457465991	0.0470139348029446	0.141643294702227	0.274660184090263	0.453457336521869	0.46801044858745	0.238072161579471
RFX1	0.243135775939451	1.29662263148765	1.35882345338689	0.53985418250825	0.711303739409744	0.658763376761308	0.733298033115912	1.50390100786743	1.77365791283637	0.3257820544233	1.074791078588	0.431446287950557	0.543178651978401	0.916497380169733	0.536704390037997	0.916497380169733	0.686554629573586	0.454198242840724	0.596707854841746	0.36713795989977
RFX2	0.523313257054355	1.51855737149769	0.59773861754532	0.75300930075845	0.808828544271441	0.716925025264529	1.02558042614771	0.646660904688695	1.99567862621736	0.995678626217357	1.32661042181169	0.729088360589519	0.551912333307659	0.995678626217357	0.758204568704801	0.967784296702018	1.12205304837081	0.621057301386563	0.323855319643794	0.651889931519762
RFX3	0.62397081827182	1.39211625564301	1.03343591590269	1.44842802632575	1.11798803837334	1.31488553095346	1.17822453281654	0.471211808225104	1.00121773016826	1.43985416015095	1.21602499658733	1.7856861025756	1.51385300319343	2.54530755076052	1.97142874730746	1.76447155309245	1.46610089920341	0.663140179083191	1.74933608053676	2.06818629604086
RFX4	1.49417196614516	1.41930306028756	1.70027484602436	1.23395913961861	1.67019547783593	1.74933608053676	1.21289390696343	0.887394998465425	0.853871964321762	0.780415473785745	1.46610089920341	1.13454067733804	0.962573502059376	1.11125903931711	1.46344155742847	3.14733705565543	1.38563016045171	1.03677901347701	0.875169850586141	2.0977250795255
RFX5	0.673869043289205	0.553307533628473	1.46980030179692	0.770830297460899	0.624702261782661	0.749579997691106	0.515557792357593	0.749579997691106	0.925915310971756	1.46980030179692	0.770830297460899	0.895854449445992	1.29370904274124	1.22679885764366	1.22679885764366	0.79317412396815	0.339513984215032	0.459045191073867	1.48999148705977	0.459045191073867
RFX6	1.12176553132496	0.831502516476967	0.568153954301275	0.770830297460899	0.633017024022149	0.921543181946707	0.647046088289912	0.583858968831671	0.280502983389418	0.361011840656318	0.745935547085662	1.13247358880026	0.875169850586141	1.0781055290709	1.04436034697675	0.467882883751196	0.428873722915688	0.677573947594047	0.465593100862123	0.580209413893637
RFX7	0.695509472226512	1.5562677585984	0.704872914747809	0.501551596826	0.628932137728264	0.824198367151721	1.16507090353942	0.932557157223619	1.09044397075882	0.658763376761308	1.27229611631465	0.875495775165718	1.18355983204386	1.97142874730746	1.18355983204386	0.643591672961019	0.416461180745648	0.547446936771075	0.486516043295743	1.09431203228815
RFX8	0.469672210221914	0.701146923590293	0.472112434047295	0.79344395590097	0.269621531412357	0.230770418263406	0.518844129171965	0.178617500252701	0.35981680807866	0.125634164269951	0.551757587365561	0.272133550532511	0.111651989821951	0.233438447362469	0.294649537114288	0.353498249968388	0.287855585785114	0.479254528480518	0.602059991327962	1.03555179208334
RHOXF1	0.608359296507612	1.4817493486915	1.20169471797802	1.27662643298102	0.996539467890494	1.22373478173189	0.679645967182328	0.73471037413917	0.849857838151441	0.842543231865774	0.5320960534772	0.900664722314042	1.09205147838773	0.418505457709101	1.39978969359067	0.621057301386563	0.823908740944319	0.621783850250122	0.551912333307659	0.452717692036697
RHOXF2	0.137570443893991	0.237846807696405	0.141342515909192	0.0977794717206853	0.121823019508494	0.0656530732617444	0.175613797681226	0.206838470754449	0.0674755029494577	0.234629519708351	0.17979854051436	0.141162148571415	0.13578566953867	0.200452692874385	0.208379517307186	0.147825095579697	0.21339052735134	0.267686672528757	0.110250224735962	0.239426746055606
RHOXF2B	0.157827770614384	0.889747082646597	0.837734385701978	0.935167780261426	0.73754891026957	0.228265574613231	0.297914278564175	0.727462222624763	0.39913596369016	1.14345235514325	0.488250288655017	0.235749124561227	0.753747687700678	0.482540173459768	0.649364391741046	0.406160338918729	0.825940192274975	0.443215217692975	0.127435856909348	0.177962751927415
RLF	0.835052627378158	0.885055584287415	0.178420972087991	0.615825861192967	0.331427730815442	0.634137784597445	1.36041391332657	0.332453660488484	0.561932549546506	0.443215217692975	0.646276062411051	1.20287101220345	0.452717692036697	1.02696455931307	0.780415473785745	0.910448117113546	1.22489950112098	0.423083044034793	0.291154361951821	0.740884155814934
RORA	0.870954940112042	0.810790510417694	0.880084589742009	1.36916548217195	1.14733705565543	1.2335871528876	0.937794191180287	0.45717457304082	1.01063918622375	0.837734385701978	1.34804393046693	1.10596099919539	1.11798803837334	1.54530755076052	1.32780974881175	0.487449007095789	1.57921938045143	0.761702932124606	1.24972308484601	1.91685585685695
RORB	2.17024608107503	1.82594019227497	2.30856484785594	2.0977250795255	2.17024608107503	2.17024608107503	1.46559310086212	1.79669508386152	1.79102148272375	2.21161948468044	1.86359655186601	1.78041547378575	1.73447466478093	1.38563016045171	1.98129950133376	1.48999148705977	1.1232050237993	1.46610089920341	2.51272018355693	1.67019547783593
RORC	0.129069641651304	0.20866029603486	0.0893222452572947	0.450874073241889	0.161087972594001	0.0734517753643812	0.20866029603486	0.232918378636678	0.282246306789284	0.140801638466123	0.146484303243071	0.0954467370232272	0.356547323513813	0.28642546222793	0.170567566382401	0.176199846250122	0.175418623766517	1.39913596369016	0.274088367704952	0.209855634957099
RREB1	1.29610704636746	0.689306687656639	1.50390100786743	1.65600093094284	1.34122567915564	1.20781850385032	1.62051318628273	1.35497093527886	1.91685585685695	1.47521455067878	1.62893213772826	1.57921938045143	1.5562677585984	1.29260016886675	1.52418358696868	0.653255945395151	0.434270212168873	0.56304266933055	1.61582586119297	0.638083381331357
RUNX1	1.15094930943049	1.02026956933771	0.745935547085662	0.817015032996418	0.508918586576813	1.32661042181169	0.737786294523583	0.752517739322946	0.872571222148401	0.507239610973163	0.709742730605482	0.776244546342759	0.571379327328061	0.69637202361611	0.799149501908923	0.752517739322946	0.448184177648984	1.32661042181169	0.593630164530732	0.59773861754532
RUNX2	0.586365002801444	0.737786294523583	1.074791078588	1.0577934577229	0.881735273910521	0.737786294523583	0.477686204843333	0.981299501333757	0.767766478885266	0.79997073344623	1.21481257997064	0.783570169123749	0.683400697906139	0.683400697906139	0.935916564036404	1.4313290219901	0.765229704839083	1.87063240427701	0.810790510417694	0.959397659885927
RUNX3	0.485983819599351	0.265680319140993	0.694648630553376	0.553618187777558	0.773657912836369	1.24230037491226	0.494985759915893	0.381638068890122	0.329754146925876	0.748361779551788	0.627640417475676	1.15051916275601	0.569602408613033	0.967784296702018	0.829444941478791	0.239728339457937	0.369063880935809	0.628378072823979	1.35882345338689	1.15051916275601
RXRA	0.767766478885266	0.58053992721393	0.683400697906139	0.522011023749111	0.697020063251751	0.609418121449565	0.749579997691106	0.841939206063395	0.71602071576152	0.503623945987599	0.462558716592052	0.271727402104983	0.604498875694374	0.276872841204308	0.673869043289205	0.438421631699039	0.472885888360195	0.509900994936695	1.46980030179692	0.770830297460899
RXRB	0.714442690992226	1.0506587932295	0.93666664104825	0.534914712442567	0.829444941478791	1.13047493714277	0.640164517660112	0.958212681028248	1.02993220345086	0.794524963259109	0.62967199222049	0.711750774428014	1.18482086986058	1.20600019901553	0.894149325614856	0.694218848745018	0.956244873031321	0.558461961297839	0.377268034835281	0.816730156317195
RXRG	0.611721136540361	1.20781850385032	0.882397308309916	0.759950227887352	1.06459351024765	0.833569886156717	0.636388020107856	0.692503962086787	0.739213331345024	0.594312213327223	0.7667499904589	0.438898616350944	0.596364810209452	0.495937117321308	0.63320361671327	0.962573502059376	0.376647318462008	0.637706062035769	0.560825260156532	1.16058480731611
SAFB	0.297311031840867	0.892111974817201	0.175418623766517	0.577574323628795	0.373556974668705	0.238974748288627	0.496754228534887	0.546070407942271	0.557677044254426	0.305658089635819	0.587371479455625	0.421360790031928	0.369673845196053	0.435926021022853	0.663140179083191	0.267686672528757	0.523893283159809	0.579219380451435	0.344765492965706	0.287855585785114
SAFB2	0.726073219899474	1.55846196129784	0.848017604542526	0.817300096663957	0.951558196449595	1.69314625130699	2.05988213325228	1.39870068980566	1.43344466911695	0.993962045002683	1.00484762310855	0.838631997765025	1.78041547378575	1.31398970868471	0.877784121727173	0.518557371497695	1.50403960511829	0.142004504439076	0.660151216962363	0.801068130067791
SALL1	1.19743150168604	0.784362436564938	0.557520230935551	0.665747357665769	0.879097182385473	0.672028376376989	1.41228903498109	0.538501473216981	0.637706062035769	0.951558196449595	0.821023052706831	0.881404634776238	0.759950227887352	0.491470281028713	1.03848398855105	2.03555179208334	0.849857838151441	1.75895184932836	0.570570735618212	0.991399828238082
SALL2	1.72885568205092	1.10220801806078	1.46559310086212	1.3799681048737	1.5338741295818	1.31948319061874	1.68026950566978	1.16071054399385	1.42067379624474	1.59328954139021	0.827689031478046	0.922632094715844	1.46559310086212	1.08544530148237	1.0537442928006	2.16462654752999	0.869666231504994	0.795066477645855	0.582694416755474	0.391473966422806
SALL3	1.27148389524023	0.752272167090277	1.22040350874218	0.815024809301739	1.0977250795255	1.40704642845213	1.08291480935943	0.809948582240794	0.838631997765025	1.06550154875643	1.05330216275426	1.43985416015095	1.48465610691162	0.745935547085662	0.991399828238082	2.60959484351992	1.82594019227497	1.74933608053676	1.75895184932836	1.43521561549601
SALL4	0.413750361133958	0.736127323134776	0.80799040734633	0.501827339363456	0.649751981665837	0.822175028135318	0.838631997765025	0.642446280256918	0.659555885159882	1.06869471857833	0.646660904688695	0.958212681028248	0.838631997765025	0.79997073344623	0.983384452442823	1.3212995650017	0.683400697906139	1.02131743484306	0.623788149717327	0.62397081827182
SATB1	1.22826557461323	0.911863911299449	0.779891911959945	0.925915310971756	1.33086915262667	0.900664722314042	0.643782865780265	0.941194513324093	0.707743928643524	0.943095148663527	1.99567862621736	1.62764041747568	1.35882345338689	1.02993220345086	1.12685384867174	0.627640417475676	0.660151216962363	0.72445831159869	1.57921938045143	0.935167780261426
SATB2	1.52418358696868	2.43344466911695	2.51272018355693	2.43344466911695	2.43344466911695	1.62051318628273	2.73447466478093	1.70641648650388	1.59894427422816	1.98129950133376	2.30856484785594	2.13247358880026	1.93292914395463	1.88941028970075	2.73447466478093	1.40704642845213	1.91044811711355	1.10991447328367	2.30856484785594	1.40549695617991
SCMH1	0.503623945987599	0.325230685984574	0.694218848745018	0.822175028135318	0.418505457709101	0.553618187777558	1.00213327376086	0.464199709175102	0.641113795594131	0.350470434052181	0.221342368052645	0.572513890904214	0.736127323134776	0.309626693083941	0.731890270191522	0.432033093176846	1.08544530148237	1.2478746927021	0.96537154337468	0.43297363384094
SCML4	0.472885888360195	0.290645224165604	0.177505014721249	0.34736693191689	0.783834097714007	0.314258261397736	0.388489112873344	0.331800515801338	0.357832365595055	0.767257937279263	0.331987028358168	0.663140179083191	0.523023534240473	0.514846650096348	0.622329560665677	0.159141445958121	0.282246306789284	0.912928794093465	1.35497093527886	0.67264106561367
SCRT1	2.06818629604086	1.98129950133376	2.54530755076052	1.40704642845213	1.94309514866353	2.03343591590269	1.12176553132496	3.14733705565543	2.54530755076052	2.06818629604086	1.09108625997903	1.04138834223512	1.97142874730746	1.00436480540245	0.943095148663527	0.568153954301275	1.13608262304214	1.47925452848052	0.475993554442627	0.495665088197536
SCRT2	1.74933608053676	2.12685384867174	2.90483064856824	2.2518119729938	2.36091212891626	2.44842802632575	1.90483064856824	2.84618513565547	2.06818629604086	1.73235901765408	1.03555179208334	1.26153656053805	2.03343591590269	1.2518119729938	2.72885568205092	0.927382523454763	1.32523068598457	1.4313290219901	1.16462654752999	1.09436599867305
SCX	0.735890843694192	0.904133546521457	1.12528631124222	0.6985359268567	0.817300096663957	1.1863523046531	1.28224630678928	0.891434976267166	1.06243196139962	0.846185135655471	0.0523702526156455	0.330311291943792	0.71331903064507	0.345342245350475	0.343614280941312	0.0514892311623429	1.03268608171292	0.174638804047367	0.419987887470576	0.0960422914768295
SEBOX	0.108351056129441	0.0170507114255013	0.0428718023231869	0.0642408962546882	0.0112627247111998	0.0074906649322245	0.152180652704761	0.111146833017064	0.0954467370232272	0.0882034095627479	0.0535968661009454	0.0877779434675845	0.0681862960408607	0.0885760346237054	0.108741383095861	0.408601448718751	0.132414673452964	0.531357331608489	0.0874591172093625	0.0977250795254983
SETBP1	1.29005198348924	1.39870068980566	1.78041547378575	1.95624487303132	1.59108197915322	1.68026950566978	2.43344466911695	1.19463509253355	1.27711938931306	0.95703092660682	1.61582586119297	1.56751174422949	1.54530755076052	1.53955321611928	1.86934465097797	1.78041547378575	1.07180905196124	1.22040350874218	1.60327772149623	1.82506840647156
SETDB1	1.37294153599901	1.38394480502341	0.482408269288092	0.498940737782248	0.468776625466973	0.445753191833889	0.513994813637758	0.64130390042619	0.891434976267166	0.677573947594047	0.507938395487401	0.853871964321762	0.746177561291927	0.727462222624763	0.362010219215315	0.867740310468956	0.411728293157671	0.32836440339787	0.3971806575673	0.339798798619318
SETDB2	0.608359296507612	0.757210190521324	0.557677044254426	0.733298033115912	0.595337299126278	0.387110230712515	0.77780395369828	0.292770580672706	0.478469658721289	1.13412647179219	0.452471423540218	0.846185135655471	0.507938395487401	1.4817493486915	0.601712694642599	1.06615853710128	0.0931264652779296	0.431329021990103	0.651695136951839	0.65816994307949
SGSM2	1.39211625564301	1.70641648650388	1.57823159879308	1.39211625564301	1.28224630678928	2.0977250795255	0.809948582240794	2.30294510772743	2.25743196563386	1.77469071827414	3.20600019901553	1.56815395430127	1.28224630678928	1.34872198600186	1.14532966810466	1.09205147838773	1.16241156176449	1.09108625997903	1.05680236993107	0.482540173459768
SHOX	0.985899678480379	0.374276090474244	0.744245213356956	0.5815329790534	0.671416550285798	0.597566653780688	0.54882784248746	0.697020063251751	0.513853003193427	1.22040350874218	0.644548479873483	0.709297756712146	1.17024608107502	1.13247358880026	0.971022294791222	1.02979264119315	0.988852639224203	0.132414673452964	0.385630160451711	1.40671393297954
SHOX2	0.295163393788596	0.181708109200004	0.404614019190858	0.352323686759129	0.324038450357831	0.30163843394489	0.532984181561564	0.287434472126692	0.408045444953265	0.451610581867082	0.239954672034189	0.564474148501345	0.327809748811747	0.277530614115969	0.585862637815523	0.670805584911549	1.04764352267621	0.57218942732401	0.343039817257151	1.82594019227497
SIM1	1.11125903931711	0.532243948755967	0.808548985535104	1.09108625997903	0.932557157223619	1.01023881228122	0.795066477645855	0.759950227887352	0.316232738574688	0.567511744229494	0.863913902615903	0.879097182385473	0.758453519403452	1.17424941865197	0.928486194904911	0.531209737900389	1.34804393046693	0.65286521708998	0.863913902615903	0.988852639224203
SIM2	0.454198242840724	0.315693353928368	0.330497165895657	0.225702061500723	0.265440178420524	0.18025870272699	0.699839463048648	0.384260311380845	0.255941834121165	0.688034339631634	0.637706062035769	0.297311031840867	0.56304266933055	0.414990720097539	0.224899501120975	1.23889946104186	0.749336080536756	0.258612007520731	0.274578449925741	0.366329593948556
SIX1	0.363512103646635	0.355364496231847	0.189229988765636	0.400772137226204	0.264241462556261	0.149844077577908	0.806875401645538	0.173406946065952	0.320662969479206	0.147947191302149	0.495937117321308	0.195724232870906	0.467372998771109	0.409492537991417	0.368454772165691	0.444059562181489	0.237621570688036	0.684029654543082	0.320662969479206	1.19880216554085
SIX2	0.673459331483438	0.546987608878545	1.11125903931711	1.47275688361191	0.59773861754532	1.3936186348894	0.791558643561433	0.967784296702018	0.56431486205837	1.2385232204553	1.62764041747568	0.870632404277014	1.69464863055338	0.62397081827182	1.99567862621736	2.17172688794793	1.22826557461323	1.47275688361191	0.995678626217357	1.56960240861303
SIX3	0.867420152340263	0.64130390042619	0.746661994673894	0.73754891026957	0.885722703438414	0.61852390972497	0.466609291982449	0.752763450493236	0.567511744229494	1.11125903931711	1.19743150168604	0.962972120244225	0.637894680706227	0.967784296702018	0.838631997765025	1.01849851185175	0.750801642608887	1.04764352267621	0.661942124580244	0.42969061456412
SIX4	0.204328494053978	0.400553624274724	0.267686672528757	0.517984423549288	0.295935320591433	0.263523817972303	0.36713795989977	0.266481748565512	0.206000199015529	0.218244625347531	0.352323686759129	0.236122968504345	0.372839047625224	0.680269505669775	0.540456741719587	0.498940737782248	0.226725651662546	1.22936887222219	0.827981190575444	0.334888262924949
SIX5	0.718966632752272	1.00753485219196	0.556580538217183	1.24695343837347	0.679645967182328	0.377371573870675	0.535808629359	0.762959208620809	0.73471037413917	0.562566556202029	0.438898616350944	0.980883709552927	0.9434762759209	0.3257820544233	0.996539467890494	0.312917155395629	1.0821795180063	1.17256610459922	0.824198367151721	0.42864060724616
SIX6	1.52143350440616	0.529295570277212	0.668167955563751	0.690156995283929	0.47134035476501	0.344477403746582	0.71602071576152	0.494171966145164	0.374173286714289	1.06615853710128	1.71466777235612	0.518557371497695	0.781202001888262	0.822175028135318	0.813326132500255	0.654234306885512	0.548981547844543	0.281747499902249	0.246416941107093	0.332080314682639
SKI	0.780415473785745	1.35477428846458	1.24222450898807	1.38647529714635	1.16462654752999	1.34265726318537	1.39308147405171	1.17424941865197	1.41930306028756	1.20169471797802	0.578725208789654	1.07888602616332	1.16462654752999	0.519418213170831	1.05988213325228	0.77780395369828	1.64340056427503	1.0781055290709	1.21602499658733	0.559563233894226
SKIL	0.791827473332878	0.65816994307949	0.621602099051862	0.430041181903406	0.823908740944319	0.720333055951544	0.547446936771075	0.65816994307949	0.608359296507612	0.560667306169737	0.773915884024176	0.70092873997259	0.65816994307949	0.741841806659206	0.723078867934226	0.507938395487401	1.07888602616332	0.172824651701307	0.696803942579511	1.4817493486915
SKOR1	0.77780395369828	1.27148389524023	2.16462654752999	2.20600019901553	1.62616885492617	1.28692967414436	1.51584257563462	1.39978969359067	1.46559310086212	2.36091212891626	0.509620079996821	1.21481257997064	1.58269441675547	0.781202001888262	1.61493022366807	0.723078867934226	1.24695343837347	0.333856572708442	0.785951320588058	0.135014539340206
SKOR2	0.592099459857365	1.09205147838773	1.14532966810466	0.754240644032723	0.530177984021837	0.86359655186601	0.820448208834812	1.22040350874218	0.619426996933113	0.595337299126278	0.286929674144361	1.02131743484306	0.958212681028248	0.497572880015567	1.15676722190199	0.2498774732166	0.446359663768646	0.817300096663957	0.622875957653544	0.114356128164236
SLC2A4RG	0.264241462556261	0.746177561291927	0.402085528797472	0.327440372236724	0.300509154727796	0.624885315307775	0.313989708684714	0.612788199686269	0.658961368322477	0.291239276309683	0.373556974668705	0.329661358872558	0.240785568765756	0.146849563552157	0.223298816011589	0.637894680706227	0.588717086982616	1.00191511206344	0.418619311290013	0.59328954139021
SMAD1	0.927382523454763	0.59773861754532	0.492279023314386	0.835052627378158	0.576754126063192	0.499900808084277	0.556737012541305	0.523893283159809	0.561299467099264	0.437826136635352	0.350081281264581	0.736127323134776	0.506681391767899	0.677160727313679	0.491739694487666	0.540456741719587	0.644548479873483	0.821023052706831	0.275314611762641	0.690156995283929
SMAD3	1.39147396642281	0.711750774428014	1.03848398855105	0.991399828238082	1.19402364928244	1.21481257997064	0.752517739322946	0.993962045002683	0.93404701968613	1.04138834223512	0.575608445589723	0.927382523454763	0.935916564036404	1.09544673702323	1.31175820402229	1.21481257997064	1.01072820835831	0.935916564036404	1.03343591590269	0.90622821850127
SMAD4	1.51855737149769	1.43663759051339	1.87063240427701	1.43663759051339	1.29662263148765	2.17172688794793	1.4313290219901	1.1008911418066	1.21745571598999	2.47275688361191	1.91364016932525	1.91364016932525	1.87063240427701	2.17172688794793	1.43663759051339	2.21481257997064	1.31175820402229	1.06869471857833	1.06869471857833	1.73778629452358
SMAD5	0.951558196449595	0.363512103646635	0.524764777395872	0.783834097714007	0.577246058698652	0.603975103391407	0.958212681028248	0.490797477668897	0.892111974817201	0.464199709175102	0.406160338918729	0.968591535748376	0.71602071576152	1.04701393480294	0.904481957676849	0.980053318321158	0.958212681028248	1.47134035476501	1.02415477453243	1.25664704859044
SMAD9	0.56304266933055	0.548520594875138	0.782779344355481	1.12685384867174	0.956244873031321	0.887394998465425	1.27213355053251	0.502379350218712	0.555486793665957	0.835052627378158	1.07566901529132	0.644931793651149	1.11821604440662	1.13608262304214	0.842543231865774	0.80493100353141	0.558461961297839	1.39978969359067	0.643591672961019	1.72885568205092
SMYD3	1.95078197732982	0.702239488900866	0.900664722314042	0.871600731282194	1.00462809397184	0.871600731282194	0.84043280676638	0.614036429399303	0.622875957653544	0.493359694433497	1.39978969359067	0.646083769079637	0.769806621130954	1.37355697466871	0.938924676370208	0.752763450493236	0.861697301833719	0.594312213327223	0.576590272266907	0.279675282582558
SNAI1	0.235300936201632	0.292174431667769	0.123955449753905	0.111539681964614	0.214314331719099	0.0725269790047242	0.0692546716888866	0.147337055655431	0.123608938180812	0.13578566953867	0.125286311242221	0.160710543993853	0.199970640755866	0.18111458540599	0.142667503568732	0.326886895761766	0.264241462556261	0.433444669116945	0.190238334892875	0.831502516476967
SNAI2	0.49254893909803	1.11103465569966	0.546070407942271	1.06243196139962	0.727462222624763	0.881735273910521	0.442613117940493	0.870632404277014	0.646660904688695	0.693146251306991	0.345630909024714	0.838631997765025	0.541362150974351	0.472112434047295	0.904133546521457	0.391473966422806	1.21161948468044	0.870632404277014	0.767512133647014	2.25743196563386
SNAI3	0.290984583027883	0.0605306691564699	0.258060922270801	0.21645371772965	0.362810577851238	0.172824651701307	0.0580415834691864	0.272296116314646	0.278684119394101	0.343231220733983	0.317854923626168	0.0996875030162734	0.0491485411114536	0.0592345643687825	0.120445399061026	0.182765269574502	0.478469658721289	0.62616885492617	1.17665620917935	0.380384994257194
SNAPC2	0.401209493236885	0.279675282582558	0.456304367690755	0.489186989487504	0.387746093903563	0.598599459218456	0.328086987558413	0.413637776692134	0.495937117321308	0.206419132631844	0.112326447545553	0.239879214735432	0.62745619924093	0.176199846250122	0.312292720375181	0.310069895981782	0.232547281902227	0.950781977329818	0.630784142589857	0.742081549685942
SNAPC4	0.481486060122112	2.06818629604086	0.412513534589036	0.680477550934546	0.455807889234967	0.751291264399082	1.0506587932295	0.740406121114051	0.935167780261426	0.591929714112815	0.389978975335855	0.635449004646028	0.609418121449565	1.13035765534841	0.694648630553376	0.509900994936695	0.801068130067791	0.504316932383085	0.523168371487739	0.250031916490597
SNAPC5	0.892111974817201	0.450138811528057	0.33970383972927	0.616005210558267	0.414990720097539	0.369673845196053	0.433680378475189	0.345919764693429	0.390192230671298	0.673254620434678	0.95311480916229	0.266481748565512	0.341511618690983	0.544241796895863	0.337998120610083	0.354774288464584	0.200935280648992	0.320118057887138	0.555486793665957	0.789413975094843
SOHLH1	1.73447466478093	3.21161948468044	1.91044811711355	1.52476477739587	1.74352279375832	2.20600019901553	1.70641648650388	1.98129950133376	2.60397510339141	2.13247358880026	2.36091212891626	1.64340056427503	1.54882784248746	0.887394998465425	1.33658178774732	0.663140179083191	0.635449004646028	1.93292914395463	0.895854449445992	0.0529095357803781
SOHLH2	0.121420761937781	0.327809748811747	0.476253533188435	0.452717692036697	0.482672117705626	0.808828544271441	0.323489289717446	0.198939470152144	0.279344643448276	0.679023322657176	0.739213331345024	0.410944468947656	0.689519108537325	0.350081281264581	0.551912333307659	0.679023322657176	1.13876438136596	0.628932137728264	0.740884155814934	0.656000930942839
SON	0.904830648568245	0.6607473659673	0.62397081827182	0.280668713016273	0.592099459857365	0.721703791908726	0.805208242278075	0.815024809301739	0.898596649444669	0.782779344355481	0.516127545777326	1.3799681048737	0.765989182412821	1.45779721756597	0.541362150974351	0.849857838151441	0.677160727313679	0.375305468727919	0.164753460003689	0.435926021022853
SOX1	1.02993220345086	1.15477789357099	1.01381070026318	0.684869682816398	1.09816040794877	1.27810698378504	0.975925012692574	1.35477428846458	1.03574036980315	1.21289390696343	0.901702463505302	1.19314197048118	0.944621668625	0.677573947594047	0.955460239607589	1.71602071576152	1.77469071827414	0.90274269030658	1.27148389524023	0.983802646487561
SOX10	1.47925452848052	0.841939206063395	1.2385232204553	1.13035765534841	1.11964380058076	0.798329820353418	0.908333042404315	1.16634300310713	1.52143350440616	0.871277715661573	1.27662643298102	0.791558643561433	1.1863523046531	1.26865302445405	1.13035765534841	1.69464863055338	2.43344466911695	3.14733705565543	1.29662263148765	1.13047493714277
SOX11	1.1232050237993	1.59108197915322	1.21602499658733	1.63189914829065	1.2385232204553	1.45580788923497	2.36653154442041	0.991399828238082	1.01300446027562	1.0073581301216	1.34246611244201	1.87063240427701	1.45580788923497	1.14721513131945	1.64340056427503	1.29782804914229	2.09205147838773	1.26648174856551	1.43521561549601	0.899974269892137
SOX12	0.6763354643919	0.861697301833719	0.935167780261426	1.13247358880026	0.707965564005264	0.898596649444669	1.47366072261016	0.998266287190999	0.7972393126068	1.27810698378504	0.581201709409646	0.861697301833719	0.945770090136603	0.332733880617726	0.754240644032723	0.537602002101044	1.41228903498109	0.567190994966832	0.891434976267166	0.465593100862123
SOX13	0.430041181903406	0.422853015172475	1.0781055290709	1.10784972209864	0.701802132890185	0.93292914395463	1.64340056427503	0.671416550285798	0.740406121114051	0.750801642608887	0.543330370576242	0.341511618690983	0.552841968657781	0.625068446021812	0.690156995283929	1.21795758337945	0.975514332300833	1.49839307758117	0.922632094715844	2.90483064856824
SOX14	1.42067379624474	1.18230244523698	0.466609291982449	0.478469658721289	0.457797217565972	0.853871964321762	0.382370702242158	0.569119053547109	0.323489289717446	0.761452112318672	0.853871964321762	0.511449283499556	0.57218942732401	0.398700689805662	0.414426481377269	1.19880216554085	0.315513707811266	0.73754891026957	0.611543547299733	0.317854923626168
SOX15	0.171920409443254	0.234629519708351	0.14230574221345	0.162411561764489	0.0324052273281102	0.0724756591249713	0.173342208124131	0.231954185897583	0.152550737500827	0.252743602557856	0.175158528246299	0.0501222959631252	0.16583371605738	0.085762652232259	0.0854453014823664	0.289459552066703	0.439854160150952	0.258375742496188	0.272540079142091	0.234108023569985
SOX17	0.778585762157661	0.417141537775501	0.257589119419507	0.258612007520731	0.397831448621003	0.18983471545685	0.260032303240491	0.246340352714001	0.208169052325164	0.490528647897451	0.683400697906139	0.542723813938674	0.334982174587527	0.40197592766581	0.369063880935809	0.646660904688695	0.955460239607589	1.0073581301216	0.731656086048935	1.95078197732982
SOX18	0.438064236686219	0.549904924128398	0.33837659077077	0.365321247821318	0.407379178678018	0.413750361133958	0.237171446810909	0.734474664780926	0.422738046414185	0.321208565633756	0.0792507387242917	0.255628772668139	0.28424728317714	0.181510177795787	0.328086987558413	0.90204892900585	0.772370350428991	1.13978181533124	0.764471553092451	1.41363777669213
SOX2	1.77365791283637	1.21745571598999	1.17347169365935	1.4313290219901	1.77365791283637	1.73778629452358	1.31175820402229	1.2605858973013	1.13566694496661	1.91364016932525	2.47275688361191	2.47275688361191	1.21481257997064	1.51855737149769	1.61278819968627	2.09205147838773	2.90483064856824	1.35477428846458	1.45013881152806	2.47275688361191
SOX21	0.204745817419117	0.522300071667869	0.301812430133878	0.505845405981557	0.612788199686269	0.242679903453328	0.486516043295743	0.445268623324033	0.28433085759901	0.937418015771837	0.184820869860581	0.119186407719209	0.4565528199183	0.346305204684918	0.645891560852599	2.19314197048118	0.482672117705626	0.855114581712858	0.583858968831671	1.16634300310713
SOX3	1.31390022800408	0.666955970176513	0.556737012541305	0.530177984021837	0.7667499904589	0.383839687152417	0.540456741719587	0.879755204453635	0.573488738635425	0.691435586438761	0.983384452442823	0.842543231865774	0.739213331345024	0.661942124580244	0.739213331345024	1.24222450898807	1.95078197732982	0.277695213125672	0.489186989487504	0.652084813498309
SOX30	0.169475485902742	0.190642329788894	0.295506302990701	0.338471259868017	0.234629519708351	0.1439360466669	0.624885315307775	0.493224463393357	0.205860644232226	0.592269271973665	0.42388910587916	0.253054590384895	0.449282576530717	0.508918586576813	0.165579296318467	0.0930726526910441	0.304168227173308	1.2335871528876	0.433091344773197	0.450138811528057
SOX4	0.823041019413092	0.91721462968355	1.21161948468044	1.62051318628273	1.09108625997903	1.63189914829065	2.30856484785594	0.986320302708807	1.40549695617991	0.851705902565254	1.03848398855105	0.560667306169737	1.57823159879308	1.22936887222219	1.78041547378575	1.28735029837279	0.65091683122041	0.96617430604669	0.687822643560221	0.895854449445992
SOX5	0.81901441921327	1.62051318628273	2.36653154442041	2.30856484785594	1.83150251647697	2.21161948468044	2.60959484351992	1.52143350440616	1.39870068980566	1.43344466911695	2.14733705565543	2.43344466911695	2.30856484785594	1.84618513565547	2.91044811711355	1.93292914395463	1.5562677585984	1.48465610691162	1.8921119748172	1.50390100786743
SOX6	0.383944805023414	0.885389015767827	0.954285941059132	1.14721513131945	1.37654395193007	1.04436034697675	0.552997101533838	0.464199709175102	0.550830267834799	1.00753485219196	1.70027484602436	0.956244873031321	1.26225092610844	1.36201021921531	1.91044811711355	2.03343591590269	2.36916548217195	0.617082864912469	0.980053318321158	2.10596099919539
SOX7	0.275560276602925	0.259558355050234	0.404173222926777	0.168962514359975	0.197842246813038	0.0416750683559469	0.211619484680437	0.139781815331243	0.161087972594001	0.192735644723893	0.24603413413484	0.0867691288864395	0.194023649282437	0.0677292241005096	0.468138050904191	0.502932063601495	0.633017024022149	0.825068406471557	0.573326111978627	0.893469146177619
SOX8	1.64340056427503	0.806875401645538	0.4817493486915	1.30856484785594	1.76447155309245	1.13978181533124	0.761452112318672	1.60959484351992	1.48731560378284	1.12176553132496	2.06550154875643	0.846185135655471	1.48731560378284	0.849857838151441	0.778585762157661	1.68026950566978	2.73447466478093	2.91044811711355	2.42782568638694	1.65541125742129
SOX9	1.0821795180063	0.543330370576242	1.02415477453243	1.13978181533124	1.45580788923497	0.941953769604718	0.985899678480379	0.867420152340263	0.90622821850127	0.988852639224203	1.28735029837279	0.670805584911549	0.981299501333757	0.697020063251751	1.48731560378284	3.20600019901553	2.60397510339141	1.30856484785594	1.60959484351992	2.30856484785594
SP1	0.720789487398605	0.77780395369828	0.841336019186011	0.865504144165326	0.925915310971756	0.867740310468956	0.478469658721289	0.935167780261426	0.906928693623937	0.605023280445436	0.991825815993574	0.399789693590672	0.473402290896548	0.681519274825483	0.974284616098659	1.5338741295818	0.466482137983033	0.816730156317195	0.815024809301739	0.503623945987599
SP100	0.47134035476501	0.247951552180562	0.373556974668705	0.316682738078117	0.218244625347531	0.332080314682639	0.205163542185439	0.464832514885056	0.227384950150829	0.294820755126324	0.220115036807356	0.187554597127244	0.229663558904851	0.136736636349519	0.336016545391733	0.279675282582558	0.351054817834328	0.586197483230649	1.15857795559764	0.671416550285798
SP110	0.268250116472737	0.0755656364567693	0.0511959540671888	0.134303940083929	0.292600168866751	0.0920514783877277	0.0840200858597756	0.173795576500747	0.0621312034361406	0.27417000967942	0.318487413361038	0.0990323760808757	0.0877247895011876	0.129888844635599	0.329661358872558	0.272540079142091	0.328086987558413	0.893469146177619	1.92738252345476	0.665144310382708
SP140	0.196133365715016	0.144238627660052	0.0227337875727074	0.20266319922465	0.388807939131566	0.154343940016456	0.0381993608083215	0.0861861476162833	0.0499760934766735	0.146423456380358	0.287350298372789	0.173406946065952	0.177439663057308	0.0558629268419021	0.314616590198513	0.156393528075489	0.276626432981015	0.846185135655471	1.83150251647697	0.638839004804974
SP140L	0.590404980603184	0.141583122276512	0.103749437538362	0.247413821259591	0.337147766735204	0.296794629304514	0.157827770614384	0.0981059680261793	0.0842309340163159	0.0286777547571871	0.472112434047295	0.227604938918	0.357337668557965	0.0887891068624468	0.269137007953506	0.0655015487564323	0.345342245350475	0.59159042153157	1.47134035476501	0.563519304990505
SP2	1.21745571598999	0.635449004646028	0.959793372425289	0.875495775165718	0.817015032996418	0.480828536178341	0.567511744229494	1.39147396642281	1.62893213772826	0.686554629573586	1.3212995650017	0.578067186721492	0.561932549546506	0.355659901173677	0.791558643561433	0.21261037864789	0.432150549426893	0.673254620434678	1.22826557461323	0.29860473098608
SP3	0.7972393126068	0.62745619924093	0.607303046740334	0.456304367690755	0.408045444953265	0.706416486503883	1.09544673702323	0.42354346759438	0.861697301833719	0.329754146925876	0.920456992597094	1.09044397075882	0.877784121727173	0.962972120244225	0.461175011062096	0.4817493486915	0.601018933341869	0.221053272031383	0.951558196449595	0.98296666070122
SP4	0.75300930075845	0.85949195696182	0.491739694487666	0.640923773940737	1.14302956651751	0.940436582098732	0.668775218979268	0.381219975493785	0.623605557962734	0.374790474618119	0.727462222624763	1.3212995650017	0.684869682816398	1.64225567481962	0.980053318321158	1.18835797854685	0.992679047077255	0.295420550303701	0.729088360589519	1.27810698378504
SP5	0.422278475490979	0.142004504439076	0.331148351917481	0.16196991701468	0.150396341917553	0.0822844834405066	0.535808629359	0.176656209179351	0.0663608874750749	0.391473966422806	0.602059991327962	0.0503660762007377	0.124302238019792	0.0624319613996171	0.114412643810344	0.4780777551165	0.75300930075845	0.827981190575444	0.356744774975228	0.86518562967954
SP6	0.161465729488131	0.145329668104665	0.289967300934246	0.216596718877437	0.284832642151542	0.474436941729933	0.29362364416031	0.489053051327027	0.25500332596144	0.351444844337329	0.289459552066703	0.103198302335078	0.254066841540557	0.0422969584511686	0.0581905269911618	0.691008970999836	0.53685386327365	0.334982174587527	0.341893164493607	0.406160338918729
SP7	1.0506587932295	0.827689031478046	0.853871964321762	0.801068130067791	1.09544673702323	0.615109203469446	0.73471037413917	0.861697301833719	0.730253626869233	0.658961368322477	1.18896149139578	1.03848398855105	0.792634962530928	0.733298033115912	0.610656688747922	1.72885568205092	1.25523776293442	2.20600019901553	1.68739956073874	0.907279355315901
SP8	0.263046046216854	0.808548985535104	0.435689090039397	0.318939756368188	0.595850750790305	0.614572485194869	0.767512133647014	0.331520897067414	0.199901819825224	0.409381051793422	0.396855627379818	0.339134521996131	0.256960845195067	0.316772793958565	0.521433504406157	0.627272059114405	0.870954940112042	0.635449004646028	0.414200990986999	0.541362150974351
SP9	1.28224630678928	1.21481257997064	1.07566901529132	0.973058372040971	1.32523068598457	1.08134070657818	0.743522793758323	1.5338741295818	1.04764352267621	1.26648174856551	1.21034879120659	1.64975198166584	0.869344650977969	0.86518562967954	1.20600019901553	1.17822453281654	1.55284196865778	1.06615853710128	1.33096219911484	0.79997073344623
SPDEF	0.46331532737907	0.305658089635819	0.825940192274975	0.408935392973501	0.897909474488163	0.669992299127241	0.662740460249724	0.362210170637771	0.440811810995225	0.34736693191689	0.16196991701468	0.265520210574423	0.371508895032877	0.397397479579744	0.576590272266907	0.440093374963888	0.450506286784987	0.446723953862901	0.444059562181489	0.235300936201632
SPEN	0.379968104873703	0.958212681028248	0.6607473659673	0.986320302708807	1.08777794346758	0.924818145381308	1.29782804914229	1.11821604440662	1.54882784248746	1.04730440041308	0.849857838151441	1.53047252081299	1.00753485219196	1.86359655186601	0.718966632752272	0.810229043653126	0.641113795594131	0.182699121606679	0.971022294791222	0.731890270191522
SPI1	0.928854709548917	0.459045191073867	0.941194513324093	0.860120913598763	0.542723813938674	0.602059991327962	0.422508200162775	0.723538195826756	0.752517739322946	1.13566694496661	1.02558042614771	1.01072820835831	0.959397659885927	0.561615892965286	0.752517739322946	0.691649051413274	0.716925025264529	0.829444941478791	1.5562677585984	0.748361779551788
SPIB	1.13035765534841	0.0797201053670516	0.508918586576813	0.893129455521346	0.481486060122112	0.494985759915893	0.36896230346326	0.257903597696756	0.464199709175102	0.17979854051436	0.881735273910521	0.305482546188844	0.464199709175102	0.355462942221593	0.860120913598763	0.156767221901991	0.580705278246539	0.94692155651658	2.47275688361191	0.523313257054355
SPIC	0.134481480925226	0.0877247895011876	0.0491485411114536	0.0608303203748226	0.254222782110241	0.0747394904805647	0.351932870551065	0.302421966348887	0.0306772938877979	0.0651986582534633	0.122513471930399	0.09848719087006	0.169411331314856	0.0877779434675845	0.0587370906810502	0.231066057813219	0.769806621130954	0.332453660488484	1.17424941865197	0.123493495734119
SPZ1	0.249260248764649	0.18983471545685	0.0102388122812218	0.0258108088818328	0.0648959788485504	0.131943638176958	0.131179293802483	0.0357403698031511	0.00296328911747331	0.0241547745324329	0.13282724882135	0.178683029408903	0.0227337875727074	0.0349865497277521	0.0485167692477068	0.145329668104665	0.280668713016273	0.464959186748839	0.193345276008139	0.244125144327509
SRCAP	0.589897923357139	1.75895184932836	0.684869682816398	0.656591406196143	0.816730156317195	1.0506587932295	0.881735273910521	1.08777794346758	1.39211625564301	0.975925012692574	0.904481957676849	1.15477789357099	1.25258819211358	1.43521561549601	0.556580538217183	1.03872132091496	0.625068446021812	0.508358206522414	0.869344650977969	0.39848321634999
SREBF1	0.735654492949908	0.811915626285062	0.551757587365561	0.375305468727919	0.50017550416042	1.16877030613294	0.62397081827182	0.648203693102977	0.941953769604718	0.348721986001856	1.46980030179692	0.401428336517859	0.331520897067414	0.550830267834799	0.438421631699039	0.770830297460899	0.354970935278858	0.576754126063192	0.531357331608489	0.484656106911619
SREBF2	2.5070999888913	1.02415477453243	1.32523068598457	1.4817493486915	1.07247565912497	0.975514332300833	0.536704390037997	1.90483064856824	1.80799040734633	1.18482086986058	0.806318970458718	1.05988213325228	1.15676722190199	1.07247565912497	0.93666664104825	1.13047493714277	0.852014679316195	0.553773598221837	0.507518989871123	0.331800515801338
SRF	0.867740310468956	0.895854449445992	0.56431486205837	0.624702261782661	0.484656106911619	0.46331532737907	0.527828853307637	0.680477550934546	0.636388020107856	0.386369565074759	0.364315237452777	0.438421631699039	0.652084813498309	0.31443738884177	0.714667772356116	0.594824453782011	1.03872132091496	1.1378089689484	0.550830267834799	0.816730156317195
SRY	0.408712734941501	0.40153779952585	0.223589411192658	0.290560425867589	0.422508200162775	0.206209615309181	0.486649201194043	0.395342027952129	0.422508200162775	0.295420550303701	0.623605557962734	0.295763662691212	0.280337316981953	0.177439663057308	0.402304814074488	0.806875401645538	1.36916548217195	0.59108197915322	0.236572006437063	0.718966632752272
ST18	2.54530755076052	1.25743196563386	1.58838029403677	1.4263163069062	1.56815395430127	1.30856484785594	1.06298389253519	0.840733668906506	0.983802646487561	1.3542830606304	1.67019547783593	1.76447155309245	1.31398970868471	1.52418358696868	1.68026950566978	1.34872198600186	1.09816040794877	2.09205147838773	2.00121773016826	1.27229611631465
STAT1	0.988852639224203	0.202040356262804	0.317403708539447	0.305482546188844	0.320481256304211	0.388807939131566	0.219178824146527	0.538201442474891	0.428407616638693	0.255785275185834	0.480828536178341	0.231213953091986	0.301029995663981	0.438421631699039	0.32358076828164	0.515557792357593	0.66655272550325	0.381219975493785	0.701802132890185	0.553618187777558
STAT2	0.521145032471337	0.670805584911549	0.210278306019078	0.436637590513392	0.239426746055606	0.490528647897451	0.56431486205837	0.451610581867082	0.446359663768646	0.569602408613033	0.160145015398115	0.467245621007502	0.577574323628795	0.664341547710698	0.839231438138872	0.691435586438761	0.302509112828943	0.222645686915791	0.786747947803603	0.809948582240794
STAT3	1.00436480540245	1.61278819968627	1.73778629452358	1.73778629452358	1.91364016932525	1.31175820402229	2.21481257997064	1.01072820835831	1.36977558924757	1.43663759051339	1.73778629452358	1.61278819968627	1.61278819968627	2.21481257997064	1.91364016932525	1.73778629452358	1.43663759051339	1.2605858973013	1.91364016932525	1.43663759051339
STAT4	0.312917155395629	0.0983782359066428	0.0923736951567336	0.071809051961243	0.167810538931487	0.0942580726083986	0.0947439512515487	0.120445399061026	0.0965844142309137	0.377993326993195	0.154158092578243	0.284665316207687	0.121420761937781	0.192126867996668	0.276955008356555	0.123205023799299	0.212114649059075	0.610656688747922	0.533132379645891	0.301029995663981
STAT5A	0.378719832449585	0.186752699102395	0.182699121606679	0.266642212074415	0.175028538876307	0.3971806575673	0.169090700453557	0.382580253262823	0.217957583379446	0.191721490417232	0.15131834597605	0.283412422324308	0.233066906162716	0.165642887281595	0.192126867996668	0.237096471500943	0.245804611810162	0.755722879198157	0.556580538217183	0.831207979685818
STAT5B	0.635449004646028	0.106737714112009	0.600845666041784	0.516983579855868	0.46167766676856	0.419873674588418	0.221053272031383	0.734003629504921	0.523023534240473	0.266963317066421	0.458046525541764	0.269459963522881	0.43937612545007	0.472756883611911	0.640164517660112	0.16742722515382	0.21745571598999	0.838631997765025	1.13978181533124	0.320027305722581
STAT6	0.797784224198869	0.614930223668065	0.654626269440912	0.867420152340263	0.709742730605482	0.80465394165158	0.602059991327962	0.709742730605482	0.825940192274975	0.853871964321762	0.55206713440782	0.388807939131566	0.765229704839083	0.388807939131566	0.959397659885927	0.93404701968613	0.329197715739056	0.579219380451435	1.03876880295534	0.532984181561564
TAL1	0.421360790031928	0.322758154053346	0.809948582240794	0.740406121114051	0.849550590539119	0.791558643561433	0.686554629573586	1.074791078588	0.849550590539119	0.339229356472303	0.737786294523583	0.281083313985139	1.13035765534841	0.691649051413274	0.428407616638693	0.829444941478791	0.957818405484234	0.334043970546043	1.46559310086212	0.581367312645935
TAL2	0.177831920631982	0.236646891251785	0.305307073668516	0.978810700930062	0.434388275097941	0.370284667352868	0.873219422987991	0.285837953901147	0.337147766735204	0.484258583330635	1.32513885926219	0.971022294791222	0.360314338757319	0.342657263185374	0.846185135655471	0.311313275715876	0.616184634019569	0.373556974668705	0.321937095025655	0.35359627377693
TBP	1.06550154875643	1.11821604440662	0.783570169123749	0.738975166007603	0.44745345204434	0.72445831159869	0.468904453129972	0.910448117113546	1.19880216554085	1.53955321611928	0.79997073344623	0.579219380451435	0.851705902565254	0.369063880935809	0.510885630621081	0.604149623981219	1.20307892466983	0.293709042741237	0.755228238504705	0.656985502849232
TBPL1	0.329661358872558	0.377889639638781	0.26082336808927	0.163992540874469	0.327532686931918	0.298086788787656	0.200866306697937	0.451242171426296	0.525929496784956	0.721703791908726	0.695509472226512	0.27351730321517	0.108741383095861	0.38111551500455	0.0312369518027514	0.200521601162019	0.184687956475641	0.291494119044763	0.544241796895863	0.313989708684714
TBPL2	0.521433504406157	0.162032981631345	0.229221603830852	0.0792507387242917	0.146849563552157	0.245575210722741	0.229663558904851	0.182765269574502	0.15757799664235	0.28642546222793	0.308388125785584	0.208169052325164	0.272052290455203	0.135726303195621	0.194839098400566	0.42712839779952	0.825940192274975	0.457797217565972	0.458046525541764	0.527536103393011
TBR1	2.14733705565543	3.20600019901553	1.54530755076052	1.24222450898807	1.61582586119297	1.48465610691162	1.23291837863668	1.7856861025756	1.60327772149623	1.14302956651751	1.79102148272375	1.97551433230083	1.26656197290894	0.90204892900585	1.86359655186601	0.919373513078194	1.05680236993107	0.883392256011752	0.995248844408999	0.654234306885512
TBX1	0.139422448755584	0.439615077027985	0.193209728415933	0.707743928643524	0.316142794599654	0.201694717978023	0.429340329978466	0.216596718877437	0.21084250808856	0.411728293157671	0.615825861192967	0.239954672034189	0.64130390042619	0.536704390037997	0.447088549783491	0.34736693191689	0.882397308309916	1.11798803837334	0.43297363384094	0.393726146830012
TBX10	0.487449007095789	0.114073660198569	0.279923427231859	0.170117553556507	0.0656530732617444	0.217742426336698	0.355659901173677	0.470698002212019	0.124533584133614	0.1362014613195	0.205860644232226	0.216954427885307	0.195043200142508	0.262568799485418	0.0842309340163159	0.165579296318467	0.490259984429618	0.668775218979268	0.190709698823684	0.575118363368933
TBX15	0.37851213541937	0.535808629359	0.654626269440912	0.589054141312225	0.426432226960781	0.377993326993195	0.817300096663957	0.361011840656318	0.394048842435127	0.231213953091986	0.827105302247824	0.456304367690755	0.773915884024176	0.529295570277212	0.388489112873344	0.43937612545007	0.815024809301739	0.909389292171593	0.599634726650061	1.34804393046693
TBX18	0.232473100591618	0.781989957015637	0.695509472226512	0.730253626869233	0.59328954139021	0.398700689805662	0.7667499904589	0.510604078272871	0.569119053547109	0.688882157337494	0.444059562181489	0.573488738635425	0.735890843694192	0.555486793665957	0.873543886568196	1.04701393480294	1.15094930943049	1.19743150168604	0.857297754262384	2.43344466911695
TBX19	0.94692155651658	0.410832609453952	0.520280764560429	0.403952992454561	0.334419008982047	0.44105155402196	0.510604078272871	0.202524712462666	0.319483190618745	0.748118545447472	0.879755204453635	0.477686204843333	0.709075440617246	0.613857891069182	0.36997914888659	0.311135431945208	1.17887967622318	1.50390100786743	0.542118103266008	0.417141537775501
TBX2	0.342466112442014	0.409492537991417	0.457050151185821	0.252743602557856	0.388489112873344	0.651695136951839	0.978810700930062	0.340273904762208	0.232918378636678	0.529442514782726	0.362210170637771	0.288867927693158	0.333294863880101	0.366531544420413	0.422853015172475	0.80465394165158	0.846185135655471	0.635449004646028	0.631899148290649	2.12685384867174
TBX20	0.301290650557413	0.978810700930062	1.15857795559764	1.73447466478093	1.30320691491826	0.912928794093465	1.98129950133376	1.05938391766259	0.769295686387431	1.11821604440662	1.72033305595154	0.654626269440912	1.29782804914229	1.48731560378284	1.55846196129784	1.40549695617991	0.959793372425289	1.83150251647697	0.765989182412821	1.34246611244201
TBX21	0.159141445958121	0.305482546188844	0.716925025264529	0.653255945395151	0.680269505669775	1.15051916275601	0.173925197299174	0.47716468633947	0.472756883611911	0.372429335819457	1.01037222925485	0.756713853916554	0.687399560738741	0.443335737877432	1.09253489323414	0.32358076828164	0.709297756712146	1.4313290219901	1.87063240427701	0.427476902150362
TBX22	1.12615646677656	0.42712839779952	0.202178688635976	0.256960845195067	0.308388125785584	0.449404792510672	0.276380164484537	0.392974121565214	0.107738393084465	0.573326111978627	0.231954185897583	0.340464092845784	0.207328210858433	0.11367851344052	0.400772137226204	0.560825260156532	0.30803489723264	0.519705539996993	0.418961051227833	0.282246306789284
TBX3	0.971022294791222	0.455807889234967	0.562566556202029	0.827981190575444	0.686554629573586	0.723538195826756	0.787812395596042	0.666955970176513	0.706416486503883	1.03848398855105	1.1008911418066	0.975925012692574	0.500725418107783	0.892790030352132	0.593630164530732	0.929962133392245	1.53047252081299	0.667359589612537	0.783570169123749	1.41930306028756
TBX4	0.182302445236976	0.412962882256544	0.428058364925538	0.332080314682639	0.465593100862123	0.211195506955352	0.494171966145164	0.318668294030834	0.234704070301943	0.417368560510364	0.404614019190858	0.150642018338701	0.444905551421681	0.22047565667521	0.424927674286188	0.566390156676282	0.899284913426918	0.322393047279507	0.145693958198919	1.0821795180063
TBX5	0.164182645706527	0.632830511465319	0.388807939131566	1.03268608171292	0.581201709409646	0.518844129171965	0.752272167090277	0.527682453683158	0.670805584911549	0.752517739322946	1.39211625564301	1.33086915262667	0.670805584911549	0.65777477063921	0.887394998465425	0.695509472226512	1.15857795559764	1.79669508386152	1.02979264119315	1.93292914395463
TBX6	0.292429823902064	0.204745817419117	0.209081804785422	0.34524606674707	0.129069641651304	0.141583122276512	0.293709042741237	0.416574499593493	0.269459963522881	0.608359296507612	0.102208018060775	0.152612448972605	0.164246032480617	0.0983782359066428	0.166215625343521	0.101713721410877	0.322575562298753	0.476253533188435	0.261457259071215	0.17947015147648
TBXT	0.782516055786094	0.529442514782726	0.803547458296611	0.385630160451711	0.35222594973117	0.645891560852599	1.11103465569966	0.452717692036697	0.480040819247932	1.35882345338689	0.42969061456412	0.941194513324093	1.09253489323414	0.659754238432068	0.56431486205837	1.32661042181169	0.977159389123472	1.0577934577229	0.580705278246539	0.646660904688695
TCF12	0.663140179083191	1.20307892466983	1.10446696051593	1.16966800654804	1.37283904762522	0.881404634776238	1.05026854768429	0.596707854841746	0.841336019186011	0.408935392973501	0.816730156317195	0.85078088734462	0.806875401645538	1.24427755509654	1.49566508819754	2.13247358880026	0.978810700930062	1.36041391332657	1.59482445378201	1.54882784248746
TCF15	0.556737012541305	0.479254528480518	0.253054590384895	0.390192230671298	0.156393528075489	0.213816654432367	0.284832642151542	0.160710543993853	0.105462415004254	0.133417322936451	0.502379350218712	0.186085579951397	0.259558355050234	0.155647103689107	0.281747499902249	0.433916215832004	0.389978975335855	1.36091212891626	0.311046537362582	0.343231220733983
TCF20	0.337147766735204	1.10204318999305	1.11798803837334	1.31488553095346	0.868702203402377	1.05744631966579	1.59108197915322	1.2335871528876	1.97142874730746	1.10596099919539	0.801068130067791	1.40549695617991	1.62893213772826	1.18835797854685	1.86870220340238	0.877784121727173	1.05046362662386	0.530177984021837	1.17887967622318	0.621057301386563
TCF21	0.159517512786558	0.474436941729933	0.316772793958565	0.71331903064507	0.693146251306991	0.379135524734879	0.320118057887138	0.621783850250122	0.338944915146621	0.855737226238009	0.372839047625224	0.764471553092451	0.407379178678018	0.290051983489239	0.374173286714289	0.562566556202029	1.05938391766259	0.954285941059132	0.6985359268567	1.73447466478093
TCF23	0.0446009133607329	0.344477403746582	0.349886835556429	0.447088549783491	0.244582537189064	0.218316415492649	0.362010219215315	0.381742655159599	0.167363372403297	0.474436941729933	0.733298033115912	0.621057301386563	0.456304367690755	0.284832642151542	0.260585897301305	0.395126229447364	0.740645072691966	0.95703092660682	0.993962045002683	0.468776625466973
TCF24	0.504039605118295	0.603103550857476	0.4817493486915	0.224098421108326	0.492279023314386	0.455435902503957	0.438898616350944	0.614572485194869	0.376543951930066	1.15614457737684	0.831207979685818	0.421475394725007	0.695509472226512	0.304518323509803	0.368454772165691	0.284665316207687	0.745935547085662	0.871600731282194	0.348721986001856	0.461929212956828
TCF3	0.84863014975254	1.46980030179692	1.16877030613294	1.46980030179692	0.895854449445992	1.7708302974609	1.22679885764366	1.29370904274124	1.03049090140343	1.03876880295534	1.29370904274124	2.07186029312488	0.624702261782661	1.17347169365935	1.29370904274124	1.59482445378201	1.7708302974609	1.16877030613294	2.07186029312488	1.59482445378201
TCF4	1.2605858973013	1.91364016932525	1.93292914395463	1.91364016932525	1.73778629452358	1.88941028970075	1.73447466478093	1.15857795559764	1.31175820402229	1.36977558924757	1.51584257563462	1.73778629452358	2.17024608107503	2.51272018355693	2.51272018355693	2.30856484785594	1.93292914395463	1.37913552473488	1.73778629452358	1.83150251647697
TCF7	0.773657912836369	0.800793520838342	0.870632404277014	0.548520594875138	0.941194513324093	0.783570169123749	1.87063240427701	0.959397659885927	0.913640169325252	0.737786294523583	1.03876880295534	0.443938840990467	1.32661042181169	0.773657912836369	0.85325198636936	0.375821074251978	0.834755673874689	0.939679971311715	1.15676722190199	0.849550590539119
TCF7L1	0.445753191833889	0.349401101827343	0.634324859544082	0.643782865780265	0.568797115443483	0.30803489723264	0.971022294791222	0.295935320591433	0.278684119394101	0.720333055951544	0.492279023314386	0.239426746055606	0.460422116654691	0.379759810154169	0.751291264399082	1.7856861025756	1.15676722190199	1.33096219911484	0.983384452442823	2.20600019901553
TCF7L2	0.948847477552619	0.992679047077255	0.992679047077255	1.03049090140343	0.935916564036404	0.542723813938674	1.03876880295534	0.85325198636936	0.823041019413092	0.892790030352132	1.2605858973013	1.22679885764366	0.925915310971756	1.16877030613294	0.901702463505302	1.26656197290894	1.09544673702323	1.60397510339141	1.04701393480294	1.97551433230083
TCFL5	0.57413985492216	0.650528200785614	0.486516043295743	0.242679903453328	0.344477403746582	0.486649201194043	0.345919764693429	0.287602868593285	0.141643294702227	0.372122305420029	0.740645072691966	0.387110230712515	0.215240105335995	0.370284667352868	0.294906389452127	0.304168227173308	0.46432619657425	1.13247358880026	0.746661994673894	0.123320389580799
TEAD1	0.940436582098732	1.22308099715795	1.22936887222219	1.27711938931306	1.0577934577229	0.592099459857365	1.19797924822802	0.739213331345024	0.927382523454763	0.651695136951839	0.806875401645538	1.28224630678928	1.12615646677656	0.817300096663957	1.34804393046693	1.57921938045143	1.58838029403677	1.59108197915322	0.806875401645538	1.87063240427701
TEAD2	0.596364810209452	0.817015032996418	0.29645070176177	0.6607473659673	0.633950790199765	0.336016545391733	1.01037222925485	0.740406121114051	0.782516055786094	0.743282254022513	0.522300071667869	0.299555898972248	0.916497380169733	0.791558643561433	0.506123889147177	0.765229704839083	0.455559862682308	0.792634962530928	0.42354346759438	0.870632404277014
TEAD3	0.387110230712515	0.753747687700678	0.661942124580244	0.840733668906506	0.556580538217183	0.379759810154169	0.441531437476205	0.622875957653544	0.508358206522414	0.85949195696182	0.20439802010582	0.518844129171965	0.77780395369828	0.260032303240491	0.674484336636852	0.514846650096348	0.911509529817604	0.922632094715844	0.699839463048648	0.904133546521457
TEAD4	0.892790030352132	1.73778629452358	1.1008911418066	1.51584257563462	1.51584257563462	1.91364016932525	1.91364016932525	1.73778629452358	1.51584257563462	2.21481257997064	1.61278819968627	1.43663759051339	1.91364016932525	1.61278819968627	2.21481257997064	1.13566694496661	1.17347169365935	2.21481257997064	2.21481257997064	1.29370904274124
TEF	2.2518119729938	1.73447466478093	1.74933608053676	1.92738252345476	2.30294510772743	2.13247358880026	1.13608262304214	2.73447466478093	2.51272018355693	1.84436036624022	1.41930306028756	1.33658178774732	2.60397510339141	1.24222450898807	1.64975198166584	1.67448433663685	2.17024608107503	2.17024608107503	0.750801642608887	0.734474664780926
TERB1	0.153291854543993	0.219682687859849	0.155150199193361	0.0758758468141752	0.259558355050234	0.151379882565866	0.217312431765034	0.144965683324116	0.0422490891227208	0.297828049142289	0.386898483033087	0.351932870551065	0.273109859258178	0.13608262304214	0.140861702705469	0.123608938180812	0.213461519502198	0.316682738078117	0.152180652704761	0.0977794717206853
TERF1	0.954285941059132	0.366329593948556	0.860120913598763	0.950781977329818	0.802995271976954	0.80799040734633	0.848017604542526	0.819587367161676	0.916497380169733	0.556580538217183	0.844360366240224	0.450138811528057	0.640164517660112	0.765229704839083	0.95311480916229	0.616005210558267	0.870632404277014	1.01037222925485	0.809948582240794	0.869666231504994
TERF2	2.30294510772743	0.875495775165718	0.945770090136603	1.1378089689484	0.859806321421369	1.02705699189443	0.47716468633947	1.19402364928244	0.954285941059132	0.848017604542526	1.13035765534841	0.659754238432068	1.00462809397184	0.756713853916554	1.16857818293498	0.918292729902651	0.533280628318401	0.956244873031321	1.13035765534841	0.521145032471337
TET1	0.701146923590293	0.959397659885927	1.02696455931307	0.679645967182328	0.737786294523583	0.892790030352132	1.04436034697675	0.636576067082824	0.817015032996418	0.996970529446382	0.836838625022982	1.07566901529132	0.524619406856639	1.3799681048737	0.806318970458718	1.01574279829458	0.752517739322946	0.79997073344623	0.602929450040591	0.861697301833719
TET2	0.470441326978837	0.152119002554625	0.301551461984671	0.229663558904851	0.295163393788596	0.496754228534887	0.710634048479968	0.707965564005264	0.285335007137463	0.158577955597641	0.663940722133651	0.721703791908726	0.40483458520977	0.526805090795062	0.975925012692574	0.514420523015321	0.29860473098608	0.90622821850127	2.17024608107503	0.667561540084395
TET3	2.17172688794793	0.559405738160169	0.71602071576152	1.2385232204553	0.780415473785745	0.567190994966832	1.02415477453243	0.783570169123749	1.24313577593945	0.57413985492216	0.935167780261426	0.445995678988097	1.25743196563386	1.21161948468044	0.680269505669775	0.454198242840724	0.482540173459768	0.525929496784956	1.11475189221861	0.268169579711838
TFAP2A	0.791558643561433	0.474436941729933	0.467372998771109	0.65286521708998	0.782516055786094	0.615467384505751	0.820735535660975	0.72445831159869	0.716925025264529	0.621420423884225	0.640164517660112	1.07186029312488	0.673869043289205	0.348915910756989	0.299555898972248	0.300422408601091	0.569602408613033	2.47275688361191	0.312917155395629	0.380176499542722
TFAP2B	0.869344650977969	1.01300446027562	0.978810700930062	0.912928794093465	0.484126156288321	1.31957382914185	0.798329820353418	1.14345235514325	0.842543231865774	0.734003629504921	1.13454067733804	0.48372911727066	0.761452112318672	0.869344650977969	0.79997073344623	1.06818629604086	0.887394998465425	0.662740460249724	0.28274568723745	0.585026652029182
TFAP2C	0.281249265260335	1.31175820402229	2.21481257997064	1.21481257997064	1.2605858973013	1.06869471857833	0.892790030352132	1.31175820402229	1.73778629452358	0.984221243610959	0.35991626862688	0.992679047077255	1.43663759051339	0.85325198636936	0.602059991327962	0.85325198636936	1.99567862621736	1.60327772149623	0.683400697906139	0.375305468727919
TFAP2D	1.94309514866353	2.90483064856824	1.21481257997064	1.26656197290894	1.10220801806078	1.18896149139578	0.890084136976207	1.1232050237993	1.0537442928006	1.28692967414436	1.5338741295818	1.16966800654804	0.844360366240224	0.743522793758323	0.993962045002683	1.21925076889645	1.03574036980315	1.13876438136596	1.53461714855158	0.628562682595899
TFAP2E	1.20169471797802	1.68739956073874	1.71466777235612	1.70092873997259	1.90483064856824	2.09205147838773	1.18071935302752	1.33677036546713	1.58269441675547	1.18071935302752	0.755228238504705	1.05680236993107	1.31390022800408	0.806318970458718	1.43521561549601	0.586867949565128	1.3799681048737	1.34122567915564	1.18896149139578	0.71602071576152
TFAP4	0.214812579970638	1.19402364928244	0.472756883611911	0.217742426336698	0.412064651363644	0.358823453386886	0.396098168268329	0.714667772356116	0.331148351917481	1.03555179208334	0.341225679155643	0.192126867996668	0.325138859262188	0.342466112442014	0.233959139618611	0.525929496784956	1.02415477453243	0.782516055786094	0.293794458118029	0.305482546188844
TFCP2	0.634137784597445	0.285921835018144	0.460171441622102	0.257117828562727	0.251656895512451	0.425621435586918	0.778585762157661	0.272540079142091	0.565271458220242	0.1073489661227	0.842543231865774	0.232547281902227	0.655411257421286	0.937418015771837	0.789949150124863	0.644548479873483	1.02351246269481	0.501000636419847	0.120330794367946	0.592099459857365
TFCP2L1	0.455435902503957	0.513994813637758	0.458795309316742	0.270106596036762	0.351932870551065	0.333294863880101	0.993962045002683	0.668775218979268	0.26106096879652	0.125750177221597	0.554084586048877	0.224171185535388	0.189767482004916	0.21034879120659	0.525638023967369	0.971428747307462	0.50017550416042	2.54530755076052	0.566390156676282	0.811915626285062
TFDP1	0.6613443344213	0.244887733604929	0.158890915531846	0.105407052077045	0.119300710781298	0.087140524837645	0.271321633149086	0.06620911585658	0.332920794535783	0.148497047229455	0.263205245075639	0.140321423371552	0.0594337135099098	0.203217588298692	0.0499760934766735	0.244887733604929	0.295163393788596	0.491470281028713	0.201349354554731	0.494985759915893
TFDP2	0.550830267834799	0.482672117705626	0.73754891026957	0.661742769753744	0.729088360589519	0.695724949522872	0.443215217692975	0.535659515372333	0.735654492949908	0.414426481377269	1.33441900898205	0.961379838050297	0.698752911363789	0.795066477645855	0.778064400171995	0.702239488900866	0.573163546196492	0.714442690992226	1.0170507114255	0.998266287190999
TFDP3	0.205581669125859	0.578067186721492	0.446723953862901	0.523023534240473	0.139661993429006	0.238899461041858	0.396855627379818	0.337809009140993	0.180785200117616	0.778064400171995	0.46344155742847	0.166980452923469	0.168258166354362	0.18455508375565	0.348721986001856	0.68277265082358	0.34736693191689	0.369673845196053	0.16285365609094	0.613322716039162
TFE3	0.247874692702102	0.205163542185439	0.307241181845276	0.21034879120659	0.346305204684918	0.488383979430862	0.0931264652779296	0.5815329790534	0.395449967428739	0.123493495734119	0.267686672528757	0.194839098400566	0.110922507349936	0.126853848671744	0.104798525221107	0.144238627660052	0.278684119394101	0.49607319580649	1.0537442928006	0.242224508988074
TFEB	0.360613130982316	0.0781055290708977	0.466100899203405	0.544241796895863	0.71602071576152	0.247567390738526	0.210489795909746	0.517984423549288	0.661742769753744	0.429457060118102	0.712870379280889	0.32836440339787	0.28282897316769	0.251037138743839	0.357041120590209	0.119300710781298	1.08666307406738	1.37654395193007	0.798329820353418	0.339134521996131
TFEC	0.373556974668705	0.0165992618194617	0.354283060630396	0.164753460003689	0.288530218125672	0.259084923518717	0.167108055240209	0.164753460003689	0.104798525221107	0.206069993227315	0.188424994129407	0.0602811176458953	0.151687696372716	0.219970872662662	0.174638804047367	0.203495048446704	0.195043200142508	0.306976932076306	1.95078197732982	0.172630726946175
TGIF1	0.97798426018228	0.750801642608887	0.71331903064507	0.752763450493236	0.620513186282726	0.79344395590097	0.562566556202029	0.967784296702018	0.921543181946707	0.825940192274975	1.33658178774732	0.399789693590672	0.918292729902651	0.348915910756989	0.475214550678778	0.900664722314042	1.04436034697675	0.356547323513813	0.536704390037997	0.458046525541764
TGIF2	0.400881434944637	0.351737594251955	0.553618187777558	0.196269829025456	0.177047759452518	0.31238187042823	0.455683858252573	0.400881434944637	0.432033093176846	0.56431486205837	0.881404634776238	0.609418121449565	0.302509112828943	0.481486060122112	0.646660904688695	0.420673796244745	0.44745345204434	0.340654364253823	0.521145032471337	0.215097550113345
TGIF2LX	0.168322150808533	0.270106596036762	0.19266796070881	0.068542129310995	0.256411849840096	0.341893164493607	0.419873674588418	0.192126867996668	0.185020316239243	0.0375833065542487	0.299815670377802	0.181510177795787	0.232992636050196	0.341893164493607	0.544241796895863	0.909389292171593	0.187554597127244	0.638839004804974	0.498940737782248	0.315693353928368
TGIF2LY	0.427709393848582	0.288192770958809	0.175158528246299	0.130357655348405	0.147581007062999	0.128660618900139	0.21339052735134	0.243744351245767	0.0567528748621383	0.00541891874010532	0.112720365469977	0.174638804047367	0.0324052273281102	0.0405292979248929	0.412513534589036	0.21289390696343	0.0544821779221604	0.824198367151721	0.258612007520731	0.0419619839016631
THAP1	0.914352711703143	1.59482445378201	0.347173697438995	0.251191995041398	0.250263684430939	0.541362150974351	0.448672011996154	0.207818503850321	0.527828853307637	0.336016545391733	0.550830267834799	0.309183942019085	0.609418121449565	0.428407616638693	0.378719832449585	0.279509931549949	0.467882883751196	0.627640417475676	0.534914712442567	0.385419133002514
THAP10	1.0977250795255	0.791021482723747	0.656985502849232	0.569602408613033	0.62745619924093	0.755722879198157	0.169796401074296	0.468776625466973	0.523893283159809	0.494171966145164	0.558619115083489	0.22373478173189	0.471983658810799	0.209926051573695	0.523893283159809	1.34265726318537	0.865504144165326	0.86359655186601	0.857610533881164	0.298345682674252
THAP11	0.758453519403452	0.44189169836945	0.916497380169733	1.17172688794793	0.504316932383085	1.77365791283637	2.17172688794793	0.415895029600547	1.56960240861303	1.62764041747568	0.928854709548917	1.99567862621736	1.29662263148765	1.04138834223512	1.21745571598999	0.431329021990103	1.0156977680201	0.732359017654085	0.44891613481422	0.169539649969033
THAP12	0.440093374963888	0.217742426336698	0.0838093400194624	0.131179293802483	0.0367317484737649	0.0848640933779881	0.0864510420934821	0.299123291623096	0.134303940083929	0.246953438373471	0.287855585785114	0.467372998771109	0.0813407065781767	0.574628833561059	0.117874080229968	0.28274568723745	0.535808629359	0.221921138062545	0.11719095860756	0.0626827522375058
THAP2	0.541362150974351	0.778585762157661	0.335640125448859	0.480828536178341	0.317313521750232	0.515273195701338	0.436400271118469	0.499351936628088	0.568153954301275	0.664341547710698	0.410944468947656	0.745935547085662	0.563519304990505	1.17665620917935	0.769040444251431	0.491739694487666	0.620513186282726	1.07566901529132	0.152612448972605	0.813043664534588
THAP3	0.887394998465425	0.479909671887157	0.266561972908939	0.382475465113708	0.266561972908939	0.458920232223371	0.245881105774587	0.451856362565154	0.221559316428767	0.229368872222193	0.119987161633228	0.355364496231847	0.106682188383888	0.117532385104629	0.093718844227847	0.347463581406975	0.438064236686219	0.707965564005264	0.544241796895863	0.22395292881822
THAP4	0.696803942579511	0.451610581867082	0.267123958637293	0.274578449925741	0.152180652704761	0.0623818206061765	0.351054817834328	0.151810883008601	0.120445399061026	0.34332695411515	0.42354346759438	0.195519810894007	0.386475297146348	0.224680878170522	0.153291854543993	0.0673740559782178	0.207328210858433	1.12685384867174	0.109243748081782	0.41016205685254
THAP5	1.56751174422949	0.276955008356555	0.221776373233904	0.450506286784987	0.677573947594047	0.362810577851238	0.418619311290013	0.472756883611911	0.605198222837289	0.405939098729582	0.570570735618212	0.495121540589784	0.599980364934842	0.924818145381308	0.584359020103846	0.290051983489239	0.39577394691553	0.682354456778841	0.396747338018353	0.435570673002016
THAP6	0.400007822415902	0.624885315307775	0.356547323513813	0.448184177648984	0.396747338018353	0.360413913326574	0.371611069949688	0.386898483033087	0.510604078272871	0.413750361133958	0.651695136951839	0.710634048479968	0.409381051793422	1.65600093094284	0.28282897316769	0.404614019190858	0.194431182451444	0.644931793651149	0.528268348519949	0.80493100353141
THAP7	0.703334809738469	0.694218848745018	0.65091683122041	0.311669181887734	0.193141970481183	0.749579997691106	0.315513707811266	0.513853003193427	0.519418213170831	0.607303046740334	0.194839098400566	0.305131672017544	0.687399560738741	0.247951552180562	0.197842246813038	0.172566104599221	0.307329300843631	0.477686204843333	0.207328210858433	0.231213953091986
THAP8	0.654234306885512	0.332733880617726	0.278106983785043	0.283329024439864	0.333294863880101	0.555642874343972	0.219466674683596	0.732359017654085	0.359220522655143	0.454569170534649	0.451610581867082	0.279675282582558	0.157952711490362	0.19531548509306	0.29362364416031	0.521145032471337	0.4565528199183	0.497982785172853	0.493359694433497	0.239879214735432
THAP9	0.540456741719587	0.777023550106609	0.32910504647979	0.480040819247932	0.578231598793076	0.471983658810799	0.62745619924093	0.523168371487739	0.759950227887352	0.17947015147648	0.438064236686219	0.458545571252411	0.391153177673588	0.554707230574028	0.727462222624763	1.00121773016826	0.0364482664259037	0.136617651559212	0.0425363842700687	0.427825686386941
THRA	2.43344466911695	1.86934465097797	1.76447155309245	1.31398970868471	2.13247358880026	1.93292914395463	1.15094930943049	2.91044811711355	2.60959484351992	1.33086915262667	2.51272018355693	1.36041391332657	1.49566508819754	1.16634300310713	1.02677975314777	1.74352279375832	1.92738252345476	2.25743196563386	1.82594019227497	1.34122567915564
THRB	1.45580788923497	0.86518562967954	1.69314625130699	1.57823159879308	1.91044811711355	1.03574036980315	0.846185135655471	1.15094930943049	1.15857795559764	2.30856484785594	1.48465610691162	1.44842802632575	1.63189914829065	1.21602499658733	1.72033305595154	1.06103020277711	1.36201021921531	1.60959484351992	1.34246611244201	1.61582586119297
THYN1	1.5070999888913	0.612788199686269	0.369063880935809	0.564474148501345	0.71602071576152	0.666955970176513	0.234704070301943	0.736127323134776	0.589054141312225	0.849857838151441	1.09881421986285	0.491739694487666	0.688882157337494	0.506123889147177	0.39040559077478	1.31390022800408	0.476904161747432	0.517555208081735	0.835052627378158	0.262489309326524
TIGD1	0.502379350218712	0.728855682050922	0.521145032471337	0.579219380451435	0.553618187777558	0.883724412419456	0.720333055951544	0.796151536253765	0.634324859544082	0.633017024022149	1.16857818293498	0.999565922520681	0.869666231504994	1.28174749990225	0.721703791908726	0.81901441921327	0.654234306885512	0.190440285364732	0.429924294678396	0.344477403746582
TIGD2	0.438064236686219	0.237246435066626	0.140921775253031	0.228780098050466	0.103639154530684	0.184023999028015	0.340464092845784	0.28282897316769	0.120846753815754	0.157827770614384	0.767257937279263	0.319573829141855	0.126388803003533	0.190911868653654	0.0718602931248802	0.709520186669327	0.364616795952501	0.861697301833719	0.341511618690983	0.28274568723745
TIGD3	0.457050151185821	0.170567566382401	0.443215217692975	0.432150549426893	0.484258583330635	0.44891613481422	0.302247725832245	0.428058364925538	0.156144577376839	0.54515513999149	0.460672936460625	0.168962514359975	0.2498774732166	0.270511230820439	0.237546517636453	0.62616885492617	0.618343517414213	0.707965564005264	0.848017604542526	0.229368872222193
TIGD4	1.06243196139962	0.795066477645855	0.583858968831671	0.801068130067791	0.445268623324033	0.495121540589784	0.610656688747922	0.320118057887138	0.347173697438995	0.877784121727173	0.731890270191522	0.379968104873703	0.28274568723745	0.562249437179612	0.625068446021812	1.10784972209864	0.737786294523583	1.7856861025756	1.29005198348924	0.677160727313679
TIGD5	0.421360790031928	0.157016529877783	0.315154638355588	0.222645686915791	0.829738284605043	0.377889639638781	1.09436599867305	0.510885630621081	0.711974464611637	0.0908185240221472	0.36713795989977	0.200935280648992	0.267204301710671	0.19586056766465	0.351347304868777	0.326334123754298	0.13876438136596	0.365623505911632	0.432033093176846	0.461175011062096
TIGD6	1.26225092610844	0.658961368322477	1.0301183562535	1.04014804520039	0.46432619657425	1.04701393480294	0.444059562181489	0.916855856856948	0.943095148663527	1.24427755509654	0.822463500070138	1.09436599867305	1.33441900898205	0.781989957015637	1.08291480935943	0.62397081827182	0.657379957446652	0.318668294030834	0.783570169123749	0.465212641370508
TIGD7	1.24313577593945	0.504039605118295	0.364918563989127	0.504872118757067	0.321208565633756	0.524183586968682	0.284080182566421	0.323855319643794	0.309626693083941	0.290051983489239	0.429924294678396	0.401209493236885	0.345342245350475	0.46268472688799	0.379759810154169	0.593630164530732	0.30163843394489	0.361510743045363	0.875495775165718	0.735890843694192
TLX1	0.217026005055952	0.3767507096021	0.266160999302851	0.154467882506425	0.359717370303319	0.316232738574688	0.208870999272714	0.320118057887138	0.109523091039829	0.297914278564175	0.206488994207142	0.146910470148134	0.273028416317123	0.13159069668504	0.169154807691388	0.369165482171949	0.831207979685818	0.478469658721289	1.16071054399385	0.577246058698652
TLX2	1.24222450898807	0.422163658707256	0.260032303240491	0.26106096879652	0.305131672017544	0.35723879673468	0.418505457709101	0.232547281902227	0.200935280648992	0.510041520575165	0.836838625022982	0.855737226238009	0.752272167090277	0.573163546196492	0.526805090795062	0.641113795594131	1.81360878430451	0.253599355508439	0.414313721547503	0.302073555193495
TLX3	0.754240644032723	1.2518119729938	1.63789468070623	2.05988213325228	1.75895184932836	1.26153656053805	1.4817493486915	1.20600019901553	1.33096219911484	1.72885568205092	0.533132379645891	1.18896149139578	1.38647529714635	0.867420152340263	1.55284196865778	0.544241796895863	0.746661994673894	0.434979071654706	1.00191511206344	0.232102383981909
TMF1	0.560667306169737	0.382370702242158	0.0828096914884358	0.202109516941651	0.243668232678942	0.140081514799284	0.550830267834799	0.0383890919087193	0.308388125785584	0.133771752620353	0.0963674839157623	0.625068446021812	0.152119002554625	0.489053051327027	0.359717370303319	0.703554205793604	0.73471037413917	0.315154638355588	0.143452355143252	0.675717544702307
TOPORS	1.04730440041308	0.637706062035769	0.244125144327509	0.485717952139622	0.239426746055606	0.622875957653544	0.450138811528057	0.217312431765034	0.419987887470576	0.353498249968388	0.783570169123749	0.372839047625224	0.20866029603486	0.561615892965286	0.348043930466926	0.374173286714289	0.738975166007603	0.0636370804022555	0.747875447494356	0.514420523015321
TP53	0.536704390037997	0.861697301833719	1.06869471857833	0.935916564036404	0.752517739322946	0.984221243610959	0.872571222148401	1.21481257997064	1.2605858973013	1.61278819968627	0.524619406856639	1.21481257997064	1.06869471857833	1.1008911418066	1.03876880295534	0.79997073344623	1.29662263148765	1.36977558924757	0.892790030352132	0.935916564036404
TP63	0.427476902150362	0.709297756712146	0.561615892965286	0.474436941729933	0.817015032996418	0.59159042153157	0.69637202361611	0.783570169123749	0.65856547542186	0.670805584911549	0.542723813938674	0.376027487983004	0.723538195826756	0.59159042153157	0.913640169325252	0.714442690992226	0.959397659885927	0.860120913598763	0.429457060118102	1.15174928532296
TP73	0.482672117705626	0.373556974668705	0.985899678480379	0.580374639112257	0.501965276312973	0.704872914747809	0.469800301796918	1.42308304403479	0.932557157223619	0.863913902615903	0.391153177673588	0.270106596036762	0.644931793651149	0.368454772165691	0.689519108537325	0.516983579855868	0.810790510417694	0.450506286784987	0.386158178123931	0.382580253262823
TPRX1	0.103584023526877	0.348721986001856	0.337147766735204	0.385419133002514	0.208379517307186	0.0904439707588247	0.177505014721249	0.621057301386563	0.122053048370812	0.367036831832739	0.0968014529570216	0.592269271973665	0.124244420741945	0.254144804826271	0.124591439922936	0.951558196449595	0.57218942732401	0.273435783837755	0.552997101533838	0.0727323191891184
TRAFD1	0.321299565001696	0.230548820597962	0.157952711490362	0.150642018338701	0.100179497572904	0.160270624793612	0.0549747987575373	0.244125144327509	0.364013888199167	0.137570443893991	0.184023999028015	0.117874080229968	0.0272419160964607	0.167810538931487	0.107849722098636	0.171855892696214	0.333107788933464	0.571217488503045	0.319483190618745	0.284832642151542
TRERF1	0.644931793651149	1.09044397075882	1.21795758337945	1.29610704636746	1.3212995650017	1.64225567481962	1.56751174422949	1.46610089920341	1.36201021921531	1.65600093094284	1.20781850385032	1.24427755509654	2.10596099919539	1.3212995650017	2.30224772583225	0.231954185897583	1.45717457304082	0.741841806659206	1.57823159879308	0.321937095025655
TRPS1	0.833569886156717	0.475214550678778	0.525055664534612	0.769040444251431	0.654626269440912	0.986320302708807	1.33086915262667	0.728855682050922	0.511872503752542	0.829444941478791	0.754734160542539	0.422278475490979	0.697020063251751	0.544241796895863	1.01063918622375	1.2335871528876	1.17424941865197	0.697020063251751	1.01574279829458	1.30847647783185
TSC22D1	1.24695343837347	0.883392256011752	0.610656688747922	0.80465394165158	0.79344395590097	0.956244873031321	0.549904924128398	0.567511744229494	0.803547458296611	0.439615077027985	0.924818145381308	0.953895212753961	0.90622821850127	0.79344395590097	1.07888602616332	1.40671393297954	0.996539467890494	1.04464904263234	1.71466777235612	1.10220801806078
TSHZ1	1.79669508386152	1.29260016886675	1.22489950112098	1.2335871528876	1.22308099715795	1.47134035476501	0.734474664780926	1.64340056427503	1.78041547378575	1.49566508819754	1.64340056427503	1.54882784248746	1.27213355053251	0.999565922520681	1.02026956933771	1.07494587968816	1.95624487303132	1.02979264119315	0.999565922520681	1.15614457737684
TSHZ2	0.904481957676849	1.40704642845213	0.732359017654085	0.98296666070122	0.909389292171593	0.580374639112257	0.579219380451435	0.269137007953506	0.542118103266008	0.534617148551582	1.36916548217195	1.10991447328367	1.03677901347701	0.889747082646597	0.689306687656639	1.25523776293442	1.60327772149623	1.08544530148237	1.25523776293442	2.84618513565547
TSHZ3	1.14302956651751	1.47521455067878	1.09436599867305	1.49566508819754	1.59894427422816	1.01063918622375	0.855114581712858	0.798329820353418	1.0977250795255	0.817300096663957	0.880084589742009	0.944621668625	1.10784972209864	0.891434976267166	0.693146251306991	0.759950227887352	1.76725793727926	1.13047493714277	0.908333042404315	1.53047252081299
TTF1	1.19044028536473	0.220836576235501	0.291494119044763	0.207748428096736	0.0755656364567693	0.155895769302487	0.12924505510986	0.302945107727426	0.494850021680094	0.262727823464457	0.270511230820439	0.393081474051709	0.217026005055952	1.03872132091496	0.175028538876307	0.286845598162702	0.542269451754002	0.280171713745665	0.139661993429006	0.40749015209932
TWIST1	0.535808629359	1.56960240861303	1.19402364928244	0.592609095529268	0.800793520838342	0.732359017654085	0.586197483230649	0.673459331483438	0.800793520838342	0.65286521708998	0.388170520501626	0.777023550106609	0.603451962012868	0.42354346759438	0.604149623981219	0.529295570277212	1.08777794346758	0.659754238432068	0.893129455521346	1.86934465097797
TWIST2	0.526659035814065	0.673254620434678	0.654234306885512	1.04138834223512	0.440811810995225	0.28424728317714	0.339513984215032	0.217742426336698	0.379135524734879	0.677573947594047	0.0185438334778734	0.822463500070138	0.440811810995225	0.287350298372789	0.761452112318672	0.590404980603184	0.740406121114051	0.048176964684088	0.749336080536756	2.00753485219196
UBP1	0.667359589612537	0.583858968831671	0.723078867934226	1.0128702323401	0.723078867934226	0.509620079996821	0.241315150117559	0.341893164493607	0.679645967182328	0.612788199686269	0.825940192274975	0.887394998465425	0.96537154337468	0.767512133647014	0.526659035814065	0.402304814074488	0.501827339363456	0.869666231504994	0.34332695411515	1.0537442928006
UNCX	0.983802646487561	1.34265726318537	1.59328954139021	2.30294510772743	1.68739956073874	1.32523068598457	1.36713795989977	1.16462654752999	1.28174749990225	1.60397510339141	1.02979264119315	1.06930561233546	1.31948319061874	0.714667772356116	1.44261311794049	0.598599459218456	1.40671393297954	0.628562682595899	1.21481257997064	0.451242171426296
USF1	0.428407616638693	1.16877030613294	0.540456741719587	0.285837953901147	0.370896349822864	0.330497165895657	0.403842919083828	0.540456741719587	0.710188160882379	1.37294153599901	0.503623945987599	0.841336019186011	1.07186029312488	1.07186029312488	0.390619055749293	0.331520897067414	0.503623945987599	0.673869043289205	1.54333037057624	0.469800301796918
USF2	0.920456992597094	0.749579997691106	1.03049090140343	0.637894680706227	0.768275616671483	0.96617430604669	0.779630367548605	1.03049090140343	0.895854449445992	1.29370904274124	0.742561433140186	0.957818405484234	0.811915626285062	0.665747357665769	0.606073993414163	1.25664704859044	1.70092873997259	1.2518119729938	0.97798426018228	1.33677036546713
USF3	0.0838093400194624	0.313453100936994	0.139063379299906	0.340939927759062	0.391473966422806	0.249260248764649	0.851705902565254	0.382999658879101	0.29362364416031	0.438898616350944	0.294649537114288	0.697020063251751	0.492279023314386	1.43344466911695	0.694433686484696	0.487315603782836	0.54882784248746	0.175418623766517	0.642255674819624	0.648203693102977
VAX1	1.11260778102815	0.469672210221914	0.829444941478791	0.731890270191522	0.97061622231479	0.747875447494356	0.991399828238082	0.818728228440538	0.776244546342759	0.698102282804792	0.996539467890494	0.370998380713008	0.464199709175102	0.494036481981874	0.472756883611911	1.77469071827414	2.00191511206344	1.25523776293442	1.40671393297954	1.14532966810466
VAX2	0.760450279159527	1.61493022366807	1.42782568638694	1.63789468070623	1.57251389090421	1.14532966810466	1.02415477453243	1.21925076889645	1.21925076889645	1.02131743484306	0.489186989487504	0.873543886568196	1.27662643298102	0.673254620434678	1.14158312227651	0.593459819566045	1.20169471797802	0.261536560538048	1.03282657704446	0.160584807316106
VDR	1.36977558924757	0.542723813938674	0.752517739322946	0.752517739322946	1.01072820835831	0.683400697906139	0.436637590513392	0.764471553092451	0.55206713440782	0.646660904688695	0.752517739322946	0.533577277566208	0.623788149717327	0.357535479757879	0.542723813938674	0.422508200162775	0.498803757972911	0.959397659885927	0.581367312645935	0.834755673874689
VENTX	0.228780098050466	0.085921414610888	0.220403508742175	0.106349183014036	0.255628772668139	0.130357655348405	0.134303940083929	0.227751660028146	0.0782615163154013	0.149966742310231	0.316232738574688	0.132414673452964	0.170181812561123	0.215882183537077	0.174184555014796	0.299469343021408	0.276955008356555	0.277612905822876	1.30224772583225	0.0860802350485341
VEZF1	0.610833915635468	0.662740460249724	0.343039817257151	1.07175781684269	0.605198222837289	0.654626269440912	0.765989182412821	0.455559862682308	0.647238808276169	0.386475297146348	0.653255945395151	0.760450279159527	0.527243550682788	1.0506587932295	1.65541125742129	0.837734385701978	0.806318970458718	1.17424941865197	0.447575154295915	0.971022294791222
VSX1	1.01849851185175	1.71466777235612	1.75895184932836	1.72885568205092	1.92738252345476	1.63789468070623	1.20169471797802	1.34265726318537	1.29217443166777	1.40671393297954	0.572513890904214	1.28692967414436	1.32523068598457	0.93404701968613	1.45779721756597	0.7667499904589	1.43521561549601	0.691435586438761	1.24222450898807	0.177831920631982
VSX2	0.711750774428014	0.842543231865774	1.08134070657818	0.97798426018228	1.10913206118856	1.16241156176449	0.81901441921327	1.01023881228122	0.80799040734633	1.70092873997259	1.53047252081299	1.36713795989977	0.885389015767827	0.879097182385473	1.30856484785594	1.45779721756597	1.86359655186601	1.80799040734633	1.36713795989977	0.797784224198869
WIZ	0.469672210221914	1.36916548217195	0.622329560665677	1.06103020277711	0.632830511465319	1.09044397075882	0.544241796895863	1.26090255388252	1.53461714855158	0.833273944419948	0.325690111058523	0.492279023314386	0.911863911299449	0.339513984215032	0.654626269440912	0.254690940059172	0.701802132890185	0.17986424812957	0.6613443344213	0.0809742354126397
WT1	0.984221243610959	0.646660904688695	1.91364016932525	2.21481257997064	2.21481257997064	2.21481257997064	1.73778629452358	2.21481257997064	1.43663759051339	1.51584257563462	2.21481257997064	2.21481257997064	2.21481257997064	1.51584257563462	1.73778629452358	1.43663759051339	2.21481257997064	1.51584257563462	1.61278819968627	1.36977558924757
XBP1	0.73754891026957	0.385208208043582	0.765229704839083	0.387746093903563	0.752272167090277	0.44745345204434	0.371508895032877	1.47275688361191	1.15051916275601	1.56960240861303	0.382894769497622	0.809948582240794	0.72445831159869	0.653255945395151	0.395126229447364	0.432738307646126	0.491739694487666	0.689306687656639	0.230548820597962	0.58838029403677
XPA	0.639028116274064	0.392437756816412	0.638083381331357	1.01849851185175	0.490259984429618	0.33856594960608	0.495937117321308	0.362710452321826	0.587539452570039	0.503623945987599	0.747632485540101	0.575608445589723	0.48372911727066	0.475214550678778	0.56304266933055	0.935167780261426	1.16507090353942	0.894149325614856	0.34736693191689	1.22373478173189
YBX1	0.599980364934842	0.21289390696343	0.0422490891227208	0.127552352210987	0.237997030624885	0.21169018789295	0.0818123386410744	0.0360705779734415	0.119987161633228	0.0627831091372946	0.478469658721289	0.279179418229656	0.0696113817556782	0.147581007062999	0.253677234910047	0.188424994129407	0.357931372658496	0.346690987061521	0.24176959154225	0.447818661160664
YBX2	0.134126471792185	0.295420550303701	0.0473528302410568	0.113283725883522	0.217026005055952	0.116452120731956	0.0829148093594327	0.118387127521652	0.15789023655939	0.335828294638069	0.150396341917553	0.192938760082761	0.127785436602414	0.0800332985166129	0.0487110627223279	0.438898616350944	0.16285365609094	1.42308304403479	0.504872118757067	0.0938805424544384
YBX3	0.409604052815987	0.443335737877432	0.204745817419117	0.417141537775501	0.224171185535388	0.144602003345931	0.525929496784956	0.369673845196053	0.449771646944906	0.225118234181204	0.145693958198919	0.0839147001562972	0.494985759915893	0.538501473216981	0.336204877780592	0.342657263185374	0.614930223668065	0.786747947803603	0.436637590513392	0.373454340972871
YY1	1.11764625361129	0.935916564036404	0.597566653780688	0.958212681028248	0.80799040734633	1.11764625361129	1.59482445378201	0.794524963259109	0.730253626869233	0.703773712738839	0.984221243610959	1.0977250795255	0.85949195696182	1.06869471857833	1.03049090140343	0.802995271976954	0.798329820353418	0.948461609484673	0.386475297146348	0.584859647804127
YY2	0.174249418651972	0.391153177673588	0.482672117705626	0.46344155742847	0.201694717978023	0.289967300934246	0.494985759915893	0.281083313985139	0.466100899203405	0.360613130982316	0.525201181199369	0.59159042153157	0.451242171426296	0.478992747591396	0.455435902503957	0.943095148663527	0.065299598284575	0.257510535418225	0.161025045044532	0.756713853916554
ZBED1	0.494985759915893	0.566230166075134	0.283245642567303	0.349304020239389	0.320662969479206	0.366531544420413	0.27099729072781	0.581201709409646	0.28844583174983	0.445631999009912	0.414990720097539	0.167108055240209	0.481617684454656	0.320662969479206	0.173795576500747	0.268653024454045	0.558933593360737	0.068643849532072	0.621783850250122	0.385630160451711
ZBED2	0.278684119394101	0.688882157337494	0.435926021022853	0.663140179083191	0.622875957653544	0.659555885159882	0.525055664534612	0.618343517414213	0.456304367690755	0.72445831159869	0.300248968310486	0.65777477063921	0.362210170637771	0.345053773415656	0.509620079996821	1.11611154211152	0.818728228440538	0.809948582240794	0.331987028358168	0.518557371497695
ZBED3	0.811915626285062	0.488383979430862	0.958607314841775	0.614036429399303	0.660151216962363	0.628378072823979	1.56815395430127	0.912928794093465	1.10784972209864	0.839831707041488	1.13978181533124	0.831502516476967	0.738975166007603	0.468904453129972	0.62616885492617	0.682354456778841	0.756713853916554	1.18896149139578	1.05330216275426	1.12685384867174
ZBED4	0.217885852520929	0.171855892696214	1.02351246269481	1.0301183562535	1.10596099919539	1.16966800654804	1.10991447328367	1.45717457304082	1.41499072009754	0.927382523454763	0.46344155742847	1.2335871528876	1.06459351024765	0.45717457304082	0.62745619924093	0.399462705635531	0.338944915146621	0.480959961351655	0.681936665037238	0.140441427373946
ZBED5	0.251191995041398	0.865504144165326	0.779630367548605	0.525929496784956	0.70092873997259	0.737786294523583	0.654626269440912	0.727462222624763	0.96537154337468	0.927382523454763	0.496754228534887	1.20169471797802	0.950781977329818	2.2518119729938	0.415781887882595	1.09544673702323	0.431446287950557	0.468904453129972	0.194635092533555	0.485053994691996
ZBED6	0.534022631714177	0.163612580673589	0.155895769302487	0.601018933341869	0.149047600206507	0.394802732611622	0.59159042153157	0.0960422914768295	0.468904453129972	0.302596276799512	0.761452112318672	1.30320691491826	0.633017024022149	2.0977250795255	0.365925974512532	0.351347304868777	0.0182719746383838	1.05938391766259	1.02131743484306	0.721703791908726
ZBED9	0.325138859262188	0.208169052325164	0.904133546521457	0.895854449445992	0.614036429399303	0.643400564275029	0.785156151952302	0.448184177648984	0.238072161579471	1.13978181533124	0.178617500252701	0.863279432843593	0.55455148573395	0.762959208620809	0.648203693102977	0.650528200785614	0.369673845196053	0.27417000967942	0.129011186239425	0.154343940016456
ZBTB1	0.710634048479968	0.316772793958565	0.380176499542722	0.360613130982316	0.382475465113708	0.327809748811747	0.326886895761766	0.200383795518501	0.692503962086787	0.422163658707256	0.605023280445436	1.26656197290894	0.538801711377507	0.787546038959724	0.525201181199369	0.307329300843631	0.362010219215315	0.335828294638069	0.384260311380845	0.468904453129972
ZBTB10	0.730253626869233	0.42354346759438	0.330962199114844	0.797784224198869	0.653255945395151	0.612788199686269	0.565271458220242	0.421360790031928	0.628932137728264	0.531209737900389	0.75300930075845	0.751046384504292	0.486516043295743	0.986320302708807	1.22936887222219	1.26225092610844	0.609594843519919	0.928486194904911	0.417141537775501	1.77469071827414
ZBTB11	0.70245833218184	0.429223631205252	0.302421966348887	0.481486060122112	0.299555898972248	0.250031916490597	0.659754238432068	0.305482546188844	0.457797217565972	0.320481256304211	0.630784142589857	1.20307892466983	0.326610421811695	0.779891911959945	0.451610581867082	1.01854383347787	0.544241796895863	0.444784594873927	0.196133365715016	0.456304367690755
ZBTB12	0.28424728317714	0.475993554442627	0.48372911727066	0.535808629359	0.42354346759438	0.462558716592052	0.339134521996131	0.281664421091493	0.326886895761766	0.362010219215315	0.576099081471583	0.93292914395463	0.565271458220242	0.237621570688036	0.372839047625224	0.291239276309683	1.19314197048118	0.54882784248746	0.335452037753453	0.672028376376989
ZBTB14	0.838631997765025	0.512296136836274	0.583858968831671	0.494036481981874	0.797784224198869	0.534914712442567	0.348915910756989	0.467245621007502	0.46167766676856	0.401209493236885	0.458046525541764	0.496754228534887	0.416461180745648	0.568153954301275	0.783570169123749	1.14532966810466	0.363411816270158	1.77469071827414	1.23395913961861	0.546070407942271
ZBTB16	1.09431203228815	0.553773598221837	0.679645967182328	0.898596649444669	0.655804284128565	0.707743928643524	1.62764041747568	0.770830297460899	0.844360366240224	0.756713853916554	0.927382523454763	1.11103465569966	0.956244873031321	0.84043280676638	0.695509472226512	0.603451962012868	0.999132278468773	1.26225092610844	0.927382523454763	1.60397510339141
ZBTB17	0.594653639824291	0.880084589742009	0.435570673002016	0.612076533026563	0.299815670377802	0.521000868326643	0.514846650096348	0.901702463505302	0.833569886156717	0.503208684299958	0.259716280318121	0.510885630621081	0.383209513670284	0.153291854543993	0.2503409679051	0.0806603632125867	0.998266287190999	0.475214550678778	0.695509472226512	0.123897678622206
ZBTB18	2.03555179208334	2.17024608107503	2.12685384867174	1.68026950566978	2.20600019901553	2.30856484785594	1.5070999888913	1.91044811711355	2.21161948468044	2.03555179208334	1.37913552473488	2.03555179208334	2.21161948468044	1.25258819211358	1.37283904762522	1.63189914829065	1.60959484351992	1.76447155309245	1.20732821085843	1.31398970868471
ZBTB2	0.999565922520681	0.601018933341869	0.410273743745763	0.638083381331357	0.634137784597445	0.668775218979268	0.316142794599654	0.81901441921327	0.85294232897164	0.634137784597445	1.29005198348924	0.901702463505302	0.718966632752272	0.349498205121633	0.350081281264581	0.324588306285137	0.656591406196143	0.983802646487561	0.693146251306991	0.695724949522872
ZBTB20	0.98296666070122	0.72584215073632	1.0977250795255	1.13035765534841	1.36041391332657	0.875169850586141	0.719194071606333	0.877129077135564	0.929962133392245	1.19880216554085	1.09431203228815	1.21161948468044	1.04014804520039	2.03555179208334	1.35497093527886	1.81360878430451	1.47925452848052	0.896880746454286	1.65600093094284	1.74933608053676
ZBTB21	0.478469658721289	0.159893905543242	0.260585897301305	0.33856594960608	0.403952992454561	0.165134420099962	0.419303060287563	0.348721986001856	0.532984181561564	0.530177984021837	0.382580253262823	0.731656086048935	0.243135775939451	0.62616885492617	0.339513984215032	0.519705539996993	0.603103550857476	0.159893905543242	0.40483458520977	0.370284667352868
ZBTB22	0.190642329788894	0.581201709409646	0.298863933907474	0.451242171426296	0.398048595866478	0.697020063251751	0.567511744229494	0.602059991327962	0.805208242278075	0.278684119394101	0.660151216962363	0.317854923626168	0.601018933341869	0.29645070176177	0.228927216778805	0.25617677839625	0.581201709409646	0.624885315307775	0.656591406196143	0.23381030668984
ZBTB24	1.50403960511829	0.649364391741046	0.246416941107093	0.744727494896694	0.85949195696182	0.531357331608489	0.700274846024363	0.462558716592052	0.592269271973665	0.69058277422186	0.79317412396815	0.954285941059132	0.853871964321762	0.600845666041784	1.00484762310855	0.386898483033087	0.769295686387431	0.137093786437002	0.759950227887352	0.747875447494356
ZBTB25	0.409381051793422	0.333762904104196	0.396855627379818	0.656000930942839	0.537602002101044	0.451856362565154	0.480040819247932	0.531357331608489	0.586197483230649	0.893469146177619	0.522011023749111	0.744245213356956	0.558461961297839	0.542118103266008	0.667359589612537	0.583193128177056	0.425505731714672	0.480040819247932	0.341225679155643	0.52841494581481
ZBTB26	0.458046525541764	0.659555885159882	0.41016205685254	0.62745619924093	0.419303060287563	0.379968104873703	0.628562682595899	0.366531544420413	0.64130390042619	0.779630367548605	0.305307073668516	0.983384452442823	0.504455662453552	1.0170507114255	0.727462222624763	0.848017604542526	0.559405738160169	0.331148351917481	0.479254528480518	0.975514332300833
ZBTB3	0.252277537964492	0.0776898367856041	0.341893164493607	0.309803919971486	0.21339052735134	0.19266796070881	0.704872914747809	0.551912333307659	0.225702061500723	0.21645371772965	0.351444844337329	0.11719095860756	0.104080454689984	0.157453163504985	0.134540677338035	0.213816654432367	0.359717370303319	0.598599459218456	0.238448011435818	0.193345276008139
ZBTB32	0.264720551939543	0.40483458520977	0.0806603632125867	0.113340102138797	0.197157887260926	0.168578182934978	0.118957891806594	0.17947015147648	0.178617500252701	0.128894299014415	0.247874692702102	0.127902025725773	0.167491087293764	0.111989087754971	0.105573162035812	0.184422251675733	0.332080314682639	0.533874129581801	0.320662969479206	0.258375742496188
ZBTB33	0.420673796244745	0.770830297460899	0.203842123093086	0.243668232678942	0.202524712462666	0.260585897301305	0.588043762069599	0.278684119394101	0.281083313985139	0.504455662453552	0.303206914918256	0.754734160542539	0.281249265260335	1.04014804520039	0.215668051977852	0.447088549783491	0.555486793665957	0.898596649444669	0.362210170637771	0.564474148501345
ZBTB34	0.676129393459491	0.921905849593589	0.701802132890185	1.18355983204386	0.962573502059376	0.783834097714007	1.0170507114255	1.23889946104186	1.08291480935943	0.801068130067791	1.56751174422949	1.54530755076052	0.904481957676849	0.857297754262384	1.09431203228815	0.247030134970916	0.46331532737907	0.631899148290649	1.26225092610844	0.469800301796918
ZBTB37	0.648590248074561	0.747632485540101	0.45717457304082	0.846185135655471	0.808548985535104	0.763462738511306	0.772627557710364	0.667359589612537	0.901702463505302	0.654626269440912	0.692503962086787	1.06459351024765	0.612076533026563	1.62893213772826	0.962573502059376	1.04436034697675	0.618343517414213	0.35359627377693	0.888065723667318	1.25523776293442
ZBTB38	0.520280764560429	1.20287101220345	0.833273944419948	0.776244546342759	0.654234306885512	0.475214550678778	0.68277265082358	0.458046525541764	0.79344395590097	0.355364496231847	0.779891911959945	0.759950227887352	0.795066477645855	0.968591535748376	0.889747082646597	0.488383979430862	0.772627557710364	0.765229704839083	1.02351246269481	1.32780974881175
ZBTB39	0.664542099310616	0.582694416755474	0.688034339631634	0.724228099835069	0.698752911363789	0.644931793651149	1.74933608053676	0.991825815993574	1.56751174422949	1.24972308484601	0.95703092660682	0.915066425063284	0.75300930075845	0.783834097714007	0.724228099835069	0.243668232678942	0.460422116654691	0.467372998771109	0.470698002212019	0.325230685984574
ZBTB4	1.59894427422816	1.59894427422816	1.13247358880026	1.69314625130699	0.730720610228101	1.27711938931306	0.387746093903563	1.66756154008439	1.95624487303132	0.883392256011752	1.10562854614376	1.31957382914185	1.47925452848052	0.551757587365561	0.752272167090277	1.3542830606304	1.63189914829065	1.48731560378284	1.24427755509654	1.14733705565543
ZBTB40	0.827105302247824	1.01854383347787	1.06103020277711	1.09431203228815	0.815024809301739	0.968591535748376	1.80493100353141	1.38394480502341	1.61582586119297	0.995248844408999	1.7856861025756	0.889410289700751	1.41930306028756	1.23291837863668	1.30847647783185	0.909389292171593	0.431329021990103	0.385208208043582	0.763462738511306	0.522011023749111
ZBTB41	1.36713795989977	1.21602499658733	1.92738252345476	1.43521561549601	1.82594019227497	1.43521561549601	1.14910881586408	1.1378089689484	1.07566901529132	0.93666664104825	0.513144644723057	2.06550154875643	1.13047493714277	1.74933608053676	0.920456992597094	0.896538377905295	1.11821604440662	1.04730440041308	1.10562854614376	1.12176553132496
ZBTB42	0.359021942641668	0.288952396132966	0.581201709409646	0.182302445236976	0.638839004804974	0.555486793665957	0.660151216962363	0.468904453129972	0.357931372658496	0.370896349822864	0.23522628308896	0.0808695861393856	0.237171446810909	0.254222782110241	0.400553624274724	0.206000199015529	0.446723953862901	0.640164517660112	0.307505592496916	0.234405944680555
ZBTB43	0.806875401645538	0.595337299126278	0.559720786764412	0.653255945395151	0.340273904762208	0.408935392973501	0.32984695480782	0.296966695266314	0.729088360589519	0.683400697906139	0.79344395590097	0.927382523454763	0.516698047641833	0.483332440900957	0.557363474217768	0.39040559077478	0.727462222624763	0.223589411192658	0.508778423760717	0.361311113309877
ZBTB44	0.643591672961019	0.729088360589519	0.319483190618745	0.829444941478791	0.789413975094843	0.685290307044826	1.03555179208334	0.253599355508439	0.525201181199369	0.39083262569798	0.276134035556496	1.23889946104186	1.2335871528876	2.84618513565547	1.15174928532296	0.472885888360195	0.120445399061026	0.296107046367455	0.689519108537325	0.756465898167938
ZBTB45	0.203495048446704	0.46432619657425	0.459545386328588	0.296107046367455	0.353694319715241	0.655411257421286	0.366531544420413	0.676129393459491	0.583858968831671	0.334419008982047	0.310424784240062	0.440332721611942	0.157016529877783	0.149844077577908	0.232918378636678	0.487449007095789	0.225775095131081	0.365925974512532	0.280171713745665	0.388489112873344
ZBTB46	0.678815972697686	1.74352279375832	1.33677036546713	1.51584257563462	1.45779721756597	2.16462654752999	1.62616885492617	1.19320972841593	1.52476477739587	2.12685384867174	0.646083769079637	1.63789468070623	1.36091212891626	0.637894680706227	1.30838812578558	0.653255945395151	1.41930306028756	0.57413985492216	0.709520186669327	0.391794992295674
ZBTB47	0.971428747307462	0.831207979685818	0.537602002101044	0.838631997765025	0.665948559653108	1.36916548217195	0.59108197915322	1.17887967622318	1.34804393046693	1.09544673702323	0.65816994307949	0.548981547844543	0.857297754262384	0.980883709552927	0.79317412396815	1.42782568638694	1.57823159879308	1.70641648650388	0.589897923357139	1.28692967414436
ZBTB48	0.593459819566045	1.06459351024765	0.530325227448202	0.510885630621081	0.453580733164808	0.75300930075845	0.386158178123931	1.0435434165901	0.789413975094843	0.321208565633756	0.113114641013991	0.260902553882525	0.266000713461613	0.0960422914768295	0.101658834272491	0.375821074251978	0.628932137728264	0.407046428452134	0.911509529817604	0.563360368307339
ZBTB49	0.111259039317107	0.0819696632151199	0.488383979430862	0.0727323191891184	0.228486010020334	0.221921138062545	0.137093786437002	0.374173286714289	0.332733880617726	0.476904161747432	0.257589119419507	0.104080454689984	0.261536560538048	0.196747788569543	0.264002115908206	0.326886895761766	0.154839922348054	0.225556031075035	0.432738307646126	0.107182175690424
ZBTB5	0.497026940934369	0.379447555270565	0.348043930466926	0.684869682816398	0.670195477835931	0.526805090795062	0.35991626862688	0.635449004646028	0.515985037332437	0.68277265082358	0.796695083861517	1.34833439607706	0.448184177648984	0.468138050904191	0.383629527708731	0.891434976267166	0.755228238504705	0.341511618690983	0.502379350218712	0.556267758598403
ZBTB6	1.39913596369016	0.357041120590209	0.11679296664761	0.389233405226729	0.211831628858832	0.189297139052883	0.455435902503957	0.0777937225609836	0.253599355508439	0.241542311389534	0.187822225841246	0.770830297460899	0.303468880030393	0.894489815230026	0.201349354554731	0.242679903453328	0.281249265260335	0.465846925814937	0.313453100936994	0.688034339631634
ZBTB7A	1.05630767289398	1.31957382914185	0.957818405484234	1.05026854768429	0.857610533881164	1.28224630678928	1.29370904274124	1.61582586119297	1.71602071576152	0.818728228440538	1.03049090140343	0.729554091982037	0.772627557710364	0.675717544702307	0.75300930075845	0.957818405484234	1.19463509253355	1.11764625361129	0.523023534240473	0.213887716280173
ZBTB7B	0.304168227173308	0.104798525221107	0.238899461041858	0.278684119394101	0.131179293802483	0.205163542185439	0.152921137934284	0.730720610228101	0.521000868326643	0.093718844227847	0.16304326294045	0.0818123386410744	0.0963674839157623	0.0933956282750197	0.104246057926272	0.141944281949636	0.334419008982047	0.492279023314386	0.542269451754002	0.153230046462781
ZBTB7C	0.204258979130756	2.03343591590269	1.16507090353942	0.892111974817201	1.2335871528876	0.988852639224203	0.706416486503883	0.781989957015637	0.921905849593589	1.34122567915564	1.38394480502341	1.41499072009754	1.12205304837081	0.732359017654085	0.899284913426918	2.54530755076052	1.62893213772826	1.57921938045143	1.04014804520039	1.94309514866353
ZBTB8A	0.506123889147177	0.464832514885056	0.822175028135318	0.825940192274975	0.567190994966832	0.546070407942271	0.62967199222049	0.438064236686219	0.505288974794737	1.27213355053251	0.444784594873927	0.781989957015637	0.831502516476967	1.00462809397184	0.596364810209452	0.851705902565254	1.09881421986285	1.20600019901553	0.967784296702018	2.5070999888913
ZBTB8B	2.00191511206344	0.718966632752272	0.607478910068068	0.781202001888262	0.667561540084395	0.342657263185374	0.504455662453552	0.924818145381308	0.654626269440912	1.44818417764898	1.46559310086212	0.941194513324093	0.867420152340263	0.443335737877432	0.540456741719587	1.16462654752999	1.45779721756597	0.111651989821951	1.27662643298102	0.575608445589723
ZBTB9	0.846185135655471	0.568475415812549	0.540456741719587	0.555174800490252	0.413412695328245	0.371611069949688	0.758951849328356	0.370692359926251	0.538801711377507	0.768275616671483	0.958212681028248	0.268975620184312	0.497572880015567	1.19320972841593	0.709075440617246	0.360314338757319	0.648590248074561	0.263125638351577	0.0762380391712997	0.237246435066626
ZC3H8	0.59328954139021	0.608359296507612	0.784362436564938	1.13047493714277	0.988429556402722	0.96537154337468	0.927382523454763	1.31390022800408	1.0073581301216	1.1863523046531	1.92738252345476	0.755722879198157	1.59328954139021	0.894149325614856	1.97551433230083	0.566550206238404	0.799423073245152	0.369673845196053	0.419645338893408	0.40340290437354
ZEB1	0.875495775165718	1.09253489323414	1.06864384953207	1.08777794346758	1.16634300310713	1.00753485219196	0.816730156317195	0.552686891176432	1.08454739831152	0.727462222624763	0.871277715661573	1.11821604440662	1.32513885926219	1.39870068980566	1.28224630678928	1.74933608053676	0.732359017654085	1.37355697466871	1.02677975314777	2.91044811711355
ZEB2	1.03343591590269	1.03343591590269	0.57413985492216	0.711750774428014	0.890084136976207	0.781202001888262	0.716925025264529	0.9434762759209	0.538201442474891	0.546987608878545	0.849550590539119	0.687399560738741	0.769295686387431	0.953895212753961	1.4263163069062	1.59328954139021	1.02415477453243	1.97551433230083	2.25743196563386	1.36201021921531
ZFAT	1.62893213772826	0.899284913426918	2.19314197048118	2.54530755076052	2.54530755076052	2.36916548217195	2.84618513565547	2.36916548217195	3.14733705565543	3.14733705565543	2.44842802632575	2.54530755076052	3.14733705565543	2.24427755509654	2.67019547783593	0.230401151612554	1.82506840647156	0.402085528797472	2.24427755509654	1.4313290219901
ZFHX2	1.14345235514325	1.17424941865197	1.51385300319343	1.19797924822802	1.02415477453243	1.83150251647697	2.10596099919539	1.84618513565547	2.36916548217195	2.10596099919539	1.86934465097797	0.717604495257474	1.65600093094284	0.868702203402377	1.30320691491826	0.951558196449595	1.07919861817435	2.36916548217195	0.962573502059376	1.01300446027562
ZFHX3	0.7856861025756	0.647238808276169	1.46344155742847	1.56751174422949	1.57823159879308	0.838631997765025	2.21161948468044	1.95624487303132	1.53955321611928	1.53461714855158	1.74933608053676	1.86870220340238	1.38394480502341	1.12615646677656	1.4313290219901	1.21289390696343	2.00121773016826	1.05988213325228	1.86870220340238	1.79102148272375
ZFHX4	0.895854449445992	1.26720430171067	1.27213355053251	0.785156151952302	0.599634726650061	1.08777794346758	1.44081181099522	1.00753485219196	0.786747947803603	0.755228238504705	0.910448117113546	0.778064400171995	0.883392256011752	0.877129077135564	1.44818417764898	1.82506840647156	1.65600093094284	0.921905849593589	1.06103020277711	2.54530755076052
ZFP1	1.45779721756597	0.980053318321158	0.748118545447472	0.967784296702018	0.743522793758323	0.710411047457403	0.577246058698652	0.802995271976954	0.765229704839083	0.655804284128565	1.20600019901553	0.439615077027985	0.797784224198869	0.656000930942839	0.723078867934226	1.90483064856824	1.15614457737684	1.05680236993107	1.31948319061874	0.608359296507612
ZFP14	0.389233405226729	0.359021942641668	0.72445831159869	0.373556974668705	0.52841494581481	0.39913596369016	0.40749015209932	0.38111551500455	0.363512103646635	0.593630164530732	0.622875957653544	0.911863911299449	0.315693353928368	0.714442690992226	0.761702932124606	0.482540173459768	0.53955321611928	0.761953896871205	0.98296666070122	0.977159389123472
ZFP2	0.974284616098659	1.0170507114255	0.742561433140186	0.991825815993574	0.988852639224203	1.10220801806078	1.42067379624474	0.92959267825988	0.758951849328356	0.637894680706227	0.641113795594131	0.774432286560529	0.549904924128398	0.619426996933113	0.473402290896548	1.61582586119297	0.560351570436526	0.885055584287415	0.593459819566045	1.08544530148237
ZFP28	1.51272018355693	2.03555179208334	1.68026950566978	1.41930306028756	1.30856484785594	1.73447466478093	0.961379838050297	1.36653154442041	1.20732821085843	1.34246611244201	1.45580788923497	1.73447466478093	1.69314625130699	1.74933608053676	3.21161948468044	0.639974910810603	0.808548985535104	0.275069085807602	1.47925452848052	1.16241156176449
ZFP3	0.396855627379818	0.699839463048648	0.325874017257292	0.524183586968682	0.644931793651149	0.451979305094469	0.559720786764412	0.605723473232179	0.285335007137463	0.435215615496013	0.919373513078194	0.567511744229494	0.555642874343972	0.960585880823863	0.436637590513392	0.683400697906139	1.3542830606304	0.459545386328588	0.417822962311591	0.848017604542526
ZFP30	0.391473966422806	1.09544673702323	0.896538377905295	0.861697301833719	0.993962045002683	0.97061622231479	0.674689628288939	0.616005210558267	0.742081549685942	0.601712694642599	0.525638023967369	0.898596649444669	0.682354456778841	0.801068130067791	0.991825815993574	0.458795309316742	0.815024809301739	0.555486793665957	0.522011023749111	0.79317412396815
ZFP37	1.50390100786743	1.12528631124222	0.96617430604669	1.06550154875643	0.86518562967954	1.07494587968816	1.36653154442041	0.644548479873483	0.831502516476967	0.610479534153623	0.811634073936852	0.635449004646028	1.12889429901441	1.02979264119315	0.908333042404315	0.618343517414213	0.781989957015637	1.15477789357099	0.623605557962734	1.18835797854685
ZFP41	1.15292113793428	0.941194513324093	1.38394480502341	0.929962133392245	0.813608784304507	0.648590248074561	0.985899678480379	1.13035765534841	1.23754651763645	0.606951533583222	1.34265726318537	0.618343517414213	0.916139199133427	0.435689090039397	0.619788758288394	0.894149325614856	1.02696455931307	0.406160338918729	0.887394998465425	0.212114649059075
ZFP42	0.232547281902227	0.191518943434049	0.386898483033087	0.215382707367125	0.0727323191891184	0.243668232678942	0.537751784645003	0.189229988765636	0.216882862509533	0.673050005834001	0.611721136540361	0.297828049142289	0.249260248764649	0.325690111058523	0.437826136635352	0.476904161747432	0.322758154053346	0.598427154323554	0.139183036135462	0.398700689805662
ZFP57	0.848017604542526	0.63320361671327	0.598599459218456	0.789413975094843	1.03282657704446	0.699404516110037	0.726073219899474	0.799423073245152	0.43074316667139	0.751291264399082	0.377993326993195	0.52841494581481	0.631899148290649	0.531209737900389	0.316142794599654	1.18071935302752	0.513853003193427	2.5070999888913	1.66194212458024	0.773915884024176
ZFP62	1.3212995650017	0.95703092660682	0.871277715661573	0.849857838151441	0.983802646487561	0.71602071576152	0.91721462968355	0.679645967182328	0.71602071576152	0.608359296507612	0.730720610228101	1.30856484785594	0.686554629573586	0.870954940112042	0.881404634776238	1.0977250795255	0.311669181887734	0.486649201194043	0.474436941729933	0.723078867934226
ZFP64	0.648977147415876	0.575608445589723	1.47521455067878	1.97142874730746	1.47521455067878	1.30847647783185	2.00121773016826	1.22308099715795	1.5562677585984	1.67019547783593	1.21795758337945	1.03677901347701	1.41499072009754	0.937794191180287	1.15614457737684	0.857297754262384	1.04014804520039	0.507938395487401	1.16058480731611	0.932557157223619
ZFP69	0.238072161579471	0.188559056325842	0.134481480925226	0.197431501686044	0.236122968504345	0.227091805028728	0.514420523015321	0.225118234181204	0.149108815864076	0.230770418263406	0.53685386327365	0.432738307646126	0.237621570688036	0.231213953091986	0.668775218979268	0.375408540873152	0.885389015767827	0.441531437476205	0.487449007095789	0.596707854841746
ZFP69B	0.734474664780926	0.461175011062096	0.402743717074858	0.57413985492216	0.544241796895863	0.496481687275925	1.08134070657818	0.889410289700751	0.413750361133958	0.164372833790102	0.21169018789295	0.196269829025456	0.327994554977048	0.811915626285062	0.595679532778269	0.532243948755967	0.33856594960608	0.546987608878545	0.419303060287563	0.685290307044826
ZFP82	0.505845405981557	0.517984423549288	0.85949195696182	0.400007822415902	0.751046384504292	0.598427154323554	0.47249898901888	0.382475465113708	0.611721136540361	0.389978975335855	0.4817493486915	0.46344155742847	0.335452037753453	0.433091344773197	0.4817493486915	0.761702932124606	0.159893905543242	0.232918378636678	0.396855627379818	0.268250116472737
ZFP90	1.22373478173189	0.759950227887352	1.31398970868471	1.36041391332657	0.875495775165718	1.19463509253355	1.08777794346758	0.988852639224203	0.811915626285062	0.424235019463281	0.705093089394808	1.25743196563386	1.12528631124222	1.33658178774732	1.51272018355693	2.17024608107503	0.553773598221837	1.47366072261016	1.64975198166584	0.897909474488163
ZFP91	0.643400564275029	0.564155634015559	0.178879676223176	0.277530614115969	0.142667503568732	0.316142794599654	0.297311031840867	0.50003813440381	0.606951533583222	0.229368872222193	0.448428026325746	0.668775218979268	0.529295570277212	0.623605557962734	0.416574499593493	0.383209513670284	0.437112618706121	0.442372511573173	0.266561972908939	0.919373513078194
ZFP92	0.0973988693334687	0.588717086982616	0.523023534240473	0.493359694433497	0.46801044858745	0.64762450499948	0.531357331608489	0.586197483230649	0.465593100862123	1.25523776293442	0.618343517414213	0.374996398985137	0.486649201194043	0.618343517414213	0.954285941059132	0.464832514885056	0.664542099310616	0.333762904104196	0.396422631848533	0.61852390972497
ZFPM1	0.779630367548605	0.440811810995225	1.21289390696343	1.16058480731611	0.615825861192967	1.0435434165901	0.706416486503883	1.80493100353141	1.45717457304082	1.64225567481962	0.283329024439864	0.483332440900957	0.894489815230026	0.189229988765636	0.376027487983004	0.391473966422806	1.03677901347701	0.504872118757067	0.462558716592052	0.186886245992101
ZFPM2	0.857610533881164	1.36041391332657	1.30294510772743	1.27148389524023	1.40549695617991	1.39211625564301	1.39211625564301	1.07494587968816	1.08544530148237	1.03872132091496	1.13035765534841	1.23754651763645	1.08873582900163	1.36091212891626	1.27213355053251	1.17024608107502	1.28735029837279	1.53955321611928	1.27213355053251	3.14733705565543
ZFX	0.836838625022982	0.981299501333757	0.308476477831846	0.514846650096348	0.730253626869233	0.534022631714177	0.949233688766958	0.610479534153623	0.520568662802264	0.716925025264529	0.817300096663957	0.674689628288939	0.458046525541764	1.45717457304082	0.781989957015637	0.224098421108326	0.802995271976954	0.470698002212019	0.517984423549288	0.921905849593589
ZFY	0.618343517414213	0.146849563552157	0.452717692036697	0.270592203036932	0.875169850586141	0.433444669116945	0.637706062035769	0.344765492965706	0.427825686386941	0.510604078272871	0.105960999195391	0.324588306285137	0.219970872662662	0.723078867934226	0.175028538876307	0.0977250795254983	0.309803919971486	0.30803489723264	0.247567390738526	0.322940822607839
ZGLP1	1.35477428846458	1.06615853710128	0.838631997765025	1.25664704859044	1.35477428846458	1.39978969359067	1.28174749990225	1.70092873997259	1.66194212458024	1.31390022800408	1.0506587932295	0.600672467841321	1.27148389524023	0.765229704839083	1.13047493714277	0.877784121727173	1.19743150168604	1.03848398855105	0.519418213170831	0.0724756591249713
ZGPAT	0.294307303462297	1.27810698378504	0.671620396561262	0.698752911363789	0.301029995663981	1.29005198348924	0.866461091629782	0.821023052706831	0.756465898167938	0.441531437476205	0.260902553882525	0.153044674980176	0.454569170534649	0.234108023569985	0.414200990986999	0.295420550303701	0.632830511465319	0.881735273910521	0.261536560538048	0.307329300843631
ZHX1	0.694004117229195	0.598427154323554	0.389126999619948	0.417822962311591	0.371508895032877	0.349304020239389	0.277695213125672	0.205581669125859	0.351054817834328	0.427825686386941	0.368454772165691	1.15857795559764	0.471597562046383	1.09044397075882	0.968591535748376	0.988429556402722	0.683400697906139	0.975514332300833	0.395126229447364	1.44842802632575
ZHX2	1.21795758337945	0.548520594875138	1.20781850385032	1.4313290219901	1.31488553095346	0.527243550682788	0.643591672961019	0.837734385701978	0.894489815230026	1.09044397075882	1.53461714855158	1.03343591590269	0.995248844408999	0.935167780261426	1.14733705565543	0.259558355050234	1.03343591590269	0.593630164530732	0.916855856856948	0.75300930075845
ZHX3	1.34246611244201	0.921543181946707	1.54882784248746	1.83150251647697	1.48731560378284	0.981299501333757	1.09108625997903	1.49566508819754	1.88941028970075	1.05630767289398	1.74352279375832	0.996970529446382	1.81360878430451	1.14345235514325	1.52143350440616	2.00121773016826	2.36653154442041	1.95624487303132	1.4313290219901	2.36653154442041
ZIC1	1.86934465097797	1.72033305595154	1.66194212458024	1.90483064856824	1.80799040734633	1.42782568638694	1.52476477739587	1.40671393297954	1.47366072261016	1.82594019227497	0.511449283499556	1.75895184932836	1.41363777669213	1.01854383347787	1.62616885492617	1.37283904762522	2.13247358880026	1.10446696051593	1.10220801806078	1.13608262304214
ZIC2	1.02131743484306	1.52476477739587	1.61493022366807	2.00191511206344	1.71466777235612	1.33677036546713	1.38647529714635	1.34872198600186	1.42782568638694	1.41363777669213	0.574628833561059	1.29217443166777	1.33096219911484	0.813326132500255	1.28174749990225	0.768275616671483	1.44261311794049	0.698102282804792	1.24695343837347	0.36713795989977
ZIC3	0.980883709552927	1.45013881152806	1.95078197732982	1.80799040734633	1.97551433230083	1.59328954139021	1.46344155742847	1.41363777669213	1.37355697466871	1.54333037057624	0.520280764560429	1.45779721756597	1.29756946355447	0.787812395596042	1.38647529714635	0.730253626869233	1.27148389524023	0.746177561291927	1.11964380058076	0.608535588160897
ZIC4	1.70641648650388	1.50403960511829	1.51584257563462	2.16462654752999	1.59328954139021	1.42067379624474	1.30294510772743	1.30838812578558	1.36091212891626	1.79102148272375	0.892111974817201	1.74352279375832	1.54333037057624	0.774690718274137	1.35477428846458	0.827105302247824	1.37283904762522	0.750801642608887	1.07566901529132	0.599634726650061
ZIC5	0.955460239607589	1.41363777669213	1.88372441241946	1.88372441241946	1.95078197732982	1.57251389090421	1.29217443166777	1.4817493486915	1.34265726318537	1.5070999888913	0.573163546196492	1.43521561549601	1.28174749990225	0.678401569534656	1.59328954139021	0.98296666070122	1.24427755509654	0.532243948755967	1.05988213325228	0.543178651978401
ZIK1	0.467882883751196	0.950781977329818	0.770830297460899	0.664341547710698	0.86359655186601	0.668167955563751	0.572513890904214	0.62397081827182	0.515273195701338	0.728855682050922	0.794524963259109	0.769806621130954	0.494171966145164	1.06930561233546	0.782779344355481	0.580209413893637	0.477686204843333	0.520280764560429	0.330404218975687	0.505845405981557
ZIM2	0.558619115083489	0.423083044034793	2.10596099919539	2.14733705565543	1.76725793727926	2.00121773016826	1.82506840647156	1.70027484602436	1.07180905196124	1.40704642845213	1.94309514866353	1.6848696828164	1.91685585685695	0.932557157223619	1.80493100353141	1.45717457304082	0.730253626869233	0.488383979430862	2.54530755076052	0.674484336636852
ZIM3	0.237171446810909	0.235674394374016	0.709520186669327	0.651889931519762	0.643591672961019	0.56304266933055	0.680477550934546	0.603277721496227	0.218963061378868	0.985899678480379	0.512861624522813	0.734003629504921	0.407823242604133	0.10851829616048	0.765229704839083	0.273435783837755	0.414200990986999	0.634137784597445	1.2335871528876	0.50003813440381
ZKSCAN1	0.689519108537325	0.79317412396815	0.575118363368933	0.773915884024176	0.753747687700678	0.925915310971756	0.664542099310616	0.669992299127241	0.79317412396815	0.272540079142091	1.23395913961861	1.79669508386152	0.953895212753961	1.80493100353141	1.17424941865197	1.16507090353942	0.679023322657176	0.800793520838342	0.841336019186011	1.01023881228122
ZKSCAN2	0.605723473232179	1.49417196614516	1.10204318999305	1.8921119748172	1.29610704636746	1.53461714855158	1.66756154008439	1.04701393480294	1.29610704636746	2.14733705565543	0.914352711703143	1.49417196614516	1.94309514866353	0.995248844408999	1.60327772149623	0.973466735476703	1.4313290219901	1.29610704636746	0.896880746454286	0.849857838151441
ZKSCAN3	1.20600019901553	0.714442690992226	0.950781977329818	0.768275616671483	0.540456741719587	0.673254620434678	1.22308099715795	0.983384452442823	1.59328954139021	0.889410289700751	0.644931793651149	0.833569886156717	0.534914712442567	0.929962133392245	0.707965564005264	1.14158312227651	0.727462222624763	0.853871964321762	0.846185135655471	0.916855856856948
ZKSCAN4	0.423083044034793	0.4780777551165	0.71602071576152	0.460672936460625	0.72584215073632	0.45717457304082	0.684869682816398	0.615825861192967	0.734003629504921	0.357041120590209	0.332453660488484	0.29860473098608	0.414990720097539	0.180719353027519	0.565271458220242	0.150212175762314	0.468904453129972	1.28224630678928	0.35222594973117	0.368454772165691
ZKSCAN5	1.03677901347701	0.385419133002514	0.657379957446652	0.904481957676849	0.431329021990103	0.85078088734462	0.476253533188435	0.795066477645855	0.745935547085662	0.5320960534772	0.839831707041488	0.467882883751196	0.314258261397736	0.731890270191522	0.808828544271441	0.341797746612985	0.514846650096348	0.16742722515382	0.831502516476967	0.484921324924077
ZKSCAN7	0.222645686915791	0.19586056766465	0.527536103393011	0.339134521996131	0.405276053590253	0.357832365595055	0.190238334892875	0.420673796244745	0.189431470783587	0.648590248074561	0.11719095860756	0.434388275097941	0.381219975493785	0.31506491735911	0.561615892965286	0.324588306285137	0.246416941107093	0.404173222926777	0.416461180745648	0.371611069949688
ZKSCAN8	0.135370275454488	0.516983579855868	0.568475415812549	0.853871964321762	0.523893283159809	0.644931793651149	1.15477789357099	0.521145032471337	0.816730156317195	0.816730156317195	0.473660722610156	0.875495775165718	0.909389292171593	2.90483064856824	0.639974910810603	0.709075440617246	0.768275616671483	0.266963317066421	0.522011023749111	1.17665620917935
ZMAT1	0.393081474051709	0.962972120244225	0.733298033115912	0.583858968831671	0.777023550106609	0.85949195696182	0.714667772356116	0.640164517660112	0.754240644032723	0.746661994673894	0.601712694642599	1.08544530148237	1.02415477453243	1.1378089689484	0.96537154337468	0.978810700930062	0.544241796895863	0.931814138253838	0.948847477552619	0.881735273910521
ZMAT4	1.46610089920341	2.67019547783593	3.14733705565543	3.14733705565543	2.84618513565547	2.84618513565547	2.44842802632575	1.97142874730746	1.73235901765408	2.73447466478093	2.67019547783593	2.67019547783593	1.71602071576152	1.15614457737684	2.54530755076052	1.65600093094284	1.29756946355447	1.73235901765408	2.06818629604086	0.569119053547109
ZNF10	0.946153573147747	0.74521031260279	0.920456992597094	0.677573947594047	0.416461180745648	0.836838625022982	0.980883709552927	0.357832365595055	0.869666231504994	1.45779721756597	0.950781977329818	1.26225092610844	0.985899678480379	1.18896149139578	0.852014679316195	0.664341547710698	0.12280148472821	0.192938760082761	0.431329021990103	0.787812395596042
ZNF100	0.777023550106609	0.949233688766958	0.648203693102977	0.348334396077064	0.313989708684714	0.184687956475641	0.255159603214621	0.307505592496916	0.292770580672706	0.881404634776238	0.0577438495805351	0.540456741719587	0.524183586968682	0.654234306885512	0.25072759170158	0.462558716592052	0.717604495257474	0.125054563914468	0.068643849532072	0.143029566517508
ZNF101	0.493089274448482	0.155522824254319	0.40483458520977	0.271727402104983	0.523023534240473	0.171082438383314	0.432738307646126	0.290984583027883	0.159329438666591	0.434742656579786	0.896880746454286	0.504872118757067	0.264241462556261	0.32910504647979	0.410944468947656	0.316232738574688	0.356547323513813	1.27229611631465	1.61493022366807	0.452717692036697
ZNF107	0.767512133647014	0.276626432981015	0.325690111058523	0.346594509335499	0.842543231865774	0.104080454689984	0.455064234118497	0.305307073668516	0.418619311290013	0.461175011062096	0.398048595866478	0.789949150124863	0.275642195773573	0.648203693102977	0.609594843519919	0.706416486503883	0.07727454200674	0.258060922270801	0.62397081827182	0.489053051327027
ZNF112	1.01854383347787	0.765989182412821	1.23395913961861	1.66756154008439	1.54882784248746	0.983802646487561	1.31957382914185	0.904133546521457	0.758453519403452	0.366531544420413	0.749336080536756	0.778585762157661	0.517984423549288	0.644548479873483	0.734474664780926	1.60959484351992	1.09108625997903	0.231509894828755	0.742081549685942	0.680893940690224
ZNF114	0.799423073245152	0.698102282804792	0.598944274228156	0.7667499904589	1.06930561233546	0.670805584911549	0.576590272266907	0.536704390037997	0.649364391741046	0.855737226238009	0.318939756368188	0.771343041891065	0.58838029403677	0.422853015172475	0.93404701968613	1.12685384867174	0.4817493486915	0.838631997765025	0.35981680807866	0.846185135655471
ZNF117	0.582694416755474	0.326334123754298	0.20342566678957	0.269459963522881	0.329754146925876	0.300769497116591	0.745935547085662	0.403073185657029	0.266561972908939	0.293709042741237	0.532243948755967	0.90204892900585	0.255628772668139	1.29782804914229	0.665144310382708	0.701146923590293	0.440811810995225	1.19320972841593	0.663140179083191	1.02131743484306
ZNF12	0.717604495257474	0.637894680706227	0.350762527650393	0.494171966145164	0.301812430133878	0.445631999009912	0.416461180745648	0.303468880030393	0.602929450040591	0.605198222837289	0.312917155395629	0.963770455913705	0.336204877780592	1.60397510339141	0.583193128177056	0.813326132500255	0.57413985492216	0.155709256745657	0.40153779952585	0.720789487398605
ZNF121	0.226213555018806	0.262568799485418	0.361510743045363	0.252510507741327	0.451979305094469	0.727462222624763	0.61726273423867	0.534914712442567	0.473660722610156	0.491470281028713	0.811915626285062	0.382999658879101	0.643400564275029	0.750801642608887	0.516127545777326	0.250804957780328	0.24841299491769	0.370998380713008	0.173406946065952	0.50265561898242
ZNF124	0.681936665037238	0.714667772356116	0.381742655159599	0.29362364416031	0.786747947803603	0.542118103266008	0.282246306789284	0.480828536178341	0.40340290437354	0.582196277360119	0.953895212753961	0.669992299127241	0.380384994257194	0.700274846024363	0.686554629573586	0.464199709175102	1.06103020277711	0.420673796244745	0.348915910756989	0.198939470152144
ZNF131	0.549904924128398	0.568797115443483	0.362210170637771	0.606424796730412	0.237621570688036	0.516983579855868	0.380593589113223	0.530177984021837	0.714667772356116	0.468904453129972	0.661742769753744	0.551757587365561	0.341225679155643	0.785951320588058	0.256960845195067	0.576099081471583	0.450138811528057	0.471597562046383	0.175028538876307	0.449282576530717
ZNF132	0.323855319643794	0.448184177648984	0.445753191833889	0.356349961782671	0.801617869991706	0.323214969580794	0.55455148573395	0.336487529584844	0.526221165353275	0.638083381331357	1.31957382914185	0.387746093903563	0.703773712738839	0.798329820353418	0.706416486503883	0.303731003254467	0.653255945395151	0.308476477831846	0.663940722133651	1.27711938931306
ZNF133	0.71331903064507	1.79102148272375	1.18896149139578	1.0506587932295	0.896538377905295	1.55284196865778	2.02993220345086	0.873543886568196	1.26153656053805	1.11260778102815	0.967784296702018	0.975514332300833	1.37355697466871	0.99097425791309	1.5338741295818	1.20307892466983	1.06615853710128	0.743282254022513	0.535659515372333	0.640164517660112
ZNF134	0.62397081827182	0.485717952139622	0.867420152340263	0.472112434047295	0.701146923590293	0.711974464611637	1.95624487303132	0.415781887882595	0.81901441921327	1.28224630678928	1.07175781684269	0.534914712442567	0.835052627378158	0.647046088289912	0.871277715661573	1.08777794346758	0.348043930466926	0.570570735618212	0.464959186748839	0.486516043295743
ZNF135	0.39577394691553	0.948847477552619	1.42308304403479	1.34804393046693	1.49417196614516	1.56751174422949	1.30847647783185	0.74521031260279	0.97798426018228	1.48465610691162	0.998266287190999	1.08873582900163	1.35497093527886	1.10596099919539	0.855114581712858	1.15477789357099	1.07546228222451	0.62616885492617	1.19797924822802	0.786747947803603
ZNF136	0.641113795594131	0.466482137983033	0.364717362001788	0.405496956179911	0.422163658707256	0.549904924128398	0.448672011996154	0.291154361951821	0.572513890904214	0.366531544420413	0.225775095131081	0.474307475494989	0.395126229447364	1.63789468070623	0.314885530953461	0.340464092845784	0.682354456778841	0.412962882256544	0.295763662691212	0.65091683122041
ZNF138	0.769295686387431	0.488250288655017	0.759950227887352	0.721703791908726	0.425621435586918	0.801617869991706	0.473660722610156	0.727462222624763	0.714667772356116	0.65777477063921	1.0781055290709	0.357931372658496	0.429924294678396	0.974284616098659	0.585026652029182	0.863279432843593	0.267525822718806	0.404614019190858	0.3128278954052	0.489857300597427
ZNF14	0.73754891026957	0.919373513078194	0.311313275715876	0.577246058698652	0.413750361133958	0.21645371772965	0.316772793958565	0.402304814074488	0.810229043653126	0.438540828758084	0.245881105774587	0.510885630621081	0.329661358872558	0.537751784645003	0.348721986001856	0.376027487983004	0.117874080229968	0.184687956475641	0.0910862599790289	0.444784594873927
ZNF140	0.79344395590097	0.859806321421369	0.702239488900866	0.644931793651149	0.692717952966654	1.01010543628123	1.0156977680201	0.894149325614856	0.930701987884471	0.801068130067791	0.467245621007502	1.72885568205092	0.853871964321762	1.64975198166584	0.752763450493236	1.07247565912497	0.0599319862606474	0.230918212881781	0.489053051327027	0.823908740944319
ZNF141	0.670195477835931	0.677160727313679	0.379447555270565	0.294307303462297	0.466990977504515	0.535659515372333	0.372224624770697	0.432738307646126	0.486516043295743	0.643591672961019	0.445268623324033	0.586365002801444	0.524764777395872	0.881735273910521	0.524183586968682	0.609594843519919	0.35991626862688	0.330497165895657	0.474307475494989	0.484258583330635
ZNF142	0.752763450493236	0.727462222624763	0.881735273910521	0.846185135655471	1.05680236993107	0.794524963259109	0.776244546342759	1.34122567915564	1.45013881152806	0.951558196449595	1.03872132091496	0.951558196449595	0.749579997691106	0.789949150124863	0.761953896871205	0.39577394691553	0.148741651280925	0.371406744148741	0.649364391741046	0.469672210221914
ZNF143	1.04138834223512	0.788345599446818	0.877129077135564	0.857610533881164	0.437826136635352	1.03049090140343	0.841336019186011	0.635261444944601	1.10446696051593	0.895854449445992	0.557363474217768	0.55455148573395	0.691649051413274	0.459045191073867	0.29860473098608	0.363512103646635	0.733063088840827	0.288024145648244	0.741841806659206	0.749579997691106
ZNF146	0.44105155402196	0.162664131984985	0.394479476562531	0.412962882256544	0.21745571598999	0.279179418229656	0.42354346759438	0.278684119394101	0.237546517636453	0.130650919240907	0.254066841540557	0.535808629359	0.152550737500827	0.236646891251785	0.440332721611942	0.255941834121165	0.484126156288321	0.528561592610701	0.32910504647979	0.380593589113223
ZNF148	0.684869682816398	0.75300930075845	0.18455508375565	0.534617148551582	0.332733880617726	0.394048842435127	0.541362150974351	0.435570673002016	0.529295570277212	0.197979248228024	0.450138811528057	0.79997073344623	0.466990977504515	2.10596099919539	0.84863014975254	0.894489815230026	0.707965564005264	0.360613130982316	0.491739694487666	1.62051318628273
ZNF154	0.690156995283929	0.742081549685942	1.25664704859044	1.40671393297954	1.33096219911484	1.22826557461323	1.80799040734633	1.26153656053805	0.865504144165326	1.28408018256642	0.938924676370208	1.35477428846458	1.64975198166584	1.18071935302752	1.21034879120659	1.42067379624474	0.677573947594047	1.08873582900163	0.937794191180287	0.93404701968613
ZNF155	0.584859647804127	0.221486988261075	0.164626547529991	0.148680487351255	0.151687696372716	0.187153463032929	0.333107788933464	0.168258166354362	0.175028538876307	0.307505592496916	0.14381507327283	0.34736693191689	0.0798766737092761	0.16304326294045	0.158828305500468	0.193141970481183	0.564155634015559	0.328086987558413	0.484126156288321	0.102208018060775
ZNF157	1.21034879120659	1.33677036546713	2.02993220345086	1.48999148705977	2.5070999888913	1.97551433230083	1.59328954139021	1.42067379624474	1.40671393297954	1.39308147405171	0.822175028135318	1.49839307758117	1.82594019227497	1.0821795180063	1.74352279375832	1.15174928532296	1.38647529714635	0.609418121449565	1.62616885492617	0.273598837897078
ZNF16	0.484656106911619	0.372224624770697	0.498940737782248	0.227825039175386	0.423083044034793	0.277530614115969	0.354283060630396	0.619426996933113	0.393726146830012	0.386158178123931	0.364918563989127	0.396098168268329	0.362810577851238	0.50017550416042	0.511449283499556	0.518987579043427	0.283329024439864	0.433680378475189	0.386898483033087	0.523893283159809
ZNF160	0.501965276312973	0.717377887121937	0.503901007867429	0.398374520446055	0.380593589113223	0.433680378475189	1.07546228222451	0.560825260156532	0.709520186669327	0.62616885492617	0.372839047625224	0.787546038959724	0.720789487398605	1.58269441675547	0.479909671887157	0.717604495257474	0.535808629359	0.959793372425289	0.610833915635468	0.712870379280889
ZNF165	0.860120913598763	0.265920592719406	0.782516055786094	0.732359017654085	0.580705278246539	0.756713853916554	1.77365791283637	0.477686204843333	0.680269505669775	0.135014539340206	0.748361779551788	0.732359017654085	0.480040819247932	0.408935392973501	0.560351570436526	1.3936186348894	0.325138859262188	0.553618187777558	0.220403508742175	0.941194513324093
ZNF169	0.310602337178718	0.383209513670284	1.26656197290894	0.656985502849232	1.54530755076052	1.13035765534841	1.20781850385032	0.962573502059376	0.962573502059376	0.381847266621481	0.376543951930066	2.14733705565543	0.59328954139021	0.827105302247824	0.921905849593589	0.530325227448202	0.509900994936695	0.349886835556429	0.791021482723747	0.496754228534887
ZNF17	0.765989182412821	0.346594509335499	0.417822962311591	0.71602071576152	0.309626693083941	0.268491816403975	0.253677234910047	0.41510365586255	0.616184634019569	0.873219422987991	0.611543547299733	1.31948319061874	0.429223631205252	1.14158312227651	0.424235019463281	0.0473528302410568	0.559563233894226	0.245881105774587	0.0721678671334182	0.743522793758323
ZNF174	0.65286521708998	0.326518302926653	0.474307475494989	0.451856362565154	0.642255674819624	0.558461961297839	1.03343591590269	0.759950227887352	0.698752911363789	0.813043664534588	0.312292720375181	0.914352711703143	0.622329560665677	0.468904453129972	0.443215217692975	0.39913596369016	0.720789487398605	0.73471037413917	0.521000868326643	0.237621570688036
ZNF175	0.455064234118497	0.621602099051862	0.796151536253765	0.9434762759209	0.92959267825988	0.875495775165718	0.945770090136603	0.54515513999149	0.721703791908726	0.86359655186601	0.342657263185374	1.07247565912497	0.86359655186601	1.10562854614376	0.835052627378158	0.772370350428991	0.514988785421427	0.721703791908726	0.744245213356956	0.879097182385473
ZNF177	1.07919861817435	0.907279355315901	1.51272018355693	0.956244873031321	0.761702932124606	1.04464904263234	0.97061622231479	0.951558196449595	1.05026854768429	0.564155634015559	1.28224630678928	1.10913206118856	0.978810700930062	0.604149623981219	0.694218848745018	0.993962045002683	0.532539890492736	1.82506840647156	0.84863014975254	0.574465779501736
ZNF18	0.986320302708807	0.322575562298753	0.863913902615903	1.07180905196124	1.36201021921531	0.671620396561262	1.0301183562535	0.756465898167938	0.806875401645538	0.487449007095789	1.6848696828164	0.506681391767899	0.414426481377269	0.345919764693429	0.440691989092988	0.535808629359	0.160270624793612	0.234256958578956	0.743522793758323	0.64762450499948
ZNF180	0.833273944419948	0.981299501333757	0.665144310382708	0.616184634019569	0.330311291943792	0.270592203036932	0.120044414877251	0.73754891026957	0.770830297460899	0.369673845196053	0.548520594875138	0.388170520501626	0.544241796895863	0.823041019413092	0.296107046367455	0.104632711226638	0.775466937393914	0.265040238727555	0.516127545777326	0.245881105774587
ZNF181	0.548520594875138	0.357931372658496	0.426316306906202	0.487315603782836	0.445995678988097	0.525929496784956	0.488383979430862	0.829738284605043	0.72445831159869	0.315693353928368	0.145693958198919	0.379759810154169	0.44745345204434	1.22373478173189	0.498393077581171	0.410832609453952	0.284665316207687	0.332733880617726	0.501551596826	0.743282254022513
ZNF182	0.538501473216981	1.05680236993107	0.869666231504994	0.737786294523583	1.12685384867174	1.00462809397184	1.39913596369016	0.890084136976207	0.811634073936852	1.17424941865197	0.464073258604431	0.885055584287415	0.90274269030658	1.49417196614516	1.20307892466983	0.861697301833719	0.14605855411951	0.822463500070138	1.13247358880026	1.00462809397184
ZNF184	1.26090255388252	1.58269441675547	1.09205147838773	1.0537442928006	0.962972120244225	0.846185135655471	0.896538377905295	0.761953896871205	1.16071054399385	0.789413975094843	1.84436036624022	1.16857818293498	0.663140179083191	1.01010543628123	1.00462809397184	0.290475644123659	0.0829148093594327	0.351444844337329	0.709075440617246	0.444059562181489
ZNF189	0.622875957653544	0.346884006834433	0.660151216962363	0.447818661160664	0.698102282804792	0.563519304990505	0.498119506244941	0.445631999009912	0.433916215832004	0.248874928464417	0.877129077135564	0.877129077135564	0.354184881703358	0.578231598793076	0.925915310971756	0.668775218979268	0.388807939131566	1.74352279375832	1.28735029837279	1.36041391332657
ZNF19	0.243668232678942	0.475214550678778	1.07546228222451	1.11396072443356	0.49607319580649	0.47716468633947	0.81901441921327	0.954285941059132	0.707965564005264	0.857610533881164	0.717604495257474	0.517984423549288	0.640923773940737	0.484656106911619	0.789413975094843	0.59108197915322	0.789413975094843	0.829444941478791	0.228780098050466	0.27351730321517
ZNF195	0.973058372040971	1.16462654752999	1.04764352267621	1.26648174856551	1.27662643298102	1.15676722190199	1.31390022800408	1.39308147405171	0.967784296702018	0.717377887121937	1.06615853710128	0.824198367151721	1.95078197732982	0.687399560738741	1.3799681048737	0.721703791908726	0.506820879317485	0.771343041891065	0.292174431667769	0.134955278306901
