## Supplementary material for "Single-cell dissection of schizophrenia reveals neurodevelopmental-synaptic axis and transcriptional resilience": TableS10_ChEA_scores (part 2 of 2)

### Sheet: Down (continued)
TF	Ex-NRGN	SZTR	Ex-L2/3	Ex-L4	Ex-L4/5	Ex-L5	Ex-L5/6	Ex-L5/6-CC (a)	Ex-L5/6-CC (b)	In-Rosehip	In-VIP	In-Reelin	In-PV (Basket)	In-PV (Chandelier)	In-SST	Ast	OPC	Oli	Mic	Endo
ZNF197	0.829444941478791	0.628378072823979	0.953895212753961	1.02979264119315	0.848017604542526	1.13247358880026	1.55846196129784	0.827981190575444	0.883392256011752	0.666351243485299	1.26865302445405	1.55846196129784	1.02131743484306	1.8921119748172	1.2478746927021	0.57218942732401	0.268814292366	0.609418121449565	1.17172688794793	0.93292914395463
ZNF2	0.673869043289205	0.742561433140186	0.781989957015637	0.529295570277212	0.703334809738469	0.538801711377507	0.403073185657029	0.433916215832004	0.84863014975254	0.468904453129972	0.688034339631634	0.376543951930066	0.609594843519919	0.46167766676856	0.428873722915688	0.245345930744568	0.367745223315286	0.556580538217183	0.33837659077077	0.32984695480782
ZNF20	0.261774551857495	0.439854160150952	0.378719832449585	0.284080182566421	0.248105311956253	0.327163545828603	0.326334123754298	0.124244420741945	0.274006741075278	0.238072161579471	0.473402290896548	0.442252258358532	0.391473966422806	0.234853209891975	0.266000713461613	0.152119002554625	0.297311031840867	0.494036481981874	0.20266319922465	0.25500332596144
ZNF200	0.46344155742847	0.43937612545007	0.496481687275925	0.209081804785422	0.525929496784956	0.35981680807866	0.302596276799512	0.496481687275925	0.221776373233904	0.412289034981089	0.665948559653108	0.315154638355588	0.257431965633858	0.33658178774732	0.451242171426296	0.498119506244941	0.569119053547109	0.281664421091493	0.387534036046858	0.074378545209171
ZNF202	0.525201181199369	0.426432226960781	0.421475394725007	0.40153779952585	0.307329300843631	0.388489112873344	0.367745223315286	0.5655907924125	0.433680378475189	0.329197715739056	0.595850750790305	0.343901797987168	0.316772793958565	0.460171441622102	0.327532686931918	0.327532686931918	0.595337299126278	0.505845405981557	0.205581669125859	0.25979526449255
ZNF205	0.62616885492617	0.640923773940737	0.719194071606333	0.639974910810603	0.356152689700286	0.575608445589723	0.444059562181489	0.946153573147747	0.504872118757067	0.518987579043427	0.3257820544233	0.424235019463281	0.298345682674252	0.2518119729938	0.290051983489239	0.192735644723893	0.49254893909803	0.572513890904214	0.849857838151441	0.71602071576152
ZNF207	0.865504144165326	0.909389292171593	0.191518943434049	0.504455662453552	0.479254528480518	0.359717370303319	0.398048595866478	0.425737170292973	0.566550206238404	0.653255945395151	0.64130390042619	0.816730156317195	0.528268348519949	0.96537154337468	0.44189169836945	1.41363777669213	0.599634726650061	0.436400271118469	0.42354346759438	0.763462738511306
ZNF208	0.290475644123659	0.462558716592052	0.613322716039162	0.62967199222049	0.250263684430939	0.787546038959724	0.661742769753744	0.59108197915322	0.27580608048567	1.27229611631465	1.55284196865778	0.707965564005264	0.833569886156717	0.585026652029182	0.730253626869233	0.892111974817201	0.673254620434678	1.59328954139021	1.18835797854685	0.951558196449595
ZNF211	1.2478746927021	1.13412647179219	0.922632094715844	0.714442690992226	1.09881421986285	1.0537442928006	1.22826557461323	1.00191511206344	0.99097425791309	1.10220801806078	0.668775218979268	0.827689031478046	1.25664704859044	0.983384452442823	1.21925076889645	0.665747357665769	0.642446280256918	0.290645224165604	0.500725418107783	0.791021482723747
ZNF212	0.316772793958565	0.238899461041858	0.302247725832245	0.422278475490979	0.29860473098608	0.313542489530888	0.231066057813219	0.722390785695909	0.651889931519762	0.167810538931487	0.438898616350944	0.0773264321414458	0.161465729488131	0.182170300254394	0.113283725883522	0.21339052735134	0.817300096663957	0.471983658810799	0.246953438373471	0.778585762157661
ZNF213	0.410944468947656	0.751046384504292	0.85078088734462	0.732359017654085	0.53985418250825	0.921905849593589	0.407046428452134	1.07546228222451	0.799149501908923	0.471597562046383	0.299123291623096	0.405939098729582	0.279923427231859	0.175028538876307	0.298863933907474	0.163612580673589	0.90622821850127	0.543330370576242	0.334325219006107	0.27417000967942
ZNF214	0.852014679316195	1.0301183562535	1.17887967622318	0.7972393126068	1.00121773016826	0.998266287190999	0.835647144215563	0.79317412396815	0.827105302247824	0.392223396258307	1.44842802632575	0.799423073245152	0.435570673002016	0.464959186748839	0.806875401645538	1.39211625564301	0.510885630621081	0.991825815993574	0.829444941478791	0.748118545447472
ZNF215	0.348721986001856	0.228927216778805	0.247567390738526	0.210771942732665	0.19266796070881	0.257431965633858	0.229368872222193	0.185486047631762	0.213887716280173	0.323855319643794	0.315693353928368	0.184687956475641	0.343231220733983	0.187353983766881	0.186886245992101	0.103639154530684	0.165388579277313	0.372839047625224	0.299209778625653	0.0746363326458984
ZNF217	0.785951320588058	1.01072820835831	1.29662263148765	1.62764041747568	1.17347169365935	1.2605858973013	1.2605858973013	1.03876880295534	1.1008911418066	0.767766478885266	1.36977558924757	0.79997073344623	1.51584257563462	1.2605858973013	1.36977558924757	1.1008911418066	2.47275688361191	1.91364016932525	1.47275688361191	1.06869471857833
ZNF219	0.289036881004724	0.79317412396815	0.643782865780265	0.953895212753961	0.48932096896779	0.485850865524563	0.680269505669775	0.788345599446818	0.544241796895863	0.783570169123749	0.258375742496188	0.386475297146348	0.673254620434678	0.199557878663743	0.362810577851238	0.165579296318467	0.752763450493236	0.731890270191522	0.612788199686269	0.474436941729933
ZNF22	0.937418015771837	0.869344650977969	0.385630160451711	0.433444669116945	0.308918507877032	0.203356296214884	0.265520210574423	0.702239488900866	0.85949195696182	0.803547458296611	0.392223396258307	0.25617677839625	0.435215615496013	0.736127323134776	0.438064236686219	0.545307550760523	0.27523275435369	0.173406946065952	0.420673796244745	0.397397479579744
ZNF221	0.458545571252411	0.303468880030393	0.269540739954231	0.270511230820439	0.335828294638069	0.356349961782671	0.326886895761766	0.536704390037997	0.29860473098608	0.517984423549288	0.0957714836599215	0.532243948755967	0.297914278564175	0.546987608878545	0.454569170534649	0.701802132890185	0.206838470754449	0.253054590384895	0.770830297460899	0.618343517414213
ZNF222	0.795066477645855	0.636388020107856	0.422048872270245	0.609594843519919	0.525638023967369	0.189633046318375	0.229810977264007	0.424927674286188	0.721703791908726	0.3767507096021	0.175613797681226	0.372224624770697	0.219250768896448	0.286341483791644	0.27099729072781	0.234704070301943	0.43297363384094	0.301812430133878	0.491470281028713	0.0940962337833831
ZNF223	0.783570169123749	0.956244873031321	0.769295686387431	0.853871964321762	0.849857838151441	0.619426996933113	0.388489112873344	0.62745619924093	1.02131743484306	0.181048688359827	1.10446696051593	0.64130390042619	0.527682453683158	0.508778423760717	0.494850021680094	0.275560276602925	0.483332440900957	0.540456741719587	0.483332440900957	0.535808629359
ZNF224	0.464959186748839	0.579219380451435	0.39913596369016	0.45979570015794	0.290984583027883	0.262012673666569	0.932557157223619	0.279179418229656	0.503901007867429	0.412962882256544	0.311313275715876	1.09816040794877	0.62745619924093	1.19797924822802	0.875495775165718	0.498940737782248	0.570247719997592	0.408045444953265	0.388170520501626	0.667359589612537
ZNF225	0.372224624770697	0.137808968948403	0.351347304868777	0.242679903453328	0.101713721410877	0.121765531324956	0.177047759452518	0.341797746612985	0.181972158140744	0.72445831159869	0.496481687275925	1.11125903931711	0.0993598160173997	0.108406795651035	0.277695213125672	0.656591406196143	0.377889639638781	0.295763662691212	0.256960845195067	0.315154638355588
ZNF226	0.55455148573395	1.22936887222219	1.04730440041308	0.733063088840827	0.584359020103846	0.820448208834812	0.96537154337468	0.699404516110037	1.0781055290709	1.2518119729938	0.631899148290649	1.33677036546713	1.16857818293498	1.16462654752999	0.980883709552927	0.885389015767827	0.735890843694192	0.497026940934369	0.270592203036932	0.755722879198157
ZNF227	0.574465779501736	0.408712734941501	0.322940822607839	0.359220522655143	0.240861183718833	0.213887716280173	0.28282897316769	0.556737012541305	0.346594509335499	0.205163542185439	0.361510743045363	0.494171966145164	0.156144577376839	0.621057301386563	0.259321574772545	0.376647318462008	0.0795635934492414	0.11611154211152	0.235151642806589	0.581698708680255
ZNF229	0.810229043653126	0.96617430604669	0.604498875694374	1.05330216275426	0.61852390972497	0.642255674819624	0.930701987884471	0.739213331345024	0.332453660488484	0.318035541005317	0.466990977504515	0.578231598793076	0.53685386327365	0.842543231865774	0.769295686387431	1.11125903931711	1.19880216554085	0.515985037332437	1.56751174422949	0.744727494896694
ZNF23	0.566550206238404	0.808828544271441	0.975514332300833	0.670195477835931	0.925915310971756	0.857610533881164	1.27148389524023	0.829444941478791	0.996970529446382	0.918292729902651	1.34122567915564	1.1863523046531	1.0821795180063	0.760450279159527	1.22826557461323	0.996970529446382	0.413637776692134	0.759950227887352	0.554084586048877	0.861381566100508
ZNF230	0.861381566100508	0.109523091039829	0.353694319715241	0.262727823464457	0.350470434052181	0.123147352398657	0.25500332596144	0.239426746055606	0.315693353928368	0.270025714300444	0.186752699102395	0.16285365609094	0.175809059347417	0.239954672034189	0.183559832043861	0.242224508988074	0.227825039175386	0.336770365467132	0.534914712442567	0.169860612574657
ZNF232	0.614036429399303	0.270592203036932	0.290051983489239	0.258612007520731	0.342084063170045	0.308918507877032	0.491335636947057	0.520280764560429	0.387110230712515	0.0381993608083215	0.0994690175472441	0.383209513670284	0.352323686759129	0.573488738635425	0.263046046216854	0.0943659986730453	0.414990720097539	0.300509154727796	0.514988785421427	0.169090700453557
ZNF233	0.13282724882135	0.425621435586918	0.857297754262384	0.744245213356956	1.13876438136596	1.09816040794877	1.19314197048118	0.85949195696182	0.664542099310616	0.810790510417694	0.973058372040971	0.691862621361961	1.18835797854685	0.465212641370508	0.726073219899474	0.753747687700678	0.532243948755967	0.176069544874436	0.977159389123472	0.491335636947057
ZNF234	0.291664097317737	0.216954427885307	0.706416486503883	0.139602094872687	0.2518119729938	0.225556031075035	0.366531544420413	0.72445831159869	0.580705278246539	0.625068446021812	0.353106375832255	0.504039605118295	0.189633046318375	0.489186989487504	0.354970935278858	0.533132379645891	0.167810538931487	0.380176499542722	0.127202960010402	0.18983471545685
ZNF235	1.0781055290709	0.378615971518347	0.544241796895863	0.630227711403037	0.62616885492617	0.331800515801338	0.537751784645003	0.589897923357139	0.42354346759438	0.656000930942839	0.452717692036697	0.840733668906506	0.284832642151542	0.400007822415902	0.532539890492736	1.15614457737684	0.673050005834001	0.50265561898242	0.560667306169737	0.628932137728264
ZNF236	0.386263858738129	0.734003629504921	0.991399828238082	1.64225567481962	1.33441900898205	0.646276062411051	1.22040350874218	1.56751174422949	1.21795758337945	0.946153573147747	0.47249898901888	1.76725793727926	0.998266287190999	3.14733705565543	1.39147396642281	1.02993220345086	0.661742769753744	0.469672210221914	0.695509472226512	1.02979264119315
ZNF239	0.698102282804792	0.312292720375181	0.685290307044826	0.275069085807602	0.0554186357730737	0.46167766676856	0.235151642806589	0.347753658996677	0.35723879673468	0.343901797987168	0.198802165540851	0.448672011996154	0.102757897194635	0.272540079142091	0.178617500252701	0.10851829616048	0.646083769079637	0.337147766735204	0.15131834597605	0.41150419899279
ZNF24	0.727462222624763	0.444905551421681	0.43937612545007	0.35222594973117	0.90274269030658	0.419645338893408	0.499626285646626	0.829444941478791	0.408267761048164	0.31443738884177	0.633950790199765	0.383944805023414	0.646660904688695	0.704872914747809	0.434742656579786	1.23754651763645	0.56431486205837	2.00191511206344	0.973058372040971	0.983384452442823
ZNF248	1.44818417764898	1.60959484351992	1.31948319061874	1.14532966810466	1.14532966810466	1.74352279375832	1.47134035476501	1.0977250795255	1.09205147838773	1.57251389090421	0.792634962530928	1.65600093094284	1.45013881152806	0.906928693623937	1.47134035476501	0.983802646487561	0.908333042404315	0.79344395590097	1.59894427422816	0.546375926408549
ZNF25	2.51272018355693	2.0977250795255	2.43344466911695	2.91044811711355	2.36653154442041	2.60959484351992	1.41930306028756	1.63189914829065	1.63189914829065	2.25743196563386	2.13247358880026	2.25743196563386	2.03555179208334	0.94692155651658	2.21161948468044	1.44081181099522	0.857610533881164	1.01063918622375	1.74933608053676	1.97142874730746
ZNF250	0.431329021990103	1.18355983204386	0.873219422987991	0.985899678480379	0.904830648568245	0.844360366240224	0.929962133392245	0.877784121727173	0.774690718274137	0.898596649444669	0.751046384504292	0.706416486503883	0.929962133392245	0.659555885159882	0.668775218979268	0.744727494896694	1.16966800654804	0.238372815438417	0.486649201194043	0.815024809301739
ZNF251	0.414990720097539	1.39147396642281	1.50403960511829	1.47925452848052	1.65541125742129	1.18482086986058	2.51272018355693	1.24695343837347	1.48999148705977	1.62616885492617	1.05046362662386	1.56256655620203	1.84436036624022	2.43344466911695	1.47925452848052	1.22040350874218	1.16058480731611	0.684869682816398	0.366531544420413	1.23754651763645
ZNF253	0.542269451754002	0.780415473785745	0.767512133647014	0.481617684454656	0.846185135655471	0.279179418229656	0.921543181946707	0.518557371497695	0.720333055951544	0.465846925814937	0.411616231621272	0.808548985535104	0.634137784597445	0.866461091629782	0.650528200785614	0.650528200785614	0.150273555803672	0.385419133002514	0.48932096896779	0.470441326978837
ZNF254	0.841939206063395	0.503208684299958	0.592099459857365	0.687399560738741	0.80465394165158	0.877784121727173	0.602059991327962	0.553773598221837	0.372224624770697	0.475993554442627	0.786747947803603	0.583858968831671	0.702239488900866	1.13454067733804	0.877784121727173	0.946153573147747	0.533874129581801	0.916139199133427	0.546375926408549	0.733063088840827
ZNF256	0.792634962530928	0.239879214735432	0.785951320588058	0.3128278954052	0.261457259071215	0.348043930466926	0.385841290490825	0.396422631848533	0.341511618690983	0.316772793958565	0.803547458296611	0.306712842994344	0.290051983489239	0.300248968310486	0.279923427231859	0.175809059347417	0.31560352158098	0.494171966145164	0.326334123754298	0.526805090795062
ZNF257	0.100070117272136	0.205860644232226	0.182170300254394	0.202386269846924	0.244811414391675	0.324588306285137	0.310779962736164	0.0548269538260999	0.237846807696405	0.190709698823684	0.677573947594047	0.029746130405213	0.123320389580799	0.126737540561273	0.184023999028015	0.395342027952129	0.129011186239425	0.310424784240062	1.16507090353942	0.190709698823684
ZNF26	0.342657263185374	0.595679532778269	0.406160338918729	0.396855627379818	0.81901441921327	0.195519810894007	0.315154638355588	0.81559251458768	0.639595945270061	1.47925452848052	0.823041019413092	1.2478746927021	0.820735535660975	0.723078867934226	0.345919764693429	0.803547458296611	1.03555179208334	0.511449283499556	0.597222930389653	0.687822643560221
ZNF260	0.779891911959945	0.644548479873483	0.477686204843333	0.612788199686269	0.683610248926805	0.62616885492617	0.608535588160897	0.438898616350944	0.517984423549288	0.236122968504345	0.795066477645855	0.575118363368933	0.352910571283445	1.36916548217195	0.507518989871123	0.677573947594047	0.679645967182328	0.205860644232226	0.483332440900957	0.799149501908923
ZNF263	0.609418121449565	1.77365791283637	1.11764625361129	0.895854449445992	0.710188160882379	1.59482445378201	0.409158165218397	0.661742769753744	0.656000930942839	0.609418121449565	0.954285941059132	0.770830297460899	1.22679885764366	0.594824453782011	0.553307533628473	0.624702261782661	1.11764625361129	1.07186029312488	0.540456741719587	0.381638068890122
ZNF264	0.442613117940493	0.458795309316742	0.453580733164808	0.841939206063395	0.704872914747809	1.19314197048118	1.15614457737684	0.995248844408999	1.03677901347701	0.651889931519762	0.351932870551065	0.704872914747809	0.831502516476967	0.85294232897164	0.959793372425289	0.79997073344623	0.630784142589857	0.348721986001856	0.290051983489239	0.770830297460899
ZNF266	0.579219380451435	0.879755204453635	0.667359589612537	0.921905849593589	0.791021482723747	0.6607473659673	0.93666664104825	0.575608445589723	0.823908740944319	0.84043280676638	1.17424941865197	0.489991487059765	0.922632094715844	1.49839307758117	0.512296136836274	0.881404634776238	0.467245621007502	0.445631999009912	0.880084589742009	0.506681391767899
ZNF267	0.277119389313061	0.135607594849411	0.137928280620006	0.306360973838452	0.19825338078054	0.254690940059172	0.123724411322121	0.086822166009532	0.157453163504985	0.148313684557572	0.625068446021812	0.209855634957099	0.14230574221345	0.309183942019085	0.29645070176177	0.292174431667769	0.400553624274724	0.695509472226512	1.15094930943049	0.302945107727426
ZNF268	1.05744631966579	0.532539890492736	0.608535588160897	0.441531437476205	0.392759496168257	0.477686204843333	0.28274568723745	0.491470281028713	0.366531544420413	0.81901441921327	0.300509154727796	0.70245833218184	0.695724949522872	0.98296666070122	0.697020063251751	0.770830297460899	0.971022294791222	0.114412643810344	0.501827339363456	0.880084589742009
ZNF273	0.261536560538048	0.219106891312921	0.311669181887734	0.239879214735432	0.194023649282437	0.247874692702102	0.406824736521897	0.330404218975687	0.228780098050466	0.402524210129623	0.620513186282726	0.303731003254467	0.254534831329273	0.249260248764649	0.119300710781298	0.481617684454656	0.374173286714289	0.62967199222049	0.246953438373471	0.288024145648244
ZNF274	1.56256655620203	0.556737012541305	0.752763450493236	0.507938395487401	0.57154122648442	0.536704390037997	0.66655272550325	0.941194513324093	0.802995271976954	0.540456741719587	0.691008970999836	0.542269451754002	0.72445831159869	0.844360366240224	1.08544530148237	1.02415477453243	1.0128702323401	1.09253489323414	1.32523068598457	1.4313290219901
ZNF275	0.731656086048935	0.58838029403677	0.625068446021812	0.569119053547109	0.675717544702307	0.489857300597427	0.888065723667318	0.978810700930062	1.00484762310855	1.02696455931307	0.6763354643919	0.73754891026957	0.996970529446382	0.803547458296611	0.844360366240224	0.497572880015567	0.266561972908939	0.930701987884471	1.16634300310713	0.680269505669775
ZNF276	0.30163843394489	1.6848696828164	0.916855856856948	0.703334809738469	0.692503962086787	1.44842802632575	1.10596099919539	1.20287101220345	1.13454067733804	0.411616231621272	0.647046088289912	0.182302445236976	0.670195477835931	0.422738046414185	0.341893164493607	0.384681343388521	1.01063918622375	2.00121773016826	1.37654395193007	0.418619311290013
ZNF277	0.786747947803603	0.630784142589857	0.420673796244745	0.855737226238009	0.580209413893637	0.280668713016273	0.334888262924949	0.525929496784956	1.07494587968816	0.468138050904191	0.418619311290013	0.810229043653126	0.437826136635352	0.588717086982616	0.374070507283705	0.260902553882525	0.0525172634430814	0.171468993354899	0.597566653780688	0.503208684299958
ZNF28	0.550830267834799	0.433091344773197	0.243744351245767	0.351347304868777	0.319030281534103	0.400116927926312	0.224608028303388	0.255237762934422	0.402304814074488	0.243135775939451	0.419987887470576	0.369165482171949	0.198390511972681	0.692503962086787	0.374687549038326	0.232992636050196	0.0776898367856041	0.304168227173308	0.487315603782836	0.458545571252411
ZNF280A	0.494171966145164	0.183559832043861	0.349401101827343	0.191924131908693	0.589054141312225	0.199901819825224	0.761953896871205	0.585862637815523	0.301290650557413	0.260902553882525	0.437350327788083	0.272052290455203	0.432150549426893	0.551912333307659	0.464832514885056	0.507099988891297	0.260348556290623	0.20690839982342	0.472756883611911	0.470441326978837
ZNF280B	0.322575562298753	0.433916215832004	0.788345599446818	0.362810577851238	0.861381566100508	0.532243948755967	0.521000868326643	0.432033093176846	0.727462222624763	0.91721462968355	0.444542782795351	0.527243550682788	1.03848398855105	0.844360366240224	0.517984423549288	0.387534036046858	0.34524606674707	0.306009389539223	0.46344155742847	0.531357331608489
ZNF280C	0.508778423760717	0.500725418107783	0.24176959154225	0.482540173459768	0.319573829141855	0.381847266621481	0.356547323513813	0.149844077577908	0.302945107727426	0.236572006437063	0.778585762157661	0.394587201846949	0.228265574613231	0.475214550678778	0.254534831329273	0.362810577851238	0.384681343388521	0.158828305500468	0.132002489655049	0.206838470754449
ZNF280D	0.868702203402377	0.64762450499948	0.643591672961019	0.668775218979268	0.821023052706831	0.827105302247824	0.695509472226512	0.582694416755474	0.407379178678018	0.637706062035769	0.679645967182328	1.37654395193007	0.85078088734462	2.19314197048118	0.887394998465425	1.54530755076052	0.668775218979268	0.756465898167938	1.02026956933771	1.45779721756597
ZNF281	0.892111974817201	0.35359627377693	0.357832365595055	0.387746093903563	0.348721986001856	0.470698002212019	0.251967105869856	0.288192770958809	0.343901797987168	0.139781815331243	1.27711938931306	0.454198242840724	0.35991626862688	0.363512103646635	0.377993326993195	0.738975166007603	0.508358206522414	0.303468880030393	0.285335007137463	0.243744351245767
ZNF282	0.285921835018144	0.438898616350944	0.377993326993195	0.436400271118469	0.489053051327027	0.326518302926653	0.227238352855968	1.06818629604086	0.896880746454286	0.111989087754971	0.278684119394101	0.260348556290623	0.162285331715089	0.227091805028728	0.16500739626697	0.123147352398657	0.239879214735432	0.394048842435127	0.579219380451435	0.211619484680437
ZNF283	0.425505731714672	0.407379178678018	0.243135775939451	0.24841299491769	0.153972324635621	0.283245642567303	0.461175011062096	0.280502983389418	0.318939756368188	0.673869043289205	0.357832365595055	0.519418213170831	0.281249265260335	0.526659035814065	0.147215131319452	0.365321247821318	0.0769633313292141	0.250804957780328	0.073297505817355	0.739213331345024
ZNF284	0.558461961297839	0.638839004804974	0.775466937393914	0.861381566100508	1.11821604440662	0.808548985535104	0.34008379993015	0.387110230712515	0.620513186282726	1.30320691491826	0.284832642151542	0.560351570436526	0.842543231865774	0.559405738160169	0.501551596826	0.369063880935809	0.741841806659206	0.354774288464584	0.297569463554475	0.228780098050466
ZNF285	1.18896149139578	1.01849851185175	1.15676722190199	1.46559310086212	1.5070999888913	1.07247565912497	0.836838625022982	1.31948319061874	0.927382523454763	2.72885568205092	0.54515513999149	1.04167506835595	1.44261311794049	0.59328954139021	0.779630367548605	1.30838812578558	0.473660722610156	0.499351936628088	0.558619115083489	0.144541419613964
ZNF286A	0.566230166075134	0.846185135655471	0.961379838050297	0.490797477668897	0.466482137983033	1.00121773016826	1.13978181533124	0.416461180745648	0.765989182412821	0.687822643560221	0.801617869991706	0.833273944419948	0.639974910810603	1.02131743484306	0.627272059114405	0.383629527708731	0.517984423549288	0.153910419642016	0.505845405981557	0.525929496784956
ZNF286B	0.365925974512532	1.20600019901553	1.16857818293498	1.0156977680201	1.24313577593945	1.08873582900163	1.19743150168604	0.849857838151441	0.931814138253838	0.859806321421369	0.832978204209744	1.52476477739587	0.97061622231479	0.515842575634619	0.945770090136603	0.827981190575444	1.42067379624474	0.680893940690224	1.23291837863668	0.29964247217734
ZNF287	0.953895212753961	0.73754891026957	0.560825260156532	0.81559251458768	0.567511744229494	0.6985359268567	0.551757587365561	0.367745223315286	0.631527161559638	0.275150912370615	0.334419008982047	0.968591535748376	0.630227711403037	0.62397081827182	0.330869152626667	0.506681391767899	0.206349282292827	0.251967105869856	0.159266765388193	0.821023052706831
ZNF292	0.403952992454561	0.946153573147747	0.686554629573586	0.635261444944601	0.883392256011752	0.549596913844634	0.983802646487561	0.454198242840724	0.584359020103846	0.355561410532161	0.879097182385473	0.889747082646597	0.545307550760523	1.51385300319343	0.53685386327365	0.935167780261426	0.397397479579744	0.39383368539238	0.954285941059132	1.26656197290894
ZNF296	0.242224508988074	0.202109516941651	0.0678307540792077	0.20342566678957	0.119586600122083	0.220115036807356	0.134540677338035	0.11611154211152	0.151010793748833	0.15131834597605	0.255159603214621	0.08873582900163	0.114017188645027	0.0721678671334182	0.26106096879652	0.182170300254394	0.271159431660029	0.449771646944906	0.740645072691966	0.236197775925407
ZNF3	0.680893940690224	0.985899678480379	1.06459351024765	0.977159389123472	1.21795758337945	1.49417196614516	1.05046362662386	0.93666664104825	1.00749066493222	0.760450279159527	1.32780974881175	0.935167780261426	1.10991447328367	1.42782568638694	1.01381070026318	1.02131743484306	1.0073581301216	0.250263684430939	0.666955970176513	0.525201181199369
ZNF30	0.97061622231479	1.43521561549601	1.90483064856824	1.66194212458024	2.2518119729938	1.71466777235612	1.68739956073874	1.59328954139021	1.17665620917935	1.33096219911484	1.30856484785594	1.21034879120659	1.57251389090421	0.779630367548605	1.37355697466871	0.720333055951544	1.24222450898807	0.419873674588418	1.09544673702323	0.102537861986937
ZNF300	0.721703791908726	1.20732821085843	1.03268608171292	1.25743196563386	0.796695083861517	1.10446696051593	1.2478746927021	0.887394998465425	0.863279432843593	0.675717544702307	0.999565922520681	1.70092873997259	0.731890270191522	1.62616885492617	1.22489950112098	1.2385232204553	0.654626269440912	0.133181197073952	0.574465779501736	0.662740460249724
ZNF302	0.61726273423867	0.381742655159599	0.681519274825483	0.512720183556931	1.15857795559764	0.648203693102977	0.791827473332878	0.758453519403452	0.895854449445992	1.14721513131945	0.867420152340263	0.871277715661573	1.22040350874218	1.39211625564301	0.534022631714177	0.998266287190999	1.30320691491826	0.537602002101044	0.547906750982269	0.85294232897164
ZNF304	0.621602099051862	1.09881421986285	0.898596649444669	1.01010543628123	1.15292113793428	1.07888602616332	1.05680236993107	0.844360366240224	0.92959267825988	1.0537442928006	0.809948582240794	1.06298389253519	1.0128702323401	1.72885568205092	0.787812395596042	0.435926021022853	0.486649201194043	0.557677044254426	0.844360366240224	0.538501473216981
ZNF311	0.577246058698652	0.59328954139021	1.09816040794877	0.927382523454763	0.684869682816398	0.880084589742009	0.944621668625	0.720789487398605	0.444059562181489	1.84618513565547	1.16634300310713	0.859806321421369	1.14733705565543	0.755722879198157	0.505845405981557	0.908333042404315	0.720333055951544	0.0114856341663339	0.773915884024176	1.0156977680201
ZNF316	0.417822962311591	1.34804393046693	0.599634726650061	0.589391457431632	0.562566556202029	0.709297756712146	0.417141537775501	0.927382523454763	1.06864384953207	0.524764777395872	0.382370702242158	0.522300071667869	0.72584215073632	0.453210648368742	0.318939756368188	0.0996875030162734	1.06550154875643	0.362710452321826	0.707965564005264	0.11650890981107
ZNF317	0.386158178123931	0.323855319643794	0.324588306285137	0.370692359926251	0.280668713016273	0.252510507741327	0.42724453484578	0.599634726650061	0.532539890492736	0.21339052735134	0.534914712442567	0.267204301710671	0.178420972087991	0.504039605118295	0.290984583027883	0.279179418229656	0.444542782795351	0.563519304990505	0.574628833561059	0.232992636050196
ZNF318	0.416461180745648	1.28408018256642	0.717604495257474	0.803547458296611	1.20307892466983	0.435333935747911	1.2335871528876	0.791827473332878	1.12176553132496	0.981299501333757	0.694648630553376	1.20781850385032	0.893469146177619	1.11821604440662	0.833569886156717	0.800793520838342	0.91721462968355	0.562249437179612	0.894489815230026	0.928854709548917
ZNF319	0.300422408601091	1.07180905196124	0.914352711703143	1.02026956933771	0.7856861025756	0.887394998465425	1.00436480540245	1.53461714855158	1.35497093527886	1.08291480935943	0.449282576530717	0.517984423549288	0.887394998465425	0.331148351917481	0.624885315307775	0.213461519502198	0.393081474051709	0.675717544702307	0.590066876668705	0.316142794599654
ZNF32	0.883724412419456	0.820735535660975	0.257431965633858	0.347463581406975	0.412962882256544	0.303206914918256	0.270511230820439	0.33658178774732	0.981299501333757	0.444784594873927	0.659555885159882	0.615109203469446	0.458046525541764	0.575118363368933	0.238448011435818	0.494171966145164	0.367846516489367	0.265200170411153	0.250263684430939	0.776244546342759
ZNF320	0.432268037451931	0.825940192274975	0.526659035814065	0.41016205685254	0.404614019190858	0.773142429711276	0.336204877780592	0.643782865780265	0.637894680706227	0.647238808276169	0.634324859544082	1.34265726318537	0.791021482723747	0.838631997765025	0.691435586438761	1.0156977680201	0.650528200785614	0.187153463032929	0.501000636419847	0.90274269030658
ZNF322	0.546070407942271	0.627272059114405	0.533132379645891	0.435215615496013	0.432033093176846	0.803547458296611	0.596707854841746	0.158327749926366	0.445631999009912	0.129713171007409	0.414426481377269	0.579714115058082	0.279179418229656	0.738975166007603	0.755228238504705	1.10446696051593	0.721703791908726	1.08134070657818	0.0422490891227208	0.727462222624763
ZNF324	0.308918507877032	0.360912128916263	0.611721136540361	0.456304367690755	0.397397479579744	0.586365002801444	0.705093089394808	0.909389292171593	0.604498875694374	0.380593589113223	0.311847244408434	0.183891329260096	0.321754848072958	0.291154361951821	0.227604938918	0.499900808084277	0.231954185897583	0.430509045651217	0.389446294682905	0.419303060287563
ZNF324B	0.616005210558267	0.293111605018382	0.305131672017544	0.189633046318375	0.121765531324956	0.167810538931487	0.163422725159351	0.324038450357831	0.31443738884177	0.175418623766517	0.248336053739013	0.275642195773573	0.0752556475200514	0.235300936201632	0.285335007137463	0.183162369097965	0.328641996556508	0.52841494581481	0.321208565633756	0.258848401148215
ZNF326	0.305131672017544	1.29005198348924	0.294136287716081	0.371611069949688	0.702239488900866	0.634137784597445	0.3767507096021	0.781202001888262	0.65286521708998	0.614572485194869	1.58838029403677	0.74521031260279	0.59108197915322	0.691008970999836	0.496754228534887	1.11396072443356	0.968591535748376	2.02993220345086	0.5320960534772	0.836838625022982
ZNF329	1.92738252345476	0.682354456778841	1.44261311794049	1.20600019901553	1.29217443166777	1.01849851185175	0.818728228440538	1.22826557461323	1.18482086986058	1.02705699189443	0.768275616671483	0.754240644032723	1.13412647179219	0.496754228534887	1.02415477453243	0.904830648568245	0.797784224198869	0.364013888199167	0.730720610228101	0.350081281264581
ZNF331	0.694218848745018	0.306185146110583	0.400553624274724	0.512296136836274	0.669383332705562	0.516983579855868	0.209363038068297	0.32910504647979	0.29964247217734	0.669383332705562	0.661942124580244	0.549904924128398	0.44105155402196	0.466482137983033	0.238899461041858	0.239879214735432	0.312292720375181	0.451979305094469	0.446359663768646	0.400553624274724
ZNF333	0.661742769753744	0.732359017654085	0.686554629573586	0.833569886156717	0.61726273423867	0.797784224198869	0.763462738511306	0.740884155814934	0.946153573147747	1.01574279829458	0.674689628288939	1.25523776293442	0.823041019413092	0.680893940690224	1.26090255388252	0.515273195701338	1.00753485219196	0.517984423549288	0.468904453129972	0.763462738511306
ZNF334	0.772370350428991	0.96537154337468	1.2518119729938	1.09544673702323	1.02131743484306	1.34872198600186	2.72885568205092	1.10562854614376	1.25664704859044	1.21925076889645	1.30224772583225	2.90483064856824	2.00191511206344	1.27662643298102	1.82594019227497	1.49417196614516	0.719194071606333	1.44818417764898	0.514846650096348	0.885722703438414
ZNF335	1.20781850385032	1.31488553095346	0.677573947594047	0.709520186669327	0.584859647804127	0.892111974817201	0.875495775165718	1.05744631966579	0.998266287190999	0.557677044254426	0.451856362565154	0.364616795952501	0.532539890492736	0.649751981665837	0.46331532737907	0.223080997157954	0.631899148290649	0.953895212753961	1.17424941865197	0.18025870272699
ZNF337	0.630784142589857	1.29756946355447	1.14910881586408	1.54882784248746	1.30294510772743	1.60397510339141	2.91044811711355	1.04014804520039	1.08777794346758	1.16857818293498	1.22489950112098	1.4263163069062	1.23395913961861	1.62051318628273	1.60959484351992	1.45580788923497	0.811634073936852	0.405386490839902	0.802995271976954	0.817300096663957
ZNF33A	1.04014804520039	0.849857838151441	0.7667499904589	0.736127323134776	0.831207979685818	1.00191511206344	0.915066425063284	0.594312213327223	0.663940722133651	0.265440178420524	0.457797217565972	0.805208242278075	0.74521031260279	1.56751174422949	0.810790510417694	0.867420152340263	0.706416486503883	0.152612448972605	0.473660722610156	0.719194071606333
ZNF33B	0.95703092660682	0.696803942579511	0.414426481377269	0.46801044858745	0.833273944419948	0.844056982028163	0.895854449445992	0.397831448621003	0.753747687700678	0.291664097317737	0.38111551500455	0.606951533583222	0.412962882256544	0.734003629504921	0.684869682816398	0.988852639224203	0.675100502947687	1.01300446027562	0.445268623324033	0.545307550760523
ZNF34	1.12528631124222	0.801068130067791	1.05988213325228	1.23291837863668	1.0156977680201	1.09205147838773	0.849857838151441	0.853871964321762	1.0128702323401	0.62397081827182	1.12685384867174	0.785951320588058	0.92959267825988	0.816730156317195	0.80799040734633	0.782779344355481	0.898596649444669	0.377889639638781	0.364918563989127	1.06298389253519
ZNF341	0.592269271973665	0.288867927693158	1.30224772583225	0.610833915635468	1.10204318999305	1.28408018256642	0.98296666070122	2.03343591590269	1.19314197048118	0.919373513078194	0.642255674819624	0.260348556290623	0.742561433140186	0.513853003193427	0.831502516476967	0.227604938918	0.274578449925741	0.415781887882595	0.885055584287415	0.307241181845276
ZNF343	1.20287101220345	0.0230084546938494	1.19797924822802	1.02351246269481	0.855114581712858	1.03677901347701	1.5562677585984	0.98296666070122	0.955460239607589	1.39913596369016	0.736127323134776	1.39978969359067	1.05744631966579	0.869666231504994	1.06103020277711	0.415781887882595	0.415781887882595	0.487449007095789	0.906928693623937	0.678401569534656
ZNF345	0.396422631848533	0.809948582240794	0.453951133598266	0.487449007095789	0.873543886568196	0.438898616350944	1.72885568205092	0.483332440900957	0.980883709552927	0.63320361671327	0.359021942641668	0.520280764560429	0.62616885492617	2.05988213325228	0.679645967182328	0.97061622231479	0.0970186002024972	0.225191169689294	0.382580253262823	0.362010219215315
ZNF346	0.455807889234967	0.304781081094849	1.31488553095346	1.04701393480294	1.0435434165901	0.916855856856948	1.14302956651751	0.919373513078194	1.25523776293442	1.10991447328367	1.24427755509654	0.536704390037997	0.901702463505302	0.619426996933113	1.08666307406738	0.3128278954052	1.05394093961488	0.339134521996131	0.287013766405617	0.413750361133958
ZNF347	0.437112618706121	0.309095445945033	0.31443738884177	0.391153177673588	0.28642546222793	0.426432226960781	0.540456741719587	0.58838029403677	0.32910504647979	0.406713932979543	0.963770455913705	0.417141537775501	0.488250288655017	0.991825815993574	0.440093374963888	0.750801642608887	0.529442514782726	0.687399560738741	0.364717362001788	1.21034879120659
ZNF35	0.747875447494356	0.340654364253823	0.251424383069008	0.143089939699214	0.255237762934422	0.381742655159599	0.318668294030834	0.206488994207142	0.161654731224009	0.172243137021383	0.37851213541937	0.20266319922465	0.120388092934149	0.24033215531037	0.242224508988074	0.258060922270801	0.202109516941651	0.298086788787656	0.70245833218184	0.113340102138797
ZNF350	1.10105553313349	0.396855627379818	0.357832365595055	0.249260248764649	0.341225679155643	0.394587201846949	0.197499932235607	0.317403708539447	0.392223396258307	0.335452037753453	0.400007822415902	0.24214865631442	0.176199846250122	0.319392571008212	0.318668294030834	0.189297139052883	0.287602868593285	0.348721986001856	0.638083381331357	0.426432226960781
ZNF354A	1.05026854768429	0.545307550760523	0.540456741719587	0.86518562967954	0.717604495257474	0.625068446021812	0.373556974668705	0.317313521750232	0.723078867934226	0.479254528480518	0.434979071654706	0.37851213541937	0.347753658996677	0.561299467099264	0.505845405981557	0.154839922348054	0.749336080536756	0.414990720097539	0.54515513999149	0.522300071667869
ZNF354B	0.923723744595782	0.563360368307339	1.19044028536473	1.79669508386152	1.53955321611928	0.764471553092451	1.49566508819754	1.02979264119315	0.855737226238009	0.789949150124863	0.583193128177056	1.84985783815144	0.975925012692574	1.74352279375832	0.961379838050297	0.612788199686269	0.921543181946707	0.810229043653126	1.33658178774732	1.05330216275426
ZNF354C	0.495665088197536	0.90622821850127	0.935167780261426	0.879755204453635	0.54515513999149	0.788345599446818	0.885389015767827	0.41016205685254	0.598599459218456	0.494171966145164	0.691862621361961	0.747875447494356	1.00213327376086	1.57823159879308	1.76447155309245	0.671620396561262	0.636388020107856	0.195996945270387	1.22308099715795	1.60959484351992
ZNF358	1.37913552473488	0.951558196449595	0.765989182412821	1.37913552473488	1.11125903931711	1.20307892466983	0.593630164530732	1.76447155309245	1.73447466478093	1.53047252081299	1.09436599867305	0.59328954139021	1.38563016045171	0.39913596369016	0.750801642608887	0.873219422987991	1.15292113793428	1.07175781684269	0.476904161747432	0.822175028135318
ZNF362	0.995248844408999	1.24427755509654	0.881404634776238	1.39870068980566	0.988852639224203	1.48731560378284	0.877784121727173	1.34246611244201	1.26720430171067	0.90204892900585	1.11475189221861	1.05938391766259	1.19044028536473	0.459545386328588	0.844360366240224	0.519993057042849	1.16634300310713	1.52476477739587	1.04138834223512	1.27662643298102
ZNF365	2.60959484351992	2.73447466478093	2.60959484351992	2.36653154442041	2.73447466478093	2.43344466911695	1.60959484351992	2.25743196563386	2.30856484785594	2.51272018355693	2.17024608107503	2.91044811711355	2.43344466911695	1.76447155309245	1.69314625130699	1.19320972841593	1.5338741295818	2.36653154442041	1.82506840647156	1.20732821085843
ZNF366	0.236197775925407	0.554707230574028	0.332733880617726	0.264480941184829	0.480959961351655	0.293709042741237	0.268008550981071	0.314258261397736	0.325230685984574	0.354283060630396	0.228265574613231	0.337147766735204	0.340273904762208	0.316142794599654	0.402085528797472	0.79317412396815	0.541060138109674	1.86870220340238	0.866461091629782	1.61493022366807
ZNF367	0.516983579855868	0.0842309340163159	0.233438447362469	0.340654364253823	0.144965683324116	0.272133550532511	0.21645371772965	0.143452355143252	0.262250926108443	0.294136287716081	0.131943638176958	0.348915910756989	0.131414333441234	0.274660184090263	0.3585258894959	0.118615343229427	0.203842123093086	0.301290650557413	0.448184177648984	0.093772736947641
ZNF37A	1.64225567481962	0.503623945987599	0.573488738635425	0.755722879198157	0.665144310382708	0.653255945395151	0.664341547710698	0.784362436564938	0.454692883534176	1.19044028536473	0.290645224165604	0.894149325614856	0.46331532737907	1.73235901765408	0.636576067082824	0.756713853916554	0.537751784645003	0.381847266621481	0.372839047625224	0.504455662453552
ZNF382	1.16071054399385	1.28692967414436	2.20600019901553	2.42782568638694	3.20600019901553	2.02993220345086	1.88372441241946	1.60397510339141	1.57251389090421	1.5338741295818	0.961379838050297	1.45013881152806	2.20600019901553	1.35477428846458	2.42782568638694	0.907279355315901	1.26648174856551	0.36713795989977	1.11611154211152	0.568797115443483
ZNF383	0.101384502583814	0.281747499902249	0.2518119729938	0.255159603214621	0.141643294702227	0.268975620184312	0.569119053547109	0.437231456983481	0.401866354186762	0.627272059114405	0.357337668557965	0.794524963259109	0.264720551939543	0.614930223668065	0.425737170292973	0.537751784645003	0.115091405837393	0.381742655159599	0.0923736951567336	0.345053773415656
ZNF384	0.646083769079637	1.11764625361129	0.640543979879013	0.722390785695909	0.957818405484234	0.624702261782661	0.800793520838342	0.988852639224203	1.0301183562535	0.770830297460899	0.676129393459491	1.16877030613294	1.46980030179692	1.11611154211152	0.537602002101044	1.36091212891626	1.29370904274124	0.909389292171593	1.29370904274124	0.875495775165718
ZNF385A	0.199970640755866	0.310779962736164	0.300769497116591	0.303206914918256	0.190709698823684	0.473660722610156	0.227384950150829	0.432150549426893	0.362810577851238	0.389126999619948	0.181972158140744	0.173018663088006	0.313989708684714	0.206000199015529	0.109132061188559	0.574628833561059	0.534022631714177	0.532539890492736	1.37283904762522	0.328456914737426
ZNF385B	2.13247358880026	1.23754651763645	1.80799040734633	2.06550154875643	2.25743196563386	1.49566508819754	0.898596649444669	1.78041547378575	1.77469071827414	2.43344466911695	2.03343591590269	1.72033305595154	1.90483064856824	1.46559310086212	1.26225092610844	1.05680236993107	1.67448433663685	2.30224772583225	2.36916548217195	0.95703092660682
ZNF385C	0.222863287495827	0.510604078272871	0.603277721496227	0.431329021990103	0.374276090474244	0.904481957676849	0.684869682816398	1.21289390696343	0.654626269440912	0.932557157223619	0.364717362001788	0.636576067082824	0.821023052706831	0.238899461041858	0.516698047641833	0.322940822607839	0.341893164493607	2.10596099919539	0.27523275435369	0.258060922270801
ZNF385D	0.975925012692574	1.28735029837279	1.61582586119297	1.91685585685695	1.45717457304082	1.61582586119297	1.24427755509654	1.13454067733804	0.871277715661573	1.86934465097797	1.19797924822802	1.70027484602436	1.49417196614516	0.998266287190999	1.0977250795255	0.597566653780688	1.43985416015095	1.68026950566978	2.14733705565543	1.56256655620203
ZNF391	1.86870220340238	1.00749066493222	0.794524963259109	0.575608445589723	0.726073219899474	0.777023550106609	0.853871964321762	0.375821074251978	0.549904924128398	0.408045444953265	0.298863933907474	0.782779344355481	0.424696666577601	0.665948559653108	0.529295570277212	0.771343041891065	0.513994813637758	0.710411047457403	0.802995271976954	0.305658089635819
ZNF394	0.951558196449595	0.289459552066703	0.221342368052645	0.449771646944906	0.21645371772965	0.149537567238483	0.293026323823822	0.244277555096542	0.209363038068297	0.0680338852718274	0.316772793958565	0.0983782359066428	0.16196991701468	0.232992636050196	0.339134521996131	0.120388092934149	0.579219380451435	0.408601448718751	1.5070999888913	0.885389015767827
ZNF395	0.485053994691996	0.586365002801444	0.551912333307659	0.72445831159869	0.582694416755474	0.364114314718727	0.352910571283445	0.808548985535104	0.65777477063921	0.774690718274137	0.667561540084395	0.690156995283929	0.606424796730412	0.429924294678396	0.459420283495546	0.305307073668516	0.395342027952129	0.915066425063284	0.944621668625	0.787546038959724
ZNF396	0.316142794599654	0.617082864912469	0.951558196449595	0.751046384504292	0.555174800490252	0.443215217692975	0.673050005834001	0.674689628288939	0.668775218979268	0.490259984429618	0.50003813440381	0.558461961297839	0.549596913844634	0.536704390037997	0.98296666070122	0.493089274448482	1.91685585685695	0.614572485194869	0.540456741719587	0.49607319580649
ZNF397	0.383839687152417	0.149476291121006	0.733063088840827	0.324038450357831	0.293282217663241	0.262012673666569	0.321208565633756	0.881404634776238	0.334325219006107	1.21161948468044	0.304781081094849	0.93666664104825	0.59773861754532	0.899974269892137	0.579219380451435	0.293111605018382	0.557520230935551	0.118216044406615	0.0624319613996171	0.733298033115912
ZNF398	0.657379957446652	0.909389292171593	0.924818145381308	0.943095148663527	0.866461091629782	0.530325227448202	0.887394998465425	1.48465610691162	1.46610089920341	0.781989957015637	0.875169850586141	1.24972308484601	1.32780974881175	1.08291480935943	1.07919861817435	0.667561540084395	0.480959961351655	0.527536103393011	0.217026005055952	0.5320960534772
ZNF404	0.963770455913705	1.08454739831152	0.741841806659206	0.975925012692574	0.803547458296611	0.893469146177619	0.796151536253765	0.900664722314042	0.808548985535104	0.706416486503883	0.742081549685942	0.321754848072958	0.608535588160897	0.79997073344623	0.707965564005264	1.25743196563386	0.605198222837289	0.733298033115912	0.405496956179911	0.727462222624763
ZNF407	0.840733668906506	0.59108197915322	0.929962133392245	1.3212995650017	0.95703092660682	0.914352711703143	0.951558196449595	1.07180905196124	1.22826557461323	0.79317412396815	1.23889946104186	1.27229611631465	1.42308304403479	2.67019547783593	1.27810698378504	1.14733705565543	1.86870220340238	0.707743928643524	0.777023550106609	0.769040444251431
ZNF408	0.356152689700286	0.0592345643687825	0.045275209020937	0.0678307540792077	0.195996945270387	0.166024628720094	0.0470139348029446	0.115544503929512	0.0795635934492414	0.0971272145539207	0.10851829616048	0.0289562081639713	0.0182719746383838	0.141583122276512	0.0854981771726859	0.115431185081667	0.226213555018806	0.366531544420413	0.162032981631345	0.311135431945208
ZNF41	0.704872914747809	0.445753191833889	0.186886245992101	0.40483458520977	0.293794458118029	0.334419008982047	0.322393047279507	0.265040238727555	0.276955008356555	0.417141537775501	0.350470434052181	0.385419133002514	0.62397081827182	0.608359296507612	0.435570673002016	0.250804957780328	0.689519108537325	0.913640169325252	0.589391457431632	0.569602408613033
ZNF410	1.21161948468044	0.653255945395151	0.272052290455203	0.47134035476501	0.234853209891975	0.611721136540361	0.435926021022853	0.43297363384094	0.975925012692574	0.455064234118497	0.677160727313679	0.20859008433284	0.428407616638693	0.323489289717446	0.362810577851238	0.668167955563751	1.09436599867305	0.218963061378868	0.71602071576152	0.414313721547503
ZNF414	0.268169579711838	1.14733705565543	0.829738284605043	0.79997073344623	0.773915884024176	0.566230166075134	0.631899148290649	0.754734160542539	0.531357331608489	1.40549695617991	0.562249437179612	0.654234306885512	1.15857795559764	1.20732821085843	0.951558196449595	1.49566508819754	0.897909474488163	0.604498875694374	0.484258583330635	0.365321247821318
ZNF415	0.631527161559638	0.81559251458768	0.95311480916229	0.755228238504705	0.867420152340263	0.757210190521324	0.518987579043427	0.918292729902651	0.748118545447472	0.857610533881164	0.333856572708442	0.610656688747922	0.825940192274975	0.855737226238009	0.258060922270801	0.761953896871205	0.506123889147177	0.654626269440912	0.683400697906139	0.747632485540101
ZNF416	0.682354456778841	0.0746363326458984	0.102043189993048	0.165579296318467	0.207328210858433	0.0405292979248929	0.42864060724616	0.281249265260335	0.20950372303289	0.155150199193361	0.181708109200004	0.0970186002024972	0.153724757587787	0.201418405271452	0.23381030668984	0.0721678671334182	0.134896025358872	0.270592203036932	0.103914914576715	0.613857891069182
ZNF417	0.356547323513813	0.253677234910047	0.375305468727919	0.445753191833889	0.476253533188435	0.421360790031928	0.416574499593493	0.522011023749111	0.494171966145164	0.37851213541937	0.244582537189064	0.547446936771075	0.324588306285137	0.532539890492736	0.418619311290013	0.44891613481422	0.369673845196053	0.61726273423867	0.319573829141855	0.363512103646635
ZNF418	1.10596099919539	1.97551433230083	1.33096219911484	1.28174749990225	1.72885568205092	1.77469071827414	2.60397510339141	1.17256610459922	1.30294510772743	1.20600019901553	1.43521561549601	1.55284196865778	2.30294510772743	1.27148389524023	1.80799040734633	0.897909474488163	1.45013881152806	1.84618513565547	1.30847647783185	0.949233688766958
ZNF419	0.49607319580649	0.904830648568245	1.02993220345086	1.17256610459922	1.03574036980315	0.993962045002683	1.77469071827414	1.18896149139578	0.859806321421369	1.03268608171292	0.916139199133427	0.809948582240794	2.09205147838773	1.61493022366807	1.84436036624022	0.525055664534612	0.614036429399303	0.160270624793612	0.415781887882595	0.403842919083828
ZNF420	0.611543547299733	0.968591535748376	0.948461609484673	0.741841806659206	1.29260016886675	0.916139199133427	0.497026940934369	0.533132379645891	1.11125903931711	0.391153177673588	0.785951320588058	0.381742655159599	0.53955321611928	0.703554205793604	0.64130390042619	0.607478910068068	0.295420550303701	0.455559862682308	0.508358206522414	0.594653639824291
ZNF423	0.595337299126278	1.26656197290894	1.29260016886675	1.00749066493222	1.01381070026318	0.949233688766958	1.88941028970075	1.22489950112098	0.857610533881164	0.889747082646597	1.15174928532296	0.646276062411051	1.21795758337945	0.794524963259109	1.20732821085843	1.08666307406738	1.43344466911695	0.833273944419948	0.654626269440912	1.7856861025756
ZNF425	0.59108197915322	0.501827339363456	0.360912128916263	0.299123291623096	0.264480941184829	0.490797477668897	0.546375926408549	0.521000868326643	0.485053994691996	0.59328954139021	0.723078867934226	0.344189505504748	0.266963317066421	0.293794458118029	0.272296116314646	0.5655907924125	0.243135775939451	0.362210170637771	0.170181812561123	0.501000636419847
ZNF426	0.144541419613964	0.755228238504705	0.317313521750232	0.33771448427787	0.558461961297839	0.269621531412357	0.214243200037357	0.406160338918729	0.509199047989145	0.44745345204434	0.721703791908726	0.765989182412821	0.723078867934226	0.541362150974351	0.271727402104983	0.330311291943792	0.667561540084395	0.299123291623096	0.147581007062999	0.640923773940737
ZNF428	1.05938391766259	1.11125903931711	0.696803942579511	0.63320361671327	0.682354456778841	1.06550154875643	0.630784142589857	1.20169471797802	1.02705699189443	0.784362436564938	1.69314625130699	0.574628833561059	0.393726146830012	0.558619115083489	0.736127323134776	1.62616885492617	1.63789468070623	1.21034879120659	1.37355697466871	1.14345235514325
ZNF429	0.32984695480782	0.569119053547109	0.542118103266008	0.389765824665611	0.631899148290649	0.778064400171995	0.528268348519949	0.486516043295743	0.614572485194869	0.613857891069182	0.608535588160897	0.685290307044826	0.339798798619318	0.523023534240473	0.428058364925538	0.287434472126692	0.524183586968682	0.646083769079637	0.694004117229195	0.324588306285137
ZNF43	0.569924944448061	0.642255674819624	0.655411257421286	0.356744774975228	0.853871964321762	0.507938395487401	0.619788758288394	0.320662969479206	0.472112434047295	0.523023534240473	0.791827473332878	0.377889639638781	0.290051983489239	0.728855682050922	0.550830267834799	1.08291480935943	0.0954467370232272	0.135963817274225	0.653255945395151	0.732359017654085
ZNF430	0.723078867934226	0.320118057887138	0.222210812565133	0.317854923626168	0.231954185897583	0.508918586576813	0.498940737782248	0.386475297146348	0.391153177673588	0.165579296318467	0.319030281534103	0.488383979430862	0.447575154295915	0.683400697906139	0.330311291943792	0.574465779501736	0.230105964187831	0.340273904762208	0.398048595866478	0.433091344773197
ZNF431	0.141583122276512	0.324038450357831	0.619426996933113	0.319573829141855	0.68277265082358	0.537751784645003	1.13876438136596	0.605198222837289	0.404614019190858	0.836838625022982	0.32910504647979	0.495665088197536	0.537751784645003	0.84863014975254	0.729088360589519	0.875495775165718	0.592609095529268	0.334419008982047	0.144541419613964	0.428407616638693
ZNF432	0.837734385701978	0.785951320588058	0.28424728317714	0.383944805023414	0.279675282582558	0.583858968831671	0.389765824665611	0.481617684454656	0.340464092845784	0.388807939131566	0.80799040734633	0.67264106561367	0.240483240537812	0.709075440617246	0.65091683122041	0.590066876668705	0.485850865524563	0.555642874343972	0.35359627377693	0.372122305420029
ZNF433	0.569119053547109	0.971022294791222	0.786747947803603	0.743282254022513	0.721703791908726	0.530472520812986	0.615109203469446	0.324588306285137	0.72584215073632	0.319030281534103	1.4263163069062	0.584359020103846	0.641113795594131	0.369673845196053	0.773915884024176	0.608535588160897	0.262012673666569	0.148680487351255	0.197979248228024	0.42354346759438
ZNF436	0.842543231865774	0.839831707041488	0.893469146177619	0.883392256011752	1.13978181533124	0.738975166007603	0.480828536178341	0.548060130634897	0.630784142589857	0.412176828681045	0.582694416755474	0.398048595866478	1.04138834223512	0.67264106561367	1.25743196563386	1.13608262304214	0.79997073344623	0.968591535748376	0.528561592610701	1.78041547378575
ZNF438	0.416574499593493	0.338471259868017	0.801068130067791	1.21795758337945	0.722390785695909	0.817015032996418	0.171018045992077	0.613322716039162	0.701802132890185	0.354970935278858	0.749336080536756	0.749336080536756	0.62616885492617	0.658763376761308	0.770830297460899	0.178683029408903	0.742561433140186	0.689519108537325	1.04730440041308	0.521000868326643
ZNF439	0.556267758598403	1.56256655620203	0.816730156317195	0.421360790031928	0.598427154323554	1.11260778102815	0.86518562967954	0.710411047457403	0.867420152340263	1.27662643298102	0.668167955563751	0.973058372040971	0.888065723667318	1.18482086986058	0.608359296507612	1.21034879120659	0.634324859544082	0.134659094375416	0.420673796244745	0.938924676370208
ZNF44	0.677160727313679	0.444059562181489	0.74521031260279	0.363512103646635	0.305658089635819	0.433916215832004	0.906928693623937	0.817300096663957	0.6607473659673	0.758951849328356	1.04138834223512	0.511872503752542	0.489186989487504	0.703334809738469	0.535659515372333	0.475993554442627	0.980883709552927	0.36997914888659	0.655804284128565	0.632830511465319
ZNF440	0.18309616062434	0.887394998465425	0.29627884007298	0.230401151612554	0.396098168268329	0.268250116472737	0.85949195696182	0.542118103266008	0.380906669373257	0.138943755423127	0.649364391741046	0.433091344773197	0.243744351245767	0.360613130982316	0.450506286784987	0.497299824689437	0.568153954301275	0.241315150117559	0.363512103646635	0.533577277566208
ZNF441	1.27810698378504	1.07566901529132	1.14158312227651	1.19743150168604	1.41363777669213	1.40671393297954	1.67448433663685	0.904830648568245	1.22373478173189	0.924818145381308	1.90483064856824	1.41228903498109	0.996539467890494	2.5070999888913	0.768275616671483	1.28692967414436	0.392759496168257	0.387746093903563	0.304781081094849	0.688882157337494
ZNF442	0.493359694433497	0.499900808084277	0.407379178678018	0.356547323513813	0.238523220455298	0.401428336517859	0.33771448427787	0.436637590513392	0.44189169836945	0.349304020239389	1.10784972209864	0.97798426018228	0.39040559077478	0.388489112873344	0.464073258604431	0.362210170637771	0.0328265770444604	0.122053048370812	0.488250288655017	0.962972120244225
ZNF443	0.466100899203405	0.507518989871123	0.427012291801795	0.361011840656318	0.417368560510364	0.627272059114405	0.345342245350475	0.220836576235501	0.573163546196492	0.685290307044826	0.798329820353418	0.577246058698652	0.139602094872687	0.666351243485299	0.509199047989145	0.603103550857476	0.234108023569985	0.225118234181204	0.267525822718806	0.251424383069008
ZNF444	0.295420550303701	1.31398970868471	0.574465779501736	0.484921324924077	0.586365002801444	1.06243196139962	1.14158312227651	1.17822453281654	1.19463509253355	0.383944805023414	0.268008550981071	0.820735535660975	1.03268608171292	0.460422116654691	0.377889639638781	0.367846516489367	1.17424941865197	0.272052290455203	0.746177561291927	0.256960845195067
ZNF445	0.632830511465319	0.867420152340263	0.774432286560529	1.15174928532296	1.0301183562535	1.17424941865197	2.24427755509654	1.20781850385032	1.65600093094284	1.62893213772826	0.456304367690755	2.00121773016826	1.06818629604086	1.94309514866353	1.38394480502341	1.05026854768429	1.02979264119315	0.325230685984574	0.456304367690755	0.749336080536756
ZNF446	0.216024996587329	0.980883709552927	0.916139199133427	0.408045444953265	0.488250288655017	0.848017604542526	1.61493022366807	0.931814138253838	1.10562854614376	1.24695343837347	0.628562682595899	0.673254620434678	0.717377887121937	0.958212681028248	0.829444941478791	0.470441326978837	0.238523220455298	0.391473966422806	0.28844583174983	0.365925974512532
ZNF449	1.25743196563386	1.2478746927021	1.4263163069062	1.74933608053676	0.733063088840827	0.817300096663957	1.60397510339141	0.434979071654706	0.462558716592052	0.740645072691966	0.459545386328588	1.91044811711355	0.829444941478791	2.21161948468044	1.39211625564301	0.912928794093465	1.22936887222219	0.382475465113708	0.775466937393914	1.21925076889645
ZNF45	0.598599459218456	0.523023534240473	0.223298816011589	0.249183157350245	0.22047565667521	0.085762652232259	0.39211625564301	0.223589411192658	0.222863287495827	0.0563076728939833	0.378719832449585	0.468904453129972	0.171082438383314	0.312292720375181	0.309803919971486	0.260348556290623	0.494850021680094	0.789949150124863	0.334888262924949	0.857610533881164
ZNF451	0.571217488503045	1.03574036980315	0.392437756816412	0.409492537991417	0.475993554442627	0.611543547299733	1.09205147838773	0.277119389313061	0.467245621007502	0.529295570277212	0.913640169325252	1.10220801806078	0.553773598221837	1.53461714855158	1.19320972841593	1.57251389090421	0.97798426018228	0.230401151612554	0.153044674980176	0.985899678480379
ZNF454	0.623605557962734	1.07546228222451	1.20287101220345	1.61582586119297	1.86870220340238	1.29610704636746	1.70027484602436	1.44842802632575	0.887394998465425	1.2335871528876	1.52418358696868	0.839831707041488	1.50390100786743	0.774432286560529	1.06459351024765	0.839831707041488	0.573488738635425	0.458920232223371	0.643782865780265	0.894149325614856
ZNF460	0.410832609453952	0.160521952625802	0.522011023749111	0.644931793651149	0.396855627379818	0.801068130067791	0.789413975094843	0.598427154323554	0.727462222624763	0.295163393788596	1.02026956933771	1.33441900898205	0.548520594875138	1.2385232204553	0.754734160542539	0.557520230935551	0.169154807691388	0.186419011431808	0.142185222028993	0.971428747307462
ZNF461	1.14158312227651	1.15676722190199	1.19320972841593	1.11611154211152	1.26648174856551	1.1378089689484	1.1378089689484	1.21481257997064	1.06615853710128	1.0128702323401	0.743522793758323	1.01010543628123	1.04764352267621	0.877784121727173	1.13412647179219	0.879755204453635	0.757210190521324	0.512720183556931	0.754240644032723	0.262727823464457
ZNF462	0.776244546342759	1.16507090353942	1.34804393046693	1.49417196614516	1.38394480502341	1.34246611244201	1.32780974881175	0.602059991327962	1.05046362662386	0.98296666070122	1.31488553095346	1.34804393046693	1.44842802632575	1.44818417764898	1.42308304403479	1.57823159879308	1.97142874730746	1.69314625130699	1.90483064856824	1.29260016886675
ZNF467	0.214670164989233	0.254690940059172	0.280502983389418	0.173860382064085	0.348721986001856	0.378719832449585	0.0700194094844853	0.299815670377802	0.260902553882525	0.549596913844634	0.208379517307186	0.219970872662662	0.195519810894007	0.0642912521573365	0.219970872662662	0.326518302926653	0.494171966145164	0.927382523454763	1.02993220345086	0.402304814074488
ZNF468	1.08666307406738	0.789949150124863	0.422738046414185	1.04730440041308	0.321754848072958	0.908333042404315	0.239879214735432	0.531357331608489	1.27213355053251	0.39913596369016	0.430626090384954	0.565271458220242	0.844360366240224	0.28844583174983	0.258375742496188	0.437350327788083	0.744727494896694	0.582694416755474	0.494850021680094	0.277612905822876
ZNF469	0.93404701968613	0.770830297460899	0.94692155651658	1.01300446027562	1.10105553313349	0.510885630621081	0.789413975094843	1.2478746927021	1.13608262304214	0.458046525541764	0.472756883611911	0.785156151952302	0.631899148290649	0.566550206238404	0.607478910068068	0.344765492965706	1.16462654752999	0.0230084546938494	0.988429556402722	0.925915310971756
ZNF470	1.31948319061874	0.848017604542526	0.827689031478046	0.576099081471583	0.594312213327223	0.603103550857476	0.900664722314042	0.718966632752272	0.574628833561059	0.853871964321762	0.988429556402722	0.334888262924949	0.396422631848533	0.393726146830012	0.346594509335499	1.24695343837347	0.691435586438761	1.23754651763645	1.39308147405171	0.655804284128565
ZNF471	0.85078088734462	0.457299030551889	0.62967199222049	0.571217488503045	0.687822643560221	0.865504144165326	0.822175028135318	0.608359296507612	0.513994813637758	0.844360366240224	0.765229704839083	0.983802646487561	0.81559251458768	0.808548985535104	0.714667772356116	0.948847477552619	0.625068446021812	0.374173286714289	0.774432286560529	1.51385300319343
ZNF473	0.159329438666591	0.292770580672706	0.163739197141513	0.181708109200004	0.214812579970638	0.194431182451444	0.0708877433453393	0.166470418241356	0.171920409443254	0.279344643448276	0.405386490839902	0.254690940059172	0.0364482664259037	0.125344267401899	0.0680338852718274	0.0861861476162833	0.29183414214446	0.276626432981015	0.128135297911805	0.156269034887908
ZNF474	0.549904924128398	0.706416486503883	0.12280148472821	0.127902025725773	0.270106596036762	0.306185146110583	0.384260311380845	0.115431185081667	0.174249418651972	0.166916665821657	0.468776625466973	0.140021558357979	0.214385475053176	0.128251981008128	0.239954672034189	0.580374639112257	0.726073219899474	0.484921324924077	0.233587152887601	0.46167766676856
ZNF479	0.512861624522813	0.521000868326643	0.821023052706831	0.587539452570039	0.430509045651217	0.603277721496227	1.07919861817435	0.703334809738469	0.198939470152144	0.557363474217768	0.587539452570039	0.326518302926653	0.5815329790534	0.265440178420524	0.59108197915322	1.35497093527886	0.264241462556261	1.70027484602436	0.613322716039162	0.410944468947656
ZNF48	1.82594019227497	0.57154122648442	1.0821795180063	1.10562854614376	1.10562854614376	1.54333037057624	0.681936665037238	1.26648174856551	1.44261311794049	0.556737012541305	1.2518119729938	0.361510743045363	0.941194513324093	0.385841290490825	0.857610533881164	0.672028376376989	0.659555885159882	0.330311291943792	0.32984695480782	0.635449004646028
ZNF480	0.376543951930066	0.634137784597445	0.28433085759901	0.484126156288321	0.43937612545007	0.311669181887734	0.236197775925407	0.377993326993195	0.345919764693429	0.474436941729933	0.427012291801795	1.06243196139962	0.344765492965706	0.557520230935551	0.500725418107783	0.887394998465425	0.73754891026957	0.255628772668139	0.131179293802483	0.214385475053176
ZNF483	1.67019547783593	1.78041547378575	1.39913596369016	1.98129950133376	1.81360878430451	1.60959484351992	1.44818417764898	1.01300446027562	1.04014804520039	1.59894427422816	1.53955321611928	2.60959484351992	2.06550154875643	1.19880216554085	2.03555179208334	0.963770455913705	1.86934465097797	1.57823159879308	2.06550154875643	1.21602499658733
ZNF484	1.32780974881175	1.27662643298102	0.781202001888262	0.751291264399082	0.863279432843593	0.861697301833719	0.759950227887352	0.730253626869233	0.881735273910521	0.59108197915322	0.81559251458768	1.86934465097797	0.857610533881164	1.04464904263234	1.13978181533124	0.90622821850127	0.44189169836945	0.343901797987168	0.512720183556931	0.958607314841775
ZNF485	1.17424941865197	0.302596276799512	0.330404218975687	0.429924294678396	0.436400271118469	0.608359296507612	0.606951533583222	0.47716468633947	0.455064234118497	0.272296116314646	0.59159042153157	0.331800515801338	0.484126156288321	0.215382707367125	0.305833704066802	0.0592843430933374	0.511872503752542	0.152550737500827	0.628378072823979	0.364013888199167
ZNF486	0.325230685984574	0.507099988891297	0.434388275097941	0.560667306169737	0.785951320588058	0.65816994307949	0.569602408613033	0.532984181561564	0.363411816270158	0.600672467841321	0.951558196449595	0.935167780261426	0.409492537991417	0.799423073245152	0.639028116274064	0.73471037413917	0.459420283495546	0.802995271976954	0.345919764693429	0.513994813637758
ZNF487	0.835647144215563	0.341225679155643	0.595679532778269	0.770830297460899	0.565271458220242	0.468904453129972	1.04701393480294	0.484126156288321	0.732359017654085	0.513853003193427	0.595679532778269	0.458795309316742	0.783834097714007	0.476253533188435	0.776244546342759	0.937794191180287	0.751046384504292	0.701802132890185	0.353694319715241	0.670805584911549
ZNF488	1.81360878430451	0.941953769604718	0.944621668625	1.36653154442041	1.49566508819754	1.12176553132496	0.28642546222793	1.54882784248746	1.55846196129784	0.86518562967954	1.37283904762522	1.28735029837279	1.18230244523698	1.00213327376086	1.12176553132496	1.31398970868471	1.98129950133376	3.21161948468044	0.877784121727173	0.919373513078194
ZNF490	1.30847647783185	0.761702932124606	1.13035765534841	0.968591535748376	0.799149501908923	0.437231456983481	0.781989957015637	1.82506840647156	1.4313290219901	1.3212995650017	0.490259984429618	0.544241796895863	1.24972308484601	1.10991447328367	0.53985418250825	0.657379957446652	0.18983471545685	0.565271458220242	0.959793372425289	0.4780777551165
ZNF491	0.688034339631634	0.442372511573173	0.703334809738469	0.757210190521324	0.47249898901888	1.32780974881175	0.538801711377507	1.25523776293442	0.722390785695909	1.45717457304082	0.774690718274137	0.765229704839083	0.613322716039162	1.05630767289398	0.734003629504921	0.419303060287563	0.265040238727555	0.401209493236885	0.294906389452127	1.04764352267621
ZNF492	0.144965683324116	0.342466112442014	0.233959139618611	0.0746363326458984	0.232992636050196	0.272621430548511	0.446723953862901	0.14381507327283	0.139781815331243	0.294649537114288	0.13159069668504	0.205581669125859	0.131767131577535	0.275150912370615	0.244582537189064	0.838631997765025	0.203009609454314	0.300248968310486	0.147947191302149	0.475214550678778
ZNF493	0.340939927759062	1.48999148705977	1.5338741295818	1.45779721756597	1.49839307758117	1.72885568205092	1.65600093094284	1.0821795180063	1.12685384867174	1.56256655620203	0.6613443344213	2.12685384867174	1.43521561549601	1.5562677585984	1.68739956073874	1.24313577593945	1.49566508819754	0.482540173459768	1.07180905196124	0.560825260156532
ZNF496	1.30224772583225	0.548060130634897	0.946153573147747	0.855114581712858	1.13035765534841	1.21289390696343	1.41499072009754	1.51385300319343	1.0435434165901	1.67448433663685	0.833273944419948	3.20600019901553	0.93404701968613	1.92738252345476	0.831207979685818	0.921543181946707	0.697020063251751	0.394587201846949	0.791827473332878	0.754240644032723
ZNF497	1.22826557461323	2.16462654752999	2.30294510772743	1.39978969359067	2.72885568205092	3.20600019901553	3.20600019901553	2.00191511206344	2.90483064856824	2.02993220345086	1.17665620917935	1.60397510339141	2.42782568638694	1.90483064856824	2.90483064856824	0.999132278468773	1.5070999888913	0.551757587365561	0.846185135655471	0.627272059114405
ZNF500	0.413412695328245	0.799149501908923	0.636764195516306	0.765229704839083	0.720789487398605	1.10596099919539	2.14733705565543	1.86870220340238	1.82506840647156	0.861381566100508	0.383629527708731	0.407379178678018	0.846185135655471	0.59108197915322	0.870954940112042	0.33658178774732	0.735654492949908	0.435926021022853	0.344573412254081	0.524764777395872
ZNF501	0.121650577782225	0.62967199222049	0.706416486503883	0.731656086048935	0.390725827595412	0.548520594875138	0.340273904762208	0.594653639824291	0.47134035476501	0.332733880617726	0.140021558357979	1.05026854768429	0.528561592610701	0.655411257421286	0.497299824689437	0.575118363368933	0.124649303420711	0.386898483033087	0.484921324924077	0.607303046740334
ZNF502	0.479909671887157	0.540456741719587	0.497026940934369	0.335640125448859	0.667359589612537	0.589897923357139	0.493089274448482	0.857610533881164	0.797784224198869	0.320662969479206	0.494036481981874	0.339134521996131	0.550830267834799	1.77469071827414	0.430041181903406	0.655411257421286	0.183891329260096	0.290475644123659	0.400553624274724	0.704872914747809
ZNF503	0.414990720097539	0.279179418229656	0.255159603214621	0.59108197915322	0.39577394691553	0.272052290455203	0.184023999028015	0.351347304868777	0.28274568723745	0.734474664780926	0.370284667352868	0.337336590425962	0.430041181903406	0.22395292881822	0.429340329978466	0.217742426336698	0.568475415812549	0.993962045002683	0.640164517660112	0.396855627379818
ZNF506	0.679645967182328	1.04167506835595	0.861697301833719	0.806318970458718	1.18896149139578	0.774690718274137	1.09881421986285	0.589391457431632	0.86359655186601	1.18230244523698	0.391794992295674	0.73754891026957	0.796151536253765	0.651889931519762	1.20169471797802	0.921905849593589	0.94692155651658	0.213887716280173	1.00121773016826	0.503901007867429
ZNF507	1.13035765534841	1.04701393480294	0.289459552066703	0.497982785172853	0.683400697906139	0.72584215073632	0.739213331345024	0.568797115443483	0.801068130067791	0.536704390037997	0.400772137226204	1.34872198600186	0.444059562181489	2.36091212891626	0.821023052706831	0.801068130067791	0.552997101533838	0.867420152340263	0.426432226960781	0.894489815230026
ZNF510	1.51584257563462	0.787812395596042	1.05680236993107	1.08873582900163	1.07566901529132	1.18071935302752	1.05988213325228	1.51584257563462	0.973058372040971	1.05680236993107	0.815024809301739	0.644931793651149	1.06615853710128	1.28224630678928	0.930701987884471	0.671416550285798	0.853871964321762	0.581698708680255	0.853871964321762	1.1863523046531
ZNF511	0.598944274228156	0.104246057926272	0.295420550303701	0.119186407719209	0.0920514783877277	0.236572006437063	0.152180652704761	0.241315150117559	0.0805557895347631	0.274578449925741	0.288530218125672	0.203842123093086	0.221921138062545	0.0944199717647575	0.103253384392594	0.415781887882595	0.248874928464417	0.371611069949688	0.173795576500747	0.138286412428566
ZNF512	0.996970529446382	0.791289980093599	0.450874073241889	0.578231598793076	0.552686891176432	0.791827473332878	0.7972393126068	0.895854449445992	0.752763450493236	0.625068446021812	1.33086915262667	0.655804284128565	0.622875957653544	0.717604495257474	1.10784972209864	0.817300096663957	0.191181574907876	0.224098421108326	0.75300930075845	1.06930561233546
ZNF512B	0.617082864912469	2.60397510339141	1.18482086986058	0.907279355315901	0.576590272266907	1.80799040734633	2.5070999888913	1.11964380058076	1.31948319061874	2.16462654752999	0.948461609484673	1.92738252345476	2.5070999888913	1.95078197732982	1.5070999888913	1.21481257997064	0.637894680706227	0.490259984429618	0.678815972697686	0.784362436564938
ZNF513	0.458920232223371	1.00436480540245	0.618343517414213	0.4780777551165	0.230105964187831	0.697020063251751	0.530177984021837	0.630227711403037	0.255237762934422	0.674484336636852	0.19266796070881	0.450138811528057	0.445631999009912	0.385208208043582	0.468904453129972	0.437826136635352	0.473402290896548	0.428407616638693	0.302073555193495	0.228927216778805
ZNF514	1.12205304837081	0.640164517660112	0.981299501333757	0.91721462968355	0.887394998465425	0.615825861192967	1.54530755076052	1.00213327376086	0.988852639224203	1.20287101220345	0.893469146177619	1.41930306028756	0.873219422987991	1.60959484351992	0.656591406196143	1.44818417764898	0.546375926408549	0.364717362001788	0.419303060287563	0.909389292171593
ZNF516	0.511872503752542	0.607478910068068	1.24427755509654	1.67019547783593	1.13454067733804	1.08666307406738	1.42308304403479	1.15174928532296	1.3212995650017	0.962573502059376	1.28408018256642	1.30847647783185	1.36201021921531	0.951558196449595	1.53461714855158	0.480959961351655	0.698752911363789	0.39913596369016	0.991399828238082	0.96537154337468
ZNF517	0.838631997765025	0.813326132500255	1.01849851185175	1.29217443166777	1.09205147838773	2.30294510772743	2.2518119729938	1.63789468070623	1.60397510339141	1.50390100786743	1.16462654752999	0.525638023967369	1.86359655186601	0.450138811528057	1.06930561233546	0.631899148290649	0.9434762759209	1.45717457304082	0.518987579043427	0.342084063170045
ZNF518A	0.523893283159809	1.04764352267621	0.97061622231479	0.73471037413917	0.684869682816398	0.999132278468773	1.00191511206344	0.59328954139021	1.05988213325228	1.00191511206344	1.00191511206344	0.996539467890494	0.99097425791309	1.97551433230083	0.863279432843593	1.2518119729938	1.12685384867174	0.111932886592563	0.177505014721249	0.707965564005264
ZNF518B	0.732359017654085	0.770830297460899	0.643400564275029	0.636764195516306	0.717604495257474	0.79997073344623	0.783834097714007	0.211619484680437	0.61726273423867	0.667359589612537	0.753747687700678	0.545307550760523	0.546375926408549	1.93292914395463	1.24313577593945	0.56431486205837	0.704872914747809	0.574465779501736	0.722390785695909	0.928486194904911
ZNF519	0.57154122648442	1.26153656053805	1.27662643298102	1.2518119729938	1.34872198600186	1.39308147405171	1.48999148705977	0.962972120244225	1.00191511206344	1.48731560378284	0.486649201194043	1.41363777669213	1.1232050237993	1.03282657704446	1.01849851185175	0.825940192274975	1.19320972841593	0.245575210722741	1.02131743484306	0.476904161747432
ZNF521	0.988429556402722	1.49839307758117	1.54333037057624	2.60397510339141	1.88372441241946	1.95078197732982	1.92738252345476	1.15676722190199	1.3799681048737	1.88372441241946	0.543330370576242	1.77469071827414	1.61493022366807	0.916139199133427	1.41363777669213	0.944621668625	1.33096219911484	0.49254893909803	1.16857818293498	2.03343591590269
ZNF524	0.274660184090263	0.284080182566421	0.297311031840867	0.125750177221597	0.0788339493622613	0.404614019190858	0.1439360466669	0.406160338918729	0.130768280269024	0.171468993354899	0.106737714112009	0.153291854543993	0.09848719087006	0.112607781028153	0.137093786437002	0.20439802010582	0.118957891806594	0.185952279004401	0.689306687656639	0.165579296318467
ZNF525	0.482540173459768	0.149476291121006	0.324038450357831	0.329754146925876	0.386475297146348	0.346305204684918	0.592099459857365	0.485053994691996	0.400553624274724	0.515842575634619	0.609418121449565	0.523023534240473	0.285921835018144	0.365321247821318	0.133771752620353	0.457797217565972	0.552841968657781	0.156269034887908	0.408935392973501	0.437112618706121
ZNF526	0.808548985535104	0.56304266933055	0.543330370576242	0.276955008356555	0.325690111058523	0.527682453683158	0.468138050904191	0.827105302247824	0.564155634015559	0.684029654543082	0.405939098729582	0.216882862509533	0.283245642567303	0.142004504439076	0.235674394374016	0.38111551500455	0.610479534153623	0.440691989092988	0.108072465779325	0.395126229447364
ZNF527	0.21084250808856	0.501551596826	0.576754126063192	0.579219380451435	0.501000636419847	0.276955008356555	0.71602071576152	0.695509472226512	0.676129393459491	0.709520186669327	0.57218942732401	0.980053318321158	0.430509045651217	0.42969061456412	0.474307475494989	0.585360853262991	0.734474664780926	0.302945107727426	0.385419133002514	0.485850865524563
ZNF528	0.787546038959724	1.54333037057624	1.38647529714635	1.28692967414436	1.37355697466871	2.00191511206344	2.20600019901553	1.10220801806078	1.30838812578558	1.42067379624474	1.13047493714277	1.84436036624022	1.48999148705977	0.941194513324093	1.46559310086212	0.950781977329818	0.900664722314042	0.229810977264007	0.529295570277212	1.06615853710128
ZNF529	1.04764352267621	1.10913206118856	1.17665620917935	1.29756946355447	1.17256610459922	1.79102148272375	1.0821795180063	1.11260778102815	0.799423073245152	1.24222450898807	0.904830648568245	1.61493022366807	1.49839307758117	0.835052627378158	1.07566901529132	1.38647529714635	0.621783850250122	0.295506302990701	0.647238808276169	0.754734160542539
ZNF530	0.583193128177056	0.0920514783877277	0.21034879120659	0.0809742354126397	0.0734517753643812	0.224171185535388	0.475993554442627	0.165388579277313	0.218316415492649	0.2503409679051	0.461175011062096	0.093772736947641	0.205581669125859	0.285921835018144	0.153601026965325	0.0920514783877277	0.163422725159351	0.238448011435818	0.124649303420711	0.53955321611928
ZNF532	0.929962133392245	1.41499072009754	1.37913552473488	1.23889946104186	1.40704642845213	1.24427755509654	1.06103020277711	1.08873582900163	0.866461091629782	0.963770455913705	1.09544673702323	1.11396072443356	1.6848696828164	1.28408018256642	1.74933608053676	0.707965564005264	1.34246611244201	1.26720430171067	0.799149501908923	1.02415477453243
ZNF534	1.64975198166584	1.16071054399385	1.43521561549601	1.33677036546713	1.42782568638694	1.58269441675547	1.03574036980315	1.22373478173189	1.35477428846458	1.51584257563462	0.501000636419847	0.740645072691966	1.20169471797802	0.773142429711276	0.769806621130954	2.12685384867174	0.781202001888262	0.472112434047295	1.07247565912497	0.247413821259591
ZNF536	1.76725793727926	1.37283904762522	1.97142874730746	1.53047252081299	2.36916548217195	2.14733705565543	0.919373513078194	1.44818417764898	1.31957382914185	1.97142874730746	1.71602071576152	1.84618513565547	1.60959484351992	1.27213355053251	1.27711938931306	2.06818629604086	1.13035765534841	2.84618513565547	1.84618513565547	1.17822453281654
ZNF540	3.14733705565543	1.52418358696868	1.65600093094284	1.30224772583225	1.21034879120659	1.75895184932836	1.36091212891626	1.62616885492617	1.27662643298102	1.95078197732982	1.39308147405171	1.36653154442041	1.80799040734633	1.07566901529132	2.16462654752999	1.1378089689484	0.488383979430862	1.33441900898205	1.73235901765408	0.293111605018382
ZNF541	0.224680878170522	0.337809009140993	0.799149501908923	0.767257937279263	0.651889931519762	0.35222594973117	1.0435434165901	1.16507090353942	0.535659515372333	0.511872503752542	0.202524712462666	0.124649303420711	0.560825260156532	0.152612448972605	0.200935280648992	0.177831920631982	0.740884155814934	0.686554629573586	1.45717457304082	0.144965683324116
ZNF543	0.635449004646028	0.367846516489367	0.447088549783491	0.166597870768141	0.157016529877783	0.19586056766465	0.802995271976954	0.470441326978837	0.62616885492617	0.701146923590293	0.461929212956828	0.580374639112257	0.453457336521869	0.372839047625224	0.520568662802264	0.28525123927494	0.385208208043582	0.659555885159882	0.252743602557856	0.295935320591433
ZNF544	0.123724411322121	0.72445831159869	0.669383332705562	0.330404218975687	0.877784121727173	0.439615077027985	1.07566901529132	0.694433686484696	0.63320361671327	0.424927674286188	1.14910881586408	0.306360973838452	0.593630164530732	0.365925974512532	0.818728228440538	0.458545571252411	0.153910419642016	0.159705668388564	0.375924268854317	0.337998120610083
ZNF546	0.619788758288394	0.427825686386941	0.393403690820715	0.348721986001856	0.371406744148741	0.317403708539447	0.515985037332437	0.333107788933464	0.446723953862901	0.623605557962734	0.39040559077478	1.02351246269481	0.530325227448202	1.00121773016826	0.71602071576152	0.617082864912469	0.56431486205837	0.454569170534649	0.450138811528057	0.606951533583222
ZNF547	0.588043762069599	1.63789468070623	1.10562854614376	1.07247565912497	1.28174749990225	1.06615853710128	0.6607473659673	1.07247565912497	0.918292729902651	1.15676722190199	0.656591406196143	0.888065723667318	1.29217443166777	0.892111974817201	1.24222450898807	0.726073219899474	1.26153656053805	0.345053773415656	0.789413975094843	0.108072465779325
ZNF548	0.65816994307949	0.405939098729582	0.519418213170831	0.449282576530717	0.460923901207223	0.437350327788083	0.787546038959724	0.270025714300444	0.757210190521324	0.268169579711838	0.35723879673468	0.904481957676849	0.484258583330635	0.795066477645855	0.308388125785584	0.96537154337468	0.548060130634897	0.181708109200004	0.140501441812224	0.348721986001856
ZNF549	0.610479534153623	1.18071935302752	1.30838812578558	1.35477428846458	1.43521561549601	1.45779721756597	1.55284196865778	0.84043280676638	1.1232050237993	1.34872198600186	0.784362436564938	1.47366072261016	1.77469071827414	0.702239488900866	1.40671393297954	0.577574323628795	1.30838812578558	0.453210648368742	0.820448208834812	0.16285365609094
ZNF550	0.733063088840827	0.119987161633228	0.438064236686219	0.323489289717446	0.407823242604133	0.260348556290623	0.429223631205252	0.28424728317714	0.46432619657425	0.281747499902249	0.325874017257292	0.418164075942352	0.238372815438417	0.432738307646126	0.367036831832739	0.309626693083941	0.316682738078117	0.495937117321308	0.211266141172292	0.257589119419507
ZNF551	0.706416486503883	1.37355697466871	1.0156977680201	0.883724412419456	1.08873582900163	0.985899678480379	1.21034879120659	1.04167506835595	0.938924676370208	1.23291837863668	0.883724412419456	1.09205147838773	1.10562854614376	1.40671393297954	2.20600019901553	0.488250288655017	0.941194513324093	0.134126471792185	0.634324859544082	0.585862637815523
ZNF552	0.825940192274975	0.257903597696756	0.684869682816398	0.720789487398605	0.534617148551582	0.424696666577601	0.526221165353275	0.663140179083191	0.567511744229494	0.462558716592052	0.466100899203405	0.592609095529268	0.389233405226729	0.291494119044763	0.516983579855868	0.616184634019569	0.152180652704761	0.314885530953461	0.770830297460899	0.533132379645891
ZNF554	2.20600019901553	0.929962133392245	0.99097425791309	0.938924676370208	0.784362436564938	0.967784296702018	0.92959267825988	1.32780974881175	1.0821795180063	1.05938391766259	1.34872198600186	0.382475465113708	1.00121773016826	1.0537442928006	0.64762450499948	0.544241796895863	0.262012673666569	0.541060138109674	0.543330370576242	0.4565528199183
ZNF555	0.305394801066431	0.26082336808927	0.251656895512451	0.371508895032877	0.307858390633216	0.526221165353275	0.638083381331357	0.501000636419847	0.447575154295915	0.451856362565154	0.468904453129972	0.671620396561262	0.45717457304082	0.624885315307775	0.841939206063395	0.618343517414213	0.143452355143252	0.460672936460625	0.232102383981909	0.448428026325746
ZNF556	0.215882183537077	0.257510535418225	0.578067186721492	0.901702463505302	0.618343517414213	0.28282897316769	0.724228099835069	0.791289980093599	0.428873722915688	1.19314197048118	0.505288974794737	0.622329560665677	0.505845405981557	0.432150549426893	0.587539452570039	0.595679532778269	0.501965276312973	0.321208565633756	0.609594843519919	0.559720786764412
ZNF557	0.107849722098636	0.33658178774732	0.26106096879652	0.827105302247824	0.532539890492736	0.318668294030834	1.12615646677656	0.914352711703143	0.892111974817201	0.440093374963888	0.703773712738839	0.684869682816398	0.749336080536756	0.578067186721492	0.514846650096348	0.543330370576242	0.119300710781298	0.290051983489239	0.429223631205252	0.104080454689984
ZNF558	1.36916548217195	0.345919764693429	0.333762904104196	0.557363474217768	0.274088367704952	0.46432619657425	0.447575154295915	0.538801711377507	0.585862637815523	0.606073993414163	0.28274568723745	0.69058277422186	0.356349961782671	0.419303060287563	0.311847244408434	0.279179418229656	0.530472520812986	0.471211808225104	0.355659901173677	0.2498774732166
ZNF559	1.37654395193007	1.19314197048118	0.720789487398605	0.559720786764412	0.732359017654085	0.341511618690983	0.449282576530717	1.39913596369016	0.85949195696182	0.865504144165326	0.873219422987991	1.86359655186601	0.831207979685818	1.57251389090421	0.568797115443483	0.711303739409744	0.765229704839083	0.729088360589519	0.551757587365561	1.07247565912497
ZNF560	0.188961491395784	0.297311031840867	0.602059991327962	0.712870379280889	0.309803919971486	0.248797905411647	0.222065951162221	0.425505731714672	0.35991626862688	0.776244546342759	0.634137784597445	0.159705668388564	0.991825815993574	0.237846807696405	0.421475394725007	0.485717952139622	0.341225679155643	0.401866354186762	0.688034339631634	0.409604052815987
ZNF561	0.714667772356116	0.437826136635352	0.352910571283445	0.341511618690983	0.480040819247932	0.480040819247932	0.703773712738839	0.280171713745665	0.458046525541764	0.333294863880101	0.996970529446382	0.471597562046383	0.493089274448482	0.438898616350944	0.449771646944906	0.485850865524563	0.272296116314646	0.184023999028015	0.204885014369637	0.414990720097539
ZNF562	0.321937095025655	0.589391457431632	0.627272059114405	0.570247719997592	0.806875401645538	0.322575562298753	0.758204568704801	0.504872118757067	0.485585079419631	1.47134035476501	0.46167766676856	0.740406121114051	0.610656688747922	0.805208242278075	0.590404980603184	0.79344395590097	1.02131743484306	0.503623945987599	0.276955008356555	0.188827304933446
ZNF563	0.165960981840533	0.192329698769516	0.402304814074488	0.228265574613231	0.412513534589036	0.183559832043861	0.571055709964426	0.369165482171949	0.341225679155643	0.363512103646635	0.85949195696182	0.301029995663981	0.24214865631442	0.479909671887157	0.291239276309683	0.200108315343135	0.184289460211037	0.290984583027883	0.163739197141513	0.453951133598266
ZNF564	0.356349961782671	0.16742722515382	0.333856572708442	0.268008550981071	0.313900228004084	0.306976932076306	0.164372833790102	0.42712839779952	0.367036831832739	0.115771230367396	0.490663041982356	0.238523220455298	0.246953438373471	0.268491816403975	0.17063189201118	0.253054590384895	0.178617500252701	0.395342027952129	0.43074316667139	0.205860644232226
ZNF565	0.740406121114051	0.925915310971756	0.514420523015321	0.709297756712146	0.414426481377269	0.501000636419847	0.453580733164808	0.460672936460625	0.521145032471337	0.631899148290649	0.542118103266008	0.756713853916554	0.419873674588418	0.550830267834799	0.474436941729933	0.546070407942271	0.65286521708998	0.532984181561564	0.558461961297839	0.536704390037997
ZNF566	0.808828544271441	0.789413975094843	0.787812395596042	0.771343041891065	1.01010543628123	0.754240644032723	0.488383979430862	0.46801044858745	0.59108197915322	0.736127323134776	0.820448208834812	0.497572880015567	0.613857891069182	0.80799040734633	0.655804284128565	0.596364810209452	0.497572880015567	0.605023280445436	0.340939927759062	0.720333055951544
ZNF567	1.06818629604086	0.572513890904214	0.199970640755866	0.354184881703358	0.14605855411951	0.29645070176177	0.621602099051862	0.309183942019085	0.474436941729933	0.362210170637771	0.210771942732665	0.692717952966654	0.228927216778805	1.32523068598457	0.247413821259591	0.542118103266008	0.231213953091986	0.375924268854317	0.283245642567303	0.273435783837755
ZNF568	0.628562682595899	0.555486793665957	0.717604495257474	0.668167955563751	0.566390156676282	0.688034339631634	0.485850865524563	0.689519108537325	0.630227711403037	0.357832365595055	0.816730156317195	0.651695136951839	0.564155634015559	0.417368560510364	0.39577394691553	0.751291264399082	0.754734160542539	0.711303739409744	0.767257937279263	0.995248844408999
ZNF569	0.79997073344623	0.641113795594131	0.777023550106609	0.611721136540361	0.58838029403677	0.723078867934226	0.464199709175102	0.315693353928368	0.666351243485299	0.476904161747432	0.583858968831671	0.623605557962734	0.534022631714177	0.679023322657176	0.665747357665769	0.527243550682788	0.259716280318121	0.146910470148134	0.361510743045363	0.407046428452134
ZNF57	0.422048872270245	0.413750361133958	0.29860473098608	0.413412695328245	0.125344267401899	0.341225679155643	0.20439802010582	0.398374520446055	0.402743717074858	0.279179418229656	0.244811414391675	0.289459552066703	0.309626693083941	0.17901082358395	0.214670164989233	0.46344155742847	0.458545571252411	0.407379178678018	0.348334396077064	0.234256958578956
ZNF570	0.54882784248746	0.165134420099962	0.158953534590696	0.350762527650393	0.236646891251785	0.280171713745665	0.174249418651972	0.282246306789284	0.265680319140993	0.308564847855938	0.417822962311591	0.549904924128398	0.279675282582558	0.357832365595055	0.290645224165604	0.359220522655143	0.218316415492649	0.323489289717446	0.162411561764489	0.209926051573695
ZNF571	0.497299824689437	0.334325219006107	0.383839687152417	0.400553624274724	0.384470776362867	0.521145032471337	0.405939098729582	0.616184634019569	0.429340329978466	0.513144644723057	0.699839463048648	0.9434762759209	0.28274568723745	0.945770090136603	0.307329300843631	0.319030281534103	0.153477331583713	0.18309616062434	0.686554629573586	0.883724412419456
ZNF572	0.737786294523583	0.202871012203447	0.342466112442014	0.285335007137463	0.0670698571692105	0.476904161747432	0.546070407942271	0.293282217663241	0.246953438373471	0.466482137983033	0.122053048370812	0.852014679316195	0.454198242840724	0.671416550285798	0.476904161747432	0.526659035814065	0.137212901764656	0.284665316207687	0.112326447545553	0.663140179083191
ZNF573	0.517984423549288	1.09436599867305	1.04138834223512	0.468904453129972	0.695724949522872	0.508358206522414	0.85294232897164	0.62616885492617	0.973466735476703	0.648203693102977	0.234108023569985	1.02131743484306	0.806875401645538	0.756465898167938	0.701802132890185	0.331520897067414	0.123205023799299	0.178683029408903	0.453457336521869	0.588717086982616
ZNF574	0.351932870551065	0.0769633313292141	0.103639154530684	0.235674394374016	0.108741383095861	0.192126867996668	0.064593510247651	0.21084250808856	0.193616498175832	0.243744351245767	0.112607781028153	0.191046700844089	0.0896958319314312	0.0624319613996171	0.0678307540792077	0.156580334795082	0.228780098050466	0.359220522655143	0.158953534590696	0.19586056766465
ZNF575	1.30838812578558	0.665747357665769	0.765229704839083	0.988429556402722	0.825940192274975	0.950781977329818	0.771343041891065	1.01010543628123	0.90274269030658	0.787812395596042	0.447088549783491	0.276626432981015	0.394479476562531	0.328641996556508	0.347463581406975	0.852014679316195	1.10913206118856	1.02351246269481	0.707743928643524	0.504039605118295
ZNF576	1.44261311794049	0.54515513999149	1.06615853710128	1.03574036980315	1.17665620917935	0.888065723667318	0.731890270191522	1.25664704859044	0.829444941478791	1.0821795180063	1.18482086986058	0.43074316667139	0.97798426018228	0.456304367690755	0.558619115083489	0.643782865780265	0.578725208789654	0.334325219006107	0.408712734941501	0.360912128916263
ZNF577	0.855114581712858	0.913640169325252	0.802995271976954	0.558461961297839	0.665747357665769	0.977159389123472	1.49417196614516	1.10596099919539	1.0506587932295	0.877784121727173	1.04730440041308	1.12685384867174	1.03872132091496	2.16462654752999	1.0170507114255	1.24427755509654	1.56256655620203	1.52418358696868	0.776244546342759	0.825068406471557
ZNF578	0.706416486503883	0.901702463505302	0.86518562967954	0.717604495257474	0.857297754262384	0.763462738511306	0.646276062411051	0.628378072823979	0.440332721611942	0.654234306885512	0.45979570015794	0.694218848745018	0.833273944419948	1.00484762310855	0.720789487398605	0.853871964321762	1.0977250795255	0.296708621881339	0.691008970999836	0.796151536253765
ZNF579	0.58838029403677	0.663940722133651	0.592269271973665	0.602929450040591	0.478469658721289	0.636388020107856	0.241315150117559	0.743282254022513	0.426316306906202	0.423083044034793	0.639028116274064	0.346884006834433	0.636576067082824	0.737786294523583	0.564474148501345	0.17901082358395	0.341225679155643	0.219538667138282	0.422853015172475	0.121420761937781
ZNF580	0.189297139052883	0.897909474488163	0.548060130634897	0.325138859262188	0.498393077581171	0.890084136976207	0.353498249968388	0.543178651978401	0.733298033115912	0.77780395369828	0.434388275097941	0.695509472226512	0.988429556402722	0.343614280941312	0.466609291982449	0.503623945987599	0.221559316428767	0.164753460003689	0.467245621007502	0.955460239607589
ZNF581	0.412289034981089	0.0981604079487705	0.0651986582534633	0.127843727251707	0.0168249279621871	0.0870343792958962	0.0882034095627479	0.258060922270801	0.104964402547677	0.0568023699310737	0.337998120610083	0.0864510420934821	0.0558629268419021	0.107738393084465	0.125054563914468	0.215240105335995	0.397831448621003	0.686132779630847	0.592099459857365	0.301812430133878
ZNF582	0.848017604542526	0.166597870768141	0.382475465113708	0.362710452321826	0.468904453129972	0.431329021990103	0.408601448718751	0.348043930466926	0.455435902503957	0.47249898901888	0.39913596369016	0.379447555270565	0.467882883751196	0.400772137226204	0.432150549426893	0.337336590425962	0.372839047625224	0.362010219215315	0.429340329978466	0.612788199686269
ZNF583	0.612788199686269	0.119643800580764	0.418164075942352	0.491335636947057	0.42969061456412	0.412176828681045	0.268250116472737	0.321208565633756	0.476253533188435	0.556267758598403	0.544241796895863	0.431329021990103	0.36997914888659	0.434742656579786	0.391473966422806	0.43074316667139	0.316142794599654	0.494985759915893	0.398374520446055	0.409381051793422
ZNF584	0.62967199222049	0.255237762934422	0.442372511573173	0.621057301386563	0.239426746055606	0.524183586968682	0.28525123927494	0.729088360589519	0.712870379280889	0.621057301386563	0.66655272550325	0.533280628318401	0.385419133002514	1.0577934577229	0.981299501333757	0.263205245075639	0.360314338757319	0.599634726650061	0.431329021990103	0.386369565074759
ZNF585A	0.331520897067414	0.743282254022513	0.505845405981557	0.381219975493785	0.534914712442567	0.494985759915893	0.432033093176846	0.396747338018353	0.518557371497695	0.618343517414213	0.68277265082358	0.981299501333757	0.410944468947656	0.609594843519919	0.71331903064507	0.796695083861517	0.62397081827182	0.439615077027985	0.415781887882595	0.873219422987991
ZNF585B	0.153230046462781	0.731890270191522	0.852014679316195	0.794524963259109	0.879755204453635	0.771343041891065	0.962972120244225	0.996539467890494	0.983384452442823	0.967784296702018	0.848017604542526	0.916855856856948	0.836838625022982	0.621602099051862	0.665948559653108	1.00462809397184	0.81901441921327	0.264720551939543	0.32910504647979	0.898596649444669
ZNF586	1.22936887222219	0.494850021680094	0.649364391741046	0.603103550857476	0.430626090384954	0.240483240537812	0.527243550682788	0.524183586968682	0.618343517414213	0.783834097714007	0.467882883751196	0.371406744148741	0.389978975335855	0.140021558357979	0.42724453484578	0.106016432788153	0.720333055951544	0.318035541005317	1.03872132091496	0.497299824689437
ZNF587	0.449282576530717	0.815024809301739	0.729088360589519	0.671620396561262	0.798329820353418	0.692503962086787	1.51385300319343	1.02351246269481	1.2335871528876	0.829738284605043	0.53985418250825	0.486516043295743	0.602059991327962	1.14302956651751	0.535808629359	0.778585762157661	0.582196277360119	0.779891911959945	0.170117553556507	0.42354346759438
ZNF587B	1.04436034697675	0.517555208081735	0.535808629359	0.353694319715241	0.71331903064507	0.402743717074858	1.34833439607706	0.636388020107856	0.665144310382708	0.897909474488163	0.425621435586918	0.369673845196053	0.440093374963888	0.915066425063284	0.498940737782248	0.602929450040591	0.509620079996821	0.670805584911549	0.348043930466926	0.550830267834799
ZNF589	0.462558716592052	0.774690718274137	0.827981190575444	0.569924944448061	1.56960240861303	0.839831707041488	1.06459351024765	0.528268348519949	0.781989957015637	1.0170507114255	1.26225092610844	0.604498875694374	0.786747947803603	1.01037222925485	0.944621668625	0.971022294791222	0.466609291982449	0.709297756712146	1.0435434165901	0.408267761048164
ZNF592	0.328456914737426	0.434742656579786	0.621420423884225	0.904481957676849	0.653255945395151	0.916497380169733	1.074791078588	1.47521455067878	1.76725793727926	1.47275688361191	0.365925974512532	0.531357331608489	1.074791078588	0.640164517660112	0.426432226960781	0.621420423884225	1.62764041747568	0.516983579855868	0.472756883611911	0.346305204684918
ZNF594	0.33856594960608	0.803547458296611	0.791827473332878	0.364717362001788	0.72584215073632	0.663140179083191	0.991825815993574	0.579219380451435	0.560825260156532	0.846185135655471	0.536704390037997	1.03574036980315	0.684869682816398	0.848017604542526	0.631899148290649	1.12176553132496	0.302945107727426	0.470441326978837	0.511872503752542	1.14721513131945
ZNF595	1.15614457737684	0.438540828758084	0.759950227887352	0.602059991327962	0.444905551421681	0.621057301386563	0.621057301386563	0.396098168268329	0.438898616350944	0.742561433140186	0.414200990986999	0.650528200785614	0.396747338018353	0.276955008356555	0.326518302926653	0.360613130982316	0.295506302990701	0.125286311242221	0.656000930942839	0.433916215832004
ZNF596	1.65600093094284	0.776244546342759	0.993962045002683	0.859806321421369	0.857610533881164	1.02415477453243	2.09205147838773	0.5320960534772	0.846185135655471	0.838631997765025	0.773142429711276	1.22826557461323	0.960585880823863	1.68739956073874	1.02993220345086	0.572513890904214	0.457050151185821	0.528268348519949	0.932557157223619	0.622329560665677
ZNF597	0.445268623324033	0.18455508375565	0.294906389452127	0.264880365918128	0.288867927693158	0.30285787372454	0.379447555270565	0.323214969580794	0.175613797681226	0.191924131908693	0.244125144327509	0.140501441812224	0.111146833017064	0.225191169689294	0.163739197141513	0.213887716280173	0.394479476562531	0.678401569534656	0.254690940059172	0.175028538876307
ZNF598	0.359717370303319	0.6763354643919	0.374276090474244	0.387534036046858	0.622875957653544	0.436400271118469	0.256960845195067	0.839831707041488	0.777023550106609	0.208169052325164	0.238448011435818	0.244582537189064	0.152859382586594	0.383629527708731	0.10757145305477	0.288530218125672	0.383839687152417	0.655804284128565	0.552686891176432	0.294820755126324
ZNF599	0.674689628288939	0.655804284128565	0.700274846024363	0.839831707041488	0.325230685984574	0.650528200785614	1.10913206118856	0.921905849593589	0.669383332705562	1.26656197290894	0.684869682816398	1.14158312227651	1.34122567915564	0.855737226238009	0.95703092660682	1.22373478173189	1.05744631966579	0.344573412254081	0.935167780261426	0.636576067082824
ZNF600	0.863279432843593	0.818728228440538	0.326886895761766	0.494985759915893	0.564474148501345	0.605023280445436	0.594312213327223	0.491739694487666	0.564474148501345	0.64130390042619	0.898596649444669	0.147825095579697	0.335640125448859	0.453951133598266	0.431446287950557	0.64130390042619	0.575608445589723	0.31238187042823	0.54882784248746	0.749579997691106
ZNF605	0.499351936628088	0.927382523454763	1.03282657704446	0.916139199133427	1.04764352267621	1.36713795989977	1.45013881152806	1.12685384867174	0.736127323134776	1.11611154211152	0.975514332300833	0.702239488900866	1.17665620917935	1.27229611631465	0.999132278468773	0.509620079996821	0.670805584911549	0.208870999272714	0.524183586968682	0.801068130067791
ZNF606	0.496481687275925	1.36713795989977	1.06298389253519	0.586867949565128	0.806318970458718	1.03872132091496	1.08454739831152	1.03872132091496	1.31390022800408	1.22826557461323	0.693146251306991	2.20600019901553	1.34872198600186	2.09205147838773	1.06615853710128	1.17256610459922	0.927382523454763	0.941194513324093	0.422738046414185	0.888065723667318
ZNF607	0.419873674588418	0.440332721611942	0.535808629359	0.344477403746582	0.41016205685254	0.711750774428014	1.10220801806078	0.354184881703358	0.470441326978837	0.443335737877432	0.404614019190858	0.543330370576242	0.561615892965286	0.479254528480518	0.527682453683158	0.473402290896548	0.363512103646635	0.255472326527433	0.434388275097941	0.14381507327283
ZNF608	0.370284667352868	1.17024608107502	1.17024608107502	1.10105553313349	1.17887967622318	1.01574279829458	1.63189914829065	1.20732821085843	0.953895212753961	0.880084589742009	0.599634726650061	0.605023280445436	1.29005198348924	1.09108625997903	1.44081181099522	1.04014804520039	1.71602071576152	1.68739956073874	0.842543231865774	0.882397308309916
ZNF609	0.304781081094849	0.707965564005264	1.01023881228122	1.14302956651751	0.91721462968355	0.461929212956828	1.94309514866353	1.91685585685695	1.84618513565547	0.924818145381308	0.575118363368933	1.46344155742847	1.22826557461323	1.31488553095346	1.37654395193007	0.607303046740334	0.517555208081735	0.534914712442567	1.11821604440662	0.447575154295915
ZNF610	0.435689090039397	0.720333055951544	0.599980364934842	0.345919764693429	0.528268348519949	0.630227711403037	0.386898483033087	0.458545571252411	0.598944274228156	0.255941834121165	1.08873582900163	0.489186989487504	0.486516043295743	0.501000636419847	0.176069544874436	0.576590272266907	0.465593100862123	0.44105155402196	0.548981547844543	0.309183942019085
ZNF611	0.110362199593332	0.445995678988097	0.452717692036697	0.439854160150952	0.470698002212019	0.483332440900957	1.39147396642281	0.744245213356956	0.719194071606333	0.276626432981015	0.665144310382708	0.85949195696182	0.829444941478791	1.08666307406738	0.529295570277212	0.882397308309916	0.58838029403677	0.345919764693429	0.516698047641833	0.62616885492617
ZNF613	0.788345599446818	0.783570169123749	0.534022631714177	0.605198222837289	0.318487413361038	0.516127545777326	0.39383368539238	0.526805090795062	0.761452112318672	0.668775218979268	0.419303060287563	0.550830267834799	0.529442514782726	0.202178688635976	0.253054590384895	0.191518943434049	0.730253626869233	0.569602408613033	0.73754891026957	0.159893905543242
ZNF614	0.570247719997592	0.510885630621081	0.258612007520731	0.364114314718727	0.599980364934842	0.411616231621272	0.417822962311591	0.534022631714177	0.67264106561367	0.43297363384094	0.62967199222049	0.382370702242158	0.350081281264581	0.622875957653544	0.385630160451711	0.471211808225104	0.107015449289283	0.154839922348054	0.0841254971423085	0.366531544420413
ZNF615	0.763462738511306	0.59159042153157	0.228045251036051	0.652084813498309	0.297828049142289	0.229663558904851	0.434742656579786	0.523023534240473	0.546070407942271	0.28274568723745	0.754240644032723	0.743282254022513	0.523893283159809	0.471597562046383	0.173795576500747	0.465212641370508	0.42712839779952	0.277119389313061	0.335828294638069	0.687399560738741
ZNF616	0.489991487059765	0.479254528480518	0.234853209891975	0.144238627660052	0.420673796244745	0.296966695266314	0.486516043295743	0.409604052815987	0.340654364253823	0.454198242840724	0.384260311380845	0.350081281264581	0.334888262924949	0.275560276602925	0.247951552180562	0.559405738160169	0.279923427231859	0.0700194094844853	0.410944468947656	0.419987887470576
ZNF618	0.398700689805662	1.40549695617991	1.27229611631465	0.941953769604718	1.17424941865197	1.13454067733804	2.03555179208334	0.96537154337468	0.868702203402377	2.00121773016826	1.45717457304082	1.14910881586408	1.8921119748172	1.30224772583225	1.94309514866353	1.0301183562535	1.67019547783593	1.03343591590269	0.70092873997259	1.31390022800408
ZNF619	0.385419133002514	0.437112618706121	0.294649537114288	0.221486988261075	0.19942037843087	0.34524606674707	0.791289980093599	0.444059562181489	0.413412695328245	0.408156588775216	0.303731003254467	0.406160338918729	0.394048842435127	0.408601448718751	0.549596913844634	0.668775218979268	0.717604495257474	0.364616795952501	0.171404543628298	0.221486988261075
ZNF620	0.232918378636678	0.243668232678942	0.375821074251978	0.385841290490825	0.363411816270158	0.639595945270061	0.397614409894895	0.537602002101044	0.460171441622102	0.730253626869233	0.802995271976954	0.298345682674252	0.413637776692134	0.802995271976954	0.42388910587916	0.628932137728264	0.330962199114844	0.5320960534772	0.569602408613033	0.533874129581801
ZNF621	0.653255945395151	0.418619311290013	0.666955970176513	0.428058364925538	0.736127323134776	0.34332695411515	1.00749066493222	0.554707230574028	0.653255945395151	0.795066477645855	0.600672467841321	0.6763354643919	0.671620396561262	1.30847647783185	0.811634073936852	0.960585880823863	0.541362150974351	0.451856362565154	0.894149325614856	1.24427755509654
ZNF623	0.628932137728264	0.319483190618745	0.274088367704952	0.279344643448276	0.482540173459768	0.206419132631844	0.639974910810603	0.55455148573395	0.691008970999836	0.312917155395629	0.663140179083191	0.364013888199167	0.336487529584844	0.62745619924093	0.65286521708998	0.208169052325164	0.394802732611622	0.332547047110046	0.149476291121006	0.637894680706227
ZNF624	1.91685585685695	0.694004117229195	0.326334123754298	0.594653639824291	0.573163546196492	0.722390785695909	0.218675544333012	0.416461180745648	0.567190994966832	0.407823242604133	1.08454739831152	1.15614457737684	0.33771448427787	1.06103020277711	0.603277721496227	0.548520594875138	0.544241796895863	0.0721678671334182	0.868702203402377	0.580374639112257
ZNF625	0.446359663768646	0.464199709175102	0.40749015209932	0.330311291943792	0.270025714300444	0.466100899203405	0.808828544271441	0.28525123927494	0.752272167090277	0.530325227448202	0.0874060022478943	0.333107788933464	0.418164075942352	0.35991626862688	0.373556974668705	0.150826366901173	0.21745571598999	0.186085579951397	0.100507803861868	0.378719832449585
ZNF626	1.11798803837334	0.649751981665837	0.426432226960781	0.420673796244745	0.597222930389653	0.39383368539238	0.612076533026563	0.573163546196492	0.391473966422806	0.41016205685254	0.663140179083191	0.553773598221837	0.441531437476205	0.375821074251978	0.39913596369016	0.661942124580244	0.291494119044763	0.485717952139622	1.10596099919539	0.62397081827182
ZNF627	0.756713853916554	0.937418015771837	0.638839004804974	0.714667772356116	0.575608445589723	0.506681391767899	0.583858968831671	0.40749015209932	0.81559251458768	0.31560352158098	0.733063088840827	0.597222930389653	0.513569521145566	0.950781977329818	0.602059991327962	0.556580538217183	0.680269505669775	0.120388092934149	0.0658046506521156	0.706416486503883
ZNF628	0.154777893570986	1.51385300319343	0.770830297460899	0.513853003193427	0.460672936460625	0.635449004646028	0.639595945270061	0.911863911299449	0.889747082646597	0.453580733164808	0.0914077611524305	0.167810538931487	0.386898483033087	0.0862920860195171	0.146849563552157	0.0866630740673768	0.64762450499948	0.465212641370508	0.271159431660029	0.394479476562531
ZNF629	0.628378072823979	0.656000930942839	1.16058480731611	1.10991447328367	0.829444941478791	0.985899678480379	0.946153573147747	1.27229611631465	0.863913902615903	0.730253626869233	1.07546228222451	0.418619311290013	0.574465779501736	0.607303046740334	0.214385475053176	0.732359017654085	0.400772137226204	0.342466112442014	0.795066477645855	0.317313521750232
ZNF630	0.162411561764489	0.268653024454045	0.274578449925741	0.355955507185251	0.326886895761766	0.374790474618119	0.443335737877432	0.507938395487401	0.358426746821825	0.558619115083489	0.181048688359827	0.456304367690755	0.447818661160664	0.277119389313061	0.2498774732166	0.198802165540851	0.17947015147648	0.283245642567303	0.471211808225104	0.960585880823863
ZNF639	0.548981547844543	0.569602408613033	0.486649201194043	0.739213331345024	0.640164517660112	1.51855737149769	0.765229704839083	0.575118363368933	0.791558643561433	0.831502516476967	0.893129455521346	1.3936186348894	0.591929714112815	0.66655272550325	0.907279355315901	0.575118363368933	0.72445831159869	1.34872198600186	0.0927499171186716	1.16071054399385
ZNF641	0.564155634015559	0.400772137226204	0.514846650096348	0.50003813440381	0.369673845196053	0.396098168268329	0.495121540589784	0.802995271976954	0.711303739409744	0.576754126063192	0.556580538217183	0.344573412254081	0.586197483230649	0.27580608048567	0.703334809738469	0.35359627377693	0.560825260156532	1.15614457737684	2.0977250795255	0.59108197915322
ZNF644	0.731890270191522	0.944621668625	0.344477403746582	0.748361779551788	0.568153954301275	0.617082864912469	0.646660904688695	0.553618187777558	0.709297756712146	0.575608445589723	0.558933593360737	1.00121773016826	0.941194513324093	2.03343591590269	0.605198222837289	1.41499072009754	0.290645224165604	0.101713721410877	0.548520594875138	1.05744631966579
ZNF646	0.206069993227315	0.487449007095789	0.722390785695909	0.885055584287415	0.495121540589784	0.823041019413092	1.05744631966579	1.65600093094284	1.10991447328367	0.835647144215563	0.182170300254394	0.59108197915322	0.568797115443483	0.359220522655143	0.293709042741237	0.299209778625653	0.451856362565154	0.41150419899279	0.783834097714007	0.201763823632064
ZNF648	0.309803919971486	1.71602071576152	1.64225567481962	1.62893213772826	1.30847647783185	1.30224772583225	1.73235901765408	1.06103020277711	1.14302956651751	0.929962133392245	0.455435902503957	0.677573947594047	1.40704642845213	0.628932137728264	1.50390100786743	1.46610089920341	1.80493100353141	0.949233688766958	0.455435902503957	0.448184177648984
ZNF649	0.557520230935551	0.502379350218712	1.05026854768429	0.576590272266907	0.441531437476205	0.686132779630847	1.13247358880026	0.404614019190858	0.62745619924093	1.10446696051593	1.12176553132496	0.506123889147177	0.637706062035769	0.435215615496013	0.891434976267166	0.59159042153157	0.522011023749111	0.125344267401899	0.59108197915322	0.72445831159869
ZNF652	0.395342027952129	0.609418121449565	0.363411816270158	0.765989182412821	0.628378072823979	0.312917155395629	0.558461961297839	0.529295570277212	0.498940737782248	0.534022631714177	0.510885630621081	0.627272059114405	0.691008970999836	0.959793372425289	0.93292914395463	0.675100502947687	0.85949195696182	0.425737170292973	0.526221165353275	0.980053318321158
ZNF653	0.784362436564938	1.56751174422949	1.67448433663685	1.21481257997064	0.99097425791309	1.29756946355447	1.5338741295818	1.07566901529132	1.07888602616332	1.33677036546713	0.645891560852599	1.22373478173189	1.1378089689484	0.796151536253765	1.63789468070623	0.569602408613033	0.991399828238082	0.389126999619948	0.650528200785614	0.119643800580764
ZNF654	0.686132779630847	0.366531544420413	0.39848321634999	0.475214550678778	0.244125144327509	0.535808629359	0.751291264399082	0.224462365219043	0.605023280445436	0.498119506244941	0.405276053590253	1.3542830606304	0.362710452321826	1.39147396642281	0.517984423549288	0.621783850250122	0.140801638466123	0.201694717978023	0.521433504406157	1.00749066493222
ZNF655	0.697020063251751	1.02993220345086	0.273435783837755	0.695509472226512	0.644931793651149	0.698102282804792	0.86359655186601	0.487449007095789	0.683610248926805	0.869666231504994	0.61726273423867	0.666955970176513	0.784362436564938	1.88372441241946	0.831502516476967	0.985899678480379	0.563519304990505	0.844360366240224	1.14721513131945	0.694004117229195
ZNF658	0.580209413893637	0.986320302708807	0.341225679155643	0.879097182385473	0.731656086048935	0.293111605018382	0.762959208620809	0.361311113309877	0.424235019463281	0.324588306285137	0.81901441921327	1.88941028970075	0.645891560852599	0.753747687700678	1.14721513131945	0.396098168268329	0.783570169123749	1.15857795559764	0.150396341917553	0.96617430604669
ZNF66	0.19531548509306	0.373454340972871	0.801617869991706	0.507518989871123	0.466609291982449	0.301551461984671	0.247874692702102	0.65286521708998	0.351347304868777	0.512720183556931	0.179076412118682	0.208169052325164	0.656591406196143	0.480828536178341	0.397397479579744	0.645891560852599	0.365925974512532	0.619426996933113	0.189431470783587	0.305307073668516
ZNF660	0.448672011996154	0.636764195516306	0.962573502059376	0.877784121727173	0.724228099835069	0.57218942732401	0.568797115443483	0.769040444251431	0.817015032996418	1.5562677585984	1.05744631966579	0.967784296702018	1.20287101220345	0.722390785695909	1.31488553095346	1.53461714855158	0.747632485540101	1.49417196614516	1.01381070026318	1.8921119748172
ZNF662	1.17424941865197	0.888065723667318	0.829444941478791	0.815024809301739	0.85294232897164	1.0170507114255	1.67019547783593	0.894489815230026	0.890084136976207	1.07546228222451	0.632830511465319	0.649751981665837	1.05394093961488	1.84436036624022	0.827105302247824	1.10204318999305	0.511449283499556	0.692717952966654	0.351054817834328	1.22826557461323
ZNF664	1.18835797854685	0.448672011996154	0.486516043295743	0.717377887121937	1.04167506835595	0.541362150974351	0.432268037451931	0.80799040734633	0.639028116274064	0.549904924128398	0.285335007137463	0.464199709175102	0.728855682050922	0.543330370576242	0.581698708680255	1.43521561549601	0.63320361671327	2.2518119729938	1.34265726318537	0.93666664104825
ZNF665	0.514988785421427	0.498940737782248	0.345053773415656	0.43297363384094	0.416574499593493	0.36997914888659	0.587539452570039	0.291664097317737	0.383839687152417	0.460923901207223	0.0710923097560473	0.707743928643524	0.25617677839625	0.194431182451444	0.252743602557856	0.486516043295743	0.233587152887601	0.112720365469977	0.710411047457403	0.99097425791309
ZNF667	1.57921938045143	0.720333055951544	0.73471037413917	0.785951320588058	0.606951533583222	0.623605557962734	0.859806321421369	1.03574036980315	0.755722879198157	1.64975198166584	1.70092873997259	0.973466735476703	1.34265726318537	1.59328954139021	1.28692967414436	0.799423073245152	0.922632094715844	0.159705668388564	0.660151216962363	0.598427154323554
ZNF668	0.236197775925407	0.21745571598999	0.384681343388521	0.208870999272714	0.14230574221345	0.245881105774587	0.155709256745657	0.350762527650393	0.215382707367125	0.093503340200647	0.417141537775501	0.0332483359486221	0.0658046506521156	0.117874080229968	0.0455162828444479	0.13649869935855	0.265680319140993	0.435689090039397	0.300422408601091	0.402524210129623
ZNF669	0.522300071667869	0.247874692702102	0.321754848072958	0.59159042153157	0.233959139618611	0.386898483033087	0.144965683324116	0.303731003254467	0.306976932076306	0.298345682674252	0.387534036046858	0.352519226826324	0.516983579855868	0.139302725947961	0.20950372303289	0.288024145648244	0.383209513670284	0.65091683122041	0.2518119729938	0.478469658721289
ZNF670	0.0372992682956589	0.16870625562299	0.0327329084402144	0.0605805966706828	0.0711434664180893	0.290645224165604	0.284832642151542	0.0893222452572947	0.038483988551051	0.142004504439076	0.0825470080703365	0.0887891068624468	0.0470139348029446	0.122859110215179	0.112326447545553	0.0185438334778734	0.0511959540671888	0.0752556475200514	0.0411018052892283	0.141342515909192
ZNF671	0.367036831832739	1.17256610459922	1.22373478173189	1.07888602616332	1.36091212891626	1.16071054399385	1.33677036546713	1.14532966810466	1.11964380058076	1.03574036980315	0.493224463393357	0.62745619924093	1.21034879120659	0.90274269030658	1.39308147405171	0.41510365586255	0.820448208834812	0.642255674819624	0.724228099835069	0.798329820353418
ZNF672	0.507099988891297	0.328086987558413	0.276052023568357	0.52841494581481	0.330962199114844	0.209081804785422	0.15789023655939	0.36713795989977	0.127902025725773	0.127902025725773	0.704872914747809	0.275560276602925	0.450874073241889	0.229663558904851	0.346305204684918	0.0960422914768295	0.193820026016113	0.304781081094849	0.260348556290623	0.171082438383314
ZNF674	0.269459963522881	0.369063880935809	0.499351936628088	0.226432951073941	0.356547323513813	0.240785568765756	0.234405944680555	0.403842919083828	0.340939927759062	0.681519274825483	0.177439663057308	0.57218942732401	0.223298816011589	0.297569463554475	0.383209513670284	0.599980364934842	0.273028416317123	0.413637776692134	0.188961491395784	0.237096471500943
ZNF675	0.311046537362582	0.599980364934842	0.31238187042823	0.351444844337329	0.396422631848533	0.265680319140993	0.317854923626168	0.400772137226204	0.271727402104983	0.287350298372789	0.622875957653544	0.522011023749111	0.330311291943792	0.575608445589723	0.348334396077064	0.81559251458768	0.649364391741046	0.279923427231859	0.272865576239511	0.183559832043861
ZNF676	0.383209513670284	0.326886895761766	0.410832609453952	0.918292729902651	0.330404218975687	0.473660722610156	0.426432226960781	0.509620079996821	0.504455662453552	0.5655907924125	0.398700689805662	1.15292113793428	0.347463581406975	0.654626269440912	0.594312213327223	0.85949195696182	0.402304814074488	1.05026854768429	1.43985416015095	0.980883709552927
ZNF677	0.277695213125672	0.896880746454286	0.680477550934546	0.937794191180287	0.787546038959724	1.18355983204386	1.11798803837334	0.501965276312973	0.610833915635468	0.630227711403037	0.458920232223371	0.281747499902249	0.81901441921327	0.630227711403037	0.630227711403037	0.622329560665677	0.680893940690224	0.533132379645891	0.45979570015794	1.42308304403479
ZNF678	0.534914712442567	0.576754126063192	0.526805090795062	0.31560352158098	0.31238187042823	0.769040444251431	0.457299030551889	0.252277537964492	0.397831448621003	0.3971806575673	0.402743717074858	0.911509529817604	0.339134521996131	1.52476477739587	0.518987579043427	1.09436599867305	0.340939927759062	0.552841968657781	0.277530614115969	0.849857838151441
ZNF679	0.554084586048877	0.697020063251751	0.161465729488131	0.17979854051436	0.227751660028146	0.208379517307186	0.276955008356555	0.0927499171186716	0.0546299055096962	0.414200990986999	0.0908185240221472	0.242679903453328	0.259163792942689	0.174249418651972	0.154839922348054	0.561932549546506	0.288867927693158	0.147947191302149	1.10991447328367	0.0839147001562972
ZNF680	1.0537442928006	0.739213331345024	0.678401569534656	0.600672467841321	0.653255945395151	0.196133365715016	0.422163658707256	0.424235019463281	0.570247719997592	0.437350327788083	0.922632094715844	0.813608784304507	0.531357331608489	0.833273944419948	0.836838625022982	2.60397510339141	2.36091212891626	1.03872132091496	1.30294510772743	1.42067379624474
ZNF681	0.691008970999836	0.885722703438414	0.653255945395151	0.5655907924125	0.927382523454763	0.669383332705562	0.688882157337494	0.625068446021812	0.551912333307659	0.475214550678778	0.796151536253765	0.639028116274064	0.531209737900389	0.301812430133878	0.784362436564938	0.43297363384094	0.842543231865774	0.521145032471337	1.42308304403479	0.201418405271452
ZNF682	0.412176828681045	1.55284196865778	1.02705699189443	1.39308147405171	1.3799681048737	1.09881421986285	1.97551433230083	1.04464904263234	0.855737226238009	0.752763450493236	0.890084136976207	1.59328954139021	2.05988213325228	1.42067379624474	1.48999148705977	1.18482086986058	1.48999148705977	0.988429556402722	0.909389292171593	0.590066876668705
ZNF683	0.287602868593285	0.175809059347417	0.0398623251362054	0.0199056862147061	0.0611301784870133	0.125054563914468	0.124649303420711	0.177047759452518	0.0327329084402144	0.304168227173308	0.101055533133491	0.0252580954990498	0.1073489661227	0.043927663004817	0.151010793748833	0.107849722098636	0.20859008433284	0.336016545391733	0.269137007953506	0.405276053590253
ZNF684	0.0874591172093625	0.0777937225609836	0.178290002701624	0.216882862509533	0.0816550710377251	0.249723084846007	0.160584807316106	0.0544821779221604	0.0962048572589647	0.207818503850321	0.338944915146621	0.499900808084277	0.0865040403828765	0.1439360466669	0.129596094720973	0.262568799485418	0.159266765388193	0.93404701968613	0.409604052815987	0.328086987558413
ZNF687	0.290645224165604	0.525055664534612	0.529295570277212	0.507938395487401	0.297914278564175	0.745935547085662	0.513853003193427	1.19797924822802	1.02677975314777	0.763462738511306	0.258060922270801	0.406160338918729	0.333762904104196	0.57413985492216	0.174249418651972	0.835647144215563	0.320662969479206	0.400772137226204	0.356547323513813	0.145329668104665
ZNF688	0.586197483230649	0.283412422324308	0.798329820353418	0.417368560510364	1.13247358880026	0.403842919083828	0.62397081827182	0.747875447494356	0.476904161747432	1.33658178774732	0.470441326978837	0.227091805028728	1.20732821085843	1.37283904762522	0.91721462968355	1.13247358880026	0.796695083861517	0.589391457431632	0.248643900274606	0.292600168866751
ZNF689	0.337809009140993	0.209855634957099	0.609594843519919	0.528268348519949	0.356744774975228	0.781989957015637	0.532539890492736	0.506820879317485	0.364214764466348	0.791289980093599	0.968591535748376	0.535659515372333	0.53985418250825	0.39913596369016	0.526221165353275	0.241542311389534	0.363512103646635	0.680269505669775	0.167108055240209	0.207328210858433
ZNF69	0.853871964321762	0.875495775165718	0.764471553092451	0.599980364934842	0.706416486503883	0.744245213356956	0.861697301833719	0.813043664534588	0.881404634776238	0.600845666041784	1.08777794346758	0.803547458296611	0.432738307646126	0.451979305094469	0.492279023314386	0.0565054840938974	0.100179497572904	0.141162148571415	0.401866354186762	0.170567566382401
ZNF691	0.335076106561918	0.589897923357139	0.314258261397736	0.527243550682788	0.380906669373257	0.648977147415876	0.656000930942839	0.259716280318121	0.403842919083828	0.467882883751196	0.475214550678778	0.700274846024363	0.536704390037997	0.241542311389534	0.352910571283445	0.635449004646028	0.311135431945208	0.525201181199369	0.324588306285137	0.195996945270387
ZNF692	0.510604078272871	1.4263163069062	0.825940192274975	0.749336080536756	0.765229704839083	1.25743196563386	1.64975198166584	0.816730156317195	1.17822453281654	0.900664722314042	0.592609095529268	1.16462654752999	1.04167506835595	0.606424796730412	1.00191511206344	0.271646217978772	0.930701987884471	0.186886245992101	0.631899148290649	0.39211625564301
ZNF695	0.798329820353418	0.639974910810603	0.161654731224009	0.236646891251785	0.154343940016456	0.190440285364732	0.150212175762314	0.219106891312921	0.516983579855868	0.184687956475641	0.785156151952302	0.374687549038326	0.442252258358532	0.461175011062096	0.37851213541937	0.0988142198628497	0.173018663088006	0.254222782110241	0.215882183537077	0.0766523435021745
ZNF696	0.600845666041784	0.195519810894007	0.897909474488163	0.613322716039162	0.30163843394489	0.642255674819624	0.633017024022149	0.906928693623937	0.880084589742009	0.941953769604718	0.444059562181489	0.233959139618611	0.361011840656318	0.11611154211152	0.177047759452518	0.0806603632125867	0.324588306285137	0.418961051227833	0.537751784645003	0.148680487351255
ZNF697	0.460923901207223	0.634137784597445	0.639595945270061	0.516983579855868	0.26082336808927	0.683400697906139	0.438064236686219	0.458795309316742	0.465212641370508	0.733063088840827	0.508358206522414	0.134303940083929	0.562249437179612	0.414200990986999	0.538651566352017	0.469800301796918	0.408935392973501	0.361011840656318	0.566230166075134	0.931814138253838
ZNF699	0.47716468633947	0.507938395487401	0.49607319580649	0.578067186721492	0.276380164484537	0.374996398985137	0.272052290455203	0.294307303462297	0.318668294030834	0.547446936771075	0.569924944448061	0.974284616098659	0.498940737782248	0.73754891026957	0.302247725832245	0.320662969479206	0.486516043295743	0.34008379993015	0.592269271973665	0.625068446021812
ZNF7	0.342084063170045	0.781202001888262	0.718966632752272	0.458046525541764	0.714667772356116	0.499351936628088	0.799149501908923	0.763462738511306	0.74521031260279	0.448184177648984	1.04014804520039	0.408712734941501	0.610479534153623	1.06615853710128	0.388489112873344	0.330869152626667	0.31506491735911	0.493359694433497	0.340464092845784	0.227751660028146
ZNF70	0.336487529584844	0.347753658996677	0.698752911363789	1.17424941865197	0.467882883751196	1.05394093961488	0.458046525541764	1.31488553095346	1.52418358696868	1.44842802632575	0.22373478173189	0.916139199133427	0.756465898167938	0.946153573147747	0.654626269440912	0.566230166075134	0.71331903064507	0.589054141312225	0.929962133392245	0.619788758288394
ZNF700	0.831207979685818	0.802995271976954	0.873219422987991	0.727462222624763	0.383944805023414	0.517555208081735	0.896880746454286	0.507938395487401	0.726073219899474	0.508778423760717	0.595337299126278	1.27810698378504	0.635261444944601	0.85078088734462	0.756713853916554	0.622875957653544	0.0818123386410744	0.337809009140993	0.619426996933113	0.73471037413917
ZNF701	0.822463500070138	0.511872503752542	0.33771448427787	0.746177561291927	0.328549445787505	0.195724232870906	0.535659515372333	0.535808629359	0.62616885492617	1.11475189221861	0.448184177648984	0.590404980603184	0.351347304868777	0.337147766735204	0.42969061456412	0.411728293157671	0.118615343229427	0.352910571283445	0.510041520575165	0.772627557710364
ZNF703	0.448428026325746	0.562249437179612	0.407046428452134	0.386898483033087	0.376647318462008	0.23381030668984	0.394048842435127	0.68277265082358	0.451979305094469	0.248336053739013	0.343231220733983	0.397831448621003	0.358426746821825	0.290645224165604	0.275069085807602	0.302247725832245	0.440332721611942	0.776244546342759	0.341797746612985	0.49254893909803
ZNF704	1.06459351024765	1.24972308484601	2.21161948468044	1.44081181099522	1.78041547378575	1.38563016045171	1.17024608107502	1.44081181099522	1.65541125742129	1.19797924822802	2.0977250795255	1.39870068980566	1.70641648650388	1.51272018355693	1.84985783815144	1.6848696828164	2.60959484351992	1.86934465097797	1.49566508819754	1.66756154008439
ZNF705A	0.319030281534103	0.188961491395784	0.0416750683559469	0.127028369261557	0.0645431192883901	0.13159069668504	0.202524712462666	0.105130343254747	0.0259029962058688	0.129011186239425	0.485717952139622	0.178290002701624	0.0693056123354646	0.0810265695070458	0.0965844142309137	0.194227368064331	0.166725360709437	0.262250926108443	0.667359589612537	0.147947191302149
ZNF705B	0.262727823464457	0.177047759452518	0.124244420741945	0.285335007137463	0.271646217978772	0.333107788933464	0.183891329260096	0.0797201053670516	0.0364482664259037	0.0255343642627576	0.245957613214564	0.0372992682956589	0.0749458796881573	0.0785736589847345	0.152180652704761	0.355364496231847	0.640164517660112	0.496481687275925	0.203495048446704	0.62616885492617
ZNF705D	0.522011023749111	0.191924131908693	0.19456711186786	0.215882183537077	0.198939470152144	0.170117553556507	0.107182175690424	0.197021144664738	0.0617305165370886	0.339134521996131	0.306009389539223	0.180719353027519	0.403842919083828	0.249723084846007	0.35991626862688	0.448428026325746	0.714442690992226	1.43985416015095	0.512861624522813	0.218963061378868
ZNF705E	0.607303046740334	0.373556974668705	0.302945107727426	0.307329300843631	0.44105155402196	0.326886895761766	1.16462654752999	0.317854923626168	0.548981547844543	0.283329024439864	0.18568579979254	0.7667499904589	0.760450279159527	1.5070999888913	0.513144644723057	0.196269829025456	0.290645224165604	0.446359663768646	0.197021144664738	0.704872914747809
ZNF705G	0.464832514885056	0.187153463032929	0.00726979604585726	0.0188158626016457	0.0608303203748226	0.0614302437789388	0.123955449753905	0.0708366167949356	0.0190880622231565	0.0168700752652999	0.192532624315722	0.0232832956366177	0.0157427982945839	0.059682778425782	0.0777937225609836	0.206488994207142	0.390192230671298	0.321754848072958	0.145329668104665	0.178617500252701
ZNF706	0.944621668625	0.773142429711276	0.290645224165604	0.296966695266314	0.168578182934978	0.400553624274724	0.816730156317195	0.450874073241889	0.389765824665611	0.267204301710671	0.506123889147177	0.61726273423867	0.460171441622102	0.339134521996131	0.373556974668705	0.559563233894226	0.218819279062738	0.548520594875138	0.29860473098608	0.100836358522781
ZNF707	0.228927216778805	1.09431203228815	0.681936665037238	0.719194071606333	0.533577277566208	0.767257937279263	0.65777477063921	1.21795758337945	0.844056982028163	0.636764195516306	0.951558196449595	0.270592203036932	0.603277721496227	0.240483240537812	0.635449004646028	0.233438447362469	0.345919764693429	0.424235019463281	0.177047759452518	0.226213555018806
ZNF708	0.773915884024176	0.772370350428991	0.525929496784956	0.476904161747432	0.855737226238009	0.655804284128565	0.948847477552619	0.531209737900389	0.33856594960608	0.485053994691996	0.401428336517859	0.796695083861517	0.464832514885056	1.05046362662386	0.691008970999836	1.00749066493222	0.26106096879652	2.05988213325228	1.5338741295818	1.04464904263234
ZNF709	0.296708621881339	0.90204892900585	0.835647144215563	0.700274846024363	1.08134070657818	1.02677975314777	1.09816040794877	0.498940737782248	0.995248844408999	1.22308099715795	0.689306687656639	0.988852639224203	0.744245213356956	1.07180905196124	0.851705902565254	0.380906669373257	1.00121773016826	0.424696666577601	0.677573947594047	0.891434976267166
ZNF71	0.674484336636852	1.34122567915564	0.90204892900585	0.831502516476967	0.462558716592052	0.772627557710364	1.13454067733804	0.844056982028163	0.846185135655471	1.09816040794877	0.380593589113223	0.61726273423867	0.676129393459491	0.857610533881164	0.844056982028163	0.631527161559638	0.656000930942839	1.32780974881175	0.466100899203405	0.757210190521324
ZNF710	0.268653024454045	0.443215217692975	1.48465610691162	1.18835797854685	0.870954940112042	1.45717457304082	1.16058480731611	2.19314197048118	1.6848696828164	1.12615646677656	0.977159389123472	0.541060138109674	1.17887967622318	0.244277555096542	1.17887967622318	0.3257820544233	0.681936665037238	0.542118103266008	1.10784972209864	0.376027487983004
ZNF711	1.02677975314777	1.2385232204553	1.14345235514325	0.734474664780926	0.590404980603184	0.810229043653126	0.362710452321826	0.639974910810603	0.668775218979268	0.873219422987991	1.12889429901441	0.825940192274975	0.433091344773197	1.3542830606304	1.13608262304214	0.763462738511306	1.18230244523698	0.183559832043861	1.07919861817435	0.939679971311715
ZNF713	0.789413975094843	0.7856861025756	0.392974121565214	0.557677044254426	1.05394093961488	0.677573947594047	0.326518302926653	0.527536103393011	0.810790510417694	0.681936665037238	0.510604078272871	0.749579997691106	1.10596099919539	0.96537154337468	1.43985416015095	1.51385300319343	1.14733705565543	1.88372441241946	0.787812395596042	0.696803942579511
ZNF714	0.491335636947057	0.709075440617246	0.667561540084395	0.472756883611911	0.19531548509306	0.675717544702307	0.39577394691553	0.542269451754002	0.367846516489367	0.496481687275925	0.457299030551889	0.595679532778269	0.286341483791644	0.513994813637758	0.293282217663241	0.325230685984574	0.385841290490825	0.6607473659673	0.346305204684918	0.172178572317198
ZNF716	0.609594843519919	0.421475394725007	0.674689628288939	0.619788758288394	0.946153573147747	0.885055584287415	1.37654395193007	0.654626269440912	0.32984695480782	0.921905849593589	0.446723953862901	1.50390100786743	1.60327772149623	0.772627557710364	0.837734385701978	1.11798803837334	0.327163545828603	0.484656106911619	0.901702463505302	0.446723953862901
ZNF717	1.18355983204386	0.492279023314386	0.593459819566045	0.695509472226512	1.09431203228815	0.515985037332437	0.510885630621081	0.327163545828603	0.356349961782671	1.60327772149623	1.17887967622318	1.31398970868471	0.980053318321158	0.622329560665677	1.13035765534841	1.34833439607706	2.67019547783593	1.97142874730746	0.665948559653108	0.911863911299449
ZNF718	1.06864384953207	0.650528200785614	1.30847647783185	0.81901441921327	0.609594843519919	1.4313290219901	0.863913902615903	0.81901441921327	0.835647144215563	0.609594843519919	0.441531437476205	0.660151216962363	1.30847647783185	0.388489112873344	1.04701393480294	0.389446294682905	0.630227711403037	0.47716468633947	1.34122567915564	0.443215217692975
ZNF721	1.63789468070623	1.07888602616332	1.21925076889645	1.56256655620203	1.42067379624474	1.27662643298102	0.811634073936852	1.30294510772743	1.22826557461323	0.92959267825988	0.755722879198157	1.0128702323401	1.75895184932836	1.21481257997064	1.95078197732982	1.09881421986285	0.774690718274137	0.29964247217734	1.49839307758117	0.257510535418225
ZNF724	0.187287133234631	0.108852969551229	0.261774551857495	0.0990323760808757	0.10446696051593	0.0581408734746264	0.167491087293764	0.0695604052332999	0.14605855411951	0.101713721410877	0.171404543628298	0.243668232678942	0.220403508742175	0.0963674839157623	0.0749458796881573	0.203911571319331	0.264002115908206	0.39913596369016	0.182368532809485	0.174249418651972
ZNF726	0.157952711490362	0.221053272031383	0.244582537189064	0.0790943958359759	0.0887891068624468	0.10818388047514	0.232547281902227	0.150580586203101	0.0977794717206853	0.477686204843333	0.142667503568732	0.566230166075134	0.202178688635976	0.288952396132966	0.149047600206507	0.372839047625224	0.220619988508344	0.3257820544233	0.156767221901991	0.101165161931726
ZNF727	0.803547458296611	0.504872118757067	0.956244873031321	1.41228903498109	0.993962045002683	0.910448117113546	0.464959186748839	0.638839004804974	0.667561540084395	0.90622821850127	1.68026950566978	1.34246611244201	0.846185135655471	0.663940722133651	0.504039605118295	1.38563016045171	1.69314625130699	1.10784972209864	1.22489950112098	1.13978181533124
ZNF728	0.437350327788083	0.293282217663241	0.144238627660052	0.212114649059075	0.215240105335995	0.115771230367396	0.11719095860756	0.103914914576715	0.0624319613996171	0.068643849532072	0.323489289717446	0.255159603214621	0.0845473983115212	0.124591439922936	0.025304128090317	0.510885630621081	0.11719095860756	0.897909474488163	0.0920514783877277	0.0797201053670516
ZNF729	0.0828096914884358	0.293794458118029	0.0881502035005799	0.112945621949043	0.216096420727265	0.196542884351586	0.411616231621272	0.194635092533555	0.0608802823515131	0.0642912521573365	0.080189979829804	0.345053773415656	0.0822844834405066	0.184687956475641	0.0259029962058688	0.762959208620809	0.118957891806594	0.863279432843593	0.0940962337833831	0.411616231621272
ZNF730	0.520568662802264	0.237546517636453	0.154343940016456	0.144602003345931	0.14605855411951	0.102098125731772	0.738975166007603	0.0590355065072005	0.115771230367396	0.174638804047367	1.06243196139962	0.20690839982342	0.0900697402471693	0.135014539340206	0.361610592334664	0.33837659077077	0.301812430133878	0.468776625466973	0.203842123093086	0.476904161747432
ZNF732	0.340273904762208	1.30838812578558	1.11964380058076	1.0073581301216	1.44261311794049	1.62616885492617	1.04764352267621	0.785951320588058	0.924818145381308	1.04764352267621	0.53955321611928	1.2518119729938	1.01010543628123	0.50265561898242	1.26648174856551	0.404173222926777	0.832978204209744	0.479254528480518	0.555642874343972	0.140501441812224
ZNF735	0.31506491735911	0.102208018060775	0.154839922348054	0.0715017318763092	0.0316571690410546	0.042584285277331	0.0193604325562628	0.0165090281848335	0.0670698571692105	0.0383890919087193	0.285335007137463	0.110138278741812	0.0824944904474534	0.204258979130756	0.100507803861868	0.135963817274225	0.24033215531037	0.357832365595055	0.168194191325609	0.219682687859849
ZNF736	0.594653639824291	1.04464904263234	0.546070407942271	0.429340329978466	0.497572880015567	0.628562682595899	0.619426996933113	0.507099988891297	0.806318970458718	0.680893940690224	0.43297363384094	1.1378089689484	0.389765824665611	1.45013881152806	0.641113795594131	0.84043280676638	0.664341547710698	0.236197775925407	0.236197775925407	0.295763662691212
ZNF737	0.753747687700678	0.758453519403452	0.336204877780592	0.612788199686269	0.561299467099264	0.365321247821318	0.443697499232713	0.42864060724616	0.375305468727919	0.665747357665769	0.727462222624763	0.769295686387431	0.272133550532511	0.53955321611928	0.482540173459768	0.55455148573395	0.146423456380358	1.07888602616332	0.445995678988097	0.92959267825988
ZNF74	2.02993220345086	0.97061622231479	0.999565922520681	0.881735273910521	1.08544530148237	1.22308099715795	1.64225567481962	1.79102148272375	1.43521561549601	0.988852639224203	1.16071054399385	0.923723744595782	1.63789468070623	0.726073219899474	0.967784296702018	0.97798426018228	0.93666664104825	0.650528200785614	0.86518562967954	0.614036429399303
ZNF740	0.528268348519949	1.17172688794793	1.12615646677656	0.96537154337468	0.674484336636852	0.929962133392245	1.16966800654804	1.08666307406738	1.86870220340238	1.24230037491226	0.704872914747809	0.829444941478791	1.09044397075882	0.852014679316195	1.10596099919539	0.419645338893408	0.339229356472303	0.640164517660112	0.714442690992226	0.636764195516306
ZNF746	0.28274568723745	0.250263684430939	0.34524606674707	0.679023322657176	0.374687549038326	0.46344155742847	0.258060922270801	0.578231598793076	0.471597562046383	0.576099081471583	0.357832365595055	0.164372833790102	0.375924268854317	0.175418623766517	0.299988937677888	0.164372833790102	0.414313721547503	0.54515513999149	1.0073581301216	0.275150912370615
ZNF747	0.458795309316742	0.271727402104983	0.587539452570039	0.916855856856948	0.475214550678778	0.506820879317485	0.742561433140186	0.640923773940737	0.556267758598403	0.739213331345024	0.305833704066802	0.432268037451931	0.445753191833889	0.321937095025655	0.403073185657029	0.472756883611911	0.588043762069599	1.02705699189443	0.412962882256544	0.150396341917553
ZNF749	1.00753485219196	0.34008379993015	0.397831448621003	0.338944915146621	0.197979248228024	0.270673190353139	0.670195477835931	0.441531437476205	0.261774551857495	0.290984583027883	0.377268034835281	0.260585897301305	0.270673190353139	0.183559832043861	0.145693958198919	0.331987028358168	0.134481480925226	0.204745817419117	0.442974277613617	0.112326447545553
ZNF750	0.26106096879652	0.481486060122112	0.173925197299174	0.244887733604929	0.198596289982645	0.0594337135099098	0.345630909024714	0.137451230475207	0.103914914576715	0.257903597696756	0.302247725832245	0.329754146925876	0.138943755423127	0.0357403698031511	0.156767221901991	0.435570673002016	0.373556974668705	0.62745619924093	0.28274568723745	0.287434472126692
ZNF75A	0.45717457304082	1.11611154211152	0.919373513078194	1.04167506835595	0.941194513324093	1.10913206118856	1.08544530148237	1.18482086986058	0.941194513324093	0.97061622231479	0.907279355315901	2.2518119729938	2.36091212891626	2.72885568205092	1.30294510772743	0.820448208834812	0.97061622231479	1.01849851185175	0.568797115443483	0.598599459218456
ZNF75D	0.649751981665837	0.703334809738469	0.516698047641833	0.440811810995225	0.550830267834799	0.730720610228101	0.403292970318554	0.639028116274064	0.72445831159869	0.417822962311591	0.299988937677888	0.486516043295743	0.694433686484696	0.61726273423867	0.578231598793076	0.451610581867082	0.916855856856948	0.11367851344052	0.644548479873483	0.430509045651217
ZNF76	0.555642874343972	1.12205304837081	1.04014804520039	0.962573502059376	0.712870379280889	1.21034879120659	0.911509529817604	2.14733705565543	1.42308304403479	1.46610089920341	0.985899678480379	1.0073581301216	1.18896149139578	1.34265726318537	0.909389292171593	1.07566901529132	1.16857818293498	0.554084586048877	0.488383979430862	1.05938391766259
ZNF761	0.689306687656639	0.199145508496439	0.28844583174983	0.181246409502283	0.381742655159599	0.469672210221914	0.493224463393357	0.372839047625224	0.492279023314386	0.702239488900866	0.958607314841775	0.68277265082358	0.247874692702102	0.323489289717446	0.435689090039397	0.352910571283445	0.728855682050922	0.0885760346237054	0.644931793651149	0.149108815864076
ZNF763	0.354283060630396	0.208870999272714	0.565271458220242	0.393403690820715	0.621057301386563	0.42724453484578	0.503208684299958	0.350762527650393	0.403073185657029	0.466100899203405	0.510041520575165	0.698752911363789	0.226213555018806	0.638083381331357	0.351444844337329	0.31560352158098	0.359220522655143	0.363512103646635	0.473402290896548	0.197979248228024
ZNF764	0.392759496168257	0.24176959154225	0.568797115443483	0.676129393459491	0.273435783837755	0.695509472226512	0.703334809738469	0.549596913844634	0.636764195516306	0.538801711377507	0.318397001269132	0.312292720375181	0.320118057887138	0.428058364925538	0.380906669373257	0.584859647804127	0.479254528480518	0.523023534240473	0.330962199114844	0.531209737900389
ZNF765	0.578725208789654	0.337147766735204	0.228927216778805	0.140501441812224	0.243211801231882	0.321299565001696	0.318487413361038	0.295163393788596	0.361311113309877	0.632830511465319	0.363512103646635	0.846185135655471	0.330869152626667	0.631527161559638	0.632830511465319	0.54515513999149	0.651695136951839	0.301029995663981	0.281249265260335	0.104798525221107
ZNF766	0.881735273910521	0.57218942732401	0.415895029600547	0.709297756712146	0.575118363368933	0.782516055786094	0.609418121449565	0.313363730737707	0.361510743045363	0.838631997765025	0.740406121114051	0.362710452321826	0.485983819599351	0.776244546342759	0.422278475490979	0.84863014975254	1.56960240861303	0.740406121114051	0.591929714112815	0.436400271118469
ZNF768	0.573326111978627	0.306712842994344	0.761702932124606	0.502932063601495	0.344189505504748	0.870954940112042	0.378719832449585	0.643591672961019	0.439854160150952	0.33970383972927	0.414313721547503	0.266000713461613	0.384470776362867	0.320118057887138	0.239426746055606	0.362710452321826	0.296708621881339	0.268653024454045	0.540456741719587	0.153044674980176
ZNF77	0.789949150124863	0.352519226826324	0.651695136951839	0.535659515372333	0.541060138109674	0.517984423549288	0.663140179083191	0.668775218979268	0.660151216962363	0.948847477552619	0.284080182566421	0.552686891176432	0.680477550934546	0.360413913326574	0.533577277566208	0.361011840656318	0.236122968504345	0.363512103646635	0.166980452923469	0.21745571598999
ZNF770	1.09816040794877	0.46268472688799	0.30803489723264	0.465846925814937	0.141222262694551	0.264241462556261	0.566230166075134	0.389233405226729	0.414990720097539	0.62616885492617	0.354970935278858	0.80493100353141	0.266000713461613	0.754734160542539	0.344189505504748	0.534914712442567	0.211266141172292	0.313900228004084	0.21289390696343	0.694218848745018
ZNF771	0.669383332705562	0.97798426018228	0.70245833218184	0.962972120244225	0.809948582240794	0.988429556402722	0.867420152340263	1.17665620917935	1.64975198166584	0.587539452570039	1.48999148705977	0.250804957780328	0.714667772356116	0.620513186282726	0.825940192274975	1.37355697466871	0.95311480916229	0.46344155742847	0.403292970318554	0.892111974817201
ZNF772	0.314258261397736	0.484921324924077	0.755228238504705	0.593630164530732	0.840733668906506	0.710634048479968	0.642255674819624	0.413750361133958	0.614036429399303	0.479254528480518	0.749579997691106	1.02696455931307	0.519705539996993	0.768275616671483	0.735890843694192	0.849857838151441	0.694433686484696	0.502932063601495	0.46344155742847	0.686132779630847
ZNF773	0.801068130067791	0.419303060287563	0.444059562181489	0.297311031840867	0.282246306789284	0.345342245350475	0.402085528797472	0.660151216962363	0.484656106911619	0.798329820353418	0.596707854841746	0.677573947594047	0.247413821259591	0.239426746055606	0.307505592496916	0.741841806659206	0.517984423549288	0.576590272266907	0.231954185897583	0.160710543993853
ZNF774	0.113114641013991	0.927382523454763	1.32780974881175	0.84863014975254	0.971428747307462	1.19797924822802	1.27810698378504	1.24972308484601	1.26090255388252	1.12205304837081	0.762959208620809	0.538801711377507	1.73235901765408	0.85949195696182	1.16966800654804	1.16058480731611	1.49417196614516	0.359220522655143	0.4817493486915	0.774432286560529
ZNF775	0.6607473659673	0.928486194904911	0.454692883534176	0.392974121565214	0.689306687656639	0.881735273910521	0.955460239607589	0.897909474488163	1.14158312227651	0.635261444944601	1.05026854768429	0.238899461041858	0.509199047989145	0.527536103393011	0.350762527650393	0.325138859262188	1.04730440041308	0.192532624315722	0.694433686484696	0.580705278246539
ZNF776	0.430509045651217	0.769806621130954	0.77780395369828	0.748118545447472	0.771343041891065	0.57218942732401	0.80465394165158	0.774690718274137	0.582694416755474	0.815024809301739	0.584359020103846	0.666351243485299	0.674484336636852	0.810790510417694	0.829738284605043	0.290051983489239	0.422853015172475	0.81559251458768	0.224899501120975	0.384260311380845
ZNF777	0.22599426974179	0.42388910587916	0.676129393459491	0.707965564005264	0.379135524734879	0.240861183718833	0.307858390633216	1.05046362662386	0.645891560852599	0.450996737974212	0.313363730737707	0.519993057042849	0.531357331608489	0.410944468947656	0.389126999619948	0.178290002701624	0.474436941729933	0.504455662453552	0.62616885492617	0.318035541005317
ZNF778	0.370998380713008	0.508358206522414	1.23889946104186	1.20287101220345	0.877784121727173	0.550830267834799	1.17887967622318	1.14733705565543	1.16507090353942	0.663140179083191	0.711303739409744	0.894489815230026	1.00436480540245	0.605023280445436	0.745935547085662	0.606424796730412	1.08291480935943	0.723078867934226	0.306624848974815	0.527682453683158
ZNF780A	0.53985418250825	0.455064234118497	0.306360973838452	0.324588306285137	0.409492537991417	0.205860644232226	0.208169052325164	0.394802732611622	0.229368872222193	0.426316306906202	0.343039817257151	0.991825815993574	0.326334123754298	1.05744631966579	0.59159042153157	0.795066477645855	0.619426996933113	0.182765269574502	0.425737170292973	0.887394998465425
ZNF780B	0.50265561898242	0.844360366240224	0.692717952966654	0.628562682595899	0.757210190521324	1.11611154211152	1.24222450898807	0.717377887121937	0.640164517660112	0.896538377905295	1.26648174856551	1.00213327376086	0.894149325614856	0.999132278468773	0.986320302708807	1.29260016886675	0.65777477063921	0.288192770958809	0.433444669116945	0.973058372040971
ZNF781	0.614930223668065	1.31390022800408	1.55284196865778	1.47366072261016	1.51584257563462	1.47366072261016	1.34872198600186	1.08544530148237	1.24222450898807	1.37355697466871	0.975925012692574	1.26648174856551	1.21481257997064	0.7856861025756	1.27148389524023	1.14302956651751	1.33677036546713	0.501000636419847	0.559563233894226	0.641113795594131
ZNF782	0.205372555335492	0.912928794093465	0.633017024022149	0.394587201846949	0.547906750982269	0.601018933341869	0.72445831159869	0.71602071576152	0.873219422987991	0.313363730737707	0.695724949522872	0.991399828238082	0.505845405981557	3.21161948468044	0.857610533881164	0.806875401645538	0.799149501908923	0.870954940112042	0.587539452570039	0.846185135655471
ZNF783	0.179338865356405	1.00191511206344	0.96537154337468	1.22826557461323	0.734003629504921	0.980053318321158	1.35497093527886	1.40704642845213	1.27229611631465	0.710411047457403	0.776244546342759	0.608535588160897	1.46610089920341	2.02993220345086	0.882397308309916	0.402085528797472	1.19797924822802	0.745935547085662	0.79344395590097	0.673050005834001
ZNF784	0.27523275435369	0.436400271118469	0.297914278564175	0.340464092845784	0.364214764466348	0.309803919971486	0.383944805023414	0.49607319580649	0.357041120590209	0.406824736521897	0.31560352158098	0.311313275715876	0.595679532778269	0.420673796244745	0.201280314814994	0.289459552066703	0.55455148573395	0.869344650977969	0.38111551500455	0.29860473098608
ZNF785	0.24841299491769	0.95311480916229	0.582694416755474	0.769806621130954	0.796151536253765	0.869666231504994	0.692717952966654	0.465593100862123	0.523023534240473	0.904133546521457	0.222863287495827	0.776244546342759	0.768275616671483	0.46344155742847	0.520280764560429	0.594653639824291	0.859806321421369	0.586867949565128	0.23522628308896	0.541362150974351
ZNF786	0.313989708684714	0.120388092934149	0.443697499232713	0.467245621007502	0.360912128916263	0.665747357665769	0.686132779630847	0.810790510417694	0.550830267834799	0.509199047989145	0.430509045651217	0.216096420727265	0.412176828681045	0.178420972087991	0.199970640755866	0.177439663057308	0.319483190618745	0.831207979685818	0.249723084846007	0.259558355050234
ZNF787	0.458046525541764	0.35991626862688	0.41016205685254	0.253599355508439	0.25212229418021	0.271159431660029	0.121650577782225	0.548520594875138	0.386898483033087	0.377993326993195	0.309449538489641	0.232992636050196	0.145329668104665	0.149047600206507	0.0605306691564699	0.166215625343521	0.297569463554475	0.460923901207223	0.321208565633756	0.147215131319452
ZNF788P	0.301812430133878	0.771343041891065	0.572513890904214	0.653255945395151	0.852014679316195	0.739213331345024	0.374173286714289	0.883392256011752	0.482540173459768	1.21602499658733	0.760450279159527	0.949233688766958	0.755722879198157	0.524183586968682	0.628562682595899	0.494036481981874	0.561299467099264	0.307858390633216	0.286929674144361	0.205581669125859
ZNF789	0.465593100862123	2.20600019901553	1.18071935302752	0.718966632752272	1.04464904263234	1.67448433663685	2.30294510772743	0.999132278468773	1.5338741295818	0.885722703438414	1.22373478173189	1.90483064856824	1.67448433663685	2.20600019901553	1.09205147838773	1.04464904263234	1.02993220345086	0.744245213356956	0.35991626862688	0.404614019190858
ZNF79	0.410273743745763	0.316142794599654	0.191181574907876	0.145208305946014	0.124591439922936	0.18568579979254	0.121420761937781	0.352910571283445	0.244277555096542	0.13282724882135	0.147581007062999	0.240785568765756	0.0971272145539207	0.261536560538048	0.135251664370341	0.25979526449255	0.319030281534103	0.542269451754002	0.216024996587329	0.377268034835281
ZNF790	0.313542489530888	0.247413821259591	0.124533584133614	0.156269034887908	0.189431470783587	0.169796401074296	0.223080997157954	0.188961491395784	0.34332695411515	0.314258261397736	0.219682687859849	0.412962882256544	0.0890555942500211	0.252743602557856	0.259716280318121	0.228265574613231	0.350470434052181	0.577574323628795	0.232398931949665	0.276052023568357
ZNF791	0.991825815993574	0.214812579970638	0.303731003254467	0.368454772165691	0.429340329978466	0.486516043295743	0.652084813498309	0.391473966422806	0.711750774428014	1.01854383347787	0.273028416317123	0.727462222624763	0.458545571252411	0.879755204453635	0.389233405226729	0.754734160542539	0.197021144664738	0.290645224165604	0.281747499902249	1.02677975314777
ZNF792	0.417822962311591	0.274578449925741	0.558461961297839	0.299209778625653	0.403842919083828	0.679023322657176	0.32910504647979	0.612076533026563	0.417368560510364	0.991825815993574	0.354774288464584	0.740884155814934	0.778064400171995	0.71602071576152	1.44842802632575	0.796151536253765	0.423083044034793	0.570247719997592	0.616184634019569	0.576590272266907
ZNF793	0.427825686386941	1.21034879120659	1.48999148705977	1.09881421986285	1.18071935302752	1.65600093094284	1.75895184932836	0.93404701968613	1.10913206118856	1.45013881152806	0.909389292171593	1.62616885492617	1.35477428846458	1.16071054399385	2.2518119729938	1.0073581301216	1.52476477739587	0.348043930466926	0.65091683122041	0.599634726650061
ZNF799	0.813608784304507	0.511872503752542	0.428407616638693	0.871277715661573	0.44891613481422	0.287350298372789	0.470441326978837	0.323489289717446	0.380384994257194	0.486516043295743	0.440811810995225	1.07175781684269	0.283746174103963	0.20690839982342	0.384260311380845	0.384260311380845	0.141583122276512	0.20342566678957	0.821023052706831	0.39577394691553
ZNF8	0.345919764693429	1.10991447328367	1.33441900898205	1.53461714855158	1.7856861025756	1.5562677585984	1.60327772149623	1.00121773016826	1.31488553095346	1.29005198348924	1.26656197290894	1.29610704636746	1.4313290219901	1.24972308484601	0.96537154337468	0.469672210221914	1.50390100786743	0.361311113309877	0.293709042741237	0.471597562046383
ZNF80	0.604149623981219	0.254690940059172	0.108741383095861	0.103639154530684	0.164372833790102	0.287602868593285	0.368454772165691	0.307241181845276	0.143452355143252	0.39913596369016	0.332080314682639	0.232102383981909	0.149537567238483	0.214385475053176	0.229884705212898	0.205163542185439	0.375408540873152	1.76725793727926	0.859806321421369	0.304255724802677
ZNF800	1.05330216275426	0.721703791908726	0.321208565633756	0.485850865524563	0.323489289717446	0.438064236686219	0.717377887121937	0.482540173459768	0.561615892965286	0.421360790031928	0.603975103391407	0.569119053547109	0.535808629359	1.01381070026318	0.622875957653544	0.861697301833719	0.549904924128398	0.311046537362582	0.898596649444669	0.941953769604718
ZNF804A	2.12685384867174	2.36653154442041	1.79669508386152	1.45580788923497	1.52143350440616	2.00753485219196	1.00753485219196	1.3799681048737	1.33086915262667	1.0156977680201	1.52143350440616	1.98129950133376	1.44081181099522	1.08777794346758	2.00753485219196	1.08873582900163	1.47521455067878	0.410273743745763	1.76725793727926	0.822463500070138
ZNF804B	0.502932063601495	1.4313290219901	2.14733705565543	2.67019547783593	2.67019547783593	2.19314197048118	1.91685585685695	1.8921119748172	1.18835797854685	2.84618513565547	2.54530755076052	2.10596099919539	1.70027484602436	0.606951533583222	2.36916548217195	2.36916548217195	3.14733705565543	2.67019547783593	2.84618513565547	1.35497093527886
ZNF805	0.436400271118469	0.225118234181204	0.429340329978466	0.880084589742009	0.411728293157671	0.264241462556261	0.801617869991706	0.368454772165691	0.466990977504515	0.3585258894959	0.206069993227315	0.756465898167938	0.299209778625653	0.882397308309916	0.670195477835931	0.4817493486915	0.241315150117559	0.360413913326574	0.354970935278858	0.823041019413092
ZNF808	0.647238808276169	0.361311113309877	0.651889931519762	0.480959961351655	0.498940737782248	0.809948582240794	0.821023052706831	1.11798803837334	0.93666664104825	0.542118103266008	1.13412647179219	1.42308304403479	0.426432226960781	0.901702463505302	0.683400697906139	1.55284196865778	0.907279355315901	0.911509529817604	0.627272059114405	0.390725827595412
ZNF81	0.764471553092451	0.343614280941312	0.57154122648442	0.21084250808856	0.257117828562727	0.395126229447364	0.586365002801444	0.524764777395872	0.413637776692134	0.331800515801338	0.747875447494356	0.531357331608489	0.731656086048935	1.2478746927021	0.747632485540101	0.661742769753744	0.691862621361961	0.292174431667769	1.00484762310855	0.921543181946707
ZNF813	0.544241796895863	0.62616885492617	0.157827770614384	0.147947191302149	0.150580586203101	0.186352304653103	0.148313684557572	0.419303060287563	0.163232952605795	0.0914077611524305	0.412962882256544	0.362810577851238	0.34008379993015	0.171791385532055	0.252588192113577	0.355561410532161	0.381219975493785	0.644931793651149	0.2503409679051	0.169796401074296
ZNF814	0.578231598793076	1.80799040734633	1.08544530148237	1.10913206118856	1.11260778102815	1.19320972841593	1.82594019227497	1.36713795989977	1.20600019901553	0.985899678480379	0.691435586438761	1.14532966810466	1.51584257563462	0.996539467890494	2.36091212891626	0.393403690820715	1.07566901529132	0.0494891070140034	0.694218848745018	0.0126019008629826
ZNF816	0.827981190575444	0.515273195701338	0.339513984215032	0.492279023314386	0.243668232678942	0.193820026016113	0.153972324635621	0.222210812565133	0.474436941729933	0.212114649059075	0.453457336521869	0.386898483033087	0.353694319715241	0.20859008433284	0.263762901095271	0.392759496168257	0.567511744229494	0.134481480925226	0.514420523015321	0.0357403698031511
ZNF821	0.897909474488163	0.846185135655471	0.911863911299449	0.928486194904911	0.765989182412821	1.24313577593945	0.6613443344213	0.85949195696182	0.848017604542526	0.612076533026563	1.25258819211358	0.908333042404315	0.958607314841775	0.396747338018353	0.669992299127241	0.961379838050297	0.634137784597445	0.478992747591396	0.671620396561262	0.602059991327962
ZNF823	0.556580538217183	0.635261444944601	0.65286521708998	0.608535588160897	0.991399828238082	0.806875401645538	0.46268472688799	0.313989708684714	0.764471553092451	0.675100502947687	1.11821604440662	0.371508895032877	0.636388020107856	0.558461961297839	0.621783850250122	0.36713795989977	0.214314331719099	0.318397001269132	0.272296116314646	0.09848719087006
ZNF827	1.00121773016826	1.33086915262667	1.09044397075882	1.13454067733804	1.41499072009754	1.52418358696868	1.52418358696868	0.880084589742009	1.29005198348924	1.57921938045143	1.49839307758117	1.97142874730746	1.7856861025756	1.40704642845213	1.8921119748172	0.818728228440538	1.28408018256642	0.583193128177056	1.06459351024765	1.34833439607706
ZNF829	0.119987161633228	0.245498770613083	0.232547281902227	0.161025045044532	0.149108815864076	0.181246409502283	0.322393047279507	0.299469343021408	0.312292720375181	0.292089334286894	0.72445831159869	0.345342245350475	0.271159431660029	0.198390511972681	0.242679903453328	0.552686891176432	0.67264106561367	0.244277555096542	0.350762527650393	0.440332721611942
ZNF83	0.849550590539119	0.806318970458718	0.731890270191522	1.56960240861303	0.656591406196143	0.980883709552927	1.3936186348894	0.855737226238009	0.853871964321762	0.983802646487561	0.861697301833719	1.31390022800408	0.809948582240794	1.4313290219901	1.62764041747568	0.802995271976954	0.925915310971756	0.687399560738741	0.451610581867082	0.896880746454286
ZNF830	1.19880216554085	0.756465898167938	0.394048842435127	0.316232738574688	0.215168821875531	0.164182645706527	0.415781887882595	0.497299824689437	0.498119506244941	0.604149623981219	0.698752911363789	0.0904439707588247	0.398048595866478	0.187822225841246	0.452717692036697	0.500725418107783	0.571217488503045	0.373556974668705	0.654234306885512	0.0855510593014457
ZNF831	0.583858968831671	0.414200990986999	0.525201181199369	0.506820879317485	0.791827473332878	0.580209413893637	0.408935392973501	0.693146251306991	0.267123958637293	0.756465898167938	0.978810700930062	0.502932063601495	0.387534036046858	0.327163545828603	0.501965276312973	0.285335007137463	0.602059991327962	0.853871964321762	1.60397510339141	0.871277715661573
ZNF835	2.05988213325228	2.00121773016826	1.7856861025756	1.74352279375832	2.05988213325228	1.64975198166584	2.67019547783593	2.02993220345086	1.49839307758117	2.05988213325228	0.90274269030658	0.937794191180287	1.88372441241946	0.832978204209744	1.22826557461323	1.18896149139578	0.759950227887352	0.722390785695909	1.48465610691162	0.671620396561262
ZNF836	1.35497093527886	0.473402290896548	0.669992299127241	0.370896349822864	0.334888262924949	0.454569170534649	0.927382523454763	0.542269451754002	0.473660722610156	0.501551596826	0.431446287950557	0.362810577851238	0.550830267834799	0.475214550678778	0.637706062035769	0.501827339363456	0.343614280941312	0.236197775925407	0.759950227887352	0.665948559653108
ZNF837	0.334325219006107	0.528561592610701	0.234108023569985	0.103253384392594	0.170246081075025	0.223080997157954	0.329197715739056	0.408601448718751	0.207328210858433	0.173795576500747	0.0900697402471693	0.429340329978466	0.197021144664738	0.229368872222193	0.411728293157671	0.311669181887734	0.558619115083489	0.958212681028248	0.251967105869856	0.341511618690983
ZNF84	0.545307550760523	0.889410289700751	0.735890843694192	1.15094930943049	0.525055664534612	0.883392256011752	1.05330216275426	0.495665088197536	0.6985359268567	0.568797115443483	0.309626693083941	1.15174928532296	0.727462222624763	1.57921938045143	1.21602499658733	1.54882784248746	0.0829148093594327	0.885389015767827	0.386898483033087	1.05046362662386
ZNF841	0.389765824665611	0.896538377905295	0.408156588775216	0.560825260156532	0.381847266621481	0.594312213327223	0.57218942732401	0.541060138109674	0.599634726650061	0.628378072823979	0.359220522655143	0.993962045002683	0.544241796895863	1.39308147405171	0.720333055951544	1.05938391766259	0.645891560852599	0.971022294791222	0.166024628720094	0.574628833561059
ZNF843	0.114073660198569	1.16058480731611	0.79317412396815	0.547446936771075	0.570570735618212	0.948847477552619	0.342084063170045	0.861697301833719	0.497026940934369	0.44189169836945	0.395126229447364	0.165388579277313	0.35222594973117	0.842543231865774	0.278106983785043	0.122053048370812	0.171018045992077	0.197979248228024	0.427825686386941	0.765229704839083
ZNF844	0.303468880030393	0.356547323513813	0.299988937677888	0.295420550303701	0.29362364416031	0.232398931949665	0.419987887470576	0.705093089394808	0.360912128916263	1.22489950112098	0.321208565633756	0.488250288655017	0.322940822607839	0.584859647804127	0.331987028358168	0.507518989871123	0.583193128177056	0.31560352158098	0.151810883008601	0.424235019463281
ZNF845	0.582196277360119	0.65777477063921	0.668775218979268	0.618343517414213	0.454198242840724	0.733063088840827	1.14721513131945	0.53955321611928	0.675100502947687	0.925915310971756	1.17024608107502	0.390192230671298	0.547906750982269	0.50003813440381	0.518844129171965	0.915066425063284	0.788345599446818	0.291154361951821	0.408601448718751	0.538651566352017
ZNF846	0.419303060287563	0.795066477645855	0.260902553882525	0.300422408601091	0.564155634015559	0.149844077577908	0.242679903453328	0.276380164484537	0.311046537362582	0.224098421108326	0.586365002801444	0.293026323823822	0.4817493486915	0.251967105869856	0.559720786764412	0.592099459857365	0.493359694433497	0.668775218979268	0.343614280941312	0.513853003193427
ZNF85	0.762959208620809	0.483332440900957	0.520568662802264	0.344765492965706	0.566230166075134	0.180324480005707	0.145329668104665	0.410944468947656	0.612788199686269	0.867420152340263	0.0476435226762093	0.529442514782726	0.730253626869233	0.81901441921327	0.141222262694551	0.0810265695070458	0.0893222452572947	0.407823242604133	0.093503340200647	0.0577934577229048
ZNF850	0.354184881703358	0.242679903453328	0.230770418263406	0.0884162990189242	0.228927216778805	0.175809059347417	0.440811810995225	0.512720183556931	0.192532624315722	1.06243196139962	0.369673845196053	0.515273195701338	0.331987028358168	0.270673190353139	0.137212901764656	0.547906750982269	0.354184881703358	0.583858968831671	0.23381030668984	0.46344155742847
ZNF852	0.829738284605043	0.258375742496188	0.248797905411647	0.493089274448482	0.0907649966316926	0.150642018338701	0.14381507327283	0.735890843694192	0.57413985492216	0.695724949522872	0.133004186889352	0.220836576235501	0.543330370576242	0.161843815247852	0.272540079142091	0.61726273423867	0.205581669125859	0.304518323509803	0.527536103393011	0.203842123093086
ZNF853	1.88941028970075	1.11475189221861	0.883392256011752	1.52143350440616	0.996970529446382	1.06864384953207	0.611721136540361	1.59894427422816	1.83150251647697	0.912928794093465	1.21925076889645	0.576099081471583	1.29260016886675	0.563360368307339	0.848017604542526	1.92738252345476	1.70641648650388	2.06550154875643	1.72885568205092	1.10913206118856
ZNF860	0.467372998771109	0.735890843694192	0.159517512786558	0.152180652704761	0.6763354643919	0.963770455913705	0.304255724802677	0.598944274228156	0.654234306885512	0.16742722515382	0.65777477063921	0.119300710781298	0.402085528797472	0.424235019463281	0.70245833218184	0.298863933907474	1.00213327376086	0.449404792510672	0.394802732611622	0.6613443344213
ZNF865	0.286929674144361	0.443697499232713	0.223080997157954	0.687822643560221	0.530472520812986	0.589391457431632	0.288530218125672	0.971022294791222	1.05630767289398	0.364616795952501	0.324588306285137	0.490663041982356	0.404173222926777	0.575608445589723	0.263523817972303	0.0860802350485341	0.584359020103846	0.223298816011589	0.658961368322477	0.0800332985166129
ZNF875	0.450874073241889	1.38647529714635	1.07247565912497	1.02677975314777	0.746661994673894	1.04764352267621	1.97142874730746	1.30847647783185	1.13876438136596	1.09205147838773	0.400553624274724	1.1232050237993	1.2518119729938	0.973058372040971	1.06818629604086	0.829444941478791	0.644931793651149	0.495121540589784	0.911863911299449	0.7667499904589
ZNF878	0.253054590384895	0.0273344077338891	0.0787298144901874	0.0533021627542581	0.117874080229968	0.073657553374345	0.0683387603155188	0.0784175596065836	0.0655015487564323	0.235749124561227	0.54882784248746	0.155150199193361	0.0440237777516746	0.0352690789463706	0.202178688635976	0.146849563552157	0.283746174103963	0.473660722610156	0.27099729072781	0.248336053739013
ZNF879	0.805208242278075	0.963770455913705	0.780415473785745	0.735890843694192	0.855737226238009	0.406824736521897	0.605198222837289	0.426316306906202	0.885389015767827	0.185552621477512	0.272540079142091	0.568153954301275	0.444542782795351	0.665144310382708	0.258848401148215	0.115771230367396	0.746177561291927	0.290051983489239	0.495665088197536	0.73754891026957
ZNF880	0.525638023967369	0.326886895761766	0.412176828681045	0.358426746821825	0.220403508742175	0.304518323509803	0.358426746821825	0.513994813637758	0.410273743745763	0.280171713745665	0.454692883534176	0.583858968831671	0.111539681964614	0.39577394691553	0.351737594251955	0.044360346976748	0.0987051828344328	0.153601026965325	0.496754228534887	0.813326132500255
ZNF883	1.02415477453243	0.760450279159527	0.938924676370208	0.924818145381308	1.0537442928006	0.90622821850127	1.11964380058076	0.765229704839083	0.820735535660975	1.14532966810466	1.0073581301216	0.585862637815523	0.836838625022982	0.825940192274975	0.873219422987991	1.79102148272375	2.05988213325228	1.66194212458024	1.42782568638694	0.711974464611637
ZNF888	0.182765269574502	0.108406795651035	0.0219108269438574	0.0737604789541378	0.0940962337833831	0.237546517636453	0.0522232915352617	0.085762652232259	0.0814978603638262	0.159517512786558	0.166980452923469	0.112945621949043	0.0834934128848444	0.0954467370232272	0.0534003749848673	0.144541419613964	0.256647048590444	0.388489112873344	0.178683029408903	0.119300710781298
ZNF891	0.14230574221345	0.442974277613617	0.616184634019569	0.318487413361038	0.680269505669775	0.31560352158098	0.420673796244745	0.499900808084277	0.311135431945208	1.46344155742847	0.321754848072958	0.489053051327027	0.497299824689437	0.427012291801795	0.367846516489367	0.508358206522414	1.00484762310855	0.294307303462297	0.145329668104665	0.200866306697937
ZNF90	0.292089334286894	0.270025714300444	0.177047759452518	0.175809059347417	0.125054563914468	0.287013766405617	0.281249265260335	0.0988142198628497	0.143029566517508	0.268814292366	0.264720551939543	0.42354346759438	0.253599355508439	0.523893283159809	0.228780098050466	0.177962751927415	0.330311291943792	0.563360368307339	0.404614019190858	0.320118057887138
ZNF91	0.945770090136603	1.07247565912497	1.28174749990225	1.59894427422816	1.56256655620203	1.56256655620203	1.49839307758117	1.38647529714635	0.958212681028248	1.01849851185175	0.74521031260279	1.68026950566978	1.19743150168604	1.70641648650388	1.93292914395463	0.776244546342759	0.760450279159527	0.252743602557856	1.02705699189443	0.881404634776238
ZNF92	0.783834097714007	0.839231438138872	0.701802132890185	0.431329021990103	0.485983819599351	0.490663041982356	0.575118363368933	1.0577934577229	0.603451962012868	0.791558643561433	1.35882345338689	0.839231438138872	0.756713853916554	0.433444669116945	0.375821074251978	0.791558643561433	0.342466112442014	0.646660904688695	0.627640417475676	0.66655272550325
ZNF93	0.515273195701338	0.214385475053176	0.320118057887138	0.225775095131081	0.232547281902227	0.505845405981557	0.216024996587329	0.0946899378839145	0.34008379993015	0.644548479873483	0.730253626869233	0.523168371487739	0.272621430548511	0.198802165540851	0.483332440900957	0.335452037753453	0.226432951073941	0.364918563989127	0.159893905543242	0.104246057926272
ZNF98	0.679023322657176	0.744245213356956	0.612076533026563	0.729088360589519	0.96537154337468	0.7856861025756	0.660151216962363	0.677160727313679	0.406160338918729	0.802995271976954	1.30320691491826	1.29005198348924	0.759950227887352	0.528268348519949	1.28408018256642	0.885055584287415	0.671620396561262	0.35723879673468	1.59108197915322	0.948847477552619
ZNF99	0.348043930466926	0.422278475490979	0.372839047625224	0.512861624522813	0.306009389539223	0.415781887882595	0.870954940112042	0.421475394725007	0.155709256745657	0.448428026325746	0.406824736521897	0.35981680807866	0.221053272031383	0.455435902503957	0.202524712462666	1.44842802632575	0.334419008982047	0.538501473216981	0.449282576530717	0.604498875694374
ZSCAN1	1.44081181099522	1.91685585685695	1.80493100353141	1.28408018256642	1.11396072443356	1.62893213772826	2.30224772583225	1.74933608053676	1.30224772583225	1.63789468070623	2.00191511206344	1.0821795180063	2.06818629604086	1.38647529714635	1.18482086986058	0.787812395596042	1.02677975314777	1.3212995650017	0.684869682816398	0.368454772165691
ZSCAN10	0.444059562181489	0.599634726650061	0.646083769079637	0.546987608878545	0.521145032471337	0.642446280256918	0.651695136951839	0.372122305420029	0.449404792510672	0.811634073936852	1.0537442928006	0.389765824665611	0.522011023749111	0.496481687275925	0.487449007095789	0.486516043295743	0.420673796244745	0.754734160542539	0.271483895240233	0.33771448427787
ZSCAN12	0.485850865524563	0.611721136540361	0.447575154295915	0.433091344773197	0.863913902615903	0.770830297460899	0.525201181199369	0.338471259868017	0.450138811528057	0.347463581406975	0.43074316667139	0.691435586438761	0.277530614115969	0.988429556402722	0.424696666577601	0.838631997765025	0.661942124580244	0.314258261397736	0.281083313985139	0.417822962311591
ZSCAN16	1.02131743484306	0.769295686387431	0.756713853916554	0.717604495257474	0.569119053547109	0.612788199686269	0.61852390972497	0.72584215073632	1.07175781684269	0.655411257421286	0.394802732611622	0.355561410532161	0.336016545391733	0.279179418229656	0.364717362001788	0.343039817257151	0.6985359268567	0.215240105335995	0.513144644723057	0.485717952139622
ZSCAN18	1.83150251647697	2.21161948468044	1.65541125742129	0.720333055951544	1.26720430171067	1.47925452848052	1.32513885926219	1.93292914395463	1.79669508386152	1.70641648650388	2.36653154442041	1.03555179208334	1.66756154008439	1.34246611244201	1.2385232204553	1.33086915262667	1.11475189221861	1.41930306028756	0.529295570277212	1.11821604440662
ZSCAN2	0.516127545777326	0.974284616098659	1.56751174422949	1.08291480935943	1.62893213772826	0.565271458220242	1.62893213772826	0.677573947594047	1.09431203228815	1.14733705565543	0.740884155814934	0.924818145381308	1.19314197048118	0.370284667352868	1.00436480540245	0.811634073936852	0.732359017654085	0.638083381331357	1.44842802632575	0.502932063601495
ZSCAN20	0.598427154323554	1.27229611631465	1.39147396642281	1.60327772149623	1.43985416015095	1.43985416015095	0.988852639224203	1.43985416015095	1.48465610691162	2.36916548217195	0.906928693623937	1.48465610691162	2.19314197048118	1.06818629604086	1.7856861025756	0.377268034835281	1.42308304403479	0.697020063251751	1.34804393046693	0.33856594960608
ZSCAN21	0.377993326993195	0.45979570015794	0.398700689805662	0.545307550760523	0.258060922270801	0.366531544420413	0.559405738160169	0.711974464611637	0.750801642608887	0.424235019463281	0.729088360589519	0.414990720097539	0.34736693191689	0.801617869991706	0.658763376761308	0.199145508496439	0.361510743045363	0.600672467841321	0.33970383972927	0.492279023314386
ZSCAN22	0.443215217692975	0.991825815993574	1.36201021921531	0.887394998465425	0.899284913426918	0.825068406471557	1.50390100786743	1.16966800654804	1.27810698378504	1.00121773016826	1.82506840647156	0.717604495257474	0.937794191180287	0.549596913844634	0.885055584287415	0.149966742310231	0.087140524837645	0.272296116314646	0.165579296318467	0.377993326993195
ZSCAN23	1.22040350874218	0.769040444251431	1.52418358696868	1.20781850385032	0.802995271976954	1.33441900898205	1.61582586119297	0.749336080536756	0.580374639112257	1.70027484602436	1.00121773016826	0.896880746454286	1.25523776293442	1.11396072443356	1.10991447328367	1.74933608053676	1.09044397075882	0.181510177795787	0.968591535748376	0.783834097714007
ZSCAN25	1.01010543628123	0.710411047457403	0.510604078272871	0.573488738635425	0.451610581867082	0.424927674286188	1.06615853710128	0.630784142589857	0.682354456778841	0.497572880015567	0.242224508988074	0.313363730737707	0.367846516489367	0.602929450040591	0.294820755126324	0.44189169836945	0.391153177673588	0.873543886568196	0.869666231504994	0.330869152626667
ZSCAN26	0.685290307044826	0.488383979430862	0.836838625022982	0.958607314841775	0.923723744595782	0.955460239607589	0.846185135655471	0.773142429711276	0.69058277422186	0.707743928643524	0.273109859258178	0.730253626869233	0.751291264399082	0.516127545777326	0.486649201194043	0.548060130634897	0.166980452923469	0.243668232678942	0.126853848671744	0.682354456778841
ZSCAN29	0.606951533583222	0.720789487398605	0.747875447494356	0.825068406471557	0.541362150974351	1.03343591590269	1.10204318999305	0.823041019413092	0.882397308309916	0.621783850250122	1.02696455931307	0.665948559653108	1.12176553132496	0.720333055951544	0.853871964321762	1.27711938931306	0.628378072823979	0.42969061456412	0.417822962311591	0.449771646944906
ZSCAN30	0.442252258358532	0.618343517414213	0.844360366240224	0.873543886568196	1.16071054399385	0.918292729902651	1.19320972841593	0.686132779630847	0.680893940690224	1.18896149139578	0.829444941478791	1.51584257563462	1.23291837863668	1.08873582900163	0.799423073245152	0.758453519403452	0.538651566352017	0.656985502849232	0.585862637815523	0.855737226238009
ZSCAN31	0.329197715739056	0.871277715661573	0.575608445589723	0.462558716592052	0.439615077027985	0.867420152340263	1.15676722190199	0.457797217565972	0.620513186282726	0.486649201194043	0.779630367548605	0.628562682595899	0.691862621361961	0.331987028358168	0.92959267825988	0.422853015172475	0.279675282582558	0.426432226960781	0.191924131908693	0.128310334314485
ZSCAN32	1.17024608107502	0.140861702705469	0.328641996556508	0.181972158140744	0.5655907924125	0.191046700844089	0.115771230367396	0.209081804785422	0.122859110215179	0.324038450357831	0.0699173666076288	0.16870625562299	0.173860382064085	0.118216044406615	0.140081514799284	0.320662969479206	0.104246057926272	1.0156977680201	0.648590248074561	0.0404816230270017
ZSCAN4	0.248874928464417	0.148313684557572	0.307329300843631	0.236572006437063	0.111202932543319	0.0981059680261793	0.24033215531037	0.326334123754298	0.118216044406615	0.182765269574502	0.223298816011589	0.0750491110843893	0.135963817274225	0.124533584133614	0.0843891373385327	0.288952396132966	0.551912333307659	0.588043762069599	0.642255674819624	0.278684119394101
ZSCAN5A	0.190709698823684	0.244277555096542	1.15614457737684	0.988852639224203	0.73754891026957	1.57921938045143	0.5815329790534	0.624885315307775	0.706416486503883	0.694004117229195	0.549596913844634	0.595850750790305	0.943095148663527	0.663140179083191	0.681936665037238	0.510041520575165	0.466990977504515	0.802995271976954	1.26090255388252	0.383944805023414
ZSCAN5B	0.200383795518501	0.114356128164236	0.0988142198628497	0.149844077577908	0.09848719087006	0.159141445958121	0.316772793958565	0.188357978546849	0.100507803861868	0.328456914737426	0.301812430133878	0.20950372303289	0.085762652232259	0.0974532206860086	0.191046700844089	0.157952711490362	0.281249265260335	0.564155634015559	0.492279023314386	0.129011186239425
ZSCAN5C	0.72584215073632	0.260585897301305	1.13454067733804	0.739213331345024	0.977159389123472	0.551912333307659	1.18355983204386	1.36201021921531	0.767257937279263	0.664542099310616	0.247413821259591	0.719194071606333	0.909389292171593	0.140441427373946	0.653255945395151	0.292770580672706	0.401209493236885	0.696803942579511	0.494171966145164	0.177047759452518
ZSCAN9	1.02979264119315	0.622875957653544	0.327994554977048	0.478469658721289	0.453210648368742	0.717604495257474	0.919373513078194	0.633017024022149	0.555642874343972	0.958212681028248	0.764471553092451	0.652084813498309	0.525055664534612	1.56256655620203	1.12889429901441	0.875169850586141	0.0549747987575373	0.0788860261633194	0.600672467841321	0.496481687275925
ZUP1	1.03268608171292	0.348915910756989	0.232398931949665	0.348915910756989	0.181708109200004	0.185552621477512	0.294307303462297	0.214243200037357	0.470441326978837	0.171791385532055	0.200866306697937	0.355659901173677	0.16285365609094	0.769040444251431	0.175158528246299	0.21488380497808	0.317313521750232	0.496754228534887	0.478469658721289	0.14417809459397
ZXDA	0.675100502947687	0.408156588775216	0.443335737877432	0.53685386327365	0.727462222624763	0.507099988891297	0.527682453683158	0.327532686931918	0.54515513999149	0.833569886156717	0.326886895761766	1.10204318999305	0.628932137728264	1.54333037057624	0.566390156676282	0.288867927693158	0.496754228534887	0.59328954139021	0.338944915146621	1.14302956651751
ZXDB	0.877784121727173	0.442613117940493	0.321299565001696	0.740884155814934	0.4780777551165	0.28433085759901	0.231657941355467	0.148374796846691	0.458046525541764	0.206349282292827	0.494171966145164	0.720789487398605	0.344573412254081	0.79317412396815	0.543178651978401	0.369673845196053	0.157016529877783	1.10105553313349	0.311669181887734	0.3971806575673
ZXDC	0.659555885159882	0.924818145381308	1.12205304837081	1.05046362662386	0.471597562046383	1.07180905196124	1.02026956933771	1.24427755509654	1.36916548217195	0.470698002212019	1.57921938045143	0.866461091629782	1.23889946104186	0.755228238504705	0.732359017654085	0.640923773940737	0.674689628288939	0.356349961782671	0.525055664534612	0.630227711403037
ZZZ3	0.658763376761308	0.5815329790534	0.334419008982047	0.504316932383085	0.330869152626667	0.731656086048935	0.740406121114051	1.26865302445405	0.504316932383085	0.518557371497695	0.72445831159869	0.84863014975254	0.490528647897451	1.18355983204386	1.0577934577229	0.435333935747911	0.778585762157661	0.317403708539447	0.710188160882379	0.924818145381308
