## Supplementary material for "Single-cell dissection of schizophrenia reveals neurodevelopmental-synaptic axis and transcriptional resilience": TableS11b_ChEA_TFs_up_gprofiler

### Sheet: Ex-NRGN
query.number	significant	p.value	term.size	query.size	overlap.size	precision	recall	term.id	domain	subgraph.number	term.name	relative.depth	intersection
1	1	1.01e-12	332	481	153	0.318	0.461	GO:0007399	BP	74	nervous system development	1	SOX8,DLX6,ETV1,PAX6,TFAP2B,TFAP2D,DPF1,ZIC2,HMG20B,SPEN,MEF2A,RORA,TCF3,MBD3,TEAD2,RARB,MEF2C,REST,NCOA1,VSX1,ADNP,E2F1,ZNF423,POU6F2,LHX2,LHX6,PHOX2B,ZBTB16,SOX6,CUX2,SIM1,NR2E1,SRF,HES1,FOXP1,DLX2,NFE2L2,PROX1,CREB1,KLF7,ZNF430,FOXO3,SATB2,ONECUT2,BCL11A,NEUROG3,MYRF,BARHL1,PIN1,ATF4,FOXP2,FEZF1,PRDM12,NPAS1,SOX5,HEY2,EMX1,TBR1,SKIL,KLF4,SIX3,ZNF365,ZIC5,TCF12,HMG20A,SMAD4,PRDM16,DMRTA2,BARHL2,LHX9,MEIS1,DLX1,NFIB,VAX1,THRB,POU4F2,POU4F1,PRDM8,ZIC1,NR4A2,FEZF2,ZIC3,SKI,RUNX1,TAL1,NFIA,LHX8,NEUROD1,EN1,ZNF148,KLF15,TLX3,TBX20,NEUROD6,EN2,UNCX,OTX2,DRGX,SALL2,MESP1,PBX3,RBPJ,STAT3,MECP2,ZEB2,GSX1,ZNF804A,NEUROD2,OTP,BPTF,FOXB1,ARNT2,ZNF24,RELA,INSM1,HES3,NR2F1,FOXG1,SOX11,DEAF1,NR2C2,NHLH2,JUN,NEUROG2,ATOH7,ZNF609,GSX2,BHLHE22,SOX2,NEUROG1,CREB3L2,SOX1,POU3F2,PURA,PBX1,POU3F1,MYT1L,HES4,SKOR1,MYT1,TCF4,POU3F4,ZNF536,ZNF521,ZNF358,POU3F3,RORB,MAFB,DPF3,OLIG2,SCRT2,NME2,SCRT1
1	1	5.76e-12	235	481	116	0.241	0.494	GO:0022008	BP	200	neurogenesis	1	SOX8,ETV1,PAX6,HMG20B,SPEN,MEF2A,RORA,TCF3,RARB,MEF2C,REST,NCOA1,VSX1,ADNP,LHX2,LHX6,PHOX2B,SOX6,CUX2,NR2E1,SRF,HES1,FOXP1,DLX2,NFE2L2,PROX1,CREB1,KLF7,FOXO3,SATB2,ONECUT2,BCL11A,NEUROG3,MYRF,BARHL1,PIN1,ATF4,FEZF1,PRDM12,SOX5,HEY2,EMX1,TBR1,SKIL,KLF4,SIX3,ZNF365,TCF12,HMG20A,SMAD4,PRDM16,DMRTA2,BARHL2,LHX9,MEIS1,DLX1,NFIB,VAX1,THRB,POU4F2,POU4F1,PRDM8,NR4A2,FEZF2,SKI,RUNX1,TAL1,LHX8,NEUROD1,EN1,KLF15,TLX3,TBX20,EN2,UNCX,OTX2,DRGX,MESP1,PBX3,RBPJ,STAT3,MECP2,ZEB2,GSX1,ZNF804A,NEUROD2,OTP,FOXB1,RELA,INSM1,HES3,NR2F1,SOX11,JUN,NEUROG2,ZNF609,GSX2,BHLHE22,SOX2,NEUROG1,CREB3L2,SOX1,POU3F2,PBX1,POU3F1,MYT1L,SKOR1,TCF4,POU3F4,ZNF536,ZNF521,RORB,OLIG2,SCRT2,NME2,SCRT1
1	1	1.9e-10	135	481	74	0.154	0.548	GO:0060284	BP	174	regulation of cell development	1	SOX8,PAX6,HMG20B,SPEN,TCF3,RARB,RFX3,MEF2C,REST,NCOA1,ADNP,LHX2,PHOX2B,CUX2,NR2E1,SRF,HES1,FOXP1,DLX2,NFE2L2,PROX1,CREB1,FOXO3,BCL11A,MYOG,NEUROG3,PIN1,FEZF1,MYOD1,CLOCK,HEY2,EMX1,TBR1,SKIL,KLF4,SIX3,ZNF365,TCF12,HMG20A,SMAD4,DMRTA2,BARHL2,MEIS1,DLX1,VAX1,THRB,POU4F2,POU4F1,FEZF2,SKI,NEUROD1,TLX3,STAT3,ZEB2,ZNF804A,NEUROD2,OTP,RELA,HES3,NR2F1,SOX11,ZNF609,GSX2,SOX2,NEUROG1,CREB3L2,POU3F2,PBX1,TCF4,ZNF536,OLIG2,SCRT2,NME2,SCRT1
1	1	3.85e-07	79	471	44	0.093	0.557	GO:0031175	BP	195	neuron projection development	1	ETV1,PAX6,MEF2A,MEF2C,ADNP,LHX2,PHOX2B,CUX2,NR2E1,SRF,HES1,FOXP1,NFE2L2,CREB1,KLF7,BCL11A,NEUROG3,FEZF1,PRDM12,EMX1,TBR1,SKIL,KLF4,ZNF365,SMAD4,BARHL2,LHX9,NFIB,VAX1,POU4F2,POU4F1,NR4A2,FEZF2,OTX2,DRGX,MECP2,ZEB2,ZNF804A,FOXB1,NR2F1,JUN,CREB3L2,POU3F2,NME2
1	1	4.05e-07	30	562	24	0.043	0.8	GO:0071560	BP	58	cellular response to transforming growth factor beta stimulus	1	MEF2C,SOX6,ZNF451,NR3C1,SMAD5,CREB1,ONECUT2,SMAD9,SOX9,PIN1,SOX5,SKIL,SMAD4,PRDM16,DLX1,ZEB1,KLF10,SKI,FOXH1,SMAD3,SOX11,JUN,SKOR1,SCX
1	1	1.04e-06	71	260	28	0.108	0.394	GO:0007610	BP	111	behavior	1	ETV1,MEF2C,ADNP,CUX2,FOXP1,KMT2A,CREB1,THRA,FOXP2,NPAS1,MEIS2,TBR1,SIX3,NCOA2,TP53,MEIS1,THRB,POU4F1,ZIC1,NR4A2,FEZF2,TAL1,EN1,PBX3,NEUROD2,DEAF1,NHLH2,NEUROG1
1	1	2.58e-06	158	899	115	0.128	0.728	GO:0044451	CC	194	nucleoplasm part	1	AKAP8L,PHF20,ZZZ3,ZIC2,FLYWCH1,HMG20B,TCF3,MBD3,GLI2,BAZ2A,TCF7,MEF2C,HIVEP1,CDC5L,TCF20,HIF1A,NFATC4,HSF4,CENPT,SALL1,SNAPC2,HBP1,GLI3,ELF2,ZBTB16,PRDM4,ZNF451,PHF1,TBP,NR3C1,DR1,KMT2A,PLAGL1,SATB2,NR2C1,IKZF4,HIF3A,TRERF1,RREB1,SLC2A4RG,CENPB,MAX,NR1D1,ZBTB1,PIN1,HOXD3,MBD4,MYOD1,SAFB2,NFATC1,THAP1,TERF2,MBD2,HEY2,GATA4,GTF2B,PRDM5,AEBP2,PDX1,TCF12,NCOA2,GLYR1,ZFHX3,TP53,MBD1,PRDM15,MTF2,ARNT,GATAD2B,ZC3H8,HMBOX1,TERF1,NACC2,TCF7L2,THRB,POU4F2,SETBP1,NR4A2,CXXC1,SKI,SON,AIRE,TAL1,ZNF496,FEV,SALL2,E2F7,ATMIN,E2F6,AR,ZNF768,BPTF,HINFP,SP3,ZNF621,MGA,ZBTB4,SNAPC5,CENPS,FOXC2,PLAG1,ZBTB20,SATB1,POU6F1,THAP7,FOXO4,WT1,ZNF470,TOPORS,ZNF335,ZNF830,HOXB7,SCRT1,KMT2B,PCGF2
1	1	5.14e-06	643	249	131	0.526	0.204	GO:0010628	BP	186	positive regulation of gene expression	1	ETV1,PAX6,TFAP2D,NFIX,FOXJ2,YBX1,RARB,HOXA9,RFX3,MEF2C,NCOA1,CREM,YY1,HSF4,NFAT5,ZNF423,CTCF,ZNF821,MEIS3,DBP,EBF3,CAMTA2,HLF,PHOX2B,ELF2,SOX6,CSRNP2,CUX2,NANOG,SMAD5,HES1,FOXP1,CEBPZ,DLX2,ATF2,ASH1L,TFAP2E,KMT2A,CREB1,KLF7,HMGN3,KLF12,SATB2,EGR1,NFYB,MYOG,MYRF,BARHL1,THRA,NR1D1,IRF3,ELK1,HIVEP3,PIN1,ATF4,MYOD1,TERF2,MEIS2,CLOCK,EGR4,TBR1,SIX3,TCF12,NCOA2,TP53,SMAD4,BARHL2,MTF2,ARNT,MEIS1,DLX1,HMBOX1,NFIB,ZNF462,THRB,NPAS3,POU4F1,ZIC1,NR4A2,FEZF2,GABPA,SKI,RUNX1,AIRE,TAL1,NFIA,MYSM1,NEUROD1,ZNF148,NEUROD6,HEY1,SOHLH1,SALL2,TEF,PBX3,RBPJ,ZFPM2,ZNF804A,ZNF318,NEUROD2,CAMTA1,ARNT2,ZNF24,SP3,NR1D2,NR2F1,SOX11,DEAF1,NR2C2,NHLH2,CSRNP3,ZBTB18,ZNF609,SOX2,NEUROG1,SOX1,PBX1,NKRF,MESP2,ZNF292,ESRRG,TCF4,TEAD4,PEG3,SREBF2,POU3F3,RORB,MAFB,E2F4,ZNF580,ZBED1
1	1	7.79e-06	38	800	32	0.04	0.842	GO:0061351	BP	91	neural precursor cell proliferation	1	ARX,PAX6,TEAD3,RORA,GLI2,LHX5,HIF1A,GLI3,LHX2,NR2E1,PROX1,FOXO3,NEUROD4,SOX5,EMX1,SIX3,LEF1,ASCL1,DMRTA2,VAX1,FOXO1,HHEX,ZNF503,GBX2,ZEB2,EMX2,OTP,INSM1,GATA2,POU3F2,POU3F3,SKOR2
1	1	1.16e-05	250	659	133	0.202	0.532	GO:0051179	BP	70	localization	1	SOX8,PAX6,TFAP2B,POU2F2,FOXC1,YBX1,MEF2A,SREBF1,TBX21,RFX3,MEF2C,REST,NCOA1,TBX5,HIF1A,YY1,E2F1,EEA1,CTCF,USF2,HOXA3,HOXA5,LHX6,PHOX2B,ZBTB16,CUX2,BACH2,NR2E1,SRF,TFDP2,HES1,FOXP1,KCNIP3,ATF2,VAX2,NFE2L2,ASH1L,PROX1,KMT2A,CREB1,HMGN3,SATB2,ONECUT2,MXI1,ZNF205,NEUROD4,SOX4,RREB1,SOX9,BARHL1,PAX8,THRA,NR1D1,IRF3,BCL11B,PIN1,ATF4,FEZF1,RBSN,TERF2,CLOCK,DZIP1,HEY2,TBR1,KLF4,XPA,MYC,DMRT1,HMGA1,SIX3,ZNF365,LEF1,ASCL1,NCOA2,SGSM2,TP53,SMAD4,BARHL2,TMF1,PRDM14,TERF1,NACC2,VAX1,TCF7L2,POU4F2,POU4F1,HHEX,ZIC1,NR4A2,FEZF2,SKI,ARHGAP35,AIRE,MYSM1,NEUROD1,KLF15,HAND2,TLX3,TBX20,SOX17,DRGX,MESP1,SMAD3,RBPJ,STAT3,MECP2,AR,ZEB2,EMX2,SIX2,FOXB1,HINFP,INSM1,FOXC2,SOX11,JUN,ZNF609,GSX2,NEUROG1,CREB3L2,SOX1,FOXO4,POU3F2,SP1,ARID2,SREBF2,POU3F3,ZNF580,SCRT2,NME2,CUX1,SCRT1,DACH1
1	1	1.23e-05	6	248	6	0.024	1	GO:2000725	BP	203	regulation of cardiac muscle cell differentiation	1	MEF2C,SOX6,FOXP1,PIN1,SMAD4,RBPJ
1	1	1.86e-05	216	669	118	0.176	0.546	GO:0023051	BP	71	regulation of signaling	1	TFAP2B,PHF20,RORA,SREBF1,GLI2,RFX3,MEF2C,REST,NCOA1,HIF1A,ADNP,E2F1,GATA1,NFAT5,ZNF423,SALL1,MEIS3,ELF2,FOXM1,CUX2,ZNF451,NR2E1,TBP,SRF,TBX18,TFDP2,HES1,FOXP1,DLX2,NFE2L2,ASH1L,KMT2A,CREB1,HMGN3,FOXO3,ONECUT2,EGR1,TSHZ3,ZNF205,SOX4,IRF1,SOX9,PAX8,THRA,NR1D1,IRF3,PIN1,SAFB2,CC2D1A,ZBED3,MBD2,CLOCK,HEY2,GATA4,SKIL,KLF4,MYC,DMRT1,SIX3,LEF1,ASCL1,ESR2,TP53,SMAD4,PRDM15,PRDM16,ARNT,DLX1,TMF1,ST18,PRDM14,NACC2,ZEB1,TCF7L2,FOXO1,POU4F2,POU4F1,HHEX,ZIC1,NR4A2,SKI,RUNX1,ARHGAP35,FOXH1,ZNF653,TAL1,NEUROD1,HAND2,TBX20,HEY1,SOX17,OTX2,MESP1,SMAD3,RBPJ,STAT3,MECP2,AR,ZEB2,NEUROD2,CXXC5,CAMTA1,RELA,NPAS4,FOXL1,SOX11,JUN,GSX2,SOX2,ZFP91,SKOR1,TCF4,HES5,ZNF536,ATF6B,SCRT2,SALL3,PCGF2
1	1	1.91e-05	123	656	70	0.107	0.569	REAC:R-HSA-162582	rea	26	Signal Transduction	1	SCMH1,YBX1,MEF2A,MBD3,GLI2,RARB,MEF2C,PGR,REST,NCOA1,HIF1A,YY1,E2F1,USF2,SOX6,NR2E1,TBP,SRF,NR3C1,SMAD5,TFDP2,HES1,ATF2,CREB1,FOXO3,SMAD9,EGR1,SOX4,SOX9,FOSB,ELK1,E2F5,SOX3,DZIP1,HEY2,SKIL,MYC,LEF1,ESR2,NCOA2,TP53,SMAD4,RXRG,POU2F1,GATAD2B,TCF7L2,FOXO1,SKI,RUNX1,ARHGAP35,FOXH1,HEY1,SOX17,STAT6,SMAD3,RBPJ,STAT3,AR,CXXC5,RELA,CBX2,DRAP1,TGIF1,JUN,SOX2,FOXO4,SP1,PBX1,HES5,E2F4
1	1	2.37e-05	109	556	58	0.104	0.532	GO:0000228	CC	82	nuclear chromosome	1	PAX6,DPF1,MEF2A,TCF3,MBD3,RFX3,NCOA1,CDC5L,YY1,E2F1,PHOX2B,TBP,SRF,CREB1,CENPB,NR1D1,MYOD1,TERF2,MBD2,HEY2,KLF4,XPA,MYC,TCF12,TP53,SMAD4,GATAD2B,HMBOX1,TERF1,NACC2,TCF7L2,THRB,POU4F1,GABPA,FOXH1,TAL1,HAND2,PHOX2A,SALL2,STAT6,SMAD3,STAT3,AR,ZEB2,BPTF,RELA,JUN,ZBTB18,SATB1,PURA,SP1,TCF4,POU5F1,E2F4,DPF3,ZBED1,SCRT2,PCGF2
1	1	2.54e-05	145	608	78	0.128	0.538	GO:0040011	BP	98	locomotion	1	SOX8,ETV1,PAX6,FOXC1,TBX21,GLI2,RFX3,MEF2C,TBX5,HIF1A,HOXA5,LHX2,LHX6,PHOX2B,NR2E1,SRF,HES1,FOXP1,NFE2L2,ASH1L,PROX1,CREB1,KLF7,SATB2,ONECUT2,RREB1,SOX9,BARHL1,PIN1,FEZF1,TBR1,KLF4,DMRT1,SIX3,LEF1,ASCL1,SMAD4,BARHL2,LHX9,TMF1,PRDM14,NFIB,VAX1,POU4F2,POU4F1,NR4A2,FEZF2,SKI,AIRE,MYSM1,HAND2,TLX3,TBX20,SOX17,OTX2,DRGX,MESP1,SMAD3,STAT3,MECP2,ZEB2,SIX2,FOXB1,INSM1,FOXC2,JUN,ZNF609,GSX2,SOX1,FOXO4,POU3F2,SP1,ARID2,POU3F3,ZNF580,SCRT2,SCRT1,DACH1
1	1	3.32e-05	116	736	74	0.101	0.638	GO:0046982	MF	38	protein heterodimerization activity	1	SOX8,TFAP2B,IKZF2,DMRT3,HMG20B,NFYC,MEF2A,TCF3,TEAD2,MEF2C,XBP1,HIF1A,CENPT,USF2,AHR,MLX,SOX6,SIM1,TBX18,FOXP1,ATF2,TFAP2E,DR1,SOHLH2,NFYB,MYOG,BHLHE41,ATF1,IKZF4,SOX4,SOX9,MAX,ZBTB1,ATF4,FOXP2,MYOD1,NPAS1,HEY2,DMRT1,TCF12,HMG20A,TP53,SMAD4,DMRTA2,ARNT,MEIS1,NPAS3,NR4A2,GABPA,PKNOX1,TAL1,NEUROD1,HAND2,SOX17,ZHX1,SOHLH1,SMAD3,SOX14,NEUROD2,ARNT2,RELA,ZHX3,NPAS4,CENPS,DRAP1,NR2C2,JUN,PBX1,TEAD1,TCF4,MAFG,MAFB,BHLHA9,SCX
1	1	6.69e-05	72	139	17	0.122	0.236	GO:0003723	MF	84	RNA binding	1	ZNF207,SPEN,YBX1,NFX1,YY1,DLX2,GTF3A,THRA,MBNL2,ZNF385B,ZNF385D,ZMAT4,PURG,SOX11,SOX2,PURA,NKRF
1	1	8.07e-05	484	658	232	0.353	0.479	GO:0005737	CC	88	cytoplasm	1	SOX8,PAX6,ZNF207,DPF1,HSF2,PHF20,POU2F2,ZIC2,FOXC1,FLYWCH1,YBX1,ZFAT,MEF2A,TCF3,MBD3,SREBF1,GLI2,TEAD2,BAZ2A,RARB,HOXA9,MEF2C,PGR,REST,NCOA1,NFX1,TBX5,CREM,HIVEP1,CDC5L,FBXL19,SOX10,ZBED4,HIF1A,YY1,ADNP,E2F1,EEA1,KLF8,TSC22D1,NFAT5,SALL1,SNAPC2,SP4,NRF1,CHCHD3,MLX,ELF2,ZBTB16,CUX2,BACH2,TBP,SRF,NR3C1,SMAD5,TFDP2,HES1,BBX,FOXP1,KCNIP3,TLX2,ATF2,VAX2,NFE2L2,ASH1L,PRDM2,PROX1,KMT2A,CREB1,HMGN3,FOXO3,KLF12,KLF9,ESRRB,BCL11A,MXI1,SOHLH2,SMAD9,EGR1,ZNF706,ZNF205,NEUROG3,TRERF1,SOX4,RREB1,MYRF,IRF1,ZNF436,THRA,NR1D1,IRF3,ELK1,HIVEP3,PIN1,MTERF1,ATF4,FEZF1,MYOD1,SAFB2,RBSN,CC2D1A,ZBED3,E2F5,MBD2,MEIS2,CLOCK,DZIP1,DMTF1,TFCP2,HEY2,EMX1,SKIL,KLF4,XPA,MYC,DMRT1,HMGA1,CREBZF,ZNF365,LEF1,MBNL2,ESR2,TCF12,NCOA2,SGSM2,TP53,SMAD4,PRDM16,MTF2,POU2F1,SETDB1,ARNT,TMF1,HMBOX1,TERF1,NACC2,ZEB1,FOXO1,NPAS3,POU4F2,NR3C2,POU4F1,SETBP1,HHEX,ZIC1,NR4A2,UBP1,JAZF1,ZUP1,BATF,BACH1,ZIC3,SKI,ELK4,RUNX1,ARHGAP35,PKNOX1,AIRE,NEUROD1,ZNF148,TBX20,HEY1,FOXK1,PKNOX2,SOHLH1,STAT6,SMAD3,ZNF146,ZNF232,RBPJ,INSM2,STAT3,MECP2,AR,ZNF354A,ZEB2,ZFPM2,HSFY2,ZNF35,ZNF804A,STAT2,ATF7,ZNF415,HSFX1,ZNF318,CXXC5,ZNF274,BPTF,CAMTA1,ZNF540,ARNT2,RELA,ZBTB4,GTF2IRD2B,NR2F1,SOX11,DEAF1,ZBTB33,JUN,ZNF354C,ZFPM1,FIZ1,ZNF322,SOX2,CREB3L2,FOXO4,WT1,PURA,PRMT3,SP1,PBX1,ZBTB6,ZNF397,ZNF395,BSX,ZKSCAN3,MYT1,GTF2IRD2,ZNF655,PEG3,SREBF2,POU5F1,ZNF425,BHLHA9,OLIG2,POU5F1B,ATF6B,FAM200B,NME2,ZNF260,CUX1,DACH1
1	1	0.000104	938	1369	823	0.601	0.877	GO:0043167	MF	63	ion binding	1	ZNF195,ZFX,ZNF263,ZNF207,ZNF200,HIVEP2,AKAP8L,DPF1,WIZ,ISL1,ZNF582,SNAI2,PHF20,NR1H3,IKZF2,ZZZ3,THAP3,ZIC2,ZNF800,ZNF280C,PRDM1,FLYWCH1,PRDM6,ZNF112,ZNF275,DMRT3,ZNF76,ZBTB11,ZFAT,SP100,KLF6,ZFY,RORA,ZXDC,TP63,GLI2,ZNF532,ZNF37A,BAZ2A,RARB,TP73,SRCAP,ZNF510,ZNF506,PGR,ZNF324,ZNF671,ZNF586,ZNF446,ZNF264,REST,MYNN,MECOM,ZNF213,NFX1,ZNF343,EBF4,KDM2B,LHX5,ZNF302,ZBTB25,ZNF268,ZFHX4,ESR1,IKZF5,HIVEP1,ZNF184,MZF1,FBXL19,PATZ1,TCF20,ZBED4,YY1,HNF4A,SALL4,ADNP,ZNF516,ADNP2,GATA1,EEA1,KLF8,KLF5,ZNF423,CTCF,ZNF821,ZNF500,SALL1,MAZ,BRF2,TRPS1,AKAP8,ZNF419,OVOL3,ZNF175,KLF1,ZNF14,ZNF574,ZNF85,SP4,ZKSCAN1,GLI3,AEBP1,LHX2,LHX6,LHX3,GLIS3,GATA3,EBF3,KLF3,ZBTB16,PRDM4,VDR,PPARD,ZNF451,PRDM13,NR2E1,ZBTB24,PHF1,NR3C1,SMAD5,ZNF346,BCL6,ZBTB47,FOXP1,KCNIP3,ZNF142,ATF2,VAX2,ASH1L,PRDM2,ZBTB17,NR5A2,RLF,KDM5B,KMT2A,KLF7,PLAGL1,ZNF430,KLF12,KLF9,NR4A3,ZBTB45,ESRRB,ZNF410,BCL11A,SMAD9,EGR1,ZFP30,NR2C1,ZNF706,TSHZ3,ZNF549,ZSCAN18,ZNF211,LHX4,ZNF639,ZSCAN20,GTF3A,ZNF205,ZNF644,NR4A1,IKZF4,BAZ2B,CTCFL,ZNF576,ZNF45,TRERF1,ZNF391,RREB1,RUNX2,GCM2,SLC2A4RG,GZF1,RBCK1,ZNF133,OVOL2,ZNF436,THRA,NR1D1,GLIS2,ZNF384,ZBTB1,ZNF484,HIVEP3,BCL11B,KLF2,ZNF835,ZNF780B,FOXP2,FEZF1,THAP10,KLF16,ZSCAN10,ZBTB46,ZNF337,GATA5,PRDM12,ZNF317,ZNF426,ZNF331,ZNF236,CASZ1,ZNF227,ZNF428,ZNF141,RBSN,NR1H2,RARA,ZNF304,ZSCAN5A,ZNF132,THAP1,PPARG,ZBED3,ZNF414,DZIP1,PHF21A,EGR4,SETDB2,ZFHX2,VEZF1,KAT7,GATA4,KLF4,ZFP37,ZNF189,NR5A1,XPA,LMX1B,DMRT1,FOXP4,ZSCAN9,GCM1,THAP12,ZNF280D,GTF2B,ZNF365,TET1,PRDM5,AEBP2,ZNF740,MBNL2,ZIC5,ESR2,ZSCAN29,ZNF710,ZFHX3,ZSCAN32,ZNF287,GATA6,TP53,FOXK2,MBD1,SMAD4,ZIM3,PRDM15,ZFP14,ZNF787,ZNF614,PRDM16,DMRTA2,MTF2,ZNF697,RXRG,LHX9,SETDB1,GATAD2B,OSR1,ZNF514,ZC3H8,ZNF385B,ZNF660,NR1I2,ZNF300,RBAK,CREB5,ZNF92,ZNF157,ZNF182,ZNF41,ZNF711,ST18,PRDM14,ZNF462,NR6A1,ZEB1,ZNF214,THRB,ZNF827,NR3C2,ZNF385D,ZNF547,ZNF776,ZNF256,ZSCAN1,ZNF837,PRDM8,ZNF117,ZIC1,NR4A2,FEZF2,JAZF1,ZNF599,ZUP1,CXXC1,ZNF18,KLF10,ZKSCAN2,PCGF6,ZNF689,ZIC3,ZNF618,SKI,ZSCAN12,ZNF276,RUNX1,ISL2,ZNF222,ZNF221,ZNF233,ZNF235,ARHGAP35,ZBTB8A,ZNF362,NR2F6,AIRE,ZNF208,ZNF761,ZNF714,ZNF394,ZNF333,THAP8,ZNF382,ZNF577,ZNF385A,ZNF653,BCL6B,ZNF75A,GMEB1,MYSM1,LHX8,ZNF326,GFI1,ZNF281,ZNF496,LMX1A,ANKZF1,ZNF513,ZNF148,KLF15,ZNF691,ZNF589,PRDM9,EBF1,FAM170A,ZNF12,SP8,ZNF704,HNF4G,OSR2,ZMAT4,ZHX1,ZNF367,ZNF22,ZNF503,GFI1B,ZNF219,SALL2,ZNF319,ZNF202,RAG1,ZMAT1,ATMIN,ZNF143,ZNF3,ZSCAN21,ZNF592,ZBTB39,SMAD3,SP2,ZNF91,ZNF23,ZNF226,ZNF180,ZNF646,GATAD2A,ZNF641,ZNF610,ZNF528,ZNF701,ZNF146,ZNF283,ZNF444,ZNF83,ZNF558,ZNF232,E4F1,THAP9,THAP11,INSM2,ZNF30,TET2,CXXC4,ZBTB5,ZNF507,ZNF608,AR,ZNF354A,ZBTB43,ZNF280A,ZEB2,ZNF32,KLF13,ZFPM2,ZNF764,ZNF747,ZNF768,ZNF35,ZNF212,PRDM10,SMAD1,SP7,ZNF804A,NFXL1,NPAS2,ZNF16,ATF7,ZNF160,ZNF415,ZNF672,ZNF692,ZNF439,ZNF581,ZNF524,ZBTB26,ZNF562,ZNF318,ZNF561,ZNF584,CXXC5,ZNF274,BPTF,ZIK1,ZNF540,KLF17,ZNF217,ZNF57,ZNF556,ZNF554,KLF11,ZNF131,HINFP,ZNF24,ZNF596,SP3,ZNF621,RELA,ZNF680,BNC2,ESRRA,ZNF483,ZNF449,ZBTB21,INSM1,THAP2,ZNF417,ZNF791,ZBTB4,ZHX3,GLIS1,ZNF497,ZNF266,NR1D2,THAP6,ZIC4,ZNF654,ZNF519,ZNF25,ZNF77,NR2F1,ZNF169,CBLL2,ZNF613,ZNF404,ZNF135,DMRTA1,KCMF1,ZNF575,ZNF843,THAP4,DEAF1,ZBTB34,ZBTB38,HIC1,NR2C2,ZBTB33,ZBED2,ZNF491,THAP5,ZNF620,ZNF518A,ZBTB41,ZNF354C,ZNF114,ZNF518B,ZNF366,ZNF454,ZNF543,ZNF354B,ZNF223,ZNF713,ZHX2,ZNF852,ZNF552,ZBTB7A,ZNF664,GATA2,EGR3,ZBTB18,ZFPM1,ZBTB42,ZNF154,ZNF648,FIZ1,ZNF771,TSHZ1,ZNF48,ZNF816,ZNF609,ZNF571,ZSCAN4,ZNF594,ZFP3,ZNF443,ZNF572,ZFP82,ZNF746,ZNF322,ZNF678,ZBTB2,PLAG1,ZBTB20,ZNF329,ZNF716,ZNF708,ZSCAN22,ZNF804B,TSHZ2,ZNF721,ZNF662,ZNF320,ZNF623,ZNF438,ZNF703,THAP7,ZFP1,ZNF93,ZBTB40,ZBTB7C,WT1,ZFP90,ZNF479,ZNF445,PRMT3,ZNF74,ZBTB37,SMYD3,L3MBTL1,NR2F2,SP1,ZBTB3,ZNF696,IKZF1,ZNF566,ZNF529,ZBTB6,ZNF749,ZNF17,RXRA,ZNF75D,ZNF501,ZNF197,MYT1L,ZNF396,ZFP91,ZNF732,ZNF397,ZSCAN30,ZNF395,PPARA,ZNF546,ZNF286A,ZKSCAN4,LIN28B,ZNF70,ZFP69B,ZFP69,ZSCAN23,ZNF490,ZNF626,ZNF793,ZNF383,ZNF559,ZNF177,ZNF548,ZNF292,ARID2,ZNF573,ZNF527,ZNF33A,ZNF600,ZKSCAN3,LIN54,ZFP92,ZNF676,ZNF699,MYT1,ZNF250,ZNF681,ZNF766,ZNF107,ZNF471,ZNF493,ZBTB44,ZNF729,ZNF565,ZNF34,ZNF781,ZNF140,ZNF774,ZNF765,ZNF124,ZNF569,ZNF777,ZNF775,ZNF605,ZNF799,ESRRG,ZNF782,ZNF136,ZKSCAN5,ZFP62,ZNF33B,ZNF512B,ZNF431,ZNF418,ZNF700,ZNF239,ZSCAN16,ZFP28,ZNF585A,ZNF138,ZNF429,ZNF470,ZNF100,ZNF398,ZSCAN25,ZNF441,ZNF420,ZSCAN26,ZGPAT,ZNF679,ZNF682,ZNF772,ZNF785,ZNF165,ZNF655,ZNF98,ZNF517,ZNF675,ZNF860,ZNF695,ZNF628,ZNF665,ZNF624,TOPORS,ZNF841,ZNF615,ZNF433,ZNF460,ZNF81,ZNF780A,ZNF461,ZNF181,ZNF44,ZNF790,ZNF677,ZNF823,ZNF311,ZNF347,ZNF71,ZNF121,ZNF335,ZNF560,ZNF273,ZNF84,ZNF667,ZBTB14,ZNF649,ZNF248,ZNF770,ZNF251,ZNF607,ZNF334,ZXDA,ZNF485,PEG3,ZKSCAN8,ZNF442,ZNF26,ZNF69,ZNF583,ZNF568,ZXDB,ZNF480,ZNF587,ZNF808,ZNF43,ZNF28,ZNF511,ZNF627,ZNF789,ZNF536,ZNF534,ZNF652,ZNF830,ZNF521,ZNF358,CHAMP1,ZNF277,ZFP2,L3MBTL3,RORB,ZNF525,RXRB,SP5,ZBTB12,ZNF814,ZNF551,ZNF805,ZSCAN5C,ZNF468,ZFP57,ZBTB48,ZNF425,ZBTB10,DPF3,ZNF316,ZNF580,ZNF611,ZNF254,ZBTB9,ZNF134,ZNF845,ZNF99,ZNF90,REPIN1,ZNF891,ZNF705E,CPEB1,ZNF727,ZBED1,ZNF705D,SCRT2,ZNF407,SP9,ZNF579,ZGLP1,EBF2,ZNF880,ZNF630,ZNF844,ZNF735,ZNF469,ZNF717,ZNF688,YY2,ZNF879,ZNF736,ZSCAN31,ZBTB22,ZBED5,ZNF853,ZNF737,ZNF709,NME2,ZNF512,ZNF585B,ZNF286B,ZNF324B,ZNF718,GLI4,ZNF674,ZNF345,ZNF550,ZNF260,ZNF10,ZNF486,SALL3,ZNF350,ZNF253,ZBED6,ZNF878,ZNF625,ZNF578,ZNF865,SCRT1,ZNF234,ZNF488,ZNF285,ZNF224,ZNF587B,ZIM2,KMT2B,ZBTB8B,LHX1,ZNF658,ZNF280B,ZNF2,PCGF2,ZNF670,ZNF8,ZNF229
1	1	0.000189	34	589	23	0.039	0.676	GO:0031490	MF	205	chromatin DNA binding	1	ZIC2,MBD3,GATA1,CTCF,SRF,VAX2,HMGN3,FOXO3,MYOG,NEUROG3,THRA,MYOD1,MBD2,CLOCK,GATAD2B,PRDM14,VAX1,THRB,SMAD3,STAT3,RELA,INSM1,FOXC2
1	1	0.00026	13	858	13	0.015	1	GO:0007405	BP	17	neuroblast proliferation	1	PAX6,TEAD3,HIF1A,GLI3,NEUROD4,SOX5,SIX3,LEF1,ASCL1,DMRTA2,VAX1,OTP,ZNF335
1	1	0.000282	16	815	15	0.018	0.938	GO:0098772	MF	192	molecular function regulator	1	TFAP2B,SREBF1,ESR1,KCNIP3,KLF4,PREB,LEF1,ESR2,SGSM2,SKI,ARHGAP35,ZNF653,ZEB2,JUN,FOXL2
1	1	0.000301	14	250	8	0.032	0.571	REAC:R-HSA-1592230	rea	7	Mitochondrial biogenesis	1	MEF2C,NCOA1,CHCHD3,ATF2,CREB1,NR1D1,NCOA2,GABPA
1	1	0.000309	4	216	4	0.019	1	GO:0042118	BP	124	endothelial cell activation	1	HOXA9,FOXP1,SMAD4,TCF4
1	1	0.000393	3	119	3	0.025	1	GO:0048733	BP	162	sebaceous gland development	1	ASH1L,SMAD4,RBPJ
1	1	0.000477	35	338	16	0.047	0.457	REAC:R-HSA-3247509	rea	207	Chromatin modifying enzymes	1	PHF20,HMG20B,MBD3,REST,NCOA1,ATF2,ASH1L,DR1,KMT2A,CLOCK,AEBP2,NCOA2,PRDM16,SETDB1,GATAD2B,ARID2
1	1	0.000559	26	182	9	0.049	0.346	REAC:R-HSA-400253	rea	120	Circadian Clock	1	MEF2C,NCOA1,CREM,DBP,ATF2,CREB1,NR1D1,CLOCK,NCOA2
1	1	0.000589	5	174	4	0.023	0.8	GO:0060509	BP	137	type I pneumocyte differentiation	1	CREB1,THRA,NFIB,THRB
1	1	0.000659	5	179	4	0.022	0.8	GO:0003691	MF	30	double-stranded telomeric DNA binding	1	TERF2,HMBOX1,TERF1,PURA
1	1	0.000659	5	179	4	0.022	0.8	GO:0042162	MF	41	telomeric DNA binding	1	TERF2,HMBOX1,TERF1,PURA
1	1	0.000684	373	253	79	0.312	0.212	GO:0000982	MF	117	transcription factor activity, RNA polymerase II proximal promoter sequence-specific DNA binding	1	ETV1,PAX6,FOXJ2,YBX1,MEF2C,NFX1,YY1,NFAT5,CTCF,MEIS3,DBP,EBF3,CAMTA2,HLF,PHOX2B,SOX6,CUX2,HES1,KCNIP3,CEBPZ,ATF2,TFAP2E,CREB1,KLF7,SATB2,EGR1,MYOG,BARHL1,NR1D1,IRF3,ELK1,ATF4,FOXP2,KLF16,MEIS2,CLOCK,TCF12,TP53,SMAD4,BARHL2,MEIS1,NFIB,POU4F1,ZIC1,NR4A2,GABPA,NFIA,NEUROD1,EN1,ZNF148,NEUROD6,TEF,RBPJ,ZFPM2,CAMTA1,ARNT2,SP3,NR2F1,MYPOP,SOX11,NR2C2,NHLH2,ZBTB7A,TSHZ1,SOX2,SOX1,PBX1,NKRF,MYT1L,MESP2,ZNF292,TCF4,ZNF536,SREBF2,RORB,MAFB,E2F4,ZBED1,SCRT2
1	1	0.000744	34	733	25	0.034	0.735	GO:0044877	MF	34	protein-containing complex binding	1	MBD3,SREBF1,RARB,AHR,HMGN3,NFYB,ATF1,MAX,THRA,TERF2,MBD2,MYC,TP53,SMAD4,GATAD2B,HMBOX1,NACC2,MYSM1,PKNOX2,ATMIN,SMAD3,SIX2,RELA,L3MBTL1,NME2
1	1	0.000908	10	603	9	0.015	0.9	GO:0000086	BP	56	G2/M transition of mitotic cell cycle	1	FOXN3,PHOX2B,FOXM1,ESRRB,BACH1,MECP2,FOXO4,PBX1,ZNF830
1	1	0.000992	6	517	6	0.012	1	REAC:R-HSA-4551638	rea	136	SUMOylation of chromatin organization proteins	1	SCMH1,SATB2,CBX2,SATB1,ZBED1,PCGF2
1	1	0.00126	12	607	10	0.016	0.833	REAC:R-HSA-74158	rea	59	RNA Polymerase III Transcription	1	NFIX,SNAPC2,TBP,GTF3A,NFIC,POU2F1,NFIB,NFIA,ZNF143,SNAPC5
1	1	0.00133	3	179	3	0.017	1	GO:0034061	MF	79	DNA polymerase activity	1	TERF2,HMBOX1,TERF1
1	1	0.00133	3	179	3	0.017	1	GO:0016779	MF	146	nucleotidyltransferase activity	1	TERF2,HMBOX1,TERF1
1	1	0.00145	16	462	11	0.024	0.688	KEGG:05225	keg	129	Hepatocellular carcinoma	1	DPF1,E2F1,NFE2L2,ELK1,MYC,TP53,SMAD4,TCF7L2,SMAD3,ARID2,DPF3
1	1	0.00146	15	223	7	0.031	0.467	REAC:R-HSA-168898	rea	202	Toll-Like Receptors Cascades	1	MEF2C,EEA1,ATF2,CREB1,IRF3,ELK1,RBSN
1	1	0.00153	22	656	16	0.024	0.727	REAC:R-HSA-5663202	rea	69	Diseases of signal transduction	1	HES1,CREB1,FOXO3,HEY2,MYC,ESR2,SMAD4,TCF7L2,FOXO1,HEY1,SMAD3,RBPJ,STAT3,FOXO4,HES5,CUX1
1	1	0.0018	39	230	13	0.057	0.333	GO:0007623	BP	57	circadian rhythm	1	CREM,DBP,KMT2A,CREB1,NR1D1,ATF4,CLOCK,SIX3,NCOA2,TP53,NR1D2,ATOH7,RORB
1	1	0.00188	25	929	22	0.024	0.88	KEGG:05163	keg	182	Human cytomegalovirus infection	1	NFATC3,NFATC4,NFATC2,E2F1,CREB3,NFKB1,E2F3,ATF2,CREB1,IRF3,ELK1,ATF4,NFATC1,MYC,TP53,CREB5,CREB3L1,STAT3,RELA,CREB3L2,SP1,ATF6B
1	1	0.0021	36	1027	32	0.031	0.889	KEGG:04550	keg	181	Signaling pathways regulating pluripotency of stem cells	1	PAX6,ISL1,TCF3,REST,LHX5,DLX5,MYF5,NANOG,HAND1,SMAD5,OTX1,ESRRB,SMAD9,TBX3,SKIL,KLF4,MYC,ZFHX3,SMAD4,SETDB1,MEIS1,PCGF6,ZIC3,SMAD3,STAT3,ONECUT1,SMAD1,SOX2,NEUROG1,POU5F1,POU5F1B,PCGF2
1	1	0.00225	61	1409	60	0.043	0.984	GO:0050678	BP	152	regulation of epithelial cell proliferation	1	DLX6,PAX6,ISL1,SNAI2,RUNX3,TP63,PAX2,MEF2C,PGR,XBP1,SIX4,HIF1A,DLX5,HOXA5,GATA3,VDR,PPARD,HES1,FOXP1,STAT1,ATF2,KDM5B,PROX1,KLF9,NR4A3,TWIST1,NR4A1,RREB1,SOX9,OVOL2,NR1D1,STAT5A,SIX1,BCL11B,FOXP2,ZNF304,PPARG,MYC,ARNT,OSR1,NFIB,OSR2,SMAD3,STAT3,ATOH8,AR,SOX11,DEAF1,JUN,GATA2,EGR3,SOX2,ZNF703,TBX1,NR2F2,SP1,FOXE3,HES5,ZNF580,NME2
1	1	0.00263	8	240	5	0.021	0.625	GO:0003697	MF	173	single-stranded DNA binding	1	YBX1,TERF2,TERF1,POU4F1,PURA
1	1	0.00264	6	602	6	0.01	1	GO:0045540	BP	78	regulation of cholesterol biosynthetic process	1	NFYA,NFYC,SREBF1,NFYB,SP1,SREBF2
1	1	0.00266	106	152	18	0.118	0.17	REAC:R-HSA-1266738	rea	140	Developmental Biology	1	PAX6,MEF2C,YY1,CTCF,NANOG,HES1,FOXP1,CREB1,MYOD1,TCF12,NCOA2,SMAD4,NEUROD1,RBPJ,DRAP1,SOX2,PBX1,TCF4
1	1	0.00268	2	84	2	0.024	1	GO:0045924	BP	1	regulation of female receptivity	1	THRA,THRB
1	1	0.00268	2	84	2	0.024	1	GO:0070324	MF	75	thyroid hormone binding	1	THRA,THRB
1	1	0.00268	1	10	1	0.1	1	REAC:R-HSA-5576894	rea	24	Phase 1 - inactivation of fast Na+ channels	1	KCNIP3
1	1	0.00275	2	85	2	0.024	1	GO:0000724	BP	3	double-strand break repair via homologous recombination	1	YY1,ZNF365
1	1	0.00348	6	95	3	0.032	0.5	GO:0050853	BP	62	B cell receptor signaling pathway	1	MEF2C,ELF2,RUNX1
1	1	0.00356	5	487	5	0.01	1	KEGG:04612	keg	51	Antigen processing and presentation	1	NFYA,NFYC,CREB1,NFYB,RFX5
1	1	0.00385	7	179	4	0.022	0.571	GO:0000784	CC	166	nuclear chromosome, telomeric region	1	TERF2,HMBOX1,TERF1,PURA
1	1	0.00403	1	11	1	0.091	1	REAC:R-HSA-72165	rea	148	mRNA Splicing - Minor Pathway	1	YBX1
1	1	0.00411	9	20	2	0.1	0.222	KEGG:04371	keg	119	Apelin signaling pathway	1	MEF2C,SMAD4
1	1	0.00441	4	45	2	0.044	0.5	GO:0030371	MF	23	translation repressor activity	1	ZNF540,PURA
1	1	0.00457	63	1433	62	0.043	0.984	GO:0048706	BP	27	embryonic skeletal system development	1	HOXA11,PAX7,ALX4,HOXA9,MEF2C,GRHL2,TBX15,SIX4,HOXA1,HOXA3,HOXA5,HOXA6,GLI3,HOXB6,MYF5,DLX2,PRRX1,SATB2,HOXB8,HOXB5,HOXB3,HOXA7,TWIST1,HOXC11,RUNX2,SIX1,HOXD1,HOXD3,HOXD9,HOXD10,GSC,MYCN,TFAP2A,OSR1,DLX1,ZEB1,ALX3,TBXT,OSR2,SMAD3,SHOX2,SIX2,HOXB9,HOXC5,SP3,DMRT2,HOXB2,FOXC2,IRX5,SOX11,DEAF1,ALX1,HOXC9,HOXB4,TBX1,PBX1,PAX5,HOXC6,HOXB7,SCX,LHX1,PCGF2
1	1	0.0052	4	183	3	0.016	0.75	GO:0018027	BP	42	peptidyl-lysine dimethylation	1	ASH1L,KMT2A,PRDM12
1	1	0.00638	11	1021	11	0.011	1	GO:0072273	BP	108	metanephric nephron morphogenesis	1	SOX8,PAX2,SALL1,HES1,STAT1,SOX9,PAX8,SIX2,WT1,HES5,LHX1
1	1	0.00666	15	814	13	0.016	0.867	KEGG:04919	keg	121	Thyroid hormone signaling pathway	1	NCOA1,ESR1,HIF1A,NCOA3,THRA,GATA4,MYC,NCOA2,TP53,RXRG,FOXO1,THRB,RXRB
1	1	0.00676	18	1053	17	0.016	0.944	REAC:R-HSA-69278	rea	32	Cell Cycle, Mitotic	1	MYBL2,E2F1,CENPT,FOXM1,E2F3,TFDP2,CENPA,MAX,E2F5,MYC,TP53,AHCTF1,E2F6,CENPS,LIN54,TFDP1,E2F4
1	1	0.00707	23	874	19	0.022	0.826	KEGG:05224	keg	155	Breast cancer	1	TCF7,PGR,NCOA1,ESR1,E2F1,E2F3,HES1,NCOA3,HEY2,MYC,LEF1,ESR2,TP53,TCF7L2,HEYL,HEY1,JUN,SP1,HES5
1	1	0.00748	11	492	8	0.016	0.727	KEGG:04137	keg	116	Mitophagy - animal	1	HIF1A,E2F1,FOXO3,ATF4,TP53,RELA,JUN,SP1
1	1	0.00754	4	59	2	0.034	0.5	GO:0051571	BP	125	positive regulation of histone H3-K4 methylation	1	KMT2A,SMAD4
1	1	0.00806	1	13	1	0.077	1	GO:0061040	BP	15	female gonad morphogenesis	1	SMAD4
1	1	0.00806	1	13	1	0.077	1	GO:0072134	BP	190	nephrogenic mesenchyme morphogenesis	1	SMAD4
1	1	0.00806	1	13	1	0.077	1	GO:0030616	MF	139	transforming growth factor beta receptor, common-partner cytoplasmic mediator activity	1	SMAD4
1	1	0.00806	1	13	1	0.077	1	GO:0043199	MF	184	sulfate binding	1	SMAD4
1	1	0.00861	5	625	5	0.008	1	GO:0048010	BP	10	vascular endothelial growth factor receptor signaling pathway	1	FOXC1,HIF1A,ARNT,HHEX,FOXC2
1	1	0.00867	7	231	4	0.017	0.571	REAC:R-HSA-211897	rea	118	Cytochrome P450 - arranged by substrate type	1	NCOA1,NCOA2,ARNT,ARNT2
1	1	0.00869	3	84	2	0.024	0.667	KEGG:04080	keg	178	Neuroactive ligand-receptor interaction	1	THRA,THRB
1	1	0.00871	2	165	2	0.012	1	REAC:R-HSA-936440	rea	142	Negative regulators of DDX58/IFIH1 signaling	1	IRF3,PIN1
1	1	0.00881	16	591	11	0.019	0.688	GO:0060038	BP	183	cardiac muscle cell proliferation	1	FOXC1,MEF2C,TBX5,FOXP1,HEY2,MEIS1,TBX20,RBPJ,ZFPM2,FOXC2,ARID2
1	1	0.00902	5	165	3	0.018	0.6	GO:0032480	BP	132	negative regulation of type I interferon production	1	YY1,IRF3,PIN1
1	1	0.00927	5	353	4	0.011	0.8	GO:0046824	BP	160	positive regulation of nucleocytoplasmic transport	1	TP53,TCF7L2,ZIC1,SMAD3
1	1	0.00945	21	1123	20	0.018	0.952	KEGG:04218	keg	168	Cellular senescence	1	NFATC3,NFATC4,MYBL2,NFATC2,E2F1,NFKB1,FOXM1,E2F3,FOXO3,NFATC1,E2F5,ETS1,GATA4,MYC,TP53,FOXO1,SMAD3,RELA,LIN54,E2F4
1	1	0.00975	2	179	2	0.011	1	REAC:R-HSA-157579	rea	187	Telomere Maintenance	1	TERF2,TERF1
1	1	0.00975	2	179	2	0.011	1	REAC:R-HSA-1221632	rea	127	Meiotic synapsis	1	TERF2,TERF1
1	1	0.00979	9	929	9	0.01	1	KEGG:04722	keg	106	Neurotrophin signaling pathway	1	TP73,NFKB1,PRDM4,FOXO3,ATF4,TP53,ZNF274,RELA,JUN
1	1	0.00991	4	471	4	0.008	1	KEGG:04912	keg	37	GnRH signaling pathway	1	EGR1,ELK1,ATF4,JUN
1	1	0.0106	11	222	5	0.023	0.455	GO:0060216	BP	130	definitive hemopoiesis	1	HOXA9,KMT2A,MEIS1,TAL1,SP3
1	1	0.0109	11	1072	11	0.01	1	GO:0071347	BP	67	cellular response to interleukin-1	1	RORA,HIF1A,YY1,NFKB1,EGR1,SOX9,KLF2,ST18,CEBPB,RELA,ZNF675
1	1	0.011	3	353	3	0.008	1	KEGG:04144	keg	123	Endocytosis	1	EEA1,RBSN,SMAD3
1	1	0.0111	9	30	2	0.067	0.222	GO:0030224	BP	90	monocyte differentiation	1	MEF2C,FOXP1
1	1	0.0112	1	18	1	0.056	1	GO:0005776	CC	46	autophagosome	1	PEG3
1	1	0.0114	7	591	6	0.01	0.857	GO:0048339	BP	103	paraxial mesoderm development	1	FOXC1,TEAD2,TCF15,LEF1,SMAD3,FOXC2
1	1	0.0116	6	492	5	0.01	0.833	GO:1900407	BP	21	regulation of cellular response to oxidative stress	1	HIF1A,FOXP1,NFE2L2,FOXO3,ATF4
1	1	0.0124	1	20	1	0.05	1	GO:0003138	BP	159	primary heart field specification	1	MEF2C
1	1	0.0124	1	20	1	0.05	1	GO:2000311	BP	45	regulation of AMPA receptor activity	1	MEF2C
1	1	0.0124	2	10	1	0.1	0.5	GO:0022839	MF	8	ion gated channel activity	1	KCNIP3
1	1	0.0125	6	500	5	0.01	0.833	GO:0002295	BP	197	T-helper cell lineage commitment	1	TBX21,BATF,STAT6,STAT3,ZFPM1
1	1	0.0127	6	781	6	0.008	1	GO:0048193	BP	180	Golgi vesicle transport	1	CUX2,RBSN,PREB,SGSM2,CREB3L2,CUX1
1	1	0.0127	10	152	4	0.026	0.4	KEGG:04710	keg	49	Circadian rhythm	1	CREB1,NR1D1,CLOCK,RORB
1	1	0.0135	11	886	10	0.011	0.909	GO:0042795	BP	156	snRNA transcription by RNA polymerase II	1	POU2F2,SNAPC2,TBP,MYOD1,GTF2B,POU2F1,ZC3H8,ZNF143,SNAPC5,SP1
1	1	0.0136	1	22	1	0.045	1	GO:0002071	BP	33	glandular epithelial cell maturation	1	RFX3
1	1	0.0136	1	22	1	0.045	1	GO:0060287	BP	114	epithelial cilium movement involved in determination of left/right asymmetry	1	RFX3
1	1	0.0136	61	1432	60	0.042	0.984	KEGG:05200	keg	96	Pathways in cancer	1	E2F2,SPI1,GLI2,RARB,NFKB2,TCF7,NCOA1,MECOM,ESR1,HIF1A,E2F1,GLI3,NFKB1,ZBTB16,PPARD,E2F3,HES1,STAT1,EPAS1,NFE2L2,ZBTB17,NCOA3,PAX8,MAX,STAT5A,ELK1,RARA,PPARG,ETS1,HEY2,MYC,STAT4,LEF1,ESR2,TP53,SMAD4,RXRG,ARNT,TCF7L2,FOXO1,TCF7L1,RUNX1,HEYL,HEY1,STAT6,SMAD3,STAT3,AR,FOS,STAT2,ARNT2,RELA,STAT5B,JUN,SP1,RXRA,MITF,HES5,RXRB,CEBPA
1	1	0.0147	4	83	2	0.024	0.5	GO:0042800	MF	199	histone methyltransferase activity (H3-K4 specific)	1	ASH1L,KMT2A
1	1	0.0149	20	829	16	0.019	0.8	KEGG:04915	keg	18	Estrogen signaling pathway	1	PGR,NCOA1,ESR1,CREB3,ATF2,CREB1,NCOA3,ATF4,ESR2,NCOA2,CREB5,CREB3L1,JUN,CREB3L2,SP1,ATF6B
1	1	0.0153	7	46	2	0.043	0.286	GO:0050671	BP	206	positive regulation of lymphocyte proliferation	1	MEF2C,HES1
1	1	0.0154	2	211	2	0.009	1	REAC:R-HSA-69541	rea	102	Stabilization of p53	1	PHF20,TP53
1	1	0.0156	5	211	3	0.014	0.6	REAC:R-HSA-2559586	rea	54	DNA Damage/Telomere Stress Induced Senescence	1	TERF2,TP53,TERF1
1	1	0.0173	16	1224	16	0.013	1	KEGG:04390	keg	31	Hippo signaling pathway	1	TEAD3,SNAI2,GLI2,TEAD2,TP73,TCF7,MYC,LEF1,SMAD4,TCF7L2,TCF7L1,SMAD3,SMAD1,SOX2,TEAD1,TEAD4
1	1	0.0174	13	558	9	0.016	0.692	KEGG:04350	keg	73	TGF-beta signaling pathway	1	SMAD5,SMAD9,E2F5,MYC,SMAD4,SMAD3,TGIF1,SP1,E2F4
1	1	0.0175	12	1093	12	0.011	1	KEGG:05152	keg	141	Tuberculosis	1	NFYA,NFYC,EEA1,NFKB1,VDR,STAT1,CREB1,NFYB,RFX5,CEBPG,CEBPB,RELA
1	1	0.0181	11	471	7	0.015	0.636	GO:0048145	BP	87	regulation of fibroblast proliferation	1	E2F1,CREB1,MYC,TP53,SKI,JUN,DACH1
1	1	0.0186	1	30	1	0.033	1	GO:0050706	BP	81	regulation of interleukin-1 beta secretion	1	FOXP1
1	1	0.0186	1	30	1	0.033	1	GO:0042117	BP	50	monocyte activation	1	FOXP1
1	1	0.0186	1	30	1	0.033	1	GO:2001182	BP	208	regulation of interleukin-12 secretion	1	FOXP1
1	1	0.0186	1	30	1	0.033	1	GO:0050702	BP	44	interleukin-1 beta secretion	1	FOXP1
1	1	0.0186	1	30	1	0.033	1	GO:0061470	BP	48	T follicular helper cell differentiation	1	FOXP1
1	1	0.0186	1	30	1	0.033	1	GO:1901249	BP	150	regulation of lung goblet cell differentiation	1	FOXP1
1	1	0.0189	2	223	2	0.009	1	GO:0031901	CC	175	early endosome membrane	1	EEA1,RBSN
1	1	0.0201	5	433	4	0.009	0.8	GO:0071498	BP	100	cellular response to fluid shear stress	1	MEF2C,NFE2L2,KLF4,SREBF2
1	1	0.0214	2	237	2	0.008	1	GO:0002931	BP	171	response to ischemia	1	MEF2C,EGR1
1	1	0.0221	9	215	4	0.019	0.444	GO:2000291	BP	176	regulation of myoblast proliferation	1	ATF2,MYOD1,MEIS2,ZNF609
1	1	0.0222	3	12	1	0.083	0.333	GO:0000281	BP	101	mitotic cytokinesis	1	ZNF365
1	1	0.0226	2	244	2	0.008	1	GO:1903350	BP	93	response to dopamine	1	ATF4,GABPA
1	1	0.023	1	37	1	0.027	1	GO:0014908	BP	172	myotube differentiation involved in skeletal muscle regeneration	1	MYOD1
1	1	0.023	4	644	4	0.006	1	REAC:R-HSA-3371497	rea	97	HSP90 chaperone cycle for steroid hormone receptors (SHR)	1	PGR,NR3C1,NR3C2,AR
1	1	0.0245	3	165	2	0.012	0.667	REAC:R-HSA-1169410	rea	134	Antiviral mechanism by IFN-stimulated genes	1	IRF3,PIN1
1	1	0.0246	10	424	6	0.014	0.6	KEGG:05212	keg	104	Pancreatic cancer	1	E2F1,TP53,SMAD4,SMAD3,STAT3,RELA
1	1	0.0247	2	20	1	0.05	0.5	GO:1904753	BP	115	negative regulation of vascular associated smooth muscle cell migration	1	MEF2C
1	1	0.0247	2	20	1	0.05	0.5	GO:1905563	BP	133	negative regulation of vascular endothelial cell proliferation	1	MEF2C
1	1	0.0249	7	906	7	0.008	1	KEGG:04141	keg	163	Protein processing in endoplasmic reticulum	1	XBP1,NFE2L2,ATF6,ATF4,PREB,DDIT3,ATF6B
1	1	0.025	10	1117	10	0.009	1	GO:0070317	BP	112	negative regulation of G0 to G1 transition	1	E2F1,TFDP2,MAX,PCGF6,E2F6,MGA,FOXO4,TFDP1,DUX4,PCGF2
1	1	0.025	8	13	1	0.077	0.125	KEGG:04520	keg	105	Adherens junction	1	SMAD4
1	1	0.0254	1	41	1	0.024	1	GO:0042273	BP	85	ribosomal large subunit biogenesis	1	GTF3A
1	1	0.0254	1	41	1	0.024	1	GO:0008097	MF	147	5S rRNA binding	1	GTF3A
1	1	0.0256	5	240	3	0.013	0.6	GO:0021559	BP	107	trigeminal nerve development	1	POU4F1,DRGX,NEUROG1
1	1	0.0265	9	1053	9	0.009	1	REAC:R-HSA-1538133	rea	2	G0 and Early G1	1	MYBL2,E2F1,TFDP2,MAX,E2F5,MYC,LIN54,TFDP1,E2F4
1	1	0.0265	9	1053	9	0.009	1	REAC:R-HSA-69206	rea	164	G1/S Transition	1	E2F1,TFDP2,MAX,E2F5,MYC,E2F6,LIN54,TFDP1,E2F4
1	1	0.027	2	237	2	0.008	1	KEGG:05020	keg	165	Prion diseases	1	EGR1,ELK1
1	1	0.0273	4	657	4	0.006	1	GO:0032392	BP	47	DNA geometric change	1	MTERF1,HMGA1,TP53,PURA
1	1	0.0273	1	44	1	0.023	1	GO:0003785	MF	20	actin monomer binding	1	PKNOX2
1	1	0.0285	1	46	1	0.022	1	GO:0061106	BP	177	negative regulation of stomach neuroendocrine cell differentiation	1	HES1
1	1	0.0288	5	477	4	0.008	0.8	GO:0003177	BP	19	pulmonary valve development	1	HEY2,TBX20,HEY1,RBPJ
1	1	0.0295	5	799	5	0.006	1	GO:0072216	BP	14	positive regulation of metanephros development	1	PAX2,EGR1,PAX8,MYC,WT1
1	1	0.03	8	541	6	0.011	0.75	KEGG:05213	keg	122	Endometrial cancer	1	FOXO3,ELK1,MYC,LEF1,TP53,TCF7L2
1	1	0.0303	11	170	4	0.024	0.364	KEGG:04261	keg	89	Adrenergic signaling in cardiomyocytes	1	CREM,ATF2,CREB1,ATF4
1	1	0.0304	1	49	1	0.02	1	GO:0060013	BP	92	righting reflex	1	FOXP2
1	1	0.0305	7	492	5	0.01	0.714	GO:0046496	BP	72	nicotinamide nucleotide metabolic process	1	HIF1A,ESRRB,MYOG,ARNT,STAT3
1	1	0.0305	7	492	5	0.01	0.714	GO:0006110	BP	149	regulation of glycolytic process	1	HIF1A,ESRRB,MYOG,ARNT,STAT3
1	1	0.0306	4	351	3	0.009	0.75	REAC:R-HSA-210746	rea	196	Regulation of gene expression in endocrine-committed (NEUROG3+) progenitor cells	1	NEUROG3,NEUROD1,INSM1
1	1	0.0312	1	51	1	0.02	1	KEGG:04720	keg	191	Long-term potentiation	1	ATF4
1	1	0.0312	10	541	7	0.013	0.7	KEGG:05210	keg	28	Colorectal cancer	1	MYC,LEF1,TP53,SMAD4,TCF7L2,SMAD3,JUN
1	1	0.0316	1	51	1	0.02	1	GO:0007214	BP	39	gamma-aminobutyric acid signaling pathway	1	ATF4
1	1	0.0319	3	174	2	0.011	0.667	GO:0007435	BP	154	salivary gland morphogenesis	1	PAX6,NFIB
1	1	0.0319	4	13	1	0.077	0.25	GO:0046916	BP	188	cellular transition metal ion homeostasis	1	SMAD4
1	1	0.032	4	119	2	0.017	0.5	KEGG:04330	keg	189	Notch signaling pathway	1	HES1,RBPJ
1	1	0.0321	9	471	6	0.013	0.667	KEGG:05418	keg	113	Fluid shear stress and atherosclerosis	1	MEF2A,MEF2C,NFE2L2,TP53,RELA,JUN
1	1	0.0323	3	518	3	0.006	1	REAC:R-HSA-5696398	rea	60	Nucleotide Excision Repair	1	YY1,XPA,ZNF830
1	1	0.0324	4	686	4	0.006	1	GO:0002639	BP	185	positive regulation of immunoglobulin production	1	TBX21,XBP1,FOXP1,STAT6
1	1	0.0327	7	500	5	0.01	0.714	GO:0016445	BP	99	somatic diversification of immunoglobulins	1	TCF3,TBX21,FOXP1,BATF,STAT6
1	1	0.0329	3	518	3	0.006	1	GO:0006289	BP	29	nucleotide-excision repair	1	XPA,TP53,ZNF830
1	1	0.0335	6	214	3	0.014	0.5	GO:0062009	BP	153	secondary palate development	1	SMAD4,SOX11,TSHZ1
1	1	0.0336	17	898	14	0.016	0.824	KEGG:04310	keg	9	Wnt signaling pathway	1	NFATC3,TCF7,NFATC4,NFATC2,NFATC1,MYC,LEF1,TP53,SMAD4,TCF7L2,SOX17,SMAD3,CXXC4,JUN
1	1	0.0336	1	55	1	0.018	1	REAC:R-HSA-425407	rea	64	SLC-mediated transmembrane transport	1	RUNX1
1	1	0.034	3	524	3	0.006	1	GO:0060009	BP	61	Sertoli cell development	1	SOX8,SOX9,DMRT1
1	1	0.0343	5	823	5	0.006	1	GO:0003139	BP	109	secondary heart field specification	1	ISL1,MEF2C,FOXH1,MESP1,RBPJ
1	1	0.0344	13	152	4	0.026	0.308	KEGG:04728	keg	6	Dopaminergic synapse	1	ATF2,CREB1,ATF4,CLOCK
1	1	0.0344	11	13	1	0.077	0.091	KEGG:04068	keg	151	FoxO signaling pathway	1	SMAD4
1	1	0.0347	48	556	23	0.041	0.479	GO:0044419	BP	22	interspecies interaction between organisms	1	SPEN,REST,NFX1,EEA1,USF2,TBP,PROX1,CREB1,ZNF639,IRF3,LEF1,TP53,UBP1,NFIA,SMAD3,STAT3,MECP2,STAT2,ATF7,RELA,JUN,SATB1,SP1
1	1	0.035	3	529	3	0.006	1	GO:0021558	BP	204	trochlear nerve development	1	HES1,PHOX2A,HES3
1	1	0.0357	3	492	3	0.006	1	KEGG:05230	keg	135	Central carbon metabolism in cancer	1	HIF1A,MYC,TP53
1	1	0.036	8	1066	8	0.008	1	GO:0001710	BP	53	mesodermal cell fate commitment	1	HOXA11,PAX2,ETV2,KLF4,SOX17,MESP1,SIX2,FOXC2
1	1	0.0366	1	59	1	0.017	1	GO:0018026	BP	126	peptidyl-lysine monomethylation	1	KMT2A
1	1	0.0366	1	59	1	0.017	1	GO:0048172	BP	4	regulation of short-term neuronal synaptic plasticity	1	KMT2A
1	1	0.0367	21	1240	20	0.016	0.952	KEGG:04010	keg	16	MAPK signaling pathway	1	NFATC3,NFKB2,MEF2C,MECOM,NFKB1,SRF,ATF2,NR4A1,MAX,ELK1,ATF4,JUND,NFATC1,MYC,TP53,ELK4,FOS,RELA,DDIT3,JUN
1	1	0.0368	3	20	1	0.05	0.333	GO:0071864	BP	95	positive regulation of cell proliferation in bone marrow	1	MEF2C
1	1	0.0368	3	20	1	0.05	0.333	GO:0001782	BP	52	B cell homeostasis	1	MEF2C
1	1	0.0369	2	30	1	0.033	0.5	GO:0002329	BP	169	pre-B cell differentiation	1	FOXP1
1	1	0.0369	2	30	1	0.033	0.5	GO:0036035	BP	170	osteoclast development	1	FOXP1
1	1	0.0375	12	13	1	0.077	0.083	KEGG:04110	keg	143	Cell cycle	1	SMAD4
1	1	0.0375	12	13	1	0.077	0.083	KEGG:04933	keg	25	AGE-RAGE signaling pathway in diabetic complications	1	SMAD4
1	1	0.0377	31	466	14	0.03	0.452	GO:0031982	CC	12	vesicle	1	WIZ,SPEN,YBX1,EEA1,NRF1,CHCHD3,CUX2,SAFB2,RBSN,SKIL,SGSM2,BPTF,SREBF2,NME2
1	1	0.0386	14	929	12	0.013	0.857	KEGG:05030	keg	201	Cocaine addiction	1	CREB3,NFKB1,ATF2,CREB1,FOSB,ATF4,CREB5,CREB3L1,RELA,JUN,CREB3L2,ATF6B
1	1	0.0393	36	929	27	0.029	0.75	KEGG:05165	keg	66	Human papillomavirus infection	1	TCF7,NFX1,E2F1,CREB3,NFKB1,TBP,HES1,CREB1,IRF1,IRF3,HEY2,TP53,HES6,CREB5,TCF7L2,FOXO1,CREB3L1,HEYL,HEY1,RBPJ,STAT2,RELA,HES3,HES7,CREB3L2,HES4,HES5
1	1	0.0394	46	556	22	0.04	0.478	GO:0016032	BP	77	viral process	1	SPEN,REST,NFX1,EEA1,USF2,TBP,PROX1,CREB1,ZNF639,IRF3,LEF1,TP53,UBP1,NFIA,SMAD3,STAT3,STAT2,ATF7,RELA,JUN,SATB1,SP1
1	1	0.0397	5	13	1	0.077	0.2	GO:0070102	BP	193	interleukin-6-mediated signaling pathway	1	SMAD4
1	1	0.0401	4	672	4	0.006	1	KEGG:04392	keg	35	Hippo signaling pathway - multiple species	1	TEAD3,TEAD2,TEAD1,TEAD4
1	1	0.0406	13	13	1	0.077	0.077	KEGG:05220	keg	40	Chronic myeloid leukemia	1	SMAD4
1	1	0.0412	16	981	14	0.014	0.875	KEGG:04211	keg	76	Longevity regulating pathway	1	CREB3,NFKB1,ATF2,CREB1,FOXO3,ATF4,PPARG,TP53,CREB5,FOXO1,CREB3L1,RELA,CREB3L2,ATF6B
1	1	0.0416	8	296	4	0.014	0.5	GO:0043473	BP	161	pigmentation	1	MEF2C,MYSM1,EN1,ZEB2
1	1	0.0427	9	61	2	0.033	0.222	GO:0018023	BP	131	peptidyl-lysine trimethylation	1	KMT2A,ZNF274
1	1	0.0429	3	566	3	0.005	1	GO:0035563	BP	65	positive regulation of chromatin binding	1	MBD2,HMBOX1,EBF2
1	1	0.043	5	492	4	0.008	0.8	KEGG:04066	keg	145	HIF-1 signaling pathway	1	HIF1A,ARNT,STAT3,RELA
1	1	0.0433	7	15	1	0.067	0.143	KEGG:05211	keg	128	Renal cell carcinoma	1	ARNT2
1	1	0.0441	2	340	2	0.006	1	GO:0005977	BP	167	glycogen metabolic process	1	ESRRB,NR1D1
1	1	0.0447	18	802	13	0.016	0.722	GO:1990830	BP	110	cellular response to leukemia inhibitory factor	1	PAX6,MYNN,XBP1,MYBL2,KDM5B,CREB1,NFYB,KLF4,PRDM5,MTF2,ARID5B,SOX17,SOX1
1	1	0.046	14	1296	14	0.011	1	GO:0009566	BP	144	fertilization	1	HOXA11,YBX3,HOXA9,ASH1L,KDM5B,HOXD9,HOXD10,SMAD4,PRDM14,TBXT,AR,FOXL2,NR2F2,HOXA10
1	1	0.047	24	874	18	0.021	0.75	KEGG:04934	keg	179	Cushing syndrome	1	TCF7,E2F1,AHR,CREB3,E2F3,ATF2,KMT2A,CREB1,ATF4,LEF1,ARNT,CREB5,TCF7L2,CREB3L1,CREB3L2,SP1,PBX1,ATF6B
1	1	0.0471	1	76	1	0.013	1	GO:0030375	MF	68	thyroid hormone receptor coactivator activity	1	NCOA2
1	1	0.0471	16	363	7	0.019	0.438	KEGG:05226	keg	13	Gastric cancer	1	RARB,E2F1,TP53,SMAD4,RXRG,TCF7L2,SMAD3
1	1	0.0475	7	84	2	0.024	0.286	GO:0004887	MF	80	thyroid hormone receptor activity	1	THRA,THRB
1	1	0.0484	3	589	3	0.005	1	GO:0072109	BP	158	glomerular mesangium development	1	EGR1,FOXC2,WT1
1	1	0.0485	11	701	8	0.011	0.727	GO:0008301	MF	157	DNA binding, bending	1	FOXC1,GATA1,TRERF1,LEF1,TERF1,HHEX,FOXD4,FOXL1
1	1	0.0489	3	591	3	0.005	1	GO:0032808	BP	83	lacrimal gland development	1	PAX6,FOXC1,SOX9
1	1	0.049	1	79	1	0.013	1	GO:0031573	BP	55	intra-S DNA damage checkpoint	1	ATF2
1	1	0.0497	1	85	1	0.012	1	REAC:R-HSA-5696394	rea	43	DNA Damage Recognition in GG-NER	1	YY1

### Sheet: Ex-SZTR
query.number	significant	p.value	term.size	query.size	overlap.size	precision	recall	term.id	domain	subgraph.number	term.name	relative.depth	intersection
1	1	1.39e-15	938	1132	731	0.646	0.779	GO:0043167	MF	99	ion binding	1	ZNF195,ZFX,ZNF263,ZNF207,ZNF200,HIVEP2,DPF1,ISL1,ZNF582,ZFP64,PHF20,NR1H3,IKZF2,ZZZ3,ZIC2,ZNF800,ZNF280C,PRDM1,FLYWCH1,PRDM6,ZNF112,ZNF275,DMRT3,ZNF76,ZBTB11,ZFAT,ZFY,RORA,ZXDC,TP63,GLI2,ZNF532,ZNF37A,BAZ2A,RARB,SRCAP,ZNF510,ZNF506,PGR,ZNF324,ZNF671,ZNF586,ZNF264,REST,MYNN,MECOM,NFX1,ZNF343,LHX5,ZNF302,ZBTB25,ZNF268,ZFHX4,ESR1,IKZF5,HIVEP1,ZNF184,FBXL19,PATZ1,TCF20,ZBED4,YY1,HNF4A,SALL4,ADNP,GMEB2,ZNF516,ADNP2,GATA1,EEA1,KLF8,ZNF629,ZNF423,CTCF,ZNF821,SALL1,MAZ,TRPS1,AKAP8,ZNF419,ZNF175,KLF1,ZNF14,SP4,ZKSCAN1,GLI3,LHX2,LHX6,LHX3,GLIS3,GATA3,EBF3,KLF3,ZBTB16,PRDM4,PPARD,ZNF451,NR2E1,ZBTB24,NR3C1,SMAD5,ZNF346,ZBTB47,FOXP1,KCNIP3,ATF2,VAX2,ASH1L,PRDM2,RLF,KDM5B,KMT2A,KLF7,PLAGL1,ZNF430,KLF12,KLF9,NR4A3,ESRRB,ZNF410,BCL11A,SMAD9,EGR1,ZFP30,NR2C1,TSHZ3,ZNF549,ZSCAN18,ZNF211,LHX4,ZNF639,ZSCAN20,ZNF644,IKZF4,BAZ2B,CTCFL,ZNF45,TRERF1,ZNF391,RREB1,RUNX2,GZF1,ZNF133,ZNF436,THRA,NR1D1,GLIS2,ZNF384,ZBTB1,ZNF484,HIVEP3,BCL11B,ZNF835,ZNF780B,FOXP2,FEZF1,THAP10,ZNF557,ZBTB46,ZNF337,PRDM12,ZNF317,ZNF426,ZNF331,ZNF236,CASZ1,ZNF341,ZNF227,ZNF428,ZNF141,RBSN,NR1H2,ZNF304,ZSCAN5A,ZNF132,LIN28A,THAP1,PPARG,ZBED3,DZIP1,TRAFD1,PHF21A,EGR4,SETDB2,ZFHX2,VEZF1,KAT7,GATA4,KLF4,ZFP37,ZNF189,NR5A1,XPA,LMX1B,DMRT1,ZSCAN9,GCM1,THAP12,ZNF280D,GTF2B,ZNF365,TET1,PRDM5,AEBP2,ZNF740,MBNL2,ZIC5,ESR2,ZSCAN29,ZNF710,ZFHX3,ZNF287,GATA6,TP53,FOXK2,ZNF750,MBD1,SMAD4,PRDM15,ZFP14,ZNF614,PRDM16,DMRTA2,DMRTB1,MTF2,ZNF697,LHX9,ZNF687,SETDB1,GATAD2B,OSR1,ZNF514,ZC3H8,ZNF385B,ZNF660,NR1I2,ZNF300,RBAK,CREB5,ZNF92,ZNF157,ZNF182,ZNF41,ZNF711,ST18,ZNF7,ZNF462,NR6A1,ZEB1,ZNF214,THRB,ZNF827,NR3C2,KIN,ZNF385D,ZNF547,ZNF773,ZNF776,ZNF256,ZSCAN1,PRDM8,ZNF117,ZIC1,NR4A2,FEZF2,JAZF1,ZNF599,ZUP1,L3MBTL4,CXXC1,ZNF18,KLF10,ZKSCAN2,PCGF6,ZNF689,ZIC3,ZNF19,ZNF618,SKI,ZSCAN12,RUNX1,ZNF221,ZNF233,ARHGAP35,ZBTB8A,ZNF362,AIRE,ZNF208,ZNF761,ZNF714,ZNF333,ZNF382,ZNF577,ZNF653,ZNF75A,GMEB1,MYSM1,LHX8,ZNF326,ZNF281,ZNF496,LMX1A,ANKZF1,ZNF148,KLF15,ZNF474,PRDM9,EBF1,FAM170A,ZNF12,ZNF704,ZMAT4,ZHX1,ZNF367,ZNF503,GFI1B,ZNF219,SALL2,ZNF202,RAG1,ZMAT1,ATMIN,ZNF143,ZNF3,ZSCAN21,ZNF606,ZNF592,ZBTB39,SMAD3,SP2,ZNF91,ZNF23,ZNF226,ZNF180,ZNF646,GATAD2A,ZNF641,ZNF610,ZNF528,ZNF701,ZNF526,ZNF146,ZNF283,ZNF444,ZNF83,ZNF558,ZNF232,ZNF597,THAP9,THAP11,INSM2,ZNF30,TET2,CXXC4,ZNF507,ZNF608,AR,ZNF354A,ZBTB43,ZNF280A,ZEB2,HIC2,KLF13,ZFPM2,ZNF778,PRDM10,SMAD1,ZNF804A,NFXL1,ZNF16,ATF7,ZNF160,ZNF415,ZNF439,ZNF440,ZBTB26,ZNF562,ZNF318,ZNF561,ZNF584,CXXC5,ZNF274,BPTF,ZIK1,ZNF540,ZNF217,ZNF57,ZNF556,ZNF554,KLF11,ZNF131,HINFP,ZNF24,ZNF596,SP3,ZNF621,RELA,ZNF680,BNC2,KDM2A,ESRRA,ZNF483,ZNF449,ZBTB21,INSM1,THAP2,ZNF417,ZNF791,ZBTB4,ZHX3,GLIS1,ZNF497,ZNF266,NR1D2,THAP6,ZIC4,ZNF654,ZNF519,ZNF25,ZNF77,NR2F1,ZNF169,CBLL2,ZNF404,ZNF135,DMRTA1,KCMF1,ZNF575,THAP4,DEAF1,ZBTB34,ZBTB38,NR2C2,ZBTB33,ZNF491,THAP5,ZNF620,ZNF518A,ZNF619,ZBTB41,ZNF354C,ZNF518B,ZNF454,ZNF543,ZNF354B,ZNF223,ZNF713,ZHX2,ZNF552,ZBTB7A,ZNF664,GATA2,ZBTB18,ZFPM1,ZNF154,ZNF648,FIZ1,ZNF771,TSHZ1,ZNF48,ZNF609,ZNF571,ZNF594,ZFP3,ZNF443,ZNF792,ZNF572,ZFP82,ZNF322,ZNF678,ZBTB2,PLAG1,ZBTB20,ZNF329,ZNF101,ZNF716,ZNF708,ZSCAN22,ZNF804B,TSHZ2,ZNF721,ZNF662,ZNF320,ZNF623,ZNF438,ZNF530,ZNF703,ZFP1,ZNF93,ZBTB40,ZBTB7C,WT1,ZFP90,ZNF445,PRMT3,ZNF74,ZBTB37,SMYD3,L3MBTL1,NR2F2,SP1,ZNF829,ZNF566,ZNF529,ZNF284,ZBTB6,ZNF17,ZNF555,RXRA,ZNF75D,ZNF501,ZNF197,MYT1L,ZNF396,ZFP91,ZNF732,ZNF397,ZSCAN30,PPARA,ZNF546,TET3,ZNF286A,LIN28B,ZNF70,ZFP69B,ZFP69,ZSCAN23,ZNF490,ZNF626,ZNF793,ZNF383,ZNF669,ZNF559,ZNF177,ZNF548,ZNF292,ZNF567,ARID2,ZNF573,ZNF527,ZNF33A,ZNF600,ZKSCAN3,LIN54,ZFP92,ZNF676,ZNF699,MYT1,ZNF250,ZNF79,ZNF681,ZNF766,ZNF107,ZNF471,ZNF836,ZNF493,ZBTB44,ZNF565,ZNF34,ZNF781,ZNF140,ZNF774,ZNF765,ZNF124,ZNF569,ZNF777,ZNF775,ZNF605,ESRRG,ZNF782,ZNF846,ZNF136,ZKSCAN5,ZNF502,ZFP62,ZNF33B,ZNF431,ZNF418,ZNF700,ZSCAN16,ZFP28,ZNF585A,ZNF138,ZNF429,ZNF470,ZNF398,ZSCAN25,ZNF441,ZNF420,ZSCAN26,ZNF679,ZNF682,ZNF772,ZNF785,ZNF165,ZNF655,ZNF98,ZNF675,ZNF860,ZNF695,ZNF665,ZNF624,TOPORS,ZNF841,ZNF615,ZNF433,ZNF460,ZNF81,ZNF780A,ZNF461,ZNF181,ZNF44,ZNF677,ZNF823,ZNF311,ZNF347,ZNF71,ZNF121,ZNF560,ZNF84,ZNF667,ZBTB14,ZNF649,ZNF248,ZNF544,ZNF770,ZNF251,ZNF607,ZNF334,ZXDA,PEG3,ZKSCAN8,ZNF442,ZNF813,ZNF26,ZNF69,ZNF583,ZNF568,ZXDB,ZNF480,ZNF587,ZNF808,ZNF43,ZNF28,ZNF627,ZNF789,ZNF536,ZNF534,ZNF652,ZNF521,ZNF358,CHAMP1,ZNF277,ZFP2,L3MBTL3,RORB,ZNF525,RXRB,ZBTB12,ZNF814,ZNF551,ZNF805,ZNF616,ZNF155,ZNF425,ZBTB10,DPF3,ZNF611,ZNF254,ZNF134,ZNF845,ZNF99,ZNF891,ZNF705E,CPEB1,ZNF727,ZNF705D,SCRT2,ZNF407,SP9,ZGLP1,EBF2,ZNF630,ZNF844,ZNF717,YY2,ZNF879,ZNF736,ZSCAN31,ZBTB22,ZBED5,ZNF853,ZNF709,NME2,ZNF512,ZNF585B,ZNF286B,ZNF564,ZNF718,GLI4,ZNF345,ZNF550,ZNF260,ZNF432,ZNF10,ZNF486,ZNF225,SALL3,ZNF350,ZNF253,ZBED6,ZNF625,ZNF578,SCRT1,ZNF234,ZNF488,ZNF850,ZNF285,ZNF224,ZNF587B,ZIM2,KMT2B,ZNF595,ZBTB8B,LHX1,ZNF658,ZNF280B,PCGF2,ZNF670,ZNF8,ZNF229
1	1	6.14e-07	135	642	81	0.126	0.6	GO:0060284	BP	179	regulation of cell development	1	SOX8,PAX6,HMG20B,SPEN,TCF3,RARB,RFX3,MEF2C,REST,NCOA1,SOX10,NFATC4,ADNP,GLI3,LHX2,GATA3,MYF5,CUX2,NR2E1,FOXP1,PROX1,CREB1,MYB,FOXO3,TGIF2,BCL11A,MYOG,RREB1,SOX9,BCL11B,PIN1,FEZF1,MYOD1,FOXA1,CASZ1,PPARG,ARNTL,MYCN,CLOCK,EMX1,TBR1,SKIL,ZNF365,ASCL1,TCF12,HMG20A,SMAD4,BARHL2,MEIS1,DLX1,ZEB1,THRB,POU4F2,POU4F1,FEZF2,LMX1A,NEUROD1,STAT3,SOX14,ZNF804A,NEUROD2,OTP,RELA,HES3,NR2F1,SOX11,GATA2,ZNF609,SOX2,NEUROG1,POU3F2,PBX1,TCF4,HES5,ZNF536,OLIG2,SCRT2,ETV5,CUX1,SCRT1,ZNF488
1	1	1.13e-06	35	443	24	0.054	0.686	REAC:R-HSA-3247509	rea	76	Chromatin modifying enzymes	1	PHF20,ZZZ3,HMG20B,MBD3,REST,NCOA1,ATF2,ASH1L,KDM5B,DR1,KMT2A,CLOCK,PHF21A,SETDB2,AEBP2,NCOA2,PRDM16,GATAD2B,ARID5B,PRDM9,GATAD2A,RELA,SMYD3,ARID2
1	1	4.12e-06	145	375	57	0.152	0.393	GO:0051276	BP	47	chromosome organization	1	ZNF207,PHF20,HMG20B,REST,NCOA1,ESR1,GATA1,CTCF,AKAP8,GATA3,ZNF451,NR3C1,ATF2,ASH1L,PRDM2,RLF,KDM5B,DR1,KMT2A,SATB2,BAZ2B,NCOA3,FOXA2,MYOD1,FOXA1,PRDM12,TERF2,MBD2,CLOCK,PHF21A,MYC,ZNF365,AEBP2,HMG20A,TP53,SMAD4,PRDM16,GATAD2B,HMBOX1,TERF1,NACC2,TCF7L2,ARID5B,PCGF6,MYSM1,MECP2,ZNF274,BPTF,SOX2,SATB1,SOX1,PURA,SMYD3,ARID2,L3MBTL3,DPF3,PCGF2
1	1	6.1e-06	40	983	37	0.038	0.925	GO:0010001	BP	57	glial cell differentiation	1	SOX8,PAX6,SOX10,GLI3,PHOX2B,SOX6,NR2E1,HES1,DLX2,NEUROD4,SOX4,MYRF,SOX9,PPARG,MYCN,EMX1,GCM1,ZNF365,LEF1,ASCL1,DLX1,NFIB,PRDM8,SKI,TAL1,KLF15,STAT3,RELA,SOX11,GSX2,SOX2,OLIG1,POU3F2,POU3F1,HES5,OLIG2,ZNF488
1	1	7.9e-06	50	1048	46	0.044	0.92	GO:0021537	BP	201	telencephalon development	1	ARX,PAX6,RARB,LHX5,HIF1A,SALL1,DLX5,GLI3,LHX2,LHX6,RFX4,NR2E1,SRF,HES1,FOXP1,DLX2,PROX1,NR4A3,BCL11B,FOXP2,FEZF1,EMX1,TBR1,LEF1,ASCL1,DMRTA2,DLX1,NFIB,FEZF2,SKI,LMX1A,NEUROD1,EOMES,NEUROD6,UNCX,ZEB2,EMX2,FOXB1,ATOH1,GSX2,POU3F2,PAX5,HES5,POU3F3,SALL3,LHX1
1	1	9.24e-06	86	1299	83	0.064	0.965	GO:0009628	BP	62	response to abiotic stimulus	1	ETV1,YBX3,RORA,TP63,GLI2,TP73,REST,HIF1A,YY1,NFATC4,E2F1,ZNF516,RELB,HOXA1,GATA3,NFKB1,PPARD,SRF,STAT1,ATF2,EPAS1,NFE2L2,KMT2A,CREB1,MYB,FOXO3,EGR1,MYOG,TWIST1,HIF3A,IRF1,SOX9,FOSB,THRA,ELK1,ZBTB1,ATF4,FOXP2,MBD4,MYOD1,JUND,PRDM12,PPARG,MBD2,BHLHE40,MEIS2,CLOCK,ETS1,GATA4,XPA,MYC,ASCL1,GATA6,TP53,SMAD4,ARNT,OSR1,HMGA2,FOXO1,NR4A2,BACH1,USF1,DRGX,RAG1,SMAD3,RBPJ,MECP2,ZNF354A,FOS,JUNB,NEUROD2,FOXB1,ARNT2,RELA,FOSL1,DEAF1,JUN,NEUROG1,HSF1,PPARA,CPEB1,SCX,NR2E3
1	1	1.17e-05	6	245	6	0.024	1	GO:0035303	BP	58	regulation of dephosphorylation	1	MEF2C,CSRNP2,PIN1,SMAD3,CAMTA1,CSRNP3
1	1	1.48e-05	65	445	34	0.076	0.523	GO:0018205	BP	184	peptidyl-lysine modification	1	PHF20,HMG20B,MBD3,NCOA1,CTCF,GATA3,ZNF451,ATF2,ASH1L,PRDM2,RLF,DR1,KMT2A,BCL11A,EGR1,CTCFL,NCOA3,SOX4,MYOD1,PRDM12,CLOCK,SETDB2,HMG20A,SMAD4,PRDM16,ARNT,KLF15,PRDM9,MECP2,ZNF274,RELA,GATA2,SMYD3,PCGF2
1	1	1.59e-05	478	1120	383	0.342	0.801	REAC:R-HSA-73857	rea	46	RNA Polymerase II Transcription	1	ZNF195,ZNF263,DLX6,TEAD3,TFAP2B,TFAP2D,ZNF200,SCMH1,ZNF582,PHF20,NR1H3,PRDM1,ZNF112,SPI1,RORA,TCF3,MBD3,TP63,GLI2,TEAD2,ZNF37A,RARB,TCF7,ZNF510,ZNF506,PGR,ZNF324,ZNF671,ZNF586,ZNF264,ZNF343,TBX5,ZNF302,ZNF268,ESR1,ZNF184,YY1,MYBL2,HNF4A,NFATC2,E2F1,GATA1,SNAPC2,ZNF419,ZNF175,ZNF14,DLX5,ZKSCAN1,GLI3,GATA3,ELF2,PPARD,NR2E1,TBP,NR3C1,TFDP2,HES1,ATF2,ARID3A,TFAP2E,KDM5B,KMT2A,PLAGL1,MYB,ZNF430,FOXO3,TGIF2,SATB2,NR4A3,ESRRB,ELF1,ZFP30,NR2C1,ZNF549,ZNF211,ZNF45,RUNX2,SOX9,ZNF133,ZNF436,MAX,THRA,NR1D1,ZNF484,HIVEP3,PIN1,ZNF557,ZNF337,ZNF317,ZNF426,ZNF331,ZNF227,ZNF141,NR1H2,ZNF304,PPARG,E2F5,GATA4,SKIL,ZFP37,ZNF189,NR5A1,MYC,GTF2B,LEF1,ZNF740,ESR2,TCF12,ZNF710,ZFHX3,ZNF287,TP53,SMAD4,ZFP14,ZNF614,ZNF697,POU2F1,GATAD2B,ZNF514,ZC3H8,ZNF660,NR1I2,ZNF300,ZNF92,ZNF157,ZNF41,ZNF711,NR6A1,TCF7L2,ZNF214,THRB,POU4F2,NR3C2,POU4F1,ZNF547,ZNF773,ZNF776,ZNF256,NR4A2,ZNF599,ZNF18,PCGF6,ZNF689,ZNF19,SKI,RUNX1,ZNF221,ZNF233,ZNF208,ZNF761,ZNF333,ZNF382,ZNF577,ZNF75A,TAL1,ZNF496,HAND2,ZNF12,HEY1,ZNF704,SNAPC4,E2F7,ZNF202,ZNF143,ZNF3,ZNF606,SMAD3,ZNF23,ZNF226,ZNF180,GATAD2A,ZNF641,ZNF610,ZNF528,ZNF701,ZNF558,ZNF597,RBPJ,ZNF30,AR,ZNF354A,ZNF778,FOS,SMAD1,ZNF160,ZNF415,ZNF439,ZNF440,ZNF562,ZNF561,ZNF584,ZNF274,ZIK1,ZNF540,ZNF556,ZNF554,ZNF596,ZNF621,ZNF680,ESRRA,ZNF483,ZNF417,ZNF791,CBX2,MGA,ZNF266,NR1D2,ZNF519,ZNF25,ZNF77,NR2F1,ZNF169,ZNF135,TGIF1,NR2C2,JUN,ZNF620,ZNF619,ZNF354C,ZNF454,ZNF543,ZNF354B,ZNF223,ZNF713,ZNF552,ZNF664,GATA2,ZFPM1,ZNF154,ZNF771,ZNF571,ZNF443,ZNF792,ZNF678,ZNF101,ZNF716,ZNF708,ZNF804B,ZNF721,ZNF662,ZNF320,ZNF530,ZNF703,ZFP1,ZFP90,ZNF445,ZNF74,L3MBTL1,SP1,ZNF566,ZNF529,ZNF17,ZNF555,RXRA,ZNF75D,ZNF197,ZNF732,PPARA,TEAD1,ZNF546,ZNF286A,ZNF70,ZFP69B,ZFP69,ZNF490,ZNF626,ZNF793,ZNF383,ZNF669,ZNF559,ZNF548,ZNF567,ARID2,ZNF573,ZNF33A,ZKSCAN3,PAX5,ZNF676,ZNF699,ZNF250,ZNF79,ZNF681,ZNF471,ZNF493,ZNF565,ZNF34,ZNF140,ZNF774,ZNF124,ZNF569,ZNF777,ZNF775,ZNF605,ESRRG,ZNF782,ZNF136,ZKSCAN5,ZNF33B,ZNF431,ZNF418,ZNF700,ZFP28,ZNF585A,ZNF138,ZNF429,ZNF470,ZNF398,ZSCAN25,ZNF441,ZNF420,ZNF679,ZNF682,ZNF772,ZNF785,ZNF655,ZNF675,ZNF860,ZNF665,ZNF624,ZNF615,ZNF433,ZNF460,ZNF461,TEAD4,ZNF677,ZNF311,ZNF347,ZNF71,ZNF667,ZNF649,ZNF248,ZNF544,ZNF770,TFDP1,ZNF607,ZNF334,ZKSCAN8,ZNF442,ZNF26,ZNF583,ZNF568,ZNF480,ZNF587,ZNF43,ZNF28,ZNF627,ZNF521,ZFP2,RORB,RXRB,ZNF551,ZNF616,ZNF155,ZNF425,E2F4,ZNF611,ZNF254,ZNF99,ZNF705E,ZNF727,ZNF705D,ZNF736,ZNF709,ZNF585B,ZNF564,ZNF718,ZNF550,ZNF432,ZNF10,ZNF486,ZNF225,ZNF350,ZNF253,ZNF625,ZNF234,ZNF285,ZNF224,ZIM2,KMT2B,ZNF595,ZNF658,PCGF2,ZNF670
1	1	2.66e-05	11	326	9	0.028	0.818	REAC:R-HSA-375170	rea	177	CDO in myogenesis	1	MEF2A,TCF3,MEF2C,MYF5,MYOG,MYOD1,TCF12,TCF4,MEF2B
1	1	2.86e-05	74	850	56	0.066	0.757	GO:0010720	BP	112	positive regulation of cell development	1	SOX8,PAX6,HMG20B,SPEN,TCF3,RARB,RFX3,MEF2C,NCOA1,ADNP,GLI3,PHOX2B,MYF5,CUX2,SRF,DLX2,NFE2L2,PROX1,MYB,TGIF2,MYOG,NEUROG3,ATF1,RREB1,PIN1,FEZF1,MYOD1,FOXA1,PPARG,SKIL,ZNF365,ASCL1,TCF12,DMRTA2,DLX1,ZEB1,POU4F2,FEZF2,NEUROD1,ZEB2,ZNF804A,NEUROD2,OTP,RELA,SOX11,GATA2,ZNF609,PLAG1,NEUROG1,CREB3L2,TCF4,OLIG2,NME2,ETV5,CUX1,ZNF488
1	1	3.31e-05	125	1346	119	0.088	0.952	GO:0032879	BP	45	regulation of localization	1	PAX6,TFAP2B,AKAP8L,ISL1,NR1H3,FOXP3,MEF2A,SREBF1,TP63,TP73,RFX3,MEF2C,REST,TBX5,ZNF268,XBP1,SIX4,HIF1A,HNF4A,E2F1,FOXF1,HOXA3,MEOX2,GLI3,CREB3,GATA3,NFKB1,CREBL2,PPARD,NR2E1,SRF,BCL6,TFDP2,FOXP1,KCNIP3,NFE2L2,KDM5B,PROX1,KMT2A,CREB1,HMGN3,MYB,NR4A3,ONECUT2,ZNF205,HOXA7,TWIST1,SNAI1,SOX4,RREB1,SOX9,PAX8,FOXA2,NR1D1,IRF3,STAT5A,GLIS2,SIX1,PIN1,ATF4,NR1H2,ZNF304,PPARG,ARNTL,CLOCK,ETS1,KAT7,TBR1,GATA4,KLF4,PREB,LEF1,PDX1,SGSM2,TP53,SMAD4,OSR1,TMF1,PRDM14,TERF1,TCF7L2,POU4F2,ZIC1,FEZF2,AIRE,MYSM1,NEUROD1,KLF15,SMAD3,STAT3,ATOH8,SOX14,MECP2,AR,ONECUT1,CEBPB,INSM1,DDIT3,FOXC2,SOX11,JUN,GATA2,ZNF609,GSX2,NEUROG1,FOXL2,ZNF703,FOXO4,NR2F2,SP1,PPARA,ARID2,TFDP1,SREBF2,ZNF580,SCRT2,TWIST2,SCRT1,DACH1
1	1	5.6e-05	14	257	9	0.035	0.643	GO:0017015	BP	214	regulation of transforming growth factor beta receptor signaling pathway	1	ZNF451,ONECUT2,PIN1,SKIL,SMAD4,ZEB1,SMAD3,ONECUT1,SOX11
1	1	6.97e-05	158	399	60	0.15	0.38	GO:0044451	CC	194	nucleoplasm part	1	PHF20,ZZZ3,HMG20B,TCF3,MBD3,MEF2C,HIVEP1,CDC5L,TCF20,HBP1,ELF2,ZBTB16,ZNF451,NR3C1,DR1,KMT2A,SATB2,TRERF1,PIN1,MYOD1,TERF2,MBD2,PHF21A,GATA4,AEBP2,PDX1,TCF12,NCOA2,GLYR1,ZFHX3,TP53,PRDM15,ARNT,GATAD2B,HMBOX1,TERF1,NACC2,TCF7L2,THRB,SETBP1,NR4A2,SON,AIRE,ZNF496,SALL2,GATAD2A,AR,BPTF,ZNF217,KLF11,SP3,ZNF621,MGA,ZBTB4,ZBTB20,SATB1,POU6F1,WT1,ZNF470,PCGF2
1	1	0.000133	12	356	9	0.025	0.75	GO:0090101	BP	189	negative regulation of transmembrane receptor protein serine/threonine kinase signaling pathway	1	ZNF451,ONECUT2,PIN1,SKIL,PRDM16,DLX1,TBX20,SMAD3,ONECUT1
1	1	0.000147	71	313	27	0.086	0.38	GO:0007610	BP	113	behavior	1	ETV1,MEF2C,ADNP,CUX2,FOXP1,KMT2A,CREB1,FOXA2,FOXP2,MBD2,MEIS2,TBR1,NCOA2,ZFHX3,TP53,THRB,NR4A2,FEZF2,PBX3,STAT3,MECP2,CEBPB,DEAF1,NHLH2,BSX,MAFG,DACH1
1	1	0.000202	12	281	8	0.028	0.667	GO:0044456	CC	66	synapse part	1	MEF2C,EEA1,KCNIP3,BCL11A,ELK1,MECP2,ZNF804A,CPEB1
1	1	0.000214	202	313	59	0.188	0.292	GO:0065008	BP	6	regulation of biological quality	1	SOX8,ZNF207,NR1H3,RFX3,MEF2C,REST,ESR1,HNF4A,ADNP,GATA1,SOX6,CUX2,SMAD5,FOXP1,ATF2,KDM5B,KMT2A,CREB1,FOXO3,MXI1,TRERF1,SOX4,FOXA2,PIN1,FOXA1,ZNF236,TERF2,CLOCK,DZIP1,EMX1,SKIL,MYC,ZNF365,PDX1,TP53,SMAD4,BARHL2,ARNT,HMBOX1,TERF1,TCF7L2,THRB,CEBPG,SMAD3,STAT3,MECP2,AR,ZFPM2,ZNF804A,SP3,SOX11,ARID2,MAFG,MAFK,SREBF2,POU3F3,L3MBTL3,MAFB,E2F4
1	1	0.000239	38	1299	38	0.029	1	GO:0019901	MF	17	protein kinase binding	1	PAX6,MEF2A,TCF3,SREBF1,TP73,ESR1,CDC5L,HIF1A,E2F1,RELB,FOXM1,NR3C1,ATF2,FOXO3,NR4A3,BCL11A,SOX9,PIN1,ATF4,NFATC1,RARA,TBR1,GATA4,GATA6,TP53,OSR1,TCF7L2,SKI,USF1,SMAD3,STAT3,SMAD1,ATF7,RELA,ZBTB4,FIZ1,HSF1,GTF2I
1	1	0.000267	6	411	6	0.015	1	GO:2000725	BP	235	regulation of cardiac muscle cell differentiation	1	MEF2C,SOX6,FOXP1,PIN1,SMAD4,RBPJ
1	1	0.0003	19	86	6	0.07	0.316	GO:0006412	BP	207	translation	1	FOXO3,SOX4,AIRE,STAT3,SOX11,PURA
1	1	0.000347	35	30	5	0.167	0.143	GO:0015630	CC	8	microtubule cytoskeleton	1	NR3C1,ZNF365,ZNF12,ZNF804A,ZNF415
1	1	0.000356	34	440	19	0.043	0.559	GO:0044877	MF	78	protein-containing complex binding	1	MBD3,RARB,NFYB,THRA,TERF2,MBD2,MYC,TP53,SMAD4,GATAD2B,HMBOX1,NACC2,MYSM1,PKNOX2,SMAD3,SIX2,RELA,L3MBTL1,CPEB1
1	1	0.000403	3	120	3	0.025	1	GO:0042177	BP	121	negative regulation of protein catabolic process	1	PIN1,SMAD3,RELA
1	1	0.000439	50	413	24	0.058	0.48	GO:1902494	CC	21	catalytic complex	1	DPF1,PHF20,ZZZ3,MBD3,CDC5L,EEA1,BACH2,DR1,KMT2A,SATB2,TRERF1,MBD2,PHF21A,AEBP2,TP53,BACH1,PCGF6,SALL2,GATAD2A,BPTF,ZNF217,MGA,DPF3,PCGF2
1	1	0.000523	4	245	4	0.016	1	GO:0010921	BP	43	regulation of phosphatase activity	1	MEF2C,CSRNP2,SMAD3,CSRNP3
1	1	0.000684	32	1037	29	0.028	0.906	GO:0001764	BP	24	neuron migration	1	ARX,PAX6,MEF2C,LHX6,GATA3,PHOX2B,SRF,SATB2,NEUROD4,BARHL1,FEZF1,ASCL1,BARHL2,NR4A2,FEZF2,TLX3,TBX20,DRGX,STAT3,SOX14,ATOH1,OLIG3,GATA2,ZNF609,SOX1,NR2F2,SCRT2,SCRT1,LHX1
1	1	0.000745	11	840	11	0.013	1	GO:0048145	BP	174	regulation of fibroblast proliferation	1	FOSL2,ESR1,E2F1,CREB1,MYB,PPARG,MYC,TP53,SKI,JUN,DACH1
1	1	0.00113	187	476	74	0.155	0.396	GO:0003682	MF	128	chromatin binding	1	ZIC2,PRDM1,MEF2A,MBD3,MEF2C,REST,NCOA1,ESR1,ADNP,GATA1,CTCF,MEIS3,GLI3,LHX2,GATA3,CAMTA2,RFX4,FOXP1,ATF2,ASH1L,KMT2A,FOXO3,SATB2,EGR1,MYOG,THRA,ELK1,MYOD1,NRL,PPARG,MBD2,CLOCK,PHF21A,GATA4,SKIL,DMRT1,PDX1,NCOA2,TP53,SMAD4,PRDM15,GATAD2B,MEIS1,DLX1,ZEB1,THRB,POU4F2,FEZF2,GABPA,AIRE,NFIA,NEUROD1,SMAD3,RBPJ,STAT3,SOX14,MECP2,AR,ZNF274,CEBPB,SP3,RELA,ZNF354B,GATA2,TSHZ2,SATB1,L3MBTL1,MITF,TCF4,ZNF431,HES5,E2F4,EBF2,PCGF2
1	1	0.00116	4	299	4	0.013	1	GO:0032204	BP	166	regulation of telomere maintenance	1	TERF2,MYC,HMBOX1,TERF1
1	1	0.00121	19	597	14	0.023	0.737	GO:0042752	BP	221	regulation of circadian rhythm	1	NR1H3,RORA,CREM,PROX1,CREB1,PPARG,ARNTL,BHLHE40,ZFHX3,TP53,SOX14,NR1D2,ATOH7,RORB
1	1	0.00128	5	211	4	0.019	0.8	GO:0098793	CC	157	presynapse	1	EEA1,KCNIP3,ELK1,ZNF804A
1	1	0.00137	90	443	38	0.086	0.422	GO:0003824	MF	117	catalytic activity	1	PHF20,PRDM1,HMG20B,MBD3,REST,NCOA1,NFX1,ESR1,BACH2,ZNF451,ATF2,ASH1L,PRDM2,KDM5B,KMT2A,NCOA3,PIN1,PRDM12,TERF2,CLOCK,PHF21A,SETDB2,GLYR1,PRDM15,PRDM16,HMBOX1,TERF1,NACC2,ARID5B,PRDM8,BACH1,MYSM1,PRDM9,RBPJ,PRDM10,BPTF,SMYD3,CUX1
1	1	0.00157	6	307	5	0.016	0.833	REAC:R-HSA-166520	rea	2	Signaling by NTRKs	1	MEF2A,MEF2C,CREB1,ELK1,STAT3
1	1	0.0017	404	1569	401	0.256	0.993	GO:0000987	MF	83	proximal promoter sequence-specific DNA binding	1	NFYA,MEOX1,ETV1,PAX6,E2F2,TFAP2B,MLXIPL,ISL1,HSF2,NR1H3,POU2F2,TBPL1,ARNTL2,FOXP3,NFE2L3,PRDM1,MXD1,POU1F1,FOXJ2,YBX1,NFYC,SPI1,KLF6,MEF2A,TFE3,PITX1,RORA,HES2,TCF3,MBD3,SREBF1,NFATC3,GLI2,PAX2,NFKB2,HOXA9,TP73,RFX3,TCF7,MEF2C,PGR,REST,TFAP2C,RFX2,KDM2B,TBX5,TFAP4,POU4F3,ESR1,CEBPE,TBX15,MZF1,PATZ1,XBP1,SIX4,HIF1A,YY1,NFATC4,MYBL2,HNF4A,NFATC2,TCFL5,GMEB2,E2F1,ZNF516,ELF4,GATA1,KLF8,KLF5,NFAT5,CTCF,SALL1,MAZ,CRX,KLF1,ETV2,DLX5,TFEC,HOXA5,NRF1,MEOX2,AHR,GLI3,LHX2,AKNA,CREB3,LHX3,GATA3,TLX1,PITX3,EBF3,DLX4,PHOX2B,SOX6,POU2AF1,PRDM4,MYF6,MYF5,GLI1,ELK3,CUX2,VDR,RFX4,E2F3,TBP,SRF,HAND1,NR3C1,SMAD5,HES1,FOXP1,KCNIP3,STAT1,OTX1,CEBPZ,ATF2,PRRX1,MEF2D,ZBTB17,TFAP2E,NR5A2,PROX1,ATF6,CREB1,KLF7,MYB,TCF21,FOXO3,SATB2,NR4A3,ONECUT2,ESRRB,BCL11A,HOXB3,HOXB1,ELF1,NR2C1,TBX2,ZNF639,MYOG,HOXA7,TWIST1,NEUROG3,EGR2,BHLHE41,HOXC11,NFE2,BATF3,CTCFL,RBPJL,SOX4,RREB1,RUNX2,SOX21,IRF1,SOX9,PAX8,FOSB,FOXA2,GZF1,PAX1,TCF15,MAX,NR1D1,IRF3,ELK1,SIX1,BCL11B,ATF4,FOXP2,FEZF1,HOXD13,MYOD1,E2F8,NRL,FOXJ1,KLF16,JUND,CDX4,NR1H2,RARA,THAP1,RFX1,CC2D1A,PPARG,ARNTL,GSC,MBD2,BHLHE40,MEIS2,GRHL1,MYCN,RAX,CLOCK,ETS1,HNF1A,TBX3,EHF,TFCP2,TBR1,SKIL,KLF4,MYC,DMRT1,TFAP2A,IRF4,GCM1,POU2F3,CARF,PRDM5,LEF1,ETV6,AEBP2,ASCL1,PDX1,ESR2,JDP2,TCF12,NCOA2,ZFHX3,IRF8,GATA6,TP53,FOXK2,SMAD4,NFIC,PRDM15,TBX19,POU2F1,RORC,RFX5,CREB3L4,GATAD2B,MEIS1,ST18,NFIB,NR6A1,NACC2,ZEB1,TCF7L2,HMGA2,MSGN1,POU4F2,FLI1,HHEX,ZIC1,NR4A2,FEZF2,CEBPG,GABPA,CXXC1,KLF10,BATF,ZIC3,ERG,ETS2,CREB3L1,ELK4,RUNX1,SAFB,ZBTB7B,TAL1,GMEB1,NFIA,ZNF281,ATF3,NEUROD1,EN1,ELF3,HESX1,ZNF148,HEYL,PITX2,HAND2,FOXQ1,TBXT,TBX20,NEUROD6,HNF4G,NFIL3,OTX2,ZNF219,E2F7,SPIC,ZNF202,ZNF143,ZSCAN21,MESP1,STAT6,SMAD3,SP2,ZNF668,E4F1,RBPJ,PTF1A,THAP11,STAT3,ATOH8,AR,GSX1,KLF13,FOS,SMAD1,SP7,SIX2,ZNF692,JUNB,NEUROD2,ZNF217,CEBPB,ATOH1,HINFP,ARNT2,OVOL1,SP3,RELA,ESRRA,INSM1,HES3,STAT5B,RAX2,NPAS4,NR1D2,DDIT3,FOSL1,NR2F1,ETV4,MYPOP,SOX11,SIX5,TGIF1,NR2C2,NHLH2,JUN,NEUROG2,ZBTB7A,GATA2,ARID3B,ZFPM1,FOXS1,ZNF746,ZBTB2,PLAG1,RFX7,NEUROG1,CREB3L2,MAFA,SOX1,FIGLA,ASCL2,FOXL2,POU3F2,RFX6,HSF1,MIXL1,SMYD3,SP1,PBX1,SNAI3,MYBL1,RXRA,NKRF,ZNF395,PPARA,TEAD1,MITF,HELT,MESP2,MTF1,ZKSCAN3,PAX5,RFX8,TCF4,ZNF431,ZNF239,MAFG,ZGPAT,ZNF335,ZBTB14,ZNF536,ZNF277,SREBF2,RORB,SOX18,MAFB,E2F4,ATF6B,IRF9,MEF2B,ZBED1,EBF2,CEBPD,YY2,CEBPA,FOXD1,HOXA10,HOXB7,SCX,DUX4,HNF1B,NR2E3
1	1	0.00176	44	1327	43	0.032	0.977	GO:0007346	BP	162	regulation of mitotic cell cycle	1	ZNF207,FOXN3,FOXC1,TP63,TP73,TFAP4,ZNF268,E2F1,PHOX2B,BCL6,TFDP2,HES1,ATF2,ARID3A,PLAGL1,SOX4,PIN1,E2F8,FOXA1,THAP1,MEIS2,KLF4,DMRT1,ASCL1,TP53,NACC2,HMGA2,ZNF385A,TAL1,E2F7,SMAD3,E4F1,MECP2,STAT5B,NEUROG1,FOXO4,HSF1,L3MBTL1,PBX1,ZNF655,TFDP1,ZNF830,E2F4
1	1	0.00179	2	74	2	0.027	1	REAC:R-HSA-9008059	rea	110	Interleukin-37 signaling	1	SMAD3,STAT3
1	1	0.00182	33	350	15	0.043	0.455	GO:0016049	BP	208	cell growth	1	HNF4A,ADNP,LHX2,FOXP1,BCL11A,PIN1,EMX1,GATA4,ESR2,TP53,SMAD4,BARHL2,SMAD3,AR,WT1
1	1	0.00187	47	1346	46	0.034	0.979	GO:0070997	BP	109	neuron death	1	TFAP2B,TFAP2D,ISL1,TP63,TP73,MEF2C,KDM2B,POU4F3,SIX4,HIF1A,MYBL2,ADNP,MEOX2,GATA3,ATF2,CREB1,MYB,FOXO3,NR4A3,EGR1,BARHL1,MAX,ELK1,SIX1,PIN1,ATF4,TFAP2A,ASCL1,TP53,DLX1,THRB,POU4F1,NR4A2,REL,EN1,EN2,STAT3,MECP2,FOS,FOXB1,CEBPB,DDIT3,JUN,ZNF746,HSF1,PPARA
1	1	0.0019	18	86	5	0.058	0.278	GO:0006417	BP	217	regulation of translation	1	FOXO3,SOX4,AIRE,STAT3,PURA
1	1	0.00197	26	1175	26	0.022	1	REAC:R-HSA-400253	rea	171	Circadian Clock	1	NR1H3,ARNTL2,RORA,SREBF1,MEF2C,NCOA1,CREM,HIF1A,DBP,NR3C1,ATF2,MEF2D,CREB1,BHLHE41,NR1D1,NR1H2,ARNTL,BHLHE40,CLOCK,NCOA2,KLF15,NFIL3,NPAS2,RXRA,PPARA,RXRB
1	1	0.00219	12	211	6	0.028	0.5	GO:0030424	CC	97	axon	1	ADNP,EEA1,KCNIP3,ELK1,NFIB,ZNF804A
1	1	0.0022	16	309	9	0.029	0.562	KEGG:05225	keg	136	Hepatocellular carcinoma	1	DPF1,ELK1,MYC,TP53,SMAD4,TCF7L2,SMAD3,ARID2,DPF3
1	1	0.00226	28	112	7	0.062	0.25	GO:0046883	BP	205	regulation of hormone secretion	1	RFX3,REST,HNF4A,KDM5B,SOX4,PDX1,SOX11
1	1	0.00236	392	1569	389	0.248	0.992	GO:0000978	MF	49	RNA polymerase II proximal promoter sequence-specific DNA binding	1	NFYA,MEOX1,ETV1,PAX6,TFAP2B,MLXIPL,ISL1,HSF2,NR1H3,POU2F2,TBPL1,ARNTL2,FOXP3,NFE2L3,PRDM1,MXD1,POU1F1,FOXJ2,YBX1,NFYC,SPI1,KLF6,MEF2A,TFE3,PITX1,RORA,HES2,TCF3,MBD3,SREBF1,NFATC3,GLI2,NFKB2,HOXA9,TP73,RFX3,TCF7,MEF2C,PGR,REST,TFAP2C,RFX2,KDM2B,TBX5,TFAP4,POU4F3,ESR1,CEBPE,TBX15,MZF1,PATZ1,XBP1,SIX4,HIF1A,YY1,NFATC4,MYBL2,HNF4A,NFATC2,TCFL5,GMEB2,ELF4,GATA1,KLF8,KLF5,NFAT5,CTCF,SALL1,MAZ,CRX,ETV2,DLX5,TFEC,HOXA5,NRF1,MEOX2,AHR,GLI3,LHX2,AKNA,CREB3,LHX3,GATA3,TLX1,PITX3,EBF3,DLX4,PHOX2B,SOX6,POU2AF1,PRDM4,MYF6,MYF5,GLI1,ELK3,CUX2,VDR,RFX4,TBP,SRF,HAND1,NR3C1,SMAD5,HES1,FOXP1,KCNIP3,STAT1,OTX1,CEBPZ,ATF2,PRRX1,MEF2D,ZBTB17,TFAP2E,NR5A2,PROX1,ATF6,CREB1,KLF7,MYB,TCF21,FOXO3,SATB2,NR4A3,ONECUT2,ESRRB,BCL11A,HOXB3,HOXB1,ELF1,NR2C1,TBX2,ZNF639,MYOG,HOXA7,TWIST1,NEUROG3,EGR2,BHLHE41,HOXC11,BATF3,CTCFL,RBPJL,SOX4,RREB1,RUNX2,SOX21,IRF1,SOX9,PAX8,FOSB,FOXA2,GZF1,PAX1,TCF15,MAX,NR1D1,IRF3,ELK1,SIX1,BCL11B,ATF4,FOXP2,FEZF1,HOXD13,MYOD1,E2F8,NRL,FOXJ1,KLF16,JUND,CDX4,NR1H2,RARA,THAP1,RFX1,CC2D1A,PPARG,ARNTL,GSC,MBD2,BHLHE40,MEIS2,GRHL1,MYCN,RAX,CLOCK,ETS1,HNF1A,TBX3,EHF,TBR1,SKIL,KLF4,MYC,TFAP2A,IRF4,GCM1,POU2F3,CARF,PRDM5,LEF1,ETV6,AEBP2,ASCL1,PDX1,ESR2,JDP2,TCF12,NCOA2,ZFHX3,IRF8,GATA6,TP53,FOXK2,SMAD4,NFIC,PRDM15,TBX19,POU2F1,RORC,RFX5,CREB3L4,GATAD2B,MEIS1,ST18,NFIB,NR6A1,NACC2,ZEB1,TCF7L2,HMGA2,MSGN1,POU4F2,FLI1,HHEX,ZIC1,NR4A2,FEZF2,CEBPG,GABPA,KLF10,BATF,ZIC3,ERG,ETS2,CREB3L1,ELK4,RUNX1,SAFB,ZBTB7B,TAL1,GMEB1,NFIA,ZNF281,ATF3,NEUROD1,EN1,ELF3,HESX1,ZNF148,HEYL,PITX2,HAND2,FOXQ1,TBXT,TBX20,NEUROD6,HNF4G,NFIL3,OTX2,ZNF219,E2F7,SPIC,ZNF202,ZNF143,ZSCAN21,MESP1,STAT6,SMAD3,SP2,ZNF668,E4F1,RBPJ,PTF1A,THAP11,STAT3,ATOH8,AR,GSX1,KLF13,FOS,SMAD1,SP7,SIX2,ZNF692,JUNB,NEUROD2,ZNF217,CEBPB,ATOH1,HINFP,ARNT2,OVOL1,SP3,RELA,ESRRA,INSM1,HES3,STAT5B,RAX2,NPAS4,NR1D2,DDIT3,FOSL1,NR2F1,ETV4,MYPOP,SOX11,SIX5,TGIF1,NR2C2,NHLH2,JUN,NEUROG2,ZBTB7A,GATA2,ARID3B,ZFPM1,FOXS1,ZNF746,ZBTB2,PLAG1,RFX7,NEUROG1,CREB3L2,MAFA,SOX1,FIGLA,ASCL2,FOXL2,POU3F2,RFX6,HSF1,MIXL1,SMYD3,SP1,PBX1,SNAI3,MYBL1,RXRA,NKRF,ZNF395,PPARA,TEAD1,MITF,HELT,MESP2,MTF1,ZKSCAN3,PAX5,RFX8,TCF4,ZNF431,ZNF239,MAFG,ZGPAT,ZNF335,ZBTB14,ZNF536,ZNF277,SREBF2,RORB,SOX18,MAFB,E2F4,ATF6B,IRF9,MEF2B,ZBED1,EBF2,CEBPD,CEBPA,FOXD1,HOXA10,HOXB7,SCX,DUX4,NR2E3
1	1	0.00237	2	79	2	0.025	1	GO:0000381	BP	187	regulation of alternative mRNA splicing, via spliceosome	1	MYOD1,MBNL2
1	1	0.00237	2	79	2	0.025	1	GO:0000380	BP	36	alternative mRNA splicing, via spliceosome	1	MYOD1,MBNL2
1	1	0.00255	76	1288	70	0.054	0.921	GO:1902531	BP	107	regulation of intracellular signal transduction	1	ISL1,PHF20,YBX3,RORA,TP63,TP73,MEF2C,MECOM,ESR1,XBP1,HIF1A,NFAT5,DOT1L,MEIS3,CREB3,GATA3,FOXM1,PPARD,TBP,BCL6,HES1,STAT1,NFE2L2,ASH1L,TWIST1,SNAI1,SOX9,PLAGL2,IRF3,PIN1,LIN28A,CC2D1A,ARNTL,SKIL,KLF4,MYC,PDX1,TP53,SMAD4,PRDM15,NACC2,TCF7L2,HMGA2,FOXO1,POU4F2,POU4F1,CREB3L1,ARHGAP35,ZNF385A,ATF3,REL,NEUROD1,MSX1,HAND2,STAT3,AR,ZEB2,NEUROD2,CXXC5,CAMTA1,RELA,DDIT3,SOX11,JUN,SOX2,HSF1,L3MBTL1,ZFP91,ZNF675,HES5
1	1	0.00261	6	86	3	0.035	0.5	GO:1903426	BP	9	regulation of reactive oxygen species biosynthetic process	1	FOXO3,SMAD3,STAT3
1	1	0.00266	2	86	2	0.023	1	KEGG:01521	keg	54	EGFR tyrosine kinase inhibitor resistance	1	FOXO3,STAT3
1	1	0.00273	5	256	4	0.016	0.8	GO:0003691	MF	192	double-stranded telomeric DNA binding	1	TERF2,HMBOX1,TERF1,PURA
1	1	0.00296	15	369	9	0.024	0.6	REAC:R-HSA-5688426	rea	73	Deubiquitination	1	ESR1,GATA3,MYC,TP53,SMAD4,MYSM1,FOXK1,SMAD3,AR
1	1	0.00297	5	120	3	0.025	0.6	KEGG:04066	keg	237	HIF-1 signaling pathway	1	ARNT,STAT3,RELA
1	1	0.00316	36	940	29	0.031	0.806	KEGG:04550	keg	165	Signaling pathways regulating pluripotency of stem cells	1	PAX6,ISL1,TCF3,REST,LHX5,DLX5,MYF5,NANOG,HAND1,SMAD5,SMAD9,TBX3,SKIL,MYC,ZFHX3,SMAD4,SETDB1,MEIS1,PCGF6,ZIC3,SMAD3,STAT3,ONECUT1,SMAD1,SOX2,NEUROG1,POU5F1,POU5F1B,PCGF2
1	1	0.00322	24	1054	22	0.021	0.917	GO:0061614	BP	12	pri-miRNA transcription by RNA polymerase II	1	SPI1,NFATC3,HIF1A,YY1,NFATC4,PPARD,SRF,SOX9,PPARG,ETS1,KLF4,TP53,SMAD4,NFIB,SMAD3,STAT3,FOS,RELA,JUN,GATA2,PPARA,TEAD1
1	1	0.0036	5	120	3	0.025	0.6	GO:0050854	BP	135	regulation of antigen receptor-mediated signaling pathway	1	ELF2,ELF1,RELA
1	1	0.00366	373	1562	369	0.236	0.989	GO:0000982	MF	167	transcription factor activity, RNA polymerase II proximal promoter sequence-specific DNA binding	1	MEOX1,ETV1,PAX6,TFAP2B,MLXIPL,ISL1,SNAI2,NR1H3,POU2F2,TBPL1,ARNTL2,NFE2L3,PRDM1,MXD1,DLX3,POU1F1,FOXJ2,YBX1,NFYC,SPI1,ZFAT,KLF6,MEF2A,TFE3,PITX1,HES2,TCF3,SREBF1,NFATC3,TP63,GLI2,NFKB2,TP73,MEF2C,PGR,REST,NFX1,TFAP2C,TFAP4,POU4F3,ESR1,TBX15,MZF1,PATZ1,SIX4,HIF1A,YY1,NFATC4,MYBL2,HNF4A,NFATC2,TCFL5,ELF4,GATA1,KLF8,KLF5,NFAT5,CTCF,SALL1,CRX,MEIS3,DBP,ETV2,DLX5,TFEC,HOXA5,NRF1,MEOX2,GLI3,LHX2,AKNA,CREB3,LHX3,GATA3,TLX1,PITX3,EBF3,CAMTA2,DLX4,HLF,PHOX2B,SOX6,PRDM4,ELK3,CUX2,RFX4,NR2E1,SRF,HAND1,NR3C1,HES1,KCNIP3,STAT1,OTX1,CEBPZ,ATF2,EPAS1,PRRX1,MEF2D,ZBTB17,TFAP2E,NR5A2,PROX1,ATF6,CREB1,KLF7,MYB,TCF21,SATB2,NR4A3,ONECUT2,PROX2,ESRRB,BCL11A,HOXB3,HOXB1,ELF1,EGR1,NR2C1,TBX2,TSHZ3,ZNF639,MYOG,HOXA7,NEUROG3,EGR2,BHLHE41,NR4A1,HOXC13,HOXC11,BATF3,CTCFL,SNAI1,RBPJL,SOX4,RUNX2,GCM2,SOX21,IRF1,SOX9,BARHL1,PAX8,FOSB,GZF1,PAX1,TCF15,MAX,PLAGL2,NR1D1,IRF3,GLIS2,ELK1,SIX1,BCL11B,ATF4,FOXP2,FEZF1,HOXD13,E2F8,FOXA1,NRL,FOXJ1,KLF16,JUND,GATA5,CDX4,NR1H2,THAP1,CC2D1A,ARNTL,GSC,BHLHE40,MEIS2,GRHL1,MYCN,RAX,CLOCK,ETS1,HNF1A,TBX3,EHF,TFCP2,SKIL,KLF4,MYC,TFAP2A,IRF4,GCM1,POU2F3,CARF,PRDM5,LEF1,ETV6,AEBP2,ASCL1,JDP2,TCF12,ZFHX3,IRF8,TP53,FOXK2,ZNF750,SMAD4,NFIC,BARHL2,TBX19,RORC,MEIS1,NFIB,NR6A1,NACC2,HMGA2,FOXO1,MSGN1,POU4F2,FLI1,POU4F1,HHEX,ZIC1,NR4A2,CEBPG,GABPA,KLF10,BATF,BACH1,ZIC3,ERG,ETS2,CREB3L1,ELK4,ZBTB7B,GMEB1,NFIA,GFI1,ZNF281,ATF3,NEUROD1,EN1,MSX1,ELF3,HESX1,ZNF148,KLF15,HEYL,PITX2,HAND2,FOXQ1,TBX20,NEUROD6,HNF4G,NFIL3,OTX2,ZNF219,SPIC,ZNF202,ZNF143,ZSCAN21,MESP1,TEF,SP2,ZNF668,RBPJ,PTF1A,THAP11,STAT3,MECP2,AR,GSX1,ONECUT1,KLF13,ZFPM2,FOS,SMAD1,SP7,NFXL1,SIX2,ZNF692,JUNB,CAMTA1,ZNF217,CEBPB,ATOH1,HINFP,ARNT2,OVOL1,SP3,RELA,ESRRA,INSM1,HES3,STAT5B,RAX2,NPAS4,DDIT3,FOSL1,NR2F1,ETV4,MYPOP,FOXC2,SOX11,TGIF1,NR2C2,NHLH2,JUN,SOX12,ZBTB7A,GATA2,ARID3B,ZFPM1,FOXS1,TSHZ1,ZNF746,SOX2,ZBTB2,PLAG1,ZBTB20,CREB3L2,TSHZ2,MAFA,SOX1,FIGLA,ASCL2,FOXL2,POU3F2,WT1,ZFP90,HSF1,MIXL1,SP1,PBX1,SNAI3,MYBL1,NKRF,MYT1L,PPARA,TEAD1,MITF,HELT,MESP2,PLSCR1,MTF1,ZNF292,ZKSCAN3,PAX5,TCF4,ZNF239,MAFG,ZGPAT,HES5,ZBTB14,ZNF536,SREBF2,RORB,SOX18,MAFB,E2F4,ONECUT3,MEF2B,ZBED1,SCRT2,EBF2,CEBPD,CEBPA,FOXD1,HOXA10,HOXB7,DUX4,DACH1,NR2E3
1	1	0.00406	239	1288	206	0.16	0.862	GO:0005829	CC	180	cytosol	1	GTF2IRD1,PAX6,PHF20,FOXC1,FLYWCH1,YBX3,GPBP1,YBX1,ZFAT,KLF6,MEF2A,TFE3,SREBF1,NFATC3,TP63,GLI2,TEAD2,BAZ2A,NFKB2,TP73,MEF2C,PGR,NFE2L1,REST,NCOA1,MECOM,NFX1,TFAP2C,ZNF268,ESR1,FBXL19,HIF1A,NFATC4,NFATC2,GMEB2,EEA1,KLF8,CENPT,NFAT5,ZNF500,ZNF174,RELB,SNAPC2,ZNF175,SP4,NRF1,AHR,GLI3,CREB3,MLX,NFKB1,ELF2,ZBTB16,GLI1,BACH2,NR3C1,SMAD5,BBX,KCNIP3,STAT1,EPAS1,ARID3A,NFE2L2,PRRX1,KDM5B,KMT2A,ATF6,HMGN3,FOXO3,KLF12,KLF9,MXI1,HOXB5,SMAD9,MTERF4,NR4A1,HOXC11,NCOA3,SNAI1,HIF3A,TRERF1,RUNX2,MYRF,IRF1,TTF1,ZNF436,THRA,IRF3,STAT5A,PIN1,FEZF1,HOXD10,MYOD1,E2F8,NRL,MNX1,CASZ1,NFATC1,RBSN,RARA,LIN28A,CC2D1A,PPARG,ZBED3,MBD2,GRHL1,CLOCK,DZIP1,DMTF1,TFCP2,SETDB2,KAT7,HMGA1,STAT4,ETV6,PDX1,GLYR1,TP53,SMAD4,PRDM16,ZNF687,SETDB1,OSR1,TMF1,HMBOX1,ZEB1,FOXO1,NPAS3,NR3C2,FLI1,SETBP1,TCF7L1,AHCTF1,UBP1,JAZF1,CXXC1,BACH1,ELK4,RUNX1,ARHGAP35,PKNOX1,REL,ELF3,STAT6,SMAD3,ZNF641,ZNF146,ZNF232,IRF2,STAT3,MECP2,AR,ZNF354A,ZEB2,FOS,SMAD1,NPAS2,ZNF318,CXXC5,CAMTA1,ZNF540,KLF11,RELA,ZBTB21,STAT5B,HOXB2,ZBTB4,DDIT3,FOSL1,NR2F1,KCMF1,ZBTB33,JUN,ZNF354C,ZHX2,ZNF322,SOX2,ZNF438,FOXO4,WT1,HSF1,PRMT3,SMYD3,NR2F2,ZNF397,ZNF395,ZKSCAN4,LIN28B,ZKSCAN3,PAX5,MYT1,ZNF34,ZSCAN26,ZBTB14,TFDP1,ZNF480,SREBF2,POU5F1,POU5F1B,IRF9,CPEB1,NME2,ZNF260,CUX1,HOXB7,DUX4
1	1	0.00426	4	170	3	0.018	0.75	GO:0101023	BP	186	vascular endothelial cell proliferation	1	MEF2C,STAT3,SP1
1	1	0.00445	2	108	2	0.019	1	GO:1905564	BP	111	positive regulation of vascular endothelial cell proliferation	1	STAT3,SP1
1	1	0.00451	26	1313	26	0.02	1	GO:1901990	BP	52	regulation of mitotic cell cycle phase transition	1	ZNF207,FOXN3,TP63,TP73,TFAP4,E2F1,PHOX2B,TFDP2,ARID3A,PLAGL1,SOX4,E2F8,KLF4,TP53,NACC2,HMGA2,ZNF385A,E2F7,MECP2,NEUROG1,FOXO4,PBX1,ZNF655,TFDP1,ZNF830,E2F4
1	1	0.0055	2	120	2	0.017	1	GO:0006081	BP	13	cellular aldehyde metabolic process	1	REST,RELA
1	1	0.00607	5	582	5	0.009	1	GO:0007088	BP	199	regulation of mitotic nuclear division	1	ZNF207,PIN1,DMRT1,NEUROG1,L3MBTL1
1	1	0.00631	13	246	6	0.024	0.462	KEGG:04350	keg	239	TGF-beta signaling pathway	1	SMAD5,SMAD4,SMAD3,TGIF1,SP1,E2F4
1	1	0.00637	9	499	7	0.014	0.778	KEGG:04371	keg	94	Apelin signaling pathway	1	MEF2A,MEF2C,NRF1,EGR1,SMAD4,SMAD3,MEF2B
1	1	0.00652	3	292	3	0.01	1	REAC:R-HSA-198753	rea	190	ERK/MAPK targets	1	MEF2A,MEF2C,ELK1
1	1	0.00656	8	292	5	0.017	0.625	GO:0031032	BP	185	actomyosin structure organization	1	MEF2A,MEF2C,FOXP1,SMAD4,SMAD3
1	1	0.00664	11	133	4	0.03	0.364	KEGG:04068	keg	4	FoxO signaling pathway	1	FOXO3,SMAD3,STAT3,FOXG1
1	1	0.00665	4	198	3	0.015	0.75	GO:0099512	CC	155	supramolecular fiber	1	ZNF207,MYOD1,ZNF804A
1	1	0.00671	61	1267	56	0.044	0.918	KEGG:05200	keg	182	Pathways in cancer	1	SPI1,GLI2,RARB,NFKB2,TCF7,NCOA1,MECOM,ESR1,HIF1A,E2F1,GLI3,NFKB1,ZBTB16,GLI1,PPARD,E2F3,HES1,STAT1,EPAS1,NFE2L2,NCOA3,PAX8,MAX,STAT5A,ELK1,RARA,PPARG,ETS1,HEY2,MYC,STAT4,LEF1,ESR2,TP53,SMAD4,ARNT,TCF7L2,FOXO1,TCF7L1,RUNX1,HEY1,STAT6,SMAD3,STAT3,AR,FOS,ARNT2,RELA,STAT5B,JUN,SP1,RXRA,MITF,HES5,RXRB,CEBPA
1	1	0.0068	21	290	9	0.031	0.429	GO:0046545	BP	220	development of primary female sexual characteristics	1	ESR1,FOXO3,DACH2,SMAD4,ARID5B,ZFPM2,CEBPB,WT1,DACH1
1	1	0.00694	34	1396	34	0.024	1	GO:0003231	BP	164	cardiac ventricle development	1	ISL1,FOXC1,PRDM1,MEF2C,GRHL2,TBX5,HIF1A,SALL4,FOXF1,SALL1,GATA3,HAND1,HES1,PROX1,SOX4,PAX8,TBX3,HEY2,GATA4,SMAD4,POU4F1,FOXH1,HEYL,PITX2,HAND2,TBX20,HEY1,MESP1,RBPJ,ZFPM2,FOXC2,SOX11,ZFPM1,RXRA
1	1	0.00695	6	254	4	0.016	0.667	GO:0001952	BP	134	regulation of cell-matrix adhesion	1	MYF5,ONECUT2,SMAD3,ONECUT1
1	1	0.00699	23	425	12	0.028	0.522	GO:0007596	BP	75	blood coagulation	1	HMG20B,HNF4A,GATA1,GATA3,FOXA2,RBSN,PHF21A,GATA4,ZFPM2,GATA2,MAFG,MAFK
1	1	0.00717	16	1187	16	0.013	1	GO:0045646	BP	22	regulation of erythrocyte differentiation	1	SPI1,HIF1A,GATA1,HOXA5,STAT1,FOXO3,ETS1,ARNT,TAL1,STAT3,KLF13,ZNF16,STAT5B,GATA2,ZFPM1,MAFB
1	1	0.00728	12	18	2	0.111	0.167	GO:0031062	BP	87	positive regulation of histone methylation	1	KMT2A,PRDM12
1	1	0.00759	15	437	9	0.021	0.6	KEGG:04919	keg	65	Thyroid hormone signaling pathway	1	NCOA1,ESR1,NCOA3,THRA,GATA4,MYC,NCOA2,TP53,THRB
1	1	0.0081	72	299	22	0.074	0.306	GO:0003723	MF	18	RNA binding	1	ZNF207,NFX1,TCF20,MAZ,HBP1,NR3C1,MBD2,MYC,MBNL2,TP53,ZNF385B,ZNF385D,ZMAT4,SMAD3,MECP2,PURG,SOX11,SOX2,WT1,PURA,NKRF,CPEB1
1	1	0.0082	5	48	2	0.042	0.4	GO:0045182	MF	145	translation regulator activity	1	AIRE,PURA
1	1	0.00865	21	804	16	0.02	0.762	KEGG:04218	keg	72	Cellular senescence	1	NFATC3,NFATC4,MYBL2,E2F1,FOXM1,E2F3,FOXO3,E2F5,GATA4,MYC,TP53,FOXO1,SMAD3,RELA,LIN54,E2F4
1	1	0.00868	17	1069	16	0.015	0.941	GO:0006091	BP	195	generation of precursor metabolites and energy	1	HIF1A,NFATC4,NRF1,PPARD,NR4A3,ESRRB,MYOG,NR1D1,MYC,PDX1,PRDM16,ARNT,STAT3,MECP2,PPARA,CEBPA
1	1	0.00891	13	1123	13	0.012	1	GO:0018024	MF	90	histone-lysine N-methyltransferase activity	1	PRDM6,MECOM,DOT1L,ASH1L,PRDM2,KMT2A,SETDB2,PRDM16,SETDB1,CXXC1,PRDM9,SMYD3,KMT2B
1	1	0.00926	4	225	3	0.013	0.75	REAC:R-HSA-3371497	rea	150	HSP90 chaperone cycle for steroid hormone receptors (SHR)	1	NR3C1,NR3C2,AR
1	1	0.00944	7	120	3	0.025	0.429	KEGG:04062	keg	170	Chemokine signaling pathway	1	FOXO3,STAT3,RELA
1	1	0.00955	63	1452	62	0.043	0.984	GO:0048706	BP	146	embryonic skeletal system development	1	HOXA11,PAX7,ALX4,HOXA9,MEF2C,GRHL2,TBX15,SIX4,HOXA1,HOXA3,HOXA5,HOXA6,GLI3,MYF5,DLX2,PRRX1,SATB2,HOXB8,HOXB5,HOXB3,HOXB1,HOXA7,TWIST1,HOXC11,RUNX2,SIX1,HOXD1,HOXD3,HOXD9,HOXD10,GSC,MYCN,TFAP2A,OSR1,DLX1,ZEB1,ALX3,TBXT,OSR2,SMAD3,SHOX2,SIX2,HOXB9,HOXC5,SP3,DMRT2,HOXB2,FOXC2,IRX5,SOX11,DEAF1,ALX1,HOXC9,HOXB4,TBX1,PBX1,PAX5,HOXC6,HOXB7,SCX,LHX1,PCGF2
1	1	0.00969	3	106	2	0.019	0.667	KEGG:04144	keg	228	Endocytosis	1	EEA1,SMAD3
1	1	0.00993	1	16	1	0.062	1	GO:0002071	BP	151	glandular epithelial cell maturation	1	RFX3
1	1	0.00996	4	68	2	0.029	0.5	GO:0060174	BP	29	limb bud formation	1	SOX4,SOX11
1	1	0.00996	39	277	13	0.047	0.333	GO:0005886	CC	203	plasma membrane	1	NCOA1,NFX1,ESR1,EEA1,KCNIP3,MYSM1,SMAD3,STAT3,AR,ZNF804A,ZBTB33,ARID2,CPEB1
1	1	0.0102	9	566	7	0.012	0.778	KEGG:00310	keg	11	Lysine degradation	1	ASH1L,PRDM2,KMT2A,SETDB2,SETDB1,PRDM9,KMT2B
1	1	0.0103	10	832	9	0.011	0.9	KEGG:01522	keg	70	Endocrine resistance	1	ESR1,E2F1,E2F3,NCOA3,ESR2,TP53,FOS,JUN,SP1
1	1	0.0105	21	108	5	0.046	0.238	GO:0017144	BP	176	drug metabolic process	1	REST,ARNT,SMAD3,STAT3,SP1
1	1	0.0116	22	444	12	0.027	0.545	REAC:R-HSA-5663202	rea	163	Diseases of signal transduction	1	ESR1,CREB1,FOXO3,MYC,ESR2,SMAD4,TCF7L2,SMAD3,RBPJ,STAT3,HES5,CUX1
1	1	0.0117	18	1262	18	0.014	1	GO:1902806	BP	120	regulation of cell cycle G1/S phase transition	1	TP63,TP73,E2F1,GLI1,TFDP2,ARID3A,PLAGL1,SOX4,E2F8,KLF4,TP53,NACC2,ZNF385A,E2F7,ZNF655,TFDP1,E2F4,NANOGP8
1	1	0.0119	8	928	8	0.009	1	GO:0002763	BP	181	positive regulation of myeloid leukocyte differentiation	1	CREB1,LEF1,POU4F2,POU4F1,KLF10,RUNX1,FOS,JUN
1	1	0.012	8	334	5	0.015	0.625	GO:0070741	BP	15	response to interleukin-6	1	FOXA2,SMAD4,ST18,STAT3,RELA
1	1	0.0124	2	10	1	0.1	0.5	GO:0055059	BP	51	asymmetric neuroblast division	1	SOX5
1	1	0.0125	4	246	3	0.012	0.75	GO:0042118	BP	200	endothelial cell activation	1	FOXP1,SMAD4,TCF4
1	1	0.0133	2	186	2	0.011	1	GO:0071804	BP	202	cellular potassium ion transport	1	REST,KCNIP3
1	1	0.0133	2	186	2	0.011	1	GO:0046873	MF	156	metal ion transmembrane transporter activity	1	REST,KCNIP3
1	1	0.0142	8	309	5	0.016	0.625	KEGG:05213	keg	60	Endometrial cancer	1	FOXO3,ELK1,MYC,TP53,TCF7L2
1	1	0.0145	14	181	5	0.028	0.357	GO:0000983	MF	225	transcription factor activity, RNA polymerase II core promoter sequence-specific DNA binding	1	MEF2C,DACH2,POU2F1,SMAD3,RELA
1	1	0.0145	87	369	29	0.079	0.333	GO:0003713	MF	234	transcription coactivator activity	1	ZFX,NR1H3,MEF2A,TCF3,NCOA1,TCF20,SP4,GATA3,ATF2,NCOA3,TRERF1,SOX4,MYOD1,GATA4,ESR2,NCOA2,PRDM16,ARNT,ZEB1,ARID5B,GABPA,MYSM1,TBX20,ZFPM2,NR2F1,SOX11,NR2C2,ZBTB18,POU3F2
1	1	0.0146	7	256	4	0.016	0.571	GO:0000784	CC	178	nuclear chromosome, telomeric region	1	TERF2,HMBOX1,TERF1,PURA
1	1	0.015	2	198	2	0.01	1	GO:0051983	BP	59	regulation of chromosome segregation	1	ZNF207,CTCF
1	1	0.0152	21	425	11	0.026	0.524	REAC:R-HSA-983231	rea	79	Factors involved in megakaryocyte development and platelet production	1	HMG20B,GATA1,GATA3,RBSN,PHF21A,GATA4,TP53,ZFPM2,GATA2,MAFG,MAFK
1	1	0.0153	2	200	2	0.01	1	GO:0033148	BP	86	positive regulation of intracellular estrogen receptor signaling pathway	1	FOXA1,AR
1	1	0.0153	2	200	2	0.01	1	GO:0033145	BP	63	positive regulation of intracellular steroid hormone receptor signaling pathway	1	FOXA1,AR
1	1	0.0158	23	959	19	0.02	0.826	KEGG:05224	keg	33	Breast cancer	1	NFKB2,TCF7,PGR,NCOA1,ESR1,E2F1,E2F3,HES1,NCOA3,MYC,LEF1,ESR2,TP53,TCF7L2,HEY1,FOS,JUN,SP1,HES5
1	1	0.016	9	932	9	0.01	1	REAC:R-HSA-2892247	rea	206	POU5F1 (OCT4), SOX2, NANOG activate genes related to proliferation	1	SALL4,SALL1,NANOG,NR6A1,ZIC3,STAT3,SOX2,FOXD3,POU5F1
1	1	0.0161	1	26	1	0.038	1	GO:1990239	MF	244	steroid hormone binding	1	NR3C1
1	1	0.0161	1	26	1	0.038	1	GO:0038050	MF	233	RNA polymerase II transcription factor activity, glucocorticoid-activated sequence-specific DNA binding	1	NR3C1
1	1	0.0175	11	597	8	0.013	0.727	GO:0071347	BP	183	cellular response to interleukin-1	1	RORA,YY1,EGR1,SOX9,ST18,CEBPB,RELA,ZNF675
1	1	0.0176	56	443	23	0.052	0.411	GO:0032259	BP	61	methylation	1	PRDM1,MBD3,CTCF,GATA3,ASH1L,PRDM2,RLF,KMT2A,CTCFL,PRDM12,MBD2,SETDB2,SMAD4,PRDM15,PRDM16,PRDM8,PRDM9,GATAD2A,MECP2,PRDM10,ZNF274,SATB1,SMYD3
1	1	0.0177	2	215	2	0.009	1	GO:0033152	BP	26	immunoglobulin V(D)J recombination	1	TCF3,FOXP1
1	1	0.0185	2	15	1	0.067	0.5	GO:0043984	BP	168	histone H4-K16 acetylation	1	KMT2A
1	1	0.0185	2	15	1	0.067	0.5	GO:0045322	MF	108	unmethylated CpG binding	1	KMT2A
1	1	0.0186	1	30	1	0.033	1	GO:0021687	BP	123	cerebellar molecular layer morphogenesis	1	ZNF365
1	1	0.019	154	1574	154	0.098	1	GO:0003002	BP	84	regionalization	1	HOXA11,MEOX1,PAX6,PAX7,SCMH1,ISL1,HOXC8,ALX4,FOXC1,DMRT3,TP63,GLI2,PAX2,HOXA9,MEF2C,KDM2B,YY1,FOXF1,HOXA3,HOXA5,HOXA6,EVX1,MEOX2,GLI3,LHX2,LHX3,HOXB6,DBX1,ZBTB16,MYF6,MYF5,GLI1,RFX4,SRF,TBX18,CDX1,HES1,OTX1,DLX2,VAX2,KMT2A,HOXB8,HOXB5,HOXB3,HOXB1,MSX2,HOXA7,EGR2,HOXC13,HOXC11,SNAI1,PAX8,FOXA2,PAX1,OVOL2,TCF15,SIX1,FEZF1,HOXD3,HOXD9,HOXD10,HOXD11,HOXD13,FOXA1,FOXJ1,GATA5,CDX4,BARX1,GSC,TBX3,HEY2,EMX1,SETDB2,TBR1,GATA4,LMX1B,SIX3,LEF1,ASCL1,FOXN4,SMAD4,DMRTA2,MTF2,OSR1,DLX1,TBX6,MSGN1,HHEX,FEZF2,ZIC3,ETS2,SKI,FOXH1,NEUROD1,EN1,MSX1,EOMES,PITX2,TBXT,TBX20,SP8,SOX17,CDX2,OTX2,MESP1,SMAD3,PBX3,RBPJ,GBX2,AR,ZEB2,EMX2,IRX1,IRX2,SIX2,HOXB9,BPTF,FOXB1,HOXC5,RARG,DMRT2,HES3,HOXB2,DDIT3,PROP1,HOXD8,FOXC2,IRX3,HES7,TSHZ1,ALX1,GSX2,HOXC9,HOXC10,NEUROG1,HOXB4,SOX1,TBX1,WT1,NR2F2,PBX1,MESP2,HOXC6,HES5,HOXC4,MAFB,PBX2,NOTO,FOXD1,HOXA10,HOXB7,LHX1,HNF1B,PCGF2
1	1	0.019	13	136	4	0.029	0.308	GO:0048384	BP	85	retinoic acid receptor signaling pathway	1	RARB,CREM,ESRRG,ZNF536
1	1	0.019	5	74	2	0.027	0.4	GO:0019866	CC	196	organelle inner membrane	1	SMAD3,STAT3
1	1	0.0195	21	1299	21	0.016	1	KEGG:04010	keg	14	MAPK signaling pathway	1	NFATC3,NFKB2,MEF2C,MECOM,RELB,NFKB1,SRF,ATF2,NR4A1,MAX,ELK1,ATF4,JUND,NFATC1,MYC,TP53,ELK4,FOS,RELA,DDIT3,JUN
1	1	0.0196	22	947	18	0.019	0.818	GO:0000166	MF	77	nucleotide binding	1	MBD3,SRCAP,VAX2,LHX4,RUNX2,MBD2,GLYR1,TP53,MBD1,HOXB13,RUNX1,ARHGAP35,MECP2,ZBTB21,ZBTB4,ZBTB38,ZBTB33,NME2
1	1	0.0197	3	135	2	0.015	0.667	GO:0035864	BP	98	response to potassium ion	1	KMT2A,CARF
1	1	0.0198	3	437	3	0.007	1	GO:0051220	BP	10	cytoplasmic sequestering of protein	1	MXI1,THRA,DZIP1
1	1	0.0201	9	1046	9	0.009	1	GO:0033598	BP	152	mammary gland epithelial cell proliferation	1	ESR1,HOXA5,GATA3,KDM5B,RREB1,STAT6,CEBPB,DEAF1,ZNF703
1	1	0.0201	15	1245	15	0.012	1	GO:0030177	BP	126	positive regulation of Wnt signaling pathway	1	SALL1,DLX5,NFKB1,SOX4,PIN1,ZBED3,ARNTL,MBD2,PRDM15,HHEX,SKI,SMAD3,RBPJ,ZEB2,JRK
1	1	0.0207	19	1317	19	0.014	1	GO:0007224	BP	34	smoothened signaling pathway	1	PAX6,RORA,GLI2,FOXF1,GLI3,GLI1,RFX4,HES1,PRRX1,RUNX2,GLIS2,FOXA1,DZIP1,ZIC1,OTX2,SHOX2,HES5,SKOR2,SALL3
1	1	0.021	5	437	4	0.009	0.8	GO:0060509	BP	231	type I pneumocyte differentiation	1	CREB1,THRA,NFIB,THRB
1	1	0.021	3	437	3	0.007	1	KEGG:04080	keg	133	Neuroactive ligand-receptor interaction	1	NR3C1,THRA,THRB
1	1	0.0211	13	476	8	0.017	0.615	KEGG:04714	keg	243	Thermogenesis	1	DPF1,ZNF516,CREB3,ATF2,CREB1,PPARG,PRDM16,DPF3
1	1	0.0219	1	48	1	0.021	1	KEGG:04120	keg	242	Ubiquitin mediated proteolysis	1	AIRE
1	1	0.0222	6	804	6	0.007	1	REAC:R-HSA-453274	rea	223	Mitotic G2-G2/M phases	1	MYBL2,E2F1,FOXM1,E2F3,TP53,LIN54
1	1	0.0228	12	440	7	0.016	0.583	GO:0045652	BP	68	regulation of megakaryocyte differentiation	1	MEF2C,GATA1,KMT2A,GABPA,RUNX1,GATA2,L3MBTL1
1	1	0.0231	5	82	2	0.024	0.4	GO:2001171	BP	175	positive regulation of ATP biosynthetic process	1	ARNT,STAT3
1	1	0.0231	7	284	4	0.014	0.571	REAC:R-HSA-211976	rea	139	Endogenous sterols	1	NCOA1,NCOA2,ARNT,ARNT2
1	1	0.0252	12	307	6	0.02	0.5	KEGG:05152	keg	25	Tuberculosis	1	EEA1,CREB1,NFYB,CEBPG,CEBPB,RELA
1	1	0.0253	2	257	2	0.008	1	GO:0045602	BP	31	negative regulation of endothelial cell differentiation	1	FOXJ2,ZEB1
1	1	0.0255	3	443	3	0.007	1	REAC:R-HSA-1500620	rea	95	Meiosis	1	TERF2,TERF1,PRDM9
1	1	0.0258	2	256	2	0.008	1	REAC:R-HSA-171306	rea	138	Packaging Of Telomere Ends	1	TERF2,TERF1
1	1	0.0265	3	157	2	0.013	0.667	GO:0038034	BP	69	signal transduction in absence of ligand	1	GATA1,FOXO3
1	1	0.0266	7	476	5	0.011	0.714	GO:0002526	BP	28	acute inflammatory response	1	GATA3,ASH1L,PPARG,STAT3,CEBPB
1	1	0.0269	11	181	4	0.022	0.364	GO:0009301	BP	114	snRNA transcription	1	MYOD1,POU2F1,ZNF143,SP1
1	1	0.0272	4	120	2	0.017	0.5	KEGG:05145	keg	1	Toxoplasmosis	1	STAT3,RELA
1	1	0.0277	5	246	3	0.012	0.6	GO:0005072	MF	240	transforming growth factor beta receptor, cytoplasmic mediator activity	1	SMAD5,SMAD4,SMAD3
1	1	0.0278	12	36	2	0.056	0.167	GO:0044297	CC	245	cell body	1	ZNF804A,PURA
1	1	0.0279	4	326	3	0.009	0.75	GO:0045912	BP	218	negative regulation of carbohydrate metabolic process	1	MYOG,FOXA2,STAT3
1	1	0.028	10	120	3	0.025	0.3	KEGG:05212	keg	96	Pancreatic cancer	1	SMAD3,STAT3,RELA
1	1	0.0285	1	46	1	0.022	1	GO:0005776	CC	172	autophagosome	1	PEG3
1	1	0.0285	10	928	9	0.01	0.9	KEGG:05210	keg	169	Colorectal cancer	1	TCF7,MYC,LEF1,TP53,SMAD4,TCF7L2,SMAD3,FOS,JUN
1	1	0.0286	5	249	3	0.012	0.6	GO:0032906	BP	197	transforming growth factor beta2 production	1	ATF2,SMAD4,SMAD3
1	1	0.029	23	1271	22	0.017	0.957	GO:2000677	BP	219	regulation of transcription regulatory region DNA binding	1	FOXC1,GATA1,DOT1L,LHX2,GATA3,HAND1,TWIST1,HEY2,KLF4,GTF2B,HMGA2,POU4F2,POU4F1,NEUROD1,MSX1,HAND2,HEY1,DDIT3,SOX11,ZBTB7C,PPARA,ZNF675
1	1	0.029	3	496	3	0.006	1	GO:0031461	CC	104	cullin-RING ubiquitin ligase complex	1	FBXL19,BACH2,BACH1
1	1	0.0291	18	1187	17	0.014	0.944	GO:0001046	MF	212	core promoter sequence-specific DNA binding	1	SOX8,PAX6,BAZ2A,NRF1,STAT1,SOHLH2,SOX3,GTF2B,TP53,ZNF750,POU2F1,KLF10,SOHLH1,GBX2,FOS,CEBPB,ZNF277
1	1	0.0293	2	271	2	0.007	1	REAC:R-HSA-5625886	rea	144	Activated PKN1 stimulates transcription of AR (androgen receptor) regulated genes KLK2 and KLK3	1	NCOA2,AR
1	1	0.0295	9	804	8	0.01	0.889	REAC:R-HSA-1538133	rea	44	G0 and Early G1	1	MYBL2,E2F1,TFDP2,MAX,E2F5,MYC,LIN54,E2F4
1	1	0.0298	1	48	1	0.021	1	GO:2000410	BP	122	regulation of thymocyte migration	1	AIRE
1	1	0.0298	1	48	1	0.021	1	GO:2000404	BP	55	regulation of T cell migration	1	AIRE
1	1	0.0298	1	48	1	0.021	1	GO:0002509	BP	53	central tolerance induction to self antigen	1	AIRE
1	1	0.0299	4	120	2	0.017	0.5	GO:0006968	BP	118	cellular defense response	1	ZNF148,RELA
1	1	0.03	8	57	2	0.035	0.25	GO:0048536	BP	106	spleen development	1	KMT2A,PBX1
1	1	0.03	16	299	7	0.023	0.438	KEGG:05206	keg	129	MicroRNAs in cancer	1	FOXP1,SOX4,MYC,TP53,ZEB1,STAT3,ZFPM2
1	1	0.0303	2	281	2	0.007	1	GO:0097164	BP	158	ammonium ion metabolic process	1	NR4A2,MECP2
1	1	0.0303	2	281	2	0.007	1	GO:0046785	BP	32	microtubule polymerization	1	ZNF207,MECP2
1	1	0.0307	8	1044	8	0.008	1	GO:0021521	BP	125	ventral spinal cord interneuron specification	1	PAX6,DMRT3,GLI2,EVX1,GLI3,LHX3,DBX1,SOX1
1	1	0.0313	3	17	1	0.059	0.333	GO:0030426	CC	38	growth cone	1	ZNF804A
1	1	0.0322	1	60	1	0.017	1	REAC:R-HSA-111453	rea	148	BH3-only proteins associate with and inactivate anti-apoptotic BCL-2 members	1	STAT3
1	1	0.0328	36	82	5	0.061	0.139	GO:0016071	BP	210	mRNA metabolic process	1	MYOD1,MBNL2,ARNT,CEBPG,STAT3
1	1	0.0329	12	722	9	0.012	0.75	KEGG:04110	keg	222	Cell cycle	1	E2F1,E2F3,TFDP2,E2F5,MYC,TP53,SMAD4,SMAD3,E2F4
1	1	0.0344	3	525	3	0.006	1	GO:0042921	BP	238	glucocorticoid receptor signaling pathway	1	NR3C1,ARNTL,CLOCK
1	1	0.0346	2	291	2	0.007	1	REAC:R-HSA-391251	rea	30	Protein folding	1	TP53,STAT3
1	1	0.0347	20	1334	20	0.015	1	KEGG:04380	keg	229	Osteoclast differentiation	1	SPI1,FOSL2,NFKB2,NFATC2,RELB,NFKB1,STAT1,CREB1,FOSB,JUND,NFATC1,PPARG,FOS,STAT2,JUNB,RELA,FOSL1,JUN,MITF,IRF9
1	1	0.0349	14	1004	13	0.013	0.929	REAC:R-HSA-1655829	rea	50	Regulation of cholesterol biosynthesis by SREBP (SREBF)	1	NFYA,NR1H3,NFYC,SREBF1,NCOA1,NFYB,NR1H2,NCOA2,SP1,RXRA,PPARA,SREBF2,RXRB
1	1	0.0359	8	761	7	0.009	0.875	REAC:R-HSA-69202	rea	246	Cyclin E associated events during G1/S transition	1	E2F1,TFDP2,MAX,E2F5,MYC,LIN54,E2F4
1	1	0.0359	8	761	7	0.009	0.875	REAC:R-HSA-69242	rea	130	S Phase	1	E2F1,TFDP2,MAX,E2F5,MYC,LIN54,E2F4
1	1	0.036	1	58	1	0.017	1	GO:0017158	BP	226	regulation of calcium ion-dependent exocytosis	1	REST
1	1	0.036	1	58	1	0.017	1	GO:0034651	BP	160	cortisol biosynthetic process	1	REST
1	1	0.036	1	58	1	0.017	1	GO:0034308	BP	198	primary alcohol metabolic process	1	REST
1	1	0.0367	11	120	3	0.025	0.273	KEGG:04137	keg	188	Mitophagy - animal	1	FOXO3,RELA,SP1
1	1	0.0371	8	1069	8	0.007	1	GO:0015980	BP	147	energy derivation by oxidation of organic compounds	1	HIF1A,NFATC4,NR4A3,ESRRB,NR1D1,MYC,PRDM16,MECP2
1	1	0.0372	18	609	11	0.018	0.611	GO:0021549	BP	124	cerebellum development	1	RORA,LHX5,RFX4,PROX1,FOXP2,ZNF365,LMX1A,NEUROD1,EN1,MECP2,NEUROD2
1	1	0.0372	1	60	1	0.017	1	GO:0010727	BP	224	negative regulation of hydrogen peroxide metabolic process	1	STAT3
1	1	0.0372	1	60	1	0.017	1	GO:0033210	BP	20	leptin-mediated signaling pathway	1	STAT3
1	1	0.0376	2	313	2	0.006	1	GO:2000047	BP	119	regulation of cell-cell adhesion mediated by cadherin	1	FOXA2,FOXA1
1	1	0.0384	7	1013	7	0.007	1	GO:0070670	BP	5	response to interleukin-4	1	TCF7,XBP1,GATA3,LEF1,NFIL3,STAT6,STAT5B
1	1	0.0388	2	318	2	0.006	1	GO:1902231	BP	236	positive regulation of intrinsic apoptotic signaling pathway in response to DNA damage	1	SKIL,NACC2
1	1	0.039	13	327	6	0.018	0.462	REAC:R-HSA-2151201	rea	153	Transcriptional activation of mitochondrial biogenesis	1	MEF2C,NCOA1,ATF2,CREB1,NCOA2,GABPA
1	1	0.0393	2	32	1	0.031	0.5	GO:0045078	BP	116	positive regulation of interferon-gamma biosynthetic process	1	CEBPG
1	1	0.0393	2	32	1	0.031	0.5	GO:0042267	BP	141	natural killer cell mediated cytotoxicity	1	CEBPG
1	1	0.0393	2	32	1	0.031	0.5	GO:0002228	BP	142	natural killer cell mediated immunity	1	CEBPG
1	1	0.04	6	411	4	0.01	0.667	GO:0003176	BP	81	aortic valve development	1	GATA3,GATA4,TBX20,RBPJ
1	1	0.0401	27	1337	26	0.019	0.963	GO:0042113	BP	37	B cell activation	1	POU2F2,FOXP3,PRDM1,POU1F1,KLF6,TCF3,TBX21,MEF2C,XBP1,NFATC2,LYL1,AHR,BCL6,FOXP1,ZBTB1,FOXJ1,LEF1,HHEX,CEBPG,BATF,RAG1,STAT6,RBPJ,ONECUT1,SP3,STAT5B
1	1	0.0402	3	553	3	0.005	1	GO:0090174	BP	19	organelle membrane fusion	1	EEA1,RBSN,SGSM2
1	1	0.0409	8	445	5	0.011	0.625	GO:0010332	BP	80	response to gamma radiation	1	GATA3,EGR1,ELK1,MYC,TP53
1	1	0.0409	8	445	5	0.011	0.625	GO:0071479	BP	91	cellular response to ionizing radiation	1	GATA3,EGR1,ELK1,CLOCK,TP53
1	1	0.0418	3	560	3	0.005	1	GO:0060009	BP	204	Sertoli cell development	1	SOX8,SOX9,DMRT1
1	1	0.0422	1	68	1	0.015	1	GO:0061386	BP	137	closure of optic fissure	1	SOX11
1	1	0.0431	13	1268	13	0.01	1	GO:0043535	BP	92	regulation of blood vessel endothelial cell migration	1	MEF2C,HIF1A,MEOX2,NR2E1,NFE2L2,STAT5A,PPARG,ETS1,KLF4,MECP2,FOXC2,GATA2,SP1
1	1	0.0433	5	120	2	0.017	0.4	KEGG:04622	keg	93	RIG-I-like receptor signaling pathway	1	PIN1,RELA
1	1	0.0433	5	120	2	0.017	0.4	KEGG:05142	keg	140	Chagas disease (American trypanosomiasis)	1	SMAD3,RELA
1	1	0.0434	1	70	1	0.014	1	GO:0001011	MF	209	transcription factor activity, sequence-specific DNA binding, RNA polymerase recruiting	1	TCF4
1	1	0.0436	13	1269	13	0.01	1	GO:0060135	BP	173	maternal process involved in female pregnancy	1	PRDM1,PGR,ESR1,KLF1,VDR,PPARD,ASH1L,TCF23,AR,JUNB,NR2F2,RXRA,HMX3
1	1	0.044	29	305	10	0.033	0.345	REAC:R-HSA-1989781	rea	89	PPARA activates gene expression	1	NR1H3,NCOA1,NFYB,NCOA3,CLOCK,NCOA2,ARNT,ARNT2,SP1,SREBF2
1	1	0.0442	2	36	1	0.028	0.5	GO:0006268	BP	23	DNA unwinding involved in DNA replication	1	PURA
1	1	0.0453	1	73	1	0.014	1	GO:0060605	BP	161	tube lumen cavitation	1	NFIB
1	1	0.0453	1	73	1	0.014	1	GO:0060916	BP	67	mesenchymal cell proliferation involved in lung development	1	NFIB
1	1	0.0454	7	82	2	0.024	0.286	GO:0046031	BP	71	ADP metabolic process	1	ARNT,STAT3
1	1	0.0454	7	82	2	0.024	0.286	GO:0046496	BP	132	nicotinamide nucleotide metabolic process	1	ARNT,STAT3
1	1	0.0454	7	82	2	0.024	0.286	GO:0006096	BP	154	glycolytic process	1	ARNT,STAT3
1	1	0.0454	7	82	2	0.024	0.286	GO:0009179	BP	16	purine ribonucleoside diphosphate metabolic process	1	ARNT,STAT3
1	1	0.0455	10	597	7	0.012	0.7	KEGG:04710	keg	105	Circadian rhythm	1	RORA,CREB1,BHLHE41,ARNTL,BHLHE40,CLOCK,RORB
1	1	0.0457	5	15	1	0.067	0.2	GO:0080182	BP	215	histone H3-K4 trimethylation	1	KMT2A
1	1	0.0459	1	74	1	0.014	1	GO:0048041	BP	115	focal adhesion assembly	1	SMAD3
1	1	0.0459	1	74	1	0.014	1	GO:0061767	BP	7	negative regulation of lung blood pressure	1	SMAD3
1	1	0.0459	1	74	1	0.014	1	GO:0052200	BP	127	response to host defenses	1	SMAD3
1	1	0.0459	1	74	1	0.014	1	GO:0097296	BP	101	activation of cysteine-type endopeptidase activity involved in apoptotic signaling pathway	1	SMAD3
1	1	0.0463	6	967	6	0.006	1	GO:0006695	BP	193	cholesterol biosynthetic process	1	NFYA,NFYC,SREBF1,NFYB,SP1,SREBF2
1	1	0.0465	2	348	2	0.006	1	GO:0038052	MF	35	RNA polymerase II transcription factor activity, estrogen-activated sequence-specific DNA binding	1	ESR1,ESR2
1	1	0.0466	12	120	3	0.025	0.25	KEGG:04933	keg	48	AGE-RAGE signaling pathway in diabetic complications	1	SMAD3,STAT3,RELA
1	1	0.0466	12	120	3	0.025	0.25	KEGG:04917	keg	39	Prolactin signaling pathway	1	FOXO3,STAT3,RELA
1	1	0.047	2	350	2	0.006	1	GO:0003289	BP	102	atrial septum primum morphogenesis	1	SOX4,GATA4
1	1	0.0471	5	876	5	0.006	1	GO:0032480	BP	230	negative regulation of type I interferon production	1	YY1,RELB,IRF3,PIN1,REL
1	1	0.0475	5	291	3	0.01	0.6	REAC:R-HSA-2559586	rea	131	DNA Damage/Telomere Stress Induced Senescence	1	TERF2,TP53,TERF1
1	1	0.0478	1	77	1	0.013	1	GO:0060613	BP	227	fat pad development	1	ARID5B
1	1	0.0478	1	77	1	0.013	1	GO:0010761	BP	88	fibroblast migration	1	ARID5B
1	1	0.048	6	244	3	0.012	0.5	REAC:R-HSA-2559582	rea	149	Senescence-Associated Secretory Phenotype (SASP)	1	STAT3,CEBPB,RELA
1	1	0.0489	3	590	3	0.005	1	GO:0021538	BP	56	epithalamus development	1	PAX6,POU4F1,NR4A2
1	1	0.049	1	79	1	0.013	1	GO:0014908	BP	191	myotube differentiation involved in skeletal muscle regeneration	1	MYOD1
1	1	0.0493	4	28	1	0.036	0.25	KEGG:04392	keg	216	Hippo signaling pathway - multiple species	1	TEAD4
1	1	0.0498	46	120	7	0.058	0.152	GO:0016032	BP	42	viral process	1	REST,EEA1,NFIA,SMAD3,STAT3,RELA,SP1
1	1	0.05	1	82	1	0.012	1	KEGG:05204	keg	100	Chemical carcinogenesis	1	ARNT

### Sheet: Ex-L2-3
query.number	significant	p.value	term.size	query.size	overlap.size	precision	recall	term.id	domain	subgraph.number	term.name	relative.depth	intersection
1	1	3.3e-23	332	706	225	0.319	0.678	GO:0007399	BP	7	nervous system development	1	ARX,SOX8,DLX6,ETV1,PAX6,TFAP2B,TFAP2D,DPF1,ISL1,ZIC2,FOXC1,PRDM1,PRDM6,DMRT3,POU1F1,HMG20B,MEF2A,RORA,TCF3,TP63,GLI2,RARB,MEF2C,GRHL2,REST,NCOA1,LHX5,POU4F3,SOX10,HIF1A,NFATC4,VSX1,ADNP,ZNF423,SALL1,DLX5,HOXA3,EVX1,POU6F2,GLI3,LHX2,LHX6,GATA3,PHOX2B,DBX1,ZBTB16,SOX6,GLI1,CUX2,RFX4,PPARD,SIM1,NR2E1,SRF,HES1,FOXP1,TLX2,DLX2,VAX2,NFE2L2,PRRX1,PROX1,CREB1,MYB,ZNF430,FOXO3,SATB2,ONECUT2,BCL11A,HOXB8,HOXB3,HOXB1,SMAD9,TWIST1,NEUROG3,EGR2,ATF1,NEUROD4,SOX4,RUNX2,GCM2,MYRF,SOX9,BARHL1,BHLHE23,FOXA2,OVOL2,GLIS2,BCL11B,PIN1,FOXP2,FEZF1,HOXD1,HOXD10,FOXA1,NRL,PRDM12,NPAS1,PPARG,MYCN,RAX,SOX5,SOX3,TBX3,HEY2,EMX1,PAX3,TBR1,SKIL,KLF4,SIX3,ZNF365,ASCL1,ZIC5,TCF12,HMG20A,SMAD4,PRDM16,BARHL2,LHX9,MEIS1,DLX1,NFIB,ZEB1,VAX1,THRB,POU4F2,POU4F1,PRDM8,ZIC1,NR4A2,FEZF2,ZIC3,RUNX1,ARHGAP35,NFIA,LHX8,NEUROD1,EN1,MSX1,FEV,EOMES,ZNF148,KLF15,PITX2,HAND2,TLX3,TBX20,NEUROD6,EN2,UNCX,PHOX2A,OTX2,DRGX,SALL2,PBX3,RBPJ,GBX2,STAT3,SHOX2,SOX14,MECP2,NR0B1,ZEB2,GSX1,FOS,EMX2,ZNF804A,NEUROD2,OTP,NHLH1,FOXB1,CEBPB,ATOH1,ARNT2,ZNF24,RELA,INSM1,HES3,NPAS4,PROP1,NR2F1,FOXG1,SOX11,DEAF1,NR2C2,NHLH2,JUN,NEUROG2,GATA2,EGR3,ATOH7,ALX1,GSX2,BHLHE22,SOX2,SOX1,OLIG1,POU3F2,PURA,NR2F2,PBX1,POU3F1,MYT1L,SKOR1,MYT1,TCF4,POU3F4,HES5,MAFK,ZNF536,ZNF521,ZNF358,POU3F3,RORB,MAFB,OLIG2,SCRT2,NME2,ETV5,SALL3,CUX1,SCRT1,ZNF488,HNF1B
1	1	3.46e-08	106	875	84	0.096	0.792	REAC:R-HSA-1266738	rea	87	Developmental Biology	1	PAX6,ISL1,NR1H3,MEF2A,TCF3,SREBF1,RARB,MEF2C,NCOA1,HNF4A,CTCF,SALL1,HOXA2,HOXA3,PAX4,LHX2,LHX3,MYF5,NANOG,HES1,FOXP1,EPAS1,MEF2D,NR5A2,CREB1,FOXO3,HOXB3,HOXB1,NEUROG3,EGR2,NCOA3,HIF3A,FOXA2,HOXD1,HOXD3,MYOD1,NR1H2,LIN28A,PPARG,KLF4,NR5A1,PDX1,TCF12,NCOA2,SMAD4,LHX9,MEIS1,PRDM14,NR6A1,FOXO1,ZIC3,ARHGAP35,PKNOX1,NEUROD1,EBF1,HNF4G,SMAD3,RBPJ,STAT3,ONECUT1,CEBPB,RELA,INSM1,HOXB2,JUN,ZNF467,SOX2,HOXB4,MAFA,RFX6,NR2F2,PBX1,RXRA,PPARA,FOXD3,TCF4,HOXA4,SREBF2,MAFB,RXRB,MEF2B,CEBPD,HNF1B,PCGF2
1	1	5.98e-08	596	1246	503	0.404	0.844	GO:1990837	MF	58	sequence-specific double-stranded DNA binding	1	NFYA,ARX,MEOX1,SOX8,ETV1,PAX6,TFAP2B,TFAP2D,MLXIPL,ISL1,RUNX3,HSF2,NR1H3,ARNTL2,FOXP3,NFE2L3,ALX4,FOXC1,PRDM1,YBX3,POU1F1,FOXJ2,NFYC,SPI1,KLF6,MEF2A,TFE3,RORA,HES2,TCF3,MBD3,SREBF1,NFATC3,GLI2,FOSL2,RARB,NFKB2,HOXA9,RFX3,TCF7,MEF2C,PGR,NFE2L1,REST,NFX1,TFAP2C,RFX2,EBF4,TBX5,POU4F3,ESR1,TBX15,IKZF5,CREM,HIVEP1,MZF1,PATZ1,XBP1,SIX4,HIF1A,YY1,NFATC4,MYBL2,HNF4A,TCFL5,ZNF516,GATA1,KLF8,KLF5,NFAT5,CTCF,FOXF1,SALL1,MAZ,TRPS1,RELB,LYL1,CRX,ZNF175,DBP,KLF1,ETV2,DLX5,HOXA5,PAX4,NRF1,MEOX2,AHR,GLI3,AEBP1,LHX2,CREB3,LHX3,GATA3,EBF3,MLX,HLF,PHOX2B,NFKB1,KLF3,ZBTB16,SOX6,PRDM4,MYF6,MYF5,GLI1,ELK3,FOXM1,CUX2,VDR,NANOG,RFX4,BACH2,TBP,SRF,TBX18,HAND1,NR3C1,SMAD5,CDX1,BCL6,TFDP2,HES1,FOXP1,KCNIP3,TFCP2L1,STAT1,OTX1,DLX2,ATF2,ARID3A,VAX2,NFE2L2,PRRX1,MEF2D,PRDM2,TFAP2E,NR5A2,KDM5B,PROX1,KMT2A,ATF6,CREB1,KLF7,PLAGL1,MYB,TCF21,FOXO3,KLF12,SATB2,NR4A3,ONECUT2,BCL11A,MXI1,HOXB5,HOXB3,HOXB1,MSX2,SOHLH2,ELF1,EGR1,NR2C1,NFYB,TBX2,ZNF639,TBX22,TWIST1,NEUROG3,EGR2,BHLHE41,ATF1,HOXC11,NFE2,BATF3,CTCFL,SNAI1,RBPJL,SOX4,RREB1,RUNX2,SOX21,IRF1,SOX9,BARHL1,SLC2A4RG,PAX8,FOSB,FOXA2,GZF1,PAX1,CENPB,MAX,THRA,NR1D1,IRF3,GLIS2,ELK1,SIX1,BCL11B,ATF4,FOXP2,FEZF1,HOXD3,HOXD9,HOXD10,HOXD13,MBD4,MYOD1,NRL,FOXJ1,KLF16,JUND,CDX4,NR1H2,BARX1,RARA,RFX1,CC2D1A,PPARG,ARNTL,GSC,MBD2,BHLHE40,MEIS2,GRHL1,MYCN,RAX,SOX3,CLOCK,ETS1,TBX3,PHF21A,EHF,ELF5,TFCP2,HEY2,VEZF1,KAT7,TBR1,GATA4,SKIL,KLF4,NR5A1,MYC,DMRT1,TFAP2A,IRF4,FOXF2,HMGA1,SIX3,CARF,PRDM5,LEF1,ETV6,AEBP2,ASCL1,PDX1,ESR2,JDP2,TCF12,NCOA2,ZFHX3,GATA6,TP53,FOXK2,ZNF750,SMAD4,NFIC,PRDM15,BARHL2,MTF2,TBX19,POU2F1,RORC,RFX5,ARNT,CREB3L4,GATAD2B,SOX13,MEIS1,ZC3H8,DLX1,HES6,NR1I2,FERD3L,PURB,ST18,PRDM14,NFIB,NR6A1,NACC2,ZEB1,VAX1,TCF7L2,HMGA2,ARID5B,POU4F2,POU4F1,ZIC1,NR4A2,FEZF2,CEBPG,GABPA,CXXC1,KLF10,BATF,BACH1,ZIC3,ERG,ETS2,CREB3L1,ELK4,RUNX1,ARHGAP35,AIRE,IKZF3,BCL6B,TAL1,NFIA,ZNF281,LMX1A,ATF3,REL,NEUROD1,EN1,MSX1,CGGBP1,ELF3,EOMES,ZNF148,HEYL,PITX2,HAND2,FOXQ1,TBXT,TBX20,NEUROD6,HEY1,ZNF704,HNF4G,FOXK1,NFIL3,PHOX2A,PKNOX2,CDX2,OTX2,SOHLH1,ZNF219,SALL2,ZNF202,ZNF143,ZSCAN21,STAT6,SMAD3,TEF,PBX3,SP2,RBPJ,PTF1A,THAP11,GBX2,STAT3,ZBTB5,ATOH8,E2F6,AR,ATF5,GSX1,KLF13,HOXD4,FOS,SMAD1,SP7,NFXL1,NPAS2,SIX2,HOXB9,JUNB,NEUROD2,NHLH1,ZNF217,CEBPB,ATOH1,HINFP,ARNT2,RARG,SP3,RELA,ESRRA,INSM1,HES3,STAT5B,RAX2,ZBTB4,ZHX3,GLIS1,NPAS4,NR1D2,DDIT3,PROP1,FOSL1,MLXIP,NR2F1,HOXD8,MYPOP,SOX11,DEAF1,SIX5,TGIF1,NR2C2,NHLH2,JUN,SOX12,NEUROG2,MSC,ZBTB7A,HES7,GATA2,ARID3B,ZFPM1,FOXS1,ALX1,SOX2,ZBTB2,PLAG1,RFX7,NEUROG1,CREB3L2,SATB1,MAFA,SOX1,FOXL2,POU6F1,POU3F2,ZNF93,RFX6,HSF1,PURA,SMYD3,SP1,PBX1,TAL2,RXRA,NKRF,ZNF395,PPARA,TEAD1,MITF,FOXD3,HELT,ASCL4,MESP2,ZKSCAN3,PAX5,ZNF605,RFX8,ESRRG,TCF4,ZNF431,POU3F4,ZNF239,MAFG,DMBX1,ZNF335,ZBTB14,HOXC4,ZNF568,MAFK,ZNF536,ZNF277,SREBF2,RORB,SOX18,MAFB,RXRB,PBX2,POU5F1,E2F4,ONECUT3,IRF9,MEF2B,ZBED1,HMX1,ZGLP1,EBF2,CEBPD,YY2,ZNF709,ETV5,CEBPA,FOXD1,HOXA10,ZNF350,ZBED6,CUX1,HOXB7,SCX,DUX4,SCRT1,SPIB,ZNF658,HNF1B,NR2E3
1	1	3.52e-05	37	830	31	0.037	0.838	GO:0120025	CC	3	plasma membrane bounded cell projection	1	TP63,GLI2,HIF1A,ADNP,EEA1,GLI3,GLI1,KCNIP3,CREB1,TSHZ3,MAX,NR1D1,GLIS2,ELK1,BCL11B,PIN1,ATF4,FOXA1,DZIP1,NFIB,POU4F1,ARHGAP35,OTX2,FOS,ZNF804A,FOSL1,PURA,SKOR1,TOPORS,CPEB1,NME2
1	1	3.53e-05	7	376	7	0.019	1	GO:0033267	CC	27	axon part	1	HIF1A,EEA1,KCNIP3,TSHZ3,ELK1,OTX2,ZNF804A
1	1	6.57e-05	26	182	10	0.055	0.385	REAC:R-HSA-8878166	rea	4	Transcriptional regulation by RUNX2	1	DLX6,DLX5,GLI3,HES1,SATB2,SOX9,SMAD4,HEY1,AR,ZNF521
1	1	8.96e-05	123	1211	110	0.091	0.894	REAC:R-HSA-162582	rea	108	Signal Transduction	1	SCMH1,SNAI2,RUNX3,MEF2A,MBD3,GLI2,RARB,TCF7,MEF2C,PGR,REST,NCOA1,MECOM,ESR1,HIF1A,YY1,SALL4,USF2,GLI3,GATA3,NFKB1,SOX6,PRDM4,GLI1,PPARD,NR2E1,TBP,SRF,NR3C1,SMAD5,TFDP2,HES1,STAT1,ATF2,EPAS1,NR5A2,CREB1,MYB,FOXO3,TGIF2,SMAD9,EGR1,ATF1,NR4A1,NCOA3,SNAI1,SOX4,SOX9,FOSB,STAT5A,ELK1,FOXA1,JUND,RARA,PPARG,E2F5,SOX3,DZIP1,HEY2,SKIL,MYC,LEF1,ESR2,NCOA2,TP53,SMAD4,POU2F1,GATAD2B,SOX13,TCF7L2,FOXO1,TCF7L1,SKI,USF1,RUNX1,ARHGAP35,FOXH1,ELF3,HEYL,HEY1,SOX17,RAG1,STAT6,SMAD3,GATAD2A,RBPJ,STAT3,AR,FOS,SMAD1,JUNB,CXXC5,ZNF217,RARG,RELA,STAT5B,CBX2,DRAP1,TGIF1,JUN,SOX2,FOXO4,SRY,SP1,PBX1,IKZF1,RXRA,HES5,RXRB,E2F4
1	1	0.000147	12	470	10	0.021	0.833	GO:0045202	CC	95	synapse	1	MEF2C,EEA1,KCNIP3,BCL11A,NR1D1,ELK1,ZNF804A,NPAS4,FOSL1,CPEB1
1	1	0.000152	22	551	16	0.029	0.727	REAC:R-HSA-5663202	rea	88	Diseases of signal transduction	1	ESR1,HES1,CREB1,FOXO3,NR4A1,HEY2,SMAD4,TCF7L2,FOXO1,HEY1,SMAD3,RBPJ,STAT3,FOXO4,HES5,CUX1
1	1	0.000193	8	562	8	0.014	1	REAC:R-HSA-450282	rea	46	MAPK targets/ Nuclear events mediated by MAP kinases	1	MEF2A,MEF2C,ATF2,CREB1,ATF1,ELK1,FOS,JUN
1	1	0.000265	9	477	8	0.017	0.889	REAC:R-HSA-5689880	rea	40	Ub-specific processing proteases	1	HIF1A,GATA3,TP53,SMAD4,SMAD3,AR,SMAD1,FOXO4
1	1	0.000276	94	1445	93	0.064	0.989	GO:0000790	CC	93	nuclear chromatin	1	PAX6,DPF1,NR1H4,SNAI2,RUNX3,NR1H3,FOXC1,MXD1,SPI1,MEF2A,TCF3,MBD3,TP63,RFX3,TCF7,NCOA1,ESR1,YY1,NFATC2,E2F1,CENPT,SALL1,TRPS1,KLF1,DLX5,GATA3,PHOX2B,PPARD,TBP,SRF,CENPA,STAT1,ETV3,CREB1,NCOA3,RUNX2,IRF1,CENPB,MAX,NR1D1,KLF2,MYOD1,JUND,GATA5,NFATC1,RARA,MBD2,HEY2,KLF4,MYC,IRF4,TCF12,TP53,SMAD4,GATAD2B,NACC2,TCF7L2,THRB,POU4F1,GABPA,CREB3L1,USF1,FOXH1,ZNF385A,TAL1,HAND2,TBXT,PHOX2A,SALL2,STAT6,SMAD3,GATAD2A,STAT3,AR,ZEB2,JUNB,BPTF,CEBPB,RARG,RELA,JUN,SATB1,SP1,IKZF1,RXRA,FOXD3,TCF4,SOX18,POU5F1,E2F4,DPF3,SCRT2,PCGF2
1	1	0.000319	26	1168	26	0.022	1	REAC:R-HSA-400253	rea	110	Circadian Clock	1	NR1H3,ARNTL2,RORA,SREBF1,MEF2C,NCOA1,CREM,HIF1A,DBP,NR3C1,ATF2,MEF2D,CREB1,BHLHE41,NR1D1,NR1H2,ARNTL,BHLHE40,CLOCK,NCOA2,KLF15,NFIL3,NPAS2,RXRA,PPARA,RXRB
1	1	0.000451	41	1194	39	0.033	0.951	GO:0006954	BP	65	inflammatory response	1	ISL1,NR1H3,FOXP3,RORA,NFATC3,NFKB2,NFE2L1,NFX1,ESR1,HIF1A,NFATC4,FOXF1,RELB,GATA3,NFKB1,PPARD,BCL6,FOXP1,NFE2L2,ASH1L,PPARG,CLOCK,ETS1,KLF4,BCL6B,REL,ELF3,SMAD3,RBPJ,STAT3,FOS,CEBPB,RELA,STAT5B,NR1D2,JUN,PPARA,PLSCR1,ZNF580
1	1	0.00077	4	31	2	0.065	0.5	REAC:R-HSA-73980	rea	37	RNA Polymerase III Transcription Termination	1	NFIB,NFIA
1	1	0.000839	181	1387	169	0.122	0.934	GO:0005667	CC	48	transcription factor complex	1	NFYA,HOXA11,SOX8,TEAD3,E2F2,TFAP2D,MLXIPL,RUNX3,NR1H3,ARNTL2,ALX4,POU1F1,NFYC,MEF2A,PITX1,TCF3,TP63,TEAD2,HOXA9,TP73,RFX3,TCF7,CREM,HIF1A,YY1,NFATC4,NFATC2,E2F1,GATA1,FOXF1,BRF2,TRPS1,AHR,LHX3,GATA3,MYF6,MYF5,VDR,TBP,HAND1,SMAD5,TFDP2,EPAS1,NR5A2,ZNF541,CREB1,SATB2,NR4A3,MXI1,SMAD9,NFYB,TBX2,ATF1,RBPJL,TRERF1,SOX4,RUNX2,SOX9,MAX,DACH2,SIX1,ATF4,MYOD1,SOX15,JUND,GATA5,PPARG,E2F5,ARNTL,GSC,CLOCK,ETS1,HNF1A,GATA4,KLF4,NR5A1,GCM1,FOXF2,HMGA1,GTF2B,LEF1,ASCL1,TCF12,ZFHX3,GATA6,TP53,SMAD4,POU2F1,ARNT,MEIS1,HES6,NR6A1,ZEB1,TCF7L2,TCF7L1,SKI,USF1,HOXB13,RUNX1,PKNOX1,FOXH1,TAL1,REL,NEUROD1,PITX2,HAND2,SOX17,GFI1B,E2F7,SMAD3,PBX3,RBPJ,PTF1A,STAT3,SOX14,E2F6,ATF5,HOXD12,FOS,SMAD1,NPAS2,HOXB9,JUNB,CEBPB,ARNT2,RARG,RELA,NPAS4,DDIT3,PROP1,ASCL3,DEAF1,NHLH2,JUN,GATA2,ZFPM1,ALX1,SOX2,TFDP3,FIGLA,POU3F2,PBX1,POU3F1,SNAI3,RXRA,FOXE3,TEAD1,HELT,ASCL4,SKOR1,BSX,TCF4,DMBX1,TEAD4,SOX18,MAFB,PBX2,E2F4,ONECUT3,ATF6B,MEF2B,ZGLP1,ASCL5,CEBPA,HOXA10,SCX,HNF1B,DACH1,NR2E3
1	1	0.00117	46	889	36	0.04	0.783	REAC:R-HSA-383280	rea	16	Nuclear Receptor transcription pathway	1	NR1H3,RORA,RARB,PGR,ESR1,HNF4A,VDR,PPARD,NR2E1,NR3C1,NR5A2,NR4A3,NR2C1,NR4A1,THRA,NR1D1,NR1H2,PPARG,NR5A1,NR1I2,NR6A1,THRB,NR3C2,NR4A2,HNF4G,AR,NR0B1,NR1D2,NR2F1,NR2C2,RXRA,PPARA,ESRRG,RORB,RXRB,NR2E3
1	1	0.0015	484	1182	379	0.321	0.783	GO:0005737	CC	42	cytoplasm	1	MEOX1,SOX8,PAX6,MLXIPL,ZNF207,AKAP8L,DPF1,LTF,ISL1,SNAI2,HSF2,PHF20,ARNTL2,ZIC2,FOXP3,NFE2L3,FOXC1,PRDM1,FLYWCH1,YBX3,GPBP1,ZFAT,SP100,KLF6,MEF2A,TCF3,MBD3,SREBF1,NFATC3,TP63,GLI2,TEAD2,RARB,NFKB2,HOXA9,MEF2C,PGR,NFE2L1,REST,NCOA1,MECOM,NFX1,TFAP2C,RFX2,TBX5,ZBTB25,ZNF268,POU4F3,ESR1,CREM,HIVEP1,FBXL19,SOX10,XBP1,SIX4,HIF1A,YY1,NFATC4,HNF4A,SALL4,ADNP,EEA1,KLF8,KLF5,TSC22D1,NFAT5,SALL1,RELB,SNAPC2,AKAP8,ZNF175,SP4,DLX5,NRF1,MEOX2,AHR,GLI3,AEBP1,CREB3,MLX,ELF2,ZBTB16,PRDM4,GLI1,ELK3,CUX2,VDR,BACH2,PHF1,TBP,SRF,HAND1,NR3C1,SMAD5,ZNF346,BCL6,TFDP2,HES1,BBX,FOXP1,KCNIP3,TFCP2L1,TLX2,ATF2,EPAS1,ARID3A,VAX2,NFE2L2,PRRX1,ASH1L,MEF2D,PRDM2,NR5A2,KDM5B,PROX1,KMT2A,ATF6,CREB1,PLAGL1,FOXO3,KLF12,KLF9,NR4A3,BCL11A,MXI1,HOXB5,MSX2,SOHLH2,SMAD9,EGR1,MTERF2,ZNF706,NEUROG3,EGR2,NR4A1,HOXC11,CTCFL,NCOA3,SNAI1,HIF3A,SOX4,RREB1,RUNX2,MYRF,IRF1,SLC2A4RG,FOXA2,GZF1,ZNF436,MAX,THRA,NR1D1,IRF3,STAT5A,GLIS2,ELK1,SIX1,HIVEP3,PIN1,ATF4,FEZF1,HOXD10,MYOD1,SOX15,NRL,MNX1,RBSN,NR1H2,RARA,LIN28A,CC2D1A,PPARG,ZBED3,E2F5,ARNTL,MBD2,BHLHE40,MEIS2,GRHL1,CLOCK,DZIP1,ETS1,DMTF1,EHF,ELF5,HEY2,EMX1,SETDB2,KAT7,SKIL,KLF4,XPA,MYC,DMRT1,TFAP2A,ZNF365,LEF1,ETV6,PDX1,MBNL2,ESR2,TCF12,NCOA2,GLYR1,ZFHX3,SGSM2,TP53,SMAD4,PRDM16,MTF2,POU2F1,SETDB1,ARNT,CREB3L4,OSR1,HMBOX1,TERF1,NACC2,ZEB1,FOXO1,NPAS3,POU4F2,NR3C2,POU4F1,SETBP1,TCF7L1,ZIC1,NR4A2,UBP1,JAZF1,CXXC1,BATF,BACH1,ZIC3,ERG,ETS2,CREB3L1,SKI,ELK4,RUNX1,ARHGAP35,PKNOX1,AIRE,IKZF3,REL,NEUROD1,ELF3,ZNF148,HEYL,PITX2,TBXT,TBX20,HEY1,FOXK1,PKNOX2,SOHLH1,STAT6,SMAD3,ZNF641,RBPJ,PTF1A,INSM2,STAT3,ATOH8,MECP2,AR,ZNF354A,ATF5,NR0B1,ZEB2,BNC1,ZFPM2,HSFY2,ZNF35,FOS,SMAD1,SP7,ZNF804A,NPAS2,ATF7,HOXB9,ZNF415,HSFX1,ZNF318,CXXC5,ZNF274,BPTF,CAMTA1,ZNF540,ZNF217,KLF11,CEBPB,ARNT2,HSFY1,RELA,ESRRA,STAT5B,HOXB2,ZBTB4,GTF2IRD2B,DDIT3,FOSL1,NR2F1,CBLL2,USF3,SOX11,DEAF1,ZBTB33,IRX3,JUN,ZNF354C,MAF,ZFP42,GATA2,ZFPM1,ZBTB42,FIZ1,ALX1,ZNF322,SOX2,CREB3L2,TBPL2,TFDP3,ZNF438,ZNF703,FOXO4,SRY,WT1,MAFF,HSF1,PURA,SMYD3,NR2F2,SP1,PBX1,IKZF1,ZBTB6,ZNF396,ZNF397,ZNF395,TET3,LIN28B,ZNF383,PLSCR1,BSX,ZKSCAN3,PAX5,MYT1,GTF2IRD2,ZNF34,ZSCAN26,ZNF655,TOPORS,HOXC6,ZBTB14,PEG3,ZNF480,GLMP,SREBF2,FOXO6,POU5F1,ZNF425,BHLHA9,OLIG2,POU5F1B,IRF9,CPEB1,HOMEZ,SKOR2,TWIST2,FAM200B,NME2,HOXA10,ZNF260,CUX1,HOXB7,DUX4,SPIB,DACH1
1	1	0.00198	31	865	25	0.029	0.806	REAC:R-HSA-556833	rea	43	Metabolism of lipids	1	NR1H3,NFYC,RORA,SREBF1,NCOA1,NRF1,AHR,VDR,PPARD,NFYB,NCOA3,NR1D1,NR1H2,PPARG,ARNTL,CLOCK,NCOA2,ARNT,NPAS2,ARNT2,SP1,RXRA,PPARA,SREBF2,RXRB
1	1	0.00307	12	42	3	0.071	0.25	GO:0043025	CC	60	neuronal cell body	1	ELK1,ZNF804A,PURA
1	1	0.0043	3	264	3	0.011	1	GO:0007004	BP	66	telomere maintenance via telomerase	1	TERF2,HMBOX1,TERF1
1	1	0.00439	4	52	2	0.038	0.5	REAC:R-HSA-3371497	rea	45	HSP90 chaperone cycle for steroid hormone receptors (SHR)	1	NR3C2,AR
1	1	0.00453	40	476	20	0.042	0.5	GO:0071944	CC	80	cell periphery	1	NCOA1,ESR1,EEA1,ZBTB16,KCNIP3,NFE2L2,KLF9,HIF3A,RBSN,POU4F2,ARHGAP35,SMAD3,STAT3,AR,ZNF804A,FOSL1,L3MBTL1,ARID2,CPEB1,NME2
1	1	0.00476	3	273	3	0.011	1	GO:0030427	CC	2	site of polarized growth	1	TSHZ3,OTX2,ZNF804A
1	1	0.00502	19	1203	19	0.016	1	REAC:R-HSA-8878159	rea	33	Transcriptional regulation by RUNX3	1	TEAD3,RUNX3,TEAD2,TCF7,HES1,FOXO3,MYC,LEF1,ZFHX3,TP53,SMAD4,RORC,TCF7L2,TCF7L1,RUNX1,SMAD3,RBPJ,TEAD1,TEAD4
1	1	0.00682	1	11	1	0.091	1	GO:1901588	CC	22	dendritic microtubule	1	ZNF804A
1	1	0.00742	3	82	2	0.024	0.667	GO:0043406	BP	99	positive regulation of MAP kinase activity	1	MEF2C,ZEB2
1	1	0.0077	7	551	6	0.011	0.857	GO:0014887	BP	103	cardiac muscle adaptation	1	MEF2C,CAMTA2,HEY2,FOXO1,KLF15,SMAD3
1	1	0.00867	2	7	1	0.143	0.5	GO:0055059	BP	91	asymmetric neuroblast division	1	SOX5
1	1	0.0102	36	350	15	0.043	0.417	KEGG:04550	keg	97	Signaling pathways regulating pluripotency of stem cells	1	PAX6,ISL1,REST,LHX5,DLX5,SMAD9,KLF4,SMAD4,MEIS1,ZIC3,SMAD3,STAT3,ONECUT1,SOX2,PCGF2
1	1	0.0103	2	167	2	0.012	1	KEGG:05020	keg	113	Prion diseases	1	EGR1,ELK1
1	1	0.0119	3	103	2	0.019	0.667	KEGG:04080	keg	31	Neuroactive ligand-receptor interaction	1	THRA,THRB
1	1	0.0125	3	376	3	0.008	1	GO:0006906	BP	73	vesicle fusion	1	EEA1,RBSN,SGSM2
1	1	0.0129	4	555	4	0.007	1	REAC:R-HSA-6796648	rea	57	TP53 Regulates Transcription of DNA Repair Genes	1	ATF2,TP53,FOS,JUN
1	1	0.0137	3	403	3	0.007	1	REAC:R-HSA-1500620	rea	14	Meiosis	1	TERF2,TERF1,PRDM9
1	1	0.0139	4	555	4	0.007	1	GO:0042116	BP	83	macrophage activation	1	NR1H3,RORA,FOXP1,JUN
1	1	0.014	11	498	8	0.016	0.727	KEGG:05205	keg	102	Proteoglycans in cancer	1	ESR1,HIF1A,NANOG,TWIST1,ELK1,HOXD10,TP53,STAT3
1	1	0.0151	4	567	4	0.007	1	GO:0060347	BP	79	heart trabecula formation	1	SRF,OVOL2,HEY2,HEY1
1	1	0.0161	2	13	1	0.077	0.5	GO:0032508	BP	67	DNA duplex unwinding	1	PURA
1	1	0.0161	7	264	4	0.015	0.571	GO:0000784	CC	20	nuclear chromosome, telomeric region	1	TERF2,HMBOX1,TERF1,PURA
1	1	0.0161	2	239	2	0.008	1	REAC:R-HSA-2173789	rea	81	TGF-beta receptor signaling activates SMADs	1	SMAD4,SMAD3
1	1	0.0161	2	239	2	0.008	1	REAC:R-HSA-9008059	rea	34	Interleukin-37 signaling	1	SMAD3,STAT3
1	1	0.017	9	870	9	0.01	1	KEGG:04371	keg	18	Apelin signaling pathway	1	MEF2A,MEF2C,NRF1,MEF2D,EGR1,KLF2,SMAD4,SMAD3,MEF2B
1	1	0.0176	3	376	3	0.008	1	KEGG:04144	keg	39	Endocytosis	1	EEA1,RBSN,SMAD3
1	1	0.018	3	424	3	0.007	1	GO:0002328	BP	6	pro-B cell differentiation	1	HES1,SOX4,HES5
1	1	0.0187	2	30	1	0.033	0.5	KEGG:04930	keg	86	Type II diabetes mellitus	1	PDX1
1	1	0.0188	1	47	1	0.021	1	KEGG:04960	keg	25	Aldosterone-regulated sodium reabsorption	1	NR3C2
1	1	0.0192	3	133	2	0.015	0.667	GO:0060729	BP	112	intestinal epithelial structure maintenance	1	SOX9,NEUROD1
1	1	0.0201	10	292	5	0.017	0.5	KEGG:04710	keg	10	Circadian rhythm	1	RORA,CREB1,BHLHE41,NR1D1,RORB
1	1	0.0205	2	264	2	0.008	1	REAC:R-HSA-171306	rea	38	Packaging Of Telomere Ends	1	TERF2,TERF1
1	1	0.0214	9	1054	9	0.009	1	GO:0031047	BP	41	gene silencing by RNA	1	ESR1,LIN28A,PPARG,MYCN,SMAD3,STAT3,SMAD1,LIN28B,POU5F1
1	1	0.0217	2	239	2	0.008	1	GO:1903055	BP	96	positive regulation of extracellular matrix organization	1	SOX9,SMAD3
1	1	0.0217	19	60	3	0.05	0.158	KEGG:04950	keg	107	Maturity onset diabetes of the young	1	PDX1,NEUROD1,ONECUT1
1	1	0.0223	1	36	1	0.028	1	GO:0070602	BP	51	regulation of centromeric sister chromatid cohesion	1	CTCF
1	1	0.0224	10	1105	10	0.009	1	GO:0019058	BP	74	viral life cycle	1	LTF,EEA1,NR5A2,PROX1,ZNF639,HMGA2,UBP1,NFIA,PLSCR1,ZNF502
1	1	0.0227	3	145	2	0.014	0.667	GO:0006953	BP	71	acute-phase response	1	STAT3,CEBPB
1	1	0.0247	14	1240	14	0.011	1	GO:0030316	BP	89	osteoclast differentiation	1	LTF,TFE3,FOXP1,CREB1,POU4F2,POU4F1,KLF10,FOS,JUNB,CEBPB,ESRRA,MITF,ZNF675,MAFB
1	1	0.025	11	1155	11	0.01	1	GO:0002562	BP	12	somatic diversification of immune receptors via germline recombination within a single locus	1	FOXP3,TCF3,TBX21,TCF7,BCL6,FOXP1,BCL11B,LEF1,BATF,RAG1,STAT6
1	1	0.0254	1	41	1	0.024	1	GO:0060013	BP	104	righting reflex	1	FOXP2
1	1	0.0255	13	870	11	0.013	0.846	REAC:R-HSA-2151201	rea	82	Transcriptional activation of mitochondrial biogenesis	1	MEF2C,NCOA1,NRF1,ATF2,MEF2D,CREB1,NR1D1,NCOA2,GABPA,RXRA,PPARA
1	1	0.026	11	1140	11	0.01	1	REAC:R-HSA-8864260	rea	28	Transcriptional regulation by the AP-2 (TFAP2) family of transcription factors	1	TFAP2B,TFAP2D,TFAP2C,ESR1,YY1,MYBL2,TFAP2E,KDM5B,MYC,TFAP2A,PITX2
1	1	0.0265	2	264	2	0.008	1	GO:0070198	BP	21	protein localization to chromosome, telomeric region	1	TERF2,TERF1
1	1	0.0265	9	1060	9	0.008	1	REAC:R-HSA-3214847	rea	52	HATs acetylate histones	1	PHF20,ZZZ3,NCOA1,ATF2,DR1,CLOCK,PAX3,KAT7,NCOA2
1	1	0.0266	13	175	4	0.023	0.308	REAC:R-HSA-3769402	rea	92	Deactivation of the beta-catenin transactivating complex	1	SOX6,SOX4,SOX9,SOX2
1	1	0.0271	2	22	1	0.045	0.5	GO:0060510	BP	77	type II pneumocyte differentiation	1	NFIB
1	1	0.0276	11	940	10	0.011	0.909	REAC:R-HSA-8939236	rea	85	RUNX1 regulates transcription of genes involved in differentiation of HSCs	1	SPI1,TCF3,GATA1,GATA3,KMT2A,MYB,TCF12,RUNX1,TAL1,GATA2
1	1	0.0292	7	955	7	0.007	1	REAC:R-HSA-2032785	rea	54	YAP1- and WWTR1 (TAZ)-stimulated gene expression	1	TEAD3,TEAD2,TBX5,RUNX2,GATA4,TEAD1,TEAD4
1	1	0.0296	2	24	1	0.042	0.5	GO:0000380	BP	53	alternative mRNA splicing, via spliceosome	1	MBNL2
1	1	0.0297	8	666	7	0.011	0.875	KEGG:04657	keg	94	IL-17 signaling pathway	1	FOSB,JUND,FOS,CEBPB,RELA,FOSL1,JUN
1	1	0.0298	1	48	1	0.021	1	GO:0002153	MF	55	steroid receptor RNA activator RNA binding	1	THRA
1	1	0.0309	6	383	4	0.01	0.667	GO:0048193	BP	44	Golgi vesicle transport	1	CUX2,RBSN,SGSM2,CUX1
1	1	0.0323	1	52	1	0.019	1	GO:0045720	BP	106	negative regulation of integrin biosynthetic process	1	AR
1	1	0.0323	1	52	1	0.019	1	GO:0019102	BP	90	male somatic sex determination	1	AR
1	1	0.0331	3	525	3	0.006	1	REAC:R-HSA-211981	rea	100	Xenobiotics	1	AHR,ARNT,ARNT2
1	1	0.0332	11	552	8	0.014	0.727	KEGG:04068	keg	111	FoxO signaling pathway	1	FOXO3,SMAD4,FOXO1,RAG1,SMAD3,STAT3,FOXG1,FOXO4
1	1	0.0345	4	699	4	0.006	1	REAC:R-HSA-8939243	rea	35	RUNX1 interacts with co-factors whose precise effect on RUNX1 targets is not known	1	SCMH1,RUNX1,CBX2,ARID2
1	1	0.035	10	1155	10	0.009	1	GO:0002703	BP	62	regulation of leukocyte mediated immunity	1	FOXP3,TBX21,FOXF1,GATA3,BCL6,ZBTB1,FOXJ1,STAT6,STAT5B,GATA2
1	1	0.0365	16	194	5	0.026	0.312	KEGG:05206	keg	68	MicroRNAs in cancer	1	SOX4,ZEB1,STAT3,ZEB2,ZFPM2
1	1	0.0371	3	42	1	0.024	0.333	KEGG:04910	keg	70	Insulin signaling pathway	1	ELK1
1	1	0.0371	3	42	1	0.024	0.333	KEGG:04510	keg	30	Focal adhesion	1	ELK1
1	1	0.0382	9	888	8	0.009	0.889	GO:0000989	MF	9	obsolete transcription factor activity, transcription factor binding	1	HEY2,ASCL1,SMAD4,HMGA2,HEYL,HEY1,SMAD3,NEUROG1
1	1	0.0388	3	470	3	0.006	1	KEGG:04114	keg	19	Oocyte meiosis	1	PGR,AR,CPEB1
1	1	0.0391	2	320	2	0.006	1	GO:0035947	BP	78	regulation of gluconeogenesis by regulation of transcription from RNA polymerase II promoter	1	NR1D1,FOXO1
1	1	0.0391	8	8	1	0.125	0.125	GO:0050885	BP	64	neuromuscular process controlling balance	1	CAMTA1
1	1	0.0396	3	551	3	0.005	1	GO:0060842	BP	50	arterial endothelial cell differentiation	1	HEY2,HEY1,RBPJ
1	1	0.0407	9	896	8	0.009	0.889	GO:0055092	BP	98	sterol homeostasis	1	NR1H3,RORA,XBP1,HNF4A,NR5A2,NR1D1,NR1H2,SREBF2
1	1	0.0417	5	112	2	0.018	0.4	GO:0044450	CC	17	microtubule organizing center part	1	DZIP1,ZNF365
1	1	0.0417	3	563	3	0.005	1	REAC:R-HSA-6806003	rea	69	Regulation of TP53 Expression and Degradation	1	PHF20,PRDM1,TP53
1	1	0.0419	27	1346	27	0.02	1	KEGG:04659	keg	24	Th17 cell differentiation	1	FOXP3,RORA,NFATC3,TBX21,HIF1A,NFATC2,AHR,GATA3,NFKB1,STAT1,STAT5A,NFATC1,RARA,IRF4,SMAD4,RXRG,RORC,RUNX1,STAT6,SMAD3,STAT3,FOS,RELA,STAT5B,JUN,RXRA,RXRB
1	1	0.042	9	551	6	0.011	0.667	REAC:R-HSA-9013508	rea	75	NOTCH3 Intracellular Domain Regulates Transcription	1	HES1,HEY2,HEY1,RBPJ,PBX1,HES5
1	1	0.0421	9	1136	9	0.008	1	GO:1902749	BP	59	regulation of cell cycle G2/M phase transition	1	FOXN3,PHOX2B,TP53,HMGA2,MECP2,ATF5,FOXO4,PBX1,ZNF830
1	1	0.0422	6	648	5	0.008	0.833	REAC:R-HSA-2559582	rea	101	Senescence-Associated Secretory Phenotype (SASP)	1	STAT3,FOS,CEBPB,RELA,JUN
1	1	0.0424	8	15	1	0.067	0.125	REAC:R-HSA-8953750	rea	36	Transcriptional Regulation by E2F6	1	PCGF2
1	1	0.0429	8	72	2	0.028	0.25	KEGG:04921	keg	23	Oxytocin signaling pathway	1	MEF2C,ELK1
1	1	0.0435	10	477	6	0.013	0.6	GO:0000086	BP	109	G2/M transition of mitotic cell cycle	1	FOXN3,PHOX2B,FOXM1,BACH1,FOXO4,PBX1
1	1	0.044	5	865	5	0.006	1	GO:0010878	BP	72	cholesterol storage	1	NR1H3,NR1H2,PPARG,PPARA,SREBF2
1	1	0.0442	2	36	1	0.028	0.5	GO:0010216	BP	15	maintenance of DNA methylation	1	CTCF
1	1	0.0442	2	36	1	0.028	0.5	GO:0016584	BP	47	nucleosome positioning	1	CTCF
1	1	0.0447	1	72	1	0.014	1	GO:0003138	BP	56	primary heart field specification	1	MEF2C
1	1	0.0447	1	72	1	0.014	1	GO:2000310	BP	26	regulation of NMDA receptor activity	1	MEF2C
1	1	0.0455	5	540	4	0.007	0.8	GO:0046324	BP	11	regulation of glucose import	1	MEF2A,CREBL2,NFE2L2,KLF15
1	1	0.0472	4	753	4	0.005	1	GO:0006968	BP	1	cellular defense response	1	VEZF1,ZNF148,RELA,FOSL1
1	1	0.0477	4	755	4	0.005	1	GO:0070207	BP	49	protein homotrimerization	1	HSF4,SMAD4,SKI,HSF1
1	1	0.0487	2	357	2	0.006	1	GO:0017137	MF	8	Rab GTPase binding	1	RBSN,SGSM2
1	1	0.0488	15	422	8	0.019	0.533	KEGG:04919	keg	13	Thyroid hormone signaling pathway	1	NCOA1,ESR1,HIF1A,THRA,NCOA2,TP53,FOXO1,THRB
1	1	0.049	1	79	1	0.013	1	GO:0010569	BP	76	regulation of double-strand break repair via homologous recombination	1	ZNF365
1	1	0.049	1	79	1	0.013	1	GO:0110025	BP	105	DNA strand resection involved in replication fork processing	1	ZNF365
1	1	0.0493	5	552	4	0.007	0.8	GO:0070242	BP	5	thymocyte apoptotic process	1	HIF1A,GLI3,TP53,RAG1
1	1	0.0493	4	42	1	0.024	0.25	KEGG:04912	keg	32	GnRH signaling pathway	1	ELK1
1	1	0.0493	3	506	3	0.006	1	KEGG:04213	keg	29	Longevity regulating pathway - multiple species	1	FOXO3,FOXA2,FOXO1

### Sheet: Ex-L4
query.number	significant	p.value	term.size	query.size	overlap.size	precision	recall	term.id	domain	subgraph.number	term.name	relative.depth	intersection
1	1	4.47e-22	790	1257	695	0.553	0.88	GO:0032502	BP	148	developmental process	1	ARX,HOXA11,MEOX1,SOX8,ZFX,YBX2,DLX6,ETV1,GTF2IRD1,PAX6,TEAD3,TFAP2B,TFAP2D,PAX7,MLXIPL,SCMH1,HIVEP2,DPF1,NR1H4,ISL1,SNAI2,RUNX3,NR1H3,ZIC2,FOXP3,FOXN3,FOXC1,PRDM1,YBX3,PRDM6,DLX3,DMRT3,POU1F1,HMG20B,SPEN,FOXJ2,YBX1,ZFAT,SP100,KLF6,ZFY,MEF2A,TFE3,PITX1,RORA,TCF3,MBD3,SREBF1,NFATC3,TP63,TBX21,GLI2,TEAD2,FOSL2,RARB,NFKB2,TP73,CIC,RFX3,TCF7,MEF2C,PGR,NFE2L1,GRHL2,REST,NCOA1,MECOM,TFAP2C,RFX2,EBF4,LHX5,TBX5,POU4F3,ESR1,TBX15,HIVEP1,CDC5L,SOX10,XBP1,SIX4,HIF1A,NFATC4,VSX1,HNF4A,NFATC2,SALL4,ADNP,TCFL5,E2F1,ZNF516,ADNP2,RHOXF1,ELF4,GATA1,KLF5,HSF4,ZNF423,FOXF1,SALL1,TRPS1,RELB,LYL1,CRX,DBP,KLF1,USF2,ERF,DLX5,HOXA2,HOXA3,HOXA5,HOXA6,HOXA13,PAX4,MEOX2,POU6F2,AHR,GLI3,AEBP1,LHX2,LHX6,LHX3,GATA3,TLX1,PITX3,EBF3,HOXB6,HLF,FOXN1,PHOX2B,NFKB1,ELF2,KLF3,DBX1,ZBTB16,SOX6,MYF6,MYF5,GLI1,ELK3,FOXM1,CUX2,CREBL2,VDR,NANOG,RFX4,PPARD,PRDM13,SIM1,NR2E1,TFEB,SRF,TBX18,HAND1,IRX4,SMAD5,CDX1,BCL6,TFDP2,HES1,BBX,FOXP1,TFCP2L1,TLX2,STAT1,OTX1,DLX2,ATF2,EPAS1,VAX2,NFE2L2,PRRX1,ASH1L,PRDM2,TFAP2E,NR5A2,KDM5B,IRF6,PROX1,KMT2A,ZNF541,ATF6,CREB1,KLF7,PLAGL1,MYB,TCF21,FOXO3,TGIF2,SATB2,NR4A3,ONECUT2,ZBTB45,PROX2,VSX2,ESRRB,BCL11A,HOXB8,HOXB5,HOXB3,HOXB1,MSX2,SOHLH2,ELF1,SMAD9,EGR1,ZNF706,TBX2,TBX4,TSHZ3,LHX4,TBX22,MYOG,HOXA7,TWIST1,NEUROG3,EGR2,BHLHE41,ATF1,NEUROD4,NR4A1,HOXC13,NFE2,HOXC12,BATF3,NCOA3,ZNF831,SNAI1,HIF3A,ZNF45,TRERF1,SPDEF,SOX4,RREB1,RUNX2,GCM2,MYRF,SOX21,IRF1,SOX9,TTF1,BARHL1,BHLHE23,PAX8,FOXA2,OVOL2,TCF15,MAX,PLAGL2,THRA,NR1D1,STAT5A,GLIS2,DACH2,ELK1,SIX1,ZBTB1,HIVEP3,BCL11B,PIN1,KLF2,ATF4,FOXP2,FEZF1,HOXD3,HOXD9,HOXD10,HOXD11,HOXD13,MYOD1,E2F8,SOX15,FOXA1,NRL,FOXJ1,ZSCAN10,SAFB2,JUND,ZBTB46,MNX1,PRDM12,NPAS1,CASZ1,NFATC1,CDX4,NR1H2,BARX1,RARA,ZNF304,LIN28A,PPARG,TERF2,E2F5,ARNTL,GSC,MBD2,MEIS2,GRHL1,MYCN,RAX,SOX5,SOX3,CLOCK,DZIP1,ETS1,TBX3,DMTF1,EHF,HEY2,EMX1,PAX3,VEZF1,TBR1,GATA4,SKIL,HLX,KLF4,NR5A1,XPA,LMX1B,MYC,DMRT1,FOXP4,TFAP2A,GCM1,FOXF2,SIX3,LBX1,ZNF365,TET1,LEF1,ETV6,ASCL1,FOXN4,PDX1,ZIC5,JDP2,TCF12,HMG20A,ZFHX3,IRF8,GATA6,TP53,FOXK2,SMAD4,NFIC,PRDM16,DMRTA2,BARHL2,MTF2,POGK,TBX19,LHX9,RORC,ARNT,SOX13,OSR1,MEIS1,ZC3H8,DLX1,HES6,FERD3L,PURB,PRDM14,ZNF7,NFIB,ZEB1,VAX1,TCF7L2,HMGA2,MKX,ARID5B,FOXO1,THRB,NPAS3,POU4F2,VENTX,FLI1,POU4F1,ZNF256,PRDM8,HHEX,ZIC1,NR4A2,FEZF2,UBP1,CEBPG,GABPA,KLF10,BATF,ALX3,MTERF3,ZNF689,ZIC3,ERG,ETS2,CREB3L1,SKI,GRHL3,ELK4,HOXB13,RUNX1,SIM2,ARHGAP35,PKNOX1,AIRE,ZBTB7B,FOXH1,ZNF385A,BCL6B,TAL1,NFIA,MYSM1,LHX8,GFI1,ZNF281,LMX1A,ATF3,NEUROD1,EN1,MSX1,ELF3,FEV,EOMES,TCF23,ZNF513,ZNF148,KLF15,HEYL,PITX2,HAND2,EBF1,FOXQ1,TLX3,TBXT,TBX20,NEUROD6,SP8,HEY1,SOX17,EN2,UNCX,GBX1,FOXK1,OSR2,ZHX1,PHOX2A,ZNF22,CDX2,OTX2,DRGX,SOHLH1,ZNF503,GFI1B,ZNF219,SALL2,E2F7,RAG1,ZNF3,MESP1,STAT6,SMAD3,TEF,PBX3,PRRX2,TBX10,RBPJ,PTF1A,GBX2,STAT3,TET2,SHOX2,ATOH8,SOX14,MECP2,AR,ZNF354A,ATF5,NR0B1,ZEB2,BNC1,GSX1,ONECUT1,KLF13,ZFPM2,FOXD4,HOXD4,HOXD12,FOS,SMAD1,EMX2,SP7,ZNF804A,NPAS2,IRX1,IRX2,SIX2,STAT2,ZNF16,HOXB9,FOXN2,ZNF160,SOX7,JUNB,NEUROD2,OTP,NHLH1,ZNF217,FOXB1,CEBPB,ATOH1,HINFP,ARNT2,ZNF24,RARG,SP3,RELA,BNC2,ESRRA,INSM1,HES3,STAT5B,CBX2,HOXB2,ZHX3,GTF2IRD2B,NPAS4,NR1D2,DDIT3,PROP1,FOSL1,NR2F1,ETV4,FOXG1,ZNF135,DMRTA1,USF3,FOXL1,FOXC2,IRX5,SOX11,DEAF1,SIX5,HIC1,TGIF1,NR2C2,OLIG3,IRX3,NHLH2,JUN,NEUROG2,MAF,ZHX2,MSC,FOXE1,ZBTB7A,ZFP42,HES7,GATA2,EGR3,ZBTB18,ZBTB42,FOXS1,ATOH7,TSHZ1,ALX1,BHLHA15,GSX2,HOXC9,HOXC10,BHLHE22,ZNF322,SOX2,PLAG1,NEUROG1,CREB3L2,TSHZ2,TBPL2,SATB1,HOXB4,SOX1,FIGLA,FOXL2,ZNF703,TBX1,OLIG1,SIX6,FOXO4,POU3F2,FOXD4L1,FOXD4L4,ZBTB40,ZBTB7C,SRY,WT1,RFX6,MAFF,HSF1,PURA,ZNF74,SMYD3,L3MBTL1,NR2F2,SP1,PBX1,POU3F1,MYBL1,IKZF1,SHOX,TAL2,RXRA,MYT1L,FOXD2,FOXI2,FOXE3,PPARA,TEAD1,MITF,FOXD3,FOXD4L3,ASCL4,MESP2,HES4,HMX3,SKOR1,BSX,ARID2,SP6,ZKSCAN3,MYT1,GTF2IRD2,TCF4,POU3F4,MAFG,ZNF675,HOXA4,TOPORS,HOXC6,TEAD4,HES5,ZBTB14,HOXC4,ZNF568,MAFK,ZNF536,ZNF521,FOXJ3,ZNF358,ZNF277,POU3F3,L3MBTL3,RORB,SOX18,FOXO6,MAFB,PBX2,POU5F1,FOXB2,ZFP57,FOXD4L5,E2F4,DPF3,BHLHA9,ONECUT3,OLIG2,MEF2B,FOXI3,NOTO,SCRT2,SKOR2,HMX1,SP9,ZGLP1,EBF2,TWIST2,NME2,ETV5,CEBPA,FOXD1,HOXA10,ETV3L,SALL3,CUX1,HOXB7,SCX,SCRT1,ZNF488,SPIB,FOXD4L6,LHX1,SEBOX,HNF1B,DACH1,PCGF2,NR2E3
1	1	5.54e-22	715	1257	635	0.505	0.888	GO:0007275	BP	18	multicellular organism development	1	ARX,HOXA11,MEOX1,SOX8,ZFX,DLX6,ETV1,GTF2IRD1,PAX6,TEAD3,TFAP2B,TFAP2D,PAX7,SCMH1,HIVEP2,DPF1,NR1H4,ISL1,SNAI2,RUNX3,ZIC2,FOXP3,FOXN3,FOXC1,PRDM1,YBX3,PRDM6,DLX3,DMRT3,POU1F1,HMG20B,SPEN,FOXJ2,YBX1,ZFAT,SP100,KLF6,ZFY,MEF2A,TFE3,PITX1,RORA,TCF3,MBD3,SREBF1,NFATC3,TP63,TBX21,GLI2,TEAD2,FOSL2,RARB,NFKB2,TP73,CIC,RFX3,TCF7,MEF2C,PGR,NFE2L1,GRHL2,REST,NCOA1,MECOM,TFAP2C,EBF4,LHX5,TBX5,POU4F3,ESR1,TBX15,HIVEP1,SOX10,XBP1,SIX4,HIF1A,NFATC4,VSX1,HNF4A,NFATC2,SALL4,ADNP,TCFL5,E2F1,ZNF516,ADNP2,RHOXF1,GATA1,KLF5,HSF4,ZNF423,FOXF1,SALL1,TRPS1,RELB,LYL1,CRX,DBP,KLF1,USF2,DLX5,HOXA2,HOXA3,HOXA5,HOXA6,HOXA13,PAX4,MEOX2,POU6F2,AHR,GLI3,AEBP1,LHX2,LHX6,LHX3,GATA3,TLX1,PITX3,EBF3,HOXB6,HLF,FOXN1,PHOX2B,KLF3,DBX1,ZBTB16,SOX6,MYF6,MYF5,GLI1,ELK3,CUX2,VDR,NANOG,RFX4,PPARD,PRDM13,SIM1,NR2E1,TFEB,SRF,TBX18,HAND1,IRX4,SMAD5,CDX1,BCL6,TFDP2,HES1,BBX,FOXP1,TFCP2L1,TLX2,STAT1,OTX1,DLX2,ATF2,EPAS1,VAX2,NFE2L2,PRRX1,ASH1L,PRDM2,NR5A2,KDM5B,IRF6,PROX1,KMT2A,ZNF541,ATF6,CREB1,KLF7,MYB,TCF21,FOXO3,TGIF2,SATB2,NR4A3,ONECUT2,ZBTB45,PROX2,VSX2,ESRRB,BCL11A,HOXB8,HOXB5,HOXB3,HOXB1,MSX2,SOHLH2,SMAD9,EGR1,TBX2,TBX4,TSHZ3,LHX4,TBX22,MYOG,HOXA7,TWIST1,NEUROG3,EGR2,BHLHE41,ATF1,NEUROD4,NR4A1,HOXC13,NFE2,HOXC12,BATF3,NCOA3,ZNF831,SNAI1,HIF3A,ZNF45,TRERF1,SPDEF,SOX4,RREB1,RUNX2,GCM2,MYRF,SOX21,IRF1,SOX9,BARHL1,BHLHE23,PAX8,FOXA2,OVOL2,TCF15,MAX,PLAGL2,THRA,STAT5A,GLIS2,DACH2,SIX1,ZBTB1,HIVEP3,BCL11B,PIN1,KLF2,ATF4,FOXP2,FEZF1,HOXD3,HOXD9,HOXD10,HOXD11,HOXD13,MYOD1,E2F8,SOX15,FOXA1,NRL,FOXJ1,SAFB2,ZBTB46,MNX1,PRDM12,NPAS1,CASZ1,NFATC1,CDX4,BARX1,RARA,ZNF304,PPARG,E2F5,ARNTL,GSC,MBD2,MEIS2,GRHL1,MYCN,RAX,SOX5,SOX3,CLOCK,DZIP1,ETS1,TBX3,EHF,HEY2,EMX1,PAX3,VEZF1,TBR1,GATA4,SKIL,HLX,KLF4,NR5A1,LMX1B,MYC,DMRT1,TFAP2A,GCM1,FOXF2,SIX3,LBX1,ZNF365,TET1,LEF1,ETV6,ASCL1,FOXN4,PDX1,ZIC5,TCF12,HMG20A,ZFHX3,IRF8,GATA6,TP53,SMAD4,NFIC,PRDM16,DMRTA2,BARHL2,MTF2,POGK,TBX19,LHX9,RORC,ARNT,SOX13,OSR1,MEIS1,ZC3H8,DLX1,HES6,FERD3L,PURB,PRDM14,ZNF7,NFIB,ZEB1,VAX1,TCF7L2,HMGA2,MKX,ARID5B,FOXO1,THRB,POU4F2,VENTX,FLI1,POU4F1,ZNF256,PRDM8,HHEX,ZIC1,NR4A2,FEZF2,UBP1,CEBPG,GABPA,KLF10,BATF,ALX3,ZNF689,ZIC3,ERG,ETS2,CREB3L1,SKI,GRHL3,HOXB13,RUNX1,SIM2,ARHGAP35,PKNOX1,AIRE,ZBTB7B,FOXH1,ZNF385A,TAL1,NFIA,MYSM1,LHX8,GFI1,ZNF281,LMX1A,ATF3,NEUROD1,EN1,MSX1,ELF3,FEV,EOMES,TCF23,ZNF513,ZNF148,KLF15,HEYL,PITX2,HAND2,EBF1,FOXQ1,TLX3,TBXT,TBX20,NEUROD6,SP8,HEY1,SOX17,EN2,UNCX,GBX1,FOXK1,OSR2,PHOX2A,ZNF22,CDX2,OTX2,DRGX,SOHLH1,GFI1B,ZNF219,SALL2,E2F7,RAG1,ZNF3,MESP1,STAT6,SMAD3,TEF,PBX3,PRRX2,RBPJ,PTF1A,GBX2,STAT3,TET2,SHOX2,ATOH8,SOX14,MECP2,AR,ZNF354A,ATF5,NR0B1,ZEB2,GSX1,ONECUT1,KLF13,ZFPM2,HOXD4,HOXD12,FOS,SMAD1,EMX2,SP7,ZNF804A,NPAS2,IRX1,IRX2,SIX2,ZNF16,HOXB9,FOXN2,ZNF160,SOX7,JUNB,NEUROD2,OTP,NHLH1,ZNF217,FOXB1,CEBPB,ATOH1,HINFP,ARNT2,ZNF24,RARG,SP3,RELA,BNC2,ESRRA,INSM1,HES3,STAT5B,CBX2,HOXB2,GTF2IRD2B,NPAS4,NR1D2,DDIT3,PROP1,FOSL1,NR2F1,FOXG1,DMRTA1,USF3,FOXL1,FOXC2,IRX5,SOX11,DEAF1,SIX5,HIC1,TGIF1,NR2C2,OLIG3,IRX3,NHLH2,JUN,NEUROG2,MAF,ZHX2,MSC,FOXE1,ZBTB7A,ZFP42,HES7,GATA2,EGR3,ZBTB18,ZBTB42,FOXS1,ATOH7,TSHZ1,ALX1,GSX2,HOXC9,HOXC10,BHLHE22,SOX2,PLAG1,NEUROG1,CREB3L2,TSHZ2,TBPL2,SATB1,HOXB4,SOX1,FIGLA,FOXL2,ZNF703,TBX1,OLIG1,SIX6,FOXO4,POU3F2,ZBTB40,SRY,WT1,RFX6,MAFF,HSF1,PURA,ZNF74,L3MBTL1,NR2F2,SP1,PBX1,POU3F1,IKZF1,SHOX,TAL2,RXRA,MYT1L,FOXE3,PPARA,TEAD1,MITF,FOXD3,ASCL4,MESP2,HES4,HMX3,SKOR1,BSX,ARID2,SP6,MYT1,GTF2IRD2,TCF4,POU3F4,MAFG,ZNF675,HOXA4,TOPORS,HOXC6,TEAD4,HES5,ZBTB14,HOXC4,ZNF568,MAFK,ZNF536,ZNF521,ZNF358,POU3F3,L3MBTL3,RORB,SOX18,FOXO6,MAFB,PBX2,POU5F1,ZFP57,E2F4,DPF3,BHLHA9,ONECUT3,OLIG2,MEF2B,NOTO,SCRT2,SKOR2,HMX1,SP9,ZGLP1,EBF2,TWIST2,NME2,ETV5,CEBPA,FOXD1,HOXA10,SALL3,CUX1,HOXB7,SCX,SCRT1,ZNF488,LHX1,SEBOX,HNF1B,DACH1,PCGF2,NR2E3
1	1	1.78e-20	235	555	145	0.261	0.617	GO:0022008	BP	10	neurogenesis	1	ARX,SOX8,ETV1,PAX6,TEAD3,ISL1,PRDM6,DMRT3,HMG20B,MEF2A,RARB,MEF2C,REST,NCOA1,LHX5,POU4F3,SOX10,HIF1A,VSX1,ADNP,SALL1,DLX5,GLI3,LHX2,LHX6,GATA3,PHOX2B,DBX1,SOX6,CUX2,PRDM13,NR2E1,SRF,HES1,FOXP1,TLX2,DLX2,VAX2,NFE2L2,PRRX1,PROX1,CREB1,KLF7,SATB2,NR4A3,ONECUT2,BCL11A,HOXB3,TWIST1,NEUROG3,EGR2,NEUROD4,SOX4,GCM2,SOX9,BARHL1,FOXA2,PIN1,HOXD9,HOXD10,FOXA1,NRL,MNX1,PRDM12,CASZ1,PPARG,MYCN,SOX5,SOX3,HEY2,EMX1,TBR1,SKIL,KLF4,ZNF365,ASCL1,FOXN4,TCF12,SMAD4,PRDM16,BARHL2,MEIS1,DLX1,NFIB,ZEB1,THRB,PRDM8,NR4A2,FEZF2,SKI,ARHGAP35,TAL1,LHX8,NEUROD1,EN1,FEV,EOMES,KLF15,HAND2,TLX3,TBX20,EN2,UNCX,PHOX2A,OTX2,DRGX,PBX3,RBPJ,GBX2,STAT3,SOX14,ZEB2,EMX2,ZNF804A,NEUROD2,OTP,CEBPB,HES3,NR2F1,SOX11,OLIG3,JUN,NEUROG2,GSX2,BHLHE22,SOX2,NEUROG1,SOX1,OLIG1,POU3F2,NR2F2,PBX1,MYT1L,SKOR1,TCF4,POU3F4,HES5,ZNF536,ZNF521,RORB,OLIG2,SCRT2,NME2,SALL3,CUX1
1	1	2.73e-16	376	1249	345	0.276	0.918	GO:0050793	BP	125	regulation of developmental process	1	ARX,HOXA11,SOX8,PAX6,TFAP2B,PAX7,NR1H4,ISL1,SNAI2,RUNX3,NR1H3,FOXP3,FOXC1,PRDM1,YBX3,PRDM6,DMRT3,POU1F1,HMG20B,SPEN,FOXJ2,YBX1,SP100,MEF2A,TFE3,RORA,TCF3,NFATC3,TP63,TBX21,GLI2,TEAD2,RARB,TP73,RFX3,MEF2C,GRHL2,REST,NCOA1,LHX5,TBX5,ESR1,SOX10,XBP1,SIX4,HIF1A,NFATC4,HNF4A,NFATC2,ADNP,TCFL5,E2F1,GATA1,KLF5,HSF4,FOXF1,TRPS1,CRX,HOXA5,PAX4,MEOX2,GLI3,LHX2,GATA3,PITX3,FOXN1,PHOX2B,NFKB1,ZBTB16,SOX6,MYF6,MYF5,GLI1,FOXM1,CUX2,CREBL2,VDR,NANOG,RFX4,PPARD,NR2E1,SRF,TBX18,SMAD5,CDX1,BCL6,HES1,FOXP1,TLX2,STAT1,DLX2,ATF2,NFE2L2,PRRX1,KDM5B,PROX1,KMT2A,CREB1,MYB,FOXO3,TGIF2,NR4A3,ESRRB,BCL11A,HOXB8,HOXB3,MSX2,EGR1,ZNF706,TBX2,MYOG,HOXA7,TWIST1,NEUROG3,BHLHE41,ATF1,NEUROD4,NFE2,NCOA3,SNAI1,SPDEF,RREB1,RUNX2,MYRF,IRF1,SOX9,BHLHE23,PAX8,FOXA2,OVOL2,THRA,NR1D1,STAT5A,SIX1,ZBTB1,BCL11B,PIN1,KLF2,ATF4,FOXP2,FEZF1,HOXD3,HOXD13,MYOD1,SOX15,FOXA1,FOXJ1,JUND,ZBTB46,CASZ1,NFATC1,NR1H2,RARA,ZNF304,PPARG,TERF2,ARNTL,MEIS2,GRHL1,MYCN,SOX5,SOX3,CLOCK,ETS1,TBX3,HEY2,EMX1,VEZF1,TBR1,GATA4,SKIL,HLX,KLF4,NR5A1,MYC,DMRT1,TFAP2A,GCM1,SIX3,LBX1,ZNF365,LEF1,ASCL1,JDP2,TCF12,HMG20A,GATA6,SMAD4,PRDM16,DMRTA2,BARHL2,TBX19,RORC,ARNT,SOX13,OSR1,MEIS1,ZC3H8,DLX1,FERD3L,PURB,PRDM14,NFIB,ZEB1,VAX1,TCF7L2,HMGA2,FOXO1,THRB,POU4F2,POU4F1,HHEX,FEZF2,GABPA,KLF10,ERG,CREB3L1,SKI,GRHL3,RUNX1,ARHGAP35,ZBTB7B,ZNF385A,BCL6B,TAL1,MYSM1,GFI1,LMX1A,NEUROD1,MSX1,EOMES,HEYL,HAND2,TLX3,TBX20,HEY1,SOX17,UNCX,OSR2,CDX2,OTX2,ZNF219,RAG1,MESP1,STAT6,SMAD3,RBPJ,PTF1A,STAT3,SHOX2,ATOH8,SOX14,MECP2,AR,NR0B1,ZEB2,KLF13,ZFPM2,FOS,SMAD1,SP7,ZNF804A,SIX2,STAT2,ZNF16,JUNB,NEUROD2,OTP,CEBPB,ATOH1,RARG,RELA,ESRRA,INSM1,HES3,STAT5B,ZHX3,NR1D2,DDIT3,NR2F1,ZNF135,USF3,FOXC2,SOX11,DEAF1,IRX3,JUN,MAF,ZHX2,HES7,GATA2,EGR3,FOXS1,ALX1,BHLHA15,GSX2,ZNF322,SOX2,PLAG1,NEUROG1,CREB3L2,HOXB4,ZNF703,TBX1,FOXO4,POU3F2,ZBTB7C,SRY,WT1,MAFF,HSF1,L3MBTL1,SP1,PBX1,RXRA,FOXE3,PPARA,MITF,SKOR1,SP6,ZKSCAN3,TCF4,MAFG,ZNF675,HES5,ZNF536,ZNF277,RORB,FOXO6,MAFB,OLIG2,SCRT2,SKOR2,TWIST2,NME2,ETV5,CEBPA,FOXD1,CUX1,HOXB7,SCX,SCRT1,ZNF488,LHX1,HNF1B
1	1	8.37e-15	813	1492	792	0.531	0.974	GO:0043565	MF	9	sequence-specific DNA binding	1	NFYA,ARX,HOXA11,MEOX1,SOX8,ZNF263,DLX6,ETV1,PAX6,TEAD3,E2F2,TFAP2B,TFAP2D,PAX7,MLXIPL,ETV7,HIVEP2,NR1H4,ISL1,SNAI2,RUNX3,HSF2,NR1H3,POU2F2,TBPL1,ARNTL2,HOXC8,SOX30,BARX2,FOXP3,NFE2L3,ALX4,FOXN3,FOXC1,PRDM1,MXD1,YBX3,CREB3L3,GSC2,DLX3,DMRT3,POU1F1,FOXJ2,YBX1,NFYC,SPI1,KLF6,MEF2A,TFE3,PITX1,RORA,HES2,MNT,TCF3,MBD3,SREBF1,NFATC3,TP63,TBX21,GLI2,TEAD2,FOSL2,PAX2,BAZ2A,RARB,NFKB2,HOXA9,TP73,RFX3,TCF7,MEF2C,PGR,NFE2L1,GRHL2,REST,NFX1,TFAP2C,RFX2,EBF4,KDM2B,LHX5,TBX5,TFAP4,POU4F3,ZFHX4,ESR1,CEBPE,TBX15,IKZF5,CREM,HIVEP1,CDC5L,MZF1,PATZ1,XBP1,ZBED4,SIX4,HIF1A,YY1,NFATC4,VSX1,MYBL2,HNF4A,NFATC2,SALL4,TCFL5,E2F1,ZNF516,RHOXF1,ELF4,GATA1,KLF8,KLF5,HSF4,NFAT5,CTCF,FOXF1,ZNF174,SALL1,MAZ,TRPS1,RELB,LYL1,CRX,MEIS3,ZNF175,DBP,KLF1,ETV2,USF2,PBX4,ERF,SP4,DLX5,TFEC,HOXA1,HOXA2,HOXA3,HOXA5,HOXA6,HOXA13,EVX1,PAX4,NOBOX,NRF1,MEOX2,AHR,GLI3,AEBP1,LHX2,LHX6,AKNA,CREB3,LHX3,GATA3,TLX1,PITX3,EBF3,CAMTA2,HOXB6,MLX,DLX4,HLF,FOXN1,PHOX2B,NFKB1,ELF2,KLF3,DBX1,ZBTB16,SOX6,POU2AF1,PRDM4,CSRNP2,MYF6,MYF5,GLI1,ELK3,FOXM1,CUX2,VDR,NANOG,RFX4,PPARD,BACH2,E2F3,NR2E1,TBP,SRF,TBX18,HAND1,IRX4,NR3C1,SMAD5,CDX1,BCL6,TFDP2,HES1,FOXP1,KCNIP3,TFCP2L1,TLX2,STAT1,OTX1,CEBPZ,DLX2,ATF2,EPAS1,ARID3A,VAX2,NFE2L2,PRRX1,MEF2D,PRDM2,TFAP2E,NR5A2,ETV3,KDM5B,IRF6,PROX1,KMT2A,ATF6,CREB1,KLF7,PLAGL1,MYB,TCF21,FOXO3,KLF12,SATB2,NR4A3,ONECUT2,VSX2,ESRRB,BCL11A,MXI1,HOXB8,HOXB5,HOXB3,HOXB1,MSX2,SOHLH2,ELF1,EGR1,NR2C1,NFYB,TBX2,LHX4,ZNF639,TBX22,MYOG,ZNF205,HOXA7,TWIST1,NEUROG3,EGR2,BHLHE41,ATF1,NR4A1,HOXC13,HOXC11,NFE2,HOXC12,IKZF4,BATF3,CTCFL,ZNF831,SNAI1,RBPJL,SPDEF,SOX4,RREB1,RUNX2,GCM2,SOX21,IRF1,SOX9,TTF1,BARHL1,SLC2A4RG,PAX8,FOSB,FOXA2,GZF1,PAX1,CENPB,TCF15,MAX,PLAGL2,THRA,NR1D1,IRF3,GLIS2,ELK1,SIX1,HIVEP3,BCL11B,ATF4,FOXP2,IRF5,FEZF1,HOXD1,HOXD3,HOXD9,HOXD10,HOXD11,HOXD13,MBD4,MYOD1,E2F8,FOXA1,NRL,FOXJ1,KLF16,ZSCAN10,SAFB2,JUND,MNX1,DNMT1,NFATC1,CDX4,NR1H2,BARX1,RHOXF2,RARA,THAP1,RFX1,CC2D1A,PPARG,TERF2,ARNTL,GSC,MBD2,BHLHE40,MEIS2,GRHL1,MYCN,RAX,SOX3,CLOCK,ETS1,HNF1A,TBX3,DMTF1,PHF21A,EHF,ELF5,HEY2,EGR4,EMX1,PAX3,ZFHX2,VEZF1,KAT7,TBR1,GATA4,SKIL,HLX,KLF4,NR5A1,LMX1B,MYC,DMRT1,FOXP4,TFAP2A,IRF4,GCM1,FOXF2,HMGA1,POU2F3,GTF2B,SIX3,LBX1,CARF,PRDM5,LEF1,ETV6,AEBP2,ASCL1,FOXN4,PDX1,ESR2,JDP2,TCF12,NCOA2,ZFHX3,IRF8,GATA6,TP53,FOXK2,ZNF750,MBD1,SMAD4,NFIC,PRDM15,DMRTC2,PRDM16,DMRTA2,DMRTB1,BARHL2,MTF2,RXRG,TBX19,POU2F1,NR1I3,LHX9,RORC,RFX5,ARNT,CREB3L4,GATAD2B,SOX13,MEIS1,ZC3H8,DLX1,HES6,CSRNP1,NR1I2,ZNF300,FERD3L,PURB,ZNF711,HMBOX1,ST18,PRDM14,TERF1,NFIB,NR6A1,NACC2,ZEB1,VAX1,TCF7L2,TBX6,HMGA2,MKX,ARID5B,FOXO1,THRB,POU4F2,NR3C2,VENTX,FLI1,POU4F1,TCF7L1,HHEX,ZIC1,NR4A2,FEZF2,UBP1,CEBPG,GABPA,CXXC1,KLF10,BATF,ALX3,BACH1,PCGF6,ZIC3,ERG,ETS2,CREB3L1,GRHL3,ELK4,USF1,HOXB13,RUNX1,ISL2,ARHGAP35,NR2F6,PKNOX1,AIRE,SAFB,ZBTB7B,FOXH1,BCL6B,TAL1,NFIA,LHX8,ZNF281,LMX1A,ATF3,REL,NEUROD1,EN1,MSX1,CGGBP1,ELF3,FEV,EOMES,HESX1,ZNF148,HEYL,ZNF589,PITX2,HAND2,PRDM9,FOXQ1,TLX3,TBXT,TBX20,NEUROD6,HEY1,ZNF704,SOX17,HNF4G,EN2,UNCX,GBX1,FOXK1,OSR2,NFIL3,PHOX2A,PKNOX2,CDX2,OTX2,DRGX,SOHLH1,SNAPC4,ZNF219,SALL2,E2F7,SPIC,ZNF202,RAG1,ZNF143,ZSCAN21,MESP1,STAT6,SMAD3,TEF,PBX3,PRRX2,SP2,ZNF668,GATAD2A,THAP9,RBPJ,PTF1A,THAP11,GBX2,STAT3,SHOX2,ZBTB5,ATOH8,SOX14,E2F6,MECP2,AR,ATF5,NR0B1,ZEB2,GSX1,KLF13,HSFY2,ZNF35,FOXD4,HOXD4,HOXD12,FOS,SMAD1,EMX2,SP7,NFXL1,NPAS2,IRX1,IRX2,SIX2,FOXA3,HOXB9,FOXN2,SOX7,HSFX1,JUNB,NEUROD2,OTP,CXXC5,ZNF274,BPTF,CAMTA1,NHLH1,ZNF217,FOXB1,CEBPB,ATOH1,ZNF131,HINFP,ARNT2,ZNF24,HSFY1,HOXC5,OVOL1,RARG,SP3,RELA,ESRRA,DMRT2,ZBTB21,INSM1,HES3,STAT5B,HOXB2,RAX2,ZBTB4,ZHX3,GLIS1,NPAS4,NR1D2,DDIT3,PROP1,ISX,FOSL1,MLXIP,NR2F1,ETV4,HOXD8,ASCL3,HSF5,FOXG1,MYPOP,FOXR1,DMRTA1,FOXL1,FOXC2,IRX5,SOX11,DEAF1,SIX5,ZBTB38,HIC1,TGIF1,NR2C2,ZBTB33,IRX3,NHLH2,JUN,SOX12,NEUROG2,MAF,CSRNP3,MSC,FOXE1,TPRX1,ZBTB7A,HES7,GATA2,ARID3B,EGR3,ZBTB18,ZFPM1,FOXS1,ALX1,BHLHA15,GSX2,HOXC9,HOXC10,ZNF746,SOX2,ZBTB2,PLAG1,RFX7,NEUROG1,CREB3L2,SATB1,HOXB4,MAFA,SOX1,FIGLA,ASCL2,FOXL2,TBX1,POU6F1,FOXO4,POU3F2,FOXD4L1,ZNF93,FOXD4L4,WT1,RFX6,MAFF,HSF1,PURA,MIXL1,SMYD3,IRF7,NR2F2,SP1,DBX2,PBX1,POU3F1,SNAI3,MYBL1,SHOX,TAL2,ARGFX,RXRA,NKRF,FOXD2,FOXI2,FOXE3,ZNF395,PPARA,TEAD1,MITF,FOXD3,FOXD4L3,HELT,ASCL4,MESP2,HMX3,MTF1,HMX2,BSX,ZKSCAN3,FOXR2,PAX5,ZNF605,RFX8,ESRRG,TCF4,ZNF431,POU3F4,ZNF239,ARID5A,MAFG,ZGPAT,HOXA4,HOXC6,TEAD4,ZBTB14,TFDP1,HOXC4,ZNF568,MAFK,ZNF536,PAX9,FOXJ3,ZNF277,SREBF2,POU3F3,RORB,SOX18,RHOXF2B,FOXO6,MAFB,RXRB,PBX2,SP5,POU5F1,DPRX,FOXB2,FOXD4L5,ZBTB48,ARID3C,E2F4,ONECUT3,POU5F1B,MXD3,LEUTX,IRF9,MEF2B,FOXI3,ZBED1,HMX1,ZGLP1,EBF2,CEBPD,ANHX,YY2,ASCL5,ZNF709,ETV5,CEBPA,FOXD1,HOXA10,ETV3L,NANOGP8,SALL3,ZNF350,ZBED6,CUX1,HOXB7,SCX,DUX4,SCRT1,KLF14,ZNF224,SPIB,FOXD4L6,LHX1,ZNF658,HNF1B,NR2E3
1	1	2.83e-12	624	1390	583	0.419	0.934	GO:0045893	BP	141	positive regulation of transcription, DNA-templated	1	NFYA,HOXA11,MEOX1,SOX8,ETV1,PAX6,TEAD3,E2F2,TFAP2B,TFAP2D,NFIX,PAX7,MLXIPL,NR1H4,ISL1,RUNX3,HSF2,NR1H3,POU2F2,TBPL1,ARNTL2,IKZF2,ZIC2,FOXP3,NFE2L3,ALX4,FOXN3,FOXC1,CREB3L3,GPBP1,DLX3,POU1F1,FOXJ2,YBX1,NFYC,SPI1,ZFAT,SP100,KLF6,MEF2A,TFE3,PITX1,RORA,ZXDC,TCF3,SREBF1,NFATC3,TP63,TBX21,GLI2,TEAD2,FOSL2,RARB,NFKB2,HOXA9,TP73,RFX3,MEF2C,PGR,NFE2L1,GRHL2,REST,NCOA1,MECOM,TFAP2C,RFX2,EBF4,LHX5,TBX5,POU4F3,ESR1,CEBPE,CREM,CDC5L,MZF1,SOX10,TCF20,XBP1,SIX4,HIF1A,YY1,NFATC4,MYBL2,HNF4A,NFATC2,SALL4,E2F1,ZNF516,ELF4,GATA1,KLF5,HSF4,NFAT5,ZNF423,CTCF,ZNF821,FOXF1,SALL1,TRPS1,RELB,LYL1,CRX,MEIS3,ZNF175,DBP,KLF1,USF2,PBX4,DLX5,TFEC,HOXA1,HOXA5,EVX1,NRF1,MEOX2,AHR,GLI3,LHX2,AKNA,CREB3,LHX3,GLIS3,GATA3,TLX1,PITX3,EBF3,CAMTA2,MLX,HLF,FOXN1,PHOX2B,NFKB1,ELF2,ZBTB16,SOX6,PRDM4,CSRNP2,MYF6,MYF5,GLI1,ELK3,FOXM1,CREBL2,VDR,NANOG,RFX4,PPARD,E2F3,NR2E1,TFEB,TBP,SRF,HAND1,NR3C1,SMAD5,CDX1,TFDP2,HES1,FOXP1,TLX2,STAT1,OTX1,CEBPZ,DLX2,ATF2,EPAS1,ARID3A,NFE2L2,PRRX1,ASH1L,MEF2D,PRDM2,TFAP2E,NR5A2,IRF6,PROX1,KMT2A,ATF6,CREB1,KLF7,PLAGL1,MYB,TCF21,FOXO3,KLF12,SATB2,NR4A3,ONECUT2,PROX2,ESRRB,HOXB5,HOXB3,HOXB1,SOHLH2,ELF1,SMAD9,EGR1,NFYB,LHX4,ZNF639,MYOG,HOXA7,TWIST1,NEUROG3,EGR2,ATF1,NR4A1,HOXC13,HOXC11,NFE2,IKZF4,CTCFL,NCOA3,SNAI1,RBPJL,HIF3A,TRERF1,SPDEF,SOX4,RREB1,RUNX2,GCM2,MYRF,SOX21,IRF1,SOX9,BARHL1,BHLHE23,PAX8,FOSB,FOXA2,PAX1,OVOL2,TCF15,PLAGL2,THRA,NR1D1,IRF3,GLIS2,ELK1,SIX1,HIVEP3,BCL11B,PIN1,KLF2,ATF4,FEZF1,HOXD3,HOXD9,HOXD10,HOXD13,MYOD1,E2F8,SOX15,FOXA1,NRL,FOXJ1,JUND,CASZ1,NFATC1,CDX4,NR1H2,BARX1,RARA,ZNF304,PPARG,ZBED3,E2F5,ARNTL,MEIS2,GRHL1,MYCN,RAX,CLOCK,ETS1,TBX3,EHF,HEY2,EGR4,PAX3,VEZF1,KAT7,TBR1,GATA4,KLF4,NR5A1,LMX1B,MYC,DMRT1,TFAP2A,IRF4,GCM1,FOXF2,HMGA1,POU2F3,GTF2B,SIX3,TET1,CARF,LEF1,ETV6,ASCL1,FOXN4,PDX1,ESR2,TCF12,NCOA2,ZFHX3,IRF8,ZNF287,GATA6,TP53,FOXK2,ZNF750,SMAD4,NFIC,PRDM15,PRDM16,BARHL2,MTF2,RXRG,TBX19,POU2F1,RORC,RFX5,ARNT,CREB3L4,OSR1,MEIS1,ZC3H8,DLX1,CSRNP1,ZNF300,CREB5,ZNF711,HMBOX1,ST18,NFIB,ZNF462,NR6A1,ZEB1,TCF7L2,HMGA2,FOXO1,THRB,NPAS3,POU4F2,VENTX,FLI1,POU4F1,HHEX,ZIC1,NR4A2,FEZF2,CEBPG,GABPA,CXXC1,KLF10,BATF,BACH1,ZIC3,ERG,ETS2,CREB3L1,SKI,GRHL3,ELK4,USF1,RUNX1,PKNOX1,AIRE,SAFB,ZBTB7B,FOXH1,ZNF382,TAL1,NFIA,MYSM1,ZNF281,LMX1A,ATF3,REL,NEUROD1,EN1,MSX1,ELF3,EOMES,ZNF148,KLF15,HEYL,PITX2,HAND2,FAM170A,TBXT,TBX20,NEUROD6,HEY1,SOX17,HNF4G,EN2,FOXK1,OSR2,PHOX2A,CDX2,OTX2,SOHLH1,ZNF219,SALL2,E2F7,SPIC,ATMIN,ZNF143,ZSCAN21,MESP1,STAT6,SMAD3,TEF,PBX3,RBPJ,PTF1A,GBX2,STAT3,TET2,SHOX2,ATOH8,MECP2,AR,ATF5,ZEB2,GSX1,ONECUT1,KLF13,ZFPM2,HOXD4,FOS,SMAD1,SP7,NPAS2,SIX2,HOXB9,FOXN2,SOX7,JUNB,ZNF318,NEUROD2,CAMTA1,NHLH1,CEBPB,ATOH1,ZNF131,HINFP,ARNT2,ZNF24,RARG,SP3,RELA,ESRRA,DMRT2,HES3,STAT5B,HOXB2,RAX2,GLIS1,NPAS4,NR1D2,DDIT3,PROP1,FOSL1,MLXIP,NR2F1,ETV4,ZNF613,FOXC2,SOX11,DEAF1,SIX5,ZBTB38,NR2C2,NHLH2,JUN,SOX12,MAF,CSRNP3,FOXE1,GATA2,ARID3B,EGR3,ZBTB18,ZFPM1,ALX1,ZNF609,BHLHA15,HOXC10,ZNF746,SOX2,PLAG1,NEUROG1,CREB3L2,HOXB4,MAFA,SOX1,FIGLA,FOXL2,TBX1,SIX6,FOXO4,POU3F2,ZBTB7C,SRY,WT1,ZFP90,RFX6,MAFF,HSF1,MIXL1,SMYD3,NR2F2,SP1,PBX1,POU3F1,MYBL1,IKZF1,SHOX,RXRA,NKRF,FOXD2,PPARA,TEAD1,MITF,FOXD3,TET3,HELT,MESP2,PLSCR1,MTF1,BSX,ZNF292,ZKSCAN3,ESRRG,TCF4,MAFG,TOPORS,TEAD4,HES5,ZNF649,TFDP1,ZXDA,PEG3,HOXC4,GLMP,PAX9,FOXJ3,SREBF2,POU3F3,RORB,SOX18,MAFB,RXRB,PBX2,POU5F1,ZBTB48,ARID3C,E2F4,ONECUT3,MEF2B,ZBED1,ZGLP1,EBF2,CEBPD,YY2,NME2,ETV5,CEBPA,FOXD1,HOXA10,ZNF350,HOXB7,SCX,DUX4,SPIB,LHX1,HNF1B,NR2E3
1	1	3.78e-12	106	1083	100	0.092	0.943	GO:0023057	BP	41	negative regulation of signaling	1	NR1H4,ISL1,SNAI2,NR1H3,PRDM1,YBX3,RORA,SREBF1,TP63,TP73,REST,MECOM,ESR1,XBP1,HIF1A,NFATC4,ADNP,GATA1,MEIS3,GLI3,CREB3,GATA3,GLI1,FOXM1,RFX4,ZNF451,SRF,TBX18,BCL6,FOXP1,STAT1,DLX2,NFE2L2,ASH1L,TCF21,FOXO3,ONECUT2,ELF1,EGR1,TWIST1,SNAI1,RUNX2,SOX9,NR1D1,GLIS2,PIN1,NFATC1,NR1H2,BARX1,PPARG,ARNTL,GSC,CLOCK,HEY2,SKIL,KLF4,MYC,SIX3,LEF1,PDX1,ESR2,SMAD4,PRDM15,PRDM16,DLX1,PRDM14,TCF7L2,FOXO1,HHEX,NR4A2,CREB3L1,SKI,ARHGAP35,FOXH1,ZNF385A,ZNF653,ATF3,NEUROD1,HEYL,TBX20,HEY1,SOX17,MESP1,SMAD3,AR,NR0B1,ONECUT1,RELA,DDIT3,HIC1,ZNF366,GATA2,SOX2,SKOR1,ZNF675,ZNF536,SCRT2,SKOR2,SALL3,PCGF2
1	1	9.35e-12	145	1131	134	0.118	0.924	GO:0040011	BP	162	locomotion	1	ARX,SOX8,ETV1,PAX6,ISL1,SNAI2,FOXC1,TBX21,GLI2,RFX3,MEF2C,TBX5,POU4F3,XBP1,SIX4,HIF1A,NFATC2,FOXF1,DLX5,HOXA5,MEOX2,GLI3,LHX2,LHX6,CREB3,LHX3,GATA3,FOXN1,PHOX2B,PPARD,NR2E1,SRF,HES1,FOXP1,NFE2L2,ASH1L,PROX1,CREB1,KLF7,SATB2,NR4A3,ONECUT2,MSX2,LHX4,HOXA7,TWIST1,EGR2,NEUROD4,NR4A1,SNAI1,SOX9,BARHL1,STAT5A,SIX1,BCL11B,PIN1,FEZF1,FOXJ1,PPARG,ETS1,TBR1,KLF4,DMRT1,SIX3,LEF1,ASCL1,SMAD4,BARHL2,LHX9,PRDM14,NFIB,VAX1,ARID5B,POU4F2,POU4F1,NR4A2,FEZF2,ERG,SKI,ARHGAP35,AIRE,MYSM1,LMX1A,PITX2,HAND2,TLX3,TBX20,SOX17,GBX1,OTX2,DRGX,MESP1,SMAD3,GBX2,STAT3,ATOH8,SOX14,MECP2,ZEB2,ONECUT1,EMX2,SIX2,HOXB9,FOXB1,ATOH1,INSM1,STAT5B,PROP1,FOSL1,FOXC2,OLIG3,JUN,FOXE1,GATA2,EGR3,ALX1,GSX2,SOX1,ZNF703,TBX1,FOXO4,POU3F2,NR2F2,SP1,ARID2,ZNF502,POU3F3,SOX18,SCRT2,TWIST2,FOXD1,SCRT1,LHX1,DACH1
1	1	1.65e-11	102	1083	96	0.089	0.941	GO:0009968	BP	59	negative regulation of signal transduction	1	NR1H4,ISL1,SNAI2,NR1H3,PRDM1,YBX3,RORA,TP63,TP73,MECOM,ESR1,XBP1,HIF1A,NFATC4,GATA1,MEIS3,GLI3,CREB3,GATA3,GLI1,FOXM1,RFX4,ZNF451,TBX18,BCL6,FOXP1,STAT1,DLX2,NFE2L2,ASH1L,TCF21,FOXO3,ONECUT2,ELF1,EGR1,TWIST1,SNAI1,RUNX2,SOX9,NR1D1,GLIS2,PIN1,NFATC1,NR1H2,BARX1,PPARG,ARNTL,GSC,CLOCK,HEY2,SKIL,KLF4,MYC,SIX3,LEF1,PDX1,ESR2,SMAD4,PRDM15,PRDM16,DLX1,PRDM14,TCF7L2,FOXO1,HHEX,NR4A2,CREB3L1,SKI,ARHGAP35,FOXH1,ZNF385A,ZNF653,ATF3,NEUROD1,HEYL,TBX20,HEY1,SOX17,MESP1,SMAD3,AR,NR0B1,ONECUT1,RELA,DDIT3,HIC1,ZNF366,GATA2,SOX2,SKOR1,ZNF675,ZNF536,SCRT2,SKOR2,SALL3,PCGF2
1	1	3.29e-11	250	1133	217	0.192	0.868	GO:0051179	BP	114	localization	1	ARX,SOX8,PAX6,NR1H4,ISL1,SNAI2,NR1H3,FOXP3,FOXC1,POU1F1,YBX1,MEF2A,SREBF1,TP63,TBX21,TP73,RFX3,MEF2C,REST,NCOA1,TBX5,ESR1,XBP1,SIX4,HIF1A,HNF4A,NFATC2,EEA1,CENPT,CTCF,FOXF1,TRPS1,AKAP8,USF2,HOXA3,HOXA5,MEOX2,GLI3,LHX6,CREB3,GATA3,FOXN1,PHOX2B,NFKB1,ZBTB16,CUX2,CREBL2,VDR,PPARD,BACH2,NR2E1,SRF,BCL6,TFDP2,HES1,FOXP1,KCNIP3,CENPA,ATF2,VAX2,NFE2L2,ASH1L,KDM5B,PROX1,KMT2A,CREB1,SATB2,NR4A3,ONECUT2,MXI1,MSX2,HOXA7,TWIST1,EGR2,NEUROD4,NR4A1,SNAI1,SOX4,SOX9,BARHL1,PAX8,FOXA2,THRA,NR1D1,STAT5A,GLIS2,SIX1,BCL11B,PIN1,ATF4,FEZF1,FOXJ1,RBSN,NR1H2,RARA,PPARG,TERF2,ARNTL,CLOCK,DZIP1,ETS1,TBX3,HEY2,KAT7,TBR1,GATA4,KLF4,NR5A1,XPA,MYC,DMRT1,SIX3,ZNF365,LEF1,ASCL1,PDX1,NCOA2,SGSM2,TP53,SMAD4,BARHL2,OSR1,PRDM14,TERF1,NACC2,VAX1,TCF7L2,ARID5B,POU4F2,POU4F1,HHEX,ZIC1,NR4A2,FEZF2,ERG,CREB3L1,SKI,ARHGAP35,AIRE,ZBTB7B,ZNF385A,MYSM1,NEUROD1,MSX1,KLF15,PITX2,HAND2,TLX3,TBX20,SOX17,DRGX,MESP1,SMAD3,RBPJ,GBX2,STAT3,ATOH8,SOX14,MECP2,AR,NR0B1,ZEB2,ONECUT1,EMX2,SIX2,HOXB9,FOXB1,CEBPB,ATOH1,HINFP,INSM1,STAT5B,DDIT3,PROP1,KCMF1,FOXC2,SOX11,OLIG3,JUN,FOXE1,GATA2,EGR3,ALX1,BHLHA15,GSX2,NEUROG1,CREB3L2,MAFA,SOX1,FOXL2,ZNF703,TBX1,FOXO4,POU3F2,RFX6,HSF1,SMYD3,NR2F2,SP1,RXRA,PPARA,ARID2,TOPORS,TFDP1,SREBF2,POU3F3,SOX18,SCRT2,TWIST2,NME2,ETV5,FOXD1,CUX1,SCRT1,LHX1,HNF1B,DACH1
1	1	5.12e-11	92	836	77	0.092	0.837	GO:0030030	BP	112	cell projection organization	1	ARX,ETV1,PAX6,ISL1,MEF2A,GLI2,RFX3,MEF2C,RFX2,POU4F3,NFATC4,ADNP,KLF5,DLX5,GLI3,LHX2,GATA3,PHOX2B,CUX2,RFX4,NR2E1,SRF,HES1,FOXP1,TLX2,VAX2,NFE2L2,PRRX1,CREB1,KLF7,NR4A3,ONECUT2,BCL11A,LHX4,NEUROG3,EGR2,FOXJ1,MNX1,PRDM12,E2F5,DZIP1,EMX1,TBR1,SKIL,KLF4,ZNF365,SMAD4,BARHL2,LHX9,NFIB,VAX1,POU4F2,POU4F1,NR4A2,FEZF2,ARHGAP35,GBX1,OTX2,DRGX,ATMIN,GBX2,MECP2,ZEB2,ONECUT1,ZNF804A,FOXB1,NR2F1,JUN,CREB3L2,POU3F2,HES5,FOXO6,E2F4,NOTO,SKOR2,NME2,CUX1
1	1	1.41e-10	373	1373	353	0.257	0.946	GO:0000982	MF	97	transcription factor activity, RNA polymerase II proximal promoter sequence-specific DNA binding	1	MEOX1,ETV1,PAX6,TFAP2B,MLXIPL,NR1H4,ISL1,SNAI2,NR1H3,POU2F2,TBPL1,ARNTL2,NFE2L3,PRDM1,DLX3,POU1F1,FOXJ2,YBX1,NFYC,SPI1,ZFAT,KLF6,MEF2A,TFE3,PITX1,HES2,TCF3,SREBF1,NFATC3,TP63,GLI2,NFKB2,TP73,MEF2C,PGR,REST,NFX1,TFAP2C,POU4F3,ESR1,CEBPE,TBX15,MZF1,SIX4,HIF1A,YY1,NFATC4,MYBL2,HNF4A,NFATC2,TCFL5,ELF4,GATA1,KLF8,KLF5,NFAT5,CTCF,SALL1,CRX,MEIS3,DBP,DLX5,TFEC,HOXA5,NRF1,MEOX2,GLI3,LHX2,AKNA,CREB3,LHX3,GATA3,TLX1,PITX3,EBF3,CAMTA2,HLF,PHOX2B,SOX6,PRDM4,ELK3,CUX2,RFX4,NR2E1,SRF,HAND1,NR3C1,HES1,KCNIP3,STAT1,OTX1,CEBPZ,ATF2,EPAS1,PRRX1,MEF2D,TFAP2E,NR5A2,PROX1,ATF6,CREB1,KLF7,MYB,TCF21,SATB2,NR4A3,ONECUT2,PROX2,ESRRB,BCL11A,HOXB3,HOXB1,ELF1,EGR1,TBX2,TSHZ3,ZNF639,MYOG,HOXA7,NEUROG3,EGR2,BHLHE41,NR4A1,HOXC13,HOXC11,BATF3,CTCFL,SNAI1,RBPJL,SOX4,RUNX2,GCM2,SOX21,IRF1,SOX9,BARHL1,PAX8,FOSB,PAX1,TCF15,MAX,PLAGL2,NR1D1,IRF3,GLIS2,ELK1,SIX1,BCL11B,ATF4,FOXP2,FEZF1,HOXD13,E2F8,FOXA1,NRL,FOXJ1,KLF16,JUND,CDX4,NR1H2,CC2D1A,ARNTL,GSC,BHLHE40,MEIS2,GRHL1,MYCN,RAX,CLOCK,ETS1,TBX3,EHF,SKIL,KLF4,MYC,TFAP2A,IRF4,GCM1,POU2F3,CARF,PRDM5,LEF1,ETV6,AEBP2,ASCL1,JDP2,TCF12,ZFHX3,IRF8,TP53,FOXK2,ZNF750,SMAD4,NFIC,BARHL2,TBX19,RORC,MEIS1,NFIB,NR6A1,NACC2,HMGA2,FOXO1,POU4F2,FLI1,POU4F1,HHEX,ZIC1,NR4A2,CEBPG,GABPA,KLF10,BATF,BACH1,ZIC3,ERG,ETS2,CREB3L1,ELK4,ZBTB7B,NFIA,GFI1,ZNF281,ATF3,NEUROD1,EN1,MSX1,ELF3,HESX1,ZNF148,KLF15,HEYL,PITX2,HAND2,FOXQ1,TBX20,NEUROD6,HNF4G,NFIL3,OTX2,ZNF219,SPIC,ZNF202,ZNF143,ZSCAN21,MESP1,TEF,SP2,RBPJ,PTF1A,THAP11,STAT3,MECP2,AR,GSX1,ONECUT1,KLF13,ZFPM2,FOS,SMAD1,SP7,NFXL1,SIX2,JUNB,CAMTA1,ZNF217,CEBPB,ATOH1,HINFP,ARNT2,OVOL1,SP3,RELA,ESRRA,INSM1,HES3,STAT5B,RAX2,NPAS4,DDIT3,FOSL1,NR2F1,ETV4,MYPOP,FOXC2,SOX11,TGIF1,NR2C2,NHLH2,JUN,SOX12,ZBTB7A,GATA2,ARID3B,ZFPM1,FOXS1,TSHZ1,ZNF746,SOX2,ZBTB2,PLAG1,ZBTB20,CREB3L2,TSHZ2,MAFA,SOX1,FIGLA,FOXL2,POU3F2,WT1,ZFP90,HSF1,MIXL1,SP1,PBX1,SNAI3,MYBL1,NKRF,MYT1L,PPARA,TEAD1,MITF,HELT,MESP2,PLSCR1,MTF1,ZNF292,ZKSCAN3,TCF4,ZNF239,MAFG,ZGPAT,HES5,ZBTB14,ZNF536,SREBF2,RORB,SOX18,MAFB,E2F4,ONECUT3,MEF2B,ZBED1,SCRT2,EBF2,CEBPD,CEBPA,FOXD1,HOXA10,HOXB7,DUX4,DACH1,NR2E3
1	1	3.09e-10	242	1249	222	0.178	0.917	GO:0042127	BP	11	regulation of cell proliferation	1	ARX,SOX8,DLX6,PAX6,TFAP2B,TFAP2D,PAX7,MLXIPL,ISL1,SNAI2,RUNX3,FOXP3,PRDM1,POU1F1,FOXJ2,TP63,GLI2,FOSL2,RARB,TP73,TCF7,MEF2C,PGR,REST,TFAP2C,LHX5,TBX5,ESR1,SOX10,XBP1,SIX4,HIF1A,HNF4A,NFATC2,TCFL5,E2F1,GATA1,KLF5,HSF4,CTCF,FOXF1,DLX5,HOXA3,HOXA5,AHR,GLI3,LHX2,GATA3,PITX3,PHOX2B,ZBTB16,GLI1,FOXM1,VDR,PPARD,E2F3,NR2E1,SRF,BCL6,HES1,FOXP1,STAT1,ATF2,PRRX1,TFAP2E,NR5A2,KDM5B,IRF6,PROX1,KMT2A,CREB1,MYB,FOXO3,KLF9,NR4A3,MXI1,MSX2,EGR1,TBX2,MYOG,TWIST1,NR4A1,MXD4,SOX4,RREB1,RUNX2,IRF1,SOX9,OVOL2,NR1D1,STAT5A,SIX1,BCL11B,FOXP2,FEZF1,HOXD13,MYOD1,SOX15,FOXJ1,JUND,RARA,ZNF304,PPARG,MBD2,MEIS2,MYCN,ETS1,TBX3,HEY2,EGR4,EMX1,HLX,KLF4,MYC,TFAP2A,SIX3,LBX1,TET1,LEF1,ASCL1,PDX1,GATA6,TP53,SMAD4,DMRTA2,TBX19,ARNT,OSR1,MEIS1,ST18,NFIB,NACC2,ZEB1,VAX1,TCF7L2,HMGA2,FOXO1,HHEX,FEZF2,KLF10,SKI,ZBTB7B,BCL6B,TAL1,ATF3,MSX1,PITX2,HAND2,TBXT,TBX20,SOX17,OSR2,CDX2,ZNF503,E2F7,STAT6,SMAD3,RBPJ,STAT3,SHOX2,ATOH8,MECP2,AR,ATF5,BNC1,KLF13,ZFPM2,SIX2,ZNF16,SOX7,JUNB,OTP,KLF11,CEBPB,ARNT2,RARG,RELA,ESRRA,INSM1,STAT5B,FOSL1,SOX11,DEAF1,SIX5,JUN,GATA2,EGR3,HOXC10,SOX2,PLAG1,ZNF703,TBX1,FOXO4,POU3F2,ZBTB7C,WT1,HSF1,PURA,NR2F2,SP1,PBX1,FOXE3,MITF,ARID2,SP6,MAFG,TOPORS,HES5,TFDP1,POU3F3,SOX18,E2F4,SKOR2,NME2,ETV5,CEBPA,NANOGP8,SCX,DUX4,LHX1,DACH1,NR2E3
1	1	2.48e-09	222	832	155	0.186	0.698	GO:0008134	MF	85	transcription factor binding	1	SOX8,PAX6,TEAD3,MLXIPL,NR1H4,ISL1,FOXC1,POU1F1,SPEN,MEF2A,PITX1,RORA,GLI2,TEAD2,RARB,TP73,MEF2C,REST,NCOA1,EBF4,TBX5,ESR1,SOX10,XBP1,HIF1A,NFATC4,ZNF516,GATA1,KLF5,TRPS1,AKAP8,AHR,GATA3,CAMTA2,MLX,VDR,PPARD,SRF,HAND1,TFDP2,HES1,FOXP1,STAT1,ATF2,EPAS1,NFE2L2,PROX1,ZNF541,CREB1,TCF21,FOXO3,NR4A3,ESRRB,MSX2,NFYB,HOXA7,TWIST1,EGR2,BHLHE41,NR4A1,NCOA3,RUNX2,SOX9,FOSB,FOXA2,THRA,NR1D1,ELK1,SIX1,ATF4,FOXP2,FOXA1,JUND,NFATC1,NR1H2,PPARG,E2F5,ARNTL,GSC,MEIS2,TBX3,DMTF1,HEY2,KLF4,MYC,FOXF2,PRDM5,LEF1,ASCL1,TCF12,GATA6,TP53,SMAD4,PRDM16,ARNT,HES6,PURB,ZEB1,TCF7L2,FOXO1,NR4A2,CEBPG,GABPA,ETS2,SKI,ZNF653,TAL1,NFIA,NEUROD1,EOMES,PITX2,HAND2,TBX20,HEY1,GFI1B,SMAD3,RBPJ,STAT3,ATOH8,MECP2,AR,NR0B1,ZFPM2,FOS,ATF7,JUNB,CXXC5,CEBPB,ARNT2,RELA,HES3,DDIT3,NHLH2,JUN,ZNF366,GATA2,FIGLA,FOXO4,SRY,PURA,SP1,RXRA,PPARA,TEAD1,LCOR,TCF4,TEAD4,HES5,MAFK,RORB,MAFB,E2F4,ZGLP1,CEBPA,SCX
1	1	8.57e-09	123	1260	117	0.093	0.951	REAC:R-HSA-162582	rea	135	Signal Transduction	1	SCMH1,SNAI2,RUNX3,YBX1,MEF2A,MBD3,GLI2,RARB,TCF7,MEF2C,PGR,REST,NCOA1,MECOM,ESR1,HIF1A,SALL4,E2F1,CENPT,USF2,GLI3,GATA3,NFKB1,SOX6,GLI1,PPARD,E2F3,NR2E1,TBP,SRF,NR3C1,SMAD5,TFDP2,HES1,CENPA,STAT1,ATF2,EPAS1,NR5A2,CREB1,MYB,FOXO3,TGIF2,SMAD9,EGR1,ATF1,NR4A1,NCOA3,SNAI1,SOX4,SOX9,FOSB,STAT5A,ELK1,FOXA1,JUND,NFATC1,RARA,PPARG,E2F5,SOX3,DZIP1,HEY2,SKIL,MYC,LEF1,ESR2,NCOA2,TP53,SMAD4,RXRG,POU2F1,SOX13,TCF7L2,FOXO1,TCF7L1,SKI,USF1,RUNX1,ARHGAP35,FOXH1,ELF3,HEYL,HEY1,SOX17,RAG1,STAT6,SMAD3,GATAD2A,RBPJ,STAT3,AR,FOS,SMAD1,SOX7,JUNB,CXXC5,ZNF217,RARG,RELA,STAT5B,CBX2,DRAP1,ETV4,TGIF1,JUN,SOX2,FOXO4,SRY,SP1,PBX1,IKZF1,RXRA,HES5,TFDP1,RXRB,E2F4
1	1	4.11e-08	187	841	132	0.157	0.706	GO:0003682	MF	108	chromatin binding	1	ARX,MEOX1,PAX6,ISL1,SNAI2,ZIC2,FOXC1,PRDM1,POU1F1,MEF2A,SREBF1,TP63,GLI2,FOSL2,NFKB2,TP73,CIC,MEF2C,GRHL2,REST,NCOA1,ESR1,SOX10,VSX1,ADNP,GATA1,CTCF,TRPS1,RELB,MEIS3,GLI3,LHX2,GATA3,CAMTA2,GLI1,RFX4,PRDM13,SRF,BCL6,FOXP1,CENPA,STAT1,DLX2,ATF2,ARID3A,VAX2,ASH1L,KMT2A,FOXO3,SATB2,EGR1,TSHZ3,NEUROG3,EGR2,RBPJL,RUNX2,SOX9,THRA,ELK1,SIX1,HOXD10,HOXD13,NRL,PPARG,GRHL1,CLOCK,SKIL,KLF4,NR5A1,DMRT1,LEF1,ASCL1,FOXN4,PDX1,JDP2,GATA6,TP53,SMAD4,MEIS1,DLX1,PRDM14,ZEB1,VAX1,FOXO1,THRB,POU4F2,POU4F1,FEZF2,GABPA,ERG,CREB3L1,GRHL3,AIRE,TAL1,NFIA,NEUROD1,EOMES,PITX2,SMAD3,RBPJ,STAT3,SOX14,MECP2,AR,ATF5,FOS,ZNF274,CEBPB,HINFP,RELA,INSM1,CBX2,PROP1,FOXC2,JUN,ZNF354B,GATA2,TSHZ1,NEUROG1,TSHZ2,SATB1,FOXO4,HSF1,RXRA,MITF,TCF4,HES5,E2F4,SKOR2,ZGLP1,EBF2,PCGF2
1	1	2.29e-07	181	1350	173	0.128	0.956	GO:0005667	CC	25	transcription factor complex	1	NFYA,HOXA11,SOX8,TEAD3,E2F2,TFAP2D,MLXIPL,RUNX3,NR1H3,TBPL1,ARNTL2,POU1F1,NFYC,MEF2A,PITX1,TCF3,TP63,TEAD2,HOXA9,TP73,RFX3,TCF7,CREM,HIF1A,YY1,NFATC4,NFATC2,E2F1,GATA1,FOXF1,BRF2,TRPS1,AHR,LHX3,GATA3,MYF6,MYF5,VDR,E2F3,TBP,HAND1,SMAD5,TFDP2,EPAS1,NR5A2,ZNF541,CREB1,SATB2,NR4A3,MXI1,SMAD9,NFYB,TBX2,MYOG,ATF1,RBPJL,TRERF1,SOX4,RUNX2,SOX9,TCF15,MAX,DACH2,SIX1,ATF4,MYOD1,E2F8,SOX15,JUND,PPARG,E2F5,ARNTL,GSC,CLOCK,ETS1,GATA4,KLF4,NR5A1,GCM1,FOXF2,HMGA1,GTF2B,LBX1,LEF1,ASCL1,TCF12,ZFHX3,GATA6,TP53,SMAD4,POU2F1,ARNT,MEIS1,HES6,NR6A1,ZEB1,TCF7L2,TCF7L1,SKI,USF1,HOXB13,RUNX1,PKNOX1,FOXH1,TAL1,REL,NEUROD1,PITX2,HAND2,SOX17,SNAPC4,GFI1B,E2F7,SMAD3,PBX3,RBPJ,PTF1A,STAT3,SOX14,E2F6,ATF5,HOXD12,FOS,SMAD1,NPAS2,HOXB9,JUNB,CEBPB,ARNT2,RARG,RELA,NPAS4,DDIT3,PROP1,ASCL3,DEAF1,NHLH2,JUN,GATA2,ZFPM1,ALX1,SOX2,TFDP3,FIGLA,POU3F2,PBX1,POU3F1,SNAI3,RXRA,FOXE3,TEAD1,HELT,ASCL4,SKOR1,BSX,TCF4,TEAD4,TFDP1,SOX18,MAFB,PBX2,E2F4,ONECUT3,MXD3,MEF2B,ZGLP1,ASCL5,CEBPA,HOXA10,SCX,HNF1B,DACH1,NR2E3
1	1	2.76e-07	71	531	44	0.083	0.62	GO:0007610	BP	149	behavior	1	ETV1,DMRT3,MEF2C,HIF1A,ADNP,CUX2,NR2E1,SRF,FOXP1,CREB1,NR4A3,EGR2,FOXA2,THRA,FOXP2,HOXD9,HOXD10,MEIS2,ZFHX2,TBR1,MEIS1,THRB,ZIC1,NR4A2,FEZF2,TAL1,LHX8,EN1,HAND2,RAG1,PBX3,STAT3,FOS,NEUROD2,CEBPB,NPAS4,FOSL1,DEAF1,NHLH2,JUN,NEUROG1,PPARA,MAFG,DACH1
1	1	7.09e-07	660	1348	587	0.435	0.889	GO:0031981	CC	93	nuclear lumen	1	NFYA,HOXA11,ZFX,YBX2,GTF2IRD1,PAX6,TEAD3,E2F2,TFAP2B,NFIX,MLXIPL,ZNF207,SCMH1,HIVEP2,DPF1,ZBTB32,NR1H4,ISL1,SNAI2,RUNX3,HSF2,PHF20,NR1H3,POU2F2,TBPL1,ARNTL2,ZZZ3,ZIC2,FOXP3,FOXC1,PRDM1,CREB3L3,AHRR,HMG20B,SPEN,FOXJ2,YBX1,NFYC,ZBTB11,SP100,KLF6,ZFY,MEF2A,TFE3,PITX1,RORA,MNT,TCF3,MBD3,SREBF1,NFATC3,TP63,GLI2,TEAD2,FOSL2,RARB,NFKB2,TP73,CIC,RFX3,TCF7,MEF2C,PGR,GRHL2,REST,NCOA1,MECOM,NFX1,TFAP2C,TBX5,ZBTB25,POU4F3,ESR1,CEBPE,TBX15,HIVEP1,CDC5L,SOX10,TCF20,XBP1,ZBED4,HIF1A,YY1,NFATC4,MYBL2,HNF4A,NFATC2,SALL4,E2F1,ELF4,GATA1,KLF8,KLF5,HSF4,CENPT,NFAT5,ZNF423,CTCF,SALL1,BRF2,TRPS1,RELB,SNAPC2,AKAP8,ZNF175,KLF1,USF2,ERF,HBP1,SP4,DLX5,TFEC,HOXA3,EVX1,PAX4,NRF1,MEOX2,AHR,GLI3,AKNA,CREB3,GATA3,MLX,PHOX2B,NFKB1,ELF2,KLF3,ZBTB16,SOX6,MYF6,MYF5,GLI1,ELK3,FOXM1,VDR,NANOG,PPARD,ZNF451,E2F3,NR2E1,TFEB,TBP,SRF,HAND1,NR3C1,SMAD5,ZNF346,BCL6,TFDP2,HES1,BBX,FOXP1,TFCP2L1,CENPA,STAT1,ATF2,EPAS1,ARID3A,NFE2L2,PRRX1,ASH1L,MEF2D,NR5A2,KDM5B,KMT2A,ZNF541,ATF6,CREB1,PLAGL1,MYB,FOXO3,TGIF2,KLF12,SATB2,KLF9,NR4A3,ONECUT2,ESRRB,BCL11A,MXI1,HOXB8,HOXB5,MSX2,ELF1,SMAD9,EGR1,NFYB,TSHZ3,ZNF639,GTF3A,MYOG,HOXA7,TWIST1,EGR2,ATF1,NR4A1,HOXC11,NFE2,IKZF4,NCOA3,SNAI1,HIF3A,ZNF45,TRERF1,SOX4,RREB1,RUNX2,MYRF,IRF1,SOX9,TTF1,SLC2A4RG,PAX8,FOSB,FOXA2,CENPB,ZNF436,MAX,THRA,NR1D1,IRF3,STAT5A,GLIS2,ELK1,SIX1,ZBTB1,PIN1,KLF2,ATF4,HOXD1,HOXD3,HOXD9,HOXD10,HOXD11,MBD4,MYOD1,E2F8,FOXA1,NRL,ZSCAN10,SAFB2,JUND,MNX1,CASZ1,NFATC1,NR1H2,RARA,LIN28A,RFX1,CC2D1A,PPARG,TERF2,E2F5,ARNTL,GSC,MBD2,BHLHE40,GRHL1,MYCN,SOX3,CLOCK,DZIP1,ETS1,DMTF1,PHF21A,EHF,HEY2,EMX1,PAX3,VEZF1,KAT7,GATA4,SKIL,KLF4,NR5A1,XPA,MYC,TFAP2A,IRF4,HMGA1,GTF2B,CARF,PRDM5,LEF1,ETV6,AEBP2,PDX1,MBNL2,ESR2,TCF12,NCOA2,GLYR1,ZFHX3,IRF8,GATA6,TP53,FOXK2,MBD1,SMAD4,NFIC,PRDM15,PRDM16,MTF2,RXRG,POU2F1,RORC,ZNF687,SETDB1,ARNT,CREB3L4,GATAD2B,SOX13,ZC3H8,ZNF385B,ZNF300,SCML4,RBAK,PURB,HMBOX1,PRDM14,TERF1,NFIB,NR6A1,REXO4,NACC2,ZEB1,TCF7L2,HMGA2,ARID5B,FOXO1,THRB,NPAS3,POU4F2,NR3C2,FLI1,POU4F1,SETBP1,TCF7L1,NR4A2,UBP1,JAZF1,CEBPG,GABPA,CXXC1,BATF,PCGF6,MTERF3,ZIC3,ETS2,CREB3L1,SKI,GRHL3,ELK4,USF1,SON,HOXB13,RUNX1,SIM2,NR2F6,AIRE,SAFB,ZBTB7B,FOXH1,ZNF385A,TAL1,NFIA,MYSM1,ZNF326,GFI1,ZNF281,ATF3,REL,NEUROD1,MSX1,CGGBP1,ELF3,FEV,HEYL,ZNF589,PITX2,HAND2,PRDM9,TLX3,TBXT,ZNF12,HEY1,SOX17,HNF4G,EN2,FOXK1,ZHX1,ZNF367,PHOX2A,PKNOX2,ZNF22,CDX2,SNAPC4,GFI1B,SALL2,E2F7,RAG1,ATMIN,ZNF143,STAT6,SMAD3,GATAD2A,ZNF641,ZNF146,RBPJ,THAP11,STAT3,ATOH8,E2F6,AR,ZNF354A,ATF5,NR0B1,ZEB2,BNC1,ZFPM2,ZNF768,HOXD4,FOS,SMAD1,NPAS2,PA2G4,STAT2,ZNF16,ATF7,HOXB9,ZNF415,SOX7,ZNF672,JUNB,ZNF318,CXXC5,ZNF274,CAMTA1,ZNF540,ZNF217,ZNF554,KLF11,CEBPB,ZNF131,HINFP,ARNT2,HOXC5,RARG,SP3,ZNF621,RELA,BNC2,KDM2A,ESRRA,ZBTB21,INSM1,THAP2,STAT5B,CBX2,HOXB2,MGA,ZBTB4,ZHX3,GTF2IRD2B,SNAPC5,NR1D2,DDIT3,FOSL1,NR2F1,ETV4,FOXC2,DEAF1,ZBTB34,ZBTB38,HIC1,TGIF1,NR2C2,ZBTB33,JUN,ZHX2,MSC,GATA2,ARID3B,ZBTB18,ZFPM1,ZBTB42,ZNF771,ALX1,ZNF609,ZNF594,HOXC9,HOXC10,SOX2,PLAG1,ZBTB20,CREB3L2,SATB1,ZNF438,FOXL2,ZNF703,POU6F1,THAP7,FOXO4,SRY,WT1,RFX6,MAFF,HSF1,PURA,MIXL1,ZNF74,SMYD3,L3MBTL1,NR2F2,SP1,PBX1,POU3F1,IKZF1,SHOX,RXRA,NKRF,ZNF397,PPARA,TEAD1,MITF,FOXD3,ZKSCAN4,LIN28B,PLSCR1,MTF1,ARID2,ZKSCAN3,LIN54,MYT1,LCOR,GTF2IRD2,ZNF34,ESRRG,TCF4,ZNF470,ZNF420,ZSCAN26,MAFG,ZNF655,HOXA4,TOPORS,HOXC6,TEAD4,HES5,ZBTB14,TFDP1,MAFK,CHAMP1,SREBF2,L3MBTL3,RORB,SOX18,RXRB,POU5F1,ZBTB48,ZBTB10,E2F4,DPF3,POU5F1B,IRF9,REPIN1,CPEB1,ZBED1,HOMEZ,SCRT2,CEBPD,TWIST2,ZBED5,FAM200B,ETV5,CEBPA,ZNF432,ZNF350,ZBED6,CUX1,HOXB7,DUX4,SCRT1,HNF1B,DACH1,PCGF2,NR2E3
1	1	8.98e-07	86	1226	82	0.067	0.953	GO:0048589	BP	129	developmental growth	1	ARX,HOXA11,PAX7,FOXC1,YBX3,POU1F1,GLI2,RARB,TP73,MEF2C,GRHL2,TBX5,POU4F3,ESR1,SIX4,SALL4,ADNP,SALL1,HOXA5,GLI3,LHX2,GATA3,MYF6,GLI1,PPARD,SRF,FOXP1,KDM5B,PROX1,CREB1,FOXO3,BCL11A,MSX2,TBX2,MYOG,SOX9,STAT5A,SIX1,PIN1,KLF2,HOXD13,MYOD1,SOX15,RARA,HEY2,EMX1,GATA4,HLX,XPA,GATA6,SMAD4,BARHL2,MEIS1,ARID5B,POU4F2,HHEX,EN1,TBX20,MESP1,SMAD3,RBPJ,STAT3,AR,ATF5,ZEB2,ZFPM2,RARG,BNC2,STAT5B,FOXC2,FOXS1,SOX2,PLAG1,FOXL2,POU3F2,WT1,HSF1,TAL2,RXRA,ARID2,LHX1,HNF1B
1	1	1.26e-06	26	962	26	0.027	1	REAC:R-HSA-8878166	rea	158	Transcriptional regulation by RUNX2	1	DLX6,GLI2,ESR1,DLX5,GLI3,NR3C1,HES1,STAT1,SATB2,MSX2,TWIST1,RUNX2,SOX9,HIVEP3,HEY2,SMAD4,RUNX1,HAND2,HEY1,AR,SMAD1,SP7,ESRRA,MAF,ZNF521,TWIST2
1	1	2.15e-06	106	1202	97	0.081	0.915	REAC:R-HSA-1266738	rea	58	Developmental Biology	1	PAX6,ISL1,NR1H3,MEF2A,TCF3,SREBF1,RARB,MEF2C,NCOA1,HNF4A,SALL4,KLF5,CTCF,SALL1,HOXA2,HOXA3,PAX4,LHX2,LHX3,NFKB1,MYF6,MYF5,NANOG,HES1,FOXP1,EPAS1,NR5A2,CREB1,FOXO3,HOXB3,HOXB1,LHX4,MYOG,NEUROG3,EGR2,NCOA3,HIF3A,FOXA2,HOXD3,MYOD1,ZSCAN10,NR1H2,RARA,LIN28A,PPARG,KLF4,NR5A1,PDX1,TCF12,NCOA2,SMAD4,LHX9,MEIS1,PRDM14,FOXO1,ZIC3,ARHGAP35,PKNOX1,FOXH1,NEUROD1,EBF1,HNF4G,SMAD3,RBPJ,PTF1A,STAT3,ONECUT1,HOXD4,CEBPB,RARG,RELA,INSM1,HOXB2,DRAP1,JUN,ZNF467,SOX2,HOXB4,MAFA,RFX6,NR2F2,PBX1,RXRA,PPARA,FOXD3,TCF4,HOXA4,HOXC4,SREBF2,MAFB,POU5F1,ONECUT3,MEF2B,CEBPD,CEBPA,HNF1B,PCGF2
1	1	3.63e-06	58	944	50	0.053	0.862	GO:0048511	BP	3	rhythmic process	1	NR1H3,RORA,SREBF1,NFKB2,PGR,ESR1,ADNP,RELB,DBP,PAX4,AHR,HLF,KDM5B,PROX1,KMT2A,CREB1,FOXO3,KLF9,EGR1,TWIST1,EGR2,BHLHE41,NR1D1,ATF4,JUND,PPARG,ARNTL,CLOCK,NR5A1,NCOA2,ZFHX3,TP53,RORC,KLF10,NFIL3,TEF,SOX14,ATF5,NPAS2,STAT5B,NR1D2,NHLH2,JUN,HES7,EGR3,ATOH7,SP1,PPARA,RORB,HNF1B
1	1	4.31e-06	128	1038	105	0.101	0.82	GO:0003006	BP	102	developmental process involved in reproduction	1	HOXA11,SOX8,YBX2,FOXC1,PRDM1,YBX3,DMRT3,ZFAT,TP63,GLI2,TCF7,PGR,GRHL2,NCOA1,TFAP2C,RFX2,ESR1,SIX4,HIF1A,HNF4A,GATA1,SALL1,GLI3,LHX3,GATA3,ZBTB16,GLI1,VDR,PPARD,TFEB,HAND1,SMAD5,HES1,EPAS1,ASH1L,KDM5B,TCF21,FOXO3,SOHLH2,LHX4,GCM2,SOX9,DACH2,HOXD13,FOXA1,SAFB2,CDX4,PPARG,SOX3,DZIP1,TBX3,HEY2,GATA4,NR5A1,DMRT1,FOXF2,LEF1,GATA6,SMAD4,LHX9,ARNT,OSR1,PRDM14,ARID5B,HOXB13,LHX8,EOMES,TCF23,PITX2,HEY1,SOHLH1,E2F7,RBPJ,AR,NR0B1,ZFPM2,JUNB,CEBPB,SP3,STAT5B,CBX2,FOSL1,DMRTA1,IRX5,DEAF1,SIX5,ZFP42,GATA2,PLAG1,NEUROG1,FIGLA,FOXL2,SRY,WT1,HSF1,NR2F2,PBX1,RXRA,ZNF568,ZGLP1,ETV5,CEBPA,SCX,SEBOX,DACH1
1	1	4.61e-06	37	671	29	0.043	0.784	GO:0045937	BP	126	positive regulation of phosphate metabolic process	1	MLXIPL,NR1H4,ISL1,POU1F1,MEF2C,HIF1A,ADNP,GATA1,CREBL2,HES1,PROX1,ESRRB,EGR1,SOX9,PIN1,SMAD4,ARNT,TAL1,HAND2,SMAD3,STAT3,AR,ZEB2,CAMTA1,JUN,SOX2,HSF1,SMYD3,HES5
1	1	8.29e-06	27	519	20	0.039	0.741	GO:0001934	BP	60	positive regulation of protein phosphorylation	1	ISL1,MEF2C,ADNP,GATA1,HES1,PROX1,EGR1,SOX9,PIN1,SMAD4,TAL1,HAND2,STAT3,AR,ZEB2,JUN,SOX2,HSF1,SMYD3,HES5
1	1	8.6e-06	45	1249	45	0.036	1	GO:0030155	BP	88	regulation of cell adhesion	1	SNAI2,RUNX3,FOXP3,TFE3,TBX21,GLI2,XBP1,FOXF1,GLI3,GATA3,ZBTB16,MYF5,SRF,BCL6,HES1,MYB,NR4A3,ONECUT2,HOXA7,RREB1,IRF1,SOX9,FOXA2,ZBTB1,FOXA1,FOXJ1,RARA,ETS1,HLX,KLF4,LEF1,ZC3H8,RUNX1,ZBTB7B,RAG1,SMAD3,ONECUT1,CEBPB,STAT5B,CBLL2,FOXC2,EGR3,SOX2,ZNF703,PPARA
1	1	1.04e-05	40	1215	40	0.033	1	GO:0019216	BP	140	regulation of lipid metabolic process	1	NFYA,MLXIPL,NR1H4,SNAI2,NR1H3,NFYC,RORA,SREBF1,REST,NCOA1,HNF4A,NFKB1,CREBL2,VDR,PROX1,CREB1,NR4A3,EGR1,NFYB,TWIST1,SNAI1,THRA,NR1D1,BCL11B,NR1H2,PPARG,GRHL1,KLF4,NR5A1,NCOA2,RORC,GFI1,NPAS2,STAT5B,NR1D2,SP1,RXRA,PPARA,ZFP69,SREBF2
1	1	1.05e-05	13	671	13	0.019	1	GO:0010565	BP	17	regulation of cellular ketone metabolic process	1	MLXIPL,NR1H4,NR1H3,SREBF1,REST,PROX1,NR4A3,EGR1,TWIST1,NR1D1,NR1H2,PPARG,PPARA
1	1	1.12e-05	19	888	19	0.021	1	REAC:R-HSA-8878159	rea	128	Transcriptional regulation by RUNX3	1	TEAD3,RUNX3,TEAD2,TCF7,HES1,FOXO3,MYC,LEF1,ZFHX3,TP53,SMAD4,RORC,TCF7L2,TCF7L1,RUNX1,SMAD3,RBPJ,TEAD1,TEAD4
1	1	1.67e-05	22	984	22	0.022	1	REAC:R-HSA-5663202	rea	44	Diseases of signal transduction	1	ESR1,HES1,STAT1,CREB1,FOXO3,NR4A1,STAT5A,HEY2,MYC,ESR2,SMAD4,TCF7L2,FOXO1,HEYL,HEY1,SMAD3,RBPJ,STAT3,STAT5B,FOXO4,HES5,CUX1
1	1	2.93e-05	37	932	33	0.035	0.892	GO:0120025	CC	144	plasma membrane bounded cell projection	1	TP63,GLI2,HIF1A,ADNP,EEA1,GLI3,GLI1,KCNIP3,STAT1,CREB1,TSHZ3,MAX,NR1D1,GLIS2,ELK1,PIN1,ATF4,FOXA1,DZIP1,NFIB,POU4F1,ARHGAP35,ZNF385A,OTX2,FOS,ZNF804A,FOSL1,IRX3,PURA,SKOR1,TOPORS,CPEB1,NME2
1	1	5.09e-05	38	1247	38	0.03	1	GO:1903708	BP	83	positive regulation of hemopoiesis	1	RUNX3,FOXP3,FOXC1,PRDM1,GLI2,XBP1,HIF1A,GATA1,HOXA5,GLI3,GATA3,ZBTB16,BCL6,STAT1,CREB1,MYB,FOXO3,ZBTB1,ZBTB46,RARA,ETS1,HLX,LEF1,ARNT,POU4F2,POU4F1,KLF10,RUNX1,ZBTB7B,TAL1,RAG1,STAT3,FOS,ZNF16,STAT5B,JUN,GATA2,EGR3
1	1	5.67e-05	38	917	33	0.036	0.868	REAC:R-HSA-449147	rea	32	Signaling by Interleukins	1	MEF2A,RORA,NFKB2,MEF2C,HIF1A,GATA3,NANOG,BCL6,STAT1,ATF2,CREB1,FOXO3,TWIST1,STAT5A,ELK1,MYC,TP53,POU2F1,RORC,ZEB1,FOXO1,RAG1,STAT6,SMAD3,STAT3,FOS,STAT2,JUNB,RELA,STAT5B,JUN,SOX2,CEBPD
1	1	0.000206	159	109	23	0.211	0.145	GO:0008270	MF	68	zinc ion binding	1	ZNF195,RARB,PGR,CTCF,TRPS1,NR2E1,RBSN,ZFP37,ZNF385B,ST18,THRB,NR3C2,ZNF385D,AIRE,ZNF208,ZMAT4,ZFPM2,WT1,MYT1L,MYT1,ESRRG,RORB,ZIM2
1	1	0.000255	55	701	37	0.053	0.673	GO:0060089	MF	109	molecular transducer activity	1	NR1H4,NR1H3,RORA,RARB,PGR,ESR1,PPARD,NR2E1,NR3C1,SMAD5,NR4A3,ESRRB,SMAD9,NR4A1,PAX8,THRA,NR1D1,NR1H2,PPARG,NR5A1,SMAD4,THRB,NR3C2,NR4A2,ZNF219,SMAD3,AR,NR0B1,SMAD1,NR1D2,NR2F1,NR2C2,NR2F2,RXRA,PPARA,ESRRG,RORB
1	1	0.000365	12	656	11	0.017	0.917	GO:0044456	CC	100	synapse part	1	MEF2C,EEA1,KCNIP3,BCL11A,NR1D1,ELK1,MECP2,ZNF804A,NPAS4,FOSL1,CPEB1
1	1	0.00037	12	837	12	0.014	1	GO:0030424	CC	40	axon	1	HIF1A,ADNP,EEA1,KCNIP3,STAT1,CREB1,TSHZ3,ELK1,NFIB,OTX2,ZNF804A,IRX3
1	1	0.000378	24	1164	24	0.021	1	GO:0007565	BP	168	female pregnancy	1	TEAD3,PRDM1,PGR,ESR1,KLF1,VDR,PPARD,TFCP2L1,ASH1L,FOSB,RARA,ETS1,PRDM14,TCF23,AR,FOS,JUNB,SP3,STAT5B,FOSL1,HSF1,NR2F2,RXRA,HMX3
1	1	0.000415	15	962	15	0.016	1	GO:0005496	MF	38	steroid binding	1	NR1H4,NR1H3,RORA,PGR,ESR1,VDR,NR3C1,ESRRB,ESR2,RORC,NR3C2,AR,ESRRA,IRX5,ESRRG
1	1	0.000443	6	146	4	0.027	0.667	REAC:R-HSA-2559582	rea	119	Senescence-Associated Secretory Phenotype (SASP)	1	STAT3,FOS,CEBPB,JUN
1	1	0.000492	12	857	12	0.014	1	GO:0031331	BP	156	positive regulation of cellular catabolic process	1	MLXIPL,XBP1,HIF1A,TFEB,NFE2L2,ESRRB,TWIST1,ARNT,FOXO1,HSF1,PPARA,CEBPA
1	1	0.000642	8	289	6	0.021	0.75	GO:0043473	BP	5	pigmentation	1	SNAI2,MEF2C,GLI3,EN1,ZEB2,MITF
1	1	0.000649	34	690	24	0.035	0.706	REAC:R-HSA-1430728	rea	57	Metabolism	1	MLXIPL,NR1H4,NR1H3,RORA,SREBF1,NCOA1,AHR,MLX,PPARD,NFYB,NCOA3,NR1D1,NR1H2,PPARG,ARNTL,GRHL1,CLOCK,ARNT,NPAS2,ARNT2,SP1,RXRA,PPARA,NME2
1	1	0.000961	33	1215	32	0.026	0.97	GO:1901615	BP	90	organic hydroxy compound metabolic process	1	NFYA,NR1H4,SNAI2,POU1F1,NFYC,SREBF1,NFE2L1,REST,HIF1A,GATA3,NFKB1,VDR,PPARD,EPAS1,NR5A2,PROX1,NFYB,SNAI1,TRERF1,PAX8,NR1D1,NR4A2,GFI1,HAND2,MECP2,ZEB2,INSM1,FOXE1,SP1,RXRA,SREBF2,CEBPA
1	1	0.000977	27	1250	27	0.022	1	GO:0044843	BP	147	cell cycle G1/S phase transition	1	TP63,TP73,E2F1,GLI1,TFDP2,ARID3A,PLAGL1,ESRRB,SOX4,MAX,E2F8,KLF4,MYC,TP53,NACC2,BACH1,ZNF385A,GFI1,E2F7,E2F6,KLF11,HINFP,TFDP3,ZNF655,TFDP1,E2F4,NANOGP8
1	1	0.00129	26	690	19	0.028	0.731	REAC:R-HSA-400253	rea	13	Circadian Clock	1	NR1H3,RORA,SREBF1,MEF2C,NCOA1,HIF1A,DBP,NR3C1,ATF2,CREB1,BHLHE41,NR1D1,NR1H2,ARNTL,CLOCK,KLF15,NPAS2,RXRA,PPARA
1	1	0.0013	17	815	15	0.018	0.882	GO:0006091	BP	63	generation of precursor metabolites and energy	1	MLXIPL,HIF1A,NFATC4,PPARD,NR4A3,ESRRB,NR1D1,MYC,PDX1,PRDM16,ARNT,STAT3,MECP2,PPARA,CEBPA
1	1	0.00134	11	690	10	0.014	0.909	GO:0009150	BP	45	purine ribonucleotide metabolic process	1	MLXIPL,RORA,HIF1A,VAX2,ESRRB,ARNT,STAT3,MECP2,PPARA,NME2
1	1	0.0014	4	35	2	0.057	0.5	REAC:R-HSA-73980	rea	36	RNA Polymerase III Transcription Termination	1	NFIB,NFIA
1	1	0.00143	7	634	7	0.011	1	GO:0014898	BP	134	cardiac muscle hypertrophy in response to stress	1	MEF2C,CAMTA2,HEY2,GATA6,FOXO1,KLF15,SMAD3
1	1	0.0017	4	146	3	0.021	0.75	REAC:R-HSA-6796648	rea	155	TP53 Regulates Transcription of DNA Repair Genes	1	ATF2,FOS,JUN
1	1	0.00225	16	888	16	0.018	1	KEGG:04390	keg	19	Hippo signaling pathway	1	TEAD3,SNAI2,GLI2,TEAD2,TP73,TCF7,MYC,LEF1,SMAD4,TCF7L2,TCF7L1,SMAD3,SMAD1,SOX2,TEAD1,TEAD4
1	1	0.00242	8	761	8	0.011	1	GO:0015980	BP	61	energy derivation by oxidation of organic compounds	1	HIF1A,NFATC4,NR4A3,ESRRB,NR1D1,MYC,PRDM16,MECP2
1	1	0.00257	9	832	9	0.011	1	REAC:R-HSA-5689880	rea	21	Ub-specific processing proteases	1	HIF1A,GATA3,MYC,TP53,SMAD4,SMAD3,AR,SMAD1,FOXO4
1	1	0.00296	46	690	29	0.042	0.63	REAC:R-HSA-383280	rea	130	Nuclear Receptor transcription pathway	1	NR1H4,NR1H3,RORA,RARB,PGR,ESR1,PPARD,NR2E1,NR3C1,NR4A3,ESRRB,NR4A1,THRA,NR1D1,NR1H2,PPARG,NR5A1,THRB,NR3C2,NR4A2,AR,NR0B1,NR1D2,NR2F1,NR2C2,RXRA,PPARA,ESRRG,RORB
1	1	0.0035	36	359	16	0.045	0.444	KEGG:04550	keg	42	Signaling pathways regulating pluripotency of stem cells	1	PAX6,REST,LHX5,DLX5,SMAD9,SKIL,KLF4,SMAD4,MEIS1,ZIC3,STAT3,ONECUT1,SMAD1,SOX2,NEUROG1,PCGF2
1	1	0.00491	21	917	18	0.02	0.857	GO:0017144	BP	87	drug metabolic process	1	MLXIPL,RORA,REST,HIF1A,VAX2,ESRRB,EGR1,STAT5A,KLF2,KLF4,ARNT,NR4A2,SMAD3,STAT3,MECP2,STAT5B,SP1,PPARA
1	1	0.00501	6	411	5	0.012	0.833	GO:0032963	BP	101	collagen metabolic process	1	HIF1A,PPARD,PPARG,CREB3L1,SCX
1	1	0.00536	25	1310	25	0.019	1	GO:0005975	BP	73	carbohydrate metabolic process	1	TFAP2B,MLXIPL,POU1F1,RORA,CREM,HIF1A,NFKB1,PPARD,ESRRB,MYOG,FOXA2,NR1D1,ATF4,PDX1,NCOA2,RORC,ARNT,FOXO1,USF1,ATF3,STAT3,MECP2,ONECUT1,MLXIP,PPARA
1	1	0.00596	2	146	2	0.014	1	REAC:R-HSA-2871796	rea	145	FCERI mediated MAPK activation	1	FOS,JUN
1	1	0.00619	62	142	12	0.085	0.194	GO:0016740	MF	116	transferase activity	1	PAX6,PRDM6,BACH2,ATF2,SOX9,TERF2,PRDM5,HMBOX1,PRDM10,CBLL2,SMYD3,NME2
1	1	0.0076	12	268	6	0.022	0.5	GO:0060350	BP	120	endochondral bone morphogenesis	1	HOXA11,FOXC1,RARB,MEF2C,DLX5,SOX9
1	1	0.00796	11	834	11	0.013	1	KEGG:04068	keg	110	FoxO signaling pathway	1	BCL6,FOXO3,KLF2,SMAD4,FOXO1,RAG1,SMAD3,STAT3,FOXG1,FOXO4,FOXO6
1	1	0.00803	6	454	5	0.011	0.833	GO:0010869	BP	118	regulation of receptor biosynthetic process	1	NR1H3,HIF1A,NR1D1,PPARG,PPARA
1	1	0.00844	3	329	3	0.009	1	GO:2000675	BP	153	negative regulation of type B pancreatic cell apoptotic process	1	PDX1,TCF7L2,NEUROD1
1	1	0.00884	2	152	2	0.013	1	GO:0005261	MF	143	cation channel activity	1	REST,KCNIP3
1	1	0.00972	2	146	2	0.014	1	KEGG:05323	keg	152	Rheumatoid arthritis	1	FOS,JUN
1	1	0.0106	13	462	8	0.017	0.615	REAC:R-HSA-2151201	rea	16	Transcriptional activation of mitochondrial biogenesis	1	MEF2C,NCOA1,ATF2,CREB1,NR1D1,GABPA,RXRA,PPARA
1	1	0.0107	3	356	3	0.008	1	GO:0030427	CC	48	site of polarized growth	1	TSHZ3,OTX2,ZNF804A
1	1	0.0115	17	1101	17	0.015	1	KEGG:04310	keg	4	Wnt signaling pathway	1	NFATC3,TCF7,NFATC4,NFATC2,PPARD,NFATC1,MYC,LEF1,TP53,SMAD4,TCF7L2,TCF7L1,SOX17,SMAD3,CXXC4,FOSL1,JUN
1	1	0.0119	36	1278	36	0.028	1	KEGG:05165	keg	142	Human papillomavirus infection	1	TBPL1,CREB3L3,HES2,TCF7,NFX1,E2F1,CREB3,NFKB1,TBP,HES1,STAT1,CREB1,RBPJL,IRF1,IRF3,HEY2,TP53,CREB3L4,HES6,CREB5,TCF7L2,FOXO1,TCF7L1,CREB3L1,HEYL,HEY1,RBPJ,STAT2,RELA,HES3,HES7,CREB3L2,TBPL2,HES4,HES5,IRF9
1	1	0.0121	1	27	1	0.037	1	REAC:R-HSA-111453	rea	138	BH3-only proteins associate with and inactivate anti-apoptotic BCL-2 members	1	STAT3
1	1	0.0135	9	1001	9	0.009	1	GO:0035195	BP	54	gene silencing by miRNA	1	ESR1,LIN28A,PPARG,MYCN,SMAD3,STAT3,SMAD1,LIN28B,POU5F1
1	1	0.0146	3	395	3	0.008	1	GO:0002328	BP	160	pro-B cell differentiation	1	HES1,SOX4,HES5
1	1	0.0149	3	397	3	0.008	1	GO:0051220	BP	171	cytoplasmic sequestering of protein	1	MXI1,THRA,DZIP1
1	1	0.0149	7	878	7	0.008	1	REAC:R-HSA-6804759	rea	74	Regulation of TP53 Activity through Association with Co-factors	1	PHF20,TP63,TP73,TP53,POU4F2,POU4F1,ZNF385A
1	1	0.0155	1	25	1	0.04	1	GO:1901588	CC	167	dendritic microtubule	1	ZNF804A
1	1	0.0156	2	202	2	0.01	1	GO:0010889	BP	80	regulation of sequestering of triglyceride	1	PPARG,PPARA
1	1	0.0156	2	202	2	0.01	1	GO:0010891	BP	15	negative regulation of sequestering of triglyceride	1	PPARG,PPARA
1	1	0.0159	10	1067	10	0.009	1	GO:0017145	BP	37	stem cell division	1	TEAD3,ZBTB16,ESRRB,NCOA3,SOX5,LEF1,PRDM15,SOX17,HOXB4,ETV5
1	1	0.0159	32	1255	30	0.024	0.938	GO:0036094	MF	43	small molecule binding	1	NR1H4,RUNX3,NR1H3,MBD3,HNF4A,VDR,PPARD,CDX1,VAX2,LHX4,RUNX2,RARA,PPARG,MBD2,GLYR1,TP53,MBD1,HOXB13,RUNX1,ARHGAP35,CDX2,MECP2,ZBTB21,ZBTB4,IRX5,ZBTB38,ZBTB33,NR2F2,RXRA,NME2
1	1	0.0159	13	683	11	0.016	0.846	KEGG:04714	keg	139	Thermogenesis	1	DPF1,ZNF516,CREB3,ATF2,CREB1,PPARG,PRDM16,CREB5,CREB3L1,CREB3L2,DPF3
1	1	0.0164	6	539	5	0.009	0.833	REAC:R-HSA-4551638	rea	81	SUMOylation of chromatin organization proteins	1	SCMH1,SATB2,CBX2,SATB1,PCGF2
1	1	0.0167	1	27	1	0.037	1	GO:0010727	BP	12	negative regulation of hydrogen peroxide metabolic process	1	STAT3
1	1	0.0169	34	1212	31	0.026	0.912	GO:0044877	MF	7	protein-containing complex binding	1	YBX3,MBD3,SREBF1,RARB,NFE2L1,AHR,CENPA,NFYB,ATF1,MAX,THRA,LIN28A,TERF2,MBD2,MYC,TP53,SMAD4,HMBOX1,NACC2,HMGA2,MYSM1,PKNOX2,ATMIN,SMAD3,SIX2,RELA,L3MBTL1,PPARA,CPEB1,NME2,HNF1B
1	1	0.0173	3	126	2	0.016	0.667	GO:0110024	BP	1	positive regulation of cardiac muscle myoblast proliferation	1	ATF2,MEIS2
1	1	0.0176	7	141	3	0.021	0.429	GO:0000784	CC	122	nuclear chromosome, telomeric region	1	TERF2,HMBOX1,PURA
1	1	0.0177	4	589	4	0.007	1	GO:0010887	BP	66	negative regulation of cholesterol storage	1	NR1H3,NR1H2,PPARG,PPARA
1	1	0.0178	12	27	2	0.074	0.167	KEGG:05223	keg	94	Non-small cell lung cancer	1	RARB,STAT3
1	1	0.0181	7	651	6	0.009	0.857	REAC:R-HSA-2032785	rea	84	YAP1- and WWTR1 (TAZ)-stimulated gene expression	1	TEAD3,TEAD2,TBX5,RUNX2,TEAD1,TEAD4
1	1	0.0185	4	282	3	0.011	0.75	GO:0043970	BP	50	histone H3-K9 acetylation	1	GATA3,ZNF451,SMAD4
1	1	0.0185	2	201	2	0.01	1	KEGG:04713	keg	124	Circadian entrainment	1	CREB1,FOS
1	1	0.0188	24	1160	22	0.019	0.917	GO:0043168	MF	2	anion binding	1	ZNF207,NR1H4,RUNX3,HNF4A,EEA1,VDR,PPARD,VAX2,NR5A2,RUNX2,RARA,PPARG,NR5A1,TP53,SMAD4,RUNX1,ARHGAP35,ZNF146,RELA,NR2F2,RXRA,NME2
1	1	0.0197	4	8	1	0.125	0.25	GO:0016581	CC	163	NuRD complex	1	SALL2
1	1	0.0197	61	1141	55	0.048	0.902	KEGG:05200	keg	92	Pathways in cancer	1	GLI2,RARB,NFKB2,TCF7,NCOA1,MECOM,ESR1,HIF1A,GLI3,NFKB1,ZBTB16,GLI1,PPARD,E2F3,HES1,STAT1,EPAS1,NFE2L2,NCOA3,PAX8,MAX,STAT5A,ELK1,RARA,PPARG,ETS1,HEY2,MYC,LEF1,ESR2,TP53,SMAD4,RXRG,ARNT,TCF7L2,FOXO1,TCF7L1,RUNX1,HEYL,HEY1,STAT6,SMAD3,STAT3,AR,FOS,STAT2,ARNT2,RELA,STAT5B,JUN,SP1,RXRA,MITF,HES5,CEBPA
1	1	0.02	3	15	1	0.067	0.333	REAC:R-HSA-4570464	rea	157	SUMOylation of RNA binding proteins	1	PCGF2
1	1	0.0206	4	612	4	0.007	1	GO:0032204	BP	31	regulation of telomere maintenance	1	TERF2,MYC,HMBOX1,TERF1
1	1	0.021	3	135	2	0.015	0.667	KEGG:04114	keg	165	Oocyte meiosis	1	PGR,AR
1	1	0.0211	15	1102	15	0.014	1	KEGG:04625	keg	133	C-type lectin receptor signaling pathway	1	NFATC3,NFKB2,NFATC4,NFATC2,RELB,NFKB1,STAT1,EGR2,IRF1,NFATC1,STAT2,RELA,JUN,EGR3,IRF9
1	1	0.0219	4	521	4	0.008	1	KEGG:04330	keg	79	Notch signaling pathway	1	HES1,RBPJL,RBPJ,HES5
1	1	0.0225	18	683	14	0.02	0.778	KEGG:04931	keg	151	Insulin resistance	1	MLXIPL,NR1H3,SREBF1,CREB3,MLX,CREB1,NR1H2,CREB5,FOXO1,CREB3L1,STAT3,RELA,CREB3L2,PPARA
1	1	0.0229	4	628	4	0.006	1	GO:0033561	BP	98	regulation of water loss via skin	1	TP63,SRF,GRHL1,GRHL3
1	1	0.023	1	37	1	0.027	1	GO:0007062	BP	39	sister chromatid cohesion	1	CTCF
1	1	0.0231	3	460	3	0.007	1	GO:0033218	MF	159	amide binding	1	ADNP,PPARG,RXRA
1	1	0.0231	10	888	10	0.011	1	KEGG:05210	keg	132	Colorectal cancer	1	TCF7,MYC,LEF1,TP53,SMAD4,TCF7L2,TCF7L1,SMAD3,FOS,JUN
1	1	0.0232	7	671	6	0.009	0.857	GO:0009108	BP	23	coenzyme biosynthetic process	1	MLXIPL,HIF1A,ESRRB,ARNT,STAT3,PPARA
1	1	0.0233	5	231	3	0.013	0.6	GO:0045182	MF	164	translation regulator activity	1	AIRE,ZNF540,PURA
1	1	0.0238	2	249	2	0.008	1	GO:0043383	BP	82	negative T cell selection	1	GLI3,AIRE
1	1	0.024	2	27	1	0.037	0.5	REAC:R-HSA-9008059	rea	115	Interleukin-37 signaling	1	STAT3
1	1	0.0257	4	541	4	0.007	1	KEGG:05231	keg	137	Choline metabolism in cancer	1	HIF1A,FOS,JUN,SP1
1	1	0.0266	4	15	1	0.067	0.25	REAC:R-HSA-3108214	rea	123	SUMOylation of DNA damage response and repair proteins	1	PCGF2
1	1	0.0269	5	783	5	0.006	1	GO:0042562	MF	70	hormone binding	1	VDR,NR3C1,THRA,THRB,AR
1	1	0.027	21	832	18	0.022	0.857	KEGG:04010	keg	52	MAPK signaling pathway	1	NFATC3,NFKB2,MEF2C,RELB,SRF,ATF2,NR4A1,MAX,ELK1,ATF4,JUND,NFATC1,MYC,TP53,FOS,RELA,DDIT3,JUN
1	1	0.0284	7	483	5	0.01	0.714	GO:0016410	MF	64	N-acyltransferase activity	1	PHF20,NCOA1,ATF2,NCOA3,CLOCK
1	1	0.0285	1	46	1	0.022	1	GO:0033566	BP	56	gamma-tubulin complex localization	1	ZNF365
1	1	0.0286	2	273	2	0.007	1	GO:0007354	BP	96	zygotic determination of anterior/posterior axis, embryo	1	NEUROG1,WT1
1	1	0.0287	6	893	6	0.007	1	GO:0008356	BP	161	asymmetric cell division	1	PAX6,TEAD3,ZBTB16,SOX5,POU5F1,ETV5
1	1	0.0291	40	916	29	0.032	0.725	GO:0071944	CC	77	cell periphery	1	GPBP1,NCOA1,ESR1,EEA1,ZBTB16,KCNIP3,NFE2L2,KLF9,HIF3A,ATF4,RBSN,CC2D1A,POU4F2,ETS2,ARHGAP35,MYSM1,SMAD3,STAT3,AR,ZNF804A,STAT2,FOSL1,ZHX2,ZBTB42,ZNF397,ARID2,CPEB1,NME2,ETV5
1	1	0.0292	44	1370	44	0.032	1	KEGG:05166	keg	154	Human T-cell leukemia virus 1 infection	1	E2F2,TBPL1,SPI1,TCF3,NFATC3,NFKB2,CREM,XBP1,NFATC4,MYBL2,NFATC2,E2F1,RELB,NFKB1,E2F3,TBP,SRF,ATF2,CREB1,MYB,MSX2,EGR1,NFYB,EGR2,ATF1,STAT5A,ELK1,ATF4,NFATC1,ETS1,MYC,TP53,SMAD4,ETS2,ELK4,ATF3,MSX1,SMAD3,FOS,RELA,STAT5B,FOSL1,JUN,TBPL2
1	1	0.0305	2	282	2	0.007	1	GO:0072602	BP	8	interleukin-4 secretion	1	GATA3,RBPJ
1	1	0.0308	17	118	4	0.034	0.235	GO:0071103	BP	170	DNA conformation change	1	CTCF,SOX9,PURA,SMYD3
1	1	0.0311	7	983	7	0.007	1	GO:0019903	MF	55	protein phosphatase binding	1	CDC5L,STAT1,PPARG,TP53,FOXO1,STAT6,STAT3
1	1	0.0319	9	508	6	0.012	0.667	GO:0000989	MF	131	obsolete transcription factor activity, transcription factor binding	1	HEY2,ASCL1,SMAD4,HEY1,SMAD3,NEUROG1
1	1	0.032	13	770	10	0.013	0.769	GO:0001190	MF	34	obsolete transcriptional activator activity, RNA polymerase II transcription factor binding	1	NR1H4,PITX1,CREB1,ARNTL,CLOCK,KLF4,GBX2,FOS,JUN,PPARA
1	1	0.0329	16	249	6	0.024	0.375	KEGG:04024	keg	6	cAMP signaling pathway	1	GLI3,CREB1,SOX9,FOS,JUN,PPARA
1	1	0.0334	4	690	4	0.006	1	GO:0042116	BP	47	macrophage activation	1	NR1H3,RORA,FOXP1,JUN
1	1	0.034	15	867	12	0.014	0.8	GO:0008144	MF	113	drug binding	1	RUNX3,RARB,VDR,PPARD,VAX2,RUNX2,NFATC1,PPARG,TP53,RUNX1,PPARA,NME2
1	1	0.0344	27	1277	27	0.021	1	KEGG:04659	keg	89	Th17 cell differentiation	1	FOXP3,RORA,NFATC3,TBX21,HIF1A,NFATC2,AHR,GATA3,NFKB1,STAT1,STAT5A,NFATC1,RARA,IRF4,SMAD4,RXRG,RORC,RUNX1,STAT6,SMAD3,STAT3,FOS,RELA,STAT5B,JUN,RXRA,RXRB
1	1	0.0359	3	27	1	0.037	0.333	REAC:R-HSA-8983432	rea	26	Interleukin-15 signaling	1	STAT3
1	1	0.0361	13	1250	13	0.01	1	GO:0031571	BP	14	mitotic G1 DNA damage checkpoint	1	TP63,TP73,E2F1,TFDP2,ARID3A,PLAGL1,SOX4,E2F8,TP53,ZNF385A,E2F7,TFDP1,E2F4
1	1	0.0361	8	146	3	0.021	0.375	KEGG:04657	keg	20	IL-17 signaling pathway	1	FOS,CEBPB,JUN
1	1	0.0365	8	1067	8	0.007	1	GO:0001711	BP	65	endodermal cell fate commitment	1	NANOG,GATA6,EOMES,SOX17,MESP1,SOX2,POU5F1,HNF1B
1	1	0.0368	15	713	12	0.017	0.8	KEGG:04927	keg	166	Cortisol synthesis and secretion	1	CREB3,ATF2,CREB1,NR4A1,ATF4,NR5A1,CREB5,CREB3L1,NR0B1,CREB3L2,SP1,PBX1
1	1	0.0372	2	27	1	0.037	0.5	KEGG:01521	keg	172	EGFR tyrosine kinase inhibitor resistance	1	STAT3
1	1	0.0376	1	70	1	0.014	1	REAC:R-HSA-5576894	rea	107	Phase 1 - inactivation of fast Na+ channels	1	KCNIP3
1	1	0.0377	3	541	3	0.006	1	GO:0019748	BP	49	secondary metabolic process	1	NFE2L2,ZEB2,SP1
1	1	0.0384	11	1200	11	0.009	1	GO:0045023	BP	71	G0 to G1 transition	1	E2F1,TFDP2,MAX,SOX15,PCGF6,E2F6,MGA,FOXO4,TFDP1,DUX4,PCGF2
1	1	0.0398	20	1102	19	0.017	0.95	KEGG:04380	keg	53	Osteoclast differentiation	1	FOSL2,NFKB2,NFATC2,RELB,NFKB1,STAT1,CREB1,FOSB,JUND,NFATC1,PPARG,FOS,STAT2,JUNB,RELA,FOSL1,JUN,MITF,IRF9
1	1	0.0403	6	945	6	0.006	1	GO:0048599	BP	121	oocyte development	1	YBX2,FOXO3,DMRT1,FIGLA,FOXL2,ZGLP1
1	1	0.0406	7	460	5	0.011	0.714	KEGG:03320	keg	62	PPAR signaling pathway	1	NR1H3,PPARD,PPARG,RXRA,PPARA
1	1	0.0407	12	379	6	0.016	0.5	GO:0043025	CC	33	neuronal cell body	1	ADNP,ASCL1,ZNF804A,NEUROG1,PURA,SKOR1
1	1	0.041	5	284	3	0.011	0.6	GO:0043297	BP	136	apical junction assembly	1	SNAI2,GRHL2,SRF
1	1	0.0418	9	248	4	0.016	0.444	KEGG:05418	keg	105	Fluid shear stress and atherosclerosis	1	MEF2A,MEF2C,FOS,JUN
1	1	0.0418	9	248	4	0.016	0.444	KEGG:04371	keg	28	Apelin signaling pathway	1	MEF2A,MEF2C,EGR1,SMAD4
1	1	0.0428	20	286	8	0.028	0.4	KEGG:04915	keg	86	Estrogen signaling pathway	1	PGR,ESR1,ATF2,CREB1,NCOA3,CREB3L1,FOS,JUN
1	1	0.0434	1	70	1	0.014	1	GO:0098797	CC	95	plasma membrane protein complex	1	KCNIP3
1	1	0.0434	1	70	1	0.014	1	GO:0099106	MF	104	ion channel regulator activity	1	KCNIP3
1	1	0.0436	19	440	10	0.023	0.526	KEGG:04950	keg	35	Maturity onset diabetes of the young	1	PAX6,PAX4,HES1,NEUROG3,FOXA2,PDX1,NEUROD1,ONECUT1,MAFA,RFX6
1	1	0.0447	1	72	1	0.014	1	GO:1904799	BP	78	regulation of neuron remodeling	1	BCL11A
1	1	0.0452	2	343	2	0.006	1	GO:0030221	BP	76	basophil differentiation	1	GATA1,TAL1
1	1	0.0459	7	540	5	0.009	0.714	GO:0001502	BP	111	cartilage condensation	1	MYF5,SOX9,THRA,MYCN,UNCX
1	1	0.0464	12	1102	12	0.011	1	KEGG:04933	keg	106	AGE-RAGE signaling pathway in diabetic complications	1	NFKB1,STAT1,EGR1,STAT5A,NFATC1,SMAD4,FOXO1,SMAD3,STAT3,RELA,STAT5B,JUN
1	1	0.0471	1	76	1	0.013	1	GO:0034498	BP	46	early endosome to Golgi transport	1	RBSN
1	1	0.0471	1	76	1	0.013	1	GO:0034058	BP	99	endosomal vesicle fusion	1	RBSN
1	1	0.0471	1	76	1	0.013	1	GO:0006892	BP	51	post-Golgi vesicle-mediated transport	1	RBSN
1	1	0.0471	1	76	1	0.013	1	GO:0098552	CC	30	side of membrane	1	RBSN
1	1	0.0472	13	882	12	0.014	0.923	KEGG:04350	keg	146	TGF-beta signaling pathway	1	SMAD5,SMAD9,E2F5,MYC,SMAD4,PITX2,SMAD3,SMAD1,TGIF1,SP1,TFDP1,E2F4
1	1	0.0473	8	1102	8	0.007	1	GO:0038095	BP	173	Fc-epsilon receptor signaling pathway	1	NFATC3,NFATC2,NFKB1,NR4A3,NFATC1,FOS,RELA,JUN
1	1	0.0481	3	587	3	0.005	1	GO:0010971	BP	27	positive regulation of G2/M transition of mitotic cell cycle	1	PHOX2B,MECP2,PBX1
1	1	0.0483	73	875	47	0.054	0.644	GO:0012505	CC	91	endomembrane system	1	PHF20,YBX1,SREBF1,TP63,TP73,ESR1,XBP1,EEA1,KLF5,AKAP8,CREB3,MLX,CUX2,BCL6,KCNIP3,NFE2L2,ASH1L,PRDM2,PLAGL1,HOXA7,NR4A1,RBSN,LIN28A,GRHL1,EHF,SKIL,MYC,SGSM2,GATA6,TP53,POU2F1,NR3C2,CREB3L1,ELF3,ZNF148,STAT6,SMAD3,FOS,SMAD1,DDIT3,KCMF1,ZNF354C,CREB3L2,SREBF2,NME2,CUX1,DUX4
1	1	0.0497	8	888	8	0.009	1	KEGG:05217	keg	69	Basal cell carcinoma	1	GLI2,TCF7,GLI3,GLI1,LEF1,TP53,TCF7L2,TCF7L1
1	1	0.0497	8	888	8	0.009	1	KEGG:05213	keg	75	Endometrial cancer	1	TCF7,FOXO3,ELK1,MYC,LEF1,TP53,TCF7L2,TCF7L1
1	1	0.0499	4	635	4	0.006	1	KEGG:04392	keg	169	Hippo signaling pathway - multiple species	1	TEAD3,TEAD2,TEAD1,TEAD4

### Sheet: Ex-L4-5
query.number	significant	p.value	term.size	query.size	overlap.size	precision	recall	term.id	domain	subgraph.number	term.name	relative.depth	intersection
1	1	2.53e-18	200	576	128	0.222	0.64	GO:0030182	BP	108	neuron differentiation	1	ARX,SOX8,ETV1,PAX6,ISL1,PRDM1,DMRT3,HMG20B,MEF2A,RORA,TCF3,RARB,MEF2C,REST,NCOA1,LHX5,VSX1,SALL1,DLX5,GLI3,LHX2,LHX6,GATA3,CUX2,NR2E1,HES1,FOXP1,DLX2,VAX2,NFE2L2,PROX1,CREB1,KLF7,FOXO3,SATB2,ONECUT2,PROX2,BCL11A,NEUROG3,NEUROD4,SOX4,RUNX2,SOX9,FOXA2,BCL11B,PIN1,FEZF1,HOXD9,HOXD10,FOXA1,NRL,PRDM12,MYCN,SOX3,HEY2,EMX1,TBR1,SKIL,ZNF365,LEF1,ASCL1,TCF12,HMG20A,SMAD4,BARHL2,LHX9,MEIS1,DLX1,NFIB,ZEB1,VAX1,THRB,POU4F2,POU4F1,NR4A2,FEZF2,SKI,TAL1,LHX8,LMX1A,NEUROD1,EN1,FEV,EOMES,TLX3,TBX20,EN2,UNCX,OTX2,DRGX,PBX3,RBPJ,GBX2,STAT3,MECP2,ZEB2,GSX1,EMX2,ZNF804A,NEUROD2,OTP,FOXB1,CEBPB,INSM1,HES3,NR2F1,SOX11,GATA2,GSX2,SOX2,SOX1,OLIG1,POU3F2,PBX1,MYT1L,SKOR1,TCF4,POU3F4,HES5,ZNF536,ZNF521,RORB,OLIG2,SKOR2,NME2,ETV5,SALL3,CUX1
1	1	5.08e-07	106	970	87	0.09	0.821	REAC:R-HSA-1266738	rea	122	Developmental Biology	1	PAX6,ISL1,NR1H3,MEF2A,TCF3,SREBF1,RARB,MEF2C,NCOA1,YY1,HNF4A,KLF5,CTCF,SALL1,HOXA2,HOXA3,PAX4,LHX2,LHX3,MYF6,MYF5,NANOG,HES1,FOXP1,EPAS1,MEF2D,CREB1,FOXO3,HOXB3,LHX4,MYOG,NEUROG3,EGR2,NCOA3,HIF3A,FOXA2,HOXD1,HOXD3,MYOD1,ZSCAN10,LIN28A,PPARG,KLF4,NR5A1,PDX1,TCF12,NCOA2,SMAD4,LHX9,MEIS1,PRDM14,NR6A1,FOXO1,ZIC3,ARHGAP35,PKNOX1,FOXH1,NEUROD1,EBF1,HNF4G,SMAD3,RBPJ,STAT3,ONECUT1,CEBPB,RELA,INSM1,HOXB2,JUN,SOX2,HOXB4,MAFA,RFX6,NR2F2,PBX1,RXRA,PPARA,FOXD3,TCF4,HOXA4,SREBF2,MAFB,POU5F1,MEF2B,CEBPD,HNF1B,PCGF2
1	1	2.63e-06	62	974	54	0.055	0.871	GO:0001085	MF	103	RNA polymerase II transcription factor binding	1	TEAD3,ISL1,POU1F1,SPI1,MEF2A,TEAD2,ESR1,XBP1,HNF4A,GATA1,TRPS1,AHR,LHX3,GATA3,TBP,SRF,ATF2,NFE2L2,CREB1,EGR2,BHLHE41,ELK1,ATF4,GSC,TBX3,HEY2,GATA4,KLF4,GATA6,TP53,SMAD4,TCF7L2,TAL1,NEUROD1,EOMES,PITX2,TBXT,TBX20,GFI1B,SMAD3,RBPJ,STAT3,AR,ZFPM2,FOS,NHLH2,JUN,GATA2,SP1,PPARA,TEAD1,TCF4,TEAD4,ZGLP1
1	1	9.54e-06	187	576	94	0.163	0.503	GO:0003682	MF	152	chromatin binding	1	ARX,PAX6,ISL1,ZIC2,FOXC1,PRDM1,MEF2A,SREBF1,TP63,MEF2C,GRHL2,REST,NCOA1,ESR1,SOX10,VSX1,GATA1,CTCF,TRPS1,MEIS3,GLI3,LHX2,GATA3,CAMTA2,RFX4,FOXP1,DLX2,ATF2,VAX2,ASH1L,KMT2A,FOXO3,SATB2,EGR1,TSHZ3,NEUROG3,RUNX2,SOX9,THRA,ELK1,HOXD10,NRL,ZNF304,CLOCK,PHF21A,SKIL,LEF1,ASCL1,PDX1,NCOA2,GATA6,TP53,SMAD4,MEIS1,DLX1,ZEB1,VAX1,FOXO1,THRB,POU4F2,POU4F1,FEZF2,GABPA,ELK4,AIRE,TAL1,NFIA,NEUROD1,EOMES,SMAD3,RBPJ,STAT3,SOX14,MECP2,AR,ZNF274,CEBPB,RELA,INSM1,CBX2,FOXC2,ZNF354B,GATA2,TSHZ1,TSHZ2,SATB1,HSF1,L3MBTL1,TCF4,HES5,E2F4,SKOR2,EBF2,PCGF2
1	1	1.84e-05	159	554	79	0.143	0.497	GO:0008270	MF	131	zinc ion binding	1	ZNF195,ZNF207,DPF1,NR1H3,ZZZ3,RORA,RARB,PGR,ZFHX4,ESR1,IKZF5,ZNF184,FBXL19,HNF4A,GATA1,EEA1,CTCF,TRPS1,AKAP8,GATA3,PPARD,NR2E1,NR3C1,PRDM2,RLF,KDM5B,KMT2A,KLF7,ESRRB,EGR1,THRA,RBSN,ZFHX2,ZFP37,ESR2,ZFHX3,GATA6,TP53,MBD1,ZNF385B,ST18,ZEB1,ZNF214,THRB,NR3C2,ZNF385D,ZNF117,NR4A2,SKI,AIRE,ZNF208,ZMAT4,ZNF3,SMAD3,ZNF91,TET2,CXXC4,AR,ZFPM2,ZNF318,CXXC5,ZNF24,BNC2,NR1D2,NR2F1,NR2C2,GATA2,WT1,L3MBTL1,MYT1L,PPARA,MYT1,ESRRG,ZNF84,L3MBTL3,RORB,DPF3,ZNF407,ZIM2
1	1	8.82e-05	72	26	7	0.269	0.097	GO:0003723	MF	63	RNA binding	1	MBNL2,ZNF385B,ZNF385D,ZMAT4,PURG,SOX11,PURA
1	1	0.000115	12	589	11	0.019	0.917	GO:0045202	CC	64	synapse	1	MEF2C,EEA1,KCNIP3,BCL11A,NR1D1,ELK1,MECP2,ZNF804A,NPAS4,FOSL1,CPEB1
1	1	0.000178	9	314	7	0.022	0.778	REAC:R-HSA-3214847	rea	136	HATs acetylate histones	1	PHF20,ZZZ3,NCOA1,ATF2,CLOCK,PAX3,NCOA2
1	1	0.000186	22	686	18	0.026	0.818	REAC:R-HSA-5663202	rea	47	Diseases of signal transduction	1	ESR1,HES1,CREB1,FOXO3,HEY2,MYC,ESR2,SMAD4,TCF7L2,FOXO1,HEYL,HEY1,SMAD3,RBPJ,STAT3,FOXO4,HES5,CUX1
1	1	0.000214	257	970	180	0.186	0.7	GO:0001077	MF	87	proximal promoter DNA-binding transcription activator activity, RNA polymerase II-specific	1	MEOX1,ETV1,PAX6,TFAP2B,ISL1,NR1H3,POU1F1,FOXJ2,NFYC,SPI1,ZFAT,MEF2A,SREBF1,NFATC3,TP63,GLI2,NFKB2,MEF2C,PGR,TFAP2C,ESR1,SIX4,HIF1A,MYBL2,HNF4A,NFATC2,GATA1,KLF5,NFAT5,MEIS3,DBP,DLX5,HOXA5,NRF1,MEOX2,GLI3,LHX2,CREB3,LHX3,GATA3,PITX3,EBF3,CAMTA2,HLF,PHOX2B,ELK3,RFX4,NR2E1,SRF,NR3C1,OTX1,ATF2,EPAS1,MEF2D,TFAP2E,ATF6,CREB1,KLF7,TCF21,SATB2,ONECUT2,HOXB3,EGR1,ZNF639,MYOG,HOXA7,NEUROG3,EGR2,NR4A1,SOX4,RUNX2,GCM2,SOX21,SOX9,BARHL1,ELK1,SIX1,BCL11B,ATF4,HOXD13,FOXA1,NRL,JUND,MEIS2,GRHL1,MYCN,RAX,ETS1,EHF,KLF4,MYC,CARF,LEF1,ETV6,TCF12,SMAD4,NFIC,BARHL2,TBX19,MEIS1,NFIB,NR6A1,HMGA2,POU4F2,POU4F1,ZIC1,NR4A2,CEBPG,GABPA,BATF,ZIC3,ERG,ELK4,NFIA,NEUROD1,ELF3,KLF15,HEYL,PITX2,HAND2,TBX20,NEUROD6,HNF4G,OTX2,TEF,RBPJ,STAT3,AR,GSX1,ONECUT1,KLF13,FOS,SMAD1,SP7,SIX2,CAMTA1,CEBPB,ATOH1,ARNT2,RELA,ESRRA,STAT5B,NPAS4,FOSL1,FOXC2,SOX11,NR2C2,NHLH2,JUN,SOX12,GATA2,SOX2,PLAG1,CREB3L2,MAFA,SOX1,FIGLA,FOXL2,POU3F2,WT1,SP1,PBX1,NKRF,PPARA,TEAD1,MITF,MESP2,ZNF292,PAX5,TCF4,MAFG,RORB,MAFB,E2F4,MEF2B,EBF2,CEBPD,HOXA10,HOXB7,DUX4
1	1	0.000217	10	506	9	0.018	0.9	REAC:R-HSA-8940973	rea	15	RUNX2 regulates osteoblast differentiation	1	GLI3,HES1,SATB2,RUNX2,HEY2,HEY1,AR,SP7,ZNF521
1	1	0.000335	125	1160	106	0.091	0.848	GO:0016604	CC	49	nuclear body	1	AKAP8L,ZIC2,FLYWCH1,HMG20B,SP100,TCF3,GLI2,BAZ2A,TCF7,MEF2C,MECOM,HIVEP1,TCF20,HIF1A,NFATC4,HSF4,CENPT,SNAPC2,HBP1,MEOX2,GLI3,ELF2,ZBTB16,ZNF451,NR3C1,EPAS1,PLAGL1,MSX2,NR2C1,IKZF4,HIF3A,RREB1,SLC2A4RG,CENPB,MAX,NR1D1,GLIS2,ZBTB1,PIN1,HOXD3,MBD4,MYOD1,SAFB2,NFATC1,THAP1,TERF2,ARNTL,GSC,GATA4,PRDM5,PDX1,TCF12,NCOA2,GLYR1,ZFHX3,TP53,MBD1,PRDM15,RORC,ARNT,GATAD2B,ZC3H8,NR1I2,HMBOX1,TERF1,NACC2,TCF7L2,THRB,POU4F2,SETBP1,NR4A2,SKI,SON,AIRE,FEV,ATMIN,ATOH8,AR,NR0B1,ZNF217,KLF11,HINFP,SP3,ZNF621,HOXB2,ZBTB4,SNAPC5,FOXC2,ALX1,HOXC10,PLAG1,ZBTB20,SATB1,POU6F1,FOXO4,SRY,WT1,HSF1,ZNF470,HOXA4,TOPORS,ZNF830,ZNF350,HOXB7,SCRT1,PCGF2
1	1	0.000345	34	565	22	0.039	0.647	GO:0044877	MF	9	protein-containing complex binding	1	SREBF1,RARB,NFE2L1,NFYB,THRA,TERF2,MYC,TP53,SMAD4,HMBOX1,NACC2,MYSM1,PKNOX2,ATMIN,SMAD3,SIX2,RELA,L3MBTL1,PPARA,CPEB1,NME2,HNF1B
1	1	0.000465	5	350	5	0.014	1	GO:0098793	CC	143	presynapse	1	EEA1,KCNIP3,ELK1,ZNF804A,FOSL1
1	1	0.000514	36	657	26	0.04	0.722	KEGG:04550	keg	65	Signaling pathways regulating pluripotency of stem cells	1	PAX6,ISL1,TCF3,REST,LHX5,DLX5,MYF5,NANOG,SMAD5,ESRRB,SMAD9,TBX3,SKIL,KLF4,MYC,ZFHX3,SMAD4,MEIS1,ZIC3,SMAD3,STAT3,ONECUT1,SMAD1,SOX2,POU5F1,PCGF2
1	1	0.000624	4	265	4	0.015	1	REAC:R-HSA-3371497	rea	116	HSP90 chaperone cycle for steroid hormone receptors (SHR)	1	PGR,NR3C1,NR3C2,AR
1	1	0.000632	37	608	24	0.039	0.649	GO:0120025	CC	135	plasma membrane bounded cell projection	1	TP63,ADNP,EEA1,GLI3,GLI1,KCNIP3,CREB1,TSHZ3,NR1D1,ELK1,BCL11B,PIN1,FOXA1,DZIP1,NFIB,POU4F1,ARHGAP35,OTX2,ZNF804A,FOSL1,PURA,SKOR1,CPEB1,NME2
1	1	0.00067	53	862	40	0.046	0.755	GO:0009611	BP	73	response to wounding	1	PAX6,ISL1,HMG20B,XBP1,HIF1A,HNF4A,GATA1,FOXF1,GLI3,GATA3,MYF6,GLI1,PPARD,SRF,NFE2L2,MYOG,RREB1,FOXA2,MAX,MYOD1,RBSN,ETS1,PHF21A,GATA4,KLF4,GATA6,HOXB13,ARHGAP35,SMAD3,ZFPM2,FOXC2,JUN,GATA2,SOX2,CREB3L2,MAFF,PPARA,MAFG,MAFK,POU5F1
1	1	0.000901	9	730	9	0.012	1	REAC:R-HSA-5689880	rea	133	Ub-specific processing proteases	1	HIF1A,GATA3,MYC,TP53,SMAD4,SMAD3,AR,SMAD1,FOXO4
1	1	0.000989	11	51	3	0.059	0.273	KEGG:04068	keg	31	FoxO signaling pathway	1	SMAD4,STAT3,FOXG1
1	1	0.00153	36	900	29	0.032	0.806	GO:0070888	MF	17	E-box binding	1	TCF3,HIF1A,AHR,GATA3,MYF6,MYF5,TCF21,MYOG,BHLHE41,MAX,NR1D1,MYOD1,PPARG,ARNTL,CLOCK,MYC,ASCL1,TCF12,ZEB1,TAL1,NEUROD1,HAND2,ATOH8,NEUROD2,NEUROG2,MITF,TCF4,SREBF2,SCX
1	1	0.00158	5	21	2	0.095	0.4	GO:0045182	MF	160	translation regulator activity	1	AIRE,PURA
1	1	0.0016	3	38	2	0.053	0.667	GO:0030426	CC	159	growth cone	1	OTX2,ZNF804A
1	1	0.00187	55	1203	50	0.042	0.909	GO:0060089	MF	29	molecular transducer activity	1	NR1H4,NR1H3,RORA,RARB,PGR,ESR1,HNF4A,VDR,PPARD,NR2E1,NR3C1,SMAD5,NR5A2,ESRRB,SMAD9,NR2C1,NR4A1,PAX8,THRA,NR1D1,NR1H2,PPARG,NR5A1,LEF1,ESR2,SMAD4,RXRG,RORC,NR1I2,NR6A1,THRB,NR3C2,NR4A2,NR2F6,HNF4G,ZNF219,SMAD3,AR,NR0B1,SMAD1,ESRRA,NR1D2,NR2F1,NR2C2,NR2F2,RXRA,PPARA,ESRRG,RORB,NR2E3
1	1	0.00198	8	730	8	0.011	1	REAC:R-HSA-2122947	rea	123	NOTCH1 Intracellular Domain Regulates Transcription	1	HIF1A,HES1,HEY2,MYC,HEYL,HEY1,RBPJ,HES5
1	1	0.00214	15	294	8	0.027	0.533	GO:0005496	MF	92	steroid binding	1	NR1H3,RORA,PGR,NR3C1,ESR2,NR3C2,AR,ESRRG
1	1	0.00225	9	604	8	0.013	0.889	GO:0006606	BP	56	protein import into nucleus	1	TRPS1,GLI3,ARNTL,SIX3,ZIC1,SMAD3,STAT3,SIX2
1	1	0.00235	4	139	3	0.022	0.75	GO:0007617	BP	114	mating behavior	1	THRA,THRB,NHLH2
1	1	0.00275	2	85	2	0.024	1	GO:0070324	MF	105	thyroid hormone binding	1	THRA,THRB
1	1	0.00313	1	21	1	0.048	1	KEGG:04120	keg	6	Ubiquitin mediated proteolysis	1	AIRE
1	1	0.00389	3	264	3	0.011	1	REAC:R-HSA-198753	rea	41	ERK/MAPK targets	1	MEF2A,MEF2C,ELK1
1	1	0.00392	24	679	17	0.025	0.708	GO:0050727	BP	151	regulation of inflammatory response	1	ISL1,NR1H3,RORA,ESR1,FOXF1,GATA3,PPARD,FOXP1,ASH1L,CLOCK,ETS1,KLF4,BCL6B,SMAD3,RELA,NR1D2,PPARA
1	1	0.00503	12	1040	12	0.012	1	GO:0016772	MF	110	transferase activity, transferring phosphorus-containing groups	1	AKAP8L,ESR1,SOX9,STAT5A,TERF2,OSR1,HMBOX1,TERF1,HMGA2,STAT5B,NME2,CUX1
1	1	0.00513	9	900	9	0.01	1	GO:0031047	BP	10	gene silencing by RNA	1	ESR1,LIN28A,PPARG,MYCN,SMAD3,STAT3,SMAD1,LIN28B,POU5F1
1	1	0.0058	7	524	6	0.011	0.857	GO:0014898	BP	70	cardiac muscle hypertrophy in response to stress	1	MEF2C,CAMTA2,HEY2,GATA6,FOXO1,SMAD3
1	1	0.00616	11	304	6	0.02	0.545	REAC:R-HSA-8939236	rea	78	RUNX1 regulates transcription of genes involved in differentiation of HSCs	1	TCF3,GATA1,GATA3,KMT2A,TCF12,GATA2
1	1	0.00633	3	265	3	0.011	1	KEGG:04080	keg	60	Neuroactive ligand-receptor interaction	1	NR3C1,THRA,THRB
1	1	0.00698	17	1118	17	0.015	1	KEGG:04310	keg	89	Wnt signaling pathway	1	NFATC3,TCF7,NFATC4,NFATC2,PPARD,NFATC1,MYC,LEF1,TP53,SMAD4,TCF7L2,TCF7L1,SOX17,SMAD3,CXXC4,FOSL1,JUN
1	1	0.007	16	778	13	0.017	0.812	GO:0098772	MF	61	molecular function regulator	1	TFAP2B,SREBF1,ESR1,KCNIP3,KLF4,LEF1,ESR2,SGSM2,SKI,ARHGAP35,ZNF653,ZEB2,JUN
1	1	0.00713	21	1198	21	0.018	1	KEGG:04010	keg	98	MAPK signaling pathway	1	NFATC3,NFKB2,MEF2C,MECOM,RELB,NFKB1,SRF,ATF2,NR4A1,MAX,ELK1,ATF4,JUND,NFATC1,MYC,TP53,ELK4,FOS,RELA,DDIT3,JUN
1	1	0.00741	4	475	4	0.008	1	GO:0032611	BP	101	interleukin-1 beta production	1	ISL1,FOXP1,EGR1,SMAD3
1	1	0.00815	3	86	2	0.023	0.667	GO:0099513	CC	18	polymeric cytoskeletal fiber	1	ZNF804A,NME2
1	1	0.00856	10	344	6	0.017	0.6	GO:0031966	CC	13	mitochondrial membrane	1	PGR,SOX10,ATF2,FOXO3,STAT3,NME2
1	1	0.0089	16	422	10	0.024	0.625	KEGG:05225	keg	66	Hepatocellular carcinoma	1	DPF1,NFE2L2,ELK1,LEF1,TP53,SMAD4,TCF7L2,SMAD3,ARID2,DPF3
1	1	0.00911	3	91	2	0.022	0.667	GO:0043406	BP	43	positive regulation of MAP kinase activity	1	MEF2C,ZEB2
1	1	0.00912	4	65	2	0.031	0.5	GO:0101023	BP	138	vascular endothelial cell proliferation	1	MEF2C,STAT3
1	1	0.00918	13	931	12	0.013	0.923	REAC:R-HSA-2151201	rea	30	Transcriptional activation of mitochondrial biogenesis	1	MEF2C,NCOA1,NRF1,ATF2,MEF2D,CREB1,NR1D1,NCOA2,GABPA,ESRRA,RXRA,PPARA
1	1	0.00937	3	21	1	0.048	0.333	KEGG:05340	keg	83	Primary immunodeficiency	1	AIRE
1	1	0.00948	2	172	2	0.012	1	REAC:R-HSA-5625740	rea	20	RHO GTPases activate PKNs	1	NCOA2,AR
1	1	0.00961	61	1050	51	0.049	0.836	KEGG:05200	keg	32	Pathways in cancer	1	SPI1,GLI2,RARB,NFKB2,NCOA1,MECOM,ESR1,HIF1A,GLI3,ZBTB16,GLI1,PPARD,E2F3,HES1,EPAS1,NFE2L2,NCOA3,PAX8,MAX,STAT5A,ELK1,PPARG,ETS1,HEY2,MYC,LEF1,ESR2,TP53,SMAD4,ARNT,TCF7L2,FOXO1,TCF7L1,RUNX1,HEYL,HEY1,STAT6,SMAD3,STAT3,AR,FOS,STAT2,ARNT2,RELA,STAT5B,JUN,SP1,RXRA,MITF,HES5,CEBPA
1	1	0.00986	40	401	17	0.042	0.425	GO:0071944	CC	71	cell periphery	1	NCOA1,EEA1,KCNIP3,NFE2L2,KLF9,RBSN,POU4F2,MYSM1,SMAD3,STAT3,AR,ZNF804A,FOSL1,L3MBTL1,ARID2,CPEB1,NME2
1	1	0.0099	2	8	1	0.125	0.5	GO:0070369	CC	80	beta-catenin-TCF7L2 complex	1	TCF4
1	1	0.0104	6	756	6	0.008	1	GO:0070918	BP	50	production of small RNA involved in gene silencing by RNA	1	ESR1,LIN28A,MYCN,SMAD3,SMAD1,LIN28B
1	1	0.0121	1	25	1	0.04	1	REAC:R-HSA-8849474	rea	149	PTK6 Activates STAT3	1	STAT3
1	1	0.0121	1	25	1	0.04	1	REAC:R-HSA-111453	rea	155	BH3-only proteins associate with and inactivate anti-apoptotic BCL-2 members	1	STAT3
1	1	0.0121	1	25	1	0.04	1	REAC:R-HSA-6783783	rea	148	Interleukin-10 signaling	1	STAT3
1	1	0.013	1	21	1	0.048	1	GO:2000401	BP	117	regulation of lymphocyte migration	1	AIRE
1	1	0.0137	5	686	5	0.007	1	GO:0003177	BP	11	pulmonary valve development	1	HEY2,HEYL,TBX20,HEY1,RBPJ
1	1	0.0139	26	1329	26	0.02	1	REAC:R-HSA-400253	rea	38	Circadian Clock	1	NR1H3,ARNTL2,RORA,SREBF1,MEF2C,NCOA1,CREM,HIF1A,DBP,NR3C1,ATF2,MEF2D,CREB1,BHLHE41,NR1D1,NR1H2,ARNTL,BHLHE40,CLOCK,NCOA2,KLF15,NFIL3,NPAS2,RXRA,PPARA,RXRB
1	1	0.0149	10	1061	10	0.009	1	GO:0000086	BP	84	G2/M transition of mitotic cell cycle	1	FOXN3,PHOX2B,FOXM1,ESRRB,HMGA2,BACH1,MECP2,FOXO4,PBX1,ZNF830
1	1	0.0152	2	200	2	0.01	1	GO:0031901	CC	112	early endosome membrane	1	EEA1,RBSN
1	1	0.0162	6	813	6	0.007	1	GO:0010573	BP	39	vascular endothelial growth factor production	1	ISL1,RORA,HIF1A,ATF4,GATA4,ARNT
1	1	0.0162	13	25	2	0.08	0.154	GO:0045058	BP	115	T cell selection	1	AIRE,STAT3
1	1	0.0165	13	375	7	0.019	0.538	REAC:R-HSA-3769402	rea	125	Deactivation of the beta-catenin transactivating complex	1	SOX6,SOX4,SOX9,SOX3,LEF1,TCF7L2,SOX2
1	1	0.017	10	51	2	0.039	0.2	KEGG:05212	keg	76	Pancreatic cancer	1	SMAD4,STAT3
1	1	0.0172	6	535	5	0.009	0.833	GO:0016810	MF	146	hydrolase activity, acting on carbon-nitrogen (but not peptide) bonds	1	HMG20B,REST,SALL1,PHF21A,NACC2
1	1	0.0172	6	535	5	0.009	0.833	GO:0033558	MF	19	protein deacetylase activity	1	HMG20B,REST,SALL1,PHF21A,NACC2
1	1	0.0185	2	15	1	0.067	0.5	GO:0060510	BP	144	type II pneumocyte differentiation	1	NFIB
1	1	0.0186	3	422	3	0.007	1	REAC:R-HSA-6806003	rea	88	Regulation of TP53 Expression and Degradation	1	PHF20,PRDM1,TP53
1	1	0.0187	6	545	5	0.009	0.833	GO:0071141	CC	104	SMAD protein complex	1	SMAD5,SMAD9,SMAD4,SMAD3,SMAD1
1	1	0.0187	2	25	1	0.04	0.5	KEGG:01521	keg	79	EGFR tyrosine kinase inhibitor resistance	1	STAT3
1	1	0.0188	5	730	5	0.007	1	GO:0032909	BP	57	regulation of transforming growth factor beta2 production	1	HIF1A,ATF2,GATA6,SMAD4,SMAD3
1	1	0.0188	5	730	5	0.007	1	GO:0070231	BP	52	T cell apoptotic process	1	HIF1A,GLI3,TP53,ZC3H8,RAG1
1	1	0.0189	15	938	13	0.014	0.867	GO:0030198	BP	26	extracellular matrix organization	1	FOXC1,NFKB2,FOXF1,MYF5,NR2E1,SOX9,ETS1,FOXF2,ELF3,SMAD3,FOXC2,WT1,SCX
1	1	0.0192	1	31	1	0.032	1	GO:0060013	BP	102	righting reflex	1	FOXP2
1	1	0.0194	23	543	13	0.024	0.565	GO:0007596	BP	147	blood coagulation	1	HMG20B,HNF4A,GATA1,GATA3,NFE2L2,FOXA2,RBSN,PHF21A,GATA6,ZFPM2,GATA2,MAFG,MAFK
1	1	0.0194	8	374	5	0.013	0.625	GO:0003697	MF	140	single-stranded DNA binding	1	PURB,TERF1,POU4F1,HSF1,PURA
1	1	0.0206	4	294	3	0.01	0.75	GO:0042116	BP	130	macrophage activation	1	NR1H3,RORA,FOXP1
1	1	0.0206	29	945	23	0.024	0.793	REAC:R-HSA-400206	rea	72	Regulation of lipid metabolism by Peroxisome proliferator-activated receptor alpha (PPARalpha)	1	NR1H3,NFYC,RORA,SREBF1,NCOA1,NRF1,AHR,NFYB,NCOA3,NR1D1,PPARG,ARNTL,GRHL1,CLOCK,NCOA2,ARNT,NPAS2,ARNT2,ESRRA,SP1,RXRA,PPARA,SREBF2
1	1	0.0217	3	380	3	0.008	1	KEGG:04144	keg	107	Endocytosis	1	EEA1,RBSN,SMAD3
1	1	0.0232	3	384	3	0.008	1	KEGG:04114	keg	96	Oocyte meiosis	1	PGR,AR,CPEB1
1	1	0.024	2	25	1	0.04	0.5	REAC:R-HSA-390471	rea	106	Association of TriC/CCT with target proteins during biosynthesis	1	STAT3
1	1	0.024	2	25	1	0.04	0.5	REAC:R-HSA-9008059	rea	139	Interleukin-37 signaling	1	STAT3
1	1	0.0243	23	833	17	0.02	0.739	GO:0005783	CC	12	endoplasmic reticulum	1	SREBF1,TP63,NFE2L1,XBP1,CREB3,KCNIP3,ATF6,MYRF,LIN28A,MYC,TP53,POU2F1,TMF1,NR3C2,USF3,CREB3L2,SREBF2
1	1	0.0244	12	51	2	0.039	0.167	KEGG:04933	keg	28	AGE-RAGE signaling pathway in diabetic complications	1	SMAD4,STAT3
1	1	0.0252	6	362	4	0.011	0.667	GO:0033151	BP	42	V(D)J recombination	1	TCF3,FOXP1,BCL11B,LEF1
1	1	0.0259	2	21	1	0.048	0.5	GO:0002461	BP	51	tolerance induction dependent upon immune response	1	AIRE
1	1	0.0267	55	1513	55	0.036	1	GO:0044425	CC	124	membrane part	1	PAX6,CREB3L3,SPI1,SREBF1,NFE2L1,ESR1,XBP1,EEA1,NFAT5,CHCHD3,CREB3,ZNF451,KCNIP3,ARID3A,ATF6,MYB,MYRF,PRR12,ATF4,RBSN,E2F5,MYC,PREB,ETV6,TP53,CREB3L4,OSR1,ZNF7,NR3C2,CREB3L1,ZNF66,ANKZF1,ZNF219,MYRFL,STAT6,SMAD1,NFXL1,RARG,DMRT2,FOSL1,ZNF816,ZNF708,CREB3L2,PRMT3,ZNF566,ZNF546,ZNF286A,PLSCR1,ZNF138,GLMP,SREBF2,ARID3C,ATF6B,CPEB1,CUX1
1	1	0.0268	18	1322	18	0.014	1	GO:0030183	BP	36	B cell differentiation	1	POU2F2,PRDM1,POU1F1,KLF6,TCF3,XBP1,LYL1,BCL6,FOXP1,ZBTB1,HHEX,CEBPG,IKZF3,RAG1,RBPJ,ONECUT1,SP3,STAT5B
1	1	0.0273	1	44	1	0.023	1	GO:0001739	CC	27	sex chromatin	1	PCGF2
1	1	0.0281	1	60	1	0.017	1	KEGG:04960	keg	90	Aldosterone-regulated sodium reabsorption	1	NR3C2
1	1	0.0282	9	65	2	0.031	0.222	KEGG:04371	keg	129	Apelin signaling pathway	1	MEF2C,SMAD4
1	1	0.0288	14	310	6	0.019	0.429	REAC:R-HSA-168138	rea	109	Toll Like Receptor 9 (TLR9) Cascade	1	MEF2A,MEF2C,EEA1,ATF2,ELK1,RBSN
1	1	0.0306	5	95	2	0.021	0.4	GO:0097009	BP	7	energy homeostasis	1	STAT3,NR1D2
1	1	0.0307	9	51	2	0.039	0.222	GO:0001702	BP	34	gastrulation with mouth forming second	1	SMAD4,OTX2
1	1	0.0308	2	25	1	0.04	0.5	GO:0070106	BP	153	interleukin-27-mediated signaling pathway	1	STAT3
1	1	0.0308	2	25	1	0.04	0.5	GO:0038155	BP	69	interleukin-23-mediated signaling pathway	1	STAT3
1	1	0.0308	12	38	2	0.053	0.167	GO:0044297	CC	23	cell body	1	ZNF804A,PURA
1	1	0.0316	2	288	2	0.007	1	GO:0098582	BP	158	innate vocalization behavior	1	FOXP1,FOXP2
1	1	0.0316	1	51	1	0.02	1	GO:0072134	BP	75	nephrogenic mesenchyme morphogenesis	1	SMAD4
1	1	0.0316	1	51	1	0.02	1	GO:0043199	MF	40	sulfate binding	1	SMAD4
1	1	0.0318	2	289	2	0.007	1	GO:0071440	BP	157	regulation of histone H3-K14 acetylation	1	GATA3,KMT2A
1	1	0.032	2	26	1	0.038	0.5	GO:0000381	BP	22	regulation of alternative mRNA splicing, via spliceosome	1	MBNL2
1	1	0.0322	4	344	3	0.009	0.75	GO:0036474	BP	55	cell death in response to hydrogen peroxide	1	FOXP1,NFE2L2,FOXO3
1	1	0.0322	4	344	3	0.009	0.75	GO:1903205	BP	3	regulation of hydrogen peroxide-induced cell death	1	FOXP1,NFE2L2,FOXO3
1	1	0.0335	6	910	6	0.007	1	REAC:R-HSA-2980736	rea	137	Peptide hormone metabolism	1	PAX6,ISL1,GATA4,KLF4,TCF7L2,CDX2
1	1	0.034	3	524	3	0.006	1	GO:0110021	BP	120	cardiac muscle myoblast proliferation	1	ATF2,MEIS2,GATA6
1	1	0.0357	8	527	6	0.011	0.75	KEGG:05213	keg	93	Endometrial cancer	1	FOXO3,ELK1,MYC,LEF1,TP53,TCF7L2
1	1	0.0359	3	25	1	0.04	0.333	REAC:R-HSA-8983432	rea	33	Interleukin-15 signaling	1	STAT3
1	1	0.0363	16	118	4	0.034	0.25	KEGG:05206	keg	54	MicroRNAs in cancer	1	SOX4,STAT3,ZEB2,ZFPM2
1	1	0.0364	7	730	6	0.008	0.857	GO:0006096	BP	99	glycolytic process	1	HIF1A,ESRRB,MYOG,ARNT,STAT3,PPARA
1	1	0.0364	7	730	6	0.008	0.857	GO:0006732	BP	67	coenzyme metabolic process	1	HIF1A,ESRRB,MYOG,ARNT,STAT3,PPARA
1	1	0.0371	4	25	1	0.04	0.25	KEGG:05145	keg	94	Toxoplasmosis	1	STAT3
1	1	0.0376	2	314	2	0.006	1	GO:0043984	BP	156	histone H4-K16 acetylation	1	PHF20,KMT2A
1	1	0.0382	15	85	3	0.035	0.2	KEGG:04919	keg	128	Thyroid hormone signaling pathway	1	NCOA1,THRA,THRB
1	1	0.0385	1	62	1	0.016	1	GO:0005776	CC	82	autophagosome	1	PEG3
1	1	0.0386	8	615	6	0.01	0.75	GO:0001711	BP	74	endodermal cell fate commitment	1	NANOG,GATA6,EOMES,SOX2,POU5F1,HNF1B
1	1	0.0388	13	1006	12	0.012	0.923	KEGG:04350	keg	59	TGF-beta signaling pathway	1	SMAD5,TGIF2,SMAD9,E2F5,MYC,SMAD4,PITX2,SMAD3,SMAD1,TGIF1,SP1,E2F4
1	1	0.039	3	193	2	0.01	0.667	GO:0060729	BP	48	intestinal epithelial structure maintenance	1	SOX9,NEUROD1
1	1	0.0391	2	320	2	0.006	1	GO:2000049	BP	44	positive regulation of cell-cell adhesion mediated by cadherin	1	FOXA2,FOXA1
1	1	0.0397	16	921	13	0.014	0.812	GO:0033077	BP	141	T cell differentiation in thymus	1	FOXP3,GLI2,GLI3,GATA3,SRF,ZBTB1,BCL11B,ZC3H8,ZEB1,AIRE,RAG1,STAT5B,MAFB
1	1	0.0403	1	65	1	0.015	1	GO:2000310	BP	145	regulation of NMDA receptor activity	1	MEF2C
1	1	0.0403	1	65	1	0.015	1	GO:2000311	BP	111	regulation of AMPA receptor activity	1	MEF2C
1	1	0.0403	1	65	1	0.015	1	GO:0003138	BP	25	primary heart field specification	1	MEF2C
1	1	0.0409	1	66	1	0.015	1	GO:0003341	BP	126	cilium movement	1	RFX3
1	1	0.0409	7	344	4	0.012	0.571	GO:0031968	CC	58	organelle outer membrane	1	PGR,SOX10,ATF2,FOXO3
1	1	0.0417	23	1036	20	0.019	0.87	KEGG:05224	keg	150	Breast cancer	1	NFKB2,PGR,NCOA1,ESR1,E2F3,HES1,NCOA3,HEY2,MYC,LEF1,ESR2,TP53,TCF7L2,TCF7L1,HEYL,HEY1,FOS,JUN,SP1,HES5
1	1	0.0418	3	200	2	0.01	0.667	GO:0090174	BP	134	organelle membrane fusion	1	EEA1,RBSN
1	1	0.042	9	900	8	0.009	0.889	GO:0030224	BP	91	monocyte differentiation	1	MEF2C,FOXP1,HOXA7,ZBTB46,PPARG,MYC,SP3,JUN
1	1	0.0421	9	1136	9	0.008	1	GO:0000989	MF	132	obsolete transcription factor activity, transcription factor binding	1	MSX2,HEY2,ASCL1,SMAD4,HMGA2,HEYL,HEY1,SMAD3,NEUROG1
1	1	0.043	6	956	6	0.006	1	GO:0035902	BP	14	response to immobilization stress	1	PITX3,FOXO3,PPARG,NR0B1,FOS,FOXO4
1	1	0.043	18	385	8	0.021	0.444	GO:0005813	CC	24	centrosome	1	NFE2L2,DZIP1,ZNF365,SMAD4,SKI,ZNF12,ZNF322,HSF1
1	1	0.044	1	71	1	0.014	1	GO:0002153	MF	53	steroid receptor RNA activator RNA binding	1	THRA
1	1	0.0452	2	344	2	0.006	1	GO:1900409	BP	142	positive regulation of cellular response to oxidative stress	1	FOXP1,FOXO3
1	1	0.0453	1	73	1	0.014	1	GO:0031946	BP	118	regulation of glucocorticoid biosynthetic process	1	REST
1	1	0.0453	1	73	1	0.014	1	GO:0034651	BP	46	cortisol biosynthetic process	1	REST
1	1	0.0453	1	73	1	0.014	1	GO:0032341	BP	100	aldosterone metabolic process	1	REST
1	1	0.0453	1	73	1	0.014	1	GO:2000065	BP	127	negative regulation of cortisol biosynthetic process	1	REST
1	1	0.0453	1	73	1	0.014	1	GO:0034308	BP	5	primary alcohol metabolic process	1	REST
1	1	0.0453	1	73	1	0.014	1	GO:0005249	MF	4	voltage-gated potassium channel activity	1	REST
1	1	0.0454	2	37	1	0.027	0.5	GO:0016584	BP	113	nucleosome positioning	1	CTCF
1	1	0.0458	3	25	1	0.04	0.333	GO:0001659	BP	86	temperature homeostasis	1	STAT3
1	1	0.0458	3	25	1	0.04	0.333	GO:0070757	BP	154	interleukin-35-mediated signaling pathway	1	STAT3
1	1	0.0463	5	25	1	0.04	0.2	KEGG:04066	keg	95	HIF-1 signaling pathway	1	STAT3
1	1	0.0465	1	75	1	0.013	1	GO:0046975	MF	45	histone methyltransferase activity (H3-K36 specific)	1	ASH1L
1	1	0.0471	6	667	5	0.007	0.833	GO:0034405	BP	121	response to fluid shear stress	1	MEF2C,NFE2L2,ETS1,KLF4,SREBF2
1	1	0.0472	4	739	4	0.005	1	REAC:R-HSA-69275	rea	21	G2/M Transition	1	MYBL2,FOXM1,TP53,LIN54
1	1	0.0475	8	73	2	0.027	0.25	GO:0034220	BP	85	ion transmembrane transport	1	MEF2C,REST
1	1	0.0475	6	972	6	0.006	1	GO:0015672	BP	62	monovalent inorganic cation transport	1	REST,KCNIP3,VAX2,TWIST1,ATF4,OSR1
1	1	0.0475	4	25	1	0.04	0.25	REAC:R-HSA-982772	rea	35	Growth hormone receptor signaling	1	STAT3
1	1	0.0476	32	1127	27	0.024	0.844	GO:0036094	MF	119	small molecule binding	1	RUNX3,NR1H3,MBD3,HNF4A,VDR,PPARD,VAX2,LHX4,RUNX2,DNMT1,PPARG,GLYR1,TP53,MBD1,HOXB13,RUNX1,ARHGAP35,CDX2,MECP2,ZBTB21,ZBTB4,IRX5,ZBTB38,ZBTB33,NR2F2,RXRA,NME2
1	1	0.0484	3	589	3	0.005	1	GO:0006112	BP	68	energy reserve metabolic process	1	ESRRB,NR1D1,MYC
1	1	0.0495	2	360	2	0.006	1	GO:0045650	BP	77	negative regulation of macrophage differentiation	1	ZBTB46,GATA2
1	1	0.0495	2	55	1	0.018	0.5	KEGG:04930	keg	1	Type II diabetes mellitus	1	PDX1
1	1	0.0499	4	172	2	0.012	0.5	REAC:R-HSA-192105	rea	8	Synthesis of bile acids and bile salts	1	NCOA1,NCOA2

### Sheet: Ex-L5
query.number	significant	p.value	term.size	query.size	overlap.size	precision	recall	term.id	domain	subgraph.number	term.name	relative.depth	intersection
1	1	2.65e-20	332	1058	285	0.269	0.858	GO:0007399	BP	168	nervous system development	1	ARX,SOX8,DLX6,ETV1,PAX6,TEAD3,TFAP2B,TFAP2D,PAX7,DPF1,ISL1,RUNX3,HOXC8,ZIC2,FOXC1,PRDM1,PRDM6,POU1F1,HMG20B,MEF2A,RORA,TCF3,MBD3,TP63,GLI2,TEAD2,RARB,TCF7,MEF2C,GRHL2,REST,NCOA1,LHX5,POU4F3,SOX10,XBP1,SIX4,HIF1A,NFATC4,VSX1,SALL4,ADNP,E2F1,ZNF423,SALL1,DLX5,HOXA1,HOXA3,EVX1,POU6F2,GLI3,LHX2,LHX6,GATA3,PITX3,PHOX2B,DBX1,ZBTB16,SOX6,GLI1,CUX2,RFX4,PPARD,SIM1,NR2E1,SRF,BCL6,HES1,FOXP1,TLX2,OTX1,DLX2,VAX2,NFE2L2,PRRX1,MEF2D,PROX1,CREB1,KLF7,ZNF430,FOXO3,TGIF2,SATB2,NR4A3,ONECUT2,BCL11A,HOXB8,HOXB3,HOXB1,SMAD9,LHX4,TWIST1,NEUROG3,EGR2,ATF1,NEUROD4,SOX4,RUNX2,GCM2,MYRF,SOX9,BARHL1,FOXA2,GLIS2,SIX1,BCL11B,PIN1,ATF4,FOXP2,FEZF1,HOXD1,HOXD3,HOXD9,HOXD10,FOXA1,NRL,FOXJ1,MNX1,PRDM12,NPAS1,PPARG,ARNTL,GSC,MYCN,RAX,SOX5,SOX3,ETS1,TBX3,HEY2,EMX1,PAX3,TBR1,SKIL,KLF4,LMX1B,TFAP2A,GCM1,SIX3,ZNF365,LEF1,ETV6,ASCL1,FOXN4,ZIC5,TCF12,HMG20A,SMAD4,PRDM16,DMRTA2,BARHL2,TBX19,LHX9,MEIS1,DLX1,FERD3L,NFIB,ZEB1,VAX1,THRB,POU4F2,POU4F1,PRDM8,ZIC1,NR4A2,FEZF2,ZIC3,SKI,RUNX1,SIM2,ISL2,ARHGAP35,TAL1,NFIA,LHX8,LMX1A,NEUROD1,EN1,MSX1,FEV,EOMES,ZNF148,KLF15,HEYL,PITX2,HAND2,TLX3,TBXT,TBX20,NEUROD6,SOX17,EN2,UNCX,PHOX2A,OTX2,DRGX,SALL2,MESP1,PBX3,RBPJ,GBX2,STAT3,SHOX2,ATOH8,SOX14,MECP2,NR0B1,ZEB2,GSX1,FOS,EMX2,ZNF804A,NEUROD2,OTP,BPTF,NHLH1,FOXB1,CEBPB,ATOH1,ARNT2,ZNF24,RELA,INSM1,HES3,NPAS4,PROP1,NR2F1,FOXG1,SOX11,DEAF1,NR2C2,OLIG3,NHLH2,JUN,SOX12,NEUROG2,ZHX2,GATA2,EGR3,ATOH7,ALX1,ZNF609,GSX2,HOXC10,BHLHE22,SOX2,PLAG1,NEUROG1,SOX1,TBX1,OLIG1,POU3F2,PURA,NR2F2,PBX1,POU3F1,TAL2,MYT1L,SKOR1,MYT1,TCF4,POU3F4,TOPORS,DMBX1,HES5,MAFK,ZNF536,ZNF521,ZNF358,POU3F3,RORB,FOXO6,MAFB,DPF3,OLIG2,SCRT2,SKOR2,NME2,ETV5,SALL3,CUX1,SCRT1,ZNF488,LHX1,HNF1B
1	1	4.65e-15	145	983	129	0.131	0.89	GO:0040011	BP	129	locomotion	1	ARX,SOX8,ETV1,PAX6,ISL1,SNAI2,FOXC1,TBX21,GLI2,RFX3,MEF2C,TBX5,POU4F3,XBP1,SIX4,HIF1A,FOXF1,DLX5,HOXA5,MEOX2,GLI3,LHX2,LHX6,CREB3,GATA3,PHOX2B,PPARD,NR2E1,SRF,HES1,FOXP1,NFE2L2,ASH1L,PROX1,CREB1,KLF7,SATB2,NR4A3,ONECUT2,MSX2,LHX4,HOXA7,TWIST1,EGR2,NEUROD4,NR4A1,RREB1,SOX9,BARHL1,STAT5A,BCL11B,PIN1,FEZF1,FOXJ1,ZNF304,PPARG,TBR1,KLF4,DMRT1,SIX3,LEF1,ASCL1,SMAD4,BARHL2,LHX9,PRDM14,NFIB,VAX1,POU4F2,POU4F1,NR4A2,FEZF2,ERG,SKI,ISL2,ARHGAP35,AIRE,MYSM1,LMX1A,PITX2,HAND2,TLX3,TBXT,TBX20,SOX17,OTX2,DRGX,MESP1,SMAD3,GBX2,STAT3,ATOH8,SOX14,MECP2,ZEB2,ONECUT1,EMX2,SIX2,FOXB1,ATOH1,INSM1,STAT5B,PROP1,FOSL1,FOXC2,OLIG3,JUN,FOXE1,GATA2,EGR3,ALX1,ZNF609,GSX2,SOX1,ZNF703,TBX1,FOXO4,POU3F2,NR2F2,SP1,ARID2,ZNF502,POU3F3,ZNF580,SCRT2,TWIST2,SCRT1,LHX1,DACH1
1	1	1.43e-14	144	1036	131	0.126	0.91	GO:0006928	BP	23	movement of cell or subcellular component	1	ARX,SOX8,ETV1,PAX6,ISL1,SNAI2,FOXC1,TBX21,GLI2,RFX3,MEF2C,TBX5,POU4F3,XBP1,SIX4,HIF1A,FOXF1,DLX5,HOXA5,MEOX2,GLI3,LHX2,LHX6,CREB3,GATA3,PHOX2B,PPARD,NR2E1,SRF,BCL6,HES1,FOXP1,NFE2L2,ASH1L,PROX1,KLF7,SATB2,NR4A3,ONECUT2,MSX2,LHX4,HOXA7,TWIST1,EGR2,NEUROD4,NR4A1,RREB1,SOX9,BARHL1,STAT5A,BCL11B,PIN1,FEZF1,FOXJ1,ZNF304,PPARG,ETS1,TBR1,GATA4,KLF4,DMRT1,SIX3,LEF1,ASCL1,SMAD4,BARHL2,LHX9,PRDM14,NFIB,VAX1,ARID5B,POU4F2,POU4F1,NR4A2,FEZF2,ERG,SKI,ISL2,ARHGAP35,AIRE,MYSM1,LMX1A,PITX2,HAND2,TLX3,TBXT,TBX20,SOX17,OTX2,DRGX,MESP1,SMAD3,GBX2,STAT3,ATOH8,SOX14,MECP2,ZEB2,ONECUT1,EMX2,SIX2,FOXB1,ATOH1,INSM1,STAT5B,PROP1,FOXC2,OLIG3,JUN,FOXE1,GATA2,EGR3,ALX1,ZNF609,GSX2,SOX1,ZNF703,TBX1,FOXO4,POU3F2,NR2F2,SP1,ARID2,POU3F3,SOX18,ZNF580,SCRT2,TWIST2,SCRT1,LHX1,DACH1
1	1	2.09e-13	123	1036	113	0.109	0.919	GO:0051674	BP	36	localization of cell	1	ARX,SOX8,PAX6,ISL1,SNAI2,FOXC1,TBX21,RFX3,MEF2C,TBX5,XBP1,SIX4,HIF1A,FOXF1,HOXA5,MEOX2,GLI3,LHX6,CREB3,GATA3,PHOX2B,PPARD,NR2E1,SRF,HES1,FOXP1,NFE2L2,ASH1L,PROX1,SATB2,NR4A3,ONECUT2,MSX2,HOXA7,TWIST1,NEUROD4,NR4A1,RREB1,SOX9,BARHL1,STAT5A,BCL11B,PIN1,FEZF1,FOXJ1,ZNF304,PPARG,ETS1,KLF4,DMRT1,SIX3,LEF1,ASCL1,BARHL2,PRDM14,VAX1,ARID5B,POU4F1,NR4A2,FEZF2,ERG,SKI,ARHGAP35,AIRE,MYSM1,PITX2,HAND2,TLX3,TBXT,TBX20,SOX17,DRGX,MESP1,SMAD3,GBX2,STAT3,ATOH8,SOX14,MECP2,ZEB2,ONECUT1,EMX2,SIX2,FOXB1,ATOH1,INSM1,STAT5B,PROP1,FOXC2,OLIG3,JUN,FOXE1,GATA2,EGR3,ALX1,ZNF609,GSX2,SOX1,ZNF703,TBX1,FOXO4,POU3F2,NR2F2,SP1,ARID2,POU3F3,SOX18,ZNF580,SCRT2,TWIST2,SCRT1,LHX1,DACH1
1	1	4.84e-13	122	467	72	0.154	0.59	GO:0050767	BP	94	regulation of neurogenesis	1	SOX8,PAX6,ISL1,HMG20B,TCF3,RARB,MEF2C,REST,NCOA1,SOX10,HIF1A,GLI3,LHX2,GATA3,PHOX2B,CUX2,NR2E1,HES1,NFE2L2,CREB1,FOXO3,TGIF2,BCL11A,NEUROG3,ATF1,SOX9,FOXA1,MYCN,HEY2,EMX1,TBR1,SIX3,ZNF365,ASCL1,TCF12,BARHL2,MEIS1,DLX1,ZEB1,VAX1,THRB,POU4F2,POU4F1,FEZF2,ARHGAP35,LMX1A,NEUROD1,EOMES,TLX3,STAT3,ZEB2,ZNF804A,NEUROD2,OTP,ATOH1,RELA,HES3,NR2F1,SOX11,GATA2,SOX2,NEUROG1,POU3F2,PBX1,TCF4,ZNF536,OLIG2,SCRT2,NME2,ETV5,SCRT1,ZNF488
1	1	9.34e-11	198	1018	164	0.161	0.828	GO:0009719	BP	50	response to endogenous stimulus	1	TFAP2B,ISL1,SNAI2,RUNX3,NR1H3,SOX30,FOXC1,RORA,MBD3,SREBF1,TP63,RARB,MEF2C,PGR,REST,NCOA1,ESR1,SOX10,XBP1,YY1,HNF4A,E2F1,RHOXF1,GATA1,ZNF423,AKAP8,DLX5,AHR,GATA3,PITX3,PHOX2B,NFKB1,KLF3,SOX6,PPARD,ZNF451,NR2E1,SRF,NR3C1,SMAD5,HES1,FOXP1,STAT1,NFE2L2,NR5A2,KDM5B,CREB1,TCF21,FOXO3,KLF9,NR4A3,ONECUT2,ESRRB,BCL11A,MSX2,SMAD9,EGR1,NR2C1,EGR2,NR4A1,NCOA3,RUNX2,SOX9,FOSB,MAX,THRA,NR1D1,STAT5A,ELK1,PIN1,ATF4,FOXP2,HOXD13,MBD4,MYOD1,FOXA1,JUND,NR1H2,PPARG,ARNTL,MBD2,SOX5,CLOCK,ETS1,GATA4,SKIL,KLF4,NR5A1,LEF1,ASCL1,ESR2,NCOA2,ZFHX3,GATA6,TP53,SMAD4,PRDM16,RXRG,DLX1,PRDM14,NR6A1,ZEB1,FOXO1,THRB,POU4F2,NR3C2,POU4F1,NR4A2,GABPA,KLF10,SKI,HOXB13,RUNX1,NR2F6,FOXH1,MSX1,KLF15,HEYL,PITX2,TBXT,HNF4G,OTX2,SMAD3,RBPJ,STAT3,AR,NR0B1,ONECUT1,FOS,SMAD1,CEBPB,ARNT2,RELA,STAT5B,NPAS4,NR1D2,FOSL1,NR2F1,FOXC2,SOX11,NR2C2,JUN,ZNF366,EGR3,ZNF703,TBX1,FOXO4,WT1,HSF1,SMYD3,NR2F2,SP1,RXRA,PPARA,SKOR1,ESRRG,HES5,SREBF2,RORB,RXRB,CPEB1,SKOR2,NME2,LHX1
1	1	1.57e-09	813	1224	668	0.546	0.822	GO:0043565	MF	110	sequence-specific DNA binding	1	NFYA,ARX,HOXA11,MEOX1,SOX8,ZNF263,DLX6,ETV1,PAX6,TEAD3,E2F2,TFAP2B,TFAP2D,PAX7,MLXIPL,HIVEP2,NR1H4,ISL1,SNAI2,RUNX3,HSF2,NR1H3,HOXC8,SOX30,ALX4,FOXN3,FOXC1,PRDM1,POU1F1,ZNF76,FOXJ2,NFYC,SPI1,KLF6,MEF2A,RORA,MNT,TCF3,MBD3,SREBF1,NFATC3,TP63,TBX21,GLI2,TEAD2,FOSL2,RARB,HOXA9,TP73,RFX3,TCF7,MEF2C,PGR,NFE2L1,GRHL2,REST,NFX1,TFAP2C,EBF4,LHX5,TBX5,POU4F3,ZFHX4,ESR1,TBX15,IKZF5,CREM,HIVEP1,MZF1,PATZ1,XBP1,ZBED4,SIX4,HIF1A,YY1,NFATC4,VSX1,MYBL2,HNF4A,SALL4,TCFL5,E2F1,ZNF516,RHOXF1,GATA1,KLF8,KLF5,HSF4,NFAT5,CTCF,FOXF1,SALL1,MAZ,TRPS1,RELB,MEIS3,ZNF175,DBP,PBX4,ERF,SP4,DLX5,HOXA1,HOXA2,HOXA3,HOXA5,HOXA6,HOXA13,EVX1,PAX4,MEOX2,AHR,GLI3,AEBP1,LHX2,LHX6,CREB3,GATA3,TLX1,PITX3,EBF3,CAMTA2,HOXB6,MLX,HLF,PHOX2B,NFKB1,ELF2,KLF3,DBX1,ZBTB16,SOX6,POU2AF1,CSRNP2,MYF6,MYF5,GLI1,ELK3,FOXM1,CUX2,VDR,NANOG,RFX4,PPARD,BACH2,NR2E1,TBP,SRF,TBX18,HAND1,IRX4,NR3C1,SMAD5,BCL6,TFDP2,HES1,FOXP1,KCNIP3,TFCP2L1,TLX2,STAT1,OTX1,DLX2,ATF2,EPAS1,ARID3A,VAX2,NFE2L2,PRRX1,MEF2D,PRDM2,TFAP2E,NR5A2,ETV3,KDM5B,PROX1,KMT2A,ATF6,CREB1,KLF7,PLAGL1,MYB,TCF21,FOXO3,KLF12,SATB2,NR4A3,ONECUT2,VSX2,ESRRB,BCL11A,MXI1,HOXB8,HOXB5,HOXB3,HOXB1,MSX2,SOHLH2,ELF1,EGR1,NR2C1,NFYB,TBX2,LHX4,ZNF639,TBX22,MYOG,ZNF205,HOXA7,TWIST1,NEUROG3,EGR2,BHLHE41,ATF1,NR4A1,HOXC13,HOXC12,IKZF4,ESX1,CTCFL,RBPJL,SOX4,RREB1,RUNX2,GCM2,SOX21,SOX9,TTF1,BARHL1,PAX8,FOSB,FOXA2,PAX1,CENPB,TCF15,MAX,THRA,NR1D1,IRF3,GLIS2,ELK1,SIX1,HIVEP3,BCL11B,ATF4,FOXP2,FEZF1,HOXD1,HOXD3,HOXD9,HOXD10,HOXD11,HOXD13,MBD4,MYOD1,FOXA1,NRL,FOXJ1,KLF16,ZSCAN10,JUND,MNX1,GATA5,NFATC1,CDX4,NR1H2,BARX1,THAP1,RFX1,CC2D1A,PPARG,TERF2,ARNTL,GSC,MBD2,MEIS2,GRHL1,MYCN,RAX,SOX3,CLOCK,ETS1,TBX3,DMTF1,PHF21A,EHF,ELF5,HEY2,EGR4,EMX1,PAX3,ZFHX2,VEZF1,KAT7,TBR1,GATA4,SKIL,KLF4,NR5A1,LMX1B,MYC,DMRT1,FOXP4,TFAP2A,IRF4,GCM1,FOXF2,HMGA1,GTF2B,SIX3,LBX1,CARF,PRDM5,LEF1,ETV6,AEBP2,ASCL1,FOXN4,PDX1,ESR2,JDP2,TCF12,NCOA2,ZFHX3,GATA6,TP53,FOXK2,MBD1,SMAD4,NFIC,PRDM15,PRDM16,DMRTA2,DMRTB1,BARHL2,MTF2,RXRG,TBX19,POU2F1,LHX9,RFX5,ARNT,GATAD2B,SOX13,MEIS1,ZC3H8,DLX1,HES6,ZNF300,FERD3L,PURB,ZNF711,HMBOX1,ST18,PRDM14,TERF1,NFIB,NR6A1,NACC2,ZEB1,VAX1,TCF7L2,MKX,ARID5B,FOXO1,THRB,POU4F2,NR3C2,VENTX,POU4F1,TCF7L1,ZIC1,NR4A2,FEZF2,UBP1,CEBPG,GABPA,CXXC1,KLF10,BATF,ALX3,BACH1,PCGF6,ZIC3,ERG,ETS2,ELK4,USF1,HOXB13,RUNX1,IRX6,ISL2,ARHGAP35,NR2F6,PKNOX1,AIRE,FOXH1,BCL6B,TAL1,NFIA,LHX8,ZNF281,LMX1A,ATF3,REL,NEUROD1,EN1,MSX1,CGGBP1,ELF3,FEV,EOMES,ZNF148,HEYL,ZNF589,PITX2,HAND2,PRDM9,TLX3,TBXT,TBX20,NEUROD6,HEY1,ZNF704,SOX17,HNF4G,EN2,UNCX,FOXK1,OSR2,NFIL3,PHOX2A,PKNOX2,CDX2,OTX2,DRGX,SOHLH1,SNAPC4,ZNF219,SALL2,E2F7,ZNF202,RAG1,ZNF143,MESP1,STAT6,SMAD3,TEF,PBX3,PRRX2,SP2,THAP9,RBPJ,PTF1A,GBX2,STAT3,SHOX2,ZBTB49,ATOH8,SOX14,MECP2,AR,NR0B1,ZEB2,GSX1,KLF13,HSFY2,ZNF35,FOXD4,HOXD4,HOXD12,FOS,SMAD1,EMX2,SP7,NPAS2,IRX1,IRX2,SIX2,HOXB9,FOXN2,HSFX1,JUNB,NEUROD2,OTP,CXXC5,ZNF274,BPTF,CAMTA1,NHLH1,ZNF217,FOXB1,CEBPB,ATOH1,ZNF131,HINFP,ARNT2,ZNF24,HSFY1,HOXC5,RARG,SP3,RELA,DMRT2,INSM1,HES3,STAT5B,HOXB2,RAX2,ZBTB4,ZHX3,GLIS1,NPAS4,NR1D2,DDIT3,PROP1,ISX,FOSL1,NR2F1,HOXD8,FOXG1,MYPOP,DMRTA1,FOXL1,FOXC2,SOX11,DEAF1,SIX5,ZBTB38,TGIF1,NR2C2,ZBTB33,NHLH2,JUN,SOX12,NEUROG2,MAF,CSRNP3,MSC,FOXE1,TPRX1,ZBTB7A,HES7,GATA2,EGR3,ZBTB18,FOXS1,ALX1,GSX2,HOXC9,HOXC10,SOX2,ZBTB2,PLAG1,RFX7,NEUROG1,CREB3L2,SATB1,HOXB4,MAFA,SOX1,FIGLA,FOXL2,TBX1,POU6F1,FOXO4,POU3F2,FOXD4L1,FOXD4L4,WT1,RFX6,MAFF,HSF1,PURA,MIXL1,SMYD3,NR2F2,SP1,DBX2,PBX1,POU3F1,MYBL1,SHOX,TAL2,ARGFX,RXRA,NKRF,FOXD2,FOXI2,FOXE3,ZNF395,PPARA,TEAD1,MITF,FOXD3,FOXD4L3,HELT,ASCL4,MESP2,HMX3,HMX2,BSX,ZKSCAN3,FOXR2,PAX5,ZNF140,ZNF605,RFX8,ESRRG,TCF4,ZNF431,POU3F4,MAFG,HOXA4,DMBX1,HOXC6,TEAD4,ZBTB14,TFDP1,HOXC4,ZNF568,MAFK,ZNF536,PAX9,FOXJ3,ZNF277,SREBF2,POU3F3,RORB,SOX18,FOXO6,MAFB,RXRB,PBX2,POU5F1,DPRX,FOXB2,FOXD4L5,E2F4,POU5F1B,ATF6B,LEUTX,IRF9,HMX1,ZGLP1,EBF2,CEBPD,YY2,ASCL5,ZNF709,ETV5,CEBPA,HOXA10,ETV3L,SALL3,ZNF350,ZBED6,CUX1,HOXB7,DUX4,SCRT1,KLF14,ZNF224,SPIB,FOXD4L6,LHX1,ZNF658,HNF1B
1	1	2.26e-09	61	971	57	0.059	0.934	GO:0050678	BP	53	regulation of epithelial cell proliferation	1	DLX6,PAX6,ISL1,SNAI2,RUNX3,TP63,MEF2C,PGR,XBP1,SIX4,HIF1A,DLX5,HOXA5,GATA3,GLI1,PPARD,HES1,FOXP1,STAT1,ATF2,KDM5B,PROX1,KLF9,NR4A3,TWIST1,NR4A1,RREB1,SOX9,NR1D1,STAT5A,BCL11B,FOXP2,ZNF304,PPARG,MYC,ARNT,OSR1,NFIB,OSR2,SMAD3,STAT3,ATOH8,AR,SOX11,DEAF1,JUN,GATA2,EGR3,SOX2,ZNF703,TBX1,NR2F2,SP1,FOXE3,HES5,ZNF580,NME2
1	1	3.68e-09	60	894	54	0.06	0.9	GO:0048667	BP	8	cell morphogenesis involved in neuron differentiation	1	ARX,ETV1,PAX6,ISL1,MEF2A,GLI2,MEF2C,POU4F3,ADNP,DLX5,GLI3,LHX2,GATA3,PHOX2B,CUX2,NR2E1,SRF,HES1,FOXP1,TLX2,VAX2,CREB1,KLF7,LHX4,NEUROG3,EGR2,BCL11B,FEZF1,TBR1,SKIL,ZNF365,SMAD4,BARHL2,LHX9,NFIB,VAX1,POU4F2,POU4F1,NR4A2,FEZF2,ISL2,ARHGAP35,LMX1A,OTX2,DRGX,GBX2,SHOX2,ZEB2,FOXB1,ATOH1,POU3F2,SKOR2,CUX1,LHX1
1	1	8.1e-09	624	1059	462	0.436	0.74	GO:0045893	BP	169	positive regulation of transcription, DNA-templated	1	HOXA11,MEOX1,SOX8,ETV1,PAX6,TEAD3,E2F2,TFAP2B,TFAP2D,NFIX,PAX7,AKAP8L,ISL1,RUNX3,HSF2,NR1H3,IKZF2,ZIC2,ALX4,FOXN3,FOXC1,POU1F1,ZNF76,FOXJ2,SPI1,ZFAT,KLF6,MEF2A,RORA,TCF3,SREBF1,NFATC3,TP63,TBX21,GLI2,TEAD2,RARB,HOXA9,RFX3,MEF2C,PGR,NFE2L1,GRHL2,REST,NCOA1,MECOM,TFAP2C,EBF4,LHX5,TBX5,POU4F3,ESR1,MZF1,PATZ1,SOX10,TCF20,XBP1,SIX4,HIF1A,YY1,NFATC4,MYBL2,HNF4A,SALL4,E2F1,ZNF516,GATA1,HSF4,NFAT5,ZNF423,CTCF,ZNF821,FOXF1,SALL1,TRPS1,RELB,MEIS3,ZNF175,DBP,DLX5,HOXA1,HOXA5,EVX1,MEOX2,AHR,GLI3,LHX2,CREB3,GLIS3,GATA3,PITX3,EBF3,CAMTA2,MLX,HLF,PHOX2B,NFKB1,ELF2,ZBTB16,SOX6,CSRNP2,MYF6,GLI1,ELK3,FOXM1,CREBL2,NANOG,RFX4,PPARD,NR2E1,TBP,SRF,HAND1,NR3C1,SMAD5,TFDP2,HES1,FOXP1,TLX2,STAT1,OTX1,DLX2,ATF2,EPAS1,ARID3A,NFE2L2,PRRX1,ASH1L,MEF2D,PRDM2,TFAP2E,NR5A2,RLF,PROX1,KMT2A,ATF6,CREB1,KLF7,HMGN3,PLAGL1,TCF21,FOXO3,KLF12,SATB2,NR4A3,ONECUT2,ESRRB,HOXB5,HOXB3,HOXB1,SOHLH2,ELF1,SMAD9,EGR1,NFYB,LHX4,ZNF639,HOXA7,TWIST1,NEUROG3,EGR2,ATF1,NR4A1,IKZF4,NCOA3,HIF3A,SOX4,RREB1,RUNX2,GCM2,MYRF,SOX21,SOX9,BARHL1,FOSB,FOXA2,PAX1,TCF15,THRA,NR1D1,GLIS2,ELK1,SIX1,BCL11B,PIN1,KLF2,ATF4,FEZF1,HOXD3,HOXD9,HOXD10,HOXD13,MYOD1,FOXA1,NRL,FOXJ1,JUND,NFATC1,NR1H2,BARX1,ZNF304,PPARG,ZBED3,E2F5,ARNTL,MEIS2,GRHL1,MYCN,RAX,CLOCK,ETS1,TBX3,EHF,ELF5,HEY2,EGR4,PAX3,VEZF1,TBR1,GATA4,KLF4,NR5A1,LMX1B,MYC,DMRT1,TFAP2A,GCM1,FOXF2,GTF2B,SIX3,TET1,CARF,LEF1,ETV6,ASCL1,FOXN4,PDX1,ESR2,TCF12,NCOA2,ZFHX3,ZNF287,GATA6,TP53,SMAD4,NFIC,PRDM16,BARHL2,MTF2,RXRG,TBX19,POU2F1,RFX5,ARNT,OSR1,MEIS1,ZC3H8,DLX1,ZNF300,ZNF711,HMBOX1,ST18,NFIB,ZNF462,NR6A1,ZEB1,TCF7L2,FOXO1,THRB,NPAS3,POU4F2,VENTX,POU4F1,ZIC1,NR4A2,FEZF2,CEBPG,GABPA,KLF10,BATF,BACH1,ZIC3,ERG,SKI,ELK4,RUNX1,GPBP1L1,PKNOX1,AIRE,FOXH1,ZNF382,TAL1,NFIA,MYSM1,ZNF281,ZNF496,LMX1A,ATF3,REL,NEUROD1,EN1,MSX1,ELF3,EOMES,ZNF148,KLF15,HEYL,PITX2,HAND2,FAM170A,TBXT,TBX20,NEUROD6,HEY1,SOX17,HNF4G,EN2,FOXK1,OSR2,PHOX2A,OTX2,SOHLH1,ZNF219,SALL2,E2F7,ATMIN,ZNF143,MESP1,STAT6,SMAD3,TEF,PBX3,RBPJ,GBX2,STAT3,TET2,SHOX2,ZBTB49,ATOH8,MECP2,AR,ZEB2,GSX1,ONECUT1,KLF13,ZFPM2,HOXD4,FOS,SMAD1,SP7,SIX2,FOXN2,JUNB,ZNF318,NEUROD2,BPTF,CAMTA1,NHLH1,CEBPB,ATOH1,ZNF131,HINFP,ARNT2,ZNF24,SP3,RELA,DMRT2,HES3,STAT5B,RAX2,GLIS1,NPAS4,NR1D2,DDIT3,PROP1,FOSL1,NR2F1,HOXD8,FOXC2,SOX11,DEAF1,SIX5,ZBTB38,NR2C2,NHLH2,JUN,SOX12,CSRNP3,FOXE1,GATA2,EGR3,ZBTB18,ALX1,ZNF609,HOXC10,SOX2,PLAG1,NEUROG1,HOXB4,MAFA,SOX1,FIGLA,FOXL2,TBX1,SIX6,FOXO4,POU3F2,ZBTB7C,WT1,ZFP90,RFX6,MAFF,HSF1,SMYD3,NR2F2,SP1,PBX1,POU3F1,MYBL1,IKZF1,SHOX,RXRA,NKRF,FOXD2,PPARA,TEAD1,MITF,FOXD3,MESP2,BSX,ZNF292,ZKSCAN3,ESRRG,TCF4,MAFG,TOPORS,TEAD4,HES5,ZXDA,PEG3,HOXC4,FOXJ3,SREBF2,POU3F3,RORB,SOX18,MAFB,RXRB,POU5F1,E2F4,ATF6B,ZGLP1,EBF2,CEBPD,YY2,NME2,ETV5,HOXA10,DUX4,SPIB,LHX1,HNF1B
1	1	3.48e-08	216	901	157	0.174	0.727	GO:0023051	BP	120	regulation of signaling	1	TFAP2B,ISL1,SNAI2,PHF20,NR1H3,PRDM1,POU1F1,RORA,MNT,SREBF1,TP63,GLI2,RFX3,MEF2C,REST,NCOA1,MECOM,ESR1,XBP1,HIF1A,HNF4A,ADNP,E2F1,NFAT5,ZNF423,SALL1,MEIS3,DLX5,GLI3,CREB3,GATA3,NFKB1,ELF2,GLI1,FOXM1,CUX2,RFX4,PPARD,ZNF451,NR2E1,SRF,TBX18,HES1,FOXP1,STAT1,DLX2,NFE2L2,PRRX1,ASH1L,KDM5B,KMT2A,ATF6,CREB1,TCF21,FOXO3,ONECUT2,MSX2,ELF1,EGR1,NR2C1,TSHZ3,TWIST1,EGR2,NCOA3,SOX4,RUNX2,SOX9,FOXA2,THRA,NR1D1,PIN1,FOXA1,NFATC1,NR1H2,BARX1,PPARG,ZBED3,GSC,MBD2,CLOCK,HEY2,GATA4,SKIL,MYC,DMRT1,SIX3,LEF1,ASCL1,PDX1,ESR2,GATA6,TP53,SMAD4,PRDM16,ARNT,DLX1,ST18,PRDM14,NACC2,ZEB1,TCF7L2,FOXO1,POU4F2,POU4F1,TCF7L1,ZIC1,NR4A2,SKI,ARHGAP35,FOXH1,ZNF653,REL,NEUROD1,MSX1,ELF3,HEYL,HAND2,TBX20,HEY1,SOX17,OTX2,MESP1,SMAD3,RBPJ,STAT3,SHOX2,AR,NR0B1,ZEB2,ONECUT1,NEUROD2,CXXC5,CAMTA1,RELA,NPAS4,DDIT3,FOXL1,SOX11,JUN,ZNF366,GATA2,GSX2,SOX2,ZNF703,RFX6,HSF1,L3MBTL1,SKOR1,TCF4,HES5,ZNF536,ATF6B,SCRT2,SKOR2,SALL3,HNF1B,PCGF2
1	1	3.48e-08	216	901	157	0.174	0.727	GO:0010646	BP	100	regulation of cell communication	1	TFAP2B,ISL1,SNAI2,PHF20,NR1H3,PRDM1,POU1F1,RORA,MNT,SREBF1,TP63,GLI2,RFX3,MEF2C,REST,NCOA1,MECOM,ESR1,XBP1,HIF1A,HNF4A,ADNP,E2F1,NFAT5,ZNF423,SALL1,MEIS3,DLX5,GLI3,CREB3,GATA3,NFKB1,ELF2,GLI1,FOXM1,CUX2,RFX4,PPARD,ZNF451,NR2E1,SRF,TBX18,HES1,FOXP1,STAT1,DLX2,NFE2L2,PRRX1,ASH1L,KDM5B,KMT2A,ATF6,CREB1,TCF21,FOXO3,ONECUT2,MSX2,ELF1,EGR1,NR2C1,TSHZ3,TWIST1,EGR2,NCOA3,SOX4,RUNX2,SOX9,FOXA2,THRA,NR1D1,PIN1,FOXA1,NFATC1,NR1H2,BARX1,PPARG,ZBED3,GSC,MBD2,CLOCK,HEY2,GATA4,SKIL,MYC,DMRT1,SIX3,LEF1,ASCL1,PDX1,ESR2,GATA6,TP53,SMAD4,PRDM16,ARNT,DLX1,ST18,PRDM14,NACC2,ZEB1,TCF7L2,FOXO1,POU4F2,POU4F1,TCF7L1,ZIC1,NR4A2,SKI,ARHGAP35,FOXH1,ZNF653,REL,NEUROD1,MSX1,ELF3,HEYL,HAND2,TBX20,HEY1,SOX17,OTX2,MESP1,SMAD3,RBPJ,STAT3,SHOX2,AR,NR0B1,ZEB2,ONECUT1,NEUROD2,CXXC5,CAMTA1,RELA,NPAS4,DDIT3,FOXL1,SOX11,JUN,ZNF366,GATA2,GSX2,SOX2,ZNF703,RFX6,HSF1,L3MBTL1,SKOR1,TCF4,HES5,ZNF536,ATF6B,SCRT2,SKOR2,SALL3,HNF1B,PCGF2
1	1	3.6e-08	123	966	99	0.102	0.805	REAC:R-HSA-162582	rea	117	Signal Transduction	1	SCMH1,SNAI2,RUNX3,MEF2A,GLI2,RARB,TCF7,MEF2C,PGR,REST,NCOA1,MECOM,ESR1,HIF1A,YY1,SALL4,E2F1,GLI3,GATA3,NFKB1,SOX6,GLI1,PPARD,NR2E1,TBP,SRF,NR3C1,SMAD5,HES1,STAT1,ATF2,EPAS1,NR5A2,CREB1,FOXO3,TGIF2,SMAD9,EGR1,ATF1,NR4A1,NCOA3,SOX4,SOX9,FOSB,STAT5A,ELK1,FOXA1,JUND,NFATC1,PPARG,E2F5,SOX3,DZIP1,HEY2,SKIL,MYC,LEF1,ESR2,NCOA2,TP53,SMAD4,RXRG,POU2F1,GATAD2B,SOX13,TCF7L2,FOXO1,TCF7L1,SKI,RUNX1,ARHGAP35,FOXH1,ELF3,HEYL,HEY1,SOX17,STAT6,SMAD3,RBPJ,STAT3,AR,FOS,SMAD1,CXXC5,ZNF217,RELA,STAT5B,CBX2,TGIF1,JUN,SOX2,FOXO4,SP1,PBX1,IKZF1,RXRA,HES5,RXRB,E2F4
1	1	1.13e-07	222	1228	198	0.161	0.892	GO:0008134	MF	115	transcription factor binding	1	SOX8,PAX6,TEAD3,E2F2,MLXIPL,NR1H4,ISL1,FOXP3,FOXC1,POU1F1,SPEN,NFYC,SPI1,MEF2A,RORA,TCF3,GLI2,TEAD2,RARB,TP73,MEF2C,REST,NCOA1,EBF4,TBX5,ESR1,CREM,SOX10,XBP1,HIF1A,NFATC4,MYBL2,HNF4A,SALL4,E2F1,ZNF516,GATA1,KLF5,TRPS1,AKAP8,AHR,GATA3,CAMTA2,MLX,NFKB1,VDR,PPARD,TBP,SRF,HAND1,TFDP2,HES1,FOXP1,STAT1,ATF2,EPAS1,NFE2L2,MEF2D,DR1,PROX1,CREB1,HMGN3,MYB,TCF21,FOXO3,NR4A3,ESRRB,MSX2,NFYB,HOXA7,TWIST1,EGR2,BHLHE41,NR4A1,IKZF4,NCOA3,RUNX2,SOX9,TTF1,FOSB,FOXA2,THRA,NR1D1,ELK1,SIX1,ATF4,FOXP2,MYOD1,FOXA1,JUND,GATA5,NFATC1,NR1H2,PPARG,E2F5,ARNTL,GSC,MEIS2,ETS1,TBX3,DMTF1,HEY2,GATA4,KLF4,MYC,IRF4,GCM1,FOXF2,HMGA1,GTF2B,SIX3,PRDM5,LEF1,ASCL1,TCF12,NCOA2,GATA6,TP53,SMAD4,PRDM16,ARNT,HES6,PURB,ZEB1,TCF7L2,FOXO1,NR4A2,CEBPG,GABPA,ETS2,SKI,USF1,FOXH1,ZNF653,TAL1,NFIA,NEUROD1,EOMES,HEYL,PITX2,HAND2,TBXT,TBX20,HEY1,SOX17,SNAPC4,GFI1B,SMAD3,RBPJ,STAT3,ZBTB49,ATOH8,MECP2,AR,NR0B1,ZFPM2,FOS,SIX2,ATF7,JUNB,CXXC5,BPTF,CEBPB,ARNT2,RARG,RELA,HES3,STAT5B,DDIT3,NHLH2,JUN,ZNF366,HES7,GATA2,FIGLA,FOXL2,ZNF703,FOXO4,PURA,MIXL1,SP1,MYBL1,RXRA,PPARA,TEAD1,HES4,LCOR,TCF4,TEAD4,HES5,TFDP1,MAFK,RORB,MAFB,PBX2,E2F4,ZGLP1,CEBPA
1	1	6.27e-07	71	631	48	0.076	0.676	GO:0007610	BP	137	behavior	1	ETV1,MEF2C,HIF1A,CUX2,NR2E1,FOXP1,KMT2A,CREB1,HOXB8,FOXA2,THRA,FOXP2,HOXD9,HOXD10,NPAS1,MBD2,MEIS2,ZFHX2,TBR1,SIX3,NCOA2,ZFHX3,TP53,MEIS1,THRB,POU4F1,ZIC1,NR4A2,FEZF2,LHX8,LMX1A,EN1,HAND2,PBX3,STAT3,FOS,NEUROD2,FOXB1,CEBPB,NPAS4,FOSL1,DEAF1,NHLH2,JUN,NEUROG1,MAFG,ETV5,DACH1
1	1	1.73e-06	106	947	83	0.088	0.783	REAC:R-HSA-1266738	rea	159	Developmental Biology	1	PAX6,ISL1,NR1H3,MEF2A,TCF3,SREBF1,RARB,MEF2C,NCOA1,YY1,HNF4A,SALL4,CTCF,SALL1,HOXA1,HOXA2,HOXA3,PAX4,LHX2,NFKB1,MYF6,NANOG,HES1,FOXP1,MEF2D,NR5A2,CREB1,FOXO3,HOXB3,HOXB1,LHX4,NEUROG3,EGR2,NCOA3,FOXA2,HOXD1,MYOD1,NR1H2,PPARG,NR5A1,PDX1,TCF12,NCOA2,SMAD4,LHX9,MEIS1,PRDM14,NR6A1,FOXO1,ZIC3,ARHGAP35,PKNOX1,FOXH1,NEUROD1,EBF1,SMAD3,RBPJ,STAT3,ONECUT1,HOXD4,CEBPB,RELA,INSM1,JUN,SOX2,HOXB4,MAFA,RFX6,NR2F2,PBX1,RXRA,PPARA,FOXD3,TCF4,HOXA4,HOXC4,SREBF2,MAFB,RXRB,POU5F1,CEBPD,HNF1B,PCGF2
1	1	1.8e-06	86	827	65	0.079	0.756	GO:0048589	BP	39	developmental growth	1	ARX,HOXA11,FOXC1,POU1F1,GLI2,RARB,MEF2C,GRHL2,TBX5,POU4F3,ESR1,SIX4,ADNP,SALL1,HOXA5,GLI3,LHX2,GATA3,MYF6,GLI1,PPARD,SRF,FOXP1,KDM5B,PROX1,CREB1,FOXO3,BCL11A,MSX2,SOX9,PIN1,HOXD13,MYOD1,HEY2,EMX1,GATA4,XPA,GATA6,SMAD4,BARHL2,MEIS1,POU4F2,EN1,TBX20,MESP1,SMAD3,RBPJ,STAT3,AR,ZEB2,ZFPM2,BNC2,STAT5B,FOXC2,FOXS1,SOX2,PLAG1,POU3F2,WT1,HSF1,RXRA,ARID2,DMBX1,LHX1,HNF1B
1	1	2.13e-06	215	274	62	0.226	0.288	GO:0008219	BP	170	cell death	1	SOX8,TFAP2D,DPF1,FOXC1,MEF2A,TP63,RARB,MEF2C,REST,NCOA1,ESR1,HIF1A,MEIS3,AHR,GLI3,GATA3,ZBTB16,NR2E1,NR3C1,KCNIP3,ATF2,NFE2L2,KMT2A,FOXO3,SOX9,BARHL1,THRA,ELK1,PIN1,FOXA1,JUND,ASCL1,PDX1,SMAD4,ZC3H8,ZNF385B,DLX1,ST18,NACC2,TCF7L2,THRB,ZNF385D,POU4F1,NEUROD1,ZMAT4,SMAD3,STAT3,ZFPM2,ARNT2,RELA,PROP1,FOSL1,SOX11,CSRNP3,SOX2,POU3F4,PEG3,POU3F3,SCRT2,NME2,HNF1B,PCGF2
1	1	2.41e-06	561	1302	487	0.374	0.868	GO:0000977	MF	71	RNA polymerase II regulatory region sequence-specific DNA binding	1	NFYA,ARX,MEOX1,SOX8,ETV1,PAX6,E2F2,TFAP2B,TFAP2D,MLXIPL,NR1H4,ISL1,RUNX3,HSF2,NR1H3,FOXP3,ALX4,FOXC1,PRDM1,POU1F1,FOXJ2,NFYC,SPI1,KLF6,MEF2A,PITX1,RORA,HES2,MNT,TCF3,MBD3,SREBF1,NFATC3,GLI2,FOSL2,RARB,NFKB2,HOXA9,TP73,RFX3,TCF7,MEF2C,PGR,NFE2L1,REST,NFX1,TFAP2C,RFX2,EBF4,TBX5,POU4F3,ESR1,TBX15,IKZF5,CREM,HIVEP1,CDC5L,MZF1,PATZ1,XBP1,ZBED4,SIX4,HIF1A,YY1,NFATC4,MYBL2,HNF4A,TCFL5,GATA1,KLF8,KLF5,NFAT5,CTCF,FOXF1,SALL1,MAZ,TRPS1,RELB,ZNF175,DBP,DLX5,HOXA5,PAX4,MEOX2,AHR,GLI3,AEBP1,LHX2,CREB3,LHX3,GATA3,TLX1,PITX3,EBF3,MLX,HLF,PHOX2B,NFKB1,KLF3,ZBTB16,SOX6,POU2AF1,PRDM4,MYF6,MYF5,GLI1,ELK3,FOXM1,CUX2,VDR,NANOG,RFX4,BACH2,TBP,SRF,HAND1,NR3C1,SMAD5,BCL6,TFDP2,HES1,FOXP1,KCNIP3,TFCP2L1,STAT1,OTX1,DLX2,ATF2,ARID3A,VAX2,NFE2L2,PRRX1,MEF2D,PRDM2,TFAP2E,NR5A2,ETV3,PROX1,KMT2A,ATF6,CREB1,KLF7,PLAGL1,MYB,TCF21,FOXO3,KLF12,SATB2,NR4A3,ONECUT2,ESRRB,BCL11A,MXI1,HOXB5,HOXB3,HOXB1,MSX2,ELF1,EGR1,NR2C1,NFYB,TBX2,ZNF639,TBX22,MYOG,ZNF205,HOXA7,TWIST1,NEUROG3,EGR2,BHLHE41,ATF1,ESX1,CTCFL,SNAI1,RBPJL,SOX4,RREB1,RUNX2,SOX21,SOX9,BARHL1,PAX8,FOSB,FOXA2,PAX1,TCF15,MAX,NR1D1,IRF3,GLIS2,ELK1,SIX1,BCL11B,ATF4,FOXP2,FEZF1,HOXD3,HOXD9,HOXD10,HOXD13,MYOD1,NRL,FOXJ1,KLF16,JUND,GATA5,NFATC1,CDX4,NR1H2,BARX1,RARA,THAP1,RFX1,CC2D1A,PPARG,ARNTL,GSC,MBD2,MEIS2,GRHL1,MYCN,RAX,SOX3,CLOCK,ETS1,TBX3,PHF21A,EHF,ELF5,VEZF1,TBR1,GATA4,SKIL,KLF4,NR5A1,LMX1B,MYC,DMRT1,TFAP2A,IRF4,GCM1,FOXF2,GTF2B,SIX3,CARF,PRDM5,LEF1,ETV6,AEBP2,ASCL1,PDX1,ESR2,JDP2,TCF12,NCOA2,ZFHX3,GATA6,TP53,FOXK2,SMAD4,NFIC,PRDM15,BARHL2,MTF2,RXRG,TBX19,POU2F1,RORC,RFX5,GATAD2B,SOX13,MEIS1,ZC3H8,DLX1,HES6,NR1I2,FERD3L,PURB,ST18,PRDM14,NFIB,NR6A1,NACC2,ZEB1,VAX1,TCF7L2,HMGA2,ARID5B,MSGN1,POU4F2,POU4F1,HHEX,ZIC1,NR4A2,FEZF2,CEBPG,GABPA,KLF10,BATF,BACH1,PCGF6,ZIC3,ERG,ETS2,CREB3L1,ELK4,RUNX1,ARHGAP35,AIRE,IKZF3,BCL6B,TAL1,NFIA,ZNF281,LMX1A,ATF3,REL,NEUROD1,EN1,MSX1,CGGBP1,ELF3,EOMES,ZNF148,HEYL,ZNF589,PITX2,HAND2,TBXT,TBX20,NEUROD6,HNF4G,FOXK1,NFIL3,PHOX2A,PKNOX2,CDX2,OTX2,ZNF219,SALL2,E2F7,ZNF202,ZNF143,MESP1,STAT6,SMAD3,TEF,PBX3,SP2,RBPJ,PTF1A,IRF2,GBX2,STAT3,ZBTB5,ATOH8,E2F6,AR,GSX1,KLF13,HOXD4,FOS,SMAD1,SP7,NPAS2,SIX2,HOXB9,ZNF692,JUNB,NEUROD2,NHLH1,ZNF217,CEBPB,ATOH1,HINFP,ARNT2,RARG,SP3,RELA,DMRT2,INSM1,HES3,STAT5B,RAX2,ZBTB4,ZHX3,GLIS1,NPAS4,NR1D2,DDIT3,PROP1,FOSL1,NR2F1,HOXD8,MYPOP,SOX11,DEAF1,SIX5,TGIF1,NR2C2,NHLH2,JUN,NEUROG2,MSC,ZBTB7A,HES7,GATA2,FOXS1,ALX1,HOXC10,ZBTB2,PLAG1,RFX7,NEUROG1,CREB3L2,SATB1,MAFA,SOX1,FIGLA,FOXL2,POU6F1,POU3F2,RFX6,HSF1,MIXL1,SMYD3,SP1,PBX1,MYBL1,TAL2,RXRA,NKRF,ZNF395,PPARA,TEAD1,MITF,FOXD3,HELT,ASCL4,MESP2,HMX3,ZKSCAN3,PAX5,RFX8,ESRRG,TCF4,ZNF431,POU3F4,ZNF239,MAFG,DMBX1,ZNF335,ZBTB14,TFDP1,HOXC4,ZNF536,PAX9,ZNF277,SREBF2,RORB,SOX18,MAFB,RXRB,PBX2,SP5,E2F4,ATF6B,IRF9,ZBED1,HMX1,ZGLP1,EBF2,CEBPD,ASCL5,ETV5,CEBPA,FOXD1,HOXA10,ZNF350,ZBED6,CUX1,HOXB7,DUX4,SCRT1,SPIB,HNF1B
1	1	2.76e-06	22	929	22	0.024	1	REAC:R-HSA-5663202	rea	33	Diseases of signal transduction	1	ESR1,HES1,STAT1,CREB1,FOXO3,NR4A1,STAT5A,HEY2,MYC,ESR2,SMAD4,TCF7L2,FOXO1,HEYL,HEY1,SMAD3,RBPJ,STAT3,STAT5B,FOXO4,HES5,CUX1
1	1	4.27e-06	1433	1320	1196	0.906	0.835	GO:0000981	MF	15	DNA-binding transcription factor activity, RNA polymerase II-specific	1	NFYA,ARX,HOXA11,MEOX1,SOX8,ZNF195,ZFX,ZNF263,DLX6,ETV1,GTF2IRD1,PAX6,TEAD3,E2F2,TFAP2B,TFAP2D,NFIX,PAX7,MLXIPL,ZNF200,HIVEP2,NR1H4,ISL1,ZNF582,SNAI2,ZFP64,RUNX3,HSF2,PHF20,NR1H3,IKZF2,ZZZ3,HOXC8,SOX30,ZIC2,ZNF800,FOXP3,ALX4,FOXN3,FOXC1,ZNF280C,PRDM1,PRDM6,ZNF275,POU1F1,HMG20B,ZNF76,FOXJ2,NFYC,SPI1,ZBTB11,ZFAT,SP100,KLF6,ZFY,MEF2A,PITX1,RORA,HES2,MNT,ZXDC,TCF3,SREBF1,NFATC3,TP63,TBX21,GLI2,TEAD2,ZNF532,ZNF37A,FOSL2,RARB,NFKB2,HOXA9,TP73,RFX3,TCF7,MEF2C,ZNF510,ZNF506,PGR,NFE2L1,GRHL2,ZNF671,ZNF586,ZNF264,REST,NCOA1,MYNN,MECOM,NFX1,TFAP2C,RFX2,ZNF343,EBF4,LHX5,TBX5,ZNF302,ZBTB25,ZNF268,POU4F3,ZFHX4,ESR1,TBX15,IKZF5,CREM,HIVEP1,CDC5L,ZNF184,MZF1,PATZ1,SOX10,XBP1,ZBED4,SIX4,HIF1A,YY1,NFATC4,VSX1,MYBL2,HNF4A,SALL4,ADNP,TCFL5,E2F1,ZNF516,ADNP2,RHOXF1,GATA1,KLF8,KLF5,TSC22D1,HSF4,NFAT5,ZNF423,CTCF,FOXF1,SALL1,MAZ,TRPS1,RELB,ZNF419,MEIS3,ZNF175,DBP,ZNF14,PBX4,ERF,ZNF574,HBP1,SP4,DLX5,HOXA1,HOXA2,HOXA3,HOXA5,HOXA6,HOXA13,EVX1,ZKSCAN1,PAX4,MEOX2,POU6F2,AHR,CHCHD3,GLI3,AEBP1,LHX2,LHX6,CREB3,LHX3,GLIS3,GATA3,TLX1,PITX3,EBF3,CAMTA2,HOXB6,MLX,HLF,PHOX2B,NFKB1,ELF2,KLF3,DBX1,ZBTB16,SOX6,PRDM4,CSRNP2,MYF6,MYF5,GLI1,ELK3,FOXM1,CUX2,CREBL2,VDR,NANOG,RFX4,PPARD,BACH2,ZNF451,SIM1,NR2E1,ZBTB24,TBP,SRF,TBX18,HAND1,IRX4,NR3C1,SMAD5,BCL6,TFDP2,HES1,BBX,ZBTB47,FOXP1,KCNIP3,TFCP2L1,TLX2,STAT1,OTX1,DLX2,ATF2,EPAS1,ARID3A,VAX2,NFE2L2,PRRX1,ASH1L,MEF2D,PRDM2,TFAP2E,NR5A2,RLF,ZNF684,ETV3,KDM5B,DR1,PROX1,KMT2A,ATF6,CREB1,KLF7,PLAGL1,MYB,TCF21,ZNF430,FOXO3,TGIF2,KLF12,SATB2,KLF9,NR4A3,ONECUT2,PROX2,VSX2,ESRRB,ZNF410,BCL11A,MXI1,HOXB8,HOXB5,HOXB3,HOXB1,MSX2,SOHLH2,ELF1,SMAD9,EGR1,ZFP30,NR2C1,NFYB,TBX2,TBX4,TSHZ3,ZNF549,ZSCAN18,ZNF211,LHX4,ZNF639,ZSCAN20,GTF3A,TBX22,MYOG,ZNF205,ZNF644,HOXA7,TWIST1,NEUROG3,EGR2,BHLHE41,ATF1,NEUROD4,NR4A1,HOXC13,HOXC12,IKZF4,ESX1,MXD4,CTCFL,NCOA3,SNAI1,RBPJL,HIF3A,ZNF576,ZNF391,SOX4,RREB1,RUNX2,GCM2,MYRF,SOX21,SOX9,TTF1,BARHL1,BHLHE23,PAX8,FOSB,FOXA2,GZF1,PAX1,ZNF133,TCF15,ZNF436,MAX,THRA,NR1D1,IRF3,STAT5A,GLIS2,DACH2,ZNF384,ELK1,SIX1,ZBTB1,ZNF484,HIVEP3,BCL11B,KLF2,ZNF835,ATF4,FOXP2,FEZF1,HOXD1,HOXD3,HOXD9,HOXD10,HOXD11,HOXD13,THAP10,MYOD1,FOXA1,NRL,FOXJ1,KLF16,ZSCAN10,JUND,ZBTB46,MNX1,ZNF337,GATA5,PRDM12,NPAS1,ZNF317,ZNF331,ZNF236,CASZ1,ZNF227,ZNF141,NFATC1,CDX4,NR1H2,BARX1,RARA,ZNF304,ZNF132,THAP1,RFX1,CC2D1A,PPARG,TERF2,ZBED3,ZNF414,E2F5,ARNTL,GSC,BHLHE40,MEIS2,GRHL1,MYCN,RAX,SOX5,SOX3,CLOCK,ETS1,TBX3,DMTF1,EHF,ELF5,HEY2,EGR4,EMX1,PAX3,ZFHX2,VEZF1,KAT7,TBR1,GATA4,SKIL,KLF4,ZFP37,ZNF189,NR5A1,LMX1B,MYC,DMRT1,FOXP4,ZSCAN9,TFAP2A,IRF4,GCM1,FOXF2,HMGA1,THAP12,CREBZF,ZNF280D,SIX3,LBX1,TET1,STAT4,CARF,PRDM5,LEF1,ETV6,AEBP2,ASCL1,FOXN4,PDX1,ZNF740,ZIC5,ESR2,JDP2,TCF12,HMG20A,NCOA2,ZNF710,ZFHX3,ZNF287,GATA6,TP53,FOXK2,MBD1,SMAD4,NFIC,ZIM3,PRDM15,ZFP14,ZNF787,ZNF614,PRDM16,DMRTA2,DMRTB1,BARHL2,ZNF697,RXRG,TBX19,POU2F1,LHX9,RORC,RFX5,ARNT,GATAD2B,SOX13,OSR1,MEIS1,ZNF514,ZC3H8,DLX1,HES6,ZNF660,NR1I2,ZNF300,RBAK,CREB5,FERD3L,PURB,ZNF157,ZNF182,ZNF41,ZNF711,HMBOX1,ST18,PRDM14,TERF1,NFIB,ZNF462,NR6A1,NACC2,ZEB1,VAX1,TCF7L2,ZNF214,ZNF215,HMGA2,MKX,ARID5B,FOXO1,THRB,NPAS3,MSGN1,POU4F2,NR3C2,VENTX,POU4F1,SETBP1,TCF7L1,ZNF547,ZNF776,ZNF256,ZSCAN1,PRDM8,HHEX,ZNF117,ZIC1,AHCTF1,NR4A2,FEZF2,UBP1,TGIF2LX,JAZF1,CEBPG,GABPA,CXXC1,ZNF18,KLF10,ZKSCAN2,BATF,ALX3,BACH1,PCGF6,ZNF689,ZIC3,ZNF19,ERG,ETS2,CREB3L1,ZNF618,SKI,GRHL3,ZSCAN12,ELK4,USF1,HOXB13,RUNX1,SIM2,IRX6,ISL2,ZNF222,ZNF221,ZNF233,ZNF235,ARHGAP35,ZNF362,NR2F6,PKNOX1,AIRE,ZNF208,ZNF394,ZNF333,FOXH1,THAP8,ZNF382,IKZF3,ZNF577,ZNF653,BCL6B,ZNF75A,TAL1,NFIA,MYSM1,LHX8,ZNF281,ZNF496,LMX1A,ATF3,REL,NEUROD1,EN1,MSX1,CGGBP1,ELF3,FEV,EOMES,TCF23,ZNF148,KLF15,HEYL,ZNF589,PITX2,HAND2,PRDM9,EBF1,TLX3,TBXT,TBX20,NEUROD6,ZNF12,SP8,HEY1,SOX17,HNF4G,EN2,UNCX,GBX1,FOXK1,OSR2,NFIL3,ZHX1,HDX,PHOX2A,PKNOX2,ZNF22,CDX2,OTX2,DRGX,SOHLH1,SNAPC4,GFI1B,ZNF219,SALL2,E2F7,ZNF202,ZNF143,ZNF3,ZNF606,ZNF592,MESP1,STAT6,SMAD3,TEF,PBX3,PRRX2,SP2,ZNF91,ZNF23,ZNF226,ZNF180,ZNF641,ZNF528,ZNF701,ZNF526,ZNF283,ZNF444,ZNF83,ZNF558,TBX10,ZNF232,THAP9,RBPJ,PTF1A,IRF2,INSM2,GBX2,STAT3,ZNF30,SHOX2,ZBTB5,ZNF507,ZBTB49,ATOH8,SOX14,E2F6,MECP2,AR,ZNF354A,ZBTB43,NR0B1,ZNF280A,ZEB2,BNC1,ZNF32,GSX1,ONECUT1,KLF13,ZFPM2,ZNF764,HSFY2,ZNF747,ZNF768,ZNF35,ZNF778,FOXD4,HOXD4,HOXD12,PRDM10,FOS,SMAD1,EMX2,SP7,NPAS2,IRX1,IRX2,SIX2,STAT2,ATF7,HOXB9,FOXN2,ZNF160,ZNF415,HSFX1,ZNF672,ZNF692,JUNB,ZNF439,ZNF440,ZBTB26,ZNF562,ZNF561,NEUROD2,OTP,ZNF584,ZNF274,ZIK1,CAMTA1,NHLH1,ZNF540,ZNF217,FOXB1,ZNF556,ZNF554,KLF11,CEBPB,ATOH1,ZNF131,HINFP,ARNT2,ZNF24,HSFY1,PURG,ZNF596,HOXC5,RARG,SP3,ZNF621,RELA,ZNF680,BNC2,DMRT2,ZNF483,ZNF449,INSM1,THAP2,HES3,STAT5B,ZNF791,HOXB2,RAX2,MGA,ZBTB4,ZHX3,GLIS1,GTF2IRD2B,NPAS4,ZNF497,ZNF266,NR1D2,THAP6,ZIC4,ZNF654,DDIT3,ZNF519,PROP1,ISX,ZNF25,DRAP1,FOSL1,ZNF77,NR2F1,ZNF169,HOXD8,ZNF613,FOXG1,MYPOP,ZNF404,ZNF135,ZSCAN2,DMRTA1,ZNF575,USF3,FOXL1,FOXC2,SOX11,THAP4,DEAF1,SIX5,ZBTB34,ZBTB38,HIC1,TGIF1,NR2C2,OLIG3,ZBTB33,ZBED2,IRX3,NHLH2,ZNF491,JUN,THAP5,SOX12,ZNF518A,ZBTB41,ZNF354C,ZNF114,ZNF518B,ZNF366,LCORL,ZNF454,ZNF354B,NEUROG2,MAF,CSRNP3,ZNF713,ZHX2,MSC,ZNF852,FOXE1,TPRX1,ZNF552,ZBTB7A,ZFP42,HES7,ZNF664,GATA2,EGR3,ZBTB18,FOXS1,ATOH7,ZNF154,ZNF648,FIZ1,ZNF771,TSHZ1,ZNF48,ZNF816,ALX1,GSX2,ZNF594,ZFP3,HOXC9,HOXC10,BHLHE22,ZNF443,ZNF792,ZNF572,ZNF707,ZNF322,SOX2,ZNF678,ZBTB2,PLAG1,ZBTB20,RFX7,ZNF329,ZNF101,NEUROG1,ZNF716,ZNF708,CREB3L2,TSHZ2,SATB1,HOXB4,MAFA,ZNF721,SOX1,ZNF662,ZNF320,ZNF623,TFDP3,ZNF438,ZNF530,FIGLA,FOXL2,ZNF730,TBX1,OLIG1,SIX6,FOXO4,POU3F2,FOXD4L1,ZFP1,ZNF93,FOXD4L4,ZBTB40,ZBTB7C,WT1,ZFP90,RFX6,MAFF,HSF1,PURA,MIXL1,ZNF479,ZNF445,ZNF74,ZBTB37,SP140L,NR2F2,SP1,DBX2,PBX1,POU3F1,MYBL1,ZNF696,IKZF1,ZNF829,ZNF267,SHOX,ZNF566,ZNF529,ZNF284,TAL2,ARGFX,ZBTB6,ZNF749,ZNF17,ZNF555,RXRA,ZNF75D,NKRF,ZNF197,MYT1L,ZNF396,FOXD2,FOXI2,ZNF732,FOXE3,ZNF397,ZSCAN30,ZNF395,PPARA,TEAD1,MITF,FOXD3,ZNF546,FOXD4L3,ZNF286A,ZKSCAN4,ZNF70,ZFP69B,ZFP69,HELT,ASCL4,ZSCAN23,ZNF490,MESP2,ZNF626,ZNF793,HES4,ZNF559,HMX3,ZNF177,SKOR1,HMX2,BSX,ZNF292,ZNF567,ARID2,ZNF33A,ZNF600,ZKSCAN3,FOXR2,ZFP92,ZNF724,PAX5,ZNF676,ZNF699,MYT1,ZNF250,ZNF681,ZNF766,LCOR,ZNF107,ZNF471,ZNF836,ZNF493,GTF2IRD2,ZBTB44,ZKSCAN7,ZNF565,ZNF34,ZNF781,ZNF140,ZNF774,ZNF124,ZNF569,ZNF775,ZNF605,RFX8,ZNF799,ESRRG,ZNF782,TCF4,ZNF136,ZNF502,ZFP62,ZNF33B,ZNF512B,ZNF431,ZNF418,ZNF700,POU3F4,ZNF239,ZSCAN16,ZFP28,ZNF585A,ZNF138,ZNF429,ZNF100,ZNF398,ZSCAN25,ZNF441,ZNF420,ZNF763,MAFG,ZNF682,ZNF772,ZNF257,ZNF785,ZNF165,ZNF655,ZNF98,ZNF517,ZNF675,ZNF860,ZNF695,ZNF628,ZNF665,ZNF624,HOXA4,DMBX1,ZNF841,ZNF615,ZNF460,HOXC6,ZNF81,ZNF461,ZNF181,ZNF44,ZNF790,TEAD4,HES5,ZNF677,ZNF823,ZNF311,ZNF347,ZNF71,ZNF335,ZNF84,ZNF667,ZBTB14,ZNF649,ZNF248,ZNF544,ZNF770,ZNF251,TFDP1,ZNF334,ZXDA,PEG3,ZKSCAN8,ZNF442,HOXC4,ZNF26,ZNF583,ZNF568,ZXDB,ZNF480,ZNF587,ZNF808,MAFK,ZNF43,ZNF627,ZNF789,ZNF536,ZNF534,ZNF652,ZNF521,PAX9,FOXJ3,ZNF358,ZNF277,SREBF2,POU3F3,ZFP2,RORB,SOX18,FOXO6,MAFB,RXRB,PBX2,SP5,ZNF814,ZNF805,POU5F1,ZSCAN5C,DPRX,ZNF468,FOXB2,ZFP57,FOXD4L5,ZNF155,ZNF425,E2F4,BHLHA9,OLIG2,POU5F1B,ZNF580,ZNF611,ZNF254,ATF6B,ZNF134,ZNF845,LEUTX,IRF9,ZNF99,ZNF891,NOTO,ZNF727,ZBED1,HOMEZ,ZNF705D,SCRT2,ZNF407,SKOR2,HMX1,SP9,ZNF579,ZGLP1,EBF2,CEBPD,ZNF880,ZNF469,YY2,ASCL5,ZNF879,ZNF736,ZSCAN31,ZBED5,ZNF853,ZNF737,FAM200B,ZNF709,ZNF512,ETV5,CEBPA,ZNF286B,ZNF345,ZNF550,FOXD1,HOXA10,ETV3L,ZNF260,ZNF432,ZNF10,SALL3,ZNF350,ZNF253,ZBED6,ZNF878,ZNF625,CUX1,DUXA,HOXB7,SCX,DUX4,SCRT1,GTF2I,KLF14,ZNF285,ZNF224,ZNF587B,SPIB,ZIM2,ZNF595,ZBTB8B,FOXD4L6,LHX1,ZNF658,ZNF280B,ZNF2,HNF1B,DACH1,ZNF670,ZNF229
1	1	3.5e-05	94	1145	83	0.072	0.883	GO:0000790	CC	74	nuclear chromatin	1	PAX6,DPF1,SNAI2,RUNX3,NR1H3,FOXC1,SPI1,MEF2A,TCF3,MBD3,TP63,RFX3,TCF7,NCOA1,ESR1,YY1,E2F1,SALL1,TRPS1,DLX5,GATA3,PHOX2B,PPARD,TBP,SRF,CENPA,STAT1,ETV3,CREB1,NCOA3,RUNX2,CENPB,MAX,NR1D1,KLF2,MYOD1,JUND,GATA5,NFATC1,MBD2,HEY2,KLF4,MYC,IRF4,TCF12,TP53,SMAD4,GATAD2B,NACC2,TCF7L2,THRB,POU4F1,GABPA,USF1,FOXH1,TAL1,HAND2,TBXT,PHOX2A,SALL2,STAT6,SMAD3,STAT3,AR,ZEB2,JUNB,BPTF,CEBPB,RARG,RELA,JUN,SATB1,SP1,IKZF1,RXRA,FOXD3,TCF4,SOX18,POU5F1,E2F4,DPF3,SCRT2,PCGF2
1	1	4.23e-05	37	647	27	0.042	0.73	GO:0120025	CC	70	plasma membrane bounded cell projection	1	TP63,GLI2,HIF1A,EEA1,GLI3,GLI1,KCNIP3,CREB1,TSHZ3,NR1D1,ELK1,BCL11B,PIN1,ATF4,FOXA1,DZIP1,NFIB,POU4F1,ARHGAP35,OTX2,FOS,ZNF804A,FOSL1,PURA,SKOR1,CPEB1,NME2
1	1	5.73e-05	181	1217	157	0.129	0.867	GO:0005667	CC	125	transcription factor complex	1	NFYA,HOXA11,SOX8,TEAD3,E2F2,TFAP2D,MLXIPL,RUNX3,NR1H3,ALX4,POU1F1,NFYC,MEF2A,TCF3,TP63,TEAD2,HOXA9,TP73,RFX3,TCF7,CREM,HIF1A,YY1,NFATC4,E2F1,GATA1,FOXF1,TRPS1,AHR,GATA3,POU2AF1,MYF6,MYF5,VDR,TBP,HAND1,SMAD5,TFDP2,EPAS1,NR5A2,CREB1,SATB2,NR4A3,MXI1,SMAD9,NFYB,TBX2,MYOG,ATF1,RBPJL,SOX4,RUNX2,SOX9,TCF15,MAX,DACH2,SIX1,ATF4,MYOD1,JUND,GATA5,PPARG,E2F5,ARNTL,GSC,CLOCK,ETS1,GATA4,KLF4,NR5A1,GCM1,FOXF2,HMGA1,GTF2B,LBX1,LEF1,ASCL1,TCF12,ZFHX3,GATA6,TP53,SMAD4,POU2F1,ARNT,MEIS1,HES6,NR6A1,ZEB1,TCF7L2,TCF7L1,SKI,USF1,HOXB13,RUNX1,PKNOX1,FOXH1,TAL1,REL,NEUROD1,PITX2,HAND2,SOX17,SNAPC4,GFI1B,E2F7,SMAD3,PBX3,RBPJ,PTF1A,STAT3,SOX14,HOXD12,FOS,SMAD1,NPAS2,HOXB9,JUNB,CEBPB,ARNT2,RARG,RELA,NPAS4,DDIT3,PROP1,DEAF1,NHLH2,JUN,GATA2,ALX1,SOX2,TFDP3,FIGLA,POU3F2,PBX1,POU3F1,RXRA,FOXE3,TEAD1,HELT,ASCL4,SKOR1,BSX,TCF4,DMBX1,TEAD4,TFDP1,SOX18,MAFB,PBX2,E2F4,ATF6B,ZGLP1,ASCL5,CEBPA,HOXA10,HNF1B,DACH1
1	1	7.06e-05	8	487	8	0.016	1	REAC:R-HSA-450282	rea	49	MAPK targets/ Nuclear events mediated by MAP kinases	1	MEF2A,MEF2C,ATF2,CREB1,ATF1,ELK1,FOS,JUN
1	1	9.58e-05	7	433	7	0.016	1	GO:0033267	CC	147	axon part	1	HIF1A,EEA1,KCNIP3,TSHZ3,ELK1,OTX2,ZNF804A
1	1	0.0001	128	826	86	0.104	0.672	GO:0003006	BP	152	developmental process involved in reproduction	1	HOXA11,SOX8,FOXC1,PRDM1,ZFAT,TP63,GLI2,HOXA9,TCF7,PGR,GRHL2,NCOA1,TFAP2C,ESR1,SIX4,HIF1A,HNF4A,SALL1,GLI3,GATA3,ZBTB16,GLI1,PPARD,HAND1,SMAD5,HES1,ASH1L,KDM5B,TCF21,FOXO3,SOHLH2,LHX4,SOX9,DACH2,HOXD13,FOXA1,PPARG,SOX3,DZIP1,TBX3,HEY2,GATA4,DMRT1,GCM1,LEF1,GATA6,SMAD4,LHX9,ARNT,OSR1,PRDM14,HOXB13,LHX8,EOMES,TCF23,PITX2,HEY1,SOHLH1,E2F7,RBPJ,AR,NR0B1,ZFPM2,BPTF,CEBPB,SP3,STAT5B,CBX2,FOSL1,DEAF1,SIX5,ZFP42,GATA2,PLAG1,NEUROG1,WT1,HSF1,NR2F2,PBX1,RXRA,ZNF568,ZGLP1,ETV5,HOXA10,LHX1,DACH1
1	1	0.000209	3	14	2	0.143	0.667	GO:0030427	CC	153	site of polarized growth	1	OTX2,ZNF804A
1	1	0.000209	10	510	9	0.018	0.9	REAC:R-HSA-8940973	rea	26	RUNX2 regulates osteoblast differentiation	1	GLI3,HES1,SATB2,RUNX2,HEY2,HEY1,AR,SP7,ZNF521
1	1	0.00039	12	224	7	0.031	0.583	GO:0044456	CC	102	synapse part	1	MEF2C,KCNIP3,BCL11A,NR1D1,ELK1,ZNF804A,FOSL1
1	1	0.00041	61	1098	56	0.051	0.918	KEGG:05200	keg	113	Pathways in cancer	1	E2F2,SPI1,GLI2,RARB,TCF7,NCOA1,MECOM,ESR1,HIF1A,E2F1,GLI3,NFKB1,ZBTB16,GLI1,PPARD,HES1,STAT1,EPAS1,NFE2L2,NCOA3,PAX8,MAX,STAT5A,ELK1,PPARG,ETS1,HEY2,MYC,LEF1,ESR2,TP53,SMAD4,RXRG,ARNT,TCF7L2,FOXO1,TCF7L1,RUNX1,HEYL,HEY1,STAT6,SMAD3,STAT3,AR,FOS,STAT2,ARNT2,RELA,STAT5B,JUN,SP1,RXRA,MITF,HES5,RXRB,CEBPA
1	1	0.00062	1	1	1	1	1	GO:1901588	CC	40	dendritic microtubule	1	ZNF804A
1	1	0.000652	9	734	9	0.012	1	REAC:R-HSA-5689880	rea	5	Ub-specific processing proteases	1	HIF1A,GATA3,MYC,TP53,SMAD4,SMAD3,AR,SMAD1,FOXO4
1	1	0.000707	15	864	15	0.017	1	KEGG:04919	keg	130	Thyroid hormone signaling pathway	1	NCOA1,ESR1,HIF1A,STAT1,NCOA3,THRA,GATA4,MYC,NCOA2,TP53,RXRG,FOXO1,THRB,RXRA,RXRB
1	1	0.000789	8	663	8	0.012	1	GO:0043473	BP	60	pigmentation	1	SNAI2,MEF2C,GLI3,LEF1,MYSM1,EN1,ZEB2,MITF
1	1	0.00083	58	833	42	0.05	0.724	GO:0048511	BP	69	rhythmic process	1	NR1H3,RORA,SREBF1,PGR,ESR1,ADNP,DBP,PAX4,AHR,HLF,KDM5B,PROX1,KMT2A,CREB1,FOXO3,KLF9,EGR1,TWIST1,EGR2,BHLHE41,NR1D1,ATF4,JUND,PPARG,CLOCK,SIX3,NCOA2,ZFHX3,TP53,TEF,SOX14,STAT5B,NR1D2,NHLH2,JUN,HES7,EGR3,ATOH7,SP1,PPARA,RORB,HNF1B
1	1	0.000867	41	1050	36	0.034	0.878	GO:0006954	BP	66	inflammatory response	1	ISL1,NR1H3,RORA,NFATC3,NFE2L1,NFX1,ESR1,HIF1A,NFATC4,FOXF1,RELB,GATA3,NFKB1,PPARD,BCL6,FOXP1,NFE2L2,ASH1L,PPARG,CLOCK,ETS1,KLF4,BCL6B,REL,ELF3,SMAD3,RBPJ,STAT3,FOS,CEBPB,RELA,STAT5B,NR1D2,JUN,PPARA,ZNF580
1	1	0.00092	4	285	4	0.014	1	REAC:R-HSA-3371497	rea	58	HSP90 chaperone cycle for steroid hormone receptors (SHR)	1	PGR,NR3C1,NR3C2,AR
1	1	0.000934	20	100	6	0.06	0.3	GO:0031060	BP	107	regulation of histone methylation	1	CTCF,GATA3,KMT2A,PRDM12,SMAD4,ZNF274
1	1	0.00131	10	740	10	0.014	1	KEGG:05210	keg	46	Colorectal cancer	1	TCF7,MYC,LEF1,TP53,SMAD4,TCF7L2,TCF7L1,SMAD3,FOS,JUN
1	1	0.00164	55	947	43	0.045	0.782	GO:0060089	MF	139	molecular transducer activity	1	NR1H3,RORA,RARB,PGR,ESR1,HNF4A,PPARD,NR2E1,NR3C1,SMAD5,NR5A2,NR4A3,ESRRB,SMAD9,NR2C1,NR4A1,THRA,NR1D1,NR1H2,PPARG,NR5A1,LEF1,ESR2,SMAD4,RXRG,NR6A1,THRB,NR3C2,NR4A2,NR2F6,SMAD3,AR,NR0B1,SMAD1,NR1D2,NR2F1,NR2C2,NR2F2,RXRA,PPARA,ESRRG,RORB,RXRB
1	1	0.00188	36	734	27	0.037	0.75	KEGG:04550	keg	83	Signaling pathways regulating pluripotency of stem cells	1	PAX6,ISL1,TCF3,REST,LHX5,DLX5,NANOG,HAND1,SMAD5,OTX1,ESRRB,SMAD9,TBX3,SKIL,MYC,ZFHX3,SMAD4,MEIS1,ZIC3,SMAD3,STAT3,ONECUT1,SMAD1,SOX2,NEUROG1,POU5F1,PCGF2
1	1	0.00191	23	882	21	0.024	0.913	KEGG:05224	keg	158	Breast cancer	1	E2F2,TCF7,PGR,NCOA1,ESR1,E2F1,HES1,NCOA3,HEY2,MYC,LEF1,ESR2,TP53,TCF7L2,TCF7L1,HEYL,HEY1,FOS,JUN,SP1,HES5
1	1	0.00195	52	1142	46	0.04	0.885	GO:0007155	BP	148	cell adhesion	1	SNAI2,RUNX3,TBX21,GLI2,GRHL2,XBP1,GATA1,FOXF1,GLI3,GATA3,ZBTB16,MYF5,PPARD,SRF,BCL6,HES1,MYB,NR4A3,ONECUT2,HOXA7,RREB1,SOX9,FOXA2,ZBTB1,HOXD3,FOXA1,FOXJ1,GATA5,ETS1,KLF4,LEF1,ZC3H8,RUNX1,RAG1,SMAD3,ONECUT1,CEBPB,STAT5B,CBLL2,FOXC2,EGR3,SOX2,ZNF703,PPARA,HES5,NME2
1	1	0.00218	9	839	9	0.011	1	REAC:R-HSA-1368082	rea	149	RORA activates gene expression	1	NR1H3,RORA,SREBF1,NCOA1,NR1H2,NCOA2,RXRA,PPARA,RXRB
1	1	0.00275	2	85	2	0.024	1	GO:0005216	MF	75	ion channel activity	1	REST,KCNIP3
1	1	0.00315	4	38	2	0.053	0.5	GO:0000900	MF	51	translation repressor activity, mRNA regulatory element binding	1	ZNF540,PURA
1	1	0.00326	5	268	4	0.015	0.8	GO:0032906	BP	161	transforming growth factor beta2 production	1	HIF1A,ATF2,SMAD4,SMAD3
1	1	0.00379	12	13	2	0.154	0.167	GO:0043025	CC	146	neuronal cell body	1	ZNF804A,PURA
1	1	0.00395	8	810	8	0.01	1	GO:0031032	BP	104	actomyosin structure organization	1	MEF2A,MEF2C,SIX4,SRF,FOXP1,PROX1,SMAD4,SMAD3
1	1	0.00434	1	7	1	0.143	1	GO:0005776	CC	55	autophagosome	1	PEG3
1	1	0.0046	27	1217	26	0.021	0.963	GO:0019752	BP	19	carboxylic acid metabolic process	1	MLXIPL,NR1H4,NR1H3,SREBF1,CREM,XBP1,HIF1A,HNF4A,NFKB1,PPARD,NR5A2,PROX1,NR4A3,ESRRB,MYOG,TWIST1,NR1D1,STAT5A,ATF4,NR1H2,PPARG,ARNT,STAT3,MECP2,STAT5B,PPARA
1	1	0.00462	2	110	2	0.018	1	GO:0021869	BP	62	forebrain ventricular zone progenitor cell division	1	POU3F2,POU3F3
1	1	0.00501	11	186	5	0.027	0.455	GO:0045931	BP	103	positive regulation of mitotic cell cycle	1	HES1,FOXA1,MEIS2,NEUROG1,PBX1
1	1	0.00507	8	740	8	0.011	1	KEGG:05213	keg	12	Endometrial cancer	1	TCF7,FOXO3,ELK1,MYC,LEF1,TP53,TCF7L2,TCF7L1
1	1	0.00507	8	740	8	0.011	1	KEGG:05217	keg	63	Basal cell carcinoma	1	GLI2,TCF7,GLI3,GLI1,LEF1,TP53,TCF7L2,TCF7L1
1	1	0.00512	3	231	3	0.013	1	KEGG:04080	keg	134	Neuroactive ligand-receptor interaction	1	NR3C1,THRA,THRB
1	1	0.00518	6	673	6	0.009	1	GO:0010574	BP	101	regulation of vascular endothelial growth factor production	1	ISL1,RORA,HIF1A,ATF4,GATA4,ARNT
1	1	0.00521	16	779	14	0.018	0.875	KEGG:05225	keg	57	Hepatocellular carcinoma	1	DPF1,TCF7,E2F1,NFE2L2,ELK1,MYC,LEF1,TP53,SMAD4,TCF7L2,TCF7L1,SMAD3,ARID2,DPF3
1	1	0.00571	12	929	12	0.013	1	KEGG:04933	keg	140	AGE-RAGE signaling pathway in diabetic complications	1	NFKB1,STAT1,EGR1,STAT5A,NFATC1,SMAD4,FOXO1,SMAD3,STAT3,RELA,STAT5B,JUN
1	1	0.0062	1	10	1	0.1	1	GO:0016528	CC	7	sarcoplasm	1	MEF2C
1	1	0.00714	16	674	12	0.018	0.75	GO:0098772	MF	135	molecular function regulator	1	TFAP2B,SREBF1,ESR1,KCNIP3,LEF1,ESR2,SGSM2,SKI,ARHGAP35,ZNF653,ZEB2,JUN
1	1	0.00745	9	259	5	0.019	0.556	GO:0000989	MF	96	obsolete transcription factor activity, transcription factor binding	1	ASCL1,SMAD4,HEY1,SMAD3,NEUROG1
1	1	0.00779	4	60	2	0.033	0.5	GO:0042118	BP	119	endothelial cell activation	1	SMAD4,TCF4
1	1	0.00806	1	13	1	0.077	1	GO:0006270	BP	22	DNA replication initiation	1	PURA
1	1	0.00853	13	338	7	0.021	0.538	REAC:R-HSA-2151201	rea	13	Transcriptional activation of mitochondrial biogenesis	1	MEF2C,NCOA1,ATF2,CREB1,NR1D1,NCOA2,GABPA
1	1	0.00924	40	433	18	0.042	0.45	GO:0071944	CC	89	cell periphery	1	NCOA1,ESR1,EEA1,ZBTB16,KCNIP3,NFE2L2,KLF9,RBSN,POU4F2,ARHGAP35,SMAD3,STAT3,AR,ZNF804A,FOSL1,L3MBTL1,NME2,ETV5
1	1	0.00948	31	1147	28	0.024	0.903	GO:0034599	BP	31	cellular response to oxidative stress	1	NFE2L1,HIF1A,ADNP2,FOXP1,EPAS1,NFE2L2,MYB,FOXO3,NR4A3,KLF2,ATF4,ARNTL,ETS1,KLF4,TP53,ARNT,FOXO1,NR4A2,STAT6,FOS,RELA,JUN,HSF1,ZNF277,ZNF580,NME2,ETV5,PCGF2
1	1	0.00964	9	734	8	0.011	0.889	GO:0035194	BP	65	posttranscriptional gene silencing by RNA	1	ESR1,PPARG,MYCN,SMAD3,STAT3,SMAD1,LIN28B,POU5F1
1	1	0.0101	13	833	12	0.014	0.923	KEGG:04350	keg	97	TGF-beta signaling pathway	1	SMAD5,TGIF2,SMAD9,E2F5,MYC,SMAD4,PITX2,SMAD3,SMAD1,TGIF1,SP1,E2F4
1	1	0.0103	4	515	4	0.008	1	GO:0006968	BP	3	cellular defense response	1	VEZF1,ZNF148,RELA,FOSL1
1	1	0.0113	7	120	3	0.025	0.429	GO:0000784	CC	173	nuclear chromosome, telomeric region	1	TERF2,HMBOX1,PURA
1	1	0.0113	62	295	19	0.064	0.306	GO:0016740	MF	17	transferase activity	1	PAX6,PRDM1,PRDM6,NCOA1,ESR1,FBXL19,ZNF451,ATF2,ASH1L,KMT2A,SOX9,PRDM12,TERF2,PRDM5,PRDM16,HMBOX1,PRDM8,SMYD3,NME2
1	1	0.012	21	1050	20	0.019	0.952	KEGG:04010	keg	142	MAPK signaling pathway	1	NFATC3,MEF2C,MECOM,RELB,NFKB1,SRF,ATF2,NR4A1,MAX,ELK1,ATF4,JUND,NFATC1,MYC,TP53,ELK4,FOS,RELA,DDIT3,JUN
1	1	0.0124	2	10	1	0.1	0.5	GO:0002931	BP	121	response to ischemia	1	MEF2C
1	1	0.0126	9	761	8	0.011	0.889	GO:1903131	BP	45	mononuclear cell differentiation	1	MEF2C,FOXP1,HOXA7,ZBTB46,PPARG,MYC,SP3,JUN
1	1	0.0134	10	261	5	0.019	0.5	GO:0031966	CC	86	mitochondrial membrane	1	PGR,ATF2,FOXO3,STAT3,NME2
1	1	0.0136	4	552	4	0.007	1	GO:0032611	BP	164	interleukin-1 beta production	1	ISL1,FOXP1,EGR1,SMAD3
1	1	0.0145	16	740	13	0.018	0.812	KEGG:04390	keg	171	Hippo signaling pathway	1	SNAI2,GLI2,TCF7,MYC,LEF1,SMAD4,TCF7L2,TCF7L1,SMAD3,SMAD1,SOX2,TEAD1,TEAD4
1	1	0.0154	5	5	1	0.2	0.2	GO:0045171	CC	47	intercellular bridge	1	PKNOX2
1	1	0.0154	9	431	6	0.014	0.667	REAC:R-HSA-3214847	rea	150	HATs acetylate histones	1	ZZZ3,NCOA1,ATF2,CLOCK,PAX3,NCOA2
1	1	0.0158	8	838	8	0.01	1	KEGG:04657	keg	122	IL-17 signaling pathway	1	NFKB1,FOSB,JUND,FOS,CEBPB,RELA,FOSL1,JUN
1	1	0.0161	2	13	1	0.077	0.5	GO:0032508	BP	132	DNA duplex unwinding	1	PURA
1	1	0.0165	7	421	5	0.012	0.714	REAC:R-HSA-211897	rea	81	Cytochrome P450 - arranged by substrate type	1	NCOA1,AHR,NCOA2,ARNT,ARNT2
1	1	0.0166	3	413	3	0.007	1	GO:0051220	BP	78	cytoplasmic sequestering of protein	1	MXI1,THRA,DZIP1
1	1	0.0171	8	120	3	0.025	0.375	GO:0003697	MF	109	single-stranded DNA binding	1	TERF2,POU4F1,PURA
1	1	0.0173	3	126	2	0.016	0.667	GO:0019748	BP	14	secondary metabolic process	1	NFE2L2,ZEB2
1	1	0.0173	3	126	2	0.016	0.667	GO:0043406	BP	52	positive regulation of MAP kinase activity	1	MEF2C,ZEB2
1	1	0.018	53	1351	50	0.037	0.943	GO:0009611	BP	167	response to wounding	1	PAX6,PAX7,ISL1,HMG20B,XBP1,HIF1A,HNF4A,GATA1,FOXF1,GLI3,GATA3,MYF6,GLI1,ELK3,PPARD,SRF,NFE2L2,MSX2,MYOG,NFE2,RREB1,FOXA2,MAX,MYOD1,GATA5,RBSN,ETS1,PHF21A,GATA4,KLF4,GATA6,HHEX,GRHL3,USF1,HOXB13,ARHGAP35,SMAD3,IRF2,ZFPM2,FOXC2,JUN,GATA2,ZFPM1,SOX2,CREB3L2,MAFF,PPARA,MAFG,MAFK,POU5F1
1	1	0.0182	19	186	6	0.032	0.316	KEGG:04950	keg	56	Maturity onset diabetes of the young	1	PAX6,HES1,FOXA2,PDX1,NEUROD1,ONECUT1
1	1	0.0185	3	10	1	0.1	0.333	GO:0030890	BP	82	positive regulation of B cell proliferation	1	MEF2C
1	1	0.0191	3	433	3	0.007	1	GO:0090174	BP	90	organelle membrane fusion	1	EEA1,RBSN,SGSM2
1	1	0.0205	1	33	1	0.03	1	GO:0010569	BP	77	regulation of double-strand break repair via homologous recombination	1	ZNF365
1	1	0.0205	1	33	1	0.03	1	GO:0110026	BP	95	regulation of DNA strand resection involved in replication fork processing	1	ZNF365
1	1	0.0208	2	233	2	0.009	1	GO:0045060	BP	116	negative thymic T cell selection	1	GLI3,AIRE
1	1	0.0208	2	233	2	0.009	1	GO:0043383	BP	155	negative T cell selection	1	GLI3,AIRE
1	1	0.0217	3	365	3	0.008	1	KEGG:04510	keg	28	Focal adhesion	1	ELK1,ARHGAP35,JUN
1	1	0.0219	1	39	1	0.026	1	KEGG:04960	keg	99	Aldosterone-regulated sodium reabsorption	1	NR3C2
1	1	0.0227	11	1145	11	0.01	1	GO:0007163	BP	38	establishment or maintenance of cell polarity	1	PAX6,FOXF1,LHX2,GATA3,HES1,CENPA,TCF15,FOXJ1,ARHGAP35,CDX2,HES5
1	1	0.025	8	10	1	0.1	0.125	KEGG:04921	keg	29	Oxytocin signaling pathway	1	MEF2C
1	1	0.0263	5	781	5	0.006	1	GO:0007088	BP	91	regulation of mitotic nuclear division	1	ZNF207,PIN1,DMRT1,NEUROG1,L3MBTL1
1	1	0.0274	4	329	3	0.009	0.75	REAC:R-HSA-73980	rea	144	RNA Polymerase III Transcription Termination	1	NFIX,NFIB,NFIA
1	1	0.0276	2	268	2	0.007	1	GO:0051000	BP	27	positive regulation of nitric-oxide synthase activity	1	HIF1A,TERF2
1	1	0.0276	2	268	2	0.007	1	GO:0043457	BP	21	regulation of cellular respiration	1	HIF1A,PRDM16
1	1	0.0278	7	839	7	0.008	1	KEGG:03320	keg	111	PPAR signaling pathway	1	NR1H3,PPARD,PPARG,RXRG,RXRA,PPARA,RXRB
1	1	0.0278	7	839	7	0.008	1	KEGG:04920	keg	98	Adipocytokine signaling pathway	1	NFKB1,RXRG,STAT3,RELA,RXRA,PPARA,RXRB
1	1	0.0279	1	45	1	0.022	1	GO:0032342	BP	41	aldosterone biosynthetic process	1	REST
1	1	0.0279	1	45	1	0.022	1	GO:0070933	BP	157	histone H4 deacetylation	1	REST
1	1	0.0279	1	45	1	0.022	1	GO:0017156	BP	160	calcium ion regulated exocytosis	1	REST
1	1	0.0279	1	45	1	0.022	1	GO:2000064	BP	131	regulation of cortisol biosynthetic process	1	REST
1	1	0.0279	1	45	1	0.022	1	GO:0032348	BP	54	negative regulation of aldosterone biosynthetic process	1	REST
1	1	0.0279	1	45	1	0.022	1	GO:1902644	BP	2	tertiary alcohol metabolic process	1	REST
1	1	0.0281	9	10	1	0.1	0.111	KEGG:04371	keg	151	Apelin signaling pathway	1	MEF2C
1	1	0.0281	9	10	1	0.1	0.111	KEGG:05418	keg	145	Fluid shear stress and atherosclerosis	1	MEF2C
1	1	0.029	11	702	9	0.013	0.818	KEGG:05205	keg	124	Proteoglycans in cancer	1	ESR1,HIF1A,NANOG,TWIST1,ELK1,HOXD10,MYC,TP53,STAT3
1	1	0.0294	17	893	15	0.017	0.882	KEGG:04310	keg	172	Wnt signaling pathway	1	NFATC3,TCF7,PPARD,NFATC1,MYC,LEF1,TP53,SMAD4,TCF7L2,TCF7L1,SOX17,SMAD3,CXXC4,FOSL1,JUN
1	1	0.0294	16	882	14	0.016	0.875	KEGG:05226	keg	141	Gastric cancer	1	E2F2,RARB,TCF7,E2F1,MYC,LEF1,TP53,SMAD4,RXRG,TCF7L2,TCF7L1,SMAD3,RXRA,RXRB
1	1	0.0295	9	50	2	0.04	0.222	GO:0001702	BP	48	gastrulation with mouth forming second	1	SMAD4,OTX2
1	1	0.0295	11	839	10	0.012	0.909	KEGG:05216	keg	106	Thyroid cancer	1	TCF7,PPARG,MYC,LEF1,TP53,RXRG,TCF7L2,TCF7L1,RXRA,RXRB
1	1	0.0307	5	10	1	0.1	0.2	GO:0071498	BP	105	cellular response to fluid shear stress	1	MEF2C
1	1	0.031	1	50	1	0.02	1	GO:0072134	BP	165	nephrogenic mesenchyme morphogenesis	1	SMAD4
1	1	0.032	14	839	11	0.013	0.786	REAC:R-HSA-1655829	rea	59	Regulation of cholesterol biosynthesis by SREBP (SREBF)	1	NR1H3,SREBF1,NCOA1,NFYB,NR1H2,NCOA2,SP1,RXRA,PPARA,SREBF2,RXRB
1	1	0.0322	23	176	6	0.034	0.261	GO:0007596	BP	9	blood coagulation	1	HMG20B,GATA3,NFE2L2,FOXA2,RBSN,ZFPM2
1	1	0.0322	2	291	2	0.007	1	REAC:R-HSA-5625886	rea	10	Activated PKN1 stimulates transcription of AR (androgen receptor) regulated genes KLK2 and KLK3	1	NCOA2,AR
1	1	0.0345	10	370	6	0.016	0.6	KEGG:04710	keg	30	Circadian rhythm	1	RORA,CREB1,BHLHE41,NR1D1,CLOCK,RORB
1	1	0.035	5	268	3	0.011	0.6	GO:0070242	BP	162	thymocyte apoptotic process	1	HIF1A,GLI3,ZC3H8
1	1	0.0351	13	936	12	0.013	0.923	KEGG:05220	keg	112	Chronic myeloid leukemia	1	E2F2,MECOM,E2F1,NFKB1,STAT5A,MYC,TP53,SMAD4,RUNX1,SMAD3,RELA,STAT5B
1	1	0.0357	2	29	1	0.034	0.5	GO:0043984	BP	128	histone H4-K16 acetylation	1	KMT2A
1	1	0.0357	2	29	1	0.034	0.5	GO:0070577	MF	123	lysine-acetylated histone binding	1	KMT2A
1	1	0.0357	3	433	3	0.007	1	KEGG:04144	keg	37	Endocytosis	1	EEA1,RBSN,SMAD3
1	1	0.0366	1	59	1	0.017	1	GO:0003774	MF	133	motor activity	1	PIN1
1	1	0.0367	6	10	1	0.1	0.167	GO:0050853	BP	44	B cell receptor signaling pathway	1	MEF2C
1	1	0.0369	2	30	1	0.033	0.5	GO:0000380	BP	61	alternative mRNA splicing, via spliceosome	1	MBNL2
1	1	0.0369	6	932	6	0.006	1	GO:0030258	BP	138	lipid modification	1	ESR1,PPARD,NR4A3,TWIST1,PPARG,PPARA
1	1	0.0369	6	932	6	0.006	1	GO:0002702	BP	136	positive regulation of production of molecular mediator of immune response	1	TBX21,XBP1,GATA3,FOXP1,NR4A3,STAT6
1	1	0.0372	9	1121	9	0.008	1	REAC:R-HSA-1538133	rea	1	G0 and Early G1	1	MYBL2,E2F1,TFDP2,MAX,E2F5,MYC,LIN54,TFDP1,E2F4
1	1	0.0375	5	838	5	0.006	1	GO:0032374	BP	79	regulation of cholesterol transport	1	NR1H3,NFKB1,NR1H2,PPARG,SREBF2
1	1	0.0386	5	421	4	0.01	0.8	KEGG:04066	keg	34	HIF-1 signaling pathway	1	HIF1A,ARNT,STAT3,RELA
1	1	0.0398	2	322	2	0.006	1	GO:0072602	BP	92	interleukin-4 secretion	1	GATA3,RBPJ
1	1	0.04	2	323	2	0.006	1	GO:0007356	BP	42	thorax and anterior abdomen determination	1	NEUROG1,WT1
1	1	0.0408	2	261	2	0.008	1	KEGG:01521	keg	127	EGFR tyrosine kinase inhibitor resistance	1	FOXO3,STAT3
1	1	0.0416	11	50	2	0.04	0.182	KEGG:04068	keg	43	FoxO signaling pathway	1	SMAD4,FOXG1
1	1	0.0421	6	232	3	0.013	0.5	GO:0004407	MF	87	histone deacetylase activity	1	HMG20B,REST,NACC2
1	1	0.0421	6	232	3	0.013	0.5	GO:0033558	MF	85	protein deacetylase activity	1	HMG20B,REST,NACC2
1	1	0.0428	1	69	1	0.014	1	GO:0072611	BP	114	interleukin-13 secretion	1	GATA3
1	1	0.0428	1	69	1	0.014	1	GO:2000662	BP	35	regulation of interleukin-5 secretion	1	GATA3
1	1	0.0428	1	69	1	0.014	1	GO:2000553	BP	143	positive regulation of T-helper 2 cell cytokine production	1	GATA3
1	1	0.0436	12	929	11	0.012	0.917	KEGG:05223	keg	118	Non-small cell lung cancer	1	E2F2,RARB,E2F1,FOXO3,STAT5A,TP53,RXRG,STAT3,STAT5B,RXRA,RXRB
1	1	0.0436	12	929	11	0.012	0.917	KEGG:04917	keg	93	Prolactin signaling pathway	1	ESR1,NFKB1,STAT1,FOXO3,STAT5A,ELF5,ESR2,STAT3,FOS,RELA,STAT5B
1	1	0.0438	8	740	7	0.009	0.875	KEGG:04520	keg	76	Adherens junction	1	SNAI2,TCF7,LEF1,SMAD4,TCF7L2,TCF7L1,SMAD3
1	1	0.044	13	1270	13	0.01	1	GO:0001190	MF	25	obsolete transcriptional activator activity, RNA polymerase II transcription factor binding	1	NR1H4,PITX1,NFE2L1,CREB1,ARNTL,CLOCK,KLF4,FOXH1,GBX2,FOS,JUN,MIXL1,PPARA
1	1	0.0442	7	891	7	0.008	1	KEGG:04210	keg	6	Apoptosis	1	NFKB1,ATF4,TP53,FOS,RELA,DDIT3,JUN
1	1	0.0444	2	340	2	0.006	1	GO:0017137	MF	32	Rab GTPase binding	1	RBSN,SGSM2
1	1	0.0445	19	69	3	0.043	0.158	GO:0044728	BP	11	DNA methylation or demethylation	1	CTCF,GATA3,KMT2A
1	1	0.0454	2	37	1	0.027	0.5	GO:0010216	BP	68	maintenance of DNA methylation	1	CTCF
1	1	0.0454	2	37	1	0.027	0.5	GO:0016584	BP	20	nucleosome positioning	1	CTCF
1	1	0.0457	10	482	6	0.012	0.6	GO:0009199	BP	156	ribonucleoside triphosphate metabolic process	1	HIF1A,VAX2,ESRRB,ARNT,STAT3,NME2
1	1	0.0457	10	482	6	0.012	0.6	GO:0009144	BP	84	purine nucleoside triphosphate metabolic process	1	HIF1A,VAX2,ESRRB,ARNT,STAT3,NME2
1	1	0.046	4	647	4	0.006	1	KEGG:04912	keg	4	GnRH signaling pathway	1	EGR1,ELK1,ATF4,JUN
1	1	0.047	1	85	1	0.012	1	REAC:R-HSA-5576894	rea	126	Phase 1 - inactivation of fast Na+ channels	1	KCNIP3
1	1	0.0479	4	756	4	0.005	1	GO:0051701	BP	72	interaction with host	1	ZNF639,SMAD3,RXRA,ZNF502
1	1	0.0492	11	1228	11	0.009	1	GO:0016444	BP	88	somatic cell DNA recombination	1	FOXP3,TCF3,TBX21,TCF7,BCL6,FOXP1,BCL11B,LEF1,BATF,RAG1,STAT6
1	1	0.0495	21	1046	19	0.018	0.905	KEGG:04218	keg	108	Cellular senescence	1	E2F2,NFATC3,NFATC4,MYBL2,E2F1,NFKB1,FOXM1,FOXO3,NFATC1,E2F5,ETS1,GATA4,MYC,TP53,FOXO1,SMAD3,RELA,LIN54,E2F4
1	1	0.0499	7	208	3	0.014	0.429	GO:0033209	BP	166	tumor necrosis factor-mediated signaling pathway	1	FOXO3,ST18,RELA

### Sheet: Ex-L5-6
query.number	significant	p.value	term.size	query.size	overlap.size	precision	recall	term.id	domain	subgraph.number	term.name	relative.depth	intersection
1	1	4.88e-11	332	385	126	0.327	0.38	GO:0007399	BP	49	nervous system development	1	ARX,DLX6,ETV1,PAX6,TFAP2D,DPF1,ZIC2,HMG20B,RORA,TCF3,MBD3,MEF2C,REST,NCOA1,POU4F3,SOX10,XBP1,VSX1,POU6F2,LHX2,LHX6,GATA3,SOX6,CUX2,RFX4,PPARD,NR2E1,SRF,FOXP1,DLX2,NFE2L2,PRRX1,CREB1,KLF7,SATB2,ONECUT2,SMAD9,TWIST1,NEUROD4,RUNX2,SOX9,FOXA2,OVOL2,PIN1,FOXP2,NRL,PRDM12,NPAS1,MYCN,SOX5,HEY2,EMX1,TBR1,KLF4,ZNF365,TCF12,SMAD4,PRDM16,DMRTA2,BARHL2,LHX9,DLX1,NFIB,ZEB1,THRB,POU4F2,PRDM8,ZIC1,NR4A2,FEZF2,NFIA,NEUROD1,EN1,ZNF148,KLF15,NEUROD6,EN2,DRGX,SALL2,PBX3,GBX2,STAT3,SOX14,MECP2,ZNF804A,NEUROD2,BPTF,CEBPB,ARNT2,RELA,INSM1,NR2F1,FOXG1,SOX11,DEAF1,NR2C2,NHLH2,JUN,ATOH7,GSX2,BHLHE22,SOX2,SOX1,OLIG1,POU3F2,PURA,PBX1,MYT1L,MYT1,TCF4,POU3F4,TOPORS,HES5,MAFK,ZNF536,ZNF358,POU3F3,RORB,MAFB,DPF3,OLIG2,SCRT2,ETV5,SALL3,SCRT1,ZNF488
1	1	2.34e-08	563	327	157	0.48	0.279	GO:0050896	BP	144	response to stimulus	1	ARX,ETV1,PAX6,HIVEP2,FOXN3,HMG20B,RORA,MBD3,SREBF1,MEF2C,NFE2L1,REST,NCOA1,POU4F3,ESR1,CREM,SOX10,XBP1,NFAT5,MEIS3,ZNF175,USF2,HBP1,LHX2,GATA3,CAMTA2,ELF2,SOX6,CUX2,RFX4,PPARD,ZNF451,NR2E1,SRF,NR3C1,FOXP1,KCNIP3,DLX2,ATF2,PRRX1,ASH1L,CREB1,SATB2,ONECUT2,VSX2,SMAD9,EGR1,NFYB,NEUROD4,NCOA3,RUNX2,IRF1,SOX9,FOXA2,OVOL2,MAX,THRA,ELK1,PIN1,FOXP2,NRL,KLF16,JUND,PRDM12,NPAS1,RBSN,NR1H2,TERF2,MEIS2,MYCN,SOX5,CLOCK,DZIP1,EMX1,VEZF1,TBR1,KLF4,NR5A1,ZNF365,PRDM5,PDX1,TCF12,NCOA2,SMAD4,LHX9,ARNT,ZNF385B,DLX1,ST18,TERF1,NFIB,ZEB1,TCF7L2,ARID5B,THRB,POU4F2,NR3C2,ZNF385D,NR4A2,FEZF2,BACH1,ERG,AIRE,ZNF148,KLF15,HEY1,HNF4G,ZMAT4,DRGX,SALL2,ZMAT1,IRF2,GBX2,STAT3,MECP2,AR,ZFPM2,CXXC5,CAMTA1,ZNF217,KLF11,ARNT2,RELA,NR1D2,SOX11,DEAF1,TGIF1,NR2C2,ZBTB33,ATOH7,GSX2,SOX2,SATB1,SOX1,POU3F2,HSF1,SP1,PBX1,MITF,MESP2,ESRRG,TCF4,TEAD4,HES5,MAFK,ZNF536,SREBF2,RORB,RXRB,E2F4,ZNF580,SCRT2,CEBPD,ETV5,SALL3,SCX,PCGF2
1	1	1.15e-07	71	669	51	0.076	0.718	GO:0007610	BP	2	behavior	1	ETV1,DMRT3,CIC,MEF2C,HIF1A,CUX2,NR2E1,SRF,FOXP1,CREB1,EGR2,FOXA2,THRA,FOXP2,NPAS1,MBD2,MEIS2,ZFHX2,TBR1,SIX3,NCOA2,ZFHX3,TP53,THRB,POU4F1,ZIC1,NR4A2,FEZF2,TAL1,LHX8,LMX1A,EN1,PBX3,STAT3,MECP2,FOS,NEUROD2,FOXB1,CEBPB,NPAS4,DMRTA1,DEAF1,NHLH2,JUN,NEUROG1,PPARA,BSX,MAFG,FOXO6,ETV5,DACH1
1	1	1.33e-07	250	883	174	0.197	0.696	GO:0051179	BP	171	localization	1	ARX,SOX8,PAX6,TFAP2B,AKAP8L,ISL1,POU1F1,YBX1,MEF2A,SREBF1,TP63,TP73,RFX3,MEF2C,REST,NCOA1,TBX5,ZNF268,ESR1,XBP1,SIX4,HIF1A,YY1,NFATC2,EEA1,CTCF,FOXF1,TRPS1,AKAP8,USF2,HOXA3,HOXA5,GLI3,LHX6,CREB3,GATA3,PHOX2B,ZBTB16,CUX2,CREBL2,VDR,PPARD,BACH2,NR2E1,SRF,TFDP2,FOXP1,KCNIP3,ATF2,VAX2,NFE2L2,ASH1L,PROX1,KMT2A,CREB1,HMGN3,SATB2,ONECUT2,MXI1,MSX2,TWIST1,EGR2,NEUROD4,NR4A1,SOX4,RREB1,SOX9,BARHL1,FOXA2,OVOL2,THRA,NR1D1,IRF3,BCL11B,PIN1,ATF4,FEZF1,FOXJ1,RBSN,NR1H2,PPARG,TERF2,CLOCK,DZIP1,HNF1A,TBX3,HEY2,KAT7,TBR1,GATA4,KLF4,NR5A1,XPA,MYC,DMRT1,HMGA1,PREB,SIX3,ZNF365,ASCL1,PDX1,NCOA2,SGSM2,TP53,SMAD4,BARHL2,TMF1,TERF1,NACC2,VAX1,TCF7L2,ARID5B,POU4F2,POU4F1,ZIC1,NR4A2,FEZF2,ERG,SKI,ARHGAP35,AIRE,MYSM1,NEUROD1,KLF15,SOX17,DRGX,SMAD3,RBPJ,GBX2,STAT3,SOX14,MECP2,AR,NR0B1,ZEB2,EMX2,SIX2,FOXB1,CEBPB,INSM1,STAT5B,DDIT3,PROP1,KCMF1,SOX11,OLIG3,JUN,GATA2,ALX1,GSX2,NEUROG1,SOX1,ZNF703,FOXO4,POU3F2,RFX6,HSF1,SMYD3,NR2F2,SP1,RXRA,PPARA,ARID2,TOPORS,TFDP1,SREBF2,POU3F3,ZNF580,SCRT2,TWIST2,ETV5,CUX1,SCRT1,DACH1
1	1	2.05e-07	91	714	64	0.09	0.703	GO:0120036	BP	24	plasma membrane bounded cell projection organization	1	ARX,ETV1,PAX6,ISL1,MEF2A,RFX3,MEF2C,RFX2,POU4F3,KLF5,DLX5,LHX2,GATA3,CUX2,RFX4,NR2E1,SRF,FOXP1,VAX2,NFE2L2,PRRX1,CREB1,KLF7,ONECUT2,BCL11A,NEUROG3,EGR2,ATF1,RREB1,BCL11B,FEZF1,FOXJ1,PRDM12,DZIP1,EMX1,TBR1,SKIL,KLF4,ZNF365,SMAD4,BARHL2,LHX9,NFIB,VAX1,POU4F2,POU4F1,NR4A2,FEZF2,LMX1A,OTX2,DRGX,GBX2,SHOX2,MECP2,ZEB2,ZNF804A,FOXB1,NR2F1,JUN,POU3F2,HES5,FOXO6,E2F4,CUX1
1	1	2.87e-07	105	423	51	0.121	0.486	GO:0044454	CC	129	nuclear chromosome part	1	PAX6,DPF1,TCF3,MBD3,TP63,RFX3,NCOA1,ESR1,TRPS1,GATA3,PPARD,TBP,SRF,CREB1,NCOA3,RUNX2,IRF1,CENPB,MAX,NR1D1,JUND,TERF2,HEY2,KLF4,XPA,TCF12,TP53,SMAD4,PURB,HMBOX1,TERF1,NACC2,TCF7L2,THRB,GABPA,SALL2,STAT3,AR,BPTF,CEBPB,RELA,JUN,SATB1,PURA,SP1,TCF4,E2F4,DPF3,REPIN1,SCRT2,PCGF2
1	1	1.03e-06	135	381	56	0.147	0.415	GO:0060284	BP	36	regulation of cell development	1	PAX6,HMG20B,TCF3,RFX3,MEF2C,REST,NCOA1,SOX10,LHX2,GATA3,CUX2,NR2E1,SRF,FOXP1,DLX2,NFE2L2,PRRX1,CREB1,SOX9,PIN1,MYCN,CLOCK,HEY2,EMX1,TBR1,KLF4,ZNF365,TCF12,SMAD4,DMRTA2,BARHL2,DLX1,ZEB1,THRB,POU4F2,FEZF2,NEUROD1,STAT3,SOX14,ZNF804A,NEUROD2,RELA,NR2F1,SOX11,GSX2,SOX2,POU3F2,PBX1,TCF4,HES5,ZNF536,OLIG2,SCRT2,ETV5,SCRT1,ZNF488
1	1	2.08e-06	116	665	72	0.108	0.621	GO:0046982	MF	13	protein heterodimerization activity	1	SOX8,TFAP2B,DMRT3,HMG20B,MEF2A,TCF3,MEF2C,XBP1,HIF1A,USF2,MLX,SOX6,PPARD,SIM1,TBX18,FOXP1,ATF2,TFAP2E,NFYB,TWIST1,BHLHE41,ATF1,NR4A1,IKZF4,NCOA3,SOX4,SOX9,MAX,ZBTB1,ATF4,FOXP2,NPAS1,HNF1A,HEY2,DMRT1,TCF12,HMG20A,TP53,SMAD4,DMRTA2,ARNT,NPAS3,NR4A2,GABPA,TAL1,ATF3,NEUROD1,ZHX1,SOHLH1,SMAD3,SOX14,FOS,NEUROD2,CEBPB,ARNT2,RELA,ZHX3,NPAS4,DDIT3,DRAP1,NR2C2,JUN,ALX1,HSF1,PBX1,RXRA,TEAD1,TCF4,MAFG,MAFB,BHLHA9,SCX
1	1	4.81e-06	145	887	105	0.118	0.724	GO:0040011	BP	27	locomotion	1	ARX,SOX8,ETV1,PAX6,ISL1,RFX3,MEF2C,TBX5,ZNF268,POU4F3,XBP1,SIX4,HIF1A,NFATC2,FOXF1,DLX5,HOXA5,GLI3,LHX2,LHX6,CREB3,GATA3,PHOX2B,PPARD,NR2E1,SRF,FOXP1,NFE2L2,ASH1L,PROX1,CREB1,KLF7,SATB2,ONECUT2,MSX2,TWIST1,EGR2,NEUROD4,NR4A1,RREB1,SOX9,BARHL1,OVOL2,BCL11B,PIN1,FEZF1,FOXJ1,PPARG,TBR1,KLF4,DMRT1,SIX3,ASCL1,SMAD4,BARHL2,LHX9,TMF1,NFIB,VAX1,ARID5B,POU4F2,POU4F1,NR4A2,FEZF2,ERG,SKI,ARHGAP35,AIRE,MYSM1,LMX1A,SOX17,OTX2,DRGX,SMAD3,GBX2,STAT3,SOX14,MECP2,ZEB2,EMX2,SIX2,FOXB1,INSM1,STAT5B,PROP1,FOSL1,OLIG3,JUN,GATA2,ALX1,GSX2,SOX1,ZNF703,FOXO4,POU3F2,NR2F2,SP1,ARID2,ZNF502,POU3F3,ZNF580,SCRT2,TWIST2,SCRT1,DACH1
1	1	5.57e-06	72	638	47	0.074	0.653	GO:0006367	BP	102	transcription initiation from RNA polymerase II promoter	1	RORA,RARB,PGR,ESR1,MAZ,VDR,PPARD,ZNF451,NR2E1,TBP,SRF,NR3C1,NR5A2,CREB1,NR2C1,NR4A1,RUNX2,SOX9,THRA,NR1D1,DACH2,NR1H2,HNF1A,HEY2,NR5A1,ESR2,TP53,THRB,NR3C2,NR4A2,NR2F6,HNF4G,AR,NR0B1,NR1D2,NR2F1,NR2C2,RXRA,PPARA,TEAD1,ESRRG,TCF4,TEAD4,RORB,RXRB,DACH1,NR2E3
1	1	5.67e-06	359	649	181	0.279	0.504	GO:0007165	BP	80	signal transduction	1	SOX8,PAX6,TFAP2B,HIVEP2,PHF20,RORA,SREBF1,TP63,RARB,MEF2C,PGR,NCOA1,MECOM,TFAP4,ESR1,CREM,HIVEP1,XBP1,HIF1A,NFAT5,ZNF423,AKAP8,MEIS3,HBP1,DLX5,CREB3,GATA3,ELF2,GLI1,ELK3,FOXM1,CUX2,CREBL2,VDR,RFX4,PPARD,ZNF451,NR2E1,TBP,TBX18,NR3C1,TFDP2,FOXP1,KCNIP3,DLX2,NFE2L2,PRRX1,ASH1L,NR5A2,CREB1,PLAGL1,FOXO3,ONECUT2,BCL11A,ELF1,SMAD9,EGR1,NR2C1,TWIST1,NEUROD4,NR4A1,NCOA3,SOX4,RUNX2,IRF1,SOX9,OVOL2,THRA,NR1D1,IRF3,BCL11B,PIN1,ATF4,HOXD3,KLF16,NR1H2,CC2D1A,ZBED3,MBD2,CLOCK,DZIP1,HNF1A,HEY2,KAT7,GATA4,SKIL,KLF4,NR5A1,XPA,MYC,DMRT1,SIX3,ASCL1,PDX1,ESR2,NCOA2,GATA6,TP53,SMAD4,PRDM16,POU2F1,ARNT,ZNF385B,DLX1,ST18,NACC2,ZEB1,TCF7L2,ARID5B,FOXO1,THRB,POU4F2,NR3C2,ZNF385D,POU4F1,ZIC1,NR4A2,CXXC1,KLF10,ERG,NR2F6,TAL1,ATF3,NEUROD1,HEY1,HNF4G,ZMAT4,SALL2,ZMAT1,STAT6,SMAD3,IRF2,STAT3,SHOX2,MECP2,AR,NR0B1,FOS,SMAD1,NEUROD2,CXXC5,CAMTA1,ZNF217,CEBPB,RELA,STAT5B,NPAS4,NR1D2,DDIT3,NR2F1,SOX11,NR2C2,ZBTB33,JUN,GSX2,SOX2,FOXO4,HSF1,NR2F2,PBX1,RXRA,PPARA,TEAD1,MITF,MESP2,SKOR1,ESRRG,TCF4,TOPORS,TEAD4,HES5,ZNF536,RORB,RXRB,E2F4,SCRT2,CEBPD,SALL3,SCX,PCGF2,NR2E3
1	1	6.39e-06	6	106	5	0.047	0.833	GO:0035303	BP	121	regulation of dephosphorylation	1	MEF2C,CSRNP2,PIN1,CAMTA1,CSRNP3
1	1	6.39e-06	6	106	5	0.047	0.833	GO:0016311	BP	88	dephosphorylation	1	MEF2C,CSRNP2,PIN1,CAMTA1,CSRNP3
1	1	7.05e-06	47	619	33	0.053	0.702	GO:0070997	BP	7	neuron death	1	TFAP2B,TFAP2D,TP63,MEF2C,POU4F3,HIF1A,GATA3,ATF2,CREB1,FOXO3,EGR1,BARHL1,MAX,ELK1,PIN1,ATF4,ASCL1,TP53,DLX1,THRB,POU4F1,NR4A2,EN1,EN2,STAT3,MECP2,FOS,FOXB1,CEBPB,DDIT3,JUN,HSF1,PPARA
1	1	8.06e-06	63	388	31	0.08	0.492	GO:0051270	BP	83	regulation of cellular component movement	1	PAX6,MEF2C,XBP1,GATA3,PPARD,NR2E1,SRF,FOXP1,NFE2L2,ONECUT2,TWIST1,SOX9,PIN1,TBR1,KLF4,POU4F2,FEZF2,AIRE,STAT3,SOX14,MECP2,INSM1,JUN,GSX2,FOXO4,SP1,ARID2,ZNF580,SCRT2,SCRT1,DACH1
1	1	9.91e-06	83	857	63	0.074	0.759	GO:0044093	BP	105	positive regulation of molecular function	1	ISL1,ZIC2,TCF3,SREBF1,TP73,MEF2C,REST,TFAP4,ESR1,HIF1A,ADNP,HOXA3,GATA3,VDR,SRF,ATF2,PROX1,KMT2A,HMGN3,EGR1,TWIST1,NEUROG3,NCOA3,PIN1,FOXA1,FOXJ1,NR1H2,PPARG,TERF2,MBD2,CLOCK,KLF4,MYC,PREB,ESR2,SGSM2,HMBOX1,ST18,TCF7L2,ARID5B,POU4F2,POU4F1,NR4A2,CEBPG,SKI,ARHGAP35,TAL1,NEUROD1,SMAD3,STAT3,AR,ZEB2,NEUROD2,RELA,DDIT3,NHLH2,JUN,NEUROG2,NEUROG1,HSF1,ZFP91,TOPORS,EBF2
1	1	1.49e-05	25	670	21	0.031	0.84	REAC:R-HSA-8939211	rea	134	ESR-mediated signaling	1	PGR,NCOA1,ESR1,YY1,USF2,GATA3,TBP,ATF2,NR5A2,NCOA3,FOSB,JUND,MYC,ESR2,NCOA2,POU2F1,FOS,CXXC5,ZNF217,JUN,SP1
1	1	1.63e-05	171	1003	131	0.131	0.766	GO:0045597	BP	163	positive regulation of cell differentiation	1	HOXA11,SOX8,PAX6,ISL1,FOXC1,PRDM1,HMG20B,SPEN,MEF2A,TCF3,TP63,RARB,TP73,RFX3,MEF2C,NCOA1,TBX5,ZNF268,XBP1,HIF1A,NFATC2,ADNP,GATA1,KLF5,HSF4,HOXA5,GLI3,GATA3,PHOX2B,NFKB1,ZBTB16,SOX6,MYF5,CUX2,CREBL2,VDR,PPARD,SRF,SMAD5,FOXP1,DLX2,NFE2L2,PROX1,CREB1,FOXO3,MSX2,TWIST1,NEUROG3,ATF1,NEUROD4,NCOA3,RREB1,RUNX2,SOX9,OVOL2,THRA,ZBTB1,PIN1,FEZF1,HOXD3,MYOD1,FOXA1,FOXJ1,JUND,ZBTB46,GATA5,RARA,PPARG,SOX5,VEZF1,GATA4,SKIL,ZNF365,ASCL1,TCF12,GATA6,SMAD4,PRDM16,DMRTA2,ARNT,DLX1,ZEB1,TCF7L2,POU4F2,POU4F1,FEZF2,KLF10,RUNX1,ARHGAP35,TAL1,NEUROD1,SOX17,RAG1,SMAD3,RBPJ,STAT3,SHOX2,ATOH8,AR,ZEB2,FOS,SP7,ZNF804A,JUNB,NEUROD2,OTP,CEBPB,RELA,INSM1,STAT5B,ZHX3,SOX11,JUN,GATA2,EGR3,ALX1,GSX2,SOX2,PLAG1,NEUROG1,CREB3L2,ZNF703,ZBTB7C,TCF4,FOXO6,OLIG2,ETV5,CEBPA,CUX1,ZNF488,LHX1
1	1	1.78e-05	187	527	87	0.165	0.465	GO:0003682	MF	50	chromatin binding	1	ARX,PAX6,TFAP2B,ZIC2,MBD3,SREBF1,TP63,CIC,MEF2C,REST,NCOA1,ESR1,SOX10,VSX1,CTCF,TRPS1,MEIS3,LHX2,GATA3,CAMTA2,GLI1,RFX4,SRF,FOXP1,DLX2,ATF2,ASH1L,FOXO3,SATB2,EGR1,NEUROG3,RUNX2,SOX9,CENPB,OVOL2,THRA,ELK1,NRL,MBD2,CLOCK,GATA4,KLF4,NR5A1,DMRT1,ASCL1,PDX1,NCOA2,TP53,SMAD4,DLX1,ZEB1,VAX1,THRB,POU4F2,POU4F1,FEZF2,GABPA,ERG,AIRE,NFIA,NEUROD1,STAT3,SOX14,MECP2,AR,FOS,ZNF274,CEBPB,SP3,RELA,INSM1,STAT5B,JUN,ZNF354B,TSHZ1,TSHZ2,SATB1,FOXO4,HSF1,RXRA,MITF,ZKSCAN3,TCF4,HES5,E2F4,ZGLP1,PCGF2
1	1	1.98e-05	46	638	32	0.05	0.696	REAC:R-HSA-383280	rea	176	Nuclear Receptor transcription pathway	1	RORA,RARB,PGR,ESR1,VDR,PPARD,NR2E1,NR3C1,NR5A2,NR2C1,NR4A1,THRA,NR1D1,NR1H2,NR5A1,ESR2,THRB,NR3C2,NR4A2,NR2F6,HNF4G,AR,NR0B1,NR1D2,NR2F1,NR2C2,RXRA,PPARA,ESRRG,RORB,RXRB,NR2E3
1	1	2.13e-05	55	638	37	0.058	0.673	GO:0060089	MF	92	molecular transducer activity	1	RORA,RARB,PGR,ESR1,VDR,PPARD,NR2E1,NR3C1,NR5A2,SMAD9,NR2C1,NR4A1,THRA,NR1D1,NR1H2,NR5A1,ESR2,SMAD4,THRB,NR3C2,NR4A2,NR2F6,HNF4G,SMAD3,AR,NR0B1,SMAD1,NR1D2,NR2F1,NR2C2,NR2F2,RXRA,PPARA,ESRRG,RORB,RXRB,NR2E3
1	1	3.07e-05	51	276	21	0.076	0.412	GO:0010721	BP	44	negative regulation of cell development	1	PAX6,REST,SOX10,LHX2,NR2E1,FOXP1,DLX2,MYCN,ZNF365,SMAD4,DLX1,THRB,POU4F2,FEZF2,STAT3,SOX11,SOX2,PBX1,HES5,ZNF536,OLIG2
1	1	5.33e-05	45	749	34	0.045	0.756	GO:0070647	BP	198	protein modification by small protein conjugation or removal	1	PAX6,HMG20B,ESR1,FBXL19,HIF1A,YY1,GATA3,BACH2,ZNF451,NFE2L2,BCL11A,EGR1,EGR2,SOX4,PIN1,MYC,HMG20A,TP53,SMAD4,ARNT,BACH1,MYSM1,FOXK1,SMAD3,MBD6,AR,SMAD1,NEUROD2,RELA,FOXO4,ZFP91,TOPORS,ZBED1,PCGF2
1	1	5.48e-05	202	734	118	0.161	0.584	GO:0065008	BP	124	regulation of biological quality	1	SOX8,PAX6,TFAP2B,ZNF207,WIZ,ISL1,HMG20B,YBX1,RORA,SREBF1,TP63,RFX3,MEF2C,NFE2L1,REST,ESR1,XBP1,HIF1A,USF2,HOXA3,HOXA5,GATA3,SOX6,CUX2,CREBL2,VDR,PPARD,NR2E1,SRF,TFDP2,FOXP1,ATF2,NFE2L2,NR5A2,KMT2A,CREB1,HMGN3,FOXO3,MXI1,EGR1,EGR2,NFE2,TRERF1,SOX4,IRF1,SOX9,FOXA2,THRA,NR1D1,PIN1,ATF4,ZNF236,RBSN,NR1H2,TERF2,ZBED3,GRHL1,CLOCK,DZIP1,HNF1A,TBX3,PHF21A,HEY2,EMX1,GATA4,SKIL,KLF4,NR5A1,MYC,ZNF365,PDX1,GATA6,TP53,SMAD4,BARHL2,ARNT,TMF1,HMBOX1,TERF1,TCF7L2,FOXO1,THRB,POU4F2,TAL1,NEUROD1,SMAD3,IRF2,STAT3,MECP2,AR,KLF13,ZFPM2,ZNF804A,NEUROD2,FOXB1,SP3,STAT5B,NPAS4,NR1D2,DDIT3,SOX11,JUN,NEUROG1,RFX6,NR2F2,PPARA,ARID2,MAFG,TOPORS,TFDP1,MAFK,SREBF2,POU3F3,L3MBTL3,MAFB,E2F4,ETV5,SCX
1	1	6.02e-05	26	461	17	0.037	0.654	REAC:R-HSA-400253	rea	25	Circadian Clock	1	RORA,SREBF1,MEF2C,NCOA1,CREM,HIF1A,DBP,NR3C1,ATF2,CREB1,NR1D1,NR1H2,CLOCK,NCOA2,KLF15,RXRA,RXRB
1	1	7.26e-05	15	713	14	0.02	0.933	REAC:R-HSA-5688426	rea	184	Deubiquitination	1	ESR1,HIF1A,YY1,GATA3,MYC,TP53,SMAD4,MYSM1,FOXK1,SMAD3,MBD6,AR,SMAD1,FOXO4
1	1	8.62e-05	47	617	31	0.05	0.66	GO:0098531	MF	20	transcription factor activity, direct ligand regulated sequence-specific DNA binding	1	RORA,SREBF1,RARB,PGR,ESR1,VDR,PPARD,NR3C1,NR5A2,NR4A1,THRA,NR1D1,NR1H2,NR5A1,ESR2,THRB,NR4A2,NR2F6,HNF4G,STAT3,AR,NR0B1,NR1D2,NR2F1,NR2F2,RXRA,PPARA,ESRRG,RORB,RXRB,NR2E3
1	1	9.28e-05	938	1172	715	0.61	0.762	GO:0043167	MF	174	ion binding	1	ZNF195,ZFX,ZNF263,ZNF207,HIVEP2,AKAP8L,DPF1,WIZ,NR1H4,ISL1,ZNF582,SNAI2,ZFP64,PHF20,IKZF2,ZZZ3,ZIC2,ZNF800,ZNF280C,PRDM1,FLYWCH1,PRDM6,ZNF112,ZNF275,DMRT3,ZNF76,ZBTB11,ZFAT,KLF6,ZFY,RORA,TP63,ZNF532,ZNF37A,RARB,TP73,SRCAP,ZNF510,ZNF506,PGR,ZNF586,ZNF264,REST,MYNN,MECOM,ZNF213,ZNF343,EBF4,LHX5,ZNF302,ZNF268,ZFHX4,ESR1,IKZF5,HIVEP1,ZNF184,MZF1,FBXL19,PATZ1,TCF20,YY1,HNF4A,SALL4,ADNP,ZNF516,GATA1,EEA1,KLF8,KLF5,ZNF629,ZNF423,CTCF,ZNF821,ZNF500,ZNF174,SALL1,MAZ,TRPS1,AKAP8,ZNF419,OVOL3,ZNF175,KLF1,ZNF574,ZNF85,SP4,ZKSCAN1,GLI3,AEBP1,LHX2,LHX6,LHX3,GLIS3,GATA3,EBF3,KLF3,ZBTB16,PRDM4,GLI1,VDR,PPARD,ZNF451,NR2E1,ZBTB24,PHF1,NR3C1,SMAD5,ZNF346,ZBTB47,FOXP1,KCNIP3,ATF2,VAX2,ASH1L,PRDM2,ZBTB17,NR5A2,RLF,KDM5B,KMT2A,KLF7,PLAGL1,ZNF430,KLF12,KLF9,ZBTB45,ESRRB,ZNF410,BCL11A,SMAD9,EGR1,ZFP30,NR2C1,ZNF706,TSHZ3,ZNF549,ZSCAN18,ZNF211,LHX4,ZNF639,ZSCAN20,GTF3A,ZNF205,ZNF644,EGR2,NR4A1,IKZF4,BAZ2B,ZNF576,ZNF45,TRERF1,ZNF391,RREB1,RUNX2,GZF1,ZNF133,OVOL2,ZNF436,THRA,NR1D1,ZNF384,ZBTB1,ZNF484,BCL11B,KLF2,ZNF835,ZNF780B,FOXP2,FEZF1,THAP10,KLF16,ZBTB46,ZNF337,GATA5,PRDM12,ZNF317,ZNF331,ZNF236,CASZ1,ZNF227,ZNF428,ZNF141,RBSN,NR1H2,RARA,ZNF304,ZSCAN5A,ZNF132,THAP1,PPARG,ZBED3,ZNF414,DZIP1,PHF21A,EGR4,SETDB2,ZFHX2,VEZF1,KAT7,GATA4,KLF4,ZFP37,ZNF189,NR5A1,XPA,LMX1B,DMRT1,FOXP4,ZSCAN9,ZNF280D,GTF2B,ZNF365,PRDM5,AEBP2,ZNF740,MBNL2,ZIC5,ESR2,ZSCAN29,ZFHX3,ZNF287,GATA6,TP53,FOXK2,MBD1,SMAD4,ZFP14,ZNF473,ZNF614,PRDM16,DMRTA2,DMRTB1,MTF2,ZNF697,RXRG,LHX9,SETDB1,GATAD2B,OSR1,ZNF514,ZC3H8,ZNF385B,ZNF660,ZNF300,RBAK,CREB5,ZNF157,ZNF182,ZNF41,ZNF711,ST18,ZNF462,NR6A1,ZEB1,ZNF214,THRB,ZNF827,NR3C2,ZNF385D,ZNF547,ZNF773,ZNF776,ZSCAN1,ZNF837,PRDM8,ZNF117,ZIC1,NR4A2,FEZF2,JAZF1,ZNF599,ZUP1,L3MBTL4,CXXC1,KLF10,ZKSCAN2,PCGF6,ZIC3,ZNF19,ZNF618,SKI,ZSCAN12,ZNF276,RUNX1,ZNF221,ZNF233,ZNF235,ARHGAP35,ZBTB8A,ZNF362,NR2F6,AIRE,ZNF208,ZNF761,ZNF714,ZNF394,THAP8,ZNF382,ZNF577,ZNF653,BCL6B,ZNF75A,GMEB1,MYSM1,LHX8,ZNF326,ZNF281,ZNF496,LMX1A,ANKZF1,ZNF148,KLF15,ZNF589,ZNF474,PRDM9,EBF1,FAM170A,ZNF12,ZNF704,HNF4G,ZMAT4,ZHX1,ZNF22,ZNF503,GFI1B,SALL2,RAG1,ZMAT1,ATMIN,ZNF143,ZNF3,ZNF592,SMAD3,SP2,ZNF91,ZNF23,ZNF226,ZNF180,ZNF668,GATAD2A,ZNF641,ZNF610,ZNF528,ZNF701,ZNF526,ZNF146,ZNF444,ZNF83,ZNF597,THAP9,THAP11,INSM2,ZNF30,CXXC4,ZNF507,ZNF608,AR,ZNF354A,ZBTB43,ZNF280A,ZEB2,BNC1,ZNF32,KLF13,ZFPM2,ZNF768,ZNF35,ZNF212,PRDM10,SMAD1,SP7,ZNF804A,NFXL1,NPAS2,ATF7,ZNF160,ZNF415,ZNF692,ZNF439,ZNF440,ZNF524,ZBTB26,ZNF318,ZNF561,ZNF584,CXXC5,ZNF274,BPTF,ZNF540,ZNF570,ZNF217,ZNF57,ZNF554,KLF11,ZNF131,ZNF24,ZNF596,SP3,ZNF621,RELA,ZNF680,BNC2,ZNF483,ZNF449,ZBTB21,INSM1,THAP2,ZNF417,ZNF791,ZBTB4,ZHX3,GLIS1,ZNF497,ZNF266,NR1D2,THAP6,ZIC4,ZNF654,ZNF408,ZNF519,ZNF25,NR2F1,ZNF169,ZNF613,ZNF404,ZNF135,DMRTA1,KCMF1,ZNF575,THAP4,DEAF1,ZBTB38,NR2C2,ZBTB33,ZBED2,ZNF491,ZNF518A,ZBTB41,ZNF354C,ZNF114,ZNF518B,ZNF454,ZNF543,ZNF354B,ZNF713,ZHX2,ZNF852,ZBTB7A,ZNF664,GATA2,EGR3,ZBTB18,ZFPM1,ZNF154,ZNF648,FIZ1,ZNF771,TSHZ1,ZNF48,ZNF816,ZNF571,ZNF594,ZFP3,ZNF443,ZNF792,ZNF572,ZNF746,ZNF322,ZNF467,ZNF678,ZBTB2,PLAG1,ZBTB20,ZNF329,ZNF716,ZNF708,ZNF804B,TSHZ2,ZNF721,ZNF662,ZNF320,ZNF623,ZNF438,ZNF530,ZNF703,ZFP1,ZNF93,ZBTB40,ZBTB7C,WT1,ZFP90,ZNF479,ZNF445,PRMT3,ZNF74,ZBTB37,SMYD3,L3MBTL1,NR2F2,SP1,ZNF829,ZNF566,ZNF529,ZNF284,ZNF749,ZNF17,RXRA,ZNF75D,ZNF501,ZNF197,MYT1L,ZFP91,ZNF397,ZSCAN30,ZNF395,PPARA,ZNF546,TET3,ZNF286A,ZFP69B,ZFP69,ZSCAN23,ZNF626,ZNF793,ZNF383,ZNF559,ZNF177,ZNF548,ZNF563,ZNF292,ZNF567,ARID2,ZNF573,ZNF527,ZNF33A,ZKSCAN3,LIN54,ZNF676,ZNF699,MYT1,ZNF250,ZNF681,ZNF107,ZNF471,ZNF836,ZNF493,ZBTB44,ZNF565,ZNF34,ZNF781,ZNF140,ZNF774,ZNF765,ZNF124,ZNF775,ZNF605,ZNF799,ESRRG,ZNF782,ZNF846,ZNF136,ZKSCAN5,ZNF502,ZFP62,ZNF33B,ZNF512B,ZNF431,ZNF418,ZNF700,ZNF239,ZSCAN16,ZFP28,ZNF585A,ZNF138,ZNF470,ZNF100,ZSCAN25,ZNF441,ZSCAN26,ZNF682,ZNF772,ZNF785,ZNF165,ZNF655,ZNF98,ZNF517,ZNF675,ZNF860,ZNF695,ZNF665,ZNF624,TOPORS,ZNF841,ZNF615,ZNF433,ZNF460,ZNF81,ZNF780A,ZNF461,ZNF44,ZNF790,ZNF677,ZNF823,ZNF311,ZNF347,ZNF71,ZNF121,ZNF84,ZNF667,ZNF649,ZNF248,ZNF544,ZNF770,ZNF251,ZNF334,ZXDA,PEG3,ZKSCAN8,ZNF442,ZNF813,ZNF69,ZNF583,ZNF568,ZXDB,ZNF480,ZNF587,ZNF808,ZNF43,ZNF28,ZNF627,ZNF789,ZNF536,ZNF534,ZNF652,ZNF830,ZNF521,ZNF358,ZNF277,ZFP2,L3MBTL3,RORB,ZNF525,RXRB,ZBTB12,ZNF814,ZNF551,ZNF805,ZNF468,ZNF616,ZNF425,ZBTB10,DPF3,ZNF580,ZNF611,ZNF254,ZBTB9,ZNF134,ZNF845,ZNF99,REPIN1,ZNF891,ZNF705E,CPEB1,ZBED1,SCRT2,ZNF407,SP9,ZNF579,ZGLP1,EBF2,ZNF880,ZNF630,ZNF469,ZNF717,ZNF492,YY2,ZNF879,ZNF736,ZBTB22,ZBED5,ZNF853,ZNF737,ZNF709,ZNF512,ZNF585B,ZNF286B,ZNF718,GLI4,ZNF674,ZNF550,ZNF260,ZNF10,ZNF225,SALL3,ZNF350,ZNF253,ZBED6,ZNF878,ZNF625,ZNF578,SCRT1,ZNF488,ZNF285,ZNF224,ZNF587B,ZIM2,ZNF595,ZBTB8B,LHX1,ZNF658,ZNF280B,PCGF2,ZNF8,ZNF229,NR2E3
1	1	0.000137	5	40	3	0.075	0.6	GO:0098793	CC	93	presynapse	1	KCNIP3,ELK1,ZNF804A
1	1	0.000137	5	40	3	0.075	0.6	GO:0150034	CC	126	distal axon	1	KCNIP3,ELK1,ZNF804A
1	1	0.000145	22	681	18	0.026	0.818	REAC:R-HSA-5663202	rea	23	Diseases of signal transduction	1	ESR1,CREB1,FOXO3,NR4A1,HEY2,MYC,ESR2,SMAD4,TCF7L2,FOXO1,HEY1,SMAD3,RBPJ,STAT3,STAT5B,FOXO4,HES5,CUX1
1	1	0.000214	5	134	4	0.03	0.8	GO:0042562	MF	113	hormone binding	1	NR3C1,THRA,THRB,AR
1	1	0.000358	7	101	4	0.04	0.571	REAC:R-HSA-211976	rea	154	Endogenous sterols	1	NCOA1,NCOA2,ARNT,ARNT2
1	1	0.0004	8	409	7	0.017	0.875	GO:1990138	BP	118	neuron projection extension	1	POU4F3,LHX2,SRF,BCL11A,EMX1,BARHL2,POU4F2
1	1	0.00042	61	631	37	0.059	0.607	GO:0050678	BP	185	regulation of epithelial cell proliferation	1	DLX6,PAX6,TP63,MEF2C,PGR,XBP1,HIF1A,DLX5,GATA3,GLI1,VDR,PPARD,FOXP1,ATF2,KLF9,TWIST1,NR4A1,SOX9,OVOL2,NR1D1,BCL11B,FOXP2,MYC,ARNT,NFIB,SMAD3,STAT3,AR,SOX11,DEAF1,JUN,SOX2,NR2F2,SP1,FOXE3,HES5,ZNF580
1	1	0.000441	22	353	12	0.034	0.545	REAC:R-HSA-381340	rea	173	Transcriptional regulation of white adipocyte differentiation	1	SREBF1,NCOA1,NCOA3,NR1H2,KLF4,NCOA2,EBF1,CEBPB,RELA,SREBF2,RXRB,CEBPD
1	1	0.000552	58	424	27	0.064	0.466	GO:0048511	BP	54	rhythmic process	1	NFYA,RORA,SREBF1,ESR1,CREM,DBP,HLF,CREB1,FOXO3,KLF9,EGR1,TWIST1,NR1D1,JUND,CLOCK,NR5A1,NCOA2,TP53,KLF10,TEF,SOX14,NR1D2,NHLH2,JUN,ATOH7,SP1,RORB
1	1	0.000594	484	152	64	0.421	0.132	GO:0005737	CC	69	cytoplasm	1	DPF1,MEF2C,REST,NCOA1,ESR1,FBXL19,TSC22D1,NFAT5,MLX,ELF2,CUX2,NR3C1,FOXP1,KCNIP3,ASH1L,KLF12,EGR1,HOXC11,NCOA3,THRA,ELK1,PIN1,RBSN,MEIS2,DZIP1,EMX1,ZNF365,PDX1,MBNL2,NCOA2,SGSM2,ARNT,NPAS3,NR3C2,SETBP1,NR4A2,AIRE,ZNF148,HEY1,PKNOX2,SOHLH1,IRF2,INSM2,STAT3,AR,ZNF804A,CXXC5,ZNF274,CAMTA1,ZNF217,ARNT2,SOX11,DEAF1,ZBTB33,ZNF354C,HSF1,PURA,PBX1,TET3,MYT1,PEG3,SREBF2,BHLHA9,OLIG2
1	1	0.000597	615	709	302	0.426	0.491	GO:0003690	MF	42	double-stranded DNA binding	1	NFYA,ARX,SOX8,ETV1,PAX6,TFAP2B,TFAP2D,YBX1,NFYC,MEF2A,RORA,TCF3,MBD3,SREBF1,TP63,FOSL2,RARB,RFX3,MEF2C,PGR,NFE2L1,REST,RFX2,EBF4,TFAP4,POU4F3,ESR1,IKZF5,CREM,HIVEP1,MZF1,PATZ1,XBP1,HIF1A,YY1,ZNF516,KLF8,KLF5,NFAT5,CTCF,MAZ,TRPS1,AKAP8,ZNF175,DBP,DLX5,HOXA5,LHX2,CREB3,GATA3,EBF3,MLX,HLF,SOX6,GLI1,ELK3,FOXM1,CUX2,VDR,RFX4,BACH2,TBP,SRF,TBX18,NR3C1,TFDP2,FOXP1,KCNIP3,DLX2,ATF2,VAX2,NFE2L2,PRRX1,PRDM2,TFAP2E,NR5A2,CREB1,KLF7,PLAGL1,FOXO3,KLF12,SATB2,ONECUT2,BCL11A,MXI1,ELF1,EGR1,NR2C1,MTERF2,NFYB,ZNF639,TBX22,TWIST1,NEUROG3,EGR2,BHLHE41,ATF1,HOXC11,NFE2,SOX4,RREB1,RUNX2,IRF1,SOX9,BARHL1,FOSB,FOXA2,CENPB,MAX,THRA,NR1D1,IRF3,ELK1,BCL11B,ATF4,FOXP2,FEZF1,HOXD3,MBD4,NRL,FOXJ1,KLF16,JUND,NR1H2,CC2D1A,TERF2,MBD2,MEIS2,GRHL1,MYCN,CLOCK,HNF1A,TBX3,EHF,HEY2,VEZF1,KAT7,TBR1,GATA4,SKIL,KLF4,NR5A1,MYC,DMRT1,SIX3,CARF,PRDM5,AEBP2,ASCL1,PDX1,ESR2,TCF12,NCOA2,ZFHX3,GATA6,TP53,MBD1,SMAD4,NFIC,BARHL2,MTF2,POU2F1,RFX5,ARNT,DLX1,PURB,HMBOX1,ST18,TERF1,NFIB,NACC2,ZEB1,VAX1,TCF7L2,ARID5B,POU4F2,POU4F1,ZIC1,NR4A2,FEZF2,GABPA,CXXC1,KLF10,BACH1,ZIC3,ERG,ELK4,AIRE,TAL1,NFIA,LMX1A,ATF3,NEUROD1,EN1,CGGBP1,ZNF148,NEUROD6,HEY1,ZNF704,HNF4G,FOXK1,PKNOX2,OTX2,SOHLH1,SALL2,ZNF143,STAT6,SMAD3,TEF,PBX3,RBPJ,IRF2,GBX2,STAT3,E2F6,MECP2,AR,GSX1,KLF13,FOS,SMAD1,SP7,NEUROD2,NHLH1,ZNF217,CEBPB,ARNT2,SP3,RELA,INSM1,STAT5B,ZBTB4,ZHX3,NPAS4,NR1D2,DDIT3,NR2F1,ETV4,MYPOP,SOX11,DEAF1,TGIF1,NR2C2,NHLH2,JUN,NEUROG2,ZBTB7A,FOXS1,ALX1,SOX2,ZBTB2,RFX7,NEUROG1,SATB1,SOX1,POU6F1,POU3F2,WT1,RFX6,HSF1,PURA,SP1,PBX1,RXRA,NKRF,ZNF395,PPARA,TEAD1,MITF,FOXD3,MESP2,ZKSCAN3,ZNF605,ESRRG,TCF4,ZNF431,POU3F4,MAFG,HES5,HOXC4,ZNF568,MAFK,ZNF536,ZNF277,SREBF2,RORB,MAFB,RXRB,PBX2,E2F4,HMX1,ZGLP1,CEBPD,YY2,ETV5,ZNF350,CUX1,HOXB7,SCX,SCRT1,ZNF658,NR2E3
1	1	0.000654	29	1256	29	0.023	1	GO:0009894	BP	19	regulation of catabolic process	1	MLXIPL,YBX3,YBX1,SREBF1,XBP1,HIF1A,E2F1,TFEB,NFE2L2,ESRRB,MYOG,TWIST1,SOX9,THRA,PIN1,ARNTL,GATA4,ARNT,TMF1,FOXO1,SOX17,SMAD3,STAT3,RELA,HSF1,PPARA,ZKSCAN3,SREBF2,CEBPA
1	1	0.000723	6	276	5	0.018	0.833	GO:2000725	BP	3	regulation of cardiac muscle cell differentiation	1	MEF2C,SOX6,FOXP1,PIN1,SMAD4
1	1	0.000875	8	665	8	0.012	1	REAC:R-HSA-450282	rea	156	MAPK targets/ Nuclear events mediated by MAP kinases	1	MEF2A,MEF2C,ATF2,CREB1,ATF1,ELK1,FOS,JUN
1	1	0.000947	15	636	13	0.02	0.867	KEGG:04919	keg	110	Thyroid hormone signaling pathway	1	NCOA1,ESR1,HIF1A,NCOA3,THRA,GATA4,MYC,NCOA2,TP53,FOXO1,THRB,RXRA,RXRB
1	1	0.001	9	753	9	0.012	1	REAC:R-HSA-3214847	rea	87	HATs acetylate histones	1	PHF20,ZZZ3,NCOA1,ATF2,DR1,CLOCK,PAX3,KAT7,NCOA2
1	1	0.00101	596	709	292	0.412	0.49	GO:1990837	MF	203	sequence-specific double-stranded DNA binding	1	NFYA,ARX,SOX8,ETV1,PAX6,TFAP2B,TFAP2D,YBX1,NFYC,MEF2A,RORA,TCF3,MBD3,SREBF1,FOSL2,RARB,RFX3,MEF2C,PGR,NFE2L1,REST,RFX2,EBF4,TFAP4,POU4F3,ESR1,IKZF5,CREM,HIVEP1,MZF1,PATZ1,XBP1,HIF1A,YY1,ZNF516,KLF8,KLF5,NFAT5,CTCF,MAZ,TRPS1,ZNF175,DBP,DLX5,HOXA5,LHX2,CREB3,GATA3,EBF3,MLX,HLF,SOX6,GLI1,ELK3,FOXM1,CUX2,VDR,RFX4,BACH2,TBP,SRF,TBX18,NR3C1,TFDP2,FOXP1,KCNIP3,DLX2,ATF2,VAX2,NFE2L2,PRRX1,PRDM2,TFAP2E,NR5A2,CREB1,KLF7,PLAGL1,FOXO3,KLF12,SATB2,ONECUT2,BCL11A,MXI1,ELF1,EGR1,NR2C1,NFYB,ZNF639,TBX22,TWIST1,NEUROG3,EGR2,BHLHE41,ATF1,HOXC11,NFE2,SOX4,RREB1,RUNX2,IRF1,SOX9,BARHL1,FOSB,FOXA2,CENPB,MAX,THRA,NR1D1,IRF3,ELK1,BCL11B,ATF4,FOXP2,FEZF1,HOXD3,MBD4,NRL,FOXJ1,KLF16,JUND,NR1H2,CC2D1A,MBD2,MEIS2,GRHL1,MYCN,CLOCK,HNF1A,TBX3,EHF,HEY2,VEZF1,KAT7,TBR1,GATA4,SKIL,KLF4,NR5A1,MYC,DMRT1,SIX3,CARF,PRDM5,AEBP2,ASCL1,PDX1,ESR2,TCF12,NCOA2,ZFHX3,GATA6,TP53,SMAD4,NFIC,BARHL2,MTF2,POU2F1,RFX5,ARNT,DLX1,PURB,ST18,NFIB,NACC2,ZEB1,VAX1,TCF7L2,ARID5B,POU4F2,POU4F1,ZIC1,NR4A2,FEZF2,GABPA,CXXC1,KLF10,BACH1,ZIC3,ERG,ELK4,AIRE,TAL1,NFIA,LMX1A,ATF3,NEUROD1,EN1,CGGBP1,ZNF148,NEUROD6,HEY1,ZNF704,HNF4G,FOXK1,PKNOX2,OTX2,SOHLH1,SALL2,ZNF143,STAT6,SMAD3,TEF,PBX3,RBPJ,IRF2,GBX2,STAT3,E2F6,AR,GSX1,KLF13,FOS,SMAD1,SP7,NEUROD2,NHLH1,ZNF217,CEBPB,ARNT2,SP3,RELA,INSM1,STAT5B,ZBTB4,ZHX3,NPAS4,NR1D2,DDIT3,NR2F1,ETV4,MYPOP,SOX11,DEAF1,TGIF1,NR2C2,NHLH2,JUN,NEUROG2,ZBTB7A,FOXS1,ALX1,SOX2,ZBTB2,RFX7,NEUROG1,SATB1,SOX1,POU6F1,POU3F2,RFX6,HSF1,PURA,SP1,PBX1,RXRA,NKRF,ZNF395,PPARA,TEAD1,MITF,FOXD3,MESP2,ZKSCAN3,ZNF605,ESRRG,TCF4,ZNF431,POU3F4,MAFG,HOXC4,ZNF568,MAFK,ZNF536,ZNF277,SREBF2,RORB,MAFB,RXRB,PBX2,E2F4,HMX1,ZGLP1,CEBPD,YY2,ETV5,ZNF350,CUX1,HOXB7,SCX,SCRT1,ZNF658,NR2E3
1	1	0.00101	3	134	3	0.022	1	KEGG:04080	keg	95	Neuroactive ligand-receptor interaction	1	NR3C1,THRA,THRB
1	1	0.00124	29	193	10	0.052	0.345	GO:0008289	MF	41	lipid binding	1	RORA,NFE2L1,ESR1,EEA1,PPARD,NR3C1,NR5A1,NR3C2,AR,ESRRG
1	1	0.00143	57	666	35	0.053	0.614	GO:0044281	BP	1	small molecule metabolic process	1	NFYA,TFAP2B,RORA,SREBF1,NFE2L1,REST,CREM,XBP1,HIF1A,VDR,PPARD,VAX2,NR5A2,EGR1,NFYB,TWIST1,TRERF1,FOXA2,NR1D1,ATF4,MBD4,NR1H2,HNF1A,PDX1,NCOA2,ARNT,FOXO1,ATF3,STAT3,MECP2,STAT5B,SP1,RXRA,PPARA,SREBF2
1	1	0.0015	2	63	2	0.032	1	GO:0060180	BP	145	female mating behavior	1	THRA,THRB
1	1	0.00155	392	709	198	0.279	0.505	GO:0000978	MF	28	RNA polymerase II proximal promoter sequence-specific DNA binding	1	NFYA,ETV1,PAX6,TFAP2B,YBX1,NFYC,MEF2A,RORA,TCF3,MBD3,SREBF1,RFX3,MEF2C,PGR,REST,RFX2,TFAP4,POU4F3,ESR1,MZF1,PATZ1,XBP1,HIF1A,YY1,KLF8,KLF5,NFAT5,CTCF,MAZ,DLX5,HOXA5,LHX2,CREB3,GATA3,EBF3,SOX6,GLI1,ELK3,CUX2,VDR,RFX4,TBP,SRF,NR3C1,FOXP1,KCNIP3,ATF2,PRRX1,TFAP2E,NR5A2,CREB1,KLF7,FOXO3,SATB2,ONECUT2,BCL11A,ELF1,NR2C1,ZNF639,TWIST1,NEUROG3,EGR2,BHLHE41,HOXC11,SOX4,RREB1,RUNX2,IRF1,SOX9,FOSB,FOXA2,MAX,NR1D1,IRF3,ELK1,BCL11B,ATF4,FOXP2,FEZF1,NRL,FOXJ1,KLF16,JUND,NR1H2,CC2D1A,MBD2,MEIS2,GRHL1,MYCN,CLOCK,HNF1A,TBX3,EHF,TBR1,SKIL,KLF4,MYC,CARF,PRDM5,AEBP2,ASCL1,PDX1,ESR2,TCF12,NCOA2,ZFHX3,GATA6,TP53,SMAD4,NFIC,POU2F1,RFX5,ST18,NFIB,NACC2,ZEB1,TCF7L2,POU4F2,ZIC1,NR4A2,FEZF2,GABPA,KLF10,ZIC3,ERG,ELK4,TAL1,NFIA,ATF3,NEUROD1,EN1,ZNF148,NEUROD6,HNF4G,OTX2,ZNF143,STAT6,SMAD3,RBPJ,STAT3,AR,GSX1,KLF13,FOS,SMAD1,SP7,NEUROD2,ZNF217,CEBPB,ARNT2,SP3,RELA,INSM1,STAT5B,NPAS4,NR1D2,DDIT3,NR2F1,ETV4,MYPOP,SOX11,TGIF1,NR2C2,NHLH2,JUN,NEUROG2,ZBTB7A,FOXS1,ZBTB2,RFX7,NEUROG1,SOX1,POU3F2,RFX6,HSF1,SP1,PBX1,RXRA,NKRF,ZNF395,PPARA,TEAD1,MITF,MESP2,ZKSCAN3,TCF4,ZNF431,MAFG,ZNF536,ZNF277,SREBF2,RORB,MAFB,E2F4,CEBPD,HOXB7,SCX,NR2E3
1	1	0.00163	50	753	34	0.045	0.68	GO:1902494	CC	39	catalytic complex	1	DPF1,PHF20,ZZZ3,MBD3,MECOM,FBXL19,YY1,EEA1,BACH2,TBP,DR1,KMT2A,SATB2,TRERF1,MAX,MBD2,PHF21A,HEY2,KAT7,AEBP2,TP53,MTF2,CXXC1,BACH1,TAL1,SALL2,GATAD2A,E2F6,BPTF,ZNF217,MGA,TOPORS,DPF3,PCGF2
1	1	0.00166	34	1104	31	0.028	0.912	GO:0044877	MF	175	protein-containing complex binding	1	YBX3,MBD3,SREBF1,RARB,NFE2L1,DNTTIP1,AHR,HMGN3,NFYB,ATF1,MAX,THRA,TERF2,MBD2,MYC,TP53,SMAD4,GATAD2B,HMBOX1,NACC2,HMGA2,MYSM1,PKNOX2,ATMIN,SMAD3,SIX2,RELA,L3MBTL1,PPARA,CPEB1,HNF1B
1	1	0.00196	12	36	3	0.083	0.25	GO:0044297	CC	192	cell body	1	ELK1,ZNF804A,PURA
1	1	0.00217	4	134	3	0.022	0.75	REAC:R-HSA-3371497	rea	17	HSP90 chaperone cycle for steroid hormone receptors (SHR)	1	NR3C1,NR3C2,AR
1	1	0.00244	73	725	45	0.062	0.616	GO:0012505	CC	107	endomembrane system	1	PHF20,YBX1,SREBF1,TP63,NFE2L1,ESR1,XBP1,EEA1,KLF5,AKAP8,CREB3,MLX,CUX2,KCNIP3,NFE2L2,ASH1L,PRDM2,PLAGL1,NR4A1,MYRF,ZBTB1,RBSN,GRHL1,EHF,SKIL,MYC,PREB,SGSM2,GATA6,TP53,POU2F1,TMF1,NR3C2,ZNF148,STAT6,SMAD3,FOS,SMAD1,DDIT3,KCMF1,USF3,ZNF354C,ALX1,SREBF2,CUX1
1	1	0.00258	14	416	9	0.022	0.643	GO:0044839	BP	172	cell cycle G2/M phase transition	1	AKAP8L,FOXN3,AKAP8,FOXM1,TP53,BACH1,MECP2,FOXO4,PBX1
1	1	0.00266	5	495	5	0.01	1	GO:0045672	BP	10	positive regulation of osteoclast differentiation	1	CREB1,POU4F2,POU4F1,KLF10,FOS
1	1	0.00271	21	634	15	0.024	0.714	GO:0046545	BP	30	development of primary female sexual characteristics	1	PGR,ESR1,FOXO3,DACH2,NR5A1,SMAD4,LHX9,ARID5B,LHX8,ZFPM2,CEBPB,STAT5B,DMRTA1,WT1,DACH1
1	1	0.00296	2	97	2	0.021	1	REAC:R-HSA-5625886	rea	122	Activated PKN1 stimulates transcription of AR (androgen receptor) regulated genes KLK2 and KLK3	1	NCOA2,AR
1	1	0.00313	20	1075	19	0.018	0.95	GO:0016787	MF	103	hydrolase activity	1	HMG20B,MBD3,SRCAP,REST,SALL1,AEBP1,MYRF,PIN1,MBD4,PHF21A,REXO4,NACC2,ZUP1,ARHGAP35,MYSM1,ANKZF1,RAG1,BPTF,USF3
1	1	0.0036	3	249	3	0.012	1	GO:0098847	MF	35	sequence-specific single stranded DNA binding	1	TERF2,TERF1,HSF1
1	1	0.00443	72	16	4	0.25	0.056	GO:0003723	MF	51	RNA binding	1	ZNF385B,ZNF385D,ZMAT4,PURA
1	1	0.00444	5	129	3	0.023	0.6	GO:0042531	BP	86	positive regulation of tyrosine phosphorylation of STAT protein	1	STAT3,HSF1,HES5
1	1	0.00452	37	205	11	0.054	0.297	GO:0051301	BP	139	cell division	1	PAX6,NR3C1,NCOA3,PIN1,SOX5,ZNF365,TERF1,ZNF449,POU3F2,POU3F3,ETV5
1	1	0.00491	5	37	2	0.054	0.4	GO:2000779	BP	100	regulation of double-strand break repair	1	ZNF365,HSF1
1	1	0.00491	5	37	2	0.054	0.4	GO:0045120	CC	67	pronucleus	1	HSF1,TET3
1	1	0.00558	65	1516	65	0.043	1	KEGG:05202	keg	112	Transcriptional misregulation in cancer	1	HOXA11,ETV1,PAX7,ETV7,SPI1,TFE3,TCF3,HOXA9,MEF2C,CEBPE,SIX4,DOT1L,LYL1,TLX1,NFKB1,KLF3,ZBTB16,BCL6,ZBTB17,KMT2A,NR4A3,ATF1,RUNX2,PAX8,MAX,SIX1,BCL11B,RARA,PPARG,MYCN,PAX3,MYC,ETV6,TP53,RXRG,MEIS1,ZEB1,HMGA2,FOXO1,FLI1,HHEX,ERG,ELK4,RUNX1,REL,FEV,TLX3,PBX3,SMAD1,CEBPB,ARNT2,RELA,DDIT3,ETV4,MAF,WT1,SP1,PBX1,RXRA,MITF,PAX5,RXRB,ETV5,CEBPA,HOXA10
1	1	0.00608	4	192	3	0.016	0.75	GO:0048662	BP	127	negative regulation of smooth muscle cell proliferation	1	MEF2C,PPARD,KLF4
1	1	0.00683	8	867	8	0.009	1	GO:0031032	BP	204	actomyosin structure organization	1	MEF2A,MEF2C,SIX4,SRF,FOXP1,PROX1,SMAD4,SMAD3
1	1	0.00684	21	767	16	0.021	0.762	REAC:R-HSA-109582	rea	53	Hemostasis	1	HMG20B,GATA3,NFE2,IRF1,IRF3,RBSN,PHF21A,GATA4,GATA6,TP53,IRF2,ZFPM2,GATA2,MAFF,MAFG,MAFK
1	1	0.0069	17	619	12	0.019	0.706	GO:0009299	BP	66	mRNA transcription	1	SREBF1,HIF1A,PPARD,SRF,ZBTB1,ATF4,TP53,ARNT,STAT3,DDIT3,HSF1,FOXE3
1	1	0.00732	4	495	4	0.008	1	REAC:R-HSA-6796648	rea	164	TP53 Regulates Transcription of DNA Repair Genes	1	ATF2,TP53,FOS,JUN
1	1	0.00736	21	672	16	0.024	0.762	KEGG:04010	keg	106	MAPK signaling pathway	1	MEF2C,MECOM,SRF,ATF2,NR4A1,MAX,ELK1,ATF4,JUND,MYC,TP53,ELK4,FOS,RELA,DDIT3,JUN
1	1	0.00759	8	636	7	0.011	0.875	GO:0010506	BP	146	regulation of autophagy	1	SREBF1,XBP1,HIF1A,GATA4,FOXO1,ZKSCAN3,SREBF2
1	1	0.00771	2	142	2	0.014	1	GO:0005267	MF	137	potassium channel activity	1	REST,KCNIP3
1	1	0.00808	14	305	7	0.023	0.5	GO:0061647	BP	183	histone H3-K9 modification	1	GATA3,ZNF451,PRDM12,PRDM5,SMAD4,MECP2,ZNF274
1	1	0.00844	39	210	11	0.052	0.282	GO:0005886	CC	188	plasma membrane	1	NCOA1,ESR1,EEA1,KCNIP3,RBSN,POU4F2,STAT3,AR,ZNF804A,ZBTB33,ETV5
1	1	0.00851	14	939	13	0.014	0.929	REAC:R-HSA-5633007	rea	200	Regulation of TP53 Activity	1	PHF20,PRDM1,MBD3,TP63,TP73,TBP,PIN1,TP53,GATAD2B,POU4F2,POU4F1,GATAD2A,L3MBTL1
1	1	0.00868	1	14	1	0.071	1	GO:0010569	BP	62	regulation of double-strand break repair via homologous recombination	1	ZNF365
1	1	0.00872	2	151	2	0.013	1	GO:0017137	MF	11	Rab GTPase binding	1	RBSN,SGSM2
1	1	0.00931	1	15	1	0.067	1	GO:0044725	BP	101	chromatin reprogramming in the zygote	1	TET3
1	1	0.00937	1	18	1	0.056	1	KEGG:04960	keg	140	Aldosterone-regulated sodium reabsorption	1	NR3C2
1	1	0.00964	6	44	2	0.045	0.333	REAC:R-HSA-4551638	rea	31	SUMOylation of chromatin organization proteins	1	SATB2,PCGF2
1	1	0.00968	6	495	5	0.01	0.833	REAC:R-HSA-2559582	rea	165	Senescence-Associated Secretory Phenotype (SASP)	1	STAT3,FOS,CEBPB,RELA,JUN
1	1	0.0102	4	69	2	0.029	0.5	GO:0080111	BP	8	DNA demethylation	1	GATA3,TET3
1	1	0.0108	11	320	6	0.019	0.545	GO:0061036	BP	81	positive regulation of cartilage development	1	SOX6,RUNX2,SOX9,SOX5,RELA,SCX
1	1	0.011	2	139	2	0.014	1	KEGG:05020	keg	160	Prion diseases	1	EGR1,ELK1
1	1	0.0113	13	461	8	0.017	0.615	REAC:R-HSA-2151201	rea	194	Transcriptional activation of mitochondrial biogenesis	1	MEF2C,NCOA1,ATF2,CREB1,NR1D1,NCOA2,GABPA,RXRA
1	1	0.0118	1	19	1	0.053	1	GO:0003138	BP	29	primary heart field specification	1	MEF2C
1	1	0.0118	1	19	1	0.053	1	GO:2000311	BP	116	regulation of AMPA receptor activity	1	MEF2C
1	1	0.012	11	794	10	0.013	0.909	KEGG:05205	keg	64	Proteoglycans in cancer	1	TFAP4,ESR1,HIF1A,NANOG,TWIST1,ELK1,MYC,TP53,STAT3,TWIST2
1	1	0.0122	9	961	9	0.009	1	REAC:R-HSA-69206	rea	85	G1/S Transition	1	E2F1,TFDP2,MAX,E2F5,MYC,E2F6,LIN54,TFDP1,E2F4
1	1	0.0124	3	375	3	0.008	1	GO:0014912	BP	52	negative regulation of smooth muscle cell migration	1	MEF2C,PPARD,NFE2L2
1	1	0.0124	2	10	1	0.1	0.5	GO:0032508	BP	56	DNA duplex unwinding	1	PURA
1	1	0.0124	4	76	2	0.026	0.5	GO:0009713	BP	14	catechol-containing compound biosynthetic process	1	GATA3,NR4A2
1	1	0.0127	3	378	3	0.008	1	GO:0090500	BP	130	endocardial cushion to mesenchymal transition	1	TWIST1,HEY2,ERG
1	1	0.013	6	151	3	0.02	0.5	GO:0048193	BP	57	Golgi vesicle transport	1	CUX2,RBSN,SGSM2
1	1	0.0131	7	249	4	0.016	0.571	GO:0000784	CC	159	nuclear chromosome, telomeric region	1	TERF2,HMBOX1,TERF1,PURA
1	1	0.0133	24	495	13	0.026	0.542	GO:0032496	BP	133	response to lipopolysaccharide	1	MEF2C,XBP1,AKAP8,PPARD,FOXP1,NR1D1,IRF3,JUND,FOS,CEBPB,RELA,JUN,HSF1
1	1	0.0137	4	255	3	0.012	0.75	GO:0046016	BP	153	positive regulation of transcription by glucose	1	USF2,SRF,FOXA2
1	1	0.0142	8	35	2	0.057	0.25	KEGG:04921	keg	179	Oxytocin signaling pathway	1	MEF2C,ELK1
1	1	0.0143	2	193	2	0.01	1	GO:0031901	CC	45	early endosome membrane	1	EEA1,RBSN
1	1	0.0158	20	619	14	0.023	0.7	KEGG:04915	keg	181	Estrogen signaling pathway	1	PGR,NCOA1,ESR1,CREB3,ATF2,CREB1,NCOA3,ATF4,ESR2,NCOA2,CREB5,FOS,JUN,SP1
1	1	0.0167	22	777	16	0.021	0.727	GO:0061180	BP	16	mammary gland epithelium development	1	PGR,ESR1,HIF1A,FOXF1,HOXA5,GATA3,VDR,MSX2,RREB1,TBX3,STAT6,AR,FOXB1,CEBPB,DEAF1,ETV5
1	1	0.0167	4	495	4	0.008	1	KEGG:05231	keg	77	Choline metabolism in cancer	1	HIF1A,FOS,JUN,SP1
1	1	0.0172	4	276	3	0.011	0.75	GO:0042118	BP	9	endothelial cell activation	1	FOXP1,SMAD4,TCF4
1	1	0.0182	2	218	2	0.009	1	GO:0045084	BP	125	positive regulation of interleukin-12 biosynthetic process	1	IRF1,RELA
1	1	0.0184	6	543	5	0.009	0.833	GO:0051703	BP	5	intraspecies interaction between organisms	1	CIC,NR2E1,EN1,MECP2,NPAS4
1	1	0.0185	176	129	22	0.171	0.125	GO:0043009	BP	177	chordate embryonic development	1	MEF2C,NCOA1,LHX2,GATA3,FOXP1,SATB2,HOXC11,OVOL2,EMX1,ARNT,HEY1,SALL2,AR,ARNT2,SOX11,DEAF1,HSF1,PBX1,MESP2,HES5,ZNF358,PCGF2
1	1	0.0189	15	815	12	0.015	0.8	GO:0090090	BP	199	negative regulation of canonical Wnt signaling pathway	1	ISL1,GLI3,GLI1,TBX18,FOXO3,EGR1,SOX9,TCF7L2,FOXO1,SOX17,DDIT3,SOX2
1	1	0.0192	5	733	5	0.007	1	GO:0071339	CC	120	MLL1 complex	1	PHF20,KMT2A,MAX,E2F6,MGA
1	1	0.0199	1	32	1	0.031	1	GO:0003774	MF	43	motor activity	1	PIN1
1	1	0.0199	8	961	8	0.008	1	REAC:R-HSA-5357801	rea	170	Programmed Cell Death	1	TP63,TP73,E2F1,TFDP2,TP53,STAT3,SATB1,TFDP1
1	1	0.0199	8	961	8	0.008	1	REAC:R-HSA-1362277	rea	65	Transcription of E2F targets under negative control by DREAM complex	1	E2F1,TFDP2,MAX,E2F5,MYC,LIN54,TFDP1,E2F4
1	1	0.0199	8	961	8	0.008	1	REAC:R-HSA-69242	rea	162	S Phase	1	E2F1,TFDP2,MAX,E2F5,MYC,LIN54,TFDP1,E2F4
1	1	0.02	5	176	3	0.017	0.6	KEGG:04066	keg	104	HIF-1 signaling pathway	1	ARNT,STAT3,RELA
1	1	0.02	3	15	1	0.067	0.333	REAC:R-HSA-5221030	rea	59	TET1,2,3 and TDG demethylate DNA	1	TET3
1	1	0.0205	20	88	4	0.045	0.2	GO:0001841	BP	15	neural tube formation	1	LHX2,OVOL2,SOX11,DEAF1
1	1	0.021	8	997	8	0.008	1	GO:1902686	BP	178	mitochondrial outer membrane permeabilization involved in programmed cell death	1	TP63,TP73,E2F1,TFDP2,ATF2,ZNF205,TP53,TFDP1
1	1	0.0212	4	617	4	0.006	1	GO:0060745	BP	169	mammary gland branching involved in pregnancy	1	PGR,ESR1,VDR,AR
1	1	0.0214	27	655	18	0.027	0.667	KEGG:04928	keg	26	Parathyroid hormone synthesis, secretion and action	1	MEF2A,MEF2C,CREB3,GATA3,VDR,ATF2,CREB1,EGR1,RUNX2,ATF4,JUND,CREB5,NR4A2,FOS,SP1,RXRA,MAFB,RXRB
1	1	0.0215	4	619	4	0.006	1	GO:0036499	BP	155	PERK-mediated unfolded protein response	1	NFE2L2,ATF4,ATF3,DDIT3
1	1	0.0223	12	983	11	0.011	0.917	GO:0060350	BP	158	endochondral bone morphogenesis	1	HOXA11,FOXC1,RARB,MEF2C,DLX5,MEF2D,RUNX2,SOX9,RARA,SHOX2,SCX
1	1	0.023	1	37	1	0.027	1	GO:0007143	BP	167	female meiotic nuclear division	1	HSF1
1	1	0.0238	3	485	3	0.006	1	REAC:R-HSA-1474165	rea	138	Reproduction	1	TERF2,TERF1,PRDM9
1	1	0.0242	1	40	1	0.025	1	REAC:R-HSA-5576894	rea	91	Phase 1 - inactivation of fast Na+ channels	1	KCNIP3
1	1	0.0245	11	176	4	0.023	0.364	GO:0050851	BP	131	antigen receptor-mediated signaling pathway	1	MEF2C,GATA3,ELF2,RELA
1	1	0.0245	2	249	2	0.008	1	REAC:R-HSA-171306	rea	117	Packaging Of Telomere Ends	1	TERF2,TERF1
1	1	0.0246	4	10	1	0.1	0.25	GO:0090079	MF	196	translation regulator activity, nucleic acid binding	1	PURA
1	1	0.0248	1	40	1	0.025	1	GO:0008076	CC	201	voltage-gated potassium channel complex	1	KCNIP3
1	1	0.0248	1	40	1	0.025	1	GO:0015459	MF	84	potassium channel regulator activity	1	KCNIP3
1	1	0.0261	1	42	1	0.024	1	GO:0045199	BP	99	maintenance of epithelial cell apical/basal polarity	1	LHX2
1	1	0.0266	36	1113	31	0.028	0.861	KEGG:04550	keg	187	Signaling pathways regulating pluripotency of stem cells	1	PAX6,ISL1,TCF3,REST,LHX5,DLX5,MYF5,NANOG,SMAD5,ESRRB,SMAD9,HNF1A,TBX3,SKIL,KLF4,MYC,ZFHX3,SMAD4,SETDB1,MEIS1,PCGF6,ZIC3,SMAD3,STAT3,ONECUT1,SMAD1,SOX2,NEUROG1,POU5F1,POU5F1B,PCGF2
1	1	0.0269	9	129	3	0.023	0.333	REAC:R-HSA-9013508	rea	115	NOTCH3 Intracellular Domain Regulates Transcription	1	HEY1,PBX1,HES5
1	1	0.0273	8	1030	8	0.008	1	GO:0035162	BP	128	embryonic hemopoiesis	1	HIF1A,GATA1,GATA3,KMT2A,TAL1,GATA2,ZFPM1,PBX1
1	1	0.0273	1	44	1	0.023	1	GO:0001739	CC	63	sex chromatin	1	PCGF2
1	1	0.0275	9	1003	9	0.009	1	KEGG:04722	keg	75	Neurotrophin signaling pathway	1	TP73,NFKB1,PRDM4,FOXO3,ATF4,TP53,ZNF274,RELA,JUN
1	1	0.0277	3	15	1	0.067	0.333	GO:0006486	BP	18	protein glycosylation	1	TET3
1	1	0.0277	3	15	1	0.067	0.333	GO:0070579	MF	150	methylcytosine dioxygenase activity	1	TET3
1	1	0.0279	4	661	4	0.006	1	GO:0035907	BP	111	dorsal aorta development	1	SRF,HEY2,HEY1,RBPJ
1	1	0.0281	7	700	6	0.009	0.857	REAC:R-HSA-381033	rea	109	ATF6 (ATF6-alpha) activates chaperones	1	NFYA,NFYC,XBP1,NFYB,ATF4,DDIT3
1	1	0.0281	7	700	6	0.009	0.857	REAC:R-HSA-380994	rea	114	ATF4 activates genes	1	NFYA,NFYC,NFYB,ATF4,ATF3,DDIT3
1	1	0.0284	5	700	5	0.007	1	KEGG:04612	keg	148	Antigen processing and presentation	1	NFYA,NFYC,CREB1,NFYB,RFX5
1	1	0.0292	1	47	1	0.021	1	GO:0060013	BP	186	righting reflex	1	FOXP2
1	1	0.0302	29	1051	24	0.023	0.828	GO:0001837	BP	37	epithelial to mesenchymal transition	1	ISL1,SNAI2,FOXC1,TBX5,HIF1A,MSX2,TWIST1,SOX9,FOXA2,OVOL2,FOXA1,HEY2,SMAD4,TCF7L2,HMGA2,ERG,MSX1,EOMES,HEY1,SMAD3,RBPJ,USF3,ALX1,ZNF703
1	1	0.0302	5	255	3	0.012	0.6	GO:0045061	BP	78	thymic T cell selection	1	GATA3,SRF,AIRE
1	1	0.0303	13	901	11	0.012	0.846	GO:0018024	MF	195	histone-lysine N-methyltransferase activity	1	PRDM6,MECOM,ASH1L,PRDM2,KMT2A,SETDB2,PRDM16,SETDB1,CXXC1,PRDM9,SMYD3
1	1	0.0312	10	2	1	0.5	0.1	KEGG:04710	keg	135	Circadian rhythm	1	RORB
1	1	0.0312	11	437	7	0.016	0.636	KEGG:04137	keg	157	Mitophagy - animal	1	HIF1A,FOXO3,TP53,RELA,JUN,SP1,MITF
1	1	0.0315	20	1231	19	0.015	0.95	GO:0060415	BP	142	muscle tissue morphogenesis	1	PAX7,ISL1,FOXC1,MYF6,MYF5,HAND1,PROX1,HEY2,SMAD4,POU4F1,FOXH1,PITX2,RBPJ,SHOX2,ZFPM2,FOXC2,ZFPM1,TBX1,RXRA
1	1	0.0317	7	619	6	0.01	0.857	KEGG:04210	keg	48	Apoptosis	1	ATF4,TP53,FOS,RELA,DDIT3,JUN
1	1	0.032	2	26	1	0.038	0.5	GO:0055059	BP	189	asymmetric neuroblast division	1	SOX5
1	1	0.0323	1	52	1	0.019	1	GO:0060287	BP	76	epithelial cilium movement involved in determination of left/right asymmetry	1	RFX3
1	1	0.0323	1	52	1	0.019	1	GO:0003341	BP	61	cilium movement	1	RFX3
1	1	0.033	7	69	2	0.029	0.286	GO:0072160	BP	94	nephron tubule epithelial cell differentiation	1	MEF2C,GATA3
1	1	0.035	3	19	1	0.053	0.333	GO:0030890	BP	58	positive regulation of B cell proliferation	1	MEF2C
1	1	0.035	3	19	1	0.053	0.333	GO:0002634	BP	152	regulation of germinal center formation	1	MEF2C
1	1	0.035	3	19	1	0.053	0.333	GO:0001782	BP	168	B cell homeostasis	1	MEF2C
1	1	0.0366	1	59	1	0.017	1	GO:0051015	MF	191	actin filament binding	1	PKNOX2
1	1	0.0371	17	125	4	0.032	0.235	GO:0048538	BP	82	thymus development	1	GATA3,AIRE,PBX1,MAFB
1	1	0.0374	7	516	5	0.01	0.714	GO:0001502	BP	55	cartilage condensation	1	SOX9,THRA,MYCN,UNCX,ALX1
1	1	0.0376	7	74	2	0.027	0.286	GO:0060571	BP	73	morphogenesis of an epithelial fold	1	OVOL2,AR
1	1	0.0377	33	1126	28	0.025	0.848	GO:0072164	BP	143	mesonephric tubule development	1	HOXA11,SOX8,FOXC1,RARB,SIX4,SALL1,GLI3,GATA3,SIM1,SMAD5,HES1,SMAD9,SOX9,GZF1,FOXJ1,RARA,MYC,SMAD4,OSR1,SMAD3,SIX2,FOXC2,WT1,PBX1,FOXD1,HOXB7,LHX1,HNF1B
1	1	0.0378	12	400	7	0.018	0.583	KEGG:05152	keg	38	Tuberculosis	1	NFYA,EEA1,CREB1,NFYB,RFX5,CEBPB,RELA
1	1	0.0379	4	619	4	0.006	1	KEGG:04912	keg	90	GnRH signaling pathway	1	EGR1,ELK1,ATF4,JUN
1	1	0.0381	13	1076	12	0.011	0.923	GO:0008380	BP	151	RNA splicing	1	AKAP8L,SPEN,YBX1,CDC5L,MTERF4,MYOD1,MBNL2,MTERF3,SON,ZNF326,WT1,ZNF830
1	1	0.0381	4	714	4	0.006	1	GO:0032611	BP	89	interleukin-1 beta production	1	ISL1,FOXP1,EGR1,SMAD3
1	1	0.0388	2	319	2	0.006	1	GO:0030662	CC	32	coated vesicle membrane	1	SREBF1,SREBF2
1	1	0.0388	2	319	2	0.006	1	GO:0005798	CC	22	Golgi-associated vesicle	1	SREBF1,SREBF2
1	1	0.0391	1	63	1	0.016	1	GO:0002153	MF	123	steroid receptor RNA activator RNA binding	1	THRA
1	1	0.0396	12	185	4	0.022	0.333	GO:0007059	BP	70	chromosome segregation	1	AKAP8L,CTCF,NR3C1,TERF1
1	1	0.0404	3	22	1	0.045	0.333	GO:0021554	BP	141	optic nerve development	1	ATOH7
1	1	0.0408	4	374	3	0.008	0.75	GO:0010669	BP	21	epithelial structure maintenance	1	SRF,SOX9,NEUROD1
1	1	0.0413	8	1003	8	0.008	1	KEGG:04657	keg	40	IL-17 signaling pathway	1	NFKB1,FOSB,JUND,FOS,CEBPB,RELA,FOSL1,JUN
1	1	0.0428	1	69	1	0.014	1	GO:2000606	BP	12	regulation of cell proliferation involved in mesonephros development	1	GATA3
1	1	0.0428	1	69	1	0.014	1	GO:2000667	BP	182	positive regulation of interleukin-13 secretion	1	GATA3
1	1	0.0428	1	69	1	0.014	1	GO:0002726	BP	147	positive regulation of T cell cytokine production	1	GATA3
1	1	0.0428	1	69	1	0.014	1	GO:2000699	BP	46	fibroblast growth factor receptor signaling pathway involved in ureteric bud formation	1	GATA3
1	1	0.0428	1	69	1	0.014	1	GO:0071442	BP	74	positive regulation of histone H3-K14 acetylation	1	GATA3
1	1	0.0428	1	69	1	0.014	1	GO:2000664	BP	79	positive regulation of interleukin-5 secretion	1	GATA3
1	1	0.0428	1	69	1	0.014	1	GO:0035898	BP	161	parathyroid hormone secretion	1	GATA3
1	1	0.0432	4	382	3	0.008	0.75	GO:0042116	BP	97	macrophage activation	1	RORA,FOXP1,JUN
1	1	0.0434	6	655	5	0.008	0.833	GO:0046323	BP	119	glucose import	1	MEF2A,CREBL2,NFE2L2,HNF1A,KLF15
1	1	0.0442	4	741	4	0.005	1	GO:0005925	CC	96	focal adhesion	1	HMGA1,MTF2,IRF2,KLF11
1	1	0.0442	4	741	4	0.005	1	GO:0005924	CC	34	cell-substrate adherens junction	1	HMGA1,MTF2,IRF2,KLF11
1	1	0.0447	9	396	5	0.013	0.556	GO:0055092	BP	193	sterol homeostasis	1	RORA,XBP1,NR1D1,NR1H2,SREBF2
1	1	0.0454	2	37	1	0.027	0.5	GO:1900363	BP	202	regulation of mRNA polyadenylation	1	HSF1
1	1	0.0459	1	74	1	0.014	1	GO:0060520	BP	149	activation of prostate induction by androgen receptor signaling pathway	1	AR
1	1	0.0459	1	74	1	0.014	1	GO:0045726	BP	60	positive regulation of integrin biosynthetic process	1	AR
1	1	0.0459	1	74	1	0.014	1	GO:0019102	BP	166	male somatic sex determination	1	AR
1	1	0.0472	61	636	34	0.053	0.557	KEGG:05200	keg	205	Pathways in cancer	1	RARB,NCOA1,MECOM,ESR1,HIF1A,GLI1,PPARD,NFE2L2,NCOA3,MAX,ELK1,HEY2,MYC,ESR2,TP53,SMAD4,ARNT,TCF7L2,FOXO1,HEY1,STAT6,SMAD3,STAT3,AR,FOS,ARNT2,RELA,STAT5B,JUN,SP1,RXRA,MITF,HES5,RXRB
1	1	0.0473	2	352	2	0.006	1	GO:1990403	BP	72	embryonic brain development	1	EN1,EN2
1	1	0.0476	3	32	1	0.031	0.333	REAC:R-HSA-1169408	rea	33	ISG15 antiviral mechanism	1	PIN1
1	1	0.0477	15	901	12	0.013	0.8	GO:0008170	MF	68	N-methyltransferase activity	1	PRDM6,MECOM,ASH1L,PRDM2,KMT2A,SETDB2,PRDM16,SETDB1,CXXC1,PRDM9,PRMT3,SMYD3
1	1	0.0489	9	1118	9	0.008	1	KEGG:05418	keg	6	Fluid shear stress and atherosclerosis	1	MEF2A,MEF2C,NFKB1,NFE2L2,KLF2,TP53,FOS,RELA,JUN
1	1	0.0496	11	218	4	0.018	0.364	GO:0051607	BP	71	defense response to virus	1	ZNF175,IRF1,IRF2,RELA

### Sheet: Ex-L5-6-CC (a)
query.number	significant	p.value	term.size	query.size	overlap.size	precision	recall	term.id	domain	subgraph.number	term.name	relative.depth	intersection
1	1	7.33e-18	332	723	218	0.302	0.657	GO:0007399	BP	149	nervous system development	1	ARX,SOX8,DLX6,ETV1,PAX6,TFAP2B,TFAP2D,DPF1,ISL1,ZIC2,FOXC1,PRDM1,PRDM6,DMRT3,POU1F1,HMG20B,MEF2A,RORA,TCF3,MBD3,TP63,RARB,CIC,MEF2C,GRHL2,REST,NCOA1,LHX5,SOX10,XBP1,SIX4,HIF1A,VSX1,SALL4,E2F1,ZNF423,SALL1,DLX5,EVX1,POU6F2,GLI3,LHX2,LHX6,LHX3,GATA3,PHOX2B,DBX1,ZBTB16,SOX6,GLI1,CUX2,RFX4,PPARD,SIM1,NR2E1,SRF,HES1,FOXP1,TLX2,OTX1,DLX2,VAX2,NFE2L2,MEF2D,PROX1,CREB1,KLF7,FOXO3,SATB2,ONECUT2,BCL11A,HOXB8,HOXB1,SMAD9,LHX4,NEUROG3,NEUROD4,SOX4,GCM2,MYRF,SOX9,BHLHE23,FOXA2,BCL11B,PIN1,ATF4,FOXP2,FEZF1,HOXD1,HOXD3,FOXA1,NRL,PRDM12,NPAS1,RARA,PPARG,MYCN,RAX,SOX5,SOX3,TBX3,HEY2,EMX1,PAX3,TBR1,KLF4,SIX3,ZNF365,ETV6,ASCL1,ZIC5,TCF12,SMAD4,PRDM16,DMRTA2,BARHL2,LHX9,MEIS1,DLX1,HES6,NFIB,ZEB1,VAX1,THRB,POU4F2,POU4F1,PRDM8,ZIC1,NR4A2,FEZF2,ZIC3,RUNX1,NFIA,LHX8,LMX1A,NEUROD1,EN1,MSX1,FEV,HESX1,ZNF148,HAND2,TLX3,TBX20,NEUROD6,SOX17,PHOX2A,DRGX,SALL2,MESP1,PBX3,RBPJ,GBX2,STAT3,SOX14,MECP2,NR0B1,ZEB2,GSX1,FOS,EMX2,ZNF804A,NEUROD2,OTP,BPTF,FOXB1,CEBPB,ATOH1,ARNT2,ZNF24,RELA,INSM1,HES3,NPAS4,NR2F1,FOXG1,SOX11,DEAF1,OLIG3,NHLH2,JUN,SOX12,NEUROG2,ZHX2,ATOH7,GSX2,BHLHE22,SOX2,PLAG1,NEUROG1,SOX1,OLIG1,POU3F2,PURA,NR2F2,PBX1,POU3F1,MYT1L,PAX5,MYT1,TCF4,POU3F4,HES5,MAFK,ZNF536,ZNF521,ZNF358,POU3F3,RORB,MAFB,DPF3,OLIG2,SCRT2,NME2,ETV5,SALL3,CUX1,SCRT1
1	1	9.63e-08	123	641	77	0.12	0.626	REAC:R-HSA-162582	rea	128	Signal Transduction	1	SNAI2,YBX1,MEF2A,MBD3,RARB,MEF2C,PGR,REST,NCOA1,ESR1,HIF1A,YY1,SALL4,E2F1,USF2,GLI3,GATA3,NFKB1,SOX6,GLI1,PPARD,NR2E1,SRF,NR3C1,SMAD5,TFDP2,HES1,ATF2,CREB1,FOXO3,SMAD9,EGR1,NR4A1,NCOA3,SOX4,SOX9,FOSB,ELK1,JUND,RARA,E2F5,SOX3,DZIP1,HEY2,MYC,ESR2,TP53,SMAD4,POU2F1,TCF7L2,RUNX1,FOXH1,HEY1,SOX17,RAG1,STAT6,SMAD3,GATAD2A,RBPJ,STAT3,AR,FOS,CXXC5,ZNF217,RELA,STAT5B,DRAP1,TGIF1,JUN,SOX2,FOXO4,SP1,PBX1,RXRA,HES5,RXRB,E2F4
1	1	1.96e-07	116	908	91	0.1	0.784	GO:0046982	MF	165	protein heterodimerization activity	1	SOX8,TFAP2B,IKZF2,DMRT3,HMG20B,NFYC,MEF2A,TCF3,TEAD2,MEF2C,TBX15,XBP1,HIF1A,USF2,MLX,NFKB1,SOX6,PPARD,SIM1,TBX18,HAND1,FOXP1,CENPA,ATF2,MEF2D,TFAP2E,DR1,SOHLH2,NFYB,BHLHE41,ATF1,NR4A1,IKZF4,NCOA3,SOX4,SOX9,MAX,ZBTB1,ATF4,FOXP2,MYOD1,NPAS1,RARA,PPARG,ARNTL,BHLHE40,HEY2,TCF12,HMG20A,TP53,SMAD4,DMRTA2,ARNT,MEIS1,NPAS3,NR4A2,CEBPG,GABPA,USF1,IKZF3,ATF3,NEUROD1,HAND2,SOX17,ZHX1,SOHLH1,SMAD3,SOX14,FOS,NEUROD2,CEBPB,ARNT2,RELA,ZHX3,NPAS4,DDIT3,DRAP1,NR2C2,JUN,ZHX2,ALX1,HSF1,PBX1,RXRA,TEAD1,TCF4,MAFG,DMBX1,MAFB,BHLHA9,SCX
1	1	3.86e-07	373	539	165	0.306	0.442	GO:0000982	MF	30	transcription factor activity, RNA polymerase II proximal promoter sequence-specific DNA binding	1	MEOX1,ETV1,PAX6,TFAP2B,ISL1,PRDM1,FOXJ2,YBX1,NFYC,TCF3,TP63,MEF2C,PGR,REST,TFAP2C,ESR1,HIF1A,YY1,KLF5,CTCF,SALL1,MEIS3,DLX5,NRF1,GLI3,LHX2,CREB3,GATA3,EBF3,CAMTA2,HLF,PHOX2B,SOX6,CUX2,RFX4,NR2E1,NR3C1,HES1,KCNIP3,CEBPZ,ATF2,PROX1,CREB1,KLF7,SATB2,ONECUT2,BCL11A,ELF1,EGR1,TSHZ3,NEUROG3,BHLHE41,NR4A1,CTCFL,SOX4,SOX9,FOSB,TCF15,MAX,NR1D1,IRF3,ELK1,BCL11B,ATF4,FOXP2,FEZF1,NRL,KLF16,JUND,NR1H2,THAP1,CC2D1A,BHLHE40,MEIS2,MYCN,RAX,TBX3,MYC,PRDM5,ASCL1,TCF12,TP53,SMAD4,NFIC,BARHL2,MEIS1,NFIB,NACC2,HMGA2,POU4F2,POU4F1,ZIC1,NR4A2,GABPA,KLF10,BACH1,NFIA,ZNF281,NEUROD1,MSX1,ZNF148,HAND2,TBX20,NEUROD6,ZNF143,TEF,SP2,RBPJ,STAT3,MECP2,AR,GSX1,KLF13,ZFPM2,FOS,SP7,CAMTA1,ZNF217,ATOH1,ARNT2,RELA,INSM1,HES3,STAT5B,NPAS4,FOSL1,NR2F1,MYPOP,SOX11,TGIF1,NHLH2,JUN,SOX12,TSHZ1,SOX2,ZBTB2,PLAG1,ZBTB20,TSHZ2,SOX1,POU3F2,WT1,ZFP90,HSF1,SP1,PBX1,NKRF,MYT1L,MITF,MESP2,ZNF292,ZKSCAN3,TCF4,MAFG,HES5,ZNF536,SREBF2,RORB,MAFB,E2F4,ZBED1,SCRT2,EBF2,CEBPD,DACH1
1	1	7.2e-07	109	672	70	0.104	0.642	GO:0000228	CC	26	nuclear chromosome	1	PAX6,DPF1,SNAI2,MEF2A,TCF3,MBD3,TP63,RFX3,NCOA1,ESR1,YY1,E2F1,SALL1,TRPS1,DLX5,GATA3,PHOX2B,PPARD,SRF,CREB1,NCOA3,CENPB,MAX,NR1D1,JUND,RARA,TERF2,MBD2,HEY2,KLF4,XPA,MYC,TCF12,TP53,SMAD4,HMBOX1,TERF1,NACC2,TCF7L2,HMGA2,THRB,POU4F1,GABPA,FOXH1,HAND2,PHOX2A,SALL2,STAT6,SMAD3,GATAD2A,STAT3,AR,ZEB2,BPTF,CEBPB,RELA,JUN,ZBTB18,SATB1,PURA,SP1,RXRA,FOXD3,TCF4,POU5F1,E2F4,REPIN1,ZBED1,SCRT2,PCGF2
1	1	4.69e-06	187	726	113	0.156	0.604	GO:0003682	MF	94	chromatin binding	1	ARX,MEOX1,PAX6,TFAP2B,ISL1,SNAI2,ZIC2,FOXC1,PRDM1,POU1F1,YBX1,MEF2A,MBD3,SREBF1,TP63,FOSL2,CIC,MEF2C,GRHL2,REST,NCOA1,ESR1,SOX10,VSX1,CTCF,TRPS1,MEIS3,GLI3,LHX2,GATA3,CAMTA2,NFKB1,GLI1,RFX4,SRF,FOXP1,DLX2,ATF2,VAX2,ASH1L,KMT2A,HMGN3,FOXO3,SATB2,EGR1,TSHZ3,NEUROG3,HOXC13,SOX9,CENPB,THRA,ELK1,NRL,RARA,PPARG,MBD2,KLF4,NR5A1,HMGA1,GTF2B,ASCL1,PDX1,GATA6,TP53,SMAD4,MEIS1,DLX1,PRDM14,ZEB1,VAX1,HMGA2,THRB,POU4F2,POU4F1,FEZF2,GABPA,ERG,AIRE,NFIA,NEUROD1,HESX1,SMAD3,RBPJ,STAT3,SOX14,MECP2,AR,FOS,ZNF274,CEBPB,ATOH1,SP3,RELA,INSM1,STAT5B,FOXC2,JUN,ZNF354B,TSHZ1,NEUROG1,TSHZ2,SATB1,FOXO4,HSF1,L3MBTL1,RXRA,MITF,ZKSCAN3,TCF4,HES5,E2F4,EBF2,PCGF2
1	1	5.19e-06	38	313	20	0.064	0.526	REAC:R-HSA-449147	rea	103	Signaling by Interleukins	1	RORA,MEF2C,HIF1A,NFKB1,NANOG,ATF2,CREB1,ELK1,MYC,TP53,ZEB1,STAT6,SMAD3,STAT3,FOS,RELA,STAT5B,JUN,SOX2,CEBPD
1	1	8.08e-06	159	123	28	0.228	0.176	GO:0008270	MF	100	zinc ion binding	1	DPF1,ZFHX4,ZNF184,NR2E1,RBSN,ZFP37,ZNF385B,ST18,THRB,NR3C2,ZNF385D,NR4A2,AIRE,ZNF208,ZMAT4,ZNF3,ZNF91,CXXC4,AR,ZFPM2,CXXC5,NR2F1,MYT1L,MYT1,ESRRG,RORB,ZNF407,ZIM2
1	1	1.57e-05	392	576	175	0.304	0.446	GO:0000978	MF	93	RNA polymerase II proximal promoter sequence-specific DNA binding	1	NFYA,MEOX1,ETV1,PAX6,TFAP2B,ISL1,HSF2,PRDM1,FOXJ2,YBX1,NFYC,MEF2A,RORA,TCF3,MBD3,SREBF1,RFX3,MEF2C,PGR,REST,TFAP2C,TBX5,ESR1,XBP1,HIF1A,YY1,KLF5,CTCF,SALL1,MAZ,DLX5,NRF1,GLI3,LHX2,CREB3,GATA3,EBF3,PHOX2B,SOX6,GLI1,CUX2,VDR,RFX4,SRF,NR3C1,SMAD5,HES1,FOXP1,KCNIP3,CEBPZ,ATF2,PROX1,CREB1,KLF7,FOXO3,SATB2,ONECUT2,BCL11A,ELF1,NEUROG3,BHLHE41,CTCFL,SOX4,SOX9,FOSB,TCF15,MAX,NR1D1,IRF3,ELK1,BCL11B,ATF4,FOXP2,FEZF1,NRL,KLF16,JUND,NR1H2,THAP1,CC2D1A,MBD2,BHLHE40,MEIS2,MYCN,RAX,TBX3,TBR1,MYC,PRDM5,ASCL1,ESR2,TCF12,GATA6,TP53,SMAD4,NFIC,POU2F1,RFX5,MEIS1,ST18,NFIB,NACC2,ZEB1,HMGA2,POU4F2,ZIC1,NR4A2,FEZF2,GABPA,KLF10,RUNX1,NFIA,ZNF281,NEUROD1,ZNF148,HAND2,TBX20,NEUROD6,ZNF143,MESP1,STAT6,SMAD3,SP2,RBPJ,STAT3,AR,GSX1,KLF13,FOS,SP7,NEUROD2,ZNF217,ATOH1,ARNT2,SP3,RELA,ESRRA,INSM1,HES3,STAT5B,NPAS4,NR1D2,DDIT3,FOSL1,NR2F1,MYPOP,SOX11,TGIF1,NHLH2,JUN,NEUROG2,ZBTB2,PLAG1,NEUROG1,SOX1,POU3F2,HSF1,SMYD3,SP1,PBX1,NKRF,MITF,MESP2,ZKSCAN3,TCF4,MAFG,ZNF536,SREBF2,RORB,MAFB,E2F4,ZBED1,EBF2,CEBPD,SCX
1	1	1.82e-05	31	449	20	0.045	0.645	REAC:R-HSA-2262752	rea	16	Cellular responses to stress	1	PGR,HIF1A,E2F1,NFKB1,NR3C1,TFDP2,HIF3A,TERF2,TP53,ARNT,TERF1,HMGA2,NR3C2,STAT3,AR,FOS,RELA,JUN,HSF1,SP1
1	1	1.88e-05	19	658	17	0.026	0.895	REAC:R-HSA-452723	rea	194	Transcriptional regulation of pluripotent stem cells	1	SALL4,SALL1,NANOG,FOXP1,HIF3A,ZSCAN10,LIN28A,KLF4,NR5A1,SMAD4,PRDM14,ZIC3,STAT3,SOX2,PBX1,FOXD3,POU5F1
1	1	4.19e-05	22	476	16	0.034	0.727	REAC:R-HSA-5663202	rea	70	Diseases of signal transduction	1	ESR1,HES1,CREB1,FOXO3,NR4A1,HEY2,MYC,ESR2,SMAD4,HEY1,SMAD3,RBPJ,STAT3,STAT5B,FOXO4,HES5
1	1	0.000183	37	415	20	0.048	0.541	GO:0097458	CC	60	neuron part	1	DPF1,HIF1A,KCNIP3,CREB1,BCL11A,TSHZ3,MAX,NR1D1,ELK1,BCL11B,PIN1,ATF4,ASCL1,NFIB,POU4F1,FOS,ZNF804A,FOSL1,NEUROG1,PURA
1	1	0.000188	12	617	11	0.018	0.917	GO:0045202	CC	78	synapse	1	MEF2C,EEA1,KCNIP3,BCL11A,NR1D1,ELK1,MECP2,ZNF804A,NPAS4,FOSL1,CPEB1
1	1	0.000189	55	784	40	0.051	0.727	GO:0060089	MF	124	molecular transducer activity	1	NR1H3,RORA,RARB,PGR,ESR1,VDR,PPARD,NR2E1,NR3C1,SMAD5,ESRRB,SMAD9,NR4A1,THRA,NR1D1,NR1H2,RARA,PPARG,NR5A1,ESR2,SMAD4,RXRG,THRB,NR3C2,NR4A2,NR2F6,HNF4G,ZNF219,SMAD3,AR,NR0B1,SMAD1,ESRRA,NR1D2,NR2F1,NR2F2,RXRA,ESRRG,RORB,RXRB
1	1	0.000247	26	1057	25	0.024	0.962	REAC:R-HSA-8878166	rea	54	Transcriptional regulation by RUNX2	1	DLX6,GLI2,ESR1,DLX5,GLI3,NR3C1,HES1,STAT1,SATB2,MSX2,TWIST1,RUNX2,SOX9,HIVEP3,HEY2,SMAD4,RUNX1,HAND2,HEY1,AR,SMAD1,SP7,ESRRA,ZNF521,TWIST2
1	1	0.000276	34	967	30	0.031	0.882	GO:0044877	MF	200	protein-containing complex binding	1	MBD3,SREBF1,RARB,NFE2L1,DNTTIP1,CENPA,HMGN3,NFYB,ATF1,MAX,THRA,LIN28A,TERF2,MBD2,MYC,TP53,SMAD4,GATAD2B,HMBOX1,NACC2,HMGA2,MYSM1,PKNOX2,ATMIN,SMAD3,RELA,L3MBTL1,PPARA,CPEB1,NME2
1	1	0.00033	5	278	5	0.018	1	KEGG:04066	keg	202	HIF-1 signaling pathway	1	HIF1A,NFKB1,ARNT,STAT3,RELA
1	1	0.000344	46	1019	40	0.039	0.87	REAC:R-HSA-383280	rea	170	Nuclear Receptor transcription pathway	1	NR1H3,RORA,RARB,PGR,ESR1,VDR,PPARD,NR2E1,NR3C1,NR5A2,NR4A3,ESRRB,NR2C1,NR4A1,THRA,NR1D1,NR1H2,RARA,PPARG,NR5A1,ESR2,RXRG,NR6A1,THRB,NR3C2,NR4A2,NR2F6,HNF4G,AR,NR0B1,ESRRA,NR1D2,NR2F1,NR2C2,RXRA,PPARA,ESRRG,RORB,RXRB,NR2E3
1	1	0.000436	9	475	8	0.017	0.889	REAC:R-HSA-5689880	rea	68	Ub-specific processing proteases	1	HIF1A,GATA3,MYC,TP53,SMAD4,SMAD3,AR,FOXO4
1	1	0.000447	5	291	5	0.017	1	KEGG:05142	keg	190	Chagas disease (American trypanosomiasis)	1	NFKB1,SMAD3,FOS,RELA,JUN
1	1	0.000566	37	1038	33	0.032	0.892	GO:0120025	CC	135	plasma membrane bounded cell projection	1	TP63,GLI2,HIF1A,ADNP,EEA1,GLI3,GLI1,KCNIP3,STAT1,CREB1,TSHZ3,MAX,NR1D1,GLIS2,ELK1,BCL11B,PIN1,ATF4,FOXA1,RARA,DZIP1,NFIB,POU4F1,ARHGAP35,OTX2,FOS,ZNF804A,FOSL1,PURA,SKOR1,TOPORS,CPEB1,NME2
1	1	0.00063	7	294	6	0.02	0.857	KEGG:04210	keg	191	Apoptosis	1	NFKB1,ATF4,TP53,FOS,RELA,JUN
1	1	0.000666	61	353	27	0.076	0.443	KEGG:05200	keg	83	Pathways in cancer	1	RARB,NCOA1,ESR1,HIF1A,GLI3,NFKB1,HES1,NCOA3,MAX,ELK1,MYC,TP53,SMAD4,ARNT,HEY1,STAT6,SMAD3,STAT3,AR,FOS,ARNT2,RELA,STAT5B,JUN,SP1,MITF,RXRB
1	1	0.000678	21	313	12	0.038	0.571	KEGG:04010	keg	63	MAPK signaling pathway	1	MEF2C,NFKB1,ATF2,MAX,ELK1,ATF4,JUND,MYC,TP53,FOS,RELA,JUN
1	1	0.000832	4	275	4	0.015	1	GO:0032204	BP	102	regulation of telomere maintenance	1	TERF2,MYC,HMBOX1,TERF1
1	1	0.00108	11	438	9	0.021	0.818	KEGG:04137	keg	59	Mitophagy - animal	1	HIF1A,E2F1,FOXO3,ATF4,TP53,RELA,JUN,SP1,MITF
1	1	0.00116	36	887	31	0.035	0.861	KEGG:04550	keg	34	Signaling pathways regulating pluripotency of stem cells	1	PAX6,ISL1,TCF3,REST,LHX5,DLX5,NANOG,HAND1,SMAD5,OTX1,ESRRB,HOXB1,SMAD9,TBX3,KLF4,MYC,ZFHX3,SMAD4,SETDB1,MEIS1,ZIC3,HESX1,SMAD3,STAT3,ONECUT1,SMAD1,SOX2,NEUROG1,POU5F1,POU5F1B,PCGF2
1	1	0.00124	2	1	1	1	0.5	GO:0071664	CC	142	catenin-TCF7L2 complex	1	TCF4
1	1	0.00152	15	368	10	0.027	0.667	KEGG:04926	keg	218	Relaxin signaling pathway	1	CREB3,NFKB1,ATF2,CREB1,ATF4,CREB5,SMAD3,FOS,RELA,JUN
1	1	0.0016	5	447	5	0.011	1	GO:0045672	BP	121	positive regulation of osteoclast differentiation	1	CREB1,POU4F2,POU4F1,KLF10,FOS
1	1	0.00163	4	313	4	0.013	1	REAC:R-HSA-6796648	rea	161	TP53 Regulates Transcription of DNA Repair Genes	1	ATF2,TP53,FOS,JUN
1	1	0.00169	8	344	6	0.017	0.75	GO:0003697	MF	27	single-stranded DNA binding	1	YBX1,TERF2,TERF1,POU4F1,HSF1,PURA
1	1	0.00174	5	455	5	0.011	1	GO:0042562	MF	195	hormone binding	1	VDR,NR3C1,THRA,THRB,AR
1	1	0.00185	5	191	4	0.021	0.8	KEGG:04622	keg	136	RIG-I-like receptor signaling pathway	1	NFKB1,IRF3,PIN1,RELA
1	1	0.00186	20	368	12	0.033	0.6	KEGG:04915	keg	96	Estrogen signaling pathway	1	PGR,NCOA1,ESR1,CREB3,ATF2,CREB1,NCOA3,ATF4,CREB5,FOS,JUN,SP1
1	1	0.00209	4	347	4	0.012	1	GO:0050931	BP	152	pigment cell differentiation	1	MEF2C,GLI3,ZEB2,MITF
1	1	0.00214	4	291	4	0.014	1	KEGG:05231	keg	188	Choline metabolism in cancer	1	HIF1A,FOS,JUN,SP1
1	1	0.00214	4	291	4	0.014	1	KEGG:05132	keg	157	Salmonella infection	1	NFKB1,FOS,RELA,JUN
1	1	0.00222	6	291	5	0.017	0.833	KEGG:05140	keg	47	Leishmaniasis	1	NFKB1,ELK1,FOS,RELA,JUN
1	1	0.00236	8	440	7	0.016	0.875	KEGG:04657	keg	146	IL-17 signaling pathway	1	NFKB1,FOSB,JUND,FOS,RELA,FOSL1,JUN
1	1	0.00248	4	1	1	1	0.25	GO:0042118	BP	95	endothelial cell activation	1	TCF4
1	1	0.00267	484	314	115	0.366	0.238	GO:0005737	CC	7	cytoplasm	1	SOX8,PAX6,AKAP8L,DPF1,PRDM1,YBX1,RARB,MEF2C,PGR,REST,NCOA1,TFAP2C,ESR1,HIF1A,TSC22D1,AKAP8,SP4,DLX5,NRF1,GLI3,NFKB1,ELF2,CUX2,KCNIP3,ATF2,PROX1,KMT2A,CREB1,HMGN3,KLF12,KLF9,BCL11A,MXI1,SMAD9,ZNF706,NEUROG3,SOX4,MAX,THRA,IRF3,ELK1,PIN1,ATF4,FEZF1,NRL,RBSN,NR1H2,MBD2,MEIS2,DZIP1,EMX1,MYC,PREB,ZNF365,MBNL2,TCF12,TP53,SMAD4,ARNT,HMBOX1,TERF1,NACC2,ZEB1,NPAS3,POU4F2,NR3C2,SETBP1,NR4A2,AIRE,NEUROD1,HEY1,PKNOX2,SOHLH1,STAT6,SMAD3,RBPJ,INSM2,STAT3,AR,ZEB2,ZFPM2,HSFY2,FOS,SP7,ZNF804A,ZNF415,CXXC5,ZNF274,CAMTA1,ZNF540,ARNT2,RELA,STAT5B,NR2F1,KCMF1,SOX11,DEAF1,JUN,ZNF354C,SOX2,HSF1,PURA,SMYD3,SP1,PBX1,BSX,ZKSCAN3,MYT1,PEG3,SREBF2,POU5F1,BHLHA9,OLIG2,FAM200B,DACH1
1	1	0.00276	18	313	10	0.032	0.556	KEGG:05169	keg	3	Epstein-Barr virus infection	1	AKAP8L,NFKB1,ATF2,IRF3,MYC,TP53,RBPJ,STAT3,RELA,JUN
1	1	0.00287	9	385	7	0.018	0.778	KEGG:05418	keg	143	Fluid shear stress and atherosclerosis	1	MEF2C,NFKB1,NFE2L2,TP53,FOS,RELA,JUN
1	1	0.00299	9	848	9	0.011	1	GO:1904949	CC	69	ATPase complex	1	DPF1,MBD3,YY1,SALL1,USF1,SALL2,GATAD2A,BPTF,DPF3
1	1	0.00303	12	312	7	0.022	0.583	GO:0016772	MF	24	transferase activity, transferring phosphorus-containing groups	1	AKAP8L,ESR1,SOX9,TERF2,HMBOX1,TERF1,STAT5B
1	1	0.00309	9	462	7	0.015	0.778	GO:0000989	MF	57	obsolete transcription factor activity, transcription factor binding	1	HEY2,ASCL1,SMAD4,HMGA2,HEY1,SMAD3,NEUROG1
1	1	0.0032	11	48	3	0.062	0.273	KEGG:04068	keg	159	FoxO signaling pathway	1	SMAD4,STAT3,FOXG1
1	1	0.00338	37	368	18	0.049	0.486	KEGG:05161	keg	107	Hepatitis B	1	CREB3,NFKB1,ATF2,CREB1,IRF3,ELK1,ATF4,MYC,TP53,SMAD4,CREB5,STAT6,SMAD3,STAT3,FOS,RELA,STAT5B,JUN
1	1	0.00341	16	537	12	0.022	0.75	KEGG:05206	keg	104	MicroRNAs in cancer	1	TP63,E2F1,NFKB1,FOXP1,SOX4,MYC,TP53,ZEB1,HMGA2,STAT3,ZEB2,ZFPM2
1	1	0.00368	5	32	2	0.062	0.4	GO:2000779	BP	48	regulation of double-strand break repair	1	ZNF365,HSF1
1	1	0.00398	14	631	11	0.017	0.786	REAC:R-HSA-1592230	rea	179	Mitochondrial biogenesis	1	MEF2C,NCOA1,NRF1,CHCHD3,ATF2,MEF2D,CREB1,NR1D1,GABPA,ESRRA,RXRA
1	1	0.00403	23	476	15	0.032	0.652	KEGG:05224	keg	28	Breast cancer	1	PGR,NCOA1,ESR1,E2F1,HES1,NCOA3,HEY2,MYC,ESR2,TP53,HEY1,FOS,JUN,SP1,HES5
1	1	0.00407	11	311	7	0.023	0.636	KEGG:05205	keg	42	Proteoglycans in cancer	1	ESR1,HIF1A,NANOG,ELK1,MYC,TP53,STAT3
1	1	0.00461	27	291	11	0.038	0.407	GO:0009617	BP	6	response to bacterium	1	PRDM1,MEF2C,AKAP8,NFKB1,IRF3,JUND,RBPJ,FOS,RELA,JUN,HSF1
1	1	0.00489	23	593	15	0.025	0.652	GO:0005783	CC	25	endoplasmic reticulum	1	SREBF1,TP63,NFE2L1,XBP1,CREB3,KCNIP3,MYRF,LIN28A,MYC,PREB,TP53,POU2F1,NR3C2,FOS,SREBF2
1	1	0.00509	9	294	6	0.02	0.667	KEGG:04722	keg	172	Neurotrophin signaling pathway	1	NFKB1,ATF4,TP53,ZNF274,RELA,JUN
1	1	0.00537	15	353	9	0.025	0.6	KEGG:04919	keg	211	Thyroid hormone signaling pathway	1	NCOA1,ESR1,HIF1A,NCOA3,THRA,MYC,TP53,THRB,RXRB
1	1	0.0055	2	120	2	0.017	1	GO:0022839	MF	187	ion gated channel activity	1	REST,KCNIP3
1	1	0.00563	31	989	26	0.026	0.839	GO:0034599	BP	120	cellular response to oxidative stress	1	NFE2L1,HIF1A,BRF2,FOXP1,EPAS1,NFE2L2,FOXO3,NR4A3,ATF4,ARNTL,ETS1,KLF4,TP53,ARNT,FOXO1,NR4A2,STAT6,FOS,RELA,JUN,HSF1,ZNF277,ZNF580,NME2,ETV5,PCGF2
1	1	0.00603	29	772	21	0.027	0.724	GO:0008289	MF	87	lipid binding	1	NR1H3,RORA,PGR,NFE2L1,ESR1,EEA1,VDR,PPARD,NR3C1,ESRRB,RARA,PPARG,NR5A1,ESR2,NR3C2,AR,ESRRA,NR2F2,RXRA,ESRRG,NME2
1	1	0.00603	12	837	11	0.013	0.917	REAC:R-HSA-74158	rea	19	RNA Polymerase III Transcription	1	NFIX,BRF2,SNAPC2,TBP,GTF3A,NFIC,POU2F1,NFIB,NFIA,ZNF143,SNAPC5
1	1	0.00622	10	476	8	0.017	0.8	KEGG:01522	keg	137	Endocrine resistance	1	ESR1,E2F1,NCOA3,ESR2,TP53,FOS,JUN,SP1
1	1	0.00623	14	468	9	0.019	0.643	GO:0006323	BP	2	DNA packaging	1	AKAP8L,CTCF,AKAP8,ASH1L,SOX9,TP53,HMGA2,PRDM9,SMYD3
1	1	0.00644	7	291	5	0.017	0.714	KEGG:05133	keg	119	Pertussis	1	NFKB1,IRF3,FOS,RELA,JUN
1	1	0.00668	25	421	14	0.033	0.56	KEGG:05163	keg	175	Human cytomegalovirus infection	1	E2F1,CREB3,NFKB1,ATF2,CREB1,IRF3,ELK1,ATF4,MYC,TP53,CREB5,STAT3,RELA,SP1
1	1	0.0072	12	948	12	0.013	1	KEGG:05152	keg	45	Tuberculosis	1	NFYA,NFYC,EEA1,NFKB1,VDR,STAT1,CREB1,NFYB,RFX5,CEBPG,CEBPB,RELA
1	1	0.00727	26	1048	23	0.022	0.885	REAC:R-HSA-400253	rea	177	Circadian Clock	1	NR1H3,RORA,SREBF1,MEF2C,NCOA1,CREM,HIF1A,NR3C1,ATF2,MEF2D,CREB1,BHLHE41,NR1D1,NR1H2,ARNTL,BHLHE40,CLOCK,NCOA2,KLF15,NPAS2,RXRA,PPARA,RXRB
1	1	0.00741	4	475	4	0.008	1	GO:0009713	BP	89	catechol-containing compound biosynthetic process	1	GATA3,NR4A2,HAND2,INSM1
1	1	0.00765	21	294	10	0.034	0.476	KEGG:05167	keg	49	Kaposi sarcoma-associated herpesvirus infection	1	HIF1A,NFKB1,CREB1,IRF3,MYC,TP53,STAT3,FOS,RELA,JUN
1	1	0.00774	3	71	2	0.028	0.667	KEGG:05340	keg	196	Primary immunodeficiency	1	RFX5,AIRE
1	1	0.00793	10	191	5	0.026	0.5	KEGG:05212	keg	14	Pancreatic cancer	1	NFKB1,SMAD4,SMAD3,STAT3,RELA
1	1	0.00805	1	25	1	0.04	1	REAC:R-HSA-111453	rea	164	BH3-only proteins associate with and inactivate anti-apoptotic BCL-2 members	1	STAT3
1	1	0.00816	27	631	19	0.03	0.704	KEGG:04928	keg	171	Parathyroid hormone synthesis, secretion and action	1	MEF2A,MEF2C,CREB3,GATA3,VDR,ATF2,MEF2D,CREB1,EGR1,GCM2,ATF4,JUND,CREB5,NR4A2,FOS,SP1,RXRA,MAFB,RXRB
1	1	0.00861	12	312	7	0.022	0.583	KEGG:04933	keg	41	AGE-RAGE signaling pathway in diabetic complications	1	NFKB1,SMAD4,SMAD3,STAT3,RELA,STAT5B,JUN
1	1	0.00975	27	312	12	0.038	0.444	KEGG:04659	keg	13	Th17 cell differentiation	1	RORA,HIF1A,NFKB1,SMAD4,STAT6,SMAD3,STAT3,FOS,RELA,STAT5B,JUN,RXRB
1	1	0.00977	5	641	5	0.008	1	GO:0045182	MF	64	translation regulator activity	1	RARA,AIRE,ZNF540,PURA,CPEB1
1	1	0.0101	3	291	3	0.01	1	KEGG:05120	keg	153	Epithelial cell signaling in Helicobacter pylori infection	1	NFKB1,RELA,JUN
1	1	0.0103	7	191	4	0.021	0.571	KEGG:04920	keg	84	Adipocytokine signaling pathway	1	NFKB1,STAT3,RELA,RXRB
1	1	0.0104	10	294	6	0.02	0.6	KEGG:05210	keg	127	Colorectal cancer	1	MYC,TP53,SMAD4,SMAD3,FOS,JUN
1	1	0.0105	18	880	15	0.017	0.833	GO:0071326	BP	216	cellular response to monosaccharide stimulus	1	XBP1,HIF1A,SRF,HMGN3,FOXO3,SOX4,FOXA2,NR1D1,ZNF236,LIN28A,GATA4,PDX1,NEUROD1,RFX6,NME2
1	1	0.0106	6	483	5	0.01	0.833	GO:0019213	MF	138	deacetylase activity	1	HMG20B,MBD3,REST,SALL1,NACC2
1	1	0.0106	6	483	5	0.01	0.833	GO:0016811	MF	43	hydrolase activity, acting on carbon-nitrogen (but not peptide) bonds, in linear amides	1	HMG20B,MBD3,REST,SALL1,NACC2
1	1	0.0107	4	191	3	0.016	0.75	KEGG:05145	keg	123	Toxoplasmosis	1	NFKB1,STAT3,RELA
1	1	0.0107	4	191	3	0.016	0.75	KEGG:05134	keg	91	Legionellosis	1	NFKB1,RELA,HSF1
1	1	0.0107	4	191	3	0.016	0.75	KEGG:04623	keg	141	Cytosolic DNA-sensing pathway	1	NFKB1,IRF3,RELA
1	1	0.0108	34	787	24	0.03	0.706	REAC:R-HSA-1430728	rea	33	Metabolism	1	NFYA,NR1H3,NFYC,RORA,SREBF1,NCOA1,NRF1,MLX,VDR,PPARD,NFYB,NCOA3,NR1D1,NR1H2,PPARG,CLOCK,ARNT,ARNT2,ESRRA,SP1,RXRA,SREBF2,RXRB,NME2
1	1	0.011	3	294	3	0.01	1	KEGG:04071	keg	21	Sphingolipid signaling pathway	1	NFKB1,TP53,RELA
1	1	0.011	3	294	3	0.01	1	KEGG:05230	keg	115	Central carbon metabolism in cancer	1	HIF1A,MYC,TP53
1	1	0.0113	123	940	84	0.089	0.683	GO:0016020	CC	140	membrane	1	PAX6,YBX1,SREBF1,GLI2,PGR,NFE2L1,GRHL2,NCOA1,NFX1,ESR1,SOX10,XBP1,EEA1,NFAT5,AKAP8,CHCHD3,CREB3,MLX,ZBTB16,CUX2,KCNIP3,ATF2,ARID3A,NFE2L2,FOXO3,KLF9,HOXA7,NR4A1,HIF3A,MYRF,ZBTB1,ATF4,RBSN,CC2D1A,ZBED3,E2F5,MYC,IRF4,PREB,ETV6,GATA6,TP53,SETDB1,OSR1,POU4F2,NR3C2,CREB3L1,IKZF3,MYSM1,EN2,ZNF219,STAT6,SMAD3,STAT3,AR,NR0B1,FOS,SMAD1,ZNF804A,PA2G4,DMRT2,FOSL1,USF3,ZBTB33,ZNF354C,ZHX2,ZBTB42,ZNF708,THAP7,PRMT3,L3MBTL1,ZNF566,ZNF397,ZNF546,ZNF286A,ARID2,ZNF138,GLMP,SREBF2,CPEB1,NME2,ETV5,CUX1,ZNF224
1	1	0.0115	18	1261	18	0.014	1	GO:0030183	BP	114	B cell differentiation	1	POU2F2,PRDM1,POU1F1,KLF6,TCF3,XBP1,LYL1,BCL6,FOXP1,ZBTB1,HHEX,CEBPG,IKZF3,RAG1,RBPJ,ONECUT1,SP3,STAT5B
1	1	0.0115	18	438	11	0.025	0.611	KEGG:04151	keg	77	PI3K-Akt signaling pathway	1	CREB3,NFKB1,ATF2,CREB1,FOXO3,NR4A1,ATF4,MYC,TP53,CREB5,RELA
1	1	0.0116	5	312	4	0.013	0.8	KEGG:04012	keg	197	ErbB signaling pathway	1	ELK1,MYC,STAT5B,JUN
1	1	0.0118	1	19	1	0.053	1	GO:1901588	CC	15	dendritic microtubule	1	ZNF804A
1	1	0.0119	13	294	7	0.024	0.538	KEGG:05222	keg	5	Small cell lung cancer	1	RARB,NFKB1,MAX,MYC,TP53,RELA,RXRB
1	1	0.0125	39	134	8	0.06	0.205	GO:0005886	CC	85	plasma membrane	1	NCOA1,KCNIP3,KLF9,RBSN,SMAD3,STAT3,AR,ZNF804A
1	1	0.0125	2	25	1	0.04	0.5	KEGG:01521	keg	75	EGFR tyrosine kinase inhibitor resistance	1	STAT3
1	1	0.0126	2	191	2	0.01	1	REAC:R-HSA-5660668	rea	12	CLEC7A/inflammasome pathway	1	NFKB1,RELA
1	1	0.0126	2	191	2	0.01	1	REAC:R-HSA-209560	rea	117	NF-kB is activated and signals survival	1	NFKB1,RELA
1	1	0.0126	2	191	2	0.01	1	REAC:R-HSA-202403	rea	210	TCR signaling	1	NFKB1,RELA
1	1	0.0133	16	368	9	0.024	0.562	KEGG:04024	keg	98	cAMP signaling pathway	1	GLI3,CREB3,NFKB1,CREB1,SOX9,CREB5,FOS,RELA,JUN
1	1	0.0138	21	40	3	0.075	0.143	GO:0002460	BP	163	adaptive immune response based on somatic recombination of immune receptors built from immunoglobulin superfamily domains	1	MEF2C,AIRE,STAT3
1	1	0.0142	8	291	5	0.017	0.625	KEGG:04620	keg	155	Toll-like receptor signaling pathway	1	NFKB1,IRF3,FOS,RELA,JUN
1	1	0.0143	1	23	1	0.043	1	GO:0110026	BP	154	regulation of DNA strand resection involved in replication fork processing	1	ZNF365
1	1	0.0143	1	23	1	0.043	1	GO:0010569	BP	31	regulation of double-strand break repair via homologous recombination	1	ZNF365
1	1	0.0143	9	432	6	0.014	0.667	REAC:R-HSA-69206	rea	52	G1/S Transition	1	E2F1,TFDP2,MAX,MYC,E2F6,E2F4
1	1	0.0149	1	24	1	0.042	1	GO:0060013	BP	67	righting reflex	1	FOXP2
1	1	0.015	39	1255	36	0.029	0.923	GO:0005576	CC	176	extracellular region	1	WIZ,LTF,SPEN,YBX1,ZNF446,ADNP,EEA1,NRF1,CHCHD3,AEBP1,NFKB1,CUX2,NCOA3,RREB1,SAFB2,RBSN,CC2D1A,XPA,ESR2,CREB5,AHCTF1,ZNF653,PKNOX2,THAP11,MECP2,PA2G4,BPTF,ESRRA,KCMF1,DEAF1,ZBTB38,ZNF114,FOXL2,ZNF177,ZNF649,NME2
1	1	0.0151	13	312	7	0.022	0.538	KEGG:05220	keg	97	Chronic myeloid leukemia	1	NFKB1,MYC,TP53,SMAD4,SMAD3,RELA,STAT5B
1	1	0.0156	1	35	1	0.029	1	KEGG:04120	keg	116	Ubiquitin mediated proteolysis	1	AIRE
1	1	0.0157	14	440	9	0.02	0.643	KEGG:05030	keg	180	Cocaine addiction	1	CREB3,NFKB1,ATF2,CREB1,FOSB,ATF4,CREB5,RELA,JUN
1	1	0.0165	15	419	9	0.021	0.6	KEGG:04927	keg	132	Cortisol synthesis and secretion	1	CREB3,ATF2,CREB1,NR4A1,ATF4,NR5A1,CREB5,SP1,PBX1
1	1	0.0165	13	1065	13	0.012	1	KEGG:04350	keg	181	TGF-beta signaling pathway	1	SMAD5,TGIF2,SMAD9,E2F5,MYC,SMAD4,PITX2,SMAD3,SMAD1,TGIF1,SP1,TFDP1,E2F4
1	1	0.0168	5	714	5	0.007	1	GO:0050854	BP	169	regulation of antigen receptor-mediated signaling pathway	1	ELF2,ELF1,RUNX1,RELA,PAX5
1	1	0.0172	15	1067	14	0.013	0.933	GO:0050728	BP	35	negative regulation of inflammatory response	1	ISL1,NR1H3,FOXP3,RORA,FOXF1,GATA3,NFKB1,PPARD,ASH1L,PPARG,ETS1,KLF4,SMAD3,PPARA
1	1	0.0173	2	14	1	0.071	0.5	GO:1900109	BP	215	regulation of histone H3-K9 dimethylation	1	PRDM12
1	1	0.0173	2	14	1	0.071	0.5	GO:1900111	BP	182	positive regulation of histone H3-K9 dimethylation	1	PRDM12
1	1	0.0197	2	233	2	0.009	1	REAC:R-HSA-1221632	rea	109	Meiotic synapsis	1	TERF2,TERF1
1	1	0.0197	2	233	2	0.009	1	REAC:R-HSA-157579	rea	11	Telomere Maintenance	1	TERF2,TERF1
1	1	0.0199	1	32	1	0.031	1	GO:0007143	BP	183	female meiotic nuclear division	1	HSF1
1	1	0.0199	1	32	1	0.031	1	GO:1990911	BP	201	response to psychosocial stress	1	HSF1
1	1	0.0199	1	32	1	0.031	1	GO:0097431	CC	126	mitotic spindle pole	1	HSF1
1	1	0.0201	7	925	7	0.008	1	GO:0001974	BP	66	blood vessel remodeling	1	FOXC1,MEF2C,HOXA3,EPAS1,ERG,RBPJ,FOXC2
1	1	0.0202	8	521	6	0.012	0.75	REAC:R-HSA-8953750	rea	186	Transcriptional Regulation by E2F6	1	E2F1,TFDP2,MAX,E2F6,MGA,PCGF2
1	1	0.0203	2	230	2	0.009	1	GO:0043383	BP	90	negative T cell selection	1	GLI3,AIRE
1	1	0.0205	5	743	5	0.007	1	GO:0006284	BP	110	base-excision repair	1	MBD4,XPA,HMGA1,TP53,HMGA2
1	1	0.0208	2	233	2	0.009	1	GO:0032201	BP	51	telomere maintenance via semi-conservative replication	1	TERF2,TERF1
1	1	0.0212	3	448	3	0.007	1	GO:0002328	BP	101	pro-B cell differentiation	1	HES1,SOX4,HES5
1	1	0.0212	2	191	2	0.01	1	KEGG:05131	keg	150	Shigellosis	1	NFKB1,RELA
1	1	0.0212	2	191	2	0.01	1	KEGG:05146	keg	168	Amoebiasis	1	NFKB1,RELA
1	1	0.0212	2	191	2	0.01	1	KEGG:01523	keg	139	Antifolate resistance	1	NFKB1,RELA
1	1	0.0217	1	35	1	0.029	1	GO:0002509	BP	203	central tolerance induction to self antigen	1	AIRE
1	1	0.0217	1	35	1	0.029	1	GO:2000410	BP	144	regulation of thymocyte migration	1	AIRE
1	1	0.0217	3	371	3	0.008	1	KEGG:04080	keg	32	Neuroactive ligand-receptor interaction	1	NR3C1,THRA,THRB
1	1	0.0218	17	368	9	0.024	0.529	KEGG:04668	keg	113	TNF signaling pathway	1	CREB3,NFKB1,ATF2,CREB1,ATF4,CREB5,FOS,RELA,JUN
1	1	0.0219	3	165	2	0.012	0.667	REAC:R-HSA-1169408	rea	86	ISG15 antiviral mechanism	1	IRF3,PIN1
1	1	0.0226	2	243	2	0.008	1	GO:0032375	BP	55	negative regulation of cholesterol transport	1	NFKB1,SREBF2
1	1	0.0229	9	47	2	0.043	0.222	KEGG:04371	keg	29	Apelin signaling pathway	1	MEF2C,SMAD4
1	1	0.0235	11	754	9	0.012	0.818	REAC:R-HSA-8864260	rea	50	Transcriptional regulation by the AP-2 (TFAP2) family of transcription factors	1	TFAP2B,TFAP2D,TFAP2C,ESR1,YY1,TFAP2E,KDM5B,MYC,PITX2
1	1	0.0241	4	538	4	0.007	1	KEGG:04912	keg	74	GnRH signaling pathway	1	EGR1,ELK1,ATF4,JUN
1	1	0.0242	1	39	1	0.026	1	GO:0001739	CC	4	sex chromatin	1	PCGF2
1	1	0.0243	8	537	6	0.011	0.75	REAC:R-HSA-5357801	rea	145	Programmed Cell Death	1	TP63,E2F1,TFDP2,TP53,STAT3,SATB1
1	1	0.0248	1	40	1	0.025	1	GO:2000311	BP	178	regulation of AMPA receptor activity	1	MEF2C
1	1	0.0248	24	723	16	0.022	0.667	GO:0043168	MF	17	anion binding	1	ZNF207,EEA1,VDR,PPARD,VAX2,RARA,PPARG,NR5A1,TP53,SMAD4,RUNX1,ZNF146,RELA,NR2F2,RXRA,NME2
1	1	0.0249	6	873	6	0.007	1	GO:0001958	BP	220	endochondral ossification	1	FOXC1,MEF2C,DLX5,MEF2D,RUNX2,SCX
1	1	0.0249	19	1312	19	0.014	1	REAC:R-HSA-8878159	rea	105	Transcriptional regulation by RUNX3	1	TEAD3,RUNX3,TEAD2,TCF7,HES1,FOXO3,MYC,LEF1,ZFHX3,TP53,SMAD4,RORC,TCF7L2,TCF7L1,RUNX1,SMAD3,RBPJ,TEAD1,TEAD4
1	1	0.0256	5	462	4	0.009	0.8	GO:0010662	BP	133	regulation of striated muscle cell apoptotic process	1	NFE2L2,HEY2,HAND2,HSF1
1	1	0.0257	3	134	2	0.015	0.667	KEGG:04144	keg	192	Endocytosis	1	RBSN,SMAD3
1	1	0.0258	15	291	7	0.024	0.467	KEGG:05321	keg	8	Inflammatory bowel disease (IBD)	1	RORA,NFKB1,STAT6,SMAD3,STAT3,RELA,JUN
1	1	0.0262	7	935	7	0.007	1	REAC:R-HSA-2032785	rea	92	YAP1- and WWTR1 (TAZ)-stimulated gene expression	1	TEAD3,TEAD2,TBX5,RUNX2,GATA4,TEAD1,TEAD4
1	1	0.0265	7	962	7	0.007	1	GO:0014898	BP	71	cardiac muscle hypertrophy in response to stress	1	MEF2C,CAMTA2,HEY2,GATA6,FOXO1,KLF15,SMAD3
1	1	0.0266	9	291	5	0.017	0.556	KEGG:05170	keg	208	Human immunodeficiency virus 1 infection	1	NFKB1,IRF3,FOS,RELA,JUN
1	1	0.0274	4	658	4	0.006	1	GO:0048678	BP	185	response to axon injury	1	ISL1,MAX,KLF4,JUN
1	1	0.0278	28	1167	25	0.021	0.893	GO:0006338	BP	81	chromatin remodeling	1	PAX7,SCMH1,FOXP3,MBD3,TP63,BAZ2A,ESR1,CENPT,GATA3,CENPA,MYB,SATB2,BAZ2B,SOX9,ZBTB1,FOXA1,MBD2,MYC,HMGA1,GATAD2B,HMGA2,MYSM1,BPTF,CENPS,SATB1
1	1	0.0285	1	46	1	0.022	1	GO:0002071	BP	166	glandular epithelial cell maturation	1	RFX3
1	1	0.0292	1	47	1	0.021	1	GO:0072134	BP	129	nephrogenic mesenchyme morphogenesis	1	SMAD4
1	1	0.0296	15	1115	14	0.013	0.933	GO:0008144	MF	37	drug binding	1	RUNX3,RARB,VDR,PPARD,VAX2,RUNX2,NFATC1,RARA,PPARG,TP53,NR1I2,RUNX1,PPARA,NME2
1	1	0.0299	16	421	9	0.021	0.562	KEGG:05225	keg	82	Hepatocellular carcinoma	1	DPF1,E2F1,NFE2L2,ELK1,MYC,TP53,SMAD4,SMAD3,ARID2
1	1	0.0302	4	147	2	0.014	0.5	REAC:R-HSA-210746	rea	20	Regulation of gene expression in endocrine-committed (NEUROG3+) progenitor cells	1	NEUROG3,NEUROD1
1	1	0.0311	25	1396	25	0.018	1	REAC:R-HSA-8878171	rea	73	Transcriptional regulation by RUNX1	1	SCMH1,FOXP3,SPI1,TCF3,TP73,ESR1,NFATC2,GATA1,GATA3,ELF2,KMT2A,MYB,NR4A3,ELF1,NFE2,RUNX2,TCF12,RUNX1,TAL1,CBX2,GATA2,ZFPM1,ARID2,PAX5,KMT2B
1	1	0.0312	10	16	1	0.062	0.1	KEGG:04710	keg	62	Circadian rhythm	1	RORB
1	1	0.0316	1	51	1	0.02	1	GO:0005776	CC	221	autophagosome	1	PEG3
1	1	0.0324	13	440	8	0.018	0.615	KEGG:05031	keg	10	Amphetamine addiction	1	CREB3,ATF2,CREB1,FOSB,ATF4,CREB5,FOS,JUN
1	1	0.0325	12	476	8	0.017	0.667	KEGG:04917	keg	99	Prolactin signaling pathway	1	ESR1,NFKB1,FOXO3,ESR2,STAT3,FOS,RELA,STAT5B
1	1	0.0331	8	570	6	0.011	0.75	REAC:R-HSA-1362277	rea	148	Transcription of E2F targets under negative control by DREAM complex	1	E2F1,TFDP2,MAX,E2F5,MYC,E2F4
1	1	0.0331	8	570	6	0.011	0.75	REAC:R-HSA-69242	rea	36	S Phase	1	E2F1,TFDP2,MAX,E2F5,MYC,E2F4
1	1	0.0332	3	520	3	0.006	1	GO:0110022	BP	204	regulation of cardiac muscle myoblast proliferation	1	ATF2,MEIS2,GATA6
1	1	0.0334	16	1306	16	0.012	1	GO:0098772	MF	130	molecular function regulator	1	TFAP2B,LTF,SREBF1,ESR1,KCNIP3,KLF4,PREB,LEF1,ESR2,SGSM2,SKI,ARHGAP35,ZNF653,ZEB2,JUN,FOXL2
1	1	0.0335	2	253	2	0.008	1	KEGG:04713	keg	1	Circadian entrainment	1	CREB1,FOS
1	1	0.0343	5	500	4	0.008	0.8	GO:0003177	BP	212	pulmonary valve development	1	HEY2,TBX20,HEY1,RBPJ
1	1	0.0343	7	711	6	0.008	0.857	REAC:R-HSA-381033	rea	147	ATF6 (ATF6-alpha) activates chaperones	1	NFYA,NFYC,XBP1,NFYB,ATF4,DDIT3
1	1	0.035	3	19	1	0.053	0.333	GO:0030427	CC	156	site of polarized growth	1	ZNF804A
1	1	0.035	3	191	2	0.01	0.667	REAC:R-HSA-1169091	rea	76	Activation of NF-kappaB in B cells	1	NFKB1,RELA
1	1	0.035	3	191	2	0.01	0.667	REAC:R-HSA-5621575	rea	189	CD209 (DC-SIGN) signaling	1	NFKB1,RELA
1	1	0.0354	4	701	4	0.006	1	GO:0006968	BP	160	cellular defense response	1	VEZF1,ZNF148,RELA,FOSL1
1	1	0.0358	7	1004	7	0.007	1	GO:0000377	BP	209	RNA splicing, via transesterification reactions with bulged adenosine as nucleophile	1	SPEN,YBX1,CDC5L,MYOD1,MBNL2,SON,HMX2
1	1	0.0361	2	294	2	0.007	1	REAC:R-HSA-6804754	rea	112	Regulation of TP53 Expression	1	PRDM1,TP53
1	1	0.0364	3	536	3	0.006	1	GO:0031461	CC	205	cullin-RING ubiquitin ligase complex	1	FBXL19,BACH2,BACH1
1	1	0.0366	24	421	12	0.029	0.5	KEGG:04934	keg	108	Cushing syndrome	1	E2F1,CREB3,ATF2,KMT2A,CREB1,NR4A1,ATF4,NR5A1,ARNT,CREB5,SP1,PBX1
1	1	0.0374	6	634	5	0.008	0.833	GO:0061384	BP	198	heart trabecula morphogenesis	1	SRF,HEY2,FOXH1,HEY1,RBPJ
1	1	0.0376	9	313	5	0.016	0.556	KEGG:05164	keg	193	Influenza A	1	NFKB1,ATF2,IRF3,RELA,JUN
1	1	0.0377	12	312	6	0.019	0.5	KEGG:05162	keg	213	Measles	1	NFKB1,IRF3,TP53,STAT3,RELA,STAT5B
1	1	0.0386	3	191	2	0.01	0.667	GO:0045075	BP	118	regulation of interleukin-12 biosynthetic process	1	NFKB1,RELA
1	1	0.0386	3	191	2	0.01	0.667	GO:0002223	BP	125	stimulatory C-type lectin receptor signaling pathway	1	NFKB1,RELA
1	1	0.0387	4	717	4	0.006	1	GO:0021523	BP	122	somatic motor neuron differentiation	1	PAX6,LHX3,LHX4,PHOX2A
1	1	0.0393	2	32	1	0.031	0.5	GO:0031442	BP	214	positive regulation of mRNA 3'-end processing	1	HSF1
1	1	0.0394	13	40	2	0.05	0.154	GO:0006959	BP	131	humoral immune response	1	MEF2C,AIRE
1	1	0.0396	16	612	10	0.016	0.625	GO:0033077	BP	158	T cell differentiation in thymus	1	GLI3,GATA3,SRF,ZBTB1,BCL11B,ZEB1,AIRE,RAG1,STAT5B,MAFB
1	1	0.0398	15	883	12	0.014	0.8	GO:0008170	MF	174	N-methyltransferase activity	1	PRDM6,MECOM,ASH1L,PRDM2,KMT2A,IRF4,PRDM16,SETDB1,CXXC1,PRDM9,PRMT3,SMYD3
1	1	0.0399	5	521	4	0.008	0.8	GO:0071339	CC	173	MLL1 complex	1	KMT2A,MAX,E2F6,MGA
1	1	0.0399	5	711	5	0.007	1	KEGG:04612	keg	18	Antigen processing and presentation	1	NFYA,NFYC,CREB1,NFYB,RFX5
1	1	0.0411	3	558	3	0.005	1	GO:1905456	BP	53	regulation of lymphoid progenitor cell differentiation	1	HES1,ZBTB1,HES5
1	1	0.0422	3	23	1	0.043	0.333	GO:0061640	BP	207	cytoskeleton-dependent cytokinesis	1	ZNF365
1	1	0.0423	7	438	5	0.011	0.714	KEGG:04062	keg	134	Chemokine signaling pathway	1	NFKB1,FOXO3,STAT3,RELA,STAT5B
1	1	0.043	2	35	1	0.029	0.5	GO:0002458	BP	22	peripheral T cell tolerance induction	1	AIRE
1	1	0.0434	7	291	4	0.014	0.571	KEGG:05211	keg	88	Renal cell carcinoma	1	HIF1A,ARNT,ARNT2,JUN
1	1	0.0434	7	291	4	0.014	0.571	KEGG:04660	keg	46	T cell receptor signaling pathway	1	NFKB1,FOS,RELA,JUN
1	1	0.0434	7	291	4	0.014	0.571	KEGG:04662	keg	39	B cell receptor signaling pathway	1	NFKB1,FOS,RELA,JUN
1	1	0.0438	16	438	9	0.021	0.562	KEGG:04211	keg	151	Longevity regulating pathway	1	CREB3,NFKB1,ATF2,CREB1,FOXO3,ATF4,TP53,CREB5,RELA
1	1	0.0443	13	679	9	0.013	0.692	GO:0097708	CC	199	intracellular vesicle	1	SREBF1,EEA1,NFKB1,RBSN,SGSM2,DDIT3,KCMF1,SREBF2,NME2
1	1	0.045	5	294	3	0.01	0.6	GO:0070242	BP	23	thymocyte apoptotic process	1	HIF1A,GLI3,TP53
1	1	0.0458	3	25	1	0.04	0.333	GO:0006953	BP	162	acute-phase response	1	STAT3
1	1	0.0458	3	25	1	0.04	0.333	GO:0001659	BP	58	temperature homeostasis	1	STAT3
1	1	0.0473	2	291	2	0.007	1	KEGG:05323	keg	44	Rheumatoid arthritis	1	FOS,JUN
1	1	0.0478	2	39	1	0.026	0.5	GO:0036353	BP	106	histone H2A-K119 monoubiquitination	1	PCGF2
1	1	0.048	9	723	7	0.01	0.778	GO:0033293	MF	9	monocarboxylic acid binding	1	VDR,PPARD,RARA,PPARG,NR2F2,RXRA,NME2
1	1	0.0484	2	356	2	0.006	1	GO:0043457	BP	184	regulation of cellular respiration	1	HIF1A,PRDM16
1	1	0.0488	26	52	3	0.058	0.115	GO:0006475	BP	167	internal protein amino acid acetylation	1	NCOA1,SMAD4,PCGF2
1	1	0.049	2	40	1	0.025	0.5	GO:0002931	BP	79	response to ischemia	1	MEF2C
1	1	0.0496	6	675	5	0.007	0.833	GO:0035176	BP	40	social behavior	1	CIC,NR2E1,EN1,MECP2,NPAS4

### Sheet: Ex-L5-6-CC (b)
query.number	significant	p.value	term.size	query.size	overlap.size	precision	recall	term.id	domain	subgraph.number	term.name	relative.depth	intersection
1	1	6.26e-23	332	478	174	0.364	0.524	GO:0007399	BP	73	nervous system development	1	ARX,SOX8,DLX6,ETV1,PAX6,TFAP2B,TFAP2D,DPF1,ISL1,ZIC2,PRDM1,PRDM6,DMRT3,POU1F1,HMG20B,MEF2A,RORA,TCF3,TP63,TEAD2,RARB,MEF2C,REST,NCOA1,LHX5,SOX10,VSX1,ZNF423,SALL1,DLX5,POU6F2,GLI3,LHX2,LHX6,GATA3,DBX1,ZBTB16,SOX6,CUX2,RFX4,SIM1,NR2E1,SRF,FOXP1,OTX1,DLX2,VAX2,NFE2L2,PRRX1,PROX1,CREB1,KLF7,FOXO3,SATB2,ONECUT2,BCL11A,HOXB8,HOXB1,SMAD9,NEUROG3,NEUROD4,SOX4,RUNX2,MYRF,SOX9,BARHL1,BCL11B,PIN1,FOXP2,FEZF1,FOXA1,NRL,PRDM12,MYCN,SOX5,TBX3,HEY2,EMX1,PAX3,TBR1,KLF4,SIX3,ZNF365,ASCL1,ZIC5,TCF12,SMAD4,PRDM16,BARHL2,LHX9,MEIS1,DLX1,NFIB,ZEB1,VAX1,THRB,POU4F2,POU4F1,PRDM8,ZIC1,NR4A2,FEZF2,ZIC3,NFIA,LHX8,LMX1A,NEUROD1,EN1,FEV,EOMES,ZNF148,PITX2,TLX3,TBX20,NEUROD6,EN2,UNCX,OTX2,DRGX,SALL2,PBX3,GBX2,STAT3,ATOH8,SOX14,ZEB2,EMX2,ZNF804A,NEUROD2,OTP,FOXB1,CEBPB,ATOH1,ARNT2,ZNF24,RELA,INSM1,HES3,NPAS4,PROP1,NR2F1,FOXG1,SOX11,DEAF1,OLIG3,NHLH2,JUN,NEUROG2,ATOH7,GSX2,BHLHE22,SOX2,SOX1,OLIG1,POU3F2,PURA,PBX1,MYT1L,SKOR1,MYT1,TCF4,POU3F4,HES5,MAFK,ZNF536,ZNF521,POU3F3,RORB,DPF3,OLIG2,SCRT2,NME2,SALL3,HNF1B
1	1	1.62e-10	813	1114	620	0.557	0.763	GO:0043565	MF	88	sequence-specific DNA binding	1	ARX,HOXA11,MEOX1,SOX8,DLX6,ETV1,PAX6,TEAD3,TFAP2B,TFAP2D,PAX7,MLXIPL,HIVEP2,NR1H4,ISL1,SNAI2,RUNX3,HSF2,NR1H3,TBPL1,ARNTL2,HOXC8,FOXP3,ALX4,FOXN3,FOXC1,PRDM1,DMRT3,POU1F1,FOXJ2,SPI1,KLF6,MEF2A,RORA,TCF3,SREBF1,NFATC3,TP63,GLI2,TEAD2,FOSL2,RARB,NFKB2,HOXA9,TP73,RFX3,TCF7,MEF2C,PGR,NFE2L1,GRHL2,REST,TFAP2C,RFX2,EBF4,KDM2B,LHX5,TBX5,POU4F3,ZFHX4,ESR1,TBX15,IKZF5,HIVEP1,CDC5L,XBP1,SIX4,HIF1A,NFATC4,VSX1,MYBL2,HNF4A,NFATC2,SALL4,TCFL5,ZNF516,RHOXF1,GATA1,KLF8,KLF5,NFAT5,CTCF,FOXF1,SALL1,MAZ,TRPS1,LYL1,CRX,MEIS3,ZNF175,USF2,SP4,DLX5,HOXA1,HOXA2,HOXA3,HOXA5,HOXA6,EVX1,PAX4,NOBOX,NRF1,MEOX2,AHR,GLI3,AEBP1,LHX2,LHX6,CREB3,LHX3,GATA3,EBF3,CAMTA2,HOXB6,MLX,HLF,PHOX2B,NFKB1,ELF2,KLF3,DBX1,ZBTB16,SOX6,POU2AF1,CSRNP2,MYF6,MYF5,GLI1,ELK3,FOXM1,CUX2,VDR,NANOG,RFX4,PPARD,BACH2,NR2E1,TBP,SRF,TBX18,HAND1,IRX4,NR3C1,SMAD5,BCL6,TFDP2,HES1,FOXP1,KCNIP3,TFCP2L1,TLX2,STAT1,OTX1,CEBPZ,DLX2,ATF2,EPAS1,ARID3A,VAX2,NFE2L2,PRRX1,MEF2D,PRDM2,TFAP2E,NR5A2,KDM5B,IRF6,PROX1,KMT2A,ATF6,CREB1,KLF7,PLAGL1,MYB,TCF21,FOXO3,KLF12,SATB2,ONECUT2,VSX2,ESRRB,BCL11A,MXI1,HOXB8,HOXB5,HOXB3,HOXB1,MSX2,SOHLH2,ELF1,EGR1,NFYB,ZNF639,TBX22,TWIST1,NEUROG3,EGR2,BHLHE41,NR4A1,HOXC13,IKZF4,BATF3,CTCFL,RBPJL,SPDEF,SOX4,RREB1,RUNX2,GCM2,SOX21,IRF1,SOX9,BARHL1,SLC2A4RG,PAX8,FOSB,FOXA2,PAX1,CENPB,MAX,THRA,NR1D1,IRF3,GLIS2,ELK1,HIVEP3,BCL11B,ATF4,FOXP2,IRF5,FEZF1,HOXD1,HOXD3,HOXD9,HOXD10,HOXD11,HOXD13,MBD4,MYOD1,FOXA1,NRL,FOXJ1,KLF16,JUND,MNX1,NFATC1,CDX4,NR1H2,BARX1,RFX1,PPARG,TERF2,ARNTL,GSC,MBD2,MEIS2,GRHL1,MYCN,RAX,SOX3,CLOCK,ETS1,TBX3,DMTF1,PHF21A,EHF,ELF5,HEY2,EGR4,EMX1,PAX3,ZFHX2,VEZF1,KAT7,TBR1,GATA4,SKIL,KLF4,NR5A1,LMX1B,MYC,DMRT1,FOXP4,TFAP2A,IRF4,GCM1,FOXF2,POU2F3,GTF2B,SIX3,CARF,PRDM5,LEF1,ETV6,AEBP2,ASCL1,PDX1,ESR2,JDP2,TCF12,NCOA2,ZFHX3,GATA6,TP53,SMAD4,NFIC,PRDM16,DMRTA2,DMRTB1,BARHL2,MTF2,RXRG,TBX19,POU2F1,LHX9,RORC,RFX5,ARNT,SOX13,MEIS1,ZC3H8,DLX1,HES6,NR1I2,ZNF300,FERD3L,PURB,ZNF711,HMBOX1,ST18,PRDM14,TERF1,NFIB,NR6A1,NACC2,ZEB1,VAX1,TCF7L2,HMGA2,MKX,ARID5B,FOXO1,THRB,POU4F2,NR3C2,FLI1,POU4F1,TCF7L1,ZIC1,NR4A2,FEZF2,CEBPG,GABPA,BATF,BACH1,ZIC3,ERG,ETS2,CREB3L1,ELK4,HOXB13,RUNX1,IRX6,ARHGAP35,PKNOX1,AIRE,FOXH1,IKZF3,BCL6B,NFIA,LHX8,ZNF281,LMX1A,ATF3,REL,NEUROD1,EN1,MSX1,FEV,EOMES,ZNF148,HEYL,ZNF589,PITX2,HAND2,PRDM9,TLX3,TBXT,TBX20,NEUROD6,HEY1,ZNF704,SOX17,HNF4G,EN2,UNCX,OSR2,NFIL3,PHOX2A,PKNOX2,CDX2,OTX2,DRGX,SOHLH1,ZNF219,SALL2,E2F7,ZNF202,RAG1,ZNF143,ZSCAN21,STAT6,SMAD3,TEF,PBX3,PRRX2,SP2,THAP9,RBPJ,GBX2,STAT3,SHOX2,ZBTB5,ATOH8,SOX14,E2F6,MECP2,AR,NR0B1,ZEB2,GSX1,KLF13,HSFY2,ZNF35,FOXD4,HOXD4,HOXD12,FOS,SMAD1,EMX2,SP7,NFXL1,NPAS2,IRX1,IRX2,SIX2,HOXB9,FOXN2,SOX7,JUNB,NEUROD2,OTP,CXXC5,ZNF274,BPTF,CAMTA1,NHLH1,ZNF217,FOXB1,CEBPB,ATOH1,HINFP,ARNT2,ZNF24,HSFY1,HOXC5,SP3,RELA,ESRRA,DMRT2,INSM1,HES3,STAT5B,HOXB2,RAX2,ZBTB4,ZHX3,GLIS1,NPAS4,NR1D2,DDIT3,PROP1,ISX,FOSL1,NR2F1,ETV4,HOXD8,HSF5,FOXG1,MYPOP,FOXR1,DMRTA1,FOXL1,FOXC2,SOX11,DEAF1,SIX5,ZBTB38,HIC1,TGIF1,NR2C2,ZBTB33,IRX3,NHLH2,JUN,NEUROG2,MAF,CSRNP3,MSC,FOXE1,ZBTB7A,HES7,GATA2,ZBTB18,FOXS1,ALX1,GSX2,SOX2,ZBTB2,PLAG1,RFX7,NEUROG1,CREB3L2,SATB1,HOXB4,MAFA,SOX1,FOXL2,POU6F1,FOXO4,POU3F2,FOXD4L1,ZNF93,FOXD4L4,WT1,RFX6,MAFF,HSF1,PURA,SMYD3,NR2F2,SP1,DBX2,PBX1,POU3F1,MYBL1,SHOX,TAL2,ARGFX,NKRF,FOXD2,FOXI2,FOXE3,ZNF395,PPARA,TEAD1,MITF,FOXD3,FOXD4L3,ASCL4,MESP2,HMX3,HMX2,BSX,ZKSCAN3,FOXR2,PAX5,ZNF605,RFX8,ESRRG,TCF4,ZNF431,POU3F4,ZNF239,MAFG,HOXA4,DMBX1,HOXC6,TEAD4,ZBTB14,HOXC4,ZNF568,MAFK,ZNF536,SREBF2,POU3F3,RORB,SOX18,MAFB,PBX2,SP5,POU5F1,FOXB2,FOXD4L5,E2F4,LEUTX,IRF9,HMX1,ZGLP1,EBF2,CEBPD,YY2,ZNF709,ETV5,CEBPA,FOXD1,HOXA10,ETV3L,SALL3,ZNF350,ZBED6,CUX1,SCX,DUX4,ZNF224,FOXD4L6,LHX1,ZNF658,HNF1B,NR2E3
1	1	9.52e-10	384	1421	369	0.26	0.961	GO:0001228	MF	102	DNA-binding transcription activator activity, RNA polymerase II-specific	1	MEOX1,ETV1,PAX6,E2F2,TFAP2B,NR1H4,ISL1,HSF2,NR1H3,POU2F2,TBPL1,ALX4,FOXC1,CREB3L3,DLX3,POU1F1,FOXJ2,YBX1,NFYC,SPI1,ZFAT,KLF6,MEF2A,TFE3,PITX1,RORA,SREBF1,NFATC3,TP63,GLI2,FOSL2,NFKB2,TP73,MEF2C,PGR,NFE2L1,GRHL2,REST,TFAP2C,EBF4,TBX5,TFAP4,POU4F3,ESR1,CEBPE,CDC5L,MZF1,PATZ1,SIX4,HIF1A,MYBL2,HNF4A,NFATC2,ELF4,GATA1,KLF5,NFAT5,CTCF,FOXF1,TRPS1,CRX,MEIS3,ZNF175,DBP,ETV2,DLX5,HOXA1,HOXA5,NRF1,MEOX2,GLI3,LHX2,CREB3,LHX3,GATA3,TLX1,PITX3,EBF3,CAMTA2,HLF,FOXN1,PHOX2B,NFKB1,PRDM4,CSRNP2,MYF6,MYF5,ELK3,NANOG,RFX4,E2F3,NR2E1,SRF,NR3C1,CDX1,TFDP2,TLX2,OTX1,CEBPZ,DLX2,ATF2,EPAS1,ARID3A,NFE2L2,MEF2D,PRDM2,TFAP2E,NR5A2,IRF6,ATF6,CREB1,KLF7,PLAGL1,MYB,TCF21,FOXO3,SATB2,NR4A3,ONECUT2,ESRRB,HOXB5,HOXB3,HOXB1,SOHLH2,ELF1,EGR1,LHX4,ZNF639,MYOG,HOXA7,NEUROG3,EGR2,NR4A1,HOXC13,HOXC11,CTCFL,RBPJL,SOX4,RREB1,RUNX2,GCM2,SOX21,IRF1,SOX9,BARHL1,PAX8,FOSB,PAX1,OVOL2,TCF15,PLAGL2,IRF3,GLIS2,ELK1,SIX1,BCL11B,ATF4,IRF5,HOXD3,HOXD10,HOXD13,MYOD1,FOXA1,NRL,FOXJ1,JUND,NFATC1,CDX4,NR1H2,BARX1,MEIS2,GRHL1,MYCN,RAX,ETS1,HNF1A,EHF,ELF5,TFCP2,EGR4,VEZF1,GATA4,KLF4,MYC,DMRT1,TFAP2A,IRF4,GCM1,FOXF2,HMGA1,POU2F3,SIX3,CARF,LEF1,ETV6,TCF12,GATA6,TP53,FOXK2,ZNF750,SMAD4,NFIC,BARHL2,TBX19,RFX5,CREB3L4,MEIS1,CSRNP1,NR1I2,ZNF300,NFIB,NR6A1,HMGA2,POU4F2,FLI1,POU4F1,ZIC1,NR4A2,FEZF2,CEBPG,GABPA,KLF10,BATF,BACH1,ZIC3,ERG,CREB3L1,GRHL3,ELK4,RUNX1,PKNOX1,AIRE,FOXH1,IKZF3,NFIA,LMX1A,ATF3,REL,NEUROD1,MSX1,ELF3,KLF15,HEYL,PITX2,HAND2,TBX20,NEUROD6,SOX17,HNF4G,OTX2,SOHLH1,SALL2,SPIC,ZNF143,ZSCAN21,MESP1,STAT6,SMAD3,TEF,PBX3,RBPJ,PTF1A,FOXI1,IRF2,GBX2,STAT3,AR,ATF5,ZEB2,GSX1,ONECUT1,KLF13,HOXD4,FOS,SMAD1,SP7,SIX2,JUNB,NEUROD2,CAMTA1,NHLH1,CEBPB,ATOH1,ZNF131,ARNT2,ZNF24,RELA,ESRRA,STAT5B,HOXB2,RAX2,GLIS1,NPAS4,DDIT3,PROP1,FOSL1,MLXIP,ETV4,HOXD8,FOXC2,SOX11,NR2C2,NHLH2,JUN,SOX12,MAF,CSRNP3,GATA2,ARID3B,ALX1,BHLHA15,HOXC10,SOX2,PLAG1,CREB3L2,MAFA,SOX1,FOXL2,SIX6,FOXO4,POU3F2,WT1,RFX6,MAFF,MIXL1,SP1,PBX1,MYBL1,SHOX,NKRF,FOXD2,PPARA,TEAD1,MITF,MESP2,PLSCR1,MTF1,ZNF292,PAX5,ESRRG,TCF4,MAFG,TFDP1,HOXC4,PAX9,FOXJ3,RORB,SOX18,MAFB,RXRB,PBX2,ARID3C,E2F4,MEF2B,ZBED1,ZGLP1,EBF2,CEBPD,YY2,ETV5,CEBPA,FOXD1,HOXA10,HOXB7,SCX,DUX4,KLF14,SPIB,NR2E3
1	1	2.35e-08	222	1114	187	0.168	0.842	GO:0008134	MF	82	transcription factor binding	1	SOX8,PAX6,TEAD3,MLXIPL,NR1H4,ISL1,FOXP3,FOXC1,POU1F1,SPI1,MEF2A,RORA,TCF3,GLI2,TEAD2,RARB,TP73,MEF2C,REST,NCOA1,EBF4,TBX5,ESR1,CDC5L,SOX10,XBP1,HIF1A,NFATC4,MYBL2,HNF4A,NFATC2,SALL4,ZNF516,GATA1,KLF5,TRPS1,AKAP8,CRX,USF2,AHR,LHX3,GATA3,CAMTA2,MLX,NFKB1,VDR,PPARD,TBP,SRF,HAND1,TFDP2,HES1,FOXP1,STAT1,ATF2,EPAS1,NFE2L2,MEF2D,DR1,PROX1,ZNF541,CREB1,HMGN3,MYB,TCF21,FOXO3,ESRRB,MSX2,NFYB,TWIST1,EGR2,BHLHE41,NR4A1,IKZF4,NCOA3,TRERF1,RUNX2,SOX9,FOSB,FOXA2,THRA,NR1D1,ELK1,ATF4,FOXP2,MYOD1,FOXA1,JUND,NFATC1,NR1H2,PPARG,E2F5,ARNTL,GSC,MEIS2,ETS1,TBX3,DMTF1,HEY2,GATA4,KLF4,MYC,IRF4,GCM1,FOXF2,GTF2B,SIX3,PRDM5,LEF1,ASCL1,TCF12,NCOA2,GATA6,TP53,SMAD4,PRDM16,ARNT,HES6,PURB,ZEB1,TCF7L2,HMGA2,FOXO1,NR4A2,CEBPG,GABPA,ETS2,SKI,FOXH1,ZNF653,NFIA,NEUROD1,EOMES,HEYL,PITX2,HAND2,TBXT,TBX20,HEY1,SOX17,GFI1B,SMAD3,RBPJ,STAT3,ATOH8,MECP2,AR,NR0B1,ZFPM2,FOS,SIX2,ATF7,JUNB,CXXC5,BPTF,CEBPB,ARNT2,RELA,HES3,STAT5B,DDIT3,NHLH2,JUN,ZNF366,HES7,GATA2,FOXL2,ZNF703,FOXO4,SRY,PURA,SP1,MYBL1,PPARA,TEAD1,LCOR,TCF4,TEAD4,HES5,MAFK,RORB,MAFB,PBX2,E2F4,ZGLP1,CEBPA,SCX
1	1	6.14e-08	187	930	141	0.152	0.754	GO:0003682	MF	26	chromatin binding	1	ARX,MEOX1,PAX6,TFAP2B,ISL1,SNAI2,ZIC2,FOXC1,PRDM1,POU1F1,MEF2A,SREBF1,TP63,GLI2,FOSL2,NFKB2,MEF2C,GRHL2,REST,NCOA1,ESR1,SOX10,VSX1,NFATC2,GATA1,CTCF,TRPS1,MEIS3,GLI3,LHX2,GATA3,CAMTA2,NFKB1,GLI1,RFX4,SRF,FOXP1,STAT1,DLX2,ATF2,ARID3A,VAX2,ASH1L,NR5A2,KMT2A,HMGN3,FOXO3,SATB2,EGR1,TSHZ3,NEUROG3,EGR2,HOXC13,RBPJL,RUNX2,SOX9,CENPB,THRA,ELK1,HOXD10,MYOD1,NRL,ZNF304,MBD2,GRHL1,CLOCK,PHF21A,GATA4,SKIL,KLF4,NR5A1,DMRT1,TFAP2A,GTF2B,LEF1,ASCL1,PDX1,JDP2,NCOA2,TP53,SMAD4,MEIS1,DLX1,PRDM14,ZEB1,VAX1,HMGA2,FOXO1,THRB,POU4F2,FLI1,POU4F1,FEZF2,GABPA,ERG,CREB3L1,ELK4,AIRE,NFIA,REL,NEUROD1,EOMES,PITX2,SMAD3,RBPJ,STAT3,SOX14,MECP2,AR,FOS,ZNF274,CEBPB,ATOH1,HINFP,SP3,RELA,INSM1,STAT5B,CBX2,PROP1,JUN,ZNF354B,GATA2,TSHZ1,NEUROG1,TSHZ2,SATB1,FOXO4,HSF1,L3MBTL1,MITF,ZKSCAN3,TCF4,ZNF431,HES5,PBX2,E2F4,SKOR2,ZGLP1,EBF2,PCGF2
1	1	2.64e-07	106	809	77	0.095	0.726	REAC:R-HSA-1266738	rea	104	Developmental Biology	1	PAX6,ISL1,NR1H3,MEF2A,TCF3,SREBF1,RARB,MEF2C,NCOA1,HNF4A,SALL4,CTCF,SALL1,HOXA2,HOXA3,PAX4,LHX2,NFKB1,MYF5,NANOG,FOXP1,MEF2D,NR5A2,CREB1,FOXO3,HOXB3,HOXB1,NEUROG3,EGR2,NCOA3,HIF3A,FOXA2,HOXD1,HOXD3,MYOD1,NR1H2,LIN28A,KLF4,NR5A1,PDX1,TCF12,NCOA2,SMAD4,LHX9,MEIS1,NR6A1,FOXO1,ZIC3,PKNOX1,NEUROD1,EBF1,HNF4G,SMAD3,RBPJ,STAT3,ONECUT1,HOXD4,CEBPB,RELA,INSM1,HOXB2,JUN,SOX2,HOXB4,MAFA,RFX6,NR2F2,PBX1,PPARA,FOXD3,TCF4,HOXA4,SREBF2,MAFB,CEBPD,HNF1B,PCGF2
1	1	5.6e-07	1567	1563	1526	0.976	0.974	GO:0005634	CC	103	nucleus	1	NFYA,ARX,HOXA11,MEOX1,SOX8,ZNF195,ZFX,YBX2,ZNF263,DLX6,ETV1,GTF2IRD1,PAX6,TEAD3,E2F2,TFAP2B,TFAP2D,NFIX,PAX7,MLXIPL,ETV7,ZNF207,ZNF200,SCMH1,HIVEP2,AKAP8L,DPF1,ZBTB32,LTF,NR1H4,ISL1,ZNF582,SNAI2,ZFP64,RUNX3,HSF2,PHF20,NR1H3,POU2F2,TBPL1,ARNTL2,IKZF2,ZZZ3,HOXC8,SOX30,BARX2,ZIC2,ZNF800,FOXP3,NFE2L3,ALX4,FOXN3,FOXC1,ZNF280C,PRDM1,MXD1,YBX3,CREB3L3,PRDM6,GPBP1,ZNF112,AHRR,GSC2,ZNF275,DLX3,DMRT3,POU1F1,HMG20B,SPEN,FOXJ2,YBX1,NFYC,SPI1,ZBTB11,ZFAT,SP100,KLF6,ZFY,MEF2A,TFE3,PITX1,RORA,HES2,MNT,ZXDC,TCF3,MBD3,SREBF1,NFATC3,TP63,TBX21,GLI2,TEAD2,ZNF532,ZNF37A,FOSL2,PAX2,BAZ2A,RARB,NFKB2,HOXA9,TP73,SP140,CIC,RFX3,SRCAP,TCF7,MEF2C,ZNF510,ZNF506,PGR,NFE2L1,GRHL2,ZNF324,ZNF671,ZNF416,ZNF586,ZNF446,ZNF264,REST,NCOA1,MYNN,MECOM,ZNF213,NFX1,TFAP2C,RFX2,ZNF343,EBF4,KDM2B,LHX5,TBX5,ZNF302,ZBTB25,TFAP4,ZNF268,POU4F3,ZFHX4,ESR1,CEBPE,TBX15,IKZF5,CREM,HIVEP1,CDC5L,ZNF184,MZF1,PATZ1,SOX10,TCF20,XBP1,ZBED4,SIX4,HIF1A,YY1,NFATC4,VSX1,MYBL2,HNF4A,NFATC2,SALL4,ADNP,TCFL5,E2F1,DNTTIP1,ZNF516,ADNP2,RHOXF1,ELF4,GATA1,KLF8,KLF5,TSC22D1,ZNF629,HSF4,CENPT,NFAT5,ZNF423,CTCF,ZNF821,ZNF500,FOXF1,ZNF174,SALL1,MAZ,BRF2,TRPS1,RELB,DOT1L,LYL1,SNAPC2,AKAP8,ZNF419,OVOL3,CRX,MEIS3,ZNF175,DBP,KLF1,ETV2,USF2,ZNF14,PBX4,ERF,ZNF574,HBP1,SP4,DLX5,TFEC,HOXA1,HOXA2,HOXA3,HOXA5,HOXA6,HOXA13,EVX1,ZKSCAN1,PAX4,NOBOX,NRF1,MEOX2,POU6F2,AHR,CHCHD3,GLI3,AEBP1,LHX2,LHX6,AKNA,CREB3,LHX3,GLIS3,GATA3,TLX1,PITX3,EBF3,CAMTA2,HOXB6,MLX,DLX4,HLF,FOXN1,PHOX2B,NFKB1,ELF2,KLF3,DBX1,ZBTB16,SOX6,POU2AF1,PRDM4,CSRNP2,MYF6,MYF5,GLI1,ELK3,FOXM1,CUX2,CREBL2,VDR,NANOG,RFX4,PPARD,BACH2,ZNF451,PRDM13,E2F3,SIM1,NR2E1,ZBTB24,TFEB,TBP,SRF,TBX18,HAND1,IRX4,NR3C1,SMAD5,CDX1,ZNF346,BCL6,TFDP2,HES1,BBX,ZBTB47,FOXP1,KCNIP3,TFCP2L1,CENPA,TLX2,STAT1,OTX1,ZNF142,CEBPZ,DLX2,ATF2,EPAS1,ARID3A,VAX2,NFE2L2,PRRX1,ASH1L,MEF2D,PRDM2,ZBTB17,TFAP2E,NR5A2,MYCL,RLF,ETV3,KDM5B,DR1,IRF6,PROX1,KMT2A,ZNF541,ATF6,CREB1,KLF7,HMGN3,PLAGL1,MYB,TCF21,ZNF430,FOXO3,TGIF2,KLF12,SATB2,KLF9,NR4A3,ONECUT2,ZBTB45,PROX2,VSX2,ESRRB,ZNF410,BCL11A,MXI1,HOXB8,HOXB5,HOXB3,HOXB1,MSX2,SOHLH2,ELF1,SMAD9,EGR1,ZFP30,NR2C1,NFYB,ZNF706,TBX2,TBX4,TSHZ3,ZNF549,ZSCAN18,ZNF211,LHX4,ZNF639,ZSCAN20,GTF3A,TBX22,MYOG,ZNF205,ZNF644,HOXA7,TWIST1,NEUROG3,EGR2,BHLHE41,ATF1,NEUROD4,NR4A1,HOXC13,HOXC11,NFE2,HOXC12,IKZF4,ESX1,BAZ2B,BATF3,MXD4,CTCFL,NCOA3,ZNF831,SNAI1,RBPJL,HIF3A,ZNF576,ZNF45,TRERF1,ZNF391,SPDEF,SOX4,RREB1,RUNX2,GCM2,MYRF,SOX21,IRF1,SOX9,TTF1,BARHL1,SLC2A4RG,BHLHE23,PAX8,FOSB,FOXA2,GZF1,PAX1,CENPB,ZNF133,OVOL2,TCF15,ZNF436,MAX,PLAGL2,THRA,NR1D1,IRF3,STAT5A,GLIS2,DACH2,ZNF384,ELK1,SIX1,ZBTB1,ZNF484,HIVEP3,BCL11B,PIN1,KLF2,ZNF835,ZNF780B,ATF4,FOXP2,IRF5,FEZF1,HOXD1,HOXD3,HOXD9,HOXD10,HOXD11,HOXD13,MBD4,MYOD1,E2F8,SOX15,FOXA1,NRL,FOXJ1,KLF16,ZSCAN10,JUND,ZBTB46,MNX1,ZNF337,PRDM12,NPAS1,ZNF317,DNMT1,ZNF426,ZNF331,ZNF236,CASZ1,ZNF341,ZNF227,ZNF141,NFATC1,CDX4,NR1H2,BARX1,RHOXF2,RARA,ZNF304,ZSCAN5A,ZNF132,LIN28A,THAP1,RFX1,ZNF20,PPARG,TERF2,ZNF414,E2F5,ARNTL,GSC,MBD2,BHLHE40,MEIS2,GRHL1,MYCN,RAX,SOX5,SOX3,CLOCK,DZIP1,ETS1,HNF1A,TBX3,DMTF1,PHF21A,EHF,ELF5,TFCP2,HEY2,EGR4,EMX1,SP110,PAX3,SETDB2,ZFHX2,VEZF1,KAT7,TBR1,GATA4,SKIL,HLX,KLF4,ZFP37,ZNF189,NR5A1,XPA,LMX1B,MYC,DMRT1,FOXP4,ZSCAN9,TFAP2A,IRF4,GCM1,FOXF2,HMGA1,THAP12,CREBZF,POU2F3,ZNF280D,GTF2B,PREB,SIX3,LBX1,TET1,STAT4,CARF,PRDM5,LEF1,ETV6,AEBP2,ASCL1,FOXN4,PDX1,ZNF740,MBNL2,ZIC5,ESR2,JDP2,TCF12,ZSCAN29,HMG20A,NCOA2,ZNF710,GLYR1,ZFHX3,IRF8,ZSCAN32,TIGD7,ZNF287,GATA6,TP53,FOXK2,ZNF750,MBD1,SMAD4,NFIC,ZIM3,PRDM15,DMRTC2,ZFP14,ZNF787,ZNF473,PRDM16,DMRTA2,DMRTB1,BARHL2,MTF2,ZNF697,POGK,RXRG,TBX19,POU2F1,NR1I3,LHX9,RORC,ZNF687,SETDB1,RFX5,ARNT,CREB3L4,GATAD2B,SOX13,OSR1,MEIS1,ZNF514,ZC3H8,ZNF385B,DLX1,HES6,CSRNP1,TMF1,ZNF660,NR1I2,ZNF300,SCML4,RBAK,CREB5,FERD3L,PURB,ZNF92,ZNF157,ZNF182,ZNF41,ZNF711,HMBOX1,ST18,PRDM14,TERF1,ZNF7,NFIB,ZNF462,NR6A1,REXO4,NACC2,ZEB1,VAX1,TCF7L2,ZNF214,ZNF215,TBX6,HMGA2,MKX,ARID5B,FOXO1,THRB,NPAS3,MSGN1,THYN1,ZNF827,POU4F2,NR3C2,VENTX,KIN,FLI1,ZNF385D,POU4F1,SETBP1,TCF7L1,ZNF547,ZNF773,ZNF776,ZNF256,ZSCAN1,ZNF837,PRDM8,HHEX,ZNF117,ZIC1,AHCTF1,NR4A2,FEZF2,UBP1,TGIF2LX,JAZF1,CEBPG,ZNF599,ZUP1,L3MBTL4,GABPA,CXXC1,ZNF18,KLF10,ZKSCAN2,BATF,ALX3,BACH1,PCGF6,MTERF3,ZNF689,ZIC3,ZNF19,ERG,ETS2,CREB3L1,ZNF618,SKI,GRHL3,ELK4,USF1,SON,HOXB13,RUNX1,SIM2,IRX6,ISL2,GPBP1L1,ZNF230,ZNF222,ZNF221,ZNF233,ZNF235,ARHGAP35,ZBTB8A,ZNF362,NR2F6,PKNOX1,AIRE,ZNF66,ZNF208,ZNF761,SAFB,ZBTB7B,ZNF394,ZNF333,FOXH1,ZNF382,IKZF3,ZNF577,ZNF385A,ZNF653,BCL6B,ZNF75A,TAL1,GMEB1,NFIA,MYSM1,LHX8,ZNF326,GFI1,ZNF281,ZNF496,LMX1A,ATF3,REL,NEUROD1,EN1,MSX1,CGGBP1,ELF3,FEV,EOMES,HESX1,TCF23,ZNF513,ZNF148,KLF15,HEYL,ZNF691,ZNF589,PITX2,HAND2,PRDM9,TIGD6,SPZ1,EBF1,FAM170A,FOXQ1,TLX3,TBXT,TBX20,NEUROD6,ZNF12,SP8,HEY1,ZNF704,SOX17,HNF4G,EN2,UNCX,GBX1,FOXK1,OSR2,NFIL3,ZMAT4,ZHX1,ZNF367,HDX,PHOX2A,PKNOX2,ZNF22,CDX2,OTX2,DRGX,SOHLH1,ZNF503,SNAPC4,GFI1B,ZNF219,SALL2,E2F7,ZNF319,SPIC,ZNF202,RAG1,ZMAT1,ATMIN,ZNF143,ZNF3,ZSCAN21,ZNF606,ZNF592,MESP1,ZBTB39,STAT6,SMAD3,TEF,PBX3,PRRX2,SP2,ZNF91,ZNF23,ZNF226,ZNF180,ZNF668,ZNF646,GATAD2A,ZNF641,ZNF610,ZNF528,ZNF146,ZNF283,ZNF444,ZNF83,ZNF558,TBX10,ZNF232,E4F1,ZNF597,BATF2,RBPJ,PTF1A,FOXI1,THAP11,IRF2,INSM2,GBX2,STAT3,ZNF30,SHOX2,ZBTB5,ZNF507,ATOH8,SOX14,E2F6,MECP2,AR,ZNF354A,ATF5,ZBTB43,NR0B1,ZNF280A,ZEB2,BNC1,HIC2,CENPX,ZNF32,GSX1,ONECUT1,KLF13,ZFPM2,ZNF764,HSFY2,ZNF768,ZNF35,TIGD4,ZNF778,FOXD4,HOXD4,HOXD12,ZNF212,ZNF282,PRDM10,FOS,SMAD1,EMX2,SP7,ZNF804A,NFXL1,NPAS2,PA2G4,IRX1,IRX2,SIX2,STAT2,FOXA3,ZNF16,ATF7,ZNF296,HOXB9,FOXN2,MSANTD4,ZNF160,ZNF415,SOX7,HSFX1,ZNF672,NAIF1,JUNB,ZNF439,ZNF440,ZNF581,ZNF524,ZBTB26,ZNF562,ZNF318,ZNF561,NEUROD2,OTP,ZNF584,CXXC5,ZNF274,BPTF,ZIK1,CAMTA1,NHLH1,ZNF540,ZNF570,KLF17,ZNF217,FOXB1,ZNF57,ZNF556,ZNF554,KLF11,CEBPB,ATOH1,ZNF131,HINFP,ARNT2,ZNF24,HSFY1,PURG,ZNF596,HOXC5,OVOL1,RARG,SP3,ZNF621,RELA,ZNF680,BNC2,KDM2A,ESRRA,DMRT2,ZNF483,ZNF449,INSM1,THAP2,ZNF417,HES3,STAT5B,TIGD3,ZNF791,CBX2,HOXB2,RAX2,MGA,ZNF80,EVX2,ZBTB4,ZHX3,GLIS1,GTF2IRD2B,SNAPC5,NPAS4,ZNF497,ZNF266,NR1D2,ZIC4,ZNF654,DDIT3,ZNF408,CENPS,ZNF519,PROP1,ISX,ZNF25,DRAP1,FOSL1,ZNF77,MLXIP,NR2F1,ZNF169,ETV4,HOXD8,ASCL3,ZNF613,ZNF683,HSF5,FOXG1,MYPOP,ZNF404,ZNF135,FOXR1,ZSCAN2,DMRTA1,ZNF575,USF3,FOXL1,TGIF2LY,FOXC2,IRX5,SOX11,DEAF1,SIX5,ZBTB34,ZBTB38,HIC1,TGIF1,NR2C2,OLIG3,ZBTB33,IRX3,NHLH2,ZNF491,JUN,THAP5,SOX12,ZNF620,ZNF518A,ZNF619,ZBTB41,ZNF354C,ZNF114,ZNF518B,ZNF366,LCORL,ZNF454,ZNF543,ZNF354B,ZNF223,NEUROG2,MAF,CSRNP3,ZNF713,ZHX2,MSC,ZNF852,FOXE1,TPRX1,ZNF552,ZBTB7A,ZFP42,HES7,ZNF664,GATA2,ARID3B,EGR3,ZBTB18,LBX2,ZFPM1,ZBTB42,FOXS1,ATOH7,TIGD5,ZNF154,ZNF784,ZNF648,FIZ1,ZNF771,TSHZ1,ZNF48,ALX1,TIGD2,ZNF609,ZNF571,ZSCAN4,BHLHA15,GSX2,ZNF594,ZFP3,HOXC9,HOXC10,BHLHE22,ZNF443,ZNF792,ZNF572,ZFP82,ZNF707,ZNF746,ZNF322,ZNF467,SOX2,ZNF678,ZBTB2,PLAG1,ZBTB20,RFX7,ZNF329,ZNF101,NEUROG1,ZNF716,ZNF708,CREB3L2,TSHZ2,TBPL2,SATB1,HOXB4,MAFA,ZNF721,SOX1,ZNF662,ZNF623,JRKL,TFDP3,ZNF438,ZNF530,FIGLA,ASCL2,FOXL2,ZNF703,ZNF730,TBX1,OLIG1,POU6F1,SIX6,THAP7,FOXO4,POU3F2,FOXD4L1,ZFP1,ZNF93,FOXD4L4,ZBTB40,ZBTB7C,SRY,WT1,ZFP90,RFX6,MAFF,HSF1,PURA,MIXL1,ZNF479,ZNF445,ZNF74,ZBTB37,SP140L,SMYD3,IRF7,L3MBTL1,NR2F2,SP1,DBX2,PBX1,POU3F1,SNAI3,ZBTB3,MYBL1,ZNF696,IKZF1,ZNF829,ZNF267,SHOX,ZNF566,ZNF529,ZNF284,TAL2,ARGFX,ZBTB6,ZNF749,ZNF17,ZNF555,RXRA,ZNF75D,NKRF,ZNF197,MYT1L,ZNF396,FOXD2,ZFP91,FOXI2,ZNF732,FOXE3,ZSCAN30,ZNF395,PPARA,TEAD1,MITF,FOXD3,ZNF546,FOXD4L3,ZNF385C,TET3,ZNF286A,ZKSCAN4,LIN28B,ZNF70,ZFP69B,ZFP69,HELT,ASCL4,ZSCAN23,ZNF490,MESP2,ZNF626,ZNF793,ZNF383,HES4,ZNF669,PLSCR1,ZNF559,HMX3,ZNF177,SKOR1,ZNF548,MTF1,HMX2,ZNF563,BSX,ZNF292,ZNF567,ARID2,SP6,ZNF573,ZNF527,ZNF33A,ZNF600,ZKSCAN3,FOXR2,LIN54,ZFP92,ZNF724,PAX5,ZNF676,ZNF699,MYT1,ZNF250,ZNF79,ZNF681,ZNF766,LCOR,ZNF107,ZNF471,ZNF836,ZNF493,GTF2IRD2,ZBTB44,ZKSCAN7,ZNF729,ZNF565,ZNF34,ZNF781,ZNF774,ZNF765,ZNF124,ZNF569,ZNF777,ZNF775,ZNF605,RFX8,ZNF799,ESRRG,ZNF782,ZNF846,TCF4,ZNF136,ZKSCAN5,ZNF502,ZFP62,ZNF33B,ZNF512B,ZNF431,ZNF418,ZNF700,POU3F4,ZNF239,ZSCAN16,ARID5A,ZFP28,ZNF705A,ZNF585A,ZNF138,ZNF429,ZNF470,ZNF100,ZNF398,ZSCAN25,ZNF441,ZNF420,ZNF763,ZSCAN26,MAFG,ZGPAT,ZNF679,ZNF682,ZNF772,ZNF257,ZNF785,ZSCAN5B,ZNF165,ZNF655,ZNF98,ZNF786,ZNF517,ZNF675,ZNF860,ZNF695,ZNF628,ZNF665,ZNF624,HOXA4,TOPORS,DMBX1,ZNF841,ZNF615,ZNF460,HOXC6,ZNF81,ZNF780A,ZNF461,ZNF181,ZNF44,ZNF790,TEAD4,HES5,ZNF677,ZNF823,ZNF311,ZNF347,ZNF71,ZNF121,ZNF335,ZNF560,ZNF273,ZNF84,ZNF667,ZBTB14,ZNF649,ZNF248,ZNF544,ZNF770,ZNF251,TFDP1,ZNF607,ZNF334,ZXDA,ZNF485,PEG3,ZKSCAN8,ZNF442,ZNF813,HOXC4,ZNF26,ZNF69,ZNF583,ZNF568,ZXDB,ZNF480,ZNF587,ZNF808,MAFK,ZNF43,ZNF511,ZNF627,ZNF536,ZNF534,GLMP,ZNF652,ZNF521,PAX9,FOXJ3,ZNF358,CHAMP1,ZNF277,SREBF2,POU3F3,ZFP2,L3MBTL3,RORB,SOX18,RHOXF2B,FOXO6,MAFB,RXRB,PBX2,SP5,ZBTB12,ZNF805,POU5F1,ZSCAN5C,DPRX,ZNF468,ZNF616,FOXB2,ZFP57,FOXD4L5,ZBTB48,ZNF155,ZNF783,ZNF425,ARID3C,ZBTB10,E2F4,DPF3,NANOGNB,BHLHA9,ZNF316,ONECUT3,OLIG2,POU5F1B,ZNF611,ZNF254,MXD3,ZBTB9,ZNF134,ZNF888,ZNF845,LEUTX,IRF9,ZNF726,ZNF99,ZNF90,MEF2B,REPIN1,ZNF891,ZNF788P,FOXI3,NOTO,ZNF705E,CPEB1,ZNF727,ZBED1,HOMEZ,ZNF705D,ZNF705B,ZNF705G,SCRT2,ZNF407,SKOR2,HMX1,SP9,ZNF579,ZGLP1,EBF2,CEBPD,TIGD1,ZNF630,ZNF844,ZNF735,ZNF469,ANHX,ZNF492,ZNF688,YY2,ZBED9,ASCL5,TWIST2,ZNF879,ZNF736,JRK,ZSCAN31,ZBTB22,ZBED5,ZNF737,FAM200B,ZNF709,ZNF487,NME2,ZNF512,ETV5,ZNF585B,CEBPA,POU5F2,ZNF286B,ZNF324B,ZNF564,TERB1,ZNF718,ZNF674,ZNF345,ZNF550,FOXD1,HOXA10,ETV3L,ZNF260,NANOGP8,ZNF432,ZNF10,ZNF486,ZNF225,SALL3,ZNF350,ZNF253,ZBED6,ZNF878,ZNF625,CUX1,ZNF578,DUXA,HOXB7,SCX,DUX4,TCF24,GTF2I,ZNF234,ZNF488,KLF14,ZNF850,ZNF285,ZNF224,HSFX2,ZNF587B,SPIB,ZIM2,ZNF595,ZBTB8B,FOXD4L6,LHX1,ZNF658,SEBOX,ZNF280B,ZNF2,HNF1B,DACH1,PCGF2,ZNF229,NR2E3
1	1	9.97e-06	13	125	7	0.056	0.538	REAC:R-HSA-8941326	rea	11	RUNX2 regulates bone development	1	GLI3,SATB2,SMAD4,HEY1,AR,SP7,ZNF521
1	1	5.81e-05	22	1031	22	0.021	1	REAC:R-HSA-5663202	rea	57	Diseases of signal transduction	1	ESR1,HES1,STAT1,CREB1,FOXO3,NR4A1,STAT5A,HEY2,MYC,ESR2,SMAD4,TCF7L2,FOXO1,HEYL,HEY1,SMAD3,RBPJ,STAT3,STAT5B,FOXO4,HES5,CUX1
1	1	6.66e-05	25	814	22	0.027	0.88	REAC:R-HSA-8939211	rea	24	ESR-mediated signaling	1	PGR,NCOA1,ESR1,USF2,GATA3,TBP,ATF2,NR5A2,MYB,NCOA3,FOSB,FOXA1,JUND,ESR2,NCOA2,POU2F1,RUNX1,FOS,CXXC5,ZNF217,JUN,SP1
1	1	7.52e-05	159	261	44	0.169	0.277	GO:0008270	MF	33	zinc ion binding	1	ZNF195,NR1H3,RARB,PGR,ZFHX4,CTCF,TRPS1,GATA3,NR2E1,KLF7,THRA,RBSN,ZFP37,ZNF385B,ST18,ZEB1,ZNF214,THRB,NR3C2,ZNF385D,NR4A2,AIRE,ZNF208,HNF4G,ZMAT4,RAG1,ZNF3,SMAD3,ZNF91,CXXC4,AR,ZFPM2,ZNF318,CXXC5,BNC2,NR2F1,WT1,MYT1L,MYT1,ESRRG,ZNF84,RORB,ZNF407,ZIM2
1	1	0.000214	38	1113	36	0.032	0.947	REAC:R-HSA-449147	rea	66	Signaling by Interleukins	1	MEF2A,RORA,NFKB2,MEF2C,HIF1A,GATA3,NFKB1,NANOG,BCL6,STAT1,ATF2,CREB1,FOXO3,TWIST1,STAT5A,ELK1,MYC,IRF4,TP53,POU2F1,RORC,ZEB1,FOXO1,BATF,RAG1,STAT6,SMAD3,STAT3,FOS,STAT2,JUNB,RELA,STAT5B,JUN,SOX2,CEBPD
1	1	0.000317	8	592	8	0.014	1	GO:0031032	BP	21	actomyosin structure organization	1	MEF2A,MEF2C,SIX4,SRF,FOXP1,PROX1,SMAD4,SMAD3
1	1	0.000535	6	14	2	0.143	0.333	REAC:R-HSA-4551638	rea	5	SUMOylation of chromatin organization proteins	1	SATB2,PCGF2
1	1	0.000591	5	65	3	0.046	0.6	GO:0042562	MF	38	hormone binding	1	THRA,THRB,AR
1	1	0.00128	36	288	15	0.052	0.417	KEGG:04550	keg	95	Signaling pathways regulating pluripotency of stem cells	1	PAX6,ISL1,TCF3,REST,LHX5,DLX5,SMAD9,TBX3,SMAD4,ZIC3,SMAD3,STAT3,ONECUT1,SOX2,PCGF2
1	1	0.00168	15	443	10	0.023	0.667	GO:0005496	MF	99	steroid binding	1	NR1H3,RORA,PGR,ESR1,NR3C1,ESRRB,ESR2,NR3C2,AR,ESRRG
1	1	0.00219	8	547	7	0.013	0.875	REAC:R-HSA-450282	rea	83	MAPK targets/ Nuclear events mediated by MAP kinases	1	MEF2A,MEF2C,ATF2,CREB1,ELK1,FOS,JUN
1	1	0.00222	11	729	10	0.014	0.909	GO:0050851	BP	97	antigen receptor-mediated signaling pathway	1	FOXP3,MEF2C,NFATC2,GATA3,NFKB1,ELF2,ELF1,RUNX1,RELA,PAX5
1	1	0.0026	3	65	2	0.031	0.667	KEGG:04080	keg	54	Neuroactive ligand-receptor interaction	1	THRA,THRB
1	1	0.00289	4	375	4	0.011	1	GO:0042116	BP	74	macrophage activation	1	NR1H3,RORA,FOXP1,JUN
1	1	0.0031	8	786	8	0.01	1	GO:0051123	BP	108	RNA polymerase II transcriptional preinitiation complex assembly	1	ESR1,TBP,CREB1,THRA,DACH2,GTF2B,TP53,DACH1
1	1	0.00333	9	858	9	0.01	1	GO:0000989	MF	68	obsolete transcription factor activity, transcription factor binding	1	MSX2,HEY2,ASCL1,SMAD4,HMGA2,HEYL,HEY1,SMAD3,NEUROG1
1	1	0.00379	4	413	4	0.01	1	REAC:R-HSA-3371497	rea	42	HSP90 chaperone cycle for steroid hormone receptors (SHR)	1	PGR,NR3C1,NR3C2,AR
1	1	0.00389	6	27	2	0.074	0.333	GO:0004407	MF	71	histone deacetylase activity	1	REST,NACC2
1	1	0.00603	17	1036	17	0.016	1	KEGG:04310	keg	10	Wnt signaling pathway	1	NFATC3,TCF7,NFATC4,NFATC2,PPARD,NFATC1,MYC,LEF1,TP53,SMAD4,TCF7L2,TCF7L1,SOX17,SMAD3,CXXC4,FOSL1,JUN
1	1	0.00605	7	341	5	0.015	0.714	REAC:R-HSA-211897	rea	94	Cytochrome P450 - arranged by substrate type	1	NCOA1,AHR,NCOA2,ARNT,ARNT2
1	1	0.00663	10	763	9	0.012	0.9	GO:0000086	BP	59	G2/M transition of mitotic cell cycle	1	FOXN3,PHOX2B,FOXM1,ESRRB,HMGA2,BACH1,MECP2,FOXO4,PBX1
1	1	0.00749	2	140	2	0.014	1	GO:0016584	BP	45	nucleosome positioning	1	CTCF,PRDM9
1	1	0.00851	6	729	6	0.008	1	REAC:R-HSA-2559582	rea	105	Senescence-Associated Secretory Phenotype (SASP)	1	NFKB1,STAT3,FOS,CEBPB,RELA,JUN
1	1	0.00911	3	91	2	0.022	0.667	GO:0043406	BP	77	positive regulation of MAP kinase activity	1	MEF2C,ZEB2
1	1	0.00998	34	149	8	0.054	0.235	GO:0044877	MF	56	protein-containing complex binding	1	RARB,NFE2L1,THRA,SMAD4,HMBOX1,NACC2,PKNOX2,NME2
1	1	0.0102	8	780	8	0.01	1	KEGG:04657	keg	93	IL-17 signaling pathway	1	NFKB1,FOSB,JUND,FOS,CEBPB,RELA,FOSL1,JUN
1	1	0.012	12	966	12	0.012	1	KEGG:04933	keg	76	AGE-RAGE signaling pathway in diabetic complications	1	NFKB1,STAT1,EGR1,STAT5A,NFATC1,SMAD4,FOXO1,SMAD3,STAT3,RELA,STAT5B,JUN
1	1	0.0124	4	5	1	0.2	0.25	GO:0016581	CC	36	NuRD complex	1	SALL2
1	1	0.0129	21	1143	21	0.018	1	KEGG:04010	keg	69	MAPK signaling pathway	1	NFATC3,NFKB2,MEF2C,MECOM,RELB,NFKB1,SRF,ATF2,NR4A1,MAX,ELK1,ATF4,JUND,NFATC1,MYC,TP53,ELK4,FOS,RELA,DDIT3,JUN
1	1	0.0149	1	24	1	0.042	1	GO:2000064	BP	1	regulation of cortisol biosynthetic process	1	REST
1	1	0.0149	1	24	1	0.042	1	GO:1902644	BP	101	tertiary alcohol metabolic process	1	REST
1	1	0.0151	9	108	3	0.028	0.333	REAC:R-HSA-5689880	rea	112	Ub-specific processing proteases	1	GATA3,SMAD4,AR
1	1	0.016	20	1143	20	0.017	1	KEGG:04380	keg	16	Osteoclast differentiation	1	SPI1,FOSL2,NFKB2,NFATC2,RELB,NFKB1,STAT1,CREB1,FOSB,JUND,NFATC1,PPARG,FOS,STAT2,JUNB,RELA,FOSL1,JUN,MITF,IRF9
1	1	0.0163	8	966	8	0.008	1	GO:0016773	MF	30	phosphotransferase activity, alcohol group as acceptor	1	ESR1,SOX9,STAT5A,OSR1,HMGA2,STAT5B,NME2,CUX1
1	1	0.0168	5	714	5	0.007	1	GO:0070242	BP	47	thymocyte apoptotic process	1	HIF1A,GLI3,TP53,ZC3H8,RAG1
1	1	0.0175	6	537	5	0.009	0.833	GO:0033151	BP	70	V(D)J recombination	1	TCF3,FOXP1,BCL11B,LEF1,RAG1
1	1	0.0178	4	611	4	0.007	1	REAC:R-HSA-73980	rea	37	RNA Polymerase III Transcription Termination	1	NFIX,NFIC,NFIB,NFIA
1	1	0.0179	7	910	7	0.008	1	GO:0046486	BP	79	glycerolipid metabolic process	1	NR1H4,NR1H3,SREBF1,ESR1,NR1H2,MECP2,PLSCR1
1	1	0.0182	2	218	2	0.009	1	GO:0043383	BP	46	negative T cell selection	1	GLI3,AIRE
1	1	0.0188	1	54	1	0.019	1	KEGG:00240	keg	107	Pyrimidine metabolism	1	NME2
1	1	0.0188	1	54	1	0.019	1	KEGG:00230	keg	13	Purine metabolism	1	NME2
1	1	0.0188	1	54	1	0.019	1	KEGG:00983	keg	90	Drug metabolism - other enzymes	1	NME2
1	1	0.0198	2	16	1	0.062	0.5	GO:0055059	BP	86	asymmetric neuroblast division	1	SOX5
1	1	0.0203	4	635	4	0.006	1	REAC:R-HSA-6796648	rea	100	TP53 Regulates Transcription of DNA Repair Genes	1	ATF2,TP53,FOS,JUN
1	1	0.0208	9	1038	9	0.009	1	REAC:R-HSA-9013508	rea	41	NOTCH3 Intracellular Domain Regulates Transcription	1	HES1,STAT1,HEY2,HEYL,HEY1,RBPJ,PBX1,IKZF1,HES5
1	1	0.0209	4	615	4	0.007	1	GO:0072239	BP	4	metanephric glomerulus vasculature development	1	TCF21,EGR1,OSR1,WT1
1	1	0.0209	9	816	8	0.01	0.889	GO:0043921	BP	111	modulation by host of viral transcription	1	REST,ZNF639,POU2F3,GTF2B,LEF1,HMGA2,JUN,SP1
1	1	0.0209	9	816	8	0.01	0.889	GO:0052472	BP	7	modulation by host of symbiont transcription	1	REST,ZNF639,POU2F3,GTF2B,LEF1,HMGA2,JUN,SP1
1	1	0.0217	1	35	1	0.029	1	GO:0007062	BP	18	sister chromatid cohesion	1	CTCF
1	1	0.0224	7	668	6	0.009	0.857	GO:0014898	BP	110	cardiac muscle hypertrophy in response to stress	1	MEF2C,CAMTA2,HEY2,FOXO1,KLF15,SMAD3
1	1	0.0229	9	1062	9	0.008	1	GO:0031047	BP	92	gene silencing by RNA	1	ESR1,LIN28A,PPARG,MYCN,SMAD3,STAT3,SMAD1,LIN28B,POU5F1
1	1	0.0232	11	339	6	0.018	0.545	KEGG:04068	keg	75	FoxO signaling pathway	1	FOXO3,SMAD4,RAG1,SMAD3,STAT3,FOXG1
1	1	0.0236	19	54	3	0.056	0.158	GO:0051259	BP	48	protein complex oligomerization	1	NACC2,AR,NME2
1	1	0.0247	7	468	5	0.011	0.714	GO:0008361	BP	51	regulation of cell size	1	SRF,CREB1,BARHL2,POU4F2,E2F4
1	1	0.0249	2	260	2	0.008	1	REAC:R-HSA-2173789	rea	84	TGF-beta receptor signaling activates SMADs	1	SMAD4,SMAD3
1	1	0.0254	1	41	1	0.024	1	GO:0002302	BP	32	CD8-positive, alpha-beta T cell differentiation involved in immune response	1	EOMES
1	1	0.0264	11	1161	11	0.009	1	GO:0045931	BP	31	positive regulation of mitotic cell cycle	1	PHOX2B,HES1,FOXA1,MEIS2,DMRT1,TAL1,MECP2,STAT5B,NEUROG1,HSF1,PBX1
1	1	0.0267	2	29	1	0.034	0.5	REAC:R-HSA-6804754	rea	35	Regulation of TP53 Expression	1	PRDM1
1	1	0.027	5	785	5	0.006	1	GO:0046324	BP	60	regulation of glucose import	1	NR1H4,MEF2A,CREBL2,NFE2L2,KLF15
1	1	0.0272	9	729	8	0.011	0.889	KEGG:05418	keg	89	Fluid shear stress and atherosclerosis	1	MEF2A,MEF2C,NFKB1,NFE2L2,TP53,FOS,RELA,JUN
1	1	0.0284	6	622	5	0.008	0.833	REAC:R-HSA-2980736	rea	44	Peptide hormone metabolism	1	PAX6,ISL1,GATA4,KLF4,TCF7L2
1	1	0.0285	1	46	1	0.022	1	GO:0005776	CC	40	autophagosome	1	PEG3
1	1	0.029	16	1114	16	0.014	1	KEGG:04390	keg	12	Hippo signaling pathway	1	TEAD3,SNAI2,GLI2,TEAD2,TP73,TCF7,MYC,LEF1,SMAD4,TCF7L2,TCF7L1,SMAD3,SMAD1,SOX2,TEAD1,TEAD4
1	1	0.0301	3	503	3	0.006	1	GO:0031461	CC	91	cullin-RING ubiquitin ligase complex	1	FBXL19,BACH2,BACH1
1	1	0.0301	9	503	6	0.012	0.667	GO:0004842	MF	6	ubiquitin-protein transferase activity	1	PAX6,FBXL19,BACH2,BACH1,RAG1,CBLL2
1	1	0.0301	8	1031	8	0.008	1	REAC:R-HSA-1980143	rea	2	Signaling by NOTCH1	1	HIF1A,HES1,HEY2,MYC,HEYL,HEY1,RBPJ,HES5
1	1	0.031	26	76	4	0.053	0.154	GO:0008168	MF	22	methyltransferase activity	1	PRDM1,PRDM12,PRDM5,PRDM8
1	1	0.0322	10	635	8	0.013	0.8	KEGG:05210	keg	3	Colorectal cancer	1	LEF1,TP53,SMAD4,TCF7L2,TCF7L1,SMAD3,FOS,JUN
1	1	0.0328	8	897	8	0.009	1	KEGG:05217	keg	72	Basal cell carcinoma	1	GLI2,TCF7,GLI3,GLI1,LEF1,TP53,TCF7L2,TCF7L1
1	1	0.0331	2	293	2	0.007	1	REAC:R-HSA-5625886	rea	23	Activated PKN1 stimulates transcription of AR (androgen receptor) regulated genes KLK2 and KLK3	1	NCOA2,AR
1	1	0.0332	2	27	1	0.037	0.5	GO:1902231	BP	87	positive regulation of intrinsic apoptotic signaling pathway in response to DNA damage	1	NACC2
1	1	0.0333	7	849	7	0.008	1	KEGG:04210	keg	43	Apoptosis	1	NFKB1,ATF4,TP53,FOS,RELA,DDIT3,JUN
1	1	0.0335	1	54	1	0.019	1	GO:0007189	BP	25	adenylate cyclase-activating G-protein coupled receptor signaling pathway	1	NME2
1	1	0.0335	1	54	1	0.019	1	GO:0004550	MF	113	nucleoside diphosphate kinase activity	1	NME2
1	1	0.0338	3	523	3	0.006	1	GO:0014912	BP	28	negative regulation of smooth muscle cell migration	1	MEF2C,PPARD,NFE2L2
1	1	0.0339	11	1161	11	0.009	1	REAC:R-HSA-8939236	rea	64	RUNX1 regulates transcription of genes involved in differentiation of HSCs	1	SPI1,TCF3,TP73,GATA1,GATA3,KMT2A,MYB,TCF12,RUNX1,TAL1,GATA2
1	1	0.034	26	994	21	0.021	0.808	REAC:R-HSA-400253	rea	53	Circadian Clock	1	NR1H3,ARNTL2,RORA,SREBF1,MEF2C,NCOA1,HIF1A,NR3C1,ATF2,MEF2D,CREB1,BHLHE41,NR1D1,NR1H2,ARNTL,CLOCK,NCOA2,KLF15,NFIL3,NPAS2,PPARA
1	1	0.0344	12	1043	12	0.012	1	KEGG:04917	keg	50	Prolactin signaling pathway	1	ESR1,NFKB1,STAT1,FOXO3,IRF1,STAT5A,ELF5,ESR2,STAT3,FOS,RELA,STAT5B
1	1	0.035	4	706	4	0.006	1	REAC:R-HSA-8939245	rea	52	RUNX1 regulates transcription of genes involved in BCR signaling	1	ELF2,ELF1,RUNX1,PAX5
1	1	0.037	50	752	30	0.04	0.6	GO:0016607	CC	8	nuclear speck	1	TCF3,GLI2,MEF2C,HIF1A,NFATC4,HBP1,MEOX2,GLI3,ZBTB16,NR3C1,MSX2,HIF3A,RREB1,PIN1,MBD4,PDX1,TCF12,GLYR1,POU4F2,NR4A2,FEV,ATOH8,AR,NR0B1,ZNF217,ZNF621,HOXB2,PLAG1,FOXO4,WT1
1	1	0.0372	2	54	1	0.019	0.5	KEGG:01100	keg	27	Metabolic pathways	1	NME2
1	1	0.0378	1	61	1	0.016	1	GO:0002153	MF	98	steroid receptor RNA activator RNA binding	1	THRA
1	1	0.0385	6	654	5	0.008	0.833	REAC:R-HSA-2173795	rea	19	Downregulation of SMAD2/3:SMAD4 transcriptional activity	1	SKIL,SMAD4,SKI,SMAD3,TGIF1
1	1	0.0399	5	729	5	0.007	1	KEGG:04066	keg	20	HIF-1 signaling pathway	1	HIF1A,NFKB1,ARNT,STAT3,RELA
1	1	0.0399	5	729	5	0.007	1	KEGG:05142	keg	17	Chagas disease (American trypanosomiasis)	1	NFKB1,SMAD3,FOS,RELA,JUN
1	1	0.0399	3	209	2	0.01	0.667	REAC:R-HSA-400511	rea	65	Synthesis, secretion, and inactivation of Glucose-dependent Insulinotropic Polypeptide (GIP)	1	PAX6,ISL1
1	1	0.0401	20	108	4	0.037	0.2	GO:0031060	BP	106	regulation of histone methylation	1	CTCF,GATA3,PRDM12,SMAD4
1	1	0.0402	3	554	3	0.005	1	GO:0021612	BP	67	facial nerve structural organization	1	HOXB1,EGR2,HOXB2
1	1	0.0409	1	66	1	0.015	1	GO:2000310	BP	14	regulation of NMDA receptor activity	1	MEF2C
1	1	0.0409	1	66	1	0.015	1	GO:0003138	BP	55	primary heart field specification	1	MEF2C
1	1	0.041	16	133	4	0.03	0.25	KEGG:05206	keg	39	MicroRNAs in cancer	1	SOX4,STAT3,ZEB2,ZFPM2
1	1	0.0427	23	580	14	0.024	0.609	KEGG:05224	keg	81	Breast cancer	1	PGR,NCOA1,ESR1,NCOA3,HEY2,LEF1,ESR2,TCF7L2,TCF7L1,HEY1,FOS,JUN,SP1,HES5
1	1	0.043	2	35	1	0.029	0.5	GO:0010216	BP	49	maintenance of DNA methylation	1	CTCF
1	1	0.0435	4	631	4	0.006	1	KEGG:05231	keg	62	Choline metabolism in cancer	1	HIF1A,FOS,JUN,SP1
1	1	0.045	4	402	3	0.007	0.75	REAC:R-HSA-983169	rea	85	Class I MHC mediated antigen processing & presentation	1	FBXL19,ZBTB16,CBLL2
1	1	0.0454	2	37	1	0.027	0.5	GO:1900109	BP	96	regulation of histone H3-K9 dimethylation	1	PRDM12
1	1	0.0456	1	79	1	0.013	1	REAC:R-HSA-111453	rea	9	BH3-only proteins associate with and inactivate anti-apoptotic BCL-2 members	1	STAT3
1	1	0.0456	1	79	1	0.013	1	REAC:R-HSA-8849474	rea	61	PTK6 Activates STAT3	1	STAT3
1	1	0.0463	3	48	1	0.021	0.333	KEGG:04114	keg	29	Oocyte meiosis	1	AR
1	1	0.0481	7	1036	7	0.007	1	REAC:R-HSA-2454202	rea	58	Fc epsilon receptor (FCERI) signaling	1	NFATC3,NFATC2,NFKB1,NFATC1,FOS,RELA,JUN
1	1	0.049	1	79	1	0.013	1	GO:0045974	BP	15	regulation of translation, ncRNA-mediated	1	STAT3
1	1	0.049	1	79	1	0.013	1	GO:0010730	BP	63	negative regulation of hydrogen peroxide biosynthetic process	1	STAT3
1	1	0.0498	3	218	2	0.009	0.667	GO:0072676	BP	78	lymphocyte migration	1	GATA3,AIRE

### Sheet: In-Rosehip
query.number	significant	p.value	term.size	query.size	overlap.size	precision	recall	term.id	domain	subgraph.number	term.name	relative.depth	intersection
1	1	1.2e-21	221	457	125	0.274	0.566	GO:0048699	BP	17	generation of neurons	1	ARX,SOX8,ETV1,PAX6,PAX7,DMRT3,HMG20B,MEF2A,RORA,TCF3,RARB,MEF2C,REST,NCOA1,LHX5,XBP1,HIF1A,VSX1,ADNP,DLX5,GLI3,LHX2,LHX6,LHX3,GATA3,PHOX2B,CUX2,NR2E1,SRF,FOXP1,DLX2,VAX2,PROX1,CREB1,KLF7,FOXO3,TGIF2,SATB2,ONECUT2,BCL11A,NEUROD4,SOX4,RUNX2,SOX9,BARHL1,FOXA2,BCL11B,PIN1,FEZF1,HOXD3,PRDM12,PPARG,ARNTL,SOX5,SOX3,EMX1,TBR1,SIX3,ZNF365,ASCL1,TCF12,HMG20A,SMAD4,BARHL2,DLX1,FERD3L,NFIB,ZEB1,VAX1,THRB,POU4F2,POU4F1,NR4A2,FEZF2,SKI,LHX8,LMX1A,NEUROD1,EOMES,TLX3,TBX20,EN2,UNCX,OTX2,DRGX,PBX3,RBPJ,GBX2,STAT3,SOX14,MECP2,ZEB2,GSX1,ZNF804A,NEUROD2,OTP,CEBPB,RELA,HES3,NR2F1,SOX11,JUN,GATA2,GSX2,SOX2,SOX1,OLIG1,POU3F2,NR2F2,PBX1,MYT1L,SKOR1,TCF4,POU3F4,HES5,ZNF536,ZNF521,RORB,OLIG2,SCRT2,ETV5,SALL3,CUX1,SCRT1,LHX1
1	1	8.01e-12	813	1368	738	0.539	0.908	GO:0043565	MF	80	sequence-specific DNA binding	1	NFYA,ARX,HOXA11,MEOX1,SOX8,ZNF263,DLX6,ETV1,PAX6,TEAD3,E2F2,TFAP2B,TFAP2D,PAX7,MLXIPL,ETV7,HIVEP2,NR1H4,ISL1,SNAI2,HSF2,NR1H3,POU2F2,ARNTL2,HOXC8,BARX2,FOXP3,NFE2L3,ALX4,FOXN3,FOXC1,PRDM1,YBX3,CREB3L3,GSC2,DLX3,DMRT3,POU1F1,ZNF76,FOXJ2,YBX1,NFYC,SPI1,KLF6,MEF2A,TFE3,PITX1,RORA,MNT,TCF3,MBD3,SREBF1,NFATC3,TP63,GLI2,TEAD2,FOSL2,PAX2,BAZ2A,RARB,TP73,RFX3,TCF7,MEF2C,PGR,NFE2L1,GRHL2,REST,NFX1,TFAP2C,RFX2,EBF4,KDM2B,LHX5,TBX5,TFAP4,POU4F3,ZFHX4,ESR1,CEBPE,TBX15,IKZF5,CREM,HIVEP1,MZF1,PATZ1,XBP1,ZBED4,SIX4,HIF1A,YY1,NFATC4,VSX1,MYBL2,HNF4A,NFATC2,SALL4,TCFL5,E2F1,RHOXF1,GATA1,KLF8,KLF5,HSF4,NFAT5,CTCF,FOXF1,ZNF174,SALL1,MAZ,TRPS1,RELB,LYL1,CRX,MEIS3,ZNF175,DBP,KLF1,USF2,PBX4,ERF,SP4,DLX5,TFEC,HOXA1,HOXA2,HOXA3,HOXA5,HOXA6,HOXA13,EVX1,PAX4,NOBOX,NRF1,MEOX2,AHR,GLI3,LHX2,LHX6,CREB3,LHX3,GATA3,TLX1,PITX3,EBF3,CAMTA2,HOXB6,MLX,DLX4,HLF,FOXN1,PHOX2B,NFKB1,ELF2,KLF3,DBX1,ZBTB16,SOX6,PRDM4,CSRNP2,MYF6,MYF5,GLI1,ELK3,FOXM1,CUX2,VDR,NANOG,RFX4,PPARD,BACH2,E2F3,NR2E1,TBP,SRF,TBX18,HAND1,IRX4,NR3C1,SMAD5,CDX1,BCL6,TFDP2,HES1,FOXP1,KCNIP3,TFCP2L1,STAT1,OTX1,CEBPZ,DLX2,ATF2,EPAS1,ARID3A,VAX2,NFE2L2,PRRX1,MEF2D,PRDM2,TFAP2E,NR5A2,ETV3,KDM5B,IRF6,PROX1,KMT2A,ATF6,CREB1,KLF7,PLAGL1,MYB,TCF21,FOXO3,KLF12,SATB2,NR4A3,ONECUT2,VSX2,ESRRB,BCL11A,MXI1,HOXB8,HOXB5,HOXB1,MSX2,SOHLH2,ELF1,EGR1,NR2C1,NFYB,TBX2,LHX4,ZNF639,TBX22,MYOG,ZNF205,HOXA7,TWIST1,NEUROG3,EGR2,BHLHE41,ATF1,NR4A1,HOXC13,HOXC11,NFE2,IKZF4,ESX1,BATF3,ZNF831,SNAI1,RBPJL,SPDEF,SOX4,RREB1,RUNX2,GCM2,SOX21,IRF1,SOX9,BARHL1,SLC2A4RG,PAX8,FOSB,FOXA2,GZF1,PAX1,CENPB,TCF15,MAX,PLAGL2,THRA,NR1D1,ELK1,SIX1,HIVEP3,BCL11B,ATF4,FOXP2,IRF5,FEZF1,HOXD1,HOXD3,HOXD9,HOXD10,HOXD11,HOXD13,MBD4,MYOD1,E2F8,FOXA1,NRL,FOXJ1,KLF16,ZSCAN10,SAFB2,JUND,MNX1,DNMT1,NFATC1,CDX4,NR1H2,RHOXF2,RARA,RFX1,PPARG,TERF2,ARNTL,GSC,MBD2,BHLHE40,MEIS2,GRHL1,RAX,SOX3,CLOCK,ETS1,HNF1A,TBX3,DMTF1,PHF21A,ELF5,TFCP2,HEY2,EGR4,EMX1,PAX3,ZFHX2,VEZF1,TBR1,GATA4,SKIL,HLX,KLF4,NR5A1,LMX1B,MYC,DMRT1,TFAP2A,IRF4,GCM1,FOXF2,HMGA1,POU2F3,GTF2B,SIX3,LBX1,CARF,PRDM5,LEF1,ETV6,AEBP2,ASCL1,FOXN4,PDX1,ESR2,JDP2,TCF12,NCOA2,ZFHX3,IRF8,GATA6,TP53,FOXK2,ZNF750,MBD1,SMAD4,NFIC,PRDM15,DMRTC2,PRDM16,DMRTA2,DMRTB1,BARHL2,MTF2,RXRG,POU2F1,NR1I3,LHX9,RORC,RFX5,ARNT,CREB3L4,GATAD2B,SOX13,MEIS1,ZC3H8,DLX1,HES6,CSRNP1,ZNF300,FERD3L,PURB,ZNF711,HMBOX1,ST18,PRDM14,TERF1,NFIB,NR6A1,NACC2,ZEB1,VAX1,TCF7L2,TBX6,MKX,ARID5B,FOXO1,THRB,POU4F2,NR3C2,FLI1,POU4F1,TCF7L1,HHEX,ZIC1,NR4A2,FEZF2,UBP1,CEBPG,GABPA,CXXC1,KLF10,BATF,ALX3,BACH1,ZIC3,ERG,ETS2,CREB3L1,GRHL3,USF1,HOXB13,RUNX1,IRX6,ISL2,ARHGAP35,NR2F6,PKNOX1,AIRE,SAFB,FOXH1,BCL6B,TAL1,NFIA,LHX8,ZNF281,LMX1A,ATF3,REL,NEUROD1,EN1,MSX1,CGGBP1,ELF3,FEV,EOMES,ZNF148,HEYL,ZNF589,PITX2,HAND2,FOXQ1,TLX3,TBXT,TBX20,NEUROD6,HEY1,ZNF704,SOX17,HNF4G,EN2,UNCX,GBX1,FOXK1,OSR2,NFIL3,PHOX2A,PKNOX2,CDX2,OTX2,DRGX,SOHLH1,SNAPC4,ZNF219,SALL2,E2F7,ZNF202,RAG1,ZNF143,ZSCAN21,MESP1,STAT6,SMAD3,TEF,PBX3,PRRX2,SP2,ZNF668,GATAD2A,RBPJ,PTF1A,THAP11,GBX2,STAT3,SHOX2,ZBTB5,ATOH8,SOX14,E2F6,MECP2,AR,ATF5,NR0B1,ZEB2,GSX1,KLF13,HSFY2,ZNF35,FOXD4,HOXD4,FOS,SMAD1,EMX2,SP7,NFXL1,NPAS2,IRX1,IRX2,SIX2,FOXA3,HOXB9,SOX7,HSFX1,ZNF692,JUNB,NEUROD2,OTP,CXXC5,ZNF274,BPTF,CAMTA1,NHLH1,ZNF217,FOXB1,CEBPB,ATOH1,ZNF131,HINFP,ARNT2,ZNF24,HSFY1,HOXC5,OVOL1,RARG,RELA,ESRRA,DMRT2,INSM1,HES3,STAT5B,HOXB2,EVX2,ZBTB4,ZHX3,GLIS1,NPAS4,NR1D2,DDIT3,ISX,FOSL1,MLXIP,NR2F1,ETV4,HOXD8,ASCL3,HSF5,FOXG1,MYPOP,DMRTA1,FOXL1,FOXC2,IRX5,SOX11,DEAF1,SIX5,ZBTB38,TGIF1,NR2C2,ZBTB33,IRX3,NHLH2,JUN,SOX12,NEUROG2,MAF,CSRNP3,MSC,FOXE1,ZBTB7A,HES7,GATA2,ARID3B,EGR3,ZBTB18,ZFPM1,ALX1,BHLHA15,GSX2,HOXC9,HOXC10,ZNF746,SOX2,ZBTB2,PLAG1,RFX7,NEUROG1,CREB3L2,SATB1,HOXB4,MAFA,SOX1,ASCL2,FOXL2,TBX1,POU6F1,FOXO4,POU3F2,FOXD4L1,FOXD4L4,WT1,RFX6,HSF1,PURA,MIXL1,SMYD3,IRF7,NR2F2,SP1,DBX2,PBX1,POU3F1,SNAI3,SHOX,TAL2,ARGFX,RXRA,NKRF,FOXI2,FOXE3,ZNF395,PPARA,TEAD1,MITF,FOXD3,FOXD4L3,HELT,ASCL4,MESP2,HMX3,MTF1,HMX2,BSX,ZKSCAN3,FOXR2,PAX5,ZNF140,ZNF605,RFX8,ESRRG,TCF4,POU3F4,ZNF239,ARID5A,MAFG,ZGPAT,HOXA4,DMBX1,HOXC6,TEAD4,ZBTB14,TFDP1,HOXC4,ZNF568,MAFK,ZNF536,PAX9,FOXJ3,ZNF277,SREBF2,POU3F3,RORB,SOX18,RHOXF2B,FOXO6,MAFB,RXRB,PBX2,SP5,POU5F1,DPRX,FOXB2,FOXD4L5,ZBTB48,ARID3C,E2F4,POU5F1B,IRF9,MEF2B,FOXI3,ZBED1,HMX1,ZGLP1,EBF2,CEBPD,ANHX,YY2,ASCL5,ZNF709,ETV5,FOXD1,HOXA10,ETV3L,NANOGP8,SALL3,ZBED6,CUX1,HOXB7,SCX,DUX4,SCRT1,KLF14,ZNF224,FOXD4L6,LHX1,ZNF658,HNF1B,NR2E3
1	1	3.63e-08	123	1299	119	0.092	0.967	REAC:R-HSA-162582	rea	24	Signal Transduction	1	SCMH1,SNAI2,YBX1,MEF2A,MBD3,GLI2,RARB,TCF7,MEF2C,PGR,REST,NCOA1,ESR1,HIF1A,YY1,SALL4,E2F1,CENPT,USF2,GLI3,GATA3,NFKB1,SOX6,PRDM4,GLI1,PPARD,E2F3,NR2E1,TBP,SRF,NR3C1,SMAD5,TFDP2,HES1,CENPA,STAT1,ATF2,EPAS1,NR5A2,CREB1,MYB,FOXO3,TGIF2,SMAD9,EGR1,ATF1,NR4A1,NCOA3,SNAI1,SOX4,SOX9,FOSB,STAT5A,ELK1,FOXA1,JUND,NFATC1,RARA,PPARG,E2F5,SOX3,DZIP1,HEY2,SKIL,MYC,LEF1,ESR2,NCOA2,TP53,SMAD4,RXRG,POU2F1,GATAD2B,SOX13,TCF7L2,FOXO1,TCF7L1,AHCTF1,SKI,USF1,RUNX1,ARHGAP35,FOXH1,ELF3,HEYL,HEY1,SOX17,RAG1,STAT6,SMAD3,GATAD2A,RBPJ,STAT3,AR,FOS,SMAD1,SOX7,JUNB,CXXC5,ZNF217,RARG,RELA,STAT5B,CBX2,CENPS,DRAP1,ETV4,TGIF1,JUN,SOX2,FOXO4,SRY,SP1,PBX1,RXRA,HES5,TFDP1,RXRB,E2F4
1	1	4.52e-07	251	1461	246	0.168	0.98	GO:0046983	MF	23	protein dimerization activity	1	SOX8,E2F2,TFAP2B,MLXIPL,HSF2,ARNTL2,IKZF2,FOXP3,ALX4,MXD1,CREB3L3,PRDM6,AHRR,DMRT3,HMG20B,NFYC,SP100,MEF2A,TFE3,HES2,MNT,TCF3,SREBF1,TEAD2,MEF2C,NCOA1,TFAP2C,EBF4,TFAP4,CEBPE,TBX15,MZF1,XBP1,ZBED4,HIF1A,HNF4A,TCFL5,E2F1,DNTTIP1,EEA1,CENPT,ZNF174,LYL1,USF2,TFEC,NRF1,AHR,GATA3,EBF3,MLX,NFKB1,ZBTB16,SOX6,MYF6,MYF5,PPARD,E2F3,SIM1,TFEB,SRF,TBX18,HAND1,HES1,FOXP1,CENPA,STAT1,ATF2,EPAS1,ARID3A,MEF2D,TFAP2E,MYCL,DR1,KMT2A,ATF6,TCF21,NR4A3,MXI1,SOHLH2,NR2C1,NFYB,MYOG,TWIST1,NEUROG3,BHLHE41,ATF1,NEUROD4,NR4A1,IKZF4,MXD4,NCOA3,HIF3A,SOX4,SOX9,BHLHE23,TCF15,MAX,IRF3,ZBTB1,ATF4,FOXP2,MYOD1,E2F8,SOX15,NPAS1,RARA,THAP1,PPARG,TERF2,E2F5,ARNTL,BHLHE40,GRHL1,MYCN,CLOCK,HNF1A,HEY2,XPA,MYC,DMRT1,TFAP2A,ZNF365,ASCL1,JDP2,TCF12,HMG20A,NCOA2,TP53,SMAD4,DMRTC2,DMRTA2,ARNT,MEIS1,HES6,FERD3L,TERF1,NR6A1,NACC2,NPAS3,HHEX,NR4A2,CEBPG,GABPA,USF1,PKNOX1,ZBTB7B,TAL1,ATF3,NEUROD1,TCF23,HEYL,HAND2,EBF1,NEUROD6,HEY1,SOX17,ZHX1,SOHLH1,RAG1,MESP1,SMAD3,PTF1A,STAT3,ATOH8,SOX14,E2F6,AR,NR0B1,FOS,NPAS2,ZNF318,NEUROD2,NHLH1,CEBPB,ATOH1,ARNT2,RELA,DMRT2,HES3,STAT5B,MGA,ZBTB4,ZHX3,NPAS4,DDIT3,CENPS,DRAP1,MLXIP,ASCL3,MYPOP,DMRTA1,USF3,THAP4,ZBTB38,NR2C2,OLIG3,NHLH2,JUN,NEUROG2,ZHX2,MSC,HES7,ATOH7,ALX1,BHLHA15,BHLHE22,NEUROG1,MAFA,TFDP3,ASCL2,TBX1,OLIG1,HSF1,MIXL1,NR2F2,SP1,PBX1,TAL2,RXRA,TEAD1,MITF,HELT,ASCL4,MESP2,HES4,TCF4,MAFG,DMBX1,HES5,SREBF2,SOX18,MAFB,E2F4,BHLHA9,OLIG2,MXD3,MEF2B,ZBED1,EBF2,ASCL5,TWIST2,CEBPA,ZBED6,SCX,TCF24,HNF1B
1	1	7.97e-07	159	445	71	0.16	0.447	GO:0008270	MF	75	zinc ion binding	1	ZNF195,ZNF207,DPF1,RORA,RARB,PGR,ZFHX4,ESR1,ZNF184,YY1,GATA1,CTCF,TRPS1,GATA3,NR2E1,NR3C1,PRDM2,KDM5B,KMT2A,KLF7,ESRRB,NR2C1,NR4A1,THRA,RBSN,NR1H2,PPARG,ZFHX2,GATA4,ZFP37,ESR2,TP53,ZNF385B,ST18,ZEB1,ZNF214,THRB,NR3C2,ZNF385D,NR4A2,L3MBTL4,SKI,AIRE,ZNF208,ZMAT4,ZMAT1,ZNF3,SMAD3,ZNF91,CXXC4,AR,ZFPM2,CXXC5,BNC2,ESRRA,NR1D2,NR2F1,GATA2,WT1,L3MBTL1,NR2F2,MYT1L,LIN28B,MYT1,ESRRG,ZNF84,L3MBTL3,RORB,DPF3,ZNF407,ZIM2
1	1	2.25e-06	660	1449	620	0.428	0.939	GO:0031981	CC	40	nuclear lumen	1	NFYA,HOXA11,ZFX,YBX2,GTF2IRD1,PAX6,TEAD3,E2F2,TFAP2B,NFIX,MLXIPL,ETV7,ZNF207,SCMH1,HIVEP2,AKAP8L,DPF1,WIZ,ZBTB32,NR1H4,ISL1,SNAI2,RUNX3,HSF2,PHF20,NR1H3,POU2F2,TBPL1,ARNTL2,ZZZ3,HOXC8,BARX2,ZIC2,FOXP3,FOXC1,PRDM1,FLYWCH1,MXD1,CREB3L3,AHRR,HMG20B,FOXJ2,YBX1,NFYC,SPI1,ZBTB11,SP100,KLF6,ZFY,MEF2A,TFE3,PITX1,RORA,MNT,TCF3,MBD3,SREBF1,NFATC3,TP63,GLI2,TEAD2,FOSL2,PAX2,BAZ2A,RARB,NFKB2,TP73,SP140,CIC,RFX3,SRCAP,TCF7,MEF2C,ZNF506,PGR,GRHL2,REST,NCOA1,MECOM,NFX1,TFAP2C,KDM2B,TBX5,ZBTB25,POU4F3,ESR1,CEBPE,TBX15,HIVEP1,CDC5L,PATZ1,SOX10,TCF20,XBP1,ZBED4,HIF1A,YY1,NFATC4,MYBL2,HNF4A,NFATC2,SALL4,E2F1,DNTTIP1,ELF4,GATA1,KLF8,KLF5,HSF4,CENPT,NFAT5,ZNF423,CTCF,ZNF500,ZNF174,SALL1,BRF2,TRPS1,RELB,DOT1L,SNAPC2,AKAP8,ZNF175,KLF1,USF2,ERF,HBP1,SP4,DLX5,TFEC,HOXA3,EVX1,PAX4,NRF1,MEOX2,AHR,GLI3,AKNA,CREB3,GATA3,MLX,PHOX2B,NFKB1,ELF2,KLF3,ZBTB16,SOX6,PRDM4,MYF6,MYF5,GLI1,ELK3,FOXM1,VDR,NANOG,PPARD,ZNF451,E2F3,NR2E1,TFEB,TBP,SRF,HAND1,NR3C1,SMAD5,ZNF346,BCL6,TFDP2,HES1,BBX,FOXP1,TFCP2L1,CENPA,STAT1,ATF2,EPAS1,ARID3A,NFE2L2,PRRX1,ASH1L,MEF2D,NR5A2,ETV3,KDM5B,DR1,KMT2A,ZNF541,ATF6,CREB1,HMGN3,PLAGL1,MYB,FOXO3,TGIF2,KLF12,SATB2,KLF9,NR4A3,ONECUT2,ESRRB,BCL11A,MXI1,HOXB8,HOXB5,MSX2,ELF1,SMAD9,EGR1,NR2C1,NFYB,TSHZ3,ZNF639,GTF3A,MYOG,HOXA7,TWIST1,EGR2,ATF1,NR4A1,HOXC11,NFE2,IKZF4,ESX1,NCOA3,SNAI1,HIF3A,ZNF45,TRERF1,SOX4,RREB1,RUNX2,MYRF,IRF1,SOX9,SLC2A4RG,PAX8,FOSB,FOXA2,GZF1,CENPB,ZNF436,MAX,THRA,NR1D1,IRF3,STAT5A,ELK1,SIX1,ZBTB1,PIN1,KLF2,ATF4,HOXD1,HOXD3,HOXD9,HOXD10,HOXD11,MBD4,MYOD1,E2F8,FOXA1,NRL,ZSCAN10,SAFB2,JUND,MNX1,DNMT1,CASZ1,NFATC1,NR1H2,RARA,LIN28A,THAP1,RFX1,PPARG,TERF2,E2F5,ARNTL,GSC,MBD2,BHLHE40,GRHL1,SOX3,CLOCK,DZIP1,ETS1,DMTF1,PHF21A,EHF,TFCP2,HEY2,EMX1,PAX3,SETDB2,VEZF1,GATA4,SKIL,KLF4,NR5A1,XPA,MYC,TFAP2A,IRF4,HMGA1,GTF2B,STAT4,CARF,PRDM5,LEF1,ETV6,AEBP2,PDX1,MBNL2,ESR2,TCF12,NCOA2,ZFHX3,IRF8,GATA6,TP53,FOXK2,MBD1,SMAD4,NFIC,PRDM15,ZNF473,PRDM16,MTF2,RXRG,POU2F1,NR1I3,RORC,ZNF687,SETDB1,ARNT,CREB3L4,GATAD2B,SOX13,ZC3H8,ZNF385B,ZNF300,SCML4,RBAK,PURB,HMBOX1,PRDM14,TERF1,NFIB,NR6A1,REXO4,NACC2,ZEB1,TCF7L2,ARID5B,FOXO1,THRB,NPAS3,POU4F2,NR3C2,FLI1,POU4F1,SETBP1,TCF7L1,AHCTF1,NR4A2,UBP1,JAZF1,CEBPG,GABPA,CXXC1,BATF,ZIC3,ETS2,CREB3L1,SKI,GRHL3,USF1,SON,HOXB13,RUNX1,NR2F6,AIRE,SAFB,ZBTB7B,FOXH1,ZNF385A,TAL1,GMEB1,NFIA,MYSM1,ZNF326,GFI1,ZNF281,ZNF496,ATF3,REL,NEUROD1,MSX1,CGGBP1,ELF3,FEV,HEYL,ZNF589,PITX2,HAND2,TLX3,TBXT,ZNF12,HEY1,SOX17,HNF4G,EN2,FOXK1,ZHX1,PHOX2A,PKNOX2,ZNF22,CDX2,SNAPC4,GFI1B,SALL2,E2F7,RAG1,ATMIN,ZNF143,STAT6,SMAD3,GATAD2A,ZNF641,ZNF146,RBPJ,FOXI1,THAP11,IRF2,STAT3,ATOH8,E2F6,AR,ZNF354A,ATF5,NR0B1,ZEB2,BNC1,CENPX,ZFPM2,ZNF768,HOXD4,FOS,SMAD1,NPAS2,PA2G4,STAT2,FOXA3,ZNF16,ATF7,HOXB9,ZNF415,SOX7,ZNF672,ZNF692,NAIF1,JUNB,ZNF318,CXXC5,ZNF274,BPTF,CAMTA1,ZNF540,ZNF217,ZNF554,KLF11,CEBPB,ZNF131,HINFP,ARNT2,HOXC5,RARG,ZNF621,RELA,BNC2,KDM2A,ESRRA,INSM1,THAP2,STAT5B,CBX2,HOXB2,MGA,ZBTB4,ZHX3,GTF2IRD2B,SNAPC5,NR1D2,DDIT3,CENPS,FOSL1,NR2F1,ETV4,FOXC2,DEAF1,ZBTB34,ZBTB38,TGIF1,NR2C2,ZBTB33,JUN,SOX12,ZHX2,MSC,GATA2,ARID3B,ZBTB18,ZFPM1,ZBTB42,ZNF771,ALX1,ZNF609,ZSCAN4,ZNF594,HOXC9,HOXC10,SOX2,PLAG1,ZBTB20,CREB3L2,SATB1,ZNF438,FOXL2,ZNF703,POU6F1,THAP7,FOXO4,SRY,WT1,RFX6,MAFF,HSF1,PURA,MIXL1,ZNF74,SMYD3,IRF7,L3MBTL1,NR2F2,SP1,PBX1,POU3F1,IKZF1,SHOX,RXRA,NKRF,ZFP91,PPARA,TEAD1,MITF,FOXD3,ZKSCAN4,LIN28B,PLSCR1,MTF1,ZKSCAN3,FOXR2,PAX5,MYT1,LCOR,ZNF34,ESRRG,TCF4,ARID5A,ZNF470,ZNF420,ZSCAN26,MAFG,ZNF655,HOXA4,HOXC6,TEAD4,HES5,ZBTB14,TFDP1,MAFK,ZNF789,CHAMP1,SREBF2,L3MBTL3,RORB,SOX18,RXRB,POU5F1,ZBTB48,ZBTB10,E2F4,DPF3,POU5F1B,IRF9,REPIN1,CPEB1,ZBED1,HOMEZ,SCRT2,CEBPD,ZBED9,TWIST2,ZBED5,FAM200B,ETV5,CEBPA,ZNF260,ZNF432,ZNF350,ZBED6,CUX1,HOXB7,DUX4,SCRT1,GTF2I,HNF1B,DACH1,PCGF2,NR2E3
1	1	2.93e-06	373	1480	362	0.245	0.971	GO:0000982	MF	74	transcription factor activity, RNA polymerase II proximal promoter sequence-specific DNA binding	1	MEOX1,ETV1,PAX6,TFAP2B,MLXIPL,NR1H4,ISL1,SNAI2,NR1H3,POU2F2,TBPL1,ARNTL2,NFE2L3,PRDM1,MXD1,DLX3,POU1F1,FOXJ2,YBX1,NFYC,SPI1,ZFAT,KLF6,MEF2A,TFE3,PITX1,HES2,TCF3,SREBF1,NFATC3,TP63,GLI2,NFKB2,TP73,MEF2C,PGR,REST,NFX1,TFAP2C,TFAP4,POU4F3,ESR1,CEBPE,TBX15,MZF1,PATZ1,SIX4,HIF1A,YY1,NFATC4,MYBL2,HNF4A,NFATC2,TCFL5,ELF4,GATA1,KLF8,KLF5,NFAT5,CTCF,SALL1,CRX,MEIS3,DBP,ETV2,DLX5,TFEC,HOXA5,NRF1,MEOX2,GLI3,LHX2,AKNA,CREB3,LHX3,GATA3,TLX1,PITX3,EBF3,CAMTA2,DLX4,HLF,PHOX2B,SOX6,PRDM4,ELK3,CUX2,RFX4,NR2E1,SRF,HAND1,NR3C1,HES1,KCNIP3,STAT1,OTX1,CEBPZ,ATF2,EPAS1,PRRX1,MEF2D,ZBTB17,TFAP2E,NR5A2,PROX1,ATF6,CREB1,KLF7,MYB,TCF21,SATB2,NR4A3,ONECUT2,PROX2,ESRRB,BCL11A,HOXB3,HOXB1,ELF1,EGR1,NR2C1,TBX2,TSHZ3,ZNF639,MYOG,HOXA7,NEUROG3,EGR2,BHLHE41,NR4A1,HOXC13,HOXC11,BATF3,SNAI1,RBPJL,SOX4,RUNX2,GCM2,SOX21,IRF1,SOX9,BARHL1,PAX8,FOSB,GZF1,PAX1,TCF15,MAX,PLAGL2,NR1D1,IRF3,ELK1,SIX1,BCL11B,ATF4,FOXP2,FEZF1,HOXD13,E2F8,FOXA1,NRL,FOXJ1,KLF16,JUND,CDX4,NR1H2,THAP1,ARNTL,GSC,BHLHE40,MEIS2,GRHL1,MYCN,RAX,CLOCK,ETS1,HNF1A,TBX3,EHF,TFCP2,SKIL,KLF4,MYC,TFAP2A,IRF4,GCM1,POU2F3,CARF,PRDM5,LEF1,ETV6,AEBP2,ASCL1,JDP2,TCF12,ZFHX3,IRF8,TP53,FOXK2,ZNF750,SMAD4,NFIC,BARHL2,RORC,MEIS1,NFIB,NR6A1,NACC2,FOXO1,POU4F2,FLI1,POU4F1,HHEX,ZIC1,NR4A2,CEBPG,GABPA,KLF10,BATF,BACH1,ZIC3,ERG,ETS2,CREB3L1,ZBTB7B,GMEB1,NFIA,GFI1,ZNF281,ATF3,NEUROD1,EN1,MSX1,ELF3,HESX1,ZNF148,KLF15,HEYL,PITX2,HAND2,FOXQ1,TBX20,NEUROD6,HNF4G,NFIL3,OTX2,ZNF219,SPIC,ZNF202,ZNF143,ZSCAN21,MESP1,TEF,SP2,ZNF668,RBPJ,PTF1A,FOXI1,THAP11,STAT3,MECP2,AR,GSX1,ONECUT1,KLF13,ZFPM2,FOS,SMAD1,SP7,NFXL1,SIX2,ZNF692,JUNB,CAMTA1,ZNF217,CEBPB,ATOH1,HINFP,ARNT2,OVOL1,RELA,ESRRA,INSM1,HES3,STAT5B,RAX2,NPAS4,DDIT3,FOSL1,NR2F1,ETV4,MYPOP,FOXC2,SOX11,TGIF1,NR2C2,NHLH2,JUN,SOX12,ZBTB7A,GATA2,ARID3B,ZFPM1,TSHZ1,ZNF746,SOX2,ZBTB2,PLAG1,ZBTB20,CREB3L2,TSHZ2,MAFA,SOX1,ASCL2,FOXL2,POU3F2,WT1,ZFP90,HSF1,MIXL1,IRF7,SP1,PBX1,SNAI3,MYBL1,NKRF,MYT1L,PPARA,TEAD1,MITF,HELT,MESP2,PLSCR1,MTF1,ZNF292,ZKSCAN3,PAX5,TCF4,ZNF239,MAFG,ZGPAT,HES5,ZBTB14,ZNF536,SREBF2,RORB,SOX18,MAFB,E2F4,ONECUT3,MEF2B,ZBED1,SCRT2,EBF2,CEBPD,CEBPA,FOXD1,HOXA10,HOXB7,DUX4,DACH1,NR2E3
1	1	1.37e-05	106	1188	95	0.08	0.896	REAC:R-HSA-1266738	rea	61	Developmental Biology	1	PAX6,ISL1,NR1H3,MEF2A,TCF3,SREBF1,RARB,MEF2C,NCOA1,YY1,HNF4A,SALL4,KLF5,CTCF,SALL1,HOXA1,HOXA2,HOXA3,PAX4,LHX2,LHX3,NFKB1,NANOG,HES1,FOXP1,EPAS1,MEF2D,NR5A2,CREB1,FOXO3,HOXB1,LHX4,MYOG,NEUROG3,EGR2,NCOA3,HIF3A,FOXA2,HOXD1,HOXD3,MYOD1,ZSCAN10,NR1H2,RARA,LIN28A,PPARG,KLF4,NR5A1,PDX1,TCF12,NCOA2,SMAD4,LHX9,MEIS1,PRDM14,NR6A1,FOXO1,ZIC3,ARHGAP35,PKNOX1,FOXH1,NEUROD1,EBF1,HNF4G,SMAD3,RBPJ,PTF1A,STAT3,ONECUT1,CEBPB,RARG,RELA,INSM1,DRAP1,JUN,SOX2,HOXB4,MAFA,RFX6,NR2F2,PBX1,RXRA,PPARA,FOXD3,TCF4,HOXA4,HOXC4,SREBF2,MAFB,RXRB,POU5F1,MEF2B,CEBPD,HNF1B,PCGF2
1	1	2.07e-05	48	137	14	0.102	0.292	GO:0003707	MF	66	steroid hormone receptor activity	1	RORA,RARB,PGR,ESR1,NR2E1,THRA,ESR2,THRB,NR3C2,NR4A2,AR,NR1D2,ESRRG,RORB
1	1	2.12e-05	46	137	14	0.102	0.304	REAC:R-HSA-383280	rea	49	Nuclear Receptor transcription pathway	1	RORA,RARB,PGR,ESR1,NR2E1,THRA,ESR2,THRB,NR3C2,NR4A2,AR,NR1D2,ESRRG,RORB
1	1	4.6e-05	187	1337	173	0.129	0.925	GO:0003682	MF	72	chromatin binding	1	ARX,MEOX1,PAX6,TFAP2B,ISL1,SNAI2,BARX2,ZIC2,FOXC1,PRDM1,DLX3,POU1F1,YBX1,MEF2A,MNT,MBD3,SREBF1,TP63,GLI2,FOSL2,TP73,CIC,MEF2C,GRHL2,REST,NCOA1,ESR1,PATZ1,SOX10,VSX1,NFATC2,ADNP,DNTTIP1,GATA1,CTCF,TRPS1,RELB,MEIS3,GLI3,LHX2,GATA3,CAMTA2,NFKB1,GLI1,RFX4,PRDM13,SRF,FOXP1,CENPA,STAT1,DLX2,ATF2,ARID3A,VAX2,ASH1L,NR5A2,KMT2A,FOXO3,SATB2,EGR1,TSHZ3,MYOG,NEUROG3,EGR2,HOXC13,RBPJL,RUNX2,SOX9,CENPB,OVOL2,THRA,ELK1,SIX1,HOXD10,HOXD13,MYOD1,NRL,DNMT1,RARA,ZNF304,PPARG,MBD2,GRHL1,CLOCK,PHF21A,GATA4,SKIL,KLF4,NR5A1,DMRT1,TFAP2A,HMGA1,GTF2B,LEF1,ASCL1,FOXN4,PDX1,JDP2,NCOA2,GATA6,TP53,ZNF750,SMAD4,PRDM15,SETDB1,GATAD2B,MEIS1,DLX1,PRDM14,ZEB1,VAX1,FOXO1,THRB,POU4F2,FLI1,POU4F1,HHEX,FEZF2,GABPA,ERG,CREB3L1,GRHL3,AIRE,SAFB,TAL1,NFIA,REL,NEUROD1,EOMES,PITX2,SMAD3,RBPJ,PTF1A,STAT3,SOX14,MECP2,AR,ATF5,FOS,ZNF274,CEBPB,ATOH1,HINFP,RELA,INSM1,STAT5B,CBX2,CENPS,ZNF683,FOXC2,JUN,ZNF354B,GATA2,TSHZ1,NEUROG1,TSHZ2,SATB1,FOXO4,HSF1,L3MBTL1,RXRA,MITF,ZKSCAN3,TCF4,HES5,PBX2,ARID3C,E2F4,SKOR2,ZGLP1,EBF2,KLF14,PCGF2
1	1	6.05e-05	15	127	7	0.055	0.467	GO:0005496	MF	93	steroid binding	1	RORA,PGR,ESR1,ESR2,NR3C2,AR,ESRRG
1	1	0.000161	15	393	11	0.028	0.733	KEGG:04919	keg	90	Thyroid hormone signaling pathway	1	NCOA1,ESR1,HIF1A,NCOA3,THRA,GATA4,MYC,NCOA2,TP53,FOXO1,THRB
1	1	0.00021	4	186	4	0.022	1	REAC:R-HSA-3371497	rea	33	HSP90 chaperone cycle for steroid hormone receptors (SHR)	1	PGR,NR3C1,NR3C2,AR
1	1	0.00032	38	419	20	0.048	0.526	REAC:R-HSA-449147	rea	113	Signaling by Interleukins	1	MEF2A,RORA,MEF2C,HIF1A,GATA3,ATF2,CREB1,FOXO3,ELK1,MYC,TP53,POU2F1,ZEB1,FOXO1,SMAD3,STAT3,FOS,RELA,JUN,SOX2
1	1	0.000334	15	787	14	0.018	0.933	REAC:R-HSA-5688426	rea	47	Deubiquitination	1	ESR1,HIF1A,YY1,GATA3,MYC,TP53,FOXK2,SMAD4,MYSM1,FOXK1,SMAD3,AR,SMAD1,FOXO4
1	1	0.000335	22	509	15	0.029	0.682	REAC:R-HSA-5663202	rea	15	Diseases of signal transduction	1	ESR1,CREB1,FOXO3,NR4A1,MYC,ESR2,SMAD4,FOXO1,HEY1,SMAD3,RBPJ,STAT3,STAT5B,HES5,CUX1
1	1	0.000376	8	405	7	0.017	0.875	REAC:R-HSA-450282	rea	105	MAPK targets/ Nuclear events mediated by MAP kinases	1	MEF2A,MEF2C,ATF2,CREB1,ELK1,FOS,JUN
1	1	0.000783	5	186	4	0.022	0.8	GO:0042562	MF	35	hormone binding	1	NR3C1,THRA,THRB,AR
1	1	0.0011	17	1001	17	0.017	1	KEGG:04310	keg	56	Wnt signaling pathway	1	NFATC3,TCF7,NFATC4,NFATC2,PPARD,NFATC1,MYC,LEF1,TP53,SMAD4,TCF7L2,TCF7L1,SOX17,SMAD3,CXXC4,FOSL1,JUN
1	1	0.00118	4	110	3	0.027	0.75	GO:0007618	BP	38	mating	1	THRA,THRB,NHLH2
1	1	0.00141	2	61	2	0.033	1	GO:2000617	BP	8	positive regulation of histone H3-K9 acetylation	1	GATA3,SMAD4
1	1	0.00245	3	186	3	0.016	1	KEGG:04080	keg	44	Neuroactive ligand-receptor interaction	1	NR3C1,THRA,THRB
1	1	0.00402	5	284	4	0.014	0.8	GO:0045182	MF	89	translation regulator activity	1	AIRE,ZNF540,PURA,CPEB1
1	1	0.00479	26	1305	26	0.02	1	REAC:R-HSA-400253	rea	81	Circadian Clock	1	NR1H3,ARNTL2,RORA,SREBF1,MEF2C,NCOA1,CREM,HIF1A,DBP,NR3C1,ATF2,MEF2D,CREB1,BHLHE41,NR1D1,NR1H2,ARNTL,BHLHE40,CLOCK,NCOA2,KLF15,NFIL3,NPAS2,RXRA,PPARA,RXRB
1	1	0.00491	5	37	2	0.054	0.4	GO:2000779	BP	48	regulation of double-strand break repair	1	ZNF365,HSF1
1	1	0.00675	9	32	2	0.062	0.222	KEGG:04371	keg	37	Apelin signaling pathway	1	MEF2C,SMAD4
1	1	0.00685	16	29	2	0.069	0.125	KEGG:04390	keg	69	Hippo signaling pathway	1	SMAD4,SOX2
1	1	0.00699	3	284	3	0.011	1	KEGG:04114	keg	118	Oocyte meiosis	1	PGR,AR,CPEB1
1	1	0.00701	20	450	12	0.027	0.6	KEGG:04915	keg	129	Estrogen signaling pathway	1	PGR,NCOA1,ESR1,ATF2,CREB1,NCOA3,ESR2,NCOA2,CREB3L4,CREB5,FOS,JUN
1	1	0.00748	9	537	7	0.013	0.778	REAC:R-HSA-3214847	rea	104	HATs acetylate histones	1	PHF20,ZZZ3,NCOA1,ATF2,CLOCK,PAX3,NCOA2
1	1	0.00828	13	726	11	0.015	0.846	KEGG:04350	keg	70	TGF-beta signaling pathway	1	SMAD5,TGIF2,SMAD9,E2F5,MYC,SMAD4,SMAD3,SMAD1,TGIF1,TFDP1,E2F4
1	1	0.00968	3	305	3	0.01	1	KEGG:05230	keg	92	Central carbon metabolism in cancer	1	HIF1A,MYC,TP53
1	1	0.0101	11	1064	11	0.01	1	GO:0000083	BP	13	regulation of transcription involved in G1/S transition of mitotic cell cycle	1	E2F1,TFDP2,ESRRB,BACH1,GFI1,E2F7,E2F6,KLF11,HINFP,TFDP1,E2F4
1	1	0.0101	3	309	3	0.01	1	KEGG:04213	keg	28	Longevity regulating pathway - multiple species	1	FOXO3,FOXA2,FOXO1
1	1	0.0107	34	1398	34	0.024	1	REAC:R-HSA-1430728	rea	111	Metabolism	1	NFYA,MLXIPL,NR1H4,NR1H3,AHRR,NFYC,RORA,SREBF1,NCOA1,NRF1,AHR,MLX,VDR,PPARD,NFYB,NCOA3,NR1D1,NR1H2,PPARG,ARNTL,GRHL1,CLOCK,NCOA2,ARNT,NPAS2,ARNT2,ESRRA,SP1,RXRA,PPARA,MTF1,SREBF2,RXRB,NME2
1	1	0.0108	9	745	8	0.011	0.889	GO:1904949	CC	138	ATPase complex	1	DPF1,YY1,SALL1,USF1,SALL2,GATAD2A,BPTF,DPF3
1	1	0.0111	9	30	2	0.067	0.222	GO:0000989	MF	67	obsolete transcription factor activity, transcription factor binding	1	SMAD4,HEY1
1	1	0.0116	3	367	3	0.008	1	GO:0010971	BP	22	positive regulation of G2/M transition of mitotic cell cycle	1	PHOX2B,MECP2,PBX1
1	1	0.0116	3	367	3	0.008	1	GO:1902751	BP	143	positive regulation of cell cycle G2/M phase transition	1	PHOX2B,MECP2,PBX1
1	1	0.0122	9	758	8	0.011	0.889	GO:0035195	BP	41	gene silencing by miRNA	1	ESR1,LIN28A,PPARG,SMAD3,STAT3,SMAD1,LIN28B,POU5F1
1	1	0.0122	34	1076	29	0.027	0.853	GO:0044877	MF	94	protein-containing complex binding	1	YBX3,MBD3,SREBF1,RARB,NFE2L1,AHR,CENPA,NFYB,ATF1,MAX,THRA,LIN28A,TERF2,MBD2,MYC,TP53,SMAD4,GATAD2B,HMBOX1,NACC2,MYSM1,PKNOX2,ATMIN,SMAD3,SIX2,RELA,L3MBTL1,PPARA,CPEB1
1	1	0.0123	5	380	4	0.011	0.8	GO:0045061	BP	141	thymic T cell selection	1	GLI3,GATA3,SRF,AIRE
1	1	0.0125	10	973	10	0.01	1	KEGG:05210	keg	51	Colorectal cancer	1	TCF7,MYC,LEF1,TP53,SMAD4,TCF7L2,TCF7L1,SMAD3,FOS,JUN
1	1	0.0134	9	518	7	0.014	0.778	KEGG:05418	keg	77	Fluid shear stress and atherosclerosis	1	MEF2A,MEF2C,NFE2L2,TP53,FOS,RELA,JUN
1	1	0.0152	11	305	6	0.02	0.545	KEGG:05205	keg	106	Proteoglycans in cancer	1	ESR1,HIF1A,ELK1,MYC,TP53,STAT3
1	1	0.0155	1	25	1	0.04	1	GO:0072134	BP	102	nephrogenic mesenchyme morphogenesis	1	SMAD4
1	1	0.0159	14	1206	14	0.012	1	REAC:R-HSA-2426168	rea	32	Activation of gene expression by SREBF (SREBP)	1	NFYA,NR1H3,NFYC,SREBF1,NCOA1,NFYB,NR1H2,NCOA2,SP1,RXRA,PPARA,MTF1,SREBF2,RXRB
1	1	0.0167	3	124	2	0.016	0.667	GO:0007204	BP	87	positive regulation of cytosolic calcium ion concentration	1	ESR1,GATA2
1	1	0.0181	11	740	9	0.012	0.818	REAC:R-HSA-8939236	rea	110	RUNX1 regulates transcription of genes involved in differentiation of HSCs	1	TCF3,TP73,GATA1,GATA3,KMT2A,MYB,TCF12,RUNX1,GATA2
1	1	0.0189	8	982	8	0.008	1	REAC:R-HSA-5357801	rea	14	Programmed Cell Death	1	TP63,TP73,E2F1,TFDP2,TP53,STAT3,SATB1,TFDP1
1	1	0.0197	9	111	3	0.027	0.333	GO:0001702	BP	109	gastrulation with mouth forming second	1	FOXA2,SMAD4,OTX2
1	1	0.0199	1	32	1	0.031	1	GO:2000310	BP	12	regulation of NMDA receptor activity	1	MEF2C
1	1	0.0199	1	32	1	0.031	1	GO:2000311	BP	64	regulation of AMPA receptor activity	1	MEF2C
1	1	0.0199	1	32	1	0.031	1	GO:0003138	BP	39	primary heart field specification	1	MEF2C
1	1	0.0199	2	228	2	0.009	1	GO:0043984	BP	142	histone H4-K16 acetylation	1	PHF20,KMT2A
1	1	0.0205	1	33	1	0.03	1	GO:0034058	BP	100	endosomal vesicle fusion	1	RBSN
1	1	0.0205	1	33	1	0.03	1	GO:0034498	BP	96	early endosome to Golgi transport	1	RBSN
1	1	0.0206	21	431	11	0.026	0.524	KEGG:04010	keg	121	MAPK signaling pathway	1	MEF2C,SRF,ATF2,NR4A1,ELK1,JUND,MYC,TP53,FOS,RELA,JUN
1	1	0.0208	2	223	2	0.009	1	REAC:R-HSA-5625740	rea	59	RHO GTPases activate PKNs	1	NCOA2,AR
1	1	0.0223	1	36	1	0.028	1	GO:0110026	BP	101	regulation of DNA strand resection involved in replication fork processing	1	ZNF365
1	1	0.0223	1	36	1	0.028	1	GO:0010569	BP	99	regulation of double-strand break repair via homologous recombination	1	ZNF365
1	1	0.0223	10	43	2	0.047	0.2	KEGG:04710	keg	76	Circadian rhythm	1	ARNTL,RORB
1	1	0.0228	4	628	4	0.006	1	GO:0036499	BP	83	PERK-mediated unfolded protein response	1	NFE2L2,ATF4,ATF3,DDIT3
1	1	0.023	1	37	1	0.027	1	GO:1902510	BP	140	regulation of apoptotic DNA fragmentation	1	HSF1
1	1	0.023	1	37	1	0.027	1	GO:0007143	BP	43	female meiotic nuclear division	1	HSF1
1	1	0.023	1	37	1	0.027	1	GO:0072686	CC	4	mitotic spindle	1	HSF1
1	1	0.0232	23	79	4	0.051	0.174	GO:0007596	BP	127	blood coagulation	1	GATA3,FOXA2,RBSN,ZFPM2
1	1	0.024	13	450	8	0.018	0.615	KEGG:04714	keg	57	Thermogenesis	1	DPF1,ATF2,CREB1,PPARG,PRDM16,CREB3L4,CREB5,DPF3
1	1	0.0246	16	1126	15	0.013	0.938	GO:0098772	MF	116	molecular function regulator	1	TFAP2B,SREBF1,ESR1,KCNIP3,KLF4,PREB,LEF1,ESR2,SGSM2,SKI,ARHGAP35,ZNF653,ZEB2,JUN,FOXL2
1	1	0.0253	5	418	4	0.01	0.8	KEGG:05142	keg	78	Chagas disease (American trypanosomiasis)	1	SMAD3,FOS,RELA,JUN
1	1	0.0261	1	42	1	0.024	1	GO:0060013	BP	98	righting reflex	1	FOXP2
1	1	0.0265	13	1221	13	0.011	1	REAC:R-HSA-3769402	rea	122	Deactivation of the beta-catenin transactivating complex	1	TCF7,SOX6,SOX4,SOX9,SOX3,LEF1,SOX13,TCF7L2,TCF7L1,SOX17,SOX7,SOX2,SRY
1	1	0.0266	5	720	5	0.007	1	KEGG:04612	keg	65	Antigen processing and presentation	1	NFYA,NFYC,CREB1,NFYB,RFX5
1	1	0.027	7	628	6	0.01	0.857	KEGG:04210	keg	135	Apoptosis	1	ATF4,TP53,FOS,RELA,DDIT3,JUN
1	1	0.028	11	509	7	0.014	0.636	GO:0045648	BP	30	positive regulation of erythrocyte differentiation	1	HIF1A,GATA1,FOXO3,ARNT,STAT3,STAT5B,GATA2
1	1	0.0287	11	103	3	0.029	0.273	REAC:R-HSA-210745	rea	139	Regulation of gene expression in beta cells	1	PAX6,FOXA2,PDX1
1	1	0.029	10	914	9	0.01	0.9	GO:0050821	BP	3	protein stabilization	1	ZNF207,WIZ,CREBL2,CREB1,SOX4,PIN1,MSX1,SOX17,SMAD3
1	1	0.029	2	276	2	0.007	1	GO:0045060	BP	20	negative thymic T cell selection	1	GLI3,AIRE
1	1	0.0294	7	488	5	0.01	0.714	GO:0019359	BP	84	nicotinamide nucleotide biosynthetic process	1	HIF1A,ESRRB,MYOG,ARNT,STAT3
1	1	0.0294	7	488	5	0.01	0.714	GO:0009185	BP	36	ribonucleoside diphosphate metabolic process	1	HIF1A,ESRRB,MYOG,ARNT,STAT3
1	1	0.0294	7	488	5	0.01	0.714	GO:0006757	BP	95	ATP generation from ADP	1	HIF1A,ESRRB,MYOG,ARNT,STAT3
1	1	0.0298	21	61	3	0.049	0.143	REAC:R-HSA-983231	rea	6	Factors involved in megakaryocyte development and platelet production	1	GATA3,RBSN,ZFPM2
1	1	0.0299	23	405	11	0.027	0.478	KEGG:05224	keg	50	Breast cancer	1	PGR,NCOA1,ESR1,NCOA3,MYC,ESR2,TP53,HEY1,FOS,JUN,HES5
1	1	0.0304	8	973	8	0.008	1	KEGG:05213	keg	45	Endometrial cancer	1	TCF7,FOXO3,ELK1,MYC,LEF1,TP53,TCF7L2,TCF7L1
1	1	0.0307	2	284	2	0.007	1	GO:1900363	BP	115	regulation of mRNA polyadenylation	1	HSF1,CPEB1
1	1	0.0308	2	25	1	0.04	0.5	GO:0046881	BP	103	positive regulation of follicle-stimulating hormone secretion	1	SMAD4
1	1	0.0309	5	440	4	0.009	0.8	KEGG:04066	keg	91	HIF-1 signaling pathway	1	HIF1A,ARNT,STAT3,RELA
1	1	0.031	12	320	6	0.019	0.5	KEGG:04917	keg	132	Prolactin signaling pathway	1	ESR1,FOXO3,ESR2,STAT3,FOS,RELA
1	1	0.0325	16	303	7	0.023	0.438	KEGG:05206	keg	10	MicroRNAs in cancer	1	FOXP1,SOX4,MYC,TP53,STAT3,ZEB2,ZFPM2
1	1	0.0326	10	405	6	0.015	0.6	KEGG:01522	keg	27	Endocrine resistance	1	ESR1,NCOA3,ESR2,TP53,FOS,JUN
1	1	0.0334	13	161	4	0.025	0.308	GO:0018024	MF	125	histone-lysine N-methyltransferase activity	1	ASH1L,KMT2A,PRDM16,SMYD3
1	1	0.0335	2	273	2	0.007	1	KEGG:01521	keg	108	EGFR tyrosine kinase inhibitor resistance	1	FOXO3,STAT3
1	1	0.0337	4	628	4	0.006	1	KEGG:04912	keg	25	GnRH signaling pathway	1	EGR1,ELK1,ATF4,JUN
1	1	0.0341	1	55	1	0.018	1	GO:0019102	BP	2	male somatic sex determination	1	AR
1	1	0.0341	16	450	9	0.02	0.562	KEGG:04211	keg	73	Longevity regulating pathway	1	ATF2,CREB1,FOXO3,PPARG,TP53,CREB3L4,CREB5,FOXO1,RELA
1	1	0.0344	36	29	2	0.069	0.056	KEGG:04550	keg	126	Signaling pathways regulating pluripotency of stem cells	1	SMAD4,SOX2
1	1	0.0355	7	720	6	0.008	0.857	REAC:R-HSA-380994	rea	123	ATF4 activates genes	1	NFYA,NFYC,NFYB,ATF4,ATF3,DDIT3
1	1	0.0355	7	720	6	0.008	0.857	REAC:R-HSA-381183	rea	137	ATF6 (ATF6-alpha) activates chaperone genes	1	NFYA,NFYC,XBP1,NFYB,ATF4,DDIT3
1	1	0.0358	7	1004	7	0.007	1	GO:0014887	BP	52	cardiac muscle adaptation	1	MEF2C,CAMTA2,HEY2,GATA6,FOXO1,KLF15,SMAD3
1	1	0.0359	56	1389	53	0.038	0.946	GO:0048232	BP	86	male gamete generation	1	HOXA11,SOX8,YBX2,SCMH1,HSF2,TBPL1,SOX30,YBX3,TP63,RFX2,KDM2B,CREM,PATZ1,YY1,TCFL5,E2F1,ZBTB16,GLI1,TBP,BCL6,ZNF541,SOHLH2,SOX9,FOXJ1,RARA,ARNTL,CLOCK,DZIP1,SKIL,DMRT1,SMAD4,DMRTC2,CREB3L4,TMF1,NR6A1,POU4F2,SOX17,SOHLH1,AR,NR0B1,ZNF35,FOXA3,ZNF296,OVOL1,ZNF449,SIX5,NR2C2,HSF1,MYBL1,PAX5,ZGLP1,ETV5,HOXA10
1	1	0.0361	2	303	2	0.007	1	REAC:R-HSA-69541	rea	130	Stabilization of p53	1	PHF20,TP53
1	1	0.0361	2	303	2	0.007	1	REAC:R-HSA-6804757	rea	134	Regulation of TP53 Degradation	1	PHF20,TP53
1	1	0.0366	6	931	6	0.006	1	GO:0033151	BP	114	V(D)J recombination	1	TCF3,TCF7,FOXP1,BCL11B,LEF1,RAG1
1	1	0.037	2	284	2	0.007	1	KEGG:04914	keg	71	Progesterone-mediated oocyte maturation	1	PGR,CPEB1
1	1	0.0378	1	61	1	0.016	1	GO:0072611	BP	97	interleukin-13 secretion	1	GATA3
1	1	0.0378	1	61	1	0.016	1	GO:0002726	BP	117	positive regulation of T cell cytokine production	1	GATA3
1	1	0.0378	1	61	1	0.016	1	GO:1901535	BP	11	regulation of DNA demethylation	1	GATA3
1	1	0.0378	1	61	1	0.016	1	GO:0072603	BP	62	interleukin-5 secretion	1	GATA3
1	1	0.0378	7	517	5	0.01	0.714	GO:0034212	MF	133	peptide N-acetyltransferase activity	1	PHF20,NCOA1,ATF2,NCOA3,CLOCK
1	1	0.0379	3	543	3	0.006	1	GO:0001659	BP	9	temperature homeostasis	1	NR1D1,FOXO1,STAT3
1	1	0.0384	5	842	5	0.006	1	GO:0031123	BP	42	RNA 3'-end processing	1	LIN28A,ZNF473,HSF1,LIN28B,CPEB1
1	1	0.0393	2	32	1	0.031	0.5	GO:1904706	BP	63	negative regulation of vascular smooth muscle cell proliferation	1	MEF2C
1	1	0.0397	1	64	1	0.016	1	GO:0006270	BP	79	DNA replication initiation	1	PURA
1	1	0.0405	2	33	1	0.03	0.5	GO:0031901	CC	85	early endosome membrane	1	RBSN
1	1	0.0405	2	33	1	0.03	0.5	GO:0017137	MF	54	Rab GTPase binding	1	RBSN
1	1	0.0405	8	561	6	0.011	0.75	KEGG:04657	keg	119	IL-17 signaling pathway	1	JUND,FOS,CEBPB,RELA,FOSL1,JUN
1	1	0.0406	13	15	1	0.067	0.077	KEGG:04728	keg	144	Dopaminergic synapse	1	ARNTL
1	1	0.0414	2	325	2	0.006	1	REAC:R-HSA-5578768	rea	7	Physiological factors	1	TBX5,GATA4
1	1	0.0415	26	164	6	0.037	0.231	GO:0016741	MF	18	transferase activity, transferring one-carbon groups	1	ASH1L,KMT2A,PRDM12,PRDM5,PRDM16,SMYD3
1	1	0.0424	4	25	1	0.04	0.25	REAC:R-HSA-8952158	rea	26	RUNX3 regulates BCL2L11 (BIM) transcription	1	SMAD4
1	1	0.0426	20	1146	18	0.016	0.9	GO:0016787	MF	88	hydrolase activity	1	HMG20B,MBD3,SRCAP,REST,SALL1,MYRF,PIN1,MBD4,PHF21A,REXO4,NACC2,ZUP1,ARHGAP35,MYSM1,ANKZF1,RAG1,BPTF,USF3
1	1	0.0429	8	1001	8	0.008	1	KEGG:04921	keg	145	Oxytocin signaling pathway	1	NFATC3,MEF2C,NFATC4,NFATC2,ELK1,NFATC1,FOS,JUN
1	1	0.0433	2	302	2	0.007	1	KEGG:04713	keg	82	Circadian entrainment	1	CREB1,FOS
1	1	0.0437	61	1122	52	0.046	0.852	KEGG:05200	keg	124	Pathways in cancer	1	SPI1,GLI2,RARB,TCF7,NCOA1,ESR1,HIF1A,E2F1,GLI3,NFKB1,ZBTB16,PPARD,E2F3,HES1,EPAS1,NFE2L2,NCOA3,PAX8,MAX,STAT5A,ELK1,RARA,PPARG,ETS1,HEY2,MYC,LEF1,ESR2,TP53,SMAD4,RXRG,ARNT,TCF7L2,FOXO1,TCF7L1,RUNX1,HEY1,STAT6,SMAD3,STAT3,AR,FOS,STAT2,ARNT2,RELA,STAT5B,JUN,SP1,RXRA,MITF,HES5,RXRB
1	1	0.0454	4	746	4	0.005	1	GO:0051701	BP	58	interaction with host	1	ZNF639,SMAD3,RXRA,ZNF502
1	1	0.0458	11	1118	11	0.01	1	KEGG:05216	keg	60	Thyroid cancer	1	TCF7,PAX8,PPARG,MYC,LEF1,TP53,RXRG,TCF7L2,TCF7L1,RXRA,RXRB
1	1	0.0462	13	1096	12	0.011	0.923	GO:0001190	MF	128	obsolete transcriptional activator activity, RNA polymerase II transcription factor binding	1	PITX1,NFE2L1,CREB1,ARNTL,CLOCK,KLF4,FOXH1,GBX2,FOS,JUN,MIXL1,PPARA
1	1	0.0463	27	1441	27	0.019	1	GO:0009617	BP	19	response to bacterium	1	LTF,NR1H4,NR1H3,PRDM1,NFKB2,MEF2C,CEBPE,XBP1,AKAP8,NFKB1,PPARD,FOXP1,NR1D1,IRF3,IRF5,JUND,RARA,IRF8,TMF1,GFI1,RBPJ,FOS,JUNB,CEBPB,RELA,JUN,HSF1
1	1	0.0465	1	75	1	0.013	1	GO:0090030	BP	112	regulation of steroid hormone biosynthetic process	1	REST
1	1	0.0465	1	75	1	0.013	1	GO:0017156	BP	31	calcium ion regulated exocytosis	1	REST
1	1	0.0465	1	75	1	0.013	1	GO:2000065	BP	5	negative regulation of cortisol biosynthetic process	1	REST
1	1	0.0465	1	75	1	0.013	1	GO:0070933	BP	136	histone H4 deacetylation	1	REST
1	1	0.0465	1	75	1	0.013	1	GO:0034308	BP	1	primary alcohol metabolic process	1	REST
1	1	0.0465	1	75	1	0.013	1	GO:0005249	MF	131	voltage-gated potassium channel activity	1	REST
1	1	0.0475	6	20	1	0.05	0.167	REAC:R-HSA-4551638	rea	55	SUMOylation of chromatin organization proteins	1	SATB2
1	1	0.0477	6	669	5	0.007	0.833	GO:0050853	BP	16	B cell receptor signaling pathway	1	MEF2C,NFATC2,ELF2,RUNX1,PAX5
1	1	0.0487	18	746	13	0.017	0.722	KEGG:04151	keg	29	PI3K-Akt signaling pathway	1	ATF2,CREB1,MYB,FOXO3,NR4A1,ATF4,MYC,TP53,CREB3L4,CREB5,CREB3L1,RELA,RXRA
1	1	0.049	1	79	1	0.013	1	GO:0061986	BP	120	negative regulation of transcription by glucose	1	FOXA2
1	1	0.0495	8	25	1	0.04	0.125	KEGG:04520	keg	107	Adherens junction	1	SMAD4
1	1	0.0499	8	75	2	0.027	0.25	GO:0098655	BP	46	cation transmembrane transport	1	MEF2C,REST
1	1	0.0499	11	52	2	0.038	0.182	KEGG:04068	keg	21	FoxO signaling pathway	1	SMAD4,FOXG1

### Sheet: In-VIP
query.number	significant	p.value	term.size	query.size	overlap.size	precision	recall	term.id	domain	subgraph.number	term.name	relative.depth	intersection
1	1	4.44e-26	200	704	156	0.222	0.78	GO:0030182	BP	83	neuron differentiation	1	ARX,SOX8,ETV1,PAX6,PAX7,ISL1,RUNX3,HMG20B,MEF2A,RORA,TCF3,GLI2,PAX2,RARB,MEF2C,REST,NCOA1,LHX5,XBP1,NFATC4,VSX1,SALL1,DLX5,GLI3,LHX2,LHX6,LHX3,PHOX2B,DBX1,CUX2,NR2E1,SRF,HES1,FOXP1,DLX2,NFE2L2,PRRX1,PROX1,CREB1,KLF7,FOXO3,SATB2,ONECUT2,BCL11A,NEUROG3,NEUROD4,SOX4,RUNX2,SOX9,FOXA2,BCL11B,PIN1,ATF4,HOXD3,HOXD9,HOXD10,FOXA1,NRL,MNX1,PRDM12,CASZ1,MYCN,SOX3,HEY2,EMX1,TBR1,SKIL,KLF4,LMX1B,SIX3,ZNF365,LEF1,ASCL1,TCF12,HMG20A,SMAD4,DMRTA2,BARHL2,LHX9,MEIS1,DLX1,NFIB,ZEB1,VAX1,THRB,POU4F2,POU4F1,NR4A2,FEZF2,SKI,ISL2,ARHGAP35,TAL1,LHX8,LMX1A,NEUROD1,EN1,FEV,EOMES,PITX2,TLX3,TBX20,EN2,UNCX,PHOX2A,OTX2,DRGX,PBX3,RBPJ,PTF1A,GBX2,STAT3,SHOX2,MECP2,ZEB2,GSX1,EMX2,ZNF804A,NEUROD2,OTP,FOXB1,CEBPB,ATOH1,INSM1,HES3,NR2F1,SOX11,OLIG3,JUN,NEUROG2,ZHX2,GATA2,GSX2,SOX2,NEUROG1,SOX1,OLIG1,POU3F2,PBX1,MYT1L,HELT,SKOR1,TCF4,POU3F4,TOPORS,HES5,ZNF536,ZNF521,RORB,OLIG2,NME2,ETV5,FOXD1,SALL3,CUX1,LHX1
1	1	2.04e-09	187	622	110	0.177	0.588	GO:0003682	MF	53	chromatin binding	1	ARX,MEOX1,PAX6,TFAP2B,ISL1,ZIC2,MEF2A,SREBF1,TP63,GLI2,MEF2C,REST,NCOA1,ESR1,SOX10,VSX1,NFATC2,CTCF,TRPS1,MEIS3,GLI3,LHX2,CAMTA2,RFX4,SRF,FOXP1,STAT1,DLX2,ATF2,NR5A2,KMT2A,FOXO3,SATB2,TSHZ3,MYOG,NEUROG3,RUNX2,SOX9,CENPB,THRA,ELK1,MYOD1,NRL,PPARG,MBD2,PHF21A,GATA4,SKIL,KLF4,NR5A1,TFAP2A,LEF1,ASCL1,PDX1,NCOA2,GATA6,TP53,SMAD4,PRDM15,SETDB1,MEIS1,DLX1,ZEB1,VAX1,HMGA2,FOXO1,THRB,POU4F2,POU4F1,FEZF2,GABPA,ERG,ELK4,AIRE,TAL1,NFIA,NEUROD1,EOMES,PITX2,SMAD3,RBPJ,PTF1A,STAT3,SOX14,MECP2,AR,ZNF274,CEBPB,ATOH1,SP3,RELA,INSM1,STAT5B,PROP1,JUN,ZNF354B,GATA2,TSHZ1,TSHZ2,SATB1,FOXO4,L3MBTL1,RXRA,MITF,ZKSCAN3,TCF4,HES5,E2F4,ZGLP1,PCGF2
1	1	3.72e-09	813	1231	670	0.544	0.824	GO:0043565	MF	110	sequence-specific DNA binding	1	ARX,HOXA11,MEOX1,SOX8,ZNF263,DLX6,ETV1,PAX6,TEAD3,E2F2,TFAP2B,TFAP2D,PAX7,ETV7,HIVEP2,ISL1,RUNX3,HSF2,NR1H3,POU2F2,SOX30,ALX4,FOXN3,YBX3,CREB3L3,GSC2,DLX3,DMRT3,POU1F1,NFYC,SPI1,KLF6,MEF2A,TFE3,RORA,MNT,TCF3,SREBF1,NFATC3,TP63,TBX21,GLI2,TEAD2,FOSL2,PAX2,BAZ2A,RARB,HOXA9,TP73,RFX3,TCF7,MEF2C,PGR,NFE2L1,GRHL2,REST,NFX1,TFAP2C,RFX2,EBF4,LHX5,TBX5,TFAP4,POU4F3,ZFHX4,ESR1,CEBPE,TBX15,IKZF5,CREM,HIVEP1,CDC5L,XBP1,ZBED4,SIX4,HIF1A,YY1,NFATC4,VSX1,MYBL2,NFATC2,SALL4,TCFL5,E2F1,ZNF516,RHOXF1,GATA1,KLF8,KLF5,NFAT5,CTCF,FOXF1,ZNF174,SALL1,MAZ,TRPS1,RELB,LYL1,CRX,MEIS3,ZNF175,DBP,USF2,ERF,SP4,DLX5,HOXA1,HOXA2,HOXA3,HOXA5,HOXA6,HOXA13,EVX1,PAX4,NOBOX,NRF1,MEOX2,AHR,GLI3,AEBP1,LHX2,LHX6,CREB3,LHX3,GATA3,TLX1,PITX3,EBF3,CAMTA2,MLX,DLX4,HLF,PHOX2B,NFKB1,ELF2,KLF3,DBX1,ZBTB16,SOX6,PRDM4,CSRNP2,MYF5,FOXM1,CUX2,VDR,NANOG,RFX4,PPARD,BACH2,E2F3,NR2E1,TBP,SRF,TBX18,HAND1,IRX4,NR3C1,SMAD5,BCL6,TFDP2,HES1,FOXP1,KCNIP3,TFCP2L1,STAT1,OTX1,DLX2,ATF2,EPAS1,VAX2,NFE2L2,PRRX1,MEF2D,PRDM2,TFAP2E,NR5A2,KDM5B,IRF6,PROX1,KMT2A,ATF6,CREB1,KLF7,PLAGL1,MYB,TCF21,FOXO3,KLF12,SATB2,NR4A3,ONECUT2,VSX2,ESRRB,BCL11A,MXI1,HOXB8,HOXB5,HOXB3,HOXB1,ELF1,EGR1,NR2C1,NFYB,TBX2,LHX4,ZNF639,TBX22,MYOG,ZNF205,HOXA7,NEUROG3,EGR2,BHLHE41,ATF1,NR4A1,HOXC13,HOXC11,NFE2,IKZF4,ESX1,BATF3,CTCFL,ZNF831,SNAI1,RBPJL,SPDEF,SOX4,RREB1,RUNX2,GCM2,IRF1,SOX9,TTF1,BARHL1,PAX8,FOXA2,PAX1,CENPB,MAX,THRA,ELK1,HIVEP3,BCL11B,ATF4,FOXP2,FEZF1,HOXD1,HOXD3,HOXD9,HOXD10,HOXD11,HOXD13,MBD4,MYOD1,FOXA1,NRL,FOXJ1,SAFB2,JUND,MNX1,GATA5,NFATC1,CDX4,NR1H2,BARX1,THAP1,RFX1,PPARG,TERF2,ARNTL,GSC,MBD2,BHLHE40,MEIS2,GRHL1,MYCN,RAX,SOX3,CLOCK,ETS1,HNF1A,TBX3,DMTF1,PHF21A,TFCP2,HEY2,EGR4,EMX1,PAX3,ZFHX2,VEZF1,KAT7,TBR1,GATA4,SKIL,HLX,KLF4,NR5A1,LMX1B,MYC,DMRT1,TFAP2A,IRF4,GCM1,FOXF2,POU2F3,GTF2B,SIX3,LBX1,CARF,PRDM5,LEF1,ETV6,ASCL1,PDX1,ESR2,JDP2,TCF12,NCOA2,ZFHX3,GATA6,TP53,ZNF750,MBD1,SMAD4,NFIC,PRDM15,DMRTC2,PRDM16,DMRTA2,DMRTB1,BARHL2,MTF2,RXRG,TBX19,POU2F1,NR1I3,LHX9,RFX5,ARNT,GATAD2B,SOX13,MEIS1,ZC3H8,DLX1,HES6,CSRNP1,NR1I2,ZNF300,FERD3L,PURB,ZNF711,HMBOX1,ST18,PRDM14,TERF1,NFIB,NR6A1,NACC2,ZEB1,VAX1,TCF7L2,HMGA2,MKX,ARID5B,FOXO1,THRB,POU4F2,NR3C2,FLI1,POU4F1,TCF7L1,HHEX,ZIC1,NR4A2,FEZF2,UBP1,CEBPG,GABPA,KLF10,BATF,ALX3,BACH1,PCGF6,ZIC3,ERG,GRHL3,ELK4,USF1,HOXB13,RUNX1,IRX6,ISL2,ARHGAP35,PKNOX1,AIRE,SAFB,FOXH1,BCL6B,TAL1,NFIA,LHX8,LMX1A,ATF3,REL,NEUROD1,EN1,MSX1,ELF3,FEV,EOMES,ZNF148,ZNF589,PITX2,HAND2,PRDM9,FOXQ1,TLX3,TBX20,NEUROD6,HEY1,ZNF704,SOX17,EN2,UNCX,FOXK1,OSR2,NFIL3,PHOX2A,PKNOX2,CDX2,OTX2,DRGX,SOHLH1,SNAPC4,ZNF219,SALL2,E2F7,SPIC,ZNF202,RAG1,ZNF143,ZSCAN21,MESP1,STAT6,SMAD3,TEF,PBX3,SP2,ZNF668,GATAD2A,RBPJ,PTF1A,FOXI1,IRF2,GBX2,STAT3,SHOX2,SOX14,E2F6,MECP2,AR,ATF5,NR0B1,ZEB2,GSX1,KLF13,HSFY2,ZNF35,FOXD4,HOXD4,HOXD12,FOS,SMAD1,EMX2,SP7,NFXL1,NPAS2,IRX1,IRX2,SIX2,HOXB9,SOX7,HSFX1,NEUROD2,OTP,CXXC5,ZNF274,BPTF,CAMTA1,NHLH1,ZNF217,FOXB1,CEBPB,ATOH1,ZNF131,HINFP,ARNT2,ZNF24,HSFY1,HOXC5,OVOL1,RARG,SP3,RELA,DMRT2,INSM1,HES3,STAT5B,HOXB2,RAX2,EVX2,ZBTB4,ZHX3,GLIS1,NPAS4,NR1D2,DDIT3,PROP1,ISX,FOSL1,MLXIP,NR2F1,ETV4,HOXD8,ASCL3,FOXG1,MYPOP,DMRTA1,FOXL1,IRX5,SOX11,DEAF1,SIX5,ZBTB38,TGIF1,NR2C2,NHLH2,JUN,SOX12,NEUROG2,MAF,CSRNP3,FOXE1,ZBTB7A,HES7,GATA2,EGR3,ZBTB18,ALX1,BHLHA15,GSX2,HOXC9,ZNF746,SOX2,ZBTB2,PLAG1,NEUROG1,SATB1,HOXB4,SOX1,ASCL2,FOXL2,TBX1,POU6F1,FOXO4,POU3F2,FOXD4L1,FOXD4L4,WT1,RFX6,MAFF,HSF1,PURA,MIXL1,SMYD3,IRF7,NR2F2,SP1,DBX2,PBX1,POU3F1,SNAI3,MYBL1,SHOX,TAL2,RXRA,NKRF,FOXD2,FOXI2,FOXE3,ZNF395,PPARA,TEAD1,MITF,FOXD3,FOXD4L3,HELT,ASCL4,MESP2,HMX3,MTF1,BSX,ZKSCAN3,FOXR2,PAX5,ZNF140,ZNF605,RFX8,ESRRG,TCF4,POU3F4,ARID5A,ZGPAT,HOXA4,DMBX1,TEAD4,ZBTB14,TFDP1,HOXC4,ZNF568,MAFK,ZNF536,PAX9,FOXJ3,ZNF277,SREBF2,POU3F3,RORB,SOX18,MAFB,RXRB,PBX2,SP5,POU5F1,DPRX,FOXB2,FOXD4L5,ARID3C,E2F4,ONECUT3,POU5F1B,IRF9,MEF2B,FOXI3,HMX1,ZGLP1,CEBPD,ANHX,ASCL5,ZNF709,ETV5,CEBPA,FOXD1,HOXA10,ETV3L,SALL3,ZNF350,ZBED6,CUX1,HOXB7,DUX4,KLF14,ZNF224,SPIB,FOXD4L6,LHX1,ZNF658,HNF1B,NR2E3
1	1	3.32e-07	19	740	19	0.026	1	GO:0008013	MF	1	beta-catenin binding	1	RORA,TCF7,ESR1,SALL1,GLI3,FOXO3,SOX9,PIN1,KLF4,LEF1,TCF7L2,FOXO1,TCF7L1,NR4A2,SOX17,SMAD3,AR,PROP1,FOXO4
1	1	6.32e-07	384	1356	352	0.26	0.917	GO:0001228	MF	66	DNA-binding transcription activator activity, RNA polymerase II-specific	1	MEOX1,ETV1,PAX6,E2F2,TFAP2B,NR1H4,ISL1,HSF2,NR1H3,POU2F2,BARX2,ALX4,FOXC1,CREB3L3,DLX3,POU1F1,NFYC,SPI1,ZFAT,KLF6,MEF2A,TFE3,PITX1,RORA,SREBF1,NFATC3,TP63,GLI2,FOSL2,NFKB2,TP73,MEF2C,PGR,NFE2L1,GRHL2,REST,TFAP2C,EBF4,TBX5,TFAP4,POU4F3,ESR1,CEBPE,CDC5L,PATZ1,SIX4,HIF1A,MYBL2,HNF4A,NFATC2,GATA1,KLF5,NFAT5,CTCF,FOXF1,TRPS1,CRX,MEIS3,ZNF175,DBP,DLX5,HOXA1,HOXA5,NRF1,MEOX2,GLI3,LHX2,CREB3,LHX3,GATA3,TLX1,PITX3,EBF3,CAMTA2,HLF,FOXN1,PHOX2B,NFKB1,PRDM4,CSRNP2,MYF6,MYF5,ELK3,NANOG,RFX4,E2F3,NR2E1,SRF,NR3C1,CDX1,TFDP2,OTX1,CEBPZ,DLX2,ATF2,EPAS1,ARID3A,NFE2L2,MEF2D,PRDM2,TFAP2E,NR5A2,IRF6,ATF6,CREB1,KLF7,PLAGL1,MYB,TCF21,FOXO3,SATB2,NR4A3,ONECUT2,ESRRB,HOXB5,HOXB3,HOXB1,ELF1,EGR1,LHX4,ZNF639,MYOG,HOXA7,NEUROG3,EGR2,ATF1,NR4A1,HOXC13,HOXC11,CTCFL,RBPJL,SOX4,RREB1,RUNX2,GCM2,SOX21,IRF1,SOX9,BARHL1,PAX8,PAX1,OVOL2,PLAGL2,ELK1,SIX1,BCL11B,ATF4,HOXD3,HOXD10,HOXD13,MYOD1,FOXA1,NRL,FOXJ1,JUND,GATA5,NFATC1,CDX4,NR1H2,BARX1,MEIS2,GRHL1,MYCN,RAX,ETS1,HNF1A,ELF5,TFCP2,EGR4,VEZF1,GATA4,KLF4,MYC,DMRT1,TFAP2A,IRF4,GCM1,FOXF2,POU2F3,SIX3,CARF,LEF1,ETV6,TCF12,GATA6,TP53,ZNF750,SMAD4,NFIC,BARHL2,TBX19,NR1I3,RFX5,CREB3L4,MEIS1,CSRNP1,NR1I2,ZNF300,NFIB,NR6A1,HMGA2,POU4F2,FLI1,POU4F1,ZIC1,NR4A2,FEZF2,CEBPG,GABPA,KLF10,BATF,BACH1,ZIC3,ERG,GRHL3,ELK4,RUNX1,PKNOX1,AIRE,ZBTB7B,FOXH1,IKZF3,NFIA,LMX1A,ATF3,REL,NEUROD1,MSX1,ELF3,KLF15,HEYL,PITX2,HAND2,TBX20,NEUROD6,SOX17,HNF4G,OTX2,SOHLH1,SALL2,SPIC,ZNF143,ZSCAN21,MESP1,STAT6,SMAD3,TEF,PBX3,RBPJ,PTF1A,FOXI1,IRF2,GBX2,STAT3,AR,ATF5,ZEB2,GSX1,ONECUT1,KLF13,HOXD4,FOS,SMAD1,SP7,SIX2,NEUROD2,CAMTA1,NHLH1,CEBPB,ATOH1,ZNF131,ARNT2,ZNF24,RELA,STAT5B,HOXB2,RAX2,GLIS1,NPAS4,DDIT3,PROP1,FOSL1,MLXIP,ETV4,HOXD8,FOXC2,SOX11,NR2C2,NHLH2,JUN,SOX12,MAF,CSRNP3,GATA2,ARID3B,ALX1,BHLHA15,HOXC10,SOX2,PLAG1,CREB3L2,MAFA,SOX1,FOXL2,SIX6,FOXO4,POU3F2,WT1,RFX6,MAFF,MIXL1,SP1,PBX1,MYBL1,SHOX,NKRF,FOXD2,PPARA,TEAD1,MITF,MESP2,PLSCR1,MTF1,ZNF292,PAX5,ESRRG,TCF4,MAFG,TFDP1,HOXC4,PAX9,FOXJ3,RORB,SOX18,MAFB,RXRB,PBX2,ARID3C,E2F4,ONECUT3,MEF2B,ZGLP1,CEBPD,ETV5,CEBPA,FOXD1,HOXA10,HOXB7,DUX4,KLF14,SPIB,NR2E3
1	1	1.11e-06	106	1331	105	0.079	0.991	REAC:R-HSA-1266738	rea	111	Developmental Biology	1	PAX6,ISL1,NR1H3,MEF2A,TCF3,SREBF1,RARB,MEF2C,NCOA1,YY1,HNF4A,SALL4,KLF5,CTCF,SALL1,HOXA1,HOXA2,HOXA3,PAX4,LHX2,LHX3,NFKB1,MYF6,MYF5,NANOG,HES1,FOXP1,EPAS1,MEF2D,NR5A2,CREB1,FOXO3,HOXB3,HOXB1,LHX4,MYOG,NEUROG3,EGR2,NCOA3,HIF3A,FOXA2,HOXD1,HOXD3,MYOD1,ZSCAN10,NR1H2,RARA,LIN28A,PPARG,HNF1A,KLF4,NR5A1,PDX1,TCF12,NCOA2,SMAD4,LHX9,MEIS1,PRDM14,NR6A1,FOXO1,ZIC3,ARHGAP35,PKNOX1,FOXH1,NEUROD1,EBF1,HNF4G,SMAD3,RBPJ,PTF1A,STAT3,ONECUT1,HOXD4,FOXA3,CEBPB,RARG,RELA,INSM1,HOXB2,DRAP1,JUN,ZNF467,SOX2,HOXB4,MAFA,RFX6,NR2F2,PBX1,RXRA,PPARA,FOXD3,TCF4,HOXA4,HOXC4,SREBF2,MAFB,RXRB,POU5F1,ONECUT3,MEF2B,CEBPD,CEBPA,HNF1B,PCGF2
1	1	1.15e-06	181	1410	176	0.125	0.972	GO:0005667	CC	74	transcription factor complex	1	NFYA,HOXA11,SOX8,TEAD3,E2F2,TFAP2D,MLXIPL,RUNX3,NR1H3,ARNTL2,BARX2,ALX4,POU1F1,NFYC,MEF2A,PITX1,TCF3,TP63,TEAD2,HOXA9,TP73,RFX3,TCF7,CREM,HIF1A,YY1,NFATC4,NFATC2,E2F1,GATA1,FOXF1,BRF2,TRPS1,AHR,LHX3,GATA3,POU2AF1,MYF6,MYF5,VDR,E2F3,TBP,HAND1,SMAD5,TFDP2,EPAS1,NR5A2,ZNF541,CREB1,SATB2,NR4A3,MXI1,SMAD9,NFYB,TBX2,MYOG,ATF1,RBPJL,TRERF1,SOX4,RUNX2,SOX9,TCF15,MAX,DACH2,SIX1,ATF4,MYOD1,E2F8,JUND,GATA5,PPARG,E2F5,ARNTL,GSC,CLOCK,ETS1,HNF1A,GATA4,KLF4,NR5A1,GCM1,FOXF2,HMGA1,GTF2B,LBX1,LEF1,ASCL1,TCF12,ZFHX3,GATA6,TP53,SMAD4,POU2F1,ARNT,MEIS1,HES6,NR6A1,ZEB1,TCF7L2,TCF7L1,SKI,USF1,HOXB13,RUNX1,PKNOX1,FOXH1,TAL1,REL,NEUROD1,PITX2,HAND2,SOX17,SNAPC4,GFI1B,E2F7,SMAD3,PBX3,RBPJ,PTF1A,STAT3,SOX14,E2F6,ATF5,HOXD12,FOS,SMAD1,NPAS2,HOXB9,JUNB,CEBPB,ARNT2,RARG,RELA,NPAS4,DDIT3,PROP1,ASCL3,DEAF1,NHLH2,JUN,GATA2,ZFPM1,ALX1,SOX2,TFDP3,ASCL2,POU3F2,PBX1,POU3F1,SNAI3,RXRA,FOXE3,TEAD1,HELT,ASCL4,SKOR1,BSX,TCF4,DMBX1,TEAD4,TFDP1,SOX18,MAFB,PBX2,E2F4,ONECUT3,MXD3,MEF2B,ZGLP1,ASCL5,CEBPA,HOXA10,HNF1B,DACH1,NR2E3
1	1	5.62e-06	159	285	50	0.175	0.314	GO:0008270	MF	22	zinc ion binding	1	DPF1,RORA,RARB,PGR,ZFHX4,ESR1,ZNF184,CTCF,TRPS1,PPARD,NR2E1,NR3C1,KMT2A,KLF7,ESRRB,THRA,RBSN,KAT7,ZFP37,ESR2,ZFHX3,MBD1,ZNF385B,ST18,ZNF214,THRB,NR3C2,ZNF385D,NR4A2,AIRE,ZMAT4,ZNF3,SMAD3,ZNF91,CXXC4,AR,ZFPM2,ZNF24,BNC2,NR1D2,WT1,L3MBTL1,MYT1L,PPARA,ESRRG,ZNF84,RORB,DPF3,ZGLP1,ZIM2
1	1	2.24e-05	36	791	32	0.04	0.889	KEGG:04550	keg	97	Signaling pathways regulating pluripotency of stem cells	1	PAX6,ISL1,TCF3,REST,LHX5,DLX5,MYF5,NANOG,HAND1,OTX1,ESRRB,HOXB1,SMAD9,ESX1,TBX3,SKIL,KLF4,MYC,ZFHX3,SMAD4,SETDB1,MEIS1,PCGF6,ZIC3,SMAD3,STAT3,ONECUT1,SMAD1,SOX2,NEUROG1,POU5F1,PCGF2
1	1	3.16e-05	26	80	8	0.1	0.308	REAC:R-HSA-8878166	rea	19	Transcriptional regulation by RUNX2	1	DLX6,ESR1,DLX5,SATB2,SOX9,SMAD4,HEY1,AR
1	1	3.84e-05	22	610	18	0.03	0.818	REAC:R-HSA-5663202	rea	31	Diseases of signal transduction	1	ESR1,HES1,STAT1,CREB1,FOXO3,HEY2,ESR2,SMAD4,TCF7L2,FOXO1,HEY1,SMAD3,RBPJ,STAT3,STAT5B,FOXO4,HES5,CUX1
1	1	7.27e-05	15	816	15	0.018	1	REAC:R-HSA-201681	rea	7	TCF dependent signaling in response to WNT	1	RUNX3,TCF7,SOX6,SOX4,SOX9,SOX3,MYC,LEF1,SOX13,TCF7L2,TCF7L1,SOX17,SOX7,SOX2,SRY
1	1	7.69e-05	46	253	17	0.067	0.37	REAC:R-HSA-383280	rea	112	Nuclear Receptor transcription pathway	1	RORA,RARB,PGR,ESR1,PPARD,NR2E1,NR3C1,ESRRB,THRA,ESR2,THRB,NR3C2,NR4A2,AR,NR1D2,ESRRG,RORB
1	1	9.48e-05	29	277	14	0.051	0.483	GO:0008289	MF	10	lipid binding	1	RORA,PGR,NFE2L1,ESR1,PPARD,NR3C1,ESRRB,ESR2,NR3C2,ARHGAP35,AR,PPARA,ESRRG,NME2
1	1	0.00013	55	277	21	0.076	0.382	GO:0060089	MF	2	molecular transducer activity	1	RORA,RARB,PGR,ESR1,PPARD,NR2E1,NR3C1,ESRRB,SMAD9,THRA,ESR2,SMAD4,THRB,NR3C2,NR4A2,SMAD3,AR,NR1D2,PPARA,ESRRG,RORB
1	1	0.00019	6	30	3	0.1	0.5	REAC:R-HSA-4551638	rea	33	SUMOylation of chromatin organization proteins	1	SATB2,SATB1,PCGF2
1	1	0.00025	4	213	4	0.019	1	REAC:R-HSA-3371497	rea	12	HSP90 chaperone cycle for steroid hormone receptors (SHR)	1	PGR,NR3C1,NR3C2,AR
1	1	0.000509	26	807	22	0.027	0.846	REAC:R-HSA-400253	rea	70	Circadian Clock	1	NR1H3,RORA,SREBF1,MEF2C,NCOA1,CREM,HIF1A,DBP,NR3C1,ATF2,MEF2D,CREB1,BHLHE41,NR1H2,ARNTL,BHLHE40,CLOCK,NCOA2,NPAS2,RXRA,PPARA,RXRB
1	1	0.000825	15	869	15	0.017	1	KEGG:04919	keg	99	Thyroid hormone signaling pathway	1	NCOA1,ESR1,HIF1A,STAT1,NCOA3,THRA,GATA4,MYC,NCOA2,TP53,RXRG,FOXO1,THRB,RXRA,RXRB
1	1	0.00102	2	52	2	0.038	1	GO:0070324	MF	47	thyroid hormone binding	1	THRA,THRB
1	1	0.00121	3	156	3	0.019	1	KEGG:04114	keg	109	Oocyte meiosis	1	PGR,AR,CPEB1
1	1	0.00134	4	115	3	0.026	0.75	GO:0060745	BP	54	mammary gland branching involved in pregnancy	1	PGR,ESR1,AR
1	1	0.00142	9	44	3	0.068	0.333	GO:0000989	MF	94	obsolete transcription factor activity, transcription factor binding	1	ASCL1,SMAD4,HEY1
1	1	0.0019	65	1299	64	0.049	0.985	KEGG:05202	keg	43	Transcriptional misregulation in cancer	1	HOXA11,ETV1,PAX7,ETV7,SPI1,TFE3,TCF3,HOXA9,MEF2C,CEBPE,SIX4,DOT1L,LYL1,TLX1,NFKB1,KLF3,ZBTB16,BCL6,KMT2A,NR4A3,ATF1,RUNX2,PAX8,MAX,SIX1,BCL11B,RARA,PPARG,MYCN,PAX3,MYC,ETV6,TP53,RXRG,MEIS1,ZEB1,HMGA2,FOXO1,FLI1,HHEX,ERG,ELK4,RUNX1,REL,FEV,TLX3,PBX3,SMAD1,CEBPB,ARNT2,RELA,DDIT3,ETV4,MAF,WT1,SP1,PBX1,RXRA,MITF,PAX5,RXRB,ETV5,CEBPA,HOXA10
1	1	0.00225	19	790	16	0.02	0.842	REAC:R-HSA-8878159	rea	8	Transcriptional regulation by RUNX3	1	TEAD3,RUNX3,TCF7,HES1,FOXO3,MYC,LEF1,ZFHX3,TP53,SMAD4,TCF7L2,TCF7L1,SMAD3,RBPJ,TEAD1,TEAD4
1	1	0.00259	16	607	12	0.02	0.75	GO:0098772	MF	41	molecular function regulator	1	TFAP2B,SREBF1,ESR1,KCNIP3,KLF4,LEF1,ESR2,SGSM2,SKI,ARHGAP35,ZEB2,JUN
1	1	0.0026	3	52	2	0.038	0.667	KEGG:04080	keg	5	Neuroactive ligand-receptor interaction	1	THRA,THRB
1	1	0.00285	5	259	4	0.015	0.8	GO:0045182	MF	82	translation regulator activity	1	AIRE,ZNF540,PURA,CPEB1
1	1	0.0032	34	1365	34	0.025	1	GO:0044877	MF	73	protein-containing complex binding	1	YBX3,MBD3,SREBF1,RARB,NFE2L1,DNTTIP1,AHR,CENPA,HMGN3,NFYB,ATF1,MAX,THRA,LIN28A,TERF2,MBD2,MYC,TP53,SMAD4,GATAD2B,HMBOX1,NACC2,HMGA2,MYSM1,PKNOX2,ATMIN,SMAD3,SIX2,RELA,L3MBTL1,PPARA,CPEB1,NME2,HNF1B
1	1	0.00399	3	276	3	0.011	1	REAC:R-HSA-198753	rea	91	ERK/MAPK targets	1	MEF2A,MEF2C,ELK1
1	1	0.00482	17	1025	17	0.017	1	KEGG:04310	keg	69	Wnt signaling pathway	1	NFATC3,TCF7,NFATC4,NFATC2,PPARD,NFATC1,MYC,LEF1,TP53,SMAD4,TCF7L2,TCF7L1,SOX17,SMAD3,CXXC4,FOSL1,JUN
1	1	0.00482	7	196	4	0.02	0.571	REAC:R-HSA-211976	rea	86	Endogenous sterols	1	NCOA1,NCOA2,ARNT,ARNT2
1	1	0.00508	4	436	4	0.009	1	REAC:R-HSA-73980	rea	3	RNA Polymerase III Transcription Termination	1	NFIX,NFIC,NFIB,NFIA
1	1	0.00523	5	565	5	0.009	1	GO:0043537	BP	98	negative regulation of blood vessel endothelial cell migration	1	MEF2C,MEOX2,PPARG,KLF4,MECP2
1	1	0.00541	12	104	4	0.038	0.333	GO:0060350	BP	106	endochondral bone morphogenesis	1	RARB,MEF2C,DLX5,SOX9
1	1	0.00572	11	869	11	0.013	1	KEGG:05216	keg	55	Thyroid cancer	1	TCF7,PAX8,PPARG,MYC,LEF1,TP53,RXRG,TCF7L2,TCF7L1,RXRA,RXRB
1	1	0.00674	13	622	10	0.016	0.769	REAC:R-HSA-2151201	rea	101	Transcriptional activation of mitochondrial biogenesis	1	MEF2C,NCOA1,ATF2,MEF2D,CREB1,MTERF1,NCOA2,GABPA,RXRA,PPARA
1	1	0.00727	2	130	2	0.015	1	REAC:R-HSA-2173789	rea	128	TGF-beta receptor signaling activates SMADs	1	SMAD4,SMAD3
1	1	0.00745	8	89	3	0.034	0.375	GO:0016773	MF	62	phosphotransferase activity, alcohol group as acceptor	1	ESR1,SOX9,NME2
1	1	0.00822	2	143	2	0.014	1	REAC:R-HSA-5625886	rea	95	Activated PKN1 stimulates transcription of AR (androgen receptor) regulated genes KLK2 and KLK3	1	NCOA2,AR
1	1	0.00868	1	14	1	0.071	1	GO:0003785	MF	121	actin monomer binding	1	PKNOX2
1	1	0.00978	8	783	8	0.01	1	KEGG:05213	keg	4	Endometrial cancer	1	TCF7,FOXO3,ELK1,MYC,LEF1,TP53,TCF7L2,TCF7L1
1	1	0.0111	9	565	7	0.012	0.778	GO:0035195	BP	133	gene silencing by miRNA	1	ESR1,PPARG,MYCN,SMAD3,STAT3,SMAD1,POU5F1
1	1	0.0112	1	18	1	0.056	1	GO:0045199	BP	79	maintenance of epithelial cell apical/basal polarity	1	LHX2
1	1	0.0117	2	156	2	0.013	1	KEGG:04914	keg	44	Progesterone-mediated oocyte maturation	1	PGR,CPEB1
1	1	0.0123	11	839	10	0.012	0.909	REAC:R-HSA-8864260	rea	23	Transcriptional regulation by the AP-2 (TFAP2) family of transcription factors	1	TFAP2B,TFAP2D,TFAP2C,ESR1,YY1,TFAP2E,KDM5B,MYC,TFAP2A,PITX2
1	1	0.0127	2	182	2	0.011	1	GO:0071805	BP	14	potassium ion transmembrane transport	1	REST,KCNIP3
1	1	0.0127	2	182	2	0.011	1	GO:0022890	MF	59	inorganic cation transmembrane transporter activity	1	REST,KCNIP3
1	1	0.0129	21	1181	21	0.018	1	KEGG:04218	keg	80	Cellular senescence	1	E2F2,NFATC3,NFATC4,MYBL2,NFATC2,E2F1,NFKB1,FOXM1,E2F3,FOXO3,NFATC1,E2F5,ETS1,GATA4,MYC,TP53,FOXO1,SMAD3,RELA,LIN54,E2F4
1	1	0.013	3	109	2	0.018	0.667	GO:0002328	BP	15	pro-B cell differentiation	1	SOX4,HES5
1	1	0.013	6	301	4	0.013	0.667	GO:0035176	BP	40	social behavior	1	NR2E1,EN1,MECP2,NPAS4
1	1	0.0143	6	796	6	0.008	1	GO:0010573	BP	77	vascular endothelial growth factor production	1	ISL1,RORA,HIF1A,ATF4,GATA4,ARNT
1	1	0.0153	4	552	4	0.007	1	REAC:R-HSA-2197563	rea	67	NOTCH2 intracellular domain regulates transcription	1	HES1,CREB1,RBPJ,HES5
1	1	0.0161	7	263	4	0.015	0.571	GO:0016447	BP	72	somatic recombination of immunoglobulin gene segments	1	TCF3,FOXP1,BATF,STAT6
1	1	0.0161	1	26	1	0.038	1	GO:0043199	MF	63	sulfate binding	1	SMAD4
1	1	0.0162	22	983	19	0.019	0.864	REAC:R-HSA-6785807	rea	11	Interleukin-4 and 13 signaling	1	RORA,HIF1A,GATA3,NANOG,BCL6,STAT1,FOXO3,MYC,IRF4,TP53,POU2F1,ZEB1,FOXO1,BATF,STAT6,STAT3,FOS,SOX2,CEBPD
1	1	0.0163	2	206	2	0.01	1	GO:0017137	MF	35	Rab GTPase binding	1	RBSN,SGSM2
1	1	0.0163	21	1065	20	0.019	0.952	KEGG:04010	keg	92	MAPK signaling pathway	1	NFATC3,MEF2C,MECOM,RELB,NFKB1,SRF,ATF2,NR4A1,MAX,ELK1,ATF4,JUND,NFATC1,MYC,TP53,ELK4,FOS,RELA,DDIT3,JUN
1	1	0.0175	6	536	5	0.009	0.833	GO:0050853	BP	81	B cell receptor signaling pathway	1	MEF2C,NFATC2,ELF2,ELF1,PAX5
1	1	0.0191	2	223	2	0.009	1	GO:0000381	BP	20	regulation of alternative mRNA splicing, via spliceosome	1	MYOD1,MBNL2
1	1	0.0196	3	354	3	0.008	1	KEGG:04213	keg	119	Longevity regulating pathway - multiple species	1	FOXO3,FOXA2,FOXO1
1	1	0.0207	9	610	7	0.011	0.778	REAC:R-HSA-9013508	rea	105	NOTCH3 Intracellular Domain Regulates Transcription	1	HES1,STAT1,HEY2,HEY1,RBPJ,PBX1,HES5
1	1	0.0208	2	253	2	0.008	1	REAC:R-HSA-6811558	rea	9	PI5P, PP2A and IER3 Regulate PI3K/AKT Signaling	1	ESR1,ESR2
1	1	0.021	16	1117	16	0.014	1	KEGG:05226	keg	16	Gastric cancer	1	E2F2,RARB,TCF7,E2F1,E2F3,MYC,LEF1,TP53,SMAD4,RXRG,TCF7L2,TCF7L1,CDX2,SMAD3,RXRA,RXRB
1	1	0.0215	4	101	2	0.02	0.5	GO:0051571	BP	107	positive regulation of histone H3-K4 methylation	1	KMT2A,SMAD4
1	1	0.0217	11	180	4	0.022	0.364	REAC:R-HSA-8939236	rea	113	RUNX1 regulates transcription of genes involved in differentiation of HSCs	1	TCF3,KMT2A,TCF12,TAL1
1	1	0.0224	6	550	5	0.009	0.833	REAC:R-HSA-2173795	rea	124	Downregulation of SMAD2/3:SMAD4 transcriptional activity	1	SKIL,SMAD4,SKI,SMAD3,TGIF1
1	1	0.0228	1	30	1	0.033	1	REAC:R-HSA-75153	rea	89	Apoptotic execution phase	1	SATB1
1	1	0.023	1	37	1	0.027	1	GO:0010569	BP	78	regulation of double-strand break repair via homologous recombination	1	ZNF365
1	1	0.0236	14	1031	13	0.013	0.929	REAC:R-HSA-1655829	rea	123	Regulation of cholesterol biosynthesis by SREBP (SREBF)	1	NR1H3,NFYC,SREBF1,NCOA1,NFYB,NR1H2,NCOA2,SP1,RXRA,PPARA,MTF1,SREBF2,RXRB
1	1	0.0238	7	894	7	0.008	1	REAC:R-HSA-2032785	rea	114	YAP1- and WWTR1 (TAZ)-stimulated gene expression	1	TEAD3,TEAD2,TBX5,RUNX2,GATA4,TEAD1,TEAD4
1	1	0.0256	3	389	3	0.008	1	KEGG:04510	keg	90	Focal adhesion	1	ELK1,ARHGAP35,JUN
1	1	0.0257	3	130	2	0.015	0.667	KEGG:04144	keg	26	Endocytosis	1	RBSN,SMAD3
1	1	0.026	11	38	2	0.053	0.182	GO:0031497	BP	42	chromatin assembly	1	CTCF,SOX9
1	1	0.0265	2	263	2	0.008	1	GO:0098582	BP	38	innate vocalization behavior	1	FOXP1,FOXP2
1	1	0.0266	3	482	3	0.006	1	GO:0031461	CC	93	cullin-RING ubiquitin ligase complex	1	FBXL19,BACH2,BACH1
1	1	0.0269	9	638	7	0.011	0.778	REAC:R-HSA-3214847	rea	32	HATs acetylate histones	1	NCOA1,ATF2,DR1,CLOCK,PAX3,KAT7,NCOA2
1	1	0.0272	10	783	9	0.011	0.9	KEGG:05210	keg	103	Colorectal cancer	1	TCF7,MYC,LEF1,TP53,SMAD4,TCF7L2,TCF7L1,SMAD3,JUN
1	1	0.0277	27	1365	27	0.02	1	REAC:R-HSA-3700989	rea	21	Transcriptional Regulation by TP53	1	PHF20,PRDM1,MBD3,TP63,TP73,E2F1,TBP,BCL6,TFDP2,ATF2,ARID3A,PLAGL1,PIN1,E2F8,TP53,GATAD2B,POU4F2,POU4F1,ZNF385A,E2F7,GATAD2A,FOS,JUN,L3MBTL1,ZNF420,TFDP1,E2F4
1	1	0.0279	33	1449	33	0.023	1	GO:0034101	BP	61	erythrocyte homeostasis	1	SPI1,NFE2L1,HIF1A,GATA1,KLF1,ETV2,HOXA5,GATA3,HOXB6,SOX6,SRF,SMAD5,BCL6,STAT1,EPAS1,FOXO3,THRA,KLF2,ETS1,ARNT,CEBPG,PKNOX1,TAL1,STAT3,KLF13,ZNF16,SP3,STAT5B,GATA2,ZFPM1,IKZF1,L3MBTL3,MAFB
1	1	0.0281	8	55	2	0.036	0.25	GO:0019079	BP	13	viral genome replication	1	PROX1,NFIA
1	1	0.029	5	796	5	0.006	1	GO:0032909	BP	104	regulation of transforming growth factor beta2 production	1	HIF1A,ATF2,GATA6,SMAD4,SMAD3
1	1	0.0295	3	498	3	0.006	1	REAC:R-HSA-6804756	rea	115	Regulation of TP53 Activity through Phosphorylation	1	TBP,PIN1,TP53
1	1	0.0307	6	904	6	0.007	1	GO:0033260	BP	132	nuclear DNA replication	1	WIZ,BCL6,TERF2,TERF1,ZNF830,DACH1
1	1	0.0309	8	652	7	0.011	0.875	KEGG:05217	keg	45	Basal cell carcinoma	1	GLI2,TCF7,GLI3,LEF1,TP53,TCF7L2,TCF7L1
1	1	0.0311	7	984	7	0.007	1	GO:0070227	BP	131	lymphocyte apoptotic process	1	HIF1A,GLI3,BCL6,FOXP1,TP53,ZC3H8,RAG1
1	1	0.0314	3	509	3	0.006	1	GO:0036064	CC	122	ciliary basal body	1	DZIP1,ARHGAP35,TOPORS
1	1	0.0314	6	609	5	0.008	0.833	GO:0004407	MF	17	histone deacetylase activity	1	HMG20B,REST,SALL1,PHF21A,NACC2
1	1	0.0316	1	51	1	0.02	1	GO:0003351	BP	6	epithelial cilium movement	1	RFX3
1	1	0.0317	11	244	5	0.02	0.455	KEGG:04068	keg	49	FoxO signaling pathway	1	SMAD4,FOXO1,SMAD3,FOXG1,FOXO4
1	1	0.032	2	26	1	0.038	0.5	GO:0046880	BP	36	regulation of follicle-stimulating hormone secretion	1	SMAD4
1	1	0.0322	9	509	6	0.012	0.667	GO:0004842	MF	58	ubiquitin-protein transferase activity	1	PAX6,FBXL19,BACH2,BACH1,CBLL2,TOPORS
1	1	0.0323	61	920	48	0.052	0.787	KEGG:05200	keg	18	Pathways in cancer	1	E2F2,SPI1,GLI2,RARB,TCF7,NCOA1,MECOM,ESR1,HIF1A,GLI3,ZBTB16,PPARD,HES1,STAT1,EPAS1,NFE2L2,NCOA3,PAX8,MAX,ELK1,PPARG,ETS1,HEY2,MYC,LEF1,ESR2,TP53,SMAD4,RXRG,ARNT,TCF7L2,FOXO1,TCF7L1,HEY1,STAT6,SMAD3,STAT3,AR,ARNT2,RELA,STAT5B,JUN,SP1,RXRA,MITF,HES5,RXRB,CEBPA
1	1	0.0336	15	1288	15	0.012	1	GO:0008144	MF	118	drug binding	1	RUNX3,RARB,SRCAP,VDR,PPARD,VAX2,RUNX2,NFATC1,RARA,PPARG,TP53,NR1I2,RUNX1,PPARA,NME2
1	1	0.0348	3	521	3	0.006	1	REAC:R-HSA-397014	rea	27	Muscle contraction	1	TBX5,KCNIP3,GATA4
1	1	0.0352	4	354	3	0.008	0.75	GO:1901031	BP	68	regulation of response to reactive oxygen species	1	FOXP1,NFE2L2,FOXO3
1	1	0.0352	4	354	3	0.008	0.75	GO:1903205	BP	48	regulation of hydrogen peroxide-induced cell death	1	FOXP1,NFE2L2,FOXO3
1	1	0.036	1	58	1	0.017	1	GO:0007200	BP	102	phospholipase C-activating G-protein coupled receptor signaling pathway	1	ESR1
1	1	0.036	1	58	1	0.017	1	GO:0046854	BP	127	phosphatidylinositol phosphorylation	1	ESR1
1	1	0.036	1	58	1	0.017	1	GO:0010518	BP	24	positive regulation of phospholipase activity	1	ESR1
1	1	0.0383	12	1181	12	0.01	1	REAC:R-HSA-453279	rea	71	Mitotic G1-G1/S phases	1	E2F2,MYBL2,E2F1,E2F3,TFDP2,MAX,E2F5,MYC,E2F6,LIN54,TFDP1,E2F4
1	1	0.0384	7	869	7	0.008	1	KEGG:03320	keg	64	PPAR signaling pathway	1	NR1H3,PPARD,PPARG,RXRG,RXRA,PPARA,RXRB
1	1	0.0388	10	1167	10	0.009	1	GO:0055074	BP	96	calcium ion homeostasis	1	TFAP2B,ESR1,HOXA3,VDR,GCM2,ATF4,SMAD3,DDIT3,GATA2,GTF2I
1	1	0.0388	10	1167	10	0.009	1	GO:0072507	BP	87	divalent inorganic cation homeostasis	1	TFAP2B,ESR1,HOXA3,VDR,GCM2,ATF4,SMAD3,DDIT3,GATA2,GTF2I
1	1	0.0389	4	130	2	0.015	0.5	REAC:R-HSA-1502540	rea	56	Signaling by Activin	1	SMAD4,SMAD3
1	1	0.0396	16	790	13	0.016	0.812	KEGG:04390	keg	130	Hippo signaling pathway	1	TEAD3,GLI2,TCF7,MYC,LEF1,SMAD4,TCF7L2,TCF7L1,SMAD3,SMAD1,SOX2,TEAD1,TEAD4
1	1	0.0396	8	796	7	0.009	0.875	REAC:R-HSA-2122947	rea	29	NOTCH1 Intracellular Domain Regulates Transcription	1	HIF1A,HES1,HEY2,MYC,HEY1,RBPJ,HES5
1	1	0.04	3	552	3	0.005	1	GO:0060842	BP	39	arterial endothelial cell differentiation	1	HEY2,HEY1,RBPJ
1	1	0.0406	13	5	1	0.2	0.077	KEGG:04925	keg	125	Aldosterone synthesis and secretion	1	NR4A2
1	1	0.0413	5	520	4	0.008	0.8	REAC:R-HSA-198693	rea	108	AKT phosphorylates targets in the nucleus	1	CREB1,FOXO3,FOXO1,FOXO4
1	1	0.0418	3	560	3	0.005	1	GO:0006029	BP	76	proteoglycan metabolic process	1	PPARD,TCF7L2,FOXL1
1	1	0.0423	2	332	2	0.006	1	GO:0043383	BP	116	negative T cell selection	1	GLI3,AIRE
1	1	0.0427	5	14	1	0.071	0.2	GO:0045171	CC	100	intercellular bridge	1	PKNOX2
1	1	0.0428	4	734	4	0.005	1	GO:0010669	BP	51	epithelial structure maintenance	1	SRF,SOX9,NEUROD1,ZNF830
1	1	0.0437	4	143	2	0.014	0.5	REAC:R-HSA-193368	rea	28	Synthesis of bile acids and bile salts via 7alpha-hydroxycholesterol	1	NCOA1,NCOA2
1	1	0.0438	64	1523	64	0.042	1	REAC:R-HSA-168256	rea	37	Immune System	1	LTF,SP100,MEF2A,RORA,NFATC3,NFKB2,MEF2C,FBXL19,HIF1A,NFATC2,EEA1,RELB,GATA3,NFKB1,ZBTB16,NANOG,BCL6,STAT1,ATF2,IRF6,CREB1,FOXO3,EGR1,TWIST1,ATF1,IRF1,RBCK1,IRF3,STAT5A,ELK1,PIN1,IRF5,NFATC1,RBSN,MYC,IRF4,STAT4,IRF8,TP53,POU2F1,RORC,ZEB1,FOXO1,BATF,REL,RAG1,STAT6,SMAD3,IRF2,STAT3,FOS,PA2G4,STAT2,JUNB,RELA,STAT5B,CBLL2,KCMF1,JUN,SOX2,IRF7,IRF9,CEBPD,NME2
1	1	0.0445	10	912	9	0.01	0.9	REAC:R-HSA-6807505	rea	25	RNA polymerase II transcribes snRNA genes	1	POU2F2,SNAPC2,TBP,GTF2B,POU2F1,ZC3H8,ZNF143,SNAPC5,SP1
1	1	0.0447	1	72	1	0.014	1	GO:0043507	BP	129	positive regulation of JUN kinase activity	1	ZEB2
1	1	0.0447	3	206	2	0.01	0.667	GO:0090174	BP	52	organelle membrane fusion	1	RBSN,SGSM2
1	1	0.045	23	115	5	0.043	0.217	KEGG:05224	keg	60	Breast cancer	1	PGR,NCOA1,ESR1,HEY1,HES5
1	1	0.0453	32	1384	31	0.022	0.969	GO:0036094	MF	117	small molecule binding	1	NR1H4,RUNX3,NR1H3,MBD3,SRCAP,HNF4A,VDR,PPARD,CDX1,VAX2,LHX4,RUNX2,DNMT1,RARA,PPARG,MBD2,GLYR1,TP53,MBD1,HOXB13,RUNX1,ARHGAP35,CDX2,MECP2,ZBTB4,IRX5,ZBTB38,ZBTB33,NR2F2,RXRA,NME2
1	1	0.0464	9	130	3	0.023	0.333	KEGG:04371	keg	84	Apelin signaling pathway	1	MEF2C,SMAD4,SMAD3
1	1	0.0465	1	75	1	0.013	1	GO:0042756	BP	88	drinking behavior	1	EN1
1	1	0.0471	1	76	1	0.013	1	GO:0006892	BP	34	post-Golgi vesicle-mediated transport	1	RBSN
1	1	0.0471	1	76	1	0.013	1	GO:0010009	CC	46	cytoplasmic side of endosome membrane	1	RBSN
1	1	0.0474	5	878	5	0.006	1	GO:0003139	BP	126	secondary heart field specification	1	ISL1,MEF2C,FOXH1,MESP1,RBPJ
1	1	0.0476	3	26	1	0.038	0.333	GO:0032525	BP	65	somite rostral/caudal axis specification	1	SMAD4
1	1	0.0481	2	354	2	0.006	1	GO:1990785	BP	75	response to water-immersion restraint stress	1	FOXO3,FOXO4
1	1	0.0484	4	155	2	0.013	0.5	GO:0018027	BP	134	peptidyl-lysine dimethylation	1	KMT2A,PRDM12
1	1	0.0487	11	1227	11	0.009	1	GO:0019083	BP	30	viral transcription	1	REST,TFAP4,USF2,ZNF639,POU2F3,GTF2B,LEF1,HMGA2,USF1,JUN,SP1
1	1	0.0496	5	552	4	0.007	0.8	GO:0003177	BP	50	pulmonary valve development	1	HEY2,TBX20,HEY1,RBPJ

### Sheet: In-Reelin
query.number	significant	p.value	term.size	query.size	overlap.size	precision	recall	term.id	domain	subgraph.number	term.name	relative.depth	intersection
1	1	6.47e-21	332	452	164	0.363	0.494	GO:0007399	BP	134	nervous system development	1	ARX,SOX8,DLX6,ETV1,PAX6,TFAP2D,DPF1,ZIC2,PRDM6,DMRT3,HMG20B,MEF2A,RORA,TP63,GLI2,PAX2,RARB,MEF2C,REST,NCOA1,LHX5,POU4F3,SOX10,VSX1,ADNP,ZNF423,SALL1,DLX5,POU6F2,GLI3,LHX2,LHX6,GATA3,ZBTB16,SOX6,GLI1,CUX2,RFX4,SIM1,NR2E1,HES1,FOXP1,OTX1,DLX2,VAX2,PROX1,KLF7,SATB2,ONECUT2,BCL11A,HOXB1,SMAD9,NEUROG3,NEUROD4,SOX4,RUNX2,BARHL1,FOXA2,BCL11B,PIN1,FOXP2,FEZF1,HOXD10,NRL,PRDM12,NPAS1,ARNTL,SOX5,EMX1,TBR1,SIX3,ZNF365,ZIC5,TCF12,HMG20A,SMAD4,PRDM16,BARHL2,LHX9,MEIS1,DLX1,NFIB,ZEB1,VAX1,THRB,PRDM8,ZIC1,NR4A2,FEZF2,ZIC3,SKI,RUNX1,TAL1,NFIA,LHX8,LMX1A,NEUROD1,MSX1,KLF15,TLX3,TBX20,NEUROD6,EN2,UNCX,PHOX2A,OTX2,DRGX,SALL2,PBX3,STAT3,MECP2,ZEB2,GSX1,FOS,EMX2,ZNF804A,NPAS2,NEUROD2,OTP,FOXB1,CEBPB,ATOH1,ARNT2,RELA,HES3,NPAS4,PROP1,NR2F1,FOXG1,SOX11,DEAF1,NHLH2,JUN,GATA2,ATOH7,GSX2,BHLHE22,SOX2,SOX1,OLIG1,POU3F2,PURA,NR2F2,PBX1,POU3F1,MYT1L,SKOR1,MYT1,TCF4,POU3F4,HES5,MAFK,ZNF536,ZNF521,POU3F3,RORB,OLIG2,SCRT2,SKOR2,NME2,ETV5,SALL3,CUX1,HNF1B
1	1	2.93e-20	235	461	129	0.28	0.549	GO:0022008	BP	105	neurogenesis	1	ARX,SOX8,ETV1,PAX6,PRDM6,DMRT3,HMG20B,MEF2A,RORA,GLI2,PAX2,RARB,MEF2C,REST,NCOA1,LHX5,POU4F3,SOX10,VSX1,ADNP,SALL1,DLX5,GLI3,LHX2,LHX6,GATA3,SOX6,CUX2,NR2E1,HES1,FOXP1,DLX2,VAX2,PROX1,CREB1,KLF7,SATB2,ONECUT2,BCL11A,NEUROG3,NEUROD4,SOX4,RUNX2,BARHL1,FOXA2,BCL11B,PIN1,FEZF1,HOXD10,NRL,PRDM12,ARNTL,SOX5,EMX1,TBR1,SIX3,ZNF365,ASCL1,TCF12,HMG20A,SMAD4,PRDM16,BARHL2,LHX9,MEIS1,DLX1,NFIB,ZEB1,VAX1,THRB,PRDM8,NR4A2,FEZF2,SKI,RUNX1,TAL1,LHX8,LMX1A,NEUROD1,KLF15,TLX3,TBX20,EN2,UNCX,PHOX2A,OTX2,DRGX,PBX3,STAT3,MECP2,ZEB2,GSX1,EMX2,ZNF804A,NEUROD2,OTP,FOXB1,CEBPB,ATOH1,RELA,HES3,NR2F1,SOX11,JUN,GATA2,GSX2,BHLHE22,SOX2,SOX1,OLIG1,POU3F2,NR2F2,PBX1,POU3F1,MYT1L,SKOR1,TCF4,POU3F4,HES5,ZNF536,ZNF521,RORB,OLIG2,SCRT2,SKOR2,NME2,ETV5,SALL3,CUX1
1	1	6.71e-14	813	1391	752	0.541	0.925	GO:0043565	MF	154	sequence-specific DNA binding	1	NFYA,ARX,HOXA11,MEOX1,SOX8,ZNF263,DLX6,ETV1,PAX6,TEAD3,E2F2,TFAP2B,TFAP2D,PAX7,MLXIPL,ETV7,HIVEP2,NR1H4,ISL1,SNAI2,HSF2,NR1H3,POU2F2,ARNTL2,SOX30,BARX2,FOXP3,NFE2L3,ALX4,FOXN3,FOXC1,PRDM1,MXD1,YBX3,CREB3L3,GSC2,DLX3,DMRT3,ZNF76,FOXJ2,YBX1,NFYC,SPI1,KLF6,MEF2A,TFE3,PITX1,RORA,HES2,MNT,TCF3,MBD3,SREBF1,NFATC3,TP63,TBX21,GLI2,TEAD2,FOSL2,PAX2,BAZ2A,RARB,NFKB2,TP73,RFX3,TCF7,MEF2C,PGR,NFE2L1,GRHL2,REST,NFX1,TFAP2C,RFX2,EBF4,KDM2B,LHX5,TBX5,TFAP4,POU4F3,ZFHX4,ESR1,CEBPE,TBX15,IKZF5,HIVEP1,CDC5L,PATZ1,XBP1,ZBED4,SIX4,HIF1A,YY1,VSX1,MYBL2,HNF4A,NFATC2,SALL4,TCFL5,E2F1,ZNF516,RHOXF1,GATA1,KLF8,KLF5,NFAT5,CTCF,FOXF1,ZNF174,SALL1,MAZ,TRPS1,RELB,LYL1,CRX,MEIS3,ZNF175,DBP,KLF1,USF2,PBX4,ERF,SP4,DLX5,TFEC,HOXA1,HOXA2,HOXA3,HOXA5,HOXA6,HOXA13,EVX1,PAX4,NOBOX,NRF1,MEOX2,AHR,GLI3,AEBP1,LHX2,LHX6,AKNA,CREB3,LHX3,GATA3,TLX1,PITX3,EBF3,CAMTA2,HOXB6,MLX,DLX4,HLF,FOXN1,PHOX2B,NFKB1,ELF2,KLF3,DBX1,ZBTB16,SOX6,POU2AF1,PRDM4,CSRNP2,MYF6,MYF5,GLI1,ELK3,FOXM1,CUX2,VDR,NANOG,RFX4,PPARD,BACH2,E2F3,NR2E1,TBP,SRF,TBX18,HAND1,IRX4,NR3C1,SMAD5,CDX1,BCL6,TFDP2,HES1,FOXP1,KCNIP3,TFCP2L1,TLX2,STAT1,OTX1,CEBPZ,DLX2,ATF2,EPAS1,ARID3A,VAX2,NFE2L2,PRRX1,MEF2D,PRDM2,TFAP2E,NR5A2,ETV3,KDM5B,IRF6,PROX1,KMT2A,ATF6,CREB1,KLF7,PLAGL1,MYB,TCF21,FOXO3,KLF12,SATB2,NR4A3,ONECUT2,VSX2,ESRRB,BCL11A,MXI1,HOXB8,HOXB5,HOXB3,HOXB1,MSX2,SOHLH2,ELF1,EGR1,NR2C1,NFYB,TBX2,LHX4,ZNF639,TBX22,MYOG,ZNF205,HOXA7,TWIST1,NEUROG3,EGR2,BHLHE41,ATF1,NR4A1,HOXC13,HOXC11,NFE2,IKZF4,BATF3,ZNF831,SNAI1,RBPJL,SPDEF,SOX4,RREB1,RUNX2,GCM2,SOX21,IRF1,SOX9,TTF1,BARHL1,SLC2A4RG,PAX8,FOSB,FOXA2,GZF1,PAX1,CENPB,TCF15,MAX,PLAGL2,THRA,NR1D1,IRF3,ELK1,SIX1,HIVEP3,BCL11B,ATF4,FOXP2,IRF5,FEZF1,HOXD1,HOXD3,HOXD9,HOXD10,HOXD11,HOXD13,MBD4,MYOD1,E2F8,FOXA1,NRL,FOXJ1,KLF16,ZSCAN10,SAFB2,JUND,MNX1,GATA5,DNMT1,NFATC1,CDX4,NR1H2,BARX1,RHOXF2,RARA,RFX1,CC2D1A,PPARG,TERF2,ARNTL,GSC,MBD2,BHLHE40,MEIS2,GRHL1,MYCN,RAX,SOX3,CLOCK,ETS1,HNF1A,TBX3,DMTF1,PHF21A,EHF,HEY2,EGR4,EMX1,PAX3,ZFHX2,VEZF1,KAT7,TBR1,GATA4,SKIL,HLX,KLF4,NR5A1,LMX1B,MYC,DMRT1,TFAP2A,IRF4,GCM1,FOXF2,HMGA1,POU2F3,GTF2B,SIX3,CARF,PRDM5,LEF1,ETV6,AEBP2,ASCL1,PDX1,ESR2,JDP2,TCF12,NCOA2,ZFHX3,IRF8,GATA6,TP53,FOXK2,ZNF750,MBD1,SMAD4,NFIC,PRDM15,DMRTC2,PRDM16,DMRTA2,DMRTB1,BARHL2,MTF2,RXRG,POU2F1,NR1I3,LHX9,RFX5,ARNT,CREB3L4,GATAD2B,SOX13,MEIS1,ZC3H8,DLX1,HES6,CSRNP1,ZNF300,FERD3L,PURB,ZNF711,HMBOX1,ST18,PRDM14,TERF1,NFIB,NR6A1,NACC2,ZEB1,VAX1,TCF7L2,TBX6,HMGA2,MKX,ARID5B,FOXO1,THRB,POU4F2,NR3C2,FLI1,POU4F1,TCF7L1,HHEX,ZIC1,NR4A2,FEZF2,UBP1,CEBPG,GABPA,CXXC1,KLF10,BATF,ALX3,BACH1,ZIC3,ERG,ETS2,CREB3L1,GRHL3,ELK4,USF1,HOXB13,RUNX1,IRX6,ISL2,NR2F6,PKNOX1,AIRE,SAFB,ZBTB7B,FOXH1,IKZF3,BCL6B,TAL1,NFIA,LHX8,ZNF281,LMX1A,ATF3,REL,NEUROD1,EN1,MSX1,ELF3,FEV,EOMES,HESX1,HEYL,ZNF589,PITX2,HAND2,PRDM9,FOXQ1,TLX3,TBXT,TBX20,NEUROD6,HEY1,ZNF704,SOX17,HNF4G,EN2,UNCX,GBX1,FOXK1,OSR2,NFIL3,PHOX2A,PKNOX2,CDX2,OTX2,DRGX,SOHLH1,SNAPC4,ZNF219,SALL2,E2F7,ZNF202,RAG1,ZNF143,ZSCAN21,STAT6,SMAD3,TEF,PBX3,PRRX2,SP2,ZNF668,GATAD2A,THAP9,RBPJ,PTF1A,FOXI1,THAP11,IRF2,GBX2,STAT3,SHOX2,ZBTB5,ATOH8,SOX14,E2F6,MECP2,AR,ATF5,NR0B1,ZEB2,GSX1,KLF13,HSFY2,FOXD4,HOXD4,FOS,SMAD1,EMX2,SP7,NPAS2,IRX1,IRX2,SIX2,FOXA3,HOXB9,FOXN2,SOX7,HSFX1,JUNB,NEUROD2,OTP,CXXC5,ZNF274,BPTF,CAMTA1,NHLH1,ZNF217,FOXB1,CEBPB,ATOH1,ZNF131,HINFP,ARNT2,ZNF24,HSFY1,HOXC5,OVOL1,RARG,RELA,ESRRA,DMRT2,ZBTB21,INSM1,HES3,STAT5B,HOXB2,RAX2,EVX2,ZBTB4,ZHX3,GLIS1,NPAS4,NR1D2,DDIT3,PROP1,ISX,FOSL1,MLXIP,NR2F1,ETV4,HOXD8,ASCL3,HSF5,FOXG1,MYPOP,FOXR1,DMRTA1,FOXL1,FOXC2,IRX5,SOX11,DEAF1,SIX5,ZBTB38,TGIF1,NR2C2,ZBTB33,IRX3,NHLH2,JUN,SOX12,NEUROG2,MAF,CSRNP3,MSC,FOXE1,TPRX1,ZBTB7A,HES7,GATA2,ARID3B,EGR3,ZBTB18,ZFPM1,FOXS1,ALX1,BHLHA15,GSX2,HOXC9,HOXC10,ZNF746,SOX2,ZBTB2,PLAG1,NEUROG1,CREB3L2,SATB1,HOXB4,MAFA,SOX1,ASCL2,FOXL2,TBX1,POU6F1,FOXO4,POU3F2,FOXD4L1,FOXD4L4,WT1,RFX6,MAFF,HSF1,PURA,MIXL1,SMYD3,IRF7,NR2F2,SP1,DBX2,PBX1,POU3F1,SNAI3,MYBL1,SHOX,TAL2,RXRA,NKRF,FOXD2,FOXI2,FOXE3,PPARA,TEAD1,MITF,FOXD3,FOXD4L3,HELT,ASCL4,MESP2,HMX3,MTF1,HMX2,BSX,ZKSCAN3,FOXR2,PAX5,ZNF605,RFX8,ESRRG,TCF4,POU3F4,ZNF239,ARID5A,MAFG,ZGPAT,HOXA4,DMBX1,HOXC6,TEAD4,ZBTB14,TFDP1,HOXC4,ZNF568,MAFK,ZNF536,PAX9,FOXJ3,SREBF2,POU3F3,RORB,SOX18,RHOXF2B,FOXO6,MAFB,RXRB,PBX2,SP5,POU5F1,FOXB2,FOXD4L5,ZBTB48,ARID3C,E2F4,ONECUT3,POU5F1B,LEUTX,IRF9,MEF2B,FOXI3,ZBED1,HMX1,ZGLP1,EBF2,CEBPD,ANHX,YY2,ASCL5,ZNF709,ETV5,CEBPA,HOXA10,ETV3L,NANOGP8,SALL3,ZBED6,CUX1,HOXB7,DUX4,KLF14,ZNF224,FOXD4L6,LHX1,ZNF658,HNF1B,NR2E3
1	1	3.78e-13	563	1381	528	0.382	0.938	GO:0050896	BP	131	response to stimulus	1	ARX,SOX8,ETV1,GTF2IRD1,PAX6,TEAD3,E2F2,TFAP2B,PAX7,MLXIPL,HIVEP2,LTF,NR1H4,ISL1,SNAI2,NR1H3,POU2F2,ARNTL2,SOX30,FOXP3,FOXN3,FOXC1,PRDM1,YBX3,CREB3L3,AHRR,HMG20B,YBX1,SPI1,SP100,MEF2A,TFE3,RORA,MNT,MBD3,SREBF1,NFATC3,TP63,TBX21,GLI2,TEAD2,PAX2,RARB,NFKB2,TP73,SP140,TCF7,MEF2C,PGR,NFE2L1,REST,NCOA1,MYNN,MECOM,NFX1,RFX2,TFAP4,POU4F3,ESR1,CEBPE,HIVEP1,CDC5L,SOX10,XBP1,HIF1A,YY1,VSX1,MYBL2,HNF4A,NFATC2,SALL4,ADNP,E2F1,ZNF516,ADNP2,RHOXF1,GATA1,KLF5,NFAT5,ZNF423,FOXF1,SALL1,BRF2,RELB,DOT1L,AKAP8,CRX,MEIS3,ZNF175,KLF1,USF2,HBP1,DLX5,HOXA1,PAX4,AHR,GLI3,LHX2,CREB3,LHX3,GATA3,PITX3,CAMTA2,FOXN1,PHOX2B,NFKB1,ELF2,KLF3,SOX6,POU2AF1,PRDM4,MYF6,GLI1,ELK3,FOXM1,CUX2,CREBL2,VDR,NANOG,RFX4,PPARD,NR2E1,TBP,SRF,TBX18,NR3C1,SMAD5,BCL6,TFDP2,HES1,FOXP1,KCNIP3,STAT1,DLX2,ATF2,EPAS1,ARID3A,VAX2,NFE2L2,PRRX1,ASH1L,NR5A2,ETV3,KDM5B,IRF6,PROX1,KMT2A,ATF6,CREB1,KLF7,HMGN3,PLAGL1,MYB,TCF21,FOXO3,TGIF2,SATB2,KLF9,NR4A3,ONECUT2,VSX2,ESRRB,BCL11A,MSX2,ELF1,SMAD9,EGR1,NR2C1,NFYB,TBX2,LHX4,MYOG,ZNF205,TWIST1,EGR2,ATF1,NEUROD4,NR4A1,NFE2,BATF3,NCOA3,ZNF831,SNAI1,RBPJL,HIF3A,SOX4,RREB1,RUNX2,IRF1,SOX9,PAX8,FOSB,FOXA2,OVOL2,MAX,PLAGL2,THRA,NR1D1,IRF3,STAT5A,ELK1,SIX1,HIVEP3,BCL11B,PIN1,KLF2,ATF4,FOXP2,FEZF1,HOXD3,HOXD13,MBD4,MYOD1,E2F8,FOXA1,NRL,FOXJ1,KLF16,SAFB2,JUND,MNX1,GATA5,PRDM12,NPAS1,DNMT1,ZNF236,NFATC1,RBSN,NR1H2,BARX1,RARA,ZNF304,LIN28A,RFX1,CC2D1A,PPARG,TERF2,ZBED3,ARNTL,GSC,MBD2,BHLHE40,MEIS2,MYCN,SOX5,CLOCK,DZIP1,ETS1,HNF1A,TBX3,TRAFD1,PHF21A,HEY2,EMX1,VEZF1,KAT7,TBR1,GATA4,SKIL,HLX,KLF4,NR5A1,XPA,MYC,DMRT1,TFAP2A,IRF4,HMGA1,THAP12,CREBZF,PREB,SIX3,ZNF365,STAT4,CARF,PRDM5,LEF1,ASCL1,PDX1,ESR2,TCF12,NCOA2,ZFHX3,IRF8,GATA6,TP53,SMAD4,PRDM15,PRDM16,MTF2,RXRG,POU2F1,NR1I3,LHX9,SETDB1,ARNT,CREB3L4,OSR1,ZC3H8,ZNF385B,DLX1,CSRNP1,TMF1,ST18,PRDM14,TERF1,NFIB,NR6A1,NACC2,ZEB1,VAX1,TCF7L2,TBX6,HMGA2,ARID5B,FOXO1,THRB,POU4F2,NR3C2,ZNF385D,POU4F1,TCF7L1,HHEX,ZIC1,NR4A2,FEZF2,CEBPG,GABPA,CXXC1,KLF10,BATF,BACH1,ERG,CREB3L1,SKI,GRHL3,USF1,HOXB13,RUNX1,ISL2,NR2F6,AIRE,SAFB,ZBTB7B,FOXH1,ZNF385A,ZNF653,BCL6B,TAL1,GFI1,LMX1A,ATF3,REL,NEUROD1,MSX1,ELF3,EOMES,ZNF513,KLF15,HEYL,PITX2,HAND2,TBXT,TBX20,HEY1,SOX17,HNF4G,GBX1,NFIL3,ZMAT4,OTX2,DRGX,ZNF219,SALL2,E2F7,RAG1,ZMAT1,ATMIN,STAT6,SMAD3,SP2,BATF2,RBPJ,PTF1A,IRF2,GBX2,STAT3,TET2,SHOX2,ATOH8,SOX14,MECP2,AR,ZNF354A,NR0B1,ZEB2,CENPX,ONECUT1,ZFPM2,FOS,SMAD1,EMX2,NPAS2,PA2G4,STAT2,FOXA3,ZNF16,HOXB9,SOX7,JUNB,NEUROD2,CXXC5,CAMTA1,ZNF217,FOXB1,KLF11,CEBPB,ATOH1,HINFP,ARNT2,RARG,RELA,KDM2A,ESRRA,STAT5B,RAX2,ZBTB4,NPAS4,NR1D2,DDIT3,CENPS,PROP1,FOSL1,NR2F1,ZNF683,KCMF1,FOXL1,FOXC2,IRX5,SOX11,DEAF1,ZBTB38,TGIF1,NR2C2,ZBTB33,JUN,ZNF366,MSC,HES7,GATA2,EGR3,ZFPM1,ATOH7,BHLHA15,GSX2,SOX2,NEUROG1,CREB3L2,SATB1,MAFA,SOX1,TFDP3,ASCL2,ZNF703,TBX1,FOXO4,POU3F2,ZBTB40,WT1,RFX6,MAFF,HSF1,SMYD3,IRF7,L3MBTL1,NR2F2,SP1,PBX1,RXRA,ZFP91,PPARA,TEAD1,MITF,ZNF385C,LIN28B,MESP2,PLSCR1,SKOR1,MTF1,ZKSCAN3,PAX5,ESRRG,TCF4,ARID5A,MAFG,ZGPAT,TEAD4,HES5,TFDP1,MAFK,ZNF536,GLMP,PAX9,SREBF2,RORB,RXRB,SP5,POU5F1,E2F4,ZNF580,IRF9,CPEB1,SCRT2,SKOR2,CEBPD,JRK,NME2,ETV5,CEBPA,SALL3,GTF2I,KLF14,LHX1,ZNF658,HNF1B,PCGF2,ZNF8,NR2E3
1	1	1.73e-12	643	1417	608	0.429	0.946	GO:0010628	BP	63	positive regulation of gene expression	1	NFYA,ARX,HOXA11,MEOX1,SOX8,ETV1,PAX6,TEAD3,E2F2,TFAP2B,TFAP2D,NFIX,PAX7,MLXIPL,AKAP8L,NR1H4,ISL1,HSF2,NR1H3,POU2F2,TBPL1,ARNTL2,IKZF2,BARX2,ZIC2,FOXP3,NFE2L3,ALX4,FOXN3,FOXC1,PRDM1,YBX3,CREB3L3,GPBP1,DLX3,ZNF76,FOXJ2,YBX1,NFYC,SPI1,ZFAT,SP100,KLF6,MEF2A,TFE3,PITX1,RORA,TCF3,SREBF1,NFATC3,TP63,TBX21,GLI2,TEAD2,FOSL2,PAX2,RARB,NFKB2,TP73,RFX3,MEF2C,PGR,NFE2L1,GRHL2,REST,NCOA1,MECOM,TFAP2C,RFX2,EBF4,LHX5,TBX5,TFAP4,POU4F3,ESR1,CEBPE,CDC5L,PATZ1,SOX10,TCF20,XBP1,SIX4,HIF1A,YY1,MYBL2,HNF4A,NFATC2,SALL4,E2F1,ZNF516,RHOXF1,ELF4,GATA1,KLF5,NFAT5,ZNF423,CTCF,ZNF821,FOXF1,SALL1,TRPS1,RELB,DOT1L,LYL1,CRX,MEIS3,ZNF175,DBP,KLF1,USF2,PBX4,DLX5,TFEC,HOXA1,HOXA5,EVX1,NRF1,MEOX2,AHR,GLI3,LHX2,AKNA,CREB3,LHX3,GLIS3,GATA3,TLX1,PITX3,EBF3,CAMTA2,MLX,HLF,FOXN1,PHOX2B,NFKB1,ELF2,ZBTB16,SOX6,POU2AF1,PRDM4,CSRNP2,MYF6,MYF5,GLI1,ELK3,FOXM1,CUX2,CREBL2,VDR,NANOG,RFX4,PPARD,E2F3,NR2E1,TBP,SRF,HAND1,NR3C1,SMAD5,CDX1,TFDP2,HES1,FOXP1,TLX2,STAT1,OTX1,CEBPZ,DLX2,ATF2,EPAS1,ARID3A,NFE2L2,PRRX1,ASH1L,MEF2D,PRDM2,TFAP2E,NR5A2,RLF,KDM5B,IRF6,PROX1,KMT2A,ATF6,CREB1,KLF7,HMGN3,PLAGL1,MYB,TCF21,FOXO3,KLF12,SATB2,NR4A3,ONECUT2,ESRRB,BCL11A,HOXB5,HOXB3,HOXB1,SOHLH2,ELF1,SMAD9,EGR1,NFYB,LHX4,ZNF639,MYOG,HOXA7,TWIST1,NEUROG3,EGR2,ATF1,NR4A1,HOXC13,HOXC11,NFE2,IKZF4,NCOA3,SNAI1,RBPJL,HIF3A,TRERF1,SPDEF,SOX4,RREB1,RUNX2,GCM2,MYRF,SOX21,IRF1,SOX9,BARHL1,BHLHE23,PAX8,FOSB,FOXA2,PAX1,OVOL2,TCF15,PLAGL2,THRA,NR1D1,IRF3,ELK1,SIX1,HIVEP3,BCL11B,PIN1,KLF2,ATF4,IRF5,FEZF1,HOXD3,HOXD9,HOXD10,HOXD13,MYOD1,E2F8,FOXA1,NRL,FOXJ1,JUND,GATA5,DNMT1,CASZ1,NFATC1,CDX4,NR1H2,BARX1,RHOXF2,RARA,ZNF304,LIN28A,PPARG,TERF2,ZBED3,E2F5,ARNTL,MEIS2,GRHL1,MYCN,RAX,CLOCK,ETS1,HNF1A,TBX3,EHF,HEY2,EGR4,PAX3,VEZF1,KAT7,TBR1,GATA4,KLF4,NR5A1,LMX1B,MYC,DMRT1,TFAP2A,IRF4,GCM1,FOXF2,HMGA1,POU2F3,GTF2B,SIX3,TET1,STAT4,CARF,LEF1,ETV6,ASCL1,FOXN4,PDX1,ESR2,TCF12,NCOA2,ZFHX3,IRF8,ZNF287,GATA6,TP53,FOXK2,ZNF750,SMAD4,NFIC,PRDM15,PRDM16,BARHL2,MTF2,RXRG,POU2F1,NR1I3,RFX5,ARNT,CREB3L4,OSR1,MEIS1,ZC3H8,DLX1,CSRNP1,NR1I2,ZNF300,CREB5,ZNF711,HMBOX1,ST18,NFIB,ZNF462,NR6A1,ZEB1,TCF7L2,TBX6,HMGA2,FOXO1,THRB,NPAS3,POU4F2,FLI1,POU4F1,HHEX,ZIC1,NR4A2,FEZF2,CEBPG,GABPA,CXXC1,KLF10,BATF,BACH1,ZIC3,ERG,ETS2,CREB3L1,SKI,GRHL3,ELK4,USF1,RUNX1,PKNOX1,AIRE,SAFB,ZBTB7B,FOXH1,ZNF382,IKZF3,TAL1,NFIA,MYSM1,ZNF281,LMX1A,ATF3,REL,NEUROD1,EN1,MSX1,ELF3,FEV,EOMES,TCF23,KLF15,HEYL,PITX2,HAND2,FAM170A,TBXT,TBX20,NEUROD6,HEY1,SOX17,HNF4G,EN2,FOXK1,OSR2,NFIL3,PHOX2A,CDX2,OTX2,SOHLH1,ZNF219,SALL2,E2F7,ATMIN,ZNF143,ZSCAN21,STAT6,SMAD3,TEF,PBX3,RBPJ,PTF1A,FOXI1,IRF2,GBX2,STAT3,TET2,SHOX2,ATOH8,MECP2,AR,ATF5,ZEB2,GSX1,ONECUT1,KLF13,ZFPM2,HOXD4,FOS,SMAD1,SP7,ZNF804A,NPAS2,SIX2,FOXA3,HOXB9,FOXN2,SOX7,JUNB,ZNF318,NEUROD2,BPTF,CAMTA1,NHLH1,CEBPB,ATOH1,ZNF131,HINFP,ARNT2,ZNF24,RARG,SP3,RELA,ESRRA,DMRT2,HES3,STAT5B,HOXB2,RAX2,GLIS1,NPAS4,NR1D2,DDIT3,PROP1,FOSL1,MLXIP,NR2F1,ETV4,HOXD8,ZNF613,FOXC2,SOX11,DEAF1,SIX5,ZBTB38,NR2C2,NHLH2,JUN,SOX12,MAF,CSRNP3,FOXE1,GATA2,ARID3B,EGR3,ZBTB18,ZFPM1,ALX1,ZNF609,BHLHA15,HOXC10,ZNF746,SOX2,PLAG1,NEUROG1,CREB3L2,HOXB4,MAFA,SOX1,FOXL2,TBX1,SIX6,FOXO4,POU3F2,ZBTB7C,SRY,WT1,ZFP90,RFX6,MAFF,HSF1,MIXL1,SMYD3,IRF7,NR2F2,SP1,PBX1,POU3F1,MYBL1,IKZF1,SHOX,RXRA,NKRF,FOXD2,PPARA,TEAD1,MITF,FOXD3,TET3,HELT,MESP2,PLSCR1,MTF1,HMX2,BSX,ZNF292,ZNF567,ZKSCAN3,PAX5,ESRRG,TCF4,ZNF398,MAFG,TEAD4,HES5,ZNF649,TFDP1,ZXDA,PEG3,HOXC4,GLMP,PAX9,FOXJ3,SREBF2,POU3F3,RORB,SOX18,RHOXF2B,MAFB,RXRB,PBX2,POU5F1,ZBTB48,ARID3C,E2F4,ONECUT3,ZNF580,MEF2B,CPEB1,ZBED1,ZGLP1,EBF2,CEBPD,YY2,NME2,ETV5,CEBPA,ZNF564,HOXA10,ZNF350,HOXB7,DUX4,KLF14,KMT2B,LHX1,HNF1B,NR2E3
1	1	7.12e-12	250	1083	212	0.196	0.848	GO:0051179	BP	65	localization	1	ARX,SOX8,PAX6,TFAP2B,ISL1,SNAI2,NR1H3,POU2F2,FOXP3,FOXC1,MEF2A,SREBF1,TP63,TBX21,RFX3,MEF2C,REST,NCOA1,TBX5,ESR1,CEBPE,XBP1,SIX4,HIF1A,HNF4A,NFATC2,E2F1,EEA1,CTCF,FOXF1,TRPS1,AKAP8,USF2,HOXA3,HOXA5,MEOX2,GLI3,LHX6,CREB3,GATA3,PHOX2B,NFKB1,ZBTB16,CUX2,CREBL2,VDR,PPARD,BACH2,NR2E1,SRF,BCL6,TFDP2,HES1,FOXP1,KCNIP3,CENPA,ATF2,VAX2,NFE2L2,ASH1L,KDM5B,PROX1,KMT2A,CREB1,HMGN3,MYB,SATB2,ONECUT2,MXI1,MSX2,MTERF4,TWIST1,EGR2,NEUROD4,NR4A1,SNAI1,SOX4,RREB1,SOX9,BARHL1,FOXA2,THRA,NR1D1,IRF3,STAT5A,SIX1,BCL11B,PIN1,ATF4,FEZF1,RBSN,NR1H2,RARA,ZNF304,PPARG,TERF2,ARNTL,CLOCK,DZIP1,ETS1,TBX3,HEY2,KAT7,TBR1,GATA4,KLF4,NR5A1,XPA,MYC,DMRT1,HMGA1,PREB,SIX3,ZNF365,LEF1,ASCL1,PDX1,NCOA2,IRF8,SGSM2,TP53,SMAD4,BARHL2,OSR1,TMF1,PRDM14,TERF1,NACC2,VAX1,TCF7L2,ARID5B,POU4F2,POU4F1,HHEX,ZIC1,AHCTF1,NR4A2,FEZF2,ERG,CREB3L1,SKI,AIRE,NEUROD1,MSX1,KLF15,PITX2,HAND2,TLX3,TBXT,TBX20,SOX17,CDX2,DRGX,SMAD3,RBPJ,GBX2,STAT3,ATOH8,SOX14,MECP2,AR,NR0B1,ZEB2,ONECUT1,EMX2,SIX2,HOXB9,FOXB1,CEBPB,ATOH1,HINFP,INSM1,STAT5B,DDIT3,PROP1,FOXC2,SOX11,OLIG3,JUN,FOXE1,GATA2,ALX1,ZNF609,BHLHA15,GSX2,CREB3L2,MAFA,SOX1,FOXL2,ZNF703,FOXO4,POU3F2,RFX6,HSF1,MIXL1,SMYD3,NR2F2,SP1,RXRA,PPARA,ARID2,TFDP1,SREBF2,POU3F3,SOX18,SCRT2,NME2,ETV5,CUX1,LHX1,HNF1B,DACH1
1	1	3.38e-11	79	493	52	0.105	0.658	GO:0031175	BP	81	neuron projection development	1	ARX,ETV1,PAX6,MEF2A,GLI2,PAX2,MEF2C,POU4F3,ADNP,DLX5,GLI3,LHX2,GATA3,CUX2,NR2E1,HES1,FOXP1,VAX2,NFE2L2,CREB1,KLF7,BCL11A,NEUROG3,BCL11B,FEZF1,PRDM12,EMX1,TBR1,KLF4,ZNF365,SMAD4,BARHL2,LHX9,NFIB,VAX1,NR4A2,FEZF2,LMX1A,OTX2,DRGX,MECP2,ZEB2,ZNF804A,FOXB1,ATOH1,NR2F1,JUN,POU3F2,HES5,SKOR2,NME2,CUX1
1	1	4.88e-11	222	1063	187	0.176	0.842	GO:0008134	MF	19	transcription factor binding	1	SOX8,PAX6,TEAD3,ISL1,FOXP3,FOXC1,NFYC,MEF2A,RORA,TCF3,GLI2,TEAD2,PAX2,BAZ2A,RARB,MEF2C,REST,NCOA1,EBF4,TBX5,ESR1,CDC5L,SOX10,XBP1,HIF1A,MYBL2,HNF4A,NFATC2,SALL4,E2F1,ZNF516,GATA1,KLF5,TRPS1,AKAP8,CRX,USF2,AHR,LHX3,GATA3,CAMTA2,MLX,NFKB1,VDR,PPARD,TBP,SRF,HAND1,TFDP2,HES1,FOXP1,STAT1,ATF2,EPAS1,NFE2L2,MEF2D,PROX1,CREB1,HMGN3,MYB,TCF21,FOXO3,ESRRB,MSX2,NFYB,TWIST1,EGR2,BHLHE41,NR4A1,IKZF4,NCOA3,TRERF1,RUNX2,SOX9,TTF1,FOSB,FOXA2,THRA,NR1D1,ELK1,SIX1,ATF4,FOXP2,MYOD1,JUND,NFATC1,NR1H2,RARA,PPARG,E2F5,ARNTL,GSC,MEIS2,ETS1,TBX3,DMTF1,HEY2,GATA4,KLF4,MYC,IRF4,FOXF2,HMGA1,SIX3,PRDM5,LEF1,ASCL1,TCF12,NCOA2,GATA6,TP53,SMAD4,PRDM16,ARNT,HES6,PURB,ZEB1,TCF7L2,HMGA2,FOXO1,HHEX,NR4A2,CEBPG,GABPA,ETS2,SKI,USF1,FOXH1,ZNF653,TAL1,NFIA,NEUROD1,EOMES,HEYL,PITX2,HAND2,TBXT,TBX20,HEY1,SOX17,GFI1B,SMAD3,RBPJ,STAT3,ATOH8,MECP2,AR,NR0B1,ZFPM2,FOS,SIX2,ATF7,JUNB,CXXC5,BPTF,CEBPB,ARNT2,RELA,HES3,STAT5B,NHLH2,JUN,ZNF366,HES7,GATA2,ZFPM1,ZNF703,FOXO4,SRY,PURA,MIXL1,SP1,MYBL1,RXRA,PPARA,TEAD1,LCOR,TCF4,ARID5A,TEAD4,HES5,TFDP1,MAFK,RORB,MAFB,E2F4,ZGLP1
1	1	5.96e-10	216	802	149	0.186	0.69	GO:0023051	BP	163	regulation of signaling	1	TFAP2B,NR1H3,FOXP3,RORA,SREBF1,TP63,GLI2,RFX3,MEF2C,REST,NCOA1,MECOM,ESR1,XBP1,HIF1A,HNF4A,ADNP,GATA1,NFAT5,ZNF423,SALL1,MEIS3,DLX5,GLI3,CREB3,GATA3,NFKB1,ELF2,GLI1,FOXM1,CUX2,RFX4,PPARD,NR2E1,TBP,SRF,TBX18,HES1,FOXP1,STAT1,DLX2,NFE2L2,PRRX1,ASH1L,KDM5B,KMT2A,ATF6,CREB1,FOXO3,ONECUT2,MSX2,ELF1,TSHZ3,TWIST1,NCOA3,SNAI1,SOX4,RUNX2,SOX9,FOXA2,THRA,NR1D1,PIN1,SAFB2,NFATC1,NR1H2,BARX1,LIN28A,CC2D1A,PPARG,ZBED3,ARNTL,GSC,MBD2,CLOCK,HEY2,GATA4,KLF4,MYC,DMRT1,SIX3,LEF1,ASCL1,PDX1,GATA6,TP53,SMAD4,PRDM15,PRDM16,ARNT,DLX1,TMF1,ST18,NACC2,ZEB1,TCF7L2,HMGA2,FOXO1,POU4F2,POU4F1,ZIC1,NR4A2,CREB3L1,SKI,RUNX1,FOXH1,ZNF653,TAL1,NEUROD1,MSX1,HEYL,HAND2,TBX20,HEY1,SOX17,OTX2,SMAD3,RBPJ,STAT3,SHOX2,MECP2,AR,NR0B1,ZEB2,ONECUT1,SOX7,NEUROD2,CXXC5,CAMTA1,RELA,NPAS4,FOXL1,SOX11,JUN,ZNF366,GATA2,GSX2,SOX2,L3MBTL1,SKOR1,TCF4,HES5,TFDP1,ZNF536,SCRT2,SKOR2,SALL3,HNF1B,PCGF2
1	1	8.95e-10	145	1055	126	0.119	0.869	GO:0040011	BP	117	locomotion	1	ARX,SOX8,ETV1,PAX6,ISL1,SNAI2,FOXC1,TBX21,GLI2,RFX3,MEF2C,TBX5,POU4F3,XBP1,SIX4,HIF1A,NFATC2,FOXF1,DLX5,HOXA5,MEOX2,GLI3,LHX2,LHX6,CREB3,LHX3,GATA3,PHOX2B,PPARD,NR2E1,SRF,HES1,FOXP1,NFE2L2,ASH1L,PROX1,CREB1,KLF7,SATB2,ONECUT2,MSX2,TWIST1,EGR2,NEUROD4,NR4A1,SNAI1,RREB1,SOX9,BARHL1,STAT5A,SIX1,BCL11B,PIN1,FEZF1,ZNF304,PPARG,ETS1,TBR1,KLF4,DMRT1,SIX3,LEF1,ASCL1,SMAD4,BARHL2,LHX9,TMF1,PRDM14,NFIB,VAX1,ARID5B,POU4F2,POU4F1,NR4A2,FEZF2,ERG,SKI,AIRE,LMX1A,PITX2,HAND2,TLX3,TBXT,TBX20,SOX17,OTX2,DRGX,SMAD3,GBX2,STAT3,ATOH8,SOX14,MECP2,ZEB2,ONECUT1,EMX2,SIX2,HOXB9,FOXB1,ATOH1,INSM1,STAT5B,PROP1,FOSL1,FOXC2,OLIG3,JUN,FOXE1,GATA2,ALX1,ZNF609,GSX2,SOX1,ZNF703,FOXO4,POU3F2,MIXL1,NR2F2,SP1,ARID2,ZNF502,POU3F3,SOX18,SCRT2,LHX1,DACH1
1	1	1.25e-09	123	1160	115	0.099	0.935	REAC:R-HSA-162582	rea	145	Signal Transduction	1	SCMH1,SNAI2,YBX1,MEF2A,MBD3,GLI2,RARB,TCF7,MEF2C,PGR,REST,NCOA1,MECOM,ESR1,HIF1A,SALL4,E2F1,USF2,GLI3,GATA3,NFKB1,SOX6,PRDM4,GLI1,PPARD,E2F3,NR2E1,TBP,SRF,NR3C1,SMAD5,TFDP2,HES1,CENPA,STAT1,ATF2,EPAS1,NR5A2,CREB1,MYB,FOXO3,TGIF2,SMAD9,EGR1,NR4A1,NCOA3,SNAI1,SOX4,SOX9,FOSB,STAT5A,ELK1,JUND,NFATC1,RARA,PPARG,E2F5,SOX3,DZIP1,HEY2,SKIL,MYC,LEF1,NCOA2,TP53,SMAD4,RXRG,POU2F1,GATAD2B,SOX13,TCF7L2,FOXO1,TCF7L1,AHCTF1,SKI,USF1,RUNX1,FOXH1,ELF3,HEYL,HEY1,SOX17,RAG1,STAT6,SMAD3,GATAD2A,RBPJ,STAT3,AR,FOS,SMAD1,SOX7,JUNB,CXXC5,ZNF217,RARG,RELA,STAT5B,CBX2,CENPS,DRAP1,ETV4,TGIF1,JUN,SOX2,FOXO4,SRY,SP1,PBX1,IKZF1,RXRA,HES5,TFDP1,RXRB,E2F4
1	1	1.48e-08	187	1162	165	0.142	0.882	GO:0003682	MF	78	chromatin binding	1	ARX,MEOX1,PAX6,TFAP2B,ISL1,SNAI2,ZIC2,FOXC1,DLX3,YBX1,MEF2A,MNT,MBD3,SREBF1,TP63,GLI2,FOSL2,NFKB2,CIC,MEF2C,GRHL2,REST,NCOA1,ESR1,PATZ1,SOX10,VSX1,NFATC2,ADNP,DNTTIP1,GATA1,CTCF,TRPS1,MEIS3,GLI3,LHX2,GATA3,CAMTA2,NFKB1,GLI1,RFX4,PRDM13,SRF,BCL6,FOXP1,CENPA,STAT1,DLX2,ATF2,ARID3A,VAX2,ASH1L,NR5A2,KMT2A,HMGN3,FOXO3,SATB2,EGR1,TSHZ3,NEUROG3,EGR2,HOXC13,RBPJL,RUNX2,SOX9,CENPB,OVOL2,THRA,ELK1,SIX1,HOXD10,MYOD1,NRL,RARA,ZNF304,PPARG,MBD2,GRHL1,CLOCK,PHF21A,GATA4,SKIL,KLF4,NR5A1,DMRT1,TFAP2A,HMGA1,GTF2B,LEF1,ASCL1,PDX1,NCOA2,GATA6,TP53,ZNF750,SMAD4,PRDM15,SETDB1,GATAD2B,MEIS1,DLX1,PRDM14,ZEB1,VAX1,HMGA2,FOXO1,THRB,POU4F2,FLI1,POU4F1,HHEX,FEZF2,GABPA,ERG,CREB3L1,GRHL3,ELK4,AIRE,SAFB,TAL1,NFIA,REL,NEUROD1,EOMES,HESX1,PITX2,SMAD3,RBPJ,STAT3,SOX14,MECP2,AR,ATF5,FOS,ZNF274,CEBPB,ATOH1,HINFP,RELA,INSM1,STAT5B,CBX2,CENPS,PROP1,FOXC2,JUN,ZNF354B,GATA2,TSHZ1,TSHZ2,SATB1,FOXO4,HSF1,L3MBTL1,RXRA,MITF,ZKSCAN3,TCF4,HES5,ARID3C,E2F4,SKOR2,ZGLP1,EBF2,PCGF2
1	1	2.27e-08	242	938	179	0.191	0.74	GO:0042127	BP	146	regulation of cell proliferation	1	ARX,SOX8,DLX6,PAX6,TFAP2B,TFAP2D,PAX7,ISL1,FOXP3,TP63,GLI2,FOSL2,PAX2,RARB,TCF7,MEF2C,PGR,REST,TFAP2C,LHX5,TBX5,ESR1,SOX10,XBP1,SIX4,HIF1A,HNF4A,NFATC2,E2F1,GATA1,KLF5,CTCF,FOXF1,DLX5,HOXA3,HOXA5,GLI3,LHX2,GATA3,PHOX2B,ZBTB16,GLI1,FOXM1,VDR,PPARD,NR2E1,SRF,HES1,FOXP1,STAT1,ATF2,PRRX1,MEF2D,TFAP2E,KDM5B,PROX1,KMT2A,CREB1,FOXO3,KLF9,MXI1,MSX2,EGR1,TBX2,TWIST1,MXD4,SOX4,RREB1,RUNX2,SOX9,NR1D1,BCL11B,FOXP2,FEZF1,MYOD1,JUND,RARA,ZNF304,PPARG,MBD2,MEIS2,MYCN,ETS1,TBX3,HEY2,EGR4,EMX1,KLF4,MYC,TFAP2A,HMGA1,SIX3,TET1,LEF1,ASCL1,PDX1,GATA6,TP53,SMAD4,DMRTA2,ARNT,OSR1,MEIS1,ST18,NFIB,NACC2,ZEB1,VAX1,TCF7L2,HMGA2,FOXO1,FEZF2,KLF10,SKI,IKZF3,BCL6B,TAL1,MSX1,PITX2,HAND2,TBXT,TBX20,SOX17,CDX2,ZNF503,E2F7,STAT6,SMAD3,RBPJ,STAT3,SHOX2,MECP2,AR,ATF5,BNC1,KLF13,ZFPM2,SIX2,SOX7,JUNB,OTP,KLF11,CEBPB,ARNT2,RELA,INSM1,STAT5B,FOSL1,SOX11,DEAF1,JUN,GATA2,SOX2,PLAG1,ZNF703,FOXO4,POU3F2,ZBTB7C,WT1,HSF1,PURA,NR2F2,SP1,PBX1,FOXE3,MITF,HMX2,MAFG,HES5,TFDP1,POU3F3,SOX18,E2F4,SKOR2,NME2,ETV5,LHX1,DACH1,NR2E3
1	1	3.01e-08	384	1395	362	0.259	0.943	GO:0001228	MF	99	DNA-binding transcription activator activity, RNA polymerase II-specific	1	MEOX1,ETV1,PAX6,E2F2,TFAP2B,NR1H4,ISL1,HSF2,NR1H3,POU2F2,BARX2,ALX4,FOXC1,CREB3L3,DLX3,ZNF76,FOXJ2,YBX1,NFYC,SPI1,ZFAT,KLF6,MEF2A,TFE3,PITX1,RORA,SREBF1,NFATC3,TP63,GLI2,FOSL2,NFKB2,TP73,MEF2C,PGR,NFE2L1,GRHL2,REST,TFAP2C,EBF4,TBX5,TFAP4,POU4F3,ESR1,CEBPE,CDC5L,PATZ1,SIX4,HIF1A,MYBL2,HNF4A,NFATC2,ELF4,GATA1,KLF5,NFAT5,CTCF,FOXF1,TRPS1,CRX,MEIS3,ZNF175,DBP,DLX5,TFEC,HOXA1,HOXA5,NRF1,MEOX2,GLI3,LHX2,AKNA,CREB3,LHX3,GATA3,TLX1,PITX3,EBF3,CAMTA2,HLF,FOXN1,PHOX2B,NFKB1,PRDM4,CSRNP2,MYF6,MYF5,ELK3,NANOG,RFX4,E2F3,NR2E1,SRF,NR3C1,CDX1,TFDP2,TLX2,OTX1,CEBPZ,DLX2,ATF2,EPAS1,ARID3A,NFE2L2,MEF2D,PRDM2,TFAP2E,NR5A2,IRF6,ATF6,CREB1,KLF7,PLAGL1,MYB,TCF21,FOXO3,SATB2,NR4A3,ONECUT2,ESRRB,HOXB5,HOXB3,HOXB1,SOHLH2,ELF1,EGR1,LHX4,ZNF639,MYOG,HOXA7,NEUROG3,EGR2,ATF1,NR4A1,HOXC13,HOXC11,RBPJL,SOX4,RREB1,RUNX2,GCM2,SOX21,IRF1,SOX9,BARHL1,PAX8,FOSB,PAX1,OVOL2,TCF15,PLAGL2,IRF3,ELK1,SIX1,BCL11B,ATF4,IRF5,HOXD3,HOXD10,HOXD13,MYOD1,FOXA1,NRL,FOXJ1,JUND,GATA5,NFATC1,CDX4,NR1H2,BARX1,MEIS2,GRHL1,MYCN,RAX,ETS1,HNF1A,EHF,EGR4,VEZF1,GATA4,KLF4,MYC,DMRT1,TFAP2A,IRF4,GCM1,FOXF2,HMGA1,POU2F3,SIX3,CARF,LEF1,ETV6,TCF12,GATA6,TP53,FOXK2,ZNF750,SMAD4,NFIC,BARHL2,NR1I3,RFX5,CREB3L4,MEIS1,CSRNP1,ZNF300,NFIB,NR6A1,HMGA2,POU4F2,FLI1,POU4F1,ZIC1,NR4A2,FEZF2,CEBPG,GABPA,KLF10,BATF,BACH1,ZIC3,ERG,CREB3L1,GRHL3,ELK4,RUNX1,PKNOX1,AIRE,ZBTB7B,FOXH1,IKZF3,NFIA,LMX1A,ATF3,REL,NEUROD1,MSX1,ELF3,KLF15,HEYL,PITX2,HAND2,TBX20,NEUROD6,SOX17,HNF4G,OTX2,SOHLH1,SALL2,ZNF143,ZSCAN21,STAT6,SMAD3,TEF,PBX3,RBPJ,PTF1A,FOXI1,IRF2,GBX2,STAT3,AR,ATF5,ZEB2,GSX1,ONECUT1,KLF13,HOXD4,FOS,SMAD1,SP7,SIX2,JUNB,NEUROD2,CAMTA1,NHLH1,CEBPB,ATOH1,ZNF131,ARNT2,ZNF24,RELA,ESRRA,STAT5B,HOXB2,RAX2,GLIS1,NPAS4,DDIT3,PROP1,FOSL1,MLXIP,ETV4,HOXD8,FOXC2,SOX11,NR2C2,NHLH2,JUN,SOX12,MAF,CSRNP3,GATA2,ARID3B,ALX1,BHLHA15,HOXC10,SOX2,PLAG1,CREB3L2,MAFA,SOX1,FOXL2,FOXO4,POU3F2,WT1,RFX6,MAFF,MIXL1,SP1,PBX1,MYBL1,SHOX,NKRF,FOXD2,PPARA,TEAD1,MITF,MESP2,PLSCR1,MTF1,ZNF292,PAX5,ESRRG,TCF4,MAFG,TFDP1,HOXC4,PAX9,FOXJ3,RORB,SOX18,MAFB,RXRB,PBX2,ARID3C,E2F4,ONECUT3,MEF2B,ZBED1,ZGLP1,EBF2,CEBPD,YY2,ETV5,CEBPA,HOXA10,HOXB7,DUX4,KLF14,NR2E3
1	1	3.72e-08	71	461	42	0.091	0.592	GO:0007610	BP	46	behavior	1	ETV1,DMRT3,MEF2C,ADNP,CUX2,NR2E1,FOXP1,KMT2A,CREB1,FOXA2,THRA,FOXP2,HOXD10,NPAS1,MEIS2,TBR1,SIX3,TP53,MEIS1,THRB,ZIC1,NR4A2,FEZF2,TAL1,LHX8,LMX1A,PBX3,STAT3,MECP2,FOS,NEUROD2,FOXB1,CEBPB,NPAS4,FOSL1,DEAF1,NHLH2,JUN,BSX,MAFG,ETV5,DACH1
1	1	8.08e-08	109	1014	93	0.092	0.853	GO:0000228	CC	18	nuclear chromosome	1	PAX6,DPF1,SNAI2,NR1H3,FOXC1,MEF2A,TCF3,MBD3,TP63,RFX3,TCF7,NCOA1,ESR1,CDC5L,NFATC2,E2F1,SALL1,TRPS1,KLF1,DLX5,GATA3,PHOX2B,PPARD,TBP,SRF,CENPA,STAT1,CREB1,NCOA3,RUNX2,CENPB,MAX,NR1D1,MYOD1,JUND,NFATC1,RARA,TERF2,MBD2,HEY2,KLF4,XPA,MYC,IRF4,TCF12,TP53,SMAD4,PURB,HMBOX1,TERF1,NACC2,TCF7L2,HMGA2,THRB,POU4F1,GABPA,CREB3L1,USF1,FOXH1,TAL1,HAND2,TBXT,PHOX2A,CDX2,SALL2,STAT6,SMAD3,GATAD2A,STAT3,AR,ZEB2,JUNB,BPTF,CEBPB,RELA,JUN,ZBTB18,SATB1,PURA,MIXL1,SP1,IKZF1,RXRA,FOXD3,TCF4,SOX18,POU5F1,E2F4,DPF3,REPIN1,ZBED1,SCRT2,PCGF2
1	1	1.31e-06	26	594	22	0.037	0.846	REAC:R-HSA-8878166	rea	36	Transcriptional regulation by RUNX2	1	DLX6,GLI2,ESR1,DLX5,GLI3,NR3C1,HES1,STAT1,SATB2,MSX2,TWIST1,RUNX2,SOX9,HIVEP3,SMAD4,RUNX1,HEY1,AR,SMAD1,SP7,MAF,ZNF521
1	1	5.61e-06	58	647	40	0.062	0.69	GO:0048511	BP	24	rhythmic process	1	NR1H3,RORA,SREBF1,PGR,ESR1,ADNP,DBP,HLF,KDM5B,PROX1,KMT2A,CREB1,FOXO3,KLF9,TWIST1,BHLHE41,NR1D1,JUND,PPARG,ARNTL,CLOCK,NR5A1,SIX3,NCOA2,ZFHX3,TP53,KLF10,TEF,SOX14,ATF5,NPAS2,STAT5B,NR1D2,NHLH2,JUN,HES7,ATOH7,SP1,RORB,HNF1B
1	1	9.81e-06	12	621	12	0.019	1	GO:0030424	CC	135	axon	1	HIF1A,ADNP,EEA1,KCNIP3,STAT1,CREB1,TSHZ3,ELK1,NFIB,OTX2,ZNF804A,IRX3
1	1	1.38e-05	20	795	19	0.024	0.95	GO:0045639	BP	55	positive regulation of myeloid cell differentiation	1	HIF1A,GATA1,HOXA5,STAT1,CREB1,FOXO3,ETS1,LEF1,ARNT,POU4F2,POU4F1,KLF10,RUNX1,TAL1,STAT3,FOS,STAT5B,JUN,GATA2
1	1	2.13e-05	106	1378	104	0.075	0.981	REAC:R-HSA-1266738	rea	122	Developmental Biology	1	PAX6,ISL1,NR1H3,MEF2A,TCF3,SREBF1,RARB,MEF2C,NCOA1,YY1,HNF4A,SALL4,KLF5,CTCF,SALL1,HOXA1,HOXA2,HOXA3,PAX4,LHX2,LHX3,NFKB1,MYF6,MYF5,NANOG,HES1,FOXP1,EPAS1,MEF2D,NR5A2,CREB1,FOXO3,HOXB3,HOXB1,LHX4,MYOG,NEUROG3,EGR2,NCOA3,HIF3A,FOXA2,HOXD1,HOXD3,MYOD1,ZSCAN10,NR1H2,RARA,LIN28A,PPARG,HNF1A,KLF4,NR5A1,PDX1,TCF12,NCOA2,SMAD4,LHX9,MEIS1,PRDM14,NR6A1,FOXO1,ZIC3,PKNOX1,FOXH1,NEUROD1,EBF1,HNF4G,SMAD3,RBPJ,PTF1A,STAT3,ONECUT1,HOXD4,FOXA3,CEBPB,RARG,RELA,INSM1,HOXB2,DRAP1,JUN,ZNF467,SOX2,HOXB4,MAFA,RFX6,NR2F2,PBX1,RXRA,PPARA,FOXD3,TCF4,HOXA4,HOXC4,SREBF2,MAFB,RXRB,POU5F1,ONECUT3,MEF2B,CEBPD,CEBPA,HNF1B,PCGF2
1	1	5.07e-05	48	1081	44	0.041	0.917	GO:0045137	BP	162	development of primary sexual characteristics	1	HOXA11,SOX8,FOXC1,YBX3,PGR,TFAP2C,ESR1,PATZ1,SIX4,GATA1,SALL1,GATA3,TCF21,FOXO3,SOX9,DACH2,SAFB2,RARA,GATA4,NR5A1,DMRT1,GATA6,SMAD4,LHX9,OSR1,TMF1,ARID5B,LHX8,PITX2,AR,NR0B1,ZFPM2,CEBPB,STAT5B,CBX2,DMRTA1,IRX5,ZFP42,FOXL2,SRY,WT1,HOXA10,KMT2B,DACH1
1	1	6.19e-05	38	999	35	0.035	0.921	REAC:R-HSA-449147	rea	43	Signaling by Interleukins	1	MEF2A,RORA,NFKB2,MEF2C,HIF1A,GATA3,NFKB1,NANOG,BCL6,STAT1,ATF2,CREB1,FOXO3,TWIST1,STAT5A,ELK1,MYC,IRF4,STAT4,TP53,POU2F1,ZEB1,FOXO1,RAG1,STAT6,SMAD3,STAT3,FOS,STAT2,JUNB,RELA,STAT5B,JUN,SOX2,CEBPD
1	1	6.48e-05	12	558	11	0.02	0.917	GO:0045202	CC	38	synapse	1	MEF2C,EEA1,KCNIP3,BCL11A,NR1D1,ELK1,MECP2,ZNF804A,NPAS4,FOSL1,CPEB1
1	1	0.000109	40	865	33	0.038	0.825	GO:0048638	BP	157	regulation of developmental growth	1	ARX,FOXC1,MEF2C,TBX5,SIX4,ADNP,GLI1,PPARD,SRF,FOXP1,PROX1,CREB1,BCL11A,TBX2,PIN1,MYOD1,HEY2,GATA6,BARHL2,MEIS1,POU4F2,TBX20,RBPJ,STAT3,AR,ZFPM2,STAT5B,FOXC2,FOXS1,POU3F2,WT1,HSF1,HNF1B
1	1	0.000109	162	429	64	0.149	0.395	GO:0046914	MF	72	transition metal ion binding	1	ZNF195,DPF1,NR1H3,RORA,GLI2,RARB,PGR,ZFHX4,ESR1,ZNF184,FBXL19,HNF4A,ADNP,CTCF,TRPS1,AKAP8,GATA3,NR2E1,NR3C1,KDM5B,KLF7,IKZF4,THRA,RBSN,GATA4,ZFP37,NR5A1,TP53,ZNF385B,ST18,ZEB1,ZNF214,THRB,NR3C2,ZNF385D,NR4A2,SKI,AIRE,ZNF208,HNF4G,ZMAT4,ZNF22,ZMAT1,ZNF3,ZNF91,CXXC4,AR,ZFPM2,CXXC5,BNC2,NR1D2,GATA2,WT1,L3MBTL1,NR2F2,ZNF75D,MYT1L,MYT1,ESRRG,ZNF84,RORB,ZNF407,ZGLP1,ZIM2
1	1	0.000232	32	1118	31	0.028	0.969	REAC:R-HSA-8953897	rea	82	Cellular responses to external stimuli	1	SCMH1,PGR,HIF1A,E2F1,ERF,NFKB1,E2F3,NR3C1,TFDP2,EPAS1,HIF3A,TERF2,ETS1,HMGA1,TP53,ARNT,TERF1,HMGA2,NR3C2,ETS2,STAT3,AR,FOS,CEBPB,RELA,CBX2,JUN,HSF1,SP1,MTF1,TFDP1
1	1	0.000279	181	1338	166	0.124	0.917	GO:0005667	CC	118	transcription factor complex	1	NFYA,HOXA11,SOX8,TEAD3,E2F2,TFAP2D,NR1H3,ARNTL2,BARX2,ALX4,NFYC,MEF2A,PITX1,TCF3,TP63,TEAD2,TP73,RFX3,TCF7,HIF1A,YY1,NFATC2,E2F1,GATA1,FOXF1,BRF2,TRPS1,AHR,LHX3,GATA3,POU2AF1,MYF6,MYF5,VDR,E2F3,TBP,HAND1,SMAD5,TFDP2,EPAS1,NR5A2,ZNF541,CREB1,SATB2,NR4A3,MXI1,SMAD9,NFYB,TBX2,ATF1,RBPJL,TRERF1,SOX4,RUNX2,SOX9,TCF15,MAX,DACH2,SIX1,ATF4,MYOD1,E2F8,JUND,GATA5,PPARG,E2F5,ARNTL,GSC,CLOCK,ETS1,HNF1A,GATA4,KLF4,NR5A1,GCM1,FOXF2,HMGA1,GTF2B,LEF1,ASCL1,TCF12,ZFHX3,GATA6,TP53,SMAD4,POU2F1,ARNT,MEIS1,HES6,NR6A1,ZEB1,TCF7L2,TCF7L1,SKI,USF1,HOXB13,RUNX1,PKNOX1,FOXH1,TAL1,REL,NEUROD1,PITX2,HAND2,SOX17,SNAPC4,GFI1B,E2F7,SMAD3,PBX3,RBPJ,PTF1A,STAT3,SOX14,E2F6,ATF5,FOS,SMAD1,NPAS2,HOXB9,JUNB,CEBPB,ARNT2,RARG,RELA,NPAS4,DDIT3,PROP1,ASCL3,DEAF1,NHLH2,JUN,GATA2,ZFPM1,ALX1,SOX2,TFDP3,ASCL2,POU3F2,PBX1,POU3F1,SNAI3,RXRA,FOXE3,TEAD1,HELT,ASCL4,SKOR1,BSX,TCF4,DMBX1,TEAD4,TFDP1,SOX18,MAFB,PBX2,E2F4,ONECUT3,MEF2B,ZGLP1,ASCL5,CEBPA,HOXA10,HNF1B,DACH1,NR2E3
1	1	0.000296	4	246	4	0.016	1	REAC:R-HSA-73980	rea	20	RNA Polymerase III Transcription Termination	1	NFIX,NFIC,NFIB,NFIA
1	1	0.00034	34	1039	31	0.03	0.912	GO:0044877	MF	115	protein-containing complex binding	1	YBX3,MBD3,SREBF1,RARB,NFE2L1,DNTTIP1,AHR,CENPA,HMGN3,NFYB,MAX,THRA,LIN28A,TERF2,MBD2,MYC,TP53,SMAD4,HMBOX1,NACC2,HMGA2,PKNOX2,ATMIN,SMAD3,SIX2,RELA,L3MBTL1,PPARA,CPEB1,NME2,HNF1B
1	1	0.000434	4	234	4	0.017	1	GO:0030318	BP	25	melanocyte differentiation	1	MEF2C,GLI3,ZEB2,MITF
1	1	0.000457	22	711	18	0.025	0.818	REAC:R-HSA-5663202	rea	29	Diseases of signal transduction	1	ESR1,HES1,STAT1,CREB1,FOXO3,MYC,SMAD4,TCF7L2,FOXO1,HEYL,HEY1,SMAD3,RBPJ,STAT3,STAT5B,FOXO4,HES5,CUX1
1	1	0.000494	9	665	9	0.014	1	REAC:R-HSA-5689880	rea	121	Ub-specific processing proteases	1	HIF1A,GATA3,MYC,TP53,SMAD4,SMAD3,AR,SMAD1,FOXO4
1	1	0.000689	47	1385	47	0.034	1	GO:0051707	BP	165	response to other organism	1	LTF,NR1H4,NR1H3,FOXP3,PRDM1,TBX21,NFKB2,MEF2C,CEBPE,XBP1,AKAP8,ZNF175,GATA3,NFKB1,PPARD,FOXP1,STAT1,BATF3,IRF1,NR1D1,IRF3,IRF5,JUND,RARA,IRF4,HMGA1,CREBZF,IRF8,TMF1,HMGA2,BATF,GFI1,SMAD3,BATF2,RBPJ,IRF2,FOS,STAT2,JUNB,CEBPB,RELA,FOSL1,JUN,HSF1,IRF7,PLSCR1,IRF9
1	1	0.00109	25	1208	25	0.021	1	REAC:R-HSA-8878171	rea	53	Transcriptional regulation by RUNX1	1	SCMH1,FOXP3,SPI1,TCF3,TP73,ESR1,NFATC2,GATA1,GATA3,ELF2,KMT2A,MYB,NR4A3,ELF1,NFE2,RUNX2,TCF12,RUNX1,TAL1,CBX2,GATA2,ZFPM1,ARID2,PAX5,KMT2B
1	1	0.00126	46	152	11	0.072	0.239	REAC:R-HSA-383280	rea	126	Nuclear Receptor transcription pathway	1	RARB,PGR,ESR1,NR2E1,THRA,THRB,NR3C2,NR4A2,AR,ESRRG,RORB
1	1	0.00227	61	938	51	0.054	0.836	KEGG:05200	keg	104	Pathways in cancer	1	GLI2,RARB,TCF7,NCOA1,MECOM,ESR1,HIF1A,E2F1,GLI3,NFKB1,ZBTB16,GLI1,PPARD,HES1,STAT1,EPAS1,NFE2L2,NCOA3,MAX,ELK1,RARA,PPARG,ETS1,HEY2,MYC,STAT4,LEF1,TP53,SMAD4,RXRG,ARNT,TCF7L2,FOXO1,TCF7L1,RUNX1,HEYL,HEY1,STAT6,SMAD3,STAT3,AR,FOS,STAT2,ARNT2,RELA,STAT5B,JUN,SP1,RXRA,MITF,HES5
1	1	0.0023	9	606	8	0.013	0.889	GO:0051592	BP	28	response to calcium ion	1	MEF2A,MEF2C,JUND,CARF,FOS,JUNB,NEUROD2,JUN
1	1	0.00233	26	679	19	0.028	0.731	REAC:R-HSA-400253	rea	112	Circadian Clock	1	NR1H3,RORA,SREBF1,MEF2C,NCOA1,HIF1A,DBP,NR3C1,ATF2,CREB1,BHLHE41,NR1D1,NR1H2,ARNTL,CLOCK,NCOA2,KLF15,NPAS2,RXRA
1	1	0.00246	55	125	11	0.088	0.2	GO:0060089	MF	141	molecular transducer activity	1	RARB,PGR,NR2E1,THRA,SMAD4,THRB,NR3C2,NR4A2,AR,ESRRG,RORB
1	1	0.00261	5	253	4	0.016	0.8	GO:0042562	MF	57	hormone binding	1	NR3C1,THRA,THRB,AR
1	1	0.00278	4	147	3	0.02	0.75	GO:0007618	BP	67	mating	1	THRA,THRB,NHLH2
1	1	0.00306	8	554	7	0.013	0.875	GO:0016773	MF	128	phosphotransferase activity, alcohol group as acceptor	1	ESR1,SOX9,OSR1,HMGA2,STAT5B,NME2,CUX1
1	1	0.0036	5	120	3	0.025	0.6	GO:0045182	MF	76	translation regulator activity	1	AIRE,ZNF540,PURA
1	1	0.00371	4	417	4	0.01	1	REAC:R-HSA-6796648	rea	86	TP53 Regulates Transcription of DNA Repair Genes	1	ATF2,TP53,FOS,JUN
1	1	0.00425	13	743	12	0.016	0.923	KEGG:04350	keg	151	TGF-beta signaling pathway	1	SMAD5,SMAD9,E2F5,MYC,SMAD4,PITX2,SMAD3,SMAD1,TGIF1,SP1,TFDP1,E2F4
1	1	0.00485	3	253	3	0.012	1	KEGG:04080	keg	62	Neuroactive ligand-receptor interaction	1	NR3C1,THRA,THRB
1	1	0.00496	1	8	1	0.125	1	GO:0010569	BP	93	regulation of double-strand break repair via homologous recombination	1	ZNF365
1	1	0.00496	1	8	1	0.125	1	GO:0110026	BP	92	regulation of DNA strand resection involved in replication fork processing	1	ZNF365
1	1	0.00497	15	589	12	0.02	0.8	KEGG:04919	keg	74	Thyroid hormone signaling pathway	1	NCOA1,ESR1,HIF1A,STAT1,NCOA3,THRA,GATA4,MYC,NCOA2,TP53,FOXO1,THRB
1	1	0.00516	10	461	8	0.017	0.8	KEGG:04710	keg	148	Circadian rhythm	1	RORA,CREB1,BHLHE41,NR1D1,ARNTL,CLOCK,NPAS2,RORB
1	1	0.00527	17	896	16	0.018	0.941	KEGG:04310	keg	89	Wnt signaling pathway	1	NFATC3,TCF7,NFATC2,PPARD,NFATC1,MYC,LEF1,TP53,SMAD4,TCF7L2,TCF7L1,SOX17,SMAD3,CXXC4,FOSL1,JUN
1	1	0.00542	3	70	2	0.029	0.667	GO:0043406	BP	119	positive regulation of MAP kinase activity	1	MEF2C,ZEB2
1	1	0.00553	16	457	11	0.024	0.688	KEGG:05206	keg	125	MicroRNAs in cancer	1	TP63,FOXP1,SOX4,HOXD10,MYC,TP53,ZEB1,HMGA2,STAT3,ZEB2,ZFPM2
1	1	0.00565	44	1367	43	0.031	0.977	GO:0044770	BP	136	cell cycle phase transition	1	ZNF207,AKAP8L,FOXN3,TP63,TP73,TFAP4,E2F1,AKAP8,PHOX2B,GLI1,FOXM1,TFDP2,ARID3A,PLAGL1,ESRRB,SOX4,MAX,E2F8,KLF4,MYC,SIX3,TP53,NACC2,HMGA2,BACH1,ZNF385A,GFI1,E2F7,E2F6,MECP2,ATF5,ZNF16,KLF11,HINFP,OVOL1,NEUROG1,TFDP3,FOXO4,PBX1,ZNF655,TFDP1,E2F4,NANOGP8
1	1	0.00609	11	650	9	0.014	0.818	GO:0050851	BP	6	antigen receptor-mediated signaling pathway	1	FOXP3,MEF2C,NFATC2,GATA3,NFKB1,ELF2,ELF1,RUNX1,RELA
1	1	0.00626	36	826	29	0.035	0.806	KEGG:04550	keg	140	Signaling pathways regulating pluripotency of stem cells	1	PAX6,ISL1,TCF3,REST,LHX5,DLX5,MYF5,NANOG,HAND1,SMAD5,OTX1,ESRRB,HOXB1,SMAD9,TBX3,KLF4,MYC,ZFHX3,SMAD4,SETDB1,MEIS1,ZIC3,SMAD3,STAT3,ONECUT1,SMAD1,SOX2,POU5F1B,PCGF2
1	1	0.00654	21	535	13	0.024	0.619	REAC:R-HSA-983231	rea	87	Factors involved in megakaryocyte development and platelet production	1	HMG20B,GATA1,GATA3,NFE2,RBSN,GATA4,GATA6,TP53,ZFPM2,GATA2,MAFF,MAFG,MAFK
1	1	0.0066	34	1373	34	0.025	1	REAC:R-HSA-1430728	rea	80	Metabolism	1	NFYA,MLXIPL,NR1H4,NR1H3,AHRR,NFYC,RORA,SREBF1,NCOA1,NRF1,AHR,MLX,VDR,PPARD,NFYB,NCOA3,NR1D1,NR1H2,PPARG,ARNTL,GRHL1,CLOCK,NCOA2,ARNT,NPAS2,ARNT2,ESRRA,SP1,RXRA,PPARA,MTF1,SREBF2,RXRB,NME2
1	1	0.00668	7	650	7	0.011	1	KEGG:04662	keg	70	B cell receptor signaling pathway	1	NFATC3,NFATC2,NFKB1,NFATC1,FOS,RELA,JUN
1	1	0.00668	7	650	7	0.011	1	KEGG:04660	keg	23	T cell receptor signaling pathway	1	NFATC3,NFATC2,NFKB1,NFATC1,FOS,RELA,JUN
1	1	0.00724	7	545	6	0.011	0.857	GO:0014898	BP	31	cardiac muscle hypertrophy in response to stress	1	MEF2C,CAMTA2,GATA6,FOXO1,KLF15,SMAD3
1	1	0.00747	19	672	14	0.021	0.737	REAC:R-HSA-8878159	rea	171	Transcriptional regulation by RUNX3	1	TCF7,HES1,FOXO3,MYC,LEF1,ZFHX3,TP53,SMAD4,TCF7L2,RUNX1,SMAD3,RBPJ,TEAD1,TEAD4
1	1	0.00794	7	554	6	0.011	0.857	GO:0004672	MF	85	protein kinase activity	1	SOX9,OSR1,HMGA2,STAT5B,NME2,CUX1
1	1	0.00804	2	145	2	0.014	1	GO:2000617	BP	95	positive regulation of histone H3-K9 acetylation	1	GATA3,SMAD4
1	1	0.00805	1	15	1	0.067	1	REAC:R-HSA-111465	rea	39	Apoptotic cleavage of cellular proteins	1	SATB1
1	1	0.00879	52	977	40	0.041	0.769	GO:0007155	BP	8	cell adhesion	1	SNAI2,FOXP3,TBX21,GLI2,GRHL2,XBP1,GATA1,FOXF1,GLI3,GATA3,ZBTB16,MYF5,PPARD,SRF,BCL6,HES1,MYB,ONECUT2,RREB1,SOX9,FOXA2,HOXD3,RARA,ETS1,KLF4,LEF1,ZC3H8,RUNX1,RAG1,SMAD3,ONECUT1,CEBPB,STAT5B,CBLL2,FOXC2,SOX2,ZNF703,PPARA,HES5,NME2
1	1	0.00914	8	537	7	0.013	0.875	KEGG:04921	keg	37	Oxytocin signaling pathway	1	NFATC3,MEF2C,NFATC2,ELK1,NFATC1,FOS,JUN
1	1	0.00961	15	152	5	0.033	0.333	GO:0005496	MF	130	steroid binding	1	PGR,ESR1,NR3C2,AR,ESRRG
1	1	0.0105	1	17	1	0.059	1	GO:0060730	BP	84	regulation of intestinal epithelial structure maintenance	1	NEUROD1
1	1	0.011	3	359	3	0.008	1	GO:0060513	BP	106	prostatic bud formation	1	TP63,GLI2,AR
1	1	0.011	8	417	6	0.014	0.75	KEGG:04657	keg	56	IL-17 signaling pathway	1	JUND,FOS,CEBPB,RELA,FOSL1,JUN
1	1	0.0117	10	817	9	0.011	0.9	GO:0000086	BP	4	G2/M transition of mitotic cell cycle	1	FOXN3,PHOX2B,FOXM1,ESRRB,HMGA2,BACH1,MECP2,FOXO4,PBX1
1	1	0.0119	10	896	10	0.011	1	KEGG:05210	keg	15	Colorectal cancer	1	TCF7,MYC,LEF1,TP53,SMAD4,TCF7L2,TCF7L1,SMAD3,FOS,JUN
1	1	0.012	3	370	3	0.008	1	GO:0031461	CC	22	cullin-RING ubiquitin ligase complex	1	FBXL19,BACH2,BACH1
1	1	0.0123	3	106	2	0.019	0.667	GO:0030427	CC	96	site of polarized growth	1	OTX2,ZNF804A
1	1	0.0137	12	514	9	0.018	0.75	KEGG:04933	keg	144	AGE-RAGE signaling pathway in diabetic complications	1	STAT1,NFATC1,SMAD4,FOXO1,SMAD3,STAT3,RELA,STAT5B,JUN
1	1	0.0138	6	650	6	0.009	1	KEGG:05140	keg	11	Leishmaniasis	1	NFKB1,STAT1,ELK1,FOS,RELA,JUN
1	1	0.0142	3	110	2	0.018	0.667	KEGG:04114	keg	132	Oocyte meiosis	1	PGR,AR
1	1	0.0148	3	8	1	0.125	0.333	GO:0000281	BP	41	mitotic cytokinesis	1	ZNF365
1	1	0.0149	9	482	7	0.015	0.778	KEGG:05418	keg	21	Fluid shear stress and atherosclerosis	1	MEF2A,MEF2C,NFE2L2,TP53,FOS,RELA,JUN
1	1	0.015	11	41	2	0.049	0.182	KEGG:04068	keg	1	FoxO signaling pathway	1	SMAD4,FOXG1
1	1	0.0155	27	1032	25	0.024	0.926	KEGG:04659	keg	7	Th17 cell differentiation	1	FOXP3,RORA,NFATC3,TBX21,HIF1A,NFATC2,AHR,GATA3,NFKB1,STAT1,STAT5A,NFATC1,RARA,IRF4,SMAD4,RXRG,RUNX1,STAT6,SMAD3,STAT3,FOS,RELA,STAT5B,JUN,RXRA
1	1	0.0158	11	594	9	0.015	0.818	KEGG:05205	keg	3	Proteoglycans in cancer	1	ESR1,HIF1A,NANOG,TWIST1,ELK1,HOXD10,MYC,TP53,STAT3
1	1	0.016	15	918	14	0.015	0.933	KEGG:05321	keg	88	Inflammatory bowel disease (IBD)	1	FOXP3,RORA,TBX21,GATA3,NFKB1,STAT1,NFATC1,STAT4,STAT6,SMAD3,STAT3,RELA,JUN,MAF
1	1	0.0161	1	26	1	0.038	1	GO:0043199	MF	40	sulfate binding	1	SMAD4
1	1	0.0166	10	853	9	0.011	0.9	GO:0017145	BP	94	stem cell division	1	TEAD3,ZBTB16,ESRRB,NCOA3,SOX5,LEF1,PRDM15,SOX17,ETV5
1	1	0.0184	9	802	8	0.01	0.889	GO:0000989	MF	51	obsolete transcription factor activity, transcription factor binding	1	MSX2,HEY2,ASCL1,SMAD4,HMGA2,HEYL,HEY1,SMAD3
1	1	0.0198	3	437	3	0.007	1	GO:0097542	CC	113	ciliary tip	1	GLI2,GLI3,GLI1
1	1	0.0198	3	437	3	0.007	1	GO:0097546	CC	149	ciliary base	1	GLI2,GLI3,GLI1
1	1	0.0201	2	229	2	0.009	1	GO:0045060	BP	61	negative thymic T cell selection	1	GLI3,AIRE
1	1	0.0212	7	452	5	0.011	0.714	GO:0032559	MF	164	adenyl ribonucleotide binding	1	VAX2,RUNX2,TP53,RUNX1,NME2
1	1	0.0212	7	452	5	0.011	0.714	GO:0005524	MF	100	ATP binding	1	VAX2,RUNX2,TP53,RUNX1,NME2
1	1	0.0222	2	18	1	0.056	0.5	GO:0043457	BP	152	regulation of cellular respiration	1	PRDM16
1	1	0.0224	40	946	30	0.032	0.75	GO:0071944	CC	14	cell periphery	1	NCOA1,NFX1,ESR1,EEA1,ZNF174,ZBTB16,KCNIP3,NFE2L2,KLF9,HIF3A,TTF1,ATF4,RBSN,CC2D1A,SETDB1,POU4F2,ETS2,IKZF3,SMAD3,STAT3,AR,ZNF804A,STAT2,FOSL1,ZBTB33,ZHX2,L3MBTL1,CPEB1,NME2,ETV5
1	1	0.0227	3	145	2	0.014	0.667	GO:0072676	BP	101	lymphocyte migration	1	GATA3,AIRE
1	1	0.0227	18	999	17	0.017	0.944	KEGG:04658	keg	35	Th1 and Th2 cell differentiation	1	NFATC3,TBX21,NFATC2,GATA3,NFKB1,STAT1,RBPJL,STAT5A,NFATC1,STAT4,STAT6,RBPJ,FOS,RELA,STAT5B,JUN,MAF
1	1	0.0231	3	460	3	0.007	1	GO:0001659	BP	83	temperature homeostasis	1	NR1D1,FOXO1,STAT3
1	1	0.0235	16	965	15	0.016	0.938	KEGG:04390	keg	90	Hippo signaling pathway	1	TEAD3,SNAI2,GLI2,TEAD2,TCF7,MYC,LEF1,SMAD4,TCF7L2,TCF7L1,SMAD3,SMAD1,SOX2,TEAD1,TEAD4
1	1	0.0238	3	464	3	0.006	1	REAC:R-HSA-397014	rea	48	Muscle contraction	1	TBX5,KCNIP3,GATA4
1	1	0.0238	7	464	5	0.011	0.714	REAC:R-HSA-2032785	rea	47	YAP1- and WWTR1 (TAZ)-stimulated gene expression	1	TBX5,RUNX2,GATA4,TEAD1,TEAD4
1	1	0.0249	3	152	2	0.013	0.667	GO:0001093	MF	120	TFIIB-class transcription factor binding	1	ESR1,TCF4
1	1	0.0259	2	260	2	0.008	1	GO:0071257	BP	108	cellular response to electrical stimulus	1	REST,NEUROD2
1	1	0.026	11	921	10	0.011	0.909	REAC:R-HSA-8864260	rea	77	Transcriptional regulation by the AP-2 (TFAP2) family of transcription factors	1	TFAP2B,TFAP2D,TFAP2C,ESR1,MYBL2,TFAP2E,KDM5B,MYC,TFAP2A,PITX2
1	1	0.0265	6	366	4	0.011	0.667	GO:0008356	BP	71	asymmetric cell division	1	PAX6,ZBTB16,SOX5,ETV5
1	1	0.0266	28	15	2	0.133	0.071	GO:0006338	BP	103	chromatin remodeling	1	SATB2,SATB1
1	1	0.0267	2	264	2	0.008	1	GO:0060838	BP	34	lymphatic endothelial cell fate commitment	1	PROX1,NR2F2
1	1	0.0271	2	266	2	0.008	1	GO:0017137	MF	139	Rab GTPase binding	1	RBSN,SGSM2
1	1	0.0273	1	44	1	0.023	1	GO:0061386	BP	32	closure of optic fissure	1	SOX11
1	1	0.0284	5	650	5	0.008	1	KEGG:05142	keg	169	Chagas disease (American trypanosomiasis)	1	NFKB1,SMAD3,FOS,RELA,JUN
1	1	0.0284	5	650	5	0.008	1	KEGG:04066	keg	98	HIF-1 signaling pathway	1	HIF1A,NFKB1,ARNT,STAT3,RELA
1	1	0.0285	8	145	3	0.021	0.375	GO:0030010	BP	58	establishment of cell polarity	1	PAX6,GATA3,HES1
1	1	0.0292	8	896	8	0.009	1	KEGG:05217	keg	27	Basal cell carcinoma	1	GLI2,TCF7,GLI3,GLI1,LEF1,TP53,TCF7L2,TCF7L1
1	1	0.0292	8	896	8	0.009	1	KEGG:05213	keg	127	Endometrial cancer	1	TCF7,FOXO3,ELK1,MYC,LEF1,TP53,TCF7L2,TCF7L1
1	1	0.0294	39	946	29	0.031	0.744	GO:0005886	CC	2	plasma membrane	1	NCOA1,NFX1,ESR1,EEA1,ZNF174,ZBTB16,KCNIP3,NFE2L2,KLF9,HIF3A,TTF1,ATF4,RBSN,CC2D1A,SETDB1,POU4F2,ETS2,IKZF3,SMAD3,STAT3,AR,ZNF804A,STAT2,FOSL1,ZBTB33,ZHX2,L3MBTL1,CPEB1,ETV5
1	1	0.0297	4	671	4	0.006	1	GO:0060330	BP	16	regulation of response to interferon-gamma	1	NR1H3,STAT1,NR1H2,PPARG
1	1	0.0302	5	482	4	0.008	0.8	GO:0046324	BP	60	regulation of glucose import	1	MEF2A,CREBL2,NFE2L2,KLF15
1	1	0.0303	2	281	2	0.007	1	GO:0022803	MF	116	passive transmembrane transporter activity	1	REST,KCNIP3
1	1	0.0303	13	751	11	0.015	0.846	KEGG:04714	keg	50	Thermogenesis	1	DPF1,ZNF516,CREB3,ATF2,CREB1,PPARG,PRDM16,CREB5,CREB3L1,CREB3L2,DPF3
1	1	0.0308	2	25	1	0.04	0.5	GO:0055059	BP	69	asymmetric neuroblast division	1	SOX5
1	1	0.031	9	671	7	0.01	0.778	GO:0055092	BP	42	sterol homeostasis	1	NR1H3,RORA,XBP1,HNF4A,NR1D1,NR1H2,SREBF2
1	1	0.031	16	650	12	0.018	0.75	KEGG:04024	keg	137	cAMP signaling pathway	1	GLI3,CREB3,NFKB1,GLI1,CREB1,SOX9,NFATC1,CREB5,FOS,RELA,JUN,CREB3L2
1	1	0.0316	1	51	1	0.02	1	GO:0005776	CC	66	autophagosome	1	PEG3
1	1	0.0317	10	924	9	0.01	0.9	GO:0140097	MF	73	catalytic activity, acting on DNA	1	MBD4,TERF2,HMGA1,HMBOX1,TERF1,HMGA2,THAP9,RBPJ,ZBED1
1	1	0.032	2	26	1	0.038	0.5	GO:0046880	BP	64	regulation of follicle-stimulating hormone secretion	1	SMAD4
1	1	0.032	21	726	16	0.022	0.762	KEGG:04010	keg	49	MAPK signaling pathway	1	NFATC3,MEF2C,MECOM,NFKB1,SRF,ATF2,MAX,ELK1,JUND,NFATC1,MYC,TP53,ELK4,FOS,RELA,JUN
1	1	0.0323	1	52	1	0.019	1	GO:0003774	MF	33	motor activity	1	PIN1
1	1	0.0323	1	52	1	0.019	1	GO:0016853	MF	97	isomerase activity	1	PIN1
1	1	0.0327	18	26	2	0.077	0.111	GO:0005813	CC	142	centrosome	1	ZNF365,SMAD4
1	1	0.0332	2	27	1	0.037	0.5	GO:0070894	BP	111	regulation of transposon integration	1	ZNF91
1	1	0.0335	1	54	1	0.019	1	GO:2000311	BP	75	regulation of AMPA receptor activity	1	MEF2C
1	1	0.0335	1	54	1	0.019	1	GO:0003138	BP	168	primary heart field specification	1	MEF2C
1	1	0.034	9	54	2	0.037	0.222	KEGG:04371	keg	158	Apelin signaling pathway	1	MEF2C,SMAD4
1	1	0.0343	9	370	5	0.014	0.556	GO:0004842	MF	170	ubiquitin-protein transferase activity	1	PAX6,FBXL19,BACH2,BACH1,CBLL2
1	1	0.0346	3	437	3	0.007	1	KEGG:04340	keg	159	Hedgehog signaling pathway	1	GLI2,GLI3,GLI1
1	1	0.0362	3	535	3	0.006	1	GO:0110024	BP	114	positive regulation of cardiac muscle myoblast proliferation	1	ATF2,MEIS2,GATA6
1	1	0.0369	2	30	1	0.033	0.5	GO:0033391	CC	109	chromatoid body	1	ARNTL
1	1	0.0379	3	537	3	0.006	1	REAC:R-HSA-5607763	rea	110	CLEC7A (Dectin-1) induces NFAT activation	1	NFATC3,NFATC2,NFATC1
1	1	0.0379	3	537	3	0.006	1	REAC:R-HSA-2025928	rea	160	Calcineurin activates NFAT	1	NFATC3,NFATC2,NFATC1
1	1	0.038	7	736	6	0.008	0.857	GO:0008361	BP	68	regulation of cell size	1	ADNP,SRF,CREB1,BARHL2,POU4F2,E2F4
1	1	0.0386	13	790	10	0.013	0.769	GO:0018024	MF	138	histone-lysine N-methyltransferase activity	1	PRDM6,MECOM,ASH1L,PRDM2,KMT2A,PRDM16,SETDB1,PRDM9,SMYD3,KMT2B
1	1	0.0391	3	549	3	0.005	1	GO:0007223	BP	30	Wnt signaling pathway, calcium modulating pathway	1	NFATC1,LEF1,TCF7L2
1	1	0.0391	8	8	1	0.125	0.125	GO:0000723	BP	5	telomere maintenance	1	ZNF365
1	1	0.0401	14	408	7	0.017	0.5	GO:0006323	BP	129	DNA packaging	1	CTCF,AKAP8,ASH1L,TP53,HMGA2,PRDM9,SMYD3
1	1	0.0402	5	282	3	0.011	0.6	GO:0097009	BP	52	energy homeostasis	1	FOXO1,STAT3,NR1D2
1	1	0.0411	3	558	3	0.005	1	GO:0090174	BP	155	organelle membrane fusion	1	EEA1,RBSN,SGSM2
1	1	0.0423	22	627	13	0.021	0.591	GO:0098588	CC	147	bounding membrane of organelle	1	SREBF1,PGR,SOX10,EEA1,CREB3,CUX2,ATF2,FOXO3,RBSN,TMF1,USF3,SREBF2,CUX1
1	1	0.0431	56	1479	55	0.037	0.982	GO:0048232	BP	156	male gamete generation	1	HOXA11,SOX8,YBX2,SCMH1,HSF2,TBPL1,SOX30,YBX3,TP63,HOXA9,RFX2,KDM2B,CREM,PATZ1,YY1,TCFL5,E2F1,ZBTB16,GLI1,TBP,BCL6,ZNF541,SOHLH2,SOX9,FOXJ1,RARA,ARNTL,CLOCK,DZIP1,SKIL,DMRT1,SMAD4,DMRTC2,CREB3L4,TMF1,NR6A1,POU4F2,SOX17,SOHLH1,AR,NR0B1,BNC1,ZNF35,FOXA3,ZNF296,OVOL1,ZNF449,SIX5,NR2C2,HSF1,MYBL1,PAX5,ZGLP1,ETV5,HOXA10
1	1	0.0434	1	70	1	0.014	1	GO:0043507	BP	79	positive regulation of JUN kinase activity	1	ZEB2
1	1	0.0434	1	70	1	0.014	1	GO:0019208	MF	166	phosphatase regulator activity	1	ZEB2
1	1	0.0437	1	81	1	0.012	1	KEGG:04960	keg	10	Aldosterone-regulated sodium reabsorption	1	NR3C2
1	1	0.0452	2	343	2	0.006	1	GO:0016584	BP	133	nucleosome positioning	1	CTCF,PRDM9
1	1	0.0458	23	896	19	0.021	0.826	KEGG:05224	keg	44	Breast cancer	1	TCF7,PGR,NCOA1,ESR1,E2F1,HES1,NCOA3,HEY2,MYC,LEF1,TP53,TCF7L2,TCF7L1,HEYL,HEY1,FOS,JUN,SP1,HES5
1	1	0.0461	20	650	14	0.022	0.7	KEGG:04380	keg	45	Osteoclast differentiation	1	FOSL2,NFATC2,NFKB1,STAT1,CREB1,JUND,NFATC1,PPARG,FOS,JUNB,RELA,FOSL1,JUN,MITF
1	1	0.0463	12	287	5	0.017	0.417	GO:0044297	CC	102	cell body	1	ADNP,ELK1,ZNF804A,PURA,SKOR1
1	1	0.0467	4	751	4	0.005	1	GO:1902236	BP	143	negative regulation of endoplasmic reticulum stress-induced intrinsic apoptotic signaling pathway	1	XBP1,CREB3,PDX1,CREB3L1
1	1	0.0469	16	627	10	0.016	0.625	GO:0098772	MF	107	molecular function regulator	1	SREBF1,ESR1,KCNIP3,KLF4,LEF1,SGSM2,SKI,ZNF653,ZEB2,JUN
1	1	0.0473	12	751	10	0.013	0.833	KEGG:04152	keg	150	AMPK signaling pathway	1	SREBF1,HNF4A,CREB3,CREB1,FOXO3,PPARG,CREB5,FOXO1,CREB3L1,CREB3L2
1	1	0.0473	7	900	7	0.008	1	KEGG:04062	keg	9	Chemokine signaling pathway	1	NFKB1,STAT1,FOXO3,STAT3,STAT2,RELA,STAT5B
1	1	0.0478	2	353	2	0.006	1	GO:0042267	BP	161	natural killer cell mediated cytotoxicity	1	CEBPG,STAT5B
1	1	0.0484	3	589	3	0.005	1	GO:0001782	BP	91	B cell homeostasis	1	FOXP3,MEF2C,HIF1A
1	1	0.049	6	977	6	0.006	1	GO:0002637	BP	123	regulation of immunoglobulin production	1	FOXP3,TBX21,XBP1,BCL6,FOXP1,STAT6
1	1	0.0496	1	80	1	0.013	1	GO:0002118	BP	153	aggressive behavior	1	NR2E1
1	1	0.0496	3	594	3	0.005	1	GO:0060363	BP	17	cranial suture morphogenesis	1	GLI3,MSX2,TWIST1

### Sheet: In-PV (Basket)
query.number	significant	p.value	term.size	query.size	overlap.size	precision	recall	term.id	domain	subgraph.number	term.name	relative.depth	intersection
1	1	4.21e-17	332	636	198	0.311	0.596	GO:0007399	BP	12	nervous system development	1	ARX,SOX8,DLX6,ETV1,PAX6,TFAP2B,TFAP2D,PAX7,DPF1,ISL1,HOXC8,ZIC2,FOXC1,PRDM1,PRDM6,DMRT3,HMG20B,MEF2A,RORA,GLI2,RARB,TCF7,MEF2C,REST,NCOA1,LHX5,POU4F3,SOX10,SIX4,VSX1,ZNF423,SALL1,DLX5,POU6F2,GLI3,LHX2,LHX6,GATA3,DBX1,SOX6,CUX2,RFX4,PPARD,PRDM13,SIM1,NR2E1,HES1,FOXP1,OTX1,DLX2,VAX2,PROX1,CREB1,KLF7,FOXO3,SATB2,ONECUT2,BCL11A,HOXB8,HOXB1,SMAD9,NEUROD4,SOX4,RUNX2,GCM2,MYRF,SOX9,BARHL1,FOXA2,OVOL2,BCL11B,PIN1,FOXP2,FEZF1,HOXD1,HOXD3,FOXA1,NRL,PRDM12,NPAS1,PPARG,MYCN,SOX5,SOX3,TBX3,HEY2,EMX1,PAX3,TBR1,SIX3,ZNF365,ASCL1,ZIC5,TCF12,HMG20A,SMAD4,PRDM16,BARHL2,LHX9,MEIS1,DLX1,FERD3L,NFIB,ZEB1,VAX1,THRB,POU4F2,PRDM8,ZIC1,NR4A2,FEZF2,ZIC3,SKI,TAL1,NFIA,LHX8,LMX1A,NEUROD1,EN1,MSX1,FEV,EOMES,ZNF148,HEYL,TLX3,TBX20,NEUROD6,EN2,UNCX,OTX2,DRGX,SALL2,PBX3,PTF1A,GBX2,STAT3,SHOX2,SOX14,MECP2,NR0B1,ZEB2,GSX1,FOS,EMX2,ZNF804A,NPAS2,NEUROD2,OTP,BPTF,FOXB1,CEBPB,ATOH1,ARNT2,ZNF24,RELA,HES3,NPAS4,PROP1,NR2F1,FOXG1,SOX11,DEAF1,NHLH2,JUN,ZHX2,GATA2,ATOH7,ALX1,GSX2,BHLHE22,SOX2,PLAG1,SOX1,OLIG1,POU3F2,PURA,PBX1,POU3F1,MYT1L,HES4,SKOR1,MYT1,TCF4,POU3F4,HES5,MAFK,ZNF536,ZNF521,POU3F3,RORB,DPF3,OLIG2,SCRT2,NME2,SALL3,CUX1,ZNF488,HNF1B
1	1	1.97e-06	257	1406	245	0.174	0.953	GO:0001077	MF	127	proximal promoter DNA-binding transcription activator activity, RNA polymerase II-specific	1	MEOX1,ETV1,PAX6,TFAP2B,NR1H4,ISL1,NR1H3,POU2F2,DLX3,POU1F1,FOXJ2,NFYC,SPI1,ZFAT,KLF6,MEF2A,PITX1,SREBF1,NFATC3,TP63,GLI2,NFKB2,TP73,MEF2C,PGR,TFAP2C,TFAP4,POU4F3,ESR1,CEBPE,MZF1,PATZ1,SIX4,HIF1A,MYBL2,HNF4A,NFATC2,GATA1,KLF5,NFAT5,CRX,MEIS3,DBP,ETV2,DLX5,TFEC,HOXA5,NRF1,MEOX2,GLI3,LHX2,CREB3,LHX3,GATA3,TLX1,PITX3,EBF3,CAMTA2,HLF,PHOX2B,PRDM4,RFX4,NR2E1,SRF,NR3C1,OTX1,CEBPZ,ATF2,EPAS1,MEF2D,TFAP2E,NR5A2,ATF6,CREB1,KLF7,MYB,TCF21,SATB2,NR4A3,ONECUT2,HOXB3,HOXB1,ELF1,EGR1,ZNF639,MYOG,HOXA7,NEUROG3,EGR2,NR4A1,HOXC13,HOXC11,CTCFL,SOX4,RUNX2,GCM2,SOX21,IRF1,SOX9,BARHL1,PAX8,FOSB,PAX1,TCF15,GLIS2,ELK1,SIX1,BCL11B,ATF4,HOXD13,FOXA1,NRL,FOXJ1,JUND,CDX4,NR1H2,MEIS2,GRHL1,MYCN,RAX,ETS1,HNF1A,EHF,TFCP2,KLF4,MYC,TFAP2A,IRF4,GCM1,POU2F3,CARF,LEF1,ETV6,TCF12,FOXK2,ZNF750,SMAD4,NFIC,BARHL2,TBX19,MEIS1,NFIB,NR6A1,HMGA2,MSGN1,POU4F2,FLI1,POU4F1,ZIC1,NR4A2,CEBPG,GABPA,KLF10,BATF,ZIC3,ERG,CREB3L1,ELK4,GMEB1,NFIA,NEUROD1,ELF3,KLF15,HEYL,PITX2,HAND2,TBX20,NEUROD6,HNF4G,OTX2,SPIC,ZNF143,ZSCAN21,MESP1,TEF,RBPJ,PTF1A,FOXI1,STAT3,AR,GSX1,ONECUT1,KLF13,FOS,SMAD1,SP7,SIX2,JUNB,CAMTA1,CEBPB,ATOH1,ARNT2,RELA,ESRRA,STAT5B,RAX2,NPAS4,DDIT3,FOSL1,ETV4,FOXC2,SOX11,NR2C2,NHLH2,JUN,SOX12,GATA2,ARID3B,SOX2,PLAG1,CREB3L2,MAFA,SOX1,FIGLA,FOXL2,POU3F2,WT1,MIXL1,SP1,PBX1,NKRF,PPARA,TEAD1,MITF,MESP2,PLSCR1,MTF1,ZNF292,PAX5,TCF4,MAFG,RORB,SOX18,MAFB,E2F4,ONECUT3,MEF2B,EBF2,CEBPD,CEBPA,FOXD1,HOXA10,HOXB7,DUX4,NR2E3
1	1	8.97e-06	26	1029	26	0.025	1	REAC:R-HSA-8878166	rea	72	Transcriptional regulation by RUNX2	1	DLX6,GLI2,ESR1,DLX5,GLI3,NR3C1,HES1,STAT1,SATB2,MSX2,TWIST1,RUNX2,SOX9,HIVEP3,HEY2,SMAD4,RUNX1,HAND2,HEY1,AR,SMAD1,SP7,ESRRA,MAF,ZNF521,TWIST2
1	1	1.53e-05	22	979	22	0.022	1	GO:0046332	MF	106	SMAD binding	1	PAX6,MEF2A,YY1,GATA4,SKIL,TCF12,SMAD4,PRDM16,PURB,HMGA2,CREB3L1,SKI,FOXH1,SMAD3,ZEB2,FOS,SMAD1,TGIF1,JUN,PURA,SKOR1,SKOR2
1	1	2.05e-05	22	598	18	0.03	0.818	REAC:R-HSA-5663202	rea	68	Diseases of signal transduction	1	ESR1,HES1,STAT1,CREB1,FOXO3,NR4A1,HEY2,MYC,SMAD4,TCF7L2,FOXO1,HEYL,HEY1,SMAD3,STAT3,FOXO4,HES5,CUX1
1	1	2.12e-05	561	1428	521	0.365	0.929	GO:0000977	MF	79	RNA polymerase II regulatory region sequence-specific DNA binding	1	NFYA,ARX,MEOX1,SOX8,ETV1,PAX6,E2F2,TFAP2B,TFAP2D,MLXIPL,ETV7,NR1H4,ISL1,RUNX3,HSF2,NR1H3,POU2F2,ARNTL2,BARX2,FOXP3,NFE2L3,ALX4,FOXC1,PRDM1,YBX3,POU1F1,FOXJ2,NFYC,SPI1,KLF6,MEF2A,PITX1,RORA,HES2,MNT,TCF3,MBD3,SREBF1,NFATC3,GLI2,FOSL2,RARB,NFKB2,HOXA9,TP73,RFX3,TCF7,MEF2C,PGR,NFE2L1,REST,NFX1,TFAP2C,RFX2,EBF4,KDM2B,TBX5,TFAP4,POU4F3,ESR1,CEBPE,TBX15,IKZF5,CREM,HIVEP1,CDC5L,MZF1,PATZ1,XBP1,SIX4,HIF1A,YY1,MYBL2,HNF4A,NFATC2,TCFL5,GATA1,KLF8,KLF5,NFAT5,CTCF,FOXF1,SALL1,MAZ,TRPS1,RELB,LYL1,CRX,ZNF175,DBP,ETV2,DLX5,TFEC,HOXA5,PAX4,NRF1,MEOX2,AHR,GLI3,AEBP1,LHX2,CREB3,LHX3,GATA3,TLX1,PITX3,EBF3,MLX,DLX4,HLF,PHOX2B,KLF3,ZBTB16,SOX6,PRDM4,MYF6,MYF5,GLI1,FOXM1,CUX2,VDR,NANOG,RFX4,BACH2,E2F3,TBP,SRF,HAND1,NR3C1,SMAD5,BCL6,TFDP2,HES1,FOXP1,KCNIP3,TFCP2L1,STAT1,OTX1,CEBPZ,DLX2,ATF2,ARID3A,VAX2,NFE2L2,PRRX1,MEF2D,PRDM2,TFAP2E,NR5A2,PROX1,KMT2A,ATF6,CREB1,KLF7,PLAGL1,MYB,TCF21,FOXO3,KLF12,SATB2,NR4A3,ONECUT2,ESRRB,BCL11A,MXI1,HOXB5,HOXB3,HOXB1,MSX2,ELF1,EGR1,NR2C1,NFYB,TBX2,ZNF639,TBX22,MYOG,ZNF205,HOXA7,TWIST1,NEUROG3,EGR2,BHLHE41,ATF1,HOXC11,ESX1,BATF3,CTCFL,RBPJL,SOX4,RREB1,RUNX2,SOX21,IRF1,SOX9,BARHL1,PAX8,FOSB,FOXA2,PAX1,TCF15,MAX,NR1D1,GLIS2,ELK1,SIX1,BCL11B,ATF4,FOXP2,FEZF1,HOXD3,HOXD9,HOXD10,HOXD13,MYOD1,NRL,FOXJ1,KLF16,JUND,GATA5,NFATC1,CDX4,NR1H2,BARX1,RFX1,PPARG,ARNTL,GSC,MBD2,BHLHE40,MEIS2,GRHL1,MYCN,RAX,SOX3,CLOCK,ETS1,HNF1A,TBX3,PHF21A,EHF,ELF5,VEZF1,TBR1,GATA4,SKIL,KLF4,NR5A1,LMX1B,MYC,DMRT1,TFAP2A,IRF4,GCM1,FOXF2,POU2F3,GTF2B,SIX3,CARF,PRDM5,LEF1,ETV6,AEBP2,ASCL1,PDX1,ESR2,JDP2,TCF12,NCOA2,ZFHX3,IRF8,GATA6,TP53,FOXK2,SMAD4,NFIC,PRDM15,BARHL2,MTF2,RXRG,TBX19,POU2F1,NR1I3,RORC,RFX5,CREB3L4,GATAD2B,SOX13,MEIS1,ZC3H8,DLX1,HES6,NR1I2,FERD3L,PURB,ST18,PRDM14,NFIB,NR6A1,NACC2,ZEB1,VAX1,TCF7L2,TBX6,HMGA2,ARID5B,MSGN1,POU4F2,FLI1,POU4F1,HHEX,ZIC1,NR4A2,FEZF2,CEBPG,GABPA,KLF10,BATF,BACH1,ZIC3,ERG,ETS2,CREB3L1,ELK4,RUNX1,ARHGAP35,AIRE,SAFB,BCL6B,TAL1,GMEB1,NFIA,ZNF281,LMX1A,ATF3,REL,NEUROD1,EN1,MSX1,CGGBP1,ELF3,EOMES,HESX1,ZNF148,HEYL,ZNF589,PITX2,HAND2,FOXQ1,TBXT,TBX20,NEUROD6,HNF4G,FOXK1,NFIL3,PHOX2A,PKNOX2,CDX2,OTX2,ZNF219,SALL2,E2F7,SPIC,ZNF202,ZNF143,ZSCAN21,MESP1,STAT6,SMAD3,TEF,PBX3,SP2,RBPJ,PTF1A,FOXI1,THAP11,GBX2,STAT3,ZBTB5,ATOH8,E2F6,AR,ATF5,GSX1,KLF13,HOXD4,FOS,SMAD1,SP7,NPAS2,SIX2,HOXB9,ZNF692,JUNB,NEUROD2,NHLH1,ZNF217,CEBPB,ATOH1,HINFP,ARNT2,RARG,SP3,RELA,ESRRA,DMRT2,INSM1,HES3,STAT5B,RAX2,ZBTB4,ZHX3,GLIS1,NPAS4,NR1D2,DDIT3,PROP1,FOSL1,MLXIP,NR2F1,ETV4,HOXD8,ASCL3,MYPOP,SOX11,DEAF1,SIX5,TGIF1,NR2C2,NHLH2,JUN,NEUROG2,MSC,ZBTB7A,HES7,GATA2,ARID3B,FOXS1,ALX1,BHLHA15,ZNF746,ZBTB2,PLAG1,RFX7,NEUROG1,CREB3L2,SATB1,MAFA,SOX1,FIGLA,ASCL2,FOXL2,POU6F1,POU3F2,RFX6,HSF1,MIXL1,SMYD3,IRF7,SP1,PBX1,SNAI3,TAL2,RXRA,NKRF,ZNF395,PPARA,TEAD1,MITF,FOXD3,HELT,ASCL4,MESP2,HMX3,MTF1,ZKSCAN3,PAX5,RFX8,ESRRG,TCF4,ZNF431,POU3F4,ZNF239,MAFG,ZGPAT,ZBTB14,TFDP1,HOXC4,ZNF536,PAX9,SREBF2,RORB,SOX18,MAFB,PBX2,SP5,ARID3C,E2F4,ONECUT3,ATF6B,IRF9,MEF2B,HMX1,ZGLP1,EBF2,CEBPD,ASCL5,ETV5,CEBPA,FOXD1,HOXA10,ZNF350,ZBED6,CUX1,HOXB7,SCX,DUX4,SCRT1,SPIB,HNF1B,NR2E3
1	1	2.12e-05	561	1428	521	0.365	0.929	GO:0001012	MF	60	RNA polymerase II regulatory region DNA binding	1	NFYA,ARX,MEOX1,SOX8,ETV1,PAX6,E2F2,TFAP2B,TFAP2D,MLXIPL,ETV7,NR1H4,ISL1,RUNX3,HSF2,NR1H3,POU2F2,ARNTL2,BARX2,FOXP3,NFE2L3,ALX4,FOXC1,PRDM1,YBX3,POU1F1,FOXJ2,NFYC,SPI1,KLF6,MEF2A,PITX1,RORA,HES2,MNT,TCF3,MBD3,SREBF1,NFATC3,GLI2,FOSL2,RARB,NFKB2,HOXA9,TP73,RFX3,TCF7,MEF2C,PGR,NFE2L1,REST,NFX1,TFAP2C,RFX2,EBF4,KDM2B,TBX5,TFAP4,POU4F3,ESR1,CEBPE,TBX15,IKZF5,CREM,HIVEP1,CDC5L,MZF1,PATZ1,XBP1,SIX4,HIF1A,YY1,MYBL2,HNF4A,NFATC2,TCFL5,GATA1,KLF8,KLF5,NFAT5,CTCF,FOXF1,SALL1,MAZ,TRPS1,RELB,LYL1,CRX,ZNF175,DBP,ETV2,DLX5,TFEC,HOXA5,PAX4,NRF1,MEOX2,AHR,GLI3,AEBP1,LHX2,CREB3,LHX3,GATA3,TLX1,PITX3,EBF3,MLX,DLX4,HLF,PHOX2B,KLF3,ZBTB16,SOX6,PRDM4,MYF6,MYF5,GLI1,FOXM1,CUX2,VDR,NANOG,RFX4,BACH2,E2F3,TBP,SRF,HAND1,NR3C1,SMAD5,BCL6,TFDP2,HES1,FOXP1,KCNIP3,TFCP2L1,STAT1,OTX1,CEBPZ,DLX2,ATF2,ARID3A,VAX2,NFE2L2,PRRX1,MEF2D,PRDM2,TFAP2E,NR5A2,PROX1,KMT2A,ATF6,CREB1,KLF7,PLAGL1,MYB,TCF21,FOXO3,KLF12,SATB2,NR4A3,ONECUT2,ESRRB,BCL11A,MXI1,HOXB5,HOXB3,HOXB1,MSX2,ELF1,EGR1,NR2C1,NFYB,TBX2,ZNF639,TBX22,MYOG,ZNF205,HOXA7,TWIST1,NEUROG3,EGR2,BHLHE41,ATF1,HOXC11,ESX1,BATF3,CTCFL,RBPJL,SOX4,RREB1,RUNX2,SOX21,IRF1,SOX9,BARHL1,PAX8,FOSB,FOXA2,PAX1,TCF15,MAX,NR1D1,GLIS2,ELK1,SIX1,BCL11B,ATF4,FOXP2,FEZF1,HOXD3,HOXD9,HOXD10,HOXD13,MYOD1,NRL,FOXJ1,KLF16,JUND,GATA5,NFATC1,CDX4,NR1H2,BARX1,RFX1,PPARG,ARNTL,GSC,MBD2,BHLHE40,MEIS2,GRHL1,MYCN,RAX,SOX3,CLOCK,ETS1,HNF1A,TBX3,PHF21A,EHF,ELF5,VEZF1,TBR1,GATA4,SKIL,KLF4,NR5A1,LMX1B,MYC,DMRT1,TFAP2A,IRF4,GCM1,FOXF2,POU2F3,GTF2B,SIX3,CARF,PRDM5,LEF1,ETV6,AEBP2,ASCL1,PDX1,ESR2,JDP2,TCF12,NCOA2,ZFHX3,IRF8,GATA6,TP53,FOXK2,SMAD4,NFIC,PRDM15,BARHL2,MTF2,RXRG,TBX19,POU2F1,NR1I3,RORC,RFX5,CREB3L4,GATAD2B,SOX13,MEIS1,ZC3H8,DLX1,HES6,NR1I2,FERD3L,PURB,ST18,PRDM14,NFIB,NR6A1,NACC2,ZEB1,VAX1,TCF7L2,TBX6,HMGA2,ARID5B,MSGN1,POU4F2,FLI1,POU4F1,HHEX,ZIC1,NR4A2,FEZF2,CEBPG,GABPA,KLF10,BATF,BACH1,ZIC3,ERG,ETS2,CREB3L1,ELK4,RUNX1,ARHGAP35,AIRE,SAFB,BCL6B,TAL1,GMEB1,NFIA,ZNF281,LMX1A,ATF3,REL,NEUROD1,EN1,MSX1,CGGBP1,ELF3,EOMES,HESX1,ZNF148,HEYL,ZNF589,PITX2,HAND2,FOXQ1,TBXT,TBX20,NEUROD6,HNF4G,FOXK1,NFIL3,PHOX2A,PKNOX2,CDX2,OTX2,ZNF219,SALL2,E2F7,SPIC,ZNF202,ZNF143,ZSCAN21,MESP1,STAT6,SMAD3,TEF,PBX3,SP2,RBPJ,PTF1A,FOXI1,THAP11,GBX2,STAT3,ZBTB5,ATOH8,E2F6,AR,ATF5,GSX1,KLF13,HOXD4,FOS,SMAD1,SP7,NPAS2,SIX2,HOXB9,ZNF692,JUNB,NEUROD2,NHLH1,ZNF217,CEBPB,ATOH1,HINFP,ARNT2,RARG,SP3,RELA,ESRRA,DMRT2,INSM1,HES3,STAT5B,RAX2,ZBTB4,ZHX3,GLIS1,NPAS4,NR1D2,DDIT3,PROP1,FOSL1,MLXIP,NR2F1,ETV4,HOXD8,ASCL3,MYPOP,SOX11,DEAF1,SIX5,TGIF1,NR2C2,NHLH2,JUN,NEUROG2,MSC,ZBTB7A,HES7,GATA2,ARID3B,FOXS1,ALX1,BHLHA15,ZNF746,ZBTB2,PLAG1,RFX7,NEUROG1,CREB3L2,SATB1,MAFA,SOX1,FIGLA,ASCL2,FOXL2,POU6F1,POU3F2,RFX6,HSF1,MIXL1,SMYD3,IRF7,SP1,PBX1,SNAI3,TAL2,RXRA,NKRF,ZNF395,PPARA,TEAD1,MITF,FOXD3,HELT,ASCL4,MESP2,HMX3,MTF1,ZKSCAN3,PAX5,RFX8,ESRRG,TCF4,ZNF431,POU3F4,ZNF239,MAFG,ZGPAT,ZBTB14,TFDP1,HOXC4,ZNF536,PAX9,SREBF2,RORB,SOX18,MAFB,PBX2,SP5,ARID3C,E2F4,ONECUT3,ATF6B,IRF9,MEF2B,HMX1,ZGLP1,EBF2,CEBPD,ASCL5,ETV5,CEBPA,FOXD1,HOXA10,ZNF350,ZBED6,CUX1,HOXB7,SCX,DUX4,SCRT1,SPIB,HNF1B,NR2E3
1	1	4.49e-05	159	224	40	0.179	0.252	GO:0008270	MF	39	zinc ion binding	1	DPF1,RORA,RARB,PGR,ZFHX4,CTCF,TRPS1,GATA3,NR2E1,KDM5B,KMT2A,EGR1,THRA,RBSN,ZNF385B,ST18,ZNF214,THRB,NR3C2,ZNF385D,NR4A2,AIRE,ZMAT4,ZNF3,ZNF91,CXXC4,AR,ZFPM2,BNC2,NR1D2,NR2F1,GATA2,L3MBTL1,MYT1L,MYT1,ESRRG,ZNF84,RORB,ZNF407,ZIM2
1	1	6.52e-05	1567	1597	1555	0.974	0.992	GO:0005634	CC	53	nucleus	1	NFYA,ARX,HOXA11,MEOX1,SOX8,ZNF195,ZFX,YBX2,ZNF263,DLX6,ETV1,GTF2IRD1,PAX6,TEAD3,E2F2,TFAP2B,TFAP2D,NFIX,PAX7,MLXIPL,ETV7,ZNF207,ZNF200,SCMH1,HIVEP2,AKAP8L,DPF1,WIZ,ZBTB32,LTF,NR1H4,ISL1,ZNF582,SNAI2,ZFP64,RUNX3,HSF2,PHF20,NR1H3,POU2F2,TBPL1,ARNTL2,IKZF2,ZZZ3,HOXC8,SOX30,BARX2,ZIC2,ZNF800,FOXP3,NFE2L3,ALX4,FOXN3,FOXC1,ZNF280C,PRDM1,FLYWCH1,MXD1,YBX3,CREB3L3,PRDM6,GPBP1,ZNF112,AHRR,GSC2,ZNF275,DLX3,DMRT3,POU1F1,HMG20B,ZNF76,SPEN,FOXJ2,YBX1,NFYC,SPI1,ZBTB11,ZFAT,SP100,KLF6,ZFY,MEF2A,TFE3,PITX1,RORA,HES2,MNT,ZXDC,TCF3,MBD3,SREBF1,NFATC3,TP63,TBX21,GLI2,TEAD2,ZNF532,ZNF37A,FOSL2,PAX2,BAZ2A,RARB,NFKB2,HOXA9,TP73,SP140,CIC,RFX3,SRCAP,TCF7,MEF2C,ZNF510,ZNF506,PGR,NFE2L1,GRHL2,ZNF324,ZNF671,ZNF416,ZNF586,ZNF446,ZNF264,REST,NCOA1,MYNN,MECOM,ZNF213,NFX1,TFAP2C,RFX2,ZNF343,EBF4,KDM2B,LHX5,TBX5,ZNF302,ZBTB25,TFAP4,ZNF268,POU4F3,ZFHX4,ESR1,CEBPE,TBX15,IKZF5,CREM,HIVEP1,CDC5L,ZNF184,MZF1,PATZ1,SOX10,TCF20,XBP1,ZBED4,SIX4,HIF1A,YY1,NFATC4,VSX1,MYBL2,HNF4A,NFATC2,SALL4,ADNP,TCFL5,GMEB2,E2F1,DNTTIP1,ZNF516,ADNP2,RHOXF1,ELF4,GATA1,KLF8,KLF5,TSC22D1,ZNF629,HSF4,NFAT5,ZNF423,CTCF,ZNF821,ZNF500,FOXF1,ZNF174,SALL1,MAZ,BRF2,TRPS1,RELB,DOT1L,LYL1,SNAPC2,AKAP8,ZNF419,OVOL3,CRX,MEIS3,ZNF175,DBP,KLF1,ETV2,USF2,ZNF14,PBX4,ERF,ZNF574,HBP1,SP4,DLX5,TFEC,HOXA1,HOXA2,HOXA3,HOXA5,HOXA6,HOXA13,EVX1,ZKSCAN1,PAX4,NOBOX,NRF1,MEOX2,POU6F2,AHR,CHCHD3,GLI3,AEBP1,LHX2,LHX6,AKNA,CREB3,LHX3,GLIS3,GATA3,TLX1,PITX3,EBF3,CAMTA2,HOXB6,MLX,DLX4,HLF,FOXN1,PHOX2B,NFKB1,ELF2,KLF3,DBX1,ZBTB16,SOX6,POU2AF1,PRDM4,CSRNP2,MYF6,MYF5,GLI1,ELK3,FOXM1,CUX2,CREBL2,VDR,NANOG,RFX4,PPARD,BACH2,ZNF451,PRDM13,E2F3,SIM1,NR2E1,ZBTB24,PHF1,TFEB,TBP,SRF,TBX18,HAND1,IRX4,NR3C1,SMAD5,CDX1,ZNF346,BCL6,TFDP2,HES1,BBX,ZBTB47,FOXP1,KCNIP3,TFCP2L1,CENPA,TLX2,STAT1,OTX1,ZNF142,CEBPZ,DLX2,ATF2,EPAS1,ARID3A,VAX2,NFE2L2,PRRX1,ASH1L,MEF2D,PRDM2,ZBTB17,TFAP2E,NR5A2,MYCL,RLF,ETV3,KDM5B,DR1,IRF6,PROX1,KMT2A,ZNF541,ATF6,CREB1,KLF7,HMGN3,PLAGL1,MYB,TCF21,ZNF430,FOXO3,TGIF2,KLF12,SATB2,KLF9,NR4A3,ONECUT2,ZBTB45,PROX2,VSX2,ESRRB,ZNF410,BCL11A,MXI1,HOXB8,HOXB5,HOXB3,HOXB1,MSX2,SOHLH2,ELF1,SMAD9,EGR1,ZFP30,NR2C1,NFYB,ZNF706,TBX2,TBX4,TSHZ3,ZNF549,ZSCAN18,ZNF211,LHX4,ZNF639,ZSCAN20,GTF3A,TBX22,MYOG,ZNF205,ZNF644,HOXA7,TWIST1,NEUROG3,EGR2,BHLHE41,ATF1,NEUROD4,NR4A1,HOXC13,HOXC11,NFE2,HOXC12,IKZF4,ESX1,BAZ2B,BATF3,MXD4,CTCFL,NCOA3,ZNF831,SNAI1,RBPJL,HIF3A,ZNF576,ZNF45,TRERF1,ZNF391,SPDEF,SOX4,RREB1,RUNX2,GCM2,MYRF,SOX21,IRF1,SOX9,TTF1,BARHL1,SLC2A4RG,BHLHE23,PAX8,FOSB,FOXA2,GZF1,PAX1,CENPB,ZNF133,OVOL2,TCF15,ZNF436,MAX,PLAGL2,THRA,NR1D1,IRF3,PRR12,STAT5A,GLIS2,DACH2,ZNF384,ELK1,SIX1,ZBTB1,ZNF484,HIVEP3,BCL11B,PIN1,KLF2,ZNF835,ZNF780B,ATF4,FOXP2,IRF5,FEZF1,HOXD1,HOXD3,HOXD9,HOXD10,HOXD11,HOXD13,MBD4,MYOD1,E2F8,SOX15,FOXA1,NRL,FOXJ1,KLF16,ZSCAN10,SAFB2,JUND,ZNF557,ZBTB46,MNX1,ZNF337,GATA5,PRDM12,NPAS1,ZNF317,DNMT1,ZNF426,ZNF331,ZNF236,CASZ1,ZNF341,ZNF227,ZNF141,NFATC1,CDX4,NR1H2,BARX1,RHOXF2,RARA,ZNF304,ZSCAN5A,ZNF132,LIN28A,THAP1,RFX1,ZNF20,PPARG,TERF2,ZNF414,E2F5,ARNTL,GSC,MBD2,BHLHE40,MEIS2,GRHL1,MYCN,RAX,SOX5,SOX3,CLOCK,DZIP1,ETS1,HNF1A,TBX3,DMTF1,PHF21A,EHF,ELF5,TFCP2,HEY2,EGR4,EMX1,SP110,PAX3,SETDB2,ZFHX2,VEZF1,KAT7,TBR1,GATA4,SKIL,HLX,KLF4,ZFP37,ZNF189,NR5A1,XPA,LMX1B,MYC,DMRT1,FOXP4,ZSCAN9,TFAP2A,IRF4,GCM1,FOXF2,HMGA1,THAP12,CREBZF,POU2F3,ZNF280D,GTF2B,PREB,SIX3,LBX1,TET1,STAT4,CARF,PRDM5,LEF1,ETV6,AEBP2,ASCL1,FOXN4,PDX1,ZNF740,MBNL2,ZIC5,ESR2,JDP2,TCF12,ZSCAN29,HMG20A,NCOA2,ZNF710,GLYR1,ZFHX3,IRF8,ZSCAN32,TIGD7,ZNF287,GATA6,TP53,FOXK2,ZNF750,MBD1,SMAD4,NFIC,ZIM3,PRDM15,DMRTC2,ZFP14,ZNF787,ZNF473,PRDM16,DMRTA2,DMRTB1,BARHL2,MTF2,ZNF697,POGK,RXRG,TBX19,POU2F1,NR1I3,LHX9,RORC,ZNF687,SETDB1,RFX5,ARNT,CREB3L4,GATAD2B,SOX13,OSR1,MEIS1,ZNF514,ZC3H8,ZNF385B,DLX1,HES6,CSRNP1,TMF1,ZNF660,NR1I2,ZNF300,SCML4,RBAK,CREB5,FERD3L,PURB,ZNF92,ZNF157,ZNF182,ZNF41,ZNF711,HMBOX1,ST18,PRDM14,TERF1,ZNF7,NFIB,ZNF462,NR6A1,REXO4,NACC2,ZEB1,VAX1,TCF7L2,ZNF214,ZNF215,TBX6,HMGA2,MKX,ARID5B,FOXO1,THRB,NPAS3,MSGN1,THYN1,ZNF827,POU4F2,NR3C2,VENTX,KIN,FLI1,ZNF385D,POU4F1,SETBP1,TCF7L1,ZNF547,ZNF773,ZNF776,ZNF256,ZSCAN1,ZNF837,PRDM8,HHEX,ZNF117,ZIC1,AHCTF1,NR4A2,FEZF2,UBP1,TGIF2LX,JAZF1,CEBPG,ZNF599,ZUP1,L3MBTL4,GABPA,CXXC1,ZNF18,KLF10,ZKSCAN2,BATF,ALX3,BACH1,PCGF6,MTERF3,ZNF689,ZIC3,ZNF19,ERG,ETS2,CREB3L1,ZNF618,SKI,GRHL3,ZSCAN12,ELK4,USF1,ZNF276,SON,HOXB13,RUNX1,SIM2,IRX6,ISL2,GPBP1L1,ZNF230,ZNF222,ZNF221,ZNF233,ZNF235,ARHGAP35,ZBTB8A,ZNF362,NR2F6,PKNOX1,AIRE,ZNF66,ZNF208,ZNF761,SAFB,ZBTB7B,ZNF394,ZNF333,FOXH1,ZNF382,IKZF3,ZNF577,ZNF385A,ZNF653,BCL6B,ZNF75A,TAL1,GMEB1,NFIA,MYSM1,LHX8,ZNF326,GFI1,ZNF281,ZNF496,LMX1A,ATF3,REL,NEUROD1,EN1,MSX1,CGGBP1,ELF3,FEV,EOMES,HESX1,TCF23,ZNF513,ZNF148,KLF15,HEYL,ZNF691,ZNF589,PITX2,HAND2,PRDM9,TIGD6,SPZ1,EBF1,FAM170A,FOXQ1,TLX3,TBXT,TBX20,NEUROD6,ZNF12,SP8,HEY1,ZNF704,SOX17,HNF4G,EN2,UNCX,GBX1,FOXK1,OSR2,NFIL3,ZMAT4,ZHX1,ZNF367,HDX,PHOX2A,PKNOX2,ZNF22,CDX2,OTX2,DRGX,SOHLH1,ZNF503,SNAPC4,GFI1B,ZNF219,SALL2,E2F7,ZNF319,SPIC,ZNF202,RAG1,ZMAT1,ATMIN,ZNF143,ZNF3,ZSCAN21,ZNF606,ZNF592,MESP1,ZBTB39,STAT6,SMAD3,TEF,PBX3,PRRX2,SP2,ZNF91,ZNF23,ZNF226,ZNF180,ZNF668,ZNF646,GATAD2A,ZNF641,ZNF610,ZNF528,ZNF701,ZNF526,ZNF146,ZNF283,ZNF444,ZNF83,ZNF558,TBX10,ZNF232,E4F1,ZNF597,BATF2,RBPJ,PTF1A,FOXI1,THAP11,IRF2,INSM2,GBX2,STAT3,ZNF30,SHOX2,ZBTB5,ZNF507,ZBTB49,ATOH8,SOX14,E2F6,MECP2,AR,ZNF354A,ATF5,ZBTB43,NR0B1,ZNF280A,ZEB2,BNC1,HIC2,CENPX,ZNF32,GSX1,ONECUT1,KLF13,ZFPM2,ZNF764,HSFY2,ZNF768,ZNF35,TIGD4,ZNF778,FOXD4,HOXD4,HOXD12,ZNF212,ZNF282,PRDM10,FOS,SMAD1,EMX2,SP7,ZNF804A,NFXL1,NPAS2,PA2G4,IRX1,IRX2,SIX2,STAT2,FOXA3,ZNF16,ATF7,ZNF296,HOXB9,FOXN2,MSANTD4,ZNF160,ZNF415,SOX7,HSFX1,ZNF672,ZNF692,NAIF1,JUNB,ZNF439,ZNF440,ZNF581,ZNF524,ZBTB26,ZNF562,ZNF318,ZNF561,NEUROD2,OTP,ZNF584,CXXC5,ZNF274,BPTF,ZIK1,CAMTA1,NHLH1,ZNF540,ZNF570,KLF17,ZNF217,FOXB1,ZNF57,ZNF556,ZNF554,KLF11,CEBPB,ATOH1,ZNF131,HINFP,ARNT2,ZNF24,HSFY1,PURG,ZNF596,HOXC5,OVOL1,RARG,SP3,ZNF621,RELA,ZNF680,BNC2,KDM2A,ESRRA,DMRT2,ZNF483,ZNF449,INSM1,THAP2,ZNF417,HES3,STAT5B,TIGD3,ZNF791,CBX2,HOXB2,RAX2,MGA,ZNF80,EVX2,ZBTB4,ZHX3,GLIS1,GTF2IRD2B,SNAPC5,NPAS4,ZNF497,ZNF266,NR1D2,ZIC4,ZNF654,DDIT3,ZNF408,CENPS,ZNF519,PROP1,ISX,ZNF25,DRAP1,FOSL1,ZNF77,MLXIP,NR2F1,ZNF169,ETV4,HOXD8,ASCL3,ZNF613,ZNF683,HSF5,FOXG1,MYPOP,ZNF404,ZNF135,FOXR1,ZSCAN2,DMRTA1,ZNF575,USF3,FOXL1,TGIF2LY,FOXC2,IRX5,SOX11,DEAF1,SIX5,ZBTB34,ZBTB38,HIC1,TGIF1,NR2C2,OLIG3,ZBTB33,IRX3,NHLH2,ZNF491,JUN,THAP5,SOX12,ZNF620,ZNF518A,ZNF619,ZBTB41,ZNF354C,CENPBD1,ZNF114,ZNF518B,ZNF366,LCORL,ZNF454,ZNF543,ZNF354B,ZNF223,NEUROG2,MAF,CSRNP3,ZNF713,ZHX2,MSC,ZNF852,FOXE1,TPRX1,ZNF552,ZBTB7A,ZFP42,HES7,ZNF664,GATA2,ARID3B,EGR3,ZBTB18,LBX2,ZFPM1,ZBTB42,FOXS1,ATOH7,TIGD5,ZNF154,ZNF784,ZNF648,FIZ1,ZNF771,TSHZ1,ZNF48,ALX1,TIGD2,ZNF609,ZNF571,ZSCAN4,BHLHA15,GSX2,ZNF594,ZFP3,HOXC9,HOXC10,BHLHE22,ZNF443,ZNF792,ZNF572,ZFP82,ZNF707,ZNF746,ZNF322,ZNF467,SOX2,ZNF678,ZBTB2,PLAG1,ZBTB20,RFX7,ZNF329,ZNF101,NEUROG1,ZNF716,ZNF708,CREB3L2,ZSCAN22,TSHZ2,TBPL2,SATB1,HOXB4,MAFA,ZNF721,SOX1,ZNF662,ZNF320,ZNF623,JRKL,TFDP3,ZNF438,ZNF530,FIGLA,ASCL2,FOXL2,ZNF703,ZNF730,TBX1,OLIG1,POU6F1,SIX6,THAP7,FOXO4,POU3F2,FOXD4L1,ZFP1,ZNF93,FOXD4L4,ZBTB40,ZBTB7C,SRY,WT1,ZFP90,RFX6,MAFF,HSF1,PURA,MIXL1,ZNF479,ZNF445,ZNF74,ZBTB37,SP140L,SMYD3,IRF7,L3MBTL1,NR2F2,SP1,DBX2,PBX1,POU3F1,SNAI3,ZBTB3,MYBL1,ZNF696,IKZF1,ZNF829,ZNF267,SHOX,ZNF566,ZNF529,ZNF284,TAL2,ARGFX,ZBTB6,ZNF749,ZNF17,ZNF555,RXRA,ZNF75D,NKRF,ZNF501,ZNF197,MYT1L,ZNF396,FOXD2,ZFP91,FOXI2,ZNF732,FOXE3,ZNF397,ZSCAN30,ZNF395,PPARA,TEAD1,MITF,FOXD3,ZNF546,FOXD4L3,ZNF385C,TET3,ZNF286A,ZKSCAN4,LIN28B,ZNF70,ZFP69B,ZFP69,HELT,ASCL4,ZSCAN23,ZNF490,MESP2,ZNF626,ZNF793,ZNF383,HES4,ZNF669,PLSCR1,ZNF559,HMX3,ZNF177,SKOR1,ZNF548,MTF1,HMX2,ZNF563,BSX,ZNF292,ZNF567,ARID2,SP6,ZNF573,ZNF527,ZNF33A,ZNF600,ZKSCAN3,FOXR2,ZFP92,ZNF724,PAX5,ZNF676,ZNF699,MYT1,ZNF250,ZNF79,ZNF681,ZNF766,LCOR,ZNF107,ZNF471,ZNF836,ZNF493,GTF2IRD2,ZBTB44,ZKSCAN7,ZNF729,ZNF565,ZNF34,ZNF781,ZNF140,ZNF774,ZNF765,ZNF124,ZNF569,ZNF777,ZNF775,ZNF605,RFX8,ZNF799,ESRRG,ZNF782,ZNF846,TCF4,ZNF136,ZKSCAN5,ZNF502,ZFP62,ZNF33B,ZNF512B,ZNF431,ZNF418,ZNF700,POU3F4,ZNF239,ZSCAN16,ARID5A,ZFP28,ZNF705A,ZNF585A,ZNF138,ZNF429,ZNF470,ZNF100,ZNF398,ZSCAN25,ZNF441,ZNF420,ZNF763,ZSCAN26,MAFG,ZGPAT,ZNF679,ZNF682,ZNF772,ZNF257,ZNF785,ZSCAN5B,ZNF165,ZNF655,ZNF98,ZNF786,ZNF517,ZNF675,ZNF860,ZNF695,ZNF628,ZNF665,ZNF624,HOXA4,TOPORS,DMBX1,ZNF841,ZNF615,ZNF433,ZNF460,HOXC6,ZNF81,ZNF780A,ZNF461,ZNF181,ZNF44,ZNF790,TEAD4,HES5,ZNF677,ZNF823,ZNF311,ZNF347,ZNF71,ZNF121,ZNF335,ZNF560,ZNF273,ZNF84,ZNF667,ZBTB14,ZNF649,ZNF248,ZNF544,ZNF770,ZNF251,TFDP1,ZNF607,ZNF334,ZXDA,PEG3,ZKSCAN8,ZNF442,ZNF813,HOXC4,ZNF26,ZNF69,ZNF583,ZNF568,ZXDB,ZNF480,ZNF587,ZNF808,MAFK,ZNF43,ZNF28,ZNF511,ZNF627,ZNF789,ZNF536,ZNF534,GLMP,ZNF652,ZNF830,ZNF521,PAX9,FOXJ3,ZNF358,CHAMP1,ZNF277,SREBF2,POU3F3,ZFP2,L3MBTL3,RORB,SOX18,RHOXF2B,FOXO6,MAFB,RXRB,PBX2,SP5,ZBTB12,ZNF551,ZNF805,POU5F1,ZSCAN5C,DPRX,ZNF468,ZNF616,FOXB2,ZFP57,FOXD4L5,ZBTB48,ZNF155,ZNF783,ZNF425,ARID3C,ZBTB10,E2F4,DPF3,NANOGNB,BHLHA9,ZNF316,ONECUT3,OLIG2,POU5F1B,ZNF611,ZNF254,MXD3,ZBTB9,ATF6B,ZNF134,ZNF888,ZNF845,LEUTX,IRF9,ZNF726,ZNF99,ZNF90,MEF2B,REPIN1,ZNF891,ZNF788P,FOXI3,NOTO,ZNF705E,CPEB1,ZNF727,ZBED1,HOMEZ,ZNF705D,ZNF705B,ZNF705G,SCRT2,ZNF407,SKOR2,HMX1,SP9,ZNF579,ZGLP1,EBF2,CEBPD,TIGD1,ZNF630,ZNF844,ZNF735,ZNF469,ANHX,ZNF492,ZNF688,YY2,ZBED9,ASCL5,TWIST2,ZNF879,ZNF736,JRK,ZSCAN31,ZBTB22,ZBED5,ZNF737,FAM200B,ZNF709,ZNF487,NME2,ZNF512,ETV5,ZNF585B,CEBPA,POU5F2,ZNF286B,ZNF324B,ZNF564,TERB1,ZNF718,GLI4,ZNF674,ZNF345,ZNF550,FOXD1,HOXA10,ETV3L,ZNF260,NANOGP8,ZNF432,ZNF10,ZNF486,ZNF225,SALL3,ZNF350,ZNF253,ZBED6,ZNF878,ZNF625,CUX1,ZNF578,DUXA,HOXB7,SCX,DUX4,ZNF865,SCRT1,TCF24,GTF2I,ZNF234,ZNF488,KLF14,ZNF850,ZNF285,ZNF224,HSFX2,ZNF587B,SPIB,ZIM2,KMT2B,ZNF595,ZBTB8B,FOXD4L6,LHX1,ZNF658,SEBOX,ZNF280B,ZNF2,HNF1B,DACH1,PCGF2,ZNF8,ZNF229,NR2E3
1	1	6.81e-05	187	683	104	0.152	0.556	GO:0003682	MF	46	chromatin binding	1	ARX,PAX6,TFAP2B,ISL1,ZIC2,FOXC1,PRDM1,POU1F1,MEF2A,SREBF1,GLI2,MEF2C,REST,NCOA1,ESR1,SOX10,VSX1,GATA1,CTCF,TRPS1,MEIS3,GLI3,LHX2,GATA3,CAMTA2,RFX4,PRDM13,SRF,FOXP1,STAT1,DLX2,ATF2,VAX2,ASH1L,NR5A2,KMT2A,FOXO3,SATB2,EGR1,TSHZ3,NEUROG3,RUNX2,SOX9,CENPB,OVOL2,THRA,ELK1,NRL,ZNF304,PPARG,CLOCK,PHF21A,GATA4,SKIL,ASCL1,PDX1,NCOA2,GATA6,TP53,SMAD4,MEIS1,DLX1,ZEB1,VAX1,FOXO1,THRB,POU4F2,FEZF2,GABPA,ERG,AIRE,TAL1,NFIA,NEUROD1,EOMES,SMAD3,PTF1A,STAT3,SOX14,MECP2,AR,FOS,ZNF274,CEBPB,ATOH1,RELA,CBX2,PROP1,FOXC2,JUN,ZNF354B,GATA2,TSHZ1,TSHZ2,SATB1,FOXO4,L3MBTL1,MITF,ZKSCAN3,TCF4,HES5,E2F4,EBF2,PCGF2
1	1	7.14e-05	19	841	18	0.021	0.947	GO:0008013	MF	75	beta-catenin binding	1	RORA,TCF7,ESR1,SALL1,GLI3,FOXO3,SOX9,PIN1,KLF4,TCF7L2,FOXO1,TCF7L1,NR4A2,SOX17,SMAD3,AR,PROP1,FOXO4
1	1	0.000118	106	981	83	0.085	0.783	REAC:R-HSA-1266738	rea	97	Developmental Biology	1	PAX6,ISL1,NR1H3,MEF2A,SREBF1,RARB,MEF2C,NCOA1,YY1,HNF4A,KLF5,CTCF,SALL1,HOXA2,HOXA3,PAX4,LHX2,MYF5,NANOG,HES1,FOXP1,EPAS1,MEF2D,NR5A2,CREB1,FOXO3,HOXB3,HOXB1,MYOG,NEUROG3,HIF3A,FOXA2,HOXD1,HOXD3,MYOD1,NR1H2,PPARG,KLF4,PDX1,TCF12,NCOA2,SMAD4,LHX9,MEIS1,PRDM14,NR6A1,FOXO1,ZIC3,ARHGAP35,PKNOX1,FOXH1,NEUROD1,EBF1,HNF4G,SMAD3,RBPJ,PTF1A,STAT3,ONECUT1,HOXD4,CEBPB,RELA,INSM1,HOXB2,JUN,SOX2,HOXB4,RFX6,NR2F2,PBX1,PPARA,FOXD3,TCF4,HOXA4,HOXC4,SREBF2,MAFB,POU5F1,ONECUT3,CEBPD,CEBPA,HNF1B,PCGF2
1	1	0.000154	34	724	26	0.036	0.765	GO:0033613	MF	81	activating transcription factor binding	1	ISL1,POU1F1,MEF2A,MEF2C,HNF4A,ZNF516,ATF2,CREB1,BHLHE41,PPARG,TBX3,HEY2,GATA4,MYC,PRDM16,GABPA,NEUROD1,EOMES,PITX2,HAND2,TBX20,SMAD3,FOS,RELA,NHLH2,JUN
1	1	0.000261	13	17	3	0.176	0.231	GO:0002039	MF	136	p53 binding	1	ZNF385B,ZNF385D,ZMAT4
1	1	0.000596	6	272	5	0.018	0.833	REAC:R-HSA-166520	rea	32	Signaling by NTRKs	1	MEF2A,MEF2C,CREB1,ELK1,STAT3
1	1	0.000769	5	71	3	0.042	0.6	GO:0070102	BP	117	interleukin-6-mediated signaling pathway	1	SMAD4,ST18,STAT3
1	1	0.0008	6	15	2	0.133	0.333	REAC:R-HSA-4551638	rea	91	SUMOylation of chromatin organization proteins	1	SATB2,PCGF2
1	1	0.0015	2	63	2	0.032	1	GO:0008050	BP	113	female courtship behavior	1	THRA,THRB
1	1	0.0015	2	63	2	0.032	1	GO:0070324	MF	83	thyroid hormone binding	1	THRA,THRB
1	1	0.00164	38	793	28	0.035	0.737	GO:0019901	MF	85	protein kinase binding	1	PAX6,MEF2A,SREBF1,ESR1,CDC5L,HIF1A,FOXM1,NR3C1,ATF2,FOXO3,BCL11A,SOX9,PIN1,ATF4,TBR1,GATA4,GATA6,TP53,OSR1,TCF7L2,SKI,SMAD3,STAT3,SMAD1,ATF7,RELA,ZBTB4,HSF1
1	1	0.00165	36	910	30	0.033	0.833	KEGG:04550	keg	147	Signaling pathways regulating pluripotency of stem cells	1	PAX6,ISL1,REST,LHX5,DLX5,MYF5,NANOG,HAND1,SMAD5,OTX1,ESRRB,HOXB1,SMAD9,ESX1,TBX3,SKIL,KLF4,MYC,ZFHX3,SMAD4,SETDB1,MEIS1,ZIC3,SMAD3,STAT3,ONECUT1,SMAD1,SOX2,POU5F1,PCGF2
1	1	0.0017	4	132	3	0.023	0.75	REAC:R-HSA-3371497	rea	71	HSP90 chaperone cycle for steroid hormone receptors (SHR)	1	PGR,NR3C2,AR
1	1	0.00191	34	457	18	0.039	0.529	GO:0044877	MF	76	protein-containing complex binding	1	RARB,NFE2L1,NFYB,THRA,TERF2,MYC,SMAD4,HMBOX1,NACC2,MYSM1,PKNOX2,SIX2,RELA,L3MBTL1,PPARA,CPEB1,NME2,HNF1B
1	1	0.00203	9	594	8	0.013	0.889	REAC:R-HSA-3214847	rea	58	HATs acetylate histones	1	PHF20,ZZZ3,NCOA1,ATF2,CLOCK,PAX3,KAT7,NCOA2
1	1	0.00217	4	350	4	0.011	1	GO:0042118	BP	133	endothelial cell activation	1	HOXA9,FOXP1,SMAD4,TCF4
1	1	0.00281	3	233	3	0.013	1	REAC:R-HSA-198753	rea	93	ERK/MAPK targets	1	MEF2A,MEF2C,ELK1
1	1	0.00364	51	464	24	0.052	0.471	GO:0140096	MF	100	catalytic activity, acting on a protein	1	PAX6,PRDM6,REST,MECOM,FBXL19,AEBP1,BACH2,ASH1L,PRDM2,KDM5B,KMT2A,MYRF,SOX9,PIN1,PHF21A,PRDM16,OSR1,NACC2,MYSM1,PRDM9,CBLL2,SMYD3,NME2,CUX1
1	1	0.00395	9	651	8	0.012	0.889	GO:0035194	BP	80	posttranscriptional gene silencing by RNA	1	ESR1,PPARG,MYCN,SMAD3,STAT3,SMAD1,LIN28B,POU5F1
1	1	0.00441	55	763	36	0.047	0.655	GO:0060089	MF	103	molecular transducer activity	1	NR1H3,RORA,RARB,PGR,ESR1,HNF4A,PPARD,NR2E1,NR3C1,SMAD5,NR5A2,SMAD9,NR2C1,NR4A1,PAX8,THRA,NR1D1,PPARG,SMAD4,NR1I2,NR6A1,THRB,NR3C2,NR4A2,HNF4G,SMAD3,AR,NR0B1,SMAD1,NR1D2,NR2F1,NR2C2,NR2F2,PPARA,ESRRG,RORB
1	1	0.00448	3	63	2	0.032	0.667	KEGG:04080	keg	92	Neuroactive ligand-receptor interaction	1	THRA,THRB
1	1	0.0047	2	111	2	0.018	1	GO:0015075	MF	86	ion transmembrane transporter activity	1	REST,KCNIP3
1	1	0.00538	86	945	62	0.066	0.721	GO:0019904	MF	35	protein domain specific binding	1	MEOX1,PAX6,ALX4,TP63,MEF2C,NFE2L1,IKZF5,CDC5L,HIF1A,GATA1,TRPS1,CRX,DLX5,HOXA3,GATA3,ZBTB16,TFDP2,NFE2L2,PRRX1,PROX1,HOXB1,IKZF4,RUNX2,FOXA2,THRA,ATF4,FOXA1,NRL,PPARG,MBD2,PAX3,XPA,ETV6,TCF12,NCOA2,TP53,TERF1,TCF7L2,HMGA2,SKI,FOXH1,ZNF653,HEYL,EBF1,MECP2,AR,NR0B1,RELA,ESRRA,JUN,GATA2,WT1,L3MBTL1,PPARA,ESRRG,ZXDA,HOXC4,MAFK,ZNF521,POU3F3,E2F4,OLIG2
1	1	0.00553	116	620	58	0.094	0.5	GO:0046982	MF	40	protein heterodimerization activity	1	SOX8,TFAP2B,IKZF2,DMRT3,HMG20B,MEF2A,MEF2C,MLX,SOX6,PPARD,SIM1,TBX18,HAND1,FOXP1,ATF2,EPAS1,TFAP2E,NFYB,BHLHE41,NR4A1,SOX4,SOX9,FOXP2,NPAS1,PPARG,HEY2,TCF12,HMG20A,TP53,SMAD4,ARNT,MEIS1,NPAS3,NR4A2,CEBPG,TAL1,NEUROD1,HEYL,ZHX1,SOHLH1,SMAD3,SOX14,FOS,NEUROD2,CEBPB,ARNT2,RELA,ZHX3,NPAS4,JUN,ZHX2,ALX1,PBX1,TEAD1,TCF4,MAFG,BHLHA9,HNF1B
1	1	0.00607	7	780	7	0.009	1	GO:0031072	MF	150	heat shock protein binding	1	HIF1A,AHR,NR3C1,CREB1,ARNTL,NPAS2,HSF1
1	1	0.00641	7	786	7	0.009	1	GO:0014898	BP	152	cardiac muscle hypertrophy in response to stress	1	MEF2C,CAMTA2,HEY2,GATA6,FOXO1,KLF15,SMAD3
1	1	0.00656	2	131	2	0.015	1	GO:0071664	CC	54	catenin-TCF7L2 complex	1	TCF7L2,TCF4
1	1	0.00656	2	131	2	0.015	1	GO:0070369	CC	101	beta-catenin-TCF7L2 complex	1	TCF7L2,TCF4
1	1	0.00668	5	324	4	0.012	0.8	GO:0045182	MF	124	translation regulator activity	1	AIRE,ZNF540,PURA,CPEB1
1	1	0.00741	5	154	3	0.019	0.6	GO:0045061	BP	3	thymic T cell selection	1	GLI3,GATA3,AIRE
1	1	0.00868	1	14	1	0.071	1	GO:0001739	CC	29	sex chromatin	1	PCGF2
1	1	0.00997	9	36	2	0.056	0.222	KEGG:04371	keg	69	Apelin signaling pathway	1	MEF2C,SMAD4
1	1	0.0102	11	24	2	0.083	0.182	KEGG:04068	keg	9	FoxO signaling pathway	1	SMAD4,FOXG1
1	1	0.0103	6	754	6	0.008	1	GO:0010575	BP	61	positive regulation of vascular endothelial growth factor production	1	ISL1,RORA,HIF1A,ATF4,GATA4,ARNT
1	1	0.0105	3	356	3	0.008	1	REAC:R-HSA-5576891	rea	146	Cardiac conduction	1	TBX5,KCNIP3,GATA4
1	1	0.0108	4	71	2	0.028	0.5	GO:0101023	BP	63	vascular endothelial cell proliferation	1	MEF2C,STAT3
1	1	0.0108	4	71	2	0.028	0.5	GO:0005126	MF	140	cytokine receptor binding	1	GATA3,STAT3
1	1	0.0108	4	72	2	0.028	0.5	REAC:R-HSA-73980	rea	154	RNA Polymerase III Transcription Termination	1	NFIB,NFIA
1	1	0.0109	49	1474	49	0.033	1	GO:1903047	BP	5	mitotic cell cycle process	1	PAX6,ZNF207,AKAP8L,FOXN3,TP63,TP73,TFAP4,MYBL2,E2F1,AKAP8,PHOX2B,FOXM1,BCL6,TFDP2,CENPA,ATF2,ARID3A,PLAGL1,ESRRB,SOX4,MAX,PIN1,E2F8,KLF4,MYC,DMRT1,ZNF365,TP53,NACC2,HMGA2,BACH1,SON,ZNF385A,GFI1,E2F7,E2F6,MECP2,KLF11,HINFP,NEUROG1,TFDP3,FOXO4,L3MBTL1,PBX1,ZNF655,TFDP1,ZNF830,CHAMP1,E2F4
1	1	0.0115	3	324	3	0.009	1	KEGG:04114	keg	45	Oocyte meiosis	1	PGR,AR,CPEB1
1	1	0.013	4	78	2	0.026	0.5	GO:0080111	BP	89	DNA demethylation	1	GATA3,TET3
1	1	0.013	20	863	16	0.019	0.8	GO:0001947	BP	33	heart looping	1	MEF2C,HIF1A,SRF,HAND1,TBX2,OVOL2,TBX3,GATA4,ZIC3,FOXH1,HAND2,TBX20,SOX17,SMAD3,SOX18,NOTO
1	1	0.013	1	21	1	0.048	1	GO:1901588	CC	31	dendritic microtubule	1	ZNF804A
1	1	0.0133	5	674	5	0.007	1	REAC:R-HSA-201451	rea	52	Signaling by BMP	1	SMAD5,SMAD9,SMAD4,SKI,SMAD1
1	1	0.0135	13	464	8	0.017	0.615	GO:0018024	MF	82	histone-lysine N-methyltransferase activity	1	PRDM6,MECOM,ASH1L,PRDM2,KMT2A,PRDM16,PRDM9,SMYD3
1	1	0.0135	11	1072	11	0.01	1	KEGG:05205	keg	66	Proteoglycans in cancer	1	TFAP4,ESR1,HIF1A,NANOG,TWIST1,ELK1,HOXD10,MYC,TP53,STAT3,TWIST2
1	1	0.0149	1	24	1	0.042	1	GO:0043199	MF	16	sulfate binding	1	SMAD4
1	1	0.0166	4	581	4	0.007	1	GO:0005504	MF	118	fatty acid binding	1	HNF4A,PPARD,PPARG,NME2
1	1	0.0167	24	689	16	0.023	0.667	REAC:R-HSA-9018519	rea	125	Estrogen-dependent gene expression	1	PGR,NCOA1,ESR1,GATA3,ATF2,NR5A2,FOXA1,JUND,MYC,NCOA2,POU2F1,RUNX1,FOS,CXXC5,ZNF217,JUN
1	1	0.0169	5	715	5	0.007	1	GO:0042509	BP	57	regulation of tyrosine phosphorylation of STAT protein	1	ISL1,HES1,STAT3,HSF1,HES5
1	1	0.0173	2	14	1	0.071	0.5	GO:0036353	BP	22	histone H2A-K119 monoubiquitination	1	PCGF2
1	1	0.0174	7	56	2	0.036	0.286	REAC:R-HSA-211897	rea	42	Cytochrome P450 - arranged by substrate type	1	NCOA1,ARNT2
1	1	0.0178	4	591	4	0.007	1	GO:0032651	BP	109	regulation of interleukin-1 beta production	1	ISL1,FOXP1,EGR1,SMAD3
1	1	0.018	1	29	1	0.034	1	GO:0010569	BP	47	regulation of double-strand break repair via homologous recombination	1	ZNF365
1	1	0.018	15	63	3	0.048	0.2	KEGG:04919	keg	73	Thyroid hormone signaling pathway	1	NCOA1,THRA,THRB
1	1	0.019	10	620	8	0.013	0.8	KEGG:05210	keg	128	Colorectal cancer	1	TCF7,MYC,TP53,SMAD4,TCF7L2,SMAD3,FOS,JUN
1	1	0.0191	23	607	14	0.023	0.609	GO:0007596	BP	151	blood coagulation	1	HMG20B,HNF4A,GATA1,GATA3,FOXA2,RBSN,PHF21A,GATA4,GATA6,ZFPM2,GATA2,MAFF,MAFG,MAFK
1	1	0.0192	2	224	2	0.009	1	GO:0002931	BP	153	response to ischemia	1	MEF2C,EGR1
1	1	0.0194	17	1281	17	0.013	1	GO:0043534	BP	132	blood vessel endothelial cell migration	1	MEF2C,HIF1A,MEOX2,NR2E1,SRF,NFE2L2,NR4A1,STAT5A,PPARG,ETS1,KLF4,MECP2,FOXC2,GATA2,EGR3,SP1,SOX18
1	1	0.0196	44	1478	44	0.03	1	GO:0044770	BP	44	cell cycle phase transition	1	ZNF207,AKAP8L,FOXN3,TP63,TP73,TFAP4,E2F1,AKAP8,PHOX2B,GLI1,FOXM1,TFDP2,ARID3A,PLAGL1,ESRRB,SOX4,MAX,E2F8,KLF4,MYC,SIX3,TP53,NACC2,HMGA2,BACH1,ZNF385A,GFI1,E2F7,E2F6,MECP2,ATF5,ZNF16,KLF11,HINFP,OVOL1,NEUROG1,TFDP3,FOXO4,PBX1,ZNF655,TFDP1,ZNF830,E2F4,NANOGP8
1	1	0.0196	9	809	8	0.01	0.889	GO:0000989	MF	119	obsolete transcription factor activity, transcription factor binding	1	MSX2,HEY2,ASCL1,SMAD4,HMGA2,HEYL,HEY1,SMAD3
1	1	0.0203	3	451	3	0.007	1	REAC:R-HSA-1474165	rea	36	Reproduction	1	TERF2,TERF1,PRDM9
1	1	0.021	21	607	13	0.021	0.619	REAC:R-HSA-983231	rea	25	Factors involved in megakaryocyte development and platelet production	1	HMG20B,GATA1,GATA3,RBSN,PHF21A,GATA4,GATA6,TP53,ZFPM2,GATA2,MAFF,MAFG,MAFK
1	1	0.0214	2	24	1	0.042	0.5	REAC:R-HSA-2173789	rea	122	TGF-beta receptor signaling activates SMADs	1	SMAD4
1	1	0.0214	4	620	4	0.006	1	REAC:R-HSA-6796648	rea	111	TP53 Regulates Transcription of DNA Repair Genes	1	ATF2,TP53,FOS,JUN
1	1	0.0221	5	754	5	0.007	1	GO:0032909	BP	123	regulation of transforming growth factor beta2 production	1	HIF1A,ATF2,GATA6,SMAD4,SMAD3
1	1	0.0221	2	224	2	0.009	1	KEGG:05020	keg	95	Prion diseases	1	EGR1,ELK1
1	1	0.0223	1	36	1	0.028	1	GO:0003138	BP	84	primary heart field specification	1	MEF2C
1	1	0.0223	1	36	1	0.028	1	GO:2000310	BP	126	regulation of NMDA receptor activity	1	MEF2C
1	1	0.0231	8	756	7	0.009	0.875	GO:0006282	BP	142	regulation of DNA repair	1	FOXM1,TERF2,ZNF365,HMGA2,CEBPG,NPAS2,HSF1
1	1	0.0232	4	631	4	0.006	1	GO:0006968	BP	90	cellular defense response	1	VEZF1,ZNF148,RELA,FOSL1
1	1	0.0234	6	572	5	0.009	0.833	GO:0035902	BP	67	response to immobilization stress	1	FOXO3,PPARG,NR0B1,FOS,FOXO4
1	1	0.0236	1	38	1	0.026	1	GO:0060013	BP	27	righting reflex	1	FOXP2
1	1	0.0242	3	150	2	0.013	0.667	GO:0072676	BP	18	lymphocyte migration	1	GATA3,AIRE
1	1	0.0254	125	986	87	0.088	0.696	GO:0016604	CC	138	nuclear body	1	ZIC2,FLYWCH1,HMG20B,GLI2,TCF7,MEF2C,MECOM,HIVEP1,CDC5L,TCF20,HIF1A,HSF4,SNAPC2,HBP1,MEOX2,GLI3,ELF2,ZBTB16,ZNF451,NR3C1,EPAS1,PLAGL1,MSX2,NR2C1,IKZF4,ESX1,HIF3A,RREB1,CENPB,NR1D1,GLIS2,PIN1,HOXD3,MBD4,MYOD1,TERF2,ARNTL,GSC,GATA4,PRDM5,PDX1,TCF12,NCOA2,GLYR1,ZFHX3,TP53,ARNT,ZC3H8,NR1I2,HMBOX1,TERF1,NACC2,TCF7L2,THRB,POU4F2,SETBP1,NR4A2,SKI,SIM2,AIRE,FEV,ATMIN,ATOH8,AR,NR0B1,ZNF217,KLF11,HINFP,ZNF621,HOXB2,ZBTB4,FOXC2,ALX1,PLAG1,ZBTB20,SATB1,POU6F1,FOXO4,WT1,HSF1,ZNF470,HOXA4,TOPORS,ZNF350,HOXB7,SCRT1,PCGF2
1	1	0.0258	3	14	1	0.071	0.333	GO:0035102	CC	24	PRC1 complex	1	PCGF2
1	1	0.027	2	242	2	0.008	1	KEGG:01521	keg	15	EGFR tyrosine kinase inhibitor resistance	1	FOXO3,STAT3
1	1	0.0272	6	591	5	0.008	0.833	GO:0035196	BP	64	production of miRNAs involved in gene silencing by miRNA	1	ESR1,MYCN,SMAD3,SMAD1,LIN28B
1	1	0.0272	16	1265	16	0.013	1	KEGG:04390	keg	65	Hippo signaling pathway	1	TEAD3,SNAI2,GLI2,TEAD2,TP73,TCF7,MYC,LEF1,SMAD4,TCF7L2,TCF7L1,SMAD3,SMAD1,SOX2,TEAD1,TEAD4
1	1	0.0292	1	47	1	0.021	1	GO:0003351	BP	121	epithelial cilium movement	1	RFX3
1	1	0.0292	1	47	1	0.021	1	GO:0072560	BP	56	type B pancreatic cell maturation	1	RFX3
1	1	0.0296	2	24	1	0.042	0.5	GO:0046881	BP	130	positive regulation of follicle-stimulating hormone secretion	1	SMAD4
1	1	0.0296	2	24	1	0.042	0.5	GO:0032444	CC	120	activin responsive factor complex	1	SMAD4
1	1	0.0301	2	281	2	0.007	1	GO:1902884	BP	8	positive regulation of response to oxidative stress	1	FOXP1,FOXO3
1	1	0.0301	2	281	2	0.007	1	GO:0098582	BP	145	innate vocalization behavior	1	FOXP1,FOXP2
1	1	0.0305	6	78	2	0.026	0.333	GO:0051213	MF	17	dioxygenase activity	1	KDM5B,TET3
1	1	0.0306	26	786	18	0.023	0.692	REAC:R-HSA-400253	rea	59	Circadian Clock	1	NR1H3,RORA,SREBF1,MEF2C,NCOA1,HIF1A,DBP,NR3C1,ATF2,CREB1,BHLHE41,NR1D1,ARNTL,CLOCK,NCOA2,KLF15,NPAS2,PPARA
1	1	0.0307	6	607	5	0.008	0.833	GO:0004407	MF	21	histone deacetylase activity	1	HMG20B,REST,SALL1,PHF21A,NACC2
1	1	0.0307	6	607	5	0.008	0.833	GO:0016811	MF	55	hydrolase activity, acting on carbon-nitrogen (but not peptide) bonds, in linear amides	1	HMG20B,REST,SALL1,PHF21A,NACC2
1	1	0.0312	10	2	1	0.5	0.1	KEGG:04710	keg	13	Circadian rhythm	1	RORB
1	1	0.0315	10	1143	10	0.009	1	GO:0001098	MF	139	basal transcription machinery binding	1	ESR1,AHR,TBP,ESRRB,NCOA3,GTF2B,TP53,ZNF326,SMYD3,TCF4
1	1	0.0323	2	291	2	0.007	1	GO:2000047	BP	41	regulation of cell-cell adhesion mediated by cadherin	1	FOXA2,FOXA1
1	1	0.0329	1	53	1	0.019	1	GO:0035455	BP	77	response to interferon-alpha	1	GATA3
1	1	0.0329	1	53	1	0.019	1	GO:2000553	BP	7	positive regulation of T-helper 2 cell cytokine production	1	GATA3
1	1	0.0329	1	53	1	0.019	1	GO:2000665	BP	94	regulation of interleukin-13 secretion	1	GATA3
1	1	0.0329	1	53	1	0.019	1	GO:2000664	BP	149	positive regulation of interleukin-5 secretion	1	GATA3
1	1	0.0329	1	53	1	0.019	1	GO:0002524	BP	78	hypersensitivity	1	GATA3
1	1	0.0335	6	620	5	0.008	0.833	REAC:R-HSA-2559582	rea	4	Senescence-Associated Secretory Phenotype (SASP)	1	STAT3,FOS,CEBPB,RELA,JUN
1	1	0.0336	4	692	4	0.006	1	GO:0001222	MF	37	transcription corepressor binding	1	RORA,CDC5L,NR1D1,SIX3
1	1	0.035	11	816	9	0.011	0.818	GO:0031589	BP	70	cell-substrate adhesion	1	FOXF1,MYF5,PPARD,SRF,ONECUT2,RREB1,HOXD3,SMAD3,ONECUT1
1	1	0.0351	2	300	2	0.007	1	REAC:R-HSA-5625886	rea	134	Activated PKN1 stimulates transcription of AR (androgen receptor) regulated genes KLK2 and KLK3	1	NCOA2,AR
1	1	0.0375	3	541	3	0.006	1	GO:0031461	CC	148	cullin-RING ubiquitin ligase complex	1	FBXL19,BACH2,BACH1
1	1	0.0388	2	319	2	0.006	1	GO:0060510	BP	50	type II pneumocyte differentiation	1	GATA6,NFIB
1	1	0.039	4	648	4	0.006	1	KEGG:04912	keg	88	GnRH signaling pathway	1	EGR1,ELK1,ATF4,JUN
1	1	0.0395	18	454	9	0.02	0.5	GO:0042393	MF	108	histone binding	1	STAT1,KDM5B,KMT2A,PHF21A,MTF2,AIRE,MYSM1,CBX2,L3MBTL1
1	1	0.04	18	29	2	0.069	0.111	GO:0005813	CC	1	centrosome	1	ZNF365,SMAD4
1	1	0.0403	1	65	1	0.015	1	GO:0034720	BP	137	histone H3-K4 demethylation	1	KDM5B
1	1	0.0403	10	53	2	0.038	0.2	GO:0002822	BP	104	regulation of adaptive immune response based on somatic recombination of immune receptors built from immunoglobulin superfamily domains	1	MEF2C,GATA3
1	1	0.0403	1	65	1	0.015	1	GO:0034648	MF	34	histone demethylase activity (H3-dimethyl-K4 specific)	1	KDM5B
1	1	0.0418	2	34	1	0.029	0.5	GO:0016584	BP	51	nucleosome positioning	1	CTCF
1	1	0.0423	13	670	9	0.013	0.692	REAC:R-HSA-2151201	rea	96	Transcriptional activation of mitochondrial biogenesis	1	MEF2C,NCOA1,NRF1,ATF2,CREB1,NR1D1,NCOA2,GABPA,PPARA
1	1	0.0424	4	24	1	0.042	0.25	REAC:R-HSA-1502540	rea	49	Signaling by Activin	1	SMAD4
1	1	0.0427	5	860	5	0.006	1	GO:0043619	BP	112	regulation of transcription from RNA polymerase II promoter in response to oxidative stress	1	HIF1A,EPAS1,NFE2L2,ATF4,ARNT
1	1	0.0427	5	860	5	0.006	1	GO:0010662	BP	10	regulation of striated muscle cell apoptotic process	1	NFE2L2,PAX8,HEY2,HAND2,HSF1
1	1	0.043	1	71	1	0.014	1	REAC:R-HSA-111453	rea	110	BH3-only proteins associate with and inactivate anti-apoptotic BCL-2 members	1	STAT3
1	1	0.0437	1	69	1	0.014	1	KEGG:04960	keg	115	Aldosterone-regulated sodium reabsorption	1	NR3C2
1	1	0.044	1	71	1	0.014	1	GO:0010727	BP	105	negative regulation of hydrogen peroxide metabolic process	1	STAT3
1	1	0.044	1	71	1	0.014	1	GO:0033210	BP	131	leptin-mediated signaling pathway	1	STAT3
1	1	0.044	8	558	6	0.011	0.75	KEGG:05213	keg	135	Endometrial cancer	1	TCF7,FOXO3,ELK1,MYC,TP53,TCF7L2
1	1	0.0442	2	36	1	0.028	0.5	GO:1904753	BP	28	negative regulation of vascular associated smooth muscle cell migration	1	MEF2C
1	1	0.0442	2	36	1	0.028	0.5	GO:1904706	BP	43	negative regulation of vascular smooth muscle cell proliferation	1	MEF2C
1	1	0.0459	1	74	1	0.014	1	GO:0090160	BP	116	Golgi to lysosome transport	1	RBSN
1	1	0.0459	1	74	1	0.014	1	GO:0034498	BP	129	early endosome to Golgi transport	1	RBSN
1	1	0.0459	1	74	1	0.014	1	GO:0034058	BP	48	endosomal vesicle fusion	1	RBSN
1	1	0.0459	1	74	1	0.014	1	GO:0010009	CC	144	cytoplasmic side of endosome membrane	1	RBSN
1	1	0.046	10	787	8	0.01	0.8	GO:0019058	BP	74	viral life cycle	1	EEA1,NR5A2,PROX1,ZNF639,HMGA2,UBP1,NFIA,ZNF502
1	1	0.0468	3	516	3	0.006	1	KEGG:04213	keg	114	Longevity regulating pathway - multiple species	1	FOXO3,FOXA2,FOXO1
1	1	0.0478	2	354	2	0.006	1	GO:0071294	BP	107	cellular response to zinc ion	1	CREB1,ZNF658
1	1	0.048	23	1416	23	0.016	1	GO:0032787	BP	14	monocarboxylic acid metabolic process	1	MLXIPL,NR1H4,NR1H3,SREBF1,CREM,XBP1,HIF1A,PPARD,NR5A2,PROX1,NR4A3,ESRRB,MYOG,TWIST1,NR1D1,STAT5A,NR1H2,PPARG,HNF1A,ARNT,STAT3,STAT5B,PPARA
1	1	0.0483	11	53	2	0.038	0.182	GO:0050851	BP	98	antigen receptor-mediated signaling pathway	1	MEF2C,GATA3
1	1	0.0484	1	78	1	0.013	1	GO:0044727	BP	38	DNA demethylation of male pronucleus	1	TET3
1	1	0.0484	2	356	2	0.006	1	GO:0010507	BP	23	negative regulation of autophagy	1	GATA4,ZKSCAN3
1	1	0.0489	3	591	3	0.005	1	GO:0032731	BP	87	positive regulation of interleukin-1 beta production	1	ISL1,EGR1,SMAD3
1	1	0.0489	10	242	4	0.017	0.4	GO:0031966	CC	26	mitochondrial membrane	1	PGR,FOXO3,STAT3,NME2
1	1	0.049	2	40	1	0.025	0.5	GO:0008190	MF	62	eukaryotic initiation factor 4E binding	1	OTX2
1	1	0.0496	10	978	9	0.009	0.9	GO:0009144	BP	19	purine nucleoside triphosphate metabolic process	1	HIF1A,VAX2,ESRRB,MYOG,ARNT,STAT3,MECP2,PPARA,NME2
1	1	0.0496	10	978	9	0.009	0.9	GO:0009199	BP	6	ribonucleoside triphosphate metabolic process	1	HIF1A,VAX2,ESRRB,MYOG,ARNT,STAT3,MECP2,PPARA,NME2
1	1	0.0497	4	763	4	0.005	1	GO:0042116	BP	20	macrophage activation	1	NR1H3,RORA,FOXP1,JUN

### Sheet: In-PV (Chandelier)
query.number	significant	p.value	term.size	query.size	overlap.size	precision	recall	term.id	domain	subgraph.number	term.name	relative.depth	intersection
1	1	2.74e-15	332	250	101	0.404	0.304	GO:0007399	BP	51	nervous system development	1	ARX,SOX8,ETV1,TFAP2D,DPF1,PRDM6,HMG20B,MEF2A,RORA,RARB,TCF7,MEF2C,NCOA1,DLX5,POU6F2,LHX2,LHX6,GATA3,SOX6,CUX2,RFX4,PPARD,SIM1,NR2E1,HES1,PROX1,SATB2,BCL11A,SMAD9,NEUROD4,SOX4,MYRF,SOX9,OVOL2,BCL11B,PIN1,FOXP2,NRL,PRDM12,SOX5,EMX1,PAX3,TBR1,SIX3,ZNF365,ASCL1,SMAD4,PRDM16,MEIS1,DLX1,NFIB,VAX1,THRB,NR4A2,FEZF2,NFIA,LHX8,LMX1A,TBX20,NEUROD6,DRGX,SALL2,PBX3,GBX2,STAT3,NR0B1,ZEB2,EMX2,ZNF804A,NEUROD2,OTP,CEBPB,ARNT2,HES3,NPAS4,FOXG1,SOX11,GATA2,ATOH7,ALX1,GSX2,BHLHE22,SOX2,SOX1,OLIG1,POU3F2,PURA,PBX1,MYT1L,TCF4,POU3F4,MAFK,ZNF536,RORB,DPF3,OLIG2,NME2,SALL3,CUX1,ZNF488,HNF1B
1	1	7.53e-10	94	190	33	0.174	0.351	GO:0045664	BP	176	regulation of neuron differentiation	1	SOX8,HMG20B,RARB,MEF2C,NCOA1,GATA3,CUX2,NR2E1,HES1,PROX1,BCL11A,SOX9,TBR1,SIX3,ZNF365,ASCL1,MEIS1,DLX1,THRB,FEZF2,ZEB2,ZNF804A,NEUROD2,HES3,SOX11,GATA2,SOX2,POU3F2,PBX1,TCF4,ZNF536,OLIG2,NME2
1	1	1.53e-08	71	592	49	0.083	0.69	GO:0000904	BP	156	cell morphogenesis involved in differentiation	1	ARX,ETV1,PAX6,ISL1,MEF2A,PAX2,MEF2C,GATA1,DLX5,LHX2,GATA3,PHOX2B,CUX2,NR2E1,SRF,HES1,FOXP1,VAX2,PROX1,KLF7,PROX2,NEUROG3,RREB1,BCL11B,FEZF1,TBR1,SKIL,ZNF365,LEF1,SMAD4,LHX9,NFIB,VAX1,POU4F2,POU4F1,NR4A2,FEZF2,TAL1,LMX1A,OTX2,DRGX,GBX2,SHOX2,AR,ZEB2,FOXB1,ATOH1,POU3F2,CUX1
1	1	3.96e-08	125	1353	123	0.091	0.984	GO:0032879	BP	190	regulation of localization	1	PAX6,TFAP2B,AKAP8L,NR1H4,ISL1,SNAI2,NR1H3,FOXP3,SP100,MEF2A,SREBF1,TP63,TP73,RFX3,MEF2C,REST,TBX5,ZNF268,XBP1,SIX4,HIF1A,HNF4A,E2F1,FOXF1,HOXA3,MEOX2,GLI3,CREB3,GATA3,NFKB1,CREBL2,PPARD,NR2E1,SRF,BCL6,TFDP2,FOXP1,KCNIP3,NFE2L2,KDM5B,PROX1,KMT2A,CREB1,HMGN3,MYB,NR4A3,ONECUT2,ZNF205,HOXA7,TWIST1,SNAI1,SOX4,RREB1,SOX9,PAX8,FOXA2,NR1D1,IRF3,STAT5A,GLIS2,SIX1,PIN1,ATF4,NR1H2,ZNF304,PPARG,ARNTL,CLOCK,ETS1,HNF1A,KAT7,TBR1,GATA4,KLF4,PREB,LEF1,PDX1,SGSM2,TP53,SMAD4,OSR1,PRDM14,TERF1,TCF7L2,POU4F2,ZIC1,FEZF2,AIRE,MYSM1,NEUROD1,KLF15,PITX2,SMAD3,STAT3,ATOH8,SOX14,MECP2,AR,ONECUT1,CEBPB,INSM1,DDIT3,FOXC2,SOX11,JUN,GATA2,ZNF609,GSX2,NEUROG1,FOXL2,ZNF703,FOXO4,RFX6,NR2F2,SP1,PPARA,TFDP1,SREBF2,ZNF580,SCRT2,TWIST2,SCRT1,DACH1
1	1	1.38e-07	813	1587	812	0.512	0.999	GO:0043565	MF	159	sequence-specific DNA binding	1	NFYA,ARX,HOXA11,MEOX1,SOX8,ZNF263,DLX6,ETV1,PAX6,TEAD3,E2F2,TFAP2B,TFAP2D,PAX7,MLXIPL,ETV7,HIVEP2,NR1H4,ISL1,SNAI2,RUNX3,HSF2,NR1H3,POU2F2,TBPL1,ARNTL2,HOXC8,SOX30,BARX2,FOXP3,NFE2L3,ALX4,FOXN3,FOXC1,PRDM1,MXD1,YBX3,CREB3L3,GSC2,DLX3,DMRT3,POU1F1,ZNF76,FOXJ2,YBX1,NFYC,SPI1,KLF6,MEF2A,TFE3,PITX1,RORA,HES2,MNT,TCF3,MBD3,SREBF1,NFATC3,TP63,TBX21,GLI2,TEAD2,FOSL2,PAX2,BAZ2A,RARB,NFKB2,HOXA9,TP73,RFX3,TCF7,MEF2C,PGR,NFE2L1,GRHL2,REST,NFX1,TFAP2C,RFX2,EBF4,KDM2B,LHX5,TBX5,TFAP4,POU4F3,ZFHX4,ESR1,CEBPE,TBX15,IKZF5,CREM,HIVEP1,CDC5L,MZF1,PATZ1,XBP1,ZBED4,SIX4,HIF1A,YY1,NFATC4,VSX1,MYBL2,HNF4A,NFATC2,SALL4,TCFL5,GMEB2,E2F1,ZNF516,RHOXF1,ELF4,GATA1,KLF8,KLF5,HSF4,NFAT5,CTCF,FOXF1,ZNF174,SALL1,MAZ,TRPS1,RELB,LYL1,CRX,MEIS3,ZNF175,DBP,KLF1,ETV2,USF2,PBX4,ERF,SP4,DLX5,TFEC,HOXA1,HOXA2,HOXA3,HOXA5,HOXA6,HOXA13,EVX1,PAX4,NOBOX,NRF1,MEOX2,AHR,GLI3,AEBP1,LHX2,LHX6,AKNA,CREB3,LHX3,GATA3,TLX1,PITX3,EBF3,CAMTA2,HOXB6,MLX,DLX4,HLF,FOXN1,PHOX2B,NFKB1,ELF2,KLF3,DBX1,ZBTB16,SOX6,POU2AF1,PRDM4,CSRNP2,MYF6,MYF5,GLI1,ELK3,FOXM1,CUX2,VDR,NANOG,RFX4,PPARD,BACH2,E2F3,NR2E1,TBP,SRF,TBX18,HAND1,IRX4,NR3C1,SMAD5,CDX1,BCL6,TFDP2,HES1,FOXP1,KCNIP3,TFCP2L1,TLX2,STAT1,OTX1,CEBPZ,DLX2,ATF2,EPAS1,ARID3A,VAX2,NFE2L2,PRRX1,MEF2D,PRDM2,ZBTB17,TFAP2E,NR5A2,ETV3,KDM5B,IRF6,PROX1,KMT2A,ATF6,CREB1,KLF7,PLAGL1,MYB,TCF21,FOXO3,KLF12,SATB2,NR4A3,ONECUT2,VSX2,ESRRB,BCL11A,MXI1,HOXB8,HOXB5,HOXB3,HOXB1,MSX2,SOHLH2,ELF1,EGR1,NR2C1,NFYB,TBX2,LHX4,ZNF639,TBX22,MYOG,ZNF205,HOXA7,TWIST1,NEUROG3,EGR2,BHLHE41,ATF1,NR4A1,HOXC13,HOXC11,NFE2,HOXC12,IKZF4,ESX1,BATF3,CTCFL,ZNF831,SNAI1,RBPJL,SPDEF,SOX4,RREB1,RUNX2,GCM2,SOX21,IRF1,SOX9,TTF1,BARHL1,SLC2A4RG,PAX8,FOSB,FOXA2,GZF1,PAX1,CENPB,TCF15,MAX,PLAGL2,THRA,NR1D1,IRF3,GLIS2,ELK1,SIX1,HIVEP3,BCL11B,ATF4,FOXP2,IRF5,FEZF1,HOXD1,HOXD3,HOXD9,HOXD10,HOXD11,HOXD13,MBD4,MYOD1,E2F8,FOXA1,NRL,FOXJ1,KLF16,ZSCAN10,SAFB2,JUND,MNX1,GATA5,DNMT1,NFATC1,CDX4,NR1H2,BARX1,RHOXF2,RARA,THAP1,RFX1,CC2D1A,PPARG,TERF2,ARNTL,GSC,MBD2,BHLHE40,MEIS2,GRHL1,MYCN,RAX,SOX3,CLOCK,ETS1,HNF1A,TBX3,DMTF1,PHF21A,EHF,ELF5,TFCP2,HEY2,EGR4,EMX1,PAX3,ZFHX2,VEZF1,KAT7,TBR1,GATA4,SKIL,HLX,KLF4,NR5A1,LMX1B,MYC,DMRT1,FOXP4,TFAP2A,IRF4,GCM1,FOXF2,HMGA1,POU2F3,GTF2B,SIX3,LBX1,CARF,PRDM5,LEF1,ETV6,AEBP2,ASCL1,FOXN4,PDX1,ESR2,JDP2,TCF12,NCOA2,ZFHX3,IRF8,GATA6,TP53,FOXK2,ZNF750,MBD1,SMAD4,NFIC,PRDM15,DMRTC2,PRDM16,DMRTA2,DMRTB1,BARHL2,MTF2,RXRG,TBX19,POU2F1,NR1I3,LHX9,RORC,RFX5,ARNT,CREB3L4,GATAD2B,SOX13,MEIS1,ZC3H8,DLX1,HES6,CSRNP1,NR1I2,ZNF300,FERD3L,PURB,ZNF711,HMBOX1,ST18,PRDM14,TERF1,NFIB,NR6A1,NACC2,ZEB1,VAX1,TCF7L2,TBX6,HMGA2,MKX,ARID5B,FOXO1,THRB,MSGN1,POU4F2,NR3C2,VENTX,FLI1,POU4F1,TCF7L1,HHEX,ZIC1,NR4A2,FEZF2,UBP1,CEBPG,GABPA,CXXC1,KLF10,BATF,ALX3,BACH1,PCGF6,ZIC3,ERG,ETS2,CREB3L1,GRHL3,ELK4,USF1,HOXB13,RUNX1,IRX6,ISL2,ARHGAP35,NR2F6,PKNOX1,AIRE,SAFB,ZBTB7B,FOXH1,IKZF3,BCL6B,TAL1,GMEB1,NFIA,LHX8,ZNF281,LMX1A,ATF3,REL,NEUROD1,EN1,MSX1,CGGBP1,ELF3,FEV,EOMES,HESX1,ZNF148,HEYL,ZNF589,PITX2,HAND2,PRDM9,FOXQ1,TLX3,TBXT,TBX20,NEUROD6,HEY1,ZNF704,SOX17,HNF4G,EN2,UNCX,GBX1,FOXK1,OSR2,NFIL3,PHOX2A,PKNOX2,CDX2,OTX2,DRGX,SOHLH1,SNAPC4,ZNF219,SALL2,E2F7,SPIC,ZNF202,RAG1,ZNF143,ZSCAN21,MESP1,STAT6,SMAD3,TEF,PBX3,PRRX2,SP2,ZNF668,GATAD2A,E4F1,THAP9,RBPJ,PTF1A,FOXI1,THAP11,IRF2,GBX2,STAT3,SHOX2,ZBTB5,ZBTB49,ATOH8,SOX14,E2F6,MECP2,AR,ATF5,NR0B1,ZEB2,GSX1,KLF13,HSFY2,ZNF35,FOXD4,HOXD4,HOXD12,FOS,SMAD1,EMX2,SP7,NFXL1,NPAS2,IRX1,IRX2,SIX2,FOXA3,HOXB9,FOXN2,SOX7,HSFX1,ZNF692,JUNB,NEUROD2,OTP,CXXC5,ZNF274,BPTF,CAMTA1,NHLH1,ZNF217,FOXB1,CEBPB,ATOH1,ZNF131,HINFP,ARNT2,ZNF24,HSFY1,HOXC5,OVOL1,RARG,SP3,RELA,ESRRA,DMRT2,ZBTB21,INSM1,HES3,STAT5B,HOXB2,RAX2,EVX2,ZBTB4,ZHX3,GLIS1,NPAS4,NR1D2,DDIT3,PROP1,ISX,FOSL1,MLXIP,NR2F1,ETV4,HOXD8,ASCL3,HSF5,FOXG1,MYPOP,FOXR1,DMRTA1,FOXL1,FOXC2,IRX5,SOX11,DEAF1,SIX5,ZBTB38,HIC1,TGIF1,NR2C2,ZBTB33,IRX3,NHLH2,JUN,SOX12,NEUROG2,MAF,CSRNP3,MSC,FOXE1,TPRX1,ZBTB7A,HES7,GATA2,ARID3B,EGR3,ZBTB18,ZFPM1,FOXS1,ALX1,BHLHA15,GSX2,HOXC9,HOXC10,ZNF746,SOX2,ZBTB2,PLAG1,RFX7,NEUROG1,CREB3L2,SATB1,HOXB4,MAFA,SOX1,FIGLA,ASCL2,FOXL2,TBX1,POU6F1,FOXO4,POU3F2,FOXD4L1,ZNF93,FOXD4L4,WT1,RFX6,MAFF,HSF1,PURA,MIXL1,SMYD3,IRF7,NR2F2,SP1,DBX2,PBX1,POU3F1,SNAI3,MYBL1,SHOX,TAL2,ARGFX,RXRA,NKRF,FOXD2,FOXI2,FOXE3,ZNF395,PPARA,TEAD1,MITF,FOXD3,FOXD4L3,HELT,ASCL4,MESP2,HMX3,MTF1,HMX2,BSX,ZKSCAN3,FOXR2,PAX5,ZNF140,ZNF605,RFX8,ESRRG,TCF4,ZNF431,POU3F4,ZNF239,ARID5A,MAFG,ZGPAT,HOXA4,DMBX1,HOXC6,TEAD4,ZNF335,ZBTB14,TFDP1,HOXC4,ZNF568,MAFK,ZNF536,PAX9,FOXJ3,ZNF277,SREBF2,POU3F3,RORB,SOX18,RHOXF2B,FOXO6,MAFB,RXRB,PBX2,SP5,POU5F1,DPRX,FOXB2,FOXD4L5,ZBTB48,ARID3C,E2F4,ONECUT3,POU5F1B,MXD3,ATF6B,LEUTX,IRF9,MEF2B,FOXI3,ZBED1,HMX1,ZGLP1,EBF2,CEBPD,ANHX,YY2,ASCL5,ZNF709,ETV5,CEBPA,HOXA10,ETV3L,NANOGP8,SALL3,ZNF350,ZBED6,CUX1,HOXB7,SCX,DUX4,SCRT1,KLF14,ZNF224,HSFX2,SPIB,FOXD4L6,LHX1,ZNF658,HNF1B,NR2E3
1	1	2.18e-07	106	1403	106	0.076	1	GO:0023057	BP	16	negative regulation of signaling	1	LTF,NR1H4,ISL1,SNAI2,NR1H3,PRDM1,YBX3,RORA,MNT,SREBF1,TP63,TP73,REST,MECOM,ESR1,XBP1,HIF1A,NFATC4,ADNP,GATA1,MEIS3,GLI3,CREB3,GATA3,GLI1,FOXM1,RFX4,ZNF451,SRF,TBX18,BCL6,FOXP1,STAT1,DLX2,NFE2L2,ASH1L,TCF21,FOXO3,ONECUT2,ELF1,EGR1,TWIST1,SNAI1,RUNX2,SOX9,NR1D1,GLIS2,PIN1,NFATC1,NR1H2,BARX1,PPARG,ARNTL,GSC,CLOCK,HEY2,SKIL,KLF4,MYC,IRF4,SIX3,LEF1,PDX1,ESR2,SMAD4,PRDM15,PRDM16,DLX1,PRDM14,TCF7L2,HMGA2,FOXO1,HHEX,NR4A2,CREB3L1,SKI,ARHGAP35,FOXH1,ZNF385A,ZNF653,ATF3,NEUROD1,HEYL,TBX20,HEY1,SOX17,MESP1,SMAD3,AR,NR0B1,ONECUT1,RELA,DDIT3,HIC1,ZNF366,GATA2,SOX2,SKOR1,ZGPAT,ZNF675,ZNF536,ATF6B,SCRT2,SKOR2,SALL3,PCGF2
1	1	2.18e-07	106	1403	106	0.076	1	GO:0010648	BP	120	negative regulation of cell communication	1	LTF,NR1H4,ISL1,SNAI2,NR1H3,PRDM1,YBX3,RORA,MNT,SREBF1,TP63,TP73,REST,MECOM,ESR1,XBP1,HIF1A,NFATC4,ADNP,GATA1,MEIS3,GLI3,CREB3,GATA3,GLI1,FOXM1,RFX4,ZNF451,SRF,TBX18,BCL6,FOXP1,STAT1,DLX2,NFE2L2,ASH1L,TCF21,FOXO3,ONECUT2,ELF1,EGR1,TWIST1,SNAI1,RUNX2,SOX9,NR1D1,GLIS2,PIN1,NFATC1,NR1H2,BARX1,PPARG,ARNTL,GSC,CLOCK,HEY2,SKIL,KLF4,MYC,IRF4,SIX3,LEF1,PDX1,ESR2,SMAD4,PRDM15,PRDM16,DLX1,PRDM14,TCF7L2,HMGA2,FOXO1,HHEX,NR4A2,CREB3L1,SKI,ARHGAP35,FOXH1,ZNF385A,ZNF653,ATF3,NEUROD1,HEYL,TBX20,HEY1,SOX17,MESP1,SMAD3,AR,NR0B1,ONECUT1,RELA,DDIT3,HIC1,ZNF366,GATA2,SOX2,SKOR1,ZGPAT,ZNF675,ZNF536,ATF6B,SCRT2,SKOR2,SALL3,PCGF2
1	1	2.76e-07	222	1345	209	0.155	0.941	GO:0008134	MF	174	transcription factor binding	1	SOX8,PAX6,TEAD3,MLXIPL,NR1H4,ISL1,FOXP3,FOXC1,POU1F1,SPEN,SPI1,MEF2A,RORA,HES2,TCF3,GLI2,TEAD2,PAX2,BAZ2A,RARB,TP73,MEF2C,REST,NCOA1,EBF4,TBX5,ESR1,CREM,CDC5L,SOX10,XBP1,HIF1A,NFATC4,MYBL2,HNF4A,NFATC2,SALL4,E2F1,ZNF516,GATA1,KLF5,TRPS1,AKAP8,CRX,USF2,AHR,LHX3,GATA3,CAMTA2,MLX,NFKB1,VDR,PPARD,TBP,SRF,HAND1,TFDP2,HES1,FOXP1,STAT1,ATF2,EPAS1,NFE2L2,MEF2D,PROX1,CREB1,HMGN3,MYB,TCF21,FOXO3,NR4A3,ESRRB,MSX2,NFYB,HOXA7,TWIST1,BHLHE41,NR4A1,IKZF4,NCOA3,TRERF1,RUNX2,SOX9,TTF1,FOSB,FOXA2,THRA,NR1D1,ELK1,SIX1,ATF4,FOXP2,MYOD1,FOXA1,JUND,GATA5,NFATC1,NR1H2,PPARG,E2F5,ARNTL,GSC,BHLHE40,MEIS2,ETS1,HNF1A,TBX3,DMTF1,HEY2,GATA4,KLF4,MYC,IRF4,GCM1,FOXF2,HMGA1,GTF2B,SIX3,PRDM5,LEF1,ASCL1,TCF12,NCOA2,GATA6,TP53,SMAD4,PRDM16,ARNT,HES6,PURB,ZEB1,TCF7L2,TBX6,HMGA2,FOXO1,HHEX,NR4A2,CEBPG,GABPA,ETS2,SKI,USF1,FOXH1,ZNF653,TAL1,NFIA,NEUROD1,EOMES,HEYL,PITX2,HAND2,TBXT,TBX20,HEY1,SOX17,SNAPC4,GFI1B,SMAD3,RBPJ,STAT3,ATOH8,MECP2,AR,NR0B1,ZFPM2,FOS,SIX2,ATF7,JUNB,CXXC5,BPTF,CEBPB,ARNT2,RELA,HES3,STAT5B,DDIT3,NHLH2,JUN,ZNF366,HES7,GATA2,ZFPM1,FIGLA,FOXL2,ZNF703,FOXO4,SRY,PURA,MIXL1,SP1,MYBL1,RXRA,PPARA,TEAD1,HES4,LCOR,TCF4,TEAD4,HES5,TFDP1,MAFK,RORB,MAFB,PBX2,E2F4,ZGLP1,CEBPA,SCX
1	1	3.97e-07	102	1403	102	0.073	1	GO:0009968	BP	155	negative regulation of signal transduction	1	LTF,NR1H4,ISL1,SNAI2,NR1H3,PRDM1,YBX3,RORA,MNT,TP63,TP73,MECOM,ESR1,XBP1,HIF1A,NFATC4,GATA1,MEIS3,GLI3,CREB3,GATA3,GLI1,FOXM1,RFX4,ZNF451,TBX18,BCL6,FOXP1,STAT1,DLX2,NFE2L2,ASH1L,TCF21,FOXO3,ONECUT2,ELF1,EGR1,TWIST1,SNAI1,RUNX2,SOX9,NR1D1,GLIS2,PIN1,NFATC1,NR1H2,BARX1,PPARG,ARNTL,GSC,CLOCK,HEY2,SKIL,KLF4,MYC,IRF4,SIX3,LEF1,PDX1,ESR2,SMAD4,PRDM15,PRDM16,DLX1,PRDM14,TCF7L2,HMGA2,FOXO1,HHEX,NR4A2,CREB3L1,SKI,ARHGAP35,FOXH1,ZNF385A,ZNF653,ATF3,NEUROD1,HEYL,TBX20,HEY1,SOX17,MESP1,SMAD3,AR,NR0B1,ONECUT1,RELA,DDIT3,HIC1,ZNF366,GATA2,SOX2,SKOR1,ZGPAT,ZNF675,ZNF536,ATF6B,SCRT2,SKOR2,SALL3,PCGF2
1	1	7.01e-07	281	391	101	0.258	0.359	GO:0008283	BP	76	cell proliferation	1	ARX,SOX8,DLX6,PAX6,TFAP2B,TFAP2D,PAX7,ISL1,RORA,TP63,FOSL2,RARB,TCF7,MEF2C,PGR,REST,MECOM,TBX5,ESR1,SOX10,CTCF,DLX5,LHX2,GATA3,PHOX2B,PPARD,NR2E1,HES1,FOXP1,ATF2,TFAP2E,NR5A2,KDM5B,PROX1,KMT2A,MXI1,EGR1,BHLHE41,NEUROD4,SOX4,SOX9,OVOL2,BCL11B,FOXP2,FEZF1,MEIS2,MYCN,SOX5,EHF,EGR4,EMX1,SIX3,LEF1,ASCL1,PDX1,GATA6,TP53,SMAD4,ARNT,MEIS1,PURB,ST18,NFIB,NACC2,VAX1,FEZF2,BCL6B,TAL1,TBX20,GFI1B,STAT6,GBX2,STAT3,AR,ZEB2,ZFPM2,EMX2,SIX2,OTP,CEBPB,ARNT2,RELA,FOSL1,SOX11,DEAF1,GATA2,SOX2,SATB1,POU3F2,ZBTB7C,WT1,PURA,SP1,PBX1,MITF,POU3F3,E2F4,NME2,DUX4,HNF1B,DACH1
1	1	8.43e-07	144	230	42	0.183	0.292	GO:0006928	BP	23	movement of cell or subcellular component	1	ARX,SOX8,ETV1,RFX3,MEF2C,TBX5,DLX5,LHX2,LHX6,GATA3,PPARD,NR2E1,HES1,ASH1L,PROX1,SATB2,NEUROD4,SOX9,OVOL2,BCL11B,PIN1,TBR1,SIX3,ASCL1,SMAD4,NFIB,VAX1,NR4A2,FEZF2,AIRE,LMX1A,TBX20,DRGX,GBX2,STAT3,ZEB2,SIX2,GATA2,ALX1,GSX2,SOX1,POU3F2
1	1	1.04e-06	145	230	42	0.183	0.29	GO:0040011	BP	65	locomotion	1	ARX,SOX8,ETV1,RFX3,MEF2C,TBX5,DLX5,LHX2,LHX6,GATA3,PPARD,NR2E1,HES1,ASH1L,PROX1,SATB2,NEUROD4,SOX9,OVOL2,BCL11B,PIN1,TBR1,SIX3,ASCL1,SMAD4,NFIB,VAX1,NR4A2,FEZF2,AIRE,LMX1A,TBX20,DRGX,GBX2,STAT3,ZEB2,SIX2,GATA2,ALX1,GSX2,SOX1,POU3F2
1	1	4.07e-06	1466	1593	1455	0.913	0.992	GO:0006366	BP	9	transcription by RNA polymerase II	1	NFYA,ARX,HOXA11,MEOX1,SOX8,ZNF195,ZFX,YBX2,ZNF263,DLX6,ETV1,GTF2IRD1,PAX6,TEAD3,E2F2,TFAP2B,TFAP2D,NFIX,PAX7,MLXIPL,ETV7,ZNF200,HIVEP2,AKAP8L,WIZ,ZBTB32,NR1H4,ISL1,ZNF582,SNAI2,ZFP64,RUNX3,HSF2,PHF20,NR1H3,POU2F2,TBPL1,ARNTL2,IKZF2,ZZZ3,HOXC8,SOX30,THAP3,BARX2,ZIC2,ZNF800,FOXP3,NFE2L3,ALX4,FOXN3,FOXC1,PRDM1,MXD1,YBX3,CREB3L3,PRDM6,AHRR,GSC2,ZNF275,DLX3,DMRT3,POU1F1,HMG20B,ZNF76,SPEN,FOXJ2,YBX1,NFYC,SPI1,ZBTB11,ZFAT,SP100,KLF6,ZFY,MEF2A,TFE3,PITX1,RORA,HES2,MNT,ZXDC,TCF3,MBD3,SREBF1,NFATC3,TP63,TBX21,GLI2,TEAD2,ZNF532,ZNF37A,FOSL2,PAX2,RARB,NFKB2,HOXA9,TP73,CIC,RFX3,SRCAP,TCF7,MEF2C,ZNF510,ZNF506,PGR,NFE2L1,GRHL2,ZNF324,ZNF671,ZNF416,ZNF586,ZNF446,ZNF264,REST,NCOA1,MYNN,MECOM,ZNF213,NFX1,TFAP2C,RFX2,ZNF343,EBF4,KDM2B,LHX5,TBX5,ZNF302,ZBTB25,TFAP4,ZNF268,POU4F3,ZFHX4,ESR1,CEBPE,TBX15,IKZF5,CREM,HIVEP1,CDC5L,ZNF184,MZF1,PATZ1,SOX10,TCF20,XBP1,ZBED4,SIX4,HIF1A,YY1,NFATC4,VSX1,MYBL2,HNF4A,NFATC2,SALL4,ADNP,TCFL5,GMEB2,E2F1,ZNF516,ADNP2,RHOXF1,ELF4,GATA1,KLF8,KLF5,TSC22D1,ZNF629,HSF4,CENPT,NFAT5,ZNF423,CTCF,ZNF821,ZNF500,FOXF1,ZNF174,SALL1,MAZ,TRPS1,RELB,DOT1L,LYL1,SNAPC2,ZNF419,OVOL3,CRX,MEIS3,ZNF175,DBP,KLF1,ETV2,USF2,ZNF14,PBX4,ERF,ZNF574,ZNF85,HBP1,SP4,DLX5,TFEC,HOXA1,HOXA3,HOXA5,HOXA6,HOXA13,EVX1,ZKSCAN1,PAX4,NOBOX,NRF1,MEOX2,POU6F2,AHR,CHCHD3,GLI3,AEBP1,LHX2,LHX6,AKNA,CREB3,LHX3,GLIS3,GATA3,TLX1,PITX3,EBF3,CAMTA2,HOXB6,MLX,DLX4,HLF,FOXN1,PHOX2B,NFKB1,ELF2,KLF3,DBX1,ZBTB16,SOX6,POU2AF1,PRDM4,CSRNP2,MYF6,MYF5,GLI1,ELK3,FOXM1,CUX2,CREBL2,VDR,NANOG,RFX4,PPARD,BACH2,ZNF451,PRDM13,E2F3,SIM1,NR2E1,ZBTB24,TFEB,TBP,SRF,TBX18,HAND1,IRX4,NR3C1,SMAD5,CDX1,BCL6,TFDP2,HES1,BBX,ZBTB47,FOXP1,KCNIP3,TFCP2L1,TLX2,STAT1,OTX1,ZNF142,CEBPZ,DLX2,ATF2,EPAS1,ARID3A,VAX2,NFE2L2,PRRX1,ASH1L,MEF2D,PRDM2,ZBTB17,TFAP2E,NR5A2,MYCL,RLF,ZNF684,ETV3,KDM5B,DR1,IRF6,PROX1,KMT2A,ZNF541,ATF6,CREB1,KLF7,HMGN3,PLAGL1,MYB,TCF21,ZNF430,FOXO3,TGIF2,KLF12,SATB2,KLF9,NR4A3,ONECUT2,ZBTB45,PROX2,VSX2,ESRRB,ZNF410,BCL11A,MXI1,HOXB8,HOXB5,HOXB3,HOXB1,MSX2,SOHLH2,ELF1,SMAD9,EGR1,ZFP30,NR2C1,NFYB,TBX2,TBX4,TSHZ3,ZNF549,ZSCAN18,ZNF211,LHX4,ZNF639,ZSCAN20,GTF3A,TBX22,MYOG,ZNF205,ZNF644,HOXA7,TWIST1,NEUROG3,EGR2,BHLHE41,ATF1,NEUROD4,NR4A1,HOXC13,HOXC11,NFE2,HOXC12,IKZF4,ESX1,BAZ2B,BATF3,MXD4,CTCFL,NCOA3,ZNF831,SNAI1,RBPJL,HIF3A,ZNF576,ZNF45,TRERF1,ZNF391,SPDEF,SOX4,RREB1,RUNX2,GCM2,MYRF,SOX21,IRF1,SOX9,TTF1,BARHL1,SLC2A4RG,BHLHE23,PAX8,FOSB,FOXA2,GZF1,PAX1,ZNF133,OVOL2,TCF15,ZNF436,MAX,PLAGL2,THRA,NR1D1,IRF3,STAT5A,GLIS2,DACH2,ZNF384,ELK1,SIX1,ZBTB1,ZNF484,HIVEP3,BCL11B,PIN1,KLF2,ZNF835,ATF4,FOXP2,IRF5,FEZF1,HOXD1,HOXD3,HOXD9,HOXD10,HOXD11,HOXD13,THAP10,MYOD1,E2F8,SOX15,FOXA1,NRL,FOXJ1,KLF16,ZSCAN10,SAFB2,JUND,ZNF557,ZBTB46,MNX1,ZNF337,GATA5,PRDM12,NPAS1,ZNF317,DNMT1,ZNF426,ZNF331,ZNF236,CASZ1,ZNF341,ZNF227,ZNF141,NFATC1,CDX4,NR1H2,BARX1,RHOXF2,RARA,ZNF304,ZSCAN5A,ZNF132,THAP1,RFX1,ZNF20,CC2D1A,PPARG,TERF2,ZBED3,ZNF414,E2F5,ARNTL,GSC,MBD2,BHLHE40,MEIS2,GRHL1,MYCN,RAX,SOX5,SOX3,CLOCK,ETS1,HNF1A,TBX3,DMTF1,EHF,ELF5,TFCP2,HEY2,EGR4,EMX1,SP110,PAX3,ZFHX2,VEZF1,KAT7,TBR1,GATA4,SKIL,HLX,KLF4,ZFP37,ZNF189,NR5A1,LMX1B,MYC,DMRT1,FOXP4,ZSCAN9,TFAP2A,IRF4,GCM1,FOXF2,HMGA1,THAP12,CREBZF,POU2F3,ZNF280D,GTF2B,SIX3,LBX1,TET1,STAT4,CARF,PRDM5,LEF1,ETV6,AEBP2,ASCL1,FOXN4,PDX1,ZNF740,ZIC5,ESR2,JDP2,TCF12,ZSCAN29,HMG20A,NCOA2,ZNF710,ZFHX3,IRF8,ZNF287,GATA6,TP53,FOXK2,ZNF750,MBD1,SMAD4,NFIC,ZIM3,PRDM15,DMRTC2,ZFP14,ZNF787,ZNF473,PRDM16,DMRTA2,DMRTB1,BARHL2,MTF2,ZNF697,RXRG,TBX19,POU2F1,NR1I3,LHX9,RORC,ZNF687,RFX5,ARNT,CREB3L4,GATAD2B,SOX13,OSR1,MEIS1,ZNF514,ZC3H8,DLX1,HES6,CSRNP1,TMF1,ZNF660,NR1I2,ZNF300,RBAK,CREB5,FERD3L,PURB,ZNF92,ZNF157,ZNF182,ZNF41,ZNF711,HMBOX1,ST18,PRDM14,TERF1,ZNF7,NFIB,ZNF462,NR6A1,NACC2,ZEB1,VAX1,TCF7L2,ZNF214,ZNF215,TBX6,HMGA2,MKX,ARID5B,FOXO1,THRB,NPAS3,MSGN1,POU4F2,NR3C2,VENTX,FLI1,POU4F1,SETBP1,TCF7L1,ZNF547,ZNF776,ZNF256,ZSCAN1,ZNF837,PRDM8,HHEX,ZNF117,ZIC1,AHCTF1,NR4A2,FEZF2,UBP1,TGIF2LX,JAZF1,CEBPG,ZNF599,GABPA,CXXC1,ZNF18,KLF10,ZKSCAN2,BATF,ALX3,BACH1,PCGF6,ZNF689,ZIC3,ZNF19,ERG,ETS2,CREB3L1,ZNF618,SKI,GRHL3,ZSCAN12,ELK4,USF1,ZNF276,HOXB13,RUNX1,SIM2,IRX6,ISL2,ZNF230,ZNF222,ZNF221,ZNF233,ZNF235,ARHGAP35,ZNF362,NR2F6,PKNOX1,AIRE,ZNF66,ZNF208,SAFB,ZBTB7B,ZNF394,ZNF333,FOXH1,THAP8,ZNF382,IKZF3,ZNF577,ZNF385A,ZNF653,BCL6B,ZNF75A,TAL1,GMEB1,NFIA,MYSM1,LHX8,GFI1,ZNF281,ZNF496,LMX1A,ATF3,REL,NEUROD1,EN1,MSX1,CGGBP1,ELF3,FEV,EOMES,HESX1,TCF23,ZNF513,ZNF148,KLF15,HEYL,ZNF691,ZNF589,PITX2,HAND2,PRDM9,EBF1,FAM170A,FOXQ1,TLX3,TBXT,TBX20,NEUROD6,ZNF12,SP8,HEY1,ZNF704,SOX17,HNF4G,EN2,UNCX,GBX1,FOXK1,OSR2,NFIL3,ZHX1,ZNF367,HDX,PHOX2A,PKNOX2,ZNF22,CDX2,OTX2,DRGX,SOHLH1,SNAPC4,GFI1B,ZNF219,SALL2,E2F7,ZNF319,SPIC,ZNF202,ZNF143,ZNF3,ZSCAN21,ZNF606,ZNF592,MESP1,ZBTB39,STAT6,SMAD3,TEF,PBX3,PRRX2,SP2,ZNF91,ZNF23,ZNF226,ZNF180,ZNF668,ZNF646,GATAD2A,ZNF641,ZNF610,ZNF528,ZNF701,ZNF526,ZNF146,ZNF283,ZNF444,ZNF83,ZNF558,TBX10,ZNF232,E4F1,ZNF597,BATF2,THAP9,RBPJ,PTF1A,FOXI1,THAP11,IRF2,INSM2,GBX2,STAT3,ZNF30,TET2,SHOX2,ZBTB5,ZNF507,ZBTB49,ATOH8,SOX14,ZNF608,E2F6,MECP2,AR,ZNF354A,ATF5,ZBTB43,NR0B1,ZNF280A,ZEB2,BNC1,HIC2,ZNF32,GSX1,ONECUT1,KLF13,ZFPM2,ZNF764,HSFY2,ZNF747,ZNF768,ZNF35,ZNF778,FOXD4,HOXD4,HOXD12,ZNF212,ZNF282,PRDM10,FOS,SMAD1,EMX2,SP7,NFXL1,NPAS2,IRX1,IRX2,SIX2,STAT2,FOXA3,ZNF16,ATF7,ZNF296,HOXB9,FOXN2,ZNF160,ZNF415,SOX7,HSFX1,ZNF672,ZNF692,JUNB,ZNF439,ZNF440,ZNF581,ZNF524,ZBTB26,ZNF562,ZNF561,NEUROD2,OTP,ZNF584,CXXC5,ZNF274,BPTF,ZIK1,CAMTA1,NHLH1,ZNF540,ZNF570,KLF17,ZNF217,FOXB1,ZNF57,ZNF556,ZNF554,KLF11,CEBPB,ATOH1,ZNF131,HINFP,ARNT2,ZNF24,HSFY1,PURG,ZNF596,HOXC5,OVOL1,RARG,SP3,ZNF621,RELA,ZNF680,BNC2,KDM2A,ESRRA,DMRT2,ZNF483,ZNF449,ZBTB21,INSM1,THAP2,ZNF417,HES3,STAT5B,ZNF791,CBX2,HOXB2,RAX2,MGA,ZNF80,EVX2,ZBTB4,ZHX3,GLIS1,GTF2IRD2B,SNAPC5,NPAS4,ZNF497,ZNF266,NR1D2,THAP6,ZIC4,ZNF654,DDIT3,ZNF408,ZNF519,PROP1,ISX,ZNF25,DRAP1,FOSL1,ZNF77,MLXIP,NR2F1,ZNF169,ETV4,HOXD8,ASCL3,ZNF613,ZNF683,HSF5,MYPOP,ZNF404,ZNF135,FOXR1,ZSCAN2,DMRTA1,ZNF575,USF3,FOXL1,TGIF2LY,FOXC2,IRX5,SOX11,THAP4,DEAF1,SIX5,ZBTB34,ZBTB38,HIC1,TGIF1,NR2C2,OLIG3,ZBTB33,ZBED2,IRX3,NHLH2,ZNF491,JUN,THAP5,SOX12,ZNF620,ZNF518A,ZNF619,ZBTB41,ZNF354C,ZNF114,ZNF518B,ZNF366,LCORL,ZNF454,ZNF543,ZNF354B,NEUROG2,MAF,CSRNP3,ZNF713,ZHX2,MSC,ZNF852,FOXE1,TPRX1,ZNF552,ZBTB7A,ZFP42,HES7,ZNF664,GATA2,ARID3B,EGR3,ZBTB18,LBX2,ZFPM1,ZBTB42,FOXS1,ATOH7,ZNF154,ZNF784,ZNF648,ZNF771,TSHZ1,ZNF48,ZNF816,ALX1,ZNF609,ZSCAN4,BHLHA15,GSX2,ZNF594,ZFP3,HOXC9,HOXC10,BHLHE22,ZNF443,ZNF792,ZNF572,ZFP82,ZNF707,ZNF746,ZNF322,ZNF467,SOX2,ZNF678,ZBTB2,PLAG1,ZBTB20,RFX7,ZNF329,ZNF101,NEUROG1,ZNF716,ZNF708,CREB3L2,ZSCAN22,TSHZ2,TBPL2,SATB1,HOXB4,MAFA,ZNF721,SOX1,ZNF662,ZNF320,ZNF623,TFDP3,ZNF438,ZNF530,FIGLA,ASCL2,FOXL2,ZNF730,TBX1,OLIG1,SIX6,THAP7,FOXO4,POU3F2,FOXD4L1,ZFP1,ZNF93,FOXD4L4,ZBTB40,ZBTB7C,SRY,WT1,ZFP90,RFX6,MAFF,HSF1,PURA,MIXL1,ZNF479,ZNF445,ZNF74,ZBTB37,SP140L,SMYD3,IRF7,NR2F2,SP1,DBX2,PBX1,POU3F1,SNAI3,MYBL1,ZNF696,IKZF1,ZNF829,ZNF267,SHOX,ZNF566,ZNF529,ZNF284,TAL2,ARGFX,ZBTB6,ZNF749,ZNF555,RXRA,ZNF75D,NKRF,ZNF501,ZNF197,MYT1L,ZNF396,FOXD2,ZFP91,FOXI2,ZNF732,FOXE3,ZNF397,ZSCAN30,ZNF395,PPARA,TEAD1,MITF,FOXD3,ZNF546,FOXD4L3,TET3,ZNF286A,ZKSCAN4,ZNF70,ZFP69B,ZFP69,HELT,ASCL4,ZSCAN23,ZNF490,MESP2,ZNF626,ZNF793,ZNF383,HES4,ZNF669,PLSCR1,ZNF559,HMX3,ZNF177,SKOR1,ZNF548,MTF1,HMX2,ZNF563,BSX,ZNF292,ZNF567,ARID2,SP6,ZNF33A,ZNF600,ZKSCAN3,FOXR2,ZFP92,ZNF724,PAX5,ZNF676,ZNF699,MYT1,ZNF250,ZNF79,ZNF681,ZNF766,LCOR,ZNF107,ZNF471,ZNF836,ZNF493,GTF2IRD2,ZBTB44,ZKSCAN7,ZNF729,ZNF565,ZNF34,ZNF781,ZNF140,ZNF774,ZNF765,ZNF124,ZNF569,ZNF777,ZNF775,ZNF605,RFX8,ZNF799,ESRRG,ZNF782,ZNF846,TCF4,ZNF136,ZKSCAN5,ZNF502,ZFP62,ZNF33B,ZNF512B,ZNF431,ZNF418,ZNF700,POU3F4,ZNF239,ZSCAN16,ARID5A,ZFP28,ZNF705A,ZNF585A,ZNF138,ZNF429,ZNF100,ZNF398,ZSCAN25,ZNF441,ZNF420,ZNF763,MAFG,ZGPAT,ZNF679,ZNF682,ZNF772,ZNF257,ZNF785,ZSCAN5B,ZNF165,ZNF655,ZNF98,ZNF786,ZNF517,ZNF675,ZNF860,ZNF695,ZNF628,ZNF665,ZNF624,HOXA4,DMBX1,ZNF841,ZNF615,ZNF433,ZNF460,HOXC6,ZNF81,ZNF461,ZNF181,ZNF44,ZNF790,TEAD4,HES5,ZNF677,ZNF823,ZNF311,ZNF347,ZNF71,ZNF121,ZNF335,ZNF560,ZNF273,ZNF84,ZNF667,ZBTB14,ZNF649,ZNF248,ZNF544,ZNF770,ZNF251,TFDP1,ZNF607,ZNF334,ZXDA,PEG3,ZKSCAN8,ZNF442,ZNF813,HOXC4,ZNF26,ZNF69,ZNF583,ZNF568,ZXDB,ZNF480,ZNF587,ZNF808,MAFK,ZNF43,ZNF28,ZNF511,ZNF627,ZNF789,ZNF536,ZNF534,GLMP,ZNF652,ZNF521,PAX9,FOXJ3,ZNF358,ZNF277,SREBF2,POU3F3,ZFP2,RORB,SOX18,RHOXF2B,FOXO6,MAFB,RXRB,PBX2,SP5,ZBTB12,ZNF814,ZNF551,ZNF805,POU5F1,ZSCAN5C,DPRX,ZNF468,ZNF616,FOXB2,ZFP57,FOXD4L5,ZBTB48,ZNF155,ZNF425,ARID3C,E2F4,NANOGNB,BHLHA9,ONECUT3,OLIG2,POU5F1B,ZNF580,ZNF611,ZNF254,MXD3,ATF6B,ZNF134,ZNF845,LEUTX,IRF9,ZNF726,ZNF99,ZNF90,MEF2B,ZNF891,ZNF788P,FOXI3,NOTO,ZNF705E,ZNF727,ZBED1,HOMEZ,ZNF705D,ZNF705G,SCRT2,ZNF407,SKOR2,HMX1,SP9,ZNF579,ZGLP1,EBF2,CEBPD,ZNF880,ZNF844,ZNF492,YY2,ZBED9,ASCL5,ZNF879,ZNF736,ZSCAN31,ZBTB22,ZBED5,ZNF853,ZNF737,FAM200B,ZNF709,ZNF487,NME2,ZNF512,ETV5,CEBPA,POU5F2,ZNF286B,ZNF324B,ZNF564,ZNF674,ZNF345,ZNF550,HOXA10,ETV3L,ZNF260,ZNF432,ZNF10,ZNF225,SALL3,ZNF350,ZNF253,ZBED6,ZNF878,ZNF625,CUX1,DUXA,HOXB7,SCX,DUX4,SCRT1,GTF2I,ZNF234,KLF14,ZNF285,ZNF224,HSFX2,ZNF587B,SPIB,ZIM2,ZNF595,ZBTB8B,FOXD4L6,LHX1,ZNF658,ZNF280B,ZNF2,HNF1B,DACH1,PCGF2,ZNF8,ZNF229,NR2E3
1	1	8.16e-06	215	348	72	0.207	0.335	GO:0008219	BP	38	cell death	1	SOX8,TFAP2B,TFAP2D,DPF1,ISL1,ALX4,MEF2A,TP63,FOSL2,RARB,TCF7,MEF2C,REST,NCOA1,MECOM,ESR1,MYBL2,MEIS3,PAX4,GATA3,PPARD,NR2E1,KCNIP3,ATF2,KMT2A,EGR1,SOX4,SOX9,BARHL1,MAX,THRA,BCL11B,PIN1,MYCN,PAX3,SIX3,LEF1,ASCL1,PDX1,GATA6,TP53,SMAD4,ZNF385B,DLX1,ST18,NACC2,THRB,ZNF385D,NR4A2,CREB3L1,NEUROD1,ZMAT4,ZMAT1,STAT3,AR,ZFPM2,FOS,FOXB1,CEBPB,ARNT2,RELA,FOSL1,SOX11,CSRNP3,GATA2,SOX2,MITF,POU3F4,PEG3,POU3F3,NME2,HNF1B
1	1	1.61e-05	71	1023	61	0.06	0.859	GO:0007610	BP	33	behavior	1	ETV1,DMRT3,MEF2C,HIF1A,ADNP,HOXA1,PITX3,CUX2,NR2E1,SRF,FOXP1,KMT2A,CREB1,NR4A3,HOXB8,FOXA2,TCF15,THRA,FOXP2,HOXD9,HOXD10,NPAS1,MBD2,MEIS2,TBR1,SIX3,NCOA2,ZFHX3,TP53,MEIS1,THRB,POU4F1,ZIC1,NR4A2,FEZF2,TAL1,LHX8,LMX1A,EN1,RAG1,PBX3,STAT3,MECP2,FOS,NEUROD2,FOXB1,CEBPB,NPAS4,FOSL1,DMRTA1,DEAF1,NHLH2,JUN,PPARA,BSX,PAX5,MAFG,DMBX1,FOXO6,ETV5,DACH1
1	1	1.8e-05	643	1587	642	0.405	0.998	GO:0044212	MF	88	transcription regulatory region DNA binding	1	NFYA,ARX,MEOX1,SOX8,ETV1,PAX6,TEAD3,E2F2,TFAP2B,TFAP2D,MLXIPL,ETV7,HIVEP2,NR1H4,ISL1,RUNX3,HSF2,NR1H3,POU2F2,TBPL1,ARNTL2,IKZF2,BARX2,FOXP3,NFE2L3,ALX4,FOXC1,PRDM1,MXD1,YBX3,CREB3L3,POU1F1,FOXJ2,YBX1,NFYC,SPI1,KLF6,MEF2A,TFE3,PITX1,RORA,HES2,MNT,TCF3,MBD3,SREBF1,NFATC3,TP63,TBX21,GLI2,TEAD2,FOSL2,PAX2,BAZ2A,RARB,NFKB2,HOXA9,TP73,RFX3,TCF7,MEF2C,PGR,NFE2L1,GRHL2,REST,NFX1,TFAP2C,RFX2,EBF4,KDM2B,TBX5,TFAP4,POU4F3,ESR1,CEBPE,TBX15,IKZF5,CREM,HIVEP1,CDC5L,MZF1,PATZ1,TCF20,XBP1,ZBED4,SIX4,HIF1A,YY1,NFATC4,VSX1,MYBL2,HNF4A,NFATC2,SALL4,TCFL5,GMEB2,E2F1,ZNF516,ELF4,GATA1,KLF8,KLF5,NFAT5,CTCF,ZNF821,FOXF1,ZNF174,SALL1,MAZ,BRF2,TRPS1,RELB,LYL1,CRX,ZNF175,DBP,KLF1,ETV2,DLX5,TFEC,HOXA5,PAX4,NRF1,MEOX2,AHR,GLI3,AEBP1,LHX2,AKNA,CREB3,LHX3,GATA3,TLX1,PITX3,EBF3,MLX,DLX4,HLF,PHOX2B,NFKB1,KLF3,ZBTB16,SOX6,POU2AF1,PRDM4,MYF6,MYF5,GLI1,ELK3,FOXM1,CUX2,VDR,NANOG,RFX4,BACH2,E2F3,TFEB,TBP,SRF,TBX18,HAND1,NR3C1,SMAD5,CDX1,BCL6,TFDP2,HES1,FOXP1,KCNIP3,TFCP2L1,STAT1,OTX1,CEBPZ,DLX2,ATF2,ARID3A,VAX2,NFE2L2,PRRX1,MEF2D,PRDM2,ZBTB17,TFAP2E,NR5A2,ETV3,IRF6,PROX1,KMT2A,ZNF541,ATF6,CREB1,KLF7,PLAGL1,MYB,TCF21,FOXO3,KLF12,SATB2,NR4A3,ONECUT2,ESRRB,BCL11A,MXI1,HOXB5,HOXB3,HOXB1,MSX2,SOHLH2,ELF1,EGR1,NR2C1,NFYB,TBX2,ZNF639,TBX22,MYOG,ZNF205,HOXA7,TWIST1,NEUROG3,EGR2,BHLHE41,ATF1,HOXC11,NFE2,IKZF4,ESX1,BATF3,CTCFL,ZNF831,SNAI1,RBPJL,TRERF1,SOX4,RREB1,RUNX2,SOX21,IRF1,SOX9,TTF1,BARHL1,SLC2A4RG,PAX8,FOSB,FOXA2,GZF1,PAX1,TCF15,MAX,THRA,NR1D1,IRF3,GLIS2,ELK1,SIX1,HIVEP3,BCL11B,ATF4,FOXP2,IRF5,FEZF1,HOXD3,HOXD9,HOXD10,HOXD13,MYOD1,E2F8,FOXA1,NRL,FOXJ1,KLF16,JUND,GATA5,NFATC1,CDX4,NR1H2,BARX1,RARA,THAP1,RFX1,CC2D1A,PPARG,ARNTL,GSC,MBD2,BHLHE40,MEIS2,GRHL1,MYCN,RAX,SOX3,CLOCK,ETS1,HNF1A,TBX3,DMTF1,PHF21A,EHF,ELF5,TFCP2,VEZF1,KAT7,TBR1,GATA4,SKIL,KLF4,NR5A1,LMX1B,MYC,DMRT1,TFAP2A,IRF4,GCM1,FOXF2,HMGA1,POU2F3,GTF2B,SIX3,CARF,PRDM5,LEF1,ETV6,AEBP2,ASCL1,FOXN4,PDX1,ESR2,JDP2,TCF12,NCOA2,ZFHX3,IRF8,GATA6,TP53,FOXK2,ZNF750,SMAD4,NFIC,PRDM15,BARHL2,MTF2,RXRG,TBX19,POU2F1,NR1I3,RORC,RFX5,ARNT,CREB3L4,GATAD2B,SOX13,MEIS1,ZC3H8,DLX1,HES6,NR1I2,FERD3L,PURB,ST18,PRDM14,NFIB,NR6A1,NACC2,ZEB1,VAX1,TCF7L2,TBX6,HMGA2,ARID5B,MSGN1,POU4F2,FLI1,POU4F1,TCF7L1,HHEX,ZIC1,NR4A2,FEZF2,CEBPG,GABPA,CXXC1,KLF10,BATF,BACH1,PCGF6,MTERF3,ZIC3,ERG,ETS2,CREB3L1,ELK4,RUNX1,ARHGAP35,AIRE,SAFB,ZBTB7B,FOXH1,ZNF382,IKZF3,BCL6B,TAL1,GMEB1,NFIA,GFI1,ZNF281,LMX1A,ATF3,REL,NEUROD1,EN1,MSX1,CGGBP1,ELF3,EOMES,HESX1,ZNF513,ZNF148,KLF15,HEYL,ZNF589,PITX2,HAND2,PRDM9,FOXQ1,TBXT,TBX20,NEUROD6,ZNF704,SOX17,HNF4G,FOXK1,NFIL3,PHOX2A,PKNOX2,CDX2,OTX2,SOHLH1,SNAPC4,ZNF219,SALL2,E2F7,SPIC,ZNF202,ATMIN,ZNF143,ZSCAN21,MESP1,STAT6,SMAD3,TEF,PBX3,SP2,ZNF668,E4F1,RBPJ,PTF1A,FOXI1,THAP11,IRF2,GBX2,STAT3,ZBTB5,ATOH8,E2F6,AR,ATF5,GSX1,KLF13,HOXD4,FOS,SMAD1,SP7,NFXL1,NPAS2,SIX2,FOXA3,HOXB9,SOX7,ZNF692,JUNB,NEUROD2,NHLH1,KLF17,ZNF217,KLF11,CEBPB,ATOH1,HINFP,ARNT2,OVOL1,RARG,SP3,RELA,ESRRA,DMRT2,INSM1,HES3,STAT5B,RAX2,ZBTB4,ZHX3,GLIS1,NPAS4,NR1D2,DDIT3,PROP1,FOSL1,MLXIP,NR2F1,ETV4,HOXD8,ASCL3,ZNF613,MYPOP,FOXC2,SOX11,DEAF1,SIX5,TGIF1,NR2C2,NHLH2,JUN,SOX12,NEUROG2,MSC,ZBTB7A,HES7,GATA2,ARID3B,ZFPM1,FOXS1,ALX1,BHLHA15,HOXC10,ZNF746,ZNF322,SOX2,ZBTB2,PLAG1,RFX7,NEUROG1,CREB3L2,SATB1,MAFA,SOX1,FIGLA,ASCL2,FOXL2,POU6F1,POU3F2,ZNF93,WT1,RFX6,HSF1,PURA,MIXL1,SMYD3,IRF7,SP1,PBX1,SNAI3,MYBL1,IKZF1,TAL2,RXRA,NKRF,ZNF395,PPARA,TEAD1,MITF,FOXD3,HELT,ASCL4,MESP2,HMX3,MTF1,ZNF567,ZKSCAN3,PAX5,ZNF605,RFX8,ESRRG,TCF4,ZNF431,POU3F4,ZNF239,ARID5A,MAFG,ZGPAT,DMBX1,TEAD4,ZNF335,ZBTB14,ZNF649,TFDP1,HOXC4,ZNF568,MAFK,ZNF536,GLMP,PAX9,ZNF277,SREBF2,RORB,SOX18,MAFB,RXRB,PBX2,SP5,POU5F1,ZBTB48,ARID3C,E2F4,ONECUT3,MXD3,ATF6B,IRF9,MEF2B,ZBED1,HMX1,ZGLP1,EBF2,CEBPD,YY2,ASCL5,ZNF709,ETV5,CEBPA,ZNF564,HOXA10,SALL3,ZNF350,ZBED6,CUX1,HOXB7,SCX,DUX4,SCRT1,SPIB,ZNF658,HNF1B,NR2E3
1	1	1.95e-05	187	442	76	0.172	0.406	GO:0003682	MF	62	chromatin binding	1	ARX,PAX6,TFAP2B,ISL1,ZIC2,MEF2A,TP63,FOSL2,MEF2C,REST,NCOA1,ESR1,SOX10,NFATC2,CTCF,TRPS1,MEIS3,LHX2,GATA3,RFX4,FOXP1,DLX2,ATF2,ASH1L,NR5A2,KMT2A,SATB2,EGR1,TSHZ3,NEUROG3,SOX9,CENPB,OVOL2,THRA,ELK1,NRL,GATA4,SKIL,LEF1,ASCL1,PDX1,GATA6,TP53,SMAD4,MEIS1,DLX1,VAX1,THRB,FEZF2,CREB3L1,ELK4,AIRE,TAL1,NFIA,NEUROD1,EOMES,STAT3,SOX14,AR,FOS,ZNF274,CEBPB,RELA,ZNF354B,GATA2,TSHZ1,TSHZ2,SATB1,FOXO4,MITF,ZKSCAN3,TCF4,HES5,PBX2,E2F4,ZGLP1
1	1	2.24e-05	159	165	33	0.2	0.208	GO:0008270	MF	102	zinc ion binding	1	DPF1,RORA,RARB,ZFHX4,ZNF184,CTCF,GATA3,NR2E1,EGR1,THRA,RBSN,TP53,ZNF385B,ST18,ZNF214,THRB,NR3C2,ZNF385D,NR4A2,AIRE,ZNF208,ZMAT4,ZNF3,ZNF91,CXXC4,ZFPM2,GATA2,MYT1L,ESRRG,RORB,DPF3,ZNF407,ZIM2
1	1	2.65e-05	1433	1593	1422	0.893	0.992	GO:0000981	MF	179	DNA-binding transcription factor activity, RNA polymerase II-specific	1	NFYA,ARX,HOXA11,MEOX1,SOX8,ZNF195,ZFX,YBX2,ZNF263,DLX6,ETV1,GTF2IRD1,PAX6,TEAD3,E2F2,TFAP2B,TFAP2D,NFIX,PAX7,MLXIPL,ETV7,ZNF200,HIVEP2,WIZ,ZBTB32,NR1H4,ISL1,ZNF582,SNAI2,ZFP64,RUNX3,HSF2,PHF20,NR1H3,POU2F2,TBPL1,ARNTL2,IKZF2,ZZZ3,HOXC8,SOX30,THAP3,BARX2,ZIC2,ZNF800,FOXP3,NFE2L3,ALX4,FOXN3,FOXC1,PRDM1,MXD1,YBX3,CREB3L3,PRDM6,AHRR,GSC2,ZNF275,DLX3,DMRT3,POU1F1,HMG20B,ZNF76,FOXJ2,YBX1,NFYC,SPI1,ZBTB11,ZFAT,SP100,KLF6,ZFY,MEF2A,TFE3,PITX1,RORA,HES2,MNT,ZXDC,TCF3,SREBF1,NFATC3,TP63,TBX21,GLI2,TEAD2,ZNF532,ZNF37A,FOSL2,PAX2,RARB,NFKB2,HOXA9,TP73,CIC,RFX3,TCF7,MEF2C,ZNF510,ZNF506,PGR,NFE2L1,GRHL2,ZNF324,ZNF671,ZNF416,ZNF586,ZNF446,ZNF264,REST,NCOA1,MYNN,MECOM,ZNF213,NFX1,TFAP2C,RFX2,ZNF343,EBF4,LHX5,TBX5,ZNF302,ZBTB25,TFAP4,ZNF268,POU4F3,ZFHX4,ESR1,CEBPE,TBX15,IKZF5,CREM,HIVEP1,CDC5L,ZNF184,MZF1,PATZ1,SOX10,XBP1,ZBED4,SIX4,HIF1A,YY1,NFATC4,VSX1,MYBL2,HNF4A,NFATC2,SALL4,ADNP,TCFL5,GMEB2,E2F1,ZNF516,ADNP2,RHOXF1,ELF4,GATA1,KLF8,KLF5,TSC22D1,ZNF629,HSF4,CENPT,NFAT5,ZNF423,CTCF,ZNF500,FOXF1,ZNF174,SALL1,MAZ,TRPS1,RELB,LYL1,ZNF419,OVOL3,CRX,MEIS3,ZNF175,DBP,KLF1,ETV2,USF2,ZNF14,PBX4,ERF,ZNF574,ZNF85,HBP1,SP4,DLX5,TFEC,HOXA1,HOXA2,HOXA3,HOXA5,HOXA6,HOXA13,EVX1,ZKSCAN1,PAX4,NOBOX,NRF1,MEOX2,POU6F2,AHR,CHCHD3,GLI3,AEBP1,LHX2,LHX6,AKNA,CREB3,LHX3,GLIS3,GATA3,TLX1,PITX3,EBF3,CAMTA2,HOXB6,MLX,DLX4,HLF,FOXN1,PHOX2B,NFKB1,ELF2,KLF3,DBX1,ZBTB16,SOX6,PRDM4,CSRNP2,MYF6,MYF5,GLI1,ELK3,FOXM1,CUX2,CREBL2,VDR,NANOG,RFX4,PPARD,BACH2,ZNF451,PRDM13,E2F3,SIM1,NR2E1,ZBTB24,TFEB,TBP,SRF,TBX18,HAND1,IRX4,NR3C1,SMAD5,CDX1,BCL6,TFDP2,HES1,BBX,ZBTB47,FOXP1,KCNIP3,TFCP2L1,TLX2,STAT1,OTX1,ZNF142,CEBPZ,DLX2,ATF2,EPAS1,ARID3A,VAX2,NFE2L2,PRRX1,ASH1L,MEF2D,PRDM2,ZBTB17,TFAP2E,NR5A2,MYCL,RLF,ZNF684,ETV3,KDM5B,DR1,IRF6,PROX1,KMT2A,ZNF541,ATF6,CREB1,KLF7,PLAGL1,MYB,TCF21,ZNF430,FOXO3,TGIF2,KLF12,SATB2,KLF9,NR4A3,ONECUT2,ZBTB45,PROX2,VSX2,ESRRB,ZNF410,BCL11A,MXI1,HOXB8,HOXB5,HOXB3,HOXB1,MSX2,SOHLH2,ELF1,SMAD9,EGR1,ZFP30,NR2C1,NFYB,TBX2,TBX4,TSHZ3,ZNF549,ZSCAN18,ZNF211,LHX4,ZNF639,ZSCAN20,GTF3A,TBX22,MYOG,ZNF205,ZNF644,HOXA7,TWIST1,NEUROG3,EGR2,BHLHE41,ATF1,NEUROD4,NR4A1,HOXC13,HOXC11,NFE2,HOXC12,IKZF4,ESX1,BATF3,MXD4,CTCFL,NCOA3,ZNF831,SNAI1,RBPJL,HIF3A,ZNF576,ZNF45,TRERF1,ZNF391,SPDEF,SOX4,RREB1,RUNX2,GCM2,MYRF,SOX21,IRF1,SOX9,TTF1,BARHL1,BHLHE23,PAX8,FOSB,FOXA2,GZF1,PAX1,ZNF133,OVOL2,TCF15,ZNF436,MAX,PLAGL2,THRA,NR1D1,IRF3,STAT5A,GLIS2,DACH2,ZNF384,ELK1,SIX1,ZBTB1,ZNF484,HIVEP3,BCL11B,KLF2,ZNF835,ATF4,FOXP2,IRF5,FEZF1,HOXD1,HOXD3,HOXD9,HOXD10,HOXD11,HOXD13,THAP10,MYOD1,E2F8,SOX15,FOXA1,NRL,FOXJ1,KLF16,ZSCAN10,JUND,ZNF557,ZBTB46,MNX1,ZNF337,GATA5,PRDM12,NPAS1,ZNF317,DNMT1,ZNF426,ZNF331,ZNF236,CASZ1,ZNF341,ZNF227,ZNF141,NFATC1,CDX4,NR1H2,BARX1,RHOXF2,RARA,ZNF304,ZSCAN5A,ZNF132,THAP1,RFX1,ZNF20,CC2D1A,PPARG,TERF2,ZBED3,ZNF414,E2F5,ARNTL,GSC,BHLHE40,MEIS2,GRHL1,MYCN,RAX,SOX5,SOX3,CLOCK,ETS1,HNF1A,TBX3,DMTF1,EHF,ELF5,TFCP2,HEY2,EGR4,EMX1,SP110,PAX3,ZFHX2,VEZF1,KAT7,TBR1,GATA4,SKIL,HLX,KLF4,ZFP37,ZNF189,NR5A1,LMX1B,MYC,DMRT1,FOXP4,ZSCAN9,TFAP2A,IRF4,GCM1,FOXF2,HMGA1,THAP12,CREBZF,POU2F3,ZNF280D,SIX3,LBX1,TET1,STAT4,CARF,PRDM5,LEF1,ETV6,AEBP2,ASCL1,FOXN4,PDX1,ZNF740,ZIC5,ESR2,JDP2,TCF12,ZSCAN29,HMG20A,NCOA2,ZNF710,ZFHX3,IRF8,ZNF287,GATA6,TP53,FOXK2,ZNF750,MBD1,SMAD4,NFIC,ZIM3,PRDM15,DMRTC2,ZFP14,ZNF787,PRDM16,DMRTA2,DMRTB1,BARHL2,ZNF697,RXRG,TBX19,POU2F1,NR1I3,LHX9,RORC,ZNF687,RFX5,ARNT,CREB3L4,GATAD2B,SOX13,OSR1,MEIS1,ZNF514,ZC3H8,DLX1,HES6,CSRNP1,ZNF660,NR1I2,ZNF300,RBAK,CREB5,FERD3L,PURB,ZNF92,ZNF157,ZNF182,ZNF41,ZNF711,HMBOX1,ST18,PRDM14,TERF1,ZNF7,NFIB,ZNF462,NR6A1,NACC2,ZEB1,VAX1,TCF7L2,ZNF214,ZNF215,TBX6,HMGA2,MKX,ARID5B,FOXO1,THRB,NPAS3,MSGN1,POU4F2,NR3C2,VENTX,FLI1,POU4F1,SETBP1,TCF7L1,ZNF547,ZNF776,ZNF256,ZSCAN1,ZNF837,PRDM8,HHEX,ZNF117,ZIC1,AHCTF1,NR4A2,FEZF2,UBP1,TGIF2LX,JAZF1,CEBPG,ZNF599,GABPA,CXXC1,ZNF18,KLF10,ZKSCAN2,BATF,ALX3,BACH1,PCGF6,ZNF689,ZIC3,ZNF19,ERG,ETS2,CREB3L1,ZNF618,SKI,GRHL3,ZSCAN12,ELK4,USF1,ZNF276,HOXB13,RUNX1,SIM2,IRX6,ISL2,ZNF230,ZNF222,ZNF221,ZNF233,ZNF235,ARHGAP35,ZNF362,NR2F6,PKNOX1,AIRE,ZNF66,ZNF208,ZBTB7B,ZNF394,ZNF333,FOXH1,THAP8,ZNF382,IKZF3,ZNF577,ZNF385A,ZNF653,BCL6B,ZNF75A,TAL1,GMEB1,NFIA,MYSM1,LHX8,GFI1,ZNF281,ZNF496,LMX1A,ATF3,REL,NEUROD1,EN1,MSX1,CGGBP1,ELF3,FEV,EOMES,HESX1,TCF23,ZNF513,ZNF148,KLF15,HEYL,ZNF691,ZNF589,PITX2,HAND2,PRDM9,EBF1,FOXQ1,TLX3,TBXT,TBX20,NEUROD6,ZNF12,SP8,HEY1,SOX17,HNF4G,EN2,UNCX,GBX1,FOXK1,OSR2,NFIL3,ZHX1,HDX,PHOX2A,PKNOX2,ZNF22,CDX2,OTX2,DRGX,SOHLH1,SNAPC4,GFI1B,ZNF219,SALL2,E2F7,ZNF319,SPIC,ZNF202,ZNF143,ZNF3,ZSCAN21,ZNF606,ZNF592,MESP1,ZBTB39,STAT6,SMAD3,TEF,PBX3,PRRX2,SP2,ZNF91,ZNF23,ZNF226,ZNF180,ZNF668,ZNF646,GATAD2A,ZNF641,ZNF610,ZNF528,ZNF701,ZNF526,ZNF146,ZNF283,ZNF444,ZNF83,ZNF558,TBX10,ZNF232,E4F1,ZNF597,BATF2,THAP9,RBPJ,PTF1A,FOXI1,THAP11,IRF2,INSM2,GBX2,STAT3,ZNF30,SHOX2,ZBTB5,ZNF507,ZBTB49,ATOH8,SOX14,E2F6,MECP2,AR,ZNF354A,ATF5,ZBTB43,NR0B1,ZNF280A,ZEB2,BNC1,HIC2,ZNF32,GSX1,ONECUT1,KLF13,ZFPM2,ZNF764,HSFY2,ZNF747,ZNF768,ZNF35,ZNF778,FOXD4,HOXD4,HOXD12,ZNF212,ZNF282,PRDM10,FOS,SMAD1,EMX2,SP7,NFXL1,NPAS2,IRX1,IRX2,SIX2,STAT2,FOXA3,ZNF16,ATF7,ZNF296,HOXB9,FOXN2,ZNF160,ZNF415,SOX7,HSFX1,ZNF672,ZNF692,JUNB,ZNF439,ZNF440,ZNF581,ZNF524,ZBTB26,ZNF562,ZNF561,NEUROD2,OTP,ZNF584,ZNF274,ZIK1,CAMTA1,NHLH1,ZNF540,ZNF570,KLF17,ZNF217,FOXB1,ZNF57,ZNF556,ZNF554,KLF11,CEBPB,ATOH1,ZNF131,HINFP,ARNT2,ZNF24,HSFY1,PURG,ZNF596,HOXC5,OVOL1,RARG,SP3,ZNF621,RELA,ZNF680,BNC2,KDM2A,ESRRA,DMRT2,ZNF483,ZNF449,ZBTB21,INSM1,THAP2,ZNF417,HES3,STAT5B,ZNF791,HOXB2,RAX2,MGA,ZNF80,EVX2,ZBTB4,ZHX3,GLIS1,GTF2IRD2B,NPAS4,ZNF497,ZNF266,NR1D2,THAP6,ZIC4,ZNF654,DDIT3,ZNF408,ZNF519,PROP1,ISX,ZNF25,DRAP1,FOSL1,ZNF77,MLXIP,NR2F1,ZNF169,ETV4,HOXD8,ASCL3,ZNF613,ZNF683,HSF5,FOXG1,MYPOP,ZNF404,ZNF135,FOXR1,ZSCAN2,DMRTA1,ZNF575,USF3,FOXL1,TGIF2LY,FOXC2,IRX5,SOX11,THAP4,DEAF1,SIX5,ZBTB34,ZBTB38,HIC1,TGIF1,NR2C2,OLIG3,ZBTB33,ZBED2,IRX3,NHLH2,ZNF491,JUN,THAP5,SOX12,ZNF620,ZNF518A,ZNF619,ZBTB41,ZNF354C,ZNF114,ZNF518B,ZNF366,LCORL,ZNF454,ZNF543,ZNF354B,NEUROG2,MAF,CSRNP3,ZNF713,ZHX2,MSC,ZNF852,FOXE1,TPRX1,ZNF552,ZBTB7A,ZFP42,HES7,ZNF664,GATA2,ARID3B,EGR3,ZBTB18,LBX2,ZFPM1,ZBTB42,FOXS1,ATOH7,ZNF154,ZNF784,ZNF648,ZNF771,TSHZ1,ZNF48,ZNF816,ALX1,ZSCAN4,BHLHA15,GSX2,ZNF594,ZFP3,HOXC9,HOXC10,BHLHE22,ZNF443,ZNF792,ZNF572,ZFP82,ZNF707,ZNF746,ZNF322,ZNF467,SOX2,ZNF678,ZBTB2,PLAG1,ZBTB20,RFX7,ZNF329,ZNF101,NEUROG1,ZNF716,ZNF708,CREB3L2,ZSCAN22,TSHZ2,TBPL2,SATB1,HOXB4,MAFA,ZNF721,SOX1,ZNF662,ZNF320,ZNF623,TFDP3,ZNF438,ZNF530,FIGLA,ASCL2,FOXL2,ZNF730,TBX1,OLIG1,SIX6,THAP7,FOXO4,POU3F2,FOXD4L1,ZFP1,ZNF93,FOXD4L4,ZBTB40,ZBTB7C,SRY,WT1,ZFP90,RFX6,MAFF,HSF1,PURA,MIXL1,ZNF479,ZNF445,ZNF74,ZBTB37,SP140L,IRF7,NR2F2,SP1,DBX2,PBX1,POU3F1,SNAI3,MYBL1,ZNF696,IKZF1,ZNF829,ZNF267,SHOX,ZNF566,ZNF529,ZNF284,TAL2,ARGFX,ZBTB6,ZNF749,ZNF555,RXRA,ZNF75D,NKRF,ZNF501,ZNF197,MYT1L,ZNF396,FOXD2,ZFP91,FOXI2,ZNF732,FOXE3,ZNF397,ZSCAN30,ZNF395,PPARA,TEAD1,MITF,FOXD3,ZNF546,FOXD4L3,TET3,ZNF286A,ZKSCAN4,ZNF70,ZFP69B,ZFP69,HELT,ASCL4,ZSCAN23,ZNF490,MESP2,ZNF626,ZNF793,ZNF383,HES4,ZNF669,PLSCR1,ZNF559,HMX3,ZNF177,SKOR1,ZNF548,MTF1,HMX2,ZNF563,BSX,ZNF292,ZNF567,ARID2,SP6,ZNF33A,ZNF600,ZKSCAN3,FOXR2,ZFP92,ZNF724,PAX5,ZNF676,ZNF699,MYT1,ZNF250,ZNF79,ZNF681,ZNF766,LCOR,ZNF107,ZNF471,ZNF836,ZNF493,GTF2IRD2,ZBTB44,ZKSCAN7,ZNF729,ZNF565,ZNF34,ZNF781,ZNF140,ZNF774,ZNF765,ZNF124,ZNF569,ZNF777,ZNF775,ZNF605,RFX8,ZNF799,ESRRG,ZNF782,ZNF846,TCF4,ZNF136,ZKSCAN5,ZNF502,ZFP62,ZNF33B,ZNF512B,ZNF431,ZNF418,ZNF700,POU3F4,ZNF239,ZSCAN16,ARID5A,ZFP28,ZNF705A,ZNF585A,ZNF138,ZNF429,ZNF100,ZNF398,ZSCAN25,ZNF441,ZNF420,ZNF763,MAFG,ZGPAT,ZNF679,ZNF682,ZNF772,ZNF257,ZNF785,ZSCAN5B,ZNF165,ZNF655,ZNF98,ZNF786,ZNF517,ZNF675,ZNF860,ZNF695,ZNF628,ZNF665,ZNF624,HOXA4,DMBX1,ZNF841,ZNF615,ZNF433,ZNF460,HOXC6,ZNF81,ZNF461,ZNF181,ZNF44,ZNF790,TEAD4,HES5,ZNF677,ZNF823,ZNF311,ZNF347,ZNF71,ZNF121,ZNF335,ZNF560,ZNF273,ZNF84,ZNF667,ZBTB14,ZNF649,ZNF248,ZNF544,ZNF770,ZNF251,TFDP1,ZNF607,ZNF334,ZXDA,PEG3,ZKSCAN8,ZNF442,ZNF813,HOXC4,ZNF26,ZNF69,ZNF583,ZNF568,ZXDB,ZNF480,ZNF587,ZNF808,MAFK,ZNF43,ZNF28,ZNF511,ZNF627,ZNF789,ZNF536,ZNF534,GLMP,ZNF652,ZNF521,PAX9,FOXJ3,ZNF358,ZNF277,SREBF2,POU3F3,ZFP2,RORB,SOX18,RHOXF2B,FOXO6,MAFB,RXRB,PBX2,SP5,ZBTB12,ZNF814,ZNF551,ZNF805,POU5F1,ZSCAN5C,DPRX,ZNF468,ZNF616,FOXB2,ZFP57,FOXD4L5,ZBTB48,ZNF155,ZNF425,ARID3C,E2F4,NANOGNB,BHLHA9,ONECUT3,OLIG2,POU5F1B,ZNF580,ZNF611,ZNF254,MXD3,ATF6B,ZNF134,ZNF845,LEUTX,IRF9,ZNF726,ZNF99,ZNF90,MEF2B,ZNF891,ZNF788P,FOXI3,NOTO,ZNF705E,ZNF727,ZBED1,HOMEZ,ZNF705D,ZNF705G,SCRT2,ZNF407,SKOR2,HMX1,SP9,ZNF579,ZGLP1,EBF2,CEBPD,ZNF880,ZNF844,ZNF492,YY2,ZBED9,ASCL5,ZNF879,ZNF736,ZSCAN31,ZBTB22,ZBED5,ZNF853,ZNF737,FAM200B,ZNF709,ZNF487,ZNF512,ETV5,CEBPA,POU5F2,ZNF286B,ZNF324B,ZNF564,ZNF674,ZNF345,ZNF550,HOXA10,ETV3L,ZNF260,ZNF432,ZNF10,ZNF225,SALL3,ZNF350,ZNF253,ZBED6,ZNF878,ZNF625,CUX1,DUXA,HOXB7,SCX,DUX4,SCRT1,GTF2I,ZNF234,KLF14,ZNF285,ZNF224,HSFX2,ZNF587B,SPIB,ZIM2,ZNF595,ZBTB8B,FOXD4L6,LHX1,ZNF658,ZNF280B,ZNF2,HNF1B,DACH1,ZNF229,NR2E3
1	1	5.86e-05	22	499	16	0.032	0.727	GO:0046332	MF	136	SMAD binding	1	PAX6,MEF2A,YY1,GATA4,SKIL,TCF12,SMAD4,PRDM16,PURB,CREB3L1,FOXH1,SMAD3,ZEB2,FOS,TGIF1,PURA
1	1	0.00015	31	1034	29	0.028	0.935	GO:0034599	BP	74	cellular response to oxidative stress	1	PAX2,NFE2L1,HIF1A,BRF2,FOXP1,EPAS1,NFE2L2,MYB,FOXO3,NR4A3,ATF4,ARNTL,ETS1,KLF4,TP53,ARNT,FOXO1,NR4A2,ANKZF1,STAT6,FOS,RELA,JUN,HSF1,ZNF277,ZNF580,NME2,ETV5,PCGF2
1	1	0.000206	109	593	58	0.098	0.532	GO:0000228	CC	144	nuclear chromosome	1	PAX6,DPF1,NR1H3,MEF2A,TP63,RFX3,TCF7,NCOA1,ESR1,YY1,NFATC2,SALL1,TRPS1,DLX5,GATA3,PHOX2B,PPARD,SRF,NCOA3,IRF1,CENPB,MAX,MYOD1,TERF2,TCF12,TP53,SMAD4,PURB,HMBOX1,TERF1,NACC2,THRB,POU4F1,GABPA,CREB3L1,FOXH1,TAL1,TBXT,CDX2,SALL2,STAT6,SMAD3,STAT3,AR,ZEB2,CEBPB,RELA,ZBTB18,SATB1,PURA,SP1,FOXD3,TCF4,SOX18,E2F4,DPF3,SCRT2,PCGF2
1	1	0.000208	72	49	9	0.184	0.125	GO:0003723	MF	127	RNA binding	1	THRA,MBNL2,TP53,ZNF385B,ZNF385D,ZMAT4,PURG,SOX2,PURA
1	1	0.000441	13	49	4	0.082	0.308	GO:0002039	MF	184	p53 binding	1	TP53,ZNF385B,ZNF385D,ZMAT4
1	1	0.000453	62	1037	52	0.05	0.839	GO:0040008	BP	60	regulation of growth	1	ARX,FOXC1,POU1F1,TP73,MEF2C,TBX5,SIX4,HIF1A,HNF4A,ADNP,PPARD,SRF,BCL6,FOXP1,PROX1,CREB1,BCL11A,ZNF639,SIX1,PIN1,MYOD1,PPARG,HEY2,LEF1,ESR2,IRF8,GATA6,TP53,SMAD4,BARHL2,MEIS1,HMGA2,POU4F2,HOXB13,SAFB,LMX1A,MSX1,TBX20,SOX17,SMAD3,E4F1,RBPJ,STAT3,AR,ZFPM2,STAT5B,FOXC2,FOXS1,POU3F2,WT1,HSF1,HNF1B
1	1	0.00046	22	653	17	0.026	0.773	GO:0035258	MF	154	steroid hormone receptor binding	1	ISL1,NCOA1,ESR1,FOXP1,NR4A3,NCOA3,FOXP2,PPARG,LEF1,NR4A2,FOXH1,SMAD3,STAT3,NR0B1,CEBPB,STAT5B,ZNF366
1	1	0.000572	8	637	8	0.013	1	GO:0031032	BP	125	actomyosin structure organization	1	MEF2A,MEF2C,SIX4,SRF,FOXP1,PROX1,SMAD4,SMAD3
1	1	0.000727	25	1084	24	0.022	0.96	REAC:R-HSA-8939211	rea	71	ESR-mediated signaling	1	PGR,NCOA1,ESR1,YY1,USF2,GATA3,TBP,ATF2,NR5A2,MYB,NCOA3,FOSB,FOXA1,JUND,MYC,ESR2,NCOA2,POU2F1,USF1,FOS,CXXC5,ZNF217,JUN,SP1
1	1	0.00106	34	159	10	0.063	0.294	GO:0044877	MF	72	protein-containing complex binding	1	RARB,THRA,TERF2,TP53,SMAD4,NACC2,PKNOX2,SIX2,NME2,HNF1B
1	1	0.00119	2	56	2	0.036	1	GO:0045924	BP	64	regulation of female receptivity	1	THRA,THRB
1	1	0.00119	2	56	2	0.036	1	GO:0070324	MF	78	thyroid hormone binding	1	THRA,THRB
1	1	0.00134	46	685	30	0.044	0.652	REAC:R-HSA-383280	rea	114	Nuclear Receptor transcription pathway	1	NR1H3,RORA,RARB,PGR,ESR1,PPARD,NR2E1,NR3C1,NR5A2,NR4A3,ESRRB,NR2C1,THRA,PPARG,ESR2,RXRG,NR1I2,NR6A1,THRB,NR3C2,NR4A2,HNF4G,AR,NR0B1,NR1D2,NR2F1,PPARA,ESRRG,RORB,NR2E3
1	1	0.00141	48	685	31	0.045	0.646	GO:0003707	MF	168	steroid hormone receptor activity	1	NR1H3,RORA,RARB,PGR,ESR1,PPARD,NR2E1,NR3C1,NR5A2,NR4A3,ESRRB,NR2C1,THRA,PPARG,LEF1,ESR2,RXRG,NR1I2,NR6A1,THRB,NR3C2,NR4A2,HNF4G,AR,NR0B1,NR1D2,NR2F1,PPARA,ESRRG,RORB,NR2E3
1	1	0.00152	37	371	17	0.046	0.459	GO:0097458	CC	100	neuron part	1	DPF1,TP63,KCNIP3,BCL11A,TSHZ3,MAX,ELK1,BCL11B,PIN1,ASCL1,NFIB,FOS,ZNF804A,FOSL1,PURA,DPF3,CPEB1
1	1	0.00154	86	1339	81	0.06	0.942	GO:0019904	MF	192	protein domain specific binding	1	MEOX1,PAX6,WIZ,POU2F2,ALX4,SP100,ZXDC,TP63,TEAD2,MEF2C,NFE2L1,IKZF5,CDC5L,HIF1A,GATA1,TRPS1,CRX,DLX5,HOXA3,GATA3,ZBTB16,TFDP2,NFE2L2,PRRX1,PROX1,HOXB1,TWIST1,NFE2,IKZF4,NCOA3,RUNX2,FOXA2,THRA,IRF3,ATF4,FOXA1,NRL,PPARG,MBD2,BHLHE40,PAX3,XPA,LEF1,ETV6,TCF12,NCOA2,TP53,TERF1,TCF7L2,HMGA2,HHEX,ETS2,SKI,SON,FOXH1,ZNF653,HEYL,EBF1,MECP2,AR,NR0B1,RELA,ESRRA,DDIT3,JUN,GATA2,WT1,L3MBTL1,SP1,IKZF1,RXRA,PPARA,ESRRG,TFDP1,ZXDA,HOXC4,MAFK,ZNF521,POU3F3,E2F4,OLIG2
1	1	0.00189	19	1020	18	0.018	0.947	GO:0008013	MF	157	beta-catenin binding	1	RORA,TCF7,ESR1,SALL1,GLI3,FOXO3,SOX9,PIN1,KLF4,LEF1,TCF7L2,FOXO1,NR4A2,SOX17,SMAD3,AR,PROP1,FOXO4
1	1	0.00219	36	1164	34	0.029	0.944	KEGG:04550	keg	4	Signaling pathways regulating pluripotency of stem cells	1	PAX6,ISL1,TCF3,REST,LHX5,DLX5,MYF5,NANOG,HAND1,SMAD5,OTX1,ESRRB,HOXB1,SMAD9,ESX1,HNF1A,TBX3,SKIL,KLF4,MYC,ZFHX3,SMAD4,SETDB1,MEIS1,ZIC3,SMAD3,STAT3,ONECUT1,SMAD1,SOX2,NEUROG1,POU5F1,POU5F1B,PCGF2
1	1	0.00227	51	292	18	0.062	0.353	GO:0140096	MF	31	catalytic activity, acting on a protein	1	PAX6,PRDM6,HMG20B,REST,MECOM,BACH2,ASH1L,KDM5B,KMT2A,MYRF,SOX9,PIN1,PRDM16,NACC2,CBLL2,SMYD3,NME2,CUX1
1	1	0.00248	4	1	1	1	0.25	GO:0005662	CC	20	DNA replication factor A complex	1	PURA
1	1	0.00248	4	1	1	1	0.25	GO:0030371	MF	57	translation repressor activity	1	PURA
1	1	0.00256	2	82	2	0.024	1	GO:0051087	MF	163	chaperone binding	1	HES1,TP53
1	1	0.00308	22	997	20	0.02	0.909	REAC:R-HSA-5663202	rea	191	Diseases of signal transduction	1	ESR1,HES1,CREB1,FOXO3,NR4A1,HEY2,MYC,ESR2,SMAD4,TCF7L2,FOXO1,HEYL,HEY1,SMAD3,RBPJ,STAT3,STAT5B,FOXO4,HES5,CUX1
1	1	0.00328	251	1555	249	0.16	0.992	GO:0046983	MF	2	protein dimerization activity	1	SOX8,E2F2,TFAP2B,MLXIPL,HSF2,ARNTL2,IKZF2,FOXP3,ALX4,MXD1,CREB3L3,PRDM6,AHRR,DMRT3,HMG20B,NFYC,SP100,MEF2A,TFE3,HES2,MNT,TCF3,SREBF1,TEAD2,MEF2C,NCOA1,TFAP2C,EBF4,TFAP4,CEBPE,TBX15,MZF1,XBP1,ZBED4,HIF1A,HNF4A,TCFL5,E2F1,DNTTIP1,EEA1,CENPT,ZNF174,LYL1,USF2,NRF1,AHR,GATA3,EBF3,MLX,NFKB1,ZBTB16,SOX6,MYF6,MYF5,PPARD,E2F3,SIM1,TFEB,SRF,TBX18,HAND1,HES1,FOXP1,CENPA,STAT1,ATF2,EPAS1,ARID3A,MEF2D,TFAP2E,MYCL,DR1,KMT2A,ATF6,TCF21,NR4A3,MXI1,SOHLH2,NR2C1,NFYB,MYOG,TWIST1,NEUROG3,BHLHE41,ATF1,NEUROD4,NR4A1,IKZF4,MXD4,NCOA3,HIF3A,SOX4,SOX9,BHLHE23,TCF15,MAX,IRF3,ZBTB1,ATF4,FOXP2,MYOD1,E2F8,NPAS1,RARA,THAP1,PPARG,TERF2,E2F5,ARNTL,BHLHE40,GRHL1,MYCN,CLOCK,HNF1A,HEY2,XPA,MYC,DMRT1,TFAP2A,THAP12,ZNF365,ASCL1,JDP2,TCF12,HMG20A,NCOA2,TP53,SMAD4,DMRTC2,DMRTA2,ARNT,MEIS1,HES6,FERD3L,TERF1,NR6A1,NACC2,NPAS3,MSGN1,HHEX,NR4A2,CEBPG,GABPA,USF1,SIM2,PKNOX1,ZBTB7B,IKZF3,TAL1,ATF3,NEUROD1,TCF23,HEYL,HAND2,EBF1,NEUROD6,HEY1,SOX17,ZHX1,SOHLH1,RAG1,MESP1,SMAD3,PTF1A,STAT3,ATOH8,SOX14,E2F6,AR,NR0B1,FOS,NPAS2,ZNF318,NEUROD2,NHLH1,CEBPB,ATOH1,ARNT2,RELA,DMRT2,HES3,STAT5B,MGA,ZBTB4,ZHX3,NPAS4,DDIT3,CENPS,DRAP1,MLXIP,ASCL3,MYPOP,DMRTA1,USF3,THAP4,ZBTB38,NR2C2,OLIG3,NHLH2,JUN,NEUROG2,ZHX2,MSC,HES7,ATOH7,ALX1,BHLHA15,BHLHE22,NEUROG1,MAFA,TFDP3,FIGLA,ASCL2,TBX1,OLIG1,HSF1,MIXL1,NR2F2,SP1,PBX1,TAL2,RXRA,TEAD1,MITF,HELT,ASCL4,MESP2,HES4,TCF4,MAFG,DMBX1,HES5,SREBF2,SOX18,MAFB,E2F4,BHLHA9,OLIG2,MXD3,MEF2B,ZBED1,EBF2,ASCL5,TWIST2,CEBPA,ZBED6,SCX,TCF24,HNF1B
1	1	0.00397	2	102	2	0.02	1	GO:0002931	BP	59	response to ischemia	1	MEF2C,EGR1
1	1	0.0046	2	111	2	0.018	1	REAC:R-HSA-6811555	rea	48	PI5P Regulates TP53 Acetylation	1	PIN1,TP53
1	1	0.00464	22	854	18	0.021	0.818	GO:0042475	BP	35	odontogenesis of dentin-containing tooth	1	FOXC1,DMRT3,TP63,GLI2,GLI3,HAND1,DLX2,ATF2,MSX2,RUNX2,BCL11B,LEF1,DLX1,FOXO1,LHX8,MSX1,PITX2,PPARA
1	1	0.00466	69	1020	54	0.053	0.783	GO:0000278	BP	166	mitotic cell cycle	1	PAX6,ZNF207,AKAP8L,FOXN3,FOXC1,TP63,TP73,TFAP4,ZNF268,MYBL2,E2F1,CENPT,AKAP8,PHOX2B,FOXM1,BCL6,TFDP2,HES1,ATF2,PLAGL1,MYB,ESRRB,SOX4,MAX,PIN1,FOXA1,MEIS2,SETDB2,KLF4,MYC,DMRT1,ZNF365,PRDM5,ASCL1,TP53,NACC2,HMGA2,BACH1,SON,TAL1,E2F7,SMAD3,E4F1,MECP2,KLF11,STAT5B,TFDP3,FOXO4,HSF1,L3MBTL1,PBX1,MYBL1,TFDP1,E2F4
1	1	0.0047	10	946	10	0.011	1	GO:0001099	MF	195	basal RNA polymerase II transcription machinery binding	1	ESR1,AHR,TBP,ESRRB,NCOA3,GTF2B,TP53,ZNF326,SMYD3,TCF4
1	1	0.00496	1	8	1	0.125	1	GO:0010569	BP	77	regulation of double-strand break repair via homologous recombination	1	ZNF365
1	1	0.00514	3	279	3	0.011	1	GO:0110021	BP	53	cardiac muscle myoblast proliferation	1	ATF2,MEIS2,GATA6
1	1	0.00521	3	56	2	0.036	0.667	KEGG:04080	keg	81	Neuroactive ligand-receptor interaction	1	THRA,THRB
1	1	0.00526	21	190	7	0.037	0.333	REAC:R-HSA-983231	rea	193	Factors involved in megakaryocyte development and platelet production	1	HMG20B,GATA3,RBSN,TP53,ZFPM2,GATA2,MAFK
1	1	0.00532	2	118	2	0.017	1	GO:0071565	CC	171	nBAF complex	1	DPF1,DPF3
1	1	0.00623	5	586	5	0.009	1	GO:0150034	CC	158	distal axon	1	KCNIP3,TSHZ3,ELK1,OTX2,ZNF804A
1	1	0.00653	5	51	2	0.039	0.4	REAC:R-HSA-6804114	rea	91	TP53 Regulates Transcription of Genes Involved in G2 Cell Cycle Arrest	1	TP53,E2F4
1	1	0.00676	125	1161	102	0.088	0.816	GO:0016604	CC	134	nuclear body	1	AKAP8L,ZIC2,FLYWCH1,HMG20B,TCF3,GLI2,BAZ2A,SRCAP,TCF7,MEF2C,MECOM,HIVEP1,TCF20,HIF1A,HSF4,CENPT,SNAPC2,MEOX2,GLI3,ELF2,ZBTB16,ZNF451,NR3C1,EPAS1,PLAGL1,MSX2,NR2C1,IKZF4,ESX1,HIF3A,RREB1,CENPB,MAX,NR1D1,GLIS2,ZBTB1,PIN1,HOXD3,MBD4,MYOD1,SAFB2,TERF2,ARNTL,GSC,GATA4,GTF2B,PRDM5,PDX1,TCF12,NCOA2,GLYR1,ZFHX3,TP53,PRDM15,ARNT,ZC3H8,NR1I2,HMBOX1,TERF1,REXO4,NACC2,TCF7L2,THRB,POU4F2,SETBP1,NR4A2,CXXC1,SKI,SON,SIM2,AIRE,ZNF496,FEV,E2F7,ATMIN,ATOH8,AR,NR0B1,ZNF217,KLF11,HINFP,SP3,ZNF621,HOXB2,ZBTB4,SNAPC5,FOXC2,ALX1,PLAG1,ZBTB20,SATB1,POU6F1,FOXO4,SRY,WT1,HSF1,ZNF470,HOXA4,ZNF350,HOXB7,SCRT1,PCGF2
1	1	0.00677	12	262	6	0.023	0.5	GO:0060043	BP	73	regulation of cardiac muscle cell proliferation	1	MEF2C,TBX5,GATA6,MEIS1,TBX20,ZFPM2
1	1	0.00719	42	719	27	0.038	0.643	GO:0042060	BP	89	wound healing	1	PAX7,HMG20B,XBP1,GATA1,GATA3,ELK3,PPARD,SRF,NFE2L2,MSX2,RREB1,IRF1,FOXA2,MYOD1,RBSN,GATA4,GATA6,ARHGAP35,SMAD3,ZFPM2,FOXC2,GATA2,SOX2,MAFF,PPARA,MAFG,MAFK
1	1	0.00744	12	1	1	1	0.083	GO:0043025	CC	162	neuronal cell body	1	PURA
1	1	0.00803	19	551	12	0.022	0.632	REAC:R-HSA-452723	rea	105	Transcriptional regulation of pluripotent stem cells	1	SALL1,NANOG,FOXP1,EPAS1,HIF3A,SMAD4,NR6A1,ZIC3,STAT3,SOX2,PBX1,FOXD3
1	1	0.00859	5	346	4	0.012	0.8	GO:0048066	BP	90	developmental pigmentation	1	MEF2C,LEF1,ZEB2,MITF
1	1	0.00868	1	14	1	0.071	1	GO:0044727	BP	25	DNA demethylation of male pronucleus	1	TET3
1	1	0.00872	6	463	5	0.011	0.833	GO:0033151	BP	67	V(D)J recombination	1	TCF7,FOXP1,BCL11B,LEF1,RAG1
1	1	0.00926	138	1222	116	0.095	0.841	GO:0019899	MF	40	enzyme binding	1	PAX6,AKAP8L,YBX3,YBX1,MEF2A,TCF3,SREBF1,HOXA9,TP73,MEF2C,PGR,NCOA1,TFAP4,ESR1,CDC5L,HIF1A,YY1,NFATC2,E2F1,AKAP8,GLI3,CAMTA2,PRDM4,CSRNP2,FOXM1,NR2E1,TBP,SRF,HAND1,NR3C1,SMAD5,ZNF346,HES1,ATF2,EPAS1,MEF2D,CREB1,TCF21,FOXO3,NR4A3,ESRRB,BCL11A,EGR1,NR2C1,BHLHE41,NCOA3,SNAI1,SOX9,PIN1,ATF4,MYOD1,JUND,PRDM12,RBSN,NR1H2,PPARG,TERF2,MYCN,ETS1,HEY2,TBR1,GATA4,KLF4,GCM1,HMGA1,GTF2B,PREB,SIX3,LEF1,ESR2,ZFHX3,SGSM2,GATA6,TP53,OSR1,NACC2,TCF7L2,HMGA2,FOXO1,THRB,POU4F1,SKI,USF1,TAL1,ZNF326,STAT6,SMAD3,SP2,STAT3,AR,SMAD1,SP7,PA2G4,STAT2,ATF7,CEBPB,HINFP,RELA,INSM1,ZBTB4,HIC1,JUN,ZBTB7A,FOXL2,FOXO4,HSF1,SMYD3,SP1,RXRA,PPARA,ZNF675,POU5F1,NME2,CEBPA,HOXA10,GTF2I
1	1	0.00991	58	290	18	0.062	0.31	GO:0048511	BP	63	rhythmic process	1	NR1H3,RORA,PGR,ESR1,PAX4,HLF,KDM5B,PROX1,KMT2A,EGR1,BHLHE41,SIX3,TP53,NHLH2,ATOH7,SP1,RORB,HNF1B
1	1	0.00993	7	230	4	0.017	0.571	GO:0002526	BP	153	acute inflammatory response	1	GATA3,ASH1L,STAT3,CEBPB
1	1	0.00993	6	476	5	0.011	0.833	GO:0048193	BP	7	Golgi vesicle transport	1	CUX2,RBSN,PREB,SGSM2,CUX1
1	1	0.00993	1	16	1	0.062	1	GO:0090073	BP	108	positive regulation of protein homodimerization activity	1	MEF2C
1	1	0.00993	1	16	1	0.062	1	GO:0003138	BP	69	primary heart field specification	1	MEF2C
1	1	0.0104	104	1546	104	0.067	1	GO:0042803	MF	49	protein homodimerization activity	1	TFAP2B,HSF2,IKZF2,FOXP3,CREB3L3,PRDM6,SP100,TCF3,TFAP4,CEBPE,TBX15,MZF1,HNF4A,DNTTIP1,EEA1,ZNF174,USF2,NRF1,AHR,MLX,NFKB1,ZBTB16,SRF,TBX18,HAND1,HES1,FOXP1,STAT1,ARID3A,MEF2D,TFAP2E,KMT2A,NR4A3,SOHLH2,NR2C1,TWIST1,BHLHE41,IKZF4,MAX,IRF3,ZBTB1,FOXP2,E2F8,THAP1,TERF2,BHLHE40,GRHL1,HNF1A,HEY2,XPA,DMRT1,TFAP2A,ZNF365,ASCL1,TCF12,SMAD4,DMRTC2,DMRTA2,ARNT,TERF1,NR6A1,NACC2,HHEX,NR4A2,CEBPG,USF1,ZBTB7B,IKZF3,ATF3,HEYL,HAND2,SOHLH1,RAG1,SMAD3,STAT3,NR0B1,ZNF318,CEBPB,RELA,DMRT2,ZBTB4,ZHX3,DDIT3,MYPOP,DMRTA1,THAP4,ZBTB38,JUN,ZHX2,ALX1,BHLHA15,NEUROG1,MAFA,TBX1,MIXL1,NR2F2,SP1,HELT,TCF4,DMBX1,MAFB,OLIG2,CEBPA,HNF1B
1	1	0.0111	4	72	2	0.028	0.5	GO:0042118	BP	19	endothelial cell activation	1	SMAD4,TCF4
1	1	0.0111	9	748	8	0.011	0.889	GO:0035195	BP	84	gene silencing by miRNA	1	ESR1,PPARG,MYCN,SMAD3,STAT3,SMAD1,LIN28B,POU5F1
1	1	0.0113	3	362	3	0.008	1	REAC:R-HSA-198753	rea	30	ERK/MAPK targets	1	MEF2A,MEF2C,ELK1
1	1	0.0115	6	295	4	0.014	0.667	REAC:R-HSA-2559582	rea	93	Senescence-Associated Secretory Phenotype (SASP)	1	STAT3,FOS,CEBPB,RELA
1	1	0.0117	4	540	4	0.007	1	REAC:R-HSA-3371497	rea	160	HSP90 chaperone cycle for steroid hormone receptors (SHR)	1	PGR,NR3C1,NR3C2,AR
1	1	0.0119	2	176	2	0.011	1	GO:0044154	BP	107	histone H3-K14 acetylation	1	GATA3,KMT2A
1	1	0.0119	36	845	26	0.031	0.722	REAC:R-HSA-597592	rea	41	Post-translational protein modification	1	TFAP2B,SCMH1,TFAP2C,ESR1,FBXL19,YY1,GATA3,ZBTB16,EPAS1,SATB2,HIF3A,MYC,PREB,TP53,FOXK2,SMAD4,MYSM1,SMAD3,AR,SMAD1,SP3,SATB1,FOXO4,PRMT3,MITF,PCGF2
1	1	0.0124	2	10	1	0.1	0.5	GO:0000380	BP	170	alternative mRNA splicing, via spliceosome	1	MBNL2
1	1	0.0125	15	303	7	0.023	0.467	GO:0005496	MF	131	steroid binding	1	NR1H3,RORA,PGR,ESR1,NR3C2,AR,ESRRG
1	1	0.0125	3	303	3	0.01	1	KEGG:04114	keg	43	Oocyte meiosis	1	PGR,AR,CPEB1
1	1	0.0131	13	272	6	0.022	0.462	GO:0018024	MF	194	histone-lysine N-methyltransferase activity	1	PRDM6,MECOM,ASH1L,KMT2A,PRDM16,SMYD3
1	1	0.0132	3	111	2	0.018	0.667	REAC:R-HSA-6804756	rea	45	Regulation of TP53 Activity through Phosphorylation	1	PIN1,TP53
1	1	0.0139	3	401	3	0.007	1	REAC:R-HSA-400511	rea	26	Synthesis, secretion, and inactivation of Glucose-dependent Insulinotropic Polypeptide (GIP)	1	PAX6,ISL1,GATA4
1	1	0.0139	3	401	3	0.007	1	REAC:R-HSA-5576891	rea	8	Cardiac conduction	1	TBX5,KCNIP3,GATA4
1	1	0.0142	14	1192	14	0.012	1	GO:0009566	BP	75	fertilization	1	HOXA11,YBX3,HOXA9,ASH1L,KDM5B,HOXD9,HOXD10,SMAD4,PRDM14,TBXT,AR,FOXL2,NR2F2,HOXA10
1	1	0.0142	13	1165	13	0.011	1	GO:0035821	BP	14	modification of morphology or physiology of other organism	1	LTF,REST,TFAP4,ZNF639,POU2F3,GTF2B,LEF1,HMGA2,SMAD3,JUN,SP1,RXRA,ZNF502
1	1	0.0143	73	1524	73	0.048	1	GO:0012505	CC	83	endomembrane system	1	LTF,PHF20,CREB3L3,YBX1,SREBF1,TP63,PAX2,TP73,SP140,SRCAP,NFE2L1,ESR1,XBP1,EEA1,KLF5,AKAP8,CREB3,MLX,NFKB1,CUX2,BCL6,KCNIP3,NFE2L2,ASH1L,PRDM2,ATF6,PLAGL1,HOXA7,NR4A1,MYRF,ZBTB1,RBSN,LIN28A,GRHL1,EHF,SKIL,MYC,TFAP2A,PREB,GLYR1,SGSM2,GATA6,TP53,POU2F1,CREB3L4,TMF1,NR3C2,AHCTF1,CREB3L1,ELF3,ZNF148,STAT6,SMAD3,FOS,SMAD1,PA2G4,DDIT3,KCMF1,USF3,ZNF354C,ALX1,CREB3L2,THAP7,IRF7,ZNF383,PLSCR1,SREBF2,ATF6B,NME2,TERB1,CUX1,DUX4,ZNF224
1	1	0.0145	35	295	12	0.041	0.343	REAC:R-HSA-3247509	rea	119	Chromatin modifying enzymes	1	HMG20B,REST,NCOA1,MECOM,ATF2,ASH1L,KDM5B,KMT2A,PAX3,PRDM16,RELA,SMYD3
1	1	0.0148	3	8	1	0.125	0.333	GO:0000281	BP	177	mitotic cytokinesis	1	ZNF365
1	1	0.0154	2	216	2	0.009	1	REAC:R-HSA-391251	rea	29	Protein folding	1	TP53,STAT3
1	1	0.0155	4	265	3	0.011	0.75	GO:0101023	BP	82	vascular endothelial cell proliferation	1	MEF2C,STAT3,SP1
1	1	0.0159	3	121	2	0.017	0.667	GO:0072676	BP	148	lymphocyte migration	1	GATA3,AIRE
1	1	0.0163	23	986	20	0.02	0.87	KEGG:05224	keg	22	Breast cancer	1	NFKB2,TCF7,PGR,NCOA1,ESR1,E2F1,HES1,NCOA3,HEY2,MYC,LEF1,ESR2,TP53,TCF7L2,HEYL,HEY1,FOS,JUN,SP1,HES5
1	1	0.0175	6	537	5	0.009	0.833	GO:0050853	BP	50	B cell receptor signaling pathway	1	MEF2C,NFATC2,ELF2,ELF1,PAX5
1	1	0.0178	6	826	6	0.007	1	GO:0002702	BP	135	positive regulation of production of molecular mediator of immune response	1	TBX21,XBP1,GATA3,FOXP1,NR4A3,STAT6
1	1	0.0179	7	50	2	0.04	0.286	GO:0043621	MF	32	protein self-association	1	TP53,TCF4
1	1	0.0184	13	1188	13	0.011	1	GO:0030234	MF	185	enzyme regulator activity	1	TFAP2B,LTF,SREBF1,ESR1,KLF4,PREB,LEF1,SGSM2,SKI,ARHGAP35,ZEB2,JUN,FOXL2
1	1	0.0185	2	15	1	0.067	0.5	GO:0055059	BP	173	asymmetric neuroblast division	1	SOX5
1	1	0.0191	4	95	2	0.021	0.5	GO:0001222	MF	55	transcription corepressor binding	1	RORA,SIX3
1	1	0.0191	15	98	4	0.041	0.267	KEGG:04919	keg	15	Thyroid hormone signaling pathway	1	NCOA1,THRA,TP53,THRB
1	1	0.0193	15	1077	14	0.013	0.933	GO:0030198	BP	165	extracellular matrix organization	1	FOXC1,NFKB2,FOXF1,MYF5,NR2E1,SOX9,TCF15,ETS1,FOXF2,CREB3L1,ELF3,SMAD3,FOXC2,WT1
1	1	0.0195	13	1138	13	0.011	1	KEGG:04350	keg	121	TGF-beta signaling pathway	1	SMAD5,TGIF2,SMAD9,E2F5,MYC,SMAD4,PITX2,SMAD3,SMAD1,TGIF1,SP1,TFDP1,E2F4
1	1	0.0198	4	294	3	0.01	0.75	REAC:R-HSA-6796648	rea	124	TP53 Regulates Transcription of DNA Repair Genes	1	ATF2,TP53,FOS
1	1	0.02	3	14	1	0.071	0.333	REAC:R-HSA-5221030	rea	140	TET1,2,3 and TDG demethylate DNA	1	TET3
1	1	0.0204	12	72	3	0.042	0.25	KEGG:04110	keg	28	Cell cycle	1	TP53,SMAD4,E2F4
1	1	0.0207	35	75	5	0.067	0.143	GO:0015630	CC	109	microtubule cytoskeleton	1	ZNF365,SMAD4,PKNOX2,ZNF804A,ZNF415
1	1	0.021	8	986	8	0.008	1	REAC:R-HSA-109581	rea	18	Apoptosis	1	TP63,TP73,E2F1,TFDP2,TP53,STAT3,SATB1,TFDP1
1	1	0.0211	1	34	1	0.029	1	GO:0043035	MF	85	chromatin insulator sequence binding	1	CTCF
1	1	0.0214	19	458	10	0.022	0.526	GO:0007093	BP	106	mitotic cell cycle checkpoint	1	ZNF207,FOXN3,TP63,TFDP2,ATF2,PLAGL1,SOX4,TP53,FOXO4,E2F4
1	1	0.0215	16	36	2	0.056	0.125	KEGG:04390	keg	133	Hippo signaling pathway	1	SOX2,TEAD4
1	1	0.0218	13	238	5	0.021	0.385	REAC:R-HSA-3769402	rea	113	Deactivation of the beta-catenin transactivating complex	1	TCF7,SOX6,SOX4,SOX9,SOX2
1	1	0.0222	13	218	5	0.023	0.385	GO:0045058	BP	112	T cell selection	1	GATA3,BCL11B,BATF,AIRE,STAT3
1	1	0.0224	7	154	3	0.019	0.429	GO:0098743	BP	115	cell aggregation	1	SOX9,THRA,ALX1
1	1	0.0234	4	107	2	0.019	0.5	REAC:R-HSA-73980	rea	86	RNA Polymerase III Transcription Termination	1	NFIB,NFIA
1	1	0.0242	1	49	1	0.02	1	REAC:R-HSA-5693532	rea	54	DNA Double-Strand Break Repair	1	TP53
1	1	0.0242	1	49	1	0.02	1	REAC:R-HSA-69481	rea	151	G2/M Checkpoints	1	TP53
1	1	0.0242	1	49	1	0.02	1	REAC:R-HSA-8852276	rea	182	The role of GTSE1 in G2/M progression after G2 checkpoint	1	TP53
1	1	0.0242	1	49	1	0.02	1	REAC:R-HSA-349425	rea	47	Autodegradation of the E3 ubiquitin ligase COP1	1	TP53
1	1	0.025	1	45	1	0.022	1	KEGG:04960	keg	94	Aldosterone-regulated sodium reabsorption	1	NR3C2
1	1	0.0251	61	649	35	0.054	0.574	KEGG:05200	keg	198	Pathways in cancer	1	RARB,NFKB2,TCF7,NCOA1,MECOM,ESR1,PPARD,HES1,EPAS1,NFE2L2,NCOA3,MAX,ELK1,PPARG,LEF1,ESR2,TP53,SMAD4,RXRG,ARNT,FOXO1,HEYL,HEY1,STAT6,SMAD3,STAT3,AR,FOS,ARNT2,RELA,STAT5B,SP1,MITF,HES5,CEBPA
1	1	0.0254	1	41	1	0.024	1	GO:0002153	MF	61	steroid receptor RNA activator RNA binding	1	THRA
1	1	0.0258	3	14	1	0.071	0.333	GO:0070579	MF	164	methylcytosine dioxygenase activity	1	TET3
1	1	0.0259	9	102	3	0.029	0.333	KEGG:04371	keg	142	Apelin signaling pathway	1	MEF2C,EGR1,SMAD4
1	1	0.0273	1	44	1	0.023	1	GO:0002118	BP	139	aggressive behavior	1	NR2E1
1	1	0.0275	11	1165	11	0.009	1	GO:0019080	BP	137	viral gene expression	1	REST,TFAP4,USF2,ZNF639,POU2F3,GTF2B,LEF1,HMGA2,USF1,JUN,SP1
1	1	0.0279	4	326	3	0.009	0.75	GO:0006968	BP	196	cellular defense response	1	ZNF148,RELA,FOSL1
1	1	0.028	10	91	3	0.033	0.3	KEGG:04710	keg	34	Circadian rhythm	1	RORA,BHLHE41,RORB
1	1	0.0282	9	295	5	0.017	0.556	KEGG:05418	keg	42	Fluid shear stress and atherosclerosis	1	MEF2A,MEF2C,TP53,FOS,RELA
1	1	0.0283	9	497	6	0.012	0.667	GO:0004842	MF	126	ubiquitin-protein transferase activity	1	PAX6,FBXL19,BACH2,RAG1,CBLL2,ZFP91
1	1	0.0292	1	47	1	0.021	1	GO:0002509	BP	147	central tolerance induction to self antigen	1	AIRE
1	1	0.0292	3	512	3	0.006	1	REAC:R-HSA-1500620	rea	199	Meiosis	1	TERF2,TERF1,PRDM9
1	1	0.0295	3	16	1	0.062	0.333	GO:0002634	BP	122	regulation of germinal center formation	1	MEF2C
1	1	0.0295	3	16	1	0.062	0.333	GO:0001782	BP	39	B cell homeostasis	1	MEF2C
1	1	0.0303	4	121	2	0.017	0.5	GO:0080111	BP	37	DNA demethylation	1	GATA3,TET3
1	1	0.0304	1	49	1	0.02	1	GO:0090399	BP	143	replicative senescence	1	TP53
1	1	0.0304	1	49	1	0.02	1	GO:0000990	MF	116	obsolete transcription factor activity, core RNA polymerase binding	1	TP53
1	1	0.031	19	572	12	0.021	0.632	KEGG:04950	keg	10	Maturity onset diabetes of the young	1	PAX6,PAX4,HES1,NR5A2,NEUROG3,FOXA2,PDX1,NEUROD1,HNF4G,ONECUT1,RFX6,HNF1B
1	1	0.0312	1	47	1	0.021	1	KEGG:04120	keg	161	Ubiquitin mediated proteolysis	1	AIRE
1	1	0.0317	64	161	11	0.068	0.172	REAC:R-HSA-168256	rea	186	Immune System	1	RORA,MEF2C,GATA3,EGR1,PIN1,RBSN,TP53,BATF,CBLL2,SOX2,NME2
1	1	0.0321	5	491	4	0.008	0.8	GO:0032906	BP	58	transforming growth factor beta2 production	1	ATF2,GATA6,SMAD4,SMAD3
1	1	0.0323	2	290	2	0.007	1	GO:0043030	BP	188	regulation of macrophage activation	1	NR1H3,RORA
1	1	0.0325	2	291	2	0.007	1	GO:0071805	BP	167	potassium ion transmembrane transport	1	REST,KCNIP3
1	1	0.0325	2	291	2	0.007	1	GO:0022836	MF	138	gated channel activity	1	REST,KCNIP3
1	1	0.0344	1	49	1	0.02	1	KEGG:04216	keg	92	Ferroptosis	1	TP53
1	1	0.0344	1	49	1	0.02	1	KEGG:05014	keg	96	Amyotrophic lateral sclerosis (ALS)	1	TP53
1	1	0.0346	3	463	3	0.006	1	KEGG:05340	keg	97	Primary immunodeficiency	1	RFX5,AIRE,RAG1
1	1	0.0347	2	254	2	0.008	1	KEGG:04914	keg	200	Progesterone-mediated oocyte maturation	1	PGR,CPEB1
1	1	0.0367	3	186	2	0.011	0.667	GO:0021558	BP	180	trochlear nerve development	1	HES1,HES3
1	1	0.0381	52	1077	41	0.038	0.788	GO:0007155	BP	66	cell adhesion	1	SNAI2,RUNX3,TBX21,GLI2,GRHL2,XBP1,GATA1,FOXF1,GLI3,GATA3,ZBTB16,MYF5,PPARD,SRF,BCL6,HES1,MYB,NR4A3,ONECUT2,RREB1,IRF1,SOX9,FOXA2,ZBTB1,HOXD3,FOXA1,ETS1,KLF4,LEF1,ZC3H8,RAG1,SMAD3,ONECUT1,CEBPB,STAT5B,CBLL2,FOXC2,SOX2,PPARA,HES5,NME2
1	1	0.0387	3	547	3	0.005	1	GO:0042668	BP	44	auditory receptor cell fate determination	1	HES1,ATOH1,HES5
1	1	0.039	4	718	4	0.006	1	GO:0003018	BP	128	vascular process in circulatory system	1	FOXC1,PPARD,ARHGAP35,FOXC2
1	1	0.0394	22	1394	22	0.016	1	GO:1901265	MF	172	nucleoside phosphate binding	1	RUNX3,MBD3,SRCAP,CDX1,VAX2,LHX4,RUNX2,DNMT1,MBD2,GLYR1,TP53,MBD1,HOXB13,RUNX1,ARHGAP35,CDX2,MECP2,ZBTB21,ZBTB4,ZBTB38,ZBTB33,NME2
1	1	0.0401	27	1337	26	0.019	0.963	GO:0042113	BP	189	B cell activation	1	POU2F2,FOXP3,PRDM1,POU1F1,KLF6,TCF3,TBX21,MEF2C,XBP1,NFATC2,AHR,BCL6,FOXP1,ZBTB1,FOXJ1,LEF1,HHEX,CEBPG,BATF,IKZF3,RAG1,STAT6,RBPJ,ONECUT1,SP3,STAT5B
1	1	0.0402	26	1222	24	0.02	0.923	REAC:R-HSA-400253	rea	52	Circadian Clock	1	NR1H3,RORA,SREBF1,MEF2C,NCOA1,CREM,HIF1A,DBP,NR3C1,ATF2,MEF2D,CREB1,BHLHE41,NR1D1,NR1H2,ARNTL,CLOCK,NCOA2,KLF15,NFIL3,NPAS2,RXRA,PPARA,RXRB
1	1	0.0409	1	66	1	0.015	1	GO:0002888	BP	130	positive regulation of myeloid leukocyte mediated immunity	1	GATA2
1	1	0.0409	1	66	1	0.015	1	GO:0043306	BP	101	positive regulation of mast cell degranulation	1	GATA2
1	1	0.0409	1	66	1	0.015	1	GO:1903589	BP	80	positive regulation of blood vessel endothelial cell proliferation involved in sprouting angiogenesis	1	GATA2
1	1	0.0409	7	1023	7	0.007	1	GO:0031072	MF	36	heat shock protein binding	1	HIF1A,AHR,NR3C1,CREB1,ARNTL,NPAS2,HSF1
1	1	0.0422	3	23	1	0.043	0.333	GO:0060842	BP	117	arterial endothelial cell differentiation	1	HEY1
1	1	0.0425	2	328	2	0.006	1	REAC:R-HSA-5628897	rea	98	TP53 Regulates Metabolic Genes	1	TP63,TP53
1	1	0.0427	12	281	5	0.018	0.417	GO:0035909	BP	21	aorta morphogenesis	1	TFAP2B,HES1,PROX1,SOX4,HEY1
1	1	0.0427	11	491	7	0.014	0.636	KEGG:04068	keg	110	FoxO signaling pathway	1	SMAD4,FOXO1,RAG1,SMAD3,STAT3,FOXG1,FOXO4
1	1	0.0428	1	69	1	0.014	1	GO:1904800	BP	146	negative regulation of neuron remodeling	1	BCL11A
1	1	0.0428	6	653	5	0.008	0.833	GO:0030258	BP	111	lipid modification	1	ESR1,PPARD,NR4A3,PPARG,PPARA
1	1	0.0432	5	113	2	0.018	0.4	REAC:R-HSA-2559586	rea	1	DNA Damage/Telomere Stress Induced Senescence	1	TERF2,TP53
1	1	0.0436	11	121	3	0.025	0.273	GO:0007163	BP	129	establishment or maintenance of cell polarity	1	LHX2,GATA3,HES1
1	1	0.0437	11	1215	11	0.009	1	GO:0097367	MF	68	carbohydrate derivative binding	1	ZNF207,LTF,RUNX3,SRCAP,VAX2,RUNX2,TP53,RUNX1,ARHGAP35,ZNF146,NME2
1	1	0.044	1	71	1	0.014	1	GO:0098797	CC	178	plasma membrane protein complex	1	KCNIP3
1	1	0.044	1	71	1	0.014	1	GO:0008076	CC	3	voltage-gated potassium channel complex	1	KCNIP3
1	1	0.044	1	71	1	0.014	1	GO:0044325	MF	141	ion channel binding	1	KCNIP3
1	1	0.0447	1	72	1	0.014	1	GO:0072134	BP	175	nephrogenic mesenchyme morphogenesis	1	SMAD4
1	1	0.0447	1	72	1	0.014	1	GO:0043199	MF	56	sulfate binding	1	SMAD4
1	1	0.0447	1	72	1	0.014	1	GO:0030616	MF	132	transforming growth factor beta receptor, common-partner cytoplasmic mediator activity	1	SMAD4
1	1	0.045	11	51	2	0.039	0.182	GO:0072431	BP	183	signal transduction involved in mitotic G1 DNA damage checkpoint	1	TP53,E2F4
1	1	0.0457	6	966	6	0.006	1	GO:0035902	BP	197	response to immobilization stress	1	PITX3,FOXO3,PPARG,NR0B1,FOS,FOXO4
1	1	0.0457	2	346	2	0.006	1	GO:0043027	MF	99	cysteine-type endopeptidase inhibitor activity involved in apoptotic process	1	TFAP2B,LEF1
1	1	0.0458	10	923	9	0.01	0.9	KEGG:05210	keg	169	Colorectal cancer	1	TCF7,MYC,LEF1,TP53,SMAD4,TCF7L2,SMAD3,FOS,JUN
1	1	0.0459	14	420	7	0.017	0.5	GO:0000118	CC	145	histone deacetylase complex	1	MECOM,SALL1,SATB2,TRERF1,TAL1,SALL2,ZNF217
1	1	0.0461	16	118	4	0.034	0.25	KEGG:05225	keg	187	Hepatocellular carcinoma	1	DPF1,TP53,SMAD4,DPF3
1	1	0.0465	1	75	1	0.013	1	GO:0003779	MF	118	actin binding	1	PKNOX2
1	1	0.0474	16	291	6	0.021	0.375	REAC:R-HSA-6807070	rea	13	PTEN Regulation	1	REST,MECOM,NR2E1,ATF2,EGR1,TP53
1	1	0.0476	3	586	3	0.005	1	GO:0030426	CC	87	growth cone	1	TSHZ3,OTX2,ZNF804A
1	1	0.0478	2	49	1	0.02	0.5	REAC:R-HSA-6804760	rea	70	Regulation of TP53 Activity through Methylation	1	TP53
1	1	0.0478	2	49	1	0.02	0.5	REAC:R-HSA-6804757	rea	104	Regulation of TP53 Degradation	1	TP53
1	1	0.0478	2	49	1	0.02	0.5	REAC:R-HSA-69560	rea	79	Transcriptional activation of p53 responsive genes	1	TP53
1	1	0.0478	2	49	1	0.02	0.5	REAC:R-HSA-6804754	rea	46	Regulation of TP53 Expression	1	TP53
1	1	0.0479	11	1175	11	0.009	1	KEGG:05205	keg	24	Proteoglycans in cancer	1	TFAP4,ESR1,HIF1A,NANOG,TWIST1,ELK1,HOXD10,MYC,TP53,STAT3,TWIST2
1	1	0.0485	21	159	5	0.031	0.238	GO:0002443	BP	181	leukocyte mediated immunity	1	GATA3,BATF,AIRE,GATA2,NME2
1	1	0.0486	20	29	2	0.069	0.1	GO:0001947	BP	149	heart looping	1	MEF2C,OVOL2
1	1	0.0487	5	16	1	0.062	0.2	GO:0071498	BP	152	cellular response to fluid shear stress	1	MEF2C
1	1	0.0487	5	16	1	0.062	0.2	GO:0003139	BP	5	secondary heart field specification	1	MEF2C
1	1	0.0493	4	25	1	0.04	0.25	KEGG:04392	keg	27	Hippo signaling pathway - multiple species	1	TEAD4
1	1	0.0495	8	16	1	0.062	0.125	KEGG:04921	keg	11	Oxytocin signaling pathway	1	MEF2C
1	1	0.0496	1	80	1	0.013	1	GO:0034058	BP	95	endosomal vesicle fusion	1	RBSN

### Sheet: In-SST
query.number	significant	p.value	term.size	query.size	overlap.size	precision	recall	term.id	domain	subgraph.number	term.name	relative.depth	intersection
1	1	2.45e-20	332	521	179	0.344	0.539	GO:0007399	BP	92	nervous system development	1	ARX,SOX8,DLX6,ETV1,PAX6,TFAP2B,TFAP2D,DPF1,ISL1,HOXC8,FOXC1,PRDM6,DMRT3,TCF3,RARB,MEF2C,REST,NCOA1,LHX5,POU4F3,SOX10,HIF1A,ZNF423,DLX5,POU6F2,GLI3,LHX2,LHX6,GATA3,ZBTB16,SOX6,CUX2,RFX4,PPARD,SIM1,NR2E1,HES1,DLX2,NFE2L2,PRRX1,PROX1,KLF7,SATB2,ONECUT2,BCL11A,HOXB8,SMAD9,TWIST1,NEUROG3,NEUROD4,SOX4,RUNX2,MYRF,SOX9,FOXA2,OVOL2,PIN1,FOXP2,FEZF1,FOXA1,NRL,PRDM12,NPAS1,MYCN,RAX,SOX5,TBX3,HEY2,EMX1,PAX3,TBR1,SKIL,SIX3,ZNF365,ETV6,ASCL1,TCF12,SMAD4,PRDM16,DMRTA2,BARHL2,LHX9,MEIS1,DLX1,FERD3L,NFIB,ZEB1,VAX1,THRB,POU4F2,POU4F1,PRDM8,ZIC1,NR4A2,FEZF2,ARHGAP35,NFIA,LHX8,LMX1A,NEUROD1,FEV,EOMES,ZNF148,PITX2,NEUROD6,EN2,UNCX,PHOX2A,OTX2,DRGX,SALL2,PBX3,PTF1A,GBX2,STAT3,SHOX2,SOX14,NR0B1,ZEB2,GSX1,FOS,EMX2,ZNF804A,NPAS2,OTP,NHLH1,FOXB1,ATOH1,ARNT2,ZNF24,RELA,INSM1,HES3,NPAS4,PROP1,NR2F1,FOXG1,SOX11,DEAF1,OLIG3,IRX3,NHLH2,NEUROG2,GATA2,ATOH7,ALX1,GSX2,BHLHE22,SOX2,NEUROG1,SOX1,OLIG1,POU3F2,PURA,NR2F2,PBX1,POU3F1,MYT1L,HES4,MYT1,TCF4,POU3F4,DMBX1,HES5,MAFK,ZNF536,ZNF521,POU3F3,RORB,MAFB,OLIG2,SCRT2,NME2,ETV5,FOXD1,SALL3,CUX1,LHX1,HNF1B
1	1	1.08e-11	49	272	29	0.107	0.592	GO:0051961	BP	130	negative regulation of nervous system development	1	SOX8,ISL1,REST,GLI3,LHX2,RFX4,NR2E1,HES1,DLX2,BCL11A,SOX9,MYCN,SIX3,ZNF365,ASCL1,MEIS1,DLX1,VAX1,THRB,POU4F2,FEZF2,LMX1A,STAT3,NR2F1,SOX11,SOX2,PBX1,ZNF536,OLIG2
1	1	3.4e-11	91	279	42	0.151	0.462	GO:0120036	BP	27	plasma membrane bounded cell projection organization	1	ARX,ETV1,ISL1,RFX3,MEF2C,GLI3,LHX2,GATA3,CUX2,RFX4,NR2E1,HES1,KLF7,ONECUT2,BCL11A,FEZF1,PRDM12,DZIP1,EMX1,TBR1,ZNF365,SMAD4,LHX9,NFIB,VAX1,POU4F2,POU4F1,NR4A2,FEZF2,LMX1A,OTX2,DRGX,GBX2,ZEB2,ONECUT1,ZNF804A,FOXB1,ATOH1,NR2F1,POU3F2,E2F4,NME2
1	1	3.69e-10	145	546	84	0.154	0.579	GO:0040011	BP	16	locomotion	1	ARX,SOX8,ETV1,PAX6,ISL1,SNAI2,FOXC1,RFX3,MEF2C,TBX5,POU4F3,HIF1A,FOXF1,DLX5,MEOX2,GLI3,LHX2,LHX6,CREB3,GATA3,PPARD,NR2E1,HES1,NFE2L2,PROX1,KLF7,SATB2,ONECUT2,MSX2,TWIST1,NEUROD4,SOX9,OVOL2,PIN1,FEZF1,TBR1,KLF4,SIX3,ASCL1,SMAD4,BARHL2,LHX9,NFIB,VAX1,POU4F2,POU4F1,NR4A2,FEZF2,ERG,ARHGAP35,AIRE,LMX1A,PITX2,OTX2,DRGX,SMAD3,GBX2,STAT3,SOX14,ZEB2,ONECUT1,EMX2,FOXB1,ATOH1,INSM1,PROP1,FOSL1,FOXC2,OLIG3,GATA2,ALX1,GSX2,SOX1,FOXO4,POU3F2,NR2F2,SP1,POU3F3,ZNF580,SCRT2,TWIST2,FOXD1,LHX1,DACH1
1	1	6.83e-10	144	546	83	0.152	0.576	GO:0006928	BP	187	movement of cell or subcellular component	1	ARX,SOX8,ETV1,PAX6,ISL1,SNAI2,FOXC1,RFX3,MEF2C,TBX5,POU4F3,HIF1A,FOXF1,DLX5,MEOX2,GLI3,LHX2,LHX6,CREB3,GATA3,PPARD,NR2E1,HES1,NFE2L2,PROX1,KLF7,SATB2,ONECUT2,MSX2,TWIST1,NEUROD4,SOX9,OVOL2,PIN1,FEZF1,TBR1,KLF4,SIX3,ASCL1,SMAD4,BARHL2,LHX9,NFIB,VAX1,POU4F2,POU4F1,NR4A2,FEZF2,ERG,ARHGAP35,AIRE,LMX1A,PITX2,OTX2,DRGX,SMAD3,GBX2,STAT3,SOX14,ZEB2,ONECUT1,EMX2,FOXB1,ATOH1,INSM1,PROP1,FOXC2,OLIG3,GATA2,ALX1,GSX2,SOX1,FOXO4,POU3F2,NR2F2,SP1,POU3F3,ZNF580,SCRT2,TWIST2,FOXD1,LHX1,DACH1
1	1	7.62e-10	813	1315	710	0.54	0.873	GO:0043565	MF	109	sequence-specific DNA binding	1	NFYA,ARX,MEOX1,SOX8,ZNF263,DLX6,ETV1,PAX6,TEAD3,TFAP2B,TFAP2D,PAX7,MLXIPL,ETV7,HIVEP2,NR1H4,ISL1,SNAI2,HSF2,NR1H3,POU2F2,TBPL1,ARNTL2,HOXC8,SOX30,FOXP3,NFE2L3,ALX4,FOXN3,FOXC1,PRDM1,YBX3,GSC2,DLX3,DMRT3,POU1F1,ZNF76,FOXJ2,NFYC,SPI1,KLF6,MEF2A,TFE3,RORA,HES2,MNT,TCF3,MBD3,SREBF1,TP63,GLI2,FOSL2,PAX2,BAZ2A,RARB,NFKB2,HOXA9,TP73,RFX3,TCF7,MEF2C,PGR,NFE2L1,GRHL2,REST,NFX1,TFAP2C,RFX2,EBF4,LHX5,TBX5,TFAP4,POU4F3,ZFHX4,ESR1,CEBPE,TBX15,IKZF5,CREM,HIVEP1,CDC5L,MZF1,PATZ1,XBP1,SIX4,HIF1A,YY1,VSX1,MYBL2,HNF4A,NFATC2,SALL4,TCFL5,E2F1,RHOXF1,GATA1,KLF8,KLF5,HSF4,NFAT5,CTCF,FOXF1,ZNF174,SALL1,MAZ,TRPS1,RELB,LYL1,MEIS3,ZNF175,DBP,ETV2,USF2,PBX4,ERF,SP4,DLX5,HOXA1,HOXA2,HOXA3,HOXA6,EVX1,PAX4,NRF1,MEOX2,AHR,GLI3,AEBP1,LHX2,LHX6,CREB3,LHX3,GATA3,PITX3,EBF3,CAMTA2,HOXB6,MLX,DLX4,HLF,ELF2,KLF3,DBX1,ZBTB16,SOX6,PRDM4,CSRNP2,MYF6,MYF5,GLI1,ELK3,FOXM1,CUX2,VDR,NANOG,RFX4,PPARD,BACH2,E2F3,NR2E1,TBP,SRF,TBX18,HAND1,IRX4,NR3C1,SMAD5,BCL6,HES1,FOXP1,KCNIP3,TFCP2L1,STAT1,OTX1,CEBPZ,DLX2,ATF2,EPAS1,VAX2,NFE2L2,PRRX1,MEF2D,PRDM2,TFAP2E,NR5A2,KDM5B,IRF6,PROX1,KMT2A,ATF6,CREB1,KLF7,PLAGL1,MYB,TCF21,FOXO3,KLF12,SATB2,NR4A3,ONECUT2,VSX2,ESRRB,BCL11A,MXI1,HOXB8,HOXB5,HOXB3,HOXB1,MSX2,SOHLH2,ELF1,EGR1,NR2C1,NFYB,TBX2,LHX4,ZNF639,TBX22,MYOG,ZNF205,HOXA7,TWIST1,NEUROG3,EGR2,BHLHE41,ATF1,NR4A1,HOXC13,HOXC11,HOXC12,IKZF4,BATF3,CTCFL,ZNF831,SNAI1,RBPJL,SPDEF,SOX4,RREB1,RUNX2,GCM2,SOX21,IRF1,SOX9,BARHL1,FOSB,FOXA2,GZF1,PAX1,CENPB,TCF15,MAX,THRA,NR1D1,GLIS2,ELK1,SIX1,HIVEP3,BCL11B,ATF4,FOXP2,FEZF1,HOXD1,HOXD3,HOXD9,HOXD10,HOXD13,MBD4,MYOD1,FOXA1,NRL,FOXJ1,KLF16,SAFB2,JUND,MNX1,GATA5,NFATC1,CDX4,NR1H2,BARX1,RHOXF2,RARA,RFX1,PPARG,TERF2,ARNTL,GSC,MBD2,MEIS2,GRHL1,MYCN,RAX,SOX3,CLOCK,TBX3,DMTF1,PHF21A,EHF,ELF5,HEY2,EGR4,EMX1,PAX3,ZFHX2,VEZF1,KAT7,TBR1,GATA4,SKIL,KLF4,NR5A1,LMX1B,MYC,DMRT1,FOXP4,TFAP2A,IRF4,GCM1,FOXF2,POU2F3,GTF2B,SIX3,CARF,PRDM5,ETV6,AEBP2,ASCL1,FOXN4,PDX1,ESR2,JDP2,TCF12,NCOA2,ZFHX3,GATA6,TP53,ZNF750,MBD1,SMAD4,NFIC,PRDM15,DMRTC2,PRDM16,DMRTA2,DMRTB1,BARHL2,MTF2,RXRG,TBX19,POU2F1,NR1I3,LHX9,RFX5,ARNT,GATAD2B,SOX13,MEIS1,ZC3H8,DLX1,HES6,CSRNP1,NR1I2,ZNF300,FERD3L,PURB,ZNF711,HMBOX1,ST18,PRDM14,TERF1,NFIB,NR6A1,NACC2,ZEB1,VAX1,TCF7L2,HMGA2,MKX,ARID5B,FOXO1,THRB,POU4F2,NR3C2,VENTX,FLI1,POU4F1,TCF7L1,HHEX,ZIC1,NR4A2,FEZF2,UBP1,GABPA,KLF10,BATF,ALX3,BACH1,ZIC3,ERG,ETS2,CREB3L1,GRHL3,USF1,HOXB13,RUNX1,IRX6,ARHGAP35,NR2F6,PKNOX1,AIRE,SAFB,FOXH1,BCL6B,TAL1,NFIA,LHX8,ZNF281,LMX1A,ATF3,REL,NEUROD1,EN1,MSX1,CGGBP1,ELF3,FEV,EOMES,ZNF148,HEYL,ZNF589,PITX2,HAND2,PRDM9,FOXQ1,TLX3,TBXT,TBX20,NEUROD6,HEY1,ZNF704,SOX17,EN2,UNCX,FOXK1,OSR2,NFIL3,PHOX2A,PKNOX2,CDX2,OTX2,DRGX,SOHLH1,SNAPC4,ZNF219,SALL2,E2F7,ZNF202,RAG1,ZNF143,ZSCAN21,MESP1,STAT6,SMAD3,TEF,PBX3,PRRX2,SP2,GATAD2A,THAP9,RBPJ,PTF1A,IRF2,GBX2,STAT3,SHOX2,ZBTB5,ATOH8,SOX14,E2F6,MECP2,AR,ATF5,NR0B1,ZEB2,GSX1,KLF13,HSFY2,ZNF35,FOXD4,HOXD4,HOXD12,FOS,SMAD1,EMX2,SP7,NFXL1,NPAS2,IRX1,IRX2,SIX2,HOXB9,SOX7,HSFX1,ZNF692,JUNB,NEUROD2,OTP,CXXC5,ZNF274,BPTF,CAMTA1,NHLH1,ZNF217,FOXB1,CEBPB,ATOH1,ZNF131,HINFP,ARNT2,ZNF24,HSFY1,HOXC5,RARG,SP3,RELA,DMRT2,ZBTB21,INSM1,HES3,STAT5B,HOXB2,RAX2,ZBTB4,ZHX3,GLIS1,NPAS4,NR1D2,DDIT3,PROP1,ISX,FOSL1,MLXIP,NR2F1,ETV4,HOXD8,ASCL3,HSF5,FOXG1,MYPOP,FOXR1,DMRTA1,FOXL1,FOXC2,IRX5,SOX11,DEAF1,SIX5,ZBTB38,TGIF1,NR2C2,ZBTB33,IRX3,NHLH2,JUN,SOX12,NEUROG2,MAF,CSRNP3,MSC,FOXE1,TPRX1,ZBTB7A,HES7,GATA2,ARID3B,EGR3,ZBTB18,ZFPM1,FOXS1,ALX1,BHLHA15,GSX2,HOXC9,ZNF746,SOX2,ZBTB2,PLAG1,RFX7,NEUROG1,CREB3L2,SATB1,HOXB4,MAFA,SOX1,FIGLA,ASCL2,FOXL2,POU6F1,FOXO4,POU3F2,FOXD4L1,FOXD4L4,WT1,RFX6,MAFF,HSF1,PURA,MIXL1,SMYD3,IRF7,NR2F2,SP1,DBX2,PBX1,POU3F1,SNAI3,MYBL1,SHOX,TAL2,ARGFX,RXRA,NKRF,FOXD2,FOXI2,FOXE3,ZNF395,PPARA,TEAD1,MITF,FOXD3,FOXD4L3,HELT,ASCL4,MESP2,HMX3,MTF1,BSX,ZKSCAN3,FOXR2,PAX5,ZNF140,ZNF605,RFX8,ESRRG,TCF4,ZNF431,POU3F4,ZNF239,ARID5A,MAFG,ZGPAT,HOXA4,DMBX1,HOXC6,TEAD4,ZBTB14,TFDP1,HOXC4,ZNF568,MAFK,ZNF536,PAX9,FOXJ3,ZNF277,SREBF2,POU3F3,RORB,SOX18,FOXO6,MAFB,RXRB,PBX2,SP5,POU5F1,DPRX,FOXB2,FOXD4L5,ARID3C,E2F4,POU5F1B,IRF9,MEF2B,FOXI3,ZBED1,HMX1,ZGLP1,EBF2,CEBPD,ANHX,YY2,ASCL5,ZNF709,ETV5,CEBPA,FOXD1,ETV3L,NANOGP8,SALL3,CUX1,HOXB7,SCX,DUX4,SCRT1,ZNF224,SPIB,FOXD4L6,LHX1,ZNF658,HNF1B
1	1	1.11e-08	74	516	47	0.091	0.635	GO:0051962	BP	45	positive regulation of nervous system development	1	SOX8,PAX6,TCF3,RARB,MEF2C,NCOA1,LHX5,SOX10,HIF1A,GLI3,CUX2,HES1,DLX2,NFE2L2,PROX1,NEUROG3,MYRF,FEZF1,FOXA1,SKIL,ZNF365,ASCL1,TCF12,DMRTA2,DLX1,ZEB1,POU4F2,FEZF2,ARHGAP35,NEUROD1,SHOX2,ZEB2,ZNF804A,OTP,ATOH1,RELA,SOX11,IRX3,GATA2,GSX2,NEUROG1,TCF4,OLIG2,NME2,ETV5,CUX1,LHX1
1	1	1.9e-08	117	546	68	0.125	0.581	GO:0016477	BP	156	cell migration	1	ARX,SOX8,PAX6,ISL1,SNAI2,FOXC1,MEF2C,TBX5,HIF1A,FOXF1,MEOX2,GLI3,LHX6,CREB3,GATA3,PPARD,NR2E1,HES1,NFE2L2,PROX1,SATB2,ONECUT2,MSX2,TWIST1,NEUROD4,SOX9,OVOL2,FEZF1,KLF4,SIX3,ASCL1,BARHL2,VAX1,POU4F1,NR4A2,FEZF2,ERG,ARHGAP35,AIRE,PITX2,DRGX,SMAD3,GBX2,STAT3,SOX14,ZEB2,ONECUT1,EMX2,FOXB1,ATOH1,INSM1,PROP1,FOXC2,OLIG3,GATA2,ALX1,GSX2,SOX1,FOXO4,POU3F2,NR2F2,SP1,POU3F3,ZNF580,SCRT2,TWIST2,LHX1,DACH1
1	1	3.37e-08	35	265	20	0.075	0.571	GO:0097485	BP	151	neuron projection guidance	1	ARX,ETV1,ISL1,GLI3,LHX2,GATA3,KLF7,FEZF1,TBR1,SMAD4,LHX9,NFIB,VAX1,POU4F2,FEZF2,LMX1A,OTX2,DRGX,GBX2,ATOH1
1	1	3.09e-07	550	1559	547	0.351	0.995	GO:0045944	BP	94	positive regulation of transcription by RNA polymerase II	1	MEOX1,SOX8,ETV1,PAX6,TEAD3,E2F2,TFAP2B,TFAP2D,NFIX,PAX7,MLXIPL,AKAP8L,NR1H4,ISL1,HSF2,NR1H3,POU2F2,TBPL1,ARNTL2,IKZF2,BARX2,FOXP3,ALX4,FOXC1,CREB3L3,DLX3,POU1F1,ZNF76,FOXJ2,YBX1,NFYC,SPI1,ZFAT,KLF6,MEF2A,TFE3,PITX1,RORA,TCF3,SREBF1,NFATC3,TP63,GLI2,TEAD2,FOSL2,PAX2,RARB,NFKB2,HOXA9,TP73,RFX3,MEF2C,PGR,NFE2L1,GRHL2,REST,NCOA1,TFAP2C,RFX2,EBF4,TBX5,TFAP4,ZNF268,POU4F3,ESR1,CEBPE,CREM,CDC5L,MZF1,PATZ1,TCF20,XBP1,SIX4,HIF1A,YY1,NFATC4,MYBL2,HNF4A,NFATC2,SALL4,E2F1,ELF4,GATA1,KLF5,HSF4,NFAT5,ZNF821,FOXF1,SALL1,TRPS1,RELB,DOT1L,CRX,MEIS3,ZNF175,DBP,ETV2,USF2,DLX5,TFEC,HOXA1,EVX1,NRF1,MEOX2,AHR,GLI3,LHX2,AKNA,CREB3,LHX3,GLIS3,GATA3,TLX1,PITX3,EBF3,CAMTA2,MLX,HLF,FOXN1,PHOX2B,NFKB1,SOX6,POU2AF1,PRDM4,CSRNP2,MYF6,MYF5,GLI1,ELK3,FOXM1,VDR,NANOG,RFX4,E2F3,NR2E1,TFEB,SRF,HAND1,NR3C1,SMAD5,CDX1,TFDP2,HES1,FOXP1,TLX2,STAT1,OTX1,CEBPZ,DLX2,ATF2,EPAS1,ARID3A,NFE2L2,PRRX1,ASH1L,MEF2D,PRDM2,ZBTB17,TFAP2E,NR5A2,RLF,IRF6,PROX1,KMT2A,ATF6,CREB1,KLF7,HMGN3,PLAGL1,MYB,TCF21,FOXO3,KLF12,SATB2,NR4A3,ONECUT2,ESRRB,HOXB5,HOXB3,HOXB1,SOHLH2,ELF1,SMAD9,EGR1,LHX4,ZNF639,MYOG,HOXA7,TWIST1,NEUROG3,EGR2,ATF1,NR4A1,HOXC13,HOXC11,IKZF4,CTCFL,NCOA3,RBPJL,HIF3A,SPDEF,SOX4,RREB1,RUNX2,GCM2,SOX21,IRF1,SOX9,BARHL1,BHLHE23,PAX8,FOSB,FOXA2,PAX1,OVOL2,TCF15,PLAGL2,THRA,IRF3,GLIS2,ELK1,SIX1,BCL11B,PIN1,KLF2,ATF4,IRF5,HOXD3,HOXD9,HOXD10,HOXD13,MYOD1,E2F8,SOX15,FOXA1,NRL,FOXJ1,JUND,GATA5,NFATC1,CDX4,NR1H2,BARX1,RARA,ZNF304,PPARG,ZBED3,E2F5,ARNTL,MEIS2,GRHL1,MYCN,RAX,CLOCK,ETS1,HNF1A,EHF,ELF5,TFCP2,HEY2,EGR4,PAX3,VEZF1,KAT7,TBR1,GATA4,KLF4,NR5A1,LMX1B,MYC,DMRT1,TFAP2A,IRF4,GCM1,FOXF2,HMGA1,POU2F3,GTF2B,SIX3,TET1,STAT4,CARF,LEF1,ETV6,ASCL1,PDX1,TCF12,NCOA2,IRF8,GATA6,TP53,FOXK2,ZNF750,SMAD4,NFIC,PRDM15,BARHL2,MTF2,RXRG,TBX19,POU2F1,NR1I3,RFX5,ARNT,CREB3L4,OSR1,MEIS1,DLX1,CSRNP1,NR1I2,ZNF300,ST18,NFIB,ZNF462,NR6A1,ZEB1,TCF7L2,TBX6,HMGA2,FOXO1,THRB,MSGN1,POU4F2,VENTX,FLI1,POU4F1,HHEX,ZIC1,NR4A2,FEZF2,CEBPG,GABPA,KLF10,BATF,BACH1,ZIC3,ERG,ETS2,CREB3L1,SKI,GRHL3,ELK4,USF1,RUNX1,PKNOX1,AIRE,SAFB,ZBTB7B,FOXH1,ZNF382,IKZF3,TAL1,GMEB1,NFIA,MYSM1,LMX1A,ATF3,REL,NEUROD1,EN1,MSX1,ELF3,EOMES,ZNF148,KLF15,HEYL,PITX2,HAND2,TBXT,TBX20,NEUROD6,HEY1,SOX17,HNF4G,EN2,OSR2,PHOX2A,OTX2,SOHLH1,ZNF219,SALL2,E2F7,SPIC,ZNF143,ZSCAN21,MESP1,STAT6,SMAD3,TEF,PBX3,RBPJ,PTF1A,FOXI1,IRF2,GBX2,STAT3,TET2,SHOX2,ZBTB49,AR,ATF5,ZEB2,GSX1,ONECUT1,KLF13,ZFPM2,HOXD4,FOS,SMAD1,SP7,NPAS2,SIX2,FOXA3,HOXB9,JUNB,NEUROD2,CAMTA1,NHLH1,CEBPB,ATOH1,ZNF131,ARNT2,ZNF24,RARG,SP3,RELA,ESRRA,DMRT2,HES3,STAT5B,HOXB2,RAX2,GLIS1,NPAS4,DDIT3,PROP1,FOSL1,MLXIP,NR2F1,ETV4,HOXD8,ZNF613,FOXC2,SOX11,SIX5,ZBTB38,NR2C2,NHLH2,JUN,SOX12,MAF,CSRNP3,GATA2,ARID3B,EGR3,ZBTB18,ZFPM1,ALX1,ZNF609,BHLHA15,HOXC10,ZNF746,SOX2,PLAG1,NEUROG1,CREB3L2,HOXB4,MAFA,SOX1,FIGLA,FOXL2,TBX1,SIX6,FOXO4,POU3F2,ZBTB7C,WT1,RFX6,MAFF,HSF1,MIXL1,SMYD3,IRF7,SP1,PBX1,MYBL1,IKZF1,SHOX,RXRA,NKRF,FOXD2,PPARA,TEAD1,MITF,FOXD3,TET3,HELT,MESP2,PLSCR1,MTF1,BSX,ZNF292,ZNF567,PAX5,ESRRG,TCF4,MAFG,TEAD4,HES5,ZNF649,TFDP1,PEG3,HOXC4,GLMP,PAX9,FOXJ3,SREBF2,POU3F3,RORB,SOX18,MAFB,RXRB,PBX2,POU5F1,ARID3C,E2F4,ONECUT3,MEF2B,ZBED1,ZGLP1,EBF2,CEBPD,YY2,NME2,ETV5,CEBPA,ZNF564,FOXD1,HOXA10,ZNF350,HOXB7,SCX,DUX4,KLF14,SPIB,HNF1B,NR2E3
1	1	3.28e-07	38	301	21	0.07	0.553	GO:0061351	BP	57	neural precursor cell proliferation	1	ARX,LHX5,GLI3,LHX2,NR2E1,PROX1,NEUROD4,SOX5,EMX1,SIX3,ASCL1,DMRTA2,VAX1,GBX2,ZEB2,EMX2,OTP,INSM1,GATA2,POU3F2,POU3F3
1	1	1.18e-06	222	1240	197	0.159	0.887	GO:0008134	MF	33	transcription factor binding	1	SOX8,PAX6,TEAD3,MLXIPL,NR1H4,ISL1,FOXP3,FOXC1,POU1F1,SPEN,NFYC,SPI1,MEF2A,RORA,HES2,TCF3,GLI2,PAX2,BAZ2A,RARB,MEF2C,REST,NCOA1,EBF4,TBX5,ESR1,CREM,CDC5L,SOX10,XBP1,HIF1A,MYBL2,HNF4A,NFATC2,SALL4,E2F1,GATA1,KLF5,TRPS1,AKAP8,USF2,AHR,LHX3,GATA3,CAMTA2,MLX,VDR,PPARD,TBP,SRF,HAND1,HES1,FOXP1,STAT1,ATF2,EPAS1,NFE2L2,MEF2D,DR1,PROX1,CREB1,MYB,TCF21,FOXO3,NR4A3,ESRRB,MSX2,NFYB,HOXA7,TWIST1,EGR2,BHLHE41,NR4A1,IKZF4,NCOA3,TRERF1,RUNX2,SOX9,FOSB,FOXA2,THRA,NR1D1,ELK1,SIX1,ATF4,FOXP2,MYOD1,FOXA1,JUND,GATA5,NR1H2,RARA,PPARG,E2F5,ARNTL,GSC,MEIS2,TBX3,DMTF1,HEY2,GATA4,KLF4,MYC,IRF4,GCM1,FOXF2,GTF2B,SIX3,PRDM5,ASCL1,TCF12,NCOA2,GATA6,TP53,SMAD4,PRDM16,ARNT,HES6,PURB,ZEB1,TCF7L2,HMGA2,FOXO1,HHEX,NR4A2,GABPA,ETS2,SKI,USF1,FOXH1,ZNF653,TAL1,NFIA,NEUROD1,EOMES,HEYL,PITX2,HAND2,TBXT,TBX20,HEY1,SOX17,SNAPC4,GFI1B,SMAD3,RBPJ,STAT3,ATOH8,MECP2,AR,NR0B1,ZFPM2,FOS,SIX2,ATF7,JUNB,CXXC5,BPTF,CEBPB,ARNT2,RARG,RELA,HES3,STAT5B,DDIT3,NHLH2,JUN,ZNF366,HES7,GATA2,ZFPM1,FIGLA,FOXL2,ZNF703,FOXO4,SRY,PURA,MIXL1,SP1,MYBL1,RXRA,PPARA,TEAD1,HES4,LCOR,TCF4,TEAD4,HES5,TFDP1,MAFK,RORB,MAFB,PBX2,E2F4,ZGLP1,CEBPA,SCX
1	1	1.17e-05	359	1408	336	0.239	0.936	GO:0007165	BP	95	signal transduction	1	SOX8,PAX6,TEAD3,E2F2,TFAP2B,MLXIPL,HIVEP2,NR1H4,ISL1,SNAI2,PHF20,NR1H3,FOXP3,FOXC1,PRDM1,YBX3,CREB3L3,POU1F1,SPEN,YBX1,SP100,MEF2A,RORA,MNT,SREBF1,NFATC3,TP63,GLI2,TEAD2,PAX2,RARB,NFKB2,TP73,TCF7,MEF2C,PGR,NCOA1,MECOM,TFAP4,ESR1,CREM,HIVEP1,CDC5L,XBP1,HIF1A,HNF4A,NFATC2,SALL4,E2F1,ZNF516,RHOXF1,GATA1,NFAT5,ZNF423,FOXF1,SALL1,RELB,DOT1L,AKAP8,MEIS3,ETV2,HBP1,DLX5,AHR,GLI3,CREB3,GATA3,NFKB1,ELF2,PRDM4,GLI1,ELK3,FOXM1,CUX2,CREBL2,VDR,NANOG,RFX4,PPARD,ZNF451,NR2E1,TBP,TBX18,NR3C1,SMAD5,ZNF346,BCL6,HES1,FOXP1,KCNIP3,STAT1,DLX2,EPAS1,ARID3A,VAX2,NFE2L2,PRRX1,ASH1L,NR5A2,IRF6,ATF6,CREB1,PLAGL1,TCF21,FOXO3,NR4A3,ONECUT2,ESRRB,BCL11A,MSX2,ELF1,SMAD9,EGR1,NR2C1,TBX2,ZNF205,TWIST1,NEUROD4,NR4A1,NCOA3,ZNF831,SNAI1,RBPJL,SOX4,RREB1,RUNX2,IRF1,SOX9,OVOL2,PLAGL2,THRA,NR1D1,STAT5A,GLIS2,HIVEP3,BCL11B,PIN1,ATF4,HOXD3,E2F8,FOXA1,KLF16,SAFB2,GATA5,DNMT1,NFATC1,NR1H2,BARX1,RARA,ZNF304,LIN28A,PPARG,ZBED3,ARNTL,GSC,MBD2,CLOCK,DZIP1,HNF1A,HEY2,KAT7,GATA4,SKIL,KLF4,NR5A1,XPA,MYC,DMRT1,IRF4,THAP12,PREB,SIX3,ASCL1,PDX1,ESR2,NCOA2,IRF8,GATA6,TP53,SMAD4,PRDM15,PRDM16,RXRG,POU2F1,NR1I3,RORC,SETDB1,ARNT,CREB3L4,OSR1,ZNF385B,DLX1,CSRNP1,NR1I2,ST18,PRDM14,NR6A1,NACC2,ZEB1,TCF7L2,HMGA2,ARID5B,FOXO1,THRB,POU4F2,NR3C2,ZNF385D,POU4F1,TCF7L1,HHEX,ZIC1,NR4A2,KLF10,BATF,ERG,CREB3L1,SKI,GRHL3,RUNX1,ARHGAP35,NR2F6,SAFB,FOXH1,ZNF385A,ZNF653,TAL1,GFI1,ATF3,REL,NEUROD1,MSX1,ELF3,HEYL,PITX2,HAND2,TBXT,TBX20,HEY1,SOX17,HNF4G,ZMAT4,OTX2,ZNF219,SALL2,E2F7,ZMAT1,MESP1,STAT6,SMAD3,RBPJ,PTF1A,IRF2,STAT3,SHOX2,ATOH8,MECP2,AR,NR0B1,ZEB2,ONECUT1,FOS,SMAD1,STAT2,HOXB9,SOX7,JUNB,NEUROD2,CXXC5,CAMTA1,ZNF217,CEBPB,ATOH1,RARG,RELA,STAT5B,NPAS4,NR1D2,DDIT3,PROP1,NR2F1,FOXL1,FOXC2,SOX11,NR2C2,ZBTB33,JUN,ZNF366,HES7,GATA2,BHLHA15,GSX2,SOX2,CREB3L2,MAFA,ZNF703,FOXO4,HSF1,IRF7,L3MBTL1,NR2F2,PBX1,RXRA,ZFP91,PPARA,TEAD1,MITF,ZNF385C,MESP2,PLSCR1,SKOR1,PAX5,ESRRG,TCF4,ZGPAT,TEAD4,HES5,TFDP1,ZNF536,GLMP,RORB,RXRB,E2F4,IRF9,SCRT2,SKOR2,CEBPD,JRK,NME2,CEBPA,FOXD1,SALL3,SCX,GTF2I,KLF14,HNF1B,PCGF2
1	1	1.23e-05	71	418	35	0.084	0.493	GO:0007610	BP	174	behavior	1	ETV1,MEF2C,HIF1A,CUX2,NR2E1,KMT2A,HOXB8,FOXA2,THRA,FOXP2,NPAS1,MBD2,MEIS2,ZFHX2,TBR1,SIX3,MEIS1,THRB,POU4F1,NR4A2,FEZF2,LHX8,LMX1A,PBX3,STAT3,FOS,FOXB1,NPAS4,FOSL1,DMRTA1,DEAF1,NHLH2,BSX,ETV5,DACH1
1	1	1.25e-05	10	280	8	0.029	0.8	REAC:R-HSA-8940973	rea	193	RUNX2 regulates osteoblast differentiation	1	GLI3,HES1,SATB2,RUNX2,HEY1,AR,SP7,ZNF521
1	1	2.48e-05	384	1549	381	0.246	0.992	GO:0001228	MF	120	DNA-binding transcription activator activity, RNA polymerase II-specific	1	MEOX1,ETV1,PAX6,E2F2,TFAP2B,NR1H4,ISL1,HSF2,NR1H3,POU2F2,TBPL1,BARX2,ALX4,FOXC1,CREB3L3,DLX3,POU1F1,ZNF76,FOXJ2,YBX1,NFYC,SPI1,ZFAT,KLF6,MEF2A,TFE3,PITX1,RORA,SREBF1,NFATC3,TP63,GLI2,FOSL2,NFKB2,TP73,MEF2C,PGR,NFE2L1,GRHL2,REST,TFAP2C,EBF4,TBX5,TFAP4,POU4F3,ESR1,CEBPE,CDC5L,MZF1,PATZ1,SIX4,HIF1A,MYBL2,HNF4A,NFATC2,ELF4,GATA1,KLF5,NFAT5,CTCF,FOXF1,TRPS1,CRX,MEIS3,ZNF175,DBP,ETV2,DLX5,TFEC,HOXA1,NRF1,MEOX2,GLI3,LHX2,AKNA,CREB3,LHX3,GATA3,TLX1,PITX3,EBF3,CAMTA2,HLF,FOXN1,PHOX2B,NFKB1,PRDM4,CSRNP2,MYF6,MYF5,ELK3,NANOG,RFX4,E2F3,NR2E1,SRF,NR3C1,CDX1,TFDP2,TLX2,OTX1,CEBPZ,DLX2,ATF2,EPAS1,ARID3A,NFE2L2,MEF2D,PRDM2,ZBTB17,TFAP2E,NR5A2,IRF6,ATF6,CREB1,KLF7,PLAGL1,MYB,TCF21,FOXO3,SATB2,NR4A3,ONECUT2,ESRRB,HOXB5,HOXB3,HOXB1,SOHLH2,ELF1,EGR1,LHX4,ZNF639,MYOG,HOXA7,NEUROG3,EGR2,ATF1,NR4A1,HOXC13,HOXC11,CTCFL,RBPJL,SOX4,RREB1,RUNX2,GCM2,SOX21,IRF1,SOX9,BARHL1,PAX8,FOSB,PAX1,OVOL2,TCF15,PLAGL2,IRF3,GLIS2,ELK1,SIX1,BCL11B,ATF4,IRF5,HOXD3,HOXD10,HOXD13,MYOD1,FOXA1,NRL,FOXJ1,JUND,GATA5,NFATC1,CDX4,NR1H2,BARX1,MEIS2,GRHL1,MYCN,RAX,ETS1,HNF1A,EHF,ELF5,TFCP2,EGR4,VEZF1,GATA4,KLF4,MYC,DMRT1,TFAP2A,IRF4,GCM1,FOXF2,HMGA1,POU2F3,SIX3,CARF,LEF1,ETV6,TCF12,GATA6,TP53,FOXK2,ZNF750,SMAD4,NFIC,BARHL2,TBX19,NR1I3,RFX5,CREB3L4,MEIS1,CSRNP1,NR1I2,ZNF300,NFIB,NR6A1,HMGA2,MSGN1,POU4F2,VENTX,FLI1,POU4F1,ZIC1,NR4A2,FEZF2,CEBPG,GABPA,KLF10,BATF,BACH1,ZIC3,ERG,CREB3L1,GRHL3,ELK4,RUNX1,PKNOX1,AIRE,ZBTB7B,FOXH1,GMEB1,NFIA,LMX1A,ATF3,REL,NEUROD1,MSX1,ELF3,KLF15,HEYL,PITX2,HAND2,TBX20,NEUROD6,SOX17,HNF4G,OTX2,SOHLH1,SALL2,SPIC,ZNF143,ZSCAN21,MESP1,STAT6,SMAD3,TEF,PBX3,RBPJ,PTF1A,FOXI1,IRF2,GBX2,STAT3,AR,ATF5,ZEB2,GSX1,ONECUT1,KLF13,HOXD4,FOS,SMAD1,SP7,SIX2,JUNB,NEUROD2,CAMTA1,NHLH1,CEBPB,ATOH1,ZNF131,ARNT2,ZNF24,RELA,ESRRA,STAT5B,HOXB2,RAX2,GLIS1,NPAS4,DDIT3,PROP1,FOSL1,MLXIP,ETV4,HOXD8,FOXC2,SOX11,NR2C2,NHLH2,JUN,SOX12,MAF,CSRNP3,GATA2,ARID3B,ALX1,BHLHA15,HOXC10,SOX2,PLAG1,CREB3L2,MAFA,SOX1,FIGLA,FOXL2,SIX6,FOXO4,POU3F2,WT1,RFX6,MAFF,MIXL1,SP1,PBX1,MYBL1,SHOX,NKRF,FOXD2,PPARA,TEAD1,MITF,MESP2,PLSCR1,MTF1,ZNF292,PAX5,ESRRG,TCF4,MAFG,TFDP1,HOXC4,PAX9,FOXJ3,RORB,SOX18,MAFB,RXRB,PBX2,ARID3C,E2F4,ONECUT3,MEF2B,ZBED1,ZGLP1,EBF2,CEBPD,YY2,ETV5,CEBPA,FOXD1,HOXA10,HOXB7,SCX,DUX4,KLF14,SPIB,NR2E3
1	1	2.66e-05	215	1050	166	0.158	0.772	GO:0008219	BP	23	cell death	1	SOX8,TFAP2B,TFAP2D,PAX7,DPF1,ISL1,SNAI2,ALX4,FOXC1,SPI1,MEF2A,TP63,GLI2,FOSL2,RARB,TCF7,MEF2C,REST,NCOA1,MECOM,POU4F3,ESR1,XBP1,SIX4,HIF1A,MYBL2,ADNP,E2F1,GATA1,MEIS3,PAX4,MEOX2,AHR,GLI3,CREB3,LHX3,GATA3,ZBTB16,CSRNP2,VDR,PPARD,NR2E1,NR3C1,ZNF346,BCL6,FOXP1,KCNIP3,ATF2,NFE2L2,MEF2D,KMT2A,ATF6,CREB1,PLAGL1,MYB,NR4A3,MSX2,EGR1,LHX4,ZNF205,TWIST1,SNAI1,HIF3A,SOX4,IRF1,SOX9,MAX,THRA,ELK1,SIX1,BCL11B,PIN1,FOXA1,JUND,ZNF304,PPARG,MYCN,TBX3,HEY2,PAX3,SKIL,KLF4,XPA,MYC,TFAP2A,SIX3,ETV6,ASCL1,PDX1,GATA6,TP53,SMAD4,OSR1,ZC3H8,ZNF385B,DLX1,ST18,NACC2,TCF7L2,HMGA2,FOXO1,THRB,POU4F2,ZNF385D,POU4F1,NR4A2,ALX3,CREB3L1,SON,ATF3,REL,NEUROD1,EN1,MSX1,HAND2,EN2,ZMAT4,RAG1,ZMAT1,SMAD3,STAT3,MECP2,AR,ATF5,ZFPM2,FOS,NPAS2,SOX7,JUNB,FOXB1,KLF11,CEBPB,ATOH1,ARNT2,RELA,STAT5B,DDIT3,PROP1,FOSL1,FOXC2,SOX11,JUN,CSRNP3,GATA2,EGR3,ZNF443,SOX2,PLAG1,FOXL2,WT1,HSF1,FOXE3,PPARA,MITF,POU3F4,ZNF420,TFDP1,PEG3,POU3F3,SCRT2,TWIST2,NME2,SCX,DUX4,HNF1B,PCGF2
1	1	2.71e-05	187	1308	171	0.131	0.914	GO:0003682	MF	192	chromatin binding	1	ARX,MEOX1,PAX6,TFAP2B,ISL1,SNAI2,ZIC2,FOXC1,PRDM1,DLX3,POU1F1,MEF2A,MNT,MBD3,SREBF1,TP63,GLI2,FOSL2,NFKB2,TP73,MEF2C,GRHL2,REST,NCOA1,ESR1,PATZ1,SOX10,VSX1,NFATC2,ADNP,DNTTIP1,GATA1,CTCF,TRPS1,RELB,MEIS3,GLI3,LHX2,GATA3,CAMTA2,GLI1,RFX4,PRDM13,SRF,BCL6,FOXP1,CENPA,STAT1,DLX2,ATF2,VAX2,ASH1L,NR5A2,KMT2A,FOXO3,SATB2,EGR1,TSHZ3,MYOG,NEUROG3,EGR2,HOXC13,RBPJL,RUNX2,SOX9,CENPB,OVOL2,THRA,ELK1,SIX1,HOXD10,HOXD13,MYOD1,NRL,GATA5,RARA,ZNF304,PPARG,MBD2,GRHL1,CLOCK,PHF21A,GATA4,SKIL,KLF4,NR5A1,DMRT1,TFAP2A,GTF2B,ASCL1,FOXN4,PDX1,JDP2,NCOA2,GATA6,TP53,ZNF750,SMAD4,PRDM15,SETDB1,GATAD2B,MEIS1,DLX1,PRDM14,ZEB1,VAX1,HMGA2,FOXO1,THRB,POU4F2,FLI1,POU4F1,HHEX,FEZF2,GABPA,ERG,CREB3L1,GRHL3,AIRE,SAFB,TAL1,NFIA,REL,NEUROD1,EOMES,PITX2,SMAD3,MBD6,RBPJ,PTF1A,STAT3,SOX14,MECP2,AR,ATF5,FOS,ZNF274,CEBPB,ATOH1,HINFP,SP3,RELA,INSM1,STAT5B,CBX2,CENPS,PROP1,FOXC2,JUN,ZNF354B,GATA2,TSHZ1,NEUROG1,TSHZ2,SATB1,FOXO4,HSF1,L3MBTL1,RXRA,MITF,ZKSCAN3,TCF4,ZNF431,HES5,PBX2,ARID3C,E2F4,SKOR2,ZGLP1,EBF2,PCGF2
1	1	3.18e-05	61	1366	61	0.045	1	GO:0006629	BP	123	lipid metabolic process	1	NFYA,MLXIPL,NR1H4,SNAI2,NR1H3,NFYC,RORA,SREBF1,NFE2L1,REST,NCOA1,ESR1,CREM,XBP1,HNF4A,NFKB1,CREBL2,VDR,PPARD,TFCP2L1,NR5A2,PROX1,CREB1,NR4A3,EGR1,NFYB,TWIST1,SNAI1,TRERF1,PLAGL2,THRA,NR1D1,STAT5A,BCL11B,NR1H2,PPARG,GRHL1,HNF1A,KLF4,NR5A1,NCOA2,GATA6,RORC,NR1I2,JAZF1,GFI1,ZNF202,MECP2,NR0B1,NPAS2,STAT5B,NR1D2,NR2F2,SP1,PBX1,RXRA,PPARA,ZFP69,PLSCR1,SREBF2,CEBPA
1	1	3.55e-05	83	551	46	0.083	0.554	GO:0044093	BP	44	positive regulation of molecular function	1	ISL1,NR1H3,FOXC1,TCF3,MEF2C,REST,ESR1,HIF1A,HOXA3,GATA3,HES1,ATF2,PROX1,KMT2A,EGR1,TWIST1,NEUROG3,NCOA3,PIN1,FOXA1,TERF2,MBD2,KLF4,MYC,HMBOX1,ST18,TCF7L2,POU4F2,POU4F1,NR4A2,ARHGAP35,NEUROD1,PITX2,SMAD3,STAT3,AR,ZEB2,NEUROD2,RELA,FOSL1,NHLH2,NEUROG2,NEUROG1,FOXL2,HSF1,EBF2
1	1	6.35e-05	57	1366	57	0.042	1	GO:0044281	BP	159	small molecule metabolic process	1	NFYA,TFAP2B,MLXIPL,NR1H4,SNAI2,NR1H3,TBPL1,POU1F1,NFYC,RORA,SREBF1,NFE2L1,REST,CREM,XBP1,HIF1A,HNF4A,NFKB1,VDR,PPARD,VAX2,NR5A2,PROX1,NR4A3,ESRRB,EGR1,NFYB,MYOG,TWIST1,SNAI1,TRERF1,FOXA2,NR1D1,STAT5A,ATF4,MBD4,NR1H2,PPARG,HNF1A,PDX1,NCOA2,RORC,ARNT,FOXO1,USF1,GFI1,ATF3,STAT3,MECP2,ONECUT1,STAT5B,SP1,RXRA,PPARA,SREBF2,NME2,CEBPA
1	1	7.3e-05	19	67	6	0.09	0.316	GO:0006412	BP	43	translation	1	SOX4,AIRE,STAT3,ZNF540,SOX11,PURA
1	1	0.000111	106	1091	90	0.082	0.849	REAC:R-HSA-1266738	rea	26	Developmental Biology	1	PAX6,ISL1,NR1H3,MEF2A,TCF3,SREBF1,RARB,MEF2C,NCOA1,YY1,HNF4A,SALL4,KLF5,CTCF,SALL1,HOXA1,HOXA2,HOXA3,PAX4,LHX2,LHX3,MYF6,MYF5,NANOG,HES1,FOXP1,EPAS1,MEF2D,NR5A2,CREB1,HOXB3,HOXB1,LHX4,NEUROG3,EGR2,NCOA3,HIF3A,FOXA2,HOXD1,HOXD3,MYOD1,NR1H2,PPARG,KLF4,NR5A1,PDX1,TCF12,NCOA2,SMAD4,LHX9,MEIS1,PRDM14,NR6A1,FOXO1,ZIC3,ARHGAP35,PKNOX1,FOXH1,NEUROD1,EBF1,SMAD3,RBPJ,PTF1A,STAT3,ONECUT1,HOXD4,CEBPB,RELA,INSM1,HOXB2,JUN,SOX2,MAFA,RFX6,NR2F2,PBX1,RXRA,PPARA,FOXD3,TCF4,HOXA4,HOXC4,SREBF2,MAFB,RXRB,POU5F1,CEBPD,CEBPA,HNF1B,PCGF2
1	1	0.000135	13	648	12	0.019	0.923	GO:0035065	BP	78	regulation of histone acetylation	1	ISL1,SNAI2,FOXP3,CTCF,GATA3,ZNF451,KMT2A,TWIST1,KAT7,SMAD4,MECP2,GATA2
1	1	0.000147	24	600	18	0.03	0.75	REAC:R-HSA-9018519	rea	133	Estrogen-dependent gene expression	1	PGR,NCOA1,ESR1,YY1,GATA3,TBP,ATF2,NR5A2,NCOA3,FOXA1,JUND,MYC,POU2F1,FOS,CXXC5,ZNF217,JUN,SP1
1	1	0.000173	109	1494	109	0.073	1	GO:0000228	CC	8	nuclear chromosome	1	PAX6,DPF1,NR1H4,SNAI2,RUNX3,NR1H3,FOXC1,MXD1,SPI1,SP100,MEF2A,TCF3,MBD3,TP63,RFX3,TCF7,NCOA1,ESR1,CDC5L,YY1,NFATC2,E2F1,CENPT,SALL1,TRPS1,KLF1,DLX5,GATA3,PHOX2B,PPARD,TBP,SRF,CENPA,STAT1,ETV3,CREB1,NCOA3,RUNX2,IRF1,CENPB,MAX,NR1D1,KLF2,MYOD1,JUND,GATA5,NFATC1,RARA,TERF2,MBD2,HEY2,KLF4,XPA,MYC,IRF4,TCF12,TP53,SMAD4,GATAD2B,PURB,HMBOX1,TERF1,NACC2,TCF7L2,HMGA2,THRB,POU4F1,GABPA,CREB3L1,USF1,FOXH1,ZNF385A,TAL1,HAND2,TBXT,PHOX2A,CDX2,SALL2,STAT6,SMAD3,GATAD2A,STAT3,AR,ZEB2,JUNB,BPTF,CEBPB,RARG,RELA,JUN,ZBTB18,ZSCAN4,SATB1,PURA,MIXL1,SP1,IKZF1,RXRA,FOXD3,TCF4,SOX18,POU5F1,E2F4,DPF3,REPIN1,ZBED1,SCRT2,TERB1,PCGF2
1	1	0.000177	128	943	94	0.1	0.734	GO:0003006	BP	110	developmental process involved in reproduction	1	SOX8,TBPL1,FOXC1,PRDM1,DMRT3,ZFAT,TP63,GLI2,HOXA9,TCF7,PGR,GRHL2,NCOA1,TFAP2C,RFX2,ESR1,PATZ1,SIX4,HIF1A,HNF4A,GATA1,ETV2,GLI3,LHX3,GATA3,ZBTB16,GLI1,VDR,PPARD,SMAD5,HES1,EPAS1,ASH1L,KDM5B,TCF21,SOHLH2,LHX4,SNAI1,GCM2,SOX9,OVOL2,DACH2,FOXA1,SAFB2,PPARG,SOX3,DZIP1,TBX3,HEY2,GATA4,NR5A1,FOXF2,GATA6,SMAD4,LHX9,ARNT,OSR1,PRDM14,ARID5B,HOXB13,LHX8,EOMES,PITX2,HEY1,SOHLH1,AR,NR0B1,ZFPM2,JUNB,BPTF,CEBPB,CBX2,FOSL1,DMRTA1,IRX5,DEAF1,ZFP42,GATA2,PLAG1,NEUROG1,FIGLA,FOXL2,WT1,HSF1,NR2F2,PBX1,RXRA,ZNF568,ZGLP1,ETV5,CEBPA,SCX,LHX1,DACH1
1	1	0.000261	62	734	42	0.057	0.677	GO:0019220	BP	12	regulation of phosphate metabolic process	1	PAX6,AKAP8L,ISL1,POU1F1,MEF2C,MECOM,HIF1A,AKAP8,CSRNP2,FOXM1,HES1,ASH1L,PROX1,EGR1,TWIST1,SOX9,FOXA2,PIN1,ZBED3,KLF4,MYC,TP53,SMAD4,PRDM15,ARNT,FOXO1,ATF3,SMAD3,STAT3,AR,ZEB2,STAT2,CAMTA1,INSM1,JUN,CSRNP3,SOX2,HSF1,SMYD3,NR2F2,HES5,CEBPA
1	1	0.000323	58	1133	52	0.046	0.897	GO:0048511	BP	83	rhythmic process	1	NFYA,NR1H3,ARNTL2,RORA,SREBF1,NFKB2,PGR,ESR1,CREM,ADNP,RELB,DBP,PAX4,AHR,HLF,KDM5B,PROX1,KMT2A,CREB1,FOXO3,KLF9,EGR1,TWIST1,EGR2,BHLHE41,NR1D1,JUND,PPARG,ARNTL,CLOCK,NR5A1,SIX3,NCOA2,ZFHX3,TP53,KLF10,NFIL3,TEF,SOX14,ATF5,NPAS2,STAT5B,NR1D2,NHLH2,JUN,HES7,EGR3,ATOH7,SP1,PPARA,RORB,HNF1B
1	1	0.000345	159	180	32	0.178	0.201	GO:0008270	MF	14	zinc ion binding	1	DPF1,PGR,ZFHX4,ZNF184,CTCF,GATA3,NR2E1,KDM5B,KLF7,THRA,RBSN,ZFP37,ZNF385B,ST18,THRB,NR3C2,ZNF385D,NR4A2,AIRE,ZMAT4,ZNF91,CXXC4,AR,ZFPM2,NR2F1,NR2F2,MYT1L,MYT1,ESRRG,ZNF84,RORB,ZIM2
1	1	0.000419	33	505	20	0.04	0.606	GO:0046879	BP	176	hormone secretion	1	TFAP2B,ISL1,RFX3,REST,HIF1A,GATA3,PPARD,KDM5B,SOX4,FOXA2,TBX3,PDX1,SMAD4,TCF7L2,NEUROD1,SOX11,FOXL2,RFX6,FOXD1,HNF1B
1	1	0.000491	12	55	4	0.073	0.333	GO:0044456	CC	148	synapse part	1	MEF2C,KCNIP3,BCL11A,ZNF804A
1	1	0.000601	18	67	5	0.075	0.278	GO:0006417	BP	194	regulation of translation	1	SOX4,AIRE,STAT3,ZNF540,PURA
1	1	0.000647	5	67	3	0.045	0.6	GO:0045182	MF	35	translation regulator activity	1	AIRE,ZNF540,PURA
1	1	0.000768	9	728	9	0.012	1	REAC:R-HSA-5689880	rea	61	Ub-specific processing proteases	1	HIF1A,GATA3,MYC,TP53,SMAD4,SMAD3,AR,SMAD1,FOXO4
1	1	0.000798	15	190	7	0.037	0.467	GO:0048588	BP	41	developmental cell growth	1	LHX2,BCL11A,SOX9,PIN1,EMX1,POU4F2,ZEB2
1	1	0.000889	5	398	5	0.013	1	GO:0042531	BP	121	positive regulation of tyrosine phosphorylation of STAT protein	1	ISL1,HES1,STAT3,HSF1,HES5
1	1	0.00114	9	762	9	0.012	1	GO:0000989	MF	116	obsolete transcription factor activity, transcription factor binding	1	MSX2,HEY2,ASCL1,SMAD4,HMGA2,HEYL,HEY1,SMAD3,NEUROG1
1	1	0.00116	4	300	4	0.013	1	GO:0030318	BP	96	melanocyte differentiation	1	MEF2C,GLI3,ZEB2,MITF
1	1	0.0012	4	325	4	0.012	1	REAC:R-HSA-3371497	rea	60	HSP90 chaperone cycle for steroid hormone receptors (SHR)	1	PGR,NR3C1,NR3C2,AR
1	1	0.00131	5	85	3	0.035	0.6	GO:0150034	CC	28	distal axon	1	KCNIP3,OTX2,ZNF804A
1	1	0.00134	181	1108	142	0.128	0.785	GO:0005667	CC	124	transcription factor complex	1	NFYA,SOX8,TEAD3,TFAP2D,NR1H3,TBPL1,ARNTL2,ALX4,POU1F1,NFYC,MEF2A,TCF3,TP63,HOXA9,RFX3,TCF7,CREM,HIF1A,YY1,E2F1,GATA1,FOXF1,BRF2,TRPS1,AHR,LHX3,GATA3,MYF6,MYF5,VDR,TBP,HAND1,SMAD5,EPAS1,NR5A2,CREB1,SATB2,NR4A3,MXI1,SMAD9,NFYB,ATF1,RBPJL,TRERF1,SOX4,RUNX2,SOX9,TCF15,MAX,DACH2,SIX1,MYOD1,JUND,GATA5,PPARG,E2F5,ARNTL,GSC,CLOCK,GATA4,KLF4,NR5A1,FOXF2,ASCL1,TCF12,ZFHX3,GATA6,TP53,SMAD4,POU2F1,ARNT,MEIS1,HES6,NR6A1,ZEB1,TCF7L2,TCF7L1,SKI,HOXB13,RUNX1,PKNOX1,FOXH1,TAL1,REL,NEUROD1,PITX2,HAND2,SOX17,SNAPC4,GFI1B,SMAD3,PBX3,RBPJ,PTF1A,STAT3,SOX14,E2F6,ATF5,HOXD12,FOS,SMAD1,NPAS2,JUNB,CEBPB,ARNT2,RELA,NPAS4,DDIT3,PROP1,DEAF1,NHLH2,JUN,GATA2,ZFPM1,ALX1,SOX2,TFDP3,FIGLA,POU3F2,PBX1,POU3F1,RXRA,FOXE3,TEAD1,HELT,ASCL4,SKOR1,BSX,TCF4,DMBX1,TEAD4,TFDP1,SOX18,MAFB,PBX2,E2F4,ZGLP1,ASCL5,CEBPA,SCX,HNF1B,DACH1
1	1	0.00186	2	70	2	0.029	1	GO:0005244	MF	177	voltage-gated ion channel activity	1	REST,KCNIP3
1	1	0.00222	4	36	2	0.056	0.5	REAC:R-HSA-73980	rea	85	RNA Polymerase III Transcription Termination	1	NFIB,NFIA
1	1	0.00246	4	361	4	0.011	1	GO:0110020	BP	69	regulation of actomyosin structure organization	1	MEF2C,PROX1,SMAD4,SMAD3
1	1	0.00261	72	140	14	0.1	0.194	GO:0006367	BP	154	transcription initiation from RNA polymerase II promoter	1	PGR,SOX9,THRA,DACH2,THRB,NR3C2,NR4A2,AR,NR2F1,ESRRG,TCF4,TEAD4,RORB,HNF1B
1	1	0.00286	4	375	4	0.011	1	GO:0032204	BP	108	regulation of telomere maintenance	1	TERF2,MYC,HMBOX1,TERF1
1	1	0.00364	61	740	40	0.054	0.656	KEGG:05200	keg	21	Pathways in cancer	1	GLI2,RARB,TCF7,NCOA1,MECOM,ESR1,HIF1A,GLI3,ZBTB16,PPARD,HES1,EPAS1,NFE2L2,NCOA3,MAX,PPARG,HEY2,MYC,TP53,SMAD4,RXRG,ARNT,TCF7L2,FOXO1,HEYL,HEY1,SMAD3,STAT3,AR,FOS,STAT2,ARNT2,RELA,JUN,SP1,RXRA,MITF,HES5,RXRB,CEBPA
1	1	0.00374	8	571	7	0.012	0.875	GO:0006359	BP	79	regulation of transcription by RNA polymerase III	1	ZNF76,TBP,ZC3H8,ZNF143,AR,CEBPA,ZNF345
1	1	0.00374	34	612	21	0.034	0.618	GO:0044877	MF	102	protein-containing complex binding	1	RARB,NFE2L1,AHR,NFYB,MAX,THRA,TERF2,MBD2,MYC,SMAD4,HMBOX1,NACC2,PKNOX2,ATMIN,SMAD3,SIX2,RELA,L3MBTL1,CPEB1,NME2,HNF1B
1	1	0.00415	5	126	3	0.024	0.6	GO:0042562	MF	63	hormone binding	1	THRA,THRB,AR
1	1	0.00434	1	7	1	0.143	1	GO:0098797	CC	114	plasma membrane protein complex	1	KCNIP3
1	1	0.00434	1	7	1	0.143	1	GO:0016247	MF	125	channel regulator activity	1	KCNIP3
1	1	0.00503	5	301	4	0.013	0.8	GO:0046189	BP	18	phenol-containing compound biosynthetic process	1	GATA3,NR4A2,ZEB2,INSM1
1	1	0.00537	1	7	1	0.143	1	REAC:R-HSA-5576894	rea	190	Phase 1 - inactivation of fast Na+ channels	1	KCNIP3
1	1	0.00548	26	1089	24	0.022	0.923	REAC:R-HSA-400253	rea	7	Circadian Clock	1	NR1H3,ARNTL2,RORA,SREBF1,MEF2C,NCOA1,CREM,HIF1A,DBP,NR3C1,ATF2,MEF2D,CREB1,BHLHE41,NR1D1,NR1H2,ARNTL,CLOCK,NCOA2,NFIL3,NPAS2,RXRA,PPARA,RXRB
1	1	0.00589	3	293	3	0.01	1	GO:0034061	MF	20	DNA polymerase activity	1	TERF2,HMBOX1,TERF1
1	1	0.0062	1	10	1	0.1	1	GO:0010569	BP	153	regulation of double-strand break repair via homologous recombination	1	ZNF365
1	1	0.0064	14	92	4	0.043	0.286	GO:0061647	BP	51	histone H3-K9 modification	1	PRDM12,PRDM5,SMAD4,ZNF274
1	1	0.00653	36	627	23	0.037	0.639	KEGG:04550	keg	118	Signaling pathways regulating pluripotency of stem cells	1	PAX6,ISL1,TCF3,REST,LHX5,DLX5,NANOG,SMAD9,TBX3,SKIL,KLF4,MYC,SMAD4,MEIS1,ZIC3,SMAD3,STAT3,ONECUT1,SMAD1,SOX2,NEUROG1,POU5F1,PCGF2
1	1	0.00656	4	55	2	0.036	0.5	GO:0101023	BP	55	vascular endothelial cell proliferation	1	MEF2C,STAT3
1	1	0.00665	4	198	3	0.015	0.75	GO:0042118	BP	143	endothelial cell activation	1	HOXA9,SMAD4,TCF4
1	1	0.00712	15	810	13	0.016	0.867	KEGG:04919	keg	15	Thyroid hormone signaling pathway	1	NCOA1,ESR1,HIF1A,NCOA3,THRA,GATA4,MYC,TP53,RXRG,FOXO1,THRB,RXRA,RXRB
1	1	0.00719	34	1213	32	0.026	0.941	REAC:R-HSA-1430728	rea	170	Metabolism	1	NFYA,MLXIPL,NR1H4,NR1H3,NFYC,RORA,SREBF1,NCOA1,NRF1,AHR,MLX,VDR,PPARD,NFYB,NCOA3,NR1D1,NR1H2,PPARG,ARNTL,GRHL1,CLOCK,NCOA2,ARNT,NPAS2,ARNT2,SP1,RXRA,PPARA,MTF1,SREBF2,RXRB,NME2
1	1	0.00755	3	318	3	0.009	1	GO:0051220	BP	160	cytoplasmic sequestering of protein	1	MXI1,THRA,DZIP1
1	1	0.00796	3	85	2	0.024	0.667	GO:0030426	CC	168	growth cone	1	OTX2,ZNF804A
1	1	0.00806	1	13	1	0.077	1	GO:0044727	BP	138	DNA demethylation of male pronucleus	1	TET3
1	1	0.00867	2	7	1	0.143	0.5	GO:0005509	MF	188	calcium ion binding	1	KCNIP3
1	1	0.00874	8	650	7	0.011	0.875	GO:0050885	BP	1	neuromuscular process controlling balance	1	POU4F3,NR4A3,POU4F2,POU4F1,CAMTA1,FOXS1,NEUROG1
1	1	0.00895	55	257	16	0.062	0.291	GO:0060089	MF	175	molecular transducer activity	1	RARB,PGR,ESR1,NR2E1,NR5A2,SMAD9,THRA,SMAD4,THRB,NR3C2,NR4A2,AR,NR2F1,NR2F2,ESRRG,RORB
1	1	0.00926	3	325	3	0.009	1	KEGG:04080	keg	169	Neuroactive ligand-receptor interaction	1	NR3C1,THRA,THRB
1	1	0.00952	19	377	10	0.027	0.526	KEGG:04950	keg	180	Maturity onset diabetes of the young	1	PAX4,HES1,NR5A2,NEUROG3,FOXA2,PDX1,NEUROD1,ONECUT1,RFX6,HNF1B
1	1	0.01	9	738	8	0.011	0.889	GO:0035194	BP	99	posttranscriptional gene silencing by RNA	1	ESR1,PPARG,MYCN,SMAD3,STAT3,SMAD1,LIN28B,POU5F1
1	1	0.0111	3	361	3	0.008	1	GO:0042177	BP	73	negative regulation of protein catabolic process	1	PIN1,SMAD3,RELA
1	1	0.0111	2	9	1	0.111	0.5	GO:0070369	CC	100	beta-catenin-TCF7L2 complex	1	TCF4
1	1	0.0118	22	1176	21	0.018	0.955	REAC:R-HSA-6785807	rea	167	Interleukin-4 and 13 signaling	1	RORA,HIF1A,GATA3,NANOG,BCL6,STAT1,FOXO3,TWIST1,MYC,IRF4,TP53,POU2F1,ZEB1,FOXO1,BATF,STAT6,STAT3,FOS,JUNB,SOX2,CEBPD
1	1	0.0123	25	1355	25	0.018	1	GO:0005975	BP	101	carbohydrate metabolic process	1	TFAP2B,MLXIPL,POU1F1,RORA,CREM,HIF1A,NFKB1,PPARD,ESRRB,MYOG,FOXA2,NR1D1,ATF4,PDX1,NCOA2,RORC,ARNT,FOXO1,USF1,ATF3,STAT3,MECP2,ONECUT1,MLXIP,PPARA
1	1	0.0125	1	26	1	0.038	1	KEGG:04120	keg	112	Ubiquitin mediated proteolysis	1	AIRE
1	1	0.0127	4	543	4	0.007	1	GO:0099080	CC	113	supramolecular complex	1	ZNF207,MYOD1,ZNF804A,NME2
1	1	0.013	22	416	11	0.026	0.5	REAC:R-HSA-5663202	rea	165	Diseases of signal transduction	1	ESR1,HES1,MYC,SMAD4,TCF7L2,HEY1,SMAD3,STAT3,FOXO4,HES5,CUX1
1	1	0.0133	91	1507	90	0.06	0.989	GO:0006955	BP	11	immune response	1	LTF,NR1H4,NR1H3,POU2F2,FOXP3,PRDM1,SP100,TFE3,RORA,NFATC3,TBX21,NFKB2,TCF7,MEF2C,ESR1,XBP1,NFATC2,ELF4,FOXF1,RELB,AKAP8,GATA3,NFKB1,ELF2,POU2AF1,TFEB,BCL6,FOXP1,STAT1,IRF6,MYB,NR4A3,ELF1,EGR1,IRF1,NR1D1,IRF3,ZBTB1,IRF5,FOXJ1,MNX1,NFATC1,NR1H2,RARA,RFX1,PPARG,ETS1,TRAFD1,HLX,IRF4,LEF1,TCF12,IRF8,RORC,ZEB1,CEBPG,BATF,RUNX1,AIRE,ZBTB7B,BCL6B,GFI1,REL,EOMES,NFIL3,RAG1,STAT6,SMAD3,SP2,RBPJ,IRF2,STAT3,FOS,PA2G4,STAT2,CEBPB,RELA,STAT5B,ZNF683,KCMF1,JUN,GATA2,ZFPM1,IRF7,MITF,PLSCR1,PAX5,ARID5A,IRF9,NME2
1	1	0.0134	1	24	1	0.042	1	REAC:R-HSA-111453	rea	48	BH3-only proteins associate with and inactivate anti-apoptotic BCL-2 members	1	STAT3
1	1	0.0137	55	1494	55	0.037	1	GO:0042110	BP	86	T cell activation	1	RUNX3,FOXP3,PRDM1,RORA,TBX21,GLI2,TCF7,PATZ1,XBP1,NFATC2,ELF4,RELB,GLI3,GATA3,FOXN1,ZBTB16,SRF,BCL6,HES1,FOXP1,MYB,EGR1,SOX4,RUNX2,IRF1,PAX1,ZBTB1,BCL11B,FOXJ1,RARA,HLX,IRF4,LEF1,RORC,SOX13,ZC3H8,ZEB1,BATF,RUNX1,PKNOX1,AIRE,ZBTB7B,EOMES,RAG1,STAT6,SMAD3,STAT3,CEBPB,SP3,STAT5B,ZNF683,EGR3,ZFPM1,SATB1,MAFB
1	1	0.0138	5	392	4	0.01	0.8	GO:0055072	BP	103	iron ion homeostasis	1	HIF1A,EPAS1,MYC,SMAD4
1	1	0.0141	13	409	8	0.02	0.615	KEGG:04350	keg	38	TGF-beta signaling pathway	1	SMAD9,MYC,SMAD4,PITX2,SMAD3,TGIF1,SP1,E2F4
1	1	0.0148	11	728	9	0.012	0.818	GO:0051260	BP	97	protein homooligomerization	1	TP63,HSF4,IKZF4,TP53,SMAD4,RXRG,NACC2,HSF1,RXRA
1	1	0.0149	1	24	1	0.042	1	GO:0010730	BP	53	negative regulation of hydrogen peroxide biosynthetic process	1	STAT3
1	1	0.0149	8	519	6	0.012	0.75	REAC:R-HSA-1980143	rea	134	Signaling by NOTCH1	1	HIF1A,HES1,HEY2,MYC,HEY1,HES5
1	1	0.0153	117	309	32	0.104	0.274	GO:0051726	BP	34	regulation of cell cycle	1	FOXC1,CTCF,GATA3,FOXM1,NR2E1,HES1,ATF2,PROX1,PLAGL1,SOX4,SOX9,PIN1,TERF2,MEIS2,SIX3,ASCL1,TERF1,NACC2,TCF7L2,POU4F1,NEUROD1,STAT3,INSM1,FOSL1,SOX11,SOX2,L3MBTL1,NR2F2,PBX1,E2F4,DACH1,PCGF2
1	1	0.0154	3	403	3	0.007	1	GO:0019748	BP	3	secondary metabolic process	1	NFE2L2,ZEB2,SP1
1	1	0.016	53	1494	53	0.035	1	GO:0022610	BP	64	biological adhesion	1	LTF,SNAI2,RUNX3,FOXP3,TFE3,TBX21,GLI2,GRHL2,XBP1,GATA1,FOXF1,GLI3,GATA3,ZBTB16,MYF5,PPARD,SRF,BCL6,HES1,MYB,NR4A3,ONECUT2,HOXA7,RREB1,IRF1,SOX9,FOXA2,ZBTB1,HOXD3,FOXA1,FOXJ1,GATA5,RARA,ETS1,HLX,KLF4,LEF1,ZC3H8,RUNX1,ZBTB7B,RAG1,SMAD3,ONECUT1,CEBPB,STAT5B,CBLL2,FOXC2,EGR3,SOX2,ZNF703,PPARA,HES5,NME2
1	1	0.0161	1	26	1	0.038	1	GO:2000401	BP	157	regulation of lymphocyte migration	1	AIRE
1	1	0.0161	2	205	2	0.01	1	GO:0045060	BP	82	negative thymic T cell selection	1	GLI3,AIRE
1	1	0.0173	3	419	3	0.007	1	GO:0006029	BP	13	proteoglycan metabolic process	1	PPARD,TCF7L2,FOXL1
1	1	0.0182	2	218	2	0.009	1	GO:0006081	BP	9	cellular aldehyde metabolic process	1	REST,RELA
1	1	0.0185	5	728	5	0.007	1	GO:0070231	BP	70	T cell apoptotic process	1	HIF1A,GLI3,TP53,ZC3H8,RAG1
1	1	0.0185	3	10	1	0.1	0.333	GO:0061640	BP	29	cytoskeleton-dependent cytokinesis	1	ZNF365
1	1	0.0185	3	10	1	0.1	0.333	GO:0000281	BP	2	mitotic cytokinesis	1	ZNF365
1	1	0.0185	3	10	1	0.1	0.333	GO:0000930	CC	80	gamma-tubulin complex	1	ZNF365
1	1	0.0187	2	24	1	0.042	0.5	KEGG:01521	keg	152	EGFR tyrosine kinase inhibitor resistance	1	STAT3
1	1	0.0189	3	385	3	0.008	1	KEGG:04114	keg	111	Oocyte meiosis	1	PGR,AR,CPEB1
1	1	0.0201	50	820	33	0.04	0.66	GO:0016607	CC	136	nuclear speck	1	AKAP8L,TCF3,GLI2,MEF2C,MECOM,HIF1A,HSF4,MEOX2,GLI3,ZBTB16,NR3C1,EPAS1,MSX2,HIF3A,RREB1,GLIS2,PIN1,MBD4,PDX1,TCF12,POU4F2,NR4A2,SON,FEV,ATOH8,AR,NR0B1,ZNF217,ZNF621,HOXB2,PLAG1,FOXO4,WT1
1	1	0.0205	1	33	1	0.03	1	GO:0070602	BP	191	regulation of centromeric sister chromatid cohesion	1	CTCF
1	1	0.0211	1	34	1	0.029	1	GO:0016322	BP	104	neuron remodeling	1	BCL11A
1	1	0.0211	4	100	2	0.02	0.5	GO:0060347	BP	119	heart trabecula formation	1	OVOL2,HEY1
1	1	0.0213	5	218	3	0.014	0.6	KEGG:04066	keg	144	HIF-1 signaling pathway	1	ARNT,STAT3,RELA
1	1	0.0217	6	563	5	0.009	0.833	GO:0008356	BP	184	asymmetric cell division	1	PAX6,ZBTB16,SOX5,POU5F1,ETV5
1	1	0.0219	3	441	3	0.007	1	REAC:R-HSA-1500620	rea	132	Meiosis	1	TERF2,TERF1,PRDM9
1	1	0.0222	2	18	1	0.056	0.5	GO:0060510	BP	179	type II pneumocyte differentiation	1	NFIB
1	1	0.0225	16	24	2	0.083	0.125	GO:1901137	BP	54	carbohydrate derivative biosynthetic process	1	STAT3,TET3
1	1	0.0226	4	578	4	0.007	1	KEGG:05231	keg	10	Choline metabolism in cancer	1	HIF1A,FOS,JUN,SP1
1	1	0.0228	2	244	2	0.008	1	GO:0060849	BP	171	regulation of transcription involved in lymphatic endothelial cell fate commitment	1	PROX1,NR2F2
1	1	0.023	6	353	4	0.011	0.667	GO:0001958	BP	22	endochondral ossification	1	FOXC1,MEF2C,DLX5,RUNX2
1	1	0.024	3	13	1	0.077	0.333	GO:0006486	BP	145	protein glycosylation	1	TET3
1	1	0.024	7	466	5	0.011	0.714	GO:0098743	BP	91	cell aggregation	1	SOX9,THRA,MYCN,UNCX,ALX1
1	1	0.024	3	13	1	0.077	0.333	GO:0070579	MF	162	methylcytosine dioxygenase activity	1	TET3
1	1	0.024	3	13	1	0.077	0.333	REAC:R-HSA-5221030	rea	67	TET1,2,3 and TDG demethylate DNA	1	TET3
1	1	0.0247	15	126	4	0.032	0.267	GO:0005496	MF	185	steroid binding	1	PGR,NR3C2,AR,ESRRG
1	1	0.025	11	97	3	0.031	0.273	KEGG:04068	keg	98	FoxO signaling pathway	1	SMAD4,STAT3,FOXG1
1	1	0.025	23	728	16	0.022	0.696	KEGG:05224	keg	32	Breast cancer	1	TCF7,PGR,NCOA1,ESR1,HES1,NCOA3,HEY2,MYC,TP53,TCF7L2,HEYL,HEY1,FOS,JUN,SP1,HES5
1	1	0.0259	2	21	1	0.048	0.5	GO:0055059	BP	36	asymmetric neuroblast division	1	SOX5
1	1	0.0267	2	24	1	0.042	0.5	REAC:R-HSA-9020933	rea	62	Interleukin-23 signaling	1	STAT3
1	1	0.0267	2	24	1	0.042	0.5	REAC:R-HSA-390471	rea	49	Association of TriC/CCT with target proteins during biosynthesis	1	STAT3
1	1	0.0267	2	24	1	0.042	0.5	REAC:R-HSA-9008059	rea	106	Interleukin-37 signaling	1	STAT3
1	1	0.0267	2	24	1	0.042	0.5	REAC:R-HSA-9020956	rea	50	Interleukin-27 signaling	1	STAT3
1	1	0.0271	5	244	3	0.012	0.6	GO:0071902	BP	84	positive regulation of protein serine/threonine kinase activity	1	MEF2C,PROX1,ZEB2
1	1	0.0275	10	908	9	0.01	0.9	GO:0007017	BP	90	microtubule-based process	1	PAX6,ZNF207,RFX3,HIF1A,MYBL2,SON,MECP2,ATF5,E2F4
1	1	0.0278	16	375	8	0.021	0.5	KEGG:04390	keg	129	Hippo signaling pathway	1	SNAI2,MYC,SMAD4,TCF7L2,SMAD3,SOX2,TEAD1,TEAD4
1	1	0.028	2	293	2	0.007	1	REAC:R-HSA-157579	rea	146	Telomere Maintenance	1	TERF2,TERF1
1	1	0.0285	3	494	3	0.006	1	GO:0032732	BP	122	positive regulation of interleukin-1 production	1	ISL1,EGR1,SMAD3
1	1	0.0285	3	163	2	0.012	0.667	GO:0060729	BP	19	intestinal epithelial structure maintenance	1	SOX9,NEUROD1
1	1	0.0285	10	863	9	0.01	0.9	KEGG:05210	keg	183	Colorectal cancer	1	TCF7,MYC,TP53,SMAD4,TCF7L2,TCF7L1,SMAD3,FOS,JUN
1	1	0.0296	2	24	1	0.042	0.5	GO:0070106	BP	140	interleukin-27-mediated signaling pathway	1	STAT3
1	1	0.0296	2	24	1	0.042	0.5	GO:0038155	BP	75	interleukin-23-mediated signaling pathway	1	STAT3
1	1	0.0296	2	24	1	0.042	0.5	GO:0005743	CC	47	mitochondrial inner membrane	1	STAT3
1	1	0.0297	21	1366	21	0.015	1	GO:0017144	BP	76	drug metabolic process	1	MLXIPL,RORA,REST,HIF1A,VAX2,ESRRB,EGR1,MYOG,ZNF205,STAT5A,KLF2,KLF4,ARNT,NR1I2,NR4A2,SMAD3,STAT3,MECP2,STAT5B,SP1,PPARA
1	1	0.0302	11	516	7	0.014	0.636	GO:0007163	BP	128	establishment or maintenance of cell polarity	1	PAX6,FOXF1,LHX2,GATA3,HES1,ARHGAP35,HES5
1	1	0.0312	10	2	1	0.5	0.1	KEGG:04710	keg	173	Circadian rhythm	1	RORB
1	1	0.0316	1	51	1	0.02	1	GO:0061386	BP	93	closure of optic fissure	1	SOX11
1	1	0.0319	4	13	1	0.077	0.25	GO:0080111	BP	42	DNA demethylation	1	TET3
1	1	0.032	2	26	1	0.038	0.5	GO:0002461	BP	24	tolerance induction dependent upon immune response	1	AIRE
1	1	0.0323	15	1123	14	0.012	0.933	GO:0030198	BP	105	extracellular matrix organization	1	FOXC1,NFKB2,FOXF1,MYF5,NR2E1,SOX9,TCF15,FOXF2,CREB3L1,ELF3,SMAD3,FOXC2,WT1,SCX
1	1	0.0329	65	738	39	0.053	0.6	KEGG:05202	keg	126	Transcriptional misregulation in cancer	1	ETV1,PAX7,TCF3,HOXA9,MEF2C,SIX4,KLF3,ZBTB16,KMT2A,NR4A3,RUNX2,MAX,PPARG,MYCN,PAX3,MYC,ETV6,TP53,RXRG,MEIS1,ZEB1,FOXO1,ERG,FEV,TLX3,PBX3,SMAD1,CEBPB,ARNT2,RELA,MAF,WT1,SP1,PBX1,RXRA,MITF,RXRB,ETV5,CEBPA
1	1	0.0341	1	55	1	0.018	1	GO:2000311	BP	117	regulation of AMPA receptor activity	1	MEF2C
1	1	0.0341	1	55	1	0.018	1	GO:0003138	BP	71	primary heart field specification	1	MEF2C
1	1	0.0343	14	4	1	0.25	0.071	GO:0000118	CC	178	histone deacetylase complex	1	SATB2
1	1	0.0344	1	66	1	0.015	1	KEGG:04960	keg	115	Aldosterone-regulated sodium reabsorption	1	NR3C2
1	1	0.0345	7	958	7	0.007	1	KEGG:03320	keg	141	PPAR signaling pathway	1	NR1H3,PPARD,PPARG,RXRG,RXRA,PPARA,RXRB
1	1	0.0353	7	726	6	0.008	0.857	GO:0014887	BP	17	cardiac muscle adaptation	1	MEF2C,CAMTA2,HEY2,GATA6,FOXO1,SMAD3
1	1	0.0356	6	627	5	0.008	0.833	GO:0035196	BP	164	production of miRNAs involved in gene silencing by miRNA	1	ESR1,MYCN,SMAD3,SMAD1,LIN28B
1	1	0.0356	11	409	6	0.015	0.545	REAC:R-HSA-2173796	rea	127	SMAD2/SMAD3:SMAD4 heterotrimer regulates transcription	1	MYC,SMAD4,SMAD3,TGIF1,SP1,E2F4
1	1	0.0361	8	1039	8	0.008	1	REAC:R-HSA-450282	rea	5	MAPK targets/ Nuclear events mediated by MAP kinases	1	MEF2A,MEF2C,ATF2,CREB1,ATF1,ELK1,FOS,JUN
1	1	0.0365	9	1083	9	0.008	1	REAC:R-HSA-3214847	rea	147	HATs acetylate histones	1	PHF20,ZZZ3,NCOA1,ATF2,DR1,CLOCK,PAX3,KAT7,NCOA2
1	1	0.0371	4	24	1	0.042	0.25	KEGG:05145	keg	166	Toxoplasmosis	1	STAT3
1	1	0.0371	3	26	1	0.038	0.333	KEGG:05340	keg	189	Primary immunodeficiency	1	AIRE
1	1	0.0375	10	1163	10	0.009	1	GO:0055013	BP	107	cardiac muscle cell development	1	MEF2A,SRF,FOXP1,PROX1,PIN1,TBX3,HEY2,GATA4,SMAD4,PITX2
1	1	0.0381	2	31	1	0.032	0.5	GO:0098582	BP	172	innate vocalization behavior	1	FOXP2
1	1	0.0398	3	24	1	0.042	0.333	REAC:R-HSA-8983432	rea	72	Interleukin-15 signaling	1	STAT3
1	1	0.0398	3	24	1	0.042	0.333	REAC:R-HSA-8984722	rea	4	Interleukin-35 Signalling	1	STAT3
1	1	0.0404	12	44	2	0.045	0.167	GO:0044297	CC	135	cell body	1	ZNF804A,PURA
1	1	0.0405	2	33	1	0.03	0.5	GO:0016584	BP	31	nucleosome positioning	1	CTCF
1	1	0.0434	1	70	1	0.014	1	GO:0017158	BP	52	regulation of calcium ion-dependent exocytosis	1	REST
1	1	0.0434	1	70	1	0.014	1	GO:2000064	BP	150	regulation of cortisol biosynthetic process	1	REST
1	1	0.0434	1	70	1	0.014	1	GO:0070933	BP	56	histone H4 deacetylation	1	REST
1	1	0.044	3	24	1	0.042	0.333	GO:0060397	BP	139	JAK-STAT cascade involved in growth hormone signaling pathway	1	STAT3
1	1	0.044	3	24	1	0.042	0.333	GO:0070757	BP	77	interleukin-35-mediated signaling pathway	1	STAT3
1	1	0.044	3	24	1	0.042	0.333	GO:0001659	BP	186	temperature homeostasis	1	STAT3
1	1	0.044	3	24	1	0.042	0.333	GO:0006953	BP	155	acute-phase response	1	STAT3
1	1	0.0459	1	74	1	0.014	1	GO:0000411	BP	158	positive regulation of transcription by galactose	1	NCOA1
1	1	0.0461	5	542	4	0.007	0.8	GO:0071498	BP	30	cellular response to fluid shear stress	1	MEF2C,NFE2L2,KLF4,SREBF2
1	1	0.0464	4	19	1	0.053	0.25	GO:0035198	MF	37	miRNA binding	1	SOX2
1	1	0.0465	1	75	1	0.013	1	GO:0072134	BP	161	nephrogenic mesenchyme morphogenesis	1	SMAD4
1	1	0.0465	1	75	1	0.013	1	GO:0043199	MF	81	sulfate binding	1	SMAD4
1	1	0.0468	6	666	5	0.008	0.833	REAC:R-HSA-2559582	rea	68	Senescence-Associated Secretory Phenotype (SASP)	1	STAT3,FOS,CEBPB,RELA,JUN
1	1	0.0471	1	76	1	0.013	1	GO:0005776	CC	40	autophagosome	1	PEG3
1	1	0.0476	2	361	2	0.006	1	REAC:R-HSA-2173789	rea	46	TGF-beta receptor signaling activates SMADs	1	SMAD4,SMAD3
1	1	0.0485	4	398	3	0.008	0.75	GO:1904385	BP	181	cellular response to angiotensin	1	NFE2L2,RELA,HSF1
1	1	0.0487	2	357	2	0.006	1	GO:0071440	BP	182	regulation of histone H3-K14 acetylation	1	GATA3,KMT2A
1	1	0.0489	3	591	3	0.005	1	GO:0019933	BP	58	cAMP-mediated signaling	1	AHR,SOX9,NME2
1	1	0.0495	11	514	7	0.014	0.636	KEGG:05205	keg	88	Proteoglycans in cancer	1	ESR1,HIF1A,NANOG,TWIST1,MYC,STAT3,TWIST2

### Sheet: Ast
query.number	significant	p.value	term.size	query.size	overlap.size	precision	recall	term.id	domain	subgraph.number	term.name	relative.depth	intersection
1	1	4.29e-19	735	721	417	0.578	0.567	GO:0048518	BP	71	positive regulation of biological process	1	ARX,HOXA11,MEOX1,SOX8,ZFX,DLX6,TEAD3,TFAP2D,NFIX,AKAP8L,SNAI2,RUNX3,HSF2,ARNTL2,NFE2L3,FOXN3,FOXC1,SPEN,FOXJ2,NFYC,SPI1,ZFAT,KLF6,MEF2A,TFE3,RORA,MNT,ZXDC,TCF3,SREBF1,NFATC3,TP63,GLI2,TEAD2,FOSL2,RARB,NFKB2,RFX3,SRCAP,MEF2C,PGR,NFE2L1,GRHL2,REST,NCOA1,TFAP2C,RFX2,LHX5,TBX5,POU4F3,ESR1,CREM,SOX10,XBP1,SIX4,HIF1A,YY1,NFATC4,HNF4A,SALL4,ADNP,ZNF516,ADNP2,GATA1,NFAT5,CTCF,ZNF821,FOXF1,TRPS1,MEIS3,ZNF175,DBP,USF2,SP4,DLX5,HOXA3,HOXA5,EVX1,NRF1,MEOX2,AHR,GLI3,LHX2,CREB3,GLIS3,GATA3,EBF3,HLF,PHOX2B,NFKB1,ELF2,ZBTB16,SOX6,PRDM4,CSRNP2,MYF5,GLI1,ELK3,CREBL2,VDR,NANOG,PPARD,NR2E1,SRF,HAND1,NR3C1,SMAD5,ZNF346,BCL6,TFDP2,HES1,FOXP1,STAT1,DLX2,ATF2,EPAS1,NFE2L2,PRRX1,ASH1L,MEF2D,PRDM2,RLF,KDM5B,PROX1,KMT2A,ATF6,CREB1,KLF7,PLAGL1,MYB,TCF21,FOXO3,TGIF2,KLF12,SATB2,NR4A3,BCL11A,HOXB5,SMAD9,EGR1,NR2C1,NFYB,TBX2,TSHZ3,ZNF639,MYOG,TWIST1,EGR2,ATF1,NEUROD4,NR4A1,HOXC11,IKZF4,NCOA3,SNAI1,HIF3A,SOX4,RREB1,RUNX2,MYRF,IRF1,SOX9,PAX8,FOSB,FOXA2,PAX1,MAX,PLAGL2,THRA,NR1D1,SIX1,ZBTB1,BCL11B,ATF4,FOXP2,FEZF1,HOXD13,MYOD1,FOXA1,JUND,PRDM12,NFATC1,NR1H2,BARX1,RARA,CC2D1A,PPARG,TERF2,ZBED3,ARNTL,MBD2,MEIS2,RAX,SOX5,CLOCK,DZIP1,ETS1,TBX3,TFCP2,HEY2,PAX3,VEZF1,TBR1,GATA4,SKIL,KLF4,NR5A1,XPA,LMX1B,MYC,DMRT1,IRF4,TET1,LEF1,ETV6,ASCL1,PDX1,ESR2,JDP2,TCF12,NCOA2,ZFHX3,ZNF287,GATA6,TP53,FOXK2,SMAD4,NFIC,PRDM16,DMRTA2,POU2F1,ARNT,OSR1,MEIS1,DLX1,CSRNP1,NR1I2,ZNF300,CREB5,ZNF711,HMBOX1,ST18,TERF1,NFIB,ZNF462,NACC2,ZEB1,TCF7L2,HMGA2,ARID5B,FOXO1,NPAS3,POU4F2,NR4A2,FEZF2,CEBPG,GABPA,KLF10,BATF,BACH1,ERG,ETS2,CREB3L1,ELK4,RUNX1,ARHGAP35,PKNOX1,AIRE,TAL1,NFIA,ZNF281,ATF3,EN1,MSX1,EOMES,ZNF148,KLF15,HEYL,HAND2,TBX20,NEUROD6,HEY1,FOXK1,OSR2,NFIL3,PHOX2A,OTX2,ZNF219,SALL2,E2F7,ATMIN,ZNF143,ZSCAN21,STAT6,SMAD3,TEF,PBX3,RBPJ,FOXI1,GBX2,STAT3,SHOX2,ATOH8,MECP2,AR,ATF5,ZEB2,BNC1,GSX1,ONECUT1,KLF13,ZFPM2,HOXD4,FOS,SMAD1,SP7,ZNF804A,NPAS2,FOXN2,SOX7,JUNB,OTP,CAMTA1,KLF11,CEBPB,ATOH1,ZNF131,ARNT2,ZNF24,SP3,RELA,DMRT2,STAT5B,ZHX3,GLIS1,NPAS4,NR1D2,DDIT3,FOSL1,MLXIP,NR2F1,HOXD8,FOXC2,SOX11,DEAF1,SIX5,ZBTB38,NHLH2,JUN,CSRNP3,GATA2,ARID3B,EGR3,ZBTB18,FOXS1,ALX1,GSX2,ZNF746,ZNF322,SOX2,PLAG1,ZBTB20,CREB3L2,ZNF703,FOXO4,POU3F2,WT1,ZFP90,MAFF,HSF1,PURA,NR2F2,SP1,PBX1,MYBL1,IKZF1,SHOX,RXRA,NKRF,FOXD2,ZFP91,FOXE3,PPARA,TEAD1,MITF,FOXD3,MESP2,PLSCR1,BSX,ZNF292,ZKSCAN3,ESRRG,TCF4,MAFG,TEAD4,ZNF649,ZXDA,PEG3,HOXC4,FOXJ3,SREBF2,POU3F3,RORB,SOX18,MAFB,RXRB,PBX2,E2F4,OLIG2,ZBED1,CEBPD,TWIST2,CEBPA,FOXD1,HOXA10,ZNF350,CUX1
1	1	3.87e-18	813	664	420	0.633	0.517	GO:0043565	MF	30	sequence-specific DNA binding	1	ARX,HOXA11,MEOX1,SOX8,ZNF263,DLX6,TEAD3,TFAP2D,HIVEP2,SNAI2,RUNX3,HSF2,ARNTL2,HOXC8,FOXN3,FOXC1,FOXJ2,NFYC,SPI1,KLF6,MEF2A,TFE3,RORA,TCF3,SREBF1,NFATC3,GLI2,TEAD2,FOSL2,RARB,NFKB2,RFX3,MEF2C,PGR,NFE2L1,GRHL2,REST,TFAP2C,RFX2,LHX5,TBX5,POU4F3,ZFHX4,ESR1,IKZF5,CREM,HIVEP1,XBP1,HIF1A,YY1,NFATC4,HNF4A,ZNF516,GATA1,NFAT5,CTCF,FOXF1,TRPS1,MEIS3,ZNF175,DBP,USF2,ERF,SP4,DLX5,HOXA2,HOXA3,HOXA5,HOXA6,EVX1,NRF1,MEOX2,AHR,GLI3,AEBP1,LHX2,LHX6,CREB3,GATA3,EBF3,HLF,PHOX2B,NFKB1,ELF2,KLF3,ZBTB16,SOX6,PRDM4,CSRNP2,MYF5,GLI1,ELK3,NANOG,PPARD,BACH2,NR2E1,SRF,TBX18,HAND1,NR3C1,SMAD5,BCL6,TFDP2,HES1,FOXP1,KCNIP3,DLX2,ATF2,EPAS1,NFE2L2,PRRX1,MEF2D,PRDM2,ETV3,KDM5B,PROX1,ATF6,CREB1,KLF7,MYB,TCF21,FOXO3,KLF12,SATB2,NR4A3,VSX2,BCL11A,MXI1,HOXB5,EGR1,NR2C1,NFYB,TBX2,ZNF639,MYOG,TWIST1,EGR2,BHLHE41,ATF1,NR4A1,HOXC11,IKZF4,BATF3,SNAI1,SOX4,RREB1,RUNX2,IRF1,SOX9,PAX8,FOSB,FOXA2,PAX1,CENPB,MAX,PLAGL2,THRA,NR1D1,BCL11B,ATF4,FOXP2,FEZF1,HOXD13,MBD4,MYOD1,FOXA1,JUND,NFATC1,NR1H2,BARX1,RARA,THAP1,CC2D1A,PPARG,TERF2,ARNTL,GSC,MBD2,MEIS2,RAX,SOX3,CLOCK,ETS1,TBX3,HEY2,PAX3,VEZF1,SKIL,KLF4,NR5A1,LMX1B,MYC,DMRT1,FOXP4,PRDM5,LEF1,ETV6,AEBP2,ASCL1,PDX1,ESR2,JDP2,TCF12,NCOA2,ZFHX3,GATA6,TP53,FOXK2,MBD1,SMAD4,NFIC,PRDM16,POU2F1,ARNT,GATAD2B,SOX13,MEIS1,DLX1,CSRNP1,NR1I2,ZNF300,PURB,ZNF711,HMBOX1,ST18,TERF1,NFIB,NACC2,ZEB1,TCF7L2,HMGA2,MKX,ARID5B,FOXO1,POU4F2,NR3C2,TCF7L1,NR4A2,FEZF2,UBP1,CEBPG,GABPA,KLF10,BATF,ALX3,BACH1,ERG,ETS2,CREB3L1,ELK4,HOXB13,RUNX1,IRX6,ARHGAP35,NR2F6,PKNOX1,AIRE,BCL6B,TAL1,NFIA,LHX8,ZNF281,ATF3,EN1,MSX1,CGGBP1,EOMES,ZNF148,HEYL,HAND2,TBX20,NEUROD6,HEY1,ZNF704,FOXK1,OSR2,NFIL3,PHOX2A,OTX2,DRGX,ZNF219,SALL2,E2F7,ZNF143,ZSCAN21,STAT6,SMAD3,TEF,PBX3,PRRX2,RBPJ,FOXI1,GBX2,STAT3,SHOX2,ZBTB5,ATOH8,SOX14,E2F6,MECP2,AR,ATF5,NR0B1,ZEB2,GSX1,KLF13,HSFY2,HOXD4,HOXD12,FOS,SMAD1,EMX2,SP7,NPAS2,IRX1,IRX2,FOXN2,SOX7,JUNB,OTP,ZNF274,CAMTA1,ZNF217,CEBPB,ATOH1,ZNF131,ARNT2,ZNF24,HOXC5,SP3,RELA,DMRT2,ZBTB21,STAT5B,ZBTB4,ZHX3,GLIS1,NPAS4,NR1D2,DDIT3,FOSL1,MLXIP,NR2F1,HOXD8,FOXG1,FOXL1,FOXC2,SOX11,DEAF1,ZBTB38,TGIF1,ZBTB33,NHLH2,JUN,CSRNP3,MSC,ZBTB7A,GATA2,EGR3,ZBTB18,FOXS1,ALX1,GSX2,ZNF746,SOX2,ZBTB2,PLAG1,CREB3L2,SATB1,FOXO4,POU3F2,FOXD4L4,WT1,MAFF,HSF1,PURA,NR2F2,SP1,DBX2,PBX1,MYBL1,SHOX,RXRA,NKRF,FOXD2,FOXE3,ZNF395,PPARA,TEAD1,MITF,FOXD3,MESP2,BSX,ZKSCAN3,TCF4,POU3F4,MAFG,HOXC6,TEAD4,HOXC4,MAFK,ZNF536,FOXJ3,ZNF277,SREBF2,RORB,SOX18,MAFB,DPRX,FOXB2,FOXD4L5,HMX1,CEBPD,ZNF709,CEBPA,FOXD1,HOXA10,ZNF350,ZBED6,CUX1
1	1	1.2e-17	660	765	397	0.519	0.602	GO:0031981	CC	32	nuclear lumen	1	NFYA,HOXA11,ZFX,GTF2IRD1,TEAD3,NFIX,SCMH1,HIVEP2,AKAP8L,SNAI2,RUNX3,HSF2,PHF20,ARNTL2,ZZZ3,HOXC8,FOXC1,SPEN,FOXJ2,NFYC,SPI1,KLF6,MEF2A,TFE3,RORA,MNT,TCF3,SREBF1,NFATC3,TP63,GLI2,TEAD2,FOSL2,BAZ2A,RARB,NFKB2,CIC,RFX3,SRCAP,MEF2C,PGR,GRHL2,REST,NCOA1,TFAP2C,TBX5,ZBTB25,POU4F3,ESR1,HIVEP1,SOX10,XBP1,HIF1A,YY1,NFATC4,HNF4A,SALL4,GATA1,KLF5,NFAT5,CTCF,TRPS1,SNAPC2,ZNF175,USF2,ERF,HBP1,SP4,DLX5,HOXA3,EVX1,NRF1,MEOX2,AHR,GLI3,CREB3,GATA3,PHOX2B,NFKB1,ELF2,KLF3,ZBTB16,SOX6,PRDM4,MYF5,GLI1,ELK3,VDR,NANOG,PPARD,ZNF451,NR2E1,SRF,HAND1,NR3C1,SMAD5,ZNF346,BCL6,TFDP2,HES1,BBX,FOXP1,STAT1,ATF2,EPAS1,ARID3A,NFE2L2,PRRX1,ASH1L,MEF2D,ETV3,KDM5B,KMT2A,ATF6,CREB1,PLAGL1,MYB,FOXO3,TGIF2,KLF12,SATB2,KLF9,NR4A3,BCL11A,MXI1,HOXB5,MSX2,SMAD9,EGR1,NR2C1,NFYB,TSHZ3,ZNF639,MYOG,TWIST1,EGR2,ATF1,NR4A1,HOXC11,IKZF4,NCOA3,SNAI1,HIF3A,SOX4,RREB1,RUNX2,MYRF,IRF1,SOX9,PAX8,FOSB,FOXA2,GZF1,CENPB,ZNF436,MAX,THRA,NR1D1,GLIS2,SIX1,ZBTB1,KLF2,ATF4,MBD4,MYOD1,FOXA1,JUND,NFATC1,NR1H2,RARA,THAP1,CC2D1A,PPARG,TERF2,ARNTL,GSC,MBD2,BHLHE40,GRHL1,SOX3,CLOCK,DZIP1,ETS1,DMTF1,PHF21A,TFCP2,HEY2,PAX3,SETDB2,VEZF1,GATA4,SKIL,KLF4,NR5A1,XPA,MYC,IRF4,STAT4,PRDM5,LEF1,ETV6,AEBP2,PDX1,MBNL2,ESR2,TCF12,NCOA2,ZFHX3,GATA6,TP53,FOXK2,MBD1,SMAD4,NFIC,PRDM16,POU2F1,ARNT,GATAD2B,SOX13,ZNF385B,NR1I2,ZNF300,RBAK,PURB,HMBOX1,TERF1,NFIB,NACC2,ZEB1,TCF7L2,HMGA2,ARID5B,FOXO1,NPAS3,POU4F2,NR3C2,SETBP1,TCF7L1,AHCTF1,NR4A2,UBP1,JAZF1,CEBPG,GABPA,BATF,ETS2,CREB3L1,ELK4,HOXB13,RUNX1,NR2F6,AIRE,TAL1,NFIA,ZNF326,ZNF281,ATF3,MSX1,CGGBP1,FEV,HEYL,HAND2,ZNF12,HEY1,HNF4G,FOXK1,ZHX1,PHOX2A,SALL2,E2F7,ATMIN,ZNF143,STAT6,SMAD3,ZNF146,RBPJ,FOXI1,STAT3,ATOH8,E2F6,AR,ATF5,NR0B1,ZEB2,BNC1,ZFPM2,HOXD4,FOS,SMAD1,NPAS2,ATF7,SOX7,ZNF672,JUNB,CXXC5,ZNF274,CAMTA1,ZNF540,ZNF217,KLF11,CEBPB,ZNF131,ARNT2,HOXC5,SP3,ZNF621,RELA,BNC2,ZBTB21,INSM1,THAP2,STAT5B,ZBTB4,ZHX3,NR1D2,DDIT3,FOSL1,NR2F1,FOXC2,DEAF1,ZBTB34,ZBTB38,TGIF1,ZBTB33,JUN,ZHX2,MSC,GATA2,ARID3B,ZBTB18,ALX1,ZSCAN4,ZNF594,SOX2,PLAG1,ZBTB20,CREB3L2,SATB1,ZNF438,ZNF703,FOXO4,WT1,MAFF,HSF1,PURA,ZNF74,NR2F2,SP1,PBX1,IKZF1,SHOX,RXRA,NKRF,ZFP91,PPARA,TEAD1,MITF,FOXD3,PLSCR1,ARID2,ZKSCAN3,LCOR,GTF2IRD2,ZNF34,ESRRG,TCF4,ZNF470,ZNF420,ZSCAN26,MAFG,ZNF655,HOXA4,HOXC6,TEAD4,HES5,MAFK,SREBF2,L3MBTL3,RORB,SOX18,RXRB,ZBTB10,E2F4,REPIN1,ZBED1,HOMEZ,CEBPD,TWIST2,FAM200B,ETV5,CEBPA,ZNF260,ZNF432,ZNF350,ZBED6,CUX1,DACH1
1	1	6.47e-14	373	735	233	0.317	0.625	GO:0000982	MF	115	transcription factor activity, RNA polymerase II proximal promoter sequence-specific DNA binding	1	MEOX1,SNAI2,ARNTL2,NFE2L3,FOXJ2,NFYC,SPI1,ZFAT,KLF6,MEF2A,TFE3,TCF3,SREBF1,NFATC3,TP63,GLI2,NFKB2,MEF2C,PGR,REST,TFAP2C,POU4F3,ESR1,SIX4,HIF1A,YY1,NFATC4,HNF4A,GATA1,NFAT5,CTCF,MEIS3,DBP,DLX5,HOXA5,NRF1,MEOX2,GLI3,LHX2,CREB3,GATA3,EBF3,HLF,PHOX2B,SOX6,PRDM4,ELK3,NR2E1,SRF,HAND1,NR3C1,HES1,KCNIP3,STAT1,ATF2,EPAS1,PRRX1,MEF2D,PROX1,ATF6,CREB1,KLF7,MYB,TCF21,SATB2,NR4A3,BCL11A,EGR1,NR2C1,TBX2,TSHZ3,ZNF639,MYOG,EGR2,BHLHE41,NR4A1,HOXC11,BATF3,SNAI1,SOX4,RUNX2,SOX21,IRF1,SOX9,PAX8,FOSB,GZF1,PAX1,MAX,PLAGL2,NR1D1,SIX1,BCL11B,ATF4,FOXP2,FEZF1,HOXD13,FOXA1,JUND,NR1H2,THAP1,CC2D1A,ARNTL,GSC,BHLHE40,MEIS2,GRHL1,RAX,CLOCK,ETS1,TBX3,TFCP2,SKIL,KLF4,MYC,IRF4,PRDM5,LEF1,ETV6,AEBP2,ASCL1,JDP2,TCF12,ZFHX3,TP53,FOXK2,SMAD4,NFIC,MEIS1,NFIB,NACC2,HMGA2,FOXO1,POU4F2,NR4A2,CEBPG,GABPA,KLF10,BATF,BACH1,ERG,ETS2,CREB3L1,ELK4,NFIA,ZNF281,ATF3,EN1,MSX1,ZNF148,KLF15,HEYL,HAND2,TBX20,NEUROD6,NFIL3,OTX2,ZNF219,ZNF143,ZSCAN21,TEF,RBPJ,FOXI1,STAT3,MECP2,AR,GSX1,ONECUT1,KLF13,ZFPM2,FOS,SMAD1,SP7,JUNB,CAMTA1,ZNF217,CEBPB,ATOH1,ARNT2,SP3,RELA,INSM1,STAT5B,NPAS4,DDIT3,FOSL1,NR2F1,FOXC2,SOX11,TGIF1,NHLH2,JUN,ZBTB7A,GATA2,ARID3B,FOXS1,TSHZ1,ZNF746,SOX2,ZBTB2,PLAG1,ZBTB20,CREB3L2,POU3F2,WT1,ZFP90,HSF1,SP1,PBX1,MYBL1,NKRF,MYT1L,PPARA,TEAD1,MITF,MESP2,PLSCR1,ZNF292,ZKSCAN3,TCF4,MAFG,ZNF536,SREBF2,RORB,SOX18,MAFB,E2F4,ZBED1,CEBPD,CEBPA,FOXD1,HOXA10,DACH1
1	1	2.56e-13	222	718	149	0.208	0.671	GO:0008134	MF	8	transcription factor binding	1	SOX8,TEAD3,FOXC1,SPEN,NFYC,SPI1,MEF2A,RORA,TCF3,GLI2,TEAD2,BAZ2A,RARB,MEF2C,REST,NCOA1,TBX5,ESR1,CREM,SOX10,XBP1,HIF1A,NFATC4,HNF4A,SALL4,ZNF516,GATA1,TRPS1,USF2,AHR,GATA3,NFKB1,VDR,PPARD,SRF,HAND1,TFDP2,HES1,FOXP1,STAT1,ATF2,EPAS1,NFE2L2,MEF2D,PROX1,CREB1,MYB,TCF21,FOXO3,NR4A3,NFYB,TWIST1,EGR2,BHLHE41,NR4A1,IKZF4,NCOA3,RUNX2,SOX9,FOSB,FOXA2,THRA,NR1D1,SIX1,ATF4,FOXP2,MYOD1,FOXA1,JUND,NFATC1,NR1H2,RARA,PPARG,ARNTL,GSC,BHLHE40,MEIS2,ETS1,TBX3,TFCP2,HEY2,GATA4,KLF4,MYC,IRF4,PRDM5,LEF1,ASCL1,TCF12,NCOA2,GATA6,TP53,SMAD4,PRDM16,ARNT,PURB,ZEB1,TCF7L2,HMGA2,FOXO1,NR4A2,CEBPG,GABPA,ETS2,TAL1,NFIA,EOMES,HEYL,HAND2,TBX20,HEY1,SMAD3,RBPJ,STAT3,ATOH8,MECP2,AR,NR0B1,ZFPM2,FOS,ATF7,JUNB,CEBPB,ARNT2,RELA,STAT5B,DDIT3,NHLH2,JUN,ZNF366,GATA2,ZNF703,FOXO4,PURA,SP1,MYBL1,RXRA,PPARA,TEAD1,HES4,LCOR,TCF4,TEAD4,MAFK,RORB,MAFB,PBX2,E2F4,CEBPA
1	1	7.18e-12	123	718	92	0.128	0.748	REAC:R-HSA-162582	rea	53	Signal Transduction	1	SCMH1,SNAI2,RUNX3,MEF2A,GLI2,RARB,MEF2C,PGR,REST,NCOA1,ESR1,HIF1A,YY1,SALL4,USF2,GLI3,GATA3,NFKB1,SOX6,PRDM4,GLI1,PPARD,NR2E1,SRF,NR3C1,SMAD5,TFDP2,HES1,STAT1,ATF2,EPAS1,CREB1,MYB,FOXO3,TGIF2,SMAD9,EGR1,ATF1,NR4A1,NCOA3,SNAI1,SOX4,SOX9,FOSB,FOXA1,JUND,NFATC1,RARA,PPARG,SOX3,DZIP1,HEY2,SKIL,MYC,LEF1,ESR2,NCOA2,TP53,SMAD4,POU2F1,GATAD2B,SOX13,TCF7L2,FOXO1,TCF7L1,AHCTF1,RUNX1,ARHGAP35,HEYL,HEY1,STAT6,SMAD3,RBPJ,STAT3,AR,FOS,SMAD1,SOX7,JUNB,ZNF217,RELA,STAT5B,TGIF1,JUN,SOX2,FOXO4,SP1,PBX1,IKZF1,RXRA,RXRB,E2F4
1	1	1.65e-08	26	691	25	0.036	0.962	REAC:R-HSA-400253	rea	55	Circadian Clock	1	ARNTL2,RORA,SREBF1,MEF2C,NCOA1,CREM,HIF1A,DBP,NR3C1,ATF2,MEF2D,CREB1,BHLHE41,NR1D1,NR1H2,ARNTL,BHLHE40,CLOCK,NCOA2,KLF15,NFIL3,NPAS2,RXRA,PPARA,RXRB
1	1	2.46e-07	38	728	33	0.045	0.868	REAC:R-HSA-449147	rea	122	Signaling by Interleukins	1	MEF2A,RORA,NFKB2,MEF2C,HIF1A,GATA3,NFKB1,NANOG,BCL6,STAT1,ATF2,CREB1,FOXO3,TWIST1,ATF1,MYC,IRF4,STAT4,TP53,POU2F1,ZEB1,FOXO1,BATF,STAT6,SMAD3,STAT3,FOS,JUNB,RELA,STAT5B,JUN,SOX2,CEBPD
1	1	8.63e-07	22	532	19	0.036	0.864	REAC:R-HSA-5663202	rea	77	Diseases of signal transduction	1	ESR1,HES1,CREB1,FOXO3,NR4A1,HEY2,MYC,ESR2,SMAD4,TCF7L2,FOXO1,HEYL,HEY1,SMAD3,RBPJ,STAT3,STAT5B,FOXO4,CUX1
1	1	1.83e-06	55	699	41	0.059	0.745	GO:0060089	MF	106	molecular transducer activity	1	RORA,RARB,PGR,ESR1,HNF4A,VDR,PPARD,NR2E1,NR3C1,SMAD5,NR4A3,SMAD9,NR2C1,NR4A1,PAX8,THRA,NR1D1,NR1H2,RARA,PPARG,NR5A1,LEF1,ESR2,SMAD4,NR1I2,NR3C2,NR4A2,NR2F6,ZNF219,SMAD3,AR,NR0B1,SMAD1,NR1D2,NR2F1,NR2F2,RXRA,PPARA,ESRRG,RORB,RXRB
1	1	1.95e-06	9	351	9	0.026	1	REAC:R-HSA-5689880	rea	10	Ub-specific processing proteases	1	HIF1A,GATA3,MYC,TP53,SMAD4,SMAD3,AR,SMAD1,FOXO4
1	1	3.39e-06	12	164	8	0.049	0.667	GO:0016772	MF	83	transferase activity, transferring phosphorus-containing groups	1	AKAP8L,ESR1,SOX9,TERF2,OSR1,TERF1,HMGA2,CUX1
1	1	4.16e-06	26	769	24	0.031	0.923	REAC:R-HSA-8878166	rea	4	Transcriptional regulation by RUNX2	1	DLX6,GLI2,ESR1,DLX5,GLI3,NR3C1,HES1,STAT1,SATB2,MSX2,TWIST1,RUNX2,SOX9,HIVEP3,HEY2,SMAD4,RUNX1,HAND2,HEY1,AR,SMAD1,SP7,ZNF521,TWIST2
1	1	5.74e-06	187	736	114	0.155	0.61	GO:0003682	MF	14	chromatin binding	1	ARX,MEOX1,SNAI2,FOXC1,MEF2A,MNT,SREBF1,TP63,GLI2,FOSL2,NFKB2,CIC,MEF2C,GRHL2,REST,NCOA1,ESR1,SOX10,ADNP,GATA1,CTCF,TRPS1,MEIS3,GLI3,LHX2,GATA3,NFKB1,GLI1,SRF,BCL6,FOXP1,STAT1,DLX2,ATF2,ARID3A,ASH1L,KMT2A,FOXO3,SATB2,EGR1,TSHZ3,MYOG,EGR2,RUNX2,SOX9,CENPB,THRA,SIX1,HOXD13,MYOD1,RARA,PPARG,MBD2,GRHL1,CLOCK,PHF21A,GATA4,SKIL,KLF4,NR5A1,DMRT1,LEF1,ASCL1,PDX1,JDP2,NCOA2,GATA6,TP53,SMAD4,GATAD2B,MEIS1,DLX1,ZEB1,HMGA2,FOXO1,POU4F2,FEZF2,GABPA,ERG,CREB3L1,ELK4,AIRE,TAL1,NFIA,EOMES,SMAD3,RBPJ,STAT3,SOX14,MECP2,AR,ATF5,FOS,ZNF274,CEBPB,ATOH1,SP3,RELA,INSM1,STAT5B,FOXC2,JUN,ZNF354B,GATA2,TSHZ1,SATB1,FOXO4,HSF1,RXRA,MITF,ZKSCAN3,TCF4,PBX2,E2F4
1	1	7.47e-06	19	306	13	0.042	0.684	REAC:R-HSA-8878159	rea	130	Transcriptional regulation by RUNX3	1	TEAD3,FOXO3,MYC,ZFHX3,TP53,SMAD4,TCF7L2,TCF7L1,RUNX1,SMAD3,RBPJ,TEAD1,TEAD4
1	1	2.61e-05	31	563	23	0.041	0.742	REAC:R-HSA-2262752	rea	70	Cellular responses to stress	1	PGR,HIF1A,ERF,NFKB1,NR3C1,TFDP2,EPAS1,HIF3A,TERF2,ETS1,TP53,ARNT,TERF1,HMGA2,ETS2,STAT3,AR,FOS,CEBPB,RELA,JUN,HSF1,SP1
1	1	2.71e-05	22	747	20	0.027	0.909	REAC:R-HSA-381340	rea	54	Transcriptional regulation of white adipocyte differentiation	1	SREBF1,NCOA1,KLF5,NFKB1,EGR2,NCOA3,NR1H2,PPARG,KLF4,NCOA2,EBF1,CEBPB,RELA,NR2F2,RXRA,PPARA,SREBF2,RXRB,CEBPD,CEBPA
1	1	4.99e-05	4	118	4	0.034	1	REAC:R-HSA-73980	rea	37	RNA Polymerase III Transcription Termination	1	NFIX,NFIC,NFIB,NFIA
1	1	5.11e-05	31	758	26	0.034	0.839	REAC:R-HSA-556833	rea	107	Metabolism of lipids	1	NFYA,NFYC,RORA,SREBF1,NCOA1,NRF1,AHR,VDR,PPARD,NFYB,NCOA3,NR1D1,NR1H2,PPARG,ARNTL,GRHL1,CLOCK,NCOA2,ARNT,NPAS2,ARNT2,SP1,RXRA,PPARA,SREBF2,RXRB
1	1	7.28e-05	61	748	51	0.068	0.836	KEGG:05200	keg	75	Pathways in cancer	1	SPI1,GLI2,RARB,NFKB2,NCOA1,ESR1,HIF1A,GLI3,NFKB1,ZBTB16,GLI1,PPARD,HES1,STAT1,EPAS1,NFE2L2,NCOA3,PAX8,MAX,RARA,PPARG,ETS1,HEY2,MYC,STAT4,LEF1,ESR2,TP53,SMAD4,ARNT,TCF7L2,FOXO1,TCF7L1,RUNX1,HEYL,HEY1,STAT6,SMAD3,STAT3,AR,FOS,ARNT2,RELA,STAT5B,JUN,SP1,RXRA,MITF,HES5,RXRB,CEBPA
1	1	8.01e-05	159	897	111	0.124	0.698	GO:0008270	MF	136	zinc ion binding	1	ZNF195,DPF1,ZZZ3,RORA,GLI2,RARB,PGR,MYNN,NFX1,ZFHX4,ESR1,IKZF5,ZNF184,YY1,HNF4A,GATA1,EEA1,CTCF,TRPS1,AEBP1,GATA3,PRDM4,VDR,PPARD,NR2E1,NR3C1,ZNF346,PRDM2,RLF,KDM5B,KMT2A,KLF7,NR4A3,EGR1,NR2C1,NR4A1,IKZF4,THRA,NR1D1,ZNF331,RBSN,NR1H2,RARA,THAP1,PPARG,SETDB2,ZFHX2,GATA4,KLF4,ZFP37,NR5A1,TET1,ESR2,ZFHX3,GATA6,TP53,MBD1,RORC,GATAD2B,ZNF385B,NR1I2,RBAK,ST18,NR6A1,ZEB1,ZNF214,THRB,NR3C2,ZNF385D,ZNF117,NR4A2,NR2F6,AIRE,ZNF208,HNF4G,ZNF22,ZMAT1,ZNF3,SMAD3,ZNF91,GATAD2A,ZNF146,TET2,CXXC4,AR,ZFPM2,ZNF212,NFXL1,CXXC5,ZNF24,BNC2,NR1D2,NR2F1,KCMF1,NR2C2,GATA2,WT1,NR2F2,RXRA,ZNF75D,MYT1L,PPARA,MYT1,ESRRG,ZKSCAN5,ZNF84,L3MBTL3,RORB,RXRB,ZNF407,ZNF253
1	1	0.000105	34	331	17	0.051	0.5	GO:0044877	MF	131	protein-containing complex binding	1	SREBF1,RARB,NFE2L1,AHR,NFYB,MAX,THRA,TERF2,MBD2,MYC,TP53,SMAD4,HMBOX1,HMGA2,ATMIN,SMAD3,RELA
1	1	0.000509	11	336	8	0.024	0.727	REAC:R-HSA-8939236	rea	126	RUNX1 regulates transcription of genes involved in differentiation of HSCs	1	TCF3,GATA1,GATA3,MYB,TCF12,RUNX1,TAL1,GATA2
1	1	0.000549	46	835	36	0.043	0.783	REAC:R-HSA-383280	rea	78	Nuclear Receptor transcription pathway	1	RORA,RARB,PGR,ESR1,HNF4A,VDR,PPARD,NR2E1,NR3C1,NR4A3,NR2C1,NR4A1,THRA,NR1D1,NR1H2,RARA,PPARG,NR5A1,ESR2,NR1I2,NR6A1,THRB,NR3C2,NR4A2,NR2F6,HNF4G,AR,NR0B1,NR1D2,NR2F1,NR2C2,RXRA,PPARA,ESRRG,RORB,RXRB
1	1	0.000573	8	404	8	0.02	1	KEGG:04657	keg	24	IL-17 signaling pathway	1	NFKB1,FOSB,JUND,FOS,CEBPB,RELA,FOSL1,JUN
1	1	0.000582	4	44	3	0.068	0.75	KEGG:05231	keg	82	Choline metabolism in cancer	1	HIF1A,FOS,JUN
1	1	0.000608	15	692	13	0.019	0.867	GO:0008144	MF	98	drug binding	1	RUNX3,RARB,SRCAP,VDR,PPARD,RUNX2,NFATC1,RARA,PPARG,TP53,NR1I2,RUNX1,PPARA
1	1	0.000832	7	40	3	0.075	0.429	REAC:R-HSA-2032785	rea	1	YAP1- and WWTR1 (TAZ)-stimulated gene expression	1	TBX5,TEAD1,TEAD4
1	1	0.000892	4	257	4	0.016	1	REAC:R-HSA-6796648	rea	89	TP53 Regulates Transcription of DNA Repair Genes	1	ATF2,TP53,FOS,JUN
1	1	0.000948	18	404	14	0.035	0.778	KEGG:04151	keg	2	PI3K-Akt signaling pathway	1	CREB3,NFKB1,ATF2,MYB,FOXO3,NR4A1,ATF4,MYC,TP53,CREB5,CREB3L1,RELA,CREB3L2,RXRA
1	1	0.00104	20	563	17	0.03	0.85	KEGG:04915	keg	23	Estrogen signaling pathway	1	PGR,NCOA1,ESR1,CREB3,ATF2,CREB1,NCOA3,ATF4,RARA,ESR2,NCOA2,CREB5,CREB3L1,FOS,JUN,CREB3L2,SP1
1	1	0.00111	3	95	3	0.032	1	KEGG:04213	keg	39	Longevity regulating pathway - multiple species	1	FOXO3,FOXA2,FOXO1
1	1	0.00137	24	692	18	0.026	0.75	GO:0043168	MF	3	anion binding	1	RUNX3,SRCAP,HNF4A,EEA1,VDR,PPARD,RUNX2,RARA,PPARG,NR5A1,TP53,SMAD4,RUNX1,ARHGAP35,ZNF146,RELA,NR2F2,RXRA
1	1	0.00144	16	361	12	0.033	0.75	KEGG:04390	keg	120	Hippo signaling pathway	1	TEAD3,SNAI2,GLI2,MYC,SMAD4,TCF7L2,TCF7L1,SMAD3,SMAD1,SOX2,TEAD1,TEAD4
1	1	0.00145	10	304	8	0.026	0.8	KEGG:05210	keg	7	Colorectal cancer	1	MYC,TP53,SMAD4,TCF7L2,TCF7L1,SMAD3,FOS,JUN
1	1	0.00148	7	404	7	0.017	1	KEGG:04210	keg	72	Apoptosis	1	NFKB1,ATF4,TP53,FOS,RELA,DDIT3,JUN
1	1	0.00157	13	629	11	0.017	0.846	REAC:R-HSA-2151201	rea	13	Transcriptional activation of mitochondrial biogenesis	1	MEF2C,NCOA1,NRF1,ATF2,MEF2D,CREB1,NR1D1,NCOA2,GABPA,RXRA,PPARA
1	1	0.00186	1	3	1	0.333	1	GO:1990239	MF	35	steroid hormone binding	1	NR3C1
1	1	0.00197	17	404	13	0.032	0.765	KEGG:04668	keg	94	TNF signaling pathway	1	CREB3,NFKB1,ATF2,IRF1,ATF4,CREB5,CREB3L1,FOS,JUNB,CEBPB,RELA,JUN,CREB3L2
1	1	0.00203	9	61	4	0.066	0.444	KEGG:05418	keg	73	Fluid shear stress and atherosclerosis	1	MEF2A,NFE2L2,FOS,JUN
1	1	0.00229	21	547	17	0.031	0.81	KEGG:04010	keg	101	MAPK signaling pathway	1	NFATC3,MEF2C,NFKB1,SRF,ATF2,NR4A1,MAX,ATF4,JUND,NFATC1,MYC,TP53,ELK4,FOS,RELA,DDIT3,JUN
1	1	0.00253	27	885	25	0.028	0.926	KEGG:04659	keg	74	Th17 cell differentiation	1	FOXP3,RORA,NFATC3,HIF1A,NFATC2,AHR,GATA3,NFKB1,STAT1,STAT5A,NFATC1,RARA,IRF4,SMAD4,RORC,RUNX1,STAT6,SMAD3,STAT3,FOS,RELA,STAT5B,JUN,RXRA,RXRB
1	1	0.00284	9	455	7	0.015	0.778	GO:0000989	MF	129	obsolete transcription factor activity, transcription factor binding	1	HEY2,ASCL1,SMAD4,HMGA2,HEYL,HEY1,SMAD3
1	1	0.00293	12	180	7	0.039	0.583	KEGG:04152	keg	44	AMPK signaling pathway	1	SREBF1,HNF4A,FOXO3,PPARG,FOXO1,CREB3L1,CREB3L2
1	1	0.003	2	44	2	0.045	1	KEGG:05323	keg	52	Rheumatoid arthritis	1	FOS,JUN
1	1	0.00401	16	404	12	0.03	0.75	KEGG:04211	keg	48	Longevity regulating pathway	1	CREB3,NFKB1,ATF2,FOXO3,ATF4,PPARG,TP53,CREB5,FOXO1,CREB3L1,RELA,CREB3L2
1	1	0.00432	11	25	3	0.12	0.273	KEGG:04137	keg	88	Mitophagy - animal	1	HIF1A,FOXO3,JUN
1	1	0.00485	44	648	33	0.051	0.75	KEGG:05166	keg	16	Human T-cell leukemia virus 1 infection	1	SPI1,TCF3,NFATC3,NFKB2,CREM,XBP1,NFATC4,NFKB1,SRF,ATF2,CREB1,MYB,EGR1,NFYB,EGR2,ATF1,ATF4,NFATC1,ETS1,MYC,TP53,SMAD4,ETS2,ELK4,ATF3,MSX1,SMAD3,FOS,RELA,STAT5B,FOSL1,JUN,TBPL2
1	1	0.00521	16	629	14	0.022	0.875	KEGG:04024	keg	110	cAMP signaling pathway	1	GLI3,CREB3,NFKB1,GLI1,CREB1,SOX9,NFATC1,CREB5,CREB3L1,FOS,RELA,JUN,CREB3L2,PPARA
1	1	0.00612	23	214	11	0.051	0.478	KEGG:05224	keg	103	Breast cancer	1	PGR,NCOA1,ESR1,NCOA3,HEY2,MYC,TP53,TCF7L2,HEY1,FOS,JUN
1	1	0.00656	2	131	2	0.015	1	GO:0032214	BP	100	negative regulation of telomere maintenance via semi-conservative replication	1	TERF2,TERF1
1	1	0.00656	2	131	2	0.015	1	GO:0051000	BP	68	positive regulation of nitric-oxide synthase activity	1	HIF1A,TERF2
1	1	0.00672	9	470	8	0.017	0.889	KEGG:04722	keg	66	Neurotrophin signaling pathway	1	NFKB1,PRDM4,FOXO3,ATF4,TP53,ZNF274,RELA,JUN
1	1	0.00698	32	639	20	0.031	0.625	GO:0036094	MF	96	small molecule binding	1	RUNX3,SRCAP,HNF4A,PPARD,RUNX2,RARA,PPARG,MBD2,TP53,MBD1,HOXB13,RUNX1,ARHGAP35,MECP2,ZBTB21,ZBTB4,ZBTB38,ZBTB33,NR2F2,RXRA
1	1	0.00721	13	52	3	0.058	0.231	GO:0001190	MF	132	obsolete transcriptional activator activity, RNA polymerase II transcription factor binding	1	CLOCK,FOS,JUN
1	1	0.00739	2	139	2	0.014	1	GO:0001542	BP	69	ovulation from ovarian follicle	1	PGR,FOXO3
1	1	0.00743	2	6	1	0.167	0.5	GO:0000380	BP	124	alternative mRNA splicing, via spliceosome	1	MBNL2
1	1	0.00759	15	511	12	0.023	0.8	KEGG:04926	keg	6	Relaxin signaling pathway	1	CREB3,NFKB1,ATF2,CREB1,ATF4,CREB5,CREB3L1,SMAD3,FOS,RELA,JUN,CREB3L2
1	1	0.00763	12	847	12	0.014	1	KEGG:04933	keg	41	AGE-RAGE signaling pathway in diabetic complications	1	NFKB1,STAT1,EGR1,STAT5A,NFATC1,SMAD4,FOXO1,SMAD3,STAT3,RELA,STAT5B,JUN
1	1	0.00885	3	194	3	0.015	1	KEGG:05230	keg	84	Central carbon metabolism in cancer	1	HIF1A,MYC,TP53
1	1	0.00922	2	131	2	0.015	1	REAC:R-HSA-171306	rea	62	Packaging Of Telomere Ends	1	TERF2,TERF1
1	1	0.00922	2	131	2	0.015	1	REAC:R-HSA-1221632	rea	79	Meiotic synapsis	1	TERF2,TERF1
1	1	0.0093	17	847	16	0.019	0.941	KEGG:05221	keg	28	Acute myeloid leukemia	1	SPI1,TCF7,NFKB1,ZBTB16,PPARD,STAT5A,RARA,MYC,LEF1,TCF7L2,TCF7L1,RUNX1,STAT3,RELA,STAT5B,CEBPA
1	1	0.00976	5	404	5	0.012	1	KEGG:04066	keg	26	HIF-1 signaling pathway	1	HIF1A,NFKB1,ARNT,STAT3,RELA
1	1	0.00976	5	404	5	0.012	1	KEGG:05142	keg	127	Chagas disease (American trypanosomiasis)	1	NFKB1,SMAD3,FOS,RELA,JUN
1	1	0.0102	9	278	5	0.018	0.556	GO:0031047	BP	91	gene silencing by RNA	1	ESR1,PPARG,SMAD3,STAT3,SMAD1
1	1	0.0103	3	351	3	0.009	1	GO:0007095	BP	64	mitotic G2 DNA damage checkpoint	1	FOXN3,HMGA2,FOXO4
1	1	0.0107	7	229	5	0.022	0.714	KEGG:04141	keg	40	Protein processing in endoplasmic reticulum	1	XBP1,NFE2L2,ATF6,ATF4,DDIT3
1	1	0.0117	7	607	7	0.012	1	KEGG:05211	keg	63	Renal cell carcinoma	1	TFE3,HIF1A,EPAS1,ETS1,ARNT,ARNT2,JUN
1	1	0.0119	14	973	14	0.014	1	KEGG:04932	keg	67	Non-alcoholic fatty liver disease (NAFLD)	1	MLXIPL,NR1H3,SREBF1,XBP1,MLX,NFKB1,ATF4,RELA,DDIT3,MLXIP,JUN,RXRA,PPARA,CEBPA
1	1	0.0123	3	106	2	0.019	0.667	GO:0019933	BP	137	cAMP-mediated signaling	1	AHR,SOX9
1	1	0.013	1	21	1	0.048	1	GO:0051138	BP	111	positive regulation of NK T cell differentiation	1	ZBTB16
1	1	0.0131	17	885	16	0.018	0.941	KEGG:04310	keg	133	Wnt signaling pathway	1	NFATC3,TCF7,NFATC4,NFATC2,PPARD,NFATC1,MYC,LEF1,TP53,SMAD4,TCF7L2,TCF7L1,SMAD3,CXXC4,FOSL1,JUN
1	1	0.0131	11	194	6	0.031	0.545	KEGG:05205	keg	21	Proteoglycans in cancer	1	ESR1,HIF1A,TWIST1,MYC,TP53,TWIST2
1	1	0.0135	2	188	2	0.011	1	GO:0033152	BP	31	immunoglobulin V(D)J recombination	1	TCF3,FOXP1
1	1	0.0137	14	511	11	0.022	0.786	KEGG:05030	keg	128	Cocaine addiction	1	CREB3,NFKB1,ATF2,CREB1,FOSB,ATF4,CREB5,CREB3L1,RELA,JUN,CREB3L2
1	1	0.0143	1	23	1	0.043	1	GO:0001922	BP	29	B-1 B cell homeostasis	1	HIF1A
1	1	0.0144	7	131	3	0.023	0.429	GO:0000784	CC	104	nuclear chromosome, telomeric region	1	TERF2,TERF1,PURA
1	1	0.015	4	40	2	0.05	0.5	KEGG:04392	keg	27	Hippo signaling pathway - multiple species	1	TEAD1,TEAD4
1	1	0.0151	15	821	14	0.017	0.933	KEGG:04919	keg	86	Thyroid hormone signaling pathway	1	NCOA1,ESR1,HIF1A,STAT1,NCOA3,THRA,GATA4,MYC,NCOA2,TP53,FOXO1,THRB,RXRA,RXRB
1	1	0.0153	13	363	9	0.025	0.692	KEGG:04728	keg	135	Dopaminergic synapse	1	CREB3,ATF2,ATF4,ARNTL,CLOCK,CREB5,CREB3L1,FOS,CREB3L2
1	1	0.0153	13	363	9	0.025	0.692	KEGG:05031	keg	102	Amphetamine addiction	1	CREB3,ATF2,FOSB,ATF4,CREB5,CREB3L1,FOS,JUN,CREB3L2
1	1	0.0155	2	201	2	0.01	1	GO:0033391	CC	43	chromatoid body	1	ARNTL,CLOCK
1	1	0.0165	15	563	12	0.021	0.8	KEGG:04927	keg	105	Cortisol synthesis and secretion	1	CREB3,ATF2,CREB1,NR4A1,ATF4,NR5A1,CREB5,CREB3L1,NR0B1,CREB3L2,SP1,PBX1
1	1	0.0168	4	44	2	0.045	0.5	KEGG:05132	keg	112	Salmonella infection	1	FOS,JUN
1	1	0.0179	9	419	6	0.014	0.667	REAC:R-HSA-3214847	rea	109	HATs acetylate histones	1	PHF20,ZZZ3,NCOA1,ATF2,CLOCK,NCOA2
1	1	0.0181	10	1082	10	0.009	1	GO:0017145	BP	92	stem cell division	1	TEAD3,ZBTB16,ESRRB,NCOA3,SOX5,LEF1,PRDM15,SOX17,HOXB4,ETV5
1	1	0.0186	3	428	3	0.007	1	GO:0097542	CC	22	ciliary tip	1	GLI2,GLI3,GLI1
1	1	0.0186	3	428	3	0.007	1	GO:0097546	CC	56	ciliary base	1	GLI2,GLI3,GLI1
1	1	0.0187	3	3	1	0.333	0.333	KEGG:04080	keg	18	Neuroactive ligand-receptor interaction	1	NR3C1
1	1	0.0187	2	9	1	0.111	0.5	KEGG:01521	keg	15	EGFR tyrosine kinase inhibitor resistance	1	FOXO3
1	1	0.0188	1	13	1	0.077	1	KEGG:04145	keg	38	Phagosome	1	EEA1
1	1	0.019	9	1040	9	0.009	1	GO:0019722	BP	97	calcium-mediated signaling	1	NFATC4,NFATC2,NFAT5,NR5A2,NFATC1,NR5A1,NEUROD2,CAMTA1,BHLHA15
1	1	0.0205	12	429	9	0.021	0.75	KEGG:04917	keg	34	Prolactin signaling pathway	1	ESR1,NFKB1,FOXO3,IRF1,ESR2,STAT3,FOS,RELA,STAT5B
1	1	0.0211	10	883	10	0.011	1	KEGG:04710	keg	118	Circadian rhythm	1	RORA,CREB1,BHLHE41,NR1D1,ARNTL,BHLHE40,CLOCK,RORC,NPAS2,RORB
1	1	0.0214	2	236	2	0.008	1	GO:0031053	BP	20	primary miRNA processing	1	SMAD3,SMAD1
1	1	0.0231	27	563	19	0.034	0.704	KEGG:04928	keg	57	Parathyroid hormone synthesis, secretion and action	1	MEF2A,MEF2C,CREB3,GATA3,ATF2,MEF2D,CREB1,EGR1,RUNX2,ATF4,JUND,CREB5,NR4A2,CREB3L1,FOS,CREB3L2,SP1,RXRA,MAFB
1	1	0.0237	21	384	10	0.026	0.476	REAC:R-HSA-983231	rea	46	Factors involved in megakaryocyte development and platelet production	1	GATA1,GATA3,MYB,IRF1,RBSN,TP53,GATA2,MAFF,MAFG,MAFK
1	1	0.024	2	250	2	0.008	1	GO:0098582	BP	87	innate vocalization behavior	1	FOXP1,FOXP2
1	1	0.0243	13	511	10	0.02	0.769	KEGG:04925	keg	65	Aldosterone synthesis and secretion	1	CREB3,ATF2,CREB1,ATF1,NR4A1,ATF4,CREB5,NR4A2,CREB3L1,CREB3L2
1	1	0.0258	18	973	17	0.017	0.944	KEGG:04931	keg	116	Insulin resistance	1	MLXIPL,NR1H3,SREBF1,CREB3,MLX,NFKB1,CREB1,NR1H2,CREB3L4,CREB5,FOXO1,CREB3L1,STAT3,RELA,MLXIP,CREB3L2,PPARA
1	1	0.0282	18	1170	18	0.015	1	KEGG:04658	keg	49	Th1 and Th2 cell differentiation	1	RUNX3,NFATC3,TBX21,NFATC2,GATA3,NFKB1,STAT1,RBPJL,STAT5A,NFATC1,STAT4,STAT6,RBPJ,FOS,RELA,STAT5B,JUN,MAF
1	1	0.0283	5	791	5	0.006	1	GO:0044665	CC	80	MLL1/2 complex	1	PHF20,KMT2A,MAX,E2F6,MGA
1	1	0.0283	2	23	1	0.043	0.5	GO:0031514	CC	76	motile cilium	1	HIF1A
1	1	0.0288	3	164	2	0.012	0.667	GO:0030261	BP	138	chromosome condensation	1	AKAP8L,HMGA2
1	1	0.0292	1	47	1	0.021	1	GO:0051968	BP	117	positive regulation of synaptic transmission, glutamatergic	1	TSHZ3
1	1	0.0295	3	470	3	0.006	1	REAC:R-HSA-193704	rea	134	p75 NTR receptor-mediated signalling	1	NFKB1,PRDM4,RELA
1	1	0.0299	23	404	14	0.035	0.609	KEGG:05215	keg	125	Prostate cancer	1	CREB3,NFKB1,ATF4,TP53,CREB5,ZEB1,TCF7L2,FOXO1,TCF7L1,ERG,CREB3L1,AR,RELA,CREB3L2
1	1	0.031	3	507	3	0.006	1	GO:0110021	BP	45	cardiac muscle myoblast proliferation	1	ATF2,MEIS2,GATA6
1	1	0.0312	12	758	11	0.015	0.917	KEGG:05152	keg	81	Tuberculosis	1	NFYA,NFYC,EEA1,NFKB1,VDR,STAT1,CREB1,NFYB,CEBPG,CEBPB,RELA
1	1	0.0312	1	23	1	0.043	1	KEGG:04140	keg	11	Autophagy - animal	1	HIF1A
1	1	0.0319	21	22	2	0.091	0.095	GO:0016567	BP	60	protein ubiquitination	1	ZBTB16,NFE2L2
1	1	0.032	65	685	45	0.066	0.692	KEGG:05202	keg	9	Transcriptional misregulation in cancer	1	HOXA11,SPI1,TFE3,TCF3,MEF2C,SIX4,NFKB1,KLF3,ZBTB16,BCL6,KMT2A,NR4A3,ATF1,RUNX2,PAX8,MAX,SIX1,BCL11B,RARA,PPARG,PAX3,MYC,ETV6,TP53,MEIS1,ZEB1,HMGA2,FOXO1,ERG,ELK4,RUNX1,PBX3,SMAD1,CEBPB,ARNT2,RELA,DDIT3,WT1,SP1,PBX1,RXRA,MITF,RXRB,CEBPA,HOXA10
1	1	0.0354	1	57	1	0.018	1	GO:0021572	BP	25	rhombomere 6 development	1	MAFB
1	1	0.0367	3	333	3	0.009	1	KEGG:04144	keg	47	Endocytosis	1	EEA1,RBSN,SMAD3
1	1	0.0369	10	194	5	0.026	0.5	KEGG:01522	keg	17	Endocrine resistance	1	ESR1,NCOA3,TP53,FOS,JUN
1	1	0.0376	23	1192	21	0.018	0.913	GO:0050953	BP	51	sensory perception of light stimulus	1	PAX6,ZIC2,PAX2,POU4F3,VSX1,HSF4,CRX,POU6F2,NR2E1,EPAS1,VAX2,ATF6,VSX2,NRL,RAX,SIX3,SOX14,IRX5,SIX6,RORB,NR2E3
1	1	0.0376	2	313	2	0.006	1	GO:0060221	BP	121	retinal rod cell differentiation	1	SOX8,SOX9
1	1	0.0383	8	840	8	0.01	1	KEGG:05217	keg	90	Basal cell carcinoma	1	GLI2,TCF7,GLI3,GLI1,LEF1,TP53,TCF7L2,TCF7L1
1	1	0.0383	8	840	8	0.01	1	KEGG:04520	keg	95	Adherens junction	1	SNAI2,TCF7,SNAI1,LEF1,SMAD4,TCF7L2,TCF7L1,SMAD3
1	1	0.0392	6	44	2	0.045	0.333	KEGG:05140	keg	33	Leishmaniasis	1	FOS,JUN
1	1	0.0407	3	555	3	0.005	1	GO:0033218	MF	5	amide binding	1	ADNP,PPARG,RXRA
1	1	0.0416	1	59	1	0.017	1	REAC:R-HSA-211163	rea	19	AKT-mediated inactivation of FOXO1A	1	FOXO1
1	1	0.0433	2	336	2	0.006	1	GO:2000617	BP	119	positive regulation of histone H3-K9 acetylation	1	GATA3,SMAD4
1	1	0.0438	12	46	2	0.043	0.167	GO:0007605	BP	114	sensory perception of sound	1	SNAI2,POU4F3
1	1	0.0441	3	570	3	0.005	1	GO:0007616	BP	58	long-term memory	1	SRF,MECP2,NPAS4
1	1	0.0461	20	547	14	0.026	0.7	KEGG:04380	keg	93	Osteoclast differentiation	1	SPI1,FOSL2,NFKB1,CREB1,FOSB,JUND,NFATC1,PPARG,FOS,JUNB,RELA,FOSL1,JUN,MITF
1	1	0.0463	4	229	3	0.013	0.75	KEGG:04912	keg	123	GnRH signaling pathway	1	EGR1,ATF4,JUN
1	1	0.0472	11	351	7	0.02	0.636	KEGG:04068	keg	85	FoxO signaling pathway	1	FOXO3,SMAD4,FOXO1,SMAD3,STAT3,FOXG1,FOXO4
1	1	0.0474	5	545	4	0.007	0.8	GO:0045182	MF	36	translation regulator activity	1	RARA,AIRE,ZNF540,PURA
1	1	0.0475	4	21	1	0.048	0.25	REAC:R-HSA-983168	rea	61	Antigen processing: Ubiquitination & Proteasome degradation	1	ZBTB16
1	1	0.0481	7	1047	7	0.007	1	GO:0009127	BP	42	purine nucleoside monophosphate biosynthetic process	1	MLXIPL,HIF1A,ESRRB,MYOG,ARNT,STAT3,PPARA
1	1	0.0481	7	1047	7	0.007	1	GO:0009185	BP	113	ribonucleoside diphosphate metabolic process	1	MLXIPL,HIF1A,ESRRB,MYOG,ARNT,STAT3,PPARA
1	1	0.0481	7	1047	7	0.007	1	GO:0006096	BP	99	glycolytic process	1	MLXIPL,HIF1A,ESRRB,MYOG,ARNT,STAT3,PPARA
1	1	0.0485	12	1065	11	0.01	0.917	GO:0048596	BP	108	embryonic camera-type eye morphogenesis	1	PAX6,PAX2,PROX1,TBX2,TWIST1,TFAP2A,FOXF2,SIX3,ZEB1,SP3,SOX11
1	1	0.0493	5	885	5	0.006	1	GO:0033173	BP	12	calcineurin-NFAT signaling cascade	1	NFATC4,NFATC2,NFAT5,NFATC1,CAMTA1

### Sheet: OPC
query.number	significant	p.value	term.size	query.size	overlap.size	precision	recall	term.id	domain	subgraph.number	term.name	relative.depth	intersection
1	1	5.5e-10	563	1485	548	0.369	0.973	GO:0050896	BP	80	response to stimulus	1	ARX,SOX8,ETV1,GTF2IRD1,PAX6,TEAD3,E2F2,TFAP2B,PAX7,MLXIPL,HIVEP2,LTF,NR1H4,ISL1,SNAI2,RUNX3,PHF20,NR1H3,POU2F2,ARNTL2,SOX30,FOXP3,FOXN3,FOXC1,PRDM1,YBX3,CREB3L3,AHRR,POU1F1,HMG20B,SPEN,YBX1,SPI1,SP100,MEF2A,TFE3,RORA,MNT,MBD3,SREBF1,NFATC3,TP63,TBX21,GLI2,TEAD2,PAX2,RARB,NFKB2,TP73,SP140,TCF7,MEF2C,PGR,NFE2L1,REST,NCOA1,MYNN,MECOM,NFX1,RFX2,TFAP4,POU4F3,ESR1,CEBPE,CREM,HIVEP1,CDC5L,SOX10,XBP1,HIF1A,YY1,VSX1,MYBL2,HNF4A,NFATC2,SALL4,ADNP,E2F1,ZNF516,ADNP2,RHOXF1,ELF4,GATA1,KLF5,NFAT5,ZNF423,FOXF1,SALL1,BRF2,RELB,DOT1L,AKAP8,CRX,MEIS3,ZNF175,KLF1,ETV2,USF2,HBP1,DLX5,TFEC,HOXA1,PAX4,AHR,GLI3,LHX2,CREB3,LHX3,GATA3,PITX3,CAMTA2,FOXN1,PHOX2B,NFKB1,ELF2,KLF3,SOX6,PRDM4,MYF6,GLI1,ELK3,FOXM1,CUX2,CREBL2,VDR,NANOG,RFX4,PPARD,ZNF451,NR2E1,TFEB,TBP,SRF,TBX18,NR3C1,SMAD5,ZNF346,BCL6,TFDP2,HES1,FOXP1,KCNIP3,STAT1,DLX2,ATF2,EPAS1,ARID3A,VAX2,NFE2L2,PRRX1,ASH1L,ZBTB17,NR5A2,ETV3,KDM5B,IRF6,PROX1,KMT2A,ATF6,CREB1,KLF7,HMGN3,PLAGL1,MYB,TCF21,FOXO3,TGIF2,SATB2,KLF9,NR4A3,ONECUT2,VSX2,ESRRB,BCL11A,MSX2,ELF1,SMAD9,EGR1,NR2C1,NFYB,TBX2,LHX4,MYOG,ZNF205,TWIST1,EGR2,ATF1,NEUROD4,NR4A1,NFE2,BATF3,NCOA3,ZNF831,SNAI1,RBPJL,HIF3A,SOX4,RREB1,RUNX2,IRF1,SOX9,PAX8,FOSB,FOXA2,RBCK1,OVOL2,MAX,PLAGL2,THRA,NR1D1,IRF3,STAT5A,GLIS2,ELK1,SIX1,ZBTB1,HIVEP3,BCL11B,PIN1,KLF2,ATF4,FOXP2,IRF5,FEZF1,HOXD3,HOXD13,MBD4,MYOD1,E2F8,FOXA1,NRL,FOXJ1,KLF16,SAFB2,JUND,MNX1,PRDM12,DNMT1,ZNF236,NFATC1,RBSN,NR1H2,BARX1,RARA,ZNF304,LIN28A,RFX1,CC2D1A,PPARG,TERF2,ZBED3,ARNTL,GSC,MBD2,BHLHE40,MEIS2,MYCN,SOX5,CLOCK,DZIP1,ETS1,HNF1A,TBX3,TRAFD1,PHF21A,HEY2,EMX1,VEZF1,KAT7,TBR1,GATA4,SKIL,HLX,KLF4,NR5A1,XPA,MYC,DMRT1,TFAP2A,IRF4,THAP12,CREBZF,PREB,SIX3,ZNF365,STAT4,CARF,PRDM5,LEF1,ASCL1,PDX1,ESR2,TCF12,NCOA2,ZFHX3,IRF8,GATA6,TP53,SMAD4,PRDM15,PRDM16,MTF2,RXRG,POU2F1,NR1I3,LHX9,RORC,SETDB1,ARNT,CREB3L4,OSR1,ZC3H8,ZNF385B,DLX1,CSRNP1,TMF1,NR1I2,ST18,PRDM14,TERF1,NFIB,NR6A1,NACC2,ZEB1,VAX1,TCF7L2,TBX6,HMGA2,ARID5B,FOXO1,THRB,POU4F2,NR3C2,KIN,ZNF385D,POU4F1,TCF7L1,HHEX,ZIC1,NR4A2,FEZF2,CEBPG,GABPA,CXXC1,KLF10,BATF,BACH1,ERG,CREB3L1,SKI,GRHL3,USF1,HOXB13,RUNX1,ISL2,NR2F6,AIRE,SAFB,ZBTB7B,FOXH1,ZNF385A,ZNF653,BCL6B,TAL1,GFI1,LMX1A,ATF3,REL,NEUROD1,MSX1,ELF3,EOMES,ANKZF1,ZNF513,ZNF148,KLF15,HEYL,PITX2,HAND2,TBXT,TBX20,HEY1,SOX17,HNF4G,GBX1,NFIL3,ZMAT4,OTX2,DRGX,ZNF219,SALL2,E2F7,RAG1,ZMAT1,ATMIN,MESP1,STAT6,SMAD3,SP2,BATF2,RBPJ,PTF1A,IRF2,GBX2,STAT3,TET2,SHOX2,ATOH8,SOX14,MECP2,AR,ZNF354A,NR0B1,ZEB2,CENPX,ONECUT1,ZFPM2,ZNF35,FOS,SMAD1,EMX2,NPAS2,PA2G4,STAT2,FOXA3,ZNF16,HOXB9,SOX7,JUNB,NEUROD2,CXXC5,CAMTA1,ZNF217,FOXB1,KLF11,CEBPB,ATOH1,HINFP,ARNT2,RARG,RELA,KDM2A,ESRRA,STAT5B,RAX2,ZBTB4,NPAS4,NR1D2,DDIT3,CENPS,FOSL1,NR2F1,ZNF683,KCMF1,FOXL1,FOXC2,IRX5,SOX11,DEAF1,ZBTB38,TGIF1,NR2C2,ZBTB33,JUN,ZNF366,MSC,HES7,GATA2,EGR3,ZFPM1,ATOH7,BHLHA15,GSX2,SOX2,CREB3L2,SATB1,MAFA,SOX1,TFDP3,ASCL2,ZNF703,TBX1,FOXO4,POU3F2,ZBTB40,WT1,RFX6,MAFF,HSF1,SMYD3,IRF7,L3MBTL1,NR2F2,SP1,PBX1,RXRA,ZFP91,PPARA,TEAD1,MITF,ZNF385C,LIN28B,MESP2,PLSCR1,SKOR1,MTF1,ZKSCAN3,PAX5,ESRRG,TCF4,ARID5A,MAFG,ZGPAT,ZNF675,TEAD4,HES5,TFDP1,MAFK,ZNF536,GLMP,ZNF830,PAX9,ZNF277,SREBF2,RORB,RXRB,SP5,POU5F1,E2F4,ZNF580,ATF6B,IRF9,CPEB1,SCRT2,SKOR2,CEBPD,JRK,NME2,ETV5,CEBPA,SALL3,GTF2I,KLF14,LHX1,ZNF658,HNF1B,PCGF2,ZNF8
1	1	6.08e-09	588	1384	542	0.392	0.922	GO:0005654	CC	34	nucleoplasm	1	NFYA,HOXA11,ZFX,GTF2IRD1,PAX6,TEAD3,TFAP2B,NFIX,ETV7,ZNF207,SCMH1,HIVEP2,AKAP8L,ZBTB32,ISL1,SNAI2,RUNX3,HSF2,PHF20,NR1H3,POU2F2,TBPL1,ZZZ3,BARX2,ZIC2,FOXC1,PRDM1,FLYWCH1,MXD1,CREB3L3,AHRR,HMG20B,SPEN,YBX1,NFYC,SPI1,ZBTB11,SP100,ZFY,MEF2A,TFE3,RORA,MNT,TCF3,MBD3,SREBF1,NFATC3,TP63,GLI2,FOSL2,BAZ2A,RARB,NFKB2,TP73,CIC,SRCAP,TCF7,MEF2C,PGR,GRHL2,REST,NCOA1,TFAP2C,KDM2B,TBX5,ZBTB25,POU4F3,ESR1,CEBPE,TBX15,HIVEP1,CDC5L,PATZ1,SOX10,TCF20,XBP1,ZBED4,HIF1A,YY1,MYBL2,HNF4A,NFATC2,SALL4,GMEB2,E2F1,DNTTIP1,ELF4,GATA1,KLF8,KLF5,HSF4,NFAT5,ZNF423,CTCF,ZNF500,ZNF174,SALL1,BRF2,TRPS1,RELB,DOT1L,SNAPC2,AKAP8,ZNF175,USF2,ERF,HBP1,SP4,HOXA3,EVX1,PAX4,NRF1,MEOX2,AHR,GLI3,AKNA,CREB3,GATA3,MLX,PHOX2B,NFKB1,ELF2,KLF3,ZBTB16,SOX6,PRDM4,MYF6,MYF5,GLI1,ELK3,FOXM1,VDR,NANOG,PPARD,ZNF451,E2F3,NR2E1,TFEB,TBP,SRF,HAND1,NR3C1,SMAD5,BCL6,TFDP2,HES1,BBX,FOXP1,CENPA,STAT1,ATF2,EPAS1,ARID3A,NFE2L2,PRRX1,ASH1L,MEF2D,ZBTB17,NR5A2,ETV3,KDM5B,KMT2A,ZNF541,ATF6,CREB1,HMGN3,PLAGL1,MYB,FOXO3,TGIF2,KLF12,SATB2,KLF9,NR4A3,ONECUT2,ESRRB,BCL11A,HOXB8,MSX2,ELF1,SMAD9,EGR1,NR2C1,NFYB,TSHZ3,ZNF639,GTF3A,MYOG,TWIST1,EGR2,ATF1,NR4A1,HOXC11,NFE2,IKZF4,NCOA3,SNAI1,HIF3A,ZNF45,TRERF1,SOX4,RREB1,RUNX2,MYRF,SOX9,TTF1,SLC2A4RG,PAX8,FOSB,FOXA2,GZF1,CENPB,ZNF436,MAX,THRA,NR1D1,IRF3,STAT5A,GLIS2,ELK1,ZBTB1,PIN1,ATF4,HOXD1,HOXD3,HOXD10,HOXD11,MBD4,MYOD1,E2F8,FOXA1,SAFB2,JUND,DNMT1,CASZ1,NFATC1,NR1H2,RARA,THAP1,RFX1,PPARG,TERF2,E2F5,ARNTL,GSC,MBD2,BHLHE40,GRHL1,SOX3,CLOCK,DZIP1,ETS1,DMTF1,PHF21A,EHF,TFCP2,HEY2,PAX3,SETDB2,VEZF1,KAT7,GATA4,SKIL,KLF4,NR5A1,XPA,MYC,TFAP2A,IRF4,THAP12,GTF2B,STAT4,CARF,PRDM5,LEF1,AEBP2,PDX1,MBNL2,ESR2,TCF12,NCOA2,GLYR1,ZFHX3,GATA6,TP53,FOXK2,MBD1,SMAD4,PRDM15,ZNF473,PRDM16,MTF2,RXRG,POU2F1,NR1I3,RORC,ZNF687,SETDB1,ARNT,GATAD2B,SOX13,ZC3H8,NR1I2,RBAK,HMBOX1,PRDM14,TERF1,NR6A1,REXO4,NACC2,ZEB1,TCF7L2,HMGA2,ARID5B,FOXO1,THRB,NPAS3,POU4F2,NR3C2,KIN,FLI1,POU4F1,SETBP1,TCF7L1,AHCTF1,NR4A2,UBP1,CEBPG,GABPA,CXXC1,BATF,PCGF6,ZIC3,ETS2,SKI,GRHL3,ELK4,USF1,SON,HOXB13,RUNX1,NR2F6,AIRE,SAFB,ZBTB7B,FOXH1,ZNF385A,TAL1,GMEB1,NFIA,MYSM1,ZNF326,GFI1,ZNF281,ZNF496,ATF3,REL,NEUROD1,MSX1,CGGBP1,ELF3,FEV,HEYL,ZNF589,PITX2,PRDM9,TLX3,ZNF12,HEY1,SOX17,HNF4G,FOXK1,ZHX1,ZNF367,PKNOX2,ZNF22,CDX2,SNAPC4,SALL2,E2F7,RAG1,ATMIN,ZNF143,STAT6,SMAD3,MBD6,GATAD2A,ZNF641,RBPJ,IRF2,STAT3,ATOH8,E2F6,AR,ATF5,NR0B1,ZFPM2,ZNF768,FOS,SMAD1,NPAS2,STAT2,ATF7,HOXB9,SOX7,ZNF672,NAIF1,JUNB,ZNF318,CXXC5,BPTF,ZNF540,ZNF217,KLF11,CEBPB,ZNF131,HINFP,ARNT2,HOXC5,RARG,SP3,ZNF621,RELA,BNC2,KDM2A,ESRRA,ZBTB21,INSM1,STAT5B,CBX2,MGA,ZBTB4,ZHX3,GTF2IRD2B,SNAPC5,NR1D2,DDIT3,CENPS,FOSL1,NR2F1,ETV4,FOXC2,ZBTB34,ZBTB38,TGIF1,NR2C2,ZBTB33,JUN,SOX12,ZHX2,MSC,GATA2,ARID3B,ZFPM1,ZBTB42,ALX1,ZNF609,ZNF594,HOXC9,HOXC10,SOX2,PLAG1,ZBTB20,CREB3L2,SATB1,ZNF438,FOXL2,POU6F1,THAP7,FOXO4,SRY,WT1,MAFF,HSF1,ZNF74,SMYD3,IRF7,NR2F2,SP1,PBX1,POU3F1,IKZF1,SHOX,RXRA,PPARA,TEAD1,MITF,FOXD3,ZKSCAN4,MTF1,ARID2,ZKSCAN3,FOXR2,PAX5,MYT1,LCOR,GTF2IRD2,ZNF34,ESRRG,ARID5A,ZNF470,ZNF420,ZSCAN26,MAFG,HOXA4,HOXC6,TEAD4,HES5,ZNF335,ZBTB14,TFDP1,MAFK,ZNF789,ZNF830,CHAMP1,SREBF2,RORB,RXRB,POU5F1,ZBTB48,ZBTB10,E2F4,DPF3,POU5F1B,IRF9,CPEB1,ZBED1,CEBPD,ZBED5,FAM200B,ETV5,CEBPA,ZNF260,ZNF432,ZNF350,CUX1,DUX4,GTF2I,KMT2B,HNF1B,DACH1,PCGF2
1	1	1.9e-06	415	696	220	0.316	0.53	GO:0000122	BP	12	negative regulation of transcription by RNA polymerase II	1	PAX6,TFAP2B,NFIX,ISL1,SNAI2,RUNX3,NR1H3,IKZF2,NFE2L3,FOXC1,PRDM1,POU1F1,SPEN,MEF2A,MNT,TCF3,SREBF1,RARB,NFKB2,TCF7,MEF2C,REST,NFX1,KDM2B,ZNF268,ESR1,TBX15,IKZF5,CREM,HIVEP1,MZF1,TCFL5,E2F1,HSF4,CTCF,ZNF500,FOXF1,SALL1,TRPS1,ZNF175,ERF,GLIS3,GATA3,MLX,NFKB1,KLF3,SOX6,FOXM1,VDR,BACH2,ZNF451,NR2E1,SRF,HAND1,NR3C1,SMAD5,HES1,FOXP1,KCNIP3,STAT1,DLX2,ATF2,PRRX1,PROX1,TCF21,FOXO3,TGIF2,KLF12,SATB2,NR4A3,BCL11A,MXI1,HOXB8,EGR1,NR2C1,NEUROG3,BHLHE41,MXD4,RREB1,SOX9,GZF1,MAX,THRA,ZBTB1,FOXP2,FEZF1,HOXD9,FOXA1,RARA,THAP1,CC2D1A,PPARG,MEIS2,HEY2,SKIL,ZNF189,PRDM5,LEF1,AEBP2,PDX1,ESR2,HMG20A,NCOA2,ZFHX3,GATA6,TP53,SMAD4,NFIC,PRDM16,MTF2,DLX1,FERD3L,PURB,ZNF157,HMBOX1,NFIB,NR6A1,NACC2,ZEB1,VAX1,TCF7L2,FOXO1,THRB,POU4F2,POU4F1,NR4A2,FEZF2,JAZF1,GABPA,KLF10,BACH1,ELK4,BCL6B,NFIA,ZNF281,ZNF496,ATF3,EN1,MSX1,CGGBP1,ZNF589,TBX20,HEY1,OSR2,NFIL3,ZHX1,SALL2,E2F7,ZNF202,SMAD3,RBPJ,STAT3,ZBTB5,SOX14,ZNF608,E2F6,MECP2,AR,NR0B1,ZEB2,ZFPM2,IRX1,IRX2,ZNF692,JUNB,CXXC5,BPTF,ZNF217,CEBPB,HINFP,SP3,INSM1,HES3,CBX2,ZBTB4,ZHX3,NR1D2,DDIT3,HOXD8,FOXC2,SOX11,DEAF1,JUN,ZNF354B,MSC,ZBTB7A,GATA2,ZBTB18,FOXS1,TSHZ1,ZNF746,SOX2,ZBTB20,SATB1,ZFP90,RXRA,MYT1L,MITF,ZNF567,ZNF140,TCF4,ZNF136,ZNF675,DMBX1,ZBTB14,PEG3,ZNF536,POU5F1,OLIG2,ZNF254,SCRT2,HMX1,ZNF345,ETV3L,ZNF350,CUX1,ZNF224,HNF1B,DACH1,PCGF2
1	1	3.75e-06	24	40	6	0.15	0.25	REAC:R-HSA-9018519	rea	92	Estrogen-dependent gene expression	1	NCOA1,ESR1,GATA3,FOXA1,NCOA2,POU2F1
1	1	8.17e-06	159	658	91	0.138	0.572	GO:0008270	MF	74	zinc ion binding	1	ZNF195,ZNF207,NR1H3,ZZZ3,RORA,RARB,MYNN,NFX1,KDM2B,ZFHX4,ESR1,IKZF5,ZNF184,HNF4A,EEA1,CTCF,TRPS1,GATA3,VDR,NR2E1,NR3C1,PRDM2,NR5A2,RLF,KDM5B,KMT2A,KLF7,NR4A3,EGR1,NR2C1,NR4A1,IKZF4,THRA,ZNF331,RBSN,RARA,THAP1,PPARG,ZFHX2,GATA4,ZFP37,TET1,ESR2,ZFHX3,GATA6,TP53,SETDB1,GATAD2B,ZNF385B,NR1I2,RBAK,ST18,NR6A1,ZEB1,ZNF214,THRB,NR3C2,ZNF385D,ZNF117,NR4A2,CXXC1,AIRE,ZNF208,HNF4G,ZMAT4,RAG1,ZNF3,SMAD3,ZNF91,AR,ZFPM2,ZNF212,ZNF318,CXXC5,ZNF24,BNC2,NR1D2,KCMF1,NR2C2,GATA2,RXRA,MYT1L,MYT1,ESRRG,ZKSCAN5,ZNF675,ZNF84,RORB,RXRB,DPF3,ZNF407
1	1	1.59e-05	22	921	22	0.024	1	REAC:R-HSA-5663202	rea	87	Diseases of signal transduction	1	ESR1,HES1,STAT1,CREB1,FOXO3,NR4A1,STAT5A,HEY2,MYC,ESR2,SMAD4,TCF7L2,FOXO1,HEYL,HEY1,SMAD3,RBPJ,STAT3,STAT5B,FOXO4,HES5,CUX1
1	1	1.63e-05	168	759	105	0.138	0.625	GO:0003712	MF	139	transcription coregulator activity	1	ZFX,TFAP2B,ISL1,HSF2,NR1H3,NFE2L3,FOXC1,YBX3,POU1F1,NFYC,MEF2A,MNT,TCF3,NFKB2,SRCAP,NFE2L1,NCOA1,TBX15,TCF20,HSF4,CTCF,RELB,ERF,ZNF85,SP4,AEBP1,GATA3,ELK3,NANOG,ZNF451,TBX18,HAND1,KCNIP3,ATF2,PRRX1,KDM5B,PROX1,ATF6,CREB1,KLF7,KLF12,MXI1,NEUROG3,BHLHE41,MXD4,NCOA3,MAX,NR1D1,MYOD1,RARA,PPARG,MEIS2,SOX3,GATA4,SIX3,AEBP2,ESR2,NCOA2,PRDM16,LHX9,ARNT,NR1I2,ZEB1,THRB,POU4F2,POU4F1,UBP1,JAZF1,GABPA,ELK4,AIRE,MYSM1,ZNF281,ATF3,ELF3,FEV,HEYL,HAND2,TBX20,SOX17,NFIL3,ZHX1,E2F7,E2F6,MECP2,NR0B1,ZFPM2,JUNB,NEUROD2,HINFP,ZHX3,DDIT3,SOX11,NR2C2,JUN,SOX12,MSC,ZBTB18,POU3F2,POU3F1,RXRA,SKOR1,TCF4,ZNF136,RXRB
1	1	1.83e-05	941	1283	782	0.61	0.831	GO:0005515	MF	121	protein binding	1	NFYA,SOX8,ZNF263,ETV1,GTF2IRD1,PAX6,TEAD3,TFAP2B,NFIX,ZNF207,SCMH1,AKAP8L,ISL1,SNAI2,ZFP64,RUNX3,HSF2,PHF20,NR1H3,POU2F2,TBPL1,ARNTL2,IKZF2,ZZZ3,NFE2L3,ALX4,FOXN3,FOXC1,ZNF280C,PRDM1,MXD1,YBX3,PRDM6,GPBP1,AHRR,DLX3,POU1F1,HMG20B,SPEN,FOXJ2,YBX1,NFYC,SPI1,MSANTD3,SP100,KLF6,ZFY,MEF2A,TFE3,RORA,MNT,ZXDC,TCF3,MBD3,SREBF1,NFATC3,TP63,TBX21,GLI2,FOSL2,PAX2,BAZ2A,RARB,NFKB2,HOXA9,TP73,CIC,RFX3,SRCAP,TCF7,MEF2C,PGR,NFE2L1,GRHL2,REST,NCOA1,TFAP2C,RFX2,ZNF343,EBF4,KDM2B,TBX5,ZNF302,ZBTB25,ESR1,CEBPE,TBX15,IKZF5,CREM,HIVEP1,CDC5L,MZF1,SOX10,XBP1,ZBED4,HIF1A,YY1,MYBL2,HNF4A,NFATC2,SALL4,ADNP,TCFL5,GMEB2,E2F1,DNTTIP1,ZNF516,ADNP2,ELF4,GATA1,EEA1,KLF5,TSC22D1,NFAT5,ZNF423,CTCF,ZNF821,ZNF174,SALL1,TRPS1,RELB,DOT1L,LYL1,AKAP8,ZNF419,ZNF175,USF2,HBP1,SP4,DLX5,HOXA1,HOXA3,HOXA5,ZKSCAN1,PAX4,NRF1,MEOX2,AHR,CHCHD3,GLI3,AEBP1,LHX6,AKNA,CREB3,LHX3,GATA3,EBF3,MLX,NFKB1,ELF2,KLF3,ZBTB16,SOX6,PRDM4,CSRNP2,MYF6,MYF5,GLI1,ELK3,FOXM1,VDR,NANOG,RFX4,PPARD,ZNF451,E2F3,SIM1,NR2E1,ZBTB24,TFEB,TBP,SRF,TBX18,HAND1,NR3C1,SMAD5,ZNF346,BCL6,HES1,FOXP1,KCNIP3,STAT1,OTX1,CEBPZ,DLX2,ATF2,EPAS1,ARID3A,NFE2L2,PRRX1,MEF2D,ZBTB17,TFAP2E,NR5A2,MYCL,RLF,ETV3,KDM5B,PROX1,KMT2A,ATF6,CREB1,HMGN3,MYB,TCF21,FOXO3,KLF12,SATB2,NR4A3,ZNF410,BCL11A,MXI1,HOXB5,HOXB1,SMAD9,EGR1,NR2C1,NFYB,TBX2,TSHZ3,LHX4,ZNF639,MTERF4,TBX22,MYOG,ZNF205,TWIST1,NEUROG3,EGR2,BHLHE41,ATF1,NEUROD4,NR4A1,HOXC13,IKZF4,BAZ2B,MXD4,CTCFL,NCOA3,SNAI1,HIF3A,ZNF576,TRERF1,SOX4,RUNX2,GCM2,SOX9,TTF1,BHLHE23,PAX8,FOSB,FOXA2,PAX1,RBCK1,ZNF133,TCF15,ZNF436,MAX,THRA,NR1D1,IRF3,STAT5A,GLIS2,SIX1,ZBTB1,PIN1,KLF2,ATF4,FOXP2,HOXD3,THAP10,MBD4,MYOD1,E2F8,FOXA1,SAFB2,JUND,ZNF337,PRDM12,ZNF317,DNMT1,ZNF341,ZNF227,NFATC1,CDX4,RBSN,NR1H2,RHOXF2,RARA,ZNF304,LIN28A,THAP1,RFX1,CC2D1A,PPARG,TERF2,ZNF414,E2F5,ARNTL,GSC,MBD2,BHLHE40,MEIS2,GRHL1,MYCN,SOX5,CLOCK,DZIP1,ETS1,HNF1A,TBX3,TRAFD1,DMTF1,PHF21A,TFCP2,HEY2,EMX1,PAX3,SETDB2,KAT7,TBR1,GATA4,SKIL,KLF4,NR5A1,XPA,LMX1B,MYC,FOXP4,ZSCAN9,TFAP2A,IRF4,GCM1,THAP12,CREBZF,POU2F3,GTF2B,PREB,SIX3,ZNF365,STAT4,PRDM5,LEF1,ETV6,ASCL1,ESR2,JDP2,TCF12,HMG20A,NCOA2,GLYR1,ZFHX3,ZSCAN32,TIGD7,SGSM2,GATA6,TP53,FOXK2,ZNF750,MBD1,SMAD4,ZNF473,ZNF614,PRDM16,DMRTA2,BARHL2,MTF2,POGK,RXRG,POU2F1,LHX9,RORC,ZNF687,SETDB1,RFX5,ARNT,GATAD2B,SOX13,OSR1,MEIS1,ZC3H8,ZNF385B,DLX1,CSRNP1,NR1I2,ZNF300,CREB5,FERD3L,PURB,ZNF711,HMBOX1,PRDM14,TERF1,ZNF462,NR6A1,NACC2,ZEB1,TCF7L2,HMGA2,ARID5B,FOXO1,THRB,NPAS3,ZNF827,NR3C2,KIN,FLI1,ZNF385D,POU4F1,SETBP1,TCF7L1,ZNF256,ZSCAN1,HHEX,NR4A2,CEBPG,ZNF599,ZUP1,GABPA,CXXC1,ZNF18,KLF10,BATF,BACH1,PCGF6,ZIC3,ERG,ETS2,SKI,ZSCAN12,ELK4,USF1,SON,RUNX1,ZNF230,ZBTB8A,NR2F6,PKNOX1,AIRE,SAFB,ZBTB7B,ZNF394,FOXH1,THAP8,ZNF385A,ZNF653,TAL1,NFIA,MYSM1,LHX8,ZNF326,ZNF281,ZNF496,LMX1A,ATF3,REL,NEUROD1,MSX1,CGGBP1,ELF3,EOMES,ANKZF1,HESX1,TCF23,ZNF148,KLF15,HEYL,PITX2,HAND2,EBF1,TLX3,TBXT,TBX20,NEUROD6,HEY1,SOX17,FOXK1,OSR2,NFIL3,ZMAT4,ZHX1,PKNOX2,OTX2,ZNF219,SALL2,E2F7,ZNF202,RAG1,ZMAT1,ATMIN,ZNF143,ZNF3,ZSCAN21,ZNF592,MESP1,STAT6,SMAD3,TEF,PBX3,SP2,ZNF23,ZNF180,ZNF646,GATAD2A,ZNF83,ZNF232,RBPJ,IRF2,STAT3,ZBTB5,ATOH8,SOX14,E2F6,MECP2,AR,ZBTB43,NR0B1,ZEB2,HIC2,ZNF32,KLF13,ZFPM2,HSFY2,ZNF747,ZNF778,HOXD12,ZNF212,PRDM10,FOS,SMAD1,EMX2,NPAS2,PA2G4,SIX2,STAT2,ZNF16,ATF7,HOXB9,FOXN2,ZNF415,SOX7,HSFX1,NAIF1,JUNB,ZNF439,ZNF440,ZNF581,ZNF524,ZBTB26,ZNF318,NEUROD2,CXXC5,ZNF274,BPTF,NHLH1,ZNF540,ZNF217,FOXB1,CEBPB,ATOH1,HINFP,ARNT2,ZNF24,HSFY1,RARG,SP3,RELA,KDM2A,ESRRA,DMRT2,ZNF483,ZNF449,ZBTB21,INSM1,ZNF417,HES3,STAT5B,CBX2,MGA,ZBTB4,ZHX3,SNAPC5,NPAS4,ZNF266,NR1D2,THAP6,DDIT3,ZNF408,CENPS,FOSL1,MLXIP,NR2F1,ZNF169,ETV4,ASCL3,FOXG1,MYPOP,ZNF404,DMRTA1,USF3,FOXC2,DEAF1,ZBTB38,TGIF1,NR2C2,OLIG3,ZBTB33,NHLH2,JUN,THAP5,LCORL,ZNF543,ZNF223,NEUROG2,ZHX2,MSC,ZBTB7A,HES7,GATA2,ARID3B,ZBTB18,ZFPM1,ATOH7,ALX1,BHLHA15,HOXC9,BHLHE22,ZNF792,ZNF572,ZNF746,SOX2,ZBTB2,ZNF329,ZSCAN22,TSHZ2,SATB1,MAFA,SOX1,ZNF320,ASCL2,FOXL2,ZNF703,TBX1,OLIG1,FOXO4,POU3F2,WT1,RFX6,MAFF,PURA,PRMT3,SMYD3,NR2F2,SP1,PBX1,MYBL1,IKZF1,SHOX,TAL2,ZBTB6,RXRA,NKRF,ZNF501,PPARA,TEAD1,MITF,TET3,ZKSCAN4,LIN28B,ZFP69B,MESP2,HES4,ZNF559,ZNF177,SKOR1,MTF1,ZNF567,ARID2,ZKSCAN3,FOXR2,PAX5,ZNF699,ZNF79,LCOR,GTF2IRD2,ZBTB44,ZNF34,ZNF774,ZNF765,ZNF124,ZNF569,ESRRG,ZNF846,TCF4,ZNF136,ZKSCAN5,ZNF502,ZNF33B,ZNF512B,ZNF418,POU3F4,ZSCAN16,ZNF398,ZNF420,ZSCAN26,MAFG,ZGPAT,ZNF772,ZNF785,ZNF165,ZNF655,ZNF675,ZNF695,ZNF624,DMBX1,ZNF460,TEAD4,HES5,ZNF335,ZNF273,ZBTB14,ZNF544,TFDP1,ZNF607,ZNF334,ZXDA,HOXC4,ZNF26,ZNF69,ZNF587,MAFK,ZNF627,ZNF652,ZNF521,PAX9,CHAMP1,POU3F3,RORB,MAFB,RXRB,PBX2,POU5F1,ZBTB48,ZNF783,ZNF425,ZBTB10,E2F4,BHLHA9,OLIG2,ZNF580,ZBTB9,ATF6B,MEF2B,CPEB1,ZBED1,EBF2,CEBPD,ASCL5,TWIST2,JRK,ZBTB22,NME2,ETV5,CEBPA,ZNF550,HOXA10,ZNF260,ZNF10,ZNF350,ZNF253,ZBED6,ZNF625,CUX1,DUX4,TCF24,GTF2I,ZNF224,KMT2B,FOXD4L6,HNF1B,DACH1,PCGF2
1	1	2.8e-05	7	19	3	0.158	0.429	REAC:R-HSA-211897	rea	109	Cytochrome P450 - arranged by substrate type	1	NCOA1,NCOA2,ARNT
1	1	3.97e-05	561	1369	503	0.367	0.897	GO:0000977	MF	101	RNA polymerase II regulatory region sequence-specific DNA binding	1	NFYA,ARX,SOX8,ETV1,PAX6,TFAP2B,TFAP2D,ETV7,ISL1,RUNX3,HSF2,NR1H3,POU2F2,TBPL1,ARNTL2,BARX2,NFE2L3,ALX4,FOXC1,PRDM1,MXD1,YBX3,CREB3L3,POU1F1,FOXJ2,YBX1,NFYC,SPI1,KLF6,MEF2A,TFE3,RORA,MNT,TCF3,MBD3,SREBF1,NFATC3,GLI2,FOSL2,RARB,NFKB2,HOXA9,TP73,RFX3,TCF7,MEF2C,PGR,NFE2L1,REST,NFX1,TFAP2C,RFX2,EBF4,KDM2B,TBX5,POU4F3,ESR1,CEBPE,TBX15,IKZF5,CREM,HIVEP1,CDC5L,MZF1,PATZ1,XBP1,ZBED4,SIX4,HIF1A,YY1,MYBL2,HNF4A,NFATC2,TCFL5,GMEB2,ELF4,GATA1,KLF8,KLF5,NFAT5,CTCF,FOXF1,SALL1,MAZ,TRPS1,RELB,LYL1,ZNF175,ETV2,DLX5,HOXA5,PAX4,NRF1,MEOX2,AHR,GLI3,AEBP1,LHX2,AKNA,CREB3,LHX3,GATA3,PITX3,EBF3,MLX,DLX4,HLF,PHOX2B,NFKB1,KLF3,ZBTB16,SOX6,PRDM4,MYF6,MYF5,GLI1,ELK3,FOXM1,VDR,NANOG,RFX4,BACH2,E2F3,TBP,SRF,HAND1,NR3C1,SMAD5,BCL6,TFDP2,HES1,FOXP1,KCNIP3,TFCP2L1,STAT1,OTX1,CEBPZ,DLX2,ATF2,ARID3A,VAX2,NFE2L2,PRRX1,MEF2D,PRDM2,ZBTB17,TFAP2E,NR5A2,ETV3,PROX1,KMT2A,ATF6,CREB1,KLF7,PLAGL1,MYB,TCF21,FOXO3,KLF12,SATB2,NR4A3,ONECUT2,ESRRB,BCL11A,MXI1,HOXB5,HOXB3,HOXB1,MSX2,ELF1,EGR1,NR2C1,NFYB,TBX2,ZNF639,TBX22,MYOG,ZNF205,TWIST1,NEUROG3,EGR2,BHLHE41,ATF1,HOXC11,BATF3,CTCFL,SNAI1,RBPJL,SOX4,RREB1,RUNX2,SOX21,SOX9,BARHL1,PAX8,FOSB,FOXA2,GZF1,PAX1,TCF15,MAX,NR1D1,IRF3,GLIS2,ELK1,SIX1,BCL11B,ATF4,FOXP2,FEZF1,HOXD3,HOXD9,HOXD10,HOXD13,MYOD1,E2F8,KLF16,JUND,NFATC1,CDX4,NR1H2,BARX1,RARA,THAP1,RFX1,CC2D1A,PPARG,ARNTL,GSC,MBD2,BHLHE40,MEIS2,GRHL1,MYCN,RAX,SOX3,CLOCK,ETS1,HNF1A,TBX3,PHF21A,EHF,VEZF1,TBR1,GATA4,SKIL,KLF4,NR5A1,LMX1B,MYC,DMRT1,TFAP2A,IRF4,GCM1,POU2F3,GTF2B,SIX3,CARF,PRDM5,LEF1,ETV6,AEBP2,ASCL1,PDX1,ESR2,JDP2,TCF12,NCOA2,ZFHX3,GATA6,TP53,FOXK2,SMAD4,NFIC,PRDM15,BARHL2,MTF2,RXRG,TBX19,POU2F1,NR1I3,RORC,RFX5,GATAD2B,SOX13,MEIS1,ZC3H8,DLX1,NR1I2,FERD3L,PURB,ST18,PRDM14,NFIB,NR6A1,NACC2,ZEB1,VAX1,TCF7L2,HMGA2,ARID5B,MSGN1,POU4F2,FLI1,POU4F1,HHEX,ZIC1,NR4A2,FEZF2,CEBPG,GABPA,KLF10,BATF,BACH1,PCGF6,ZIC3,ERG,ETS2,ELK4,RUNX1,AIRE,SAFB,ZBTB7B,BCL6B,TAL1,GMEB1,NFIA,ZNF281,LMX1A,ATF3,REL,NEUROD1,EN1,MSX1,CGGBP1,ELF3,EOMES,HESX1,ZNF148,HEYL,ZNF589,PITX2,HAND2,FOXQ1,TBXT,TBX20,NEUROD6,HNF4G,FOXK1,NFIL3,PHOX2A,PKNOX2,CDX2,OTX2,ZNF219,SALL2,E2F7,ZNF202,ZNF143,ZSCAN21,MESP1,STAT6,SMAD3,TEF,PBX3,SP2,ZNF668,RBPJ,IRF2,GBX2,STAT3,ZBTB5,ATOH8,E2F6,AR,ATF5,GSX1,KLF13,FOS,SMAD1,NFXL1,NPAS2,SIX2,HOXB9,ZNF692,JUNB,NEUROD2,NHLH1,ZNF217,CEBPB,ATOH1,HINFP,ARNT2,OVOL1,RARG,SP3,RELA,ESRRA,DMRT2,INSM1,HES3,STAT5B,RAX2,ZBTB4,ZHX3,NPAS4,NR1D2,DDIT3,FOSL1,MLXIP,NR2F1,ETV4,HOXD8,ASCL3,MYPOP,SOX11,DEAF1,TGIF1,NR2C2,NHLH2,JUN,NEUROG2,MSC,ZBTB7A,HES7,GATA2,ARID3B,ZFPM1,FOXS1,ALX1,BHLHA15,HOXC10,ZNF746,ZBTB2,PLAG1,RFX7,CREB3L2,SATB1,MAFA,SOX1,ASCL2,FOXL2,POU6F1,POU3F2,RFX6,HSF1,SMYD3,IRF7,SP1,PBX1,SNAI3,MYBL1,TAL2,RXRA,NKRF,ZNF395,PPARA,TEAD1,MITF,FOXD3,MESP2,HMX3,MTF1,ZKSCAN3,PAX5,RFX8,ESRRG,TCF4,ZNF431,POU3F4,MAFG,ZGPAT,DMBX1,ZNF335,ZBTB14,TFDP1,HOXC4,ZNF536,PAX9,ZNF277,SREBF2,RORB,MAFB,RXRB,PBX2,ARID3C,E2F4,ATF6B,IRF9,MEF2B,ZBED1,HMX1,EBF2,CEBPD,ASCL5,ETV5,CEBPA,HOXA10,ZNF350,ZBED6,CUX1,DUX4,HNF1B
1	1	3.97e-05	561	1369	503	0.367	0.897	GO:0001012	MF	111	RNA polymerase II regulatory region DNA binding	1	NFYA,ARX,SOX8,ETV1,PAX6,TFAP2B,TFAP2D,ETV7,ISL1,RUNX3,HSF2,NR1H3,POU2F2,TBPL1,ARNTL2,BARX2,NFE2L3,ALX4,FOXC1,PRDM1,MXD1,YBX3,CREB3L3,POU1F1,FOXJ2,YBX1,NFYC,SPI1,KLF6,MEF2A,TFE3,RORA,MNT,TCF3,MBD3,SREBF1,NFATC3,GLI2,FOSL2,RARB,NFKB2,HOXA9,TP73,RFX3,TCF7,MEF2C,PGR,NFE2L1,REST,NFX1,TFAP2C,RFX2,EBF4,KDM2B,TBX5,POU4F3,ESR1,CEBPE,TBX15,IKZF5,CREM,HIVEP1,CDC5L,MZF1,PATZ1,XBP1,ZBED4,SIX4,HIF1A,YY1,MYBL2,HNF4A,NFATC2,TCFL5,GMEB2,ELF4,GATA1,KLF8,KLF5,NFAT5,CTCF,FOXF1,SALL1,MAZ,TRPS1,RELB,LYL1,ZNF175,ETV2,DLX5,HOXA5,PAX4,NRF1,MEOX2,AHR,GLI3,AEBP1,LHX2,AKNA,CREB3,LHX3,GATA3,PITX3,EBF3,MLX,DLX4,HLF,PHOX2B,NFKB1,KLF3,ZBTB16,SOX6,PRDM4,MYF6,MYF5,GLI1,ELK3,FOXM1,VDR,NANOG,RFX4,BACH2,E2F3,TBP,SRF,HAND1,NR3C1,SMAD5,BCL6,TFDP2,HES1,FOXP1,KCNIP3,TFCP2L1,STAT1,OTX1,CEBPZ,DLX2,ATF2,ARID3A,VAX2,NFE2L2,PRRX1,MEF2D,PRDM2,ZBTB17,TFAP2E,NR5A2,ETV3,PROX1,KMT2A,ATF6,CREB1,KLF7,PLAGL1,MYB,TCF21,FOXO3,KLF12,SATB2,NR4A3,ONECUT2,ESRRB,BCL11A,MXI1,HOXB5,HOXB3,HOXB1,MSX2,ELF1,EGR1,NR2C1,NFYB,TBX2,ZNF639,TBX22,MYOG,ZNF205,TWIST1,NEUROG3,EGR2,BHLHE41,ATF1,HOXC11,BATF3,CTCFL,SNAI1,RBPJL,SOX4,RREB1,RUNX2,SOX21,SOX9,BARHL1,PAX8,FOSB,FOXA2,GZF1,PAX1,TCF15,MAX,NR1D1,IRF3,GLIS2,ELK1,SIX1,BCL11B,ATF4,FOXP2,FEZF1,HOXD3,HOXD9,HOXD10,HOXD13,MYOD1,E2F8,KLF16,JUND,NFATC1,CDX4,NR1H2,BARX1,RARA,THAP1,RFX1,CC2D1A,PPARG,ARNTL,GSC,MBD2,BHLHE40,MEIS2,GRHL1,MYCN,RAX,SOX3,CLOCK,ETS1,HNF1A,TBX3,PHF21A,EHF,VEZF1,TBR1,GATA4,SKIL,KLF4,NR5A1,LMX1B,MYC,DMRT1,TFAP2A,IRF4,GCM1,POU2F3,GTF2B,SIX3,CARF,PRDM5,LEF1,ETV6,AEBP2,ASCL1,PDX1,ESR2,JDP2,TCF12,NCOA2,ZFHX3,GATA6,TP53,FOXK2,SMAD4,NFIC,PRDM15,BARHL2,MTF2,RXRG,TBX19,POU2F1,NR1I3,RORC,RFX5,GATAD2B,SOX13,MEIS1,ZC3H8,DLX1,NR1I2,FERD3L,PURB,ST18,PRDM14,NFIB,NR6A1,NACC2,ZEB1,VAX1,TCF7L2,HMGA2,ARID5B,MSGN1,POU4F2,FLI1,POU4F1,HHEX,ZIC1,NR4A2,FEZF2,CEBPG,GABPA,KLF10,BATF,BACH1,PCGF6,ZIC3,ERG,ETS2,ELK4,RUNX1,AIRE,SAFB,ZBTB7B,BCL6B,TAL1,GMEB1,NFIA,ZNF281,LMX1A,ATF3,REL,NEUROD1,EN1,MSX1,CGGBP1,ELF3,EOMES,HESX1,ZNF148,HEYL,ZNF589,PITX2,HAND2,FOXQ1,TBXT,TBX20,NEUROD6,HNF4G,FOXK1,NFIL3,PHOX2A,PKNOX2,CDX2,OTX2,ZNF219,SALL2,E2F7,ZNF202,ZNF143,ZSCAN21,MESP1,STAT6,SMAD3,TEF,PBX3,SP2,ZNF668,RBPJ,IRF2,GBX2,STAT3,ZBTB5,ATOH8,E2F6,AR,ATF5,GSX1,KLF13,FOS,SMAD1,NFXL1,NPAS2,SIX2,HOXB9,ZNF692,JUNB,NEUROD2,NHLH1,ZNF217,CEBPB,ATOH1,HINFP,ARNT2,OVOL1,RARG,SP3,RELA,ESRRA,DMRT2,INSM1,HES3,STAT5B,RAX2,ZBTB4,ZHX3,NPAS4,NR1D2,DDIT3,FOSL1,MLXIP,NR2F1,ETV4,HOXD8,ASCL3,MYPOP,SOX11,DEAF1,TGIF1,NR2C2,NHLH2,JUN,NEUROG2,MSC,ZBTB7A,HES7,GATA2,ARID3B,ZFPM1,FOXS1,ALX1,BHLHA15,HOXC10,ZNF746,ZBTB2,PLAG1,RFX7,CREB3L2,SATB1,MAFA,SOX1,ASCL2,FOXL2,POU6F1,POU3F2,RFX6,HSF1,SMYD3,IRF7,SP1,PBX1,SNAI3,MYBL1,TAL2,RXRA,NKRF,ZNF395,PPARA,TEAD1,MITF,FOXD3,MESP2,HMX3,MTF1,ZKSCAN3,PAX5,RFX8,ESRRG,TCF4,ZNF431,POU3F4,MAFG,ZGPAT,DMBX1,ZNF335,ZBTB14,TFDP1,HOXC4,ZNF536,PAX9,ZNF277,SREBF2,RORB,MAFB,RXRB,PBX2,ARID3C,E2F4,ATF6B,IRF9,MEF2B,ZBED1,HMX1,EBF2,CEBPD,ASCL5,ETV5,CEBPA,HOXA10,ZNF350,ZBED6,CUX1,DUX4,HNF1B
1	1	4.53e-05	72	680	47	0.069	0.653	GO:0006367	BP	110	transcription initiation from RNA polymerase II promoter	1	NR1H3,RORA,RARB,TBX5,ESR1,HNF4A,VDR,ZNF451,NR2E1,TBP,SRF,NR3C1,NR5A2,CREB1,NR4A3,NR2C1,NR4A1,ZNF45,SOX9,THRA,DACH2,RARA,PPARG,HEY2,ESR2,TP53,NR1I2,NR6A1,THRB,NR3C2,NR4A2,HNF4G,RBPJ,AR,NR0B1,NR1D2,NR2C2,RXRA,TEAD1,ESRRG,TCF4,TEAD4,RORB,RXRB,GTF2I,HNF1B,DACH1
1	1	0.000112	55	864	43	0.05	0.782	GO:0060089	MF	85	molecular transducer activity	1	NR1H3,RORA,RARB,PGR,ESR1,HNF4A,VDR,PPARD,NR2E1,NR3C1,SMAD5,NR5A2,NR4A3,SMAD9,NR2C1,NR4A1,PAX8,THRA,NR1D1,RARA,PPARG,LEF1,ESR2,SMAD4,NR1I2,NR6A1,THRB,NR3C2,NR4A2,NR2F6,HNF4G,SMAD3,AR,NR0B1,SMAD1,ESRRA,NR1D2,NR2F1,NR2C2,RXRA,ESRRG,RORB,RXRB
1	1	0.000125	15	391	11	0.028	0.733	REAC:R-HSA-5688426	rea	99	Deubiquitination	1	ESR1,HIF1A,GATA3,FOXK2,SMAD4,MYSM1,FOXK1,SMAD3,AR,SMAD1,FOXO4
1	1	0.000171	12	19	3	0.158	0.25	REAC:R-HSA-1368108	rea	28	BMAL1:CLOCK,NPAS2 activates circadian gene expression	1	NCOA1,BHLHE41,NCOA2
1	1	0.000369	62	910	48	0.053	0.774	GO:0016740	MF	35	transferase activity	1	PAX6,AKAP8L,PHF20,PRDM1,PRDM6,SRCAP,NCOA1,NFX1,ESR1,PRDM4,BACH2,ZNF451,ATF2,ASH1L,PRDM2,KMT2A,NCOA3,SOX9,RBCK1,STAT5A,PRDM12,TERF2,CLOCK,KAT7,PRDM5,PRDM15,PRDM16,SETDB1,OSR1,HMBOX1,TERF1,HMGA2,CXXC1,BACH1,PRDM9,RAG1,THAP9,PRDM10,KDM2A,STAT5B,CBLL2,KCMF1,PRMT3,SMYD3,ZFP91,ZBED1,CUX1,KMT2B
1	1	0.000572	106	204	26	0.127	0.245	REAC:R-HSA-1266738	rea	117	Developmental Biology	1	TCF3,SREBF1,RARB,NCOA1,CTCF,HOXA2,LHX2,HES1,CREB1,MYOG,FOXA2,HOXD1,TCF12,NCOA2,SMAD4,PKNOX1,EBF1,STAT3,ONECUT1,SOX2,PBX1,TCF4,HOXA4,POU5F1,CEBPD,PCGF2
1	1	0.000811	26	374	14	0.037	0.538	REAC:R-HSA-8878166	rea	27	Transcriptional regulation by RUNX2	1	DLX6,ESR1,NR3C1,HES1,STAT1,SATB2,SOX9,HEY2,SMAD4,HAND2,HEY1,AR,SMAD1,ZNF521
1	1	0.00087	15	629	13	0.021	0.867	KEGG:04919	keg	113	Thyroid hormone signaling pathway	1	NCOA1,ESR1,HIF1A,STAT1,NCOA3,THRA,GATA4,NCOA2,TP53,FOXO1,THRB,RXRA,RXRB
1	1	0.000904	61	1203	58	0.048	0.951	KEGG:05200	keg	16	Pathways in cancer	1	SPI1,GLI2,RARB,NFKB2,TCF7,NCOA1,ESR1,HIF1A,E2F1,GLI3,NFKB1,ZBTB16,GLI1,PPARD,E2F3,HES1,STAT1,EPAS1,NFE2L2,ZBTB17,NCOA3,PAX8,MAX,STAT5A,RARA,PPARG,ETS1,HEY2,MYC,STAT4,LEF1,ESR2,TP53,SMAD4,RXRG,ARNT,TCF7L2,FOXO1,TCF7L1,RUNX1,HEYL,HEY1,STAT6,SMAD3,STAT3,AR,FOS,STAT2,ARNT2,RELA,STAT5B,JUN,SP1,RXRA,MITF,HES5,RXRB,CEBPA
1	1	0.001	38	1203	37	0.031	0.974	REAC:R-HSA-449147	rea	79	Signaling by Interleukins	1	MEF2A,RORA,NFKB2,MEF2C,HIF1A,GATA3,NFKB1,NANOG,BCL6,STAT1,ATF2,CREB1,FOXO3,TWIST1,ATF1,STAT5A,MYC,IRF4,STAT4,TP53,POU2F1,RORC,ZEB1,FOXO1,BATF,RAG1,STAT6,SMAD3,STAT3,FOS,STAT2,JUNB,RELA,STAT5B,JUN,SOX2,CEBPD
1	1	0.00167	11	425	8	0.019	0.727	GO:0007338	BP	59	single fertilization	1	HOXA11,ASH1L,KDM5B,HOXD9,HOXD10,SMAD4,AR,HOXA10
1	1	0.00188	46	863	36	0.042	0.783	REAC:R-HSA-383280	rea	22	Nuclear Receptor transcription pathway	1	NR1H3,RORA,RARB,PGR,ESR1,HNF4A,VDR,PPARD,NR2E1,NR3C1,NR5A2,NR4A3,NR2C1,NR4A1,THRA,NR1D1,RARA,PPARG,ESR2,NR1I2,NR6A1,THRB,NR3C2,NR4A2,NR2F6,HNF4G,AR,NR0B1,ESRRA,NR1D2,NR2F1,NR2C2,RXRA,ESRRG,RORB,RXRB
1	1	0.00208	34	1348	34	0.025	1	GO:0031490	MF	124	chromatin DNA binding	1	ZIC2,MBD3,GRHL2,GATA1,CTCF,SRF,BCL6,CENPA,VAX2,HMGN3,FOXO3,MYOG,NEUROG3,THRA,MYOD1,RARA,MBD2,GRHL1,CLOCK,GATAD2B,PRDM14,VAX1,HMGA2,THRB,GRHL3,PITX2,SMAD3,STAT3,ATOH1,RELA,INSM1,FOXC2,HSF1,RXRA
1	1	0.00214	4	348	4	0.011	1	GO:0110020	BP	4	regulation of actomyosin structure organization	1	MEF2C,PROX1,SMAD4,SMAD3
1	1	0.00246	9	60	3	0.05	0.333	REAC:R-HSA-3214847	rea	143	HATs acetylate histones	1	PHF20,NCOA1,NCOA2
1	1	0.00275	2	85	2	0.024	1	GO:2000049	BP	107	positive regulation of cell-cell adhesion mediated by cadherin	1	FOXA2,FOXA1
1	1	0.00276	8	363	6	0.017	0.75	REAC:R-HSA-450282	rea	128	MAPK targets/ Nuclear events mediated by MAP kinases	1	MEF2A,MEF2C,ATF2,CREB1,FOS,JUN
1	1	0.00318	13	361	8	0.022	0.615	REAC:R-HSA-2151201	rea	103	Transcriptional activation of mitochondrial biogenesis	1	MEF2C,NCOA1,NRF1,ATF2,CREB1,NCOA2,GABPA,RXRA
1	1	0.00372	1	6	1	0.167	1	GO:0000431	BP	5	regulation of transcription from RNA polymerase II promoter by galactose	1	NCOA1
1	1	0.00429	4	383	4	0.01	1	KEGG:05231	keg	134	Choline metabolism in cancer	1	HIF1A,FOS,JUN,SP1
1	1	0.00436	65	1392	65	0.047	1	KEGG:05202	keg	91	Transcriptional misregulation in cancer	1	HOXA11,ETV1,PAX7,ETV7,SPI1,TFE3,TCF3,HOXA9,MEF2C,CEBPE,SIX4,DOT1L,LYL1,TLX1,NFKB1,KLF3,ZBTB16,BCL6,ZBTB17,KMT2A,NR4A3,ATF1,RUNX2,PAX8,MAX,SIX1,BCL11B,RARA,PPARG,MYCN,PAX3,MYC,ETV6,TP53,RXRG,MEIS1,ZEB1,HMGA2,FOXO1,FLI1,HHEX,ERG,ELK4,RUNX1,REL,FEV,TLX3,PBX3,SMAD1,CEBPB,ARNT2,RELA,DDIT3,ETV4,MAF,WT1,SP1,PBX1,RXRA,MITF,PAX5,RXRB,ETV5,CEBPA,HOXA10
1	1	0.00484	23	742	18	0.024	0.783	KEGG:05224	keg	45	Breast cancer	1	NFKB2,TCF7,NCOA1,ESR1,E2F1,HES1,NCOA3,HEY2,LEF1,ESR2,TP53,TCF7L2,HEYL,HEY1,FOS,JUN,SP1,HES5
1	1	0.00495	11	158	5	0.032	0.455	KEGG:04068	keg	118	FoxO signaling pathway	1	SMAD4,RAG1,STAT3,FOXG1,FOXO4
1	1	0.00516	16	1163	16	0.014	1	GO:0045646	BP	25	regulation of erythrocyte differentiation	1	SPI1,HIF1A,GATA1,HOXA5,STAT1,FOXO3,ETS1,ARNT,TAL1,STAT3,KLF13,ZNF16,STAT5B,GATA2,ZFPM1,MAFB
1	1	0.00587	2	124	2	0.016	1	GO:0071805	BP	64	potassium ion transmembrane transport	1	REST,KCNIP3
1	1	0.00587	2	124	2	0.016	1	GO:0005267	MF	145	potassium channel activity	1	REST,KCNIP3
1	1	0.00591	5	579	5	0.009	1	GO:0042562	MF	15	hormone binding	1	VDR,NR3C1,THRA,THRB,AR
1	1	0.00626	13	318	7	0.022	0.538	GO:0001190	MF	71	obsolete transcriptional activator activity, RNA polymerase II transcription factor binding	1	NFE2L1,CREB1,ARNTL,CLOCK,GBX2,FOS,JUN
1	1	0.00682	1	11	1	0.091	1	GO:0019208	MF	140	phosphatase regulator activity	1	ZEB2
1	1	0.00717	2	137	2	0.015	1	GO:0014911	BP	67	positive regulation of smooth muscle cell migration	1	NR4A3,FOXO4
1	1	0.00762	36	194	11	0.057	0.306	KEGG:04550	keg	17	Signaling pathways regulating pluripotency of stem cells	1	TCF3,REST,HAND1,SKIL,SMAD4,STAT3,ONECUT1,SMAD1,SOX2,POU5F1,PCGF2
1	1	0.00807	3	305	3	0.01	1	KEGG:04080	keg	42	Neuroactive ligand-receptor interaction	1	NR3C1,THRA,THRB
1	1	0.00867	7	2	1	0.5	0.143	GO:0001191	MF	90	obsolete transcriptional repressor activity, RNA polymerase II transcription factor binding	1	BHLHE41
1	1	0.00907	6	439	5	0.011	0.833	REAC:R-HSA-2559582	rea	76	Senescence-Associated Secretory Phenotype (SASP)	1	NFKB1,STAT3,FOS,CEBPB,JUN
1	1	0.00927	8	192	4	0.021	0.5	GO:0006090	BP	51	pyruvate metabolic process	1	NR4A3,MYOG,ARNT,STAT3
1	1	0.00937	1	9	1	0.111	1	KEGG:05204	keg	13	Chemical carcinogenesis	1	ARNT
1	1	0.00948	12	539	9	0.017	0.75	KEGG:04933	keg	26	AGE-RAGE signaling pathway in diabetic complications	1	NFKB1,STAT1,EGR1,NFATC1,SMAD4,FOXO1,SMAD3,STAT3,JUN
1	1	0.00955	34	1409	34	0.024	1	GO:0044877	MF	75	protein-containing complex binding	1	YBX3,MBD3,SREBF1,RARB,NFE2L1,DNTTIP1,AHR,CENPA,HMGN3,NFYB,ATF1,MAX,THRA,LIN28A,TERF2,MBD2,MYC,TP53,SMAD4,GATAD2B,HMBOX1,NACC2,HMGA2,MYSM1,PKNOX2,ATMIN,SMAD3,SIX2,RELA,L3MBTL1,PPARA,CPEB1,NME2,HNF1B
1	1	0.00961	20	31	3	0.097	0.15	KEGG:04915	keg	29	Estrogen signaling pathway	1	NCOA1,ESR1,NCOA2
1	1	0.0097	10	343	6	0.017	0.6	KEGG:04710	keg	3	Circadian rhythm	1	RORA,CREB1,BHLHE41,ARNTL,CLOCK,RORB
1	1	0.00976	11	141	4	0.028	0.364	REAC:R-HSA-8939236	rea	132	RUNX1 regulates transcription of genes involved in differentiation of HSCs	1	TCF3,GATA3,KMT2A,TCF12
1	1	0.01	4	511	4	0.008	1	GO:0042116	BP	39	macrophage activation	1	NR1H3,RORA,FOXP1,JUN
1	1	0.01	4	228	3	0.013	0.75	GO:0015631	MF	50	tubulin binding	1	ZNF207,ADNP,GLI1
1	1	0.0102	5	599	5	0.008	1	REAC:R-HSA-8941855	rea	135	RUNX3 regulates CDKN1A transcription	1	RUNX3,ZFHX3,TP53,SMAD4,SMAD3
1	1	0.0126	12	688	10	0.015	0.833	KEGG:05152	keg	32	Tuberculosis	1	NFYA,NFYC,EEA1,NFKB1,VDR,STAT1,CREB1,NFYB,CEBPG,CEBPB
1	1	0.0137	19	1289	19	0.015	1	GO:0071158	BP	137	positive regulation of cell cycle arrest	1	TP73,E2F1,TFDP2,ARID3A,ZBTB17,PLAGL1,MYOG,SOX4,E2F8,GATA6,TP53,HMGA2,POU4F1,ZNF385A,E2F7,INSM1,FOXO4,TFDP1,E2F4
1	1	0.0145	6	515	5	0.01	0.833	GO:0033151	BP	2	V(D)J recombination	1	TCF3,TCF7,FOXP1,LEF1,RAG1
1	1	0.0145	2	160	2	0.013	1	KEGG:04713	keg	33	Circadian entrainment	1	CREB1,FOS
1	1	0.017	8	524	6	0.011	0.75	GO:0001711	BP	144	endodermal cell fate commitment	1	NANOG,GATA6,MESP1,SOX2,POU5F1,HNF1B
1	1	0.0172	3	417	3	0.007	1	GO:0060842	BP	52	arterial endothelial cell differentiation	1	HEY2,HEY1,RBPJ
1	1	0.0174	1	28	1	0.036	1	GO:1905305	BP	62	negative regulation of cardiac myofibril assembly	1	SMAD4
1	1	0.0174	1	28	1	0.036	1	GO:0043199	MF	21	sulfate binding	1	SMAD4
1	1	0.0174	9	539	7	0.013	0.778	KEGG:04371	keg	129	Apelin signaling pathway	1	MEF2A,MEF2C,NRF1,MEF2D,EGR1,SMAD4,SMAD3
1	1	0.0181	10	599	8	0.013	0.8	KEGG:05210	keg	18	Colorectal cancer	1	TCF7,LEF1,TP53,SMAD4,TCF7L2,SMAD3,FOS,JUN
1	1	0.0181	10	599	8	0.013	0.8	KEGG:01522	keg	73	Endocrine resistance	1	ESR1,E2F1,NCOA3,ESR2,TP53,FOS,JUN,SP1
1	1	0.0187	6	322	4	0.012	0.667	REAC:R-HSA-4551638	rea	106	SUMOylation of chromatin organization proteins	1	SATB2,CBX2,SATB1,PCGF2
1	1	0.0192	1	31	1	0.032	1	GO:0071168	BP	23	protein localization to chromatin	1	ESR1
1	1	0.0192	1	31	1	0.032	1	GO:0046834	BP	89	lipid phosphorylation	1	ESR1
1	1	0.0192	1	31	1	0.032	1	GO:1900274	BP	10	regulation of phospholipase C activity	1	ESR1
1	1	0.0192	1	31	1	0.032	1	GO:0007200	BP	58	phospholipase C-activating G-protein coupled receptor signaling pathway	1	ESR1
1	1	0.0192	1	31	1	0.032	1	GO:0046488	BP	122	phosphatidylinositol metabolic process	1	ESR1
1	1	0.02	14	550	9	0.016	0.643	GO:0001223	MF	6	transcription coactivator binding	1	FOXC1,RORA,ESR1,AHR,CREB1,NR4A3,NFATC1,FOXO1,TEAD1
1	1	0.0205	4	572	4	0.007	1	REAC:R-HSA-73980	rea	7	RNA Polymerase III Transcription Termination	1	NFIX,NFIC,NFIB,NFIA
1	1	0.0207	3	443	3	0.007	1	GO:0110024	BP	53	positive regulation of cardiac muscle myoblast proliferation	1	ATF2,MEIS2,GATA6
1	1	0.0208	3	444	3	0.007	1	GO:0021558	BP	70	trochlear nerve development	1	HES1,PHOX2A,HES3
1	1	0.0208	5	436	4	0.009	0.8	GO:0045333	BP	14	cellular respiration	1	HIF1A,NR4A3,PRDM16,MECP2
1	1	0.0213	4	9	1	0.111	0.25	REAC:R-HSA-1234158	rea	94	Regulation of gene expression by Hypoxia-inducible Factor	1	ARNT
1	1	0.0214	2	19	1	0.053	0.5	REAC:R-HSA-5625740	rea	131	RHO GTPases activate PKNs	1	NCOA2
1	1	0.0217	8	383	5	0.013	0.625	GO:0009166	BP	24	nucleotide catabolic process	1	HIF1A,MYOG,MBD4,ARNT,STAT3
1	1	0.0222	4	9	1	0.111	0.25	GO:0051197	BP	54	positive regulation of coenzyme metabolic process	1	ARNT
1	1	0.0228	13	503	8	0.016	0.615	GO:0018024	MF	68	histone-lysine N-methyltransferase activity	1	PRDM6,ASH1L,PRDM2,KMT2A,PRDM16,SETDB1,CXXC1,SMYD3
1	1	0.023	3	459	3	0.007	1	GO:0051220	BP	141	cytoplasmic sequestering of protein	1	MXI1,THRA,DZIP1
1	1	0.0235	15	1258	15	0.012	1	GO:0008144	MF	104	drug binding	1	RUNX3,RARB,SRCAP,VDR,PPARD,VAX2,RUNX2,NFATC1,RARA,PPARG,TP53,NR1I2,RUNX1,PPARA,NME2
1	1	0.0238	5	233	3	0.013	0.6	GO:0002456	BP	108	T cell mediated immunity	1	GATA3,ZBTB1,AIRE
1	1	0.0239	3	149	2	0.013	0.667	GO:0072676	BP	126	lymphocyte migration	1	GATA3,AIRE
1	1	0.0248	1	40	1	0.025	1	GO:2000553	BP	136	positive regulation of T-helper 2 cell cytokine production	1	GATA3
1	1	0.0248	1	40	1	0.025	1	GO:2000664	BP	84	positive regulation of interleukin-5 secretion	1	GATA3
1	1	0.0248	1	40	1	0.025	1	GO:0072611	BP	97	interleukin-13 secretion	1	GATA3
1	1	0.0248	1	40	1	0.025	1	GO:2000662	BP	65	regulation of interleukin-5 secretion	1	GATA3
1	1	0.0253	18	158	5	0.032	0.278	GO:0052548	BP	125	regulation of endopeptidase activity	1	REST,ST18,RAG1,STAT3,SOX2
1	1	0.0256	4	599	4	0.007	1	REAC:R-HSA-6796648	rea	105	TP53 Regulates Transcription of DNA Repair Genes	1	ATF2,TP53,FOS,JUN
1	1	0.0268	27	607	17	0.028	0.63	KEGG:04928	keg	47	Parathyroid hormone synthesis, secretion and action	1	MEF2A,MEF2C,CREB3,GATA3,VDR,ATF2,MEF2D,CREB1,EGR1,GCM2,CREB5,NR4A2,FOS,SP1,RXRA,MAFB,RXRB
1	1	0.0274	8	261	4	0.015	0.5	GO:0050885	BP	86	neuromuscular process controlling balance	1	NR4A3,POU4F2,POU4F1,CAMTA1
1	1	0.0293	2	28	1	0.036	0.5	REAC:R-HSA-2173789	rea	61	TGF-beta receptor signaling activates SMADs	1	SMAD4
1	1	0.0296	22	181	6	0.033	0.273	GO:0042475	BP	83	odontogenesis of dentin-containing tooth	1	HAND1,DLX2,NFIC,DLX1,LHX8,HAND2
1	1	0.03	16	325	7	0.022	0.438	KEGG:04390	keg	120	Hippo signaling pathway	1	SMAD4,TCF7L2,SMAD3,SMAD1,SOX2,TEAD1,TEAD4
1	1	0.0307	8	1045	8	0.008	1	GO:0006359	BP	8	regulation of transcription by RNA polymerase III	1	ZNF76,BRF2,TBP,ZC3H8,ZNF143,AR,CEBPA,ZNF345
1	1	0.0312	17	956	15	0.016	0.882	KEGG:04310	keg	100	Wnt signaling pathway	1	NFATC3,TCF7,NFATC2,PPARD,NFATC1,MYC,LEF1,TP53,SMAD4,TCF7L2,SOX17,SMAD3,CXXC4,FOSL1,JUN
1	1	0.0325	3	515	3	0.006	1	GO:0007223	BP	55	Wnt signaling pathway, calcium modulating pathway	1	NFATC1,LEF1,TCF7L2
1	1	0.0333	5	439	4	0.009	0.8	KEGG:05142	keg	93	Chagas disease (American trypanosomiasis)	1	NFKB1,SMAD3,FOS,JUN
1	1	0.0333	5	439	4	0.009	0.8	KEGG:04066	keg	130	HIF-1 signaling pathway	1	HIF1A,NFKB1,ARNT,STAT3
1	1	0.0339	2	297	2	0.007	1	GO:0033391	CC	41	chromatoid body	1	ARNTL,CLOCK
1	1	0.034	4	345	3	0.009	0.75	REAC:R-HSA-3371497	rea	48	HSP90 chaperone cycle for steroid hormone receptors (SHR)	1	NR3C1,NR3C2,AR
1	1	0.0341	2	289	2	0.007	1	REAC:R-HSA-2871796	rea	78	FCERI mediated MAPK activation	1	FOS,JUN
1	1	0.0348	32	1231	29	0.024	0.906	GO:0036094	MF	88	small molecule binding	1	RUNX3,NR1H3,MBD3,SRCAP,HNF4A,VDR,PPARD,VAX2,LHX4,RUNX2,DNMT1,RARA,PPARG,MBD2,GLYR1,TP53,MBD1,HOXB13,RUNX1,CDX2,MECP2,ZBTB21,ZBTB4,IRX5,ZBTB38,ZBTB33,NR2F2,RXRA,NME2
1	1	0.0348	15	349	7	0.02	0.467	KEGG:05321	keg	30	Inflammatory bowel disease (IBD)	1	RORA,GATA3,STAT1,NFATC1,SMAD3,STAT3,JUN
1	1	0.0351	24	552	14	0.025	0.583	KEGG:04934	keg	37	Cushing syndrome	1	TCF7,E2F1,AHR,CREB3,ATF2,KMT2A,CREB1,NR4A1,LEF1,ARNT,CREB5,TCF7L2,SP1,PBX1
1	1	0.0353	9	599	7	0.012	0.778	KEGG:05418	keg	142	Fluid shear stress and atherosclerosis	1	MEF2A,MEF2C,NFKB1,NFE2L2,TP53,FOS,JUN
1	1	0.0357	2	305	2	0.007	1	GO:0060180	BP	63	female mating behavior	1	THRA,THRB
1	1	0.0357	7	478	5	0.01	0.714	REAC:R-HSA-380994	rea	77	ATF4 activates genes	1	NFYC,ATF6,NFYB,ATF3,DDIT3
1	1	0.0359	2	289	2	0.007	1	KEGG:05323	keg	60	Rheumatoid arthritis	1	FOS,JUN
1	1	0.0366	1	59	1	0.017	1	GO:0048172	BP	20	regulation of short-term neuronal synaptic plasticity	1	KMT2A
1	1	0.0366	2	295	2	0.007	1	REAC:R-HSA-9020956	rea	138	Interleukin-27 signaling	1	STAT1,STAT3
1	1	0.037	27	404	12	0.03	0.444	KEGG:04659	keg	95	Th17 cell differentiation	1	RORA,HIF1A,AHR,GATA3,STAT1,NFATC1,SMAD4,SMAD3,STAT3,FOS,JUN,RXRA
1	1	0.0381	2	31	1	0.032	0.5	GO:0060068	BP	112	vagina development	1	ESR1
1	1	0.0382	3	158	2	0.013	0.667	KEGG:05340	keg	96	Primary immunodeficiency	1	AIRE,RAG1
1	1	0.0387	8	439	5	0.011	0.625	GO:0038095	BP	40	Fc-epsilon receptor signaling pathway	1	NFKB1,NR4A3,NFATC1,FOS,JUN
1	1	0.0388	11	1202	11	0.009	1	GO:0033273	BP	36	response to vitamin	1	SNAI2,VDR,PPARD,RARA,PPARG,GATA4,ASCL1,SETDB1,PITX2,ZNF354A,RELA
1	1	0.039	11	49	2	0.041	0.182	REAC:R-HSA-8864260	rea	46	Transcriptional regulation by the AP-2 (TFAP2) family of transcription factors	1	ESR1,MYBL2
1	1	0.0391	1	63	1	0.016	1	GO:0061451	BP	44	retrotrapezoid nucleus development	1	PHOX2B
1	1	0.0397	1	64	1	0.016	1	GO:0045199	BP	69	maintenance of epithelial cell apical/basal polarity	1	LHX2
1	1	0.0405	2	325	2	0.006	1	GO:0019048	BP	116	modulation by virus of host morphology or physiology	1	SMAD3,RXRA
1	1	0.0405	2	325	2	0.006	1	GO:0034332	BP	38	adherens junction organization	1	SMAD3,ZNF703
1	1	0.0405	2	325	2	0.006	1	GO:0031053	BP	49	primary miRNA processing	1	SMAD3,SMAD1
1	1	0.0414	5	525	4	0.008	0.8	GO:0003139	BP	43	secondary heart field specification	1	ISL1,MEF2C,MESP1,RBPJ
1	1	0.0416	1	67	1	0.015	1	GO:0003144	BP	115	embryonic heart tube formation	1	HAND1
1	1	0.0416	2	329	2	0.006	1	GO:0031463	CC	57	Cul3-RING ubiquitin ligase complex	1	BACH2,BACH1
1	1	0.0422	17	1216	17	0.014	1	KEGG:05221	keg	56	Acute myeloid leukemia	1	SPI1,TCF7,CEBPE,NFKB1,ZBTB16,PPARD,STAT5A,RARA,MYC,LEF1,TCF7L2,TCF7L1,RUNX1,STAT3,RELA,STAT5B,CEBPA
1	1	0.0427	3	524	3	0.006	1	REAC:R-HSA-2892245	rea	1	POU5F1 (OCT4), SOX2, NANOG repress genes related to differentiation	1	NANOG,SOX2,POU5F1
1	1	0.0431	2	335	2	0.006	1	GO:0004519	MF	102	endonuclease activity	1	MBD4,RAG1
1	1	0.0438	5	115	2	0.017	0.4	GO:0097009	BP	9	energy homeostasis	1	NR4A3,STAT3
1	1	0.0448	5	121	2	0.017	0.4	REAC:R-HSA-201451	rea	11	Signaling by BMP	1	SMAD4,SMAD1
1	1	0.0465	2	348	2	0.006	1	GO:0010692	BP	98	regulation of alkaline phosphatase activity	1	MEF2C,SMAD3
1	1	0.0467	6	665	5	0.008	0.833	GO:0010827	BP	114	regulation of glucose transmembrane transport	1	MEF2A,CREBL2,NFE2L2,NR4A3,KLF15
1	1	0.0468	2	349	2	0.006	1	GO:0001225	MF	19	RNA polymerase II transcription coactivator binding	1	CREB1,NFATC1
1	1	0.0475	7	1045	7	0.007	1	GO:0070227	BP	81	lymphocyte apoptotic process	1	HIF1A,GLI3,BCL6,FOXP1,TP53,ZC3H8,RAG1
1	1	0.049	2	40	1	0.025	0.5	GO:0072643	BP	31	interferon-gamma secretion	1	GATA3
1	1	0.049	2	40	1	0.025	0.5	GO:0072602	BP	133	interleukin-4 secretion	1	GATA3
1	1	0.049	2	40	1	0.025	0.5	GO:2000683	BP	127	regulation of cellular response to X-ray	1	GATA3
1	1	0.049	2	40	1	0.025	0.5	GO:0035799	BP	66	ureter maturation	1	GATA3
1	1	0.0493	5	515	4	0.008	0.8	REAC:R-HSA-4086398	rea	119	Ca2+ pathway	1	TCF7,NFATC1,LEF1,TCF7L2
1	1	0.0495	2	31	1	0.032	0.5	KEGG:04961	keg	123	Endocrine and other factor-regulated calcium reabsorption	1	ESR1

### Sheet: Oli
query.number	significant	p.value	term.size	query.size	overlap.size	precision	recall	term.id	domain	subgraph.number	term.name	relative.depth	intersection
1	1	4.53e-16	221	479	119	0.248	0.538	GO:0048699	BP	35	generation of neurons	1	SOX8,ETV1,PAX6,PAX7,ISL1,HOXC8,DMRT3,MEF2A,RORA,TCF3,GLI2,RARB,MEF2C,REST,NCOA1,SOX10,XBP1,SIX4,ADNP,ADNP2,SALL1,DLX5,GLI3,LHX2,LHX6,GATA3,PHOX2B,CUX2,NR2E1,FOXP1,DLX2,PROX1,CREB1,KLF7,FOXO3,SATB2,ONECUT2,BCL11A,LHX4,TWIST1,EGR2,ATF1,NEUROD4,SOX4,SOX9,FOXA2,BCL11B,ATF4,HOXD1,HOXD9,HOXD10,MYCN,SOX5,SOX3,EMX1,LMX1B,SIX3,ZNF365,ASCL1,TCF12,HMG20A,SMAD4,BARHL2,LHX9,MEIS1,DLX1,FERD3L,NFIB,ZEB1,VAX1,THRB,POU4F2,POU4F1,NR4A2,FEZF2,LHX8,LMX1A,NEUROD1,EOMES,TBX20,OTX2,DRGX,PBX3,RBPJ,GBX2,STAT3,MECP2,ZEB2,EMX2,ZNF804A,FOXB1,CEBPB,ATOH1,INSM1,NR2F1,SOX11,JUN,GSX2,SOX2,PLAG1,SOX1,OLIG1,POU3F2,NR2F2,PBX1,MYT1L,TCF4,POU3F4,TOPORS,HES5,ZNF536,ZNF521,RORB,OLIG2,SCRT2,ETV5,SALL3,CUX1,ZNF488
1	1	2.68e-08	550	1406	513	0.365	0.933	GO:0045944	BP	117	positive regulation of transcription by RNA polymerase II	1	MEOX1,SOX8,ETV1,PAX6,TEAD3,E2F2,TFAP2B,TFAP2D,NFIX,PAX7,MLXIPL,NR1H4,ISL1,HSF2,NR1H3,POU2F2,ARNTL2,IKZF2,BARX2,FOXP3,ALX4,FOXC1,CREB3L3,DLX3,POU1F1,FOXJ2,YBX1,NFYC,SPI1,ZFAT,KLF6,MEF2A,PITX1,RORA,TCF3,SREBF1,NFATC3,TP63,GLI2,TEAD2,FOSL2,PAX2,RARB,NFKB2,HOXA9,TP73,RFX3,MEF2C,PGR,NFE2L1,GRHL2,REST,NCOA1,TFAP2C,RFX2,EBF4,TBX5,TFAP4,ZNF268,POU4F3,ESR1,CEBPE,CREM,CDC5L,MZF1,PATZ1,TCF20,XBP1,SIX4,HIF1A,YY1,NFATC4,MYBL2,HNF4A,NFATC2,SALL4,E2F1,GATA1,KLF5,NFAT5,ZNF821,FOXF1,SALL1,TRPS1,RELB,DOT1L,CRX,MEIS3,ZNF175,DBP,ETV2,USF2,DLX5,TFEC,HOXA1,HOXA5,NRF1,MEOX2,AHR,GLI3,LHX2,AKNA,CREB3,LHX3,GLIS3,GATA3,TLX1,PITX3,EBF3,CAMTA2,MLX,HLF,PHOX2B,NFKB1,SOX6,POU2AF1,PRDM4,CSRNP2,MYF5,GLI1,FOXM1,VDR,NANOG,RFX4,E2F3,NR2E1,SRF,HAND1,NR3C1,SMAD5,CDX1,TFDP2,HES1,FOXP1,STAT1,OTX1,CEBPZ,DLX2,ATF2,EPAS1,ARID3A,NFE2L2,PRRX1,ASH1L,MEF2D,PRDM2,TFAP2E,NR5A2,RLF,IRF6,PROX1,KMT2A,ATF6,CREB1,KLF7,HMGN3,PLAGL1,MYB,TCF21,FOXO3,KLF12,SATB2,NR4A3,ONECUT2,PROX2,ESRRB,HOXB5,HOXB3,HOXB1,SOHLH2,ELF1,SMAD9,EGR1,LHX4,ZNF639,MYOG,HOXA7,TWIST1,NEUROG3,EGR2,ATF1,NR4A1,HOXC13,HOXC11,IKZF4,CTCFL,NCOA3,RBPJL,HIF3A,SPDEF,SOX4,RREB1,RUNX2,GCM2,SOX21,IRF1,SOX9,BARHL1,BHLHE23,PAX8,FOSB,FOXA2,PAX1,OVOL2,TCF15,PLAGL2,THRA,IRF3,GLIS2,ELK1,SIX1,BCL11B,PIN1,KLF2,ATF4,IRF5,HOXD3,HOXD9,HOXD10,HOXD13,MYOD1,E2F8,FOXA1,NRL,FOXJ1,JUND,NFATC1,NR1H2,BARX1,RARA,ZNF304,PPARG,ZBED3,E2F5,ARNTL,MEIS2,GRHL1,MYCN,RAX,CLOCK,ETS1,HNF1A,EHF,ELF5,TFCP2,HEY2,EGR4,PAX3,VEZF1,KAT7,TBR1,GATA4,KLF4,NR5A1,LMX1B,MYC,DMRT1,TFAP2A,IRF4,GCM1,POU2F3,GTF2B,SIX3,TET1,STAT4,CARF,LEF1,ETV6,ASCL1,PDX1,TCF12,NCOA2,IRF8,GATA6,TP53,FOXK2,ZNF750,SMAD4,NFIC,PRDM15,BARHL2,MTF2,RXRG,TBX19,POU2F1,NR1I3,RFX5,ARNT,MEIS1,DLX1,NR1I2,ZNF300,ST18,NFIB,ZNF462,NR6A1,ZEB1,TCF7L2,TBX6,HMGA2,FOXO1,THRB,POU4F2,VENTX,FLI1,POU4F1,HHEX,ZIC1,NR4A2,FEZF2,CEBPG,GABPA,BATF,BACH1,ZIC3,ERG,ETS2,CREB3L1,SKI,ELK4,USF1,RUNX1,PKNOX1,AIRE,ZBTB7B,FOXH1,ZNF382,IKZF3,TAL1,GMEB1,NFIA,MYSM1,LMX1A,ATF3,REL,NEUROD1,EN1,MSX1,ELF3,EOMES,ZNF148,KLF15,HEYL,PITX2,HAND2,TBXT,TBX20,NEUROD6,HEY1,SOX17,HNF4G,EN2,OSR2,PHOX2A,OTX2,SOHLH1,ZNF219,SALL2,E2F7,SPIC,ZNF143,ZSCAN21,MESP1,STAT6,SMAD3,TEF,PBX3,RBPJ,PTF1A,FOXI1,IRF2,GBX2,STAT3,TET2,SHOX2,ZBTB49,AR,ATF5,ZEB2,GSX1,ONECUT1,KLF13,ZFPM2,HOXD4,FOS,SMAD1,SP7,NPAS2,SIX2,FOXA3,HOXB9,JUNB,NEUROD2,CAMTA1,NHLH1,CEBPB,ATOH1,ZNF131,ARNT2,ZNF24,RARG,SP3,RELA,ESRRA,DMRT2,HES3,STAT5B,HOXB2,RAX2,GLIS1,NPAS4,DDIT3,PROP1,FOSL1,MLXIP,NR2F1,ETV4,HOXD8,ZNF613,SOX11,SIX5,ZBTB38,NR2C2,NHLH2,JUN,SOX12,MAF,CSRNP3,GATA2,ARID3B,EGR3,ZBTB18,ZFPM1,ALX1,ZNF609,BHLHA15,HOXC10,SOX2,PLAG1,NEUROG1,CREB3L2,HOXB4,SOX1,TBX1,SIX6,FOXO4,POU3F2,ZBTB7C,WT1,RFX6,MAFF,HSF1,MIXL1,SMYD3,SP1,PBX1,MYBL1,IKZF1,SHOX,RXRA,NKRF,FOXD2,PPARA,TEAD1,MITF,FOXD3,TET3,MESP2,PLSCR1,MTF1,BSX,ZNF292,ZNF567,PAX5,ESRRG,TCF4,MAFG,TEAD4,HES5,TFDP1,PEG3,HOXC4,GLMP,PAX9,FOXJ3,SREBF2,POU3F3,RORB,SOX18,MAFB,PBX2,POU5F1,ARID3C,E2F4,ONECUT3,MEF2B,ZBED1,EBF2,CEBPD,YY2,NME2,ETV5,CEBPA,ZNF564,HOXA10,ZNF350,HOXB7,SCX,DUX4,KLF14,SPIB,HNF1B,NR2E3
1	1	6.19e-08	123	209	36	0.172	0.293	REAC:R-HSA-162582	rea	111	Signal Transduction	1	SNAI2,MEF2A,RARB,TCF7,MEF2C,NCOA1,E2F1,USF2,GLI3,GATA3,SOX6,NR2E1,SMAD5,NR5A2,SMAD9,NR4A1,SOX4,SOX9,SOX3,DZIP1,NCOA2,SMAD4,POU2F1,SOX13,TCF7L2,TCF7L1,HEY1,STAT3,AR,ZNF217,TGIF1,JUN,SOX2,FOXO4,PBX1,E2F4
1	1	7.36e-08	813	539	322	0.597	0.396	GO:0043565	MF	129	sequence-specific DNA binding	1	NFYA,HOXA11,MEOX1,SOX8,DLX6,ETV1,PAX6,TFAP2D,PAX7,HIVEP2,ISL1,SNAI2,HSF2,NR1H3,POU2F2,HOXC8,ALX4,FOXN3,DMRT3,NFYC,SPI1,KLF6,MEF2A,RORA,TCF3,TP63,GLI2,RARB,NFKB2,RFX3,TCF7,MEF2C,GRHL2,REST,TBX5,ZFHX4,ESR1,IKZF5,HIVEP1,XBP1,SIX4,HNF4A,TCFL5,E2F1,ZNF516,NFAT5,CTCF,SALL1,MAZ,TRPS1,MEIS3,ZNF175,USF2,SP4,DLX5,HOXA2,HOXA5,HOXA6,NRF1,MEOX2,AHR,GLI3,LHX2,LHX6,GATA3,TLX1,EBF3,MLX,HLF,PHOX2B,KLF3,SOX6,PRDM4,CSRNP2,MYF5,FOXM1,CUX2,NANOG,RFX4,BACH2,NR2E1,HAND1,NR3C1,SMAD5,TFDP2,FOXP1,TFCP2L1,DLX2,ATF2,EPAS1,PRRX1,PRDM2,NR5A2,KDM5B,PROX1,KMT2A,CREB1,KLF7,PLAGL1,FOXO3,KLF12,SATB2,ONECUT2,VSX2,BCL11A,MXI1,HOXB8,LHX4,ZNF639,MYOG,ZNF205,TWIST1,EGR2,BHLHE41,ATF1,NR4A1,HOXC11,IKZF4,SOX4,RREB1,SOX21,SOX9,FOXA2,GZF1,CENPB,THRA,HIVEP3,BCL11B,ATF4,FOXP2,HOXD1,HOXD9,HOXD10,HOXD13,MYOD1,FOXA1,KLF16,RFX1,ARNTL,GSC,MBD2,BHLHE40,MEIS2,MYCN,SOX3,CLOCK,TBX3,DMTF1,PHF21A,EHF,ELF5,TFCP2,EMX1,PAX3,ZFHX2,KAT7,LMX1B,MYC,DMRT1,SIX3,CARF,PRDM5,ETV6,AEBP2,ASCL1,TCF12,NCOA2,ZFHX3,GATA6,SMAD4,PRDM16,BARHL2,POU2F1,LHX9,ARNT,SOX13,MEIS1,DLX1,HES6,ZNF300,FERD3L,PURB,ZNF711,HMBOX1,ST18,NFIB,NR6A1,NACC2,ZEB1,VAX1,TCF7L2,HMGA2,MKX,ARID5B,THRB,POU4F2,NR3C2,POU4F1,TCF7L1,ZIC1,NR4A2,FEZF2,GABPA,ALX3,ERG,USF1,HOXB13,RUNX1,PKNOX1,AIRE,BCL6B,NFIA,LHX8,LMX1A,ATF3,NEUROD1,MSX1,EOMES,ZNF148,TBX20,NEUROD6,HEY1,ZNF704,SOX17,HNF4G,OSR2,PKNOX2,OTX2,DRGX,SPIC,STAT6,PBX3,RBPJ,THAP11,GBX2,STAT3,ZBTB5,MECP2,AR,ZEB2,HOXD12,SMAD1,EMX2,SP7,IRX1,SIX2,FOXN2,ZNF274,BPTF,CAMTA1,NHLH1,ZNF217,FOXB1,CEBPB,ATOH1,ZNF131,ARNT2,ZNF24,HSFY1,ZBTB21,INSM1,ZBTB4,ZHX3,NR1D2,NR2F1,FOXG1,SOX11,DEAF1,SIX5,ZBTB38,TGIF1,NR2C2,ZBTB33,NHLH2,JUN,CSRNP3,ZBTB7A,GATA2,GSX2,SOX2,ZBTB2,PLAG1,SATB1,SOX1,POU6F1,FOXO4,POU3F2,WT1,PURA,NR2F2,SP1,DBX2,PBX1,TEAD1,MITF,FOXD3,PAX5,ESRRG,TCF4,POU3F4,HOXC6,TEAD4,ZBTB14,HOXC4,ZNF568,ZNF536,FOXJ3,POU3F3,RORB,SOX18,FOXD4L5,E2F4,HMX1,EBF2,CEBPD,ZNF709,ETV5,CEBPA,SALL3,ZBED6,CUX1,SPIB
1	1	2.87e-07	660	879	409	0.465	0.62	GO:0031981	CC	85	nuclear lumen	1	NFYA,HOXA11,ZFX,PAX6,TEAD3,TFAP2B,NFIX,HIVEP2,DPF1,ISL1,SNAI2,RUNX3,HSF2,PHF20,NR1H3,POU2F2,ARNTL2,ZZZ3,HOXC8,FOXP3,FOXJ2,NFYC,SPI1,KLF6,ZFY,MEF2A,RORA,TCF3,NFATC3,TP63,GLI2,TEAD2,FOSL2,PAX2,BAZ2A,RARB,NFKB2,TP73,RFX3,TCF7,MEF2C,ZNF506,PGR,GRHL2,REST,NCOA1,MECOM,NFX1,TFAP2C,KDM2B,TBX5,ESR1,TBX15,HIVEP1,SOX10,TCF20,XBP1,HIF1A,YY1,NFATC4,HNF4A,NFATC2,SALL4,E2F1,KLF8,NFAT5,ZNF423,CTCF,SALL1,TRPS1,RELB,SNAPC2,AKAP8,ZNF175,USF2,HBP1,SP4,DLX5,TFEC,NRF1,MEOX2,AHR,GLI3,GATA3,MLX,PHOX2B,ELF2,KLF3,ZBTB16,SOX6,PRDM4,MYF5,GLI1,FOXM1,VDR,NANOG,PPARD,ZNF451,E2F3,NR2E1,HAND1,NR3C1,SMAD5,ZNF346,TFDP2,HES1,BBX,FOXP1,TFCP2L1,ATF2,EPAS1,ARID3A,NFE2L2,PRRX1,ASH1L,NR5A2,KDM5B,KMT2A,CREB1,HMGN3,PLAGL1,FOXO3,KLF12,SATB2,KLF9,ONECUT2,ESRRB,BCL11A,MXI1,HOXB8,SMAD9,NR2C1,NFYB,TSHZ3,ZNF639,GTF3A,MYOG,TWIST1,EGR2,ATF1,NR4A1,HOXC11,IKZF4,NCOA3,SNAI1,HIF3A,ZNF45,TRERF1,SOX4,RREB1,RUNX2,MYRF,SOX9,FOSB,FOXA2,GZF1,CENPB,ZNF436,THRA,GLIS2,ELK1,ZBTB1,PIN1,ATF4,HOXD1,HOXD3,HOXD9,HOXD10,MBD4,MYOD1,FOXA1,ZSCAN10,JUND,NR1H2,LIN28A,RFX1,PPARG,TERF2,E2F5,ARNTL,GSC,MBD2,BHLHE40,MYCN,SOX3,CLOCK,DZIP1,DMTF1,PHF21A,EHF,TFCP2,HEY2,EMX1,PAX3,VEZF1,KAT7,GATA4,SKIL,KLF4,XPA,MYC,TFAP2A,CARF,PRDM5,LEF1,ETV6,AEBP2,PDX1,MBNL2,ESR2,TCF12,NCOA2,GLYR1,ZFHX3,GATA6,TP53,SMAD4,NFIC,PRDM15,PRDM16,RXRG,POU2F1,SETDB1,ARNT,GATAD2B,SOX13,ZNF385B,NR1I2,ZNF300,RBAK,PURB,HMBOX1,PRDM14,TERF1,NFIB,NR6A1,REXO4,NACC2,ZEB1,TCF7L2,HMGA2,ARID5B,FOXO1,THRB,NPAS3,POU4F2,NR3C2,FLI1,POU4F1,SETBP1,TCF7L1,AHCTF1,NR4A2,JAZF1,CEBPG,GABPA,ZIC3,CREB3L1,SKI,ELK4,USF1,SON,HOXB13,RUNX1,NR2F6,AIRE,TAL1,NFIA,MYSM1,ZNF326,ZNF281,ATF3,NEUROD1,MSX1,FEV,ZNF589,PITX2,HAND2,PRDM9,ZNF12,HEY1,SOX17,HNF4G,EN2,FOXK1,ZHX1,PKNOX2,SNAPC4,SALL2,E2F7,ATMIN,STAT6,SMAD3,GATAD2A,ZNF146,RBPJ,THAP11,STAT3,E2F6,AR,ZEB2,BNC1,ZFPM2,HOXD4,FOS,SMAD1,NPAS2,ATF7,ZNF415,SOX7,CXXC5,ZNF274,BPTF,CAMTA1,ZNF217,CEBPB,ZNF131,ARNT2,HOXC5,SP3,ZNF621,BNC2,ESRRA,ZBTB21,INSM1,THAP2,MGA,ZBTB4,ZHX3,NR1D2,DDIT3,NR2F1,DEAF1,ZBTB34,ZBTB38,HIC1,TGIF1,NR2C2,ZBTB33,JUN,GATA2,ARID3B,ZBTB18,ZNF771,ALX1,ZNF609,ZSCAN4,ZNF594,SOX2,PLAG1,ZBTB20,SATB1,ZNF438,POU6F1,FOXO4,SRY,WT1,MAFF,PURA,L3MBTL1,NR2F2,SP1,PBX1,IKZF1,SHOX,TEAD1,MITF,FOXD3,ZKSCAN4,LIN28B,MTF1,ARID2,PAX5,MYT1,LCOR,ZNF34,ESRRG,TCF4,ZNF470,ZNF420,TOPORS,HOXC6,TEAD4,HES5,ZBTB14,ZNF480,MAFK,CHAMP1,RORB,SOX18,POU5F1,ZBTB10,E2F4,DPF3,CPEB1,SCRT2,CEBPD,TWIST2,FAM200B,ETV5,CEBPA,ZNF260,ZBED6,CUX1,DUX4,SCRT1,HNF1B,DACH1,PCGF2
1	1	5.67e-07	222	1406	214	0.152	0.964	GO:0008134	MF	133	transcription factor binding	1	SOX8,PAX6,TEAD3,E2F2,MLXIPL,NR1H4,ISL1,FOXP3,FOXC1,POU1F1,NFYC,SPI1,MEF2A,PITX1,RORA,HES2,TCF3,GLI2,TEAD2,PAX2,BAZ2A,RARB,TP73,MEF2C,REST,NCOA1,EBF4,TBX5,ESR1,CREM,CDC5L,SOX10,XBP1,HIF1A,NFATC4,MYBL2,HNF4A,NFATC2,SALL4,E2F1,ZNF516,GATA1,KLF5,TRPS1,AKAP8,CRX,USF2,AHR,LHX3,GATA3,CAMTA2,MLX,NFKB1,VDR,PPARD,TBP,SRF,HAND1,TFDP2,HES1,FOXP1,STAT1,ATF2,EPAS1,NFE2L2,MEF2D,DR1,PROX1,ZNF541,CREB1,HMGN3,MYB,TCF21,FOXO3,NR4A3,ESRRB,MSX2,NFYB,HOXA7,TWIST1,EGR2,BHLHE41,NR4A1,IKZF4,NCOA3,TRERF1,RUNX2,SOX9,TTF1,FOSB,FOXA2,THRA,NR1D1,ELK1,SIX1,ATF4,FOXP2,MYOD1,FOXA1,JUND,NFATC1,NR1H2,RARA,PPARG,E2F5,ARNTL,GSC,BHLHE40,MEIS2,ETS1,HNF1A,TBX3,DMTF1,TFCP2,HEY2,GATA4,KLF4,MYC,IRF4,GCM1,GTF2B,SIX3,PRDM5,LEF1,ASCL1,TCF12,NCOA2,GATA6,TP53,SMAD4,PRDM16,ARNT,HES6,PURB,ZEB1,TCF7L2,TBX6,HMGA2,FOXO1,HHEX,NR4A2,CEBPG,GABPA,ETS2,SKI,USF1,FOXH1,ZNF653,TAL1,NFIA,NEUROD1,EOMES,HEYL,PITX2,HAND2,TBXT,TBX20,HEY1,SOX17,SNAPC4,GFI1B,SMAD3,RBPJ,STAT3,ZBTB49,ATOH8,MECP2,AR,NR0B1,ZFPM2,FOS,SIX2,FOXA3,ATF7,JUNB,CXXC5,BPTF,CEBPB,ARNT2,RARG,RELA,HES3,STAT5B,DDIT3,NHLH2,JUN,ZNF366,HES7,GATA2,ZFPM1,ZNF703,FOXO4,SRY,PURA,MIXL1,SP1,MYBL1,RXRA,PPARA,TEAD1,HES4,LCOR,TCF4,ARID5A,TEAD4,HES5,TFDP1,MAFK,RORB,MAFB,PBX2,E2F4,CEBPA,SCX
1	1	1.31e-06	373	538	163	0.303	0.437	GO:0000982	MF	69	transcription factor activity, RNA polymerase II proximal promoter sequence-specific DNA binding	1	MEOX1,ETV1,PAX6,ISL1,SNAI2,NR1H3,POU2F2,NFYC,SPI1,ZFAT,KLF6,MEF2A,TCF3,TP63,GLI2,NFKB2,MEF2C,REST,ESR1,SIX4,HNF4A,TCFL5,NFAT5,CTCF,SALL1,MEIS3,DLX5,HOXA5,NRF1,MEOX2,GLI3,LHX2,GATA3,TLX1,EBF3,HLF,PHOX2B,SOX6,PRDM4,CUX2,RFX4,NR2E1,HAND1,NR3C1,ATF2,EPAS1,PRRX1,NR5A2,PROX1,CREB1,KLF7,SATB2,ONECUT2,BCL11A,TSHZ3,ZNF639,MYOG,EGR2,BHLHE41,NR4A1,HOXC11,SOX4,SOX21,SOX9,GZF1,BCL11B,ATF4,FOXP2,HOXD13,FOXA1,KLF16,ARNTL,GSC,BHLHE40,MEIS2,MYCN,CLOCK,TBX3,EHF,TFCP2,MYC,CARF,PRDM5,ETV6,AEBP2,ASCL1,TCF12,ZFHX3,SMAD4,BARHL2,MEIS1,NFIB,NR6A1,NACC2,HMGA2,POU4F2,POU4F1,ZIC1,NR4A2,GABPA,ERG,NFIA,ATF3,NEUROD1,MSX1,ZNF148,TBX20,NEUROD6,HNF4G,OTX2,SPIC,RBPJ,THAP11,STAT3,MECP2,AR,ONECUT1,ZFPM2,SMAD1,SP7,SIX2,CAMTA1,ZNF217,CEBPB,ATOH1,ARNT2,INSM1,NR2F1,SOX11,TGIF1,NR2C2,NHLH2,JUN,ZBTB7A,GATA2,TSHZ1,SOX2,ZBTB2,PLAG1,ZBTB20,TSHZ2,SOX1,POU3F2,WT1,ZFP90,SP1,PBX1,MYT1L,TEAD1,MITF,PAX5,TCF4,HES5,ZBTB14,ZNF536,RORB,SOX18,E2F4,SCRT2,EBF2,CEBPD,CEBPA,DACH1
1	1	2.42e-05	74	373	33	0.088	0.446	GO:0016310	BP	61	phosphorylation	1	PAX6,ISL1,MEF2A,MEF2C,ESR1,ADNP,AKAP8,FOXM1,SMAD5,PROX1,CREB1,SMAD9,MYOG,TWIST1,SOX9,FOXA2,MYOD1,SMAD4,ARNT,HMGA2,POU4F2,ATF3,STAT3,MECP2,AR,ZEB2,INSM1,JUN,SOX2,NR2F2,HES5,CEBPA,CUX1
1	1	2.56e-05	13	139	7	0.05	0.538	REAC:R-HSA-8941326	rea	29	RUNX2 regulates bone development	1	GLI3,SATB2,SMAD4,HEY1,AR,SP7,ZNF521
1	1	4.84e-05	106	474	48	0.101	0.453	REAC:R-HSA-1266738	rea	74	Developmental Biology	1	PAX6,ISL1,MEF2A,TCF3,RARB,MEF2C,NCOA1,HNF4A,CTCF,SALL1,HOXA2,LHX2,MYF5,FOXP1,NR5A2,CREB1,FOXO3,LHX4,MYOG,EGR2,NCOA3,HIF3A,FOXA2,HOXD1,MYOD1,TCF12,NCOA2,SMAD4,LHX9,MEIS1,NR6A1,PKNOX1,NEUROD1,EBF1,RBPJ,STAT3,ONECUT1,CEBPB,INSM1,JUN,SOX2,NR2F2,PBX1,FOXD3,TCF4,HOXC4,CEBPD,CEBPA
1	1	5.87e-05	13	765	13	0.017	1	GO:0035065	BP	121	regulation of histone acetylation	1	ISL1,SNAI2,FOXP3,SPI1,CTCF,GATA3,ZNF451,KMT2A,TWIST1,KAT7,SMAD4,MECP2,GATA2
1	1	5.9e-05	159	871	109	0.125	0.686	GO:0008270	MF	21	zinc ion binding	1	DPF1,NR1H3,ZZZ3,RORA,GLI2,RARB,PGR,NFX1,KDM2B,ZFHX4,ESR1,IKZF5,ZNF184,YY1,HNF4A,EEA1,CTCF,TRPS1,AKAP8,GATA3,PRDM4,VDR,PPARD,NR2E1,NR3C1,ZNF346,PRDM2,NR5A2,RLF,KDM5B,KMT2A,KLF7,ESRRB,NR2C1,ZNF205,NR4A1,IKZF4,THRA,ZNF331,RBSN,NR1H2,LIN28A,PPARG,ZFHX2,KAT7,GATA4,KLF4,ZFP37,TET1,ESR2,ZFHX3,GATA6,TP53,RXRG,SETDB1,GATAD2B,ZNF385B,NR1I2,RBAK,ST18,NR6A1,ZEB1,THRB,NR3C2,ZNF385D,ZNF117,NR4A2,SKI,NR2F6,AIRE,ZNF208,HNF4G,ZMAT4,ZMAT1,ZNF3,SMAD3,ZNF91,GATAD2A,ZNF146,THAP11,TET2,CXXC4,AR,ZFPM2,ZNF212,NFXL1,CXXC5,ZNF24,BNC2,ESRRA,NR1D2,NR2F1,NR2C2,GATA2,WT1,L3MBTL1,NR2F2,ZNF75D,MYT1L,LIN28B,MYT1,ESRRG,ZKSCAN5,ZNF84,RORB,DPF3,ZNF90,ZNF407,ZIM2
1	1	6.32e-05	187	462	77	0.167	0.412	GO:0003682	MF	6	chromatin binding	1	MEOX1,PAX6,ISL1,SNAI2,MEF2A,TP63,GLI2,MEF2C,GRHL2,REST,NCOA1,ESR1,SOX10,ADNP,CTCF,TRPS1,MEIS3,GLI3,LHX2,GATA3,RFX4,FOXP1,DLX2,ATF2,ASH1L,NR5A2,KMT2A,FOXO3,SATB2,TSHZ3,MYOG,EGR2,SOX9,CENPB,THRA,HOXD10,MYOD1,MBD2,CLOCK,PHF21A,DMRT1,ASCL1,NCOA2,SMAD4,MEIS1,DLX1,ZEB1,VAX1,HMGA2,THRB,POU4F2,POU4F1,FEZF2,ERG,AIRE,NFIA,NEUROD1,EOMES,RBPJ,STAT3,MECP2,AR,ZNF274,CEBPB,ATOH1,INSM1,JUN,ZNF354B,TSHZ1,TSHZ2,SATB1,FOXO4,MITF,TCF4,HES5,E2F4,EBF2
1	1	0.000104	16	12	3	0.25	0.188	KEGG:05206	keg	28	MicroRNAs in cancer	1	FOXP1,ZEB1,ZEB2
1	1	0.000242	23	684	20	0.029	0.87	KEGG:05224	keg	31	Breast cancer	1	NFKB2,TCF7,PGR,NCOA1,ESR1,E2F1,HES1,NCOA3,HEY2,MYC,LEF1,ESR2,TP53,TCF7L2,TCF7L1,HEY1,FOS,JUN,SP1,HES5
1	1	0.000333	16	815	16	0.02	1	KEGG:04390	keg	60	Hippo signaling pathway	1	TEAD3,SNAI2,GLI2,TEAD2,TP73,TCF7,MYC,LEF1,SMAD4,TCF7L2,TCF7L1,SMAD3,SMAD1,SOX2,TEAD1,TEAD4
1	1	0.0006	9	699	9	0.013	1	REAC:R-HSA-5689880	rea	84	Ub-specific processing proteases	1	HIF1A,GATA3,MYC,TP53,SMAD4,SMAD3,AR,SMAD1,FOXO4
1	1	0.00125	15	870	14	0.016	0.933	GO:0072593	BP	25	reactive oxygen species metabolic process	1	RORA,PAX2,HIF1A,FOXM1,NFE2L2,FOXO3,ZNF205,MYCN,KLF4,TFAP2A,TP53,FOXO1,SMAD3,STAT3
1	1	0.00145	22	699	17	0.024	0.773	REAC:R-HSA-5663202	rea	8	Diseases of signal transduction	1	ESR1,HES1,CREB1,FOXO3,NR4A1,HEY2,MYC,ESR2,SMAD4,TCF7L2,HEY1,SMAD3,RBPJ,STAT3,FOXO4,HES5,CUX1
1	1	0.00146	5	218	4	0.018	0.8	GO:0046189	BP	38	phenol-containing compound biosynthetic process	1	GATA3,NR4A2,ZEB2,INSM1
1	1	0.00148	10	699	10	0.014	1	KEGG:05210	keg	20	Colorectal cancer	1	TCF7,MYC,LEF1,TP53,SMAD4,TCF7L2,TCF7L1,SMAD3,FOS,JUN
1	1	0.00186	1	3	1	0.333	1	GO:1900424	BP	92	regulation of defense response to bacterium	1	FOXP1
1	1	0.00186	1	3	1	0.333	1	GO:0061470	BP	14	T follicular helper cell differentiation	1	FOXP1
1	1	0.00193	9	444	7	0.016	0.778	REAC:R-HSA-3214847	rea	102	HATs acetylate histones	1	ZZZ3,NCOA1,ATF2,CLOCK,PAX3,KAT7,NCOA2
1	1	0.00198	9	809	9	0.011	1	GO:0035194	BP	36	posttranscriptional gene silencing by RNA	1	ESR1,LIN28A,PPARG,MYCN,SMAD3,STAT3,SMAD1,LIN28B,POU5F1
1	1	0.00199	55	856	40	0.047	0.727	GO:0060089	MF	54	molecular transducer activity	1	NR1H3,RORA,RARB,PGR,ESR1,HNF4A,VDR,PPARD,NR2E1,NR3C1,SMAD5,NR5A2,ESRRB,SMAD9,NR2C1,NR4A1,THRA,NR1H2,PPARG,LEF1,ESR2,SMAD4,RXRG,NR1I2,NR6A1,THRB,NR3C2,NR4A2,NR2F6,HNF4G,SMAD3,AR,SMAD1,ESRRA,NR1D2,NR2F1,NR2C2,NR2F2,ESRRG,RORB
1	1	0.002	61	1406	60	0.043	0.984	GO:0006629	BP	107	lipid metabolic process	1	NFYA,MLXIPL,NR1H4,SNAI2,NR1H3,NFYC,RORA,SREBF1,NFE2L1,REST,NCOA1,ESR1,CREM,XBP1,HNF4A,NFKB1,CREBL2,VDR,PPARD,TFCP2L1,NR5A2,PROX1,CREB1,NR4A3,EGR1,NFYB,TWIST1,SNAI1,TRERF1,PLAGL2,THRA,NR1D1,STAT5A,BCL11B,NR1H2,PPARG,GRHL1,HNF1A,KLF4,NR5A1,NCOA2,GATA6,NR1I2,JAZF1,GFI1,ZNF202,MECP2,NR0B1,NPAS2,STAT5B,NR1D2,NR2F2,SP1,PBX1,RXRA,PPARA,ZFP69,PLSCR1,SREBF2,CEBPA
1	1	0.00237	10	674	9	0.013	0.9	GO:2001022	BP	134	positive regulation of response to DNA damage stimulus	1	FOXM1,SKIL,MYC,NACC2,HMGA2,CEBPG,MSX1,NPAS2,HIC1
1	1	0.0025	7	451	6	0.013	0.857	GO:0010389	BP	37	regulation of G2/M transition of mitotic cell cycle	1	FOXN3,PHOX2B,HMGA2,MECP2,FOXO4,PBX1
1	1	0.00294	16	800	15	0.019	0.938	KEGG:05225	keg	47	Hepatocellular carcinoma	1	DPF1,TCF7,E2F1,E2F3,NFE2L2,ELK1,MYC,LEF1,TP53,SMAD4,TCF7L2,TCF7L1,SMAD3,ARID2,DPF3
1	1	0.00319	4	154	3	0.019	0.75	GO:0045912	BP	57	negative regulation of carbohydrate metabolic process	1	MYOG,FOXA2,STAT3
1	1	0.00328	34	1202	32	0.027	0.941	GO:0044877	MF	86	protein-containing complex binding	1	SREBF1,RARB,NFE2L1,DNTTIP1,AHR,CENPA,HMGN3,NFYB,ATF1,MAX,THRA,LIN28A,TERF2,MBD2,MYC,TP53,SMAD4,GATAD2B,HMBOX1,NACC2,HMGA2,MYSM1,PKNOX2,ATMIN,SMAD3,SIX2,RELA,L3MBTL1,PPARA,CPEB1,NME2,HNF1B
1	1	0.00372	2	3	1	0.333	0.5	GO:1901033	BP	7	positive regulation of response to reactive oxygen species	1	FOXP1
1	1	0.00372	2	3	1	0.333	0.5	GO:0036035	BP	80	osteoclast development	1	FOXP1
1	1	0.00395	8	204	5	0.025	0.625	KEGG:04520	keg	45	Adherens junction	1	SNAI2,TCF7,SMAD4,TCF7L2,TCF7L1
1	1	0.00412	8	409	6	0.015	0.75	REAC:R-HSA-450282	rea	116	MAPK targets/ Nuclear events mediated by MAP kinases	1	MEF2A,MEF2C,ATF2,CREB1,ATF1,JUN
1	1	0.00453	5	292	4	0.014	0.8	GO:0042562	MF	106	hormone binding	1	NR3C1,THRA,THRB,AR
1	1	0.00472	6	31	2	0.065	0.333	REAC:R-HSA-210747	rea	100	Regulation of gene expression in early pancreatic precursor cells	1	NR5A2,ONECUT1
1	1	0.00485	33	1375	33	0.024	1	GO:0022407	BP	78	regulation of cell-cell adhesion	1	SNAI2,RUNX3,FOXP3,TBX21,GLI2,XBP1,GLI3,GATA3,ZBTB16,BCL6,HES1,MYB,NR4A3,IRF1,FOXA2,ZBTB1,FOXA1,FOXJ1,RARA,ETS1,HLX,KLF4,LEF1,ZC3H8,RUNX1,ZBTB7B,RAG1,CEBPB,STAT5B,EGR3,SOX2,ZNF703,PPARA
1	1	0.00496	2	4	1	0.25	0.5	GO:0055059	BP	119	asymmetric neuroblast division	1	SOX5
1	1	0.00496	1	8	1	0.125	1	GO:0043507	BP	82	positive regulation of JUN kinase activity	1	ZEB2
1	1	0.00496	1	8	1	0.125	1	GO:0042438	BP	59	melanin biosynthetic process	1	ZEB2
1	1	0.00496	1	8	1	0.125	1	GO:0048023	BP	75	positive regulation of melanin biosynthetic process	1	ZEB2
1	1	0.00496	1	8	1	0.125	1	GO:0019208	MF	12	phosphatase regulator activity	1	ZEB2
1	1	0.00507	8	694	8	0.012	1	KEGG:05217	keg	48	Basal cell carcinoma	1	GLI2,TCF7,GLI3,GLI1,LEF1,TP53,TCF7L2,TCF7L1
1	1	0.00559	8	296	5	0.017	0.625	REAC:R-HSA-5357801	rea	77	Programmed Cell Death	1	TP63,E2F1,TFDP2,STAT3,SATB1
1	1	0.00582	26	1170	25	0.021	0.962	REAC:R-HSA-400253	rea	136	Circadian Clock	1	NR1H3,ARNTL2,RORA,SREBF1,MEF2C,NCOA1,CREM,HIF1A,DBP,NR3C1,ATF2,MEF2D,CREB1,BHLHE41,NR1D1,NR1H2,ARNTL,BHLHE40,CLOCK,NCOA2,KLF15,NFIL3,NPAS2,RXRA,PPARA
1	1	0.00617	4	193	3	0.016	0.75	GO:0019233	BP	39	sensory perception of pain	1	HOXB8,HOXD1,MECP2
1	1	0.00743	4	3	1	0.333	0.25	GO:0002639	BP	88	positive regulation of immunoglobulin production	1	FOXP1
1	1	0.00807	17	1137	17	0.015	1	KEGG:04310	keg	16	Wnt signaling pathway	1	NFATC3,TCF7,NFATC4,NFATC2,PPARD,NFATC1,MYC,LEF1,TP53,SMAD4,TCF7L2,TCF7L1,SOX17,SMAD3,CXXC4,FOSL1,JUN
1	1	0.00809	20	1270	20	0.016	1	GO:0055114	BP	130	oxidation-reduction process	1	PAX2,KDM2B,HIF1A,NFATC4,PPARD,KDM5B,NR4A3,ESRRB,TWIST1,NR1D1,PPARG,MYC,TET1,GLYR1,PRDM16,TET2,MECP2,KDM2A,PPARA,TET3
1	1	0.00889	24	355	13	0.037	0.542	KEGG:04934	keg	41	Cushing syndrome	1	TCF7,E2F1,ATF2,KMT2A,CREB1,NR4A1,ATF4,ARNT,CREB5,TCF7L2,TCF7L1,SP1,PBX1
1	1	0.0102	33	1406	33	0.023	1	GO:0044283	BP	4	small molecule biosynthetic process	1	NFYA,MLXIPL,NR1H4,SNAI2,NR1H3,POU1F1,NFYC,SREBF1,REST,XBP1,HIF1A,NFKB1,VDR,PROX1,ESRRB,EGR1,NFYB,MYOG,SNAI1,NR1D1,ATF4,MBD4,NR1H2,HNF1A,ARNT,FOXO1,GFI1,ATF3,STAT3,SP1,PPARA,SREBF2,NME2
1	1	0.0118	4	254	3	0.012	0.75	REAC:R-HSA-3371497	rea	2	HSP90 chaperone cycle for steroid hormone receptors (SHR)	1	NR3C1,NR3C2,AR
1	1	0.0132	13	348	8	0.023	0.615	KEGG:04350	keg	13	TGF-beta signaling pathway	1	SMAD5,SMAD9,E2F5,SMAD4,SMAD1,TGIF1,SP1,E2F4
1	1	0.0138	13	1162	13	0.011	1	GO:0051384	BP	23	response to glucocorticoid	1	ISL1,REST,TFAP4,NR3C1,FOXO3,KLF9,FOSB,MYOD1,FOXO1,FOS,NPAS4,FOSL1,SMYD3
1	1	0.0138	2	189	2	0.011	1	REAC:R-HSA-5625740	rea	96	RHO GTPases activate PKNs	1	NCOA2,AR
1	1	0.0143	11	1098	11	0.01	1	GO:0019083	BP	32	viral transcription	1	REST,TFAP4,USF2,ZNF639,POU2F3,GTF2B,LEF1,HMGA2,USF1,JUN,SP1
1	1	0.0149	7	619	6	0.01	0.857	GO:0004402	MF	18	histone acetyltransferase activity	1	PHF20,NCOA1,ATF2,NCOA3,CLOCK,KAT7
1	1	0.0152	3	292	3	0.01	1	KEGG:04080	keg	22	Neuroactive ligand-receptor interaction	1	NR3C1,THRA,THRB
1	1	0.0153	4	204	3	0.015	0.75	KEGG:05412	keg	81	Arrhythmogenic right ventricular cardiomyopathy (ARVC)	1	TCF7,TCF7L2,TCF7L1
1	1	0.0156	17	989	15	0.015	0.882	GO:0006091	BP	89	generation of precursor metabolites and energy	1	HIF1A,NFATC4,NRF1,PPARD,NR4A3,ESRRB,MYOG,NR1D1,MYC,PDX1,PRDM16,ARNT,STAT3,MECP2,CEBPA
1	1	0.0165	8	800	8	0.01	1	KEGG:05213	keg	30	Endometrial cancer	1	TCF7,FOXO3,ELK1,MYC,LEF1,TP53,TCF7L2,TCF7L1
1	1	0.017	10	29	2	0.069	0.2	KEGG:04710	keg	112	Circadian rhythm	1	BHLHE41,RORB
1	1	0.017	7	279	4	0.014	0.571	REAC:R-HSA-211897	rea	127	Cytochrome P450 - arranged by substrate type	1	NCOA1,NCOA2,ARNT,ARNT2
1	1	0.0182	2	218	2	0.009	1	GO:0097164	BP	79	ammonium ion metabolic process	1	NR4A2,MECP2
1	1	0.0185	11	611	9	0.015	0.818	KEGG:05205	keg	5	Proteoglycans in cancer	1	ESR1,HIF1A,NANOG,TWIST1,HOXD10,MYC,TP53,STAT3,TWIST2
1	1	0.0192	1	31	1	0.032	1	GO:0045070	BP	27	positive regulation of viral genome replication	1	NR5A2
1	1	0.0194	5	734	5	0.007	1	GO:0043619	BP	3	regulation of transcription from RNA polymerase II promoter in response to oxidative stress	1	HIF1A,EPAS1,NFE2L2,ATF4,ARNT
1	1	0.0204	6	63	2	0.032	0.333	GO:0033558	MF	99	protein deacetylase activity	1	SALL1,NACC2
1	1	0.0208	5	222	3	0.014	0.6	GO:0045182	MF	103	translation regulator activity	1	AIRE,PURA,CPEB1
1	1	0.021	3	107	2	0.019	0.667	KEGG:04114	keg	109	Oocyte meiosis	1	AR,CPEB1
1	1	0.0214	11	102	3	0.029	0.273	REAC:R-HSA-8939236	rea	87	RUNX1 regulates transcription of genes involved in differentiation of HSCs	1	GATA3,KMT2A,TCF12
1	1	0.0215	36	870	29	0.033	0.806	KEGG:04550	keg	73	Signaling pathways regulating pluripotency of stem cells	1	PAX6,ISL1,TCF3,REST,LHX5,DLX5,MYF5,NANOG,HAND1,SMAD5,OTX1,ESRRB,SMAD9,TBX3,SKIL,KLF4,MYC,ZFHX3,SMAD4,SETDB1,MEIS1,ZIC3,SMAD3,STAT3,ONECUT1,SMAD1,SOX2,POU5F1,PCGF2
1	1	0.0224	61	982	49	0.05	0.803	KEGG:05200	keg	132	Pathways in cancer	1	SPI1,GLI2,RARB,NFKB2,TCF7,NCOA1,MECOM,ESR1,HIF1A,E2F1,GLI3,ZBTB16,GLI1,PPARD,E2F3,HES1,EPAS1,NFE2L2,NCOA3,MAX,ELK1,PPARG,HEY2,MYC,STAT4,LEF1,ESR2,TP53,SMAD4,RXRG,ARNT,TCF7L2,FOXO1,TCF7L1,RUNX1,HEY1,STAT6,SMAD3,STAT3,AR,FOS,ARNT2,RELA,JUN,SP1,RXRA,MITF,HES5,CEBPA
1	1	0.0231	13	1160	13	0.011	1	REAC:R-HSA-2151201	rea	33	Transcriptional activation of mitochondrial biogenesis	1	MEF2C,NCOA1,NRF1,ATF2,MEF2D,CREB1,NR1D1,MTERF1,NCOA2,GABPA,ESRRA,RXRA,PPARA
1	1	0.0236	1	38	1	0.026	1	GO:2000553	BP	110	positive regulation of T-helper 2 cell cytokine production	1	GATA3
1	1	0.0236	1	38	1	0.026	1	GO:0001806	BP	98	type IV hypersensitivity	1	GATA3
1	1	0.0236	1	38	1	0.026	1	GO:2000664	BP	94	positive regulation of interleukin-5 secretion	1	GATA3
1	1	0.0237	7	304	4	0.013	0.571	REAC:R-HSA-69236	rea	104	G1 Phase	1	E2F1,TFDP2,E2F5,E2F4
1	1	0.0237	7	304	4	0.013	0.571	REAC:R-HSA-1362300	rea	108	Transcription of E2F targets under negative control by p107 (RBL1) and p130 (RBL2) in complex with HDAC1	1	E2F1,TFDP2,E2F5,E2F4
1	1	0.0237	7	304	4	0.013	0.571	REAC:R-HSA-69205	rea	83	G1/S-Specific Transcription	1	E2F1,TFDP2,E2F5,E2F4
1	1	0.0239	5	736	5	0.007	1	REAC:R-HSA-8866910	rea	105	TFAP2 (AP-2) family regulates transcription of growth factors and their receptors	1	TFAP2B,TFAP2C,ESR1,YY1,TFAP2A
1	1	0.024	3	13	1	0.077	0.333	GO:0031618	CC	118	nuclear pericentric heterochromatin	1	CENPB
1	1	0.0242	9	832	8	0.01	0.889	GO:1904949	CC	49	ATPase complex	1	DPF1,YY1,SALL1,USF1,SALL2,GATAD2A,BPTF,DPF3
1	1	0.0245	7	675	6	0.009	0.857	REAC:R-HSA-381042	rea	114	PERK regulates gene expression	1	NFYA,NFYC,NFYB,ATF4,ATF3,DDIT3
1	1	0.0245	7	675	6	0.009	0.857	REAC:R-HSA-381183	rea	63	ATF6 (ATF6-alpha) activates chaperone genes	1	NFYA,NFYC,XBP1,NFYB,ATF4,DDIT3
1	1	0.025	8	736	7	0.01	0.875	REAC:R-HSA-3232118	rea	95	SUMOylation of transcription factors	1	TFAP2B,TFAP2C,TFAP2A,TP53,SP3,HIC1,MITF
1	1	0.0261	10	110	3	0.027	0.3	GO:0070317	BP	90	negative regulation of G0 to G1 transition	1	E2F1,MGA,FOXO4
1	1	0.0273	2	267	2	0.007	1	GO:0008211	BP	70	glucocorticoid metabolic process	1	REST,MECP2
1	1	0.0276	9	126	3	0.024	0.333	GO:0051569	BP	91	regulation of histone H3-K4 methylation	1	GATA3,KMT2A,SMAD4
1	1	0.0284	6	373	4	0.011	0.667	GO:0032897	BP	76	negative regulation of viral transcription	1	REST,ZNF639,HMGA2,JUN
1	1	0.0327	2	292	2	0.007	1	GO:0008050	BP	24	female courtship behavior	1	THRA,THRB
1	1	0.0327	2	292	2	0.007	1	GO:0007619	BP	67	courtship behavior	1	THRA,THRB
1	1	0.0328	6	914	6	0.007	1	GO:0050853	BP	65	B cell receptor signaling pathway	1	MEF2C,NFATC2,ELF2,ELF1,RUNX1,PAX5
1	1	0.0328	13	330	6	0.018	0.462	GO:0050954	BP	26	sensory perception of mechanical stimulus	1	SNAI2,PAX3,THRB,POU4F2,DRGX,POU3F4
1	1	0.0329	16	204	6	0.029	0.375	KEGG:05226	keg	56	Gastric cancer	1	RARB,TCF7,E2F1,SMAD4,TCF7L2,TCF7L1
1	1	0.0332	11	154	4	0.026	0.364	KEGG:04068	keg	71	FoxO signaling pathway	1	SMAD4,STAT3,FOXG1,FOXO4
1	1	0.0341	3	179	2	0.011	0.667	GO:0072676	BP	34	lymphocyte migration	1	GATA3,AIRE
1	1	0.035	3	528	3	0.006	1	GO:0110024	BP	97	positive regulation of cardiac muscle myoblast proliferation	1	ATF2,MEIS2,GATA6
1	1	0.035	5	102	2	0.02	0.4	GO:0071339	CC	19	MLL1 complex	1	KMT2A,MGA
1	1	0.0387	10	774	9	0.012	0.9	KEGG:01522	keg	11	Endocrine resistance	1	ESR1,E2F1,E2F3,NCOA3,ESR2,TP53,FOS,JUN,SP1
1	1	0.0389	4	140	2	0.014	0.5	REAC:R-HSA-73980	rea	17	RNA Polymerase III Transcription Termination	1	NFIB,NFIA
1	1	0.0397	1	64	1	0.016	1	GO:0021568	BP	10	rhombomere 2 development	1	GBX2
1	1	0.0397	6	14	1	0.071	0.167	REAC:R-HSA-210744	rea	115	Regulation of gene expression in late stage (branching morphogenesis) pancreatic bud precursor cells	1	ONECUT1
1	1	0.0405	2	33	1	0.03	0.5	GO:0031463	CC	122	Cul3-RING ubiquitin ligase complex	1	BACH2
1	1	0.0408	8	304	4	0.013	0.5	REAC:R-HSA-69202	rea	126	Cyclin E associated events during G1/S transition	1	E2F1,TFDP2,E2F5,E2F4
1	1	0.0408	8	304	4	0.013	0.5	REAC:R-HSA-69656	rea	125	Cyclin A:Cdk2-associated events at S phase entry	1	E2F1,TFDP2,E2F5,E2F4
1	1	0.0408	8	304	4	0.013	0.5	REAC:R-HSA-1362277	rea	135	Transcription of E2F targets under negative control by DREAM complex	1	E2F1,TFDP2,E2F5,E2F4
1	1	0.0428	4	734	4	0.005	1	GO:0036499	BP	42	PERK-mediated unfolded protein response	1	NFE2L2,ATF4,ATF3,DDIT3
1	1	0.043	3	202	2	0.01	0.667	GO:0046884	BP	43	follicle-stimulating hormone secretion	1	TBX3,SMAD4
1	1	0.0443	3	571	3	0.005	1	GO:0006813	BP	9	potassium ion transport	1	REST,KCNIP3,ATF4
1	1	0.0443	1	80	1	0.013	1	REAC:R-HSA-69273	rea	101	Cyclin A/B1/B2 associated events during G2/M transition	1	FOXM1
1	1	0.0453	1	73	1	0.014	1	GO:0043035	MF	123	chromatin insulator sequence binding	1	CTCF
1	1	0.0471	3	583	3	0.005	1	GO:0090174	BP	66	organelle membrane fusion	1	EEA1,RBSN,SGSM2
1	1	0.0474	5	120	2	0.017	0.4	GO:0048873	BP	120	homeostasis of number of cells within a tissue	1	KMT2A,SOX9
1	1	0.0475	5	311	3	0.01	0.6	REAC:R-HSA-400508	rea	1	Incretin synthesis, secretion, and inactivation	1	PAX6,ISL1,TCF7L2
1	1	0.0484	2	355	2	0.006	1	GO:0061394	BP	46	regulation of transcription from RNA polymerase II promoter in response to arsenic-containing substance	1	ATF4,ATF3
1	1	0.0484	2	355	2	0.006	1	GO:1990928	BP	62	response to amino acid starvation	1	ATF4,ATF3
1	1	0.0484	2	355	2	0.006	1	GO:0015698	BP	58	inorganic anion transport	1	ATF4,CEBPB
1	1	0.049	2	40	1	0.025	0.5	GO:1990785	BP	68	response to water-immersion restraint stress	1	FOXO4
1	1	0.0497	6	110	2	0.018	0.333	REAC:R-HSA-453274	rea	64	Mitotic G2-G2/M phases	1	E2F1,FOXM1
1	1	0.0498	3	218	2	0.009	0.667	GO:0071376	BP	44	cellular response to corticotropin-releasing hormone stimulus	1	NR4A1,NR4A2

### Sheet: Mic
query.number	significant	p.value	term.size	query.size	overlap.size	precision	recall	term.id	domain	subgraph.number	term.name	relative.depth	intersection
1	1	1.61e-27	204	240	89	0.371	0.436	GO:0002376	BP	25	immune system process	1	RUNX3,NR1H3,POU2F2,FOXP3,PRDM1,SPI1,SP100,KLF6,TFE3,NFATC3,TBX21,NFKB2,TCF7,REST,ESR1,HIF1A,NFATC2,ELF4,RELB,LYL1,AHR,NFKB1,ELF2,ZBTB24,TFEB,SMAD5,BCL6,FOXP1,STAT1,NFE2L2,KMT2A,CREB1,NR4A3,ELF1,NFE2,BATF3,RUNX2,IRF1,ZBTB1,BCL11B,IRF5,NFATC1,RARA,PPARG,ETS1,TRAFD1,SKIL,HLX,KLF4,LEF1,ETV6,IRF8,ARNT,MEIS1,FLI1,CEBPG,GABPA,BATF,RUNX1,IKZF3,TAL1,GFI1,REL,NFIL3,STAT6,BATF2,RBPJ,IRF2,TET2,ONECUT1,KLF13,STAT2,ZNF160,JUNB,CEBPB,SP3,RELA,STAT5B,EGR3,SATB1,IRF7,IKZF1,PLSCR1,PAX5,ARID5A,L3MBTL3,MAFB,IRF9,CEBPA
1	1	6.13e-26	588	401	235	0.586	0.4	GO:0005654	CC	17	nucleoplasm	1	HOXA11,ZFX,GTF2IRD1,E2F2,ETV7,HIVEP2,ZBTB32,RUNX3,PHF20,NR1H3,POU2F2,ZZZ3,FOXP3,PRDM1,MXD1,SPI1,ZBTB11,SP100,MEF2A,TFE3,RORA,SREBF1,NFATC3,GLI2,FOSL2,RARB,NFKB2,SP140,TCF7,MEF2C,REST,NCOA1,ESR1,HIVEP1,HIF1A,YY1,HNF4A,NFATC2,DNTTIP1,ELF4,GATA1,NFAT5,RELB,HBP1,SP4,TFEC,NRF1,AHR,GLI3,AKNA,MLX,NFKB1,ELF2,KLF3,VDR,NANOG,PPARD,ZNF451,E2F3,TFEB,NR3C1,SMAD5,BCL6,BBX,FOXP1,STAT1,ATF2,EPAS1,ARID3A,NFE2L2,ASH1L,ETV3,KMT2A,ATF6,CREB1,MYB,FOXO3,TGIF2,KLF12,NR4A3,BCL11A,ELF1,SMAD9,NR2C1,TSHZ3,EGR2,NR4A1,NFE2,NCOA3,SNAI1,HIF3A,TRERF1,RREB1,RUNX2,IRF1,FOSB,FOXA2,GZF1,MAX,STAT5A,ZBTB1,MBD4,FOXA1,NFATC1,NR1H2,RARA,PPARG,ARNTL,MBD2,CLOCK,DZIP1,ETS1,DMTF1,PHF21A,SKIL,KLF4,NR5A1,XPA,IRF4,GTF2B,STAT4,LEF1,AEBP2,MBNL2,ESR2,TCF12,NCOA2,ZFHX3,IRF8,SMAD4,PRDM15,MTF2,POU2F1,ZNF687,ARNT,GATAD2B,SOX13,NR1I2,SCML4,HMBOX1,TERF1,TCF7L2,ARID5B,FOXO1,FLI1,SETBP1,TCF7L1,NR4A2,UBP1,CEBPG,GABPA,BATF,ETS2,ELK4,USF1,SON,RUNX1,IKZF3,ZNF385A,TAL1,GMEB1,MYSM1,GFI1,ZNF281,ATF3,REL,ELF3,ZHX1,RAG1,ZNF143,STAT6,ZNF641,RBPJ,IRF2,STAT3,ZBTB49,E2F6,AR,STAT2,ATF7,NAIF1,JUNB,ZNF318,BPTF,ZNF217,CEBPB,SP3,RELA,KDM2A,ZBTB21,STAT5B,MGA,ZHX3,FOSL1,ZBTB34,ZBTB38,TGIF1,NR2C2,ZBTB33,JUN,ZHX2,MSC,ARID3B,ZNF609,SOX2,SATB1,ZNF438,MAFF,SP140L,IRF7,NR2F2,PBX1,IKZF1,MITF,MTF1,ARID2,LIN54,PAX5,LCOR,GTF2IRD2,ARID5A,MAFG,TEAD4,ZNF335,ZBTB14,ZBTB48,ZBTB10,IRF9,ZBED1,CEBPD,ETV5,CEBPA,ZNF350,HNF1B,PCGF2
1	1	1.93e-18	941	405	309	0.763	0.328	GO:0005515	MF	41	protein binding	1	GTF2IRD1,E2F2,ETV7,ZBTB32,RUNX3,PHF20,NR1H3,POU2F2,ZZZ3,FOXP3,FOXN3,PRDM1,MXD1,FOXJ2,SPI1,SP100,KLF6,MEF2A,TFE3,RORA,ZXDC,SREBF1,NFATC3,TBX21,GLI2,FOSL2,BAZ2A,RARB,NFKB2,SP140,RFX3,TCF7,MEF2C,REST,NCOA1,ESR1,CREM,HIVEP1,HIF1A,YY1,HNF4A,NFATC2,ADNP,DNTTIP1,ZNF516,ADNP2,ELF4,GATA1,EEA1,NFAT5,RELB,LYL1,PBX4,HBP1,SP4,TFEC,ZKSCAN1,NRF1,AHR,GLI3,AKNA,TLX1,MLX,NFKB1,ELF2,KLF3,VDR,NANOG,PPARD,ZNF451,E2F3,ZBTB24,TFEB,NR3C1,SMAD5,BCL6,FOXP1,STAT1,ATF2,EPAS1,ARID3A,NFE2L2,RLF,ETV3,KMT2A,ATF6,CREB1,MYB,FOXO3,KLF12,NR4A3,ZNF410,BCL11A,MXI1,ELF1,SMAD9,NR2C1,TSHZ3,LHX4,ZNF205,EGR2,BHLHE41,NR4A1,NFE2,BAZ2B,BATF3,NCOA3,SNAI1,HIF3A,TRERF1,RUNX2,IRF1,FOSB,FOXA2,MAX,STAT5A,ZBTB1,BCL11B,KLF2,IRF5,THAP10,MBD4,FOXA1,ZNF317,ZNF341,NFATC1,NR1H2,RARA,PPARG,ARNTL,MBD2,MEIS2,CLOCK,DZIP1,ETS1,TBX3,TRAFD1,DMTF1,PHF21A,SKIL,HLX,KLF4,NR5A1,XPA,IRF4,GCM1,GTF2B,STAT4,LEF1,ETV6,ESR2,JDP2,TCF12,HMG20A,NCOA2,ZFHX3,IRF8,ZSCAN32,SMAD4,MTF2,POU2F1,ZNF687,ARNT,GATAD2B,SOX13,MEIS1,CSRNP1,NR1I2,CREB5,HMBOX1,TERF1,ZNF462,TCF7L2,ARID5B,FOXO1,ZNF827,VENTX,FLI1,SETBP1,TCF7L1,PRDM8,HHEX,NR4A2,CEBPG,GABPA,ZNF18,KLF10,BATF,BACH1,ETS2,ZSCAN12,ELK4,USF1,ZNF276,SON,RUNX1,CCDC17,ZNF230,PKNOX1,ZNF394,IKZF3,ZNF385A,TAL1,MYSM1,GFI1,ZNF281,ATF3,REL,ELF3,ANKZF1,ZNF148,HAND2,NFIL3,ZHX1,RAG1,ZNF143,STAT6,SP2,BATF2,RBPJ,IRF2,STAT3,TET2,ZBTB49,E2F6,AR,ZEB2,KLF13,PRDM10,STAT2,ATF7,FOXN2,NAIF1,JUNB,ZNF318,BPTF,NHLH1,ZNF217,CEBPB,SP3,RELA,KDM2A,ZBTB21,STAT5B,MGA,ZHX3,THAP6,FOSL1,USF3,ZBTB38,TGIF1,NR2C2,ZBTB33,JUN,LCORL,MAF,ZHX2,MSC,ARID3B,ZNF792,ZNF746,SOX2,ZNF101,SATB1,MAFF,IRF7,NR2F2,PBX1,MYBL1,IKZF1,MITF,ZNF490,PLSCR1,MTF1,ARID2,LIN54,PAX5,LCOR,GTF2IRD2,ZBTB44,TCF4,ZNF136,ZSCAN16,ARID5A,MAFG,ZNF655,ZNF460,TEAD4,ZNF335,ZBTB14,ZXDA,ZNF652,L3MBTL3,MAFB,PBX2,ZBTB48,ZBTB10,OLIG2,MXD3,IRF9,MEF2B,ZBED1,CEBPD,ETV5,CEBPA,ZNF350,ZBED6,HNF1B,PCGF2
1	1	1.13e-13	561	257	142	0.553	0.253	GO:0000977	MF	140	RNA polymerase II regulatory region sequence-specific DNA binding	1	E2F2,RUNX3,NR1H3,POU2F2,FOXP3,PRDM1,MXD1,SPI1,KLF6,MEF2A,TFE3,NFATC3,FOSL2,NFKB2,RFX3,TCF7,REST,ESR1,CREM,HIVEP1,HIF1A,HNF4A,NFATC2,ELF4,NFAT5,RELB,LYL1,TFEC,NRF1,AHR,AKNA,TLX1,NFKB1,KLF3,VDR,E2F3,NR3C1,SMAD5,BCL6,FOXP1,STAT1,ATF2,ARID3A,NFE2L2,PRDM2,KMT2A,ATF6,CREB1,KLF7,FOXO3,KLF12,NR4A3,BCL11A,ELF1,ZNF205,EGR2,BHLHE41,BATF3,SNAI1,RREB1,RUNX2,IRF1,FOXA2,GZF1,MAX,BCL11B,NFATC1,RARA,PPARG,ARNTL,MBD2,CLOCK,ETS1,PHF21A,SKIL,KLF4,NR5A1,GCM1,GTF2B,LEF1,ETV6,AEBP2,JDP2,NCOA2,IRF8,SMAD4,PRDM15,POU2F1,GATAD2B,MEIS1,NR1I2,TCF7L2,ARID5B,FLI1,NR4A2,CEBPG,GABPA,BATF,BACH1,ETS2,ELK4,RUNX1,IKZF3,TAL1,ZNF281,ATF3,REL,ZNF148,NFIL3,SPIC,ZNF143,STAT6,RBPJ,IRF2,KLF13,JUNB,NHLH1,ZNF217,CEBPB,SP3,RELA,STAT5B,NR2C2,MSC,ZNF746,SATB1,IRF7,SNAI3,MYBL1,MITF,MTF1,PAX5,TCF4,ZBTB14,MAFB,PBX2,MXD3,IRF9,ZBED1,CEBPD,CEBPA,ZNF350
1	1	9.96e-13	50	644	46	0.071	0.92	REAC:R-HSA-1280215	rea	112	Cytokine Signaling in Immune system	1	SP100,MEF2A,RORA,NFKB2,MEF2C,HIF1A,RELB,GATA3,NFKB1,NANOG,BCL6,STAT1,ATF2,CREB1,FOXO3,EGR1,TWIST1,ATF1,IRF1,IRF3,STAT5A,IRF5,MYC,IRF4,STAT4,IRF8,TP53,POU2F1,ZEB1,FOXO1,BATF,RAG1,STAT6,SMAD3,IRF2,STAT3,FOS,STAT2,JUNB,RELA,STAT5B,JUN,SOX2,IRF7,IRF9,CEBPD
1	1	3.68e-12	123	572	86	0.15	0.699	REAC:R-HSA-162582	rea	157	Signal Transduction	1	SCMH1,SNAI2,RUNX3,MEF2A,GLI2,RARB,TCF7,MEF2C,REST,NCOA1,MECOM,ESR1,HIF1A,YY1,SALL4,USF2,GLI3,GATA3,NFKB1,SOX6,PPARD,E2F3,SRF,NR3C1,SMAD5,TFDP2,STAT1,ATF2,EPAS1,CREB1,MYB,FOXO3,TGIF2,SMAD9,EGR1,NR4A1,NCOA3,SNAI1,SOX4,SOX9,FOSB,STAT5A,FOXA1,JUND,NFATC1,RARA,PPARG,E2F5,DZIP1,HEY2,SKIL,LEF1,ESR2,NCOA2,TP53,SMAD4,POU2F1,GATAD2B,SOX13,TCF7L2,FOXO1,TCF7L1,AHCTF1,USF1,RUNX1,ELF3,RAG1,STAT6,SMAD3,RBPJ,STAT3,AR,FOS,SMAD1,JUNB,ZNF217,RELA,STAT5B,TGIF1,JUN,SOX2,FOXO4,SP1,PBX1,IKZF1,RXRA
1	1	1.83e-09	373	196	80	0.408	0.214	GO:0000982	MF	16	transcription factor activity, RNA polymerase II proximal promoter sequence-specific DNA binding	1	NR1H3,POU2F2,PRDM1,MXD1,SPI1,KLF6,MEF2A,TFE3,NFATC3,NFKB2,REST,ESR1,NFATC2,ELF4,NFAT5,TFEC,NRF1,AKNA,TLX1,NR3C1,STAT1,ATF2,ATF6,CREB1,KLF7,NR4A3,BCL11A,ELF1,EGR2,BHLHE41,NR4A1,BATF3,RUNX2,IRF1,BCL11B,ARNTL,CLOCK,ETS1,KLF4,GCM1,ETV6,AEBP2,JDP2,IRF8,SMAD4,MEIS1,FOXO1,FLI1,NR4A2,CEBPG,BATF,BACH1,ETS2,ELK4,GFI1,ZNF281,ATF3,ZNF148,NFIL3,SPIC,ZNF143,RBPJ,ONECUT1,KLF13,JUNB,ZNF217,CEBPB,SP3,RELA,STAT5B,NR2C2,ZNF746,IRF7,PLSCR1,MTF1,PAX5,TCF4,MAFB,CEBPD,CEBPA
1	1	5.65e-07	25	15	5	0.333	0.2	REAC:R-HSA-8878171	rea	82	Transcriptional regulation by RUNX1	1	KMT2A,NR4A3,ELF1,RUNX2,ARID2
1	1	6.33e-07	15	190	13	0.068	0.867	KEGG:04625	keg	162	C-type lectin receptor signaling pathway	1	NFATC3,NFKB2,NFATC2,RELB,NFKB1,STAT1,EGR2,IRF1,NFATC1,STAT2,RELA,EGR3,IRF9
1	1	3.51e-06	20	290	17	0.059	0.85	KEGG:04380	keg	36	Osteoclast differentiation	1	SPI1,FOSL2,NFKB2,NFATC2,RELB,NFKB1,STAT1,CREB1,FOSB,NFATC1,PPARG,STAT2,JUNB,RELA,JUN,MITF,IRF9
1	1	8.1e-06	32	156	14	0.09	0.438	REAC:R-HSA-1643685	rea	9	Disease	1	NFKB2,ESR1,NFKB1,STAT1,CREB1,NR4A1,STAT5A,GTF2B,STAT4,SMAD4,FOXO1,RBPJ,RELA,STAT5B
1	1	9.7e-06	22	371	16	0.043	0.727	REAC:R-HSA-381340	rea	34	Transcriptional regulation of white adipocyte differentiation	1	NR1H3,SREBF1,NCOA1,NFKB1,EGR2,NCOA3,NR1H2,PPARG,KLF4,NCOA2,CEBPB,RELA,ZNF467,NR2F2,CEBPD,CEBPA
1	1	1.55e-05	187	257	51	0.198	0.273	GO:0003682	MF	145	chromatin binding	1	PRDM1,MEF2A,FOSL2,NFKB2,REST,NCOA1,ESR1,NFATC2,RELB,NFKB1,BCL6,FOXP1,STAT1,ATF2,ARID3A,KMT2A,FOXO3,EGR2,RUNX2,RARA,PPARG,MBD2,CLOCK,PHF21A,SKIL,KLF4,NR5A1,GTF2B,LEF1,JDP2,NCOA2,SMAD4,PRDM15,GATAD2B,MEIS1,FOXO1,FLI1,GABPA,ELK4,TAL1,REL,RBPJ,CEBPB,SP3,RELA,STAT5B,ZNF354B,SATB1,MITF,TCF4,PBX2
1	1	4.4e-05	162	1087	131	0.121	0.809	GO:0046914	MF	13	transition metal ion binding	1	ZNF195,ZNF207,DPF1,ZBTB32,LTF,NR1H3,ZZZ3,RORA,GLI2,RARB,PGR,MYNN,NFX1,KDM2B,ZFHX4,ESR1,IKZF5,ZNF184,YY1,HNF4A,ADNP,GATA1,EEA1,CTCF,TRPS1,AKAP8,GATA3,PRDM4,VDR,PPARD,NR2E1,NR3C1,ZNF346,PRDM2,NR5A2,RLF,KDM5B,KMT2A,KLF7,NR4A3,EGR1,NR2C1,ZNF205,NR4A1,IKZF4,THRA,ZNF331,NR1H2,RARA,THAP1,PPARG,SETDB2,KAT7,GATA4,KLF4,ZFP37,NR5A1,GCM1,GTF2B,TET1,ESR2,ZFHX3,TP53,MBD1,SETDB1,GATAD2B,ZNF385B,NR1I2,RBAK,ZNF92,ST18,NR6A1,ZEB1,ZNF214,THRB,NR3C2,ZNF385D,ZNF117,NR4A2,L3MBTL4,CXXC1,SKI,ZNF276,NR2F6,AIRE,ZNF385A,HNF4G,ZNF22,RAG1,ZMAT1,ZNF3,SMAD3,ZNF91,GATAD2A,ZNF146,TET2,CXXC4,AR,ZFPM2,NFXL1,ZNF318,CXXC5,ZNF24,BNC2,KDM2A,NR1D2,NR2F1,KCMF1,NR2C2,GATA2,WT1,NR2F2,SNAI3,RXRA,ZNF75D,MYT1L,PPARA,MYT1,ESRRG,ZKSCAN5,ZNF675,ZNF84,L3MBTL3,RORB,RXRB,DPF3,ZNF90,ZNF407,ZGLP1,ZNF2,NR2E3
1	1	5.05e-05	90	590	51	0.086	0.567	GO:0003824	MF	1	catalytic activity	1	PHF20,PRDM1,SRCAP,REST,NCOA1,MECOM,NFX1,KDM2B,ESR1,SALL1,PRDM4,BACH2,ZNF451,ATF2,ASH1L,PRDM2,KDM5B,KMT2A,EGR2,NCOA3,SOX9,STAT5A,MBD4,TERF2,CLOCK,PHF21A,SETDB2,IRF4,GTF2B,PRDM15,SETDB1,HMBOX1,TERF1,HMGA2,ARID5B,PRDM8,ZUP1,CXXC1,BACH1,MYSM1,ANKZF1,RAG1,RBPJ,TET2,PRDM10,BPTF,KDM2A,STAT5B,USF3,ZBED1,CUX1
1	1	5.14e-05	19	739	18	0.024	0.947	REAC:R-HSA-8878159	rea	99	Transcriptional regulation by RUNX3	1	TEAD3,RUNX3,TEAD2,TCF7,HES1,FOXO3,MYC,LEF1,ZFHX3,TP53,SMAD4,TCF7L2,TCF7L1,RUNX1,SMAD3,RBPJ,TEAD1,TEAD4
1	1	5.33e-05	32	519	23	0.044	0.719	REAC:R-HSA-8953897	rea	96	Cellular responses to external stimuli	1	E2F2,SCMH1,HIF1A,NFKB1,E2F3,NR3C1,TFDP2,EPAS1,HIF3A,ETS1,TP53,ARNT,TERF1,HMGA2,ETS2,STAT3,AR,FOS,CEBPB,RELA,JUN,SP1,MTF1
1	1	9.17e-05	55	827	42	0.051	0.764	GO:0060089	MF	72	molecular transducer activity	1	NR1H3,RORA,RARB,PGR,ESR1,HNF4A,VDR,PPARD,NR2E1,NR3C1,SMAD5,NR5A2,NR4A3,SMAD9,NR2C1,NR4A1,PAX8,THRA,NR1H2,RARA,PPARG,NR5A1,LEF1,ESR2,SMAD4,NR1I2,NR6A1,THRB,NR4A2,HNF4G,ZNF219,SMAD3,AR,NR0B1,SMAD1,NR2C2,NR2F2,RXRA,PPARA,ESRRG,RXRB,NR2E3
1	1	9.23e-05	18	329	15	0.046	0.833	KEGG:04658	keg	153	Th1 and Th2 cell differentiation	1	RUNX3,NFATC3,TBX21,NFATC2,NFKB1,STAT1,STAT5A,NFATC1,STAT4,STAT6,RBPJ,RELA,STAT5B,JUN,MAF
1	1	9.5e-05	35	178	14	0.079	0.4	REAC:R-HSA-4839726	rea	74	Chromatin organization	1	PHF20,NFKB2,REST,NCOA1,NFKB1,ATF2,KMT2A,CLOCK,PHF21A,AEBP2,NCOA2,GATAD2B,RELA,ARID2
1	1	9.7e-05	26	863	24	0.028	0.923	REAC:R-HSA-8878166	rea	39	Transcriptional regulation by RUNX2	1	DLX6,GLI2,ESR1,DLX5,GLI3,NR3C1,HES1,STAT1,SATB2,TWIST1,RUNX2,SOX9,HIVEP3,HEY2,SMAD4,RUNX1,HAND2,HEY1,AR,SMAD1,SP7,MAF,ZNF521,TWIST2
1	1	9.9e-05	61	495	45	0.091	0.738	KEGG:05200	keg	24	Pathways in cancer	1	E2F2,SPI1,GLI2,RARB,NFKB2,TCF7,NCOA1,ESR1,HIF1A,GLI3,NFKB1,PPARD,E2F3,STAT1,EPAS1,NFE2L2,NCOA3,MAX,STAT5A,RARA,PPARG,ETS1,HEY2,STAT4,LEF1,ESR2,TP53,SMAD4,ARNT,TCF7L2,FOXO1,TCF7L1,RUNX1,STAT6,STAT3,AR,FOS,STAT2,RELA,STAT5B,JUN,SP1,RXRA,MITF,CEBPA
1	1	0.000138	26	162	11	0.068	0.423	REAC:R-HSA-400253	rea	161	Circadian Clock	1	NR1H3,NCOA1,CREM,NR3C1,ATF2,CREB1,BHLHE41,ARNTL,CLOCK,NCOA2,NFIL3
1	1	0.000169	12	461	12	0.026	1	KEGG:04917	keg	102	Prolactin signaling pathway	1	ESR1,NFKB1,STAT1,FOXO3,IRF1,STAT5A,ELF5,ESR2,STAT3,FOS,RELA,STAT5B
1	1	0.000241	15	768	14	0.018	0.933	GO:0008144	MF	137	drug binding	1	RUNX3,RARB,SRCAP,VDR,PPARD,RUNX2,NFATC1,RARA,PPARG,TP53,NR1I2,RUNX1,PPARA,NME2
1	1	0.000311	37	190	19	0.1	0.514	KEGG:05161	keg	86	Hepatitis B	1	NFATC3,NFATC2,NFKB1,E2F3,STAT1,ATF2,CREB1,EGR2,STAT5A,NFATC1,STAT4,SMAD4,CREB5,STAT6,STAT2,RELA,STAT5B,EGR3,IRF7
1	1	0.000354	27	567	24	0.042	0.889	KEGG:04659	keg	141	Th17 cell differentiation	1	FOXP3,RORA,NFATC3,TBX21,HIF1A,NFATC2,AHR,GATA3,NFKB1,STAT1,STAT5A,NFATC1,RARA,IRF4,SMAD4,RUNX1,STAT6,SMAD3,STAT3,FOS,RELA,STAT5B,JUN,RXRA
1	1	0.000557	9	162	7	0.043	0.778	KEGG:05164	keg	101	Influenza A	1	NFKB1,STAT1,ATF2,STAT2,RELA,IRF7,IRF9
1	1	0.000576	21	475	18	0.038	0.857	KEGG:05167	keg	58	Kaposi sarcoma-associated herpesvirus infection	1	E2F2,NFATC3,HIF1A,NFATC2,NFKB1,E2F3,STAT1,CREB1,IRF3,NFATC1,TP53,STAT3,FOS,STAT2,RELA,JUN,IRF7,IRF9
1	1	0.000583	17	357	14	0.039	0.824	KEGG:05221	keg	63	Acute myeloid leukemia	1	SPI1,TCF7,NFKB1,PPARD,STAT5A,RARA,LEF1,TCF7L2,TCF7L1,RUNX1,STAT3,RELA,STAT5B,CEBPA
1	1	0.000632	2	41	2	0.049	1	GO:0035284	BP	76	brain segmentation	1	EGR2,MAFB
1	1	0.000769	14	702	13	0.019	0.929	REAC:R-HSA-2426168	rea	26	Activation of gene expression by SREBF (SREBP)	1	NFYA,NR1H3,NFYC,SREBF1,NCOA1,NFYB,NR1H2,NCOA2,SP1,RXRA,PPARA,MTF1,RXRB
1	1	0.000793	12	543	12	0.022	1	KEGG:05162	keg	98	Measles	1	TP73,NFKB1,STAT1,IRF3,STAT5A,TP53,STAT3,STAT2,RELA,STAT5B,IRF7,IRF9
1	1	0.00081	9	644	9	0.014	1	REAC:R-HSA-5689880	rea	20	Ub-specific processing proteases	1	HIF1A,GATA3,MYC,TP53,SMAD4,SMAD3,AR,SMAD1,FOXO4
1	1	0.000834	34	840	27	0.032	0.794	GO:0044877	MF	71	protein-containing complex binding	1	SREBF1,RARB,NFE2L1,DNTTIP1,AHR,NFYB,ATF1,MAX,THRA,TERF2,MBD2,MYC,TP53,SMAD4,GATAD2B,HMBOX1,HMGA2,MYSM1,PKNOX2,ATMIN,SMAD3,SIX2,RELA,PPARA,CPEB1,NME2,HNF1B
1	1	0.00086	12	154	8	0.052	0.667	KEGG:04933	keg	84	AGE-RAGE signaling pathway in diabetic complications	1	NFKB1,STAT1,STAT5A,NFATC1,SMAD4,FOXO1,RELA,STAT5B
1	1	0.000947	44	164	19	0.116	0.432	KEGG:05166	keg	128	Human T-cell leukemia virus 1 infection	1	SPI1,NFKB2,CREM,NFATC2,RELB,NFKB1,E2F3,ATF2,CREB1,EGR2,STAT5A,NFATC1,ETS1,SMAD4,ETS2,ELK4,ATF3,RELA,STAT5B
1	1	0.000958	9	176	7	0.04	0.778	KEGG:04630	keg	104	JAK-STAT signaling pathway	1	STAT1,STAT5A,STAT4,STAT6,STAT2,STAT5B,IRF9
1	1	0.000958	9	176	7	0.04	0.778	KEGG:04217	keg	147	Necroptosis	1	STAT1,STAT5A,STAT4,STAT6,STAT2,STAT5B,IRF9
1	1	0.000959	32	177	16	0.09	0.5	KEGG:05203	keg	55	Viral carcinogenesis	1	SP100,NFKB2,NFKB1,ATF2,CREB1,EGR2,STAT5A,GTF2B,CREB5,REL,RBPJ,RELA,STAT5B,EGR3,IRF7,IRF9
1	1	0.00114	65	90	18	0.2	0.277	KEGG:05202	keg	56	Transcriptional misregulation in cancer	1	SPI1,LYL1,KLF3,BCL6,KMT2A,NR4A3,RUNX2,BCL11B,RARA,ETV6,FLI1,ELK4,RUNX1,REL,CEBPB,RELA,PAX5,CEBPA
1	1	0.00142	16	684	16	0.023	1	KEGG:04390	keg	118	Hippo signaling pathway	1	TEAD3,SNAI2,GLI2,TEAD2,TP73,TCF7,MYC,LEF1,SMAD4,TCF7L2,TCF7L1,SMAD3,SMAD1,SOX2,TEAD1,TEAD4
1	1	0.00152	32	573	20	0.035	0.625	GO:0036094	MF	115	small molecule binding	1	RUNX3,NR1H3,SRCAP,HNF4A,VDR,PPARD,LHX4,RUNX2,RARA,PPARG,MBD2,TP53,RUNX1,MECP2,ZBTB21,ZBTB4,ZBTB38,ZBTB33,NR2F2,RXRA
1	1	0.00166	7	348	7	0.02	1	KEGG:04062	keg	138	Chemokine signaling pathway	1	NFKB1,STAT1,FOXO3,STAT3,STAT2,RELA,STAT5B
1	1	0.00181	15	348	12	0.034	0.8	KEGG:05321	keg	67	Inflammatory bowel disease (IBD)	1	FOXP3,RORA,TBX21,NFKB1,STAT1,NFATC1,STAT4,STAT6,STAT3,RELA,JUN,MAF
1	1	0.00184	13	154	8	0.052	0.615	KEGG:05160	keg	87	Hepatitis C	1	NR1H3,NFKB1,STAT1,IRF1,STAT2,RELA,IRF7,IRF9
1	1	0.00184	9	475	9	0.019	1	KEGG:05418	keg	130	Fluid shear stress and atherosclerosis	1	MEF2A,MEF2C,NFKB1,NFE2L2,KLF2,TP53,FOS,RELA,JUN
1	1	0.00214	4	154	4	0.026	1	KEGG:04064	keg	42	NF-kappa B signaling pathway	1	NFKB2,RELB,NFKB1,RELA
1	1	0.00236	29	373	14	0.038	0.483	GO:0008289	MF	27	lipid binding	1	NR1H3,RORA,ESR1,HNF4A,EEA1,VDR,PPARD,NR3C1,RARA,PPARG,NR5A1,ESR2,AR,NR2F2
1	1	0.00237	19	71	7	0.099	0.368	KEGG:05168	keg	3	Herpes simplex infection	1	SP100,STAT1,ARNTL,CLOCK,RELA,IRF7,IRF9
1	1	0.00306	8	459	8	0.017	1	KEGG:04620	keg	48	Toll-like receptor signaling pathway	1	NFKB1,STAT1,IRF3,IRF5,FOS,RELA,JUN,IRF7
1	1	0.0031	1	5	1	0.2	1	GO:0005319	MF	105	lipid transporter activity	1	PLSCR1
1	1	0.00335	9	59	3	0.051	0.333	GO:0001702	BP	69	gastrulation with mouth forming second	1	FOXA2,SMAD4,ETS2
1	1	0.00436	9	154	6	0.039	0.667	KEGG:04621	keg	159	NOD-like receptor signaling pathway	1	NFKB1,STAT1,STAT2,RELA,IRF7,IRF9
1	1	0.005	7	26	2	0.077	0.286	GO:0090009	BP	35	primitive streak formation	1	FOXA2,ETS2
1	1	0.0051	21	644	19	0.03	0.905	KEGG:04010	keg	136	MAPK signaling pathway	1	NFATC3,NFKB2,MEF2C,MECOM,RELB,NFKB1,SRF,ATF2,NR4A1,MAX,ATF4,JUND,NFATC1,MYC,TP53,ELK4,FOS,RELA,JUN
1	1	0.00617	12	156	7	0.045	0.583	KEGG:05152	keg	53	Tuberculosis	1	NFKB1,VDR,STAT1,CREB1,CEBPG,CEBPB,RELA
1	1	0.00638	7	459	7	0.015	1	KEGG:05133	keg	4	Pertussis	1	NFKB1,IRF1,IRF3,IRF8,FOS,RELA,JUN
1	1	0.00638	7	459	7	0.015	1	KEGG:04662	keg	97	B cell receptor signaling pathway	1	NFATC3,NFATC2,NFKB1,NFATC1,FOS,RELA,JUN
1	1	0.00638	7	459	7	0.015	1	KEGG:04660	keg	70	T cell receptor signaling pathway	1	NFATC3,NFATC2,NFKB1,NFATC1,FOS,RELA,JUN
1	1	0.00644	7	154	5	0.032	0.714	KEGG:04014	keg	83	Ras signaling pathway	1	NFKB1,ETS1,ETS2,REL,RELA
1	1	0.00654	21	946	21	0.022	1	KEGG:04218	keg	133	Cellular senescence	1	E2F2,NFATC3,NFATC4,MYBL2,NFATC2,E2F1,NFKB1,FOXM1,E2F3,FOXO3,NFATC1,E2F5,ETS1,GATA4,MYC,TP53,FOXO1,SMAD3,RELA,LIN54,E2F4
1	1	0.00682	1	11	1	0.091	1	GO:0010172	BP	12	embryonic body morphogenesis	1	ZNF281
1	1	0.00704	13	102	6	0.059	0.462	KEGG:05220	keg	2	Chronic myeloid leukemia	1	E2F3,STAT5A,SMAD4,RUNX1,RELA,STAT5B
1	1	0.00732	9	569	9	0.016	1	KEGG:04371	keg	23	Apelin signaling pathway	1	MEF2A,MEF2C,NRF1,MEF2D,EGR1,KLF2,SMAD4,SMAD3,MEF2B
1	1	0.00806	1	13	1	0.077	1	GO:1901329	BP	107	regulation of odontoblast differentiation	1	CEBPB
1	1	0.0089	9	585	9	0.015	1	KEGG:04722	keg	19	Neurotrophin signaling pathway	1	TP73,NFKB1,PRDM4,FOXO3,ATF4,TP53,ZNF274,RELA,JUN
1	1	0.00916	27	872	21	0.024	0.778	GO:0044843	BP	5	cell cycle G1/S phase transition	1	TP63,TP73,E2F1,GLI1,TFDP2,ARID3A,PLAGL1,SOX4,MAX,KLF4,MYC,TP53,BACH1,ZNF385A,GFI1,E2F6,KLF11,HINFP,ZNF655,E2F4,NANOGP8
1	1	0.00932	17	907	17	0.019	1	KEGG:04310	keg	146	Wnt signaling pathway	1	NFATC3,TCF7,NFATC4,NFATC2,PPARD,NFATC1,MYC,LEF1,TP53,SMAD4,TCF7L2,TCF7L1,SOX17,SMAD3,CXXC4,FOSL1,JUN
1	1	0.00978	8	550	8	0.015	1	KEGG:04657	keg	60	IL-17 signaling pathway	1	NFKB1,FOSB,JUND,FOS,CEBPB,RELA,FOSL1,JUN
1	1	0.00993	1	16	1	0.062	1	GO:0021540	BP	50	corpus callosum morphogenesis	1	ZEB2
1	1	0.00993	1	16	1	0.062	1	GO:0019208	MF	40	phosphatase regulator activity	1	ZEB2
1	1	0.0102	10	644	10	0.016	1	KEGG:05210	keg	106	Colorectal cancer	1	TCF7,MYC,LEF1,TP53,SMAD4,TCF7L2,TCF7L1,SMAD3,FOS,JUN
1	1	0.0103	10	475	9	0.019	0.9	KEGG:01522	keg	111	Endocrine resistance	1	E2F2,ESR1,E2F3,NCOA3,ESR2,TP53,FOS,JUN,SP1
1	1	0.0106	5	348	5	0.014	1	KEGG:04066	keg	155	HIF-1 signaling pathway	1	HIF1A,NFKB1,ARNT,STAT3,RELA
1	1	0.0113	20	946	17	0.018	0.85	GO:0003281	BP	114	ventricular septum development	1	PRDM1,SALL4,SALL1,GATA3,HES1,PROX1,SOX4,PAX8,TBX3,HEY2,GATA4,SMAD4,PITX2,HEY1,RBPJ,ZFPM2,SOX11
1	1	0.0114	13	207	6	0.029	0.462	REAC:R-HSA-2151201	rea	30	Transcriptional activation of mitochondrial biogenesis	1	NCOA1,NRF1,ATF2,CREB1,NCOA2,GABPA
1	1	0.0122	8	567	8	0.014	1	KEGG:04520	keg	150	Adherens junction	1	SNAI2,TCF7,SNAI1,LEF1,SMAD4,TCF7L2,TCF7L1,SMAD3
1	1	0.0127	10	64	4	0.062	0.4	KEGG:05212	keg	46	Pancreatic cancer	1	E2F3,STAT1,SMAD4,RELA
1	1	0.0129	5	677	5	0.007	1	GO:0060509	BP	124	type I pneumocyte differentiation	1	CREB1,THRA,KLF2,NFIB,THRB
1	1	0.0129	5	677	5	0.007	1	GO:0042562	MF	43	hormone binding	1	VDR,NR3C1,THRA,THRB,AR
1	1	0.0137	4	475	4	0.008	1	REAC:R-HSA-6796648	rea	158	TP53 Regulates Transcription of DNA Repair Genes	1	ATF2,TP53,FOS,JUN
1	1	0.0141	12	872	11	0.013	0.917	REAC:R-HSA-453279	rea	100	Mitotic G1-G1/S phases	1	E2F2,MYBL2,E2F1,E2F3,TFDP2,MAX,E2F5,MYC,E2F6,LIN54,E2F4
1	1	0.015	17	13	2	0.154	0.118	KEGG:04668	keg	132	TNF signaling pathway	1	CREB5,CEBPB
1	1	0.0154	23	70	4	0.057	0.174	GO:0005815	CC	52	microtubule organizing center	1	RELB,NR3C1,NFE2L2,SMAD4
1	1	0.0154	2	154	2	0.013	1	REAC:R-HSA-193692	rea	126	Regulated proteolysis of p75NTR	1	NFKB1,RELA
1	1	0.0155	46	827	33	0.04	0.717	REAC:R-HSA-383280	rea	21	Nuclear Receptor transcription pathway	1	NR1H3,RORA,RARB,PGR,ESR1,HNF4A,VDR,PPARD,NR2E1,NR3C1,NR5A2,NR4A3,NR2C1,NR4A1,THRA,NR1H2,RARA,PPARG,NR5A1,ESR2,NR1I2,NR6A1,THRB,NR4A2,HNF4G,AR,NR0B1,NR2C2,RXRA,PPARA,ESRRG,RXRB,NR2E3
1	1	0.0156	7	334	6	0.018	0.857	KEGG:05211	keg	131	Renal cell carcinoma	1	TFE3,HIF1A,EPAS1,ETS1,ARNT,JUN
1	1	0.0158	9	459	8	0.017	0.889	KEGG:05170	keg	93	Human immunodeficiency virus 1 infection	1	NFATC3,NFATC2,NFKB1,IRF3,NFATC1,FOS,RELA,JUN
1	1	0.0162	3	122	2	0.016	0.667	GO:0006337	BP	15	nucleosome disassembly	1	NFE2,ARID2
1	1	0.0162	20	1072	18	0.017	0.9	GO:0042733	BP	14	embryonic digit morphogenesis	1	HOXA11,ALX4,GLI2,GRHL2,SALL1,GLI3,ZBTB16,TBX2,TWIST1,HOXD13,MYCN,TBX3,SMAD4,OSR1,MSX1,HAND2,OSR2,HOXD12
1	1	0.0167	3	9	1	0.111	0.333	GO:0020037	MF	88	heme binding	1	BACH1
1	1	0.0167	3	9	1	0.111	0.333	GO:0046906	MF	148	tetrapyrrole binding	1	BACH1
1	1	0.0169	22	856	17	0.02	0.773	GO:0000166	MF	160	nucleotide binding	1	RUNX3,SRCAP,CDX1,LHX4,RUNX2,MBD2,GLYR1,TP53,MBD1,HOXB13,RUNX1,MECP2,ZBTB21,ZBTB4,ZBTB38,ZBTB33,NME2
1	1	0.0173	7	4	1	0.25	0.143	GO:0005524	MF	121	ATP binding	1	RUNX2
1	1	0.0174	1	28	1	0.036	1	GO:0004520	MF	144	endodeoxyribonuclease activity	1	MBD4
1	1	0.0183	3	130	2	0.015	0.667	GO:1904796	BP	113	regulation of core promoter binding	1	KLF4,GTF2B
1	1	0.0187	7	4	1	0.25	0.143	REAC:R-HSA-2032785	rea	80	YAP1- and WWTR1 (TAZ)-stimulated gene expression	1	RUNX2
1	1	0.0188	1	28	1	0.036	1	REAC:R-HSA-73928	rea	75	Depyrimidination	1	MBD4
1	1	0.0189	24	255	13	0.051	0.542	KEGG:04934	keg	149	Cushing syndrome	1	E2F2,TCF7,AHR,E2F3,ATF2,KMT2A,CREB1,NR4A1,NR5A1,LEF1,ARNT,CREB5,TCF7L2
1	1	0.0195	27	10	2	0.2	0.074	KEGG:04928	keg	154	Parathyroid hormone synthesis, secretion and action	1	RUNX2,CREB5
1	1	0.0196	3	436	3	0.007	1	GO:0008234	MF	117	cysteine-type peptidase activity	1	ZUP1,MYSM1,ANKZF1
1	1	0.0205	4	612	4	0.007	1	GO:0035907	BP	11	dorsal aorta development	1	SRF,HEY2,HEY1,RBPJ
1	1	0.0205	4	612	4	0.007	1	GO:0061314	BP	32	Notch signaling involved in heart development	1	SNAI1,HEY2,HEY1,RBPJ
1	1	0.0217	4	533	4	0.008	1	REAC:R-HSA-73980	rea	38	RNA Polymerase III Transcription Termination	1	NFIX,NFIC,NFIB,NFIA
1	1	0.0218	10	148	4	0.027	0.4	REAC:R-HSA-6807505	rea	62	RNA polymerase II transcribes snRNA genes	1	POU2F2,GTF2B,POU2F1,ZNF143
1	1	0.0228	4	39	2	0.051	0.5	KEGG:04623	keg	119	Cytosolic DNA-sensing pathway	1	RELA,IRF7
1	1	0.0233	11	576	10	0.017	0.909	KEGG:04137	keg	51	Mitophagy - animal	1	TFE3,HIF1A,TFEB,FOXO3,ATF4,TP53,RELA,JUN,SP1,MITF
1	1	0.025	5	459	4	0.009	0.8	GO:0051412	BP	68	response to corticosterone	1	FOXO3,FOSB,FOS,FOSL1
1	1	0.0262	21	538	13	0.024	0.619	REAC:R-HSA-983231	rea	65	Factors involved in megakaryocyte development and platelet production	1	GATA1,GATA3,MYB,NFE2,IRF1,IRF3,PHF21A,TP53,IRF2,GATA2,MAFF,IRF7,MAFG
1	1	0.0265	4	348	4	0.011	1	KEGG:05145	keg	127	Toxoplasmosis	1	NFKB1,STAT1,STAT3,RELA
1	1	0.0267	1	43	1	0.023	1	GO:0008198	MF	73	ferrous iron binding	1	TET2
1	1	0.0277	7	598	6	0.01	0.857	REAC:R-HSA-381042	rea	78	PERK regulates gene expression	1	NFYA,NFYC,ATF6,NFYB,ATF4,ATF3
1	1	0.0281	18	162	8	0.049	0.444	KEGG:05169	keg	129	Epstein-Barr virus infection	1	SPI1,NFKB2,RELB,NFKB1,ATF2,GTF2B,RBPJ,RELA
1	1	0.0282	5	694	5	0.007	1	REAC:R-HSA-5633008	rea	110	TP53 Regulates Transcription of Cell Death Genes	1	TP63,TP73,BCL6,TP53,ZNF420
1	1	0.0287	3	495	3	0.006	1	GO:0033218	MF	89	amide binding	1	ADNP,PPARG,RXRA
1	1	0.0295	13	156	4	0.026	0.308	GO:0001190	MF	109	obsolete transcriptional activator activity, RNA polymerase II transcription factor binding	1	CREB1,ARNTL,CLOCK,KLF4
1	1	0.0299	22	1259	21	0.017	0.955	GO:0035136	BP	59	forelimb morphogenesis	1	HOXA11,TFAP2B,ALX4,TP63,HOXA9,TBX5,ZBTB16,TWIST1,RUNX2,HOXD9,HOXD10,TBX3,TFAP2A,OSR1,ALX3,EN1,MSX1,OSR2,SHOX2,ZNF358,SALL3
1	1	0.0299	4	357	4	0.011	1	KEGG:05412	keg	123	Arrhythmogenic right ventricular cardiomyopathy (ARVC)	1	TCF7,LEF1,TCF7L2,TCF7L1
1	1	0.0314	4	341	3	0.009	0.75	GO:0045736	BP	6	negative regulation of cyclin-dependent protein serine/threonine kinase activity	1	HHEX,NR2F2,CEBPA
1	1	0.0315	3	511	3	0.006	1	GO:2000810	BP	31	regulation of bicellular tight junction assembly	1	SNAI2,SNAI1,RUNX1
1	1	0.0326	12	1022	11	0.011	0.917	GO:0021532	BP	94	neural tube patterning	1	PAX6,GLI2,KDM2B,GLI3,HES1,FOXA1,GSC,EN1,SOX17,GBX2,HES3
1	1	0.0326	4	687	4	0.006	1	GO:0048103	BP	134	somatic stem cell division	1	TEAD3,SOX5,LEF1,HOXB4
1	1	0.0326	23	848	21	0.025	0.913	KEGG:05224	keg	139	Breast cancer	1	E2F2,NFKB2,TCF7,PGR,NCOA1,ESR1,E2F1,E2F3,HES1,NCOA3,HEY2,MYC,LEF1,ESR2,TP53,TCF7L2,TCF7L1,HEY1,FOS,JUN,SP1
1	1	0.0329	1	53	1	0.019	1	GO:0032183	MF	37	SUMO binding	1	NR3C1
1	1	0.034	4	694	4	0.006	1	GO:0060572	BP	164	morphogenesis of an epithelial bud	1	TP63,GLI2,HHEX,AR
1	1	0.0341	4	154	3	0.019	0.75	KEGG:05134	keg	142	Legionellosis	1	NFKB2,NFKB1,RELA
1	1	0.0343	4	14	1	0.071	0.25	GO:0042800	MF	66	histone methyltransferase activity (H3-K4 specific)	1	KMT2A
1	1	0.0346	3	256	3	0.012	1	KEGG:04213	keg	108	Longevity regulating pathway - multiple species	1	FOXO3,FOXA2,FOXO1
1	1	0.0348	8	475	7	0.015	0.875	KEGG:05217	keg	120	Basal cell carcinoma	1	GLI2,TCF7,GLI3,LEF1,TP53,TCF7L2,TCF7L1
1	1	0.035	3	19	1	0.053	0.333	GO:0021612	BP	44	facial nerve structural organization	1	EGR2
1	1	0.0354	1	57	1	0.018	1	GO:0097531	BP	122	mast cell migration	1	STAT5B
1	1	0.0355	23	861	17	0.02	0.739	GO:0009954	BP	29	proximal/distal pattern formation	1	HOXA11,TP63,GLI2,HOXA9,GLI3,GLI1,DLX2,HOXD9,HOXD10,SIX3,OSR1,DLX1,EN1,IRX1,IRX2,PBX1,PBX2
1	1	0.0357	7	931	7	0.008	1	REAC:R-HSA-381183	rea	79	ATF6 (ATF6-alpha) activates chaperone genes	1	NFYA,NFYC,XBP1,ATF6,NFYB,ATF4,DDIT3
1	1	0.0364	5	39	2	0.051	0.4	KEGG:04622	keg	91	RIG-I-like receptor signaling pathway	1	RELA,IRF7
1	1	0.0366	1	59	1	0.017	1	GO:0072134	BP	28	nephrogenic mesenchyme morphogenesis	1	SMAD4
1	1	0.0366	1	59	1	0.017	1	GO:0003249	BP	90	cell proliferation involved in heart valve morphogenesis	1	SMAD4
1	1	0.0366	1	59	1	0.017	1	GO:0003220	BP	81	left ventricular cardiac muscle tissue morphogenesis	1	SMAD4
1	1	0.0366	1	59	1	0.017	1	GO:0043199	MF	116	sulfate binding	1	SMAD4
1	1	0.0369	5	105	2	0.019	0.4	GO:0015721	BP	33	bile acid and bile salt transport	1	NCOA1,NCOA2
1	1	0.0377	3	265	3	0.011	1	KEGG:05120	keg	163	Epithelial cell signaling in Helicobacter pylori infection	1	NFKB1,RELA,JUN
1	1	0.0392	23	578	18	0.031	0.783	KEGG:05215	keg	57	Prostate cancer	1	E2F2,TCF7,CREB3,NFKB1,E2F3,CREB1,ATF4,LEF1,TP53,CREB5,ZEB1,TCF7L2,FOXO1,TCF7L1,ERG,AR,RELA,ETV5
1	1	0.0397	1	64	1	0.016	1	GO:0002230	BP	22	positive regulation of defense response to virus by host	1	STAT1
1	1	0.0397	1	64	1	0.016	1	GO:0003340	BP	152	negative regulation of mesenchymal to epithelial transition involved in metanephros morphogenesis	1	STAT1
1	1	0.0397	1	64	1	0.016	1	GO:0072136	BP	135	metanephric mesenchymal cell proliferation involved in metanephros development	1	STAT1
1	1	0.0397	1	64	1	0.016	1	GO:0072308	BP	92	negative regulation of metanephric nephron tubule epithelial cell differentiation	1	STAT1
1	1	0.0403	3	475	3	0.006	1	REAC:R-HSA-6806003	rea	54	Regulation of TP53 Expression and Degradation	1	PHF20,PRDM1,TP53
1	1	0.0403	3	475	3	0.006	1	REAC:R-HSA-69615	rea	45	G1/S DNA Damage Checkpoints	1	PHF20,TP53,ZNF385A
1	1	0.0414	11	1151	11	0.01	1	REAC:R-HSA-8864260	rea	151	Transcriptional regulation by the AP-2 (TFAP2) family of transcription factors	1	TFAP2B,TFAP2D,TFAP2C,ESR1,YY1,MYBL2,TFAP2E,KDM5B,MYC,TFAP2A,PITX2
1	1	0.0418	2	34	1	0.029	0.5	GO:0007296	BP	61	vitellogenesis	1	ETV6
1	1	0.042	2	145	2	0.014	1	KEGG:04650	keg	125	Natural killer cell mediated cytotoxicity	1	NFATC2,NFATC1
1	1	0.0425	11	625	10	0.016	0.909	KEGG:04068	keg	156	FoxO signaling pathway	1	BCL6,FOXO3,KLF2,SMAD4,FOXO1,RAG1,SMAD3,STAT3,FOXG1,FOXO4
1	1	0.0431	3	567	3	0.005	1	GO:0070878	MF	18	primary miRNA binding	1	SRF,SMAD3,SMAD1
1	1	0.0433	2	147	2	0.014	1	KEGG:04961	keg	64	Endocrine and other factor-regulated calcium reabsorption	1	ESR1,VDR
1	1	0.0434	1	70	1	0.014	1	GO:1903788	BP	7	positive regulation of glutathione biosynthetic process	1	NFE2L2
1	1	0.0434	1	70	1	0.014	1	GO:0046223	BP	10	aflatoxin catabolic process	1	NFE2L2
1	1	0.0465	1	75	1	0.013	1	GO:0048027	MF	47	mRNA 5'-UTR binding	1	RARA
1	1	0.0469	1	28	1	0.036	1	KEGG:03410	keg	103	Base excision repair	1	MBD4
1	1	0.0472	16	848	15	0.018	0.938	KEGG:05206	keg	8	MicroRNAs in cancer	1	E2F2,TP63,E2F1,NFKB1,E2F3,FOXP1,SOX4,HOXD10,MYC,TP53,ZEB1,HMGA2,STAT3,ZEB2,ZFPM2
1	1	0.0473	2	154	2	0.013	1	KEGG:05131	keg	143	Shigellosis	1	NFKB1,RELA
1	1	0.0473	2	154	2	0.013	1	KEGG:01523	keg	77	Antifolate resistance	1	NFKB1,RELA
1	1	0.0473	2	154	2	0.013	1	KEGG:05146	keg	49	Amoebiasis	1	NFKB1,RELA

### Sheet: Endo
query.number	significant	p.value	term.size	query.size	overlap.size	precision	recall	term.id	domain	subgraph.number	term.name	relative.depth	intersection
1	1	1.66e-18	699	730	403	0.552	0.577	GO:0044446	CC	114	intracellular organelle part	1	HOXA11,SOX8,ZFX,GTF2IRD1,PAX6,NFIX,ZNF207,SCMH1,HIVEP2,AKAP8L,DPF1,SNAI2,RUNX3,HSF2,NR1H3,POU2F2,ZZZ3,HOXC8,ZIC2,FOXP3,FOXC1,PRDM1,HMG20B,FOXJ2,YBX1,NFYC,SPI1,ZBTB11,KLF6,ZFY,MEF2A,TFE3,RORA,MNT,MBD3,SREBF1,NFATC3,GLI2,FOSL2,NFKB2,MEF2C,NFE2L1,REST,NCOA1,MECOM,ZBTB25,ESR1,HIVEP1,CDC5L,PATZ1,SOX10,XBP1,ZBED4,HIF1A,YY1,MYBL2,NFATC2,E2F1,DNTTIP1,GATA1,EEA1,KLF5,NFAT5,ZNF423,CTCF,BRF2,ZNF175,KLF1,USF2,ERF,HBP1,SP4,TFEC,HOXA3,MEOX2,CHCHD3,GLI3,CREB3,GATA3,MLX,PHOX2B,NFKB1,KLF3,SOX6,POU2AF1,PRDM4,MYF5,GLI1,ELK3,FOXM1,CUX2,VDR,NANOG,PPARD,ZNF451,NR2E1,TBP,SRF,HAND1,NR3C1,SMAD5,BCL6,HES1,BBX,FOXP1,CENPA,STAT1,ATF2,EPAS1,NFE2L2,PRRX1,ASH1L,MEF2D,ZBTB17,ETV3,KDM5B,KMT2A,ATF6,PLAGL1,MYB,FOXO3,KLF12,SATB2,KLF9,NR4A3,ONECUT2,BCL11A,MXI1,HOXB8,ELF1,EGR1,NR2C1,NFYB,TSHZ3,ZNF639,GTF3A,MYOG,HOXA7,TWIST1,ATF1,NR4A1,NFE2,IKZF4,NCOA3,SNAI1,ZNF45,SOX4,RREB1,RUNX2,IRF1,SOX9,SLC2A4RG,FOXA2,GZF1,CENPB,TCF15,ZNF436,MAX,THRA,IRF3,STAT5A,GLIS2,ELK1,ZBTB1,PIN1,ATF4,HOXD3,HOXD9,HOXD10,MBD4,JUND,NFATC1,RBSN,NR1H2,RARA,THAP1,PPARG,TERF2,E2F5,ARNTL,MBD2,BHLHE40,MYCN,SOX3,CLOCK,DZIP1,ETS1,DMTF1,TFCP2,HEY2,EMX1,VEZF1,GATA4,SKIL,KLF4,NR5A1,MYC,IRF4,HMGA1,GTF2B,PREB,ZNF365,PRDM5,ETV6,AEBP2,ASCL1,MBNL2,TCF12,NCOA2,ZFHX3,TP53,FOXK2,SMAD4,NFIC,PRDM16,POU2F1,ARNT,CREB3L4,GATAD2B,ZC3H8,ZNF385B,RBAK,HMBOX1,TERF1,NFIB,REXO4,NACC2,ZEB1,TCF7L2,HMGA2,ARID5B,FOXO1,THRB,NPAS3,FLI1,POU4F1,SETBP1,TCF7L1,NR4A2,UBP1,JAZF1,CEBPG,GABPA,CXXC1,BATF,ZIC3,ETS2,ELK4,USF1,SON,HOXB13,RUNX1,AIRE,ZBTB7B,IKZF3,TAL1,NFIA,ZNF496,ATF3,REL,NEUROD1,MSX1,ANKZF1,HEYL,ZNF589,ZNF12,HEY1,SOX17,EN2,FOXK1,ZHX1,ZNF367,PKNOX2,CDX2,E2F7,ATMIN,STAT6,SMAD3,GATAD2A,ZNF641,RBPJ,FOXI1,THAP11,IRF2,STAT3,E2F6,AR,ZNF354A,ATF5,BNC1,ZFPM2,FOS,SMAD1,ZNF804A,NPAS2,ZNF16,ATF7,SOX7,ZNF672,ZNF692,JUNB,ZNF318,CXXC5,ZNF274,BPTF,CAMTA1,ZNF540,ZNF217,ZNF554,KLF11,CEBPB,ARNT2,HOXC5,RELA,ZBTB21,HOXB2,MGA,ZBTB4,NR1D2,DDIT3,FOSL1,MLXIP,NR2F1,ETV4,KCMF1,USF3,FOXC2,DEAF1,ZBTB38,HIC1,TGIF1,NR2C2,ZBTB33,JUN,SOX12,ZNF354C,ZHX2,MSC,GATA2,ZBTB18,ZNF771,ALX1,ZNF322,SOX2,ZBTB20,CREB3L2,SATB1,HOXB4,ZNF438,FOXL2,POU6F1,FOXO4,MAFF,PURA,ZNF74,SMYD3,PBX1,POU3F1,RXRA,NKRF,ZFP91,TEAD1,FOXD3,ZKSCAN4,LIN28B,PLSCR1,ARID2,ZKSCAN3,PAX5,LCOR,ESRRG,TCF4,ZNF470,MAFG,HOXA4,HOXC6,TEAD4,HES5,TFDP1,MAFK,SREBF2,L3MBTL3,RORB,SOX18,RXRB,POU5F1,ZBTB10,E2F4,POU5F1B,MXD3,IRF9,REPIN1,ZBED1,HOMEZ,CEBPD,ZBED9,TWIST2,NME2,ETV5,ZNF260,ZBED6,CUX1,DACH1
1	1	3.03e-18	596	876	407	0.465	0.683	GO:1990837	MF	69	sequence-specific double-stranded DNA binding	1	ARX,MEOX1,SOX8,ETV1,PAX6,TFAP2D,RUNX3,HSF2,NR1H3,POU2F2,FOXP3,NFE2L3,ALX4,FOXC1,PRDM1,FOXJ2,YBX1,NFYC,SPI1,KLF6,MEF2A,TFE3,RORA,MNT,TCF3,MBD3,SREBF1,NFATC3,GLI2,FOSL2,RARB,NFKB2,HOXA9,MEF2C,PGR,NFE2L1,REST,TFAP2C,EBF4,ESR1,CREM,HIVEP1,CDC5L,MZF1,PATZ1,XBP1,ZBED4,SIX4,HIF1A,YY1,NFATC4,MYBL2,HNF4A,NFATC2,E2F1,GATA1,KLF5,NFAT5,CTCF,FOXF1,MAZ,TRPS1,ZNF175,DBP,KLF1,TFEC,HOXA5,MEOX2,GLI3,LHX2,CREB3,GATA3,TLX1,EBF3,MLX,HLF,PHOX2B,NFKB1,KLF3,SOX6,POU2AF1,PRDM4,MYF6,MYF5,GLI1,ELK3,FOXM1,CUX2,VDR,NANOG,RFX4,BACH2,TBP,SRF,TBX18,HAND1,NR3C1,SMAD5,BCL6,HES1,FOXP1,KCNIP3,STAT1,OTX1,CEBPZ,ATF2,NFE2L2,PRRX1,MEF2D,PRDM2,ZBTB17,TFAP2E,ETV3,KDM5B,PROX1,KMT2A,ATF6,CREB1,KLF7,PLAGL1,MYB,TCF21,FOXO3,KLF12,SATB2,NR4A3,ONECUT2,ESRRB,BCL11A,MXI1,ELF1,EGR1,NR2C1,NFYB,TBX2,ZNF639,MYOG,HOXA7,TWIST1,BHLHE41,ATF1,NFE2,BATF3,CTCFL,SNAI1,SOX4,RREB1,RUNX2,SOX21,IRF1,SOX9,BARHL1,SLC2A4RG,PAX8,FOXA2,GZF1,PAX1,CENPB,TCF15,MAX,THRA,NR1D1,IRF3,GLIS2,ELK1,BCL11B,ATF4,FOXP2,FEZF1,HOXD3,HOXD9,HOXD10,MBD4,NRL,JUND,NFATC1,NR1H2,BARX1,RARA,THAP1,PPARG,ARNTL,GSC,MBD2,BHLHE40,MEIS2,MYCN,RAX,SOX3,CLOCK,ETS1,TBX3,ELF5,TFCP2,HEY2,VEZF1,TBR1,GATA4,SKIL,KLF4,NR5A1,MYC,DMRT1,TFAP2A,IRF4,HMGA1,POU2F3,GTF2B,SIX3,PRDM5,LEF1,ETV6,AEBP2,ASCL1,JDP2,TCF12,NCOA2,ZFHX3,TP53,FOXK2,SMAD4,NFIC,BARHL2,POU2F1,RFX5,ARNT,CREB3L4,GATAD2B,SOX13,MEIS1,ZC3H8,DLX1,HES6,FERD3L,NFIB,NR6A1,NACC2,ZEB1,TCF7L2,HMGA2,ARID5B,MSGN1,FLI1,POU4F1,ZIC1,NR4A2,FEZF2,CEBPG,GABPA,CXXC1,KLF10,BATF,BACH1,ZIC3,ERG,ETS2,ELK4,RUNX1,ARHGAP35,AIRE,SAFB,ZBTB7B,IKZF3,BCL6B,TAL1,NFIA,ZNF281,LMX1A,ATF3,REL,NEUROD1,MSX1,EOMES,HESX1,ZNF148,HEYL,ZNF589,HAND2,TBXT,TBX20,NEUROD6,HEY1,ZNF704,FOXK1,NFIL3,PKNOX2,CDX2,OTX2,SOHLH1,E2F7,ZNF202,ZNF143,ZSCAN21,STAT6,SMAD3,TEF,PBX3,SP2,RBPJ,FOXI1,THAP11,IRF2,GBX2,STAT3,ZBTB5,ATOH8,E2F6,AR,ATF5,KLF13,FOS,SMAD1,SP7,NPAS2,SIX2,ZNF692,JUNB,ZNF217,CEBPB,ARNT2,RELA,DMRT2,ZBTB4,ZHX3,GLIS1,NR1D2,DDIT3,FOSL1,MLXIP,NR2F1,ETV4,HOXD8,MYPOP,SOX11,DEAF1,SIX5,TGIF1,NR2C2,NHLH2,JUN,SOX12,NEUROG2,MSC,ZBTB7A,HES7,GATA2,FOXS1,ALX1,ZNF746,SOX2,ZBTB2,RFX7,CREB3L2,SATB1,MAFA,SOX1,FOXL2,POU6F1,POU3F2,PURA,SMYD3,PBX1,RXRA,NKRF,ZNF395,TEAD1,MITF,FOXD3,MESP2,HMX3,ZKSCAN3,PAX5,RFX8,ESRRG,TCF4,POU3F4,MAFG,TFDP1,HOXC4,MAFK,ZNF536,ZNF277,SREBF2,RORB,SOX18,RXRB,PBX2,POU5F1,E2F4,MXD3,ATF6B,IRF9,ZBED1,HMX1,ZGLP1,CEBPD,YY2,ZNF709,ETV5,FOXD1,ZNF350,ZBED6,CUX1,HOXB7,SCRT1,ZNF658,NR2E3
1	1	4.02e-17	635	1045	489	0.468	0.77	GO:0051254	BP	35	positive regulation of RNA metabolic process	1	NFYA,HOXA11,MEOX1,SOX8,ZFX,ETV1,PAX6,TEAD3,TFAP2D,NFIX,PAX7,AKAP8L,RUNX3,HSF2,NR1H3,POU2F2,IKZF2,ZIC2,FOXP3,NFE2L3,ALX4,FOXN3,FOXC1,GPBP1,ZNF76,FOXJ2,YBX1,NFYC,SPI1,ZFAT,SP100,KLF6,MEF2A,TFE3,PITX1,RORA,MNT,TCF3,SREBF1,NFATC3,TBX21,GLI2,FOSL2,RARB,NFKB2,HOXA9,MEF2C,PGR,NFE2L1,GRHL2,REST,NCOA1,MECOM,TFAP2C,RFX2,EBF4,LHX5,TFAP4,ZNF268,ESR1,CREM,CDC5L,MZF1,PATZ1,SOX10,TCF20,XBP1,SIX4,HIF1A,YY1,NFATC4,MYBL2,HNF4A,NFATC2,SALL4,E2F1,ZNF516,ELF4,GATA1,KLF5,HSF4,NFAT5,ZNF423,CTCF,FOXF1,SALL1,TRPS1,RELB,MEIS3,ZNF175,DBP,KLF1,USF2,SP4,DLX5,TFEC,HOXA1,HOXA5,MEOX2,AHR,GLI3,LHX2,CREB3,GLIS3,GATA3,TLX1,PITX3,EBF3,CAMTA2,MLX,HLF,PHOX2B,NFKB1,ELF2,SOX6,POU2AF1,PRDM4,MYF6,MYF5,GLI1,ELK3,FOXM1,CREBL2,VDR,NANOG,RFX4,PPARD,E2F3,NR2E1,TFEB,TBP,SRF,HAND1,NR3C1,SMAD5,TFDP2,HES1,FOXP1,TLX2,STAT1,OTX1,CEBPZ,ATF2,EPAS1,ARID3A,NFE2L2,PRRX1,ASH1L,MEF2D,PRDM2,ZBTB17,TFAP2E,RLF,PROX1,KMT2A,ATF6,CREB1,KLF7,HMGN3,PLAGL1,MYB,TCF21,FOXO3,KLF12,SATB2,NR4A3,ONECUT2,PROX2,ESRRB,HOXB5,HOXB3,ELF1,SMAD9,EGR1,NFYB,LHX4,ZNF639,MYOG,HOXA7,TWIST1,EGR2,ATF1,NR4A1,NFE2,IKZF4,CTCFL,NCOA3,SNAI1,RBPJL,HIF3A,SOX4,RREB1,RUNX2,MYRF,SOX21,IRF1,SOX9,BARHL1,BHLHE23,PAX8,FOSB,FOXA2,PAX1,TCF15,MAX,THRA,NR1D1,IRF3,GLIS2,ELK1,HIVEP3,BCL11B,PIN1,KLF2,ATF4,FEZF1,HOXD3,HOXD9,HOXD10,NRL,JUND,NFATC1,NR1H2,BARX1,RARA,ZNF304,LIN28A,PPARG,ZBED3,E2F5,ARNTL,MEIS2,MYCN,RAX,CLOCK,ETS1,TBX3,ELF5,TFCP2,HEY2,EGR4,VEZF1,TBR1,GATA4,KLF4,NR5A1,MYC,DMRT1,TFAP2A,IRF4,HMGA1,POU2F3,GTF2B,SIX3,TET1,LEF1,ETV6,ASCL1,TCF12,NCOA2,ZFHX3,TP53,FOXK2,SMAD4,NFIC,PRDM16,BARHL2,MTF2,POU2F1,RORC,RFX5,ARNT,CREB3L4,OSR1,MEIS1,ZC3H8,DLX1,CSRNP1,ZNF300,CREB5,ZNF711,HMBOX1,ST18,NFIB,ZNF462,NR6A1,ZEB1,TCF7L2,HMGA2,ARID5B,FOXO1,THRB,NPAS3,MSGN1,FLI1,POU4F1,HHEX,ZIC1,NR4A2,FEZF2,CEBPG,GABPA,CXXC1,KLF10,BATF,BACH1,ZIC3,ERG,ETS2,GRHL3,ELK4,USF1,RUNX1,PKNOX1,AIRE,SAFB,ZBTB7B,IKZF3,TAL1,GMEB1,NFIA,MYSM1,ZNF281,ZNF496,LMX1A,ATF3,REL,NEUROD1,MSX1,EOMES,ZNF148,HEYL,HAND2,FAM170A,TBXT,TBX20,NEUROD6,HEY1,SOX17,EN2,FOXK1,OSR2,CDX2,OTX2,SOHLH1,ZNF219,SALL2,E2F7,ATMIN,ZNF143,ZSCAN21,STAT6,SMAD3,TEF,PBX3,RBPJ,PTF1A,FOXI1,IRF2,GBX2,STAT3,TET2,SHOX2,ATOH8,MECP2,AR,ATF5,KLF13,ZFPM2,HOXD4,FOS,SMAD1,SP7,NPAS2,SIX2,FOXN2,SOX7,JUNB,ZNF318,NEUROD2,BPTF,CAMTA1,CEBPB,ARNT2,ZNF24,SP3,RELA,ESRRA,DMRT2,HES3,HOXB2,GLIS1,NR1D2,DDIT3,FOSL1,MLXIP,NR2F1,ETV4,HOXD8,FOXC2,SOX11,DEAF1,SIX5,ZBTB38,NR2C2,NHLH2,JUN,SOX12,MAF,CSRNP3,GATA2,EGR3,ZBTB18,ALX1,ZNF609,BHLHA15,HOXC10,ZNF746,SOX2,NEUROG1,CREB3L2,HOXB4,MAFA,SOX1,FOXL2,TBX1,FOXO4,POU3F2,WT1,ZFP90,MAFF,SMYD3,IRF7,NR2F2,SP1,PBX1,POU3F1,IKZF1,RXRA,NKRF,TEAD1,MITF,FOXD3,TET3,MESP2,PLSCR1,MTF1,HMX2,ZNF292,ZKSCAN3,PAX5,ESRRG,TCF4,ZNF398,MAFG,TEAD4,HES5,ZNF649,TFDP1,ZXDA,PEG3,HOXC4,GLMP,PAX9,FOXJ3,SREBF2,POU3F3,RORB,SOX18,RXRB,PBX2,POU5F1,E2F4,ATF6B,MEF2B,CPEB1,ZBED1,ZGLP1,CEBPD,YY2,NME2,ETV5,CEBPA,FOXD1,HOXA10,ZNF350,HOXB7,LHX1,NR2E3
1	1	2.5e-14	123	672	89	0.132	0.724	REAC:R-HSA-162582	rea	16	Signal Transduction	1	SCMH1,SNAI2,RUNX3,YBX1,MEF2A,MBD3,GLI2,MEF2C,REST,NCOA1,MECOM,ESR1,HIF1A,YY1,E2F1,USF2,GLI3,GATA3,NFKB1,SOX6,PRDM4,PPARD,NR2E1,TBP,SRF,NR3C1,SMAD5,HES1,CENPA,STAT1,ATF2,EPAS1,FOXO3,EGR1,ATF1,NR4A1,NCOA3,SNAI1,SOX4,SOX9,STAT5A,ELK1,JUND,NFATC1,RARA,PPARG,E2F5,SOX3,DZIP1,HEY2,SKIL,MYC,NCOA2,TP53,SMAD4,POU2F1,GATAD2B,TCF7L2,FOXO1,TCF7L1,USF1,RUNX1,HEYL,HEY1,SOX17,STAT6,SMAD3,GATAD2A,RBPJ,STAT3,FOS,SMAD1,SOX7,JUNB,CXXC5,ZNF217,RELA,DRAP1,ETV4,TGIF1,JUN,SOX2,FOXO4,PBX1,RXRA,HES5,TFDP1,RXRB,E2F4
1	1	4.41e-12	373	885	262	0.296	0.702	GO:0000982	MF	2	transcription factor activity, RNA polymerase II proximal promoter sequence-specific DNA binding	1	MEOX1,ETV1,PAX6,SNAI2,NR1H3,POU2F2,NFE2L3,PRDM1,FOXJ2,YBX1,NFYC,SPI1,ZFAT,KLF6,MEF2A,TFE3,TCF3,SREBF1,NFATC3,GLI2,NFKB2,MEF2C,PGR,REST,TFAP2C,ESR1,MZF1,PATZ1,SIX4,HIF1A,YY1,NFATC4,MYBL2,HNF4A,NFATC2,GATA1,KLF5,NFAT5,CTCF,MEIS3,DBP,TFEC,HOXA5,MEOX2,GLI3,LHX2,CREB3,GATA3,TLX1,EBF3,CAMTA2,HLF,PHOX2B,SOX6,PRDM4,ELK3,CUX2,RFX4,NR2E1,SRF,HAND1,NR3C1,HES1,KCNIP3,STAT1,OTX1,CEBPZ,ATF2,EPAS1,PRRX1,MEF2D,ZBTB17,TFAP2E,PROX1,ATF6,CREB1,KLF7,MYB,TCF21,SATB2,NR4A3,ONECUT2,PROX2,ESRRB,BCL11A,ELF1,EGR1,NR2C1,TBX2,TSHZ3,ZNF639,MYOG,HOXA7,EGR2,BHLHE41,NR4A1,BATF3,CTCFL,SNAI1,SOX4,RUNX2,SOX21,IRF1,SOX9,BARHL1,PAX8,GZF1,PAX1,TCF15,MAX,NR1D1,IRF3,GLIS2,ELK1,BCL11B,ATF4,FOXP2,FEZF1,NRL,JUND,NR1H2,THAP1,ARNTL,GSC,BHLHE40,MEIS2,MYCN,RAX,CLOCK,ETS1,TBX3,TFCP2,SKIL,KLF4,MYC,TFAP2A,IRF4,POU2F3,PRDM5,LEF1,ETV6,AEBP2,ASCL1,JDP2,TCF12,ZFHX3,TP53,FOXK2,SMAD4,NFIC,BARHL2,MEIS1,NFIB,NR6A1,NACC2,HMGA2,FOXO1,MSGN1,FLI1,POU4F1,HHEX,ZIC1,NR4A2,CEBPG,GABPA,KLF10,BATF,BACH1,ZIC3,ERG,ETS2,ELK4,ZBTB7B,NFIA,ZNF281,ATF3,NEUROD1,MSX1,HESX1,ZNF148,HEYL,HAND2,TBX20,NEUROD6,NFIL3,OTX2,ZNF202,ZNF143,ZSCAN21,TEF,SP2,RBPJ,FOXI1,THAP11,STAT3,MECP2,AR,KLF13,ZFPM2,FOS,SMAD1,SP7,SIX2,ZNF692,JUNB,CAMTA1,ZNF217,CEBPB,ARNT2,SP3,RELA,DDIT3,FOSL1,NR2F1,ETV4,MYPOP,FOXC2,SOX11,TGIF1,NR2C2,NHLH2,JUN,SOX12,ZBTB7A,GATA2,FOXS1,TSHZ1,ZNF746,SOX2,ZBTB2,ZBTB20,CREB3L2,TSHZ2,MAFA,SOX1,FOXL2,POU3F2,WT1,ZFP90,PBX1,NKRF,MYT1L,TEAD1,MITF,MESP2,PLSCR1,ZKSCAN3,PAX5,TCF4,MAFG,HES5,ZNF536,SREBF2,RORB,SOX18,E2F4,ZBED1,CEBPD,FOXD1,HOXB7,DACH1,NR2E3
1	1	2.33e-11	138	932	115	0.123	0.833	GO:0019899	MF	142	enzyme binding	1	PAX6,AKAP8L,FOXP3,PRDM1,YBX1,SP100,MEF2A,TCF3,SREBF1,HOXA9,MEF2C,PGR,NCOA1,ESR1,CDC5L,HIF1A,YY1,NFATC2,E2F1,RELB,CHCHD3,GLI3,CAMTA2,PRDM4,FOXM1,NR2E1,TBP,SRF,HAND1,NR3C1,SMAD5,HES1,STAT1,ATF2,EPAS1,MEF2D,ETV3,ATF6,CREB1,TCF21,FOXO3,NR4A3,ESRRB,BCL11A,EGR1,NR2C1,EGR2,BHLHE41,NCOA3,SNAI1,SOX9,PIN1,ATF4,JUND,PRDM12,NFATC1,RBSN,NR1H2,RARA,PPARG,TERF2,MYCN,ETS1,HEY2,TBR1,GATA4,KLF4,NR5A1,HMGA1,GTF2B,PREB,SIX3,LEF1,ZFHX3,SGSM2,TP53,OSR1,NACC2,TCF7L2,HMGA2,FOXO1,THRB,POU4F1,USF1,ZBTB7B,TAL1,ZNF326,STAT6,SMAD3,SP2,STAT3,AR,ATF5,SMAD1,SP7,STAT2,ATF7,CEBPB,RELA,ZBTB4,HIC1,JUN,THAP5,ZBTB7A,ZNF746,FOXL2,FOXO4,SMYD3,RXRA,PLSCR1,MTF1,ZNF675,POU5F1,NME2,CEBPA
1	1	1.52e-08	38	738	34	0.046	0.895	REAC:R-HSA-449147	rea	50	Signaling by Interleukins	1	MEF2A,RORA,NFKB2,MEF2C,HIF1A,GATA3,NFKB1,NANOG,BCL6,STAT1,ATF2,CREB1,FOXO3,TWIST1,ATF1,STAT5A,ELK1,MYC,IRF4,TP53,POU2F1,ZEB1,FOXO1,BATF,STAT6,SMAD3,STAT3,FOS,STAT2,JUNB,RELA,JUN,SOX2,CEBPD
1	1	2.92e-06	32	672	26	0.039	0.812	REAC:R-HSA-1643685	rea	38	Disease	1	NFKB2,ESR1,NFKB1,TBP,HES1,STAT1,FOXO3,NR4A1,STAT5A,HEY2,MYC,HMGA1,GTF2B,SMAD4,TCF7L2,FOXO1,HEYL,HEY1,SMAD3,RBPJ,STAT3,RELA,JUN,FOXO4,HES5,CUX1
1	1	8.76e-06	187	673	106	0.158	0.567	GO:0003682	MF	160	chromatin binding	1	ARX,MEOX1,PAX6,SNAI2,ZIC2,FOXC1,PRDM1,YBX1,MEF2A,MNT,MBD3,SREBF1,GLI2,FOSL2,NFKB2,MEF2C,REST,NCOA1,ESR1,PATZ1,SOX10,NFATC2,ADNP,DNTTIP1,GATA1,CTCF,MEIS3,GLI3,LHX2,GATA3,NFKB1,RFX4,PRDM13,SRF,BCL6,FOXP1,CENPA,STAT1,ATF2,ASH1L,KMT2A,FOXO3,SATB2,EGR1,TSHZ3,MYOG,RUNX2,SOX9,CENPB,THRA,ELK1,RARA,PPARG,MBD2,CLOCK,GATA4,SKIL,KLF4,NR5A1,DMRT1,HMGA1,GTF2B,JDP2,NCOA2,TP53,SMAD4,GATAD2B,DLX1,ZEB1,HMGA2,FOXO1,THRB,FLI1,POU4F1,FEZF2,GABPA,ERG,ELK4,AIRE,TAL1,NFIA,NEUROD1,EOMES,HESX1,SMAD3,RBPJ,STAT3,ATF5,FOS,ZNF274,CEBPB,RELA,FOXC2,JUN,ZNF354B,GATA2,TSHZ1,TSHZ2,SATB1,FOXO4,RXRA,ZKSCAN3,TCF4,HES5,PBX2,E2F4
1	1	5.7e-05	26	816	23	0.028	0.885	REAC:R-HSA-400253	rea	86	Circadian Clock	1	NR1H3,RORA,SREBF1,MEF2C,NCOA1,CREM,HIF1A,DBP,NR3C1,ATF2,MEF2D,CREB1,BHLHE41,NR1D1,NR1H2,ARNTL,BHLHE40,CLOCK,NCOA2,NFIL3,NPAS2,RXRA,RXRB
1	1	5.76e-05	15	240	11	0.046	0.733	KEGG:04919	keg	91	Thyroid hormone signaling pathway	1	NCOA1,ESR1,HIF1A,STAT1,NCOA3,THRA,MYC,TP53,FOXO1,THRB,RXRB
1	1	7.25e-05	22	916	21	0.023	0.955	REAC:R-HSA-381340	rea	138	Transcriptional regulation of white adipocyte differentiation	1	NR1H3,SREBF1,NCOA1,KLF5,NFKB1,EGR2,NCOA3,NR1H2,PPARG,KLF4,NCOA2,EBF1,CEBPB,RELA,ZNF467,NR2F2,RXRA,SREBF2,RXRB,CEBPD,CEBPA
1	1	7.83e-05	21	586	19	0.032	0.905	KEGG:04010	keg	42	MAPK signaling pathway	1	NFKB2,MEF2C,MECOM,NFKB1,SRF,ATF2,NR4A1,MAX,ELK1,ATF4,JUND,NFATC1,MYC,TP53,ELK4,FOS,RELA,DDIT3,JUN
1	1	0.000103	19	195	9	0.046	0.474	REAC:R-HSA-8878159	rea	127	Transcriptional regulation by RUNX3	1	RUNX3,HES1,FOXO3,MYC,TP53,SMAD4,TCF7L1,RBPJ,TEAD4
1	1	0.000112	13	787	13	0.017	1	REAC:R-HSA-8941326	rea	117	RUNX2 regulates bone development	1	GLI2,GLI3,HES1,SATB2,RUNX2,HEY2,SMAD4,HEY1,AR,SMAD1,SP7,MAF,ZNF521
1	1	0.000217	7	329	7	0.021	1	KEGG:05211	keg	90	Renal cell carcinoma	1	TFE3,HIF1A,EPAS1,ETS1,ARNT,ARNT2,JUN
1	1	0.000272	31	295	14	0.047	0.452	REAC:R-HSA-2262752	rea	141	Cellular responses to stress	1	HIF1A,ERF,NFKB1,NR3C1,EPAS1,TERF2,ETS1,HMGA1,TP53,ARNT,TERF1,CEBPB,RELA,JUN
1	1	0.000275	55	1331	54	0.041	0.982	GO:0060089	MF	71	molecular transducer activity	1	NR1H4,NR1H3,RORA,RARB,PGR,ESR1,HNF4A,VDR,PPARD,NR2E1,NR3C1,SMAD5,NR5A2,NR4A3,ESRRB,SMAD9,NR2C1,NR4A1,PAX8,THRA,NR1D1,NR1H2,RARA,PPARG,NR5A1,LEF1,ESR2,SMAD4,RXRG,NR1I3,RORC,NR6A1,THRB,NR3C2,NR4A2,NR2F6,HNF4G,ZNF219,SMAD3,AR,NR0B1,SMAD1,RARG,ESRRA,NR1D2,NR2F1,NR2C2,NR2F2,RXRA,PPARA,ESRRG,RORB,RXRB,NR2E3
1	1	0.000275	9	463	8	0.017	0.889	REAC:R-HSA-5689880	rea	65	Ub-specific processing proteases	1	HIF1A,GATA3,MYC,TP53,SMAD4,SMAD3,SMAD1,FOXO4
1	1	0.000419	34	411	18	0.044	0.529	REAC:R-HSA-1430728	rea	31	Metabolism	1	NFYC,RORA,SREBF1,NCOA1,MLX,VDR,PPARD,NCOA3,NR1H2,ARNTL,CLOCK,NCOA2,ARNT,NPAS2,ARNT2,SREBF2,RXRB,NME2
1	1	0.000553	34	537	21	0.039	0.618	GO:0044877	MF	136	protein-containing complex binding	1	MBD3,SREBF1,NFE2L1,DNTTIP1,CENPA,ATF1,MAX,THRA,TERF2,MBD2,MYC,TP53,SMAD4,GATAD2B,HMBOX1,NACC2,PKNOX2,ATMIN,SMAD3,RELA,NME2
1	1	0.000733	61	614	43	0.07	0.705	KEGG:05200	keg	111	Pathways in cancer	1	SPI1,GLI2,NFKB2,NCOA1,MECOM,ESR1,HIF1A,E2F1,GLI3,NFKB1,PPARD,HES1,STAT1,EPAS1,NFE2L2,ZBTB17,NCOA3,MAX,STAT5A,ELK1,RARA,PPARG,ETS1,HEY2,MYC,TP53,SMAD4,ARNT,TCF7L2,FOXO1,TCF7L1,RUNX1,HEY1,STAT6,SMAD3,STAT3,FOS,ARNT2,RELA,JUN,RXRA,HES5,RXRB
1	1	0.000736	16	85	6	0.071	0.375	KEGG:04211	keg	116	Longevity regulating pathway	1	CREB3,ATF2,FOXO3,ATF4,TP53,RELA
1	1	0.000792	8	185	5	0.027	0.625	GO:0016407	MF	99	acetyltransferase activity	1	NCOA1,ATF2,NCOA3,CLOCK,GTF2B
1	1	0.000839	27	614	22	0.036	0.815	KEGG:04659	keg	85	Th17 cell differentiation	1	FOXP3,RORA,TBX21,HIF1A,NFATC2,GATA3,NFKB1,STAT1,STAT5A,NFATC1,RARA,IRF4,SMAD4,RUNX1,STAT6,SMAD3,STAT3,FOS,RELA,JUN,RXRA,RXRB
1	1	0.00102	3	168	3	0.018	1	REAC:R-HSA-1169410	rea	95	Antiviral mechanism by IFN-stimulated genes	1	STAT1,IRF3,PIN1
1	1	0.00152	18	85	6	0.071	0.333	KEGG:04151	keg	109	PI3K-Akt signaling pathway	1	CREB3,ATF2,FOXO3,ATF4,TP53,RELA
1	1	0.00152	20	949	20	0.021	1	KEGG:04380	keg	39	Osteoclast differentiation	1	SPI1,FOSL2,NFKB2,NFATC2,RELB,NFKB1,STAT1,CREB1,FOSB,JUND,NFATC1,PPARG,FOS,STAT2,JUNB,RELA,FOSL1,JUN,MITF,IRF9
1	1	0.00158	159	810	98	0.121	0.616	GO:0008270	MF	164	zinc ion binding	1	ZNF207,DPF1,NR1H3,ZZZ3,RORA,GLI2,RARB,PGR,ZFHX4,ESR1,ZNF184,YY1,GATA1,EEA1,CTCF,TRPS1,GATA3,PRDM4,VDR,PPARD,NR2E1,NR3C1,PRDM2,RLF,KDM5B,KMT2A,KLF7,NR4A3,ESRRB,EGR1,NR2C1,NR4A1,IKZF4,THRA,NR1D1,ZNF331,RBSN,NR1H2,RARA,THAP1,PPARG,ZFHX2,GATA4,KLF4,ZFP37,NR5A1,GTF2B,ZFHX3,TP53,GATAD2B,ZNF385B,RBAK,ZNF92,NR6A1,ZEB1,ZNF214,THRB,ZNF385D,NR4A2,CXXC1,AIRE,ZNF208,ZMAT4,ZNF22,ZNF3,SMAD3,ZNF91,GATAD2A,ZNF146,THAP11,CXXC4,AR,ZFPM2,ZNF318,CXXC5,ZNF24,NR1D2,NR2F1,KCMF1,NR2C2,GATA2,NR2F2,RXRA,ZNF75D,MYT1L,LIN28B,ESRRG,ZKSCAN5,ZNF675,ZNF84,L3MBTL3,RORB,RXRB,ZNF90,ZNF407,ZGLP1,ZNF2,NR2E3
1	1	0.00158	25	728	19	0.026	0.76	REAC:R-HSA-8878171	rea	144	Transcriptional regulation by RUNX1	1	SCMH1,FOXP3,SPI1,ESR1,NFATC2,GATA1,GATA3,KMT2A,MYB,NR4A3,ELF1,NFE2,RUNX2,TCF12,RUNX1,TAL1,GATA2,ARID2,PAX5
1	1	0.00228	4	93	3	0.032	0.75	KEGG:04330	keg	152	Notch signaling pathway	1	HES1,RBPJ,HES5
1	1	0.00251	9	612	8	0.013	0.889	GO:0035195	BP	128	gene silencing by miRNA	1	ESR1,PPARG,MYCN,SMAD3,STAT3,SMAD1,LIN28B,POU5F1
1	1	0.00281	3	148	3	0.02	1	KEGG:05230	keg	146	Central carbon metabolism in cancer	1	HIF1A,MYC,TP53
1	1	0.00293	11	97	4	0.041	0.364	GO:0097367	MF	79	carbohydrate derivative binding	1	ZNF207,RUNX3,TP53,NME2
1	1	0.00301	46	1331	45	0.034	0.978	REAC:R-HSA-383280	rea	104	Nuclear Receptor transcription pathway	1	NR1H4,NR1H3,RORA,RARB,PGR,ESR1,HNF4A,VDR,PPARD,NR2E1,NR3C1,NR5A2,NR4A3,ESRRB,NR2C1,NR4A1,THRA,NR1D1,NR1H2,RARA,PPARG,NR5A1,ESR2,RXRG,NR1I3,RORC,NR6A1,THRB,NR3C2,NR4A2,NR2F6,HNF4G,AR,NR0B1,RARG,ESRRA,NR1D2,NR2F1,NR2C2,RXRA,PPARA,ESRRG,RORB,RXRB,NR2E3
1	1	0.00309	9	295	7	0.024	0.778	KEGG:04722	keg	52	Neurotrophin signaling pathway	1	NFKB1,PRDM4,FOXO3,ATF4,TP53,RELA,JUN
1	1	0.0032	7	54	3	0.056	0.429	KEGG:04141	keg	20	Protein processing in endoplasmic reticulum	1	XBP1,NFE2L2,ATF4
1	1	0.00329	17	469	13	0.028	0.765	KEGG:04310	keg	54	Wnt signaling pathway	1	NFATC2,PPARD,NFATC1,MYC,TP53,SMAD4,TCF7L2,TCF7L1,SOX17,SMAD3,CXXC4,FOSL1,JUN
1	1	0.0033	9	85	4	0.047	0.444	KEGG:05418	keg	55	Fluid shear stress and atherosclerosis	1	MEF2C,NFE2L2,TP53,RELA
1	1	0.00338	12	463	10	0.022	0.833	KEGG:04933	keg	17	AGE-RAGE signaling pathway in diabetic complications	1	NFKB1,STAT1,EGR1,STAT5A,NFATC1,SMAD4,FOXO1,SMAD3,RELA,JUN
1	1	0.0037	21	728	16	0.022	0.762	REAC:R-HSA-983231	rea	27	Factors involved in megakaryocyte development and platelet production	1	HMG20B,GATA1,GATA3,MYB,NFE2,IRF1,IRF3,RBSN,GATA4,TP53,IRF2,ZFPM2,GATA2,MAFF,MAFG,MAFK
1	1	0.00392	24	108	6	0.056	0.25	GO:0043168	MF	33	anion binding	1	ZNF207,RUNX3,NR5A1,TP53,RELA,NME2
1	1	0.00439	18	299	11	0.037	0.611	KEGG:05169	keg	7	Epstein-Barr virus infection	1	SPI1,NFKB1,TBP,ATF2,IRF3,MYC,GTF2B,TP53,RBPJ,RELA,JUN
1	1	0.00496	4	2	1	0.5	0.25	GO:0005504	MF	125	fatty acid binding	1	NME2
1	1	0.00518	4	437	4	0.009	1	REAC:R-HSA-73980	rea	34	RNA Polymerase III Transcription Termination	1	NFIX,NFIC,NFIB,NFIA
1	1	0.00541	2	119	2	0.017	1	GO:0015318	MF	49	inorganic molecular entity transmembrane transporter activity	1	REST,KCNIP3
1	1	0.00584	3	299	3	0.01	1	REAC:R-HSA-6804756	rea	67	Regulation of TP53 Activity through Phosphorylation	1	TBP,PIN1,TP53
1	1	0.00608	3	295	3	0.01	1	GO:0010884	BP	12	positive regulation of lipid storage	1	NFKB1,NR1H2,SREBF2
1	1	0.00619	7	97	3	0.031	0.429	GO:0005524	MF	10	ATP binding	1	RUNX3,TP53,NME2
1	1	0.00623	4	58	2	0.034	0.5	REAC:R-HSA-6796648	rea	132	TP53 Regulates Transcription of DNA Repair Genes	1	ATF2,TP53
1	1	0.00625	1	2	1	0.5	1	KEGG:00240	keg	29	Pyrimidine metabolism	1	NME2
1	1	0.00625	1	2	1	0.5	1	KEGG:00983	keg	100	Drug metabolism - other enzymes	1	NME2
1	1	0.00625	1	2	1	0.5	1	KEGG:00230	keg	76	Purine metabolism	1	NME2
1	1	0.0066	2	146	2	0.014	1	REAC:R-HSA-6811555	rea	58	PI5P Regulates TP53 Acetylation	1	PIN1,TP53
1	1	0.0066	35	310	13	0.042	0.371	REAC:R-HSA-3247509	rea	63	Chromatin modifying enzymes	1	ZZZ3,HMG20B,REST,NCOA1,NFKB1,ATF2,ASH1L,KMT2A,CLOCK,AEBP2,ARID5B,RELA,SMYD3
1	1	0.00731	7	582	7	0.012	1	KEGG:04210	keg	124	Apoptosis	1	NFKB1,ATF4,TP53,FOS,RELA,DDIT3,JUN
1	1	0.00736	6	717	6	0.008	1	REAC:R-HSA-1168372	rea	24	Downstream signaling events of B Cell Receptor (BCR)	1	NFATC3,NFATC2,NFKB1,NFATC1,REL,RELA
1	1	0.00754	17	85	5	0.059	0.294	KEGG:04668	keg	139	TNF signaling pathway	1	CREB3,ATF2,ATF4,CEBPB,RELA
1	1	0.00755	15	938	15	0.016	1	KEGG:04625	keg	154	C-type lectin receptor signaling pathway	1	NFATC3,NFKB2,NFATC4,NFATC2,RELB,NFKB1,STAT1,EGR2,IRF1,NFATC1,STAT2,RELA,JUN,EGR3,IRF9
1	1	0.0077	11	85	4	0.047	0.364	KEGG:04137	keg	107	Mitophagy - animal	1	FOXO3,ATF4,TP53,RELA
1	1	0.00805	1	12	1	0.083	1	REAC:R-HSA-72165	rea	75	mRNA Splicing - Minor Pathway	1	YBX1
1	1	0.0092	20	68	5	0.074	0.25	KEGG:04915	keg	159	Estrogen signaling pathway	1	ESR1,CREB3,ATF2,NCOA3,ATF4
1	1	0.0092	23	63	5	0.079	0.217	KEGG:05224	keg	74	Breast cancer	1	ESR1,HES1,NCOA3,TP53,HES5
1	1	0.00928	5	3	1	0.333	0.2	GO:0001076	MF	122	obsolete transcription factor activity, RNA polymerase II transcription factor binding	1	ATF4
1	1	0.00931	1	15	1	0.067	1	GO:0021918	BP	110	regulation of transcription from RNA polymerase II promoter involved in somatic motor neuron fate commitment	1	PAX6
1	1	0.00937	3	1	1	1	0.333	KEGG:03460	keg	126	Fanconi anemia pathway	1	HES1
1	1	0.00937	1	3	1	0.333	1	KEGG:04720	keg	96	Long-term potentiation	1	ATF4
1	1	0.00953	44	629	31	0.049	0.705	KEGG:05166	keg	4	Human T-cell leukemia virus 1 infection	1	SPI1,NFKB2,CREM,XBP1,MYBL2,NFATC2,E2F1,NFKB1,TBP,SRF,ATF2,EGR1,NFYB,ATF1,STAT5A,ELK1,ATF4,NFATC1,ETS1,MYC,TP53,SMAD4,ETS2,ELK4,ATF3,MSX1,SMAD3,FOS,RELA,FOSL1,JUN
1	1	0.00968	3	203	3	0.015	1	KEGG:04080	keg	158	Neuroactive ligand-receptor interaction	1	NR3C1,THRA,THRB
1	1	0.00993	1	16	1	0.062	1	GO:0042273	BP	148	ribosomal large subunit biogenesis	1	GTF3A
1	1	0.00993	1	16	1	0.062	1	GO:0009303	BP	121	rRNA transcription	1	GTF3A
1	1	0.01	2	162	2	0.012	1	GO:0070324	MF	93	thyroid hormone binding	1	THRA,THRB
1	1	0.0106	9	576	7	0.012	0.778	REAC:R-HSA-69206	rea	165	G1/S Transition	1	E2F1,MAX,E2F5,MYC,E2F6,TFDP1,E2F4
1	1	0.0113	15	463	11	0.024	0.733	KEGG:05321	keg	19	Inflammatory bowel disease (IBD)	1	FOXP3,RORA,TBX21,GATA3,NFKB1,STAT1,NFATC1,STAT6,SMAD3,RELA,JUN
1	1	0.0125	2	2	1	0.5	0.5	KEGG:01100	keg	97	Metabolic pathways	1	NME2
1	1	0.0125	27	38	4	0.105	0.148	KEGG:04928	keg	112	Parathyroid hormone synthesis, secretion and action	1	MEF2C,ATF2,ATF4,JUND
1	1	0.0127	65	1173	61	0.052	0.938	KEGG:05202	keg	43	Transcriptional misregulation in cancer	1	HOXA11,ETV1,PAX7,ETV7,SPI1,TFE3,TCF3,HOXA9,MEF2C,CEBPE,SIX4,DOT1L,TLX1,NFKB1,KLF3,ZBTB16,BCL6,ZBTB17,KMT2A,NR4A3,ATF1,RUNX2,PAX8,MAX,SIX1,BCL11B,RARA,PPARG,MYCN,PAX3,MYC,ETV6,TP53,MEIS1,ZEB1,HMGA2,FOXO1,FLI1,HHEX,ERG,ELK4,RUNX1,REL,PBX3,SMAD1,CEBPB,ARNT2,RELA,DDIT3,ETV4,MAF,WT1,SP1,PBX1,RXRA,MITF,PAX5,RXRB,ETV5,CEBPA,HOXA10
1	1	0.0135	25	115	7	0.061	0.28	KEGG:05163	keg	28	Human cytomegalovirus infection	1	CREB3,ATF2,IRF3,ATF4,MYC,TP53,RELA
1	1	0.0138	6	575	6	0.01	1	KEGG:05140	keg	88	Leishmaniasis	1	NFKB1,STAT1,ELK1,FOS,RELA,JUN
1	1	0.0142	3	114	2	0.018	0.667	GO:0002753	BP	53	cytoplasmic pattern recognition receptor signaling pathway	1	IRF3,RELA
1	1	0.0153	5	700	5	0.007	1	GO:0032374	BP	106	regulation of cholesterol transport	1	NR1H3,NFKB1,NR1H2,PPARG,SREBF2
1	1	0.0157	14	185	5	0.027	0.357	REAC:R-HSA-1852241	rea	9	Organelle biogenesis and maintenance	1	MEF2C,NCOA1,CHCHD3,ATF2,MEF2D
1	1	0.0164	10	62	3	0.048	0.3	KEGG:01522	keg	81	Endocrine resistance	1	ESR1,NCOA3,TP53
1	1	0.0169	7	682	7	0.01	1	KEGG:04014	keg	3	Ras signaling pathway	1	NFKB1,ELK1,ETS1,ETS2,REL,RELA,FOXO4
1	1	0.0174	1	28	1	0.036	1	GO:0071168	BP	18	protein localization to chromatin	1	ESR1
1	1	0.0174	1	28	1	0.036	1	GO:0046854	BP	130	phosphatidylinositol phosphorylation	1	ESR1
1	1	0.0174	1	28	1	0.036	1	GO:0030235	MF	82	nitric-oxide synthase regulator activity	1	ESR1
1	1	0.0179	7	271	4	0.015	0.571	GO:0001714	BP	41	endodermal cell fate specification	1	EOMES,SOX17,SOX2,POU5F1
1	1	0.018	1	29	1	0.034	1	GO:0097692	BP	77	histone H3-K4 monomethylation	1	RLF
1	1	0.0181	3	85	2	0.024	0.667	KEGG:04071	keg	15	Sphingolipid signaling pathway	1	TP53,RELA
1	1	0.0185	2	15	1	0.067	0.5	GO:0009950	BP	46	dorsal/ventral axis specification	1	PAX6
1	1	0.0197	14	85	4	0.047	0.286	KEGG:05030	keg	87	Cocaine addiction	1	CREB3,ATF2,ATF4,RELA
1	1	0.02	9	295	6	0.02	0.667	KEGG:05164	keg	83	Influenza A	1	NFKB1,STAT1,ATF2,IRF3,RELA,JUN
1	1	0.0204	8	85	3	0.035	0.375	KEGG:04657	keg	140	IL-17 signaling pathway	1	JUND,CEBPB,RELA
1	1	0.0213	5	146	3	0.021	0.6	KEGG:04622	keg	131	RIG-I-like receptor signaling pathway	1	IRF3,PIN1,RELA
1	1	0.0226	4	441	4	0.009	1	KEGG:04912	keg	137	GnRH signaling pathway	1	EGR1,ELK1,ATF4,JUN
1	1	0.0227	18	391	11	0.028	0.611	KEGG:04658	keg	143	Th1 and Th2 cell differentiation	1	RUNX3,TBX21,GATA3,NFKB1,STAT1,STAT5A,NFATC1,STAT6,RBPJ,RELA,JUN
1	1	0.0232	12	737	11	0.015	0.917	KEGG:05152	keg	14	Tuberculosis	1	NFYC,EEA1,NFKB1,VDR,STAT1,CREB1,NFYB,RFX5,CEBPG,CEBPB,RELA
1	1	0.0233	11	713	10	0.014	0.909	KEGG:05205	keg	102	Proteoglycans in cancer	1	ESR1,HIF1A,NANOG,TWIST1,ELK1,HOXD10,MYC,TP53,STAT3,TWIST2
1	1	0.0234	14	295	8	0.027	0.571	KEGG:04932	keg	170	Non-alcoholic fatty liver disease (NAFLD)	1	SREBF1,XBP1,MLX,NFKB1,ATF4,RELA,MLXIP,JUN
1	1	0.0236	1	38	1	0.026	1	GO:0090073	BP	8	positive regulation of protein homodimerization activity	1	MEF2C
1	1	0.024	3	295	3	0.01	1	KEGG:05120	keg	45	Epithelial cell signaling in Helicobacter pylori infection	1	NFKB1,RELA,JUN
1	1	0.024	2	16	1	0.062	0.5	REAC:R-HSA-76061	rea	22	RNA Polymerase III Transcription Initiation From Type 1 Promoter	1	GTF3A
1	1	0.0249	7	717	7	0.01	1	KEGG:04662	keg	26	B cell receptor signaling pathway	1	NFATC3,NFATC2,NFKB1,NFATC1,FOS,RELA,JUN
1	1	0.0249	7	717	7	0.01	1	KEGG:04660	keg	25	T cell receptor signaling pathway	1	NFATC3,NFATC2,NFKB1,NFATC1,FOS,RELA,JUN
1	1	0.0253	15	85	4	0.047	0.267	KEGG:04926	keg	1	Relaxin signaling pathway	1	CREB3,ATF2,ATF4,RELA
1	1	0.0257	36	93	7	0.075	0.194	KEGG:05165	keg	167	Human papillomavirus infection	1	CREB3,HES1,TP53,RBPJ,RELA,HES4,HES5
1	1	0.0264	5	295	4	0.014	0.8	KEGG:04066	keg	169	HIF-1 signaling pathway	1	HIF1A,NFKB1,ARNT,RELA
1	1	0.0268	8	58	2	0.034	0.25	REAC:R-HSA-73894	rea	89	DNA Repair	1	MBD4,TP53
1	1	0.0269	2	265	2	0.008	1	GO:1902043	BP	66	positive regulation of extrinsic apoptotic signaling pathway via death domain receptors	1	SKIL,ATF3
1	1	0.0281	3	162	2	0.012	0.667	GO:0046549	BP	72	retinal cone cell development	1	THRB,RORB
1	1	0.0284	5	575	5	0.009	1	KEGG:05142	keg	94	Chagas disease (American trypanosomiasis)	1	NFKB1,SMAD3,FOS,RELA,JUN
1	1	0.0284	21	717	17	0.024	0.81	KEGG:04218	keg	64	Cellular senescence	1	NFATC3,MYBL2,NFATC2,E2F1,NFKB1,FOXM1,FOXO3,NFATC1,E2F5,ETS1,GATA4,MYC,TP53,FOXO1,SMAD3,RELA,E2F4
1	1	0.0287	9	861	9	0.01	1	KEGG:05170	keg	78	Human immunodeficiency virus 1 infection	1	NFATC3,NFATC4,NFATC2,NFKB1,IRF3,NFATC1,FOS,RELA,JUN
1	1	0.0293	2	283	2	0.007	1	REAC:R-HSA-171306	rea	157	Packaging Of Telomere Ends	1	TERF2,TERF1
1	1	0.0293	2	283	2	0.007	1	REAC:R-HSA-1221632	rea	6	Meiotic synapsis	1	TERF2,TERF1
1	1	0.0301	11	194	4	0.021	0.364	REAC:R-HSA-8864260	rea	163	Transcriptional regulation by the AP-2 (TFAP2) family of transcription factors	1	TFAP2D,ESR1,YY1,MYC
1	1	0.0304	1	49	1	0.02	1	GO:0075713	BP	151	establishment of integrated proviral latency	1	HMGA1
1	1	0.0305	3	169	2	0.012	0.667	GO:0110024	BP	129	positive regulation of cardiac muscle myoblast proliferation	1	ATF2,MEIS2
1	1	0.0307	2	283	2	0.007	1	GO:0070198	BP	162	protein localization to chromosome, telomeric region	1	TERF2,TERF1
1	1	0.0309	3	170	2	0.012	0.667	GO:0033344	BP	5	cholesterol efflux	1	NR1H2,SREBF2
1	1	0.0312	2	295	2	0.007	1	REAC:R-HSA-202403	rea	150	TCR signaling	1	NFKB1,RELA
1	1	0.0317	2	297	2	0.007	1	REAC:R-HSA-6804115	rea	40	TP53 regulates transcription of additional cell cycle genes whose exact role in the p53 pathway remain uncertain	1	PLAGL1,TP53
1	1	0.0319	3	15	1	0.067	0.333	REAC:R-HSA-400511	rea	32	Synthesis, secretion, and inactivation of Glucose-dependent Insulinotropic Polypeptide (GIP)	1	PAX6
1	1	0.0319	3	15	1	0.067	0.333	REAC:R-HSA-381771	rea	147	Synthesis, secretion, and inactivation of Glucagon-like Peptide-1 (GLP-1)	1	PAX6
1	1	0.0326	2	299	2	0.007	1	REAC:R-HSA-674695	rea	84	RNA Polymerase II Pre-transcription Events	1	TBP,GTF2B
1	1	0.0326	2	299	2	0.007	1	REAC:R-HSA-73779	rea	101	RNA Polymerase II Transcription Pre-Initiation And Promoter Opening	1	TBP,GTF2B
1	1	0.0326	2	299	2	0.007	1	REAC:R-HSA-73776	rea	59	RNA Polymerase II Promoter Escape	1	TBP,GTF2B
1	1	0.0335	1	54	1	0.019	1	GO:0046223	BP	145	aflatoxin catabolic process	1	NFE2L2
1	1	0.0336	1	58	1	0.017	1	REAC:R-HSA-349425	rea	105	Autodegradation of the E3 ubiquitin ligase COP1	1	TP53
1	1	0.0336	1	58	1	0.017	1	REAC:R-HSA-69481	rea	118	G2/M Checkpoints	1	TP53
1	1	0.0336	1	58	1	0.017	1	REAC:R-HSA-8852276	rea	133	The role of GTSE1 in G2/M progression after G2 checkpoint	1	TP53
1	1	0.0344	2	28	1	0.036	0.5	GO:0060068	BP	37	vagina development	1	ESR1
1	1	0.0345	6	394	4	0.01	0.667	GO:0051879	MF	166	Hsp90 protein binding	1	HIF1A,NR3C1,ARNTL,NPAS2
1	1	0.036	1	58	1	0.017	1	GO:0000990	MF	21	obsolete transcription factor activity, core RNA polymerase binding	1	TP53
1	1	0.0366	1	59	1	0.017	1	GO:1900107	BP	13	regulation of nodal signaling pathway	1	DMRT1
1	1	0.0367	11	68	3	0.044	0.273	KEGG:04922	keg	155	Glucagon signaling pathway	1	CREB3,ATF2,ATF4
1	1	0.0367	11	68	3	0.044	0.273	KEGG:04911	keg	156	Insulin secretion	1	CREB3,ATF2,ATF4
1	1	0.0367	11	68	3	0.044	0.273	KEGG:05034	keg	113	Alcoholism	1	CREB3,ATF2,ATF4
1	1	0.0367	11	68	3	0.044	0.273	KEGG:04261	keg	44	Adrenergic signaling in cardiomyocytes	1	CREB3,ATF2,ATF4
1	1	0.0374	6	643	5	0.008	0.833	REAC:R-HSA-73854	rea	108	RNA Polymerase I Promoter Clearance	1	MBD3,TBP,MBD2,GATAD2B,GATAD2A
1	1	0.0378	1	61	1	0.016	1	GO:0031593	MF	51	polyubiquitin modification-dependent protein binding	1	ZBTB1
1	1	0.0384	12	735	9	0.012	0.75	GO:0060350	BP	61	endochondral bone morphogenesis	1	HOXA11,FOXC1,RARB,MEF2C,MEF2D,RUNX2,SOX9,RARA,SHOX2
1	1	0.0394	21	1032	20	0.019	0.952	KEGG:05167	keg	47	Kaposi sarcoma-associated herpesvirus infection	1	NFATC3,HIF1A,NFATC4,NFATC2,E2F1,NFKB1,E2F3,STAT1,CREB1,IRF3,NFATC1,MYC,TP53,STAT3,FOS,STAT2,RELA,JUN,IRF7,IRF9
1	1	0.0405	8	434	6	0.014	0.75	KEGG:05213	keg	62	Endometrial cancer	1	FOXO3,ELK1,MYC,TP53,TCF7L2,TCF7L1
1	1	0.0408	3	201	2	0.01	0.667	REAC:R-HSA-211981	rea	60	Xenobiotics	1	ARNT,ARNT2
1	1	0.0415	22	38	3	0.079	0.136	KEGG:04022	keg	68	cGMP-PKG signaling pathway	1	MEF2C,ATF2,ATF4
1	1	0.0419	4	730	4	0.005	1	GO:0045197	BP	57	establishment or maintenance of epithelial cell apical/basal polarity	1	FOXF1,LHX2,TCF15,CDX2
1	1	0.0429	8	861	8	0.009	1	KEGG:04921	keg	119	Oxytocin signaling pathway	1	NFATC3,MEF2C,NFATC4,NFATC2,ELK1,NFATC1,FOS,JUN
1	1	0.043	2	35	1	0.029	0.5	GO:0051225	BP	11	spindle assembly	1	ZNF207
1	1	0.0431	3	566	3	0.005	1	GO:0035150	BP	135	regulation of tube size	1	FOXC1,PPARD,FOXC2
1	1	0.0435	19	15	2	0.133	0.105	KEGG:04950	keg	36	Maturity onset diabetes of the young	1	PAX6,HES1
1	1	0.0439	4	383	3	0.008	0.75	GO:0018027	BP	92	peptidyl-lysine dimethylation	1	ASH1L,KMT2A,PRDM12
1	1	0.0448	32	114	7	0.061	0.219	KEGG:05203	keg	48	Viral carcinogenesis	1	CREB3,ATF2,IRF3,ATF4,TP53,RBPJ,RELA
1	1	0.045	13	586	10	0.017	0.769	KEGG:05220	keg	153	Chronic myeloid leukemia	1	MECOM,E2F1,NFKB1,STAT5A,MYC,TP53,SMAD4,RUNX1,SMAD3,RELA
1	1	0.0461	13	115	4	0.035	0.308	KEGG:05222	keg	73	Small cell lung cancer	1	MYC,TP53,RELA,RXRB
1	1	0.0464	6	429	4	0.009	0.667	GO:0060707	BP	80	trophoblast giant cell differentiation	1	PRDM1,HAND1,SNAI1,E2F7
1	1	0.0466	12	68	3	0.044	0.25	KEGG:04918	keg	149	Thyroid hormone synthesis	1	CREB3,ATF2,ATF4
1	1	0.0469	3	582	3	0.005	1	GO:0007204	BP	168	positive regulation of cytosolic calcium ion concentration	1	ESR1,DDIT3,GATA2
1	1	0.0469	1	50	1	0.02	1	KEGG:03410	keg	103	Base excision repair	1	MBD4
1	1	0.0472	9	720	7	0.01	0.778	GO:0000989	MF	115	obsolete transcription factor activity, transcription factor binding	1	HEY2,ASCL1,SMAD4,HMGA2,HEYL,HEY1,SMAD3
1	1	0.0478	2	39	1	0.026	0.5	GO:0003284	BP	98	septum primum development	1	SOX4
1	1	0.0478	10	575	8	0.014	0.8	KEGG:05210	keg	70	Colorectal cancer	1	MYC,TP53,SMAD4,TCF7L2,TCF7L1,SMAD3,FOS,JUN
1	1	0.048	16	285	6	0.021	0.375	GO:0098772	MF	161	molecular function regulator	1	SREBF1,ESR1,KCNIP3,KLF4,JUN,FOXL2
1	1	0.0484	1	78	1	0.013	1	GO:0030641	BP	30	regulation of cellular pH	1	MAFG
1	1	0.0488	4	20	1	0.05	0.25	GO:0000900	MF	56	translation repressor activity, mRNA regulatory element binding	1	PURA
1	1	0.0488	8	295	5	0.017	0.625	KEGG:04620	keg	120	Toll-like receptor signaling pathway	1	NFKB1,STAT1,IRF3,RELA,JUN
1	1	0.0493	3	407	3	0.007	1	KEGG:04910	keg	23	Insulin signaling pathway	1	SREBF1,ELK1,FOXO1
