## Supplementary material for "Single-cell dissection of schizophrenia reveals neurodevelopmental-synaptic axis and transcriptional resilience": TableS11c_ChEA_TFs_down_gprofiler

### Sheet: Ex-NRGN
query.number	significant	p.value	term.size	query.size	overlap.size	precision	recall	term.id	domain	subgraph.number	term.name	relative.depth	intersection
1	1	9.47e-18	221	682	152	0.223	0.688	GO:0048699	BP	30	generation of neurons	1	ARX,SOX8,ETV1,PAX6,ISL1,PRDM1,HMG20B,MEF2A,RORA,TCF3,RARB,MEF2C,REST,NCOA1,LHX5,SOX10,XBP1,HIF1A,VSX1,ADNP,ADNP2,SALL1,DLX5,EVX1,LHX2,LHX6,LHX3,GATA3,PHOX2B,CUX2,NR2E1,SRF,BCL6,HES1,FOXP1,TLX2,DLX2,VAX2,NFE2L2,PROX1,CREB1,KLF7,FOXO3,SATB2,ONECUT2,BCL11A,NEUROG3,EGR2,ATF1,NEUROD4,SOX4,SOX9,BARHL1,FOXA2,PIN1,ATF4,FEZF1,NRL,MNX1,PRDM12,RARA,PPARG,ARNTL,MYCN,SOX5,SOX3,EMX1,TBR1,SKIL,SIX3,ZNF365,LEF1,ASCL1,HMG20A,SMAD4,DMRTA2,BARHL2,LHX9,MEIS1,DLX1,NFIB,ZEB1,VAX1,THRB,POU4F2,POU4F1,NR4A2,FEZF2,SKI,RUNX1,ARHGAP35,LHX8,LMX1A,NEUROD1,EN1,FEV,TLX3,EN2,UNCX,PHOX2A,OTX2,DRGX,PBX3,RBPJ,GBX2,STAT3,SOX14,MECP2,ZEB2,GSX1,ZNF804A,NEUROD2,OTP,FOXB1,CEBPB,ATOH1,RELA,INSM1,HES3,NR2F1,SOX11,OLIG3,JUN,ZHX2,GATA2,GSX2,SOX2,PLAG1,CREB3L2,SOX1,OLIG1,POU3F2,NR2F2,PBX1,MYT1L,SKOR1,TCF4,POU3F4,TOPORS,HES5,ZNF335,ZNF536,ZNF521,RORB,FOXO6,OLIG2,SCRT2,ETV5,SALL3,SCRT1,ZNF488,LHX1
1	1	5.4e-11	49	382	33	0.086	0.673	GO:0051961	BP	38	negative regulation of nervous system development	1	SOX8,PAX6,ISL1,REST,SOX10,LHX2,RFX4,NR2E1,HES1,TLX2,DLX2,FOXO3,BCL11A,SOX9,MYCN,SOX3,ZNF365,ASCL1,HMG20A,MEIS1,DLX1,VAX1,THRB,FEZF2,STAT3,NEUROD2,NR2F1,SOX11,ZHX2,SOX2,PBX1,ZNF536,OLIG2
1	1	9e-11	91	699	69	0.099	0.758	GO:0120036	BP	167	plasma membrane bounded cell projection organization	1	ARX,ETV1,PAX6,ISL1,MEF2A,MEF2C,ADNP,DLX5,LHX2,LHX3,GATA3,PHOX2B,CUX2,RFX4,NR2E1,SRF,HES1,FOXP1,TLX2,VAX2,NFE2L2,CREB1,KLF7,ONECUT2,BCL11A,NEUROG3,EGR2,ATF1,RREB1,FEZF1,MNX1,PRDM12,DZIP1,EMX1,TBR1,SKIL,ZNF365,SMAD4,BARHL2,LHX9,NFIB,VAX1,POU4F2,POU4F1,NR4A2,FEZF2,ARHGAP35,LMX1A,OTX2,DRGX,ATMIN,GBX2,MECP2,ZEB2,ONECUT1,ZNF804A,FOXB1,ATOH1,NR2F1,JUN,CREB3L2,POU3F2,HES5,ZNF335,FOXO6,E2F4,NOTO,CUX1,LHX1
1	1	4.18e-09	74	761	59	0.078	0.797	GO:0051962	BP	133	positive regulation of nervous system development	1	SOX8,PAX6,HMG20B,TCF3,RARB,MEF2C,NCOA1,LHX5,SOX10,HIF1A,ADNP,PITX3,PHOX2B,GLI1,CUX2,SRF,BCL6,HES1,DLX2,NFE2L2,PROX1,NEUROG3,ATF1,MYRF,FEZF1,RARA,PPARG,SKIL,ZNF365,ASCL1,TCF12,DMRTA2,DLX1,ZEB1,POU4F2,FEZF2,ARHGAP35,NEUROD1,MECP2,ZEB2,ZNF804A,NEUROD2,OTP,ATOH1,RELA,SOX11,GATA2,GSX2,PLAG1,NEUROG1,CREB3L2,TCF4,ZNF335,FOXO6,OLIG2,ETV5,CUX1,ZNF488,LHX1
1	1	7.71e-09	32	382	23	0.06	0.719	GO:0001764	BP	50	neuron migration	1	ARX,PAX6,MEF2C,LHX6,SATB2,NEUROD4,BARHL1,FEZF1,ASCL1,BARHL2,VAX1,NR4A2,FEZF2,DRGX,STAT3,SOX14,ATOH1,OLIG3,GATA2,SOX1,NR2F2,SCRT2,SCRT1
1	1	3.14e-07	38	499	27	0.054	0.711	GO:0061351	BP	34	neural precursor cell proliferation	1	ARX,PAX6,RORA,LHX5,LHX2,GLI1,NR2E1,PROX1,FOXO3,NEUROD4,EMX1,SIX3,LEF1,ASCL1,DMRTA2,VAX1,FOXO1,HHEX,GBX2,ZEB2,OTP,INSM1,GATA2,POU3F2,ZNF335,POU3F3,LHX1
1	1	5.05e-07	187	701	113	0.161	0.604	GO:0003682	MF	59	chromatin binding	1	ARX,PAX6,TFAP2B,ISL1,ZIC2,PRDM1,POU1F1,MEF2A,SREBF1,NFKB2,CIC,MEF2C,REST,NCOA1,SOX10,VSX1,ADNP,CTCF,TRPS1,RELB,MEIS3,LHX2,GATA3,CAMTA2,NFKB1,GLI1,RFX4,SRF,BCL6,FOXP1,STAT1,DLX2,ATF2,ARID3A,VAX2,ASH1L,NR5A2,HMGN3,FOXO3,SATB2,EGR1,TSHZ3,NEUROG3,EGR2,RBPJL,SOX9,CENPB,OVOL2,THRA,ELK1,NRL,RARA,PPARG,MBD2,CLOCK,SKIL,NR5A1,DMRT1,TFAP2A,GTF2B,LEF1,ASCL1,PDX1,SMAD4,PRDM15,SETDB1,MEIS1,DLX1,PRDM14,ZEB1,VAX1,FOXO1,THRB,POU4F2,FLI1,POU4F1,HHEX,FEZF2,GABPA,ELK4,AIRE,NFIA,NEUROD1,SMAD3,RBPJ,STAT3,SOX14,MECP2,AR,ZNF274,CEBPB,ATOH1,SP3,RELA,INSM1,CBX2,PROP1,JUN,ZNF354B,GATA2,TSHZ1,TSHZ2,SATB1,FOXO4,L3MBTL1,RXRA,MITF,ZKSCAN3,TCF4,HES5,E2F4,ZGLP1,PCGF2
1	1	5.2e-07	356	703	196	0.279	0.551	GO:0042221	BP	79	response to chemical	1	ARX,ETV1,PAX6,TFAP2B,ISL1,PRDM1,SPI1,MEF2A,RORA,SREBF1,RARB,NFKB2,TCF7,MEF2C,PGR,NFE2L1,REST,NCOA1,MYNN,SOX10,XBP1,HIF1A,YY1,MYBL2,ADNP,ADNP2,BRF2,RELB,AKAP8,USF2,DLX5,PAX4,AHR,LHX2,CREB3,LHX3,GATA3,PHOX2B,NFKB1,KLF3,CUX2,VDR,NANOG,PPARD,NR2E1,SRF,NR3C1,SMAD5,BCL6,HES1,FOXP1,STAT1,ATF2,EPAS1,NFE2L2,NR5A2,ATF6,CREB1,KLF7,HMGN3,FOXO3,SATB2,KLF9,ONECUT2,BCL11A,ELF1,EGR1,NR2C1,NFYB,EGR2,ATF1,NCOA3,SOX4,SOX9,FOXA2,OVOL2,MAX,THRA,NR1D1,ELK1,PIN1,ATF4,FOXP2,FEZF1,MBD4,SAFB2,JUND,NR1H2,RARA,PPARG,ARNTL,MBD2,MEIS2,MYCN,SOX5,CLOCK,ETS1,EMX1,TBR1,SKIL,NR5A1,MYC,TFAP2A,IRF4,LEF1,ASCL1,PDX1,ZFHX3,SMAD4,MTF2,LHX9,SETDB1,ARNT,DLX1,ST18,PRDM14,TERF1,NFIB,ZEB1,VAX1,TCF7L2,FOXO1,THRB,POU4F2,NR3C2,POU4F1,HHEX,NR4A2,FEZF2,GABPA,KLF10,BATF,BACH1,SKI,HOXB13,RUNX1,ARHGAP35,LMX1A,NEUROD1,TBXT,SOX17,OTX2,DRGX,STAT6,SMAD3,RBPJ,IRF2,GBX2,STAT3,AR,ZNF354A,NR0B1,ONECUT1,ZNF35,SMAD1,NEUROD2,KLF11,CEBPB,ATOH1,ARNT2,RELA,NPAS4,NR1D2,FOSL1,NR2F1,SOX11,TGIF1,JUN,GATA2,SOX2,CREB3L2,MAFA,SOX1,FOXO4,POU3F2,WT1,RFX6,SMYD3,NR2F2,SP1,RXRA,PPARA,SKOR1,ESRRG,TCF4,HES5,ZNF277,SREBF2,RORB,RXRB,CPEB1,ETV5,CEBPA,SCX,LHX1,PCGF2
1	1	9.74e-07	561	703	290	0.413	0.517	GO:0000977	MF	11	RNA polymerase II regulatory region sequence-specific DNA binding	1	ARX,SOX8,ETV1,PAX6,TFAP2B,TFAP2D,ISL1,HSF2,PRDM1,POU1F1,FOXJ2,NFYC,SPI1,KLF6,MEF2A,RORA,TCF3,SREBF1,RARB,NFKB2,HOXA9,TCF7,MEF2C,PGR,NFE2L1,REST,EBF4,IKZF5,CREM,HIVEP1,XBP1,HIF1A,YY1,MYBL2,NFAT5,CTCF,SALL1,MAZ,TRPS1,RELB,LYL1,DBP,DLX5,PAX4,NRF1,AHR,LHX2,CREB3,LHX3,GATA3,MLX,HLF,PHOX2B,NFKB1,KLF3,ZBTB16,GLI1,FOXM1,CUX2,VDR,NANOG,RFX4,BACH2,TBP,SRF,NR3C1,SMAD5,BCL6,HES1,FOXP1,KCNIP3,STAT1,DLX2,ATF2,ARID3A,VAX2,NFE2L2,PRDM2,TFAP2E,NR5A2,PROX1,ATF6,CREB1,KLF7,PLAGL1,FOXO3,KLF12,SATB2,ONECUT2,BCL11A,MXI1,ELF1,EGR1,NR2C1,NFYB,TBX22,NEUROG3,EGR2,BHLHE41,ATF1,HOXC11,CTCFL,RBPJL,SOX4,RREB1,SOX9,BARHL1,FOXA2,PAX1,MAX,NR1D1,ELK1,ATF4,FOXP2,FEZF1,NRL,JUND,NR1H2,BARX1,RARA,THAP1,CC2D1A,PPARG,ARNTL,MBD2,MEIS2,MYCN,SOX3,CLOCK,ETS1,TBX3,EHF,ELF5,TBR1,SKIL,NR5A1,MYC,DMRT1,TFAP2A,IRF4,GTF2B,SIX3,LEF1,ETV6,AEBP2,ASCL1,PDX1,ZFHX3,SMAD4,NFIC,PRDM15,BARHL2,MTF2,TBX19,MEIS1,DLX1,HES6,ST18,PRDM14,NFIB,NACC2,ZEB1,VAX1,TCF7L2,POU4F2,FLI1,POU4F1,HHEX,ZIC1,NR4A2,FEZF2,GABPA,KLF10,BATF,BACH1,ZIC3,ETS2,ELK4,RUNX1,ARHGAP35,AIRE,NFIA,ZNF281,LMX1A,NEUROD1,EN1,CGGBP1,TBXT,NEUROD6,FOXK1,PHOX2A,PKNOX2,OTX2,SALL2,ZNF143,MESP1,STAT6,SMAD3,TEF,PBX3,SP2,RBPJ,THAP11,IRF2,GBX2,STAT3,E2F6,AR,GSX1,KLF13,SMAD1,SP7,NFXL1,NEUROD2,NHLH1,ZNF217,CEBPB,ATOH1,ARNT2,SP3,RELA,INSM1,HES3,RAX2,ZBTB4,ZHX3,GLIS1,NPAS4,NR1D2,PROP1,FOSL1,NR2F1,MYPOP,SOX11,DEAF1,SIX5,TGIF1,NHLH2,JUN,ZBTB7A,HES7,GATA2,ZFPM1,ZBTB2,PLAG1,CREB3L2,SATB1,MAFA,SOX1,POU6F1,POU3F2,RFX6,SMYD3,SP1,PBX1,RXRA,NKRF,PPARA,TEAD1,MITF,FOXD3,ASCL4,MESP2,ZKSCAN3,ESRRG,TCF4,POU3F4,MAFG,DMBX1,ZNF335,ZBTB14,ZNF536,ZNF277,SREBF2,RORB,MAFB,RXRB,E2F4,HMX1,ZGLP1,ASCL5,ETV5,CEBPA,HOXA10,ZNF350,CUX1,HOXB7,SCX,SCRT1,SPIB
1	1	9.74e-07	561	703	290	0.413	0.517	GO:0001012	MF	33	RNA polymerase II regulatory region DNA binding	1	ARX,SOX8,ETV1,PAX6,TFAP2B,TFAP2D,ISL1,HSF2,PRDM1,POU1F1,FOXJ2,NFYC,SPI1,KLF6,MEF2A,RORA,TCF3,SREBF1,RARB,NFKB2,HOXA9,TCF7,MEF2C,PGR,NFE2L1,REST,EBF4,IKZF5,CREM,HIVEP1,XBP1,HIF1A,YY1,MYBL2,NFAT5,CTCF,SALL1,MAZ,TRPS1,RELB,LYL1,DBP,DLX5,PAX4,NRF1,AHR,LHX2,CREB3,LHX3,GATA3,MLX,HLF,PHOX2B,NFKB1,KLF3,ZBTB16,GLI1,FOXM1,CUX2,VDR,NANOG,RFX4,BACH2,TBP,SRF,NR3C1,SMAD5,BCL6,HES1,FOXP1,KCNIP3,STAT1,DLX2,ATF2,ARID3A,VAX2,NFE2L2,PRDM2,TFAP2E,NR5A2,PROX1,ATF6,CREB1,KLF7,PLAGL1,FOXO3,KLF12,SATB2,ONECUT2,BCL11A,MXI1,ELF1,EGR1,NR2C1,NFYB,TBX22,NEUROG3,EGR2,BHLHE41,ATF1,HOXC11,CTCFL,RBPJL,SOX4,RREB1,SOX9,BARHL1,FOXA2,PAX1,MAX,NR1D1,ELK1,ATF4,FOXP2,FEZF1,NRL,JUND,NR1H2,BARX1,RARA,THAP1,CC2D1A,PPARG,ARNTL,MBD2,MEIS2,MYCN,SOX3,CLOCK,ETS1,TBX3,EHF,ELF5,TBR1,SKIL,NR5A1,MYC,DMRT1,TFAP2A,IRF4,GTF2B,SIX3,LEF1,ETV6,AEBP2,ASCL1,PDX1,ZFHX3,SMAD4,NFIC,PRDM15,BARHL2,MTF2,TBX19,MEIS1,DLX1,HES6,ST18,PRDM14,NFIB,NACC2,ZEB1,VAX1,TCF7L2,POU4F2,FLI1,POU4F1,HHEX,ZIC1,NR4A2,FEZF2,GABPA,KLF10,BATF,BACH1,ZIC3,ETS2,ELK4,RUNX1,ARHGAP35,AIRE,NFIA,ZNF281,LMX1A,NEUROD1,EN1,CGGBP1,TBXT,NEUROD6,FOXK1,PHOX2A,PKNOX2,OTX2,SALL2,ZNF143,MESP1,STAT6,SMAD3,TEF,PBX3,SP2,RBPJ,THAP11,IRF2,GBX2,STAT3,E2F6,AR,GSX1,KLF13,SMAD1,SP7,NFXL1,NEUROD2,NHLH1,ZNF217,CEBPB,ATOH1,ARNT2,SP3,RELA,INSM1,HES3,RAX2,ZBTB4,ZHX3,GLIS1,NPAS4,NR1D2,PROP1,FOSL1,NR2F1,MYPOP,SOX11,DEAF1,SIX5,TGIF1,NHLH2,JUN,ZBTB7A,HES7,GATA2,ZFPM1,ZBTB2,PLAG1,CREB3L2,SATB1,MAFA,SOX1,POU6F1,POU3F2,RFX6,SMYD3,SP1,PBX1,RXRA,NKRF,PPARA,TEAD1,MITF,FOXD3,ASCL4,MESP2,ZKSCAN3,ESRRG,TCF4,POU3F4,MAFG,DMBX1,ZNF335,ZBTB14,ZNF536,ZNF277,SREBF2,RORB,MAFB,RXRB,E2F4,HMX1,ZGLP1,ASCL5,ETV5,CEBPA,HOXA10,ZNF350,CUX1,HOXB7,SCX,SCRT1,SPIB
1	1	2.67e-06	30	614	24	0.039	0.8	GO:0007611	BP	123	learning or memory	1	CIC,MEF2C,HIF1A,CUX2,SRF,CREB1,EGR2,THRA,FOXP2,MEIS2,TBR1,LHX8,LMX1A,EN1,MECP2,NEUROD2,FOXB1,CEBPB,NPAS4,FOSL1,DEAF1,JUN,FOXO6,KMT2B
1	1	2.82e-06	373	523	158	0.302	0.424	GO:0000982	MF	70	transcription factor activity, RNA polymerase II proximal promoter sequence-specific DNA binding	1	ETV1,PAX6,TFAP2B,ISL1,PRDM1,POU1F1,FOXJ2,NFYC,SPI1,ZFAT,KLF6,TCF3,MEF2C,PGR,REST,YY1,MYBL2,NFAT5,CTCF,SALL1,MEIS3,DBP,DLX5,NRF1,LHX2,CREB3,LHX3,CAMTA2,HLF,CUX2,RFX4,NR2E1,SRF,NR3C1,HES1,KCNIP3,STAT1,ATF2,EPAS1,TFAP2E,NR5A2,PROX1,ATF6,CREB1,KLF7,SATB2,ONECUT2,BCL11A,ELF1,EGR1,TSHZ3,BHLHE41,HOXC11,CTCFL,RBPJL,GCM2,SOX9,BARHL1,MAX,NR1D1,ELK1,ATF4,FOXP2,FEZF1,NRL,THAP1,MEIS2,MYCN,CLOCK,TBX3,EHF,MYC,IRF4,LEF1,AEBP2,ASCL1,SMAD4,NFIC,BARHL2,TBX19,MEIS1,NFIB,NACC2,FOXO1,FLI1,POU4F1,HHEX,ZIC1,NR4A2,GABPA,BATF,BACH1,ZIC3,ETS2,ELK4,NFIA,ZNF281,NEUROD1,EN1,NEUROD6,OTX2,ZNF143,MESP1,TEF,SP2,STAT3,MECP2,AR,GSX1,ONECUT1,ZFPM2,SMAD1,SP7,CAMTA1,CEBPB,ATOH1,ARNT2,INSM1,HES3,RAX2,NPAS4,FOSL1,NR2F1,MYPOP,SOX11,TGIF1,NHLH2,JUN,ZBTB7A,GATA2,TSHZ1,SOX2,ZBTB2,PLAG1,ZBTB20,CREB3L2,TSHZ2,MAFA,SOX1,POU3F2,WT1,ZFP90,PBX1,NKRF,MYT1L,PPARA,TEAD1,MESP2,ZKSCAN3,TCF4,MAFG,HES5,ZNF536,SREBF2,RORB,MAFB,SCRT2,HOXB7
1	1	9.12e-06	138	685	83	0.121	0.601	GO:0019899	MF	190	enzyme binding	1	PAX6,PRDM1,MEF2A,TCF3,SREBF1,HOXA9,MEF2C,PGR,NCOA1,HIF1A,YY1,RELB,AKAP8,CAMTA2,CSRNP2,FOXM1,NR2E1,TBP,SRF,NR3C1,SMAD5,HES1,STAT1,ATF2,EPAS1,ATF6,CREB1,FOXO3,BCL11A,EGR1,NR2C1,EGR2,BHLHE41,NCOA3,SOX9,PIN1,ATF4,JUND,PRDM12,RBSN,NR1H2,RARA,PPARG,TERF2,MYCN,ETS1,TBR1,NR5A1,GTF2B,SIX3,LEF1,ZFHX3,SGSM2,NACC2,TCF7L2,FOXO1,THRB,POU4F1,SKI,STAT6,SMAD3,SP2,STAT3,AR,SMAD1,SP7,ATF7,CEBPB,RELA,INSM1,ZBTB4,JUN,THAP5,ZBTB7A,FIZ1,FOXO4,SMYD3,SP1,RXRA,PPARA,TOPORS,CEBPA,HOXA10
1	1	9.47e-06	415	720	223	0.31	0.537	GO:0000122	BP	132	negative regulation of transcription by RNA polymerase II	1	ARX,PAX6,TFAP2B,NFIX,ISL1,PRDM1,POU1F1,SPI1,MEF2A,TCF3,SREBF1,NFATC3,RARB,NFKB2,CIC,TCF7,MEF2C,REST,ZNF268,IKZF5,CREM,HIVEP1,YY1,HSF4,CTCF,SALL1,TRPS1,RELB,PAX4,GLIS3,GATA3,MLX,NFKB1,KLF3,ZBTB16,FOXM1,CUX2,VDR,PPARD,BACH2,NR2E1,SRF,NR3C1,SMAD5,BCL6,HES1,FOXP1,KCNIP3,STAT1,DLX2,ATF2,VAX2,DR1,PROX1,FOXO3,KLF12,SATB2,BCL11A,MXI1,EGR1,NR2C1,TSHZ3,TBX22,NEUROG3,BHLHE41,MXD4,RREB1,SOX9,OVOL2,MAX,THRA,NR1D1,IRF3,ZBTB1,FOXP2,FEZF1,JUND,NR1H2,RARA,THAP1,CC2D1A,PPARG,MBD2,MEIS2,TBX3,SKIL,MYC,DMRT1,TFAP2A,LEF1,ETV6,AEBP2,ASCL1,PDX1,HMG20A,ZFHX3,SMAD4,NFIC,MTF2,DLX1,HES6,ZNF157,HMBOX1,PRDM14,NFIB,NACC2,ZEB1,VAX1,TCF7L2,FOXO1,THRB,POU4F2,POU4F1,HHEX,NR4A2,FEZF2,JAZF1,GABPA,KLF10,BACH1,PCGF6,ETS2,SKI,ELK4,HOXB13,RUNX1,ARHGAP35,ZNF382,NFIA,ZNF281,ZNF496,EN1,CGGBP1,TBXT,HEY1,SOX17,ZHX1,CDX2,SALL2,STAT6,SMAD3,SP2,RBPJ,THAP11,IRF2,STAT3,SOX14,E2F6,MECP2,AR,ZNF354A,NR0B1,ZEB2,ZFPM2,NFXL1,IRX1,CXXC5,ZNF217,KLF11,CEBPB,SP3,RELA,INSM1,HES3,CBX2,ZBTB4,ZHX3,GLIS1,NR1D2,PROP1,NR2F1,ZNF613,MYPOP,SOX11,DEAF1,TGIF1,OLIG3,JUN,ZNF354B,ZHX2,ZBTB7A,HES7,GATA2,ZBTB18,ZFPM1,TSHZ1,SOX2,ZBTB2,ZBTB20,TSHZ2,SATB1,WT1,ZFP90,NR2F2,RXRA,MYT1L,PPARA,MITF,FOXD3,ZNF177,ZNF567,ZKSCAN3,ZNF140,TCF4,ZNF239,DMBX1,HES5,ZBTB14,PEG3,MAFK,ZNF536,SREBF2,OLIG2,ZNF254,SCRT2,HMX1,ZGLP1,CEBPA,ETV3L,ZNF350,CUX1,SCRT1,PCGF2
1	1	1.32e-05	216	687	121	0.176	0.56	GO:0023051	BP	110	regulation of signaling	1	TFAP2B,ISL1,PRDM1,POU1F1,RORA,SREBF1,MEF2C,REST,NCOA1,XBP1,HIF1A,ADNP,NFAT5,SALL1,MEIS3,DLX5,CREB3,GATA3,NFKB1,ELF2,GLI1,FOXM1,CUX2,RFX4,PPARD,NR2E1,TBP,SRF,BCL6,HES1,FOXP1,STAT1,DLX2,NFE2L2,ASH1L,ATF6,CREB1,HMGN3,FOXO3,ONECUT2,ELF1,EGR1,NR2C1,TSHZ3,EGR2,NCOA3,SOX4,SOX9,FOXA2,OVOL2,THRA,NR1D1,PIN1,SAFB2,NR1H2,BARX1,RARA,CC2D1A,PPARG,ZBED3,ARNTL,MBD2,CLOCK,SKIL,MYC,DMRT1,IRF4,SIX3,LEF1,ASCL1,PDX1,SMAD4,PRDM15,ARNT,DLX1,ST18,NACC2,ZEB1,TCF7L2,FOXO1,POU4F2,POU4F1,HHEX,ZIC1,NR4A2,SKI,RUNX1,ARHGAP35,ZNF653,NEUROD1,HEY1,SOX17,OTX2,MESP1,SMAD3,RBPJ,STAT3,MECP2,AR,NR0B1,ZEB2,ONECUT1,NEUROD2,CXXC5,CAMTA1,RELA,NPAS4,SOX11,JUN,GATA2,GSX2,SOX2,RFX6,L3MBTL1,SKOR1,TCF4,HES5,ZNF536,SCRT2,SALL3,PCGF2
1	1	1.32e-05	216	687	121	0.176	0.56	GO:0010646	BP	90	regulation of cell communication	1	TFAP2B,ISL1,PRDM1,POU1F1,RORA,SREBF1,MEF2C,REST,NCOA1,XBP1,HIF1A,ADNP,NFAT5,SALL1,MEIS3,DLX5,CREB3,GATA3,NFKB1,ELF2,GLI1,FOXM1,CUX2,RFX4,PPARD,NR2E1,TBP,SRF,BCL6,HES1,FOXP1,STAT1,DLX2,NFE2L2,ASH1L,ATF6,CREB1,HMGN3,FOXO3,ONECUT2,ELF1,EGR1,NR2C1,TSHZ3,EGR2,NCOA3,SOX4,SOX9,FOXA2,OVOL2,THRA,NR1D1,PIN1,SAFB2,NR1H2,BARX1,RARA,CC2D1A,PPARG,ZBED3,ARNTL,MBD2,CLOCK,SKIL,MYC,DMRT1,IRF4,SIX3,LEF1,ASCL1,PDX1,SMAD4,PRDM15,ARNT,DLX1,ST18,NACC2,ZEB1,TCF7L2,FOXO1,POU4F2,POU4F1,HHEX,ZIC1,NR4A2,SKI,RUNX1,ARHGAP35,ZNF653,NEUROD1,HEY1,SOX17,OTX2,MESP1,SMAD3,RBPJ,STAT3,MECP2,AR,NR0B1,ZEB2,ONECUT1,NEUROD2,CXXC5,CAMTA1,RELA,NPAS4,SOX11,JUN,GATA2,GSX2,SOX2,RFX6,L3MBTL1,SKOR1,TCF4,HES5,ZNF536,SCRT2,SALL3,PCGF2
1	1	1.39e-05	4	3	2	0.667	0.5	GO:0090079	MF	152	translation regulator activity, nucleic acid binding	1	ZNF540,PURA
1	1	1.69e-05	45	1128	43	0.038	0.956	GO:0070647	BP	184	protein modification by small protein conjugation or removal	1	PAX6,HMG20B,ESR1,FBXL19,HIF1A,YY1,GATA3,ZBTB16,BACH2,ZNF451,NFE2L2,BCL11A,EGR1,EGR2,SOX4,RBCK1,PIN1,MYC,HMG20A,TP53,FOXK2,SMAD4,ARNT,BACH1,PCGF6,MYSM1,FOXK1,RAG1,SMAD3,MBD6,E4F1,AR,CENPX,SMAD1,NEUROD2,RELA,CENPS,FOXO4,PRMT3,ZFP91,TOPORS,ZBED1,PCGF2
1	1	2.16e-05	6	271	6	0.022	1	GO:0035303	BP	197	regulation of dephosphorylation	1	MEF2C,CSRNP2,PIN1,SMAD3,CAMTA1,CSRNP3
1	1	4.84e-05	7	3	2	0.667	0.286	GO:0034249	BP	73	negative regulation of cellular amide metabolic process	1	ZNF540,PURA
1	1	4.84e-05	7	3	2	0.667	0.286	GO:0017148	BP	45	negative regulation of translation	1	ZNF540,PURA
1	1	5.71e-05	58	701	40	0.057	0.69	GO:0048511	BP	166	rhythmic process	1	RORA,SREBF1,NFKB2,PGR,CREM,ADNP,RELB,DBP,PAX4,AHR,HLF,PROX1,CREB1,FOXO3,KLF9,EGR1,EGR2,BHLHE41,NR1D1,ATF4,JUND,PPARG,ARNTL,CLOCK,ETS1,NR5A1,SIX3,ZFHX3,KLF10,TEF,SOX14,NR1D2,NHLH2,JUN,HES7,ATOH7,SP1,PPARA,ZNF830,RORB
1	1	6.46e-05	7	21	3	0.143	0.429	GO:0000784	CC	24	nuclear chromosome, telomeric region	1	TERF2,HMBOX1,PURA
1	1	7.52e-05	12	115	6	0.052	0.5	GO:0045202	CC	108	synapse	1	MEF2C,KCNIP3,BCL11A,NR1D1,ZNF804A,NPAS4
1	1	0.000102	8	21	3	0.143	0.375	GO:0000723	BP	15	telomere maintenance	1	TERF2,ZNF365,HMBOX1
1	1	0.000104	4	164	4	0.024	1	GO:0010921	BP	39	regulation of phosphatase activity	1	MEF2C,CSRNP2,SMAD3,CSRNP3
1	1	0.000178	13	237	7	0.03	0.538	REAC:R-HSA-2151201	rea	189	Transcriptional activation of mitochondrial biogenesis	1	MEF2C,NCOA1,NRF1,ATF2,CREB1,NR1D1,GABPA
1	1	0.000196	37	610	25	0.041	0.676	GO:0051402	BP	98	neuron apoptotic process	1	TFAP2B,TFAP2D,ISL1,MEF2C,HIF1A,MYBL2,GATA3,ATF2,FOXO3,BARHL1,MAX,PIN1,ATF4,TFAP2A,ASCL1,DLX1,THRB,POU4F1,NR4A2,EN1,EN2,MECP2,FOXB1,CEBPB,JUN
1	1	0.00022	106	700	64	0.091	0.604	REAC:R-HSA-1266738	rea	88	Developmental Biology	1	PAX6,ISL1,MEF2A,TCF3,SREBF1,RARB,MEF2C,NCOA1,YY1,CTCF,SALL1,PAX4,LHX2,LHX3,NFKB1,NANOG,HES1,FOXP1,EPAS1,NR5A2,CREB1,FOXO3,NEUROG3,EGR2,NCOA3,FOXA2,NR1H2,RARA,PPARG,NR5A1,PDX1,SMAD4,LHX9,MEIS1,PRDM14,FOXO1,ZIC3,ARHGAP35,PKNOX1,NEUROD1,SMAD3,RBPJ,STAT3,ONECUT1,CEBPB,RELA,INSM1,JUN,SOX2,MAFA,RFX6,NR2F2,PBX1,RXRA,PPARA,FOXD3,TCF4,HOXA4,ZNF335,SREBF2,MAFB,RXRB,CEBPA,PCGF2
1	1	0.000322	6	233	5	0.021	0.833	GO:0002209	BP	208	behavioral defense response	1	MEF2C,NR2E1,MECP2,NEUROD2,DEAF1
1	1	0.000355	37	1305	37	0.028	1	GO:0051301	BP	137	cell division	1	PAX6,TEAD3,ZNF207,YBX1,TP63,CENPT,ZBTB16,NR3C1,CENPA,ESRRB,NCOA3,PIN1,E2F8,SOX5,SETDB2,MYC,ZNF365,LEF1,PRDM15,TERF1,HMGA2,AHCTF1,SON,TAL1,SOX17,E2F7,E4F1,CENPX,ZNF16,ZNF449,CENPS,HOXB4,POU3F2,ZNF830,POU3F3,POU5F1,ETV5
1	1	0.000362	5	332	5	0.015	1	GO:0042562	MF	64	hormone binding	1	VDR,NR3C1,THRA,THRB,AR
1	1	0.000481	3	21	2	0.095	0.667	GO:0003964	MF	145	RNA-directed DNA polymerase activity	1	TERF2,HMBOX1
1	1	0.000494	25	610	18	0.03	0.72	GO:0120038	CC	120	plasma membrane bounded cell projection part	1	HIF1A,GLI1,KCNIP3,STAT1,TSHZ3,MAX,NR1D1,ELK1,ATF4,RARA,DZIP1,ARHGAP35,OTX2,ZNF804A,PURA,SKOR1,TOPORS,CPEB1
1	1	0.000587	29	610	20	0.033	0.69	GO:0043005	CC	94	neuron projection	1	HIF1A,KCNIP3,STAT1,CREB1,TSHZ3,MAX,NR1D1,ELK1,PIN1,ATF4,RARA,NFIB,POU4F1,OTX2,ZNF804A,FOSL1,PURA,SKOR1,TOPORS,CPEB1
1	1	0.000716	83	689	50	0.073	0.602	GO:0030099	BP	188	myeloid cell differentiation	1	SPI1,HOXA9,MEF2C,NFE2L1,HIF1A,RELB,GATA3,ZBTB16,SRF,SMAD5,BCL6,FOXP1,STAT1,EPAS1,CREB1,FOXO3,THRA,RARA,PPARG,MEIS2,ETS1,MYC,IRF4,LEF1,ARNT,MEIS1,POU4F2,FLI1,POU4F1,HHEX,GABPA,KLF10,BATF,RUNX1,PKNOX1,RBPJ,STAT3,KLF13,CEBPB,SP3,JUN,GATA2,ZFPM1,L3MBTL1,MITF,L3MBTL3,MAFB,CEBPA,HOXB7,KMT2B
1	1	0.000767	34	21	4	0.19	0.118	GO:0044877	MF	207	protein-containing complex binding	1	THRA,TERF2,HMBOX1,PKNOX2
1	1	0.000778	123	1233	111	0.09	0.902	REAC:R-HSA-162582	rea	106	Signal Transduction	1	SCMH1,SNAI2,RUNX3,YBX1,MEF2A,MBD3,GLI2,RARB,TCF7,MEF2C,PGR,REST,NCOA1,MECOM,ESR1,HIF1A,YY1,SALL4,E2F1,CENPT,USF2,GATA3,NFKB1,SOX6,PRDM4,GLI1,PPARD,E2F3,NR2E1,TBP,SRF,NR3C1,SMAD5,TFDP2,HES1,CENPA,STAT1,ATF2,EPAS1,NR5A2,CREB1,MYB,FOXO3,TGIF2,SMAD9,EGR1,ATF1,NCOA3,SOX4,SOX9,FOSB,RBCK1,STAT5A,ELK1,FOXA1,JUND,NFATC1,RARA,PPARG,E2F5,SOX3,DZIP1,SKIL,MYC,LEF1,ESR2,NCOA2,TP53,SMAD4,RXRG,POU2F1,SOX13,TCF7L2,FOXO1,TCF7L1,AHCTF1,SKI,USF1,RUNX1,ARHGAP35,FOXH1,HEY1,SOX17,RAG1,STAT6,SMAD3,GATAD2A,RBPJ,STAT3,AR,FOS,SMAD1,CXXC5,ZNF217,RELA,STAT5B,CBX2,CENPS,DRAP1,TGIF1,JUN,SOX2,FOXO4,SRY,SP1,PBX1,RXRA,HES5,TFDP1,RXRB,E2F4
1	1	0.000809	11	655	10	0.015	0.909	GO:0042176	BP	4	regulation of protein catabolic process	1	XBP1,NFE2L2,SOX9,PIN1,ARNTL,FOXO1,SOX17,SMAD3,RELA,CEBPA
1	1	0.000834	38	984	33	0.034	0.868	REAC:R-HSA-449147	rea	56	Signaling by Interleukins	1	MEF2A,RORA,NFKB2,MEF2C,HIF1A,GATA3,NFKB1,NANOG,BCL6,STAT1,ATF2,CREB1,FOXO3,TWIST1,ATF1,ELK1,MYC,IRF4,TP53,POU2F1,ZEB1,FOXO1,BATF,RAG1,STAT6,SMAD3,STAT3,FOS,STAT2,RELA,STAT5B,JUN,SOX2
1	1	0.000935	7	598	7	0.012	1	GO:0090009	BP	209	primitive streak formation	1	SRF,FOXA2,HHEX,ETS2,TBXT,OTX2,LHX1
1	1	0.000971	168	793	102	0.129	0.607	GO:0003712	MF	119	transcription coregulator activity	1	ZFX,TFAP2B,ISL1,HSF2,POU1F1,NFYC,MEF2A,MNT,TCF3,NFKB2,NFE2L1,NCOA1,SOX10,YY1,HSF4,CTCF,RELB,ZNF85,SP4,GATA3,NANOG,PPARD,KCNIP3,ATF2,DR1,PROX1,ATF6,CREB1,KLF7,KLF12,MXI1,NEUROG3,BHLHE41,MXD4,NCOA3,TRERF1,SOX4,MAX,NR1D1,IRF3,NRL,JUND,RARA,PPARG,MEIS2,SOX3,PHF21A,GATA4,NR5A1,TFAP2A,SIX3,AEBP2,LHX9,ARNT,HES6,ZEB1,THRB,POU4F2,POU4F1,UBP1,JAZF1,GABPA,SKI,ELK4,ARHGAP35,AIRE,FOXH1,ZNF653,MYSM1,ZNF281,NEUROD1,FEV,SOX17,ZHX1,CDX2,E2F6,MECP2,NR0B1,ZFPM2,NEUROD2,ZNF274,ZHX3,NR2F1,SOX11,TGIF1,OLIG3,JUN,SOX12,ZHX2,ZBTB18,POU3F2,NR2F2,POU3F1,RXRA,SKOR1,TCF4,ZNF136,HOXC6,TFDP1,RXRB,CEBPA,LHX1
1	1	0.0011	4	332	4	0.012	1	REAC:R-HSA-3371497	rea	42	HSP90 chaperone cycle for steroid hormone receptors (SHR)	1	PGR,NR3C1,NR3C2,AR
1	1	0.00139	9	779	9	0.012	1	GO:0140014	BP	206	mitotic nuclear division	1	ZNF207,AKAP8L,MYBL2,AKAP8,PIN1,DMRT1,NEUROG1,L3MBTL1,CHAMP1
1	1	0.00149	8	51	3	0.059	0.375	GO:0051123	BP	60	RNA polymerase II transcriptional preinitiation complex assembly	1	CREB1,THRA,DACH2
1	1	0.00152	8	263	5	0.019	0.625	REAC:R-HSA-450282	rea	77	MAPK targets/ Nuclear events mediated by MAP kinases	1	MEF2C,ATF2,CREB1,ATF1,ELK1
1	1	0.00163	19	302	10	0.033	0.526	KEGG:04950	keg	13	Maturity onset diabetes of the young	1	PAX6,PAX4,HES1,NR5A2,FOXA2,PDX1,HHEX,NEUROD1,MAFA,RFX6
1	1	0.00165	938	1403	836	0.596	0.891	GO:0043167	MF	99	ion binding	1	ZNF195,ZFX,ZNF263,ZNF207,ZNF200,HIVEP2,AKAP8L,DPF1,WIZ,ZBTB32,ISL1,ZNF582,SNAI2,ZFP64,RUNX3,PHF20,IKZF2,ZZZ3,THAP3,ZIC2,ZNF800,FOXP3,ZNF280C,PRDM1,FLYWCH1,ZNF112,ZNF275,DMRT3,ZNF76,ZBTB11,ZFAT,SP100,KLF6,ZFY,RORA,ZXDC,TP63,GLI2,ZNF532,ZNF37A,BAZ2A,RARB,TP73,SRCAP,ZNF510,ZNF506,PGR,ZNF324,ZNF671,ZNF416,ZNF586,ZNF264,REST,MYNN,MECOM,ZNF213,NFX1,ZNF343,EBF4,LHX5,ZNF302,ZBTB25,ZNF268,ZFHX4,ESR1,IKZF5,HIVEP1,ZNF184,MZF1,FBXL19,PATZ1,TCF20,YY1,SALL4,ADNP,GMEB2,ZNF516,ADNP2,GATA1,EEA1,KLF5,ZNF629,ZNF423,CTCF,ZNF821,ZNF500,ZNF174,SALL1,MAZ,BRF2,TRPS1,AKAP8,ZNF419,OVOL3,ZNF175,KLF1,ZNF14,ZNF574,ZNF85,SP4,ZKSCAN1,AEBP1,LHX2,LHX6,LHX3,GLIS3,GATA3,EBF3,KLF3,ZBTB16,PRDM4,GLI1,VDR,PPARD,ZNF451,PRDM13,NR2E1,ZBTB24,NR3C1,SMAD5,ZNF346,BCL6,ZBTB47,FOXP1,KCNIP3,ZNF142,ATF2,VAX2,ASH1L,PRDM2,ZBTB17,NR5A2,RLF,KDM5B,KLF7,PLAGL1,ZNF430,KLF12,KLF9,ESRRB,ZNF410,BCL11A,SMAD9,EGR1,ZFP30,NR2C1,ZNF706,TSHZ3,ZNF549,ZSCAN18,ZNF211,LHX4,ZNF639,ZSCAN20,GTF3A,ZNF205,ZNF644,EGR2,IKZF4,BAZ2B,CTCFL,ZNF831,ZNF576,ZNF45,TRERF1,ZNF391,RREB1,RUNX2,GCM2,SLC2A4RG,GZF1,RBCK1,ZNF133,OVOL2,ZNF436,PLAGL2,THRA,NR1D1,ZNF384,ZBTB1,ZNF484,HIVEP3,BCL11B,ZNF835,ZNF780B,FOXP2,FEZF1,THAP10,KLF16,ZSCAN10,ZBTB46,ZNF337,PRDM12,ZNF317,ZNF331,ZNF236,ZNF341,ZNF227,ZNF428,ZNF141,RBSN,NR1H2,RARA,ZNF304,ZNF132,LIN28A,THAP1,ZNF20,PPARG,ZBED3,ZNF414,DZIP1,TRAFD1,PHF21A,EGR4,SP110,SETDB2,ZFHX2,VEZF1,GATA4,KLF4,ZFP37,ZNF189,NR5A1,XPA,LMX1B,DMRT1,FOXP4,ZSCAN9,GCM1,THAP12,ZNF280D,GTF2B,ZNF365,TET1,AEBP2,ZNF740,MBNL2,ZIC5,ESR2,ZSCAN29,ZNF710,ZFHX3,ZSCAN32,ZNF287,GATA6,TP53,FOXK2,MBD1,SMAD4,PRDM15,ZFP14,ZNF787,ZNF614,PRDM16,DMRTA2,MTF2,ZNF697,RXRG,LHX9,ZNF687,SETDB1,GATAD2B,ZNF514,ZC3H8,ZNF385B,ZNF660,NR1I2,ZNF300,RBAK,CREB5,ZNF92,ZNF157,ZNF182,ZNF41,ZNF711,ST18,PRDM14,ZNF7,ZNF462,NR6A1,ZEB1,ZNF214,ZNF215,THRB,ZNF827,NR3C2,KIN,ZNF385D,ZNF547,ZNF773,ZNF776,ZNF256,ZSCAN1,ZNF837,PRDM8,ZNF117,ZIC1,NR4A2,FEZF2,JAZF1,ZNF599,ZUP1,CXXC1,ZNF18,KLF10,ZKSCAN2,PCGF6,ZNF689,ZIC3,ZNF618,SKI,ZSCAN12,ZNF276,RUNX1,ISL2,ZNF230,ZNF222,ZNF221,ZNF235,ARHGAP35,ZBTB8A,ZNF362,NR2F6,AIRE,ZNF208,ZNF761,ZNF714,ZBTB7B,ZNF394,ZNF333,THAP8,ZNF382,IKZF3,ZNF577,ZNF653,BCL6B,ZNF75A,MYSM1,LHX8,ZNF326,GFI1,ZNF281,ZNF496,LMX1A,ANKZF1,ZNF513,ZNF148,KLF15,ZNF691,ZNF589,ZNF474,PRDM9,EBF1,FAM170A,ZNF12,SP8,ZNF704,OSR2,ZMAT4,ZHX1,ZNF367,ZNF22,ZNF503,GFI1B,ZNF219,SALL2,ZNF319,ZNF202,RAG1,ZMAT1,ATMIN,ZNF143,ZNF3,ZSCAN21,ZNF606,ZNF592,ZBTB39,SMAD3,SP2,ZNF91,ZNF23,ZNF226,ZNF180,GATAD2A,ZNF641,ZNF610,ZNF528,ZNF701,ZNF526,ZNF146,ZNF283,ZNF444,ZNF83,ZNF558,ZNF232,E4F1,ZNF597,THAP9,THAP11,INSM2,ZNF30,TET2,CXXC4,ZBTB5,ZNF507,ZNF608,AR,ZNF354A,ZBTB43,ZNF280A,ZEB2,BNC1,HIC2,ZNF32,KLF13,ZFPM2,ZNF764,ZNF747,ZNF768,ZNF35,ZNF778,ZNF212,ZNF282,PRDM10,SMAD1,SP7,ZNF804A,NFXL1,NPAS2,ZNF16,ATF7,ZNF160,ZNF415,ZNF672,ZNF692,ZNF439,ZNF581,ZNF524,ZBTB26,ZNF562,ZNF318,ZNF561,ZNF584,CXXC5,ZNF274,ZIK1,ZNF540,ZNF570,ZNF217,ZNF57,ZNF554,KLF11,ZNF131,HINFP,ZNF24,ZNF596,RARG,SP3,ZNF621,RELA,ZNF680,BNC2,KDM2A,ESRRA,DMRT2,ZNF483,ZNF449,ZBTB21,INSM1,THAP2,ZNF417,ZNF791,ZNF80,ZBTB4,ZHX3,GLIS1,ZNF497,ZNF266,NR1D2,THAP6,ZIC4,ZNF654,ZNF408,ZNF519,ZNF25,ZNF77,NR2F1,ZNF169,CBLL2,ZNF613,ZNF683,ZNF404,ZNF135,ZSCAN2,DMRTA1,KCMF1,ZNF575,THAP4,DEAF1,ZBTB34,ZBTB38,HIC1,NR2C2,ZBTB33,ZBED2,ZNF491,THAP5,ZNF518A,ZNF619,ZBTB41,ZNF354C,ZNF114,ZNF518B,ZNF454,ZNF543,ZNF354B,ZNF223,ZNF713,ZHX2,ZNF852,ZNF552,ZBTB7A,ZNF664,GATA2,EGR3,ZBTB18,ZFPM1,ZBTB42,ZNF154,ZNF784,ZNF648,FIZ1,ZNF771,TSHZ1,ZNF48,ZNF816,ZNF609,ZNF571,ZNF594,ZFP3,ZNF443,ZNF792,ZNF572,ZFP82,ZNF746,ZNF322,ZNF678,ZBTB2,PLAG1,ZBTB20,ZNF329,ZNF101,ZNF716,ZNF708,ZSCAN22,ZNF804B,TSHZ2,ZNF721,ZNF662,ZNF320,ZNF623,ZNF438,ZNF530,ZNF703,ZNF730,THAP7,ZFP1,ZNF93,ZBTB40,WT1,ZFP90,ZNF479,ZNF445,PRMT3,ZNF74,ZBTB37,SP140L,SMYD3,L3MBTL1,NR2F2,SP1,SNAI3,ZNF696,IKZF1,ZNF267,ZNF566,ZNF529,ZNF284,ZBTB6,ZNF749,ZNF17,ZNF555,RXRA,ZNF75D,ZNF197,MYT1L,ZNF396,ZFP91,ZNF732,ZNF397,ZSCAN30,ZNF395,PPARA,ZNF546,TET3,ZNF286A,ZKSCAN4,LIN28B,ZNF70,ZFP69B,ZSCAN23,ZNF490,ZNF626,ZNF793,ZNF669,ZNF559,ZNF177,ZNF548,MTF1,ZNF292,ZNF567,ZNF573,ZNF33A,ZNF600,ZKSCAN3,LIN54,ZNF676,ZNF699,MYT1,ZNF250,ZNF79,ZNF681,ZNF766,ZNF107,ZNF471,ZNF836,ZNF493,ZBTB44,ZNF565,ZNF34,ZNF781,ZNF140,ZNF765,ZNF124,ZNF569,ZNF775,ZNF605,ZNF799,ESRRG,ZNF846,ZNF136,ZKSCAN5,ZNF502,ZFP62,ZNF33B,ZNF512B,ZNF418,ZNF700,ZNF239,ZSCAN16,ZFP28,ZNF705A,ZNF585A,ZNF138,ZNF429,ZNF470,ZNF100,ZNF398,ZSCAN25,ZNF441,ZNF420,ZNF763,ZSCAN26,ZGPAT,ZNF679,ZNF682,ZNF772,ZNF165,ZNF655,ZNF98,ZNF786,ZNF517,ZNF675,ZNF860,ZNF695,ZNF665,ZNF624,TOPORS,ZNF841,ZNF615,ZNF433,ZNF460,ZNF81,ZNF780A,ZNF461,ZNF181,ZNF44,ZNF790,ZNF677,ZNF823,ZNF311,ZNF347,ZNF71,ZNF335,ZNF273,ZNF84,ZNF667,ZBTB14,ZNF649,ZNF248,ZNF770,ZNF251,ZNF607,ZNF334,ZXDA,ZNF485,PEG3,ZNF442,ZNF813,ZNF26,ZNF69,ZNF583,ZNF568,ZXDB,ZNF480,ZNF587,ZNF808,ZNF43,ZNF28,ZNF511,ZNF627,ZNF789,ZNF536,ZNF534,ZNF652,ZNF830,ZNF521,ZNF358,CHAMP1,ZNF277,ZFP2,L3MBTL3,RORB,ZNF525,RXRB,SP5,ZBTB12,ZNF814,ZNF551,ZNF805,ZSCAN5C,ZNF468,ZNF616,ZFP57,ZBTB48,ZNF155,ZNF425,ZBTB10,DPF3,ZNF316,ZNF254,ZBTB9,ZNF134,ZNF845,ZNF99,ZNF90,REPIN1,ZNF705E,CPEB1,ZNF727,ZBED1,ZNF705D,ZNF705B,ZNF705G,SCRT2,ZNF407,SP9,ZNF579,ZGLP1,EBF2,ZNF880,ZNF844,ZNF735,ZNF469,ZNF717,ZNF688,ZNF879,ZNF736,ZSCAN31,ZNF853,ZNF737,ZNF709,ZNF487,NME2,ZNF512,ZNF286B,ZNF324B,ZNF564,ZNF718,GLI4,ZNF674,ZNF345,ZNF550,ZNF260,ZNF432,ZNF10,ZNF486,ZNF225,SALL3,ZNF350,ZNF253,ZBED6,ZNF625,ZNF578,ZNF865,SCRT1,ZNF234,ZNF488,KLF14,ZNF850,ZNF285,ZNF224,ZNF728,ZNF587B,ZIM2,KMT2B,ZNF595,ZBTB8B,LHX1,ZNF658,ZNF280B,ZNF2,PCGF2,ZNF8,ZNF229
1	1	0.00181	55	508	28	0.055	0.509	GO:0060089	MF	185	molecular transducer activity	1	RORA,RARB,PGR,VDR,PPARD,NR2E1,NR3C1,SMAD5,NR5A2,THRA,NR1D1,RARA,NR5A1,LEF1,SMAD4,THRB,NR3C2,NR4A2,SMAD3,AR,NR0B1,SMAD1,NR1D2,NR2F1,NR2F2,PPARA,ESRRG,RORB
1	1	0.00181	6	235	4	0.017	0.667	REAC:R-HSA-4551638	rea	62	SUMOylation of chromatin organization proteins	1	SATB2,CBX2,SATB1,PCGF2
1	1	0.00193	33	702	23	0.033	0.697	GO:1901615	BP	158	organic hydroxy compound metabolic process	1	POU1F1,NFYC,SREBF1,NFE2L1,REST,HIF1A,GATA3,NFKB1,VDR,PPARD,EPAS1,NR5A2,PROX1,NFYB,NR1D1,NR4A2,MECP2,ZEB2,INSM1,SP1,RXRA,SREBF2,CEBPA
1	1	0.00204	322	1487	309	0.208	0.96	GO:0032991	CC	126	protein-containing complex	1	NFYA,HOXA11,SOX8,TEAD3,E2F2,TFAP2D,ZNF207,AKAP8L,DPF1,RUNX3,PHF20,NR1H3,TBPL1,ARNTL2,ZZZ3,BARX2,FOXP3,ALX4,POU1F1,SPEN,YBX1,NFYC,SP100,MEF2A,PITX1,TCF3,MBD3,SREBF1,TP63,TEAD2,PAX2,BAZ2A,NFKB2,HOXA9,TP73,CIC,RFX3,SRCAP,TCF7,MEF2C,NFE2L1,REST,NCOA1,MECOM,KDM2B,TFAP4,ESR1,TBX15,IKZF5,CREM,CDC5L,FBXL19,HIF1A,YY1,NFATC4,MYBL2,NFATC2,SALL4,E2F1,DNTTIP1,GATA1,EEA1,CENPT,FOXF1,SALL1,BRF2,TRPS1,RELB,DOT1L,AHR,CHCHD3,GLI3,LHX3,GATA3,NFKB1,ZBTB16,PRDM4,MYF6,MYF5,VDR,BACH2,E2F3,TBP,HAND1,NR3C1,SMAD5,TFDP2,KCNIP3,CENPA,STAT1,EPAS1,NFE2L2,ZBTB17,NR5A2,ETV3,DR1,KMT2A,ZNF541,CREB1,FOXO3,SATB2,NR4A3,ESRRB,MXI1,SMAD9,NFYB,TBX2,MTERF4,MYOG,ATF1,NFE2,IKZF4,NCOA3,RBPJL,TRERF1,SOX4,RUNX2,SOX9,RBCK1,TCF15,MAX,DACH2,SIX1,ATF4,MYOD1,E2F8,JUND,LIN28A,PPARG,TERF2,E2F5,ARNTL,GSC,MBD2,CLOCK,DZIP1,ETS1,HNF1A,PHF21A,TFCP2,HEY2,GATA4,SKIL,KLF4,NR5A1,XPA,MYC,IRF4,GCM1,FOXF2,HMGA1,GTF2B,LBX1,ZNF365,LEF1,AEBP2,ASCL1,TCF12,NCOA2,GLYR1,ZFHX3,GATA6,TP53,SMAD4,PRDM16,MTF2,POU2F1,ARNT,GATAD2B,MEIS1,ZC3H8,HES6,PURB,ST18,TERF1,NR6A1,ZEB1,TCF7L2,HMGA2,NR3C2,KIN,TCF7L1,HHEX,AHCTF1,JAZF1,CXXC1,BACH1,PCGF6,ERG,SKI,USF1,ZNF276,HOXB13,RUNX1,PKNOX1,FOXH1,TAL1,ZNF326,GFI1,ATF3,REL,NEUROD1,ANKZF1,HAND2,SOX17,CDX2,OTX2,SNAPC4,GFI1B,SALL2,E2F7,SMAD3,PBX3,GATAD2A,RBPJ,PTF1A,STAT3,SOX14,E2F6,MECP2,AR,ATF5,NR0B1,CENPX,ZNF768,HOXD12,FOS,SMAD1,NPAS2,HOXB9,JUNB,ZNF217,CEBPB,ARNT2,RARG,SP3,RELA,INSM1,CBX2,MGA,NPAS4,DDIT3,CENPS,PROP1,ASCL3,DEAF1,NHLH2,JUN,SOX12,GATA2,ZFPM1,ALX1,ZNF609,HOXC10,SOX2,FIGLA,ASCL2,ZNF703,POU3F2,HSF1,PURA,PRMT3,SP1,PBX1,POU3F1,SNAI3,IKZF1,RXRA,FOXE3,TEAD1,MITF,HELT,ASCL4,SKOR1,BSX,TCF4,TOPORS,DMBX1,TEAD4,ZNF335,TFDP1,ZNF830,CHAMP1,SREBF2,SOX18,MAFB,PBX2,E2F4,DPF3,ONECUT3,MXD3,ATF6B,MEF2B,REPIN1,CPEB1,ZGLP1,ASCL5,JRK,CEBPA,HOXA10,ZNF350,SCX,ZNF224,KMT2B,LHX1,HNF1B,DACH1,PCGF2,NR2E3
1	1	0.00206	44	1284	43	0.033	0.977	KEGG:05166	keg	219	Human T-cell leukemia virus 1 infection	1	E2F2,TBPL1,SPI1,TCF3,NFATC3,NFKB2,CREM,XBP1,NFATC4,MYBL2,NFATC2,E2F1,RELB,NFKB1,E2F3,TBP,SRF,ATF2,CREB1,MYB,EGR1,NFYB,EGR2,ATF1,STAT5A,ELK1,ATF4,NFATC1,ETS1,MYC,TP53,SMAD4,ETS2,ELK4,ATF3,MSX1,SMAD3,FOS,RELA,STAT5B,FOSL1,JUN,TBPL2
1	1	0.00213	31	702	22	0.031	0.71	REAC:R-HSA-556833	rea	87	Metabolism of lipids	1	NFYC,RORA,SREBF1,NCOA1,NRF1,AHR,VDR,PPARD,NFYB,NCOA3,NR1D1,NR1H2,PPARG,ARNTL,CLOCK,ARNT,ARNT2,SP1,RXRA,PPARA,SREBF2,RXRB
1	1	0.00223	18	1004	17	0.017	0.944	GO:0030183	BP	112	B cell differentiation	1	PRDM1,POU1F1,KLF6,TCF3,XBP1,LYL1,BCL6,FOXP1,ZBTB1,HHEX,CEBPG,IKZF3,RAG1,RBPJ,ONECUT1,SP3,STAT5B
1	1	0.00229	16	507	11	0.022	0.688	GO:0005996	BP	7	monosaccharide metabolic process	1	TFAP2B,RORA,CREM,PPARD,FOXA2,NR1D1,ATF4,PDX1,FOXO1,ONECUT1,PPARA
1	1	0.00229	16	507	11	0.022	0.688	GO:0006006	BP	114	glucose metabolic process	1	TFAP2B,RORA,CREM,PPARD,FOXA2,NR1D1,ATF4,PDX1,FOXO1,ONECUT1,PPARA
1	1	0.00242	26	444	14	0.032	0.538	REAC:R-HSA-8878166	rea	72	Transcriptional regulation by RUNX2	1	DLX6,DLX5,NR3C1,HES1,STAT1,SATB2,SOX9,SMAD4,RUNX1,HEY1,AR,SMAD1,SP7,ZNF521
1	1	0.00248	12	39	3	0.077	0.25	GO:0044297	CC	147	cell body	1	ASCL1,ZNF804A,PURA
1	1	0.00259	9	610	8	0.013	0.889	REAC:R-HSA-5689880	rea	200	Ub-specific processing proteases	1	HIF1A,GATA3,MYC,SMAD4,SMAD3,AR,SMAD1,FOXO4
1	1	0.00285	20	1206	20	0.017	1	GO:0045639	BP	176	positive regulation of myeloid cell differentiation	1	HIF1A,GATA1,HOXA5,STAT1,CREB1,FOXO3,ETS1,LEF1,ARNT,POU4F2,POU4F1,KLF10,RUNX1,TAL1,STAT3,FOS,ZNF16,STAT5B,JUN,GATA2
1	1	0.00318	5	115	3	0.026	0.6	GO:0071498	BP	121	cellular response to fluid shear stress	1	MEF2C,NFE2L2,SREBF2
1	1	0.00327	61	1098	55	0.05	0.902	KEGG:05200	keg	122	Pathways in cancer	1	SPI1,GLI2,RARB,NFKB2,TCF7,NCOA1,MECOM,ESR1,HIF1A,E2F1,NFKB1,ZBTB16,GLI1,PPARD,E2F3,HES1,STAT1,EPAS1,NFE2L2,ZBTB17,NCOA3,PAX8,MAX,ELK1,RARA,PPARG,ETS1,MYC,LEF1,ESR2,TP53,SMAD4,RXRG,ARNT,TCF7L2,FOXO1,TCF7L1,RUNX1,HEY1,STAT6,SMAD3,STAT3,AR,FOS,STAT2,ARNT2,RELA,STAT5B,JUN,SP1,RXRA,MITF,HES5,RXRB,CEBPA
1	1	0.00341	16	164	6	0.037	0.375	KEGG:05225	keg	2	Hepatocellular carcinoma	1	DPF1,NFE2L2,LEF1,SMAD4,SMAD3,DPF3
1	1	0.00371	33	682	22	0.032	0.667	GO:0016049	BP	196	cell growth	1	ADNP,ADNP2,LHX2,PPARD,SRF,BCL6,FOXP1,BCL11A,SOX9,PIN1,PPARG,EMX1,LEF1,SMAD4,BARHL2,POU4F2,LMX1A,SOX17,SMAD3,AR,ZEB2,WT1
1	1	0.00374	2	99	2	0.02	1	GO:0071804	BP	96	cellular potassium ion transport	1	REST,KCNIP3
1	1	0.00374	2	99	2	0.02	1	GO:0005267	MF	31	potassium channel activity	1	REST,KCNIP3
1	1	0.00383	4	164	3	0.018	0.75	GO:0110020	BP	28	regulation of actomyosin structure organization	1	MEF2C,SMAD4,SMAD3
1	1	0.00385	32	701	22	0.031	0.688	REAC:R-HSA-1643685	rea	40	Disease	1	NFKB2,NFKB1,TBP,HES1,STAT1,CREB1,FOXO3,TTF1,MYC,GTF2B,SMAD4,TCF7L2,FOXO1,HEY1,SMAD3,RBPJ,STAT3,RELA,JUN,FOXO4,HES5,CUX1
1	1	0.00407	11	482	8	0.017	0.727	GO:0072273	BP	144	metanephric nephron morphogenesis	1	SOX8,SALL1,HES1,STAT1,SOX9,WT1,HES5,LHX1
1	1	0.00431	4	435	4	0.009	1	REAC:R-HSA-73980	rea	214	RNA Polymerase III Transcription Termination	1	NFIX,NFIC,NFIB,NFIA
1	1	0.00442	2	164	2	0.012	1	REAC:R-HSA-2173789	rea	157	TGF-beta receptor signaling activates SMADs	1	SMAD4,SMAD3
1	1	0.00471	4	176	3	0.017	0.75	GO:0021555	BP	177	midbrain-hindbrain boundary morphogenesis	1	HES1,GBX2,HES3
1	1	0.00486	26	919	22	0.024	0.846	REAC:R-HSA-400253	rea	81	Circadian Clock	1	RORA,SREBF1,MEF2C,NCOA1,CREM,HIF1A,DBP,NR3C1,ATF2,MEF2D,CREB1,BHLHE41,NR1D1,NR1H2,ARNTL,BHLHE40,CLOCK,KLF15,NPAS2,RXRA,PPARA,RXRB
1	1	0.0049	31	648	20	0.031	0.645	GO:0034599	BP	47	cellular response to oxidative stress	1	NFE2L1,HIF1A,ADNP2,BRF2,FOXP1,EPAS1,NFE2L2,FOXO3,ATF4,ARNTL,ETS1,ARNT,FOXO1,NR4A2,STAT6,RELA,JUN,ZNF277,ETV5,PCGF2
1	1	0.00496	1	8	1	0.125	1	GO:0060730	BP	212	regulation of intestinal epithelial structure maintenance	1	NEUROD1
1	1	0.00505	2	115	2	0.017	1	GO:1904753	BP	25	negative regulation of vascular associated smooth muscle cell migration	1	MEF2C,NFE2L2
1	1	0.00594	46	355	17	0.048	0.37	REAC:R-HSA-383280	rea	160	Nuclear Receptor transcription pathway	1	PGR,VDR,NR2E1,NR3C1,NR5A2,THRA,NR1D1,NR5A1,THRB,NR3C2,NR4A2,AR,NR0B1,NR1D2,NR2F1,ESRRG,RORB
1	1	0.00614	9	248	5	0.02	0.556	GO:0018023	BP	168	peptidyl-lysine trimethylation	1	MECP2,ZNF274,TET3,ZNF335,KMT2B
1	1	0.0062	5	2	1	0.5	0.2	GO:0045171	CC	35	intercellular bridge	1	PKNOX2
1	1	0.00712	11	540	9	0.017	0.818	KEGG:04068	keg	48	FoxO signaling pathway	1	BCL6,FOXO3,SMAD4,FOXO1,SMAD3,STAT3,FOXG1,FOXO4,FOXO6
1	1	0.00717	2	137	2	0.015	1	GO:0043496	BP	125	regulation of protein homodimerization activity	1	ISL1,MEF2C
1	1	0.00783	6	126	3	0.024	0.5	GO:0062009	BP	44	secondary palate development	1	LEF1,SMAD4,TSHZ1
1	1	0.00804	2	145	2	0.014	1	GO:0045924	BP	136	regulation of female receptivity	1	THRA,THRB
1	1	0.00806	1	13	1	0.077	1	GO:0010886	BP	54	positive regulation of cholesterol storage	1	SREBF2
1	1	0.00806	3	324	3	0.009	1	GO:0072033	BP	27	renal vesicle formation	1	SOX8,SALL1,SOX9
1	1	0.00806	1	13	1	0.077	1	GO:0090370	BP	105	negative regulation of cholesterol efflux	1	SREBF2
1	1	0.00806	1	13	1	0.077	1	GO:0032937	CC	154	SREBP-SCAP-Insig complex	1	SREBF2
1	1	0.00856	47	508	23	0.045	0.489	GO:0004879	MF	113	nuclear receptor activity	1	RORA,RARB,PGR,AHR,VDR,PPARD,NR3C1,NR5A2,THRA,NR1D1,RARA,NR5A1,THRB,NR4A2,STAT3,AR,NR0B1,NR1D2,NR2F1,NR2F2,PPARA,ESRRG,RORB
1	1	0.00878	36	169	9	0.053	0.25	KEGG:04550	keg	146	Signaling pathways regulating pluripotency of stem cells	1	ISL1,REST,LHX5,SMAD4,SETDB1,MEIS1,SMAD3,SOX2,PCGF2
1	1	0.00891	3	335	3	0.009	1	GO:0001939	CC	162	female pronucleus	1	AKAP8,TBP,TET3
1	1	0.00892	40	18	3	0.167	0.075	GO:0019216	BP	165	regulation of lipid metabolic process	1	REST,THRA,SREBF2
1	1	0.00964	6	84	2	0.024	0.333	REAC:R-HSA-3214815	rea	178	HDACs deacetylate histones	1	HMG20B,REST
1	1	0.00968	27	964	24	0.025	0.889	KEGG:04928	keg	84	Parathyroid hormone synthesis, secretion and action	1	MEF2A,MEF2C,CREB3,GATA3,VDR,ATF2,MEF2D,CREB1,EGR1,RUNX2,GCM2,ATF4,JUND,RXRG,CREB3L4,CREB5,NR4A2,FOS,CREB3L2,SP1,RXRA,MAFB,RXRB,ATF6B
1	1	0.00982	15	1047	15	0.014	1	KEGG:04919	keg	78	Thyroid hormone signaling pathway	1	NCOA1,ESR1,HIF1A,STAT1,NCOA3,THRA,GATA4,MYC,NCOA2,TP53,RXRG,FOXO1,THRB,RXRA,RXRB
1	1	0.01	17	1098	17	0.015	1	KEGG:04310	keg	224	Wnt signaling pathway	1	NFATC3,TCF7,NFATC4,NFATC2,PPARD,NFATC1,MYC,LEF1,TP53,SMAD4,TCF7L2,TCF7L1,SOX17,SMAD3,CXXC4,FOSL1,JUN
1	1	0.0106	9	934	9	0.01	1	REAC:R-HSA-69206	rea	128	G1/S Transition	1	E2F1,TFDP2,MAX,E2F5,MYC,E2F6,LIN54,TFDP1,E2F4
1	1	0.0106	9	934	9	0.01	1	REAC:R-HSA-1538133	rea	1	G0 and Early G1	1	MYBL2,E2F1,TFDP2,MAX,E2F5,MYC,LIN54,TFDP1,E2F4
1	1	0.0108	4	521	4	0.008	1	GO:0006349	BP	23	regulation of gene expression by genetic imprinting	1	CTCF,CTCFL,MECP2,ZFP57
1	1	0.0109	16	513	10	0.019	0.625	GO:0055080	BP	83	cation homeostasis	1	TFAP2B,VDR,EPAS1,GCM2,ATF4,MYC,SMAD4,SMAD3,GATA2,MAFG
1	1	0.0109	16	513	10	0.019	0.625	GO:0098771	BP	67	inorganic ion homeostasis	1	TFAP2B,VDR,EPAS1,GCM2,ATF4,MYC,SMAD4,SMAD3,GATA2,MAFG
1	1	0.011	20	459	11	0.024	0.55	GO:0009880	BP	69	embryonic pattern specification	1	ZBTB16,SMAD5,SATB2,TBX3,SMAD4,MESP1,SMAD3,SMAD1,WT1,MESP2,LHX1
1	1	0.0112	1	18	1	0.056	1	GO:0017158	BP	93	regulation of calcium ion-dependent exocytosis	1	REST
1	1	0.0112	1	18	1	0.056	1	GO:0032345	BP	194	negative regulation of aldosterone metabolic process	1	REST
1	1	0.0112	1	18	1	0.056	1	GO:0070933	BP	142	histone H4 deacetylation	1	REST
1	1	0.012	3	332	3	0.009	1	KEGG:04080	keg	149	Neuroactive ligand-receptor interaction	1	NR3C1,THRA,THRB
1	1	0.0122	15	1038	14	0.013	0.933	GO:0008144	MF	118	drug binding	1	RUNX3,RARB,SRCAP,VDR,PPARD,VAX2,RUNX2,NFATC1,RARA,PPARG,TP53,RUNX1,PPARA,NME2
1	1	0.0122	19	652	13	0.02	0.684	REAC:R-HSA-8878159	rea	216	Transcriptional regulation by RUNX3	1	TCF7,HES1,FOXO3,MYC,LEF1,ZFHX3,SMAD4,TCF7L2,RUNX1,SMAD3,RBPJ,TEAD1,TEAD4
1	1	0.0123	18	983	17	0.017	0.944	KEGG:05169	keg	191	Epstein-Barr virus infection	1	AKAP8L,SPI1,NFKB2,RELB,NFKB1,TBP,ATF2,RBPJL,IRF3,MYC,GTF2B,TP53,RBPJ,STAT3,RELA,JUN,TBPL2
1	1	0.013	21	652	14	0.021	0.667	GO:0055007	BP	117	cardiac muscle cell differentiation	1	MEF2A,RARB,MEF2C,SRF,FOXP1,PROX1,PIN1,RARA,TBX3,SMAD4,MESP1,RBPJ,WT1,RXRA
1	1	0.0136	39	389	16	0.041	0.41	GO:0005886	CC	138	plasma membrane	1	NCOA1,ZBTB16,KCNIP3,NFE2L2,TTF1,RBSN,SETDB1,ARHGAP35,SMAD3,STAT3,AR,ZNF804A,FOSL1,ZHX2,L3MBTL1,ETV5
1	1	0.0137	2	189	2	0.011	1	GO:0017137	MF	20	Rab GTPase binding	1	RBSN,SGSM2
1	1	0.0141	10	106	3	0.028	0.3	KEGG:04710	keg	29	Circadian rhythm	1	CREB1,NR1D1,RORB
1	1	0.0161	2	13	1	0.077	0.5	GO:0012506	CC	211	vesicle membrane	1	SREBF2
1	1	0.0161	2	13	1	0.077	0.5	GO:0030133	CC	86	transport vesicle	1	SREBF2
1	1	0.0161	2	13	1	0.077	0.5	GO:0030660	CC	63	Golgi-associated vesicle membrane	1	SREBF2
1	1	0.0161	2	13	1	0.077	0.5	GO:0030662	CC	66	coated vesicle membrane	1	SREBF2
1	1	0.0161	2	13	1	0.077	0.5	GO:0005798	CC	172	Golgi-associated vesicle	1	SREBF2
1	1	0.0161	2	13	1	0.077	0.5	GO:0030658	CC	91	transport vesicle membrane	1	SREBF2
1	1	0.017	12	824	11	0.013	0.917	KEGG:04933	keg	202	AGE-RAGE signaling pathway in diabetic complications	1	NFKB1,STAT1,EGR1,NFATC1,SMAD4,FOXO1,SMAD3,STAT3,RELA,STAT5B,JUN
1	1	0.0174	1	28	1	0.036	1	GO:0044727	BP	134	DNA demethylation of male pronucleus	1	TET3
1	1	0.0176	8	934	8	0.009	1	REAC:R-HSA-69656	rea	103	Cyclin A:Cdk2-associated events at S phase entry	1	E2F1,TFDP2,MAX,E2F5,MYC,LIN54,TFDP1,E2F4
1	1	0.0176	8	934	8	0.009	1	REAC:R-HSA-8953750	rea	127	Transcriptional Regulation by E2F6	1	E2F1,TFDP2,MAX,PCGF6,E2F6,MGA,TFDP1,PCGF2
1	1	0.0178	29	508	15	0.03	0.517	GO:0008289	MF	58	lipid binding	1	RORA,PGR,NFE2L1,VDR,PPARD,NR3C1,NR5A2,RARA,NR5A1,NR3C2,ARHGAP35,AR,NR2F2,PPARA,ESRRG
1	1	0.0179	21	1270	21	0.017	1	KEGG:04218	keg	32	Cellular senescence	1	E2F2,NFATC3,NFATC4,MYBL2,NFATC2,E2F1,NFKB1,FOXM1,E2F3,FOXO3,NFATC1,E2F5,ETS1,GATA4,MYC,TP53,FOXO1,SMAD3,RELA,LIN54,E2F4
1	1	0.0186	7	439	5	0.011	0.714	GO:0005741	CC	215	mitochondrial outer membrane	1	PGR,SOX10,ATF2,FOXO3,MTERF3
1	1	0.0186	22	1092	21	0.019	0.955	KEGG:04022	keg	163	cGMP-PKG signaling pathway	1	GTF2IRD1,MEF2A,NFATC3,MEF2C,NFATC4,NFATC2,CREB3,SRF,ATF2,MEF2D,CREB1,ATF4,NFATC1,GATA4,CREB3L4,CREB5,CREB3L1,CREB3L2,ATF6B,MEF2B,GTF2I
1	1	0.0189	3	430	3	0.007	1	GO:0030426	CC	129	growth cone	1	TSHZ3,OTX2,ZNF804A
1	1	0.0193	6	335	4	0.012	0.667	GO:0006353	BP	151	DNA-templated transcription, termination	1	MAZ,TBP,TTF1,MTERF1
1	1	0.0194	3	188	2	0.011	0.667	REAC:R-HSA-4570464	rea	210	SUMOylation of RNA binding proteins	1	CBX2,PCGF2
1	1	0.0196	8	737	7	0.009	0.875	GO:0010506	BP	52	regulation of autophagy	1	SREBF1,XBP1,HIF1A,GATA4,FOXO1,ZKSCAN3,SREBF2
1	1	0.0198	12	232	5	0.022	0.417	GO:0060711	BP	49	labyrinthine layer development	1	NCOA1,HES1,OVOL2,LEF1,HEY1
1	1	0.02	4	290	3	0.01	0.75	GO:0060745	BP	183	mammary gland branching involved in pregnancy	1	PGR,VDR,AR
1	1	0.0204	3	441	3	0.007	1	GO:0032731	BP	169	positive regulation of interleukin-1 beta production	1	ISL1,EGR1,SMAD3
1	1	0.0214	26	1043	22	0.021	0.846	GO:1901990	BP	71	regulation of mitotic cell cycle phase transition	1	ZNF207,FOXN3,TP73,E2F1,PHOX2B,TFDP2,ARID3A,PLAGL1,SOX4,KLF4,TP53,NACC2,HMGA2,E2F7,MECP2,NEUROG1,FOXO4,PBX1,ZNF655,TFDP1,ZNF830,E2F4
1	1	0.0214	2	21	1	0.048	0.5	REAC:R-HSA-157579	rea	124	Telomere Maintenance	1	TERF2
1	1	0.0214	2	21	1	0.048	0.5	REAC:R-HSA-1221632	rea	225	Meiotic synapsis	1	TERF2
1	1	0.0215	1	51	1	0.02	1	REAC:R-HSA-111932	rea	101	CaMK IV-mediated phosphorylation of CREB	1	CREB1
1	1	0.0215	1	51	1	0.02	1	REAC:R-HSA-442729	rea	205	CREB phosphorylation through the activation of CaMKII	1	CREB1
1	1	0.0219	6	855	6	0.007	1	GO:0048193	BP	75	Golgi vesicle transport	1	CUX2,RBSN,PREB,SGSM2,CREB3L2,CUX1
1	1	0.0219	1	51	1	0.02	1	KEGG:04924	keg	104	Renin secretion	1	CREB1
1	1	0.0219	7	4	1	0.25	0.143	KEGG:05211	keg	37	Renal cell carcinoma	1	ARNT2
1	1	0.023	15	955	13	0.014	0.867	GO:0072593	BP	43	reactive oxygen species metabolic process	1	RORA,HIF1A,FOXM1,NFE2L2,FOXO3,ZNF205,MYCN,KLF4,TFAP2A,TP53,FOXO1,SMAD3,STAT3
1	1	0.0231	12	1180	12	0.01	1	GO:0006383	BP	9	transcription by RNA polymerase III	1	ZNF76,BRF2,SNAPC2,TBP,GTF3A,ZC3H8,SNAPC4,ZNF143,AR,SNAPC5,CEBPA,ZNF345
1	1	0.0236	5	467	4	0.009	0.8	REAC:R-HSA-5674400	rea	109	Constitutive Signaling by AKT1 E17K in Cancer	1	CREB1,FOXO3,FOXO1,FOXO4
1	1	0.0236	5	467	4	0.009	0.8	REAC:R-HSA-198693	rea	220	AKT phosphorylates targets in the nucleus	1	CREB1,FOXO3,FOXO1,FOXO4
1	1	0.0242	3	467	3	0.006	1	GO:0001659	BP	173	temperature homeostasis	1	NR1D1,FOXO1,STAT3
1	1	0.0249	4	507	4	0.008	1	KEGG:04912	keg	14	GnRH signaling pathway	1	EGR1,ELK1,ATF4,JUN
1	1	0.0253	2	257	2	0.008	1	GO:0006457	BP	100	protein folding	1	NFYC,ATF6
1	1	0.0255	4	316	3	0.009	0.75	GO:0021523	BP	193	somatic motor neuron differentiation	1	PAX6,LHX3,PHOX2A
1	1	0.0258	3	14	1	0.071	0.333	GO:0035563	BP	3	positive regulation of chromatin binding	1	HMBOX1
1	1	0.0259	2	21	1	0.048	0.5	GO:0050999	BP	170	regulation of nitric-oxide synthase activity	1	TERF2
1	1	0.0259	6	879	6	0.007	1	GO:0035902	BP	8	response to immobilization stress	1	PITX3,FOXO3,PPARG,NR0B1,FOS,FOXO4
1	1	0.026	5	779	5	0.006	1	GO:0000819	BP	182	sister chromatid segregation	1	ZNF207,AKAP8L,CTCF,AKAP8,CHAMP1
1	1	0.0264	6	195	3	0.015	0.5	GO:0035064	MF	111	methylated histone binding	1	MTF2,CBX2,L3MBTL1
1	1	0.0266	7	164	3	0.018	0.429	GO:0014887	BP	46	cardiac muscle adaptation	1	MEF2C,CAMTA2,SMAD3
1	1	0.0266	7	164	3	0.018	0.429	GO:0003299	BP	221	muscle hypertrophy in response to stress	1	MEF2C,CAMTA2,SMAD3
1	1	0.0266	14	290	6	0.021	0.429	GO:0010092	BP	5	specification of animal organ identity	1	ISL1,MEF2C,HOXC11,TBR1,MESP1,AR
1	1	0.0267	4	652	4	0.006	1	REAC:R-HSA-1980145	rea	175	Signaling by NOTCH2	1	HES1,CREB1,RBPJ,HES5
1	1	0.0273	1	44	1	0.023	1	GO:0005776	CC	141	autophagosome	1	PEG3
1	1	0.0278	7	832	7	0.008	1	KEGG:04920	keg	156	Adipocytokine signaling pathway	1	NFKB1,RXRG,STAT3,RELA,RXRA,PPARA,RXRB
1	1	0.0282	20	1089	19	0.017	0.95	KEGG:04915	keg	51	Estrogen signaling pathway	1	PGR,NCOA1,ESR1,CREB3,ATF2,CREB1,NCOA3,ATF4,RARA,ESR2,NCOA2,CREB3L4,CREB5,CREB3L1,FOS,JUN,CREB3L2,SP1,ATF6B
1	1	0.0284	5	793	5	0.006	1	GO:0003139	BP	150	secondary heart field specification	1	ISL1,MEF2C,FOXH1,MESP1,RBPJ
1	1	0.029	16	1197	16	0.013	1	KEGG:04390	keg	203	Hippo signaling pathway	1	TEAD3,SNAI2,GLI2,TEAD2,TP73,TCF7,MYC,LEF1,SMAD4,TCF7L2,TCF7L1,SMAD3,SMAD1,SOX2,TEAD1,TEAD4
1	1	0.0291	9	232	4	0.017	0.444	GO:0000989	MF	85	obsolete transcription factor activity, transcription factor binding	1	ASCL1,SMAD4,HEY1,SMAD3
1	1	0.0299	3	501	3	0.006	1	GO:0007051	BP	148	spindle organization	1	ZNF207,MYBL2,MECP2
1	1	0.0299	6	600	5	0.008	0.833	REAC:R-HSA-2173795	rea	41	Downregulation of SMAD2/3:SMAD4 transcriptional activity	1	SKIL,SMAD4,SKI,SMAD3,TGIF1
1	1	0.0301	3	502	3	0.006	1	GO:0001705	BP	21	ectoderm formation	1	ELF5,ETS2,LHX1
1	1	0.0302	5	482	4	0.008	0.8	GO:0042531	BP	195	positive regulation of tyrosine phosphorylation of STAT protein	1	ISL1,HES1,STAT3,HES5
1	1	0.0302	17	636	11	0.017	0.647	GO:0006091	BP	155	generation of precursor metabolites and energy	1	HIF1A,NRF1,PPARD,NR1D1,MYC,PDX1,ARNT,STAT3,MECP2,PPARA,CEBPA
1	1	0.0308	11	395	6	0.015	0.545	GO:0003156	BP	199	regulation of animal organ formation	1	ISL1,HES1,HOXC11,MESP1,AR,WT1
1	1	0.0311	37	1447	37	0.026	1	KEGG:05161	keg	174	Hepatitis B	1	E2F2,CREB3L3,NFATC3,NFATC4,NFATC2,E2F1,CREB3,NFKB1,E2F3,STAT1,ATF2,CREB1,EGR2,IRF3,STAT5A,ELK1,ATF4,NFATC1,MYC,STAT4,TP53,SMAD4,CREB3L4,CREB5,CREB3L1,STAT6,SMAD3,STAT3,FOS,STAT2,RELA,STAT5B,JUN,EGR3,CREB3L2,IRF7,ATF6B
1	1	0.0312	3	171	2	0.012	0.667	GO:0060056	BP	82	mammary gland involution	1	VDR,BSX
1	1	0.0316	1	51	1	0.02	1	GO:1990314	BP	131	cellular response to insulin-like growth factor stimulus	1	CREB1
1	1	0.0316	1	51	1	0.02	1	GO:0030544	MF	107	Hsp70 protein binding	1	CREB1
1	1	0.0317	3	440	3	0.007	1	KEGG:04510	keg	97	Focal adhesion	1	ELK1,ARHGAP35,JUN
1	1	0.0323	6	614	5	0.008	0.833	GO:0051703	BP	179	intraspecies interaction between organisms	1	CIC,NR2E1,EN1,MECP2,NPAS4
1	1	0.0324	53	610	27	0.044	0.509	GO:0009611	BP	164	response to wounding	1	PAX6,ISL1,HMG20B,HIF1A,GATA3,GLI1,PPARD,SRF,NFE2L2,RREB1,FOXA2,MAX,RBSN,ETS1,HHEX,HOXB13,ARHGAP35,SMAD3,ZFPM2,JUN,GATA2,ZFPM1,SOX2,CREB3L2,PPARA,MAFG,MAFK
1	1	0.0324	27	879	22	0.025	0.815	KEGG:04659	keg	218	Th17 cell differentiation	1	RORA,NFATC3,HIF1A,AHR,GATA3,NFKB1,STAT1,NFATC1,RARA,IRF4,SMAD4,RXRG,RUNX1,STAT6,SMAD3,STAT3,FOS,RELA,STAT5B,JUN,RXRA,RXRB
1	1	0.0326	6	913	6	0.007	1	GO:0030903	BP	222	notochord development	1	GLI2,TEAD2,GLI1,SOX9,TBXT,NOTO
1	1	0.0331	17	687	13	0.019	0.765	KEGG:05221	keg	6	Acute myeloid leukemia	1	SPI1,TCF7,NFKB1,ZBTB16,PPARD,RARA,MYC,LEF1,TCF7L2,RUNX1,STAT3,RELA,CEBPA
1	1	0.0341	5	498	4	0.008	0.8	GO:0045990	BP	186	carbon catabolite regulation of transcription	1	NCOA1,USF2,SRF,FOXA2
1	1	0.0341	9	237	4	0.017	0.444	KEGG:04371	keg	95	Apelin signaling pathway	1	MEF2C,NRF1,SMAD4,SMAD3
1	1	0.0344	2	28	1	0.036	0.5	GO:0001940	CC	135	male pronucleus	1	TET3
1	1	0.0347	2	282	2	0.007	1	KEGG:04930	keg	16	Type II diabetes mellitus	1	PDX1,MAFA
1	1	0.0349	1	99	1	0.01	1	REAC:R-HSA-5576894	rea	57	Phase 1 - inactivation of fast Na+ channels	1	KCNIP3
1	1	0.0351	2	335	2	0.006	1	REAC:R-HSA-73863	rea	76	RNA Polymerase I Transcription Termination	1	TBP,TTF1
1	1	0.0354	1	57	1	0.018	1	GO:0001739	CC	139	sex chromatin	1	PCGF2
1	1	0.0364	5	507	4	0.008	0.8	GO:0006360	BP	80	transcription by RNA polymerase I	1	TBP,TTF1,ATF4,POU4F1
1	1	0.0364	5	507	4	0.008	0.8	GO:0001076	MF	130	obsolete transcription factor activity, RNA polymerase II transcription factor binding	1	LHX2,LHX3,SRF,ATF4
1	1	0.0367	4	188	2	0.011	0.5	REAC:R-HSA-3108214	rea	19	SUMOylation of DNA damage response and repair proteins	1	CBX2,PCGF2
1	1	0.0376	5	687	5	0.007	1	KEGG:04066	keg	102	HIF-1 signaling pathway	1	HIF1A,NFKB1,ARNT,STAT3,RELA
1	1	0.0376	15	51	2	0.039	0.133	KEGG:05016	keg	159	Huntington disease	1	REST,CREB1
1	1	0.0379	3	189	2	0.011	0.667	GO:0090174	BP	36	organelle membrane fusion	1	RBSN,SGSM2
1	1	0.0385	12	1231	12	0.01	1	GO:0098781	BP	26	ncRNA transcription	1	POU2F2,SNAPC2,TBP,GTF3A,MYOD1,GTF2B,POU2F1,ZC3H8,SNAPC4,ZNF143,SNAPC5,SP1
1	1	0.0391	11	540	7	0.013	0.636	GO:0031589	BP	213	cell-substrate adhesion	1	PPARD,SRF,BCL6,ONECUT2,RREB1,SMAD3,ONECUT1
1	1	0.0398	3	28	1	0.036	0.333	REAC:R-HSA-5221030	rea	12	TET1,2,3 and TDG demethylate DNA	1	TET3
1	1	0.0402	3	189	2	0.011	0.667	KEGG:04144	keg	201	Endocytosis	1	RBSN,SMAD3
1	1	0.0403	25	1092	23	0.021	0.92	KEGG:05163	keg	171	Human cytomegalovirus infection	1	NFATC3,NFATC4,NFATC2,E2F1,CREB3,NFKB1,E2F3,ATF2,CREB1,IRF3,ELK1,ATF4,NFATC1,MYC,TP53,CREB3L4,CREB5,CREB3L1,STAT3,RELA,CREB3L2,SP1,ATF6B
1	1	0.0407	3	556	3	0.005	1	GO:0010971	BP	217	positive regulation of G2/M transition of mitotic cell cycle	1	PHOX2B,MECP2,PBX1
1	1	0.0424	8	164	3	0.018	0.375	KEGG:04520	keg	116	Adherens junction	1	LEF1,SMAD4,SMAD3
1	1	0.0425	6	652	5	0.008	0.833	GO:0060379	BP	180	cardiac muscle cell myoblast differentiation	1	ISL1,REST,SRF,TBXT,RBPJ
1	1	0.0427	6	955	6	0.006	1	GO:0070228	BP	53	regulation of lymphocyte apoptotic process	1	HIF1A,BCL6,FOXP1,TP53,ZC3H8,RAG1
1	1	0.0428	21	955	18	0.019	0.857	KEGG:04010	keg	17	MAPK signaling pathway	1	NFATC3,NFKB2,MEF2C,RELB,NFKB1,SRF,ATF2,MAX,ELK1,ATF4,JUND,NFATC1,MYC,TP53,ELK4,FOS,RELA,JUN
1	1	0.0433	3	467	3	0.006	1	KEGG:04213	keg	115	Longevity regulating pathway - multiple species	1	FOXO3,FOXA2,FOXO1
1	1	0.0433	2	51	1	0.02	0.5	KEGG:04713	keg	192	Circadian entrainment	1	CREB1
1	1	0.0435	16	1047	14	0.013	0.875	GO:0098772	MF	74	molecular function regulator	1	TFAP2B,SREBF1,ESR1,KCNIP3,KLF4,PREB,LEF1,ESR2,SGSM2,SKI,ARHGAP35,ZNF653,ZEB2,JUN
1	1	0.0435	4	720	4	0.006	1	REAC:R-HSA-1606322	rea	61	ZBP1(DAI) mediated induction of type I IFNs	1	NFKB2,NFKB1,IRF3,RELA
1	1	0.0438	5	115	2	0.017	0.4	GO:0048066	BP	161	developmental pigmentation	1	MEF2C,LEF1
1	1	0.045	13	942	11	0.012	0.846	GO:0001190	MF	223	obsolete transcriptional activator activity, RNA polymerase II transcription factor binding	1	NFE2L1,CREB1,ARNTL,CLOCK,KLF4,FOXH1,GBX2,FOS,JUN,MIXL1,PPARA
1	1	0.0465	1	75	1	0.013	1	GO:1902042	BP	65	negative regulation of extrinsic apoptotic signaling pathway via death domain receptors	1	SCRT2
1	1	0.0469	7	11	1	0.091	0.143	GO:0033209	BP	198	tumor necrosis factor-mediated signaling pathway	1	ST18
1	1	0.048	16	1270	16	0.013	1	KEGG:05226	keg	187	Gastric cancer	1	E2F2,RARB,TCF7,E2F1,E2F3,MYC,LEF1,TP53,SMAD4,RXRG,TCF7L2,TCF7L1,CDX2,SMAD3,RXRA,RXRB
1	1	0.0484	2	355	2	0.006	1	GO:0097164	BP	55	ammonium ion metabolic process	1	NR4A2,MECP2
1	1	0.0487	10	8	1	0.125	0.1	GO:2000679	BP	143	positive regulation of transcription regulatory region DNA binding	1	NEUROD1

### Sheet: Ex-SZTR
query.number	significant	p.value	term.size	query.size	overlap.size	precision	recall	term.id	domain	subgraph.number	term.name	relative.depth	intersection
1	1	1.4e-11	332	1188	290	0.244	0.873	GO:0007399	BP	9	nervous system development	1	ARX,SOX8,DLX6,ETV1,PAX6,TEAD3,TFAP2B,TFAP2D,PAX7,DPF1,ISL1,HOXC8,ZIC2,FOXC1,PRDM6,DMRT3,POU1F1,HMG20B,SPEN,MEF2A,RORA,TCF3,MBD3,TP63,GLI2,TEAD2,PAX2,RARB,TP73,CIC,TCF7,MEF2C,GRHL2,REST,NCOA1,KDM2B,LHX5,POU4F3,SOX10,XBP1,SIX4,HIF1A,NFATC4,VSX1,SALL4,ADNP,E2F1,ADNP2,ZNF423,SALL1,CRX,DLX5,HOXA1,HOXA3,POU6F2,GLI3,LHX2,LHX6,LHX3,GATA3,PITX3,PHOX2B,DBX1,ZBTB16,SOX6,GLI1,CUX2,RFX4,PPARD,SIM1,NR2E1,SRF,FOXP1,TLX2,DLX2,VAX2,NFE2L2,PRRX1,MEF2D,PROX1,CREB1,KLF7,MYB,SATB2,ONECUT2,ZBTB45,PROX2,BCL11A,HOXB8,HOXB3,SMAD9,LHX4,TWIST1,NEUROG3,EGR2,ATF1,NEUROD4,SOX4,RUNX2,MYRF,SOX9,BARHL1,PAX8,FOXA2,OVOL2,GLIS2,BCL11B,PIN1,ATF4,FOXP2,FEZF1,HOXD1,HOXD9,HOXD10,FOXA1,NRL,FOXJ1,MNX1,PRDM12,NPAS1,CASZ1,RARA,PPARG,ARNTL,GSC,MYCN,SOX5,SOX3,ETS1,TBX3,HEY2,EMX1,PAX3,TBR1,SKIL,KLF4,LMX1B,TFAP2A,SIX3,LBX1,ZNF365,LEF1,ETV6,ASCL1,ZIC5,TCF12,HMG20A,SMAD4,PRDM16,DMRTA2,BARHL2,TBX19,LHX9,MEIS1,DLX1,HES6,FERD3L,NFIB,ZEB1,VAX1,THRB,POU4F2,POU4F1,PRDM8,HHEX,ZIC1,NR4A2,FEZF2,ZIC3,SKI,RUNX1,NFIA,LHX8,LMX1A,NEUROD1,EN1,MSX1,FEV,EOMES,ZNF148,KLF15,HEYL,HAND2,TLX3,TBXT,TBX20,NEUROD6,SOX17,EN2,UNCX,PHOX2A,OTX2,DRGX,SALL2,MESP1,PBX3,RBPJ,PTF1A,GBX2,STAT3,ATOH8,SOX14,MECP2,NR0B1,ZEB2,GSX1,FOS,EMX2,ZNF804A,NPAS2,NEUROD2,OTP,BPTF,NHLH1,FOXB1,CEBPB,ATOH1,ARNT2,ZNF24,RELA,INSM1,HES3,HOXB2,NPAS4,PROP1,NR2F1,FOXG1,SOX11,DEAF1,NR2C2,OLIG3,IRX3,NHLH2,JUN,SOX12,NEUROG2,ZHX2,GATA2,EGR3,ATOH7,ALX1,ZNF609,BHLHE22,SOX2,PLAG1,NEUROG1,CREB3L2,SOX1,JRKL,TBX1,OLIG1,POU3F2,PURA,NR2F2,PBX1,POU3F1,MYT1L,HELT,HES4,HMX3,SKOR1,PAX5,MYT1,TCF4,POU3F4,TOPORS,DMBX1,HES5,ZNF335,MAFK,ZNF536,ZNF521,ZNF358,POU3F3,RORB,FOXO6,MAFB,DPF3,OLIG2,SCRT2,SKOR2,ETV5,FOXD1,SALL3,CUX1,SCRT1,ZNF488,LHX1,HNF1B,NR2E3
1	1	3.32e-07	938	1075	672	0.625	0.716	GO:0043167	MF	141	ion binding	1	ZNF195,ZFX,ZNF263,ZNF207,ZNF200,HIVEP2,AKAP8L,DPF1,WIZ,ISL1,SNAI2,ZFP64,PHF20,ZZZ3,THAP3,ZIC2,ZNF800,ZNF280C,FLYWCH1,PRDM6,ZNF112,ZNF275,DMRT3,ZNF76,ZFAT,KLF6,RORA,ZXDC,TP63,GLI2,ZNF532,ZNF37A,BAZ2A,RARB,SRCAP,ZNF510,ZNF506,PGR,ZNF671,ZNF586,ZNF446,ZNF264,REST,MYNN,MECOM,ZNF213,NFX1,EBF4,KDM2B,LHX5,ZNF268,ZFHX4,ESR1,IKZF5,HIVEP1,ZNF184,MZF1,FBXL19,PATZ1,TCF20,YY1,HNF4A,SALL4,ADNP,GMEB2,ZNF516,ADNP2,GATA1,EEA1,KLF8,KLF5,ZNF629,ZNF423,CTCF,ZNF821,ZNF500,SALL1,MAZ,BRF2,TRPS1,AKAP8,ZNF419,ZNF175,ZNF14,ZNF85,SP4,ZKSCAN1,GLI3,AEBP1,LHX2,LHX6,LHX3,GLIS3,GATA3,EBF3,KLF3,ZBTB16,GLI1,VDR,PPARD,ZNF451,NR2E1,ZBTB24,PHF1,NR3C1,ZBTB47,FOXP1,KCNIP3,ZNF142,ATF2,VAX2,ASH1L,PRDM2,ZBTB17,RLF,KDM5B,KMT2A,KLF7,PLAGL1,KLF12,KLF9,ZBTB45,ESRRB,ZNF410,BCL11A,SMAD9,EGR1,ZFP30,NR2C1,ZNF706,TSHZ3,ZNF549,ZSCAN18,ZNF211,LHX4,ZNF639,ZSCAN20,ZNF205,ZNF644,IKZF4,BAZ2B,CTCFL,ZNF576,ZNF45,TRERF1,ZNF391,RREB1,RUNX2,SLC2A4RG,RBCK1,ZNF133,ZNF436,THRA,NR1D1,GLIS2,ZNF384,ZNF484,HIVEP3,BCL11B,ZNF835,ZNF780B,FOXP2,FEZF1,THAP10,KLF16,ZSCAN10,ZBTB46,ZNF337,PRDM12,ZNF426,ZNF236,ZNF428,ZNF141,RBSN,NR1H2,RARA,ZNF304,ZNF132,THAP1,ZNF20,PPARG,ZBED3,ZNF414,DZIP1,PHF21A,EGR4,SETDB2,ZFHX2,VEZF1,KAT7,GATA4,KLF4,ZFP37,NR5A1,LMX1B,DMRT1,FOXP4,ZSCAN9,ZNF280D,ZNF365,TET1,PRDM5,AEBP2,ZNF740,MBNL2,ZIC5,ESR2,ZSCAN29,ZNF710,ZFHX3,ZNF287,GATA6,TP53,FOXK2,ZNF750,MBD1,SMAD4,PRDM15,ZNF614,PRDM16,DMRTA2,MTF2,ZNF697,RXRG,LHX9,ZNF687,SETDB1,GATAD2B,OSR1,ZNF514,ZC3H8,ZNF385B,ZNF660,ZNF300,RBAK,ZNF92,ZNF157,ZNF182,ZNF41,ZNF711,ST18,PRDM14,ZNF7,ZNF462,ZEB1,ZNF214,THRB,ZNF827,NR3C2,ZNF385D,ZNF547,ZNF776,ZSCAN1,ZNF837,PRDM8,ZIC1,NR4A2,FEZF2,JAZF1,ZNF599,L3MBTL4,CXXC1,ZKSCAN2,ZIC3,ZNF19,ZNF618,SKI,ZSCAN12,ZNF276,RUNX1,ZNF222,ZBTB8A,ZNF362,AIRE,ZNF208,ZNF714,ZNF333,ZNF382,ZNF577,ZNF653,BCL6B,ZNF75A,GMEB1,MYSM1,LHX8,ZNF326,ZNF496,LMX1A,ANKZF1,ZNF513,ZNF148,KLF15,ZNF691,ZNF589,ZNF474,PRDM9,EBF1,FAM170A,ZNF12,SP8,ZNF704,ZMAT4,ZHX1,ZNF22,ZNF219,SALL2,ZNF319,ZMAT1,ZNF143,ZNF3,ZSCAN21,ZNF606,ZBTB39,SMAD3,SP2,ZNF91,ZNF23,ZNF226,ZNF180,ZNF646,ZNF610,ZNF528,ZNF701,ZNF526,ZNF444,ZNF83,E4F1,THAP9,THAP11,INSM2,ZNF30,CXXC4,ZNF507,ZNF608,AR,ZNF354A,ZBTB43,ZEB2,HIC2,ZNF32,KLF13,ZFPM2,ZNF778,ZNF282,PRDM10,SMAD1,SP7,ZNF804A,NFXL1,NPAS2,ATF7,ZNF160,ZNF415,ZNF692,ZNF439,ZNF440,ZBTB26,ZNF562,ZNF318,ZNF561,CXXC5,ZNF274,BPTF,ZIK1,ZNF540,KLF17,ZNF217,ZNF554,KLF11,ZNF131,HINFP,ZNF24,ZNF596,SP3,RELA,ZNF680,BNC2,ESRRA,ZNF483,ZNF449,INSM1,THAP2,ZBTB4,ZHX3,GLIS1,ZNF497,ZNF266,NR1D2,THAP6,ZIC4,ZNF519,ZNF25,NR2F1,CBLL2,ZNF613,ZNF404,ZNF135,ZSCAN2,KCMF1,ZNF575,ZNF843,THAP4,DEAF1,ZBTB34,ZBTB38,HIC1,NR2C2,ZBTB33,ZBED2,ZNF491,ZNF518A,ZNF619,ZBTB41,ZNF354C,ZNF114,ZNF518B,ZNF366,ZNF454,ZNF354B,ZNF223,ZNF713,ZHX2,ZBTB7A,ZNF664,GATA2,EGR3,ZBTB18,ZFPM1,ZNF154,ZNF784,ZNF648,FIZ1,ZNF771,TSHZ1,ZNF48,ZNF816,ZNF609,ZNF594,ZFP3,ZNF443,ZFP82,ZNF707,ZNF322,ZNF678,ZBTB2,PLAG1,ZBTB20,ZNF329,ZNF708,ZSCAN22,ZNF804B,TSHZ2,ZNF721,ZNF662,ZNF320,ZNF703,THAP7,ZFP1,ZBTB40,ZBTB7C,WT1,ZFP90,ZNF479,ZNF445,ZNF74,ZBTB37,SMYD3,L3MBTL1,NR2F2,SP1,ZNF566,ZNF529,ZNF284,RXRA,ZNF75D,ZNF501,ZNF197,MYT1L,ZNF396,ZFP91,ZNF732,ZSCAN30,ZNF395,PPARA,ZNF385C,TET3,ZNF286A,ZKSCAN4,LIN28B,ZFP69B,ZSCAN23,ZNF490,ZNF626,ZNF793,ZNF559,ZNF177,ZNF292,ZNF567,ARID2,ZNF573,ZNF527,ZNF33A,ZNF600,ZKSCAN3,LIN54,ZFP92,ZNF699,MYT1,ZNF250,ZNF681,ZNF766,ZNF471,ZNF836,ZNF493,ZBTB44,ZNF565,ZNF34,ZNF781,ZNF140,ZNF774,ZNF124,ZNF569,ZNF775,ZNF605,ZNF799,ESRRG,ZNF782,ZNF846,ZNF136,ZNF502,ZFP62,ZNF33B,ZNF512B,ZNF418,ZNF700,ZSCAN16,ZFP28,ZNF585A,ZNF138,ZNF429,ZNF470,ZNF100,ZNF398,ZSCAN25,ZNF441,ZNF420,ZSCAN26,ZGPAT,ZNF679,ZNF682,ZNF772,ZNF785,ZNF655,ZNF98,ZNF517,ZNF675,ZNF860,ZNF695,ZNF628,ZNF665,ZNF624,TOPORS,ZNF841,ZNF615,ZNF433,ZNF780A,ZNF461,ZNF44,ZNF677,ZNF823,ZNF311,ZNF71,ZNF335,ZNF84,ZNF667,ZBTB14,ZNF649,ZNF248,ZNF544,ZNF770,ZNF251,ZNF607,ZNF334,PEG3,ZKSCAN8,ZNF442,ZNF813,ZNF26,ZNF69,ZNF568,ZXDB,ZNF480,ZNF587,ZNF43,ZNF627,ZNF789,ZNF536,ZNF534,ZNF652,ZNF830,ZNF521,ZNF358,ZNF277,ZFP2,RORB,RXRB,ZBTB12,ZNF814,ZNF551,ZNF468,ZNF616,ZFP57,ZBTB48,ZNF425,DPF3,ZNF316,ZNF580,ZNF611,ZNF254,ZBTB9,ZNF134,ZNF845,REPIN1,ZNF891,CPEB1,ZNF727,ZBED1,SCRT2,ZNF407,SP9,ZNF579,ZGLP1,EBF2,ZNF469,ZNF717,ZNF879,ZNF736,ZSCAN31,ZBTB22,ZBED5,ZNF853,ZNF737,ZNF709,ZNF512,ZNF585B,ZNF286B,ZNF718,GLI4,ZNF345,ZNF260,ZNF432,ZNF10,ZNF486,SALL3,ZNF253,ZNF625,ZNF578,ZNF865,SCRT1,ZNF488,ZNF285,ZNF224,ZNF587B,KMT2B,ZNF595,ZBTB8B,LHX1,ZNF658,ZNF2,PCGF2,ZNF8,ZNF229
1	1	8.5e-07	12	198	9	0.045	0.75	GO:0044456	CC	68	synapse part	1	MEF2C,KCNIP3,BCL11A,NR1D1,PRR12,ELK1,MECP2,ZNF804A,NPAS4
1	1	2.47e-05	89	1213	82	0.068	0.921	GO:0060537	BP	20	muscle tissue development	1	SOX8,PAX7,ISL1,FOXC1,YBX3,HMG20B,MEF2A,TP63,RARB,TP73,MEF2C,TBX5,SIX4,KLF5,MEOX2,HLF,PHOX2B,SOX6,MYF6,MYF5,GLI1,SRF,HAND1,FOXP1,MEF2D,PROX1,CREB1,TCF21,PROX2,EGR1,TBX2,MYOG,TWIST1,EGR2,SOX9,SIX1,HIVEP3,PIN1,FOXP2,HOXD9,HOXD10,MYOD1,RARA,ARNTL,TBX3,HEY2,GATA4,LEF1,GATA6,SMAD4,DMRTA2,OSR1,MEIS1,VAX1,POU4F1,SKI,ATF3,EOMES,HEYL,PITX2,TBX20,SOX17,MESP1,SMAD3,RBPJ,ZFPM2,FOS,FOXN2,NR1D2,FOXC2,SOX11,MSC,ZBTB18,ZFPM1,TBX1,WT1,MAFF,NR2F2,RXRA,ARID2,PAX5,SCX
1	1	4.9e-05	12	94	5	0.053	0.417	REAC:R-HSA-749476	rea	145	RNA Polymerase III Abortive And Retractive Initiation	1	NFIX,POU2F1,NFIB,NFIA,SNAPC4
1	1	0.000102	22	743	19	0.026	0.864	GO:0046332	MF	55	SMAD binding	1	PAX6,MEF2A,YY1,GATA4,SKIL,TCF12,SMAD4,PRDM16,PURB,CREB3L1,SKI,SMAD3,ZEB2,FOS,TGIF1,JUN,PURA,SKOR1,SKOR2
1	1	0.00016	14	373	10	0.027	0.714	GO:0017015	BP	56	regulation of transforming growth factor beta receptor signaling pathway	1	ZNF451,ONECUT2,PIN1,SMAD4,PRDM16,ZEB1,SKI,SOX11,SKOR1,SKOR2
1	1	0.000164	88	509	44	0.086	0.5	GO:0001654	BP	79	eye development	1	PAX6,TFAP2B,FOXC1,RARB,GRHL2,HIF1A,YY1,VSX1,HSF4,GLI3,NR2E1,SRF,DLX2,VAX2,MTERF4,TWIST1,NEUROD4,MAX,BCL11B,FOXP2,RARA,MEIS2,KLF4,MEIS1,DLX1,ZEB1,THRB,POU4F2,SKI,NEUROD1,ZNF513,SALL2,STAT3,ZEB2,FOXC2,SOX11,SIX5,JUN,ATOH7,SOX2,SOX1,MITF,RORB,LHX1
1	1	0.000213	2	24	2	0.083	1	GO:0022803	MF	57	passive transmembrane transporter activity	1	REST,KCNIP3
1	1	0.000486	36	1146	34	0.03	0.944	GO:0070888	MF	93	E-box binding	1	ARNTL2,TCF3,TFAP4,HIF1A,AHR,GATA3,MYF6,MYF5,TCF21,MYOG,TWIST1,BHLHE41,MAX,NR1D1,MYOD1,PPARG,ARNTL,BHLHE40,CLOCK,MYC,ASCL1,TCF12,ZEB1,NEUROD1,HAND2,PTF1A,ATOH8,NEUROD2,NEUROG2,NEUROG1,MITF,TCF4,SREBF2,SCX
1	1	0.000569	187	721	105	0.146	0.561	GO:0003682	MF	41	chromatin binding	1	ARX,PAX6,TFAP2B,ISL1,SNAI2,ZIC2,FOXC1,MEF2A,MNT,MBD3,SREBF1,TP63,GLI2,CIC,MEF2C,GRHL2,REST,NCOA1,PATZ1,SOX10,VSX1,ADNP,CTCF,RELB,MEIS3,GLI3,LHX2,CAMTA2,RFX4,SRF,FOXP1,DLX2,ATF2,VAX2,ASH1L,KMT2A,SATB2,EGR1,TSHZ3,MYOG,NEUROG3,RUNX2,THRA,ELK1,MYOD1,RARA,ZNF304,PPARG,MBD2,CLOCK,PHF21A,GATA4,KLF4,DMRT1,ASCL1,PDX1,NCOA2,GATA6,TP53,SMAD4,PRDM15,SETDB1,GATAD2B,MEIS1,DLX1,PRDM14,ZEB1,THRB,POU4F2,POU4F1,HHEX,FEZF2,GABPA,ERG,CREB3L1,ELK4,AIRE,SAFB,NFIA,NEUROD1,SMAD3,MBD6,STAT3,SOX14,MECP2,AR,FOS,CEBPB,HINFP,INSM1,FOXC2,JUN,GATA2,TSHZ1,TSHZ2,SATB1,L3MBTL1,MITF,ZKSCAN3,TCF4,PBX2,SKOR2,ZGLP1,EBF2,PCGF2
1	1	0.000569	86	1407	84	0.06	0.977	GO:0019904	MF	137	protein domain specific binding	1	MEOX1,PAX6,WIZ,POU2F2,ALX4,SP100,ZXDC,TP63,TEAD2,MEF2C,NFE2L1,IKZF5,CDC5L,HIF1A,GATA1,TRPS1,CRX,DLX5,HOXA3,GATA3,ZBTB16,TFDP2,NFE2L2,PRRX1,PROX1,TWIST1,EGR2,NFE2,IKZF4,NCOA3,RUNX2,FOXA2,THRA,IRF3,ATF4,FOXA1,NRL,RARA,PPARG,MBD2,BHLHE40,PAX3,XPA,LEF1,ETV6,TCF12,NCOA2,TP53,TERF1,TCF7L2,HMGA2,HHEX,ETS2,SKI,SON,FOXH1,ZNF653,HEYL,EBF1,MECP2,AR,NR0B1,FOXA3,RELA,ESRRA,DDIT3,JUN,GATA2,THAP7,WT1,L3MBTL1,SP1,IKZF1,RXRA,PPARA,ESRRG,TFDP1,ZXDA,HOXC4,MAFK,ZNF521,POU3F3,E2F4,OLIG2
1	1	0.000607	34	1062	31	0.029	0.912	GO:0033613	MF	76	activating transcription factor binding	1	ISL1,POU1F1,MEF2A,MEF2C,HNF4A,ZNF516,ATF2,NFE2L2,MEF2D,CREB1,BHLHE41,PPARG,BHLHE40,TBX3,HEY2,GATA4,MYC,PRDM16,GABPA,NEUROD1,EOMES,HAND2,TBXT,TBX20,SMAD3,ATOH8,FOS,RELA,NHLH2,JUN,ZFPM1
1	1	0.000705	13	925	13	0.014	1	GO:0018024	MF	157	histone-lysine N-methyltransferase activity	1	PRDM6,MECOM,DOT1L,ASH1L,PRDM2,KMT2A,SETDB2,PRDM16,SETDB1,CXXC1,PRDM9,SMYD3,KMT2B
1	1	0.000753	13	949	13	0.014	1	REAC:R-HSA-2151201	rea	131	Transcriptional activation of mitochondrial biogenesis	1	MEF2C,NCOA1,NRF1,ATF2,MEF2D,CREB1,NR1D1,MTERF1,NCOA2,GABPA,ESRRA,RXRA,PPARA
1	1	0.000789	106	1448	105	0.073	0.991	REAC:R-HSA-1266738	rea	100	Developmental Biology	1	PAX6,ISL1,NR1H3,MEF2A,TCF3,SREBF1,RARB,MEF2C,NCOA1,YY1,HNF4A,SALL4,KLF5,CTCF,SALL1,HOXA1,HOXA2,HOXA3,PAX4,LHX2,LHX3,NFKB1,MYF6,MYF5,NANOG,HES1,FOXP1,EPAS1,MEF2D,NR5A2,CREB1,FOXO3,HOXB3,HOXB1,LHX4,MYOG,NEUROG3,EGR2,NCOA3,HIF3A,FOXA2,HOXD1,HOXD3,MYOD1,ZSCAN10,NR1H2,RARA,LIN28A,PPARG,HNF1A,KLF4,NR5A1,PDX1,TCF12,NCOA2,SMAD4,LHX9,MEIS1,PRDM14,NR6A1,FOXO1,ZIC3,ARHGAP35,PKNOX1,FOXH1,NEUROD1,EBF1,HNF4G,SMAD3,RBPJ,PTF1A,STAT3,ONECUT1,HOXD4,FOXA3,CEBPB,RARG,RELA,INSM1,HOXB2,DRAP1,JUN,ZNF467,SOX2,HOXB4,MAFA,RFX6,NR2F2,PBX1,RXRA,PPARA,FOXD3,TCF4,ZNF335,HOXC4,SREBF2,MAFB,RXRB,POU5F1,ONECUT3,MEF2B,CEBPD,CEBPA,HNF1B,PCGF2
1	1	0.000873	35	936	29	0.031	0.829	REAC:R-HSA-4839726	rea	1	Chromatin organization	1	PHF20,ZZZ3,HMG20B,MBD3,REST,NCOA1,MECOM,KDM2B,DOT1L,ATF2,ASH1L,KDM5B,DR1,KMT2A,CLOCK,PHF21A,PAX3,SETDB2,KAT7,AEBP2,NCOA2,PRDM16,SETDB1,GATAD2B,PRDM9,RELA,SMYD3,ARID2,KMT2B
1	1	0.000984	6	293	5	0.017	0.833	GO:0051703	BP	3	intraspecies interaction between organisms	1	CIC,NR2E1,EN1,MECP2,NPAS4
1	1	0.0011	122	209	28	0.134	0.23	GO:0001078	MF	159	proximal promoter DNA-binding transcription repressor activity, RNA polymerase II-specific	1	TCF3,REST,TFAP2C,MZF1,CTCF,CUX2,KCNIP3,BCL11A,TSHZ3,NR1D1,THAP1,CC2D1A,ASCL1,POU4F2,EN1,MECP2,ZFPM2,ZNF692,HINFP,NR2F1,MYPOP,ZBTB7A,TSHZ1,TSHZ2,MYT1L,ZGPAT,ZNF536,SCRT2
1	1	0.00116	38	530	22	0.042	0.579	GO:0042826	MF	152	histone deacetylase binding	1	AKAP8L,MEF2C,TFAP4,HIF1A,YY1,AKAP8,GLI3,CAMTA2,NR2E1,SRF,MEF2D,NR2C1,BHLHE41,RARA,HEY2,KLF4,TP53,NACC2,USF1,CEBPB,INSM1,SKOR2
1	1	0.00118	38	1201	36	0.03	0.947	GO:0019901	MF	102	protein kinase binding	1	PAX6,MEF2A,TCF3,SREBF1,TP73,ESR1,CDC5L,HIF1A,E2F1,RELB,FOXM1,NR3C1,ATF2,FOXO3,BCL11A,SOX9,PIN1,ATF4,NFATC1,RARA,TBR1,GATA4,GATA6,TP53,OSR1,TCF7L2,SKI,USF1,SMAD3,STAT3,SMAD1,ATF7,RELA,ZBTB4,FIZ1,HSF1
1	1	0.00119	8	706	8	0.011	1	REAC:R-HSA-450282	rea	111	MAPK targets/ Nuclear events mediated by MAP kinases	1	MEF2A,MEF2C,ATF2,CREB1,ATF1,ELK1,FOS,JUN
1	1	0.00128	26	904	22	0.024	0.846	REAC:R-HSA-400253	rea	46	Circadian Clock	1	RORA,SREBF1,MEF2C,NCOA1,CREM,HIF1A,DBP,NR3C1,ATF2,MEF2D,CREB1,BHLHE41,NR1D1,NR1H2,ARNTL,BHLHE40,CLOCK,NCOA2,NPAS2,RXRA,PPARA,RXRB
1	1	0.00138	116	1172	98	0.084	0.845	GO:0046982	MF	39	protein heterodimerization activity	1	SOX8,TFAP2B,IKZF2,ALX4,DMRT3,HMG20B,NFYC,MEF2A,TCF3,TEAD2,MEF2C,TBX15,XBP1,HIF1A,CENPT,USF2,AHR,MLX,SOX6,MYF6,MYF5,PPARD,SIM1,TBX18,HAND1,FOXP1,ATF2,EPAS1,MEF2D,TFAP2E,DR1,NFYB,MYOG,TWIST1,BHLHE41,ATF1,IKZF4,NCOA3,SOX4,SOX9,MAX,ATF4,FOXP2,MYOD1,NPAS1,RARA,PPARG,ARNTL,BHLHE40,HEY2,DMRT1,TCF12,HMG20A,TP53,SMAD4,DMRTA2,ARNT,MEIS1,NPAS3,NR4A2,CEBPG,GABPA,USF1,PKNOX1,ATF3,NEUROD1,HEYL,HAND2,SOX17,ZHX1,SOHLH1,SMAD3,SOX14,FOS,NEUROD2,CEBPB,ARNT2,RELA,ZHX3,NPAS4,NR2C2,JUN,ZHX2,ALX1,MAFA,TFDP3,HSF1,PBX1,RXRA,TEAD1,TCF4,MAFG,DMBX1,SOX18,MAFB,BHLHA9,SCX,HNF1B
1	1	0.00144	10	683	9	0.013	0.9	KEGG:04710	keg	114	Circadian rhythm	1	RORA,CREB1,BHLHE41,NR1D1,ARNTL,BHLHE40,CLOCK,NPAS2,RORB
1	1	0.00147	10	159	5	0.031	0.5	GO:0035883	BP	118	enteroendocrine cell differentiation	1	PAX6,RFX3,CLOCK,PDX1,NEUROD1
1	1	0.00157	8	721	8	0.011	1	GO:0003309	BP	133	type B pancreatic cell differentiation	1	PAX6,RFX3,ARNTL,CLOCK,PDX1,GATA6,INSM1,RFX6
1	1	0.00172	168	1405	158	0.112	0.94	GO:0003712	MF	63	transcription coregulator activity	1	ZFX,TFAP2B,ZBTB32,ISL1,HSF2,NR1H3,TBPL1,NFE2L3,FOXC1,YBX3,POU1F1,NFYC,SP100,MEF2A,MNT,TCF3,NFKB2,SRCAP,NFE2L1,NCOA1,TBX15,SOX10,TCF20,YY1,NFATC4,GMEB2,HSF4,CTCF,RELB,ERF,ZNF85,SP4,AEBP1,GATA3,POU2AF1,ELK3,NANOG,PPARD,ZNF451,TBX18,HAND1,TFDP2,KCNIP3,TFCP2L1,ATF2,PRRX1,KDM5B,DR1,PROX1,ATF6,CREB1,KLF7,KLF12,ESRRB,MXI1,NEUROG3,BHLHE41,NFE2,BATF3,MXD4,NCOA3,TRERF1,SOX4,MAX,NR1D1,IRF3,MYOD1,E2F8,NRL,JUND,RARA,PPARG,BHLHE40,MEIS2,SOX3,PHF21A,GATA4,NR5A1,TFAP2A,HMGA1,SIX3,AEBP2,ESR2,NCOA2,PRDM16,LHX9,ARNT,HES6,TMF1,NR1I2,ZEB1,ARID5B,THRB,POU4F2,POU4F1,UBP1,JAZF1,GABPA,SKI,ELK4,ARHGAP35,AIRE,FOXH1,ZNF653,GMEB1,MYSM1,ZNF281,ATF3,NEUROD1,ELF3,FEV,HEYL,PITX2,HAND2,TBX20,SOX17,ZHX1,CDX2,E2F7,E4F1,E2F6,MECP2,NR0B1,ZFPM2,JUNB,NEUROD2,ZNF274,HINFP,ZHX3,DDIT3,DRAP1,NR2F1,SOX11,TGIF1,NR2C2,OLIG3,JUN,SOX12,ZNF366,ZHX2,MSC,ZBTB18,ALX1,POU3F2,NR2F2,POU3F1,RXRA,SKOR1,TCF4,ZNF136,HOXC6,TFDP1,GLMP,RXRB,HOMEZ,SKOR2,CEBPA,LHX1
1	1	0.00179	9	585	8	0.014	0.889	GO:0070603	CC	40	SWI/SNF superfamily-type complex	1	DPF1,MBD3,YY1,SALL1,USF1,SALL2,BPTF,DPF3
1	1	0.0018	4	127	3	0.024	0.75	GO:0010921	BP	148	regulation of phosphatase activity	1	MEF2C,CSRNP2,CSRNP3
1	1	0.00234	9	652	8	0.012	0.889	KEGG:00310	keg	125	Lysine degradation	1	PRDM6,DOT1L,ASH1L,PRDM2,KMT2A,SETDB2,SETDB1,KMT2B
1	1	0.00257	32	425	15	0.035	0.469	REAC:R-HSA-9006931	rea	104	Signaling by Nuclear Receptors	1	RARB,NCOA1,YY1,PPARD,TBP,JUND,RARA,RXRG,POU2F1,USF1,RUNX1,CXXC5,ZNF217,JUN,RXRB
1	1	0.00268	4	423	4	0.009	1	KEGG:04912	keg	6	GnRH signaling pathway	1	EGR1,ELK1,ATF4,JUN
1	1	0.00372	1	6	1	0.167	1	GO:0010569	BP	52	regulation of double-strand break repair via homologous recombination	1	ZNF365
1	1	0.00403	1	19	1	0.053	1	REAC:R-HSA-5576894	rea	51	Phase 1 - inactivation of fast Na+ channels	1	KCNIP3
1	1	0.00409	11	809	10	0.012	0.909	KEGG:05205	keg	115	Proteoglycans in cancer	1	TFAP4,HIF1A,NANOG,TWIST1,ELK1,HOXD10,MYC,TP53,STAT3,TWIST2
1	1	0.00416	6	101	3	0.03	0.5	GO:0008356	BP	99	asymmetric cell division	1	PAX6,SOX5,ETV5
1	1	0.00426	16	543	11	0.02	0.688	GO:0003179	BP	176	heart valve morphogenesis	1	MEF2C,TWIST1,SOX4,HEY2,GATA4,SMAD4,ERG,HEYL,TBX20,HEY1,SCX
1	1	0.00495	6	683	6	0.009	1	REAC:R-HSA-166520	rea	77	Signaling by NTRKs	1	MEF2A,MEF2C,CREB1,ATF1,ELK1,STAT3
1	1	0.00496	65	513	28	0.055	0.431	KEGG:05202	keg	37	Transcriptional misregulation in cancer	1	ETV1,TCF3,MEF2C,DOT1L,KLF3,ZBTB17,KMT2A,ATF1,MAX,BCL11B,RARA,MYCN,PAX3,TP53,RXRG,MEIS1,ZEB1,ERG,RUNX1,FEV,TLX3,PBX3,CEBPB,ARNT2,PBX1,MITF,RXRB,ETV5
1	1	0.00512	57	1473	57	0.039	1	GO:0051216	BP	122	cartilage development	1	HOXA11,PAX7,SNAI2,RUNX3,BARX2,PITX1,GLI2,RARB,MEF2C,HIF1A,TRPS1,HOXA3,HOXA5,GLI3,ZBTB16,SOX6,MYF5,SRF,HAND1,SMAD5,DLX2,PRRX1,MEF2D,SATB2,HOXB3,MSX2,SMAD9,SNAI1,RUNX2,SOX9,THRA,HOXD3,RARA,MYCN,SOX5,OSR1,NFIB,ZEB1,HMGA2,RUNX1,MSX1,HAND2,UNCX,OSR2,ZNF219,SMAD3,SHOX2,SIX2,RARG,RELA,ESRRA,MAF,ALX1,CREB3L2,HES5,HOXC4,SCX
1	1	0.00532	2	118	2	0.017	1	GO:0008211	BP	42	glucocorticoid metabolic process	1	REST,MECP2
1	1	0.00539	7	27	2	0.074	0.286	GO:0014898	BP	83	cardiac muscle hypertrophy in response to stress	1	MEF2C,CAMTA2
1	1	0.00558	9	1	1	1	0.111	GO:0009994	BP	178	oocyte differentiation	1	SOHLH1
1	1	0.00564	72	504	33	0.065	0.458	GO:0003723	MF	75	RNA binding	1	ZNF207,AKAP8L,SPEN,BAZ2A,NFX1,TCF20,YY1,MAZ,AKAP8,SRF,DLX2,MTERF4,THRA,SAFB2,RARA,MBD2,MBNL2,TP53,ZNF385B,PURB,ZNF385D,SAFB,ZNF326,ZMAT4,ZMAT1,MECP2,PURG,SOX11,JUN,SOX2,PURA,ZNF74,NKRF
1	1	0.00629	5	318	4	0.013	0.8	GO:0016042	BP	171	lipid catabolic process	1	PPARD,TWIST1,TRERF1,THRA
1	1	0.00646	3	301	3	0.01	1	GO:0007435	BP	2	salivary gland morphogenesis	1	PAX6,SNAI2,NFIB
1	1	0.00682	1	11	1	0.091	1	GO:0051015	MF	96	actin filament binding	1	PKNOX2
1	1	0.00682	1	11	1	0.091	1	GO:0003779	MF	103	actin binding	1	PKNOX2
1	1	0.00697	61	593	30	0.051	0.492	KEGG:05200	keg	138	Pathways in cancer	1	RARB,TCF7,NCOA1,HIF1A,GLI3,PPARD,NFE2L2,ZBTB17,MAX,ELK1,RARA,PPARG,ETS1,HEY2,ESR2,TP53,SMAD4,RXRG,ARNT,TCF7L2,RUNX1,HEYL,HEY1,STAT3,AR,ARNT2,JUN,SP1,MITF,RXRB
1	1	0.0072	11	124	4	0.032	0.364	GO:0045931	BP	128	positive regulation of mitotic cell cycle	1	MEIS2,DMRT1,MECP2,PBX1
1	1	0.0074	6	713	6	0.008	1	GO:0010575	BP	136	positive regulation of vascular endothelial growth factor production	1	ISL1,RORA,HIF1A,ATF4,GATA4,ARNT
1	1	0.00759	19	888	16	0.018	0.842	GO:0007224	BP	38	smoothened signaling pathway	1	PAX6,RORA,GLI2,FOXF1,GLI3,GLI1,RFX4,PRRX1,RUNX2,GLIS2,DZIP1,ZIC1,OTX2,HES5,SKOR2,SALL3
1	1	0.00774	5	611	5	0.008	1	GO:0048010	BP	28	vascular endothelial growth factor receptor signaling pathway	1	FOXC1,HIF1A,ARNT,HHEX,FOXC2
1	1	0.0082	39	1228	36	0.029	0.923	GO:0016331	BP	70	morphogenesis of embryonic epithelium	1	SOX8,TP63,GLI2,TEAD2,PAX2,GRHL2,KDM2B,SIX4,HIF1A,SALL4,LHX2,GATA3,HAND1,TWIST1,SOX4,SOX9,PAX8,OVOL2,SIX1,RARA,TFAP2A,PDX1,OSR1,HHEX,SKI,ARHGAP35,TBXT,AR,ZEB2,IRX1,SOX11,DEAF1,IRX3,ALX1,HES5,HNF1B
1	1	0.00859	11	96	3	0.031	0.273	REAC:R-HSA-210745	rea	168	Regulation of gene expression in beta cells	1	PAX6,PDX1,NEUROD1
1	1	0.00861	5	624	5	0.008	1	GO:0035329	BP	64	hippo signaling	1	TEAD3,TEAD2,SOX11,TEAD1,TEAD4
1	1	0.00864	27	1006	23	0.023	0.852	KEGG:04928	keg	44	Parathyroid hormone synthesis, secretion and action	1	MEF2A,MEF2C,CREB3,GATA3,VDR,ATF2,MEF2D,CREB1,EGR1,RUNX2,ATF4,JUND,RXRG,CREB3L4,NR4A2,CREB3L1,FOS,CREB3L2,SP1,RXRA,MAFB,RXRB,ATF6B
1	1	0.00881	36	162	8	0.049	0.222	KEGG:04550	keg	110	Signaling pathways regulating pluripotency of stem cells	1	PAX6,TCF3,REST,SMAD4,SETDB1,MEIS1,ZIC3,STAT3
1	1	0.00888	11	143	4	0.028	0.364	KEGG:04068	keg	151	FoxO signaling pathway	1	SMAD4,STAT3,FOXG1,FOXO6
1	1	0.00975	25	630	16	0.025	0.64	GO:0031669	BP	153	cellular response to nutrient levels	1	SNAI2,SREBF1,NCOA1,USF2,SRF,NFE2L2,BCL11A,MAX,ATF4,MYOD1,PPARG,TP53,USF1,ATF3,JUN,SREBF2
1	1	0.01	8	99	3	0.03	0.375	GO:0046425	BP	164	regulation of JAK-STAT cascade	1	DOT1L,NEUROD1,STAT3
1	1	0.0101	3	96	2	0.021	0.667	GO:2000674	BP	87	regulation of type B pancreatic cell apoptotic process	1	PDX1,NEUROD1
1	1	0.0101	3	96	2	0.021	0.667	GO:0007263	BP	82	nitric oxide mediated signal transduction	1	PDX1,NEUROD1
1	1	0.0102	20	1041	18	0.017	0.9	KEGG:04915	keg	32	Estrogen signaling pathway	1	PGR,NCOA1,ESR1,CREB3,ATF2,CREB1,NCOA3,ATF4,RARA,ESR2,NCOA2,CREB3L4,CREB3L1,FOS,JUN,CREB3L2,SP1,ATF6B
1	1	0.0107	2	167	2	0.012	1	GO:0006700	BP	26	C21-steroid hormone biosynthetic process	1	REST,EGR1
1	1	0.0107	2	167	2	0.012	1	GO:0002931	BP	126	response to ischemia	1	MEF2C,EGR1
1	1	0.0111	3	6	1	0.167	0.333	GO:0000281	BP	165	mitotic cytokinesis	1	ZNF365
1	1	0.0116	4	530	4	0.008	1	GO:0003184	BP	97	pulmonary valve morphogenesis	1	HEY2,HEYL,TBX20,HEY1
1	1	0.0117	15	1041	14	0.013	0.933	REAC:R-HSA-5688426	rea	72	Deubiquitination	1	ESR1,HIF1A,YY1,GATA3,MYC,TP53,FOXK2,SMAD4,MYSM1,FOXK1,SMAD3,MBD6,AR,SMAD1
1	1	0.0118	1	19	1	0.053	1	GO:0008076	CC	81	voltage-gated potassium channel complex	1	KCNIP3
1	1	0.0118	1	19	1	0.053	1	GO:0099106	MF	162	ion channel regulator activity	1	KCNIP3
1	1	0.0118	1	19	1	0.053	1	GO:0044325	MF	78	ion channel binding	1	KCNIP3
1	1	0.0119	16	835	13	0.016	0.812	KEGG:04390	keg	25	Hippo signaling pathway	1	TEAD3,SNAI2,GLI2,TEAD2,TCF7,MYC,SMAD4,TCF7L2,SMAD3,SMAD1,SOX2,TEAD1,TEAD4
1	1	0.012	2	177	2	0.011	1	GO:1990403	BP	154	embryonic brain development	1	EN1,EN2
1	1	0.0123	2	189	2	0.011	1	KEGG:05020	keg	149	Prion diseases	1	EGR1,ELK1
1	1	0.0125	67	1468	66	0.045	0.985	GO:0060485	BP	112	mesenchyme development	1	MEOX1,SOX8,ISL1,SNAI2,FOXC1,TEAD2,PAX2,MEF2C,TBX5,SIX4,HIF1A,FOXF1,HOXA5,PHOX2B,HAND1,HES1,STAT1,TCF21,MSX2,TBX2,TWIST1,SNAI1,SOX9,FOXA2,PAX1,OVOL2,TCF15,SIX1,FOXA1,GSC,HNF1A,HEY2,GATA4,MYC,FOXF2,LEF1,SMAD4,OSR1,TCF7L2,HMGA2,ERG,FOXH1,MSX1,EOMES,HEYL,PITX2,HAND2,TBX20,HEY1,MESP1,SMAD3,RBPJ,GBX2,ZEB2,ZFPM2,SIX2,BNC2,USF3,FOXC2,SOX11,ALX1,ZNF703,TBX1,WT1,FOXD1,SCX
1	1	0.013	8	690	7	0.01	0.875	GO:0044030	BP	174	regulation of DNA methylation	1	MBD3,GRHL2,RLF,KMT2A,MBD2,PRDM14,MECP2
1	1	0.0133	5	681	5	0.007	1	GO:0046824	BP	80	positive regulation of nucleocytoplasmic transport	1	GLI3,TP53,TCF7L2,ZIC1,SMAD3
1	1	0.0137	36	1434	36	0.025	1	GO:0044772	BP	62	mitotic cell cycle phase transition	1	ZNF207,FOXN3,TP63,TP73,TFAP4,E2F1,PHOX2B,FOXM1,TFDP2,ARID3A,PLAGL1,ESRRB,SOX4,MAX,E2F8,KLF4,MYC,TP53,NACC2,HMGA2,BACH1,ZNF385A,GFI1,E2F7,E2F6,MECP2,KLF11,HINFP,NEUROG1,TFDP3,FOXO4,PBX1,ZNF655,TFDP1,ZNF830,E2F4
1	1	0.0141	5	689	5	0.007	1	GO:0045182	MF	108	translation regulator activity	1	RARA,AIRE,ZNF540,PURA,CPEB1
1	1	0.0146	4	586	4	0.007	1	REAC:R-HSA-210746	rea	73	Regulation of gene expression in endocrine-committed (NEUROG3+) progenitor cells	1	PAX4,NEUROG3,NEUROD1,INSM1
1	1	0.0149	1	24	1	0.042	1	GO:0034308	BP	89	primary alcohol metabolic process	1	REST
1	1	0.0149	1	24	1	0.042	1	GO:2000065	BP	65	negative regulation of cortisol biosynthetic process	1	REST
1	1	0.0149	1	24	1	0.042	1	GO:0032341	BP	29	aldosterone metabolic process	1	REST
1	1	0.0149	1	24	1	0.042	1	GO:0017156	BP	8	calcium ion regulated exocytosis	1	REST
1	1	0.0149	1	24	1	0.042	1	GO:0034650	BP	116	cortisol metabolic process	1	REST
1	1	0.015	6	802	6	0.007	1	GO:0050853	BP	12	B cell receptor signaling pathway	1	MEF2C,NFATC2,ELF2,ELF1,RUNX1,PAX5
1	1	0.0152	3	118	2	0.017	0.667	GO:1902751	BP	21	positive regulation of cell cycle G2/M phase transition	1	MECP2,PBX1
1	1	0.0153	16	646	11	0.017	0.688	REAC:R-HSA-6807070	rea	61	PTEN Regulation	1	SNAI2,MBD3,REST,SALL4,NR2E1,ATF2,EGR1,PPARG,TP53,GATAD2B,JUN
1	1	0.0155	7	421	5	0.012	0.714	GO:0003708	MF	94	retinoic acid receptor activity	1	RARB,RARA,RXRG,ESRRG,RXRB
1	1	0.0157	11	900	10	0.011	0.909	GO:0008022	MF	156	protein C-terminus binding	1	FOXN3,ZBTB16,ATF4,PPARG,TERF2,HIC2,PROP1,SP1,TCF4,SREBF2
1	1	0.016	3	22	1	0.045	0.333	REAC:R-HSA-211981	rea	155	Xenobiotics	1	ARNT2
1	1	0.0161	4	624	4	0.006	1	KEGG:04392	keg	109	Hippo signaling pathway - multiple species	1	TEAD3,TEAD2,TEAD1,TEAD4
1	1	0.0161	6	14	1	0.071	0.167	REAC:R-HSA-4551638	rea	161	SUMOylation of chromatin organization proteins	1	SATB2
1	1	0.0163	9	310	5	0.016	0.556	GO:0046034	BP	167	ATP metabolic process	1	VAX2,MYOG,ARNT,STAT3,MECP2
1	1	0.0163	9	310	5	0.016	0.556	GO:0009167	BP	130	purine ribonucleoside monophosphate metabolic process	1	VAX2,MYOG,ARNT,STAT3,MECP2
1	1	0.0167	1	27	1	0.037	1	GO:2000311	BP	59	regulation of AMPA receptor activity	1	MEF2C
1	1	0.0167	1	27	1	0.037	1	GO:0003138	BP	140	primary heart field specification	1	MEF2C
1	1	0.0167	1	27	1	0.037	1	GO:0003172	BP	142	sinoatrial valve development	1	MEF2C
1	1	0.0167	1	27	1	0.037	1	GO:0007215	BP	166	glutamate receptor signaling pathway	1	MEF2C
1	1	0.0169	11	740	9	0.012	0.818	GO:1903034	BP	7	regulation of response to wounding	1	PPARD,NFE2L2,RREB1,FOXA2,MYOD1,KLF4,USF1,SMAD3,FOXC2
1	1	0.0174	1	28	1	0.036	1	GO:0061103	BP	180	carotid body glomus cell differentiation	1	ASCL1
1	1	0.0178	5	721	5	0.007	1	GO:0032909	BP	105	regulation of transforming growth factor beta2 production	1	HIF1A,ATF2,GATA6,SMAD4,SMAD3
1	1	0.0179	10	530	7	0.013	0.7	GO:0003171	BP	22	atrioventricular valve development	1	TWIST1,SOX4,HEY2,SMAD4,HEYL,TBX20,HEY1
1	1	0.0182	4	593	4	0.007	1	GO:0101023	BP	127	vascular endothelial cell proliferation	1	MEF2C,PPARG,STAT3,SP1
1	1	0.0185	4	282	3	0.011	0.75	GO:0014066	BP	36	regulation of phosphatidylinositol 3-kinase signaling	1	PPARD,TWIST1,KLF4
1	1	0.0203	2	230	2	0.009	1	GO:0001964	BP	33	startle response	1	NPAS1,MECP2
1	1	0.0203	5	220	3	0.014	0.6	GO:0070102	BP	135	interleukin-6-mediated signaling pathway	1	SMAD4,ST18,STAT3
1	1	0.0209	9	627	7	0.011	0.778	GO:0032602	BP	88	chemokine production	1	SNAI2,HIF1A,FOXP1,EGR1,TWIST1,KLF4,AIRE
1	1	0.0219	7	22	1	0.045	0.143	KEGG:05211	keg	54	Renal cell carcinoma	1	ARNT2
1	1	0.0224	5	445	4	0.009	0.8	GO:0071498	BP	172	cellular response to fluid shear stress	1	MEF2C,NFE2L2,KLF4,SREBF2
1	1	0.0224	18	490	10	0.02	0.556	GO:0042393	MF	71	histone binding	1	BAZ2A,CENPT,KMT2A,CTCFL,PHF21A,MTF2,MYSM1,BPTF,HINFP,L3MBTL1
1	1	0.0238	3	504	3	0.006	1	REAC:R-HSA-6804756	rea	85	Regulation of TP53 Activity through Phosphorylation	1	TBP,PIN1,TP53
1	1	0.0251	9	484	6	0.012	0.667	GO:0140014	BP	158	mitotic nuclear division	1	ZNF207,AKAP8L,AKAP8,PIN1,DMRT1,L3MBTL1
1	1	0.0253	4	110	2	0.018	0.5	GO:0071459	BP	34	protein localization to chromosome, centromeric region	1	CENPT,CTCF
1	1	0.026	4	318	3	0.009	0.75	GO:0044282	BP	84	small molecule catabolic process	1	PPARD,TWIST1,TRERF1
1	1	0.0271	5	468	4	0.009	0.8	GO:0043297	BP	48	apical junction assembly	1	SNAI2,GRHL2,SRF,RUNX1
1	1	0.0271	21	1360	21	0.015	1	GO:0060840	BP	69	artery development	1	TFAP2B,FOXC1,PRDM1,FOXF1,HOXA1,GLI3,SRF,HES1,PRRX1,PROX1,TBX2,SOX4,SIX1,HEY2,FOXH1,HAND2,HEY1,RBPJ,FOXC2,TBX1,ARID2
1	1	0.0295	3	16	1	0.062	0.333	GO:0110021	BP	95	cardiac muscle myoblast proliferation	1	MEIS2
1	1	0.0298	16	683	11	0.016	0.688	GO:0035035	MF	124	histone acetyltransferase binding	1	PAX6,MEF2A,HIF1A,GLI3,CREB1,EGR1,ETS1,TP53,CEBPB,ZBTB7A,SP1
1	1	0.0304	1	49	1	0.02	1	GO:0001011	MF	86	transcription factor activity, sequence-specific DNA binding, RNA polymerase recruiting	1	TCF4
1	1	0.0307	5	484	4	0.008	0.8	GO:0007088	BP	113	regulation of mitotic nuclear division	1	ZNF207,PIN1,DMRT1,L3MBTL1
1	1	0.0309	4	706	4	0.006	1	KEGG:05231	keg	15	Choline metabolism in cancer	1	HIF1A,FOS,JUN,SP1
1	1	0.0314	3	509	3	0.006	1	GO:0050880	BP	14	regulation of blood vessel size	1	FOXC1,PPARD,FOXC2
1	1	0.0315	27	884	20	0.023	0.741	GO:0051338	BP	5	regulation of transferase activity	1	MEF2C,GRHL2,TFAP4,ADNP,EGR1,FOXA2,PIN1,PPARG,KLF4,MYC,TP53,HMBOX1,HHEX,ZEB2,SMYD3,NR2F2,ZFP91,ZGPAT,ZNF675,TOPORS
1	1	0.0315	13	1238	13	0.011	1	GO:0060135	BP	170	maternal process involved in female pregnancy	1	PRDM1,PGR,ESR1,KLF1,VDR,PPARD,ASH1L,TCF23,AR,JUNB,NR2F2,RXRA,HMX3
1	1	0.0323	1	52	1	0.019	1	GO:0021905	BP	179	forebrain-midbrain boundary formation	1	PAX6
1	1	0.0332	2	27	1	0.037	0.5	GO:1904753	BP	175	negative regulation of vascular associated smooth muscle cell migration	1	MEF2C
1	1	0.0332	2	27	1	0.037	0.5	GO:0060297	BP	123	regulation of sarcomere organization	1	MEF2C
1	1	0.0332	2	27	1	0.037	0.5	GO:0072102	BP	58	glomerulus morphogenesis	1	MEF2C
1	1	0.0335	1	54	1	0.019	1	GO:0045925	BP	139	positive regulation of female receptivity	1	THRA
1	1	0.0336	37	1400	36	0.026	0.973	GO:0072331	BP	117	signal transduction by p53 class mediator	1	SNAI2,PHF20,SP100,TP63,TP73,TFAP4,E2F1,FOXM1,TBP,ZNF346,TFDP2,ARID3A,PLAGL1,FOXO3,TWIST1,SNAI1,SOX4,PIN1,E2F8,TP53,ZNF385B,POU4F2,ZNF385D,POU4F1,BATF,ZNF385A,MSX1,ZMAT4,E2F7,ZMAT1,HIC1,L3MBTL1,ZNF385C,TOPORS,TFDP1,E2F4
1	1	0.0337	5	11	1	0.091	0.2	GO:0045171	CC	17	intercellular bridge	1	PKNOX2
1	1	0.0344	2	28	1	0.036	0.5	GO:0061102	BP	120	stomach neuroendocrine cell differentiation	1	ASCL1
1	1	0.0344	4	351	3	0.009	0.75	GO:0043970	BP	67	histone H3-K9 acetylation	1	ZNF451,KMT2A,SMAD4
1	1	0.035	4	698	4	0.006	1	GO:0060572	BP	134	morphogenesis of an epithelial bud	1	TP63,GLI2,HHEX,AR
1	1	0.035	4	706	4	0.006	1	REAC:R-HSA-6796648	rea	146	TP53 Regulates Transcription of DNA Repair Genes	1	ATF2,TP53,FOS,JUN
1	1	0.0354	3	530	3	0.006	1	GO:0035939	MF	177	microsatellite binding	1	HEY2,HEYL,HEY1
1	1	0.0355	2	304	2	0.007	1	GO:0033627	BP	91	cell adhesion mediated by integrin	1	SNAI2,FOXC2
1	1	0.0357	11	45	2	0.044	0.182	GO:0016073	BP	98	snRNA metabolic process	1	POU2F1,SNAPC4
1	1	0.0359	6	928	6	0.006	1	GO:0030903	BP	144	notochord development	1	GLI2,TEAD2,GLI1,SOX9,TBXT,NOTO
1	1	0.0376	15	656	10	0.015	0.667	GO:0008144	MF	143	drug binding	1	RARB,SRCAP,PPARD,VAX2,RUNX2,RARA,PPARG,TP53,RUNX1,PPARA
1	1	0.0381	4	713	4	0.006	1	GO:0032651	BP	181	regulation of interleukin-1 beta production	1	ISL1,FOXP1,EGR1,SMAD3
1	1	0.0383	3	190	2	0.011	0.667	GO:0048733	BP	23	sebaceous gland development	1	ASH1L,SMAD4
1	1	0.0405	27	1434	27	0.019	1	GO:0044843	BP	16	cell cycle G1/S phase transition	1	TP63,TP73,E2F1,GLI1,TFDP2,ARID3A,PLAGL1,ESRRB,SOX4,MAX,E2F8,KLF4,MYC,TP53,NACC2,BACH1,ZNF385A,GFI1,E2F7,E2F6,KLF11,HINFP,TFDP3,ZNF655,TFDP1,E2F4,NANOGP8
1	1	0.0413	2	328	2	0.006	1	GO:0007076	BP	160	mitotic chromosome condensation	1	AKAP8L,AKAP8
1	1	0.0413	2	328	2	0.006	1	GO:0034237	MF	60	protein kinase A regulatory subunit binding	1	AKAP8L,AKAP8
1	1	0.0414	3	198	2	0.01	0.667	GO:0001659	BP	90	temperature homeostasis	1	NR1D1,STAT3
1	1	0.0416	4	143	2	0.014	0.5	GO:0042118	BP	11	endothelial cell activation	1	SMAD4,TCF4
1	1	0.0425	9	167	3	0.018	0.333	KEGG:04371	keg	101	Apelin signaling pathway	1	MEF2C,EGR1,SMAD4
1	1	0.0428	2	334	2	0.006	1	GO:0035197	MF	4	siRNA binding	1	MBD2,MECP2
1	1	0.043	1	99	1	0.01	1	REAC:R-HSA-8849474	rea	53	PTK6 Activates STAT3	1	STAT3
1	1	0.043	1	99	1	0.01	1	REAC:R-HSA-111453	rea	45	BH3-only proteins associate with and inactivate anti-apoptotic BCL-2 members	1	STAT3
1	1	0.043	1	99	1	0.01	1	REAC:R-HSA-6783783	rea	129	Interleukin-10 signaling	1	STAT3
1	1	0.043	1	99	1	0.01	1	REAC:R-HSA-6806834	rea	10	Signaling by MET	1	STAT3
1	1	0.0439	10	809	8	0.01	0.8	KEGG:05210	keg	107	Colorectal cancer	1	TCF7,MYC,TP53,SMAD4,TCF7L2,SMAD3,FOS,JUN
1	1	0.0452	5	567	4	0.007	0.8	REAC:R-HSA-6804758	rea	49	Regulation of TP53 Activity through Acetylation	1	MBD3,PIN1,TP53,GATAD2B
1	1	0.0453	1	73	1	0.014	1	GO:2001200	BP	18	positive regulation of dendritic cell differentiation	1	ZBTB46
1	1	0.0459	5	118	2	0.017	0.4	GO:1902850	BP	31	microtubule cytoskeleton organization involved in mitosis	1	PAX6,MECP2
1	1	0.046	2	346	2	0.006	1	GO:0010966	BP	119	regulation of phosphate transport	1	ATF4,CEBPB
1	1	0.046	11	859	9	0.01	0.818	KEGG:05216	keg	30	Thyroid cancer	1	TCF7,PAX8,PPARG,MYC,TP53,RXRG,TCF7L2,RXRA,RXRB
1	1	0.0466	5	349	3	0.009	0.6	REAC:R-HSA-5250941	rea	19	Negative epigenetic regulation of rRNA expression	1	BAZ2A,TBP,MBD2
1	1	0.0468	2	349	2	0.006	1	GO:0140033	MF	35	acetylation-dependent protein binding	1	BAZ2A,KMT2A
1	1	0.0485	19	1377	19	0.014	1	GO:0008013	MF	150	beta-catenin binding	1	RORA,TCF7,ESR1,SALL1,GLI3,FOXO3,SOX9,PIN1,KLF4,LEF1,TCF7L2,FOXO1,TCF7L1,NR4A2,SOX17,SMAD3,AR,PROP1,FOXO4
1	1	0.0485	31	1063	25	0.024	0.806	REAC:R-HSA-556833	rea	43	Metabolism of lipids	1	NFYA,NFYC,RORA,SREBF1,NCOA1,NRF1,VDR,PPARD,NFYB,NCOA3,NR1D1,NR1H2,PPARG,ARNTL,CLOCK,NCOA2,ARNT,NPAS2,ARNT2,ESRRA,SP1,RXRA,PPARA,SREBF2,RXRB
1	1	0.0487	8	1107	8	0.007	1	GO:0001711	BP	66	endodermal cell fate commitment	1	NANOG,GATA6,EOMES,SOX17,MESP1,SOX2,POU5F1,HNF1B
1	1	0.0494	3	27	1	0.037	0.333	GO:0030890	BP	147	positive regulation of B cell proliferation	1	MEF2C
1	1	0.0494	3	27	1	0.037	0.333	GO:0001782	BP	13	B cell homeostasis	1	MEF2C
1	1	0.0496	1	80	1	0.013	1	GO:0042470	CC	24	melanosome	1	SGSM2

### Sheet: Ex-L2-3
query.number	significant	p.value	term.size	query.size	overlap.size	precision	recall	term.id	domain	subgraph.number	term.name	relative.depth	intersection
1	1	1.84e-17	332	339	129	0.381	0.389	GO:0007399	BP	128	nervous system development	1	DLX6,ETV1,PAX6,TFAP2D,DPF1,ZIC2,HMG20B,TCF3,RARB,CIC,MEF2C,REST,LHX5,SOX10,VSX1,ADNP,ZNF423,POU6F2,LHX2,LHX3,CUX2,RFX4,NR2E1,FOXP1,VAX2,MEF2D,KLF7,SATB2,ONECUT2,BCL11A,LHX4,TWIST1,NEUROD4,SOX4,RUNX2,MYRF,BARHL1,FOXA2,BCL11B,PIN1,ATF4,FOXP2,HOXD3,FOXA1,NRL,NPAS1,CASZ1,RARA,ARNTL,SOX5,EMX1,TBR1,LMX1B,ZNF365,ASCL1,ZIC5,TCF12,SMAD4,PRDM16,BARHL2,NFIB,ZEB1,THRB,POU4F2,POU4F1,PRDM8,ZIC1,NR4A2,FEZF2,ZIC3,SKI,NFIA,LMX1A,NEUROD1,EN1,EOMES,TLX3,TBX20,NEUROD6,EN2,UNCX,OTX2,DRGX,SALL2,PBX3,RBPJ,STAT3,EMX2,ZNF804A,NPAS2,NEUROD2,OTP,CEBPB,ARNT2,INSM1,HES3,NPAS4,NR2F1,FOXG1,SOX11,DEAF1,NHLH2,NEUROG2,ZHX2,ATOH7,BHLHE22,SOX2,POU3F2,PURA,NR2F2,PBX1,POU3F1,MYT1L,SKOR1,MYT1,TCF4,POU3F4,MAFK,ZNF536,ZNF521,RORB,FOXO6,DPF3,SCRT2,SKOR2,ETV5,SALL3,SCRT1,NR2E3
1	1	4.38e-06	1433	1470	1324	0.901	0.924	GO:0000981	MF	28	DNA-binding transcription factor activity, RNA polymerase II-specific	1	NFYA,ARX,HOXA11,SOX8,ZNF195,ZFX,ZNF263,DLX6,ETV1,GTF2IRD1,PAX6,TEAD3,E2F2,TFAP2B,TFAP2D,NFIX,PAX7,MLXIPL,ZNF200,HIVEP2,WIZ,ISL1,ZNF582,SNAI2,ZFP64,RUNX3,HSF2,PHF20,NR1H3,TBPL1,ARNTL2,IKZF2,ZZZ3,HOXC8,SOX30,THAP3,BARX2,ZIC2,ZNF800,NFE2L3,ALX4,FOXN3,FOXC1,ZNF280C,PRDM1,MXD1,YBX3,PRDM6,AHRR,ZNF275,DLX3,DMRT3,POU1F1,HMG20B,ZNF76,FOXJ2,NFYC,SPI1,ZBTB11,ZFAT,SP100,KLF6,ZFY,MEF2A,TFE3,PITX1,RORA,HES2,MNT,ZXDC,TCF3,SREBF1,NFATC3,TP63,TBX21,GLI2,TEAD2,ZNF532,ZNF37A,FOSL2,PAX2,RARB,NFKB2,HOXA9,TP73,CIC,RFX3,TCF7,MEF2C,ZNF510,ZNF506,PGR,NFE2L1,GRHL2,ZNF324,ZNF671,ZNF586,ZNF446,ZNF264,REST,NCOA1,MYNN,MECOM,ZNF213,NFX1,TFAP2C,RFX2,ZNF343,EBF4,LHX5,TBX5,ZNF302,ZBTB25,TFAP4,ZNF268,POU4F3,ZFHX4,ESR1,TBX15,IKZF5,CREM,HIVEP1,CDC5L,ZNF184,MZF1,PATZ1,SOX10,XBP1,ZBED4,SIX4,HIF1A,YY1,NFATC4,VSX1,MYBL2,HNF4A,NFATC2,SALL4,ADNP,TCFL5,GMEB2,E2F1,ZNF516,ADNP2,RHOXF1,GATA1,KLF8,KLF5,TSC22D1,ZNF629,HSF4,CENPT,NFAT5,ZNF423,CTCF,ZNF500,FOXF1,ZNF174,SALL1,MAZ,TRPS1,RELB,LYL1,ZNF419,CRX,MEIS3,ZNF175,DBP,KLF1,USF2,ZNF14,PBX4,ERF,ZNF85,HBP1,SP4,DLX5,TFEC,HOXA1,HOXA2,HOXA3,HOXA5,HOXA6,HOXA13,EVX1,ZKSCAN1,PAX4,NRF1,MEOX2,POU6F2,AHR,GLI3,AEBP1,LHX2,LHX6,CREB3,LHX3,GLIS3,GATA3,TLX1,PITX3,EBF3,CAMTA2,HOXB6,MLX,HLF,FOXN1,PHOX2B,NFKB1,ELF2,KLF3,DBX1,ZBTB16,SOX6,PRDM4,CSRNP2,MYF6,MYF5,GLI1,ELK3,FOXM1,CUX2,CREBL2,VDR,NANOG,RFX4,PPARD,BACH2,ZNF451,PRDM13,E2F3,SIM1,NR2E1,ZBTB24,TFEB,TBP,SRF,TBX18,HAND1,IRX4,NR3C1,SMAD5,BCL6,TFDP2,HES1,BBX,ZBTB47,FOXP1,KCNIP3,TFCP2L1,TLX2,STAT1,OTX1,ZNF142,CEBPZ,DLX2,ATF2,EPAS1,ARID3A,VAX2,NFE2L2,PRRX1,ASH1L,MEF2D,PRDM2,ZBTB17,TFAP2E,NR5A2,MYCL,ETV3,KDM5B,DR1,IRF6,PROX1,KMT2A,ZNF541,ATF6,CREB1,KLF7,PLAGL1,MYB,TCF21,ZNF430,FOXO3,TGIF2,KLF12,SATB2,KLF9,ONECUT2,ZBTB45,PROX2,VSX2,ESRRB,ZNF410,BCL11A,MXI1,HOXB8,HOXB5,HOXB3,HOXB1,MSX2,SOHLH2,ELF1,SMAD9,EGR1,ZFP30,NR2C1,NFYB,TBX2,TBX4,TSHZ3,ZNF549,ZSCAN18,ZNF211,LHX4,ZNF639,ZSCAN20,TBX22,MYOG,ZNF205,ZNF644,TWIST1,NEUROG3,EGR2,BHLHE41,ATF1,NEUROD4,NR4A1,HOXC13,HOXC11,NFE2,HOXC12,IKZF4,ESX1,BATF3,MXD4,CTCFL,NCOA3,ZNF831,RBPJL,HIF3A,ZNF576,ZNF45,TRERF1,ZNF391,SPDEF,SOX4,RREB1,RUNX2,GCM2,MYRF,SOX21,IRF1,SOX9,TTF1,BARHL1,BHLHE23,PAX8,FOSB,FOXA2,GZF1,PAX1,ZNF133,OVOL2,TCF15,ZNF436,MAX,PLAGL2,THRA,NR1D1,IRF3,GLIS2,DACH2,ZNF384,ELK1,ZBTB1,ZNF484,HIVEP3,BCL11B,KLF2,ZNF835,ATF4,FOXP2,FEZF1,HOXD1,HOXD3,HOXD9,HOXD10,HOXD11,HOXD13,THAP10,MYOD1,FOXA1,NRL,FOXJ1,KLF16,ZSCAN10,JUND,ZNF557,ZBTB46,MNX1,ZNF337,GATA5,PRDM12,NPAS1,ZNF317,ZNF426,ZNF331,ZNF236,CASZ1,ZNF341,ZNF227,ZNF141,NFATC1,CDX4,NR1H2,BARX1,RARA,ZNF304,ZSCAN5A,ZNF132,THAP1,RFX1,ZNF20,CC2D1A,PPARG,TERF2,ZBED3,ZNF414,E2F5,ARNTL,GSC,BHLHE40,MEIS2,GRHL1,MYCN,RAX,SOX5,SOX3,CLOCK,ETS1,HNF1A,TBX3,DMTF1,EHF,ELF5,TFCP2,HEY2,EGR4,EMX1,PAX3,ZFHX2,VEZF1,KAT7,TBR1,GATA4,SKIL,HLX,KLF4,ZFP37,ZNF189,NR5A1,LMX1B,MYC,DMRT1,FOXP4,ZSCAN9,TFAP2A,IRF4,GCM1,FOXF2,CREBZF,POU2F3,ZNF280D,SIX3,TET1,CARF,PRDM5,LEF1,ETV6,AEBP2,ASCL1,FOXN4,PDX1,ZNF740,ZIC5,ESR2,JDP2,TCF12,ZSCAN29,HMG20A,NCOA2,ZNF710,ZFHX3,IRF8,ZSCAN32,ZNF287,GATA6,TP53,FOXK2,MBD1,SMAD4,NFIC,ZIM3,PRDM15,ZFP14,ZNF787,ZNF614,PRDM16,DMRTA2,DMRTB1,BARHL2,ZNF697,RXRG,TBX19,POU2F1,LHX9,ZNF687,RFX5,ARNT,CREB3L4,GATAD2B,SOX13,OSR1,MEIS1,ZNF514,ZC3H8,DLX1,HES6,CSRNP1,ZNF660,NR1I2,ZNF300,RBAK,CREB5,FERD3L,PURB,ZNF92,ZNF157,ZNF182,ZNF711,HMBOX1,ST18,PRDM14,TERF1,ZNF7,NFIB,ZNF462,NR6A1,NACC2,ZEB1,VAX1,TCF7L2,ZNF214,ZNF215,TBX6,HMGA2,MKX,ARID5B,FOXO1,THRB,NPAS3,MSGN1,POU4F2,NR3C2,VENTX,FLI1,POU4F1,SETBP1,TCF7L1,ZNF547,ZNF776,ZNF256,ZSCAN1,ZNF837,PRDM8,HHEX,ZNF117,ZIC1,NR4A2,FEZF2,UBP1,TGIF2LX,JAZF1,CEBPG,ZNF599,GABPA,CXXC1,ZNF18,KLF10,ZKSCAN2,BATF,ALX3,BACH1,PCGF6,ZNF689,ZIC3,ZNF19,ERG,ETS2,CREB3L1,ZNF618,SKI,ZSCAN12,ELK4,USF1,ZNF276,HOXB13,RUNX1,SIM2,IRX6,ISL2,ZNF230,ZNF222,ZNF221,ZNF233,ZNF235,ARHGAP35,ZNF362,NR2F6,PKNOX1,AIRE,ZNF66,ZNF208,ZBTB7B,ZNF394,ZNF333,FOXH1,THAP8,ZNF382,ZNF577,ZNF385A,ZNF653,BCL6B,ZNF75A,TAL1,GMEB1,NFIA,MYSM1,LHX8,ZNF281,ZNF496,LMX1A,ATF3,REL,NEUROD1,EN1,MSX1,ELF3,FEV,EOMES,TCF23,ZNF513,KLF15,HEYL,ZNF691,ZNF589,HAND2,PRDM9,EBF1,FOXQ1,TLX3,TBXT,TBX20,NEUROD6,ZNF12,SP8,HEY1,SOX17,EN2,UNCX,GBX1,FOXK1,OSR2,NFIL3,ZHX1,HDX,PHOX2A,PKNOX2,ZNF22,CDX2,OTX2,DRGX,SOHLH1,SNAPC4,GFI1B,ZNF219,SALL2,E2F7,ZNF319,ZNF202,ZNF143,ZNF3,ZSCAN21,ZNF606,ZNF592,MESP1,ZBTB39,STAT6,SMAD3,TEF,PBX3,PRRX2,SP2,ZNF91,ZNF23,ZNF226,ZNF180,ZNF668,ZNF646,GATAD2A,ZNF641,ZNF610,ZNF528,ZNF701,ZNF526,ZNF146,ZNF283,ZNF444,ZNF83,ZNF558,TBX10,ZNF232,E4F1,ZNF597,THAP9,RBPJ,PTF1A,FOXI1,THAP11,IRF2,INSM2,GBX2,STAT3,ZNF30,SHOX2,ZBTB5,ZNF507,ZBTB49,ATOH8,SOX14,E2F6,MECP2,AR,ZNF354A,ZBTB43,NR0B1,ZNF280A,ZEB2,BNC1,HIC2,ZNF32,GSX1,ONECUT1,KLF13,ZFPM2,ZNF764,HSFY2,ZNF747,ZNF768,ZNF35,ZNF778,FOXD4,HOXD4,HOXD12,ZNF212,ZNF282,PRDM10,FOS,SMAD1,EMX2,SP7,NFXL1,NPAS2,IRX1,IRX2,SIX2,STAT2,FOXA3,ZNF16,ATF7,FOXN2,ZNF160,ZNF415,SOX7,HSFX1,ZNF672,ZNF692,JUNB,ZNF439,ZNF440,ZNF524,ZBTB26,ZNF562,ZNF561,NEUROD2,OTP,ZNF584,ZNF274,ZIK1,CAMTA1,NHLH1,ZNF540,KLF17,ZNF217,FOXB1,ZNF57,ZNF556,ZNF554,KLF11,CEBPB,ATOH1,ZNF131,HINFP,ARNT2,ZNF24,HSFY1,PURG,ZNF596,HOXC5,RARG,SP3,ZNF621,RELA,ZNF680,BNC2,KDM2A,ESRRA,DMRT2,ZNF483,ZNF449,ZBTB21,INSM1,THAP2,ZNF417,HES3,STAT5B,ZNF791,HOXB2,RAX2,MGA,ZBTB4,ZHX3,GLIS1,GTF2IRD2B,NPAS4,ZNF497,ZNF266,NR1D2,THAP6,ZIC4,ZNF654,DDIT3,ZNF519,PROP1,ISX,ZNF25,DRAP1,FOSL1,ZNF77,MLXIP,NR2F1,ZNF169,ETV4,HOXD8,ASCL3,ZNF613,HSF5,FOXG1,MYPOP,ZNF404,ZNF135,FOXR1,ZSCAN2,DMRTA1,ZNF575,FOXL1,FOXC2,IRX5,SOX11,THAP4,DEAF1,SIX5,ZBTB34,ZBTB38,HIC1,TGIF1,NR2C2,OLIG3,ZBTB33,ZBED2,IRX3,NHLH2,ZNF491,JUN,THAP5,SOX12,ZNF620,ZNF518A,ZNF619,ZBTB41,ZNF354C,ZNF114,ZNF518B,ZNF366,LCORL,ZNF454,ZNF543,ZNF354B,NEUROG2,MAF,CSRNP3,ZNF713,ZHX2,MSC,ZNF852,FOXE1,TPRX1,ZNF552,ZBTB7A,ZFP42,HES7,ZNF664,GATA2,ARID3B,EGR3,ZBTB18,LBX2,ZFPM1,ZBTB42,FOXS1,ATOH7,ZNF154,ZNF784,ZNF648,FIZ1,ZNF771,TSHZ1,ZNF48,ZNF816,ZSCAN4,GSX2,ZNF594,ZFP3,HOXC9,BHLHE22,ZNF443,ZNF792,ZNF572,ZFP82,ZNF707,ZNF746,ZNF322,ZNF467,SOX2,ZNF678,ZBTB2,PLAG1,ZBTB20,RFX7,ZNF329,ZNF101,NEUROG1,ZNF716,ZNF708,CREB3L2,ZSCAN22,TSHZ2,TBPL2,SATB1,HOXB4,MAFA,ZNF721,SOX1,ZNF662,ZNF320,ZNF623,TFDP3,ZNF438,ZNF530,FIGLA,FOXL2,TBX1,OLIG1,SIX6,THAP7,FOXO4,POU3F2,FOXD4L1,ZFP1,ZNF93,FOXD4L4,ZBTB40,ZBTB7C,SRY,WT1,ZFP90,RFX6,MAFF,HSF1,PURA,ZNF479,ZNF445,ZNF74,ZBTB37,NR2F2,SP1,DBX2,PBX1,POU3F1,SNAI3,MYBL1,ZNF696,IKZF1,ZNF829,SHOX,ZNF566,ZNF529,ZNF284,TAL2,ARGFX,ZNF749,ZNF17,ZNF555,RXRA,ZNF75D,NKRF,ZNF501,ZNF197,MYT1L,ZNF396,FOXD2,FOXI2,ZNF732,FOXE3,ZNF397,ZSCAN30,ZNF395,PPARA,TEAD1,MITF,FOXD3,ZNF546,FOXD4L3,TET3,ZNF286A,ZKSCAN4,ZNF70,ZFP69B,HELT,ASCL4,ZSCAN23,ZNF490,MESP2,ZNF626,ZNF793,ZNF383,HES4,ZNF669,ZNF559,HMX3,ZNF177,SKOR1,ZNF548,ZNF563,BSX,ZNF292,ZNF567,ARID2,SP6,ZNF33A,ZNF600,ZKSCAN3,ZFP92,ZNF724,PAX5,ZNF676,ZNF699,MYT1,ZNF250,ZNF681,ZNF766,LCOR,ZNF107,ZNF471,ZNF836,ZNF493,GTF2IRD2,ZBTB44,ZKSCAN7,ZNF565,ZNF34,ZNF781,ZNF140,ZNF774,ZNF765,ZNF124,ZNF569,ZNF777,ZNF775,ZNF605,RFX8,ZNF799,ESRRG,ZNF782,ZNF846,TCF4,ZNF136,ZKSCAN5,ZNF502,ZFP62,ZNF33B,ZNF512B,ZNF431,ZNF418,ZNF700,POU3F4,ZNF239,ZSCAN16,ZFP28,ZNF585A,ZNF138,ZNF429,ZNF100,ZNF398,ZSCAN25,ZNF441,ZNF420,ZNF763,MAFG,ZGPAT,ZNF682,ZNF772,ZNF785,ZNF165,ZNF655,ZNF98,ZNF786,ZNF517,ZNF675,ZNF628,ZNF665,ZNF624,HOXA4,DMBX1,ZNF841,ZNF615,ZNF433,ZNF460,HOXC6,ZNF81,ZNF461,ZNF181,ZNF44,TEAD4,HES5,ZNF677,ZNF823,ZNF311,ZNF347,ZNF71,ZNF121,ZNF335,ZNF560,ZNF273,ZNF84,ZNF667,ZBTB14,ZNF649,ZNF248,ZNF544,ZNF770,ZNF251,ZNF607,ZNF334,ZXDA,ZNF485,PEG3,ZKSCAN8,ZNF442,HOXC4,ZNF26,ZNF69,ZNF583,ZNF568,ZXDB,ZNF480,ZNF587,ZNF808,MAFK,ZNF43,ZNF28,ZNF511,ZNF627,ZNF789,ZNF536,ZNF534,ZNF652,ZNF521,PAX9,FOXJ3,ZNF358,ZNF277,SREBF2,POU3F3,ZFP2,RORB,SOX18,RHOXF2B,FOXO6,MAFB,RXRB,PBX2,SP5,ZBTB12,ZNF814,ZNF551,ZNF805,POU5F1,ZSCAN5C,ZNF468,ZNF616,FOXB2,ZFP57,FOXD4L5,ZBTB48,ZNF425,E2F4,BHLHA9,ONECUT3,OLIG2,POU5F1B,ZNF580,ZNF611,ZNF254,ATF6B,ZNF134,ZNF845,LEUTX,IRF9,ZNF726,ZNF99,MEF2B,ZNF891,ZNF788P,FOXI3,NOTO,ZNF705E,ZNF727,ZBED1,HOMEZ,ZNF705D,SCRT2,ZNF407,SKOR2,HMX1,SP9,ZNF579,ZGLP1,EBF2,CEBPD,ZNF880,ZNF844,ZNF469,ZNF492,YY2,ZBED9,ASCL5,ZNF879,ZNF736,ZSCAN31,ZBTB22,ZBED5,ZNF853,ZNF737,FAM200B,ZNF709,ZNF487,ZNF512,ETV5,CEBPA,POU5F2,ZNF286B,ZNF324B,ZNF564,GLI4,ZNF674,ZNF345,ZNF550,FOXD1,ETV3L,ZNF260,ZNF432,ZNF10,ZNF225,SALL3,ZNF350,ZNF253,ZNF625,CUX1,DUXA,HOXB7,SCX,DUX4,SCRT1,GTF2I,ZNF234,ZNF285,ZNF224,ZNF587B,SPIB,ZIM2,KMT2B,ZNF595,ZBTB8B,FOXD4L6,LHX1,ZNF658,ZNF280B,ZNF2,HNF1B,DACH1,ZNF229,NR2E3
1	1	7.91e-06	37	339	20	0.059	0.541	GO:0097458	CC	2	neuron part	1	DPF1,ADNP,KCNIP3,BCL11A,TSHZ3,NR1D1,PRR12,ELK1,BCL11B,PIN1,ATF4,RARA,ASCL1,NFIB,POU4F1,OTX2,ZNF804A,PURA,SKOR1,DPF3
1	1	3.91e-05	4	39	3	0.077	0.75	REAC:R-HSA-73980	rea	102	RNA Polymerase III Transcription Termination	1	NFIX,NFIB,NFIA
1	1	6.41e-05	938	1441	862	0.598	0.919	GO:0043167	MF	149	ion binding	1	ZNF195,ZFX,ZNF263,ZNF200,HIVEP2,AKAP8L,DPF1,WIZ,ISL1,ZNF582,SNAI2,ZFP64,RUNX3,PHF20,NR1H3,IKZF2,ZZZ3,THAP3,ZIC2,ZNF800,ZNF280C,PRDM1,FLYWCH1,PRDM6,ZNF112,ZNF275,DMRT3,ZNF76,ZBTB11,ZFAT,SP100,KLF6,ZFY,RORA,ZXDC,TP63,GLI2,ZNF532,ZNF37A,BAZ2A,RARB,TP73,SRCAP,ZNF510,ZNF506,PGR,ZNF324,ZNF671,ZNF586,ZNF446,ZNF264,REST,MYNN,MECOM,ZNF213,NFX1,ZNF343,EBF4,KDM2B,LHX5,ZNF302,ZBTB25,ZNF268,ZFHX4,ESR1,IKZF5,HIVEP1,ZNF184,MZF1,FBXL19,PATZ1,TCF20,ZBED4,YY1,HNF4A,SALL4,ADNP,GMEB2,ZNF516,ADNP2,GATA1,EEA1,KLF8,KLF5,ZNF629,ZNF423,CTCF,ZNF821,ZNF500,ZNF174,SALL1,MAZ,BRF2,TRPS1,AKAP8,ZNF419,ZNF175,KLF1,ZNF14,ZNF85,SP4,ZKSCAN1,GLI3,AEBP1,LHX2,LHX6,LHX3,GLIS3,GATA3,EBF3,KLF3,ZBTB16,PRDM4,GLI1,VDR,PPARD,ZNF451,PRDM13,NR2E1,ZBTB24,PHF1,NR3C1,SMAD5,ZNF346,BCL6,ZBTB47,FOXP1,KCNIP3,ZNF142,ATF2,VAX2,ASH1L,PRDM2,ZBTB17,NR5A2,KDM5B,KMT2A,ZNF541,KLF7,PLAGL1,ZNF430,KLF12,KLF9,ZBTB45,ESRRB,ZNF410,BCL11A,SMAD9,EGR1,ZFP30,NR2C1,ZNF706,TSHZ3,ZNF549,ZSCAN18,ZNF211,LHX4,ZNF639,ZSCAN20,ZNF205,ZNF644,EGR2,NR4A1,IKZF4,BAZ2B,CTCFL,ZNF831,ZNF576,ZNF45,TRERF1,ZNF391,RREB1,RUNX2,SLC2A4RG,GZF1,RBCK1,ZNF133,OVOL2,ZNF436,PLAGL2,THRA,NR1D1,GLIS2,ZNF384,ZBTB1,ZNF484,HIVEP3,BCL11B,KLF2,ZNF835,ZNF780B,FOXP2,FEZF1,THAP10,KLF16,ZSCAN10,ZNF557,ZBTB46,ZNF337,GATA5,PRDM12,ZNF317,ZNF426,ZNF331,ZNF236,CASZ1,ZNF341,ZNF227,ZNF428,ZNF141,RBSN,NR1H2,RARA,ZNF304,ZSCAN5A,ZNF132,LIN28A,THAP1,ZNF20,PPARG,ZBED3,ZNF414,DZIP1,PHF21A,EGR4,SETDB2,ZFHX2,VEZF1,KAT7,GATA4,KLF4,ZFP37,ZNF189,NR5A1,XPA,LMX1B,DMRT1,FOXP4,ZSCAN9,GCM1,ZNF280D,GTF2B,ZNF365,TET1,PRDM5,AEBP2,ZNF740,MBNL2,ZIC5,ESR2,ZSCAN29,ZNF710,ZFHX3,ZSCAN32,ZNF287,GATA6,TP53,FOXK2,MBD1,SMAD4,ZIM3,PRDM15,ZFP14,ZNF787,ZNF614,PRDM16,DMRTA2,DMRTB1,MTF2,ZNF697,RXRG,LHX9,ZNF687,SETDB1,GATAD2B,OSR1,ZNF514,ZC3H8,ZNF385B,ZNF660,NR1I2,ZNF300,RBAK,CREB5,ZNF92,ZNF157,ZNF182,ZNF711,ST18,PRDM14,ZNF7,ZNF462,NR6A1,ZEB1,ZNF214,ZNF215,THRB,ZNF827,NR3C2,KIN,ZNF385D,ZNF547,ZNF773,ZNF776,ZNF256,ZSCAN1,ZNF837,PRDM8,ZIC1,NR4A2,FEZF2,JAZF1,ZNF599,ZUP1,L3MBTL4,CXXC1,ZNF18,KLF10,ZKSCAN2,PCGF6,ZNF689,ZIC3,ZNF19,ZNF618,SKI,ZSCAN12,ZNF276,RUNX1,ISL2,ZNF230,ZNF222,ZNF221,ZNF233,ZNF235,ARHGAP35,ZBTB8A,ZNF362,NR2F6,AIRE,ZNF66,ZNF208,ZNF761,ZNF714,ZBTB7B,ZNF394,ZNF333,THAP8,ZNF382,ZNF577,ZNF385A,ZNF653,BCL6B,ZNF75A,GMEB1,MYSM1,LHX8,ZNF326,ZNF281,ZNF496,LMX1A,ANKZF1,ZNF513,KLF15,ZNF691,ZNF589,PRDM9,EBF1,FAM170A,ZNF12,SP8,ZNF704,OSR2,ZMAT4,ZHX1,ZNF367,ZNF22,ZNF503,GFI1B,ZNF219,SALL2,ZNF319,ZNF202,RAG1,ZMAT1,ATMIN,ZNF143,ZNF3,ZSCAN21,ZNF606,ZNF592,ZBTB39,SMAD3,SP2,ZNF91,ZNF23,ZNF226,ZNF180,ZNF668,ZNF646,GATAD2A,ZNF641,ZNF610,ZNF528,ZNF701,ZNF526,ZNF146,ZNF283,ZNF444,ZNF83,ZNF558,ZNF232,E4F1,ZNF597,THAP9,THAP11,INSM2,ZNF30,TET2,CXXC4,ZBTB5,ZNF507,ZBTB49,ZNF608,AR,ZNF354A,ZBTB43,ZNF280A,ZEB2,BNC1,HIC2,ZNF32,KLF13,ZFPM2,ZNF764,ZNF747,ZNF768,ZNF35,ZNF778,ZNF212,ZNF282,PRDM10,SMAD1,SP7,ZNF804A,NFXL1,NPAS2,ZNF16,ATF7,ZNF160,ZNF415,ZNF672,ZNF692,ZNF439,ZNF440,ZNF524,ZBTB26,ZNF562,ZNF318,ZNF561,ZNF584,CXXC5,ZNF274,BPTF,ZIK1,ZNF540,ZNF217,ZNF57,ZNF556,ZNF554,KLF11,ZNF131,HINFP,ZNF24,ZNF596,RARG,SP3,ZNF621,RELA,ZNF680,BNC2,KDM2A,ESRRA,ZNF483,ZNF449,ZBTB21,INSM1,THAP2,ZNF417,ZNF791,ZBTB4,ZHX3,GLIS1,ZNF497,ZNF266,NR1D2,THAP6,ZIC4,ZNF654,ZNF519,ZNF25,ZNF77,NR2F1,ZNF169,CBLL2,ZNF613,ZNF404,ZNF135,ZSCAN2,DMRTA1,KCMF1,ZNF575,ZNF843,THAP4,DEAF1,ZBTB34,ZBTB38,HIC1,NR2C2,ZBED2,ZNF491,THAP5,ZNF620,ZNF518A,ZNF619,ZBTB41,ZNF354C,ZNF114,ZNF518B,ZNF366,ZNF454,ZNF543,ZNF354B,ZNF223,ZNF713,ZHX2,ZNF852,ZNF552,ZBTB7A,ZFP42,ZNF664,GATA2,EGR3,ZBTB18,ZFPM1,ZBTB42,ZNF154,ZNF784,ZNF648,FIZ1,ZNF771,TSHZ1,ZNF48,ZNF816,ZNF609,ZNF571,ZSCAN4,ZNF594,ZFP3,ZNF443,ZNF792,ZNF572,ZFP82,ZNF707,ZNF746,ZNF322,ZNF467,ZNF678,ZBTB2,PLAG1,ZBTB20,ZNF329,ZNF101,ZNF716,ZNF708,ZSCAN22,ZNF804B,TSHZ2,ZNF721,ZNF662,ZNF320,ZNF623,ZNF438,ZNF703,THAP7,ZFP1,ZNF93,ZBTB40,ZBTB7C,WT1,ZFP90,ZNF479,ZNF445,ZNF74,ZBTB37,SMYD3,L3MBTL1,NR2F2,SP1,SNAI3,ZBTB3,ZNF696,IKZF1,ZNF829,ZNF566,ZNF529,ZNF284,ZNF749,ZNF17,ZNF555,RXRA,ZNF75D,ZNF501,ZNF197,MYT1L,ZNF396,ZNF732,ZNF397,ZSCAN30,ZNF395,PPARA,ZNF546,ZNF385C,TET3,ZNF286A,ZKSCAN4,LIN28B,ZNF70,ZFP69B,ZSCAN23,ZNF490,ZNF626,ZNF793,ZNF383,ZNF669,ZNF559,ZNF177,ZNF548,ZNF563,ZNF292,ARID2,SP6,ZNF573,ZNF527,ZNF33A,ZNF600,ZKSCAN3,LIN54,ZFP92,ZNF724,ZNF676,ZNF699,MYT1,ZNF250,ZNF681,ZNF766,ZNF107,ZNF471,ZNF836,ZNF493,ZBTB44,ZKSCAN7,ZNF565,ZNF34,ZNF781,ZNF140,ZNF774,ZNF765,ZNF124,ZNF569,ZNF777,ZNF775,ZNF605,ZNF799,ESRRG,ZNF782,ZNF846,ZNF136,ZKSCAN5,ZNF502,ZFP62,ZNF33B,ZNF512B,ZNF431,ZNF418,ZNF700,ZNF239,ZSCAN16,ZFP28,ZNF585A,ZNF138,ZNF429,ZNF470,ZNF100,ZNF398,ZSCAN25,ZNF441,ZNF420,ZNF763,ZSCAN26,ZGPAT,ZNF682,ZNF772,ZNF785,ZNF165,ZNF655,ZNF98,ZNF786,ZNF517,ZNF675,ZNF628,ZNF665,ZNF624,TOPORS,ZNF841,ZNF615,ZNF433,ZNF460,ZNF81,ZNF780A,ZNF461,ZNF181,ZNF44,ZNF677,ZNF823,ZNF311,ZNF347,ZNF71,ZNF121,ZNF335,ZNF560,ZNF273,ZNF84,ZNF667,ZBTB14,ZNF649,ZNF248,ZNF544,ZNF770,ZNF251,ZNF607,ZNF334,ZXDA,ZNF485,PEG3,ZKSCAN8,ZNF442,ZNF26,ZNF69,ZNF583,ZNF568,ZXDB,ZNF480,ZNF587,ZNF808,ZNF43,ZNF28,ZNF511,ZNF627,ZNF789,ZNF536,ZNF534,ZNF652,ZNF830,ZNF521,ZNF358,ZNF277,ZFP2,RORB,ZNF525,RXRB,SP5,ZBTB12,ZNF814,ZNF551,ZNF805,ZSCAN5C,ZNF468,ZNF616,ZFP57,ZBTB48,ZNF425,ZBTB10,DPF3,ZNF316,ZNF580,ZNF611,ZNF254,ZBTB9,ZNF134,ZNF845,ZNF726,ZNF99,REPIN1,ZNF891,ZNF705E,CPEB1,ZNF727,ZBED1,SCRT2,ZNF407,SP9,ZNF579,ZGLP1,EBF2,ZNF880,ZNF630,ZNF844,ZNF469,ZNF717,ZNF492,ZNF688,YY2,ZNF879,ZNF736,ZSCAN31,ZBTB22,ZBED5,ZNF853,ZNF737,ZNF709,ZNF487,NME2,ZNF512,ZNF585B,ZNF286B,ZNF324B,ZNF564,ZNF718,GLI4,ZNF674,ZNF345,ZNF550,ZNF260,ZNF432,ZNF10,ZNF486,ZNF225,SALL3,ZNF350,ZNF253,ZNF625,ZNF578,ZNF865,SCRT1,ZNF234,ZNF488,ZNF850,ZNF285,ZNF224,ZNF587B,ZIM2,KMT2B,ZNF595,ZBTB8B,LHX1,ZNF658,ZNF280B,ZNF2,PCGF2,ZNF8,ZNF229,NR2E3
1	1	0.000102	615	1069	442	0.413	0.719	GO:0003690	MF	33	double-stranded DNA binding	1	NFYA,ARX,SOX8,ETV1,PAX6,E2F2,TFAP2B,TFAP2D,ISL1,RUNX3,HSF2,NR1H3,NFE2L3,ALX4,FOXC1,PRDM1,POU1F1,FOXJ2,SPI1,MEF2A,RORA,MNT,TCF3,SREBF1,NFATC3,TP63,GLI2,FOSL2,PAX2,BAZ2A,RARB,NFKB2,HOXA9,TP73,RFX3,TCF7,MEF2C,PGR,NFE2L1,REST,TFAP2C,RFX2,EBF4,KDM2B,TFAP4,POU4F3,ESR1,TBX15,IKZF5,CREM,HIVEP1,CDC5L,MZF1,PATZ1,XBP1,ZBED4,HIF1A,YY1,NFATC4,MYBL2,HNF4A,NFATC2,TCFL5,GMEB2,E2F1,ZNF516,GATA1,KLF5,NFAT5,CTCF,FOXF1,SALL1,MAZ,TRPS1,RELB,LYL1,AKAP8,ZNF175,DBP,DLX5,HOXA5,PAX4,NRF1,MEOX2,AHR,GLI3,AEBP1,LHX2,CREB3,LHX3,GATA3,EBF3,MLX,HLF,PHOX2B,ZBTB16,SOX6,MYF5,GLI1,FOXM1,CUX2,VDR,NANOG,RFX4,BACH2,E2F3,TBP,SRF,TBX18,HAND1,NR3C1,SMAD5,TFDP2,FOXP1,KCNIP3,TFCP2L1,DLX2,ARID3A,VAX2,NFE2L2,PRRX1,MEF2D,PRDM2,TFAP2E,NR5A2,KDM5B,PROX1,KMT2A,ATF6,CREB1,KLF7,PLAGL1,FOXO3,KLF12,SATB2,ONECUT2,ESRRB,BCL11A,MXI1,HOXB5,HOXB3,SOHLH2,EGR1,NR2C1,MTERF2,NFYB,TBX2,ZNF639,MTERF4,MYOG,ZNF205,TWIST1,NEUROG3,EGR2,BHLHE41,CTCFL,SOX4,RREB1,RUNX2,SOX9,BARHL1,PAX8,FOXA2,GZF1,CENPB,MAX,THRA,NR1D1,IRF3,GLIS2,ELK1,BCL11B,MTERF1,ATF4,FOXP2,HOXD3,HOXD10,MBD4,NRL,KLF16,SAFB2,JUND,NFATC1,NR1H2,BARX1,RARA,RFX1,CC2D1A,PPARG,TERF2,ARNTL,BHLHE40,MEIS2,MYCN,RAX,SOX3,CLOCK,TBX3,PHF21A,EHF,ELF5,TFCP2,HEY2,KAT7,TBR1,SKIL,KLF4,LMX1B,MYC,DMRT1,TFAP2A,IRF4,GCM1,POU2F3,GTF2B,SIX3,CARF,PRDM5,LEF1,ETV6,AEBP2,ASCL1,FOXN4,PDX1,ESR2,TCF12,NCOA2,ZFHX3,TP53,FOXK2,SMAD4,NFIC,PRDM15,BARHL2,MTF2,RXRG,TBX19,POU2F1,RFX5,ARNT,CREB3L4,GATAD2B,SOX13,MEIS1,ZC3H8,DLX1,HES6,NR1I2,FERD3L,PURB,HMBOX1,ST18,PRDM14,TERF1,NFIB,NR6A1,NACC2,ZEB1,VAX1,TCF7L2,ARID5B,POU4F2,KIN,FLI1,POU4F1,ZIC1,NR4A2,FEZF2,CEBPG,GABPA,CXXC1,BATF,BACH1,ZIC3,ERG,CREB3L1,ELK4,USF1,RUNX1,ARHGAP35,AIRE,BCL6B,TAL1,GMEB1,NFIA,LMX1A,NEUROD1,EN1,MSX1,ELF3,EOMES,HEYL,ZNF589,HAND2,TBXT,TBX20,NEUROD6,HEY1,ZNF704,FOXK1,PKNOX2,CDX2,OTX2,SOHLH1,ZNF219,SALL2,ZNF143,MESP1,STAT6,SMAD3,TEF,PBX3,SP2,E4F1,RBPJ,PTF1A,FOXI1,THAP11,GBX2,STAT3,ATOH8,E2F6,MECP2,AR,KLF13,HOXD4,FOS,SMAD1,SP7,NFXL1,NPAS2,SIX2,ZNF692,JUNB,NEUROD2,NHLH1,ZNF217,CEBPB,HINFP,ARNT2,RARG,SP3,RELA,ESRRA,INSM1,HES3,STAT5B,RAX2,ZBTB4,ZHX3,GLIS1,NPAS4,NR1D2,PROP1,FOSL1,MLXIP,NR2F1,MYPOP,SOX11,DEAF1,SIX5,TGIF1,NR2C2,NHLH2,JUN,SOX12,NEUROG2,ZBTB7A,HES7,GATA2,ARID3B,ZFPM1,FOXS1,SOX2,PLAG1,RFX7,NEUROG1,CREB3L2,SATB1,MAFA,SOX1,POU6F1,POU3F2,WT1,RFX6,PURA,SMYD3,SP1,PBX1,RXRA,NKRF,ZNF395,PPARA,TEAD1,MITF,FOXD3,HELT,ASCL4,MESP2,ZKSCAN3,PAX5,ZNF605,RFX8,ESRRG,TCF4,ZNF431,POU3F4,ZNF239,MAFG,ZGPAT,DMBX1,HES5,ZNF335,ZBTB14,ZNF568,MAFK,ZNF536,SREBF2,RORB,MAFB,RXRB,PBX2,POU5F1,ZBTB48,E2F4,ONECUT3,ATF6B,HMX1,ZGLP1,EBF2,CEBPD,YY2,ZNF709,ETV5,FOXD1,CUX1,SCX,DUX4,SCRT1,SPIB,HNF1B,NR2E3
1	1	0.000107	20	524	15	0.029	0.75	GO:0043425	MF	132	bHLH transcription factor binding	1	TCF3,USF2,TWIST1,BHLHE41,IKZF4,RUNX2,SOX9,ARNTL,ASCL1,TCF12,FOXH1,SMAD3,SP1,TCF4,SCX
1	1	0.000314	187	483	77	0.159	0.412	GO:0003682	MF	88	chromatin binding	1	ARX,PAX6,TFAP2B,ZIC2,FOSL2,NFKB2,TP73,CIC,MEF2C,REST,ESR1,PATZ1,SOX10,VSX1,ADNP,GATA1,CTCF,RELB,MEIS3,LHX2,GATA3,CAMTA2,RFX4,FOXP1,VAX2,ASH1L,KMT2A,SATB2,EGR1,TSHZ3,RUNX2,SOX9,THRA,ELK1,NRL,RARA,ZNF304,CLOCK,PHF21A,ASCL1,PDX1,NCOA2,TP53,SMAD4,PRDM15,DLX1,ZEB1,FOXO1,THRB,POU4F2,FLI1,POU4F1,FEZF2,CREB3L1,NFIA,NEUROD1,EOMES,SMAD3,MBD6,RBPJ,STAT3,MECP2,AR,CEBPB,HINFP,RELA,INSM1,CBX2,ZNF354B,TSHZ1,NEUROG1,L3MBTL1,MITF,ZKSCAN3,TCF4,SKOR2,EBF2
1	1	0.000367	50	840	38	0.045	0.76	GO:0038023	MF	136	signaling receptor activity	1	NR1H3,RORA,RARB,PGR,ESR1,HNF4A,VDR,PPARD,NR2E1,NR3C1,ESRRB,NR2C1,PAX8,THRA,NR1D1,RARA,PPARG,ESR2,RXRG,NR1I2,NR6A1,THRB,NR3C2,NR4A2,ZNF219,AR,NR0B1,ESRRA,NR1D2,NR2F1,NR2C2,NR2F2,RXRA,PPARA,ESRRG,RORB,RXRB,NR2E3
1	1	0.00037	106	1102	89	0.081	0.84	REAC:R-HSA-1266738	rea	66	Developmental Biology	1	PAX6,ISL1,NR1H3,MEF2A,TCF3,SREBF1,RARB,MEF2C,NCOA1,YY1,HNF4A,SALL4,KLF5,CTCF,SALL1,HOXA2,HOXA3,PAX4,LHX2,LHX3,MYF5,NANOG,FOXP1,MEF2D,NR5A2,CREB1,FOXO3,HOXB3,LHX4,MYOG,NEUROG3,EGR2,NCOA3,HIF3A,FOXA2,HOXD3,MYOD1,ZSCAN10,NR1H2,RARA,PPARG,KLF4,PDX1,TCF12,NCOA2,SMAD4,LHX9,MEIS1,PRDM14,NR6A1,FOXO1,ZIC3,ARHGAP35,PKNOX1,FOXH1,NEUROD1,EBF1,SMAD3,RBPJ,PTF1A,STAT3,ONECUT1,HOXD4,CEBPB,RARG,RELA,INSM1,HOXB2,JUN,SOX2,HOXB4,MAFA,RFX6,NR2F2,PBX1,RXRA,PPARA,FOXD3,TCF4,ZNF335,SREBF2,MAFB,RXRB,POU5F1,ONECUT3,CEBPD,CEBPA,HNF1B,PCGF2
1	1	0.000488	123	1063	99	0.093	0.805	REAC:R-HSA-162582	rea	153	Signal Transduction	1	SCMH1,SNAI2,RUNX3,MEF2A,GLI2,RARB,TCF7,MEF2C,PGR,REST,NCOA1,MECOM,ESR1,HIF1A,YY1,SALL4,E2F1,CENPT,USF2,GLI3,GATA3,SOX6,GLI1,PPARD,E2F3,NR2E1,TBP,SRF,NR3C1,SMAD5,TFDP2,NR5A2,CREB1,FOXO3,TGIF2,SMAD9,EGR1,NCOA3,SOX4,SOX9,RBCK1,ELK1,FOXA1,JUND,NFATC1,RARA,PPARG,E2F5,SOX3,DZIP1,HEY2,SKIL,MYC,LEF1,ESR2,NCOA2,TP53,SMAD4,RXRG,POU2F1,GATAD2B,SOX13,TCF7L2,FOXO1,TCF7L1,SKI,USF1,RUNX1,ARHGAP35,FOXH1,ELF3,HEYL,HEY1,RAG1,STAT6,SMAD3,GATAD2A,RBPJ,STAT3,AR,FOS,SMAD1,JUNB,CXXC5,ZNF217,RARG,RELA,STAT5B,CBX2,TGIF1,JUN,SOX2,SP1,PBX1,IKZF1,RXRA,HES5,RXRB,E2F4
1	1	0.000541	2	38	2	0.053	1	GO:0022890	MF	101	inorganic cation transmembrane transporter activity	1	REST,KCNIP3
1	1	0.000593	15	986	15	0.015	1	GO:0008144	MF	36	drug binding	1	RUNX3,RARB,SRCAP,VDR,PPARD,VAX2,RUNX2,NFATC1,RARA,PPARG,TP53,NR1I2,RUNX1,PPARA,NME2
1	1	0.000601	86	1191	76	0.064	0.884	GO:0019904	MF	164	protein domain specific binding	1	PAX6,WIZ,ALX4,SP100,ZXDC,TP63,MEF2C,NFE2L1,IKZF5,CDC5L,HIF1A,GATA1,TRPS1,DLX5,HOXA3,GATA3,ZBTB16,TFDP2,NFE2L2,PRRX1,PROX1,TWIST1,EGR2,NFE2,IKZF4,NCOA3,RUNX2,FOXA2,THRA,IRF3,ATF4,FOXA1,NRL,RARA,PPARG,MBD2,BHLHE40,PAX3,XPA,LEF1,ETV6,TCF12,NCOA2,TP53,TERF1,TCF7L2,HMGA2,ETS2,SKI,SON,FOXH1,ZNF653,HEYL,EBF1,MECP2,AR,NR0B1,RELA,ESRRA,DDIT3,JUN,GATA2,THAP7,WT1,L3MBTL1,SP1,IKZF1,RXRA,PPARA,ESRRG,ZXDA,MAFK,ZNF521,POU3F3,E2F4,OLIG2
1	1	0.000992	15	30	3	0.1	0.2	REAC:R-HSA-3108232	rea	160	SUMO E3 ligases SUMOylate target proteins	1	TFAP2C,SATB2,CBX2
1	1	0.00145	11	78	4	0.051	0.364	KEGG:04068	keg	129	FoxO signaling pathway	1	SMAD4,STAT3,FOXG1,FOXO6
1	1	0.00163	15	754	13	0.017	0.867	GO:0005496	MF	50	steroid binding	1	NR1H3,RORA,PGR,ESR1,VDR,NR3C1,ESRRB,ESR2,NR3C2,AR,ESRRA,IRX5,ESRRG
1	1	0.00222	6	585	6	0.01	1	GO:0017162	MF	190	aryl hydrocarbon receptor binding	1	NCOA1,TBP,ARNTL,NCOA2,ARNT,ARNT2
1	1	0.00241	22	996	20	0.02	0.909	GO:0046332	MF	79	SMAD binding	1	PAX6,MEF2A,YY1,SKIL,TCF12,SMAD4,PRDM16,PURB,CREB3L1,SKI,FOXH1,SMAD3,ZEB2,FOS,SMAD1,TGIF1,JUN,PURA,SKOR1,SKOR2
1	1	0.00244	61	1302	58	0.045	0.951	KEGG:05200	keg	97	Pathways in cancer	1	E2F2,SPI1,GLI2,RARB,NFKB2,TCF7,NCOA1,MECOM,ESR1,HIF1A,E2F1,GLI3,NFKB1,ZBTB16,GLI1,PPARD,E2F3,HES1,STAT1,EPAS1,NFE2L2,ZBTB17,NCOA3,PAX8,MAX,ELK1,RARA,PPARG,ETS1,HEY2,MYC,LEF1,ESR2,TP53,SMAD4,RXRG,ARNT,TCF7L2,FOXO1,TCF7L1,RUNX1,HEYL,HEY1,STAT6,SMAD3,STAT3,AR,FOS,ARNT2,RELA,STAT5B,JUN,SP1,RXRA,MITF,HES5,RXRB,CEBPA
1	1	0.00255	116	1269	103	0.081	0.888	GO:0046982	MF	63	protein heterodimerization activity	1	SOX8,TFAP2B,IKZF2,ALX4,DMRT3,HMG20B,MEF2A,TCF3,MEF2C,TBX15,XBP1,HIF1A,CENPT,USF2,AHR,MLX,NFKB1,SOX6,MYF5,PPARD,SIM1,TBX18,HAND1,FOXP1,ATF2,EPAS1,MEF2D,TFAP2E,DR1,ATF6,SOHLH2,NFYB,MYOG,TWIST1,BHLHE41,ATF1,NR4A1,IKZF4,NCOA3,SOX4,SOX9,MAX,ZBTB1,ATF4,FOXP2,MYOD1,NPAS1,RARA,PPARG,ARNTL,BHLHE40,HNF1A,HEY2,DMRT1,TCF12,HMG20A,TP53,SMAD4,DMRTA2,ARNT,MEIS1,NPAS3,NR4A2,CEBPG,GABPA,USF1,SIM2,PKNOX1,TAL1,ATF3,NEUROD1,HEYL,HAND2,ZHX1,SOHLH1,SMAD3,SOX14,FOS,NEUROD2,CEBPB,ARNT2,RELA,ZHX3,NPAS4,DDIT3,DRAP1,NR2C2,JUN,ZHX2,MAFA,TFDP3,HSF1,PBX1,RXRA,TEAD1,TCF4,MAFG,DMBX1,SOX18,MAFB,BHLHA9,SCX,HNF1B
1	1	0.00265	5	108	3	0.028	0.6	GO:0070102	BP	108	interleukin-6-mediated signaling pathway	1	SMAD4,ST18,STAT3
1	1	0.00295	2	88	2	0.023	1	GO:0007619	BP	20	courtship behavior	1	THRA,THRB
1	1	0.00295	2	88	2	0.023	1	GO:0070324	MF	70	thyroid hormone binding	1	THRA,THRB
1	1	0.00315	38	648	24	0.037	0.632	GO:0019901	MF	159	protein kinase binding	1	PAX6,TCF3,TP73,ESR1,CDC5L,RELB,FOXM1,BCL11A,SOX9,PIN1,ATF4,NFATC1,RARA,TBR1,TP53,OSR1,TCF7L2,SKI,SMAD3,STAT3,ATF7,RELA,ZBTB4,FIZ1
1	1	0.00325	13	810	12	0.015	0.923	REAC:R-HSA-2151201	rea	24	Transcriptional activation of mitochondrial biogenesis	1	MEF2C,NCOA1,NRF1,MEF2D,CREB1,NR1D1,MTERF1,NCOA2,GABPA,ESRRA,RXRA,PPARA
1	1	0.00375	23	240	9	0.037	0.391	GO:0007596	BP	43	blood coagulation	1	HMG20B,HNF4A,GATA1,FOXA2,RBSN,ZFPM2,ZFPM1,MAFG,MAFK
1	1	0.00387	17	663	13	0.02	0.765	KEGG:04310	keg	1	Wnt signaling pathway	1	NFATC3,TCF7,NFATC4,NFATC2,PPARD,NFATC1,TP53,SMAD4,TCF7L2,SMAD3,CXXC4,FOSL1,JUN
1	1	0.00408	31	927	26	0.028	0.839	REAC:R-HSA-556833	rea	96	Metabolism of lipids	1	NFYA,NR1H3,RORA,SREBF1,NCOA1,NRF1,AHR,VDR,PPARD,NFYB,NCOA3,NR1D1,NR1H2,PPARG,ARNTL,CLOCK,NCOA2,ARNT,NPAS2,ARNT2,ESRRA,SP1,RXRA,PPARA,SREBF2,RXRB
1	1	0.00475	23	1063	22	0.021	0.957	KEGG:05224	keg	106	Breast cancer	1	E2F2,NFKB2,TCF7,PGR,NCOA1,ESR1,E2F1,E2F3,NCOA3,HEY2,MYC,LEF1,ESR2,TP53,TCF7L2,TCF7L1,HEYL,HEY1,FOS,JUN,SP1,HES5
1	1	0.00503	16	1063	16	0.015	1	KEGG:05225	keg	113	Hepatocellular carcinoma	1	E2F2,DPF1,TCF7,E2F1,E2F3,NFE2L2,ELK1,MYC,LEF1,TP53,SMAD4,TCF7L2,TCF7L1,SMAD3,ARID2,DPF3
1	1	0.00503	16	1063	16	0.015	1	KEGG:05226	keg	171	Gastric cancer	1	E2F2,RARB,TCF7,E2F1,E2F3,MYC,LEF1,TP53,SMAD4,RXRG,TCF7L2,TCF7L1,CDX2,SMAD3,RXRA,RXRB
1	1	0.00512	4	181	3	0.017	0.75	GO:0042118	BP	162	endothelial cell activation	1	FOXP1,SMAD4,TCF4
1	1	0.00536	13	897	12	0.013	0.923	GO:0002039	MF	105	p53 binding	1	TP63,TP73,HIF1A,GATA1,ZNF346,TP53,ZNF385B,ZNF385D,MSX1,ZMAT4,ZMAT1,ZNF385C
1	1	0.00558	1	9	1	0.111	1	GO:0010569	BP	170	regulation of double-strand break repair via homologous recombination	1	ZNF365
1	1	0.00558	1	9	1	0.111	1	GO:0110026	BP	115	regulation of DNA strand resection involved in replication fork processing	1	ZNF365
1	1	0.00571	3	289	3	0.01	1	GO:0001659	BP	30	temperature homeostasis	1	NR1D1,FOXO1,STAT3
1	1	0.00582	15	523	10	0.019	0.667	KEGG:04919	keg	56	Thyroid hormone signaling pathway	1	NCOA1,ESR1,NCOA3,THRA,NCOA2,TP53,RXRG,FOXO1,THRB,RXRB
1	1	0.00625	2	14	1	0.071	0.5	KEGG:04930	keg	53	Type II diabetes mellitus	1	PDX1
1	1	0.00649	21	419	11	0.026	0.524	REAC:R-HSA-109582	rea	140	Hemostasis	1	HMG20B,GATA1,GATA3,RBSN,PHF21A,TP53,ZFPM2,ZFPM1,MAFF,MAFG,MAFK
1	1	0.00685	10	766	9	0.012	0.9	GO:0001099	MF	75	basal RNA polymerase II transcription machinery binding	1	ESR1,AHR,TBP,ESRRB,NCOA3,GTF2B,TP53,SMYD3,TCF4
1	1	0.00688	26	927	22	0.024	0.846	REAC:R-HSA-400253	rea	27	Circadian Clock	1	NR1H3,RORA,SREBF1,MEF2C,NCOA1,CREM,HIF1A,DBP,NR3C1,MEF2D,CREB1,BHLHE41,NR1D1,NR1H2,ARNTL,BHLHE40,CLOCK,NCOA2,NPAS2,RXRA,PPARA,RXRB
1	1	0.00704	4	469	4	0.009	1	GO:0030371	MF	87	translation repressor activity	1	RARA,ZNF540,PURA,CPEB1
1	1	0.00717	11	524	8	0.015	0.727	GO:0008022	MF	127	protein C-terminus binding	1	FOXN3,ATF4,TERF2,HIC2,PROP1,SP1,TCF4,SREBF2
1	1	0.00736	8	633	7	0.011	0.875	GO:0035162	BP	38	embryonic hemopoiesis	1	GATA1,GATA3,KMT2A,TAL1,GATA2,ZFPM1,PBX1
1	1	0.0076	2	141	2	0.014	1	GO:0017137	MF	26	Rab GTPase binding	1	RBSN,SGSM2
1	1	0.00773	4	480	4	0.008	1	GO:1901992	BP	103	positive regulation of mitotic cell cycle phase transition	1	PHOX2B,MECP2,NEUROG1,PBX1
1	1	0.00826	2	147	2	0.014	1	GO:1990403	BP	42	embryonic brain development	1	EN1,EN2
1	1	0.00896	2	153	2	0.013	1	GO:0044331	BP	21	cell-cell adhesion mediated by cadherin	1	FOXA2,FOXA1
1	1	0.0094	1	23	1	0.043	1	REAC:R-HSA-5576894	rea	86	Phase 1 - inactivation of fast Na+ channels	1	KCNIP3
1	1	0.00969	3	88	2	0.023	0.667	KEGG:04080	keg	166	Neuroactive ligand-receptor interaction	1	THRA,THRB
1	1	0.01	21	1240	21	0.017	1	KEGG:04010	keg	90	MAPK signaling pathway	1	NFATC3,NFKB2,MEF2C,MECOM,RELB,NFKB1,SRF,ATF2,NR4A1,MAX,ELK1,ATF4,JUND,NFATC1,MYC,TP53,ELK4,FOS,RELA,DDIT3,JUN
1	1	0.0102	5	362	4	0.011	0.8	GO:0014741	BP	3	negative regulation of muscle hypertrophy	1	FOXP1,SMAD4,FOXO1,SMAD3
1	1	0.0103	6	480	5	0.01	0.833	GO:0051703	BP	51	intraspecies interaction between organisms	1	CIC,NR2E1,EN1,MECP2,NPAS4
1	1	0.0106	8	659	7	0.011	0.875	KEGG:04921	keg	31	Oxytocin signaling pathway	1	NFATC3,MEF2C,NFATC4,NFATC2,ELK1,NFATC1,JUN
1	1	0.0111	5	658	5	0.008	1	GO:0048873	BP	40	homeostasis of number of cells within a tissue	1	GATA1,KMT2A,SOX9,PRDM14,GATA2
1	1	0.0112	16	1220	16	0.013	1	GO:0060038	BP	155	cardiac muscle cell proliferation	1	FOXC1,TP73,MEF2C,TBX5,GLI1,FOXP1,TBX2,HEY2,GATA6,MEIS1,TBX20,RBPJ,ZFPM2,FOXC2,RXRA,ARID2
1	1	0.0115	10	490	7	0.014	0.7	KEGG:04710	keg	94	Circadian rhythm	1	RORA,BHLHE41,NR1D1,ARNTL,CLOCK,NPAS2,RORB
1	1	0.0116	5	663	5	0.008	1	GO:0016042	BP	182	lipid catabolic process	1	PPARD,TWIST1,TRERF1,THRA,PPARA
1	1	0.0125	4	547	4	0.007	1	KEGG:04912	keg	12	GnRH signaling pathway	1	EGR1,ELK1,ATF4,JUN
1	1	0.0131	5	680	5	0.007	1	GO:2000543	BP	78	positive regulation of gastrulation	1	FOXA2,OSR1,OTX2,SCX,LHX1
1	1	0.0136	20	682	14	0.021	0.7	KEGG:04915	keg	123	Estrogen signaling pathway	1	PGR,NCOA1,ESR1,CREB3,CREB1,NCOA3,ATF4,RARA,ESR2,NCOA2,CREB3L1,JUN,CREB3L2,SP1
1	1	0.0138	11	1095	11	0.01	1	GO:0060216	BP	65	definitive hemopoiesis	1	HOXA9,GATA1,LYL1,KMT2A,HOXB3,MEIS1,TAL1,SP3,GATA2,ZFPM1,HOXB4
1	1	0.014	6	307	4	0.013	0.667	GO:0050873	BP	9	brown fat cell differentiation	1	ZNF516,PRDM16,CEBPB,EBF2
1	1	0.014	21	1286	21	0.016	1	KEGG:04218	keg	85	Cellular senescence	1	E2F2,NFATC3,NFATC4,MYBL2,NFATC2,E2F1,NFKB1,FOXM1,E2F3,FOXO3,NFATC1,E2F5,ETS1,GATA4,MYC,TP53,FOXO1,SMAD3,RELA,LIN54,E2F4
1	1	0.0142	51	1486	51	0.034	1	GO:0140096	MF	135	catalytic activity, acting on a protein	1	PAX6,LTF,PRDM6,HMG20B,MBD3,REST,MECOM,KDM2B,FBXL19,SALL1,DOT1L,AEBP1,BACH2,ZNF451,PRDM13,ASH1L,PRDM2,KDM5B,KMT2A,MYRF,SOX9,RBCK1,STAT5A,PIN1,PHF21A,SETDB2,IRF4,PRDM16,SETDB1,OSR1,NACC2,HMGA2,ARID5B,ZUP1,CXXC1,BACH1,MYSM1,ANKZF1,PRDM9,RAG1,KDM2A,STAT5B,CBLL2,PRMT3,SMYD3,ZFP91,TOPORS,ZBED1,NME2,CUX1,KMT2B
1	1	0.0143	1	23	1	0.043	1	GO:0008076	CC	156	voltage-gated potassium channel complex	1	KCNIP3
1	1	0.0143	1	23	1	0.043	1	GO:0098797	CC	13	plasma membrane protein complex	1	KCNIP3
1	1	0.0143	1	23	1	0.043	1	GO:0016247	MF	125	channel regulator activity	1	KCNIP3
1	1	0.0143	1	23	1	0.043	1	GO:0044325	MF	183	ion channel binding	1	KCNIP3
1	1	0.0144	19	1039	17	0.016	0.895	GO:0008013	MF	14	beta-catenin binding	1	RORA,TCF7,ESR1,SALL1,GLI3,FOXO3,SOX9,PIN1,KLF4,LEF1,TCF7L2,FOXO1,TCF7L1,NR4A2,SMAD3,AR,PROP1
1	1	0.0146	31	1241	29	0.023	0.935	GO:0034599	BP	142	cellular response to oxidative stress	1	PAX2,NFE2L1,HIF1A,ADNP2,BRF2,FOXP1,EPAS1,NFE2L2,MYB,FOXO3,ATF4,ARNTL,ETS1,KLF4,TP53,ARNT,FOXO1,NR4A2,ANKZF1,STAT6,FOS,RELA,JUN,HSF1,ZNF277,ZNF580,NME2,ETV5,PCGF2
1	1	0.0148	9	100	3	0.03	0.333	GO:0140030	MF	189	modification-dependent protein binding	1	KMT2A,CBX2,L3MBTL1
1	1	0.015	41	940	31	0.033	0.756	GO:0006954	BP	23	inflammatory response	1	ISL1,NR1H3,RORA,NFATC3,NFKB2,NFE2L1,ESR1,HIF1A,NFATC4,FOXF1,RELB,GATA3,PPARD,FOXP1,ASH1L,PPARG,CLOCK,KLF4,BCL6B,ELF3,SMAD3,RBPJ,STAT3,FOS,CEBPB,RELA,STAT5B,NR1D2,JUN,PPARA,ZNF580
1	1	0.015	11	1022	11	0.011	1	KEGG:05205	keg	138	Proteoglycans in cancer	1	TFAP4,ESR1,HIF1A,NANOG,TWIST1,ELK1,HOXD10,MYC,TP53,STAT3,TWIST2
1	1	0.0163	7	840	7	0.008	1	KEGG:03320	keg	100	PPAR signaling pathway	1	NR1H3,PPARD,PPARG,RXRG,RXRA,PPARA,RXRB
1	1	0.0164	11	854	10	0.012	0.909	KEGG:05216	keg	52	Thyroid cancer	1	TCF7,PAX8,PPARG,MYC,TP53,RXRG,TCF7L2,TCF7L1,RXRA,RXRB
1	1	0.0167	3	9	1	0.111	0.333	GO:0000930	CC	15	gamma-tubulin complex	1	ZNF365
1	1	0.0169	9	105	3	0.029	0.333	GO:0032200	BP	181	telomere organization	1	DOT1L,ZNF365,HMBOX1
1	1	0.0169	9	105	3	0.029	0.333	GO:0000781	CC	98	chromosome, telomeric region	1	DOT1L,HMBOX1,PURA
1	1	0.0169	8	720	7	0.01	0.875	GO:0035639	MF	104	purine ribonucleoside triphosphate binding	1	RUNX3,SRCAP,VAX2,RUNX2,TP53,RUNX1,ARHGAP35
1	1	0.0169	8	720	7	0.01	0.875	GO:0017076	MF	163	purine nucleotide binding	1	RUNX3,SRCAP,VAX2,RUNX2,TP53,RUNX1,ARHGAP35
1	1	0.0169	8	720	7	0.01	0.875	GO:0032555	MF	67	purine ribonucleotide binding	1	RUNX3,SRCAP,VAX2,RUNX2,TP53,RUNX1,ARHGAP35
1	1	0.0174	44	1241	41	0.033	0.932	KEGG:05166	keg	68	Human T-cell leukemia virus 1 infection	1	E2F2,SPI1,TCF3,NFATC3,NFKB2,CREM,XBP1,NFATC4,MYBL2,NFATC2,E2F1,RELB,NFKB1,E2F3,TBP,SRF,ATF2,CREB1,MYB,MSX2,EGR1,NFYB,EGR2,ATF1,ELK1,ATF4,NFATC1,ETS1,MYC,TP53,SMAD4,ETS2,ELK4,ATF3,MSX1,SMAD3,FOS,RELA,STAT5B,FOSL1,JUN
1	1	0.0181	4	280	3	0.011	0.75	GO:0021523	BP	93	somatic motor neuron differentiation	1	PAX6,LHX3,LHX4
1	1	0.0181	27	758	19	0.025	0.704	KEGG:04928	keg	7	Parathyroid hormone synthesis, secretion and action	1	MEF2A,MEF2C,CREB3,GATA3,VDR,MEF2D,CREB1,EGR1,RUNX2,ATF4,JUND,GCM1,RXRG,NR4A2,CREB3L1,CREB3L2,SP1,RXRA,RXRB
1	1	0.0187	18	1295	18	0.014	1	GO:0042393	MF	5	histone binding	1	BAZ2A,CENPT,PHF1,STAT1,KDM5B,KMT2A,CTCFL,PHF21A,LEF1,GLYR1,MTF2,AIRE,MYSM1,RAG1,BPTF,HINFP,CBX2,L3MBTL1
1	1	0.0188	5	214	3	0.014	0.6	GO:0001076	MF	154	obsolete transcription factor activity, RNA polymerase II transcription factor binding	1	LHX2,LHX3,ATF4
1	1	0.0203	2	230	2	0.009	1	GO:0002931	BP	29	response to ischemia	1	MEF2C,EGR1
1	1	0.0203	2	230	2	0.009	1	GO:0072301	BP	172	regulation of metanephric glomerular mesangial cell proliferation	1	EGR1,WT1
1	1	0.021	32	748	21	0.028	0.656	GO:0036094	MF	118	small molecule binding	1	RUNX3,NR1H3,SRCAP,HNF4A,VDR,PPARD,VAX2,LHX4,RUNX2,RARA,TP53,HOXB13,RUNX1,ARHGAP35,CDX2,MECP2,ZBTB4,IRX5,ZBTB38,NR2F2,RXRA
1	1	0.0211	1	34	1	0.029	1	GO:0060605	BP	112	tube lumen cavitation	1	NFIB
1	1	0.0215	3	141	2	0.014	0.667	GO:0090174	BP	32	organelle membrane fusion	1	RBSN,SGSM2
1	1	0.0221	2	240	2	0.008	1	GO:0090579	BP	25	dsDNA loop formation	1	GATA1,ZFPM1
1	1	0.023	1	37	1	0.027	1	GO:0051015	MF	176	actin filament binding	1	PKNOX2
1	1	0.023	1	37	1	0.027	1	GO:0003785	MF	144	actin monomer binding	1	PKNOX2
1	1	0.0236	1	38	1	0.026	1	GO:0017158	BP	35	regulation of calcium ion-dependent exocytosis	1	REST
1	1	0.0236	1	38	1	0.026	1	GO:2000065	BP	81	negative regulation of cortisol biosynthetic process	1	REST
1	1	0.0236	1	38	1	0.026	1	GO:1902645	BP	61	tertiary alcohol biosynthetic process	1	REST
1	1	0.0236	11	1149	11	0.01	1	GO:0019083	BP	64	viral transcription	1	REST,TFAP4,USF2,ZNF639,POU2F3,GTF2B,LEF1,HMGA2,USF1,JUN,SP1
1	1	0.0236	1	38	1	0.026	1	GO:0032348	BP	17	negative regulation of aldosterone biosynthetic process	1	REST
1	1	0.0236	1	38	1	0.026	1	GO:0070933	BP	122	histone H4 deacetylation	1	REST
1	1	0.0236	1	38	1	0.026	1	GO:0034650	BP	157	cortisol metabolic process	1	REST
1	1	0.0236	1	38	1	0.026	1	GO:0045955	BP	109	negative regulation of calcium ion-dependent exocytosis	1	REST
1	1	0.0237	36	77	5	0.065	0.139	KEGG:04550	keg	119	Signaling pathways regulating pluripotency of stem cells	1	PAX6,REST,SMAD4,ZIC3,STAT3
1	1	0.0241	4	637	4	0.006	1	GO:0001222	MF	184	transcription corepressor binding	1	RORA,CDC5L,NR1D1,SIX3
1	1	0.0241	7	648	6	0.009	0.857	REAC:R-HSA-5607764	rea	178	CLEC7A (Dectin-1) signaling	1	NFATC3,NFKB2,NFATC2,RELB,NFATC1,RELA
1	1	0.0243	23	1063	21	0.02	0.913	KEGG:05215	keg	45	Prostate cancer	1	E2F2,TCF7,E2F1,CREB3,E2F3,CREB1,ATF4,LEF1,TP53,CREB3L4,CREB5,ZEB1,TCF7L2,FOXO1,TCF7L1,ERG,CREB3L1,AR,RELA,CREB3L2,ETV5
1	1	0.0251	2	256	2	0.008	1	GO:0010923	BP	145	negative regulation of phosphatase activity	1	CSRNP2,CSRNP3
1	1	0.0252	4	644	4	0.006	1	GO:0098590	CC	55	plasma membrane region	1	PRR12,ATF4,FOSL1,CPEB1
1	1	0.027	8	404	5	0.012	0.625	GO:0032633	BP	71	interleukin-4 production	1	GATA3,RARA,RBPJ,CEBPB,ZFPM1
1	1	0.027	2	273	2	0.007	1	KEGG:05020	keg	46	Prion diseases	1	EGR1,ELK1
1	1	0.0275	22	1119	20	0.018	0.909	REAC:R-HSA-6785807	rea	80	Interleukin-4 and 13 signaling	1	RORA,HIF1A,GATA3,NANOG,BCL6,FOXO3,TWIST1,MYC,IRF4,TP53,POU2F1,ZEB1,FOXO1,BATF,STAT6,STAT3,FOS,JUNB,SOX2,CEBPD
1	1	0.0276	35	1331	34	0.026	0.971	REAC:R-HSA-4839726	rea	121	Chromatin organization	1	PHF20,ZZZ3,HMG20B,MBD3,NFKB2,REST,NCOA1,MECOM,KDM2B,DOT1L,NFKB1,ATF2,ASH1L,KDM5B,DR1,KMT2A,CLOCK,PHF21A,PAX3,SETDB2,KAT7,AEBP2,NCOA2,PRDM16,SETDB1,GATAD2B,ARID5B,PRDM9,GATAD2A,RELA,KDM2A,SMYD3,ARID2,KMT2B
1	1	0.0278	2	269	2	0.007	1	GO:0033152	BP	22	immunoglobulin V(D)J recombination	1	TCF3,FOXP1
1	1	0.0282	9	362	5	0.014	0.556	KEGG:04371	keg	69	Apelin signaling pathway	1	MEF2C,MEF2D,EGR1,SMAD4,SMAD3
1	1	0.0287	7	486	5	0.01	0.714	KEGG:04920	keg	49	Adipocytokine signaling pathway	1	RXRG,STAT3,RELA,PPARA,RXRB
1	1	0.0292	1	47	1	0.021	1	GO:0071907	BP	111	determination of digestive tract left/right asymmetry	1	ZIC3
1	1	0.0292	1	47	1	0.021	1	GO:0071910	BP	146	determination of liver left/right asymmetry	1	ZIC3
1	1	0.0298	16	1039	15	0.014	0.938	KEGG:04390	keg	116	Hippo signaling pathway	1	TEAD3,SNAI2,GLI2,TP73,TCF7,MYC,LEF1,SMAD4,TCF7L2,TCF7L1,SMAD3,SMAD1,SOX2,TEAD1,TEAD4
1	1	0.03	25	1240	24	0.019	0.96	KEGG:05163	keg	8	Human cytomegalovirus infection	1	E2F2,NFATC3,NFATC4,NFATC2,E2F1,CREB3,NFKB1,E2F3,ATF2,CREB1,IRF3,ELK1,ATF4,NFATC1,MYC,TP53,CREB3L4,CREB5,CREB3L1,STAT3,RELA,CREB3L2,SP1,ATF6B
1	1	0.0308	3	507	3	0.006	1	GO:1904356	BP	11	regulation of telomere maintenance via telomere lengthening	1	TERF2,HMBOX1,TERF1
1	1	0.0311	5	482	4	0.008	0.8	REAC:R-HSA-446652	rea	169	Interleukin-1 family signaling	1	NFKB2,SMAD3,STAT3,RELA
1	1	0.0318	10	1039	10	0.01	1	KEGG:05210	keg	58	Colorectal cancer	1	TCF7,MYC,LEF1,TP53,SMAD4,TCF7L2,TCF7L1,SMAD3,FOS,JUN
1	1	0.0323	1	52	1	0.019	1	GO:2001076	BP	82	positive regulation of metanephric ureteric bud development	1	WT1
1	1	0.0334	31	1240	29	0.023	0.935	REAC:R-HSA-2262752	rea	34	Cellular responses to stress	1	E2F2,SCMH1,PGR,HIF1A,E2F1,ERF,NFKB1,E2F3,NR3C1,TFDP2,EPAS1,HIF3A,TERF2,ETS1,TP53,ARNT,TERF1,HMGA2,NR3C2,ETS2,STAT3,AR,FOS,CEBPB,RELA,CBX2,JUN,HSF1,SP1
1	1	0.0335	24	1239	23	0.019	0.958	KEGG:04934	keg	48	Cushing syndrome	1	E2F2,TCF7,E2F1,AHR,CREB3,E2F3,ATF2,KMT2A,CREB1,NR4A1,ATF4,NR5A1,LEF1,ARNT,CREB3L4,CREB5,TCF7L2,TCF7L1,CREB3L1,CREB3L2,SP1,PBX1,ATF6B
1	1	0.0344	11	14	1	0.071	0.091	KEGG:04911	keg	141	Insulin secretion	1	PDX1
1	1	0.0353	65	524	28	0.053	0.431	KEGG:05202	keg	173	Transcriptional misregulation in cancer	1	ETV1,PAX7,SPI1,TCF3,MEF2C,DOT1L,KMT2A,RUNX2,MAX,BCL11B,RARA,TP53,RXRG,ZEB1,FOXO1,FLI1,TLX3,PBX3,CEBPB,ARNT2,RELA,WT1,SP1,PBX1,MITF,PAX5,RXRB,ETV5
1	1	0.0354	1	57	1	0.018	1	GO:0048859	BP	54	formation of anatomical boundary	1	SMAD4
1	1	0.0354	1	57	1	0.018	1	GO:1905305	BP	110	negative regulation of cardiac myofibril assembly	1	SMAD4
1	1	0.0354	1	57	1	0.018	1	GO:0060391	BP	174	positive regulation of SMAD protein signal transduction	1	SMAD4
1	1	0.0354	1	57	1	0.018	1	GO:0061040	BP	120	female gonad morphogenesis	1	SMAD4
1	1	0.0354	1	57	1	0.018	1	GO:0072134	BP	72	nephrogenic mesenchyme morphogenesis	1	SMAD4
1	1	0.0354	1	57	1	0.018	1	GO:0043199	MF	18	sulfate binding	1	SMAD4
1	1	0.0354	1	57	1	0.018	1	GO:0030616	MF	41	transforming growth factor beta receptor, common-partner cytoplasmic mediator activity	1	SMAD4
1	1	0.0364	9	523	6	0.011	0.667	GO:0047485	MF	59	protein N-terminus binding	1	NCOA1,NCOA3,TP53,RBPJ,MECP2,RELA
1	1	0.0364	9	882	8	0.009	0.889	GO:0016922	MF	165	nuclear receptor binding	1	ISL1,BAZ2A,NCOA1,PROX1,NCOA3,JUND,NCOA2,RXRA
1	1	0.0372	4	362	3	0.008	0.75	GO:0032651	BP	137	regulation of interleukin-1 beta production	1	FOXP1,EGR1,SMAD3
1	1	0.0372	2	337	2	0.006	1	REAC:R-HSA-6804760	rea	151	Regulation of TP53 Activity through Methylation	1	TP53,L3MBTL1
1	1	0.0372	2	337	2	0.006	1	REAC:R-HSA-6811555	rea	187	PI5P Regulates TP53 Acetylation	1	PIN1,TP53
1	1	0.0373	6	404	4	0.01	0.667	GO:0003176	BP	37	aortic valve development	1	GATA3,TWIST1,TBX20,RBPJ
1	1	0.0377	9	57	2	0.035	0.222	GO:0072075	BP	148	metanephric mesenchyme development	1	SMAD4,WT1
1	1	0.0378	1	61	1	0.016	1	GO:0021912	BP	117	regulation of transcription from RNA polymerase II promoter involved in spinal cord motor neuron fate specification	1	PAX6
1	1	0.038	9	251	4	0.016	0.444	GO:0032602	BP	139	chemokine production	1	FOXP1,EGR1,TWIST1,ZFPM1
1	1	0.038	10	1063	10	0.009	1	KEGG:01522	keg	99	Endocrine resistance	1	E2F2,ESR1,E2F1,E2F3,NCOA3,ESR2,TP53,FOS,JUN,SP1
1	1	0.0385	6	638	5	0.008	0.833	GO:0050853	BP	150	B cell receptor signaling pathway	1	MEF2C,NFATC2,ELF2,RUNX1,PAX5
1	1	0.0389	1	77	1	0.013	1	REAC:R-HSA-8849474	rea	39	PTK6 Activates STAT3	1	STAT3
1	1	0.0389	1	77	1	0.013	1	REAC:R-HSA-6783783	rea	74	Interleukin-10 signaling	1	STAT3
1	1	0.0389	1	77	1	0.013	1	REAC:R-HSA-111453	rea	185	BH3-only proteins associate with and inactivate anti-apoptotic BCL-2 members	1	STAT3
1	1	0.0389	1	77	1	0.013	1	REAC:R-HSA-6806834	rea	177	Signaling by MET	1	STAT3
1	1	0.0389	1	77	1	0.013	1	REAC:R-HSA-198745	rea	175	Signalling to STAT3	1	STAT3
1	1	0.039	11	998	10	0.01	0.909	GO:0001825	BP	133	blastocyst formation	1	SRF,HAND1,SKIL,TET1,PRDM14,EOMES,CDX2,JUNB,SP3,HNF1B
1	1	0.0394	3	550	3	0.005	1	GO:0021562	BP	124	vestibulocochlear nerve development	1	PAX2,POU4F3,NEUROG1
1	1	0.0396	2	321	2	0.006	1	GO:0033391	CC	60	chromatoid body	1	ARNTL,CLOCK
1	1	0.0397	7	523	5	0.01	0.714	GO:0050681	MF	168	androgen receptor binding	1	NCOA1,FOXP1,NCOA3,FOXP2,FOXH1
1	1	0.0398	4	722	4	0.006	1	GO:0017111	MF	19	nucleoside-triphosphatase activity	1	SRCAP,PIN1,ARHGAP35,BPTF
1	1	0.04	3	553	3	0.005	1	GO:0060374	BP	84	mast cell differentiation	1	GATA3,TAL1,ZFPM1
1	1	0.0413	27	904	21	0.023	0.778	KEGG:04659	keg	10	Th17 cell differentiation	1	RORA,NFATC3,TBX21,HIF1A,NFATC2,AHR,GATA3,NFATC1,RARA,SMAD4,RXRG,RUNX1,STAT6,SMAD3,STAT3,FOS,RELA,STAT5B,JUN,RXRA,RXRB
1	1	0.0414	3	198	2	0.01	0.667	GO:2000194	BP	134	regulation of female gonad development	1	ZFPM2,WT1
1	1	0.0418	2	34	1	0.029	0.5	GO:0060510	BP	89	type II pneumocyte differentiation	1	NFIB
1	1	0.0419	14	927	12	0.013	0.857	REAC:R-HSA-1655829	rea	57	Regulation of cholesterol biosynthesis by SREBP (SREBF)	1	NFYA,NR1H3,SREBF1,NCOA1,NFYB,NR1H2,NCOA2,SP1,RXRA,PPARA,SREBF2,RXRB
1	1	0.0422	3	200	2	0.01	0.667	GO:0031461	CC	76	cullin-RING ubiquitin ligase complex	1	FBXL19,BACH2
1	1	0.0427	7	10	1	0.1	0.143	GO:0014887	BP	188	cardiac muscle adaptation	1	CAMTA2
1	1	0.0435	51	1074	40	0.037	0.784	GO:0030217	BP	92	T cell differentiation	1	RUNX3,PRDM1,RORA,TBX21,GLI2,TCF7,PATZ1,XBP1,NFATC2,RELB,GLI3,GATA3,ZBTB16,SRF,FOXP1,EGR1,SOX4,RUNX2,PAX1,BCL11B,RARA,IRF4,LEF1,SOX13,ZC3H8,ZEB1,BATF,RUNX1,PKNOX1,AIRE,EOMES,RAG1,STAT6,STAT3,SP3,STAT5B,EGR3,ZFPM1,SATB1,MAFB
1	1	0.0436	2	337	2	0.006	1	GO:0090403	BP	16	oxidative stress-induced premature senescence	1	ARNTL,TP53
1	1	0.0436	16	38	2	0.053	0.125	REAC:R-HSA-6807070	rea	95	PTEN Regulation	1	REST,CBX2
1	1	0.0438	5	115	2	0.017	0.4	GO:0043522	MF	186	leucine zipper domain binding	1	ATF4,NRL
1	1	0.0441	2	339	2	0.006	1	GO:0030853	BP	6	negative regulation of granulocyte differentiation	1	ZBTB46,RARA
1	1	0.0446	6	237	3	0.013	0.5	GO:0062009	BP	179	secondary palate development	1	SMAD4,SOX11,TSHZ1
1	1	0.0453	1	73	1	0.014	1	GO:0002153	MF	4	steroid receptor RNA activator RNA binding	1	THRA
1	1	0.0459	4	748	4	0.005	1	GO:0042116	BP	44	macrophage activation	1	NR1H3,RORA,FOXP1,JUN
1	1	0.0459	2	362	2	0.006	1	REAC:R-HSA-3315487	rea	62	SMAD2/3 MH2 Domain Mutants in Cancer	1	SMAD4,SMAD3
1	1	0.0476	13	105	3	0.029	0.231	GO:0018024	MF	47	histone-lysine N-methyltransferase activity	1	DOT1L,KMT2A,PRDM16
1	1	0.0476	3	31	1	0.032	0.333	REAC:R-HSA-211981	rea	130	Xenobiotics	1	ARNT2
1	1	0.0478	1	77	1	0.013	1	GO:0010730	BP	143	negative regulation of hydrogen peroxide biosynthetic process	1	STAT3
1	1	0.0478	1	77	1	0.013	1	GO:0033210	BP	107	leptin-mediated signaling pathway	1	STAT3
1	1	0.0478	1	77	1	0.013	1	GO:1904683	BP	167	regulation of metalloendopeptidase activity	1	STAT3
1	1	0.048	6	434	4	0.009	0.667	GO:0016811	MF	77	hydrolase activity, acting on carbon-nitrogen (but not peptide) bonds, in linear amides	1	HMG20B,REST,PHF21A,NACC2
1	1	0.048	6	434	4	0.009	0.667	GO:0004407	MF	158	histone deacetylase activity	1	HMG20B,REST,PHF21A,NACC2
1	1	0.0486	10	633	7	0.011	0.7	GO:0055074	BP	91	calcium ion homeostasis	1	TFAP2B,ESR1,HOXA3,VDR,ATF4,SMAD3,GATA2
1	1	0.0489	19	193	5	0.026	0.263	KEGG:04950	keg	161	Maturity onset diabetes of the young	1	PAX6,HNF4A,FOXA2,PDX1,NEUROD1
1	1	0.0495	16	632	10	0.016	0.625	GO:0060606	BP	73	tube closure	1	PAX2,KDM2B,SALL4,LHX2,TWIST1,RARA,SKI,ARHGAP35,TBXT,DEAF1
1	1	0.0497	4	763	4	0.005	1	GO:0002639	BP	83	positive regulation of immunoglobulin production	1	TBX21,XBP1,FOXP1,STAT6
1	1	0.0499	9	158	3	0.019	0.333	GO:0001702	BP	126	gastrulation with mouth forming second	1	FOXA2,SMAD4,OTX2

### Sheet: Ex-L4
query.number	significant	p.value	term.size	query.size	overlap.size	precision	recall	term.id	domain	subgraph.number	term.name	relative.depth	intersection
1	1	5.39e-16	332	491	163	0.332	0.491	GO:0007399	BP	168	nervous system development	1	ARX,SOX8,DLX6,ETV1,PAX6,TFAP2B,TFAP2D,DPF1,ZIC2,FOXC1,HMG20B,SPEN,MEF2A,RORA,TCF3,GLI2,RARB,CIC,MEF2C,REST,NCOA1,KDM2B,LHX5,SOX10,NFATC4,VSX1,ADNP,ZNF423,DLX5,POU6F2,LHX2,LHX6,LHX3,GATA3,ZBTB16,SOX6,CUX2,RFX4,SIM1,NR2E1,FOXP1,VAX2,PRRX1,MEF2D,KLF7,FOXO3,SATB2,ONECUT2,PROX2,BCL11A,SMAD9,NEUROD4,SOX4,RUNX2,SOX9,BARHL1,FOXA2,GLIS2,BCL11B,PIN1,FOXP2,FOXA1,NRL,NPAS1,CASZ1,SOX5,EMX1,TBR1,LMX1B,ZNF365,ETV6,ZIC5,TCF12,HMG20A,SMAD4,PRDM16,BARHL2,MEIS1,DLX1,HES6,NFIB,ZEB1,THRB,POU4F1,PRDM8,ZIC1,NR4A2,FEZF2,ZIC3,SKI,NFIA,LMX1A,NEUROD1,EN1,HAND2,TLX3,TBX20,NEUROD6,EN2,UNCX,OTX2,DRGX,SALL2,MESP1,PBX3,GBX2,STAT3,ATOH8,MECP2,NR0B1,FOS,EMX2,ZNF804A,NPAS2,NEUROD2,CEBPB,ARNT2,HES3,NPAS4,NR2F1,FOXG1,SOX11,DEAF1,NR2C2,NHLH2,JUN,SOX12,NEUROG2,ZHX2,GATA2,ATOH7,ZNF609,BHLHE22,SOX2,NEUROG1,CREB3L2,OLIG1,POU3F2,PURA,NR2F2,PBX1,TAL2,MYT1L,SKOR1,PAX5,MYT1,TCF4,HES5,ZNF536,ZNF521,ZNF358,POU3F3,RORB,FOXO6,MAFB,DPF3,OLIG2,SCRT2,ETV5,FOXD1,CUX1,SCRT1,ZNF488
1	1	1.2e-10	135	303	56	0.185	0.415	GO:0060284	BP	146	regulation of cell development	1	SOX8,PAX6,HMG20B,TCF3,RFX3,MEF2C,REST,NCOA1,SOX10,CUX2,NR2E1,FOXP1,PRRX1,BCL11A,RREB1,SOX9,BCL11B,PIN1,FOXA1,CASZ1,CLOCK,EMX1,TBR1,ZNF365,TCF12,HMG20A,SMAD4,BARHL2,MEIS1,DLX1,THRB,FEZF2,SKI,NEUROD1,TLX3,STAT3,ZNF804A,NEUROD2,HES3,SOX11,ZHX2,GATA2,ZNF609,SOX2,NEUROG1,CREB3L2,POU3F2,PBX1,TCF4,ZNF536,OLIG2,SCRT2,ETV5,CUX1,SCRT1,ZNF488
1	1	1.38e-07	216	835	147	0.176	0.681	GO:0010646	BP	86	regulation of cell communication	1	TFAP2B,ISL1,SNAI2,PHF20,PRDM1,RORA,MNT,GLI2,RFX3,MEF2C,REST,NCOA1,MECOM,ESR1,HIF1A,NFATC4,HNF4A,ADNP,E2F1,GATA1,NFAT5,ZNF423,SALL1,DOT1L,MEIS3,DLX5,GLI3,GATA3,ELF2,FOXM1,CUX2,RFX4,PPARD,NR2E1,TBP,SRF,TBX18,BCL6,TFDP2,HES1,FOXP1,DLX2,PRRX1,ASH1L,KDM5B,KMT2A,ATF6,CREB1,TCF21,FOXO3,ONECUT2,EGR1,NR2C1,TSHZ3,ZNF205,NCOA3,SOX4,RUNX2,SOX9,PAX8,FOXA2,PLAGL2,THRA,NR1D1,GLIS2,PIN1,FOXA1,SAFB2,NFATC1,BARX1,RARA,CC2D1A,ZBED3,ARNTL,CLOCK,HEY2,DMRT1,IRF4,SIX3,LEF1,ASCL1,PDX1,ESR2,TP53,SMAD4,PRDM15,PRDM16,ARNT,DLX1,ST18,NACC2,ZEB1,TCF7L2,FOXO1,POU4F2,POU4F1,TCF7L1,ZIC1,NR4A2,CREB3L1,SKI,RUNX1,ARHGAP35,ZNF653,TAL1,NEUROD1,MSX1,ELF3,HEYL,HAND2,TBX20,HEY1,OTX2,MESP1,SMAD3,RBPJ,STAT3,MECP2,AR,NR0B1,ZEB2,ONECUT1,NEUROD2,CXXC5,CAMTA1,NPAS4,FOXL1,SOX11,JUN,GATA2,GSX2,SOX2,TBX1,RFX6,L3MBTL1,SKOR1,PAX5,TCF4,ZGPAT,HES5,ZNF536,SCRT2,SKOR2,JRK,FOXD1,SALL3,PCGF2
1	1	1.38e-07	216	835	147	0.176	0.681	GO:0023051	BP	127	regulation of signaling	1	TFAP2B,ISL1,SNAI2,PHF20,PRDM1,RORA,MNT,GLI2,RFX3,MEF2C,REST,NCOA1,MECOM,ESR1,HIF1A,NFATC4,HNF4A,ADNP,E2F1,GATA1,NFAT5,ZNF423,SALL1,DOT1L,MEIS3,DLX5,GLI3,GATA3,ELF2,FOXM1,CUX2,RFX4,PPARD,NR2E1,TBP,SRF,TBX18,BCL6,TFDP2,HES1,FOXP1,DLX2,PRRX1,ASH1L,KDM5B,KMT2A,ATF6,CREB1,TCF21,FOXO3,ONECUT2,EGR1,NR2C1,TSHZ3,ZNF205,NCOA3,SOX4,RUNX2,SOX9,PAX8,FOXA2,PLAGL2,THRA,NR1D1,GLIS2,PIN1,FOXA1,SAFB2,NFATC1,BARX1,RARA,CC2D1A,ZBED3,ARNTL,CLOCK,HEY2,DMRT1,IRF4,SIX3,LEF1,ASCL1,PDX1,ESR2,TP53,SMAD4,PRDM15,PRDM16,ARNT,DLX1,ST18,NACC2,ZEB1,TCF7L2,FOXO1,POU4F2,POU4F1,TCF7L1,ZIC1,NR4A2,CREB3L1,SKI,RUNX1,ARHGAP35,ZNF653,TAL1,NEUROD1,MSX1,ELF3,HEYL,HAND2,TBX20,HEY1,OTX2,MESP1,SMAD3,RBPJ,STAT3,MECP2,AR,NR0B1,ZEB2,ONECUT1,NEUROD2,CXXC5,CAMTA1,NPAS4,FOXL1,SOX11,JUN,GATA2,GSX2,SOX2,TBX1,RFX6,L3MBTL1,SKOR1,PAX5,TCF4,ZGPAT,HES5,ZNF536,SCRT2,SKOR2,JRK,FOXD1,SALL3,PCGF2
1	1	2.48e-07	71	490	42	0.086	0.592	GO:0007610	BP	112	behavior	1	ETV1,CIC,MEF2C,ADNP,CUX2,NR2E1,FOXP1,KMT2A,FOXA2,THRA,FOXP2,NPAS1,MEIS2,ZFHX2,TBR1,NCOA2,ZFHX3,TP53,MEIS1,THRB,POU4F1,ZIC1,NR4A2,FEZF2,LMX1A,EN1,HAND2,PBX3,STAT3,MECP2,FOS,NEUROD2,CEBPB,NPAS4,DEAF1,NHLH2,JUN,NEUROG1,PAX5,MAFG,FOXO6,ETV5
1	1	5.03e-07	91	710	63	0.089	0.692	GO:0120036	BP	116	plasma membrane bounded cell projection organization	1	ARX,ETV1,PAX6,ISL1,MEF2A,GLI2,RFX3,MEF2C,RFX2,POU4F3,NFATC4,ADNP,DLX5,GLI3,LHX2,LHX3,GATA3,CUX2,RFX4,NR2E1,FOXP1,VAX2,PRRX1,CREB1,KLF7,ONECUT2,BCL11A,NEUROG3,RREB1,BCL11B,DZIP1,EMX1,TBR1,ZNF365,SMAD4,BARHL2,NFIB,VAX1,POU4F2,POU4F1,NR4A2,FEZF2,ARHGAP35,LMX1A,OTX2,DRGX,GBX2,MECP2,ZEB2,ONECUT1,ZNF804A,NR2F1,JUN,CREB3L2,POU3F2,HES5,ZNF335,FOXO6,NOTO,SKOR2,NME2,FOXD1,CUX1
1	1	1.35e-06	32	173	14	0.081	0.438	GO:0001764	BP	76	neuron migration	1	PAX6,MEF2C,SATB2,BARHL1,BARHL2,FEZF2,TLX3,TBX20,DRGX,STAT3,GATA2,NR2F2,SCRT2,SCRT1
1	1	1.56e-06	194	835	131	0.157	0.675	GO:0009966	BP	83	regulation of signal transduction	1	TFAP2B,ISL1,SNAI2,PHF20,PRDM1,RORA,MNT,GLI2,MEF2C,NCOA1,MECOM,ESR1,HIF1A,NFATC4,E2F1,GATA1,NFAT5,ZNF423,SALL1,DOT1L,MEIS3,DLX5,GLI3,GATA3,ELF2,FOXM1,CUX2,RFX4,PPARD,TBP,TBX18,BCL6,TFDP2,HES1,FOXP1,DLX2,PRRX1,ASH1L,ATF6,TCF21,FOXO3,ONECUT2,EGR1,NR2C1,ZNF205,NCOA3,SOX4,RUNX2,SOX9,PLAGL2,THRA,NR1D1,GLIS2,PIN1,FOXA1,SAFB2,NFATC1,BARX1,CC2D1A,ZBED3,ARNTL,CLOCK,HEY2,DMRT1,IRF4,SIX3,LEF1,ASCL1,PDX1,ESR2,TP53,SMAD4,PRDM15,PRDM16,ARNT,DLX1,ST18,NACC2,ZEB1,TCF7L2,FOXO1,POU4F2,POU4F1,TCF7L1,ZIC1,NR4A2,CREB3L1,SKI,RUNX1,ARHGAP35,ZNF653,TAL1,NEUROD1,MSX1,ELF3,HEYL,HAND2,TBX20,HEY1,OTX2,MESP1,SMAD3,RBPJ,STAT3,AR,NR0B1,ZEB2,ONECUT1,NEUROD2,CXXC5,CAMTA1,FOXL1,SOX11,JUN,GATA2,GSX2,SOX2,TBX1,L3MBTL1,SKOR1,PAX5,TCF4,ZGPAT,HES5,ZNF536,SCRT2,SKOR2,JRK,FOXD1,SALL3,PCGF2
1	1	9.17e-06	547	523	216	0.413	0.395	GO:0031324	BP	138	negative regulation of cellular metabolic process	1	ARX,SOX8,ZNF263,PAX6,TFAP2B,NFIX,SNAI2,ZIC2,FOXN3,FOXC1,PRDM1,HMG20B,SPEN,MEF2A,TCF3,NFATC3,GLI2,RARB,CIC,RFX3,MEF2C,REST,TFAP2C,KDM2B,ESR1,HIVEP1,SOX10,YY1,NFATC4,GATA1,HSF4,ZNF423,CTCF,FOXF1,DOT1L,ZNF175,AEBP1,GLIS3,GATA3,ZBTB16,SOX6,CSRNP2,CUX2,BACH2,NR2E1,FOXP1,KCNIP3,VAX2,PRRX1,ASH1L,KDM5B,DR1,KMT2A,FOXO3,KLF12,SATB2,PROX2,BCL11A,EGR1,NR2C1,TSHZ3,MYOG,BHLHE41,IKZF4,MXD4,SOX4,RREB1,RUNX2,SOX9,FOXA2,THRA,NR1D1,GLIS2,PIN1,FOXP2,FOXA1,JUND,NPAS1,RARA,ZNF304,CC2D1A,TERF2,ARNTL,MEIS2,CLOCK,PRDM5,ETV6,AEBP2,PDX1,ESR2,HMG20A,NCOA2,ZFHX3,TP53,SMAD4,NFIC,PRDM15,PRDM16,MTF2,POU2F1,OSR1,ZC3H8,DLX1,HES6,PURB,ZNF157,HMBOX1,TERF1,NFIB,NR6A1,NACC2,ZEB1,TCF7L2,FOXO1,THRB,POU4F1,NR4A2,FEZF2,UBP1,JAZF1,CREB3L1,SKI,HOXB13,ZNF382,ZNF653,NFIA,EN1,ELF3,TBX20,HEY1,FOXK1,ZNF219,SALL2,MESP1,STAT6,SMAD3,SP2,ZNF91,THAP11,STAT3,ATOH8,ZNF608,MECP2,AR,ZNF354A,NR0B1,HIC2,ZFPM2,IRX1,NEUROD2,CXXC5,ZNF540,ZNF217,CEBPB,HINFP,HES3,CBX2,ZBTB4,ZHX3,NR2F1,FOXG1,MYPOP,FOXC2,SOX11,DEAF1,SIX5,JUN,ZNF354B,CSRNP3,ZHX2,ZBTB7A,HES7,GATA2,ZBTB18,ZFPM1,ZNF154,TSHZ1,SOX2,ZBTB20,TSHZ2,SATB1,WT1,ZFP90,PURA,SMYD3,L3MBTL1,NR2F2,IKZF1,NKRF,MYT1L,MITF,ZNF177,SKOR1,PAX5,LCOR,TCF4,ZNF418,HES5,PEG3,MAFK,ZNF536,SREBF2,POU3F3,RORB,ZNF814,OLIG2,SCRT2,ZGLP1,TWIST2,FOXD1,CUX1,SCRT1,ZNF488,ZNF658,PCGF2,ZNF8
1	1	2.78e-05	187	663	103	0.155	0.551	GO:0003682	MF	122	chromatin binding	1	ARX,PAX6,TFAP2B,ISL1,SNAI2,ZIC2,FOXC1,PRDM1,MEF2A,MNT,GLI2,FOSL2,CIC,MEF2C,REST,NCOA1,ESR1,PATZ1,SOX10,VSX1,NFATC2,ADNP,GATA1,CTCF,TRPS1,MEIS3,GLI3,LHX2,GATA3,CAMTA2,RFX4,FOXP1,VAX2,ASH1L,KMT2A,FOXO3,SATB2,EGR1,TSHZ3,MYOG,RUNX2,SOX9,CENPB,THRA,ELK1,MYOD1,NRL,RARA,ZNF304,CLOCK,PHF21A,DMRT1,LEF1,ASCL1,PDX1,NCOA2,TP53,SMAD4,PRDM15,GATAD2B,MEIS1,DLX1,ZEB1,FOXO1,THRB,POU4F2,FLI1,POU4F1,FEZF2,CREB3L1,ELK4,TAL1,NFIA,NEUROD1,EOMES,SMAD3,RBPJ,STAT3,MECP2,AR,FOS,CEBPB,HINFP,INSM1,CBX2,FOXC2,JUN,ZNF354B,GATA2,TSHZ1,NEUROG1,TSHZ2,SATB1,FOXO4,L3MBTL1,MITF,ZKSCAN3,TCF4,HES5,SKOR2,ZGLP1,EBF2,PCGF2
1	1	4.08e-05	38	754	30	0.04	0.789	GO:0061351	BP	27	neural precursor cell proliferation	1	ARX,PAX6,TEAD3,RORA,GLI2,KDM2B,LHX5,HIF1A,GLI3,LHX2,NR2E1,FOXO3,NEUROD4,SOX5,EMX1,SIX3,LEF1,ASCL1,VAX1,FOXO1,GBX2,ZEB2,EMX2,OTP,INSM1,GATA2,POU3F2,ZNF335,POU3F3,SKOR2
1	1	5.86e-05	62	1383	62	0.045	1	GO:0016740	MF	155	transferase activity	1	PAX6,AKAP8L,PHF20,PRDM1,PRDM6,SRCAP,NCOA1,MECOM,NFX1,ESR1,FBXL19,DOT1L,PRDM4,BACH2,ZNF451,PRDM13,ATF2,ASH1L,PRDM2,KMT2A,EGR2,NCOA3,SOX9,RBCK1,STAT5A,PRDM12,DNMT1,TERF2,CLOCK,SETDB2,KAT7,IRF4,GTF2B,PRDM5,PRDM15,PRDM16,SETDB1,OSR1,HMBOX1,PRDM14,TERF1,HMGA2,PRDM8,CXXC1,BACH1,PRDM9,RAG1,E4F1,THAP9,PRDM10,KDM2A,STAT5B,CBLL2,KCMF1,PRMT3,SMYD3,ZFP91,TOPORS,ZBED1,NME2,CUX1,KMT2B
1	1	7.11e-05	62	1281	60	0.047	0.968	GO:0001085	MF	107	RNA polymerase II transcription factor binding	1	TEAD3,ISL1,POU1F1,SPEN,SPI1,MEF2A,PITX1,TEAD2,ESR1,XBP1,HNF4A,GATA1,TRPS1,AHR,LHX3,GATA3,TBP,SRF,ATF2,NFE2L2,CREB1,EGR2,BHLHE41,ELK1,ATF4,NFATC1,GSC,BHLHE40,TBX3,HEY2,GATA4,KLF4,GATA6,TP53,SMAD4,TCF7L2,TBX6,TAL1,NEUROD1,EOMES,PITX2,TBXT,TBX20,GFI1B,SMAD3,RBPJ,STAT3,AR,ZFPM2,FOS,NHLH2,JUN,GATA2,ZFPM1,SP1,PPARA,TEAD1,TCF4,TEAD4,ZGLP1
1	1	8.15e-05	215	982	156	0.159	0.726	GO:0008219	BP	16	cell death	1	SOX8,TFAP2B,TFAP2D,PAX7,DPF1,ISL1,SNAI2,ALX4,FOXC1,SPI1,MEF2A,MNT,GLI2,TEAD2,FOSL2,PAX2,RARB,TP73,TCF7,MEF2C,REST,NCOA1,MECOM,KDM2B,POU4F3,ESR1,SIX4,HIF1A,NFATC4,ADNP,E2F1,ADNP2,GATA1,MEIS3,HOXA5,PAX4,MEOX2,AHR,GLI3,CREB3,LHX3,GATA3,PITX3,ZBTB16,CSRNP2,VDR,PPARD,NR2E1,NR3C1,ZNF346,BCL6,TFDP2,FOXP1,KCNIP3,ATF2,MEF2D,KMT2A,ATF6,CREB1,PLAGL1,MYB,FOXO3,EGR1,ZNF205,TWIST1,HIF3A,SOX4,SOX9,BARHL1,PAX8,PLAGL2,THRA,ELK1,BCL11B,PIN1,ATF4,FOXA1,JUND,RARA,ZNF304,PPARG,TBX3,HEY2,PAX3,XPA,MYC,TFAP2A,SIX3,LEF1,ETV6,ASCL1,PDX1,TP53,SMAD4,OSR1,ZC3H8,ZNF385B,DLX1,ST18,NACC2,TCF7L2,HMGA2,FOXO1,THRB,POU4F2,ZNF385D,POU4F1,NR4A2,ALX3,CREB3L1,NEUROD1,EN1,MSX1,HAND2,EN2,ZMAT4,RAG1,ZMAT1,SMAD3,STAT3,MECP2,AR,ZFPM2,FOS,NPAS2,CEBPB,ATOH1,ARNT2,STAT5B,PROP1,FOSL1,FOXC2,SOX11,HIC1,JUN,CSRNP3,GATA2,EGR3,ZNF746,SOX2,PLAG1,TBX1,WT1,FOXE3,PPARA,MITF,POU3F4,ZNF420,PEG3,POU3F3,SCRT2,TWIST2,NME2,SCX,HNF1B,PCGF2
1	1	8.38e-05	596	983	399	0.406	0.669	GO:1990837	MF	178	sequence-specific double-stranded DNA binding	1	NFYA,ARX,SOX8,ETV1,PAX6,TFAP2B,TFAP2D,ISL1,RUNX3,HSF2,ALX4,FOXC1,PRDM1,MXD1,POU1F1,FOXJ2,SPI1,MEF2A,RORA,MNT,TCF3,MBD3,NFATC3,GLI2,FOSL2,PAX2,BAZ2A,RARB,NFKB2,TP73,RFX3,TCF7,MEF2C,PGR,NFE2L1,REST,NFX1,TFAP2C,RFX2,EBF4,KDM2B,TBX5,POU4F3,ESR1,TBX15,IKZF5,CREM,HIVEP1,MZF1,PATZ1,ZBED4,SIX4,HIF1A,YY1,NFATC4,HNF4A,NFATC2,GMEB2,E2F1,ZNF516,GATA1,KLF8,NFAT5,CTCF,FOXF1,SALL1,MAZ,TRPS1,LYL1,ZNF175,DBP,KLF1,DLX5,HOXA5,PAX4,NRF1,MEOX2,AHR,GLI3,AEBP1,LHX2,CREB3,LHX3,GATA3,PITX3,EBF3,HLF,KLF3,ZBTB16,SOX6,FOXM1,CUX2,VDR,NANOG,RFX4,BACH2,TBP,SRF,TBX18,NR3C1,SMAD5,BCL6,TFDP2,HES1,FOXP1,KCNIP3,DLX2,ATF2,VAX2,PRRX1,MEF2D,PRDM2,ZBTB17,TFAP2E,KDM5B,KMT2A,ATF6,CREB1,KLF7,PLAGL1,MYB,TCF21,FOXO3,KLF12,SATB2,ONECUT2,BCL11A,MXI1,HOXB5,HOXB3,ELF1,EGR1,NR2C1,NFYB,ZNF639,MYOG,ZNF205,TWIST1,NEUROG3,BHLHE41,SOX4,RREB1,RUNX2,SOX9,BARHL1,PAX8,FOXA2,GZF1,CENPB,THRA,NR1D1,GLIS2,ELK1,BCL11B,ATF4,FOXP2,FEZF1,HOXD3,HOXD9,MBD4,MYOD1,NRL,KLF16,JUND,NFATC1,BARX1,RARA,RFX1,CC2D1A,PPARG,ARNTL,BHLHE40,MEIS2,RAX,SOX3,CLOCK,ETS1,TBX3,PHF21A,EHF,ELF5,HEY2,VEZF1,KAT7,TBR1,LMX1B,MYC,DMRT1,TFAP2A,IRF4,GCM1,POU2F3,GTF2B,SIX3,PRDM5,LEF1,ETV6,AEBP2,ASCL1,PDX1,ESR2,TCF12,NCOA2,ZFHX3,TP53,FOXK2,SMAD4,NFIC,PRDM15,BARHL2,MTF2,RXRG,POU2F1,RFX5,ARNT,GATAD2B,SOX13,MEIS1,ZC3H8,DLX1,HES6,FERD3L,PURB,ST18,PRDM14,NFIB,NR6A1,NACC2,ZEB1,VAX1,TCF7L2,HMGA2,ARID5B,POU4F2,FLI1,POU4F1,ZIC1,NR4A2,FEZF2,CEBPG,GABPA,CXXC1,BACH1,ZIC3,CREB3L1,ELK4,RUNX1,ARHGAP35,AIRE,SAFB,TAL1,GMEB1,NFIA,LMX1A,NEUROD1,EN1,MSX1,ELF3,EOMES,ZNF148,HEYL,ZNF589,HAND2,TBX20,NEUROD6,HEY1,ZNF704,FOXK1,NFIL3,PHOX2A,PKNOX2,OTX2,SOHLH1,ZNF219,SALL2,ZNF143,ZSCAN21,MESP1,STAT6,SMAD3,TEF,PBX3,SP2,E4F1,RBPJ,THAP11,GBX2,STAT3,ZBTB5,ATOH8,E2F6,AR,GSX1,KLF13,HOXD4,FOS,SMAD1,SP7,NFXL1,NPAS2,SIX2,ZNF692,NEUROD2,ZNF217,CEBPB,ATOH1,HINFP,ARNT2,INSM1,HES3,STAT5B,ZBTB4,ZHX3,GLIS1,NPAS4,NR1D2,PROP1,FOSL1,MLXIP,NR2F1,ASCL3,MYPOP,SOX11,DEAF1,SIX5,TGIF1,NR2C2,NHLH2,JUN,SOX12,NEUROG2,ZBTB7A,HES7,GATA2,ZFPM1,ZNF746,SOX2,ZBTB2,PLAG1,NEUROG1,CREB3L2,SATB1,MAFA,SOX1,POU6F1,POU3F2,RFX6,PURA,SMYD3,SP1,PBX1,MYBL1,TAL2,RXRA,NKRF,ZNF395,PPARA,TEAD1,MITF,ASCL4,MESP2,ZKSCAN3,PAX5,ZNF605,RFX8,ESRRG,TCF4,POU3F4,MAFG,ZGPAT,DMBX1,ZNF335,ZNF568,MAFK,ZNF536,ZNF277,SREBF2,RORB,MAFB,RXRB,E2F4,ONECUT3,MEF2B,HMX1,ZGLP1,EBF2,CEBPD,ZNF709,ETV5,FOXD1,ZBED6,CUX1,HOXB7,SCX,SCRT1,SPIB,ZNF658,HNF1B,NR2E3
1	1	8.63e-05	938	1560	921	0.59	0.982	GO:0043167	MF	42	ion binding	1	ZNF195,ZFX,ZNF263,ZNF207,ZNF200,HIVEP2,AKAP8L,DPF1,WIZ,ZBTB32,LTF,ISL1,ZNF582,SNAI2,ZFP64,RUNX3,PHF20,NR1H3,IKZF2,ZZZ3,THAP3,ZIC2,ZNF800,FOXP3,ZNF280C,PRDM1,FLYWCH1,PRDM6,ZNF112,ZNF275,DMRT3,ZNF76,ZBTB11,ZFAT,SP100,KLF6,ZFY,RORA,ZXDC,TP63,GLI2,ZNF532,ZNF37A,BAZ2A,RARB,TP73,SP140,SRCAP,ZNF510,ZNF506,PGR,ZNF324,ZNF671,ZNF416,ZNF586,ZNF446,ZNF264,REST,MYNN,MECOM,ZNF213,NFX1,ZNF343,EBF4,KDM2B,LHX5,ZNF302,ZBTB25,ZNF268,ZFHX4,ESR1,IKZF5,HIVEP1,ZNF184,MZF1,FBXL19,PATZ1,TCF20,ZBED4,YY1,HNF4A,SALL4,ADNP,GMEB2,ZNF516,ADNP2,GATA1,EEA1,KLF8,KLF5,ZNF629,ZNF423,CTCF,ZNF821,ZNF500,ZNF174,SALL1,MAZ,BRF2,TRPS1,AKAP8,ZNF419,OVOL3,ZNF175,KLF1,ZNF14,ZNF574,ZNF85,SP4,ZKSCAN1,GLI3,AEBP1,LHX2,LHX6,LHX3,GLIS3,GATA3,EBF3,KLF3,ZBTB16,PRDM4,GLI1,VDR,PPARD,ZNF451,PRDM13,NR2E1,ZBTB24,PHF1,NR3C1,SMAD5,ZNF346,BCL6,ZBTB47,FOXP1,KCNIP3,ZNF142,ATF2,VAX2,ASH1L,PRDM2,ZBTB17,NR5A2,RLF,ZNF684,KDM5B,KMT2A,ZNF541,KLF7,PLAGL1,ZNF430,KLF12,KLF9,NR4A3,ZBTB45,ESRRB,ZNF410,BCL11A,SMAD9,EGR1,ZFP30,NR2C1,ZNF706,TSHZ3,ZNF549,ZSCAN18,ZNF211,LHX4,ZNF639,ZSCAN20,GTF3A,ZNF205,ZNF644,EGR2,NR4A1,IKZF4,BAZ2B,CTCFL,ZNF831,SNAI1,ZNF576,ZNF45,TRERF1,ZNF391,RREB1,RUNX2,GCM2,SLC2A4RG,GZF1,RBCK1,ZNF133,OVOL2,ZNF436,PLAGL2,THRA,NR1D1,GLIS2,ZNF384,ZBTB1,ZNF484,HIVEP3,BCL11B,KLF2,ZNF835,ZNF780B,FOXP2,FEZF1,THAP10,KLF16,ZSCAN10,ZNF557,ZBTB46,ZNF337,GATA5,PRDM12,ZNF317,DNMT1,ZNF426,ZNF331,ZNF236,CASZ1,ZNF341,ZNF227,ZNF428,ZNF141,RBSN,NR1H2,RARA,ZNF304,ZSCAN5A,ZNF132,LIN28A,THAP1,ZNF20,PPARG,ZBED3,ZNF414,DZIP1,TRAFD1,PHF21A,EGR4,SP110,SETDB2,ZFHX2,VEZF1,KAT7,GATA4,KLF4,ZFP37,ZNF189,NR5A1,XPA,LMX1B,DMRT1,FOXP4,ZSCAN9,GCM1,THAP12,ZNF280D,GTF2B,ZNF365,TET1,PRDM5,AEBP2,ZNF740,MBNL2,ZIC5,ESR2,ZSCAN29,ZNF710,ZFHX3,ZSCAN32,ZNF287,GATA6,TP53,FOXK2,ZNF750,MBD1,SMAD4,ZIM3,PRDM15,DMRTC2,ZFP14,ZNF787,ZNF473,ZNF614,PRDM16,DMRTA2,DMRTB1,MTF2,ZNF697,RXRG,LHX9,RORC,ZNF687,SETDB1,GATAD2B,OSR1,ZNF514,ZC3H8,ZNF385B,ZNF660,NR1I2,ZNF300,RBAK,CREB5,ZNF92,ZNF157,ZNF182,ZNF41,ZNF711,ST18,PRDM14,ZNF7,ZNF462,NR6A1,ZEB1,ZNF214,ZNF215,THRB,ZNF827,NR3C2,KIN,ZNF385D,ZNF547,ZNF773,ZNF776,ZNF256,ZSCAN1,PRDM8,ZNF117,ZIC1,NR4A2,FEZF2,JAZF1,ZNF599,ZUP1,L3MBTL4,CXXC1,ZNF18,KLF10,ZKSCAN2,PCGF6,ZNF689,ZIC3,ZNF19,ZNF618,SKI,ZSCAN12,ZNF276,RUNX1,ISL2,ZNF230,ZNF222,ZNF221,ZNF233,ZNF235,ARHGAP35,ZBTB8A,ZNF362,NR2F6,AIRE,ZNF66,ZNF208,ZNF761,ZNF714,ZBTB7B,ZNF394,ZNF333,THAP8,ZNF382,IKZF3,ZNF577,ZNF385A,ZNF653,BCL6B,ZNF75A,GMEB1,MYSM1,LHX8,ZNF326,GFI1,ZNF281,ZNF496,LMX1A,ANKZF1,ZNF513,ZNF148,KLF15,ZNF691,ZNF589,ZNF474,PRDM9,EBF1,FAM170A,ZNF12,SP8,ZNF704,HNF4G,OSR2,ZMAT4,ZHX1,ZNF367,ZNF22,ZNF503,GFI1B,ZNF219,SALL2,ZNF319,ZNF202,RAG1,ZMAT1,ATMIN,ZNF143,ZNF3,ZSCAN21,ZNF606,ZNF592,ZBTB39,SMAD3,SP2,ZNF91,ZNF23,ZNF226,ZNF180,ZNF668,ZNF646,GATAD2A,ZNF641,ZNF610,ZNF528,ZNF701,ZNF526,ZNF146,ZNF283,ZNF444,ZNF83,ZNF558,ZNF232,E4F1,ZNF597,THAP9,THAP11,INSM2,ZNF30,TET2,CXXC4,ZBTB5,ZNF507,ZNF608,AR,ZNF354A,ZBTB43,ZNF280A,ZEB2,BNC1,HIC2,ZNF32,KLF13,ZFPM2,ZNF764,ZNF747,ZNF768,ZNF35,ZNF778,ZNF212,ZNF282,PRDM10,SMAD1,SP7,ZNF804A,NFXL1,NPAS2,ZNF16,ATF7,ZNF296,ZNF160,ZNF415,ZNF672,ZNF692,ZNF439,ZNF440,ZNF581,ZNF524,ZBTB26,ZNF562,ZNF318,ZNF561,ZNF584,CXXC5,ZNF274,BPTF,ZIK1,ZNF540,ZNF570,KLF17,ZNF217,ZNF57,ZNF556,ZNF554,KLF11,ZNF131,HINFP,ZNF24,ZNF596,OVOL1,RARG,SP3,ZNF621,RELA,ZNF680,BNC2,KDM2A,ESRRA,DMRT2,ZNF483,ZNF449,ZBTB21,INSM1,THAP2,ZNF417,ZNF791,ZBTB4,ZHX3,GLIS1,ZNF497,ZNF266,NR1D2,THAP6,ZIC4,ZNF654,ZNF519,ZNF25,ZNF77,NR2F1,ZNF169,CBLL2,ZNF613,ZNF404,ZNF135,ZSCAN2,DMRTA1,KCMF1,ZNF575,ZNF843,THAP4,DEAF1,ZBTB34,ZBTB38,HIC1,NR2C2,ZBTB33,ZBED2,ZNF491,THAP5,ZNF620,ZNF518A,ZNF619,ZBTB41,ZNF354C,ZNF114,ZNF518B,ZNF366,ZNF454,ZNF543,ZNF354B,ZNF223,ZNF713,ZHX2,ZNF852,ZNF552,ZBTB7A,ZFP42,ZNF664,GATA2,EGR3,ZBTB18,ZFPM1,ZBTB42,ZNF154,ZNF784,ZNF648,FIZ1,ZNF771,TSHZ1,ZNF48,ZNF816,ZNF609,ZNF571,ZSCAN4,ZNF594,ZFP3,ZNF443,ZNF792,ZNF572,ZFP82,ZNF707,ZNF746,ZNF322,ZNF467,ZNF678,ZBTB2,PLAG1,ZBTB20,ZNF329,ZNF101,ZNF716,ZNF708,ZSCAN22,ZNF804B,TSHZ2,ZNF721,ZNF662,ZNF320,ZNF623,ZNF438,ZNF703,ZNF730,THAP7,ZFP1,ZNF93,ZBTB40,ZBTB7C,WT1,ZFP90,ZNF479,ZNF445,PRMT3,ZNF74,ZBTB37,SP140L,SMYD3,L3MBTL1,NR2F2,SP1,SNAI3,ZBTB3,ZNF696,IKZF1,ZNF829,ZNF267,ZNF566,ZNF529,ZNF284,ZBTB6,ZNF749,ZNF17,ZNF555,RXRA,ZNF75D,ZNF501,ZNF197,MYT1L,ZNF396,ZFP91,ZNF732,ZNF397,ZSCAN30,ZNF395,PPARA,ZNF546,ZNF385C,TET3,ZNF286A,ZKSCAN4,LIN28B,ZNF70,ZFP69B,ZFP69,ZSCAN23,ZNF490,ZNF626,ZNF793,ZNF383,ZNF669,PLSCR1,ZNF559,ZNF177,ZNF548,MTF1,ZNF563,ZNF292,ZNF567,ARID2,SP6,ZNF573,ZNF527,ZNF33A,ZNF600,ZKSCAN3,LIN54,ZFP92,ZNF676,ZNF699,MYT1,ZNF250,ZNF79,ZNF681,ZNF766,ZNF107,ZNF471,ZNF836,ZNF493,ZBTB44,ZKSCAN7,ZNF729,ZNF565,ZNF34,ZNF781,ZNF140,ZNF774,ZNF765,ZNF124,ZNF569,ZNF777,ZNF775,ZNF605,ZNF799,ESRRG,ZNF782,ZNF846,ZNF136,ZKSCAN5,ZNF502,ZFP62,ZNF33B,ZNF512B,ZNF431,ZNF418,ZNF700,ZNF239,ZSCAN16,ZFP28,ZNF705A,ZNF585A,ZNF138,ZNF429,ZNF470,ZNF100,ZNF398,ZSCAN25,ZNF441,ZNF420,ZNF763,ZSCAN26,ZGPAT,ZNF679,ZNF682,ZNF772,ZNF257,ZNF785,ZSCAN5B,ZNF165,ZNF655,ZNF98,ZNF786,ZNF517,ZNF675,ZNF860,ZNF695,ZNF628,ZNF665,ZNF624,TOPORS,ZNF841,ZNF615,ZNF433,ZNF460,ZNF81,ZNF780A,ZNF461,ZNF181,ZNF44,ZNF790,ZNF677,ZNF823,ZNF311,ZNF347,ZNF71,ZNF121,ZNF335,ZNF560,ZNF273,ZNF84,ZNF667,ZBTB14,ZNF649,ZNF248,ZNF544,ZNF770,ZNF251,ZNF607,ZNF334,ZXDA,ZNF485,PEG3,ZKSCAN8,ZNF442,ZNF813,ZNF26,ZNF69,ZNF583,ZNF568,ZXDB,ZNF480,ZNF587,ZNF808,ZNF43,ZNF28,ZNF511,ZNF627,ZNF789,ZNF536,ZNF534,ZNF652,ZNF830,ZNF521,ZNF358,CHAMP1,ZNF277,ZFP2,L3MBTL3,RORB,ZNF525,RXRB,SP5,ZBTB12,ZNF814,ZNF551,ZNF805,ZSCAN5C,ZNF468,ZNF616,ZFP57,ZBTB48,ZNF155,ZNF425,ZBTB10,DPF3,ZNF316,ZNF580,ZNF611,ZNF254,ZBTB9,ZNF134,ZNF845,ZNF99,ZNF90,REPIN1,ZNF891,ZNF705E,CPEB1,ZNF727,ZBED1,ZNF705D,ZNF705B,SCRT2,ZNF407,SP9,ZNF579,ZGLP1,EBF2,ZNF880,ZNF630,ZNF844,ZNF469,ZNF717,ZNF688,YY2,ZNF879,ZNF736,ZSCAN31,ZBTB22,ZBED5,ZNF853,ZNF737,ZNF709,ZNF487,NME2,ZNF512,ZNF585B,ZNF286B,ZNF324B,ZNF564,ZNF718,GLI4,ZNF674,ZNF345,ZNF550,ZNF260,ZNF432,ZNF10,ZNF486,ZNF225,SALL3,ZNF350,ZNF253,ZBED6,ZNF625,ZNF578,ZNF865,SCRT1,ZNF234,ZNF488,KLF14,ZNF285,ZNF224,ZNF728,ZNF587B,ZIM2,KMT2B,ZNF595,ZBTB8B,LHX1,ZNF658,ZNF280B,ZNF2,PCGF2,ZNF8,ZNF229,NR2E3
1	1	9.44e-05	24	881	22	0.025	0.917	GO:0001558	BP	156	regulation of cell growth	1	KDM2B,HNF4A,ADNP,ADNP2,PPARD,SRF,BCL6,FOXP1,BCL11A,ZNF639,PIN1,PPARG,LEF1,ESR2,TP53,SMAD4,BARHL2,POU4F2,LMX1A,MSX1,SMAD3,WT1
1	1	0.000122	37	1107	35	0.032	0.946	GO:0097458	CC	131	neuron part	1	DPF1,TP63,TBX21,HIF1A,ADNP,EEA1,PITX3,KCNIP3,CREB1,BCL11A,TSHZ3,MAX,NR1D1,PRR12,ELK1,BCL11B,PIN1,ATF4,RARA,HNF1A,ASCL1,NFIB,POU4F1,OTX2,FOS,ZNF804A,FOSL1,IRX3,NEUROG1,PURA,SKOR1,TOPORS,DPF3,CPEB1,GTF2I
1	1	0.000131	373	529	152	0.287	0.408	GO:0000982	MF	7	transcription factor activity, RNA polymerase II proximal promoter sequence-specific DNA binding	1	ETV1,PAX6,TFAP2B,SNAI2,PRDM1,FOXJ2,SPI1,ZFAT,MEF2A,TCF3,NFATC3,GLI2,MEF2C,REST,TFAP2C,ESR1,YY1,NFATC4,HNF4A,GATA1,NFAT5,CTCF,MEIS3,DBP,DLX5,LHX2,LHX3,GATA3,CAMTA2,HLF,SOX6,CUX2,RFX4,NR2E1,KCNIP3,PRRX1,MEF2D,TFAP2E,ATF6,KLF7,SATB2,ONECUT2,PROX2,BCL11A,EGR1,NR2C1,TSHZ3,MYOG,BHLHE41,SOX4,RUNX2,SOX9,BARHL1,NR1D1,GLIS2,ELK1,BCL11B,FOXP2,FOXA1,NRL,JUND,CC2D1A,ARNTL,MEIS2,CLOCK,PRDM5,ETV6,AEBP2,TCF12,ZFHX3,TP53,SMAD4,NFIC,BARHL2,MEIS1,NFIB,NR6A1,NACC2,FOXO1,POU4F1,ZIC1,NR4A2,CEBPG,ZIC3,CREB3L1,GMEB1,NFIA,NEUROD1,EN1,ELF3,HAND2,TBX20,NEUROD6,OTX2,ZNF219,ZNF143,MESP1,TEF,SP2,THAP11,STAT3,MECP2,AR,ONECUT1,KLF13,ZFPM2,FOS,SIX2,CAMTA1,ZNF217,CEBPB,HINFP,ARNT2,HES3,NPAS4,NR2F1,MYPOP,FOXC2,SOX11,NR2C2,NHLH2,JUN,SOX12,ZBTB7A,GATA2,ZFPM1,TSHZ1,SOX2,ZBTB20,CREB3L2,TSHZ2,POU3F2,WT1,ZFP90,SP1,PBX1,NKRF,MYT1L,TEAD1,MITF,MESP2,PAX5,TCF4,MAFG,HES5,ZNF536,SREBF2,RORB,MAFB,SCRT2,EBF2,FOXD1
1	1	0.000169	26	595	19	0.032	0.731	REAC:R-HSA-8878166	rea	91	Transcriptional regulation by RUNX2	1	DLX6,GLI2,ESR1,DLX5,GLI3,NR3C1,SATB2,RUNX2,SOX9,HIVEP3,SMAD4,RUNX1,HAND2,HEY1,AR,SMAD1,SP7,ZNF521,TWIST2
1	1	0.00018	5	289	5	0.017	1	GO:0150034	CC	45	distal axon	1	KCNIP3,TSHZ3,ELK1,OTX2,ZNF804A
1	1	0.000184	35	1012	32	0.032	0.914	REAC:R-HSA-3247509	rea	26	Chromatin modifying enzymes	1	PHF20,ZZZ3,HMG20B,MBD3,NFKB2,REST,NCOA1,MECOM,KDM2B,DOT1L,ATF2,ASH1L,KDM5B,DR1,KMT2A,CLOCK,PHF21A,PAX3,SETDB2,KAT7,AEBP2,NCOA2,PRDM16,SETDB1,GATAD2B,ARID5B,PRDM9,GATAD2A,KDM2A,SMYD3,ARID2,KMT2B
1	1	0.000187	12	371	9	0.024	0.75	GO:0044456	CC	171	synapse part	1	MEF2C,KCNIP3,BCL11A,NR1D1,PRR12,ELK1,MECP2,ZNF804A,NPAS4
1	1	0.000269	58	1091	51	0.047	0.879	GO:0048511	BP	133	rhythmic process	1	NFYA,NR1H3,RORA,NFKB2,PGR,ESR1,CREM,ADNP,RELB,DBP,PAX4,AHR,HLF,KDM5B,PROX1,KMT2A,CREB1,FOXO3,KLF9,EGR1,TWIST1,EGR2,BHLHE41,NR1D1,ATF4,JUND,PPARG,ARNTL,BHLHE40,CLOCK,ETS1,SIX3,NCOA2,ZFHX3,TP53,RORC,NFIL3,TEF,SOX14,NPAS2,STAT5B,NR1D2,NHLH2,JUN,HES7,EGR3,ATOH7,SP1,PPARA,RORB,HNF1B
1	1	0.000291	588	983	391	0.398	0.665	GO:0000976	MF	41	transcription regulatory region sequence-specific DNA binding	1	NFYA,ARX,SOX8,ETV1,PAX6,TFAP2B,TFAP2D,ISL1,RUNX3,HSF2,ALX4,FOXC1,PRDM1,MXD1,POU1F1,FOXJ2,SPI1,MEF2A,RORA,MNT,TCF3,MBD3,NFATC3,GLI2,FOSL2,PAX2,BAZ2A,RARB,NFKB2,TP73,RFX3,TCF7,MEF2C,PGR,NFE2L1,REST,NFX1,TFAP2C,RFX2,EBF4,KDM2B,TBX5,POU4F3,ESR1,TBX15,IKZF5,CREM,HIVEP1,MZF1,PATZ1,ZBED4,SIX4,HIF1A,YY1,NFATC4,HNF4A,NFATC2,GMEB2,E2F1,ZNF516,GATA1,KLF8,NFAT5,CTCF,FOXF1,SALL1,MAZ,TRPS1,LYL1,ZNF175,DBP,KLF1,DLX5,HOXA5,PAX4,NRF1,MEOX2,AHR,GLI3,AEBP1,LHX2,CREB3,LHX3,GATA3,PITX3,EBF3,HLF,KLF3,ZBTB16,SOX6,FOXM1,CUX2,VDR,NANOG,RFX4,BACH2,TBP,SRF,TBX18,NR3C1,SMAD5,BCL6,TFDP2,HES1,FOXP1,KCNIP3,DLX2,ATF2,VAX2,PRRX1,MEF2D,PRDM2,ZBTB17,TFAP2E,KMT2A,ATF6,CREB1,KLF7,PLAGL1,MYB,TCF21,FOXO3,KLF12,SATB2,ONECUT2,BCL11A,MXI1,HOXB5,HOXB3,ELF1,EGR1,NR2C1,NFYB,ZNF639,MYOG,ZNF205,TWIST1,NEUROG3,BHLHE41,SOX4,RREB1,RUNX2,SOX9,BARHL1,PAX8,FOXA2,GZF1,THRA,NR1D1,GLIS2,ELK1,BCL11B,ATF4,FOXP2,FEZF1,HOXD3,HOXD9,MYOD1,NRL,KLF16,JUND,NFATC1,BARX1,RARA,RFX1,CC2D1A,PPARG,ARNTL,BHLHE40,MEIS2,RAX,SOX3,CLOCK,ETS1,TBX3,PHF21A,EHF,ELF5,VEZF1,TBR1,LMX1B,MYC,DMRT1,TFAP2A,IRF4,GCM1,POU2F3,GTF2B,SIX3,PRDM5,LEF1,ETV6,AEBP2,ASCL1,PDX1,ESR2,TCF12,NCOA2,ZFHX3,TP53,FOXK2,SMAD4,NFIC,PRDM15,BARHL2,MTF2,RXRG,POU2F1,RFX5,GATAD2B,SOX13,MEIS1,ZC3H8,DLX1,HES6,FERD3L,PURB,ST18,PRDM14,NFIB,NR6A1,NACC2,ZEB1,VAX1,TCF7L2,HMGA2,ARID5B,POU4F2,FLI1,POU4F1,ZIC1,NR4A2,FEZF2,CEBPG,GABPA,CXXC1,BACH1,ZIC3,CREB3L1,ELK4,RUNX1,ARHGAP35,AIRE,SAFB,TAL1,GMEB1,NFIA,LMX1A,NEUROD1,EN1,MSX1,ELF3,EOMES,ZNF148,HEYL,ZNF589,HAND2,TBX20,NEUROD6,ZNF704,FOXK1,NFIL3,PHOX2A,PKNOX2,OTX2,SOHLH1,ZNF219,SALL2,ZNF143,ZSCAN21,MESP1,STAT6,SMAD3,TEF,PBX3,SP2,E4F1,RBPJ,THAP11,GBX2,STAT3,ZBTB5,ATOH8,E2F6,AR,GSX1,KLF13,HOXD4,FOS,SMAD1,SP7,NFXL1,NPAS2,SIX2,ZNF692,NEUROD2,ZNF217,CEBPB,ATOH1,HINFP,ARNT2,INSM1,HES3,STAT5B,ZBTB4,ZHX3,GLIS1,NPAS4,NR1D2,PROP1,FOSL1,MLXIP,NR2F1,ASCL3,MYPOP,SOX11,DEAF1,SIX5,TGIF1,NR2C2,NHLH2,JUN,SOX12,NEUROG2,ZBTB7A,HES7,GATA2,ZFPM1,ZNF746,SOX2,ZBTB2,PLAG1,NEUROG1,CREB3L2,SATB1,MAFA,SOX1,POU6F1,POU3F2,RFX6,SMYD3,SP1,PBX1,MYBL1,TAL2,RXRA,NKRF,ZNF395,PPARA,TEAD1,MITF,ASCL4,MESP2,ZKSCAN3,PAX5,ZNF605,RFX8,ESRRG,TCF4,POU3F4,MAFG,ZGPAT,DMBX1,ZNF335,ZNF568,MAFK,ZNF536,ZNF277,SREBF2,RORB,MAFB,RXRB,E2F4,ONECUT3,MEF2B,HMX1,ZGLP1,EBF2,CEBPD,ZNF709,ETV5,FOXD1,ZBED6,CUX1,HOXB7,SCX,SCRT1,SPIB,ZNF658,HNF1B,NR2E3
1	1	0.000388	94	1388	91	0.066	0.968	GO:0000790	CC	81	nuclear chromatin	1	PAX6,DPF1,SNAI2,RUNX3,NR1H3,FOXC1,MXD1,SPI1,MEF2A,TCF3,MBD3,TP63,RFX3,TCF7,NCOA1,ESR1,YY1,NFATC2,E2F1,CENPT,SALL1,TRPS1,KLF1,DLX5,GATA3,PHOX2B,PPARD,TBP,SRF,STAT1,ETV3,CREB1,NCOA3,RUNX2,IRF1,CENPB,MAX,NR1D1,KLF2,MYOD1,JUND,NFATC1,RARA,MBD2,HEY2,KLF4,MYC,IRF4,TCF12,TP53,SMAD4,GATAD2B,NACC2,TCF7L2,THRB,POU4F1,GABPA,CREB3L1,USF1,FOXH1,ZNF385A,TAL1,HAND2,TBXT,PHOX2A,SALL2,STAT6,SMAD3,GATAD2A,STAT3,AR,ZEB2,JUNB,BPTF,CEBPB,RARG,RELA,JUN,SATB1,MIXL1,SP1,IKZF1,RXRA,FOXD3,TCF4,SOX18,POU5F1,E2F4,DPF3,SCRT2,PCGF2
1	1	0.000494	484	407	149	0.366	0.308	GO:0005737	CC	43	cytoplasm	1	SOX8,PAX6,DPF1,SNAI2,PHF20,ZIC2,FLYWCH1,ZFAT,MEF2A,TCF3,NFATC3,GLI2,RARB,MEF2C,NFE2L1,REST,NCOA1,TFAP2C,TBX5,ESR1,HIVEP1,FBXL19,SOX10,ZBED4,HNF4A,ADNP,NFAT5,AEBP1,CUX2,BACH2,ZNF346,BBX,FOXP1,KCNIP3,VAX2,PRRX1,ASH1L,MEF2D,PRDM2,KDM5B,KMT2A,KLF12,KLF9,BCL11A,HOXB5,SMAD9,EGR1,NCOA3,TRERF1,SOX4,RREB1,RUNX2,FOXA2,THRA,NR1D1,GLIS2,ELK1,HIVEP3,PIN1,NRL,CASZ1,RBSN,CC2D1A,MEIS2,CLOCK,DZIP1,EMX1,XPA,ZNF365,ETV6,PDX1,MBNL2,ESR2,TCF12,NCOA2,ZFHX3,SGSM2,SMAD4,PRDM16,MTF2,POU2F1,ARNT,HMBOX1,NACC2,ZEB1,FOXO1,NPAS3,SETBP1,ZIC1,NR4A2,UBP1,JAZF1,ZIC3,SKI,PKNOX1,NEUROD1,TBX20,HEY1,FOXK1,PKNOX2,SOHLH1,SMAD3,THAP11,INSM2,STAT3,ATOH8,MECP2,AR,NR0B1,ZFPM2,HSFY2,ZNF804A,NPAS2,ATF7,CXXC5,CAMTA1,ZNF540,ZNF217,CEBPB,ARNT2,ZBTB4,MLXIP,SOX11,DEAF1,SIX5,JUN,ZHX2,GATA2,ZFPM1,FIZ1,SOX2,CREB3L2,ZNF438,WT1,MAFF,PURA,NR2F2,PBX1,IKZF1,TET3,MYT1,ZNF34,PEG3,SREBF2,FOXO6,BHLHA9,OLIG2,TWIST2,CUX1
1	1	0.000573	8	609	8	0.013	1	KEGG:04921	keg	89	Oxytocin signaling pathway	1	NFATC3,MEF2C,NFATC4,NFATC2,ELK1,NFATC1,FOS,JUN
1	1	0.000658	123	982	93	0.095	0.756	REAC:R-HSA-162582	rea	17	Signal Transduction	1	SCMH1,SNAI2,RUNX3,MEF2A,MBD3,GLI2,RARB,TCF7,MEF2C,PGR,REST,NCOA1,MECOM,ESR1,HIF1A,YY1,E2F1,CENPT,USF2,GLI3,GATA3,SOX6,PPARD,NR2E1,TBP,SRF,NR3C1,SMAD5,TFDP2,HES1,ATF2,EPAS1,CREB1,MYB,FOXO3,SMAD9,EGR1,NCOA3,SOX4,SOX9,ELK1,FOXA1,JUND,NFATC1,RARA,PPARG,E2F5,SOX3,DZIP1,HEY2,MYC,LEF1,ESR2,NCOA2,TP53,SMAD4,RXRG,POU2F1,GATAD2B,SOX13,TCF7L2,FOXO1,TCF7L1,SKI,RUNX1,ARHGAP35,ELF3,HEYL,HEY1,RAG1,STAT6,SMAD3,GATAD2A,RBPJ,STAT3,AR,FOS,SMAD1,CXXC5,ZNF217,STAT5B,CBX2,TGIF1,JUN,SOX2,FOXO4,SP1,PBX1,IKZF1,RXRA,HES5,RXRB,E2F4
1	1	0.000691	27	679	20	0.029	0.741	GO:0060828	BP	15	regulation of canonical Wnt signaling pathway	1	ISL1,SNAI2,DLX5,GLI3,TBX18,FOXO3,EGR1,SOX4,SOX9,PIN1,ARNTL,LEF1,PRDM15,TCF7L2,FOXO1,MESP1,SMAD3,RBPJ,SOX2,JRK
1	1	0.000729	2	44	2	0.045	1	GO:0005267	MF	54	potassium channel activity	1	REST,KCNIP3
1	1	0.000873	3	155	3	0.019	1	GO:0030426	CC	38	growth cone	1	TSHZ3,OTX2,ZNF804A
1	1	0.000896	106	1314	99	0.075	0.934	REAC:R-HSA-1266738	rea	51	Developmental Biology	1	PAX6,ISL1,NR1H3,MEF2A,TCF3,SREBF1,RARB,MEF2C,NCOA1,YY1,HNF4A,SALL4,KLF5,CTCF,SALL1,HOXA1,HOXA2,HOXA3,PAX4,LHX2,LHX3,NFKB1,MYF6,MYF5,NANOG,HES1,FOXP1,EPAS1,MEF2D,NR5A2,CREB1,FOXO3,HOXB3,HOXB1,LHX4,MYOG,NEUROG3,EGR2,NCOA3,HIF3A,FOXA2,HOXD1,HOXD3,MYOD1,ZSCAN10,NR1H2,RARA,PPARG,HNF1A,KLF4,NR5A1,PDX1,TCF12,NCOA2,SMAD4,LHX9,MEIS1,PRDM14,NR6A1,FOXO1,ZIC3,ARHGAP35,PKNOX1,NEUROD1,EBF1,SMAD3,RBPJ,PTF1A,STAT3,ONECUT1,HOXD4,CEBPB,RARG,RELA,INSM1,HOXB2,JUN,SOX2,HOXB4,MAFA,RFX6,NR2F2,PBX1,RXRA,PPARA,FOXD3,TCF4,HOXA4,ZNF335,SREBF2,MAFB,RXRB,POU5F1,ONECUT3,MEF2B,CEBPD,CEBPA,HNF1B,PCGF2
1	1	0.00122	16	982	16	0.016	1	KEGG:04390	keg	84	Hippo signaling pathway	1	TEAD3,SNAI2,GLI2,TEAD2,TP73,TCF7,MYC,LEF1,SMAD4,TCF7L2,TCF7L1,SMAD3,SMAD1,SOX2,TEAD1,TEAD4
1	1	0.00124	1	2	1	0.5	1	GO:0051015	MF	144	actin filament binding	1	PKNOX2
1	1	0.00164	20	705	16	0.023	0.8	KEGG:04915	keg	180	Estrogen signaling pathway	1	PGR,NCOA1,ESR1,ATF2,CREB1,NCOA3,ATF4,RARA,ESR2,NCOA2,CREB5,CREB3L1,FOS,JUN,CREB3L2,SP1
1	1	0.00201	15	1069	15	0.014	1	GO:0008144	MF	150	drug binding	1	RUNX3,RARB,SRCAP,VDR,PPARD,VAX2,RUNX2,NFATC1,RARA,PPARG,TP53,NR1I2,RUNX1,PPARA,NME2
1	1	0.00249	6	355	5	0.014	0.833	GO:0048193	BP	114	Golgi vesicle transport	1	CUX2,RBSN,SGSM2,CREB3L2,CUX1
1	1	0.00322	61	1386	60	0.043	0.984	KEGG:05200	keg	160	Pathways in cancer	1	E2F2,SPI1,GLI2,RARB,NFKB2,TCF7,NCOA1,MECOM,ESR1,HIF1A,E2F1,GLI3,NFKB1,ZBTB16,GLI1,PPARD,E2F3,HES1,STAT1,EPAS1,NFE2L2,ZBTB17,NCOA3,PAX8,MAX,STAT5A,ELK1,RARA,PPARG,ETS1,HEY2,MYC,LEF1,ESR2,TP53,SMAD4,RXRG,ARNT,TCF7L2,FOXO1,TCF7L1,RUNX1,HEYL,HEY1,STAT6,SMAD3,STAT3,AR,FOS,STAT2,ARNT2,RELA,STAT5B,JUN,SP1,RXRA,MITF,HES5,RXRB,CEBPA
1	1	0.00328	15	1085	15	0.014	1	REAC:R-HSA-5688426	rea	61	Deubiquitination	1	ESR1,HIF1A,YY1,GATA3,MYC,TP53,FOXK2,SMAD4,MYSM1,FOXK1,SMAD3,MBD6,AR,SMAD1,FOXO4
1	1	0.00363	4	161	3	0.019	0.75	GO:0042118	BP	103	endothelial cell activation	1	FOXP1,SMAD4,TCF4
1	1	0.00496	2	114	2	0.018	1	GO:0002931	BP	66	response to ischemia	1	MEF2C,EGR1
1	1	0.00519	23	982	21	0.021	0.913	KEGG:05224	keg	108	Breast cancer	1	NFKB2,TCF7,PGR,NCOA1,ESR1,E2F1,HES1,NCOA3,HEY2,MYC,LEF1,ESR2,TP53,TCF7L2,TCF7L1,HEYL,HEY1,FOS,JUN,SP1,HES5
1	1	0.0062	5	2	1	0.5	0.2	GO:0045171	CC	5	intercellular bridge	1	PKNOX2
1	1	0.00625	2	14	1	0.071	0.5	KEGG:04930	keg	100	Type II diabetes mellitus	1	PDX1
1	1	0.00675	27	700	19	0.027	0.704	KEGG:04928	keg	85	Parathyroid hormone synthesis, secretion and action	1	MEF2A,MEF2C,GATA3,VDR,ATF2,MEF2D,CREB1,EGR1,RUNX2,ATF4,JUND,RXRG,CREB5,NR4A2,CREB3L1,FOS,CREB3L2,SP1,MAFB
1	1	0.00676	2	133	2	0.015	1	GO:2000047	BP	65	regulation of cell-cell adhesion mediated by cadherin	1	FOXA2,FOXA1
1	1	0.00707	5	601	5	0.008	1	GO:0005072	MF	31	transforming growth factor beta receptor, cytoplasmic mediator activity	1	SMAD5,SMAD9,SMAD4,SMAD3,SMAD1
1	1	0.0071	36	164	9	0.055	0.25	KEGG:04550	keg	23	Signaling pathways regulating pluripotency of stem cells	1	PAX6,TCF3,REST,ZFHX3,SMAD4,ZIC3,STAT3,SOX2,PCGF2
1	1	0.0072	5	601	5	0.008	1	REAC:R-HSA-201451	rea	142	Signaling by BMP	1	SMAD5,SMAD9,SMAD4,SKI,SMAD1
1	1	0.00728	27	1152	25	0.022	0.926	GO:0017053	CC	139	transcriptional repressor complex	1	SPEN,MBD3,BAZ2A,REST,TBX15,GATA1,SALL1,GLI3,ZBTB16,ETV3,HEY2,PRDM16,JAZF1,SKI,GFI1,CDX2,SALL2,GATAD2A,RBPJ,SP3,INSM1,JUN,ZFPM1,SP1,ZNF224
1	1	0.0074	6	714	6	0.008	1	GO:0035176	BP	48	social behavior	1	CIC,NR2E1,EN1,MECP2,NPAS4,TBX1
1	1	0.00756	3	346	3	0.009	1	REAC:R-HSA-198753	rea	157	ERK/MAPK targets	1	MEF2A,MEF2C,ELK1
1	1	0.00779	11	789	10	0.013	0.909	KEGG:04068	keg	120	FoxO signaling pathway	1	BCL6,FOXO3,SMAD4,FOXO1,RAG1,SMAD3,STAT3,FOXG1,FOXO4,FOXO6
1	1	0.00789	4	210	3	0.014	0.75	GO:0007617	BP	115	mating behavior	1	THRA,THRB,NHLH2
1	1	0.00798	2	188	2	0.011	1	REAC:R-HSA-2219530	rea	151	Constitutive Signaling by Aberrant PI3K in Cancer	1	ESR1,ESR2
1	1	0.00809	17	982	16	0.016	0.941	KEGG:04310	keg	158	Wnt signaling pathway	1	NFATC3,TCF7,NFATC4,NFATC2,PPARD,NFATC1,MYC,LEF1,TP53,SMAD4,TCF7L2,TCF7L1,SMAD3,CXXC4,FOSL1,JUN
1	1	0.0082	5	48	2	0.042	0.4	GO:0045214	BP	4	sarcomere organization	1	MEF2C,FOXP1
1	1	0.00832	6	728	6	0.008	1	GO:0001958	BP	82	endochondral ossification	1	FOXC1,MEF2C,DLX5,MEF2D,RUNX2,SCX
1	1	0.00839	72	1192	62	0.052	0.861	GO:0046649	BP	95	lymphocyte activation	1	RUNX3,POU2F2,FOXP3,PRDM1,POU1F1,SPI1,KLF6,RORA,TCF3,TBX21,GLI2,TCF7,MEF2C,PATZ1,XBP1,NFATC2,RELB,LYL1,AHR,GLI3,GATA3,ZBTB16,SRF,BCL6,HES1,FOXP1,MYB,EGR1,SOX4,RUNX2,BCL11B,RARA,HNF1A,IRF4,LEF1,RORC,SOX13,ZC3H8,ZEB1,HHEX,CEBPG,BATF,RUNX1,PKNOX1,AIRE,EOMES,RAG1,STAT6,SMAD3,RBPJ,STAT3,ONECUT1,CEBPB,SP3,STAT5B,SOX11,EGR3,ZFPM1,SATB1,IKZF1,ZNF335,MAFB
1	1	0.00849	2	149	2	0.013	1	GO:0033152	BP	126	immunoglobulin V(D)J recombination	1	TCF3,FOXP1
1	1	0.00919	8	655	7	0.011	0.875	GO:0032633	BP	183	interleukin-4 production	1	GATA3,RARA,IRF4,LEF1,RBPJ,CEBPB,ZFPM1
1	1	0.00993	5	643	5	0.008	1	GO:0042562	MF	71	hormone binding	1	VDR,NR3C1,THRA,THRB,AR
1	1	0.00997	9	37	2	0.054	0.222	KEGG:00310	keg	64	Lysine degradation	1	PRDM2,KMT2A
1	1	0.0101	11	551	8	0.015	0.727	GO:0008301	MF	78	DNA binding, bending	1	FOXC1,GATA1,TRERF1,LEF1,TERF1,FOXD4,FOXL1,FOXD1
1	1	0.0102	9	539	7	0.013	0.778	KEGG:04371	keg	181	Apelin signaling pathway	1	MEF2A,MEF2C,MEF2D,EGR1,SMAD4,SMAD3,MEF2B
1	1	0.0103	21	452	11	0.024	0.524	REAC:R-HSA-983231	rea	163	Factors involved in megakaryocyte development and platelet production	1	HMG20B,GATA1,GATA3,RBSN,PHF21A,TP53,ZFPM2,GATA2,ZFPM1,MAFF,MAFG
1	1	0.0104	11	982	11	0.011	1	KEGG:05216	keg	87	Thyroid cancer	1	TCF7,PAX8,PPARG,MYC,LEF1,TP53,RXRG,TCF7L2,TCF7L1,RXRA,RXRB
1	1	0.0106	23	447	12	0.027	0.522	GO:0007596	BP	62	blood coagulation	1	HMG20B,HNF4A,GATA1,GATA3,FOXA2,RBSN,PHF21A,ZFPM2,GATA2,ZFPM1,MAFF,MAFG
1	1	0.0109	6	287	4	0.014	0.667	GO:0033558	MF	59	protein deacetylase activity	1	HMG20B,REST,PHF21A,NACC2
1	1	0.0109	6	287	4	0.014	0.667	GO:0016810	MF	49	hydrolase activity, acting on carbon-nitrogen (but not peptide) bonds	1	HMG20B,REST,PHF21A,NACC2
1	1	0.0118	1	19	1	0.053	1	GO:0010569	BP	145	regulation of double-strand break repair via homologous recombination	1	ZNF365
1	1	0.0121	8	931	8	0.009	1	GO:0032555	MF	135	purine ribonucleotide binding	1	RUNX3,SRCAP,VAX2,RUNX2,TP53,RUNX1,ARHGAP35,NME2
1	1	0.0121	8	931	8	0.009	1	GO:0035639	MF	140	purine ribonucleoside triphosphate binding	1	RUNX3,SRCAP,VAX2,RUNX2,TP53,RUNX1,ARHGAP35,NME2
1	1	0.0121	8	931	8	0.009	1	GO:0032553	MF	182	ribonucleotide binding	1	RUNX3,SRCAP,VAX2,RUNX2,TP53,RUNX1,ARHGAP35,NME2
1	1	0.0128	8	937	8	0.009	1	GO:0043473	BP	33	pigmentation	1	SNAI2,MEF2C,GLI3,LEF1,MYSM1,EN1,ZEB2,MITF
1	1	0.0133	4	549	4	0.007	1	GO:0098722	BP	10	asymmetric stem cell division	1	TEAD3,ZBTB16,SOX5,ETV5
1	1	0.0135	3	386	3	0.008	1	GO:0010996	BP	105	response to auditory stimulus	1	FOXP2,XPA,NEUROG1
1	1	0.014	11	1096	11	0.01	1	GO:0033273	BP	68	response to vitamin	1	SNAI2,VDR,PPARD,RARA,PPARG,GATA4,ASCL1,SETDB1,PITX2,ZNF354A,RELA
1	1	0.0147	4	83	2	0.024	0.5	GO:0101023	BP	174	vascular endothelial cell proliferation	1	MEF2C,STAT3
1	1	0.0147	10	623	8	0.013	0.8	KEGG:04710	keg	24	Circadian rhythm	1	RORA,CREB1,BHLHE41,NR1D1,ARNTL,CLOCK,NPAS2,RORB
1	1	0.0149	1	24	1	0.042	1	GO:0003138	BP	164	primary heart field specification	1	MEF2C
1	1	0.0149	1	24	1	0.042	1	GO:0099601	BP	18	regulation of neurotransmitter receptor activity	1	MEF2C
1	1	0.0153	7	46	2	0.043	0.286	GO:0000784	CC	149	nuclear chromosome, telomeric region	1	HMBOX1,PURA
1	1	0.0157	12	75	3	0.04	0.25	GO:0045652	BP	60	regulation of megakaryocyte differentiation	1	MEF2C,KMT2A,GATA2
1	1	0.0159	10	982	10	0.01	1	KEGG:05210	keg	1	Colorectal cancer	1	TCF7,MYC,LEF1,TP53,SMAD4,TCF7L2,TCF7L1,SMAD3,FOS,JUN
1	1	0.0161	1	26	1	0.038	1	GO:0032212	BP	169	positive regulation of telomere maintenance via telomerase	1	HMBOX1
1	1	0.0162	5	203	3	0.015	0.6	GO:0043124	BP	153	negative regulation of I-kappaB kinase/NF-kappaB signaling	1	RORA,ESR1,ASH1L
1	1	0.0165	12	794	10	0.013	0.833	GO:0043025	CC	55	neuronal cell body	1	TBX21,ADNP,ELK1,RARA,ASCL1,ZNF804A,NEUROG1,PURA,SKOR1,GTF2I
1	1	0.0174	1	44	1	0.023	1	REAC:R-HSA-5576894	rea	37	Phase 1 - inactivation of fast Na+ channels	1	KCNIP3
1	1	0.0185	16	551	10	0.018	0.625	GO:0098772	MF	47	molecular function regulator	1	TFAP2B,ESR1,KCNIP3,LEF1,ESR2,SGSM2,SKI,ARHGAP35,ZNF653,JUN
1	1	0.0192	1	31	1	0.032	1	GO:0044648	BP	44	histone H3-K4 dimethylation	1	KMT2A
1	1	0.0192	1	31	1	0.032	1	GO:1905642	BP	50	negative regulation of DNA methylation	1	KMT2A
1	1	0.0192	4	570	4	0.007	1	KEGG:04912	keg	80	GnRH signaling pathway	1	EGR1,ELK1,ATF4,JUN
1	1	0.0198	9	463	6	0.013	0.667	GO:0051592	BP	117	response to calcium ion	1	MEF2A,MEF2C,JUND,FOS,NEUROD2,JUN
1	1	0.0199	29	1091	25	0.023	0.862	GO:0008289	MF	176	lipid binding	1	NR1H3,RORA,PGR,NFE2L1,ESR1,HNF4A,EEA1,VDR,PPARD,NR3C1,NR5A2,ESRRB,RARA,PPARG,ESR2,RORC,NR3C2,ARHGAP35,AR,IRX5,NR2F2,RXRA,PPARA,ESRRG,NME2
1	1	0.0203	15	327	7	0.021	0.467	KEGG:04919	keg	57	Thyroid hormone signaling pathway	1	NCOA1,ESR1,NCOA3,THRA,NCOA2,FOXO1,THRB
1	1	0.0206	10	522	7	0.013	0.7	KEGG:01522	keg	128	Endocrine resistance	1	ESR1,NCOA3,ESR2,TP53,FOS,JUN,SP1
1	1	0.0209	4	615	4	0.007	1	GO:0032611	BP	101	interleukin-1 beta production	1	ISL1,FOXP1,EGR1,SMAD3
1	1	0.0213	7	321	4	0.012	0.571	REAC:R-HSA-211976	rea	39	Endogenous sterols	1	NCOA1,NCOA2,ARNT,ARNT2
1	1	0.022	2	280	2	0.007	1	REAC:R-HSA-5625740	rea	118	RHO GTPases activate PKNs	1	NCOA2,AR
1	1	0.0225	3	420	3	0.007	1	KEGG:04213	keg	53	Longevity regulating pathway - multiple species	1	FOXO3,FOXA2,FOXO1
1	1	0.0233	4	632	4	0.006	1	GO:0032656	BP	162	regulation of interleukin-13 production	1	GATA3,RARA,IRF4,LEF1
1	1	0.0238	11	1150	11	0.01	1	GO:0060216	BP	159	definitive hemopoiesis	1	HOXA9,GATA1,LYL1,KMT2A,HOXB3,MEIS1,TAL1,SP3,GATA2,ZFPM1,HOXB4
1	1	0.024	4	309	3	0.01	0.75	GO:1901992	BP	29	positive regulation of mitotic cell cycle phase transition	1	MECP2,NEUROG1,PBX1
1	1	0.0248	1	40	1	0.025	1	GO:0032344	BP	132	regulation of aldosterone metabolic process	1	REST
1	1	0.0248	1	40	1	0.025	1	GO:1902644	BP	72	tertiary alcohol metabolic process	1	REST
1	1	0.0248	1	40	1	0.025	1	GO:0090030	BP	79	regulation of steroid hormone biosynthetic process	1	REST
1	1	0.0248	1	40	1	0.025	1	GO:0017158	BP	106	regulation of calcium ion-dependent exocytosis	1	REST
1	1	0.0248	13	142	4	0.028	0.308	KEGG:04714	keg	36	Thermogenesis	1	DPF1,ZNF516,PRDM16,DPF3
1	1	0.0259	2	21	1	0.048	0.5	GO:0055059	BP	52	asymmetric neuroblast division	1	SOX5
1	1	0.0276	65	31	3	0.097	0.046	KEGG:05202	keg	46	Transcriptional misregulation in cancer	1	MEF2C,KMT2A,WT1
1	1	0.0285	11	1169	11	0.009	1	GO:0016073	BP	93	snRNA metabolic process	1	POU2F2,SNAPC2,TBP,MYOD1,GTF2B,POU2F1,ZC3H8,SNAPC4,ZNF143,SNAPC5,SP1
1	1	0.029	13	1028	12	0.012	0.923	REAC:R-HSA-2151201	rea	35	Transcriptional activation of mitochondrial biogenesis	1	MEF2C,NCOA1,NRF1,ATF2,MEF2D,CREB1,NR1D1,MTERF1,NCOA2,GABPA,RXRA,PPARA
1	1	0.029	9	835	8	0.01	0.889	REAC:R-HSA-9013508	rea	94	NOTCH3 Intracellular Domain Regulates Transcription	1	HES1,HEY2,HEYL,HEY1,RBPJ,PBX1,IKZF1,HES5
1	1	0.0291	22	405	10	0.025	0.455	GO:0035258	MF	56	steroid hormone receptor binding	1	NCOA1,ESR1,FOXP1,NCOA3,FOXP2,NR4A2,SMAD3,STAT3,NR0B1,CEBPB
1	1	0.0296	2	24	1	0.042	0.5	GO:1904706	BP	70	negative regulation of vascular smooth muscle cell proliferation	1	MEF2C
1	1	0.0296	2	24	1	0.042	0.5	GO:1904753	BP	77	negative regulation of vascular associated smooth muscle cell migration	1	MEF2C
1	1	0.0297	2	278	2	0.007	1	GO:0035947	BP	170	regulation of gluconeogenesis by regulation of transcription from RNA polymerase II promoter	1	NR1D1,FOXO1
1	1	0.0298	1	48	1	0.021	1	GO:0042117	BP	30	monocyte activation	1	FOXP1
1	1	0.0298	1	48	1	0.021	1	GO:0035926	BP	177	chemokine (C-C motif) ligand 2 secretion	1	FOXP1
1	1	0.0298	1	48	1	0.021	1	GO:1900424	BP	173	regulation of defense response to bacterium	1	FOXP1
1	1	0.0298	1	48	1	0.021	1	GO:0061470	BP	25	T follicular helper cell differentiation	1	FOXP1
1	1	0.0298	1	48	1	0.021	1	GO:0032625	BP	130	interleukin-21 production	1	FOXP1
1	1	0.0298	1	48	1	0.021	1	GO:0072610	BP	172	interleukin-12 secretion	1	FOXP1
1	1	0.0311	27	1383	27	0.02	1	KEGG:04659	keg	98	Th17 cell differentiation	1	FOXP3,RORA,NFATC3,TBX21,HIF1A,NFATC2,AHR,GATA3,NFKB1,STAT1,STAT5A,NFATC1,RARA,IRF4,SMAD4,RXRG,RORC,RUNX1,STAT6,SMAD3,STAT3,FOS,RELA,STAT5B,JUN,RXRA,RXRB
1	1	0.0312	6	609	5	0.008	0.833	GO:0050853	BP	134	B cell receptor signaling pathway	1	MEF2C,NFATC2,ELF2,RUNX1,PAX5
1	1	0.0323	29	338	10	0.03	0.345	REAC:R-HSA-1989781	rea	167	PPARA activates gene expression	1	RORA,NCOA1,NCOA3,NR1D1,CLOCK,NCOA2,ARNT,NPAS2,ARNT2,SREBF2
1	1	0.0324	2	289	2	0.007	1	KEGG:05020	keg	161	Prion diseases	1	EGR1,ELK1
1	1	0.0325	3	516	3	0.006	1	GO:0010811	BP	8	positive regulation of cell-substrate adhesion	1	FOXF1,RREB1,SMAD3
1	1	0.0326	5	815	5	0.006	1	GO:0033262	BP	40	regulation of nuclear cell cycle DNA replication	1	WIZ,BCL6,TERF2,TERF1,DACH1
1	1	0.0327	16	794	12	0.015	0.75	GO:0055080	BP	175	cation homeostasis	1	TFAP2B,ESR1,HIF1A,HOXA3,VDR,EPAS1,ATF4,SMAD4,SMAD3,GATA2,MAFG,GTF2I
1	1	0.0327	16	794	12	0.015	0.75	GO:0098771	BP	136	inorganic ion homeostasis	1	TFAP2B,ESR1,HIF1A,HOXA3,VDR,EPAS1,ATF4,SMAD4,SMAD3,GATA2,MAFG,GTF2I
1	1	0.0328	5	816	5	0.006	1	GO:0045182	MF	9	translation regulator activity	1	RARA,AIRE,ZNF540,PURA,CPEB1
1	1	0.0329	26	973	21	0.022	0.808	REAC:R-HSA-400253	rea	141	Circadian Clock	1	RORA,MEF2C,NCOA1,CREM,HIF1A,DBP,NR3C1,ATF2,MEF2D,CREB1,BHLHE41,NR1D1,ARNTL,BHLHE40,CLOCK,NCOA2,NFIL3,NPAS2,RXRA,PPARA,RXRB
1	1	0.0332	2	27	1	0.037	0.5	GO:0007354	BP	63	zygotic determination of anterior/posterior axis, embryo	1	WT1
1	1	0.0343	4	14	1	0.071	0.25	GO:1902236	BP	3	negative regulation of endoplasmic reticulum stress-induced intrinsic apoptotic signaling pathway	1	PDX1
1	1	0.0344	11	14	1	0.071	0.091	KEGG:04911	keg	19	Insulin secretion	1	PDX1
1	1	0.035	3	19	1	0.053	0.333	GO:0000281	BP	124	mitotic cytokinesis	1	ZNF365
1	1	0.0354	41	1211	36	0.03	0.878	GO:0006954	BP	154	inflammatory response	1	ISL1,NR1H3,FOXP3,RORA,NFATC3,NFKB2,NFE2L1,NFX1,ESR1,HIF1A,NFATC4,FOXF1,RELB,GATA3,NFKB1,PPARD,BCL6,FOXP1,NFE2L2,ASH1L,PPARG,CLOCK,ETS1,KLF4,BCL6B,ELF3,SMAD3,RBPJ,STAT3,FOS,CEBPB,RELA,STAT5B,NR1D2,JUN,PPARA
1	1	0.0363	27	1331	26	0.02	0.963	GO:0044843	BP	111	cell cycle G1/S phase transition	1	TP63,TP73,E2F1,GLI1,TFDP2,ARID3A,PLAGL1,ESRRB,SOX4,MAX,E2F8,KLF4,MYC,TP53,NACC2,BACH1,ZNF385A,GFI1,E2F7,E2F6,KLF11,HINFP,TFDP3,ZNF655,E2F4,NANOGP8
1	1	0.0368	8	982	8	0.008	1	KEGG:05213	keg	129	Endometrial cancer	1	TCF7,FOXO3,ELK1,MYC,LEF1,TP53,TCF7L2,TCF7L1
1	1	0.0369	5	835	5	0.006	1	GO:0003177	BP	2	pulmonary valve development	1	HEY2,HEYL,TBX20,HEY1,RBPJ
1	1	0.0375	3	188	2	0.011	0.667	GO:0007204	BP	74	positive regulation of cytosolic calcium ion concentration	1	ESR1,GATA2
1	1	0.0376	1	83	1	0.012	1	REAC:R-HSA-8875791	rea	75	MET activates STAT3	1	STAT3
1	1	0.0376	1	83	1	0.012	1	REAC:R-HSA-111453	rea	90	BH3-only proteins associate with and inactivate anti-apoptotic BCL-2 members	1	STAT3
1	1	0.0377	5	513	4	0.008	0.8	GO:0008543	BP	13	fibroblast growth factor receptor signaling pathway	1	GATA3,RUNX2,CREB3L1,OTX2
1	1	0.0378	2	314	2	0.006	1	GO:0001964	BP	96	startle response	1	NPAS1,MECP2
1	1	0.0381	2	31	1	0.032	0.5	GO:0070577	MF	58	lysine-acetylated histone binding	1	KMT2A
1	1	0.0383	8	439	5	0.011	0.625	GO:0003697	MF	6	single-stranded DNA binding	1	TERF2,PURB,TERF1,POU4F1,PURA
1	1	0.0396	3	551	3	0.005	1	GO:1990907	CC	11	beta-catenin-TCF complex	1	LEF1,TCF7L2,TCF4
1	1	0.0409	3	557	3	0.005	1	GO:0051220	BP	99	cytoplasmic sequestering of protein	1	MXI1,THRA,DZIP1
1	1	0.0415	52	980	38	0.039	0.731	GO:0007155	BP	147	cell adhesion	1	SNAI2,RUNX3,TBX21,GLI2,GRHL2,GATA1,FOXF1,GLI3,GATA3,ZBTB16,PPARD,SRF,BCL6,HES1,MYB,ONECUT2,RREB1,SOX9,FOXA2,HOXD3,FOXA1,RARA,ETS1,LEF1,ZC3H8,RUNX1,RAG1,SMAD3,ONECUT1,CEBPB,STAT5B,CBLL2,FOXC2,EGR3,SOX2,PPARA,HES5,NME2
1	1	0.0433	3	546	3	0.005	1	KEGG:04510	keg	73	Focal adhesion	1	ELK1,ARHGAP35,JUN
1	1	0.044	3	24	1	0.042	0.333	GO:0030890	BP	148	positive regulation of B cell proliferation	1	MEF2C
1	1	0.044	1	71	1	0.014	1	GO:0071907	BP	104	determination of digestive tract left/right asymmetry	1	ZIC3
1	1	0.044	3	24	1	0.042	0.333	GO:0001782	BP	121	B cell homeostasis	1	MEF2C
1	1	0.0445	1576	1048	1029	0.982	0.653	GO:0043227	CC	179	membrane-bounded organelle	1	NFYA,ARX,HOXA11,MEOX1,SOX8,ZNF195,ZFX,ZNF263,DLX6,ETV1,PAX6,TEAD3,TFAP2B,TFAP2D,NFIX,PAX7,ZNF207,SCMH1,HIVEP2,AKAP8L,DPF1,WIZ,ISL1,SNAI2,ZFP64,RUNX3,HSF2,PHF20,IKZF2,ZZZ3,ZIC2,ZNF800,NFE2L3,ALX4,FOXN3,FOXC1,ZNF280C,PRDM1,FLYWCH1,MXD1,PRDM6,ZNF112,ZNF275,POU1F1,HMG20B,ZNF76,SPEN,FOXJ2,SPI1,ZBTB11,ZFAT,MEF2A,RORA,MNT,ZXDC,TCF3,MBD3,NFATC3,TBX21,GLI2,TEAD2,ZNF532,ZNF37A,FOSL2,PAX2,BAZ2A,RARB,NFKB2,HOXA9,TP73,CIC,RFX3,SRCAP,TCF7,MEF2C,ZNF510,ZNF506,PGR,NFE2L1,GRHL2,ZNF671,ZNF586,ZNF264,REST,NCOA1,MYNN,MECOM,ZNF213,NFX1,TFAP2C,RFX2,ZNF343,EBF4,KDM2B,LHX5,TBX5,ZNF302,ZBTB25,POU4F3,ZFHX4,ESR1,TBX15,IKZF5,CREM,HIVEP1,ZNF184,MZF1,PATZ1,SOX10,TCF20,ZBED4,SIX4,HIF1A,YY1,NFATC4,VSX1,HNF4A,NFATC2,SALL4,ADNP,GMEB2,E2F1,ZNF516,ADNP2,RHOXF1,GATA1,EEA1,KLF8,TSC22D1,ZNF629,HSF4,CENPT,NFAT5,ZNF423,CTCF,ZNF821,ZNF500,FOXF1,SALL1,MAZ,TRPS1,DOT1L,LYL1,SNAPC2,AKAP8,ZNF419,OVOL3,MEIS3,ZNF175,DBP,KLF1,USF2,ZNF14,PBX4,ERF,SP4,DLX5,HOXA2,HOXA3,HOXA5,ZKSCAN1,PAX4,NRF1,MEOX2,POU6F2,AHR,GLI3,AEBP1,LHX2,LHX6,CREB3,LHX3,GLIS3,GATA3,PITX3,EBF3,CAMTA2,HLF,ELF2,KLF3,DBX1,ZBTB16,SOX6,CSRNP2,MYF6,MYF5,FOXM1,CUX2,CREBL2,VDR,NANOG,RFX4,PPARD,BACH2,SIM1,NR2E1,ZBTB24,TFEB,TBP,SRF,TBX18,NR3C1,SMAD5,ZNF346,BCL6,TFDP2,HES1,BBX,ZBTB47,FOXP1,KCNIP3,ZNF142,DLX2,ATF2,EPAS1,VAX2,PRRX1,ASH1L,MEF2D,PRDM2,ZBTB17,TFAP2E,NR5A2,RLF,KDM5B,DR1,PROX1,KMT2A,ZNF541,ATF6,CREB1,KLF7,PLAGL1,MYB,TCF21,FOXO3,KLF12,SATB2,KLF9,ONECUT2,PROX2,VSX2,ESRRB,BCL11A,MXI1,HOXB8,HOXB5,HOXB3,ELF1,SMAD9,EGR1,ZFP30,NR2C1,MTERF2,NFYB,TSHZ3,ZNF549,ZSCAN18,ZNF211,ZNF639,ZSCAN20,MTERF4,MYOG,ZNF205,ZNF644,TWIST1,NEUROG3,BHLHE41,NEUROD4,IKZF4,BAZ2B,MXD4,NCOA3,ZNF831,HIF3A,ZNF576,TRERF1,ZNF391,SOX4,RREB1,RUNX2,MYRF,SOX21,SOX9,BARHL1,PAX8,FOXA2,GZF1,CENPB,ZNF133,ZNF436,PLAGL2,THRA,NR1D1,PRR12,GLIS2,DACH2,ZNF384,ELK1,ZNF484,HIVEP3,BCL11B,PIN1,ZNF835,MTERF1,ZNF780B,ATF4,FOXP2,FEZF1,HOXD3,HOXD9,HOXD10,HOXD11,MBD4,MYOD1,FOXA1,NRL,KLF16,ZSCAN10,SAFB2,JUND,ZNF557,ZBTB46,ZNF337,PRDM12,NPAS1,ZNF331,ZNF236,CASZ1,ZNF341,NFATC1,RBSN,BARX1,RARA,ZNF304,ZSCAN5A,RFX1,CC2D1A,PPARG,TERF2,ZNF414,E2F5,ARNTL,BHLHE40,MEIS2,RAX,SOX5,SOX3,CLOCK,DZIP1,ETS1,TBX3,DMTF1,PHF21A,EHF,ELF5,HEY2,EGR4,EMX1,PAX3,SETDB2,ZFHX2,VEZF1,KAT7,TBR1,GATA4,ZFP37,XPA,LMX1B,MYC,DMRT1,FOXP4,TFAP2A,IRF4,GCM1,CREBZF,POU2F3,ZNF280D,GTF2B,SIX3,LBX1,ZNF365,TET1,CARF,PRDM5,LEF1,ETV6,AEBP2,ASCL1,PDX1,ZNF740,MBNL2,ZIC5,ESR2,TCF12,ZSCAN29,HMG20A,NCOA2,ZNF710,ZFHX3,TIGD7,ZNF287,SGSM2,TP53,FOXK2,MBD1,SMAD4,NFIC,ZIM3,PRDM15,PRDM16,DMRTB1,BARHL2,MTF2,ZNF697,POGK,RXRG,POU2F1,LHX9,ZNF687,SETDB1,RFX5,ARNT,GATAD2B,SOX13,OSR1,MEIS1,ZNF514,ZC3H8,ZNF385B,DLX1,HES6,ZNF660,ZNF300,CREB5,FERD3L,PURB,ZNF157,ZNF182,ZNF711,HMBOX1,ST18,PRDM14,TERF1,NFIB,ZNF462,NR6A1,NACC2,ZEB1,VAX1,TCF7L2,ZNF214,HMGA2,MKX,ARID5B,FOXO1,THRB,NPAS3,THYN1,ZNF827,POU4F2,NR3C2,FLI1,ZNF385D,POU4F1,SETBP1,TCF7L1,ZNF547,ZNF776,ZSCAN1,PRDM8,ZIC1,NR4A2,FEZF2,UBP1,JAZF1,CEBPG,ZNF599,GABPA,CXXC1,ZNF18,ZKSCAN2,ALX3,BACH1,ZNF689,ZIC3,ZNF19,CREB3L1,ZNF618,SKI,ELK4,ZNF276,HOXB13,RUNX1,IRX6,ZNF222,ZNF233,ZNF235,ARHGAP35,ZBTB8A,ZNF362,PKNOX1,AIRE,ZNF66,ZNF208,SAFB,ZNF333,ZNF382,ZNF577,ZNF653,BCL6B,ZNF75A,TAL1,GMEB1,NFIA,MYSM1,LHX8,ZNF496,LMX1A,NEUROD1,EN1,MSX1,ELF3,FEV,EOMES,ANKZF1,ZNF148,HEYL,ZNF691,ZNF589,HAND2,PRDM9,TIGD6,EBF1,FAM170A,TLX3,TBX20,NEUROD6,ZNF12,HEY1,ZNF704,EN2,UNCX,FOXK1,NFIL3,ZMAT4,HDX,PHOX2A,PKNOX2,OTX2,DRGX,SOHLH1,ZNF503,SNAPC4,ZNF219,SALL2,ZNF319,RAG1,ZMAT1,ZNF143,ZNF3,ZSCAN21,ZNF606,ZNF592,MESP1,ZBTB39,STAT6,SMAD3,TEF,PBX3,PRRX2,SP2,ZNF91,ZNF23,ZNF226,ZNF180,ZNF646,GATAD2A,ZNF641,ZNF528,ZNF701,ZNF444,ZNF83,ZNF558,E4F1,RBPJ,THAP11,INSM2,GBX2,STAT3,ZNF30,ZBTB5,ZNF507,ATOH8,E2F6,MECP2,AR,ZNF354A,ZBTB43,NR0B1,ZEB2,HIC2,GSX1,ONECUT1,KLF13,ZFPM2,ZNF764,HSFY2,ZNF768,TIGD4,ZNF778,FOXD4,HOXD4,PRDM10,FOS,SMAD1,EMX2,SP7,ZNF804A,NFXL1,NPAS2,IRX1,SIX2,ATF7,FOXN2,MSANTD4,ZNF415,ZNF672,ZNF692,ZBTB26,ZNF562,ZNF318,NEUROD2,OTP,ZNF584,CXXC5,ZNF274,BPTF,ZIK1,CAMTA1,ZNF540,ZNF217,ZNF556,ZNF554,CEBPB,ATOH1,ZNF131,HINFP,ARNT2,HSFY1,PURG,ZNF596,ZNF680,BNC2,KDM2A,ZNF483,ZNF449,INSM1,THAP2,HES3,STAT5B,CBX2,RAX2,ZBTB4,ZHX3,GLIS1,GTF2IRD2B,SNAPC5,NPAS4,ZNF497,ZNF266,NR1D2,ZIC4,ZNF519,PROP1,ZNF25,FOSL1,ZNF77,MLXIP,NR2F1,ZNF169,ASCL3,ZNF613,HSF5,FOXG1,MYPOP,ZNF404,ZNF135,FOXR1,ZSCAN2,KCMF1,ZNF575,FOXL1,FOXC2,IRX5,SOX11,DEAF1,SIX5,ZBTB34,ZBTB38,HIC1,TGIF1,NR2C2,IRX3,NHLH2,ZNF491,JUN,SOX12,ZNF518A,ZBTB41,ZNF354C,CENPBD1,ZNF114,ZNF518B,LCORL,ZNF454,ZNF354B,ZNF223,NEUROG2,CSRNP3,ZNF713,ZHX2,ZNF852,FOXE1,ZNF552,ZBTB7A,HES7,ZNF664,GATA2,EGR3,ZBTB18,ZFPM1,ATOH7,ZNF154,ZNF648,FIZ1,ZNF771,TSHZ1,ZNF48,ZNF816,ZNF609,GSX2,ZFP3,HOXC9,BHLHE22,ZNF707,ZNF746,SOX2,ZBTB2,PLAG1,ZBTB20,RFX7,ZNF329,NEUROG1,ZNF716,CREB3L2,ZSCAN22,TSHZ2,SATB1,MAFA,ZNF721,SOX1,ZNF662,JRKL,TFDP3,ZNF438,TBX1,OLIG1,POU6F1,SIX6,FOXO4,POU3F2,FOXD4L1,ZFP1,FOXD4L4,ZBTB40,ZBTB7C,WT1,ZFP90,RFX6,MAFF,PURA,ZNF479,ZNF445,ZNF74,ZBTB37,SMYD3,L3MBTL1,NR2F2,SP1,DBX2,PBX1,POU3F1,MYBL1,ZNF696,IKZF1,SHOX,ZNF566,ZNF529,ZNF284,TAL2,ARGFX,ZNF17,RXRA,NKRF,ZNF501,ZNF197,MYT1L,ZNF396,FOXI2,ZNF732,FOXE3,ZSCAN30,ZNF395,PPARA,TEAD1,MITF,FOXD4L3,TET3,ZNF286A,ZNF70,ZFP69B,ASCL4,ZSCAN23,ZNF490,MESP2,ZNF793,ZNF669,ZNF559,ZNF177,SKOR1,ZNF292,ARID2,ZNF527,ZNF33A,ZNF600,ZKSCAN3,ZFP92,PAX5,ZNF676,ZNF699,MYT1,ZNF250,ZNF681,ZNF766,LCOR,ZNF471,ZNF493,GTF2IRD2,ZBTB44,ZNF565,ZNF34,ZNF781,ZNF140,ZNF774,ZNF569,ZNF777,ZNF605,RFX8,ZNF799,ESRRG,TCF4,ZKSCAN5,ZFP62,ZNF512B,ZNF418,ZNF700,POU3F4,ZSCAN16,ZFP28,ZNF138,ZNF470,ZNF398,ZSCAN25,ZNF441,ZNF420,ZSCAN26,MAFG,ZGPAT,ZNF682,ZNF772,ZNF785,ZNF165,ZNF655,ZNF98,ZNF517,ZNF628,ZNF624,TOPORS,DMBX1,ZNF841,ZNF615,ZNF433,ZNF460,HOXC6,ZNF461,ZNF181,TEAD4,HES5,ZNF677,ZNF823,ZNF311,ZNF71,ZNF335,ZNF560,ZNF84,ZNF667,ZBTB14,ZNF649,ZNF248,ZNF251,ZNF334,ZXDA,PEG3,ZKSCAN8,ZNF69,ZNF583,ZNF568,ZXDB,ZNF480,ZNF587,ZNF808,MAFK,ZNF627,ZNF789,ZNF536,ZNF534,ZNF652,ZNF521,FOXJ3,ZNF358,ZNF277,SREBF2,POU3F3,ZFP2,RORB,RHOXF2B,FOXO6,MAFB,RXRB,ZBTB12,ZNF551,ZNF805,POU5F1,ZSCAN5C,ZNF468,ZFP57,FOXD4L5,ZBTB48,ZNF783,ZBTB10,E2F4,DPF3,BHLHA9,ZNF316,ONECUT3,OLIG2,POU5F1B,ZNF254,ZBTB9,ATF6B,ZNF845,LEUTX,ZNF99,MEF2B,ZNF788P,NOTO,CPEB1,ZNF727,SCRT2,ZNF407,SKOR2,HMX1,SP9,ZNF579,ZGLP1,EBF2,CEBPD,TIGD1,ZNF469,ZBED9,TWIST2,ZNF879,JRK,ZBED5,ZNF737,FAM200B,ZNF709,ZNF487,NME2,ZNF512,ETV5,ZNF585B,POU5F2,ZNF286B,ZNF718,ZNF345,FOXD1,ETV3L,ZNF260,ZNF10,ZNF486,SALL3,ZNF253,ZBED6,CUX1,ZNF578,DUXA,HOXB7,SCX,ZNF865,SCRT1,GTF2I,ZNF488,ZNF285,SPIB,ZIM2,KMT2B,ZNF595,ZBTB8B,FOXD4L6,ZNF658,ZNF2,HNF1B,DACH1,PCGF2,ZNF8,ZNF229,NR2E3
1	1	0.0456	4	736	4	0.005	1	REAC:R-HSA-3371497	rea	21	HSP90 chaperone cycle for steroid hormone receptors (SHR)	1	PGR,NR3C1,NR3C2,AR
1	1	0.0465	1	75	1	0.013	1	GO:1903589	BP	113	positive regulation of blood vessel endothelial cell proliferation involved in sprouting angiogenesis	1	GATA2
1	1	0.0465	1	75	1	0.013	1	GO:0002888	BP	123	positive regulation of myeloid leukocyte mediated immunity	1	GATA2
1	1	0.0465	1	75	1	0.013	1	GO:0033008	BP	92	positive regulation of mast cell activation involved in immune response	1	GATA2
1	1	0.0469	6	970	6	0.006	1	GO:0035902	BP	97	response to immobilization stress	1	PITX3,FOXO3,PPARG,NR0B1,FOS,FOXO4
1	1	0.0478	2	39	1	0.026	0.5	GO:0008190	MF	102	eukaryotic initiation factor 4E binding	1	OTX2
1	1	0.0484	2	355	2	0.006	1	GO:0042147	BP	110	retrograde transport, endosome to Golgi	1	RBSN,SGSM2
1	1	0.0484	2	355	2	0.006	1	GO:0017137	MF	166	Rab GTPase binding	1	RBSN,SGSM2
1	1	0.0487	25	1329	24	0.018	0.96	GO:0000075	BP	67	cell cycle checkpoint	1	ZNF207,FOXN3,TP63,TP73,CDC5L,E2F1,DOT1L,TFDP2,ATF2,ARID3A,PROX1,PLAGL1,SOX4,E2F8,CLOCK,TP53,HMGA2,ZNF385A,E2F7,HINFP,SOX11,FOXO4,ZNF830,E2F4
1	1	0.0487	13	378	6	0.016	0.462	REAC:R-HSA-3769402	rea	32	Deactivation of the beta-catenin transactivating complex	1	SOX6,SOX4,SOX9,SOX13,TCF7L2,SOX2
1	1	0.049	5	551	4	0.007	0.8	GO:0048340	BP	125	paraxial mesoderm morphogenesis	1	FOXC1,LEF1,SMAD3,FOXC2
1	1	0.0494	3	27	1	0.037	0.333	GO:2000195	BP	165	negative regulation of female gonad development	1	WT1
1	1	0.0494	3	27	1	0.037	0.333	GO:0072284	BP	152	metanephric S-shaped body morphogenesis	1	WT1

### Sheet: Ex-L4-5
query.number	significant	p.value	term.size	query.size	overlap.size	precision	recall	term.id	domain	subgraph.number	term.name	relative.depth	intersection
1	1	8.98e-22	235	494	137	0.277	0.583	GO:0022008	BP	151	neurogenesis	1	ARX,SOX8,ETV1,PAX6,PAX7,HMG20B,SPEN,MEF2A,RORA,TCF3,PAX2,RARB,MEF2C,REST,NCOA1,LHX5,SOX10,VSX1,ADNP,SALL1,DLX5,GLI3,LHX2,LHX6,LHX3,GATA3,PHOX2B,SOX6,CUX2,NR2E1,FOXP1,DLX2,VAX2,KLF7,SATB2,ONECUT2,PROX2,BCL11A,LHX4,EGR2,NEUROD4,SOX4,RUNX2,MYRF,SOX9,BARHL1,FOXA2,BCL11B,PIN1,ATF4,HOXD3,FOXA1,NRL,CASZ1,MYCN,SOX5,EMX1,TBR1,LMX1B,GCM1,SIX3,ZNF365,LEF1,ETV6,ASCL1,TCF12,HMG20A,SMAD4,PRDM16,BARHL2,DLX1,NFIB,ZEB1,VAX1,THRB,POU4F1,PRDM8,NR4A2,FEZF2,SKI,NEUROD1,EOMES,TLX3,TBX20,EN2,UNCX,OTX2,DRGX,MESP1,PBX3,GBX2,STAT3,MECP2,ZEB2,EMX2,ZNF804A,NEUROD2,CEBPB,INSM1,HES3,NR2F1,SOX11,JUN,NEUROG2,ZHX2,GATA2,ZNF609,GSX2,BHLHE22,SOX2,PLAG1,NEUROG1,CREB3L2,SOX1,OLIG1,POU3F2,NR2F2,PBX1,POU3F1,MYT1L,SKOR1,TCF4,POU3F4,HES5,ZNF536,ZNF521,RORB,FOXO6,OLIG2,SCRT2,ETV5,FOXD1,SALL3,CUX1,SCRT1,ZNF488,NR2E3
1	1	1.42e-11	132	482	75	0.156	0.568	GO:0051960	BP	164	regulation of nervous system development	1	SOX8,PAX6,HMG20B,SPEN,TCF3,PAX2,RARB,MEF2C,REST,NCOA1,LHX5,SOX10,ADNP,GLI3,LHX2,GATA3,PHOX2B,CUX2,RFX4,NR2E1,DLX2,BCL11A,MYRF,SOX9,BCL11B,HOXD3,FOXA1,CASZ1,MYCN,EMX1,TBR1,SIX3,ZNF365,ASCL1,TCF12,HMG20A,BARHL2,DLX1,ZEB1,VAX1,THRB,POU4F1,FEZF2,SKI,NEUROD1,EOMES,TLX3,STAT3,MECP2,ZEB2,ZNF804A,NEUROD2,HES3,NR2F1,SOX11,ZHX2,GATA2,ZNF609,GSX2,SOX2,PLAG1,NEUROG1,CREB3L2,POU3F2,PBX1,TCF4,HES5,ZNF536,FOXO6,OLIG2,SCRT2,ETV5,CUX1,SCRT1,ZNF488
1	1	3.26e-09	71	548	48	0.088	0.676	GO:0000904	BP	52	cell morphogenesis involved in differentiation	1	ARX,ETV1,PAX6,MEF2A,GLI2,PAX2,MEF2C,GRHL2,ADNP,GATA1,DLX5,GLI3,LHX2,LHX3,GATA3,PHOX2B,CUX2,NR2E1,FOXP1,VAX2,KLF7,PROX2,LHX4,NEUROG3,EGR2,RREB1,BCL11B,TBR1,SKIL,ZNF365,LEF1,SMAD4,BARHL2,NFIB,VAX1,POU4F1,NR4A2,FEZF2,TAL1,LMX1A,OTX2,DRGX,GBX2,AR,ZEB2,POU3F2,FOXD1,CUX1
1	1	6.05e-08	635	485	239	0.493	0.376	GO:0051254	BP	61	positive regulation of RNA metabolic process	1	SOX8,ETV1,PAX6,TFAP2D,NFIX,PAX7,AKAP8L,ZIC2,FOXN3,FOXJ2,ZFAT,MEF2A,RORA,MNT,TCF3,FOSL2,PAX2,RARB,NFKB2,HOXA9,RFX3,MEF2C,PGR,GRHL2,REST,NCOA1,TFAP2C,LHX5,ESR1,MZF1,PATZ1,SOX10,HNF4A,NFATC2,ZNF516,GATA1,HSF4,ZNF423,CTCF,SALL1,RELB,DOT1L,MEIS3,ZNF175,DBP,SP4,DLX5,GLI3,LHX2,LHX3,GATA3,EBF3,CAMTA2,HLF,PHOX2B,SOX6,CSRNP2,FOXM1,VDR,NANOG,RFX4,NR2E1,FOXP1,DLX2,ARID3A,ASH1L,PRDM2,TFAP2E,NR5A2,KMT2A,ATF6,KLF7,KLF12,SATB2,ONECUT2,PROX2,HOXB5,SMAD9,EGR1,LHX4,NR4A1,IKZF4,NCOA3,TRERF1,SPDEF,SOX4,RREB1,RUNX2,MYRF,SOX9,BARHL1,FOXA2,THRA,NR1D1,ELK1,HIVEP3,BCL11B,PIN1,ATF4,HOXD3,FOXA1,NRL,JUND,CASZ1,ZNF304,MEIS2,MYCN,CLOCK,ETS1,ELF5,EGR4,PAX3,KAT7,TBR1,LMX1B,GCM1,SIX3,LEF1,ETV6,ASCL1,PDX1,TCF12,ZFHX3,SMAD4,NFIC,PRDM15,PRDM16,BARHL2,MTF2,RXRG,POU2F1,ARNT,ZC3H8,DLX1,CREB5,HMBOX1,ST18,NFIB,ZNF462,NR6A1,ZEB1,TCF7L2,ARID5B,FOXO1,THRB,NPAS3,POU4F1,ZIC1,NR4A2,FEZF2,ZIC3,CREB3L1,SKI,PKNOX1,ZNF382,NFIA,ZNF496,NEUROD1,EOMES,FAM170A,TBX20,NEUROD6,HEY1,EN2,FOXK1,CDX2,OTX2,SOHLH1,SALL2,MESP1,SMAD3,TEF,PBX3,GBX2,STAT3,MECP2,AR,ZEB2,ONECUT1,KLF13,ZFPM2,FOS,SP7,NPAS2,ZNF318,NEUROD2,CAMTA1,CEBPB,ARNT2,ZNF24,HES3,GLIS1,NPAS4,NR1D2,MLXIP,NR2F1,SOX11,DEAF1,NHLH2,JUN,CSRNP3,GATA2,ZBTB18,ZNF609,SOX2,PLAG1,NEUROG1,CREB3L2,SOX1,POU3F2,ZBTB7C,WT1,MAFF,SMYD3,NR2F2,SP1,PBX1,POU3F1,NKRF,FOXD2,PPARA,TEAD1,MITF,ZNF292,ESRRG,TCF4,MAFG,TEAD4,HES5,PEG3,SREBF2,POU3F3,RORB,CPEB1,ZGLP1,EBF2,ETV5,FOXD1,NR2E3
1	1	1.3e-07	32	482	24	0.05	0.75	GO:0001764	BP	89	neuron migration	1	ARX,PAX6,MEF2C,LHX6,GATA3,PHOX2B,SATB2,NEUROD4,BARHL1,ASCL1,BARHL2,VAX1,NR4A2,FEZF2,TLX3,TBX20,DRGX,STAT3,GATA2,ZNF609,SOX1,NR2F2,SCRT2,SCRT1
1	1	1.77e-07	383	563	176	0.313	0.46	GO:0023052	BP	170	signaling	1	SOX8,PAX6,HIVEP2,FOXC1,SPEN,MEF2A,RORA,MNT,TP63,GLI2,PAX2,RARB,NFKB2,RFX3,TCF7,MEF2C,PGR,REST,NCOA1,TFAP2C,LHX5,ESR1,HIVEP1,HNF4A,NFATC2,ADNP,ZNF516,RHOXF1,GATA1,ZNF423,SALL1,RELB,DOT1L,AKAP8,MEIS3,DLX5,HOXA5,GLI3,GATA3,FOXM1,CUX2,VDR,NANOG,RFX4,NR2E1,ZNF346,FOXP1,KCNIP3,DLX2,ARID3A,VAX2,ASH1L,NR5A2,KDM5B,KMT2A,ATF6,PLAGL1,ONECUT2,BCL11A,SMAD9,EGR1,NR2C1,TSHZ3,EGR2,NEUROD4,NR4A1,NCOA3,SOX4,RREB1,RUNX2,SOX9,FOXA2,THRA,NR1D1,HIVEP3,BCL11B,PIN1,ATF4,HOXD3,FOXA1,KLF16,SAFB2,ZNF304,CC2D1A,CLOCK,DZIP1,KAT7,SKIL,IRF4,SIX3,LEF1,ASCL1,PDX1,ESR2,SMAD4,PRDM15,PRDM16,RXRG,POU2F1,ARNT,ZNF385B,DLX1,NR1I2,ST18,NR6A1,NACC2,ZEB1,TCF7L2,ARID5B,FOXO1,THRB,NR3C2,ZNF385D,POU4F1,ZIC1,NR4A2,CREB3L1,SKI,ZNF653,TAL1,NEUROD1,TBX20,HEY1,ZMAT4,OTX2,SALL2,MESP1,SMAD3,STAT3,MECP2,AR,ZEB2,ONECUT1,FOS,NEUROD2,CXXC5,CAMTA1,ZNF217,CEBPB,RELA,NPAS4,NR1D2,NR2F1,FOXL1,FOXC2,SOX11,JUN,HES7,GATA2,GSX2,SOX2,CREB3L2,L3MBTL1,NR2F2,PBX1,PPARA,TEAD1,MITF,SKOR1,PAX5,ESRRG,TCF4,TEAD4,HES5,ZNF536,RORB,RXRB,SCRT2,JRK,ETV5,FOXD1,SALL3,SCX,PCGF2,ZNF8,NR2E3
1	1	3.47e-07	359	485	147	0.303	0.409	GO:0007165	BP	153	signal transduction	1	SOX8,PAX6,HIVEP2,SPEN,MEF2A,RORA,MNT,PAX2,RARB,NFKB2,TCF7,MEF2C,PGR,NCOA1,ESR1,HNF4A,NFATC2,ZNF516,RHOXF1,GATA1,ZNF423,SALL1,RELB,DOT1L,MEIS3,DLX5,GLI3,GATA3,FOXM1,CUX2,VDR,NANOG,RFX4,NR2E1,ZNF346,FOXP1,KCNIP3,DLX2,ARID3A,VAX2,ASH1L,NR5A2,ATF6,ONECUT2,BCL11A,SMAD9,EGR1,NR2C1,NEUROD4,NR4A1,NCOA3,SOX4,RREB1,RUNX2,SOX9,THRA,NR1D1,HIVEP3,BCL11B,PIN1,ATF4,HOXD3,FOXA1,KLF16,SAFB2,ZNF304,CLOCK,DZIP1,KAT7,SIX3,LEF1,ASCL1,PDX1,SMAD4,PRDM15,PRDM16,RXRG,POU2F1,ARNT,ZNF385B,DLX1,ST18,NR6A1,NACC2,ZEB1,TCF7L2,ARID5B,FOXO1,THRB,NR3C2,ZNF385D,POU4F1,ZIC1,NR4A2,CREB3L1,SKI,ZNF653,NEUROD1,TBX20,HEY1,ZMAT4,OTX2,SALL2,MESP1,SMAD3,STAT3,MECP2,AR,ZEB2,ONECUT1,FOS,NEUROD2,CXXC5,CAMTA1,ZNF217,CEBPB,NPAS4,NR1D2,NR2F1,FOXL1,SOX11,JUN,HES7,GATA2,GSX2,SOX2,CREB3L2,L3MBTL1,NR2F2,PBX1,PPARA,TEAD1,MITF,SKOR1,ESRRG,TCF4,TEAD4,HES5,ZNF536,RORB,SCRT2,JRK,FOXD1,SALL3,PCGF2,ZNF8,NR2E3
1	1	1.26e-06	71	131	19	0.145	0.268	GO:0007610	BP	137	behavior	1	ETV1,MEF2C,CUX2,FOXP1,KMT2A,FOXA2,THRA,TBR1,ZFHX3,THRB,ZIC1,FEZF2,STAT3,NEUROD2,CEBPB,NPAS4,DEAF1,NHLH2,JUN
1	1	1.53e-06	187	548	93	0.17	0.497	GO:0003682	MF	71	chromatin binding	1	ARX,PAX6,ZIC2,FOXC1,MEF2A,MNT,MBD3,GLI2,FOSL2,NFKB2,MEF2C,GRHL2,REST,NCOA1,ESR1,PATZ1,SOX10,VSX1,NFATC2,ADNP,GATA1,CTCF,RELB,MEIS3,GLI3,LHX2,GATA3,CAMTA2,RFX4,FOXP1,DLX2,ARID3A,VAX2,ASH1L,NR5A2,KMT2A,SATB2,EGR1,TSHZ3,NEUROG3,EGR2,RUNX2,SOX9,CENPB,THRA,ELK1,NRL,ZNF304,CLOCK,PHF21A,SKIL,LEF1,ASCL1,PDX1,SMAD4,PRDM15,GATAD2B,DLX1,ZEB1,VAX1,FOXO1,THRB,POU4F1,FEZF2,CREB3L1,TAL1,NFIA,NEUROD1,EOMES,SMAD3,STAT3,MECP2,AR,FOS,CEBPB,RELA,INSM1,CBX2,FOXC2,JUN,ZNF354B,GATA2,TSHZ1,NEUROG1,TSHZ2,SATB1,L3MBTL1,MITF,TCF4,HES5,ZGLP1,EBF2,PCGF2
1	1	2.61e-06	281	483	117	0.242	0.416	GO:0008283	BP	174	cell proliferation	1	ARX,SOX8,DLX6,PAX6,TFAP2D,PAX7,FOXJ2,RORA,MNT,FOSL2,PAX2,RARB,TCF7,MEF2C,PGR,GRHL2,REST,TFAP2C,KDM2B,LHX5,ESR1,SOX10,HNF4A,NFATC2,GATA1,HSF4,CTCF,DOT1L,DLX5,GLI3,LHX2,GATA3,PHOX2B,FOXM1,VDR,NANOG,NR2E1,FOXP1,TFAP2E,NR5A2,KMT2A,EGR1,BHLHE41,NEUROD4,NR4A1,MXD4,SOX4,RREB1,RUNX2,SOX9,NR1D1,BCL11B,FOXP2,JUND,ZNF304,MEIS2,MYCN,SOX5,ETS1,ELF5,EGR4,EMX1,SIX3,LEF1,ETV6,ASCL1,PDX1,SMAD4,ARNT,PURB,ST18,NFIB,NR6A1,NACC2,ZEB1,VAX1,TCF7L2,FOXO1,FEZF2,SKI,TBX20,UNCX,CDX2,SMAD3,GBX2,STAT3,MECP2,AR,ZEB2,KLF13,ZFPM2,EMX2,CEBPB,ARNT2,SOX11,DEAF1,JUN,GATA2,ZNF609,SOX2,PLAG1,SATB1,POU3F2,ZBTB7C,WT1,PURA,NR2F2,SP1,PBX1,FOXE3,MITF,MAFG,HES5,POU3F3,ETV5,DACH1,NR2E3
1	1	5.03e-06	55	887	46	0.052	0.836	GO:0060089	MF	162	molecular transducer activity	1	RORA,RARB,PGR,ESR1,HNF4A,VDR,PPARD,NR2E1,NR3C1,SMAD5,NR5A2,ESRRB,SMAD9,NR2C1,NR4A1,PAX8,THRA,NR1D1,RARA,PPARG,NR5A1,LEF1,ESR2,SMAD4,RXRG,NR1I2,NR6A1,THRB,NR3C2,NR4A2,HNF4G,SMAD3,AR,NR0B1,SMAD1,ESRRA,NR1D2,NR2F1,NR2C2,NR2F2,RXRA,PPARA,ESRRG,RORB,RXRB,NR2E3
1	1	8.93e-06	162	418	66	0.158	0.407	GO:0046914	MF	94	transition metal ion binding	1	ZNF195,DPF1,RORA,RARB,PGR,KDM2B,ESR1,ZNF184,HNF4A,ADNP,GATA1,CTCF,GATA3,VDR,NR2E1,ZNF346,PRDM2,NR5A2,KMT2A,KLF7,EGR1,NR2C1,NR4A1,IKZF4,THRA,NR1D1,RBSN,ZFHX2,KAT7,GCM1,ZFHX3,RXRG,ZNF385B,ST18,NR6A1,ZEB1,ZNF214,THRB,NR3C2,ZNF385D,NR4A2,SKI,ZMAT4,ZNF3,SMAD3,ZNF91,AR,ZFPM2,ZNF318,CXXC5,BNC2,NR1D2,NR2F1,WT1,L3MBTL1,NR2F2,MYT1L,PPARA,MYT1,ESRRG,RORB,DPF3,ZNF407,ZGLP1,ZIM2,ZNF8
1	1	1.39e-05	392	1385	361	0.261	0.921	GO:0000978	MF	111	RNA polymerase II proximal promoter sequence-specific DNA binding	1	NFYA,MEOX1,ETV1,PAX6,TFAP2B,MLXIPL,ISL1,HSF2,POU2F2,TBPL1,ARNTL2,FOXP3,NFE2L3,PRDM1,MXD1,POU1F1,FOXJ2,NFYC,SPI1,KLF6,MEF2A,TFE3,PITX1,RORA,TCF3,MBD3,SREBF1,NFATC3,GLI2,NFKB2,HOXA9,TP73,RFX3,TCF7,MEF2C,PGR,REST,TFAP2C,RFX2,KDM2B,TBX5,TFAP4,POU4F3,ESR1,CEBPE,TBX15,MZF1,PATZ1,XBP1,SIX4,HIF1A,YY1,NFATC4,MYBL2,HNF4A,NFATC2,TCFL5,GMEB2,GATA1,KLF8,KLF5,NFAT5,CTCF,SALL1,MAZ,DLX5,TFEC,HOXA5,NRF1,MEOX2,AHR,GLI3,LHX2,AKNA,CREB3,LHX3,GATA3,TLX1,PITX3,EBF3,PHOX2B,SOX6,PRDM4,MYF6,MYF5,GLI1,ELK3,CUX2,VDR,RFX4,TBP,SRF,HAND1,NR3C1,SMAD5,HES1,FOXP1,KCNIP3,STAT1,OTX1,ATF2,PRRX1,MEF2D,ZBTB17,TFAP2E,NR5A2,PROX1,ATF6,CREB1,KLF7,MYB,TCF21,FOXO3,SATB2,NR4A3,ONECUT2,ESRRB,BCL11A,HOXB3,ELF1,NR2C1,TBX2,ZNF639,MYOG,TWIST1,NEUROG3,EGR2,BHLHE41,HOXC11,BATF3,CTCFL,RBPJL,SOX4,RREB1,RUNX2,SOX21,IRF1,SOX9,PAX8,FOSB,FOXA2,GZF1,PAX1,MAX,NR1D1,IRF3,ELK1,SIX1,BCL11B,ATF4,FOXP2,FEZF1,HOXD13,MYOD1,NRL,FOXJ1,KLF16,JUND,NR1H2,RARA,THAP1,RFX1,CC2D1A,PPARG,ARNTL,GSC,MBD2,BHLHE40,MEIS2,GRHL1,MYCN,RAX,CLOCK,ETS1,HNF1A,TBX3,EHF,TBR1,SKIL,KLF4,MYC,TFAP2A,IRF4,GCM1,POU2F3,CARF,PRDM5,LEF1,ETV6,AEBP2,ASCL1,PDX1,ESR2,JDP2,TCF12,NCOA2,ZFHX3,IRF8,GATA6,TP53,FOXK2,SMAD4,NFIC,PRDM15,TBX19,POU2F1,RFX5,CREB3L4,GATAD2B,MEIS1,ST18,NFIB,NR6A1,NACC2,ZEB1,TCF7L2,HMGA2,MSGN1,POU4F2,FLI1,HHEX,ZIC1,NR4A2,FEZF2,CEBPG,GABPA,KLF10,BATF,ZIC3,ERG,ETS2,CREB3L1,ELK4,RUNX1,SAFB,TAL1,GMEB1,NFIA,ZNF281,ATF3,NEUROD1,EN1,ELF3,ZNF148,HEYL,HAND2,TBXT,TBX20,NEUROD6,HNF4G,NFIL3,OTX2,ZNF219,E2F7,SPIC,ZNF202,ZNF143,ZSCAN21,MESP1,STAT6,SMAD3,SP2,E4F1,RBPJ,PTF1A,FOXI1,THAP11,STAT3,ATOH8,AR,GSX1,KLF13,FOS,SMAD1,SP7,SIX2,ZNF692,JUNB,NEUROD2,ZNF217,CEBPB,ATOH1,HINFP,ARNT2,SP3,RELA,ESRRA,INSM1,HES3,STAT5B,RAX2,NPAS4,NR1D2,FOSL1,NR2F1,MYPOP,SOX11,SIX5,TGIF1,NR2C2,NHLH2,JUN,NEUROG2,ZBTB7A,GATA2,ZFPM1,FOXS1,ZNF746,ZBTB2,PLAG1,RFX7,NEUROG1,CREB3L2,MAFA,SOX1,FOXL2,POU3F2,RFX6,HSF1,MIXL1,SMYD3,SP1,PBX1,SNAI3,MYBL1,RXRA,NKRF,ZNF395,PPARA,TEAD1,MITF,HELT,MESP2,MTF1,ZKSCAN3,PAX5,RFX8,TCF4,ZNF431,MAFG,ZGPAT,ZNF335,ZBTB14,ZNF536,ZNF277,SREBF2,RORB,SOX18,MAFB,E2F4,ATF6B,MEF2B,ZBED1,EBF2,CEBPD,CEBPA,FOXD1,HOXB7,SCX,DUX4,NR2E3
1	1	2.44e-05	8	431	8	0.019	1	GO:0098794	CC	53	postsynapse	1	MEF2C,BCL11A,NR1D1,PRR12,MECP2,ZNF804A,NPAS4,CPEB1
1	1	4.41e-05	257	617	127	0.206	0.494	GO:0001077	MF	86	proximal promoter DNA-binding transcription activator activity, RNA polymerase II-specific	1	ETV1,PAX6,FOXJ2,ZFAT,MEF2A,TP63,GLI2,NFKB2,MEF2C,PGR,TFAP2C,POU4F3,ESR1,MZF1,PATZ1,HIF1A,HNF4A,NFATC2,GATA1,NFAT5,MEIS3,DBP,DLX5,HOXA5,GLI3,LHX2,LHX3,GATA3,EBF3,CAMTA2,HLF,PHOX2B,RFX4,NR2E1,NR3C1,MEF2D,TFAP2E,NR5A2,ATF6,KLF7,SATB2,ONECUT2,EGR1,NEUROG3,EGR2,NR4A1,SOX4,RUNX2,SOX9,BARHL1,ELK1,BCL11B,ATF4,FOXA1,NRL,JUND,MEIS2,MYCN,RAX,ETS1,TFAP2A,IRF4,GCM1,LEF1,ETV6,TCF12,SMAD4,NFIC,BARHL2,MEIS1,NFIB,NR6A1,FLI1,POU4F1,ZIC1,NR4A2,CEBPG,ZIC3,CREB3L1,NFIA,NEUROD1,TBX20,NEUROD6,OTX2,MESP1,TEF,PTF1A,STAT3,AR,ONECUT1,KLF13,FOS,SP7,CAMTA1,CEBPB,ARNT2,RELA,NPAS4,FOXC2,SOX11,NR2C2,NHLH2,JUN,GATA2,SOX2,PLAG1,CREB3L2,SOX1,POU3F2,WT1,SP1,PBX1,NKRF,PPARA,TEAD1,MITF,MESP2,ZNF292,PAX5,TCF4,MAFG,RORB,MEF2B,EBF2,FOXD1,HOXB7,NR2E3
1	1	4.7e-05	46	887	38	0.043	0.826	REAC:R-HSA-383280	rea	98	Nuclear Receptor transcription pathway	1	RORA,RARB,PGR,ESR1,HNF4A,VDR,PPARD,NR2E1,NR3C1,NR5A2,ESRRB,NR2C1,NR4A1,THRA,NR1D1,RARA,PPARG,NR5A1,ESR2,RXRG,NR1I2,NR6A1,THRB,NR3C2,NR4A2,HNF4G,AR,NR0B1,ESRRA,NR1D2,NR2F1,NR2C2,RXRA,PPARA,ESRRG,RORB,RXRB,NR2E3
1	1	9.12e-05	86	904	65	0.072	0.756	GO:0019904	MF	196	protein domain specific binding	1	PAX6,WIZ,ALX4,TP63,TEAD2,MEF2C,NFE2L1,IKZF5,CDC5L,HIF1A,GATA1,TRPS1,DLX5,GATA3,ZBTB16,TFDP2,PRRX1,PROX1,TWIST1,EGR2,IKZF4,NCOA3,RUNX2,FOXA2,THRA,IRF3,ATF4,FOXA1,NRL,RARA,PPARG,BHLHE40,PAX3,LEF1,ETV6,TCF12,NCOA2,TP53,TERF1,TCF7L2,HHEX,SKI,SON,ZNF653,EBF1,MECP2,AR,NR0B1,RELA,ESRRA,JUN,GATA2,WT1,L3MBTL1,SP1,IKZF1,RXRA,PPARA,ESRRG,ZXDA,MAFK,ZNF521,POU3F3,E2F4,OLIG2
1	1	0.000165	19	883	18	0.02	0.947	GO:0008013	MF	63	beta-catenin binding	1	RORA,TCF7,ESR1,SALL1,GLI3,FOXO3,SOX9,PIN1,KLF4,LEF1,TCF7L2,FOXO1,TCF7L1,NR4A2,SMAD3,AR,PROP1,FOXO4
1	1	0.000182	38	757	29	0.038	0.763	GO:0042826	MF	90	histone deacetylase binding	1	AKAP8L,MEF2A,MEF2C,HIF1A,YY1,AKAP8,GLI3,CAMTA2,NR2E1,MEF2D,TCF21,NR2C1,BHLHE41,RARA,HEY2,KLF4,GCM1,SIX3,LEF1,TP53,NACC2,TAL1,SP2,CEBPB,RELA,INSM1,HIC1,SP1,MEF2B
1	1	0.00033	22	273	11	0.04	0.5	GO:0046332	MF	152	SMAD binding	1	PAX6,MEF2A,TCF12,SMAD4,PRDM16,SKI,SMAD3,FOS,JUN,PURA,SKOR1
1	1	0.000411	24	361	13	0.036	0.542	REAC:R-HSA-9018519	rea	97	Estrogen-dependent gene expression	1	PGR,NCOA1,ESR1,GATA3,NR5A2,NCOA3,FOXA1,JUND,POU2F1,FOS,CXXC5,ZNF217,JUN
1	1	0.000456	15	969	15	0.015	1	GO:0008144	MF	167	drug binding	1	RUNX3,RARB,SRCAP,VDR,PPARD,VAX2,RUNX2,NFATC1,RARA,PPARG,TP53,NR1I2,RUNX1,PPARA,NME2
1	1	0.000513	2	37	2	0.054	1	GO:0022890	MF	159	inorganic cation transmembrane transporter activity	1	REST,KCNIP3
1	1	0.000527	22	822	19	0.023	0.864	REAC:R-HSA-6785807	rea	123	Interleukin-4 and 13 signaling	1	RORA,HIF1A,GATA3,NANOG,BCL6,FOXO3,TWIST1,MYC,IRF4,TP53,POU2F1,ZEB1,FOXO1,STAT6,STAT3,FOS,JUNB,SOX2,CEBPD
1	1	0.000545	9	98	4	0.041	0.444	REAC:R-HSA-2892247	rea	158	POU5F1 (OCT4), SOX2, NANOG activate genes related to proliferation	1	NANOG,ZIC3,STAT3,SOX2
1	1	0.00058	116	1240	103	0.083	0.888	GO:0046982	MF	40	protein heterodimerization activity	1	SOX8,TFAP2B,IKZF2,ALX4,DMRT3,HMG20B,NFYC,MEF2A,TCF3,TEAD2,MEF2C,TBX15,XBP1,HIF1A,CENPT,USF2,AHR,MLX,SOX6,MYF6,MYF5,PPARD,SIM1,TBX18,HAND1,FOXP1,ATF2,EPAS1,MEF2D,TFAP2E,DR1,ATF6,SOHLH2,NFYB,MYOG,TWIST1,BHLHE41,NR4A1,IKZF4,NCOA3,SOX4,SOX9,MAX,ZBTB1,ATF4,FOXP2,MYOD1,NPAS1,RARA,PPARG,ARNTL,BHLHE40,HNF1A,HEY2,DMRT1,JDP2,TCF12,HMG20A,TP53,SMAD4,DMRTA2,ARNT,MEIS1,NPAS3,NR4A2,CEBPG,GABPA,USF1,PKNOX1,IKZF3,TAL1,ATF3,NEUROD1,HEYL,HAND2,SOX17,ZHX1,SOHLH1,SMAD3,SOX14,FOS,NEUROD2,CEBPB,ARNT2,RELA,ZHX3,NPAS4,NR2C2,JUN,ZHX2,MAFA,HSF1,PBX1,RXRA,TEAD1,TCF4,MAFG,DMBX1,SOX18,MAFB,BHLHA9,SCX,HNF1B
1	1	0.000622	106	1247	95	0.076	0.896	GO:0040007	BP	58	growth	1	ARX,HOXA11,PAX7,FOXC1,POU1F1,GLI2,RARB,TP73,MEF2C,GRHL2,KDM2B,TBX5,POU4F3,ESR1,HIF1A,HNF4A,SALL4,ADNP,ADNP2,SALL1,HOXA5,GLI3,LHX2,GATA3,MYF6,GLI1,PPARD,SRF,BCL6,FOXP1,TFCP2L1,KDM5B,PROX1,CREB1,FOXO3,BCL11A,MSX2,TBX2,ZNF639,MYOG,SOX9,PIN1,KLF2,HOXD13,MYOD1,RARA,PPARG,HEY2,EMX1,GATA4,XPA,LEF1,ESR2,IRF8,TP53,SMAD4,BARHL2,MEIS1,HMGA2,ARID5B,POU4F2,HHEX,HOXB13,SAFB,LMX1A,EN1,MSX1,TBX20,SOX17,MESP1,SMAD3,SP2,E4F1,RBPJ,STAT3,AR,ZEB2,ZFPM2,BNC2,STAT5B,FOXC2,FOXS1,SOX2,PLAG1,FOXL2,POU3F2,WT1,HSF1,TAL2,RXRA,HELT,ARID2,DMBX1,LHX1,HNF1B
1	1	0.000915	6	505	6	0.012	1	GO:0016811	MF	38	hydrolase activity, acting on carbon-nitrogen (but not peptide) bonds, in linear amides	1	HMG20B,MBD3,REST,SALL1,PHF21A,NACC2
1	1	0.000915	6	505	6	0.012	1	GO:0033558	MF	192	protein deacetylase activity	1	HMG20B,MBD3,REST,SALL1,PHF21A,NACC2
1	1	0.000925	62	1263	58	0.046	0.935	GO:0001085	MF	88	RNA polymerase II transcription factor binding	1	TEAD3,ISL1,POU1F1,SPEN,SPI1,MEF2A,PITX1,TEAD2,ESR1,XBP1,HNF4A,GATA1,TRPS1,AHR,LHX3,GATA3,TBP,SRF,ATF2,NFE2L2,CREB1,EGR2,BHLHE41,ELK1,ATF4,GATA5,NFATC1,GSC,BHLHE40,TBX3,HEY2,GATA4,KLF4,TP53,SMAD4,TCF7L2,TAL1,NEUROD1,EOMES,TBXT,TBX20,GFI1B,SMAD3,RBPJ,STAT3,AR,ZFPM2,FOS,NHLH2,JUN,GATA2,ZFPM1,SP1,PPARA,TEAD1,TCF4,TEAD4,ZGLP1
1	1	0.00105	58	643	35	0.054	0.603	GO:0048511	BP	74	rhythmic process	1	RORA,NFKB2,PGR,ESR1,ADNP,RELB,DBP,HLF,KDM5B,PROX1,KMT2A,KLF9,EGR1,TWIST1,EGR2,BHLHE41,NR1D1,ATF4,JUND,CLOCK,ETS1,SIX3,NCOA2,ZFHX3,TP53,TEF,NPAS2,NR1D2,NHLH2,JUN,HES7,ATOH7,SP1,PPARA,RORB
1	1	0.0011	2	54	2	0.037	1	GO:0008050	BP	103	female courtship behavior	1	THRA,THRB
1	1	0.0011	2	54	2	0.037	1	GO:0070324	MF	57	thyroid hormone binding	1	THRA,THRB
1	1	0.0012	6	74	3	0.041	0.5	REAC:R-HSA-2559582	rea	9	Senescence-Associated Secretory Phenotype (SASP)	1	STAT3,CEBPB,JUN
1	1	0.00138	4	312	4	0.013	1	GO:1901992	BP	75	positive regulation of mitotic cell cycle phase transition	1	PHOX2B,MECP2,NEUROG1,PBX1
1	1	0.00166	16	977	16	0.016	1	KEGG:04390	keg	48	Hippo signaling pathway	1	TEAD3,SNAI2,GLI2,TEAD2,TP73,TCF7,MYC,LEF1,SMAD4,TCF7L2,TCF7L1,SMAD3,SMAD1,SOX2,TEAD1,TEAD4
1	1	0.00172	35	947	29	0.031	0.829	REAC:R-HSA-3247509	rea	136	Chromatin modifying enzymes	1	PHF20,HMG20B,MBD3,NFKB2,REST,NCOA1,MECOM,KDM2B,DOT1L,ATF2,ASH1L,KDM5B,DR1,KMT2A,CLOCK,PHF21A,PAX3,SETDB2,KAT7,AEBP2,NCOA2,PRDM16,GATAD2B,ARID5B,PRDM9,RELA,SMYD3,ARID2,KMT2B
1	1	0.00181	37	1363	37	0.027	1	GO:0006979	BP	150	response to oxidative stress	1	PAX2,NFE2L1,HIF1A,ADNP2,BRF2,FOXP1,STAT1,EPAS1,NFE2L2,MYB,FOXO3,NR4A3,KLF2,ATF4,ARNTL,ETS1,HNF1A,KLF4,XPA,TP53,ARNT,FOXO1,NR4A2,ANKZF1,STAT6,FOS,RELA,FOSL1,JUN,HSF1,SP1,MTF1,ZNF277,ZNF580,NME2,ETV5,PCGF2
1	1	0.00181	6	210	4	0.019	0.667	REAC:R-HSA-4551638	rea	85	SUMOylation of chromatin organization proteins	1	SATB2,CBX2,SATB1,PCGF2
1	1	0.00195	27	629	19	0.03	0.704	KEGG:04928	keg	166	Parathyroid hormone synthesis, secretion and action	1	MEF2A,MEF2C,GATA3,VDR,MEF2D,EGR1,RUNX2,ATF4,JUND,GCM1,RXRG,CREB3L4,CREB5,NR4A2,CREB3L1,FOS,CREB3L2,SP1,RXRB
1	1	0.00212	5	473	5	0.011	1	GO:0048066	BP	157	developmental pigmentation	1	MEF2C,GLI3,LEF1,ZEB2,MITF
1	1	0.00235	4	356	4	0.011	1	GO:0042118	BP	131	endothelial cell activation	1	HOXA9,FOXP1,SMAD4,TCF4
1	1	0.00237	6	591	6	0.01	1	GO:0001958	BP	132	endochondral ossification	1	FOXC1,MEF2C,DLX5,MEF2D,RUNX2,SCX
1	1	0.00254	6	598	6	0.01	1	GO:0033151	BP	177	V(D)J recombination	1	TCF3,TCF7,FOXP1,BCL11B,LEF1,RAG1
1	1	0.00257	4	364	4	0.011	1	GO:0060713	BP	148	labyrinthine layer morphogenesis	1	GRHL2,NCOA1,GCM1,LEF1
1	1	0.00258	3	250	3	0.012	1	REAC:R-HSA-198753	rea	194	ERK/MAPK targets	1	MEF2A,MEF2C,ELK1
1	1	0.0027	15	670	12	0.018	0.8	GO:0005496	MF	60	steroid binding	1	RORA,PGR,ESR1,VDR,NR3C1,ESRRB,ESR2,NR3C2,AR,ESRRA,IRX5,ESRRG
1	1	0.00362	11	883	11	0.012	1	KEGG:05216	keg	87	Thyroid cancer	1	TCF7,PAX8,PPARG,MYC,LEF1,TP53,RXRG,TCF7L2,TCF7L1,RXRA,RXRB
1	1	0.00372	1	6	1	0.167	1	GO:0010569	BP	78	regulation of double-strand break repair via homologous recombination	1	ZNF365
1	1	0.00375	11	253	6	0.024	0.545	KEGG:04068	keg	91	FoxO signaling pathway	1	SMAD4,FOXO1,SMAD3,STAT3,FOXG1,FOXO6
1	1	0.00386	3	59	2	0.034	0.667	GO:0006953	BP	104	acute-phase response	1	STAT3,CEBPB
1	1	0.00403	1	9	1	0.111	1	REAC:R-HSA-5576894	rea	81	Phase 1 - inactivation of fast Na+ channels	1	KCNIP3
1	1	0.00434	22	366	11	0.03	0.5	GO:0035258	MF	122	steroid hormone receptor binding	1	NCOA1,ESR1,FOXP1,NR4A1,NCOA3,FOXP2,LEF1,NR4A2,SMAD3,STAT3,CEBPB
1	1	0.00446	6	402	5	0.012	0.833	GO:0048193	BP	35	Golgi vesicle transport	1	CUX2,RBSN,SGSM2,CREB3L2,CUX1
1	1	0.00448	3	54	2	0.037	0.667	KEGG:04080	keg	134	Neuroactive ligand-receptor interaction	1	THRA,THRB
1	1	0.0047	2	111	2	0.018	1	GO:0009950	BP	27	dorsal/ventral axis specification	1	PAX6,VAX2
1	1	0.00505	13	1074	13	0.012	1	REAC:R-HSA-2151201	rea	3	Transcriptional activation of mitochondrial biogenesis	1	MEF2C,NCOA1,NRF1,ATF2,MEF2D,CREB1,NR1D1,MTERF1,NCOA2,GABPA,ESRRA,RXRA,PPARA
1	1	0.00558	1	9	1	0.111	1	GO:0044325	MF	178	ion channel binding	1	KCNIP3
1	1	0.00558	1	9	1	0.111	1	GO:0015459	MF	145	potassium channel regulator activity	1	KCNIP3
1	1	0.00611	10	883	10	0.011	1	KEGG:05210	keg	119	Colorectal cancer	1	TCF7,MYC,LEF1,TP53,SMAD4,TCF7L2,TCF7L1,SMAD3,FOS,JUN
1	1	0.00619	6	116	3	0.026	0.5	GO:0050873	BP	49	brown fat cell differentiation	1	PRDM16,CEBPB,EBF2
1	1	0.00648	18	1075	17	0.016	0.944	GO:0042393	MF	20	histone binding	1	BAZ2A,CENPT,PHF1,KDM5B,KMT2A,CTCFL,PHF21A,LEF1,GLYR1,MTF2,AIRE,MYSM1,RAG1,BPTF,HINFP,CBX2,L3MBTL1
1	1	0.00672	3	305	3	0.01	1	GO:0001659	BP	70	temperature homeostasis	1	NR1D1,FOXO1,STAT3
1	1	0.00679	36	253	12	0.047	0.333	KEGG:04550	keg	184	Signaling pathways regulating pluripotency of stem cells	1	PAX6,REST,DLX5,NANOG,ZFHX3,SMAD4,ZIC3,SMAD3,STAT3,SOX2,NEUROG1,PCGF2
1	1	0.00711	4	407	4	0.01	1	KEGG:04912	keg	77	GnRH signaling pathway	1	EGR1,ELK1,ATF4,JUN
1	1	0.00719	3	312	3	0.01	1	GO:0010971	BP	39	positive regulation of G2/M transition of mitotic cell cycle	1	PHOX2B,MECP2,PBX1
1	1	0.00748	64	1232	57	0.046	0.891	GO:0030098	BP	140	lymphocyte differentiation	1	RUNX3,FOXP3,PRDM1,POU1F1,SPI1,KLF6,RORA,TCF3,TBX21,GLI2,TCF7,PATZ1,XBP1,NFATC2,RELB,LYL1,GLI3,GATA3,ZBTB16,SRF,BCL6,FOXP1,MYB,EGR1,SOX4,RUNX2,IRF1,PAX1,ZBTB1,BCL11B,RARA,HNF1A,IRF4,LEF1,SOX13,ZC3H8,ZEB1,HHEX,CEBPG,BATF,RUNX1,PKNOX1,AIRE,IKZF3,EOMES,RAG1,STAT6,RBPJ,STAT3,ONECUT1,SP3,STAT5B,EGR3,ZFPM1,SATB1,IKZF1,MAFB
1	1	0.00789	52	1363	50	0.037	0.962	GO:0007155	BP	28	cell adhesion	1	SNAI2,RUNX3,FOXP3,TFE3,TBX21,GLI2,GRHL2,XBP1,GATA1,FOXF1,GLI3,GATA3,ZBTB16,MYF5,PPARD,SRF,BCL6,HES1,MYB,NR4A3,ONECUT2,RREB1,IRF1,SOX9,FOXA2,ZBTB1,HOXD3,FOXA1,FOXJ1,GATA5,RARA,ETS1,HLX,KLF4,LEF1,ZC3H8,RUNX1,RAG1,SMAD3,ONECUT1,CEBPB,STAT5B,CBLL2,FOXC2,EGR3,SOX2,ZNF703,PPARA,HES5,NME2
1	1	0.00812	15	707	12	0.017	0.8	KEGG:04919	keg	118	Thyroid hormone signaling pathway	1	NCOA1,ESR1,HIF1A,NCOA3,THRA,NCOA2,TP53,RXRG,FOXO1,THRB,RXRA,RXRB
1	1	0.0082	8	279	5	0.018	0.625	KEGG:04921	keg	198	Oxytocin signaling pathway	1	MEF2C,NFATC2,ELK1,FOS,JUN
1	1	0.00834	3	87	2	0.023	0.667	GO:1990907	CC	5	beta-catenin-TCF complex	1	LEF1,TCF4
1	1	0.00838	10	31	2	0.065	0.2	KEGG:04710	keg	30	Circadian rhythm	1	CLOCK,RORB
1	1	0.00867	17	1129	17	0.015	1	KEGG:04310	keg	21	Wnt signaling pathway	1	NFATC3,TCF7,NFATC4,NFATC2,PPARD,NFATC1,MYC,LEF1,TP53,SMAD4,TCF7L2,TCF7L1,SOX17,SMAD3,CXXC4,FOSL1,JUN
1	1	0.0096	20	1147	19	0.017	0.95	GO:0042733	BP	26	embryonic digit morphogenesis	1	HOXA11,ALX4,GLI2,GRHL2,SALL1,GLI3,ZBTB16,MSX2,TBX2,TWIST1,HOXC11,HOXD13,MYCN,TBX3,SMAD4,OSR1,MSX1,HAND2,HOXD12
1	1	0.01	61	1488	61	0.041	1	KEGG:05200	keg	188	Pathways in cancer	1	E2F2,SPI1,GLI2,RARB,NFKB2,TCF7,NCOA1,MECOM,ESR1,HIF1A,E2F1,GLI3,NFKB1,ZBTB16,GLI1,PPARD,E2F3,HES1,STAT1,EPAS1,NFE2L2,ZBTB17,NCOA3,PAX8,MAX,STAT5A,ELK1,RARA,PPARG,ETS1,HEY2,MYC,STAT4,LEF1,ESR2,TP53,SMAD4,RXRG,ARNT,TCF7L2,FOXO1,TCF7L1,RUNX1,HEYL,HEY1,STAT6,SMAD3,STAT3,AR,FOS,STAT2,ARNT2,RELA,STAT5B,JUN,SP1,RXRA,MITF,HES5,RXRB,CEBPA
1	1	0.0101	9	87	3	0.034	0.333	GO:0043921	BP	84	modulation by host of viral transcription	1	REST,LEF1,JUN
1	1	0.0101	9	87	3	0.034	0.333	GO:0046782	BP	56	regulation of viral transcription	1	REST,LEF1,JUN
1	1	0.0101	9	87	3	0.034	0.333	GO:0052472	BP	115	modulation by host of symbiont transcription	1	REST,LEF1,JUN
1	1	0.0119	9	708	8	0.011	0.889	KEGG:04371	keg	120	Apelin signaling pathway	1	MEF2A,MEF2C,NRF1,MEF2D,EGR1,SMAD4,SMAD3,MEF2B
1	1	0.0121	7	243	4	0.016	0.571	GO:0030239	BP	12	myofibril assembly	1	MEF2A,MEF2C,FOXP1,SMAD4
1	1	0.0124	31	1089	27	0.025	0.871	REAC:R-HSA-556833	rea	10	Metabolism of lipids	1	NFYA,AHRR,NFYC,RORA,SREBF1,NCOA1,NRF1,AHR,VDR,PPARD,NFYB,NCOA3,NR1D1,NR1H2,PPARG,ARNTL,CLOCK,NCOA2,ARNT,NPAS2,ARNT2,ESRRA,SP1,RXRA,PPARA,SREBF2,RXRB
1	1	0.0135	4	253	3	0.012	0.75	GO:0005126	MF	139	cytokine receptor binding	1	GATA3,SMAD3,STAT3
1	1	0.0136	20	643	14	0.022	0.7	KEGG:04915	keg	116	Estrogen signaling pathway	1	PGR,NCOA1,ESR1,NCOA3,ATF4,ESR2,NCOA2,CREB3L4,CREB5,CREB3L1,FOS,JUN,CREB3L2,SP1
1	1	0.0138	13	23	2	0.087	0.154	GO:0002039	MF	31	p53 binding	1	ZNF385B,ZMAT4
1	1	0.0143	4	258	3	0.012	0.75	GO:0030371	MF	133	translation repressor activity	1	ZNF540,PURA,CPEB1
1	1	0.0149	22	556	13	0.023	0.591	GO:0042475	BP	112	odontogenesis of dentin-containing tooth	1	FOXC1,TP63,GLI2,GLI3,DLX2,RUNX2,BCL11B,LEF1,NFIC,DLX1,FOXO1,LHX8,PPARA
1	1	0.0162	8	106	3	0.028	0.375	KEGG:04657	keg	141	IL-17 signaling pathway	1	JUND,CEBPB,JUN
1	1	0.0163	12	797	10	0.013	0.833	REAC:R-HSA-1368108	rea	149	BMAL1:CLOCK,NPAS2 activates circadian gene expression	1	NCOA1,DBP,BHLHE41,ARNTL,BHLHE40,CLOCK,NCOA2,NPAS2,RXRA,PPARA
1	1	0.0171	11	910	10	0.011	0.909	GO:0008022	MF	195	protein C-terminus binding	1	FOXN3,ZBTB16,ATF4,PPARG,TERF2,HIC2,PROP1,SP1,TCF4,SREBF2
1	1	0.0172	8	883	8	0.009	1	KEGG:05217	keg	2	Basal cell carcinoma	1	GLI2,TCF7,GLI3,GLI1,LEF1,TP53,TCF7L2,TCF7L1
1	1	0.0172	8	883	8	0.009	1	KEGG:05213	keg	83	Endometrial cancer	1	TCF7,FOXO3,ELK1,MYC,LEF1,TP53,TCF7L2,TCF7L1
1	1	0.0173	2	14	1	0.071	0.5	GO:0033391	CC	197	chromatoid body	1	CLOCK
1	1	0.0179	7	271	4	0.015	0.571	GO:0001502	BP	185	cartilage condensation	1	SOX9,THRA,MYCN,UNCX
1	1	0.018	3	433	3	0.007	1	REAC:R-HSA-381771	rea	130	Synthesis, secretion, and inactivation of Glucagon-like Peptide-1 (GLP-1)	1	PAX6,TCF7L2,CDX2
1	1	0.0181	5	725	5	0.007	1	GO:0016042	BP	102	lipid catabolic process	1	PPARD,TWIST1,TRERF1,THRA,PPARA
1	1	0.0183	7	143	3	0.021	0.429	GO:0032673	BP	66	regulation of interleukin-4 production	1	GATA3,LEF1,CEBPB
1	1	0.0185	4	282	3	0.011	0.75	GO:0042116	BP	146	macrophage activation	1	RORA,FOXP1,JUN
1	1	0.0193	3	434	3	0.007	1	GO:0021554	BP	101	optic nerve development	1	PAX2,GLI3,ATOH7
1	1	0.0195	3	125	2	0.016	0.667	KEGG:04213	keg	95	Longevity regulating pathway - multiple species	1	FOXA2,FOXO1
1	1	0.0197	2	253	2	0.008	1	REAC:R-HSA-2173789	rea	44	TGF-beta receptor signaling activates SMADs	1	SMAD4,SMAD3
1	1	0.0197	2	253	2	0.008	1	REAC:R-HSA-3315487	rea	165	SMAD2/3 MH2 Domain Mutants in Cancer	1	SMAD4,SMAD3
1	1	0.0199	1	32	1	0.031	1	GO:0021912	BP	45	regulation of transcription from RNA polymerase II promoter involved in spinal cord motor neuron fate specification	1	PAX6
1	1	0.0203	23	551	14	0.025	0.609	KEGG:05224	keg	156	Breast cancer	1	NFKB2,TCF7,PGR,NCOA1,ESR1,NCOA3,LEF1,ESR2,TCF7L2,HEY1,FOS,JUN,SP1,HES5
1	1	0.0205	9	814	8	0.01	0.889	GO:0032602	BP	19	chemokine production	1	SNAI2,HIF1A,FOXP1,EGR1,TWIST1,KLF4,AIRE,ZFPM1
1	1	0.0206	7	928	7	0.008	1	GO:0004402	MF	180	histone acetyltransferase activity	1	PHF20,SRCAP,NCOA1,ATF2,NCOA3,CLOCK,KAT7
1	1	0.0207	16	23	2	0.087	0.125	GO:0072332	BP	41	intrinsic apoptotic signaling pathway by p53 class mediator	1	ZNF385B,ZMAT4
1	1	0.0211	1	34	1	0.029	1	GO:0002153	MF	121	steroid receptor RNA activator RNA binding	1	THRA
1	1	0.0211	4	602	4	0.007	1	REAC:R-HSA-3371497	rea	65	HSP90 chaperone cycle for steroid hormone receptors (SHR)	1	PGR,NR3C1,NR3C2,AR
1	1	0.0213	9	818	8	0.01	0.889	GO:0031406	MF	69	carboxylic acid binding	1	HNF4A,VDR,PPARD,RARA,PPARG,NR2F2,RXRA,NME2
1	1	0.0217	9	632	7	0.011	0.778	GO:0046034	BP	186	ATP metabolic process	1	HIF1A,VAX2,ESRRB,ARNT,STAT3,MECP2,PPARA
1	1	0.0217	1	35	1	0.029	1	GO:0051015	MF	73	actin filament binding	1	PKNOX2
1	1	0.0219	21	1002	19	0.019	0.905	KEGG:04010	keg	22	MAPK signaling pathway	1	NFATC3,NFKB2,MEF2C,MECOM,RELB,SRF,ATF2,NR4A1,MAX,ELK1,ATF4,JUND,NFATC1,MYC,TP53,ELK4,FOS,RELA,JUN
1	1	0.0219	7	12	1	0.083	0.143	KEGG:05211	keg	138	Renal cell carcinoma	1	ARNT2
1	1	0.0227	53	454	22	0.048	0.415	GO:0009611	BP	93	response to wounding	1	PAX6,PAX7,HMG20B,HNF4A,GATA1,GLI3,GATA3,RREB1,FOXA2,RBSN,ETS1,HOXB13,SMAD3,ZFPM2,JUN,GATA2,SOX2,CREB3L2,MAFF,PPARA,MAFG,MAFK
1	1	0.023	1	37	1	0.027	1	GO:0034650	BP	13	cortisol metabolic process	1	REST
1	1	0.023	1	37	1	0.027	1	GO:0017156	BP	124	calcium ion regulated exocytosis	1	REST
1	1	0.023	1	37	1	0.027	1	GO:0045955	BP	172	negative regulation of calcium ion-dependent exocytosis	1	REST
1	1	0.0232	3	397	3	0.008	1	KEGG:04114	keg	54	Oocyte meiosis	1	PGR,AR,CPEB1
1	1	0.0232	2	270	2	0.007	1	REAC:R-HSA-2871796	rea	135	FCERI mediated MAPK activation	1	FOS,JUN
1	1	0.0233	4	570	4	0.007	1	KEGG:05231	keg	67	Choline metabolism in cancer	1	HIF1A,FOS,JUN,SP1
1	1	0.0234	2	247	2	0.008	1	GO:0007354	BP	25	zygotic determination of anterior/posterior axis, embryo	1	NEUROG1,WT1
1	1	0.0236	3	148	2	0.014	0.667	GO:0060729	BP	82	intestinal epithelial structure maintenance	1	SOX9,NEUROD1
1	1	0.0246	2	253	2	0.008	1	GO:0005518	MF	8	collagen binding	1	SMAD4,SMAD3
1	1	0.027	27	757	19	0.025	0.704	KEGG:04659	keg	126	Th17 cell differentiation	1	RORA,NFATC3,TBX21,HIF1A,NFATC2,GATA3,NFATC1,RARA,IRF4,SMAD4,RXRG,STAT6,SMAD3,STAT3,FOS,RELA,JUN,RXRA,RXRB
1	1	0.0273	1	44	1	0.023	1	GO:0048172	BP	29	regulation of short-term neuronal synaptic plasticity	1	KMT2A
1	1	0.0273	1	44	1	0.023	1	GO:1905642	BP	96	negative regulation of DNA methylation	1	KMT2A
1	1	0.0273	1	44	1	0.023	1	GO:0044648	BP	105	histone H3-K4 dimethylation	1	KMT2A
1	1	0.0275	23	842	17	0.02	0.739	GO:0009954	BP	143	proximal/distal pattern formation	1	HOXA11,TP63,GLI2,HOXA9,GLI3,GLI1,DLX2,SIX3,OSR1,DLX1,EN1,SP8,IRX1,IRX2,IRX3,PBX1,HES5
1	1	0.0279	1	45	1	0.022	1	GO:0099601	BP	99	regulation of neurotransmitter receptor activity	1	MEF2C
1	1	0.0279	1	45	1	0.022	1	GO:0090073	BP	183	positive regulation of protein homodimerization activity	1	MEF2C
1	1	0.0279	1	45	1	0.022	1	GO:0003138	BP	36	primary heart field specification	1	MEF2C
1	1	0.0279	7	969	7	0.007	1	GO:0032559	MF	199	adenyl ribonucleotide binding	1	RUNX3,SRCAP,VAX2,RUNX2,TP53,RUNX1,NME2
1	1	0.028	5	247	3	0.012	0.6	GO:0021559	BP	79	trigeminal nerve development	1	POU4F1,DRGX,NEUROG1
1	1	0.0282	1	53	1	0.019	1	REAC:R-HSA-111453	rea	110	BH3-only proteins associate with and inactivate anti-apoptotic BCL-2 members	1	STAT3
1	1	0.0282	1	53	1	0.019	1	REAC:R-HSA-8849474	rea	23	PTK6 Activates STAT3	1	STAT3
1	1	0.0285	1	46	1	0.022	1	GO:0071907	BP	128	determination of digestive tract left/right asymmetry	1	ZIC3
1	1	0.0296	9	357	5	0.014	0.556	GO:0055092	BP	155	sterol homeostasis	1	RORA,HNF4A,NR5A2,NR1D1,SREBF2
1	1	0.0304	4	336	3	0.009	0.75	GO:0032651	BP	107	regulation of interleukin-1 beta production	1	FOXP1,EGR1,SMAD3
1	1	0.031	12	336	6	0.018	0.5	KEGG:04933	keg	161	AGE-RAGE signaling pathway in diabetic complications	1	EGR1,SMAD4,FOXO1,SMAD3,STAT3,JUN
1	1	0.0316	8	272	4	0.015	0.5	GO:0071230	BP	117	cellular response to amino acid stimulus	1	BCL11A,ZEB1,CEBPB,CPEB1
1	1	0.0324	2	270	2	0.007	1	KEGG:05323	keg	175	Rheumatoid arthritis	1	FOS,JUN
1	1	0.0329	1	53	1	0.019	1	GO:0040033	BP	142	negative regulation of translation, ncRNA-mediated	1	STAT3
1	1	0.0329	1	53	1	0.019	1	GO:0033210	BP	14	leptin-mediated signaling pathway	1	STAT3
1	1	0.0329	16	253	6	0.024	0.375	KEGG:05225	keg	51	Hepatocellular carcinoma	1	DPF1,ELK1,LEF1,SMAD4,SMAD3,DPF3
1	1	0.033	16	931	14	0.015	0.875	KEGG:05226	keg	173	Gastric cancer	1	RARB,TCF7,E2F3,MYC,LEF1,TP53,SMAD4,RXRG,TCF7L2,TCF7L1,CDX2,SMAD3,RXRA,RXRB
1	1	0.0332	7	710	6	0.008	0.857	REAC:R-HSA-5621481	rea	11	C-type lectin receptors (CLRs)	1	NFATC3,NFKB2,NFATC2,RELB,NFATC1,RELA
1	1	0.0334	3	177	2	0.011	0.667	GO:0001093	MF	42	TFIIB-class transcription factor binding	1	ESR1,TCF4
1	1	0.0347	10	217	4	0.018	0.4	GO:0003148	BP	182	outflow tract septum morphogenesis	1	RARB,SMAD4,TBX20,ZFPM2
1	1	0.0356	5	103	2	0.019	0.4	GO:2000543	BP	181	positive regulation of gastrulation	1	FOXA2,OTX2
1	1	0.0357	5	270	3	0.011	0.6	GO:0035976	CC	64	transcription factor AP-1 complex	1	JUND,FOS,JUN
1	1	0.0368	16	754	12	0.016	0.75	KEGG:04024	keg	191	cAMP signaling pathway	1	GLI3,GLI1,SOX9,NFATC1,CREB3L4,CREB5,CREB3L1,FOS,RELA,JUN,CREB3L2,PPARA
1	1	0.0369	2	30	1	0.033	0.5	GO:0008190	MF	108	eukaryotic initiation factor 4E binding	1	OTX2
1	1	0.0376	7	74	2	0.027	0.286	GO:1990874	BP	109	vascular smooth muscle cell proliferation	1	MEF2C,JUN
1	1	0.039	9	253	4	0.016	0.444	GO:0000989	MF	68	obsolete transcription factor activity, transcription factor binding	1	SMAD4,HEY1,SMAD3,NEUROG1
1	1	0.0391	1	63	1	0.016	1	GO:0005776	CC	80	autophagosome	1	PEG3
1	1	0.0393	2	32	1	0.031	0.5	GO:0040001	BP	154	establishment of mitotic spindle localization	1	PAX6
1	1	0.0393	2	32	1	0.031	0.5	GO:0021913	BP	193	regulation of transcription from RNA polymerase II promoter involved in ventral spinal cord interneuron specification	1	PAX6
1	1	0.0398	20	26	2	0.077	0.1	GO:0009880	BP	4	embryonic pattern specification	1	SATB2,WT1
1	1	0.0402	11	782	9	0.012	0.818	KEGG:04137	keg	59	Mitophagy - animal	1	HIF1A,TFEB,FOXO3,ATF4,TP53,RELA,JUN,SP1,MITF
1	1	0.0416	4	730	4	0.005	1	GO:0002639	BP	43	positive regulation of immunoglobulin production	1	TBX21,XBP1,FOXP1,STAT6
1	1	0.0416	4	143	2	0.014	0.5	GO:0032616	BP	76	interleukin-13 production	1	GATA3,LEF1
1	1	0.0416	4	143	2	0.014	0.5	GO:0032674	BP	37	regulation of interleukin-5 production	1	GATA3,LEF1
1	1	0.0418	2	34	1	0.029	0.5	GO:0042994	BP	176	cytoplasmic sequestering of transcription factor	1	THRA
1	1	0.0427	7	707	6	0.008	0.857	KEGG:04920	keg	106	Adipocytokine signaling pathway	1	RXRG,STAT3,RELA,RXRA,PPARA,RXRB
1	1	0.0429	16	1175	15	0.013	0.938	GO:0031625	MF	92	ubiquitin protein ligase binding	1	PAX6,HIF1A,SMAD5,ATF6,EGR2,MYOD1,TP53,FOXO1,SKI,SMAD3,RELA,JUN,ZNF746,ZNF675,POU5F1
1	1	0.0432	5	270	3	0.011	0.6	KEGG:05142	keg	7	Chagas disease (American trypanosomiasis)	1	SMAD3,FOS,JUN
1	1	0.0433	2	336	2	0.006	1	GO:0002931	BP	144	response to ischemia	1	MEF2C,EGR1
1	1	0.0433	4	146	2	0.014	0.5	GO:0030852	BP	1	regulation of granulocyte differentiation	1	ZBTB46,LEF1
1	1	0.0434	9	1030	9	0.009	1	KEGG:00310	keg	127	Lysine degradation	1	PRDM6,DOT1L,ASH1L,PRDM2,KMT2A,SETDB2,SETDB1,PRDM9,KMT2B
1	1	0.0436	4	383	3	0.008	0.75	GO:0021555	BP	200	midbrain-hindbrain boundary morphogenesis	1	KDM2B,GBX2,HES3
1	1	0.0442	2	36	1	0.028	0.5	GO:0031463	CC	179	Cul3-RING ubiquitin ligase complex	1	BACH2
1	1	0.0445	3	573	3	0.005	1	GO:1904356	BP	15	regulation of telomere maintenance via telomere lengthening	1	TERF2,HMBOX1,TERF1
1	1	0.0445	3	573	3	0.005	1	GO:0016779	MF	17	nucleotidyltransferase activity	1	TERF2,HMBOX1,TERF1
1	1	0.0446	5	293	3	0.01	0.6	GO:0097009	BP	46	energy homeostasis	1	FOXO1,STAT3,NR1D2
1	1	0.0457	9	717	7	0.01	0.778	GO:0016922	MF	32	nuclear receptor binding	1	BAZ2A,NCOA1,PROX1,NCOA3,JUND,NCOA2,RXRA
1	1	0.0458	5	869	5	0.006	1	REAC:R-HSA-201451	rea	187	Signaling by BMP	1	SMAD5,SMAD9,SMAD4,SKI,SMAD1
1	1	0.0459	1	74	1	0.014	1	GO:0051365	BP	160	cellular response to potassium ion starvation	1	JUN
1	1	0.0459	7	710	6	0.008	0.857	KEGG:04662	keg	62	B cell receptor signaling pathway	1	NFATC3,NFATC2,NFATC1,FOS,RELA,JUN
1	1	0.0459	7	710	6	0.008	0.857	KEGG:04660	keg	50	T cell receptor signaling pathway	1	NFATC3,NFATC2,NFATC1,FOS,RELA,JUN
1	1	0.0473	2	330	2	0.006	1	KEGG:04914	keg	6	Progesterone-mediated oocyte maturation	1	PGR,CPEB1
1	1	0.0476	3	26	1	0.038	0.333	GO:0072284	BP	190	metanephric S-shaped body morphogenesis	1	WT1
1	1	0.0476	3	32	1	0.031	0.333	REAC:R-HSA-400511	rea	72	Synthesis, secretion, and inactivation of Glucose-dependent Insulinotropic Polypeptide (GIP)	1	PAX6
1	1	0.0482	4	757	4	0.005	1	GO:0051018	MF	47	protein kinase A binding	1	AKAP8L,AKAP8,SOX9,RARA
1	1	0.0485	3	215	2	0.009	0.667	GO:0090174	BP	113	organelle membrane fusion	1	RBSN,SGSM2
1	1	0.0493	6	978	6	0.006	1	GO:0035902	BP	171	response to immobilization stress	1	PITX3,FOXO3,PPARG,NR0B1,FOS,FOXO4
1	1	0.0497	9	1157	9	0.008	1	GO:0140030	MF	125	modification-dependent protein binding	1	BAZ2A,PHF1,KMT2A,ZBTB1,GLYR1,MTF2,BPTF,CBX2,L3MBTL1
1	1	0.05	65	78	7	0.09	0.108	KEGG:05202	keg	18	Transcriptional misregulation in cancer	1	ETV1,MEF2C,KMT2A,TLX3,CEBPB,ARNT2,WT1

### Sheet: Ex-L5
query.number	significant	p.value	term.size	query.size	overlap.size	precision	recall	term.id	domain	subgraph.number	term.name	relative.depth	intersection
1	1	6.25e-15	235	466	120	0.258	0.511	GO:0022008	BP	179	neurogenesis	1	ARX,SOX8,ETV1,PAX6,PAX7,RUNX3,HMG20B,SPEN,MEF2A,RORA,TCF3,RARB,MEF2C,REST,NCOA1,LHX5,VSX1,ADNP,DLX5,LHX2,LHX6,LHX3,PHOX2B,SOX6,CUX2,NR2E1,HES1,FOXP1,DLX2,VAX2,CREB1,KLF7,MYB,FOXO3,SATB2,ONECUT2,BCL11A,LHX4,NEUROD4,SOX4,MYRF,SOX9,BARHL1,FOXA2,BCL11B,PIN1,ATF4,NRL,MNX1,ARNTL,SOX5,EMX1,TBR1,LMX1B,ZNF365,ETV6,ASCL1,FOXN4,SMAD4,PRDM16,BARHL2,LHX9,MEIS1,DLX1,NFIB,ZEB1,THRB,POU4F2,POU4F1,PRDM8,FEZF2,SKI,RUNX1,LMX1A,NEUROD1,EN1,EOMES,TLX3,EN2,UNCX,OTX2,DRGX,PBX3,PTF1A,STAT3,MECP2,EMX2,ZNF804A,NEUROD2,OTP,INSM1,HES3,NR2F1,SOX11,OLIG3,NEUROG2,BHLHE22,SOX2,NEUROG1,SOX1,OLIG1,POU3F2,PBX1,POU3F1,MYT1L,SKOR1,TCF4,POU3F4,ZNF536,ZNF521,RORB,FOXO6,OLIG2,SCRT2,ETV5,SALL3,CUX1,SCRT1,ZNF488,LHX1
1	1	6.84e-09	938	1514	908	0.6	0.968	GO:0043167	MF	191	ion binding	1	ZNF195,ZFX,ZNF263,ZNF207,ZNF200,HIVEP2,AKAP8L,DPF1,WIZ,ZBTB32,LTF,ISL1,ZNF582,SNAI2,ZFP64,RUNX3,PHF20,NR1H3,IKZF2,ZZZ3,THAP3,ZIC2,ZNF800,FOXP3,ZNF280C,PRDM1,FLYWCH1,PRDM6,ZNF112,ZNF275,DMRT3,ZNF76,ZBTB11,ZFAT,SP100,KLF6,ZFY,RORA,ZXDC,TP63,GLI2,ZNF532,ZNF37A,BAZ2A,RARB,TP73,SP140,SRCAP,ZNF510,ZNF506,PGR,ZNF324,ZNF671,ZNF586,ZNF446,ZNF264,REST,MYNN,MECOM,ZNF213,NFX1,ZNF343,EBF4,KDM2B,LHX5,ZNF302,ZBTB25,ZNF268,ZFHX4,ESR1,IKZF5,HIVEP1,ZNF184,MZF1,FBXL19,PATZ1,TCF20,ZBED4,YY1,HNF4A,SALL4,ADNP,GMEB2,ZNF516,ADNP2,GATA1,EEA1,KLF8,KLF5,ZNF629,ZNF423,CTCF,ZNF821,ZNF500,ZNF174,SALL1,MAZ,BRF2,TRPS1,AKAP8,ZNF419,OVOL3,ZNF175,KLF1,ZNF14,ZNF574,ZNF85,SP4,ZKSCAN1,GLI3,AEBP1,LHX2,LHX6,LHX3,GLIS3,GATA3,EBF3,KLF3,ZBTB16,PRDM4,GLI1,VDR,PPARD,ZNF451,PRDM13,NR2E1,ZBTB24,PHF1,NR3C1,SMAD5,ZNF346,BCL6,ZBTB47,FOXP1,KCNIP3,ZNF142,ATF2,VAX2,ASH1L,PRDM2,ZBTB17,NR5A2,RLF,ZNF684,KDM5B,KMT2A,ZNF541,KLF7,PLAGL1,ZNF430,KLF12,KLF9,ZBTB45,ESRRB,ZNF410,BCL11A,SMAD9,EGR1,ZFP30,NR2C1,ZNF706,TSHZ3,ZNF549,ZSCAN18,ZNF211,LHX4,ZNF639,ZSCAN20,GTF3A,ZNF205,ZNF644,EGR2,NR4A1,IKZF4,BAZ2B,CTCFL,ZNF831,ZNF576,TRERF1,ZNF391,RREB1,RUNX2,GCM2,SLC2A4RG,GZF1,RBCK1,ZNF133,OVOL2,ZNF436,PLAGL2,THRA,NR1D1,GLIS2,ZNF384,ZBTB1,ZNF484,HIVEP3,BCL11B,KLF2,ZNF835,ZNF780B,FOXP2,FEZF1,THAP10,KLF16,ZSCAN10,ZNF557,ZBTB46,ZNF337,GATA5,PRDM12,ZNF317,ZNF426,ZNF331,ZNF236,CASZ1,ZNF341,ZNF227,ZNF428,ZNF141,RBSN,NR1H2,RARA,ZNF304,ZSCAN5A,ZNF132,THAP1,ZNF20,PPARG,ZBED3,ZNF414,DZIP1,TRAFD1,PHF21A,EGR4,SETDB2,ZFHX2,VEZF1,KAT7,GATA4,KLF4,ZFP37,ZNF189,NR5A1,XPA,LMX1B,DMRT1,FOXP4,ZSCAN9,GCM1,ZNF280D,GTF2B,ZNF365,TET1,PRDM5,AEBP2,ZNF740,MBNL2,ZIC5,ESR2,ZSCAN29,ZNF710,ZFHX3,ZSCAN32,ZNF287,GATA6,TP53,FOXK2,MBD1,SMAD4,ZIM3,PRDM15,DMRTC2,ZFP14,ZNF787,ZNF473,ZNF614,PRDM16,DMRTA2,DMRTB1,MTF2,ZNF697,RXRG,LHX9,ZNF687,SETDB1,GATAD2B,OSR1,ZNF514,ZC3H8,ZNF385B,ZNF660,NR1I2,ZNF300,RBAK,CREB5,ZNF92,ZNF157,ZNF182,ZNF41,ZNF711,ST18,PRDM14,ZNF7,ZNF462,NR6A1,ZEB1,ZNF214,ZNF215,THRB,ZNF827,NR3C2,KIN,ZNF385D,ZNF547,ZNF773,ZNF776,ZNF256,ZSCAN1,ZNF837,PRDM8,ZNF117,ZIC1,NR4A2,FEZF2,JAZF1,ZNF599,ZUP1,L3MBTL4,CXXC1,ZNF18,KLF10,ZKSCAN2,PCGF6,ZNF689,ZIC3,ZNF19,ZNF618,SKI,ZSCAN12,ZNF276,RUNX1,ISL2,ZNF222,ZNF221,ZNF233,ZNF235,ARHGAP35,ZBTB8A,ZNF362,AIRE,ZNF66,ZNF208,ZNF761,ZNF714,ZBTB7B,ZNF394,ZNF333,THAP8,ZNF382,IKZF3,ZNF577,ZNF385A,ZNF653,BCL6B,ZNF75A,GMEB1,MYSM1,LHX8,ZNF326,GFI1,ZNF281,ZNF496,LMX1A,ANKZF1,ZNF513,ZNF148,KLF15,ZNF691,ZNF589,ZNF474,PRDM9,EBF1,FAM170A,ZNF12,SP8,ZNF704,HNF4G,OSR2,ZMAT4,ZHX1,ZNF367,ZNF22,ZNF503,GFI1B,ZNF219,SALL2,ZNF319,ZNF202,RAG1,ZMAT1,ATMIN,ZNF143,ZNF3,ZSCAN21,ZNF606,ZNF592,ZBTB39,SMAD3,SP2,ZNF91,ZNF23,ZNF226,ZNF180,ZNF668,ZNF646,GATAD2A,ZNF641,ZNF610,ZNF528,ZNF701,ZNF526,ZNF146,ZNF283,ZNF444,ZNF83,ZNF558,ZNF232,E4F1,ZNF597,THAP9,THAP11,INSM2,ZNF30,TET2,CXXC4,ZBTB5,ZNF507,ZBTB49,ZNF608,AR,ZNF354A,ZBTB43,ZNF280A,ZEB2,BNC1,HIC2,ZNF32,KLF13,ZFPM2,ZNF764,ZNF747,ZNF768,ZNF35,ZNF778,ZNF212,ZNF282,PRDM10,SMAD1,SP7,ZNF804A,NFXL1,NPAS2,ZNF16,ATF7,ZNF296,ZNF160,ZNF415,ZNF672,ZNF692,ZNF439,ZNF440,ZNF524,ZBTB26,ZNF562,ZNF318,ZNF561,ZNF584,CXXC5,ZNF274,BPTF,ZIK1,ZNF540,ZNF570,KLF17,ZNF217,ZNF57,ZNF556,ZNF554,KLF11,ZNF131,HINFP,ZNF24,ZNF596,RARG,SP3,ZNF621,RELA,ZNF680,BNC2,KDM2A,ESRRA,DMRT2,ZNF483,ZNF449,ZBTB21,INSM1,THAP2,ZNF417,ZNF791,ZNF80,ZBTB4,ZHX3,GLIS1,ZNF497,ZNF266,NR1D2,THAP6,ZIC4,ZNF654,ZNF408,ZNF519,ZNF25,ZNF77,NR2F1,ZNF169,CBLL2,ZNF613,ZNF404,ZNF135,ZSCAN2,DMRTA1,KCMF1,ZNF575,ZNF843,DEAF1,ZBTB34,ZBTB38,HIC1,NR2C2,ZBTB33,ZBED2,ZNF491,THAP5,ZNF620,ZNF518A,ZNF619,ZBTB41,ZNF354C,ZNF114,ZNF518B,ZNF366,ZNF454,ZNF543,ZNF354B,ZNF223,ZNF713,ZHX2,ZNF852,ZNF552,ZBTB7A,ZFP42,ZNF664,GATA2,EGR3,ZBTB18,ZFPM1,ZBTB42,ZNF154,ZNF784,ZNF648,FIZ1,ZNF771,TSHZ1,ZNF48,ZNF816,ZNF609,ZNF571,ZNF594,ZFP3,ZNF443,ZNF792,ZNF572,ZFP82,ZNF707,ZNF746,ZNF322,ZNF467,ZNF678,ZBTB2,PLAG1,ZBTB20,ZNF329,ZNF101,ZNF716,ZNF708,ZSCAN22,ZNF804B,TSHZ2,ZNF721,ZNF662,ZNF320,ZNF623,ZNF438,ZNF530,ZNF703,THAP7,ZFP1,ZNF93,ZBTB40,ZBTB7C,WT1,ZFP90,ZNF479,ZNF445,PRMT3,ZNF74,ZBTB37,SP140L,SMYD3,L3MBTL1,NR2F2,SP1,SNAI3,ZBTB3,ZNF696,IKZF1,ZNF829,ZNF267,ZNF566,ZNF529,ZNF284,ZBTB6,ZNF749,ZNF17,ZNF555,RXRA,ZNF75D,ZNF501,ZNF197,MYT1L,ZNF396,ZFP91,ZNF732,ZNF397,ZSCAN30,ZNF395,PPARA,ZNF546,ZNF385C,TET3,ZNF286A,ZKSCAN4,LIN28B,ZNF70,ZFP69B,ZFP69,ZSCAN23,ZNF490,ZNF626,ZNF793,ZNF383,ZNF669,PLSCR1,ZNF559,ZNF177,ZNF548,MTF1,ZNF563,ZNF292,ZNF567,ARID2,SP6,ZNF573,ZNF527,ZNF33A,ZNF600,ZKSCAN3,LIN54,ZFP92,ZNF676,ZNF699,MYT1,ZNF250,ZNF79,ZNF681,ZNF766,ZNF471,ZNF836,ZNF493,ZBTB44,ZKSCAN7,ZNF729,ZNF565,ZNF34,ZNF781,ZNF140,ZNF774,ZNF765,ZNF124,ZNF569,ZNF777,ZNF775,ZNF605,ZNF799,ESRRG,ZNF782,ZNF846,ZNF136,ZKSCAN5,ZNF502,ZFP62,ZNF33B,ZNF512B,ZNF431,ZNF418,ZNF700,ZNF239,ZSCAN16,ZFP28,ZNF585A,ZNF138,ZNF429,ZNF470,ZNF100,ZNF398,ZSCAN25,ZNF441,ZNF420,ZNF763,ZSCAN26,ZGPAT,ZNF679,ZNF682,ZNF772,ZNF257,ZNF785,ZSCAN5B,ZNF165,ZNF655,ZNF98,ZNF786,ZNF517,ZNF675,ZNF860,ZNF695,ZNF628,ZNF665,ZNF624,TOPORS,ZNF841,ZNF615,ZNF433,ZNF460,ZNF81,ZNF780A,ZNF461,ZNF181,ZNF44,ZNF790,ZNF677,ZNF823,ZNF311,ZNF347,ZNF71,ZNF121,ZNF335,ZNF560,ZNF273,ZNF84,ZNF667,ZBTB14,ZNF649,ZNF248,ZNF544,ZNF770,ZNF251,ZNF607,ZNF334,ZXDA,ZNF485,PEG3,ZKSCAN8,ZNF442,ZNF813,ZNF26,ZNF69,ZNF583,ZNF568,ZXDB,ZNF480,ZNF587,ZNF808,ZNF43,ZNF28,ZNF511,ZNF627,ZNF789,ZNF536,ZNF534,ZNF652,ZNF830,ZNF521,ZNF358,CHAMP1,ZNF277,ZFP2,L3MBTL3,RORB,ZNF525,RXRB,ZBTB12,ZNF814,ZNF551,ZNF805,ZSCAN5C,ZNF468,ZNF616,ZFP57,ZBTB48,ZNF155,ZNF425,ZBTB10,DPF3,ZNF316,ZNF580,ZNF611,ZNF254,ZBTB9,ZNF134,ZNF888,ZNF845,ZNF99,ZNF90,REPIN1,ZNF891,ZNF705E,CPEB1,ZNF727,ZBED1,ZNF705D,ZNF705B,SCRT2,ZNF407,SP9,ZNF579,ZGLP1,EBF2,ZNF880,ZNF630,ZNF844,ZNF469,ZNF717,ZNF492,ZNF688,YY2,ZNF879,ZNF736,ZSCAN31,ZBTB22,ZBED5,ZNF853,ZNF737,ZNF709,ZNF487,NME2,ZNF512,ZNF585B,ZNF286B,ZNF324B,ZNF564,ZNF718,GLI4,ZNF674,ZNF345,ZNF550,ZNF260,ZNF432,ZNF10,ZNF486,SALL3,ZNF350,ZNF253,ZBED6,ZNF625,ZNF578,ZNF865,SCRT1,ZNF234,ZNF488,KLF14,ZNF850,ZNF285,ZNF224,ZNF587B,ZIM2,KMT2B,ZNF595,ZBTB8B,LHX1,ZNF658,ZNF280B,ZNF2,PCGF2,ZNF670,ZNF8,ZNF229,NR2E3
1	1	1.22e-08	181	1004	146	0.145	0.807	GO:0043412	BP	103	macromolecule modification	1	PAX6,PAX7,AKAP8L,ISL1,SNAI2,RUNX3,PHF20,PRDM6,HMG20B,SPI1,MEF2A,MBD3,SREBF1,BAZ2A,TP73,SRCAP,MEF2C,GRHL2,REST,NCOA1,MECOM,KDM2B,ESR1,FBXL19,HIF1A,YY1,ADNP,GATA1,HSF4,CTCF,SALL1,DOT1L,AKAP8,GATA3,NFKB1,ZBTB16,FOXM1,CREBL2,BACH2,ZNF451,PRDM13,PHF1,SMAD5,BCL6,HES1,ATF2,NFE2L2,ASH1L,PRDM2,RLF,KDM5B,DR1,PROX1,KMT2A,CREB1,MYB,BCL11A,SMAD9,EGR1,MTERF4,TWIST1,EGR2,CTCFL,NCOA3,SOX4,SOX9,RBCK1,PIN1,MBD4,MYOD1,PRDM12,RARA,ZNF304,ZBED3,ARNTL,MBD2,CLOCK,PHF21A,KAT7,KLF4,MYC,IRF4,TET1,LEF1,HMG20A,TP53,FOXK2,SMAD4,PRDM15,PRDM16,MTF2,ARNT,OSR1,PRDM14,NACC2,ARID5B,FOXO1,POU4F2,HHEX,CXXC1,BACH1,PCGF6,ERG,SKI,ELK4,TAL1,GFI1,ATF3,HAND2,FOXK1,RAG1,SMAD3,MBD6,E4F1,STAT3,TET2,MECP2,AR,ZEB2,FOS,SMAD1,STAT2,NEUROD2,ZNF274,CAMTA1,KDM2A,INSM1,CBLL2,JUN,GATA2,FIZ1,SOX2,SATB1,FOXO4,SMYD3,TET3,PAX5,ZGPAT,TOPORS,HES5,ZNF335,ZFP57,CEBPA,CUX1,KMT2B,PCGF2
1	1	1.56e-08	132	536	74	0.138	0.561	GO:0051960	BP	149	regulation of nervous system development	1	SOX8,PAX6,ISL1,HMG20B,SPEN,TCF3,PAX2,RARB,MEF2C,REST,NCOA1,LHX5,ADNP,LHX2,PHOX2B,CUX2,RFX4,NR2E1,HES1,DLX2,PROX1,CREB1,MYB,FOXO3,BCL11A,MYRF,SOX9,BCL11B,CASZ1,ARNTL,EMX1,TBR1,KLF4,ZNF365,ASCL1,TCF12,BARHL2,MEIS1,DLX1,ZEB1,THRB,POU4F2,POU4F1,FEZF2,SKI,LMX1A,NEUROD1,EOMES,TLX3,STAT3,SOX14,MECP2,ZNF804A,NEUROD2,OTP,HES3,NR2F1,SOX11,SOX2,NEUROG1,POU3F2,PBX1,TCF4,ZNF335,ZNF536,FOXO6,OLIG2,SCRT2,SKOR2,ETV5,CUX1,SCRT1,ZNF488,LHX1
1	1	1.27e-07	63	535	41	0.077	0.651	GO:0032990	BP	18	cell part morphogenesis	1	ARX,ETV1,PAX6,ISL1,MEF2A,PAX2,ADNP,DLX5,LHX2,LHX3,PHOX2B,CUX2,NR2E1,FOXP1,VAX2,CREB1,KLF7,BCL11A,LHX4,RREB1,BCL11B,MNX1,EMX1,TBR1,ZNF365,SMAD4,BARHL2,LHX9,NFIB,POU4F2,POU4F1,FEZF2,LMX1A,OTX2,DRGX,GBX2,POU3F2,ZNF335,SKOR2,CUX1,LHX1
1	1	9.6e-06	71	451	37	0.082	0.521	GO:0007610	BP	85	behavior	1	ETV1,CIC,MEF2C,ADNP,CUX2,NR2E1,FOXP1,KMT2A,CREB1,FOXA2,THRA,FOXP2,NPAS1,MEIS2,ZFHX2,TBR1,TP53,MEIS1,THRB,POU4F1,ZIC1,FEZF2,LMX1A,EN1,RAG1,PBX3,STAT3,MECP2,NEUROD2,NPAS4,DEAF1,NHLH2,NEUROG1,FOXO6,ETV5,KMT2B,DACH1
1	1	1.11e-05	187	905	132	0.146	0.706	GO:0003682	MF	190	chromatin binding	1	ARX,PAX6,TFAP2B,ISL1,SNAI2,ZIC2,FOXC1,PRDM1,MEF2A,MNT,MBD3,SREBF1,TP63,GLI2,FOSL2,NFKB2,TP73,CIC,MEF2C,GRHL2,REST,NCOA1,ESR1,PATZ1,SOX10,VSX1,NFATC2,ADNP,GATA1,CTCF,TRPS1,RELB,MEIS3,LHX2,GATA3,CAMTA2,NFKB1,RFX4,PHF1,BCL6,FOXP1,DLX2,ATF2,VAX2,ASH1L,NR5A2,KMT2A,FOXO3,SATB2,EGR1,TSHZ3,MYOG,RUNX2,SOX9,CENPB,THRA,ELK1,HOXD13,MYOD1,NRL,RARA,ZNF304,PPARG,MBD2,CLOCK,PHF21A,SKIL,KLF4,DMRT1,TFAP2A,LEF1,ASCL1,FOXN4,PDX1,NCOA2,TP53,SMAD4,PRDM15,GATAD2B,MEIS1,DLX1,PRDM14,ZEB1,VAX1,FOXO1,THRB,POU4F2,FLI1,POU4F1,HHEX,FEZF2,ERG,ELK4,AIRE,TAL1,NFIA,NEUROD1,EOMES,SMAD3,MBD6,RBPJ,PTF1A,STAT3,SOX14,MECP2,AR,HINFP,SP3,INSM1,CBX2,PROP1,FOXC2,JUN,ZNF354B,GATA2,TSHZ1,NEUROG1,TSHZ2,SATB1,FOXO4,L3MBTL1,RXRA,MITF,ZKSCAN3,TCF4,HES5,PBX2,E2F4,SKOR2,ZGLP1,EBF2,PCGF2
1	1	1.25e-05	216	922	152	0.165	0.704	GO:0023051	BP	45	regulation of signaling	1	TFAP2B,ISL1,SNAI2,PRDM1,RORA,MNT,SREBF1,TP63,GLI2,TP73,RFX3,MEF2C,REST,NCOA1,MECOM,ESR1,HIF1A,HNF4A,ADNP,GATA1,ZNF423,SALL1,DOT1L,MEIS3,DLX5,CREB3,GATA3,NFKB1,ELF2,CUX2,RFX4,PPARD,ZNF451,NR2E1,TBP,BCL6,TFDP2,HES1,FOXP1,DLX2,NFE2L2,ASH1L,KDM5B,KMT2A,ATF6,CREB1,MYB,FOXO3,ONECUT2,ELF1,EGR1,NR2C1,TSHZ3,ZNF205,TWIST1,NCOA3,SOX4,RUNX2,SOX9,PAX8,FOXA2,RBCK1,PLAGL2,THRA,NR1D1,IRF3,PIN1,FOXA1,SAFB2,BARX1,RARA,CC2D1A,PPARG,ZBED3,ARNTL,MBD2,CLOCK,HEY2,SKIL,KLF4,MYC,DMRT1,IRF4,SIX3,LEF1,ASCL1,PDX1,TP53,SMAD4,PRDM15,PRDM16,ARNT,DLX1,ST18,PRDM14,NACC2,ZEB1,TCF7L2,FOXO1,POU4F2,POU4F1,HHEX,ZIC1,NR4A2,SKI,RUNX1,ARHGAP35,FOXH1,ZNF653,TAL1,GFI1,ATF3,NEUROD1,MSX1,HAND2,TBX20,HEY1,OTX2,MESP1,SMAD3,RBPJ,STAT3,MECP2,AR,NR0B1,ZEB2,ONECUT1,NEUROD2,CXXC5,CAMTA1,NPAS4,FOXL1,SOX11,JUN,GATA2,GSX2,SOX2,FOXL2,RFX6,L3MBTL1,SKOR1,PAX5,TCF4,ZGPAT,HES5,ZNF536,ATF6B,SCRT2,SKOR2,JRK,SALL3,PCGF2
1	1	1.25e-05	216	922	152	0.165	0.704	GO:0010646	BP	58	regulation of cell communication	1	TFAP2B,ISL1,SNAI2,PRDM1,RORA,MNT,SREBF1,TP63,GLI2,TP73,RFX3,MEF2C,REST,NCOA1,MECOM,ESR1,HIF1A,HNF4A,ADNP,GATA1,ZNF423,SALL1,DOT1L,MEIS3,DLX5,CREB3,GATA3,NFKB1,ELF2,CUX2,RFX4,PPARD,ZNF451,NR2E1,TBP,BCL6,TFDP2,HES1,FOXP1,DLX2,NFE2L2,ASH1L,KDM5B,KMT2A,ATF6,CREB1,MYB,FOXO3,ONECUT2,ELF1,EGR1,NR2C1,TSHZ3,ZNF205,TWIST1,NCOA3,SOX4,RUNX2,SOX9,PAX8,FOXA2,RBCK1,PLAGL2,THRA,NR1D1,IRF3,PIN1,FOXA1,SAFB2,BARX1,RARA,CC2D1A,PPARG,ZBED3,ARNTL,MBD2,CLOCK,HEY2,SKIL,KLF4,MYC,DMRT1,IRF4,SIX3,LEF1,ASCL1,PDX1,TP53,SMAD4,PRDM15,PRDM16,ARNT,DLX1,ST18,PRDM14,NACC2,ZEB1,TCF7L2,FOXO1,POU4F2,POU4F1,HHEX,ZIC1,NR4A2,SKI,RUNX1,ARHGAP35,FOXH1,ZNF653,TAL1,GFI1,ATF3,NEUROD1,MSX1,HAND2,TBX20,HEY1,OTX2,MESP1,SMAD3,RBPJ,STAT3,MECP2,AR,NR0B1,ZEB2,ONECUT1,NEUROD2,CXXC5,CAMTA1,NPAS4,FOXL1,SOX11,JUN,GATA2,GSX2,SOX2,FOXL2,RFX6,L3MBTL1,SKOR1,PAX5,TCF4,ZGPAT,HES5,ZNF536,ATF6B,SCRT2,SKOR2,JRK,SALL3,PCGF2
1	1	1.31e-05	10	258	8	0.031	0.8	GO:0035883	BP	151	enteroendocrine cell differentiation	1	PAX6,RFX3,HES1,ARNTL,CLOCK,PDX1,NEUROD1,INSM1
1	1	2.88e-05	37	437	22	0.05	0.595	GO:0097458	CC	152	neuron part	1	DPF1,TBX21,ADNP,KCNIP3,CREB1,BCL11A,TSHZ3,NR1D1,PRR12,ELK1,BCL11B,PIN1,ATF4,ASCL1,NFIB,POU4F1,OTX2,ZNF804A,NEUROG1,PURA,SKOR1,DPF3
1	1	3.39e-05	28	535	20	0.037	0.714	GO:0046883	BP	104	regulation of hormone secretion	1	TFAP2B,ISL1,SREBF1,RFX3,REST,HNF4A,KDM5B,CREB1,MYB,SOX4,PAX8,FOXA2,NR1D1,ARNTL,CLOCK,PDX1,SMAD4,NEUROD1,SOX11,RFX6
1	1	4.13e-05	12	310	9	0.029	0.75	GO:0045202	CC	81	synapse	1	MEF2C,KCNIP3,BCL11A,NR1D1,PRR12,ELK1,MECP2,ZNF804A,NPAS4
1	1	5.06e-05	32	695	25	0.036	0.781	GO:0001764	BP	44	neuron migration	1	ARX,PAX6,MEF2C,LHX6,PHOX2B,SATB2,TWIST1,NEUROD4,BARHL1,ASCL1,BARHL2,VAX1,NR4A2,FEZF2,TLX3,TBX20,DRGX,STAT3,SOX14,OLIG3,GATA2,SOX1,SCRT2,SCRT1,LHX1
1	1	5.88e-05	199	922	139	0.151	0.698	GO:0012501	BP	101	programmed cell death	1	SOX8,TFAP2B,TFAP2D,PAX7,DPF1,ISL1,SNAI2,ALX4,FOXC1,SPI1,MEF2A,MNT,TP63,GLI2,PAX2,RARB,TP73,TCF7,MEF2C,REST,NCOA1,MECOM,KDM2B,POU4F3,ESR1,HIF1A,ADNP,GATA1,MEIS3,PAX4,AHR,CREB3,LHX3,GATA3,NFKB1,ZBTB16,CSRNP2,VDR,PPARD,NR2E1,NR3C1,ZNF346,BCL6,TFDP2,FOXP1,KCNIP3,ATF2,NFE2L2,MEF2D,KMT2A,ATF6,CREB1,PLAGL1,MYB,FOXO3,EGR1,LHX4,ZNF205,TWIST1,SPDEF,SOX4,SOX9,BARHL1,BHLHE23,PAX8,RBCK1,MAX,PLAGL2,THRA,IRF3,BCL11B,PIN1,ATF4,FOXA1,RARA,ZNF304,PPARG,TBX3,HEY2,SKIL,KLF4,MYC,TFAP2A,SIX3,LEF1,ETV6,ASCL1,PDX1,TP53,ZC3H8,ZNF385B,DLX1,ST18,NACC2,TCF7L2,FOXO1,THRB,POU4F2,ZNF385D,POU4F1,NR4A2,ALX3,SON,ATF3,NEUROD1,EN1,MSX1,HAND2,EN2,ZMAT4,RAG1,ZMAT1,SMAD3,STAT3,MECP2,AR,ARNT2,PROP1,FOSL1,FOXC2,JUN,CSRNP3,GATA2,ZNF443,SOX2,PLAG1,FOXL2,WT1,FOXE3,MITF,ZNF385C,POU3F4,ZNF420,TOPORS,PEG3,POU3F3,SCRT2,SCX,PCGF2
1	1	6.77e-05	32	1000	30	0.03	0.938	REAC:R-HSA-9006931	rea	79	Signaling by Nuclear Receptors	1	RARB,PGR,NCOA1,ESR1,YY1,USF2,GATA3,PPARD,TBP,ATF2,NR5A2,MYB,NCOA3,FOSB,FOXA1,JUND,RARA,MYC,ESR2,NCOA2,RXRG,POU2F1,RUNX1,FOS,CXXC5,ZNF217,JUN,SP1,RXRA,RXRB
1	1	7.23e-05	15	858	15	0.017	1	GO:0030177	BP	34	positive regulation of Wnt signaling pathway	1	SALL1,DLX5,NFKB1,SOX4,PIN1,ZBED3,ARNTL,MBD2,PRDM15,HHEX,SKI,SMAD3,RBPJ,ZEB2,JRK
1	1	0.000117	38	886	32	0.036	0.842	GO:0061351	BP	153	neural precursor cell proliferation	1	ARX,PAX6,RORA,GLI2,KDM2B,LHX5,HIF1A,LHX2,NR2E1,PROX1,FOXO3,NEUROD4,SOX5,EMX1,SIX3,LEF1,ASCL1,DMRTA2,VAX1,FOXO1,HHEX,GBX2,ZEB2,EMX2,OTP,INSM1,GATA2,POU3F2,ZNF335,POU3F3,SKOR2,LHX1
1	1	0.000118	61	1160	56	0.048	0.918	KEGG:05200	keg	183	Pathways in cancer	1	SPI1,GLI2,RARB,NFKB2,TCF7,NCOA1,MECOM,ESR1,HIF1A,E2F1,GLI3,NFKB1,ZBTB16,GLI1,PPARD,E2F3,HES1,STAT1,NFE2L2,ZBTB17,NCOA3,PAX8,MAX,STAT5A,ELK1,RARA,PPARG,ETS1,HEY2,MYC,LEF1,ESR2,TP53,SMAD4,RXRG,ARNT,TCF7L2,FOXO1,RUNX1,HEYL,HEY1,STAT6,SMAD3,STAT3,AR,FOS,STAT2,ARNT2,STAT5B,JUN,SP1,RXRA,MITF,HES5,RXRB,CEBPA
1	1	0.000144	25	905	23	0.025	0.92	REAC:R-HSA-8878171	rea	26	Transcriptional regulation by RUNX1	1	SCMH1,SPI1,TCF3,TP73,ESR1,NFATC2,GATA1,GATA3,ELF2,KMT2A,MYB,ELF1,NFE2,RUNX2,TCF12,RUNX1,TAL1,CBX2,GATA2,ZFPM1,ARID2,PAX5,KMT2B
1	1	0.000156	211	1183	176	0.149	0.834	GO:0001227	MF	142	DNA-binding transcription repressor activity, RNA polymerase II-specific	1	ARX,ZNF263,PAX6,SNAI2,NFE2L3,PRDM1,MXD1,SPI1,MNT,TCF3,NFATC3,TBX21,TCF7,REST,NFX1,TFAP2C,TBX15,IKZF5,CREM,HIVEP1,MZF1,YY1,NFATC4,NFATC2,TCFL5,E2F1,GATA1,KLF8,CTCF,ZNF174,SALL1,TRPS1,ZNF175,ERF,PAX4,AEBP1,GATA3,MLX,NFKB1,ZBTB16,SOX6,FOXM1,CUX2,PPARD,BACH2,NR2E1,HAND1,BCL6,HES1,KCNIP3,VAX2,PRRX1,PROX1,TCF21,FOXO3,KLF12,PROX2,BCL11A,MXI1,NR2C1,TBX2,TSHZ3,TBX22,ZNF205,NEUROG3,BHLHE41,ZNF831,SPDEF,GZF1,OVOL2,MAX,NR1D1,IRF3,FOXP2,FEZF1,HOXD9,KLF16,THAP1,CC2D1A,TBX3,SKIL,TFAP2A,PRDM5,ETV6,AEBP2,ASCL1,ZFHX3,ZC3H8,HES6,FERD3L,PURB,HMBOX1,NACC2,ZEB1,VAX1,ARID5B,FOXO1,POU4F2,HHEX,FEZF2,BACH1,PCGF6,ETS2,HOXB13,ARHGAP35,GFI1,ZNF281,ATF3,EN1,MSX1,ZNF148,ZNF589,NFIL3,CDX2,ZNF219,E2F7,ZNF202,SP2,E4F1,THAP11,ZBTB5,E2F6,MECP2,ZEB2,ZFPM2,NFXL1,IRX1,IRX2,ZNF692,ZNF217,CEBPB,HINFP,SP3,ESRRA,INSM1,HES3,ZBTB4,GLIS1,NR1D2,PROP1,NR2F1,ASCL3,MYPOP,DEAF1,TGIF1,ZBTB7A,ZFPM1,FOXS1,TSHZ1,ZNF746,ZBTB2,ZBTB20,TSHZ2,SATB1,ZFP90,MYT1L,PPARA,MITF,FOXD3,HELT,ZKSCAN3,ZNF140,ZNF239,ZGPAT,DMBX1,HES5,ZBTB14,MAFK,ZNF536,SREBF2,POU5F1,SCRT2,ETV3L,ZNF350,SCRT1,DACH1
1	1	0.000274	36	1058	33	0.031	0.917	GO:0048738	BP	156	cardiac muscle tissue development	1	ISL1,FOXC1,MEF2A,RARB,TP73,MEF2C,TBX5,SOX6,GLI1,SRF,HAND1,FOXP1,PROX1,CREB1,PROX2,TBX2,PIN1,RARA,TBX3,HEY2,SMAD4,MEIS1,POU4F1,FOXH1,TBX20,MESP1,RBPJ,ZFPM2,FOXC2,ZFPM1,WT1,RXRA,ARID2
1	1	0.000342	106	385	38	0.099	0.358	REAC:R-HSA-1266738	rea	165	Developmental Biology	1	PAX6,MEF2A,TCF3,SREBF1,RARB,MEF2C,NCOA1,YY1,HNF4A,CTCF,LHX2,LHX3,NFKB1,NANOG,HES1,FOXP1,MEF2D,FOXO3,LHX4,FOXA2,PDX1,SMAD4,LHX9,MEIS1,PRDM14,NR6A1,ZIC3,NEUROD1,EBF1,SMAD3,PTF1A,STAT3,INSM1,SOX2,PBX1,TCF4,RXRB,PCGF2
1	1	0.000394	38	1160	36	0.031	0.947	GO:0042995	CC	184	cell projection	1	TP63,GLI2,HIF1A,ADNP,EEA1,GLI3,GLI1,KCNIP3,STAT1,CREB1,TSHZ3,MAX,NR1D1,PRR12,GLIS2,ELK1,BCL11B,PIN1,ATF4,FOXA1,RARA,DZIP1,NFIB,POU4F1,ARHGAP35,ZNF385A,OTX2,FOS,ZNF804A,FOSL1,IRX3,PURA,SKOR1,TOPORS,CPEB1,GTF2I
1	1	0.00051	12	319	8	0.025	0.667	GO:0043025	CC	144	neuronal cell body	1	TBX21,ADNP,ELK1,ASCL1,ZNF804A,NEUROG1,PURA,SKOR1
1	1	0.000513	2	37	2	0.054	1	GO:0071805	BP	112	potassium ion transmembrane transport	1	REST,KCNIP3
1	1	0.000513	2	37	2	0.054	1	GO:0022839	MF	1	ion gated channel activity	1	REST,KCNIP3
1	1	0.000779	8	299	6	0.02	0.75	GO:1990138	BP	87	neuron projection extension	1	ADNP,LHX2,BCL11A,EMX1,BARHL2,POU4F2
1	1	0.000881	10	801	10	0.012	1	GO:0090263	BP	86	positive regulation of canonical Wnt signaling pathway	1	DLX5,NFKB1,SOX4,PIN1,ZBED3,ARNTL,PRDM15,SMAD3,RBPJ,JRK
1	1	0.00095	222	919	148	0.161	0.667	GO:0008134	MF	11	transcription factor binding	1	SOX8,PAX6,ISL1,FOXC1,SPEN,SPI1,MEF2A,RORA,TCF3,GLI2,PAX2,BAZ2A,RARB,TP73,MEF2C,REST,NCOA1,EBF4,ESR1,CDC5L,SOX10,HIF1A,HNF4A,NFATC2,SALL4,ZNF516,GATA1,TRPS1,AKAP8,USF2,AHR,LHX3,GATA3,CAMTA2,MLX,NFKB1,VDR,PPARD,TBP,HAND1,TFDP2,HES1,FOXP1,ATF2,NFE2L2,MEF2D,DR1,PROX1,CREB1,MYB,FOXO3,ESRRB,NFYB,TWIST1,BHLHE41,NR4A1,IKZF4,NCOA3,TRERF1,RUNX2,SOX9,FOSB,FOXA2,THRA,NR1D1,ELK1,ATF4,FOXP2,MYOD1,FOXA1,JUND,RARA,PPARG,ARNTL,MEIS2,ETS1,TBX3,DMTF1,HEY2,KLF4,MYC,IRF4,GCM1,SIX3,LEF1,ASCL1,TCF12,NCOA2,TP53,SMAD4,PRDM16,ARNT,HES6,PURB,ZEB1,TCF7L2,FOXO1,HHEX,NR4A2,ETS2,SKI,FOXH1,ZNF653,TAL1,NFIA,NEUROD1,EOMES,HAND2,TBXT,TBX20,HEY1,SNAPC4,SMAD3,RBPJ,STAT3,MECP2,AR,NR0B1,ZFPM2,SIX2,ATF7,CXXC5,BPTF,ARNT2,HES3,NHLH2,JUN,HES7,GATA2,ZFPM1,FOXL2,FOXO4,PURA,SP1,RXRA,TEAD1,LCOR,TCF4,TEAD4,HES5,MAFK,RORB,MAFB,PBX2,E2F4,ZGLP1,CEBPA,SCX
1	1	0.000956	22	1160	22	0.019	1	REAC:R-HSA-5663202	rea	76	Diseases of signal transduction	1	ESR1,HES1,STAT1,CREB1,FOXO3,NR4A1,STAT5A,HEY2,MYC,ESR2,SMAD4,TCF7L2,FOXO1,HEYL,HEY1,SMAD3,RBPJ,STAT3,STAT5B,FOXO4,HES5,CUX1
1	1	0.00105	94	1090	77	0.071	0.819	GO:0000790	CC	96	nuclear chromatin	1	PAX6,DPF1,SNAI2,RUNX3,FOXC1,MXD1,SPI1,MEF2A,TCF3,MBD3,TP63,RFX3,TCF7,NCOA1,ESR1,YY1,NFATC2,E2F1,CENPT,SALL1,TRPS1,KLF1,DLX5,GATA3,PHOX2B,PPARD,TBP,SRF,CREB1,NCOA3,RUNX2,CENPB,MAX,NR1D1,KLF2,MYOD1,JUND,RARA,MBD2,HEY2,KLF4,MYC,IRF4,TCF12,TP53,SMAD4,GATAD2B,NACC2,TCF7L2,THRB,POU4F1,GABPA,FOXH1,ZNF385A,TAL1,HAND2,TBXT,PHOX2A,SALL2,STAT6,SMAD3,GATAD2A,STAT3,AR,ZEB2,BPTF,JUN,SATB1,SP1,RXRA,FOXD3,TCF4,POU5F1,E2F4,DPF3,SCRT2,PCGF2
1	1	0.00106	2	53	2	0.038	1	GO:0050850	BP	109	positive regulation of calcium-mediated signaling	1	NEUROD2,CAMTA1
1	1	0.00118	36	835	28	0.034	0.778	KEGG:04550	keg	75	Signaling pathways regulating pluripotency of stem cells	1	PAX6,ISL1,TCF3,REST,LHX5,DLX5,NANOG,HAND1,SMAD5,ESRRB,SMAD9,TBX3,SKIL,KLF4,MYC,ZFHX3,SMAD4,MEIS1,PCGF6,ZIC3,SMAD3,STAT3,ONECUT1,SOX2,NEUROG1,POU5F1,POU5F1B,PCGF2
1	1	0.00151	9	335	6	0.018	0.667	KEGG:04371	keg	31	Apelin signaling pathway	1	MEF2A,MEF2C,MEF2D,EGR1,SMAD4,SMAD3
1	1	0.00153	15	1026	15	0.015	1	REAC:R-HSA-5688426	rea	188	Deubiquitination	1	ESR1,HIF1A,YY1,GATA3,MYC,TP53,FOXK2,SMAD4,MYSM1,FOXK1,SMAD3,MBD6,AR,SMAD1,FOXO4
1	1	0.00157	72	791	48	0.061	0.667	GO:0003723	MF	59	RNA binding	1	AKAP8L,SPEN,BAZ2A,KDM2B,CDC5L,TCF20,YY1,MAZ,AKAP8,NR3C1,ZNF346,CEBPZ,DLX2,MTERF4,SOX9,THRA,SAFB2,RARA,MBD2,MYC,MBNL2,TP53,ZC3H8,ZNF385B,PURB,PRDM14,ZNF385D,SON,ZNF326,ZMAT4,ZMAT1,SMAD3,MECP2,NR0B1,ZNF768,PURG,SOX11,SOX2,WT1,PURA,ZNF74,NKRF,ZNF385C,LIN28B,POU5F1,CPEB1,ZNF579,JRK
1	1	0.00164	87	1267	79	0.062	0.908	GO:0035326	MF	166	enhancer binding	1	NFYA,ARX,TFAP2B,ISL1,NFYC,SPI1,TCF3,MBD3,MEF2C,NFE2L1,HIVEP1,XBP1,YY1,GATA1,RELB,PAX4,MEOX2,AHR,GATA3,NFKB1,ZBTB16,BACH2,ATF2,NFE2L2,NR5A2,KMT2A,CREB1,ESRRB,HOXB5,NFYB,SOX9,SLC2A4RG,GZF1,ATF4,HOXD13,NFATC1,ARNTL,MBD2,CLOCK,GATA4,SIX3,LEF1,FOXN4,TCF12,TP53,TBX19,ARNT,GATAD2B,FLI1,POU4F1,BACH1,FOXH1,TAL1,ZNF281,REL,MSX1,TBXT,ZNF704,CDX2,MESP1,SMAD3,PBX3,PTF1A,NPAS2,RELA,NR1D2,PROP1,SOX11,JUN,MSC,GATA2,ARID3B,ZNF322,ZNF395,HOXC4,POU5F1,ATF6B,SCX,SPIB
1	1	0.00191	50	968	40	0.041	0.8	GO:1902494	CC	148	catalytic complex	1	DPF1,PHF20,ZZZ3,MBD3,MECOM,CDC5L,FBXL19,YY1,SALL1,BACH2,PHF1,TBP,DR1,KMT2A,SATB2,TRERF1,RBCK1,MAX,MBD2,PHF21A,HEY2,KAT7,AEBP2,TP53,MTF2,CXXC1,BACH1,PCGF6,TAL1,SALL2,ZNF768,BPTF,ZNF217,CBX2,MGA,TOPORS,ZNF335,DPF3,KMT2B,PCGF2
1	1	0.00225	615	584	250	0.428	0.407	GO:0003690	MF	64	double-stranded DNA binding	1	NFYA,ARX,SOX8,ETV1,PAX6,TFAP2B,TFAP2D,ISL1,RUNX3,HSF2,MEF2A,RORA,MNT,TCF3,MBD3,SREBF1,FOSL2,PAX2,RARB,HOXA9,RFX3,MEF2C,PGR,REST,TFAP2C,EBF4,KDM2B,ESR1,CDC5L,MZF1,PATZ1,ZBED4,YY1,HNF4A,GMEB2,ZNF516,GATA1,CTCF,MAZ,TRPS1,RELB,LYL1,ZNF175,DBP,DLX5,NRF1,LHX2,LHX3,EBF3,HLF,PHOX2B,NFKB1,SOX6,CUX2,NANOG,RFX4,BACH2,HES1,FOXP1,KCNIP3,DLX2,ATF2,VAX2,MEF2D,PRDM2,TFAP2E,KDM5B,PROX1,KMT2A,CREB1,KLF7,MYB,FOXO3,KLF12,SATB2,ONECUT2,BCL11A,MXI1,SOHLH2,EGR1,NR2C1,MTERF2,ZNF639,MTERF4,MYOG,NFE2,CTCFL,SOX4,RREB1,SOX9,BARHL1,PAX8,FOXA2,THRA,NR1D1,IRF3,ELK1,BCL11B,ATF4,FOXP2,NRL,KLF16,SAFB2,JUND,CC2D1A,TERF2,ARNTL,MEIS2,CLOCK,PHF21A,KAT7,TBR1,KLF4,LMX1B,DMRT1,IRF4,CARF,ETV6,AEBP2,ASCL1,FOXN4,PDX1,TCF12,ZFHX3,TP53,SMAD4,NFIC,PRDM15,BARHL2,MTF2,RXRG,POU2F1,ARNT,GATAD2B,SOX13,MEIS1,ZC3H8,DLX1,HES6,NR1I2,PURB,HMBOX1,ST18,PRDM14,TERF1,NFIB,NR6A1,NACC2,ZEB1,POU4F2,POU4F1,ZIC1,FEZF2,CXXC1,BACH1,ZIC3,ERG,RUNX1,GMEB1,NFIA,LMX1A,ATF3,NEUROD1,EN1,EOMES,ZNF589,TBX20,NEUROD6,HEY1,ZNF704,FOXK1,PKNOX2,CDX2,OTX2,SOHLH1,SALL2,ZNF143,MESP1,STAT6,SMAD3,TEF,PBX3,E4F1,RBPJ,PTF1A,THAP11,GBX2,STAT3,MECP2,AR,KLF13,SIX2,ZNF692,NEUROD2,NHLH1,ZNF217,HINFP,ARNT2,INSM1,HES3,ZBTB4,ZHX3,GLIS1,NPAS4,NR1D2,MLXIP,NR2F1,MYPOP,SOX11,DEAF1,NR2C2,NHLH2,SOX12,NEUROG2,ZBTB7A,HES7,ZFPM1,SOX2,RFX7,NEUROG1,SATB1,SOX1,POU6F1,POU3F2,WT1,RFX6,PURA,SMYD3,SP1,PBX1,MITF,MESP2,ZNF605,ESRRG,TCF4,POU3F4,MAFG,ZGPAT,ZNF335,ZNF536,SREBF2,RORB,RXRB,ZGLP1,EBF2,ZNF709,ETV5,CUX1,SCX,SCRT1
1	1	0.00226	4	137	3	0.022	0.75	GO:0042118	BP	150	endothelial cell activation	1	FOXP1,SMAD4,TCF4
1	1	0.0025	596	556	232	0.417	0.389	GO:1990837	MF	29	sequence-specific double-stranded DNA binding	1	ARX,SOX8,ETV1,PAX6,TFAP2B,TFAP2D,ISL1,RUNX3,HSF2,MEF2A,RORA,MNT,TCF3,MBD3,SREBF1,FOSL2,PAX2,RARB,HOXA9,RFX3,MEF2C,PGR,REST,TFAP2C,EBF4,KDM2B,ESR1,CDC5L,MZF1,PATZ1,ZBED4,YY1,HNF4A,GMEB2,ZNF516,GATA1,CTCF,MAZ,TRPS1,RELB,LYL1,ZNF175,DBP,DLX5,NRF1,LHX2,LHX3,EBF3,HLF,PHOX2B,NFKB1,SOX6,CUX2,NANOG,RFX4,BACH2,HES1,FOXP1,KCNIP3,DLX2,ATF2,VAX2,MEF2D,PRDM2,TFAP2E,KDM5B,PROX1,KMT2A,CREB1,KLF7,MYB,FOXO3,KLF12,SATB2,ONECUT2,BCL11A,MXI1,EGR1,NR2C1,ZNF639,MYOG,NFE2,CTCFL,SOX4,RREB1,SOX9,BARHL1,PAX8,FOXA2,THRA,NR1D1,IRF3,ELK1,BCL11B,ATF4,FOXP2,NRL,KLF16,JUND,CC2D1A,ARNTL,MEIS2,CLOCK,PHF21A,KAT7,TBR1,KLF4,LMX1B,ETV6,AEBP2,ASCL1,FOXN4,PDX1,TCF12,ZFHX3,TP53,SMAD4,NFIC,PRDM15,BARHL2,MTF2,RXRG,POU2F1,ARNT,GATAD2B,SOX13,MEIS1,ZC3H8,DLX1,HES6,PURB,ST18,PRDM14,NFIB,NR6A1,NACC2,ZEB1,POU4F2,POU4F1,ZIC1,FEZF2,CXXC1,ZIC3,ERG,RUNX1,GMEB1,NFIA,LMX1A,ATF3,NEUROD1,EN1,EOMES,ZNF589,TBX20,NEUROD6,HEY1,ZNF704,FOXK1,PKNOX2,OTX2,SOHLH1,SALL2,ZNF143,MESP1,SMAD3,TEF,PBX3,E4F1,PTF1A,THAP11,GBX2,STAT3,AR,KLF13,SIX2,ZNF692,NEUROD2,NHLH1,ZNF217,HINFP,ARNT2,INSM1,HES3,ZBTB4,ZHX3,GLIS1,NPAS4,NR1D2,MLXIP,NR2F1,MYPOP,SOX11,DEAF1,NR2C2,NHLH2,SOX12,NEUROG2,ZBTB7A,HES7,ZFPM1,SOX2,RFX7,NEUROG1,SATB1,SOX1,POU6F1,POU3F2,RFX6,PURA,SMYD3,SP1,PBX1,MITF,MESP2,ZNF605,ESRRG,TCF4,POU3F4,MAFG,ZGPAT,ZNF335,ZNF536,SREBF2,RORB,RXRB,ZGLP1,EBF2,ZNF709,ETV5,CUX1,SCX,SCRT1
1	1	0.00259	13	840	12	0.014	0.923	GO:0030851	BP	82	granulocyte differentiation	1	SPI1,GATA1,ZBTB46,RARA,LEF1,RUNX1,TAL1,SP3,GATA2,ZFPM1,L3MBTL3,CEBPA
1	1	0.0031	3	236	3	0.013	1	GO:0061101	BP	47	neuroendocrine cell differentiation	1	HES1,ASCL1,INSM1
1	1	0.00315	16	619	12	0.019	0.75	GO:0044429	CC	97	mitochondrial part	1	PGR,SOX10,NR3C1,ATF2,CREB1,FOXO3,MTERF2,MTERF4,TP53,ANKZF1,STAT3,MLXIP
1	1	0.00379	5	530	5	0.009	1	GO:0030917	BP	84	midbrain-hindbrain boundary development	1	KDM2B,HES1,EN1,GBX2,HES3
1	1	0.00403	3	5	1	0.2	0.333	REAC:R-HSA-211981	rea	117	Xenobiotics	1	ARNT2
1	1	0.00403	1	11	1	0.091	1	REAC:R-HSA-5576894	rea	128	Phase 1 - inactivation of fast Na+ channels	1	KCNIP3
1	1	0.0043	6	398	5	0.013	0.833	GO:0035176	BP	60	social behavior	1	CIC,NR2E1,EN1,MECP2,NPAS4
1	1	0.00487	30	1173	28	0.024	0.933	GO:0022612	BP	127	gland morphogenesis	1	PAX6,SNAI2,TP63,GLI2,PGR,ESR1,XBP1,GLI3,GLI1,VDR,KDM5B,PROX1,TBX2,SOX9,HOXD13,FOXA1,TBX3,NFIB,HOXB13,ELF3,STAT6,AR,CEBPB,PROP1,PLAG1,RXRA,BSX,ETV5
1	1	0.00507	35	1365	35	0.026	1	REAC:R-HSA-3247509	rea	102	Chromatin modifying enzymes	1	PHF20,ZZZ3,HMG20B,MBD3,NFKB2,REST,NCOA1,MECOM,KDM2B,DOT1L,NFKB1,ATF2,ASH1L,KDM5B,DR1,KMT2A,CLOCK,PHF21A,PAX3,SETDB2,KAT7,AEBP2,NCOA2,PRDM16,SETDB1,GATAD2B,ARID5B,PRDM9,GATAD2A,RELA,KDM2A,PRMT3,SMYD3,ARID2,KMT2B
1	1	0.00511	11	937	11	0.012	1	KEGG:04068	keg	3	FoxO signaling pathway	1	BCL6,FOXO3,KLF2,SMAD4,FOXO1,RAG1,SMAD3,STAT3,FOXG1,FOXO4,FOXO6
1	1	0.00536	3	283	3	0.011	1	GO:0032292	BP	161	peripheral nervous system axon ensheathment	1	SKI,POU3F2,POU3F1
1	1	0.00536	3	283	3	0.011	1	GO:0022011	BP	159	myelination in peripheral nervous system	1	SKI,POU3F2,POU3F1
1	1	0.00553	26	355	11	0.031	0.423	REAC:R-HSA-400253	rea	131	Circadian Clock	1	RORA,SREBF1,MEF2C,NCOA1,DBP,ATF2,MEF2D,NR1D1,ARNTL,CLOCK,RXRB
1	1	0.00559	2	121	2	0.017	1	GO:0035262	BP	15	gonad morphogenesis	1	SMAD4,LHX9
1	1	0.00602	90	1034	69	0.067	0.767	GO:0003824	MF	177	catalytic activity	1	PAX6,AKAP8L,PHF20,PRDM1,PRDM6,HMG20B,MBD3,PAX2,SRCAP,REST,NCOA1,MECOM,KDM2B,ESR1,FBXL19,SALL1,DOT1L,AEBP1,BACH2,ZNF451,PRDM13,ATF2,ASH1L,PRDM2,KDM5B,KMT2A,EGR2,NCOA3,MYRF,SOX9,RBCK1,PIN1,MBD4,PRDM12,TERF2,CLOCK,PHF21A,KAT7,IRF4,TET1,GLYR1,PRDM15,PRDM16,OSR1,HMBOX1,PRDM14,TERF1,NACC2,ARID5B,PRDM8,CXXC1,BACH1,ARHGAP35,MYSM1,ANKZF1,RAG1,E4F1,THAP9,RBPJ,TET2,PRDM10,BPTF,KDM2A,CBLL2,SMYD3,TET3,TOPORS,CUX1,KMT2B
1	1	0.00611	3	335	3	0.009	1	REAC:R-HSA-198753	rea	40	ERK/MAPK targets	1	MEF2A,MEF2C,ELK1
1	1	0.00613	11	813	10	0.012	0.909	GO:0072273	BP	98	metanephric nephron morphogenesis	1	SOX8,PAX2,SALL1,HES1,SOX9,PAX8,SIX2,WT1,HES5,LHX1
1	1	0.00661	5	592	5	0.008	1	GO:0072216	BP	108	positive regulation of metanephros development	1	PAX2,EGR1,PAX8,MYC,WT1
1	1	0.00663	4	461	4	0.009	1	GO:1901992	BP	160	positive regulation of mitotic cell cycle phase transition	1	PHOX2B,MECP2,NEUROG1,PBX1
1	1	0.00682	1	11	1	0.091	1	GO:0098797	CC	138	plasma membrane protein complex	1	KCNIP3
1	1	0.00682	1	11	1	0.091	1	GO:0099106	MF	22	ion channel regulator activity	1	KCNIP3
1	1	0.00691	6	705	6	0.009	1	GO:0033151	BP	90	V(D)J recombination	1	TCF3,TCF7,FOXP1,BCL11B,LEF1,RAG1
1	1	0.00719	5	602	5	0.008	1	GO:0048873	BP	6	homeostasis of number of cells within a tissue	1	GATA1,KMT2A,SOX9,PRDM14,GATA2
1	1	0.00737	58	547	29	0.053	0.5	GO:0048511	BP	57	rhythmic process	1	RORA,SREBF1,PGR,ESR1,ADNP,RELB,DBP,HLF,KDM5B,PROX1,KMT2A,CREB1,FOXO3,EGR1,NR1D1,ATF4,JUND,ARNTL,CLOCK,ZFHX3,TP53,TEF,SOX14,NR1D2,NHLH2,HES7,ATOH7,SP1,RORB
1	1	0.00764	8	28	2	0.071	0.25	GO:0000578	BP	8	embryonic axis specification	1	SMAD4,WT1
1	1	0.0081	12	474	8	0.017	0.667	GO:0045652	BP	139	regulation of megakaryocyte differentiation	1	MEF2C,GATA1,KMT2A,NFE2,RUNX1,ZFPM1,L3MBTL1,KMT2B
1	1	0.00872	2	151	2	0.013	1	GO:0072124	BP	163	regulation of glomerular mesangial cell proliferation	1	EGR1,WT1
1	1	0.00872	2	151	2	0.013	1	GO:0010566	BP	19	regulation of ketone biosynthetic process	1	REST,EGR1
1	1	0.00931	1	15	1	0.067	1	GO:0010569	BP	176	regulation of double-strand break repair via homologous recombination	1	ZNF365
1	1	0.00931	11	685	9	0.013	0.818	GO:0060216	BP	12	definitive hemopoiesis	1	HOXA9,GATA1,LYL1,KMT2A,MEIS1,TAL1,SP3,GATA2,ZFPM1
1	1	0.00965	8	905	8	0.009	1	GO:0035162	BP	110	embryonic hemopoiesis	1	HIF1A,GATA1,GATA3,KMT2A,TAL1,GATA2,ZFPM1,PBX1
1	1	0.00972	2	202	2	0.01	1	KEGG:05020	keg	167	Prion diseases	1	EGR1,ELK1
1	1	0.00973	51	802	34	0.042	0.667	GO:0030217	BP	62	T cell differentiation	1	RUNX3,PRDM1,RORA,TBX21,GLI2,TCF7,PATZ1,NFATC2,RELB,ZBTB16,BCL6,FOXP1,MYB,EGR1,SOX4,RUNX2,BCL11B,RARA,IRF4,LEF1,SOX13,ZC3H8,ZEB1,RUNX1,PKNOX1,AIRE,EOMES,RAG1,STAT6,STAT3,SP3,ZFPM1,SATB1,MAFB
1	1	0.00993	1	16	1	0.062	1	GO:0051015	MF	35	actin filament binding	1	PKNOX2
1	1	0.011	10	811	9	0.011	0.9	GO:0043161	BP	42	proteasome-mediated ubiquitin-dependent protein catabolic process	1	TBX21,FBXL19,NFE2L2,RBCK1,ARNTL,CLOCK,ANKZF1,TOPORS,CEBPA
1	1	0.0111	5	369	4	0.011	0.8	GO:0032480	BP	16	negative regulation of type I interferon production	1	YY1,RELB,IRF3,PIN1
1	1	0.0112	55	1018	43	0.042	0.782	GO:0060089	MF	92	molecular transducer activity	1	RORA,RARB,PGR,ESR1,HNF4A,VDR,PPARD,NR2E1,NR3C1,SMAD5,NR5A2,ESRRB,SMAD9,NR2C1,NR4A1,PAX8,THRA,NR1D1,RARA,PPARG,LEF1,ESR2,SMAD4,RXRG,NR1I2,NR6A1,THRB,NR3C2,NR4A2,ZNF219,SMAD3,AR,NR0B1,SMAD1,NR1D2,NR2F1,NR2C2,RXRA,PPARA,ESRRG,RORB,RXRB,NR2E3
1	1	0.0114	10	296	5	0.017	0.5	KEGG:04710	keg	77	Circadian rhythm	1	RORA,NR1D1,ARNTL,CLOCK,RORB
1	1	0.0117	13	1124	13	0.012	1	REAC:R-HSA-2151201	rea	173	Transcriptional activation of mitochondrial biogenesis	1	MEF2C,NCOA1,NRF1,ATF2,MEF2D,CREB1,NR1D1,MTERF1,NCOA2,GABPA,ESRRA,RXRA,PPARA
1	1	0.0119	6	146	3	0.021	0.5	GO:0062009	BP	140	secondary palate development	1	SMAD4,SOX11,TSHZ1
1	1	0.012	4	535	4	0.007	1	GO:0032611	BP	63	interleukin-1 beta production	1	ISL1,FOXP1,EGR1,SMAD3
1	1	0.0121	8	335	5	0.015	0.625	GO:0031032	BP	5	actomyosin structure organization	1	MEF2A,MEF2C,FOXP1,SMAD4,SMAD3
1	1	0.0121	7	596	6	0.01	0.857	GO:0019867	CC	158	outer membrane	1	PGR,SOX10,ATF2,FOXO3,ANKZF1,MLXIP
1	1	0.0132	3	110	2	0.018	0.667	GO:0002328	BP	107	pro-B cell differentiation	1	HES1,SOX4
1	1	0.0133	7	407	5	0.012	0.714	GO:0005524	MF	124	ATP binding	1	RUNX3,SRCAP,VAX2,TP53,RUNX1
1	1	0.0133	7	407	5	0.012	0.714	GO:0032559	MF	121	adenyl ribonucleotide binding	1	RUNX3,SRCAP,VAX2,TP53,RUNX1
1	1	0.0134	3	384	3	0.008	1	GO:0030427	CC	20	site of polarized growth	1	TSHZ3,OTX2,ZNF804A
1	1	0.0156	5	200	3	0.015	0.6	GO:0070102	BP	53	interleukin-6-mediated signaling pathway	1	SMAD4,ST18,STAT3
1	1	0.0158	2	246	2	0.008	1	REAC:R-HSA-2173789	rea	189	TGF-beta receptor signaling activates SMADs	1	SMAD4,SMAD3
1	1	0.0159	8	712	7	0.01	0.875	GO:0060444	BP	186	branching involved in mammary gland duct morphogenesis	1	PGR,ESR1,VDR,KDM5B,TBX3,AR,ETV5
1	1	0.0164	15	1210	15	0.012	1	KEGG:04919	keg	24	Thyroid hormone signaling pathway	1	NCOA1,ESR1,HIF1A,STAT1,NCOA3,THRA,GATA4,MYC,NCOA2,TP53,RXRG,FOXO1,THRB,RXRA,RXRB
1	1	0.0167	5	712	5	0.007	1	GO:0042562	MF	67	hormone binding	1	VDR,NR3C1,THRA,THRB,AR
1	1	0.0173	3	126	2	0.016	0.667	GO:0090174	BP	162	organelle membrane fusion	1	RBSN,SGSM2
1	1	0.0174	1	28	1	0.036	1	GO:0048859	BP	157	formation of anatomical boundary	1	SMAD4
1	1	0.0174	1	28	1	0.036	1	GO:0030616	MF	120	transforming growth factor beta receptor, common-partner cytoplasmic mediator activity	1	SMAD4
1	1	0.0174	1	28	1	0.036	1	GO:0043199	MF	48	sulfate binding	1	SMAD4
1	1	0.0175	13	1000	12	0.012	0.923	GO:0051384	BP	13	response to glucocorticoid	1	ISL1,REST,NR3C1,FOXO3,KLF9,FOSB,MYOD1,FOXO1,FOS,NPAS4,FOSL1,SMYD3
1	1	0.0175	5	71	2	0.028	0.4	GO:0045171	CC	154	intercellular bridge	1	PKNOX2,THAP11
1	1	0.0181	5	724	5	0.007	1	GO:0033262	BP	70	regulation of nuclear cell cycle DNA replication	1	WIZ,BCL6,TERF2,TERF1,DACH1
1	1	0.0186	1	30	1	0.033	1	GO:2001200	BP	175	positive regulation of dendritic cell differentiation	1	ZBTB46
1	1	0.0194	3	434	3	0.007	1	GO:0030728	BP	51	ovulation	1	PGR,FOXO3,KMT2B
1	1	0.0196	27	1130	24	0.021	0.889	GO:0044843	BP	88	cell cycle G1/S phase transition	1	TP63,TP73,E2F1,GLI1,TFDP2,ARID3A,PLAGL1,ESRRB,SOX4,MAX,KLF4,MYC,TP53,NACC2,BACH1,ZNF385A,GFI1,E2F7,E2F6,KLF11,HINFP,ZNF655,E2F4,NANOGP8
1	1	0.0196	9	1044	9	0.009	1	GO:0001702	BP	125	gastrulation with mouth forming second	1	SRF,ZBTB17,FOXA2,SMAD4,HHEX,ETS2,TBXT,OTX2,LHX1
1	1	0.0197	21	489	11	0.022	0.524	REAC:R-HSA-109582	rea	171	Hemostasis	1	HMG20B,GATA1,MYB,NFE2,IRF3,RBSN,PHF21A,TP53,ZFPM2,ZFPM1,MAFG
1	1	0.0201	2	229	2	0.009	1	GO:0043378	BP	7	positive regulation of CD8-positive, alpha-beta T cell differentiation	1	RUNX3,RUNX1
1	1	0.0201	5	432	4	0.009	0.8	GO:0071636	BP	30	positive regulation of transforming growth factor beta production	1	ATF2,CREB1,MYB,SMAD3
1	1	0.0201	2	229	2	0.009	1	GO:0016513	CC	169	core-binding factor complex	1	RUNX3,RUNX1
1	1	0.0202	5	740	5	0.007	1	GO:0060669	BP	52	embryonic placenta morphogenesis	1	GRHL2,NCOA1,GCM1,LEF1,ZNF568
1	1	0.0208	5	744	5	0.007	1	GO:0003139	BP	65	secondary heart field specification	1	ISL1,MEF2C,FOXH1,MESP1,RBPJ
1	1	0.0208	23	1122	21	0.019	0.913	KEGG:05224	keg	43	Breast cancer	1	NFKB2,TCF7,PGR,NCOA1,ESR1,E2F1,E2F3,HES1,NCOA3,HEY2,MYC,LEF1,ESR2,TP53,TCF7L2,HEYL,HEY1,FOS,JUN,SP1,HES5
1	1	0.021	2	17	1	0.059	0.5	GO:0060712	BP	118	spongiotrophoblast layer development	1	ZFAT
1	1	0.0217	1	35	1	0.029	1	GO:0042470	CC	39	melanosome	1	SGSM2
1	1	0.0219	7	5	1	0.2	0.143	KEGG:05211	keg	80	Renal cell carcinoma	1	ARNT2
1	1	0.0223	35	11	2	0.182	0.057	GO:0005794	CC	122	Golgi apparatus	1	CUX2,KCNIP3
1	1	0.0229	4	304	3	0.01	0.75	GO:0021523	BP	54	somatic motor neuron differentiation	1	PAX6,LHX3,LHX4
1	1	0.023	1	37	1	0.027	1	GO:0045955	BP	126	negative regulation of calcium ion-dependent exocytosis	1	REST
1	1	0.023	1	37	1	0.027	1	GO:0017156	BP	141	calcium ion regulated exocytosis	1	REST
1	1	0.0232	2	246	2	0.008	1	GO:0005518	MF	73	collagen binding	1	SMAD4,SMAD3
1	1	0.0233	3	461	3	0.007	1	GO:0010971	BP	114	positive regulation of G2/M transition of mitotic cell cycle	1	PHOX2B,MECP2,PBX1
1	1	0.0246	65	420	23	0.055	0.354	KEGG:05202	keg	172	Transcriptional misregulation in cancer	1	ETV1,PAX7,TCF3,HOXA9,MEF2C,DOT1L,LYL1,NFKB1,KMT2A,BCL11B,ETV6,TP53,MEIS1,ZEB1,RUNX1,TLX3,PBX3,ARNT2,WT1,PBX1,MITF,RXRB,ETV5
1	1	0.0255	2	258	2	0.008	1	GO:2000323	BP	71	negative regulation of glucocorticoid receptor signaling pathway	1	ARNTL,CLOCK
1	1	0.0255	2	258	2	0.008	1	GO:0033391	CC	27	chromatoid body	1	ARNTL,CLOCK
1	1	0.0256	12	294	5	0.017	0.417	KEGG:04933	keg	21	AGE-RAGE signaling pathway in diabetic complications	1	NFKB1,EGR1,SMAD4,SMAD3,STAT3
1	1	0.0257	6	583	5	0.009	0.833	GO:0002295	BP	10	T-helper cell lineage commitment	1	TBX21,IRF4,STAT6,STAT3,ZFPM1
1	1	0.0258	7	6	1	0.167	0.143	GO:0014898	BP	193	cardiac muscle hypertrophy in response to stress	1	CAMTA2
1	1	0.0265	8	1026	8	0.008	1	GO:0043473	BP	168	pigmentation	1	SNAI2,MEF2C,GLI3,LEF1,MYSM1,EN1,ZEB2,MITF
1	1	0.0271	2	266	2	0.008	1	GO:0002931	BP	119	response to ischemia	1	MEF2C,EGR1
1	1	0.0274	6	887	6	0.007	1	GO:0050853	BP	136	B cell receptor signaling pathway	1	MEF2C,NFATC2,ELF2,ELF1,RUNX1,PAX5
1	1	0.0277	3	15	1	0.067	0.333	GO:0061640	BP	100	cytoskeleton-dependent cytokinesis	1	ZNF365
1	1	0.029	5	796	5	0.006	1	GO:0045182	MF	89	translation regulator activity	1	RARA,AIRE,ZNF540,PURA,CPEB1
1	1	0.0293	11	282	5	0.018	0.455	GO:0021513	BP	113	spinal cord dorsal/ventral patterning	1	PAX6,LHX3,RFX4,ASCL1,SOX1
1	1	0.0294	5	93	2	0.022	0.4	GO:0016042	BP	106	lipid catabolic process	1	TRERF1,THRA
1	1	0.0296	2	24	1	0.042	0.5	GO:0072166	BP	145	posterior mesonephric tubule development	1	WT1
1	1	0.0296	2	24	1	0.042	0.5	GO:0007356	BP	72	thorax and anterior abdomen determination	1	WT1
1	1	0.0303	2	281	2	0.007	1	GO:0021869	BP	185	forebrain ventricular zone progenitor cell division	1	POU3F2,POU3F3
1	1	0.0307	9	861	8	0.009	0.889	GO:0016922	MF	78	nuclear receptor binding	1	ISL1,BAZ2A,NCOA1,PROX1,NCOA3,JUND,NCOA2,RXRA
1	1	0.0308	2	25	1	0.04	0.5	GO:0055059	BP	33	asymmetric neuroblast division	1	SOX5
1	1	0.0316	2	287	2	0.007	1	GO:1990403	BP	56	embryonic brain development	1	EN1,EN2
1	1	0.0323	1	52	1	0.019	1	GO:0045925	BP	55	positive regulation of female receptivity	1	THRA
1	1	0.0324	16	77	3	0.039	0.188	KEGG:04390	keg	99	Hippo signaling pathway	1	SMAD4,SOX2,TEAD4
1	1	0.0324	11	915	10	0.011	0.909	KEGG:05216	keg	132	Thyroid cancer	1	TCF7,PAX8,PPARG,MYC,LEF1,TP53,RXRG,TCF7L2,RXRA,RXRB
1	1	0.0329	27	1057	23	0.022	0.852	KEGG:04928	keg	28	Parathyroid hormone synthesis, secretion and action	1	MEF2A,MEF2C,CREB3,GATA3,VDR,ATF2,MEF2D,CREB1,EGR1,RUNX2,ATF4,JUND,GCM1,RXRG,CREB3L4,CREB5,NR4A2,FOS,SP1,RXRA,MAFB,RXRB,ATF6B
1	1	0.0331	3	518	3	0.006	1	GO:2000698	BP	155	positive regulation of epithelial cell differentiation involved in kidney development	1	PAX2,PAX8,LHX1
1	1	0.0338	4	128	2	0.016	0.5	GO:0007618	BP	130	mating	1	THRA,NHLH2
1	1	0.0339	5	821	5	0.006	1	GO:0021559	BP	32	trigeminal nerve development	1	ISL1,TFAP2A,POU4F1,DRGX,NEUROG1
1	1	0.0341	1	55	1	0.018	1	GO:0033169	BP	180	histone H3-K9 demethylation	1	HSF4
1	1	0.0341	3	179	2	0.011	0.667	GO:2000674	BP	194	regulation of type B pancreatic cell apoptotic process	1	PDX1,NEUROD1
1	1	0.0341	3	179	2	0.011	0.667	GO:0007263	BP	94	nitric oxide mediated signal transduction	1	PDX1,NEUROD1
1	1	0.0344	2	28	1	0.036	0.5	GO:2000617	BP	49	positive regulation of histone H3-K9 acetylation	1	SMAD4
1	1	0.0344	2	28	1	0.036	0.5	GO:0032444	CC	23	activin responsive factor complex	1	SMAD4
1	1	0.0346	44	1425	43	0.03	0.977	KEGG:05166	keg	134	Human T-cell leukemia virus 1 infection	1	E2F2,TBPL1,SPI1,TCF3,NFATC3,NFKB2,CREM,XBP1,NFATC4,NFATC2,E2F1,RELB,NFKB1,E2F3,TBP,SRF,ATF2,CREB1,MYB,MSX2,EGR1,NFYB,EGR2,ATF1,STAT5A,ELK1,ATF4,NFATC1,ETS1,MYC,TP53,SMAD4,ETS2,ELK4,ATF3,MSX1,SMAD3,FOS,RELA,STAT5B,FOSL1,JUN,TBPL2
1	1	0.0352	4	699	4	0.006	1	GO:0050872	BP	174	white fat cell differentiation	1	SNAI2,PPARG,PRDM16,CEBPA
1	1	0.0363	16	1160	15	0.013	0.938	GO:0045646	BP	37	regulation of erythrocyte differentiation	1	SPI1,HIF1A,GATA1,HOXA5,STAT1,FOXO3,ETS1,ARNT,TAL1,STAT3,KLF13,STAT5B,GATA2,ZFPM1,MAFB
1	1	0.0365	16	246	5	0.02	0.312	KEGG:05225	keg	17	Hepatocellular carcinoma	1	DPF1,ELK1,SMAD4,SMAD3,DPF3
1	1	0.0369	2	30	1	0.033	0.5	GO:0045650	BP	41	negative regulation of macrophage differentiation	1	ZBTB46
1	1	0.0371	4	28	1	0.036	0.25	REAC:R-HSA-1502540	rea	93	Signaling by Activin	1	SMAD4
1	1	0.0376	9	886	8	0.009	0.889	GO:0032602	BP	74	chemokine production	1	SNAI2,HIF1A,FOXP1,EGR1,TWIST1,KLF4,AIRE,ZFPM1
1	1	0.0379	8	1049	8	0.008	1	REAC:R-HSA-1980143	rea	2	Signaling by NOTCH1	1	HIF1A,HES1,HEY2,MYC,HEYL,HEY1,RBPJ,HES5
1	1	0.0381	11	301	5	0.017	0.455	GO:0071347	BP	192	cellular response to interleukin-1	1	RORA,YY1,NFKB1,EGR1,ST18
1	1	0.0381	6	937	6	0.006	1	GO:0034405	BP	50	response to fluid shear stress	1	MEF2C,NFE2L2,KLF2,ETS1,KLF4,SREBF2
1	1	0.0416	27	294	8	0.027	0.296	KEGG:04659	keg	61	Th17 cell differentiation	1	RORA,TBX21,NFKB1,SMAD4,RUNX1,SMAD3,STAT3,RXRB
1	1	0.0422	3	246	2	0.008	0.667	KEGG:04144	keg	133	Endocytosis	1	RBSN,SMAD3
1	1	0.0422	21	1249	20	0.016	0.952	KEGG:04010	keg	182	MAPK signaling pathway	1	NFATC3,NFKB2,MEF2C,MECOM,RELB,NFKB1,SRF,ATF2,NR4A1,MAX,ELK1,ATF4,JUND,NFATC1,MYC,TP53,ELK4,FOS,RELA,JUN
1	1	0.0425	2	369	2	0.005	1	REAC:R-HSA-936440	rea	187	Negative regulators of DDX58/IFIH1 signaling	1	IRF3,PIN1
1	1	0.0426	13	675	9	0.013	0.692	KEGG:04714	keg	4	Thermogenesis	1	DPF1,ZNF516,CREB3,ATF2,CREB1,PPARG,PRDM16,CREB3L4,DPF3
1	1	0.0428	1	69	1	0.014	1	GO:0060605	BP	146	tube lumen cavitation	1	NFIB
1	1	0.043	2	35	1	0.029	0.5	GO:0090630	BP	164	activation of GTPase activity	1	SGSM2
1	1	0.0433	4	146	2	0.014	0.5	GO:0060174	BP	83	limb bud formation	1	SOX4,SOX11
1	1	0.0445	11	843	9	0.011	0.818	GO:0042795	BP	38	snRNA transcription by RNA polymerase II	1	POU2F2,SNAPC2,TBP,MYOD1,POU2F1,ZC3H8,SNAPC4,ZNF143,SP1
1	1	0.0451	3	207	2	0.01	0.667	GO:0044849	BP	68	estrous cycle	1	ADNP,EGR1
1	1	0.0452	3	575	3	0.005	1	GO:0016779	MF	170	nucleotidyltransferase activity	1	TERF2,HMBOX1,TERF1
1	1	0.0455	6	661	5	0.008	0.833	GO:0006695	BP	123	cholesterol biosynthetic process	1	NFYA,SREBF1,NFYB,SP1,SREBF2
1	1	0.0456	20	28	2	0.071	0.1	GO:0009948	BP	135	anterior/posterior axis specification	1	SMAD4,WT1
1	1	0.0457	3	577	3	0.005	1	GO:0038127	BP	181	ERBB signaling pathway	1	SOX9,RBPJ,ZGPAT
1	1	0.0462	5	28	1	0.036	0.2	REAC:R-HSA-201451	rea	147	Signaling by BMP	1	SMAD4
1	1	0.0472	4	743	4	0.005	1	REAC:R-HSA-983168	rea	69	Antigen processing: Ubiquitination & Proteasome degradation	1	FBXL19,ZBTB16,RBCK1,CBLL2
1	1	0.0484	8	1106	8	0.007	1	GO:0050871	BP	36	positive regulation of B cell activation	1	PRDM1,TBX21,MEF2C,XBP1,NFATC2,BCL6,STAT6,STAT5B
1	1	0.0487	2	383	2	0.005	1	KEGG:01521	keg	91	EGFR tyrosine kinase inhibitor resistance	1	FOXO3,STAT3
1	1	0.0489	22	1018	18	0.018	0.818	GO:0042475	BP	66	odontogenesis of dentin-containing tooth	1	FOXC1,DMRT3,TP63,GLI2,GLI3,HAND1,DLX2,ATF2,RUNX2,BCL11B,LEF1,NFIC,DLX1,FOXO1,LHX8,MSX1,HAND2,PPARA
1	1	0.0491	8	853	7	0.008	0.875	GO:0033146	BP	116	regulation of intracellular estrogen receptor signaling pathway	1	ISL1,TP63,ESR1,FOXA1,RUNX1,FOXH1,AR
1	1	0.0496	16	833	12	0.014	0.75	GO:0001843	BP	9	neural tube closure	1	PAX2,GRHL2,KDM2B,SALL4,LHX2,TWIST1,RARA,SKI,ARHGAP35,TBXT,ZEB2,DEAF1

### Sheet: Ex-L5-6
query.number	significant	p.value	term.size	query.size	overlap.size	precision	recall	term.id	domain	subgraph.number	term.name	relative.depth	intersection
1	1	3.35e-07	332	1086	261	0.24	0.786	GO:0007399	BP	174	nervous system development	1	ARX,SOX8,DLX6,ETV1,PAX6,TFAP2B,TFAP2D,PAX7,DPF1,ISL1,RUNX3,HOXC8,ZIC2,FOXC1,PRDM6,DMRT3,POU1F1,HMG20B,SPEN,MEF2A,RORA,TCF3,MBD3,TP63,GLI2,TEAD2,RARB,TP73,CIC,TCF7,MEF2C,GRHL2,REST,NCOA1,KDM2B,LHX5,POU4F3,SOX10,HIF1A,VSX1,SALL4,ADNP,E2F1,ADNP2,ZNF423,SALL1,DLX5,HOXA1,HOXA3,EVX1,POU6F2,GLI3,LHX2,LHX6,LHX3,GATA3,PHOX2B,ZBTB16,SOX6,GLI1,CUX2,RFX4,PPARD,SIM1,NR2E1,SRF,FOXP1,OTX1,DLX2,VAX2,NFE2L2,PRRX1,MEF2D,PROX1,CREB1,KLF7,ZNF430,FOXO3,TGIF2,SATB2,ONECUT2,PROX2,BCL11A,HOXB3,HOXB1,SMAD9,LHX4,TWIST1,NEUROG3,EGR2,NEUROD4,SOX4,RUNX2,SOX9,BARHL1,PAX8,FOXA2,GLIS2,SIX1,BCL11B,PIN1,ATF4,FOXP2,FEZF1,FOXA1,NRL,FOXJ1,NPAS1,CASZ1,PPARG,ARNTL,MYCN,RAX,SOX5,SOX3,TBX3,HEY2,EMX1,PAX3,TBR1,SKIL,KLF4,LMX1B,TFAP2A,GCM1,SIX3,LBX1,ZNF365,LEF1,ETV6,ASCL1,ZIC5,TCF12,HMG20A,SMAD4,PRDM16,BARHL2,TBX19,LHX9,MEIS1,DLX1,HES6,FERD3L,NFIB,ZEB1,VAX1,THRB,POU4F1,PRDM8,HHEX,ZIC1,NR4A2,FEZF2,ZIC3,SKI,RUNX1,SIM2,TAL1,NFIA,LHX8,LMX1A,NEUROD1,EN1,MSX1,EOMES,ZNF148,HEYL,TLX3,TBXT,TBX20,NEUROD6,EN2,UNCX,GBX1,PHOX2A,OTX2,DRGX,SALL2,MESP1,PBX3,RBPJ,PTF1A,GBX2,STAT3,SHOX2,ATOH8,MECP2,NR0B1,ZEB2,FOS,EMX2,ZNF804A,NPAS2,NEUROD2,OTP,BPTF,CEBPB,ARNT2,ZNF24,INSM1,HES3,NPAS4,PROP1,NR2F1,FOXG1,IRX5,SOX11,DEAF1,NR2C2,OLIG3,IRX3,NHLH2,JUN,SOX12,NEUROG2,ZHX2,GATA2,ATOH7,ZNF609,GSX2,BHLHE22,SOX2,PLAG1,CREB3L2,SOX1,JRKL,OLIG1,POU3F2,PURA,NR2F2,PBX1,POU3F1,TAL2,MYT1L,HES4,SKOR1,MYT1,TCF4,POU3F4,TOPORS,DMBX1,HES5,ZNF335,MAFK,ZNF536,ZNF521,ZNF358,POU3F3,RORB,FOXO6,MAFB,DPF3,OLIG2,SCRT2,SKOR2,ETV5,SALL3,CUX1,SCRT1,HNF1B,NR2E3
1	1	5.39e-06	931	392	264	0.673	0.284	GO:0046872	MF	43	metal ion binding	1	ZNF195,HIVEP2,AKAP8L,DPF1,ZFP64,ZIC2,FLYWCH1,ZNF112,ZFAT,GLI2,ZNF532,ZNF510,ZNF506,PGR,ZNF671,ZNF446,ZNF264,REST,ZNF343,EBF4,ZFHX4,HIVEP1,MZF1,FBXL19,PATZ1,TCF20,ZBED4,YY1,HNF4A,ADNP,ZNF516,ZNF423,CTCF,ZNF500,ZNF174,SALL1,MAZ,TRPS1,AKAP8,ZNF419,GLI3,LHX2,KLF3,ZBTB16,ZNF451,ZNF346,FOXP1,KCNIP3,PRDM2,RLF,KDM5B,KMT2A,ZNF541,KLF7,KLF12,BCL11A,SMAD9,NR2C1,ZNF549,ZSCAN18,ZNF211,LHX4,IKZF4,TRERF1,RREB1,ZNF133,THRA,HIVEP3,BCL11B,ZNF835,ZNF780B,ZNF557,ZBTB46,ZNF337,ZNF236,CASZ1,ZNF304,PPARG,ZBED3,DZIP1,PHF21A,EGR4,ZFHX2,ZFP37,LMX1B,DMRT1,FOXP4,GCM1,ZNF365,TET1,ZNF740,ZIC5,ESR2,ZSCAN29,ZNF710,ZFHX3,SMAD4,PRDM15,PRDM16,MTF2,GATAD2B,ZNF514,ZNF300,ZNF157,ZNF182,ST18,ZNF462,NR6A1,ZNF827,ZNF385D,ZSCAN1,ZIC1,FEZF2,ZNF599,ZKSCAN2,ZIC3,ZNF618,SKI,ZNF276,ZNF233,ZNF382,ZNF577,ZNF653,ZNF75A,GMEB1,MYSM1,LHX8,ZNF496,ZNF589,ZNF704,ZMAT4,GFI1B,SALL2,ZNF3,ZNF606,ZNF592,ZBTB39,ZNF91,ZNF23,ZNF646,ZNF528,ZNF444,ZNF83,E4F1,THAP11,ZNF30,ZNF608,AR,HIC2,ZFPM2,ZNF778,PRDM10,ATF7,ZNF160,ZNF692,ZNF318,CXXC5,BPTF,ZNF540,ZNF217,HINFP,ZNF596,SP3,BNC2,ZNF483,ZNF449,INSM1,ZHX3,GLIS1,ZNF497,ZIC4,ZNF519,ZNF25,NR2F1,ZNF169,CBLL2,ZNF135,ZSCAN2,DEAF1,ZBTB41,ZNF454,ZNF354B,ZBTB7A,ZBTB18,ZNF154,ZNF648,ZNF609,PLAG1,ZNF716,ZSCAN22,ZNF804B,ZNF662,ZBTB40,WT1,ZFP90,ZNF479,ZNF445,ZNF74,L3MBTL1,ZNF529,ZNF197,MYT1L,ZNF732,ZSCAN30,ZNF286A,ZFP69B,ZSCAN23,ZNF793,ZKSCAN3,MYT1,ZNF493,ZBTB44,ZNF781,ZNF774,ZNF605,ESRRG,ZNF512B,ZNF431,ZNF418,ZSCAN25,ZNF441,ZNF682,ZNF165,ZNF517,ZNF461,ZNF677,ZNF71,ZNF84,ZNF649,ZNF248,ZNF544,ZNF251,ZNF607,ZNF334,ZKSCAN8,ZNF587,ZNF789,ZNF534,ZNF521,ZFP2,RORB,ZNF814,ZNF551,ZSCAN5C,DPF3,ZNF611,ZNF134,ZNF845,ZNF705E,CPEB1,SCRT2,ZGLP1,EBF2,ZSCAN31,ZNF709,ZNF487,ZNF286B,ZNF345,SALL3,SCRT1,ZNF587B,ZIM2,PCGF2,ZNF8
1	1	4.03e-05	478	1562	475	0.304	0.994	REAC:R-HSA-73857	rea	169	RNA Polymerase II Transcription	1	ZNF195,ZNF263,DLX6,TEAD3,TFAP2B,TFAP2D,ZNF200,SCMH1,ZNF582,RUNX3,PHF20,NR1H3,POU2F2,FOXP3,PRDM1,ZNF112,SPI1,RORA,TCF3,MBD3,TP63,GLI2,TEAD2,ZNF37A,RARB,TP73,TCF7,ZNF510,ZNF506,PGR,ZNF324,ZNF671,ZNF416,ZNF586,ZNF446,ZNF264,ZNF213,TFAP2C,ZNF343,TBX5,ZNF302,ZNF268,ESR1,ZNF184,YY1,MYBL2,HNF4A,NFATC2,E2F1,GATA1,ZNF500,SNAPC2,ZNF419,ZNF175,ZNF14,DLX5,ZKSCAN1,GLI3,GATA3,ELF2,VDR,PPARD,NR2E1,TBP,NR3C1,BCL6,TFDP2,HES1,STAT1,ATF2,ARID3A,TFAP2E,NR5A2,ZNF684,KDM5B,KMT2A,PLAGL1,MYB,ZNF430,FOXO3,TGIF2,SATB2,NR4A3,ESRRB,MSX2,ELF1,ZFP30,NR2C1,ZNF706,ZNF549,ZNF211,ZNF205,TWIST1,NR4A1,NFE2,ZNF45,RUNX2,SOX9,ZNF133,ZNF436,MAX,THRA,NR1D1,ZNF484,HIVEP3,PIN1,E2F8,ZNF557,ZNF337,ZNF317,ZNF426,ZNF331,ZNF227,ZNF141,NR1H2,RARA,ZNF304,ZNF20,PPARG,E2F5,HEY2,GATA4,SKIL,ZFP37,ZNF189,NR5A1,MYC,TFAP2A,GTF2B,LEF1,ZNF740,ESR2,TCF12,ZNF710,ZFHX3,ZSCAN32,ZNF287,TP53,ZNF750,SMAD4,ZIM3,ZFP14,ZNF614,ZNF697,RXRG,POU2F1,NR1I3,RORC,GATAD2B,ZNF514,ZC3H8,ZNF660,NR1I2,ZNF300,ZNF92,ZNF157,ZNF41,ZNF711,NR6A1,TCF7L2,ZNF214,ZNF215,THRB,POU4F2,NR3C2,POU4F1,TCF7L1,ZNF547,ZNF773,ZNF776,ZNF256,NR4A2,ZNF599,ZNF18,PCGF6,ZNF689,ZNF19,SKI,RUNX1,ZNF230,ZNF222,ZNF221,ZNF233,ZNF235,NR2F6,ZNF208,ZNF761,ZNF394,ZNF333,ZNF382,ZNF577,ZNF385A,ZNF75A,TAL1,ZNF496,ZNF691,ZNF589,PITX2,HAND2,ZNF12,HEY1,ZNF704,HNF4G,SNAPC4,E2F7,ZNF202,ZNF143,ZNF3,ZNF606,SMAD3,ZNF23,ZNF226,ZNF180,ZNF668,GATAD2A,ZNF641,ZNF610,ZNF528,ZNF701,ZNF558,ZNF597,RBPJ,ZNF30,E2F6,AR,ZNF354A,NR0B1,ZNF764,ZNF747,ZNF778,ZNF212,ZNF282,FOS,SMAD1,SP7,ZNF160,ZNF415,ZNF692,JUNB,ZNF439,ZNF440,ZNF562,ZNF561,ZNF584,ZNF274,ZIK1,ZNF540,ZNF570,ZNF556,ZNF554,ZNF596,RARG,ZNF621,ZNF680,ESRRA,ZNF483,ZNF417,ZNF791,CBX2,MGA,SNAPC5,ZNF266,NR1D2,ZNF519,ZNF25,ZNF77,NR2F1,ZNF169,ZNF613,ZNF135,TGIF1,NR2C2,JUN,ZNF620,ZNF619,ZNF354C,ZNF114,ZNF454,ZNF543,ZNF354B,ZNF223,MAF,ZNF713,ZNF552,ZNF664,GATA2,ZFPM1,ZNF154,ZNF771,ZNF571,ZNF443,ZNF792,ZNF707,ZNF746,ZNF678,ZNF101,ZNF716,ZNF708,ZNF804B,ZNF721,ZNF662,ZNF320,ZNF530,ZNF703,ZNF730,ZFP1,ZFP90,ZNF479,ZNF445,ZNF74,L3MBTL1,SP1,ZNF696,ZNF267,ZNF566,ZNF529,ZNF749,ZNF17,ZNF555,RXRA,ZNF75D,ZNF197,ZNF732,PPARA,TEAD1,ZNF546,ZNF286A,ZKSCAN4,ZNF70,ZFP69B,ZFP69,ZNF490,ZNF626,ZNF793,ZNF383,ZNF669,ZNF559,ZNF548,ZNF563,ZNF567,ARID2,ZNF573,ZNF33A,ZNF600,ZKSCAN3,ZNF724,PAX5,ZNF676,ZNF699,ZNF250,ZNF79,ZNF681,ZNF471,ZNF493,ZKSCAN7,ZNF729,ZNF565,ZNF34,ZNF140,ZNF774,ZNF124,ZNF569,ZNF777,ZNF775,ZNF605,ZNF799,ESRRG,ZNF782,ZNF136,ZKSCAN5,ZNF33B,ZNF431,ZNF418,ZNF700,ZFP28,ZNF705A,ZNF585A,ZNF138,ZNF429,ZNF470,ZNF100,ZNF398,ZSCAN25,ZNF441,ZNF420,ZNF679,ZNF682,ZNF772,ZNF257,ZNF785,ZNF655,ZNF786,ZNF517,ZNF675,ZNF860,ZNF665,ZNF624,ZNF615,ZNF433,ZNF460,ZNF461,ZNF790,TEAD4,ZNF677,ZNF311,ZNF347,ZNF71,ZNF560,ZNF273,ZNF667,ZNF649,ZNF248,ZNF544,ZNF770,TFDP1,ZNF607,ZNF334,ZNF485,ZKSCAN8,ZNF442,ZNF26,ZNF583,ZNF568,ZNF480,ZNF587,ZNF43,ZNF28,ZNF627,ZNF521,ZFP2,RORB,RXRB,ZNF551,ZNF468,ZNF616,ZNF155,ZNF425,E2F4,ZNF611,ZNF254,ZNF726,ZNF99,ZNF705E,ZNF727,ZNF705D,ZNF705G,ZNF492,ZNF688,TWIST2,ZNF736,ZNF737,ZNF709,ZNF585B,ZNF324B,ZNF564,ZNF718,ZNF550,ZNF432,ZNF10,ZNF486,ZNF225,ZNF350,ZNF253,ZNF625,ZNF234,ZNF285,ZNF224,ZIM2,KMT2B,ZNF595,ZNF658,ZNF2,PCGF2,ZNF670,NR2E3
1	1	5.53e-05	1461	1587	1445	0.911	0.989	GO:0006357	BP	33	regulation of transcription by RNA polymerase II	1	NFYA,ARX,HOXA11,MEOX1,SOX8,ZNF195,ZFX,YBX2,ZNF263,DLX6,ETV1,GTF2IRD1,PAX6,TEAD3,E2F2,TFAP2B,TFAP2D,NFIX,PAX7,MLXIPL,ETV7,ZNF200,HIVEP2,AKAP8L,WIZ,ZBTB32,ISL1,ZNF582,SNAI2,ZFP64,RUNX3,HSF2,PHF20,NR1H3,POU2F2,TBPL1,ARNTL2,IKZF2,ZZZ3,HOXC8,SOX30,THAP3,BARX2,ZIC2,ZNF800,FOXP3,NFE2L3,ALX4,FOXN3,FOXC1,ZNF280C,PRDM1,MXD1,YBX3,PRDM6,AHRR,GSC2,ZNF275,DLX3,DMRT3,POU1F1,HMG20B,ZNF76,SPEN,FOXJ2,YBX1,NFYC,SPI1,ZBTB11,ZFAT,SP100,KLF6,ZFY,MEF2A,TFE3,PITX1,RORA,HES2,MNT,ZXDC,TCF3,MBD3,SREBF1,NFATC3,TP63,TBX21,GLI2,TEAD2,ZNF532,ZNF37A,FOSL2,PAX2,RARB,NFKB2,HOXA9,TP73,CIC,RFX3,SRCAP,TCF7,MEF2C,ZNF510,ZNF506,PGR,NFE2L1,GRHL2,ZNF324,ZNF671,ZNF416,ZNF586,ZNF446,ZNF264,REST,NCOA1,MYNN,MECOM,ZNF213,NFX1,TFAP2C,RFX2,ZNF343,EBF4,KDM2B,LHX5,TBX5,ZNF302,ZBTB25,TFAP4,ZNF268,POU4F3,ZFHX4,ESR1,CEBPE,TBX15,IKZF5,CREM,HIVEP1,CDC5L,ZNF184,MZF1,PATZ1,SOX10,TCF20,XBP1,ZBED4,SIX4,HIF1A,YY1,NFATC4,VSX1,MYBL2,HNF4A,NFATC2,SALL4,ADNP,TCFL5,GMEB2,E2F1,ZNF516,ADNP2,RHOXF1,ELF4,GATA1,KLF8,KLF5,TSC22D1,ZNF629,HSF4,CENPT,NFAT5,ZNF423,CTCF,ZNF821,ZNF500,FOXF1,ZNF174,SALL1,MAZ,TRPS1,RELB,DOT1L,LYL1,ZNF419,OVOL3,CRX,MEIS3,ZNF175,DBP,KLF1,ETV2,USF2,ZNF14,PBX4,ERF,ZNF85,HBP1,SP4,DLX5,TFEC,HOXA1,HOXA3,HOXA5,HOXA6,HOXA13,EVX1,ZKSCAN1,PAX4,NOBOX,NRF1,MEOX2,POU6F2,AHR,CHCHD3,GLI3,AEBP1,LHX2,LHX6,CREB3,LHX3,GLIS3,GATA3,TLX1,PITX3,EBF3,CAMTA2,HOXB6,MLX,DLX4,HLF,FOXN1,PHOX2B,NFKB1,ELF2,KLF3,DBX1,ZBTB16,SOX6,POU2AF1,PRDM4,CSRNP2,MYF6,MYF5,GLI1,ELK3,FOXM1,CUX2,CREBL2,VDR,NANOG,RFX4,PPARD,BACH2,ZNF451,PRDM13,E2F3,SIM1,NR2E1,ZBTB24,TFEB,TBP,SRF,TBX18,HAND1,IRX4,NR3C1,SMAD5,CDX1,BCL6,TFDP2,HES1,BBX,ZBTB47,FOXP1,KCNIP3,TFCP2L1,TLX2,STAT1,OTX1,ZNF142,CEBPZ,DLX2,ATF2,EPAS1,ARID3A,VAX2,NFE2L2,PRRX1,ASH1L,MEF2D,PRDM2,ZBTB17,TFAP2E,NR5A2,MYCL,RLF,ZNF684,ETV3,KDM5B,DR1,IRF6,PROX1,KMT2A,ZNF541,ATF6,CREB1,KLF7,HMGN3,PLAGL1,MYB,TCF21,ZNF430,FOXO3,TGIF2,KLF12,SATB2,KLF9,NR4A3,ONECUT2,ZBTB45,PROX2,VSX2,ESRRB,ZNF410,BCL11A,MXI1,HOXB8,HOXB5,HOXB3,HOXB1,MSX2,SOHLH2,ELF1,SMAD9,EGR1,ZFP30,NR2C1,NFYB,TBX2,TBX4,TSHZ3,ZNF549,ZSCAN18,ZNF211,LHX4,ZNF639,ZSCAN20,GTF3A,TBX22,MYOG,ZNF205,ZNF644,HOXA7,TWIST1,NEUROG3,EGR2,BHLHE41,ATF1,NEUROD4,NR4A1,HOXC13,HOXC11,NFE2,HOXC12,IKZF4,ESX1,BAZ2B,BATF3,MXD4,CTCFL,NCOA3,ZNF831,RBPJL,HIF3A,ZNF576,ZNF45,TRERF1,ZNF391,SPDEF,SOX4,RREB1,RUNX2,GCM2,MYRF,SOX21,IRF1,SOX9,TTF1,BARHL1,SLC2A4RG,BHLHE23,PAX8,FOSB,FOXA2,GZF1,PAX1,ZNF133,OVOL2,TCF15,ZNF436,MAX,PLAGL2,THRA,NR1D1,IRF3,STAT5A,GLIS2,DACH2,ZNF384,ELK1,SIX1,ZBTB1,ZNF484,HIVEP3,BCL11B,PIN1,KLF2,ZNF835,ATF4,FOXP2,IRF5,FEZF1,HOXD1,HOXD3,HOXD9,HOXD10,HOXD11,HOXD13,THAP10,MYOD1,E2F8,SOX15,FOXA1,NRL,FOXJ1,KLF16,ZSCAN10,SAFB2,JUND,ZNF557,ZBTB46,MNX1,ZNF337,GATA5,PRDM12,NPAS1,ZNF317,DNMT1,ZNF426,ZNF331,ZNF236,CASZ1,ZNF341,ZNF227,ZNF141,NFATC1,CDX4,NR1H2,BARX1,RHOXF2,RARA,ZNF304,ZSCAN5A,ZNF132,THAP1,RFX1,ZNF20,CC2D1A,PPARG,TERF2,ZBED3,ZNF414,E2F5,ARNTL,GSC,MBD2,BHLHE40,MEIS2,GRHL1,MYCN,RAX,SOX5,SOX3,CLOCK,ETS1,HNF1A,TBX3,DMTF1,EHF,ELF5,TFCP2,HEY2,EGR4,EMX1,SP110,PAX3,ZFHX2,VEZF1,KAT7,TBR1,GATA4,SKIL,KLF4,ZFP37,ZNF189,NR5A1,LMX1B,MYC,DMRT1,FOXP4,ZSCAN9,TFAP2A,IRF4,GCM1,FOXF2,HMGA1,THAP12,CREBZF,POU2F3,ZNF280D,GTF2B,SIX3,LBX1,TET1,STAT4,CARF,PRDM5,LEF1,ETV6,AEBP2,ASCL1,FOXN4,PDX1,ZNF740,ZIC5,ESR2,JDP2,TCF12,ZSCAN29,HMG20A,NCOA2,ZNF710,ZFHX3,IRF8,ZSCAN32,ZNF287,GATA6,TP53,FOXK2,ZNF750,MBD1,SMAD4,NFIC,ZIM3,PRDM15,DMRTC2,ZFP14,ZNF787,ZNF614,PRDM16,DMRTA2,DMRTB1,BARHL2,MTF2,ZNF697,RXRG,TBX19,POU2F1,NR1I3,LHX9,RORC,ZNF687,RFX5,ARNT,CREB3L4,GATAD2B,SOX13,OSR1,MEIS1,ZNF514,ZC3H8,DLX1,HES6,CSRNP1,ZNF660,NR1I2,ZNF300,RBAK,CREB5,FERD3L,PURB,ZNF92,ZNF157,ZNF182,ZNF41,ZNF711,HMBOX1,ST18,PRDM14,TERF1,ZNF7,NFIB,ZNF462,NR6A1,NACC2,ZEB1,VAX1,TCF7L2,ZNF214,ZNF215,TBX6,HMGA2,MKX,ARID5B,FOXO1,THRB,NPAS3,MSGN1,POU4F2,NR3C2,VENTX,FLI1,POU4F1,SETBP1,TCF7L1,ZNF547,ZNF776,ZNF256,ZSCAN1,ZNF837,PRDM8,HHEX,ZNF117,ZIC1,AHCTF1,NR4A2,FEZF2,UBP1,TGIF2LX,JAZF1,CEBPG,ZNF599,GABPA,CXXC1,ZNF18,KLF10,ZKSCAN2,BATF,ALX3,BACH1,PCGF6,ZNF689,ZIC3,ZNF19,ERG,ETS2,CREB3L1,ZNF618,SKI,GRHL3,ZSCAN12,ELK4,USF1,ZNF276,HOXB13,RUNX1,SIM2,IRX6,ISL2,ZNF230,ZNF222,ZNF221,ZNF233,ZNF235,ARHGAP35,ZNF362,NR2F6,PKNOX1,AIRE,ZNF66,ZNF208,SAFB,ZBTB7B,ZNF394,ZNF333,FOXH1,THAP8,ZNF382,IKZF3,ZNF577,ZNF385A,ZNF653,BCL6B,ZNF75A,TAL1,GMEB1,NFIA,MYSM1,LHX8,GFI1,ZNF281,ZNF496,LMX1A,ATF3,REL,NEUROD1,EN1,MSX1,CGGBP1,ELF3,FEV,EOMES,HESX1,TCF23,ZNF513,ZNF148,KLF15,HEYL,ZNF691,ZNF589,PITX2,HAND2,PRDM9,EBF1,FOXQ1,TLX3,TBXT,TBX20,NEUROD6,ZNF12,SP8,HEY1,ZNF704,SOX17,HNF4G,EN2,UNCX,GBX1,FOXK1,OSR2,NFIL3,ZHX1,ZNF367,HDX,PHOX2A,PKNOX2,ZNF22,CDX2,OTX2,DRGX,SOHLH1,SNAPC4,GFI1B,ZNF219,SALL2,E2F7,ZNF319,SPIC,ZNF202,ZNF143,ZNF3,ZSCAN21,ZNF606,ZNF592,MESP1,ZBTB39,STAT6,SMAD3,TEF,PBX3,PRRX2,SP2,ZNF91,ZNF23,ZNF226,ZNF180,ZNF668,ZNF646,GATAD2A,ZNF641,ZNF610,ZNF528,ZNF701,ZNF526,ZNF146,ZNF283,ZNF444,ZNF83,ZNF558,TBX10,ZNF232,E4F1,ZNF597,BATF2,THAP9,RBPJ,PTF1A,FOXI1,THAP11,IRF2,INSM2,GBX2,STAT3,ZNF30,TET2,SHOX2,ZBTB5,ZNF507,ZBTB49,ATOH8,SOX14,ZNF608,E2F6,MECP2,AR,ZNF354A,ZBTB43,NR0B1,ZNF280A,ZEB2,BNC1,HIC2,ZNF32,GSX1,ONECUT1,KLF13,ZFPM2,ZNF764,HSFY2,ZNF747,ZNF768,ZNF35,ZNF778,FOXD4,HOXD4,HOXD12,ZNF212,ZNF282,PRDM10,FOS,SMAD1,EMX2,SP7,NFXL1,NPAS2,IRX1,IRX2,SIX2,STAT2,FOXA3,ZNF16,ATF7,ZNF296,FOXN2,ZNF160,ZNF415,SOX7,HSFX1,ZNF672,ZNF692,JUNB,ZNF439,ZNF440,ZNF581,ZNF524,ZBTB26,ZNF562,ZNF561,NEUROD2,OTP,ZNF584,CXXC5,ZNF274,BPTF,ZIK1,CAMTA1,NHLH1,ZNF540,ZNF570,KLF17,ZNF217,FOXB1,ZNF57,ZNF556,ZNF554,KLF11,CEBPB,ATOH1,ZNF131,HINFP,ARNT2,ZNF24,HSFY1,PURG,ZNF596,HOXC5,OVOL1,RARG,SP3,ZNF621,RELA,ZNF680,BNC2,KDM2A,ESRRA,DMRT2,ZNF483,ZNF449,ZBTB21,INSM1,THAP2,ZNF417,HES3,STAT5B,ZNF791,CBX2,HOXB2,RAX2,MGA,ZNF80,EVX2,ZBTB4,ZHX3,GLIS1,GTF2IRD2B,NPAS4,ZNF497,ZNF266,NR1D2,THAP6,ZIC4,ZNF654,DDIT3,ZNF519,PROP1,ISX,ZNF25,FOSL1,ZNF77,MLXIP,NR2F1,ZNF169,ETV4,HOXD8,ASCL3,ZNF613,ZNF683,HSF5,MYPOP,ZNF404,ZNF135,FOXR1,ZSCAN2,DMRTA1,ZNF575,USF3,FOXL1,TGIF2LY,FOXC2,IRX5,SOX11,THAP4,DEAF1,SIX5,ZBTB34,ZBTB38,HIC1,TGIF1,NR2C2,OLIG3,ZBTB33,ZBED2,IRX3,NHLH2,ZNF491,JUN,THAP5,SOX12,ZNF620,ZNF518A,ZNF619,ZBTB41,ZNF354C,ZNF114,ZNF518B,ZNF366,LCORL,ZNF454,ZNF543,ZNF354B,NEUROG2,MAF,CSRNP3,ZNF713,ZHX2,MSC,ZNF852,FOXE1,TPRX1,ZNF552,ZBTB7A,ZFP42,HES7,ZNF664,GATA2,ARID3B,EGR3,ZBTB18,LBX2,ZFPM1,ZBTB42,FOXS1,ATOH7,ZNF154,ZNF784,ZNF648,FIZ1,ZNF771,TSHZ1,ZNF48,ZNF816,ALX1,ZNF609,ZSCAN4,BHLHA15,GSX2,ZNF594,ZFP3,HOXC9,HOXC10,BHLHE22,ZNF443,ZNF792,ZNF572,ZFP82,ZNF707,ZNF746,ZNF322,SOX2,ZNF678,ZBTB2,PLAG1,ZBTB20,RFX7,ZNF329,ZNF101,NEUROG1,ZNF716,ZNF708,CREB3L2,ZSCAN22,TSHZ2,TBPL2,SATB1,HOXB4,MAFA,ZNF721,SOX1,ZNF662,ZNF320,ZNF623,TFDP3,ZNF438,ZNF530,FIGLA,ASCL2,FOXL2,ZNF730,TBX1,OLIG1,SIX6,THAP7,FOXO4,POU3F2,FOXD4L1,ZFP1,ZNF93,FOXD4L4,ZBTB40,ZBTB7C,SRY,WT1,ZFP90,RFX6,MAFF,HSF1,PURA,MIXL1,ZNF479,ZNF445,ZNF74,ZBTB37,SP140L,SMYD3,NR2F2,SP1,DBX2,PBX1,POU3F1,MYBL1,ZNF696,IKZF1,ZNF829,ZNF267,SHOX,ZNF566,ZNF529,ZNF284,TAL2,ARGFX,ZBTB6,ZNF749,ZNF17,ZNF555,RXRA,ZNF75D,NKRF,ZNF501,ZNF197,MYT1L,ZNF396,FOXD2,ZFP91,FOXI2,ZNF732,FOXE3,ZNF397,ZSCAN30,ZNF395,PPARA,TEAD1,MITF,FOXD3,ZNF546,FOXD4L3,TET3,ZNF286A,ZKSCAN4,ZNF70,ZFP69B,ZFP69,HELT,ASCL4,ZSCAN23,ZNF490,MESP2,ZNF626,ZNF793,ZNF383,HES4,ZNF669,ZNF559,HMX3,ZNF177,SKOR1,ZNF548,MTF1,HMX2,ZNF563,BSX,ZNF292,ZNF567,ARID2,SP6,ZNF33A,ZNF600,ZKSCAN3,FOXR2,ZFP92,ZNF724,PAX5,ZNF676,ZNF699,MYT1,ZNF250,ZNF79,ZNF681,ZNF766,LCOR,ZNF107,ZNF471,ZNF836,ZNF493,GTF2IRD2,ZBTB44,ZKSCAN7,ZNF729,ZNF565,ZNF34,ZNF781,ZNF140,ZNF774,ZNF765,ZNF124,ZNF569,ZNF777,ZNF775,ZNF605,RFX8,ZNF799,ESRRG,ZNF782,ZNF846,TCF4,ZNF136,ZKSCAN5,ZNF502,ZFP62,ZNF33B,ZNF512B,ZNF431,ZNF418,ZNF700,POU3F4,ZNF239,ZSCAN16,ARID5A,ZFP28,ZNF705A,ZNF585A,ZNF138,ZNF429,ZNF100,ZNF398,ZSCAN25,ZNF441,ZNF420,ZNF763,MAFG,ZGPAT,ZNF679,ZNF682,ZNF772,ZNF257,ZNF785,ZSCAN5B,ZNF165,ZNF655,ZNF98,ZNF786,ZNF517,ZNF675,ZNF860,ZNF695,ZNF628,ZNF665,ZNF624,HOXA4,DMBX1,ZNF841,ZNF615,ZNF433,ZNF460,HOXC6,ZNF81,ZNF461,ZNF181,ZNF44,ZNF790,TEAD4,HES5,ZNF677,ZNF823,ZNF311,ZNF347,ZNF71,ZNF121,ZNF335,ZNF560,ZNF273,ZNF84,ZNF667,ZBTB14,ZNF649,ZNF248,ZNF544,ZNF770,ZNF251,TFDP1,ZNF607,ZNF334,ZXDA,ZNF485,PEG3,ZKSCAN8,ZNF442,ZNF813,HOXC4,ZNF26,ZNF69,ZNF583,ZNF568,ZXDB,ZNF480,ZNF587,ZNF808,MAFK,ZNF43,ZNF28,ZNF511,ZNF627,ZNF789,ZNF536,ZNF534,GLMP,ZNF652,ZNF521,PAX9,FOXJ3,ZNF358,ZNF277,SREBF2,POU3F3,ZFP2,RORB,SOX18,RHOXF2B,FOXO6,MAFB,RXRB,PBX2,SP5,ZBTB12,ZNF814,ZNF551,ZNF805,POU5F1,ZSCAN5C,DPRX,ZNF468,ZNF616,FOXB2,ZFP57,FOXD4L5,ZBTB48,ZNF155,ZNF425,ARID3C,E2F4,NANOGNB,BHLHA9,ONECUT3,OLIG2,POU5F1B,ZNF580,ZNF611,ZNF254,MXD3,ATF6B,ZNF134,ZNF845,LEUTX,IRF9,ZNF726,ZNF99,ZNF90,MEF2B,ZNF891,ZNF788P,FOXI3,NOTO,ZNF705E,ZNF727,ZBED1,HOMEZ,ZNF705D,ZNF705G,SCRT2,ZNF407,SKOR2,HMX1,SP9,ZNF579,ZGLP1,EBF2,CEBPD,ZNF880,ZNF844,ZNF469,ZNF492,YY2,ZBED9,ASCL5,ZNF879,ZNF736,ZSCAN31,ZBTB22,ZBED5,ZNF853,ZNF737,FAM200B,ZNF709,ZNF487,NME2,ZNF512,ETV5,CEBPA,POU5F2,ZNF286B,ZNF324B,ZNF564,GLI4,ZNF674,ZNF345,ZNF550,FOXD1,HOXA10,ETV3L,ZNF260,ZNF432,ZNF10,ZNF225,SALL3,ZNF350,ZNF253,ZBED6,ZNF625,CUX1,DUXA,HOXB7,SCX,DUX4,SCRT1,GTF2I,ZNF234,KLF14,ZNF285,ZNF224,ZNF587B,SPIB,ZIM2,KMT2B,ZNF595,ZBTB8B,FOXD4L6,LHX1,ZNF658,ZNF280B,ZNF2,HNF1B,DACH1,PCGF2,ZNF670,ZNF8,ZNF229,NR2E3
1	1	0.00011	62	966	51	0.053	0.823	GO:0001085	MF	193	RNA polymerase II transcription factor binding	1	ISL1,POU1F1,SPEN,MEF2A,TEAD2,ESR1,HNF4A,GATA1,TRPS1,AHR,LHX3,GATA3,SRF,ATF2,NFE2L2,CREB1,EGR2,BHLHE41,ELK1,ATF4,NFATC1,BHLHE40,TBX3,HEY2,GATA4,KLF4,GATA6,TP53,SMAD4,TCF7L2,TAL1,NEUROD1,EOMES,TBXT,TBX20,GFI1B,SMAD3,RBPJ,STAT3,AR,ZFPM2,FOS,NHLH2,JUN,GATA2,ZFPM1,PPARA,TEAD1,TCF4,TEAD4,ZGLP1
1	1	0.000151	7	77	4	0.052	0.571	GO:0042391	BP	192	regulation of membrane potential	1	CUX2,FOXP1,KMT2A,NPAS4
1	1	0.000169	9	193	6	0.031	0.667	GO:0070603	CC	89	SWI/SNF superfamily-type complex	1	DPF1,YY1,SALL1,SALL2,BPTF,DPF3
1	1	0.000198	86	1049	71	0.068	0.826	GO:0019904	MF	82	protein domain specific binding	1	MEOX1,PAX6,WIZ,ALX4,ZXDC,TP63,TEAD2,MEF2C,NFE2L1,IKZF5,CDC5L,HIF1A,GATA1,TRPS1,DLX5,HOXA3,GATA3,ZBTB16,NFE2L2,PRRX1,PROX1,HOXB1,TWIST1,EGR2,IKZF4,NCOA3,RUNX2,FOXA2,THRA,IRF3,ATF4,FOXA1,NRL,PPARG,MBD2,BHLHE40,PAX3,XPA,LEF1,ETV6,TCF12,NCOA2,TP53,TERF1,TCF7L2,HMGA2,HHEX,ETS2,SKI,SON,FOXH1,ZNF653,HEYL,EBF1,MECP2,AR,NR0B1,JUN,GATA2,WT1,L3MBTL1,SP1,RXRA,PPARA,ESRRG,ZXDA,MAFK,ZNF521,POU3F3,E2F4,OLIG2
1	1	0.000241	1433	1587	1417	0.893	0.989	GO:0000981	MF	6	DNA-binding transcription factor activity, RNA polymerase II-specific	1	NFYA,ARX,HOXA11,MEOX1,SOX8,ZNF195,ZFX,YBX2,ZNF263,DLX6,ETV1,GTF2IRD1,PAX6,TEAD3,E2F2,TFAP2B,TFAP2D,NFIX,PAX7,MLXIPL,ETV7,ZNF200,HIVEP2,WIZ,ZBTB32,ISL1,ZNF582,SNAI2,ZFP64,RUNX3,HSF2,PHF20,NR1H3,POU2F2,TBPL1,ARNTL2,IKZF2,ZZZ3,HOXC8,SOX30,THAP3,BARX2,ZIC2,ZNF800,FOXP3,NFE2L3,ALX4,FOXN3,FOXC1,ZNF280C,PRDM1,MXD1,YBX3,PRDM6,AHRR,GSC2,ZNF275,DLX3,DMRT3,POU1F1,HMG20B,ZNF76,FOXJ2,YBX1,NFYC,SPI1,ZBTB11,ZFAT,SP100,KLF6,ZFY,MEF2A,TFE3,PITX1,RORA,HES2,MNT,ZXDC,TCF3,SREBF1,NFATC3,TP63,TBX21,GLI2,TEAD2,ZNF532,ZNF37A,FOSL2,PAX2,RARB,NFKB2,HOXA9,TP73,CIC,RFX3,TCF7,MEF2C,ZNF510,ZNF506,PGR,NFE2L1,GRHL2,ZNF324,ZNF671,ZNF416,ZNF586,ZNF446,ZNF264,REST,NCOA1,MYNN,MECOM,ZNF213,NFX1,TFAP2C,RFX2,ZNF343,EBF4,LHX5,TBX5,ZNF302,ZBTB25,TFAP4,ZNF268,POU4F3,ZFHX4,ESR1,CEBPE,TBX15,IKZF5,CREM,HIVEP1,CDC5L,ZNF184,MZF1,PATZ1,SOX10,XBP1,ZBED4,SIX4,HIF1A,YY1,NFATC4,VSX1,MYBL2,HNF4A,NFATC2,SALL4,ADNP,TCFL5,GMEB2,E2F1,ZNF516,ADNP2,RHOXF1,ELF4,GATA1,KLF8,KLF5,TSC22D1,ZNF629,HSF4,CENPT,NFAT5,ZNF423,CTCF,ZNF500,FOXF1,ZNF174,SALL1,MAZ,TRPS1,RELB,LYL1,ZNF419,OVOL3,CRX,MEIS3,ZNF175,DBP,KLF1,ETV2,USF2,ZNF14,PBX4,ERF,ZNF85,HBP1,SP4,DLX5,TFEC,HOXA1,HOXA2,HOXA3,HOXA5,HOXA6,HOXA13,EVX1,ZKSCAN1,PAX4,NOBOX,NRF1,MEOX2,POU6F2,AHR,CHCHD3,GLI3,AEBP1,LHX2,LHX6,CREB3,LHX3,GLIS3,GATA3,TLX1,PITX3,EBF3,CAMTA2,HOXB6,MLX,DLX4,HLF,FOXN1,PHOX2B,NFKB1,ELF2,KLF3,DBX1,ZBTB16,SOX6,PRDM4,CSRNP2,MYF6,MYF5,GLI1,ELK3,FOXM1,CUX2,CREBL2,VDR,NANOG,RFX4,PPARD,BACH2,ZNF451,PRDM13,E2F3,SIM1,NR2E1,ZBTB24,TFEB,TBP,SRF,TBX18,HAND1,IRX4,NR3C1,SMAD5,CDX1,BCL6,TFDP2,HES1,BBX,ZBTB47,FOXP1,KCNIP3,TFCP2L1,TLX2,STAT1,OTX1,ZNF142,CEBPZ,DLX2,ATF2,EPAS1,ARID3A,VAX2,NFE2L2,PRRX1,ASH1L,MEF2D,PRDM2,ZBTB17,TFAP2E,NR5A2,MYCL,RLF,ZNF684,ETV3,KDM5B,DR1,IRF6,PROX1,KMT2A,ZNF541,ATF6,CREB1,KLF7,PLAGL1,MYB,TCF21,ZNF430,FOXO3,TGIF2,KLF12,SATB2,KLF9,NR4A3,ONECUT2,ZBTB45,PROX2,VSX2,ESRRB,ZNF410,BCL11A,MXI1,HOXB8,HOXB5,HOXB3,HOXB1,MSX2,SOHLH2,ELF1,SMAD9,EGR1,ZFP30,NR2C1,NFYB,TBX2,TBX4,TSHZ3,ZNF549,ZSCAN18,ZNF211,LHX4,ZNF639,ZSCAN20,GTF3A,TBX22,MYOG,ZNF205,ZNF644,HOXA7,TWIST1,NEUROG3,EGR2,BHLHE41,ATF1,NEUROD4,NR4A1,HOXC13,HOXC11,NFE2,HOXC12,IKZF4,ESX1,BATF3,MXD4,CTCFL,NCOA3,ZNF831,RBPJL,HIF3A,ZNF576,ZNF45,TRERF1,ZNF391,SPDEF,SOX4,RREB1,RUNX2,GCM2,MYRF,SOX21,IRF1,SOX9,TTF1,BARHL1,BHLHE23,PAX8,FOSB,FOXA2,GZF1,PAX1,ZNF133,OVOL2,TCF15,ZNF436,MAX,PLAGL2,THRA,NR1D1,IRF3,STAT5A,GLIS2,DACH2,ZNF384,ELK1,SIX1,ZBTB1,ZNF484,HIVEP3,BCL11B,KLF2,ZNF835,ATF4,FOXP2,IRF5,FEZF1,HOXD1,HOXD3,HOXD9,HOXD10,HOXD11,HOXD13,THAP10,MYOD1,E2F8,SOX15,FOXA1,NRL,FOXJ1,KLF16,ZSCAN10,JUND,ZNF557,ZBTB46,MNX1,ZNF337,GATA5,PRDM12,NPAS1,ZNF317,DNMT1,ZNF426,ZNF331,ZNF236,CASZ1,ZNF341,ZNF227,ZNF141,NFATC1,CDX4,NR1H2,BARX1,RHOXF2,RARA,ZNF304,ZSCAN5A,ZNF132,THAP1,RFX1,ZNF20,CC2D1A,PPARG,TERF2,ZBED3,ZNF414,E2F5,ARNTL,GSC,BHLHE40,MEIS2,GRHL1,MYCN,RAX,SOX5,SOX3,CLOCK,ETS1,HNF1A,TBX3,DMTF1,EHF,ELF5,TFCP2,HEY2,EGR4,EMX1,SP110,PAX3,ZFHX2,VEZF1,KAT7,TBR1,GATA4,SKIL,KLF4,ZFP37,ZNF189,NR5A1,LMX1B,MYC,DMRT1,FOXP4,ZSCAN9,TFAP2A,IRF4,GCM1,FOXF2,HMGA1,THAP12,CREBZF,POU2F3,ZNF280D,SIX3,LBX1,TET1,STAT4,CARF,PRDM5,LEF1,ETV6,AEBP2,ASCL1,FOXN4,PDX1,ZNF740,ZIC5,ESR2,JDP2,TCF12,ZSCAN29,HMG20A,NCOA2,ZNF710,ZFHX3,IRF8,ZSCAN32,ZNF287,GATA6,TP53,FOXK2,ZNF750,MBD1,SMAD4,NFIC,ZIM3,PRDM15,DMRTC2,ZFP14,ZNF787,ZNF614,PRDM16,DMRTA2,DMRTB1,BARHL2,ZNF697,RXRG,TBX19,POU2F1,NR1I3,LHX9,RORC,ZNF687,RFX5,ARNT,CREB3L4,GATAD2B,SOX13,OSR1,MEIS1,ZNF514,ZC3H8,DLX1,HES6,CSRNP1,ZNF660,NR1I2,ZNF300,RBAK,CREB5,FERD3L,PURB,ZNF92,ZNF157,ZNF182,ZNF41,ZNF711,HMBOX1,ST18,PRDM14,TERF1,ZNF7,NFIB,ZNF462,NR6A1,NACC2,ZEB1,VAX1,TCF7L2,ZNF214,ZNF215,TBX6,HMGA2,MKX,ARID5B,FOXO1,THRB,NPAS3,MSGN1,POU4F2,NR3C2,VENTX,FLI1,POU4F1,SETBP1,TCF7L1,ZNF547,ZNF776,ZNF256,ZSCAN1,ZNF837,PRDM8,HHEX,ZNF117,ZIC1,AHCTF1,NR4A2,FEZF2,UBP1,TGIF2LX,JAZF1,CEBPG,ZNF599,GABPA,CXXC1,ZNF18,KLF10,ZKSCAN2,BATF,ALX3,BACH1,PCGF6,ZNF689,ZIC3,ZNF19,ERG,ETS2,CREB3L1,ZNF618,SKI,GRHL3,ZSCAN12,ELK4,USF1,ZNF276,HOXB13,RUNX1,SIM2,IRX6,ISL2,ZNF230,ZNF222,ZNF221,ZNF233,ZNF235,ARHGAP35,ZNF362,NR2F6,PKNOX1,AIRE,ZNF66,ZNF208,ZBTB7B,ZNF394,ZNF333,FOXH1,THAP8,ZNF382,IKZF3,ZNF577,ZNF385A,ZNF653,BCL6B,ZNF75A,TAL1,GMEB1,NFIA,MYSM1,LHX8,GFI1,ZNF281,ZNF496,LMX1A,ATF3,REL,NEUROD1,EN1,MSX1,CGGBP1,ELF3,FEV,EOMES,HESX1,TCF23,ZNF513,ZNF148,KLF15,HEYL,ZNF691,ZNF589,PITX2,HAND2,PRDM9,EBF1,FOXQ1,TLX3,TBXT,TBX20,NEUROD6,ZNF12,SP8,HEY1,SOX17,HNF4G,EN2,UNCX,GBX1,FOXK1,OSR2,NFIL3,ZHX1,HDX,PHOX2A,PKNOX2,ZNF22,CDX2,OTX2,DRGX,SOHLH1,SNAPC4,GFI1B,ZNF219,SALL2,E2F7,ZNF319,SPIC,ZNF202,ZNF143,ZNF3,ZSCAN21,ZNF606,ZNF592,MESP1,ZBTB39,STAT6,SMAD3,TEF,PBX3,PRRX2,SP2,ZNF91,ZNF23,ZNF226,ZNF180,ZNF668,ZNF646,GATAD2A,ZNF641,ZNF610,ZNF528,ZNF701,ZNF526,ZNF146,ZNF283,ZNF444,ZNF83,ZNF558,TBX10,ZNF232,E4F1,ZNF597,BATF2,THAP9,RBPJ,PTF1A,FOXI1,THAP11,IRF2,INSM2,GBX2,STAT3,ZNF30,SHOX2,ZBTB5,ZNF507,ZBTB49,ATOH8,SOX14,E2F6,MECP2,AR,ZNF354A,ZBTB43,NR0B1,ZNF280A,ZEB2,BNC1,HIC2,ZNF32,GSX1,ONECUT1,KLF13,ZFPM2,ZNF764,HSFY2,ZNF747,ZNF768,ZNF35,ZNF778,FOXD4,HOXD4,HOXD12,ZNF212,ZNF282,PRDM10,FOS,SMAD1,EMX2,SP7,NFXL1,NPAS2,IRX1,IRX2,SIX2,STAT2,FOXA3,ZNF16,ATF7,ZNF296,FOXN2,ZNF160,ZNF415,SOX7,HSFX1,ZNF672,ZNF692,JUNB,ZNF439,ZNF440,ZNF581,ZNF524,ZBTB26,ZNF562,ZNF561,NEUROD2,OTP,ZNF584,ZNF274,ZIK1,CAMTA1,NHLH1,ZNF540,ZNF570,KLF17,ZNF217,FOXB1,ZNF57,ZNF556,ZNF554,KLF11,CEBPB,ATOH1,ZNF131,HINFP,ARNT2,ZNF24,HSFY1,PURG,ZNF596,HOXC5,OVOL1,RARG,SP3,ZNF621,RELA,ZNF680,BNC2,KDM2A,ESRRA,DMRT2,ZNF483,ZNF449,ZBTB21,INSM1,THAP2,ZNF417,HES3,STAT5B,ZNF791,HOXB2,RAX2,MGA,ZNF80,EVX2,ZBTB4,ZHX3,GLIS1,GTF2IRD2B,NPAS4,ZNF497,ZNF266,NR1D2,THAP6,ZIC4,ZNF654,DDIT3,ZNF519,PROP1,ISX,ZNF25,FOSL1,ZNF77,MLXIP,NR2F1,ZNF169,ETV4,HOXD8,ASCL3,ZNF613,ZNF683,HSF5,FOXG1,MYPOP,ZNF404,ZNF135,FOXR1,ZSCAN2,DMRTA1,ZNF575,USF3,FOXL1,TGIF2LY,FOXC2,IRX5,SOX11,THAP4,DEAF1,SIX5,ZBTB34,ZBTB38,HIC1,TGIF1,NR2C2,OLIG3,ZBTB33,ZBED2,IRX3,NHLH2,ZNF491,JUN,THAP5,SOX12,ZNF620,ZNF518A,ZNF619,ZBTB41,ZNF354C,ZNF114,ZNF518B,ZNF366,LCORL,ZNF454,ZNF543,ZNF354B,NEUROG2,MAF,CSRNP3,ZNF713,ZHX2,MSC,ZNF852,FOXE1,TPRX1,ZNF552,ZBTB7A,ZFP42,HES7,ZNF664,GATA2,ARID3B,EGR3,ZBTB18,LBX2,ZFPM1,ZBTB42,FOXS1,ATOH7,ZNF154,ZNF784,ZNF648,FIZ1,ZNF771,TSHZ1,ZNF48,ZNF816,ALX1,ZSCAN4,BHLHA15,GSX2,ZNF594,ZFP3,HOXC9,HOXC10,BHLHE22,ZNF443,ZNF792,ZNF572,ZFP82,ZNF707,ZNF746,ZNF322,SOX2,ZNF678,ZBTB2,PLAG1,ZBTB20,RFX7,ZNF329,ZNF101,NEUROG1,ZNF716,ZNF708,CREB3L2,ZSCAN22,TSHZ2,TBPL2,SATB1,HOXB4,MAFA,ZNF721,SOX1,ZNF662,ZNF320,ZNF623,TFDP3,ZNF438,ZNF530,FIGLA,ASCL2,FOXL2,ZNF730,TBX1,OLIG1,SIX6,THAP7,FOXO4,POU3F2,FOXD4L1,ZFP1,ZNF93,FOXD4L4,ZBTB40,ZBTB7C,SRY,WT1,ZFP90,RFX6,MAFF,HSF1,PURA,MIXL1,ZNF479,ZNF445,ZNF74,ZBTB37,SP140L,NR2F2,SP1,DBX2,PBX1,POU3F1,MYBL1,ZNF696,IKZF1,ZNF829,ZNF267,SHOX,ZNF566,ZNF529,ZNF284,TAL2,ARGFX,ZBTB6,ZNF749,ZNF17,ZNF555,RXRA,ZNF75D,NKRF,ZNF501,ZNF197,MYT1L,ZNF396,FOXD2,ZFP91,FOXI2,ZNF732,FOXE3,ZNF397,ZSCAN30,ZNF395,PPARA,TEAD1,MITF,FOXD3,ZNF546,FOXD4L3,TET3,ZNF286A,ZKSCAN4,ZNF70,ZFP69B,ZFP69,HELT,ASCL4,ZSCAN23,ZNF490,MESP2,ZNF626,ZNF793,ZNF383,HES4,ZNF669,ZNF559,HMX3,ZNF177,SKOR1,ZNF548,MTF1,HMX2,ZNF563,BSX,ZNF292,ZNF567,ARID2,SP6,ZNF33A,ZNF600,ZKSCAN3,FOXR2,ZFP92,ZNF724,PAX5,ZNF676,ZNF699,MYT1,ZNF250,ZNF79,ZNF681,ZNF766,LCOR,ZNF107,ZNF471,ZNF836,ZNF493,GTF2IRD2,ZBTB44,ZKSCAN7,ZNF729,ZNF565,ZNF34,ZNF781,ZNF140,ZNF774,ZNF765,ZNF124,ZNF569,ZNF777,ZNF775,ZNF605,RFX8,ZNF799,ESRRG,ZNF782,ZNF846,TCF4,ZNF136,ZKSCAN5,ZNF502,ZFP62,ZNF33B,ZNF512B,ZNF431,ZNF418,ZNF700,POU3F4,ZNF239,ZSCAN16,ARID5A,ZFP28,ZNF705A,ZNF585A,ZNF138,ZNF429,ZNF100,ZNF398,ZSCAN25,ZNF441,ZNF420,ZNF763,MAFG,ZGPAT,ZNF679,ZNF682,ZNF772,ZNF257,ZNF785,ZSCAN5B,ZNF165,ZNF655,ZNF98,ZNF786,ZNF517,ZNF675,ZNF860,ZNF695,ZNF628,ZNF665,ZNF624,HOXA4,DMBX1,ZNF841,ZNF615,ZNF433,ZNF460,HOXC6,ZNF81,ZNF461,ZNF181,ZNF44,ZNF790,TEAD4,HES5,ZNF677,ZNF823,ZNF311,ZNF347,ZNF71,ZNF121,ZNF335,ZNF560,ZNF273,ZNF84,ZNF667,ZBTB14,ZNF649,ZNF248,ZNF544,ZNF770,ZNF251,TFDP1,ZNF607,ZNF334,ZXDA,ZNF485,PEG3,ZKSCAN8,ZNF442,ZNF813,HOXC4,ZNF26,ZNF69,ZNF583,ZNF568,ZXDB,ZNF480,ZNF587,ZNF808,MAFK,ZNF43,ZNF28,ZNF511,ZNF627,ZNF789,ZNF536,ZNF534,GLMP,ZNF652,ZNF521,PAX9,FOXJ3,ZNF358,ZNF277,SREBF2,POU3F3,ZFP2,RORB,SOX18,RHOXF2B,FOXO6,MAFB,RXRB,PBX2,SP5,ZBTB12,ZNF814,ZNF551,ZNF805,POU5F1,ZSCAN5C,DPRX,ZNF468,ZNF616,FOXB2,ZFP57,FOXD4L5,ZBTB48,ZNF155,ZNF425,ARID3C,E2F4,NANOGNB,BHLHA9,ONECUT3,OLIG2,POU5F1B,ZNF580,ZNF611,ZNF254,MXD3,ATF6B,ZNF134,ZNF845,LEUTX,IRF9,ZNF726,ZNF99,ZNF90,MEF2B,ZNF891,ZNF788P,FOXI3,NOTO,ZNF705E,ZNF727,ZBED1,HOMEZ,ZNF705D,ZNF705G,SCRT2,ZNF407,SKOR2,HMX1,SP9,ZNF579,ZGLP1,EBF2,CEBPD,ZNF880,ZNF844,ZNF469,ZNF492,YY2,ZBED9,ASCL5,ZNF879,ZNF736,ZSCAN31,ZBTB22,ZBED5,ZNF853,ZNF737,FAM200B,ZNF709,ZNF487,ZNF512,ETV5,CEBPA,POU5F2,ZNF286B,ZNF324B,ZNF564,GLI4,ZNF674,ZNF345,ZNF550,FOXD1,HOXA10,ETV3L,ZNF260,ZNF432,ZNF10,ZNF225,SALL3,ZNF350,ZNF253,ZBED6,ZNF625,CUX1,DUXA,HOXB7,SCX,DUX4,SCRT1,GTF2I,ZNF234,KLF14,ZNF285,ZNF224,ZNF587B,SPIB,ZIM2,KMT2B,ZNF595,ZBTB8B,FOXD4L6,LHX1,ZNF658,ZNF280B,ZNF2,HNF1B,DACH1,ZNF670,ZNF229,NR2E3
1	1	0.0003	90	766	59	0.077	0.656	GO:0003824	MF	55	catalytic activity	1	PAX6,AKAP8L,PHF20,PRDM6,MBD3,SRCAP,REST,NCOA1,NFX1,ESR1,FBXL19,SALL1,DOT1L,AEBP1,PRDM4,BACH2,ZNF451,ASH1L,PRDM2,KDM5B,KMT2A,EGR2,NCOA3,SOX9,PIN1,CLOCK,PHF21A,SETDB2,KAT7,IRF4,TET1,PRDM5,GLYR1,PRDM15,PRDM16,OSR1,HMBOX1,PRDM14,TERF1,NACC2,HMGA2,ARID5B,PRDM8,CXXC1,BACH1,MYSM1,ANKZF1,PRDM9,RAG1,E4F1,RBPJ,TET2,PRDM10,BPTF,CBLL2,USF3,SMYD3,TET3,CUX1
1	1	0.000317	18	419	12	0.029	0.667	GO:0042393	MF	108	histone binding	1	BAZ2A,CENPT,KDM5B,KMT2A,PHF21A,LEF1,MTF2,MYSM1,BPTF,HINFP,CBX2,L3MBTL1
1	1	0.000342	22	996	21	0.021	0.955	GO:0046332	MF	48	SMAD binding	1	PAX6,MEF2A,YY1,GATA4,SKIL,TCF12,SMAD4,PRDM16,PURB,HMGA2,SKI,FOXH1,SMAD3,ZEB2,FOS,SMAD1,TGIF1,JUN,PURA,SKOR1,SKOR2
1	1	0.000381	11	817	11	0.013	1	KEGG:05216	keg	93	Thyroid cancer	1	TCF7,PAX8,PPARG,MYC,LEF1,TP53,RXRG,TCF7L2,TCF7L1,RXRA,RXRB
1	1	0.000475	19	1062	19	0.018	1	REAC:R-HSA-452723	rea	68	Transcriptional regulation of pluripotent stem cells	1	SALL4,SALL1,NANOG,FOXP1,EPAS1,HIF3A,ZSCAN10,LIN28A,KLF4,NR5A1,SMAD4,PRDM14,NR6A1,ZIC3,STAT3,SOX2,PBX1,FOXD3,POU5F1
1	1	0.000612	16	448	10	0.022	0.625	KEGG:04390	keg	17	Hippo signaling pathway	1	GLI2,TEAD2,TCF7,LEF1,SMAD4,TCF7L2,TCF7L1,SOX2,TEAD1,TEAD4
1	1	0.000651	8	683	8	0.012	1	KEGG:05217	keg	158	Basal cell carcinoma	1	GLI2,TCF7,GLI3,GLI1,LEF1,TP53,TCF7L2,TCF7L1
1	1	0.00136	38	1359	38	0.028	1	GO:0019901	MF	177	protein kinase binding	1	PAX6,MEF2A,TCF3,SREBF1,TP73,ESR1,CDC5L,HIF1A,E2F1,RELB,FOXM1,NR3C1,ATF2,FOXO3,NR4A3,BCL11A,SOX9,PIN1,ATF4,NFATC1,RARA,TBR1,GATA4,GATA6,TP53,OSR1,TCF7L2,SKI,USF1,SMAD3,STAT3,SMAD1,ATF7,RELA,ZBTB4,FIZ1,HSF1,GTF2I
1	1	0.00166	9	105	4	0.038	0.444	GO:0015629	CC	50	actin cytoskeleton	1	ONECUT2,PKNOX2,POU6F1,ZNF74
1	1	0.00167	10	883	10	0.011	1	KEGG:05210	keg	97	Colorectal cancer	1	TCF7,MYC,LEF1,TP53,SMAD4,TCF7L2,TCF7L1,SMAD3,FOS,JUN
1	1	0.00268	4	448	4	0.009	1	KEGG:05412	keg	175	Arrhythmogenic right ventricular cardiomyopathy (ARVC)	1	TCF7,LEF1,TCF7L2,TCF7L1
1	1	0.0027	19	821	16	0.019	0.842	GO:0008013	MF	78	beta-catenin binding	1	RORA,TCF7,ESR1,SALL1,GLI3,FOXO3,SOX9,PIN1,KLF4,LEF1,TCF7L2,FOXO1,TCF7L1,SMAD3,AR,PROP1
1	1	0.00281	2	86	2	0.023	1	GO:0071805	BP	106	potassium ion transmembrane transport	1	REST,KCNIP3
1	1	0.00281	2	86	2	0.023	1	GO:0071804	BP	166	cellular potassium ion transport	1	REST,KCNIP3
1	1	0.00281	2	86	2	0.023	1	GO:0022839	MF	121	ion gated channel activity	1	REST,KCNIP3
1	1	0.00311	15	955	14	0.015	0.933	KEGG:04919	keg	123	Thyroid hormone signaling pathway	1	NCOA1,ESR1,HIF1A,NCOA3,THRA,GATA4,MYC,NCOA2,TP53,RXRG,FOXO1,THRB,RXRA,RXRB
1	1	0.00341	16	675	12	0.018	0.75	KEGG:05225	keg	128	Hepatocellular carcinoma	1	DPF1,TCF7,E2F1,NFE2L2,LEF1,TP53,SMAD4,TCF7L2,TCF7L1,SMAD3,ARID2,DPF3
1	1	0.00341	3	276	3	0.011	1	KEGG:04114	keg	29	Oocyte meiosis	1	PGR,AR,CPEB1
1	1	0.00349	6	381	5	0.013	0.833	GO:0033151	BP	4	V(D)J recombination	1	TCF3,TCF7,FOXP1,BCL11B,LEF1
1	1	0.00405	9	18	2	0.111	0.222	GO:0140030	MF	161	modification-dependent protein binding	1	KMT2A,L3MBTL1
1	1	0.00413	9	227	5	0.022	0.556	GO:0017038	BP	31	protein import	1	TRPS1,GLI3,ARNTL,ZIC1,STAT3
1	1	0.00431	36	263	11	0.042	0.306	KEGG:04550	keg	65	Signaling pathways regulating pluripotency of stem cells	1	PAX6,TCF3,REST,DLX5,SMAD9,ZFHX3,SMAD4,ZIC3,STAT3,SOX2,PCGF2
1	1	0.00441	35	1023	30	0.029	0.857	REAC:R-HSA-4839726	rea	16	Chromatin organization	1	PHF20,ZZZ3,HMG20B,MBD3,NFKB2,REST,NCOA1,MECOM,KDM2B,DOT1L,ATF2,ASH1L,KDM5B,DR1,KMT2A,CLOCK,PHF21A,PAX3,SETDB2,KAT7,AEBP2,NCOA2,PRDM16,SETDB1,GATAD2B,ARID5B,PRDM9,KDM2A,SMYD3,ARID2
1	1	0.00448	4	173	3	0.017	0.75	GO:0042118	BP	12	endothelial cell activation	1	FOXP1,SMAD4,TCF4
1	1	0.00451	11	109	4	0.037	0.364	GO:0008022	MF	69	protein C-terminus binding	1	FOXN3,ZBTB16,PROP1,TCF4
1	1	0.00466	55	918	41	0.045	0.745	GO:0060089	MF	25	molecular transducer activity	1	RORA,RARB,PGR,ESR1,HNF4A,NR2E1,SMAD5,NR5A2,ESRRB,SMAD9,NR2C1,NR4A1,PAX8,THRA,NR1D1,NR1H2,PPARG,NR5A1,LEF1,ESR2,SMAD4,RXRG,NR1I2,NR6A1,THRB,NR3C2,ZNF219,SMAD3,AR,NR0B1,SMAD1,NR1D2,NR2F1,NR2C2,NR2F2,RXRA,PPARA,ESRRG,RORB,RXRB,NR2E3
1	1	0.00482	3	66	2	0.03	0.667	GO:0051965	BP	170	positive regulation of synapse assembly	1	ADNP,CUX2
1	1	0.00488	4	448	4	0.009	1	REAC:R-HSA-195253	rea	27	Degradation of beta-catenin by the destruction complex	1	TCF7,LEF1,TCF7L2,TCF7L1
1	1	0.00532	2	118	2	0.017	1	GO:0000724	BP	165	double-strand break repair via homologous recombination	1	YY1,ZNF365
1	1	0.00538	36	955	29	0.03	0.806	GO:0070888	MF	190	E-box binding	1	TCF3,HIF1A,AHR,GATA3,MYF6,MYOG,TWIST1,BHLHE41,MAX,NR1D1,MYOD1,PPARG,ARNTL,BHLHE40,CLOCK,MYC,ASCL1,TCF12,ZEB1,TAL1,NEUROD1,PTF1A,ATOH8,NEUROD2,NEUROG2,MITF,TCF4,SREBF2,SCX
1	1	0.00663	6	436	5	0.011	0.833	GO:1905941	BP	157	positive regulation of gonad development	1	SOX9,NR5A1,DMRT1,ZFPM2,WT1
1	1	0.00672	28	1083	25	0.023	0.893	GO:0046883	BP	191	regulation of hormone secretion	1	TFAP2B,ISL1,SREBF1,RFX3,REST,HIF1A,HNF4A,PPARD,KDM5B,CREB1,HMGN3,SOX4,PAX8,FOXA2,NR1D1,ARNTL,CLOCK,PDX1,SMAD4,TMF1,TCF7L2,NEUROD1,SOX11,FOXL2,RFX6
1	1	0.00676	8	897	8	0.009	1	KEGG:05213	keg	153	Endometrial cancer	1	TCF7,FOXO3,ELK1,MYC,LEF1,TP53,TCF7L2,TCF7L1
1	1	0.00685	16	28	2	0.071	0.125	KEGG:05206	keg	124	MicroRNAs in cancer	1	SOX4,STAT3
1	1	0.00728	12	18	2	0.111	0.167	GO:0045652	BP	120	regulation of megakaryocyte differentiation	1	KMT2A,L3MBTL1
1	1	0.00851	16	817	13	0.016	0.812	KEGG:05226	keg	77	Gastric cancer	1	RARB,TCF7,E2F1,MYC,LEF1,TP53,SMAD4,RXRG,TCF7L2,TCF7L1,SMAD3,RXRA,RXRB
1	1	0.00878	7	821	7	0.009	1	GO:0051972	BP	54	regulation of telomerase activity	1	GRHL2,PPARG,KLF4,MYC,TP53,HMBOX1,TERF1
1	1	0.0091	11	600	8	0.013	0.727	KEGG:04916	keg	30	Melanogenesis	1	TCF7,CREB3,CREB1,LEF1,TCF7L2,TCF7L1,CREB3L2,MITF
1	1	0.00931	1	15	1	0.067	1	GO:1905642	BP	34	negative regulation of DNA methylation	1	KMT2A
1	1	0.00947	25	1181	24	0.02	0.96	REAC:R-HSA-8939211	rea	39	ESR-mediated signaling	1	PGR,NCOA1,ESR1,YY1,USF2,GATA3,TBP,ATF2,NR5A2,MYB,NCOA3,FOXA1,JUND,MYC,ESR2,NCOA2,POU2F1,USF1,RUNX1,FOS,CXXC5,ZNF217,JUN,SP1
1	1	0.00984	61	971	45	0.046	0.738	KEGG:05200	keg	103	Pathways in cancer	1	GLI2,RARB,NFKB2,TCF7,NCOA1,ESR1,HIF1A,E2F1,GLI3,ZBTB16,GLI1,EPAS1,NFE2L2,NCOA3,PAX8,MAX,ELK1,PPARG,HEY2,MYC,LEF1,ESR2,TP53,SMAD4,RXRG,ARNT,TCF7L2,FOXO1,TCF7L1,RUNX1,HEYL,HEY1,STAT6,SMAD3,STAT3,AR,FOS,STAT2,ARNT2,JUN,RXRA,MITF,HES5,RXRB,CEBPA
1	1	0.0108	4	71	2	0.028	0.5	GO:0061525	BP	46	hindgut development	1	TCF7,GLI3
1	1	0.0115	15	173	5	0.029	0.333	REAC:R-HSA-5688426	rea	14	Deubiquitination	1	YY1,SMAD4,MYSM1,FOXK1,AR
1	1	0.012	23	1314	23	0.018	1	KEGG:05224	keg	162	Breast cancer	1	E2F2,NFKB2,TCF7,PGR,NCOA1,ESR1,E2F1,E2F3,HES1,NCOA3,HEY2,MYC,LEF1,ESR2,TP53,TCF7L2,TCF7L1,HEYL,HEY1,FOS,JUN,SP1,HES5
1	1	0.0125	4	246	3	0.012	0.75	GO:0070207	BP	90	protein homotrimerization	1	HSF4,SMAD4,SKI
1	1	0.0125	2	181	2	0.011	1	GO:0007076	BP	44	mitotic chromosome condensation	1	AKAP8L,AKAP8
1	1	0.0125	2	181	2	0.011	1	GO:0034237	MF	188	protein kinase A regulatory subunit binding	1	AKAP8L,AKAP8
1	1	0.0127	7	865	7	0.008	1	GO:0001974	BP	36	blood vessel remodeling	1	FOXC1,MEF2C,HOXA3,EPAS1,ERG,RBPJ,FOXC2
1	1	0.0127	11	569	8	0.014	0.727	GO:0008301	MF	149	DNA binding, bending	1	FOXC1,GATA1,TRERF1,LEF1,TERF1,HMGA2,FOXD4,FOXL1
1	1	0.0128	2	183	2	0.011	1	GO:0043585	BP	42	nose morphogenesis	1	GLI3,SKI
1	1	0.013	1	21	1	0.048	1	GO:0003779	MF	56	actin binding	1	PKNOX2
1	1	0.0131	3	381	3	0.008	1	GO:0033153	BP	87	T cell receptor V(D)J recombination	1	TCF7,BCL11B,LEF1
1	1	0.0138	3	387	3	0.008	1	GO:1990907	CC	72	beta-catenin-TCF complex	1	LEF1,TCF7L2,TCF4
1	1	0.014	10	868	9	0.01	0.9	KEGG:04710	keg	8	Circadian rhythm	1	RORA,CREB1,BHLHE41,NR1D1,ARNTL,BHLHE40,CLOCK,NPAS2,RORB
1	1	0.0144	4	274	3	0.011	0.75	REAC:R-HSA-5358351	rea	147	Signaling by Hedgehog	1	GLI2,GLI3,DZIP1
1	1	0.0148	1	28	1	0.036	1	REAC:R-HSA-111453	rea	18	BH3-only proteins associate with and inactivate anti-apoptotic BCL-2 members	1	STAT3
1	1	0.0148	1	28	1	0.036	1	REAC:R-HSA-6806834	rea	59	Signaling by MET	1	STAT3
1	1	0.0148	1	28	1	0.036	1	REAC:R-HSA-6783783	rea	61	Interleukin-10 signaling	1	STAT3
1	1	0.0148	1	28	1	0.036	1	REAC:R-HSA-198745	rea	51	Signalling to STAT3	1	STAT3
1	1	0.0148	1	28	1	0.036	1	REAC:R-HSA-8849474	rea	145	PTK6 Activates STAT3	1	STAT3
1	1	0.0161	2	18	1	0.056	0.5	REAC:R-HSA-6804760	rea	125	Regulation of TP53 Activity through Methylation	1	L3MBTL1
1	1	0.0172	2	212	2	0.009	1	GO:2000047	BP	20	regulation of cell-cell adhesion mediated by cadherin	1	FOXA2,FOXA1
1	1	0.0174	1	28	1	0.036	1	GO:0010730	BP	35	negative regulation of hydrogen peroxide biosynthetic process	1	STAT3
1	1	0.0174	1	28	1	0.036	1	GO:1905050	BP	148	positive regulation of metallopeptidase activity	1	STAT3
1	1	0.0174	4	276	3	0.011	0.75	GO:0090079	MF	19	translation regulator activity, nucleic acid binding	1	ZNF540,PURA,CPEB1
1	1	0.018	1	29	1	0.034	1	GO:1904059	BP	178	regulation of locomotor rhythm	1	ZFHX3
1	1	0.0182	8	448	5	0.011	0.625	KEGG:04520	keg	13	Adherens junction	1	TCF7,LEF1,SMAD4,TCF7L2,TCF7L1
1	1	0.0185	81	1501	80	0.053	0.988	GO:0006352	BP	40	DNA-templated transcription, initiation	1	TEAD3,E2F2,NR1H3,TBPL1,RORA,TEAD2,BAZ2A,RARB,PGR,TBX5,ESR1,HNF4A,MAZ,BRF2,VDR,PPARD,ZNF451,E2F3,NR2E1,TBP,SRF,NR3C1,NR5A2,CREB1,NR4A3,ESRRB,NR2C1,TWIST1,NR4A1,ZNF45,RUNX2,SOX9,THRA,NR1D1,DACH2,NR1H2,RARA,PPARG,HNF1A,HEY2,NR5A1,GTF2B,ESR2,IRF8,TP53,RXRG,NR1I3,RORC,NR1I2,NR6A1,THRB,NR3C2,NR4A2,NR2F6,HNF4G,RBPJ,AR,NR0B1,RARG,ESRRA,SNAPC5,NR1D2,FOSL1,NR2F1,NR2C2,JUN,TBPL2,RXRA,PPARA,TEAD1,MITF,ESRRG,TCF4,TEAD4,RORB,RXRB,GTF2I,HNF1B,DACH1,NR2E3
1	1	0.0185	2	15	1	0.067	0.5	GO:0045322	MF	76	unmethylated CpG binding	1	KMT2A
1	1	0.0186	15	500	9	0.018	0.6	GO:0005496	MF	2	steroid binding	1	RORA,PGR,ESR1,ESRRB,ESR2,NR3C2,AR,IRX5,ESRRG
1	1	0.0187	2	28	1	0.036	0.5	KEGG:01521	keg	141	EGFR tyrosine kinase inhibitor resistance	1	STAT3
1	1	0.0191	4	600	4	0.007	1	GO:0045898	BP	57	regulation of RNA polymerase II transcriptional preinitiation complex assembly	1	ESR1,CREB1,THRA,TP53
1	1	0.0194	7	919	7	0.008	1	GO:0034212	MF	187	peptide N-acetyltransferase activity	1	PHF20,SRCAP,NCOA1,ATF2,NCOA3,CLOCK,KAT7
1	1	0.0202	23	602	13	0.022	0.565	KEGG:05215	keg	184	Prostate cancer	1	TCF7,E2F1,CREB3,CREB1,LEF1,TP53,ZEB1,TCF7L2,FOXO1,TCF7L1,AR,CREB3L2,ETV5
1	1	0.0203	2	230	2	0.009	1	GO:0060748	BP	23	tertiary branching involved in mammary gland duct morphogenesis	1	PGR,AR
1	1	0.0204	5	741	5	0.007	1	GO:0048873	BP	163	homeostasis of number of cells within a tissue	1	GATA1,KMT2A,SOX9,PRDM14,GATA2
1	1	0.0205	1	33	1	0.03	1	GO:0033484	BP	47	nitric oxide homeostasis	1	ADNP
1	1	0.0205	1	33	1	0.03	1	GO:0048487	MF	155	beta-tubulin binding	1	ADNP
1	1	0.0214	7	661	6	0.009	0.857	GO:0043621	MF	130	protein self-association	1	FOXP1,ZNF639,PPARG,TP53,ZNF496,TCF4
1	1	0.0217	26	955	21	0.022	0.808	REAC:R-HSA-400253	rea	146	Circadian Clock	1	RORA,SREBF1,MEF2C,NCOA1,CREM,HIF1A,DBP,ATF2,MEF2D,CREB1,BHLHE41,NR1D1,NR1H2,ARNTL,BHLHE40,CLOCK,NCOA2,NPAS2,RXRA,PPARA,RXRB
1	1	0.0218	7	455	5	0.011	0.714	GO:0030374	MF	116	nuclear receptor transcription coactivator activity	1	NCOA1,NCOA3,TRERF1,PPARG,NCOA2
1	1	0.022	21	1014	18	0.018	0.857	KEGG:04010	keg	117	MAPK signaling pathway	1	NFATC3,NFKB2,MEF2C,MECOM,RELB,SRF,ATF2,NR4A1,MAX,ELK1,ATF4,JUND,NFATC1,MYC,TP53,ELK4,FOS,JUN
1	1	0.022	5	457	4	0.009	0.8	REAC:R-HSA-201451	rea	152	Signaling by BMP	1	SMAD5,SMAD9,SMAD4,SKI
1	1	0.023	2	276	2	0.007	1	KEGG:04914	keg	129	Progesterone-mediated oocyte maturation	1	PGR,CPEB1
1	1	0.0233	4	306	3	0.01	0.75	GO:0003727	MF	168	single-stranded RNA binding	1	DLX2,MTERF4,THRA
1	1	0.0242	1	39	1	0.026	1	GO:0016322	BP	58	neuron remodeling	1	BCL11A
1	1	0.0243	6	189	3	0.016	0.5	GO:0050873	BP	167	brown fat cell differentiation	1	ZNF516,PRDM16,EBF2
1	1	0.0251	6	580	5	0.009	0.833	GO:0009409	BP	110	response to cold	1	ZNF516,THRA,PPARG,FOXO1,FOS
1	1	0.0254	1	41	1	0.024	1	GO:2000065	BP	118	negative regulation of cortisol biosynthetic process	1	REST
1	1	0.0254	1	41	1	0.024	1	GO:0017158	BP	182	regulation of calcium ion-dependent exocytosis	1	REST
1	1	0.0254	1	41	1	0.024	1	GO:0006704	BP	150	glucocorticoid biosynthetic process	1	REST
1	1	0.0254	1	41	1	0.024	1	GO:0032348	BP	95	negative regulation of aldosterone biosynthetic process	1	REST
1	1	0.0254	1	41	1	0.024	1	GO:0032342	BP	80	aldosterone biosynthetic process	1	REST
1	1	0.0254	1	41	1	0.024	1	GO:2000064	BP	15	regulation of cortisol biosynthetic process	1	REST
1	1	0.0254	1	41	1	0.024	1	GO:1902644	BP	113	tertiary alcohol metabolic process	1	REST
1	1	0.0266	17	1125	16	0.014	0.941	KEGG:04310	keg	112	Wnt signaling pathway	1	NFATC3,TCF7,NFATC4,NFATC2,PPARD,NFATC1,MYC,LEF1,TP53,SMAD4,TCF7L2,TCF7L1,SMAD3,CXXC4,FOSL1,JUN
1	1	0.0267	1	43	1	0.023	1	GO:2000791	BP	9	negative regulation of mesenchymal cell proliferation involved in lung development	1	NFIB
1	1	0.0267	1	43	1	0.023	1	GO:0060662	BP	111	salivary gland cavitation	1	NFIB
1	1	0.0269	11	60	2	0.033	0.182	KEGG:04068	keg	115	FoxO signaling pathway	1	STAT3,FOXG1
1	1	0.027	14	684	10	0.015	0.714	GO:0044839	BP	107	cell cycle G2/M phase transition	1	AKAP8L,FOXN3,AKAP8,FOXM1,ESRRB,TP53,HMGA2,BACH1,MECP2,PBX1
1	1	0.0274	105	1509	103	0.068	0.981	GO:0009952	BP	3	anterior/posterior pattern specification	1	HOXA11,MEOX1,PAX6,SCMH1,HOXC8,ALX4,FOXC1,GLI2,HOXA9,KDM2B,YY1,FOXF1,HOXA3,HOXA5,HOXA6,MEOX2,GLI3,HOXB6,ZBTB16,MYF6,MYF5,SRF,TBX18,CDX1,HES1,OTX1,KMT2A,HOXB8,HOXB5,HOXB3,HOXB1,MSX2,HOXA7,HOXC13,HOXC11,FOXA2,PAX1,TCF15,FEZF1,HOXD3,HOXD9,HOXD10,HOXD13,CDX4,BARX1,TBX3,HEY2,GATA4,SIX3,LEF1,SMAD4,OSR1,TBX6,MSGN1,HHEX,FEZF2,ZIC3,ETS2,SKI,FOXH1,NEUROD1,EN1,MSX1,TBXT,SOX17,CDX2,OTX2,MESP1,SMAD3,PBX3,RBPJ,GBX2,ZEB2,EMX2,SIX2,BPTF,FOXB1,HOXC5,RARG,DMRT2,HES3,HOXB2,DDIT3,FOXC2,HES7,TSHZ1,ALX1,HOXC9,HOXC10,NEUROG1,HOXB4,TBX1,WT1,NR2F2,PBX1,MESP2,HOXC6,HOXC4,HOXA10,HOXB7,LHX1,HNF1B,PCGF2
1	1	0.0277	3	15	1	0.067	0.333	GO:0035864	BP	144	response to potassium ion	1	KMT2A
1	1	0.0278	13	193	4	0.021	0.308	KEGG:04714	keg	154	Thermogenesis	1	DPF1,ZNF516,PRDM16,DPF3
1	1	0.0281	9	15	1	0.067	0.111	KEGG:00310	keg	126	Lysine degradation	1	KMT2A
1	1	0.0288	2	274	2	0.007	1	GO:0060831	BP	94	smoothened signaling pathway involved in dorsal/ventral neural tube patterning	1	GLI2,GLI3
1	1	0.0288	5	794	5	0.006	1	GO:0051897	BP	10	positive regulation of protein kinase B signaling	1	ESR1,MEIS3,GATA3,LIN28A,TCF7L2
1	1	0.0293	6	896	6	0.007	1	GO:0016810	MF	5	hydrolase activity, acting on carbon-nitrogen (but not peptide) bonds	1	HMG20B,MBD3,REST,SALL1,PHF21A,NACC2
1	1	0.0293	6	896	6	0.007	1	GO:0019213	MF	134	deacetylase activity	1	HMG20B,MBD3,REST,SALL1,PHF21A,NACC2
1	1	0.0293	2	28	1	0.036	0.5	REAC:R-HSA-9020933	rea	105	Interleukin-23 signaling	1	STAT3
1	1	0.0293	2	28	1	0.036	0.5	REAC:R-HSA-9020956	rea	173	Interleukin-27 signaling	1	STAT3
1	1	0.0293	2	28	1	0.036	0.5	REAC:R-HSA-1059683	rea	22	Interleukin-6 signaling	1	STAT3
1	1	0.0293	2	28	1	0.036	0.5	REAC:R-HSA-390466	rea	100	Chaperonin-mediated protein folding	1	STAT3
1	1	0.0293	2	28	1	0.036	0.5	REAC:R-HSA-9008059	rea	75	Interleukin-37 signaling	1	STAT3
1	1	0.0299	23	766	16	0.021	0.696	REAC:R-HSA-9006925	rea	132	Intracellular signaling by second messengers	1	SCMH1,MBD3,REST,ESR1,SALL4,NR2E1,CREB1,FOXO3,EGR1,NR4A1,PPARG,ESR2,TP53,GATAD2B,FOXO1,CBX2
1	1	0.0301	4	411	3	0.007	0.75	KEGG:04392	keg	98	Hippo signaling pathway - multiple species	1	TEAD2,TEAD1,TEAD4
1	1	0.0305	2	282	2	0.007	1	GO:0048019	MF	79	receptor antagonist activity	1	ESR2,ZNF653
1	1	0.0309	16	897	13	0.014	0.812	GO:1901655	BP	179	cellular response to ketone	1	CDC5L,SOX10,AKAP8,AHR,FOXO3,KLF9,ELK1,PPARG,KLF4,FOXO1,AR,NPAS4,SMYD3
1	1	0.0316	31	1283	29	0.023	0.935	GO:0034599	BP	189	cellular response to oxidative stress	1	PAX2,NFE2L1,HIF1A,ADNP2,BRF2,FOXP1,EPAS1,NFE2L2,MYB,FOXO3,ATF4,ARNTL,ETS1,KLF4,TP53,ARNT,FOXO1,NR4A2,ANKZF1,STAT6,FOS,RELA,JUN,HSF1,ZNF277,ZNF580,NME2,ETV5,PCGF2
1	1	0.0319	13	1057	12	0.011	0.923	GO:0002039	MF	92	p53 binding	1	TP63,TP73,HIF1A,GATA1,ZNF346,TP53,ZNF385B,ZNF385D,MSX1,ZMAT4,ZMAT1,ZNF385C
1	1	0.0327	7	709	6	0.008	0.857	REAC:R-HSA-211976	rea	32	Endogenous sterols	1	NCOA1,AHR,NCOA2,ARNT,ARNT2,RXRA
1	1	0.0328	9	366	5	0.014	0.556	GO:1903131	BP	53	mononuclear cell differentiation	1	MEF2C,FOXP1,ZBTB46,PPARG,SP3
1	1	0.0339	9	872	8	0.009	0.889	GO:0016922	MF	81	nuclear receptor binding	1	ISL1,BAZ2A,NCOA1,PROX1,NCOA3,JUND,NCOA2,RXRA
1	1	0.0341	5	821	5	0.006	1	GO:0043537	BP	137	negative regulation of blood vessel endothelial cell migration	1	MEF2C,MEOX2,PPARG,KLF4,MECP2
1	1	0.0341	5	821	5	0.006	1	GO:0090049	BP	41	regulation of cell migration involved in sprouting angiogenesis	1	MEOX2,NR2E1,KLF4,FOXC2,GATA2
1	1	0.0341	53	1258	47	0.037	0.887	GO:0009611	BP	135	response to wounding	1	PAX6,PAX7,ISL1,HMG20B,XBP1,HIF1A,HNF4A,GATA1,FOXF1,GLI3,GATA3,MYF6,GLI1,ELK3,PPARD,SRF,NFE2L2,MYOG,NFE2,RREB1,IRF1,FOXA2,MAX,MYOD1,RBSN,ETS1,PHF21A,GATA4,KLF4,GATA6,HHEX,USF1,HOXB13,ARHGAP35,SMAD3,ZFPM2,FOXC2,JUN,GATA2,ZFPM1,SOX2,CREB3L2,MAFF,PPARA,MAFG,MAFK,POU5F1
1	1	0.0344	8	1059	8	0.008	1	GO:0006359	BP	28	regulation of transcription by RNA polymerase III	1	ZNF76,BRF2,TBP,ZC3H8,ZNF143,AR,CEBPA,ZNF345
1	1	0.0344	2	28	1	0.036	0.5	GO:0070106	BP	140	interleukin-27-mediated signaling pathway	1	STAT3
1	1	0.0344	2	28	1	0.036	0.5	GO:0038155	BP	180	interleukin-23-mediated signaling pathway	1	STAT3
1	1	0.0344	2	28	1	0.036	0.5	GO:1905564	BP	181	positive regulation of vascular endothelial cell proliferation	1	STAT3
1	1	0.0344	2	28	1	0.036	0.5	GO:0005743	CC	119	mitochondrial inner membrane	1	STAT3
1	1	0.0344	2	28	1	0.036	0.5	GO:0001664	MF	66	G-protein coupled receptor binding	1	STAT3
1	1	0.0348	7	71	2	0.028	0.286	GO:0070227	BP	64	lymphocyte apoptotic process	1	GLI3,FOXP1
1	1	0.035	9	684	7	0.01	0.778	GO:0009167	BP	127	purine ribonucleoside monophosphate metabolic process	1	VAX2,ESRRB,MYOG,ARNT,STAT3,MECP2,PPARA
1	1	0.0367	4	15	1	0.067	0.25	GO:0051571	BP	38	positive regulation of histone H3-K4 methylation	1	KMT2A
1	1	0.0371	4	28	1	0.036	0.25	KEGG:05145	keg	84	Toxoplasmosis	1	STAT3
1	1	0.0378	1	61	1	0.016	1	GO:1902042	BP	86	negative regulation of extrinsic apoptotic signaling pathway via death domain receptors	1	SCRT2
1	1	0.0389	1	71	1	0.014	1	REAC:R-HSA-5610785	rea	136	GLI3 is processed to GLI3R by the proteasome	1	GLI3
1	1	0.0398	30	71	4	0.056	0.133	GO:0046632	BP	172	alpha-beta T cell differentiation	1	TCF7,GLI3,FOXP1,STAT3
1	1	0.0404	3	22	1	0.045	0.333	GO:0002328	BP	99	pro-B cell differentiation	1	SOX4
1	1	0.0409	7	744	6	0.008	0.857	REAC:R-HSA-2219528	rea	122	PI3K/AKT Signaling in Cancer	1	ESR1,CREB1,FOXO3,NR4A1,ESR2,FOXO1
1	1	0.0414	16	615	10	0.016	0.625	GO:0044429	CC	139	mitochondrial part	1	PGR,SOX10,CREB1,FOXO3,MTERF2,MTERF4,TP53,ANKZF1,STAT3,MLXIP
1	1	0.0419	6	649	5	0.008	0.833	GO:0048193	BP	1	Golgi vesicle transport	1	CUX2,RBSN,SGSM2,CREB3L2,CUX1
1	1	0.0421	3	615	3	0.005	1	KEGG:04213	keg	21	Longevity regulating pathway - multiple species	1	FOXO3,FOXA2,FOXO1
1	1	0.0428	1	69	1	0.014	1	GO:1900424	BP	160	regulation of defense response to bacterium	1	FOXP1
1	1	0.0428	1	69	1	0.014	1	GO:1901249	BP	67	regulation of lung goblet cell differentiation	1	FOXP1
1	1	0.0428	1	69	1	0.014	1	GO:0035926	BP	7	chemokine (C-C motif) ligand 2 secretion	1	FOXP1
1	1	0.0428	1	69	1	0.014	1	GO:0061470	BP	151	T follicular helper cell differentiation	1	FOXP1
1	1	0.0428	1	69	1	0.014	1	GO:0042117	BP	156	monocyte activation	1	FOXP1
1	1	0.0428	1	69	1	0.014	1	GO:0050706	BP	70	regulation of interleukin-1 beta secretion	1	FOXP1
1	1	0.0428	1	69	1	0.014	1	GO:2001182	BP	11	regulation of interleukin-12 secretion	1	FOXP1
1	1	0.0428	1	69	1	0.014	1	GO:0072619	BP	102	interleukin-21 secretion	1	FOXP1
1	1	0.043	6	955	6	0.006	1	GO:0010574	BP	52	regulation of vascular endothelial growth factor production	1	ISL1,RORA,HIF1A,ATF4,GATA4,ARNT
1	1	0.043	4	388	3	0.008	0.75	REAC:R-HSA-983169	rea	171	Class I MHC mediated antigen processing & presentation	1	FBXL19,ZBTB16,CBLL2
1	1	0.0434	1	70	1	0.014	1	GO:0051081	BP	183	nuclear envelope disassembly	1	AKAP8L
1	1	0.0434	1	70	1	0.014	1	GO:0005521	MF	109	lamin binding	1	AKAP8L
1	1	0.0437	3	28	1	0.036	0.333	REAC:R-HSA-8984722	rea	37	Interleukin-35 Signalling	1	STAT3
1	1	0.0437	3	28	1	0.036	0.333	REAC:R-HSA-2586552	rea	24	Signaling by Leptin	1	STAT3
1	1	0.0437	3	28	1	0.036	0.333	REAC:R-HSA-8983432	rea	176	Interleukin-15 signaling	1	STAT3
1	1	0.044	1	71	1	0.014	1	GO:0060367	BP	96	sagittal suture morphogenesis	1	GLI3
1	1	0.044	1	71	1	0.014	1	GO:0060873	BP	62	anterior semicircular canal development	1	GLI3
1	1	0.044	1	71	1	0.014	1	GO:0060875	BP	26	lateral semicircular canal development	1	GLI3
1	1	0.044	1	71	1	0.014	1	GO:0060594	BP	143	mammary gland specification	1	GLI3
1	1	0.044	1	71	1	0.014	1	GO:0060366	BP	159	lambdoid suture morphogenesis	1	GLI3
1	1	0.0441	12	893	10	0.011	0.833	GO:0019902	MF	88	phosphatase binding	1	CDC5L,NFATC2,CSRNP2,PPARG,TP53,FOXO1,STAT6,SMAD3,STAT3,PPARA
1	1	0.0444	18	710	12	0.017	0.667	GO:0071241	BP	85	cellular response to inorganic substance	1	MEF2A,MEF2C,CREB1,MYOG,ATF4,JUND,TFAP2A,CARF,FOXO1,FOS,NEUROD2,ZNF658
1	1	0.045	4	396	3	0.008	0.75	REAC:R-HSA-3371497	rea	83	HSP90 chaperone cycle for steroid hormone receptors (SHR)	1	PGR,NR3C2,AR
1	1	0.0453	8	173	3	0.017	0.375	GO:0070741	BP	91	response to interleukin-6	1	FOXA2,SMAD4,STAT3
1	1	0.0454	17	109	3	0.028	0.176	KEGG:05221	keg	164	Acute myeloid leukemia	1	TCF7,ZBTB16,STAT3
1	1	0.0457	5	15	1	0.067	0.2	GO:0080182	BP	114	histone H3-K4 trimethylation	1	KMT2A
1	1	0.0459	1	74	1	0.014	1	GO:0042623	MF	63	ATPase activity, coupled	1	BPTF
1	1	0.0463	5	28	1	0.036	0.2	KEGG:04066	keg	45	HIF-1 signaling pathway	1	STAT3
1	1	0.0483	1	86	1	0.012	1	REAC:R-HSA-5576894	rea	49	Phase 1 - inactivation of fast Na+ channels	1	KCNIP3
1	1	0.0487	13	106	3	0.028	0.231	GO:0008380	BP	142	RNA splicing	1	AKAP8L,MTERF4,WT1
1	1	0.0488	116	975	79	0.081	0.681	GO:0046982	MF	131	protein heterodimerization activity	1	SOX8,TFAP2B,IKZF2,ALX4,DMRT3,HMG20B,MEF2A,TCF3,TEAD2,MEF2C,TBX15,HIF1A,CENPT,USF2,AHR,MLX,SOX6,MYF6,SIM1,TBX18,FOXP1,ATF2,EPAS1,MEF2D,TFAP2E,DR1,ATF6,NFYB,MYOG,TWIST1,BHLHE41,NR4A1,IKZF4,NCOA3,SOX4,SOX9,MAX,ATF4,FOXP2,MYOD1,NPAS1,PPARG,ARNTL,BHLHE40,HEY2,DMRT1,TCF12,HMG20A,TP53,SMAD4,ARNT,MEIS1,NPAS3,SIM2,PKNOX1,TAL1,NEUROD1,HEYL,SOHLH1,SMAD3,FOS,NEUROD2,CEBPB,ARNT2,ZHX3,NPAS4,NR2C2,JUN,ZHX2,PBX1,RXRA,TEAD1,TCF4,MAFG,DMBX1,MAFB,BHLHA9,SCX,HNF1B
1	1	0.0488	4	752	4	0.005	1	REAC:R-HSA-210746	rea	104	Regulation of gene expression in endocrine-committed (NEUROG3+) progenitor cells	1	PAX4,NEUROG3,NEUROD1,INSM1
1	1	0.0493	6	977	6	0.006	1	GO:0035196	BP	133	production of miRNAs involved in gene silencing by miRNA	1	ESR1,LIN28A,MYCN,SMAD3,SMAD1,LIN28B
1	1	0.0493	10	547	6	0.011	0.6	KEGG:01522	keg	73	Endocrine resistance	1	ESR1,E2F1,NCOA3,ESR2,TP53,FOS

### Sheet: Ex-L5-6-CC (a)
query.number	significant	p.value	term.size	query.size	overlap.size	precision	recall	term.id	domain	subgraph.number	term.name	relative.depth	intersection
1	1	1.36e-16	332	435	151	0.347	0.455	GO:0007399	BP	135	nervous system development	1	SOX8,DLX6,ETV1,PAX6,TFAP2B,TFAP2D,PAX7,DPF1,ZIC2,HMG20B,SPEN,TCF3,MBD3,TP73,CIC,TCF7,MEF2C,GRHL2,REST,LHX5,SOX10,XBP1,HIF1A,NFATC4,VSX1,ADNP,ZNF423,DLX5,POU6F2,LHX2,LHX6,LHX3,PHOX2B,CUX2,PPARD,NR2E1,FOXP1,DLX2,VAX2,MEF2D,KLF7,SATB2,ONECUT2,LHX4,ATF1,NEUROD4,SOX4,RUNX2,MYRF,BARHL1,PAX8,FOXA2,GLIS2,PIN1,ATF4,NRL,PRDM12,CASZ1,RARA,ARNTL,SOX5,EMX1,TBR1,LMX1B,GCM1,ZNF365,ASCL1,ZIC5,SMAD4,PRDM16,BARHL2,LHX9,DLX1,HES6,NFIB,THRB,POU4F2,POU4F1,PRDM8,ZIC1,NR4A2,FEZF2,ZIC3,SKI,TAL1,LMX1A,NEUROD1,EN1,TLX3,TBX20,NEUROD6,EN2,UNCX,OTX2,DRGX,SALL2,PBX3,GBX2,STAT3,MECP2,EMX2,ZNF804A,NEUROD2,OTP,NHLH1,CEBPB,ARNT2,INSM1,HES3,NPAS4,NR2F1,FOXG1,SOX11,DEAF1,NHLH2,SOX12,NEUROG2,GATA2,ATOH7,ZNF609,BHLHE22,SOX2,PLAG1,NEUROG1,SOX1,OLIG1,POU3F2,PURA,NR2F2,PBX1,MYT1L,SKOR1,PAX5,MYT1,TCF4,HES5,ZNF335,MAFK,ZNF536,ZNF521,ZNF358,POU3F3,RORB,FOXO6,OLIG2,SCRT2,SKOR2,ETV5,CUX1,SCRT1,ZNF488
1	1	1.19e-09	132	533	76	0.143	0.576	GO:0051960	BP	130	regulation of nervous system development	1	SOX8,PAX6,HMG20B,SPEN,TCF3,PAX2,TP73,MEF2C,REST,LHX5,SOX10,HIF1A,NFATC4,ADNP,LHX2,GATA3,PHOX2B,CUX2,RFX4,NR2E1,DLX2,CREB1,NEUROG3,ATF1,MYRF,SOX9,CASZ1,RARA,ARNTL,SOX3,EMX1,TBR1,ZNF365,ASCL1,BARHL2,DLX1,THRB,POU4F2,POU4F1,FEZF2,SKI,ARHGAP35,LMX1A,NEUROD1,HEYL,TLX3,STAT3,MECP2,ZEB2,ZNF804A,NEUROD2,OTP,HES3,NR2F1,SOX11,GATA2,ZNF609,GSX2,SOX2,PLAG1,NEUROG1,POU3F2,PBX1,TCF4,HES5,ZNF335,ZNF536,FOXO6,OLIG2,SCRT2,SKOR2,ETV5,CUX1,SCRT1,ZNF488,LHX1
1	1	1.6e-09	63	586	46	0.078	0.73	GO:0032990	BP	70	cell part morphogenesis	1	ARX,ETV1,PAX6,PAX2,POU4F3,NFATC4,ADNP,DLX5,LHX2,LHX3,GATA3,PHOX2B,CUX2,NR2E1,FOXP1,VAX2,CREB1,KLF7,BCL11A,LHX4,NEUROG3,RREB1,BCL11B,EMX1,TBR1,ZNF365,SMAD4,BARHL2,LHX9,NFIB,VAX1,POU4F2,POU4F1,NR4A2,FEZF2,ARHGAP35,LMX1A,OTX2,DRGX,GBX2,ZEB2,POU3F2,ZNF335,SKOR2,CUX1,LHX1
1	1	5.66e-09	71	347	37	0.107	0.521	GO:0007610	BP	34	behavior	1	ETV1,CIC,MEF2C,HIF1A,ADNP,CUX2,NR2E1,KMT2A,FOXA2,THRA,MEIS2,ZFHX2,TBR1,NCOA2,ZFHX3,TP53,THRB,POU4F1,ZIC1,NR4A2,FEZF2,TAL1,EN1,PBX3,MECP2,NEUROD2,CEBPB,NPAS4,DEAF1,NHLH2,NEUROG1,PPARA,PAX5,MAFG,FOXO6,ETV5,DACH1
1	1	2.79e-07	32	916	31	0.034	0.969	GO:0001764	BP	78	neuron migration	1	ARX,PAX6,MEF2C,LHX6,GATA3,PHOX2B,SRF,SATB2,TWIST1,NEUROD4,BARHL1,FEZF1,ASCL1,BARHL2,VAX1,NR4A2,FEZF2,TLX3,TBX20,DRGX,STAT3,SOX14,ATOH1,OLIG3,GATA2,ZNF609,SOX1,NR2F2,SCRT2,SCRT1,LHX1
1	1	7.21e-07	113	994	93	0.094	0.823	GO:0032870	BP	4	cellular response to hormone stimulus	1	SREBF1,TP63,RARB,MEF2C,PGR,REST,NCOA1,TFAP4,ESR1,CDC5L,SOX10,XBP1,HNF4A,RHOXF1,GATA1,AKAP8,VDR,PPARD,NR2E1,NR3C1,FOXP1,STAT1,NR5A2,CREB1,TCF21,FOXO3,KLF9,ESRRB,NR2C1,MYOG,NR4A1,NCOA3,PAX8,FOSB,MAX,THRA,NR1D1,ELK1,MYOD1,FOXA1,SAFB2,JUND,NR1H2,RARA,PPARG,ARNTL,CLOCK,NR5A1,LEF1,ESR2,NCOA2,GATA6,RXRG,NR1I2,NR6A1,FOXO1,THRB,POU4F2,NR3C2,POU4F1,NR4A2,USF1,RUNX1,SAFB,ZBTB7B,HEYL,STAT3,AR,NR0B1,RARG,RELA,ESRRA,STAT5B,NPAS4,NR1D2,NR2F1,FOXC2,NR2C2,JUN,ZNF703,FOXO4,WT1,HSF1,SMYD3,NR2F2,SP1,RXRA,PPARA,ESRRG,RORB,RXRB,CPEB1,NR2E3
1	1	1.8e-06	938	1408	850	0.604	0.906	GO:0043167	MF	40	ion binding	1	ZNF195,ZFX,ZNF263,ZNF207,ZNF200,HIVEP2,AKAP8L,DPF1,WIZ,LTF,ISL1,ZNF582,SNAI2,ZFP64,RUNX3,PHF20,NR1H3,IKZF2,ZZZ3,THAP3,ZIC2,ZNF800,PRDM1,FLYWCH1,PRDM6,ZNF112,ZNF275,DMRT3,ZNF76,ZBTB11,ZFAT,SP100,KLF6,ZFY,RORA,ZXDC,TP63,GLI2,ZNF532,ZNF37A,BAZ2A,RARB,TP73,SRCAP,ZNF510,ZNF506,PGR,ZNF324,ZNF671,ZNF416,ZNF586,ZNF446,ZNF264,REST,MYNN,MECOM,ZNF213,NFX1,ZNF343,EBF4,KDM2B,LHX5,ZNF302,ZBTB25,ZNF268,ZFHX4,ESR1,IKZF5,HIVEP1,ZNF184,MZF1,FBXL19,PATZ1,TCF20,ZBED4,YY1,HNF4A,SALL4,ADNP,GMEB2,ZNF516,ADNP2,GATA1,KLF8,KLF5,ZNF629,ZNF423,CTCF,ZNF821,ZNF500,ZNF174,SALL1,MAZ,BRF2,TRPS1,AKAP8,ZNF419,OVOL3,ZNF175,ZNF14,ZNF85,SP4,ZKSCAN1,AEBP1,LHX2,LHX6,LHX3,GLIS3,GATA3,EBF3,KLF3,ZBTB16,PRDM4,GLI1,VDR,PPARD,ZNF451,PRDM13,NR2E1,ZBTB24,PHF1,NR3C1,SMAD5,ZNF346,BCL6,ZBTB47,FOXP1,KCNIP3,ZNF142,ATF2,VAX2,ASH1L,PRDM2,ZBTB17,NR5A2,RLF,KDM5B,KMT2A,ZNF541,KLF7,PLAGL1,ZNF430,KLF12,KLF9,NR4A3,ZBTB45,ESRRB,ZNF410,BCL11A,SMAD9,EGR1,ZFP30,NR2C1,ZNF706,TSHZ3,ZNF549,ZSCAN18,ZNF211,LHX4,ZNF639,ZSCAN20,ZNF205,ZNF644,EGR2,NR4A1,IKZF4,BAZ2B,CTCFL,ZNF831,ZNF576,TRERF1,ZNF391,RREB1,RUNX2,GCM2,SLC2A4RG,GZF1,RBCK1,ZNF133,ZNF436,PLAGL2,THRA,NR1D1,GLIS2,ZNF384,ZNF484,HIVEP3,BCL11B,KLF2,ZNF835,ZNF780B,FOXP2,FEZF1,THAP10,KLF16,ZSCAN10,ZNF557,ZBTB46,ZNF337,GATA5,PRDM12,ZNF317,ZNF426,ZNF331,ZNF236,CASZ1,ZNF341,ZNF227,ZNF428,ZNF141,RBSN,NR1H2,RARA,ZNF304,ZSCAN5A,ZNF132,PPARG,ZBED3,ZNF414,DZIP1,PHF21A,EGR4,SETDB2,ZFHX2,VEZF1,KAT7,GATA4,KLF4,ZFP37,ZNF189,NR5A1,XPA,LMX1B,DMRT1,FOXP4,ZSCAN9,GCM1,THAP12,ZNF280D,GTF2B,ZNF365,TET1,PRDM5,AEBP2,ZNF740,MBNL2,ZIC5,ESR2,ZSCAN29,ZNF710,ZFHX3,ZNF287,GATA6,TP53,FOXK2,MBD1,SMAD4,ZIM3,PRDM15,DMRTC2,ZFP14,ZNF787,ZNF614,PRDM16,DMRTA2,DMRTB1,MTF2,ZNF697,RXRG,LHX9,ZNF687,SETDB1,GATAD2B,ZNF514,ZC3H8,ZNF385B,ZNF660,NR1I2,ZNF300,RBAK,CREB5,ZNF92,ZNF157,ZNF182,ZNF41,ZNF711,ST18,PRDM14,ZNF7,ZNF462,NR6A1,ZEB1,ZNF214,THRB,ZNF827,NR3C2,KIN,ZNF385D,ZNF547,ZNF773,ZNF776,ZNF256,ZSCAN1,ZNF837,PRDM8,ZNF117,ZIC1,NR4A2,FEZF2,JAZF1,ZNF599,L3MBTL4,CXXC1,ZNF18,KLF10,ZKSCAN2,PCGF6,ZNF689,ZIC3,ZNF19,ZNF618,SKI,ZSCAN12,ZNF276,RUNX1,ISL2,ZNF222,ZNF221,ZNF233,ZNF235,ARHGAP35,ZBTB8A,ZNF362,NR2F6,AIRE,ZNF66,ZNF208,ZNF761,ZNF714,ZBTB7B,ZNF333,THAP8,ZNF382,ZNF577,ZNF385A,ZNF653,BCL6B,ZNF75A,GMEB1,MYSM1,LHX8,ZNF326,GFI1,ZNF281,ZNF496,LMX1A,ANKZF1,ZNF513,ZNF148,ZNF691,ZNF589,EBF1,FAM170A,ZNF12,SP8,ZNF704,HNF4G,OSR2,ZMAT4,ZNF22,ZNF503,GFI1B,ZNF219,SALL2,ZNF319,ZNF202,RAG1,ZMAT1,ATMIN,ZNF143,ZNF3,ZSCAN21,ZNF606,ZNF592,ZBTB39,SMAD3,SP2,ZNF91,ZNF23,ZNF226,ZNF180,ZNF668,ZNF646,GATAD2A,ZNF641,ZNF610,ZNF528,ZNF701,ZNF526,ZNF146,ZNF283,ZNF444,ZNF83,ZNF558,ZNF232,E4F1,ZNF597,THAP9,THAP11,INSM2,ZNF30,TET2,CXXC4,ZBTB5,ZNF507,ZBTB49,ZNF608,AR,ZNF354A,ZBTB43,ZNF280A,ZEB2,BNC1,HIC2,ZNF32,KLF13,ZFPM2,ZNF764,ZNF747,ZNF768,ZNF778,ZNF212,ZNF282,PRDM10,SMAD1,SP7,ZNF804A,NFXL1,NPAS2,ZNF16,ATF7,ZNF160,ZNF415,ZNF672,ZNF692,ZNF439,ZNF440,ZNF581,ZNF524,ZBTB26,ZNF562,ZNF318,ZNF561,ZNF584,CXXC5,ZNF274,BPTF,ZIK1,ZNF540,ZNF570,KLF17,ZNF217,ZNF57,ZNF556,ZNF554,KLF11,ZNF131,HINFP,ZNF24,ZNF596,RARG,SP3,ZNF621,RELA,ZNF680,BNC2,KDM2A,ESRRA,DMRT2,ZNF483,ZNF449,ZBTB21,INSM1,THAP2,ZNF417,ZNF791,ZNF80,ZBTB4,ZHX3,GLIS1,ZNF497,ZNF266,NR1D2,THAP6,ZIC4,ZNF519,ZNF25,ZNF77,NR2F1,ZNF169,CBLL2,ZNF613,ZNF404,ZNF135,ZSCAN2,DMRTA1,KCMF1,ZNF575,ZNF843,DEAF1,ZBTB34,ZBTB38,HIC1,NR2C2,ZBTB33,ZBED2,ZNF491,THAP5,ZNF620,ZNF518A,ZNF619,ZBTB41,ZNF354C,ZNF114,ZNF366,ZNF454,ZNF543,ZNF354B,ZNF223,ZNF713,ZHX2,ZNF852,ZNF552,ZBTB7A,ZNF664,GATA2,EGR3,ZBTB18,ZFPM1,ZBTB42,ZNF154,ZNF784,ZNF648,FIZ1,ZNF771,TSHZ1,ZNF48,ZNF609,ZNF571,ZSCAN4,ZNF594,ZFP3,ZNF792,ZNF572,ZFP82,ZNF707,ZNF746,ZNF467,ZBTB2,PLAG1,ZBTB20,ZNF329,ZNF101,ZNF716,ZNF708,ZSCAN22,ZNF804B,TSHZ2,ZNF721,ZNF662,ZNF320,ZNF623,ZNF438,ZNF703,THAP7,ZFP1,ZBTB40,ZBTB7C,WT1,ZFP90,ZNF479,ZNF445,PRMT3,ZNF74,ZBTB37,SMYD3,L3MBTL1,NR2F2,SP1,SNAI3,ZBTB3,ZNF696,IKZF1,ZNF829,ZNF566,ZNF529,ZNF284,ZNF749,ZNF17,ZNF555,RXRA,ZNF75D,ZNF501,ZNF197,MYT1L,ZNF396,ZFP91,ZNF732,ZNF397,ZSCAN30,ZNF395,PPARA,ZNF546,ZNF385C,TET3,ZNF286A,ZKSCAN4,ZNF70,ZFP69B,ZSCAN23,ZNF490,ZNF626,ZNF793,ZNF383,ZNF669,ZNF559,ZNF177,ZNF548,MTF1,ZNF563,ZNF292,ZNF567,ARID2,SP6,ZNF573,ZNF527,ZNF33A,ZNF600,ZKSCAN3,LIN54,ZFP92,ZNF676,ZNF699,MYT1,ZNF250,ZNF79,ZNF681,ZNF766,ZNF107,ZNF471,ZNF836,ZNF493,ZKSCAN7,ZNF565,ZNF34,ZNF781,ZNF140,ZNF774,ZNF765,ZNF124,ZNF569,ZNF777,ZNF775,ZNF605,ZNF799,ESRRG,ZNF782,ZNF846,ZNF136,ZKSCAN5,ZNF502,ZFP62,ZNF33B,ZNF512B,ZNF431,ZNF418,ZNF700,ZNF239,ZSCAN16,ZFP28,ZNF585A,ZNF138,ZNF429,ZNF470,ZNF100,ZNF398,ZSCAN25,ZNF441,ZNF420,ZNF763,ZSCAN26,ZGPAT,ZNF682,ZNF772,ZNF785,ZNF165,ZNF655,ZNF98,ZNF786,ZNF517,ZNF675,ZNF860,ZNF628,ZNF665,ZNF624,ZNF841,ZNF615,ZNF433,ZNF460,ZNF81,ZNF780A,ZNF461,ZNF181,ZNF44,ZNF677,ZNF823,ZNF311,ZNF347,ZNF71,ZNF121,ZNF335,ZNF560,ZNF273,ZNF84,ZNF667,ZBTB14,ZNF649,ZNF248,ZNF544,ZNF770,ZNF251,ZNF607,ZNF334,ZXDA,ZNF485,PEG3,ZKSCAN8,ZNF442,ZNF813,ZNF26,ZNF69,ZNF583,ZNF568,ZNF480,ZNF587,ZNF808,ZNF43,ZNF627,ZNF789,ZNF536,ZNF534,ZNF652,ZNF830,ZNF521,ZNF358,ZNF277,ZFP2,L3MBTL3,RORB,ZNF525,RXRB,ZBTB12,ZNF814,ZNF551,ZNF805,ZSCAN5C,ZNF468,ZNF616,ZFP57,ZBTB48,ZNF425,ZBTB10,DPF3,ZNF316,ZNF580,ZNF611,ZNF254,ZBTB9,ZNF134,ZNF845,ZNF99,REPIN1,ZNF891,ZNF705E,CPEB1,ZNF727,ZBED1,SCRT2,ZNF407,SP9,ZNF579,ZGLP1,EBF2,ZNF880,ZNF630,ZNF844,ZNF469,ZNF717,ZNF688,YY2,ZNF879,ZNF736,ZSCAN31,ZBTB22,ZBED5,ZNF853,ZNF737,ZNF709,ZNF487,NME2,ZNF512,ZNF585B,ZNF286B,ZNF324B,ZNF564,ZNF718,GLI4,ZNF674,ZNF345,ZNF550,ZNF260,ZNF432,ZNF10,ZNF486,ZNF225,SALL3,ZNF350,ZNF253,ZNF625,ZNF578,ZNF865,SCRT1,ZNF234,ZNF488,ZNF850,ZNF285,ZNF224,ZNF587B,ZIM2,KMT2B,ZNF595,ZBTB8B,LHX1,ZNF658,ZNF280B,ZNF2,PCGF2,ZNF8,ZNF229,NR2E3
1	1	4.43e-06	22	359	15	0.042	0.682	GO:0043524	BP	69	negative regulation of neuron apoptotic process	1	TFAP2B,TFAP2D,TP73,MEF2C,HIF1A,ADNP,BARHL1,PIN1,DLX1,POU4F1,NR4A2,EN1,EN2,MECP2,CEBPB
1	1	6.03e-06	187	781	119	0.152	0.636	GO:0003682	MF	182	chromatin binding	1	ARX,PAX6,TFAP2B,SNAI2,ZIC2,MEF2A,MNT,MBD3,SREBF1,TP63,FOSL2,TP73,CIC,MEF2C,GRHL2,REST,NCOA1,ESR1,PATZ1,SOX10,VSX1,NFATC2,ADNP,GATA1,CTCF,TRPS1,MEIS3,LHX2,GATA3,CAMTA2,RFX4,SRF,BCL6,FOXP1,DLX2,ARID3A,VAX2,ASH1L,NR5A2,KMT2A,HMGN3,SATB2,EGR1,TSHZ3,MYOG,NEUROG3,RBPJL,RUNX2,SOX9,CENPB,THRA,ELK1,MYOD1,NRL,RARA,ZNF304,PPARG,MBD2,CLOCK,PHF21A,SKIL,KLF4,NR5A1,DMRT1,TFAP2A,ASCL1,FOXN4,PDX1,JDP2,NCOA2,GATA6,TP53,SMAD4,PRDM15,GATAD2B,DLX1,VAX1,THRB,POU4F2,FLI1,POU4F1,FEZF2,CREB3L1,AIRE,TAL1,NFIA,NEUROD1,SMAD3,MBD6,PTF1A,STAT3,MECP2,AR,ZNF274,CEBPB,HINFP,RELA,INSM1,STAT5B,CBX2,FOXC2,JUN,ZNF354B,GATA2,TSHZ1,NEUROG1,SATB1,FOXO4,L3MBTL1,RXRA,MITF,ZKSCAN3,TCF4,HES5,PBX2,SKOR2,ZGLP1,EBF2,PCGF2
1	1	6.87e-06	383	998	273	0.274	0.713	GO:0023052	BP	136	signaling	1	SOX8,PAX6,TEAD3,TFAP2B,MLXIPL,HIVEP2,LTF,SNAI2,PHF20,FOXC1,PRDM1,SPEN,MEF2A,MNT,SREBF1,NFATC3,TP63,TEAD2,PAX2,RARB,TP73,TCF7,MEF2C,PGR,REST,NCOA1,MECOM,TFAP2C,LHX5,TBX5,TFAP4,ESR1,CREM,HIVEP1,CDC5L,XBP1,HIF1A,NFATC4,HNF4A,NFATC2,SALL4,ADNP,ZNF516,RHOXF1,GATA1,KLF5,NFAT5,ZNF423,SALL1,RELB,DOT1L,AKAP8,MEIS3,HBP1,DLX5,HOXA5,CREB3,GATA3,ELF2,PRDM4,FOXM1,CUX2,CREBL2,VDR,NANOG,RFX4,PPARD,NR2E1,TBP,SRF,TBX18,NR3C1,ZNF346,BCL6,TFDP2,FOXP1,KCNIP3,STAT1,DLX2,EPAS1,ARID3A,VAX2,PRRX1,ASH1L,ZBTB17,NR5A2,KDM5B,KMT2A,ATF6,CREB1,HMGN3,PLAGL1,MYB,TCF21,FOXO3,ONECUT2,ESRRB,BCL11A,ELF1,EGR1,NR2C1,TSHZ3,ZNF205,TWIST1,NEUROD4,NR4A1,NCOA3,ZNF831,RBPJL,SOX4,RREB1,RUNX2,SOX9,PAX8,FOXA2,PLAGL2,THRA,NR1D1,IRF3,GLIS2,HIVEP3,BCL11B,PIN1,ATF4,FOXA1,KLF16,SAFB2,NFATC1,NR1H2,RARA,ZNF304,CC2D1A,PPARG,ZBED3,ARNTL,MBD2,CLOCK,DZIP1,TBX3,HEY2,KAT7,SKIL,KLF4,NR5A1,MYC,DMRT1,IRF4,SIX3,LEF1,ASCL1,PDX1,ESR2,NCOA2,GATA6,TP53,SMAD4,PRDM15,PRDM16,RXRG,POU2F1,SETDB1,ARNT,ZNF385B,DLX1,CSRNP1,NR1I2,ST18,PRDM14,NR6A1,NACC2,ZEB1,TCF7L2,FOXO1,THRB,POU4F2,NR3C2,ZNF385D,POU4F1,ZIC1,NR4A2,CXXC1,CREB3L1,SKI,RUNX1,ARHGAP35,SAFB,ZBTB7B,ZNF653,TAL1,NEUROD1,HEYL,HAND2,TBX20,HEY1,ZMAT4,OTX2,ZNF219,SALL2,ZMAT1,STAT6,SMAD3,PTF1A,STAT3,ATOH8,MECP2,AR,NR0B1,ZEB2,ONECUT1,SMAD1,NEUROD2,CXXC5,CAMTA1,ZNF217,CEBPB,ATOH1,RARG,RELA,ESRRA,STAT5B,NPAS4,NR1D2,PROP1,NR2F1,FOXL1,FOXC2,SOX11,HIC1,NR2C2,JUN,HES7,GATA2,GSX2,SOX2,CREB3L2,MAFA,ZNF703,FOXO4,RFX6,HSF1,L3MBTL1,NR2F2,PBX1,RXRA,PPARA,TEAD1,MITF,ZNF385C,MESP2,SKOR1,PAX5,ESRRG,TCF4,ZGPAT,TEAD4,HES5,ZNF536,RORB,RXRB,ATF6B,SCRT2,SKOR2,CEBPD,JRK,NME2,ETV5,CEBPA,SALL3,SCX,LHX1,PCGF2,ZNF8,NR2E3
1	1	7e-06	359	838	223	0.266	0.621	GO:0007165	BP	76	signal transduction	1	SOX8,PAX6,TEAD3,TFAP2B,MLXIPL,HIVEP2,LTF,SNAI2,PHF20,SPEN,MEF2A,MNT,SREBF1,TP63,TEAD2,PAX2,RARB,TP73,TCF7,MEF2C,PGR,NCOA1,MECOM,TFAP4,ESR1,CREM,HIVEP1,CDC5L,XBP1,HIF1A,NFATC4,HNF4A,NFATC2,SALL4,ZNF516,RHOXF1,GATA1,NFAT5,ZNF423,RELB,DOT1L,AKAP8,MEIS3,HBP1,DLX5,CREB3,GATA3,ELF2,CUX2,CREBL2,VDR,RFX4,PPARD,NR2E1,TBP,NR3C1,ZNF346,BCL6,FOXP1,KCNIP3,DLX2,EPAS1,ARID3A,VAX2,PRRX1,ASH1L,ZBTB17,NR5A2,ATF6,CREB1,TCF21,ONECUT2,ESRRB,BCL11A,ELF1,EGR1,NR2C1,ZNF205,TWIST1,NEUROD4,NCOA3,ZNF831,RBPJL,SOX4,RREB1,RUNX2,SOX9,PAX8,THRA,NR1D1,IRF3,GLIS2,HIVEP3,BCL11B,PIN1,ATF4,KLF16,SAFB2,NFATC1,NR1H2,RARA,ZNF304,CC2D1A,PPARG,ZBED3,ARNTL,MBD2,CLOCK,DZIP1,KAT7,SKIL,KLF4,NR5A1,DMRT1,SIX3,ASCL1,PDX1,ESR2,NCOA2,GATA6,TP53,SMAD4,PRDM15,PRDM16,RXRG,POU2F1,SETDB1,ARNT,ZNF385B,DLX1,NR1I2,ST18,NR6A1,NACC2,TCF7L2,THRB,POU4F2,NR3C2,ZNF385D,POU4F1,ZIC1,NR4A2,CXXC1,CREB3L1,SKI,RUNX1,ARHGAP35,ZBTB7B,ZNF653,TAL1,NEUROD1,HEYL,HAND2,TBX20,HEY1,ZMAT4,OTX2,ZNF219,SALL2,ZMAT1,STAT6,SMAD3,PTF1A,STAT3,ATOH8,MECP2,AR,ZEB2,NEUROD2,CXXC5,CAMTA1,ZNF217,CEBPB,RARG,RELA,ESRRA,STAT5B,NPAS4,NR1D2,NR2F1,FOXL1,FOXC2,SOX11,HIC1,NR2C2,JUN,HES7,GATA2,GSX2,SOX2,CREB3L2,MAFA,ZNF703,FOXO4,L3MBTL1,NR2F2,PBX1,RXRA,PPARA,TEAD1,MITF,ZNF385C,MESP2,SKOR1,PAX5,ESRRG,TCF4,ZGPAT,TEAD4,HES5,ZNF536,RORB,RXRB,SCRT2,SKOR2,CEBPD,JRK,CEBPA,SALL3,SCX,PCGF2,ZNF8,NR2E3
1	1	8.35e-06	37	250	17	0.068	0.459	GO:0097458	CC	52	neuron part	1	DPF1,HIF1A,ADNP,KCNIP3,NR1D1,PRR12,ELK1,PIN1,ATF4,ASCL1,NFIB,POU4F1,OTX2,ZNF804A,NEUROG1,PURA,SKOR1
1	1	1.01e-05	615	917	391	0.426	0.636	GO:0003690	MF	64	double-stranded DNA binding	1	ARX,SOX8,ETV1,PAX6,TFAP2B,TFAP2D,MLXIPL,ALX4,FOXC1,FOXJ2,SPI1,KLF6,MEF2A,TFE3,MNT,TCF3,MBD3,SREBF1,NFATC3,TP63,FOSL2,PAX2,BAZ2A,RARB,TP73,TCF7,MEF2C,PGR,NFE2L1,REST,NFX1,TFAP2C,RFX2,EBF4,KDM2B,TFAP4,POU4F3,ESR1,CREM,HIVEP1,CDC5L,MZF1,PATZ1,XBP1,ZBED4,HIF1A,YY1,NFATC4,HNF4A,NFATC2,GMEB2,ZNF516,GATA1,NFAT5,CTCF,MAZ,TRPS1,RELB,LYL1,AKAP8,DBP,DLX5,HOXA5,PAX4,NRF1,MEOX2,AEBP1,LHX2,CREB3,LHX3,GATA3,PITX3,EBF3,MLX,HLF,PHOX2B,ZBTB16,PRDM4,CUX2,VDR,NANOG,RFX4,BACH2,TBP,SRF,NR3C1,BCL6,FOXP1,KCNIP3,TFCP2L1,CEBPZ,DLX2,ARID3A,VAX2,PRRX1,MEF2D,PRDM2,ZBTB17,TFAP2E,NR5A2,KDM5B,KMT2A,ATF6,CREB1,KLF7,PLAGL1,MYB,TCF21,KLF12,SATB2,ONECUT2,ESRRB,BCL11A,MXI1,HOXB5,HOXB3,ELF1,EGR1,NR2C1,MTERF2,ZNF639,MTERF4,MYOG,ZNF205,TWIST1,NEUROG3,BHLHE41,ATF1,NFE2,CTCFL,RBPJL,SOX4,RREB1,RUNX2,SOX9,BARHL1,SLC2A4RG,PAX8,FOSB,FOXA2,PAX1,CENPB,MAX,THRA,NR1D1,IRF3,GLIS2,ELK1,BCL11B,MTERF1,ATF4,FOXP2,FEZF1,HOXD9,MBD4,MYOD1,NRL,KLF16,SAFB2,JUND,NFATC1,NR1H2,RARA,RFX1,CC2D1A,PPARG,TERF2,ARNTL,MBD2,BHLHE40,MEIS2,RAX,SOX3,CLOCK,ETS1,TBX3,PHF21A,EHF,ELF5,HEY2,KAT7,TBR1,SKIL,KLF4,NR5A1,LMX1B,DMRT1,TFAP2A,GCM1,SIX3,CARF,PRDM5,LEF1,ETV6,AEBP2,ASCL1,FOXN4,PDX1,ESR2,JDP2,TCF12,NCOA2,ZFHX3,GATA6,TP53,FOXK2,MBD1,SMAD4,NFIC,PRDM15,BARHL2,MTF2,RXRG,POU2F1,RFX5,ARNT,GATAD2B,SOX13,ZC3H8,DLX1,HES6,NR1I2,FERD3L,PURB,HMBOX1,ST18,TERF1,NFIB,NR6A1,NACC2,VAX1,TCF7L2,POU4F2,FLI1,POU4F1,ZIC1,NR4A2,FEZF2,CXXC1,BACH1,ZIC3,ETS2,CREB3L1,ELK4,RUNX1,ARHGAP35,AIRE,ZBTB7B,TAL1,GMEB1,NFIA,LMX1A,NEUROD1,EN1,HEYL,HAND2,FOXQ1,TBX20,NEUROD6,HEY1,ZNF704,FOXK1,PHOX2A,PKNOX2,CDX2,OTX2,SOHLH1,ZNF219,SALL2,ZNF202,ZNF143,ZSCAN21,STAT6,SMAD3,TEF,PBX3,SP2,E4F1,PTF1A,GBX2,STAT3,ZBTB5,ATOH8,MECP2,AR,GSX1,KLF13,SP7,NPAS2,SIX2,ZNF692,NEUROD2,NHLH1,ZNF217,CEBPB,ATOH1,HINFP,ARNT2,RARG,RELA,ESRRA,INSM1,HES3,STAT5B,RAX2,ZBTB4,ZHX3,GLIS1,NPAS4,NR1D2,PROP1,MLXIP,NR2F1,MYPOP,SOX11,DEAF1,SIX5,TGIF1,NR2C2,NHLH2,JUN,SOX12,NEUROG2,ZBTB7A,HES7,GATA2,ZFPM1,FOXS1,ZNF746,SOX2,ZBTB2,PLAG1,RFX7,NEUROG1,CREB3L2,SATB1,MAFA,SOX1,POU6F1,POU3F2,WT1,RFX6,HSF1,PURA,SMYD3,SP1,PBX1,RXRA,NKRF,ZNF395,PPARA,TEAD1,MITF,ASCL4,MESP2,ZKSCAN3,PAX5,ZNF605,ESRRG,TCF4,ZNF431,POU3F4,MAFG,ZGPAT,HES5,ZNF335,ZNF568,MAFK,ZNF536,SREBF2,RORB,SOX18,MAFB,RXRB,PBX2,ZBTB48,ONECUT3,ATF6B,MEF2B,ZBED1,HMX1,ZGLP1,EBF2,CEBPD,ETV5,CEBPA,CUX1,HOXB7,SCX,SCRT1,NR2E3
1	1	1.01e-05	32	944	30	0.032	0.938	REAC:R-HSA-9006931	rea	138	Signaling by Nuclear Receptors	1	RARB,PGR,NCOA1,ESR1,YY1,USF2,GATA3,PPARD,TBP,NR5A2,MYB,NCOA3,FOSB,FOXA1,JUND,RARA,MYC,ESR2,NCOA2,RXRG,POU2F1,USF1,RUNX1,CXXC5,ZNF217,RARG,JUN,SP1,RXRA,RXRB
1	1	1.38e-05	91	842	67	0.08	0.736	GO:0031399	BP	113	regulation of protein modification process	1	PAX6,PAX7,MLXIPL,AKAP8L,LTF,SNAI2,HMG20B,SPI1,SREBF1,TP73,MEF2C,MECOM,TFAP4,ADNP,GATA1,CTCF,AKAP8,GATA3,CREBL2,BCL6,ASH1L,KMT2A,MYB,EGR1,TWIST1,CTCFL,SOX4,SOX9,PIN1,PRDM12,ZNF304,ZBED3,ARNTL,KAT7,KLF4,TET1,JDP2,HMG20A,TP53,SMAD4,PRDM15,MTF2,ARNT,SKI,ZBTB7B,TAL1,HAND2,STAT3,MECP2,AR,ZEB2,ZNF274,CAMTA1,RELA,INSM1,JUN,GATA2,FIZ1,SOX2,SMYD3,NR2F2,PAX5,ZGPAT,HES5,ZNF335,CEBPA,KMT2B
1	1	3.85e-05	596	917	377	0.411	0.633	GO:1990837	MF	44	sequence-specific double-stranded DNA binding	1	ARX,SOX8,ETV1,PAX6,TFAP2B,TFAP2D,MLXIPL,ALX4,FOXC1,FOXJ2,SPI1,KLF6,MEF2A,TFE3,MNT,TCF3,MBD3,SREBF1,NFATC3,FOSL2,PAX2,BAZ2A,RARB,TP73,TCF7,MEF2C,PGR,NFE2L1,REST,NFX1,TFAP2C,RFX2,EBF4,KDM2B,TFAP4,POU4F3,ESR1,CREM,HIVEP1,CDC5L,MZF1,PATZ1,XBP1,ZBED4,HIF1A,YY1,NFATC4,HNF4A,NFATC2,GMEB2,ZNF516,GATA1,NFAT5,CTCF,MAZ,TRPS1,RELB,LYL1,DBP,DLX5,HOXA5,PAX4,NRF1,MEOX2,AEBP1,LHX2,CREB3,LHX3,GATA3,PITX3,EBF3,MLX,HLF,PHOX2B,ZBTB16,PRDM4,CUX2,VDR,NANOG,RFX4,BACH2,TBP,SRF,NR3C1,BCL6,FOXP1,KCNIP3,TFCP2L1,CEBPZ,DLX2,ARID3A,VAX2,PRRX1,MEF2D,PRDM2,ZBTB17,TFAP2E,NR5A2,KDM5B,KMT2A,ATF6,CREB1,KLF7,PLAGL1,MYB,TCF21,KLF12,SATB2,ONECUT2,ESRRB,BCL11A,MXI1,HOXB5,HOXB3,ELF1,EGR1,NR2C1,ZNF639,MYOG,ZNF205,TWIST1,NEUROG3,BHLHE41,ATF1,NFE2,CTCFL,RBPJL,SOX4,RREB1,RUNX2,SOX9,BARHL1,SLC2A4RG,PAX8,FOSB,FOXA2,PAX1,CENPB,MAX,THRA,NR1D1,IRF3,GLIS2,ELK1,BCL11B,ATF4,FOXP2,FEZF1,HOXD9,MBD4,MYOD1,NRL,KLF16,JUND,NFATC1,NR1H2,RARA,RFX1,CC2D1A,PPARG,ARNTL,MBD2,BHLHE40,MEIS2,RAX,SOX3,CLOCK,ETS1,TBX3,PHF21A,EHF,ELF5,HEY2,KAT7,TBR1,SKIL,KLF4,NR5A1,LMX1B,DMRT1,TFAP2A,GCM1,SIX3,CARF,PRDM5,LEF1,ETV6,AEBP2,ASCL1,FOXN4,PDX1,ESR2,JDP2,TCF12,NCOA2,ZFHX3,GATA6,TP53,FOXK2,SMAD4,NFIC,PRDM15,BARHL2,MTF2,RXRG,POU2F1,RFX5,ARNT,GATAD2B,SOX13,ZC3H8,DLX1,HES6,NR1I2,FERD3L,PURB,ST18,NFIB,NR6A1,NACC2,VAX1,TCF7L2,POU4F2,FLI1,POU4F1,ZIC1,NR4A2,FEZF2,CXXC1,BACH1,ZIC3,ETS2,CREB3L1,ELK4,RUNX1,ARHGAP35,AIRE,ZBTB7B,TAL1,GMEB1,NFIA,LMX1A,NEUROD1,EN1,HEYL,HAND2,FOXQ1,TBX20,NEUROD6,HEY1,ZNF704,FOXK1,PHOX2A,PKNOX2,CDX2,OTX2,SOHLH1,ZNF219,SALL2,ZNF202,ZNF143,ZSCAN21,STAT6,SMAD3,TEF,PBX3,SP2,E4F1,PTF1A,GBX2,STAT3,ZBTB5,ATOH8,AR,GSX1,KLF13,SP7,NPAS2,SIX2,ZNF692,NEUROD2,NHLH1,ZNF217,CEBPB,ATOH1,HINFP,ARNT2,RARG,RELA,ESRRA,INSM1,HES3,STAT5B,RAX2,ZBTB4,ZHX3,GLIS1,NPAS4,NR1D2,PROP1,MLXIP,NR2F1,MYPOP,SOX11,DEAF1,SIX5,TGIF1,NR2C2,NHLH2,JUN,SOX12,NEUROG2,ZBTB7A,HES7,GATA2,ZFPM1,FOXS1,ZNF746,SOX2,ZBTB2,PLAG1,RFX7,NEUROG1,CREB3L2,SATB1,MAFA,SOX1,POU6F1,POU3F2,RFX6,HSF1,PURA,SMYD3,SP1,PBX1,RXRA,NKRF,ZNF395,PPARA,TEAD1,MITF,ASCL4,MESP2,ZKSCAN3,PAX5,ZNF605,ESRRG,TCF4,ZNF431,POU3F4,MAFG,ZGPAT,ZNF335,ZNF568,MAFK,ZNF536,SREBF2,RORB,SOX18,MAFB,RXRB,PBX2,ONECUT3,ATF6B,MEF2B,ZBED1,HMX1,ZGLP1,EBF2,CEBPD,ETV5,CEBPA,CUX1,HOXB7,SCX,SCRT1,NR2E3
1	1	6.05e-05	50	822	39	0.047	0.78	GO:0038023	MF	189	signaling receptor activity	1	RARB,PGR,ESR1,HNF4A,VDR,PPARD,NR2E1,NR3C1,NR5A2,ESRRB,NR2C1,PAX8,THRA,NR1D1,NR1H2,RARA,PPARG,NR5A1,ESR2,RXRG,NR1I2,NR6A1,THRB,NR3C2,NR4A2,ZNF219,AR,RARG,ESRRA,NR1D2,NR2F1,NR2C2,NR2F2,RXRA,PPARA,ESRRG,RORB,RXRB,NR2E3
1	1	6.99e-05	392	936	260	0.278	0.663	GO:0000978	MF	142	RNA polymerase II proximal promoter sequence-specific DNA binding	1	ETV1,PAX6,TFAP2B,MLXIPL,FOXJ2,SPI1,KLF6,MEF2A,TFE3,TCF3,MBD3,SREBF1,NFATC3,TP73,TCF7,MEF2C,PGR,REST,TFAP2C,RFX2,KDM2B,TFAP4,POU4F3,ESR1,MZF1,PATZ1,XBP1,HIF1A,YY1,NFATC4,HNF4A,NFATC2,GMEB2,GATA1,NFAT5,CTCF,MAZ,DLX5,HOXA5,NRF1,MEOX2,LHX2,CREB3,LHX3,GATA3,PITX3,EBF3,PHOX2B,PRDM4,CUX2,VDR,RFX4,TBP,SRF,NR3C1,FOXP1,KCNIP3,CEBPZ,PRRX1,MEF2D,ZBTB17,TFAP2E,NR5A2,ATF6,CREB1,KLF7,MYB,TCF21,SATB2,ONECUT2,ESRRB,BCL11A,HOXB3,ELF1,NR2C1,ZNF639,MYOG,TWIST1,NEUROG3,BHLHE41,CTCFL,RBPJL,SOX4,RREB1,RUNX2,SOX9,PAX8,FOSB,FOXA2,PAX1,MAX,NR1D1,IRF3,ELK1,BCL11B,ATF4,FOXP2,FEZF1,MYOD1,NRL,KLF16,JUND,NR1H2,RARA,RFX1,CC2D1A,PPARG,ARNTL,MBD2,BHLHE40,MEIS2,MYCN,RAX,CLOCK,ETS1,TBX3,EHF,TBR1,SKIL,KLF4,MYC,TFAP2A,IRF4,GCM1,CARF,PRDM5,LEF1,ETV6,AEBP2,ASCL1,PDX1,ESR2,JDP2,TCF12,NCOA2,ZFHX3,GATA6,TP53,FOXK2,SMAD4,NFIC,PRDM15,POU2F1,RFX5,GATAD2B,ST18,NFIB,NR6A1,NACC2,ZEB1,TCF7L2,POU4F2,FLI1,ZIC1,NR4A2,FEZF2,ZIC3,ETS2,CREB3L1,ELK4,RUNX1,SAFB,ZBTB7B,TAL1,GMEB1,NFIA,NEUROD1,EN1,HEYL,HAND2,FOXQ1,TBX20,NEUROD6,OTX2,ZNF219,ZNF202,ZNF143,ZSCAN21,STAT6,SMAD3,SP2,E4F1,PTF1A,STAT3,ATOH8,AR,GSX1,KLF13,SP7,SIX2,ZNF692,NEUROD2,ZNF217,CEBPB,ATOH1,HINFP,ARNT2,RELA,ESRRA,INSM1,HES3,STAT5B,RAX2,NPAS4,NR1D2,NR2F1,MYPOP,SOX11,SIX5,TGIF1,NR2C2,NHLH2,JUN,NEUROG2,ZBTB7A,GATA2,ZFPM1,FOXS1,ZNF746,ZBTB2,PLAG1,RFX7,NEUROG1,CREB3L2,MAFA,SOX1,POU3F2,RFX6,HSF1,SMYD3,SP1,PBX1,RXRA,NKRF,ZNF395,PPARA,TEAD1,MITF,MESP2,ZKSCAN3,PAX5,TCF4,ZNF431,MAFG,ZGPAT,ZNF335,ZNF536,SREBF2,RORB,SOX18,MAFB,ATF6B,MEF2B,ZBED1,EBF2,CEBPD,CEBPA,HOXB7,SCX,NR2E3
1	1	7.36e-05	38	978	34	0.035	0.895	GO:0042826	MF	128	histone deacetylase binding	1	AKAP8L,PRDM1,MEF2A,MEF2C,TFAP4,HIF1A,YY1,AKAP8,CAMTA2,NR2E1,SRF,MEF2D,TCF21,NR2C1,BHLHE41,RARA,HEY2,KLF4,GCM1,SIX3,LEF1,TP53,NACC2,USF1,ZBTB7B,TAL1,SP2,CEBPB,RELA,INSM1,HIC1,SP1,MEF2B,SKOR2
1	1	0.000103	105	772	69	0.089	0.657	GO:0044454	CC	127	nuclear chromosome part	1	PAX6,DPF1,SNAI2,SPI1,MEF2A,TCF3,MBD3,TP63,TCF7,NCOA1,ESR1,CDC5L,YY1,NFATC2,CENPT,TRPS1,DLX5,GATA3,PHOX2B,PPARD,TBP,SRF,CREB1,NCOA3,RUNX2,CENPB,MAX,NR1D1,MYOD1,JUND,NFATC1,RARA,TERF2,MBD2,KLF4,TP53,SMAD4,GATAD2B,PURB,HMBOX1,TERF1,NACC2,TCF7L2,THRB,POU4F1,CREB3L1,TAL1,HAND2,PHOX2A,SALL2,STAT6,SMAD3,STAT3,AR,ZEB2,CEBPB,RARG,RELA,JUN,SATB1,PURA,SP1,RXRA,TCF4,SOX18,DPF3,REPIN1,SCRT2,PCGF2
1	1	0.000106	46	822	36	0.044	0.783	REAC:R-HSA-383280	rea	75	Nuclear Receptor transcription pathway	1	RARB,PGR,ESR1,HNF4A,VDR,PPARD,NR2E1,NR3C1,NR5A2,ESRRB,NR2C1,THRA,NR1D1,NR1H2,RARA,PPARG,NR5A1,ESR2,RXRG,NR1I2,NR6A1,THRB,NR3C2,NR4A2,AR,RARG,ESRRA,NR1D2,NR2F1,NR2C2,RXRA,PPARA,ESRRG,RORB,RXRB,NR2E3
1	1	0.000125	12	188	7	0.037	0.583	GO:0045202	CC	54	synapse	1	KCNIP3,NR1D1,PRR12,ELK1,MECP2,ZNF804A,NPAS4
1	1	0.000136	8	533	8	0.015	1	GO:0035162	BP	185	embryonic hemopoiesis	1	HIF1A,GATA1,GATA3,KMT2A,TAL1,GATA2,ZFPM1,PBX1
1	1	0.000141	257	932	175	0.188	0.681	GO:0001077	MF	183	proximal promoter DNA-binding transcription activator activity, RNA polymerase II-specific	1	ETV1,PAX6,TFAP2B,FOXJ2,SPI1,ZFAT,KLF6,MEF2A,TFE3,SREBF1,NFATC3,TP63,TP73,MEF2C,PGR,TFAP2C,TFAP4,POU4F3,ESR1,MZF1,PATZ1,HIF1A,HNF4A,NFATC2,GATA1,NFAT5,MEIS3,DBP,DLX5,HOXA5,NRF1,MEOX2,LHX2,CREB3,LHX3,GATA3,PITX3,EBF3,CAMTA2,HLF,PHOX2B,PRDM4,RFX4,NR2E1,SRF,NR3C1,CEBPZ,EPAS1,MEF2D,ZBTB17,TFAP2E,NR5A2,ATF6,CREB1,KLF7,MYB,TCF21,SATB2,ONECUT2,HOXB3,ELF1,EGR1,ZNF639,MYOG,NEUROG3,CTCFL,SOX4,RUNX2,SOX9,BARHL1,PAX8,FOSB,PAX1,PLAGL2,IRF3,GLIS2,ELK1,BCL11B,ATF4,FOXA1,NRL,JUND,NR1H2,MEIS2,MYCN,RAX,ETS1,EHF,KLF4,MYC,TFAP2A,IRF4,GCM1,CARF,LEF1,ETV6,TCF12,FOXK2,SMAD4,NFIC,BARHL2,NFIB,NR6A1,POU4F2,FLI1,POU4F1,ZIC1,NR4A2,ZIC3,CREB3L1,ELK4,ZBTB7B,GMEB1,NFIA,NEUROD1,HEYL,HAND2,TBX20,NEUROD6,OTX2,ZNF143,ZSCAN21,TEF,PTF1A,STAT3,AR,GSX1,ONECUT1,KLF13,SP7,SIX2,CAMTA1,CEBPB,ATOH1,ARNT2,RELA,ESRRA,STAT5B,RAX2,NPAS4,FOXC2,SOX11,NR2C2,NHLH2,JUN,SOX12,GATA2,SOX2,PLAG1,CREB3L2,MAFA,SOX1,POU3F2,WT1,SP1,PBX1,NKRF,PPARA,TEAD1,MITF,MESP2,PAX5,TCF4,MAFG,RORB,SOX18,MAFB,ONECUT3,MEF2B,ZBED1,EBF2,CEBPD,CEBPA,HOXB7,NR2E3
1	1	0.000281	16	971	16	0.016	1	GO:0045646	BP	161	regulation of erythrocyte differentiation	1	SPI1,HIF1A,GATA1,HOXA5,STAT1,FOXO3,ETS1,ARNT,TAL1,STAT3,KLF13,ZNF16,STAT5B,GATA2,ZFPM1,MAFB
1	1	0.000335	12	399	9	0.023	0.75	GO:0090101	BP	139	negative regulation of transmembrane receptor protein serine/threonine kinase signaling pathway	1	ONECUT2,PIN1,PRDM16,DLX1,SKI,TBX20,SMAD3,SKOR1,SKOR2
1	1	0.000362	281	803	166	0.207	0.591	GO:0008283	BP	91	cell proliferation	1	ARX,SOX8,DLX6,PAX6,TFAP2B,TFAP2D,PAX7,LTF,SNAI2,FOXJ2,MNT,TP63,FOSL2,PAX2,RARB,TP73,TCF7,MEF2C,PGR,GRHL2,REST,MECOM,TFAP2C,LHX5,TFAP4,ESR1,SOX10,XBP1,HIF1A,HNF4A,NFATC2,SALL4,GATA1,HSF4,CTCF,DOT1L,DLX5,HOXA5,LHX2,GATA3,PITX3,PHOX2B,ZBTB16,VDR,PPARD,NR2E1,SRF,BCL6,FOXP1,PRRX1,MEF2D,ZBTB17,TFAP2E,NR5A2,KMT2A,CREB1,KLF9,MXI1,EGR1,MYOG,TWIST1,BHLHE41,NEUROD4,MXD4,SOX4,RREB1,RUNX2,SOX9,NR1D1,BCL11B,FOXP2,MYOD1,JUND,RARA,ZNF304,PPARG,MBD2,MEIS2,SOX5,ETS1,TBX3,EHF,ELF5,EGR4,EMX1,KLF4,DMRT1,TFAP2A,SIX3,TET1,ETV6,ASCL1,PDX1,GATA6,TP53,SMAD4,LHX9,ARNT,PURB,ST18,NFIB,NR6A1,NACC2,VAX1,TCF7L2,FEZF2,SKI,RUNX1,ZBTB7B,TAL1,HAND2,TBX20,UNCX,STAT6,SMAD3,E4F1,GBX2,STAT3,ATOH8,MECP2,AR,ZEB2,KLF13,ZFPM2,EMX2,SIX2,OTP,CEBPB,ARNT2,RARG,RELA,ESRRA,INSM1,STAT5B,FOXC2,SOX11,DEAF1,SIX5,JUN,GATA2,ZNF609,SOX2,PLAG1,SATB1,ZNF703,FOXO4,POU3F2,ZBTB7C,WT1,PURA,NR2F2,SP1,PBX1,RXRA,MITF,MAFG,HES5,ZNF335,POU3F3,SOX18,SKOR2,ETV5,SCX,LHX1,DACH1,NR2E3
1	1	0.000458	2	35	2	0.057	1	GO:0046873	MF	1	metal ion transmembrane transporter activity	1	REST,KCNIP3
1	1	0.000504	222	791	132	0.167	0.595	GO:0008134	MF	147	transcription factor binding	1	SOX8,PAX6,SPEN,SPI1,MEF2A,TCF3,TEAD2,PAX2,BAZ2A,RARB,TP73,MEF2C,REST,NCOA1,EBF4,ESR1,CREM,CDC5L,SOX10,XBP1,HIF1A,NFATC4,HNF4A,NFATC2,SALL4,ZNF516,GATA1,TRPS1,USF2,LHX3,GATA3,CAMTA2,MLX,VDR,PPARD,TBP,SRF,FOXP1,EPAS1,MEF2D,ZBTB17,DR1,ZNF541,CREB1,HMGN3,ESRRB,TWIST1,BHLHE41,IKZF4,NCOA3,TRERF1,RUNX2,SOX9,FOXA2,THRA,NR1D1,ELK1,ATF4,FOXP2,MYOD1,JUND,NFATC1,NR1H2,RARA,PPARG,E2F5,ARNTL,BHLHE40,MEIS2,ETS1,TBX3,KLF4,GCM1,SIX3,ASCL1,NCOA2,GATA6,TP53,SMAD4,PRDM16,ARNT,HES6,PURB,TCF7L2,NR4A2,ETS2,SKI,ZNF653,TAL1,NFIA,NEUROD1,HEYL,HAND2,TBX20,HEY1,SNAPC4,SMAD3,STAT3,ATOH8,MECP2,AR,ZFPM2,SIX2,ATF7,CXXC5,CEBPB,ARNT2,RARG,RELA,HES3,STAT5B,NHLH2,JUN,HES7,GATA2,ZFPM1,ZNF703,FOXO4,PURA,SP1,RXRA,PPARA,TEAD1,TCF4,TEAD4,HES5,MAFK,RORB,MAFB,PBX2,ZGLP1,SCX
1	1	0.000505	5	85	3	0.035	0.6	REAC:R-HSA-8951664	rea	195	Neddylation	1	FBXL19,HIF1A,EPAS1
1	1	0.000534	29	777	23	0.03	0.793	GO:0008289	MF	181	lipid binding	1	LTF,PGR,NFE2L1,ESR1,HNF4A,VDR,PPARD,NR3C1,NR5A2,ESRRB,RARA,PPARG,NR5A1,ESR2,NR3C2,ARHGAP35,AR,ESRRA,IRX5,NR2F2,RXRA,PPARA,ESRRG
1	1	0.000843	6	319	5	0.016	0.833	REAC:R-HSA-3214815	rea	107	HDACs deacetylate histones	1	HMG20B,MBD3,REST,PHF21A,GATAD2B
1	1	0.000926	14	319	8	0.025	0.571	REAC:R-HSA-5633007	rea	165	Regulation of TP53 Activity	1	MBD3,TP73,PIN1,TP53,GATAD2B,POU4F2,POU4F1,L3MBTL1
1	1	0.000991	116	703	67	0.095	0.578	GO:0046982	MF	50	protein heterodimerization activity	1	SOX8,TFAP2B,ALX4,HMG20B,MEF2A,TCF3,TEAD2,MEF2C,XBP1,HIF1A,CENPT,USF2,PPARD,SIM1,FOXP1,EPAS1,MEF2D,TFAP2E,ATF6,MYOG,BHLHE41,ATF1,IKZF4,NCOA3,SOX4,SOX9,MAX,ATF4,FOXP2,NPAS1,RARA,PPARG,ARNTL,BHLHE40,DMRT1,JDP2,HMG20A,TP53,SMAD4,ARNT,NPAS3,NR4A2,PKNOX1,TAL1,NEUROD1,HEYL,SOHLH1,SMAD3,NEUROD2,CEBPB,ARNT2,RELA,ZHX3,NPAS4,NR2C2,JUN,ZHX2,MAFA,PBX1,RXRA,TEAD1,TCF4,MAFG,SOX18,MAFB,BHLHA9,SCX
1	1	0.00115	86	728	53	0.073	0.616	GO:0019904	MF	71	protein domain specific binding	1	PAX6,WIZ,ALX4,ZXDC,TP63,TEAD2,MEF2C,NFE2L1,CDC5L,HIF1A,GATA1,TRPS1,DLX5,GATA3,ZBTB16,IKZF4,NCOA3,RUNX2,FOXA2,THRA,ATF4,NRL,RARA,PPARG,MBD2,BHLHE40,ETV6,NCOA2,TP53,TERF1,TCF7L2,ETS2,SKI,SON,ZNF653,HEYL,EBF1,MECP2,AR,RELA,ESRRA,JUN,GATA2,WT1,L3MBTL1,SP1,RXRA,PPARA,ESRRG,MAFK,ZNF521,POU3F3,OLIG2
1	1	0.00118	55	778	38	0.049	0.691	GO:0005102	MF	129	signaling receptor binding	1	BAZ2A,RARB,NCOA1,ESR1,HIF1A,NFATC4,HNF4A,GATA3,VDR,TBP,FOXP1,HMGN3,NCOA3,FOXP2,MYOD1,JUND,NR1H2,RARA,PPARG,ARNTL,SIX3,ESR2,NCOA2,TP53,ARNT,TCF7L2,NR4A2,ETS2,ZNF653,SMAD3,STAT3,AR,CEBPB,ARNT2,RARG,STAT5B,FIZ1,RXRA
1	1	0.00121	15	735	13	0.018	0.867	GO:0048588	BP	190	developmental cell growth	1	POU4F3,ADNP,LHX2,SRF,FOXP1,BCL11A,SOX9,PIN1,EMX1,BARHL2,POU4F2,ZEB2,RARG
1	1	0.00146	6	319	5	0.016	0.833	GO:0033558	MF	150	protein deacetylase activity	1	HMG20B,MBD3,REST,PHF21A,NACC2
1	1	0.00146	2	85	2	0.024	1	REAC:R-HSA-1234162	rea	186	Oxygen-dependent asparagine hydroxylation of Hypoxia-inducible Factor Alpha	1	HIF1A,EPAS1
1	1	0.00161	4	122	3	0.025	0.75	KEGG:04912	keg	172	GnRH signaling pathway	1	EGR1,ELK1,ATF4
1	1	0.00182	4	335	4	0.012	1	GO:1901992	BP	58	positive regulation of mitotic cell cycle phase transition	1	PHOX2B,MECP2,NEUROG1,PBX1
1	1	0.00183	13	344	8	0.023	0.615	GO:0002039	MF	117	p53 binding	1	TP73,HIF1A,GATA1,TP53,ZNF385B,ZNF385D,ZMAT4,ZNF385C
1	1	0.00208	6	343	5	0.015	0.833	GO:0051703	BP	112	intraspecies interaction between organisms	1	CIC,NR2E1,EN1,MECP2,NPAS4
1	1	0.00228	11	189	5	0.026	0.455	REAC:R-HSA-210745	rea	31	Regulation of gene expression in beta cells	1	PAX6,HNF4A,FOXA2,PDX1,NEUROD1
1	1	0.0024	26	666	18	0.027	0.692	REAC:R-HSA-400253	rea	32	Circadian Clock	1	MEF2C,CREM,HIF1A,DBP,NR3C1,MEF2D,CREB1,BHLHE41,NR1D1,NR1H2,ARNTL,BHLHE40,CLOCK,NCOA2,NPAS2,RXRA,PPARA,RXRB
1	1	0.00248	1	4	1	0.25	1	GO:0045925	BP	116	positive regulation of female receptivity	1	THRA
1	1	0.00252	27	758	21	0.028	0.778	KEGG:04928	keg	85	Parathyroid hormone synthesis, secretion and action	1	MEF2A,MEF2C,CREB3,GATA3,VDR,MEF2D,CREB1,EGR1,RUNX2,ATF4,JUND,GCM1,RXRG,CREB5,NR4A2,CREB3L1,CREB3L2,SP1,RXRA,MAFB,RXRB
1	1	0.00268	1	8	1	0.125	1	REAC:R-HSA-5576894	rea	149	Phase 1 - inactivation of fast Na+ channels	1	KCNIP3
1	1	0.00289	3	51	2	0.039	0.667	GO:1903146	BP	194	regulation of autophagy of mitochondrion	1	HIF1A,SREBF2
1	1	0.00293	50	947	39	0.041	0.78	GO:1902494	CC	3	catalytic complex	1	DPF1,PHF20,ZZZ3,MBD3,MECOM,CDC5L,FBXL19,YY1,SALL1,PRDM4,BACH2,TBP,DR1,KMT2A,ZNF541,SATB2,TRERF1,MAX,MBD2,PHF21A,HEY2,KAT7,AEBP2,TP53,MTF2,CXXC1,BACH1,USF1,TAL1,SALL2,GATAD2A,ZNF768,BPTF,ZNF217,CBX2,ZNF335,DPF3,KMT2B,PCGF2
1	1	0.00299	9	848	9	0.011	1	GO:0033598	BP	98	mammary gland epithelial cell proliferation	1	ESR1,HOXA5,GATA3,KDM5B,RREB1,STAT6,CEBPB,DEAF1,ZNF703
1	1	0.00317	39	13	3	0.231	0.077	GO:0005576	CC	94	extracellular region	1	CUX2,PKNOX2,DEAF1
1	1	0.00333	61	1245	56	0.045	0.918	KEGG:05200	keg	120	Pathways in cancer	1	SPI1,GLI2,RARB,NFKB2,TCF7,NCOA1,MECOM,ESR1,HIF1A,E2F1,NFKB1,ZBTB16,PPARD,E2F3,HES1,STAT1,EPAS1,NFE2L2,ZBTB17,NCOA3,PAX8,MAX,STAT5A,ELK1,RARA,PPARG,ETS1,HEY2,MYC,LEF1,ESR2,TP53,SMAD4,RXRG,ARNT,TCF7L2,FOXO1,RUNX1,HEYL,HEY1,STAT6,SMAD3,STAT3,AR,FOS,STAT2,ARNT2,RELA,STAT5B,JUN,SP1,RXRA,MITF,HES5,RXRB,CEBPA
1	1	0.00341	16	164	6	0.037	0.375	GO:0032922	BP	28	circadian regulation of gene expression	1	NR1D1,ATF4,ARNTL,CLOCK,NCOA2,ZFHX3
1	1	0.00376	21	365	10	0.027	0.476	REAC:R-HSA-983231	rea	39	Factors involved in megakaryocyte development and platelet production	1	HMG20B,GATA1,RBSN,PHF21A,TP53,ZFPM2,GATA2,ZFPM1,MAFG,MAFK
1	1	0.004	22	1208	22	0.018	1	REAC:R-HSA-5663202	rea	48	Diseases of signal transduction	1	ESR1,HES1,STAT1,CREB1,FOXO3,NR4A1,STAT5A,HEY2,MYC,ESR2,SMAD4,TCF7L2,FOXO1,HEYL,HEY1,SMAD3,RBPJ,STAT3,STAT5B,FOXO4,HES5,CUX1
1	1	0.00439	15	822	13	0.016	0.867	GO:0008144	MF	152	drug binding	1	RARB,SRCAP,VDR,PPARD,VAX2,RUNX2,NFATC1,RARA,PPARG,TP53,NR1I2,RUNX1,PPARA
1	1	0.00457	7	85	3	0.035	0.429	KEGG:05211	keg	79	Renal cell carcinoma	1	HIF1A,EPAS1,ARNT2
1	1	0.00496	2	4	1	0.25	0.5	GO:0070324	MF	22	thyroid hormone binding	1	THRA
1	1	0.00496	1	8	1	0.125	1	GO:0044325	MF	164	ion channel binding	1	KCNIP3
1	1	0.00496	1	8	1	0.125	1	GO:0099106	MF	109	ion channel regulator activity	1	KCNIP3
1	1	0.00568	2	122	2	0.016	1	GO:0072223	BP	30	metanephric glomerular mesangium development	1	EGR1,WT1
1	1	0.00568	2	122	2	0.016	1	GO:0072301	BP	27	regulation of metanephric glomerular mesangial cell proliferation	1	EGR1,WT1
1	1	0.00576	2	151	2	0.013	1	REAC:R-HSA-5625886	rea	51	Activated PKN1 stimulates transcription of AR (androgen receptor) regulated genes KLK2 and KLK3	1	NCOA2,AR
1	1	0.00588	2	122	2	0.016	1	KEGG:05020	keg	193	Prion diseases	1	EGR1,ELK1
1	1	0.00653	11	517	8	0.015	0.727	GO:0072273	BP	151	metanephric nephron morphogenesis	1	SOX8,PAX2,SOX9,PAX8,SIX2,WT1,HES5,LHX1
1	1	0.00682	1	11	1	0.091	1	GO:0003779	MF	197	actin binding	1	PKNOX2
1	1	0.00682	1	11	1	0.091	1	GO:0051015	MF	157	actin filament binding	1	PKNOX2
1	1	0.007	10	768	9	0.012	0.9	GO:0051170	BP	13	import into nucleus	1	TRPS1,BACH2,BCL6,ARNTL,SIX3,ZIC1,SMAD3,STAT3,SIX2
1	1	0.00712	13	771	11	0.014	0.846	REAC:R-HSA-2151201	rea	56	Transcriptional activation of mitochondrial biogenesis	1	MEF2C,NCOA1,NRF1,MEF2D,CREB1,NR1D1,MTERF1,NCOA2,ESRRA,RXRA,PPARA
1	1	0.00771	18	966	16	0.017	0.889	GO:0042393	MF	93	histone binding	1	BAZ2A,CENPT,STAT1,KDM5B,KMT2A,CTCFL,PHF21A,LEF1,GLYR1,MTF2,AIRE,MYSM1,BPTF,HINFP,CBX2,L3MBTL1
1	1	0.00801	11	673	9	0.013	0.818	GO:0008022	MF	62	protein C-terminus binding	1	FOXN3,ZBTB16,ATF4,PPARG,TERF2,HIC2,SP1,TCF4,SREBF2
1	1	0.00837	29	14	2	0.143	0.069	REAC:R-HSA-400206	rea	74	Regulation of lipid metabolism by Peroxisome proliferator-activated receptor alpha (PPARalpha)	1	CLOCK,ARNT2
1	1	0.00883	3	335	3	0.009	1	GO:1902751	BP	111	positive regulation of cell cycle G2/M phase transition	1	PHOX2B,MECP2,PBX1
1	1	0.0092	15	1174	15	0.013	1	KEGG:04919	keg	67	Thyroid hormone signaling pathway	1	NCOA1,ESR1,HIF1A,STAT1,NCOA3,THRA,GATA4,MYC,NCOA2,TP53,RXRG,FOXO1,THRB,RXRA,RXRB
1	1	0.00937	3	4	1	0.25	0.333	KEGG:04080	keg	146	Neuroactive ligand-receptor interaction	1	THRA
1	1	0.00954	5	638	5	0.008	1	GO:0045182	MF	38	translation regulator activity	1	RARA,AIRE,ZNF540,PURA,CPEB1
1	1	0.0103	4	516	4	0.008	1	GO:0072289	BP	105	metanephric nephron tubule formation	1	SOX8,PAX2,SOX9,PAX8
1	1	0.0103	4	516	4	0.008	1	GO:0072174	BP	101	metanephric tubule formation	1	SOX8,PAX2,SOX9,PAX8
1	1	0.0103	2	164	2	0.012	1	GO:0033391	CC	134	chromatoid body	1	ARNTL,CLOCK
1	1	0.0107	9	712	8	0.011	0.889	KEGG:04371	keg	81	Apelin signaling pathway	1	MEF2A,MEF2C,NRF1,MEF2D,EGR1,SMAD4,SMAD3,MEF2B
1	1	0.011	9	747	8	0.011	0.889	GO:0032602	BP	61	chemokine production	1	SNAI2,HIF1A,FOXP1,EGR1,TWIST1,KLF4,AIRE,ZFPM1
1	1	0.0113	5	399	4	0.01	0.8	REAC:R-HSA-8941855	rea	123	RUNX3 regulates CDKN1A transcription	1	ZFHX3,TP53,SMAD4,SMAD3
1	1	0.0119	6	495	5	0.01	0.833	GO:0001958	BP	15	endochondral ossification	1	MEF2C,DLX5,MEF2D,RUNX2,SCX
1	1	0.0123	4	246	3	0.012	0.75	GO:0070232	BP	97	regulation of T cell apoptotic process	1	HIF1A,TP53,ZC3H8
1	1	0.0124	1	20	1	0.05	1	GO:0048770	CC	126	pigment granule	1	SGSM2
1	1	0.0132	10	647	8	0.012	0.8	KEGG:04710	keg	119	Circadian rhythm	1	CREB1,BHLHE41,NR1D1,ARNTL,BHLHE40,CLOCK,NPAS2,RORB
1	1	0.0134	32	673	20	0.03	0.625	GO:0036094	MF	137	small molecule binding	1	MBD3,SRCAP,HNF4A,VDR,PPARD,VAX2,LHX4,RUNX2,RARA,PPARG,TP53,MBD1,HOXB13,RUNX1,ARHGAP35,MECP2,ZBTB4,IRX5,NR2F2,RXRA
1	1	0.0136	1	22	1	0.045	1	GO:0010569	BP	168	regulation of double-strand break repair via homologous recombination	1	ZNF365
1	1	0.0136	1	22	1	0.045	1	GO:0110026	BP	37	regulation of DNA strand resection involved in replication fork processing	1	ZNF365
1	1	0.014	8	948	8	0.008	1	GO:0072077	BP	5	renal vesicle morphogenesis	1	SOX8,PAX2,SALL1,STAT1,SOX9,PAX8,SIX2,LHX1
1	1	0.0148	22	769	16	0.021	0.727	GO:0046332	MF	124	SMAD binding	1	PAX6,MEF2A,YY1,SKIL,SMAD4,PRDM16,PURB,CREB3L1,SKI,SMAD3,ZEB2,TGIF1,JUN,PURA,SKOR1,SKOR2
1	1	0.015	12	944	11	0.012	0.917	GO:0031670	BP	140	cellular response to nutrient	1	SNAI2,NCOA1,XBP1,USF2,VDR,SRF,BCL11A,FOXA2,PPARG,USF1,HSF1
1	1	0.015	11	28	2	0.071	0.182	KEGG:05205	keg	21	Proteoglycans in cancer	1	HIF1A,ELK1
1	1	0.0155	2	201	2	0.01	1	GO:0007354	BP	132	zygotic determination of anterior/posterior axis, embryo	1	NEUROG1,WT1
1	1	0.0155	1	25	1	0.04	1	GO:2001074	BP	87	regulation of metanephric ureteric bud development	1	WT1
1	1	0.0157	5	67	2	0.03	0.4	GO:0007088	BP	2	regulation of mitotic nuclear division	1	PIN1,L3MBTL1
1	1	0.0157	6	55	2	0.036	0.333	GO:0140034	MF	155	methylation-dependent protein binding	1	CBX2,L3MBTL1
1	1	0.0158	2	203	2	0.01	1	GO:0048867	BP	159	stem cell fate determination	1	POU6F2,ASCL1
1	1	0.016	13	840	11	0.013	0.846	GO:0018024	MF	160	histone-lysine N-methyltransferase activity	1	PRDM6,MECOM,DOT1L,ASH1L,PRDM2,KMT2A,PRDM16,SETDB1,CXXC1,SMYD3,KMT2B
1	1	0.017	7	903	7	0.008	1	GO:0043621	MF	184	protein self-association	1	FOXP1,ZNF639,PPARG,TP53,ZNF496,HSF1,TCF4
1	1	0.017	27	1201	25	0.021	0.926	KEGG:04659	keg	108	Th17 cell differentiation	1	RORA,NFATC3,TBX21,HIF1A,NFATC2,AHR,GATA3,NFKB1,STAT1,STAT5A,NFATC1,RARA,IRF4,SMAD4,RXRG,RUNX1,STAT6,SMAD3,STAT3,FOS,RELA,STAT5B,JUN,RXRA,RXRB
1	1	0.0173	7	4	1	0.25	0.143	GO:0098743	BP	66	cell aggregation	1	THRA
1	1	0.0174	1	28	1	0.036	1	GO:0072384	BP	77	organelle transport along microtubule	1	HIF1A
1	1	0.0174	1	28	1	0.036	1	GO:0070099	BP	122	regulation of chemokine-mediated signaling pathway	1	HIF1A
1	1	0.0174	1	28	1	0.036	1	GO:0001922	BP	177	B-1 B cell homeostasis	1	HIF1A
1	1	0.0183	6	830	6	0.007	1	GO:0050853	BP	100	B cell receptor signaling pathway	1	MEF2C,NFATC2,ELF2,ELF1,RUNX1,PAX5
1	1	0.0188	4	599	4	0.007	1	GO:0060174	BP	121	limb bud formation	1	SOX4,SOX9,ZNF219,SOX11
1	1	0.0188	5	214	3	0.014	0.6	GO:0001076	MF	131	obsolete transcription factor activity, RNA polymerase II transcription factor binding	1	LHX2,LHX3,ATF4
1	1	0.0188	1	28	1	0.036	1	KEGG:04140	keg	89	Autophagy - animal	1	HIF1A
1	1	0.0192	11	164	4	0.024	0.364	GO:0006511	BP	60	ubiquitin-dependent protein catabolic process	1	FBXL19,XBP1,ARNTL,CLOCK
1	1	0.0194	5	735	5	0.007	1	GO:0060534	BP	17	trachea cartilage development	1	HOXA5,SRF,SOX9,RARA,RARG
1	1	0.0195	8	988	8	0.008	1	GO:0060008	BP	125	Sertoli cell differentiation	1	SOX8,TCF21,SOX9,SAFB2,RARA,DMRT1,NR0B1,SCX
1	1	0.0197	8	4	1	0.25	0.125	GO:0010831	BP	163	positive regulation of myotube differentiation	1	THRA
1	1	0.0198	4	607	4	0.007	1	GO:0021523	BP	156	somatic motor neuron differentiation	1	PAX6,LHX3,LHX4,PHOX2A
1	1	0.0205	1	33	1	0.03	1	GO:0006348	BP	99	chromatin silencing at telomere	1	DOT1L
1	1	0.0217	1	35	1	0.029	1	GO:2000065	BP	41	negative regulation of cortisol biosynthetic process	1	REST
1	1	0.0217	1	35	1	0.029	1	GO:0045955	BP	16	negative regulation of calcium ion-dependent exocytosis	1	REST
1	1	0.0217	1	35	1	0.029	1	GO:0034309	BP	82	primary alcohol biosynthetic process	1	REST
1	1	0.0223	2	242	2	0.008	1	GO:0009950	BP	192	dorsal/ventral axis specification	1	PAX6,VAX2
1	1	0.0228	4	628	4	0.006	1	GO:0060745	BP	153	mammary gland branching involved in pregnancy	1	PGR,ESR1,VDR,AR
1	1	0.023	2	246	2	0.008	1	GO:0090400	BP	118	stress-induced premature senescence	1	ARNTL,TP53
1	1	0.023	2	246	2	0.008	1	KEGG:04115	keg	188	p53 signaling pathway	1	TP73,TP53
1	1	0.0236	6	68	2	0.029	0.333	GO:0010574	BP	179	regulation of vascular endothelial growth factor production	1	HIF1A,ATF4
1	1	0.0248	3	472	3	0.006	1	GO:0001093	MF	104	TFIIB-class transcription factor binding	1	ESR1,TBP,TCF4
1	1	0.0254	1	41	1	0.024	1	GO:0048487	MF	171	beta-tubulin binding	1	ADNP
1	1	0.0255	2	259	2	0.008	1	GO:0051000	BP	96	positive regulation of nitric-oxide synthase activity	1	HIF1A,TERF2
1	1	0.0266	20	771	15	0.019	0.75	KEGG:04915	keg	80	Estrogen signaling pathway	1	PGR,NCOA1,ESR1,CREB3,CREB1,NCOA3,ATF4,RARA,ESR2,NCOA2,CREB5,CREB3L1,JUN,CREB3L2,SP1
1	1	0.0274	5	246	3	0.012	0.6	GO:0042149	BP	57	cellular response to glucose starvation	1	XBP1,ATF4,TP53
1	1	0.0294	16	977	14	0.014	0.875	KEGG:04390	keg	7	Hippo signaling pathway	1	TEAD3,SNAI2,TEAD2,TP73,TCF7,MYC,LEF1,SMAD4,TCF7L2,SMAD3,SMAD1,SOX2,TEAD1,TEAD4
1	1	0.0295	12	1201	12	0.01	1	KEGG:04933	keg	49	AGE-RAGE signaling pathway in diabetic complications	1	NFKB1,STAT1,EGR1,STAT5A,NFATC1,SMAD4,FOXO1,SMAD3,STAT3,RELA,STAT5B,JUN
1	1	0.03	4	673	4	0.006	1	GO:0101023	BP	33	vascular endothelial cell proliferation	1	MEF2C,PPARG,STAT3,SP1
1	1	0.0304	1	49	1	0.02	1	GO:0061986	BP	145	negative regulation of transcription by glucose	1	FOXA2
1	1	0.0308	2	25	1	0.04	0.5	GO:0072166	BP	133	posterior mesonephric tubule development	1	WT1
1	1	0.0311	11	397	6	0.015	0.545	GO:0060216	BP	191	definitive hemopoiesis	1	GATA1,LYL1,KMT2A,TAL1,GATA2,ZFPM1
1	1	0.0312	7	67	2	0.03	0.286	GO:0000910	BP	114	cytokinesis	1	PIN1,ZNF365
1	1	0.0316	8	1049	8	0.008	1	GO:0050871	BP	95	positive regulation of B cell activation	1	PRDM1,TBX21,MEF2C,XBP1,NFATC2,BCL6,STAT6,STAT5B
1	1	0.0316	1	51	1	0.02	1	GO:0090370	BP	24	negative regulation of cholesterol efflux	1	SREBF2
1	1	0.0316	1	51	1	0.02	1	GO:0010886	BP	23	positive regulation of cholesterol storage	1	SREBF2
1	1	0.0324	11	928	10	0.011	0.909	KEGG:05216	keg	42	Thyroid cancer	1	TCF7,PAX8,PPARG,MYC,LEF1,TP53,RXRG,TCF7L2,RXRA,RXRB
1	1	0.0331	3	18	1	0.056	0.333	GO:0021554	BP	65	optic nerve development	1	ATOH7
1	1	0.0336	5	265	3	0.011	0.6	GO:0021559	BP	20	trigeminal nerve development	1	POU4F1,DRGX,NEUROG1
1	1	0.0343	13	1246	13	0.01	1	GO:0030851	BP	53	granulocyte differentiation	1	SPI1,CEBPE,GATA1,ZBTB46,RARA,LEF1,RUNX1,TAL1,SP3,GATA2,ZFPM1,L3MBTL3,CEBPA
1	1	0.0343	4	14	1	0.071	0.25	GO:0050729	BP	12	positive regulation of inflammatory response	1	CLOCK
1	1	0.0344	2	28	1	0.036	0.5	GO:0060574	BP	167	intestinal epithelial cell maturation	1	HIF1A
1	1	0.0344	2	28	1	0.036	0.5	GO:0031514	CC	46	motile cilium	1	HIF1A
1	1	0.035	3	529	3	0.006	1	GO:2000674	BP	45	regulation of type B pancreatic cell apoptotic process	1	PDX1,TCF7L2,NEUROD1
1	1	0.0354	6	425	4	0.009	0.667	REAC:R-HSA-2173795	rea	59	Downregulation of SMAD2/3:SMAD4 transcriptional activity	1	SMAD4,SKI,SMAD3,TGIF1
1	1	0.0358	3	533	3	0.006	1	GO:0060374	BP	9	mast cell differentiation	1	GATA3,TAL1,ZFPM1
1	1	0.036	1	58	1	0.017	1	GO:0019005	CC	83	SCF ubiquitin ligase complex	1	FBXL19
1	1	0.0371	3	23	1	0.043	0.333	KEGG:04910	keg	26	Insulin signaling pathway	1	ELK1
1	1	0.0371	3	23	1	0.043	0.333	KEGG:04510	keg	106	Focal adhesion	1	ELK1
1	1	0.0385	1	62	1	0.016	1	GO:0045403	BP	35	negative regulation of interleukin-4 biosynthetic process	1	ZFPM1
1	1	0.0385	1	62	1	0.016	1	GO:0003192	BP	72	mitral valve formation	1	ZFPM1
1	1	0.0388	5	517	4	0.008	0.8	GO:2000543	BP	36	positive regulation of gastrulation	1	FOXA2,OTX2,SCX,LHX1
1	1	0.0393	9	531	6	0.011	0.667	GO:0000989	MF	18	obsolete transcription factor activity, transcription factor binding	1	ASCL1,SMAD4,HEYL,HEY1,SMAD3,NEUROG1
1	1	0.0416	1	67	1	0.015	1	GO:0003774	MF	19	motor activity	1	PIN1
1	1	0.0416	1	67	1	0.015	1	GO:0050816	MF	43	phosphothreonine residue binding	1	PIN1
1	1	0.0416	1	67	1	0.015	1	GO:0032794	MF	29	GTPase activating protein binding	1	PIN1
1	1	0.0421	2	332	2	0.006	1	GO:0021985	BP	144	neurohypophysis development	1	OTP,POU3F2
1	1	0.0422	1	68	1	0.015	1	GO:0043555	BP	166	regulation of translation in response to stress	1	ATF4
1	1	0.0422	3	563	3	0.005	1	GO:1904356	BP	141	regulation of telomere maintenance via telomere lengthening	1	TERF2,HMBOX1,TERF1
1	1	0.0422	3	563	3	0.005	1	GO:0003964	MF	88	RNA-directed DNA polymerase activity	1	TERF2,HMBOX1,TERF1
1	1	0.0436	3	569	3	0.005	1	GO:0021562	BP	73	vestibulocochlear nerve development	1	PAX2,POU4F3,NEUROG1
1	1	0.0443	7	722	6	0.008	0.857	KEGG:04920	keg	143	Adipocytokine signaling pathway	1	RXRG,STAT3,RELA,RXRA,PPARA,RXRB
1	1	0.0443	7	722	6	0.008	0.857	KEGG:03320	keg	178	PPAR signaling pathway	1	PPARD,PPARG,RXRG,RXRA,PPARA,RXRB
1	1	0.0448	4	387	3	0.008	0.75	GO:0042118	BP	6	endothelial cell activation	1	FOXP1,SMAD4,TCF4
1	1	0.0449	2	343	2	0.006	1	GO:1990403	BP	10	embryonic brain development	1	EN1,EN2
1	1	0.0453	38	28	2	0.071	0.053	REAC:R-HSA-449147	rea	110	Signaling by Interleukins	1	HIF1A,ELK1
1	1	0.0458	3	25	1	0.04	0.333	GO:2000194	BP	8	regulation of female gonad development	1	WT1
1	1	0.0459	17	1201	16	0.013	0.941	KEGG:05221	keg	47	Acute myeloid leukemia	1	SPI1,TCF7,CEBPE,NFKB1,ZBTB16,PPARD,STAT5A,RARA,MYC,LEF1,TCF7L2,RUNX1,STAT3,RELA,STAT5B,CEBPA
1	1	0.0463	5	874	5	0.006	1	GO:0060669	BP	148	embryonic placenta morphogenesis	1	GRHL2,NCOA1,GCM1,LEF1,ZNF568
1	1	0.0464	11	987	10	0.01	0.909	KEGG:04137	keg	14	Mitophagy - animal	1	TFE3,HIF1A,TFEB,FOXO3,ATF4,TP53,RELA,JUN,SP1,MITF
1	1	0.0469	1	68	1	0.015	1	KEGG:04720	keg	162	Long-term potentiation	1	ATF4
1	1	0.047	3	246	2	0.008	0.667	REAC:R-HSA-6803207	rea	92	TP53 Regulates Transcription of Caspase Activators and Caspases	1	TP73,TP53
1	1	0.047	3	246	2	0.008	0.667	REAC:R-HSA-6803211	rea	187	TP53 Regulates Transcription of Death Receptors and Ligands	1	TP73,TP53
1	1	0.0472	13	758	10	0.013	0.769	KEGG:04714	keg	174	Thermogenesis	1	DPF1,ZNF516,CREB3,CREB1,PPARG,PRDM16,CREB5,CREB3L1,CREB3L2,DPF3
1	1	0.0483	8	643	6	0.009	0.75	GO:0032553	MF	86	ribonucleotide binding	1	SRCAP,VAX2,RUNX2,TP53,RUNX1,ARHGAP35
1	1	0.0483	8	643	6	0.009	0.75	GO:0017076	MF	158	purine nucleotide binding	1	SRCAP,VAX2,RUNX2,TP53,RUNX1,ARHGAP35
1	1	0.0486	153	757	82	0.108	0.536	GO:0042802	MF	176	identical protein binding	1	TFAP2B,FOXJ2,TCF3,TP63,TP73,PGR,TFAP4,ESR1,MZF1,SOX10,XBP1,HNF4A,ZNF174,USF2,NRF1,MLX,ZBTB16,SRF,FOXP1,ARID3A,MEF2D,TFAP2E,KMT2A,ATF6,CREB1,NR2C1,TWIST1,BHLHE41,ATF1,IKZF4,MAX,FOXP2,SAFB2,PPARG,TERF2,BHLHE40,ETS1,DMRT1,TFAP2A,ZNF365,ASCL1,ESR2,HMG20A,TP53,SMAD4,ARNT,HMBOX1,TERF1,NR6A1,NACC2,NR4A2,AIRE,ZBTB7B,HEYL,HAND2,SOHLH1,ZNF3,STAT6,SMAD3,STAT3,ZNF212,ZNF318,CEBPB,RELA,ZBTB4,ZHX3,MYPOP,FOXC2,JUN,ZHX2,NEUROG1,MAFA,FOXO4,POU3F2,L3MBTL1,NR2F2,SP1,TCF4,MAFB,ZBTB48,ZNF783,OLIG2
1	1	0.0487	7	771	6	0.008	0.857	GO:0034212	MF	170	peptide N-acetyltransferase activity	1	PHF20,SRCAP,NCOA1,NCOA3,CLOCK,KAT7
1	1	0.0488	4	399	3	0.008	0.75	GO:0110020	BP	63	regulation of actomyosin structure organization	1	MEF2C,SMAD4,SMAD3
1	1	0.0488	4	399	3	0.008	0.75	GO:0032651	BP	173	regulation of interleukin-1 beta production	1	FOXP1,EGR1,SMAD3
1	1	0.049	1	79	1	0.013	1	GO:0005776	CC	25	autophagosome	1	PEG3
1	1	0.0498	17	928	14	0.015	0.824	KEGG:04310	keg	90	Wnt signaling pathway	1	NFATC3,TCF7,NFATC4,NFATC2,PPARD,NFATC1,MYC,LEF1,TP53,SMAD4,TCF7L2,SMAD3,CXXC4,JUN

### Sheet: Ex-L5-6-CC (b)
query.number	significant	p.value	term.size	query.size	overlap.size	precision	recall	term.id	domain	subgraph.number	term.name	relative.depth	intersection
1	1	6.01e-14	938	1231	779	0.633	0.83	GO:0043167	MF	122	ion binding	1	ZNF195,ZFX,ZNF263,ZNF207,HIVEP2,AKAP8L,DPF1,WIZ,ZNF582,SNAI2,ZFP64,PHF20,NR1H3,IKZF2,ZZZ3,ZIC2,ZNF800,PRDM1,FLYWCH1,ZNF112,ZNF275,ZNF76,ZBTB11,ZFAT,KLF6,ZFY,RORA,ZXDC,TP63,GLI2,ZNF532,ZNF37A,BAZ2A,RARB,TP73,SRCAP,ZNF510,ZNF506,PGR,ZNF324,ZNF671,ZNF586,ZNF446,ZNF264,REST,MYNN,ZNF213,NFX1,ZNF343,EBF4,KDM2B,LHX5,ZNF302,ZBTB25,ZNF268,ZFHX4,ESR1,IKZF5,HIVEP1,ZNF184,MZF1,FBXL19,PATZ1,TCF20,ZBED4,YY1,HNF4A,SALL4,ADNP,GMEB2,ZNF516,ADNP2,GATA1,EEA1,KLF8,KLF5,ZNF629,ZNF423,CTCF,ZNF821,ZNF500,ZNF174,SALL1,MAZ,BRF2,TRPS1,AKAP8,ZNF419,ZNF175,ZNF14,ZNF85,SP4,ZKSCAN1,GLI3,AEBP1,LHX2,LHX6,LHX3,GLIS3,GATA3,EBF3,KLF3,ZBTB16,PRDM4,VDR,PPARD,ZNF451,PRDM13,NR2E1,ZBTB24,PHF1,NR3C1,SMAD5,ZNF346,BCL6,ZBTB47,FOXP1,KCNIP3,ZNF142,ATF2,VAX2,ASH1L,PRDM2,ZBTB17,NR5A2,RLF,KDM5B,KMT2A,ZNF541,KLF7,PLAGL1,ZNF430,KLF12,KLF9,ZBTB45,ESRRB,ZNF410,BCL11A,SMAD9,EGR1,ZFP30,NR2C1,ZNF706,TSHZ3,ZNF549,ZSCAN18,ZNF211,LHX4,ZNF639,ZSCAN20,ZNF205,ZNF644,EGR2,NR4A1,IKZF4,BAZ2B,CTCFL,ZNF576,TRERF1,ZNF391,RREB1,RUNX2,SLC2A4RG,GZF1,RBCK1,ZNF133,ZNF436,PLAGL2,THRA,NR1D1,GLIS2,ZNF384,ZBTB1,ZNF484,HIVEP3,BCL11B,ZNF835,ZNF780B,FOXP2,THAP10,KLF16,ZSCAN10,ZNF557,ZBTB46,ZNF337,PRDM12,ZNF317,ZNF426,ZNF236,CASZ1,ZNF341,ZNF227,ZNF428,ZNF141,RBSN,NR1H2,RARA,ZNF304,ZSCAN5A,ZNF132,THAP1,PPARG,ZBED3,ZNF414,DZIP1,TRAFD1,PHF21A,EGR4,SETDB2,ZFHX2,VEZF1,KAT7,GATA4,KLF4,ZFP37,ZNF189,NR5A1,XPA,LMX1B,DMRT1,FOXP4,ZSCAN9,GCM1,ZNF280D,GTF2B,ZNF365,TET1,PRDM5,AEBP2,ZNF740,MBNL2,ZIC5,ESR2,ZSCAN29,ZNF710,ZFHX3,ZNF287,TP53,FOXK2,MBD1,SMAD4,PRDM15,ZFP14,ZNF787,ZNF614,PRDM16,DMRTA2,DMRTB1,MTF2,ZNF697,RXRG,LHX9,ZNF687,SETDB1,GATAD2B,OSR1,ZNF514,ZC3H8,ZNF385B,ZNF660,NR1I2,ZNF300,RBAK,ZNF92,ZNF157,ZNF182,ZNF711,ST18,PRDM14,ZNF7,ZNF462,NR6A1,ZEB1,ZNF214,THRB,ZNF827,NR3C2,ZNF385D,ZNF547,ZNF773,ZNF776,ZNF256,ZSCAN1,PRDM8,ZIC1,NR4A2,FEZF2,JAZF1,ZNF599,ZUP1,CXXC1,ZNF18,KLF10,ZKSCAN2,PCGF6,ZNF689,ZIC3,ZNF19,ZNF618,SKI,ZSCAN12,ZNF276,RUNX1,ZNF222,ZNF233,ZNF235,ARHGAP35,ZBTB8A,ZNF362,AIRE,ZNF66,ZNF761,ZNF714,ZBTB7B,ZNF333,THAP8,ZNF382,ZNF577,ZNF385A,ZNF653,ZNF75A,GMEB1,MYSM1,LHX8,ZNF326,GFI1,ZNF281,ZNF496,LMX1A,ANKZF1,ZNF148,ZNF691,ZNF589,EBF1,FAM170A,ZNF12,ZNF704,ZMAT4,ZHX1,ZNF22,GFI1B,ZNF219,SALL2,ZNF319,ZNF202,RAG1,ZMAT1,ATMIN,ZNF143,ZNF3,ZSCAN21,ZNF606,ZNF592,ZBTB39,SMAD3,SP2,ZNF91,ZNF23,ZNF226,ZNF180,ZNF646,GATAD2A,ZNF641,ZNF610,ZNF528,ZNF701,ZNF526,ZNF444,ZNF83,ZNF558,ZNF232,E4F1,THAP9,THAP11,INSM2,ZNF30,CXXC4,ZBTB5,ZNF507,ZNF608,AR,ZNF354A,ZBTB43,ZEB2,HIC2,ZNF32,KLF13,ZFPM2,ZNF764,ZNF747,ZNF768,ZNF778,ZNF212,ZNF282,PRDM10,SMAD1,SP7,ZNF804A,NFXL1,NPAS2,ZNF16,ATF7,ZNF160,ZNF415,ZNF692,ZNF439,ZNF440,ZBTB26,ZNF562,ZNF318,ZNF561,ZNF584,CXXC5,ZNF274,BPTF,ZIK1,ZNF540,ZNF217,ZNF57,ZNF556,ZNF554,KLF11,ZNF131,HINFP,ZNF24,ZNF596,RARG,SP3,ZNF621,RELA,ZNF680,BNC2,KDM2A,ESRRA,ZNF483,ZNF449,ZBTB21,INSM1,THAP2,ZNF417,ZNF791,ZBTB4,ZHX3,GLIS1,ZNF497,ZNF266,NR1D2,THAP6,ZIC4,ZNF654,ZNF519,ZNF25,ZNF77,NR2F1,ZNF169,CBLL2,ZNF613,ZNF404,ZNF135,ZSCAN2,DMRTA1,ZNF575,ZNF843,DEAF1,ZBTB34,ZBTB38,HIC1,NR2C2,ZBED2,ZNF491,THAP5,ZNF620,ZNF518A,ZNF619,ZBTB41,ZNF354C,ZNF114,ZNF518B,ZNF454,ZNF543,ZNF354B,ZNF223,ZNF713,ZHX2,ZNF852,ZNF552,ZBTB7A,ZNF664,GATA2,EGR3,ZBTB18,ZFPM1,ZBTB42,ZNF154,ZNF784,ZNF648,FIZ1,ZNF771,TSHZ1,ZNF48,ZNF816,ZNF609,ZNF571,ZNF594,ZNF443,ZNF792,ZFP82,ZNF707,ZNF746,ZNF322,ZNF678,ZBTB2,PLAG1,ZBTB20,ZNF329,ZSCAN22,ZNF804B,TSHZ2,ZNF721,ZNF662,ZNF320,ZNF623,ZNF438,ZNF703,THAP7,ZFP1,ZNF93,ZBTB40,ZBTB7C,WT1,ZFP90,ZNF445,ZNF74,ZBTB37,SMYD3,L3MBTL1,NR2F2,SP1,ZNF696,ZNF566,ZNF529,ZNF284,ZNF17,ZNF555,RXRA,ZNF75D,ZNF501,ZNF197,MYT1L,ZNF396,ZFP91,ZNF732,ZSCAN30,ZNF395,PPARA,ZNF546,ZNF385C,TET3,ZNF286A,ZKSCAN4,ZNF70,ZFP69B,ZSCAN23,ZNF490,ZNF626,ZNF793,ZNF383,ZNF559,ZNF177,ZNF548,ZNF563,ZNF292,ZNF567,ARID2,ZNF573,ZNF527,ZNF33A,ZNF600,ZKSCAN3,LIN54,ZFP92,ZNF676,MYT1,ZNF250,ZNF681,ZNF766,ZNF107,ZNF471,ZNF836,ZNF493,ZBTB44,ZNF565,ZNF34,ZNF781,ZNF140,ZNF774,ZNF765,ZNF124,ZNF569,ZNF777,ZNF775,ZNF605,ZNF799,ESRRG,ZNF782,ZNF136,ZKSCAN5,ZNF502,ZFP62,ZNF33B,ZNF512B,ZNF431,ZNF418,ZNF700,ZNF239,ZSCAN16,ZFP28,ZNF585A,ZNF138,ZNF429,ZNF470,ZNF398,ZSCAN25,ZNF441,ZNF420,ZNF763,ZSCAN26,ZGPAT,ZNF682,ZNF772,ZNF785,ZNF165,ZNF655,ZNF98,ZNF786,ZNF517,ZNF860,ZNF695,ZNF628,ZNF665,ZNF624,TOPORS,ZNF841,ZNF615,ZNF433,ZNF460,ZNF81,ZNF461,ZNF181,ZNF44,ZNF790,ZNF677,ZNF823,ZNF311,ZNF71,ZNF121,ZNF335,ZNF560,ZNF84,ZNF667,ZBTB14,ZNF649,ZNF248,ZNF544,ZNF770,ZNF251,ZNF607,ZNF334,ZXDA,ZNF485,PEG3,ZKSCAN8,ZNF442,ZNF26,ZNF69,ZNF583,ZNF568,ZXDB,ZNF480,ZNF587,ZNF808,ZNF43,ZNF28,ZNF627,ZNF789,ZNF536,ZNF534,ZNF652,ZNF830,ZNF521,ZNF358,CHAMP1,ZNF277,ZFP2,RORB,ZNF525,RXRB,ZNF814,ZNF551,ZNF805,ZSCAN5C,ZNF468,ZNF616,ZFP57,ZBTB48,ZNF425,ZBTB10,DPF3,ZNF316,ZNF580,ZNF611,ZNF254,ZBTB9,ZNF134,ZNF845,REPIN1,ZNF705E,CPEB1,ZNF727,SCRT2,ZNF407,SP9,ZNF579,ZGLP1,EBF2,ZNF880,ZNF630,ZNF844,ZNF469,ZNF717,ZNF688,YY2,ZNF879,ZNF736,ZSCAN31,ZBTB22,ZBED5,ZNF853,ZNF737,ZNF709,ZNF487,NME2,ZNF512,ZNF585B,ZNF286B,ZNF564,ZNF718,GLI4,ZNF674,ZNF345,ZNF550,ZNF260,ZNF432,ZNF10,ZNF486,SALL3,ZNF350,ZNF253,ZBED6,ZNF625,ZNF578,ZNF865,SCRT1,ZNF234,ZNF488,ZNF285,ZNF224,ZNF587B,ZIM2,KMT2B,ZNF595,ZBTB8B,LHX1,ZNF658,ZNF280B,ZNF2,PCGF2,ZNF8,NR2E3
1	1	1.04e-08	332	299	99	0.331	0.298	GO:0007399	BP	127	nervous system development	1	SOX8,ETV1,PAX6,DPF1,ZIC2,HMG20B,SPEN,CIC,MEF2C,REST,SOX10,XBP1,HIF1A,VSX1,POU6F2,LHX2,CUX2,NR2E1,FOXP1,VAX2,MEF2D,KLF7,SATB2,SOX4,MYRF,BARHL1,FOXA2,GLIS2,PIN1,ATF4,NPAS1,CASZ1,ARNTL,SOX5,EMX1,TBR1,ZNF365,ZIC5,SMAD4,PRDM16,BARHL2,HES6,NFIB,THRB,PRDM8,ZIC1,NR4A2,FEZF2,ZIC3,SKI,ARHGAP35,NFIA,NEUROD1,TLX3,NEUROD6,EN2,UNCX,OTX2,DRGX,SALL2,STAT3,MECP2,ZNF804A,NEUROD2,CEBPB,ARNT2,HES3,NPAS4,NR2F1,FOXG1,DEAF1,NR2C2,NHLH2,ATOH7,ZNF609,BHLHE22,SOX2,OLIG1,PURA,PBX1,MYT1L,SKOR1,MYT1,TCF4,MAFK,ZNF536,ZNF521,ZNF358,POU3F3,RORB,FOXO6,MAFB,DPF3,OLIG2,SCRT2,ETV5,CUX1,SCRT1,ZNF488
1	1	1.62e-07	135	484	68	0.14	0.504	GO:0060284	BP	22	regulation of cell development	1	SOX8,PAX6,HMG20B,SPEN,TCF3,TP73,RFX3,MEF2C,REST,NCOA1,SOX10,HIF1A,ADNP,LHX2,CUX2,NR2E1,FOXP1,CREB1,BCL11A,MYOG,ATF1,RREB1,SOX9,BCL11B,PIN1,FOXA1,CASZ1,RARA,ARNTL,CLOCK,EMX1,TBR1,ZNF365,ASCL1,HMG20A,SMAD4,BARHL2,ZEB1,THRB,FEZF2,SKI,ARHGAP35,NEUROD1,TLX3,STAT3,ZNF804A,NEUROD2,HES3,NR2F1,SOX11,ZHX2,GATA2,ZNF609,SOX2,NEUROG1,POU3F2,PBX1,TCF4,HES5,ZNF335,ZNF536,FOXO6,OLIG2,SCRT2,ETV5,CUX1,SCRT1,ZNF488
1	1	1.26e-06	71	144	20	0.139	0.282	GO:0007610	BP	166	behavior	1	ETV1,CIC,HIF1A,CUX2,KMT2A,FOXA2,THRA,ZFHX2,TBR1,ZFHX3,ZIC1,NR4A2,FEZF2,MECP2,NEUROD2,CEBPB,NPAS4,DEAF1,FOXO6,ETV5
1	1	3.65e-06	588	998	406	0.407	0.69	GO:0005654	CC	39	nucleoplasm	1	NFYA,ZFX,PAX6,TEAD3,TFAP2B,NFIX,ZNF207,SCMH1,HIVEP2,AKAP8L,WIZ,SNAI2,HSF2,PHF20,TBPL1,ZZZ3,ZIC2,PRDM1,FLYWCH1,AHRR,HMG20B,SPEN,NFYC,SPI1,MEF2A,RORA,MNT,TCF3,MBD3,SREBF1,NFATC3,TP63,TEAD2,FOSL2,BAZ2A,RARB,NFKB2,TP73,CIC,SRCAP,TCF7,MEF2C,PGR,GRHL2,REST,NCOA1,TFAP2C,KDM2B,TBX5,ZBTB25,POU4F3,ESR1,HIVEP1,CDC5L,PATZ1,SOX10,TCF20,XBP1,ZBED4,HIF1A,YY1,NFATC4,HNF4A,NFATC2,SALL4,GMEB2,E2F1,GATA1,KLF8,HSF4,CENPT,NFAT5,ZNF423,CTCF,ZNF500,ZNF174,SALL1,BRF2,TRPS1,RELB,DOT1L,SNAPC2,AKAP8,ZNF175,USF2,ERF,HBP1,SP4,HOXA3,NRF1,MEOX2,GLI3,GATA3,PHOX2B,ELF2,KLF3,ZBTB16,SOX6,PRDM4,FOXM1,VDR,NANOG,PPARD,NR2E1,TFEB,TBP,SRF,NR3C1,SMAD5,BCL6,TFDP2,HES1,BBX,FOXP1,ATF2,EPAS1,ARID3A,PRRX1,ASH1L,MEF2D,ZBTB17,ETV3,KDM5B,DR1,KMT2A,ZNF541,ATF6,CREB1,PLAGL1,FOXO3,KLF12,SATB2,KLF9,ONECUT2,ESRRB,BCL11A,ELF1,SMAD9,EGR1,NR2C1,NFYB,TSHZ3,ZNF639,MYOG,TWIST1,EGR2,ATF1,NR4A1,IKZF4,NCOA3,TRERF1,SOX4,RREB1,RUNX2,MYRF,SOX9,TTF1,SLC2A4RG,PAX8,FOSB,FOXA2,GZF1,CENPB,ZNF436,MAX,THRA,NR1D1,IRF3,GLIS2,ELK1,ZBTB1,PIN1,ATF4,MBD4,MYOD1,FOXA1,NRL,SAFB2,JUND,CASZ1,NFATC1,NR1H2,RARA,THAP1,RFX1,PPARG,TERF2,E2F5,ARNTL,MBD2,BHLHE40,SOX3,CLOCK,DZIP1,DMTF1,PHF21A,EHF,TFCP2,VEZF1,KAT7,SKIL,KLF4,XPA,MYC,TFAP2A,IRF4,GTF2B,CARF,PRDM5,LEF1,AEBP2,PDX1,MBNL2,ESR2,TCF12,NCOA2,GLYR1,ZFHX3,TP53,FOXK2,MBD1,SMAD4,PRDM15,PRDM16,MTF2,RXRG,POU2F1,ZNF687,SETDB1,ARNT,GATAD2B,SOX13,ZC3H8,HMBOX1,PRDM14,TERF1,NR6A1,NACC2,ZEB1,TCF7L2,FOXO1,THRB,NPAS3,POU4F2,NR3C2,FLI1,POU4F1,SETBP1,NR4A2,UBP1,CEBPG,GABPA,CXXC1,BATF,PCGF6,ZIC3,SKI,ELK4,USF1,SON,RUNX1,AIRE,SAFB,ZBTB7B,TAL1,GMEB1,NFIA,MYSM1,ZNF326,ZNF496,NEUROD1,HEYL,ZNF589,TLX3,ZNF12,HEY1,FOXK1,PKNOX2,ZNF22,CDX2,SNAPC4,SALL2,ATMIN,ZNF143,STAT6,SMAD3,MBD6,GATAD2A,ZNF641,E4F1,RBPJ,THAP11,STAT3,ATOH8,E2F6,AR,ZFPM2,FOS,SMAD1,NPAS2,ATF7,ZNF318,CXXC5,BPTF,ZNF540,ZNF217,CEBPB,ZNF131,HINFP,ARNT2,SP3,ZNF621,RELA,BNC2,KDM2A,ZBTB21,INSM1,STAT5B,CBX2,MGA,ZBTB4,ZHX3,GTF2IRD2B,NR1D2,FOSL1,NR2F1,FOXC2,ZBTB34,ZBTB38,HIC1,TGIF1,NR2C2,JUN,SOX12,ZHX2,GATA2,ZFPM1,ZNF609,ZNF594,SOX2,PLAG1,ZBTB20,CREB3L2,SATB1,ZNF438,POU6F1,THAP7,FOXO4,WT1,MAFF,HSF1,ZNF74,SMYD3,L3MBTL1,NR2F2,SP1,PBX1,POU3F1,SHOX,RXRA,PPARA,TEAD1,MITF,ZKSCAN4,ARID2,ZKSCAN3,PAX5,MYT1,LCOR,GTF2IRD2,ZNF34,ESRRG,ZNF470,ZNF420,ZSCAN26,MAFG,TEAD4,HES5,ZNF335,MAFK,ZNF789,ZNF830,SREBF2,RORB,RXRB,POU5F1,ZBTB48,ZBTB10,E2F4,DPF3,POU5F1B,CPEB1,CEBPD,ZBED5,FAM200B,ETV5,CEBPA,ZNF260,CUX1,HOXB7,SCRT1,GTF2I,KMT2B,DACH1,PCGF2,NR2E3
1	1	5.1e-06	181	1409	175	0.124	0.967	GO:0043412	BP	161	macromolecule modification	1	PAX6,PAX7,MLXIPL,AKAP8L,LTF,ISL1,SNAI2,RUNX3,PHF20,FOXP3,PRDM6,HMG20B,SPI1,MEF2A,MBD3,SREBF1,BAZ2A,TP73,SRCAP,MEF2C,GRHL2,REST,NCOA1,MECOM,KDM2B,TFAP4,ESR1,FBXL19,HIF1A,YY1,ADNP,GATA1,HSF4,CTCF,SALL1,DOT1L,AKAP8,GATA3,NFKB1,ZBTB16,PRDM4,FOXM1,CREBL2,BACH2,ZNF451,PRDM13,PHF1,SMAD5,BCL6,HES1,ATF2,EPAS1,NFE2L2,ASH1L,PRDM2,RLF,KDM5B,DR1,PROX1,KMT2A,CREB1,MYB,BCL11A,SMAD9,EGR1,MTERF4,TWIST1,EGR2,CTCFL,NCOA3,HIF3A,SOX4,SOX9,RBCK1,STAT5A,PIN1,MBD4,MYOD1,PRDM12,RARA,ZNF304,ZBED3,ARNTL,MBD2,CLOCK,HNF1A,PHF21A,SETDB2,KAT7,KLF4,MYC,IRF4,GTF2B,TET1,PRDM5,LEF1,HMG20A,TP53,FOXK2,SMAD4,PRDM15,PRDM16,MTF2,SETDB1,ARNT,OSR1,PRDM14,NACC2,HMGA2,ARID5B,FOXO1,POU4F2,HHEX,CXXC1,BACH1,PCGF6,ERG,SKI,ELK4,ZBTB7B,TAL1,MYSM1,GFI1,ATF3,KLF15,HAND2,PRDM9,FOXK1,RAG1,SMAD3,MBD6,GATAD2A,E4F1,STAT3,TET2,MECP2,AR,ZEB2,FOS,SMAD1,STAT2,NEUROD2,ZNF274,CAMTA1,RELA,KDM2A,INSM1,STAT5B,CBLL2,JUN,GATA2,FIZ1,SOX2,SATB1,TBX1,FOXO4,HSF1,PRMT3,SMYD3,NR2F2,ZFP91,TET3,PAX5,ZGPAT,ZNF675,TOPORS,HES5,ZNF335,ZFP57,ZBED1,NME2,CEBPA,CUX1,KMT2B,PCGF2
1	1	1.77e-05	178	1109	146	0.132	0.82	GO:0071495	BP	123	cellular response to endogenous stimulus	1	TFAP2B,SNAI2,RORA,SREBF1,TP63,PAX2,RARB,MEF2C,PGR,REST,NCOA1,ESR1,CDC5L,SOX10,XBP1,HNF4A,E2F1,RHOXF1,GATA1,ZNF423,AKAP8,DLX5,AHR,GATA3,PHOX2B,KLF3,SOX6,VDR,PPARD,ZNF451,NR2E1,NR3C1,SMAD5,HES1,FOXP1,STAT1,NR5A2,KDM5B,CREB1,FOXO3,KLF9,ONECUT2,ESRRB,BCL11A,SMAD9,EGR1,NR2C1,MYOG,NR4A1,NCOA3,RUNX2,SOX9,PAX8,FOSB,MAX,THRA,NR1D1,ELK1,PIN1,ATF4,MYOD1,FOXA1,SAFB2,JUND,NR1H2,RARA,PPARG,ARNTL,SOX5,CLOCK,GATA4,SKIL,KLF4,NR5A1,LEF1,ESR2,NCOA2,TP53,SMAD4,PRDM16,RXRG,DLX1,NR1I2,PRDM14,NR6A1,ZEB1,FOXO1,THRB,POU4F2,NR3C2,POU4F1,NR4A2,GABPA,KLF10,CREB3L1,SKI,USF1,RUNX1,SAFB,ZBTB7B,FOXH1,HEYL,TBXT,OTX2,SMAD3,RBPJ,STAT3,AR,ONECUT1,FOS,SMAD1,KLF11,CEBPB,RARG,RELA,ESRRA,STAT5B,NPAS4,NR1D2,NR2F1,FOXC2,SOX11,NR2C2,JUN,EGR3,ZNF703,FOXO4,WT1,HSF1,SMYD3,NR2F2,SP1,RXRA,PPARA,SKOR1,ESRRG,HES5,RORB,RXRB,CPEB1,SKOR2,FOXD1,SCX,LHX1,ZNF8,NR2E3
1	1	1.91e-05	16	245	10	0.041	0.625	GO:0050808	BP	94	synapse organization	1	MEF2C,CUX2,PIN1,ZNF365,NFIA,MECP2,ZNF804A,NEUROD2,NPAS4,ETV5
1	1	2.24e-05	392	474	148	0.312	0.378	GO:0000978	MF	106	RNA polymerase II proximal promoter sequence-specific DNA binding	1	NFYA,ETV1,PAX6,PRDM1,FOXJ2,MEF2A,RORA,TCF3,MBD3,SREBF1,NFKB2,TP73,RFX3,TCF7,MEF2C,REST,TFAP2C,RFX2,ESR1,MZF1,PATZ1,XBP1,HIF1A,HNF4A,NFATC2,GMEB2,GATA1,CTCF,MAZ,NRF1,LHX2,LHX3,CUX2,TBP,FOXP1,KCNIP3,CEBPZ,MEF2D,TFAP2E,CREB1,KLF7,SATB2,ONECUT2,BCL11A,NR2C1,MYOG,BHLHE41,SOX4,RREB1,SOX9,FOXA2,MAX,NR1D1,IRF3,ELK1,BCL11B,ATF4,NRL,KLF16,JUND,RARA,RFX1,CC2D1A,ARNTL,BHLHE40,MEIS2,CLOCK,EHF,TBR1,MYC,CARF,LEF1,ETV6,ASCL1,PDX1,ESR2,ZFHX3,TP53,FOXK2,SMAD4,NFIC,PRDM15,POU2F1,RFX5,GATAD2B,ST18,NFIB,NR6A1,NACC2,ZEB1,FLI1,ZIC1,NR4A2,FEZF2,ZIC3,ELK4,GMEB1,NFIA,NEUROD1,NEUROD6,OTX2,ZNF143,SMAD3,SP2,THAP11,STAT3,AR,KLF13,ZNF692,NEUROD2,ZNF217,CEBPB,HINFP,ARNT2,HES3,NPAS4,NR2F1,MYPOP,SOX11,TGIF1,NR2C2,NHLH2,NEUROG2,ZBTB7A,GATA2,ZFPM1,RFX7,NEUROG1,SOX1,POU3F2,SP1,PBX1,TEAD1,MITF,MESP2,ZKSCAN3,TCF4,MAFG,ZNF335,ZNF536,ZNF277,SREBF2,RORB,MAFB,E2F4,EBF2,HOXB7,SCX
1	1	2.29e-05	138	993	107	0.108	0.775	GO:0019899	MF	109	enzyme binding	1	PAX6,AKAP8L,PRDM1,MEF2A,TCF3,SREBF1,HOXA9,TP73,MEF2C,PGR,NCOA1,ESR1,CDC5L,HIF1A,YY1,NFATC2,E2F1,RELB,AKAP8,GLI3,CAMTA2,PRDM4,CSRNP2,FOXM1,NR2E1,TBP,SRF,NR3C1,SMAD5,ZNF346,HES1,ATF2,EPAS1,MEF2D,ETV3,ATF6,CREB1,FOXO3,ESRRB,BCL11A,EGR1,NR2C1,EGR2,BHLHE41,NCOA3,SOX9,PIN1,ATF4,MYOD1,JUND,PRDM12,NFATC1,RBSN,NR1H2,RARA,PPARG,TERF2,MYCN,TBR1,KLF4,GCM1,GTF2B,SIX3,LEF1,ESR2,ZFHX3,SGSM2,TP53,NACC2,TCF7L2,FOXO1,THRB,POU4F1,SKI,USF1,ZBTB7B,TAL1,ZNF326,STAT6,SMAD3,SP2,STAT3,AR,SMAD1,SP7,ATF7,CEBPB,HINFP,RELA,INSM1,ZBTB4,HIC1,JUN,THAP5,ZBTB7A,FIZ1,FOXO4,HSF1,SMYD3,SP1,RXRA,PPARA,POU5F1,MEF2B,SKOR2,CEBPA,GTF2I
1	1	2.53e-05	496	1279	435	0.34	0.877	REAC:R-HSA-74160	rea	65	Gene expression (Transcription)	1	ZNF195,ZNF263,DLX6,TEAD3,TFAP2B,TFAP2D,NFIX,SCMH1,ZNF582,RUNX3,PHF20,NR1H3,POU2F2,PRDM1,ZNF112,SPI1,RORA,TCF3,MBD3,TP63,GLI2,TEAD2,ZNF37A,BAZ2A,RARB,TP73,TCF7,ZNF510,ZNF506,PGR,ZNF324,ZNF671,ZNF586,ZNF446,ZNF264,ZNF213,TFAP2C,ZNF343,TBX5,ZNF302,ZNF268,ESR1,ZNF184,YY1,HNF4A,NFATC2,E2F1,GATA1,ZNF500,BRF2,SNAPC2,ZNF419,ZNF175,ZNF14,DLX5,ZKSCAN1,GLI3,GATA3,ELF2,VDR,PPARD,NR2E1,PHF1,TBP,NR3C1,BCL6,TFDP2,HES1,STAT1,ATF2,ARID3A,TFAP2E,NR5A2,KDM5B,KMT2A,PLAGL1,MYB,ZNF430,FOXO3,TGIF2,SATB2,NR4A3,ESRRB,ELF1,ZFP30,NR2C1,ZNF706,ZNF549,ZNF211,ZNF205,TWIST1,NR4A1,NFE2,RUNX2,SOX9,TTF1,ZNF133,ZNF436,MAX,THRA,NR1D1,ZNF484,HIVEP3,PIN1,MTERF1,ZNF557,ZNF337,ZNF317,ZNF426,ZNF227,ZNF141,NR1H2,RARA,ZNF304,PPARG,E2F5,MBD2,HEY2,GATA4,SKIL,ZFP37,ZNF189,NR5A1,MYC,TFAP2A,GTF2B,TET1,LEF1,AEBP2,ZNF740,ESR2,TCF12,ZNF710,ZFHX3,ZNF287,TP53,SMAD4,NFIC,ZFP14,ZNF614,MTF2,ZNF697,RXRG,POU2F1,GATAD2B,ZNF514,ZC3H8,ZNF660,NR1I2,ZNF300,ZNF92,ZNF157,ZNF711,NFIB,NR6A1,TCF7L2,ZNF214,THRB,POU4F2,NR3C2,POU4F1,ZNF547,ZNF773,ZNF776,ZNF256,NR4A2,ZNF599,ZNF18,PCGF6,ZNF689,ZNF19,SKI,RUNX1,ZNF230,ZNF222,ZNF233,ZNF235,ZNF761,ZNF333,ZNF382,ZNF577,ZNF385A,ZNF75A,TAL1,NFIA,ZNF496,ZNF691,ZNF589,HAND2,ZNF12,HEY1,ZNF704,SNAPC4,E2F7,ZNF202,ZNF143,ZNF3,ZNF606,SMAD3,ZNF23,ZNF226,ZNF180,GATAD2A,ZNF641,ZNF610,ZNF528,ZNF701,ZNF558,RBPJ,ZNF30,E2F6,AR,ZNF354A,ZNF764,ZNF747,ZNF778,ZNF212,ZNF282,FOS,SMAD1,SP7,ZNF160,ZNF415,ZNF692,JUNB,ZNF439,ZNF440,ZNF562,ZNF561,ZNF584,ZNF274,ZIK1,ZNF540,ZNF556,ZNF554,ZNF596,RARG,ZNF621,ZNF680,ESRRA,ZNF483,ZNF417,ZNF791,CBX2,MGA,SNAPC5,ZNF266,NR1D2,ZNF519,ZNF25,ZNF77,NR2F1,ZNF169,ZNF613,ZNF135,TGIF1,NR2C2,JUN,ZNF620,ZNF619,ZNF354C,ZNF114,ZNF454,ZNF543,ZNF354B,ZNF223,ZNF713,ZNF552,ZNF664,GATA2,ZFPM1,ZNF154,ZNF771,ZNF571,ZNF443,ZNF792,ZNF707,ZNF746,ZNF678,ZNF716,ZNF708,ZNF804B,ZNF721,ZNF662,ZNF320,ZNF703,ZFP1,ZFP90,ZNF445,ZNF74,L3MBTL1,SP1,MYBL1,ZNF696,ZNF566,ZNF529,ZNF17,ZNF555,RXRA,ZNF75D,ZNF197,ZNF732,PPARA,TEAD1,ZNF546,TET3,ZNF286A,ZKSCAN4,ZNF70,ZFP69B,ZNF490,ZNF626,ZNF793,ZNF383,ZNF559,ZNF548,ZNF563,ZNF567,ARID2,ZNF573,ZNF33A,ZNF600,ZKSCAN3,PAX5,ZNF676,ZNF699,ZNF250,ZNF681,ZNF471,ZNF493,ZNF565,ZNF34,ZNF140,ZNF774,ZNF124,ZNF569,ZNF777,ZNF775,ZNF605,ZNF799,ESRRG,ZNF782,ZNF136,ZKSCAN5,ZNF33B,ZNF431,ZNF418,ZNF700,ZFP28,ZNF585A,ZNF138,ZNF429,ZNF470,ZNF398,ZSCAN25,ZNF441,ZNF420,ZNF682,ZNF772,ZNF785,ZNF655,ZNF786,ZNF517,ZNF860,ZNF665,ZNF624,ZNF615,ZNF433,ZNF460,ZNF461,ZNF790,TEAD4,ZNF677,ZNF311,ZNF347,ZNF71,ZNF560,ZNF667,ZNF649,ZNF248,ZNF544,ZNF770,TFDP1,ZNF607,ZNF334,ZNF485,ZKSCAN8,ZNF442,ZNF26,ZNF583,ZNF568,ZNF480,ZNF587,ZNF43,ZNF28,ZNF627,ZNF521,ZFP2,RORB,RXRB,ZNF551,ZNF468,ZNF616,ZNF425,E2F4,ZNF611,ZNF254,ZNF705E,ZNF727,ZNF688,TWIST2,ZNF736,ZNF737,ZNF709,ZNF585B,ZNF324B,ZNF564,ZNF718,ZNF550,ZNF432,ZNF10,ZNF486,ZNF350,ZNF253,ZNF625,ZNF234,ZNF285,ZNF224,ZIM2,KMT2B,ZNF595,ZNF658,ZNF2,PCGF2,NR2E3
1	1	2.8e-05	132	1495	132	0.088	1	GO:0008284	BP	35	positive regulation of cell proliferation	1	SOX8,DLX6,PAX6,TFAP2B,PAX7,MLXIPL,LTF,ISL1,FOXP3,POU1F1,FOXJ2,TP63,GLI2,FOSL2,PAX2,RARB,MEF2C,LHX5,TBX5,ZNF268,ESR1,XBP1,HIF1A,NFATC2,E2F1,GATA1,KLF5,HSF4,FOXF1,DOT1L,DLX5,HOXA3,GLI3,LHX2,PITX3,GLI1,FOXM1,PPARD,E2F3,NR2E1,BCL6,HES1,FOXP1,STAT1,ATF2,PRRX1,MEF2D,KDM5B,PROX1,MYB,NR4A3,EGR1,TBX2,TWIST1,NR4A1,SOX4,RREB1,RUNX2,SOX9,STAT5A,SIX1,FOXP2,SOX15,DNMT1,RARA,ZNF304,MEIS2,MYCN,ETS1,TBX3,HEY2,EGR4,HLX,MYC,TET1,LEF1,ASCL1,PDX1,GATA6,SMAD4,DMRTA2,ARNT,OSR1,NACC2,HMGA2,ATF3,PITX2,TBXT,TBX20,OSR2,CDX2,RBPJ,STAT3,SHOX2,MECP2,AR,BNC1,ZFPM2,SIX2,ZNF16,OTP,ARNT2,RARG,RELA,INSM1,STAT5B,FOSL1,SOX11,JUN,GATA2,EGR3,HOXC10,PLAG1,ZNF703,TBX1,POU3F2,HSF1,PURA,SP1,PBX1,FOXE3,HMX2,SP6,HES5,ZNF335,POU3F3,ZNF580,NME2,ETV5,NANOGP8,SCX,LHX1
1	1	3.68e-05	50	1139	47	0.041	0.94	GO:1902494	CC	139	catalytic complex	1	DPF1,PHF20,TBPL1,ZZZ3,MBD3,CDC5L,FBXL19,YY1,EEA1,SALL1,PRDM4,BACH2,PHF1,TBP,DR1,KMT2A,ZNF541,SATB2,TRERF1,RBCK1,MAX,MBD2,PHF21A,HEY2,KAT7,GTF2B,AEBP2,TP53,MTF2,CXXC1,BACH1,PCGF6,USF1,TAL1,SALL2,GATAD2A,E2F6,ZNF768,BPTF,ZNF217,CBX2,MGA,TOPORS,ZNF335,DPF3,KMT2B,PCGF2
1	1	4.61e-05	32	1018	31	0.03	0.969	REAC:R-HSA-9006931	rea	2	Signaling by Nuclear Receptors	1	RARB,PGR,NCOA1,ESR1,YY1,USF2,GATA3,PPARD,TBP,ATF2,NR5A2,NCOA3,FOSB,FOXA1,JUND,RARA,MYC,ESR2,NCOA2,RXRG,POU2F1,USF1,RUNX1,FOS,CXXC5,ZNF217,RARG,JUN,SP1,RXRA,RXRB
1	1	4.75e-05	35	445	21	0.047	0.6	GO:0051223	BP	110	regulation of protein transport	1	AKAP8L,SREBF1,RFX3,REST,XBP1,HIF1A,HNF4A,PPARD,FOXP1,SOX4,FOXA2,NR1D1,IRF3,ARNTL,CLOCK,PDX1,TP53,ZIC1,NEUROD1,SMAD3,SREBF2
1	1	7.28e-05	12	245	8	0.033	0.667	GO:0045202	CC	5	synapse	1	MEF2C,KCNIP3,NR1D1,PRR12,ELK1,MECP2,ZNF804A,NPAS4
1	1	8.68e-05	20	172	9	0.052	0.45	GO:0050796	BP	167	regulation of insulin secretion	1	REST,HIF1A,HNF4A,SOX4,FOXA2,NR1D1,ARNTL,CLOCK,NEUROD1
1	1	8.95e-05	373	473	139	0.294	0.373	GO:0000982	MF	107	transcription factor activity, RNA polymerase II proximal promoter sequence-specific DNA binding	1	ETV1,PAX6,PRDM1,FOXJ2,ZFAT,MEF2A,TCF3,SREBF1,NFKB2,TP73,MEF2C,REST,TFAP2C,ESR1,MZF1,PATZ1,HIF1A,HNF4A,NFATC2,GATA1,CTCF,MEIS3,DBP,NRF1,LHX2,LHX3,CAMTA2,HLF,CUX2,NR2E1,KCNIP3,CEBPZ,MEF2D,TFAP2E,CREB1,KLF7,SATB2,ONECUT2,BCL11A,EGR1,NR2C1,TSHZ3,MYOG,BHLHE41,SOX4,SOX9,BARHL1,MAX,NR1D1,IRF3,GLIS2,ELK1,BCL11B,ATF4,FOXA1,NRL,KLF16,JUND,CC2D1A,ARNTL,BHLHE40,MEIS2,CLOCK,EHF,MYC,CARF,LEF1,ETV6,ASCL1,ZFHX3,TP53,FOXK2,SMAD4,NFIC,BARHL2,NFIB,NR6A1,NACC2,FLI1,ZIC1,NR4A2,ZIC3,ELK4,GMEB1,NFIA,NEUROD1,NEUROD6,OTX2,ZNF143,TEF,SP2,THAP11,STAT3,MECP2,AR,KLF13,ZFPM2,NFXL1,ZNF692,CAMTA1,ZNF217,CEBPB,HINFP,ARNT2,HES3,NPAS4,NR2F1,MYPOP,SOX11,TGIF1,NR2C2,NHLH2,ZBTB7A,GATA2,ZFPM1,TSHZ1,SOX2,ZBTB20,SOX1,POU3F2,WT1,SP1,PBX1,MYT1L,TEAD1,MITF,MESP2,ZKSCAN3,TCF4,MAFG,HES5,ZNF536,SREBF2,RORB,MAFB,E2F4,SCRT2,EBF2,HOXB7
1	1	0.000103	26	478	17	0.036	0.654	REAC:R-HSA-400253	rea	165	Circadian Clock	1	RORA,SREBF1,MEF2C,NCOA1,CREM,HIF1A,DBP,MEF2D,CREB1,BHLHE41,NR1D1,ARNTL,BHLHE40,CLOCK,NCOA2,NPAS2,RXRB
1	1	0.000115	22	1072	22	0.021	1	GO:0007179	BP	97	transforming growth factor beta receptor signaling pathway	1	ZNF451,SMAD5,CREB1,ONECUT2,SMAD9,PIN1,SKIL,SMAD4,PRDM16,ZEB1,KLF10,SKI,FOXH1,SMAD3,ONECUT1,FOS,SMAD1,SOX11,JUN,ZNF703,SKOR1,SKOR2
1	1	0.000148	10	464	9	0.019	0.9	KEGG:04710	keg	124	Circadian rhythm	1	RORA,CREB1,BHLHE41,NR1D1,ARNTL,BHLHE40,CLOCK,NPAS2,RORB
1	1	0.000368	26	41	5	0.122	0.192	GO:0008168	MF	141	methyltransferase activity	1	DOT1L,PRDM2,KMT2A,PRDM15,PRDM8
1	1	0.00042	5	58	3	0.052	0.6	GO:2001222	BP	162	regulation of neuron migration	1	ZNF609,SCRT2,SCRT1
1	1	0.000579	15	909	15	0.017	1	REAC:R-HSA-5688426	rea	10	Deubiquitination	1	ESR1,HIF1A,YY1,GATA3,MYC,TP53,FOXK2,SMAD4,MYSM1,FOXK1,SMAD3,MBD6,AR,SMAD1,FOXO4
1	1	0.000586	187	564	86	0.152	0.46	GO:0003682	MF	120	chromatin binding	1	PAX6,TFAP2B,ZIC2,PRDM1,MEF2A,MNT,MBD3,SREBF1,FOSL2,NFKB2,TP73,CIC,MEF2C,REST,NCOA1,ESR1,PATZ1,SOX10,VSX1,NFATC2,ADNP,GATA1,CTCF,MEIS3,LHX2,CAMTA2,RFX4,FOXP1,VAX2,ASH1L,KMT2A,SATB2,EGR1,TSHZ3,MYOG,SOX9,THRA,ELK1,MYOD1,NRL,RARA,ZNF304,MBD2,CLOCK,PHF21A,DMRT1,LEF1,ASCL1,PDX1,NCOA2,TP53,SMAD4,PRDM15,SETDB1,GATAD2B,ZEB1,THRB,POU4F2,FLI1,FEZF2,ELK4,TAL1,NFIA,NEUROD1,SMAD3,MBD6,RBPJ,STAT3,MECP2,AR,CEBPB,HINFP,SP3,CBX2,ZNF354B,GATA2,TSHZ1,NEUROG1,L3MBTL1,MITF,ZKSCAN3,TCF4,HES5,E2F4,ZGLP1,EBF2
1	1	0.00065	61	695	39	0.056	0.639	KEGG:05200	keg	119	Pathways in cancer	1	SPI1,NFKB2,TCF7,NCOA1,ESR1,HIF1A,E2F1,ZBTB16,PPARD,EPAS1,ZBTB17,NCOA3,MAX,ELK1,RARA,PPARG,MYC,LEF1,ESR2,TP53,SMAD4,RXRG,ARNT,TCF7L2,FOXO1,RUNX1,HEY1,STAT6,SMAD3,STAT3,AR,ARNT2,RELA,JUN,SP1,RXRA,MITF,HES5,RXRB
1	1	0.000699	58	478	29	0.061	0.5	GO:0048511	BP	183	rhythmic process	1	NFYA,RORA,SREBF1,NFKB2,ESR1,CREM,ADNP,DBP,HLF,KMT2A,CREB1,KLF9,EGR1,BHLHE41,NR1D1,ATF4,JUND,ARNTL,BHLHE40,CLOCK,NCOA2,ZFHX3,TP53,TEF,NPAS2,NHLH2,ATOH7,SP1,RORB
1	1	0.0008	15	695	13	0.019	0.867	KEGG:04919	keg	155	Thyroid hormone signaling pathway	1	NCOA1,ESR1,HIF1A,NCOA3,THRA,MYC,NCOA2,TP53,RXRG,FOXO1,THRB,RXRA,RXRB
1	1	0.00101	24	824	20	0.024	0.833	GO:0001558	BP	58	regulation of cell growth	1	KDM2B,HNF4A,ADNP,ADNP2,PPARD,SRF,BCL6,FOXP1,BCL11A,ZNF639,PIN1,PPARG,LEF1,ESR2,TP53,SMAD4,BARHL2,POU4F2,SMAD3,WT1
1	1	0.0012	9	41	3	0.073	0.333	KEGG:00310	keg	17	Lysine degradation	1	DOT1L,PRDM2,KMT2A
1	1	0.00124	1	2	1	0.5	1	GO:0051015	MF	62	actin filament binding	1	PKNOX2
1	1	0.00134	1	4	1	0.25	1	REAC:R-HSA-5576894	rea	9	Phase 1 - inactivation of fast Na+ channels	1	KCNIP3
1	1	0.00141	39	168	11	0.065	0.282	GO:0005576	CC	132	extracellular region	1	WIZ,SPEN,CUX2,RREB1,SAFB2,CC2D1A,ESR2,PKNOX2,THAP11,MECP2,DEAF1
1	1	0.00173	6	369	5	0.014	0.833	REAC:R-HSA-3214815	rea	73	HDACs deacetylate histones	1	HMG20B,MBD3,REST,PHF21A,GATAD2B
1	1	0.00197	69	1250	63	0.05	0.913	GO:0000278	BP	14	mitotic cell cycle	1	PAX6,ZNF207,AKAP8L,FOXN3,FOXC1,TP63,TP73,TFAP4,ZNF268,CDC5L,E2F1,CENPT,AKAP8,ERF,PHOX2B,FOXM1,BCL6,TFDP2,HES1,ATF2,ARID3A,PLAGL1,MYB,ESRRB,SOX4,MAX,PIN1,FOXA1,THAP1,MEIS2,SETDB2,KLF4,MYC,DMRT1,ZNF365,PRDM5,ASCL1,TP53,NACC2,BACH1,SON,ZNF385A,TAL1,GFI1,E2F7,SMAD3,E4F1,E2F6,MECP2,KLF11,HINFP,STAT5B,NEUROG1,FOXO4,HSF1,L3MBTL1,PBX1,MYBL1,ZNF655,TFDP1,ZNF830,CHAMP1,E2F4
1	1	0.00204	55	1022	45	0.044	0.818	GO:0060089	MF	30	molecular transducer activity	1	RORA,RARB,PGR,ESR1,HNF4A,VDR,PPARD,NR2E1,NR3C1,SMAD5,NR5A2,ESRRB,SMAD9,NR2C1,NR4A1,PAX8,THRA,NR1D1,NR1H2,RARA,PPARG,NR5A1,LEF1,ESR2,SMAD4,RXRG,NR6A1,THRB,NR3C2,NR4A2,ZNF219,SMAD3,AR,SMAD1,RARG,NR1D2,NR2F1,NR2C2,NR2F2,RXRA,PPARA,ESRRG,RORB,RXRB,NR2E3
1	1	0.00232	22	659	16	0.024	0.727	GO:0043524	BP	52	negative regulation of neuron apoptotic process	1	TFAP2B,TFAP2D,TP73,MEF2C,KDM2B,HIF1A,ADNP,BARHL1,PIN1,DLX1,POU4F1,NR4A2,EN2,MECP2,CEBPB,JUN
1	1	0.00248	1	4	1	0.25	1	GO:1901379	BP	101	regulation of potassium ion transmembrane transport	1	KCNIP3
1	1	0.00248	1	4	1	0.25	1	GO:0015459	MF	96	potassium channel regulator activity	1	KCNIP3
1	1	0.00305	37	1382	37	0.027	1	GO:0006979	BP	118	response to oxidative stress	1	PAX2,NFE2L1,HIF1A,ADNP2,BRF2,FOXP1,STAT1,EPAS1,NFE2L2,MYB,FOXO3,NR4A3,KLF2,ATF4,ARNTL,ETS1,HNF1A,KLF4,XPA,TP53,ARNT,FOXO1,NR4A2,ANKZF1,STAT6,FOS,RELA,FOSL1,JUN,HSF1,SP1,MTF1,ZNF277,ZNF580,NME2,ETV5,PCGF2
1	1	0.00362	3	243	3	0.012	1	KEGG:05230	keg	105	Central carbon metabolism in cancer	1	HIF1A,MYC,TP53
1	1	0.00362	11	758	10	0.013	0.909	KEGG:04137	keg	43	Mitophagy - animal	1	HIF1A,E2F1,TFEB,FOXO3,ATF4,TP53,RELA,JUN,SP1,MITF
1	1	0.00372	2	106	2	0.019	1	KEGG:05020	keg	82	Prion diseases	1	EGR1,ELK1
1	1	0.00381	10	55	3	0.055	0.3	GO:0090263	BP	134	positive regulation of canonical Wnt signaling pathway	1	PIN1,ARNTL,PRDM15
1	1	0.00381	2	100	2	0.02	1	GO:0022836	MF	51	gated channel activity	1	REST,KCNIP3
1	1	0.00389	29	64	4	0.062	0.138	REAC:R-HSA-400206	rea	178	Regulation of lipid metabolism by Peroxisome proliferator-activated receptor alpha (PPARalpha)	1	ARNTL,CLOCK,ARNT2,SREBF2
1	1	0.00428	6	102	3	0.029	0.5	GO:0035176	BP	31	social behavior	1	CIC,MECP2,NPAS4
1	1	0.00451	72	801	47	0.059	0.653	GO:0003723	MF	190	RNA binding	1	AKAP8L,SPEN,SPI1,BAZ2A,NFX1,KDM2B,TCF20,YY1,MAZ,AKAP8,HBP1,SRF,NR3C1,ZNF346,CEBPZ,MTERF4,SOX9,THRA,MTERF1,SAFB2,RARA,MBD2,MYC,MBNL2,TP53,ZC3H8,ZNF385B,PURB,ZNF385D,SON,ZNF326,ZMAT4,ZMAT1,SMAD3,MECP2,PURG,SOX11,JUN,SOX2,WT1,PURA,ZNF74,NKRF,ZNF385C,REPIN1,CPEB1,JRK
1	1	0.00528	9	466	7	0.015	0.778	KEGG:04371	keg	153	Apelin signaling pathway	1	MEF2A,MEF2C,NRF1,MEF2D,EGR1,SMAD4,SMAD3
1	1	0.00558	1	9	1	0.111	1	GO:0045925	BP	136	positive regulation of female receptivity	1	THRA
1	1	0.00579	6	33	2	0.061	0.333	GO:0048193	BP	143	Golgi vesicle transport	1	CUX2,SGSM2
1	1	0.0061	21	901	18	0.02	0.857	KEGG:04010	keg	60	MAPK signaling pathway	1	NFATC3,NFKB2,MEF2C,RELB,SRF,ATF2,NR4A1,MAX,ELK1,ATF4,JUND,NFATC1,MYC,TP53,ELK4,FOS,RELA,JUN
1	1	0.00636	6	248	4	0.016	0.667	GO:2000725	BP	7	regulation of cardiac muscle cell differentiation	1	MEF2C,FOXP1,PIN1,SMAD4
1	1	0.00709	9	668	8	0.012	0.889	KEGG:04722	keg	170	Neurotrophin signaling pathway	1	TP73,PRDM4,FOXO3,ATF4,TP53,ZNF274,RELA,JUN
1	1	0.00801	13	650	10	0.015	0.769	GO:0030851	BP	180	granulocyte differentiation	1	SPI1,GATA1,ZBTB46,RARA,LEF1,RUNX1,TAL1,SP3,GATA2,ZFPM1
1	1	0.00818	22	899	19	0.021	0.864	REAC:R-HSA-6785807	rea	156	Interleukin-4 and 13 signaling	1	RORA,HIF1A,GATA3,NANOG,BCL6,FOXO3,TWIST1,MYC,IRF4,TP53,POU2F1,ZEB1,FOXO1,BATF,STAT6,STAT3,FOS,SOX2,CEBPD
1	1	0.00821	16	465	10	0.022	0.625	KEGG:05225	keg	55	Hepatocellular carcinoma	1	DPF1,TCF7,ELK1,MYC,LEF1,TP53,SMAD4,SMAD3,ARID2,DPF3
1	1	0.00852	20	1139	19	0.017	0.95	GO:0003281	BP	144	ventricular septum development	1	PRDM1,TBX5,SALL4,SALL1,GATA3,HES1,PROX1,SOX4,PAX8,TBX3,HEY2,GATA4,SMAD4,HEYL,HEY1,RBPJ,ZFPM2,SOX11,ZFPM1
1	1	0.00873	19	1259	19	0.015	1	GO:0007224	BP	6	smoothened signaling pathway	1	PAX6,RORA,GLI2,FOXF1,GLI3,GLI1,RFX4,HES1,PRRX1,RUNX2,GLIS2,FOXA1,DZIP1,ZIC1,OTX2,SHOX2,HES5,SKOR2,SALL3
1	1	0.0089	6	465	5	0.011	0.833	GO:0033151	BP	115	V(D)J recombination	1	TCF3,TCF7,FOXP1,BCL11B,LEF1
1	1	0.00917	7	225	4	0.018	0.571	GO:0006110	BP	89	regulation of glycolytic process	1	HIF1A,MYOG,ARNT,STAT3
1	1	0.00917	7	225	4	0.018	0.571	GO:0046496	BP	146	nicotinamide nucleotide metabolic process	1	HIF1A,MYOG,ARNT,STAT3
1	1	0.00931	2	156	2	0.013	1	GO:0072223	BP	157	metanephric glomerular mesangium development	1	EGR1,WT1
1	1	0.00931	2	156	2	0.013	1	GO:0072124	BP	44	regulation of glomerular mesangial cell proliferation	1	EGR1,WT1
1	1	0.00931	2	156	2	0.013	1	GO:0072262	BP	47	metanephric glomerular mesangial cell proliferation involved in metanephros development	1	EGR1,WT1
1	1	0.00933	6	742	6	0.008	1	GO:0050853	BP	93	B cell receptor signaling pathway	1	MEF2C,NFATC2,ELF2,ELF1,RUNX1,PAX5
1	1	0.00937	3	9	1	0.111	0.333	KEGG:04080	keg	1	Neuroactive ligand-receptor interaction	1	THRA
1	1	0.0105	1	17	1	0.059	1	GO:0019005	CC	63	SCF ubiquitin ligase complex	1	FBXL19
1	1	0.0109	11	547	8	0.015	0.727	REAC:R-HSA-525793	rea	145	Myogenesis	1	MEF2A,TCF3,MEF2C,MEF2D,MYOG,MYOD1,TCF12,TCF4
1	1	0.0111	9	176	4	0.023	0.444	GO:0032602	BP	59	chemokine production	1	HIF1A,FOXP1,EGR1,ZFPM1
1	1	0.0111	2	9	1	0.111	0.5	GO:0070324	MF	125	thyroid hormone binding	1	THRA
1	1	0.0111	2	222	2	0.009	1	REAC:R-HSA-936440	rea	187	Negative regulators of DDX58/IFIH1 signaling	1	IRF3,PIN1
1	1	0.0117	7	40	2	0.05	0.286	GO:0000910	BP	88	cytokinesis	1	PIN1,ZNF365
1	1	0.0118	1	19	1	0.053	1	GO:0010569	BP	102	regulation of double-strand break repair via homologous recombination	1	ZNF365
1	1	0.0119	2	176	2	0.011	1	GO:0061050	BP	25	regulation of cell growth involved in cardiac muscle cell development	1	FOXP1,PIN1
1	1	0.0124	4	540	4	0.007	1	GO:0030371	MF	179	translation repressor activity	1	RARA,ZNF540,PURA,CPEB1
1	1	0.0125	12	507	8	0.016	0.667	GO:0045652	BP	181	regulation of megakaryocyte differentiation	1	MEF2C,GATA1,KMT2A,RUNX1,GATA2,ZFPM1,L3MBTL1,KMT2B
1	1	0.0126	2	229	2	0.009	1	REAC:R-HSA-390471	rea	114	Association of TriC/CCT with target proteins during biosynthesis	1	TP53,STAT3
1	1	0.0126	13	1080	13	0.012	1	REAC:R-HSA-2151201	rea	91	Transcriptional activation of mitochondrial biogenesis	1	MEF2C,NCOA1,NRF1,ATF2,MEF2D,CREB1,NR1D1,MTERF1,NCOA2,GABPA,ESRRA,RXRA,PPARA
1	1	0.0127	11	695	9	0.013	0.818	KEGG:05216	keg	37	Thyroid cancer	1	TCF7,PPARG,MYC,LEF1,TP53,RXRG,TCF7L2,RXRA,RXRB
1	1	0.0128	4	248	3	0.012	0.75	GO:0042118	BP	21	endothelial cell activation	1	FOXP1,SMAD4,TCF4
1	1	0.0128	4	248	3	0.012	0.75	GO:0006879	BP	49	cellular iron ion homeostasis	1	HIF1A,MYC,SMAD4
1	1	0.0128	13	469	8	0.017	0.615	REAC:R-HSA-170834	rea	20	Signaling by TGF-beta Receptor Complex	1	E2F5,MYC,SMAD4,SKI,SMAD3,TGIF1,SP1,E2F4
1	1	0.0132	21	364	9	0.025	0.429	REAC:R-HSA-109582	rea	36	Hemostasis	1	HMG20B,GATA1,IRF3,RBSN,PHF21A,TP53,ZFPM2,ZFPM1,MAFK
1	1	0.0136	42	327	15	0.046	0.357	GO:0042060	BP	133	wound healing	1	HMG20B,XBP1,HIF1A,HNF4A,PPARD,MYOG,RREB1,FOXA2,RBSN,PHF21A,ARHGAP35,ZFPM2,ZFPM1,SOX2,MAFK
1	1	0.0136	1	22	1	0.045	1	GO:0031338	BP	45	regulation of vesicle fusion	1	SGSM2
1	1	0.0136	1	22	1	0.045	1	GO:0042470	CC	92	melanosome	1	SGSM2
1	1	0.0139	11	578	8	0.014	0.727	GO:0060216	BP	111	definitive hemopoiesis	1	HOXA9,GATA1,KMT2A,HOXB3,TAL1,SP3,GATA2,ZFPM1
1	1	0.0145	8	911	8	0.009	1	KEGG:04921	keg	71	Oxytocin signaling pathway	1	NFATC3,MEF2C,NFATC4,NFATC2,ELK1,NFATC1,FOS,JUN
1	1	0.0147	8	954	8	0.008	1	GO:0043473	BP	8	pigmentation	1	SNAI2,MEF2C,GLI3,LEF1,MYSM1,EN1,ZEB2,MITF
1	1	0.0148	8	668	7	0.01	0.875	KEGG:05213	keg	185	Endometrial cancer	1	TCF7,FOXO3,ELK1,MYC,LEF1,TP53,TCF7L2
1	1	0.0152	22	956	19	0.02	0.864	REAC:R-HSA-5663202	rea	77	Diseases of signal transduction	1	ESR1,HES1,CREB1,FOXO3,NR4A1,MYC,ESR2,SMAD4,TCF7L2,FOXO1,HEYL,HEY1,SMAD3,RBPJ,STAT3,STAT5B,FOXO4,HES5,CUX1
1	1	0.0155	1	25	1	0.04	1	GO:0061986	BP	116	negative regulation of transcription by glucose	1	FOXA2
1	1	0.0158	17	642	12	0.019	0.706	KEGG:04310	keg	103	Wnt signaling pathway	1	NFATC3,TCF7,NFATC2,PPARD,MYC,LEF1,TP53,SMAD4,TCF7L2,SMAD3,CXXC4,JUN
1	1	0.0159	11	1109	11	0.01	1	GO:0072273	BP	191	metanephric nephron morphogenesis	1	SOX8,PAX2,SALL1,HES1,STAT1,SOX9,PAX8,SIX2,WT1,HES5,LHX1
1	1	0.0162	16	1026	15	0.015	0.938	KEGG:04390	keg	173	Hippo signaling pathway	1	TEAD3,SNAI2,GLI2,TEAD2,TP73,TCF7,MYC,LEF1,SMAD4,TCF7L2,SMAD3,SMAD1,SOX2,TEAD1,TEAD4
1	1	0.0169	11	243	5	0.021	0.455	KEGG:05205	keg	76	Proteoglycans in cancer	1	HIF1A,ELK1,MYC,TP53,STAT3
1	1	0.017	4	259	3	0.012	0.75	KEGG:04912	keg	64	GnRH signaling pathway	1	EGR1,ELK1,ATF4
1	1	0.0172	10	642	8	0.012	0.8	KEGG:05210	keg	100	Colorectal cancer	1	TCF7,MYC,LEF1,TP53,SMAD4,TCF7L2,SMAD3,JUN
1	1	0.0178	3	128	2	0.016	0.667	GO:1903146	BP	131	regulation of autophagy of mitochondrion	1	HIF1A,SREBF2
1	1	0.018	16	728	12	0.016	0.75	KEGG:05226	keg	90	Gastric cancer	1	TCF7,E2F1,MYC,LEF1,TP53,SMAD4,RXRG,TCF7L2,CDX2,SMAD3,RXRA,RXRB
1	1	0.0182	8	901	8	0.009	1	REAC:R-HSA-450282	rea	24	MAPK targets/ Nuclear events mediated by MAP kinases	1	MEF2A,MEF2C,ATF2,CREB1,ATF1,ELK1,FOS,JUN
1	1	0.0196	2	226	2	0.009	1	GO:0007413	BP	121	axonal fasciculation	1	FEZF2,ARHGAP35
1	1	0.0201	2	229	2	0.009	1	GO:0090403	BP	140	oxidative stress-induced premature senescence	1	ARNTL,TP53
1	1	0.0203	8	993	8	0.008	1	GO:0002042	BP	56	cell migration involved in sprouting angiogenesis	1	MEOX2,NR2E1,SRF,NR4A1,KLF4,FOXC2,GATA2,EGR3
1	1	0.0206	15	1247	15	0.012	1	GO:0008144	MF	142	drug binding	1	RUNX3,RARB,SRCAP,VDR,PPARD,VAX2,RUNX2,NFATC1,RARA,PPARG,TP53,NR1I2,RUNX1,PPARA,NME2
1	1	0.0209	4	615	4	0.007	1	GO:0070076	BP	83	histone lysine demethylation	1	KDM2B,HSF4,KDM5B,KDM2A
1	1	0.0209	29	1319	28	0.021	0.966	GO:0008289	MF	113	lipid binding	1	LTF,NR1H3,RORA,PGR,NFE2L1,ESR1,HNF4A,EEA1,VDR,PPARD,NR3C1,NR5A2,ESRRB,RARA,PPARG,NR5A1,ESR2,RORC,NR3C2,ARHGAP35,AR,ESRRA,IRX5,NR2F2,RXRA,PPARA,ESRRG,NME2
1	1	0.021	8	745	7	0.009	0.875	GO:0003181	BP	68	atrioventricular valve morphogenesis	1	TBX5,TWIST1,SOX4,SMAD4,HEYL,HEY1,ZFPM1
1	1	0.0213	5	225	3	0.013	0.6	KEGG:04066	keg	95	HIF-1 signaling pathway	1	HIF1A,ARNT,STAT3
1	1	0.0224	8	246	4	0.016	0.5	GO:0017076	MF	61	purine nucleotide binding	1	SRCAP,VAX2,TP53,ARHGAP35
1	1	0.0224	8	246	4	0.016	0.5	GO:0032553	MF	86	ribonucleotide binding	1	SRCAP,VAX2,TP53,ARHGAP35
1	1	0.023	1	37	1	0.027	1	GO:0106058	BP	154	positive regulation of calcineurin-mediated signaling	1	CAMTA1
1	1	0.023	2	245	2	0.008	1	GO:0002931	BP	186	response to ischemia	1	MEF2C,EGR1
1	1	0.023	23	654	15	0.023	0.652	KEGG:05224	keg	150	Breast cancer	1	NFKB2,TCF7,NCOA1,ESR1,E2F1,NCOA3,MYC,LEF1,ESR2,TP53,TCF7L2,HEY1,JUN,SP1,HES5
1	1	0.0237	3	465	3	0.006	1	GO:0002568	BP	137	somatic diversification of T cell receptor genes	1	TCF7,BCL11B,LEF1
1	1	0.0242	2	251	2	0.008	1	GO:0009950	BP	69	dorsal/ventral axis specification	1	PAX6,VAX2
1	1	0.0251	2	256	2	0.008	1	GO:0001940	CC	87	male pronucleus	1	TBP,TET3
1	1	0.0256	65	775	40	0.052	0.615	KEGG:05202	keg	18	Transcriptional misregulation in cancer	1	ETV1,SPI1,TCF3,HOXA9,MEF2C,DOT1L,KLF3,ZBTB16,BCL6,ZBTB17,KMT2A,ATF1,RUNX2,MAX,BCL11B,RARA,PPARG,MYCN,MYC,ETV6,TP53,RXRG,ZEB1,FOXO1,FLI1,ELK4,RUNX1,TLX3,PBX3,CEBPB,ARNT2,RELA,WT1,SP1,PBX1,RXRA,MITF,PAX5,RXRB,ETV5
1	1	0.0257	2	259	2	0.008	1	GO:0010966	BP	57	regulation of phosphate transport	1	ATF4,CEBPB
1	1	0.0266	4	17	1	0.059	0.25	REAC:R-HSA-983169	rea	81	Class I MHC mediated antigen processing & presentation	1	FBXL19
1	1	0.0268	5	243	3	0.012	0.6	GO:0072216	BP	151	positive regulation of metanephros development	1	EGR1,MYC,WT1
1	1	0.0271	2	22	1	0.045	0.5	GO:0017137	MF	23	Rab GTPase binding	1	SGSM2
1	1	0.0276	9	274	4	0.015	0.444	REAC:R-HSA-69206	rea	79	G1/S Transition	1	MAX,E2F5,MYC,E2F6
1	1	0.0277	8	1032	8	0.008	1	GO:0050871	BP	75	positive regulation of B cell activation	1	PRDM1,TBX21,MEF2C,XBP1,NFATC2,BCL6,STAT6,STAT5B
1	1	0.0279	5	473	4	0.008	0.8	GO:0048873	BP	172	homeostasis of number of cells within a tissue	1	GATA1,KMT2A,SOX9,GATA2
1	1	0.0279	9	229	4	0.017	0.444	GO:1902749	BP	70	regulation of cell cycle G2/M phase transition	1	FOXN3,TP53,MECP2,PBX1
1	1	0.0292	11	513	7	0.014	0.636	GO:0016073	BP	48	snRNA metabolic process	1	TBP,MYOD1,POU2F1,ZC3H8,SNAPC4,ZNF143,SP1
1	1	0.0294	9	665	7	0.011	0.778	GO:0030224	BP	4	monocyte differentiation	1	MEF2C,FOXP1,ZBTB46,PPARG,MYC,SP3,JUN
1	1	0.0298	12	669	9	0.013	0.75	KEGG:04110	keg	19	Cell cycle	1	E2F1,TFDP2,ZBTB17,E2F5,MYC,TP53,SMAD4,SMAD3,E2F4
1	1	0.0303	6	381	4	0.01	0.667	GO:0062009	BP	84	secondary palate development	1	LEF1,SMAD4,SOX11,TSHZ1
1	1	0.0303	5	803	5	0.006	1	GO:0033262	BP	148	regulation of nuclear cell cycle DNA replication	1	WIZ,BCL6,TERF2,TERF1,DACH1
1	1	0.0308	2	25	1	0.04	0.5	GO:2000049	BP	33	positive regulation of cell-cell adhesion mediated by cadherin	1	FOXA2
1	1	0.031	3	222	2	0.009	0.667	REAC:R-HSA-1169410	rea	160	Antiviral mechanism by IFN-stimulated genes	1	IRF3,PIN1
1	1	0.0312	6	384	4	0.01	0.667	GO:0010575	BP	72	positive regulation of vascular endothelial growth factor production	1	RORA,HIF1A,ATF4,ARNT
1	1	0.0321	16	1019	14	0.014	0.875	GO:0060606	BP	50	tube closure	1	TEAD2,PAX2,GRHL2,KDM2B,SALL4,LHX2,TWIST1,RARA,SKI,ARHGAP35,TBXT,ZEB2,RARG,DEAF1
1	1	0.033	11	901	10	0.011	0.909	REAC:R-HSA-975138	rea	168	TRAF6 mediated induction of NFkB and MAP kinases upon TLR7/8 or 9 activation	1	MEF2A,NFKB2,MEF2C,ATF2,CREB1,ATF1,ELK1,FOS,RELA,JUN
1	1	0.033	11	901	10	0.011	0.909	REAC:R-HSA-168179	rea	80	Toll Like Receptor TLR1:TLR2 Cascade	1	MEF2A,NFKB2,MEF2C,ATF2,CREB1,ATF1,ELK1,FOS,RELA,JUN
1	1	0.0331	6	9	1	0.111	0.167	GO:0009409	BP	104	response to cold	1	THRA
1	1	0.0341	1	55	1	0.018	1	GO:0060137	BP	171	maternal process involved in parturition	1	ARNTL
1	1	0.0342	4	695	4	0.006	1	GO:0051701	BP	129	interaction with host	1	ZNF639,SMAD3,RXRA,ZNF502
1	1	0.0343	4	14	1	0.071	0.25	GO:0051571	BP	28	positive regulation of histone H3-K4 methylation	1	KMT2A
1	1	0.0343	7	8	1	0.125	0.143	GO:0014898	BP	13	cardiac muscle hypertrophy in response to stress	1	CAMTA2
1	1	0.0343	7	8	1	0.125	0.143	GO:0014887	BP	53	cardiac muscle adaptation	1	CAMTA2
1	1	0.0349	25	1057	21	0.02	0.84	GO:0000075	BP	112	cell cycle checkpoint	1	ZNF207,FOXN3,TP63,TP73,CDC5L,E2F1,DOT1L,TFDP2,ATF2,ARID3A,PROX1,PLAGL1,SOX4,CLOCK,TP53,E2F7,HINFP,SOX11,FOXO4,ZNF830,E2F4
1	1	0.0355	19	1109	17	0.015	0.895	GO:0032868	BP	149	response to insulin	1	SREBF1,XBP1,STAT1,EGR1,EGR2,MAX,PPARG,FOXO1,USF1,ZBTB7B,RELA,ESRRA,FOXC2,FOXO4,SP1,PPARA,CPEB1
1	1	0.0356	3	183	2	0.011	0.667	GO:0006953	BP	99	acute-phase response	1	STAT3,CEBPB
1	1	0.0356	3	183	2	0.011	0.667	GO:0001659	BP	147	temperature homeostasis	1	NR1D1,STAT3
1	1	0.0358	25	417	11	0.026	0.44	GO:0007599	BP	176	hemostasis	1	HMG20B,HNF4A,GATA1,FOXA2,RBSN,PHF21A,FLI1,ZFPM2,ZFPM1,MAFG,MAFK
1	1	0.0358	3	533	3	0.006	1	GO:0001939	CC	41	female pronucleus	1	AKAP8,TBP,TET3
1	1	0.0363	13	487	8	0.016	0.615	KEGG:04350	keg	138	TGF-beta signaling pathway	1	SMAD5,E2F5,MYC,SMAD4,SMAD3,TGIF1,SP1,E2F4
1	1	0.0363	8	581	6	0.01	0.75	REAC:R-HSA-422475	rea	67	Axon guidance	1	LHX2,LHX3,CREB1,LHX4,LHX9,ARHGAP35
1	1	0.0365	8	813	7	0.009	0.875	GO:0032633	BP	11	interleukin-4 production	1	GATA3,RARA,IRF4,LEF1,RBPJ,CEBPB,ZFPM1
1	1	0.0365	9	1118	9	0.008	1	GO:0004842	MF	130	ubiquitin-protein transferase activity	1	PAX6,FBXL19,BACH2,RBCK1,BACH1,RAG1,CBLL2,ZFP91,TOPORS
1	1	0.0366	1	59	1	0.017	1	GO:0030011	BP	54	maintenance of cell polarity	1	LHX2
1	1	0.0369	7	716	6	0.008	0.857	KEGG:03320	keg	158	PPAR signaling pathway	1	PPARD,PPARG,RXRG,RXRA,PPARA,RXRB
1	1	0.0369	7	716	6	0.008	0.857	KEGG:04920	keg	159	Adipocytokine signaling pathway	1	RXRG,STAT3,RELA,RXRA,PPARA,RXRB
1	1	0.0372	9	141	3	0.021	0.333	GO:0042632	BP	175	cholesterol homeostasis	1	HNF4A,NR1D1,SREBF2
1	1	0.0372	20	1236	19	0.015	0.95	KEGG:04380	keg	78	Osteoclast differentiation	1	SPI1,FOSL2,NFKB2,NFATC2,RELB,STAT1,CREB1,FOSB,JUND,NFATC1,PPARG,FOS,STAT2,JUNB,RELA,FOSL1,JUN,MITF,IRF9
1	1	0.0385	7	9	1	0.111	0.143	GO:0098743	BP	135	cell aggregation	1	THRA
1	1	0.0386	11	676	8	0.012	0.727	GO:0071347	BP	29	cellular response to interleukin-1	1	RORA,HIF1A,YY1,EGR1,SOX9,ST18,CEBPB,RELA
1	1	0.039	11	251	4	0.016	0.364	REAC:R-HSA-210745	rea	85	Regulation of gene expression in beta cells	1	PAX6,HNF4A,FOXA2,NEUROD1
1	1	0.0393	18	950	15	0.016	0.833	KEGG:05169	keg	40	Epstein-Barr virus infection	1	AKAP8L,TBPL1,SPI1,NFKB2,RELB,TBP,ATF2,IRF3,MYC,GTF2B,TP53,RBPJ,STAT3,RELA,JUN
1	1	0.0396	8	763	7	0.009	0.875	REAC:R-HSA-5357801	rea	184	Programmed Cell Death	1	TP63,TP73,E2F1,TFDP2,TP53,STAT3,SATB1
1	1	0.0397	1	64	1	0.016	1	GO:0010886	BP	32	positive regulation of cholesterol storage	1	SREBF2
1	1	0.0397	1	64	1	0.016	1	GO:0090370	BP	15	negative regulation of cholesterol efflux	1	SREBF2
1	1	0.0403	6	946	6	0.006	1	GO:0006695	BP	174	cholesterol biosynthetic process	1	NFYA,NFYC,SREBF1,NFYB,SP1,SREBF2
1	1	0.0408	16	328	7	0.021	0.438	KEGG:05206	keg	3	MicroRNAs in cancer	1	FOXP1,SOX4,MYC,TP53,ZEB1,STAT3,ZFPM2
1	1	0.041	5	284	3	0.011	0.6	GO:0042149	BP	177	cellular response to glucose starvation	1	XBP1,ATF4,TP53
1	1	0.0413	2	328	2	0.006	1	GO:0045602	BP	182	negative regulation of endothelial cell differentiation	1	FOXJ2,ZEB1
1	1	0.0413	27	922	21	0.023	0.778	KEGG:04928	keg	38	Parathyroid hormone synthesis, secretion and action	1	MEF2A,MEF2C,GATA3,VDR,ATF2,MEF2D,CREB1,EGR1,RUNX2,ATF4,JUND,GCM1,RXRG,NR4A2,CREB3L1,FOS,CREB3L2,SP1,RXRA,MAFB,RXRB
1	1	0.0416	4	17	1	0.059	0.25	GO:0000209	BP	128	protein polyubiquitination	1	FBXL19
1	1	0.0417	5	112	2	0.018	0.4	GO:1904707	BP	27	positive regulation of vascular smooth muscle cell proliferation	1	FOXJ2,MEF2D
1	1	0.0422	3	23	1	0.043	0.333	GO:0021554	BP	108	optic nerve development	1	ATOH7
1	1	0.0429	3	566	3	0.005	1	GO:0097050	BP	42	type B pancreatic cell apoptotic process	1	PDX1,TCF7L2,NEUROD1
1	1	0.0429	3	566	3	0.005	1	GO:1990907	CC	188	beta-catenin-TCF complex	1	LEF1,TCF7L2,TCF4
1	1	0.0438	27	1259	25	0.02	0.926	GO:0044843	BP	164	cell cycle G1/S phase transition	1	TP63,TP73,E2F1,GLI1,TFDP2,ARID3A,PLAGL1,ESRRB,SOX4,MAX,KLF4,MYC,TP53,NACC2,BACH1,ZNF385A,GFI1,E2F7,E2F6,KLF11,HINFP,ZNF655,TFDP1,E2F4,NANOGP8
1	1	0.0443	10	479	6	0.013	0.6	GO:0007017	BP	12	microtubule-based process	1	PAX6,RFX3,HIF1A,SON,MECP2,E2F4
1	1	0.0457	18	899	14	0.016	0.778	GO:0002768	BP	117	immune response-regulating cell surface receptor signaling pathway	1	NFATC3,MEF2C,NFATC2,RELB,GATA3,ELF2,ELF1,RBCK1,NFATC1,RUNX1,FOS,RELA,JUN,PAX5
1	1	0.0463	3	25	1	0.04	0.333	KEGG:04213	keg	152	Longevity regulating pathway - multiple species	1	FOXA2
1	1	0.049	8	466	5	0.011	0.625	GO:0031032	BP	46	actomyosin structure organization	1	MEF2A,MEF2C,FOXP1,SMAD4,SMAD3
1	1	0.0493	6	978	6	0.006	1	GO:0008356	BP	126	asymmetric cell division	1	PAX6,TEAD3,ZBTB16,SOX5,POU5F1,ETV5
1	1	0.0494	8	1109	8	0.007	1	GO:0072077	BP	34	renal vesicle morphogenesis	1	SOX8,PAX2,SALL1,STAT1,SOX9,PAX8,SIX2,LHX1

### Sheet: In-Rosehip
query.number	significant	p.value	term.size	query.size	overlap.size	precision	recall	term.id	domain	subgraph.number	term.name	relative.depth	intersection
1	1	1.13e-16	235	543	136	0.25	0.579	GO:0022008	BP	155	neurogenesis	1	SOX8,ETV1,PAX6,TEAD3,PAX7,PRDM1,HMG20B,SPEN,TCF3,GLI2,PAX2,RARB,TP73,MEF2C,REST,NCOA1,LHX5,POU4F3,SOX10,XBP1,HIF1A,NFATC4,VSX1,SALL4,ADNP,SALL1,GLI3,LHX3,GATA3,PHOX2B,SOX6,CUX2,FOXP1,VAX2,PRRX1,PROX1,CREB1,SATB2,ONECUT2,PROX2,BCL11A,LHX4,NEUROG3,NEUROD4,MYRF,SOX9,BARHL1,FOXA2,BCL11B,PIN1,HOXD10,PRDM12,CASZ1,ARNTL,SOX5,HEY2,EMX1,TBR1,LMX1B,GCM1,SIX3,ZNF365,ETV6,ASCL1,SMAD4,PRDM16,BARHL2,MEIS1,DLX1,FERD3L,NFIB,THRB,POU4F2,POU4F1,PRDM8,NR4A2,FEZF2,SKI,ARHGAP35,LHX8,LMX1A,NEUROD1,FEV,HEYL,TLX3,TBX20,EN2,UNCX,OTX2,DRGX,PBX3,RBPJ,PTF1A,GBX2,STAT3,MECP2,GSX1,EMX2,ZNF804A,NEUROD2,ATOH1,RELA,INSM1,HES3,NR2F1,SOX11,NEUROG2,ZHX2,GATA2,ZNF609,GSX2,SOX2,PLAG1,NEUROG1,SOX1,POU3F2,NR2F2,PBX1,POU3F1,MYT1L,SKOR1,TCF4,POU3F4,HES5,ZNF536,ZNF521,RORB,FOXO6,SCRT2,NME2,ETV5,SALL3,CUX1,SCRT1,ZNF488,NR2E3
1	1	9.35e-07	938	1388	840	0.605	0.896	GO:0043167	MF	215	ion binding	1	ZNF195,ZFX,ZNF263,ZNF207,ZNF200,HIVEP2,AKAP8L,DPF1,WIZ,ISL1,ZNF582,SNAI2,ZFP64,RUNX3,PHF20,NR1H3,IKZF2,ZZZ3,ZIC2,ZNF800,PRDM1,FLYWCH1,PRDM6,ZNF112,ZNF275,DMRT3,ZNF76,ZBTB11,ZFAT,SP100,KLF6,ZFY,RORA,ZXDC,TP63,GLI2,ZNF532,ZNF37A,BAZ2A,RARB,TP73,SRCAP,ZNF510,ZNF506,PGR,ZNF324,ZNF671,ZNF586,ZNF446,ZNF264,REST,MYNN,MECOM,ZNF213,NFX1,ZNF343,EBF4,KDM2B,LHX5,ZNF302,ZBTB25,ZNF268,ZFHX4,ESR1,IKZF5,HIVEP1,ZNF184,MZF1,FBXL19,PATZ1,TCF20,ZBED4,YY1,HNF4A,SALL4,ADNP,GMEB2,ZNF516,ADNP2,GATA1,EEA1,KLF8,KLF5,ZNF629,ZNF423,CTCF,ZNF821,ZNF500,ZNF174,SALL1,MAZ,BRF2,TRPS1,AKAP8,ZNF419,OVOL3,ZNF175,KLF1,ZNF14,ZNF85,SP4,ZKSCAN1,GLI3,AEBP1,LHX2,LHX6,LHX3,GLIS3,GATA3,EBF3,KLF3,ZBTB16,PRDM4,GLI1,VDR,PPARD,ZNF451,PRDM13,NR2E1,ZBTB24,PHF1,NR3C1,SMAD5,ZNF346,BCL6,ZBTB47,FOXP1,KCNIP3,ZNF142,ATF2,VAX2,ASH1L,PRDM2,ZBTB17,NR5A2,RLF,KDM5B,KMT2A,ZNF541,KLF7,PLAGL1,KLF12,KLF9,ZBTB45,ESRRB,ZNF410,BCL11A,SMAD9,EGR1,ZFP30,NR2C1,ZNF706,TSHZ3,ZNF549,ZSCAN18,ZNF211,LHX4,ZNF639,ZSCAN20,ZNF205,ZNF644,EGR2,NR4A1,IKZF4,BAZ2B,CTCFL,ZNF831,ZNF576,TRERF1,ZNF391,RREB1,RUNX2,SLC2A4RG,GZF1,RBCK1,ZNF133,OVOL2,ZNF436,PLAGL2,THRA,NR1D1,GLIS2,ZNF384,ZBTB1,ZNF484,HIVEP3,BCL11B,KLF2,ZNF835,ZNF780B,FOXP2,FEZF1,THAP10,KLF16,ZSCAN10,ZNF557,ZBTB46,ZNF337,GATA5,PRDM12,DNMT1,ZNF426,ZNF331,ZNF236,CASZ1,ZNF341,ZNF428,ZNF141,RBSN,NR1H2,RARA,ZNF304,ZSCAN5A,ZNF132,LIN28A,THAP1,PPARG,ZBED3,ZNF414,DZIP1,PHF21A,EGR4,SP110,SETDB2,ZFHX2,VEZF1,KAT7,GATA4,KLF4,ZFP37,NR5A1,XPA,LMX1B,DMRT1,FOXP4,ZSCAN9,GCM1,ZNF280D,GTF2B,ZNF365,TET1,PRDM5,AEBP2,ZNF740,MBNL2,ZIC5,ESR2,ZSCAN29,ZNF710,ZFHX3,ZSCAN32,ZNF287,TP53,FOXK2,MBD1,SMAD4,ZIM3,PRDM15,ZFP14,ZNF787,ZNF473,ZNF614,PRDM16,DMRTA2,DMRTB1,MTF2,ZNF697,RXRG,LHX9,ZNF687,SETDB1,GATAD2B,OSR1,ZNF514,ZC3H8,ZNF385B,ZNF660,NR1I2,ZNF300,RBAK,CREB5,ZNF92,ZNF157,ZNF182,ZNF41,ZNF711,ST18,PRDM14,ZNF7,ZNF462,NR6A1,ZEB1,ZNF214,ZNF215,THRB,ZNF827,NR3C2,KIN,ZNF385D,ZNF547,ZNF773,ZNF776,ZNF256,ZSCAN1,PRDM8,ZNF117,ZIC1,NR4A2,FEZF2,JAZF1,ZNF599,L3MBTL4,CXXC1,ZNF18,ZKSCAN2,PCGF6,ZNF689,ZIC3,ZNF19,ZNF618,SKI,ZSCAN12,ZNF276,RUNX1,ISL2,ZNF230,ZNF222,ZNF221,ZNF233,ZNF235,ARHGAP35,ZBTB8A,ZNF362,AIRE,ZNF66,ZNF208,ZNF761,ZNF714,ZNF333,THAP8,ZNF382,IKZF3,ZNF577,ZNF385A,ZNF653,BCL6B,ZNF75A,GMEB1,MYSM1,LHX8,ZNF326,GFI1,ZNF496,LMX1A,ANKZF1,ZNF513,KLF15,ZNF691,ZNF589,PRDM9,EBF1,FAM170A,ZNF12,SP8,ZNF704,OSR2,ZMAT4,ZHX1,ZNF367,ZNF22,ZNF503,GFI1B,ZNF219,SALL2,ZNF319,ZNF202,RAG1,ZMAT1,ATMIN,ZNF143,ZNF3,ZSCAN21,ZNF606,ZNF592,ZBTB39,SMAD3,SP2,ZNF91,ZNF23,ZNF226,ZNF180,ZNF646,GATAD2A,ZNF641,ZNF528,ZNF701,ZNF526,ZNF283,ZNF444,ZNF83,ZNF558,E4F1,THAP11,INSM2,ZNF30,CXXC4,ZBTB5,ZNF507,ZBTB49,ZNF608,AR,ZNF354A,ZBTB43,ZEB2,BNC1,HIC2,ZNF32,KLF13,ZFPM2,ZNF764,ZNF747,ZNF768,ZNF778,PRDM10,SMAD1,SP7,ZNF804A,NPAS2,ZNF16,ATF7,ZNF160,ZNF415,ZNF692,ZNF439,ZBTB26,ZNF562,ZNF318,ZNF561,ZNF584,CXXC5,ZNF274,BPTF,ZIK1,ZNF540,ZNF570,KLF17,ZNF217,ZNF57,ZNF556,ZNF554,KLF11,ZNF131,HINFP,ZNF24,ZNF596,RARG,SP3,ZNF621,RELA,ZNF680,BNC2,KDM2A,ESRRA,DMRT2,ZNF483,ZNF449,ZBTB21,INSM1,THAP2,ZNF417,ZNF791,ZNF80,ZBTB4,ZHX3,GLIS1,ZNF497,ZNF266,NR1D2,THAP6,ZIC4,ZNF654,ZNF519,ZNF25,ZNF77,NR2F1,ZNF169,CBLL2,ZNF613,ZNF683,ZNF404,ZNF135,ZSCAN2,DMRTA1,ZNF575,ZNF843,THAP4,DEAF1,ZBTB34,ZBTB38,HIC1,NR2C2,ZBTB33,ZBED2,ZNF491,THAP5,ZNF620,ZNF518A,ZNF619,ZBTB41,ZNF354C,ZNF114,ZNF518B,ZNF366,ZNF454,ZNF543,ZNF354B,ZNF713,ZHX2,ZNF852,ZNF552,ZBTB7A,ZFP42,ZNF664,GATA2,EGR3,ZBTB18,ZFPM1,ZBTB42,ZNF154,ZNF784,ZNF648,FIZ1,ZNF771,TSHZ1,ZNF48,ZNF609,ZNF571,ZNF594,ZFP3,ZNF443,ZNF792,ZNF572,ZFP82,ZNF707,ZNF746,ZNF467,ZNF678,ZBTB2,PLAG1,ZBTB20,ZNF329,ZNF101,ZNF716,ZNF708,ZSCAN22,ZNF804B,TSHZ2,ZNF721,ZNF662,ZNF320,ZNF623,ZNF438,THAP7,ZFP1,ZNF93,ZBTB40,ZBTB7C,WT1,ZFP90,ZNF479,ZNF445,ZNF74,ZBTB37,SMYD3,L3MBTL1,NR2F2,SP1,SNAI3,ZNF696,IKZF1,ZNF829,ZNF566,ZNF529,ZNF284,ZNF749,ZNF17,ZNF555,RXRA,ZNF75D,ZNF501,ZNF197,MYT1L,ZNF396,ZNF732,ZNF397,ZSCAN30,ZNF395,PPARA,ZNF546,ZNF385C,TET3,ZNF286A,ZKSCAN4,LIN28B,ZNF70,ZSCAN23,ZNF490,ZNF626,ZNF793,ZNF383,ZNF669,ZNF559,ZNF177,ZNF548,MTF1,ZNF563,ZNF292,ZNF567,ARID2,SP6,ZNF573,ZNF527,ZNF33A,ZNF600,ZKSCAN3,LIN54,ZFP92,ZNF676,ZNF699,MYT1,ZNF250,ZNF681,ZNF766,ZNF107,ZNF471,ZNF836,ZNF493,ZBTB44,ZKSCAN7,ZNF565,ZNF34,ZNF781,ZNF140,ZNF774,ZNF765,ZNF124,ZNF569,ZNF777,ZNF775,ZNF605,ZNF799,ESRRG,ZNF782,ZNF136,ZKSCAN5,ZNF502,ZFP62,ZNF33B,ZNF512B,ZNF431,ZNF418,ZNF700,ZNF239,ZSCAN16,ZFP28,ZNF585A,ZNF138,ZNF429,ZNF470,ZNF100,ZNF398,ZSCAN25,ZNF441,ZNF420,ZNF763,ZSCAN26,ZGPAT,ZNF679,ZNF682,ZNF772,ZNF785,ZSCAN5B,ZNF655,ZNF98,ZNF786,ZNF517,ZNF675,ZNF628,ZNF665,ZNF624,TOPORS,ZNF841,ZNF615,ZNF433,ZNF460,ZNF81,ZNF780A,ZNF461,ZNF181,ZNF44,ZNF790,ZNF677,ZNF823,ZNF311,ZNF347,ZNF71,ZNF121,ZNF335,ZNF560,ZNF273,ZNF84,ZNF667,ZBTB14,ZNF649,ZNF248,ZNF544,ZNF770,ZNF251,ZNF607,ZNF334,ZXDA,ZNF485,PEG3,ZKSCAN8,ZNF442,ZNF26,ZNF69,ZNF583,ZNF568,ZNF480,ZNF587,ZNF808,ZNF43,ZNF511,ZNF627,ZNF789,ZNF536,ZNF534,ZNF652,ZNF830,ZNF521,ZNF358,ZNF277,ZFP2,L3MBTL3,RORB,ZNF525,RXRB,SP5,ZBTB12,ZNF814,ZNF551,ZNF805,ZSCAN5C,ZNF468,ZNF616,ZFP57,ZBTB48,ZNF155,ZNF425,ZBTB10,DPF3,ZNF316,ZNF580,ZNF611,ZNF254,ZBTB9,ZNF134,ZNF845,ZNF726,ZNF99,ZNF90,ZNF891,ZNF705E,CPEB1,ZNF727,ZBED1,ZNF705D,SCRT2,ZNF407,SP9,ZNF579,ZGLP1,EBF2,ZNF880,ZNF630,ZNF844,ZNF469,ZNF717,ZNF492,ZNF688,YY2,ZNF736,ZSCAN31,ZBTB22,ZBED5,ZNF853,ZNF737,ZNF709,ZNF487,NME2,ZNF512,ZNF585B,ZNF286B,ZNF718,GLI4,ZNF674,ZNF345,ZNF550,ZNF432,ZNF10,ZNF486,ZNF225,SALL3,ZNF350,ZNF253,ZBED6,ZNF625,ZNF578,ZNF865,SCRT1,ZNF234,ZNF488,KLF14,ZNF850,ZNF285,ZNF224,ZNF587B,ZIM2,KMT2B,ZNF595,ZBTB8B,LHX1,ZNF658,ZNF280B,ZNF2,PCGF2,ZNF8,ZNF229,NR2E3
1	1	1.11e-05	8	391	8	0.02	1	GO:0098794	CC	189	postsynapse	1	MEF2C,BCL11A,NR1D1,PRR12,MECP2,ZNF804A,NPAS4,CPEB1
1	1	9.22e-05	1433	1503	1348	0.897	0.941	GO:0000981	MF	166	DNA-binding transcription factor activity, RNA polymerase II-specific	1	NFYA,ARX,HOXA11,MEOX1,SOX8,ZNF195,ZFX,YBX2,ZNF263,DLX6,ETV1,PAX6,TEAD3,E2F2,TFAP2B,TFAP2D,NFIX,PAX7,MLXIPL,ETV7,ZNF200,HIVEP2,WIZ,ISL1,ZNF582,SNAI2,ZFP64,RUNX3,HSF2,PHF20,NR1H3,POU2F2,TBPL1,IKZF2,ZZZ3,HOXC8,SOX30,THAP3,BARX2,ZIC2,ZNF800,FOXP3,NFE2L3,ALX4,FOXN3,FOXC1,ZNF280C,PRDM1,MXD1,YBX3,PRDM6,AHRR,GSC2,ZNF275,DLX3,DMRT3,POU1F1,HMG20B,ZNF76,FOXJ2,NFYC,SPI1,ZBTB11,ZFAT,SP100,KLF6,ZFY,MEF2A,PITX1,RORA,HES2,MNT,ZXDC,TCF3,SREBF1,NFATC3,TP63,TBX21,GLI2,TEAD2,ZNF532,ZNF37A,FOSL2,PAX2,RARB,NFKB2,HOXA9,TP73,CIC,RFX3,TCF7,MEF2C,ZNF510,ZNF506,PGR,NFE2L1,GRHL2,ZNF324,ZNF671,ZNF586,ZNF446,ZNF264,REST,NCOA1,MYNN,MECOM,ZNF213,NFX1,TFAP2C,RFX2,ZNF343,EBF4,LHX5,TBX5,ZNF302,ZBTB25,TFAP4,ZNF268,POU4F3,ZFHX4,ESR1,CEBPE,TBX15,IKZF5,CREM,HIVEP1,CDC5L,ZNF184,MZF1,PATZ1,SOX10,XBP1,ZBED4,SIX4,HIF1A,YY1,NFATC4,VSX1,MYBL2,HNF4A,NFATC2,SALL4,ADNP,TCFL5,GMEB2,E2F1,ZNF516,ADNP2,RHOXF1,ELF4,GATA1,KLF8,KLF5,TSC22D1,ZNF629,HSF4,CENPT,NFAT5,ZNF423,CTCF,ZNF500,FOXF1,ZNF174,SALL1,MAZ,TRPS1,RELB,LYL1,ZNF419,OVOL3,CRX,MEIS3,ZNF175,DBP,KLF1,ETV2,USF2,ZNF14,PBX4,ERF,ZNF574,ZNF85,HBP1,SP4,DLX5,TFEC,HOXA1,HOXA2,HOXA3,HOXA5,HOXA6,HOXA13,EVX1,ZKSCAN1,PAX4,NOBOX,NRF1,MEOX2,POU6F2,AHR,CHCHD3,GLI3,AEBP1,LHX2,LHX6,AKNA,LHX3,GLIS3,GATA3,TLX1,PITX3,EBF3,CAMTA2,HOXB6,MLX,DLX4,HLF,FOXN1,PHOX2B,NFKB1,ELF2,KLF3,DBX1,ZBTB16,SOX6,PRDM4,CSRNP2,MYF6,MYF5,GLI1,ELK3,FOXM1,CUX2,CREBL2,VDR,NANOG,RFX4,PPARD,BACH2,ZNF451,PRDM13,E2F3,SIM1,NR2E1,ZBTB24,TFEB,TBP,SRF,TBX18,HAND1,IRX4,NR3C1,SMAD5,BCL6,TFDP2,HES1,BBX,ZBTB47,FOXP1,KCNIP3,TLX2,STAT1,OTX1,ZNF142,CEBPZ,DLX2,ATF2,EPAS1,ARID3A,VAX2,PRRX1,ASH1L,MEF2D,PRDM2,ZBTB17,TFAP2E,NR5A2,MYCL,RLF,ZNF684,ETV3,KDM5B,DR1,IRF6,PROX1,KMT2A,ZNF541,ATF6,CREB1,KLF7,PLAGL1,MYB,TCF21,FOXO3,TGIF2,KLF12,SATB2,KLF9,NR4A3,ONECUT2,ZBTB45,PROX2,VSX2,ESRRB,ZNF410,BCL11A,MXI1,HOXB8,HOXB5,HOXB3,HOXB1,MSX2,SOHLH2,ELF1,SMAD9,EGR1,ZFP30,NR2C1,NFYB,TBX2,TBX4,TSHZ3,ZNF549,ZSCAN18,ZNF211,LHX4,ZNF639,ZSCAN20,GTF3A,TBX22,MYOG,ZNF205,ZNF644,TWIST1,NEUROG3,EGR2,BHLHE41,ATF1,NEUROD4,NR4A1,HOXC13,HOXC11,NFE2,HOXC12,IKZF4,ESX1,MXD4,CTCFL,NCOA3,ZNF831,RBPJL,HIF3A,ZNF576,TRERF1,ZNF391,SPDEF,SOX4,RREB1,RUNX2,GCM2,MYRF,SOX21,IRF1,SOX9,TTF1,BARHL1,BHLHE23,PAX8,FOXA2,GZF1,PAX1,ZNF133,OVOL2,ZNF436,MAX,PLAGL2,THRA,NR1D1,IRF3,STAT5A,GLIS2,DACH2,ZNF384,ELK1,ZBTB1,ZNF484,HIVEP3,BCL11B,KLF2,ZNF835,ATF4,FOXP2,FEZF1,HOXD1,HOXD3,HOXD9,HOXD10,HOXD11,HOXD13,THAP10,MYOD1,SOX15,FOXA1,NRL,FOXJ1,KLF16,ZSCAN10,JUND,ZNF557,ZBTB46,MNX1,ZNF337,GATA5,PRDM12,NPAS1,ZNF317,DNMT1,ZNF426,ZNF331,ZNF236,CASZ1,ZNF341,ZNF227,ZNF141,NFATC1,CDX4,NR1H2,BARX1,RHOXF2,RARA,ZNF304,ZSCAN5A,ZNF132,THAP1,RFX1,ZNF20,CC2D1A,PPARG,TERF2,ZBED3,ZNF414,E2F5,ARNTL,GSC,BHLHE40,MEIS2,GRHL1,MYCN,RAX,SOX5,SOX3,CLOCK,ETS1,TBX3,DMTF1,EHF,ELF5,HEY2,EGR4,EMX1,SP110,PAX3,ZFHX2,VEZF1,KAT7,TBR1,GATA4,SKIL,KLF4,ZFP37,ZNF189,NR5A1,LMX1B,MYC,DMRT1,FOXP4,ZSCAN9,TFAP2A,IRF4,GCM1,FOXF2,THAP12,CREBZF,POU2F3,ZNF280D,SIX3,LBX1,TET1,STAT4,CARF,PRDM5,LEF1,ETV6,AEBP2,ASCL1,FOXN4,PDX1,ZNF740,ZIC5,ESR2,JDP2,TCF12,ZSCAN29,HMG20A,NCOA2,ZNF710,ZFHX3,IRF8,ZSCAN32,ZNF287,TP53,FOXK2,ZNF750,MBD1,SMAD4,NFIC,ZIM3,PRDM15,ZFP14,ZNF787,ZNF614,PRDM16,DMRTA2,DMRTB1,BARHL2,ZNF697,RXRG,TBX19,POU2F1,LHX9,ZNF687,RFX5,ARNT,CREB3L4,GATAD2B,SOX13,OSR1,MEIS1,ZNF514,ZC3H8,DLX1,HES6,ZNF660,NR1I2,ZNF300,RBAK,CREB5,FERD3L,PURB,ZNF92,ZNF157,ZNF182,ZNF41,ZNF711,HMBOX1,ST18,PRDM14,TERF1,ZNF7,NFIB,ZNF462,NR6A1,NACC2,ZEB1,VAX1,TCF7L2,ZNF214,ZNF215,TBX6,HMGA2,MKX,ARID5B,FOXO1,THRB,NPAS3,MSGN1,POU4F2,NR3C2,FLI1,POU4F1,SETBP1,TCF7L1,ZNF547,ZNF776,ZNF256,ZSCAN1,ZNF837,PRDM8,HHEX,ZNF117,ZIC1,AHCTF1,NR4A2,FEZF2,UBP1,JAZF1,CEBPG,ZNF599,GABPA,CXXC1,ZNF18,ZKSCAN2,BATF,ALX3,BACH1,PCGF6,ZNF689,ZIC3,ZNF19,ERG,ETS2,CREB3L1,ZNF618,SKI,GRHL3,ZSCAN12,ELK4,USF1,ZNF276,HOXB13,RUNX1,SIM2,IRX6,ISL2,ZNF230,ZNF222,ZNF221,ZNF233,ZNF235,ARHGAP35,ZNF362,NR2F6,PKNOX1,AIRE,ZNF66,ZNF208,ZNF333,FOXH1,THAP8,ZNF382,IKZF3,ZNF577,ZNF385A,ZNF653,BCL6B,ZNF75A,TAL1,GMEB1,NFIA,MYSM1,LHX8,GFI1,ZNF496,LMX1A,ATF3,REL,NEUROD1,EN1,MSX1,CGGBP1,ELF3,FEV,EOMES,HESX1,TCF23,ZNF513,ZNF148,KLF15,HEYL,ZNF691,ZNF589,PITX2,HAND2,PRDM9,EBF1,FOXQ1,TLX3,TBXT,TBX20,NEUROD6,ZNF12,SP8,HEY1,SOX17,HNF4G,EN2,UNCX,GBX1,FOXK1,OSR2,ZHX1,HDX,PHOX2A,PKNOX2,ZNF22,CDX2,OTX2,DRGX,SOHLH1,SNAPC4,GFI1B,ZNF219,SALL2,E2F7,ZNF319,ZNF202,ZNF143,ZNF3,ZSCAN21,ZNF606,ZNF592,MESP1,ZBTB39,STAT6,SMAD3,TEF,PBX3,PRRX2,SP2,ZNF91,ZNF23,ZNF226,ZNF180,ZNF646,GATAD2A,ZNF641,ZNF610,ZNF528,ZNF701,ZNF526,ZNF283,ZNF444,ZNF83,ZNF558,E4F1,ZNF597,BATF2,THAP9,RBPJ,PTF1A,THAP11,IRF2,INSM2,GBX2,STAT3,ZNF30,SHOX2,ZBTB5,ZNF507,ZBTB49,ATOH8,SOX14,E2F6,MECP2,AR,ZNF354A,ZBTB43,NR0B1,ZNF280A,ZEB2,BNC1,HIC2,ZNF32,GSX1,ONECUT1,KLF13,ZFPM2,ZNF764,HSFY2,ZNF747,ZNF768,ZNF35,ZNF778,FOXD4,HOXD4,HOXD12,PRDM10,FOS,SMAD1,EMX2,SP7,NFXL1,NPAS2,IRX1,IRX2,SIX2,STAT2,ZNF16,ATF7,HOXB9,FOXN2,ZNF160,ZNF415,SOX7,HSFX1,ZNF692,JUNB,ZNF439,ZBTB26,ZNF562,ZNF561,NEUROD2,OTP,ZNF584,ZNF274,ZIK1,CAMTA1,NHLH1,ZNF540,ZNF570,KLF17,ZNF217,FOXB1,ZNF57,ZNF556,ZNF554,KLF11,CEBPB,ATOH1,ZNF131,HINFP,ARNT2,ZNF24,HSFY1,PURG,ZNF596,HOXC5,OVOL1,RARG,SP3,ZNF621,RELA,ZNF680,BNC2,KDM2A,ESRRA,DMRT2,ZNF483,ZNF449,ZBTB21,INSM1,THAP2,ZNF417,HES3,STAT5B,ZNF791,RAX2,MGA,ZNF80,EVX2,ZBTB4,ZHX3,GLIS1,GTF2IRD2B,NPAS4,ZNF497,ZNF266,NR1D2,THAP6,ZIC4,ZNF654,ZNF519,PROP1,ISX,ZNF25,DRAP1,FOSL1,ZNF77,MLXIP,NR2F1,ZNF169,ETV4,HOXD8,ASCL3,ZNF613,ZNF683,HSF5,FOXG1,MYPOP,ZNF404,ZNF135,FOXR1,ZSCAN2,DMRTA1,ZNF575,USF3,FOXL1,FOXC2,IRX5,SOX11,THAP4,DEAF1,SIX5,ZBTB34,ZBTB38,HIC1,TGIF1,NR2C2,OLIG3,ZBTB33,ZBED2,IRX3,NHLH2,ZNF491,JUN,THAP5,SOX12,ZNF620,ZNF518A,ZNF619,ZBTB41,ZNF354C,ZNF114,ZNF518B,ZNF366,LCORL,ZNF454,ZNF543,ZNF354B,NEUROG2,MAF,CSRNP3,ZNF713,ZHX2,MSC,ZNF852,FOXE1,TPRX1,ZNF552,ZBTB7A,ZFP42,HES7,ZNF664,GATA2,ARID3B,EGR3,ZBTB18,ZFPM1,ZBTB42,FOXS1,ATOH7,ZNF154,ZNF784,ZNF648,FIZ1,ZNF771,TSHZ1,ZNF48,ZNF816,ALX1,ZSCAN4,BHLHA15,GSX2,ZNF594,ZFP3,BHLHE22,ZNF443,ZNF792,ZNF572,ZFP82,ZNF707,ZNF746,ZNF467,SOX2,ZNF678,ZBTB2,PLAG1,ZBTB20,RFX7,ZNF329,ZNF101,NEUROG1,ZNF716,ZNF708,CREB3L2,ZSCAN22,TSHZ2,TBPL2,SATB1,HOXB4,MAFA,ZNF721,SOX1,ZNF662,ZNF320,ZNF623,TFDP3,ZNF438,ZNF530,FIGLA,ASCL2,FOXL2,ZNF730,TBX1,OLIG1,SIX6,THAP7,FOXO4,POU3F2,FOXD4L1,ZFP1,ZNF93,FOXD4L4,ZBTB40,ZBTB7C,SRY,WT1,ZFP90,RFX6,MAFF,HSF1,PURA,MIXL1,ZNF479,ZNF445,ZNF74,ZBTB37,IRF7,NR2F2,SP1,DBX2,PBX1,POU3F1,SNAI3,MYBL1,ZNF696,IKZF1,ZNF829,SHOX,ZNF566,ZNF529,ZNF284,TAL2,ARGFX,ZBTB6,ZNF749,ZNF17,ZNF555,RXRA,ZNF75D,NKRF,ZNF501,ZNF197,MYT1L,ZNF396,FOXD2,ZFP91,FOXI2,ZNF732,FOXE3,ZNF397,ZSCAN30,ZNF395,PPARA,TEAD1,MITF,FOXD3,ZNF546,FOXD4L3,TET3,ZNF286A,ZKSCAN4,ZNF70,ZFP69,HELT,ASCL4,ZSCAN23,ZNF490,MESP2,ZNF626,ZNF793,ZNF383,HES4,ZNF669,ZNF559,HMX3,ZNF177,SKOR1,ZNF548,MTF1,HMX2,ZNF563,BSX,ZNF292,ZNF567,ARID2,SP6,ZNF33A,ZNF600,ZKSCAN3,FOXR2,ZFP92,PAX5,ZNF676,ZNF699,MYT1,ZNF250,ZNF681,ZNF766,LCOR,ZNF107,ZNF471,ZNF836,ZNF493,GTF2IRD2,ZBTB44,ZKSCAN7,ZNF565,ZNF34,ZNF781,ZNF140,ZNF774,ZNF765,ZNF124,ZNF569,ZNF777,ZNF775,ZNF605,ZNF799,ESRRG,ZNF782,ZNF846,TCF4,ZNF136,ZKSCAN5,ZNF502,ZFP62,ZNF33B,ZNF512B,ZNF431,ZNF418,ZNF700,POU3F4,ZNF239,ZSCAN16,ZFP28,ZNF585A,ZNF138,ZNF429,ZNF100,ZNF398,ZSCAN25,ZNF441,ZNF420,ZNF763,MAFG,ZGPAT,ZNF679,ZNF682,ZNF772,ZNF257,ZNF785,ZSCAN5B,ZNF655,ZNF98,ZNF786,ZNF517,ZNF675,ZNF695,ZNF628,ZNF665,ZNF624,HOXA4,DMBX1,ZNF841,ZNF615,ZNF433,ZNF460,HOXC6,ZNF81,ZNF461,ZNF181,ZNF44,ZNF790,TEAD4,HES5,ZNF677,ZNF823,ZNF311,ZNF347,ZNF71,ZNF121,ZNF335,ZNF560,ZNF273,ZNF84,ZNF667,ZBTB14,ZNF649,ZNF248,ZNF544,ZNF770,ZNF251,ZNF607,ZNF334,ZXDA,ZNF485,PEG3,ZKSCAN8,ZNF442,HOXC4,ZNF26,ZNF69,ZNF583,ZNF568,ZXDB,ZNF480,ZNF587,ZNF808,MAFK,ZNF43,ZNF28,ZNF511,ZNF627,ZNF789,ZNF536,ZNF534,ZNF652,ZNF521,PAX9,FOXJ3,ZNF358,ZNF277,SREBF2,POU3F3,ZFP2,RORB,SOX18,RHOXF2B,FOXO6,MAFB,RXRB,PBX2,SP5,ZBTB12,ZNF814,ZNF551,ZNF805,POU5F1,ZSCAN5C,DPRX,ZNF468,ZNF616,FOXB2,ZFP57,FOXD4L5,ZBTB48,ZNF155,ZNF425,E2F4,BHLHA9,ONECUT3,OLIG2,POU5F1B,ZNF580,ZNF611,ZNF254,MXD3,ATF6B,ZNF134,ZNF845,LEUTX,ZNF726,ZNF99,ZNF90,MEF2B,ZNF891,ZNF788P,FOXI3,NOTO,ZNF705E,ZNF727,ZBED1,HOMEZ,ZNF705D,SCRT2,ZNF407,SKOR2,HMX1,SP9,ZNF579,ZGLP1,EBF2,CEBPD,ZNF880,ZNF844,ZNF469,ZNF492,YY2,ZBED9,ZNF879,ZNF736,ZSCAN31,ZBTB22,ZBED5,ZNF853,ZNF737,FAM200B,ZNF709,ZNF487,ZNF512,ETV5,POU5F2,ZNF286B,ZNF324B,GLI4,ZNF674,ZNF345,ZNF550,FOXD1,HOXA10,ETV3L,ZNF260,ZNF432,ZNF10,ZNF225,SALL3,ZNF350,ZNF253,ZBED6,ZNF878,ZNF625,CUX1,DUXA,HOXB7,SCX,DUX4,SCRT1,GTF2I,ZNF234,KLF14,ZNF285,ZNF224,ZNF587B,SPIB,ZIM2,KMT2B,ZNF595,ZBTB8B,FOXD4L6,LHX1,ZNF658,ZNF280B,ZNF2,HNF1B,DACH1,ZNF229,NR2E3
1	1	0.000124	4	52	3	0.058	0.75	GO:0000900	MF	19	translation repressor activity, mRNA regulatory element binding	1	ZNF540,PURA,CPEB1
1	1	0.000129	222	602	108	0.179	0.486	GO:0008134	MF	198	transcription factor binding	1	SOX8,PAX6,TEAD3,FOXC1,POU1F1,SPEN,SPI1,PITX1,RORA,TCF3,GLI2,PAX2,BAZ2A,RARB,TP73,MEF2C,REST,NCOA1,EBF4,ESR1,CREM,SOX10,XBP1,HIF1A,NFATC4,HNF4A,NFATC2,SALL4,ZNF516,GATA1,TRPS1,USF2,LHX3,GATA3,CAMTA2,TBP,HES1,FOXP1,DR1,PROX1,CREB1,TCF21,IKZF4,NCOA3,TRERF1,SOX9,FOXA2,THRA,NR1D1,ELK1,FOXP2,NFATC1,NR1H2,ARNTL,MEIS2,TBX3,HEY2,GCM1,SIX3,LEF1,ASCL1,NCOA2,TP53,SMAD4,PRDM16,HES6,PURB,TCF7L2,FOXO1,NR4A2,GABPA,SKI,USF1,ZNF653,NFIA,NEUROD1,HEYL,TBXT,TBX20,HEY1,SMAD3,RBPJ,STAT3,MECP2,AR,ZFPM2,SIX2,ATF7,CXXC5,BPTF,ARNT2,RELA,HES3,NHLH2,HES7,GATA2,ZFPM1,FOXO4,PURA,PPARA,TCF4,TEAD4,HES5,MAFK,RORB,MAFB,ZGLP1,SCX
1	1	0.00023	4	97	3	0.031	0.75	REAC:R-HSA-73980	rea	38	RNA Polymerase III Transcription Termination	1	NFIX,NFIB,NFIA
1	1	0.000414	84	1198	75	0.063	0.893	GO:0070848	BP	37	response to growth factor	1	TFAP2B,SNAI2,RUNX3,FOXC1,PAX2,MEF2C,CDC5L,HIF1A,ZNF423,ETV2,GATA3,PHOX2B,SOX6,ZNF451,NR3C1,SMAD5,HES1,KDM5B,CREB1,FOXO3,ONECUT2,SMAD9,EGR1,MYOG,TWIST1,NR4A1,RUNX2,SOX9,OVOL2,ELK1,PIN1,MEIS2,SOX5,GATA4,SKIL,KLF4,MYC,LEF1,ASCL1,ZFHX3,SMAD4,PRDM16,ARNT,DLX1,PRDM14,ZEB1,HHEX,CREB3L1,SKI,FOXH1,MSX1,HEYL,TBXT,OTX2,SMAD3,RBPJ,ONECUT1,FOS,SMAD1,RELA,SOX11,TGIF1,JUN,EGR3,SOX2,TBX1,SKOR1,TCF4,HES5,PAX9,SKOR2,FOXD1,SCX,LHX1,ZNF8
1	1	0.000463	19	723	16	0.022	0.842	GO:0008013	MF	130	beta-catenin binding	1	RORA,TCF7,ESR1,SALL1,GLI3,SOX9,PIN1,LEF1,TCF7L2,FOXO1,TCF7L1,NR4A2,SMAD3,AR,PROP1,FOXO4
1	1	0.000494	187	780	112	0.144	0.599	GO:0003682	MF	110	chromatin binding	1	ARX,PAX6,TFAP2B,SNAI2,ZIC2,FOXC1,PRDM1,POU1F1,MEF2A,MNT,TP63,GLI2,FOSL2,TP73,CIC,MEF2C,REST,NCOA1,ESR1,SOX10,VSX1,NFATC2,ADNP,GATA1,CTCF,TRPS1,MEIS3,GLI3,LHX2,GATA3,CAMTA2,GLI1,RFX4,PRDM13,BCL6,FOXP1,ARID3A,VAX2,KMT2A,SATB2,EGR1,TSHZ3,NEUROG3,RBPJL,RUNX2,SOX9,THRA,ELK1,HOXD10,MYOD1,ZNF304,CLOCK,PHF21A,GATA4,DMRT1,LEF1,ASCL1,FOXN4,PDX1,NCOA2,TP53,SMAD4,PRDM15,SETDB1,GATAD2B,MEIS1,DLX1,PRDM14,ZEB1,VAX1,FOXO1,THRB,POU4F2,POU4F1,FEZF2,GABPA,CREB3L1,ELK4,NFIA,NEUROD1,SMAD3,MBD6,RBPJ,PTF1A,STAT3,SOX14,MECP2,AR,ATOH1,HINFP,RELA,INSM1,CBX2,PROP1,FOXC2,JUN,ZNF354B,GATA2,TSHZ1,NEUROG1,SATB1,FOXO4,L3MBTL1,MITF,ZKSCAN3,TCF4,ZNF431,HES5,E2F4,ZGLP1,EBF2,PCGF2
1	1	0.000584	9	729	9	0.012	1	REAC:R-HSA-2892247	rea	133	POU5F1 (OCT4), SOX2, NANOG activate genes related to proliferation	1	SALL4,SALL1,NANOG,NR6A1,ZIC3,STAT3,SOX2,FOXD3,POU5F1
1	1	0.000639	90	625	50	0.08	0.556	GO:0003824	MF	125	catalytic activity	1	PAX6,AKAP8L,PRDM1,HMG20B,PAX2,SRCAP,REST,NCOA1,NFX1,KDM2B,ESR1,SALL1,DOT1L,AEBP1,PRDM4,BACH2,PRDM2,KDM5B,KMT2A,NCOA3,MYRF,SOX9,RBCK1,PIN1,MBD4,PRDM12,TERF2,CLOCK,PHF21A,SETDB2,KAT7,TET1,PRDM15,PRDM16,HMBOX1,PRDM14,NACC2,PRDM8,CXXC1,BACH1,ARHGAP35,MYSM1,RAG1,E4F1,RBPJ,PRDM10,BPTF,NME2,CUX1,KMT2B
1	1	0.00071	94	1400	91	0.065	0.968	GO:0000790	CC	207	nuclear chromatin	1	PAX6,DPF1,SNAI2,RUNX3,NR1H3,FOXC1,MXD1,SPI1,MEF2A,TCF3,MBD3,TP63,RFX3,TCF7,NCOA1,ESR1,YY1,NFATC2,E2F1,CENPT,SALL1,TRPS1,KLF1,DLX5,GATA3,PHOX2B,PPARD,TBP,SRF,STAT1,ETV3,CREB1,NCOA3,RUNX2,CENPB,MAX,NR1D1,KLF2,MYOD1,JUND,GATA5,NFATC1,RARA,MBD2,HEY2,KLF4,MYC,IRF4,TCF12,TP53,SMAD4,GATAD2B,NACC2,TCF7L2,THRB,POU4F1,GABPA,CREB3L1,USF1,FOXH1,ZNF385A,TAL1,HAND2,TBXT,PHOX2A,SALL2,STAT6,SMAD3,GATAD2A,STAT3,AR,ZEB2,JUNB,BPTF,CEBPB,RARG,RELA,JUN,SATB1,MIXL1,SP1,IKZF1,RXRA,FOXD3,TCF4,SOX18,POU5F1,E2F4,DPF3,SCRT2,PCGF2
1	1	0.000732	22	1165	22	0.019	1	GO:0046332	MF	149	SMAD binding	1	PAX6,MEF2A,YY1,GATA4,SKIL,TCF12,SMAD4,PRDM16,PURB,HMGA2,CREB3L1,SKI,FOXH1,SMAD3,ZEB2,FOS,SMAD1,TGIF1,JUN,PURA,SKOR1,SKOR2
1	1	0.000767	615	595	257	0.432	0.418	GO:0003690	MF	163	double-stranded DNA binding	1	NFYA,SOX8,ETV1,PAX6,TFAP2D,ALX4,FOXC1,PRDM1,POU1F1,SPI1,PITX1,RORA,MNT,TCF3,GLI2,FOSL2,PAX2,BAZ2A,RARB,TP73,RFX3,MEF2C,PGR,NFE2L1,REST,NFX1,TFAP2C,RFX2,EBF4,KDM2B,TFAP4,POU4F3,ESR1,CREM,HIVEP1,MZF1,XBP1,ZBED4,HIF1A,NFATC4,HNF4A,NFATC2,ZNF516,GATA1,KLF8,CTCF,SALL1,MAZ,TRPS1,ZNF175,DBP,HOXA5,GLI3,LHX3,GATA3,EBF3,HLF,PHOX2B,SOX6,PRDM4,CUX2,BACH2,TBP,HES1,FOXP1,KCNIP3,ARID3A,VAX2,PRRX1,PRDM2,TFAP2E,KDM5B,PROX1,KMT2A,CREB1,PLAGL1,TCF21,KLF12,SATB2,ONECUT2,BCL11A,HOXB5,EGR1,NR2C1,MTERF2,ZNF639,MTERF4,NEUROG3,NFE2,SOX4,RREB1,SOX21,SOX9,BARHL1,FOXA2,THRA,NR1D1,IRF3,GLIS2,ELK1,BCL11B,FOXP2,HOXD10,MBD4,KLF16,SAFB2,NFATC1,NR1H2,TERF2,ARNTL,MEIS2,CLOCK,TBX3,PHF21A,EHF,HEY2,KAT7,TBR1,LMX1B,GCM1,POU2F3,SIX3,ETV6,ASCL1,PDX1,NCOA2,ZFHX3,TP53,SMAD4,NFIC,PRDM15,BARHL2,MTF2,POU2F1,RFX5,MEIS1,ZC3H8,DLX1,HES6,FERD3L,PURB,HMBOX1,ST18,PRDM14,NFIB,NR6A1,NACC2,TCF7L2,POU4F2,KIN,POU4F1,ZIC1,NR4A2,FEZF2,GABPA,BACH1,ZIC3,CREB3L1,ELK4,USF1,ARHGAP35,NFIA,LMX1A,NEUROD1,HEYL,ZNF589,TBXT,TBX20,NEUROD6,HEY1,ZNF704,FOXK1,PKNOX2,OTX2,SOHLH1,SALL2,ZNF143,STAT6,SMAD3,TEF,PBX3,RBPJ,PTF1A,THAP11,GBX2,STAT3,MECP2,AR,GSX1,KLF13,NPAS2,SIX2,ZNF692,NEUROD2,ATOH1,HINFP,ARNT2,RELA,INSM1,HES3,RAX2,ZBTB4,ZHX3,GLIS1,NPAS4,PROP1,NR2F1,MYPOP,SOX11,DEAF1,TGIF1,NHLH2,SOX12,NEUROG2,ZBTB7A,HES7,GATA2,ZFPM1,SOX2,PLAG1,NEUROG1,SATB1,SOX1,POU6F1,POU3F2,WT1,PURA,PBX1,NKRF,PPARA,MITF,FOXD3,MESP2,ZKSCAN3,PAX5,ZNF605,ESRRG,TCF4,ZNF431,POU3F4,HES5,MAFK,ZNF536,SREBF2,RORB,MAFB,POU5F1,ONECUT3,ZGLP1,EBF2,ZNF709,ETV5,CUX1,HOXB7,SCX,SCRT1,NR2E3
1	1	0.000851	36	108	7	0.065	0.194	REAC:R-HSA-597592	rea	100	Post-translational protein modification	1	HIF1A,SATB2,TP53,SMAD4,FOXK1,CBX2,MITF
1	1	0.000885	72	457	33	0.072	0.458	GO:0003723	MF	60	RNA binding	1	AKAP8L,SPEN,SPI1,BAZ2A,NFX1,KDM2B,TCF20,MAZ,ZNF346,MTERF4,SOX9,THRA,SAFB2,MBNL2,TP53,ZC3H8,ZNF385B,KIN,ZNF385D,ZMAT4,SMAD3,MECP2,PURG,SOX11,SOX2,WT1,PURA,ZNF74,NKRF,ZNF385C,LIN28B,CPEB1,JRK
1	1	0.000893	22	629	16	0.025	0.727	REAC:R-HSA-5663202	rea	126	Diseases of signal transduction	1	ESR1,HES1,CREB1,NR4A1,HEY2,SMAD4,TCF7L2,FOXO1,HEYL,HEY1,SMAD3,RBPJ,STAT3,FOXO4,HES5,CUX1
1	1	0.00103	13	108	5	0.046	0.385	GO:0002039	MF	87	p53 binding	1	HIF1A,TP53,ZNF385B,ZNF385D,ZMAT4
1	1	0.00123	2	57	2	0.035	1	GO:0046873	MF	3	metal ion transmembrane transporter activity	1	REST,KCNIP3
1	1	0.00154	3	187	3	0.016	1	GO:0021554	BP	227	optic nerve development	1	PAX2,GLI3,ATOH7
1	1	0.00156	25	1044	23	0.022	0.92	REAC:R-HSA-8939211	rea	25	ESR-mediated signaling	1	PGR,NCOA1,ESR1,YY1,USF2,GATA3,TBP,ATF2,NR5A2,MYB,NCOA3,FOXA1,JUND,MYC,ESR2,NCOA2,POU2F1,USF1,RUNX1,CXXC5,ZNF217,JUN,SP1
1	1	0.00167	404	1592	404	0.254	1	GO:0000987	MF	181	proximal promoter sequence-specific DNA binding	1	NFYA,MEOX1,ETV1,PAX6,E2F2,TFAP2B,MLXIPL,ISL1,HSF2,NR1H3,POU2F2,TBPL1,ARNTL2,FOXP3,NFE2L3,PRDM1,MXD1,CREB3L3,POU1F1,FOXJ2,YBX1,NFYC,SPI1,KLF6,MEF2A,TFE3,PITX1,RORA,HES2,TCF3,MBD3,SREBF1,NFATC3,GLI2,PAX2,NFKB2,HOXA9,TP73,RFX3,TCF7,MEF2C,PGR,REST,TFAP2C,RFX2,KDM2B,TBX5,TFAP4,POU4F3,ESR1,CEBPE,TBX15,MZF1,PATZ1,XBP1,SIX4,HIF1A,YY1,NFATC4,MYBL2,HNF4A,NFATC2,TCFL5,GMEB2,E2F1,ZNF516,ELF4,GATA1,KLF8,KLF5,NFAT5,CTCF,SALL1,MAZ,CRX,KLF1,ETV2,DLX5,TFEC,HOXA5,NRF1,MEOX2,AHR,GLI3,LHX2,AKNA,CREB3,LHX3,GATA3,TLX1,PITX3,EBF3,DLX4,PHOX2B,SOX6,POU2AF1,PRDM4,MYF6,MYF5,GLI1,ELK3,CUX2,VDR,RFX4,E2F3,TBP,SRF,HAND1,NR3C1,SMAD5,HES1,FOXP1,KCNIP3,STAT1,OTX1,CEBPZ,ATF2,PRRX1,MEF2D,ZBTB17,TFAP2E,NR5A2,PROX1,ATF6,CREB1,KLF7,MYB,TCF21,FOXO3,SATB2,NR4A3,ONECUT2,ESRRB,BCL11A,HOXB3,HOXB1,ELF1,NR2C1,TBX2,ZNF639,MYOG,HOXA7,TWIST1,NEUROG3,EGR2,BHLHE41,HOXC11,NFE2,BATF3,CTCFL,RBPJL,SOX4,RREB1,RUNX2,SOX21,IRF1,SOX9,PAX8,FOSB,FOXA2,GZF1,PAX1,TCF15,MAX,NR1D1,IRF3,ELK1,SIX1,BCL11B,ATF4,FOXP2,FEZF1,HOXD13,MYOD1,E2F8,NRL,FOXJ1,KLF16,JUND,CDX4,NR1H2,RARA,THAP1,RFX1,CC2D1A,PPARG,ARNTL,GSC,MBD2,BHLHE40,MEIS2,GRHL1,MYCN,RAX,CLOCK,ETS1,HNF1A,TBX3,EHF,TFCP2,TBR1,SKIL,KLF4,MYC,DMRT1,TFAP2A,IRF4,GCM1,POU2F3,CARF,PRDM5,LEF1,ETV6,AEBP2,ASCL1,PDX1,ESR2,JDP2,TCF12,NCOA2,ZFHX3,IRF8,GATA6,TP53,FOXK2,SMAD4,NFIC,PRDM15,TBX19,POU2F1,RORC,RFX5,CREB3L4,GATAD2B,MEIS1,ST18,NFIB,NR6A1,NACC2,ZEB1,TCF7L2,HMGA2,MSGN1,POU4F2,FLI1,HHEX,ZIC1,NR4A2,FEZF2,CEBPG,GABPA,CXXC1,KLF10,BATF,ZIC3,ERG,ETS2,CREB3L1,ELK4,RUNX1,SAFB,ZBTB7B,TAL1,GMEB1,NFIA,ZNF281,ATF3,NEUROD1,EN1,ELF3,HESX1,ZNF148,HEYL,PITX2,HAND2,FOXQ1,TBXT,TBX20,NEUROD6,HNF4G,NFIL3,OTX2,ZNF219,E2F7,SPIC,ZNF202,ZNF143,ZSCAN21,MESP1,STAT6,SMAD3,SP2,ZNF668,E4F1,RBPJ,PTF1A,FOXI1,THAP11,STAT3,ATOH8,AR,GSX1,KLF13,FOS,SMAD1,SP7,SIX2,ZNF692,JUNB,NEUROD2,ZNF217,CEBPB,ATOH1,HINFP,ARNT2,OVOL1,SP3,RELA,ESRRA,INSM1,HES3,STAT5B,RAX2,NPAS4,NR1D2,DDIT3,FOSL1,NR2F1,ETV4,MYPOP,SOX11,SIX5,TGIF1,NR2C2,NHLH2,JUN,NEUROG2,ZBTB7A,GATA2,ARID3B,ZFPM1,FOXS1,ZNF746,ZBTB2,PLAG1,RFX7,NEUROG1,CREB3L2,MAFA,SOX1,FIGLA,ASCL2,FOXL2,POU3F2,RFX6,HSF1,MIXL1,SMYD3,IRF7,SP1,PBX1,SNAI3,MYBL1,RXRA,NKRF,ZNF395,PPARA,TEAD1,MITF,HELT,MESP2,MTF1,ZKSCAN3,PAX5,RFX8,TCF4,ZNF431,ZNF239,MAFG,ZGPAT,ZNF335,ZBTB14,ZNF536,ZNF277,SREBF2,RORB,SOX18,MAFB,E2F4,ATF6B,IRF9,MEF2B,ZBED1,EBF2,CEBPD,YY2,CEBPA,FOXD1,HOXA10,HOXB7,SCX,DUX4,HNF1B,NR2E3
1	1	0.00186	4	336	4	0.012	1	GO:1901992	BP	205	positive regulation of mitotic cell cycle phase transition	1	PHOX2B,MECP2,NEUROG1,PBX1
1	1	0.00211	8	723	8	0.011	1	KEGG:05217	keg	219	Basal cell carcinoma	1	GLI2,TCF7,GLI3,GLI1,LEF1,TP53,TCF7L2,TCF7L1
1	1	0.00228	42	190	12	0.063	0.286	GO:0042060	BP	109	wound healing	1	PAX7,HMG20B,XBP1,HIF1A,GLI3,RREB1,RBSN,USF1,ZFPM1,SOX2,MAFF,PPARA
1	1	0.00229	7	278	5	0.018	0.714	GO:0033574	BP	156	response to testosterone	1	FOXP1,ELK1,FOXP2,HOXB13,AR
1	1	0.00235	16	927	15	0.016	0.938	KEGG:04390	keg	21	Hippo signaling pathway	1	TEAD3,SNAI2,GLI2,TEAD2,TP73,TCF7,MYC,LEF1,SMAD4,TCF7L2,TCF7L1,SMAD3,SOX2,TEAD1,TEAD4
1	1	0.00239	22	1101	21	0.019	0.955	GO:0035136	BP	10	forelimb morphogenesis	1	HOXA11,TFAP2B,ALX4,TP63,HOXA9,TBX5,ZBTB16,TWIST1,RUNX2,HOXD9,HOXD10,TBX3,TFAP2A,OSR1,ALX3,EN1,MSX1,OSR2,SHOX2,ZNF358,SALL3
1	1	0.00284	11	949	11	0.012	1	GO:0019083	BP	187	viral transcription	1	REST,TFAP4,USF2,ZNF639,POU2F3,GTF2B,LEF1,HMGA2,USF1,JUN,SP1
1	1	0.00286	11	927	11	0.012	1	KEGG:05205	keg	212	Proteoglycans in cancer	1	TFAP4,ESR1,HIF1A,NANOG,TWIST1,ELK1,HOXD10,MYC,TP53,STAT3,TWIST2
1	1	0.00286	13	1036	13	0.013	1	REAC:R-HSA-2151201	rea	178	Transcriptional activation of mitochondrial biogenesis	1	MEF2C,NCOA1,NRF1,ATF2,MEF2D,CREB1,NR1D1,MTERF1,NCOA2,GABPA,ESRRA,RXRA,PPARA
1	1	0.0031	1	5	1	0.2	1	GO:0051015	MF	48	actin filament binding	1	PKNOX2
1	1	0.00343	8	588	7	0.012	0.875	REAC:R-HSA-1980143	rea	175	Signaling by NOTCH1	1	HIF1A,HES1,HEY2,HEYL,HEY1,RBPJ,HES5
1	1	0.00355	5	524	5	0.01	1	GO:0048873	BP	129	homeostasis of number of cells within a tissue	1	GATA1,KMT2A,SOX9,PRDM14,GATA2
1	1	0.00356	18	619	13	0.021	0.722	GO:0042393	MF	77	histone binding	1	BAZ2A,CENPT,KDM5B,KMT2A,PHF21A,LEF1,MTF2,MYSM1,RAG1,BPTF,HINFP,CBX2,L3MBTL1
1	1	0.00409	12	676	10	0.015	0.833	GO:0060043	BP	104	regulation of cardiac muscle cell proliferation	1	TP73,MEF2C,TBX5,GLI1,FOXP1,HEY2,MEIS1,TBX20,RBPJ,ZFPM2
1	1	0.00435	86	1105	70	0.063	0.814	GO:0019904	MF	41	protein domain specific binding	1	PAX6,WIZ,POU2F2,ALX4,ZXDC,TP63,TEAD2,MEF2C,NFE2L1,IKZF5,CDC5L,HIF1A,GATA1,TRPS1,HOXA3,GATA3,ZBTB16,PRRX1,PROX1,HOXB1,TWIST1,NFE2,IKZF4,NCOA3,RUNX2,FOXA2,THRA,IRF3,ATF4,FOXA1,NRL,PPARG,BHLHE40,PAX3,XPA,LEF1,ETV6,NCOA2,TP53,TERF1,TCF7L2,HMGA2,HHEX,SKI,SON,FOXH1,ZNF653,HEYL,EBF1,MECP2,AR,NR0B1,RELA,ESRRA,JUN,GATA2,THAP7,WT1,L3MBTL1,SP1,RXRA,PPARA,ESRRG,ZXDA,HOXC4,MAFK,ZNF521,POU3F3,E2F4,OLIG2
1	1	0.00472	7	188	4	0.021	0.571	GO:0043621	MF	98	protein self-association	1	FOXP1,TP53,ZNF496,TCF4
1	1	0.00475	10	566	8	0.014	0.8	GO:0090263	BP	23	positive regulation of canonical Wnt signaling pathway	1	SOX4,PIN1,ZBED3,ARNTL,PRDM15,SMAD3,RBPJ,JRK
1	1	0.00495	6	668	6	0.009	1	GO:0008356	BP	8	asymmetric cell division	1	PAX6,TEAD3,ZBTB16,SOX5,POU5F1,ETV5
1	1	0.00525	3	281	3	0.011	1	GO:0021562	BP	194	vestibulocochlear nerve development	1	PAX2,POU4F3,NEUROG1
1	1	0.00536	3	283	3	0.011	1	GO:0000430	BP	46	regulation of transcription from RNA polymerase II promoter by glucose	1	USF2,FOXA2,USF1
1	1	0.00572	4	188	3	0.016	0.75	GO:0042118	BP	47	endothelial cell activation	1	FOXP1,SMAD4,TCF4
1	1	0.0062	1	10	1	0.1	1	GO:0070886	BP	62	positive regulation of calcineurin-NFAT signaling cascade	1	CAMTA1
1	1	0.0064	6	697	6	0.009	1	GO:0033151	BP	209	V(D)J recombination	1	TCF3,TCF7,FOXP1,BCL11B,LEF1,RAG1
1	1	0.0064	15	207	6	0.029	0.4	KEGG:04919	keg	95	Thyroid hormone signaling pathway	1	HIF1A,NCOA3,THRA,NCOA2,TP53,THRB
1	1	0.00646	9	519	7	0.013	0.778	GO:0000989	MF	177	obsolete transcription factor activity, transcription factor binding	1	HEY2,ASCL1,SMAD4,HEYL,HEY1,SMAD3,NEUROG1
1	1	0.00654	21	564	13	0.023	0.619	REAC:R-HSA-109582	rea	53	Hemostasis	1	HMG20B,GATA1,GATA3,NFE2,IRF3,RBSN,PHF21A,TP53,ZFPM2,GATA2,ZFPM1,MAFF,MAFK
1	1	0.00744	1	12	1	0.083	1	GO:0110026	BP	99	regulation of DNA strand resection involved in replication fork processing	1	ZNF365
1	1	0.00744	1	12	1	0.083	1	GO:0010569	BP	206	regulation of double-strand break repair via homologous recombination	1	ZNF365
1	1	0.00778	6	720	6	0.008	1	GO:0017162	MF	192	aryl hydrocarbon receptor binding	1	NCOA1,TBP,ARNTL,NCOA2,ARNT,ARNT2
1	1	0.00804	2	14	1	0.071	0.5	REAC:R-HSA-2173789	rea	82	TGF-beta receptor signaling activates SMADs	1	SMAD4
1	1	0.00809	14	1146	14	0.012	1	REAC:R-HSA-3214841	rea	88	PKMTs methylate histone lysines	1	NFKB2,MECOM,DOT1L,NFKB1,ASH1L,KMT2A,SETDB2,AEBP2,PRDM16,SETDB1,PRDM9,RELA,SMYD3,KMT2B
1	1	0.00836	3	353	3	0.008	1	REAC:R-HSA-6804756	rea	121	Regulation of TP53 Activity through Phosphorylation	1	TBP,PIN1,TP53
1	1	0.00868	1	14	1	0.071	1	GO:0072134	BP	96	nephrogenic mesenchyme morphogenesis	1	SMAD4
1	1	0.00868	1	14	1	0.071	1	GO:0043199	MF	115	sulfate binding	1	SMAD4
1	1	0.00868	1	14	1	0.071	1	GO:0030616	MF	190	transforming growth factor beta receptor, common-partner cytoplasmic mediator activity	1	SMAD4
1	1	0.00899	3	336	3	0.009	1	GO:0010971	BP	52	positive regulation of G2/M transition of mitotic cell cycle	1	PHOX2B,MECP2,PBX1
1	1	0.00944	9	85	3	0.035	0.333	GO:1903131	BP	184	mononuclear cell differentiation	1	MEF2C,FOXP1,ZBTB46
1	1	0.00969	3	108	2	0.019	0.667	KEGG:05230	keg	127	Central carbon metabolism in cancer	1	HIF1A,TP53
1	1	0.0097	10	333	6	0.018	0.6	KEGG:04710	keg	76	Circadian rhythm	1	CREB1,NR1D1,ARNTL,CLOCK,NPAS2,RORB
1	1	0.0108	9	564	7	0.012	0.778	GO:0047485	MF	40	protein N-terminus binding	1	NCOA1,NFE2,NCOA3,TP53,RBPJ,MECP2,RELA
1	1	0.0108	9	588	7	0.012	0.778	REAC:R-HSA-9013508	rea	112	NOTCH3 Intracellular Domain Regulates Transcription	1	HES1,HEY2,HEYL,HEY1,RBPJ,PBX1,HES5
1	1	0.0112	6	315	4	0.013	0.667	REAC:R-HSA-166520	rea	66	Signaling by NTRKs	1	MEF2C,CREB1,ELK1,STAT3
1	1	0.0121	2	178	2	0.011	1	GO:0033483	BP	132	gas homeostasis	1	HIF1A,ADNP
1	1	0.0121	4	75	2	0.027	0.5	GO:0046916	BP	144	cellular transition metal ion homeostasis	1	HIF1A,SMAD4
1	1	0.0121	10	1039	10	0.01	1	GO:0001099	MF	34	basal RNA polymerase II transcription machinery binding	1	ESR1,AHR,TBP,ESRRB,NCOA3,GTF2B,TP53,ZNF326,SMYD3,TCF4
1	1	0.0122	8	684	7	0.01	0.875	GO:0032555	MF	65	purine ribonucleotide binding	1	RUNX3,SRCAP,VAX2,RUNX2,TP53,ARHGAP35,NME2
1	1	0.0122	8	684	7	0.01	0.875	GO:0032553	MF	94	ribonucleotide binding	1	RUNX3,SRCAP,VAX2,RUNX2,TP53,ARHGAP35,NME2
1	1	0.0122	8	684	7	0.01	0.875	GO:0035639	MF	202	purine ribonucleoside triphosphate binding	1	RUNX3,SRCAP,VAX2,RUNX2,TP53,ARHGAP35,NME2
1	1	0.0123	138	974	96	0.099	0.696	GO:0019899	MF	174	enzyme binding	1	PAX6,AKAP8L,PRDM1,MEF2A,TCF3,HOXA9,TP73,MEF2C,PGR,NCOA1,TFAP4,ESR1,CDC5L,HIF1A,YY1,NFATC2,AKAP8,GLI3,CAMTA2,PRDM4,CSRNP2,NR2E1,TBP,NR3C1,ZNF346,HES1,ATF2,MEF2D,ATF6,CREB1,TCF21,FOXO3,ESRRB,BCL11A,EGR1,NR2C1,BHLHE41,NCOA3,SOX9,PIN1,ATF4,MYOD1,JUND,PRDM12,NFATC1,RBSN,NR1H2,TERF2,MYCN,ETS1,HEY2,TBR1,GATA4,GCM1,GTF2B,SIX3,LEF1,ESR2,ZFHX3,SGSM2,TP53,OSR1,NACC2,TCF7L2,HMGA2,FOXO1,THRB,POU4F1,SKI,USF1,ZNF326,STAT6,SMAD3,SP2,STAT3,AR,SP7,STAT2,ATF7,HINFP,RELA,INSM1,ZBTB4,HIC1,JUN,ZBTB7A,FIZ1,ZNF746,FOXL2,FOXO4,SP1,PPARA,POU5F1,SKOR2,NME2,GTF2I
1	1	0.0124	1	20	1	0.05	1	GO:0007621	BP	45	negative regulation of female receptivity	1	THRB
1	1	0.0132	116	994	83	0.084	0.716	GO:0046982	MF	153	protein heterodimerization activity	1	SOX8,TFAP2B,IKZF2,ALX4,DMRT3,HMG20B,MEF2A,TCF3,TEAD2,MEF2C,XBP1,HIF1A,CENPT,USF2,AHR,MLX,NFKB1,SOX6,SIM1,TBX18,FOXP1,ATF2,MEF2D,TFAP2E,DR1,ATF6,SOHLH2,NFYB,MYOG,TWIST1,BHLHE41,ATF1,NR4A1,IKZF4,NCOA3,SOX4,SOX9,MAX,ATF4,FOXP2,MYOD1,NPAS1,ARNTL,BHLHE40,HEY2,DMRT1,HMG20A,TP53,SMAD4,ARNT,MEIS1,NPAS3,NR4A2,GABPA,USF1,SIM2,PKNOX1,IKZF3,ATF3,NEUROD1,HEYL,HAND2,SOHLH1,SMAD3,SOX14,NEUROD2,ARNT2,RELA,ZHX3,NPAS4,NR2C2,JUN,ZHX2,MAFA,TFDP3,PBX1,TEAD1,TCF4,MAFG,DMBX1,MAFB,BHLHA9,SCX
1	1	0.0135	6	304	4	0.013	0.667	GO:0048193	BP	159	Golgi vesicle transport	1	CUX2,RBSN,SGSM2,CUX1
1	1	0.0138	2	190	2	0.011	1	GO:0017137	MF	196	Rab GTPase binding	1	RBSN,SGSM2
1	1	0.0138	9	43	2	0.047	0.222	KEGG:04371	keg	134	Apelin signaling pathway	1	MEF2C,SMAD4
1	1	0.0143	26	1024	22	0.021	0.846	REAC:R-HSA-400253	rea	71	Circadian Clock	1	NR1H3,RORA,MEF2C,NCOA1,CREM,HIF1A,DBP,NR3C1,ATF2,MEF2D,CREB1,BHLHE41,NR1D1,NR1H2,ARNTL,BHLHE40,CLOCK,NCOA2,NPAS2,RXRA,PPARA,RXRB
1	1	0.0144	9	99	3	0.03	0.333	GO:0032602	BP	91	chemokine production	1	HIF1A,FOXP1,ZFPM1
1	1	0.0145	4	259	3	0.012	0.75	GO:0042423	BP	226	catecholamine biosynthetic process	1	GATA3,NR4A2,INSM1
1	1	0.0145	5	195	3	0.015	0.6	GO:0070102	BP	210	interleukin-6-mediated signaling pathway	1	SMAD4,ST18,STAT3
1	1	0.0148	4	588	4	0.007	1	REAC:R-HSA-2197563	rea	169	NOTCH2 intracellular domain regulates transcription	1	HES1,CREB1,RBPJ,HES5
1	1	0.0154	18	809	14	0.017	0.778	GO:0035137	BP	160	hindlimb morphogenesis	1	TFAP2B,ALX4,PITX1,TP63,RARB,ZBTB16,TWIST1,HOXD9,HOXD10,TBX3,OSR1,ALX3,MSX1,SALL3
1	1	0.0158	2	235	2	0.009	1	REAC:R-HSA-5625886	rea	81	Activated PKN1 stimulates transcription of AR (androgen receptor) regulated genes KLK2 and KLK3	1	NCOA2,AR
1	1	0.016	16	1090	15	0.014	0.938	GO:1901655	BP	116	cellular response to ketone	1	TFAP4,CDC5L,SOX10,AKAP8,AHR,NR3C1,FOXO3,KLF9,ELK1,PPARG,KLF4,FOXO1,AR,NPAS4,SMYD3
1	1	0.016	9	444	6	0.014	0.667	GO:0140030	MF	89	modification-dependent protein binding	1	BAZ2A,KMT2A,MTF2,BPTF,CBX2,L3MBTL1
1	1	0.016	4	14	1	0.071	0.25	REAC:R-HSA-1502540	rea	61	Signaling by Activin	1	SMAD4
1	1	0.0161	2	205	2	0.01	1	GO:0070324	MF	7	thyroid hormone binding	1	THRA,THRB
1	1	0.0167	5	205	3	0.015	0.6	GO:0016042	BP	120	lipid catabolic process	1	TRERF1,THRA,PPARA
1	1	0.017	9	980	9	0.009	1	KEGG:04722	keg	124	Neurotrophin signaling pathway	1	TP73,NFKB1,PRDM4,FOXO3,ATF4,TP53,ZNF274,RELA,JUN
1	1	0.0173	2	14	1	0.071	0.5	GO:0032278	BP	49	positive regulation of gonadotropin secretion	1	SMAD4
1	1	0.0173	2	14	1	0.071	0.5	GO:0032444	CC	17	activin responsive factor complex	1	SMAD4
1	1	0.0175	5	720	5	0.007	1	GO:0033233	BP	22	regulation of protein sumoylation	1	HMG20B,EGR1,HMG20A,ARNT,RELA
1	1	0.0175	8	121	3	0.025	0.375	GO:0071230	BP	64	cellular response to amino acid stimulus	1	XBP1,BCL11A,CPEB1
1	1	0.0177	16	123	4	0.033	0.25	KEGG:05225	keg	59	Hepatocellular carcinoma	1	DPF1,TP53,SMAD4,DPF3
1	1	0.0185	7	914	7	0.008	1	GO:0042100	BP	172	B cell proliferation	1	PRDM1,MEF2C,NFATC2,AHR,BCL6,LEF1,IKZF3
1	1	0.0187	3	20	1	0.05	0.333	KEGG:04080	keg	122	Neuroactive ligand-receptor interaction	1	THRB
1	1	0.0193	11	1083	11	0.01	1	KEGG:05216	keg	211	Thyroid cancer	1	TCF7,PAX8,PPARG,MYC,LEF1,TP53,RXRG,TCF7L2,TCF7L1,RXRA,RXRB
1	1	0.0195	10	1090	10	0.009	1	GO:2000679	BP	214	positive regulation of transcription regulatory region DNA binding	1	FOXC1,GATA3,TWIST1,KLF4,GTF2B,HMGA2,POU4F2,POU4F1,NEUROD1,HAND2
1	1	0.0195	5	75	2	0.027	0.4	GO:0032906	BP	152	transforming growth factor beta2 production	1	HIF1A,SMAD4
1	1	0.0199	2	228	2	0.009	1	GO:0031463	CC	103	Cul3-RING ubiquitin ligase complex	1	BACH2,BACH1
1	1	0.02	5	739	5	0.007	1	GO:2000543	BP	143	positive regulation of gastrulation	1	FOXA2,OSR1,OTX2,SCX,LHX1
1	1	0.02	5	14	1	0.071	0.2	REAC:R-HSA-201451	rea	106	Signaling by BMP	1	SMAD4
1	1	0.0205	1	33	1	0.03	1	GO:2001200	BP	139	positive regulation of dendritic cell differentiation	1	ZBTB46
1	1	0.0217	11	108	3	0.028	0.273	KEGG:04137	keg	173	Mitophagy - animal	1	HIF1A,TP53,MITF
1	1	0.0222	3	12	1	0.083	0.333	GO:0061640	BP	33	cytoskeleton-dependent cytokinesis	1	ZNF365
1	1	0.0223	1	36	1	0.028	1	GO:2000065	BP	170	negative regulation of cortisol biosynthetic process	1	REST
1	1	0.0223	1	36	1	0.028	1	GO:0045955	BP	193	negative regulation of calcium ion-dependent exocytosis	1	REST
1	1	0.0223	1	36	1	0.028	1	GO:2000064	BP	80	regulation of cortisol biosynthetic process	1	REST
1	1	0.0223	1	36	1	0.028	1	GO:0032342	BP	108	aldosterone biosynthetic process	1	REST
1	1	0.0223	1	36	1	0.028	1	GO:0034650	BP	148	cortisol metabolic process	1	REST
1	1	0.0228	1	57	1	0.018	1	REAC:R-HSA-5576894	rea	151	Phase 1 - inactivation of fast Na+ channels	1	KCNIP3
1	1	0.0229	11	1146	11	0.01	1	REAC:R-HSA-975138	rea	118	TRAF6 mediated induction of NFkB and MAP kinases upon TLR7/8 or 9 activation	1	MEF2A,NFKB2,MEF2C,NFKB1,ATF2,CREB1,ATF1,ELK1,FOS,RELA,JUN
1	1	0.0229	11	1146	11	0.01	1	REAC:R-HSA-168176	rea	218	Toll Like Receptor 5 (TLR5) Cascade	1	MEF2A,NFKB2,MEF2C,NFKB1,ATF2,CREB1,ATF1,ELK1,FOS,RELA,JUN
1	1	0.0229	11	1146	11	0.01	1	REAC:R-HSA-168142	rea	221	Toll Like Receptor 10 (TLR10) Cascade	1	MEF2A,NFKB2,MEF2C,NFKB1,ATF2,CREB1,ATF1,ELK1,FOS,RELA,JUN
1	1	0.0229	11	1146	11	0.01	1	REAC:R-HSA-181438	rea	107	Toll Like Receptor 2 (TLR2) Cascade	1	MEF2A,NFKB2,MEF2C,NFKB1,ATF2,CREB1,ATF1,ELK1,FOS,RELA,JUN
1	1	0.0232	11	619	8	0.013	0.727	KEGG:04068	keg	114	FoxO signaling pathway	1	SMAD4,FOXO1,RAG1,SMAD3,STAT3,FOXG1,FOXO4,FOXO6
1	1	0.0233	8	249	4	0.016	0.5	GO:0046434	BP	208	organophosphate catabolic process	1	HIF1A,MBD4,STAT3,PPARA
1	1	0.024	6	14	1	0.071	0.167	REAC:R-HSA-2173795	rea	51	Downregulation of SMAD2/3:SMAD4 transcriptional activity	1	SMAD4
1	1	0.0241	10	714	8	0.011	0.8	GO:0017145	BP	85	stem cell division	1	TEAD3,ZBTB16,ESRRB,NCOA3,SOX5,LEF1,PRDM15,ETV5
1	1	0.0244	4	108	2	0.019	0.5	GO:0032392	BP	84	DNA geometric change	1	TP53,PURA
1	1	0.0244	4	108	2	0.019	0.5	GO:0003730	MF	183	mRNA 3'-UTR binding	1	TP53,CPEB1
1	1	0.0248	31	841	22	0.026	0.71	GO:0034599	BP	168	cellular response to oxidative stress	1	PAX2,NFE2L1,HIF1A,ADNP2,BRF2,FOXP1,MYB,ATF4,ARNTL,ETS1,TP53,ARNT,FOXO1,NR4A2,ANKZF1,STAT6,RELA,JUN,ZNF580,NME2,ETV5,PCGF2
1	1	0.025	8	14	1	0.071	0.125	KEGG:04520	keg	50	Adherens junction	1	SMAD4
1	1	0.0253	3	475	3	0.006	1	GO:0001659	BP	164	temperature homeostasis	1	NR1D1,FOXO1,STAT3
1	1	0.0257	38	747	24	0.032	0.632	GO:0019901	MF	146	protein kinase binding	1	PAX6,MEF2A,TCF3,TP73,ESR1,HIF1A,BCL11A,SOX9,PIN1,ATF4,NFATC1,TBR1,GATA4,TP53,OSR1,TCF7L2,SKI,USF1,SMAD3,STAT3,ATF7,RELA,ZBTB4,FIZ1
1	1	0.0259	15	966	13	0.013	0.867	GO:0005496	MF	113	steroid binding	1	NR1H3,RORA,PGR,ESR1,VDR,NR3C1,ESRRB,ESR2,NR3C2,AR,ESRRA,IRX5,ESRRG
1	1	0.0259	8	974	8	0.008	1	KEGG:05213	keg	9	Endometrial cancer	1	TCF7,FOXO3,ELK1,MYC,LEF1,TP53,TCF7L2,TCF7L1
1	1	0.0262	7	163	3	0.018	0.429	GO:0006096	BP	44	glycolytic process	1	HIF1A,STAT3,PPARA
1	1	0.0262	7	163	3	0.018	0.429	GO:0006733	BP	157	oxidoreduction coenzyme metabolic process	1	HIF1A,STAT3,PPARA
1	1	0.0262	7	163	3	0.018	0.429	GO:0042866	BP	204	pyruvate biosynthetic process	1	HIF1A,STAT3,PPARA
1	1	0.0267	1	43	1	0.023	1	GO:0071374	BP	145	cellular response to parathyroid hormone stimulus	1	MEF2C
1	1	0.0267	1	43	1	0.023	1	GO:0003138	BP	117	primary heart field specification	1	MEF2C
1	1	0.0267	1	43	1	0.023	1	GO:0090073	BP	195	positive regulation of protein homodimerization activity	1	MEF2C
1	1	0.0267	1	43	1	0.023	1	GO:0099601	BP	74	regulation of neurotransmitter receptor activity	1	MEF2C
1	1	0.0276	3	489	3	0.006	1	GO:0022011	BP	56	myelination in peripheral nervous system	1	SKI,POU3F2,POU3F1
1	1	0.0282	23	1146	21	0.018	0.913	KEGG:05224	keg	20	Breast cancer	1	NFKB2,TCF7,PGR,NCOA1,ESR1,E2F3,HES1,NCOA3,HEY2,MYC,LEF1,ESR2,TP53,TCF7L2,TCF7L1,HEYL,HEY1,FOS,JUN,SP1,HES5
1	1	0.0296	6	602	5	0.008	0.833	GO:0062009	BP	222	secondary palate development	1	LEF1,SMAD4,SOX11,FOXE1,TSHZ1
1	1	0.0301	4	335	3	0.009	0.75	GO:0021523	BP	216	somatic motor neuron differentiation	1	PAX6,LHX3,LHX4
1	1	0.0301	5	108	2	0.019	0.4	KEGG:05218	keg	54	Melanoma	1	TP53,MITF
1	1	0.0303	4	121	2	0.017	0.5	GO:0002639	BP	199	positive regulation of immunoglobulin production	1	XBP1,FOXP1
1	1	0.0309	2	284	2	0.007	1	GO:0045649	BP	72	regulation of macrophage differentiation	1	ZBTB46,GATA2
1	1	0.031	1	50	1	0.02	1	GO:0006270	BP	67	DNA replication initiation	1	PURA
1	1	0.0312	10	14	1	0.071	0.1	KEGG:05210	keg	27	Colorectal cancer	1	SMAD4
1	1	0.0312	10	14	1	0.071	0.1	KEGG:05212	keg	180	Pancreatic cancer	1	SMAD4
1	1	0.0314	3	510	3	0.006	1	GO:0060842	BP	197	arterial endothelial cell differentiation	1	HEY2,HEY1,RBPJ
1	1	0.0314	3	510	3	0.006	1	GO:0035939	MF	1	microsatellite binding	1	HEY2,HEYL,HEY1
1	1	0.0322	7	320	4	0.013	0.571	GO:0031072	MF	141	heat shock protein binding	1	HIF1A,CREB1,ARNTL,NPAS2
1	1	0.0322	1	75	1	0.013	1	REAC:R-HSA-8857538	rea	57	PTK6 promotes HIF1A stabilization	1	HIF1A
1	1	0.0323	1	52	1	0.019	1	GO:1990124	CC	165	messenger ribonucleoprotein complex	1	CPEB1
1	1	0.0323	1	52	1	0.019	1	GO:0043022	MF	179	ribosome binding	1	CPEB1
1	1	0.0325	38	1218	34	0.028	0.895	REAC:R-HSA-449147	rea	224	Signaling by Interleukins	1	MEF2A,RORA,NFKB2,MEF2C,HIF1A,GATA3,NFKB1,NANOG,BCL6,ATF2,CREB1,FOXO3,TWIST1,ATF1,ELK1,MYC,IRF4,STAT4,TP53,POU2F1,ZEB1,FOXO1,BATF,RAG1,STAT6,SMAD3,STAT3,FOS,STAT2,JUNB,RELA,JUN,SOX2,CEBPD
1	1	0.033	7	75	2	0.027	0.286	KEGG:05211	keg	32	Renal cell carcinoma	1	HIF1A,ARNT2
1	1	0.0334	28	567	15	0.026	0.536	GO:0009743	BP	31	response to carbohydrate	1	PAX2,XBP1,HIF1A,HNF4A,ADNP,EGR1,SOX4,FOXA2,NR1D1,ZNF236,KAT7,PDX1,TCF7L2,NEUROD1,NME2
1	1	0.0336	87	783	51	0.065	0.586	GO:0003713	MF	135	transcription coactivator activity	1	ZFX,TFAP2B,TBPL1,FOXC1,POU1F1,MEF2A,MNT,TCF3,SRCAP,NCOA1,SOX10,TCF20,YY1,NFATC4,GMEB2,GATA3,PRRX1,ATF6,ESRRB,NEUROG3,NFE2,NCOA3,TRERF1,SOX4,MYOD1,JUND,GATA4,SIX3,NCOA2,PRDM16,ARNT,ZEB1,POU4F2,POU4F1,GABPA,GMEB1,MYSM1,NEUROD1,TBX20,E4F1,ZFPM2,HINFP,NR2F1,SOX11,NR2C2,JUN,SOX12,ZBTB18,POU3F2,POU3F1,RXRB
1	1	0.0342	3	525	3	0.006	1	GO:0022010	BP	2	central nervous system myelination	1	SOX10,MYRF,HES5
1	1	0.0344	3	187	2	0.011	0.667	KEGG:04340	keg	111	Hedgehog signaling pathway	1	GLI2,GLI3
1	1	0.0354	1	57	1	0.018	1	GO:0044325	MF	6	ion channel binding	1	KCNIP3
1	1	0.0354	13	435	7	0.016	0.538	GO:0001190	MF	191	obsolete transcriptional activator activity, RNA polymerase II transcription factor binding	1	PITX1,NFE2L1,CREB1,ARNTL,CLOCK,GBX2,PPARA
1	1	0.0354	1	57	1	0.018	1	GO:0099106	MF	92	ion channel regulator activity	1	KCNIP3
1	1	0.0358	4	692	4	0.006	1	KEGG:04330	keg	119	Notch signaling pathway	1	HES1,RBPJL,RBPJ,HES5
1	1	0.0359	6	85	2	0.024	0.333	GO:1903201	BP	101	regulation of oxidative stress-induced cell death	1	HIF1A,FOXP1
1	1	0.0359	3	35	1	0.029	0.333	REAC:R-HSA-211981	rea	137	Xenobiotics	1	ARNT2
1	1	0.0364	63	1533	63	0.041	1	GO:0048706	BP	63	embryonic skeletal system development	1	HOXA11,PAX7,ALX4,HOXA9,MEF2C,GRHL2,TBX15,SIX4,HOXA1,HOXA3,HOXA5,HOXA6,GLI3,HOXB6,MYF5,DLX2,PRRX1,SATB2,HOXB8,HOXB5,HOXB3,HOXB1,HOXA7,TWIST1,HOXC11,RUNX2,SIX1,HOXD1,HOXD3,HOXD9,HOXD10,GSC,MYCN,TFAP2A,OSR1,DLX1,ZEB1,ALX3,TBXT,OSR2,SMAD3,SHOX2,SIX2,HOXB9,HOXC5,SP3,DMRT2,HOXB2,FOXC2,IRX5,SOX11,DEAF1,ALX1,HOXC9,HOXB4,TBX1,PBX1,PAX5,HOXC6,HOXB7,SCX,LHX1,PCGF2
1	1	0.0367	3	538	3	0.006	1	KEGG:04114	keg	18	Oocyte meiosis	1	PGR,AR,CPEB1
1	1	0.0371	3	187	2	0.011	0.667	GO:0097542	CC	15	ciliary tip	1	GLI2,GLI3
1	1	0.0371	3	187	2	0.011	0.667	GO:0097546	CC	182	ciliary base	1	GLI2,GLI3
1	1	0.0371	4	25	1	0.04	0.25	KEGG:04392	keg	39	Hippo signaling pathway - multiple species	1	TEAD4
1	1	0.0372	36	515	17	0.033	0.472	KEGG:05165	keg	131	Human papillomavirus infection	1	NFX1,TBP,CREB1,IRF3,HEY2,TP53,HES6,TCF7L2,FOXO1,CREB3L1,HEYL,HEY1,RBPJ,RELA,HES3,HES7,HES5
1	1	0.0375	12	14	1	0.071	0.083	KEGG:04933	keg	158	AGE-RAGE signaling pathway in diabetic complications	1	SMAD4
1	1	0.0375	12	14	1	0.071	0.083	KEGG:04110	keg	68	Cell cycle	1	SMAD4
1	1	0.0383	3	190	2	0.011	0.667	GO:0006906	BP	35	vesicle fusion	1	RBSN,SGSM2
1	1	0.0387	2	337	2	0.006	1	REAC:R-HSA-6804115	rea	24	TP53 regulates transcription of additional cell cycle genes whose exact role in the p53 pathway remain uncertain	1	PLAGL1,TP53
1	1	0.0393	2	320	2	0.006	1	GO:0090403	BP	161	oxidative stress-induced premature senescence	1	ARNTL,TP53
1	1	0.0393	2	320	2	0.006	1	GO:0007567	BP	90	parturition	1	ARNTL,MAFF
1	1	0.0395	4	370	3	0.008	0.75	GO:0030539	BP	4	male genitalia development	1	TBX3,AR,WT1
1	1	0.0398	5	855	5	0.006	1	REAC:R-HSA-8866907	rea	43	Activation of the TFAP2 (AP-2) family of transcription factors	1	TFAP2B,TFAP2D,TFAP2C,TFAP2E,TFAP2A
1	1	0.0398	5	855	5	0.006	1	REAC:R-HSA-8866904	rea	5	Negative regulation of activity of TFAP2 (AP-2) family transcription factors	1	TFAP2B,TFAP2D,TFAP2C,TFAP2E,TFAP2A
1	1	0.0398	5	855	5	0.006	1	REAC:R-HSA-8866910	rea	73	TFAP2 (AP-2) family regulates transcription of growth factors and their receptors	1	TFAP2B,TFAP2C,ESR1,YY1,TFAP2A
1	1	0.0401	44	1480	44	0.03	1	KEGG:05166	keg	29	Human T-cell leukemia virus 1 infection	1	E2F2,TBPL1,SPI1,TCF3,NFATC3,NFKB2,CREM,XBP1,NFATC4,MYBL2,NFATC2,E2F1,RELB,NFKB1,E2F3,TBP,SRF,ATF2,CREB1,MYB,MSX2,EGR1,NFYB,EGR2,ATF1,STAT5A,ELK1,ATF4,NFATC1,ETS1,MYC,TP53,SMAD4,ETS2,ELK4,ATF3,MSX1,SMAD3,FOS,RELA,STAT5B,FOSL1,JUN,TBPL2
1	1	0.0403	6	946	6	0.006	1	GO:0033260	BP	147	nuclear DNA replication	1	WIZ,BCL6,TERF2,TERF1,ZNF830,DACH1
1	1	0.0405	2	33	1	0.03	0.5	GO:0030853	BP	86	negative regulation of granulocyte differentiation	1	ZBTB46
1	1	0.0406	13	14	1	0.071	0.077	KEGG:04350	keg	83	TGF-beta signaling pathway	1	SMAD4
1	1	0.0406	13	14	1	0.071	0.077	KEGG:05220	keg	188	Chronic myeloid leukemia	1	SMAD4
1	1	0.0408	36	370	14	0.038	0.389	KEGG:04550	keg	167	Signaling pathways regulating pluripotency of stem cells	1	PAX6,TCF3,REST,LHX5,TBX3,ZFHX3,SMAD4,MEIS1,ZIC3,SMAD3,STAT3,SOX2,NEUROG1,PCGF2
1	1	0.0409	1	66	1	0.015	1	GO:0072720	BP	186	response to dithiothreitol	1	KAT7
1	1	0.0409	1	66	1	0.015	1	GO:0072739	BP	203	response to anisomycin	1	KAT7
1	1	0.0413	14	725	10	0.014	0.714	GO:0009566	BP	220	fertilization	1	HOXA11,KDM5B,HOXD9,HOXD10,SMAD4,PRDM14,TBXT,AR,FOXL2,NR2F2
1	1	0.0414	2	353	2	0.006	1	REAC:R-HSA-6811555	rea	42	PI5P Regulates TP53 Acetylation	1	PIN1,TP53
1	1	0.0421	31	567	16	0.028	0.516	GO:0042593	BP	70	glucose homeostasis	1	PAX6,PAX2,XBP1,HIF1A,HNF4A,SOX4,FOXA2,NR1D1,ZNF236,PDX1,TCF7L2,FOXO1,USF1,NEUROD1,STAT3,NME2
1	1	0.0423	2	332	2	0.006	1	GO:0033391	CC	11	chromatoid body	1	ARNTL,CLOCK
1	1	0.0431	3	567	3	0.005	1	GO:2000674	BP	171	regulation of type B pancreatic cell apoptotic process	1	PDX1,TCF7L2,NEUROD1
1	1	0.0431	65	309	19	0.061	0.292	KEGG:05202	keg	228	Transcriptional misregulation in cancer	1	ETV1,PAX7,SPI1,MEF2C,DOT1L,KMT2A,BCL11B,ETV6,TP53,MEIS1,FEV,TLX3,PBX3,ARNT2,WT1,PBX1,MITF,PAX5,ETV5
1	1	0.0433	84	524	35	0.067	0.417	GO:0001701	BP	26	in utero embryonic development	1	SOX8,FOXC1,PRDM1,ZFAT,GLI2,NCOA1,HIF1A,SALL4,GATA1,GLI3,GATA3,SOX6,FOXP1,TBX3,HEY2,EMX1,LMX1B,GCM1,TET1,SMAD4,PRDM14,HEY1,SMAD3,RBPJ,AR,ZFPM2,BPTF,HINFP,ARNT2,HES3,GATA2,MAFF,NR2F2,FOXD3,PCGF2
1	1	0.0437	1	75	1	0.013	1	KEGG:04140	keg	154	Autophagy - animal	1	HIF1A
1	1	0.0437	11	14	1	0.071	0.091	REAC:R-HSA-2173796	rea	128	SMAD2/SMAD3:SMAD4 heterotrimer regulates transcription	1	SMAD4
1	1	0.0448	2	367	2	0.005	1	REAC:R-HSA-9008059	rea	13	Interleukin-37 signaling	1	SMAD3,STAT3
1	1	0.0459	1	74	1	0.014	1	GO:0042470	CC	201	melanosome	1	SGSM2
1	1	0.0465	1	75	1	0.013	1	GO:0006089	BP	136	lactate metabolic process	1	HIF1A
1	1	0.0465	1	75	1	0.013	1	GO:0016241	BP	12	regulation of macroautophagy	1	HIF1A
1	1	0.0465	1	75	1	0.013	1	GO:1903599	BP	75	positive regulation of autophagy of mitochondrion	1	HIF1A
1	1	0.0465	1	75	1	0.013	1	GO:0070101	BP	105	positive regulation of chemokine-mediated signaling pathway	1	HIF1A
1	1	0.0465	1	75	1	0.013	1	GO:0051541	BP	28	elastin metabolic process	1	HIF1A
1	1	0.047	7	544	5	0.009	0.714	GO:0050681	MF	123	androgen receptor binding	1	NCOA1,FOXP1,TCF21,NCOA3,FOXP2
1	1	0.047	9	1092	9	0.008	1	KEGG:00310	keg	213	Lysine degradation	1	PRDM6,DOT1L,ASH1L,PRDM2,KMT2A,SETDB2,SETDB1,PRDM9,KMT2B
1	1	0.047	1	108	1	0.009	1	REAC:R-HSA-5693565	rea	142	Recruitment and ATM-mediated phosphorylation of repair and signaling proteins at DNA double strand breaks	1	TP53
1	1	0.047	1	108	1	0.009	1	REAC:R-HSA-349425	rea	16	Autodegradation of the E3 ubiquitin ligase COP1	1	TP53
1	1	0.047	1	108	1	0.009	1	REAC:R-HSA-69481	rea	97	G2/M Checkpoints	1	TP53
1	1	0.047	1	108	1	0.009	1	REAC:R-HSA-8852276	rea	217	The role of GTSE1 in G2/M progression after G2 checkpoint	1	TP53
1	1	0.0473	4	723	4	0.006	1	KEGG:05412	keg	162	Arrhythmogenic right ventricular cardiomyopathy (ARVC)	1	TCF7,LEF1,TCF7L2,TCF7L1
1	1	0.0475	4	35	1	0.029	0.25	REAC:R-HSA-8937144	rea	140	Aryl hydrocarbon receptor signalling	1	ARNT2
1	1	0.0477	4	780	4	0.005	1	REAC:R-HSA-6803205	rea	58	TP53 regulates transcription of several additional cell death genes whose specific roles in p53-dependent apoptosis remain uncertain	1	TP63,TP73,BCL6,TP53
1	1	0.0481	3	588	3	0.005	1	GO:0002328	BP	78	pro-B cell differentiation	1	HES1,SOX4,HES5
1	1	0.0481	5	121	2	0.017	0.4	GO:0042149	BP	225	cellular response to glucose starvation	1	XBP1,TP53
1	1	0.0487	8	10	1	0.1	0.125	GO:0050885	BP	185	neuromuscular process controlling balance	1	CAMTA1
1	1	0.0488	10	1185	10	0.008	1	REAC:R-HSA-1280218	rea	150	Adaptive Immune System	1	NFATC3,FBXL19,NFATC2,NFKB1,ZBTB16,RBCK1,NFATC1,REL,RELA,CBLL2
1	1	0.0493	3	217	2	0.009	0.667	GO:0072179	BP	102	nephric duct formation	1	PAX2,GATA3
1	1	0.0493	3	217	2	0.009	0.667	GO:0060374	BP	30	mast cell differentiation	1	GATA3,ZFPM1
1	1	0.0495	2	52	1	0.019	0.5	KEGG:04914	keg	79	Progesterone-mediated oocyte maturation	1	CPEB1
1	1	0.0496	4	157	2	0.013	0.5	GO:0044282	BP	69	small molecule catabolic process	1	TRERF1,PPARA
1	1	0.05	16	14	1	0.071	0.062	KEGG:05226	keg	176	Gastric cancer	1	SMAD4

### Sheet: In-VIP
query.number	significant	p.value	term.size	query.size	overlap.size	precision	recall	term.id	domain	subgraph.number	term.name	relative.depth	intersection
1	1	2.25e-20	332	560	188	0.336	0.566	GO:0007399	BP	93	nervous system development	1	ARX,SOX8,DLX6,ETV1,PAX6,TFAP2B,TFAP2D,PAX7,DPF1,PRDM1,DMRT3,POU1F1,HMG20B,SPEN,MEF2A,RORA,TCF3,GLI2,RARB,TCF7,MEF2C,GRHL2,REST,NCOA1,KDM2B,SOX10,ADNP,ADNP2,ZNF423,HOXA3,POU6F2,GLI3,LHX2,LHX6,LHX3,GATA3,PHOX2B,DBX1,ZBTB16,SOX6,CUX2,RFX4,PPARD,SIM1,NR2E1,HES1,FOXP1,TLX2,DLX2,MEF2D,PROX1,KLF7,FOXO3,TGIF2,SATB2,ONECUT2,PROX2,BCL11A,SMAD9,LHX4,EGR2,NEUROD4,SOX4,RUNX2,MYRF,SOX9,FOXA2,BCL11B,PIN1,ATF4,FOXP2,FEZF1,HOXD3,PRDM12,NPAS1,CASZ1,ARNTL,GSC,MYCN,RAX,SOX5,SOX3,TBX3,EMX1,PAX3,TBR1,SIX3,ZNF365,ETV6,ASCL1,HMG20A,SMAD4,PRDM16,DMRTA2,BARHL2,TBX19,LHX9,MEIS1,DLX1,HES6,FERD3L,NFIB,ZEB1,VAX1,THRB,POU4F2,POU4F1,PRDM8,NR4A2,FEZF2,ARHGAP35,NFIA,LHX8,LMX1A,NEUROD1,EN1,EOMES,HAND2,TBX20,NEUROD6,EN2,UNCX,PHOX2A,DRGX,PBX3,GBX2,STAT3,ATOH8,SOX14,MECP2,ZEB2,GSX1,FOS,EMX2,ZNF804A,NPAS2,OTP,BPTF,FOXB1,ARNT2,RELA,INSM1,NPAS4,PROP1,NR2F1,FOXG1,SOX11,DEAF1,OLIG3,NHLH2,JUN,ZHX2,GATA2,ATOH7,GSX2,BHLHE22,SOX2,PLAG1,SOX1,OLIG1,POU3F2,PURA,PBX1,POU3F1,TAL2,MYT1L,HELT,MYT1,TCF4,POU3F4,DMBX1,HES5,ZNF536,ZNF358,POU3F3,RORB,FOXO6,MAFB,DPF3,OLIG2,SCRT2,NME2,ETV5,SALL3,CUX1,SCRT1,ZNF488,NR2E3
1	1	1.63e-13	135	560	87	0.155	0.644	GO:0060284	BP	177	regulation of cell development	1	SOX8,PAX6,HMG20B,SPEN,TCF3,GLI2,RARB,RFX3,MEF2C,REST,NCOA1,SOX10,ADNP,GLI3,LHX2,GATA3,PHOX2B,CUX2,NR2E1,HES1,FOXP1,TLX2,DLX2,PROX1,FOXO3,TGIF2,BCL11A,RREB1,SOX9,BCL11B,PIN1,FEZF1,HOXD3,MYOD1,CASZ1,ARNTL,MYCN,SOX3,CLOCK,EMX1,TBR1,SIX3,ZNF365,ASCL1,HMG20A,SMAD4,DMRTA2,BARHL2,MEIS1,DLX1,FERD3L,ZEB1,VAX1,THRB,POU4F2,POU4F1,FEZF2,ARHGAP35,LMX1A,NEUROD1,EOMES,STAT3,SOX14,ZEB2,ZNF804A,OTP,RELA,NR2F1,SOX11,ZHX2,GATA2,GSX2,SOX2,PLAG1,POU3F2,PBX1,TCF4,HES5,ZNF536,FOXO6,OLIG2,SCRT2,NME2,ETV5,CUX1,SCRT1,ZNF488
1	1	7.62e-10	92	560	60	0.107	0.652	GO:0030030	BP	143	cell projection organization	1	ARX,ETV1,PAX6,MEF2A,GLI2,RFX3,MEF2C,RFX2,ADNP,GLI3,LHX2,LHX3,GATA3,PHOX2B,CUX2,RFX4,NR2E1,HES1,FOXP1,TLX2,KLF7,ONECUT2,BCL11A,LHX4,EGR2,RREB1,BCL11B,FEZF1,PRDM12,E2F5,DZIP1,EMX1,TBR1,ZNF365,SMAD4,BARHL2,LHX9,NFIB,VAX1,POU4F2,POU4F1,NR4A2,FEZF2,ARHGAP35,LMX1A,DRGX,ATMIN,GBX2,MECP2,ZEB2,ONECUT1,ZNF804A,FOXB1,NR2F1,JUN,POU3F2,HES5,FOXO6,NME2,CUX1
1	1	2.8e-08	71	314	34	0.108	0.479	GO:0007610	BP	51	behavior	1	ETV1,MEF2C,ADNP,CUX2,NR2E1,EGR2,THRA,FOXP2,NPAS1,MEIS2,ZFHX2,TBR1,SIX3,ZFHX3,MEIS1,THRB,POU4F1,NR4A2,FEZF2,LMX1A,EN1,HAND2,PBX3,STAT3,FOS,NPAS4,FOSL1,DEAF1,NHLH2,BSX,DMBX1,FOXO6,ETV5,DACH1
1	1	1.63e-07	144	550	78	0.142	0.542	GO:0006928	BP	186	movement of cell or subcellular component	1	ARX,SOX8,ETV1,PAX6,TBX21,GLI2,RFX3,MEF2C,TBX5,MEOX2,GLI3,LHX2,LHX6,LHX3,GATA3,PHOX2B,PPARD,NR2E1,HES1,FOXP1,PROX1,KLF7,SATB2,ONECUT2,LHX4,EGR2,NEUROD4,NR4A1,RREB1,SOX9,BCL11B,PIN1,FEZF1,TBR1,GATA4,SIX3,ASCL1,SMAD4,BARHL2,LHX9,NFIB,VAX1,ARID5B,POU4F2,POU4F1,NR4A2,FEZF2,ARHGAP35,AIRE,MYSM1,LMX1A,HAND2,TBX20,DRGX,GBX2,STAT3,ATOH8,SOX14,MECP2,ZEB2,ONECUT1,EMX2,SIX2,FOXB1,INSM1,PROP1,OLIG3,JUN,GATA2,GSX2,SOX1,POU3F2,SP1,ARID2,POU3F3,SCRT2,SCRT1,DACH1
1	1	2.43e-07	145	550	78	0.142	0.538	GO:0040011	BP	200	locomotion	1	ARX,SOX8,ETV1,PAX6,TBX21,GLI2,RFX3,MEF2C,TBX5,MEOX2,GLI3,LHX2,LHX6,LHX3,GATA3,PHOX2B,PPARD,NR2E1,HES1,FOXP1,PROX1,KLF7,SATB2,ONECUT2,LHX4,EGR2,NEUROD4,NR4A1,RREB1,SOX9,BCL11B,PIN1,FEZF1,TBR1,SIX3,ASCL1,SMAD4,BARHL2,LHX9,NFIB,VAX1,ARID5B,POU4F2,POU4F1,NR4A2,FEZF2,ARHGAP35,AIRE,MYSM1,LMX1A,HAND2,TBX20,DRGX,GBX2,STAT3,ATOH8,SOX14,MECP2,ZEB2,ONECUT1,EMX2,SIX2,FOXB1,INSM1,PROP1,FOSL1,OLIG3,JUN,GATA2,GSX2,SOX1,POU3F2,SP1,ARID2,POU3F3,SCRT2,SCRT1,DACH1
1	1	5.94e-07	563	411	185	0.45	0.329	GO:0050896	BP	70	response to stimulus	1	ARX,SOX8,ETV1,TFAP2B,HIVEP2,PHF20,PRDM1,POU1F1,HMG20B,SPI1,MEF2A,RORA,MNT,SREBF1,TBX21,GLI2,RARB,TCF7,MEF2C,PGR,REST,NCOA1,RFX2,ESR1,HIVEP1,SOX10,ADNP,ZNF516,GATA1,NFAT5,ZNF423,MEIS3,HBP1,LHX2,LHX3,GATA3,CAMTA2,PHOX2B,ELF2,SOX6,CUX2,NANOG,RFX4,NR2E1,NR3C1,ZNF346,TFDP2,FOXP1,KCNIP3,DLX2,NR5A2,KDM5B,PROX1,ATF6,KLF7,FOXO3,SATB2,ONECUT2,VSX2,ESRRB,BCL11A,SMAD9,EGR1,NR2C1,LHX4,EGR2,NEUROD4,NR4A1,SOX4,RREB1,RUNX2,SOX9,THRA,NR1D1,HIVEP3,BCL11B,PIN1,ATF4,FOXP2,FEZF1,HOXD3,SAFB2,PRDM12,NPAS1,RBSN,RFX1,TERF2,ZBED3,MEIS2,MYCN,SOX5,CLOCK,DZIP1,TBX3,PHF21A,EMX1,TBR1,GATA4,IRF4,SIX3,ZNF365,ASCL1,PDX1,ESR2,ZFHX3,SMAD4,PRDM16,MTF2,POU2F1,LHX9,ZC3H8,ZNF385B,DLX1,ST18,NFIB,NR6A1,NACC2,VAX1,TCF7L2,ARID5B,THRB,NR3C2,ZNF385D,POU4F1,NR4A2,FEZF2,ARHGAP35,AIRE,FOXH1,LMX1A,NEUROD1,EOMES,HAND2,TBX20,HEY1,ZMAT4,DRGX,ATMIN,SP2,GBX2,STAT3,ATOH8,AR,ONECUT1,ZFPM2,FOS,CXXC5,CAMTA1,ZNF217,ARNT2,RELA,RAX2,ZBTB4,NPAS4,PROP1,FOSL1,NR2F1,SOX11,DEAF1,TGIF1,GATA2,ATOH7,GSX2,SOX2,SATB1,POU3F2,ZBTB40,WT1,SMYD3,L3MBTL1,SP1,PBX1,MESP2,ESRRG,TCF4,TEAD4,ZNF536,RORB,CPEB1,SCRT2,CEBPD,ETV5,SALL3,ZNF8,NR2E3
1	1	8.77e-06	615	1049	440	0.419	0.715	GO:0003690	MF	206	double-stranded DNA binding	1	NFYA,ARX,SOX8,ETV1,PAX6,TFAP2B,TFAP2D,ISL1,RUNX3,HSF2,POU2F2,TBPL1,BARX2,FOXP3,NFE2L3,FOXC1,PRDM1,POU1F1,FOXJ2,YBX1,NFYC,SPI1,MEF2A,RORA,MNT,TCF3,MBD3,SREBF1,NFATC3,TP63,GLI2,FOSL2,PAX2,BAZ2A,RARB,NFKB2,HOXA9,RFX3,TCF7,MEF2C,PGR,NFE2L1,REST,NFX1,RFX2,EBF4,KDM2B,TBX5,POU4F3,ESR1,TBX15,CREM,HIVEP1,CDC5L,MZF1,PATZ1,HIF1A,YY1,MYBL2,HNF4A,NFATC2,TCFL5,GMEB2,ZNF516,GATA1,KLF8,NFAT5,CTCF,SALL1,MAZ,TRPS1,RELB,AKAP8,DBP,KLF1,DLX5,HOXA5,PAX4,NRF1,MEOX2,AHR,GLI3,LHX2,AKNA,CREB3,LHX3,GATA3,PITX3,EBF3,MLX,HLF,PHOX2B,NFKB1,KLF3,ZBTB16,SOX6,POU2AF1,PRDM4,GLI1,ELK3,FOXM1,CUX2,VDR,NANOG,RFX4,BACH2,E2F3,TBP,HAND1,NR3C1,TFDP2,HES1,FOXP1,KCNIP3,TFCP2L1,STAT1,OTX1,CEBPZ,DLX2,ATF2,ARID3A,VAX2,PRRX1,MEF2D,PRDM2,TFAP2E,NR5A2,ETV3,KDM5B,PROX1,KMT2A,ATF6,CREB1,KLF7,MYB,FOXO3,KLF12,SATB2,ONECUT2,ESRRB,BCL11A,MXI1,HOXB1,SOHLH2,ELF1,EGR1,NR2C1,MTERF2,NFYB,ZNF639,MTERF4,MYOG,NEUROG3,EGR2,BHLHE41,ATF1,RBPJL,SOX4,RREB1,RUNX2,SOX9,BARHL1,FOXA2,PAX1,TCF15,MAX,THRA,NR1D1,IRF3,GLIS2,ELK1,SIX1,BCL11B,ATF4,FOXP2,FEZF1,HOXD3,MYOD1,E2F8,NRL,KLF16,SAFB2,JUND,GATA5,NFATC1,NR1H2,RARA,THAP1,RFX1,CC2D1A,PPARG,TERF2,ARNTL,GSC,MBD2,MEIS2,MYCN,RAX,SOX3,CLOCK,ETS1,TBX3,PHF21A,ELF5,TFCP2,VEZF1,TBR1,GATA4,SKIL,KLF4,LMX1B,DMRT1,TFAP2A,IRF4,GCM1,POU2F3,SIX3,CARF,PRDM5,ETV6,AEBP2,ASCL1,FOXN4,PDX1,ESR2,TCF12,NCOA2,ZFHX3,GATA6,TP53,FOXK2,MBD1,SMAD4,NFIC,PRDM15,BARHL2,MTF2,RXRG,TBX19,POU2F1,RFX5,ARNT,GATAD2B,SOX13,MEIS1,ZC3H8,DLX1,HES6,NR1I2,FERD3L,PURB,HMBOX1,ST18,PRDM14,TERF1,NFIB,NR6A1,NACC2,ZEB1,VAX1,TCF7L2,HMGA2,ARID5B,MSGN1,POU4F2,KIN,POU4F1,HHEX,ZIC1,NR4A2,FEZF2,CEBPG,GABPA,CXXC1,KLF10,BACH1,ZIC3,ERG,CREB3L1,ELK4,USF1,RUNX1,ARHGAP35,AIRE,SAFB,IKZF3,BCL6B,TAL1,GMEB1,NFIA,ZNF281,LMX1A,NEUROD1,EN1,MSX1,ELF3,EOMES,ZNF589,PITX2,HAND2,TBX20,NEUROD6,HEY1,ZNF704,FOXK1,NFIL3,PHOX2A,PKNOX2,CDX2,OTX2,SOHLH1,SALL2,ZNF202,ZNF143,ZSCAN21,MESP1,STAT6,SMAD3,TEF,PBX3,SP2,RBPJ,PTF1A,FOXI1,THAP11,GBX2,STAT3,ZBTB5,ATOH8,E2F6,MECP2,AR,GSX1,KLF13,FOS,SP7,NFXL1,NPAS2,SIX2,ZNF692,JUNB,NEUROD2,NHLH1,ZNF217,CEBPB,ATOH1,ARNT2,SP3,RELA,DMRT2,INSM1,HES3,RAX2,ZBTB4,ZHX3,GLIS1,NPAS4,NR1D2,PROP1,FOSL1,MLXIP,NR2F1,ASCL3,MYPOP,SOX11,DEAF1,TGIF1,NR2C2,NHLH2,JUN,SOX12,NEUROG2,ZBTB7A,HES7,GATA2,ALX1,SOX2,ZBTB2,PLAG1,RFX7,CREB3L2,SATB1,MAFA,SOX1,POU6F1,POU3F2,ZNF93,WT1,RFX6,PURA,SMYD3,SP1,PBX1,TAL2,NKRF,ZNF395,PPARA,TEAD1,MITF,FOXD3,HELT,ASCL4,MESP2,HMX3,ZKSCAN3,PAX5,ZNF605,RFX8,ESRRG,TCF4,POU3F4,MAFG,DMBX1,HES5,ZNF568,ZNF536,SREBF2,RORB,MAFB,RXRB,PBX2,SP5,POU5F1,E2F4,ONECUT3,ATF6B,HMX1,ZGLP1,EBF2,CEBPD,YY2,ZNF709,ETV5,HOXA10,ZBED6,CUX1,SCRT1,SPIB,ZNF658,NR2E3
1	1	9.01e-06	588	1049	422	0.402	0.718	GO:0000976	MF	115	transcription regulatory region sequence-specific DNA binding	1	NFYA,ARX,SOX8,ETV1,PAX6,TFAP2B,TFAP2D,ISL1,RUNX3,HSF2,POU2F2,TBPL1,BARX2,FOXP3,NFE2L3,FOXC1,PRDM1,POU1F1,FOXJ2,YBX1,NFYC,SPI1,MEF2A,RORA,MNT,TCF3,MBD3,SREBF1,NFATC3,GLI2,FOSL2,PAX2,BAZ2A,RARB,NFKB2,HOXA9,RFX3,TCF7,MEF2C,PGR,NFE2L1,REST,NFX1,RFX2,EBF4,KDM2B,TBX5,POU4F3,ESR1,TBX15,CREM,HIVEP1,CDC5L,MZF1,PATZ1,HIF1A,YY1,MYBL2,HNF4A,NFATC2,TCFL5,GMEB2,ZNF516,GATA1,KLF8,NFAT5,CTCF,SALL1,MAZ,TRPS1,RELB,DBP,KLF1,DLX5,HOXA5,PAX4,NRF1,MEOX2,AHR,GLI3,LHX2,AKNA,CREB3,LHX3,GATA3,PITX3,EBF3,MLX,HLF,PHOX2B,NFKB1,KLF3,ZBTB16,SOX6,POU2AF1,PRDM4,GLI1,ELK3,FOXM1,CUX2,VDR,NANOG,RFX4,BACH2,E2F3,TBP,HAND1,NR3C1,TFDP2,HES1,FOXP1,KCNIP3,TFCP2L1,STAT1,OTX1,CEBPZ,DLX2,ATF2,ARID3A,VAX2,PRRX1,MEF2D,PRDM2,TFAP2E,NR5A2,ETV3,PROX1,KMT2A,ATF6,CREB1,KLF7,MYB,FOXO3,KLF12,SATB2,ONECUT2,ESRRB,BCL11A,MXI1,HOXB1,SOHLH2,ELF1,EGR1,NR2C1,NFYB,ZNF639,MYOG,NEUROG3,EGR2,BHLHE41,ATF1,RBPJL,SOX4,RREB1,RUNX2,SOX9,BARHL1,FOXA2,PAX1,TCF15,MAX,THRA,NR1D1,IRF3,GLIS2,ELK1,SIX1,BCL11B,ATF4,FOXP2,FEZF1,HOXD3,MYOD1,E2F8,NRL,KLF16,JUND,GATA5,NFATC1,NR1H2,RARA,THAP1,RFX1,CC2D1A,PPARG,ARNTL,GSC,MBD2,MEIS2,MYCN,RAX,SOX3,CLOCK,ETS1,TBX3,PHF21A,ELF5,TFCP2,VEZF1,TBR1,GATA4,SKIL,KLF4,LMX1B,DMRT1,TFAP2A,IRF4,GCM1,POU2F3,SIX3,CARF,PRDM5,ETV6,AEBP2,ASCL1,FOXN4,PDX1,ESR2,TCF12,NCOA2,ZFHX3,GATA6,TP53,FOXK2,SMAD4,NFIC,PRDM15,BARHL2,MTF2,RXRG,TBX19,POU2F1,RFX5,GATAD2B,SOX13,MEIS1,ZC3H8,DLX1,HES6,NR1I2,FERD3L,PURB,ST18,PRDM14,NFIB,NR6A1,NACC2,ZEB1,VAX1,TCF7L2,HMGA2,ARID5B,MSGN1,POU4F2,POU4F1,HHEX,ZIC1,NR4A2,FEZF2,CEBPG,GABPA,CXXC1,KLF10,BACH1,ZIC3,ERG,CREB3L1,ELK4,RUNX1,ARHGAP35,AIRE,SAFB,IKZF3,BCL6B,TAL1,GMEB1,NFIA,ZNF281,LMX1A,NEUROD1,EN1,MSX1,ELF3,EOMES,ZNF589,PITX2,HAND2,TBX20,NEUROD6,ZNF704,FOXK1,NFIL3,PHOX2A,PKNOX2,CDX2,OTX2,SOHLH1,SALL2,ZNF202,ZNF143,ZSCAN21,MESP1,STAT6,SMAD3,TEF,PBX3,SP2,RBPJ,PTF1A,FOXI1,THAP11,GBX2,STAT3,ZBTB5,ATOH8,E2F6,AR,GSX1,KLF13,FOS,SP7,NFXL1,NPAS2,SIX2,ZNF692,JUNB,NEUROD2,NHLH1,ZNF217,CEBPB,ATOH1,ARNT2,SP3,RELA,DMRT2,INSM1,HES3,RAX2,ZBTB4,ZHX3,GLIS1,NPAS4,NR1D2,PROP1,FOSL1,MLXIP,NR2F1,ASCL3,MYPOP,SOX11,DEAF1,TGIF1,NR2C2,NHLH2,JUN,SOX12,NEUROG2,ZBTB7A,HES7,GATA2,ALX1,SOX2,ZBTB2,PLAG1,RFX7,CREB3L2,SATB1,MAFA,SOX1,POU6F1,POU3F2,ZNF93,RFX6,SMYD3,SP1,PBX1,TAL2,NKRF,ZNF395,PPARA,TEAD1,MITF,FOXD3,HELT,ASCL4,MESP2,HMX3,ZKSCAN3,PAX5,ZNF605,RFX8,ESRRG,TCF4,POU3F4,MAFG,DMBX1,ZNF568,ZNF536,SREBF2,RORB,MAFB,RXRB,PBX2,SP5,POU5F1,E2F4,ONECUT3,ATF6B,HMX1,ZGLP1,EBF2,CEBPD,YY2,ZNF709,ETV5,HOXA10,ZBED6,CUX1,SCRT1,SPIB,ZNF658,NR2E3
1	1	9.55e-06	117	550	62	0.113	0.53	GO:0016477	BP	109	cell migration	1	ARX,SOX8,PAX6,TBX21,MEF2C,TBX5,MEOX2,GLI3,LHX6,GATA3,PHOX2B,PPARD,NR2E1,HES1,FOXP1,PROX1,SATB2,ONECUT2,NEUROD4,NR4A1,RREB1,SOX9,BCL11B,FEZF1,SIX3,ASCL1,BARHL2,VAX1,ARID5B,POU4F1,NR4A2,FEZF2,ARHGAP35,AIRE,MYSM1,HAND2,TBX20,DRGX,GBX2,STAT3,ATOH8,SOX14,MECP2,ZEB2,ONECUT1,EMX2,SIX2,FOXB1,INSM1,PROP1,OLIG3,JUN,GATA2,GSX2,SOX1,POU3F2,SP1,ARID2,POU3F3,SCRT2,SCRT1,DACH1
1	1	1.58e-05	16	6	3	0.5	0.188	GO:0007268	BP	176	chemical synaptic transmission	1	CUX2,NPAS4,ETV5
1	1	1.58e-05	16	6	3	0.5	0.188	GO:0098916	BP	55	anterograde trans-synaptic signaling	1	CUX2,NPAS4,ETV5
1	1	2.01e-05	938	1430	858	0.6	0.915	GO:0043167	MF	172	ion binding	1	ZNF195,ZFX,ZNF263,ZNF207,ZNF200,HIVEP2,AKAP8L,DPF1,WIZ,ZBTB32,LTF,ISL1,ZNF582,SNAI2,ZFP64,RUNX3,PHF20,IKZF2,ZZZ3,ZIC2,ZNF800,FOXP3,ZNF280C,PRDM1,FLYWCH1,PRDM6,ZNF112,ZNF275,DMRT3,ZNF76,ZBTB11,ZFAT,KLF6,RORA,ZXDC,TP63,GLI2,ZNF532,ZNF37A,BAZ2A,RARB,TP73,SP140,SRCAP,ZNF510,ZNF506,PGR,ZNF324,ZNF671,ZNF586,ZNF446,ZNF264,REST,MYNN,MECOM,ZNF213,NFX1,ZNF343,EBF4,KDM2B,LHX5,ZNF302,ZBTB25,ZNF268,ZFHX4,ESR1,IKZF5,HIVEP1,ZNF184,MZF1,FBXL19,PATZ1,TCF20,ZBED4,YY1,HNF4A,SALL4,ADNP,GMEB2,ZNF516,ADNP2,GATA1,EEA1,KLF8,KLF5,ZNF629,ZNF423,CTCF,ZNF821,ZNF500,ZNF174,SALL1,MAZ,BRF2,TRPS1,AKAP8,ZNF419,OVOL3,ZNF175,KLF1,ZNF14,SP4,ZKSCAN1,GLI3,AEBP1,LHX2,LHX6,LHX3,GLIS3,GATA3,EBF3,KLF3,ZBTB16,PRDM4,GLI1,VDR,PPARD,ZNF451,PRDM13,NR2E1,ZBTB24,PHF1,NR3C1,SMAD5,ZNF346,BCL6,ZBTB47,FOXP1,KCNIP3,ZNF142,ATF2,VAX2,ASH1L,PRDM2,ZBTB17,NR5A2,RLF,ZNF684,KDM5B,KMT2A,KLF7,ZNF430,KLF12,KLF9,NR4A3,ZBTB45,ESRRB,ZNF410,BCL11A,SMAD9,EGR1,ZFP30,NR2C1,ZNF706,TSHZ3,ZNF549,ZSCAN18,ZNF211,LHX4,ZNF639,ZSCAN20,GTF3A,ZNF205,ZNF644,EGR2,NR4A1,IKZF4,BAZ2B,CTCFL,ZNF831,ZNF576,ZNF45,TRERF1,ZNF391,RREB1,RUNX2,GCM2,SLC2A4RG,GZF1,ZNF133,OVOL2,ZNF436,PLAGL2,THRA,NR1D1,GLIS2,ZNF384,ZBTB1,ZNF484,HIVEP3,BCL11B,KLF2,ZNF835,ZNF780B,FOXP2,FEZF1,THAP10,KLF16,ZSCAN10,ZNF557,ZBTB46,ZNF337,GATA5,PRDM12,ZNF317,ZNF426,ZNF331,ZNF236,CASZ1,ZNF341,ZNF227,ZNF428,ZNF141,RBSN,NR1H2,RARA,ZNF304,ZSCAN5A,ZNF132,LIN28A,THAP1,ZNF20,PPARG,ZBED3,ZNF414,DZIP1,PHF21A,EGR4,SP110,SETDB2,ZFHX2,VEZF1,KAT7,GATA4,KLF4,ZFP37,ZNF189,NR5A1,XPA,LMX1B,DMRT1,FOXP4,ZSCAN9,GCM1,THAP12,ZNF280D,GTF2B,ZNF365,TET1,PRDM5,AEBP2,ZNF740,MBNL2,ZIC5,ESR2,ZSCAN29,ZNF710,ZFHX3,ZNF287,GATA6,TP53,FOXK2,ZNF750,MBD1,SMAD4,ZIM3,PRDM15,ZFP14,ZNF787,ZNF473,ZNF614,PRDM16,DMRTA2,DMRTB1,MTF2,ZNF697,RXRG,LHX9,ZNF687,SETDB1,GATAD2B,OSR1,ZNF514,ZC3H8,ZNF385B,ZNF660,NR1I2,ZNF300,RBAK,CREB5,ZNF92,ZNF157,ZNF182,ZNF41,ZNF711,ST18,PRDM14,ZNF7,ZNF462,NR6A1,ZEB1,ZNF214,ZNF215,THRB,ZNF827,NR3C2,KIN,ZNF385D,ZNF547,ZNF773,ZNF776,ZNF256,ZSCAN1,PRDM8,ZNF117,ZIC1,NR4A2,FEZF2,JAZF1,ZNF599,L3MBTL4,CXXC1,ZNF18,KLF10,ZKSCAN2,PCGF6,ZNF689,ZIC3,ZNF19,ZNF618,SKI,ZSCAN12,ZNF276,RUNX1,ISL2,ZNF233,ZNF235,ARHGAP35,ZBTB8A,ZNF362,AIRE,ZNF208,ZNF761,ZNF714,ZNF394,ZNF333,THAP8,ZNF382,IKZF3,ZNF577,ZNF653,BCL6B,ZNF75A,GMEB1,MYSM1,LHX8,ZNF326,GFI1,ZNF281,ZNF496,LMX1A,ANKZF1,ZNF148,KLF15,ZNF691,ZNF589,ZNF474,PRDM9,EBF1,FAM170A,ZNF12,SP8,ZNF704,OSR2,ZMAT4,ZHX1,ZNF22,ZNF503,ZNF219,SALL2,ZNF319,ZNF202,RAG1,ZMAT1,ATMIN,ZNF143,ZNF3,ZSCAN21,ZNF606,ZNF592,ZBTB39,SMAD3,SP2,ZNF91,ZNF23,ZNF226,ZNF180,ZNF668,GATAD2A,ZNF641,ZNF610,ZNF528,ZNF701,ZNF526,ZNF146,ZNF283,ZNF444,ZNF83,ZNF558,E4F1,ZNF597,THAP9,THAP11,INSM2,ZNF30,TET2,CXXC4,ZBTB5,ZNF507,ZBTB49,ZNF608,AR,ZNF354A,ZBTB43,ZNF280A,ZEB2,HIC2,ZNF32,KLF13,ZFPM2,ZNF764,ZNF747,ZNF768,ZNF35,ZNF778,ZNF212,ZNF282,PRDM10,SMAD1,SP7,ZNF804A,NFXL1,NPAS2,ZNF16,ATF7,ZNF296,ZNF160,ZNF415,ZNF672,ZNF692,ZNF439,ZNF440,ZNF581,ZBTB26,ZNF562,ZNF318,ZNF561,ZNF584,CXXC5,ZNF274,BPTF,ZIK1,ZNF540,ZNF570,ZNF217,ZNF57,ZNF556,ZNF554,KLF11,ZNF131,HINFP,ZNF24,ZNF596,RARG,SP3,ZNF621,RELA,ZNF680,BNC2,KDM2A,ESRRA,DMRT2,ZNF483,ZNF449,ZBTB21,INSM1,THAP2,ZNF417,ZNF791,ZNF80,ZBTB4,ZHX3,GLIS1,ZNF497,ZNF266,NR1D2,THAP6,ZIC4,ZNF654,ZNF519,ZNF25,ZNF77,NR2F1,ZNF169,CBLL2,ZNF613,ZNF404,ZNF135,ZSCAN2,DMRTA1,KCMF1,ZNF575,ZNF843,THAP4,DEAF1,ZBTB34,ZBTB38,HIC1,NR2C2,ZBTB33,ZBED2,ZNF491,THAP5,ZNF620,ZNF518A,ZNF619,ZBTB41,ZNF354C,ZNF114,ZNF518B,ZNF454,ZNF543,ZNF354B,ZNF223,ZNF713,ZHX2,ZNF552,ZBTB7A,ZFP42,ZNF664,GATA2,EGR3,ZBTB18,ZFPM1,ZNF154,ZNF784,ZNF648,FIZ1,ZNF771,TSHZ1,ZNF48,ZNF816,ZNF609,ZNF571,ZNF594,ZFP3,ZNF443,ZNF792,ZFP82,ZNF707,ZNF746,ZNF322,ZNF678,ZBTB2,PLAG1,ZBTB20,ZNF329,ZNF101,ZNF716,ZNF708,ZSCAN22,ZNF804B,TSHZ2,ZNF721,ZNF662,ZNF320,ZNF623,ZNF438,ZNF530,ZNF703,ZNF730,ZFP1,ZNF93,ZBTB40,ZBTB7C,WT1,ZFP90,ZNF479,ZNF445,ZNF74,ZBTB37,SP140L,SMYD3,L3MBTL1,NR2F2,SP1,SNAI3,ZBTB3,ZNF696,IKZF1,ZNF829,ZNF267,ZNF566,ZNF529,ZNF284,ZNF749,ZNF17,ZNF555,RXRA,ZNF75D,ZNF197,MYT1L,ZNF396,ZFP91,ZNF732,ZNF397,ZSCAN30,ZNF395,PPARA,ZNF546,ZNF385C,TET3,ZNF286A,ZKSCAN4,LIN28B,ZFP69,ZSCAN23,ZNF490,ZNF626,ZNF793,ZNF383,ZNF669,ZNF559,ZNF177,ZNF548,MTF1,ZNF563,ZNF292,ARID2,SP6,ZNF527,ZNF33A,ZNF600,ZKSCAN3,LIN54,ZFP92,ZNF676,ZNF699,MYT1,ZNF250,ZNF681,ZNF766,ZNF107,ZNF471,ZNF836,ZNF493,ZBTB44,ZNF565,ZNF34,ZNF781,ZNF140,ZNF774,ZNF765,ZNF124,ZNF569,ZNF777,ZNF775,ZNF605,ZNF799,ESRRG,ZNF782,ZNF846,ZKSCAN5,ZNF502,ZFP62,ZNF33B,ZNF512B,ZNF431,ZNF418,ZNF700,ZSCAN16,ZFP28,ZNF705A,ZNF585A,ZNF138,ZNF429,ZNF470,ZNF398,ZNF441,ZNF420,ZNF763,ZSCAN26,ZGPAT,ZNF682,ZNF772,ZNF257,ZSCAN5B,ZNF165,ZNF655,ZNF98,ZNF786,ZNF517,ZNF675,ZNF860,ZNF695,ZNF624,TOPORS,ZNF841,ZNF615,ZNF433,ZNF460,ZNF81,ZNF780A,ZNF461,ZNF44,ZNF677,ZNF823,ZNF311,ZNF347,ZNF71,ZNF121,ZNF335,ZNF560,ZNF273,ZNF84,ZNF667,ZBTB14,ZNF649,ZNF248,ZNF544,ZNF770,ZNF251,ZNF607,ZNF334,ZXDA,ZNF485,PEG3,ZKSCAN8,ZNF442,ZNF813,ZNF26,ZNF69,ZNF583,ZNF568,ZXDB,ZNF480,ZNF587,ZNF808,ZNF43,ZNF28,ZNF511,ZNF627,ZNF789,ZNF536,ZNF534,ZNF652,ZNF830,ZNF521,ZNF358,CHAMP1,ZNF277,ZFP2,L3MBTL3,RORB,ZNF525,RXRB,SP5,ZBTB12,ZNF814,ZNF551,ZSCAN5C,ZNF468,ZNF616,ZFP57,ZNF425,ZBTB10,DPF3,ZNF316,ZNF580,ZNF611,ZNF254,ZBTB9,ZNF134,ZNF845,ZNF99,ZNF90,REPIN1,ZNF891,CPEB1,ZNF727,ZBED1,ZNF705D,ZNF705B,SCRT2,ZNF407,SP9,ZNF579,ZGLP1,EBF2,ZNF880,ZNF844,ZNF735,ZNF469,ZNF717,ZNF688,YY2,ZNF879,ZNF736,ZSCAN31,ZBTB22,ZBED5,ZNF853,ZNF737,ZNF709,ZNF487,NME2,ZNF512,ZNF585B,ZNF286B,ZNF324B,ZNF564,ZNF718,GLI4,ZNF345,ZNF550,ZNF260,ZNF432,ZNF10,ZNF486,ZNF225,SALL3,ZNF350,ZNF253,ZBED6,ZNF878,ZNF578,ZNF865,SCRT1,ZNF234,ZNF488,KLF14,ZNF850,ZNF285,ZNF224,ZNF728,ZNF587B,ZIM2,KMT2B,ZNF595,ZBTB8B,LHX1,ZNF658,ZNF280B,ZNF2,PCGF2,ZNF8,ZNF229,NR2E3
1	1	2.76e-05	550	1054	396	0.376	0.72	GO:0045944	BP	52	positive regulation of transcription by RNA polymerase II	1	SOX8,ETV1,PAX6,TFAP2B,TFAP2D,NFIX,PAX7,AKAP8L,ISL1,HSF2,POU2F2,TBPL1,IKZF2,BARX2,FOXP3,FOXC1,POU1F1,ZNF76,FOXJ2,YBX1,NFYC,SPI1,ZFAT,MEF2A,RORA,TCF3,SREBF1,NFATC3,TP63,GLI2,TEAD2,FOSL2,PAX2,RARB,NFKB2,HOXA9,RFX3,MEF2C,PGR,NFE2L1,GRHL2,REST,NCOA1,RFX2,EBF4,TBX5,POU4F3,ESR1,CREM,CDC5L,MZF1,PATZ1,TCF20,HIF1A,YY1,MYBL2,HNF4A,NFATC2,SALL4,GATA1,HSF4,NFAT5,ZNF821,SALL1,TRPS1,RELB,DOT1L,MEIS3,DBP,USF2,DLX5,HOXA5,NRF1,MEOX2,AHR,GLI3,LHX2,AKNA,CREB3,LHX3,GLIS3,GATA3,PITX3,EBF3,CAMTA2,MLX,HLF,PHOX2B,NFKB1,SOX6,POU2AF1,PRDM4,CSRNP2,GLI1,ELK3,FOXM1,VDR,NANOG,RFX4,E2F3,NR2E1,TFEB,HAND1,NR3C1,TFDP2,HES1,FOXP1,TLX2,STAT1,OTX1,CEBPZ,DLX2,ATF2,EPAS1,ARID3A,PRRX1,ASH1L,MEF2D,PRDM2,TFAP2E,NR5A2,RLF,PROX1,KMT2A,ATF6,CREB1,KLF7,HMGN3,MYB,FOXO3,KLF12,SATB2,ONECUT2,PROX2,ESRRB,HOXB1,SOHLH2,ELF1,SMAD9,EGR1,LHX4,ZNF639,MYOG,NEUROG3,EGR2,ATF1,NR4A1,IKZF4,NCOA3,RBPJL,HIF3A,SOX4,RREB1,RUNX2,GCM2,SOX9,BARHL1,FOXA2,PAX1,TCF15,PLAGL2,THRA,IRF3,GLIS2,ELK1,SIX1,BCL11B,PIN1,ATF4,HOXD3,MYOD1,E2F8,FOXA1,NRL,JUND,GATA5,NFATC1,NR1H2,RARA,ZNF304,PPARG,ZBED3,E2F5,ARNTL,MEIS2,MYCN,RAX,CLOCK,ETS1,ELF5,TFCP2,EGR4,PAX3,VEZF1,TBR1,GATA4,KLF4,LMX1B,DMRT1,TFAP2A,IRF4,GCM1,POU2F3,SIX3,TET1,CARF,ETV6,ASCL1,PDX1,TCF12,NCOA2,GATA6,TP53,FOXK2,SMAD4,NFIC,PRDM15,BARHL2,MTF2,RXRG,TBX19,POU2F1,RFX5,ARNT,MEIS1,DLX1,NR1I2,ZNF300,ST18,NFIB,ZNF462,NR6A1,ZEB1,TCF7L2,HMGA2,FOXO1,THRB,MSGN1,POU4F2,POU4F1,HHEX,ZIC1,NR4A2,FEZF2,CEBPG,GABPA,KLF10,BACH1,ZIC3,ERG,ETS2,CREB3L1,SKI,ELK4,USF1,RUNX1,PKNOX1,AIRE,SAFB,FOXH1,ZNF382,IKZF3,TAL1,GMEB1,NFIA,MYSM1,LMX1A,NEUROD1,EN1,MSX1,ELF3,EOMES,KLF15,PITX2,HAND2,TBX20,NEUROD6,HEY1,SOX17,EN2,PHOX2A,OTX2,SOHLH1,SALL2,ZNF143,ZSCAN21,MESP1,STAT6,SMAD3,TEF,PBX3,RBPJ,PTF1A,FOXI1,GBX2,STAT3,TET2,AR,ZEB2,GSX1,ONECUT1,KLF13,ZFPM2,FOS,SP7,NPAS2,SIX2,JUNB,NEUROD2,CAMTA1,NHLH1,CEBPB,ATOH1,ZNF131,ARNT2,ZNF24,SP3,RELA,DMRT2,HES3,RAX2,GLIS1,NPAS4,PROP1,FOSL1,MLXIP,NR2F1,FOXC2,SOX11,ZBTB38,NR2C2,NHLH2,JUN,SOX12,CSRNP3,GATA2,ZBTB18,ALX1,ZNF609,SOX2,PLAG1,CREB3L2,MAFA,SOX1,TBX1,SIX6,POU3F2,ZBTB7C,WT1,RFX6,MAFF,SMYD3,SP1,PBX1,IKZF1,SHOX,NKRF,FOXD2,PPARA,TEAD1,MITF,FOXD3,TET3,HELT,MESP2,BSX,ZNF292,PAX5,ESRRG,TCF4,MAFG,TEAD4,HES5,ZNF649,PEG3,FOXJ3,SREBF2,POU3F3,RORB,MAFB,RXRB,PBX2,POU5F1,E2F4,ONECUT3,ATF6B,ZGLP1,EBF2,CEBPD,YY2,NME2,ETV5,ZNF564,HOXA10,SPIB,NR2E3
1	1	2.87e-05	187	1049	146	0.139	0.781	GO:0003682	MF	5	chromatin binding	1	ARX,PAX6,TFAP2B,ISL1,BARX2,ZIC2,FOXC1,PRDM1,POU1F1,YBX1,MEF2A,MNT,MBD3,SREBF1,TP63,GLI2,FOSL2,NFKB2,CIC,MEF2C,GRHL2,REST,NCOA1,ESR1,PATZ1,SOX10,VSX1,NFATC2,ADNP,GATA1,CTCF,TRPS1,RELB,MEIS3,GLI3,LHX2,GATA3,CAMTA2,NFKB1,GLI1,RFX4,PRDM13,FOXP1,STAT1,DLX2,ATF2,ARID3A,VAX2,ASH1L,NR5A2,KMT2A,HMGN3,FOXO3,SATB2,EGR1,TSHZ3,MYOG,NEUROG3,EGR2,RBPJL,RUNX2,SOX9,THRA,ELK1,SIX1,MYOD1,NRL,GATA5,RARA,ZNF304,PPARG,MBD2,CLOCK,PHF21A,GATA4,SKIL,KLF4,DMRT1,TFAP2A,ASCL1,FOXN4,PDX1,NCOA2,GATA6,TP53,SMAD4,PRDM15,SETDB1,GATAD2B,MEIS1,DLX1,PRDM14,ZEB1,VAX1,HMGA2,FOXO1,THRB,MSGN1,POU4F2,POU4F1,HHEX,FEZF2,GABPA,ERG,CREB3L1,ELK4,AIRE,SAFB,TAL1,NFIA,NEUROD1,EOMES,PITX2,SMAD3,RBPJ,PTF1A,STAT3,SOX14,MECP2,AR,FOS,ZNF274,CEBPB,ATOH1,SP3,RELA,INSM1,CBX2,PROP1,FOXC2,JUN,ZNF354B,GATA2,TSHZ1,TSHZ2,SATB1,L3MBTL1,MITF,ZKSCAN3,TCF4,HES5,PBX2,E2F4,ZGLP1,EBF2,PCGF2
1	1	5.05e-05	132	559	67	0.12	0.508	GO:0008284	BP	167	positive regulation of cell proliferation	1	SOX8,DLX6,PAX6,TFAP2B,PAX7,POU1F1,GLI2,FOSL2,RARB,MEF2C,TBX5,ESR1,GATA1,HSF4,HOXA3,GLI3,LHX2,FOXM1,PPARD,NR2E1,HES1,FOXP1,MEF2D,KDM5B,PROX1,EGR1,NR4A1,SOX4,RREB1,RUNX2,SOX9,FOXP2,MEIS2,MYCN,TBX3,EGR4,TET1,ASCL1,PDX1,SMAD4,DMRTA2,NACC2,TBX20,CDX2,STAT3,MECP2,AR,ZFPM2,SIX2,OTP,ARNT2,RELA,INSM1,FOSL1,SOX11,JUN,GATA2,PLAG1,POU3F2,PURA,SP1,PBX1,FOXE3,HES5,POU3F3,NME2,ETV5
1	1	8.6e-05	373	1054	274	0.26	0.735	GO:0000982	MF	110	transcription factor activity, RNA polymerase II proximal promoter sequence-specific DNA binding	1	ETV1,PAX6,TFAP2B,ISL1,POU2F2,TBPL1,NFE2L3,PRDM1,POU1F1,FOXJ2,YBX1,NFYC,SPI1,ZFAT,MEF2A,TCF3,SREBF1,NFATC3,TP63,GLI2,NFKB2,MEF2C,PGR,REST,NFX1,POU4F3,ESR1,TBX15,MZF1,PATZ1,HIF1A,YY1,MYBL2,HNF4A,NFATC2,TCFL5,GATA1,KLF8,NFAT5,CTCF,SALL1,MEIS3,DBP,DLX5,HOXA5,NRF1,MEOX2,GLI3,LHX2,AKNA,CREB3,LHX3,GATA3,PITX3,EBF3,CAMTA2,HLF,PHOX2B,SOX6,PRDM4,ELK3,CUX2,RFX4,NR2E1,HAND1,NR3C1,HES1,KCNIP3,STAT1,OTX1,CEBPZ,ATF2,EPAS1,PRRX1,MEF2D,TFAP2E,NR5A2,PROX1,ATF6,CREB1,KLF7,MYB,SATB2,ONECUT2,PROX2,ESRRB,BCL11A,HOXB1,ELF1,EGR1,NR2C1,TSHZ3,ZNF639,MYOG,NEUROG3,EGR2,BHLHE41,NR4A1,RBPJL,SOX4,RUNX2,GCM2,SOX9,BARHL1,PAX1,TCF15,MAX,PLAGL2,NR1D1,IRF3,GLIS2,ELK1,SIX1,BCL11B,ATF4,FOXP2,FEZF1,E2F8,FOXA1,NRL,KLF16,JUND,GATA5,NR1H2,THAP1,CC2D1A,ARNTL,GSC,MEIS2,MYCN,RAX,CLOCK,ETS1,TBX3,TFCP2,SKIL,KLF4,TFAP2A,IRF4,GCM1,POU2F3,CARF,PRDM5,ETV6,AEBP2,ASCL1,TCF12,ZFHX3,TP53,FOXK2,SMAD4,NFIC,BARHL2,TBX19,MEIS1,NFIB,NR6A1,NACC2,HMGA2,FOXO1,MSGN1,POU4F2,POU4F1,HHEX,ZIC1,NR4A2,CEBPG,GABPA,KLF10,BACH1,ZIC3,ERG,ETS2,CREB3L1,ELK4,GMEB1,NFIA,ZNF281,NEUROD1,EN1,MSX1,ELF3,KLF15,PITX2,HAND2,TBX20,NEUROD6,NFIL3,OTX2,ZNF202,ZNF143,ZSCAN21,MESP1,TEF,SP2,RBPJ,PTF1A,FOXI1,THAP11,STAT3,MECP2,AR,GSX1,ONECUT1,KLF13,ZFPM2,FOS,SP7,NFXL1,SIX2,ZNF692,JUNB,CAMTA1,ZNF217,CEBPB,ATOH1,ARNT2,SP3,RELA,INSM1,HES3,RAX2,NPAS4,FOSL1,NR2F1,MYPOP,FOXC2,SOX11,TGIF1,NR2C2,NHLH2,JUN,SOX12,ZBTB7A,GATA2,TSHZ1,SOX2,ZBTB2,PLAG1,ZBTB20,CREB3L2,TSHZ2,MAFA,SOX1,POU3F2,WT1,ZFP90,SP1,PBX1,NKRF,MYT1L,PPARA,TEAD1,MITF,HELT,MESP2,ZNF292,ZKSCAN3,PAX5,TCF4,MAFG,HES5,ZNF536,SREBF2,RORB,MAFB,E2F4,ONECUT3,SCRT2,EBF2,CEBPD,HOXA10,DACH1,NR2E3
1	1	0.000101	46	400	22	0.055	0.478	REAC:R-HSA-383280	rea	26	Nuclear Receptor transcription pathway	1	RORA,RARB,PGR,ESR1,NR2E1,NR3C1,NR5A2,ESRRB,NR2C1,NR4A1,THRA,NR1D1,ESR2,NR6A1,THRB,NR3C2,NR4A2,AR,NR2F1,ESRRG,RORB,NR2E3
1	1	0.000137	215	407	77	0.189	0.358	GO:0008219	BP	18	cell death	1	SOX8,TFAP2B,TFAP2D,DPF1,SPI1,MEF2A,MNT,GLI2,FOSL2,RARB,TCF7,MEF2C,REST,NCOA1,ESR1,ADNP,GATA1,MEIS3,LHX3,GATA3,CSRNP2,NR2E1,NR3C1,ZNF346,TFDP2,FOXP1,KCNIP3,MEF2D,ATF6,FOXO3,EGR1,LHX4,SOX4,SOX9,THRA,BCL11B,PIN1,ATF4,MYCN,TBX3,SIX3,ASCL1,PDX1,SMAD4,ZC3H8,ZNF385B,DLX1,ST18,NACC2,TCF7L2,THRB,ZNF385D,POU4F1,NR4A2,ALX3,NEUROD1,EN1,HAND2,EN2,ZMAT4,STAT3,AR,ZFPM2,FOS,ARNT2,RELA,PROP1,FOSL1,SOX11,CSRNP3,GATA2,SOX2,WT1,FOXE3,POU3F4,PEG3,SCRT2
1	1	0.000172	6	6	2	0.333	0.333	GO:0048193	BP	144	Golgi vesicle transport	1	CUX2,SGSM2
1	1	0.000211	322	1344	289	0.215	0.898	GO:0032991	CC	31	protein-containing complex	1	NFYA,HOXA11,SOX8,TFAP2D,MLXIPL,ZNF207,AKAP8L,DPF1,LTF,RUNX3,PHF20,TBPL1,ZZZ3,BARX2,FOXP3,ALX4,POU1F1,SPEN,YBX1,NFYC,MEF2A,PITX1,TCF3,MBD3,SREBF1,TP63,TEAD2,PAX2,BAZ2A,NFKB2,HOXA9,TP73,CIC,RFX3,SRCAP,TCF7,MEF2C,NFE2L1,REST,NCOA1,MECOM,KDM2B,TBX5,TFAP4,ESR1,TBX15,IKZF5,CREM,CDC5L,FBXL19,HIF1A,YY1,NFATC4,MYBL2,NFATC2,SALL4,E2F1,DNTTIP1,GATA1,EEA1,CENPT,SALL1,BRF2,TRPS1,RELB,DOT1L,AHR,GLI3,LHX3,GATA3,NFKB1,ZBTB16,POU2AF1,PRDM4,MYF6,MYF5,VDR,BACH2,E2F3,PHF1,TBP,HAND1,NR3C1,SMAD5,TFDP2,KCNIP3,STAT1,EPAS1,NFE2L2,NR5A2,ETV3,DR1,KMT2A,CREB1,FOXO3,SATB2,ESRRB,MXI1,SMAD9,NFYB,TBX2,MTERF4,MYOG,ATF1,IKZF4,NCOA3,RBPJL,TRERF1,SOX4,RUNX2,SOX9,TCF15,MAX,DACH2,SIX1,ATF4,HOXD10,MYOD1,E2F8,JUND,GATA5,LIN28A,PPARG,TERF2,E2F5,ARNTL,GSC,MBD2,CLOCK,DZIP1,ETS1,HNF1A,PHF21A,TFCP2,HEY2,KAT7,GATA4,SKIL,KLF4,NR5A1,XPA,MYC,IRF4,GCM1,GTF2B,LBX1,ZNF365,LEF1,AEBP2,ASCL1,TCF12,NCOA2,GLYR1,ZFHX3,GATA6,TP53,SMAD4,PRDM16,MTF2,POU2F1,ARNT,GATAD2B,MEIS1,ZC3H8,HES6,PURB,ST18,TERF1,NR6A1,ZEB1,TCF7L2,HMGA2,NR3C2,KIN,TCF7L1,HHEX,JAZF1,CXXC1,BACH1,ERG,SKI,USF1,ZNF276,HOXB13,RUNX1,PKNOX1,FOXH1,TAL1,ZNF326,ATF3,REL,NEUROD1,ANKZF1,PITX2,HAND2,SOX17,CDX2,OTX2,SNAPC4,SALL2,E2F7,SMAD3,PBX3,GATAD2A,RBPJ,PTF1A,STAT3,SOX14,E2F6,MECP2,AR,NR0B1,ZNF768,FOS,SMAD1,NPAS2,HOXB9,JUNB,BPTF,ZNF217,CEBPB,ARNT2,RARG,SP3,RELA,INSM1,CBX2,MGA,NPAS4,DDIT3,PROP1,ASCL3,DEAF1,NHLH2,JUN,SOX12,GATA2,ALX1,ZNF609,HOXC10,SOX2,TFDP3,FIGLA,ZNF703,POU3F2,PURA,SP1,PBX1,POU3F1,SNAI3,IKZF1,RXRA,FOXE3,TEAD1,MITF,HELT,ASCL4,SKOR1,BSX,TCF4,TOPORS,DMBX1,TEAD4,ZNF335,ZNF830,CHAMP1,SREBF2,MAFB,PBX2,E2F4,DPF3,ONECUT3,ATF6B,MEF2B,REPIN1,CPEB1,ZGLP1,ASCL5,JRK,TERB1,HOXA10,ZNF350,ZNF224,KMT2B,LHX1,HNF1B,DACH1,PCGF2,NR2E3
1	1	0.000227	34	351	17	0.048	0.5	GO:0033613	MF	132	activating transcription factor binding	1	POU1F1,MEF2A,MEF2C,ZNF516,MEF2D,EGR2,TBX3,GATA4,PRDM16,NEUROD1,EOMES,HAND2,TBX20,ATOH8,FOS,RELA,NHLH2
1	1	0.000264	123	1050	98	0.093	0.797	REAC:R-HSA-162582	rea	77	Signal Transduction	1	RUNX3,YBX1,MEF2A,MBD3,GLI2,RARB,TCF7,MEF2C,PGR,REST,NCOA1,MECOM,ESR1,HIF1A,YY1,SALL4,CENPT,USF2,GLI3,GATA3,NFKB1,SOX6,PRDM4,GLI1,PPARD,E2F3,NR2E1,TBP,NR3C1,TFDP2,HES1,STAT1,ATF2,EPAS1,NR5A2,CREB1,MYB,FOXO3,TGIF2,SMAD9,EGR1,ATF1,NR4A1,NCOA3,SOX4,SOX9,ELK1,FOXA1,JUND,NFATC1,RARA,PPARG,E2F5,SOX3,DZIP1,SKIL,ESR2,NCOA2,TP53,SMAD4,RXRG,POU2F1,GATAD2B,SOX13,TCF7L2,FOXO1,TCF7L1,SKI,USF1,RUNX1,ARHGAP35,FOXH1,ELF3,HEY1,SOX17,RAG1,STAT6,SMAD3,GATAD2A,RBPJ,STAT3,AR,FOS,JUNB,CXXC5,ZNF217,RELA,CBX2,TGIF1,JUN,SOX2,SRY,SP1,PBX1,IKZF1,HES5,RXRB,E2F4
1	1	0.000312	58	746	40	0.054	0.69	GO:0048511	BP	21	rhythmic process	1	NFYA,RORA,SREBF1,PGR,ESR1,CREM,ADNP,RELB,DBP,PAX4,AHR,HLF,KDM5B,PROX1,KMT2A,CREB1,FOXO3,EGR1,EGR2,NR1D1,ATF4,JUND,ARNTL,CLOCK,SIX3,NCOA2,ZFHX3,KLF10,NFIL3,TEF,SOX14,NPAS2,NR1D2,NHLH2,JUN,ATOH7,SP1,PPARA,ZNF830,RORB
1	1	0.000321	86	754	56	0.074	0.651	GO:0048589	BP	34	developmental growth	1	ARX,PAX7,FOXC1,POU1F1,GLI2,RARB,MEF2C,GRHL2,TBX5,ESR1,ADNP,SALL1,HOXA5,GLI3,LHX2,GATA3,PPARD,FOXP1,KDM5B,PROX1,CREB1,FOXO3,BCL11A,MYOG,SOX9,PIN1,MYOD1,RARA,EMX1,GATA4,XPA,GATA6,SMAD4,BARHL2,MEIS1,ARID5B,POU4F2,EN1,TBX20,SP2,RBPJ,STAT3,AR,ZEB2,ZFPM2,BNC2,FOXC2,SOX2,PLAG1,POU3F2,WT1,TAL2,HELT,ARID2,DMBX1,ZNF830
1	1	0.000353	109	1048	87	0.083	0.798	GO:0000228	CC	196	nuclear chromosome	1	PAX6,DPF1,RUNX3,FOXC1,SPI1,MEF2A,TCF3,MBD3,TP63,RFX3,TCF7,NCOA1,ESR1,CDC5L,YY1,NFATC2,CENPT,SALL1,TRPS1,KLF1,DLX5,GATA3,PHOX2B,PPARD,TBP,STAT1,ETV3,CREB1,NCOA3,RUNX2,MAX,NR1D1,MYOD1,JUND,GATA5,NFATC1,RARA,TERF2,MBD2,KLF4,XPA,IRF4,TCF12,TP53,SMAD4,GATAD2B,PURB,HMBOX1,TERF1,NACC2,TCF7L2,HMGA2,THRB,POU4F1,GABPA,CREB3L1,USF1,FOXH1,TAL1,HAND2,PHOX2A,CDX2,SALL2,STAT6,SMAD3,GATAD2A,STAT3,AR,ZEB2,JUNB,BPTF,CEBPB,RELA,JUN,ZBTB18,SATB1,PURA,SP1,IKZF1,FOXD3,TCF4,POU5F1,E2F4,DPF3,REPIN1,SCRT2,PCGF2
1	1	0.000472	181	1322	164	0.124	0.906	GO:0043412	BP	139	macromolecule modification	1	PAX6,PAX7,MLXIPL,AKAP8L,LTF,ISL1,SNAI2,RUNX3,PHF20,FOXP3,PRDM6,HMG20B,SPI1,MEF2A,MBD3,SREBF1,BAZ2A,TP73,SRCAP,MEF2C,GRHL2,REST,NCOA1,MECOM,KDM2B,TFAP4,ESR1,FBXL19,HIF1A,YY1,ADNP,GATA1,HSF4,CTCF,SALL1,DOT1L,AKAP8,GATA3,NFKB1,ZBTB16,PRDM4,FOXM1,CREBL2,BACH2,ZNF451,PRDM13,PHF1,SMAD5,BCL6,HES1,ATF2,EPAS1,NFE2L2,ASH1L,PRDM2,RLF,KDM5B,DR1,PROX1,KMT2A,CREB1,MYB,BCL11A,SMAD9,EGR1,MTERF4,TWIST1,EGR2,CTCFL,NCOA3,HIF3A,SOX4,SOX9,PIN1,MBD4,MYOD1,PRDM12,RARA,ZNF304,ZBED3,ARNTL,MBD2,CLOCK,HNF1A,PHF21A,SETDB2,KLF4,MYC,IRF4,GTF2B,TET1,PRDM5,LEF1,HMG20A,TP53,FOXK2,SMAD4,PRDM15,PRDM16,MTF2,SETDB1,ARNT,OSR1,PRDM14,NACC2,HMGA2,ARID5B,FOXO1,POU4F2,HHEX,CXXC1,BACH1,ERG,SKI,ELK4,TAL1,MYSM1,ATF3,KLF15,HAND2,PRDM9,FOXK1,RAG1,SMAD3,MBD6,GATAD2A,E4F1,STAT3,TET2,MECP2,AR,ZEB2,FOS,SMAD1,NEUROD2,ZNF274,CAMTA1,RELA,KDM2A,INSM1,STAT5B,CBLL2,JUN,GATA2,FIZ1,SOX2,SATB1,TBX1,FOXO4,SMYD3,NR2F2,ZFP91,TET3,PAX5,ZNF675,TOPORS,HES5,ZNF335,ZFP57,ZBED1,NME2,CUX1,KMT2B,PCGF2
1	1	0.000484	38	1045	34	0.033	0.895	GO:0042995	CC	13	cell projection	1	TP63,GLI2,HIF1A,ADNP,GLI3,GLI1,KCNIP3,STAT1,CREB1,TSHZ3,MAX,NR1D1,PRR12,GLIS2,ELK1,BCL11B,PIN1,ATF4,FOXA1,RARA,DZIP1,NFIB,POU4F1,ARHGAP35,OTX2,FOS,ZNF804A,FOSL1,PURA,SKOR1,TOPORS,CPEB1,NME2,GTF2I
1	1	0.000494	27	550	18	0.033	0.667	GO:0001934	BP	66	positive regulation of protein phosphorylation	1	MEF2C,ADNP,GATA1,HES1,PROX1,EGR1,SOX9,PIN1,SMAD4,HAND2,STAT3,AR,ZEB2,JUN,FIZ1,SOX2,SMYD3,HES5
1	1	0.000617	8	435	7	0.016	0.875	GO:0098794	CC	98	postsynapse	1	MEF2C,BCL11A,NR1D1,MECP2,ZNF804A,NPAS4,CPEB1
1	1	0.00069	4	296	4	0.014	1	REAC:R-HSA-3371497	rea	138	HSP90 chaperone cycle for steroid hormone receptors (SHR)	1	PGR,NR3C1,NR3C2,AR
1	1	0.000698	3	168	3	0.018	1	REAC:R-HSA-5576891	rea	37	Cardiac conduction	1	TBX5,KCNIP3,GATA4
1	1	0.000716	10	7	2	0.286	0.2	GO:0051705	BP	116	multi-organism behavior	1	POU4F1,NPAS4
1	1	0.000782	37	166	11	0.066	0.297	GO:0097458	CC	32	neuron part	1	DPF1,ADNP,KCNIP3,BCL11B,PIN1,ASCL1,POU4F1,ZNF804A,FOSL1,DPF3,CPEB1
1	1	0.00104	48	400	22	0.055	0.458	GO:0003707	MF	65	steroid hormone receptor activity	1	RORA,RARB,PGR,ESR1,NR2E1,NR3C1,NR5A2,ESRRB,NR2C1,NR4A1,THRA,NR1D1,ESR2,NR6A1,THRB,NR3C2,NR4A2,AR,NR2F1,ESRRG,RORB,NR2E3
1	1	0.00119	72	348	27	0.078	0.375	GO:0006367	BP	159	transcription initiation from RNA polymerase II promoter	1	RORA,RARB,PGR,TBX5,ESR1,NR2E1,NR3C1,NR5A2,ESRRB,NR2C1,RUNX2,SOX9,THRA,NR1D1,DACH2,ESR2,NR6A1,THRB,NR3C2,NR4A2,AR,ESRRG,TCF4,TEAD4,RORB,DACH1,NR2E3
1	1	0.00122	15	344	9	0.026	0.6	GO:0005496	MF	181	steroid binding	1	RORA,PGR,ESR1,NR3C1,ESRRB,ESR2,NR3C2,AR,ESRRG
1	1	0.00125	15	1036	15	0.014	1	GO:0008144	MF	90	drug binding	1	RUNX3,RARB,SRCAP,VDR,PPARD,VAX2,RUNX2,NFATC1,RARA,PPARG,TP53,NR1I2,RUNX1,PPARA,NME2
1	1	0.00134	19	989	18	0.018	0.947	REAC:R-HSA-452723	rea	156	Transcriptional regulation of pluripotent stem cells	1	SALL4,SALL1,NANOG,FOXP1,EPAS1,HIF3A,ZSCAN10,LIN28A,KLF4,SMAD4,PRDM14,NR6A1,ZIC3,STAT3,SOX2,PBX1,FOXD3,POU5F1
1	1	0.00144	11	544	9	0.017	0.818	GO:0021513	BP	12	spinal cord dorsal/ventral patterning	1	PAX6,DMRT3,GLI2,GLI3,LHX3,DBX1,RFX4,ASCL1,SOX1
1	1	0.00163	36	88	7	0.08	0.194	KEGG:04550	keg	63	Signaling pathways regulating pluripotency of stem cells	1	REST,ZFHX3,SMAD4,MEIS1,STAT3,ONECUT1,SOX2
1	1	0.00171	5	93	3	0.032	0.6	GO:0070102	BP	137	interleukin-6-mediated signaling pathway	1	SMAD4,ST18,STAT3
1	1	0.00171	34	982	29	0.03	0.853	GO:0044877	MF	113	protein-containing complex binding	1	MBD3,SREBF1,RARB,NFE2L1,AHR,HMGN3,NFYB,ATF1,MAX,THRA,LIN28A,TERF2,MBD2,TP53,SMAD4,GATAD2B,HMBOX1,NACC2,HMGA2,MYSM1,PKNOX2,ATMIN,SMAD3,SIX2,RELA,L3MBTL1,PPARA,CPEB1,NME2
1	1	0.002	3	204	3	0.015	1	GO:0006813	BP	16	potassium ion transport	1	REST,KCNIP3,ATF4
1	1	0.00202	2	73	2	0.027	1	GO:0072223	BP	201	metanephric glomerular mesangium development	1	EGR1,WT1
1	1	0.00202	2	73	2	0.027	1	GO:0042181	BP	192	ketone biosynthetic process	1	REST,EGR1
1	1	0.00219	25	615	17	0.028	0.68	GO:0005975	BP	157	carbohydrate metabolic process	1	TFAP2B,POU1F1,RORA,CREM,PPARD,ESRRB,FOXA2,NR1D1,ATF4,PDX1,NCOA2,ARNT,STAT3,MECP2,ONECUT1,MLXIP,PPARA
1	1	0.00238	3	216	3	0.014	1	GO:0006354	BP	36	DNA-templated transcription, elongation	1	SOX10,POU4F1,ZNF326
1	1	0.00238	4	33	2	0.061	0.5	GO:0098722	BP	45	asymmetric stem cell division	1	SOX5,ETV5
1	1	0.00257	4	364	4	0.011	1	GO:0009713	BP	23	catechol-containing compound biosynthetic process	1	GATA3,NR4A2,HAND2,INSM1
1	1	0.00257	6	114	3	0.026	0.5	REAC:R-HSA-4551638	rea	158	SUMOylation of chromatin organization proteins	1	SATB2,CBX2,SATB1
1	1	0.00274	90	877	62	0.071	0.689	GO:0003824	MF	153	catalytic activity	1	PAX6,AKAP8L,PHF20,PRDM1,PRDM6,HMG20B,PAX2,SRCAP,REST,NCOA1,MECOM,NFX1,KDM2B,ESR1,FBXL19,SALL1,DOT1L,PRDM4,BACH2,ZNF451,PRDM13,ASH1L,PRDM2,KDM5B,KMT2A,EGR2,NCOA3,MYRF,SOX9,PIN1,PRDM12,TERF2,CLOCK,PHF21A,IRF4,TET1,PRDM5,PRDM15,PRDM16,HMBOX1,PRDM14,TERF1,NACC2,HMGA2,ARID5B,PRDM8,CXXC1,ARHGAP35,MYSM1,ANKZF1,PRDM9,RBPJ,TET2,PRDM10,BPTF,CBLL2,KCMF1,SMYD3,TET3,TOPORS,NME2,CUX1
1	1	0.00275	2	85	2	0.024	1	GO:0071805	BP	182	potassium ion transmembrane transport	1	REST,KCNIP3
1	1	0.00275	2	85	2	0.024	1	GO:0022838	MF	59	substrate-specific channel activity	1	REST,KCNIP3
1	1	0.0031	35	1128	32	0.028	0.914	REAC:R-HSA-3247509	rea	129	Chromatin modifying enzymes	1	PHF20,ZZZ3,HMG20B,MBD3,NFKB2,REST,NCOA1,MECOM,KDM2B,DOT1L,NFKB1,ATF2,ASH1L,KDM5B,DR1,KMT2A,CLOCK,PHF21A,PAX3,SETDB2,AEBP2,NCOA2,PRDM16,SETDB1,GATAD2B,ARID5B,PRDM9,GATAD2A,RELA,SMYD3,ARID2,KMT2B
1	1	0.00335	56	918	42	0.046	0.75	GO:0032259	BP	68	methylation	1	PAX7,PRDM1,PRDM6,SPI1,MBD3,BAZ2A,GRHL2,MECOM,CTCF,DOT1L,GATA3,PRDM4,PRDM13,ASH1L,PRDM2,RLF,KMT2A,MYB,MTERF4,PRDM12,ZNF304,MBD2,IRF4,TET1,PRDM5,SMAD4,PRDM15,PRDM16,MTF2,PRDM14,PRDM8,CXXC1,PRDM9,GATAD2A,TET2,MECP2,PRDM10,FOS,ZNF274,SATB1,SMYD3,TET3
1	1	0.00371	9	315	6	0.019	0.667	KEGG:04371	keg	165	Apelin signaling pathway	1	MEF2A,MEF2C,NRF1,MEF2D,EGR1,SMAD4
1	1	0.00434	1	7	1	0.143	1	GO:0050957	BP	6	equilibrioception	1	POU4F1
1	1	0.00434	1	7	1	0.143	1	GO:0051355	BP	43	proprioception involved in equilibrioception	1	POU4F1
1	1	0.00434	1	7	1	0.143	1	GO:2001208	BP	64	negative regulation of transcription elongation by RNA polymerase I	1	POU4F1
1	1	0.00454	20	552	13	0.024	0.65	GO:0050796	BP	29	regulation of insulin secretion	1	TFAP2B,SREBF1,RFX3,REST,PPARD,SOX4,FOXA2,NR1D1,ARNTL,CLOCK,PDX1,TCF7L2,NEUROD1
1	1	0.00478	5	296	4	0.014	0.8	GO:0042562	MF	49	hormone binding	1	NR3C1,THRA,THRB,AR
1	1	0.0048	6	30	2	0.067	0.333	GO:0001952	BP	50	regulation of cell-matrix adhesion	1	ONECUT2,ONECUT1
1	1	0.00496	4	2	1	0.5	0.25	GO:0005096	MF	170	GTPase activator activity	1	SGSM2
1	1	0.00524	7	332	5	0.015	0.714	GO:0032970	BP	208	regulation of actin filament-based process	1	MEF2C,PROX1,GATA4,SMAD4,ARHGAP35
1	1	0.0057	3	276	3	0.011	1	KEGG:04080	keg	61	Neuroactive ligand-receptor interaction	1	NR3C1,THRA,THRB
1	1	0.00604	9	22	2	0.091	0.222	GO:0015629	CC	88	actin cytoskeleton	1	ONECUT2,PKNOX2
1	1	0.0062	2	5	1	0.2	0.5	GO:0098728	BP	57	germline stem cell asymmetric division	1	ETV5
1	1	0.0064	7	204	4	0.02	0.571	GO:0017148	BP	146	negative regulation of translation	1	ATF4,STAT3,ZNF540,CPEB1
1	1	0.0064	7	204	4	0.02	0.571	GO:0044459	CC	118	plasma membrane part	1	KCNIP3,ATF4,FOSL1,CPEB1
1	1	0.00656	2	131	2	0.015	1	GO:0061104	BP	25	adrenal chromaffin cell differentiation	1	ASCL1,INSM1
1	1	0.0068	150	1523	148	0.097	0.987	GO:0007049	BP	91	cell cycle	1	PAX6,E2F2,MLXIPL,ZNF207,AKAP8L,WIZ,RUNX3,FOXN3,FOXC1,HMG20B,MNT,TP63,TP73,MECOM,TFAP4,ZNF268,CDC5L,MYBL2,E2F1,CENPT,CTCF,DOT1L,AKAP8,ERF,HBP1,AHR,GATA3,PHOX2B,GLI1,FOXM1,CREBL2,E2F3,NR2E1,NR3C1,BCL6,TFDP2,HES1,CENPA,ATF2,ARID3A,ZBTB17,IRF6,PROX1,PLAGL1,MYB,NR4A3,ESRRB,MSX2,MYOG,NR4A1,ESX1,CTCFL,SOX4,IRF1,SOX9,MAX,PIN1,E2F8,SOX15,FOXA1,JUND,RARA,THAP1,TERF2,E2F5,ARNTL,MEIS2,CLOCK,TBX3,DMTF1,SETDB2,SKIL,KLF4,MYC,DMRT1,SIX3,ZNF365,PRDM5,ASCL1,GATA6,TP53,TERF1,NACC2,TCF7L2,HMGA2,POU4F1,HHEX,AHCTF1,BACH1,PCGF6,SON,ZNF385A,TAL1,GFI1,NEUROD1,MSX1,PRDM9,ZNF503,E2F7,SMAD3,E4F1,STAT3,TET2,ZBTB49,E2F6,MECP2,ATF5,CENPX,PA2G4,ZNF16,JUNB,ZNF318,KLF11,HINFP,INSM1,STAT5B,MGA,DDIT3,CENPS,FOSL1,SOX11,JUN,THAP5,ZFP42,SOX2,NEUROG1,TFDP3,ZNF703,FOXO4,HSF1,L3MBTL1,NR2F2,PBX1,MYBL1,IKZF1,FOXE3,LIN54,ZNF655,TFDP1,ZNF830,CHAMP1,E2F4,CEBPA,TERB1,NANOGP8,DUX4,DACH1,PCGF2
1	1	0.00717	2	137	2	0.015	1	GO:0008050	BP	33	female courtship behavior	1	THRA,THRB
1	1	0.00734	3	296	3	0.01	1	KEGG:04114	keg	17	Oocyte meiosis	1	PGR,AR,CPEB1
1	1	0.00768	24	786	18	0.023	0.75	GO:1901135	BP	8	carbohydrate derivative metabolic process	1	TBPL1,FOXC1,RORA,CREM,GATA1,PPARD,ESRRB,MYOG,TET1,ARNT,TCF7L2,STAT3,TET2,MECP2,FOXL1,PPARA,TET3,NME2
1	1	0.00806	1	13	1	0.077	1	GO:0017055	BP	7	negative regulation of RNA polymerase II transcriptional preinitiation complex assembly	1	THRA
1	1	0.00815	46	1018	37	0.036	0.804	GO:0051052	BP	166	regulation of DNA metabolic process	1	FOXP3,SPI1,MBD3,TBX21,GLI2,GRHL2,GATA3,GLI1,FOXM1,RLF,KMT2A,ATF1,E2F8,ZNF304,PPARG,TERF2,MBD2,KLF4,ZNF365,TET1,TP53,SETDB1,HMBOX1,PRDM14,TERF1,HMGA2,CEBPG,PRDM9,STAT6,ZNF91,MECP2,NPAS2,ZBTB38,JUN,ZNF93,ZNF830,DACH1
1	1	0.00816	10	143	4	0.028	0.4	GO:0008016	BP	188	regulation of heart contraction	1	SREBF1,THRA,GATA4,THRB
1	1	0.00833	22	1158	21	0.018	0.955	REAC:R-HSA-5663202	rea	173	Diseases of signal transduction	1	ESR1,HES1,STAT1,CREB1,FOXO3,NR4A1,HEY2,MYC,ESR2,SMAD4,TCF7L2,FOXO1,HEYL,HEY1,SMAD3,RBPJ,STAT3,STAT5B,FOXO4,HES5,CUX1
1	1	0.00834	11	209	5	0.024	0.455	GO:0071347	BP	35	cellular response to interleukin-1	1	RORA,EGR1,SOX9,ST18,RELA
1	1	0.00891	13	1108	13	0.012	1	REAC:R-HSA-2151201	rea	96	Transcriptional activation of mitochondrial biogenesis	1	MEF2C,NCOA1,NRF1,ATF2,MEF2D,CREB1,NR1D1,MTERF1,NCOA2,GABPA,ESRRA,RXRA,PPARA
1	1	0.009	27	1076	25	0.023	0.926	KEGG:04928	keg	185	Parathyroid hormone synthesis, secretion and action	1	MEF2A,MEF2C,CREB3,GATA3,VDR,ATF2,MEF2D,CREB1,EGR1,RUNX2,GCM2,ATF4,JUND,GCM1,RXRG,CREB5,NR4A2,CREB3L1,FOS,CREB3L2,SP1,RXRA,MAFB,RXRB,ATF6B
1	1	0.00917	5	633	5	0.008	1	GO:0045182	MF	3	translation regulator activity	1	RARA,AIRE,ZNF540,PURA,CPEB1
1	1	0.00988	27	1086	25	0.023	0.926	KEGG:04659	keg	78	Th17 cell differentiation	1	FOXP3,RORA,NFATC3,TBX21,HIF1A,NFATC2,AHR,GATA3,NFKB1,STAT1,NFATC1,RARA,IRF4,SMAD4,RXRG,RUNX1,STAT6,SMAD3,STAT3,FOS,RELA,STAT5B,JUN,RXRA,RXRB
1	1	0.01	11	1049	11	0.01	1	REAC:R-HSA-166058	rea	102	MyD88:Mal cascade initiated on plasma membrane	1	MEF2A,NFKB2,MEF2C,NFKB1,ATF2,CREB1,ATF1,ELK1,FOS,RELA,JUN
1	1	0.01	11	1049	11	0.01	1	REAC:R-HSA-975138	rea	128	TRAF6 mediated induction of NFkB and MAP kinases upon TLR7/8 or 9 activation	1	MEF2A,NFKB2,MEF2C,NFKB1,ATF2,CREB1,ATF1,ELK1,FOS,RELA,JUN
1	1	0.01	11	1049	11	0.01	1	REAC:R-HSA-168179	rea	197	Toll Like Receptor TLR1:TLR2 Cascade	1	MEF2A,NFKB2,MEF2C,NFKB1,ATF2,CREB1,ATF1,ELK1,FOS,RELA,JUN
1	1	0.01	11	1049	11	0.01	1	REAC:R-HSA-975871	rea	131	MyD88 cascade initiated on plasma membrane	1	MEF2A,NFKB2,MEF2C,NFKB1,ATF2,CREB1,ATF1,ELK1,FOS,RELA,JUN
1	1	0.0103	9	559	7	0.013	0.778	GO:0070988	BP	141	demethylation	1	KDM2B,HSF4,GATA3,KDM5B,TET1,ARID5B,TET3
1	1	0.0103	2	163	2	0.012	1	KEGG:04914	keg	72	Progesterone-mediated oocyte maturation	1	PGR,CPEB1
1	1	0.0106	6	758	6	0.008	1	GO:0045540	BP	190	regulation of cholesterol biosynthetic process	1	NFYA,NFYC,SREBF1,NFYB,SP1,SREBF2
1	1	0.0107	22	382	10	0.026	0.455	REAC:R-HSA-6785807	rea	67	Interleukin-4 and 13 signaling	1	RORA,GATA3,NANOG,FOXO3,IRF4,POU2F1,STAT3,FOS,SOX2,CEBPD
1	1	0.0108	64	95	9	0.095	0.141	GO:0030098	BP	28	lymphocyte differentiation	1	POU1F1,EGR1,BCL11B,ZC3H8,PKNOX1,EOMES,STAT3,ONECUT1,SATB1
1	1	0.011	5	77	2	0.026	0.4	REAC:R-HSA-8941855	rea	40	RUNX3 regulates CDKN1A transcription	1	ZFHX3,SMAD4
1	1	0.0112	34	8	2	0.25	0.059	GO:0044421	CC	189	extracellular region part	1	CUX2,PKNOX2
1	1	0.0112	15	1127	15	0.013	1	KEGG:04919	keg	117	Thyroid hormone signaling pathway	1	NCOA1,ESR1,HIF1A,STAT1,NCOA3,THRA,GATA4,MYC,NCOA2,TP53,RXRG,FOXO1,THRB,RXRA,RXRB
1	1	0.0129	4	561	4	0.007	1	REAC:R-HSA-73980	rea	136	RNA Polymerase III Transcription Termination	1	NFIX,NFIC,NFIB,NFIA
1	1	0.0131	26	1076	23	0.021	0.885	REAC:R-HSA-400253	rea	150	Circadian Clock	1	RORA,SREBF1,MEF2C,NCOA1,CREM,HIF1A,DBP,NR3C1,ATF2,MEF2D,CREB1,BHLHE41,NR1D1,NR1H2,ARNTL,CLOCK,NCOA2,KLF15,NFIL3,NPAS2,RXRA,PPARA,RXRB
1	1	0.0141	2	192	2	0.01	1	GO:0006081	BP	75	cellular aldehyde metabolic process	1	REST,RELA
1	1	0.0142	3	391	3	0.008	1	GO:0072676	BP	183	lymphocyte migration	1	TBX21,GATA3,AIRE
1	1	0.0156	8	961	8	0.008	1	GO:0071604	BP	114	transforming growth factor beta production	1	FOXP3,HIF1A,ATF2,CREB1,MYB,GATA6,SMAD4,SMAD3
1	1	0.0158	34	1275	32	0.025	0.941	GO:0040029	BP	130	regulation of gene expression, epigenetic	1	SPI1,MBD3,BAZ2A,TFAP2C,ESR1,CTCF,DOT1L,LHX2,PHF1,TBP,CTCFL,KLF2,ZNF304,LIN28A,PPARG,MBD2,MYCN,CREBZF,TET1,AEBP2,MTF2,SETDB1,PRDM14,SMAD3,STAT3,MECP2,SMAD1,LIN28B,ZNF335,POU5F1,ZFP57,KMT2B
1	1	0.0168	5	714	5	0.007	1	GO:0090049	BP	112	regulation of cell migration involved in sprouting angiogenesis	1	MEOX2,NR2E1,KLF4,FOXC2,GATA2
1	1	0.0176	8	961	8	0.008	1	REAC:R-HSA-450282	rea	193	MAPK targets/ Nuclear events mediated by MAP kinases	1	MEF2A,MEF2C,ATF2,CREB1,ATF1,ELK1,FOS,JUN
1	1	0.0177	84	1294	75	0.058	0.893	GO:0001701	BP	97	in utero embryonic development	1	SOX8,FOXC1,PRDM1,YBX1,ZFAT,MBD3,GLI2,GRHL2,NCOA1,HIF1A,SALL4,GATA1,ETV2,GLI3,GATA3,SOX6,TFEB,SRF,HAND1,HES1,FOXP1,EPAS1,TWIST1,GCM2,OVOL2,KLF2,E2F8,HNF1A,TBX3,HEY2,EMX1,SKIL,LMX1B,GCM1,TET1,LEF1,GATA6,SMAD4,ARNT,PRDM14,HHEX,GABPA,MSX1,ELF3,EOMES,PITX2,HAND2,HEY1,SOX17,CDX2,E2F7,SMAD3,RBPJ,AR,ZFPM2,JUNB,BPTF,CEBPB,HINFP,ARNT2,SP3,HES3,FOSL1,GATA2,MAFF,NR2F2,RXRA,FOXD3,MAFG,ZNF335,ZNF568,ZNF830,POU5F1,HNF1B,PCGF2
1	1	0.0187	6	332	4	0.012	0.667	GO:0032956	BP	22	regulation of actin cytoskeleton organization	1	MEF2C,PROX1,SMAD4,ARHGAP35
1	1	0.0188	1	48	1	0.021	1	REAC:R-HSA-111465	rea	14	Apoptotic cleavage of cellular proteins	1	SATB1
1	1	0.019	61	1158	53	0.046	0.869	KEGG:05200	keg	134	Pathways in cancer	1	SPI1,GLI2,RARB,NFKB2,TCF7,NCOA1,MECOM,ESR1,HIF1A,GLI3,NFKB1,ZBTB16,GLI1,PPARD,E2F3,HES1,STAT1,EPAS1,NCOA3,PAX8,MAX,ELK1,RARA,PPARG,ETS1,HEY2,MYC,LEF1,ESR2,TP53,SMAD4,RXRG,ARNT,TCF7L2,FOXO1,TCF7L1,RUNX1,HEYL,HEY1,STAT6,SMAD3,STAT3,AR,FOS,ARNT2,RELA,STAT5B,JUN,SP1,RXRA,MITF,HES5,RXRB
1	1	0.0192	1	31	1	0.032	1	GO:0010569	BP	92	regulation of double-strand break repair via homologous recombination	1	ZNF365
1	1	0.0196	3	435	3	0.007	1	GO:0010971	BP	184	positive regulation of G2/M transition of mitotic cell cycle	1	PHOX2B,MECP2,PBX1
1	1	0.0198	11	188	4	0.021	0.364	REAC:R-HSA-2173796	rea	84	SMAD2/SMAD3:SMAD4 heterotrimer regulates transcription	1	TFDP2,E2F5,SMAD4,TGIF1
1	1	0.0204	12	79	3	0.038	0.25	KEGG:04933	keg	48	AGE-RAGE signaling pathway in diabetic complications	1	EGR1,SMAD4,STAT3
1	1	0.0211	21	1301	21	0.016	1	KEGG:04010	keg	101	MAPK signaling pathway	1	NFATC3,NFKB2,MEF2C,MECOM,RELB,NFKB1,SRF,ATF2,NR4A1,MAX,ELK1,ATF4,JUND,NFATC1,MYC,TP53,ELK4,FOS,RELA,DDIT3,JUN
1	1	0.0212	2	235	2	0.009	1	GO:0032444	CC	174	activin responsive factor complex	1	SMAD4,FOXH1
1	1	0.0216	5	7	1	0.143	0.2	GO:0021559	BP	148	trigeminal nerve development	1	POU4F1
1	1	0.0219	13	735	10	0.014	0.769	GO:0001190	MF	11	obsolete transcriptional activator activity, RNA polymerase II transcription factor binding	1	NFE2L1,CREB1,ARNTL,CLOCK,KLF4,FOXH1,GBX2,FOS,JUN,PPARA
1	1	0.0221	2	240	2	0.008	1	GO:0007413	BP	87	axonal fasciculation	1	FEZF2,ARHGAP35
1	1	0.0222	7	457	5	0.011	0.714	GO:0002320	BP	30	lymphoid progenitor cell differentiation	1	SPI1,GATA3,HES1,SOX4,HES5
1	1	0.0225	6	184	3	0.016	0.5	GO:0062009	BP	27	secondary palate development	1	SMAD4,SOX11,TSHZ1
1	1	0.0233	4	601	4	0.007	1	KEGG:04912	keg	135	GnRH signaling pathway	1	EGR1,ELK1,ATF4,JUN
1	1	0.0237	34	706	21	0.03	0.618	REAC:R-HSA-1430728	rea	9	Metabolism	1	NFYA,RORA,SREBF1,NCOA1,NRF1,AHR,MLX,VDR,PPARD,NFYB,NR1D1,ARNTL,CLOCK,NCOA2,ARNT,NPAS2,ARNT2,SP1,PPARA,SREBF2,NME2
1	1	0.024	3	13	1	0.077	0.333	GO:0050994	BP	108	regulation of lipid catabolic process	1	THRA
1	1	0.0242	1	39	1	0.026	1	GO:0017158	BP	195	regulation of calcium ion-dependent exocytosis	1	REST
1	1	0.0242	1	39	1	0.026	1	GO:0045955	BP	1	negative regulation of calcium ion-dependent exocytosis	1	REST
1	1	0.0242	1	39	1	0.026	1	GO:0070933	BP	149	histone H4 deacetylation	1	REST
1	1	0.0252	4	644	4	0.006	1	GO:0042118	BP	198	endothelial cell activation	1	HOXA9,FOXP1,SMAD4,TCF4
1	1	0.0254	7	60	2	0.033	0.286	GO:0036037	BP	121	CD8-positive, alpha-beta T cell activation	1	EOMES,SATB1
1	1	0.0254	7	60	2	0.033	0.286	GO:0001714	BP	179	endodermal cell fate specification	1	EOMES,SOX2
1	1	0.0255	22	226	7	0.031	0.318	GO:0098588	CC	194	bounding membrane of organelle	1	SREBF1,PGR,SOX10,CUX2,ATF6,MLXIP,CUX1
1	1	0.0257	20	1027	18	0.018	0.9	KEGG:04915	keg	187	Estrogen signaling pathway	1	PGR,NCOA1,ESR1,CREB3,ATF2,CREB1,NCOA3,ATF4,RARA,ESR2,NCOA2,CREB5,CREB3L1,FOS,JUN,CREB3L2,SP1,ATF6B
1	1	0.0261	6	879	6	0.007	1	REAC:R-HSA-187037	rea	203	Signaling by NTRK1 (TRKA)	1	MEF2A,MEF2C,CREB1,ATF1,ELK1,STAT3
1	1	0.0267	16	64	3	0.047	0.188	KEGG:05225	keg	53	Hepatocellular carcinoma	1	DPF1,SMAD4,DPF3
1	1	0.027	73	6	2	0.333	0.027	GO:0012505	CC	39	endomembrane system	1	CUX2,SGSM2
1	1	0.0271	20	54	3	0.056	0.15	GO:0009880	BP	2	embryonic pattern specification	1	SATB2,SMAD4,WT1
1	1	0.0272	4	323	3	0.009	0.75	GO:0001222	MF	46	transcription corepressor binding	1	RORA,NR1D1,SIX3
1	1	0.0274	7	188	3	0.016	0.429	REAC:R-HSA-69205	rea	123	G1/S-Specific Transcription	1	TFDP2,E2F5,E2F6
1	1	0.0285	10	912	9	0.01	0.9	GO:0050821	BP	94	protein stabilization	1	ZNF207,CREBL2,CREB1,SOX4,PIN1,ZBED3,MSX1,SOX17,SMAD3
1	1	0.0286	8	1036	8	0.008	1	GO:0035639	MF	147	purine ribonucleoside triphosphate binding	1	RUNX3,SRCAP,VAX2,RUNX2,TP53,RUNX1,ARHGAP35,NME2
1	1	0.0286	8	1036	8	0.008	1	GO:0032555	MF	24	purine ribonucleotide binding	1	RUNX3,SRCAP,VAX2,RUNX2,TP53,RUNX1,ARHGAP35,NME2
1	1	0.0298	6	204	3	0.015	0.5	GO:0010574	BP	44	regulation of vascular endothelial growth factor production	1	RORA,ATF4,GATA4
1	1	0.0305	5	804	5	0.006	1	GO:0150034	CC	20	distal axon	1	KCNIP3,TSHZ3,ELK1,OTX2,ZNF804A
1	1	0.0306	9	131	3	0.023	0.333	GO:0000989	MF	160	obsolete transcription factor activity, transcription factor binding	1	ASCL1,SMAD4,HEY1
1	1	0.0308	21	54	3	0.056	0.143	GO:0001658	BP	10	branching involved in ureteric bud morphogenesis	1	SOX8,SMAD4,WT1
1	1	0.0312	5	758	5	0.007	1	KEGG:04612	keg	41	Antigen processing and presentation	1	NFYA,NFYC,CREB1,NFYB,RFX5
1	1	0.0314	16	1301	16	0.012	1	GO:0098771	BP	100	inorganic ion homeostasis	1	TFAP2B,LTF,ESR1,HIF1A,HOXA3,VDR,EPAS1,GCM2,ATF4,MYC,SMAD4,SMAD3,DDIT3,GATA2,MAFG,GTF2I
1	1	0.0314	16	1301	16	0.012	1	GO:0055080	BP	89	cation homeostasis	1	TFAP2B,LTF,ESR1,HIF1A,HOXA3,VDR,EPAS1,GCM2,ATF4,MYC,SMAD4,SMAD3,DDIT3,GATA2,MAFG,GTF2I
1	1	0.0318	5	97	2	0.021	0.4	GO:0007088	BP	155	regulation of mitotic nuclear division	1	PIN1,L3MBTL1
1	1	0.0319	4	24	1	0.042	0.25	REAC:R-HSA-983169	rea	125	Class I MHC mediated antigen processing & presentation	1	FBXL19
1	1	0.032	2	26	1	0.038	0.5	GO:0007356	BP	15	thorax and anterior abdomen determination	1	WT1
1	1	0.032	2	26	1	0.038	0.5	GO:0072166	BP	126	posterior mesonephric tubule development	1	WT1
1	1	0.0323	6	387	4	0.01	0.667	GO:0033151	BP	122	V(D)J recombination	1	TCF3,TCF7,FOXP1,BCL11B
1	1	0.0324	12	262	5	0.019	0.417	GO:0060350	BP	47	endochondral bone morphogenesis	1	RARB,MEF2C,MEF2D,RUNX2,SOX9
1	1	0.0324	17	1278	17	0.013	1	KEGG:04310	keg	81	Wnt signaling pathway	1	NFATC3,TCF7,NFATC4,NFATC2,PPARD,NFATC1,MYC,LEF1,TP53,SMAD4,TCF7L2,TCF7L1,SOX17,SMAD3,CXXC4,FOSL1,JUN
1	1	0.0335	1	54	1	0.019	1	GO:0072134	BP	120	nephrogenic mesenchyme morphogenesis	1	SMAD4
1	1	0.0335	1	54	1	0.019	1	GO:0043199	MF	204	sulfate binding	1	SMAD4
1	1	0.0335	1	54	1	0.019	1	GO:0030616	MF	69	transforming growth factor beta receptor, common-partner cytoplasmic mediator activity	1	SMAD4
1	1	0.0336	2	296	2	0.007	1	GO:0043567	BP	38	regulation of insulin-like growth factor receptor signaling pathway	1	POU1F1,AR
1	1	0.0341	1	55	1	0.018	1	GO:0021642	BP	161	trochlear nerve formation	1	PHOX2A
1	1	0.0343	8	7	1	0.143	0.125	GO:0003697	MF	83	single-stranded DNA binding	1	POU4F1
1	1	0.036	1	58	1	0.017	1	GO:0007386	BP	175	compartment pattern specification	1	PBX3
1	1	0.0362	1	79	1	0.013	1	REAC:R-HSA-111453	rea	60	BH3-only proteins associate with and inactivate anti-apoptotic BCL-2 members	1	STAT3
1	1	0.0362	1	79	1	0.013	1	REAC:R-HSA-6806834	rea	62	Signaling by MET	1	STAT3
1	1	0.0362	1	79	1	0.013	1	REAC:R-HSA-6783783	rea	142	Interleukin-10 signaling	1	STAT3
1	1	0.0372	1	60	1	0.017	1	GO:0060809	BP	58	mesodermal to mesenchymal transition involved in gastrulation	1	EOMES
1	1	0.0373	5	837	5	0.006	1	GO:0008543	BP	99	fibroblast growth factor receptor signaling pathway	1	GATA3,RUNX2,PRDM14,CREB3L1,OTX2
1	1	0.038	11	1127	11	0.01	1	KEGG:05216	keg	4	Thyroid cancer	1	TCF7,PAX8,PPARG,MYC,LEF1,TP53,RXRG,TCF7L2,TCF7L1,RXRA,RXRB
1	1	0.0382	23	457	11	0.024	0.478	KEGG:05224	keg	42	Breast cancer	1	TCF7,PGR,NCOA1,ESR1,HES1,ESR2,TCF7L2,HEY1,FOS,SP1,HES5
1	1	0.0385	4	716	4	0.006	1	GO:0003018	BP	56	vascular process in circulatory system	1	FOXC1,PPARD,ARHGAP35,FOXC2
1	1	0.0393	2	344	2	0.006	1	REAC:R-HSA-2219530	rea	202	Constitutive Signaling by Aberrant PI3K in Cancer	1	ESR1,ESR2
1	1	0.0399	2	49	1	0.02	0.5	REAC:R-HSA-936440	rea	104	Negative regulators of DDX58/IFIH1 signaling	1	PIN1
1	1	0.0399	2	49	1	0.02	0.5	REAC:R-HSA-6811555	rea	164	PI5P Regulates TP53 Acetylation	1	PIN1
1	1	0.04	2	323	2	0.006	1	GO:0044042	BP	133	glucan metabolic process	1	ESRRB,NR1D1
1	1	0.04	2	323	2	0.006	1	GO:0045940	BP	119	positive regulation of steroid metabolic process	1	SREBF1,NR1D1
1	1	0.04	3	553	3	0.005	1	GO:0032210	BP	103	regulation of telomere maintenance via telomerase	1	TERF2,HMBOX1,TERF1
1	1	0.04	3	553	3	0.005	1	GO:0034061	MF	154	DNA polymerase activity	1	TERF2,HMBOX1,TERF1
1	1	0.0403	11	544	7	0.013	0.636	GO:0007163	BP	73	establishment or maintenance of cell polarity	1	PAX6,LHX2,GATA3,HES1,ARHGAP35,CDX2,HES5
1	1	0.0413	49	1513	49	0.032	1	GO:1903047	BP	71	mitotic cell cycle process	1	PAX6,ZNF207,AKAP8L,FOXN3,TP63,TP73,TFAP4,MYBL2,E2F1,AKAP8,PHOX2B,FOXM1,BCL6,TFDP2,CENPA,ATF2,ARID3A,PLAGL1,ESRRB,SOX4,MAX,PIN1,E2F8,KLF4,MYC,DMRT1,ZNF365,TP53,NACC2,HMGA2,BACH1,SON,ZNF385A,GFI1,E2F7,E2F6,MECP2,KLF11,HINFP,NEUROG1,TFDP3,FOXO4,L3MBTL1,PBX1,ZNF655,TFDP1,ZNF830,CHAMP1,E2F4
1	1	0.0421	10	1158	10	0.009	1	REAC:R-HSA-9012852	rea	171	Signaling by NOTCH3	1	YBX1,HES1,STAT1,HEY2,HEYL,HEY1,RBPJ,PBX1,IKZF1,HES5
1	1	0.0425	4	735	4	0.005	1	REAC:R-HSA-2197563	rea	145	NOTCH2 intracellular domain regulates transcription	1	HES1,CREB1,RBPJ,HES5
1	1	0.0447	6	274	3	0.011	0.5	REAC:R-HSA-2559582	rea	80	Senescence-Associated Secretory Phenotype (SASP)	1	STAT3,FOS,RELA
1	1	0.045	9	546	6	0.011	0.667	GO:0071277	BP	127	cellular response to calcium ion	1	MEF2A,MEF2C,JUND,CARF,FOS,JUN
1	1	0.0453	1	73	1	0.014	1	GO:0045073	BP	74	regulation of chemokine biosynthetic process	1	EGR1
1	1	0.0453	1	73	1	0.014	1	GO:0098759	BP	19	cellular response to interleukin-8	1	EGR1
1	1	0.0453	1	73	1	0.014	1	GO:1902949	BP	107	positive regulation of tau-protein kinase activity	1	EGR1
1	1	0.0455	5	871	5	0.006	1	GO:0002456	BP	168	T cell mediated immunity	1	FOXP3,TBX21,GATA3,ZBTB1,AIRE
1	1	0.0458	8	612	6	0.01	0.75	KEGG:04921	keg	124	Oxytocin signaling pathway	1	MEF2C,NFATC2,ELK1,NFATC1,FOS,JUN
1	1	0.0465	4	391	3	0.008	0.75	GO:0072540	BP	76	T-helper 17 cell lineage commitment	1	TBX21,IRF4,STAT3
1	1	0.0468	38	15	2	0.133	0.053	GO:0007050	BP	95	cell cycle arrest	1	POU4F1,SOX2
1	1	0.0475	15	1318	15	0.011	1	GO:0072593	BP	54	reactive oxygen species metabolic process	1	RORA,PAX2,HIF1A,FOXM1,NFE2L2,FOXO3,ZNF205,KLF2,MYCN,KLF4,TFAP2A,TP53,FOXO1,SMAD3,STAT3
1	1	0.0476	3	45	1	0.022	0.333	REAC:R-HSA-211981	rea	82	Xenobiotics	1	ARNT2
1	1	0.0478	2	39	1	0.026	0.5	GO:0071257	BP	105	cellular response to electrical stimulus	1	REST
1	1	0.049	1	79	1	0.013	1	GO:0033210	BP	85	leptin-mediated signaling pathway	1	STAT3
1	1	0.049	1	79	1	0.013	1	GO:0010730	BP	86	negative regulation of hydrogen peroxide biosynthetic process	1	STAT3

### Sheet: In-Reelin
query.number	significant	p.value	term.size	query.size	overlap.size	precision	recall	term.id	domain	subgraph.number	term.name	relative.depth	intersection
1	1	3.07e-12	235	799	165	0.207	0.702	GO:0022008	BP	160	neurogenesis	1	ARX,SOX8,ETV1,PAX6,PAX7,ISL1,RUNX3,HOXC8,PRDM1,PRDM6,HMG20B,SPEN,MEF2A,RORA,TCF3,GLI2,RARB,MEF2C,REST,NCOA1,LHX5,POU4F3,SOX10,XBP1,HIF1A,NFATC4,VSX1,SALL4,ADNP,ADNP2,SALL1,GLI3,LHX2,LHX6,GATA3,DBX1,SOX6,CUX2,PRDM13,NR2E1,HES1,FOXP1,TLX2,DLX2,VAX2,NFE2L2,PRRX1,PROX1,MYB,FOXO3,SATB2,ONECUT2,PROX2,BCL11A,LHX4,TWIST1,NEUROG3,RUNX2,MYRF,SOX9,BARHL1,FOXA2,BCL11B,PIN1,ATF4,HOXD9,HOXD10,FOXA1,PRDM12,PPARG,ARNTL,MYCN,SOX5,SOX3,EMX1,TBR1,SKIL,KLF4,GCM1,SIX3,ZNF365,LEF1,ETV6,ASCL1,TCF12,HMG20A,SMAD4,PRDM16,BARHL2,LHX9,MEIS1,DLX1,FERD3L,NFIB,ZEB1,THRB,PRDM8,NR4A2,FEZF2,SKI,RUNX1,LHX8,LMX1A,NEUROD1,FEV,EOMES,HAND2,TLX3,TBX20,EN2,UNCX,PHOX2A,OTX2,DRGX,MESP1,PBX3,RBPJ,PTF1A,GBX2,STAT3,MECP2,ZEB2,GSX1,EMX2,ZNF804A,NEUROD2,FOXB1,CEBPB,ATOH1,RELA,INSM1,HES3,SOX11,JUN,ZHX2,GATA2,ZNF609,GSX2,BHLHE22,SOX2,PLAG1,NEUROG1,CREB3L2,SOX1,POU3F2,PBX1,MYT1L,HELT,SKOR1,TCF4,POU3F4,HES5,ZNF536,ZNF521,RORB,FOXO6,OLIG2,SCRT2,SKOR2,NME2,ETV5,SALL3,CUX1,SCRT1,ZNF488
1	1	2.71e-10	938	1288	799	0.62	0.852	GO:0043167	MF	72	ion binding	1	ZNF195,ZFX,ZNF263,ZNF207,ZNF200,HIVEP2,AKAP8L,DPF1,WIZ,NR1H4,ISL1,ZNF582,SNAI2,ZFP64,RUNX3,PHF20,NR1H3,IKZF2,ZZZ3,THAP3,ZIC2,ZNF800,FOXP3,ZNF280C,PRDM1,FLYWCH1,PRDM6,ZNF112,ZNF275,DMRT3,ZNF76,ZBTB11,ZFAT,ZFY,RORA,ZXDC,TP63,GLI2,ZNF532,ZNF37A,BAZ2A,RARB,SRCAP,ZNF510,ZNF506,PGR,ZNF671,ZNF586,ZNF446,ZNF264,REST,MYNN,MECOM,ZNF213,NFX1,ZNF343,EBF4,KDM2B,LHX5,ZNF302,ZBTB25,ZNF268,ZFHX4,ESR1,IKZF5,HIVEP1,ZNF184,MZF1,FBXL19,PATZ1,TCF20,ZBED4,YY1,HNF4A,SALL4,ADNP,GMEB2,ZNF516,ADNP2,GATA1,EEA1,KLF8,KLF5,ZNF629,ZNF423,CTCF,ZNF821,ZNF500,ZNF174,SALL1,MAZ,BRF2,TRPS1,AKAP8,ZNF419,ZNF175,ZNF14,ZNF85,SP4,ZKSCAN1,GLI3,AEBP1,LHX2,LHX6,LHX3,GLIS3,GATA3,EBF3,KLF3,ZBTB16,PRDM4,GLI1,VDR,PPARD,ZNF451,PRDM13,NR2E1,ZBTB24,PHF1,NR3C1,SMAD5,ZNF346,ZBTB47,FOXP1,KCNIP3,ZNF142,ATF2,VAX2,ASH1L,PRDM2,ZBTB17,NR5A2,RLF,ZNF684,KDM5B,KMT2A,KLF7,PLAGL1,ZNF430,KLF12,KLF9,NR4A3,ZBTB45,ESRRB,BCL11A,SMAD9,EGR1,ZFP30,NR2C1,ZNF706,TSHZ3,ZNF549,ZSCAN18,ZNF211,LHX4,ZNF639,ZSCAN20,ZNF205,ZNF644,EGR2,NR4A1,IKZF4,BAZ2B,CTCFL,ZNF831,ZNF576,ZNF45,TRERF1,ZNF391,RREB1,RUNX2,GCM2,SLC2A4RG,GZF1,RBCK1,ZNF133,OVOL2,ZNF436,PLAGL2,THRA,NR1D1,GLIS2,ZNF384,ZBTB1,ZNF484,HIVEP3,BCL11B,ZNF835,ZNF780B,FOXP2,FEZF1,KLF16,ZSCAN10,ZNF557,ZBTB46,ZNF337,PRDM12,ZNF426,ZNF331,ZNF236,CASZ1,ZNF227,ZNF428,ZNF141,RBSN,NR1H2,RARA,ZNF304,ZSCAN5A,ZNF132,LIN28A,ZNF20,PPARG,ZBED3,ZNF414,DZIP1,PHF21A,EGR4,SETDB2,ZFHX2,VEZF1,KAT7,GATA4,KLF4,ZFP37,ZNF189,XPA,LMX1B,DMRT1,FOXP4,ZSCAN9,GCM1,THAP12,ZNF280D,GTF2B,ZNF365,TET1,PRDM5,AEBP2,ZNF740,MBNL2,ZIC5,ESR2,ZSCAN29,ZNF710,ZFHX3,ZNF287,GATA6,TP53,FOXK2,ZNF750,MBD1,SMAD4,ZIM3,PRDM15,ZFP14,ZNF614,PRDM16,DMRTB1,MTF2,RXRG,LHX9,ZNF687,SETDB1,GATAD2B,OSR1,ZNF514,ZC3H8,ZNF385B,ZNF660,NR1I2,ZNF300,RBAK,CREB5,ZNF92,ZNF157,ZNF182,ZNF41,ZNF711,ST18,PRDM14,ZNF7,ZNF462,NR6A1,ZEB1,ZNF214,THRB,ZNF827,NR3C2,KIN,ZNF385D,ZNF547,ZNF773,ZNF776,ZSCAN1,ZNF837,PRDM8,ZNF117,ZIC1,NR4A2,FEZF2,JAZF1,ZNF599,ZUP1,L3MBTL4,CXXC1,ZNF18,ZKSCAN2,PCGF6,ZNF689,ZIC3,ZNF19,ZNF618,SKI,ZSCAN12,RUNX1,ISL2,ZNF222,ZNF221,ZNF233,ZNF235,ARHGAP35,ZBTB8A,ZNF362,AIRE,ZNF208,ZNF761,ZNF714,ZNF333,ZNF382,IKZF3,ZNF577,ZNF653,ZNF75A,GMEB1,MYSM1,LHX8,ZNF326,GFI1,ZNF281,ZNF496,LMX1A,ANKZF1,ZNF513,ZNF148,KLF15,ZNF691,ZNF589,PRDM9,EBF1,FAM170A,ZNF12,SP8,ZNF704,HNF4G,OSR2,ZMAT4,ZHX1,ZNF367,ZNF503,GFI1B,ZNF219,SALL2,ZNF319,ZNF202,RAG1,ZMAT1,ATMIN,ZNF143,ZNF3,ZSCAN21,ZNF606,ZNF592,ZBTB39,SMAD3,SP2,ZNF91,ZNF23,ZNF226,ZNF180,ZNF646,GATAD2A,ZNF641,ZNF610,ZNF528,ZNF701,ZNF146,ZNF283,ZNF444,ZNF83,ZNF558,ZNF232,E4F1,THAP9,THAP11,INSM2,ZNF30,TET2,CXXC4,ZBTB5,ZNF507,ZNF608,AR,ZNF354A,ZBTB43,ZEB2,HIC2,ZNF32,KLF13,ZFPM2,ZNF764,ZNF747,ZNF778,PRDM10,SMAD1,SP7,ZNF804A,NFXL1,NPAS2,ZNF16,ATF7,ZNF160,ZNF415,ZNF692,ZNF439,ZNF440,ZBTB26,ZNF562,ZNF318,ZNF561,ZNF584,CXXC5,ZNF274,BPTF,ZIK1,ZNF540,ZNF570,KLF17,ZNF217,ZNF556,ZNF554,KLF11,ZNF131,HINFP,ZNF24,ZNF596,SP3,ZNF621,RELA,ZNF680,BNC2,KDM2A,DMRT2,ZNF483,ZNF449,ZBTB21,INSM1,THAP2,ZNF417,ZNF791,ZBTB4,ZHX3,GLIS1,ZNF497,ZNF266,NR1D2,THAP6,ZIC4,ZNF654,ZNF519,ZNF25,ZNF77,NR2F1,ZNF169,CBLL2,ZNF613,ZNF404,ZNF135,ZSCAN2,DEAF1,ZBTB34,ZBTB38,HIC1,NR2C2,ZBTB33,ZBED2,ZNF491,THAP5,ZNF518A,ZNF619,ZBTB41,ZNF354C,ZNF114,ZNF518B,ZNF366,ZNF454,ZNF543,ZNF354B,ZNF223,ZNF713,ZHX2,ZNF552,ZBTB7A,ZNF664,GATA2,EGR3,ZBTB18,ZFPM1,ZNF154,ZNF784,ZNF648,FIZ1,TSHZ1,ZNF48,ZNF816,ZNF609,ZNF571,ZNF594,ZFP3,ZNF443,ZNF792,ZNF572,ZFP82,ZNF322,ZNF678,ZBTB2,PLAG1,ZBTB20,ZNF329,ZNF101,ZNF716,ZNF708,ZSCAN22,ZNF804B,TSHZ2,ZNF721,ZNF662,ZNF320,ZNF623,ZNF438,ZNF703,ZFP1,ZNF93,ZBTB40,ZBTB7C,WT1,ZFP90,ZNF479,ZNF445,PRMT3,ZNF74,ZBTB37,SMYD3,L3MBTL1,NR2F2,SP1,ZNF829,ZNF566,ZNF529,ZNF284,ZBTB6,ZNF17,ZNF555,ZNF75D,ZNF501,ZNF197,MYT1L,ZNF396,ZFP91,ZNF732,ZNF397,ZSCAN30,ZNF395,PPARA,ZNF546,ZNF385C,TET3,ZNF286A,LIN28B,ZNF70,ZFP69,ZSCAN23,ZNF490,ZNF626,ZNF793,ZNF383,ZNF669,ZNF559,ZNF177,ZNF548,ZNF292,ZNF567,ARID2,ZNF573,ZNF527,ZNF33A,ZKSCAN3,ZFP92,ZNF676,ZNF699,MYT1,ZNF250,ZNF681,ZNF766,ZNF107,ZNF471,ZNF836,ZNF493,ZBTB44,ZKSCAN7,ZNF729,ZNF565,ZNF34,ZNF781,ZNF140,ZNF774,ZNF765,ZNF124,ZNF569,ZNF777,ZNF605,ZNF799,ESRRG,ZNF782,ZNF136,ZKSCAN5,ZNF502,ZFP62,ZNF33B,ZNF512B,ZNF431,ZNF418,ZNF700,ZNF239,ZSCAN16,ZFP28,ZNF585A,ZNF138,ZNF429,ZNF470,ZNF100,ZNF398,ZSCAN25,ZNF441,ZNF420,ZNF763,ZSCAN26,ZNF682,ZNF772,ZNF785,ZNF165,ZNF655,ZNF98,ZNF517,ZNF675,ZNF695,ZNF665,ZNF624,TOPORS,ZNF841,ZNF615,ZNF433,ZNF460,ZNF81,ZNF780A,ZNF461,ZNF181,ZNF44,ZNF790,ZNF823,ZNF311,ZNF347,ZNF71,ZNF121,ZNF335,ZNF84,ZNF667,ZBTB14,ZNF649,ZNF248,ZNF770,ZNF251,ZNF607,ZNF334,ZXDA,ZNF485,PEG3,ZKSCAN8,ZNF442,ZNF813,ZNF26,ZNF69,ZNF583,ZNF568,ZXDB,ZNF480,ZNF587,ZNF808,ZNF43,ZNF28,ZNF627,ZNF789,ZNF536,ZNF534,ZNF652,ZNF521,ZNF358,CHAMP1,ZNF277,ZFP2,L3MBTL3,RORB,ZNF525,RXRB,ZBTB12,ZNF814,ZNF551,ZNF805,ZSCAN5C,ZNF468,ZNF616,ZFP57,ZNF155,ZNF425,ZBTB10,DPF3,ZNF316,ZNF580,ZNF611,ZNF254,ZNF134,ZNF845,ZNF726,ZNF99,ZNF90,REPIN1,ZNF891,ZNF705E,CPEB1,ZNF727,SCRT2,ZNF407,SP9,ZNF579,ZGLP1,EBF2,ZNF880,ZNF630,ZNF844,ZNF469,ZNF717,YY2,ZNF879,ZNF736,ZSCAN31,ZBTB22,ZBED5,ZNF853,ZNF737,ZNF709,ZNF487,NME2,ZNF512,ZNF585B,ZNF286B,ZNF718,GLI4,ZNF674,ZNF345,ZNF550,ZNF260,ZNF432,ZNF10,ZNF486,ZNF225,SALL3,ZNF253,ZBED6,ZNF625,ZNF578,ZNF865,SCRT1,ZNF234,ZNF488,ZNF850,ZNF285,ZNF224,ZNF587B,ZIM2,KMT2B,ZNF595,ZBTB8B,ZNF658,ZNF280B,ZNF2,PCGF2,ZNF8,ZNF229,NR2E3
1	1	1.75e-05	7	45	4	0.089	0.571	GO:0042391	BP	141	regulation of membrane potential	1	MEF2C,CUX2,FOXP1,NPAS4
1	1	5.09e-05	18	421	13	0.031	0.722	GO:0042393	MF	38	histone binding	1	CENPT,KDM5B,KMT2A,PHF21A,LEF1,GLYR1,MTF2,MYSM1,RAG1,BPTF,HINFP,CBX2,L3MBTL1
1	1	0.000102	8	59	4	0.068	0.5	GO:0098794	CC	139	postsynapse	1	MEF2C,BCL11A,ZNF804A,NPAS4
1	1	0.000158	13	826	13	0.016	1	GO:0018024	MF	21	histone-lysine N-methyltransferase activity	1	PRDM6,MECOM,DOT1L,ASH1L,PRDM2,KMT2A,SETDB2,PRDM16,SETDB1,CXXC1,PRDM9,SMYD3,KMT2B
1	1	0.000189	47	1348	47	0.035	1	GO:0010817	BP	34	regulation of hormone levels	1	SOX8,TFAP2B,NR1H4,ISL1,SREBF1,RFX3,REST,ESR1,HIF1A,HNF4A,GATA3,NFKB1,VDR,PPARD,KDM5B,CREB1,HMGN3,MYB,EGR1,TRERF1,SOX4,PAX8,FOXA2,NR1D1,FOXA1,ARNTL,CLOCK,HNF1A,TBX3,NR5A1,PDX1,SMAD4,ARNT,TMF1,TCF7L2,SAFB,GFI1,NEUROD1,MECP2,STAT5B,SOX11,FOXE1,MAFA,FOXL2,RFX6,FOXD1,HNF1B
1	1	0.000228	478	1522	467	0.307	0.977	REAC:R-HSA-73857	rea	20	RNA Polymerase II Transcription	1	ZNF195,ZNF263,DLX6,TEAD3,TFAP2B,TFAP2D,ZNF200,SCMH1,NR1H4,ZNF582,RUNX3,PHF20,NR1H3,POU2F2,FOXP3,PRDM1,ZNF112,SPI1,RORA,TCF3,MBD3,TP63,GLI2,TEAD2,ZNF37A,RARB,TP73,TCF7,ZNF510,ZNF506,PGR,ZNF324,ZNF671,ZNF586,ZNF446,ZNF264,ZNF213,TFAP2C,ZNF343,TBX5,ZNF302,ZNF268,ESR1,ZNF184,YY1,MYBL2,HNF4A,NFATC2,E2F1,GATA1,ZNF500,SNAPC2,ZNF419,ZNF175,ZNF14,DLX5,ZKSCAN1,GLI3,GATA3,ELF2,VDR,PPARD,NR2E1,TBP,NR3C1,BCL6,TFDP2,HES1,STAT1,ATF2,ARID3A,TFAP2E,NR5A2,ZNF684,KDM5B,KMT2A,PLAGL1,MYB,ZNF430,FOXO3,TGIF2,SATB2,NR4A3,ESRRB,MSX2,ELF1,ZFP30,NR2C1,ZNF706,ZNF549,ZNF211,ZNF205,TWIST1,NR4A1,NFE2,ZNF45,RUNX2,SOX9,ZNF133,ZNF436,MAX,THRA,NR1D1,ZNF484,HIVEP3,PIN1,E2F8,ZNF557,ZNF337,ZNF317,ZNF426,ZNF331,ZNF227,ZNF141,NR1H2,RARA,ZNF304,ZNF20,PPARG,E2F5,HEY2,GATA4,SKIL,ZFP37,ZNF189,NR5A1,MYC,TFAP2A,GTF2B,LEF1,ZNF740,ESR2,TCF12,ZNF710,ZFHX3,ZSCAN32,ZNF287,TP53,ZNF750,SMAD4,ZIM3,ZFP14,ZNF473,ZNF614,ZNF697,RXRG,POU2F1,NR1I3,GATAD2B,ZNF514,ZC3H8,ZNF660,NR1I2,ZNF300,ZNF92,ZNF157,ZNF41,ZNF711,NR6A1,TCF7L2,ZNF214,ZNF215,THRB,POU4F2,NR3C2,POU4F1,TCF7L1,ZNF547,ZNF773,ZNF776,ZNF256,NR4A2,ZNF599,ZNF18,PCGF6,ZNF689,ZNF19,SKI,RUNX1,ZNF230,ZNF222,ZNF221,ZNF233,ZNF235,NR2F6,ZNF208,ZNF761,ZNF333,ZNF382,ZNF577,ZNF385A,ZNF75A,TAL1,ZNF496,ZNF691,ZNF589,PITX2,HAND2,ZNF12,HEY1,ZNF704,HNF4G,SNAPC4,E2F7,ZNF202,ZNF143,ZNF3,ZNF606,SMAD3,ZNF23,ZNF226,ZNF180,GATAD2A,ZNF641,ZNF610,ZNF528,ZNF701,ZNF558,ZNF597,RBPJ,ZNF30,E2F6,AR,ZNF354A,NR0B1,ZNF764,ZNF747,ZNF778,ZNF282,FOS,SMAD1,SP7,ZNF160,ZNF415,ZNF692,JUNB,ZNF439,ZNF440,ZNF562,ZNF561,ZNF584,ZNF274,ZIK1,ZNF540,ZNF570,ZNF556,ZNF554,ZNF596,RARG,ZNF621,ZNF680,ESRRA,ZNF483,ZNF417,ZNF791,CBX2,MGA,SNAPC5,ZNF266,NR1D2,ZNF519,ZNF25,ZNF77,NR2F1,ZNF169,ZNF613,ZNF135,TGIF1,NR2C2,JUN,ZNF620,ZNF619,ZNF354C,ZNF114,ZNF454,ZNF543,ZNF354B,ZNF223,MAF,ZNF713,ZNF552,ZNF664,GATA2,ZFPM1,ZNF154,ZNF771,ZNF571,ZNF443,ZNF792,ZNF707,ZNF746,ZNF678,ZNF101,ZNF716,ZNF708,ZNF804B,ZNF721,ZNF662,ZNF320,ZNF703,ZNF730,ZFP1,ZFP90,ZNF479,ZNF445,ZNF74,L3MBTL1,SP1,ZNF696,ZNF267,ZNF566,ZNF529,ZNF749,ZNF17,ZNF555,RXRA,ZNF75D,ZNF197,ZNF732,PPARA,TEAD1,ZNF546,ZNF286A,ZKSCAN4,ZNF70,ZFP69B,ZFP69,ZNF490,ZNF626,ZNF793,ZNF383,ZNF669,ZNF559,ZNF548,ZNF563,ZNF567,ARID2,ZNF573,ZNF33A,ZNF600,ZKSCAN3,ZNF724,PAX5,ZNF676,ZNF699,ZNF250,ZNF79,ZNF681,ZNF471,ZNF493,ZKSCAN7,ZNF729,ZNF565,ZNF34,ZNF140,ZNF774,ZNF124,ZNF569,ZNF777,ZNF775,ZNF605,ZNF799,ESRRG,ZNF782,ZNF136,ZKSCAN5,ZNF33B,ZNF431,ZNF418,ZNF700,ZFP28,ZNF705A,ZNF585A,ZNF138,ZNF429,ZNF470,ZNF100,ZNF398,ZSCAN25,ZNF441,ZNF420,ZNF679,ZNF682,ZNF772,ZNF785,ZNF655,ZNF786,ZNF517,ZNF675,ZNF665,ZNF624,ZNF615,ZNF433,ZNF460,ZNF461,ZNF790,TEAD4,ZNF677,ZNF311,ZNF347,ZNF71,ZNF560,ZNF273,ZNF667,ZNF649,ZNF248,ZNF544,ZNF770,TFDP1,ZNF607,ZNF334,ZNF485,ZKSCAN8,ZNF442,ZNF26,ZNF583,ZNF568,ZNF480,ZNF587,ZNF43,ZNF28,ZNF627,ZNF521,ZFP2,RORB,RXRB,ZNF551,ZNF468,ZNF616,ZNF155,ZNF425,E2F4,ZNF611,ZNF254,ZNF726,ZNF99,ZNF705E,ZNF727,ZNF705D,ZNF492,ZNF688,TWIST2,ZNF736,ZNF737,ZNF709,ZNF585B,ZNF324B,ZNF564,ZNF718,ZNF550,ZNF432,ZNF10,ZNF486,ZNF225,ZNF350,ZNF253,ZNF625,ZNF234,ZNF285,ZNF224,ZIM2,KMT2B,ZNF595,ZNF658,ZNF2,PCGF2,NR2E3
1	1	0.00027	35	847	29	0.034	0.829	REAC:R-HSA-3247509	rea	130	Chromatin modifying enzymes	1	PHF20,ZZZ3,HMG20B,NFKB2,REST,NCOA1,MECOM,KDM2B,DOT1L,ATF2,ASH1L,KDM5B,KMT2A,CLOCK,PHF21A,PAX3,SETDB2,KAT7,AEBP2,NCOA2,PRDM16,SETDB1,GATAD2B,ARID5B,PRDM9,RELA,SMYD3,ARID2,KMT2B
1	1	0.000332	57	1165	52	0.045	0.912	GO:0051216	BP	97	cartilage development	1	HOXA11,PAX7,SNAI2,RUNX3,BARX2,PITX1,GLI2,RARB,MEF2C,HIF1A,TRPS1,HOXA3,HOXA5,GLI3,ZBTB16,SOX6,SRF,HAND1,SMAD5,DLX2,PRRX1,MEF2D,SATB2,HOXB3,MSX2,SMAD9,RUNX2,SOX9,THRA,HOXD3,RARA,MYCN,SOX5,OSR1,NFIB,ZEB1,HMGA2,RUNX1,MSX1,HAND2,UNCX,OSR2,ZNF219,SMAD3,SHOX2,SIX2,RELA,MAF,ALX1,CREB3L2,HES5,HOXC4
1	1	0.000347	25	1142	25	0.022	1	REAC:R-HSA-8939211	rea	142	ESR-mediated signaling	1	PGR,NCOA1,ESR1,YY1,USF2,GATA3,TBP,ATF2,NR5A2,MYB,NCOA3,FOSB,FOXA1,JUND,MYC,ESR2,NCOA2,POU2F1,USF1,RUNX1,FOS,CXXC5,ZNF217,JUN,SP1
1	1	0.000388	22	806	19	0.024	0.864	GO:0046332	MF	176	SMAD binding	1	PAX6,MEF2A,YY1,SKIL,TCF12,SMAD4,PRDM16,PURB,HMGA2,CREB3L1,SKI,SMAD3,ZEB2,FOS,SMAD1,JUN,PURA,SKOR1,SKOR2
1	1	0.000541	2	38	2	0.053	1	GO:0033152	BP	137	immunoglobulin V(D)J recombination	1	TCF3,FOXP1
1	1	0.000585	4	87	3	0.034	0.75	GO:0042118	BP	37	endothelial cell activation	1	FOXP1,SMAD4,TCF4
1	1	0.000593	8	441	7	0.016	0.875	REAC:R-HSA-3232118	rea	9	SUMOylation of transcription factors	1	TFAP2C,TFAP2A,TP53,SP3,HIC1,FOXL2,MITF
1	1	0.00061	38	1176	36	0.031	0.947	GO:0019901	MF	182	protein kinase binding	1	PAX6,MEF2A,TCF3,SREBF1,ESR1,CDC5L,HIF1A,E2F1,RELB,FOXM1,NR3C1,ATF2,FOXO3,NR4A3,BCL11A,SOX9,PIN1,ATF4,NFATC1,RARA,TBR1,GATA6,TP53,OSR1,TCF7L2,SKI,USF1,SMAD3,STAT3,SMAD1,ATF7,RELA,ZBTB4,FIZ1,HSF1,GTF2I
1	1	0.000678	106	1452	105	0.072	0.991	REAC:R-HSA-1266738	rea	26	Developmental Biology	1	PAX6,ISL1,NR1H3,MEF2A,TCF3,SREBF1,RARB,MEF2C,NCOA1,YY1,HNF4A,SALL4,KLF5,CTCF,SALL1,HOXA1,HOXA2,HOXA3,PAX4,LHX2,LHX3,NFKB1,MYF6,MYF5,NANOG,HES1,FOXP1,EPAS1,MEF2D,NR5A2,CREB1,FOXO3,HOXB3,HOXB1,LHX4,MYOG,NEUROG3,EGR2,NCOA3,HIF3A,FOXA2,HOXD1,HOXD3,MYOD1,ZSCAN10,NR1H2,RARA,LIN28A,PPARG,HNF1A,KLF4,NR5A1,PDX1,TCF12,NCOA2,SMAD4,LHX9,MEIS1,PRDM14,NR6A1,FOXO1,ZIC3,ARHGAP35,PKNOX1,FOXH1,NEUROD1,EBF1,HNF4G,SMAD3,RBPJ,PTF1A,STAT3,ONECUT1,HOXD4,CEBPB,RARG,RELA,INSM1,HOXB2,DRAP1,JUN,ZNF467,SOX2,HOXB4,MAFA,RFX6,NR2F2,PBX1,RXRA,PPARA,FOXD3,TCF4,HOXA4,ZNF335,HOXC4,SREBF2,MAFB,RXRB,POU5F1,ONECUT3,MEF2B,CEBPD,CEBPA,HNF1B,PCGF2
1	1	0.000738	6	56	3	0.054	0.5	GO:2000725	BP	143	regulation of cardiac muscle cell differentiation	1	MEF2C,FOXP1,SMAD4
1	1	0.000906	2	49	2	0.041	1	GO:0099175	BP	77	regulation of postsynapse organization	1	CUX2,ZNF804A
1	1	0.000921	6	289	5	0.017	0.833	GO:0033599	BP	154	regulation of mammary gland epithelial cell proliferation	1	HOXA5,GATA3,KDM5B,RREB1,DEAF1
1	1	0.00132	9	278	6	0.022	0.667	GO:0140030	MF	122	modification-dependent protein binding	1	KMT2A,ZBTB1,MTF2,BPTF,CBX2,L3MBTL1
1	1	0.00172	34	1042	30	0.029	0.882	GO:0033613	MF	185	activating transcription factor binding	1	ISL1,POU1F1,MEF2A,MEF2C,HNF4A,ZNF516,ATF2,NFE2L2,MEF2D,CREB1,EGR2,PPARG,BHLHE40,TBX3,HEY2,MYC,PRDM16,GABPA,NEUROD1,EOMES,HAND2,TBXT,TBX20,SMAD3,ATOH8,FOS,RELA,NHLH2,JUN,ZFPM1
1	1	0.00193	7	268	5	0.019	0.714	GO:0043621	MF	148	protein self-association	1	FOXP1,ZNF639,TP53,ZNF496,TCF4
1	1	0.00226	36	188	10	0.053	0.278	KEGG:04550	keg	147	Signaling pathways regulating pluripotency of stem cells	1	PAX6,TCF3,REST,ZFHX3,SMAD4,MEIS1,ZIC3,STAT3,ONECUT1,SOX2
1	1	0.00248	1	4	1	0.25	1	GO:0010569	BP	12	regulation of double-strand break repair via homologous recombination	1	ZNF365
1	1	0.00273	9	816	9	0.011	1	KEGG:00310	keg	32	Lysine degradation	1	PRDM6,DOT1L,ASH1L,PRDM2,KMT2A,SETDB2,SETDB1,PRDM9,KMT2B
1	1	0.00302	5	113	3	0.027	0.6	GO:0070102	BP	152	interleukin-6-mediated signaling pathway	1	SMAD4,ST18,STAT3
1	1	0.00318	15	268	7	0.026	0.467	KEGG:04919	keg	89	Thyroid hormone signaling pathway	1	NCOA1,NCOA3,THRA,NCOA2,TP53,FOXO1,THRB
1	1	0.00335	19	939	17	0.018	0.895	GO:0008013	MF	41	beta-catenin binding	1	RORA,ESR1,SALL1,GLI3,FOXO3,SOX9,PIN1,KLF4,LEF1,TCF7L2,FOXO1,NR4A2,SOX17,SMAD3,AR,PROP1,FOXO4
1	1	0.00377	7	177	4	0.023	0.571	GO:0050681	MF	140	androgen receptor binding	1	NCOA1,FOXP1,NCOA3,FOXP2
1	1	0.00383	6	640	6	0.009	1	GO:0015672	BP	186	monovalent inorganic cation transport	1	REST,KCNIP3,VAX2,TWIST1,ATF4,OSR1
1	1	0.00397	61	1414	60	0.042	0.984	KEGG:05200	keg	49	Pathways in cancer	1	SPI1,GLI2,RARB,NFKB2,TCF7,NCOA1,MECOM,ESR1,HIF1A,E2F1,GLI3,NFKB1,ZBTB16,GLI1,PPARD,E2F3,HES1,STAT1,EPAS1,NFE2L2,ZBTB17,NCOA3,PAX8,MAX,STAT5A,ELK1,RARA,PPARG,ETS1,HEY2,MYC,STAT4,LEF1,ESR2,TP53,SMAD4,RXRG,ARNT,TCF7L2,FOXO1,TCF7L1,RUNX1,HEYL,HEY1,STAT6,SMAD3,STAT3,AR,FOS,STAT2,ARNT2,RELA,STAT5B,JUN,SP1,RXRA,MITF,HES5,RXRB,CEBPA
1	1	0.00441	4	45	2	0.044	0.5	GO:0010921	BP	45	regulation of phosphatase activity	1	MEF2C,CSRNP3
1	1	0.00483	8	807	8	0.01	1	KEGG:04921	keg	18	Oxytocin signaling pathway	1	NFATC3,MEF2C,NFATC4,NFATC2,ELK1,NFATC1,FOS,JUN
1	1	0.005	9	20	2	0.1	0.222	GO:0070603	CC	114	SWI/SNF superfamily-type complex	1	DPF1,BPTF
1	1	0.00514	2	116	2	0.017	1	GO:0015075	MF	11	ion transmembrane transporter activity	1	REST,KCNIP3
1	1	0.00554	6	239	4	0.017	0.667	GO:0017162	MF	178	aryl hydrocarbon receptor binding	1	NCOA1,ARNTL,NCOA2,ARNT2
1	1	0.00588	18	947	16	0.017	0.889	GO:0003158	BP	78	endothelium development	1	FOXJ2,FOXP1,PROX1,PROX2,HOXB5,HEY2,VEZF1,SMAD4,ZEB1,HEY1,SOX17,MESP1,RBPJ,ATOH8,FOXC2,NR2F2
1	1	0.00592	22	394	11	0.028	0.5	REAC:R-HSA-6785807	rea	183	Interleukin-4 and 13 signaling	1	RORA,GATA3,NANOG,FOXO3,TP53,POU2F1,ZEB1,FOXO1,STAT3,SOX2,CEBPD
1	1	0.00701	10	330	6	0.018	0.6	GO:0017145	BP	151	stem cell division	1	ZBTB16,NCOA3,SOX5,LEF1,PRDM15,ETV5
1	1	0.00719	7	799	7	0.009	1	GO:0030554	MF	52	adenyl nucleotide binding	1	RUNX3,SRCAP,VAX2,RUNX2,TP53,RUNX1,NME2
1	1	0.00721	6	141	3	0.021	0.5	REAC:R-HSA-166520	rea	172	Signaling by NTRKs	1	MEF2A,MEF2C,STAT3
1	1	0.00731	6	123	3	0.024	0.5	GO:0048193	BP	135	Golgi vesicle transport	1	CUX2,SGSM2,CUX1
1	1	0.00743	3	4	1	0.25	0.333	GO:0061640	BP	100	cytoskeleton-dependent cytokinesis	1	ZNF365
1	1	0.00747	4	476	4	0.008	1	GO:0032611	BP	92	interleukin-1 beta production	1	ISL1,FOXP1,EGR1,SMAD3
1	1	0.00755	3	317	3	0.009	1	GO:1990907	CC	158	beta-catenin-TCF complex	1	LEF1,TCF7L2,TCF4
1	1	0.00775	122	471	48	0.102	0.393	GO:0001078	MF	119	proximal promoter DNA-binding transcription repressor activity, RNA polymerase II-specific	1	PRDM1,SPI1,TCF3,REST,TFAP2C,YY1,NFATC2,GATA1,CTCF,GATA3,SOX6,CUX2,HES1,KCNIP3,PRRX1,PROX1,PROX2,BCL11A,NR2C1,TSHZ3,NR1D1,IRF3,FOXP2,KLF16,TBX3,TFAP2A,PRDM5,AEBP2,ZFHX3,FOXO1,THAP11,MECP2,ZFPM2,ZNF692,CEBPB,HINFP,SP3,INSM1,HES3,TSHZ1,ZBTB20,TSHZ2,ZFP90,MYT1L,ZNF536,SREBF2,SCRT2,DACH1
1	1	0.00793	11	836	10	0.012	0.909	GO:0007338	BP	155	single fertilization	1	HOXA11,HOXA9,ASH1L,KDM5B,HOXD9,HOXD10,SMAD4,TBXT,AR,FOXL2
1	1	0.00806	3	324	3	0.009	1	GO:0051220	BP	104	cytoplasmic sequestering of protein	1	MXI1,THRA,DZIP1
1	1	0.00992	10	1019	10	0.01	1	GO:0050821	BP	98	protein stabilization	1	ZNF207,WIZ,CREBL2,CREB1,SOX4,PIN1,ZBED3,MSX1,SOX17,SMAD3
1	1	0.00995	17	1232	17	0.014	1	GO:0071837	MF	138	HMG box domain binding	1	MEOX1,PAX6,ALX4,MEF2C,DLX5,HOXA3,GATA3,PRRX1,EGR2,PAX3,TCF12,HHEX,JUN,SP1,HOXC4,POU3F3,OLIG2
1	1	0.0105	6	757	6	0.008	1	GO:1900180	BP	5	regulation of protein localization to nucleus	1	GLI3,GLIS2,PIN1,KAT7,ZIC1,SMAD3
1	1	0.0107	35	872	26	0.03	0.743	GO:0001823	BP	16	mesonephros development	1	HOXA11,SOX8,FOXC1,RARB,SALL1,GLI3,GATA3,ZBTB16,SIM1,SMAD5,HES1,TCF21,SMAD9,SOX9,PAX8,GZF1,SMAD4,OSR1,OSR2,SMAD3,SIX2,FOXC2,WT1,PBX1,HOXB7,HNF1B
1	1	0.0107	13	183	5	0.027	0.385	GO:0008380	BP	47	RNA splicing	1	AKAP8L,SPEN,MTERF4,SON,WT1
1	1	0.0112	1	18	1	0.056	1	GO:0042117	BP	117	monocyte activation	1	FOXP1
1	1	0.0112	1	18	1	0.056	1	GO:0035926	BP	93	chemokine (C-C motif) ligand 2 secretion	1	FOXP1
1	1	0.0112	1	18	1	0.056	1	GO:0072610	BP	44	interleukin-12 secretion	1	FOXP1
1	1	0.0112	1	18	1	0.056	1	GO:1900424	BP	169	regulation of defense response to bacterium	1	FOXP1
1	1	0.0112	1	18	1	0.056	1	GO:0061470	BP	64	T follicular helper cell differentiation	1	FOXP1
1	1	0.0112	1	18	1	0.056	1	GO:1901250	BP	67	negative regulation of lung goblet cell differentiation	1	FOXP1
1	1	0.0112	1	18	1	0.056	1	GO:0032625	BP	167	interleukin-21 production	1	FOXP1
1	1	0.012	3	370	3	0.008	1	GO:0001659	BP	33	temperature homeostasis	1	NR1D1,FOXO1,STAT3
1	1	0.0124	1	20	1	0.05	1	GO:0008094	MF	123	DNA-dependent ATPase activity	1	BPTF
1	1	0.0124	4	263	3	0.011	0.75	REAC:R-HSA-73980	rea	146	RNA Polymerase III Transcription Termination	1	NFIX,NFIB,NFIA
1	1	0.0132	7	249	4	0.016	0.571	GO:0030374	MF	59	nuclear receptor transcription coactivator activity	1	NCOA1,NCOA3,TRERF1,NCOA2
1	1	0.0133	2	186	2	0.011	1	GO:0045649	BP	62	regulation of macrophage differentiation	1	ZBTB46,GATA2
1	1	0.0136	2	11	1	0.091	0.5	GO:0060712	BP	83	spongiotrophoblast layer development	1	ZFAT
1	1	0.014	11	596	8	0.013	0.727	KEGG:04068	keg	168	FoxO signaling pathway	1	FOXO3,SMAD4,FOXO1,RAG1,SMAD3,STAT3,FOXG1,FOXO6
1	1	0.0141	2	192	2	0.01	1	GO:0008050	BP	107	female courtship behavior	1	THRA,THRB
1	1	0.0141	2	192	2	0.01	1	GO:0060180	BP	164	female mating behavior	1	THRA,THRB
1	1	0.0166	12	1148	12	0.01	1	GO:0045652	BP	109	regulation of megakaryocyte differentiation	1	MEF2C,GATA1,KMT2A,NR4A3,NFE2,GABPA,RUNX1,ZNF16,GATA2,ZFPM1,L3MBTL1,KMT2B
1	1	0.0167	4	272	3	0.011	0.75	GO:0010385	MF	30	double-stranded methylated DNA binding	1	EGR1,MECP2,WT1
1	1	0.0169	643	1606	643	0.4	1	GO:0044212	MF	179	transcription regulatory region DNA binding	1	NFYA,ARX,MEOX1,SOX8,ETV1,PAX6,TEAD3,E2F2,TFAP2B,TFAP2D,MLXIPL,ETV7,HIVEP2,NR1H4,ISL1,RUNX3,HSF2,NR1H3,POU2F2,TBPL1,ARNTL2,IKZF2,BARX2,FOXP3,NFE2L3,ALX4,FOXC1,PRDM1,MXD1,YBX3,CREB3L3,POU1F1,FOXJ2,YBX1,NFYC,SPI1,KLF6,MEF2A,TFE3,PITX1,RORA,HES2,MNT,TCF3,MBD3,SREBF1,NFATC3,TP63,TBX21,GLI2,TEAD2,FOSL2,PAX2,BAZ2A,RARB,NFKB2,HOXA9,TP73,RFX3,TCF7,MEF2C,PGR,NFE2L1,GRHL2,REST,NFX1,TFAP2C,RFX2,EBF4,KDM2B,TBX5,TFAP4,POU4F3,ESR1,CEBPE,TBX15,IKZF5,CREM,HIVEP1,CDC5L,MZF1,PATZ1,TCF20,XBP1,ZBED4,SIX4,HIF1A,YY1,NFATC4,VSX1,MYBL2,HNF4A,NFATC2,SALL4,TCFL5,GMEB2,E2F1,ZNF516,ELF4,GATA1,KLF8,KLF5,NFAT5,CTCF,ZNF821,FOXF1,ZNF174,SALL1,MAZ,BRF2,TRPS1,RELB,LYL1,CRX,ZNF175,DBP,KLF1,ETV2,DLX5,TFEC,HOXA5,PAX4,NRF1,MEOX2,AHR,GLI3,AEBP1,LHX2,AKNA,CREB3,LHX3,GATA3,TLX1,PITX3,EBF3,MLX,DLX4,HLF,PHOX2B,NFKB1,KLF3,ZBTB16,SOX6,POU2AF1,PRDM4,MYF6,MYF5,GLI1,ELK3,FOXM1,CUX2,VDR,NANOG,RFX4,BACH2,E2F3,TFEB,TBP,SRF,TBX18,HAND1,NR3C1,SMAD5,CDX1,BCL6,TFDP2,HES1,FOXP1,KCNIP3,TFCP2L1,STAT1,OTX1,CEBPZ,DLX2,ATF2,ARID3A,VAX2,NFE2L2,PRRX1,MEF2D,PRDM2,ZBTB17,TFAP2E,NR5A2,ETV3,IRF6,PROX1,KMT2A,ZNF541,ATF6,CREB1,KLF7,PLAGL1,MYB,TCF21,FOXO3,KLF12,SATB2,NR4A3,ONECUT2,ESRRB,BCL11A,MXI1,HOXB5,HOXB3,HOXB1,MSX2,SOHLH2,ELF1,EGR1,NR2C1,NFYB,TBX2,ZNF639,TBX22,MYOG,ZNF205,HOXA7,TWIST1,NEUROG3,EGR2,BHLHE41,ATF1,HOXC11,NFE2,IKZF4,ESX1,BATF3,CTCFL,ZNF831,SNAI1,RBPJL,TRERF1,SOX4,RREB1,RUNX2,SOX21,IRF1,SOX9,TTF1,BARHL1,SLC2A4RG,PAX8,FOSB,FOXA2,GZF1,PAX1,TCF15,MAX,THRA,NR1D1,IRF3,GLIS2,ELK1,SIX1,HIVEP3,BCL11B,ATF4,FOXP2,IRF5,FEZF1,HOXD3,HOXD9,HOXD10,HOXD13,MYOD1,E2F8,FOXA1,NRL,FOXJ1,KLF16,JUND,GATA5,NFATC1,CDX4,NR1H2,BARX1,RARA,THAP1,RFX1,CC2D1A,PPARG,ARNTL,GSC,MBD2,BHLHE40,MEIS2,GRHL1,MYCN,RAX,SOX3,CLOCK,ETS1,HNF1A,TBX3,DMTF1,PHF21A,EHF,ELF5,TFCP2,VEZF1,KAT7,TBR1,GATA4,SKIL,KLF4,NR5A1,LMX1B,MYC,DMRT1,TFAP2A,IRF4,GCM1,FOXF2,HMGA1,POU2F3,GTF2B,SIX3,CARF,PRDM5,LEF1,ETV6,AEBP2,ASCL1,FOXN4,PDX1,ESR2,JDP2,TCF12,NCOA2,ZFHX3,IRF8,GATA6,TP53,FOXK2,ZNF750,SMAD4,NFIC,PRDM15,BARHL2,MTF2,RXRG,TBX19,POU2F1,NR1I3,RORC,RFX5,ARNT,CREB3L4,GATAD2B,SOX13,MEIS1,ZC3H8,DLX1,HES6,NR1I2,FERD3L,PURB,ST18,PRDM14,NFIB,NR6A1,NACC2,ZEB1,VAX1,TCF7L2,TBX6,HMGA2,ARID5B,MSGN1,POU4F2,FLI1,POU4F1,TCF7L1,HHEX,ZIC1,NR4A2,FEZF2,CEBPG,GABPA,CXXC1,KLF10,BATF,BACH1,PCGF6,MTERF3,ZIC3,ERG,ETS2,CREB3L1,ELK4,RUNX1,ARHGAP35,AIRE,SAFB,ZBTB7B,FOXH1,ZNF382,IKZF3,BCL6B,TAL1,GMEB1,NFIA,GFI1,ZNF281,LMX1A,ATF3,REL,NEUROD1,EN1,MSX1,CGGBP1,ELF3,EOMES,HESX1,ZNF513,ZNF148,KLF15,HEYL,ZNF589,PITX2,HAND2,PRDM9,FOXQ1,TBXT,TBX20,NEUROD6,ZNF704,SOX17,HNF4G,FOXK1,NFIL3,PHOX2A,PKNOX2,CDX2,OTX2,SOHLH1,SNAPC4,ZNF219,SALL2,E2F7,SPIC,ZNF202,ATMIN,ZNF143,ZSCAN21,MESP1,STAT6,SMAD3,TEF,PBX3,SP2,ZNF668,E4F1,RBPJ,PTF1A,FOXI1,THAP11,IRF2,GBX2,STAT3,ZBTB5,ATOH8,E2F6,AR,ATF5,GSX1,KLF13,HOXD4,FOS,SMAD1,SP7,NFXL1,NPAS2,SIX2,FOXA3,HOXB9,SOX7,ZNF692,JUNB,NEUROD2,NHLH1,KLF17,ZNF217,KLF11,CEBPB,ATOH1,HINFP,ARNT2,OVOL1,RARG,SP3,RELA,ESRRA,DMRT2,INSM1,HES3,STAT5B,RAX2,ZBTB4,ZHX3,GLIS1,NPAS4,NR1D2,DDIT3,PROP1,FOSL1,MLXIP,NR2F1,ETV4,HOXD8,ASCL3,ZNF613,MYPOP,FOXC2,SOX11,DEAF1,SIX5,TGIF1,NR2C2,NHLH2,JUN,SOX12,NEUROG2,MSC,ZBTB7A,HES7,GATA2,ARID3B,ZFPM1,FOXS1,ALX1,BHLHA15,HOXC10,ZNF746,ZNF322,SOX2,ZBTB2,PLAG1,RFX7,NEUROG1,CREB3L2,SATB1,MAFA,SOX1,FIGLA,ASCL2,FOXL2,POU6F1,POU3F2,ZNF93,WT1,RFX6,HSF1,PURA,MIXL1,SMYD3,IRF7,SP1,PBX1,SNAI3,MYBL1,IKZF1,TAL2,RXRA,NKRF,ZNF395,PPARA,TEAD1,MITF,FOXD3,HELT,ASCL4,MESP2,HMX3,MTF1,ZNF567,ZKSCAN3,PAX5,ZNF605,RFX8,ESRRG,TCF4,ZNF431,POU3F4,ZNF239,ARID5A,MAFG,ZGPAT,DMBX1,TEAD4,ZNF335,ZBTB14,ZNF649,TFDP1,HOXC4,ZNF568,MAFK,ZNF536,GLMP,PAX9,ZNF277,SREBF2,RORB,SOX18,MAFB,RXRB,PBX2,SP5,POU5F1,ZBTB48,ARID3C,E2F4,ONECUT3,MXD3,ATF6B,IRF9,MEF2B,ZBED1,HMX1,ZGLP1,EBF2,CEBPD,YY2,ASCL5,ZNF709,ETV5,CEBPA,ZNF564,FOXD1,HOXA10,SALL3,ZNF350,ZBED6,CUX1,HOXB7,SCX,DUX4,SCRT1,SPIB,ZNF658,HNF1B,NR2E3
1	1	0.0173	22	923	18	0.02	0.818	REAC:R-HSA-5663202	rea	127	Diseases of signal transduction	1	ESR1,HES1,CREB1,FOXO3,NR4A1,HEY2,ESR2,SMAD4,TCF7L2,FOXO1,HEYL,HEY1,SMAD3,RBPJ,STAT3,FOXO4,HES5,CUX1
1	1	0.0182	2	239	2	0.008	1	REAC:R-HSA-5625740	rea	162	RHO GTPases activate PKNs	1	NCOA2,AR
1	1	0.0183	9	108	3	0.028	0.333	GO:0030224	BP	145	monocyte differentiation	1	MEF2C,FOXP1,ZBTB46
1	1	0.0183	6	330	4	0.012	0.667	GO:0008356	BP	116	asymmetric cell division	1	PAX6,ZBTB16,SOX5,ETV5
1	1	0.0183	3	442	3	0.007	1	KEGG:04080	keg	101	Neuroactive ligand-receptor interaction	1	NR3C1,THRA,THRB
1	1	0.0187	72	192	15	0.078	0.208	GO:0003723	MF	53	RNA binding	1	AKAP8L,SPEN,TCF20,MAZ,MTERF4,THRA,ZNF385B,ZNF385D,SON,ZMAT4,SOX11,SOX2,WT1,PURA,JRK
1	1	0.019	55	1362	52	0.038	0.945	GO:0060089	MF	71	molecular transducer activity	1	NR1H4,NR1H3,RORA,RARB,PGR,ESR1,HNF4A,VDR,PPARD,NR2E1,NR3C1,SMAD5,NR5A2,NR4A3,ESRRB,SMAD9,NR2C1,NR4A1,PAX8,THRA,NR1D1,NR1H2,RARA,PPARG,NR5A1,LEF1,ESR2,SMAD4,RXRG,NR1I2,NR6A1,THRB,NR3C2,NR4A2,HNF4G,ZNF219,SMAD3,AR,NR0B1,SMAD1,RARG,ESRRA,NR1D2,NR2F1,NR2C2,NR2F2,RXRA,PPARA,ESRRG,RORB,RXRB,NR2E3
1	1	0.0191	3	432	3	0.007	1	GO:0046884	BP	132	follicle-stimulating hormone secretion	1	TBX3,SMAD4,FOXL2
1	1	0.0192	10	414	6	0.014	0.6	KEGG:04710	keg	1	Circadian rhythm	1	RORA,NR1D1,ARNTL,CLOCK,NPAS2,RORB
1	1	0.0197	28	1074	24	0.022	0.857	GO:0071824	BP	166	protein-DNA complex subunit organization	1	BAZ2A,ESR1,CENPT,CTCF,BRF2,TBP,CREB1,NFE2,SOX9,THRA,DACH2,HEY2,XPA,MYC,TP53,TERF1,PRDM9,CENPX,SOX12,SMYD3,ARID2,TCF4,HNF1B,DACH1
1	1	0.0203	3	448	3	0.007	1	KEGG:04213	keg	66	Longevity regulating pathway - multiple species	1	FOXO3,FOXA2,FOXO1
1	1	0.0211	63	1473	62	0.042	0.984	GO:0048706	BP	48	embryonic skeletal system development	1	HOXA11,PAX7,ALX4,HOXA9,MEF2C,GRHL2,TBX15,SIX4,HOXA1,HOXA3,HOXA5,HOXA6,GLI3,HOXB6,MYF5,DLX2,PRRX1,SATB2,HOXB8,HOXB5,HOXB3,HOXB1,HOXA7,TWIST1,HOXC11,RUNX2,SIX1,HOXD1,HOXD3,HOXD9,HOXD10,GSC,MYCN,TFAP2A,OSR1,DLX1,ZEB1,ALX3,TBXT,OSR2,SMAD3,SHOX2,SIX2,HOXB9,HOXC5,SP3,DMRT2,HOXB2,FOXC2,IRX5,SOX11,DEAF1,ALX1,HOXC9,HOXB4,TBX1,PBX1,PAX5,HOXC6,HOXB7,SCX,PCGF2
1	1	0.0215	3	451	3	0.007	1	REAC:R-HSA-5607763	rea	2	CLEC7A (Dectin-1) induces NFAT activation	1	NFATC3,NFATC2,NFATC1
1	1	0.0215	3	451	3	0.007	1	REAC:R-HSA-2871809	rea	157	FCERI mediated Ca+2 mobilization	1	NFATC3,NFATC2,NFATC1
1	1	0.0215	3	451	3	0.007	1	REAC:R-HSA-2025928	rea	42	Calcineurin activates NFAT	1	NFATC3,NFATC2,NFATC1
1	1	0.0218	3	451	3	0.007	1	GO:0007223	BP	99	Wnt signaling pathway, calcium modulating pathway	1	NFATC1,LEF1,TCF7L2
1	1	0.022	4	632	4	0.006	1	REAC:R-HSA-3371497	rea	163	HSP90 chaperone cycle for steroid hormone receptors (SHR)	1	PGR,NR3C1,NR3C2,AR
1	1	0.0222	2	18	1	0.056	0.5	GO:1901256	BP	175	regulation of macrophage colony-stimulating factor production	1	FOXP1
1	1	0.0222	2	18	1	0.056	0.5	GO:0036035	BP	58	osteoclast development	1	FOXP1
1	1	0.0222	2	18	1	0.056	0.5	GO:1905206	BP	8	positive regulation of hydrogen peroxide-induced cell death	1	FOXP1
1	1	0.0222	2	18	1	0.056	0.5	GO:0002329	BP	23	pre-B cell differentiation	1	FOXP1
1	1	0.0228	9	806	8	0.01	0.889	KEGG:05170	keg	10	Human immunodeficiency virus 1 infection	1	NFATC3,NFATC4,NFATC2,IRF3,NFATC1,FOS,RELA,JUN
1	1	0.0229	21	1332	21	0.016	1	KEGG:04010	keg	31	MAPK signaling pathway	1	NFATC3,NFKB2,MEF2C,MECOM,RELB,NFKB1,SRF,ATF2,NR4A1,MAX,ELK1,ATF4,JUND,NFATC1,MYC,TP53,ELK4,FOS,RELA,DDIT3,JUN
1	1	0.0233	36	657	21	0.032	0.583	GO:0070888	MF	161	E-box binding	1	TCF3,HIF1A,GATA3,TCF21,TWIST1,MAX,NR1D1,PPARG,ARNTL,CLOCK,ASCL1,TCF12,ZEB1,NEUROD1,HAND2,PTF1A,ATOH8,NEUROD2,MITF,TCF4,SREBF2
1	1	0.0236	5	764	5	0.007	1	GO:0033233	BP	79	regulation of protein sumoylation	1	HMG20B,EGR1,HMG20A,ARNT,RELA
1	1	0.0241	2	268	2	0.007	1	REAC:R-HSA-6804760	rea	73	Regulation of TP53 Activity through Methylation	1	TP53,L3MBTL1
1	1	0.0246	4	640	4	0.006	1	GO:0032755	BP	180	positive regulation of interleukin-6 production	1	ISL1,XBP1,TWIST1,ZBTB20
1	1	0.0254	1	41	1	0.024	1	GO:0003785	MF	4	actin monomer binding	1	PKNOX2
1	1	0.0259	2	21	1	0.048	0.5	GO:0006268	BP	106	DNA unwinding involved in DNA replication	1	PURA
1	1	0.0259	9	141	3	0.021	0.333	KEGG:04371	keg	15	Apelin signaling pathway	1	MEF2A,MEF2C,SMAD4
1	1	0.0262	11	382	6	0.016	0.545	GO:0051260	BP	57	protein homooligomerization	1	HSF4,IKZF4,ZBTB1,TP53,SMAD4,SKI
1	1	0.0266	4	113	2	0.018	0.5	GO:0101023	BP	6	vascular endothelial cell proliferation	1	MEF2C,STAT3
1	1	0.0267	21	20	2	0.1	0.095	GO:0007492	BP	94	endoderm development	1	BPTF,SOX2
1	1	0.0268	19	174	5	0.029	0.263	KEGG:04950	keg	111	Maturity onset diabetes of the young	1	PAX6,HES1,PDX1,NEUROD1,ONECUT1
1	1	0.0272	16	1004	14	0.014	0.875	GO:0031625	MF	153	ubiquitin protein ligase binding	1	PAX6,HIF1A,SMAD5,ATF6,EGR2,MYOD1,TP53,FOXO1,SKI,SMAD3,RELA,JUN,ZNF675,POU5F1
1	1	0.0273	17	476	9	0.019	0.529	KEGG:04310	keg	95	Wnt signaling pathway	1	NFATC3,NFATC2,NFATC1,LEF1,TP53,SMAD4,TCF7L2,SMAD3,CXXC4
1	1	0.0276	2	268	2	0.007	1	GO:0090400	BP	63	stress-induced premature senescence	1	ARNTL,TP53
1	1	0.0276	2	268	2	0.007	1	GO:0051087	MF	80	chaperone binding	1	HES1,TP53
1	1	0.0276	9	1084	9	0.008	1	GO:0000989	MF	13	obsolete transcription factor activity, transcription factor binding	1	MSX2,HEY2,ASCL1,SMAD4,HMGA2,HEYL,HEY1,SMAD3,NEUROG1
1	1	0.0279	1	45	1	0.022	1	GO:0003185	BP	112	sinoatrial valve morphogenesis	1	MEF2C
1	1	0.0279	1	45	1	0.022	1	GO:0003138	BP	110	primary heart field specification	1	MEF2C
1	1	0.0281	3	162	2	0.012	0.667	GO:0046549	BP	144	retinal cone cell development	1	THRB,RORB
1	1	0.0283	3	493	3	0.006	1	GO:0042421	BP	7	norepinephrine biosynthetic process	1	GATA3,HAND2,INSM1
1	1	0.0284	2	272	2	0.007	1	GO:0042181	BP	27	ketone biosynthetic process	1	REST,EGR1
1	1	0.0284	2	272	2	0.007	1	GO:0006700	BP	126	C21-steroid hormone biosynthetic process	1	REST,EGR1
1	1	0.0284	2	272	2	0.007	1	GO:0002931	BP	25	response to ischemia	1	MEF2C,EGR1
1	1	0.0285	1	46	1	0.022	1	GO:0007402	BP	82	ganglion mother cell fate determination	1	POU6F2
1	1	0.0286	13	29	2	0.069	0.154	KEGG:04714	keg	133	Thermogenesis	1	DPF1,PRDM16
1	1	0.0286	8	1020	8	0.008	1	REAC:R-HSA-1980143	rea	3	Signaling by NOTCH1	1	HIF1A,HES1,HEY2,MYC,HEYL,HEY1,RBPJ,HES5
1	1	0.0288	8	1037	8	0.008	1	GO:0003181	BP	86	atrioventricular valve morphogenesis	1	TBX5,TWIST1,SOX4,HEY2,SMAD4,HEYL,HEY1,ZFPM1
1	1	0.0292	5	797	5	0.006	1	GO:0021952	BP	173	central nervous system projection neuron axonogenesis	1	GLI2,NR2E1,NFIB,NR4A2,ZEB2
1	1	0.0292	65	630	33	0.052	0.508	KEGG:05202	keg	29	Transcriptional misregulation in cancer	1	ETV1,PAX7,SPI1,TCF3,HOXA9,MEF2C,KLF3,ZBTB16,KMT2A,RUNX2,PAX8,MAX,BCL11B,PPARG,MYCN,ETV6,TP53,MEIS1,ZEB1,FOXO1,ERG,ELK4,REL,FEV,TLX3,PBX3,CEBPB,ARNT2,WT1,PBX1,MITF,PAX5,ETV5
1	1	0.0305	6	606	5	0.008	0.833	GO:0010575	BP	54	positive regulation of vascular endothelial growth factor production	1	ISL1,RORA,HIF1A,ATF4,ARNT
1	1	0.0307	33	1300	31	0.024	0.939	GO:0055082	BP	121	cellular chemical homeostasis	1	TFAP2B,MLXIPL,NR1H4,PAX2,ESR1,XBP1,HIF1A,VDR,SRF,HMGN3,FOXO3,SOX4,GCM2,FOXA2,NR1D1,ATF4,ZNF236,LIN28A,GATA4,MYC,PDX1,SMAD4,FOXO1,NEUROD1,SMAD3,DDIT3,GATA2,RFX6,MAFG,NME2,GTF2I
1	1	0.0309	5	256	3	0.012	0.6	GO:0097009	BP	115	energy homeostasis	1	FOXO1,STAT3,NR1D2
1	1	0.0309	2	284	2	0.007	1	GO:0008237	MF	171	metallopeptidase activity	1	AEBP1,MYSM1
1	1	0.0312	34	1072	28	0.026	0.824	GO:0034622	BP	51	cellular protein-containing complex assembly	1	ZNF207,BAZ2A,ESR1,CENPT,BRF2,TBP,CREB1,MTERF4,SOX9,THRA,DACH2,HEY2,XPA,TP53,SMAD4,TERF1,AHCTF1,TBX20,SMAD3,MECP2,CENPX,SMAD1,SOX12,HSF1,SMYD3,TCF4,HNF1B,DACH1
1	1	0.0319	5	802	5	0.006	1	REAC:R-HSA-201451	rea	56	Signaling by BMP	1	SMAD5,SMAD9,SMAD4,SKI,SMAD1
1	1	0.0319	3	27	1	0.037	0.333	REAC:R-HSA-211981	rea	17	Xenobiotics	1	ARNT2
1	1	0.0321	8	593	6	0.01	0.75	GO:0030331	MF	85	estrogen receptor binding	1	ISL1,NCOA1,ESR1,PPARG,LEF1,FOXL2
1	1	0.0326	5	493	4	0.008	0.8	GO:0003266	BP	181	regulation of secondary heart field cardioblast proliferation	1	ISL1,TBX5,HES1,HAND2
1	1	0.0335	15	843	12	0.014	0.8	REAC:R-HSA-168898	rea	128	Toll-Like Receptors Cascades	1	MEF2A,NFKB2,MEF2C,EEA1,ATF2,CREB1,IRF3,ELK1,RBSN,FOS,RELA,JUN
1	1	0.0336	4	692	4	0.006	1	GO:1903557	BP	105	positive regulation of tumor necrosis factor superfamily cytokine production	1	ISL1,NFATC4,TWIST1,ZBTB20
1	1	0.0339	9	369	5	0.014	0.556	GO:0047485	MF	87	protein N-terminus binding	1	NCOA1,NCOA3,TP53,RBPJ,MECP2
1	1	0.0343	4	14	1	0.071	0.25	GO:0035198	MF	131	miRNA binding	1	SOX2
1	1	0.0345	3	180	2	0.011	0.667	GO:0035864	BP	39	response to potassium ion	1	KMT2A,CARF
1	1	0.0346	4	352	3	0.009	0.75	GO:0021557	BP	68	oculomotor nerve development	1	HES1,TFAP2A,HES3
1	1	0.0347	1	56	1	0.018	1	GO:0072134	BP	113	nephrogenic mesenchyme morphogenesis	1	SMAD4
1	1	0.0347	1	56	1	0.018	1	GO:0003220	BP	184	left ventricular cardiac muscle tissue morphogenesis	1	SMAD4
1	1	0.0347	1	56	1	0.018	1	GO:0061040	BP	120	female gonad morphogenesis	1	SMAD4
1	1	0.0347	1	56	1	0.018	1	GO:0048859	BP	90	formation of anatomical boundary	1	SMAD4
1	1	0.0347	1	56	1	0.018	1	GO:0043199	MF	81	sulfate binding	1	SMAD4
1	1	0.0348	11	640	8	0.013	0.727	KEGG:05205	keg	65	Proteoglycans in cancer	1	ESR1,HIF1A,NANOG,TWIST1,HOXD10,TP53,STAT3,TWIST2
1	1	0.035	3	19	1	0.053	0.333	GO:0110022	BP	74	regulation of cardiac muscle myoblast proliferation	1	MEIS2
1	1	0.0354	1	57	1	0.018	1	GO:0007284	BP	165	spermatogonial cell division	1	ZNF449
1	1	0.0357	2	29	1	0.034	0.5	GO:0043457	BP	22	regulation of cellular respiration	1	PRDM16
1	1	0.0362	1	71	1	0.014	1	REAC:R-HSA-6811438	rea	102	Intra-Golgi traffic	1	CUX1
1	1	0.0365	9	56	2	0.036	0.222	GO:0072075	BP	150	metanephric mesenchyme development	1	SMAD4,WT1
1	1	0.0366	1	59	1	0.017	1	GO:1904799	BP	88	regulation of neuron remodeling	1	BCL11A
1	1	0.0366	2	328	2	0.006	1	REAC:R-HSA-6804115	rea	43	TP53 regulates transcription of additional cell cycle genes whose exact role in the p53 pathway remain uncertain	1	PLAGL1,TP53
1	1	0.0368	13	95	3	0.032	0.231	GO:0002039	MF	156	p53 binding	1	ZNF385B,ZNF385D,ZMAT4
1	1	0.0372	27	45	3	0.067	0.111	GO:0042113	BP	35	B cell activation	1	TCF3,MEF2C,FOXP1
1	1	0.0372	9	141	3	0.021	0.333	GO:0051592	BP	61	response to calcium ion	1	MEF2A,MEF2C,CARF
1	1	0.0385	1	62	1	0.016	1	GO:0061386	BP	75	closure of optic fissure	1	SOX11
1	1	0.0386	2	317	2	0.006	1	GO:0045295	MF	124	gamma-catenin binding	1	LEF1,TCF7L2
1	1	0.0393	6	641	5	0.008	0.833	GO:0050853	BP	36	B cell receptor signaling pathway	1	MEF2C,NFATC2,ELF2,RUNX1,PAX5
1	1	0.0394	4	139	2	0.014	0.5	GO:0030539	BP	108	male genitalia development	1	AR,WT1
1	1	0.0396	5	109	2	0.018	0.4	GO:0042162	MF	125	telomeric DNA binding	1	HMBOX1,PURA
1	1	0.0399	3	205	2	0.01	0.667	REAC:R-HSA-5576891	rea	76	Cardiac conduction	1	TBX5,KCNIP3
1	1	0.0404	3	22	1	0.045	0.333	GO:0031572	BP	14	G2 DNA damage checkpoint	1	FOXN3
1	1	0.0413	5	854	5	0.006	1	GO:0008543	BP	134	fibroblast growth factor receptor signaling pathway	1	GATA3,RUNX2,PRDM14,CREB3L1,OTX2
1	1	0.0413	5	854	5	0.006	1	GO:0048873	BP	129	homeostasis of number of cells within a tissue	1	GATA1,KMT2A,SOX9,PRDM14,GATA2
1	1	0.0413	8	167	3	0.018	0.375	GO:0010810	BP	84	regulation of cell-substrate adhesion	1	ONECUT2,RREB1,ONECUT1
1	1	0.0423	4	733	4	0.005	1	GO:0048678	BP	177	response to axon injury	1	ISL1,MAX,KLF4,JUN
1	1	0.0434	27	1142	24	0.021	0.889	KEGG:04928	keg	96	Parathyroid hormone synthesis, secretion and action	1	MEF2A,MEF2C,CREB3,GATA3,VDR,ATF2,MEF2D,CREB1,EGR1,RUNX2,GCM2,ATF4,JUND,GCM1,RXRG,CREB5,NR4A2,CREB3L1,FOS,CREB3L2,SP1,MAFB,RXRB,ATF6B
1	1	0.0436	4	382	3	0.008	0.75	GO:0070076	BP	55	histone lysine demethylation	1	KDM2B,HSF4,KDM5B
1	1	0.0439	5	312	3	0.01	0.6	REAC:R-HSA-400508	rea	174	Incretin synthesis, secretion, and inactivation	1	PAX6,ISL1,TCF7L2
1	1	0.044	4	18	1	0.056	0.25	GO:0042116	BP	70	macrophage activation	1	FOXP1
1	1	0.044	18	4	1	0.25	0.056	GO:0005813	CC	46	centrosome	1	ZNF365
1	1	0.044	1	71	1	0.014	1	GO:0031228	CC	149	intrinsic component of Golgi membrane	1	CUX1
1	1	0.0441	11	842	9	0.011	0.818	GO:0008022	MF	159	protein C-terminus binding	1	FOXN3,ZBTB16,ATF4,PPARG,TERF2,HIC2,PROP1,TCF4,SREBF2
1	1	0.0447	1	72	1	0.014	1	GO:0060730	BP	24	regulation of intestinal epithelial structure maintenance	1	NEUROD1
1	1	0.0458	116	1402	107	0.076	0.922	GO:0046982	MF	103	protein heterodimerization activity	1	SOX8,TFAP2B,MLXIPL,IKZF2,ALX4,DMRT3,HMG20B,MEF2A,TCF3,TEAD2,MEF2C,TBX15,XBP1,HIF1A,CENPT,USF2,AHR,NFKB1,SOX6,MYF6,MYF5,PPARD,SIM1,TBX18,HAND1,FOXP1,ATF2,EPAS1,MEF2D,TFAP2E,ATF6,SOHLH2,NFYB,MYOG,TWIST1,BHLHE41,ATF1,NR4A1,IKZF4,NCOA3,SOX4,SOX9,MAX,ZBTB1,ATF4,FOXP2,MYOD1,NPAS1,RARA,PPARG,ARNTL,BHLHE40,HNF1A,HEY2,DMRT1,JDP2,TCF12,HMG20A,TP53,SMAD4,DMRTA2,ARNT,MEIS1,NPAS3,NR4A2,CEBPG,GABPA,USF1,SIM2,PKNOX1,IKZF3,TAL1,ATF3,NEUROD1,HEYL,HAND2,SOX17,ZHX1,SOHLH1,SMAD3,SOX14,FOS,NEUROD2,CEBPB,ARNT2,RELA,ZHX3,NPAS4,DDIT3,DRAP1,NR2C2,JUN,ZHX2,ALX1,MAFA,HSF1,PBX1,RXRA,TEAD1,TCF4,MAFG,DMBX1,SOX18,MAFB,BHLHA9,SCX,HNF1B
1	1	0.0471	1	76	1	0.013	1	GO:0003351	BP	118	epithelial cilium movement	1	RFX3
1	1	0.0472	16	535	9	0.017	0.562	GO:0045646	BP	170	regulation of erythrocyte differentiation	1	SPI1,HIF1A,GATA1,HOXA5,FOXO3,ARNT,STAT3,KLF13,GATA2
1	1	0.0476	3	26	1	0.038	0.333	GO:2000194	BP	40	regulation of female gonad development	1	WT1
1	1	0.0476	3	26	1	0.038	0.333	GO:0072284	BP	28	metanephric S-shaped body morphogenesis	1	WT1
1	1	0.0481	84	27	4	0.148	0.048	GO:0001701	BP	50	in utero embryonic development	1	ZFAT,FOXP1,BPTF,ARNT2
1	1	0.0495	2	30	1	0.033	0.5	KEGG:04930	keg	19	Type II diabetes mellitus	1	PDX1
1	1	0.0496	1	80	1	0.013	1	GO:0043035	MF	91	chromatin insulator sequence binding	1	CTCF
1	1	0.05	16	7	1	0.143	0.062	KEGG:05225	keg	136	Hepatocellular carcinoma	1	DPF1

### Sheet: In-PV (Basket)
query.number	significant	p.value	term.size	query.size	overlap.size	precision	recall	term.id	domain	subgraph.number	term.name	relative.depth	intersection
1	1	3.3e-20	332	892	256	0.287	0.771	GO:0007399	BP	97	nervous system development	1	ARX,SOX8,DLX6,ETV1,PAX6,TEAD3,TFAP2B,TFAP2D,PAX7,DPF1,RUNX3,HOXC8,ZIC2,FOXC1,PRDM1,POU1F1,HMG20B,SPEN,MEF2A,RORA,TCF3,TP63,GLI2,TEAD2,PAX2,RARB,TP73,CIC,TCF7,MEF2C,REST,NCOA1,KDM2B,LHX5,POU4F3,SOX10,XBP1,NFATC4,VSX1,SALL4,ADNP,ZNF423,SALL1,DLX5,HOXA3,POU6F2,GLI3,LHX2,LHX6,LHX3,PHOX2B,DBX1,ZBTB16,SOX6,GLI1,CUX2,RFX4,PPARD,PRDM13,SIM1,NR2E1,SRF,HES1,FOXP1,TLX2,DLX2,VAX2,PRRX1,MEF2D,PROX1,CREB1,KLF7,FOXO3,SATB2,ONECUT2,PROX2,BCL11A,HOXB3,SMAD9,LHX4,TWIST1,NEUROG3,EGR2,ATF1,NEUROD4,SOX4,RUNX2,GCM2,MYRF,SOX9,BARHL1,PAX8,FOXA2,GLIS2,BCL11B,PIN1,ATF4,FOXP2,HOXD3,HOXD9,HOXD10,FOXA1,NRL,PRDM12,NPAS1,CASZ1,RARA,PPARG,ARNTL,MYCN,RAX,SOX5,SOX3,ETS1,HEY2,EMX1,TBR1,SKIL,KLF4,LMX1B,TFAP2A,GCM1,SIX3,LBX1,ZNF365,LEF1,ETV6,ASCL1,ZIC5,TCF12,HMG20A,SMAD4,PRDM16,BARHL2,TBX19,LHX9,MEIS1,DLX1,HES6,NFIB,ZEB1,THRB,POU4F2,POU4F1,PRDM8,ZIC1,NR4A2,FEZF2,ZIC3,SKI,RUNX1,SIM2,ARHGAP35,TAL1,NFIA,LMX1A,NEUROD1,EN1,MSX1,FEV,EOMES,HEYL,PITX2,HAND2,TLX3,TBXT,TBX20,NEUROD6,EN2,UNCX,PHOX2A,OTX2,DRGX,SALL2,MESP1,PBX3,RBPJ,PTF1A,GBX2,STAT3,SOX14,MECP2,NR0B1,ZEB2,GSX1,FOS,EMX2,ZNF804A,NEUROD2,OTP,BPTF,NHLH1,ARNT2,ZNF24,RELA,INSM1,HES3,HOXB2,NPAS4,PROP1,NR2F1,FOXG1,IRX5,SOX11,DEAF1,NR2C2,OLIG3,NHLH2,JUN,SOX12,NEUROG2,ZHX2,GATA2,ATOH7,ZNF609,BHLHE22,SOX2,PLAG1,NEUROG1,CREB3L2,SOX1,JRKL,TBX1,OLIG1,POU3F2,PURA,NR2F2,PBX1,POU3F1,MYT1L,HELT,SKOR1,PAX5,MYT1,TCF4,POU3F4,DMBX1,MAFK,ZNF536,ZNF521,ZNF358,POU3F3,RORB,FOXO6,MAFB,DPF3,OLIG2,SCRT2,SKOR2,ETV5,SALL3,CUX1,SCRT1,ZNF488,LHX1,NR2E3
1	1	1.01e-05	12	468	11	0.024	0.917	GO:0045202	CC	18	synapse	1	MEF2C,KCNIP3,BCL11A,NR1D1,PRR12,ELK1,MECP2,ZNF804A,NPAS4,FOSL1,CPEB1
1	1	1.37e-05	116	973	91	0.094	0.784	GO:0046982	MF	135	protein heterodimerization activity	1	SOX8,TFAP2B,IKZF2,ALX4,HMG20B,MEF2A,TCF3,TEAD2,MEF2C,TBX15,XBP1,HIF1A,CENPT,USF2,AHR,MLX,NFKB1,SOX6,MYF6,MYF5,PPARD,SIM1,TBX18,HAND1,FOXP1,MEF2D,TFAP2E,DR1,ATF6,SOHLH2,NFYB,MYOG,TWIST1,BHLHE41,ATF1,NR4A1,IKZF4,NCOA3,SOX4,SOX9,MAX,ZBTB1,ATF4,FOXP2,MYOD1,NPAS1,RARA,PPARG,ARNTL,HEY2,DMRT1,TCF12,HMG20A,TP53,SMAD4,ARNT,MEIS1,NPAS3,NR4A2,CEBPG,USF1,SIM2,PKNOX1,IKZF3,TAL1,ATF3,NEUROD1,HEYL,HAND2,SOHLH1,SMAD3,SOX14,FOS,NEUROD2,CEBPB,ARNT2,RELA,ZHX3,NPAS4,NR2C2,JUN,ZHX2,PBX1,RXRA,TEAD1,TCF4,MAFG,DMBX1,MAFB,BHLHA9,SCX
1	1	2.54e-05	1433	1566	1401	0.895	0.978	GO:0000981	MF	67	DNA-binding transcription factor activity, RNA polymerase II-specific	1	NFYA,ARX,HOXA11,MEOX1,SOX8,ZNF195,ZFX,YBX2,ZNF263,DLX6,ETV1,GTF2IRD1,PAX6,TEAD3,E2F2,TFAP2B,TFAP2D,NFIX,PAX7,MLXIPL,ETV7,ZNF200,HIVEP2,WIZ,ZBTB32,ISL1,ZNF582,SNAI2,ZFP64,RUNX3,HSF2,PHF20,NR1H3,POU2F2,TBPL1,ARNTL2,IKZF2,ZZZ3,HOXC8,SOX30,THAP3,BARX2,ZIC2,ZNF800,FOXP3,NFE2L3,ALX4,FOXN3,FOXC1,ZNF280C,PRDM1,MXD1,YBX3,PRDM6,AHRR,ZNF275,DLX3,DMRT3,POU1F1,HMG20B,ZNF76,FOXJ2,NFYC,SPI1,ZBTB11,ZFAT,SP100,KLF6,ZFY,MEF2A,TFE3,PITX1,RORA,HES2,MNT,ZXDC,TCF3,SREBF1,NFATC3,TP63,TBX21,GLI2,TEAD2,ZNF532,ZNF37A,FOSL2,PAX2,RARB,NFKB2,HOXA9,TP73,CIC,RFX3,TCF7,MEF2C,ZNF510,ZNF506,PGR,NFE2L1,GRHL2,ZNF324,ZNF671,ZNF416,ZNF586,ZNF446,ZNF264,REST,NCOA1,MYNN,MECOM,ZNF213,NFX1,TFAP2C,RFX2,ZNF343,EBF4,LHX5,TBX5,ZNF302,ZBTB25,TFAP4,ZNF268,POU4F3,ZFHX4,ESR1,CEBPE,TBX15,IKZF5,CREM,HIVEP1,CDC5L,ZNF184,MZF1,PATZ1,SOX10,XBP1,ZBED4,SIX4,HIF1A,YY1,NFATC4,VSX1,MYBL2,HNF4A,NFATC2,SALL4,ADNP,TCFL5,GMEB2,E2F1,ZNF516,ADNP2,RHOXF1,ELF4,GATA1,KLF8,KLF5,TSC22D1,ZNF629,HSF4,CENPT,NFAT5,ZNF423,CTCF,ZNF500,FOXF1,ZNF174,SALL1,MAZ,TRPS1,RELB,LYL1,ZNF419,OVOL3,CRX,MEIS3,ZNF175,DBP,KLF1,ETV2,USF2,ZNF14,PBX4,ERF,ZNF574,ZNF85,HBP1,SP4,DLX5,TFEC,HOXA1,HOXA2,HOXA3,HOXA5,HOXA6,HOXA13,EVX1,ZKSCAN1,PAX4,NOBOX,NRF1,MEOX2,POU6F2,AHR,CHCHD3,GLI3,AEBP1,LHX2,LHX6,AKNA,CREB3,LHX3,GLIS3,GATA3,TLX1,PITX3,EBF3,CAMTA2,HOXB6,MLX,DLX4,HLF,FOXN1,PHOX2B,NFKB1,ELF2,KLF3,DBX1,ZBTB16,SOX6,PRDM4,CSRNP2,MYF6,MYF5,GLI1,ELK3,FOXM1,CUX2,CREBL2,VDR,NANOG,RFX4,PPARD,BACH2,ZNF451,PRDM13,E2F3,SIM1,NR2E1,ZBTB24,TFEB,TBP,SRF,TBX18,HAND1,IRX4,NR3C1,SMAD5,BCL6,TFDP2,HES1,BBX,ZBTB47,FOXP1,KCNIP3,TFCP2L1,TLX2,STAT1,OTX1,ZNF142,CEBPZ,DLX2,ATF2,EPAS1,ARID3A,VAX2,NFE2L2,PRRX1,ASH1L,MEF2D,PRDM2,ZBTB17,TFAP2E,NR5A2,MYCL,RLF,ZNF684,ETV3,KDM5B,DR1,IRF6,PROX1,KMT2A,ZNF541,ATF6,CREB1,KLF7,PLAGL1,MYB,TCF21,ZNF430,FOXO3,TGIF2,KLF12,SATB2,KLF9,NR4A3,ONECUT2,ZBTB45,PROX2,VSX2,ESRRB,ZNF410,BCL11A,MXI1,HOXB8,HOXB5,HOXB3,HOXB1,MSX2,SOHLH2,ELF1,SMAD9,EGR1,ZFP30,NR2C1,NFYB,TBX2,TBX4,TSHZ3,ZNF549,ZSCAN18,ZNF211,LHX4,ZNF639,ZSCAN20,GTF3A,TBX22,MYOG,ZNF205,ZNF644,HOXA7,TWIST1,NEUROG3,EGR2,BHLHE41,ATF1,NEUROD4,NR4A1,HOXC13,HOXC11,NFE2,HOXC12,IKZF4,ESX1,BATF3,MXD4,CTCFL,NCOA3,ZNF831,SNAI1,RBPJL,HIF3A,ZNF576,ZNF45,TRERF1,ZNF391,SPDEF,SOX4,RREB1,RUNX2,GCM2,MYRF,SOX21,IRF1,SOX9,TTF1,BARHL1,BHLHE23,PAX8,FOSB,FOXA2,GZF1,PAX1,ZNF133,OVOL2,TCF15,ZNF436,MAX,PLAGL2,THRA,NR1D1,IRF3,STAT5A,GLIS2,DACH2,ZNF384,ELK1,SIX1,ZBTB1,ZNF484,HIVEP3,BCL11B,KLF2,ZNF835,ATF4,FOXP2,FEZF1,HOXD1,HOXD3,HOXD9,HOXD10,HOXD11,HOXD13,THAP10,MYOD1,E2F8,SOX15,FOXA1,NRL,FOXJ1,KLF16,ZSCAN10,JUND,ZNF557,ZBTB46,MNX1,ZNF337,GATA5,PRDM12,NPAS1,ZNF317,ZNF426,ZNF331,ZNF236,CASZ1,ZNF341,ZNF227,ZNF141,NFATC1,CDX4,NR1H2,BARX1,RHOXF2,RARA,ZNF304,ZSCAN5A,ZNF132,THAP1,RFX1,ZNF20,CC2D1A,PPARG,TERF2,ZBED3,ZNF414,E2F5,ARNTL,GSC,BHLHE40,MEIS2,GRHL1,MYCN,RAX,SOX5,SOX3,CLOCK,ETS1,HNF1A,TBX3,DMTF1,EHF,ELF5,TFCP2,HEY2,EGR4,EMX1,SP110,PAX3,ZFHX2,VEZF1,KAT7,TBR1,GATA4,SKIL,KLF4,ZFP37,ZNF189,NR5A1,LMX1B,MYC,DMRT1,FOXP4,ZSCAN9,TFAP2A,IRF4,GCM1,FOXF2,CREBZF,POU2F3,ZNF280D,SIX3,LBX1,TET1,STAT4,CARF,PRDM5,LEF1,ETV6,AEBP2,ASCL1,FOXN4,PDX1,ZNF740,ZIC5,ESR2,JDP2,TCF12,ZSCAN29,HMG20A,NCOA2,ZNF710,ZFHX3,IRF8,ZSCAN32,ZNF287,GATA6,TP53,FOXK2,ZNF750,MBD1,SMAD4,NFIC,ZIM3,PRDM15,ZFP14,ZNF787,ZNF614,PRDM16,DMRTA2,DMRTB1,BARHL2,ZNF697,RXRG,TBX19,POU2F1,LHX9,RORC,ZNF687,RFX5,ARNT,CREB3L4,GATAD2B,SOX13,OSR1,MEIS1,ZNF514,ZC3H8,DLX1,HES6,CSRNP1,ZNF660,NR1I2,ZNF300,RBAK,CREB5,FERD3L,PURB,ZNF92,ZNF157,ZNF182,ZNF41,ZNF711,HMBOX1,ST18,PRDM14,TERF1,ZNF7,NFIB,ZNF462,NR6A1,NACC2,ZEB1,VAX1,TCF7L2,ZNF214,ZNF215,TBX6,HMGA2,MKX,ARID5B,FOXO1,THRB,NPAS3,MSGN1,POU4F2,NR3C2,VENTX,FLI1,POU4F1,SETBP1,TCF7L1,ZNF547,ZNF776,ZNF256,ZSCAN1,ZNF837,PRDM8,HHEX,ZNF117,ZIC1,AHCTF1,NR4A2,FEZF2,UBP1,TGIF2LX,JAZF1,CEBPG,ZNF599,GABPA,CXXC1,ZNF18,KLF10,ZKSCAN2,BATF,ALX3,BACH1,PCGF6,ZNF689,ZIC3,ZNF19,ERG,ETS2,CREB3L1,ZNF618,SKI,GRHL3,ZSCAN12,ELK4,USF1,ZNF276,HOXB13,RUNX1,SIM2,IRX6,ISL2,ZNF230,ZNF222,ZNF221,ZNF233,ZNF235,ARHGAP35,ZNF362,NR2F6,PKNOX1,AIRE,ZNF66,ZNF208,ZBTB7B,ZNF394,ZNF333,FOXH1,THAP8,ZNF382,IKZF3,ZNF577,ZNF385A,ZNF653,BCL6B,ZNF75A,TAL1,GMEB1,NFIA,MYSM1,LHX8,GFI1,ZNF281,ZNF496,LMX1A,ATF3,REL,NEUROD1,EN1,MSX1,CGGBP1,ELF3,FEV,EOMES,TCF23,ZNF513,ZNF148,KLF15,HEYL,ZNF691,ZNF589,PITX2,HAND2,PRDM9,EBF1,FOXQ1,TLX3,TBXT,TBX20,NEUROD6,ZNF12,SP8,HEY1,SOX17,HNF4G,EN2,UNCX,GBX1,FOXK1,OSR2,NFIL3,ZHX1,HDX,PHOX2A,PKNOX2,ZNF22,CDX2,OTX2,DRGX,SOHLH1,SNAPC4,GFI1B,ZNF219,SALL2,E2F7,ZNF319,SPIC,ZNF202,ZNF143,ZNF3,ZSCAN21,ZNF606,ZNF592,MESP1,ZBTB39,STAT6,SMAD3,TEF,PBX3,PRRX2,SP2,ZNF91,ZNF23,ZNF226,ZNF180,ZNF646,GATAD2A,ZNF641,ZNF610,ZNF528,ZNF701,ZNF526,ZNF146,ZNF283,ZNF444,ZNF83,ZNF558,TBX10,ZNF232,E4F1,ZNF597,BATF2,THAP9,RBPJ,PTF1A,FOXI1,THAP11,IRF2,INSM2,GBX2,STAT3,ZNF30,SHOX2,ZBTB5,ZNF507,ZBTB49,ATOH8,SOX14,E2F6,MECP2,AR,ZNF354A,ZBTB43,NR0B1,ZNF280A,ZEB2,BNC1,HIC2,ZNF32,GSX1,ONECUT1,KLF13,ZFPM2,ZNF764,HSFY2,ZNF747,ZNF768,ZNF35,ZNF778,FOXD4,HOXD4,HOXD12,ZNF212,ZNF282,PRDM10,FOS,SMAD1,EMX2,SP7,NFXL1,NPAS2,IRX1,IRX2,SIX2,STAT2,FOXA3,ZNF16,ATF7,ZNF296,HOXB9,FOXN2,ZNF160,ZNF415,SOX7,HSFX1,ZNF672,ZNF692,JUNB,ZNF439,ZNF440,ZNF524,ZBTB26,ZNF562,ZNF561,NEUROD2,OTP,ZNF584,ZNF274,ZIK1,CAMTA1,NHLH1,ZNF540,ZNF570,KLF17,ZNF217,FOXB1,ZNF57,ZNF556,ZNF554,KLF11,CEBPB,ATOH1,ZNF131,HINFP,ARNT2,ZNF24,HSFY1,PURG,ZNF596,HOXC5,OVOL1,RARG,SP3,ZNF621,RELA,ZNF680,BNC2,KDM2A,ESRRA,DMRT2,ZNF483,ZNF449,ZBTB21,INSM1,THAP2,ZNF417,HES3,STAT5B,ZNF791,HOXB2,RAX2,MGA,ZNF80,EVX2,ZBTB4,ZHX3,GLIS1,GTF2IRD2B,NPAS4,ZNF497,ZNF266,NR1D2,THAP6,ZIC4,ZNF654,DDIT3,ZNF519,PROP1,ISX,ZNF25,DRAP1,FOSL1,ZNF77,MLXIP,NR2F1,ZNF169,ETV4,HOXD8,ASCL3,ZNF613,ZNF683,HSF5,FOXG1,MYPOP,ZNF404,ZNF135,FOXR1,ZSCAN2,DMRTA1,ZNF575,USF3,FOXL1,FOXC2,IRX5,SOX11,THAP4,DEAF1,SIX5,ZBTB34,ZBTB38,HIC1,TGIF1,NR2C2,OLIG3,ZBTB33,ZBED2,IRX3,NHLH2,ZNF491,JUN,THAP5,SOX12,ZNF620,ZNF518A,ZNF619,ZBTB41,ZNF354C,ZNF114,ZNF518B,ZNF366,LCORL,ZNF454,ZNF543,ZNF354B,NEUROG2,MAF,CSRNP3,ZNF713,ZHX2,MSC,ZNF852,FOXE1,TPRX1,ZNF552,ZBTB7A,ZFP42,HES7,ZNF664,GATA2,ARID3B,EGR3,ZBTB18,ZFPM1,ZBTB42,FOXS1,ATOH7,ZNF154,ZNF784,ZNF648,FIZ1,ZNF771,TSHZ1,ZNF48,ZNF816,ALX1,ZSCAN4,BHLHA15,GSX2,ZNF594,ZFP3,HOXC9,HOXC10,BHLHE22,ZNF443,ZNF792,ZNF572,ZFP82,ZNF707,ZNF746,ZNF322,ZNF467,SOX2,ZNF678,ZBTB2,PLAG1,ZBTB20,RFX7,ZNF329,ZNF101,NEUROG1,ZNF716,ZNF708,CREB3L2,ZSCAN22,TSHZ2,TBPL2,SATB1,HOXB4,MAFA,ZNF721,SOX1,ZNF662,ZNF320,ZNF623,TFDP3,ZNF438,ZNF530,FIGLA,ASCL2,FOXL2,ZNF730,TBX1,OLIG1,SIX6,THAP7,FOXO4,POU3F2,FOXD4L1,ZFP1,ZNF93,FOXD4L4,ZBTB40,ZBTB7C,SRY,WT1,ZFP90,RFX6,MAFF,HSF1,PURA,MIXL1,ZNF479,ZNF445,ZNF74,ZBTB37,SP140L,NR2F2,SP1,DBX2,PBX1,POU3F1,MYBL1,ZNF696,IKZF1,ZNF829,ZNF267,SHOX,ZNF566,ZNF529,ZNF284,TAL2,ARGFX,ZBTB6,ZNF749,ZNF17,ZNF555,RXRA,ZNF75D,NKRF,ZNF501,ZNF197,MYT1L,ZNF396,FOXD2,ZFP91,FOXI2,ZNF732,FOXE3,ZNF397,ZSCAN30,ZNF395,PPARA,TEAD1,MITF,FOXD3,ZNF546,FOXD4L3,TET3,ZNF286A,ZKSCAN4,ZNF70,ZFP69B,ZFP69,HELT,ASCL4,ZSCAN23,ZNF490,MESP2,ZNF626,ZNF793,ZNF383,HES4,ZNF669,PLSCR1,ZNF559,HMX3,ZNF177,SKOR1,ZNF548,MTF1,HMX2,ZNF563,BSX,ZNF292,ZNF567,ARID2,SP6,ZNF33A,ZNF600,ZKSCAN3,FOXR2,ZFP92,ZNF724,PAX5,ZNF676,ZNF699,MYT1,ZNF250,ZNF79,ZNF681,ZNF766,LCOR,ZNF107,ZNF471,ZNF836,ZNF493,GTF2IRD2,ZBTB44,ZKSCAN7,ZNF565,ZNF34,ZNF781,ZNF140,ZNF774,ZNF765,ZNF124,ZNF569,ZNF777,ZNF775,ZNF605,RFX8,ZNF799,ESRRG,ZNF782,ZNF846,TCF4,ZNF136,ZKSCAN5,ZNF502,ZFP62,ZNF33B,ZNF512B,ZNF431,ZNF418,ZNF700,POU3F4,ZNF239,ZSCAN16,ARID5A,ZFP28,ZNF585A,ZNF138,ZNF429,ZNF100,ZNF398,ZSCAN25,ZNF441,ZNF420,ZNF763,MAFG,ZGPAT,ZNF679,ZNF682,ZNF772,ZNF257,ZNF785,ZNF165,ZNF655,ZNF98,ZNF786,ZNF517,ZNF675,ZNF860,ZNF695,ZNF628,ZNF665,ZNF624,HOXA4,DMBX1,ZNF841,ZNF615,ZNF433,ZNF460,HOXC6,ZNF81,ZNF461,ZNF181,ZNF44,ZNF790,TEAD4,HES5,ZNF677,ZNF823,ZNF311,ZNF347,ZNF71,ZNF121,ZNF335,ZNF560,ZNF273,ZNF84,ZNF667,ZBTB14,ZNF649,ZNF248,ZNF544,ZNF770,ZNF251,ZNF607,ZNF334,ZXDA,ZNF485,PEG3,ZKSCAN8,ZNF442,ZNF813,HOXC4,ZNF26,ZNF69,ZNF583,ZNF568,ZXDB,ZNF480,ZNF587,ZNF808,MAFK,ZNF43,ZNF28,ZNF511,ZNF627,ZNF789,ZNF536,ZNF534,GLMP,ZNF652,ZNF521,PAX9,FOXJ3,ZNF358,ZNF277,SREBF2,POU3F3,ZFP2,RORB,SOX18,RHOXF2B,FOXO6,MAFB,RXRB,PBX2,SP5,ZBTB12,ZNF814,ZNF551,ZNF805,POU5F1,ZSCAN5C,DPRX,ZNF468,ZNF616,FOXB2,ZFP57,FOXD4L5,ZBTB48,ZNF425,E2F4,NANOGNB,BHLHA9,ONECUT3,OLIG2,POU5F1B,ZNF580,ZNF611,ZNF254,MXD3,ATF6B,ZNF134,ZNF845,LEUTX,IRF9,ZNF726,ZNF99,ZNF90,MEF2B,ZNF891,ZNF788P,FOXI3,NOTO,ZNF705E,ZNF727,ZBED1,HOMEZ,ZNF705D,SCRT2,ZNF407,SKOR2,HMX1,SP9,ZNF579,ZGLP1,EBF2,CEBPD,ZNF880,ZNF844,ZNF469,ZNF492,YY2,ZBED9,ASCL5,ZNF879,ZNF736,ZSCAN31,ZBTB22,ZBED5,ZNF853,ZNF737,FAM200B,ZNF709,ZNF487,ZNF512,ETV5,CEBPA,POU5F2,ZNF286B,ZNF564,GLI4,ZNF674,ZNF345,ZNF550,FOXD1,HOXA10,ETV3L,ZNF260,ZNF432,ZNF10,ZNF225,SALL3,ZNF350,ZNF253,ZBED6,ZNF625,CUX1,DUXA,HOXB7,SCX,DUX4,SCRT1,GTF2I,ZNF234,KLF14,ZNF285,ZNF224,ZNF587B,SPIB,ZIM2,KMT2B,ZNF595,ZBTB8B,FOXD4L6,LHX1,ZNF658,ZNF280B,ZNF2,HNF1B,DACH1,ZNF229,NR2E3
1	1	6.07e-05	35	1041	33	0.032	0.943	REAC:R-HSA-4839726	rea	80	Chromatin organization	1	PHF20,ZZZ3,HMG20B,MBD3,NFKB2,REST,NCOA1,MECOM,KDM2B,DOT1L,NFKB1,ASH1L,KDM5B,DR1,KMT2A,CLOCK,PHF21A,PAX3,SETDB2,KAT7,AEBP2,NCOA2,PRDM16,SETDB1,GATAD2B,ARID5B,PRDM9,GATAD2A,RELA,KDM2A,SMYD3,ARID2,KMT2B
1	1	7.96e-05	938	1415	848	0.599	0.904	GO:0043167	MF	160	ion binding	1	ZNF195,ZFX,ZNF263,ZNF207,ZNF200,HIVEP2,AKAP8L,DPF1,WIZ,ISL1,ZNF582,SNAI2,ZFP64,RUNX3,PHF20,NR1H3,IKZF2,ZZZ3,ZIC2,ZNF800,FOXP3,ZNF280C,PRDM1,FLYWCH1,PRDM6,ZNF112,ZNF275,DMRT3,ZNF76,ZBTB11,ZFAT,SP100,KLF6,ZFY,RORA,ZXDC,TP63,GLI2,ZNF532,ZNF37A,BAZ2A,RARB,TP73,SRCAP,ZNF510,ZNF506,PGR,ZNF324,ZNF671,ZNF586,ZNF446,ZNF264,REST,MYNN,MECOM,ZNF213,NFX1,ZNF343,EBF4,KDM2B,LHX5,ZNF302,ZBTB25,ZNF268,ZFHX4,ESR1,IKZF5,HIVEP1,ZNF184,MZF1,FBXL19,PATZ1,TCF20,ZBED4,YY1,HNF4A,SALL4,ADNP,GMEB2,ZNF516,ADNP2,GATA1,EEA1,KLF8,KLF5,ZNF629,ZNF423,CTCF,ZNF821,ZNF500,ZNF174,SALL1,MAZ,BRF2,TRPS1,AKAP8,ZNF419,OVOL3,ZNF175,KLF1,ZNF14,ZNF85,SP4,ZKSCAN1,GLI3,AEBP1,LHX2,LHX6,LHX3,GLIS3,GATA3,EBF3,KLF3,ZBTB16,PRDM4,GLI1,VDR,PPARD,ZNF451,PRDM13,NR2E1,ZBTB24,PHF1,NR3C1,SMAD5,ZNF346,BCL6,ZBTB47,FOXP1,KCNIP3,ZNF142,ATF2,VAX2,ASH1L,PRDM2,ZBTB17,NR5A2,RLF,KDM5B,KMT2A,ZNF541,KLF7,PLAGL1,ZNF430,KLF12,KLF9,NR4A3,ESRRB,ZNF410,BCL11A,SMAD9,EGR1,ZFP30,NR2C1,ZNF706,TSHZ3,ZNF549,ZSCAN18,ZNF211,LHX4,ZNF639,ZSCAN20,GTF3A,ZNF205,ZNF644,EGR2,NR4A1,IKZF4,BAZ2B,CTCFL,ZNF831,ZNF576,TRERF1,ZNF391,RREB1,RUNX2,GCM2,SLC2A4RG,GZF1,RBCK1,ZNF133,ZNF436,PLAGL2,THRA,NR1D1,GLIS2,ZNF384,ZBTB1,ZNF484,HIVEP3,BCL11B,ZNF835,ZNF780B,FOXP2,FEZF1,THAP10,KLF16,ZSCAN10,ZNF557,ZBTB46,ZNF337,PRDM12,ZNF426,ZNF331,ZNF236,CASZ1,ZNF341,ZNF428,ZNF141,RBSN,NR1H2,RARA,ZNF304,ZSCAN5A,ZNF132,LIN28A,THAP1,ZNF20,PPARG,ZBED3,ZNF414,DZIP1,PHF21A,EGR4,SETDB2,ZFHX2,VEZF1,KAT7,GATA4,KLF4,ZFP37,ZNF189,NR5A1,XPA,LMX1B,DMRT1,FOXP4,ZSCAN9,GCM1,ZNF280D,GTF2B,ZNF365,TET1,PRDM5,AEBP2,ZNF740,MBNL2,ZIC5,ESR2,ZSCAN29,ZNF710,ZFHX3,ZNF287,TP53,FOXK2,MBD1,SMAD4,ZIM3,PRDM15,ZFP14,ZNF614,PRDM16,DMRTA2,DMRTB1,MTF2,ZNF697,RXRG,LHX9,RORC,ZNF687,SETDB1,GATAD2B,OSR1,ZNF514,ZC3H8,ZNF385B,ZNF660,NR1I2,ZNF300,RBAK,CREB5,ZNF92,ZNF157,ZNF182,ZNF41,ZNF711,ST18,PRDM14,ZNF7,ZNF462,NR6A1,ZEB1,ZNF214,ZNF215,THRB,ZNF827,NR3C2,KIN,ZNF385D,ZNF547,ZNF773,ZNF776,ZNF256,ZSCAN1,PRDM8,ZNF117,ZIC1,NR4A2,FEZF2,JAZF1,ZNF599,L3MBTL4,CXXC1,ZNF18,KLF10,ZKSCAN2,PCGF6,ZNF689,ZIC3,ZNF19,ZNF618,SKI,ZSCAN12,ZNF276,RUNX1,ZNF222,ZNF221,ZNF233,ZNF235,ARHGAP35,ZBTB8A,ZNF362,NR2F6,AIRE,ZNF66,ZNF208,ZNF761,ZNF714,ZNF333,ZNF382,IKZF3,ZNF577,ZNF385A,ZNF653,ZNF75A,GMEB1,MYSM1,LHX8,ZNF326,GFI1,ZNF281,ZNF496,LMX1A,ANKZF1,ZNF513,ZNF148,ZNF691,ZNF589,PRDM9,EBF1,FAM170A,ZNF12,SP8,ZNF704,OSR2,ZMAT4,ZHX1,ZNF22,ZNF503,GFI1B,ZNF219,SALL2,ZNF319,ZNF202,RAG1,ZMAT1,ATMIN,ZNF143,ZNF3,ZSCAN21,ZNF606,ZNF592,ZBTB39,SMAD3,SP2,ZNF91,ZNF23,ZNF226,ZNF180,ZNF646,GATAD2A,ZNF641,ZNF610,ZNF528,ZNF701,ZNF526,ZNF283,ZNF444,ZNF83,ZNF558,ZNF232,E4F1,THAP9,THAP11,INSM2,ZNF30,TET2,CXXC4,ZBTB5,ZNF507,ZBTB49,ZNF608,AR,ZNF354A,ZBTB43,ZNF280A,ZEB2,HIC2,ZNF32,KLF13,ZFPM2,ZNF764,ZNF747,ZNF768,ZNF778,PRDM10,SMAD1,SP7,ZNF804A,NFXL1,NPAS2,ZNF16,ATF7,ZNF160,ZNF415,ZNF672,ZNF692,ZNF439,ZNF440,ZBTB26,ZNF562,ZNF318,ZNF561,ZNF584,CXXC5,ZNF274,BPTF,ZIK1,ZNF540,ZNF570,KLF17,ZNF217,ZNF57,ZNF556,ZNF554,KLF11,ZNF131,HINFP,ZNF24,ZNF596,RARG,SP3,ZNF621,RELA,ZNF680,BNC2,KDM2A,ESRRA,DMRT2,ZNF483,ZNF449,ZBTB21,INSM1,THAP2,ZNF417,ZNF791,ZBTB4,ZHX3,GLIS1,ZNF497,ZNF266,NR1D2,THAP6,ZIC4,ZNF654,ZNF519,ZNF25,ZNF77,NR2F1,ZNF169,CBLL2,ZNF613,ZNF404,ZNF135,ZSCAN2,DMRTA1,KCMF1,ZNF575,ZNF843,THAP4,DEAF1,ZBTB34,ZBTB38,HIC1,NR2C2,ZBTB33,ZBED2,ZNF491,THAP5,ZNF620,ZNF518A,ZNF619,ZBTB41,ZNF354C,ZNF114,ZNF518B,ZNF366,ZNF454,ZNF543,ZNF354B,ZNF223,ZNF713,ZHX2,ZNF852,ZNF552,ZBTB7A,ZFP42,ZNF664,GATA2,EGR3,ZBTB18,ZFPM1,ZBTB42,ZNF154,ZNF784,ZNF648,FIZ1,ZNF771,TSHZ1,ZNF48,ZNF816,ZNF609,ZNF571,ZNF594,ZFP3,ZNF792,ZNF572,ZFP82,ZNF707,ZNF746,ZNF322,ZNF678,ZBTB2,PLAG1,ZBTB20,ZNF329,ZNF101,ZNF716,ZNF708,ZSCAN22,ZNF804B,TSHZ2,ZNF721,ZNF662,ZNF320,ZNF623,ZNF438,ZNF703,THAP7,ZFP1,ZNF93,ZBTB40,ZBTB7C,WT1,ZFP90,ZNF479,ZNF445,ZNF74,ZBTB37,SP140L,SMYD3,L3MBTL1,NR2F2,SP1,ZNF696,IKZF1,ZNF829,ZNF566,ZNF529,ZNF284,ZBTB6,ZNF749,ZNF17,ZNF555,RXRA,ZNF75D,ZNF501,ZNF197,MYT1L,ZNF396,ZFP91,ZNF732,ZNF397,ZSCAN30,ZNF395,PPARA,ZNF546,ZNF385C,TET3,ZNF286A,ZKSCAN4,LIN28B,ZNF70,ZFP69B,ZFP69,ZSCAN23,ZNF490,ZNF626,ZNF793,ZNF383,ZNF669,ZNF559,ZNF177,ZNF548,ZNF563,ZNF292,ZNF567,ARID2,SP6,ZNF573,ZNF527,ZNF33A,ZNF600,ZKSCAN3,LIN54,ZFP92,ZNF724,ZNF676,ZNF699,MYT1,ZNF250,ZNF681,ZNF766,ZNF107,ZNF471,ZNF836,ZNF493,ZBTB44,ZKSCAN7,ZNF565,ZNF34,ZNF781,ZNF140,ZNF774,ZNF765,ZNF124,ZNF569,ZNF777,ZNF775,ZNF605,ZNF799,ESRRG,ZNF782,ZNF846,ZNF136,ZKSCAN5,ZNF502,ZFP62,ZNF33B,ZNF512B,ZNF431,ZNF418,ZNF700,ZSCAN16,ZFP28,ZNF585A,ZNF138,ZNF429,ZNF470,ZNF100,ZNF398,ZSCAN25,ZNF441,ZNF420,ZNF763,ZSCAN26,ZGPAT,ZNF679,ZNF682,ZNF772,ZNF785,ZNF165,ZNF655,ZNF98,ZNF786,ZNF517,ZNF675,ZNF860,ZNF695,ZNF628,ZNF665,ZNF624,ZNF841,ZNF615,ZNF433,ZNF460,ZNF81,ZNF780A,ZNF461,ZNF181,ZNF44,ZNF677,ZNF823,ZNF311,ZNF347,ZNF71,ZNF121,ZNF335,ZNF560,ZNF273,ZNF84,ZNF667,ZBTB14,ZNF649,ZNF248,ZNF544,ZNF770,ZNF251,ZNF607,ZNF334,ZXDA,ZNF485,PEG3,ZKSCAN8,ZNF442,ZNF813,ZNF26,ZNF69,ZNF583,ZNF568,ZXDB,ZNF480,ZNF587,ZNF808,ZNF43,ZNF511,ZNF627,ZNF789,ZNF536,ZNF534,ZNF652,ZNF830,ZNF521,ZNF358,ZNF277,ZFP2,L3MBTL3,RORB,ZNF525,RXRB,ZBTB12,ZNF814,ZNF551,ZNF805,ZSCAN5C,ZNF468,ZNF616,ZFP57,ZBTB48,ZNF425,ZBTB10,DPF3,ZNF316,ZNF580,ZNF611,ZNF254,ZBTB9,ZNF134,ZNF845,ZNF99,ZNF90,REPIN1,ZNF891,ZNF705E,CPEB1,ZNF727,ZBED1,ZNF705D,SCRT2,ZNF407,SP9,ZNF579,ZGLP1,EBF2,ZNF630,ZNF844,ZNF469,ZNF717,ZNF688,YY2,ZNF879,ZNF736,ZSCAN31,ZBTB22,ZBED5,ZNF853,ZNF737,ZNF709,ZNF487,NME2,ZNF512,ZNF585B,ZNF286B,ZNF564,ZNF718,GLI4,ZNF674,ZNF345,ZNF550,ZNF260,ZNF432,ZNF10,ZNF486,SALL3,ZNF253,ZBED6,ZNF625,ZNF578,ZNF865,SCRT1,ZNF488,KLF14,ZNF850,ZNF285,ZNF224,ZNF587B,ZIM2,KMT2B,ZNF595,ZBTB8B,LHX1,ZNF658,ZNF280B,ZNF2,PCGF2,ZNF8,ZNF229,NR2E3
1	1	0.000113	187	936	132	0.141	0.706	GO:0003682	MF	53	chromatin binding	1	ARX,PAX6,TFAP2B,SNAI2,ZIC2,FOXC1,PRDM1,POU1F1,MEF2A,MNT,TP63,GLI2,FOSL2,TP73,CIC,MEF2C,REST,NCOA1,ESR1,PATZ1,SOX10,VSX1,NFATC2,ADNP,GATA1,CTCF,TRPS1,RELB,MEIS3,GLI3,LHX2,GATA3,CAMTA2,NFKB1,GLI1,RFX4,PRDM13,SRF,FOXP1,DLX2,ARID3A,VAX2,ASH1L,KMT2A,FOXO3,SATB2,EGR1,TSHZ3,MYOG,NEUROG3,EGR2,RBPJL,RUNX2,SOX9,THRA,ELK1,HOXD10,MYOD1,NRL,RARA,ZNF304,PPARG,CLOCK,PHF21A,SKIL,KLF4,DMRT1,TFAP2A,LEF1,ASCL1,PDX1,NCOA2,TP53,SMAD4,PRDM15,SETDB1,GATAD2B,MEIS1,DLX1,PRDM14,ZEB1,FOXO1,THRB,POU4F2,FLI1,POU4F1,FEZF2,CREB3L1,ELK4,TAL1,NFIA,NEUROD1,EOMES,PITX2,SMAD3,MBD6,RBPJ,PTF1A,STAT3,SOX14,MECP2,AR,FOS,ZNF274,CEBPB,HINFP,SP3,RELA,INSM1,CBX2,PROP1,FOXC2,JUN,ZNF354B,GATA2,TSHZ1,NEUROG1,TSHZ2,SATB1,FOXO4,L3MBTL1,RXRA,MITF,ZKSCAN3,TCF4,ZNF431,PBX2,E2F4,SKOR2,ZGLP1,EBF2,PCGF2
1	1	0.000115	90	1150	79	0.069	0.878	GO:0003824	MF	166	catalytic activity	1	PAX6,AKAP8L,PHF20,PRDM1,PRDM6,HMG20B,MBD3,PAX2,SRCAP,REST,NCOA1,MECOM,NFX1,KDM2B,ESR1,FBXL19,SALL1,DOT1L,AEBP1,PRDM4,BACH2,ZNF451,PRDM13,ATF2,ASH1L,PRDM2,KDM5B,KMT2A,EGR2,NCOA3,MYRF,SOX9,RBCK1,PIN1,MBD4,PRDM12,TERF2,CLOCK,PHF21A,SETDB2,KAT7,IRF4,TET1,PRDM5,GLYR1,PRDM15,PRDM16,SETDB1,OSR1,HMBOX1,PRDM14,TERF1,NACC2,ARID5B,PRDM8,CXXC1,BACH1,ARHGAP35,MYSM1,ANKZF1,PRDM9,RAG1,E4F1,THAP9,RBPJ,TET2,PRDM10,BPTF,KDM2A,STAT5B,CBLL2,KCMF1,USF3,SMYD3,ZFP91,TET3,ZBED1,CUX1,KMT2B
1	1	0.000136	615	876	370	0.422	0.602	GO:0003690	MF	38	double-stranded DNA binding	1	ARX,SOX8,ETV1,PAX6,TFAP2B,TFAP2D,RUNX3,HSF2,ALX4,FOXC1,PRDM1,POU1F1,FOXJ2,SPI1,MEF2A,RORA,MNT,TCF3,NFATC3,TP63,GLI2,FOSL2,PAX2,BAZ2A,RARB,HOXA9,TP73,RFX3,TCF7,MEF2C,PGR,NFE2L1,REST,NFX1,TFAP2C,EBF4,KDM2B,TBX5,POU4F3,ESR1,TBX15,CREM,HIVEP1,MZF1,PATZ1,XBP1,ZBED4,YY1,NFATC4,HNF4A,NFATC2,GMEB2,ZNF516,GATA1,NFAT5,CTCF,FOXF1,SALL1,MAZ,TRPS1,AKAP8,ZNF175,DBP,DLX5,HOXA5,NRF1,MEOX2,AHR,GLI3,AEBP1,LHX2,LHX3,EBF3,MLX,HLF,PHOX2B,NFKB1,ZBTB16,SOX6,MYF6,GLI1,FOXM1,CUX2,VDR,NANOG,RFX4,BACH2,TBP,SRF,TBX18,SMAD5,TFDP2,HES1,FOXP1,KCNIP3,CEBPZ,DLX2,ARID3A,VAX2,PRRX1,MEF2D,PRDM2,TFAP2E,KDM5B,PROX1,KMT2A,ATF6,CREB1,KLF7,PLAGL1,FOXO3,KLF12,SATB2,ONECUT2,ESRRB,BCL11A,MXI1,HOXB5,HOXB3,SOHLH2,EGR1,NR2C1,MTERF2,ZNF639,MTERF4,MYOG,TWIST1,NEUROG3,EGR2,ATF1,RBPJL,SOX4,RREB1,RUNX2,SOX9,BARHL1,PAX8,FOSB,FOXA2,PAX1,MAX,THRA,NR1D1,IRF3,GLIS2,ELK1,BCL11B,ATF4,FOXP2,HOXD3,HOXD9,HOXD10,MBD4,MYOD1,NRL,KLF16,SAFB2,JUND,NFATC1,RARA,THAP1,CC2D1A,PPARG,TERF2,ARNTL,MEIS2,MYCN,RAX,SOX3,CLOCK,ETS1,PHF21A,EHF,ELF5,TFCP2,HEY2,KAT7,TBR1,SKIL,KLF4,LMX1B,MYC,DMRT1,TFAP2A,GCM1,FOXF2,SIX3,CARF,PRDM5,LEF1,ETV6,AEBP2,ASCL1,PDX1,ESR2,TCF12,NCOA2,ZFHX3,TP53,SMAD4,NFIC,PRDM15,BARHL2,MTF2,RXRG,TBX19,POU2F1,RFX5,ARNT,GATAD2B,MEIS1,ZC3H8,DLX1,HES6,PURB,HMBOX1,ST18,PRDM14,TERF1,NFIB,NR6A1,NACC2,ZEB1,TCF7L2,POU4F2,KIN,FLI1,POU4F1,ZIC1,NR4A2,FEZF2,CEBPG,CXXC1,BACH1,ZIC3,ELK4,USF1,RUNX1,ARHGAP35,TAL1,GMEB1,NFIA,LMX1A,ATF3,NEUROD1,EN1,MSX1,EOMES,HEYL,ZNF589,PITX2,HAND2,TBXT,TBX20,NEUROD6,HEY1,ZNF704,FOXK1,PHOX2A,PKNOX2,OTX2,SOHLH1,ZNF219,SALL2,ZNF143,MESP1,STAT6,SMAD3,TEF,PBX3,E4F1,RBPJ,PTF1A,THAP11,GBX2,STAT3,MECP2,AR,GSX1,KLF13,FOS,SP7,SIX2,ZNF692,NEUROD2,NHLH1,ZNF217,HINFP,ARNT2,SP3,RELA,INSM1,HES3,RAX2,ZBTB4,ZHX3,GLIS1,NPAS4,NR1D2,PROP1,FOSL1,MLXIP,NR2F1,MYPOP,SOX11,DEAF1,SIX5,TGIF1,NR2C2,NHLH2,JUN,SOX12,NEUROG2,ZBTB7A,HES7,GATA2,ZFPM1,SOX2,ZBTB2,PLAG1,RFX7,NEUROG1,CREB3L2,SATB1,SOX1,POU6F1,POU3F2,WT1,RFX6,PURA,SMYD3,PBX1,RXRA,NKRF,ZNF395,PPARA,TEAD1,MITF,FOXD3,HELT,ASCL4,MESP2,PAX5,ZNF605,ESRRG,TCF4,POU3F4,MAFG,DMBX1,MAFK,ZNF536,SREBF2,RORB,MAFB,RXRB,POU5F1,E2F4,ONECUT3,ZGLP1,EBF2,CEBPD,ZNF709,ETV5,ZBED6,CUX1,HOXB7,SCX,SCRT1,ZNF658,NR2E3
1	1	0.00019	106	937	79	0.084	0.745	REAC:R-HSA-1266738	rea	49	Developmental Biology	1	PAX6,MEF2A,TCF3,RARB,MEF2C,NCOA1,YY1,HNF4A,SALL4,CTCF,SALL1,HOXA2,HOXA3,LHX2,LHX3,NFKB1,MYF6,MYF5,NANOG,HES1,FOXP1,MEF2D,CREB1,FOXO3,HOXB3,LHX4,MYOG,NEUROG3,EGR2,NCOA3,HIF3A,FOXA2,HOXD3,MYOD1,NR1H2,RARA,PPARG,KLF4,PDX1,TCF12,NCOA2,SMAD4,LHX9,MEIS1,PRDM14,NR6A1,FOXO1,ZIC3,ARHGAP35,PKNOX1,NEUROD1,EBF1,SMAD3,RBPJ,PTF1A,STAT3,ONECUT1,CEBPB,RELA,INSM1,HOXB2,JUN,SOX2,RFX6,NR2F2,PBX1,RXRA,PPARA,FOXD3,TCF4,HOXA4,ZNF335,SREBF2,MAFB,RXRB,POU5F1,ONECUT3,CEBPD,PCGF2
1	1	0.000203	123	1027	97	0.094	0.789	REAC:R-HSA-162582	rea	52	Signal Transduction	1	SCMH1,SNAI2,RUNX3,MEF2A,MBD3,GLI2,RARB,TCF7,MEF2C,PGR,REST,NCOA1,MECOM,ESR1,HIF1A,YY1,SALL4,CENPT,USF2,GLI3,GATA3,NFKB1,SOX6,GLI1,PPARD,NR2E1,TBP,SRF,NR3C1,SMAD5,TFDP2,HES1,CREB1,MYB,FOXO3,SMAD9,EGR1,ATF1,NR4A1,NCOA3,SOX4,SOX9,FOSB,RBCK1,ELK1,FOXA1,JUND,NFATC1,RARA,PPARG,E2F5,SOX3,DZIP1,HEY2,SKIL,MYC,LEF1,ESR2,NCOA2,TP53,SMAD4,RXRG,POU2F1,GATAD2B,SOX13,TCF7L2,FOXO1,SKI,USF1,RUNX1,ARHGAP35,ELF3,HEYL,HEY1,RAG1,STAT6,SMAD3,GATAD2A,RBPJ,STAT3,AR,FOS,SMAD1,CXXC5,ZNF217,RELA,CBX2,TGIF1,JUN,SOX2,FOXO4,SP1,PBX1,IKZF1,RXRA,RXRB,E2F4
1	1	0.000232	4	64	3	0.047	0.75	GO:0042118	BP	77	endothelial cell activation	1	FOXP1,SMAD4,TCF4
1	1	0.000571	2	39	2	0.051	1	GO:0015079	MF	45	potassium ion transmembrane transporter activity	1	REST,KCNIP3
1	1	0.000635	588	876	351	0.401	0.597	GO:0000976	MF	165	transcription regulatory region sequence-specific DNA binding	1	ARX,SOX8,ETV1,PAX6,TFAP2B,TFAP2D,RUNX3,HSF2,ALX4,FOXC1,PRDM1,POU1F1,FOXJ2,SPI1,MEF2A,RORA,MNT,TCF3,NFATC3,GLI2,FOSL2,PAX2,BAZ2A,RARB,HOXA9,TP73,RFX3,TCF7,MEF2C,PGR,NFE2L1,REST,NFX1,TFAP2C,EBF4,KDM2B,TBX5,POU4F3,ESR1,TBX15,CREM,HIVEP1,MZF1,PATZ1,XBP1,ZBED4,YY1,NFATC4,HNF4A,NFATC2,GMEB2,ZNF516,GATA1,NFAT5,CTCF,FOXF1,SALL1,MAZ,TRPS1,ZNF175,DBP,DLX5,HOXA5,NRF1,MEOX2,AHR,GLI3,AEBP1,LHX2,LHX3,EBF3,MLX,HLF,PHOX2B,NFKB1,ZBTB16,SOX6,MYF6,GLI1,FOXM1,CUX2,VDR,NANOG,RFX4,BACH2,TBP,SRF,TBX18,SMAD5,TFDP2,HES1,FOXP1,KCNIP3,CEBPZ,DLX2,ARID3A,VAX2,PRRX1,MEF2D,PRDM2,TFAP2E,PROX1,KMT2A,ATF6,CREB1,KLF7,PLAGL1,FOXO3,KLF12,SATB2,ONECUT2,ESRRB,BCL11A,MXI1,HOXB5,HOXB3,SOHLH2,EGR1,NR2C1,ZNF639,MYOG,TWIST1,NEUROG3,EGR2,ATF1,RBPJL,SOX4,RREB1,RUNX2,SOX9,BARHL1,PAX8,FOSB,FOXA2,PAX1,MAX,THRA,NR1D1,IRF3,GLIS2,ELK1,BCL11B,ATF4,FOXP2,HOXD3,HOXD9,HOXD10,MYOD1,NRL,KLF16,JUND,NFATC1,RARA,THAP1,CC2D1A,PPARG,ARNTL,MEIS2,MYCN,RAX,SOX3,CLOCK,ETS1,PHF21A,EHF,ELF5,TFCP2,TBR1,SKIL,KLF4,LMX1B,MYC,DMRT1,TFAP2A,GCM1,FOXF2,SIX3,CARF,PRDM5,LEF1,ETV6,AEBP2,ASCL1,PDX1,ESR2,TCF12,NCOA2,ZFHX3,TP53,SMAD4,NFIC,PRDM15,BARHL2,MTF2,RXRG,TBX19,POU2F1,RFX5,GATAD2B,MEIS1,ZC3H8,DLX1,HES6,PURB,ST18,PRDM14,NFIB,NR6A1,NACC2,ZEB1,TCF7L2,POU4F2,FLI1,POU4F1,ZIC1,NR4A2,FEZF2,CEBPG,CXXC1,BACH1,ZIC3,ELK4,RUNX1,ARHGAP35,TAL1,GMEB1,NFIA,LMX1A,ATF3,NEUROD1,EN1,MSX1,EOMES,HEYL,ZNF589,PITX2,HAND2,TBXT,TBX20,NEUROD6,ZNF704,FOXK1,PHOX2A,PKNOX2,OTX2,SOHLH1,ZNF219,SALL2,ZNF143,MESP1,STAT6,SMAD3,TEF,PBX3,E4F1,RBPJ,PTF1A,THAP11,GBX2,STAT3,AR,GSX1,KLF13,FOS,SP7,SIX2,ZNF692,NEUROD2,NHLH1,ZNF217,HINFP,ARNT2,SP3,RELA,INSM1,HES3,RAX2,ZBTB4,ZHX3,GLIS1,NPAS4,NR1D2,PROP1,FOSL1,MLXIP,NR2F1,MYPOP,SOX11,DEAF1,SIX5,TGIF1,NR2C2,NHLH2,JUN,SOX12,NEUROG2,ZBTB7A,HES7,GATA2,ZFPM1,SOX2,ZBTB2,PLAG1,RFX7,NEUROG1,CREB3L2,SATB1,SOX1,POU6F1,POU3F2,RFX6,SMYD3,PBX1,RXRA,NKRF,ZNF395,PPARA,TEAD1,MITF,FOXD3,HELT,ASCL4,MESP2,PAX5,ZNF605,ESRRG,TCF4,POU3F4,MAFG,DMBX1,MAFK,ZNF536,SREBF2,RORB,MAFB,RXRB,POU5F1,E2F4,ONECUT3,ZGLP1,EBF2,CEBPD,ZNF709,ETV5,ZBED6,CUX1,HOXB7,SCX,SCRT1,ZNF658,NR2E3
1	1	0.00073	15	979	15	0.015	1	REAC:R-HSA-5688426	rea	114	Deubiquitination	1	ESR1,HIF1A,YY1,GATA3,MYC,TP53,FOXK2,SMAD4,MYSM1,FOXK1,SMAD3,MBD6,AR,SMAD1,FOXO4
1	1	0.00123	19	872	17	0.019	0.895	REAC:R-HSA-8878159	rea	134	Transcriptional regulation by RUNX3	1	TEAD3,RUNX3,TEAD2,TCF7,HES1,FOXO3,MYC,LEF1,ZFHX3,TP53,SMAD4,TCF7L2,RUNX1,SMAD3,RBPJ,TEAD1,TEAD4
1	1	0.00131	72	161	16	0.099	0.222	GO:0003723	MF	140	RNA binding	1	AKAP8L,TCF20,MAZ,MTERF4,THRA,SAFB2,ZC3H8,ZNF385B,ZNF385D,ZMAT4,PURG,SOX11,WT1,PURA,ZNF74,CPEB1
1	1	0.00215	87	1135	73	0.064	0.839	GO:0016569	BP	106	covalent chromatin modification	1	PAX7,AKAP8L,ISL1,SNAI2,PHF20,PRDM6,HMG20B,SPI1,MBD3,BAZ2A,SRCAP,REST,NCOA1,MECOM,KDM2B,HSF4,CTCF,SALL1,DOT1L,AKAP8,GATA3,PRDM4,ZNF451,PRDM13,PHF1,ATF2,ASH1L,PRDM2,RLF,KDM5B,DR1,KMT2A,MYB,TWIST1,NCOA3,MYOD1,PRDM12,ZNF304,MBD2,CLOCK,PHF21A,SETDB2,KAT7,IRF4,TET1,PRDM5,LEF1,TP53,SMAD4,PRDM16,MTF2,SETDB1,PRDM14,NACC2,ARID5B,CXXC1,SKI,ELK4,MYSM1,PRDM9,RAG1,TET2,MECP2,ZNF274,KDM2A,GATA2,SATB1,SMYD3,TET3,PAX5,ZNF335,KMT2B,PCGF2
1	1	0.00236	42	528	23	0.044	0.548	GO:0042060	BP	12	wound healing	1	PAX7,HMG20B,HNF4A,GATA1,GLI3,PPARD,MYOG,RREB1,FOXA2,MYOD1,RBSN,PHF21A,USF1,ARHGAP35,SMAD3,ZFPM2,GATA2,ZFPM1,SOX2,MAFF,PPARA,MAFG,MAFK
1	1	0.00256	4	143	3	0.021	0.75	GO:0030371	MF	121	translation repressor activity	1	ZNF540,PURA,CPEB1
1	1	0.00278	8	545	7	0.013	0.875	GO:0051123	BP	155	RNA polymerase II transcriptional preinitiation complex assembly	1	ESR1,TBP,CREB1,THRA,DACH2,TP53,DACH1
1	1	0.00298	55	935	42	0.045	0.764	GO:0060089	MF	56	molecular transducer activity	1	RORA,RARB,PGR,ESR1,HNF4A,VDR,PPARD,NR2E1,NR3C1,SMAD5,ESRRB,SMAD9,NR2C1,NR4A1,PAX8,THRA,NR1D1,NR1H2,RARA,PPARG,LEF1,ESR2,SMAD4,RXRG,NR6A1,THRB,NR3C2,NR4A2,ZNF219,SMAD3,AR,NR0B1,NR1D2,NR2F1,NR2C2,NR2F2,RXRA,PPARA,ESRRG,RORB,RXRB,NR2E3
1	1	0.00308	7	76	3	0.039	0.429	GO:0030239	BP	150	myofibril assembly	1	MEF2C,FOXP1,SMAD4
1	1	0.0031	1	5	1	0.2	1	GO:0031493	MF	72	nucleosomal histone binding	1	L3MBTL1
1	1	0.0035	16	1043	16	0.015	1	KEGG:04390	keg	154	Hippo signaling pathway	1	TEAD3,SNAI2,GLI2,TEAD2,TP73,TCF7,MYC,LEF1,SMAD4,TCF7L2,TCF7L1,SMAD3,SMAD1,SOX2,TEAD1,TEAD4
1	1	0.00372	1	6	1	0.167	1	GO:0070886	BP	158	positive regulation of calcineurin-NFAT signaling cascade	1	CAMTA1
1	1	0.00372	1	6	1	0.167	1	GO:0106058	BP	46	positive regulation of calcineurin-mediated signaling	1	CAMTA1
1	1	0.00418	22	842	18	0.021	0.818	REAC:R-HSA-5663202	rea	6	Diseases of signal transduction	1	ESR1,HES1,CREB1,FOXO3,NR4A1,HEY2,MYC,ESR2,SMAD4,TCF7L2,FOXO1,HEYL,HEY1,SMAD3,RBPJ,STAT3,FOXO4,CUX1
1	1	0.00448	6	226	4	0.018	0.667	GO:0048193	BP	96	Golgi vesicle transport	1	CUX2,RBSN,SGSM2,CUX1
1	1	0.0047	10	736	9	0.012	0.9	REAC:R-HSA-1280218	rea	103	Adaptive Immune System	1	NFATC3,FBXL19,NFATC2,NFKB1,ZBTB16,RBCK1,NFATC1,RELA,CBLL2
1	1	0.00487	17	842	15	0.018	0.882	KEGG:04310	keg	50	Wnt signaling pathway	1	NFATC3,TCF7,NFATC4,NFATC2,PPARD,NFATC1,MYC,LEF1,TP53,SMAD4,TCF7L2,SMAD3,CXXC4,FOSL1,JUN
1	1	0.0051	21	959	19	0.02	0.905	KEGG:04010	keg	152	MAPK signaling pathway	1	NFATC3,NFKB2,MEF2C,MECOM,RELB,NFKB1,SRF,NR4A1,MAX,ELK1,ATF4,JUND,NFATC1,MYC,TP53,ELK4,FOS,RELA,JUN
1	1	0.00537	1	18	1	0.056	1	REAC:R-HSA-5576894	rea	35	Phase 1 - inactivation of fast Na+ channels	1	KCNIP3
1	1	0.00545	4	185	3	0.016	0.75	GO:1901992	BP	84	positive regulation of mitotic cell cycle phase transition	1	MECP2,NEUROG1,PBX1
1	1	0.00648	5	147	3	0.02	0.6	GO:0016042	BP	58	lipid catabolic process	1	TRERF1,THRA,PPARA
1	1	0.00673	9	153	4	0.026	0.444	GO:0015629	CC	120	actin cytoskeleton	1	ONECUT2,PKNOX2,POU6F1,ZNF74
1	1	0.0068	11	519	8	0.015	0.727	GO:0060216	BP	17	definitive hemopoiesis	1	HOXA9,GATA1,KMT2A,MEIS1,TAL1,SP3,GATA2,ZFPM1
1	1	0.00695	5	598	5	0.008	1	GO:0033233	BP	104	regulation of protein sumoylation	1	HMG20B,EGR1,HMG20A,ARNT,RELA
1	1	0.00735	61	876	45	0.051	0.738	KEGG:05200	keg	142	Pathways in cancer	1	SPI1,GLI2,RARB,TCF7,NCOA1,MECOM,ESR1,GLI3,NFKB1,ZBTB16,GLI1,PPARD,HES1,NCOA3,PAX8,MAX,ELK1,RARA,PPARG,ETS1,HEY2,MYC,LEF1,ESR2,TP53,SMAD4,RXRG,ARNT,TCF7L2,FOXO1,RUNX1,HEYL,HEY1,STAT6,SMAD3,STAT3,AR,FOS,STAT2,ARNT2,RELA,JUN,RXRA,MITF,RXRB
1	1	0.00758	11	831	10	0.012	0.909	GO:0051346	BP	117	negative regulation of hydrolase activity	1	TFAP2B,PAX2,CSRNP2,TERF2,KLF4,LEF1,TP53,TERF1,RAG1,CSRNP3
1	1	0.00826	2	147	2	0.014	1	GO:0070324	MF	31	thyroid hormone binding	1	THRA,THRB
1	1	0.00844	3	329	3	0.009	1	GO:0033153	BP	116	T cell receptor V(D)J recombination	1	TCF7,BCL11B,LEF1
1	1	0.00848	9	876	9	0.01	1	KEGG:05170	keg	82	Human immunodeficiency virus 1 infection	1	NFATC3,NFATC4,NFATC2,NFKB1,IRF3,NFATC1,FOS,RELA,JUN
1	1	0.00854	18	13	2	0.154	0.111	GO:0030219	BP	76	megakaryocyte differentiation	1	MEIS1,L3MBTL1
1	1	0.00863	23	378	11	0.029	0.478	GO:0007596	BP	88	blood coagulation	1	HMG20B,HNF4A,GATA1,FOXA2,RBSN,PHF21A,USF1,ZFPM2,GATA2,MAFF,MAFK
1	1	0.00897	15	875	13	0.015	0.867	GO:0008144	MF	79	drug binding	1	RUNX3,RARB,SRCAP,VDR,PPARD,VAX2,RUNX2,NFATC1,RARA,PPARG,TP53,RUNX1,PPARA
1	1	0.00919	2	155	2	0.013	1	GO:0030222	BP	123	eosinophil differentiation	1	GATA1,GATA2
1	1	0.00931	1	15	1	0.067	1	GO:0010569	BP	139	regulation of double-strand break repair via homologous recombination	1	ZNF365
1	1	0.0102	38	1196	35	0.029	0.921	REAC:R-HSA-449147	rea	162	Signaling by Interleukins	1	MEF2A,RORA,NFKB2,MEF2C,HIF1A,GATA3,NFKB1,NANOG,BCL6,ATF2,CREB1,FOXO3,TWIST1,ATF1,ELK1,MYC,IRF4,TP53,POU2F1,RORC,ZEB1,FOXO1,BATF,RAG1,STAT6,SMAD3,STAT3,FOS,STAT2,JUNB,RELA,STAT5B,JUN,SOX2,CEBPD
1	1	0.0105	4	70	2	0.029	0.5	GO:0070207	BP	100	protein homotrimerization	1	HSF4,SMAD4
1	1	0.0106	36	114	7	0.061	0.194	KEGG:04550	keg	148	Signaling pathways regulating pluripotency of stem cells	1	PAX6,REST,SMAD4,MEIS1,STAT3,ONECUT1,NEUROG1
1	1	0.0112	1	18	1	0.056	1	GO:0099106	MF	138	ion channel regulator activity	1	KCNIP3
1	1	0.0118	3	368	3	0.008	1	GO:0031461	CC	159	cullin-RING ubiquitin ligase complex	1	FBXL19,BACH2,BACH1
1	1	0.0119	27	1132	25	0.022	0.926	KEGG:04928	keg	42	Parathyroid hormone synthesis, secretion and action	1	MEF2A,MEF2C,CREB3,GATA3,VDR,ATF2,MEF2D,CREB1,EGR1,RUNX2,GCM2,ATF4,JUND,GCM1,RXRG,CREB5,NR4A2,CREB3L1,FOS,CREB3L2,SP1,RXRA,MAFB,RXRB,ATF6B
1	1	0.0121	9	573	7	0.012	0.778	GO:0046034	BP	91	ATP metabolic process	1	VAX2,ESRRB,MYOG,ARNT,STAT3,MECP2,PPARA
1	1	0.0126	8	209	4	0.019	0.5	GO:0070741	BP	64	response to interleukin-6	1	FOXA2,SMAD4,ST18,STAT3
1	1	0.0128	38	979	30	0.031	0.789	GO:0019901	MF	113	protein kinase binding	1	PAX6,MEF2A,TCF3,TP73,ESR1,HIF1A,RELB,FOXM1,NR3C1,FOXO3,BCL11A,SOX9,PIN1,ATF4,NFATC1,RARA,TBR1,TP53,OSR1,TCF7L2,SKI,USF1,SMAD3,STAT3,SMAD1,ATF7,RELA,ZBTB4,FIZ1,GTF2I
1	1	0.0131	2	185	2	0.011	1	GO:0008211	BP	85	glucocorticoid metabolic process	1	REST,MECP2
1	1	0.014	2	191	2	0.01	1	GO:0045650	BP	107	negative regulation of macrophage differentiation	1	ZBTB46,GATA2
1	1	0.0145	8	876	8	0.009	1	KEGG:04921	keg	15	Oxytocin signaling pathway	1	NFATC3,MEF2C,NFATC4,NFATC2,ELK1,NFATC1,FOS,JUN
1	1	0.0149	14	527	9	0.017	0.643	GO:0044839	BP	164	cell cycle G2/M phase transition	1	AKAP8L,FOXN3,AKAP8,PHOX2B,ESRRB,TP53,BACH1,MECP2,PBX1
1	1	0.0149	7	876	7	0.008	1	REAC:R-HSA-2454202	rea	87	Fc epsilon receptor (FCERI) signaling	1	NFATC3,NFATC2,NFKB1,NFATC1,FOS,RELA,JUN
1	1	0.0154	5	5	1	0.2	0.2	GO:0007088	BP	9	regulation of mitotic nuclear division	1	L3MBTL1
1	1	0.0161	1	26	1	0.038	1	GO:0072299	BP	95	negative regulation of metanephric glomerulus development	1	WT1
1	1	0.0164	11	842	10	0.012	0.909	KEGG:05216	keg	144	Thyroid cancer	1	TCF7,PAX8,PPARG,MYC,LEF1,TP53,RXRG,TCF7L2,RXRA,RXRB
1	1	0.0169	7	839	7	0.008	1	KEGG:04920	keg	126	Adipocytokine signaling pathway	1	NFKB1,RXRG,STAT3,RELA,RXRA,PPARA,RXRB
1	1	0.0176	5	209	3	0.014	0.6	GO:0070102	BP	94	interleukin-6-mediated signaling pathway	1	SMAD4,ST18,STAT3
1	1	0.0178	21	356	9	0.025	0.429	REAC:R-HSA-109582	rea	101	Hemostasis	1	HMG20B,GATA1,RBSN,PHF21A,TP53,ZFPM2,GATA2,MAFF,MAFK
1	1	0.0186	5	423	4	0.009	0.8	GO:0048873	BP	1	homeostasis of number of cells within a tissue	1	GATA1,KMT2A,SOX9,GATA2
1	1	0.0192	1	31	1	0.032	1	GO:1900746	BP	130	regulation of vascular endothelial growth factor signaling pathway	1	TCF4
1	1	0.0196	2	226	2	0.009	1	GO:0042147	BP	3	retrograde transport, endosome to Golgi	1	RBSN,SGSM2
1	1	0.0196	2	226	2	0.009	1	GO:0017137	MF	111	Rab GTPase binding	1	RBSN,SGSM2
1	1	0.0196	16	474	9	0.019	0.562	KEGG:05225	keg	34	Hepatocellular carcinoma	1	DPF1,TCF7,ELK1,LEF1,TP53,SMAD4,TCF7L2,SMAD3,DPF3
1	1	0.0199	1	32	1	0.031	1	GO:0003779	MF	44	actin binding	1	PKNOX2
1	1	0.0205	4	620	4	0.006	1	KEGG:04392	keg	10	Hippo signaling pathway - multiple species	1	TEAD3,TEAD2,TEAD1,TEAD4
1	1	0.0211	1	34	1	0.029	1	GO:0005776	CC	60	autophagosome	1	PEG3
1	1	0.0217	1	35	1	0.029	1	GO:0046831	BP	108	regulation of RNA export from nucleus	1	AKAP8L
1	1	0.0217	1	35	1	0.029	1	GO:0051081	BP	28	nuclear envelope disassembly	1	AKAP8L
1	1	0.0217	13	83	3	0.036	0.231	KEGG:04714	keg	81	Thermogenesis	1	DPF1,PRDM16,DPF3
1	1	0.0222	10	883	9	0.01	0.9	GO:0072507	BP	63	divalent inorganic cation homeostasis	1	TFAP2B,ESR1,HOXA3,VDR,GCM2,ATF4,SMAD3,GATA2,GTF2I
1	1	0.0223	1	36	1	0.028	1	GO:0046164	BP	36	alcohol catabolic process	1	TRERF1
1	1	0.0225	3	147	2	0.014	0.667	KEGG:04080	keg	133	Neuroactive ligand-receptor interaction	1	THRA,THRB
1	1	0.023	1	37	1	0.027	1	GO:0060605	BP	149	tube lumen cavitation	1	NFIB
1	1	0.0236	11	943	10	0.011	0.909	GO:0050851	BP	93	antigen receptor-mediated signaling pathway	1	MEF2C,NFATC2,GATA3,NFKB1,ELF2,ELF1,RBCK1,RUNX1,RELA,PAX5
1	1	0.0237	15	436	8	0.018	0.533	KEGG:04919	keg	41	Thyroid hormone signaling pathway	1	NCOA1,ESR1,THRA,NCOA2,TP53,FOXO1,THRB,RXRB
1	1	0.0242	1	39	1	0.026	1	GO:0070933	BP	98	histone H4 deacetylation	1	REST
1	1	0.0242	1	39	1	0.026	1	GO:0034651	BP	16	cortisol biosynthetic process	1	REST
1	1	0.0242	1	39	1	0.026	1	GO:0032341	BP	4	aldosterone metabolic process	1	REST
1	1	0.0242	1	39	1	0.026	1	GO:0017156	BP	26	calcium ion regulated exocytosis	1	REST
1	1	0.0242	1	39	1	0.026	1	GO:0034650	BP	112	cortisol metabolic process	1	REST
1	1	0.0244	3	468	3	0.006	1	GO:0001659	BP	48	temperature homeostasis	1	NR1D1,FOXO1,STAT3
1	1	0.0249	4	641	4	0.006	1	GO:0072174	BP	105	metanephric tubule formation	1	SOX8,PAX2,SOX9,PAX8
1	1	0.0249	8	936	8	0.009	1	KEGG:04657	keg	99	IL-17 signaling pathway	1	NFKB1,FOSB,JUND,FOS,CEBPB,RELA,FOSL1,JUN
1	1	0.0249	7	876	7	0.008	1	KEGG:04662	keg	22	B cell receptor signaling pathway	1	NFATC3,NFATC2,NFKB1,NFATC1,FOS,RELA,JUN
1	1	0.0249	7	876	7	0.008	1	KEGG:04660	keg	78	T cell receptor signaling pathway	1	NFATC3,NFATC2,NFKB1,NFATC1,FOS,RELA,JUN
1	1	0.025	5	772	5	0.006	1	GO:0003177	BP	132	pulmonary valve development	1	HEY2,HEYL,TBX20,HEY1,RBPJ
1	1	0.025	8	549	6	0.011	0.75	KEGG:05217	keg	90	Basal cell carcinoma	1	GLI2,TCF7,GLI3,LEF1,TP53,TCF7L2
1	1	0.0253	3	474	3	0.006	1	GO:2000674	BP	5	regulation of type B pancreatic cell apoptotic process	1	PDX1,TCF7L2,NEUROD1
1	1	0.0253	3	474	3	0.006	1	GO:1990907	CC	21	beta-catenin-TCF complex	1	LEF1,TCF7L2,TCF4
1	1	0.0254	8	139	3	0.022	0.375	GO:0050885	BP	55	neuromuscular process controlling balance	1	POU4F2,CAMTA1,NEUROG1
1	1	0.0254	11	1132	11	0.01	1	REAC:R-HSA-975138	rea	109	TRAF6 mediated induction of NFkB and MAP kinases upon TLR7/8 or 9 activation	1	MEF2A,NFKB2,MEF2C,NFKB1,ATF2,CREB1,ATF1,ELK1,FOS,RELA,JUN
1	1	0.0254	11	1132	11	0.01	1	REAC:R-HSA-168188	rea	119	Toll Like Receptor TLR6:TLR2 Cascade	1	MEF2A,NFKB2,MEF2C,NFKB1,ATF2,CREB1,ATF1,ELK1,FOS,RELA,JUN
1	1	0.0263	9	365	5	0.014	0.556	REAC:R-HSA-1368082	rea	153	RORA activates gene expression	1	RORA,NCOA1,NCOA2,PPARA,RXRB
1	1	0.0269	16	776	12	0.015	0.75	GO:0072332	BP	122	intrinsic apoptotic signaling pathway by p53 class mediator	1	TP63,TP73,ZNF346,TP53,ZNF385B,POU4F2,ZNF385D,POU4F1,MSX1,ZMAT4,ZMAT1,ZNF385C
1	1	0.0269	12	365	6	0.016	0.5	REAC:R-HSA-1368108	rea	61	BMAL1:CLOCK,NPAS2 activates circadian gene expression	1	NCOA1,DBP,ARNTL,CLOCK,NCOA2,PPARA
1	1	0.0271	4	114	2	0.018	0.5	GO:0101023	BP	151	vascular endothelial cell proliferation	1	MEF2C,STAT3
1	1	0.0271	2	22	1	0.045	0.5	GO:0090335	BP	70	regulation of brown fat cell differentiation	1	PRDM16
1	1	0.0271	11	635	8	0.013	0.727	KEGG:04068	keg	83	FoxO signaling pathway	1	FOXO3,SMAD4,FOXO1,RAG1,SMAD3,STAT3,FOXG1,FOXO6
1	1	0.0276	65	26	3	0.115	0.046	KEGG:05202	keg	74	Transcriptional misregulation in cancer	1	MEIS1,ARNT2,WT1
1	1	0.0277	3	15	1	0.067	0.333	GO:0000281	BP	125	mitotic cytokinesis	1	ZNF365
1	1	0.0296	9	801	8	0.01	0.889	KEGG:04722	keg	51	Neurotrophin signaling pathway	1	TP73,NFKB1,FOXO3,ATF4,TP53,ZNF274,RELA,JUN
1	1	0.0297	7	959	7	0.007	1	REAC:R-HSA-5607764	rea	59	CLEC7A (Dectin-1) signaling	1	NFATC3,NFKB2,NFATC2,RELB,NFKB1,NFATC1,RELA
1	1	0.0298	1	48	1	0.021	1	GO:1900424	BP	161	regulation of defense response to bacterium	1	FOXP1
1	1	0.0298	1	48	1	0.021	1	GO:0072610	BP	115	interleukin-12 secretion	1	FOXP1
1	1	0.0298	1	48	1	0.021	1	GO:0042117	BP	11	monocyte activation	1	FOXP1
1	1	0.0298	1	48	1	0.021	1	GO:0072619	BP	43	interleukin-21 secretion	1	FOXP1
1	1	0.0298	1	48	1	0.021	1	GO:0061470	BP	156	T follicular helper cell differentiation	1	FOXP1
1	1	0.0298	1	48	1	0.021	1	GO:0090195	BP	102	chemokine secretion	1	FOXP1
1	1	0.0298	1	48	1	0.021	1	GO:0050706	BP	124	regulation of interleukin-1 beta secretion	1	FOXP1
1	1	0.0298	1	48	1	0.021	1	GO:1901249	BP	68	regulation of lung goblet cell differentiation	1	FOXP1
1	1	0.0303	23	1122	21	0.019	0.913	KEGG:05224	keg	7	Breast cancer	1	NFKB2,TCF7,PGR,NCOA1,ESR1,E2F3,HES1,NCOA3,HEY2,MYC,LEF1,ESR2,TP53,TCF7L2,TCF7L1,HEYL,HEY1,FOS,JUN,SP1,HES5
1	1	0.0304	10	1043	10	0.01	1	KEGG:05210	keg	92	Colorectal cancer	1	TCF7,MYC,LEF1,TP53,SMAD4,TCF7L2,TCF7L1,SMAD3,FOS,JUN
1	1	0.0305	3	169	2	0.012	0.667	GO:0007263	BP	62	nitric oxide mediated signal transduction	1	PDX1,NEUROD1
1	1	0.0306	19	169	5	0.03	0.263	KEGG:04950	keg	54	Maturity onset diabetes of the young	1	PAX6,FOXA2,PDX1,NEUROD1,ONECUT1
1	1	0.0307	20	959	17	0.018	0.85	KEGG:04380	keg	57	Osteoclast differentiation	1	SPI1,FOSL2,NFKB2,NFATC2,RELB,NFKB1,CREB1,FOSB,JUND,NFATC1,PPARG,FOS,STAT2,RELA,FOSL1,JUN,MITF
1	1	0.0308	13	35	2	0.057	0.154	GO:0008380	BP	128	RNA splicing	1	AKAP8L,WT1
1	1	0.0319	3	23	1	0.043	0.333	REAC:R-HSA-211981	rea	19	Xenobiotics	1	ARNT2
1	1	0.0323	2	290	2	0.007	1	GO:0061394	BP	69	regulation of transcription from RNA polymerase II promoter in response to arsenic-containing substance	1	ATF4,ATF3
1	1	0.0323	2	290	2	0.007	1	GO:0034198	BP	110	cellular response to amino acid starvation	1	ATF4,ATF3
1	1	0.0357	16	801	12	0.015	0.75	GO:0031625	MF	157	ubiquitin protein ligase binding	1	PAX6,SMAD5,ATF6,EGR2,MYOD1,TP53,FOXO1,SKI,SMAD3,RELA,JUN,POU5F1
1	1	0.0362	5	831	5	0.006	1	GO:0043537	BP	8	negative regulation of blood vessel endothelial cell migration	1	MEF2C,MEOX2,PPARG,KLF4,MECP2
1	1	0.038	5	839	5	0.006	1	GO:0051262	BP	129	protein tetramerization	1	TP63,TP73,TP53,RXRG,RXRA
1	1	0.038	27	1396	27	0.019	1	KEGG:04659	keg	33	Th17 cell differentiation	1	FOXP3,RORA,NFATC3,TBX21,HIF1A,NFATC2,AHR,GATA3,NFKB1,STAT1,STAT5A,NFATC1,RARA,IRF4,SMAD4,RXRG,RORC,RUNX1,STAT6,SMAD3,STAT3,FOS,RELA,STAT5B,JUN,RXRA,RXRB
1	1	0.0385	3	545	3	0.006	1	GO:0001939	CC	39	female pronucleus	1	AKAP8,TBP,TET3
1	1	0.0391	5	517	4	0.008	0.8	GO:0051480	BP	37	regulation of cytosolic calcium ion concentration	1	ESR1,SMAD3,GATA2,GTF2I
1	1	0.0395	18	700	12	0.017	0.667	GO:0072210	BP	137	metanephric nephron development	1	SOX8,TFAP2B,PAX2,SALL1,HES1,EGR1,SOX9,PAX8,OSR1,IRX1,SIX2,WT1
1	1	0.0396	6	936	6	0.006	1	REAC:R-HSA-2559582	rea	40	Senescence-Associated Secretory Phenotype (SASP)	1	NFKB1,STAT3,FOS,CEBPB,RELA,JUN
1	1	0.0397	1	64	1	0.016	1	GO:0072134	BP	131	nephrogenic mesenchyme morphogenesis	1	SMAD4
1	1	0.0397	1	64	1	0.016	1	GO:0060391	BP	66	positive regulation of SMAD protein signal transduction	1	SMAD4
1	1	0.0397	1	64	1	0.016	1	GO:0043199	MF	141	sulfate binding	1	SMAD4
1	1	0.0397	1	64	1	0.016	1	GO:0030616	MF	2	transforming growth factor beta receptor, common-partner cytoplasmic mediator activity	1	SMAD4
1	1	0.04	9	1041	9	0.009	1	KEGG:00310	keg	20	Lysine degradation	1	PRDM6,DOT1L,ASH1L,PRDM2,KMT2A,SETDB2,SETDB1,PRDM9,KMT2B
1	1	0.0405	4	724	4	0.006	1	GO:0002639	BP	145	positive regulation of immunoglobulin production	1	TBX21,XBP1,FOXP1,STAT6
1	1	0.0419	22	1398	22	0.016	1	GO:0035258	MF	143	steroid hormone receptor binding	1	ISL1,NCOA1,ESR1,FOXP1,TCF21,NR4A3,NR4A1,NCOA3,FOXP2,PPARG,LEF1,NR4A2,ETS2,FOXH1,SMAD3,STAT3,NR0B1,CEBPB,STAT5B,ZNF366,FOXL2,ARID5A
1	1	0.0424	4	23	1	0.043	0.25	REAC:R-HSA-8937144	rea	47	Aryl hydrocarbon receptor signalling	1	ARNT2
1	1	0.043	2	35	1	0.029	0.5	GO:0034237	MF	136	protein kinase A regulatory subunit binding	1	AKAP8L
1	1	0.0434	1	70	1	0.014	1	GO:0033169	BP	163	histone H3-K9 demethylation	1	HSF4
1	1	0.0436	2	356	2	0.006	1	REAC:R-HSA-391251	rea	24	Protein folding	1	TP53,STAT3
1	1	0.0445	8	1080	8	0.007	1	REAC:R-HSA-2122947	rea	27	NOTCH1 Intracellular Domain Regulates Transcription	1	HIF1A,HES1,HEY2,MYC,HEYL,HEY1,RBPJ,HES5
1	1	0.0452	4	387	3	0.008	0.75	GO:0009713	BP	127	catechol-containing compound biosynthetic process	1	NR4A2,HAND2,INSM1
1	1	0.0464	13	474	7	0.015	0.538	REAC:R-HSA-3769402	rea	32	Deactivation of the beta-catenin transactivating complex	1	TCF7,SOX6,SOX4,SOX9,LEF1,TCF7L2,SOX2
1	1	0.0465	2	365	2	0.005	1	REAC:R-HSA-5625740	rea	73	RHO GTPases activate PKNs	1	NCOA2,AR
1	1	0.0466	5	323	3	0.009	0.6	REAC:R-HSA-201451	rea	65	Signaling by BMP	1	SMAD9,SMAD4,SKI
1	1	0.0468	3	575	3	0.005	1	KEGG:04114	keg	23	Oocyte meiosis	1	PGR,AR,CPEB1
1	1	0.0471	1	76	1	0.013	1	GO:0003138	BP	29	primary heart field specification	1	MEF2C
1	1	0.0471	1	76	1	0.013	1	GO:2000310	BP	25	regulation of NMDA receptor activity	1	MEF2C
1	1	0.0474	16	627	10	0.016	0.625	GO:0001843	BP	14	neural tube closure	1	TEAD2,PAX2,KDM2B,SALL4,LHX2,SKI,ARHGAP35,TBXT,ZEB2,DEAF1
1	1	0.0477	8	635	6	0.009	0.75	KEGG:05213	keg	30	Endometrial cancer	1	TCF7,FOXO3,ELK1,LEF1,TP53,TCF7L2
1	1	0.0487	2	356	2	0.006	1	GO:0090403	BP	75	oxidative stress-induced premature senescence	1	ARNTL,TP53

### Sheet: In-PV (Chandelier)
query.number	significant	p.value	term.size	query.size	overlap.size	precision	recall	term.id	domain	subgraph.number	term.name	relative.depth	intersection
1	1	1.77e-09	235	1153	204	0.177	0.868	GO:0022008	BP	190	neurogenesis	1	ARX,SOX8,ETV1,PAX6,PAX7,ISL1,RUNX3,HOXC8,PRDM1,PRDM6,HMG20B,SPEN,MEF2A,RORA,TCF3,GLI2,PAX2,RARB,MEF2C,REST,NCOA1,LHX5,POU4F3,SOX10,XBP1,SIX4,HIF1A,VSX1,SALL4,ADNP,ADNP2,SALL1,DLX5,GLI3,LHX2,LHX6,LHX3,GATA3,PITX3,PHOX2B,DBX1,SOX6,CUX2,PRDM13,NR2E1,BCL6,HES1,FOXP1,TLX2,DLX2,VAX2,NFE2L2,PRRX1,PROX1,CREB1,KLF7,MYB,FOXO3,TGIF2,SATB2,NR4A3,ONECUT2,PROX2,BCL11A,HOXB3,LHX4,TWIST1,NEUROG3,EGR2,ATF1,NEUROD4,SOX4,RUNX2,MYRF,SOX9,BARHL1,BHLHE23,FOXA2,SIX1,BCL11B,PIN1,ATF4,HOXD9,HOXD10,FOXA1,NRL,MNX1,PRDM12,CASZ1,PPARG,ARNTL,MYCN,SOX5,SOX3,HEY2,EMX1,TBR1,SKIL,KLF4,LMX1B,GCM1,SIX3,LBX1,ZNF365,LEF1,ETV6,ASCL1,TCF12,HMG20A,SMAD4,PRDM16,BARHL2,LHX9,MEIS1,DLX1,NFIB,ZEB1,VAX1,THRB,POU4F2,POU4F1,PRDM8,NR4A2,FEZF2,SKI,RUNX1,ISL2,ARHGAP35,TAL1,LHX8,LMX1A,NEUROD1,EN1,FEV,EOMES,PITX2,HAND2,TLX3,TBX20,EN2,UNCX,PHOX2A,OTX2,DRGX,MESP1,PBX3,RBPJ,GBX2,STAT3,SOX14,MECP2,ZEB2,GSX1,EMX2,ZNF804A,NEUROD2,OTP,FOXB1,ATOH1,RELA,INSM1,HES3,NR2F1,SOX11,OLIG3,JUN,ZHX2,GATA2,ZNF609,GSX2,BHLHE22,SOX2,PLAG1,CREB3L2,SOX1,OLIG1,POU3F2,NR2F2,PBX1,POU3F1,MYT1L,HELT,SKOR1,TCF4,POU3F4,TOPORS,HES5,ZNF335,ZNF536,ZNF521,RORB,FOXO6,OLIG2,SCRT2,SKOR2,NME2,ETV5,FOXD1,SALL3,CUX1,SCRT1,ZNF488,LHX1,NR2E3
1	1	2.77e-09	938	928	597	0.643	0.636	GO:0043167	MF	61	ion binding	1	ZNF195,ZFX,ZNF263,ZNF207,HIVEP2,AKAP8L,DPF1,ISL1,ZFP64,RUNX3,PHF20,IKZF2,ZZZ3,ZIC2,ZNF800,PRDM1,FLYWCH1,ZNF112,ZNF275,ZNF76,ZBTB11,ZFAT,ZFY,RORA,ZXDC,TP63,ZNF532,ZNF37A,BAZ2A,RARB,SRCAP,ZNF510,ZNF506,PGR,ZNF671,ZNF446,ZNF264,REST,MYNN,NFX1,ZNF343,ZNF302,ZBTB25,ZNF268,ZFHX4,ESR1,IKZF5,HIVEP1,ZNF184,MZF1,FBXL19,PATZ1,TCF20,YY1,HNF4A,SALL4,ADNP,GMEB2,ZNF516,GATA1,EEA1,ZNF629,ZNF423,CTCF,ZNF500,MAZ,BRF2,TRPS1,AKAP8,ZNF419,ZNF175,ZNF14,ZNF85,SP4,ZKSCAN1,GLI3,LHX2,LHX6,LHX3,GLIS3,GATA3,EBF3,KLF3,ZBTB16,PRDM4,ZNF451,NR2E1,ZBTB24,NR3C1,SMAD5,ZNF346,ZBTB47,FOXP1,KCNIP3,ZNF142,ATF2,VAX2,ASH1L,PRDM2,NR5A2,RLF,KDM5B,KMT2A,KLF7,PLAGL1,ZNF430,KLF12,KLF9,NR4A3,ESRRB,BCL11A,SMAD9,EGR1,ZFP30,NR2C1,TSHZ3,ZNF549,ZSCAN18,ZNF211,LHX4,ZNF639,ZSCAN20,ZNF644,NR4A1,IKZF4,BAZ2B,TRERF1,ZNF391,RREB1,RUNX2,GZF1,ZNF133,ZNF436,PLAGL2,THRA,NR1D1,ZNF384,ZBTB1,ZNF484,HIVEP3,BCL11B,ZNF835,ZNF780B,FOXP2,KLF16,ZNF557,ZBTB46,ZNF337,PRDM12,ZNF426,ZNF236,CASZ1,ZNF341,ZNF227,ZNF428,ZNF141,RBSN,ZNF304,ZSCAN5A,ZNF132,ZNF414,DZIP1,PHF21A,EGR4,SETDB2,ZFHX2,VEZF1,KAT7,GATA4,ZFP37,ZNF189,LMX1B,DMRT1,ZSCAN9,GCM1,THAP12,ZNF280D,GTF2B,ZNF365,TET1,PRDM5,AEBP2,ZNF740,MBNL2,ZIC5,ESR2,ZSCAN29,ZFHX3,ZNF287,TP53,FOXK2,SMAD4,PRDM15,ZFP14,ZNF614,PRDM16,MTF2,ZNF687,SETDB1,GATAD2B,ZNF514,ZC3H8,ZNF385B,ZNF660,ZNF300,RBAK,CREB5,ZNF157,ZNF182,ZNF41,ZNF711,ST18,PRDM14,ZNF7,ZNF462,NR6A1,ZEB1,THRB,ZNF827,NR3C2,ZNF385D,ZNF547,ZNF776,ZSCAN1,PRDM8,ZNF117,ZIC1,FEZF2,JAZF1,ZNF599,ZUP1,CXXC1,ZKSCAN2,PCGF6,ZIC3,ZNF618,SKI,ZSCAN12,RUNX1,ZNF221,ARHGAP35,ZBTB8A,AIRE,ZNF208,ZNF714,ZNF333,ZNF382,ZNF577,ZNF653,ZNF75A,GMEB1,MYSM1,LHX8,ZNF326,ZNF496,LMX1A,ANKZF1,ZNF148,ZNF589,PRDM9,EBF1,ZNF12,ZNF704,HNF4G,ZMAT4,ZHX1,ZNF22,SALL2,RAG1,ZMAT1,ATMIN,ZNF3,ZSCAN21,ZNF606,ZNF592,ZBTB39,SMAD3,ZNF91,ZNF23,ZNF226,ZNF180,ZNF528,ZNF283,ZNF83,ZNF232,E4F1,THAP9,THAP11,INSM2,ZNF30,TET2,CXXC4,ZNF507,ZNF608,AR,ZNF354A,ZNF280A,ZEB2,HIC2,ZNF32,KLF13,ZFPM2,ZNF778,PRDM10,SMAD1,SP7,ZNF804A,ATF7,ZNF160,ZNF415,ZNF692,ZNF439,ZBTB26,ZNF562,ZNF318,ZNF584,CXXC5,ZNF274,BPTF,ZIK1,ZNF540,ZNF217,ZNF554,ZNF131,HINFP,ZNF24,ZNF596,SP3,ZNF621,RELA,ZNF680,BNC2,KDM2A,DMRT2,ZNF483,ZNF449,ZBTB21,INSM1,THAP2,ZNF417,ZNF791,ZBTB4,ZHX3,ZNF497,ZNF266,NR1D2,THAP6,ZIC4,ZNF654,ZNF519,ZNF25,NR2F1,ZNF169,CBLL2,ZNF404,ZNF135,KCMF1,ZNF843,DEAF1,ZBTB34,ZBTB38,NR2C2,ZBTB33,ZNF491,THAP5,ZNF620,ZNF518A,ZBTB41,ZNF354C,ZNF518B,ZNF454,ZNF354B,ZNF713,ZHX2,ZBTB7A,ZNF664,GATA2,ZBTB18,ZNF154,ZNF648,ZNF771,TSHZ1,ZNF609,ZNF571,ZNF594,ZFP3,ZNF443,ZNF792,ZNF572,ZNF322,ZNF678,PLAG1,ZBTB20,ZNF716,ZNF708,ZSCAN22,ZNF804B,TSHZ2,ZNF721,ZNF662,ZNF320,ZNF623,ZNF438,ZFP1,ZBTB40,ZBTB7C,WT1,ZFP90,ZNF445,ZNF74,ZBTB37,SMYD3,L3MBTL1,NR2F2,SP1,ZNF566,ZNF529,ZNF284,ZBTB6,ZNF17,ZNF555,ZNF75D,ZNF501,ZNF197,MYT1L,ZNF396,ZFP91,ZNF397,ZSCAN30,PPARA,ZNF546,TET3,ZNF286A,ZNF70,ZFP69B,ZSCAN23,ZNF490,ZNF793,ZNF383,ZNF559,ZNF177,ZNF548,ZNF292,ZNF567,ARID2,ZNF573,ZNF33A,ZKSCAN3,ZFP92,ZNF676,ZNF699,MYT1,ZNF250,ZNF766,ZNF107,ZNF471,ZNF493,ZBTB44,ZNF565,ZNF34,ZNF781,ZNF140,ZNF774,ZNF765,ZNF124,ZNF569,ZNF775,ZNF605,ESRRG,ZNF782,ZNF136,ZKSCAN5,ZNF502,ZFP62,ZNF33B,ZNF512B,ZNF431,ZNF418,ZNF700,ZFP28,ZNF585A,ZNF138,ZNF429,ZNF100,ZNF398,ZSCAN25,ZNF441,ZNF420,ZNF763,ZSCAN26,ZNF682,ZNF772,ZNF655,ZNF98,ZNF675,ZNF624,TOPORS,ZNF841,ZNF460,ZNF81,ZNF780A,ZNF461,ZNF181,ZNF44,ZNF677,ZNF823,ZNF311,ZNF347,ZNF71,ZNF121,ZNF335,ZNF84,ZNF667,ZBTB14,ZNF248,ZNF770,ZNF251,ZNF334,ZXDA,PEG3,ZKSCAN8,ZNF26,ZXDB,ZNF480,ZNF587,ZNF808,ZNF43,ZNF28,ZNF627,ZNF789,ZNF536,ZNF534,ZNF652,ZNF521,ZNF277,ZFP2,L3MBTL3,RORB,RXRB,ZNF814,ZNF551,ZNF805,ZFP57,ZBTB10,DPF3,ZNF611,ZNF254,ZBTB9,ZNF134,ZNF90,ZNF705E,CPEB1,ZNF727,SCRT2,ZNF407,SP9,ZNF579,ZGLP1,EBF2,ZNF844,ZNF469,ZNF717,ZNF688,ZNF879,ZNF736,ZBED5,ZNF853,ZNF737,ZNF709,NME2,ZNF512,ZNF585B,ZNF286B,GLI4,ZNF345,ZNF260,ZNF432,ZNF10,ZNF486,SALL3,ZNF253,ZBED6,ZNF578,ZNF865,SCRT1,ZNF488,ZNF285,ZNF224,ZNF587B,ZIM2,KMT2B,ZNF658,ZNF280B,PCGF2,ZNF8,ZNF229,NR2E3
1	1	7.36e-07	145	1285	136	0.106	0.938	GO:0040011	BP	234	locomotion	1	ARX,SOX8,ETV1,PAX6,ISL1,SNAI2,FOXC1,TBX21,GLI2,RFX3,MEF2C,TBX5,ZNF268,POU4F3,XBP1,SIX4,HIF1A,NFATC2,FOXF1,DLX5,HOXA5,MEOX2,GLI3,LHX2,LHX6,CREB3,LHX3,GATA3,PHOX2B,PPARD,NR2E1,SRF,HES1,FOXP1,NFE2L2,ASH1L,PROX1,CREB1,KLF7,SATB2,NR4A3,ONECUT2,MSX2,LHX4,HOXA7,TWIST1,EGR2,NEUROD4,NR4A1,RREB1,SOX9,BARHL1,SIX1,BCL11B,PIN1,FEZF1,ZNF304,PPARG,ETS1,TBR1,KLF4,DMRT1,SIX3,LEF1,ASCL1,SMAD4,BARHL2,LHX9,TMF1,PRDM14,NFIB,VAX1,ARID5B,POU4F2,POU4F1,NR4A2,FEZF2,ERG,SKI,ISL2,ARHGAP35,AIRE,MYSM1,LMX1A,PITX2,HAND2,TLX3,TBXT,TBX20,SOX17,OTX2,DRGX,MESP1,SMAD3,GBX2,STAT3,ATOH8,SOX14,MECP2,ZEB2,ONECUT1,EMX2,SIX2,FOXB1,ATOH1,INSM1,STAT5B,PROP1,FOSL1,FOXC2,OLIG3,JUN,FOXE1,GATA2,EGR3,ALX1,ZNF609,GSX2,SOX1,ZNF703,TBX1,FOXO4,POU3F2,MIXL1,NR2F2,SP1,ARID2,ZNF502,POU3F3,ZNF580,SCRT2,TWIST2,FOXD1,SCRT1,LHX1,DACH1
1	1	2.58e-06	63	1321	63	0.048	1	GO:0120039	BP	86	plasma membrane bounded cell projection morphogenesis	1	ARX,ETV1,PAX6,ISL1,MEF2A,GLI2,PAX2,POU4F3,NFATC4,ADNP,DLX5,GLI3,LHX2,LHX3,GATA3,PHOX2B,CUX2,NR2E1,SRF,FOXP1,TLX2,VAX2,CREB1,KLF7,NR4A3,BCL11A,LHX4,NEUROG3,EGR2,RREB1,BCL11B,FEZF1,MNX1,EMX1,TBR1,SKIL,ZNF365,SMAD4,BARHL2,LHX9,NFIB,VAX1,POU4F2,POU4F1,NR4A2,FEZF2,ISL2,ARHGAP35,LMX1A,GBX1,OTX2,DRGX,GBX2,SHOX2,ZEB2,FOXB1,ATOH1,POU3F2,ZNF335,SKOR2,FOXD1,CUX1,LHX1
1	1	3.14e-06	174	1002	135	0.135	0.776	GO:0036211	BP	35	protein modification process	1	PAX6,PAX7,AKAP8L,ISL1,SNAI2,RUNX3,PHF20,HMG20B,SPI1,MEF2A,MBD3,SREBF1,BAZ2A,SRCAP,MEF2C,REST,NCOA1,KDM2B,ESR1,FBXL19,HIF1A,YY1,ADNP,GATA1,HSF4,CTCF,SALL1,AKAP8,GATA3,ZBTB16,PRDM4,FOXM1,CREBL2,BACH2,ZNF451,SMAD5,HES1,ATF2,NFE2L2,ASH1L,PRDM2,RLF,KDM5B,DR1,PROX1,KMT2A,CREB1,MYB,BCL11A,SMAD9,EGR1,NCOA3,HIF3A,SOX4,SOX9,PIN1,MYOD1,PRDM12,ZNF304,ZBED3,ARNTL,CLOCK,PHF21A,SETDB2,KAT7,KLF4,MYC,IRF4,GTF2B,TET1,PRDM5,LEF1,HMG20A,TP53,FOXK2,SMAD4,PRDM15,PRDM16,MTF2,SETDB1,ARNT,PRDM14,NACC2,HMGA2,ARID5B,FOXO1,POU4F2,CXXC1,BACH1,PCGF6,ERG,SKI,ELK4,TAL1,MYSM1,HAND2,PRDM9,FOXK1,RAG1,SMAD3,MBD6,E4F1,STAT3,TET2,MECP2,AR,ZEB2,SMAD1,STAT2,NEUROD2,ZNF274,CAMTA1,RELA,KDM2A,INSM1,STAT5B,CBLL2,JUN,GATA2,SOX2,SATB1,TBX1,FOXO4,SMYD3,NR2F2,ZFP91,TET3,PAX5,ZNF675,TOPORS,ZNF335,NME2,CUX1,KMT2B,PCGF2
1	1	3.38e-06	131	1254	121	0.096	0.924	GO:0007420	BP	1	brain development	1	ARX,PAX6,TFAP2D,ISL1,ZIC2,FOXC1,POU1F1,RORA,MBD3,GLI2,PAX2,RARB,CIC,GRHL2,KDM2B,LHX5,HIF1A,E2F1,SALL1,DLX5,GLI3,LHX2,LHX6,LHX3,PITX3,PHOX2B,RFX4,NR2E1,SRF,HES1,FOXP1,DLX2,VAX2,PROX1,CREB1,ZNF430,FOXO3,SATB2,NR4A3,HOXB3,SMAD9,NEUROG3,EGR2,BARHL1,BCL11B,FOXP2,FEZF1,GSC,RAX,SOX3,ETS1,TBX3,EMX1,TBR1,SIX3,ZNF365,LEF1,ASCL1,DMRTA2,TBX19,DLX1,NFIB,VAX1,POU4F1,HHEX,ZIC1,NR4A2,FEZF2,SKI,ARHGAP35,LHX8,LMX1A,NEUROD1,EN1,MSX1,EOMES,ZNF148,PITX2,NEUROD6,EN2,UNCX,PHOX2A,OTX2,RBPJ,PTF1A,GBX2,MECP2,NR0B1,ZEB2,GSX1,EMX2,NEUROD2,OTP,BPTF,FOXB1,ATOH1,ARNT2,HES3,PROP1,FOXG1,GATA2,GSX2,SOX2,SOX1,POU3F2,NR2F2,POU3F1,TAL2,HMX3,PAX5,POU3F4,DMBX1,HES5,ZNF335,POU3F3,MAFB,OLIG2,SKOR2,SALL3,LHX1,HNF1B
1	1	6.54e-06	7	164	6	0.037	0.857	GO:0008080	MF	16	N-acetyltransferase activity	1	PHF20,SRCAP,NCOA1,NCOA3,CLOCK,KAT7
1	1	9.77e-06	123	1285	115	0.089	0.935	GO:0051674	BP	25	localization of cell	1	ARX,SOX8,PAX6,ISL1,SNAI2,FOXC1,TBX21,RFX3,MEF2C,TBX5,ZNF268,XBP1,SIX4,HIF1A,NFATC2,FOXF1,HOXA5,MEOX2,GLI3,LHX6,CREB3,GATA3,PHOX2B,PPARD,NR2E1,SRF,HES1,FOXP1,NFE2L2,ASH1L,PROX1,SATB2,NR4A3,ONECUT2,MSX2,HOXA7,TWIST1,NEUROD4,NR4A1,RREB1,SOX9,BARHL1,SIX1,BCL11B,PIN1,FEZF1,ZNF304,PPARG,ETS1,KLF4,DMRT1,SIX3,LEF1,ASCL1,BARHL2,TMF1,PRDM14,VAX1,ARID5B,POU4F1,NR4A2,FEZF2,ERG,SKI,ARHGAP35,AIRE,MYSM1,PITX2,HAND2,TLX3,TBXT,TBX20,SOX17,DRGX,MESP1,SMAD3,GBX2,STAT3,ATOH8,SOX14,MECP2,ZEB2,ONECUT1,EMX2,SIX2,FOXB1,ATOH1,INSM1,STAT5B,PROP1,FOXC2,OLIG3,JUN,FOXE1,GATA2,EGR3,ALX1,ZNF609,GSX2,SOX1,ZNF703,TBX1,FOXO4,POU3F2,MIXL1,NR2F2,SP1,ARID2,POU3F3,ZNF580,SCRT2,TWIST2,SCRT1,LHX1,DACH1
1	1	1.49e-05	198	1286	179	0.139	0.904	GO:0009719	BP	215	response to endogenous stimulus	1	TFAP2B,ISL1,SNAI2,RUNX3,NR1H3,SOX30,FOXC1,RORA,MBD3,SREBF1,TP63,PAX2,RARB,MEF2C,PGR,REST,NCOA1,TFAP4,ESR1,CDC5L,SOX10,XBP1,YY1,HNF4A,E2F1,RHOXF1,GATA1,KLF5,ZNF423,AKAP8,DLX5,AHR,GATA3,PITX3,PHOX2B,KLF3,SOX6,VDR,PPARD,ZNF451,NR2E1,SRF,NR3C1,SMAD5,HES1,FOXP1,STAT1,NFE2L2,NR5A2,KDM5B,CREB1,TCF21,FOXO3,KLF9,NR4A3,ONECUT2,ESRRB,BCL11A,MSX2,SMAD9,EGR1,NR2C1,MYOG,EGR2,NR4A1,NCOA3,RUNX2,SOX9,PAX8,FOSB,MAX,THRA,NR1D1,ELK1,SIX1,PIN1,KLF2,ATF4,FOXP2,HOXD13,MBD4,MYOD1,FOXA1,SAFB2,JUND,NR1H2,PPARG,ARNTL,MBD2,SOX5,CLOCK,ETS1,GATA4,SKIL,KLF4,LEF1,ASCL1,ESR2,NCOA2,ZFHX3,TP53,SMAD4,PRDM16,RXRG,RORC,DLX1,NR1I2,PRDM14,NR6A1,ZEB1,HMGA2,FOXO1,THRB,POU4F2,NR3C2,POU4F1,HHEX,NR4A2,GABPA,KLF10,CREB3L1,SKI,USF1,HOXB13,RUNX1,SAFB,FOXH1,MSX1,PITX2,TBXT,HNF4G,OTX2,SMAD3,RBPJ,STAT3,AR,NR0B1,ONECUT1,FOS,SMAD1,JUNB,KLF11,CEBPB,ARNT2,RELA,ESRRA,STAT5B,NPAS4,NR1D2,FOSL1,NR2F1,FOXC2,SOX11,NR2C2,JUN,ZNF366,EGR3,ZNF703,TBX1,FOXO4,WT1,SMYD3,NR2F2,SP1,PPARA,SKOR1,ESRRG,HES5,SREBF2,RORB,RXRB,CPEB1,SKOR2,NME2,FOXD1,SCX,LHX1,ZNF8,NR2E3
1	1	1.67e-05	135	1030	108	0.105	0.8	GO:0060284	BP	126	regulation of cell development	1	SOX8,PAX6,ISL1,HMG20B,SPEN,TCF3,GLI2,RARB,RFX3,MEF2C,REST,NCOA1,SOX10,HIF1A,ADNP,GLI3,LHX2,GATA3,PITX3,PHOX2B,MYF6,MYF5,CUX2,NR2E1,HES1,FOXP1,TLX2,DLX2,NFE2L2,PRRX1,PROX1,CREB1,MYB,FOXO3,TGIF2,BCL11A,HOXB3,MYOG,NEUROG3,RREB1,SOX9,BHLHE23,BCL11B,PIN1,MYOD1,FOXA1,CASZ1,PPARG,ARNTL,SOX3,CLOCK,HEY2,EMX1,TBR1,SKIL,KLF4,SIX3,LBX1,ZNF365,ASCL1,TCF12,HMG20A,SMAD4,BARHL2,MEIS1,DLX1,ZEB1,VAX1,THRB,POU4F2,POU4F1,FEZF2,SKI,ARHGAP35,LMX1A,NEUROD1,EOMES,TLX3,STAT3,ZEB2,ZNF804A,NEUROD2,OTP,RELA,HES3,NR2F1,SOX11,ZHX2,GATA2,ZNF609,GSX2,SOX2,PLAG1,CREB3L2,POU3F2,PBX1,TCF4,ZNF335,ZNF536,FOXO6,OLIG2,SCRT2,SKOR2,NME2,ETV5,CUX1,SCRT1,ZNF488
1	1	2.09e-05	478	1456	456	0.313	0.954	REAC:R-HSA-73857	rea	232	RNA Polymerase II Transcription	1	ZNF195,ZNF263,DLX6,TEAD3,TFAP2B,TFAP2D,ZNF200,SCMH1,ZNF582,RUNX3,PHF20,NR1H3,POU2F2,PRDM1,ZNF112,SPI1,RORA,TCF3,MBD3,TP63,GLI2,TEAD2,ZNF37A,RARB,TP73,TCF7,ZNF510,ZNF506,PGR,ZNF324,ZNF671,ZNF416,ZNF446,ZNF264,ZNF213,TFAP2C,ZNF343,TBX5,ZNF302,ZNF268,ESR1,ZNF184,YY1,MYBL2,HNF4A,NFATC2,E2F1,GATA1,ZNF500,SNAPC2,ZNF419,ZNF175,ZNF14,DLX5,ZKSCAN1,GLI3,GATA3,ELF2,VDR,PPARD,NR2E1,TBP,NR3C1,BCL6,TFDP2,HES1,STAT1,ATF2,ARID3A,TFAP2E,NR5A2,KDM5B,KMT2A,PLAGL1,MYB,ZNF430,FOXO3,TGIF2,SATB2,NR4A3,ESRRB,MSX2,ELF1,ZFP30,NR2C1,ZNF706,ZNF549,ZNF211,ZNF205,TWIST1,NR4A1,NFE2,ZNF45,RUNX2,SOX9,ZNF133,ZNF436,MAX,THRA,NR1D1,ZNF484,HIVEP3,PIN1,E2F8,ZNF557,ZNF337,ZNF317,ZNF426,ZNF331,ZNF227,ZNF141,NR1H2,RARA,ZNF304,ZNF20,PPARG,E2F5,HEY2,GATA4,SKIL,ZFP37,ZNF189,NR5A1,MYC,TFAP2A,GTF2B,LEF1,ZNF740,ESR2,TCF12,ZNF710,ZFHX3,ZNF287,TP53,SMAD4,ZFP14,ZNF614,ZNF697,RXRG,POU2F1,RORC,GATAD2B,ZNF514,ZC3H8,ZNF660,NR1I2,ZNF300,ZNF92,ZNF157,ZNF41,ZNF711,NR6A1,TCF7L2,ZNF214,ZNF215,THRB,POU4F2,NR3C2,POU4F1,TCF7L1,ZNF547,ZNF773,ZNF776,ZNF256,NR4A2,ZNF599,ZNF18,PCGF6,ZNF689,ZNF19,SKI,RUNX1,ZNF230,ZNF222,ZNF221,ZNF233,ZNF235,NR2F6,ZNF208,ZNF761,ZNF394,ZNF333,ZNF382,ZNF577,ZNF385A,ZNF75A,TAL1,ZNF496,ZNF691,ZNF589,PITX2,HAND2,ZNF12,HEY1,ZNF704,HNF4G,SNAPC4,E2F7,ZNF202,ZNF143,ZNF3,ZNF606,SMAD3,ZNF23,ZNF226,ZNF180,GATAD2A,ZNF641,ZNF610,ZNF528,ZNF701,ZNF558,ZNF597,RBPJ,ZNF30,E2F6,AR,ZNF354A,NR0B1,ZNF764,ZNF747,ZNF778,ZNF212,ZNF282,FOS,SMAD1,SP7,ZNF160,ZNF415,ZNF692,JUNB,ZNF439,ZNF440,ZNF562,ZNF561,ZNF584,ZNF274,ZIK1,ZNF540,ZNF570,ZNF556,ZNF554,ZNF596,ZNF621,ZNF680,ESRRA,ZNF483,ZNF417,ZNF791,CBX2,MGA,SNAPC5,ZNF266,NR1D2,ZNF519,ZNF25,ZNF77,NR2F1,ZNF169,ZNF613,ZNF135,TGIF1,NR2C2,JUN,ZNF620,ZNF619,ZNF354C,ZNF114,ZNF454,ZNF543,ZNF354B,ZNF223,ZNF713,ZNF552,ZNF664,GATA2,ZFPM1,ZNF154,ZNF771,ZNF571,ZNF443,ZNF792,ZNF707,ZNF746,ZNF678,ZNF101,ZNF716,ZNF708,ZNF804B,ZNF721,ZNF662,ZNF320,ZNF530,ZNF703,ZFP1,ZFP90,ZNF479,ZNF445,ZNF74,L3MBTL1,SP1,ZNF267,ZNF566,ZNF529,ZNF749,ZNF17,ZNF555,RXRA,ZNF75D,ZNF197,ZNF732,PPARA,TEAD1,ZNF546,ZNF286A,ZKSCAN4,ZNF70,ZFP69B,ZFP69,ZNF490,ZNF626,ZNF793,ZNF383,ZNF559,ZNF548,ZNF563,ZNF567,ARID2,ZNF573,ZNF33A,ZNF600,ZKSCAN3,PAX5,ZNF676,ZNF699,ZNF250,ZNF79,ZNF681,ZNF471,ZNF493,ZKSCAN7,ZNF729,ZNF565,ZNF34,ZNF140,ZNF774,ZNF124,ZNF569,ZNF777,ZNF775,ZNF605,ZNF799,ESRRG,ZNF782,ZNF136,ZKSCAN5,ZNF33B,ZNF431,ZNF418,ZNF700,ZFP28,ZNF585A,ZNF138,ZNF429,ZNF470,ZNF100,ZNF398,ZSCAN25,ZNF441,ZNF420,ZNF679,ZNF682,ZNF772,ZNF785,ZNF655,ZNF786,ZNF517,ZNF675,ZNF860,ZNF665,ZNF624,ZNF615,ZNF433,ZNF460,ZNF461,ZNF790,TEAD4,ZNF677,ZNF311,ZNF347,ZNF71,ZNF560,ZNF273,ZNF667,ZNF649,ZNF248,ZNF544,ZNF770,TFDP1,ZNF607,ZNF334,ZNF485,ZKSCAN8,ZNF442,ZNF26,ZNF583,ZNF568,ZNF480,ZNF587,ZNF43,ZNF28,ZNF627,ZNF521,ZFP2,RORB,RXRB,ZNF551,ZNF468,ZNF616,ZNF425,E2F4,ZNF611,ZNF254,ZNF726,ZNF99,ZNF705E,ZNF727,ZNF705D,ZNF735,ZNF492,ZNF688,TWIST2,ZNF736,ZNF737,ZNF709,ZNF585B,ZNF324B,ZNF564,ZNF718,ZNF550,ZNF432,ZNF10,ZNF486,ZNF350,ZNF253,ZNF625,ZNF234,ZNF285,ZNF224,ZIM2,KMT2B,ZNF595,ZNF658,ZNF2,PCGF2,NR2E3
1	1	2.87e-05	1578	788	782	0.992	0.496	GO:0043229	CC	109	intracellular organelle	1	ARX,SOX8,ZNF195,ZFX,DLX6,ETV1,PAX6,TFAP2B,TFAP2D,NFIX,ZNF207,HIVEP2,AKAP8L,DPF1,ISL1,ZFP64,RUNX3,HSF2,PHF20,IKZF2,ZZZ3,HOXC8,ZIC2,ZNF800,FOXN3,PRDM1,FLYWCH1,ZNF112,ZNF275,POU1F1,HMG20B,ZNF76,SPEN,ZBTB11,ZFAT,ZFY,MEF2A,RORA,ZXDC,TCF3,MBD3,NFATC3,TEAD2,ZNF532,ZNF37A,BAZ2A,RARB,NFKB2,HOXA9,CIC,RFX3,SRCAP,TCF7,MEF2C,ZNF510,ZNF506,PGR,NFE2L1,ZNF671,ZNF446,ZNF264,REST,NCOA1,MYNN,NFX1,TFAP2C,RFX2,ZNF343,TBX5,ZNF302,ZNF268,ZFHX4,ESR1,IKZF5,CREM,HIVEP1,CDC5L,ZNF184,MZF1,SOX10,TCF20,XBP1,SIX4,HIF1A,YY1,VSX1,HNF4A,SALL4,ADNP,ZNF516,GATA1,EEA1,TSC22D1,HSF4,CENPT,NFAT5,ZNF423,CTCF,FOXF1,MAZ,BRF2,AKAP8,ZNF419,MEIS3,ZNF175,DBP,USF2,ZNF85,HBP1,SP4,HOXA5,ZKSCAN1,NRF1,POU6F2,AHR,GLI3,LHX2,LHX6,LHX3,GLIS3,GATA3,PITX3,CAMTA2,HLF,PHOX2B,ELF2,KLF3,ZBTB16,SOX6,PRDM4,CSRNP2,CUX2,CREBL2,NANOG,RFX4,BACH2,ZNF451,SIM1,NR2E1,NR3C1,SMAD5,TFDP2,HES1,BBX,ZBTB47,FOXP1,KCNIP3,ZNF142,ATF2,ARID3A,VAX2,ASH1L,MEF2D,PRDM2,TFAP2E,NR5A2,RLF,KDM5B,DR1,PROX1,KMT2A,ATF6,CREB1,KLF7,HMGN3,PLAGL1,ZNF430,FOXO3,KLF12,SATB2,KLF9,ONECUT2,PROX2,VSX2,BCL11A,MXI1,SMAD9,EGR1,ZFP30,NR2C1,MTERF2,TSHZ3,ZNF549,ZSCAN18,ZNF211,LHX4,ZNF639,ZSCAN20,MTERF4,MYOG,ZNF644,NEUROD4,NR4A1,IKZF4,BAZ2B,MXD4,NCOA3,TRERF1,ZNF391,SOX4,RREB1,RUNX2,SOX9,TTF1,BARHL1,PAX8,FOXA2,GZF1,CENPB,ZNF133,ZNF436,MAX,THRA,PRR12,DACH2,ZNF384,ELK1,ZBTB1,ZNF484,HIVEP3,BCL11B,ZNF835,ZNF780B,ATF4,FOXP2,MYOD1,FOXA1,NRL,KLF16,SAFB2,JUND,ZBTB46,ZNF337,NPAS1,ZNF236,ZNF141,RBSN,ZNF304,ZSCAN5A,ZNF132,RFX1,TERF2,ZNF414,E2F5,ARNTL,BHLHE40,MEIS2,SOX5,SOX3,CLOCK,DZIP1,TBX3,DMTF1,PHF21A,EHF,ELF5,TFCP2,EGR4,EMX1,SETDB2,ZFHX2,VEZF1,KAT7,TBR1,SKIL,ZFP37,LMX1B,MYC,ZSCAN9,GCM1,CREBZF,ZNF280D,SIX3,ZNF365,TET1,CARF,PRDM5,LEF1,ETV6,AEBP2,ASCL1,PDX1,ZNF740,MBNL2,ZIC5,ESR2,TCF12,ZSCAN29,HMG20A,NCOA2,GLYR1,ZFHX3,ZNF287,SGSM2,TP53,SMAD4,NFIC,PRDM15,ZFP14,ZNF614,PRDM16,BARHL2,MTF2,POGK,POU2F1,SETDB1,RFX5,ARNT,GATAD2B,SOX13,MEIS1,ZNF514,ZC3H8,ZNF385B,DLX1,ZNF660,ZNF300,RBAK,PURB,ZNF157,ZNF182,ZNF711,HMBOX1,ST18,TERF1,ZNF7,NFIB,ZNF462,NR6A1,ZEB1,TCF7L2,ARID5B,FOXO1,THRB,NPAS3,ZNF827,NR3C2,ZNF385D,POU4F1,SETBP1,ZNF547,ZNF776,ZSCAN1,PRDM8,ZNF117,ZIC1,AHCTF1,FEZF2,UBP1,JAZF1,CEBPG,ZNF599,ZUP1,GABPA,ZKSCAN2,BATF,ALX3,BACH1,ZIC3,ZNF618,ZSCAN12,ELK4,USF1,SON,HOXB13,RUNX1,ARHGAP35,ZBTB8A,PKNOX1,AIRE,ZNF333,ZNF382,ZNF577,ZNF653,ZNF75A,TAL1,GMEB1,NFIA,MYSM1,LHX8,ZNF326,ZNF496,LMX1A,NEUROD1,MSX1,ANKZF1,ZNF148,ZNF589,HAND2,PRDM9,TIGD6,EBF1,TLX3,TBXT,TBX20,NEUROD6,ZNF12,HEY1,ZNF704,EN2,UNCX,FOXK1,ZMAT4,ZHX1,HDX,PHOX2A,PKNOX2,ZNF22,OTX2,DRGX,SOHLH1,SNAPC4,SALL2,RAG1,ZMAT1,ATMIN,ZNF3,ZSCAN21,ZNF606,ZNF592,ZBTB39,SMAD3,MBD6,TEF,PBX3,ZNF91,ZNF23,ZNF226,ZNF180,ZNF528,ZNF83,RBPJ,THAP11,INSM2,GBX2,STAT3,ZNF30,ZNF507,ATOH8,E2F6,MECP2,AR,NR0B1,ZEB2,ONECUT1,KLF13,ZFPM2,HSFY2,FOXD4,PRDM10,FOS,SMAD1,EMX2,SP7,ZNF804A,IRX1,SIX2,STAT2,ATF7,FOXN2,MSANTD4,ZNF160,ZNF415,ZNF439,ZBTB26,ZNF562,ZNF318,NEUROD2,ZNF584,CXXC5,ZNF274,BPTF,ZIK1,CAMTA1,ZNF540,ZNF217,ZNF554,ZNF131,HINFP,ARNT2,ZNF24,PURG,ZNF596,SP3,ZNF621,RELA,ZNF680,BNC2,KDM2A,ZNF483,ZNF449,ZBTB21,INSM1,THAP2,HES3,ZNF791,CBX2,RAX2,MGA,ZHX3,GTF2IRD2B,NPAS4,ZNF497,ZNF266,NR1D2,THAP6,ZIC4,ZNF654,ZNF519,PROP1,ZNF25,MLXIP,NR2F1,ZNF169,HSF5,FOXG1,MYPOP,ZNF404,ZNF135,KCMF1,USF3,FOXL1,SOX11,DEAF1,ZBTB34,ZBTB38,NR2C2,ZBTB33,ZNF491,JUN,THAP5,ZNF620,ZNF518A,ZBTB41,ZNF354C,ZNF518B,LCORL,ZNF454,ZNF354B,CSRNP3,ZNF713,ZHX2,ZBTB7A,HES7,GATA2,ZBTB18,ATOH7,ZNF154,ZNF648,TSHZ1,ZNF609,ZNF571,ZNF594,ZFP3,BHLHE22,ZNF443,ZNF792,ZNF572,ZNF322,SOX2,ZNF678,PLAG1,ZBTB20,RFX7,ZNF716,ZNF708,CREB3L2,TSHZ2,SATB1,ZNF721,SOX1,ZNF662,ZNF320,ZNF623,JRKL,ZNF438,OLIG1,POU6F1,SIX6,FOXO4,POU3F2,FOXD4L1,ZFP1,FOXD4L4,ZBTB40,ZBTB7C,WT1,ZFP90,RFX6,MAFF,PURA,ZNF445,ZNF74,ZBTB37,SMYD3,L3MBTL1,SP1,DBX2,PBX1,SHOX,ZNF566,ZNF529,ARGFX,ZBTB6,ZNF17,ZNF555,ZNF501,ZNF197,MYT1L,FOXD2,ZFP91,ZNF397,ZSCAN30,PPARA,TEAD1,MITF,ZNF546,FOXD4L3,TET3,ZNF286A,ZNF70,ZFP69B,ZSCAN23,ZNF490,MESP2,ZNF793,ZNF559,SKOR1,ZNF548,ZNF292,ZNF567,ARID2,ZNF573,ZNF33A,ZKSCAN3,PAX5,ZNF676,ZNF699,MYT1,ZNF250,ZNF766,LCOR,ZNF107,ZNF471,ZNF493,GTF2IRD2,ZBTB44,ZNF34,ZNF781,ZNF140,ZNF774,ZNF765,ZNF124,ZNF569,ZNF605,ESRRG,ZNF782,TCF4,ZNF136,ZKSCAN5,ZNF502,ZFP62,ZNF33B,ZNF512B,ZNF431,ZNF418,ZNF700,POU3F4,ZFP28,ZNF138,ZNF100,ZNF398,ZNF441,ZNF420,ZNF763,MAFG,ZNF682,ZNF772,ZNF655,ZNF624,DMBX1,ZNF841,ZNF460,ZNF81,ZNF780A,ZNF461,ZNF181,ZNF44,TEAD4,ZNF677,ZNF311,ZNF347,ZNF71,ZNF121,ZNF335,ZNF84,ZNF667,ZNF248,ZNF770,ZNF251,ZNF334,ZXDA,PEG3,ZKSCAN8,ZNF26,ZXDB,ZNF587,ZNF808,MAFK,ZNF43,ZNF28,ZNF627,ZNF789,ZNF536,ZNF534,ZNF652,ZNF521,FOXJ3,SREBF2,POU3F3,L3MBTL3,RORB,MAFB,RXRB,ZNF551,ZNF805,POU5F1,ZNF783,ZBTB10,E2F4,DPF3,OLIG2,ZNF611,ZNF254,ZBTB9,ZNF134,MEF2B,ZNF705E,CPEB1,ZNF727,SCRT2,ZNF407,SP9,ZNF579,ZGLP1,EBF2,TIGD1,ZNF688,ZBED9,ZNF879,ZNF736,ZBED5,ZNF709,NME2,ZNF512,ETV5,GLI4,ZNF345,ZNF260,ZNF432,ZNF10,ZNF486,SALL3,ZNF253,ZBED6,CUX1,ZNF578,DUX4,SCRT1,GTF2I,ZNF488,ZNF224,ZNF587B,ZIM2,KMT2B,ZNF658,ZNF280B,DACH1,PCGF2,ZNF8,ZNF229,NR2E3
1	1	3.67e-05	25	738	22	0.03	0.88	REAC:R-HSA-8939211	rea	23	ESR-mediated signaling	1	PGR,NCOA1,ESR1,YY1,USF2,GATA3,ATF2,NR5A2,NCOA3,FOXA1,JUND,MYC,ESR2,NCOA2,POU2F1,USF1,RUNX1,FOS,CXXC5,ZNF217,JUN,SP1
1	1	6.73e-05	9	376	8	0.021	0.889	REAC:R-HSA-3214847	rea	187	HATs acetylate histones	1	PHF20,ZZZ3,NCOA1,ATF2,DR1,CLOCK,KAT7,NCOA2
1	1	8.32e-05	87	1410	86	0.061	0.989	GO:0050877	BP	227	nervous system process	1	PAX6,SNAI2,ZIC2,DMRT3,PAX2,CIC,MEF2C,POU4F3,SOX10,HIF1A,VSX1,ADNP,HSF4,CRX,HOXA1,POU6F2,PHOX2B,CUX2,NR2E1,SRF,EPAS1,VAX2,KMT2A,ATF6,CREB1,NR4A3,VSX2,HOXB8,TSHZ3,EGR2,MYRF,BARHL1,THRA,SIX1,FOXP2,HOXD1,HOXD10,NRL,PRDM12,NPAS1,MEIS2,RAX,PAX3,TBR1,TFAP2A,SIX3,LEF1,THRB,POU4F2,POU4F1,ZNF385A,LHX8,LMX1A,EN1,ZNF513,TLX3,GBX1,DRGX,RAG1,PBX3,SOX14,MECP2,ZNF354A,FOS,NEUROD2,CAMTA1,FOXB1,CEBPB,RAX2,NPAS4,FOSL1,IRX5,DEAF1,JUN,FOXS1,GSX2,HOXC10,NEUROG1,TBX1,SIX6,HMX3,POU3F4,RORB,FOXO6,KMT2B,NR2E3
1	1	9.72e-05	4	48	3	0.062	0.75	GO:0042118	BP	82	endothelial cell activation	1	FOXP1,SMAD4,TCF4
1	1	0.000114	54	1303	53	0.041	0.981	GO:0001763	BP	6	morphogenesis of a branching structure	1	HOXA11,SOX8,SNAI2,PRDM1,TP63,GLI2,PAX2,PGR,GRHL2,ESR1,SIX4,NFATC4,FOXF1,SALL1,HOXA5,GLI3,VDR,SRF,DLX2,KDM5B,PROX1,TCF21,BCL11A,MSX2,SOX9,PAX8,GZF1,SIX1,HOXD13,FOXA1,MYCN,TBX3,MYC,GCM1,LEF1,SMAD4,HHEX,HOXB13,PITX2,TBX20,GBX2,SHOX2,AR,SIX2,FOXC2,WT1,PBX1,RXRA,ETV5,FOXD1,HOXB7,LHX1,HNF1B
1	1	0.000137	22	952	21	0.022	0.955	GO:0046332	MF	210	SMAD binding	1	PAX6,MEF2A,YY1,GATA4,SKIL,TCF12,SMAD4,PRDM16,PURB,HMGA2,CREB3L1,SKI,FOXH1,SMAD3,ZEB2,FOS,SMAD1,JUN,PURA,SKOR1,SKOR2
1	1	0.000229	71	708	46	0.065	0.648	GO:0007610	BP	53	behavior	1	ETV1,CIC,MEF2C,HIF1A,ADNP,PITX3,CUX2,NR2E1,FOXP1,KMT2A,CREB1,FOXA2,THRA,FOXP2,NPAS1,MEIS2,ZFHX2,TBR1,SIX3,NCOA2,ZFHX3,TP53,MEIS1,THRB,POU4F1,ZIC1,FEZF2,TAL1,LMX1A,HAND2,RAG1,PBX3,STAT3,MECP2,FOS,NEUROD2,NPAS4,DEAF1,JUN,PPARA,PAX5,MAFG,DMBX1,ETV5,KMT2B,DACH1
1	1	0.000241	51	1153	47	0.041	0.922	GO:0098727	BP	44	maintenance of cell number	1	SPI1,TP63,PAX2,KDM2B,SALL4,SALL1,NANOG,NR2E1,HES1,FOXP1,PRRX1,PROX1,FOXO3,ESRRB,NCOA3,SOX4,SOX9,PAX8,ZSCAN10,LIN28A,TBX3,ELF5,KLF4,TET1,SMAD4,PRDM16,MTF2,PRDM14,HMGA2,FOXO1,KLF10,ZIC3,SKI,TAL1,EOMES,RBPJ,STAT3,SIX2,ZHX2,GATA2,ZNF322,SOX2,PBX1,HES5,ZNF358,POU5F1,HNF1B
1	1	0.000256	7	88	4	0.045	0.571	GO:0042391	BP	104	regulation of membrane potential	1	MEF2C,FOXP1,KMT2A,NPAS4
1	1	0.000277	15	726	14	0.019	0.933	REAC:R-HSA-5688426	rea	98	Deubiquitination	1	ESR1,HIF1A,YY1,GATA3,MYC,TP53,SMAD4,MYSM1,FOXK1,SMAD3,MBD6,AR,SMAD1,FOXO4
1	1	0.000294	11	31	3	0.097	0.273	KEGG:04068	keg	28	FoxO signaling pathway	1	SMAD4,STAT3,FOXG1
1	1	0.000297	9	40	3	0.075	0.333	KEGG:00310	keg	60	Lysine degradation	1	ASH1L,PRDM2,KMT2A
1	1	0.000347	34	1109	32	0.029	0.941	GO:0033613	MF	26	activating transcription factor binding	1	ISL1,POU1F1,MEF2A,MEF2C,HNF4A,ZNF516,ATF2,NFE2L2,MEF2D,CREB1,EGR2,BHLHE41,PPARG,BHLHE40,TBX3,HEY2,GATA4,MYC,PRDM16,GABPA,NEUROD1,EOMES,PITX2,HAND2,TBXT,TBX20,SMAD3,ATOH8,FOS,RELA,NHLH2,JUN
1	1	0.000365	34	1111	32	0.029	0.941	GO:0044877	MF	185	protein-containing complex binding	1	YBX3,MBD3,SREBF1,RARB,NFE2L1,AHR,HMGN3,NFYB,ATF1,MAX,THRA,LIN28A,TERF2,MBD2,MYC,TP53,SMAD4,GATAD2B,HMBOX1,NACC2,HMGA2,MYSM1,PKNOX2,ATMIN,SMAD3,SIX2,RELA,L3MBTL1,PPARA,CPEB1,NME2,HNF1B
1	1	0.000412	38	931	32	0.034	0.842	GO:0019901	MF	200	protein kinase binding	1	PAX6,MEF2A,TCF3,SREBF1,ESR1,CDC5L,HIF1A,E2F1,RELB,FOXM1,NR3C1,ATF2,FOXO3,NR4A3,BCL11A,SOX9,PIN1,ATF4,NFATC1,TBR1,GATA4,TP53,TCF7L2,SKI,USF1,SMAD3,STAT3,SMAD1,ATF7,RELA,ZBTB4,GTF2I
1	1	0.000424	21	475	14	0.029	0.667	GO:0002067	BP	96	glandular epithelial cell differentiation	1	PAX6,RARB,RFX3,HOXA5,HES1,FOXP1,PROX1,FOXA1,ARNTL,CLOCK,ASCL1,PDX1,NEUROD1,RFX6
1	1	0.000436	30	475	18	0.038	0.6	GO:0031016	BP	4	pancreas development	1	PAX6,ISL1,RFX3,HES1,NR5A2,PROX1,ONECUT2,SOX4,FOXA2,ARNTL,MEIS2,CLOCK,PDX1,TCF7L2,FOXO1,NEUROD1,ONECUT1,RFX6
1	1	0.000451	88	1347	84	0.062	0.955	GO:0001654	BP	149	eye development	1	SOX8,PAX6,TFAP2B,FOXC1,PRDM1,PAX2,RARB,GRHL2,KDM2B,HIF1A,YY1,VSX1,HSF4,PAX4,GLI3,LHX2,GATA3,PITX3,MYF5,NR2E1,SRF,DLX2,VAX2,KDM5B,PROX1,ATF6,TGIF2,PROX2,TBX2,MTERF4,TWIST1,NEUROD4,SOX9,BHLHE23,MAX,BCL11B,FOXP2,NRL,RARA,MEIS2,RAX,SKIL,KLF4,TFAP2A,SIX3,FOXN4,MEIS1,DLX1,ZEB1,VAX1,THRB,POU4F2,SKI,ARHGAP35,PKNOX1,NEUROD1,ZNF513,PITX2,OSR2,SALL2,SMAD3,PTF1A,STAT3,ZEB2,SP3,FOXC2,IRX5,SOX11,SIX5,JUN,ATOH7,SOX2,SOX1,FOXL2,SIX6,WT1,RXRA,FOXE3,MITF,TOPORS,HES5,RORB,LHX1,NR2E3
1	1	0.000458	2	35	2	0.057	1	GO:0106056	BP	213	regulation of calcineurin-mediated signaling	1	NFAT5,CAMTA1
1	1	0.000561	15	323	9	0.028	0.6	KEGG:04919	keg	178	Thyroid hormone signaling pathway	1	NCOA1,NCOA3,THRA,MYC,NCOA2,TP53,FOXO1,THRB,RXRB
1	1	0.00101	18	19	3	0.158	0.167	GO:0042393	MF	206	histone binding	1	KMT2A,MYSM1,BPTF
1	1	0.00106	3	31	2	0.065	0.667	GO:0048733	BP	78	sebaceous gland development	1	ASH1L,SMAD4
1	1	0.00106	134	1510	133	0.088	0.993	GO:0061061	BP	243	muscle structure development	1	SOX8,ETV1,PAX7,ISL1,BARX2,ALX4,FOXC1,YBX3,PRDM6,HMG20B,YBX1,MEF2A,PITX1,RORA,TCF3,NFATC3,RARB,TP73,MEF2C,REST,TBX5,XBP1,SIX4,NFATC4,NFATC2,KLF5,FOXF1,MEOX2,AEBP1,HLF,PHOX2B,SOX6,MYF6,MYF5,GLI1,PPARD,SRF,HAND1,HES1,FOXP1,EPAS1,MEF2D,PROX1,CREB1,TCF21,PROX2,EGR1,TBX2,MYOG,TWIST1,EGR2,BHLHE41,SOX9,TCF15,THRA,SIX1,HIVEP3,PIN1,FOXP2,HOXD9,HOXD10,MYOD1,DNMT1,NFATC1,RARA,ARNTL,GSC,TBX3,HEY2,PAX3,GATA4,HLX,LBX1,LEF1,TCF12,ZFHX3,GATA6,SMAD4,DMRTA2,MEIS1,ZEB1,VAX1,TCF7L2,MKX,ARID5B,POU4F1,ZNF689,SKI,FOXH1,ATF3,MSX1,EOMES,TCF23,HEYL,PITX2,TBXT,TBX20,HEY1,SOX17,FOXK1,MESP1,SMAD3,RBPJ,SHOX2,MECP2,ZFPM2,FOS,FOXN2,HINFP,NR1D2,DDIT3,FOXC2,SOX11,MSC,EGR3,ZBTB18,ZFPM1,ZBTB42,ZNF609,BHLHA15,NEUROG1,FOXL2,TBX1,FOXO4,WT1,MAFF,SMYD3,NR2F2,RXRA,PAX5,TEAD4,MEF2B,SCX
1	1	0.00109	22	952	20	0.021	0.909	GO:0007179	BP	70	transforming growth factor beta receptor signaling pathway	1	ZNF451,SMAD5,CREB1,ONECUT2,SMAD9,PIN1,SKIL,SMAD4,PRDM16,ZEB1,SKI,FOXH1,SMAD3,ONECUT1,FOS,SMAD1,SOX11,JUN,SKOR1,SKOR2
1	1	0.00109	10	656	9	0.014	0.9	KEGG:05210	keg	170	Colorectal cancer	1	TCF7,MYC,LEF1,TP53,SMAD4,TCF7L2,SMAD3,FOS,JUN
1	1	0.00112	9	567	8	0.014	0.889	KEGG:04371	keg	146	Apelin signaling pathway	1	MEF2A,MEF2C,NRF1,MEF2D,EGR1,SMAD4,SMAD3,MEF2B
1	1	0.00114	31	1201	30	0.025	0.968	GO:0034599	BP	19	cellular response to oxidative stress	1	PAX2,NFE2L1,HIF1A,ADNP2,BRF2,FOXP1,EPAS1,NFE2L2,MYB,FOXO3,NR4A3,KLF2,ATF4,ARNTL,ETS1,KLF4,TP53,ARNT,FOXO1,NR4A2,ANKZF1,STAT6,FOS,RELA,JUN,ZNF277,ZNF580,NME2,ETV5,PCGF2
1	1	0.00119	7	55	3	0.055	0.429	GO:0043621	MF	5	protein self-association	1	FOXP1,ZNF496,TCF4
1	1	0.00124	1	2	1	0.5	1	GO:0048386	BP	115	positive regulation of retinoic acid receptor signaling pathway	1	NR2C1
1	1	0.00133	11	308	7	0.023	0.636	REAC:R-HSA-375170	rea	191	CDO in myogenesis	1	MEF2A,TCF3,MEF2C,MYOD1,TCF12,TCF4,MEF2B
1	1	0.00137	3	180	3	0.017	1	GO:0007614	BP	80	short-term memory	1	ADNP,CUX2,NPAS4
1	1	0.0014	28	513	17	0.033	0.607	GO:0046883	BP	174	regulation of hormone secretion	1	TFAP2B,ISL1,RFX3,REST,HNF4A,KDM5B,CREB1,SOX4,FOXA2,ARNTL,CLOCK,PDX1,SMAD4,TCF7L2,NEUROD1,SOX11,RFX6
1	1	0.00154	3	187	3	0.016	1	GO:2000726	BP	118	negative regulation of cardiac muscle cell differentiation	1	SOX6,FOXP1,SMAD4
1	1	0.00157	19	1151	19	0.017	1	GO:0008013	MF	154	beta-catenin binding	1	RORA,TCF7,ESR1,SALL1,GLI3,FOXO3,SOX9,PIN1,KLF4,LEF1,TCF7L2,FOXO1,TCF7L1,NR4A2,SOX17,SMAD3,AR,PROP1,FOXO4
1	1	0.00159	35	396	17	0.043	0.486	GO:0051223	BP	144	regulation of protein transport	1	AKAP8L,ISL1,RFX3,REST,HNF4A,FOXP1,SOX4,FOXA2,ARNTL,CLOCK,PDX1,TP53,TCF7L2,ZIC1,SMAD3,RFX6,SREBF2
1	1	0.00168	8	728	8	0.011	1	GO:0032553	MF	233	ribonucleotide binding	1	RUNX3,SRCAP,VAX2,RUNX2,TP53,RUNX1,ARHGAP35,NME2
1	1	0.0018	9	294	6	0.02	0.667	GO:0014009	BP	152	glial cell proliferation	1	SOX10,CREB1,SOX4,SOX11,PLAG1,ETV5
1	1	0.00186	22	554	15	0.027	0.682	REAC:R-HSA-5663202	rea	79	Diseases of signal transduction	1	ESR1,HES1,CREB1,FOXO3,MYC,ESR2,SMAD4,TCF7L2,FOXO1,HEY1,SMAD3,RBPJ,STAT3,FOXO4,CUX1
1	1	0.0021	4	31	2	0.065	0.5	GO:0051797	BP	37	regulation of hair follicle development	1	SMAD4,MYSM1
1	1	0.00222	9	602	8	0.013	0.889	GO:0140030	MF	212	modification-dependent protein binding	1	BAZ2A,KMT2A,ZBTB1,GLYR1,MTF2,BPTF,CBX2,L3MBTL1
1	1	0.00301	10	395	7	0.018	0.7	GO:0050803	BP	230	regulation of synapse structure or activity	1	MEF2C,ADNP,CUX2,MECP2,ZNF804A,NEUROD2,ETV5
1	1	0.00308	7	76	3	0.039	0.429	GO:0017148	BP	17	negative regulation of translation	1	STAT3,PURA,CPEB1
1	1	0.00328	257	1527	252	0.165	0.981	GO:0001077	MF	221	proximal promoter DNA-binding transcription activator activity, RNA polymerase II-specific	1	MEOX1,ETV1,PAX6,TFAP2B,ISL1,NR1H3,POU2F2,TBPL1,DLX3,POU1F1,FOXJ2,YBX1,NFYC,SPI1,ZFAT,KLF6,MEF2A,TFE3,PITX1,SREBF1,NFATC3,TP63,GLI2,NFKB2,TP73,MEF2C,PGR,TFAP2C,TFAP4,POU4F3,ESR1,CEBPE,MZF1,PATZ1,SIX4,HIF1A,MYBL2,HNF4A,NFATC2,ELF4,GATA1,KLF5,NFAT5,CRX,MEIS3,DBP,ETV2,DLX5,TFEC,HOXA5,NRF1,MEOX2,GLI3,LHX2,AKNA,CREB3,LHX3,GATA3,TLX1,PITX3,EBF3,CAMTA2,HLF,PHOX2B,PRDM4,ELK3,RFX4,NR2E1,SRF,NR3C1,OTX1,CEBPZ,ATF2,EPAS1,MEF2D,ZBTB17,TFAP2E,NR5A2,ATF6,CREB1,KLF7,MYB,TCF21,SATB2,NR4A3,ONECUT2,HOXB3,HOXB1,ELF1,EGR1,ZNF639,MYOG,HOXA7,NEUROG3,EGR2,NR4A1,HOXC13,HOXC11,CTCFL,SOX4,RUNX2,GCM2,SOX21,IRF1,SOX9,BARHL1,PAX8,FOSB,PAX1,TCF15,PLAGL2,IRF3,GLIS2,ELK1,SIX1,BCL11B,ATF4,HOXD13,FOXA1,NRL,JUND,CDX4,NR1H2,MEIS2,GRHL1,MYCN,RAX,ETS1,HNF1A,EHF,TFCP2,KLF4,MYC,TFAP2A,IRF4,GCM1,POU2F3,CARF,LEF1,ETV6,TCF12,FOXK2,SMAD4,NFIC,BARHL2,TBX19,MEIS1,NFIB,NR6A1,HMGA2,MSGN1,POU4F2,FLI1,POU4F1,ZIC1,NR4A2,CEBPG,GABPA,KLF10,BATF,ZIC3,ERG,CREB3L1,ELK4,GMEB1,NFIA,NEUROD1,ELF3,KLF15,HEYL,PITX2,HAND2,TBX20,NEUROD6,HNF4G,OTX2,ZNF143,ZSCAN21,MESP1,TEF,RBPJ,PTF1A,FOXI1,STAT3,AR,GSX1,ONECUT1,KLF13,FOS,SMAD1,SP7,SIX2,JUNB,CAMTA1,CEBPB,ATOH1,ARNT2,RELA,ESRRA,STAT5B,RAX2,NPAS4,DDIT3,FOSL1,ETV4,FOXC2,SOX11,NR2C2,NHLH2,JUN,SOX12,GATA2,ARID3B,SOX2,PLAG1,CREB3L2,MAFA,SOX1,FIGLA,FOXL2,POU3F2,WT1,MIXL1,SP1,PBX1,MYBL1,NKRF,PPARA,TEAD1,MITF,MESP2,PLSCR1,MTF1,ZNF292,PAX5,TCF4,MAFG,RORB,SOX18,MAFB,E2F4,ONECUT3,MEF2B,ZBED1,EBF2,CEBPD,CEBPA,FOXD1,HOXA10,HOXB7,DUX4,NR2E3
1	1	0.00332	9	125	4	0.032	0.444	REAC:R-HSA-1368082	rea	111	RORA activates gene expression	1	RORA,NCOA1,NCOA2,PPARA
1	1	0.00345	5	31	2	0.065	0.4	GO:0070102	BP	147	interleukin-6-mediated signaling pathway	1	SMAD4,STAT3
1	1	0.00362	14	345	8	0.023	0.571	GO:0030308	BP	69	negative regulation of cell growth	1	HNF4A,FOXP1,BCL11A,ESR2,TP53,SMAD4,SMAD3,WT1
1	1	0.00464	9	350	6	0.017	0.667	GO:0070603	CC	65	SWI/SNF superfamily-type complex	1	DPF1,YY1,USF1,SALL2,BPTF,DPF3
1	1	0.00469	7	88	3	0.034	0.429	GO:0030239	BP	128	myofibril assembly	1	MEF2C,FOXP1,SMAD4
1	1	0.00496	4	429	4	0.009	1	GO:0048512	BP	46	circadian behavior	1	SIX3,NCOA2,ZFHX3,TP53
1	1	0.00539	7	27	2	0.074	0.286	GO:0002526	BP	166	acute inflammatory response	1	ASH1L,STAT3
1	1	0.0057	8	620	7	0.011	0.875	KEGG:05213	keg	241	Endometrial cancer	1	TCF7,FOXO3,ELK1,MYC,LEF1,TP53,TCF7L2
1	1	0.00617	7	202	4	0.02	0.571	GO:0030374	MF	113	nuclear receptor transcription coactivator activity	1	NCOA1,NCOA3,TRERF1,NCOA2
1	1	0.00627	14	656	11	0.017	0.786	REAC:R-HSA-168138	rea	176	Toll Like Receptor 9 (TLR9) Cascade	1	MEF2A,NFKB2,MEF2C,EEA1,ATF2,CREB1,ELK1,RBSN,FOS,RELA,JUN
1	1	0.0063	16	327	8	0.024	0.5	KEGG:05225	keg	97	Hepatocellular carcinoma	1	DPF1,MYC,TP53,SMAD4,TCF7L2,SMAD3,ARID2,DPF3
1	1	0.00668	4	462	4	0.009	1	GO:0032611	BP	59	interleukin-1 beta production	1	ISL1,FOXP1,EGR1,SMAD3
1	1	0.0068	6	704	6	0.009	1	GO:0033151	BP	163	V(D)J recombination	1	TCF3,TCF7,FOXP1,BCL11B,LEF1,RAG1
1	1	0.0068	6	704	6	0.009	1	GO:0001662	BP	194	behavioral fear response	1	MEF2C,NR2E1,RAG1,MECP2,NEUROD2,DEAF1
1	1	0.00701	116	707	64	0.091	0.552	GO:0046982	MF	211	protein heterodimerization activity	1	SOX8,TFAP2B,IKZF2,HMG20B,MEF2A,TCF3,TEAD2,MEF2C,HIF1A,AHR,SOX6,SIM1,FOXP1,ATF2,MEF2D,TFAP2E,DR1,ATF6,MYOG,NR4A1,IKZF4,NCOA3,SOX4,SOX9,MAX,ZBTB1,ATF4,FOXP2,MYOD1,NPAS1,ARNTL,BHLHE40,TCF12,HMG20A,TP53,SMAD4,ARNT,MEIS1,NPAS3,CEBPG,GABPA,USF1,PKNOX1,TAL1,NEUROD1,HAND2,ZHX1,SOHLH1,SMAD3,FOS,NEUROD2,ARNT2,RELA,ZHX3,NPAS4,NR2C2,JUN,ZHX2,PBX1,TEAD1,TCF4,MAFG,DMBX1,MAFB
1	1	0.00707	72	1006	55	0.055	0.764	GO:0003723	MF	119	RNA binding	1	ZNF207,AKAP8L,YBX3,SPEN,SPI1,BAZ2A,NFX1,KDM2B,CDC5L,TCF20,YY1,MAZ,AKAP8,HBP1,NR3C1,ZNF346,CEBPZ,DLX2,MTERF4,SOX9,THRA,MTERF1,SAFB2,LIN28A,MBD2,MYC,MBNL2,TP53,ZC3H8,ZNF385B,PURB,PRDM14,ZNF385D,MTERF3,SON,ZNF326,ZMAT4,ZMAT1,SMAD3,MECP2,NR0B1,SMAD1,PURG,SOX11,JUN,SOX2,WT1,PURA,ZNF74,NKRF,LIN28B,POU5F1,CPEB1,ZNF579,JRK
1	1	0.00713	16	244	6	0.025	0.375	KEGG:05206	keg	2	MicroRNAs in cancer	1	FOXP1,SOX4,MYC,ZEB1,STAT3,ZFPM2
1	1	0.00803	3	323	3	0.009	1	REAC:R-HSA-6806003	rea	184	Regulation of TP53 Expression and Degradation	1	PHF20,PRDM1,TP53
1	1	0.00806	1	13	1	0.077	1	GO:0001011	MF	87	transcription factor activity, sequence-specific DNA binding, RNA polymerase recruiting	1	TCF4
1	1	0.00824	36	802	25	0.031	0.694	KEGG:04550	keg	240	Signaling pathways regulating pluripotency of stem cells	1	PAX6,ISL1,TCF3,REST,DLX5,MYF5,NANOG,SMAD5,ESRRB,SMAD9,TBX3,SKIL,MYC,ZFHX3,SMAD4,SETDB1,MEIS1,ZIC3,SMAD3,STAT3,ONECUT1,SMAD1,SOX2,POU5F1,PCGF2
1	1	0.00838	10	31	2	0.065	0.2	KEGG:05212	keg	124	Pancreatic cancer	1	SMAD4,STAT3
1	1	0.00859	7	221	4	0.018	0.571	GO:0050681	MF	244	androgen receptor binding	1	NCOA1,FOXP1,NCOA3,FOXP2
1	1	0.0088	13	113	4	0.035	0.308	REAC:R-HSA-2151201	rea	88	Transcriptional activation of mitochondrial biogenesis	1	MEF2C,NCOA1,NCOA2,PPARA
1	1	0.00907	11	1054	11	0.01	1	GO:0045648	BP	83	positive regulation of erythrocyte differentiation	1	HIF1A,GATA1,STAT1,FOXO3,ETS1,ARNT,TAL1,STAT3,ZNF16,STAT5B,GATA2
1	1	0.00931	1	15	1	0.067	1	GO:1905642	BP	33	negative regulation of DNA methylation	1	KMT2A
1	1	0.00956	38	1169	34	0.029	0.895	GO:0007568	BP	22	aging	1	POU1F1,MNT,MBD3,SREBF1,TP63,PAX2,NFKB2,PITX3,FOXM1,BCL6,NFE2L2,PRDM2,CREB1,FOXO3,TBX2,TWIST1,JUND,TERF2,ARNTL,MBD2,TBX3,TP53,HMGA2,STAT3,ZNF354A,FOS,RELA,FOXG1,JUN,FOXO4,HELT,ZKSCAN3,PAX5,ZNF277
1	1	0.00957	22	1152	21	0.018	0.955	REAC:R-HSA-6785807	rea	164	Interleukin-4 and 13 signaling	1	RORA,HIF1A,GATA3,NANOG,BCL6,STAT1,FOXO3,TWIST1,MYC,IRF4,TP53,POU2F1,ZEB1,FOXO1,BATF,STAT6,STAT3,FOS,JUNB,SOX2,CEBPD
1	1	0.00968	6	467	5	0.011	0.833	REAC:R-HSA-187037	rea	180	Signaling by NTRK1 (TRKA)	1	MEF2A,MEF2C,CREB1,ELK1,STAT3
1	1	0.00992	10	151	4	0.026	0.4	GO:0010952	BP	102	positive regulation of peptidase activity	1	REST,MYC,ST18,STAT3
1	1	0.01	61	1482	61	0.041	1	KEGG:05200	keg	135	Pathways in cancer	1	E2F2,SPI1,GLI2,RARB,NFKB2,TCF7,NCOA1,MECOM,ESR1,HIF1A,E2F1,GLI3,NFKB1,ZBTB16,GLI1,PPARD,E2F3,HES1,STAT1,EPAS1,NFE2L2,ZBTB17,NCOA3,PAX8,MAX,STAT5A,ELK1,RARA,PPARG,ETS1,HEY2,MYC,STAT4,LEF1,ESR2,TP53,SMAD4,RXRG,ARNT,TCF7L2,FOXO1,TCF7L1,RUNX1,HEYL,HEY1,STAT6,SMAD3,STAT3,AR,FOS,STAT2,ARNT2,RELA,STAT5B,JUN,SP1,RXRA,MITF,HES5,RXRB,CEBPA
1	1	0.0106	5	365	4	0.011	0.8	GO:0005072	MF	68	transforming growth factor beta receptor, cytoplasmic mediator activity	1	SMAD5,SMAD9,SMAD4,SMAD3
1	1	0.0107	1433	1463	1309	0.895	0.913	GO:0000981	MF	167	DNA-binding transcription factor activity, RNA polymerase II-specific	1	NFYA,ARX,HOXA11,MEOX1,SOX8,ZNF195,ZFX,ZNF263,DLX6,ETV1,GTF2IRD1,PAX6,TEAD3,TFAP2B,TFAP2D,NFIX,PAX7,ZNF200,HIVEP2,WIZ,ISL1,ZNF582,SNAI2,ZFP64,RUNX3,HSF2,PHF20,NR1H3,POU2F2,TBPL1,IKZF2,ZZZ3,HOXC8,SOX30,BARX2,ZIC2,ZNF800,NFE2L3,ALX4,FOXN3,FOXC1,ZNF280C,PRDM1,YBX3,PRDM6,AHRR,ZNF275,DLX3,DMRT3,POU1F1,HMG20B,ZNF76,FOXJ2,NFYC,SPI1,ZBTB11,ZFAT,KLF6,ZFY,MEF2A,PITX1,RORA,MNT,ZXDC,TCF3,SREBF1,NFATC3,TP63,TBX21,GLI2,TEAD2,ZNF532,ZNF37A,FOSL2,PAX2,RARB,NFKB2,HOXA9,TP73,CIC,RFX3,TCF7,MEF2C,ZNF510,ZNF506,PGR,NFE2L1,GRHL2,ZNF324,ZNF671,ZNF416,ZNF446,ZNF264,REST,NCOA1,MYNN,MECOM,ZNF213,NFX1,TFAP2C,RFX2,ZNF343,EBF4,LHX5,TBX5,ZNF302,ZBTB25,TFAP4,ZNF268,POU4F3,ZFHX4,ESR1,TBX15,IKZF5,CREM,HIVEP1,CDC5L,ZNF184,MZF1,PATZ1,SOX10,XBP1,ZBED4,SIX4,HIF1A,YY1,NFATC4,VSX1,MYBL2,HNF4A,NFATC2,SALL4,ADNP,TCFL5,GMEB2,E2F1,ZNF516,ADNP2,RHOXF1,GATA1,KLF8,KLF5,TSC22D1,ZNF629,HSF4,CENPT,NFAT5,ZNF423,CTCF,ZNF500,FOXF1,ZNF174,SALL1,MAZ,TRPS1,RELB,LYL1,ZNF419,CRX,MEIS3,ZNF175,DBP,KLF1,ETV2,USF2,ZNF14,PBX4,ERF,ZNF85,HBP1,SP4,DLX5,TFEC,HOXA1,HOXA2,HOXA3,HOXA5,HOXA6,HOXA13,ZKSCAN1,PAX4,NOBOX,NRF1,MEOX2,POU6F2,AHR,CHCHD3,GLI3,AEBP1,LHX2,LHX6,AKNA,CREB3,LHX3,GLIS3,GATA3,PITX3,EBF3,CAMTA2,MLX,DLX4,HLF,PHOX2B,NFKB1,ELF2,KLF3,DBX1,ZBTB16,SOX6,PRDM4,CSRNP2,MYF6,MYF5,GLI1,ELK3,FOXM1,CUX2,CREBL2,VDR,NANOG,RFX4,PPARD,BACH2,ZNF451,PRDM13,E2F3,SIM1,NR2E1,ZBTB24,TFEB,TBP,SRF,TBX18,HAND1,IRX4,NR3C1,SMAD5,BCL6,TFDP2,HES1,BBX,ZBTB47,FOXP1,KCNIP3,TFCP2L1,TLX2,STAT1,OTX1,ZNF142,CEBPZ,DLX2,ATF2,EPAS1,ARID3A,VAX2,NFE2L2,PRRX1,ASH1L,MEF2D,PRDM2,TFAP2E,NR5A2,RLF,ETV3,KDM5B,DR1,PROX1,KMT2A,ATF6,CREB1,KLF7,PLAGL1,MYB,TCF21,ZNF430,FOXO3,TGIF2,KLF12,SATB2,KLF9,NR4A3,ONECUT2,PROX2,VSX2,ESRRB,ZNF410,BCL11A,MXI1,HOXB8,HOXB5,HOXB3,HOXB1,MSX2,SOHLH2,ELF1,SMAD9,EGR1,ZFP30,NR2C1,NFYB,TBX2,TBX4,TSHZ3,ZNF549,ZSCAN18,ZNF211,LHX4,ZNF639,ZSCAN20,MYOG,ZNF205,ZNF644,HOXA7,TWIST1,NEUROG3,EGR2,BHLHE41,ATF1,NEUROD4,NR4A1,HOXC13,HOXC11,NFE2,HOXC12,IKZF4,MXD4,CTCFL,NCOA3,ZNF831,SNAI1,RBPJL,HIF3A,ZNF576,ZNF45,TRERF1,ZNF391,SPDEF,SOX4,RREB1,RUNX2,GCM2,MYRF,SOX21,SOX9,TTF1,BARHL1,BHLHE23,PAX8,FOSB,FOXA2,GZF1,PAX1,ZNF133,OVOL2,ZNF436,MAX,PLAGL2,THRA,NR1D1,IRF3,GLIS2,DACH2,ZNF384,ELK1,SIX1,ZBTB1,ZNF484,HIVEP3,BCL11B,KLF2,ZNF835,ATF4,FOXP2,FEZF1,HOXD1,HOXD3,HOXD9,HOXD10,HOXD11,HOXD13,THAP10,MYOD1,E2F8,FOXA1,NRL,KLF16,ZSCAN10,JUND,ZNF557,ZBTB46,MNX1,ZNF337,PRDM12,NPAS1,ZNF317,ZNF426,ZNF331,ZNF236,CASZ1,ZNF341,ZNF227,ZNF141,NFATC1,NR1H2,BARX1,RHOXF2,RARA,ZNF304,ZSCAN5A,ZNF132,THAP1,RFX1,ZNF20,CC2D1A,PPARG,TERF2,ZBED3,ZNF414,E2F5,ARNTL,GSC,BHLHE40,MEIS2,GRHL1,MYCN,RAX,SOX5,SOX3,CLOCK,ETS1,TBX3,DMTF1,EHF,ELF5,TFCP2,HEY2,EGR4,EMX1,PAX3,ZFHX2,VEZF1,KAT7,TBR1,GATA4,SKIL,KLF4,ZFP37,ZNF189,NR5A1,LMX1B,MYC,DMRT1,FOXP4,ZSCAN9,TFAP2A,IRF4,GCM1,FOXF2,THAP12,CREBZF,POU2F3,ZNF280D,SIX3,LBX1,TET1,STAT4,CARF,PRDM5,LEF1,ETV6,AEBP2,ASCL1,FOXN4,PDX1,ZNF740,ZIC5,ESR2,JDP2,TCF12,ZSCAN29,HMG20A,NCOA2,ZNF710,ZFHX3,IRF8,ZNF287,GATA6,TP53,FOXK2,MBD1,SMAD4,NFIC,PRDM15,ZFP14,ZNF614,PRDM16,DMRTA2,DMRTB1,BARHL2,ZNF697,RXRG,TBX19,POU2F1,LHX9,RORC,ZNF687,RFX5,ARNT,GATAD2B,SOX13,OSR1,MEIS1,ZNF514,ZC3H8,DLX1,HES6,CSRNP1,ZNF660,NR1I2,ZNF300,RBAK,CREB5,FERD3L,PURB,ZNF92,ZNF157,ZNF182,ZNF41,ZNF711,HMBOX1,ST18,PRDM14,TERF1,ZNF7,NFIB,ZNF462,NR6A1,NACC2,ZEB1,VAX1,TCF7L2,ZNF214,ZNF215,HMGA2,MKX,ARID5B,FOXO1,THRB,NPAS3,MSGN1,POU4F2,NR3C2,VENTX,FLI1,POU4F1,SETBP1,TCF7L1,ZNF547,ZNF776,ZNF256,ZSCAN1,ZNF837,PRDM8,HHEX,ZNF117,ZIC1,AHCTF1,NR4A2,FEZF2,UBP1,TGIF2LX,JAZF1,CEBPG,ZNF599,GABPA,CXXC1,ZNF18,KLF10,ZKSCAN2,BATF,ALX3,BACH1,PCGF6,ZNF689,ZIC3,ZNF19,ERG,CREB3L1,ZNF618,SKI,ZSCAN12,ELK4,USF1,ZNF276,HOXB13,RUNX1,SIM2,IRX6,ISL2,ZNF230,ZNF222,ZNF221,ZNF233,ZNF235,ARHGAP35,ZNF362,NR2F6,PKNOX1,AIRE,ZNF66,ZNF208,ZNF394,ZNF333,FOXH1,THAP8,ZNF382,IKZF3,ZNF577,ZNF385A,ZNF653,BCL6B,ZNF75A,TAL1,GMEB1,NFIA,MYSM1,LHX8,GFI1,ZNF281,ZNF496,LMX1A,ATF3,REL,NEUROD1,EN1,MSX1,CGGBP1,ELF3,FEV,EOMES,TCF23,ZNF513,ZNF148,KLF15,ZNF691,ZNF589,PITX2,HAND2,PRDM9,EBF1,TLX3,TBXT,TBX20,NEUROD6,ZNF12,SP8,HEY1,SOX17,HNF4G,EN2,UNCX,GBX1,FOXK1,OSR2,NFIL3,ZHX1,HDX,PHOX2A,PKNOX2,ZNF22,OTX2,DRGX,SOHLH1,SNAPC4,GFI1B,ZNF219,SALL2,E2F7,ZNF319,ZNF202,ZNF143,ZNF3,ZSCAN21,ZNF606,ZNF592,MESP1,ZBTB39,STAT6,SMAD3,TEF,PBX3,PRRX2,SP2,ZNF91,ZNF23,ZNF226,ZNF180,ZNF646,GATAD2A,ZNF641,ZNF610,ZNF528,ZNF701,ZNF146,ZNF283,ZNF444,ZNF83,ZNF558,TBX10,ZNF232,E4F1,ZNF597,THAP9,RBPJ,PTF1A,FOXI1,THAP11,IRF2,INSM2,GBX2,STAT3,ZNF30,SHOX2,ZBTB5,ZNF507,ZBTB49,ATOH8,SOX14,E2F6,MECP2,AR,ZNF354A,ZBTB43,NR0B1,ZNF280A,ZEB2,BNC1,HIC2,ZNF32,GSX1,ONECUT1,KLF13,ZFPM2,ZNF764,HSFY2,ZNF747,ZNF768,ZNF35,ZNF778,FOXD4,HOXD12,ZNF212,ZNF282,PRDM10,FOS,SMAD1,EMX2,SP7,NFXL1,NPAS2,IRX1,IRX2,SIX2,STAT2,ZNF16,ATF7,FOXN2,ZNF160,ZNF415,HSFX1,ZNF672,ZNF692,JUNB,ZNF439,ZNF440,ZBTB26,ZNF562,ZNF561,NEUROD2,OTP,ZNF584,ZNF274,ZIK1,CAMTA1,NHLH1,ZNF540,ZNF570,KLF17,ZNF217,FOXB1,ZNF57,ZNF556,ZNF554,KLF11,CEBPB,ATOH1,ZNF131,HINFP,ARNT2,ZNF24,HSFY1,PURG,ZNF596,HOXC5,SP3,ZNF621,RELA,ZNF680,BNC2,KDM2A,ESRRA,DMRT2,ZNF483,ZNF449,ZBTB21,INSM1,THAP2,ZNF417,HES3,STAT5B,ZNF791,RAX2,MGA,ZNF80,ZBTB4,ZHX3,GLIS1,GTF2IRD2B,NPAS4,ZNF497,ZNF266,NR1D2,THAP6,ZIC4,ZNF654,DDIT3,ZNF519,PROP1,ISX,ZNF25,FOSL1,ZNF77,MLXIP,NR2F1,ZNF169,ETV4,HOXD8,ASCL3,ZNF613,HSF5,FOXG1,MYPOP,ZNF404,ZNF135,FOXR1,ZSCAN2,DMRTA1,ZNF575,USF3,FOXL1,FOXC2,IRX5,SOX11,THAP4,DEAF1,SIX5,ZBTB34,ZBTB38,HIC1,TGIF1,NR2C2,OLIG3,ZBTB33,ZBED2,NHLH2,ZNF491,JUN,THAP5,SOX12,ZNF620,ZNF518A,ZNF619,ZBTB41,ZNF354C,ZNF114,ZNF518B,ZNF366,LCORL,ZNF454,ZNF543,ZNF354B,NEUROG2,CSRNP3,ZNF713,ZHX2,FOXE1,TPRX1,ZNF552,ZBTB7A,ZFP42,HES7,ZNF664,GATA2,ARID3B,EGR3,ZBTB18,ZFPM1,ZBTB42,FOXS1,ATOH7,ZNF154,ZNF784,ZNF648,FIZ1,ZNF771,TSHZ1,ZNF48,ZNF816,ALX1,BHLHA15,GSX2,ZNF594,ZFP3,HOXC9,HOXC10,BHLHE22,ZNF443,ZNF792,ZNF572,ZFP82,ZNF707,ZNF746,ZNF322,SOX2,ZNF678,ZBTB2,PLAG1,ZBTB20,RFX7,ZNF329,ZNF101,NEUROG1,ZNF716,ZNF708,CREB3L2,ZSCAN22,TSHZ2,SATB1,HOXB4,MAFA,ZNF721,SOX1,ZNF662,ZNF320,ZNF623,TFDP3,ZNF438,ZNF530,FIGLA,FOXL2,TBX1,OLIG1,SIX6,THAP7,FOXO4,POU3F2,FOXD4L1,ZFP1,ZNF93,FOXD4L4,ZBTB40,ZBTB7C,SRY,WT1,ZFP90,RFX6,MAFF,HSF1,PURA,MIXL1,ZNF479,ZNF445,ZNF74,ZBTB37,NR2F2,SP1,DBX2,PBX1,POU3F1,MYBL1,IKZF1,ZNF829,ZNF267,SHOX,ZNF566,ZNF529,ZNF284,TAL2,ARGFX,ZBTB6,ZNF749,ZNF17,ZNF555,RXRA,ZNF75D,NKRF,ZNF501,ZNF197,MYT1L,ZNF396,FOXD2,ZFP91,FOXI2,ZNF732,FOXE3,ZNF397,ZSCAN30,ZNF395,PPARA,TEAD1,MITF,FOXD3,ZNF546,FOXD4L3,TET3,ZNF286A,ZKSCAN4,ZNF70,ZFP69B,ZFP69,HELT,ASCL4,ZSCAN23,ZNF490,MESP2,ZNF626,ZNF793,ZNF383,HES4,ZNF559,HMX3,ZNF177,SKOR1,ZNF548,MTF1,ZNF563,BSX,ZNF292,ZNF567,ARID2,ZNF33A,ZNF600,ZKSCAN3,ZFP92,PAX5,ZNF676,ZNF699,MYT1,ZNF250,ZNF79,ZNF681,ZNF766,LCOR,ZNF107,ZNF471,ZNF836,ZNF493,GTF2IRD2,ZBTB44,ZKSCAN7,ZNF729,ZNF565,ZNF34,ZNF781,ZNF140,ZNF774,ZNF765,ZNF124,ZNF569,ZNF777,ZNF775,ZNF605,RFX8,ZNF799,ESRRG,ZNF782,ZNF846,TCF4,ZNF136,ZKSCAN5,ZNF502,ZFP62,ZNF33B,ZNF512B,ZNF431,ZNF418,ZNF700,POU3F4,ZNF239,ZSCAN16,ARID5A,ZFP28,ZNF585A,ZNF138,ZNF429,ZNF100,ZNF398,ZSCAN25,ZNF441,ZNF420,ZNF763,MAFG,ZGPAT,ZNF679,ZNF682,ZNF772,ZNF785,ZNF165,ZNF655,ZNF98,ZNF786,ZNF517,ZNF675,ZNF860,ZNF695,ZNF665,ZNF624,HOXA4,DMBX1,ZNF841,ZNF615,ZNF433,ZNF460,HOXC6,ZNF81,ZNF461,ZNF181,ZNF44,ZNF790,TEAD4,HES5,ZNF677,ZNF823,ZNF311,ZNF347,ZNF71,ZNF121,ZNF335,ZNF560,ZNF273,ZNF84,ZNF667,ZBTB14,ZNF649,ZNF248,ZNF544,ZNF770,ZNF251,TFDP1,ZNF607,ZNF334,ZXDA,ZNF485,PEG3,ZKSCAN8,ZNF442,ZNF813,HOXC4,ZNF26,ZNF69,ZNF583,ZNF568,ZXDB,ZNF480,ZNF587,ZNF808,MAFK,ZNF43,ZNF28,ZNF627,ZNF789,ZNF536,ZNF534,ZNF652,ZNF521,PAX9,FOXJ3,ZNF358,ZNF277,SREBF2,POU3F3,ZFP2,RORB,SOX18,RHOXF2B,FOXO6,MAFB,RXRB,PBX2,ZBTB12,ZNF814,ZNF551,ZNF805,POU5F1,DPRX,ZNF468,ZNF616,FOXB2,ZFP57,FOXD4L5,ZNF425,E2F4,BHLHA9,ONECUT3,OLIG2,POU5F1B,ZNF580,ZNF611,ZNF254,ATF6B,ZNF134,ZNF845,LEUTX,ZNF726,ZNF99,ZNF90,MEF2B,ZNF891,ZNF788P,NOTO,ZNF705E,ZNF727,ZBED1,HOMEZ,ZNF705D,SCRT2,ZNF407,SKOR2,HMX1,SP9,ZNF579,ZGLP1,EBF2,CEBPD,ZNF880,ZNF844,ZNF469,ZNF492,YY2,ZBED9,ASCL5,ZNF879,ZNF736,ZSCAN31,ZBTB22,ZBED5,ZNF853,ZNF737,FAM200B,ZNF709,ZNF487,ZNF512,ETV5,CEBPA,POU5F2,ZNF286B,ZNF324B,ZNF564,GLI4,ZNF674,ZNF345,ZNF550,FOXD1,HOXA10,ETV3L,ZNF260,ZNF432,ZNF10,SALL3,ZNF350,ZNF253,ZBED6,ZNF625,CUX1,DUXA,HOXB7,SCX,DUX4,SCRT1,GTF2I,ZNF234,KLF14,ZNF285,ZNF224,ZNF587B,SPIB,ZIM2,KMT2B,ZNF595,ZBTB8B,FOXD4L6,LHX1,ZNF658,ZNF280B,ZNF2,HNF1B,DACH1,ZNF229,NR2E3
1	1	0.0109	48	1355	46	0.034	0.958	GO:0009991	BP	107	response to extracellular stimulus	1	SNAI2,MBD3,SREBF1,PAX2,NCOA1,XBP1,ADNP,USF2,VDR,PPARD,SRF,STAT1,NFE2L2,PROX1,CREB1,FOXO3,BCL11A,FOXA2,MAX,ATF4,MYOD1,RARA,PPARG,MBD2,GATA4,ASCL1,TP53,SETDB1,FOXO1,NR4A2,KLF10,USF1,ARHGAP35,ATF3,PITX2,ZNF354A,FOS,RELA,DDIT3,FOSL1,JUN,BHLHA15,FOXO4,HSF1,PPARA,SREBF2
1	1	0.0115	3	370	3	0.008	1	KEGG:04213	keg	120	Longevity regulating pathway - multiple species	1	FOXO3,FOXA2,FOXO1
1	1	0.0118	56	1310	52	0.04	0.929	GO:0001503	BP	219	ossification	1	SOX8,SNAI2,RUNX3,FOXC1,TP63,GLI2,MEF2C,HIF1A,GATA1,DLX5,HOXA3,GLI3,ZBTB16,MYF5,SMAD5,MEF2D,SATB2,MSX2,MYOG,TWIST1,EGR2,RUNX2,SOX9,THRA,JUND,TFAP2A,LEF1,KLF10,CREB3L1,SKI,RUNX1,HAND2,OSR2,SMAD3,RBPJ,SHOX2,SP7,SIX2,JUNB,CEBPB,SP3,ESRRA,ZHX3,FOXC2,SOX11,SOX2,ZBTB40,PBX1,RORB,TWIST2,CEBPA,SCX
1	1	0.0121	12	31	2	0.065	0.167	KEGG:04933	keg	89	AGE-RAGE signaling pathway in diabetic complications	1	SMAD4,STAT3
1	1	0.0124	1	20	1	0.05	1	GO:1903709	BP	42	uterine gland development	1	ASH1L
1	1	0.0124	4	76	2	0.026	0.5	GO:0000900	MF	159	translation repressor activity, mRNA regulatory element binding	1	PURA,CPEB1
1	1	0.0127	21	113	5	0.044	0.238	GO:0006811	BP	105	ion transport	1	MEF2C,REST,NCOA1,NCOA2,PPARA
1	1	0.0127	3	377	3	0.008	1	GO:0051220	BP	143	cytoplasmic sequestering of protein	1	MXI1,THRA,DZIP1
1	1	0.0127	19	1284	19	0.015	1	GO:0048701	BP	77	embryonic cranial skeleton morphogenesis	1	MEF2C,GRHL2,TBX15,SIX4,HOXA1,DLX2,PRRX1,TWIST1,RUNX2,SIX1,TFAP2A,ALX3,SMAD3,SIX2,FOXC2,IRX5,TBX1,PAX5,LHX1
1	1	0.0132	23	804	17	0.021	0.739	KEGG:05224	keg	74	Breast cancer	1	NFKB2,TCF7,PGR,NCOA1,ESR1,E2F1,HES1,NCOA3,MYC,LEF1,ESR2,TP53,TCF7L2,HEY1,FOS,JUN,SP1
1	1	0.0134	1	27	1	0.037	1	REAC:R-HSA-8849474	rea	99	PTK6 Activates STAT3	1	STAT3
1	1	0.0134	1	27	1	0.037	1	REAC:R-HSA-8875791	rea	30	MET activates STAT3	1	STAT3
1	1	0.0134	1	27	1	0.037	1	REAC:R-HSA-111453	rea	90	BH3-only proteins associate with and inactivate anti-apoptotic BCL-2 members	1	STAT3
1	1	0.0137	2	189	2	0.011	1	GO:0071805	BP	58	potassium ion transmembrane transport	1	REST,KCNIP3
1	1	0.0137	2	189	2	0.011	1	GO:0046873	MF	134	metal ion transmembrane transporter activity	1	REST,KCNIP3
1	1	0.0138	187	1203	152	0.126	0.813	GO:0003682	MF	161	chromatin binding	1	ARX,PAX6,TFAP2B,ISL1,SNAI2,ZIC2,FOXC1,PRDM1,POU1F1,MEF2A,MNT,MBD3,SREBF1,TP63,GLI2,FOSL2,NFKB2,TP73,CIC,MEF2C,GRHL2,REST,NCOA1,ESR1,PATZ1,SOX10,VSX1,NFATC2,ADNP,GATA1,CTCF,TRPS1,RELB,MEIS3,GLI3,LHX2,GATA3,CAMTA2,RFX4,PRDM13,BCL6,FOXP1,STAT1,DLX2,ATF2,ARID3A,VAX2,ASH1L,NR5A2,KMT2A,HMGN3,FOXO3,SATB2,EGR1,TSHZ3,MYOG,NEUROG3,EGR2,RBPJL,RUNX2,SOX9,CENPB,THRA,ELK1,SIX1,HOXD10,MYOD1,NRL,ZNF304,PPARG,MBD2,CLOCK,PHF21A,GATA4,SKIL,KLF4,DMRT1,TFAP2A,GTF2B,LEF1,ASCL1,PDX1,NCOA2,TP53,SMAD4,PRDM15,SETDB1,GATAD2B,MEIS1,DLX1,PRDM14,ZEB1,VAX1,HMGA2,FOXO1,THRB,MSGN1,POU4F2,FLI1,POU4F1,HHEX,FEZF2,GABPA,ERG,CREB3L1,ELK4,AIRE,SAFB,TAL1,NFIA,REL,NEUROD1,EOMES,PITX2,SMAD3,MBD6,RBPJ,STAT3,SOX14,MECP2,AR,FOS,ZNF274,CEBPB,ATOH1,HINFP,SP3,RELA,INSM1,STAT5B,CBX2,PROP1,JUN,ZNF354B,GATA2,TSHZ1,TSHZ2,SATB1,FOXO4,L3MBTL1,MITF,ZKSCAN3,TCF4,ZNF431,HES5,PBX2,E2F4,SKOR2,ZGLP1,EBF2,KLF14,PCGF2
1	1	0.0145	10	839	9	0.011	0.9	GO:0070317	BP	39	negative regulation of G0 to G1 transition	1	E2F1,TFDP2,MAX,PCGF6,E2F6,MGA,FOXO4,DUX4,PCGF2
1	1	0.0146	3	395	3	0.008	1	GO:0010971	BP	129	positive regulation of G2/M transition of mitotic cell cycle	1	PHOX2B,MECP2,PBX1
1	1	0.0146	10	31	2	0.065	0.2	GO:0060065	BP	218	uterus development	1	ASH1L,SMAD4
1	1	0.0148	10	841	9	0.011	0.9	GO:0001099	MF	9	basal RNA polymerase II transcription machinery binding	1	ESR1,AHR,ESRRB,NCOA3,GTF2B,TP53,ZNF326,SMYD3,TCF4
1	1	0.0157	12	1143	12	0.01	1	GO:0061217	BP	18	regulation of mesonephros development	1	SOX8,PAX2,SIX4,GATA3,SOX9,PAX8,SIX1,SIX2,WT1,HOXB7,LHX1,HNF1B
1	1	0.0161	2	13	1	0.077	0.5	GO:0070369	CC	116	beta-catenin-TCF7L2 complex	1	TCF4
1	1	0.0165	4	88	2	0.023	0.5	GO:0101023	BP	245	vascular endothelial cell proliferation	1	MEF2C,STAT3
1	1	0.0167	1	27	1	0.037	1	GO:0010730	BP	11	negative regulation of hydrogen peroxide biosynthetic process	1	STAT3
1	1	0.0167	1	27	1	0.037	1	GO:0035278	BP	226	miRNA mediated inhibition of translation	1	STAT3
1	1	0.0167	5	713	5	0.007	1	GO:0048066	BP	207	developmental pigmentation	1	MEF2C,GLI3,LEF1,ZEB2,MITF
1	1	0.0168	2	207	2	0.01	1	REAC:R-HSA-5625886	rea	73	Activated PKN1 stimulates transcription of AR (androgen receptor) regulated genes KLK2 and KLK3	1	NCOA2,AR
1	1	0.0169	2	251	2	0.008	1	KEGG:01521	keg	136	EGFR tyrosine kinase inhibitor resistance	1	FOXO3,STAT3
1	1	0.0174	21	691	14	0.02	0.667	KEGG:04010	keg	55	MAPK signaling pathway	1	NFKB2,MEF2C,ATF2,NR4A1,MAX,ELK1,ATF4,JUND,MYC,TP53,ELK4,FOS,RELA,JUN
1	1	0.0177	11	31	2	0.065	0.182	GO:0007338	BP	204	single fertilization	1	ASH1L,SMAD4
1	1	0.0179	11	353	6	0.017	0.545	GO:0048857	BP	81	neural nucleus development	1	ARX,PHOX2B,FOXP2,ASCL1,NFIB,ZNF148
1	1	0.0183	31	383	13	0.034	0.419	GO:0042593	BP	235	glucose homeostasis	1	PAX6,HNF4A,FOXO3,SOX4,FOXA2,FOXA1,ZNF236,PDX1,TCF7L2,FOXO1,USF1,STAT3,RFX6
1	1	0.0185	2	15	1	0.067	0.5	GO:0045322	MF	93	unmethylated CpG binding	1	KMT2A
1	1	0.0187	2	221	2	0.009	1	GO:0098582	BP	15	innate vocalization behavior	1	FOXP1,FOXP2
1	1	0.0189	3	446	3	0.007	1	KEGG:04144	keg	223	Endocytosis	1	EEA1,RBSN,SMAD3
1	1	0.0192	1	31	1	0.032	1	GO:0061040	BP	156	female gonad morphogenesis	1	SMAD4
1	1	0.0192	1	31	1	0.032	1	GO:0072134	BP	14	nephrogenic mesenchyme morphogenesis	1	SMAD4
1	1	0.0192	1	31	1	0.032	1	GO:0003220	BP	220	left ventricular cardiac muscle tissue morphogenesis	1	SMAD4
1	1	0.0192	1	31	1	0.032	1	GO:0043199	MF	117	sulfate binding	1	SMAD4
1	1	0.0193	67	1479	66	0.045	0.985	GO:0060485	BP	142	mesenchyme development	1	MEOX1,SOX8,ISL1,SNAI2,FOXC1,TEAD2,PAX2,MEF2C,TBX5,SIX4,HIF1A,FOXF1,HOXA5,PHOX2B,HAND1,HES1,STAT1,TCF21,MSX2,TBX2,TWIST1,SNAI1,SOX9,FOXA2,PAX1,OVOL2,TCF15,SIX1,FOXA1,GSC,HNF1A,HEY2,GATA4,MYC,FOXF2,LEF1,SMAD4,OSR1,TCF7L2,HMGA2,ERG,FOXH1,MSX1,EOMES,HEYL,PITX2,HAND2,TBX20,HEY1,MESP1,SMAD3,RBPJ,GBX2,ZEB2,ZFPM2,SIX2,BNC2,USF3,FOXC2,SOX11,ALX1,ZNF703,TBX1,WT1,FOXD1,SCX
1	1	0.0196	12	669	9	0.013	0.75	GO:0007585	BP	103	respiratory gaseous exchange	1	HOXA5,PHOX2B,TSHZ3,TLX3,PHOX2A,PBX3,MECP2,MAFB,DACH1
1	1	0.0203	9	657	7	0.011	0.778	KEGG:04722	keg	183	Neurotrophin signaling pathway	1	PRDM4,FOXO3,ATF4,TP53,ZNF274,RELA,JUN
1	1	0.0206	9	113	3	0.027	0.333	GO:0016922	MF	27	nuclear receptor binding	1	NCOA1,NCOA3,NCOA2
1	1	0.0211	3	446	3	0.007	1	GO:0006906	BP	20	vesicle fusion	1	EEA1,RBSN,SGSM2
1	1	0.0219	4	656	4	0.006	1	KEGG:04912	keg	214	GnRH signaling pathway	1	EGR1,ELK1,ATF4,JUN
1	1	0.0221	8	751	7	0.009	0.875	GO:0035162	BP	41	embryonic hemopoiesis	1	HIF1A,GATA1,GATA3,KMT2A,TAL1,GATA2,PBX1
1	1	0.0221	86	1511	85	0.056	0.988	GO:0019904	MF	32	protein domain specific binding	1	MEOX1,PAX6,WIZ,POU2F2,ALX4,SP100,ZXDC,TP63,TEAD2,MEF2C,NFE2L1,IKZF5,CDC5L,HIF1A,GATA1,TRPS1,CRX,DLX5,HOXA3,GATA3,ZBTB16,TFDP2,NFE2L2,PRRX1,PROX1,HOXB1,TWIST1,EGR2,NFE2,IKZF4,NCOA3,RUNX2,FOXA2,THRA,IRF3,ATF4,FOXA1,NRL,RARA,PPARG,MBD2,BHLHE40,PAX3,XPA,LEF1,ETV6,TCF12,NCOA2,TP53,TERF1,TCF7L2,HMGA2,HHEX,ETS2,SKI,SON,FOXH1,ZNF653,HEYL,EBF1,MECP2,AR,NR0B1,RELA,ESRRA,DDIT3,JUN,GATA2,THAP7,WT1,L3MBTL1,SP1,IKZF1,RXRA,PPARA,PLSCR1,ESRRG,TFDP1,ZXDA,HOXC4,MAFK,ZNF521,POU3F3,E2F4,OLIG2
1	1	0.0225	3	456	3	0.007	1	GO:0097050	BP	217	type B pancreatic cell apoptotic process	1	PDX1,TCF7L2,NEUROD1
1	1	0.0227	23	1370	23	0.017	1	GO:0060675	BP	188	ureteric bud morphogenesis	1	HOXA11,SOX8,PAX2,SIX4,SALL1,GLI3,GATA3,HES1,TCF21,SOX9,PAX8,GZF1,SIX1,HOXD11,MYC,SMAD4,SIX2,WT1,PBX1,FOXD1,HOXB7,LHX1,HNF1B
1	1	0.0231	17	1257	17	0.014	1	KEGG:04310	keg	168	Wnt signaling pathway	1	NFATC3,TCF7,NFATC4,NFATC2,PPARD,NFATC1,MYC,LEF1,TP53,SMAD4,TCF7L2,TCF7L1,SOX17,SMAD3,CXXC4,FOSL1,JUN
1	1	0.0234	2	19	1	0.053	0.5	GO:0004843	MF	123	thiol-dependent ubiquitin-specific protease activity	1	MYSM1
1	1	0.0234	2	19	1	0.053	0.5	GO:0008237	MF	231	metallopeptidase activity	1	MYSM1
1	1	0.0242	1	39	1	0.026	1	GO:0043035	MF	127	chromatin insulator sequence binding	1	CTCF
1	1	0.0245	11	1153	11	0.01	1	GO:0072273	BP	75	metanephric nephron morphogenesis	1	SOX8,PAX2,SALL1,HES1,STAT1,SOX9,PAX8,SIX2,WT1,HES5,LHX1
1	1	0.0246	3	151	2	0.013	0.667	GO:0072133	BP	49	metanephric mesenchyme morphogenesis	1	MYC,SMAD4
1	1	0.0252	3	153	2	0.013	0.667	GO:0000281	BP	158	mitotic cytokinesis	1	ZNF365,SON
1	1	0.0252	4	113	2	0.018	0.5	REAC:R-HSA-193368	rea	181	Synthesis of bile acids and bile salts via 7alpha-hydroxycholesterol	1	NCOA1,NCOA2
1	1	0.0254	1	41	1	0.024	1	GO:0072739	BP	10	response to anisomycin	1	KAT7
1	1	0.0254	1	41	1	0.024	1	GO:0072708	BP	7	response to sorbitol	1	KAT7
1	1	0.0254	1	41	1	0.024	1	GO:0003688	MF	237	DNA replication origin binding	1	KAT7
1	1	0.0267	10	316	5	0.016	0.5	KEGG:04710	keg	71	Circadian rhythm	1	RORA,CREB1,ARNTL,CLOCK,RORB
1	1	0.0267	2	27	1	0.037	0.5	REAC:R-HSA-9008059	rea	38	Interleukin-37 signaling	1	STAT3
1	1	0.0267	2	27	1	0.037	0.5	REAC:R-HSA-9020956	rea	62	Interleukin-27 signaling	1	STAT3
1	1	0.0267	2	27	1	0.037	0.5	REAC:R-HSA-9020933	rea	36	Interleukin-23 signaling	1	STAT3
1	1	0.0267	2	27	1	0.037	0.5	REAC:R-HSA-390466	rea	222	Chaperonin-mediated protein folding	1	STAT3
1	1	0.029	3	496	3	0.006	1	GO:0021558	BP	201	trochlear nerve development	1	HES1,PHOX2A,HES3
1	1	0.029	11	804	9	0.011	0.818	KEGG:04137	keg	205	Mitophagy - animal	1	HIF1A,E2F1,FOXO3,ATF4,TP53,RELA,JUN,SP1,MITF
1	1	0.0292	16	495	9	0.018	0.562	GO:0031625	MF	47	ubiquitin protein ligase binding	1	PAX6,SMAD5,ATF6,MYOD1,TP53,FOXO1,SMAD3,RELA,POU5F1
1	1	0.0293	2	31	1	0.032	0.5	REAC:R-HSA-2173789	rea	29	TGF-beta receptor signaling activates SMADs	1	SMAD4
1	1	0.0297	6	899	6	0.007	1	GO:0062009	BP	229	secondary palate development	1	LEF1,SMAD4,SOX11,FOXE1,TSHZ1,TBX1
1	1	0.0298	1	48	1	0.021	1	GO:0035926	BP	114	chemokine (C-C motif) ligand 2 secretion	1	FOXP1
1	1	0.0298	1	48	1	0.021	1	GO:0061470	BP	192	T follicular helper cell differentiation	1	FOXP1
1	1	0.0298	1	48	1	0.021	1	GO:0072610	BP	51	interleukin-12 secretion	1	FOXP1
1	1	0.0298	1	48	1	0.021	1	GO:0042117	BP	236	monocyte activation	1	FOXP1
1	1	0.0298	1	48	1	0.021	1	GO:1901249	BP	67	regulation of lung goblet cell differentiation	1	FOXP1
1	1	0.03	36	346	13	0.038	0.361	GO:0070888	MF	21	E-box binding	1	TCF3,MAX,MYOD1,ARNTL,CLOCK,MYC,ASCL1,TCF12,ZEB1,NEUROD2,MITF,TCF4,SREBF2
1	1	0.0301	2	280	2	0.007	1	GO:0045924	BP	100	regulation of female receptivity	1	THRA,THRB
1	1	0.0301	2	280	2	0.007	1	GO:0007619	BP	150	courtship behavior	1	THRA,THRB
1	1	0.0301	2	280	2	0.007	1	GO:0070324	MF	133	thyroid hormone binding	1	THRA,THRB
1	1	0.0304	1	49	1	0.02	1	GO:0035624	BP	8	receptor transactivation	1	NCOA3
1	1	0.0306	12	1208	12	0.01	1	GO:0031647	BP	84	regulation of protein stability	1	ZNF207,WIZ,SREBF1,XBP1,CREBL2,CREB1,SOX4,PIN1,ZBED3,MSX1,SOX17,SMAD3
1	1	0.0308	3	207	2	0.01	0.667	KEGG:04114	keg	95	Oocyte meiosis	1	AR,CPEB1
1	1	0.0312	5	96	2	0.021	0.4	GO:0003691	MF	141	double-stranded telomeric DNA binding	1	HMBOX1,PURA
1	1	0.032	2	26	1	0.038	0.5	GO:0060712	BP	130	spongiotrophoblast layer development	1	ZFAT
1	1	0.032	9	866	8	0.009	0.889	GO:0004842	MF	140	ubiquitin-protein transferase activity	1	PAX6,FBXL19,BACH2,BACH1,RAG1,CBLL2,ZFP91,TOPORS
1	1	0.0323	4	125	2	0.016	0.5	GO:0042116	BP	209	macrophage activation	1	RORA,FOXP1
1	1	0.0331	18	3	1	0.333	0.056	GO:0071333	BP	224	cellular response to glucose stimulus	1	ZNF236
1	1	0.0332	2	27	1	0.037	0.5	GO:0070106	BP	122	interleukin-27-mediated signaling pathway	1	STAT3
1	1	0.0332	2	27	1	0.037	0.5	GO:0038155	BP	48	interleukin-23-mediated signaling pathway	1	STAT3
1	1	0.0332	2	27	1	0.037	0.5	GO:0048020	MF	198	CCR chemokine receptor binding	1	STAT3
1	1	0.0334	21	144	5	0.035	0.238	GO:0007492	BP	179	endoderm development	1	SMAD4,TBX20,ONECUT1,BPTF,SOX2
1	1	0.0338	45	26	3	0.115	0.067	GO:0001890	BP	91	placenta development	1	ZFAT,ASH1L,BPTF
1	1	0.0345	21	197	6	0.03	0.286	GO:0014855	BP	175	striated muscle cell proliferation	1	MEF2C,FOXP1,TBX20,STAT3,ZFPM2,ARID2
1	1	0.0347	7	327	4	0.012	0.571	GO:0014898	BP	137	cardiac muscle hypertrophy in response to stress	1	MEF2C,CAMTA2,FOXO1,SMAD3
1	1	0.0348	6	395	4	0.01	0.667	GO:0008217	BP	57	regulation of blood pressure	1	SMAD3,MECP2,AR,PPARA
1	1	0.035	14	1271	14	0.011	1	GO:0060443	BP	228	mammary gland morphogenesis	1	GLI2,PGR,ESR1,GLI3,VDR,KDM5B,MSX2,TBX2,TBX3,ELF3,STAT6,AR,BSX,ETV5
1	1	0.0351	8	62	2	0.032	0.25	GO:0048536	BP	196	spleen development	1	KMT2A,ONECUT1
1	1	0.0354	1	57	1	0.018	1	GO:0033484	BP	52	nitric oxide homeostasis	1	ADNP
1	1	0.0354	1	57	1	0.018	1	GO:0048487	MF	121	beta-tubulin binding	1	ADNP
1	1	0.0363	16	151	4	0.026	0.25	KEGG:04390	keg	45	Hippo signaling pathway	1	MYC,SMAD4,SOX2,TEAD4
1	1	0.0371	153	1563	152	0.097	0.993	GO:0042802	MF	151	identical protein binding	1	TFAP2B,HSF2,IKZF2,FOXP3,PRDM6,FOXJ2,MSANTD3,SP100,TCF3,TP63,TP73,PGR,TFAP4,ESR1,CEBPE,TBX15,MZF1,SOX10,XBP1,HNF4A,DNTTIP1,EEA1,ZNF174,RELB,USF2,HOXA1,NRF1,AHR,MLX,NFKB1,ZBTB16,SRF,TBX18,HAND1,BCL6,HES1,FOXP1,STAT1,ARID3A,MEF2D,TFAP2E,KMT2A,ATF6,CREB1,NR4A3,SOHLH2,NR2C1,TWIST1,BHLHE41,ATF1,IKZF4,MAX,IRF3,ZBTB1,FOXP2,IRF5,E2F8,SAFB2,RHOXF2,THAP1,PPARG,TERF2,BHLHE40,GRHL1,ETS1,HNF1A,HEY2,XPA,DMRT1,TFAP2A,CREBZF,ZNF365,STAT4,ASCL1,ESR2,TCF12,HMG20A,TP53,SMAD4,DMRTC2,DMRTA2,ARNT,HMBOX1,TERF1,NR6A1,NACC2,HHEX,NR4A2,CEBPG,USF1,AIRE,ZBTB7B,IKZF3,ATF3,CGGBP1,HEYL,HAND2,NFIL3,SOHLH1,E2F7,RAG1,ZNF3,STAT6,SMAD3,STAT3,NR0B1,ZNF212,SMAD1,STAT2,ZBTB26,ZNF318,CEBPB,RELA,DMRT2,ZBTB4,ZHX3,DDIT3,ZNF408,DRAP1,MYPOP,DMRTA1,FOXC2,THAP4,ZBTB38,JUN,ZNF114,ZHX2,ALX1,BHLHA15,ZNF792,NEUROG1,MAFA,TBX1,THAP7,FOXO4,POU3F2,HSF1,MIXL1,L3MBTL1,NR2F2,SP1,ZKSCAN4,HELT,TCF4,DMBX1,MAFB,ZBTB48,ZNF783,OLIG2,ZBED1,CEBPA,HNF1B
1	1	0.0375	3	188	2	0.011	0.667	GO:2000194	BP	186	regulation of female gonad development	1	ZFPM2,WT1
1	1	0.0376	7	92	2	0.022	0.286	KEGG:04920	keg	54	Adipocytokine signaling pathway	1	STAT3,PPARA
1	1	0.0381	2	31	1	0.032	0.5	GO:0003360	BP	131	brainstem development	1	SMAD4
1	1	0.0381	2	31	1	0.032	0.5	GO:0032444	CC	110	activin responsive factor complex	1	SMAD4
1	1	0.0383	2	316	2	0.006	1	GO:0007567	BP	155	parturition	1	ARNTL,MAFF
1	1	0.0383	2	316	2	0.006	1	GO:0033391	CC	202	chromatoid body	1	ARNTL,CLOCK
1	1	0.0383	6	88	2	0.023	0.333	GO:0003680	MF	13	AT DNA binding	1	MEF2C,KMT2A
1	1	0.0391	1	63	1	0.016	1	GO:0060605	BP	238	tube lumen cavitation	1	NFIB
1	1	0.0391	19	1117	17	0.015	0.895	GO:0044728	BP	172	DNA methylation or demethylation	1	SPI1,MBD3,BAZ2A,GRHL2,CTCF,GATA3,RLF,KMT2A,CTCFL,MBD2,TET1,PRDM14,TET2,MECP2,FOS,TET3,ZFP57
1	1	0.0395	11	1204	11	0.009	1	GO:0019080	BP	225	viral gene expression	1	REST,TFAP4,USF2,ZNF639,POU2F3,GTF2B,LEF1,HMGA2,USF1,JUN,SP1
1	1	0.0397	16	1168	15	0.013	0.938	GO:0051347	BP	242	positive regulation of transferase activity	1	TP73,MEF2C,GRHL2,ADNP,PROX1,EGR1,PIN1,KLF4,MYC,HMBOX1,TAL1,ZEB2,ZNF16,ZFP91,TOPORS
1	1	0.0398	3	27	1	0.037	0.333	REAC:R-HSA-8984722	rea	63	Interleukin-35 Signalling	1	STAT3
1	1	0.0398	3	27	1	0.037	0.333	REAC:R-HSA-8983432	rea	239	Interleukin-15 signaling	1	STAT3
1	1	0.0399	22	1279	21	0.016	0.955	GO:0061180	BP	76	mammary gland epithelium development	1	GLI2,PGR,ESR1,HIF1A,FOXF1,HOXA5,GATA3,VDR,KDM5B,MSX2,RREB1,TBX3,ELF5,MSX1,STAT6,AR,FOXB1,CEBPB,DEAF1,ZNF703,ETV5
1	1	0.04	2	323	2	0.006	1	GO:0090400	BP	72	stress-induced premature senescence	1	ARNTL,TP53
1	1	0.0403	2	323	2	0.006	1	REAC:R-HSA-69541	rea	216	Stabilization of p53	1	PHF20,TP53
1	1	0.0403	31	1335	30	0.022	0.968	REAC:R-HSA-556833	rea	12	Metabolism of lipids	1	NFYA,NR1H3,AHRR,NFYC,RORA,SREBF1,NCOA1,NRF1,AHR,VDR,PPARD,NFYB,NCOA3,NR1D1,NR1H2,PPARG,ARNTL,GRHL1,CLOCK,NCOA2,ARNT,NPAS2,ARNT2,ESRRA,SP1,RXRA,PPARA,MTF1,SREBF2,RXRB
1	1	0.041	2	327	2	0.006	1	GO:0032916	BP	43	positive regulation of transforming growth factor beta3 production	1	CREB1,SMAD3
1	1	0.0412	4	718	4	0.006	1	KEGG:05231	keg	31	Choline metabolism in cancer	1	HIF1A,FOS,JUN,SP1
1	1	0.0417	6	231	3	0.013	0.5	GO:0048193	BP	85	Golgi vesicle transport	1	CUX2,SGSM2,CUX1
1	1	0.042	3	561	3	0.005	1	GO:0030284	MF	24	estrogen receptor activity	1	ESR1,LEF1,ESR2
1	1	0.0422	6	620	5	0.008	0.833	REAC:R-HSA-201722	rea	177	Formation of the beta-catenin:TCF transactivating complex	1	RUNX3,TCF7,MYC,LEF1,TCF7L2
1	1	0.0423	4	378	3	0.008	0.75	GO:0060004	BP	182	reflex	1	FOXP2,ASCL1,SATB1
1	1	0.0434	6	654	5	0.008	0.833	GO:0035902	BP	189	response to immobilization stress	1	PITX3,FOXO3,NR0B1,FOS,FOXO4
1	1	0.044	3	24	1	0.042	0.333	GO:0007616	BP	106	long-term memory	1	NPAS4
1	1	0.044	8	838	7	0.008	0.875	GO:0006090	BP	139	pyruvate metabolic process	1	HIF1A,NR4A3,ESRRB,MYOG,ARNT,STAT3,PPARA
1	1	0.0444	9	151	3	0.02	0.333	GO:1903131	BP	173	mononuclear cell differentiation	1	MEF2C,FOXP1,MYC
1	1	0.0446	27	1439	27	0.019	1	GO:0044843	BP	112	cell cycle G1/S phase transition	1	TP63,TP73,E2F1,GLI1,TFDP2,ARID3A,PLAGL1,ESRRB,SOX4,MAX,E2F8,KLF4,MYC,TP53,NACC2,BACH1,ZNF385A,GFI1,E2F7,E2F6,KLF11,HINFP,TFDP3,ZNF655,TFDP1,E2F4,NANOGP8
1	1	0.0447	22	1402	22	0.016	1	GO:0042475	BP	199	odontogenesis of dentin-containing tooth	1	FOXC1,DLX3,DMRT3,TP63,GLI2,GLI3,HAND1,DLX2,ATF2,MSX2,RUNX2,BCL11B,LEF1,NFIC,DLX1,FOXO1,LHX8,MSX1,PITX2,HAND2,TBX1,PPARA
1	1	0.0453	8	173	3	0.017	0.375	GO:0071230	BP	138	cellular response to amino acid stimulus	1	BCL11A,ZEB1,CPEB1
1	1	0.0459	1	74	1	0.014	1	GO:0003779	MF	169	actin binding	1	PKNOX2
1	1	0.0459	19	456	9	0.02	0.474	KEGG:04950	keg	148	Maturity onset diabetes of the young	1	PAX6,HNF4A,HES1,NR5A2,FOXA2,PDX1,NEUROD1,ONECUT1,RFX6
1	1	0.0461	4	151	2	0.013	0.5	GO:0006879	BP	108	cellular iron ion homeostasis	1	MYC,SMAD4
1	1	0.0462	2	347	2	0.006	1	GO:1903035	BP	101	negative regulation of response to wounding	1	USF1,SMAD3
1	1	0.0469	22	1405	22	0.016	1	GO:0035136	BP	160	forelimb morphogenesis	1	HOXA11,TFAP2B,ALX4,TP63,HOXA9,TBX5,ZBTB16,MSX2,TWIST1,RUNX2,HOXD9,HOXD10,TBX3,TFAP2A,OSR1,ALX3,EN1,MSX1,OSR2,SHOX2,ZNF358,SALL3
1	1	0.0469	20	868	15	0.017	0.75	KEGG:04915	keg	3	Estrogen signaling pathway	1	PGR,NCOA1,ESR1,ATF2,CREB1,NCOA3,ATF4,ESR2,NCOA2,CREB5,CREB3L1,FOS,JUN,CREB3L2,SP1
1	1	0.047	2	350	2	0.006	1	GO:0000724	BP	145	double-strand break repair via homologous recombination	1	YY1,ZNF365
1	1	0.047	1514	48	48	1	0.032	GO:0003677	MF	92	DNA binding	1	ZFAT,RFX3,NFAT5,CTCF,FOXP1,ASH1L,PRDM2,KMT2A,NR2C1,MTERF2,ZNF644,BAZ2B,ZNF236,MEIS2,DMTF1,KAT7,ZNF280D,CARF,SMAD4,ZNF577,ZNF75A,NFIA,MYSM1,ZNF148,ZNF606,STAT3,ZNF507,BPTF,CAMTA1,ZNF449,NPAS4,FOXG1,LCORL,ZBTB20,MYT1L,ZBTB44,ZNF782,TCF4,ZNF441,ZNF251,ZKSCAN8,ZNF789,ZNF783,ZNF407,ZBED5,ETV5,ZNF345,ZBED6
1	1	0.0471	1	76	1	0.013	1	GO:1990124	CC	50	messenger ribonucleoprotein complex	1	CPEB1
1	1	0.0471	1	76	1	0.013	1	GO:0043022	MF	165	ribosome binding	1	CPEB1
1	1	0.0474	13	365	6	0.016	0.462	KEGG:04350	keg	56	TGF-beta signaling pathway	1	SMAD5,SMAD9,E2F5,MYC,SMAD4,SMAD3
1	1	0.0478	2	39	1	0.026	0.5	GO:0016584	BP	203	nucleosome positioning	1	CTCF
1	1	0.0484	6	975	6	0.006	1	GO:0051703	BP	208	intraspecies interaction between organisms	1	CIC,NR2E1,EN1,MECP2,NPAS4,TBX1
1	1	0.0487	9	554	6	0.011	0.667	GO:0047485	MF	132	protein N-terminus binding	1	NCOA1,NCOA3,TP53,RBPJ,MECP2,RELA
1	1	0.0493	4	27	1	0.037	0.25	KEGG:05145	keg	171	Toxoplasmosis	1	STAT3
1	1	0.0494	3	27	1	0.037	0.333	GO:0001659	BP	195	temperature homeostasis	1	STAT3
1	1	0.0494	3	27	1	0.037	0.333	GO:0070757	BP	40	interleukin-35-mediated signaling pathway	1	STAT3
1	1	0.0494	3	27	1	0.037	0.333	GO:0060397	BP	64	JAK-STAT cascade involved in growth hormone signaling pathway	1	STAT3
1	1	0.0494	3	27	1	0.037	0.333	GO:0038111	BP	94	interleukin-7-mediated signaling pathway	1	STAT3
1	1	0.0494	3	27	1	0.037	0.333	GO:0038114	BP	197	interleukin-21-mediated signaling pathway	1	STAT3
1	1	0.0494	3	27	1	0.037	0.333	GO:0070672	BP	162	response to interleukin-15	1	STAT3
1	1	0.0498	10	804	8	0.01	0.8	KEGG:01522	keg	34	Endocrine resistance	1	ESR1,E2F1,NCOA3,ESR2,TP53,FOS,JUN,SP1

### Sheet: In-SST
query.number	significant	p.value	term.size	query.size	overlap.size	precision	recall	term.id	domain	subgraph.number	term.name	relative.depth	intersection
1	1	2.54e-15	235	767	167	0.218	0.711	GO:0022008	BP	117	neurogenesis	1	ARX,SOX8,ETV1,PAX6,TEAD3,PAX7,ISL1,RUNX3,PRDM1,PRDM6,HMG20B,SPEN,MEF2A,RORA,TCF3,GLI2,RARB,TP73,MEF2C,REST,NCOA1,LHX5,POU4F3,SOX10,VSX1,SALL4,ADNP,SALL1,DLX5,GLI3,LHX2,LHX6,LHX3,GATA3,PHOX2B,SOX6,CUX2,NR2E1,SRF,HES1,FOXP1,DLX2,VAX2,NFE2L2,PRRX1,PROX1,CREB1,KLF7,MYB,FOXO3,SATB2,ONECUT2,PROX2,BCL11A,NEUROG3,NEUROD4,SOX4,RUNX2,SOX9,BARHL1,FOXA2,BCL11B,PIN1,ATF4,FOXA1,NRL,PRDM12,CASZ1,RARA,ARNTL,SOX5,SOX3,HEY2,EMX1,TBR1,SKIL,KLF4,LMX1B,GCM1,SIX3,ZNF365,ETV6,ASCL1,TCF12,HMG20A,SMAD4,PRDM16,BARHL2,LHX9,MEIS1,DLX1,NFIB,ZEB1,THRB,POU4F2,POU4F1,PRDM8,NR4A2,FEZF2,SKI,RUNX1,ARHGAP35,LHX8,LMX1A,NEUROD1,EN1,FEV,EOMES,HEYL,HAND2,TLX3,TBX20,EN2,UNCX,PHOX2A,OTX2,DRGX,MESP1,PBX3,RBPJ,STAT3,MECP2,ZEB2,GSX1,EMX2,ZNF804A,NEUROD2,CEBPB,INSM1,HES3,NR2F1,SOX11,JUN,NEUROG2,ZHX2,GATA2,ZNF609,BHLHE22,SOX2,PLAG1,CREB3L2,SOX1,OLIG1,POU3F2,NR2F2,PBX1,POU3F1,MYT1L,SKOR1,TCF4,POU3F4,ZNF536,ZNF521,RORB,FOXO6,OLIG2,SCRT2,SKOR2,NME2,ETV5,FOXD1,SALL3,CUX1,SCRT1,ZNF488,LHX1,NR2E3
1	1	1.25e-06	12	523	12	0.023	1	GO:0044456	CC	26	synapse part	1	MEF2C,EEA1,KCNIP3,BCL11A,NR1D1,PRR12,ELK1,MECP2,ZNF804A,NPAS4,FOSL1,CPEB1
1	1	9.83e-06	373	223	78	0.35	0.209	GO:0000982	MF	63	transcription factor activity, RNA polymerase II proximal promoter sequence-specific DNA binding	1	ETV1,PAX6,PRDM1,ZFAT,MEF2A,TCF3,MEF2C,REST,MYBL2,CTCF,MEIS3,GLI3,CAMTA2,HLF,SOX6,CUX2,RFX4,KCNIP3,CEBPZ,TFAP2E,KLF7,SATB2,ONECUT2,BCL11A,NR2C1,SOX4,SOX9,BARHL1,IRF3,BCL11B,FOXP2,FOXA1,KLF16,MEIS2,ETV6,TCF12,ZFHX3,SMAD4,BARHL2,NFIB,NR6A1,POU4F1,ZIC1,ZIC3,NFIA,NEUROD1,TBX20,NEUROD6,OTX2,TEF,STAT3,MECP2,ONECUT1,SIX2,CAMTA1,ZNF217,HINFP,ARNT2,INSM1,HES3,NPAS4,NR2F1,MYPOP,SOX11,GATA2,SOX2,ZBTB20,POU3F2,WT1,ZFP90,PBX1,MYT1L,TEAD1,TCF4,MAFG,RORB,MAFB,SCRT2
1	1	1.19e-05	938	1541	914	0.593	0.974	GO:0043167	MF	136	ion binding	1	ZNF195,ZFX,ZNF263,ZNF207,ZNF200,HIVEP2,AKAP8L,DPF1,WIZ,LTF,ISL1,ZNF582,SNAI2,ZFP64,RUNX3,PHF20,NR1H3,IKZF2,ZZZ3,ZIC2,ZNF800,FOXP3,ZNF280C,PRDM1,FLYWCH1,PRDM6,ZNF112,ZNF275,DMRT3,ZNF76,ZBTB11,ZFAT,SP100,KLF6,ZFY,RORA,ZXDC,TP63,GLI2,ZNF532,ZNF37A,BAZ2A,RARB,TP73,SP140,SRCAP,ZNF510,ZNF506,PGR,ZNF324,ZNF671,ZNF416,ZNF586,ZNF446,ZNF264,REST,MYNN,MECOM,ZNF213,NFX1,ZNF343,EBF4,KDM2B,LHX5,ZNF302,ZBTB25,ZNF268,ZFHX4,ESR1,IKZF5,HIVEP1,ZNF184,MZF1,FBXL19,PATZ1,TCF20,ZBED4,YY1,HNF4A,SALL4,ADNP,GMEB2,ZNF516,ADNP2,GATA1,EEA1,KLF8,KLF5,ZNF629,ZNF423,CTCF,ZNF821,ZNF500,ZNF174,SALL1,MAZ,BRF2,TRPS1,AKAP8,ZNF419,OVOL3,ZNF175,KLF1,ZNF14,ZNF85,SP4,ZKSCAN1,GLI3,AEBP1,LHX2,LHX6,LHX3,GLIS3,GATA3,EBF3,KLF3,ZBTB16,PRDM4,GLI1,VDR,PPARD,ZNF451,PRDM13,NR2E1,ZBTB24,PHF1,NR3C1,SMAD5,ZNF346,BCL6,ZBTB47,FOXP1,KCNIP3,ZNF142,ATF2,VAX2,ASH1L,PRDM2,ZBTB17,NR5A2,RLF,ZNF684,KDM5B,KMT2A,ZNF541,KLF7,PLAGL1,ZNF430,KLF12,KLF9,NR4A3,ZBTB45,ESRRB,ZNF410,BCL11A,SMAD9,EGR1,ZFP30,NR2C1,ZNF706,TSHZ3,ZNF549,ZSCAN18,ZNF211,LHX4,ZNF639,ZSCAN20,GTF3A,ZNF205,ZNF644,EGR2,NR4A1,IKZF4,BAZ2B,CTCFL,ZNF831,SNAI1,ZNF576,ZNF45,TRERF1,ZNF391,RREB1,RUNX2,GCM2,SLC2A4RG,GZF1,RBCK1,ZNF133,OVOL2,ZNF436,PLAGL2,THRA,NR1D1,GLIS2,ZNF384,ZBTB1,ZNF484,HIVEP3,BCL11B,KLF2,ZNF835,ZNF780B,FOXP2,FEZF1,THAP10,KLF16,ZSCAN10,ZNF557,ZBTB46,ZNF337,GATA5,PRDM12,ZNF317,DNMT1,ZNF426,ZNF331,ZNF236,CASZ1,ZNF341,ZNF227,ZNF428,ZNF141,RBSN,NR1H2,RARA,ZNF304,ZSCAN5A,ZNF132,LIN28A,THAP1,ZNF20,PPARG,ZBED3,ZNF414,DZIP1,PHF21A,EGR4,SP110,SETDB2,ZFHX2,VEZF1,KAT7,GATA4,KLF4,ZFP37,ZNF189,NR5A1,XPA,LMX1B,DMRT1,FOXP4,ZSCAN9,GCM1,THAP12,ZNF280D,GTF2B,ZNF365,TET1,PRDM5,AEBP2,ZNF740,MBNL2,ZIC5,ESR2,ZSCAN29,ZNF710,ZFHX3,ZSCAN32,ZNF287,GATA6,TP53,FOXK2,ZNF750,MBD1,SMAD4,ZIM3,PRDM15,ZFP14,ZNF614,PRDM16,DMRTA2,DMRTB1,MTF2,ZNF697,RXRG,NR1I3,LHX9,RORC,ZNF687,SETDB1,GATAD2B,OSR1,ZNF514,ZC3H8,ZNF385B,ZNF660,NR1I2,ZNF300,RBAK,CREB5,ZNF92,ZNF157,ZNF182,ZNF41,ZNF711,ST18,PRDM14,ZNF7,ZNF462,NR6A1,ZEB1,ZNF214,ZNF215,THRB,ZNF827,NR3C2,KIN,ZNF385D,ZNF547,ZNF773,ZNF776,ZNF256,ZSCAN1,ZNF837,PRDM8,ZNF117,ZIC1,NR4A2,FEZF2,JAZF1,ZNF599,ZUP1,L3MBTL4,CXXC1,ZNF18,KLF10,ZKSCAN2,PCGF6,ZNF689,ZIC3,ZNF19,ZNF618,SKI,ZSCAN12,ZNF276,RUNX1,ISL2,ZNF230,ZNF222,ZNF221,ZNF233,ZNF235,ARHGAP35,ZBTB8A,ZNF362,NR2F6,AIRE,ZNF66,ZNF208,ZNF761,ZNF714,ZNF394,ZNF333,THAP8,ZNF382,IKZF3,ZNF577,ZNF653,BCL6B,ZNF75A,GMEB1,MYSM1,LHX8,ZNF326,GFI1,ZNF281,ZNF496,LMX1A,ANKZF1,ZNF513,ZNF148,KLF15,ZNF691,ZNF589,ZNF474,PRDM9,EBF1,FAM170A,ZNF12,SP8,ZNF704,HNF4G,OSR2,ZMAT4,ZHX1,ZNF367,ZNF22,ZNF503,GFI1B,ZNF219,SALL2,ZNF319,ZNF202,RAG1,ZMAT1,ATMIN,ZNF143,ZNF3,ZSCAN21,ZNF606,ZNF592,ZBTB39,SMAD3,SP2,ZNF91,ZNF23,ZNF226,ZNF180,ZNF646,GATAD2A,ZNF641,ZNF610,ZNF528,ZNF701,ZNF526,ZNF146,ZNF283,ZNF444,ZNF83,ZNF558,ZNF232,E4F1,ZNF597,THAP9,THAP11,INSM2,ZNF30,TET2,CXXC4,ZBTB5,ZNF507,ZBTB49,ZNF608,AR,ZNF354A,ZBTB43,ZNF280A,ZEB2,BNC1,HIC2,ZNF32,KLF13,ZFPM2,ZNF764,ZNF747,ZNF768,ZNF35,ZNF778,ZNF212,ZNF282,PRDM10,SMAD1,SP7,ZNF804A,NFXL1,NPAS2,ZNF16,ATF7,ZNF296,ZNF160,ZNF415,ZNF672,ZNF692,ZNF439,ZNF440,ZNF581,ZNF524,ZBTB26,ZNF562,ZNF318,ZNF561,ZNF584,CXXC5,ZNF274,BPTF,ZIK1,ZNF540,ZNF570,KLF17,ZNF217,ZNF57,ZNF556,ZNF554,KLF11,ZNF131,HINFP,ZNF24,ZNF596,RARG,SP3,ZNF621,RELA,ZNF680,BNC2,KDM2A,ESRRA,DMRT2,ZNF483,ZNF449,ZBTB21,INSM1,THAP2,ZNF417,ZNF791,ZNF80,ZBTB4,ZHX3,GLIS1,ZNF497,ZNF266,NR1D2,THAP6,ZIC4,ZNF654,ZNF519,ZNF25,ZNF77,NR2F1,ZNF169,CBLL2,ZNF613,ZNF683,ZNF404,ZNF135,ZSCAN2,DMRTA1,KCMF1,ZNF575,ZNF843,THAP4,DEAF1,ZBTB34,ZBTB38,HIC1,NR2C2,ZBTB33,ZBED2,ZNF491,THAP5,ZNF620,ZNF518A,ZNF619,ZBTB41,ZNF354C,ZNF114,ZNF518B,ZNF366,ZNF454,ZNF543,ZNF354B,ZNF223,ZNF713,ZHX2,ZNF852,ZNF552,ZBTB7A,ZFP42,ZNF664,GATA2,EGR3,ZBTB18,ZFPM1,ZBTB42,ZNF154,ZNF784,ZNF648,FIZ1,ZNF771,TSHZ1,ZNF48,ZNF816,ZNF609,ZNF571,ZNF594,ZFP3,ZNF443,ZNF792,ZNF572,ZFP82,ZNF707,ZNF746,ZNF322,ZNF467,ZNF678,ZBTB2,PLAG1,ZBTB20,ZNF329,ZNF101,ZNF716,ZNF708,ZSCAN22,ZNF804B,TSHZ2,ZNF721,ZNF662,ZNF320,ZNF623,ZNF438,ZNF530,ZNF703,ZNF730,THAP7,ZFP1,ZNF93,ZBTB40,ZBTB7C,WT1,ZFP90,ZNF479,ZNF445,PRMT3,ZNF74,ZBTB37,SP140L,SMYD3,L3MBTL1,NR2F2,SP1,SNAI3,ZBTB3,ZNF696,IKZF1,ZNF829,ZNF267,ZNF566,ZNF529,ZNF284,ZBTB6,ZNF749,ZNF17,ZNF555,RXRA,ZNF75D,ZNF501,ZNF197,MYT1L,ZNF396,ZFP91,ZNF732,ZNF397,ZSCAN30,ZNF395,PPARA,ZNF546,ZNF385C,TET3,ZNF286A,ZKSCAN4,LIN28B,ZNF70,ZFP69B,ZFP69,ZSCAN23,ZNF490,ZNF626,ZNF793,ZNF383,ZNF669,PLSCR1,ZNF559,ZNF177,ZNF548,MTF1,ZNF563,ZNF292,ZNF567,ARID2,ZNF573,ZNF527,ZNF33A,ZNF600,ZKSCAN3,LIN54,ZFP92,ZNF676,ZNF699,MYT1,ZNF250,ZNF79,ZNF681,ZNF766,ZNF107,ZNF471,ZNF836,ZNF493,ZBTB44,ZKSCAN7,ZNF565,ZNF34,ZNF781,ZNF140,ZNF774,ZNF765,ZNF124,ZNF569,ZNF777,ZNF775,ZNF605,ZNF799,ESRRG,ZNF782,ZNF846,ZNF136,ZKSCAN5,ZNF502,ZFP62,ZNF33B,ZNF512B,ZNF431,ZNF418,ZNF700,ZNF239,ZSCAN16,ZFP28,ZNF585A,ZNF138,ZNF429,ZNF470,ZNF100,ZNF398,ZSCAN25,ZNF441,ZNF420,ZNF763,ZSCAN26,ZGPAT,ZNF679,ZNF682,ZNF772,ZNF257,ZNF785,ZSCAN5B,ZNF165,ZNF655,ZNF98,ZNF786,ZNF517,ZNF675,ZNF860,ZNF695,ZNF628,ZNF665,ZNF624,TOPORS,ZNF841,ZNF615,ZNF433,ZNF460,ZNF81,ZNF780A,ZNF461,ZNF181,ZNF44,ZNF790,ZNF677,ZNF823,ZNF311,ZNF347,ZNF71,ZNF121,ZNF335,ZNF560,ZNF273,ZNF84,ZNF667,ZBTB14,ZNF649,ZNF248,ZNF544,ZNF770,ZNF251,ZNF607,ZNF334,ZXDA,ZNF485,PEG3,ZKSCAN8,ZNF442,ZNF813,ZNF26,ZNF69,ZNF583,ZNF568,ZXDB,ZNF480,ZNF587,ZNF808,ZNF43,ZNF28,ZNF627,ZNF789,ZNF536,ZNF534,ZNF652,ZNF830,ZNF521,ZNF358,CHAMP1,ZNF277,ZFP2,L3MBTL3,RORB,ZNF525,RXRB,SP5,ZBTB12,ZNF814,ZNF551,ZNF805,ZSCAN5C,ZNF468,ZNF616,ZFP57,ZNF155,ZNF425,ZBTB10,DPF3,ZNF316,ZNF580,ZNF611,ZNF254,ZBTB9,ZNF134,ZNF845,ZNF726,ZNF99,ZNF90,REPIN1,ZNF891,ZNF705E,CPEB1,ZNF727,ZBED1,ZNF705D,ZNF705B,SCRT2,ZNF407,SP9,ZNF579,ZGLP1,EBF2,ZNF880,ZNF630,ZNF844,ZNF469,ZNF717,ZNF492,ZNF688,YY2,ZNF879,ZNF736,ZSCAN31,ZBTB22,ZBED5,ZNF853,ZNF737,ZNF709,ZNF487,NME2,ZNF512,ZNF585B,ZNF286B,ZNF324B,ZNF564,ZNF718,GLI4,ZNF674,ZNF345,ZNF550,ZNF260,ZNF432,ZNF10,ZNF486,ZNF225,SALL3,ZNF350,ZNF253,ZBED6,ZNF878,ZNF625,ZNF578,ZNF865,SCRT1,ZNF234,ZNF488,KLF14,ZNF850,ZNF285,ZNF224,ZNF587B,ZIM2,KMT2B,ZNF595,ZBTB8B,LHX1,ZNF658,ZNF280B,ZNF2,PCGF2,ZNF670,ZNF8,ZNF229,NR2E3
1	1	2.78e-05	123	1080	103	0.095	0.837	REAC:R-HSA-162582	rea	36	Signal Transduction	1	SCMH1,SNAI2,RUNX3,MEF2A,GLI2,RARB,TCF7,MEF2C,PGR,REST,NCOA1,MECOM,ESR1,HIF1A,YY1,SALL4,CENPT,USF2,GLI3,GATA3,SOX6,PRDM4,GLI1,PPARD,E2F3,NR2E1,TBP,SRF,NR3C1,SMAD5,TFDP2,HES1,ATF2,NR5A2,CREB1,MYB,FOXO3,TGIF2,SMAD9,EGR1,ATF1,NR4A1,SOX4,SOX9,RBCK1,ELK1,FOXA1,JUND,NFATC1,RARA,PPARG,E2F5,SOX3,DZIP1,HEY2,SKIL,MYC,LEF1,ESR2,NCOA2,TP53,SMAD4,RXRG,POU2F1,GATAD2B,SOX13,TCF7L2,FOXO1,TCF7L1,AHCTF1,SKI,RUNX1,ARHGAP35,FOXH1,ELF3,HEYL,HEY1,RAG1,STAT6,SMAD3,GATAD2A,RBPJ,STAT3,AR,FOS,SMAD1,SOX7,CXXC5,ZNF217,RELA,STAT5B,CBX2,TGIF1,JUN,SOX2,FOXO4,SP1,PBX1,IKZF1,RXRA,HES5,RXRB,E2F4
1	1	6.37e-05	22	501	16	0.032	0.727	GO:0046332	MF	122	SMAD binding	1	PAX6,MEF2A,YY1,TCF12,SMAD4,PRDM16,PURB,CREB3L1,SKI,SMAD3,ZEB2,FOS,JUN,PURA,SKOR1,SKOR2
1	1	0.000226	813	538	305	0.567	0.375	GO:0043565	MF	17	sequence-specific DNA binding	1	NFYA,ARX,DLX6,ETV1,PAX6,TFAP2D,HIVEP2,ISL1,SNAI2,FOXN3,FOXC1,PRDM1,ZNF76,MEF2A,RORA,TCF3,TP63,TBX21,GLI2,RARB,RFX3,MEF2C,NFE2L1,REST,LHX5,TBX5,ZFHX4,ESR1,HIVEP1,MZF1,YY1,VSX1,MYBL2,HNF4A,NFATC2,SALL4,ZNF516,RHOXF1,GATA1,HSF4,NFAT5,CTCF,FOXF1,SALL1,MAZ,TRPS1,MEIS3,DBP,SP4,DLX5,NRF1,GLI3,LHX2,LHX6,GATA3,CAMTA2,HLF,PHOX2B,ELF2,SOX6,CSRNP2,CUX2,RFX4,BACH2,NR2E1,TBX18,SMAD5,FOXP1,KCNIP3,CEBPZ,VAX2,PRRX1,MEF2D,PRDM2,TFAP2E,KDM5B,PROX1,KMT2A,CREB1,KLF7,KLF12,SATB2,ONECUT2,VSX2,BCL11A,MXI1,EGR1,NR2C1,NFYB,ZNF639,NEUROG3,NFE2,IKZF4,SOX4,RREB1,RUNX2,SOX9,BARHL1,FOXA2,THRA,NR1D1,IRF3,ELK1,HIVEP3,BCL11B,ATF4,FOXP2,FOXA1,NRL,KLF16,SAFB2,NFATC1,BARX1,TERF2,ARNTL,MEIS2,RAX,CLOCK,DMTF1,PHF21A,HEY2,EGR4,EMX1,PAX3,ZFHX2,VEZF1,KAT7,TBR1,KLF4,PRDM5,ETV6,AEBP2,PDX1,ESR2,TCF12,NCOA2,ZFHX3,TP53,SMAD4,NFIC,PRDM15,PRDM16,BARHL2,MTF2,POU2F1,LHX9,RFX5,ARNT,GATAD2B,ZC3H8,DLX1,HES6,ZNF300,PURB,ZNF711,HMBOX1,ST18,TERF1,NFIB,NR6A1,ZEB1,TCF7L2,FOXO1,THRB,POU4F2,NR3C2,POU4F1,ZIC1,FEZF2,CEBPG,GABPA,ALX3,ZIC3,CREB3L1,ELK4,PKNOX1,GMEB1,NFIA,NEUROD1,EN1,ELF3,HEYL,ZNF589,HAND2,TLX3,TBX20,NEUROD6,HEY1,ZNF704,EN2,UNCX,FOXK1,PHOX2A,PKNOX2,OTX2,DRGX,SOHLH1,SALL2,STAT6,SMAD3,TEF,PBX3,E4F1,THAP11,STAT3,ATOH8,MECP2,AR,ZEB2,KLF13,HSFY2,FOXD4,FOS,EMX2,IRX1,SIX2,FOXN2,ZNF692,NEUROD2,CXXC5,ZNF274,BPTF,CAMTA1,ZNF217,HINFP,ARNT2,INSM1,HES3,ZHX3,GLIS1,NPAS4,PROP1,FOSL1,MLXIP,NR2F1,ASCL3,FOXG1,MYPOP,FOXL1,FOXC2,SOX11,DEAF1,SIX5,ZBTB38,NR2C2,NHLH2,JUN,CSRNP3,HES7,GATA2,ZBTB18,SOX2,PLAG1,RFX7,CREB3L2,SATB1,SOX1,POU6F1,FOXO4,POU3F2,FOXD4L1,WT1,RFX6,MAFF,PURA,SMYD3,NR2F2,SP1,DBX2,PBX1,SHOX,ARGFX,NKRF,FOXD2,PPARA,TEAD1,MITF,FOXD4L3,MESP2,PAX5,ZNF605,ESRRG,TCF4,POU3F4,MAFG,TEAD4,MAFK,ZNF536,FOXJ3,SREBF2,POU3F3,RORB,MAFB,RXRB,FOXD4L5,ZGLP1,ETV5,CEBPA,NANOGP8,SALL3,CUX1,DUX4,SCRT1,ZNF224,ZNF658
1	1	0.000239	615	726	311	0.428	0.506	GO:0003690	MF	127	double-stranded DNA binding	1	NFYA,ARX,SOX8,ETV1,PAX6,TFAP2B,TFAP2D,ISL1,RUNX3,FOXC1,PRDM1,POU1F1,FOXJ2,SPI1,MEF2A,RORA,MNT,TCF3,NFATC3,TP63,GLI2,RARB,RFX3,TCF7,MEF2C,PGR,NFE2L1,REST,RFX2,TBX5,ESR1,IKZF5,HIVEP1,MZF1,PATZ1,YY1,MYBL2,HNF4A,NFATC2,ZNF516,GATA1,NFAT5,CTCF,FOXF1,SALL1,MAZ,TRPS1,AKAP8,ZNF175,DBP,DLX5,HOXA5,NRF1,AHR,GLI3,LHX2,LHX3,GATA3,EBF3,MLX,HLF,PHOX2B,SOX6,FOXM1,CUX2,RFX4,BACH2,SRF,TBX18,NR3C1,SMAD5,TFDP2,HES1,FOXP1,KCNIP3,CEBPZ,DLX2,ARID3A,VAX2,PRRX1,MEF2D,PRDM2,TFAP2E,KDM5B,PROX1,KMT2A,ATF6,CREB1,KLF7,PLAGL1,FOXO3,KLF12,SATB2,ONECUT2,BCL11A,MXI1,HOXB5,EGR1,NR2C1,MTERF2,NFYB,ZNF639,MTERF4,NEUROG3,NFE2,SOX4,RREB1,RUNX2,SOX9,BARHL1,FOXA2,MAX,THRA,NR1D1,IRF3,GLIS2,ELK1,BCL11B,ATF4,FOXP2,NRL,KLF16,SAFB2,JUND,NFATC1,BARX1,CC2D1A,TERF2,ARNTL,MEIS2,RAX,SOX3,CLOCK,PHF21A,TFCP2,HEY2,VEZF1,KAT7,TBR1,SKIL,KLF4,LMX1B,GCM1,FOXF2,SIX3,PRDM5,ETV6,AEBP2,ASCL1,PDX1,ESR2,TCF12,NCOA2,ZFHX3,TP53,FOXK2,SMAD4,NFIC,PRDM15,BARHL2,MTF2,POU2F1,RFX5,ARNT,GATAD2B,MEIS1,ZC3H8,DLX1,HES6,PURB,HMBOX1,ST18,TERF1,NFIB,NR6A1,NACC2,ZEB1,TCF7L2,POU4F2,POU4F1,ZIC1,FEZF2,CEBPG,GABPA,ZIC3,ERG,CREB3L1,ELK4,RUNX1,ARHGAP35,AIRE,GMEB1,NFIA,LMX1A,NEUROD1,EN1,ELF3,EOMES,ZNF148,HEYL,ZNF589,HAND2,TBX20,NEUROD6,HEY1,ZNF704,FOXK1,PHOX2A,PKNOX2,CDX2,OTX2,SOHLH1,SALL2,STAT6,SMAD3,TEF,PBX3,SP2,E4F1,RBPJ,THAP11,STAT3,ATOH8,MECP2,AR,KLF13,FOS,SIX2,ZNF692,NEUROD2,ZNF217,CEBPB,HINFP,ARNT2,INSM1,HES3,RAX2,ZBTB4,ZHX3,GLIS1,NPAS4,NR1D2,PROP1,FOSL1,MLXIP,NR2F1,ASCL3,MYPOP,SOX11,DEAF1,SIX5,NR2C2,NHLH2,JUN,SOX12,NEUROG2,ZBTB7A,HES7,GATA2,SOX2,PLAG1,RFX7,CREB3L2,SATB1,SOX1,POU6F1,POU3F2,WT1,RFX6,PURA,SMYD3,SP1,PBX1,TAL2,NKRF,PPARA,TEAD1,MITF,MESP2,ZKSCAN3,PAX5,ZNF605,ESRRG,TCF4,ZNF431,POU3F4,MAFG,ZBTB14,MAFK,ZNF536,SREBF2,RORB,MAFB,RXRB,POU5F1,E2F4,MEF2B,ZGLP1,EBF2,CEBPD,ZNF709,ETV5,CEBPA,FOXD1,CUX1,HOXB7,DUX4,SCRT1,SPIB,ZNF658,NR2E3
1	1	0.000269	187	364	62	0.17	0.332	GO:0003682	MF	91	chromatin binding	1	ARX,PAX6,ISL1,ZIC2,FOXC1,PRDM1,MEF2A,MEF2C,REST,NCOA1,ESR1,SOX10,VSX1,NFATC2,ADNP,GATA1,CTCF,MEIS3,GLI3,CAMTA2,RFX4,FOXP1,VAX2,ASH1L,KMT2A,SATB2,EGR1,SOX9,ELK1,NRL,CLOCK,PHF21A,PDX1,NCOA2,SMAD4,PRDM15,DLX1,ZEB1,FOXO1,THRB,POU4F2,POU4F1,FEZF2,GABPA,ELK4,NFIA,NEUROD1,SMAD3,STAT3,MECP2,AR,ZNF274,HINFP,INSM1,PROP1,GATA2,SATB1,L3MBTL1,MITF,TCF4,SKOR2,ZGLP1
1	1	0.000288	15	940	15	0.016	1	GO:0008144	MF	163	drug binding	1	RUNX3,RARB,SRCAP,VDR,PPARD,VAX2,RUNX2,NFATC1,RARA,PPARG,TP53,NR1I2,RUNX1,PPARA,NME2
1	1	0.000523	15	572	12	0.021	0.8	REAC:R-HSA-5688426	rea	44	Deubiquitination	1	ESR1,YY1,GATA3,TP53,FOXK2,SMAD4,MYSM1,FOXK1,SMAD3,MBD6,AR,FOXO4
1	1	0.000534	9	496	8	0.016	0.889	REAC:R-HSA-3214847	rea	39	HATs acetylate histones	1	PHF20,ZZZ3,NCOA1,DR1,CLOCK,PAX3,KAT7,NCOA2
1	1	0.000598	116	223	29	0.13	0.25	GO:0046982	MF	142	protein heterodimerization activity	1	MEF2A,TCF3,MEF2C,SOX6,FOXP1,TFAP2E,IKZF4,SOX4,SOX9,FOXP2,TCF12,HMG20A,SMAD4,ARNT,NPAS3,PKNOX1,NEUROD1,SOHLH1,SMAD3,NEUROD2,ARNT2,ZHX3,NPAS4,PBX1,TEAD1,TCF4,MAFG,MAFB,BHLHA9
1	1	0.000614	106	1336	101	0.076	0.953	REAC:R-HSA-1266738	rea	133	Developmental Biology	1	PAX6,ISL1,NR1H3,MEF2A,TCF3,SREBF1,RARB,MEF2C,NCOA1,YY1,HNF4A,SALL4,KLF5,CTCF,SALL1,HOXA1,HOXA2,HOXA3,PAX4,LHX2,LHX3,NFKB1,MYF6,MYF5,NANOG,HES1,FOXP1,EPAS1,MEF2D,NR5A2,CREB1,FOXO3,HOXB3,LHX4,MYOG,NEUROG3,EGR2,NCOA3,HIF3A,FOXA2,HOXD1,HOXD3,MYOD1,ZSCAN10,NR1H2,RARA,LIN28A,PPARG,HNF1A,KLF4,NR5A1,PDX1,TCF12,NCOA2,SMAD4,LHX9,MEIS1,PRDM14,NR6A1,FOXO1,ZIC3,ARHGAP35,PKNOX1,FOXH1,NEUROD1,EBF1,HNF4G,SMAD3,RBPJ,PTF1A,STAT3,ONECUT1,HOXD4,FOXA3,CEBPB,RELA,INSM1,HOXB2,JUN,SOX2,HOXB4,MAFA,RFX6,NR2F2,PBX1,RXRA,PPARA,FOXD3,TCF4,HOXA4,ZNF335,SREBF2,MAFB,RXRB,POU5F1,ONECUT3,MEF2B,CEBPD,CEBPA,HNF1B,PCGF2
1	1	0.000808	643	685	304	0.444	0.473	GO:0044212	MF	86	transcription regulatory region DNA binding	1	NFYA,ARX,SOX8,ETV1,PAX6,TFAP2B,TFAP2D,HIVEP2,ISL1,RUNX3,IKZF2,FOXC1,PRDM1,POU1F1,SPI1,MEF2A,RORA,TCF3,NFATC3,TP63,TBX21,GLI2,RARB,RFX3,TCF7,MEF2C,PGR,NFE2L1,REST,RFX2,TBX5,ESR1,IKZF5,HIVEP1,MZF1,PATZ1,TCF20,YY1,VSX1,MYBL2,HNF4A,NFATC2,SALL4,ZNF516,GATA1,NFAT5,CTCF,FOXF1,SALL1,MAZ,TRPS1,ZNF175,DBP,DLX5,NRF1,AHR,GLI3,LHX2,LHX3,GATA3,EBF3,MLX,HLF,PHOX2B,SOX6,FOXM1,CUX2,RFX4,BACH2,TBX18,NR3C1,SMAD5,TFDP2,HES1,FOXP1,KCNIP3,CEBPZ,DLX2,ARID3A,VAX2,PRRX1,MEF2D,PRDM2,TFAP2E,PROX1,KMT2A,CREB1,KLF7,PLAGL1,FOXO3,KLF12,SATB2,ONECUT2,BCL11A,MXI1,HOXB5,EGR1,NR2C1,NFYB,ZNF639,NEUROG3,NFE2,IKZF4,TRERF1,SOX4,RREB1,RUNX2,SOX9,BARHL1,FOXA2,MAX,THRA,NR1D1,IRF3,GLIS2,ELK1,HIVEP3,BCL11B,ATF4,FOXP2,FOXA1,NRL,KLF16,NFATC1,BARX1,CC2D1A,ARNTL,MEIS2,RAX,SOX3,CLOCK,DMTF1,PHF21A,TFCP2,VEZF1,KAT7,TBR1,KLF4,LMX1B,GCM1,FOXF2,SIX3,PRDM5,ETV6,AEBP2,ASCL1,PDX1,ESR2,TCF12,NCOA2,ZFHX3,TP53,FOXK2,SMAD4,NFIC,PRDM15,BARHL2,MTF2,POU2F1,RFX5,ARNT,GATAD2B,MEIS1,ZC3H8,DLX1,HES6,PURB,ST18,NFIB,NR6A1,NACC2,ZEB1,TCF7L2,POU4F2,POU4F1,TCF7L1,ZIC1,FEZF2,CEBPG,GABPA,ZIC3,ERG,CREB3L1,ELK4,RUNX1,ARHGAP35,ZNF382,GMEB1,NFIA,LMX1A,NEUROD1,EN1,ELF3,ZNF148,HEYL,ZNF589,HAND2,TBX20,NEUROD6,ZNF704,FOXK1,PHOX2A,PKNOX2,CDX2,OTX2,SOHLH1,SALL2,STAT6,SMAD3,TEF,PBX3,SP2,E4F1,RBPJ,THAP11,STAT3,ATOH8,AR,KLF13,FOS,SIX2,ZNF692,NEUROD2,ZNF217,CEBPB,HINFP,ARNT2,INSM1,HES3,RAX2,ZBTB4,ZHX3,GLIS1,NPAS4,NR1D2,PROP1,FOSL1,MLXIP,NR2F1,ASCL3,MYPOP,FOXC2,SOX11,DEAF1,SIX5,NR2C2,NHLH2,JUN,SOX12,ZBTB7A,HES7,GATA2,ZNF322,SOX2,PLAG1,RFX7,CREB3L2,SATB1,SOX1,POU6F1,POU3F2,WT1,RFX6,PURA,SMYD3,SP1,PBX1,IKZF1,TAL2,NKRF,PPARA,TEAD1,MITF,MESP2,PAX5,ZNF605,ESRRG,TCF4,POU3F4,MAFG,TEAD4,ZBTB14,ZNF649,MAFK,ZNF536,SREBF2,RORB,MAFB,RXRB,MEF2B,ZGLP1,EBF2,CEBPD,ZNF709,ETV5,CEBPA,SALL3,CUX1,HOXB7,DUX4,SCRT1,SPIB,ZNF658,NR2E3
1	1	0.000897	90	944	67	0.071	0.744	GO:0003824	MF	153	catalytic activity	1	PAX6,AKAP8L,PHF20,PRDM1,PRDM6,HMG20B,PAX2,SRCAP,REST,NCOA1,MECOM,NFX1,KDM2B,ESR1,FBXL19,SALL1,DOT1L,AEBP1,BACH2,ZNF451,ASH1L,PRDM2,KDM5B,KMT2A,EGR2,MYRF,SOX9,PIN1,MBD4,PRDM12,TERF2,CLOCK,PHF21A,SETDB2,KAT7,IRF4,TET1,PRDM5,PRDM15,PRDM16,OSR1,HMBOX1,PRDM14,TERF1,NACC2,HMGA2,ARID5B,PRDM8,CXXC1,ARHGAP35,MYSM1,ANKZF1,RAG1,E4F1,THAP9,RBPJ,TET2,PRDM10,BPTF,STAT5B,CBLL2,USF3,SMYD3,TET3,NME2,CUX1,KMT2B
1	1	0.000983	25	420	14	0.033	0.56	REAC:R-HSA-8878171	rea	4	Transcriptional regulation by RUNX1	1	TCF3,ESR1,NFATC2,GATA1,GATA3,ELF2,KMT2A,NFE2,TCF12,CBX2,GATA2,ARID2,PAX5,KMT2B
1	1	0.00124	1	2	1	0.5	1	GO:0051015	MF	19	actin filament binding	1	PKNOX2
1	1	0.00184	21	420	12	0.029	0.571	REAC:R-HSA-983231	rea	107	Factors involved in megakaryocyte development and platelet production	1	GATA1,GATA3,NFE2,IRF3,RBSN,PHF21A,TP53,ZFPM2,GATA2,MAFF,MAFG,MAFK
1	1	0.00209	4	346	4	0.012	1	GO:0032651	BP	81	regulation of interleukin-1 beta production	1	ISL1,FOXP1,EGR1,SMAD3
1	1	0.00225	16	1004	16	0.016	1	KEGG:04390	keg	143	Hippo signaling pathway	1	TEAD3,SNAI2,GLI2,TEAD2,TP73,TCF7,MYC,LEF1,SMAD4,TCF7L2,TCF7L1,SMAD3,SMAD1,SOX2,TEAD1,TEAD4
1	1	0.00249	17	893	16	0.018	0.941	KEGG:04310	keg	112	Wnt signaling pathway	1	NFATC3,TCF7,NFATC4,NFATC2,PPARD,NFATC1,MYC,LEF1,TP53,SMAD4,TCF7L2,TCF7L1,SMAD3,CXXC4,FOSL1,JUN
1	1	0.00296	4	377	4	0.011	1	GO:0003184	BP	35	pulmonary valve morphogenesis	1	HEY2,HEYL,TBX20,HEY1
1	1	0.00386	48	1268	45	0.035	0.938	GO:0009991	BP	20	response to extracellular stimulus	1	SNAI2,MBD3,SREBF1,PAX2,NCOA1,XBP1,ADNP,USF2,VDR,PPARD,SRF,STAT1,NFE2L2,PROX1,CREB1,FOXO3,BCL11A,FOXA2,MAX,ATF4,MYOD1,RARA,PPARG,MBD2,GATA4,ASCL1,TP53,SETDB1,FOXO1,NR4A2,KLF10,USF1,ARHGAP35,ATF3,PITX2,ZNF354A,FOS,FOXA3,RELA,FOSL1,JUN,BHLHA15,FOXO4,PPARA,SREBF2
1	1	0.00427	55	948	42	0.044	0.764	GO:0060089	MF	45	molecular transducer activity	1	RORA,RARB,PGR,ESR1,HNF4A,VDR,PPARD,NR2E1,NR3C1,SMAD5,NR5A2,ESRRB,SMAD9,NR2C1,PAX8,THRA,NR1D1,RARA,PPARG,LEF1,ESR2,SMAD4,RXRG,NR1I2,NR6A1,THRB,NR3C2,NR4A2,SMAD3,AR,NR0B1,ESRRA,NR1D2,NR2F1,NR2C2,NR2F2,RXRA,PPARA,ESRRG,RORB,RXRB,NR2E3
1	1	0.00452	3	287	3	0.01	1	REAC:R-HSA-198753	rea	109	ERK/MAPK targets	1	MEF2A,MEF2C,ELK1
1	1	0.00477	22	683	16	0.023	0.727	REAC:R-HSA-5663202	rea	53	Diseases of signal transduction	1	ESR1,HES1,CREB1,FOXO3,HEY2,ESR2,SMAD4,TCF7L2,FOXO1,HEYL,HEY1,SMAD3,RBPJ,STAT3,FOXO4,CUX1
1	1	0.00496	2	4	1	0.25	0.5	GO:0055059	BP	22	asymmetric neuroblast division	1	SOX5
1	1	0.00536	44	27	4	0.148	0.091	GO:0007346	BP	99	regulation of mitotic cell cycle	1	FOXN3,MEIS2,L3MBTL1,PBX1
1	1	0.00539	7	27	2	0.074	0.286	GO:0010389	BP	148	regulation of G2/M transition of mitotic cell cycle	1	FOXN3,PBX1
1	1	0.00541	11	912	11	0.012	1	KEGG:05216	keg	16	Thyroid cancer	1	TCF7,PAX8,PPARG,MYC,LEF1,TP53,RXRG,TCF7L2,TCF7L1,RXRA,RXRB
1	1	0.00543	6	418	5	0.012	0.833	GO:0048193	BP	55	Golgi vesicle transport	1	CUX2,RBSN,SGSM2,CREB3L2,CUX1
1	1	0.00565	3	288	3	0.01	1	GO:0006813	BP	141	potassium ion transport	1	REST,KCNIP3,ATF4
1	1	0.00603	8	614	7	0.011	0.875	GO:0032555	MF	30	purine ribonucleotide binding	1	RUNX3,VAX2,RUNX2,TP53,RUNX1,ARHGAP35,NME2
1	1	0.00611	10	890	10	0.011	1	KEGG:05210	keg	18	Colorectal cancer	1	TCF7,MYC,LEF1,TP53,SMAD4,TCF7L2,TCF7L1,SMAD3,FOS,JUN
1	1	0.0062	1	10	1	0.1	1	GO:0060662	BP	115	salivary gland cavitation	1	NFIB
1	1	0.00625	2	15	1	0.067	0.5	KEGG:04930	keg	97	Type II diabetes mellitus	1	PDX1
1	1	0.0063	23	420	12	0.029	0.522	GO:0007596	BP	9	blood coagulation	1	HNF4A,GATA1,GATA3,NFE2,FOXA2,RBSN,PHF21A,ZFPM2,GATA2,MAFF,MAFG,MAFK
1	1	0.00635	8	552	7	0.013	0.875	KEGG:04921	keg	102	Oxytocin signaling pathway	1	NFATC3,MEF2C,NFATC2,ELK1,NFATC1,FOS,JUN
1	1	0.00666	2	132	2	0.015	1	GO:0022839	MF	160	ion gated channel activity	1	REST,KCNIP3
1	1	0.00701	22	1060	20	0.019	0.909	GO:0042475	BP	76	odontogenesis of dentin-containing tooth	1	FOXC1,DMRT3,TP63,GLI2,GLI3,HAND1,DLX2,ATF2,RUNX2,BCL11B,LEF1,NFIC,DLX1,FOXO1,LHX8,MSX1,PITX2,HAND2,TBX1,PPARA
1	1	0.00704	4	57	2	0.035	0.5	GO:0101023	BP	155	vascular endothelial cell proliferation	1	MEF2C,STAT3
1	1	0.00728	13	523	9	0.017	0.692	REAC:R-HSA-2151201	rea	96	Transcriptional activation of mitochondrial biogenesis	1	MEF2C,NCOA1,NRF1,MEF2D,CREB1,NR1D1,NCOA2,GABPA,PPARA
1	1	0.00777	7	232	4	0.017	0.571	REAC:R-HSA-211897	rea	159	Cytochrome P450 - arranged by substrate type	1	NCOA1,NCOA2,ARNT,ARNT2
1	1	0.00811	9	492	7	0.014	0.778	KEGG:04371	keg	65	Apelin signaling pathway	1	MEF2A,MEF2C,NRF1,MEF2D,EGR1,SMAD4,SMAD3
1	1	0.00871	5	163	3	0.018	0.6	GO:0070102	BP	120	interleukin-6-mediated signaling pathway	1	SMAD4,ST18,STAT3
1	1	0.00964	6	472	5	0.011	0.833	GO:0001958	BP	8	endochondral ossification	1	FOXC1,MEF2C,DLX5,MEF2D,RUNX2
1	1	0.00986	14	494	9	0.018	0.643	REAC:R-HSA-5633007	rea	158	Regulation of TP53 Activity	1	PHF20,PRDM1,TP63,PIN1,TP53,GATAD2B,POU4F2,POU4F1,L3MBTL1
1	1	0.00993	1	16	1	0.062	1	GO:0035926	BP	108	chemokine (C-C motif) ligand 2 secretion	1	FOXP1
1	1	0.00993	1	16	1	0.062	1	GO:0061470	BP	90	T follicular helper cell differentiation	1	FOXP1
1	1	0.00993	1	16	1	0.062	1	GO:0032625	BP	123	interleukin-21 production	1	FOXP1
1	1	0.00993	1	16	1	0.062	1	GO:0042117	BP	89	monocyte activation	1	FOXP1
1	1	0.00993	1	16	1	0.062	1	GO:2001182	BP	149	regulation of interleukin-12 secretion	1	FOXP1
1	1	0.0111	9	2	1	0.5	0.111	GO:0015629	CC	33	actin cytoskeleton	1	PKNOX2
1	1	0.0112	6	289	4	0.014	0.667	GO:0010575	BP	92	positive regulation of vascular endothelial growth factor production	1	ISL1,RORA,ATF4,ARNT
1	1	0.0116	4	482	4	0.008	1	KEGG:04912	keg	67	GnRH signaling pathway	1	EGR1,ELK1,ATF4,JUN
1	1	0.0116	61	1377	59	0.043	0.967	KEGG:05200	keg	134	Pathways in cancer	1	SPI1,GLI2,RARB,NFKB2,TCF7,NCOA1,MECOM,ESR1,HIF1A,E2F1,GLI3,NFKB1,ZBTB16,GLI1,PPARD,E2F3,HES1,STAT1,EPAS1,NFE2L2,ZBTB17,NCOA3,PAX8,MAX,ELK1,RARA,PPARG,ETS1,HEY2,MYC,STAT4,LEF1,ESR2,TP53,SMAD4,RXRG,ARNT,TCF7L2,FOXO1,TCF7L1,RUNX1,HEYL,HEY1,STAT6,SMAD3,STAT3,AR,FOS,STAT2,ARNT2,RELA,STAT5B,JUN,SP1,RXRA,MITF,HES5,RXRB,CEBPA
1	1	0.0119	16	612	11	0.018	0.688	GO:0098772	MF	58	molecular function regulator	1	TFAP2B,ESR1,KCNIP3,KLF4,ESR2,SGSM2,SKI,ARHGAP35,ZNF653,ZEB2,JUN
1	1	0.0127	3	377	3	0.008	1	GO:0035939	MF	21	microsatellite binding	1	HEY2,HEYL,HEY1
1	1	0.0129	30	1223	28	0.023	0.933	GO:0031668	BP	32	cellular response to extracellular stimulus	1	SNAI2,SREBF1,NCOA1,XBP1,ADNP,USF2,VDR,SRF,NFE2L2,BCL11A,FOXA2,MAX,ATF4,MYOD1,PPARG,TP53,FOXO1,NR4A2,KLF10,USF1,ARHGAP35,ATF3,FOS,FOXA3,FOSL1,JUN,BHLHA15,SREBF2
1	1	0.0129	7	126	3	0.024	0.429	GO:0050681	MF	132	androgen receptor binding	1	NCOA1,FOXP1,FOXP2
1	1	0.0133	3	383	3	0.008	1	GO:0006906	BP	64	vesicle fusion	1	EEA1,RBSN,SGSM2
1	1	0.0135	8	213	4	0.019	0.5	GO:0010810	BP	77	regulation of cell-substrate adhesion	1	ONECUT2,RREB1,SMAD3,ONECUT1
1	1	0.0137	15	482	9	0.019	0.6	REAC:R-HSA-168898	rea	5	Toll-Like Receptors Cascades	1	MEF2A,MEF2C,EEA1,CREB1,IRF3,ELK1,RBSN,FOS,JUN
1	1	0.0145	3	394	3	0.008	1	GO:0051220	BP	56	cytoplasmic sequestering of protein	1	MXI1,THRA,DZIP1
1	1	0.0151	2	213	2	0.009	1	REAC:R-HSA-9008059	rea	75	Interleukin-37 signaling	1	SMAD3,STAT3
1	1	0.0151	2	213	2	0.009	1	REAC:R-HSA-2173789	rea	40	TGF-beta receptor signaling activates SMADs	1	SMAD4,SMAD3
1	1	0.0153	4	568	4	0.007	1	GO:0048512	BP	135	circadian behavior	1	SIX3,NCOA2,ZFHX3,TP53
1	1	0.016	29	1148	26	0.023	0.897	GO:0008289	MF	13	lipid binding	1	NR1H3,RORA,PGR,NFE2L1,ESR1,HNF4A,EEA1,VDR,PPARD,NR3C1,NR5A2,ESRRB,RARA,PPARG,NR5A1,ESR2,NR3C2,ARHGAP35,AR,ESRRA,IRX5,NR2F2,RXRA,PPARA,ESRRG,NME2
1	1	0.0161	2	13	1	0.077	0.5	GO:0070369	CC	48	beta-catenin-TCF7L2 complex	1	TCF4
1	1	0.0172	8	890	8	0.009	1	KEGG:05213	keg	116	Endometrial cancer	1	TCF7,FOXO3,ELK1,MYC,LEF1,TP53,TCF7L2,TCF7L1
1	1	0.0177	63	1515	63	0.042	1	GO:0048706	BP	42	embryonic skeletal system development	1	HOXA11,PAX7,ALX4,HOXA9,MEF2C,GRHL2,TBX15,SIX4,HOXA1,HOXA3,HOXA5,HOXA6,GLI3,HOXB6,MYF5,DLX2,PRRX1,SATB2,HOXB8,HOXB5,HOXB3,HOXB1,HOXA7,TWIST1,HOXC11,RUNX2,SIX1,HOXD1,HOXD3,HOXD9,HOXD10,GSC,MYCN,TFAP2A,OSR1,DLX1,ZEB1,ALX3,TBXT,OSR2,SMAD3,SHOX2,SIX2,HOXB9,HOXC5,SP3,DMRT2,HOXB2,FOXC2,IRX5,SOX11,DEAF1,ALX1,HOXC9,HOXB4,TBX1,PBX1,PAX5,HOXC6,HOXB7,SCX,LHX1,PCGF2
1	1	0.0179	2	216	2	0.009	1	GO:0045649	BP	114	regulation of macrophage differentiation	1	ZBTB46,GATA2
1	1	0.0183	3	383	3	0.008	1	KEGG:04144	keg	138	Endocytosis	1	EEA1,RBSN,SMAD3
1	1	0.0185	4	282	3	0.011	0.75	GO:0090079	MF	47	translation regulator activity, nucleic acid binding	1	ZNF540,PURA,CPEB1
1	1	0.0191	2	223	2	0.009	1	GO:0033152	BP	70	immunoglobulin V(D)J recombination	1	TCF3,FOXP1
1	1	0.0198	2	16	1	0.062	0.5	GO:0036035	BP	43	osteoclast development	1	FOXP1
1	1	0.0198	2	16	1	0.062	0.5	GO:1901033	BP	52	positive regulation of response to reactive oxygen species	1	FOXP1
1	1	0.0198	2	16	1	0.062	0.5	GO:0036301	BP	54	macrophage colony-stimulating factor production	1	FOXP1
1	1	0.0198	2	16	1	0.062	0.5	GO:1905206	BP	147	positive regulation of hydrogen peroxide-induced cell death	1	FOXP1
1	1	0.0198	36	223	10	0.045	0.278	KEGG:04550	keg	144	Signaling pathways regulating pluripotency of stem cells	1	PAX6,TCF3,REST,ZFHX3,SMAD4,ZIC3,SMAD3,STAT3,ONECUT1,SOX2
1	1	0.0208	11	930	10	0.011	0.909	GO:0008301	MF	1	DNA binding, bending	1	FOXC1,GATA1,TRERF1,LEF1,TERF1,HMGA2,HHEX,FOXD4,FOXL1,FOXD1
1	1	0.0221	2	240	2	0.008	1	GO:2000049	BP	38	positive regulation of cell-cell adhesion mediated by cadherin	1	FOXA2,FOXA1
1	1	0.0221	8	132	3	0.023	0.375	GO:0098655	BP	85	cation transmembrane transport	1	MEF2C,REST,KCNIP3
1	1	0.0225	3	456	3	0.007	1	GO:0032210	BP	161	regulation of telomere maintenance via telomerase	1	TERF2,HMBOX1,TERF1
1	1	0.0226	16	233	6	0.026	0.375	KEGG:05206	keg	50	MicroRNAs in cancer	1	FOXP1,SOX4,ZEB1,STAT3,ZEB2,ZFPM2
1	1	0.023	3	146	2	0.014	0.667	GO:0060729	BP	25	intestinal epithelial structure maintenance	1	SOX9,NEUROD1
1	1	0.024	6	7	1	0.143	0.167	REAC:R-HSA-4551638	rea	129	SUMOylation of chromatin organization proteins	1	SATB2
1	1	0.0242	29	523	15	0.029	0.517	REAC:R-HSA-1989781	rea	145	PPARA activates gene expression	1	NFYA,RORA,NCOA1,NRF1,NFYB,NR1D1,ARNTL,CLOCK,NCOA2,ARNT,ARNT2,SP1,PPARA,SREBF2,RXRB
1	1	0.0248	1	40	1	0.025	1	GO:1902645	BP	84	tertiary alcohol biosynthetic process	1	REST
1	1	0.0248	1	40	1	0.025	1	GO:0017156	BP	66	calcium ion regulated exocytosis	1	REST
1	1	0.0248	1	40	1	0.025	1	GO:0070933	BP	140	histone H4 deacetylation	1	REST
1	1	0.0248	1	40	1	0.025	1	GO:0034309	BP	137	primary alcohol biosynthetic process	1	REST
1	1	0.0256	4	632	4	0.006	1	REAC:R-HSA-3371497	rea	101	HSP90 chaperone cycle for steroid hormone receptors (SHR)	1	PGR,NR3C1,NR3C2,AR
1	1	0.0262	5	780	5	0.006	1	GO:0003139	BP	105	secondary heart field specification	1	ISL1,MEF2C,FOXH1,MESP1,RBPJ
1	1	0.0275	5	425	4	0.009	0.8	KEGG:04612	keg	60	Antigen processing and presentation	1	NFYA,CREB1,NFYB,RFX5
1	1	0.0295	8	6	1	0.167	0.125	GO:0050885	BP	93	neuromuscular process controlling balance	1	CAMTA1
1	1	0.0301	19	31	2	0.065	0.105	KEGG:04950	keg	61	Maturity onset diabetes of the young	1	PDX1,ONECUT1
1	1	0.0305	2	282	2	0.007	1	GO:0008135	MF	157	translation factor activity, RNA binding	1	SOX11,CPEB1
1	1	0.0316	1	51	1	0.02	1	GO:0060287	BP	100	epithelial cilium movement involved in determination of left/right asymmetry	1	RFX3
1	1	0.0318	9	52	2	0.038	0.222	GO:0051592	BP	103	response to calcium ion	1	MEF2C,NEUROD2
1	1	0.0318	9	52	2	0.038	0.222	GO:0030224	BP	49	monocyte differentiation	1	MEF2C,FOXP1
1	1	0.0322	2	313	2	0.006	1	REAC:R-HSA-5625886	rea	130	Activated PKN1 stimulates transcription of AR (androgen receptor) regulated genes KLK2 and KLK3	1	NCOA2,AR
1	1	0.0323	1	52	1	0.019	1	GO:2000311	BP	2	regulation of AMPA receptor activity	1	MEF2C
1	1	0.0323	6	614	5	0.008	0.833	GO:0050853	BP	128	B cell receptor signaling pathway	1	MEF2C,NFATC2,ELF2,RUNX1,PAX5
1	1	0.0323	1	52	1	0.019	1	GO:0003138	BP	88	primary heart field specification	1	MEF2C
1	1	0.0325	2	291	2	0.007	1	GO:1903351	BP	74	cellular response to dopamine	1	ATF4,GABPA
1	1	0.0325	9	1104	9	0.008	1	GO:0031047	BP	126	gene silencing by RNA	1	ESR1,LIN28A,PPARG,MYCN,SMAD3,STAT3,SMAD1,LIN28B,POU5F1
1	1	0.0338	6	620	5	0.008	0.833	GO:0050873	BP	95	brown fat cell differentiation	1	ZNF516,PRDM16,CEBPB,EBF2,CEBPA
1	1	0.034	3	523	3	0.006	1	GO:0001659	BP	82	temperature homeostasis	1	NR1D1,FOXO1,STAT3
1	1	0.0343	13	538	8	0.015	0.615	GO:0001190	MF	78	obsolete transcriptional activator activity, RNA polymerase II transcription factor binding	1	NFE2L1,CREB1,ARNTL,CLOCK,KLF4,FOS,JUN,PPARA
1	1	0.0344	11	15	1	0.067	0.091	KEGG:04911	keg	51	Insulin secretion	1	PDX1
1	1	0.0348	86	416	30	0.072	0.349	GO:0019953	BP	46	sexual reproduction	1	FOXC1,PRDM1,YY1,RHOXF1,ASH1L,KDM5B,SOX9,THRA,CLOCK,DZIP1,ETV6,SMAD4,NR6A1,THRB,POU4F2,SOHLH1,STAT3,AR,ZNF449,FOSL1,ZSCAN2,DEAF1,SIX5,NR2C2,NHLH2,WT1,PAX5,ZGLP1,ETV5,KMT2B
1	1	0.0349	1	57	1	0.018	1	REAC:R-HSA-8849474	rea	146	PTK6 Activates STAT3	1	STAT3
1	1	0.0349	1	57	1	0.018	1	REAC:R-HSA-111453	rea	71	BH3-only proteins associate with and inactivate anti-apoptotic BCL-2 members	1	STAT3
1	1	0.0349	1	57	1	0.018	1	REAC:R-HSA-6783783	rea	6	Interleukin-10 signaling	1	STAT3
1	1	0.035	7	328	4	0.012	0.571	GO:0034212	MF	69	peptide N-acetyltransferase activity	1	PHF20,NCOA1,CLOCK,KAT7
1	1	0.0353	27	817	20	0.024	0.741	KEGG:04928	keg	79	Parathyroid hormone synthesis, secretion and action	1	MEF2A,MEF2C,GATA3,MEF2D,CREB1,EGR1,RUNX2,ATF4,JUND,GCM1,RXRG,CREB5,NR4A2,CREB3L1,FOS,CREB3L2,SP1,RXRA,MAFB,RXRB
1	1	0.0354	1	57	1	0.018	1	GO:0033210	BP	62	leptin-mediated signaling pathway	1	STAT3
1	1	0.0354	1	57	1	0.018	1	GO:0010727	BP	72	negative regulation of hydrogen peroxide metabolic process	1	STAT3
1	1	0.0359	104	618	49	0.079	0.471	GO:0042803	MF	98	protein homodimerization activity	1	TFAP2B,IKZF2,PRDM6,TCF3,MZF1,HNF4A,EEA1,NRF1,AHR,MLX,TBX18,FOXP1,ARID3A,MEF2D,TFAP2E,KMT2A,NR2C1,IKZF4,MAX,IRF3,FOXP2,TERF2,HEY2,ZNF365,ASCL1,TCF12,SMAD4,ARNT,TERF1,NR6A1,CEBPG,HEYL,HAND2,SOHLH1,SMAD3,STAT3,ZNF318,CEBPB,ZHX3,MYPOP,ZBTB38,JUN,ZHX2,NR2F2,SP1,TCF4,MAFB,OLIG2,CEBPA
1	1	0.0367	4	15	1	0.067	0.25	GO:1902236	BP	3	negative regulation of endoplasmic reticulum stress-induced intrinsic apoptotic signaling pathway	1	PDX1
1	1	0.0368	3	20	1	0.05	0.333	GO:0110021	BP	110	cardiac muscle myoblast proliferation	1	MEIS2
1	1	0.037	9	377	5	0.013	0.556	GO:0000989	MF	10	obsolete transcription factor activity, transcription factor binding	1	HEY2,SMAD4,HEYL,HEY1,SMAD3
1	1	0.0373	8	1052	8	0.008	1	REAC:R-HSA-1980143	rea	37	Signaling by NOTCH1	1	HIF1A,HES1,HEY2,MYC,HEYL,HEY1,RBPJ,HES5
1	1	0.0384	8	288	4	0.014	0.5	GO:0006874	BP	150	cellular calcium ion homeostasis	1	ESR1,ATF4,SMAD3,GATA2
1	1	0.0388	11	1202	11	0.009	1	GO:0033273	BP	73	response to vitamin	1	SNAI2,VDR,PPARD,RARA,PPARG,GATA4,ASCL1,SETDB1,PITX2,ZNF354A,RELA
1	1	0.0392	4	16	1	0.062	0.25	GO:0042116	BP	57	macrophage activation	1	FOXP1
1	1	0.0392	4	16	1	0.062	0.25	GO:0002639	BP	121	positive regulation of immunoglobulin production	1	FOXP1
1	1	0.04	9	683	7	0.01	0.778	REAC:R-HSA-9013508	rea	152	NOTCH3 Intracellular Domain Regulates Transcription	1	HES1,HEY2,HEYL,HEY1,RBPJ,PBX1,IKZF1
1	1	0.0403	3	552	3	0.005	1	REAC:R-HSA-2025928	rea	131	Calcineurin activates NFAT	1	NFATC3,NFATC2,NFATC1
1	1	0.0403	3	552	3	0.005	1	REAC:R-HSA-2871809	rea	83	FCERI mediated Ca+2 mobilization	1	NFATC3,NFATC2,NFATC1
1	1	0.0403	3	552	3	0.005	1	REAC:R-HSA-5607763	rea	31	CLEC7A (Dectin-1) induces NFAT activation	1	NFATC3,NFATC2,NFATC1
1	1	0.0416	20	501	11	0.022	0.55	KEGG:04915	keg	94	Estrogen signaling pathway	1	NCOA1,ESR1,CREB1,ATF4,ESR2,NCOA2,CREB3L1,FOS,JUN,CREB3L2,SP1
1	1	0.0421	11	754	9	0.012	0.818	KEGG:04068	keg	7	FoxO signaling pathway	1	FOXO3,SMAD4,FOXO1,RAG1,SMAD3,STAT3,FOXG1,FOXO4,FOXO6
1	1	0.043	35	2	1	0.5	0.029	GO:0015630	CC	41	microtubule cytoskeleton	1	PKNOX2
1	1	0.0434	11	50	2	0.04	0.182	GO:0016073	BP	12	snRNA metabolic process	1	POU2F1,ZC3H8
1	1	0.0443	10	964	9	0.009	0.9	GO:0009205	BP	162	purine ribonucleoside triphosphate metabolic process	1	HIF1A,VAX2,ESRRB,MYOG,ARNT,STAT3,MECP2,PPARA,NME2
1	1	0.0447	3	206	2	0.01	0.667	GO:0007051	BP	139	spindle organization	1	MYBL2,MECP2
1	1	0.0452	5	538	4	0.007	0.8	GO:0090049	BP	111	regulation of cell migration involved in sprouting angiogenesis	1	NR2E1,KLF4,FOXC2,GATA2
1	1	0.0453	6	426	4	0.009	0.667	GO:0140034	MF	28	methylation-dependent protein binding	1	MTF2,BPTF,CBX2,L3MBTL1
1	1	0.0459	14	514	8	0.016	0.571	REAC:R-HSA-1655829	rea	125	Regulation of cholesterol biosynthesis by SREBP (SREBF)	1	NFYA,NCOA1,NFYB,NCOA2,SP1,PPARA,SREBF2,RXRB
1	1	0.046	2	346	2	0.006	1	GO:0002931	BP	119	response to ischemia	1	MEF2C,EGR1
1	1	0.0461	5	873	5	0.006	1	GO:0010226	BP	29	response to lithium ion	1	TFAP2B,NFATC4,MYOG,ASCL1,CEBPA
1	1	0.0463	22	988	18	0.018	0.818	REAC:R-HSA-6785807	rea	14	Interleukin-4 and 13 signaling	1	RORA,HIF1A,GATA3,NANOG,FOXO3,TWIST1,MYC,IRF4,TP53,POU2F1,ZEB1,FOXO1,BATF,STAT6,STAT3,FOS,SOX2,CEBPD
1	1	0.0468	6	652	5	0.008	0.833	REAC:R-HSA-2980736	rea	156	Peptide hormone metabolism	1	PAX6,ISL1,KLF4,TCF7L2,CDX2
1	1	0.0489	4	760	4	0.005	1	GO:0080111	BP	27	DNA demethylation	1	GATA3,TET1,TET2,TET3
1	1	0.049	1	79	1	0.013	1	GO:0006885	BP	23	regulation of pH	1	MAFG
1	1	0.049	15	1268	15	0.012	1	KEGG:04919	keg	118	Thyroid hormone signaling pathway	1	NCOA1,ESR1,HIF1A,STAT1,NCOA3,THRA,GATA4,MYC,NCOA2,TP53,RXRG,FOXO1,THRB,RXRA,RXRB
1	1	0.0493	4	28	1	0.036	0.25	KEGG:04392	keg	106	Hippo signaling pathway - multiple species	1	TEAD4
1	1	0.0494	3	27	1	0.037	0.333	GO:0007095	BP	104	mitotic G2 DNA damage checkpoint	1	FOXN3
1	1	0.0494	2	376	2	0.005	1	REAC:R-HSA-936440	rea	24	Negative regulators of DDX58/IFIH1 signaling	1	IRF3,PIN1
1	1	0.0496	1	80	1	0.013	1	GO:0043330	BP	80	response to exogenous dsRNA	1	IRF3
1	1	0.0497	1	80	1	0.013	1	REAC:R-HSA-3270619	rea	34	IRF3-mediated induction of type I IFN	1	IRF3
1	1	0.0497	1	80	1	0.013	1	REAC:R-HSA-1606341	rea	59	IRF3 mediated activation of type 1 IFN	1	IRF3
1	1	0.0497	1	80	1	0.013	1	REAC:R-HSA-3134975	rea	124	Regulation of innate immune responses to cytosolic DNA	1	IRF3
1	1	0.0497	1	80	1	0.013	1	REAC:R-HSA-3134973	rea	15	LRR FLII-interacting protein 1 (LRRFIP1) activates type I IFN production	1	IRF3
1	1	0.0498	2	360	2	0.006	1	GO:0007296	BP	11	vitellogenesis	1	ETV6,FOSL1

### Sheet: Ast
query.number	significant	p.value	term.size	query.size	overlap.size	precision	recall	term.id	domain	subgraph.number	term.name	relative.depth	intersection
1	1	5.33e-16	235	853	180	0.211	0.766	GO:0022008	BP	42	neurogenesis	1	ARX,SOX8,ETV1,PAX6,PAX7,PRDM1,PRDM6,DMRT3,HMG20B,SPEN,MEF2A,TCF3,GLI2,PAX2,RARB,MEF2C,REST,NCOA1,LHX5,POU4F3,SOX10,VSX1,SALL4,ADNP,ADNP2,SALL1,DLX5,EVX1,GLI3,LHX2,LHX6,LHX3,GATA3,PHOX2B,DBX1,SOX6,CUX2,PRDM13,NR2E1,SRF,HES1,FOXP1,TLX2,DLX2,VAX2,NFE2L2,PRRX1,PROX1,CREB1,KLF7,SATB2,ONECUT2,PROX2,BCL11A,LHX4,EGR2,ATF1,NEUROD4,SOX4,RUNX2,GCM2,MYRF,SOX9,BARHL1,FOXA2,BCL11B,PIN1,ATF4,FEZF1,HOXD1,HOXD10,FOXA1,NRL,MNX1,PRDM12,CASZ1,MYCN,SOX5,SOX3,HEY2,TBR1,LMX1B,GCM1,SIX3,ZNF365,LEF1,ASCL1,TCF12,HMG20A,SMAD4,PRDM16,BARHL2,LHX9,MEIS1,DLX1,FERD3L,NFIB,ZEB1,VAX1,THRB,POU4F2,POU4F1,PRDM8,NR4A2,FEZF2,SKI,RUNX1,ISL2,ARHGAP35,TAL1,LHX8,LMX1A,NEUROD1,EN1,EOMES,KLF15,HEYL,PITX2,HAND2,TBX20,EN2,UNCX,PHOX2A,OTX2,DRGX,PBX3,GBX2,STAT3,SHOX2,SOX14,MECP2,ZEB2,GSX1,EMX2,ZNF804A,NEUROD2,OTP,FOXB1,CEBPB,ATOH1,RELA,INSM1,HES3,NR2F1,IRX5,SOX11,OLIG3,IRX3,JUN,NEUROG2,GATA2,ZNF609,GSX2,BHLHE22,SOX2,PLAG1,NEUROG1,CREB3L2,SOX1,OLIG1,POU3F2,NR2F2,PBX1,POU3F1,MYT1L,HELT,SKOR1,TCF4,POU3F4,HES5,ZNF536,ZNF521,RORB,OLIG2,SCRT2,ETV5,SALL3,CUX1,ZNF488,NR2E3
1	1	4.13e-07	222	226	57	0.252	0.257	GO:0008134	MF	66	transcription factor binding	1	SOX8,PAX6,MEF2A,TCF3,GLI2,RARB,REST,NCOA1,EBF4,SOX10,SALL4,KLF5,TRPS1,AKAP8,USF2,GATA3,PROX1,BHLHE41,RUNX2,SOX9,FOXA2,THRA,ELK1,FOXP2,FOXA1,MEIS2,DMTF1,PRDM5,ASCL1,TCF12,SMAD4,PRDM16,ARNT,HES6,ZEB1,TCF7L2,NR4A2,NFIA,TBXT,TBX20,HEY1,STAT3,ATOH8,AR,SIX2,BPTF,ARNT2,RELA,GATA2,FOXO4,SP1,PPARA,TEAD1,TCF4,HES5,RORB,E2F4
1	1	5.5e-07	257	197	57	0.289	0.222	GO:0001077	MF	22	proximal promoter DNA-binding transcription activator activity, RNA polymerase II-specific	1	ETV1,PAX6,GLI2,PGR,KLF5,DBP,GLI3,LHX2,GATA3,EBF3,RFX4,NR2E1,OTX1,NR5A2,SATB2,SOX4,RUNX2,SOX21,SOX9,BARHL1,ELK1,FOXA1,MEIS2,MYCN,TCF12,SMAD4,MEIS1,NFIB,NR6A1,ZIC1,NR4A2,ERG,NFIA,TBX20,NEUROD6,TEF,STAT3,AR,SP7,SIX2,CAMTA1,ARNT2,RELA,SOX11,GATA2,SOX2,SOX1,POU3F2,WT1,SP1,PBX1,PPARA,TEAD1,MITF,TCF4,RORB,DUX4
1	1	9.12e-07	813	132	93	0.705	0.114	GO:0043565	MF	129	sequence-specific DNA binding	1	SOX8,DLX6,ETV1,TCF3,GLI2,RFX3,REST,EBF4,ZFHX4,CTCF,SALL1,DBP,GLI3,LHX2,GATA3,EBF3,SOX6,MYF5,RFX4,NR2E1,KCNIP3,OTX1,KMT2A,VSX2,BCL11A,MXI1,BHLHE41,SOX21,SOX9,FOXA2,CENPB,THRA,FOXP2,FOXA1,MEIS2,DMTF1,EGR4,PAX3,PRDM5,ASCL1,TCF12,SMAD4,PRDM16,ARNT,MEIS1,NFIB,NACC2,ZEB1,VAX1,TCF7L1,NR4A2,HOXB13,NFIA,LMX1A,NEUROD6,HEY1,ZNF704,PKNOX2,SALL2,TEF,GBX2,STAT3,AR,ZEB2,EMX2,SP7,SIX2,BPTF,RELA,ZHX3,PROP1,FOXG1,DEAF1,GATA2,ZBTB18,GSX2,SOX2,SOX1,POU6F1,POU3F2,SP1,DBX2,PBX1,PPARA,TEAD1,ESRRG,TCF4,POU3F4,ZNF536,POU3F3,RORB,HMX1,SALL3
1	1	3.63e-06	13	150	8	0.053	0.615	REAC:R-HSA-8941326	rea	108	RUNX2 regulates bone development	1	GLI2,GLI3,SATB2,RUNX2,SMAD4,HEY1,AR,SP7
1	1	4.57e-06	123	234	36	0.154	0.293	REAC:R-HSA-162582	rea	113	Signal Transduction	1	MEF2A,GLI2,RARB,PGR,REST,NCOA1,SALL4,USF2,GLI3,GATA3,SOX6,NR2E1,NR5A2,SOX4,SOX9,ELK1,FOXA1,SOX3,DZIP1,SMAD4,POU2F1,SOX13,TCF7L2,TCF7L1,HEY1,SMAD3,STAT3,AR,RELA,CBX2,SOX2,FOXO4,SP1,PBX1,HES5,E2F4
1	1	7.24e-06	1576	1600	1567	0.979	0.994	GO:0043227	CC	85	membrane-bounded organelle	1	NFYA,ARX,HOXA11,MEOX1,SOX8,ZNF195,ZFX,YBX2,ZNF263,DLX6,ETV1,GTF2IRD1,PAX6,TEAD3,E2F2,TFAP2B,TFAP2D,NFIX,PAX7,MLXIPL,ETV7,ZNF207,ZNF200,SCMH1,HIVEP2,AKAP8L,DPF1,WIZ,ZBTB32,LTF,NR1H4,ISL1,ZNF582,SNAI2,ZFP64,RUNX3,HSF2,PHF20,NR1H3,POU2F2,TBPL1,ARNTL2,IKZF2,ZZZ3,HOXC8,SOX30,BARX2,ZIC2,ZNF800,FOXP3,NFE2L3,ALX4,FOXN3,FOXC1,ZNF280C,PRDM1,FLYWCH1,MXD1,YBX3,CREB3L3,PRDM6,GPBP1,ZNF112,AHRR,GSC2,ZNF275,DLX3,DMRT3,POU1F1,HMG20B,ZNF76,SPEN,FOXJ2,YBX1,NFYC,SPI1,ZBTB11,ZFAT,SP100,KLF6,ZFY,MEF2A,TFE3,PITX1,RORA,HES2,MNT,ZXDC,TCF3,MBD3,SREBF1,NFATC3,TP63,TBX21,GLI2,TEAD2,ZNF532,ZNF37A,FOSL2,PAX2,BAZ2A,RARB,NFKB2,HOXA9,TP73,SP140,CIC,RFX3,SRCAP,TCF7,MEF2C,ZNF510,ZNF506,PGR,NFE2L1,GRHL2,ZNF324,ZNF671,ZNF416,ZNF586,ZNF446,ZNF264,REST,NCOA1,MYNN,MECOM,ZNF213,NFX1,TFAP2C,RFX2,ZNF343,EBF4,KDM2B,LHX5,TBX5,ZNF302,ZBTB25,TFAP4,ZNF268,POU4F3,ZFHX4,ESR1,CEBPE,TBX15,IKZF5,CREM,HIVEP1,CDC5L,ZNF184,MZF1,PATZ1,SOX10,TCF20,XBP1,ZBED4,SIX4,HIF1A,YY1,NFATC4,VSX1,MYBL2,HNF4A,NFATC2,SALL4,ADNP,TCFL5,GMEB2,E2F1,DNTTIP1,ZNF516,ADNP2,RHOXF1,ELF4,GATA1,EEA1,KLF8,KLF5,TSC22D1,ZNF629,HSF4,CENPT,NFAT5,ZNF423,CTCF,ZNF821,ZNF500,FOXF1,ZNF174,SALL1,MAZ,BRF2,TRPS1,RELB,DOT1L,LYL1,SNAPC2,AKAP8,ZNF419,OVOL3,CRX,MEIS3,ZNF175,DBP,KLF1,ETV2,USF2,ZNF14,PBX4,ERF,ZNF574,ZNF85,HBP1,SP4,DLX5,TFEC,HOXA1,HOXA2,HOXA3,HOXA5,HOXA6,HOXA13,EVX1,ZKSCAN1,PAX4,NOBOX,NRF1,MEOX2,POU6F2,AHR,CHCHD3,GLI3,AEBP1,LHX2,LHX6,AKNA,CREB3,LHX3,GLIS3,GATA3,TLX1,PITX3,EBF3,CAMTA2,HOXB6,MLX,DLX4,HLF,FOXN1,PHOX2B,NFKB1,ELF2,KLF3,DBX1,ZBTB16,SOX6,POU2AF1,PRDM4,CSRNP2,MYF6,MYF5,GLI1,ELK3,FOXM1,CUX2,CREBL2,VDR,NANOG,RFX4,PPARD,BACH2,ZNF451,PRDM13,E2F3,SIM1,NR2E1,ZBTB24,PHF1,TFEB,TBP,SRF,TBX18,HAND1,IRX4,NR3C1,SMAD5,CDX1,ZNF346,BCL6,TFDP2,HES1,BBX,ZBTB47,FOXP1,KCNIP3,TFCP2L1,CENPA,TLX2,STAT1,OTX1,ZNF142,CEBPZ,DLX2,ATF2,EPAS1,ARID3A,VAX2,NFE2L2,PRRX1,ASH1L,MEF2D,PRDM2,ZBTB17,TFAP2E,NR5A2,MYCL,RLF,ZNF684,ETV3,KDM5B,DR1,IRF6,PROX1,KMT2A,ZNF541,ATF6,CREB1,KLF7,HMGN3,PLAGL1,MYB,TCF21,ZNF430,FOXO3,TGIF2,KLF12,SATB2,KLF9,NR4A3,ONECUT2,ZBTB45,PROX2,VSX2,ESRRB,ZNF410,BCL11A,MXI1,HOXB8,HOXB5,HOXB3,HOXB1,MSX2,SOHLH2,ELF1,SMAD9,EGR1,ZFP30,NR2C1,MTERF2,NFYB,ZNF706,TBX2,TBX4,TSHZ3,ZNF549,ZSCAN18,ZNF211,LHX4,ZNF639,ZSCAN20,GTF3A,MTERF4,TBX22,MYOG,ZNF205,ZNF644,HOXA7,TWIST1,NEUROG3,EGR2,BHLHE41,ATF1,NEUROD4,NR4A1,HOXC13,HOXC11,NFE2,HOXC12,IKZF4,ESX1,BAZ2B,BATF3,MXD4,CTCFL,NCOA3,ZNF831,SNAI1,RBPJL,HIF3A,ZNF576,ZNF45,TRERF1,ZNF391,SPDEF,SOX4,RREB1,RUNX2,GCM2,MYRF,SOX21,IRF1,SOX9,TTF1,BARHL1,SLC2A4RG,BHLHE23,PAX8,FOSB,FOXA2,GZF1,PAX1,CENPB,ZNF133,OVOL2,TCF15,ZNF436,MAX,PLAGL2,THRA,NR1D1,IRF3,PRR12,STAT5A,GLIS2,DACH2,ZNF384,ELK1,SIX1,ZBTB1,ZNF484,HIVEP3,BCL11B,PIN1,KLF2,ZNF835,MTERF1,ZNF780B,ATF4,FOXP2,IRF5,FEZF1,HOXD1,HOXD3,HOXD9,HOXD10,HOXD11,HOXD13,MBD4,MYOD1,E2F8,SOX15,FOXA1,NRL,FOXJ1,KLF16,ZSCAN10,SAFB2,JUND,ZNF557,ZBTB46,MNX1,ZNF337,GATA5,PRDM12,NPAS1,ZNF317,DNMT1,ZNF426,ZNF331,ZNF236,CASZ1,ZNF341,ZNF227,ZNF141,NFATC1,CDX4,RBSN,NR1H2,BARX1,RHOXF2,RARA,ZNF304,ZSCAN5A,ZNF132,LIN28A,THAP1,RFX1,ZNF20,CC2D1A,PPARG,TERF2,ZNF414,E2F5,ARNTL,GSC,MBD2,BHLHE40,MEIS2,GRHL1,MYCN,RAX,SOX5,SOX3,CLOCK,DZIP1,ETS1,HNF1A,TBX3,DMTF1,PHF21A,EHF,ELF5,TFCP2,HEY2,EGR4,EMX1,SP110,PAX3,SETDB2,ZFHX2,VEZF1,KAT7,TBR1,GATA4,SKIL,HLX,KLF4,ZFP37,ZNF189,NR5A1,XPA,LMX1B,MYC,DMRT1,FOXP4,ZSCAN9,TFAP2A,IRF4,GCM1,FOXF2,HMGA1,THAP12,CREBZF,POU2F3,ZNF280D,GTF2B,PREB,SIX3,LBX1,ZNF365,TET1,STAT4,CARF,PRDM5,LEF1,ETV6,AEBP2,ASCL1,FOXN4,PDX1,ZNF740,MBNL2,ZIC5,ESR2,JDP2,TCF12,ZSCAN29,HMG20A,NCOA2,ZNF710,GLYR1,ZFHX3,IRF8,ZSCAN32,TIGD7,ZNF287,SGSM2,GATA6,TP53,FOXK2,ZNF750,MBD1,SMAD4,NFIC,ZIM3,PRDM15,DMRTC2,ZFP14,ZNF787,ZNF473,ZNF614,PRDM16,DMRTA2,DMRTB1,BARHL2,MTF2,ZNF697,POGK,RXRG,TBX19,POU2F1,NR1I3,LHX9,RORC,ZNF687,SETDB1,RFX5,ARNT,CREB3L4,GATAD2B,SOX13,OSR1,MEIS1,ZNF514,ZC3H8,ZNF385B,DLX1,HES6,CSRNP1,TMF1,ZNF660,NR1I2,ZNF300,SCML4,RBAK,CREB5,FERD3L,PURB,ZNF92,ZNF157,ZNF182,ZNF41,ZNF711,HMBOX1,ST18,PRDM14,TERF1,ZNF7,NFIB,ZNF462,NR6A1,REXO4,NACC2,ZEB1,VAX1,TCF7L2,ZNF214,ZNF215,TBX6,HMGA2,MKX,ARID5B,FOXO1,THRB,NPAS3,MSGN1,THYN1,ZNF827,POU4F2,NR3C2,VENTX,KIN,FLI1,ZNF385D,POU4F1,SETBP1,TCF7L1,ZNF547,ZNF773,ZNF776,ZNF256,ZSCAN1,ZNF837,PRDM8,HHEX,ZNF117,ZIC1,AHCTF1,NR4A2,FEZF2,UBP1,TGIF2LX,JAZF1,CEBPG,ZNF599,ZUP1,L3MBTL4,GABPA,CXXC1,ZNF18,KLF10,ZKSCAN2,BATF,ALX3,BACH1,PCGF6,MTERF3,ZNF689,ZIC3,ZNF19,ERG,ETS2,CREB3L1,ZNF618,SKI,GRHL3,ZSCAN12,ELK4,USF1,ZNF276,SON,HOXB13,RUNX1,SIM2,IRX6,ISL2,GPBP1L1,ZNF230,ZNF222,ZNF221,ZNF233,ZNF235,ARHGAP35,ZBTB8A,ZNF362,NR2F6,PKNOX1,AIRE,ZNF66,ZNF208,ZNF761,SAFB,ZBTB7B,ZNF394,ZNF333,FOXH1,ZNF382,ZNF577,ZNF385A,ZNF653,BCL6B,ZNF75A,TAL1,GMEB1,NFIA,MYSM1,LHX8,ZNF326,GFI1,ZNF281,ZNF496,LMX1A,ATF3,REL,NEUROD1,EN1,MSX1,CGGBP1,ELF3,FEV,EOMES,ANKZF1,HESX1,TCF23,ZNF513,ZNF148,KLF15,HEYL,ZNF691,ZNF589,PITX2,HAND2,PRDM9,TIGD6,SPZ1,EBF1,FAM170A,FOXQ1,TLX3,TBXT,TBX20,NEUROD6,ZNF12,SP8,HEY1,ZNF704,SOX17,HNF4G,EN2,UNCX,GBX1,FOXK1,OSR2,NFIL3,ZMAT4,ZHX1,ZNF367,HDX,PHOX2A,PKNOX2,ZNF22,CDX2,OTX2,DRGX,SOHLH1,ZNF503,SNAPC4,GFI1B,ZNF219,SALL2,E2F7,ZNF319,SPIC,ZNF202,RAG1,ZMAT1,ATMIN,ZNF143,ZNF3,ZSCAN21,ZNF606,ZNF592,MESP1,ZBTB39,STAT6,SMAD3,MBD6,TEF,PBX3,PRRX2,SP2,ZNF91,ZNF23,ZNF226,ZNF180,ZNF668,ZNF646,GATAD2A,ZNF641,ZNF610,ZNF528,ZNF701,ZNF526,ZNF146,ZNF283,ZNF444,ZNF83,ZNF558,TBX10,ZNF232,E4F1,ZNF597,BATF2,RBPJ,PTF1A,FOXI1,THAP11,IRF2,INSM2,GBX2,STAT3,ZNF30,SHOX2,ZBTB5,ZNF507,ZBTB49,ATOH8,SOX14,E2F6,MECP2,AR,ZNF354A,ATF5,ZBTB43,NR0B1,ZNF280A,ZEB2,BNC1,HIC2,CENPX,ZNF32,GSX1,ONECUT1,KLF13,ZFPM2,ZNF764,HSFY2,ZNF768,ZNF35,TIGD4,ZNF778,FOXD4,HOXD4,HOXD12,ZNF212,ZNF282,PRDM10,FOS,SMAD1,EMX2,SP7,ZNF804A,NFXL1,NPAS2,PA2G4,IRX1,IRX2,SIX2,STAT2,FOXA3,ZNF16,ATF7,ZNF296,HOXB9,FOXN2,MSANTD4,ZNF160,ZNF415,SOX7,HSFX1,ZNF672,ZNF692,NAIF1,JUNB,ZNF439,ZNF440,ZNF581,ZNF524,ZBTB26,ZNF562,ZNF318,ZNF561,NEUROD2,OTP,ZNF584,CXXC5,ZNF274,BPTF,ZIK1,CAMTA1,NHLH1,ZNF540,ZNF570,KLF17,ZNF217,FOXB1,ZNF57,ZNF556,ZNF554,KLF11,CEBPB,ATOH1,ZNF131,HINFP,ARNT2,ZNF24,HSFY1,PURG,ZNF596,HOXC5,OVOL1,RARG,SP3,ZNF621,RELA,ZNF680,BNC2,KDM2A,ESRRA,DMRT2,ZNF483,ZNF449,ZBTB21,INSM1,THAP2,ZNF417,HES3,STAT5B,TIGD3,ZNF791,CBX2,HOXB2,RAX2,MGA,ZNF80,EVX2,ZBTB4,ZHX3,GLIS1,GTF2IRD2B,SNAPC5,NPAS4,ZNF497,ZNF266,NR1D2,ZIC4,ZNF654,DDIT3,ZNF408,CENPS,ZNF519,PROP1,ISX,ZNF25,DRAP1,FOSL1,ZNF77,MLXIP,NR2F1,ZNF169,ETV4,HOXD8,ASCL3,ZNF613,ZNF683,HSF5,FOXG1,MYPOP,ZNF404,ZNF135,FOXR1,ZSCAN2,DMRTA1,KCMF1,ZNF575,USF3,FOXL1,TGIF2LY,FOXC2,IRX5,SOX11,DEAF1,SIX5,ZBTB34,ZBTB38,HIC1,TGIF1,NR2C2,OLIG3,ZBTB33,IRX3,NHLH2,ZNF491,JUN,THAP5,SOX12,ZNF620,ZNF518A,ZNF619,ZBTB41,ZNF354C,CENPBD1,ZNF114,ZNF518B,ZNF366,LCORL,ZNF454,ZNF543,ZNF354B,ZNF223,NEUROG2,MAF,CSRNP3,ZNF713,ZHX2,MSC,ZNF852,FOXE1,TPRX1,ZNF552,ZBTB7A,ZFP42,HES7,ZNF664,GATA2,ARID3B,EGR3,ZBTB18,LBX2,ZFPM1,ZBTB42,FOXS1,ATOH7,TIGD5,ZNF154,ZNF784,ZNF648,FIZ1,ZNF771,TSHZ1,ZNF48,ZNF816,ALX1,TIGD2,ZNF609,ZNF571,ZSCAN4,BHLHA15,GSX2,ZNF594,ZFP3,HOXC9,HOXC10,BHLHE22,ZNF443,ZNF792,ZNF572,ZFP82,ZNF707,ZNF746,ZNF322,ZNF467,SOX2,ZNF678,ZBTB2,PLAG1,ZBTB20,RFX7,ZNF329,ZNF101,NEUROG1,ZNF716,ZNF708,CREB3L2,ZSCAN22,TSHZ2,TBPL2,SATB1,HOXB4,MAFA,ZNF721,SOX1,ZNF662,ZNF320,ZNF623,JRKL,TFDP3,ZNF438,ZNF530,FIGLA,ASCL2,FOXL2,ZNF703,ZNF730,TBX1,OLIG1,POU6F1,SIX6,THAP7,FOXO4,POU3F2,FOXD4L1,ZFP1,ZNF93,FOXD4L4,ZBTB40,ZBTB7C,SRY,WT1,ZFP90,RFX6,MAFF,HSF1,PURA,MIXL1,ZNF479,ZNF445,ZNF74,ZBTB37,SMYD3,IRF7,L3MBTL1,NR2F2,SP1,DBX2,PBX1,POU3F1,SNAI3,ZBTB3,MYBL1,ZNF696,IKZF1,ZNF829,ZNF267,SHOX,ZNF566,ZNF529,ZNF284,TAL2,ARGFX,ZBTB6,ZNF749,ZNF555,RXRA,ZNF75D,NKRF,ZNF501,ZNF197,MYT1L,ZNF396,FOXD2,ZFP91,FOXI2,ZNF732,FOXE3,ZNF397,ZSCAN30,ZNF395,PPARA,TEAD1,MITF,FOXD3,ZNF546,FOXD4L3,ZNF385C,TET3,ZNF286A,ZKSCAN4,LIN28B,ZNF70,ZFP69B,ZFP69,HELT,ASCL4,ZSCAN23,ZNF490,MESP2,ZNF626,ZNF793,ZNF383,HES4,ZNF669,PLSCR1,ZNF559,HMX3,ZNF177,SKOR1,ZNF548,MTF1,HMX2,ZNF563,BSX,ZNF292,ZNF567,ARID2,SP6,ZNF573,ZNF527,ZNF33A,ZNF600,ZKSCAN3,FOXR2,LIN54,ZFP92,ZNF724,PAX5,ZNF676,ZNF699,MYT1,ZNF250,ZNF79,ZNF681,ZNF766,LCOR,ZNF107,ZNF471,ZNF836,ZNF493,GTF2IRD2,ZBTB44,ZKSCAN7,ZNF729,ZNF565,ZNF34,ZNF781,ZNF140,ZNF774,ZNF765,ZNF124,ZNF569,ZNF777,ZNF775,ZNF605,RFX8,ZNF799,ESRRG,ZNF782,ZNF846,TCF4,ZNF136,ZKSCAN5,ZNF502,ZFP62,ZNF33B,ZNF512B,ZNF431,ZNF418,ZNF700,POU3F4,ZNF239,ZSCAN16,ARID5A,ZFP28,ZNF705A,ZNF585A,ZNF138,ZNF429,ZNF470,ZNF100,ZNF398,ZSCAN25,ZNF441,ZNF420,ZNF763,ZSCAN26,MAFG,ZGPAT,ZNF679,ZNF682,ZNF772,ZNF257,ZNF785,ZSCAN5B,ZNF165,ZNF655,ZNF98,ZNF786,ZNF517,ZNF675,ZNF860,ZNF695,ZNF628,ZNF665,ZNF624,HOXA4,TOPORS,DMBX1,ZNF841,ZNF615,ZNF433,ZNF460,HOXC6,ZNF81,ZNF780A,ZNF461,ZNF181,ZNF44,ZNF790,TEAD4,HES5,ZNF677,ZNF823,ZNF311,ZNF347,ZNF71,ZNF121,ZNF335,ZNF560,ZNF273,ZNF84,ZNF667,ZBTB14,ZNF649,ZNF248,ZNF544,ZNF770,ZNF251,TFDP1,ZNF607,ZNF334,ZXDA,PEG3,ZKSCAN8,ZNF442,ZNF813,HOXC4,ZNF26,ZNF583,ZNF568,ZXDB,ZNF480,ZNF587,ZNF808,MAFK,ZNF43,ZNF28,ZNF511,ZNF627,ZNF789,ZNF536,ZNF534,GLMP,ZNF652,ZNF830,ZNF521,PAX9,FOXJ3,ZNF358,CHAMP1,ZNF277,SREBF2,POU3F3,ZFP2,L3MBTL3,RORB,SOX18,RHOXF2B,FOXO6,MAFB,RXRB,PBX2,SP5,ZBTB12,ZNF551,ZNF805,POU5F1,ZSCAN5C,DPRX,ZNF468,ZNF616,FOXB2,ZFP57,FOXD4L5,ZBTB48,ZNF155,ZNF783,ZNF425,ARID3C,ZBTB10,E2F4,DPF3,NANOGNB,BHLHA9,ZNF316,ONECUT3,OLIG2,POU5F1B,ZNF580,ZNF611,ZNF254,MXD3,ZBTB9,ATF6B,ZNF134,ZNF888,ZNF845,LEUTX,IRF9,ZNF726,ZNF99,ZNF90,MEF2B,REPIN1,ZNF891,ZNF788P,FOXI3,NOTO,ZNF705E,CPEB1,ZNF727,ZBED1,HOMEZ,ZNF705D,ZNF705B,ZNF705G,SCRT2,ZNF407,SKOR2,HMX1,SP9,ZNF579,ZGLP1,EBF2,CEBPD,TIGD1,ZNF630,ZNF844,ZNF735,ZNF469,ANHX,ZNF492,ZNF688,YY2,ZBED9,ASCL5,TWIST2,ZNF879,ZNF736,JRK,ZSCAN31,ZBTB22,ZBED5,ZNF737,FAM200B,ZNF709,ZNF487,NME2,ZNF512,ETV5,ZNF585B,CEBPA,POU5F2,ZNF286B,ZNF324B,ZNF564,TERB1,ZNF718,ZNF674,ZNF345,ZNF550,FOXD1,HOXA10,ETV3L,ZNF260,NANOGP8,ZNF432,ZNF10,ZNF486,ZNF225,SALL3,ZNF350,ZNF253,ZBED6,ZNF878,ZNF625,CUX1,ZNF578,DUXA,HOXB7,DUX4,ZNF865,SCRT1,TCF24,GTF2I,ZNF234,ZNF488,KLF14,ZNF850,ZNF285,ZNF224,HSFX2,ZNF587B,SPIB,ZIM2,ZNF595,ZBTB8B,FOXD4L6,LHX1,ZNF658,SEBOX,ZNF280B,ZNF2,HNF1B,DACH1,PCGF2,ZNF8,ZNF229,NR2E3
1	1	8.21e-05	187	728	109	0.15	0.583	GO:0003682	MF	123	chromatin binding	1	ARX,PAX6,TFAP2B,ZIC2,PRDM1,DLX3,POU1F1,MEF2A,SREBF1,TP63,GLI2,FOSL2,NFKB2,MEF2C,GRHL2,REST,NCOA1,ESR1,PATZ1,SOX10,VSX1,ADNP,GATA1,CTCF,TRPS1,MEIS3,GLI3,LHX2,GATA3,CAMTA2,GLI1,RFX4,PRDM13,FOXP1,DLX2,ATF2,ASH1L,NR5A2,KMT2A,SATB2,TSHZ3,EGR2,RUNX2,SOX9,CENPB,OVOL2,THRA,ELK1,MYOD1,NRL,MBD2,CLOCK,GATA4,DMRT1,LEF1,ASCL1,PDX1,GATA6,TP53,SMAD4,SETDB1,MEIS1,DLX1,PRDM14,ZEB1,VAX1,HMGA2,FOXO1,THRB,POU4F2,POU4F1,HHEX,FEZF2,ERG,AIRE,TAL1,NFIA,NEUROD1,EOMES,PITX2,SMAD3,MBD6,STAT3,SOX14,MECP2,AR,ZNF274,CEBPB,ATOH1,HINFP,RELA,INSM1,CBX2,PROP1,JUN,GATA2,TSHZ1,TSHZ2,FOXO4,L3MBTL1,MITF,ZKSCAN3,TCF4,ZNF431,HES5,E2F4,ZGLP1,EBF2,PCGF2
1	1	0.000129	162	396	60	0.152	0.37	GO:0046914	MF	118	transition metal ion binding	1	ZNF207,GLI2,RARB,PGR,ZFHX4,ESR1,ADNP,CTCF,TRPS1,AKAP8,GATA3,NR2E1,NR3C1,NR5A2,KDM5B,KMT2A,ESRRB,NR2C1,THRA,NR1D1,RBSN,SETDB2,KAT7,GATA4,GCM1,TET1,ZFHX3,GATA6,ZNF385B,ST18,NR6A1,ZEB1,ZNF214,THRB,NR3C2,NR4A2,ZMAT4,ZMAT1,ZNF3,SMAD3,CXXC4,AR,ZFPM2,CXXC5,ZNF24,BNC2,NR2F1,NR2C2,GATA2,WT1,L3MBTL1,MYT1L,PPARA,MYT1,ESRRG,ZNF84,RORB,DPF3,ZNF407,ZIM2
1	1	0.000193	19	206	9	0.044	0.474	REAC:R-HSA-452723	rea	41	Transcriptional regulation of pluripotent stem cells	1	SALL4,SALL1,NANOG,HIF3A,SMAD4,NR6A1,STAT3,SOX2,PBX1
1	1	0.000213	6	37	3	0.081	0.5	GO:0019213	MF	47	deacetylase activity	1	REST,SALL1,NACC2
1	1	0.000545	8	171	5	0.029	0.625	GO:0070741	BP	56	response to interleukin-6	1	FOXA2,SMAD4,ST18,STAT3,RELA
1	1	0.000709	55	407	25	0.061	0.455	GO:0060089	MF	61	molecular transducer activity	1	RARB,PGR,ESR1,NR2E1,NR3C1,SMAD5,NR5A2,ESRRB,NR2C1,THRA,NR1D1,LEF1,SMAD4,RXRG,NR6A1,THRB,NR3C2,NR4A2,SMAD3,AR,NR2F1,NR2C2,PPARA,ESRRG,RORB
1	1	0.000851	9	37	3	0.081	0.333	GO:1904949	CC	36	ATPase complex	1	SALL1,SALL2,BPTF
1	1	0.000876	53	1353	52	0.038	0.981	GO:0009611	BP	81	response to wounding	1	PAX6,PAX7,ISL1,HMG20B,XBP1,HIF1A,HNF4A,GATA1,FOXF1,GLI3,GATA3,MYF6,GLI1,ELK3,PPARD,SRF,NFE2L2,MSX2,MYOG,NFE2,RREB1,IRF1,FOXA2,MAX,MYOD1,SOX15,GATA5,RBSN,ETS1,PHF21A,GATA4,KLF4,GATA6,HHEX,GRHL3,USF1,HOXB13,ARHGAP35,SMAD3,ZFPM2,FOXC2,JUN,GATA2,ZFPM1,SOX2,CREB3L2,MAFF,PPARA,PLSCR1,MAFG,MAFK,POU5F1
1	1	0.0009	34	645	23	0.036	0.676	GO:0044877	MF	76	protein-containing complex binding	1	SREBF1,RARB,NFE2L1,AHR,ATF1,THRA,LIN28A,TERF2,MBD2,TP53,SMAD4,HMBOX1,NACC2,HMGA2,MYSM1,PKNOX2,SMAD3,SIX2,RELA,L3MBTL1,PPARA,CPEB1,HNF1B
1	1	0.000958	28	97	7	0.072	0.25	GO:0002244	BP	13	hematopoietic progenitor cell differentiation	1	TCF3,REST,KMT2A,TCF12,SP7,GATA2,HES5
1	1	0.00105	4	22	2	0.091	0.5	GO:0042118	BP	25	endothelial cell activation	1	SMAD4,TCF4
1	1	0.00124	1	2	1	0.5	1	GO:0036002	MF	128	pre-mRNA binding	1	SOX9
1	1	0.00184	9	48	3	0.062	0.333	GO:0000989	MF	59	obsolete transcription factor activity, transcription factor binding	1	ASCL1,SMAD4,HEY1
1	1	0.00235	16	602	12	0.02	0.75	GO:0098772	MF	11	molecular function regulator	1	TFAP2B,SREBF1,ESR1,KCNIP3,LEF1,ESR2,SGSM2,SKI,ARHGAP35,ZEB2,JUN,FOXL2
1	1	0.00248	2	2	1	0.5	0.5	GO:0014068	BP	20	positive regulation of phosphatidylinositol 3-kinase signaling	1	SOX9
1	1	0.00281	2	86	2	0.023	1	GO:0071805	BP	2	potassium ion transmembrane transport	1	REST,KCNIP3
1	1	0.00281	2	86	2	0.023	1	GO:0071804	BP	134	cellular potassium ion transport	1	REST,KCNIP3
1	1	0.00281	2	86	2	0.023	1	GO:0022838	MF	32	substrate-specific channel activity	1	REST,KCNIP3
1	1	0.00283	4	378	4	0.011	1	REAC:R-HSA-3371497	rea	94	HSP90 chaperone cycle for steroid hormone receptors (SHR)	1	PGR,NR3C1,NR3C2,AR
1	1	0.0031	1	5	1	0.2	1	GO:1900477	BP	86	negative regulation of G1/S transition of mitotic cell cycle by negative regulation of transcription from RNA polymerase II promoter	1	NACC2
1	1	0.00343	61	817	41	0.05	0.672	KEGG:05200	keg	3	Pathways in cancer	1	SPI1,GLI2,RARB,NFKB2,NCOA1,MECOM,ESR1,GLI3,ZBTB16,GLI1,HES1,EPAS1,NFE2L2,PAX8,MAX,ELK1,HEY2,LEF1,ESR2,TP53,SMAD4,RXRG,ARNT,TCF7L2,FOXO1,TCF7L1,RUNX1,HEYL,HEY1,STAT6,SMAD3,STAT3,AR,STAT2,ARNT2,RELA,JUN,SP1,MITF,HES5,RXRB
1	1	0.00372	3	2	1	0.5	0.333	GO:0019933	BP	83	cAMP-mediated signaling	1	SOX9
1	1	0.00387	16	101	5	0.05	0.312	KEGG:04390	keg	77	Hippo signaling pathway	1	GLI2,SMAD4,TCF7L1,SOX2,TEAD1
1	1	0.00415	22	24	3	0.125	0.136	REAC:R-HSA-5663202	rea	126	Diseases of signal transduction	1	SMAD4,HEY1,HES5
1	1	0.00434	1	7	1	0.143	1	GO:0010009	CC	7	cytoplasmic side of endosome membrane	1	RBSN
1	1	0.00434	1	7	1	0.143	1	GO:0098562	CC	78	cytoplasmic side of membrane	1	RBSN
1	1	0.00496	8	64	3	0.047	0.375	KEGG:05217	keg	132	Basal cell carcinoma	1	GLI2,GLI3,TCF7L1
1	1	0.00516	9	234	5	0.021	0.556	REAC:R-HSA-5689880	rea	96	Ub-specific processing proteases	1	GATA3,SMAD4,SMAD3,AR,FOXO4
1	1	0.0054	23	571	15	0.026	0.652	KEGG:05224	keg	62	Breast cancer	1	PGR,NCOA1,ESR1,HES1,HEY2,LEF1,ESR2,TP53,TCF7L2,TCF7L1,HEYL,HEY1,JUN,SP1,HES5
1	1	0.00586	36	564	21	0.037	0.583	KEGG:04550	keg	100	Signaling pathways regulating pluripotency of stem cells	1	PAX6,TCF3,REST,LHX5,DLX5,MYF5,NANOG,SMAD5,OTX1,ESRRB,SMAD9,TBX3,ZFHX3,SMAD4,SETDB1,MEIS1,SMAD3,STAT3,ONECUT1,SOX2,PCGF2
1	1	0.00595	5	118	3	0.025	0.6	KEGG:04066	keg	99	HIF-1 signaling pathway	1	ARNT,STAT3,RELA
1	1	0.006	3	57	2	0.035	0.667	KEGG:04340	keg	45	Hedgehog signaling pathway	1	GLI2,GLI3
1	1	0.00601	3	242	3	0.012	1	KEGG:04114	keg	87	Oocyte meiosis	1	PGR,AR,CPEB1
1	1	0.0062	2	5	1	0.2	0.5	GO:1902231	BP	101	positive regulation of intrinsic apoptotic signaling pathway in response to DNA damage	1	NACC2
1	1	0.00637	10	975	10	0.01	1	GO:0071385	BP	64	cellular response to glucocorticoid stimulus	1	ISL1,REST,TFAP4,NR3C1,FOXO3,KLF9,MYOD1,FOXO1,NPAS4,SMYD3
1	1	0.0072	21	13	2	0.154	0.095	REAC:R-HSA-983231	rea	30	Factors involved in megakaryocyte development and platelet production	1	RBSN,GATA2
1	1	0.00764	10	605	8	0.013	0.8	GO:0000086	BP	68	G2/M transition of mitotic cell cycle	1	FOXN3,PHOX2B,FOXM1,ESRRB,HMGA2,MECP2,FOXO4,PBX1
1	1	0.00806	1	13	1	0.077	1	GO:0043306	BP	114	positive regulation of mast cell degranulation	1	GATA2
1	1	0.00806	1	13	1	0.077	1	GO:0002888	BP	46	positive regulation of myeloid leukocyte mediated immunity	1	GATA2
1	1	0.00931	1	15	1	0.067	1	GO:0002118	BP	28	aggressive behavior	1	NR2E1
1	1	0.00978	7	114	3	0.026	0.429	GO:0042866	BP	5	pyruvate biosynthetic process	1	ARNT,STAT3,PPARA
1	1	0.00978	7	114	3	0.026	0.429	GO:0009108	BP	72	coenzyme biosynthetic process	1	ARNT,STAT3,PPARA
1	1	0.00988	27	1154	25	0.022	0.926	KEGG:04928	keg	107	Parathyroid hormone synthesis, secretion and action	1	MEF2A,MEF2C,CREB3,GATA3,VDR,ATF2,MEF2D,CREB1,EGR1,RUNX2,GCM2,ATF4,JUND,GCM1,RXRG,CREB3L4,CREB5,NR4A2,CREB3L1,FOS,CREB3L2,SP1,RXRA,MAFB,RXRB
1	1	0.0108	4	234	3	0.013	0.75	GO:0005126	MF	133	cytokine receptor binding	1	GATA3,SMAD3,STAT3
1	1	0.0111	9	2	1	0.5	0.111	GO:0043491	BP	1	protein kinase B signaling	1	SOX9
1	1	0.0122	18	309	8	0.026	0.444	GO:1990830	BP	75	cellular response to leukemia inhibitory factor	1	PAX6,MYBL2,KLF5,NR5A2,KDM5B,PRDM5,MTF2,SOX1
1	1	0.0122	5	378	4	0.011	0.8	GO:0042562	MF	17	hormone binding	1	NR3C1,THRA,THRB,AR
1	1	0.0134	8	694	7	0.01	0.875	GO:0044030	BP	39	regulation of DNA methylation	1	SPI1,GRHL2,RLF,KMT2A,MBD2,PRDM14,MECP2
1	1	0.0136	11	2	1	0.5	0.091	GO:0071347	BP	49	cellular response to interleukin-1	1	SOX9
1	1	0.0136	1	22	1	0.045	1	GO:0030616	MF	111	transforming growth factor beta receptor, common-partner cytoplasmic mediator activity	1	SMAD4
1	1	0.0136	1	22	1	0.045	1	GO:0043199	MF	88	sulfate binding	1	SMAD4
1	1	0.015	13	1158	13	0.011	1	REAC:R-HSA-2151201	rea	16	Transcriptional activation of mitochondrial biogenesis	1	MEF2C,NCOA1,NRF1,ATF2,MEF2D,CREB1,NR1D1,MTERF1,NCOA2,GABPA,ESRRA,RXRA,PPARA
1	1	0.0161	2	13	1	0.077	0.5	GO:0045650	BP	127	negative regulation of macrophage differentiation	1	GATA2
1	1	0.0167	37	1446	37	0.026	1	GO:0006979	BP	82	response to oxidative stress	1	PAX2,NFE2L1,HIF1A,ADNP2,BRF2,FOXP1,STAT1,EPAS1,NFE2L2,MYB,FOXO3,NR4A3,KLF2,ATF4,ARNTL,ETS1,HNF1A,KLF4,XPA,TP53,ARNT,FOXO1,NR4A2,ANKZF1,STAT6,FOS,RELA,FOSL1,JUN,HSF1,SP1,MTF1,ZNF277,ZNF580,NME2,ETV5,PCGF2
1	1	0.017	3	378	3	0.008	1	KEGG:04080	keg	52	Neuroactive ligand-receptor interaction	1	NR3C1,THRA,THRB
1	1	0.0175	3	429	3	0.007	1	REAC:R-HSA-211981	rea	125	Xenobiotics	1	AHR,ARNT,ARNT2
1	1	0.0181	3	129	2	0.016	0.667	GO:2000352	BP	122	negative regulation of endothelial cell apoptotic process	1	GATA3,GATA2
1	1	0.0184	7	118	3	0.025	0.429	KEGG:04920	keg	98	Adipocytokine signaling pathway	1	STAT3,RELA,PPARA
1	1	0.0187	3	7	1	0.143	0.333	KEGG:04144	keg	116	Endocytosis	1	RBSN
1	1	0.019	5	74	2	0.027	0.4	GO:0007260	BP	106	tyrosine phosphorylation of STAT protein	1	STAT3,HES5
1	1	0.0205	8	335	5	0.015	0.625	KEGG:04520	keg	124	Adherens junction	1	LEF1,SMAD4,TCF7L2,TCF7L1,SMAD3
1	1	0.0217	1	35	1	0.029	1	GO:2000064	BP	40	regulation of cortisol biosynthetic process	1	REST
1	1	0.0217	1	35	1	0.029	1	GO:0032342	BP	51	aldosterone biosynthetic process	1	REST
1	1	0.0217	1	35	1	0.029	1	GO:0032344	BP	102	regulation of aldosterone metabolic process	1	REST
1	1	0.0217	11	74	3	0.041	0.273	KEGG:04068	keg	90	FoxO signaling pathway	1	SMAD4,STAT3,FOXG1
1	1	0.022	2	234	2	0.009	1	REAC:R-HSA-2173789	rea	34	TGF-beta receptor signaling activates SMADs	1	SMAD4,SMAD3
1	1	0.022	2	234	2	0.009	1	REAC:R-HSA-9008059	rea	63	Interleukin-37 signaling	1	SMAD3,STAT3
1	1	0.0225	2	242	2	0.008	1	GO:0008135	MF	14	translation factor activity, RNA binding	1	SOX11,CPEB1
1	1	0.023	1	37	1	0.027	1	GO:0021553	BP	103	olfactory nerve development	1	SALL1
1	1	0.0233	11	945	10	0.011	0.909	KEGG:05205	keg	38	Proteoglycans in cancer	1	TFAP4,ESR1,HIF1A,NANOG,TWIST1,ELK1,HOXD10,TP53,STAT3,TWIST2
1	1	0.024	3	13	1	0.077	0.333	GO:0007204	BP	121	positive regulation of cytosolic calcium ion concentration	1	GATA2
1	1	0.0243	15	1087	14	0.013	0.933	KEGG:04919	keg	131	Thyroid hormone signaling pathway	1	NCOA1,ESR1,HIF1A,STAT1,NCOA3,THRA,GATA4,NCOA2,TP53,RXRG,FOXO1,THRB,RXRA,RXRB
1	1	0.0248	7	953	7	0.007	1	GO:1901989	BP	33	positive regulation of cell cycle phase transition	1	PHOX2B,GLI1,MECP2,ZNF16,NEUROG1,PBX1,NANOGP8
1	1	0.0251	12	158	4	0.025	0.333	REAC:R-HSA-1368108	rea	50	BMAL1:CLOCK,NPAS2 activates circadian gene expression	1	NCOA1,DBP,BHLHE41,PPARA
1	1	0.0271	2	22	1	0.045	0.5	GO:0046881	BP	53	positive regulation of follicle-stimulating hormone secretion	1	SMAD4
1	1	0.0273	1	44	1	0.023	1	GO:0021568	BP	67	rhombomere 2 development	1	GBX2
1	1	0.0284	9	49	2	0.041	0.222	GO:0001702	BP	6	gastrulation with mouth forming second	1	FOXA2,SMAD4
1	1	0.0291	8	1029	8	0.008	1	REAC:R-HSA-450282	rea	65	MAPK targets/ Nuclear events mediated by MAP kinases	1	MEF2A,MEF2C,ATF2,CREB1,ATF1,ELK1,FOS,JUN
1	1	0.0297	65	177	15	0.085	0.231	KEGG:05202	keg	69	Transcriptional misregulation in cancer	1	ETV1,TCF3,KMT2A,RUNX2,MYCN,PAX3,MEIS1,ZEB1,ERG,ARNT2,RELA,WT1,SP1,PBX1,MITF
1	1	0.0299	4	672	4	0.006	1	GO:0001967	BP	9	suckling behavior	1	POU4F1,HAND2,HELT,DACH1
1	1	0.0304	1	49	1	0.02	1	GO:0061986	BP	35	negative regulation of transcription by glucose	1	FOXA2
1	1	0.0304	16	71	3	0.042	0.188	GO:0033077	BP	117	T cell differentiation in thymus	1	GLI2,GLI3,ZEB1
1	1	0.0306	9	1087	9	0.008	1	REAC:R-HSA-1368082	rea	104	RORA activates gene expression	1	NR1H3,RORA,SREBF1,NCOA1,NR1H2,NCOA2,RXRA,PPARA,RXRB
1	1	0.0317	23	20	2	0.1	0.087	GO:0070062	CC	48	extracellular exosome	1	RBSN,BPTF
1	1	0.0323	1	52	1	0.019	1	GO:0060366	BP	44	lambdoid suture morphogenesis	1	GLI3
1	1	0.0323	1	52	1	0.019	1	GO:0060367	BP	80	sagittal suture morphogenesis	1	GLI3
1	1	0.0334	3	177	2	0.011	0.667	GO:2000637	BP	84	positive regulation of gene silencing by miRNA	1	MYCN,STAT3
1	1	0.0335	2	242	2	0.008	1	KEGG:04914	keg	24	Progesterone-mediated oocyte maturation	1	PGR,CPEB1
1	1	0.0336	6	918	6	0.007	1	GO:0035196	BP	18	production of miRNAs involved in gene silencing by miRNA	1	ESR1,LIN28A,MYCN,SMAD3,SMAD1,LIN28B
1	1	0.0347	1	56	1	0.018	1	GO:0014075	BP	37	response to amine	1	NR4A2
1	1	0.0354	5	269	3	0.011	0.6	GO:0032906	BP	58	transforming growth factor beta2 production	1	GATA6,SMAD4,SMAD3
1	1	0.0373	14	7	1	0.143	0.071	REAC:R-HSA-168138	rea	115	Toll Like Receptor 9 (TLR9) Cascade	1	RBSN
1	1	0.0374	2	312	2	0.006	1	GO:0005874	CC	130	microtubule	1	ZNF207,ZNF804A
1	1	0.0378	10	571	7	0.012	0.7	KEGG:05210	keg	21	Colorectal cancer	1	LEF1,TP53,SMAD4,TCF7L2,TCF7L1,SMAD3,JUN
1	1	0.0381	4	364	3	0.008	0.75	GO:0007617	BP	120	mating behavior	1	THRA,THRB,NHLH2
1	1	0.0387	5	278	3	0.011	0.6	GO:0035329	BP	31	hippo signaling	1	SOX11,TEAD1,TEAD4
1	1	0.0393	6	942	6	0.006	1	GO:0032897	BP	97	negative regulation of viral transcription	1	REST,TFAP4,ZNF639,POU2F3,HMGA2,JUN
1	1	0.0393	2	32	1	0.031	0.5	GO:0034451	CC	70	centriolar satellite	1	DZIP1
1	1	0.0407	3	556	3	0.005	1	GO:0021554	BP	23	optic nerve development	1	PAX2,GLI3,ATOH7
1	1	0.0418	14	731	10	0.014	0.714	REAC:R-HSA-3214841	rea	4	PKMTs methylate histone lysines	1	NFKB2,MECOM,ASH1L,KMT2A,SETDB2,PRDM16,SETDB1,PRDM9,RELA,SMYD3
1	1	0.0421	3	530	3	0.006	1	KEGG:04510	keg	71	Focal adhesion	1	ELK1,ARHGAP35,JUN
1	1	0.0421	11	845	9	0.011	0.818	REAC:R-HSA-975138	rea	105	TRAF6 mediated induction of NFkB and MAP kinases upon TLR7/8 or 9 activation	1	MEF2A,NFKB2,MEF2C,ATF2,CREB1,ATF1,ELK1,RELA,JUN
1	1	0.0422	1	68	1	0.015	1	GO:0043035	MF	79	chromatin insulator sequence binding	1	CTCF
1	1	0.0425	4	118	2	0.017	0.5	KEGG:05145	keg	73	Toxoplasmosis	1	STAT3,RELA
1	1	0.0428	1	69	1	0.014	1	GO:0072560	BP	95	type B pancreatic cell maturation	1	RFX3
1	1	0.0428	1	69	1	0.014	1	GO:0060287	BP	135	epithelial cilium movement involved in determination of left/right asymmetry	1	RFX3
1	1	0.043	4	335	3	0.009	0.75	KEGG:05412	keg	26	Arrhythmogenic right ventricular cardiomyopathy (ARVC)	1	LEF1,TCF7L2,TCF7L1
1	1	0.0443	1	74	1	0.014	1	REAC:R-HSA-111453	rea	54	BH3-only proteins associate with and inactivate anti-apoptotic BCL-2 members	1	STAT3
1	1	0.0447	9	513	6	0.012	0.667	KEGG:00310	keg	12	Lysine degradation	1	PRDM6,ASH1L,KMT2A,SETDB2,SETDB1,PRDM9
1	1	0.0449	6	963	6	0.006	1	GO:0008356	BP	74	asymmetric cell division	1	PAX6,TEAD3,ZBTB16,SOX5,POU5F1,ETV5
1	1	0.0451	10	966	9	0.009	0.9	GO:0017145	BP	110	stem cell division	1	TEAD3,ZBTB16,ESRRB,NCOA3,SOX5,LEF1,PRDM15,SOX17,ETV5
1	1	0.0451	7	539	5	0.009	0.714	GO:0008080	MF	60	N-acetyltransferase activity	1	SRCAP,NCOA1,ATF2,CLOCK,KAT7
1	1	0.0453	1	73	1	0.014	1	GO:0002153	MF	109	steroid receptor RNA activator RNA binding	1	THRA
1	1	0.0459	1	74	1	0.014	1	GO:0033210	BP	55	leptin-mediated signaling pathway	1	STAT3
1	1	0.0459	1	74	1	0.014	1	GO:0040033	BP	93	negative regulation of translation, ncRNA-mediated	1	STAT3
1	1	0.0461	16	118	4	0.034	0.25	KEGG:04024	keg	119	cAMP signaling pathway	1	GLI3,SOX9,RELA,PPARA
1	1	0.0461	3	208	2	0.01	0.667	REAC:R-HSA-381771	rea	10	Synthesis, secretion, and inactivation of Glucagon-like Peptide-1 (GLP-1)	1	PAX6,TCF7L2
1	1	0.0478	2	353	2	0.006	1	GO:0005978	BP	8	glycogen biosynthetic process	1	ESRRB,NR1D1
1	1	0.0478	1	77	1	0.013	1	GO:0044648	BP	27	histone H3-K4 dimethylation	1	KMT2A
1	1	0.0486	8	74	2	0.027	0.25	GO:0035259	MF	57	glucocorticoid receptor binding	1	NR4A2,STAT3
1	1	0.0489	3	591	3	0.005	1	GO:0035563	BP	91	positive regulation of chromatin binding	1	MBD2,HMBOX1,EBF2
1	1	0.0497	1	86	1	0.012	1	REAC:R-HSA-5576894	rea	43	Phase 1 - inactivation of fast Na+ channels	1	KCNIP3

### Sheet: OPC
query.number	significant	p.value	term.size	query.size	overlap.size	precision	recall	term.id	domain	subgraph.number	term.name	relative.depth	intersection
1	1	5.14e-30	332	591	212	0.359	0.639	GO:0007399	BP	95	nervous system development	1	SOX8,DLX6,ETV1,PAX6,TEAD3,TFAP2B,TFAP2D,PAX7,ZIC2,PRDM6,HMG20B,MEF2A,RORA,TCF3,MBD3,TP63,GLI2,PAX2,RARB,CIC,TCF7,MEF2C,REST,NCOA1,LHX5,POU4F3,SOX10,HIF1A,NFATC4,VSX1,E2F1,ZNF423,SALL1,CRX,HOXA3,POU6F2,GLI3,LHX2,LHX6,LHX3,GATA3,PHOX2B,DBX1,ZBTB16,SOX6,GLI1,CUX2,RFX4,PPARD,SIM1,NR2E1,SRF,BCL6,FOXP1,TLX2,OTX1,VAX2,PRRX1,MEF2D,PROX1,SATB2,ONECUT2,BCL11A,HOXB3,HOXB1,LHX4,TWIST1,NEUROG3,EGR2,ATF1,GCM2,MYRF,SOX9,BARHL1,PAX8,FOXA2,GLIS2,BCL11B,PIN1,ATF4,FOXP2,HOXD3,HOXD9,HOXD10,FOXA1,NRL,NPAS1,CASZ1,MYCN,RAX,SOX5,SOX3,TBX3,EMX1,PAX3,TBR1,SKIL,LMX1B,GCM1,LBX1,ZNF365,LEF1,ASCL1,FOXN4,ZIC5,TCF12,SMAD4,PRDM16,DMRTA2,BARHL2,TBX19,MEIS1,HES6,FERD3L,NFIB,VAX1,THRB,POU4F1,PRDM8,HHEX,ZIC1,NR4A2,ZIC3,SKI,ARHGAP35,TAL1,NFIA,LMX1A,NEUROD1,EN1,EOMES,HAND2,TBXT,TBX20,NEUROD6,SOX17,EN2,UNCX,PHOX2A,OTX2,DRGX,SALL2,PBX3,GBX2,STAT3,SHOX2,ATOH8,MECP2,NR0B1,ZEB2,GSX1,FOS,EMX2,ZNF804A,NPAS2,NEUROD2,BPTF,FOXB1,CEBPB,ATOH1,ARNT2,INSM1,HES3,NPAS4,NR2F1,FOXG1,SOX11,DEAF1,OLIG3,NHLH2,SOX12,NEUROG2,ZHX2,GATA2,GSX2,BHLHE22,SOX2,PLAG1,NEUROG1,CREB3L2,SOX1,TBX1,OLIG1,POU3F2,NR2F2,PBX1,POU3F1,MYT1L,SKOR1,PAX5,MYT1,TCF4,POU3F4,HES5,MAFK,ZNF536,ZNF521,ZNF358,POU3F3,RORB,FOXO6,DPF3,OLIG2,SCRT2,ETV5,SALL3,CUX1,SCRT1,ZNF488,LHX1,HNF1B,NR2E3
1	1	3.63e-16	813	654	409	0.625	0.503	GO:0043565	MF	75	sequence-specific DNA binding	1	HOXA11,MEOX1,SOX8,ZNF263,DLX6,ETV1,PAX6,TEAD3,TFAP2B,TFAP2D,PAX7,HIVEP2,SNAI2,NR1H3,ALX4,FOXN3,POU1F1,ZNF76,FOXJ2,KLF6,MEF2A,RORA,TCF3,MBD3,TP63,GLI2,PAX2,RARB,HOXA9,TP73,RFX3,TCF7,MEF2C,PGR,NFE2L1,REST,TFAP2C,RFX2,EBF4,LHX5,TBX5,TFAP4,POU4F3,ZFHX4,ESR1,TBX15,MZF1,PATZ1,HIF1A,YY1,NFATC4,VSX1,HNF4A,NFATC2,E2F1,RHOXF1,GATA1,KLF8,KLF5,HSF4,NFAT5,CTCF,FOXF1,SALL1,MAZ,TRPS1,LYL1,CRX,MEIS3,DBP,ETV2,USF2,PBX4,SP4,HOXA1,HOXA2,HOXA3,HOXA5,HOXA6,HOXA13,NRF1,MEOX2,GLI3,LHX2,LHX6,LHX3,GATA3,TLX1,EBF3,CAMTA2,MLX,HLF,PHOX2B,ELF2,DBX1,ZBTB16,SOX6,CSRNP2,GLI1,FOXM1,CUX2,NANOG,RFX4,PPARD,BACH2,NR2E1,TBP,SRF,TBX18,HAND1,IRX4,SMAD5,BCL6,FOXP1,KCNIP3,TLX2,OTX1,EPAS1,ARID3A,VAX2,PRRX1,MEF2D,ZBTB17,TFAP2E,KDM5B,PROX1,KMT2A,TCF21,FOXO3,KLF12,SATB2,ONECUT2,VSX2,ESRRB,BCL11A,MXI1,HOXB3,HOXB1,MSX2,SOHLH2,EGR1,TBX2,LHX4,TWIST1,NEUROG3,EGR2,ATF1,IKZF4,RBPJL,RUNX2,GCM2,SOX9,BARHL1,PAX8,FOXA2,PAX1,CENPB,THRA,NR1D1,GLIS2,ELK1,HIVEP3,BCL11B,ATF4,FOXP2,HOXD3,HOXD9,HOXD10,MBD4,MYOD1,FOXA1,NRL,KLF16,SAFB2,JUND,NR1H2,BARX1,CC2D1A,MEIS2,MYCN,RAX,SOX3,CLOCK,TBX3,DMTF1,TFCP2,EGR4,EMX1,PAX3,ZFHX2,VEZF1,KAT7,TBR1,GATA4,SKIL,LMX1B,FOXP4,GCM1,FOXF2,LBX1,PRDM5,LEF1,ASCL1,FOXN4,ESR2,TCF12,ZFHX3,GATA6,TP53,FOXK2,SMAD4,NFIC,PRDM15,PRDM16,DMRTA2,DMRTB1,BARHL2,TBX19,POU2F1,ARNT,SOX13,MEIS1,ZC3H8,DLX1,HES6,NR1I2,FERD3L,PURB,ZNF711,ST18,PRDM14,TERF1,NFIB,NR6A1,NACC2,VAX1,TCF7L2,MKX,FOXO1,THRB,NR3C2,POU4F1,TCF7L1,HHEX,ZIC1,NR4A2,KLF10,ALX3,ZIC3,CREB3L1,IRX6,ARHGAP35,NR2F6,PKNOX1,BCL6B,TAL1,NFIA,LMX1A,NEUROD1,EN1,ELF3,FEV,EOMES,HAND2,TBXT,TBX20,NEUROD6,HEY1,ZNF704,SOX17,HNF4G,EN2,UNCX,OSR2,PHOX2A,PKNOX2,OTX2,DRGX,SNAPC4,SALL2,SPIC,SMAD3,TEF,PBX3,FOXI1,THAP11,GBX2,STAT3,SHOX2,ATOH8,MECP2,AR,NR0B1,ZEB2,GSX1,KLF13,HSFY2,FOXD4,FOS,EMX2,SP7,NPAS2,IRX1,SIX2,ZNF692,NEUROD2,CXXC5,ZNF274,BPTF,CAMTA1,ZNF217,FOXB1,CEBPB,ATOH1,HINFP,ARNT2,HOXC5,RELA,INSM1,HES3,ZBTB4,ZHX3,GLIS1,NPAS4,FOSL1,NR2F1,HOXD8,ASCL3,FOXG1,MYPOP,SOX11,DEAF1,SIX5,ZBTB38,HIC1,TGIF1,NHLH2,SOX12,NEUROG2,CSRNP3,FOXE1,ZBTB7A,HES7,GATA2,ZBTB18,ZFPM1,GSX2,SOX2,PLAG1,NEUROG1,CREB3L2,SOX1,TBX1,POU6F1,FOXO4,POU3F2,FOXD4L1,WT1,MAFF,MIXL1,SMYD3,NR2F2,DBX2,PBX1,POU3F1,SHOX,NKRF,FOXD2,FOXI2,FOXE3,PPARA,TEAD1,FOXD3,FOXD4L3,ASCL4,MESP2,PAX5,TCF4,POU3F4,HOXA4,TEAD4,MAFK,ZNF536,PAX9,SREBF2,POU3F3,RORB,SOX18,RHOXF2B,FOXO6,RXRB,POU5F1,E2F4,ONECUT3,HMX1,ZGLP1,EBF2,CEBPD,ZNF709,ETV5,CEBPA,SALL3,CUX1,SCX,SCRT1,LHX1,ZNF658,HNF1B,NR2E3
1	1	5.77e-10	373	287	108	0.376	0.29	GO:0000982	MF	23	transcription factor activity, RNA polymerase II proximal promoter sequence-specific DNA binding	1	MEOX1,ETV1,PAX6,SNAI2,ZFAT,TCF3,GLI2,PGR,REST,TFAP2C,POU4F3,MZF1,GATA1,KLF8,CTCF,DBP,HOXA5,NRF1,MEOX2,GLI3,LHX2,LHX3,HLF,PHOX2B,SOX6,CUX2,RFX4,NR2E1,KCNIP3,EPAS1,PRRX1,TFAP2E,PROX1,SATB2,ONECUT2,ESRRB,BCL11A,HOXB1,TSHZ3,SOX9,BARHL1,ELK1,BCL11B,FOXP2,FOXA1,KLF16,NR1H2,MYCN,RAX,TBX3,PRDM5,ZFHX3,TP53,SMAD4,NFIC,BARHL2,TBX19,NFIB,NR6A1,NACC2,FOXO1,HHEX,ZIC1,NR4A2,ZIC3,NFIA,NEUROD1,HAND2,NEUROD6,OTX2,TEF,FOXI1,STAT3,MECP2,AR,ONECUT1,ZFPM2,FOS,SP7,SIX2,CAMTA1,ZNF217,ARNT2,INSM1,HES3,NR2F1,SOX11,NHLH2,SOX12,ZBTB7A,GATA2,TSHZ1,SOX2,PLAG1,ZBTB20,TSHZ2,SOX1,POU3F2,WT1,PBX1,NKRF,MYT1L,TEAD1,TCF4,HES5,E2F4,SCRT2,NR2E3
1	1	1.3e-08	123	421	54	0.128	0.439	REAC:R-HSA-162582	rea	76	Signal Transduction	1	SCMH1,SNAI2,MBD3,GLI2,RARB,MEF2C,PGR,REST,NCOA1,ESR1,HIF1A,CENPT,USF2,GLI3,GATA3,SOX6,NR2E1,TBP,SRF,EPAS1,EGR1,NCOA3,SOX9,ELK1,FOXA1,JUND,SOX3,DZIP1,SKIL,LEF1,TP53,SMAD4,POU2F1,TCF7L2,FOXO1,TCF7L1,SKI,ARHGAP35,HEY1,SMAD3,STAT3,AR,FOS,CXXC5,ZNF217,CBX2,TGIF1,SOX2,FOXO4,SRY,PBX1,IKZF1,HES5,E2F4
1	1	3.53e-08	106	1276	102	0.08	0.962	REAC:R-HSA-1266738	rea	24	Developmental Biology	1	PAX6,ISL1,NR1H3,MEF2A,TCF3,SREBF1,RARB,MEF2C,NCOA1,YY1,HNF4A,SALL4,KLF5,CTCF,SALL1,HOXA1,HOXA2,HOXA3,LHX2,LHX3,MYF6,MYF5,NANOG,HES1,FOXP1,EPAS1,MEF2D,NR5A2,CREB1,FOXO3,HOXB3,HOXB1,LHX4,MYOG,NEUROG3,EGR2,NCOA3,HIF3A,FOXA2,HOXD3,MYOD1,ZSCAN10,NR1H2,RARA,LIN28A,PPARG,HNF1A,KLF4,NR5A1,PDX1,TCF12,NCOA2,SMAD4,LHX9,MEIS1,PRDM14,NR6A1,FOXO1,ZIC3,ARHGAP35,PKNOX1,FOXH1,NEUROD1,EBF1,HNF4G,SMAD3,RBPJ,PTF1A,STAT3,ONECUT1,HOXD4,FOXA3,CEBPB,RARG,RELA,INSM1,HOXB2,JUN,ZNF467,SOX2,HOXB4,MAFA,RFX6,NR2F2,PBX1,RXRA,PPARA,FOXD3,TCF4,HOXA4,ZNF335,HOXC4,SREBF2,MAFB,RXRB,POU5F1,ONECUT3,MEF2B,CEBPD,CEBPA,HNF1B,PCGF2
1	1	6.35e-07	660	1463	626	0.428	0.948	GO:0031981	CC	70	nuclear lumen	1	NFYA,HOXA11,ZFX,GTF2IRD1,PAX6,TEAD3,E2F2,TFAP2B,NFIX,MLXIPL,ETV7,ZNF207,SCMH1,HIVEP2,AKAP8L,DPF1,WIZ,ZBTB32,NR1H4,ISL1,SNAI2,RUNX3,HSF2,PHF20,NR1H3,POU2F2,ARNTL2,ZZZ3,HOXC8,BARX2,ZIC2,FOXP3,FOXC1,PRDM1,FLYWCH1,MXD1,CREB3L3,AHRR,HMG20B,SPEN,FOXJ2,YBX1,NFYC,SPI1,ZBTB11,SP100,KLF6,ZFY,MEF2A,TFE3,PITX1,RORA,MNT,TCF3,MBD3,SREBF1,TP63,GLI2,TEAD2,FOSL2,PAX2,BAZ2A,RARB,NFKB2,TP73,SP140,CIC,RFX3,SRCAP,TCF7,MEF2C,ZNF506,PGR,GRHL2,REST,NCOA1,MECOM,NFX1,TFAP2C,KDM2B,TBX5,ZBTB25,POU4F3,ESR1,CEBPE,TBX15,HIVEP1,CDC5L,PATZ1,SOX10,TCF20,XBP1,ZBED4,HIF1A,YY1,NFATC4,MYBL2,HNF4A,NFATC2,SALL4,GMEB2,E2F1,DNTTIP1,GATA1,KLF8,KLF5,HSF4,CENPT,NFAT5,ZNF423,CTCF,ZNF500,ZNF174,SALL1,BRF2,TRPS1,RELB,DOT1L,SNAPC2,AKAP8,ZNF175,KLF1,USF2,ERF,HBP1,SP4,DLX5,HOXA3,EVX1,PAX4,NRF1,MEOX2,AHR,GLI3,AKNA,CREB3,GATA3,MLX,PHOX2B,ELF2,KLF3,ZBTB16,SOX6,PRDM4,MYF6,MYF5,GLI1,ELK3,FOXM1,VDR,NANOG,PPARD,ZNF451,E2F3,NR2E1,PHF1,TFEB,TBP,SRF,HAND1,NR3C1,SMAD5,ZNF346,BCL6,TFDP2,HES1,BBX,FOXP1,TFCP2L1,CENPA,STAT1,ATF2,EPAS1,ARID3A,NFE2L2,PRRX1,ASH1L,MEF2D,ZBTB17,NR5A2,KDM5B,DR1,KMT2A,ZNF541,ATF6,CREB1,HMGN3,PLAGL1,MYB,FOXO3,TGIF2,KLF12,SATB2,KLF9,NR4A3,ONECUT2,ESRRB,BCL11A,MXI1,HOXB8,HOXB5,MSX2,ELF1,SMAD9,EGR1,NR2C1,TSHZ3,ZNF639,GTF3A,MYOG,TWIST1,EGR2,ATF1,HOXC11,NFE2,IKZF4,ESX1,NCOA3,SNAI1,HIF3A,ZNF45,TRERF1,SOX4,RREB1,RUNX2,MYRF,IRF1,SOX9,TTF1,SLC2A4RG,PAX8,FOXA2,GZF1,CENPB,ZNF436,MAX,THRA,NR1D1,IRF3,STAT5A,GLIS2,ELK1,SIX1,ZBTB1,PIN1,KLF2,ATF4,HOXD1,HOXD3,HOXD9,HOXD10,HOXD11,MBD4,MYOD1,E2F8,FOXA1,NRL,ZSCAN10,SAFB2,JUND,MNX1,GATA5,CASZ1,NFATC1,NR1H2,RARA,LIN28A,THAP1,RFX1,CC2D1A,PPARG,TERF2,E2F5,ARNTL,GSC,MBD2,BHLHE40,GRHL1,MYCN,SOX3,CLOCK,DZIP1,DMTF1,PHF21A,TFCP2,HEY2,EMX1,PAX3,VEZF1,KAT7,GATA4,SKIL,KLF4,NR5A1,XPA,MYC,TFAP2A,IRF4,THAP12,GTF2B,PRDM5,LEF1,ETV6,AEBP2,PDX1,MBNL2,ESR2,TCF12,NCOA2,GLYR1,ZFHX3,IRF8,GATA6,TP53,FOXK2,MBD1,SMAD4,NFIC,PRDM15,ZNF473,PRDM16,MTF2,RXRG,POU2F1,NR1I3,ZNF687,SETDB1,ARNT,CREB3L4,GATAD2B,SOX13,ZC3H8,ZNF385B,NR1I2,ZNF300,SCML4,RBAK,PURB,HMBOX1,PRDM14,TERF1,NFIB,NR6A1,REXO4,NACC2,ZEB1,TCF7L2,HMGA2,ARID5B,FOXO1,THRB,NPAS3,POU4F2,NR3C2,KIN,FLI1,POU4F1,SETBP1,TCF7L1,AHCTF1,NR4A2,UBP1,JAZF1,CEBPG,GABPA,BATF,PCGF6,ZIC3,ETS2,CREB3L1,SKI,GRHL3,ELK4,USF1,SON,HOXB13,RUNX1,SIM2,NR2F6,AIRE,SAFB,ZBTB7B,FOXH1,ZNF385A,TAL1,GMEB1,NFIA,MYSM1,ZNF326,GFI1,ZNF281,ZNF496,ATF3,REL,NEUROD1,MSX1,ELF3,FEV,HEYL,ZNF589,PITX2,HAND2,PRDM9,TLX3,TBXT,ZNF12,HEY1,SOX17,HNF4G,EN2,FOXK1,ZHX1,PHOX2A,PKNOX2,ZNF22,CDX2,SNAPC4,GFI1B,SALL2,E2F7,RAG1,ATMIN,ZNF143,STAT6,SMAD3,MBD6,GATAD2A,ZNF641,ZNF146,E4F1,RBPJ,FOXI1,THAP11,STAT3,ATOH8,E2F6,AR,ZNF354A,ATF5,NR0B1,ZEB2,BNC1,CENPX,ZFPM2,ZNF768,HOXD4,FOS,SMAD1,NPAS2,PA2G4,STAT2,FOXA3,ZNF16,ATF7,HOXB9,ZNF415,SOX7,ZNF692,NAIF1,JUNB,ZNF318,CXXC5,ZNF274,BPTF,CAMTA1,ZNF540,ZNF217,ZNF554,KLF11,CEBPB,ZNF131,HINFP,ARNT2,HOXC5,RARG,SP3,ZNF621,RELA,BNC2,KDM2A,ESRRA,ZBTB21,INSM1,THAP2,CBX2,HOXB2,MGA,ZBTB4,ZHX3,GTF2IRD2B,NR1D2,DDIT3,CENPS,FOSL1,NR2F1,ETV4,FOXC2,DEAF1,ZBTB34,ZBTB38,HIC1,TGIF1,NR2C2,ZBTB33,JUN,SOX12,ZHX2,MSC,GATA2,ZBTB18,ZFPM1,ZBTB42,ZNF771,ALX1,ZNF609,ZSCAN4,ZNF594,HOXC9,HOXC10,SOX2,PLAG1,ZBTB20,CREB3L2,SATB1,ZNF438,FOXL2,ZNF703,POU6F1,THAP7,FOXO4,SRY,WT1,RFX6,MAFF,HSF1,PURA,MIXL1,ZNF74,SP140L,SMYD3,IRF7,L3MBTL1,NR2F2,SP1,PBX1,POU3F1,IKZF1,SHOX,RXRA,NKRF,ZFP91,ZNF397,PPARA,TEAD1,MITF,FOXD3,ZKSCAN4,LIN28B,PLSCR1,MTF1,ARID2,ZKSCAN3,FOXR2,LIN54,PAX5,MYT1,LCOR,GTF2IRD2,ZNF34,ESRRG,TCF4,ARID5A,ZNF470,ZNF420,MAFG,ZNF655,HOXA4,TOPORS,HOXC6,TEAD4,HES5,ZNF335,ZBTB14,TFDP1,ZNF480,MAFK,ZNF789,ZNF830,CHAMP1,SREBF2,RORB,SOX18,RXRB,POU5F1,ZBTB48,ZBTB10,E2F4,DPF3,POU5F1B,ATF6B,IRF9,REPIN1,CPEB1,ZBED1,HOMEZ,SCRT2,CEBPD,ZBED9,TWIST2,ZBED5,FAM200B,ETV5,CEBPA,ZNF260,ZNF432,ZNF350,CUX1,HOXB7,DUX4,SCRT1,GTF2I,KMT2B,HNF1B,DACH1,PCGF2,NR2E3
1	1	1.41e-05	36	944	32	0.034	0.889	REAC:R-HSA-597592	rea	15	Post-translational protein modification	1	TFAP2B,SCMH1,TFAP2C,ESR1,FBXL19,HIF1A,YY1,GATA3,ZBTB16,EPAS1,SATB2,HIF3A,MYC,TFAP2A,TP53,FOXK2,SMAD4,KIN,MYSM1,FOXK1,SMAD3,MBD6,AR,SMAD1,SP3,CBX2,HIC1,SATB1,FOXL2,FOXO4,MITF,ZBED1
1	1	3.88e-05	26	248	12	0.048	0.462	REAC:R-HSA-8878166	rea	4	Transcriptional regulation by RUNX2	1	DLX6,GLI2,GLI3,SATB2,SOX9,HIVEP3,SMAD4,HAND2,HEY1,AR,SP7,ZNF521
1	1	4.68e-05	4	159	4	0.025	1	REAC:R-HSA-73980	rea	33	RNA Polymerase III Transcription Termination	1	NFIX,NFIC,NFIB,NFIA
1	1	8.93e-05	46	330	19	0.058	0.413	REAC:R-HSA-383280	rea	80	Nuclear Receptor transcription pathway	1	NR1H3,RORA,RARB,PGR,ESR1,NR2E1,ESRRB,THRA,NR1D1,NR1H2,NR1I2,NR6A1,THRB,NR3C2,NR4A2,AR,NR2F1,RORB,NR2E3
1	1	0.000103	55	565	33	0.058	0.6	GO:0060089	MF	67	molecular transducer activity	1	NR1H3,RORA,RARB,PGR,ESR1,HNF4A,PPARD,NR2E1,SMAD5,ESRRB,PAX8,THRA,NR1D1,NR1H2,LEF1,ESR2,SMAD4,NR1I2,NR6A1,THRB,NR3C2,NR4A2,NR2F6,HNF4G,SMAD3,AR,NR0B1,NR2F1,NR2F2,PPARA,RORB,RXRB,NR2E3
1	1	0.000108	22	397	13	0.033	0.591	REAC:R-HSA-6785807	rea	64	Interleukin-4 and 13 signaling	1	RORA,HIF1A,GATA3,NANOG,BCL6,TWIST1,TP53,POU2F1,FOXO1,STAT3,FOS,SOX2,CEBPD
1	1	0.000272	25	467	15	0.032	0.6	REAC:R-HSA-8878171	rea	2	Transcriptional regulation by RUNX1	1	SCMH1,TCF3,ESR1,GATA1,GATA3,ELF2,KMT2A,TCF12,TAL1,CBX2,GATA2,ZFPM1,ARID2,PAX5,KMT2B
1	1	0.000423	159	438	62	0.142	0.39	GO:0008270	MF	42	zinc ion binding	1	NR1H3,RORA,GLI2,RARB,PGR,ZFHX4,ESR1,FBXL19,GATA1,CTCF,TRPS1,GATA3,NR2E1,ZNF346,RLF,KDM5B,KMT2A,ESRRB,EGR1,IKZF4,THRA,NR1D1,RBSN,NR1H2,ZFHX2,KAT7,GATA4,ZFHX3,TP53,ZNF385B,NR1I2,ST18,NR6A1,THRB,NR3C2,ZNF385D,NR4A2,SKI,ZNF276,HNF4G,ZMAT4,ZNF3,SMAD3,THAP11,AR,ZFPM2,CXXC5,BNC2,NR2F1,GATA2,WT1,NR2F2,MYT1L,PPARA,MYT1,RORB,DPF3,ZNF407,ZGLP1,KMT2B,ZNF8,NR2E3
1	1	0.000715	11	431	9	0.021	0.818	KEGG:05205	keg	94	Proteoglycans in cancer	1	TFAP4,ESR1,HIF1A,NANOG,TWIST1,ELK1,HOXD10,TP53,STAT3
1	1	0.00151	8	589	8	0.014	1	KEGG:05217	keg	62	Basal cell carcinoma	1	GLI2,TCF7,GLI3,GLI1,LEF1,TP53,TCF7L2,TCF7L1
1	1	0.00164	15	323	9	0.028	0.6	KEGG:04919	keg	119	Thyroid hormone signaling pathway	1	NCOA1,ESR1,HIF1A,NCOA3,THRA,GATA4,TP53,FOXO1,THRB
1	1	0.00228	3	210	3	0.014	1	KEGG:04114	keg	86	Oocyte meiosis	1	PGR,AR,CPEB1
1	1	0.00233	13	687	11	0.016	0.846	GO:0008630	BP	113	intrinsic apoptotic signaling pathway in response to DNA damage	1	SNAI2,TP63,TP73,NFATC4,E2F1,SKIL,XPA,TP53,NACC2,HIC1,TOPORS
1	1	0.00305	6	421	5	0.012	0.833	REAC:R-HSA-2173795	rea	26	Downregulation of SMAD2/3:SMAD4 transcriptional activity	1	SKIL,SMAD4,SKI,SMAD3,TGIF1
1	1	0.00315	6	373	5	0.013	0.833	GO:0048193	BP	83	Golgi vesicle transport	1	CUX2,RBSN,SGSM2,CREB3L2,CUX1
1	1	0.00325	6	623	6	0.01	1	GO:0015672	BP	53	monovalent inorganic cation transport	1	REST,KCNIP3,VAX2,TWIST1,ATF4,OSR1
1	1	0.00328	16	600	13	0.022	0.812	KEGG:04390	keg	49	Hippo signaling pathway	1	TEAD3,SNAI2,GLI2,TP73,TCF7,LEF1,SMAD4,TCF7L2,TCF7L1,SMAD3,SOX2,TEAD1,TEAD4
1	1	0.00351	4	195	3	0.015	0.75	REAC:R-HSA-3371497	rea	45	HSP90 chaperone cycle for steroid hormone receptors (SHR)	1	PGR,NR3C2,AR
1	1	0.00409	3	303	3	0.01	1	REAC:R-HSA-397014	rea	16	Muscle contraction	1	TBX5,KCNIP3,GATA4
1	1	0.00416	11	264	6	0.023	0.545	KEGG:04068	keg	122	FoxO signaling pathway	1	BCL6,SMAD4,FOXO1,STAT3,FOXG1,FOXO4
1	1	0.00653	7	31	2	0.065	0.286	REAC:R-HSA-2644602	rea	92	Signaling by NOTCH1 PEST Domain Mutants in Cancer	1	HEY1,HES5
1	1	0.00682	1	11	1	0.091	1	GO:0036002	MF	107	pre-mRNA binding	1	SOX9
1	1	0.00834	10	911	10	0.011	1	KEGG:05210	keg	51	Colorectal cancer	1	TCF7,MYC,LEF1,TP53,SMAD4,TCF7L2,TCF7L1,SMAD3,FOS,JUN
1	1	0.00883	36	541	22	0.041	0.611	KEGG:04550	keg	88	Signaling pathways regulating pluripotency of stem cells	1	PAX6,TCF3,REST,LHX5,NANOG,HAND1,SMAD5,OTX1,ESRRB,HOXB1,TBX3,SKIL,ZFHX3,SMAD4,MEIS1,ZIC3,SMAD3,STAT3,ONECUT1,SOX2,NEUROG1,POU5F1
1	1	0.00896	2	153	2	0.013	1	GO:0071805	BP	32	potassium ion transmembrane transport	1	REST,KCNIP3
1	1	0.00896	2	153	2	0.013	1	GO:0022890	MF	14	inorganic cation transmembrane transporter activity	1	REST,KCNIP3
1	1	0.0113	2	172	2	0.012	1	GO:0045650	BP	101	negative regulation of macrophage differentiation	1	ZBTB46,GATA2
1	1	0.0113	5	421	4	0.01	0.8	REAC:R-HSA-8941855	rea	52	RUNX3 regulates CDKN1A transcription	1	ZFHX3,TP53,SMAD4,SMAD3
1	1	0.0122	23	1025	20	0.02	0.87	GO:0010038	BP	54	response to metal ion	1	TFAP2B,MEF2A,MEF2C,HIF1A,NFATC4,KMT2A,CREB1,MYOG,ATF1,ATF4,JUND,TFAP2A,ASCL1,FOS,JUNB,NEUROD2,JUN,MTF1,CEBPA,ZNF658
1	1	0.0122	9	468	6	0.013	0.667	REAC:R-HSA-1368082	rea	60	RORA activates gene expression	1	NR1H3,RORA,NCOA1,NR1H2,PPARA,RXRB
1	1	0.0124	4	5	1	0.2	0.25	GO:0035198	MF	13	miRNA binding	1	SOX2
1	1	0.0126	11	927	10	0.011	0.909	REAC:R-HSA-8864260	rea	30	Transcriptional regulation by the AP-2 (TFAP2) family of transcription factors	1	TFAP2B,TFAP2D,TFAP2C,ESR1,YY1,MYBL2,TFAP2E,KDM5B,MYC,TFAP2A
1	1	0.013	8	421	6	0.014	0.75	KEGG:04520	keg	66	Adherens junction	1	SNAI2,LEF1,SMAD4,TCF7L2,TCF7L1,SMAD3
1	1	0.0135	6	153	3	0.02	0.5	GO:0033558	MF	7	protein deacetylase activity	1	MBD3,REST,NACC2
1	1	0.0135	6	153	3	0.02	0.5	GO:0019213	MF	100	deacetylase activity	1	MBD3,REST,NACC2
1	1	0.0141	7	654	6	0.009	0.857	REAC:R-HSA-2032785	rea	22	YAP1- and WWTR1 (TAZ)-stimulated gene expression	1	TEAD3,TBX5,RUNX2,GATA4,TEAD1,TEAD4
1	1	0.0146	4	600	4	0.007	1	REAC:R-HSA-6803205	rea	18	TP53 regulates transcription of several additional cell death genes whose specific roles in p53-dependent apoptosis remain uncertain	1	TP63,TP73,BCL6,TP53
1	1	0.0149	1	24	1	0.042	1	GO:0008076	CC	106	voltage-gated potassium channel complex	1	KCNIP3
1	1	0.0149	1	24	1	0.042	1	GO:0098797	CC	121	plasma membrane protein complex	1	KCNIP3
1	1	0.0149	1	24	1	0.042	1	GO:0016247	MF	98	channel regulator activity	1	KCNIP3
1	1	0.0152	18	90	4	0.044	0.222	GO:0030183	BP	43	B cell differentiation	1	TCF3,BCL6,HHEX,ONECUT1
1	1	0.0154	4	570	4	0.007	1	GO:0070166	BP	116	enamel mineralization	1	MSX2,FOXO1,TBX1,PPARA
1	1	0.0158	16	604	12	0.02	0.75	KEGG:05225	keg	77	Hepatocellular carcinoma	1	DPF1,TCF7,E2F1,ELK1,LEF1,TP53,SMAD4,TCF7L2,TCF7L1,SMAD3,ARID2,DPF3
1	1	0.0169	2	210	2	0.01	1	GO:0008135	MF	3	translation factor activity, RNA binding	1	SOX11,CPEB1
1	1	0.0176	21	574	12	0.021	0.571	REAC:R-HSA-983231	rea	29	Factors involved in megakaryocyte development and platelet production	1	HMG20B,GATA1,GATA3,RBSN,GATA4,GATA6,TP53,ZFPM2,GATA2,ZFPM1,MAFF,MAFK
1	1	0.0177	2	210	2	0.01	1	KEGG:04914	keg	31	Progesterone-mediated oocyte maturation	1	PGR,CPEB1
1	1	0.018	1	29	1	0.034	1	GO:0051647	BP	28	nucleus localization	1	HHEX
1	1	0.0182	8	775	7	0.009	0.875	REAC:R-HSA-450282	rea	82	MAPK targets/ Nuclear events mediated by MAP kinases	1	MEF2A,MEF2C,CREB1,ATF1,ELK1,FOS,JUN
1	1	0.0184	7	438	5	0.011	0.714	GO:0019359	BP	123	nicotinamide nucleotide biosynthetic process	1	HIF1A,ESRRB,ARNT,STAT3,PPARA
1	1	0.0184	5	727	5	0.007	1	GO:0010885	BP	10	regulation of cholesterol storage	1	NR1H3,NR1H2,PPARG,PPARA,SREBF2
1	1	0.0187	11	1125	11	0.01	1	GO:0003729	MF	36	mRNA binding	1	YBX3,RARA,LIN28A,MBD2,MYC,TP53,PURB,ZNF385A,MECP2,CPEB1,JRK
1	1	0.0188	1	25	1	0.04	1	KEGG:04960	keg	81	Aldosterone-regulated sodium reabsorption	1	NR3C2
1	1	0.0197	3	135	2	0.015	0.667	GO:0031572	BP	96	G2 DNA damage checkpoint	1	FOXN3,FOXO4
1	1	0.0204	35	153	7	0.046	0.2	REAC:R-HSA-4839726	rea	59	Chromatin organization	1	MBD3,REST,NCOA1,KDM5B,KMT2A,PAX3,PRDM16
1	1	0.021	2	17	1	0.059	0.5	GO:2000973	BP	109	regulation of pro-B cell differentiation	1	HES5
1	1	0.0216	4	620	4	0.006	1	GO:0098590	CC	90	plasma membrane region	1	PRR12,ATF4,FOSL1,CPEB1
1	1	0.0219	7	986	7	0.007	1	REAC:R-HSA-6804759	rea	48	Regulation of TP53 Activity through Association with Co-factors	1	PHF20,TP63,TP73,TP53,POU4F2,POU4F1,ZNF385A
1	1	0.0221	8	911	8	0.009	1	KEGG:05213	keg	114	Endometrial cancer	1	TCF7,FOXO3,ELK1,MYC,LEF1,TP53,TCF7L2,TCF7L1
1	1	0.023	17	939	15	0.016	0.882	KEGG:04310	keg	34	Wnt signaling pathway	1	TCF7,NFATC4,NFATC2,PPARD,MYC,LEF1,TP53,SMAD4,TCF7L2,TCF7L1,SOX17,SMAD3,CXXC4,FOSL1,JUN
1	1	0.0238	7	58	2	0.034	0.286	GO:0005741	CC	108	mitochondrial outer membrane	1	PGR,SOX10
1	1	0.0238	7	58	2	0.034	0.286	GO:0031968	CC	115	organelle outer membrane	1	PGR,SOX10
1	1	0.0242	3	467	3	0.006	1	GO:0060374	BP	50	mast cell differentiation	1	GATA3,TAL1,ZFPM1
1	1	0.0246	5	8	1	0.125	0.2	GO:0090049	BP	58	regulation of cell migration involved in sprouting angiogenesis	1	NR2E1
1	1	0.0247	2	254	2	0.008	1	GO:0000380	BP	17	alternative mRNA splicing, via spliceosome	1	MYOD1,MBNL2
1	1	0.0251	6	581	5	0.009	0.833	GO:0033151	BP	71	V(D)J recombination	1	TCF3,TCF7,FOXP1,BCL11B,LEF1
1	1	0.0253	9	485	6	0.012	0.667	GO:0015629	CC	65	actin cytoskeleton	1	ZNF268,ONECUT2,ARHGAP35,PKNOX2,POU6F1,ZNF74
1	1	0.0256	5	461	4	0.009	0.8	GO:0001076	MF	41	obsolete transcription factor activity, RNA polymerase II transcription factor binding	1	LHX2,LHX3,SRF,ATF4
1	1	0.0267	1	43	1	0.023	1	GO:1904059	BP	93	regulation of locomotor rhythm	1	ZFHX3
1	1	0.027	9	540	7	0.013	0.778	KEGG:04371	keg	25	Apelin signaling pathway	1	MEF2A,MEF2C,NRF1,MEF2D,EGR1,SMAD4,SMAD3
1	1	0.0271	2	309	2	0.006	1	REAC:R-HSA-8866427	rea	1	VLDLR internalisation and degradation	1	NR1H3,NR1H2
1	1	0.0275	11	641	8	0.012	0.727	GO:0071347	BP	39	cellular response to interleukin-1	1	RORA,HIF1A,YY1,EGR1,SOX9,ST18,CEBPB,RELA
1	1	0.0296	2	24	1	0.042	0.5	GO:0005509	MF	120	calcium ion binding	1	KCNIP3
1	1	0.031	3	508	3	0.006	1	GO:0036445	BP	112	neuronal stem cell division	1	TEAD3,SOX5,LEF1
1	1	0.0319	4	342	3	0.009	0.75	GO:0042116	BP	35	macrophage activation	1	NR1H3,RORA,FOXP1
1	1	0.0322	23	350	10	0.029	0.435	KEGG:05224	keg	57	Breast cancer	1	PGR,NCOA1,ESR1,NCOA3,TP53,TCF7L2,TCF7L1,HEY1,FOS,HES5
1	1	0.0323	1	52	1	0.019	1	GO:0002153	MF	56	steroid receptor RNA activator RNA binding	1	THRA
1	1	0.0332	7	323	4	0.012	0.571	GO:0046486	BP	20	glycerolipid metabolic process	1	NR1H3,ESR1,NR1H2,MECP2
1	1	0.034	3	524	3	0.006	1	GO:0051220	BP	72	cytoplasmic sequestering of protein	1	MXI1,THRA,DZIP1
1	1	0.0344	3	191	2	0.01	0.667	KEGG:04340	keg	79	Hedgehog signaling pathway	1	GLI2,GLI3
1	1	0.0351	8	62	2	0.032	0.25	GO:0050885	BP	111	neuromuscular process controlling balance	1	POU4F3,CAMTA1
1	1	0.0366	2	309	2	0.006	1	GO:0048550	BP	110	negative regulation of pinocytosis	1	NR1H3,NR1H2
1	1	0.0366	2	309	2	0.006	1	GO:0010875	BP	78	positive regulation of cholesterol efflux	1	NR1H3,NR1H2
1	1	0.0368	4	581	4	0.007	1	KEGG:05412	keg	5	Arrhythmogenic right ventricular cardiomyopathy (ARVC)	1	TCF7,LEF1,TCF7L2,TCF7L1
1	1	0.0371	61	324	20	0.062	0.328	KEGG:05200	keg	11	Pathways in cancer	1	GLI2,RARB,NCOA1,ESR1,HIF1A,GLI3,EPAS1,NCOA3,ELK1,TP53,SMAD4,ARNT,FOXO1,TCF7L1,HEY1,STAT3,AR,FOS,ARNT2,HES5
1	1	0.0374	2	312	2	0.006	1	GO:0005977	BP	73	glycogen metabolic process	1	ESRRB,NR1D1
1	1	0.0389	24	1125	21	0.019	0.875	GO:0043168	MF	87	anion binding	1	ZNF207,SRCAP,HNF4A,EEA1,VDR,PPARD,VAX2,NR5A2,RUNX2,RARA,PPARG,NR5A1,TP53,SMAD4,RUNX1,ARHGAP35,ZNF146,RELA,NR2F2,RXRA,NME2
1	1	0.0393	2	32	1	0.031	0.5	GO:0031463	CC	9	Cul3-RING ubiquitin ligase complex	1	BACH2
1	1	0.0397	1	64	1	0.016	1	GO:0048172	BP	97	regulation of short-term neuronal synaptic plasticity	1	KMT2A
1	1	0.0397	1	64	1	0.016	1	GO:0018026	BP	21	peptidyl-lysine monomethylation	1	KMT2A
1	1	0.0397	1	64	1	0.016	1	GO:0044648	BP	99	histone H3-K4 dimethylation	1	KMT2A
1	1	0.0401	55	1524	55	0.036	1	GO:0042110	BP	104	T cell activation	1	RUNX3,FOXP3,PRDM1,RORA,TBX21,GLI2,TCF7,PATZ1,XBP1,NFATC2,ELF4,RELB,GLI3,GATA3,FOXN1,ZBTB16,SRF,BCL6,HES1,FOXP1,MYB,EGR1,SOX4,RUNX2,IRF1,PAX1,ZBTB1,BCL11B,FOXJ1,RARA,HLX,IRF4,LEF1,RORC,SOX13,ZC3H8,ZEB1,BATF,RUNX1,PKNOX1,AIRE,ZBTB7B,EOMES,RAG1,STAT6,SMAD3,STAT3,CEBPB,SP3,STAT5B,ZNF683,EGR3,ZFPM1,SATB1,MAFB
1	1	0.0408	2	326	2	0.006	1	GO:0060838	BP	117	lymphatic endothelial cell fate commitment	1	PROX1,NR2F2
1	1	0.0408	2	295	2	0.007	1	KEGG:05020	keg	102	Prion diseases	1	EGR1,ELK1
1	1	0.041	24	504	12	0.024	0.5	GO:0050727	BP	12	regulation of inflammatory response	1	NR1H3,RORA,ESR1,GATA3,PPARD,BCL6,FOXP1,ASH1L,CLOCK,BCL6B,SMAD3,PPARA
1	1	0.041	4	727	4	0.006	1	GO:0010888	BP	27	negative regulation of lipid storage	1	NR1H3,NR1H2,PPARG,PPARA
1	1	0.041	31	567	15	0.026	0.484	REAC:R-HSA-556833	rea	38	Metabolism of lipids	1	NR1H3,RORA,NCOA1,NRF1,PPARD,NCOA3,NR1D1,NR1H2,CLOCK,ARNT,NPAS2,ARNT2,PPARA,SREBF2,RXRB
1	1	0.0416	4	17	1	0.059	0.25	GO:0090162	BP	63	establishment of epithelial cell polarity	1	HES5
1	1	0.042	2	298	2	0.007	1	KEGG:01524	keg	37	Platinum drug resistance	1	XPA,TP53
1	1	0.0422	3	197	2	0.01	0.667	KEGG:04080	keg	91	Neuroactive ligand-receptor interaction	1	THRA,THRB
1	1	0.0422	3	600	3	0.005	1	REAC:R-HSA-6803207	rea	55	TP53 Regulates Transcription of Caspase Activators and Caspases	1	TP63,TP73,TP53
1	1	0.0422	3	600	3	0.005	1	REAC:R-HSA-6803211	rea	103	TP53 Regulates Transcription of Death Receptors and Ligands	1	TP63,TP73,TP53
1	1	0.0427	6	955	6	0.006	1	GO:0043922	BP	47	negative regulation by host of viral transcription	1	REST,TFAP4,ZNF639,POU2F3,HMGA2,JUN
1	1	0.0432	24	1437	24	0.017	1	REAC:R-HSA-1640170	rea	118	Cell Cycle	1	E2F2,PHF20,MYBL2,E2F1,CENPT,FOXM1,E2F3,TFDP2,CENPA,MAX,TERF2,E2F5,MYC,TP53,TERF1,AHCTF1,ZNF385A,PRDM9,E2F6,CENPX,CENPS,LIN54,TFDP1,E2F4
1	1	0.0433	2	336	2	0.006	1	GO:0042147	BP	69	retrograde transport, endosome to Golgi	1	RBSN,SGSM2
1	1	0.0433	2	336	2	0.006	1	GO:0017137	MF	61	Rab GTPase binding	1	RBSN,SGSM2
1	1	0.0434	1	70	1	0.014	1	GO:0014075	BP	40	response to amine	1	NR4A2
1	1	0.044	1	71	1	0.014	1	GO:0060875	BP	74	lateral semicircular canal development	1	GLI3
1	1	0.044	1	71	1	0.014	1	GO:0060873	BP	89	anterior semicircular canal development	1	GLI3
1	1	0.0453	1	73	1	0.014	1	GO:0032764	BP	84	negative regulation of mast cell cytokine production	1	BCL6
1	1	0.0457	5	350	3	0.009	0.6	REAC:R-HSA-400508	rea	6	Incretin synthesis, secretion, and inactivation	1	PAX6,GATA4,TCF7L2
1	1	0.0467	5	298	3	0.01	0.6	GO:0006284	BP	85	base-excision repair	1	MBD4,XPA,TP53
1	1	0.0467	13	28	2	0.071	0.154	KEGG:04714	keg	19	Thermogenesis	1	PRDM16,DPF3
1	1	0.0475	8	73	2	0.027	0.25	GO:0046636	BP	8	negative regulation of alpha-beta T cell activation	1	GLI3,BCL6
1	1	0.0476	3	27	1	0.037	0.333	REAC:R-HSA-211981	rea	46	Xenobiotics	1	ARNT2
1	1	0.0493	4	17	1	0.059	0.25	KEGG:04330	keg	68	Notch signaling pathway	1	HES5

### Sheet: Oli
query.number	significant	p.value	term.size	query.size	overlap.size	precision	recall	term.id	domain	subgraph.number	term.name	relative.depth	intersection
1	1	2.21e-37	764	805	508	0.631	0.665	GO:0032501	BP	74	multicellular organismal process	1	ARX,HOXA11,MEOX1,SOX8,YBX2,DLX6,ETV1,PAX6,TEAD3,TFAP2B,TFAP2D,MLXIPL,SCMH1,HIVEP2,DPF1,NR1H4,ISL1,SNAI2,RUNX3,NR1H3,POU2F2,HOXC8,SOX30,ZIC2,FOXP3,FOXN3,FOXC1,MXD1,YBX3,PRDM6,DLX3,FOXJ2,SPI1,KLF6,MEF2A,RORA,MNT,TCF3,MBD3,NFATC3,TP63,TBX21,GLI2,TEAD2,FOSL2,PAX2,RARB,HOXA9,CIC,RFX3,TCF7,MEF2C,PGR,NFE2L1,GRHL2,REST,NCOA1,TFAP2C,EBF4,LHX5,TBX5,POU4F3,ESR1,CEBPE,TBX15,HIVEP1,PATZ1,SOX10,XBP1,SIX4,YY1,VSX1,HNF4A,NFATC2,SALL4,TCFL5,GATA1,KLF5,HSF4,NFAT5,ZNF423,FOXF1,SALL1,TRPS1,LYL1,AKAP8,CRX,DBP,USF2,DLX5,HOXA2,HOXA3,HOXA5,HOXA13,PAX4,NOBOX,MEOX2,POU6F2,AHR,GLI3,AEBP1,LHX6,GATA3,PITX3,EBF3,CAMTA2,HOXB6,HLF,PHOX2B,KLF3,DBX1,ZBTB16,MYF6,GLI1,ELK3,CUX2,VDR,RFX4,PPARD,SIM1,TFEB,SRF,TBX18,HAND1,SMAD5,CDX1,BCL6,TFDP2,HES1,FOXP1,TFCP2L1,EPAS1,NFE2L2,PRRX1,ASH1L,PRDM2,NR5A2,KDM5B,IRF6,PROX1,ZNF541,MYB,TCF21,FOXO3,SATB2,NR4A3,PROX2,VSX2,ESRRB,BCL11A,HOXB8,HOXB5,HOXB3,SOHLH2,ELF1,SMAD9,EGR1,TBX2,TSHZ3,LHX4,MTERF4,MYOG,HOXA7,TWIST1,NEUROG3,EGR2,BHLHE41,ATF1,NEUROD4,NR4A1,HOXC13,CTCFL,NCOA3,ZNF831,HIF3A,ZNF45,TRERF1,SOX4,RUNX2,GCM2,MYRF,SOX21,IRF1,SOX9,BARHL1,PAX8,FOXA2,PAX1,OVOL2,TCF15,MAX,THRA,NR1D1,STAT5A,GLIS2,DACH2,SIX1,BCL11B,KLF2,FOXP2,FEZF1,HOXD1,HOXD10,HOXD11,HOXD13,MYOD1,FOXA1,NRL,FOXJ1,ZSCAN10,JUND,MNX1,GATA5,PRDM12,CASZ1,NFATC1,RBSN,NR1H2,BARX1,RARA,LIN28A,PPARG,E2F5,ARNTL,GSC,MEIS2,GRHL1,MYCN,RAX,SOX5,CLOCK,DZIP1,ETS1,HNF1A,TBX3,PHF21A,EHF,ELF5,HEY2,EMX1,PAX3,ZFHX2,VEZF1,TBR1,GATA4,HLX,KLF4,XPA,LMX1B,MYC,DMRT1,TFAP2A,IRF4,FOXF2,SIX3,LBX1,ZNF365,TET1,LEF1,ASCL1,PDX1,TCF12,HMG20A,NCOA2,ZFHX3,GATA6,TP53,SMAD4,NFIC,PRDM16,BARHL2,MTF2,POGK,TBX19,LHX9,RORC,ARNT,CREB3L4,SOX13,OSR1,MEIS1,HES6,FERD3L,PRDM14,NFIB,NR6A1,ZEB1,VAX1,TCF7L2,MKX,ARID5B,FOXO1,THRB,POU4F2,FLI1,POU4F1,PRDM8,HHEX,ZIC1,NR4A2,UBP1,CEBPG,ZNF689,ZIC3,ERG,ETS2,CREB3L1,SKI,GRHL3,USF1,HOXB13,RUNX1,AIRE,IKZF3,NFIA,MYSM1,LHX8,GFI1,LMX1A,REL,NEUROD1,EN1,MSX1,ELF3,TCF23,KLF15,HEYL,HAND2,EBF1,TBXT,TBX20,NEUROD6,SP8,HEY1,SOX17,EN2,UNCX,GBX1,OSR2,CDX2,DRGX,SOHLH1,GFI1B,ZNF219,SALL2,E2F7,SMAD3,TEF,PBX3,PRRX2,SP2,GBX2,STAT3,TET2,ATOH8,SOX14,MECP2,AR,ATF5,NR0B1,ZEB2,GSX1,KLF13,ZFPM2,HOXD12,SMAD1,SP7,IRX2,SIX2,FOXA3,ZNF160,SOX7,JUNB,NEUROD2,OTP,BPTF,CAMTA1,NHLH1,ZNF217,FOXB1,CEBPB,ATOH1,ARNT2,ZNF24,OVOL1,RARG,RELA,BNC2,ESRRA,DMRT2,INSM1,STAT5B,CBX2,HOXB2,ZHX3,GTF2IRD2B,NPAS4,NR1D2,FOSL1,NR2F1,HOXD8,FOXG1,ZSCAN2,DMRTA1,FOXL1,FOXC2,SOX11,DEAF1,SIX5,HIC1,OLIG3,NHLH2,JUN,NEUROG2,MAF,MSC,FOXE1,ZBTB7A,GATA2,EGR3,ZBTB18,ZBTB42,FOXS1,ZNF784,TSHZ1,ALX1,GSX2,HOXC9,HOXC10,BHLHE22,ZNF322,SOX2,PLAG1,ZBTB20,NEUROG1,CREB3L2,TSHZ2,SATB1,HOXB4,SOX1,ZNF703,TBX1,OLIG1,FOXO4,POU3F2,WT1,RFX6,MAFF,HSF1,PURA,ZNF74,L3MBTL1,NR2F2,SP1,PBX1,IKZF1,ZNF267,MYT1L,FOXE3,PPARA,TEAD1,MITF,FOXD3,HELT,ASCL4,MESP2,HES4,HMX3,MYT1,TCF4,POU3F4,HOXA4,DMBX1,TEAD4,ZNF335,ZBTB14,ZNF568,MAFK,ZNF536,ZNF358,POU3F3,L3MBTL3,RORB,SOX18,MAFB,SP5,POU5F1,ZFP57,E2F4,DPF3,ONECUT3,OLIG2,SCRT2,SKOR2,HMX1,SP9,ZGLP1,EBF2,ETV5,CEBPA,HOXA10,SALL3,CUX1,HOXB7,SCRT1,ZNF488,HNF1B,DACH1
1	1	5.35e-34	813	934	590	0.632	0.726	GO:0043565	MF	157	sequence-specific DNA binding	1	ARX,HOXA11,MEOX1,SOX8,ZNF263,DLX6,ETV1,PAX6,TEAD3,TFAP2B,TFAP2D,PAX7,MLXIPL,HIVEP2,NR1H4,ISL1,SNAI2,RUNX3,NR1H3,POU2F2,HOXC8,SOX30,BARX2,FOXP3,FOXN3,FOXC1,PRDM1,MXD1,YBX3,CREB3L3,DLX3,ZNF76,FOXJ2,NFYC,SPI1,KLF6,MEF2A,RORA,MNT,TCF3,MBD3,SREBF1,NFATC3,TP63,TBX21,GLI2,TEAD2,FOSL2,PAX2,RARB,HOXA9,RFX3,TCF7,MEF2C,PGR,NFE2L1,GRHL2,REST,NFX1,TFAP2C,RFX2,EBF4,LHX5,TBX5,TFAP4,POU4F3,ZFHX4,ESR1,CEBPE,TBX15,IKZF5,HIVEP1,MZF1,PATZ1,XBP1,SIX4,YY1,NFATC4,VSX1,HNF4A,NFATC2,SALL4,TCFL5,RHOXF1,ELF4,GATA1,KLF5,HSF4,NFAT5,CTCF,FOXF1,ZNF174,SALL1,MAZ,TRPS1,LYL1,CRX,MEIS3,ZNF175,DBP,USF2,PBX4,ERF,DLX5,HOXA1,HOXA2,HOXA3,HOXA5,HOXA13,PAX4,NOBOX,NRF1,MEOX2,AHR,GLI3,AEBP1,LHX2,LHX6,AKNA,CREB3,GATA3,PITX3,EBF3,CAMTA2,HOXB6,HLF,PHOX2B,ELF2,KLF3,DBX1,ZBTB16,SOX6,PRDM4,CSRNP2,MYF6,GLI1,ELK3,FOXM1,CUX2,VDR,NANOG,RFX4,PPARD,BACH2,SRF,TBX18,HAND1,IRX4,NR3C1,SMAD5,CDX1,BCL6,TFDP2,HES1,FOXP1,KCNIP3,TFCP2L1,EPAS1,ARID3A,NFE2L2,PRRX1,PRDM2,TFAP2E,NR5A2,KDM5B,IRF6,PROX1,ATF6,KLF7,PLAGL1,MYB,TCF21,FOXO3,KLF12,SATB2,NR4A3,VSX2,ESRRB,BCL11A,MXI1,HOXB8,HOXB5,HOXB3,SOHLH2,ELF1,EGR1,NFYB,TBX2,LHX4,ZNF639,MYOG,ZNF205,HOXA7,TWIST1,NEUROG3,EGR2,BHLHE41,ATF1,NR4A1,HOXC13,IKZF4,CTCFL,ZNF831,RBPJL,SOX4,RREB1,RUNX2,GCM2,SOX21,IRF1,SOX9,BARHL1,SLC2A4RG,PAX8,FOSB,FOXA2,PAX1,CENPB,TCF15,MAX,THRA,NR1D1,GLIS2,SIX1,HIVEP3,BCL11B,FOXP2,FEZF1,HOXD1,HOXD9,HOXD10,HOXD11,HOXD13,MYOD1,FOXA1,NRL,FOXJ1,KLF16,ZSCAN10,JUND,MNX1,GATA5,NFATC1,CDX4,NR1H2,BARX1,RARA,THAP1,CC2D1A,PPARG,TERF2,ARNTL,GSC,MBD2,BHLHE40,MEIS2,GRHL1,MYCN,RAX,CLOCK,ETS1,HNF1A,TBX3,DMTF1,PHF21A,EHF,ELF5,HEY2,EGR4,EMX1,PAX3,ZFHX2,VEZF1,KAT7,TBR1,GATA4,HLX,KLF4,LMX1B,MYC,DMRT1,TFAP2A,IRF4,GCM1,FOXF2,POU2F3,GTF2B,SIX3,LBX1,PRDM5,LEF1,AEBP2,ASCL1,PDX1,ESR2,JDP2,TCF12,NCOA2,ZFHX3,GATA6,TP53,ZNF750,MBD1,SMAD4,NFIC,PRDM15,PRDM16,BARHL2,MTF2,RXRG,TBX19,POU2F1,NR1I3,LHX9,RORC,ARNT,CREB3L4,GATAD2B,SOX13,MEIS1,HES6,CSRNP1,NR1I2,FERD3L,HMBOX1,ST18,PRDM14,TERF1,NFIB,NR6A1,NACC2,ZEB1,VAX1,TCF7L2,MKX,ARID5B,FOXO1,THRB,POU4F2,NR3C2,FLI1,POU4F1,TCF7L1,HHEX,ZIC1,NR4A2,UBP1,CEBPG,ZIC3,ERG,ETS2,CREB3L1,GRHL3,USF1,HOXB13,RUNX1,IRX6,NR2F6,AIRE,SAFB,IKZF3,BCL6B,NFIA,LHX8,LMX1A,ATF3,REL,NEUROD1,EN1,MSX1,ELF3,FEV,EOMES,HEYL,ZNF589,PITX2,HAND2,TBXT,TBX20,NEUROD6,HEY1,ZNF704,SOX17,HNF4G,EN2,UNCX,GBX1,OSR2,NFIL3,PKNOX2,CDX2,OTX2,DRGX,SOHLH1,ZNF219,SALL2,E2F7,RAG1,ZSCAN21,STAT6,SMAD3,TEF,PBX3,PRRX2,SP2,GATAD2A,RBPJ,THAP11,IRF2,GBX2,STAT3,SHOX2,ATOH8,SOX14,MECP2,AR,ATF5,NR0B1,ZEB2,GSX1,KLF13,HSFY2,FOXD4,HOXD12,FOS,SMAD1,SP7,IRX1,IRX2,SIX2,FOXA3,HOXB9,SOX7,HSFX1,JUNB,NEUROD2,OTP,CXXC5,ZNF274,BPTF,CAMTA1,NHLH1,ZNF217,FOXB1,CEBPB,ATOH1,ARNT2,ZNF24,OVOL1,RARG,RELA,ESRRA,DMRT2,INSM1,STAT5B,HOXB2,ZBTB4,ZHX3,NPAS4,NR1D2,DDIT3,ISX,FOSL1,MLXIP,NR2F1,ETV4,HOXD8,ASCL3,FOXG1,DMRTA1,FOXL1,FOXC2,SOX11,DEAF1,SIX5,ZBTB38,HIC1,ZBTB33,IRX3,NHLH2,JUN,SOX12,NEUROG2,MAF,CSRNP3,MSC,FOXE1,ZBTB7A,GATA2,EGR3,ZBTB18,FOXS1,ALX1,BHLHA15,GSX2,HOXC9,HOXC10,ZNF746,SOX2,ZBTB2,PLAG1,RFX7,NEUROG1,CREB3L2,SATB1,HOXB4,MAFA,SOX1,TBX1,POU6F1,FOXO4,POU3F2,WT1,RFX6,MAFF,HSF1,PURA,SMYD3,IRF7,NR2F2,SP1,PBX1,SNAI3,ARGFX,FOXD2,FOXE3,ZNF395,PPARA,TEAD1,MITF,FOXD3,FOXD4L3,HELT,ASCL4,MESP2,HMX3,MTF1,ZKSCAN3,ESRRG,TCF4,POU3F4,ARID5A,ZGPAT,HOXA4,DMBX1,HOXC6,TEAD4,ZNF335,ZBTB14,ZNF568,MAFK,ZNF536,PAX9,FOXJ3,SREBF2,POU3F3,RORB,SOX18,FOXO6,MAFB,RXRB,SP5,POU5F1,FOXD4L5,ARID3C,E2F4,ONECUT3,LEUTX,IRF9,FOXI3,HMX1,ZGLP1,EBF2,CEBPD,ANHX,ASCL5,ETV5,CEBPA,HOXA10,ETV3L,NANOGP8,SALL3,ZBED6,CUX1,HOXB7,DUX4,SCRT1,SPIB,ZNF658,HNF1B
1	1	8.53e-26	643	911	464	0.509	0.722	GO:0044212	MF	69	transcription regulatory region DNA binding	1	ARX,MEOX1,SOX8,ETV1,PAX6,TEAD3,TFAP2B,TFAP2D,MLXIPL,HIVEP2,NR1H4,ISL1,RUNX3,NR1H3,POU2F2,IKZF2,BARX2,FOXP3,FOXC1,PRDM1,MXD1,YBX3,CREB3L3,FOXJ2,NFYC,SPI1,KLF6,MEF2A,RORA,MNT,TCF3,MBD3,SREBF1,NFATC3,TP63,TBX21,GLI2,TEAD2,FOSL2,PAX2,RARB,HOXA9,RFX3,TCF7,MEF2C,PGR,NFE2L1,GRHL2,REST,NFX1,TFAP2C,RFX2,EBF4,TBX5,TFAP4,POU4F3,ESR1,CEBPE,TBX15,IKZF5,HIVEP1,MZF1,PATZ1,XBP1,SIX4,YY1,NFATC4,VSX1,HNF4A,NFATC2,SALL4,TCFL5,ELF4,GATA1,KLF5,NFAT5,CTCF,FOXF1,ZNF174,SALL1,MAZ,BRF2,TRPS1,LYL1,CRX,ZNF175,DBP,DLX5,HOXA5,PAX4,NRF1,MEOX2,AHR,GLI3,AEBP1,LHX2,AKNA,CREB3,GATA3,PITX3,EBF3,HLF,PHOX2B,KLF3,ZBTB16,SOX6,PRDM4,MYF6,GLI1,ELK3,FOXM1,CUX2,VDR,NANOG,RFX4,BACH2,TFEB,SRF,TBX18,HAND1,NR3C1,SMAD5,CDX1,BCL6,TFDP2,HES1,FOXP1,KCNIP3,TFCP2L1,ARID3A,NFE2L2,PRRX1,PRDM2,TFAP2E,NR5A2,IRF6,PROX1,ZNF541,ATF6,KLF7,PLAGL1,MYB,TCF21,FOXO3,KLF12,SATB2,NR4A3,ESRRB,BCL11A,MXI1,HOXB5,HOXB3,SOHLH2,ELF1,EGR1,NFYB,TBX2,ZNF639,MYOG,ZNF205,HOXA7,TWIST1,NEUROG3,EGR2,BHLHE41,ATF1,IKZF4,CTCFL,ZNF831,RBPJL,TRERF1,SOX4,RREB1,RUNX2,SOX21,IRF1,SOX9,BARHL1,SLC2A4RG,PAX8,FOSB,FOXA2,PAX1,TCF15,MAX,THRA,NR1D1,GLIS2,SIX1,HIVEP3,BCL11B,FOXP2,FEZF1,HOXD9,HOXD10,HOXD13,MYOD1,FOXA1,NRL,FOXJ1,KLF16,JUND,GATA5,NFATC1,NR1H2,BARX1,RARA,THAP1,CC2D1A,PPARG,ARNTL,GSC,MBD2,MEIS2,GRHL1,MYCN,RAX,CLOCK,ETS1,HNF1A,TBX3,DMTF1,PHF21A,EHF,ELF5,VEZF1,KAT7,TBR1,GATA4,KLF4,LMX1B,MYC,DMRT1,TFAP2A,IRF4,GCM1,FOXF2,POU2F3,GTF2B,SIX3,PRDM5,LEF1,AEBP2,ASCL1,PDX1,ESR2,JDP2,TCF12,NCOA2,ZFHX3,GATA6,TP53,ZNF750,SMAD4,NFIC,PRDM15,BARHL2,MTF2,RXRG,TBX19,POU2F1,NR1I3,RORC,ARNT,CREB3L4,GATAD2B,SOX13,MEIS1,HES6,NR1I2,FERD3L,ST18,PRDM14,NFIB,NR6A1,NACC2,ZEB1,VAX1,TCF7L2,ARID5B,POU4F2,FLI1,POU4F1,TCF7L1,HHEX,ZIC1,NR4A2,CEBPG,ZIC3,ERG,ETS2,CREB3L1,RUNX1,AIRE,SAFB,IKZF3,BCL6B,NFIA,GFI1,LMX1A,ATF3,REL,NEUROD1,EN1,MSX1,ELF3,EOMES,KLF15,HEYL,ZNF589,PITX2,HAND2,TBXT,TBX20,NEUROD6,ZNF704,SOX17,HNF4G,NFIL3,PKNOX2,CDX2,OTX2,SOHLH1,ZNF219,SALL2,E2F7,ATMIN,ZSCAN21,STAT6,SMAD3,TEF,PBX3,SP2,RBPJ,THAP11,IRF2,GBX2,STAT3,ATOH8,AR,ATF5,GSX1,KLF13,FOS,SMAD1,SP7,SIX2,FOXA3,HOXB9,SOX7,JUNB,NEUROD2,NHLH1,ZNF217,KLF11,CEBPB,ATOH1,ARNT2,OVOL1,RARG,RELA,ESRRA,DMRT2,INSM1,STAT5B,ZBTB4,ZHX3,NPAS4,NR1D2,DDIT3,FOSL1,MLXIP,NR2F1,ETV4,HOXD8,ASCL3,ZNF613,FOXC2,SOX11,DEAF1,SIX5,NHLH2,JUN,SOX12,NEUROG2,MSC,ZBTB7A,GATA2,FOXS1,ALX1,HOXC10,ZNF322,SOX2,ZBTB2,PLAG1,NEUROG1,CREB3L2,SATB1,MAFA,SOX1,POU6F1,POU3F2,WT1,RFX6,HSF1,PURA,SMYD3,IRF7,SP1,PBX1,SNAI3,IKZF1,ZNF395,PPARA,TEAD1,MITF,FOXD3,HELT,ASCL4,MESP2,HMX3,MTF1,ZKSCAN3,ESRRG,TCF4,POU3F4,ARID5A,ZGPAT,DMBX1,TEAD4,ZNF335,ZBTB14,ZNF568,MAFK,ZNF536,GLMP,PAX9,RORB,SOX18,MAFB,RXRB,SP5,POU5F1,ARID3C,E2F4,ONECUT3,IRF9,HMX1,ZGLP1,EBF2,CEBPD,ASCL5,ETV5,CEBPA,HOXA10,SALL3,ZBED6,CUX1,HOXB7,DUX4,SCRT1,SPIB,ZNF658,HNF1B
1	1	1.21e-24	550	941	415	0.441	0.755	GO:0045944	BP	29	positive regulation of transcription by RNA polymerase II	1	MEOX1,SOX8,ETV1,PAX6,TEAD3,TFAP2B,TFAP2D,NFIX,PAX7,MLXIPL,NR1H4,ISL1,NR1H3,POU2F2,IKZF2,BARX2,FOXP3,FOXC1,CREB3L3,DLX3,ZNF76,FOXJ2,NFYC,SPI1,KLF6,MEF2A,RORA,TCF3,SREBF1,NFATC3,TP63,GLI2,TEAD2,FOSL2,PAX2,RARB,HOXA9,RFX3,MEF2C,PGR,NFE2L1,GRHL2,REST,NCOA1,TFAP2C,RFX2,EBF4,TBX5,TFAP4,POU4F3,ESR1,CEBPE,MZF1,PATZ1,XBP1,SIX4,YY1,NFATC4,HNF4A,NFATC2,SALL4,ELF4,GATA1,KLF5,HSF4,NFAT5,FOXF1,SALL1,TRPS1,CRX,MEIS3,ZNF175,DBP,USF2,DLX5,HOXA1,HOXA5,NRF1,MEOX2,AHR,GLI3,LHX2,AKNA,CREB3,GLIS3,GATA3,PITX3,EBF3,CAMTA2,HLF,PHOX2B,SOX6,PRDM4,CSRNP2,MYF6,GLI1,ELK3,FOXM1,VDR,NANOG,RFX4,TFEB,SRF,HAND1,NR3C1,SMAD5,CDX1,TFDP2,HES1,FOXP1,EPAS1,ARID3A,NFE2L2,PRRX1,ASH1L,PRDM2,TFAP2E,NR5A2,IRF6,PROX1,ATF6,KLF7,PLAGL1,MYB,TCF21,FOXO3,KLF12,SATB2,NR4A3,PROX2,ESRRB,HOXB5,HOXB3,SOHLH2,ELF1,SMAD9,EGR1,LHX4,ZNF639,MYOG,HOXA7,TWIST1,NEUROG3,EGR2,ATF1,NR4A1,HOXC13,HOXC11,IKZF4,CTCFL,NCOA3,RBPJL,HIF3A,SOX4,RREB1,RUNX2,GCM2,SOX21,IRF1,SOX9,BARHL1,PAX8,FOSB,FOXA2,PAX1,OVOL2,TCF15,THRA,GLIS2,SIX1,BCL11B,PIN1,KLF2,HOXD9,HOXD10,HOXD13,MYOD1,FOXA1,NRL,FOXJ1,JUND,GATA5,NFATC1,CDX4,NR1H2,BARX1,RARA,ZNF304,PPARG,ZBED3,E2F5,ARNTL,MEIS2,GRHL1,MYCN,RAX,CLOCK,ETS1,HNF1A,EHF,ELF5,HEY2,EGR4,PAX3,VEZF1,KAT7,TBR1,GATA4,KLF4,LMX1B,MYC,DMRT1,TFAP2A,IRF4,GCM1,FOXF2,POU2F3,GTF2B,SIX3,TET1,STAT4,LEF1,ASCL1,PDX1,TCF12,NCOA2,GATA6,TP53,ZNF750,SMAD4,NFIC,PRDM15,BARHL2,MTF2,RXRG,TBX19,POU2F1,NR1I3,ARNT,CREB3L4,OSR1,MEIS1,CSRNP1,NR1I2,ST18,NFIB,ZNF462,NR6A1,ZEB1,TCF7L2,FOXO1,THRB,POU4F2,FLI1,POU4F1,HHEX,ZIC1,NR4A2,CEBPG,ZIC3,ERG,ETS2,CREB3L1,SKI,GRHL3,USF1,RUNX1,AIRE,SAFB,IKZF3,NFIA,MYSM1,LMX1A,ATF3,REL,NEUROD1,EN1,MSX1,ELF3,EOMES,KLF15,HEYL,PITX2,HAND2,TBXT,TBX20,NEUROD6,HEY1,SOX17,HNF4G,EN2,OSR2,OTX2,SOHLH1,ZNF219,SALL2,E2F7,ZSCAN21,STAT6,SMAD3,TEF,PBX3,RBPJ,IRF2,GBX2,STAT3,TET2,SHOX2,AR,ATF5,ZEB2,GSX1,KLF13,ZFPM2,FOS,SMAD1,SP7,SIX2,FOXA3,HOXB9,JUNB,NEUROD2,CAMTA1,NHLH1,CEBPB,ATOH1,ARNT2,ZNF24,RARG,RELA,ESRRA,DMRT2,HES3,STAT5B,HOXB2,NPAS4,DDIT3,FOSL1,MLXIP,NR2F1,ETV4,HOXD8,ZNF613,FOXC2,SOX11,SIX5,ZBTB38,NHLH2,JUN,SOX12,MAF,CSRNP3,GATA2,EGR3,ZBTB18,ALX1,BHLHA15,HOXC10,ZNF746,SOX2,PLAG1,NEUROG1,CREB3L2,HOXB4,MAFA,SOX1,TBX1,FOXO4,POU3F2,ZBTB7C,WT1,RFX6,MAFF,HSF1,SMYD3,IRF7,SP1,PBX1,IKZF1,FOXD2,PPARA,TEAD1,MITF,FOXD3,HELT,MESP2,MTF1,ESRRG,TCF4,TEAD4,PEG3,GLMP,PAX9,FOXJ3,SREBF2,POU3F3,RORB,SOX18,MAFB,RXRB,POU5F1,ARID3C,E2F4,ONECUT3,MEF2B,ZGLP1,EBF2,CEBPD,ETV5,CEBPA,HOXA10,HOXB7,DUX4,SPIB,HNF1B
1	1	5.88e-24	561	884	402	0.455	0.717	GO:0000977	MF	149	RNA polymerase II regulatory region sequence-specific DNA binding	1	ARX,MEOX1,SOX8,ETV1,PAX6,TFAP2B,TFAP2D,MLXIPL,NR1H4,ISL1,RUNX3,NR1H3,POU2F2,BARX2,FOXP3,FOXC1,MXD1,YBX3,CREB3L3,FOXJ2,NFYC,SPI1,KLF6,MEF2A,RORA,MNT,TCF3,MBD3,SREBF1,NFATC3,GLI2,FOSL2,RARB,HOXA9,RFX3,TCF7,MEF2C,PGR,NFE2L1,REST,TFAP2C,RFX2,EBF4,TBX5,TFAP4,POU4F3,ESR1,CEBPE,TBX15,IKZF5,HIVEP1,MZF1,PATZ1,XBP1,SIX4,YY1,NFATC4,HNF4A,NFATC2,TCFL5,ELF4,GATA1,KLF5,NFAT5,CTCF,FOXF1,SALL1,MAZ,TRPS1,LYL1,CRX,ZNF175,DBP,DLX5,HOXA5,PAX4,NRF1,MEOX2,AHR,GLI3,AEBP1,LHX2,AKNA,CREB3,GATA3,PITX3,EBF3,HLF,PHOX2B,KLF3,ZBTB16,SOX6,PRDM4,MYF6,GLI1,ELK3,FOXM1,CUX2,VDR,NANOG,RFX4,BACH2,SRF,HAND1,NR3C1,SMAD5,CDX1,BCL6,TFDP2,HES1,FOXP1,KCNIP3,TFCP2L1,ARID3A,NFE2L2,PRRX1,PRDM2,TFAP2E,NR5A2,PROX1,KLF7,PLAGL1,MYB,TCF21,FOXO3,KLF12,SATB2,NR4A3,ESRRB,BCL11A,MXI1,HOXB5,HOXB3,ELF1,EGR1,NFYB,TBX2,ZNF639,MYOG,HOXA7,TWIST1,NEUROG3,EGR2,BHLHE41,ATF1,CTCFL,RBPJL,SOX4,RUNX2,SOX21,IRF1,SOX9,BARHL1,PAX8,FOSB,FOXA2,PAX1,TCF15,MAX,NR1D1,GLIS2,SIX1,BCL11B,FOXP2,FEZF1,HOXD9,HOXD10,HOXD13,MYOD1,NRL,FOXJ1,KLF16,JUND,GATA5,NFATC1,NR1H2,BARX1,RARA,THAP1,CC2D1A,PPARG,ARNTL,GSC,MBD2,MEIS2,GRHL1,MYCN,RAX,CLOCK,ETS1,HNF1A,TBX3,PHF21A,EHF,ELF5,VEZF1,TBR1,GATA4,KLF4,LMX1B,MYC,DMRT1,TFAP2A,IRF4,GCM1,FOXF2,POU2F3,GTF2B,SIX3,PRDM5,LEF1,AEBP2,ASCL1,PDX1,ESR2,JDP2,TCF12,NCOA2,ZFHX3,GATA6,TP53,SMAD4,NFIC,PRDM15,BARHL2,MTF2,RXRG,TBX19,POU2F1,NR1I3,RORC,CREB3L4,GATAD2B,SOX13,MEIS1,HES6,NR1I2,FERD3L,ST18,PRDM14,NFIB,NR6A1,NACC2,ZEB1,VAX1,TCF7L2,ARID5B,POU4F2,FLI1,POU4F1,HHEX,ZIC1,NR4A2,CEBPG,ZIC3,ERG,ETS2,CREB3L1,RUNX1,AIRE,SAFB,IKZF3,BCL6B,NFIA,LMX1A,REL,NEUROD1,EN1,MSX1,ELF3,EOMES,HEYL,ZNF589,PITX2,HAND2,TBXT,TBX20,NEUROD6,HNF4G,NFIL3,PKNOX2,CDX2,OTX2,ZNF219,SALL2,E2F7,ZSCAN21,STAT6,SMAD3,TEF,PBX3,SP2,RBPJ,THAP11,IRF2,GBX2,STAT3,ATOH8,AR,ATF5,GSX1,KLF13,FOS,SMAD1,SP7,SIX2,HOXB9,JUNB,NEUROD2,NHLH1,ZNF217,CEBPB,ATOH1,ARNT2,OVOL1,RARG,RELA,ESRRA,DMRT2,INSM1,STAT5B,ZBTB4,ZHX3,NPAS4,NR1D2,DDIT3,FOSL1,MLXIP,NR2F1,ETV4,HOXD8,ASCL3,SOX11,DEAF1,SIX5,NHLH2,JUN,NEUROG2,MSC,ZBTB7A,GATA2,FOXS1,ALX1,HOXC10,ZBTB2,PLAG1,NEUROG1,CREB3L2,SATB1,MAFA,SOX1,POU6F1,POU3F2,RFX6,HSF1,SMYD3,SP1,PBX1,SNAI3,ZNF395,PPARA,TEAD1,MITF,FOXD3,HELT,ASCL4,MESP2,HMX3,MTF1,ZKSCAN3,ESRRG,TCF4,POU3F4,ZGPAT,DMBX1,ZNF335,ZBTB14,ZNF536,PAX9,RORB,SOX18,MAFB,SP5,ARID3C,E2F4,ONECUT3,IRF9,HMX1,ZGLP1,EBF2,CEBPD,ASCL5,ETV5,CEBPA,HOXA10,ZBED6,CUX1,HOXB7,DUX4,SCRT1,SPIB,HNF1B
1	1	1.17e-19	391	919	298	0.324	0.762	GO:0007154	BP	111	cell communication	1	SOX8,PAX6,TEAD3,TFAP2B,MLXIPL,HIVEP2,NR1H4,ISL1,SNAI2,NR1H3,FOXP3,FOXC1,PRDM1,YBX3,CREB3L3,SP100,MEF2A,RORA,MNT,SREBF1,NFATC3,TP63,GLI2,TEAD2,PAX2,RARB,RFX3,TCF7,MEF2C,PGR,REST,NCOA1,TFAP2C,LHX5,TBX5,TFAP4,ESR1,HIVEP1,XBP1,NFATC4,HNF4A,NFATC2,SALL4,RHOXF1,GATA1,KLF5,NFAT5,ZNF423,FOXF1,SALL1,AKAP8,MEIS3,USF2,HBP1,DLX5,HOXA5,AHR,GLI3,CREB3,GATA3,ELF2,PRDM4,GLI1,ELK3,FOXM1,CUX2,CREBL2,VDR,NANOG,RFX4,PPARD,SRF,TBX18,NR3C1,SMAD5,BCL6,TFDP2,HES1,FOXP1,KCNIP3,EPAS1,ARID3A,NFE2L2,PRRX1,ASH1L,NR5A2,KDM5B,IRF6,ATF6,PLAGL1,MYB,TCF21,FOXO3,NR4A3,ESRRB,BCL11A,ELF1,SMAD9,EGR1,TBX2,TSHZ3,ZNF205,TWIST1,EGR2,NEUROD4,NR4A1,NCOA3,ZNF831,RBPJL,SOX4,RREB1,RUNX2,IRF1,SOX9,PAX8,FOXA2,OVOL2,MAX,THRA,NR1D1,STAT5A,GLIS2,HIVEP3,BCL11B,PIN1,MYOD1,FOXA1,KLF16,GATA5,NFATC1,NR1H2,BARX1,RARA,ZNF304,LIN28A,CC2D1A,PPARG,ZBED3,ARNTL,GSC,MBD2,CLOCK,DZIP1,HNF1A,TBX3,HEY2,KAT7,GATA4,KLF4,XPA,MYC,DMRT1,IRF4,SIX3,STAT4,LEF1,ASCL1,PDX1,ESR2,NCOA2,GATA6,TP53,SMAD4,PRDM15,PRDM16,RXRG,POU2F1,NR1I3,RORC,ARNT,CREB3L4,OSR1,ZNF385B,CSRNP1,NR1I2,ST18,PRDM14,NR6A1,NACC2,ZEB1,TCF7L2,ARID5B,FOXO1,THRB,POU4F2,NR3C2,ZNF385D,POU4F1,TCF7L1,HHEX,ZIC1,NR4A2,ERG,CREB3L1,SKI,GRHL3,USF1,RUNX1,NR2F6,SAFB,GFI1,ATF3,REL,NEUROD1,MSX1,ELF3,HEYL,PITX2,HAND2,TBXT,TBX20,HEY1,SOX17,HNF4G,ZMAT4,OTX2,ZNF219,SALL2,E2F7,ZMAT1,STAT6,SMAD3,RBPJ,IRF2,STAT3,SHOX2,ATOH8,MECP2,AR,NR0B1,ZEB2,FOS,SMAD1,FOXA3,HOXB9,SOX7,JUNB,NEUROD2,CXXC5,CAMTA1,ZNF217,FOXB1,CEBPB,ATOH1,RARG,RELA,ESRRA,STAT5B,NPAS4,NR1D2,DDIT3,FOSL1,NR2F1,FOXL1,FOXC2,SOX11,HIC1,ZBTB33,JUN,ZNF366,GATA2,EGR3,GSX2,SOX2,CREB3L2,MAFA,ZNF703,TBX1,FOXO4,RFX6,HSF1,IRF7,L3MBTL1,NR2F2,PBX1,PPARA,TEAD1,MITF,ZNF385C,MESP2,ESRRG,TCF4,ZGPAT,TEAD4,ZNF536,GLMP,SREBF2,RORB,RXRB,E2F4,IRF9,SCRT2,SKOR2,CEBPD,ETV5,CEBPA,SALL3,HNF1B
1	1	1.71e-17	373	751	245	0.326	0.657	GO:0000982	MF	56	transcription factor activity, RNA polymerase II proximal promoter sequence-specific DNA binding	1	MEOX1,ETV1,PAX6,MLXIPL,NR1H4,ISL1,SNAI2,NR1H3,POU2F2,MXD1,DLX3,FOXJ2,NFYC,SPI1,KLF6,MEF2A,TCF3,NFATC3,TP63,GLI2,MEF2C,PGR,REST,TFAP2C,TFAP4,POU4F3,ESR1,CEBPE,TBX15,MZF1,PATZ1,SIX4,YY1,HNF4A,NFATC2,TCFL5,GATA1,KLF5,NFAT5,CTCF,SALL1,CRX,MEIS3,DBP,DLX5,HOXA5,NRF1,MEOX2,GLI3,CREB3,GATA3,PITX3,EBF3,CAMTA2,HLF,PHOX2B,ELK3,CUX2,RFX4,SRF,HAND1,NR3C1,HES1,KCNIP3,EPAS1,PRRX1,TFAP2E,NR5A2,PROX1,MYB,TCF21,SATB2,NR4A3,PROX2,ESRRB,BCL11A,HOXB3,ELF1,EGR1,TSHZ3,ZNF639,MYOG,HOXA7,NEUROG3,EGR2,BHLHE41,NR4A1,HOXC13,CTCFL,RBPJL,SOX4,RUNX2,GCM2,SOX21,IRF1,SOX9,BARHL1,PAX8,PAX1,TCF15,MAX,NR1D1,GLIS2,SIX1,BCL11B,FOXP2,FEZF1,HOXD13,FOXA1,NRL,FOXJ1,KLF16,JUND,GATA5,NR1H2,CC2D1A,ARNTL,GSC,MEIS2,GRHL1,MYCN,RAX,CLOCK,ETS1,HNF1A,TBX3,EHF,KLF4,MYC,TFAP2A,IRF4,POU2F3,PRDM5,LEF1,AEBP2,ASCL1,JDP2,TCF12,ZFHX3,TP53,SMAD4,NFIC,BARHL2,TBX19,RORC,MEIS1,NFIB,NR6A1,NACC2,FOXO1,POU4F2,FLI1,POU4F1,HHEX,ZIC1,NR4A2,CEBPG,ZIC3,ERG,ETS2,CREB3L1,NFIA,GFI1,NEUROD1,MSX1,ELF3,KLF15,HEYL,HAND2,TBX20,NEUROD6,HNF4G,ZNF219,TEF,SP2,THAP11,STAT3,MECP2,AR,GSX1,KLF13,ZFPM2,SMAD1,SP7,SIX2,JUNB,CAMTA1,ZNF217,CEBPB,ATOH1,ARNT2,OVOL1,RELA,ESRRA,INSM1,STAT5B,NPAS4,FOSL1,NR2F1,ETV4,FOXC2,SOX11,NHLH2,JUN,ZBTB7A,GATA2,FOXS1,TSHZ1,SOX2,ZBTB2,PLAG1,ZBTB20,CREB3L2,TSHZ2,MAFA,SOX1,POU3F2,WT1,ZFP90,HSF1,SP1,PBX1,MYT1L,PPARA,TEAD1,MITF,HELT,MESP2,ZKSCAN3,TCF4,ZGPAT,ZBTB14,ZNF536,RORB,SOX18,E2F4,ONECUT3,SCRT2,EBF2,CEBPD,CEBPA,HOXA10,HOXB7,DUX4,DACH1
1	1	3.39e-16	700	864	455	0.527	0.65	GO:0044422	CC	50	organelle part	1	HOXA11,SOX8,YBX2,PAX6,TEAD3,TFAP2B,NFIX,MLXIPL,SCMH1,HIVEP2,DPF1,NR1H4,ISL1,SNAI2,RUNX3,NR1H3,POU2F2,HOXC8,BARX2,ZIC2,FOXP3,FOXC1,FLYWCH1,MXD1,CREB3L3,FOXJ2,NFYC,SPI1,SP100,KLF6,MEF2A,RORA,MNT,TCF3,MBD3,NFATC3,TP63,GLI2,TEAD2,FOSL2,PAX2,RARB,SP140,CIC,RFX3,TCF7,MEF2C,PGR,NFE2L1,GRHL2,REST,NCOA1,TFAP2C,TBX5,POU4F3,ESR1,CEBPE,TBX15,HIVEP1,PATZ1,SOX10,XBP1,YY1,NFATC4,HNF4A,NFATC2,SALL4,DNTTIP1,ELF4,GATA1,EEA1,KLF5,HSF4,NFAT5,ZNF423,CTCF,ZNF174,SALL1,BRF2,TRPS1,SNAPC2,AKAP8,ZNF175,USF2,ERF,HBP1,DLX5,HOXA3,PAX4,NRF1,MEOX2,AHR,CHCHD3,GLI3,AKNA,CREB3,GATA3,PHOX2B,ELF2,KLF3,ZBTB16,SOX6,PRDM4,MYF6,GLI1,ELK3,FOXM1,CUX2,VDR,PPARD,TFEB,SRF,HAND1,NR3C1,SMAD5,BCL6,TFDP2,HES1,FOXP1,TFCP2L1,EPAS1,ARID3A,NFE2L2,PRRX1,ASH1L,NR5A2,KDM5B,ZNF541,PLAGL1,MYB,FOXO3,KLF12,SATB2,KLF9,NR4A3,ESRRB,BCL11A,MXI1,HOXB8,HOXB5,ELF1,SMAD9,EGR1,NFYB,TSHZ3,ZNF639,GTF3A,MTERF4,MYOG,HOXA7,TWIST1,EGR2,ATF1,NR4A1,IKZF4,NCOA3,HIF3A,ZNF45,TRERF1,SOX4,RUNX2,MYRF,IRF1,SOX9,SLC2A4RG,PAX8,FOSB,FOXA2,CENPB,TCF15,ZNF436,MAX,THRA,NR1D1,STAT5A,GLIS2,SIX1,PIN1,KLF2,HOXD1,HOXD10,HOXD11,MYOD1,FOXA1,NRL,ZSCAN10,JUND,MNX1,GATA5,CASZ1,NFATC1,RBSN,NR1H2,RARA,LIN28A,THAP1,CC2D1A,PPARG,TERF2,E2F5,ARNTL,GSC,MBD2,GRHL1,MYCN,CLOCK,DZIP1,ETS1,HNF1A,DMTF1,PHF21A,EHF,HEY2,EMX1,PAX3,VEZF1,KAT7,GATA4,KLF4,XPA,MYC,TFAP2A,IRF4,GTF2B,ZNF365,STAT4,PRDM5,LEF1,AEBP2,ASCL1,PDX1,MBNL2,ESR2,TCF12,NCOA2,GLYR1,ZFHX3,GATA6,TP53,MBD1,SMAD4,NFIC,PRDM15,PRDM16,MTF2,RXRG,POU2F1,NR1I3,RORC,ARNT,CREB3L4,GATAD2B,SOX13,ZNF385B,NR1I2,SCML4,HMBOX1,PRDM14,TERF1,NFIB,NR6A1,NACC2,ZEB1,TCF7L2,ARID5B,FOXO1,THRB,NPAS3,POU4F2,NR3C2,FLI1,POU4F1,SETBP1,TCF7L1,NR4A2,UBP1,JAZF1,CEBPG,ZIC3,ETS2,CREB3L1,SKI,GRHL3,USF1,ZNF276,HOXB13,RUNX1,NR2F6,AIRE,IKZF3,NFIA,MYSM1,ZNF326,GFI1,REL,NEUROD1,MSX1,ELF3,FEV,ANKZF1,HEYL,ZNF589,PITX2,HAND2,TBXT,HEY1,SOX17,HNF4G,EN2,ZHX1,PKNOX2,CDX2,GFI1B,SALL2,E2F7,ATMIN,SMAD3,MBD6,ZNF641,THAP11,IRF2,STAT3,ATOH8,SOX14,MECP2,AR,ATF5,NR0B1,ZEB2,ZFPM2,FOS,SMAD1,FOXA3,ATF7,HOXB9,ZNF415,SOX7,JUNB,CXXC5,ZNF274,BPTF,CAMTA1,ZNF540,ZNF217,KLF11,CEBPB,ARNT2,RARG,RELA,BNC2,KDM2A,ESRRA,INSM1,THAP2,STAT5B,CBX2,HOXB2,MGA,ZBTB4,ZHX3,GTF2IRD2B,NR1D2,DDIT3,FOSL1,MLXIP,NR2F1,ETV4,ASCL3,FOXC2,DEAF1,ZBTB34,ZBTB38,HIC1,ZBTB33,JUN,MAF,ZHX2,MSC,GATA2,ZBTB18,ZBTB42,ALX1,ZSCAN4,HOXC9,HOXC10,ZNF322,SOX2,PLAG1,ZBTB20,CREB3L2,SATB1,HOXB4,ZNF438,ZNF703,POU6F1,FOXO4,SRY,WT1,RFX6,MAFF,HSF1,PURA,ZNF74,SP140L,SMYD3,L3MBTL1,NR2F2,SP1,PBX1,IKZF1,PPARA,TEAD1,MITF,FOXD3,ZKSCAN4,LIN28B,ASCL4,MTF1,ZKSCAN3,MYT1,ESRRG,TCF4,ZNF470,ZNF655,HOXA4,HOXC6,TEAD4,ZNF335,ZBTB14,MAFK,ZNF789,GLMP,L3MBTL3,RORB,SOX18,POU5F1,ZBTB10,E2F4,DPF3,IRF9,REPIN1,CPEB1,SCRT2,CEBPD,ASCL5,FAM200B,ETV5,CEBPA,ZBED6,CUX1,HOXB7,DUX4,SCRT1,HNF1B,DACH1
1	1	1.59e-14	222	760	157	0.207	0.707	GO:0008134	MF	17	transcription factor binding	1	SOX8,PAX6,TEAD3,MLXIPL,NR1H4,ISL1,FOXP3,FOXC1,NFYC,SPI1,MEF2A,RORA,TCF3,GLI2,TEAD2,PAX2,RARB,MEF2C,REST,NCOA1,EBF4,TBX5,ESR1,SOX10,XBP1,HNF4A,NFATC2,SALL4,GATA1,KLF5,TRPS1,AKAP8,CRX,USF2,AHR,GATA3,CAMTA2,VDR,PPARD,SRF,HAND1,TFDP2,HES1,FOXP1,EPAS1,NFE2L2,PROX1,ZNF541,MYB,TCF21,FOXO3,NR4A3,ESRRB,NFYB,HOXA7,TWIST1,EGR2,BHLHE41,NR4A1,NCOA3,TRERF1,RUNX2,SOX9,FOXA2,THRA,NR1D1,SIX1,FOXP2,MYOD1,FOXA1,JUND,GATA5,NFATC1,NR1H2,RARA,PPARG,E2F5,ARNTL,GSC,MEIS2,ETS1,HNF1A,TBX3,DMTF1,HEY2,GATA4,KLF4,MYC,IRF4,FOXF2,GTF2B,SIX3,PRDM5,LEF1,ASCL1,TCF12,NCOA2,GATA6,TP53,SMAD4,PRDM16,ARNT,HES6,ZEB1,TCF7L2,FOXO1,HHEX,NR4A2,CEBPG,ETS2,SKI,USF1,NFIA,NEUROD1,HEYL,HAND2,TBXT,TBX20,HEY1,SOX17,GFI1B,SMAD3,STAT3,ATOH8,MECP2,AR,NR0B1,ZFPM2,SIX2,FOXA3,ATF7,JUNB,CXXC5,BPTF,CEBPB,ARNT2,RARG,RELA,STAT5B,NHLH2,JUN,ZNF366,GATA2,ZNF703,FOXO4,PURA,SP1,PPARA,TEAD1,HES4,TCF4,TEAD4,MAFK,RORB,E2F4,ZGLP1,CEBPA
1	1	5.93e-14	144	760	110	0.145	0.764	GO:0006928	BP	15	movement of cell or subcellular component	1	ARX,SOX8,ETV1,PAX6,ISL1,SNAI2,FOXC1,TBX21,GLI2,RFX3,MEF2C,TBX5,POU4F3,XBP1,SIX4,NFATC2,FOXF1,DLX5,HOXA5,MEOX2,GLI3,LHX6,CREB3,GATA3,PHOX2B,PPARD,SRF,BCL6,HES1,FOXP1,NFE2L2,ASH1L,PROX1,SATB2,NR4A3,LHX4,HOXA7,TWIST1,EGR2,NEUROD4,NR4A1,SOX9,BARHL1,OVOL2,STAT5A,SIX1,BCL11B,FEZF1,FOXJ1,PPARG,ETS1,TBR1,GATA4,KLF4,DMRT1,SIX3,LEF1,ASCL1,SMAD4,BARHL2,LHX9,PRDM14,NFIB,VAX1,ARID5B,POU4F2,POU4F1,NR4A2,ERG,SKI,AIRE,MYSM1,LMX1A,HAND2,TBXT,TBX20,SOX17,GBX1,DRGX,SMAD3,GBX2,STAT3,ATOH8,SOX14,MECP2,ZEB2,SIX2,FOXB1,ATOH1,INSM1,STAT5B,FOXC2,OLIG3,JUN,FOXE1,GATA2,ALX1,GSX2,SOX1,ZNF703,TBX1,FOXO4,POU3F2,NR2F2,SP1,POU3F3,SOX18,SCRT2,SCRT1,DACH1
1	1	6.43e-11	106	755	78	0.103	0.736	REAC:R-HSA-1266738	rea	33	Developmental Biology	1	PAX6,ISL1,NR1H3,MEF2A,TCF3,RARB,MEF2C,NCOA1,YY1,HNF4A,SALL4,KLF5,CTCF,SALL1,HOXA2,HOXA3,MYF6,HES1,FOXP1,EPAS1,NR5A2,FOXO3,HOXB3,LHX4,MYOG,NEUROG3,EGR2,NCOA3,HIF3A,FOXA2,HOXD1,MYOD1,ZSCAN10,NR1H2,RARA,LIN28A,PPARG,HNF1A,KLF4,PDX1,TCF12,NCOA2,SMAD4,LHX9,MEIS1,PRDM14,NR6A1,FOXO1,ZIC3,NEUROD1,EBF1,HNF4G,SMAD3,STAT3,FOXA3,CEBPB,RARG,RELA,INSM1,HOXB2,JUN,ZNF467,SOX2,HOXB4,MAFA,RFX6,NR2F2,PBX1,PPARA,FOXD3,TCF4,HOXA4,ZNF335,POU5F1,ONECUT3,CEBPD,CEBPA,HNF1B
1	1	3.13e-10	241	760	158	0.208	0.656	GO:1901564	BP	32	organonitrogen compound metabolic process	1	YBX2,PAX6,TFAP2B,MLXIPL,NR1H4,ISL1,SNAI2,NR1H3,FOXP3,FOXC1,YBX3,PRDM6,SPI1,MEF2A,RORA,MBD3,TP63,TBX21,PAX2,MEF2C,NFE2L1,REST,NCOA1,TFAP4,ESR1,CEBPE,XBP1,YY1,HNF4A,GATA1,HSF4,CTCF,SALL1,AKAP8,GLI3,AEBP1,GATA3,ZBTB16,FOXM1,CREBL2,RFX4,PPARD,BACH2,SMAD5,BCL6,HES1,EPAS1,NFE2L2,ASH1L,PRDM2,KDM5B,PROX1,MYB,FOXO3,ESRRB,BCL11A,SMAD9,EGR1,MYOG,TWIST1,EGR2,CTCFL,NCOA3,HIF3A,SOX4,MYRF,IRF1,SOX9,PAX8,NR1D1,STAT5A,KLF2,MYOD1,FOXJ1,NR1H2,RARA,LIN28A,PPARG,ZBED3,ARNTL,CLOCK,HNF1A,KAT7,KLF4,MYC,IRF4,GTF2B,TET1,PRDM5,LEF1,JDP2,HMG20A,GATA6,TP53,SMAD4,PRDM15,PRDM16,BARHL2,MTF2,ARNT,OSR1,ST18,PRDM14,NACC2,TCF7L2,ARID5B,FOXO1,POU4F2,HHEX,NR4A2,CEBPG,ERG,SKI,AIRE,MYSM1,GFI1,ANKZF1,KLF15,HAND2,SOX17,SMAD3,MBD6,STAT3,TET2,MECP2,AR,ZEB2,SMAD1,SOX7,NEUROD2,ZNF274,CAMTA1,ZNF540,CEBPB,RELA,KDM2A,INSM1,STAT5B,CBLL2,FOXL1,SOX11,JUN,FOXE1,GATA2,FIZ1,SOX2,SATB1,TBX1,FOXO4,HSF1,PURA,NR2F2,PPARA,ZGPAT,ZNF335,CPEB1,CEBPA,CUX1
1	1	3.8e-10	187	881	141	0.16	0.754	GO:0003682	MF	125	chromatin binding	1	ARX,MEOX1,PAX6,TFAP2B,ISL1,SNAI2,BARX2,ZIC2,FOXC1,DLX3,MEF2A,MNT,MBD3,SREBF1,TP63,GLI2,FOSL2,CIC,MEF2C,GRHL2,REST,NCOA1,ESR1,PATZ1,SOX10,VSX1,NFATC2,DNTTIP1,GATA1,CTCF,TRPS1,MEIS3,GLI3,LHX2,GATA3,CAMTA2,GLI1,RFX4,SRF,BCL6,FOXP1,ARID3A,ASH1L,NR5A2,FOXO3,SATB2,EGR1,TSHZ3,MYOG,NEUROG3,EGR2,HOXC13,RBPJL,RUNX2,SOX9,CENPB,OVOL2,THRA,SIX1,HOXD10,HOXD13,MYOD1,NRL,GATA5,RARA,PPARG,MBD2,GRHL1,CLOCK,PHF21A,GATA4,KLF4,DMRT1,TFAP2A,GTF2B,LEF1,ASCL1,PDX1,JDP2,NCOA2,GATA6,TP53,ZNF750,SMAD4,PRDM15,GATAD2B,MEIS1,PRDM14,ZEB1,VAX1,FOXO1,THRB,POU4F2,FLI1,POU4F1,HHEX,ERG,CREB3L1,GRHL3,AIRE,SAFB,NFIA,REL,NEUROD1,EOMES,PITX2,SMAD3,MBD6,RBPJ,STAT3,SOX14,MECP2,AR,ATF5,FOS,ZNF274,CEBPB,ATOH1,RELA,INSM1,STAT5B,CBX2,FOXC2,JUN,ZNF354B,GATA2,TSHZ1,NEUROG1,TSHZ2,SATB1,FOXO4,HSF1,L3MBTL1,MITF,ZKSCAN3,TCF4,ARID3C,E2F4,SKOR2,ZGLP1,EBF2
1	1	4.27e-10	55	698	46	0.066	0.836	GO:0060089	MF	154	molecular transducer activity	1	NR1H4,NR1H3,RORA,RARB,PGR,ESR1,HNF4A,VDR,PPARD,NR3C1,SMAD5,NR5A2,NR4A3,ESRRB,SMAD9,NR4A1,PAX8,THRA,NR1D1,NR1H2,RARA,PPARG,LEF1,ESR2,SMAD4,NR1I3,RORC,NR1I2,NR6A1,THRB,NR3C2,NR4A2,NR2F6,HNF4G,ZNF219,SMAD3,AR,NR0B1,SMAD1,ESRRA,NR1D2,NR2F1,NR2F2,PPARA,ESRRG,RORB
1	1	6.91e-09	123	878	93	0.106	0.756	REAC:R-HSA-162582	rea	83	Signal Transduction	1	SCMH1,SNAI2,RUNX3,MEF2A,MBD3,GLI2,RARB,TCF7,MEF2C,PGR,REST,NCOA1,ESR1,YY1,SALL4,USF2,GLI3,GATA3,SOX6,PRDM4,GLI1,PPARD,SRF,NR3C1,SMAD5,TFDP2,HES1,EPAS1,NR5A2,MYB,FOXO3,SMAD9,EGR1,ATF1,NR4A1,NCOA3,SOX4,SOX9,FOSB,STAT5A,FOXA1,JUND,NFATC1,RARA,PPARG,E2F5,DZIP1,HEY2,MYC,LEF1,ESR2,NCOA2,TP53,SMAD4,RXRG,POU2F1,GATAD2B,SOX13,TCF7L2,FOXO1,TCF7L1,SKI,USF1,RUNX1,ELF3,HEYL,HEY1,SOX17,STAT6,SMAD3,GATAD2A,RBPJ,STAT3,AR,FOS,SMAD1,SOX7,JUNB,CXXC5,ZNF217,RARG,RELA,STAT5B,CBX2,ETV4,JUN,SOX2,FOXO4,SRY,SP1,PBX1,IKZF1,E2F4
1	1	2.24e-08	72	698	54	0.077	0.75	GO:0006367	BP	55	transcription initiation from RNA polymerase II promoter	1	TEAD3,NR1H4,NR1H3,RORA,TEAD2,RARB,PGR,TBX5,ESR1,HNF4A,MAZ,VDR,PPARD,SRF,NR3C1,NR5A2,NR4A3,ESRRB,NR4A1,ZNF45,RUNX2,SOX9,THRA,NR1D1,DACH2,NR1H2,RARA,PPARG,HNF1A,HEY2,ESR2,TP53,NR1I3,RORC,NR1I2,NR6A1,THRB,NR3C2,NR4A2,NR2F6,HNF4G,AR,NR0B1,ESRRA,NR1D2,NR2F1,PPARA,TEAD1,ESRRG,TCF4,TEAD4,RORB,HNF1B,DACH1
1	1	2.4e-08	215	1242	195	0.157	0.907	GO:0008219	BP	42	cell death	1	SOX8,E2F2,TFAP2B,TFAP2D,PAX7,DPF1,NR1H4,ISL1,SNAI2,FOXC1,YBX3,SPI1,SP100,MEF2A,MNT,TP63,GLI2,TEAD2,FOSL2,PAX2,RARB,TP73,TCF7,MEF2C,REST,NCOA1,KDM2B,TFAP4,POU4F3,ESR1,XBP1,SIX4,HIF1A,NFATC4,MYBL2,ADNP,E2F1,ADNP2,GATA1,MEIS3,HOXA5,PAX4,MEOX2,AHR,GLI3,CREB3,LHX3,GATA3,PITX3,NFKB1,ZBTB16,CSRNP2,VDR,PPARD,E2F3,NR3C1,BCL6,TFDP2,FOXP1,KCNIP3,STAT1,ATF2,NFE2L2,MEF2D,KMT2A,ATF6,CREB1,PLAGL1,MYB,FOXO3,NR4A3,EGR1,LHX4,ZNF205,TWIST1,SNAI1,HIF3A,SPDEF,SOX4,IRF1,SOX9,BARHL1,BHLHE23,PAX8,MAX,PLAGL2,THRA,ELK1,SIX1,BCL11B,PIN1,ATF4,IRF5,FOXA1,JUND,DNMT1,RARA,ZNF304,PPARG,MYCN,TBX3,HEY2,PAX3,KLF4,XPA,MYC,TFAP2A,SIX3,LEF1,ETV6,ASCL1,PDX1,GATA6,TP53,SMAD4,OSR1,ZC3H8,ZNF385B,CSRNP1,ST18,NACC2,TCF7L2,FOXO1,THRB,POU4F2,ZNF385D,POU4F1,NR4A2,CREB3L1,SON,IKZF3,ZNF385A,ATF3,REL,NEUROD1,EN1,MSX1,HAND2,EN2,ZMAT4,RAG1,ZMAT1,SMAD3,STAT3,MECP2,AR,ATF5,ZFPM2,FOS,PA2G4,ZNF16,SOX7,NAIF1,JUNB,FOXB1,KLF11,CEBPB,ATOH1,ARNT2,RARG,RELA,STAT5B,DDIT3,FOSL1,FOXC2,SOX11,HIC1,JUN,CSRNP3,GATA2,EGR3,ZNF746,SOX2,PLAG1,FOXL2,TBX1,WT1,HSF1,IRF7,FOXE3,PPARA,MITF,ZNF385C,PLSCR1,POU3F4,ZNF420,TFDP1,PEG3,ZNF830,POU3F3,SCRT2,NME2,DUX4,HNF1B,PCGF2
1	1	4.63e-08	46	698	37	0.053	0.804	REAC:R-HSA-383280	rea	132	Nuclear Receptor transcription pathway	1	NR1H4,NR1H3,RORA,RARB,PGR,ESR1,HNF4A,VDR,PPARD,NR3C1,NR5A2,NR4A3,ESRRB,NR4A1,THRA,NR1D1,NR1H2,RARA,PPARG,ESR2,NR1I3,RORC,NR1I2,NR6A1,THRB,NR3C2,NR4A2,NR2F6,HNF4G,AR,NR0B1,ESRRA,NR1D2,NR2F1,PPARA,ESRRG,RORB
1	1	1.96e-07	61	670	45	0.067	0.738	GO:0006629	BP	34	lipid metabolic process	1	MLXIPL,NR1H4,SNAI2,NR1H3,NFYC,RORA,NFE2L1,REST,NCOA1,ESR1,HNF4A,CREBL2,VDR,PPARD,TFCP2L1,NR5A2,PROX1,NR4A3,EGR1,NFYB,TRERF1,THRA,NR1D1,STAT5A,BCL11B,NR1H2,PPARG,GRHL1,HNF1A,KLF4,NCOA2,GATA6,RORC,NR1I2,JAZF1,GFI1,MECP2,NR0B1,STAT5B,NR1D2,NR2F2,SP1,PBX1,PPARA,CEBPA
1	1	4.49e-07	87	657	58	0.088	0.667	GO:0006796	BP	114	phosphate-containing compound metabolic process	1	PAX6,MLXIPL,NR1H4,ISL1,MEF2A,RORA,MEF2C,TFAP4,ESR1,GATA1,AKAP8,FOXM1,CREBL2,PPARD,SMAD5,HES1,ASH1L,PROX1,ESRRB,SMAD9,EGR1,MYOG,SOX9,FOXA2,STAT5A,MYOD1,RARA,ZBED3,KLF4,MYC,GATA6,TP53,SMAD4,ARNT,OSR1,FOXO1,POU4F2,HHEX,ERG,HAND2,SMAD3,STAT3,MECP2,AR,ZEB2,CAMTA1,STAT5B,JUN,CSRNP3,FIZ1,SOX2,TBX1,HSF1,NR2F2,PPARA,ZGPAT,CEBPA,CUX1
1	1	4.52e-07	181	1206	161	0.133	0.89	GO:0043412	BP	28	macromolecule modification	1	PAX6,PAX7,MLXIPL,AKAP8L,NR1H4,ISL1,SNAI2,RUNX3,PHF20,FOXP3,PRDM6,HMG20B,SPI1,MEF2A,MBD3,SREBF1,BAZ2A,TP73,SRCAP,MEF2C,GRHL2,REST,NCOA1,KDM2B,TFAP4,ESR1,HIF1A,YY1,ADNP,GATA1,HSF4,CTCF,SALL1,DOT1L,AKAP8,GATA3,NFKB1,ZBTB16,PRDM4,FOXM1,CREBL2,BACH2,PRDM13,SMAD5,BCL6,HES1,ATF2,EPAS1,NFE2L2,ASH1L,PRDM2,RLF,KDM5B,DR1,PROX1,KMT2A,MYB,BCL11A,SMAD9,EGR1,MTERF4,TWIST1,EGR2,CTCFL,NCOA3,HIF3A,SOX4,SOX9,STAT5A,PIN1,MYOD1,PRDM12,RARA,ZNF304,ZBED3,ARNTL,MBD2,CLOCK,HNF1A,PHF21A,SETDB2,KAT7,KLF4,MYC,IRF4,GTF2B,TET1,PRDM5,LEF1,JDP2,HMG20A,TP53,FOXK2,SMAD4,PRDM15,DMRTC2,PRDM16,MTF2,ARNT,OSR1,PRDM14,NACC2,ARID5B,FOXO1,POU4F2,HHEX,BACH1,ERG,SKI,ELK4,ZBTB7B,MYSM1,GFI1,ATF3,KLF15,HAND2,PRDM9,FOXK1,RAG1,SMAD3,MBD6,GATAD2A,E4F1,STAT3,TET2,MECP2,AR,ZEB2,CENPX,FOS,SMAD1,NEUROD2,ZNF274,CAMTA1,RELA,KDM2A,INSM1,STAT5B,CENPS,CBLL2,JUN,GATA2,FIZ1,SOX2,SATB1,TBX1,FOXO4,HSF1,SMYD3,NR2F2,ZFP91,TET3,PAX5,ZGPAT,HES5,ZNF335,ZFP57,NME2,CEBPA,CUX1,PCGF2
1	1	4.58e-07	72	902	60	0.067	0.833	GO:0046649	BP	3	lymphocyte activation	1	RUNX3,POU2F2,FOXP3,PRDM1,SPI1,KLF6,RORA,TCF3,TBX21,GLI2,TCF7,MEF2C,PATZ1,XBP1,NFATC2,ELF4,LYL1,AHR,GLI3,GATA3,ZBTB16,SRF,BCL6,HES1,FOXP1,MYB,EGR1,SOX4,RUNX2,IRF1,PAX1,BCL11B,FOXJ1,RARA,HNF1A,HLX,IRF4,LEF1,RORC,SOX13,ZEB1,HHEX,CEBPG,RUNX1,AIRE,IKZF3,EOMES,RAG1,STAT6,SMAD3,RBPJ,STAT3,CEBPB,STAT5B,SOX11,EGR3,SATB1,IKZF1,ZNF335,MAFB
1	1	1.27e-06	159	916	118	0.129	0.742	GO:0008270	MF	140	zinc ion binding	1	ZNF195,DPF1,NR1H4,NR1H3,RORA,GLI2,RARB,PGR,NFX1,ZFHX4,ESR1,IKZF5,YY1,HNF4A,GATA1,EEA1,CTCF,TRPS1,AKAP8,AEBP1,GATA3,PRDM4,VDR,PPARD,NR3C1,PRDM2,NR5A2,KDM5B,KLF7,NR4A3,ESRRB,EGR1,ZNF205,NR4A1,IKZF4,THRA,NR1D1,GATA5,RBSN,NR1H2,RARA,LIN28A,THAP1,PPARG,ZFHX2,KAT7,GATA4,KLF4,ZFP37,GCM1,GTF2B,TET1,ESR2,ZFHX3,GATA6,TP53,MBD1,RXRG,NR1I3,RORC,GATAD2B,ZNF385B,NR1I2,RBAK,ZNF92,ST18,NR6A1,ZEB1,ZNF214,THRB,NR3C2,ZNF385D,ZNF117,NR4A2,SKI,ZNF276,NR2F6,AIRE,ZNF208,HNF4G,ZMAT4,RAG1,ZMAT1,SMAD3,GATAD2A,THAP11,TET2,CXXC4,AR,ZFPM2,ZNF318,CXXC5,ZNF24,RARG,BNC2,KDM2A,ESRRA,NR1D2,NR2F1,GATA2,WT1,L3MBTL1,NR2F2,MYT1L,PPARA,ZNF385C,LIN28B,MYT1,ESRRG,ZNF84,L3MBTL3,RORB,RXRB,DPF3,ZNF90,ZNF407,ZGLP1,ZNF2
1	1	2.68e-06	34	1017	33	0.032	0.971	GO:0044877	MF	150	protein-containing complex binding	1	YBX3,MBD3,SREBF1,RARB,NFE2L1,DNTTIP1,AHR,CENPA,HMGN3,NFYB,ATF1,MAX,THRA,LIN28A,TERF2,MBD2,MYC,TP53,SMAD4,GATAD2B,HMBOX1,NACC2,MYSM1,PKNOX2,ATMIN,SMAD3,SIX2,RELA,L3MBTL1,PPARA,CPEB1,NME2,HNF1B
1	1	2.87e-06	19	867	19	0.022	1	REAC:R-HSA-8878159	rea	158	Transcriptional regulation by RUNX3	1	TEAD3,RUNX3,TEAD2,TCF7,HES1,FOXO3,MYC,LEF1,ZFHX3,TP53,SMAD4,RORC,TCF7L2,TCF7L1,RUNX1,SMAD3,RBPJ,TEAD1,TEAD4
1	1	1.37e-05	21	632	18	0.028	0.857	GO:0017144	BP	37	drug metabolic process	1	MLXIPL,RORA,REST,ESRRB,EGR1,MYOG,STAT5A,KLF2,KLF4,ARNT,NR1I2,NR4A2,SMAD3,STAT3,MECP2,STAT5B,SP1,PPARA
1	1	1.39e-05	7	126	5	0.04	0.714	REAC:R-HSA-2032785	rea	65	YAP1- and WWTR1 (TAZ)-stimulated gene expression	1	TBX5,RUNX2,GATA4,TEAD1,TEAD4
1	1	2.96e-05	117	811	80	0.099	0.684	GO:0051726	BP	78	regulation of cell cycle	1	MLXIPL,RUNX3,FOXN3,FOXC1,MNT,TP63,TFAP4,CTCF,HBP1,GATA3,PHOX2B,GLI1,FOXM1,BCL6,TFDP2,HES1,IRF6,PROX1,PLAGL1,NR4A3,MYOG,NR4A1,SOX4,IRF1,SOX9,MAX,FOXA1,JUND,RARA,THAP1,TERF2,E2F5,ARNTL,MEIS2,CLOCK,TBX3,KLF4,MYC,DMRT1,SIX3,ASCL1,GATA6,TP53,TERF1,NACC2,TCF7L2,POU4F1,HHEX,NEUROD1,MSX1,E2F7,SMAD3,STAT3,MECP2,ATF5,JUNB,OVOL1,INSM1,STAT5B,MGA,DDIT3,FOSL1,SOX11,JUN,THAP5,SOX2,NEUROG1,ZNF703,FOXO4,HSF1,L3MBTL1,NR2F2,PBX1,FOXE3,ZNF655,E2F4,CEBPA,NANOGP8,DUX4,DACH1
1	1	3.06e-05	34	670	26	0.039	0.765	GO:0062012	BP	134	regulation of small molecule metabolic process	1	MLXIPL,NR1H4,SNAI2,NR1H3,NFYC,RORA,REST,VDR,PROX1,NR4A3,ESRRB,EGR1,NFYB,MYOG,FOXA2,NR1D1,NR1H2,PPARG,NCOA2,RORC,ARNT,FOXO1,GFI1,STAT3,SP1,PPARA
1	1	3.21e-05	31	991	29	0.029	0.935	REAC:R-HSA-556833	rea	153	Metabolism of lipids	1	NFYA,NR1H4,NR1H3,NFYC,RORA,SREBF1,NCOA1,NRF1,AHR,VDR,PPARD,NFYB,NCOA3,NR1D1,NR1H2,PPARG,ARNTL,GRHL1,CLOCK,NCOA2,ARNT,ARNT2,ESRRA,SP1,RXRA,PPARA,MTF1,SREBF2,RXRB
1	1	3.23e-05	26	566	19	0.034	0.731	REAC:R-HSA-8878166	rea	77	Transcriptional regulation by RUNX2	1	DLX6,GLI2,ESR1,DLX5,NR3C1,HES1,SATB2,RUNX2,SOX9,HEY2,SMAD4,RUNX1,HAND2,HEY1,AR,SMAD1,SP7,ESRRA,MAF
1	1	4.32e-05	29	680	23	0.034	0.793	GO:0008289	MF	145	lipid binding	1	NR1H4,NR1H3,RORA,PGR,NFE2L1,ESR1,HNF4A,EEA1,VDR,PPARD,NR3C1,NR5A2,ESRRB,RARA,PPARG,ESR2,RORC,NR3C2,AR,ESRRA,NR2F2,PPARA,ESRRG
1	1	4.59e-05	25	1086	25	0.023	1	GO:0043603	BP	124	cellular amide metabolic process	1	YBX2,NR1H4,YBX3,AEBP1,NFE2L2,FOXO3,ZNF706,SOX4,STAT5A,ATF4,RARA,LIN28A,MYC,BARHL2,AIRE,ZNF385A,STAT3,PA2G4,ZNF540,STAT5B,SOX11,PURA,RXRA,CPEB1,CEBPA
1	1	5.06e-05	17	644	15	0.023	0.882	GO:0006091	BP	43	generation of precursor metabolites and energy	1	MLXIPL,NRF1,PPARD,NR4A3,ESRRB,MYOG,NR1D1,MYC,PDX1,PRDM16,ARNT,STAT3,MECP2,PPARA,CEBPA
1	1	7.62e-05	62	312	23	0.074	0.371	REAC:R-HSA-392499	rea	30	Metabolism of proteins	1	SCMH1,TFAP2C,ESR1,GATA3,ZBTB16,EPAS1,SATB2,NFYB,HIF3A,GATA4,KLF4,TFAP2A,GATA6,TP53,TCF7L2,CREB3L1,MBD6,STAT3,AR,HIC1,CREB3L2,FOXO4,MITF
1	1	0.00012	50	1226	48	0.039	0.96	REAC:R-HSA-1280215	rea	31	Cytokine Signaling in Immune system	1	SP100,MEF2A,RORA,NFKB2,MEF2C,HIF1A,RELB,GATA3,NFKB1,NANOG,BCL6,STAT1,ATF2,IRF6,CREB1,FOXO3,EGR1,TWIST1,ATF1,IRF1,STAT5A,ELK1,PIN1,IRF5,MYC,IRF4,STAT4,IRF8,TP53,POU2F1,RORC,ZEB1,FOXO1,BATF,RAG1,STAT6,SMAD3,IRF2,STAT3,FOS,JUNB,RELA,STAT5B,JUN,SOX2,IRF7,IRF9,CEBPD
1	1	0.000141	12	468	10	0.021	0.833	GO:0044262	BP	73	cellular carbohydrate metabolic process	1	ESRRB,MYOG,FOXA2,NR1D1,NCOA2,RORC,FOXO1,STAT3,MECP2,PPARA
1	1	0.000148	5	41	3	0.073	0.6	GO:0043484	BP	47	regulation of RNA splicing	1	MYOD1,MBNL2,ZNF326
1	1	0.000175	8	550	8	0.015	1	GO:0031032	BP	21	actomyosin structure organization	1	MEF2A,MEF2C,SIX4,SRF,FOXP1,PROX1,SMAD4,SMAD3
1	1	0.000195	22	728	18	0.025	0.818	REAC:R-HSA-5663202	rea	54	Diseases of signal transduction	1	ESR1,HES1,FOXO3,NR4A1,STAT5A,HEY2,MYC,ESR2,SMAD4,TCF7L2,FOXO1,HEYL,HEY1,SMAD3,STAT3,STAT5B,FOXO4,CUX1
1	1	0.000221	3	126	3	0.024	1	REAC:R-HSA-397014	rea	88	Muscle contraction	1	TBX5,KCNIP3,GATA4
1	1	0.000244	33	670	24	0.036	0.727	GO:1901615	BP	98	organic hydroxy compound metabolic process	1	NR1H4,SNAI2,NFYC,NFE2L1,REST,GATA3,VDR,PPARD,EPAS1,NR5A2,PROX1,NFYB,TRERF1,PAX8,NR1D1,HNF1A,NR4A2,GFI1,HAND2,MECP2,ZEB2,FOXE1,SP1,CEBPA
1	1	0.000294	9	463	8	0.017	0.889	GO:2000278	BP	39	regulation of DNA biosynthetic process	1	PPARG,TERF2,KLF4,MYC,TP53,HMBOX1,TERF1,DACH1
1	1	0.000302	16	595	15	0.025	0.938	KEGG:04390	keg	16	Hippo signaling pathway	1	TEAD3,SNAI2,GLI2,TEAD2,TCF7,MYC,LEF1,SMAD4,TCF7L2,TCF7L1,SMAD3,SMAD1,SOX2,TEAD1,TEAD4
1	1	0.000381	10	737	10	0.014	1	GO:0017145	BP	151	stem cell division	1	TEAD3,ZBTB16,ESRRB,NCOA3,SOX5,LEF1,PRDM15,SOX17,HOXB4,ETV5
1	1	0.00042	14	760	13	0.017	0.929	GO:0009896	BP	130	positive regulation of catabolic process	1	MLXIPL,XBP1,TFEB,NFE2L2,ESRRB,TWIST1,SOX9,ARNT,FOXO1,SOX17,HSF1,PPARA,CEBPA
1	1	0.000458	2	35	2	0.057	1	GO:0000381	BP	127	regulation of alternative mRNA splicing, via spliceosome	1	MYOD1,MBNL2
1	1	0.000494	14	523	11	0.021	0.786	GO:2000377	BP	94	regulation of reactive oxygen species metabolic process	1	PAX2,FOXM1,NFE2L2,KLF2,MYCN,KLF4,TFAP2A,TP53,FOXO1,SMAD3,STAT3
1	1	0.00063	9	714	9	0.013	1	GO:0035195	BP	24	gene silencing by miRNA	1	ESR1,LIN28A,PPARG,MYCN,SMAD3,STAT3,SMAD1,LIN28B,POU5F1
1	1	0.00063	9	714	9	0.013	1	GO:0035194	BP	2	posttranscriptional gene silencing by RNA	1	ESR1,LIN28A,PPARG,MYCN,SMAD3,STAT3,SMAD1,LIN28B,POU5F1
1	1	0.000838	4	307	4	0.013	1	REAC:R-HSA-73980	rea	36	RNA Polymerase III Transcription Termination	1	NFIX,NFIC,NFIB,NFIA
1	1	0.000933	17	828	17	0.021	1	KEGG:04310	keg	81	Wnt signaling pathway	1	NFATC3,TCF7,NFATC4,NFATC2,PPARD,NFATC1,MYC,LEF1,TP53,SMAD4,TCF7L2,TCF7L1,SOX17,SMAD3,CXXC4,FOSL1,JUN
1	1	0.00102	13	632	11	0.017	0.846	GO:0051186	BP	152	cofactor metabolic process	1	MLXIPL,NFE2L1,NFE2L2,ESRRB,MYOG,STAT5A,HNF1A,ARNT,STAT3,STAT5B,PPARA
1	1	0.00106	5	107	3	0.028	0.6	REAC:R-HSA-8866910	rea	112	TFAP2 (AP-2) family regulates transcription of growth factors and their receptors	1	TFAP2C,ESR1,TFAP2A
1	1	0.00124	1	2	1	0.5	1	GO:0006368	BP	11	transcription elongation from RNA polymerase II promoter	1	SOX10
1	1	0.00132	17	705	16	0.023	0.941	KEGG:05221	keg	79	Acute myeloid leukemia	1	SPI1,TCF7,CEBPE,ZBTB16,PPARD,STAT5A,RARA,MYC,LEF1,TCF7L2,TCF7L1,RUNX1,STAT3,RELA,STAT5B,CEBPA
1	1	0.00138	27	1163	26	0.022	0.963	REAC:R-HSA-3700989	rea	63	Transcriptional Regulation by TP53	1	PHF20,PRDM1,MBD3,TP63,TP73,E2F1,BCL6,TFDP2,ATF2,ARID3A,PLAGL1,PIN1,E2F8,TP53,GATAD2B,POU4F2,POU4F1,ZNF385A,E2F7,GATAD2A,FOS,JUN,L3MBTL1,ZNF420,TFDP1,E2F4
1	1	0.00142	21	258	9	0.035	0.429	REAC:R-HSA-109582	rea	23	Hemostasis	1	GATA1,GATA3,MYB,RBSN,GATA4,GATA6,TP53,ZFPM2,MAFK
1	1	0.00166	20	1174	20	0.017	1	GO:0055114	BP	123	oxidation-reduction process	1	PAX2,KDM2B,HIF1A,NFATC4,PPARD,KDM5B,NR4A3,ESRRB,TWIST1,NR1D1,PPARG,MYC,TET1,GLYR1,PRDM16,TET2,MECP2,KDM2A,PPARA,TET3
1	1	0.00198	31	581	19	0.033	0.613	REAC:R-HSA-2262752	rea	108	Cellular responses to stress	1	SCMH1,PGR,NR3C1,EPAS1,HIF3A,TERF2,ETS1,TP53,ARNT,TERF1,NR3C2,ETS2,STAT3,AR,CEBPB,CBX2,JUN,HSF1,SP1
1	1	0.00203	5	469	5	0.011	1	GO:0042562	MF	9	hormone binding	1	VDR,NR3C1,THRA,THRB,AR
1	1	0.00238	25	280	10	0.036	0.4	REAC:R-HSA-8878171	rea	129	Transcriptional regulation by RUNX1	1	SCMH1,TCF3,ESR1,NFATC2,GATA1,GATA3,MYB,RUNX2,TCF12,RUNX1
1	1	0.00273	9	453	7	0.015	0.778	GO:0000989	MF	26	obsolete transcription factor activity, transcription factor binding	1	HEY2,ASCL1,SMAD4,HEYL,HEY1,SMAD3,NEUROG1
1	1	0.00296	10	166	5	0.03	0.5	KEGG:04710	keg	4	Circadian rhythm	1	BHLHE41,NR1D1,CLOCK,RORC,RORB
1	1	0.00297	11	752	10	0.013	0.909	GO:0019083	BP	93	viral transcription	1	REST,TFAP4,USF2,ZNF639,POU2F3,GTF2B,LEF1,USF1,JUN,SP1
1	1	0.00346	4	392	4	0.01	1	GO:0006349	BP	44	regulation of gene expression by genetic imprinting	1	CTCF,CTCFL,MECP2,ZFP57
1	1	0.00375	65	1206	64	0.053	0.985	KEGG:05202	keg	122	Transcriptional misregulation in cancer	1	HOXA11,ETV1,PAX7,ETV7,SPI1,TFE3,TCF3,HOXA9,MEF2C,CEBPE,SIX4,DOT1L,LYL1,TLX1,NFKB1,KLF3,ZBTB16,BCL6,ZBTB17,KMT2A,NR4A3,ATF1,RUNX2,PAX8,MAX,SIX1,BCL11B,RARA,PPARG,MYCN,PAX3,MYC,ETV6,TP53,RXRG,MEIS1,ZEB1,FOXO1,FLI1,HHEX,ERG,ELK4,RUNX1,REL,FEV,TLX3,PBX3,SMAD1,CEBPB,ARNT2,RELA,DDIT3,ETV4,MAF,WT1,SP1,PBX1,RXRA,MITF,PAX5,RXRB,ETV5,CEBPA,HOXA10
1	1	0.00397	9	875	9	0.01	1	GO:1904949	CC	13	ATPase complex	1	DPF1,MBD3,YY1,SALL1,USF1,SALL2,GATAD2A,BPTF,DPF3
1	1	0.004	10	537	9	0.017	0.9	KEGG:05210	keg	97	Colorectal cancer	1	TCF7,MYC,LEF1,TP53,SMAD4,TCF7L2,TCF7L1,SMAD3,JUN
1	1	0.00412	2	104	2	0.019	1	GO:0042994	BP	87	cytoplasmic sequestering of transcription factor	1	MXI1,THRA
1	1	0.00451	32	823	24	0.029	0.75	GO:0036094	MF	10	small molecule binding	1	NR1H4,RUNX3,NR1H3,MBD3,HNF4A,VDR,PPARD,CDX1,LHX4,RUNX2,RARA,PPARG,MBD2,GLYR1,TP53,MBD1,HOXB13,RUNX1,CDX2,MECP2,ZBTB4,ZBTB38,ZBTB33,NR2F2
1	1	0.00521	3	87	2	0.023	0.667	KEGG:04114	keg	104	Oocyte meiosis	1	AR,CPEB1
1	1	0.00549	6	419	5	0.012	0.833	GO:0032800	BP	67	receptor biosynthetic process	1	NR1H3,HOXA5,NR1D1,PPARG,PPARA
1	1	0.00646	4	196	3	0.015	0.75	GO:0000900	MF	57	translation repressor activity, mRNA regulatory element binding	1	ZNF540,PURA,CPEB1
1	1	0.00713	26	1226	25	0.02	0.962	REAC:R-HSA-400253	rea	139	Circadian Clock	1	NR1H3,ARNTL2,RORA,SREBF1,MEF2C,NCOA1,CREM,HIF1A,DBP,NR3C1,ATF2,MEF2D,CREB1,BHLHE41,NR1D1,NR1H2,ARNTL,BHLHE40,CLOCK,NCOA2,KLF15,NFIL3,RXRA,PPARA,RXRB
1	1	0.00731	5	605	5	0.008	1	GO:0000079	BP	7	regulation of cyclin-dependent protein serine/threonine kinase activity	1	TFAP4,PROX1,HHEX,NR2F2,CEBPA
1	1	0.00739	56	1378	54	0.039	0.964	GO:0032259	BP	101	methylation	1	PAX7,NR1H4,PRDM1,PRDM6,SPI1,MBD3,BAZ2A,GRHL2,MECOM,CTCF,DOT1L,GATA3,PRDM4,PRDM13,ASH1L,PRDM2,RLF,KMT2A,MYB,MTERF4,CTCFL,PRDM12,DNMT1,ZNF304,MBD2,SETDB2,IRF4,TET1,PRDM5,SMAD4,PRDM15,DMRTC2,PRDM16,MTF2,SETDB1,PRDM14,PRDM8,CXXC1,GFI1,PRDM9,GATAD2A,TET2,MECP2,PRDM10,FOS,ZNF274,KDM2A,SATB1,PRMT3,SMYD3,TET3,PAX5,ZNF335,ZFP57
1	1	0.00772	72	1302	66	0.051	0.917	GO:0003723	MF	159	RNA binding	1	YBX2,ZNF207,AKAP8L,YBX3,YBX1,SPI1,BAZ2A,NFX1,KDM2B,CDC5L,TCF20,YY1,MAZ,AKAP8,HBP1,HOXB6,SRF,NR3C1,ZNF346,CEBPZ,DLX2,GTF3A,MTERF4,SOX9,THRA,DNMT1,RARA,LIN28A,MBD2,MYC,MBNL2,TP53,ZC3H8,ZNF385B,PURB,PRDM14,REXO4,KIN,ZNF385D,SON,SAFB,ZNF385A,ZNF326,ZMAT4,ZMAT1,SMAD3,MECP2,NR0B1,SMAD1,PA2G4,PURG,SOX11,JUN,SOX2,WT1,PURA,ZNF74,NKRF,ZNF385C,LIN28B,ZNF239,ARID5A,POU5F1,REPIN1,CPEB1,JRK
1	1	0.00803	6	264	4	0.015	0.667	GO:0016811	MF	100	hydrolase activity, acting on carbon-nitrogen (but not peptide) bonds, in linear amides	1	MBD3,REST,SALL1,NACC2
1	1	0.00856	16	589	11	0.019	0.688	GO:1901137	BP	68	carbohydrate derivative biosynthetic process	1	MLXIPL,GATA1,ESRRB,MYOG,TET1,ARNT,TCF7L2,STAT3,TET2,FOXL1,PPARA
1	1	0.00867	7	2	1	0.5	0.143	GO:0005741	CC	90	mitochondrial outer membrane	1	SOX10
1	1	0.00869	3	105	2	0.019	0.667	KEGG:04080	keg	72	Neuroactive ligand-receptor interaction	1	THRA,THRB
1	1	0.0091	5	632	5	0.008	1	GO:0006790	BP	106	sulfur compound metabolic process	1	NFE2L2,PAX8,STAT5A,STAT5B,SP1
1	1	0.00939	15	1017	14	0.014	0.933	GO:0008144	MF	137	drug binding	1	RUNX3,RARB,SRCAP,VDR,PPARD,RUNX2,NFATC1,RARA,PPARG,TP53,NR1I2,RUNX1,PPARA,NME2
1	1	0.00993	1	16	1	0.062	1	GO:0010569	BP	116	regulation of double-strand break repair via homologous recombination	1	ZNF365
1	1	0.0101	6	752	6	0.008	1	GO:0043923	BP	58	positive regulation by host of viral transcription	1	TFAP4,ZNF639,GTF2B,LEF1,JUN,SP1
1	1	0.0104	7	581	6	0.01	0.857	GO:0006110	BP	103	regulation of glycolytic process	1	MLXIPL,ESRRB,MYOG,ARNT,STAT3,PPARA
1	1	0.0104	7	581	6	0.01	0.857	GO:1903578	BP	27	regulation of ATP metabolic process	1	MLXIPL,ESRRB,MYOG,ARNT,STAT3,PPARA
1	1	0.0104	13	1137	13	0.011	1	GO:0031571	BP	96	mitotic G1 DNA damage checkpoint	1	TP63,TP73,E2F1,TFDP2,ARID3A,PLAGL1,SOX4,E2F8,TP53,ZNF385A,E2F7,TFDP1,E2F4
1	1	0.0104	7	581	6	0.01	0.857	GO:0006757	BP	46	ATP generation from ADP	1	MLXIPL,ESRRB,MYOG,ARNT,STAT3,PPARA
1	1	0.0119	4	560	4	0.007	1	REAC:R-HSA-382551	rea	99	Transport of small molecules	1	NR1H3,CREB3L3,NR1H2,RUNX1
1	1	0.0127	19	781	17	0.022	0.895	KEGG:04950	keg	52	Maturity onset diabetes of the young	1	PAX6,HNF4A,PAX4,HES1,NR5A2,NEUROG3,FOXA2,MNX1,HNF1A,PDX1,HHEX,NEUROD1,HNF4G,FOXA3,MAFA,RFX6,HNF1B
1	1	0.0132	13	823	11	0.013	0.846	GO:0008327	MF	89	methyl-CpG binding	1	MBD3,CDX1,LHX4,MBD2,MBD1,HOXB13,CDX2,MECP2,ZBTB4,ZBTB38,ZBTB33
1	1	0.0136	1	22	1	0.045	1	GO:0033169	BP	86	histone H3-K9 demethylation	1	HSF4
1	1	0.0138	12	639	9	0.014	0.75	GO:0016772	MF	91	transferase activity, transferring phosphorus-containing groups	1	ESR1,SOX9,STAT5A,TERF2,OSR1,HMBOX1,TERF1,STAT5B,CUX1
1	1	0.0152	3	118	2	0.017	0.667	GO:0031572	BP	22	G2 DNA damage checkpoint	1	FOXN3,FOXO4
1	1	0.0152	8	272	5	0.018	0.625	KEGG:05217	keg	51	Basal cell carcinoma	1	GLI2,GLI1,TP53,TCF7L2,TCF7L1
1	1	0.017	8	537	7	0.013	0.875	KEGG:04520	keg	92	Adherens junction	1	SNAI2,TCF7,LEF1,SMAD4,TCF7L2,TCF7L1,SMAD3
1	1	0.018	2	217	2	0.009	1	GO:0022836	MF	14	gated channel activity	1	REST,KCNIP3
1	1	0.0188	17	1004	15	0.015	0.882	GO:0009299	BP	142	mRNA transcription	1	SREBF1,PPARD,SRF,MYOG,ATF4,TFCP2,TP53,ARNT,SOX17,STAT3,DDIT3,HSF1,FOXE3,SOX18,POU5F1
1	1	0.0193	9	465	7	0.015	0.778	KEGG:04371	keg	131	Apelin signaling pathway	1	MEF2A,MEF2C,NRF1,EGR1,KLF2,SMAD4,SMAD3
1	1	0.02	7	654	6	0.009	0.857	GO:0021902	BP	59	commitment of neuronal cell to specific neuron type in forebrain	1	PAX6,SATB2,BCL11B,TBR1,ASCL1,GATA2
1	1	0.0203	23	463	14	0.03	0.609	KEGG:05224	keg	133	Breast cancer	1	TCF7,PGR,NCOA1,ESR1,HES1,NCOA3,HEY2,MYC,TP53,TCF7L2,TCF7L1,HEYL,HEY1,JUN
1	1	0.0205	1	33	1	0.03	1	GO:0016247	MF	120	channel regulator activity	1	KCNIP3
1	1	0.0216	4	298	3	0.01	0.75	GO:0046016	BP	6	positive regulation of transcription by glucose	1	USF2,SRF,FOXA2
1	1	0.0216	11	560	9	0.016	0.818	KEGG:04916	keg	117	Melanogenesis	1	CREB3L3,TCF7,CREB3,LEF1,TCF7L2,TCF7L1,CREB3L1,CREB3L2,MITF
1	1	0.0216	14	1226	14	0.011	1	REAC:R-HSA-168138	rea	80	Toll Like Receptor 9 (TLR9) Cascade	1	MEF2A,NFKB2,MEF2C,EEA1,NFKB1,ATF2,CREB1,ATF1,ELK1,RBSN,FOS,RELA,JUN,IRF7
1	1	0.0217	1	35	1	0.029	1	GO:1905380	BP	155	regulation of snRNA transcription by RNA polymerase II	1	MYOD1
1	1	0.0219	3	453	3	0.007	1	GO:1904407	BP	12	positive regulation of nitric oxide metabolic process	1	KLF2,KLF4,SMAD3
1	1	0.0221	15	126	4	0.032	0.267	KEGG:04919	keg	143	Thyroid hormone signaling pathway	1	ESR1,THRA,GATA4,THRB
1	1	0.0228	4	110	2	0.018	0.5	KEGG:04392	keg	53	Hippo signaling pathway - multiple species	1	TEAD1,TEAD4
1	1	0.0229	61	581	38	0.065	0.623	KEGG:05200	keg	147	Pathways in cancer	1	SPI1,GLI2,RARB,TCF7,NCOA1,ESR1,ZBTB16,GLI1,PPARD,HES1,EPAS1,NFE2L2,NCOA3,PAX8,MAX,PPARG,ETS1,HEY2,MYC,LEF1,TP53,SMAD4,ARNT,TCF7L2,FOXO1,TCF7L1,RUNX1,HEYL,HEY1,SMAD3,STAT3,AR,ARNT2,STAT5B,JUN,SP1,MITF,CEBPA
1	1	0.0247	11	888	11	0.012	1	KEGG:04068	keg	121	FoxO signaling pathway	1	BCL6,FOXO3,KLF2,SMAD4,FOXO1,RAG1,SMAD3,STAT3,FOXG1,FOXO4,FOXO6
1	1	0.0259	3	182	2	0.011	0.667	REAC:R-HSA-198753	rea	66	ERK/MAPK targets	1	MEF2A,MEF2C
1	1	0.0263	35	1374	34	0.025	0.971	REAC:R-HSA-4839726	rea	128	Chromatin organization	1	PHF20,ZZZ3,HMG20B,MBD3,NFKB2,REST,NCOA1,MECOM,KDM2B,DOT1L,NFKB1,ATF2,ASH1L,KDM5B,DR1,KMT2A,CLOCK,PHF21A,PAX3,SETDB2,KAT7,AEBP2,NCOA2,PRDM16,SETDB1,GATAD2B,ARID5B,PRDM9,GATAD2A,RELA,KDM2A,PRMT3,SMYD3,ARID2
1	1	0.0283	6	200	3	0.015	0.5	GO:0050853	BP	49	B cell receptor signaling pathway	1	MEF2C,NFATC2,RUNX1
1	1	0.0285	1	46	1	0.022	1	GO:0046330	BP	109	positive regulation of JNK cascade	1	ZEB2
1	1	0.0285	1	46	1	0.022	1	GO:0042438	BP	105	melanin biosynthetic process	1	ZEB2
1	1	0.0287	3	495	3	0.006	1	GO:0098847	MF	126	sequence-specific single stranded DNA binding	1	TERF2,TERF1,HSF1
1	1	0.0289	10	1146	10	0.009	1	REAC:R-HSA-2559580	rea	115	Oxidative Stress Induced Senescence	1	E2F2,SCMH1,E2F1,E2F3,TFDP2,TP53,FOS,CBX2,JUN,TFDP1
1	1	0.0289	10	1146	10	0.009	1	REAC:R-HSA-2559585	rea	62	Oncogene Induced Senescence	1	E2F2,E2F1,ERF,E2F3,TFDP2,ETS1,TP53,ETS2,SP1,TFDP1
1	1	0.0292	9	1091	9	0.008	1	GO:0070988	BP	156	demethylation	1	KDM2B,HSF4,GATA3,KDM5B,TET1,ARID5B,TET2,KDM2A,TET3
1	1	0.0295	3	16	1	0.062	0.333	GO:0061640	BP	60	cytoskeleton-dependent cytokinesis	1	ZNF365
1	1	0.0299	13	1233	13	0.011	1	GO:0001190	MF	8	obsolete transcriptional activator activity, RNA polymerase II transcription factor binding	1	NR1H4,PITX1,NFE2L1,CREB1,ARNTL,CLOCK,KLF4,FOXH1,GBX2,FOS,JUN,MIXL1,PPARA
1	1	0.0303	3	193	2	0.01	0.667	REAC:R-HSA-1234176	rea	144	Oxygen-dependent proline hydroxylation of Hypoxia-inducible Factor Alpha	1	EPAS1,HIF3A
1	1	0.0307	2	283	2	0.007	1	GO:0030166	BP	71	proteoglycan biosynthetic process	1	TCF7L2,FOXL1
1	1	0.0309	12	642	10	0.016	0.833	KEGG:04933	keg	38	AGE-RAGE signaling pathway in diabetic complications	1	EGR1,STAT5A,NFATC1,SMAD4,FOXO1,SMAD3,STAT3,RELA,STAT5B,JUN
1	1	0.0316	6	611	5	0.008	0.833	GO:0140034	MF	19	methylation-dependent protein binding	1	GLYR1,MTF2,BPTF,CBX2,L3MBTL1
1	1	0.0335	1	54	1	0.019	1	GO:0003779	MF	25	actin binding	1	PKNOX2
1	1	0.034	10	453	6	0.013	0.6	GO:0050821	BP	110	protein stabilization	1	CREBL2,SOX4,ZBED3,MSX1,SOX17,SMAD3
1	1	0.0369	4	273	3	0.011	0.75	KEGG:04530	keg	107	Tight junction	1	GATA4,RUNX1,JUN
1	1	0.0369	13	465	7	0.015	0.538	REAC:R-HSA-2151201	rea	76	Transcriptional activation of mitochondrial biogenesis	1	MEF2C,NCOA1,NRF1,NR1D1,NCOA2,ESRRA,PPARA
1	1	0.0375	12	1226	12	0.01	1	REAC:R-HSA-168181	rea	148	Toll Like Receptor 7/8 (TLR7/8) Cascade	1	MEF2A,NFKB2,MEF2C,NFKB1,ATF2,CREB1,ATF1,ELK1,FOS,RELA,JUN,IRF7
1	1	0.038	15	463	8	0.017	0.533	GO:0055065	BP	40	metal ion homeostasis	1	ESR1,HOXA3,VDR,EPAS1,GCM2,MYC,SMAD4,SMAD3
1	1	0.0383	5	875	5	0.006	1	REAC:R-HSA-6804758	rea	136	Regulation of TP53 Activity through Acetylation	1	MBD3,PIN1,TP53,GATAD2B,GATAD2A
1	1	0.0401	4	537	4	0.007	1	KEGG:05412	keg	119	Arrhythmogenic right ventricular cardiomyopathy (ARVC)	1	TCF7,LEF1,TCF7L2,TCF7L1
1	1	0.0405	2	325	2	0.006	1	GO:0017137	MF	45	Rab GTPase binding	1	RBSN,SGSM2
1	1	0.0405	2	33	1	0.03	0.5	GO:0005509	MF	82	calcium ion binding	1	KCNIP3
1	1	0.0416	1	67	1	0.015	1	GO:0043022	MF	135	ribosome binding	1	CPEB1
1	1	0.0418	16	714	11	0.015	0.688	GO:0031625	MF	84	ubiquitin protein ligase binding	1	PAX6,SMAD5,EGR2,MYOD1,TP53,FOXO1,SKI,SMAD3,RELA,JUN,POU5F1
1	1	0.0427	3	582	3	0.005	1	REAC:R-HSA-2025928	rea	118	Calcineurin activates NFAT	1	NFATC3,NFATC2,NFATC1
1	1	0.0427	3	582	3	0.005	1	REAC:R-HSA-5607763	rea	5	CLEC7A (Dectin-1) induces NFAT activation	1	NFATC3,NFATC2,NFATC1
1	1	0.0427	3	582	3	0.005	1	REAC:R-HSA-2871809	rea	61	FCERI mediated Ca+2 mobilization	1	NFATC3,NFATC2,NFATC1
1	1	0.0433	8	1091	8	0.007	1	GO:0016491	MF	1	oxidoreductase activity	1	PAX2,KDM2B,KDM5B,TET1,GLYR1,TET2,KDM2A,TET3
1	1	0.044	1	71	1	0.014	1	GO:0071168	BP	138	protein localization to chromatin	1	ESR1
1	1	0.044	1	71	1	0.014	1	GO:0035004	MF	18	phosphatidylinositol 3-kinase activity	1	ESR1
1	1	0.0442	5	292	3	0.01	0.6	GO:0032965	BP	146	regulation of collagen biosynthetic process	1	MYB,PPARG,CREB3L1
1	1	0.0444	16	537	11	0.02	0.688	KEGG:05225	keg	95	Hepatocellular carcinoma	1	DPF1,TCF7,NFE2L2,MYC,LEF1,TP53,SMAD4,TCF7L2,TCF7L1,SMAD3,DPF3
1	1	0.045	7	200	3	0.015	0.429	GO:0030554	MF	20	adenyl nucleotide binding	1	RUNX2,TP53,RUNX1
1	1	0.0461	5	873	5	0.006	1	GO:0061245	BP	85	establishment or maintenance of bipolar cell polarity	1	FOXF1,LHX2,TCF15,FOXJ1,CDX2
1	1	0.0481	10	974	9	0.009	0.9	GO:0055074	BP	102	calcium ion homeostasis	1	TFAP2B,ESR1,HOXA3,VDR,GCM2,ATF4,SMAD3,DDIT3,GATA2
1	1	0.0484	2	355	2	0.006	1	GO:0044042	BP	75	glucan metabolic process	1	ESRRB,NR1D1
1	1	0.0494	11	1226	11	0.009	1	REAC:R-HSA-181438	rea	113	Toll Like Receptor 2 (TLR2) Cascade	1	MEF2A,NFKB2,MEF2C,NFKB1,ATF2,CREB1,ATF1,ELK1,FOS,RELA,JUN
1	1	0.0494	11	1226	11	0.009	1	REAC:R-HSA-975871	rea	48	MyD88 cascade initiated on plasma membrane	1	MEF2A,NFKB2,MEF2C,NFKB1,ATF2,CREB1,ATF1,ELK1,FOS,RELA,JUN
1	1	0.0494	11	1226	11	0.009	1	REAC:R-HSA-168176	rea	141	Toll Like Receptor 5 (TLR5) Cascade	1	MEF2A,NFKB2,MEF2C,NFKB1,ATF2,CREB1,ATF1,ELK1,FOS,RELA,JUN

### Sheet: Mic
query.number	significant	p.value	term.size	query.size	overlap.size	precision	recall	term.id	domain	subgraph.number	term.name	relative.depth	intersection
1	1	6.29e-19	764	701	420	0.599	0.55	GO:0032501	BP	130	multicellular organismal process	1	ARX,HOXA11,SOX8,DLX6,ETV1,PAX6,TEAD3,E2F2,TFAP2D,SCMH1,HIVEP2,DPF1,SNAI2,RUNX3,NR1H3,POU2F2,ZIC2,FOXP3,FOXN3,FOXC1,PRDM1,MXD1,HMG20B,SPEN,SPI1,ZFAT,SP100,KLF6,MEF2A,TFE3,RORA,MNT,TCF3,MBD3,NFATC3,TBX21,GLI2,FOSL2,RARB,NFKB2,CIC,RFX3,TCF7,MEF2C,PGR,REST,NCOA1,EBF4,KDM2B,LHX5,TBX5,ESR1,CEBPE,HIVEP1,PATZ1,SOX10,SIX4,HIF1A,NFATC4,VSX1,NFATC2,ADNP,TCFL5,E2F1,ZNF516,GATA1,HSF4,NFAT5,FOXF1,TRPS1,RELB,LYL1,AKAP8,USF2,HOXA5,EVX1,MEOX2,POU6F2,AHR,GLI3,AEBP1,LHX2,LHX6,GATA3,TLX1,CAMTA2,HLF,NFKB1,KLF3,ZBTB16,SOX6,MYF5,ELK3,CUX2,RFX4,PPARD,SIM1,NR2E1,ZBTB24,TFEB,TBP,TBX18,SMAD5,BCL6,TFDP2,BBX,FOXP1,STAT1,EPAS1,VAX2,NFE2L2,PRRX1,ASH1L,MEF2D,PRDM2,ZBTB17,KDM5B,PROX1,KMT2A,ZNF541,ATF6,TCF21,FOXO3,SATB2,NR4A3,ONECUT2,PROX2,VSX2,ESRRB,BCL11A,HOXB8,HOXB3,SOHLH2,ELF1,EGR1,TSHZ3,MTERF4,MYOG,TWIST1,EGR2,BHLHE41,NR4A1,NFE2,BATF3,NCOA3,ZNF831,TRERF1,RREB1,RUNX2,GCM2,MYRF,IRF1,SOX9,BARHL1,PAX8,FOSB,FOXA2,MAX,THRA,GLIS2,DACH2,HIVEP3,BCL11B,KLF2,ATF4,FOXP2,IRF5,HOXD1,HOXD9,HOXD10,HOXD11,HOXD13,MYOD1,FOXA1,JUND,ZBTB46,CASZ1,NFATC1,RBSN,RARA,ZNF304,ARNTL,MBD2,MEIS2,SOX5,CLOCK,DZIP1,ETS1,HNF1A,TBX3,PHF21A,ELF5,EMX1,ZFHX2,TBR1,GATA4,SKIL,HLX,KLF4,NR5A1,DMRT1,IRF4,GCM1,ZNF365,LEF1,ETV6,ASCL1,PDX1,ZIC5,TCF12,HMG20A,NCOA2,ZFHX3,IRF8,GATA6,TP53,SMAD4,NFIC,PRDM16,BARHL2,POGK,ARNT,SOX13,OSR1,MEIS1,DLX1,HES6,CSRNP1,PURB,NFIB,ZEB1,VAX1,TCF7L2,HMGA2,MKX,ARID5B,FOXO1,THRB,VENTX,FLI1,PRDM8,HHEX,ZIC1,NR4A2,FEZF2,GABPA,KLF10,BATF,ZIC3,ETS2,SKI,USF1,HOXB13,ISL2,ARHGAP35,PKNOX1,AIRE,IKZF3,ZNF385A,TAL1,NFIA,GFI1,ATF3,REL,NEUROD1,MSX1,EOMES,TCF23,HEYL,EBF1,TLX3,TBX20,NEUROD6,HEY1,SOX17,EN2,UNCX,FOXK1,PHOX2A,OTX2,DRGX,SOHLH1,GFI1B,SPIC,RAG1,STAT6,SMAD3,TEF,SP2,BATF2,IRF2,GBX2,STAT3,TET2,ATOH8,MECP2,AR,ZEB2,ONECUT1,KLF13,ZFPM2,ZNF35,HOXD12,EMX2,SP7,ZNF804A,NPAS2,IRX1,SIX2,ZNF296,FOXN2,JUNB,NEUROD2,CAMTA1,ZNF217,FOXB1,CEBPB,ARNT2,ZNF24,HOXC5,SP3,RELA,BNC2,ESRRA,ZNF449,STAT5B,CBX2,ZHX3,GTF2IRD2B,NR1D2,PROP1,FOSL1,NR2F1,FOXG1,ZSCAN2,SOX11,DEAF1,SIX5,HIC1,NR2C2,NHLH2,JUN,SOX12,MAF,ZHX2,HES7,GATA2,EGR3,ZBTB18,ATOH7,TSHZ1,ZNF609,GSX2,BHLHE22,SOX2,PLAG1,ZBTB20,CREB3L2,TSHZ2,SATB1,SOX1,ASCL2,OLIG1,FOXO4,POU3F2,ZBTB40,WT1,MAFF,PURA,ZNF74,IRF7,NR2F2,SP1,PBX1,IKZF1,ZNF267,RXRA,MYT1L,TEAD1,TET3,PLSCR1,SKOR1,PAX5,MYT1,TCF4,POU3F4,TOPORS,TEAD4,HES5,ZNF335,ZBTB14,ZNF568,MAFK,ZNF536,ZNF521,POU3F3,RORB,SOX18,FOXO6,MAFB,PBX2,ZFP57,E2F4,BHLHA9,OLIG2,MEF2B,SCRT2,HMX1,SP9,TWIST2,ETV5,CEBPA,SALL3,CUX1,HOXB7,ZNF488,KMT2B,LHX1,DACH1,PCGF2
1	1	4.94e-18	626	870	421	0.484	0.673	GO:0048731	BP	87	system development	1	ARX,HOXA11,SOX8,DLX6,ETV1,PAX6,TEAD3,E2F2,TFAP2D,DPF1,ISL1,SNAI2,RUNX3,POU2F2,ZIC2,FOXP3,ALX4,FOXN3,FOXC1,PRDM1,HMG20B,SPEN,FOXJ2,SPI1,ZFAT,SP100,KLF6,MEF2A,TFE3,RORA,TCF3,MBD3,NFATC3,TBX21,GLI2,FOSL2,RARB,NFKB2,CIC,RFX3,TCF7,MEF2C,PGR,NFE2L1,REST,NCOA1,TFAP2C,KDM2B,LHX5,TBX5,ESR1,CEBPE,TBX15,PATZ1,SOX10,SIX4,HIF1A,NFATC4,VSX1,NFATC2,SALL4,ADNP,E2F1,ZNF516,GATA1,HSF4,ZNF423,FOXF1,TRPS1,RELB,LYL1,DBP,USF2,HOXA5,HOXA13,EVX1,MEOX2,POU6F2,AHR,GLI3,AEBP1,LHX2,LHX6,GATA3,HOXB6,HLF,PHOX2B,ZBTB16,SOX6,MYF5,GLI1,ELK3,CUX2,VDR,RFX4,PPARD,SIM1,NR2E1,ZBTB24,TFEB,TBX18,SMAD5,BCL6,TFDP2,HES1,BBX,FOXP1,STAT1,EPAS1,VAX2,NFE2L2,PRRX1,ASH1L,MEF2D,NR5A2,KDM5B,PROX1,KMT2A,ATF6,KLF7,TCF21,FOXO3,SATB2,NR4A3,ONECUT2,PROX2,ESRRB,BCL11A,HOXB8,HOXB3,SMAD9,EGR1,TBX2,MTERF4,MYOG,TWIST1,EGR2,BHLHE41,NR4A1,NFE2,BATF3,NCOA3,HIF3A,SOX4,RREB1,RUNX2,GCM2,MYRF,SOX21,IRF1,SOX9,BARHL1,PAX8,FOXA2,GZF1,MAX,THRA,GLIS2,HIVEP3,BCL11B,KLF2,ATF4,FOXP2,FEZF1,HOXD1,HOXD9,HOXD10,HOXD11,HOXD13,MYOD1,FOXA1,SAFB2,ZBTB46,CASZ1,NFATC1,RARA,ZNF304,ARNTL,GSC,MBD2,MEIS2,MYCN,SOX5,CLOCK,ETS1,HNF1A,TBX3,ELF5,EMX1,SETDB2,TBR1,GATA4,SKIL,HLX,KLF4,NR5A1,LMX1B,MYC,DMRT1,IRF4,GCM1,FOXF2,SIX3,ZNF365,LEF1,ETV6,ASCL1,PDX1,ZIC5,TCF12,HMG20A,ZFHX3,IRF8,GATA6,SMAD4,NFIC,PRDM16,DMRTA2,BARHL2,LHX9,ARNT,SOX13,OSR1,MEIS1,DLX1,HES6,CSRNP1,PURB,NFIB,ZEB1,VAX1,TCF7L2,HMGA2,MKX,ARID5B,FOXO1,THRB,FLI1,POU4F1,PRDM8,HHEX,ZIC1,NR4A2,FEZF2,GABPA,KLF10,BATF,ALX3,ZIC3,ETS2,CREB3L1,SKI,HOXB13,RUNX1,ISL2,ARHGAP35,PKNOX1,AIRE,IKZF3,ZNF385A,TAL1,NFIA,LHX8,GFI1,ATF3,NEUROD1,MSX1,EOMES,TCF23,HEYL,TLX3,TBXT,TBX20,NEUROD6,HEY1,SOX17,EN2,UNCX,GBX1,FOXK1,OSR2,PHOX2A,OTX2,DRGX,ZNF219,SALL2,E2F7,RAG1,MESP1,STAT6,SMAD3,PBX3,BATF2,GBX2,STAT3,TET2,ATOH8,SOX14,MECP2,AR,ZEB2,ONECUT1,KLF13,ZFPM2,HOXD12,EMX2,SP7,ZNF804A,NPAS2,IRX1,IRX2,SIX2,FOXN2,ZNF160,JUNB,NEUROD2,NHLH1,FOXB1,CEBPB,ARNT2,ZNF24,HOXC5,SP3,RELA,BNC2,ESRRA,INSM1,STAT5B,NR1D2,PROP1,FOSL1,NR2F1,HOXD8,FOXG1,USF3,SOX11,DEAF1,SIX5,NR2C2,NHLH2,JUN,SOX12,NEUROG2,MAF,ZHX2,HES7,GATA2,EGR3,ZBTB18,ATOH7,TSHZ1,ZNF609,GSX2,HOXC10,BHLHE22,SOX2,PLAG1,CREB3L2,SATB1,SOX1,ASCL2,OLIG1,FOXO4,POU3F2,ZBTB40,WT1,MAFF,PURA,IRF7,NR2F2,SP1,PBX1,POU3F1,IKZF1,RXRA,MYT1L,FOXE3,PPARA,TEAD1,MITF,MESP2,SKOR1,PAX5,MYT1,TCF4,POU3F4,TOPORS,DMBX1,TEAD4,HES5,ZNF335,ZBTB14,ZNF568,MAFK,ZNF536,ZNF830,ZNF521,POU3F3,L3MBTL3,RORB,SOX18,FOXO6,MAFB,E2F4,DPF3,OLIG2,MEF2B,SCRT2,SKOR2,EBF2,ETV5,CEBPA,HOXA10,SALL3,CUX1,HOXB7,ZNF488,KMT2B,LHX1,HNF1B,PCGF2
1	1	8.04e-17	563	702	324	0.462	0.575	GO:0050896	BP	15	response to stimulus	1	ARX,SOX8,ETV1,PAX6,TEAD3,E2F2,HIVEP2,SNAI2,RUNX3,PHF20,NR1H3,POU2F2,FOXP3,FOXN3,FOXC1,PRDM1,AHRR,HMG20B,SPEN,SPI1,SP100,MEF2A,TFE3,RORA,MNT,MBD3,NFATC3,TBX21,GLI2,RARB,NFKB2,SP140,TCF7,MEF2C,PGR,REST,NCOA1,MYNN,ESR1,CEBPE,HIVEP1,SOX10,HIF1A,NFATC4,VSX1,MYBL2,NFATC2,ADNP,E2F1,ZNF516,ELF4,GATA1,NFAT5,FOXF1,RELB,DOT1L,AKAP8,MEIS3,ZNF175,USF2,HBP1,TFEC,AHR,GLI3,LHX2,GATA3,CAMTA2,NFKB1,ELF2,KLF3,SOX6,ELK3,CUX2,CREBL2,RFX4,PPARD,NR2E1,TFEB,TBP,TBX18,NR3C1,SMAD5,BCL6,TFDP2,FOXP1,KCNIP3,STAT1,EPAS1,ARID3A,VAX2,NFE2L2,PRRX1,ASH1L,ZBTB17,KDM5B,PROX1,KMT2A,ATF6,PLAGL1,TCF21,FOXO3,SATB2,KLF9,NR4A3,ONECUT2,VSX2,ESRRB,BCL11A,ELF1,EGR1,NR2C1,MYOG,ZNF205,TWIST1,EGR2,NR4A1,NFE2,BATF3,NCOA3,ZNF831,RREB1,RUNX2,IRF1,SOX9,PAX8,FOSB,FOXA2,MAX,THRA,GLIS2,HIVEP3,BCL11B,KLF2,ATF4,FOXP2,IRF5,HOXD13,MBD4,MYOD1,FOXA1,JUND,ZNF236,NFATC1,RBSN,RARA,ZNF304,CC2D1A,TERF2,ZBED3,ARNTL,MBD2,MEIS2,SOX5,CLOCK,DZIP1,ETS1,HNF1A,TBX3,PHF21A,EMX1,TBR1,GATA4,SKIL,HLX,KLF4,NR5A1,DMRT1,IRF4,ZNF365,LEF1,ASCL1,PDX1,ESR2,TCF12,NCOA2,ZFHX3,IRF8,GATA6,TP53,SMAD4,PRDM15,PRDM16,POU2F1,ARNT,OSR1,ZNF385B,DLX1,CSRNP1,NR1I2,ST18,TERF1,NFIB,NACC2,ZEB1,VAX1,TCF7L2,HMGA2,ARID5B,FOXO1,THRB,NR3C2,ZNF385D,TCF7L1,HHEX,ZIC1,NR4A2,FEZF2,GABPA,KLF10,BATF,BACH1,SKI,USF1,HOXB13,ISL2,ARHGAP35,NR2F6,AIRE,ZNF385A,BCL6B,TAL1,GFI1,ATF3,REL,NEUROD1,MSX1,EOMES,ANKZF1,HEYL,TBX20,HEY1,SOX17,NFIL3,ZMAT4,OTX2,DRGX,RAG1,ZMAT1,STAT6,SMAD3,SP2,BATF2,IRF2,GBX2,STAT3,TET2,ATOH8,MECP2,AR,ZEB2,ONECUT1,ZFPM2,ZNF35,EMX2,NPAS2,STAT2,JUNB,NEUROD2,CXXC5,CAMTA1,ZNF217,FOXB1,CEBPB,ARNT2,RELA,KDM2A,ESRRA,STAT5B,ZBTB4,NR1D2,PROP1,FOSL1,NR2F1,SOX11,DEAF1,ZBTB38,HIC1,NR2C2,JUN,ZNF366,HES7,GATA2,EGR3,ATOH7,GSX2,SOX2,CREB3L2,SATB1,SOX1,ASCL2,FOXO4,POU3F2,ZBTB40,WT1,MAFF,IRF7,NR2F2,SP1,PBX1,RXRA,TEAD1,PLSCR1,SKOR1,MTF1,ZKSCAN3,PAX5,ESRRG,TCF4,ARID5A,TOPORS,TEAD4,HES5,MAFK,ZNF536,RORB,E2F4,IRF9,SCRT2,CEBPD,ETV5,CEBPA,SALL3,LHX1,PCGF2
1	1	3.09e-16	360	700	224	0.32	0.622	GO:0051239	BP	125	regulation of multicellular organismal process	1	ARX,HOXA11,SOX8,PAX6,E2F2,SNAI2,RUNX3,NR1H3,FOXP3,FOXC1,PRDM1,HMG20B,SPEN,SPI1,SP100,MEF2A,TFE3,RORA,TCF3,NFATC3,TBX21,GLI2,RARB,NFKB2,RFX3,MEF2C,REST,NCOA1,KDM2B,LHX5,TBX5,ESR1,SOX10,SIX4,HIF1A,NFATC4,NFATC2,ADNP,GATA1,TRPS1,RELB,AKAP8,HOXA5,MEOX2,GLI3,LHX2,GATA3,NFKB1,ZBTB16,SOX6,MYF5,CUX2,RFX4,PPARD,NR2E1,TBX18,SMAD5,BCL6,FOXP1,STAT1,EPAS1,NFE2L2,PRRX1,KDM5B,PROX1,KMT2A,FOXO3,NR4A3,ESRRB,BCL11A,HOXB8,HOXB3,ELF1,EGR1,TSHZ3,MYOG,TWIST1,EGR2,NFE2,NCOA3,RREB1,RUNX2,MYRF,IRF1,SOX9,PAX8,FOXA2,THRA,BCL11B,KLF2,ATF4,FOXP2,IRF5,HOXD13,MYOD1,FOXA1,JUND,ZBTB46,CASZ1,NFATC1,RARA,ZNF304,ARNTL,MEIS2,SOX5,CLOCK,ETS1,TBX3,EMX1,TBR1,GATA4,SKIL,HLX,KLF4,NR5A1,DMRT1,IRF4,GCM1,ZNF365,LEF1,ASCL1,TCF12,HMG20A,IRF8,GATA6,SMAD4,BARHL2,ARNT,SOX13,OSR1,MEIS1,DLX1,PURB,NFIB,ZEB1,VAX1,TCF7L2,HMGA2,FOXO1,THRB,HHEX,NR4A2,FEZF2,GABPA,KLF10,SKI,USF1,ISL2,ARHGAP35,IKZF3,TAL1,GFI1,REL,NEUROD1,MSX1,EOMES,HEYL,TLX3,TBX20,HEY1,SOX17,PHOX2A,OTX2,RAG1,STAT6,SMAD3,STAT3,ATOH8,MECP2,AR,ZEB2,KLF13,ZFPM2,ZNF804A,SIX2,NEUROD2,CEBPB,RELA,ESRRA,STAT5B,ZHX3,NR1D2,NR2F1,SOX11,DEAF1,JUN,MAF,ZHX2,HES7,GATA2,EGR3,ZNF609,GSX2,SOX2,PLAG1,ZBTB20,CREB3L2,ASCL2,FOXO4,POU3F2,WT1,MAFF,IRF7,NR2F2,SP1,PBX1,RXRA,TCF4,HES5,ZNF335,ZNF536,RORB,FOXO6,MAFB,OLIG2,SCRT2,TWIST2,ETV5,CEBPA,CUX1,HOXB7,ZNF488,KMT2B,LHX1
1	1	3.86e-15	391	701	237	0.338	0.606	GO:0007154	BP	176	cell communication	1	SOX8,PAX6,TEAD3,E2F2,HIVEP2,SNAI2,PHF20,NR1H3,FOXP3,FOXC1,PRDM1,SPEN,SP100,MEF2A,RORA,MNT,NFATC3,GLI2,RARB,NFKB2,RFX3,TCF7,MEF2C,PGR,REST,NCOA1,LHX5,TBX5,ESR1,HIVEP1,HIF1A,NFATC4,NFATC2,ADNP,E2F1,ZNF516,GATA1,NFAT5,FOXF1,RELB,DOT1L,AKAP8,MEIS3,USF2,HBP1,HOXA5,AHR,GLI3,GATA3,NFKB1,ELF2,ELK3,CUX2,CREBL2,RFX4,PPARD,NR2E1,TBP,TBX18,NR3C1,SMAD5,BCL6,TFDP2,FOXP1,KCNIP3,STAT1,EPAS1,ARID3A,VAX2,NFE2L2,PRRX1,ASH1L,ZBTB17,KDM5B,KMT2A,ATF6,PLAGL1,TCF21,FOXO3,NR4A3,ONECUT2,ESRRB,BCL11A,ELF1,EGR1,NR2C1,TSHZ3,ZNF205,TWIST1,EGR2,NR4A1,NCOA3,ZNF831,RREB1,RUNX2,IRF1,SOX9,PAX8,FOXA2,MAX,THRA,GLIS2,HIVEP3,BCL11B,ATF4,IRF5,MYOD1,FOXA1,NFATC1,RARA,ZNF304,CC2D1A,ZBED3,ARNTL,MBD2,CLOCK,DZIP1,HNF1A,TBX3,GATA4,SKIL,KLF4,NR5A1,DMRT1,IRF4,LEF1,ASCL1,PDX1,ESR2,NCOA2,IRF8,GATA6,TP53,SMAD4,PRDM15,PRDM16,POU2F1,ARNT,OSR1,ZNF385B,DLX1,CSRNP1,NR1I2,ST18,NACC2,ZEB1,TCF7L2,HMGA2,ARID5B,FOXO1,THRB,NR3C2,ZNF385D,TCF7L1,HHEX,ZIC1,NR4A2,KLF10,BATF,SKI,USF1,ARHGAP35,NR2F6,ZNF385A,TAL1,GFI1,ATF3,REL,NEUROD1,MSX1,HEYL,TBX20,HEY1,SOX17,ZMAT4,OTX2,ZMAT1,STAT6,SMAD3,IRF2,STAT3,ATOH8,MECP2,AR,ZEB2,ONECUT1,STAT2,JUNB,NEUROD2,CXXC5,CAMTA1,ZNF217,FOXB1,CEBPB,RELA,ESRRA,STAT5B,NR1D2,PROP1,FOSL1,NR2F1,SOX11,HIC1,NR2C2,JUN,ZNF366,HES7,GATA2,EGR3,GSX2,SOX2,CREB3L2,FOXO4,IRF7,NR2F2,PBX1,RXRA,TEAD1,PLSCR1,SKOR1,PAX5,ESRRG,TCF4,TOPORS,TEAD4,HES5,ZNF536,RORB,E2F4,IRF9,SCRT2,CEBPD,ETV5,CEBPA,SALL3,LHX1,PCGF2
1	1	2.55e-14	383	701	231	0.33	0.603	GO:0023052	BP	171	signaling	1	SOX8,PAX6,TEAD3,E2F2,HIVEP2,SNAI2,PHF20,NR1H3,FOXP3,FOXC1,PRDM1,SPEN,SP100,MEF2A,RORA,MNT,NFATC3,GLI2,RARB,NFKB2,RFX3,TCF7,MEF2C,PGR,REST,NCOA1,LHX5,TBX5,ESR1,HIVEP1,HIF1A,NFATC4,NFATC2,ADNP,E2F1,ZNF516,GATA1,NFAT5,FOXF1,RELB,DOT1L,AKAP8,MEIS3,HBP1,HOXA5,AHR,GLI3,GATA3,NFKB1,ELF2,ELK3,CUX2,CREBL2,RFX4,PPARD,NR2E1,TBP,TBX18,NR3C1,SMAD5,BCL6,TFDP2,FOXP1,KCNIP3,STAT1,EPAS1,ARID3A,VAX2,NFE2L2,PRRX1,ASH1L,ZBTB17,KDM5B,KMT2A,ATF6,PLAGL1,TCF21,FOXO3,NR4A3,ONECUT2,ESRRB,BCL11A,ELF1,EGR1,NR2C1,TSHZ3,ZNF205,TWIST1,EGR2,NR4A1,NCOA3,ZNF831,RREB1,RUNX2,IRF1,SOX9,PAX8,FOXA2,THRA,GLIS2,HIVEP3,BCL11B,ATF4,IRF5,FOXA1,NFATC1,RARA,ZNF304,CC2D1A,ZBED3,ARNTL,MBD2,CLOCK,DZIP1,HNF1A,TBX3,GATA4,SKIL,KLF4,NR5A1,DMRT1,IRF4,LEF1,ASCL1,PDX1,ESR2,NCOA2,IRF8,GATA6,TP53,SMAD4,PRDM15,PRDM16,POU2F1,ARNT,OSR1,ZNF385B,DLX1,CSRNP1,NR1I2,ST18,NACC2,ZEB1,TCF7L2,HMGA2,ARID5B,FOXO1,THRB,NR3C2,ZNF385D,TCF7L1,HHEX,ZIC1,NR4A2,KLF10,BATF,SKI,ARHGAP35,NR2F6,ZNF385A,TAL1,GFI1,ATF3,REL,NEUROD1,MSX1,HEYL,TBX20,HEY1,SOX17,ZMAT4,OTX2,ZMAT1,STAT6,SMAD3,IRF2,STAT3,ATOH8,MECP2,AR,ZEB2,ONECUT1,STAT2,JUNB,NEUROD2,CXXC5,CAMTA1,ZNF217,CEBPB,RELA,ESRRA,STAT5B,NR1D2,PROP1,NR2F1,SOX11,HIC1,NR2C2,JUN,ZNF366,HES7,GATA2,EGR3,GSX2,SOX2,CREB3L2,FOXO4,IRF7,NR2F2,PBX1,RXRA,TEAD1,PLSCR1,SKOR1,PAX5,ESRRG,TCF4,TOPORS,TEAD4,HES5,ZNF536,RORB,E2F4,IRF9,SCRT2,CEBPD,ETV5,CEBPA,SALL3,LHX1,PCGF2
1	1	2.41e-13	242	965	194	0.201	0.802	GO:0042127	BP	92	regulation of cell proliferation	1	ARX,SOX8,DLX6,PAX6,TFAP2D,MLXIPL,LTF,ISL1,SNAI2,RUNX3,FOXP3,PRDM1,FOXJ2,MNT,GLI2,FOSL2,PAX2,RARB,TCF7,MEF2C,PGR,REST,TFAP2C,KDM2B,LHX5,TBX5,ESR1,SOX10,SIX4,HIF1A,HNF4A,NFATC2,TCFL5,E2F1,GATA1,HSF4,CTCF,FOXF1,DOT1L,HOXA3,HOXA5,AHR,GLI3,LHX2,GATA3,PHOX2B,ZBTB16,GLI1,FOXM1,VDR,PPARD,E2F3,NR2E1,SRF,BCL6,HES1,FOXP1,STAT1,PRRX1,MEF2D,ZBTB17,TFAP2E,NR5A2,KDM5B,IRF6,PROX1,KMT2A,CREB1,FOXO3,KLF9,NR4A3,MXI1,EGR1,TBX2,MYOG,TWIST1,NR4A1,MXD4,SOX4,RREB1,RUNX2,IRF1,SOX9,STAT5A,BCL11B,FOXP2,FEZF1,HOXD13,MYOD1,JUND,RARA,ZNF304,MBD2,MEIS2,MYCN,ETS1,TBX3,EGR4,EMX1,HLX,KLF4,MYC,SIX3,TET1,LEF1,ASCL1,PDX1,GATA6,TP53,SMAD4,DMRTA2,TBX19,ARNT,OSR1,MEIS1,ST18,NFIB,NACC2,ZEB1,VAX1,TCF7L2,HMGA2,FOXO1,HHEX,FEZF2,KLF10,SKI,ZBTB7B,IKZF3,BCL6B,TAL1,ATF3,MSX1,PITX2,TBXT,TBX20,SOX17,OSR2,ZNF503,E2F7,STAT6,SMAD3,STAT3,ATOH8,MECP2,AR,KLF13,ZFPM2,SIX2,SOX7,JUNB,KLF11,CEBPB,ARNT2,RARG,RELA,ESRRA,INSM1,STAT5B,FOSL1,SOX11,DEAF1,SIX5,JUN,GATA2,EGR3,ZNF609,HOXC10,SOX2,PLAG1,FOXO4,POU3F2,ZBTB7C,WT1,PURA,NR2F2,SP1,PBX1,FOXE3,MITF,TOPORS,HES5,ZNF335,POU3F3,SOX18,E2F4,SKOR2,NME2,ETV5,CEBPA,NANOGP8,DUX4,LHX1,DACH1
1	1	3.68e-13	204	719	139	0.193	0.681	GO:0002376	BP	9	immune system process	1	RUNX3,NR1H3,POU2F2,FOXP3,FOXC1,PRDM1,SPI1,ZFAT,SP100,KLF6,TFE3,RORA,TCF3,NFATC3,TBX21,GLI2,NFKB2,TCF7,MEF2C,REST,ESR1,CEBPE,PATZ1,SIX4,HIF1A,NFATC2,ELF4,GATA1,FOXF1,RELB,LYL1,AKAP8,ZNF175,HOXA5,AHR,GLI3,GATA3,NFKB1,ELF2,ZBTB16,SOX6,ZBTB24,TFEB,SMAD5,BCL6,HES1,FOXP1,STAT1,EPAS1,NFE2L2,KMT2A,TCF21,FOXO3,NR4A3,HOXB8,HOXB3,ELF1,EGR1,NFE2,BATF3,SOX4,RUNX2,IRF1,SOX9,THRA,BCL11B,KLF2,IRF5,ZBTB46,NFATC1,RARA,MEIS2,ETS1,HNF1A,SKIL,HLX,KLF4,IRF4,LEF1,ETV6,TCF12,IRF8,ARNT,SOX13,MEIS1,PURB,ZEB1,FLI1,HHEX,GABPA,KLF10,BATF,PKNOX1,AIRE,IKZF3,ZNF385A,BCL6B,TAL1,GFI1,REL,EOMES,NFIL3,RAG1,STAT6,SMAD3,SP2,BATF2,IRF2,STAT3,TET2,ONECUT1,KLF13,SP7,STAT2,JUNB,CEBPB,SP3,RELA,ESRRA,STAT5B,SOX11,JUN,GATA2,EGR3,SATB1,IRF7,PBX1,IKZF1,PLSCR1,PAX5,ARID5A,HES5,ZNF335,L3MBTL3,MAFB,IRF9,CEBPA,HOXB7,KMT2B
1	1	2.43e-12	813	967	555	0.574	0.683	GO:0043565	MF	28	sequence-specific DNA binding	1	NFYA,ARX,HOXA11,MEOX1,SOX8,ZNF263,DLX6,ETV1,PAX6,TEAD3,E2F2,TFAP2D,MLXIPL,HIVEP2,ISL1,SNAI2,RUNX3,NR1H3,POU2F2,TBPL1,FOXP3,ALX4,FOXN3,FOXC1,PRDM1,MXD1,FOXJ2,NFYC,SPI1,KLF6,MEF2A,TFE3,RORA,MNT,TCF3,MBD3,SREBF1,NFATC3,TBX21,GLI2,FOSL2,PAX2,BAZ2A,RARB,NFKB2,RFX3,TCF7,MEF2C,PGR,NFE2L1,REST,TFAP2C,EBF4,KDM2B,LHX5,TBX5,ZFHX4,ESR1,CEBPE,TBX15,CREM,HIVEP1,MZF1,PATZ1,ZBED4,SIX4,HIF1A,NFATC4,VSX1,MYBL2,HNF4A,NFATC2,SALL4,TCFL5,E2F1,ZNF516,RHOXF1,ELF4,GATA1,KLF8,HSF4,NFAT5,CTCF,FOXF1,SALL1,MAZ,TRPS1,RELB,LYL1,MEIS3,ZNF175,DBP,KLF1,USF2,PBX4,ERF,SP4,TFEC,HOXA3,HOXA5,HOXA6,HOXA13,EVX1,NRF1,MEOX2,AHR,GLI3,AEBP1,LHX2,LHX6,AKNA,GATA3,TLX1,CAMTA2,HOXB6,HLF,PHOX2B,NFKB1,ELF2,KLF3,ZBTB16,SOX6,CSRNP2,MYF5,GLI1,ELK3,FOXM1,CUX2,VDR,NANOG,RFX4,PPARD,BACH2,E2F3,NR2E1,TBP,SRF,TBX18,IRX4,NR3C1,SMAD5,BCL6,TFDP2,HES1,FOXP1,KCNIP3,TFCP2L1,STAT1,EPAS1,ARID3A,VAX2,NFE2L2,PRRX1,MEF2D,PRDM2,ZBTB17,TFAP2E,NR5A2,KDM5B,IRF6,PROX1,KMT2A,ATF6,CREB1,KLF7,PLAGL1,TCF21,FOXO3,KLF12,SATB2,NR4A3,ONECUT2,VSX2,ESRRB,BCL11A,MXI1,HOXB8,HOXB3,SOHLH2,ELF1,EGR1,NR2C1,TBX2,LHX4,MYOG,ZNF205,TWIST1,EGR2,BHLHE41,NR4A1,NFE2,IKZF4,BATF3,ZNF831,SOX4,RREB1,RUNX2,GCM2,SOX21,IRF1,SOX9,BARHL1,PAX8,FOSB,FOXA2,GZF1,CENPB,MAX,THRA,GLIS2,HIVEP3,BCL11B,ATF4,FOXP2,IRF5,FEZF1,HOXD1,HOXD9,HOXD10,HOXD11,HOXD13,MBD4,MYOD1,FOXA1,KLF16,SAFB2,JUND,NFATC1,RARA,THAP1,RFX1,CC2D1A,TERF2,ARNTL,GSC,MBD2,BHLHE40,MEIS2,GRHL1,MYCN,CLOCK,ETS1,HNF1A,TBX3,DMTF1,PHF21A,ELF5,EGR4,EMX1,ZFHX2,TBR1,GATA4,SKIL,HLX,KLF4,NR5A1,LMX1B,MYC,DMRT1,FOXP4,IRF4,GCM1,FOXF2,GTF2B,SIX3,PRDM5,LEF1,ETV6,AEBP2,ASCL1,PDX1,ESR2,JDP2,TCF12,NCOA2,ZFHX3,IRF8,GATA6,TP53,SMAD4,NFIC,PRDM15,PRDM16,DMRTA2,DMRTB1,BARHL2,MTF2,RXRG,TBX19,POU2F1,LHX9,RFX5,ARNT,CREB3L4,GATAD2B,SOX13,MEIS1,DLX1,HES6,CSRNP1,NR1I2,ZNF300,PURB,ZNF711,HMBOX1,ST18,TERF1,NFIB,NACC2,ZEB1,VAX1,TCF7L2,HMGA2,MKX,ARID5B,FOXO1,THRB,NR3C2,VENTX,FLI1,POU4F1,TCF7L1,HHEX,ZIC1,NR4A2,FEZF2,GABPA,KLF10,BATF,ALX3,BACH1,PCGF6,ZIC3,ETS2,CREB3L1,ELK4,USF1,HOXB13,RUNX1,ISL2,ARHGAP35,NR2F6,PKNOX1,AIRE,ZBTB7B,IKZF3,BCL6B,TAL1,NFIA,LHX8,ATF3,REL,NEUROD1,MSX1,CGGBP1,EOMES,HEYL,ZNF589,PITX2,TLX3,TBXT,TBX20,NEUROD6,HEY1,ZNF704,SOX17,EN2,UNCX,GBX1,FOXK1,OSR2,NFIL3,PHOX2A,PKNOX2,OTX2,DRGX,SOHLH1,SNAPC4,ZNF219,SALL2,E2F7,SPIC,RAG1,ZNF143,MESP1,STAT6,SMAD3,TEF,PBX3,PRRX2,SP2,GATAD2A,IRF2,GBX2,STAT3,ATOH8,SOX14,E2F6,MECP2,AR,ZEB2,KLF13,HSFY2,ZNF35,FOXD4,HOXD12,EMX2,SP7,NPAS2,IRX1,IRX2,SIX2,FOXN2,SOX7,ZNF692,JUNB,NEUROD2,CXXC5,ZNF274,CAMTA1,NHLH1,ZNF217,FOXB1,CEBPB,HINFP,ARNT2,ZNF24,HSFY1,HOXC5,RARG,SP3,RELA,ESRRA,INSM1,STAT5B,ZBTB4,ZHX3,GLIS1,NPAS4,NR1D2,PROP1,FOSL1,MLXIP,NR2F1,HOXD8,FOXG1,DMRTA1,SOX11,DEAF1,SIX5,ZBTB38,HIC1,TGIF1,NR2C2,NHLH2,JUN,SOX12,NEUROG2,MAF,CSRNP3,FOXE1,TPRX1,ZBTB7A,HES7,GATA2,ARID3B,EGR3,ZBTB18,GSX2,HOXC10,ZNF746,SOX2,ZBTB2,PLAG1,CREB3L2,SATB1,SOX1,ASCL2,POU6F1,FOXO4,POU3F2,FOXD4L1,FOXD4L4,WT1,MAFF,PURA,SMYD3,IRF7,NR2F2,SP1,DBX2,PBX1,POU3F1,SNAI3,MYBL1,RXRA,NKRF,FOXI2,FOXE3,ZNF395,PPARA,TEAD1,MITF,FOXD4L3,MESP2,MTF1,ZKSCAN3,PAX5,ZNF605,RFX8,ESRRG,TCF4,POU3F4,ARID5A,DMBX1,TEAD4,ZNF335,ZBTB14,ZNF568,MAFK,ZNF536,FOXJ3,ZNF277,POU3F3,RORB,SOX18,FOXO6,MAFB,PBX2,FOXD4L5,ZBTB48,E2F4,MXD3,ATF6B,IRF9,MEF2B,ZBED1,HMX1,EBF2,CEBPD,ZNF709,ETV5,CEBPA,HOXA10,NANOGP8,SALL3,ZNF350,ZBED6,CUX1,HOXB7,DUX4,SPIB,FOXD4L6,LHX1,HNF1B
1	1	3.5e-12	615	657	317	0.482	0.515	GO:0003690	MF	118	double-stranded DNA binding	1	NFYA,ARX,SOX8,ETV1,PAX6,E2F2,TFAP2D,RUNX3,NR1H3,POU2F2,FOXP3,FOXC1,PRDM1,MXD1,NFYC,SPI1,KLF6,MEF2A,TFE3,RORA,MNT,TCF3,NFATC3,GLI2,FOSL2,BAZ2A,RARB,NFKB2,RFX3,TCF7,MEF2C,PGR,REST,EBF4,KDM2B,TBX5,ESR1,CEBPE,HIVEP1,MZF1,PATZ1,SIX4,HIF1A,NFATC4,NFATC2,TCFL5,E2F1,ZNF516,ELF4,GATA1,KLF8,NFAT5,CTCF,FOXF1,TRPS1,RELB,LYL1,AKAP8,ZNF175,TFEC,HOXA5,NRF1,MEOX2,AHR,GLI3,AEBP1,LHX2,AKNA,GATA3,TLX1,HLF,NFKB1,KLF3,ZBTB16,SOX6,MYF5,ELK3,CUX2,RFX4,BACH2,TBP,TBX18,NR3C1,SMAD5,BCL6,TFDP2,FOXP1,KCNIP3,ARID3A,VAX2,PRRX1,MEF2D,PRDM2,TFAP2E,KDM5B,PROX1,KMT2A,ATF6,PLAGL1,FOXO3,KLF12,SATB2,NR4A3,ONECUT2,ESRRB,BCL11A,MXI1,HOXB3,SOHLH2,ELF1,EGR1,NR2C1,MTERF4,MYOG,ZNF205,TWIST1,EGR2,BHLHE41,NFE2,BATF3,RREB1,RUNX2,IRF1,SOX9,BARHL1,PAX8,FOSB,FOXA2,CENPB,MAX,THRA,GLIS2,BCL11B,MTERF1,ATF4,FOXP2,HOXD9,HOXD10,HOXD13,MBD4,MYOD1,JUND,NFATC1,RARA,CC2D1A,TERF2,ARNTL,MEIS2,CLOCK,ETS1,HNF1A,TBX3,PHF21A,ELF5,TBR1,GATA4,KLF4,NR5A1,DMRT1,IRF4,GCM1,LEF1,ETV6,AEBP2,ASCL1,PDX1,ESR2,JDP2,TCF12,NCOA2,ZFHX3,IRF8,GATA6,TP53,SMAD4,NFIC,PRDM15,BARHL2,POU2F1,RFX5,ARNT,GATAD2B,SOX13,MEIS1,DLX1,HES6,NR1I2,PURB,HMBOX1,ST18,TERF1,NFIB,NACC2,ZEB1,VAX1,TCF7L2,HMGA2,ARID5B,FLI1,HHEX,ZIC1,NR4A2,FEZF2,GABPA,BATF,BACH1,ZIC3,ETS2,USF1,ARHGAP35,AIRE,IKZF3,BCL6B,TAL1,NFIA,ATF3,REL,NEUROD1,CGGBP1,EOMES,ZNF589,TBX20,NEUROD6,HEY1,ZNF704,FOXK1,NFIL3,PKNOX2,OTX2,SOHLH1,SPIC,ZNF143,STAT6,SMAD3,TEF,SP2,IRF2,GBX2,STAT3,ATOH8,MECP2,AR,KLF13,SP7,NPAS2,SIX2,JUNB,NEUROD2,ZNF217,CEBPB,ARNT2,SP3,RELA,ESRRA,STAT5B,ZBTB4,ZHX3,NR1D2,PROP1,FOSL1,MLXIP,NR2F1,SOX11,DEAF1,SIX5,NR2C2,NHLH2,JUN,SOX12,HES7,GATA2,ZNF746,SOX2,PLAG1,CREB3L2,SATB1,SOX1,ASCL2,POU6F1,POU3F2,WT1,PURA,IRF7,SP1,PBX1,SNAI3,RXRA,ZNF395,TEAD1,MTF1,ZKSCAN3,PAX5,ESRRG,TCF4,POU3F4,HES5,ZNF335,ZBTB14,ZNF568,MAFK,ZNF536,RORB,SOX18,MAFB,PBX2,ZBTB48,E2F4,MXD3,IRF9,MEF2B,HMX1,CEBPD,ETV5,CEBPA,ZBED6,CUX1,SPIB
1	1	7.76e-12	588	672	310	0.461	0.527	GO:0005654	CC	153	nucleoplasm	1	NFYA,HOXA11,PAX6,E2F2,NFIX,SCMH1,HIVEP2,SNAI2,RUNX3,PHF20,NR1H3,POU2F2,ZIC2,FOXP3,FOXC1,PRDM1,FLYWCH1,MXD1,AHRR,HMG20B,SPEN,NFYC,SPI1,SP100,MEF2A,TFE3,RORA,MNT,TCF3,NFATC3,GLI2,FOSL2,BAZ2A,RARB,NFKB2,SP140,CIC,SRCAP,TCF7,MEF2C,PGR,REST,NCOA1,KDM2B,TBX5,ESR1,CEBPE,HIVEP1,PATZ1,SOX10,TCF20,HIF1A,NFATC4,MYBL2,NFATC2,E2F1,ELF4,GATA1,KLF8,HSF4,NFAT5,CTCF,TRPS1,RELB,DOT1L,AKAP8,ZNF175,USF2,HBP1,SP4,TFEC,EVX1,NRF1,MEOX2,AHR,GLI3,AKNA,GATA3,NFKB1,KLF3,ZBTB16,SOX6,MYF5,ELK3,PPARD,NR2E1,TFEB,TBP,NR3C1,SMAD5,BCL6,TFDP2,BBX,FOXP1,EPAS1,ARID3A,PRRX1,ASH1L,MEF2D,KDM5B,KMT2A,ZNF541,ATF6,PLAGL1,FOXO3,KLF12,SATB2,KLF9,NR4A3,ONECUT2,ESRRB,BCL11A,HOXB8,ELF1,EGR1,NR2C1,TSHZ3,MYOG,TWIST1,EGR2,NR4A1,NFE2,IKZF4,NCOA3,TRERF1,RREB1,RUNX2,MYRF,IRF1,SOX9,PAX8,FOSB,FOXA2,CENPB,MAX,THRA,GLIS2,ATF4,HOXD1,HOXD10,HOXD11,MBD4,MYOD1,FOXA1,JUND,CASZ1,NFATC1,RARA,TERF2,ARNTL,MBD2,CLOCK,DZIP1,ETS1,PHF21A,GATA4,KLF4,NR5A1,IRF4,LEF1,AEBP2,PDX1,MBNL2,ESR2,TCF12,NCOA2,ZFHX3,IRF8,GATA6,TP53,SMAD4,PRDM15,PRDM16,POU2F1,ARNT,GATAD2B,SOX13,NR1I2,SCML4,HMBOX1,TERF1,NACC2,ZEB1,TCF7L2,HMGA2,ARID5B,FOXO1,THRB,NPAS3,NR3C2,FLI1,SETBP1,TCF7L1,NR4A2,GABPA,BATF,ZIC3,ETS2,SKI,ELK4,USF1,HOXB13,NR2F6,AIRE,IKZF3,ZNF385A,TAL1,NFIA,GFI1,ZNF496,ATF3,REL,NEUROD1,MSX1,CGGBP1,HEYL,ZNF589,TLX3,HEY1,SOX17,FOXK1,PKNOX2,ZNF143,STAT6,SMAD3,MBD6,ZNF641,IRF2,STAT3,ATOH8,AR,ZFPM2,NPAS2,STAT2,ATF7,JUNB,ZNF318,CXXC5,ZNF540,ZNF217,CEBPB,ARNT2,HOXC5,SP3,ZNF621,RELA,BNC2,KDM2A,ESRRA,STAT5B,CBX2,ZBTB4,ZHX3,GTF2IRD2B,NR1D2,FOSL1,NR2F1,ZBTB34,ZBTB38,HIC1,NR2C2,JUN,SOX12,ZHX2,GATA2,ZNF609,SOX2,PLAG1,ZBTB20,CREB3L2,SATB1,ZNF438,POU6F1,FOXO4,WT1,MAFF,ZNF74,SP140L,IRF7,NR2F2,SP1,PBX1,IKZF1,RXRA,TEAD1,MTF1,ZKSCAN3,PAX5,MYT1,ESRRG,ARID5A,ZNF470,TOPORS,TEAD4,HES5,ZNF335,ZBTB14,MAFK,RORB,ZBTB48,E2F4,IRF9,CEBPD,FAM200B,ETV5,CEBPA,CUX1,KMT2B,DACH1,PCGF2
1	1	1.17e-11	222	701	143	0.204	0.644	GO:0008134	MF	33	transcription factor binding	1	SOX8,PAX6,TEAD3,E2F2,FOXP3,FOXC1,SPEN,NFYC,SPI1,MEF2A,RORA,TCF3,GLI2,BAZ2A,RARB,MEF2C,REST,NCOA1,EBF4,TBX5,ESR1,SOX10,HIF1A,NFATC4,MYBL2,NFATC2,E2F1,ZNF516,GATA1,TRPS1,AKAP8,USF2,AHR,GATA3,CAMTA2,NFKB1,PPARD,TBP,TFDP2,FOXP1,STAT1,EPAS1,NFE2L2,MEF2D,ZBTB17,PROX1,ZNF541,TCF21,FOXO3,NR4A3,ESRRB,TWIST1,EGR2,BHLHE41,NR4A1,IKZF4,NCOA3,TRERF1,RUNX2,SOX9,FOSB,FOXA2,THRA,ATF4,FOXP2,MYOD1,FOXA1,JUND,NFATC1,RARA,ARNTL,MEIS2,ETS1,HNF1A,TBX3,GATA4,KLF4,IRF4,GCM1,LEF1,ASCL1,TCF12,NCOA2,GATA6,TP53,SMAD4,PRDM16,ARNT,HES6,PURB,ZEB1,TCF7L2,HMGA2,FOXO1,HHEX,NR4A2,GABPA,ETS2,SKI,USF1,TAL1,NFIA,NEUROD1,EOMES,HEYL,TBX20,HEY1,SOX17,GFI1B,SMAD3,STAT3,ATOH8,MECP2,AR,ZFPM2,SIX2,ATF7,JUNB,CXXC5,CEBPB,ARNT2,RELA,STAT5B,NHLH2,JUN,ZNF366,HES7,GATA2,FOXO4,PURA,SP1,RXRA,TEAD1,TCF4,ARID5A,TEAD4,HES5,MAFK,RORB,MAFB,PBX2,E2F4,CEBPA
1	1	1.92e-11	415	672	231	0.344	0.557	GO:0000122	BP	135	negative regulation of transcription by RNA polymerase II	1	ARX,PAX6,NFIX,SNAI2,RUNX3,NR1H3,IKZF2,FOXP3,FOXC1,PRDM1,MXD1,AHRR,SPEN,SPI1,SP100,MEF2A,MNT,TCF3,NFATC3,TBX21,GLI2,RARB,NFKB2,CIC,TCF7,MEF2C,REST,KDM2B,ESR1,HIVEP1,MZF1,NFATC4,NFATC2,TCFL5,E2F1,GATA1,KLF8,HSF4,CTCF,FOXF1,TRPS1,RELB,ZNF175,GLI3,AEBP1,GATA3,NFKB1,KLF3,ZBTB16,SOX6,CUX2,PPARD,BACH2,NR2E1,NR3C1,SMAD5,BCL6,FOXP1,KCNIP3,VAX2,PRRX1,PROX1,FOXO3,KLF12,SATB2,NR4A3,PROX2,BCL11A,MXI1,HOXB8,HOXB3,EGR1,NR2C1,TSHZ3,ZNF205,TWIST1,BHLHE41,BATF3,MXD4,ZNF831,RREB1,SOX9,FOSB,MAX,THRA,GLIS2,KLF2,FOXP2,HOXD9,FOXA1,JUND,RARA,CC2D1A,MBD2,MEIS2,HNF1A,TBX3,KLF4,ZNF189,DMRT1,LEF1,ETV6,AEBP2,ASCL1,PDX1,ESR2,JDP2,HMG20A,NCOA2,ZFHX3,IRF8,GATA6,TP53,SMAD4,NFIC,PRDM16,RFX5,OSR1,DLX1,HES6,PURB,ZNF157,HMBOX1,NFIB,NACC2,ZEB1,VAX1,TCF7L2,HMGA2,ARID5B,FOXO1,THRB,HHEX,NR4A2,FEZF2,GABPA,BACH1,ETS2,SKI,ELK4,HOXB13,ARHGAP35,NR2F6,ZNF382,BCL6B,TAL1,NFIA,GFI1,ZNF496,ATF3,REL,MSX1,CGGBP1,EOMES,ZNF589,TBX20,HEY1,SOX17,NFIL3,GFI1B,STAT6,SMAD3,SP2,IRF2,STAT3,ZNF608,MECP2,AR,ZEB2,ZFPM2,IRX1,ZNF296,JUNB,CXXC5,ZNF217,CEBPB,SP3,RELA,ESRRA,CBX2,ZBTB4,ZHX3,NR1D2,PROP1,NR2F1,ZNF613,SOX11,DEAF1,HIC1,JUN,ZNF366,ZNF354B,MAF,ZHX2,HES7,GATA2,ZBTB18,TSHZ1,ZNF746,SOX2,ZBTB20,TSHZ2,SATB1,ASCL2,WT1,ZFP90,IRF7,NR2F2,SNAI3,RXRA,MYT1L,ZNF177,ZKSCAN3,PAX5,TCF4,ARID5A,HES5,ZBTB14,PEG3,ZNF568,MAFK,ZNF536,SOX18,OLIG2,MXD3,SCRT2,HMX1,CEBPA,CUX1,DACH1,PCGF2
1	1	2.26e-11	561	869	365	0.42	0.651	GO:0000977	MF	98	RNA polymerase II regulatory region sequence-specific DNA binding	1	NFYA,ARX,SOX8,ETV1,PAX6,E2F2,TFAP2D,ISL1,RUNX3,NR1H3,POU2F2,FOXP3,ALX4,FOXC1,PRDM1,MXD1,FOXJ2,NFYC,SPI1,KLF6,MEF2A,TFE3,RORA,MNT,TCF3,MBD3,NFATC3,GLI2,FOSL2,RARB,NFKB2,RFX3,TCF7,MEF2C,PGR,NFE2L1,REST,TFAP2C,EBF4,KDM2B,TBX5,ESR1,CEBPE,TBX15,HIVEP1,MZF1,PATZ1,ZBED4,SIX4,HIF1A,NFATC4,MYBL2,NFATC2,TCFL5,ELF4,GATA1,KLF8,NFAT5,CTCF,FOXF1,TRPS1,RELB,LYL1,ZNF175,DBP,TFEC,HOXA5,NRF1,MEOX2,AHR,GLI3,AEBP1,LHX2,AKNA,GATA3,TLX1,HLF,PHOX2B,NFKB1,KLF3,ZBTB16,SOX6,MYF5,GLI1,ELK3,CUX2,VDR,RFX4,BACH2,TBP,NR3C1,SMAD5,BCL6,TFDP2,HES1,FOXP1,KCNIP3,STAT1,ARID3A,VAX2,NFE2L2,PRRX1,MEF2D,PRDM2,ZBTB17,TFAP2E,NR5A2,PROX1,KMT2A,ATF6,KLF7,PLAGL1,TCF21,FOXO3,KLF12,SATB2,NR4A3,ONECUT2,ESRRB,BCL11A,MXI1,HOXB3,ELF1,EGR1,NR2C1,TBX2,MYOG,ZNF205,TWIST1,EGR2,BHLHE41,BATF3,SOX4,RREB1,RUNX2,SOX21,IRF1,SOX9,BARHL1,PAX8,FOSB,FOXA2,GZF1,MAX,GLIS2,BCL11B,ATF4,FOXP2,FEZF1,HOXD9,HOXD10,HOXD13,MYOD1,KLF16,JUND,NFATC1,RARA,RFX1,CC2D1A,ARNTL,GSC,MBD2,MEIS2,MYCN,CLOCK,ETS1,HNF1A,TBX3,PHF21A,ELF5,TBR1,GATA4,SKIL,KLF4,NR5A1,LMX1B,MYC,DMRT1,IRF4,GCM1,FOXF2,GTF2B,SIX3,PRDM5,LEF1,ETV6,AEBP2,ASCL1,PDX1,ESR2,JDP2,TCF12,NCOA2,ZFHX3,IRF8,GATA6,TP53,SMAD4,NFIC,PRDM15,BARHL2,MTF2,POU2F1,RFX5,GATAD2B,SOX13,MEIS1,DLX1,HES6,NR1I2,PURB,ST18,NFIB,NACC2,ZEB1,VAX1,TCF7L2,HMGA2,ARID5B,FLI1,POU4F1,HHEX,ZIC1,NR4A2,FEZF2,GABPA,KLF10,BATF,BACH1,PCGF6,ZIC3,ETS2,CREB3L1,ELK4,RUNX1,ARHGAP35,AIRE,IKZF3,BCL6B,TAL1,NFIA,ATF3,REL,NEUROD1,MSX1,CGGBP1,EOMES,HEYL,ZNF589,TBXT,TBX20,NEUROD6,FOXK1,NFIL3,PHOX2A,PKNOX2,OTX2,ZNF219,SALL2,E2F7,SPIC,ZNF143,MESP1,STAT6,SMAD3,TEF,PBX3,SP2,IRF2,GBX2,STAT3,ATOH8,E2F6,AR,KLF13,SP7,NPAS2,SIX2,ZNF692,JUNB,NEUROD2,NHLH1,ZNF217,CEBPB,HINFP,ARNT2,SP3,RELA,ESRRA,INSM1,STAT5B,ZBTB4,ZHX3,GLIS1,NR1D2,PROP1,FOSL1,MLXIP,NR2F1,HOXD8,SOX11,DEAF1,SIX5,NR2C2,NHLH2,JUN,NEUROG2,HES7,GATA2,ARID3B,HOXC10,ZNF746,ZBTB2,PLAG1,CREB3L2,SATB1,SOX1,ASCL2,POU6F1,POU3F2,IRF7,SP1,PBX1,SNAI3,RXRA,ZNF395,PPARA,TEAD1,MITF,MESP2,MTF1,ZKSCAN3,PAX5,RFX8,ESRRG,TCF4,POU3F4,DMBX1,ZNF335,ZBTB14,ZNF536,ZNF277,RORB,SOX18,MAFB,PBX2,E2F4,MXD3,ATF6B,IRF9,MEF2B,ZBED1,HMX1,EBF2,CEBPD,ETV5,CEBPA,HOXA10,ZNF350,ZBED6,CUX1,HOXB7,DUX4,SPIB,HNF1B
1	1	1e-10	72	453	46	0.102	0.639	GO:0046649	BP	120	lymphocyte activation	1	RUNX3,POU2F2,FOXP3,PRDM1,SPI1,KLF6,RORA,TCF3,TBX21,GLI2,TCF7,MEF2C,NFATC2,ELF4,RELB,LYL1,GATA3,ZBTB16,BCL6,EGR1,IRF1,BCL11B,RARA,HLX,IRF4,LEF1,SOX13,ZEB1,HHEX,BATF,PKNOX1,AIRE,IKZF3,EOMES,STAT6,SMAD3,STAT3,CEBPB,SP3,STAT5B,SOX11,EGR3,SATB1,IKZF1,ZNF335,MAFB
1	1	5.12e-10	250	636	143	0.225	0.572	GO:0051179	BP	41	localization	1	ARX,SOX8,PAX6,SNAI2,NR1H3,POU2F2,FOXP3,FOXC1,SP100,MEF2A,TBX21,RFX3,MEF2C,REST,NCOA1,TBX5,ESR1,CEBPE,SIX4,HIF1A,NFATC2,E2F1,CTCF,FOXF1,TRPS1,AKAP8,USF2,HOXA5,MEOX2,GLI3,GATA3,NFKB1,ZBTB16,CUX2,CREBL2,PPARD,BACH2,NR2E1,BCL6,TFDP2,KCNIP3,VAX2,ASH1L,KDM5B,PROX1,KMT2A,SATB2,NR4A3,ONECUT2,MXI1,MTERF4,ZNF205,TWIST1,EGR2,NR4A1,RREB1,SOX9,BARHL1,PAX8,FOXA2,THRA,GLIS2,BCL11B,ATF4,RBSN,RARA,ZNF304,TERF2,ARNTL,CLOCK,DZIP1,ETS1,HNF1A,TBX3,TBR1,GATA4,KLF4,NR5A1,DMRT1,ZNF365,LEF1,ASCL1,PDX1,NCOA2,IRF8,SGSM2,TP53,SMAD4,BARHL2,OSR1,NR1I2,TERF1,NACC2,VAX1,TCF7L2,ARID5B,HHEX,ZIC1,NR4A2,FEZF2,SKI,ARHGAP35,AIRE,ZNF385A,NEUROD1,TLX3,TBX20,DRGX,SMAD3,GBX2,STAT3,ATOH8,MECP2,AR,ZEB2,EMX2,SIX2,FOXB1,CEBPB,STAT5B,PROP1,SOX11,JUN,GATA2,EGR3,ZNF609,GSX2,CREB3L2,SOX1,FOXO4,POU3F2,NR2F2,SP1,RXRA,TOPORS,POU3F3,SOX18,SCRT2,TWIST2,ETV5,CUX1,LHX1,DACH1
1	1	6.77e-09	373	720	215	0.299	0.576	GO:0000982	MF	80	transcription factor activity, RNA polymerase II proximal promoter sequence-specific DNA binding	1	ETV1,PAX6,SNAI2,NR1H3,POU2F2,PRDM1,MXD1,FOXJ2,NFYC,SPI1,ZFAT,KLF6,MEF2A,TFE3,TCF3,NFATC3,GLI2,NFKB2,MEF2C,PGR,REST,TFAP2C,ESR1,CEBPE,MZF1,PATZ1,SIX4,HIF1A,NFATC4,MYBL2,NFATC2,TCFL5,ELF4,GATA1,KLF8,NFAT5,CTCF,MEIS3,TFEC,HOXA5,NRF1,MEOX2,GLI3,LHX2,AKNA,GATA3,TLX1,CAMTA2,HLF,SOX6,ELK3,CUX2,RFX4,NR2E1,NR3C1,HES1,KCNIP3,STAT1,EPAS1,PRRX1,MEF2D,ZBTB17,TFAP2E,PROX1,ATF6,KLF7,TCF21,SATB2,NR4A3,ONECUT2,PROX2,ESRRB,BCL11A,HOXB3,ELF1,EGR1,NR2C1,TSHZ3,MYOG,EGR2,BHLHE41,NR4A1,BATF3,SOX4,RUNX2,GCM2,IRF1,SOX9,BARHL1,PAX8,FOSB,MAX,GLIS2,BCL11B,ATF4,FOXP2,HOXD13,FOXA1,JUND,CC2D1A,ARNTL,MEIS2,CLOCK,ETS1,HNF1A,TBX3,SKIL,KLF4,IRF4,GCM1,LEF1,ETV6,AEBP2,ASCL1,JDP2,TCF12,ZFHX3,IRF8,TP53,SMAD4,NFIC,BARHL2,MEIS1,NFIB,NACC2,HMGA2,FOXO1,FLI1,HHEX,ZIC1,NR4A2,GABPA,KLF10,BATF,BACH1,ZIC3,ETS2,ELK4,NFIA,GFI1,ATF3,NEUROD1,MSX1,HEYL,TBX20,NEUROD6,NFIL3,OTX2,SPIC,ZNF143,TEF,SP2,STAT3,MECP2,AR,ONECUT1,KLF13,ZFPM2,SP7,SIX2,JUNB,CAMTA1,ZNF217,CEBPB,ARNT2,SP3,RELA,ESRRA,STAT5B,FOSL1,NR2F1,SOX11,NR2C2,NHLH2,JUN,SOX12,GATA2,TSHZ1,ZNF746,SOX2,ZBTB2,PLAG1,ZBTB20,CREB3L2,TSHZ2,SOX1,ASCL2,POU3F2,WT1,ZFP90,IRF7,SP1,PBX1,SNAI3,MYT1L,TEAD1,PLSCR1,MTF1,ZNF292,ZKSCAN3,PAX5,TCF4,HES5,ZBTB14,ZNF536,RORB,SOX18,MAFB,E2F4,MEF2B,SCRT2,CEBPD,CEBPA,HOXB7,DACH1
1	1	8.07e-09	350	700	199	0.284	0.569	GO:0016043	BP	81	cellular component organization	1	ARX,ETV1,PAX6,SCMH1,SNAI2,PHF20,NR1H3,FOXP3,FOXC1,HMG20B,SPI1,SP100,MEF2A,MBD3,GLI2,BAZ2A,NFKB2,RFX3,SRCAP,TCF7,MEF2C,REST,NCOA1,KDM2B,ESR1,SIX4,HIF1A,NFATC4,MYBL2,NFATC2,ADNP,E2F1,GATA1,HSF4,CTCF,FOXF1,TRPS1,DOT1L,AKAP8,NRF1,GLI3,LHX2,GATA3,SOX6,MYF5,CUX2,RFX4,PPARD,NR2E1,TFEB,TBP,NR3C1,BCL6,TFDP2,FOXP1,EPAS1,VAX2,NFE2L2,PRRX1,ASH1L,PRDM2,KDM5B,PROX1,KMT2A,SATB2,NR4A3,ONECUT2,PROX2,BCL11A,MTERF4,MYOG,ZNF205,TWIST1,EGR2,NFE2,IKZF4,BAZ2B,NCOA3,RREB1,MYRF,SOX9,FOXA2,MAX,THRA,DACH2,BCL11B,KLF2,MTERF1,MYOD1,FOXA1,RBSN,ZNF304,TERF2,MBD2,CLOCK,DZIP1,ETS1,HNF1A,PHF21A,EMX1,TBR1,SKIL,KLF4,DMRT1,IRF4,GCM1,ZNF365,LEF1,ETV6,AEBP2,ESR2,JDP2,HMG20A,IRF8,SGSM2,TP53,SMAD4,PRDM16,BARHL2,GATAD2B,HMBOX1,TERF1,NFIB,ZNF462,NACC2,VAX1,TCF7L2,HMGA2,ARID5B,TCF7L1,HHEX,NR4A2,FEZF2,GABPA,SKI,ELK4,ISL2,ARHGAP35,ZNF385A,TAL1,NFIA,GFI1,MSX1,TBX20,SOX17,OTX2,DRGX,GFI1B,RAG1,SMAD3,GBX2,STAT3,TET2,MECP2,AR,ZEB2,ONECUT1,ZNF804A,STAT2,NEUROD2,ZNF274,FOXB1,KDM2A,ESRRA,CBX2,FOSL1,NR2F1,ZNF135,JUN,SOX12,GATA2,SOX2,CREB3L2,SATB1,SOX1,POU3F2,WT1,PURA,IKZF1,RXRA,TEAD1,TET3,PLSCR1,ZKSCAN3,PAX5,TCF4,TOPORS,HES5,ZNF335,FOXO6,ZBTB48,E2F4,ETV5,CEBPA,CUX1,KMT2B,LHX1,DACH1,PCGF2
1	1	9.95e-09	322	883	221	0.25	0.686	GO:0032991	CC	164	protein-containing complex	1	NFYA,HOXA11,SOX8,TEAD3,E2F2,TFAP2D,MLXIPL,AKAP8L,DPF1,RUNX3,PHF20,NR1H3,ZZZ3,FOXP3,ALX4,SPEN,NFYC,SP100,MEF2A,TCF3,MBD3,BAZ2A,NFKB2,CIC,RFX3,SRCAP,TCF7,MEF2C,NFE2L1,REST,NCOA1,KDM2B,TBX5,ESR1,TBX15,FBXL19,HIF1A,NFATC4,MYBL2,NFATC2,SALL4,E2F1,DNTTIP1,GATA1,FOXF1,SALL1,TRPS1,RELB,DOT1L,AHR,GLI3,GATA3,NFKB1,ZBTB16,MYF5,VDR,BACH2,PHF1,TBP,NR3C1,SMAD5,TFDP2,KCNIP3,STAT1,EPAS1,NFE2L2,ZBTB17,NR5A2,KMT2A,ZNF541,FOXO3,SATB2,NR4A3,ESRRB,MXI1,SMAD9,TBX2,MTERF4,MYOG,NFE2,IKZF4,NCOA3,TRERF1,SOX4,RUNX2,SOX9,MAX,DACH2,ATF4,HOXD10,MYOD1,JUND,TERF2,ARNTL,GSC,MBD2,CLOCK,DZIP1,ETS1,HNF1A,PHF21A,GATA4,SKIL,KLF4,NR5A1,MYC,IRF4,GCM1,FOXF2,GTF2B,ZNF365,LEF1,AEBP2,ASCL1,TCF12,NCOA2,ZFHX3,GATA6,TP53,SMAD4,PRDM16,MTF2,POU2F1,ARNT,GATAD2B,MEIS1,HES6,PURB,ST18,TERF1,ZEB1,TCF7L2,HMGA2,NR3C2,TCF7L1,HHEX,JAZF1,BACH1,PCGF6,SKI,USF1,ZNF276,HOXB13,RUNX1,PKNOX1,TAL1,GFI1,ATF3,REL,NEUROD1,ANKZF1,SOX17,OTX2,GFI1B,SALL2,E2F7,SMAD3,PBX3,GATAD2A,STAT3,SOX14,E2F6,MECP2,AR,HOXD12,NPAS2,JUNB,ZNF217,CEBPB,ARNT2,SP3,RELA,INSM1,CBX2,PROP1,DEAF1,NHLH2,JUN,SOX12,GATA2,ZNF609,HOXC10,SOX2,ASCL2,POU3F2,PURA,SP1,PBX1,POU3F1,SNAI3,IKZF1,RXRA,FOXE3,TEAD1,MITF,SKOR1,TCF4,TOPORS,DMBX1,TEAD4,ZNF335,ZNF830,SOX18,MAFB,PBX2,E2F4,DPF3,MXD3,ATF6B,MEF2B,REPIN1,CPEB1,JRK,CEBPA,HOXA10,ZNF350,KMT2B,LHX1,HNF1B,DACH1,PCGF2
1	1	1.53e-08	181	819	127	0.155	0.702	GO:0043412	BP	50	macromolecule modification	1	PAX6,AKAP8L,ISL1,SNAI2,RUNX3,PHF20,FOXP3,HMG20B,SPI1,MEF2A,MBD3,BAZ2A,SRCAP,MEF2C,REST,NCOA1,KDM2B,ESR1,FBXL19,HIF1A,ADNP,GATA1,HSF4,CTCF,DOT1L,AKAP8,GATA3,NFKB1,ZBTB16,CREBL2,BACH2,PHF1,SMAD5,BCL6,HES1,EPAS1,NFE2L2,ASH1L,PRDM2,KDM5B,PROX1,KMT2A,BCL11A,SMAD9,EGR1,MTERF4,TWIST1,EGR2,NCOA3,HIF3A,SOX4,SOX9,MBD4,MYOD1,RARA,ZNF304,ZBED3,ARNTL,MBD2,CLOCK,HNF1A,PHF21A,SETDB2,KLF4,MYC,IRF4,GTF2B,PRDM5,LEF1,JDP2,HMG20A,TP53,SMAD4,PRDM15,PRDM16,MTF2,ARNT,OSR1,NACC2,HMGA2,ARID5B,FOXO1,HHEX,BACH1,PCGF6,SKI,ELK4,TAL1,GFI1,ATF3,FOXK1,RAG1,SMAD3,MBD6,GATAD2A,STAT3,TET2,MECP2,AR,ZEB2,STAT2,NEUROD2,ZNF274,CAMTA1,RELA,KDM2A,INSM1,STAT5B,CBLL2,JUN,GATA2,FIZ1,SOX2,SATB1,FOXO4,NR2F2,TET3,PAX5,TOPORS,HES5,ZNF335,ZFP57,ZBED1,CEBPA,CUX1,KMT2B,PCGF2
1	1	1.66e-08	215	712	133	0.187	0.619	GO:0008219	BP	124	cell death	1	SOX8,E2F2,TFAP2D,DPF1,SNAI2,ALX4,FOXC1,SPI1,SP100,MEF2A,MNT,GLI2,FOSL2,RARB,TCF7,MEF2C,REST,NCOA1,KDM2B,ESR1,SIX4,HIF1A,NFATC4,MYBL2,ADNP,E2F1,GATA1,MEIS3,HOXA5,MEOX2,AHR,GLI3,GATA3,NFKB1,ZBTB16,CSRNP2,PPARD,NR2E1,NR3C1,BCL6,TFDP2,FOXP1,KCNIP3,STAT1,NFE2L2,MEF2D,KMT2A,ATF6,PLAGL1,FOXO3,NR4A3,EGR1,ZNF205,TWIST1,SOX4,IRF1,SOX9,BARHL1,PAX8,MAX,THRA,BCL11B,ATF4,IRF5,FOXA1,JUND,RARA,ZNF304,TBX3,SKIL,KLF4,LEF1,ETV6,ASCL1,PDX1,GATA6,TP53,SMAD4,OSR1,ZNF385B,DLX1,CSRNP1,ST18,NACC2,TCF7L2,HMGA2,FOXO1,THRB,ZNF385D,NR4A2,IKZF3,ZNF385A,ATF3,REL,NEUROD1,MSX1,EN2,ZMAT4,RAG1,ZMAT1,SMAD3,STAT3,MECP2,AR,ZFPM2,NPAS2,JUNB,FOXB1,CEBPB,ARNT2,RELA,STAT5B,PROP1,FOSL1,SOX11,HIC1,JUN,CSRNP3,GATA2,EGR3,ZNF746,SOX2,PLAG1,WT1,IRF7,PLSCR1,POU3F4,TOPORS,PEG3,POU3F3,SCRT2,TWIST2,PCGF2
1	1	1.71e-08	187	700	117	0.167	0.626	GO:0003682	MF	96	chromatin binding	1	ARX,PAX6,SNAI2,ZIC2,FOXC1,PRDM1,MEF2A,MNT,MBD3,GLI2,FOSL2,NFKB2,CIC,MEF2C,REST,NCOA1,ESR1,PATZ1,SOX10,VSX1,NFATC2,ADNP,GATA1,CTCF,TRPS1,RELB,MEIS3,GLI3,LHX2,GATA3,CAMTA2,NFKB1,RFX4,BCL6,FOXP1,STAT1,ARID3A,VAX2,ASH1L,KMT2A,FOXO3,SATB2,EGR1,TSHZ3,MYOG,EGR2,RUNX2,SOX9,CENPB,THRA,HOXD10,HOXD13,MYOD1,RARA,ZNF304,MBD2,CLOCK,PHF21A,GATA4,SKIL,KLF4,NR5A1,DMRT1,LEF1,ASCL1,PDX1,JDP2,NCOA2,GATA6,TP53,SMAD4,PRDM15,GATAD2B,MEIS1,DLX1,ZEB1,VAX1,HMGA2,FOXO1,THRB,FLI1,HHEX,FEZF2,GABPA,ELK4,AIRE,TAL1,NFIA,REL,NEUROD1,EOMES,SMAD3,MBD6,STAT3,MECP2,AR,ZNF274,CEBPB,SP3,RELA,STAT5B,CBX2,PROP1,JUN,ZNF354B,GATA2,TSHZ1,TSHZ2,SATB1,FOXO4,RXRA,ZKSCAN3,TCF4,HES5,PBX2,E2F4,PCGF2
1	1	3.34e-08	174	819	122	0.149	0.701	GO:0036211	BP	204	protein modification process	1	PAX6,AKAP8L,ISL1,SNAI2,RUNX3,PHF20,FOXP3,HMG20B,SPI1,MEF2A,MBD3,BAZ2A,SRCAP,MEF2C,REST,NCOA1,KDM2B,ESR1,FBXL19,HIF1A,ADNP,GATA1,HSF4,CTCF,DOT1L,AKAP8,GATA3,NFKB1,ZBTB16,CREBL2,BACH2,PHF1,SMAD5,BCL6,HES1,EPAS1,NFE2L2,ASH1L,PRDM2,KDM5B,PROX1,KMT2A,BCL11A,SMAD9,EGR1,TWIST1,EGR2,NCOA3,HIF3A,SOX4,SOX9,MYOD1,RARA,ZNF304,ZBED3,ARNTL,CLOCK,HNF1A,PHF21A,SETDB2,KLF4,MYC,IRF4,GTF2B,PRDM5,LEF1,JDP2,HMG20A,TP53,SMAD4,PRDM15,PRDM16,MTF2,ARNT,OSR1,NACC2,HMGA2,ARID5B,FOXO1,HHEX,BACH1,PCGF6,SKI,ELK4,TAL1,GFI1,ATF3,FOXK1,RAG1,SMAD3,MBD6,STAT3,TET2,MECP2,AR,ZEB2,STAT2,NEUROD2,ZNF274,CAMTA1,RELA,KDM2A,INSM1,STAT5B,CBLL2,JUN,GATA2,FIZ1,SOX2,SATB1,FOXO4,NR2F2,TET3,PAX5,TOPORS,HES5,ZNF335,ZBED1,CEBPA,CUX1,KMT2B,PCGF2
1	1	8.97e-08	117	682	77	0.113	0.658	GO:0016477	BP	109	cell migration	1	ARX,SOX8,PAX6,SNAI2,FOXC1,SP100,TBX21,MEF2C,TBX5,SIX4,HIF1A,NFATC2,FOXF1,HOXA5,MEOX2,GLI3,LHX6,GATA3,PPARD,NR2E1,FOXP1,NFE2L2,PROX1,SATB2,NR4A3,ONECUT2,TWIST1,NR4A1,RREB1,SOX9,BARHL1,BCL11B,ZNF304,ETS1,KLF4,DMRT1,LEF1,ASCL1,BARHL2,VAX1,ARID5B,NR4A2,FEZF2,ARHGAP35,AIRE,TLX3,TBX20,SOX17,DRGX,SMAD3,GBX2,STAT3,ATOH8,MECP2,ZEB2,ONECUT1,EMX2,SIX2,FOXB1,STAT5B,PROP1,JUN,GATA2,EGR3,ZNF609,GSX2,SOX1,FOXO4,POU3F2,NR2F2,SP1,POU3F3,SOX18,SCRT2,TWIST2,LHX1,DACH1
1	1	1.78e-07	182	659	107	0.162	0.588	GO:0051704	BP	138	multi-organism process	1	HOXA11,SOX8,SCMH1,NR1H3,FOXP3,FOXC1,PRDM1,SPEN,SP100,TBX21,NFKB2,CIC,SRCAP,MEF2C,PGR,REST,KDM2B,ESR1,CEBPE,PATZ1,TCFL5,E2F1,AKAP8,ZNF175,USF2,GATA3,NFKB1,ZBTB16,PPARD,NR2E1,TBP,SMAD5,BCL6,FOXP1,ASH1L,KDM5B,PROX1,ZNF541,FOXO3,SOHLH2,BATF3,IRF1,SOX9,FOSB,THRA,IRF5,HOXD9,HOXD10,JUND,RARA,ARNTL,CLOCK,DZIP1,ETS1,SP110,DMRT1,IRF4,LEF1,ETV6,IRF8,TP53,SMAD4,HMGA2,THRB,BATF,USF1,NFIA,GFI1,TCF23,SOX17,SOHLH1,SMAD3,BATF2,IRF2,STAT3,MECP2,AR,STAT2,ATF7,ZNF296,JUNB,CEBPB,SP3,RELA,ZNF449,STAT5B,FOSL1,ZSCAN2,DEAF1,SIX5,NR2C2,NHLH2,JUN,SATB1,WT1,MAFF,IRF7,NR2F2,SP1,RXRA,PLSCR1,PAX5,IRF9,ETV5,CEBPA,KMT2B,DACH1
1	1	5.58e-07	87	965	73	0.076	0.839	GO:0006793	BP	163	phosphorus metabolic process	1	PAX6,MLXIPL,AKAP8L,LTF,ISL1,RUNX3,TBPL1,MEF2A,RORA,MEF2C,ESR1,HIF1A,ADNP,GATA1,AKAP8,NFKB1,CSRNP2,FOXM1,CREBL2,PPARD,SMAD5,HES1,VAX2,ASH1L,PROX1,CREB1,ESRRB,SMAD9,EGR1,MYOG,TWIST1,SOX9,FOXA2,STAT5A,PIN1,MBD4,MYOD1,RARA,ZBED3,KLF4,MYC,GATA6,TP53,SMAD4,PRDM15,ARNT,OSR1,HMGA2,FOXO1,HHEX,TAL1,ATF3,SMAD3,STAT3,MECP2,AR,ZEB2,STAT2,CAMTA1,INSM1,STAT5B,JUN,CSRNP3,FIZ1,SOX2,SMYD3,NR2F2,PPARA,PLSCR1,HES5,NME2,CEBPA,CUX1
1	1	1.09e-06	11	109	7	0.064	0.636	REAC:R-HSA-525793	rea	69	Myogenesis	1	MEF2A,TCF3,MEF2C,MYOG,TCF12,TCF4,MEF2B
1	1	1.74e-06	58	965	51	0.053	0.879	GO:0048511	BP	71	rhythmic process	1	NFYA,NR1H3,RORA,SREBF1,NFKB2,PGR,ESR1,CREM,ADNP,RELB,DBP,AHR,HLF,KDM5B,PROX1,KMT2A,CREB1,FOXO3,KLF9,EGR1,TWIST1,EGR2,BHLHE41,ATF4,JUND,ARNTL,BHLHE40,CLOCK,ETS1,NR5A1,SIX3,NCOA2,ZFHX3,TP53,KLF10,NFIL3,TEF,SOX14,NPAS2,STAT5B,NR1D2,NHLH2,JUN,HES7,EGR3,ATOH7,SP1,PPARA,ZNF830,RORB,HNF1B
1	1	1.82e-06	55	452	32	0.071	0.582	GO:0060089	MF	103	molecular transducer activity	1	NR1H3,RORA,RARB,PGR,ESR1,PPARD,NR2E1,NR3C1,SMAD5,NR4A3,NR2C1,NR4A1,PAX8,THRA,RARA,NR5A1,LEF1,ESR2,SMAD4,NR1I2,THRB,NR3C2,NR4A2,SMAD3,AR,ESRRA,NR2F1,NR2C2,NR2F2,RXRA,ESRRG,RORB
1	1	1.82e-06	50	361	27	0.075	0.54	REAC:R-HSA-1280215	rea	10	Cytokine Signaling in Immune system	1	SP100,MEF2A,RORA,NFKB2,MEF2C,HIF1A,RELB,GATA3,BCL6,EGR1,IRF1,IRF5,IRF4,IRF8,POU2F1,ZEB1,FOXO1,BATF,STAT6,SMAD3,IRF2,STAT3,JUNB,STAT5B,SOX2,IRF9,CEBPD
1	1	2.41e-06	123	732	81	0.111	0.659	REAC:R-HSA-162582	rea	52	Signal Transduction	1	SCMH1,SNAI2,RUNX3,MEF2A,MBD3,GLI2,RARB,TCF7,MEF2C,PGR,REST,NCOA1,ESR1,HIF1A,E2F1,USF2,GLI3,GATA3,NFKB1,SOX6,GLI1,PPARD,NR2E1,TBP,NR3C1,SMAD5,TFDP2,HES1,STAT1,EPAS1,FOXO3,EGR1,NR4A1,NCOA3,SOX4,SOX9,FOSB,FOXA1,JUND,NFATC1,RARA,DZIP1,SKIL,MYC,LEF1,ESR2,NCOA2,TP53,SMAD4,POU2F1,GATAD2B,SOX13,TCF7L2,FOXO1,TCF7L1,SKI,USF1,ARHGAP35,HEYL,HEY1,SOX17,RAG1,STAT6,SMAD3,STAT3,AR,JUNB,CXXC5,ZNF217,RELA,STAT5B,CBX2,JUN,SOX2,FOXO4,SP1,PBX1,IKZF1,RXRA,HES5,E2F4
1	1	2.53e-06	21	570	18	0.032	0.857	GO:0017144	BP	165	drug metabolic process	1	RORA,REST,HIF1A,VAX2,ESRRB,EGR1,MYOG,ZNF205,KLF2,KLF4,ARNT,NR1I2,NR4A2,SMAD3,STAT3,MECP2,STAT5B,SP1
1	1	8.26e-06	159	543	79	0.145	0.497	GO:0008270	MF	186	zinc ion binding	1	NR1H3,RORA,GLI2,RARB,PGR,KDM2B,ZFHX4,ESR1,GATA1,CTCF,TRPS1,AKAP8,AEBP1,GATA3,PPARD,NR2E1,NR3C1,PRDM2,KMT2A,NR4A3,ESRRB,EGR1,NR2C1,ZNF205,NR4A1,IKZF4,THRA,RBSN,RARA,ZFHX2,KLF4,NR5A1,GCM1,ESR2,ZFHX3,TP53,GATAD2B,ZNF385B,NR1I2,ST18,ZEB1,ZNF214,THRB,NR3C2,ZNF385D,NR4A2,SKI,ZNF276,AIRE,ZNF208,ZNF385A,ZMAT4,ZMAT1,SMAD3,ZNF91,TET2,CXXC4,AR,ZFPM2,ZNF318,CXXC5,ZNF24,BNC2,KDM2A,ESRRA,NR2F1,NR2C2,GATA2,WT1,NR2F2,RXRA,MYT1L,MYT1,ESRRG,ZKSCAN5,ZNF257,RORB,ZIM2,KMT2B
1	1	1.49e-05	32	633	25	0.039	0.781	REAC:R-HSA-8953897	rea	26	Cellular responses to external stimuli	1	E2F2,SCMH1,PGR,HIF1A,E2F1,NFKB1,NR3C1,TFDP2,EPAS1,TERF2,ETS1,TP53,ARNT,TERF1,HMGA2,NR3C2,ETS2,STAT3,AR,CEBPB,RELA,CBX2,JUN,SP1,MTF1
1	1	2.31e-05	25	467	18	0.039	0.72	REAC:R-HSA-8878171	rea	73	Transcriptional regulation by RUNX1	1	SCMH1,FOXP3,SPI1,TCF3,ESR1,NFATC2,GATA1,GATA3,KMT2A,NR4A3,ELF1,NFE2,TCF12,TAL1,CBX2,GATA2,PAX5,KMT2B
1	1	3.17e-05	24	1053	24	0.023	1	GO:1901135	BP	58	carbohydrate derivative metabolic process	1	MLXIPL,TBPL1,FOXC1,RORA,CREM,HIF1A,GATA1,NFKB1,PPARD,VAX2,ESRRB,MYOG,MBD4,TET1,ARNT,TCF7L2,STAT3,TET2,MECP2,USF3,FOXL1,PPARA,TET3,NME2
1	1	3.47e-05	2	10	2	0.2	1	GO:0021869	BP	178	forebrain ventricular zone progenitor cell division	1	POU3F2,POU3F3
1	1	3.54e-05	117	843	82	0.097	0.701	GO:0051726	BP	94	regulation of cell cycle	1	E2F2,WIZ,RUNX3,FOXN3,FOXC1,MNT,MYBL2,E2F1,CTCF,DOT1L,HBP1,GATA3,PHOX2B,GLI1,NR2E1,BCL6,TFDP2,HES1,ARID3A,ZBTB17,PROX1,PLAGL1,NR4A3,MYOG,NR4A1,SOX4,IRF1,SOX9,MAX,FOXA1,JUND,RARA,TERF2,ARNTL,MEIS2,CLOCK,TBX3,SKIL,KLF4,MYC,DMRT1,SIX3,ASCL1,GATA6,TP53,TERF1,NACC2,TCF7L2,HMGA2,POU4F1,HHEX,PCGF6,ZNF385A,TAL1,NEUROD1,MSX1,E2F7,SMAD3,STAT3,E2F6,MECP2,JUNB,HINFP,INSM1,STAT5B,FOSL1,SOX11,JUN,SOX2,FOXO4,NR2F2,PBX1,FOXE3,LIN54,ZNF655,ZNF830,E2F4,CEBPA,NANOGP8,DUX4,DACH1,PCGF2
1	1	3.54e-05	188	720	110	0.153	0.585	GO:0000003	BP	140	reproduction	1	HOXA11,SOX8,TEAD3,SCMH1,FOXC1,PRDM1,ZFAT,GLI2,TCF7,PGR,NCOA1,TFAP2C,KDM2B,ESR1,PATZ1,SIX4,HIF1A,ADNP,TCFL5,E2F1,GATA1,GLI3,GATA3,ZBTB16,PPARD,TFEB,TBP,SMAD5,BCL6,HES1,EPAS1,ASH1L,KDM5B,ZNF541,TCF21,FOXO3,SOHLH2,EGR1,GCM2,SOX9,FOSB,THRA,DACH2,HOXD9,HOXD10,HOXD13,FOXA1,RARA,ARNTL,MBD2,CLOCK,DZIP1,ETS1,HNF1A,TBX3,GATA4,SKIL,NR5A1,DMRT1,GCM1,LEF1,ETV6,GATA6,SMAD4,ARNT,OSR1,TERF1,ARID5B,THRB,HOXB13,LHX8,MSX1,EOMES,TCF23,HEY1,SOX17,SOHLH1,STAT3,AR,ZFPM2,ZNF35,ZNF296,JUNB,ZNF318,CEBPB,SP3,ZNF449,STAT5B,CBX2,FOSL1,ZSCAN2,DEAF1,SIX5,NR2C2,NHLH2,GATA2,PLAG1,ASCL2,WT1,MAFF,NR2F2,PBX1,RXRA,PAX5,ZNF568,ETV5,CEBPA,KMT2B,LHX1,DACH1
1	1	4.28e-05	71	760	50	0.066	0.704	GO:0007610	BP	191	behavior	1	ETV1,CIC,MEF2C,HIF1A,ADNP,CUX2,NR2E1,FOXP1,KMT2A,NR4A3,HOXB8,EGR2,FOXA2,THRA,FOXP2,HOXD9,HOXD10,MBD2,MEIS2,ZFHX2,TBR1,SIX3,NCOA2,ZFHX3,TP53,MEIS1,THRB,ZIC1,NR4A2,FEZF2,ZNF385A,TAL1,LHX8,RAG1,STAT3,MECP2,NEUROD2,FOXB1,CEBPB,FOSL1,DEAF1,NHLH2,JUN,PPARA,PAX5,DMBX1,FOXO6,ETV5,KMT2B,DACH1
1	1	5.62e-05	28	450	18	0.04	0.643	GO:0045785	BP	104	positive regulation of cell adhesion	1	RUNX3,FOXP3,TFE3,GLI2,GATA3,ZBTB16,BCL6,NR4A3,RREB1,FOXA2,FOXA1,RARA,ETS1,HLX,SMAD3,STAT5B,EGR3,SOX2
1	1	6.69e-05	46	446	26	0.058	0.565	REAC:R-HSA-383280	rea	11	Nuclear Receptor transcription pathway	1	NR1H3,RORA,RARB,PGR,ESR1,PPARD,NR2E1,NR3C1,NR4A3,NR2C1,NR4A1,THRA,RARA,NR5A1,ESR2,NR1I2,THRB,NR3C2,NR4A2,AR,ESRRA,NR2F1,NR2C2,RXRA,ESRRG,RORB
1	1	9.44e-05	11	697	11	0.016	1	GO:0002562	BP	4	somatic diversification of immune receptors via germline recombination within a single locus	1	FOXP3,TCF3,TBX21,TCF7,BCL6,FOXP1,BCL11B,LEF1,BATF,RAG1,STAT6
1	1	0.000123	86	1347	83	0.062	0.965	GO:0048589	BP	162	developmental growth	1	ARX,HOXA11,PAX7,FOXC1,YBX3,POU1F1,GLI2,RARB,TP73,MEF2C,GRHL2,TBX5,POU4F3,ESR1,SIX4,SALL4,ADNP,SALL1,HOXA5,GLI3,LHX2,GATA3,MYF6,GLI1,PPARD,SRF,FOXP1,KDM5B,PROX1,CREB1,FOXO3,BCL11A,TBX2,MYOG,SOX9,STAT5A,SIX1,PIN1,KLF2,HOXD13,MYOD1,RARA,HEY2,EMX1,GATA4,HLX,XPA,GATA6,SMAD4,BARHL2,MEIS1,ARID5B,POU4F2,HHEX,EN1,TBX20,MESP1,SMAD3,SP2,RBPJ,STAT3,AR,ATF5,ZEB2,ZFPM2,RARG,BNC2,STAT5B,FOXC2,FOXS1,SOX2,PLAG1,FOXL2,POU3F2,WT1,HSF1,TAL2,RXRA,ARID2,DMBX1,ZNF830,LHX1,HNF1B
1	1	0.000153	7	159	5	0.031	0.714	REAC:R-HSA-211976	rea	155	Endogenous sterols	1	NCOA1,NCOA2,ARNT,ARNT2,RXRA
1	1	0.000174	61	748	50	0.067	0.82	KEGG:05200	keg	106	Pathways in cancer	1	E2F2,SPI1,GLI2,RARB,NFKB2,TCF7,NCOA1,ESR1,HIF1A,E2F1,GLI3,NFKB1,ZBTB16,GLI1,PPARD,HES1,STAT1,EPAS1,NFE2L2,ZBTB17,NCOA3,PAX8,MAX,RARA,ETS1,MYC,LEF1,ESR2,TP53,SMAD4,ARNT,TCF7L2,FOXO1,TCF7L1,HEYL,HEY1,STAT6,SMAD3,STAT3,AR,STAT2,ARNT2,RELA,STAT5B,JUN,SP1,RXRA,MITF,HES5,CEBPA
1	1	0.000178	61	1036	52	0.05	0.852	GO:0006629	BP	66	lipid metabolic process	1	NFYA,MLXIPL,SNAI2,NR1H3,NFYC,RORA,SREBF1,NFE2L1,REST,NCOA1,ESR1,CREM,HNF4A,NFKB1,CREBL2,VDR,PPARD,TFCP2L1,NR5A2,PROX1,CREB1,NR4A3,EGR1,TWIST1,TRERF1,THRA,STAT5A,BCL11B,PPARG,GRHL1,HNF1A,KLF4,NR5A1,NCOA2,GATA6,NR1I2,JAZF1,GFI1,MECP2,NR0B1,NPAS2,STAT5B,NR1D2,NR2F2,SP1,PBX1,RXRA,PPARA,ZFP69,PLSCR1,SREBF2,CEBPA
1	1	0.000198	17	732	17	0.023	1	KEGG:04310	keg	139	Wnt signaling pathway	1	NFATC3,TCF7,NFATC4,NFATC2,PPARD,NFATC1,MYC,LEF1,TP53,SMAD4,TCF7L2,TCF7L1,SOX17,SMAD3,CXXC4,FOSL1,JUN
1	1	0.000237	9	455	9	0.02	1	KEGG:04371	keg	86	Apelin signaling pathway	1	MEF2A,MEF2C,NRF1,MEF2D,EGR1,KLF2,SMAD4,SMAD3,MEF2B
1	1	0.000293	15	694	15	0.022	1	KEGG:04625	keg	147	C-type lectin receptor signaling pathway	1	NFATC3,NFKB2,NFATC4,NFATC2,RELB,NFKB1,STAT1,EGR2,IRF1,NFATC1,STAT2,RELA,JUN,EGR3,IRF9
1	1	0.000312	57	1017	48	0.047	0.842	GO:0044281	BP	149	small molecule metabolic process	1	NFYA,MLXIPL,SNAI2,NR1H3,TBPL1,NFYC,RORA,SREBF1,NFE2L1,REST,CREM,HIF1A,HNF4A,NFKB1,VDR,PPARD,VAX2,NR5A2,PROX1,NR4A3,ESRRB,EGR1,MYOG,TWIST1,TRERF1,FOXA2,STAT5A,ATF4,MBD4,PPARG,HNF1A,PDX1,NCOA2,ARNT,FOXO1,USF1,GFI1,ATF3,STAT3,MECP2,ONECUT1,STAT5B,SP1,RXRA,PPARA,SREBF2,NME2,CEBPA
1	1	0.000376	25	729	20	0.027	0.8	GO:0044463	CC	7	cell projection part	1	GLI2,HIF1A,ADNP,GLI3,GLI1,KCNIP3,STAT1,TSHZ3,MAX,ATF4,RARA,DZIP1,HNF1A,ARHGAP35,ZNF385A,OTX2,ZNF804A,PURA,SKOR1,TOPORS
1	1	0.00039	15	374	10	0.027	0.667	GO:0005496	MF	189	steroid binding	1	NR1H3,RORA,PGR,ESR1,NR3C1,ESR2,NR3C2,AR,ESRRA,ESRRG
1	1	0.000459	81	1017	65	0.064	0.802	GO:0006352	BP	146	DNA-templated transcription, initiation	1	TEAD3,E2F2,NR1H3,TBPL1,RORA,BAZ2A,RARB,PGR,TBX5,ESR1,HNF4A,MAZ,VDR,PPARD,E2F3,NR2E1,TBP,SRF,NR3C1,NR5A2,CREB1,NR4A3,ESRRB,NR2C1,TWIST1,NR4A1,RUNX2,SOX9,THRA,DACH2,RARA,PPARG,HNF1A,NR5A1,GTF2B,ESR2,IRF8,TP53,RXRG,NR1I2,THRB,NR3C2,NR4A2,NR2F6,RBPJ,AR,NR0B1,RARG,ESRRA,SNAPC5,NR1D2,FOSL1,NR2F1,NR2C2,JUN,RXRA,PPARA,TEAD1,MITF,ESRRG,TCF4,TEAD4,RORB,HNF1B,DACH1
1	1	0.000472	13	898	13	0.014	1	GO:0051186	BP	76	cofactor metabolic process	1	MLXIPL,NFE2L1,HIF1A,NFE2L2,ESRRB,MYOG,ZNF205,STAT5A,HNF1A,ARNT,STAT3,STAT5B,PPARA
1	1	0.000504	17	883	16	0.018	0.941	GO:0006091	BP	160	generation of precursor metabolites and energy	1	MLXIPL,HIF1A,NFATC4,NRF1,PPARD,NR4A3,ESRRB,MYOG,MYC,PDX1,PRDM16,ARNT,STAT3,MECP2,PPARA,CEBPA
1	1	0.000684	22	732	18	0.025	0.818	REAC:R-HSA-5663202	rea	114	Diseases of signal transduction	1	ESR1,HES1,STAT1,FOXO3,NR4A1,MYC,ESR2,SMAD4,TCF7L2,FOXO1,HEYL,HEY1,SMAD3,STAT3,STAT5B,FOXO4,HES5,CUX1
1	1	0.000809	25	304	12	0.039	0.48	GO:0005975	BP	93	carbohydrate metabolic process	1	RORA,HIF1A,PPARD,MYOG,PDX1,NCOA2,ARNT,FOXO1,USF1,STAT3,MECP2,MLXIP
1	1	0.000853	12	898	12	0.013	1	GO:0016772	MF	111	transferase activity, transferring phosphorus-containing groups	1	AKAP8L,ESR1,SOX9,STAT5A,TERF2,OSR1,HMBOX1,TERF1,HMGA2,STAT5B,NME2,CUX1
1	1	0.000933	15	1017	15	0.015	1	GO:0008144	MF	172	drug binding	1	RUNX3,RARB,SRCAP,VDR,PPARD,VAX2,RUNX2,NFATC1,RARA,PPARG,TP53,NR1I2,RUNX1,PPARA,NME2
1	1	0.00103	26	713	20	0.028	0.769	REAC:R-HSA-8878166	rea	174	Transcriptional regulation by RUNX2	1	DLX6,GLI2,ESR1,GLI3,NR3C1,HES1,STAT1,SATB2,TWIST1,RUNX2,SOX9,HIVEP3,SMAD4,HEY1,AR,SP7,ESRRA,MAF,ZNF521,TWIST2
1	1	0.00121	48	679	31	0.046	0.646	GO:0009056	BP	119	catabolic process	1	TBX21,FBXL19,HIF1A,E2F1,PPARD,TFEB,NFE2L2,ESRRB,MYOG,TWIST1,TRERF1,SOX9,THRA,MBD4,ARNTL,CLOCK,GATA4,TP53,ARNT,NR1I2,FOXO1,ANKZF1,SOX17,SMAD3,STAT3,TET2,RELA,ZHX2,ZKSCAN3,TOPORS,CEBPA
1	1	0.00138	5	215	4	0.019	0.8	GO:0045333	BP	3	cellular respiration	1	HIF1A,NR4A3,PRDM16,MECP2
1	1	0.00143	21	648	16	0.025	0.762	REAC:R-HSA-983231	rea	170	Factors involved in megakaryocyte development and platelet production	1	HMG20B,GATA1,GATA3,NFE2,IRF1,RBSN,PHF21A,GATA4,GATA6,TP53,IRF2,ZFPM2,GATA2,MAFF,IRF7,MAFK
1	1	0.00159	4	27	2	0.074	0.5	GO:0050931	BP	199	pigment cell differentiation	1	MEF2C,ZEB2
1	1	0.00161	5	447	5	0.011	1	GO:0080182	BP	47	histone H3-K4 trimethylation	1	KMT2A,TET2,TET3,ZNF335,KMT2B
1	1	0.00162	37	1360	37	0.027	1	GO:0097458	CC	57	neuron part	1	DPF1,TP63,TBX21,HIF1A,ADNP,EEA1,PITX3,KCNIP3,STAT1,CREB1,BCL11A,TSHZ3,MAX,NR1D1,PRR12,ELK1,BCL11B,PIN1,ATF4,RARA,HNF1A,ASCL1,NFIB,POU4F1,ZNF385A,OTX2,FOS,ZNF804A,FOSL1,IRX3,NEUROG1,PURA,SKOR1,TOPORS,DPF3,CPEB1,GTF2I
1	1	0.00178	17	898	17	0.019	1	KEGG:05221	keg	90	Acute myeloid leukemia	1	SPI1,TCF7,CEBPE,NFKB1,ZBTB16,PPARD,STAT5A,RARA,MYC,LEF1,TCF7L2,TCF7L1,RUNX1,STAT3,RELA,STAT5B,CEBPA
1	1	0.00183	7	657	7	0.011	1	GO:1903409	BP	173	reactive oxygen species biosynthetic process	1	RORA,FOXO3,ZNF205,KLF2,KLF4,SMAD3,STAT3
1	1	0.00201	27	362	16	0.044	0.593	KEGG:04659	keg	2	Th17 cell differentiation	1	FOXP3,RORA,NFATC3,TBX21,HIF1A,NFATC2,GATA3,NFATC1,RARA,IRF4,SMAD4,STAT6,SMAD3,STAT3,STAT5B,RXRA
1	1	0.0023	4	354	4	0.011	1	GO:0006809	BP	65	nitric oxide biosynthetic process	1	RORA,KLF2,KLF4,SMAD3
1	1	0.0023	4	354	4	0.011	1	GO:0110020	BP	70	regulation of actomyosin structure organization	1	MEF2C,PROX1,SMAD4,SMAD3
1	1	0.00231	19	172	7	0.041	0.368	GO:0006412	BP	100	translation	1	BARHL2,ZNF385A,STAT3,ZNF540,SOX11,PURA,RXRA
1	1	0.00245	4	334	4	0.012	1	REAC:R-HSA-73980	rea	54	RNA Polymerase III Transcription Termination	1	NFIX,NFIC,NFIB,NFIA
1	1	0.00248	1	4	1	0.25	1	GO:0006270	BP	141	DNA replication initiation	1	PURA
1	1	0.0026	9	835	9	0.011	1	GO:0070988	BP	107	demethylation	1	KDM2B,HSF4,GATA3,KDM5B,TET1,ARID5B,TET2,KDM2A,TET3
1	1	0.0026	10	16	2	0.125	0.2	KEGG:04710	keg	6	Circadian rhythm	1	BHLHE41,RORB
1	1	0.00267	12	146	5	0.034	0.417	GO:0044456	CC	12	synapse part	1	MEF2C,KCNIP3,BCL11A,MECP2,ZNF804A
1	1	0.00286	11	697	11	0.016	1	KEGG:04068	keg	158	FoxO signaling pathway	1	BCL6,FOXO3,KLF2,SMAD4,FOXO1,RAG1,SMAD3,STAT3,FOXG1,FOXO4,FOXO6
1	1	0.00316	5	481	5	0.01	1	REAC:R-HSA-8941855	rea	134	RUNX3 regulates CDKN1A transcription	1	RUNX3,ZFHX3,TP53,SMAD4,SMAD3
1	1	0.00318	3	57	2	0.035	0.667	REAC:R-HSA-198753	rea	194	ERK/MAPK targets	1	MEF2A,MEF2C
1	1	0.00319	12	90	4	0.044	0.333	GO:0043025	CC	169	neuronal cell body	1	TBX21,ASCL1,ZNF804A,PURA
1	1	0.00351	4	159	3	0.019	0.75	REAC:R-HSA-159418	rea	167	Recycling of bile acids and salts	1	NCOA1,NCOA2,RXRA
1	1	0.00357	7	80	3	0.037	0.429	GO:0017148	BP	145	negative regulation of translation	1	STAT3,ZNF540,PURA
1	1	0.00385	12	159	5	0.031	0.417	REAC:R-HSA-1368108	rea	30	BMAL1:CLOCK,NPAS2 activates circadian gene expression	1	NCOA1,BHLHE41,ARNTL,NCOA2,RXRA
1	1	0.00411	2	66	2	0.03	1	KEGG:04650	keg	179	Natural killer cell mediated cytotoxicity	1	NFATC2,NFATC1
1	1	0.00433	4	171	3	0.018	0.75	GO:0071514	BP	67	genetic imprinting	1	CTCF,MECP2,ZFP57
1	1	0.00433	4	171	3	0.018	0.75	GO:0006349	BP	197	regulation of gene expression by genetic imprinting	1	CTCF,MECP2,ZFP57
1	1	0.00456	11	748	11	0.015	1	KEGG:04137	keg	35	Mitophagy - animal	1	TFE3,HIF1A,E2F1,TFEB,FOXO3,ATF4,TP53,RELA,JUN,SP1,MITF
1	1	0.00469	4	423	4	0.009	1	GO:0000436	BP	74	carbon catabolite activation of transcription from RNA polymerase II promoter	1	NCOA1,USF2,FOXA2,USF1
1	1	0.00509	65	557	41	0.074	0.631	KEGG:05202	keg	152	Transcriptional misregulation in cancer	1	HOXA11,ETV1,SPI1,TFE3,TCF3,MEF2C,CEBPE,SIX4,DOT1L,LYL1,TLX1,KLF3,ZBTB16,BCL6,KMT2A,NR4A3,RUNX2,PAX8,MAX,BCL11B,RARA,ETV6,TP53,ZEB1,HMGA2,FOXO1,FLI1,HHEX,REL,TLX3,CEBPB,ARNT2,RELA,MAF,WT1,SP1,PBX1,RXRA,PAX5,ETV5,CEBPA
1	1	0.00542	35	581	21	0.036	0.6	REAC:R-HSA-4839726	rea	42	Chromatin organization	1	PHF20,HMG20B,NFKB2,REST,NCOA1,KDM2B,DOT1L,NFKB1,ASH1L,KDM5B,KMT2A,CLOCK,PHF21A,AEBP2,NCOA2,PRDM16,GATAD2B,ARID5B,RELA,KDM2A,KMT2B
1	1	0.00546	36	752	25	0.033	0.694	REAC:R-HSA-597592	rea	55	Post-translational protein modification	1	SCMH1,SP100,TFAP2C,ESR1,FBXL19,HIF1A,GATA3,ZBTB16,EPAS1,SATB2,HIF3A,MYC,TP53,SMAD4,FOXK1,SMAD3,MBD6,AR,SP3,CBX2,HIC1,SATB1,FOXO4,MITF,PCGF2
1	1	0.00615	23	732	20	0.027	0.87	KEGG:05224	keg	21	Breast cancer	1	E2F2,NFKB2,TCF7,PGR,NCOA1,ESR1,E2F1,HES1,NCOA3,MYC,LEF1,ESR2,TP53,TCF7L2,TCF7L1,HEYL,HEY1,JUN,SP1,HES5
1	1	0.00744	39	74	6	0.081	0.154	GO:0005886	CC	116	plasma membrane	1	NCOA1,KCNIP3,RBSN,STAT3,AR,ZNF804A
1	1	0.00811	5	159	3	0.019	0.6	GO:0015721	BP	166	bile acid and bile salt transport	1	NCOA1,NCOA2,RXRA
1	1	0.00836	8	889	8	0.009	1	GO:0035639	MF	126	purine ribonucleoside triphosphate binding	1	RUNX3,SRCAP,VAX2,RUNX2,TP53,RUNX1,ARHGAP35,NME2
1	1	0.00868	34	947	27	0.029	0.794	GO:0044877	MF	24	protein-containing complex binding	1	MBD3,SREBF1,RARB,NFE2L1,DNTTIP1,AHR,MAX,THRA,TERF2,MBD2,MYC,TP53,SMAD4,GATAD2B,HMBOX1,NACC2,HMGA2,PKNOX2,ATMIN,SMAD3,SIX2,RELA,L3MBTL1,PPARA,CPEB1,NME2,HNF1B
1	1	0.00907	37	1318	37	0.028	1	KEGG:05161	keg	89	Hepatitis B	1	E2F2,CREB3L3,NFATC3,NFATC4,NFATC2,E2F1,CREB3,NFKB1,E2F3,STAT1,ATF2,CREB1,EGR2,IRF3,STAT5A,ELK1,ATF4,NFATC1,MYC,STAT4,TP53,SMAD4,CREB3L4,CREB5,CREB3L1,STAT6,SMAD3,STAT3,FOS,STAT2,RELA,STAT5B,JUN,EGR3,CREB3L2,IRF7,ATF6B
1	1	0.00943	16	340	8	0.024	0.5	GO:0098772	MF	190	molecular function regulator	1	ESR1,KCNIP3,KLF4,ESR2,SGSM2,SKI,ARHGAP35,ZEB2
1	1	0.00975	2	159	2	0.013	1	REAC:R-HSA-5625740	rea	203	RHO GTPases activate PKNs	1	NCOA2,AR
1	1	0.0099	4	4	1	0.25	0.25	GO:0000900	MF	175	translation repressor activity, mRNA regulatory element binding	1	PURA
1	1	0.0107	1	20	1	0.05	1	REAC:R-HSA-5576894	rea	37	Phase 1 - inactivation of fast Na+ channels	1	KCNIP3
1	1	0.0109	14	835	12	0.014	0.857	REAC:R-HSA-212165	rea	36	Epigenetic regulation of gene expression	1	MBD3,BAZ2A,PHF1,TBP,MBD2,TET1,AEBP2,MTF2,GATAD2B,GATAD2A,TET2,TET3
1	1	0.011	33	999	27	0.027	0.818	GO:1901615	BP	195	organic hydroxy compound metabolic process	1	NFYA,SNAI2,NFYC,SREBF1,NFE2L1,REST,HIF1A,GATA3,NFKB1,VDR,PPARD,EPAS1,NR5A2,PROX1,TRERF1,PAX8,HNF1A,NR4A2,GFI1,MECP2,ZEB2,INSM1,FOXE1,SP1,RXRA,SREBF2,CEBPA
1	1	0.0111	8	66	3	0.045	0.375	KEGG:04921	keg	78	Oxytocin signaling pathway	1	MEF2C,NFATC2,NFATC1
1	1	0.0113	3	362	3	0.008	1	GO:0001782	BP	46	B cell homeostasis	1	FOXP3,MEF2C,HIF1A
1	1	0.0116	22	71	5	0.07	0.227	KEGG:04022	keg	99	cGMP-PKG signaling pathway	1	MEF2A,MEF2C,NFATC2,NFATC1,MEF2B
1	1	0.0117	5	374	4	0.011	0.8	GO:0042562	MF	85	hormone binding	1	NR3C1,THRA,THRB,AR
1	1	0.012	4	243	3	0.012	0.75	GO:0060836	BP	105	lymphatic endothelial cell differentiation	1	PROX1,PROX2,NR2F2
1	1	0.012	12	898	12	0.013	1	KEGG:04933	keg	19	AGE-RAGE signaling pathway in diabetic complications	1	NFKB1,STAT1,EGR1,STAT5A,NFATC1,SMAD4,FOXO1,SMAD3,STAT3,RELA,STAT5B,JUN
1	1	0.012	21	962	20	0.021	0.952	KEGG:04218	keg	63	Cellular senescence	1	E2F2,NFATC3,NFATC4,MYBL2,NFATC2,E2F1,NFKB1,FOXM1,E2F3,FOXO3,NFATC1,ETS1,GATA4,MYC,TP53,FOXO1,SMAD3,RELA,LIN54,E2F4
1	1	0.0124	1	20	1	0.05	1	GO:0008076	CC	32	voltage-gated potassium channel complex	1	KCNIP3
1	1	0.0124	32	1305	32	0.025	1	KEGG:05203	keg	45	Viral carcinogenesis	1	TBPL1,CREB3L3,SP100,NFKB2,CREB3,NFKB1,TBP,SRF,ATF2,CREB1,EGR2,RBPJL,IRF3,STAT5A,ATF4,GTF2B,TP53,CREB3L4,CREB5,CREB3L1,REL,RBPJ,STAT3,RELA,STAT5B,JUN,EGR3,CREB3L2,TBPL2,IRF7,ATF6B,IRF9
1	1	0.0128	72	150	13	0.087	0.181	GO:0003723	MF	182	RNA binding	1	SPI1,SOX9,THRA,MBNL2,ZNF385B,ZNF385D,ZMAT4,MECP2,PURG,SOX11,SOX2,WT1,PURA
1	1	0.0131	15	215	7	0.033	0.467	KEGG:04919	keg	112	Thyroid hormone signaling pathway	1	NCOA1,ESR1,HIF1A,THRA,NCOA2,THRB,RXRA
1	1	0.0132	6	302	4	0.013	0.667	GO:0060351	BP	133	cartilage development involved in endochondral bone morphogenesis	1	HOXA11,RARB,SOX9,RARA
1	1	0.0138	7	633	7	0.011	1	KEGG:05211	keg	18	Renal cell carcinoma	1	TFE3,HIF1A,EPAS1,ETS1,ARNT,ARNT2,JUN
1	1	0.0141	8	500	7	0.014	0.875	KEGG:05217	keg	131	Basal cell carcinoma	1	GLI2,TCF7,GLI3,LEF1,TP53,TCF7L2,TCF7L1
1	1	0.0143	1	23	1	0.043	1	GO:0042438	BP	121	melanin biosynthetic process	1	ZEB2
1	1	0.0144	10	481	7	0.015	0.7	REAC:R-HSA-6791312	rea	168	TP53 Regulates Transcription of Cell Cycle Genes	1	E2F1,TFDP2,ARID3A,PLAGL1,TP53,ZNF385A,E2F4
1	1	0.0155	56	413	22	0.053	0.393	GO:0032259	BP	205	methylation	1	PRDM1,SPI1,CTCF,GATA3,ASH1L,PRDM2,KMT2A,IRF4,SMAD4,PRDM15,PRDM16,PRDM8,TET2,MECP2,PRDM10,ZNF274,KDM2A,SATB1,TET3,PAX5,ZNF335,ZFP57
1	1	0.0164	2	207	2	0.01	1	GO:0097164	BP	53	ammonium ion metabolic process	1	NR4A2,MECP2
1	1	0.0167	1	27	1	0.037	1	GO:0003138	BP	48	primary heart field specification	1	MEF2C
1	1	0.0167	1	27	1	0.037	1	GO:0099601	BP	157	regulation of neurotransmitter receptor activity	1	MEF2C
1	1	0.0172	10	679	8	0.012	0.8	GO:0043161	BP	159	proteasome-mediated ubiquitin-dependent protein catabolic process	1	TBX21,FBXL19,NFE2L2,ARNTL,CLOCK,ANKZF1,TOPORS,CEBPA
1	1	0.0175	3	419	3	0.007	1	GO:0072676	BP	150	lymphocyte migration	1	TBX21,GATA3,AIRE
1	1	0.0177	13	760	12	0.016	0.923	KEGG:05160	keg	201	Hepatitis C	1	NR1H3,NFKB1,STAT1,IRF1,TP53,STAT3,STAT2,RELA,IRF7,RXRA,PPARA,IRF9
1	1	0.0178	36	1343	36	0.027	1	KEGG:05165	keg	156	Human papillomavirus infection	1	TBPL1,CREB3L3,HES2,TCF7,NFX1,E2F1,CREB3,NFKB1,TBP,HES1,STAT1,CREB1,RBPJL,IRF1,IRF3,HEY2,TP53,CREB3L4,HES6,CREB5,TCF7L2,FOXO1,TCF7L1,CREB3L1,HEYL,HEY1,RBPJ,STAT2,RELA,HES3,HES7,CREB3L2,TBPL2,HES4,HES5,IRF9
1	1	0.019	6	835	6	0.007	1	GO:0051213	MF	25	dioxygenase activity	1	KDM2B,KDM5B,TET1,TET2,KDM2A,TET3
1	1	0.0192	1	31	1	0.032	1	GO:0006211	BP	128	5-methylcytosine catabolic process	1	TET2
1	1	0.0192	1	31	1	0.032	1	GO:0008198	MF	60	ferrous iron binding	1	TET2
1	1	0.0197	8	4	1	0.25	0.125	GO:0003697	MF	84	single-stranded DNA binding	1	PURA
1	1	0.0206	15	694	13	0.019	0.867	KEGG:05321	keg	196	Inflammatory bowel disease (IBD)	1	FOXP3,RORA,TBX21,GATA3,NFKB1,STAT1,NFATC1,STAT6,SMAD3,STAT3,RELA,JUN,MAF
1	1	0.0206	20	748	17	0.023	0.85	KEGG:04380	keg	83	Osteoclast differentiation	1	SPI1,FOSL2,NFKB2,NFATC2,RELB,NFKB1,STAT1,FOSB,JUND,NFATC1,STAT2,JUNB,RELA,FOSL1,JUN,MITF,IRF9
1	1	0.0212	2	235	2	0.009	1	GO:0000380	BP	129	alternative mRNA splicing, via spliceosome	1	MYOD1,MBNL2
1	1	0.0219	3	452	3	0.007	1	GO:0007223	BP	49	Wnt signaling pathway, calcium modulating pathway	1	NFATC1,LEF1,TCF7L2
1	1	0.0229	11	1147	11	0.01	1	GO:0042795	BP	180	snRNA transcription by RNA polymerase II	1	POU2F2,SNAPC2,TBP,MYOD1,GTF2B,POU2F1,ZC3H8,SNAPC4,ZNF143,SNAPC5,SP1
1	1	0.0236	3	463	3	0.006	1	GO:0030426	CC	61	growth cone	1	TSHZ3,OTX2,ZNF804A
1	1	0.0236	13	1194	13	0.011	1	REAC:R-HSA-2151201	rea	56	Transcriptional activation of mitochondrial biogenesis	1	MEF2C,NCOA1,NRF1,ATF2,MEF2D,CREB1,NR1D1,MTERF1,NCOA2,GABPA,ESRRA,RXRA,PPARA
1	1	0.0239	7	694	7	0.01	1	KEGG:04062	keg	51	Chemokine signaling pathway	1	NFKB1,STAT1,FOXO3,STAT3,STAT2,RELA,STAT5B
1	1	0.0244	14	1225	14	0.011	1	REAC:R-HSA-5633007	rea	8	Regulation of TP53 Activity	1	PHF20,PRDM1,MBD3,TP63,TP73,TBP,PIN1,TP53,GATAD2B,POU4F2,POU4F1,ZNF385A,GATAD2A,L3MBTL1
1	1	0.0247	2	20	1	0.05	0.5	GO:0022890	MF	17	inorganic cation transmembrane transporter activity	1	KCNIP3
1	1	0.0247	2	20	1	0.05	0.5	GO:0005509	MF	123	calcium ion binding	1	KCNIP3
1	1	0.0248	11	630	8	0.013	0.727	GO:0008301	MF	38	DNA binding, bending	1	FOXC1,GATA1,TRERF1,LEF1,TERF1,HMGA2,HHEX,FOXD4
1	1	0.0249	4	452	4	0.009	1	KEGG:05412	keg	184	Arrhythmogenic right ventricular cardiomyopathy (ARVC)	1	TCF7,LEF1,TCF7L2,TCF7L1
1	1	0.0253	2	257	2	0.008	1	GO:0035023	BP	115	regulation of Rho protein signal transduction	1	BCL6,ARHGAP35
1	1	0.0253	2	257	2	0.008	1	GO:0007413	BP	102	axonal fasciculation	1	FEZF2,ARHGAP35
1	1	0.0263	10	903	9	0.01	0.9	GO:0071385	BP	177	cellular response to glucocorticoid stimulus	1	ISL1,REST,NR3C1,FOXO3,KLF9,MYOD1,FOXO1,NPAS4,SMYD3
1	1	0.0266	10	901	10	0.011	1	KEGG:05212	keg	22	Pancreatic cancer	1	E2F2,E2F1,NFKB1,E2F3,STAT1,TP53,SMAD4,SMAD3,STAT3,RELA
1	1	0.0273	1	44	1	0.023	1	GO:0019102	BP	72	male somatic sex determination	1	AR
1	1	0.0276	5	787	5	0.006	1	GO:0006513	BP	137	protein monoubiquitination	1	KDM2B,PCGF6,RAG1,TOPORS,PCGF2
1	1	0.0285	24	1114	23	0.021	0.958	KEGG:04934	keg	113	Cushing syndrome	1	E2F2,TCF7,E2F1,AHR,CREB3,E2F3,ATF2,KMT2A,CREB1,NR4A1,ATF4,NR5A1,LEF1,ARNT,CREB3L4,CREB5,TCF7L2,TCF7L1,CREB3L1,CREB3L2,SP1,PBX1,ATF6B
1	1	0.0295	4	12	1	0.083	0.25	GO:0046548	BP	40	retinal rod cell development	1	RORB
1	1	0.0304	10	1140	10	0.009	1	GO:0050821	BP	193	protein stabilization	1	ZNF207,WIZ,CREBL2,CREB1,SOX4,PIN1,ZBED3,MSX1,SOX17,SMAD3
1	1	0.0304	1	49	1	0.02	1	GO:0048273	MF	192	mitogen-activated protein kinase p38 binding	1	NFATC1
1	1	0.0309	1	51	1	0.02	1	REAC:R-HSA-111453	rea	13	BH3-only proteins associate with and inactivate anti-apoptotic BCL-2 members	1	STAT3
1	1	0.0312	6	608	5	0.008	0.833	GO:0051879	MF	181	Hsp90 protein binding	1	HIF1A,AHR,NR3C1,ARNTL,NPAS2
1	1	0.0312	5	575	5	0.009	1	KEGG:04066	keg	187	HIF-1 signaling pathway	1	HIF1A,NFKB1,ARNT,STAT3,RELA
1	1	0.0319	4	13	1	0.077	0.25	GO:0060347	BP	151	heart trabecula formation	1	HEY1
1	1	0.0319	4	13	1	0.077	0.25	GO:0003190	BP	183	atrioventricular valve formation	1	HEY1
1	1	0.0319	4	13	1	0.077	0.25	GO:0035912	BP	1	dorsal aorta morphogenesis	1	HEY1
1	1	0.0319	4	13	1	0.077	0.25	GO:0003184	BP	136	pulmonary valve morphogenesis	1	HEY1
1	1	0.0327	3	485	3	0.006	1	REAC:R-HSA-69563	rea	122	p53-Dependent G1 DNA Damage Response	1	PHF20,TP53,ZNF385A
1	1	0.0338	25	1305	25	0.019	1	KEGG:05163	keg	142	Human cytomegalovirus infection	1	E2F2,CREB3L3,NFATC3,NFATC4,NFATC2,E2F1,CREB3,NFKB1,E2F3,ATF2,CREB1,IRF3,ELK1,ATF4,NFATC1,MYC,TP53,CREB3L4,CREB5,CREB3L1,STAT3,RELA,CREB3L2,SP1,ATF6B
1	1	0.0343	7	698	6	0.009	0.857	REAC:R-HSA-2032785	rea	68	YAP1- and WWTR1 (TAZ)-stimulated gene expression	1	TEAD3,TBX5,RUNX2,GATA4,TEAD1,TEAD4
1	1	0.0344	27	1318	27	0.02	1	KEGG:04928	keg	101	Parathyroid hormone synthesis, secretion and action	1	CREB3L3,MEF2A,MEF2C,CREB3,GATA3,VDR,ATF2,MEF2D,CREB1,EGR1,RUNX2,GCM2,ATF4,JUND,GCM1,RXRG,CREB3L4,CREB5,NR4A2,CREB3L1,FOS,CREB3L2,SP1,RXRA,MAFB,RXRB,ATF6B
1	1	0.0346	3	374	3	0.008	1	KEGG:04080	keg	39	Neuroactive ligand-receptor interaction	1	NR3C1,THRA,THRB
1	1	0.0354	1	57	1	0.018	1	GO:0061337	BP	117	cardiac conduction	1	MEF2A
1	1	0.0369	5	835	5	0.006	1	GO:0016706	MF	20	oxidoreductase activity, acting on paired donors, with incorporation or reduction of molecular oxygen, 2-oxoglutarate as one donor, and incorporation of one atom each of oxygen into both donors	1	KDM2B,TET1,TET2,KDM2A,TET3
1	1	0.0383	3	190	2	0.011	0.667	GO:0043303	BP	31	mast cell degranulation	1	NR4A3,GATA2
1	1	0.0383	3	190	2	0.011	0.667	GO:0032418	BP	34	lysosome localization	1	NR4A3,GATA2
1	1	0.0383	3	190	2	0.011	0.667	GO:0007204	BP	97	positive regulation of cytosolic calcium ion concentration	1	ESR1,GATA2
1	1	0.0385	1	62	1	0.016	1	GO:0034058	BP	91	endosomal vesicle fusion	1	RBSN
1	1	0.0385	1	62	1	0.016	1	GO:0034498	BP	64	early endosome to Golgi transport	1	RBSN
1	1	0.0385	1	62	1	0.016	1	GO:0098552	CC	185	side of membrane	1	RBSN
1	1	0.039	7	520	5	0.01	0.714	GO:0061733	MF	27	peptide-lysine-N-acetyltransferase activity	1	PHF20,SRCAP,NCOA1,NCOA3,CLOCK
1	1	0.0391	9	697	7	0.01	0.778	GO:0004842	MF	110	ubiquitin-protein transferase activity	1	PAX6,FBXL19,BACH2,BACH1,RAG1,CBLL2,TOPORS
1	1	0.0397	1	64	1	0.016	1	GO:0002153	MF	79	steroid receptor RNA activator RNA binding	1	THRA
1	1	0.0398	10	1147	10	0.009	1	REAC:R-HSA-6807505	rea	43	RNA polymerase II transcribes snRNA genes	1	POU2F2,SNAPC2,TBP,GTF2B,POU2F1,ZC3H8,SNAPC4,ZNF143,SNAPC5,SP1
1	1	0.0402	3	128	2	0.016	0.667	KEGG:04114	keg	23	Oocyte meiosis	1	PGR,AR
1	1	0.0403	1	65	1	0.015	1	GO:0033566	BP	59	gamma-tubulin complex localization	1	ZNF365
1	1	0.0407	23	1124	22	0.02	0.957	KEGG:05215	keg	188	Prostate cancer	1	E2F2,TCF7,E2F1,CREB3,NFKB1,E2F3,CREB1,ATF4,LEF1,TP53,CREB3L4,CREB5,ZEB1,TCF7L2,FOXO1,TCF7L1,ERG,CREB3L1,AR,RELA,CREB3L2,ETV5
1	1	0.041	2	327	2	0.006	1	GO:0033391	CC	198	chromatoid body	1	ARNTL,CLOCK
1	1	0.0416	1	67	1	0.015	1	GO:0002118	BP	14	aggressive behavior	1	NR2E1
1	1	0.0416	3	559	3	0.005	1	GO:0007004	BP	200	telomere maintenance via telomerase	1	TERF2,HMBOX1,TERF1
1	1	0.0416	1	68	1	0.015	1	REAC:R-HSA-6811438	rea	144	Intra-Golgi traffic	1	CUX1
1	1	0.0421	12	493	7	0.014	0.583	GO:0006875	BP	88	cellular metal ion homeostasis	1	ESR1,HIF1A,GCM2,ATF4,SMAD4,SMAD3,GATA2
1	1	0.0422	1	68	1	0.015	1	GO:0030173	CC	5	integral component of Golgi membrane	1	CUX1
1	1	0.0439	8	9	1	0.111	0.125	GO:0050885	BP	154	neuromuscular process controlling balance	1	CAMTA1
1	1	0.0444	2	340	2	0.006	1	GO:0017137	MF	95	Rab GTPase binding	1	RBSN,SGSM2
1	1	0.0446	21	732	17	0.023	0.81	KEGG:05167	keg	75	Kaposi sarcoma-associated herpesvirus infection	1	E2F2,NFATC3,HIF1A,NFATC4,NFATC2,E2F1,NFKB1,STAT1,NFATC1,MYC,TP53,STAT3,STAT2,RELA,JUN,IRF7,IRF9
1	1	0.0451	7	353	4	0.011	0.571	GO:0005741	CC	143	mitochondrial outer membrane	1	PGR,SOX10,ANKZF1,MLXIP
1	1	0.0451	7	353	4	0.011	0.571	GO:0031968	CC	132	organelle outer membrane	1	PGR,SOX10,ANKZF1,MLXIP
1	1	0.0459	1	74	1	0.014	1	GO:0000409	BP	16	regulation of transcription by galactose	1	NCOA1
1	1	0.0477	8	452	6	0.013	0.75	KEGG:04520	keg	62	Adherens junction	1	TCF7,LEF1,SMAD4,TCF7L2,TCF7L1,SMAD3
1	1	0.0481	2	354	2	0.006	1	GO:0019048	BP	161	modulation by virus of host morphology or physiology	1	SMAD3,RXRA
1	1	0.0485	3	215	2	0.009	0.667	GO:0051646	BP	108	mitochondrion localization	1	MEF2A,HIF1A
1	1	0.049	13	1109	13	0.012	1	KEGG:05220	keg	148	Chronic myeloid leukemia	1	E2F2,MECOM,E2F1,NFKB1,E2F3,STAT5A,MYC,TP53,SMAD4,RUNX1,SMAD3,RELA,STAT5B
1	1	0.0491	18	1244	18	0.014	1	KEGG:05169	keg	29	Epstein-Barr virus infection	1	AKAP8L,TBPL1,SPI1,NFKB2,RELB,NFKB1,TBP,ATF2,RBPJL,IRF3,MYC,GTF2B,TP53,RBPJ,STAT3,RELA,JUN,TBPL2

### Sheet: Endo
query.number	significant	p.value	term.size	query.size	overlap.size	precision	recall	term.id	domain	subgraph.number	term.name	relative.depth	intersection
1	1	2.62e-20	626	202	139	0.688	0.222	GO:0048731	BP	96	system development	1	MEOX1,SOX8,ETV1,SNAI2,FOXN3,FOXC1,PRDM6,ZFAT,RORA,TCF3,RARB,RFX3,MEF2C,NCOA1,TBX5,POU4F3,TBX15,HIF1A,NFATC4,ZNF423,FOXF1,TRPS1,USF2,MEOX2,AHR,GLI3,LHX2,LHX6,GATA3,HLF,ZBTB16,SOX6,MYF5,GLI1,ELK3,RFX4,NR2E1,TBX18,FOXP1,EPAS1,PRRX1,KMT2A,KLF7,TCF21,SATB2,SMAD9,TBX2,TWIST1,HIF3A,SOX9,PAX8,FOXA2,THRA,GLIS2,FOXP2,FOXA1,PPARG,GSC,MEIS2,SOX5,TBX3,HEY2,SKIL,FOXF2,LEF1,TCF12,HMG20A,ZFHX3,SMAD4,PRDM16,SOX13,OSR1,NFIB,ZEB1,TCF7L2,MKX,ARID5B,THRB,GABPA,ERG,HOXB13,NFIA,MSX1,ZNF148,KLF15,HEYL,TBX20,HEY1,SOX17,OSR2,CDX2,OTX2,STAT3,SHOX2,ATOH8,AR,ZEB2,ZFPM2,EMX2,SIX2,ARNT2,HOXC5,BNC2,NR2F1,HOXD8,FOXL1,FOXC2,JUN,GATA2,ZBTB18,FOXS1,GSX2,SOX2,OLIG1,FOXO4,POU3F2,WT1,PURA,NR2F2,PBX1,SHOX,TEAD1,MITF,HES4,TCF4,HOXC6,TEAD4,HES5,HOXC4,ZNF521,POU3F3,RORB,SOX18,OLIG2,EBF2,ETV5,FOXD1,SALL3,PCGF2
1	1	5.53e-13	222	195	63	0.323	0.284	GO:0008134	MF	4	transcription factor binding	1	SOX8,FOXC1,RORA,TCF3,RARB,MEF2C,NCOA1,TBX5,HIF1A,NFATC4,HNF4A,TRPS1,USF2,AHR,GATA3,FOXP1,EPAS1,TCF21,NFYB,TWIST1,SOX9,FOXA2,THRA,FOXP2,FOXA1,PPARG,GSC,MEIS2,TBX3,DMTF1,HEY2,FOXF2,PRDM5,LEF1,TCF12,SMAD4,PRDM16,ZEB1,TCF7L2,GABPA,NFIA,HEYL,TBX20,HEY1,SOX17,STAT3,ATOH8,AR,ZFPM2,SIX2,ATF7,ARNT2,JUN,ZNF366,GATA2,FOXO4,PURA,TEAD1,HES4,LCOR,TCF4,TEAD4,RORB
1	1	7.92e-13	813	216	157	0.727	0.193	GO:0043565	MF	114	sequence-specific DNA binding	1	MEOX1,SOX8,ETV1,SNAI2,NR1H3,FOXN3,FOXC1,RORA,TCF3,RARB,RFX3,MEF2C,TBX5,POU4F3,ZFHX4,TBX15,HIF1A,NFATC4,HNF4A,NFAT5,FOXF1,TRPS1,USF2,SP4,MEOX2,AHR,GLI3,AEBP1,LHX2,LHX6,GATA3,EBF3,HLF,ZBTB16,SOX6,MYF5,GLI1,ELK3,RFX4,NR2E1,TBX18,NR3C1,SMAD5,FOXP1,EPAS1,PRRX1,KMT2A,KLF7,TCF21,KLF12,SATB2,BCL11A,MXI1,EGR1,NFYB,TBX2,TWIST1,SOX9,PAX8,FOXA2,THRA,GLIS2,FOXP2,FOXA1,PPARG,GSC,MEIS2,TBX3,DMTF1,EHF,HEY2,SKIL,FOXF2,PRDM5,LEF1,TCF12,NCOA2,ZFHX3,SMAD4,PRDM16,SOX13,ST18,NFIB,NACC2,ZEB1,TCF7L2,MKX,ARID5B,THRB,NR3C2,TCF7L1,GABPA,ERG,HOXB13,BCL6B,NFIA,MSX1,ZNF148,HEYL,TBX20,HEY1,ZNF704,SOX17,OSR2,PKNOX2,CDX2,OTX2,PRRX2,STAT3,SHOX2,ATOH8,AR,ZEB2,EMX2,SIX2,ZNF274,CAMTA1,ARNT2,HOXC5,ZHX3,GLIS1,NR2F1,HOXD8,FOXL1,FOXC2,ZBTB38,HIC1,JUN,GATA2,ZBTB18,FOXS1,GSX2,SOX2,FOXO4,POU3F2,WT1,PURA,NR2F2,DBX2,PBX1,SHOX,FOXD2,TEAD1,MITF,FOXD3,ESRRG,TCF4,HOXC6,TEAD4,HOXC4,POU3F3,RORB,SOX18,EBF2,ETV5,FOXD1,SALL3
1	1	4.49e-12	373	259	105	0.405	0.282	GO:0000982	MF	8	transcription factor activity, RNA polymerase II proximal promoter sequence-specific DNA binding	1	MEOX1,ETV1,SNAI2,NR1H3,ZFAT,TCF3,TP63,MEF2C,POU4F3,ESR1,TBX15,HIF1A,NFATC4,HNF4A,NFAT5,CTCF,MEOX2,GLI3,LHX2,GATA3,EBF3,HLF,SOX6,ELK3,RFX4,NR2E1,NR3C1,EPAS1,PRRX1,KLF7,TCF21,SATB2,BCL11A,EGR1,NR2C1,TBX2,TSHZ3,ZNF639,EGR2,BHLHE41,SOX21,SOX9,PAX8,GLIS2,SIX1,FOXP2,FOXA1,GSC,MEIS2,MYCN,TBX3,EHF,SKIL,PRDM5,LEF1,TCF12,ZFHX3,SMAD4,MEIS1,NFIB,NACC2,FOXO1,CEBPG,GABPA,ERG,NFIA,MSX1,ZNF148,KLF15,HEYL,HAND2,TBX20,OTX2,STAT3,MECP2,AR,ZFPM2,SIX2,CAMTA1,ARNT2,NR2F1,FOXC2,JUN,GATA2,FOXS1,TSHZ1,SOX2,ZBTB20,CREB3L2,TSHZ2,POU3F2,WT1,PBX1,TEAD1,MITF,ZNF292,TCF4,HES5,ZNF536,RORB,SOX18,EBF2,CEBPD,FOXD1,DACH1
1	1	8.75e-12	674	219	138	0.63	0.205	GO:0044428	CC	82	nuclear part	1	SOX8,SNAI2,NR1H3,FOXC1,RORA,TCF3,RARB,RFX3,MEF2C,NCOA1,TBX5,POU4F3,TBX15,HIF1A,NFATC4,HNF4A,NFAT5,ZNF423,TRPS1,USF2,SP4,MEOX2,AHR,GLI3,GATA3,ZBTB16,SOX6,MYF5,GLI1,ELK3,NR2E1,NR3C1,SMAD5,FOXP1,EPAS1,PRRX1,ASH1L,KMT2A,KLF12,SATB2,KLF9,BCL11A,MXI1,SMAD9,EGR1,NFYB,TSHZ3,TWIST1,HIF3A,SOX9,PAX8,FOXA2,ZNF436,THRA,GLIS2,FOXA1,PPARG,GSC,DZIP1,DMTF1,EHF,HEY2,SKIL,PRDM5,LEF1,MBNL2,TCF12,NCOA2,ZFHX3,SMAD4,PRDM16,SOX13,NFIB,NACC2,ZEB1,TCF7L2,ARID5B,THRB,NPAS3,NR3C2,SETBP1,TCF7L1,CEBPG,GABPA,HOXB13,NFIA,MSX1,HEYL,HEY1,SOX17,ZHX1,PKNOX2,CDX2,STAT3,ATOH8,AR,ZEB2,ZFPM2,ATF7,ZNF274,CAMTA1,ARNT2,HOXC5,ZNF621,BNC2,CBX2,ZHX3,NR2F1,FOXC2,ZBTB38,HIC1,JUN,ZNF354C,GATA2,ZBTB18,SOX2,ZBTB20,FOXO4,WT1,PURA,NR2F2,PBX1,SHOX,TEAD1,MITF,FOXD3,LCOR,ESRRG,TCF4,HOXC6,TEAD4,HES5,RORB,SOX18,ZBTB10,TWIST2,ETV5,PCGF2
1	1	1.66e-09	123	215	39	0.181	0.317	REAC:R-HSA-162582	rea	115	Signal Transduction	1	SNAI2,RARB,MEF2C,NCOA1,HIF1A,USF2,GLI3,GATA3,SOX6,GLI1,NR2E1,NR3C1,SMAD5,EPAS1,SMAD9,EGR1,SOX9,FOXA1,PPARG,DZIP1,HEY2,SKIL,LEF1,NCOA2,SMAD4,SOX13,TCF7L2,TCF7L1,HEYL,HEY1,SOX17,STAT3,AR,CBX2,JUN,SOX2,FOXO4,PBX1,HES5
1	1	6.1e-08	187	432	82	0.19	0.439	GO:0003682	MF	49	chromatin binding	1	MEOX1,PAX6,SNAI2,FOXC1,MEF2A,TP63,MEF2C,REST,NCOA1,ESR1,PATZ1,SOX10,ADNP,CTCF,TRPS1,GLI3,LHX2,GATA3,GLI1,RFX4,FOXP1,ATF2,ASH1L,KMT2A,SATB2,EGR1,TSHZ3,MYOG,EGR2,RUNX2,SOX9,CENPB,THRA,SIX1,MYOD1,PPARG,CLOCK,SKIL,LEF1,ASCL1,NCOA2,GATA6,TP53,SMAD4,GATAD2B,MEIS1,ZEB1,VAX1,HMGA2,FOXO1,THRB,POU4F2,POU4F1,GABPA,ERG,CREB3L1,ELK4,NFIA,SMAD3,STAT3,MECP2,AR,ZNF274,CEBPB,SP3,CBX2,PROP1,FOXC2,JUN,ZNF354B,GATA2,TSHZ1,TSHZ2,SATB1,FOXO4,MITF,ZKSCAN3,TCF4,HES5,E2F4,EBF2,PCGF2
1	1	8.69e-07	55	998	50	0.05	0.909	GO:0060089	MF	122	molecular transducer activity	1	NR1H4,NR1H3,RORA,RARB,PGR,ESR1,HNF4A,VDR,PPARD,NR2E1,NR3C1,SMAD5,NR4A3,ESRRB,SMAD9,NR2C1,NR4A1,PAX8,THRA,NR1D1,NR1H2,PPARG,NR5A1,LEF1,ESR2,SMAD4,RXRG,NR1I2,NR6A1,THRB,NR3C2,NR4A2,NR2F6,HNF4G,ZNF219,SMAD3,AR,NR0B1,SMAD1,ESRRA,NR1D2,NR2F1,NR2C2,NR2F2,RXRA,PPARA,ESRRG,RORB,RXRB,NR2E3
1	1	4.59e-06	26	97	9	0.093	0.346	REAC:R-HSA-8878166	rea	43	Transcriptional regulation by RUNX2	1	GLI3,TWIST1,SOX9,HEY2,SMAD4,HEY1,AR,ZNF521,TWIST2
1	1	9.4e-06	106	282	35	0.124	0.33	REAC:R-HSA-1266738	rea	104	Developmental Biology	1	NR1H3,MEF2A,TCF3,RARB,MEF2C,NCOA1,HNF4A,CTCF,HOXA2,LHX2,MYF5,FOXP1,EPAS1,CREB1,EGR2,HIF3A,FOXA2,MYOD1,PPARG,TCF12,NCOA2,SMAD4,MEIS1,FOXO1,EBF1,STAT3,JUN,SOX2,NR2F2,PBX1,FOXD3,TCF4,HOXC4,CEBPD,PCGF2
1	1	5.15e-05	46	341	21	0.062	0.457	REAC:R-HSA-383280	rea	113	Nuclear Receptor transcription pathway	1	NR1H3,RORA,RARB,PGR,ESR1,HNF4A,NR2E1,NR3C1,NR2C1,NR4A1,THRA,PPARG,RXRG,THRB,NR3C2,NR2F6,AR,NR2F1,NR2C2,ESRRG,RORB
1	1	5.6e-05	22	341	13	0.038	0.591	REAC:R-HSA-5663202	rea	112	Diseases of signal transduction	1	ESR1,CREB1,NR4A1,HEY2,SMAD4,TCF7L2,FOXO1,HEYL,HEY1,STAT3,FOXO4,HES5,CUX1
1	1	7.92e-05	36	159	12	0.075	0.333	REAC:R-HSA-597592	rea	24	Post-translational protein modification	1	HIF1A,GATA3,ZBTB16,EPAS1,SATB2,HIF3A,SMAD4,AR,CBX2,HIC1,FOXO4,PCGF2
1	1	0.000155	19	500	14	0.028	0.737	REAC:R-HSA-8878159	rea	48	Transcriptional regulation by RUNX3	1	TEAD3,RUNX3,TEAD2,TCF7,FOXO3,LEF1,ZFHX3,TP53,SMAD4,TCF7L2,TCF7L1,SMAD3,TEAD1,TEAD4
1	1	0.000456	16	76	6	0.079	0.375	KEGG:04390	keg	94	Hippo signaling pathway	1	SNAI2,SMAD4,TCF7L2,TCF7L1,SOX2,TEAD1
1	1	0.000704	5	181	4	0.022	0.8	GO:0042562	MF	110	hormone binding	1	NR3C1,THRA,THRB,AR
1	1	0.000785	8	501	8	0.016	1	KEGG:04520	keg	38	Adherens junction	1	SNAI2,TCF7,SNAI1,LEF1,SMAD4,TCF7L2,TCF7L1,SMAD3
1	1	0.000793	26	636	19	0.03	0.731	REAC:R-HSA-400253	rea	44	Circadian Clock	1	NR1H3,ARNTL2,RORA,MEF2C,NCOA1,HIF1A,NR3C1,ATF2,MEF2D,CREB1,BHLHE41,NR1H2,CLOCK,NCOA2,KLF15,NPAS2,RXRA,PPARA,RXRB
1	1	0.000877	22	60	5	0.083	0.227	REAC:R-HSA-6785807	rea	79	Interleukin-4 and 13 signaling	1	RORA,GATA3,TWIST1,ZEB1,SOX2
1	1	0.000882	159	39	11	0.282	0.069	GO:0008270	MF	53	zinc ion binding	1	RARB,ZFHX4,EEA1,GATA3,NR2E1,KLF7,ZEB1,AR,ZFPM2,BNC2,NR2F2
1	1	0.000901	9	711	9	0.013	1	REAC:R-HSA-3214847	rea	69	HATs acetylate histones	1	PHF20,ZZZ3,NCOA1,ATF2,DR1,CLOCK,PAX3,KAT7,NCOA2
1	1	0.000907	13	476	11	0.023	0.846	KEGG:04714	keg	105	Thermogenesis	1	DPF1,ZNF516,CREB3,ATF2,CREB1,PPARG,PRDM16,CREB5,CREB3L1,CREB3L2,DPF3
1	1	0.000944	3	157	3	0.019	1	REAC:R-HSA-1234176	rea	74	Oxygen-dependent proline hydroxylation of Hypoxia-inducible Factor Alpha	1	HIF1A,EPAS1,HIF3A
1	1	0.00096	7	580	7	0.012	1	REAC:R-HSA-2032785	rea	56	YAP1- and WWTR1 (TAZ)-stimulated gene expression	1	TEAD3,TEAD2,TBX5,RUNX2,GATA4,TEAD1,TEAD4
1	1	0.00123	9	97	4	0.041	0.444	GO:0000989	MF	10	obsolete transcription factor activity, transcription factor binding	1	HEY2,SMAD4,HEYL,HEY1
1	1	0.00145	8	123	5	0.041	0.625	KEGG:05217	keg	51	Basal cell carcinoma	1	GLI3,GLI1,LEF1,TCF7L2,TCF7L1
1	1	0.00157	13	636	11	0.017	0.846	REAC:R-HSA-2151201	rea	72	Transcriptional activation of mitochondrial biogenesis	1	MEF2C,NCOA1,NRF1,ATF2,MEF2D,CREB1,NCOA2,GABPA,ESRRA,RXRA,PPARA
1	1	0.00172	17	563	14	0.025	0.824	KEGG:04310	keg	107	Wnt signaling pathway	1	NFATC3,TCF7,NFATC4,NFATC2,PPARD,LEF1,TP53,SMAD4,TCF7L2,TCF7L1,SOX17,SMAD3,FOSL1,JUN
1	1	0.00193	61	165	20	0.121	0.328	KEGG:05200	keg	66	Pathways in cancer	1	RARB,NCOA1,HIF1A,GLI3,ZBTB16,GLI1,EPAS1,PAX8,PPARG,HEY2,LEF1,SMAD4,TCF7L2,TCF7L1,HEYL,HEY1,STAT3,AR,ARNT2,JUN
1	1	0.00196	8	517	7	0.014	0.875	GO:0031032	BP	102	actomyosin structure organization	1	MEF2A,MEF2C,SRF,FOXP1,PROX1,SMAD4,SMAD3
1	1	0.00203	23	28	4	0.143	0.174	KEGG:05215	keg	70	Prostate cancer	1	ZEB1,TCF7L1,ERG,AR
1	1	0.00208	34	1313	34	0.026	1	REAC:R-HSA-1430728	rea	16	Metabolism	1	NFYA,MLXIPL,NR1H4,NR1H3,AHRR,NFYC,RORA,SREBF1,NCOA1,NRF1,AHR,MLX,VDR,PPARD,NFYB,NCOA3,NR1D1,NR1H2,PPARG,ARNTL,GRHL1,CLOCK,NCOA2,ARNT,NPAS2,ARNT2,ESRRA,SP1,RXRA,PPARA,MTF1,SREBF2,RXRB,NME2
1	1	0.00223	29	208	10	0.048	0.345	GO:0008289	MF	88	lipid binding	1	NR1H3,RORA,HNF4A,EEA1,NR3C1,PPARG,NR3C2,AR,NR2F2,ESRRG
1	1	0.00231	9	653	9	0.014	1	KEGG:04371	keg	15	Apelin signaling pathway	1	MEF2A,MEF2C,NRF1,MEF2D,EGR1,KLF2,SMAD4,SMAD3,MEF2B
1	1	0.00235	16	4	2	0.5	0.125	KEGG:05206	keg	81	MicroRNAs in cancer	1	ZEB1,ZFPM2
1	1	0.00282	11	575	10	0.017	0.909	KEGG:05216	keg	27	Thyroid cancer	1	TCF7,PAX8,PPARG,LEF1,TP53,RXRG,TCF7L2,TCF7L1,RXRA,RXRB
1	1	0.00338	7	302	5	0.017	0.714	GO:0010389	BP	1	regulation of G2/M transition of mitotic cell cycle	1	FOXN3,HMGA2,MECP2,FOXO4,PBX1
1	1	0.00347	11	167	5	0.03	0.455	REAC:R-HSA-8939236	rea	45	RUNX1 regulates transcription of genes involved in differentiation of HSCs	1	TCF3,GATA3,KMT2A,TCF12,GATA2
1	1	0.00461	7	575	7	0.012	1	KEGG:03320	keg	35	PPAR signaling pathway	1	NR1H3,PPARD,PPARG,RXRG,RXRA,PPARA,RXRB
1	1	0.00495	27	829	23	0.028	0.852	KEGG:04928	keg	34	Parathyroid hormone synthesis, secretion and action	1	MEF2A,MEF2C,CREB3,GATA3,VDR,ATF2,MEF2D,CREB1,EGR1,RUNX2,GCM2,ATF4,JUND,RXRG,CREB5,NR4A2,CREB3L1,FOS,CREB3L2,RXRA,MAFB,RXRB,ATF6B
1	1	0.00556	11	490	9	0.018	0.818	KEGG:04916	keg	111	Melanogenesis	1	TCF7,CREB3,CREB1,LEF1,TCF7L2,TCF7L1,CREB3L1,CREB3L2,MITF
1	1	0.00558	1	9	1	0.111	1	GO:0051015	MF	54	actin filament binding	1	PKNOX2
1	1	0.00616	2	127	2	0.016	1	GO:0048133	BP	83	male germ-line stem cell asymmetric division	1	ZBTB16,ETV5
1	1	0.00675	6	252	4	0.016	0.667	GO:0060147	BP	106	regulation of posttranscriptional gene silencing	1	ESR1,PPARG,MYCN,STAT3
1	1	0.00675	6	252	4	0.016	0.667	GO:0060966	BP	68	regulation of gene silencing by RNA	1	ESR1,PPARG,MYCN,STAT3
1	1	0.00697	2	135	2	0.015	1	GO:0033152	BP	23	immunoglobulin V(D)J recombination	1	TCF3,FOXP1
1	1	0.00734	3	181	3	0.017	1	KEGG:04080	keg	3	Neuroactive ligand-receptor interaction	1	NR3C1,THRA,THRB
1	1	0.00749	10	589	9	0.015	0.9	KEGG:05210	keg	14	Colorectal cancer	1	TCF7,LEF1,TP53,SMAD4,TCF7L2,TCF7L1,SMAD3,FOS,JUN
1	1	0.00764	8	302	5	0.017	0.625	GO:0016773	MF	59	phosphotransferase activity, alcohol group as acceptor	1	ESR1,SOX9,OSR1,HMGA2,CUX1
1	1	0.00783	5	157	3	0.019	0.6	GO:0055072	BP	87	iron ion homeostasis	1	HIF1A,EPAS1,SMAD4
1	1	0.00826	4	123	3	0.024	0.75	KEGG:05412	keg	120	Arrhythmogenic right ventricular cardiomyopathy (ARVC)	1	LEF1,TCF7L2,TCF7L1
1	1	0.00916	15	863	14	0.016	0.933	KEGG:04919	keg	28	Thyroid hormone signaling pathway	1	NCOA1,ESR1,HIF1A,STAT1,NCOA3,THRA,GATA4,NCOA2,TP53,RXRG,FOXO1,THRB,RXRA,RXRB
1	1	0.0102	8	322	5	0.016	0.625	GO:0050885	BP	62	neuromuscular process controlling balance	1	POU4F3,POU4F2,POU4F1,CAMTA1,FOXS1
1	1	0.0107	2	167	2	0.012	1	GO:0043304	BP	13	regulation of mast cell degranulation	1	FOXF1,GATA2
1	1	0.0107	2	167	2	0.012	1	GO:0033006	BP	116	regulation of mast cell activation involved in immune response	1	FOXF1,GATA2
1	1	0.0124	1	20	1	0.05	1	GO:0097157	MF	30	pre-mRNA intronic binding	1	SOX9
1	1	0.0128	4	79	2	0.025	0.5	REAC:R-HSA-73980	rea	22	RNA Polymerase III Transcription Termination	1	NFIB,NFIA
1	1	0.0132	5	681	5	0.007	1	GO:0033173	BP	39	calcineurin-NFAT signaling cascade	1	NFATC4,NFATC2,NFAT5,NFATC1,CAMTA1
1	1	0.0138	22	681	17	0.025	0.773	KEGG:04022	keg	31	cGMP-PKG signaling pathway	1	MEF2A,NFATC3,MEF2C,NFATC4,NFATC2,CREB3,SRF,ATF2,MEF2D,CREB1,NFATC1,GATA4,CREB5,CREB3L1,CREB3L2,ATF6B,MEF2B
1	1	0.0143	1	23	1	0.043	1	GO:0035921	BP	47	desmosome disassembly	1	SNAI2
1	1	0.0161	1	26	1	0.038	1	GO:0060515	BP	97	prostate field specification	1	AR
1	1	0.0161	4	575	4	0.007	1	GO:0051289	BP	42	protein homotetramerization	1	TP63,TP53,RXRG,RXRA
1	1	0.0171	11	910	10	0.011	0.909	GO:0051346	BP	76	negative regulation of hydrolase activity	1	TFAP2B,PAX2,CSRNP2,TERF2,KLF4,LEF1,TP53,TERF1,RAG1,CSRNP3
1	1	0.0172	2	215	2	0.009	1	REAC:R-HSA-5625740	rea	119	RHO GTPases activate PKNs	1	NCOA2,AR
1	1	0.0173	12	500	9	0.018	0.75	KEGG:04152	keg	58	AMPK signaling pathway	1	HNF4A,CREB3,CREB1,FOXO3,PPARG,CREB5,FOXO1,CREB3L1,CREB3L2
1	1	0.0176	5	213	3	0.014	0.6	REAC:R-HSA-201451	rea	65	Signaling by BMP	1	SMAD5,SMAD9,SMAD4
1	1	0.0179	16	490	11	0.022	0.688	KEGG:05225	keg	101	Hepatocellular carcinoma	1	DPF1,TCF7,NFE2L2,LEF1,TP53,SMAD4,TCF7L2,TCF7L1,SMAD3,ARID2,DPF3
1	1	0.0191	16	575	12	0.021	0.75	KEGG:05226	keg	63	Gastric cancer	1	RARB,TCF7,LEF1,TP53,SMAD4,RXRG,TCF7L2,TCF7L1,CDX2,SMAD3,RXRA,RXRB
1	1	0.0193	24	490	15	0.031	0.625	KEGG:04934	keg	32	Cushing syndrome	1	TCF7,AHR,CREB3,ATF2,KMT2A,CREB1,NR4A1,LEF1,ARNT,CREB5,TCF7L2,TCF7L1,CREB3L1,CREB3L2,PBX1
1	1	0.0199	4	97	2	0.021	0.5	GO:0060347	BP	118	heart trabecula formation	1	HEY2,HEY1
1	1	0.0208	4	589	4	0.007	1	REAC:R-HSA-6796648	rea	46	TP53 Regulates Transcription of DNA Repair Genes	1	ATF2,TP53,FOS,JUN
1	1	0.021	7	157	4	0.025	0.571	KEGG:05211	keg	21	Renal cell carcinoma	1	HIF1A,EPAS1,ARNT2,JUN
1	1	0.0211	1	34	1	0.029	1	GO:0055037	CC	71	recycling endosome	1	EEA1
1	1	0.0211	1	34	1	0.029	1	GO:0005545	MF	33	1-phosphatidylinositol binding	1	EEA1
1	1	0.0219	4	469	4	0.009	1	KEGG:04392	keg	100	Hippo signaling pathway - multiple species	1	TEAD3,TEAD2,TEAD1,TEAD4
1	1	0.0232	4	631	4	0.006	1	GO:0010888	BP	7	negative regulation of lipid storage	1	NR1H3,NR1H2,PPARG,PPARA
1	1	0.0242	1	39	1	0.026	1	GO:2000553	BP	18	positive regulation of T-helper 2 cell cytokine production	1	GATA3
1	1	0.0242	1	39	1	0.026	1	GO:1901535	BP	117	regulation of DNA demethylation	1	GATA3
1	1	0.0251	32	262	10	0.038	0.312	GO:0036094	MF	26	small molecule binding	1	RUNX3,NR1H3,HNF4A,PPARG,HOXB13,CDX2,MECP2,ZBTB4,ZBTB38,NR2F2
1	1	0.0258	8	407	5	0.012	0.625	REAC:R-HSA-109581	rea	90	Apoptosis	1	TP63,TFDP2,TP53,STAT3,SATB1
1	1	0.0263	7	302	4	0.013	0.571	GO:0004672	MF	41	protein kinase activity	1	SOX9,OSR1,HMGA2,CUX1
1	1	0.0273	4	657	4	0.006	1	GO:0051701	BP	25	interaction with host	1	ZNF639,SMAD3,RXRA,ZNF502
1	1	0.0273	3	99	2	0.02	0.667	KEGG:04340	keg	91	Hedgehog signaling pathway	1	GLI3,GLI1
1	1	0.0273	8	741	7	0.009	0.875	REAC:R-HSA-450282	rea	86	MAPK targets/ Nuclear events mediated by MAP kinases	1	MEF2A,MEF2C,ATF2,CREB1,ATF1,FOS,JUN
1	1	0.0276	5	9	1	0.111	0.2	GO:0045171	CC	73	intercellular bridge	1	PKNOX2
1	1	0.0282	21	3	1	0.333	0.048	REAC:R-HSA-983231	rea	121	Factors involved in megakaryocyte development and platelet production	1	ZFPM2
1	1	0.029	11	390	6	0.015	0.545	GO:0019083	BP	37	viral transcription	1	REST,USF2,ZNF639,LEF1,HMGA2,JUN
1	1	0.029	10	314	5	0.016	0.5	GO:0019058	BP	36	viral life cycle	1	EEA1,ZNF639,HMGA2,UBP1,NFIA
1	1	0.0296	5	252	3	0.012	0.6	GO:0043124	BP	29	negative regulation of I-kappaB kinase/NF-kappaB signaling	1	RORA,ESR1,ASH1L
1	1	0.0299	2	279	2	0.007	1	GO:0000380	BP	78	alternative mRNA splicing, via spliceosome	1	MYOD1,MBNL2
1	1	0.0302	10	441	6	0.014	0.6	GO:0050821	BP	20	protein stabilization	1	CREB1,SOX4,ZBED3,MSX1,SOX17,SMAD3
1	1	0.0304	3	504	3	0.006	1	GO:0045820	BP	75	negative regulation of glycolytic process	1	MYOG,STAT3,PPARA
1	1	0.0304	3	504	3	0.006	1	GO:0051198	BP	50	negative regulation of coenzyme metabolic process	1	MYOG,STAT3,PPARA
1	1	0.0336	23	202	9	0.045	0.391	KEGG:05224	keg	19	Breast cancer	1	NCOA1,HEY2,LEF1,TCF7L2,TCF7L1,HEYL,HEY1,JUN,HES5
1	1	0.0341	1	55	1	0.018	1	GO:0009187	BP	17	cyclic nucleotide metabolic process	1	RORA
1	1	0.0343	4	14	1	0.071	0.25	GO:0035198	MF	61	miRNA binding	1	SOX2
1	1	0.0344	1	34	1	0.029	1	KEGG:04145	keg	55	Phagosome	1	EEA1
1	1	0.035	2	302	2	0.007	1	GO:0039694	BP	109	viral RNA genome replication	1	EEA1,HMGA2
1	1	0.0361	21	147	5	0.034	0.238	GO:0002460	BP	11	adaptive immune response based on somatic recombination of immune receptors built from immunoglobulin superfamily domains	1	RORA,MEF2C,GATA3,LEF1,STAT3
1	1	0.0369	2	30	1	0.033	0.5	GO:0008190	MF	5	eukaryotic initiation factor 4E binding	1	OTX2
1	1	0.0372	1	60	1	0.017	1	GO:0033128	BP	57	negative regulation of histone phosphorylation	1	TWIST1
1	1	0.0375	4	711	4	0.006	1	GO:1902493	CC	84	acetyltransferase complex	1	PHF20,ZZZ3,DR1,KAT7
1	1	0.0381	7	517	5	0.01	0.714	GO:0008361	BP	60	regulation of cell size	1	ADNP,SRF,CREB1,POU4F2,E2F4
1	1	0.0383	11	504	8	0.016	0.727	KEGG:04922	keg	6	Glucagon signaling pathway	1	CREB3,ATF2,CREB1,CREB5,FOXO1,CREB3L1,CREB3L2,PPARA
1	1	0.0418	2	34	1	0.029	0.5	GO:0031901	CC	103	early endosome membrane	1	EEA1
1	1	0.0422	3	23	1	0.043	0.333	GO:2000810	BP	67	regulation of bicellular tight junction assembly	1	SNAI2
1	1	0.0429	14	322	6	0.019	0.429	GO:0030316	BP	52	osteoclast differentiation	1	FOXP1,CREB1,POU4F2,POU4F1,CEBPB,MITF
1	1	0.0452	4	745	4	0.005	1	GO:0010921	BP	12	regulation of phosphatase activity	1	MEF2C,CSRNP2,SMAD3,CSRNP3
1	1	0.0452	3	575	3	0.005	1	GO:0033218	MF	95	amide binding	1	ADNP,PPARG,RXRA
1	1	0.0452	3	575	3	0.005	1	GO:0004886	MF	98	9-cis retinoic acid receptor activity	1	RXRG,RXRA,RXRB
1	1	0.0455	3	208	2	0.01	0.667	GO:0060336	BP	99	negative regulation of interferon-gamma-mediated signaling pathway	1	NR1H3,PPARG
1	1	0.0469	3	582	3	0.005	1	GO:0007052	BP	80	mitotic spindle organization	1	ZNF207,MYBL2,MECP2
1	1	0.0472	8	681	7	0.01	0.875	KEGG:04921	keg	77	Oxytocin signaling pathway	1	NFATC3,MEF2C,NFATC4,NFATC2,NFATC1,FOS,JUN
1	1	0.0486	15	681	10	0.015	0.667	GO:0008144	MF	93	drug binding	1	RUNX3,RARB,VDR,PPARD,RUNX2,NFATC1,PPARG,TP53,NR1I2,PPARA
1	1	0.0493	9	9	1	0.111	0.111	GO:0015629	CC	92	actin cytoskeleton	1	PKNOX2
