## Supplementary material for "Single-cell dissection of schizophrenia reveals neurodevelopmental-synaptic axis and transcriptional resilience": TableS7ac_Pseudobulk_mean_Ex-L2-3 (part 1 of 3)

### Sheet: Sheet1
Gene	CON1	CON2	CON3	CON4	CON5	CON6	CON7	CON8	CON9	CON10	CON11	CON12	CON13	CON14	CON15	CON16	CON17	CON18	CON19	CON20	CON21	CON22	CON23	CON24	SZ1	SZ2	SZ3	SZ4	SZ5	SZ6	SZ7	SZ8	SZ9	SZ10	SZ11	SZ12	SZ13	SZ14	SZ15	SZ16	SZ17	SZ18	SZ19	SZ20	SZ21	SZ22	SZ23	SZ24
SAMD11	0.000644581	0.000312693	0.00134977	0.00519329	0.00193526	0.00082528	0.000598311	0.00170133	0.00244306	0.000417193	0.00203345	0.00180486	0.00145705	0.00203366	0.00174361	0.000571464	0	0.0041003	0.000642985	0.00147774	0.00186998	0.00181056	0	0.00381852	0.00306395	0.00112834	0	0.00140188	0.00138678	0.00170102	0.00471513	0.00487573	0.00207017	0.00104199	0	0.00145285	0.00209449	0.00160178	0	0.00109637	0.00178011	0.000370946	0.0026055	0	0.000537471	0	0.00168764	0.0105703
NOC2L	0.137623	0.160635	0.217555	0.187716	0.170915	0.150217	0.319467	0.246734	0.327727	0.178947	0.244058	0.126469	0.170775	0.3565	0.240642	0.271014	0	0.232352	0.270526	0.177011	0.194085	0.25714	0.117573	0.321664	0.226841	0.187083	0.127258	0.155033	0.156296	0.120527	0.185801	0.248771	0.205391	0.283539	0.106457	0.189194	0.324147	0.231329	0	0.217837	0.226979	0.168687	0.191128	0.227232	0.205968	0.189588	0.197065	0.199458
KLHL17	0.0504378	0.0829782	0.0770991	0.0786531	0.0610279	0.0659993	0.141611	0.127954	0.102788	0.0786385	0.0545839	0.0415649	0.0631255	0.113649	0.0984762	0.0972493	0	0.0895225	0.0722315	0.0955165	0.073232	0.0526342	0.0331705	0.068388	0.0705364	0.0738357	0.0480592	0.0670657	0.0575467	0.0842623	0.0835683	0.0893966	0.0972291	0.100076	0.0505784	0.0659127	0.186031	0.130941	0	0.0978877	0.096634	0.056495	0.0624985	0.0973423	0.121326	0.0469088	0.10337	0.0389981
PLEKHN1	0.00224748	0.00232202	0.0007856	0.00111719	0.00139315	0.000835798	0.000374659	0.00059046	0.00098536	0.000713653	0.000186518	0.00110676	0.00183074	0.00175649	0.00287238	0.000428028	0	0.000606781	0	0.00120568	0.000916993	0.000724266	0.00180763	0.00109402	0.00197804	0.0014397	0	0.00142765	0.00104248	0.0012314	0.00373905	0.0019711	0.00262025	0.000408167	0	0.00112527	0.0010482	0.000913939	0	0.00144668	0.00081236	0.00223586	0.00288419	0.00143178	0.00029884	0.00180096	0.000492235	0.0110563
PERM1	0.000218759	0.000226117	0.000175226	0.000843551	0	0.00026338	0.000246876	0.000571024	0.000287144	0.000114767	0	0.00044312	0.000581065	0.000794906	0.000743156	0.000365659	0	0.000757774	0.000216184	0.000167883	0	0.00126004	0	0	0.000384388	0	0	0	0.00115662	0.000365759	0	0.000411821	0.000763692	0	0	0.000239611	0.000323463	0	0	0	0.000395297	0.000407694	0.000777036	0.000936418	0.000323652	0	0.00188644	0
HES4	0.106983	0.0916581	0.205993	0.50421	0.28265	0.125962	0.233465	0.310861	0.607567	0.187137	0.216075	0.162619	0.278215	0.500188	0.319927	0.353996	0.157668	0.574851	0.365577	0.32852	0.419859	0.311493	0.118083	0.448659	0.114632	0.215785	0.167053	0.0907717	0.260903	0.130558	0.136614	0.357388	0.254762	0.214592	0.118493	0.143132	0.279299	0.120179	0	0.224011	0.282046	0.117772	0.180404	0.132905	0.143625	0.352268	0.237389	0.0579588
ISG15	0.0161146	0.018462	0.0319377	0.0496218	0.0300773	0.0285202	0.0988037	0.0499079	0.0593443	0.0258216	0.0446703	0.0299783	0.0217128	0.0459114	0.0470089	0.0399003	0	0.0635849	0.0677559	0.0275416	0.0518669	0.0444387	0.0355244	0.0341343	0.0352821	0.0303541	0.081057	0.0233185	0.0454573	0.0225716	0.037552	0.0498018	0.0357926	0.042603	0.0194455	0.0226365	0.0365501	0.0233058	0	0.0415564	0.0448177	0.0343662	0.0228112	0.0554814	0.0530019	0.0470484	0.0259153	0.0711745
AGRN	0.426473	0.492459	0.380154	0.342797	0.624327	0.488689	0.533015	0.529345	0.572863	0.416587	0.533329	0.40935	0.579378	0.380762	0.809976	0.463712	0.347531	0.526513	0.398145	0.646944	0.599123	0.342792	0.326274	0.53002	0.506552	0.533335	0.364995	0.329973	0.316789	0.478581	0.450904	0.510947	0.65097	0.379353	0.254499	0.481628	0.566036	0.535253	0	0.429146	0.480781	0.235342	0.34136	0.492328	0.560565	0.362615	0.472184	0.16396
C1orf159	0.565728	0.568969	0.561775	0.445155	0.440991	0.380136	0.5221	0.564051	0.564737	0.512989	0.532483	0.550675	0.615915	0.515435	0.731141	0.526076	0.843962	0.548873	0.492506	0.609813	0.534094	0.597106	0.513737	0.550401	0.497306	0.574998	0.667517	0.349468	0.397534	0.415003	0.583256	0.556359	0.570213	0.543402	0.470218	0.60886	0.521117	0.497825	0	0.589498	0.576867	0.460061	0.595285	0.463035	0.537422	0.966162	0.705764	0.660296
TTLL10	0.00243196	0.00286119	0.00419026	0.00664009	0.00722263	0.00201306	0.00189095	0.00349693	0.00312479	0.00255264	0.0002717	0.00155212	0.000610851	0.00238886	0.0037929	0.00484664	0	0.00784503	0.00381873	0.00221114	0.00250872	0.00601684	0.00364256	0.00485317	0.00201074	0.00288985	0.032037	0.00340345	0.00602625	0.000917812	0.000758934	0.00616594	0.00201601	0.00446584	0.00216334	0.00168398	0.00472258	0.00205551	0	0.00231246	0.00419279	0.00333919	0.00275238	0.000839715	0.0029621	0.00489467	0.00511644	0.0231434
TNFRSF18	0.00825896	0.0114711	0.029484	0.0223002	0.0460751	0.0131588	0.0169686	0.048517	0.0403664	0.0272284	0.0175568	0.0133967	0.0388423	0.0339295	0.0751201	0.0175578	0	0.0443084	0.0151558	0.0260325	0.0278413	0.0185073	0.00643263	0.034732	0.011946	0.0518607	0	0.01801	0.0135954	0.0190734	0.0293037	0.0207557	0.0492792	0.0134316	0.0160052	0.0251572	0.0668271	0.0162116	0	0.0115879	0.0164216	0.0168158	0.0242199	0.0236933	0.031647	0.0402313	0.0307533	0.0303267
TNFRSF4	0.00696207	0.00509866	0.00903536	0.00901775	0.0103476	0.00865453	0.00978628	0.0176308	0.0131779	0.00751155	0.00428662	0.00460251	0.00733536	0.0284003	0.0112907	0.018811	0	0.0186603	0.0153194	0.00942488	0.0158111	0.00969748	0.00867042	0.0249511	0.00980788	0.0124981	0	0.00793184	0.0136551	0.00361348	0.0110361	0.0117626	0.00976057	0.0229392	0.000723466	0.00528014	0.0197276	0.0140666	0	0.00456698	0.0103182	0.00546102	0.0390471	0.0188352	0.0146467	0.0101706	0.00858841	0.00842015
SDF4	0.327196	0.361914	0.434917	0.356801	0.353407	0.314479	0.487946	0.474791	0.433179	0.371416	0.297717	0.241497	0.379985	0.409084	0.357476	0.416065	0.260589	0.316198	0.398102	0.363659	0.329622	0.426636	0.172433	0.477479	0.335574	0.302721	0.54896	0.351469	0.336807	0.413796	0.403625	0.423062	0.41914	0.442763	0.164079	0.28914	0.302782	0.365397	0	0.456711	0.347154	0.256396	0.291711	0.333382	0.325601	0.364586	0.401271	0.400166
B3GALT6	0.0274586	0.0338458	0.0504087	0.0418641	0.0338495	0.0505563	0.0508717	0.0543116	0.0676277	0.0445313	0.0702974	0.029588	0.028593	0.0782454	0.0286221	0.0478472	0	0.0356263	0.0891593	0.0347704	0.0478745	0.0523252	0.0295907	0.0796505	0.0680569	0.0556267	0	0.0315703	0.0447918	0.0264879	0.0392233	0.0657602	0.0401584	0.0579343	0.0111578	0.0313025	0.0696716	0.0391734	0	0.0596909	0.0386143	0.0293279	0.0345288	0.0474166	0.0432211	0.0571529	0.0185781	0.0791977
C1QTNF12	0.00666478	0.00854921	0.00597586	0.00480465	0.0118322	0.00639139	0.0114933	0.00961316	0.0109785	0.00367589	0.00600809	0.00144216	0.00713753	0.0153961	0.00979228	0.0105451	0	0.0113014	0.00486057	0.0111224	0.00966195	0.00934623	0.00161793	0.0105084	0.00274225	0.00917122	0	0.00986666	0.02206	0.00530588	0.00552613	0.0421305	0.00946129	0.00376981	0.00320484	0.00449892	0.00517623	0.00245892	0	0.009998	0.00865763	0.00424106	0.0178414	0.0130042	0.00758369	0.0085759	0.00887951	0.00335926
UBE2J2	0.176162	0.209095	0.250393	0.173908	0.205917	0.176669	0.340062	0.306438	0.319407	0.213989	0.249545	0.163523	0.211356	0.387108	0.312833	0.269409	0.169777	0.224586	0.271331	0.228795	0.261107	0.332362	0.189655	0.281125	0.234034	0.193966	0.259164	0.202541	0.229106	0.18116	0.268593	0.355883	0.301345	0.280715	0.176961	0.243707	0.330995	0.260731	0	0.242448	0.28723	0.218375	0.247349	0.229012	0.264118	0.294539	0.307675	0.479112
SCNN1D	0.105898	0.131096	0.0811553	0.0664751	0.0846622	0.0769745	0.123624	0.149366	0.119327	0.0689191	0.074638	0.0612348	0.100958	0.0805346	0.150255	0.116679	0.215318	0.0905544	0.0735466	0.142776	0.0938701	0.0889501	0.0809722	0.0740998	0.105624	0.116984	0.183003	0.0729646	0.0618145	0.0771717	0.17069	0.118417	0.162478	0.0707224	0.0642072	0.129143	0.100598	0.0857375	0	0.0896171	0.0904229	0.0574808	0.122058	0.101576	0.101612	0.0415275	0.114027	0.0733007
ACAP3	0.81482	0.985897	0.799456	0.78087	1.00993	0.84726	1.09327	1.21926	1.11248	0.763503	0.899261	0.846769	1.20809	0.946667	1.18289	0.956021	0.924176	0.98869	0.907513	1.16418	1.01291	0.782436	0.81023	0.953792	0.877221	0.914435	0.710154	0.773758	0.667611	1.02674	1.1643	1.03058	1.07463	0.941253	0.636308	0.967774	0.929214	1.01739	0	0.930054	1.07385	0.853236	0.859561	1.05391	1.09896	0.756061	1.13715	0.69188
PUSL1	0.0309124	0.0312907	0.0365133	0.0371013	0.0427652	0.0299627	0.033742	0.0463526	0.0614509	0.0238489	0.0340777	0.017428	0.0377048	0.0777221	0.0461628	0.0519624	0	0.0687423	0.0510679	0.0337862	0.0565728	0.0427078	0.014582	0.0658564	0.0354252	0.0422407	0	0.020434	0.0326877	0.0350542	0.0358147	0.0619648	0.0363588	0.0287499	0.0103738	0.0278366	0.0457475	0.0379139	0	0.0288388	0.0465178	0.0253141	0.043467	0.0421116	0.0343696	0.0443575	0.0233261	0.0357069
INTS11	0.426401	0.404643	0.436754	0.294909	0.352888	0.29934	0.560497	0.542365	0.457451	0.351931	0.334784	0.281701	0.416312	0.548716	0.507555	0.470762	0.324294	0.431023	0.441779	0.378413	0.412885	0.479105	0.229092	0.419937	0.379135	0.340901	0.251689	0.403362	0.383965	0.380126	0.496378	0.581963	0.485065	0.4254	0.240034	0.347129	0.488852	0.405847	0	0.453452	0.404597	0.444396	0.547938	0.390346	0.39088	0.511275	0.331515	0.349672
CPTP	0.0502416	0.0418416	0.0637282	0.0393755	0.0421044	0.061845	0.093935	0.0797481	0.0640669	0.0586109	0.0749486	0.0299529	0.049942	0.0566039	0.0410452	0.0417091	0.168782	0.0443708	0.116958	0.0431364	0.0607417	0.0661163	0.0632557	0.0647276	0.0918534	0.0727286	0	0.0471967	0.0605225	0.0319003	0.0796484	0.079702	0.0497953	0.0578023	0.0333639	0.034293	0.0898615	0.051218	0	0.0715131	0.0418606	0.0506301	0.0412328	0.0768989	0.074913	0.0547981	0.0252816	0.121249
TAS1R3	0.0018174	0.000823464	0.00177256	0.000344212	0.00125712	0.00257662	0.0100372	0.00439646	0.00243036	0.00107529	0.00317049	0.000843808	0.00202318	0.0063689	0.00278471	0.0030809	0	0.00491108	0.00325754	0.00169831	0.00313879	0.00228752	0.00181336	0.00244138	0.001301	0	0	0.00140381	0.000939484	0.00223876	0.00362067	0.000590171	0.00202169	0.00195929	0	0.000958168	0.00485431	0.0012827	0	0.000183972	0.00298843	0.00221881	0.00338715	0.00380686	0.00600546	0	0.00122722	0.00419312
DVL1	0.159661	0.19933	0.212894	0.169363	0.196981	0.167376	0.336094	0.27107	0.272151	0.175997	0.201361	0.123136	0.233005	0.30517	0.231744	0.231929	0	0.219345	0.269117	0.203162	0.237507	0.232318	0.112721	0.237802	0.211621	0.164168	0.178018	0.220575	0.174112	0.180994	0.229131	0.286528	0.237068	0.218789	0.0771832	0.156515	0.274114	0.233326	0	0.207574	0.206222	0.190116	0.222209	0.184103	0.208689	0.259153	0.214471	0.177409
MXRA8	0.00166747	0.0030729	0.00395505	0.00847296	0.00526461	0.00448687	0.00274511	0.00562009	0.00451576	0.00437441	0.00305688	0.00339445	0.000366308	0.00479619	0.00135363	0.00287262	0	0.00416846	0.00602679	0.00339964	0.00449079	0.00513512	0.00247394	0.00329372	0.00364299	0.0029912	0	0.00185942	0.00292056	0.0020631	0.00282893	0.00232196	0.00399759	0.00613857	0.000579477	0.00434256	0.00402207	0.000453949	0	0.000942268	0.00173072	0.0020434	0.00296597	0.00400347	0.00151511	0.0055826	0.00335036	0.0286879
AURKAIP1	0.0956013	0.0886378	0.110212	0.13027	0.113315	0.107956	0.206315	0.160567	0.195586	0.0810538	0.143306	0.0611647	0.0926293	0.271039	0.143064	0.175935	0.100363	0.137154	0.238205	0.108167	0.162468	0.14773	0.0824883	0.184982	0.145291	0.102885	0.213849	0.0752181	0.168873	0.0784677	0.128122	0.174884	0.105446	0.153699	0.0494198	0.0963427	0.227557	0.111003	0	0.136729	0.140398	0.0900437	0.137214	0.138079	0.189148	0.190687	0.0767825	0.201342
CCNL2	0.536574	0.561924	0.583021	0.494317	0.515834	0.504647	0.615236	0.766712	0.665353	0.521449	0.533902	0.442694	0.591817	0.924159	0.6408	0.640977	0.386591	0.645774	0.627772	0.539141	0.581586	0.66451	0.303306	0.65973	0.54592	0.483016	0.60948	0.540692	0.551856	0.501584	0.611508	0.780048	0.628477	0.531218	0.338695	0.489751	0.610272	0.557256	0	0.592656	0.609037	0.583823	0.693818	0.458308	0.492597	0.503049	0.520472	0.347323
MRPL20	0.174083	0.161362	0.213452	0.221562	0.196553	0.18889	0.430739	0.310855	0.251352	0.181765	0.235901	0.110934	0.186058	0.31712	0.218269	0.222977	0.157472	0.203362	0.323498	0.170908	0.24168	0.211128	0.154351	0.293956	0.200656	0.174034	0.328503	0.15752	0.227689	0.142201	0.192549	0.269943	0.193713	0.253168	0.0950467	0.161007	0.340536	0.231543	0	0.2147	0.228296	0.144343	0.237613	0.194769	0.256001	0.214611	0.177785	0.284489
ANKRD65	0.0412247	0.025443	0.0619776	0.0574088	0.0445386	0.0559592	0.0693887	0.0687912	0.0442197	0.0214909	0.064297	0.0203741	0.0254212	0.0933718	0.0376368	0.0319185	0	0.0577883	0.126479	0.0386676	0.0677042	0.0642641	0.0124594	0.094176	0.0773465	0.0412581	0.0852047	0.0270025	0.0512033	0.0284057	0.0312777	0.0848109	0.0448241	0.0670292	0.00934746	0.0207897	0.0466913	0.0385807	0	0.0545953	0.0213322	0.0469041	0.0274257	0.0424016	0.0486911	0.0368465	0.0210681	0.0291908
TMEM88B	0	0	0	0	0	0.000458372	0	0	6.26011e-05	0	0	0	0	0	0	0	0	0	0.000238904	0.000263161	0	0.000269302	0	0.0017842	0	0	0	0.000337817	0	0	0	0.000315248	0.000227674	0.000299931	0	0.00038667	0.00016247	0	0	0.000648141	0	0	0	0	0	0	0	0
VWA1	0.0118566	0.0149127	0.0130277	0.01531	0.0123296	0.012864	0.0150118	0.0221886	0.0175126	0.00707055	0.0107502	0.00434242	0.00647248	0.0232231	0.0137092	0.00408079	0	0.00800246	0.0165437	0.0118217	0.0135255	0.0135598	0.0113778	0.0140887	0.0269641	0.0161911	0	0.0136568	0.0199049	0.0128156	0.0286055	0.0157977	0.0162027	0.0101414	0.00424616	0.0104694	0.0118552	0.0112141	0	0.0154857	0.00770944	0.0117871	0.0124145	0.00913493	0.00920479	0.0078726	0.00584812	0.0156243
ATAD3C	0.0199192	0.0235493	0.0275406	0.027298	0.0283707	0.0219548	0.0472883	0.0520545	0.0230183	0.027613	0.00822477	0.0067688	0.0313578	0.027873	0.0501765	0.0213378	0	0.0379904	0.0231973	0.0201297	0.0274423	0.0365778	0.00464853	0.0300949	0.0317198	0.0318875	0.032037	0.0348137	0.0292288	0.0217634	0.0428748	0.038351	0.0367058	0.0379349	0.0115489	0.0228061	0.0315804	0.0320481	0	0.0283777	0.0240121	0.0247233	0.0159965	0.0206768	0.0418111	0.029936	0.0240434	0.0912243
ATAD3B	0.268015	0.303877	0.279762	0.255276	0.241136	0.206749	0.213255	0.382296	0.349215	0.218429	0.108429	0.228807	0.279813	0.393292	0.410942	0.361395	0.223779	0.292257	0.263196	0.353506	0.283652	0.327011	0.0870898	0.343955	0.222663	0.224902	0.129729	0.18521	0.213131	0.215154	0.306293	0.396036	0.339594	0.230407	0.168161	0.263361	0.248366	0.25116	0	0.283095	0.313282	0.204562	0.178085	0.199194	0.219376	0.246202	0.345967	0.230618
ATAD3A	0.15345	0.183673	0.190292	0.131331	0.173425	0.130054	0.203489	0.244819	0.231484	0.176804	0.166155	0.153784	0.236395	0.270591	0.257318	0.219101	0.155361	0.225032	0.211103	0.200002	0.226589	0.222368	0.159521	0.255277	0.170359	0.158651	0.362554	0.122806	0.123453	0.139778	0.172762	0.249977	0.207943	0.191654	0.0920279	0.212452	0.191719	0.2013	0	0.162899	0.257513	0.129438	0.196921	0.148867	0.1408	0.200925	0.266053	0.189755
TMEM240	0.0320823	0.0364948	0.0539885	0.0691968	0.0569238	0.0370427	0.0465243	0.0555424	0.0945036	0.0258618	0.0322052	0.0213424	0.0491462	0.159008	0.0467395	0.113998	0.100363	0.10092	0.0659283	0.036915	0.0637069	0.072918	0.0094192	0.0650438	0.0399599	0.0363081	0.0138274	0.0276236	0.171327	0.039229	0.0526457	0.191514	0.0518969	0.0437187	0.030267	0.0313651	0.0851665	0.0386991	0	0.0539332	0.0710956	0.0808928	0.113034	0.0116859	0.0348926	0.0877849	0.0444567	0.0186424
SSU72	0.221191	0.235119	0.30143	0.283931	0.232171	0.259474	0.62238	0.424988	0.388485	0.286346	0.338012	0.17467	0.275425	0.484992	0.287851	0.321298	0.157472	0.278353	0.494686	0.237941	0.34668	0.363422	0.168829	0.397633	0.34915	0.240054	0.148879	0.269863	0.364995	0.216378	0.312885	0.419185	0.300911	0.395427	0.160857	0.253385	0.478143	0.319633	0	0.320282	0.284997	0.250125	0.311044	0.360011	0.349039	0.383159	0.21553	0.621368
FNDC10	0.117486	0.0789911	0.100141	0.0564455	0.0612786	0.0927601	0.0607167	0.0907454	0.103137	0.0780455	0.114789	0.0557898	0.0720479	0.11527	0.0635342	0.0641478	0	0.0559378	0.146326	0.0802817	0.0973092	0.102792	0.0708091	0.077486	0.138106	0.112957	0.0613942	0.0657502	0.074092	0.0499137	0.095659	0.108681	0.0890928	0.0645833	0.0698489	0.0607809	0.0954753	0.0753423	0	0.0930264	0.0602642	0.0777684	0.0636932	0.0737966	0.0956127	0.0585156	0.0256738	0.0342341
MIB2	0.319668	0.408386	0.306894	0.249149	0.300925	0.303403	0.476318	0.657325	0.4744	0.347652	0.345582	0.319727	0.479914	0.440329	0.529904	0.379174	0.107011	0.360616	0.371371	0.395748	0.357423	0.402325	0.235785	0.375189	0.327441	0.355747	0.281042	0.345493	0.30774	0.301966	0.533856	0.499345	0.519316	0.360916	0.300658	0.410368	0.475355	0.456118	0	0.375911	0.4294	0.297873	0.353284	0.420817	0.369527	0.373814	0.398465	0.33075
MMP23B	0.0104097	0.0195358	0.0129203	0.0124093	0.0147016	0.0132183	0.0515647	0.0363855	0.0175801	0.0066428	0.0115815	0.0131264	0.0108113	0.0259068	0.0258939	0.0224423	0.101359	0.0286292	0.0186969	0.0102807	0.0140656	0.0115687	0.00942397	0.0151162	0.0141662	0.0172736	0	0.0241252	0.0183548	0.0163485	0.0195079	0.0268273	0.0252478	0.0167285	0.00562719	0.0205828	0.0259377	0.0305465	0	0.020677	0.0178819	0.0166687	0.0181529	0.0230414	0.0281691	0.0199676	0.00969029	0.0214034
CDK11B	0.281538	0.277853	0.347272	0.219422	0.207698	0.174095	0.390604	0.347703	0.305279	0.208213	0.282682	0.237762	0.316116	0.428865	0.42666	0.27808	0	0.498277	0.290898	0.228176	0.241887	0.363907	0.192839	0.228749	0.220429	0.233379	0.551542	0.211199	0.296315	0.228059	0.267035	0.384778	0.333238	0.284593	0.203309	0.430697	0.321446	0.328385	0	0.265421	0.276768	0.290555	0.288005	0.239272	0.231275	0.423419	0.294005	0.529683
SLC35E2B	0.201485	0.150607	0.275629	0.201727	0.184758	0.117882	0.213371	0.302574	0.300646	0.218803	0.202975	0.207129	0.181654	0.456741	0.3171	0.360568	0.479375	0.275052	0.292748	0.233326	0.249879	0.392442	0.199052	0.317824	0.195179	0.158795	0.317273	0.139522	0.204808	0.190994	0.212353	0.381532	0.257115	0.362613	0.185566	0.262076	0.362408	0.23281	0	0.228097	0.273514	0.237898	0.29994	0.170394	0.194699	0.351795	0.29674	0.152391
CDK11A	0.150035	0.0920544	0.286862	0.107178	0.112934	0.0465613	0.145915	0.152206	0.196907	0.0791071	0.134894	0.120031	0.157087	0.301205	0.22312	0.200491	0.0684181	0.255778	0.12186	0.0770094	0.0866464	0.245476	0.112218	0.0358127	0.0652245	0.0964394	0.126772	0.0704719	0.190066	0.0909312	0.194994	0.221544	0.160945	0.184007	0.13244	0.252944	0.234825	0.174041	0	0.141442	0.166309	0.151663	0.155569	0.0821294	0.078626	0.22291	0.148034	0.255005
SLC35E2A	0.224698	0.171544	0.306183	0.278768	0.213507	0.168802	0.237557	0.355079	0.341411	0.129561	0.257457	0.200535	0.203335	0.340304	0.349224	0.277007	0	0.323836	0.282873	0.157255	0.186027	0.406988	0.226165	0.050333	0.0939527	0.265457	0.393326	0.231247	0.312198	0.197452	0.306067	0.386373	0.326737	0.259461	0.176548	0.340249	0.333417	0.300075	0	0.287106	0.324631	0.214905	0.290423	0.174234	0.236443	0.296593	0.185352	0.147896
NADK	0.148873	0.162068	0.180101	0.138638	0.141869	0.140754	0.229566	0.207787	0.213804	0.149648	0.156204	0.110926	0.129312	0.225611	0.210845	0.196173	0	0.194359	0.190117	0.171641	0.174583	0.186774	0.126752	0.17113	0.175424	0.155129	0.0417334	0.126506	0.120203	0.126763	0.128576	0.223941	0.175685	0.163242	0.0890096	0.176528	0.210754	0.162884	0	0.156194	0.185583	0.0906689	0.160304	0.152809	0.17902	0.21053	0.200691	0.227731
GNB1	1.06532	1.1955	1.33301	1.1535	1.18366	1.15641	1.53363	1.39655	1.34896	1.23262	1.259	1.17131	1.10097	1.32627	1.34787	1.27684	0.905678	1.25635	1.40306	1.23813	1.28465	1.36179	1.18286	1.33647	1.36875	1.15169	1.29252	1.03349	1.30773	0.979502	1.14324	1.41603	1.33509	1.33046	1.10212	1.28062	1.37781	1.21619	0	1.18314	1.26167	1.15902	1.25859	1.11569	1.29433	1.47671	1.36693	1.60501
CALML6	0.00737688	0.00592063	0.0023179	0.00240475	0.00205347	0.00456283	0.00693156	0.00629161	0.00272543	0.0038219	0.00264861	0.00426413	0.00610215	0.00133206	0.00653631	0.0017731	0	0.00381697	0.00175044	0.00442396	0.00295096	0.00357369	0.00127627	0.00237496	0.00281451	0.00429499	0	0.00293244	0.00196726	0.00519102	0.00901672	0.00209934	0.00566416	0.00347881	0.00887516	0.00331288	0.00510649	0.00424676	0	0.00428039	0.00490589	0.00327985	0.00419032	0.00565289	0.00657722	0	0.00277734	0.00283287
TMEM52	0.0166776	0.0139456	0.00639065	0.00671392	0.00662091	0.00804669	0.0105922	0.00835308	0.0150954	0.004659	0.013198	0.00329245	0.0141768	0.0109262	0.0149125	0.00941714	0	0.0172275	0.00717406	0.0113003	0.0152357	0.0101675	0.00238803	0.0118572	0.00304927	0.0102102	0	0.0178657	0.00796782	0.00751432	0.0115912	0.0192119	0.0117046	0.00302769	0.00354024	0.00743448	0.0114634	0.0102998	0	0.00831757	0.00686669	0.0169086	0.0165817	0.00331625	0.00716976	0.00403391	0.00914083	0.00152606
CFAP74	0.241602	0.273634	0.310323	0.276024	0.285013	0.190647	0.232282	0.298668	0.363452	0.249348	0.27303	0.235933	0.310263	0.383907	0.439088	0.322692	0.19099	0.369667	0.261933	0.321008	0.311406	0.326871	0.185723	0.386503	0.191632	0.232599	0.30108	0.211893	0.210368	0.250169	0.325317	0.267112	0.323138	0.275592	0.186116	0.349415	0.359833	0.310481	0	0.186742	0.316112	0.228404	0.272319	0.177052	0.235168	0.514234	0.339607	0.235365
GABRD	0.456301	0.511079	0.486246	0.333604	0.465403	0.486487	0.505338	0.664628	0.620527	0.388505	0.609252	0.321352	0.513224	0.62335	0.615971	0.561744	0.718332	0.751286	0.619905	0.598027	0.56712	0.641811	0.262776	0.55095	0.596373	0.525349	0.545363	0.372471	0.474513	0.424565	0.444478	0.684817	0.502232	0.484333	0.264636	0.534171	0.597872	0.433649	0	0.542555	0.499207	0.39896	0.460266	0.496109	0.767435	0.979823	0.454266	0.277514
PRKCZ	0.690102	0.726856	0.846429	0.611585	0.712618	0.651265	0.938821	0.995542	0.968947	0.723353	0.78442	0.684303	0.743744	0.95411	1.11717	0.873436	0.608735	0.930891	0.844709	0.749249	0.856343	1.16892	0.829477	1.07499	0.712299	0.711564	0.724648	0.578439	0.700346	0.624745	0.820758	1.06982	0.997838	0.907608	0.622212	0.918457	1.01168	0.877306	0	0.856796	0.885757	0.818308	0.829089	0.717917	0.831853	1.39818	1.06493	1.31106
FAAP20	0.048687	0.0615249	0.0876482	0.108207	0.0842883	0.0649365	0.0689165	0.0936881	0.125043	0.0561835	0.0696856	0.045366	0.0507075	0.139476	0.102247	0.114722	0	0.09734	0.119712	0.0708507	0.0904549	0.086711	0.0497676	0.137928	0.0672063	0.0483121	0.032037	0.0489576	0.086658	0.0534448	0.0530379	0.102224	0.0791915	0.0823059	0.0291022	0.0650973	0.094436	0.0786496	0	0.0630708	0.106108	0.044404	0.104819	0.059092	0.0708315	0.0757566	0.07888	0.0873109
SKI	0.382357	0.50787	0.569798	0.401612	0.499287	0.385497	0.788462	0.618162	0.636745	0.589367	0.483037	0.44218	0.442133	0.487818	0.696457	0.518595	0.248259	0.613554	0.526194	0.488651	0.564966	0.73002	0.609831	0.791238	0.445041	0.38693	0.469186	0.395806	0.347981	0.435406	0.59502	0.657326	0.530875	0.601517	0.344649	0.652926	0.503372	0.543391	0	0.566974	0.598715	0.353849	0.459965	0.452343	0.52633	0.963914	0.801126	1.68361
MORN1	0.21759	0.264891	0.29873	0.278263	0.246614	0.24032	0.27561	0.336863	0.38287	0.238832	0.30499	0.254701	0.266731	0.369761	0.368409	0.33116	0.305759	0.324575	0.289119	0.276851	0.284206	0.381071	0.171958	0.46647	0.205035	0.188041	0.386977	0.227896	0.268962	0.267663	0.272796	0.367796	0.342449	0.313214	0.180005	0.346874	0.322357	0.252788	0	0.197901	0.293572	0.237664	0.308593	0.138819	0.280431	0.349089	0.297661	0.185257
RER1	0.198979	0.187737	0.286573	0.222345	0.220614	0.204474	0.374798	0.330549	0.339366	0.209036	0.245537	0.147609	0.206276	0.36796	0.247476	0.306448	0.248259	0.250499	0.332629	0.205269	0.268686	0.350731	0.132579	0.363584	0.262509	0.167772	0.17099	0.208328	0.280856	0.187846	0.252303	0.387619	0.258499	0.323125	0.136115	0.197105	0.357815	0.261079	0	0.259016	0.259204	0.210013	0.270504	0.240899	0.257829	0.340961	0.225311	0.298479
PEX10	0.0659094	0.0620021	0.111859	0.0867457	0.0623912	0.0601468	0.081174	0.111356	0.154842	0.0763759	0.0893987	0.0352693	0.0705912	0.260324	0.114208	0.174292	0.100363	0.130424	0.12912	0.0884904	0.0934956	0.138297	0.033116	0.159508	0.0683282	0.067692	0.0417334	0.0308732	0.103202	0.0501806	0.053646	0.111828	0.0877883	0.127068	0.0513423	0.0624613	0.14808	0.0951432	0	0.0468114	0.101836	0.0746268	0.137065	0.036641	0.0596589	0.0975167	0.101902	0.20553
PLCH2	0.151388	0.246585	0.228735	0.262217	0.401228	0.31404	0.349832	0.34785	0.46822	0.314437	0.320647	0.229562	0.39771	0.261931	0.275287	0.45066	0.0684181	0.362888	0.263725	0.34966	0.292834	0.16587	0.225506	0.27849	0.28221	0.26142	0.265031	0.158813	0.180178	0.292348	0.105559	0.216585	0.233111	0.32433	0.160335	0.346578	0.301015	0.418943	0	0.269412	0.458849	0.142427	0.229562	0.316806	0.309448	0.217006	0.542433	0.280383
PANK4	0.0919913	0.119789	0.12331	0.061338	0.0582799	0.0632372	0.223463	0.18714	0.154163	0.0746324	0.0782474	0.0420785	0.108591	0.173302	0.162782	0.116132	0.101359	0.0962851	0.147432	0.110639	0.11139	0.134644	0.0325219	0.148006	0.104198	0.0890437	0.118825	0.0750468	0.103127	0.0721292	0.0985525	0.268772	0.180046	0.120034	0.0270132	0.0925714	0.211813	0.186457	0	0.160018	0.147332	0.120519	0.151179	0.099204	0.140485	0.144653	0.114973	0.0755119
HES5	0.0063854	0.005368	0.0117818	0.00801753	0.00942677	0.010682	0.0109796	0.00818171	0.0210992	0.0104633	0.0127253	0.00422121	0.00494499	0.0136464	0.00894009	0.0175642	0.157668	0.00785416	0.0231873	0.00736078	0.0109115	0.0104692	0.0083972	0.0178824	0.0102644	0.00832169	0	0.0037529	0.00487785	0.00460972	0.00613223	0.0196198	0.00685647	0.013667	0.00262994	0.00638721	0.0188735	0.0150658	0	0.00856362	0.0109646	0.00421444	0.0105169	0.0163471	0.00888028	0.00675838	0.00539825	0.0238747
TNFRSF14	0.120012	0.149948	0.148251	0.156321	0.192656	0.137553	0.0991424	0.246526	0.184713	0.139837	0.143766	0.111344	0.23126	0.258407	0.206419	0.169014	0.155361	0.185312	0.191524	0.199087	0.172593	0.11625	0.0636343	0.220741	0.145826	0.158186	0.123992	0.101784	0.118408	0.208627	0.142555	0.195468	0.164883	0.167773	0.0889654	0.149096	0.202816	0.194067	0	0.118516	0.170333	0.0725864	0.21971	0.12751	0.154191	0.0690355	0.151686	0.0414989
MMEL1	0.00214929	0.00677341	0.00482078	0.00333728	0.00492169	0.00482621	0.0243742	0.00711959	0.00438048	0.00387492	0.00244126	0.00234951	0.00374535	0.00294275	0.00714668	0.00480491	0	0.00218923	0.00287773	0.00362681	0.00181789	0.00324045	0.00760478	0.00461286	0.00775571	0.00171233	0	0.0116195	0.00607458	0.0270249	0.00478951	0.012197	0.00545792	0.0134804	0.000813516	0.00516667	0.00571499	0.00580544	0	0.00198321	0.00139659	0.00349724	0.00476833	0.00744805	0.00645058	0	0.00303611	0.0307106
TTC34	0.0428138	0.0569743	0.0518415	0.0447493	0.0428275	0.0455602	0.0624077	0.0722273	0.0693298	0.0441263	0.0701556	0.0528245	0.14291	0.0485707	0.121711	0.0474937	0.155361	0.0723445	0.0270644	0.0829331	0.0463366	0.0538824	0.0641717	0.0903473	0.0554252	0.0461944	0	0.045031	0.0439708	0.263952	0.0417982	0.056572	0.0578889	0.0921373	0.0616809	0.107074	0.0375375	0.0742587	0	0.0273143	0.0484634	0.0328519	0.0564207	0.0424008	0.0240525	0.042406	0.0626022	0.0686331
PRDM16	0.0131932	0.0212046	0.0188769	0.0183881	0.0183763	0.0139599	0.0212001	0.0193748	0.021017	0.0112218	0.0221598	0.0157863	0.0132378	0.0188782	0.0253009	0.01784	0	0.0181437	0.017714	0.0141289	0.0194171	0.0158372	0.0166326	0.0219622	0.0187522	0.0157639	0.0138274	0.0144095	0.0156144	0.016899	0.0230375	0.0172602	0.0235976	0.0174129	0.0209798	0.0163172	0.0262879	0.0216051	0	0.00985173	0.0158575	0.0143003	0.0172852	0.0161039	0.0116142	0.0332607	0.0173247	0.0308486
ARHGEF16	0.00390384	0.004549	0.00799783	0.00114169	0.00139177	0.00208256	0.00121453	0.00585509	0.00299467	0.00181821	0.00270099	0.00298818	0.000426481	0.00989774	0.00688168	0.00252158	0	0.00395454	0.00210288	0.00358511	0.00349585	0.00454205	0	0.00222936	0.00286164	0.003266	0	0.00509495	0.00232044	0.00202699	0.00314999	0.00221729	0.00508335	0.00168838	0.00342303	0.000729342	0.00678246	0.00597005	0	0.00830712	0.00109958	0.00262198	0.00394968	0.00204916	0.0045837	0.00500547	0.000596719	0.00668728
MEGF6	0.0203651	0.026281	0.0263187	0.0265233	0.0238632	0.0194625	0.0176894	0.0342026	0.0329271	0.0133179	0.0151209	0.0114812	0.0169078	0.0364361	0.0451631	0.0239841	0	0.0257108	0.0177661	0.0251371	0.028239	0.0480739	0.00841995	0.0240736	0.022331	0.0188738	0	0.0186626	0.0231053	0.01909	0.018242	0.0515438	0.0382599	0.0158246	0.0116032	0.024374	0.0318977	0.0315346	0	0.0279915	0.0232634	0.016033	0.0371872	0.00984178	0.0280869	0.0964024	0.0271313	0.223019
TPRG1L	0.143309	0.148529	0.229534	0.14724	0.146919	0.241891	0.402264	0.275143	0.222116	0.205377	0.256747	0.0849574	0.115398	0.25076	0.128514	0.139054	0	0.110598	0.448617	0.146949	0.233102	0.247328	0.110419	0.205565	0.366296	0.2414	0.302655	0.185095	0.250476	0.0932841	0.16611	0.238722	0.179866	0.251476	0.076579	0.140955	0.359131	0.152634	0	0.192668	0.123311	0.134499	0.154674	0.267097	0.331626	0.288735	0.0747808	0.433281
WRAP73	0.0730161	0.0959584	0.107547	0.118035	0.117236	0.0962382	0.133814	0.151707	0.165591	0.0850039	0.0957156	0.0559657	0.0953882	0.185594	0.145649	0.145026	0.379153	0.138003	0.117965	0.113525	0.124637	0.146178	0.0367433	0.125403	0.0903545	0.0820909	0.102065	0.0641365	0.117989	0.0907651	0.0700333	0.179443	0.119651	0.13403	0.0422724	0.0922125	0.154317	0.0961861	0	0.106079	0.126203	0.0814589	0.120599	0.0593799	0.0840424	0.10401	0.144732	0.0700103
TP73	0.00385887	0.00275256	0.00843266	0.0128719	0.0109954	0.00299307	0.00439733	0.00378171	0.00428304	0.0019359	0.000612325	0.00397587	0.00280034	0.00348713	0.00222018	0.00421997	0	0.00407087	0.00197045	0.00274098	0.0042411	0.00406551	0.00185169	0.00786915	0.00709837	0.00400126	0	0.00495171	0.0148613	0.00342021	0.00364414	0.00421356	0.00266528	0.0030865	0.000870033	0.00160792	0.00312598	0.00307326	0	0.00144121	0.00242058	0.00286251	0.00392012	0.00073773	0.00264618	0.00148442	0.00477164	0.164566
CCDC27	0.00209677	0.00224466	0.00362576	0.00480252	0.00628066	0.00236616	0.00210848	0.00114075	0.00346899	0.00162773	0.00070831	0.000532924	0.00017949	0.00445546	0.00115457	0.00187605	0	0.00139475	0.00284773	0.00116623	0.00148934	0.00151289	0	0.00894819	0.00326794	0.00191157	0	0.00352031	0.00639829	0.00603809	0.000885705	0.00419702	0.00144419	0.00186678	0	0.00062021	0.00215703	0	0	0.000966071	0.00293448	0.00197884	0.00260624	0	0.000337395	0.00165128	0.00254924	0.0152648
SMIM1	0.000347895	0.000600604	0.000920867	0.000268025	0.000529971	0.000539331	0.000371456	0.00134072	0.000361087	0	0.000226905	0.000166953	0	0.000500588	0.000939461	0	0	0.00144364	0.00123148	0.000681853	0.00047005	0.00133899	0	0	0	0.000682495	0	0.000415957	0.00144812	0.000809509	0	0	6.72524e-05	0.000427011	0	0.000102431	0.00106947	0.00148233	0	0	0.000373914	0	0.000428038	0.00126131	0.00086231	0	0	0
LRRC47	0.103687	0.121519	0.155041	0.123503	0.135848	0.153376	0.21639	0.21723	0.211684	0.138358	0.17352	0.0854678	0.111817	0.232298	0.169998	0.165126	0.0684181	0.131888	0.253936	0.158775	0.19452	0.196083	0.0816789	0.165495	0.193105	0.139259	0.0613942	0.115497	0.162403	0.108564	0.133161	0.197629	0.144479	0.168058	0.070415	0.136843	0.219544	0.128891	0	0.16211	0.161467	0.102371	0.135623	0.142116	0.155703	0.164503	0.14332	0.214414
CEP104	0.384583	0.405765	0.440509	0.293133	0.299671	0.279793	0.416252	0.464226	0.459394	0.392693	0.376792	0.333479	0.363268	0.593802	0.481503	0.488867	0.328496	0.465397	0.387158	0.432832	0.378738	0.600001	0.303006	0.509568	0.341602	0.337833	0.343567	0.260613	0.310632	0.266193	0.373857	0.540599	0.468218	0.44558	0.310809	0.415649	0.468305	0.52293	0	0.446653	0.426194	0.354588	0.466018	0.27897	0.346991	0.571185	0.448468	0.332657
DFFB	0.211457	0.213371	0.309479	0.164192	0.171491	0.186605	0.28424	0.251808	0.240371	0.219331	0.16737	0.163996	0.171381	0.271822	0.233176	0.187531	0	0.23033	0.206606	0.225245	0.185993	0.332113	0.161789	0.339661	0.200625	0.179949	0.25356	0.220523	0.215101	0.180111	0.192674	0.300685	0.229428	0.304788	0.154315	0.232314	0.296991	0.242502	0	0.265871	0.212997	0.177606	0.257232	0.172488	0.278832	0.198613	0.218566	0.15571
C1orf174	0.0438567	0.0455944	0.0558291	0.0410004	0.0453691	0.0480191	0.0726627	0.0676588	0.0633572	0.0476697	0.0549745	0.0316627	0.0341276	0.0934968	0.0518441	0.0563207	0	0.0314591	0.0932647	0.0465013	0.0561023	0.0735925	0.0214962	0.0727256	0.0760962	0.0449402	0	0.038657	0.0702832	0.0286375	0.048409	0.101541	0.0526781	0.057475	0.0246774	0.0346177	0.0740243	0.0509882	0	0.0585645	0.0579209	0.0257177	0.0636241	0.0409608	0.0570633	0.0861111	0.0328856	0.0537421
AJAP1	0.636215	0.81622	0.944811	0.777276	0.838009	0.737912	1.29229	1.02477	1.13747	0.997925	0.95956	0.900531	1.01363	1.01465	1.11018	0.995903	0.757501	1.02971	0.97459	0.830453	0.979406	1.11333	1.09614	1.28231	0.833344	0.702317	1.03566	0.683323	0.472976	0.714587	0.896887	0.974134	1.01815	1.0829	0.629081	1.15204	1.04904	1.07135	0	1.01057	1.13244	0.631925	0.667673	0.884338	0.889267	1.48994	1.31435	1.80587
NPHP4	0.547282	0.620343	0.710569	0.489574	0.571135	0.486522	0.563933	0.697615	0.78652	0.679781	0.696114	0.666725	0.678313	0.805652	0.851695	0.758741	0.537796	0.876423	0.648376	0.63603	0.772638	0.878393	0.582173	0.892403	0.535557	0.541111	0.645193	0.462459	0.503619	0.510992	0.535682	0.827732	0.698275	0.686227	0.486929	0.783881	0.634982	0.645499	0	0.638531	0.767694	0.58275	0.723745	0.36519	0.498572	0.99341	0.920666	0.557369
KCNAB2	0.818958	0.885592	1.09438	0.66146	0.849416	0.828656	1.31919	1.17847	1.03221	0.992556	1.04964	0.873739	0.941464	1.0004	1.25064	0.91515	0.596227	1.06102	1.12994	0.856584	1.01212	1.25266	0.954436	1.07706	0.907922	0.810203	1.05069	0.795037	0.752064	0.781129	1.01668	1.20745	1.14147	1.01784	0.713829	1.10531	1.17369	1.1107	0	0.956283	1.03415	0.94928	0.838899	0.803392	0.968885	1.27459	1.03844	1.502
CHD5	1.40674	1.71477	1.4535	1.2783	1.38686	1.31166	1.74119	1.45233	1.39527	1.29882	1.4155	1.4258	1.72139	1.24574	1.42189	1.16996	0.97363	1.19532	1.24945	1.39832	1.28417	1.26781	1.53829	1.39629	1.46751	1.54085	1.38031	1.25907	1.25359	1.42252	1.66115	1.37691	1.43251	1.26334	1.3903	1.57082	1.26244	1.57999	0	1.17155	1.34651	1.35284	1.26464	1.60367	1.24158	1.54814	1.64035	1.69164
RPL22	0.233201	0.242468	0.334099	0.267228	0.251276	0.285019	0.416586	0.363034	0.345079	0.240693	0.255419	0.202664	0.204935	0.307048	0.256754	0.31046	0.386272	0.272681	0.350311	0.194912	0.249998	0.372143	0.187029	0.387488	0.261914	0.224811	0.263511	0.277328	0.242312	0.219267	0.247152	0.326752	0.311955	0.352332	0.160602	0.286711	0.340998	0.280419	0	0.266133	0.26546	0.194557	0.249197	0.205835	0.233906	0.266717	0.20559	0.321313
RNF207	0.131365	0.138929	0.170888	0.162355	0.190872	0.153278	0.112307	0.197619	0.262835	0.153622	0.169518	0.117662	0.148219	0.23676	0.183132	0.224726	0	0.197949	0.18532	0.183676	0.186547	0.203483	0.0667666	0.270107	0.128188	0.13565	0.0341968	0.101501	0.131097	0.181105	0.11521	0.182444	0.187386	0.18102	0.0656146	0.163546	0.189295	0.19561	0	0.140644	0.20865	0.102222	0.211308	0.132487	0.164808	0.0849082	0.189786	0.0889563
ICMT	0.0857379	0.0968611	0.145458	0.104479	0.0958222	0.138295	0.17266	0.140718	0.176297	0.121437	0.141997	0.068314	0.0958648	0.162843	0.110385	0.144073	0	0.120747	0.193581	0.101877	0.142801	0.162612	0.0629805	0.165877	0.166233	0.119805	0.0759652	0.0940152	0.114469	0.0845321	0.118436	0.205778	0.102594	0.167983	0.0635534	0.128838	0.206053	0.121599	0	0.139589	0.117675	0.0712314	0.11323	0.0946461	0.113512	0.257748	0.0873345	0.195638
GPR153	0.0392871	0.0536984	0.0862788	0.0685408	0.0955053	0.0606266	0.111773	0.0732266	0.0992014	0.0639791	0.0682169	0.0523854	0.059479	0.058019	0.0985288	0.0862563	0	0.128253	0.087557	0.0570481	0.0698767	0.0588346	0.0816606	0.13416	0.0792995	0.0748628	0.0350396	0.0338949	0.0261061	0.0660013	0.0731639	0.0554643	0.0569563	0.072893	0.0298255	0.0852945	0.0681057	0.0908158	0	0.0723698	0.117736	0.0385427	0.0412817	0.0875439	0.0941342	0.32003	0.100454	0.177952
ACOT7	0.493003	0.589873	0.684919	0.626783	0.586974	0.51818	0.991089	0.864016	0.804281	0.64425	0.620567	0.557477	0.680346	0.737256	0.844265	0.72552	0.854605	0.670762	0.744635	0.637878	0.623362	0.747979	0.757425	0.852978	0.664104	0.590275	0.46708	0.407323	0.459227	0.472162	0.656396	0.697908	0.766085	0.674262	0.485429	0.773666	0.784424	0.736323	0	0.602953	0.772991	0.54493	0.567998	0.849434	0.764702	0.677977	0.951799	1.41082
HES2	0.00632011	0.00841489	0.00897194	0.00813341	0.00871037	0.00487446	0.00426554	0.00359281	0.00556261	0.00260066	0.00342664	0.00182386	0.00274611	0.00836609	0.00531697	0.0111425	0	0.00629176	0.00262345	0.00445155	0.00486239	0.00881767	0.00163914	0.00841617	0.00523557	0.00365373	0	0.00286749	0.0107945	0.0023529	0.00156183	0.00512171	0.00520127	0.00370195	0.00328565	0.00361362	0.00489821	0.00264291	0	0.00587653	0.0078455	0.0054016	0.00290524	0.00156878	0.00459002	0.00188827	0.00577867	0.0214937
ESPN	0.00707457	0.0117206	0.0142119	0.0188241	0.012885	0.00840952	0.0106247	0.011809	0.0141449	0.00536975	0.00690741	0.00673411	0.00281664	0.0122532	0.00643644	0.0127762	0	0.0109164	0.00638571	0.00464695	0.00665704	0.01473	0.00262968	0.0134977	0.00806977	0.00655945	0	0.009665	0.0181156	0.00875246	0.0140943	0.0124307	0.0121085	0.010797	0.00207225	0.00828158	0.00683306	0.0104806	0	0.00812312	0.0111767	0.0047553	0.00844331	0.00385024	0.00259097	0.0127112	0.00895077	0.0206671
TNFRSF25	0.554157	0.792117	0.780599	0.743278	0.721501	0.767459	1.10647	1.133	0.849839	0.645552	0.514766	0.595929	0.878477	0.833467	0.899433	0.671089	0.100363	0.569503	0.712274	0.752433	0.821301	0.638727	0.309729	0.628882	0.686522	0.607495	0.723245	0.947296	0.768212	0.969141	0.899914	0.886791	0.909076	0.870033	0.398572	0.664122	1.02167	1.06904	0	0.802181	0.739676	0.763857	0.922487	0.864366	0.720743	0.541366	0.742969	0.442746
PLEKHG5	0.368864	0.519656	0.583983	0.419783	0.435687	0.387004	0.322364	0.62416	0.636169	0.413966	0.401545	0.47515	0.587209	0.772866	0.763529	0.590983	0.343777	0.707925	0.524901	0.49876	0.593001	0.558467	0.559662	0.667598	0.463219	0.517612	0.550954	0.329837	0.337056	0.368141	0.51297	0.54014	0.531327	0.486012	0.288865	0.568322	0.540324	0.555653	0	0.47003	0.593445	0.357546	0.544187	0.304353	0.293409	0.467283	0.702348	0.237956
NOL9	0.324446	0.351385	0.381052	0.3034	0.322566	0.280955	0.255195	0.429541	0.489627	0.320576	0.330804	0.327883	0.336897	0.629803	0.48598	0.522565	0	0.488124	0.425311	0.413661	0.396614	0.521219	0.322507	0.557681	0.331413	0.321715	0.470748	0.192354	0.263174	0.23447	0.297744	0.486272	0.383221	0.388341	0.292477	0.39258	0.358758	0.284048	0	0.361317	0.428579	0.264632	0.478942	0.216394	0.23381	0.410718	0.451638	0.316327
TAS1R1	0.0159605	0.0159545	0.0193461	0.0152941	0.0178309	0.00766774	0.0169065	0.0176165	0.0314389	0.012116	0.0117366	0.0164632	0.0134362	0.0339178	0.0278047	0.0233599	0	0.0180948	0.0186495	0.0204755	0.0258384	0.028288	0.00708836	0.0350283	0.00869382	0.00907363	0	0.0111157	0.0217041	0.01209	0.0157986	0.0505123	0.0206083	0.0251478	0.00482159	0.024459	0.0274348	0.0161308	0	0.0150231	0.0229955	0.0146684	0.0336095	0.0117011	0.0111625	0.0279696	0.0272308	0.0565155
ZBTB48	0.104995	0.122296	0.147133	0.144891	0.110794	0.100587	0.115649	0.239781	0.306181	0.119312	0.146259	0.0814844	0.164221	0.339306	0.255723	0.31236	0.313028	0.249159	0.153093	0.177986	0.181875	0.222287	0.0858956	0.366331	0.0992471	0.108224	0.0741585	0.0752505	0.0689358	0.108171	0.118779	0.200454	0.165256	0.166831	0.0682282	0.153238	0.177798	0.162074	0	0.150064	0.226816	0.07894	0.172358	0.100087	0.0894571	0.252731	0.281093	0.0707969
KLHL21	0.131372	0.130434	0.229847	0.135636	0.133466	0.15945	0.400616	0.225908	0.216146	0.17797	0.154494	0.0954353	0.119062	0.200378	0.133859	0.147737	0	0.148737	0.215464	0.112991	0.173724	0.246332	0.160259	0.17993	0.17769	0.151032	0.0138274	0.163206	0.137832	0.132798	0.241862	0.27779	0.180313	0.259837	0.111551	0.152607	0.350627	0.261998	0	0.210819	0.155121	0.136395	0.16274	0.229548	0.235901	0.18565	0.130198	0.322441
PHF13	0.0421938	0.0523645	0.0591007	0.0297399	0.034887	0.046812	0.10122	0.0645073	0.0564284	0.0487344	0.0650268	0.0312533	0.0363715	0.0506518	0.0352507	0.0370399	0	0.0335691	0.0715966	0.0402083	0.0487541	0.0780471	0.0414437	0.0611704	0.097606	0.0649393	0.101361	0.0514274	0.052927	0.0271583	0.0449127	0.0984049	0.0411971	0.0575609	0.0313232	0.0525376	0.0797909	0.0477463	0	0.0787788	0.047121	0.0386591	0.0483012	0.0585324	0.0533398	0.0842972	0.0433238	0.211893
THAP3	0.0529194	0.0596424	0.0848487	0.0770763	0.0549644	0.0520398	0.117124	0.0919731	0.0760786	0.0636754	0.0622189	0.0378583	0.0611877	0.100456	0.0740216	0.0704849	0	0.0671307	0.086226	0.0558458	0.0637393	0.0875244	0.0546679	0.0726572	0.0818321	0.0511385	0.152144	0.0419013	0.101102	0.0496451	0.0716409	0.0971692	0.0823048	0.0845823	0.0327891	0.0568825	0.110201	0.0916768	0	0.0727685	0.0586326	0.0545751	0.0747194	0.0804871	0.0822797	0.0874853	0.0576964	0.142234
DNAJC11	0.473194	0.465299	0.525135	0.390225	0.363241	0.367153	0.35029	0.541074	0.547263	0.429918	0.451367	0.4764	0.441338	0.810868	0.623689	0.589418	0.107011	0.587677	0.486709	0.540597	0.499107	0.664455	0.387626	0.549489	0.401805	0.433726	0.709312	0.293309	0.520328	0.348686	0.418219	0.714494	0.581458	0.470525	0.491789	0.495374	0.504502	0.412625	0	0.49346	0.527032	0.482386	0.636635	0.282964	0.359912	0.54068	0.584823	0.358856
CAMTA1	2.12578	2.1232	2.11249	1.85311	1.85888	2.01964	1.95982	2.08616	1.93794	2.09933	2.14659	2.02959	1.9351	2.01046	2.31582	1.91459	2.1551	2.14887	2.07006	2.06974	2.02427	2.34886	1.93341	2.10378	2.08481	2.07579	2.06313	1.94405	1.93447	1.96633	1.97349	2.01749	2.28229	2.13301	1.96948	2.14305	2.06122	2.01539	0	2.10696	1.9645	2.04188	1.98877	1.84979	2.08274	2.26395	2.11589	2.57142
VAMP3	0.111795	0.0888233	0.132844	0.113058	0.150099	0.126885	0.128351	0.12727	0.140371	0.118069	0.1051	0.0700817	0.0783473	0.160265	0.117356	0.131657	0	0.136228	0.145046	0.102878	0.126665	0.157678	0.0555923	0.168517	0.114112	0.0936115	0.229587	0.09353	0.139714	0.10048	0.0882522	0.145834	0.102985	0.145339	0.0465851	0.112639	0.185762	0.106535	0	0.133736	0.124401	0.0900211	0.129545	0.125349	0.131687	0.103549	0.100855	0.130643
PER3	0.640508	0.542197	0.671913	0.347335	0.576502	0.654574	0.953176	0.613983	0.723492	0.569507	0.66316	0.680591	0.52742	0.553226	0.837893	0.579677	0.365042	0.656328	0.616114	0.335956	0.762946	0.93332	0.550287	0.927836	0.442865	0.618592	0.833511	0.547166	0.631529	0.475111	0.557102	0.885366	0.724262	0.869917	0.515764	0.761621	0.823964	0.690428	0	0.59916	0.568558	0.658252	0.682959	0.558454	0.683935	0.354805	0.401078	1.60774
UTS2	0.00141451	0.00284367	0.00741493	0.00633837	0.0080426	0.00371625	0.00358726	0.00414688	0.00897212	0.00265213	0.0017668	0.00399674	0.000262169	0.00592005	0.00268582	0.00597064	0	0.00501578	0.00521807	0.00228359	0.00505385	0.00862558	0	0.0121951	0.0024694	0.00154399	0	0.00206976	0.0102284	0.00101969	0.00349616	0.00461712	0.00354242	0.0112245	0.0028241	0.00375091	0.00515031	0.0025642	0	0.00418942	0.00405779	0.00121202	0.00678068	0.000781874	0.00267728	0.00828481	0.00362794	0.00950752
TNFRSF9	0.00265621	0.00454454	0.00490753	0.00745409	0.0062055	0.00276211	0.000631418	0.00328865	0.00380478	0.00109451	0.00157143	0.00177015	0.000698937	0.00439148	0.00359189	0.00433659	0	0.00505208	0.00262605	0.00207643	0.00417579	0.00581092	0.00237066	0.00472468	0.00517908	0.00314606	0	0.00218621	0.00671028	0.00287907	0.00131312	0.00405598	0.00402434	0.00430389	0.000865519	0.00443628	0.00353802	0.000697522	0	0.00172902	0.00410473	0.00148159	0.00242797	0.000656912	0	0	0.00331759	0.0120917
PARK7	0.219578	0.213353	0.265721	0.25894	0.221159	0.213681	0.440471	0.367975	0.334275	0.210216	0.287484	0.182743	0.208595	0.449392	0.273642	0.292154	0	0.283664	0.442184	0.241854	0.296108	0.349512	0.164339	0.319333	0.275041	0.201314	0.138697	0.175566	0.344046	0.15817	0.239946	0.354491	0.254988	0.405387	0.145065	0.229274	0.438575	0.227954	0	0.263112	0.27045	0.16973	0.264431	0.196117	0.30733	0.250996	0.228497	0.250836
ERRFI1	0.223655	0.230611	0.290405	0.213548	0.273232	0.225876	0.287811	0.249584	0.291364	0.284835	0.227861	0.199138	0.162872	0.233763	0.24601	0.21326	0.128436	0.202308	0.263805	0.189181	0.276447	0.325062	0.148132	0.303688	0.268974	0.240582	0.205281	0.180878	0.245953	0.176138	0.180471	0.29389	0.240699	0.279491	0.16142	0.255273	0.280237	0.2742	0	0.283818	0.235898	0.193141	0.210879	0.221424	0.247556	0.253381	0.211411	0.295826
SLC45A1	0.151709	0.162342	0.213427	0.144393	0.158182	0.141458	0.132214	0.178616	0.22314	0.160706	0.177869	0.133354	0.173879	0.233021	0.260984	0.195177	0.381446	0.190025	0.227776	0.170342	0.218662	0.237	0.1376	0.250547	0.173688	0.135961	0.191165	0.0887109	0.132327	0.0939445	0.121024	0.227256	0.159614	0.173566	0.111619	0.190962	0.210808	0.151893	0	0.199224	0.199642	0.123259	0.173223	0.140567	0.170915	0.216762	0.233385	0.0671565
RERE	2.10046	2.30642	2.33273	2.25095	2.23998	2.2457	2.23078	2.32992	2.25206	2.24064	2.08681	2.14449	2.10108	2.22999	2.31474	2.17989	1.83811	2.12497	2.1883	2.20201	2.28871	2.29085	2.08131	2.31743	2.22684	2.04774	2.26689	2.25984	2.25334	2.22878	2.12441	2.35001	2.39251	2.30642	2.03688	2.27027	2.24941	2.24643	0	2.24165	2.2677	2.20642	2.35116	2.12704	2.28579	2.14971	2.25015	2.4057
ENO1	0.282733	0.334886	0.407206	0.30512	0.289647	0.353246	0.713432	0.593913	0.466836	0.362304	0.468772	0.252043	0.315041	0.45906	0.375624	0.332264	0.157668	0.343533	0.652091	0.312445	0.398566	0.434588	0.247349	0.464111	0.468067	0.337751	0.340242	0.287221	0.336907	0.273949	0.450511	0.477348	0.37901	0.381401	0.21355	0.326179	0.529742	0.388338	0	0.3424	0.327762	0.351477	0.361379	0.517917	0.60538	0.557708	0.261302	0.388982
CA6	0.00654534	0.00665095	0.0131988	0.0157935	0.0104964	0.00526253	0.00573908	0.00571214	0.0063098	0.00407719	0.00537349	0.00391343	0.00339013	0.00704339	0.00668507	0.00941784	0	0.00450763	0.00765833	0.00485318	0.004226	0.00810891	0	0.00723094	0.00521462	0.00236902	0.027906	0.00278229	0.0146821	0.0079389	0	0.00876772	0.00428532	0.00766855	0.00431667	0.00525721	0.00688064	0.00457023	0	0.00739832	0.00387456	0.00298996	0.00696749	0.0056399	0.00216918	0.00343186	0.00777838	0.0114433
SLC2A7	0.00371103	0.00200778	0.00537819	0.00763804	0.00702722	0.00362427	0.00223812	0.00216291	0.0023707	0.000241491	0.000973066	0.00172224	0.000260392	0.00213169	0.00232129	0.00203384	0	0.00390172	0.00319255	0.00131292	0.00143212	0.00190506	0.00129009	0.00494078	0.00184772	0.00140825	0	0.00216462	0.0109129	0.00265973	0.0022808	0.00355976	0.00224874	0.00324595	0.00276775	0.00356216	0.00181753	0.00139508	0	0.00209734	0.00407034	0.00392263	0.00240253	0.000967052	0.000303315	0.00422012	0	0.0155118
SLC2A5	0.0129149	0.0136628	0.0185413	0.0198787	0.0230873	0.0155414	0.0273422	0.0244745	0.0289543	0.00890504	0.0119	0.0162344	0.0120269	0.0388376	0.0349478	0.0245463	0	0.0274513	0.018784	0.0193949	0.0201869	0.0316092	0.0245478	0.0371362	0.0140499	0.0111934	0.053151	0.00785751	0.0248125	0.0104671	0.0167704	0.0418025	0.0236336	0.0181778	0.0176609	0.0217165	0.0291637	0.0222167	0	0.0129582	0.0211629	0.0174994	0.0250669	0.0060449	0.018895	0.0322863	0.031417	0.0478257
GPR157	0.0209366	0.0158995	0.0290724	0.0214279	0.0213798	0.0147223	0.0104551	0.0168273	0.0230672	0.00967996	0.00799464	0.00945936	0.0116058	0.024932	0.0296064	0.0221681	0	0.0315618	0.0168787	0.0243249	0.0204854	0.0260886	0.00788092	0.011798	0.0203379	0.0173381	0	0.0154688	0.0149119	0.0124104	0.00954979	0.0233802	0.0309983	0.0165181	0.00737325	0.0238337	0.0185331	0.0121889	0	0.0159743	0.0255294	0.0100624	0.0209906	0.00783559	0.0126274	0.0166228	0.0218436	0.0327391
H6PD	0.151179	0.134922	0.158782	0.115466	0.117696	0.115661	0.14095	0.183477	0.178367	0.127884	0.146478	0.125059	0.127431	0.213923	0.215283	0.176458	0.157668	0.213029	0.119805	0.152089	0.119681	0.219426	0.124719	0.233092	0.0931206	0.106904	0.078607	0.0804378	0.0646561	0.113632	0.15088	0.149074	0.200491	0.17422	0.111479	0.19794	0.191999	0.174844	0	0.16434	0.186385	0.109129	0.140038	0.104841	0.0967595	0.115749	0.204381	0.151584
SPSB1	0.0369051	0.049626	0.0630224	0.0301003	0.042589	0.0317252	0.0267201	0.0465391	0.0624136	0.0300599	0.0445214	0.0302047	0.0383011	0.0585453	0.0673933	0.0547703	0	0.113246	0.0345628	0.0688425	0.03893	0.114396	0.0348596	0.0254586	0.045662	0.0450927	0	0.0324288	0.0353251	0.0358938	0.05012	0.124289	0.0497688	0.050111	0.060639	0.0512927	0.053525	0.0375665	0	0.0973214	0.0368519	0.0276849	0.05434	0.0178849	0.0531921	0.0613651	0.0690707	0.126233
SLC25A33	0.191487	0.226941	0.242671	0.19162	0.164883	0.156429	0.135522	0.235017	0.245311	0.209591	0.187562	0.172121	0.167762	0.328592	0.267162	0.239965	0	0.263193	0.223489	0.251202	0.212501	0.268621	0.176177	0.239745	0.192505	0.194753	0.147141	0.105599	0.167936	0.144127	0.157217	0.242996	0.202486	0.217022	0.147386	0.187885	0.206573	0.193931	0	0.233064	0.238286	0.0928418	0.224588	0.1256	0.166624	0.139884	0.220821	0.166628
TMEM201	0.0684706	0.0652653	0.0886217	0.0539672	0.0514601	0.0802632	0.0859015	0.0905034	0.0845925	0.0697671	0.0960143	0.056687	0.0929418	0.0822343	0.0739482	0.0596201	0	0.0533075	0.0787754	0.0795666	0.0832226	0.0866579	0.0470705	0.0811571	0.0811348	0.0743614	0.0138274	0.0583687	0.0439806	0.0573403	0.0849541	0.0838418	0.0750512	0.0740561	0.050781	0.0581813	0.0802496	0.0739351	0	0.0783996	0.0662564	0.0594418	0.0707093	0.0679455	0.0635849	0.115984	0.0782175	0.0643741
PIK3CD	0.0766228	0.0738047	0.0769988	0.0814789	0.0957319	0.107347	0.0630513	0.0979218	0.0950699	0.0350084	0.0370236	0.0540427	0.0429374	0.0766921	0.145818	0.0840366	0	0.0934493	0.0822353	0.104003	0.0568858	0.0863064	0.125864	0.116894	0.0570594	0.0770492	0.150056	0.0607094	0.0825216	0.0693535	0.0464714	0.122612	0.0745165	0.0674832	0.0467574	0.0919841	0.139277	0.122856	0	0.143656	0.0963476	0.0592562	0.130091	0.0291331	0.0534456	0.0909608	0.151964	0.365214
CLSTN1	1.32276	1.36145	1.59127	1.30754	1.32919	1.54887	2.03321	1.6758	1.5813	1.56771	1.66039	1.3289	1.40871	1.59842	1.53683	1.44299	0.806327	1.44146	1.78194	1.45252	1.55401	1.64968	1.4062	1.57665	1.74335	1.5274	1.55722	1.41544	1.53666	1.23313	1.50026	1.69207	1.51657	1.6487	1.27651	1.4941	1.68973	1.54096	0	1.45871	1.44587	1.42024	1.403	1.55883	1.69919	1.96316	1.42631	1.74445
CTNNBIP1	0.237037	0.244128	0.289711	0.233386	0.238278	0.189086	0.142977	0.289903	0.301268	0.237011	0.228512	0.18941	0.204541	0.338681	0.342864	0.297502	0.169777	0.309764	0.245854	0.284034	0.239763	0.323731	0.230247	0.322662	0.19276	0.21491	0.129179	0.171305	0.194668	0.201909	0.183961	0.271657	0.266868	0.23494	0.165236	0.290285	0.221433	0.244674	0	0.246784	0.317331	0.153708	0.303488	0.151844	0.220389	0.363721	0.34116	0.335066
LZIC	0.14388	0.144559	0.203125	0.182644	0.150974	0.14042	0.164173	0.164777	0.199621	0.164949	0.143027	0.109807	0.12143	0.250552	0.155355	0.202945	0	0.118603	0.180345	0.135831	0.157399	0.179288	0.108086	0.224726	0.146715	0.14358	0.0480592	0.13872	0.191145	0.112438	0.133103	0.19055	0.153834	0.216806	0.0821511	0.147304	0.20641	0.164837	0	0.140332	0.162178	0.104981	0.168494	0.126787	0.141162	0.0961602	0.171127	0.364312
NMNAT1	0.199933	0.215435	0.255554	0.236446	0.191589	0.147583	0.121815	0.233041	0.324534	0.217885	0.16337	0.212677	0.239209	0.331808	0.279708	0.333278	0.157472	0.273195	0.222228	0.240357	0.212954	0.214476	0.239037	0.24282	0.163649	0.201694	0.158414	0.110174	0.131992	0.168084	0.184947	0.15653	0.243004	0.270517	0.151574	0.271056	0.23169	0.23336	0	0.218291	0.297201	0.11103	0.204909	0.17967	0.165088	0.195944	0.293942	0.233331
RBP7	0.00770527	0.0107217	0.0151519	0.0178793	0.0121082	0.00993423	0.00444628	0.0113056	0.0122054	0.00665395	0.00489064	0.00662823	0.00470831	0.0151379	0.00931252	0.011194	0	0.00699207	0.00895859	0.00619332	0.00834522	0.0105102	0.00252786	0.0111463	0.00450832	0.011765	0	0.00751678	0.0158992	0.00686968	0.00810401	0.0109212	0.00786714	0.0129053	0.00444885	0.00821464	0.00878238	0.00694074	0	0.00416626	0.00894616	0.00909763	0.0120917	0.00753158	0.0112723	0.0112084	0.00940189	0.0150038
UBE4B	1.18322	1.15557	1.1855	0.953194	1.02279	0.913128	0.968232	1.22345	1.11969	1.09687	1.09595	1.11305	1.1145	1.34987	1.37416	1.17756	1.10907	1.21627	1.0746	1.19526	1.12675	1.4015	1.06626	1.09979	1.08011	1.05506	0.879137	0.851736	1.13943	0.975882	1.04642	1.30852	1.37536	1.15946	1.14353	1.21539	1.22149	1.15195	0	1.0836	1.171	1.2518	1.37951	0.920133	1.07585	1.37873	1.21065	0.712018
KIF1B	2.00949	2.04077	2.09589	1.93318	1.94701	1.95118	1.83597	2.02443	2.09144	1.95794	2.08711	1.95545	1.93923	2.25925	2.12966	2.11131	1.90051	2.28237	2.06433	2.1972	2.0937	2.22484	1.76269	2.07579	2.04015	2.00411	2.00556	1.85487	2.05086	1.94998	1.82325	2.29234	2.13054	2.00393	1.81923	2.08158	2.02413	1.94658	0	1.9935	2.05148	1.96776	2.18277	1.80979	1.9543	2.26209	2.0742	2.15598
PGD	0.120543	0.107907	0.1211	0.0944251	0.0895984	0.109874	0.0913684	0.135902	0.131718	0.120993	0.108485	0.0891701	0.0968448	0.167221	0.154683	0.132023	0.276809	0.151959	0.128924	0.116947	0.129709	0.146109	0.0728909	0.128733	0.132468	0.0971706	0.127241	0.0618759	0.105779	0.070506	0.0991102	0.115719	0.115515	0.110636	0.0759759	0.103253	0.127536	0.125575	0	0.0997701	0.109929	0.0896927	0.132417	0.0882262	0.0957734	0.13378	0.116674	0.0569637
CENPS-CORT	0.0216708	0.0210164	0.0340659	0.0291016	0.0219856	0.0143557	0.0183933	0.019391	0.0275613	0.0200452	0.0168377	0.024127	0.0128379	0.0386617	0.0352358	0.027135	0	0.0209689	0.0166721	0.0202255	0.0246836	0.0475994	0.0113972	0.0350206	0.0153096	0.0133184	0	0.0141317	0.0297867	0.0221067	0.0225152	0.0373954	0.0276167	0.0331673	0.0331378	0.0245851	0.0375584	0.0257559	0	0.0322127	0.0231256	0.0258483	0.0300328	0.0158563	0.0265238	0.0188012	0.0269402	0.0268013
DFFA	0.171765	0.164931	0.224028	0.167546	0.139415	0.130837	0.400255	0.223695	0.237851	0.225193	0.167251	0.16746	0.183806	0.248338	0.252078	0.215776	0	0.19273	0.218547	0.184451	0.189134	0.244801	0.217579	0.219527	0.170351	0.170742	0.150077	0.121052	0.160035	0.146924	0.227137	0.219608	0.226109	0.297536	0.131529	0.251426	0.294396	0.256122	0	0.190474	0.216842	0.150699	0.156945	0.232402	0.202729	0.220574	0.238229	0.486392
PEX14	0.518597	0.610952	0.682816	0.523547	0.55658	0.515022	0.529792	0.625524	0.677791	0.578111	0.5625	0.566767	0.526381	0.741718	0.692964	0.669701	0.392919	0.63508	0.611773	0.64669	0.624199	0.780315	0.567056	0.71227	0.573603	0.513112	0.607321	0.467706	0.521831	0.530314	0.509208	0.681616	0.707393	0.635924	0.537637	0.66014	0.613769	0.564996	0	0.563164	0.666901	0.597095	0.694409	0.411685	0.522787	0.727729	0.684894	0.433709
CASZ1	0.0366373	0.0362468	0.0833444	0.0739632	0.0929732	0.0392624	0.055463	0.0763428	0.103392	0.0364584	0.0242601	0.0290133	0.0309921	0.129841	0.0664413	0.100279	0	0.103256	0.0784746	0.04071	0.0636419	0.116837	0.0531825	0.156334	0.0404138	0.0345267	0.027906	0.0309728	0.0803154	0.0387165	0.0384231	0.111086	0.0531995	0.106198	0.0419638	0.0313162	0.104949	0.0550672	0	0.0848246	0.0624997	0.046297	0.0650791	0.0376591	0.049694	0.0425947	0.0533592	0.135272
C1orf127	0.00624076	0.00457294	0.00674112	0.00620746	0.0069483	0.00325531	0.00228145	0.00151206	0.00313942	0.00283492	0.00126005	0.00152064	0.0014105	0.0043583	0.00369975	0.00423807	0	0.00416518	0.00376492	0.00191862	0.00193788	0.00316991	0	0.00163623	0.00199661	0.00357865	0	0.00160804	0.00814483	0.00393339	0.00186477	0.00377953	0.00260223	0.00195315	0	0.00327735	0.002713	0.00297249	0	0.00336282	0.00386671	0.00203274	0.00255156	0.00345267	0.00220723	0.0064579	0.00188404	0.0207289
TARDBP	0.00136529	0.00147567	0.00205375	0.00344043	0.00306316	0.00165081	0.00442764	0.00371995	0.00232272	0.0024125	0.00356246	0.00279082	0.00369229	0.00324383	0.00116693	0.000693566	0	0.00151579	0.00834511	0.00179909	0.00505798	0.00513866	0	0.00301433	0.000866139	0.000547183	0	0.000723243	0.0023855	0.000667439	0.00371287	0.00279421	0.00154167	0.00202843	0.00144552	0.00230503	0.00260144	0.00333117	0	0.00142463	0.000668227	0.00147608	0.00391194	0.00380851	0.00147933	0.00206606	0.00251904	0.00629384
MASP2	0.0285209	0.0289501	0.113587	0.17004	0.120637	0.0679612	0.0366772	0.0707072	0.156468	0.0567704	0.0467781	0.0178013	0.0209426	0.277003	0.0836728	0.291594	0	0.16797	0.197675	0.071196	0.14871	0.202428	0.00263509	0.195104	0.025712	0.0145574	0	0.0476439	0.161121	0.0568641	0.0151859	0.184259	0.0480414	0.175507	0.00887925	0.063118	0.126693	0.0472099	0	0.128164	0.133448	0.0507562	0.255214	0.0125766	0.0425653	0.0879848	0.103221	0.292039
SRM	0.173825	0.179228	0.282974	0.215194	0.2064	0.182887	0.325279	0.292532	0.314358	0.193742	0.26349	0.127444	0.206197	0.433017	0.241196	0.307962	0	0.284454	0.418533	0.190823	0.267295	0.304024	0.136364	0.337713	0.282878	0.186529	0.266591	0.166996	0.249923	0.145245	0.241688	0.340536	0.229875	0.304808	0.126438	0.182178	0.336986	0.238574	0	0.294715	0.279116	0.207693	0.274582	0.256846	0.238979	0.176144	0.192215	0.352175
EXOSC10	0.338017	0.331288	0.338994	0.24517	0.275586	0.236511	0.207952	0.324336	0.361973	0.305229	0.307514	0.369648	0.32153	0.523781	0.444234	0.393682	0.22248	0.398805	0.339067	0.349664	0.336498	0.440261	0.245094	0.376963	0.287712	0.286343	0.471863	0.167688	0.342494	0.199372	0.284317	0.475625	0.349165	0.330462	0.343156	0.351349	0.381663	0.353207	0	0.384619	0.378494	0.356132	0.422737	0.204774	0.233367	0.318886	0.390115	0.152548
MTOR	0.699392	0.738131	0.740164	0.601307	0.626419	0.627726	0.497649	0.770367	0.760173	0.693413	0.715414	0.686446	0.695063	0.912857	0.876332	0.780128	0.168782	0.768162	0.709589	0.82926	0.768134	0.856321	0.529643	0.779197	0.689373	0.676598	0.840251	0.499786	0.673336	0.575929	0.562767	0.775361	0.825752	0.718048	0.580693	0.809255	0.665877	0.631876	0	0.697966	0.757944	0.695041	0.814452	0.487638	0.591195	0.812489	0.874206	0.647149
ANGPTL7	0.00273405	0.00228138	0.0103147	0.0192891	0.00969262	0.0037029	0.0106406	0.00584821	0.0236891	0.0057815	0.00565744	0.00245815	0.00410266	0.0224477	0.00411215	0.0165926	0	0.00984955	0.0115532	0.00482131	0.00923229	0.0172449	0	0.0225347	0.0050789	0.0026628	0	0.00542848	0.00999778	0.00471858	0.00349317	0.0208899	0.00767973	0.017107	0.00892946	0.00948897	0.0126895	0.00381052	0	0.00884118	0.00997734	0.00617925	0.0104209	0.00263993	0.0127494	0.0211679	0.00652468	0.0485175
UBIAD1	0.0633102	0.0778718	0.101081	0.0832963	0.0648355	0.058193	0.0487335	0.0895411	0.105643	0.0844532	0.0668126	0.0709693	0.0610523	0.139762	0.108136	0.0934312	0.0684181	0.0931647	0.0849354	0.0787995	0.0806308	0.121585	0.0811856	0.107801	0.061138	0.0787112	0.0784246	0.049284	0.0491553	0.0500923	0.0694856	0.107165	0.0915301	0.0994093	0.041459	0.100773	0.0846697	0.0776075	0	0.0945814	0.0986469	0.0595956	0.0914625	0.0488836	0.0550207	0.0625249	0.111255	0.0258078
DISP3	0.138274	0.162266	0.149459	0.0691154	0.135152	0.116846	0.227978	0.145692	0.0996859	0.123543	0.108632	0.109371	0.170253	0.0908767	0.148945	0.121327	0	0.213399	0.103953	0.158976	0.114607	0.177503	0.107659	0.11713	0.141393	0.146248	0.180843	0.177111	0.0865229	0.162161	0.157089	0.117565	0.0954558	0.123437	0.0692767	0.117546	0.134536	0.183385	0	0.100909	0.0983147	0.130989	0.135864	0.10597	0.119411	0.30143	0.199597	0.188197
FBXO2	0.218805	0.227546	0.346007	0.328835	0.310146	0.256862	0.54617	0.421486	0.46836	0.249823	0.408605	0.185056	0.270421	0.551121	0.344818	0.438002	0.100363	0.360468	0.523045	0.262687	0.369549	0.437583	0.192435	0.464045	0.341327	0.233385	0.226712	0.241521	0.391602	0.221462	0.371731	0.557832	0.359859	0.414185	0.218911	0.272798	0.623134	0.383772	0	0.387039	0.35975	0.301575	0.437829	0.300073	0.324336	0.38316	0.254316	0.384414
FBXO44	0.50258	0.500663	0.573556	0.590468	0.514093	0.5276	0.708443	0.677852	0.811494	0.413775	0.519348	0.334065	0.526779	0.895045	0.575373	0.746923	0.634566	0.560216	0.723423	0.566983	0.614494	0.562015	0.380703	0.616873	0.59424	0.543821	0.454179	0.54331	0.617395	0.454686	0.593256	0.843009	0.574311	0.446648	0.33396	0.40432	0.735222	0.541078	0	0.526997	0.613773	0.450318	0.708276	0.594995	0.559752	0.53703	0.469419	0.496627
FBXO6	0.0264791	0.0277497	0.0424011	0.0393468	0.0331886	0.0243345	0.0665889	0.0438633	0.0563042	0.0304399	0.0290822	0.0145491	0.0318384	0.0968144	0.0398666	0.0562248	0	0.0635981	0.0641009	0.0349706	0.0390982	0.0591288	0.0151452	0.0566246	0.0287022	0.0259112	0.0852047	0.0262284	0.0413261	0.0285636	0.0355052	0.0558385	0.0433739	0.0429167	0.0118241	0.0331473	0.0519672	0.0351476	0	0.0318024	0.040772	0.0302503	0.045652	0.0249761	0.0375049	0.0470247	0.0375571	0.102164
MAD2L2	0.0331685	0.032504	0.0407676	0.0464984	0.0513341	0.0413559	0.0535657	0.0665353	0.0743485	0.0316689	0.03504	0.0194842	0.0480418	0.0854674	0.0496668	0.0708695	0.221485	0.0724182	0.0632298	0.0559367	0.0551334	0.0657557	0.0294198	0.0599534	0.0441179	0.0443774	0	0.0258599	0.063948	0.0350851	0.0382409	0.0947015	0.0370048	0.0396951	0.0318677	0.0380978	0.0608912	0.0246278	0	0.052881	0.0596888	0.024654	0.0648928	0.0412822	0.0509321	0.0658675	0.0744615	0.0567506
DRAXIN	0.0218439	0.0168998	0.0365696	0.0386728	0.0325749	0.0184923	0.0203376	0.0291974	0.0352655	0.0227298	0.0115376	0.0129715	0.0407379	0.0301193	0.0171423	0.0387499	0	0.0429205	0.0230318	0.0304027	0.027413	0.0284169	0.0148972	0.0368931	0.0340509	0.0232027	0.043556	0.0189438	0.0291572	0.017807	0.0286303	0.0370874	0.0157249	0.0257714	0.0157393	0.0261883	0.0177488	0.00749427	0	0.0223844	0.03131	0.0137119	0.0257815	0.011715	0.0110351	0.0402532	0.0785991	0.0207669
AGTRAP	0.00728034	0.00402363	0.00703009	0.00584239	0.00513579	0.00664989	0.00783498	0.00903993	0.0069409	0.00571421	0.00299067	0.00506961	0.00592851	0.00959259	0.00665959	0.00523662	0	0.00913674	0.00890197	0.00762026	0.00428497	0.0114453	0.00372862	0.0052203	0.00590037	0.00597865	0	0.007386	0.00791705	0.00780454	0.00517665	0.00609454	0.0106462	0.00703339	0.00713895	0.00481625	0.00560312	0.00286728	0	0.0072352	0.00588658	0.00549782	0.0178319	0.00714438	0.00758502	0.013667	0.00287976	0.00575139
C1orf167	0.00817804	0.012982	0.0145688	0.017909	0.0154543	0.00979134	0.00348352	0.0108384	0.00905358	0.00519004	0.00688995	0.00138514	0.00217913	0.0150172	0.00871554	0.0174473	0	0.0132873	0.0111544	0.00599719	0.0102193	0.0137944	0.00389229	0.0149236	0.00773689	0.00942761	0	0.00665917	0.0186143	0.0113145	0.00347326	0.00974116	0.00800107	0.0163585	0.00368301	0.00810702	0.00728609	0.00292474	0	0.00590166	0.00880175	0.00669907	0.0103539	0.00387539	0.00220175	0.0144686	0.00988464	0.032376
MTHFR	0.342342	0.328167	0.310539	0.246497	0.273431	0.266633	0.291918	0.380674	0.311463	0.307568	0.328058	0.260731	0.322817	0.311767	0.528872	0.278462	0.226086	0.335004	0.296457	0.320066	0.32377	0.396562	0.223328	0.328411	0.261292	0.278383	0.266413	0.232661	0.293182	0.321034	0.349985	0.366561	0.373535	0.257005	0.249843	0.379253	0.331355	0.327177	0	0.329998	0.359462	0.269944	0.315056	0.306112	0.267624	0.446783	0.306537	0.237147
CLCN6	0.141251	0.176151	0.169198	0.161931	0.142793	0.109999	0.17332	0.19413	0.2311	0.185106	0.193607	0.133572	0.159457	0.272106	0.301015	0.243338	0	0.285794	0.1835	0.179021	0.186659	0.236588	0.0954053	0.231037	0.14769	0.127712	0.157841	0.0862193	0.182595	0.119125	0.128791	0.198872	0.195033	0.201444	0.118359	0.21744	0.227114	0.204282	0	0.172839	0.215349	0.125942	0.182586	0.0970973	0.142613	0.273932	0.257835	0.194331
NPPA	0.00649658	0.00391246	0.00665971	0.0106314	0.011048	0.00594752	0.0150067	0.00722408	0.0170094	0.00917554	0.0142784	0.00489123	0.00536339	0.0140085	0.00628148	0.0277292	0	0.0197054	0.0143971	0.00772592	0.0180596	0.00729174	0.0035129	0.0192009	0.0086858	0.00761372	0	0.00220019	0.00603735	0.00570621	0.0052514	0.0115448	0.00497098	0.0117468	0.00125701	0.0102053	0.0079099	0.0052132	0	0.00750526	0.00682863	0.00516122	0.0118015	0.00636334	0.000348311	0.0144006	0.0122288	0.00924126
NPPB	0.00177642	0.00296819	0.00272286	0.000578674	0.00134451	0.00197075	0.00457756	0.0031695	0.00265103	0.00185623	0.00138336	0.00103405	0.00127915	0.00145968	0.00137507	0.00136403	0	0.000349317	0.00173324	0.000936384	0.00179787	0.00411128	0.00279947	0.00293535	0.00114995	0.00259954	0	0.00091879	0.00334543	0.00157231	0.00176874	0.00505198	0.0025139	0.00242285	0	0.00197404	0.00133934	0.0010621	0	0.00489993	0.000604561	0.00217855	0.00387902	0.00117872	0.00119725	0.00195905	0.00214493	0.00333827
KIAA2013	0.148113	0.151152	0.160679	0.142499	0.129646	0.146693	0.154974	0.160088	0.184916	0.136312	0.131818	0.0911214	0.126955	0.208078	0.159283	0.170757	0.0684181	0.139323	0.200877	0.150013	0.161747	0.203171	0.124516	0.184082	0.153187	0.121861	0.171442	0.0978111	0.136069	0.128463	0.133562	0.258844	0.12917	0.160902	0.095249	0.140216	0.19706	0.148555	0	0.193936	0.17232	0.10137	0.173406	0.113433	0.136653	0.280475	0.160877	0.140304
PLOD1	0.0745552	0.0797848	0.0857321	0.0696304	0.0568796	0.0744766	0.23885	0.0927477	0.0827455	0.10015	0.0625004	0.052476	0.0644399	0.093984	0.0944858	0.0671759	0	0.0643078	0.0689952	0.0805885	0.0644086	0.095068	0.0919101	0.0856058	0.0811754	0.0763902	0.0810737	0.0650726	0.0747679	0.0717862	0.096446	0.0750018	0.100619	0.110871	0.0515375	0.0989763	0.121904	0.083182	0	0.106093	0.0847156	0.065599	0.0667945	0.151552	0.114538	0.066704	0.0950919	0.304232
MFN2	0.246071	0.265018	0.338329	0.24414	0.24301	0.297588	0.407135	0.400113	0.375546	0.306808	0.341431	0.230677	0.273522	0.375452	0.353314	0.326597	0.278789	0.316708	0.429963	0.324457	0.336932	0.397841	0.213456	0.34611	0.3436	0.261517	0.337947	0.219475	0.296153	0.180706	0.260256	0.411936	0.356321	0.327584	0.174521	0.315736	0.352174	0.294182	0	0.283285	0.300659	0.270907	0.299908	0.231194	0.297168	0.399281	0.339953	0.503806
MIIP	0.0543902	0.0529877	0.055053	0.0585336	0.0613569	0.0369981	0.0669046	0.0698904	0.0874206	0.0376057	0.0435354	0.0313327	0.0498283	0.111935	0.0758361	0.0953599	0	0.0827448	0.0687682	0.0690073	0.0687394	0.0607718	0.0136719	0.07438	0.0556062	0.0485531	0.0727257	0.0307428	0.0625401	0.0416709	0.0608498	0.0801565	0.0543188	0.0484171	0.026169	0.0466631	0.0735727	0.0418097	0	0.057629	0.0657598	0.0394656	0.0941991	0.0671638	0.0684573	0.082698	0.0705291	0.0691625
TNFRSF8	0.0146158	0.0157631	0.0219732	0.0308772	0.0257495	0.0129894	0.00884333	0.00866977	0.0162804	0.00644983	0.00959064	0.00835067	0.00311315	0.0204579	0.0146863	0.0139991	0	0.0139645	0.0102588	0.00887899	0.0139116	0.0160663	0.00708805	0.0121305	0.0141445	0.0122431	0.0480592	0.0109497	0.0302247	0.0151356	0.00484647	0.0139152	0.0129162	0.0141293	0.00784749	0.0118476	0.0138082	0.00486507	0	0.0103011	0.0133293	0.00830225	0.013219	0.00305186	0.0096865	0.00886425	0.0157914	0.0777062
TNFRSF1B	0.00558542	0.0081665	0.00764588	0.0120796	0.00954899	0.004747	0.00366324	0.00449609	0.00491089	0.00169041	0.00101052	0.00229204	0.00302226	0.00285685	0.00273611	0.00363898	0	0.00461885	0.00395379	0.00310415	0.00367372	0.00241187	0.00540371	0.00779079	0.00481315	0.00387929	0.0341968	0.00469494	0.0127792	0.00564968	0.00693323	0.00519808	0.00489805	0.00243486	0.00199896	0.00318529	0.00443881	0.00211657	0	0.00186217	0.00379648	0.00485481	0.00351083	0.00267503	0.0023813	0.00643376	0.00455032	0.0109285
VPS13D	1.39585	1.4676	1.3773	1.33259	1.20577	1.28166	1.31189	1.44487	1.37107	1.35141	1.45411	1.3582	1.18697	1.81991	1.51526	1.43917	1.23994	1.45871	1.45674	1.43573	1.40816	1.5101	1.13732	1.31957	1.28345	1.32407	1.17652	1.20185	1.38362	1.36299	1.1726	1.64965	1.557	1.31285	1.38003	1.36472	1.38629	1.4224	0	1.37898	1.47628	1.38409	1.50069	1.21995	1.37316	2.18696	1.3383	1.58167
DHRS3	0.0876489	0.0536252	0.07214	0.0600056	0.0361603	0.0367191	0.103883	0.0800314	0.0599313	0.0876074	0.0660906	0.0655279	0.0292976	0.108152	0.0806458	0.0655593	0.0684181	0.0651196	0.0757575	0.0483139	0.0506036	0.0800214	0.0907128	0.0442976	0.07904	0.0582179	0.0759652	0.0536307	0.0532871	0.0433382	0.0907058	0.07026	0.0986415	0.0571969	0.0519298	0.0643074	0.0743518	0.0856957	0	0.0895725	0.0773322	0.0411625	0.0665177	0.0687437	0.0899754	0.10707	0.042333	0.242386
AADACL4	0.00164018	0	0.00126828	0.00168748	0.00130398	0.00170472	0.000353448	0.000941019	0.00177304	0.000598965	0.000693615	0	0.000518808	0.000317336	0.000898054	0.0013181	0	0.000668207	0.000243333	0.000768501	0.000573064	0.00157923	0	0.00102055	0.00123782	0.00146658	0	0.00140172	0.00226116	0.00163262	0	0.00187896	0.0008073	0.00141851	0.00161271	0.000891672	0.00120416	0.00103562	0	0.000817964	0.00108098	0.000454182	0.000795635	0	0.00269658	0	0.00150543	0.00994267
AADACL3	0.00137407	0.000630152	0.000982088	0.00235143	0.00144859	0.000534207	0	0.00079072	0.000546855	0	0.00094122	0.000234661	0	0.00141954	0	0.000863919	0	0.000598182	0	0.000341559	0	0.000839872	0	0.00179914	0	0	0	0	0.00217208	0.000536105	0.000355549	0.000623436	7.30833e-05	0.000620659	0	0.000697141	0.000458863	0.000540587	0	0	0	0.000399404	0.000236453	0	0.000345615	0	0.000611851	0.00327582
C1orf158	0.000992725	0.00113376	0.00310388	0.0047	0.00317111	0.00248795	0.000664599	0.00115502	0.00194631	0.000392031	0	0.00257159	0.000324084	0.00203003	0.00206615	0.00305317	0	0.00173803	0.00148454	0.00117115	0.00168075	0.00088816	0	0.00126998	0.000621753	0.000944988	0	0.00215122	0.00530427	0.00139695	0.00187571	0.00213324	0.00116834	0.000918694	0.000942767	0.00141457	0.00164811	0.00161898	0	0	0.00160595	0.00063933	0.00171781	0	0.000708482	0.00206431	0.00321526	0.00377295
PRAMEF20	0.0013901	0.00077553	0.00158056	0.00150384	0.0026725	0.00148267	0	0	0.000243404	0.000219483	0.00033105	0.000248132	0	0	0.000769206	0.000730582	0	0.00052065	0.00045773	0.000319406	0.000561054	0.000997268	0	0	0.00219779	0.000912174	0	0.000732985	0.00326173	0.000690925	0	0.00100227	0.000738977	0	0	0.000568568	0.00113064	0	0	0.00129025	0.000826002	0.000741383	0.00133011	0	0	0	0	0
LRRC38	0.00704138	0.0118164	0.0127608	0.0188251	0.0160607	0.0086577	0.00703953	0.00554592	0.010924	0.00600238	0.00729905	0.00472971	0.00500629	0.00965597	0.00788626	0.0109267	0	0.00816519	0.00608646	0.00690831	0.00558215	0.00754081	0	0.0117672	0.00955177	0.0089223	0	0.00905059	0.014251	0.0106995	0.00629993	0.00865086	0.00663205	0.00813726	0.00435849	0.00676697	0.00748069	0.00666756	0	0.00768231	0.0100838	0.00342943	0.0123014	0.00451904	0.00323623	0.00962096	0.0133896	0.0182743
PDPN	0.0567466	0.0457056	0.0370547	0.0474934	0.0310788	0.0369154	0.0145274	0.0503768	0.0463034	0.0285642	0.0546141	0.0213389	0.0273487	0.0448284	0.0961314	0.0461259	0	0.0622498	0.0576388	0.0540346	0.0382857	0.0967016	0.0139895	0.0583878	0.0469165	0.0279536	0	0.0210556	0.0525836	0.0361946	0.0218355	0.0434231	0.0313239	0.0306881	0.0191984	0.0277359	0.0501426	0.0808392	0	0.0339272	0.0621179	0.0448765	0.0949237	0.0280202	0.0484227	0.0533175	0.0404757	0.00999942
PRDM2	1.12032	1.24609	1.34231	1.282	1.20995	1.29188	1.31533	1.36254	1.46315	1.29133	1.32006	1.18397	1.19508	1.35755	1.44535	1.36592	0.924743	1.277	1.35198	1.37979	1.35925	1.49895	1.06063	1.47552	1.35405	1.14398	1.40791	1.11659	1.50305	1.02061	1.00987	1.56296	1.35041	1.34523	1.00277	1.29963	1.32686	1.14379	0	1.38643	1.346	1.27031	1.17381	1.089	1.17734	1.44666	1.4054	1.45512
KAZN	3.25601	2.84174	2.85963	2.58798	2.68876	2.72444	1.96048	2.70807	2.54721	2.46049	2.54574	2.81627	2.26732	2.70818	3.29928	2.35226	2.396	2.69895	2.50709	2.81326	2.89805	2.98811	2.4166	2.6585	2.73156	2.64292	2.39332	2.55505	2.67225	2.89258	2.97647	2.97624	3.12979	2.38191	2.74902	2.74773	2.53732	2.60065	0	2.93405	2.55971	2.49725	3.08624	2.11047	2.51444	2.30836	2.63112	2.0446
TMEM51	0.0137337	0.0139053	0.0241429	0.0227974	0.0135585	0.0113663	0.0470855	0.0137143	0.0133039	0.0131621	0.00926624	0.006097	0.00743983	0.0262891	0.0155005	0.0229028	0.254601	0.014797	0.0117974	0.011887	0.0121645	0.0217245	0.00630736	0.0200917	0.0123564	0.00907494	0.0341968	0.0064186	0.0106595	0.00932315	0.00722709	0.0214663	0.0160911	0.0171085	0.00796684	0.0152149	0.0179098	0.0162994	0	0.0209659	0.020831	0.0117579	0.0138981	0.0170768	0.0167964	0.00392341	0.0154118	0.214477
FHAD1	0.130164	0.124944	0.168314	0.144269	0.112452	0.117938	0.053611	0.161902	0.147452	0.0808072	0.16259	0.0984772	0.160017	0.266583	0.20642	0.295114	0.424491	0.252181	0.0787055	0.144272	0.192311	0.216445	0.17671	0.255072	0.087583	0.119066	0.0767909	0.0648396	0.133384	0.0979591	0.0672488	0.164424	0.0962331	0.086078	0.0370879	0.0858767	0.10913	0.0902023	0	0.11753	0.210958	0.123965	0.219796	0.0350088	0.0818465	0.084945	0.155796	0.227057
EFHD2	0.18773	0.148517	0.195627	0.140171	0.13129	0.183495	0.305226	0.262468	0.168374	0.16693	0.211494	0.127072	0.149567	0.215322	0.177278	0.143585	0	0.154271	0.21674	0.119122	0.191622	0.228916	0.108365	0.159951	0.174983	0.13579	0.0618865	0.217846	0.129246	0.176841	0.268714	0.224885	0.19187	0.156623	0.0969583	0.132537	0.221921	0.225431	0	0.184006	0.147846	0.195088	0.224516	0.178005	0.212392	0.317201	0.0888525	0.157782
CTRC	0.00255416	0.00260951	0.00337814	0.00439929	0.00324211	0.00332145	0.00365147	0.00294014	0.00365862	0.00226931	0.0021888	0.000895273	0.000566689	0.00412247	0.00720731	0.00383071	0	0.00372281	0.00274635	0.00178737	0.00218316	0.00586792	0.00266407	0.00170317	0.00220089	0.00219647	0	0.00383303	0.00414094	0.00184288	0.0039414	0.00606606	0.00300014	0.00237301	0.00162122	0.00375283	0.00336549	0.00647973	0	0.00246384	0.00527243	0.00257929	0.00606678	0.00115664	0.000374282	0	0.00223172	0.013314
CELA2A	0.0481205	0.0400435	0.0775813	0.0244053	0.0330224	0.0817956	0.00559921	0.00235791	0.00849467	0.00172587	0.00141828	0.00202737	0.000737705	0.00761402	0.00204038	0.00699094	0	0.00742758	0.00469323	0.00298947	0.00478883	0.00783019	0.00381936	0.0140279	0.0610378	0.0498241	0.0890339	0.0333985	0.0346656	0.0256506	0	0.0205234	0.00374598	0.00945566	0.00537385	0.00269925	0.00653123	0.00269842	0	0.00305401	0.00469654	0.0018011	0.0104401	0	0.00453472	0.00759238	0.00380695	0.0139976
CELA2B	0.00792475	0.0108618	0.066843	0.090475	0.0668683	0.0281578	0.01696	0.0188646	0.106594	0.017077	0.0113563	0.00512922	0.00234864	0.0548161	0.0186731	0.0659814	0	0.0735774	0.0421829	0.0248645	0.0390321	0.0737081	0.0013884	0.0874089	0.0051587	0.00957482	0.0341968	0.0168045	0.085724	0.0249359	0.00519451	0.142628	0.0272278	0.0990685	0.00794349	0.0211192	0.0437017	0.0120367	0	0.0273634	0.0541547	0.00634679	0.0596757	0.00802107	0.00965692	0.0549492	0.0545736	0.046559
CASP9	0.120945	0.132669	0.159463	0.149058	0.149292	0.141795	0.172081	0.155783	0.208614	0.148601	0.135447	0.119624	0.139928	0.159897	0.204008	0.15471	0.0684181	0.217337	0.135453	0.178174	0.174546	0.194738	0.0928055	0.225284	0.120441	0.136827	0.17508	0.0973152	0.0814555	0.134028	0.136736	0.178908	0.168798	0.178412	0.0843166	0.171902	0.167866	0.147249	0	0.130625	0.208266	0.0753275	0.126212	0.130483	0.154306	0.20007	0.235332	0.144113
DNAJC16	0.501144	0.441406	0.557074	0.457084	0.469683	0.51307	0.418443	0.535978	0.543196	0.464715	0.514442	0.425181	0.433474	0.610468	0.527362	0.531449	0.532052	0.50371	0.562123	0.473922	0.522384	0.640645	0.346523	0.583085	0.53097	0.490705	0.612783	0.448338	0.527114	0.434396	0.404472	0.644151	0.492829	0.513245	0.423255	0.50058	0.524853	0.435924	0	0.525016	0.476396	0.423562	0.569659	0.363016	0.486189	0.546268	0.431951	0.403079
AGMAT	0.012963	0.0195959	0.0258342	0.0338895	0.0217054	0.0195814	0.00900358	0.017209	0.0378579	0.0151393	0.0186322	0.0125039	0.0114321	0.0354099	0.0312382	0.0379989	0	0.0413486	0.0246141	0.0228604	0.0240658	0.0283125	0.0167637	0.0439192	0.0116838	0.00910362	0.126174	0.00892771	0.0146447	0.0139756	0.00856712	0.0244817	0.0152349	0.0291358	0.0102602	0.0185222	0.0193529	0.0216673	0	0.0141849	0.0366499	0.0113947	0.0259069	0.00720151	0.0116568	0.0244311	0.0408884	0.0532202
DDI2	0.386218	0.356648	0.395982	0.312975	0.350456	0.356849	0.22429	0.387515	0.430472	0.355426	0.39361	0.288184	0.341903	0.455035	0.453693	0.418354	0.1469	0.422348	0.385551	0.405132	0.418168	0.515786	0.268101	0.465175	0.349492	0.345342	0.341666	0.241846	0.310708	0.321777	0.340144	0.507368	0.393552	0.350603	0.328808	0.393567	0.360547	0.316553	0	0.359007	0.386257	0.329011	0.461864	0.225789	0.369455	0.652575	0.412617	0.230781
PLEKHM2	0.409215	0.452952	0.536195	0.395758	0.399156	0.352637	0.508348	0.541367	0.581213	0.448338	0.460588	0.401935	0.415013	0.667957	0.613687	0.548667	0.43217	0.538012	0.498614	0.508545	0.5165	0.688771	0.442391	0.618264	0.409841	0.38064	0.337725	0.321946	0.452313	0.38058	0.475158	0.64799	0.535355	0.495808	0.380041	0.487904	0.595651	0.507716	0	0.502	0.549094	0.447405	0.577743	0.357207	0.455524	0.786923	0.592978	0.430104
SLC25A34	0.06108	0.0678092	0.0783057	0.0688642	0.0557092	0.0728306	0.0532028	0.131373	0.0795411	0.0533616	0.0508405	0.0467923	0.0555759	0.0690284	0.0882899	0.0608295	0	0.0511227	0.0653915	0.0817137	0.0616626	0.0872748	0.0335351	0.071735	0.047948	0.0351051	0.0613454	0.0824534	0.0409907	0.0619654	0.0555079	0.0800377	0.0812102	0.0719215	0.0255276	0.0626974	0.092074	0.0746842	0	0.0796152	0.0708179	0.0420868	0.0647727	0.102844	0.109252	0.119875	0.0906929	0.0401078
TMEM82	0.00109393	0.00115946	0.00232961	0.00339738	0.00124429	0.0010731	0.00065737	0.000308807	0.000705667	0.000266239	0.00112544	0.000905378	0	0.000831032	0.000571814	0.00110707	0	0.0019433	0	0.000941216	0.000768075	0.00230187	0	0.00109631	0.000747634	0.00143825	0	0	0.00144135	0.000753605	0	0.00143348	0.000796907	0.00114049	0	0.000899448	0.00073927	0.00190889	0	0.00110238	0.000403173	0.000696887	0.000654377	0	0.00047332	0	0.000692563	0.0104827
FBLIM1	0.0112899	0.0102572	0.0177674	0.0255709	0.0162115	0.00836647	0.00837326	0.0143272	0.0137067	0.00776884	0.00632864	0.0082337	0.00569224	0.0229536	0.0150881	0.0192856	0	0.0211314	0.0140928	0.00866462	0.0147512	0.0184327	0.00432204	0.0320163	0.00820403	0.00623622	0	0.00719443	0.0194786	0.0184661	0.00851453	0.0209271	0.0122297	0.0182559	0.00284018	0.011682	0.0164431	0.00799446	0	0.0134493	0.0169867	0.0121366	0.019969	0.00453047	0.00592764	0.0182205	0.0232576	0.0433931
UQCRHL	0.0171253	0.0233543	0.0387799	0.0481758	0.0331673	0.0342106	0.0701456	0.0658241	0.0574979	0.0295393	0.0429685	0.0197594	0.0300914	0.0882597	0.0379546	0.0297381	0	0.0319491	0.0906563	0.0266206	0.0472348	0.0544269	0.0219156	0.0553505	0.0412136	0.0221891	0	0.0295163	0.0630831	0.0212466	0.0304264	0.0584692	0.0327751	0.0791509	0.0215787	0.0277328	0.10236	0.0443457	0	0.0330536	0.0285235	0.0174005	0.0412944	0.0240596	0.04489	0.0463413	0.0193333	0.0867067
SPEN	0.702989	0.747448	0.876312	0.60028	0.619341	0.691691	1.07084	0.741614	0.756215	0.764986	0.615616	0.646769	0.715712	0.699658	0.78303	0.641852	0.798664	0.620773	0.843413	0.622379	0.743835	0.873871	0.579835	0.893514	0.722837	0.59403	0.597319	0.644576	0.626249	0.564868	0.761665	0.757414	0.701843	0.813911	0.492377	0.770734	0.908927	0.852655	0	0.789552	0.723645	0.586533	0.699424	0.720358	0.719911	0.941627	0.61753	1.11623
ZBTB17	0.113447	0.117796	0.136838	0.0964619	0.09499	0.0995121	0.147047	0.165442	0.189804	0.117241	0.138742	0.110736	0.135492	0.229308	0.181661	0.174114	0.0684181	0.166699	0.156368	0.147283	0.150388	0.156253	0.101549	0.192182	0.102034	0.116556	0.027906	0.0828709	0.0969612	0.0831601	0.117208	0.186442	0.142021	0.137782	0.0994166	0.150401	0.176617	0.121937	0	0.133853	0.154212	0.0912638	0.1325	0.130176	0.11099	0.185198	0.186988	0.105354
SRARP	0.000838079	0.000768434	0.00233995	0.00116992	0.00230248	0.00121981	0.000473063	0	0.000495856	0	0	0.000955162	0.00136068	0.00186697	0.000729448	0.000229641	0	0.000174777	0	0	0.000431811	0.00127439	0.00258306	0	0.000204142	0	0	0.000682414	0.000576247	0.00113607	0.000586527	0.00164796	0.000475444	0.000402915	0.000907269	0.000471574	0.000557496	0.000399767	0	0.000615174	0.00049695	0.000350056	0.000640032	0	0	0	0.000878217	0.0152172
HSPB7	0.000344373	0.000237009	0.000979109	0.00236714	0.00148332	0.00149067	0.00212151	0.00264135	0.000512442	0	0	0.00294403	0.00177448	0.00266811	0.0029666	0.00114238	0	0.00374165	0.00341785	0.00244447	0.00259463	0.00318113	0	0	0.000931895	0.00193218	0	0.00337092	0.000300981	0.000374002	0.00270048	0.00148678	0.00301223	0	0	0.00141133	0.00058637	0	0	0.000280862	0.00171727	0.000416546	0	0.00434186	0.00322473	0	0.00367312	0.00162611
CLCNKA	0.000428973	0	0.000561864	0	0.000991455	0.000160633	0.000264152	0.000472231	0.000444449	0	0	0.00166553	0	0.00137418	0.00041936	0	0	0.000288132	0.000676439	0.000433632	0.000340534	0.000147423	0	0.00056301	0	0	0	0	0	0.000878941	0	0.000241817	0.000589721	0.00122545	0	0	0.000422253	0.000268002	0	0.000534072	0.000644046	0.000318343	0	0	0	0	0.00246104	0.00342315
CLCNKB	0	0	0	0.000646005	0	0.000195798	0.000239553	0.00028832	0.0001087	0	0	0	0	0	0	0	0	0	0	0.000270248	0	0	0	0.000583282	0	0	0	0	0.0002852	0	0	0	0.00010733	0	0	0	0	0	0	0	0	0	0.000152407	0	0.000338783	0	0.000283563	0.00521043
FAM131C	0.00718171	0.00658065	0.0150684	0.00726639	0.00479876	0.0079746	0.0123666	0.0183931	0.00915551	0.00294699	0.00914118	0.00581642	0.00531025	0.0251918	0.00916309	0.0098966	0.128436	0.00985325	0.0121146	0.00647638	0.0100977	0.0335192	0.00912411	0.00707558	0.0128589	0.00474898	0	0.00697268	0.0110142	0.00687033	0.0103603	0.0229406	0.0119946	0.00801428	0.00263427	0.00820711	0.0143386	0.0123009	0	0.01818	0.00932282	0.00636826	0.0107167	0.0108404	0.0131066	0.0249979	0.0034187	0.00513956
EPHA2	0.00152095	0.002948	0.0024132	0.00553101	0.00181064	0.00253517	0.00314854	0.00216816	0.00300742	0.00192557	0.000569621	0.000761991	0.000650653	0.000871271	0.00232683	0.00378313	0	0.00321055	0.000765387	0.000841447	0.00198786	0.00426623	0	0.00492263	0.00066447	0.00436734	0	0.00204741	0.00475379	0.0015694	0.00224296	0.0027554	0.00117964	0.00235945	0	0.00114292	0.00237516	0	0	0.00200765	0.00337374	0.0015628	0.0011535	0	0	0.00346139	0.00395969	0.0111567
ARHGEF19	0.000573392	0.00016544	0.000617647	0.00076297	0.0012225	0.000325225	0.000990104	0.000903042	0.000372496	0.000368309	0.000994536	0.000684056	0	0.00117428	0.00061663	0	0	0.000258528	0.000932664	0.000443734	0.000306083	0.00065904	0	0.000917531	0	0.000108424	0	0.00114485	0.000700242	0	0	0.00168944	0.000680782	0.000612286	0	0.00112715	0.000799642	0.000417363	0	0.000287013	0.000238316	0	0.000169959	0.00138489	0.00140892	0	0.00106015	0.0558555
CPLANE2	0.00582069	0.00621798	0.00950319	0.00804633	0.00511702	0.00566863	0.00270414	0.00561231	0.0162903	0.00610887	0.00741178	0.00674311	0.00601049	0.0179867	0.0122144	0.0103154	0	0.0122013	0.00842233	0.00801781	0.00713182	0.0197069	0.00346645	0.0145377	0.00402753	0.00693544	0.053151	0.00384031	0.00607666	0.00174465	0.00859228	0.0105571	0.00558717	0.0107541	0.0022457	0.00916191	0.00936671	0.00869884	0	0.00856729	0.0109847	0.00157826	0.00737757	0.00560231	0.00265541	0	0.0111736	0.0254852
FBXO42	0.808329	0.924218	0.969855	0.796392	0.894403	0.786119	1.02776	0.937208	1.04849	0.991874	0.770143	0.911135	0.865394	1.0352	0.991644	0.960929	0.777835	0.898359	0.936602	0.952249	0.932458	0.971692	0.935639	0.965056	0.86944	0.847505	0.637047	0.787972	0.953366	0.76736	0.925345	1.01907	1.09357	1.05575	0.966911	1.01071	1.04814	1.03943	0	0.912171	1.03515	0.818404	0.988339	0.966589	0.910274	0.865374	1.05707	1.07736
SZRD1	0.113964	0.153041	0.170841	0.130361	0.148933	0.120575	0.156137	0.167516	0.206439	0.157759	0.137414	0.125152	0.123579	0.183939	0.200231	0.179976	0	0.127141	0.155672	0.164203	0.172527	0.174631	0.121778	0.227723	0.114591	0.131961	0.163847	0.117061	0.0936951	0.123781	0.151742	0.181946	0.158005	0.17614	0.0884751	0.194652	0.185365	0.139595	0	0.1269	0.180811	0.0853923	0.131274	0.130312	0.101765	0.131518	0.189345	0.118082
SPATA21	0.0223269	0.0244061	0.0624513	0.078649	0.0625726	0.0290157	0.0158397	0.0305568	0.0577782	0.0200199	0.0156045	0.00714032	0.0156704	0.0717905	0.0264819	0.0635773	0	0.0494582	0.0336889	0.0217688	0.0351114	0.0469884	0.00786695	0.0807025	0.0196848	0.0164833	0.0341968	0.0215209	0.0536983	0.0289272	0.0252673	0.0817991	0.0241775	0.0597918	0.0188974	0.0234143	0.0387353	0.0227881	0	0.0403005	0.0505426	0.0273429	0.0521039	0.00765069	0.0108234	0.0376828	0.0362944	0.10803
NECAP2	0.0784808	0.0842099	0.131783	0.121043	0.120357	0.0843003	0.115023	0.12372	0.178812	0.0815527	0.0795315	0.0552751	0.0786908	0.226815	0.120369	0.176233	0	0.147121	0.13182	0.113739	0.125446	0.171505	0.0479809	0.192111	0.0722599	0.0679839	0.209448	0.0735643	0.154214	0.0940436	0.0626893	0.196058	0.0947856	0.146212	0.0489612	0.10479	0.144974	0.0873423	0	0.12888	0.135141	0.0652218	0.166668	0.0680769	0.0759788	0.132633	0.145125	0.255126
NBPF1	0.19834	0.212695	0.302623	0.197158	0.198651	0.152134	0.251841	0.169869	0.315244	0.249942	0.195095	0.141303	0.196708	0.160365	0.321139	0.180964	0.413069	0.154302	0.130243	0.192841	0.148954	0.357144	0.165245	0.272609	0.225607	0.230567	0.109453	0.130784	0.122691	0.13671	0.209413	0.270646	0.148486	0.220111	0.20682	0.278156	0.335343	0.284991	0	0.337185	0.303667	0.148205	0.226996	0.191185	0.311938	0.236993	0.287881	0.167873
CROCC	0.403437	0.530979	0.529996	0.471928	0.493106	0.383189	0.715901	0.559778	0.547034	0.526488	0.462926	0.410455	0.454871	0.646059	0.657751	0.591522	0.435373	0.459252	0.403262	0.545375	0.476892	0.584808	0.439628	0.701854	0.422411	0.602551	0.685229	0.520789	0.452844	0.439486	0.699687	0.648778	0.486442	0.596039	0.419369	0.447289	0.747445	0.663158	0	0.506147	0.500717	0.502493	0.653888	0.454686	0.671968	0.550347	0.709126	1.12716
ATP13A2	0.494672	0.539315	0.729471	0.509064	0.513087	0.460062	0.732262	0.747076	0.751657	0.523455	0.627936	0.445034	0.545308	0.949801	0.854322	0.81892	0.312111	0.709436	0.778392	0.606353	0.718619	0.765708	0.43791	0.710111	0.544159	0.466424	0.454188	0.371133	0.549752	0.432414	0.604877	0.820791	0.724504	0.655738	0.344226	0.634563	0.894455	0.734159	0	0.740412	0.704025	0.619114	0.802215	0.521247	0.567945	0.764121	0.703561	0.459889
SDHB	0.354017	0.343514	0.423065	0.336667	0.335098	0.298989	0.372155	0.417867	0.469534	0.346887	0.361482	0.356887	0.322729	0.591669	0.460926	0.496791	0.482074	0.43466	0.420747	0.370012	0.433387	0.527335	0.281948	0.483826	0.347655	0.329955	0.288047	0.23339	0.437582	0.243709	0.335076	0.511342	0.414222	0.40427	0.312799	0.40646	0.467473	0.385783	0	0.356503	0.423014	0.366685	0.446502	0.266698	0.393795	0.4324	0.413465	0.28891
PADI2	0.0517694	0.0453323	0.0504152	0.0424102	0.0328164	0.0347529	0.0309966	0.048969	0.034645	0.0286134	0.0447373	0.0326138	0.0277571	0.0541916	0.0636823	0.0368885	0	0.066439	0.0322962	0.0348044	0.0299144	0.0780598	0.0324329	0.028656	0.0347058	0.0405331	0	0.0384985	0.0480039	0.0261611	0.0250186	0.0543502	0.0535477	0.0392602	0.0273118	0.0348102	0.0464883	0.0327385	0	0.0323786	0.0319447	0.0319752	0.0595748	0.0203415	0.0238796	0.0188597	0.0403147	0.0335698
PADI1	0.00111887	0.000531738	0.00324953	0.00261774	0.00333159	0.0013802	0.00108104	0.000840696	0.00137418	0.000416399	0.00123048	0	0.000659594	0.00134491	0.000121308	0.000254763	0	0.000403269	0.000979993	0.000510703	0.000839815	0.000937494	0	0.0015914	0.000621144	0.00103246	0	0.00205557	0.00186237	0.00130882	0	0.000361217	0.000443067	0.000594675	0	0.00101565	0.00118927	0	0	0.000612556	0	0.000419666	0.000388726	0.000640653	0.00171078	0	0.000873209	0.00146608
PADI3	0.00159558	0.00337376	0.00427408	0.00379149	0.00403432	0.00258631	0.000696548	0.00137879	0.00257373	0.000904999	0.00192726	0.000569494	0.00175621	0.00258934	0.00265615	0.00384069	0	0.00402677	0.0013507	0.00196262	0.00205088	0.00185467	0.00237334	0.000558064	0.000790889	0.00325277	0	0.0016407	0.00321803	0.0034275	0.0020577	0.00364128	0.00219426	0.00541053	0.00147192	0.00220629	0.00263609	0	0	0.00072594	0.00284101	0.00108478	0.00197158	0	0.00164239	0.00358362	0.00358865	0.00879604
PADI4	0.0265822	0.0307694	0.0931807	0.0914261	0.0615188	0.0443172	0.0125395	0.0697166	0.0812909	0.0184249	0.0203936	0.0487927	0.0738718	0.102424	0.0630487	0.156434	0	0.0395455	0.0244413	0.0879072	0.0390803	0.118506	0.0479292	0.0642576	0.0247382	0.11222	0.0138274	0.0194906	0.0346715	0.0595538	0.0177758	0.0309573	0.0220532	0.0267264	0.00671083	0.0708933	0.0716579	0.060432	0	0.0468104	0.096831	0.0569772	0.0217405	0.012033	0.0548088	0.0728028	0.0961751	0.0160533
PADI6	0.00273871	0.00320045	0.00698441	0.0106654	0.00773256	0.00451363	0.000692942	0.00203731	0.002415	0.000817913	0.000208962	0.000301593	0.00175572	0.00360444	0.00258043	0.0037391	0	0.0017426	0.00315852	0.00182024	0.0022024	0.0034152	0	0.00456709	0.00123531	0.00307617	0	0.00205569	0.00850209	0.00367839	0.0013904	0.00441284	0.0010991	0.00299907	0.000582712	0.00174282	0.0023159	0.00147557	0	0.00128444	0.0029631	0.0018893	0.00303321	0	0.00101375	0.00239383	0.00241493	0.00427546
RCC2	0.217725	0.19551	0.293641	0.176583	0.184252	0.205031	0.456018	0.305728	0.232488	0.262664	0.264231	0.182731	0.159915	0.335438	0.269338	0.191158	0	0.249706	0.268437	0.221196	0.2332	0.453948	0.182664	0.220339	0.212199	0.231257	0.181486	0.201632	0.195321	0.17444	0.249882	0.312112	0.303699	0.261985	0.197427	0.21223	0.336725	0.298578	0	0.296158	0.196352	0.17971	0.218851	0.265291	0.353634	0.237344	0.171937	0.421659
ARHGEF10L	0.247038	0.269619	0.303407	0.207988	0.204531	0.170454	0.139232	0.329399	0.296746	0.245564	0.236943	0.220973	0.241396	0.386331	0.433674	0.306772	0.305759	0.362623	0.257581	0.318703	0.278785	0.467373	0.217256	0.284272	0.191435	0.196386	0.181994	0.185754	0.200669	0.19626	0.232984	0.308072	0.370994	0.231739	0.202303	0.31251	0.27113	0.242682	0	0.286496	0.304683	0.251543	0.319188	0.144577	0.23798	0.487021	0.365527	0.163367
ACTL8	0.00130848	0.00328331	0.00482508	0.00528573	0.00400913	0.000916506	0.0019796	0.00227983	0.00261011	0.000946709	0.00144432	0.00052989	0.00261808	0.00253746	0.0019248	0.00220314	0	0.00164477	0.00156673	0.00236644	0.00378836	0.00271601	0	0.00282929	0.000953926	0.00177642	0	0.00241731	0.00583821	0.00196002	0.0014717	0.00216698	0.00310215	0.00276537	0.00163859	0.00133268	0.00233593	0.00175838	0	0.00101641	0.00199394	0.00174175	0.00358968	0	0.00319501	0.00507622	0.00469375	0.0165315
IGSF21	0.644623	0.938425	1.04803	0.875651	1.06187	0.857007	1.00325	1.0374	1.2323	1.08664	1.02498	1.17295	1.18442	0.898972	1.12521	1.16247	0.680055	1.03231	0.937954	0.99696	1.02993	0.97444	1.29921	1.26366	1.00167	0.893927	0.941858	0.723721	0.647941	0.803236	1.01713	0.717899	1.14038	1.15245	0.73071	1.44909	0.981015	1.05316	0	0.910142	1.13753	0.995839	0.78187	0.783944	0.77353	0.960563	1.54593	1.02866
KLHDC7A	0.000111174	0	0.000297308	0	0.000717606	0	0	0	0.000835848	0	0	0.000440087	0	0	0	0	0	0	0.000136895	0	0	0	0	0	0.000678305	0	0	0	0.00037559	0	0	0.000477781	0.000388524	0	0	0	0.0031948	0	0	0	0	0	0	0.00071799	0	0.00186292	0	0.00163622
PAX7	0.016531	0.0175438	0.0277563	0.0274705	0.0225779	0.0141672	0.0150436	0.0174513	0.0231763	0.0187546	0.0205209	0.0110435	0.0141885	0.0248161	0.0309106	0.0245173	0	0.0246004	0.0219775	0.0215054	0.0186357	0.0342877	0.00463899	0.0200733	0.0232225	0.0199393	0	0.0104471	0.0209199	0.0111585	0.0100283	0.022205	0.0186759	0.0190557	0.00254171	0.0222958	0.0266156	0.0192075	0	0.0137872	0.0150232	0.0107732	0.0201135	0.00862326	0.0180788	0.0172702	0.0196211	0.0275032
IFFO2	0.0796279	0.099671	0.098808	0.0550412	0.0751858	0.050963	0.0566299	0.109698	0.126355	0.0998539	0.0959821	0.0860195	0.0960196	0.132909	0.153175	0.125324	0	0.126648	0.0879734	0.0981551	0.0943291	0.186247	0.115244	0.140304	0.057212	0.0669662	0	0.0473512	0.0594415	0.0641752	0.0763568	0.132207	0.103052	0.107025	0.082363	0.130408	0.116241	0.114129	0	0.0960834	0.135219	0.0768526	0.102693	0.0604747	0.0719506	0.162734	0.182202	0.151613
UBR4	0.708798	0.752709	0.79576	0.606227	0.630973	0.660397	0.796736	0.849343	0.7792	0.743271	0.755357	0.60093	0.607126	0.801288	0.908799	0.747499	0.825019	0.805017	0.769416	0.821469	0.800334	0.966972	0.485857	0.840588	0.751265	0.678976	0.789453	0.571328	0.719518	0.563174	0.605495	0.988511	0.801969	0.749633	0.60582	0.769986	0.920232	0.755292	0	0.794494	0.765179	0.755262	0.870222	0.591274	0.793447	0.892248	0.765025	0.844903
EMC1	0.1792	0.178998	0.203441	0.179638	0.170993	0.189515	0.19998	0.225912	0.218958	0.194114	0.200598	0.138993	0.146192	0.228489	0.202825	0.201111	0	0.205932	0.264278	0.173667	0.214034	0.253837	0.0991323	0.255813	0.201195	0.185652	0.231104	0.140447	0.235558	0.128588	0.138046	0.261644	0.181125	0.235543	0.135499	0.18508	0.223165	0.175561	0	0.181222	0.174233	0.151049	0.205223	0.121133	0.189493	0.215953	0.191292	0.178337
MRTO4	0.122726	0.155233	0.161536	0.135482	0.139619	0.110656	0.112118	0.192056	0.21472	0.133111	0.149309	0.105227	0.12829	0.27318	0.213986	0.23202	0	0.213149	0.207119	0.178069	0.182115	0.218657	0.071793	0.265251	0.121082	0.141606	0.215258	0.0702887	0.134027	0.0891268	0.0934653	0.199826	0.158716	0.171456	0.0818481	0.17465	0.150191	0.120965	0	0.13264	0.195027	0.128229	0.176664	0.0939757	0.0941162	0.213362	0.178091	0.141987
AKR7A3	0.0112208	0.0126832	0.0101599	0.0104449	0.0117028	0.0110005	0.0128505	0.0211207	0.0155823	0.0142259	0.00765777	0.0119482	0.0128955	0.0185605	0.0184018	0.0131256	0	0.0103051	0.0100824	0.0108809	0.01299	0.0135034	0.015402	0.00879684	0.00815819	0.0060088	0.0138274	0.00807237	0.0060772	0.0104037	0.019959	0.0176516	0.0163499	0.0104814	0.0122133	0.0128898	0.0137475	0.0154539	0	0.0161865	0.0134433	0.00810406	0.0146424	0.0107506	0.007371	0.0208196	0.0149705	0.0237047
AKR7A2	0.0802408	0.0730491	0.0956401	0.0625904	0.0597587	0.0602037	0.0773807	0.109017	0.124469	0.0692945	0.084113	0.0628523	0.0632099	0.162051	0.115047	0.126179	0	0.111787	0.110558	0.0936797	0.0989534	0.120623	0.0629053	0.121465	0.0764923	0.0755181	0.119942	0.0583153	0.0642296	0.0693427	0.0896091	0.15231	0.0812294	0.0795117	0.0527482	0.0885709	0.0993743	0.0805502	0	0.081851	0.113413	0.0581044	0.150485	0.0706213	0.0893782	0.0986362	0.11927	0.0692818
CAPZB	0.695158	0.792112	0.849248	0.689472	0.7293	0.685814	1.04342	1.01881	0.954374	0.850328	0.940078	0.864521	0.834854	0.940956	1.03984	0.923706	0.41347	0.876693	0.838647	0.885418	0.843706	0.999759	0.851614	0.955027	0.814196	0.739853	0.815738	0.665689	0.791738	0.660215	0.860519	1.01288	1.05659	0.898743	0.811842	0.923527	0.937553	0.976531	0	0.873578	0.935143	0.855168	0.891702	0.764109	0.77907	0.911427	1.07798	1.25431
NBL1	0.162378	0.129841	0.189098	0.152966	0.154617	0.190911	0.439306	0.214126	0.227453	0.169464	0.30835	0.104591	0.172763	0.251221	0.10605	0.188675	0.100363	0.136555	0.382019	0.158726	0.209185	0.174151	0.186734	0.211536	0.361885	0.23661	0.13412	0.161978	0.205236	0.0906362	0.208971	0.225249	0.167239	0.206504	0.117352	0.13758	0.340076	0.195796	0	0.141194	0.12768	0.136774	0.139263	0.378694	0.281336	0.148379	0.0726192	0.49714
HTR6	0.00786841	0.00965558	0.0116279	0.00930669	0.00999599	0.00518549	0.00583017	0.0142771	0.0162382	0.0152278	0.00750028	0.00968767	0.00842609	0.011142	0.0150101	0.00916267	0	0.0104613	0.00737325	0.0185057	0.00708833	0.0233461	0.00968137	0.011997	0.00441509	0.00831232	0	0.0117488	0.00626158	0.0074545	0.00900867	0.00979589	0.0101832	0.0161625	0.00801637	0.0137797	0.00629665	0.00923832	0	0.01077	0.0120071	0.00656259	0.00655324	0.00743375	0.00678481	0.00980569	0.0215077	0.0270374
TMCO4	0.0263964	0.0362212	0.075652	0.0747658	0.0729907	0.0344337	0.0176819	0.0407919	0.0728112	0.0263233	0.0217764	0.0153372	0.0194839	0.0825655	0.0599748	0.0760931	0.192171	0.0702381	0.0411907	0.0466875	0.0629809	0.129087	0.0157993	0.0906971	0.0346416	0.0165739	0.13125	0.0251682	0.0687257	0.0367728	0.0196168	0.144204	0.0382403	0.0694118	0.0233861	0.0374914	0.0432584	0.0209005	0	0.0435543	0.060243	0.0269878	0.0847515	0.00988201	0.0271219	0.0788368	0.0728442	0.0758135
OTUD3	0.550145	0.462143	0.505108	0.423095	0.390698	0.411951	0.427449	0.561313	0.489653	0.419062	0.383039	0.283589	0.32301	0.653192	0.490784	0.499974	0.0684181	0.535548	0.465289	0.463222	0.449216	0.90045	0.224358	0.505617	0.414681	0.441389	0.482418	0.370697	0.562745	0.348242	0.294456	0.789088	0.461235	0.41953	0.299261	0.405202	0.468756	0.371856	0	0.524271	0.440525	0.355633	0.537387	0.280408	0.406367	0.374949	0.399226	0.4209
PLA2G5	0.00511006	0.00456488	0.00596435	0.0105014	0.0116303	0.00486556	0.00228412	0.0028535	0.00762122	0.00379228	0.00305345	0.00305054	0.00376594	0.00380169	0.0054003	0.00910878	0	0.00524318	0.00465718	0.00296607	0.00552045	0.00924091	0.00129307	0.0100179	0.00319768	0.00693226	0	0.00479813	0.00831813	0.00725881	0.00403346	0.00609496	0.00403074	0.00505144	0.00178764	0.00491543	0.00340961	0.00150106	0	0.0043013	0.00579386	0.00169412	0.00665245	0.00136999	0.00215095	0.00628785	0.00946103	0.0257695
PLA2G2D	0.000272926	0.000674062	0.000434631	0.000804452	0.00115331	0.00036383	0.000795526	0	0.000292208	0	0	0.000729113	0.000775985	0.000447556	0.000188564	0.000586867	0	0.00032379	0.000541689	0	0.000305676	0.000598683	0	0	0	0	0	0.000305903	0.000457849	0.000939976	0.000513097	0	0.0010379	0.00137466	0	0	0.000338914	0	0	0	0.000667836	0.000370145	0.000584692	0	0.00075066	0	0	0
PLA2G2F	0.000245641	0.000362153	0.000488738	0	0.00017642	0.000648825	0.000606734	0.000241529	0.000954683	0.00063708	0.00036582	0	0	0.0025293	0.000347728	0.000261081	0	0.00128969	0.000487142	0.000348556	0.000642988	0	0	0.00165942	0.000131622	0.000121607	0	0	0.000508038	0.000368274	0.000769541	0.000274373	0	0.00186071	0	0.000282818	0.00063361	0	0	0	0.000197941	0	0.000629463	0	0	0	0	0.00178707
PLA2G2C	0.011868	0.0110178	0.00990037	0.01015	0.00487207	0.00661621	0.00365491	0.0137096	0.00892821	0.00898203	0.0089289	0.0114781	0.0113445	0.0176662	0.0212451	0.0120113	0	0.0133947	0.00797223	0.0151212	0.00863723	0.0142455	0.00417085	0.0159965	0.00519637	0.00648122	0.027906	0.00665041	0.00505201	0.0117495	0.00735974	0.00473019	0.0141696	0.00831528	0.00559598	0.0138991	0.0150392	0.00940967	0	0.00388167	0.009945	0.010856	0.00915936	0.00239001	0.00530262	0.0189771	0.00961049	0.0242818
UBXN10	0.0419168	0.0442398	0.0502932	0.0307515	0.0221022	0.0399626	0.043535	0.067415	0.0527013	0.0545579	0.0687367	0.0374446	0.0284918	0.0712735	0.0694066	0.0319377	0	0.0534005	0.0849289	0.0360512	0.038792	0.091626	0.024965	0.0622511	0.0370073	0.0349683	0.032037	0.0375692	0.0274351	0.0305661	0.0381992	0.0336413	0.0450001	0.0643757	0.0395884	0.0545008	0.0552374	0.0426604	0	0.0414118	0.0481043	0.0266252	0.0459502	0.0205021	0.0352745	0.0601713	0.0178399	0.0743226
VWA5B1	0.00468517	0.00613485	0.01073	0.0173766	0.00840563	0.00562661	0.0023151	0.00384625	0.00540726	0.00325702	0.00362888	0.00169325	0.00151246	0.00892436	0.00435757	0.00700829	0	0.00683522	0.00438363	0.00408487	0.00766789	0.00542701	0.00190511	0.0103069	0.00676497	0.00611407	0	0.00413744	0.0149889	0.00422494	0.002285	0.00825783	0.00495333	0.00682657	0.00276907	0.00477983	0.00447774	0.000964406	0	0.00284152	0.00407747	0.00411431	0.00844047	0.000988505	0.00283068	0.0332307	0.00390401	0.0146034
CAMK2N1	1.22038	1.0547	1.45242	1.70989	1.47153	1.60134	2.57545	1.65334	1.77432	1.53465	1.7455	1.13003	1.48184	1.68661	1.1236	1.69251	1.60112	1.32801	2.02055	1.14229	1.40138	1.56824	1.20772	1.87375	1.875	1.46792	1.56282	1.51237	1.46842	1.04072	1.44117	1.5476	1.25958	1.91657	1.02796	1.25926	2.19207	1.57967	0	1.57433	1.43066	1.27583	0.892603	1.66852	1.75879	1.72467	1.25024	2.62797
MUL1	0.0534891	0.0492701	0.0799477	0.0500341	0.0628728	0.071701	0.0744578	0.0666182	0.0865571	0.0652471	0.056169	0.0363545	0.0483646	0.112279	0.0525284	0.0703003	0	0.0505471	0.105646	0.0658929	0.0789214	0.0905672	0.0319409	0.082206	0.0829294	0.0697521	0.113055	0.0494107	0.0844392	0.0366996	0.0548983	0.10001	0.0584618	0.0678019	0.0516216	0.0497821	0.0978512	0.0638555	0	0.0672088	0.0570909	0.046918	0.0751784	0.0741079	0.0744645	0.0769915	0.037731	0.0937478
FAM43B	0.0149934	0.0120463	0.013832	0.0129641	0.0113922	0.0147797	0.0335297	0.0183683	0.0182056	0.0124202	0.00721316	0.0071113	0.0126736	0.0205306	0.0088329	0.00854983	0	0.00973556	0.0189015	0.00840503	0.0135258	0.019105	0.00980272	0.0121635	0.0201125	0.0151615	0	0.0130817	0.016858	0.00574994	0.0137954	0.0173287	0.0158101	0.00999354	0.0142316	0.00996093	0.0303329	0.0177329	0	0.0160201	0.00841124	0.0134885	0.0117334	0.0196946	0.0200686	0.0074952	0.00755865	0.0153017
CDA	0.00620539	0.0113761	0.00990742	0.0104192	0.0103675	0.00492027	0.00395125	0.00661736	0.00894269	0.00462345	0.00518214	0.0019783	0.00111344	0.0104399	0.0034814	0.0116937	0	0.0110727	0.0059546	0.00476016	0.0055865	0.00706074	0.00183138	0.00668119	0.00415165	0.00582214	0	0.00406737	0.0135507	0.00507458	0.000682808	0.00520737	0.00393419	0.0062634	0.00561358	0.00493655	0.00574505	0.00235654	0	0.00515421	0.00620422	0.00484206	0.00725389	0.00120687	0.00299326	0.00178604	0.00775161	0.0430972
PINK1	0.302446	0.291442	0.391118	0.263639	0.258869	0.313766	0.547369	0.460564	0.412369	0.30552	0.419277	0.205586	0.266453	0.468149	0.385937	0.374257	0.323019	0.309002	0.588513	0.308775	0.393158	0.482322	0.180053	0.412821	0.415257	0.292375	0.371056	0.246441	0.372509	0.21963	0.291989	0.510248	0.357011	0.378816	0.191272	0.307659	0.551397	0.307944	0	0.368454	0.312225	0.295728	0.351669	0.296391	0.452421	0.460022	0.29148	0.423581
DDOST	0.112908	0.125532	0.170843	0.145585	0.130513	0.121562	0.165049	0.176645	0.231322	0.11519	0.144834	0.0958101	0.113148	0.306441	0.182506	0.205815	0	0.189235	0.205866	0.153089	0.182875	0.213555	0.0701944	0.221135	0.144438	0.110318	0	0.0950128	0.189093	0.116877	0.122444	0.227764	0.152472	0.18601	0.0951719	0.144872	0.19209	0.124593	0	0.137578	0.162386	0.11217	0.195811	0.132531	0.141732	0.192098	0.145635	0.272778
KIF17	0.144897	0.198738	0.257213	0.209932	0.237438	0.145555	0.181016	0.236622	0.312473	0.218419	0.221275	0.176135	0.233251	0.277417	0.289454	0.267263	0.157668	0.301005	0.274401	0.220128	0.299764	0.285037	0.224445	0.390008	0.207957	0.161886	0.177662	0.134597	0.133966	0.146956	0.188369	0.290219	0.241364	0.204887	0.14268	0.292351	0.189974	0.25637	0	0.230544	0.292927	0.171609	0.230963	0.190542	0.202187	0.280267	0.348661	0.160707
SH2D5	0.106869	0.133333	0.151307	0.134093	0.174677	0.156057	0.134228	0.186911	0.218562	0.142845	0.0952882	0.0887986	0.121879	0.213813	0.167774	0.150585	0	0.208931	0.234104	0.172422	0.206687	0.177206	0.0859827	0.166461	0.189574	0.141118	0.173122	0.122567	0.163824	0.119015	0.118421	0.228094	0.158785	0.154595	0.0777943	0.145224	0.172113	0.114997	0	0.139876	0.15193	0.0909813	0.166757	0.175058	0.157916	0.225052	0.162073	0.128614
HP1BP3	0.943305	0.975648	1.07273	1.01183	1.00318	1.08023	1.75573	1.13288	1.04977	1.08963	1.06062	0.839715	0.921161	1.01438	0.891915	0.947047	0.703198	0.85729	1.10825	0.883609	0.948153	1.06165	0.837968	1.0114	1.13204	0.9923	1.22502	1.16564	0.96422	1.04815	1.09615	1.0879	1.06103	1.30483	0.811473	0.92375	1.48665	1.2947	0	0.941593	0.978945	0.806357	0.927314	1.36575	1.3238	0.991699	0.904689	1.52789
EIF4G3	2.38823	2.55819	2.55206	2.52342	2.54993	2.49003	2.34432	2.47738	2.49043	2.47285	2.54275	2.50283	2.46889	2.5703	2.47581	2.56197	1.9616	2.53152	2.48089	2.54006	2.55748	2.43297	2.33053	2.42778	2.5689	2.50186	2.46297	2.38191	2.60234	2.43813	2.37033	2.45168	2.57507	2.46516	2.41478	2.5294	2.47347	2.48925	0	2.47331	2.50225	2.53322	2.62101	2.45323	2.42191	2.59247	2.51499	2.2087
ECE1	0.393293	0.41928	0.549738	0.422175	0.466931	0.368051	0.667476	0.539474	0.558862	0.593131	0.531594	0.533012	0.427717	0.56828	0.785498	0.632898	0.472214	0.722392	0.49225	0.617713	0.469114	0.77136	0.466796	0.554001	0.44496	0.470207	0.295525	0.311755	0.371798	0.355329	0.469806	0.640032	0.710712	0.527942	0.423273	0.576035	0.647099	0.640594	0	0.563144	0.676567	0.441392	0.523105	0.515016	0.691164	0.725252	0.765895	0.73961
NBPF3	0.151357	0.172404	0.168078	0.111867	0.173441	0.142083	0.135296	0.186653	0.174928	0.201917	0.213113	0.150413	0.142699	0.150347	0.188849	0.139768	0.128436	0.177071	0.121384	0.166873	0.115799	0.202729	0.120366	0.178105	0.174945	0.168826	0.224682	0.0946776	0.109988	0.118633	0.145865	0.160126	0.165918	0.15462	0.158299	0.159618	0.166764	0.199535	0	0.223043	0.172423	0.137395	0.169789	0.147555	0.142656	0.136191	0.187165	0.0422633
ALPL	0.00474567	0.011158	0.0133722	0.0189115	0.0404188	0.00828216	0.00931584	0.00718646	0.0212428	0.00701503	0.0134336	0.00991578	0.00740769	0.0141957	0.0182384	0.0288481	0	0.0347058	0.00879078	0.00695244	0.0122917	0.0088981	0.0100849	0.0272791	0.0047551	0.0142117	0	0.00551411	0.0105104	0.0116898	0.00836663	0.019461	0.00787541	0.0120074	0.006348	0.00928575	0.00747942	0.00437591	0	0.0112061	0.00897336	0.00551136	0.0140465	0.00414307	0.00549368	0.0145363	0.0591815	0.0251205
RAP1GAP	0.612177	0.774318	0.813957	0.79571	1.02248	0.735781	0.941224	0.949368	1.1904	0.64437	0.913265	0.607785	0.857312	1.30906	1.02043	1.17029	0.6393	1.11437	0.924484	0.92589	0.985992	0.827608	0.493593	0.979986	0.735842	0.629241	0.840102	0.708633	0.719924	0.846842	0.795612	1.12957	0.869107	0.712273	0.467227	0.795275	0.816245	0.771943	0	0.756202	1.09011	0.730039	1.06545	0.600295	0.748109	1.63348	1.06356	0.746237
USP48	0.88559	0.874325	0.892677	0.759273	0.788293	0.825351	0.813194	0.867422	0.856902	0.843501	0.849492	0.824813	0.783403	0.965462	0.892392	0.851539	0.888442	0.845798	0.846177	0.839282	0.870925	1.00902	0.618975	0.893745	0.835298	0.829015	1.03265	0.768204	1.04052	0.735769	0.750211	1.08248	0.908618	0.894107	0.828363	0.879178	0.934407	0.80414	0	0.849926	0.800697	0.916864	0.970459	0.696654	0.831921	0.878793	0.836743	0.636617
LDLRAD2	0.00338731	0.00282186	0.00508215	0.00487811	0.00623687	0.00166574	0.00230224	0.00222793	0.00276496	0.00102604	0.00169376	0.00344193	0.00112407	0.00513239	0.00256189	0.00356374	0	0.00431708	0.00168206	0.00307116	0.00296675	0.00639177	0.000959133	0.00176092	0.00355043	0.00417743	0.053151	0.00305181	0.00615764	0.0039849	0.00220536	0.00411309	0.00312549	0.00261447	0.00103296	0.00299131	0.00309015	0.00335149	0	0.00293005	0.00249635	0.00367172	0.00546505	0.00345106	0.00539687	0.00328023	0.00550196	0.00496727
HSPG2	0.010245	0.00935617	0.0246662	0.0310239	0.0246612	0.0151204	0.0128528	0.0144188	0.0236658	0.0103859	0.00896941	0.00434215	0.00765388	0.0254041	0.0165439	0.0168995	0	0.0180682	0.0193157	0.0101202	0.0166601	0.0315224	0.00246125	0.0277902	0.010841	0.00848923	0.127258	0.0115618	0.0342309	0.0139806	0.0110092	0.0251827	0.0158032	0.0128314	0.0041962	0.0115803	0.0171171	0.0126123	0	0.0134536	0.0157356	0.00838433	0.0226827	0.00572252	0.00996415	0.034543	0.014716	0.0557765
CELA3B	0.00441741	0.0042331	0.0105087	0.0139721	0.00745276	0.00483542	0.0021072	0.0022225	0.00472424	0.00161246	0.00264562	0.00137822	0.00233317	0.00798188	0.00446099	0.0108931	0	0.00698567	0.0027221	0.00405225	0.00367942	0.00359595	0.00399391	0.00915415	0.003994	0.00462099	0	0.00348671	0.0131927	0.00545253	0.00195163	0.00525562	0.00455976	0.00407449	0.000918691	0.00371997	0.00437729	0.00296756	0	0.00302269	0.00553327	0.00284707	0.00532281	0	0.00131625	0.00174282	0.00455108	0.00770157
CELA3A	0.0025031	0.00201426	0.00579056	0.0125802	0.00585716	0.00397413	0.00147672	0.00119912	0.0032995	0.00116599	0.00156932	0.00107919	0.00212902	0.00459127	0.00254327	0.00322183	0	0.00385745	0.00169254	0.00160479	0.00170468	0.00456706	0.00699793	0.00305183	0.00373228	0.0033567	0	0.0020863	0.0077479	0.00252215	0.00235819	0.00356417	0.00114182	0.00284308	0.00114434	0.00318674	0.00280192	0.00133848	0	0.00333587	0.00343672	0.00273697	0.00218748	0.000475381	0.000653515	0.00172599	0.00246836	0.00821831
CDC42	0.47072	0.539812	0.569486	0.659594	0.619811	0.600162	0.556631	0.616282	0.62384	0.540774	0.630389	0.448519	0.427717	0.679384	0.560375	0.688426	0.387055	0.570007	0.784957	0.534787	0.631183	0.665425	0.312812	0.72074	0.604992	0.523144	0.325936	0.502373	0.638356	0.48189	0.444103	0.642336	0.54047	0.59874	0.305714	0.53304	0.590793	0.501519	0	0.565624	0.571979	0.370607	0.606435	0.484942	0.522384	0.707643	0.521651	0.484553
WNT4	0.00266454	0.00167984	0.00348934	0.0049436	0.00798118	0.00133007	0.00478149	0.00345156	0.00317765	0.00548435	0.00348335	0.00174685	0.00176915	0.00581016	0.00664545	0.00739553	0	0.00722952	0.00325443	0.00529429	0.00306955	0.00862672	0.00454815	0.00551404	0.00471265	0.00285303	0	0.00143361	0.00498892	0.00556202	0.00273325	0.00386083	0.00363891	0.0029528	0.00182435	0.00372726	0.00558063	0.00833746	0	0.00989308	0.00482874	0.00242819	0.00358902	0.00120716	0.00307463	0.00220809	0.0030939	0.00477463
ZBTB40	0.136297	0.159764	0.208312	0.172477	0.167461	0.163004	0.287375	0.177077	0.215338	0.201403	0.190063	0.116523	0.148553	0.225645	0.191532	0.196139	0	0.195953	0.188511	0.170006	0.154879	0.200314	0.0947977	0.205252	0.173426	0.151434	0.381629	0.148848	0.119176	0.160598	0.1574	0.173501	0.200489	0.265582	0.0925336	0.190614	0.292894	0.232045	0	0.212732	0.201687	0.128281	0.148168	0.181247	0.228964	0.209073	0.239687	0.294132
EPHA8	0.0152244	0.012362	0.013677	0.0111378	0.024758	0.0168379	0.00989914	0.018453	0.0153998	0.010558	0.0115279	0.00815189	0.0124494	0.0222147	0.0291461	0.0121528	0	0.0251197	0.0181479	0.0152221	0.0227063	0.0136353	0.00815649	0.0147796	0.0135751	0.00838773	0	0.0108248	0.00645601	0.0207558	0.00729115	0.0311205	0.0113296	0.00664293	0.00859664	0.0190958	0.00909348	0.0137938	0	0.00998674	0.0137205	0.00492932	0.0267085	0.00495775	0.0107029	0.0185061	0.0280646	0.0701185
C1QA	0.00166944	0.00101075	0.00194191	0.0053151	0.00368033	0.0032247	0.0297573	0.0175661	0.0124686	0.00300429	0.00286463	0.00218524	0.00537861	0.00591086	0.00218085	0.00228067	0	0.00247393	0.00238296	0.00099499	0.0020336	0.00383014	0.00564562	0.00238242	0.000449381	0.00238051	0	0.00584198	0.00389288	0.00693256	0.0326981	0.0151215	0.0162001	0.00218243	0.00223411	0.00199597	0.00256029	0.00391224	0	0.0010189	0.00159234	0.00422315	0.00391731	0.00377572	0.0022573	0.00302729	0.00332073	0.00519472
C1QC	0.000617721	0.00102719	0.00118367	0.00208992	0.00289759	0.003142	0.018872	0.00961027	0.00984359	0.00158749	0.0018612	0.00221468	0.00685869	0.00448599	0.00403238	0.00280649	0	0.00284456	0.00212973	0.00237198	0.00177082	0.00301012	0.00896973	0.00245943	0.00209062	0.00115881	0	0.00217029	0.00360695	0.00484988	0.0168929	0.0136086	0.0104237	0.00310765	0.00229698	0.00190325	0.0035542	0.00638542	0	0.00370699	0.000628975	0.00577543	0.00534073	0.0017207	0.00406149	0.00397994	0.00206266	0.0047441
C1QB	0.00207655	0.00304216	0.00250466	0.0114431	0.00703844	0.00703245	0.0454142	0.0331432	0.0238739	0.00496108	0.0047324	0.00564746	0.00735847	0.00876577	0.00363509	0.00437836	0	0.0055329	0.00448438	0.00433018	0.00266008	0.0133467	0.00605365	0.00554733	0.00077348	0.0025537	0	0.00929132	0.0129646	0.0109372	0.0423894	0.0335664	0.0274685	0.00603674	0.00767214	0.00545125	0.0061516	0.00968545	0	0.00510421	0.00485512	0.00720966	0.0121606	0.00799469	0.00437572	0.00613784	0.0056009	0.0146941
EPHB2	0.411397	0.542273	0.644331	0.470782	0.565715	0.43592	0.698544	0.631959	0.732509	0.608445	0.557238	0.558827	0.613964	0.556109	0.88523	0.647629	0.904227	0.760079	0.529505	0.619564	0.620077	0.691018	0.748025	0.751417	0.474042	0.476657	0.497638	0.367132	0.285953	0.445227	0.510467	0.512051	0.661155	0.684412	0.404848	0.801599	0.642205	0.687663	0	0.553588	0.696559	0.488926	0.473926	0.571201	0.565407	0.699298	0.945501	0.873284
LACTBL1	0.000530326	0.000706904	0.00214927	0.00287897	0.00133683	0.00090615	0.000897457	0.000959696	0.00108783	0.000833345	0.000334281	0	0	0.00174479	0.00161225	0.000300809	0	0.00108398	0.000214394	0	0.000454308	0.00161142	0	0.00150509	0.00135567	0.00124235	0	0.00123721	0.00455202	0.00129682	0.00204268	0.00110709	0.000590153	0	0.00154828	0.00168013	0.000727487	0.00104739	0	0.000571509	0.00144058	0.00145724	0.00115284	0	0	0.00290461	0	0.0084616
TEX46	0.0107695	0.0162925	0.0168642	0.0129938	0.00945861	0.0120097	0.014703	0.0140337	0.0128476	0.00765207	0.0074823	0.00849115	0.00808952	0.0137947	0.0151081	0.0151449	0	0.0108606	0.0075018	0.0100168	0.00879136	0.0141686	0.0119378	0.010158	0.00980685	0.0119868	0	0.0110919	0.0185224	0.0146927	0.0187515	0.0123146	0.0171989	0.026316	0.00385071	0.010954	0.0134989	0.021085	0	0.01184	0.0110365	0.00851973	0.0169156	0.0115535	0.0121499	0.00180096	0.0104532	0.066012
KDM1A	0.712116	0.766716	0.776203	0.635447	0.672212	0.711842	0.67443	0.800285	0.760646	0.690476	0.669217	0.61665	0.612824	0.826117	0.746871	0.762242	0.312833	0.759006	0.758322	0.736308	0.7697	0.98164	0.375666	0.777865	0.737032	0.681151	0.54703	0.65865	0.954973	0.680861	0.563803	0.976261	0.772578	0.78138	0.594163	0.762271	0.809324	0.654387	0	0.767587	0.701137	0.766063	0.962779	0.557165	0.770885	0.845277	0.692866	0.720022
LUZP1	0.929221	1.05558	1.12031	0.927877	0.937545	0.903266	0.954546	1.01743	1.08803	0.99199	0.944938	0.885119	0.964902	1.14002	1.17579	1.05755	0.154238	1.08295	1.00868	0.974151	1.03902	1.19267	0.793203	1.10493	0.869822	0.874045	1.17167	0.727812	0.864448	0.868527	0.883848	1.04492	1.05001	1.09078	0.849258	1.16444	1.15871	1.0904	0	0.984238	1.08629	0.878792	1.02401	0.869456	1.00898	0.977263	1.03695	1.15411
HTR1D	0.00285907	0.00317935	0.00402874	0.00288165	0.00118472	0.00557459	0.0254714	0.00671871	0.00387924	0.00610435	0.00540661	0.00213713	0.00416509	0.00175436	0.00112652	0.00153674	0	0.000570741	0.0101018	0.00314808	0.00108364	0.0038803	0.00403959	0.000781147	0.00894761	0.00559784	0	0.00946684	0.00456278	0.00187515	0.0075769	0.00473525	0.00654314	0.01175	0.00459112	0.00191359	0.0141219	0.00847334	0	0.0111073	0.00355486	0.00192221	0.00113105	0.00527024	0.00274893	0.00569471	0.00057366	0.031025
HNRNPR	0.459797	0.434329	0.480989	0.414137	0.400827	0.498536	0.54634	0.493914	0.44718	0.480136	0.52195	0.41568	0.390765	0.513039	0.387209	0.430515	0.22248	0.42996	0.528112	0.396214	0.430897	0.589024	0.303883	0.518294	0.532221	0.464064	0.417868	0.439136	0.474812	0.342746	0.340823	0.541928	0.410416	0.525939	0.311195	0.455606	0.49475	0.409663	0	0.436633	0.392024	0.348468	0.433632	0.426802	0.52963	0.6068	0.433974	0.631794
ZNF436	0.054441	0.05164	0.07081	0.055338	0.0484222	0.0843077	0.115479	0.0571914	0.0622162	0.0593029	0.101675	0.0518837	0.0471613	0.0581005	0.0464127	0.0536416	0	0.0471842	0.102459	0.0467869	0.05213	0.0806666	0.0224529	0.0749896	0.113128	0.0994929	0.0138274	0.0675206	0.0422059	0.0468931	0.0393932	0.0578128	0.0423349	0.053693	0.0214816	0.0487579	0.0559195	0.0571634	0	0.0575504	0.0456076	0.0325174	0.0447124	0.0654675	0.0795614	0.0954348	0.0353612	0.119773
TCEA3	0.0180636	0.0175248	0.0375725	0.0488772	0.0392833	0.0154445	0.0515179	0.0119769	0.0274906	0.0153083	0.0142864	0.0161037	0.0131083	0.0400617	0.027051	0.0301101	0	0.024462	0.0197924	0.014903	0.0273923	0.0245139	0.012603	0.0377785	0.01314	0.0129593	0	0.0199917	0.0421143	0.0192491	0.0176307	0.0413202	0.0273973	0.0238638	0.00725049	0.0190086	0.0376795	0.0237343	0	0.0337851	0.0182492	0.0153242	0.0331608	0.0286993	0.0207967	0.0170407	0.0302676	0.13593
ASAP3	0.0245656	0.0339385	0.0493427	0.0440377	0.0507792	0.0143559	0.0789119	0.0505321	0.050571	0.0315101	0.0392342	0.038656	0.0434907	0.0512814	0.0600203	0.0544187	0	0.0703128	0.0451157	0.035105	0.0359541	0.0359219	0.0218443	0.059827	0.0487949	0.0366419	0.0138274	0.0484019	0.042399	0.0586382	0.0389413	0.0538381	0.0598202	0.0460956	0.0354844	0.0392744	0.0673744	0.042398	0	0.102272	0.0464292	0.0233473	0.0627099	0.0624787	0.0456467	0.0398513	0.0592306	0.127408
E2F2	0.0024847	0.000368022	0.00304325	0.00463666	0.00392747	0.00164822	0.000298958	0.000982053	0.00158018	0	0.000703869	0.000166742	0.000829237	0.00211979	0.00253487	0.000187045	0	0.00260299	0.00153546	0.000579631	0.00108848	0.000896236	0	0.00110446	0.00130529	0.00158628	0	0.000297173	0.00397281	0.000565988	0.000661644	0.00103055	0.00104644	0.001282	0.00101644	0.00238694	0.00187751	0	0	0.00239463	0.00190825	0.00119934	0.000510928	0	0.000246032	0	0.00120848	0.00188589
ID3	0.000821447	0.00138594	0.00152592	0.00172412	0.00118162	0.00205611	0.00593305	0.00669836	0.00486084	0.00124626	0.000466564	0.00105509	0.00114225	0.0036981	0.00264629	0.000993275	0	0.000252656	0.000417766	0.000804569	0.00186006	0.000531421	0	0.000541003	0.00167643	0	0	0.0039496	0.00352049	0.00306692	0.00706355	0.0034572	0.00263407	0.0014234	0.00285772	0.000218391	0.00275066	0.00254144	0	0.00153265	0	0.00019652	0.00112028	0.00142187	0.000605575	0	0.000503166	0
RPL11	0.136753	0.123723	0.225285	0.305572	0.259471	0.192191	0.436029	0.365684	0.342985	0.139303	0.144698	0.0833131	0.14101	0.440164	0.179977	0.333285	0.226086	0.293992	0.380754	0.141959	0.28864	0.311303	0.0620123	0.340507	0.182435	0.110758	0.351362	0.175735	0.284554	0.130556	0.181292	0.33249	0.173817	0.444369	0.0773815	0.146808	0.503695	0.234429	0	0.265861	0.225392	0.114492	0.241564	0.101992	0.173309	0.269148	0.132724	0.239648
ELOA	0.11786	0.11955	0.154198	0.0945178	0.126477	0.127957	0.189798	0.151665	0.16799	0.13803	0.15313	0.0993996	0.142072	0.196781	0.149622	0.131686	0.155361	0.112874	0.161883	0.11181	0.145731	0.2163	0.120065	0.159125	0.14805	0.109033	0.0399667	0.104355	0.144326	0.110551	0.149374	0.198207	0.147066	0.164216	0.102276	0.151011	0.196522	0.178784	0	0.166324	0.125909	0.131	0.144216	0.135651	0.147712	0.165579	0.15026	0.547326
PITHD1	0.255947	0.241338	0.343621	0.281307	0.270712	0.319169	0.551156	0.465472	0.408754	0.277484	0.354123	0.188704	0.225197	0.52455	0.274531	0.370324	0.255724	0.33077	0.579602	0.243202	0.366172	0.422588	0.141925	0.379551	0.400589	0.284538	0.149234	0.263445	0.427181	0.192577	0.293699	0.486682	0.309561	0.453417	0.165767	0.235906	0.515183	0.32652	0	0.274009	0.303102	0.223152	0.363292	0.263863	0.370518	0.446405	0.217412	0.626059
LYPLA2	0.058381	0.0658311	0.074424	0.0702609	0.0917774	0.0868032	0.106018	0.0974203	0.114544	0.0791543	0.116905	0.0633919	0.0849651	0.105048	0.0761442	0.091479	0	0.0862078	0.114116	0.0860525	0.0845173	0.0780815	0.0463821	0.0805133	0.123583	0.0932906	0.0809219	0.0686195	0.0696042	0.0771068	0.0692203	0.0915385	0.0628022	0.0881189	0.0303713	0.061034	0.080049	0.066242	0	0.0641237	0.0851841	0.0457361	0.0826661	0.109956	0.0986415	0.106174	0.0698646	0.100697
GALE	0.0910033	0.107285	0.152631	0.118266	0.098944	0.0789861	0.1147	0.185566	0.178348	0.111622	0.112932	0.0692322	0.118417	0.245866	0.174202	0.179122	0.168782	0.129402	0.155545	0.118952	0.13954	0.154876	0.0589405	0.173104	0.102127	0.0741413	0.141167	0.0858042	0.140311	0.0966191	0.126206	0.200825	0.149767	0.159352	0.0642885	0.128429	0.183114	0.170425	0	0.176082	0.165067	0.0930833	0.171482	0.0925553	0.124212	0.127938	0.15614	0.0768379
HMGCL	0.130049	0.113465	0.122079	0.119896	0.093483	0.0773343	0.0380113	0.141176	0.128999	0.0905375	0.112134	0.080135	0.0918791	0.234814	0.179341	0.161859	0	0.18088	0.0924814	0.136725	0.113718	0.21224	0.0767027	0.144937	0.0839608	0.113529	0.0809072	0.0686382	0.120599	0.10648	0.0866519	0.192193	0.144389	0.103538	0.126321	0.105803	0.102316	0.0833036	0	0.0846839	0.106748	0.101575	0.185567	0.0392307	0.0615165	0.152282	0.132157	0.0975933
FUCA1	0.0880516	0.0788289	0.100965	0.0695401	0.0648799	0.0704169	0.066382	0.0968593	0.0919884	0.0743868	0.0751339	0.0737228	0.069488	0.129049	0.0951082	0.100407	0.100363	0.0973672	0.0955665	0.0825439	0.089794	0.120575	0.0652085	0.0986703	0.0748074	0.0664475	0.105059	0.0565442	0.114182	0.0551579	0.0505767	0.117012	0.09657	0.0860668	0.0548352	0.0736966	0.0973656	0.07671	0	0.0870111	0.074008	0.0875528	0.116271	0.0502796	0.06509	0.100935	0.0892221	0.0532473
CNR2	0.0103596	0.00831681	0.0208554	0.0201662	0.0139614	0.00985485	0.00641771	0.00851801	0.0124014	0.00508415	0.00509681	0.00493838	0.00508454	0.0136818	0.0114981	0.014326	0	0.0166703	0.0101249	0.00637894	0.00789228	0.0185367	0.00254467	0.0126111	0.00950667	0.00981899	0.053151	0.0091592	0.0212657	0.00977997	0.00449194	0.00890805	0.00767486	0.0139933	0.00594236	0.00869399	0.0120557	0.00623224	0	0.01034	0.0139606	0.00919957	0.0100325	0.00429878	0.00308801	0.00292887	0.00817815	0.0291636
PNRC2	0.0878964	0.0679169	0.106461	0.0821947	0.066288	0.0965525	0.240938	0.110818	0.112756	0.0903225	0.155825	0.0548229	0.0772382	0.125072	0.0701985	0.0973428	0	0.0650564	0.158062	0.0624574	0.0813143	0.13612	0.0625308	0.116935	0.125164	0.114318	0.117959	0.109226	0.104671	0.0565537	0.0966199	0.139263	0.0958678	0.120873	0.058668	0.0782352	0.195084	0.119229	0	0.0995238	0.0751452	0.0796123	0.0540556	0.0747089	0.106312	0.152823	0.053379	0.108855
SRSF10	0.581758	0.553528	0.635716	0.678108	0.620775	0.572163	0.688257	0.667931	0.819883	0.523568	0.625429	0.418775	0.459735	1.05781	0.641682	0.740939	0.313426	0.801944	0.792816	0.583527	0.658982	0.878398	0.298369	0.83055	0.61454	0.54392	0.62439	0.546802	0.70727	0.510593	0.413504	0.982432	0.583456	0.747481	0.349039	0.56075	0.832624	0.601602	0	0.62445	0.648002	0.470637	0.866332	0.455395	0.54547	0.692391	0.538985	0.552698
MYOM3	0.00235867	0.0027952	0.00875274	0.00628119	0.00785885	0.00373812	0.0011414	0.00343087	0.00454532	0.00230536	0.0025426	0.00231931	0.00330537	0.00535929	0.00541992	0.00622108	0	0.0050987	0.00348788	0.00351024	0.00413149	0.00557029	0	0.0091902	0.00250803	0.00145794	0	0.00134869	0.0110647	0.00375908	0.00439305	0.00733653	0.00298248	0.00453206	0	0.00315761	0.00446019	0.00287562	0	0.00531695	0.00317135	0.00265047	0.00392877	0.000844511	0.00165127	0.00881045	0.00380454	0.00847016
IL22RA1	0.00252141	0.000229178	0.0018966	0.00293171	0.00216598	0.00142779	0.000706965	0.0019806	0.00096139	0.000405663	0.00025432	0	0.000413125	0.00339596	0.00102721	0.00127927	0	0.000441535	0.00105096	0.000776627	0.00132493	0.00112521	0	0.000846321	0.000439527	0	0	0.000445991	0.00320618	0.0010581	0.00118224	0.00104234	0.000777595	0.00100946	0	0.0024821	0.000813882	0.00040685	0	0.00290283	0.000356609	0.00137164	0.00209098	0.000666726	0.000384038	0	0.0016831	0.0119842
IFNLR1	0.0780071	0.0887317	0.0693601	0.0406297	0.0147065	0.0442081	0.00992351	0.0625394	0.023611	0.0476065	0.0392934	0.03509	0.0641225	0.0935873	0.0743493	0.0341228	0.154238	0.0676408	0.0377991	0.0533618	0.0480462	0.0651759	0.0341243	0.048912	0.0422056	0.0315058	0.056689	0.0503811	0.0262769	0.0171327	0.0669515	0.0567154	0.0866758	0.052225	0.0364434	0.040057	0.0595136	0.0642122	0	0.06441	0.039931	0.0489179	0.0444548	0.0334202	0.0536688	0.0338897	0.0308397	0.0525621
GRHL3	0.00175381	0.00185988	0.000812364	0.00247549	0.0016996	0.00137762	0.00140133	0.000960681	0.00227897	0.000493948	0.000669784	0	0.00189458	0.00155362	0.00150411	0.00195609	0	0.00283998	0.00115454	0.00108263	0.000998507	0.00312715	0	0.00401874	0.00108869	0.000627327	0	0.00113643	0.00455267	0.00157581	0.000544208	0.00369894	0.000766061	0.000861665	0	0.00068524	0.00111827	0.000759532	0	0.00307946	0.00134121	0.00256181	0.00235258	0	0.00137434	0.00387476	0.00345528	0.00934634
STPG1	0.167639	0.195141	0.219335	0.166066	0.147187	0.161525	0.204056	0.201508	0.222926	0.210317	0.235489	0.160988	0.184663	0.26851	0.213403	0.208097	0	0.18409	0.200621	0.183846	0.186051	0.289831	0.1121	0.224428	0.169962	0.169944	0.223143	0.183859	0.169882	0.140264	0.170956	0.199027	0.250219	0.261808	0.140841	0.198242	0.223347	0.192244	0	0.160274	0.183698	0.174909	0.149855	0.168917	0.183702	0.152937	0.227049	0.135816
NIPAL3	0.320634	0.352281	0.41593	0.312467	0.312587	0.314111	0.398148	0.406678	0.427498	0.374699	0.396445	0.266231	0.301692	0.484998	0.427493	0.396793	0.155361	0.390173	0.368511	0.353241	0.344931	0.501911	0.279167	0.419145	0.367028	0.313367	0.338684	0.260762	0.297949	0.242914	0.282343	0.449161	0.444419	0.452175	0.32389	0.428148	0.501984	0.387761	0	0.383138	0.382722	0.313505	0.29483	0.294412	0.345958	0.519342	0.413028	0.383203
RCAN3	0.00886461	0.0176648	0.026868	0.0347353	0.0382365	0.0165709	0.00583471	0.00690147	0.00936116	0.00446227	0.00224216	0.00374521	0.00489484	0.00739285	0.00697658	0.0137836	0	0.0066748	0.00507831	0.00691387	0.00711441	0.0105547	0.0107678	0.00944734	0.0148715	0.0122217	0.027906	0.0113426	0.0400658	0.0132058	0.00849561	0.0110556	0.00727399	0.0116771	0.00280699	0.00504813	0.00623942	0.00269031	0	0.00636354	0.00750817	0.00619627	0.00895385	0.00196079	0.00436457	0.0111217	0.00891693	0.0512668
NCMAP	0.0132544	0.017017	0.0317677	0.0374051	0.0299559	0.015812	0.0112677	0.0140855	0.0185834	0.00925276	0.00799288	0.0061507	0.00793434	0.0198444	0.0155367	0.0271649	0	0.0224599	0.0103627	0.00909971	0.0141807	0.0193191	0.00984088	0.0235577	0.0109385	0.013006	0	0.0107286	0.0346452	0.012625	0.0051516	0.0197289	0.0136815	0.0200936	0.00741936	0.0140736	0.0202084	0.00867314	0	0.0125714	0.0192395	0.0188339	0.0145011	0.00386171	0.0114719	0.0252844	0.0166477	0.0403914
SRRM1	0.661235	0.803004	0.696459	0.622394	0.558257	0.635572	0.539879	0.659808	0.589363	0.615833	0.670247	0.577658	0.72684	0.797978	0.596664	0.595257	0.172941	0.475078	0.670564	0.597563	0.614172	0.74491	0.619943	0.719682	0.619512	0.666115	0.892299	0.623127	0.764875	0.588948	0.580585	0.710225	0.656048	0.662784	0.523128	0.649607	0.618718	0.597665	0	0.64029	0.546268	0.526221	0.660491	0.544963	0.524935	0.643796	0.590271	0.623313
CLIC4	0.0266365	0.0338168	0.0392145	0.0541207	0.0434736	0.0339723	0.0429102	0.0366606	0.0398197	0.018049	0.0272318	0.0141415	0.0202578	0.0429432	0.0296199	0.046357	0	0.0270889	0.0305918	0.0195504	0.0215665	0.0368863	0.0403029	0.0385548	0.0264505	0.0290073	0.115104	0.0326585	0.0554166	0.0258959	0.0410512	0.0439735	0.0317467	0.0266252	0.0157526	0.0197547	0.0295925	0.0300509	0	0.0236234	0.0235905	0.0214054	0.0298722	0.0188893	0.0217981	0.0302276	0.0265761	0.0531478
RUNX3	0.00173048	0.000256023	0.000653141	0.000632067	0.00214282	0.000945385	0.000432909	0.000157489	0.000146223	0.000255127	0.000463659	0.000394987	0	0.000916243	0.000189975	0.00123654	0	0.000935136	0	0.00059396	0.000333032	0.000367327	0	0.0013204	0.00106685	0	0	0.000632933	0.000923403	0.000828194	0.000871261	0.000478468	0.000144162	0.000297117	0	0.00102439	0.00063403	0	0	0.000734219	0	0.000299575	0.000657788	0	0	0	0.000767948	0.00164969
SYF2	0.112589	0.111005	0.179291	0.143352	0.122932	0.14449	0.197394	0.186691	0.215081	0.128973	0.168175	0.0895938	0.125327	0.270179	0.135934	0.190931	0.345052	0.141162	0.239067	0.110774	0.169824	0.241828	0.100417	0.201482	0.162198	0.122428	0.0569968	0.119933	0.180572	0.0942997	0.13038	0.227873	0.138977	0.209643	0.0726534	0.121144	0.206789	0.142477	0	0.155465	0.157286	0.110311	0.178717	0.115651	0.113721	0.177714	0.119103	0.262703
RSRP1	1.15477	1.39901	1.35052	1.69467	1.48019	1.45328	0.933338	1.55376	1.85785	1.4036	1.21103	1.08965	1.22187	1.76515	1.50743	1.80894	1.16882	1.60123	1.57008	1.27711	1.27012	1.74068	0.770347	1.76332	1.08985	1.16293	1.39149	1.30594	1.54416	1.53863	1.48703	1.87078	1.56656	1.79046	0.974027	1.54335	1.66262	1.52288	0	1.2278	1.64774	1.1564	1.4848	1.11941	1.29481	1.10217	1.51514	1.35793
RHD	0.0429907	0.0700862	0.0218529	0.372354	0.142621	0.139527	0.0117388	0.0801651	0.352391	0.0645076	0.0386465	0.023834	0.0218042	0.177661	0.0859958	0.171608	0	0.199103	0.214829	0.040732	0.0119588	0.385411	0.00260321	0.188653	0.0117626	0.0276776	0.0488849	0.0598817	0.262112	0.186504	0.0339235	0.450838	0.108897	0.221202	0.0131583	0.130435	0.100559	0.0347493	0	0.0113967	0.192695	0.070325	0.203646	0.0131063	0.086053	0.015233	0.193934	0.110402
TMEM50A	0.349498	0.356195	0.464265	0.335457	0.344323	0.401012	0.463002	0.412076	0.491148	0.415726	0.472524	0.298406	0.349603	0.479873	0.33887	0.435507	0.255724	0.370742	0.540864	0.30963	0.407478	0.489718	0.21943	0.505051	0.519477	0.401956	0.640673	0.336797	0.461045	0.319331	0.332969	0.488785	0.351966	0.466738	0.292882	0.322764	0.522064	0.351581	0	0.375919	0.357139	0.354579	0.399021	0.301597	0.39376	0.509435	0.318404	0.338281
RHCE	0.0624825	0.0520477	0.0687776	0.058422	0.0538209	0.0323944	0.0405509	0.0644037	0.09013	0.0379463	0.0484435	0.0365769	0.0485968	0.118272	0.0821804	0.0724887	0	0.0956555	0.0510858	0.0482302	0.0598091	0.0755646	0.0617219	0.11085	0.0347408	0.0404961	0	0.0306356	0.0591874	0.0492843	0.045869	0.0856583	0.0532265	0.0798367	0.0324274	0.0525609	0.0535002	0.0475582	0	0.0583795	0.0591359	0.0319445	0.078002	0.0332508	0.0322993	0.0821489	0.0727667	0.126179
MACO1	0.932389	0.924647	0.995982	0.772937	0.84849	0.918011	0.977134	0.955984	0.941146	0.894849	0.924777	0.83313	0.814553	1.001	1.00188	0.921234	0.583465	0.956899	0.92	0.868647	0.946435	1.10754	0.673995	1.02495	0.912165	0.871922	1.05405	0.862151	1.01366	0.846119	0.788127	1.08169	1.02321	0.976855	0.834651	0.918288	1.05747	0.926888	0	0.928256	0.895177	0.961295	1.01757	0.809232	1.00571	0.974332	0.911385	1.18102
LDLRAP1	0.026488	0.0274887	0.0355642	0.0196405	0.0293529	0.0229792	0.0468475	0.0581167	0.026808	0.0237995	0.0179987	0.0259659	0.0233209	0.031352	0.0438199	0.0284649	0	0.0255052	0.0249126	0.0241978	0.0249177	0.0507787	0.0164929	0.0328053	0.0206161	0.023323	0	0.0324542	0.0296041	0.034711	0.0442197	0.0343465	0.03965	0.0445129	0.0366915	0.0262471	0.0588108	0.0472463	0	0.040898	0.024875	0.0310784	0.0380477	0.0429475	0.0698191	0.0631535	0.023687	0.0120654
MAN1C1	1.0613	1.18225	1.34867	1.04107	1.2244	1.07498	1.29185	1.41521	1.39506	1.29903	1.1854	1.19991	1.16881	1.29532	1.44754	1.23841	0.553412	1.28292	1.26133	1.1258	1.25973	1.5153	1.33949	1.47001	1.18234	1.07469	1.16365	1.10126	1.05303	1.15875	1.29013	1.42639	1.47127	1.38946	1.17443	1.43573	1.40774	1.34711	0	1.26669	1.38506	1.19211	1.28905	1.12016	1.37626	1.65177	1.46902	1.06057
SELENON	0.0452435	0.0461782	0.102416	0.0749516	0.067052	0.0413907	0.0604317	0.0964449	0.132622	0.0673311	0.0753325	0.073667	0.0534052	0.219525	0.0977388	0.132929	0	0.128368	0.0819143	0.061416	0.0798775	0.15746	0.0904844	0.16543	0.0504651	0.0430742	0.0961713	0.041099	0.0675238	0.0426181	0.0716486	0.140351	0.0819635	0.107399	0.0400978	0.0832035	0.105553	0.0959839	0	0.0908613	0.100526	0.0833301	0.130184	0.0348518	0.0452914	0.095103	0.122084	0.118552
AL020996.2	0.00413302	0.00563062	0.00422665	0.00330343	0.00374283	0.00403707	0.00718255	0.00320143	0.00410594	0.00148626	0.00381307	0.0049684	0.00256971	0.00271735	0.00455873	0.00298242	0	0.00210155	0.00383668	0.00432713	0.00357246	0.006219	0.00217513	0.00318633	0.00226677	0.00396211	0	0.00226149	0.00326311	0.00448043	0.00655462	0.00373886	0.0024008	0.00395452	0	0.00318819	0.00401376	0.00262836	0	0.00563149	0.00453866	0.00136928	0.00368973	0.00456403	0.00543788	0.00818366	0.00231285	0.0202354
MTFR1L	0.167158	0.169113	0.215717	0.159935	0.187171	0.207544	0.274941	0.293123	0.255143	0.195689	0.227391	0.148744	0.180477	0.280928	0.197726	0.195457	0	0.196483	0.283421	0.203763	0.239244	0.262469	0.115709	0.190501	0.236864	0.176559	0.201282	0.198742	0.206275	0.182672	0.200419	0.31728	0.221419	0.204381	0.109412	0.166505	0.241302	0.183647	0	0.22266	0.160913	0.185955	0.23281	0.196205	0.201409	0.21116	0.145083	0.229992
AUNIP	0.0401297	0.0339552	0.0498368	0.066917	0.0479156	0.0354389	0.0300533	0.0475482	0.0722318	0.0437614	0.0410055	0.0221345	0.0374552	0.102187	0.0500922	0.0839716	0	0.0632128	0.0609658	0.0447306	0.0616097	0.0754292	0.0243269	0.0866142	0.0268632	0.0309536	0.0474521	0.0193688	0.0531343	0.0295661	0.016394	0.0622379	0.0349429	0.0781707	0.0227431	0.0432319	0.0562188	0.0276607	0	0.0315193	0.0575204	0.0202556	0.0599475	0.0154779	0.0370136	0.0475962	0.0712692	0.142407
PAQR7	0.1171	0.122208	0.0908198	0.0848057	0.122918	0.102216	0.0415503	0.101055	0.113597	0.0616678	0.0873556	0.0769152	0.0954129	0.161955	0.178171	0.162028	0	0.134553	0.104092	0.203694	0.191193	0.163157	0.0763972	0.143105	0.0700048	0.0947714	0.112595	0.0526016	0.100545	0.0825092	0.0588428	0.167305	0.107753	0.073313	0.0692046	0.124998	0.0716817	0.0486436	0	0.0831709	0.137659	0.0521583	0.185393	0.0657826	0.0802624	0.0767075	0.123891	0.0314311
STMN1	0.790922	0.64056	0.847442	0.994196	0.864165	1.0038	1.41555	1.13017	0.910028	0.792182	1.25026	0.592833	0.64407	1.1131	0.73244	0.946058	0.349838	0.887599	1.38963	0.666878	0.960094	0.956422	0.442712	1.02744	1.34664	0.798519	0.793122	0.823194	1.1654	0.546564	0.77405	1.06722	0.726046	1.02329	0.467567	0.563009	1.13367	0.784288	0	0.814231	0.66463	0.647294	0.736876	0.863108	1.04529	0.83023	0.436992	0.891429
PAFAH2	0.033826	0.0293617	0.0462269	0.0622989	0.0363262	0.0295157	0.057843	0.0397968	0.0722068	0.0566265	0.0307222	0.0367681	0.0355419	0.0770453	0.0489095	0.0720746	0	0.0457973	0.0418911	0.0369089	0.0498867	0.0629976	0.0250657	0.0646996	0.0268262	0.0281756	0.0341968	0.0340239	0.0437486	0.0251193	0.0288642	0.0602563	0.0556965	0.0731446	0.0252103	0.0430789	0.0578105	0.0446369	0	0.0340224	0.0542688	0.0427818	0.0961347	0.0456214	0.0322987	0.0858569	0.0916342	0.085925
EXTL1	0.179607	0.25329	0.243637	0.265694	0.317572	0.249674	0.462377	0.395349	0.411007	0.313582	0.25018	0.200006	0.360146	0.244075	0.301057	0.290099	0.223779	0.226929	0.291609	0.343969	0.294785	0.191715	0.207433	0.275977	0.336174	0.245701	0.152275	0.200134	0.211337	0.18935	0.234117	0.270104	0.303235	0.294662	0.137998	0.301234	0.329433	0.296689	0	0.26636	0.335989	0.163747	0.172107	0.481523	0.369372	0.138914	0.412973	0.261204
SLC30A2	0.0030097	0.00418274	0.00851141	0.0126242	0.00913559	0.00473559	0.0026045	0.00476019	0.0145333	0.00252004	0.0044759	0.00348355	0.000369169	0.0105741	0.00594598	0.0173389	0	0.00781864	0.00601993	0.0048774	0.0110185	0.015096	0.00596226	0.0265817	0.00520866	0.0014066	0	0.000414373	0.00976736	0.00289929	0.00184543	0.00514006	0.00312072	0.012808	0	0.00701841	0.00391861	0.00202341	0	0.00436579	0.0106712	0.00356575	0.00972321	0.000490661	0.00394666	0.00949544	0.00836771	0.0228113
TRIM63	0.00308682	0.00320395	0.00852975	0.0134913	0.0110888	0.00458393	0.000776859	0.00331078	0.0031669	0.000586523	0.000982928	0.00249799	0.00161553	0.00384796	0.00167606	0.00470207	0	0.00472058	0.00295698	0.00209524	0.00377709	0.0014074	0.00432344	0.00309347	0.00292541	0.00257545	0.027906	0.00317935	0.0162087	0.00478605	0.0009317	0.00325507	0.0010464	0.00354427	0	0.00242998	0.00367836	0.000871912	0	0.00186671	0.00309952	0.00166808	0.00336601	0.000581619	0.00316849	0.00684955	0.00639731	0.00408405
PDIK1L	0.129942	0.125057	0.151154	0.111508	0.12043	0.139649	0.159851	0.15156	0.182276	0.156381	0.19912	0.111883	0.135189	0.211649	0.163557	0.167864	0	0.127542	0.190508	0.122869	0.133539	0.19614	0.0966533	0.177769	0.123705	0.125255	0.124656	0.116069	0.108811	0.105923	0.125841	0.14943	0.12152	0.207854	0.0915654	0.16584	0.193152	0.161225	0	0.138345	0.136354	0.0807901	0.124034	0.113267	0.102097	0.129232	0.122186	0.190941
FAM110D	0.00360441	0.0056496	0.00790297	0.0101578	0.00744587	0.00506423	0.0072104	0.00690899	0.0164505	0.0031088	0.00266642	0.00337188	0.00237264	0.0139781	0.00681351	0.0102518	0	0.00675316	0.0122524	0.00484348	0.00839174	0.013053	0	0.0111214	0.00750443	0.00214093	0	0.00515119	0.0067504	0.00552873	0.00305328	0.0118147	0.00422107	0.00973181	0.00223741	0.00548642	0.00981308	0.00785836	0	0.0147209	0.00735026	0.00137952	0.00266642	0.00267938	0.00428833	0.00208687	0.00138354	0.00735768
C1orf232	0.000345357	0.000646018	0.00148139	0.00139865	0.00133964	0.0013674	0.000239225	0.000640891	0.00169512	0.000935128	0	0.000392114	0.000473583	0.000823739	0.00109883	0.000893135	0	0.000793217	0.000317756	0.000513114	0.00162797	0.00110961	0	0.00123009	0.000318951	0.000282057	0	0.00118602	0.00217999	0.000620931	0.000723516	0.000706953	0.000996616	0.000596129	0.00243308	0.000166749	0.00130578	0.00120443	0	0.00163812	0.000836165	0	0.00171678	0	0	0	0.00213	0.00223118
AL391650.1	0	0	0.000213476	0	0	0.000799492	0	0.000308617	0.000832852	0	0	0.00114011	0.000532805	0	0.000373024	0.000645066	0	0	0.000646444	0	0.000248487	0	0	0	0	0	0	0	0.00028587	0.000398516	0	0	0.000203681	0	0	0	0.000349203	0	0	0	0.00042137	0	0.000353797	0	0	0.00151801	0	0
ZNF593	0.0200681	0.0144253	0.0249785	0.0323691	0.0215858	0.0304061	0.0440068	0.03628	0.0318779	0.0172345	0.0269701	0.008719	0.0153698	0.0495001	0.0268511	0.0379859	0	0.0277871	0.0491154	0.0229872	0.0290062	0.0357102	0.00311359	0.0468697	0.0230002	0.0170336	0	0.0162556	0.0430769	0.0142798	0.0153891	0.0278694	0.0165453	0.0217883	0.0117098	0.022945	0.0389422	0.0203575	0	0.024833	0.0235497	0.0203005	0.0306266	0.027218	0.0479978	0.0207395	0.00898637	0.0341987
CNKSR1	0.0282457	0.0359951	0.048029	0.0569382	0.058877	0.0300209	0.0983707	0.0525773	0.0686422	0.0491434	0.0372143	0.0352843	0.0682917	0.0856783	0.0744215	0.0611861	0	0.0474011	0.052854	0.0699507	0.0741118	0.0407839	0.040967	0.0557737	0.0485551	0.0372336	0.0569968	0.0521912	0.0435958	0.0499956	0.0387599	0.0717182	0.063601	0.0598334	0.031362	0.043881	0.0639745	0.0548761	0	0.0900736	0.0754463	0.03452	0.0347107	0.059375	0.044136	0.0440392	0.080704	0.151879
CATSPER4	0.00242855	0.00056736	0.00343021	0.0050116	0.00300803	0.00266584	0.00384664	0.00187504	0.0024569	0.00251809	0.000918275	0.00133785	0.001231	0.00383164	0.00216728	0.00154924	0	0.001862	0.00324583	0.000685128	0.00144458	0.00418219	0.00163257	0.00260151	0.00193003	0.00190917	0.0138274	0.00163074	0.00429598	0.00184011	0.00130277	0.00188382	0.00275714	0.00169533	0.00137626	0.00149461	0.00231839	0.0020328	0	0.00202852	0.00207777	0.000643257	0.00243188	0.000713779	0.00220719	0.00260383	0.00112096	0.0443584
CEP85	0.1689	0.193921	0.208217	0.185388	0.199069	0.154611	0.123534	0.199357	0.235881	0.165958	0.168507	0.122239	0.161275	0.248259	0.202558	0.218074	0.494741	0.202349	0.180262	0.186172	0.201611	0.227321	0.142204	0.217499	0.141193	0.191074	0.120851	0.119884	0.126043	0.144424	0.151841	0.185295	0.159939	0.181602	0.127845	0.21216	0.205479	0.184267	0	0.152022	0.208267	0.109324	0.186777	0.1227	0.165059	0.200577	0.248597	0.125755
SH3BGRL3	0.0655283	0.051551	0.0859315	0.118528	0.101066	0.0970282	0.351397	0.1372	0.13471	0.112359	0.229729	0.0510092	0.0901646	0.124535	0.0592346	0.123351	0	0.086331	0.233892	0.0536072	0.0992599	0.0794561	0.0637904	0.109688	0.193987	0.0859122	0.165825	0.060754	0.173744	0.0668666	0.137016	0.0672583	0.0715821	0.161016	0.0446429	0.0395301	0.248895	0.199201	0	0.078913	0.111185	0.114693	0.0817893	0.20992	0.201475	0.311985	0.0476498	0.154224
UBXN11	0.0807486	0.0842715	0.110714	0.105809	0.117231	0.0913273	0.0822029	0.152917	0.169759	0.0785459	0.0998623	0.0596051	0.088526	0.219156	0.12704	0.146792	0.317976	0.152354	0.143391	0.111355	0.135293	0.165018	0.0596268	0.162883	0.0758717	0.063343	0.0906183	0.062532	0.089491	0.0918613	0.0917235	0.122913	0.106365	0.111328	0.0369855	0.105498	0.109917	0.0707439	0	0.076144	0.134417	0.0594928	0.134926	0.0604566	0.060528	0.217088	0.133471	0.0832456
CD52	0.00183783	0.00129031	0.00192955	0.00347839	0.00130551	0.00204372	0.0010829	0.0014985	0.00292786	0.000674744	0.000730411	0	0.000624226	0.00532626	0.00165636	0.00293501	0	0.00227818	0.00227327	0.000853379	0.00205986	0.00183792	0	0.00280075	0.00231411	0.00127511	0	0.000253646	0.0029448	0.00211739	0.00114576	0.00216362	0.00165114	0.00126645	0.00114051	0.000935792	0.00316333	0.000418614	0	0	0.00104882	0.00106223	0.00066555	0.00289988	0.00168505	0	0.000737826	0.00413931
CRYBG2	0.00427649	0.00703381	0.0104516	0.0148474	0.0124782	0.00798951	0.000884673	0.00597604	0.00419335	0.00227261	0.000682296	0.000428837	0.00289483	0.00648006	0.00282635	0.0071478	0	0.00486003	0.0023586	0.00185757	0.00310709	0.00333903	0.00183479	0.00512168	0.00469958	0.00297671	0	0.00619537	0.0171132	0.00611403	0.00238021	0.00809149	0.00298965	0.00624571	0	0.00382749	0.00453056	0.00197514	0	0.00231116	0.00554864	0.00320907	0.00544849	0	0.00331686	0.00207663	0.00598929	0.00644443
ZNF683	0.00180234	0.00165634	0.00205119	0.00218267	0.00285666	0.00171493	0.000586449	0.000359191	0.000828914	0.00019692	0.000460514	0.000376387	0.000569929	0.00108154	0.000985491	0.000837688	0	0	0.000511612	0.000595665	0.00049146	0.000404967	0	0	0.000459477	0.00216232	0	0.000194458	0.00168413	0.000947166	0	0.000883152	0.000942006	0.00206214	0	0	0.000623134	0	0	0.000520495	0.00122288	0.000193664	0.000839557	0	0.000652569	0.00212173	0	0
LIN28A	0.00290853	0.00116593	0.00437798	0.00482045	0.00353253	0.00180476	0.00242458	0.000840524	0.0038305	0.00127387	0.000996013	0.000982982	0.00157636	0.00536895	0.00145025	0.00225396	0	0.00231743	0.0012599	0.000700966	0.00224274	0.00440077	0	0.00415272	0.00264526	0.00104865	0	0.00159227	0.00597883	0.00235745	0.000383913	0.00240611	0.00143937	0.0022602	0	0.0017469	0.00300889	0.00194	0	0.00176481	0.00175392	0.00129572	0.00157053	0	0.00388596	0	0.00558774	0.0036957
DHDDS	0.319202	0.327676	0.38302	0.312867	0.319635	0.278876	0.183048	0.352806	0.488666	0.286625	0.351965	0.257792	0.31836	0.665897	0.521732	0.601338	0.128436	0.642634	0.38498	0.443729	0.437938	0.540759	0.206599	0.562857	0.277498	0.292217	0.127675	0.158493	0.24502	0.272868	0.215117	0.498513	0.329796	0.364221	0.209957	0.408953	0.322169	0.278941	0	0.370801	0.501648	0.24062	0.471714	0.195226	0.223965	0.434877	0.520849	0.125664
HMGN2	0.162944	0.118945	0.150348	0.14587	0.153468	0.186774	0.210563	0.252077	0.187009	0.166663	0.153458	0.108048	0.151756	0.208427	0.116508	0.192969	0.101359	0.18488	0.240517	0.14077	0.16762	0.213165	0.0806359	0.180528	0.19844	0.17064	0.415021	0.162272	0.227954	0.150285	0.128657	0.1776	0.151403	0.231626	0.0860362	0.126398	0.151641	0.146599	0	0.123844	0.13849	0.115623	0.145818	0.196021	0.214783	0.122334	0.120388	0.209819
RPS6KA1	0.0347901	0.029503	0.0454361	0.0254128	0.0261628	0.0195931	0.0284184	0.0539114	0.0400607	0.0321824	0.0297128	0.0225767	0.0309187	0.0631426	0.0547678	0.0359103	0	0.0498571	0.0342699	0.0388327	0.031211	0.0649231	0.034938	0.0425067	0.0271919	0.0334827	0	0.0256092	0.025923	0.024859	0.0290783	0.0452933	0.0462222	0.0331845	0.0327144	0.0328209	0.0406687	0.041012	0	0.0496113	0.0335759	0.0226527	0.0443492	0.0241899	0.0320765	0.0360123	0.0346775	0.0239297
ARID1A	0.706855	0.786368	0.791049	0.697794	0.741212	0.696302	0.587149	0.823694	0.842707	0.80902	0.710096	0.625098	0.705499	0.734898	0.847789	0.774787	0.538899	0.780252	0.771402	0.876191	0.75465	0.895055	0.682812	0.829694	0.719144	0.775576	0.837522	0.57312	0.592872	0.600503	0.602516	0.842434	0.719468	0.781038	0.540599	0.843583	0.678083	0.673451	0	0.834085	0.830238	0.451136	0.657165	0.598223	0.639001	0.859578	0.859368	0.451859
PIGV	0.0348818	0.0322203	0.051848	0.0374235	0.0362849	0.0360008	0.0571977	0.054649	0.0601556	0.0403621	0.0379921	0.0204203	0.0289	0.0638282	0.0355108	0.0441174	0	0.0447154	0.043865	0.0309364	0.0397098	0.0658128	0.0356277	0.0737747	0.0532355	0.0371992	0.123231	0.0328704	0.0347235	0.0271336	0.0329637	0.0520533	0.0404167	0.0680672	0.0210699	0.0397814	0.06624	0.0375623	0	0.04597	0.0423134	0.0225452	0.0343222	0.0289795	0.0441686	0.0353173	0.0390205	0.0411709
ZDHHC18	0.195942	0.198023	0.262744	0.211992	0.203554	0.198253	0.433203	0.28387	0.317729	0.245895	0.208846	0.17189	0.222291	0.360969	0.260367	0.326478	0.121121	0.284043	0.301877	0.239517	0.253408	0.34512	0.122438	0.327138	0.201895	0.161981	0.129818	0.195917	0.194414	0.199779	0.257058	0.345528	0.280748	0.333404	0.126681	0.222943	0.36309	0.300587	0	0.268575	0.310608	0.173626	0.295245	0.272695	0.252426	0.433261	0.255925	0.776915
SFN	0	0	0.000509721	0.000645512	0.000424934	0.000958096	0.00278958	0.000812969	0.000731609	0.000826617	0.000389792	0.000365223	0	0	0.000621826	0	0.101359	0.000190514	0.000142834	0.000138884	0.000541153	0.000599458	0.00121845	0.000461125	0	0	0	0.00153848	0	0.00124275	0.00131105	0.000996384	0.000576652	0	0	0.00118935	0.00109152	0.00255387	0	0.0015404	0.000516197	0	0.000217554	0.00414953	0.000976251	0	0.00170186	0.050258
GPN2	0.125049	0.146269	0.161308	0.103151	0.114547	0.0992683	0.173249	0.16516	0.171336	0.141345	0.119312	0.127501	0.121972	0.198775	0.161297	0.16594	0	0.162583	0.165177	0.150966	0.167023	0.211761	0.103	0.204221	0.127198	0.129749	0.0980282	0.112639	0.108049	0.118508	0.137485	0.21267	0.154359	0.179505	0.0841558	0.174789	0.173923	0.143169	0	0.15635	0.156959	0.111991	0.14789	0.124856	0.154592	0.251555	0.154108	0.2417
GPATCH3	0.0519189	0.0600577	0.0795261	0.0620819	0.055816	0.0542719	0.0413036	0.0785447	0.0848068	0.0511015	0.0583529	0.0369009	0.0623283	0.137912	0.0839823	0.089057	0	0.080902	0.078042	0.0730028	0.0674569	0.0983215	0.0425324	0.0924312	0.0731452	0.0649194	0.0341968	0.0446428	0.0700847	0.0509351	0.0659878	0.10135	0.0709865	0.063079	0.0426837	0.0786254	0.0716742	0.045058	0	0.0636568	0.070723	0.0486368	0.0859313	0.0432367	0.0543342	0.183673	0.0656147	0.0708533
NUDC	0.278039	0.253108	0.353446	0.291732	0.237948	0.247263	0.643822	0.399196	0.368228	0.267389	0.311067	0.215294	0.272371	0.527568	0.352335	0.356937	0.536227	0.335893	0.459427	0.266795	0.307618	0.416842	0.236727	0.390267	0.319377	0.240802	0.347981	0.214569	0.357976	0.211599	0.306591	0.394256	0.336765	0.428466	0.208619	0.274475	0.52028	0.385171	0	0.335786	0.312005	0.292719	0.341311	0.344681	0.387308	0.51802	0.270445	0.93221
KDF1	0.0129248	0.0125687	0.0232986	0.0139038	0.00919788	0.00717837	0.024173	0.0294589	0.00717817	0.0100993	0.00524679	0.00119288	0.0110714	0.0161904	0.00768226	0.00335242	0	0.00666263	0.024159	0.00367561	0.00522904	0.0146417	0.00555648	0.00420544	0.0134185	0.00516022	0	0.0231498	0.0221191	0.00532873	0.0253598	0.0133797	0.0155293	0.0171651	0.0129677	0.00649511	0.0240375	0.028253	0	0.0248616	0.00559238	0.0187745	0.0118246	0.0188611	0.0125592	0.0127858	0.000502762	0.0882612
TRNP1	0.111309	0.12473	0.16033	0.0814591	0.0920199	0.0899104	0.186346	0.199187	0.137419	0.133719	0.129498	0.0858828	0.0929295	0.215934	0.148487	0.138792	0.101359	0.137265	0.193441	0.0922608	0.127086	0.228528	0.139846	0.127813	0.132681	0.108528	0.130022	0.10105	0.14117	0.0813487	0.143196	0.247143	0.17218	0.135204	0.0940163	0.10821	0.208477	0.167599	0	0.183886	0.147209	0.130451	0.166902	0.103819	0.147029	0.271643	0.097924	0.261655
TENT5B	0.00258932	0.00785744	0.00527808	0.00435332	0.00484363	0.00223586	0.0020319	0.00326262	0.00376619	0.000823895	0.00223269	0.0014894	0.00116517	0.0108209	0.00176056	0.00736468	0	0.00885167	0.00420968	0.00269788	0.00434716	0.0127785	0	0.00433879	0.00307334	0.00189445	0	0.00165822	0.0177382	0.00144608	0.00189566	0.053666	0.00358454	0.00302016	0.00118084	0.0018274	0.00693883	0	0	0.00487737	0.00446582	0.00933742	0.0229045	0.00228457	0.00373886	0.00716473	0.00615316	0.0355513
SLC9A1	0.20799	0.229449	0.270323	0.165852	0.183863	0.197656	0.207201	0.250589	0.245624	0.228476	0.264845	0.185847	0.216376	0.302989	0.337082	0.252512	0.291353	0.34471	0.236339	0.290743	0.271496	0.310755	0.215415	0.28252	0.228259	0.190708	0.233867	0.165242	0.151325	0.174312	0.259469	0.276433	0.271635	0.234208	0.145785	0.288948	0.254169	0.249931	0	0.20671	0.264511	0.185568	0.23885	0.221763	0.290891	0.401468	0.359292	0.232
WDTC1	0.345071	0.37982	0.425799	0.350321	0.353113	0.342673	0.328382	0.423131	0.42332	0.378641	0.34732	0.306885	0.340472	0.413336	0.446752	0.389921	0.374664	0.413618	0.364537	0.43656	0.402349	0.451844	0.329116	0.400037	0.326524	0.32459	0.495804	0.293279	0.266561	0.33763	0.403179	0.409293	0.394008	0.389134	0.288902	0.396855	0.430906	0.397164	0	0.393006	0.380887	0.275258	0.364412	0.265129	0.425826	0.474111	0.422643	0.215637
TMEM222	0.218734	0.213286	0.242936	0.180103	0.185534	0.205775	0.326237	0.287376	0.321373	0.243871	0.262562	0.176857	0.251647	0.315781	0.240926	0.254934	0.334638	0.169144	0.333725	0.207419	0.258516	0.269674	0.148216	0.299264	0.250332	0.221737	0.263653	0.179997	0.189061	0.177867	0.256429	0.268098	0.238109	0.282852	0.156811	0.226822	0.327564	0.258177	0	0.221555	0.247434	0.175256	0.184268	0.278246	0.230322	0.251324	0.179208	0.319051
SYTL1	0.012139	0.0117595	0.0143059	0.0137105	0.00855637	0.00762223	0.0110583	0.00902602	0.0105921	0.00660371	0.00440067	0.00483356	0.00868422	0.0101012	0.0134051	0.0119869	0	0.0174617	0.00783341	0.00772919	0.0056069	0.0132773	0	0.00719627	0.00406274	0.0139066	0	0.012718	0.0129494	0.00867621	0.0166545	0.0107236	0.00731786	0.0069836	0.00937057	0.00843004	0.0111573	0.00872657	0	0.00433099	0.00606854	0.0131289	0.0118982	0.00757684	0.00993265	0.0213644	0.00646941	0.0565621
MAP3K6	0.029045	0.0318923	0.0230564	0.00961718	0.0175613	0.0259687	0.024422	0.0474607	0.0174845	0.0212519	0.0160026	0.0249082	0.0307526	0.0230113	0.0335265	0.0135697	0	0.0260134	0.0219597	0.0232281	0.0153473	0.0171837	0.0113638	0.0136756	0.0272499	0.0291249	0	0.031906	0.0206928	0.0345888	0.0332013	0.0127432	0.0351042	0.0153371	0.0180347	0.0171247	0.0279561	0.0573663	0	0.026916	0.0164591	0.0234029	0.0212474	0.037876	0.026062	0.00819848	0.0114592	0.0141675
FCN3	0.00130722	0.000990547	0.00288894	0.00200899	0.00400321	0.00019817	0	0.0015298	0.00123081	0.00165465	0.00175563	0.00218389	0.00115962	0.00381462	0.00261581	0.00177649	0	0.00159776	0.00110837	0.0015112	0.00141508	0.00131363	0	0.00370837	0.000793046	0.000252289	0	0.000821301	0.00317146	0.00189928	0	0.00463269	0.000761773	0.000672239	0	0.00144533	0.0013956	0.000371612	0	0.00113512	0.00130903	0.00155396	0.00100176	0.00102578	0.00170553	0.0172365	0.000632797	0.0143976
CD164L2	0.00183211	0.0014626	0.00181739	0.00296443	0.00235333	0.000696133	0.00256391	0.00391429	0.00348097	0.00159969	0.00146353	0.00108343	0.00179189	0.00435013	0.0040911	0.00189588	0.0684181	0.00300394	0.000735773	0.00287968	0.00381299	0.00167433	0.00137895	0.00200815	0.000723476	0.00113006	0	0.000592011	0.00309447	0.00165691	0.00049478	0.00505139	0.00137955	0.000751405	0.00205212	0.000491241	0.00145125	0.0015615	0	0.00236921	0.00171429	0.000699393	0.00192436	0.000842023	0	0.0279516	0.00306172	0.00323551
GPR3	0.00609471	0.0177775	0.00917954	0.0151713	0.0219407	0.00714379	0.00823597	0.00900553	0.0228009	0.0200905	0.00551711	0.0131419	0.0187974	0.00586231	0.0202738	0.00847452	0	0.0060231	0.0129549	0.0118689	0.028248	0.00788554	0.00361841	0.0294962	0.00832421	0.00532103	0	0.00402686	0.0050764	0.00354793	0.00953922	0.0116386	0.00844007	0.00284345	0.000951519	0.0159598	0.0046697	0.00366453	0	0.0137079	0.0155513	0.00302631	0.00399597	0.0075395	0.00592912	0.0564484	0.0139175	0.0624078
WASF2	0.282676	0.337692	0.362319	0.260843	0.286171	0.268264	0.303364	0.365526	0.325239	0.336741	0.224163	0.270444	0.23842	0.305325	0.349467	0.265458	0.329491	0.273406	0.302014	0.263472	0.337507	0.39173	0.268647	0.367482	0.226987	0.286625	0.312093	0.304856	0.224669	0.305627	0.32682	0.324066	0.349159	0.325508	0.254975	0.327605	0.358816	0.329416	0	0.319391	0.317455	0.257945	0.350321	0.225784	0.326442	0.327125	0.324076	0.458411
AHDC1	0.356001	0.521222	0.584067	0.365174	0.460929	0.397181	0.790127	0.615233	0.622724	0.531645	0.536031	0.44657	0.589482	0.520157	0.64564	0.462026	0.378016	0.544296	0.545134	0.512753	0.556526	0.614603	0.538715	0.681024	0.486393	0.420588	0.635413	0.374899	0.244616	0.363873	0.542629	0.574029	0.536105	0.533003	0.344047	0.659298	0.533695	0.611321	0	0.504856	0.669354	0.313313	0.485615	0.543118	0.503653	0.781185	0.764686	0.868294
FGR	0.00220051	0.00230706	0.00475464	0.0112493	0.00581956	0.0030509	0.00260494	0.00275627	0.00457654	0.00345355	0.00205712	0.00166305	0.00253642	0.00620732	0.00303622	0.00328057	0	0.00561438	0.00362984	0.00188343	0.00136549	0.00676328	0	0.00386893	0.00528967	0.00106754	0	0.00180439	0.00732171	0.00199026	0.00273803	0.00393413	0.00240041	0.00411129	0.00146993	0.000995406	0.00374959	0.00264039	0	0.0052562	0.00447783	0.00441918	0.00378096	0.00157507	0.0010421	0.0189127	0.00200954	0.00827888
IFI6	0.0555533	0.0497233	0.0846724	0.0657546	0.0490158	0.0678581	0.210732	0.149143	0.0881023	0.0604752	0.0650312	0.0379301	0.0602577	0.0983752	0.0620692	0.0910418	0.387267	0.0951806	0.121163	0.0404416	0.0751457	0.133352	0.0427672	0.0819307	0.0849701	0.0729837	0.0138274	0.0622424	0.0841949	0.0806045	0.108891	0.0832381	0.0724959	0.0685324	0.0263006	0.0335647	0.0984463	0.0919015	0	0.066324	0.0632728	0.0591235	0.0865849	0.0801281	0.0763807	0.0644529	0.035607	0.0353838
FAM76A	0.248436	0.270028	0.289278	0.355217	0.319345	0.290759	0.119094	0.281904	0.350518	0.262752	0.288545	0.243757	0.253958	0.39662	0.368228	0.418027	0.392919	0.365352	0.338723	0.309118	0.363413	0.377392	0.16396	0.445603	0.249219	0.271453	0.199032	0.199079	0.275799	0.225998	0.16852	0.305107	0.265408	0.305579	0.151	0.322085	0.228899	0.189918	0	0.261749	0.325034	0.166065	0.34094	0.147684	0.185528	0.17361	0.278383	0.0928485
STX12	0.761851	0.759055	0.856278	0.717279	0.685912	0.678989	0.693348	0.810687	0.893473	0.718616	0.767044	0.613292	0.656514	1.02738	0.859701	0.863482	0.560164	0.881439	0.814295	0.757933	0.81883	1.02889	0.497639	0.889249	0.781389	0.71815	1.09834	0.558629	0.795359	0.61474	0.637067	0.983402	0.761921	0.829419	0.593511	0.773231	0.907471	0.78651	0	0.833729	0.802086	0.680611	0.951411	0.600168	0.784743	0.895128	0.739354	0.476552
PPP1R8	0.139644	0.124093	0.157332	0.127937	0.110973	0.134855	0.175539	0.183435	0.163182	0.14806	0.187847	0.118293	0.13479	0.183187	0.151467	0.149463	0.421966	0.143625	0.187606	0.147224	0.132922	0.192713	0.106374	0.176796	0.172918	0.13079	0.027906	0.118495	0.110335	0.0946331	0.129066	0.149375	0.136182	0.163978	0.0805099	0.150679	0.171494	0.152607	0	0.15538	0.137404	0.0928051	0.133586	0.127275	0.129691	0.147834	0.135969	0.135711
THEMIS2	0.0331145	0.0240191	0.0257787	0.0204471	0.0219229	0.0286009	0.016628	0.0527489	0.0265078	0.0197889	0.0146563	0.0165436	0.0128923	0.0278439	0.0470615	0.0209662	0	0.0267334	0.0325554	0.0267258	0.0165619	0.037225	0.0125676	0.0279267	0.0234214	0.0286121	0.032037	0.0202672	0.0188825	0.0373798	0.0270603	0.0220957	0.0216274	0.038595	0.0182116	0.0171626	0.0475259	0.0467498	0	0.0479535	0.0244256	0.0188684	0.0492658	0.0194381	0.0214166	0.0258816	0.0201971	0.0162396
RPA2	0.144566	0.13402	0.18175	0.117673	0.114723	0.151349	0.160616	0.17656	0.167737	0.139228	0.150841	0.109028	0.127566	0.185188	0.158102	0.175332	0.122572	0.123327	0.201611	0.124271	0.149361	0.19072	0.105585	0.222071	0.16873	0.134281	0.0474521	0.117072	0.14137	0.115172	0.14216	0.189911	0.154823	0.18409	0.100393	0.143306	0.174496	0.130984	0	0.15297	0.133824	0.126646	0.141009	0.125541	0.162921	0.167179	0.148559	0.0940497
SMPDL3B	0.00272364	0.0036187	0.00733339	0.00628871	0.00640492	0.00350627	0.00472831	0.00635846	0.00748906	0.00329732	0.00367742	0.00481936	0.00158431	0.00806388	0.00577981	0.00350238	0	0.00579625	0.00397275	0.00405028	0.00357597	0.00676308	0.00354852	0.00614363	0.00330912	0.00580019	0.0252736	0.00441681	0.00701618	0.00281581	0.00211175	0.00509386	0.00443103	0.0035889	0.000665768	0.00486355	0.00816876	0.0094736	0	0.00724991	0.00801754	0.00303212	0.0065913	0.00253389	0.00134415	0.0070212	0.00544233	0.00370948
XKR8	0.0143191	0.01139	0.0142994	0.0147533	0.0144346	0.0104992	0.0200264	0.014109	0.0199585	0.0205751	0.00654409	0.00543798	0.0151057	0.0240865	0.0145733	0.0152619	0	0.00826158	0.0183756	0.0160389	0.0122966	0.0171026	0.00694865	0.0198126	0.0161612	0.0120055	0.0708618	0.016274	0.00991375	0.0117049	0.0204552	0.0152797	0.0177034	0.0326987	0.00977285	0.0113983	0.0249561	0.0188342	0	0.0174348	0.0131564	0.0117029	0.00656146	0.0194729	0.0185441	0.00749616	0.0267937	0.0140311
EYA3	0.829383	0.821989	0.859296	0.846094	0.757679	0.756002	0.824632	0.830553	0.872104	0.868544	0.7991	0.659727	0.703955	0.969118	0.801861	0.885871	0.746694	0.90946	0.823534	0.832191	0.8296	0.904518	0.623523	0.873427	0.820246	0.771294	0.667277	0.728113	0.716706	0.838039	0.724876	0.779979	0.904141	0.947667	0.596815	0.766509	0.907886	0.868408	0	0.81047	0.833424	0.719952	0.892668	0.817979	0.832112	0.796974	0.863374	0.665713
PTAFR	0.0226118	0.0278944	0.0449294	0.0418877	0.0279872	0.023532	0.029708	0.0295432	0.0301749	0.0197167	0.00994052	0.0138194	0.0106707	0.0397333	0.0395079	0.0269577	0	0.0306505	0.0337214	0.015281	0.0342727	0.0480708	0.0190744	0.0471109	0.0223583	0.016337	0	0.021202	0.0421429	0.019186	0.00873053	0.0369851	0.0184642	0.0464217	0.0146456	0.0240812	0.0374762	0.0236012	0	0.0203261	0.0296625	0.0169615	0.0294393	0.0145472	0.0309932	0.0504344	0.0246889	0.309644
DNAJC8	0.275751	0.277241	0.334942	0.282813	0.274593	0.278198	0.401735	0.354147	0.374178	0.279792	0.327104	0.22606	0.238539	0.397809	0.25698	0.3391	0.0684181	0.278124	0.436095	0.276876	0.340301	0.375652	0.191446	0.35565	0.363334	0.26873	0.42583	0.225091	0.357595	0.223184	0.248236	0.373956	0.27476	0.337709	0.246568	0.230781	0.399804	0.280458	0	0.293702	0.291143	0.2316	0.335598	0.281339	0.323896	0.350315	0.232538	0.319334
ATP5IF1	0.319183	0.317388	0.454414	0.647825	0.514108	0.450289	0.79426	0.616198	0.53863	0.353327	0.516087	0.224318	0.324674	0.582111	0.324448	0.429758	0.488763	0.430179	0.652765	0.265238	0.444709	0.463967	0.208261	0.479663	0.471637	0.29516	0.414304	0.431194	0.756523	0.400842	0.386276	0.588363	0.365277	0.557327	0.138103	0.265691	0.614725	0.464923	0	0.401094	0.401471	0.264511	0.485208	0.362163	0.5025	0.513459	0.235314	0.540399
SESN2	0.0708016	0.0609664	0.0886473	0.0502039	0.0541837	0.0638613	0.280245	0.0649117	0.080138	0.0615733	0.0587888	0.0471602	0.0529927	0.0902843	0.0747385	0.0633075	0	0.0525746	0.0777188	0.0614747	0.0621187	0.119297	0.0823034	0.0604148	0.0869475	0.0692831	0.027906	0.0601563	0.0725425	0.0406591	0.0611629	0.112018	0.0841251	0.0790086	0.0676516	0.0717373	0.122066	0.088166	0	0.105745	0.0667969	0.0569466	0.0771096	0.114095	0.0912359	0.089023	0.0657742	0.650622
MED18	0.0102066	0.0113832	0.0200521	0.0130341	0.0122522	0.0129416	0.0179863	0.0172947	0.0261607	0.0162938	0.0120714	0.0139191	0.0130441	0.021135	0.0157878	0.0141474	0	0.012634	0.0238114	0.0105473	0.0133401	0.0206932	0.0141389	0.0346024	0.0184052	0.0158822	0	0.00784502	0.0181251	0.00715483	0.0240873	0.0198358	0.0145318	0.0298807	0.0117732	0.0131977	0.0219642	0.0130511	0	0.0155221	0.0160945	0.0069216	0.0120021	0.0111961	0.0116493	0.00605489	0.0157859	0.0408064
PHACTR4	0.785487	0.87019	0.966266	0.773185	0.783449	0.777738	0.715494	0.841632	0.958973	0.792916	0.724086	0.834805	0.849111	1.07018	0.954621	0.956608	0.524547	0.857755	0.804248	0.841353	0.783985	1.01806	0.798323	0.852906	0.807368	0.791066	0.936694	0.55414	0.760977	0.708111	0.773234	0.878384	0.948374	0.816593	0.832876	0.888459	0.845973	0.820283	0	0.794126	0.907429	0.722673	0.775807	0.706324	0.717495	0.839807	0.83607	0.484704
RCC1	0.14037	0.144152	0.239333	0.341008	0.250198	0.213737	0.320598	0.267442	0.321693	0.200853	0.147611	0.163762	0.162209	0.29297	0.197883	0.271435	0.121121	0.200204	0.304502	0.135083	0.211586	0.262686	0.13909	0.25885	0.181785	0.174582	0.163327	0.202927	0.379813	0.152995	0.233437	0.353631	0.230294	0.280585	0.128521	0.184967	0.360966	0.231642	0	0.228045	0.229022	0.196625	0.252621	0.223607	0.249956	0.266027	0.152097	0.301878
TRNAU1AP	0.449698	0.449645	0.547024	0.40886	0.388947	0.325856	0.446694	0.531131	0.588431	0.420773	0.351736	0.396742	0.423796	0.737845	0.617912	0.563311	0.336806	0.544871	0.498218	0.475086	0.464398	0.608857	0.439738	0.538344	0.342982	0.421282	0.488353	0.318872	0.389863	0.372714	0.48054	0.600783	0.541911	0.555032	0.41297	0.512268	0.629635	0.507876	0	0.48807	0.533054	0.359644	0.608501	0.334804	0.518473	0.628884	0.496842	0.426414
TAF12	0.143696	0.177713	0.215951	0.20028	0.179097	0.137638	0.158133	0.170264	0.214499	0.179199	0.116958	0.128031	0.129988	0.238769	0.209351	0.206865	0.121121	0.181631	0.186328	0.175461	0.17808	0.196832	0.158798	0.218908	0.137878	0.156886	0.119964	0.112419	0.125392	0.117792	0.12106	0.151371	0.170096	0.21781	0.125929	0.177311	0.202805	0.187474	0	0.16107	0.199378	0.0701681	0.147773	0.127496	0.16158	0.145319	0.206954	0.334334
RAB42	0.000759031	0.000610555	0.00236576	0.00111029	0.00282242	0.00146542	0.0020619	0.00152416	0.00187287	0.000178211	0.00108618	0.0014251	0.000459632	0.00201139	0.00226424	0.00143563	0	0.00138121	0.00101321	0.00166628	0.00131696	0.00204138	0.00413355	0.00438279	0	0.000546556	0	0.000157392	0.00167757	0.000566214	0.000355516	0.00311606	0.00229415	0.0018085	0.00285051	0.00212823	0.00179004	0.000831651	0	0.00108375	0.00114744	0.000776357	0.00288328	0.00336716	0.00136908	0.0038986	0.002419	0.00395567
GMEB1	0.188622	0.196029	0.21953	0.16284	0.168926	0.132996	0.166578	0.198915	0.21451	0.176945	0.175764	0.188666	0.180176	0.281154	0.244649	0.250025	0	0.211516	0.217465	0.20677	0.194243	0.215554	0.186292	0.232784	0.159561	0.18441	0.260883	0.120263	0.184762	0.143788	0.212221	0.253333	0.211719	0.207601	0.174175	0.187647	0.203404	0.182538	0	0.160201	0.204092	0.155871	0.20696	0.111542	0.142222	0.273609	0.214824	0.269632
YTHDF2	0.341985	0.338337	0.35076	0.268798	0.277145	0.331164	0.457031	0.346143	0.338627	0.369251	0.379578	0.29712	0.295836	0.29852	0.342858	0.309393	0.309598	0.257739	0.379145	0.284685	0.30801	0.372531	0.269658	0.333204	0.369674	0.366419	0.324187	0.272088	0.276769	0.232926	0.33243	0.347221	0.290769	0.35475	0.245411	0.376875	0.36298	0.348413	0	0.292964	0.307798	0.222526	0.273335	0.33821	0.335417	0.355282	0.296362	0.650694
OPRD1	0.343591	0.471936	0.495884	0.438809	0.463606	0.40379	0.606391	0.458849	0.638389	0.482526	0.406048	0.442916	0.50174	0.532362	0.614387	0.553272	0.322844	0.49524	0.425483	0.520389	0.458484	0.523582	0.640085	0.602754	0.370995	0.408012	0.688366	0.319601	0.230024	0.36305	0.487648	0.581788	0.453943	0.550936	0.327214	0.66409	0.636292	0.550785	0	0.487793	0.639436	0.239	0.35081	0.483881	0.43471	0.561784	0.78671	0.553107
EPB41	1.06942	0.852831	0.894904	0.63702	0.618569	0.834858	0.7566	0.83165	0.74616	0.762807	0.587993	0.705387	0.650917	0.934485	1.24178	0.670619	0.646449	1.07516	0.820487	0.851694	0.977645	1.28448	0.608319	0.911691	0.745816	0.692962	0.751143	0.867367	0.848252	0.673423	0.799074	1.10712	1.03596	0.816522	0.733504	0.768446	0.964802	0.856699	0	0.886726	0.675552	0.909603	1.02942	0.616468	0.891781	0.821912	0.60932	1.3535
TMEM200B	0.00306733	0.00472377	0.004861	0.00461472	0.00389371	0.00740116	0.003888	0.00521828	0.00480279	0.00461477	0.00346248	0.00389935	0.00386607	0.00991697	0.00922625	0.00472293	0	0.00956991	0.00642428	0.00759787	0.00784167	0.00605393	0.00415672	0.00540126	0.0052556	0.00537142	0	0.00558687	0.00215871	0.00154548	0.00290503	0.0022498	0.00428929	0.00116912	0.00290187	0.0037931	0.0073674	0.00180918	0	0.00554446	0.0032376	0.000846742	0.00229821	0.00266149	0.00470268	0.00434992	0.00316167	0.00852166
SRSF4	0.734778	0.771063	0.791798	0.728291	0.640675	0.6543	0.855188	0.823613	0.855485	0.735187	0.815904	0.820129	0.847893	1.11197	0.991999	0.912668	0.537116	0.916901	0.839636	0.840624	0.896052	0.780815	0.684332	0.928189	0.714752	0.714429	0.642284	0.548506	0.529831	0.584821	0.729196	0.721322	0.820968	0.763571	0.667811	0.878461	0.848599	0.783988	0	0.644165	0.848948	0.759435	0.797131	0.711542	0.721617	0.887275	0.784674	0.76576
MECR	0.223511	0.271531	0.370047	0.279703	0.250337	0.18844	0.21698	0.377193	0.444458	0.323704	0.300202	0.239289	0.298668	0.532879	0.464129	0.415996	0.128436	0.403391	0.353453	0.325406	0.319471	0.413005	0.207103	0.433872	0.225968	0.240565	0.347782	0.139791	0.22704	0.205373	0.247507	0.333973	0.364187	0.408204	0.166419	0.348246	0.358673	0.316637	0	0.278802	0.423794	0.242608	0.365999	0.199902	0.235279	0.391435	0.46669	0.162064
PTPRU	0.114942	0.144816	0.133353	0.062034	0.0755448	0.091058	0.222864	0.190024	0.0931002	0.125925	0.0730436	0.0921442	0.106872	0.0918234	0.108861	0.0595452	0.155361	0.106843	0.103521	0.11623	0.114311	0.176735	0.118651	0.074798	0.132774	0.0882032	0.0613942	0.180874	0.1122	0.118971	0.170195	0.13919	0.158271	0.161094	0.0932912	0.108011	0.185397	0.183241	0	0.141953	0.0673683	0.160043	0.140083	0.106521	0.163917	0.195882	0.140928	0.372084
MATN1	0.0103087	0.0117261	0.0125092	0.0255467	0.00871521	0.0101398	0.0120985	0.0135288	0.0143119	0.00679755	0.00627965	0.00537891	0.00786006	0.0124814	0.0115127	0.010261	0	0.0104707	0.0189726	0.00717988	0.00978438	0.0123821	0.00417232	0.0102057	0.00961421	0.00450095	0	0.0114814	0.0194357	0.00800017	0.0137809	0.0100443	0.012384	0.0148111	0.00487271	0.00835269	0.0163577	0.0148689	0	0.00883222	0.00721205	0.00372532	0.0250092	0.0105158	0.00975314	0.0171025	0.0160311	0.0218088
LAPTM5	0.00426471	0.00339903	0.00531796	0.00843511	0.00599405	0.004596	0.011983	0.00989594	0.00771449	0.0028812	0.00339213	0.00326294	0.00744181	0.00752622	0.00414316	0.0061192	0	0.00313465	0.00473967	0.00208996	0.0055955	0.00695204	0.00503361	0.00338778	0.00262242	0.00554937	0.0138274	0.0045841	0.00632231	0.00595568	0.0134082	0.0127995	0.00908777	0.00463737	0.00225336	0.00133591	0.00526788	0.00536328	0	0.00348691	0.00403627	0.00414534	0.00688116	0.00242186	0.00576196	0.00600683	0.00297729	0.0391724
SDC3	0.202068	0.196232	0.25263	0.111694	0.19718	0.142948	0.248037	0.304708	0.304348	0.23298	0.28295	0.140173	0.15717	0.212634	0.254939	0.196471	0.293529	0.215062	0.304706	0.168568	0.232567	0.292689	0.155152	0.241349	0.404378	0.291188	0.237534	0.1826	0.167304	0.160653	0.180882	0.263836	0.258476	0.297977	0.101781	0.241702	0.241018	0.33396	0	0.266935	0.265268	0.101814	0.139501	0.158802	0.208737	0.600498	0.23695	0.576211
PUM1	1.04659	1.08859	1.15362	1.00598	1.05274	1.15572	1.3061	1.14938	1.0969	1.12837	1.18291	0.948347	0.953141	1.12349	1.00744	1.04059	0.620563	0.990465	1.16538	1.05198	1.11723	1.21995	0.83	1.09541	1.20723	1.10063	1.35219	1.16669	1.02004	1.04428	0.999902	1.10382	1.17607	1.14558	0.885841	1.06839	1.17189	1.07729	0	1.02681	0.994736	1.05775	1.11997	1.13427	1.19433	1.38794	1.0376	0.963429
NKAIN1	0.163963	0.181164	0.178743	0.183524	0.173538	0.16466	0.0688948	0.202306	0.209298	0.155268	0.166115	0.160959	0.141774	0.26007	0.344335	0.234741	0.122572	0.43236	0.196274	0.229331	0.194356	0.368611	0.181949	0.184707	0.141549	0.216364	0.142316	0.12257	0.138097	0.132327	0.130848	0.18877	0.247307	0.162416	0.15129	0.192817	0.125113	0.180728	0	0.206318	0.18873	0.0831378	0.150422	0.109496	0.234748	0.538449	0.190085	0.250189
SNRNP40	0.298454	0.295101	0.348367	0.265569	0.270214	0.268636	0.269814	0.349252	0.362744	0.292885	0.324334	0.257693	0.26081	0.554967	0.363493	0.448331	0.157472	0.459021	0.333434	0.333988	0.367064	0.459246	0.18159	0.418404	0.31702	0.288051	0.210878	0.252697	0.348933	0.246896	0.257173	0.459967	0.361619	0.330908	0.219093	0.294922	0.342989	0.251142	0	0.317761	0.333655	0.283471	0.407208	0.222687	0.284331	0.31247	0.352012	0.43648
ZCCHC17	0.608192	0.59536	0.689233	0.542218	0.555788	0.557681	0.692481	0.616087	0.698128	0.602237	0.624754	0.467034	0.437735	0.786413	0.621856	0.679265	0.508471	0.736869	0.67498	0.59782	0.637743	0.856043	0.415013	0.762457	0.627741	0.539408	0.954073	0.46013	0.647893	0.534438	0.441696	0.833554	0.592185	0.687938	0.486227	0.585597	0.61256	0.507276	0	0.59968	0.61786	0.515572	0.770842	0.48799	0.606796	1.11246	0.592774	0.999062
FABP3	0.0640533	0.0783643	0.080857	0.096293	0.0795806	0.0788363	0.136051	0.118769	0.126981	0.080529	0.105152	0.0553035	0.0712196	0.13837	0.1206	0.131592	0	0.107343	0.163455	0.0950697	0.102127	0.137492	0.0692125	0.159811	0.173949	0.0840897	0	0.0692457	0.110386	0.0573066	0.0802349	0.104184	0.0806486	0.120592	0.0512137	0.0759301	0.137473	0.0938907	0	0.078394	0.124394	0.0597662	0.0799765	0.124159	0.139173	0.198575	0.080385	0.145622
SERINC2	0.0107476	0.0125207	0.00884387	0.00621403	0.011056	0.00945602	0.00419231	0.0131549	0.0111772	0.00718896	0.00416953	0.010694	0.0136152	0.0121658	0.0113573	0.00839311	0	0.0130384	0.00831477	0.0113216	0.00747534	0.0190735	0.00837745	0.0106467	0.00494318	0.00621099	0	0.00736348	0.00802313	0.00823945	0.00678099	0.0195945	0.011646	0.0123081	0.00202923	0.0151433	0.00863873	0.00969369	0	0.0104129	0.0133026	0.0143206	0.0142423	0.00352668	0.00500093	0.053553	0.0140521	0.29699
TINAGL1	0.000113946	0.000765831	0.00112766	0.000778145	0.000640602	0.000551355	0.000865697	0.000825473	0.000577041	0.000211541	0	0	0	0	0.000667273	0	0	0.0011568	0	0.000162007	0.000616783	0.00108692	0	0.000493883	0.00101882	0.000651886	0	0	0.00128709	0.000709805	0.000947179	0.00191076	0.000872723	0	0	0.000208982	0.00100853	0	0	0.0011286	0.000391818	0.000650246	0	0.000604725	0.000193346	0	0	0
HCRTR1	0.00246272	0.00173656	0.00339003	0.0135807	0.0109483	0.00307623	0.00136562	0.00313429	0.01247	0.00434775	0.00165295	0.00210057	0.00457435	0.00682246	0.00533957	0.0237008	0	0.0203688	0.00445768	0.0133951	0.00547202	0.00231604	0.00167618	0.00835637	0.0030794	0.00657891	0	0.000339539	0.00538198	0.00238971	0.00249232	0.00600278	0.000793063	0.00578556	0.00428899	0.00306881	0.00161479	0.00079708	0	0.00335544	0.00524517	0.000897681	0.00162956	0	0.00309465	0.00394378	0.0330039	0.00675333
PEF1	0.124444	0.0961938	0.132716	0.0992514	0.0885921	0.157192	0.317583	0.186599	0.142253	0.169233	0.222207	0.0951546	0.112257	0.173145	0.108479	0.110287	0.169777	0.106281	0.275213	0.114027	0.131198	0.162735	0.0879944	0.149657	0.239513	0.163949	0.124302	0.116445	0.127981	0.0690001	0.123309	0.125693	0.128662	0.179712	0.0883384	0.10475	0.172816	0.13653	0	0.113414	0.0926062	0.120239	0.083597	0.224265	0.201977	0.125849	0.0591272	0.315099
COL16A1	0.130327	0.201515	0.169487	0.281306	0.335072	0.157268	0.213852	0.234191	0.406401	0.171132	0.15309	0.144246	0.237496	0.400375	0.292734	0.443798	0.121121	0.360741	0.232469	0.33862	0.279944	0.22917	0.123492	0.352344	0.177284	0.170193	0.114562	0.139021	0.21312	0.176415	0.129041	0.20303	0.194098	0.230601	0.0906359	0.209362	0.174125	0.169014	0	0.112753	0.302915	0.144896	0.253559	0.213802	0.236551	0.48807	0.385649	0.438189
ADGRB2	0.447502	0.611834	0.668818	0.534354	0.791263	0.650749	0.826973	0.799643	0.894172	0.610833	0.656044	0.482173	0.757383	0.664406	0.674548	0.718169	0.617082	0.640948	0.775023	0.720823	0.822126	0.644614	0.519781	0.756467	0.841078	0.663194	0.923433	0.560412	0.554779	0.496518	0.677573	0.829235	0.634235	0.703672	0.380908	0.730844	0.774284	0.59312	0	0.663936	0.676943	0.512268	0.540826	0.690859	0.694642	1.241	0.757116	0.554099
SPOCD1	0.00669475	0.00592219	0.00869509	0.0108716	0.00873584	0.00644252	0.0098015	0.0106409	0.00952154	0.00536485	0.00530596	0.00654569	0.00636245	0.0075697	0.00664139	0.00765461	0	0.00703683	0.00726299	0.0066541	0.0079312	0.00823997	0.00468229	0.0167544	0.00483632	0.00575793	0	0.008352	0.0129345	0.0054449	0.010411	0.0127906	0.0104075	0.0113708	0.00315954	0.00821048	0.00848274	0.0106924	0	0.00503569	0.00708205	0.0026223	0.00756153	0.00476466	0.00631179	0.0244277	0.0159162	0.056503
PTP4A2	0.103074	0.129731	0.155784	0.12618	0.147316	0.126905	0.197384	0.131483	0.161264	0.149776	0.121763	0.0971594	0.0973615	0.0973057	0.130705	0.137232	0	0.106819	0.129588	0.127188	0.119618	0.176313	0.0978769	0.168407	0.114187	0.101534	0.429993	0.140875	0.137396	0.142537	0.101052	0.150337	0.125394	0.175008	0.0784634	0.13575	0.153254	0.130015	0	0.135706	0.137821	0.101415	0.127797	0.161107	0.180288	0.196489	0.18409	0.291427
KHDRBS1	0.664577	0.66008	0.676437	0.533747	0.61787	0.593394	0.902437	0.716431	0.705031	0.703816	0.710316	0.616955	0.653356	0.752447	0.690185	0.653365	0.636966	0.651206	0.670227	0.652767	0.664541	0.701608	0.605248	0.678283	0.775149	0.654461	0.698687	0.541373	0.594605	0.514924	0.614814	0.744569	0.65711	0.692754	0.568952	0.677948	0.716272	0.685169	0	0.629311	0.642878	0.606076	0.659632	0.775517	0.713653	0.729806	0.679494	1.1101
TMEM39B	0.318164	0.384425	0.373927	0.300141	0.316053	0.275242	0.323827	0.367999	0.429368	0.365199	0.307746	0.333485	0.347986	0.43507	0.485264	0.416874	0.608752	0.427681	0.337006	0.466397	0.332347	0.383988	0.335153	0.432281	0.313243	0.380032	0.152645	0.262715	0.225448	0.288535	0.381927	0.36546	0.367422	0.402635	0.251415	0.40713	0.361726	0.323732	0	0.302579	0.387093	0.220971	0.321636	0.283804	0.314431	0.471316	0.478964	0.436787
KPNA6	0.646005	0.673051	0.860865	0.70818	0.675001	0.675058	0.820424	0.782215	0.868376	0.751055	0.749022	0.656728	0.640706	0.868823	0.779214	0.743512	0.411383	0.67538	0.951494	0.71612	0.811333	0.896712	0.646302	0.782667	0.725338	0.681639	0.789345	0.558963	0.832458	0.571651	0.669982	0.996348	0.819483	0.84228	0.636051	0.756302	0.953095	0.766041	0	0.838647	0.784639	0.645956	0.843571	0.525448	0.608383	0.945723	0.739445	0.97188
TXLNA	0.121376	0.148506	0.198772	0.166144	0.17735	0.183372	0.220449	0.21882	0.22035	0.17433	0.166018	0.105525	0.147014	0.192887	0.195937	0.191029	0	0.176089	0.204314	0.176143	0.187595	0.241336	0.129857	0.230598	0.189644	0.163425	0.20057	0.172822	0.13225	0.175084	0.146515	0.193447	0.182862	0.227617	0.0728585	0.15501	0.204899	0.190746	0	0.15346	0.177571	0.107797	0.151913	0.197667	0.211665	0.24396	0.177076	0.355784
CCDC28B	0.0350304	0.040677	0.0500044	0.0520261	0.0405983	0.0361521	0.036443	0.0542323	0.0693178	0.0412365	0.0415573	0.0159972	0.03684	0.0733738	0.0475899	0.0615244	0	0.054875	0.0709201	0.0376688	0.0528581	0.0627048	0.0262419	0.0787579	0.040267	0.0373294	0.0810737	0.0293156	0.0453306	0.03303	0.0447338	0.0563163	0.0346857	0.0743518	0.021602	0.0441752	0.0525575	0.0399669	0	0.0455718	0.0561488	0.0214981	0.0558772	0.0388063	0.0405178	0.0381093	0.0526807	0.0398166
IQCC	0.0176992	0.0187113	0.0303928	0.0219601	0.0210049	0.0188881	0.0226156	0.0258957	0.0408359	0.0246544	0.0202913	0.012756	0.01461	0.0492756	0.0234659	0.0351555	0	0.0242501	0.035131	0.0255332	0.0256468	0.0339395	0.0220663	0.044483	0.0235697	0.0264483	0	0.016204	0.0233492	0.014775	0.0120771	0.0344265	0.0216803	0.0415395	0.0150197	0.0239736	0.0497665	0.0217292	0	0.0222652	0.0260049	0.0114181	0.0219163	0.0218366	0.0262019	0.0101048	0.0266917	0.0221752
DCDC2B	0.0169144	0.0167537	0.0569077	0.0629562	0.0519395	0.0256641	0.0140734	0.0235058	0.0788668	0.0207767	0.0178322	0.0117178	0.00204111	0.124239	0.0321491	0.0837168	0	0.0790204	0.0504199	0.0290143	0.0565834	0.0812936	0.00367021	0.102887	0.0189508	0.00925014	0.053151	0.0146104	0.0544215	0.0280455	0.00969167	0.0778309	0.0268314	0.0623489	0.00811615	0.0293035	0.0264606	0.010606	0	0.0268468	0.0590526	0.0160523	0.0757477	0.00482858	0.00645951	0.0770374	0.0554394	0.0449689
TMEM234	0.0730668	0.0970038	0.0974213	0.107002	0.0963094	0.0817568	0.0862902	0.135229	0.154546	0.0794621	0.0846948	0.0771119	0.0940321	0.20528	0.144921	0.152837	0.0684181	0.119745	0.12338	0.122446	0.104419	0.139594	0.0397096	0.153508	0.0669078	0.0986668	0.0873765	0.0509441	0.0841055	0.0753366	0.0770219	0.113646	0.1114	0.110761	0.0537611	0.106258	0.130733	0.103357	0	0.0948948	0.144707	0.0597217	0.122114	0.065464	0.0801676	0.0960286	0.113628	0.0863604
EIF3I	0.0807943	0.0778711	0.0993247	0.0786447	0.060958	0.0731394	0.188643	0.127414	0.122434	0.0976795	0.113921	0.0592254	0.0785507	0.180317	0.115203	0.10284	0	0.107157	0.178917	0.0893454	0.115387	0.141388	0.0475627	0.137693	0.127445	0.0817803	0.0961354	0.0799849	0.102561	0.0614048	0.0907409	0.133569	0.0878184	0.117433	0.0397819	0.0760507	0.165593	0.0997738	0	0.104512	0.098872	0.0707807	0.103358	0.104279	0.115538	0.135336	0.068565	0.209108
FAM167B	0.000316925	0.000576665	0.00074311	0.000911872	0.000194672	0	0.00253633	0.00107024	0.00133003	0.000286462	0.00020682	0	0	0.00174673	0.00049464	0.00157976	0	0.000206666	0.000291623	0.000669293	0.000731079	0.00129271	0	0.000362669	0.00153186	0.00130562	0	0.000941819	0.00180298	0.000131488	0.00131922	0.000668843	0.00131406	0.00063795	0	0	0.000696981	0.000407332	0	0.000759503	0.000618349	0.000989042	0.00111545	0	0	0	0	0.00831681
LCK	0.0110215	0.0100244	0.0254653	0.028159	0.0255607	0.0140278	0.00475917	0.00405894	0.00666148	0.0029951	0.00367781	0.00230458	0.00103524	0.00812144	0.00475822	0.00735328	0	0.00961457	0.00504454	0.00427551	0.00431814	0.00495148	0.00156865	0.00763218	0.0190076	0.0071782	0	0.00766211	0.0306405	0.0124481	0.00236889	0.00418631	0.00441558	0.00618395	0.0039608	0.0035239	0.00610361	0.00355092	0	0.00448236	0.00604158	0.00338465	0.006443	0.000676958	0.00270958	0.00406651	0.00512211	0.0490665
HDAC1	0.0231917	0.0217921	0.0355515	0.0405625	0.0353126	0.0251113	0.0270165	0.0296079	0.0341898	0.0187496	0.0089661	0.0187622	0.021516	0.0368743	0.0308477	0.0248337	0	0.0203468	0.0208486	0.0368696	0.0366521	0.0397468	0.00963611	0.030472	0.0413828	0.0231982	0.0138274	0.0212496	0.0527184	0.0261252	0.0203298	0.0539727	0.033572	0.0400835	0.0197913	0.0248726	0.0235948	0.021155	0	0.029787	0.0233875	0.0226508	0.0276135	0.00938009	0.0299488	0.0192723	0.0273308	0.0719788
MARCKSL1	0.0350989	0.0439747	0.0487965	0.0429002	0.0408936	0.0350068	0.076298	0.0714001	0.0550203	0.0323663	0.0381824	0.0264111	0.0339267	0.0472777	0.034636	0.0230157	0	0.0182813	0.0611975	0.0278664	0.0370862	0.0529818	0.0527376	0.0715611	0.0607835	0.0335133	0.0138274	0.0560667	0.0523476	0.0324895	0.0678866	0.0559054	0.0559265	0.0423154	0.0293179	0.0203896	0.0534011	0.0574767	0	0.0346553	0.0245453	0.0253514	0.0333779	0.0392058	0.0417305	0.0363252	0.027323	0.13458
TSSK3	0.0508084	0.0448746	0.0399	0.0313424	0.0244076	0.0315877	0.0318647	0.0506848	0.0388808	0.0327725	0.0317274	0.0362591	0.0292992	0.0502747	0.041809	0.0414818	0.101359	0.049915	0.0386149	0.0491284	0.0267808	0.0658827	0.0292231	0.0370897	0.0375217	0.0416227	0.0537941	0.0323514	0.0354208	0.0403587	0.0432254	0.058969	0.0621008	0.0336296	0.053787	0.0344733	0.0297044	0.0367615	0	0.0337618	0.0379577	0.0298545	0.0523724	0.018768	0.0381395	0.0420796	0.0397505	0.0350512
FAM229A	0.0283649	0.0249865	0.0271531	0.0262964	0.0359156	0.0382095	0.0973332	0.0555784	0.0339891	0.0251474	0.0282344	0.0282793	0.0367734	0.0419839	0.040138	0.0161067	0	0.0226085	0.0271477	0.0224056	0.0432752	0.0373565	0.0158735	0.0332738	0.0260056	0.0193993	0	0.0495745	0.0314745	0.0472461	0.0467038	0.0883328	0.0469203	0.0282252	0.0247887	0.0240608	0.0672414	0.058056	0	0.0401146	0.0252746	0.0381039	0.0368276	0.0422682	0.0437947	0.0635855	0.0137568	0.0938219
BSDC1	0.432736	0.45676	0.461677	0.295912	0.308164	0.351627	0.632698	0.527672	0.549289	0.484475	0.534806	0.421338	0.474067	0.621905	0.594426	0.451456	0.101359	0.466083	0.487569	0.443252	0.459033	0.638331	0.466155	0.548768	0.447455	0.430361	0.356564	0.352172	0.349385	0.336191	0.511138	0.674785	0.563183	0.476722	0.438778	0.523629	0.63197	0.528746	0	0.497542	0.47833	0.464537	0.44705	0.44729	0.468859	0.674526	0.471886	0.892381
AL033529.1	0.0287001	0.0480185	0.0620618	0.0820684	0.0609943	0.0362229	0.132519	0.0371786	0.0626754	0.0431438	0.0273073	0.0292494	0.0362572	0.0641146	0.0517948	0.079011	0	0.0691062	0.0392808	0.0533576	0.0467342	0.0603044	0.0351773	0.0752119	0.0426582	0.041372	0.053151	0.039953	0.0704469	0.040078	0.0315499	0.0786685	0.0464365	0.0549943	0.0372958	0.0384297	0.0537439	0.0271602	0	0.0724135	0.0605223	0.0315688	0.0617799	0.0664403	0.0303042	0.0481073	0.0662731	0.350161
ZBTB8A	0.0570042	0.043783	0.102238	0.0808906	0.0641448	0.0576644	0.0652244	0.0680909	0.111721	0.058152	0.0678836	0.0328955	0.0434056	0.109715	0.0464768	0.100259	0	0.0780179	0.0931441	0.0519446	0.0789642	0.158644	0.0591368	0.116959	0.0822384	0.0644755	0.0764802	0.052052	0.102135	0.0462576	0.0470477	0.151494	0.0563286	0.136141	0.0279456	0.054382	0.0941552	0.0427557	0	0.0827375	0.0712465	0.0470876	0.092833	0.0316648	0.0525898	0.103583	0.0622216	0.140119
ZBTB8OS	1.01637	1.0342	1.03479	0.962165	0.936816	0.876322	0.854952	0.947292	1.04211	0.920387	0.76007	0.991096	0.919439	1.13137	1.15863	0.969758	1.03455	0.915244	0.911581	1.05534	0.946123	1.07847	0.950362	0.979194	0.910485	1.05357	1.0771	0.866774	1.04671	0.930848	0.89536	1.15439	1.16202	1.01799	1.0211	1.04753	0.96485	0.918949	0	0.935316	0.974677	0.758769	1.10847	0.909605	1.03745	0.786149	1.00393	1.05946
RBBP4	0.522889	0.462237	0.571777	0.513943	0.499156	0.535524	0.581936	0.576124	0.646623	0.539915	0.552095	0.445574	0.481127	0.708135	0.591007	0.615003	0.455881	0.610643	0.629131	0.533224	0.573917	0.712692	0.439134	0.640558	0.594253	0.518976	0.423732	0.444828	0.657383	0.444034	0.45922	0.772511	0.559519	0.695987	0.482813	0.534879	0.643134	0.527049	0	0.572366	0.555738	0.450334	0.584723	0.476569	0.593603	0.565728	0.503982	0.735503
SYNC	0.107939	0.0783526	0.198807	0.43574	0.307415	0.213941	0.15347	0.127591	0.251812	0.114156	0.166605	0.0873476	0.0696548	0.240354	0.142916	0.228723	0.258831	0.21377	0.281352	0.145642	0.227286	0.314368	0.0432482	0.310683	0.118538	0.0823369	0.189293	0.177533	0.406021	0.206346	0.086096	0.260654	0.11919	0.308698	0.0691958	0.11529	0.169997	0.096499	0	0.102467	0.166414	0.0681332	0.25317	0.0511799	0.109155	0.32053	0.143296	0.482861
KIAA1522	0.157914	0.150101	0.222248	0.128981	0.139821	0.132586	0.431172	0.251008	0.264607	0.185458	0.170212	0.120934	0.176609	0.310886	0.272604	0.230571	0.157472	0.262751	0.211706	0.189656	0.20593	0.311504	0.157582	0.289777	0.177378	0.14742	0.193468	0.13949	0.132565	0.149635	0.22115	0.376064	0.236837	0.239046	0.100005	0.167376	0.343579	0.244948	0	0.229391	0.199358	0.15742	0.237892	0.183972	0.231479	0.420285	0.18546	0.523775
YARS	0.463951	0.479418	0.50264	0.394234	0.411473	0.41364	0.853303	0.530252	0.530829	0.427143	0.517335	0.444283	0.442893	0.702205	0.622716	0.550255	0.7259	0.62847	0.538202	0.513591	0.558485	0.648865	0.381309	0.561426	0.474747	0.454458	0.312375	0.302519	0.642017	0.368729	0.401502	0.75559	0.608759	0.476275	0.387581	0.493205	0.504998	0.473323	0	0.521929	0.505352	0.48098	0.69768	0.43266	0.490863	0.670769	0.497981	1.00936
S100PBP	0.228605	0.284337	0.301567	0.258404	0.30515	0.293301	0.180691	0.307054	0.354404	0.226902	0.273785	0.227176	0.245725	0.325088	0.291867	0.263909	0.100363	0.285795	0.280807	0.246191	0.256017	0.333521	0.196525	0.32021	0.280585	0.273283	0.285972	0.255161	0.302184	0.307747	0.296257	0.462224	0.336821	0.291267	0.226459	0.243111	0.277394	0.24546	0	0.411762	0.308002	0.238048	0.582804	0.207768	0.206057	0.224044	0.253117	0.188526
FNDC5	0.0706242	0.0885493	0.128859	0.145289	0.105135	0.101431	0.121437	0.149099	0.178391	0.138491	0.155638	0.0806589	0.117731	0.200059	0.14782	0.191063	0	0.186351	0.198197	0.135926	0.129667	0.135849	0.0582127	0.179389	0.146775	0.0981132	0.134835	0.0580795	0.0888643	0.0711655	0.0867978	0.0799134	0.139539	0.1735	0.0472602	0.105336	0.135581	0.141929	0	0.0957489	0.16056	0.078044	0.0757388	0.126143	0.118281	0.13013	0.181956	0.109888
HPCA	0.146128	0.125597	0.194355	0.217206	0.232287	0.270498	0.617306	0.370016	0.368065	0.347987	0.592285	0.187928	0.357254	0.352161	0.170571	0.249891	0.243693	0.331811	0.60312	0.167222	0.319749	0.263472	0.204184	0.450712	0.460641	0.260255	0.166028	0.219979	0.25326	0.133572	0.281258	0.281456	0.217187	0.3383	0.161051	0.162014	0.376774	0.343182	0	0.201345	0.181401	0.217738	0.177455	0.494556	0.344633	0.459108	0.123523	0.391076
TMEM54	0.0267703	0.0289459	0.0437859	0.0507862	0.032431	0.0283414	0.064706	0.0600887	0.0578212	0.0401374	0.0298477	0.00887097	0.0269966	0.0495338	0.0345985	0.0402981	0	0.0362995	0.0855003	0.0294203	0.0444037	0.0498205	0.0176882	0.0520381	0.060915	0.0303065	0.085188	0.0345512	0.0666902	0.0220368	0.0393005	0.0483466	0.039306	0.0494058	0.0171377	0.0218069	0.0931132	0.0303087	0	0.0687941	0.0353062	0.0307498	0.0511793	0.0472725	0.0610215	0.0551933	0.0144112	0.0619148
RNF19B	0.129767	0.165059	0.147639	0.147143	0.124234	0.127515	0.113665	0.149243	0.179165	0.156241	0.140819	0.147105	0.117255	0.153741	0.160735	0.153696	0	0.129689	0.154022	0.131834	0.169103	0.160126	0.115835	0.163865	0.143341	0.152244	0.130534	0.0989983	0.12759	0.123768	0.122715	0.154884	0.103777	0.149083	0.0773881	0.174087	0.170822	0.131481	0	0.135125	0.171561	0.0904105	0.152731	0.123555	0.0949342	0.164715	0.143346	0.185174
AK2	0.199971	0.201657	0.242609	0.225862	0.220273	0.193381	0.167709	0.242145	0.2952	0.198288	0.211967	0.19047	0.159767	0.354147	0.268434	0.288466	0.0684181	0.313133	0.215969	0.239442	0.250728	0.292148	0.128924	0.337912	0.188422	0.187197	0.254549	0.138339	0.209488	0.180396	0.165005	0.265384	0.223401	0.230277	0.14142	0.243422	0.219251	0.189642	0	0.220628	0.244463	0.183099	0.259089	0.133231	0.173587	0.243073	0.217406	0.387966
AZIN2	0.383422	0.419252	0.456336	0.329236	0.506753	0.388322	0.479224	0.428163	0.483701	0.431405	0.385916	0.34477	0.422639	0.402757	0.456044	0.421921	0.255139	0.397206	0.400323	0.42812	0.414586	0.480093	0.2836	0.481234	0.426387	0.331749	0.391253	0.354079	0.313478	0.349209	0.337024	0.406612	0.367781	0.435607	0.280195	0.446893	0.403213	0.424493	0	0.389833	0.49449	0.398123	0.458112	0.46844	0.493331	0.209022	0.585835	0.715634
TRIM62	0.0238273	0.0291575	0.0480155	0.0318453	0.0446332	0.0267334	0.0192141	0.0381624	0.0533987	0.0278168	0.0253344	0.0168609	0.0244616	0.052497	0.0399997	0.0419611	0	0.0386547	0.0378186	0.0310608	0.0279642	0.06358	0.0167161	0.0563915	0.023647	0.0224047	0.0573106	0.0194163	0.0296896	0.0308055	0.0173725	0.0593599	0.029055	0.04717	0.0213885	0.0340646	0.0316344	0.0270598	0	0.0400823	0.0448582	0.0232819	0.052061	0.00759854	0.0172726	0.0354355	0.0560972	0.0672735
ZNF362	0.265509	0.281807	0.33659	0.230746	0.241938	0.24235	0.272254	0.35972	0.329459	0.282961	0.28262	0.23831	0.27874	0.332118	0.345927	0.282952	0.269471	0.297101	0.261521	0.316876	0.290609	0.445664	0.201492	0.346186	0.262682	0.234297	0.127731	0.233286	0.213363	0.221086	0.26794	0.357507	0.33959	0.366267	0.188167	0.329412	0.298173	0.304398	0	0.326542	0.305582	0.308298	0.277977	0.249496	0.307526	0.297165	0.376841	0.400554
A3GALT2	0.00942566	0.0145758	0.0256865	0.028252	0.0232027	0.0108167	0.0155772	0.0116111	0.0179905	0.0114816	0.0099285	0.00804232	0.0243143	0.0312351	0.0301849	0.0242202	0	0.046593	0.0177018	0.022679	0.0270649	0.0276725	0.0252386	0.0203046	0.0108145	0.0114542	0	0.0126981	0.0123435	0.0101744	0.0157084	0.0153181	0.0111752	0.0171656	0.0110051	0.0243937	0.0159323	0.00508456	0	0.0168605	0.02739	0.0120245	0.0171204	0.0157803	0.0095015	0.0362147	0.0238387	0.167486
PHC2	0.738734	0.769867	0.795021	0.657132	0.67298	0.709992	0.601299	0.754771	0.85963	0.835935	0.784498	0.702176	0.725481	0.771067	0.862138	0.835171	0.541701	0.762761	0.756816	0.786769	0.794511	0.84602	0.733535	0.849615	0.705887	0.699617	0.898952	0.516186	0.520829	0.643643	0.675219	0.751794	0.720869	0.744804	0.587854	0.826963	0.738815	0.694422	0	0.826405	0.822799	0.611443	0.690964	0.568319	0.648979	0.814393	0.963202	0.560527
ZSCAN20	0.0255397	0.0323315	0.0334671	0.0270201	0.0367137	0.0377534	0.0404326	0.0339652	0.0352704	0.0404013	0.034489	0.0182496	0.0219978	0.0332551	0.037321	0.0368924	0	0.0265941	0.0323323	0.0346707	0.0330166	0.045584	0.021802	0.0480296	0.0305375	0.0309341	0	0.0301059	0.0149563	0.0332898	0.0302751	0.0246744	0.0265994	0.043678	0.0130105	0.0437	0.042009	0.0409598	0	0.0263068	0.0396861	0.0127652	0.0230827	0.0357337	0.0298001	0.0413933	0.0333774	0.0477303
CSMD2	1.353	1.67278	1.60913	1.64686	1.73808	1.38093	2.05054	1.74116	1.71633	1.74913	1.47813	1.65338	1.8459	1.64953	1.60787	1.7405	1.67217	1.65604	1.4798	1.8673	1.48556	1.56437	1.67136	1.52206	1.66237	1.53956	1.46981	1.35475	1.38605	1.4171	1.56194	1.30774	1.69212	1.65307	1.52006	1.81113	1.76931	1.84073	0	1.70086	1.79541	1.78045	1.30276	1.68786	1.59758	2.28207	2.11143	1.86803
C1orf94	0.00681401	0.00802611	0.012491	0.0107974	0.00740317	0.00742534	0.00152767	0.00728193	0.00653705	0.0093113	0.0037825	0.00436145	0.00731665	0.00473314	0.00477824	0.00647071	0	0.00705871	0.00705799	0.00548443	0.00711151	0.0161559	0	0.00353715	0.00319641	0.00720461	0	0.00362348	0.013239	0.00589979	0.00213119	0.00748628	0.00678093	0.0042941	0.00171765	0.00503513	0.00568017	0.0040556	0	0.00382946	0.00690361	0.00620456	0.0122962	0.00379232	0.00372687	0.0156474	0.00563683	0.0440395
SMIM12	0.314363	0.401973	0.460939	0.401033	0.452895	0.480974	0.58918	0.508094	0.545803	0.4637	0.351046	0.38008	0.363963	0.501479	0.50183	0.42972	0.358019	0.430809	0.469266	0.429537	0.48284	0.699017	0.398978	0.610018	0.42835	0.374253	0.55435	0.383329	0.450165	0.395127	0.358008	0.638768	0.515519	0.601567	0.35692	0.522124	0.519114	0.427541	0	0.503319	0.479642	0.355116	0.445617	0.45499	0.472945	0.448313	0.60009	1.80069
GJB5	0.00012613	0.00191295	0.00267236	0.00106319	0.00221514	0.00462175	0.0048834	0.00473742	0.00334453	0.00313441	0.00307201	0.00257635	0.0019541	0.00199461	0.00160488	0.00248001	0	0.00081636	0.0041302	0	0.00249754	0.00118053	0	0.00201068	0.0032339	0.00175164	0	0.00273752	0.000805495	0.00140569	0.00352058	0.00186783	0.00102344	0.00326887	0	0.00202632	0.00530713	0.00343265	0	0	0	0.00167993	0.000337271	0.00605275	0	0.00407754	0.00270718	0.00265504
GJB4	0	0	0.000311925	0.000236726	0.000190374	0.00100143	0.000253279	0.000937636	0.000652841	0.000337664	0.000492107	0	0	0.000514693	0	0	0	0	0	0.000692463	0.000375095	0.000234038	0.00233465	0.00196697	0	0	0	0	0	0	0	0.000642659	0.000214743	0.00149099	0	0	0.000346879	0	0	0.00179555	0.000515971	0.000173996	0.00133521	0.000441644	0	0	0	0.00303739
GJB3	0.000764611	0.00290162	0.00781403	0.0037612	0.00341474	0.00584437	0.0278086	0.00488371	0.00823344	0.00647425	0.00486463	0.00249282	0.0100294	0.00232072	0.00409375	0.013528	0	0.00590861	0.0146412	0.00179221	0.00616709	0.00692823	0.01322	0.0190382	0.00595872	0.0025681	0	0.00538422	0.00397174	0.00509809	0.0170498	0.00311825	0.00180348	0.0146566	0.00229443	0.00701187	0.00767268	0.0108341	0	0.00128639	0.00674374	0.00267837	0.00203588	0.00716981	0.00572146	0	0.0125239	0.0178417
GJA4	0	0	0.000438307	0.000468273	0.000446848	0	0.00110826	0.000583653	0.000146778	0	0.000576048	0	0	0	0	0.00119811	0	0	0.000204419	0	0	0	0	0.000643118	0	0	0	0	0.000346396	0	0	0.00070977	0.000167334	0	0	0.00055225	0.000106137	0	0	0	0	0	0.000135681	0	0	0	0.00103837	0.00366823
DLGAP3	0.498402	0.717115	0.739211	0.694111	0.781164	0.632048	0.965244	0.838381	1.01993	0.812229	0.785988	0.709546	0.91874	0.816278	0.922152	0.834195	0.585292	0.929177	0.725812	0.885367	0.768843	0.804866	0.941297	1.00202	0.651467	0.636385	0.747947	0.544282	0.344185	0.684558	0.68591	0.643837	0.717992	0.823087	0.489662	0.971321	0.656638	0.712853	0	0.620011	0.919594	0.413859	0.576854	0.687831	0.682432	0.934108	1.2665	1.0352
AC114490.3	0.0726723	0.0496856	0.0485217	0.0476114	0.0651057	0.0574371	0.00990532	0.0472317	0.066379	0.0306354	0.0544486	0.0453016	0.0469898	0.0874167	0.0791135	0.0711918	0.0684181	0.131919	0.0407227	0.0561613	0.0653412	0.137378	0.029283	0.0781705	0.032157	0.0491854	0.0341968	0.0289848	0.086015	0.0387437	0.0323357	0.153455	0.0590568	0.0354365	0.0538788	0.0497141	0.0358633	0.0263532	0	0.0778788	0.0561073	0.0477826	0.134569	0.0183754	0.0354668	0.0373731	0.0491508	0.0324046
AC114490.2	0.000975719	0.00102603	0.00047341	0.000926316	0.000678689	0.000358102	0.000363575	0	0.000295076	0.00118916	0.000176238	0.000572667	0	0	0.000150521	0.000248629	0	0.000736216	0.000595484	0.000181924	0.000594975	0.000821873	0	0	0.00107657	0.00033684	0	0.000306704	0.000543575	0.000558318	0.00100015	0.00102506	0.000920807	0.000461537	0	0.000309097	0.000338946	0.00033504	0	0.000720207	0	0.000472134	0.00091848	0	0.00160915	0	0.000460747	0
ZMYM6	0.0023692	0.00131386	0.00264891	0.0014214	0.00126999	0.000799343	0.00138593	0.00371242	0.00243221	0.00353799	0.00196346	0.0017903	0.00283577	0.00288892	0.000506387	0.00166565	0	0.00155087	0.00572019	0.00406881	0.0039089	0.00377698	0	0.000688193	0.000774129	0.00221859	0.0740904	0.000834064	0.00146449	0.00132401	0.00055991	0.00291029	0.000887081	0.00643103	0.000922565	0.00320148	0.00188563	0.00068724	0	0.000281145	0.00123259	0	0.00546105	0.00570077	0	0	0.00299568	0
ZMYM1	0.153784	0.134863	0.172951	0.138603	0.130884	0.121797	0.0930322	0.140655	0.144474	0.142883	0.0999248	0.0998161	0.0989007	0.159693	0.138328	0.130316	0	0.130833	0.128333	0.121754	0.108926	0.192012	0.10384	0.152637	0.12048	0.126169	0.282137	0.135353	0.142602	0.123205	0.113668	0.140709	0.130714	0.177613	0.114802	0.108817	0.16634	0.138024	0	0.135017	0.124647	0.093958	0.161837	0.104522	0.152784	0.0994064	0.129231	0.155801
SFPQ	1.02079	1.17812	1.18109	0.98496	0.98452	1.12937	1.11191	1.14189	1.11317	1.1081	1.1929	0.904393	0.985439	1.18269	1.14281	1.02664	0.623266	1.00728	1.16019	1.1306	1.15598	1.08365	0.729453	1.19951	1.10558	1.05229	1.30416	1.01027	0.887576	1.07298	0.686126	0.92461	1.04472	1.09839	0.607592	1.13529	1.04764	0.979303	0	0.938871	1.05805	0.854793	0.90006	1.04235	0.949459	1.11669	0.964869	1.51769
ZMYM4	1.1248	1.14048	1.19168	1.15766	1.13004	1.19786	1.333	1.14971	1.17824	1.18766	1.19957	1.04759	1.05823	1.34806	1.18355	1.19861	0.949498	1.24698	1.2298	1.23119	1.18506	1.22838	0.912154	1.18391	1.19677	1.15338	1.3958	1.04903	1.03187	1.07294	0.957087	1.15888	1.15351	1.26898	1.05658	1.14695	1.37047	1.23137	0	1.06226	1.13791	1.10751	1.07357	1.11926	1.2457	1.18607	1.19242	1.29391
KIAA0319L	1.13042	1.12289	1.17077	0.957233	0.919118	0.92496	0.72933	1.1854	1.14932	1.05067	1.11258	0.94012	1.04505	1.33368	1.26294	1.16587	0.873532	1.16195	1.13301	1.14735	1.11677	1.33427	0.798023	1.22854	0.962499	0.978693	1.01317	0.82783	1.05016	0.990061	0.937013	1.31218	1.18663	1.13652	0.874046	1.16907	1.07485	0.982525	0	1.11018	1.1699	1.08714	1.29289	0.697363	0.894272	1.08254	1.15322	0.742793
NCDN	0.44271	0.374303	0.465014	0.302203	0.302194	0.5032	1.6118	0.861202	0.484567	0.696087	0.894568	0.381905	0.610904	0.499286	0.391512	0.318066	0.620214	0.271436	1.05069	0.390304	0.554535	0.565214	0.485357	0.391047	0.875262	0.542261	0.689533	0.751671	0.540035	0.350616	1.02361	0.616922	0.629932	0.671883	0.446887	0.35908	0.983014	0.802212	0	0.599493	0.291753	0.926174	0.415365	1.11537	1.15408	0.650069	0.25465	1.41107
TFAP2E	0.195303	0.188826	0.23486	0.152954	0.161006	0.135631	0.155955	0.20118	0.253141	0.139213	0.116916	0.184982	0.208437	0.367205	0.372456	0.223517	0.0684181	0.252736	0.150389	0.242266	0.273782	0.382341	0.170597	0.30553	0.116722	0.110209	0.226586	0.117803	0.171228	0.111134	0.112606	0.453753	0.247916	0.18866	0.158325	0.253245	0.181816	0.133294	0	0.174067	0.254553	0.23083	0.312573	0.0766218	0.0957606	0.307346	0.262641	0.287979
PSMB2	0.331333	0.28247	0.326682	0.261445	0.278545	0.312258	0.30113	0.373461	0.307437	0.305368	0.37317	0.289183	0.233212	0.326773	0.25127	0.268188	0	0.262955	0.389685	0.263227	0.310403	0.381018	0.196611	0.313856	0.366319	0.309743	0.0849028	0.291056	0.361142	0.266743	0.262776	0.368454	0.296937	0.28485	0.238216	0.251052	0.289199	0.254308	0	0.284837	0.255406	0.276552	0.306306	0.271511	0.299905	0.351835	0.217632	0.252114
C1orf216	0.154681	0.17104	0.217132	0.207522	0.196221	0.213706	0.342879	0.332654	0.348088	0.171195	0.23671	0.102516	0.158202	0.435464	0.211341	0.306639	0	0.258971	0.390231	0.182313	0.269405	0.299012	0.123804	0.319913	0.262915	0.185366	0.196769	0.176186	0.273432	0.141345	0.182857	0.420328	0.209866	0.290601	0.113588	0.174094	0.350907	0.190934	0	0.19287	0.23071	0.165753	0.270618	0.216399	0.260405	0.193704	0.138359	0.23233
CLSPN	0.0631239	0.0466274	0.0688088	0.0692705	0.0525193	0.0521912	0.0432775	0.0518655	0.0739608	0.0482833	0.0988226	0.035814	0.0370087	0.0973981	0.0970981	0.0795334	0	0.0817948	0.065354	0.0684598	0.0532099	0.110823	0.0252697	0.0759515	0.0428091	0.0639025	0.146913	0.0429571	0.0596204	0.0486902	0.0393189	0.0547899	0.0616125	0.0700869	0.0226249	0.0515759	0.073495	0.0488479	0	0.0505699	0.062413	0.0305625	0.0496618	0.0319762	0.0592637	0.0184055	0.0446704	0.0551757
AGO4	0.998262	0.921341	1.02281	0.972032	0.899513	0.843332	0.541573	0.93008	1.03238	0.768167	0.92507	0.713104	0.770938	1.33582	1.05087	1.12928	0.337122	1.13702	1.00332	0.98262	1.00627	1.22748	0.588366	1.10079	0.740246	0.868922	0.839509	0.689796	1.03563	0.757374	0.743124	1.40829	0.910072	0.90306	0.774301	0.920666	1.04714	0.804626	0	0.945671	0.953979	0.76559	1.21046	0.564767	0.790442	0.82237	0.834479	0.336348
AGO1	0.483543	0.501272	0.551622	0.449781	0.492092	0.486355	0.434122	0.547746	0.595163	0.495092	0.509029	0.434262	0.424788	0.587075	0.594738	0.556786	0.534554	0.570168	0.508357	0.602375	0.554772	0.727544	0.341243	0.598558	0.444955	0.440043	0.585151	0.379976	0.419204	0.440243	0.427476	0.715669	0.508104	0.518423	0.360864	0.572753	0.508756	0.445797	0	0.556558	0.548629	0.389477	0.525267	0.344212	0.444408	0.612969	0.642609	0.480848
AGO3	1.10451	1.19578	1.2623	1.17337	1.11335	1.07877	1.31466	1.15992	1.22028	1.23166	1.12517	1.03777	1.12041	1.29295	1.19451	1.20987	0.726035	1.1709	1.10551	1.17544	1.20211	1.26112	0.961408	1.25335	1.12318	1.10464	1.39743	1.00244	1.04132	1.04161	1.0654	1.20899	1.23782	1.27294	0.870786	1.20662	1.293	1.20375	0	1.1029	1.17138	1.07981	1.09317	1.11094	1.12814	1.34596	1.21876	1.63779
TEKT2	0.00488463	0.00670887	0.00632532	0.00442326	0.00849834	0.00457088	0.00258283	0.00552095	0.00835839	0.00565548	0.00700451	0.00446886	0.00552651	0.00558971	0.00612687	0.00819593	0	0.00748085	0.00392936	0.010017	0.00770886	0.00474543	0.00181336	0.00506669	0.00269332	0.00745529	0	0.00744149	0.00265017	0.00882298	0.00644133	0.00881997	0.00417369	0.00542877	0	0.00565092	0.00406307	0.00746054	0	0.00438637	0.00766276	0.00444013	0.00661839	0.00100726	0.002537	0	0.014727	0.00264039
ADPRHL2	0.0802002	0.0806155	0.0938604	0.0626567	0.0684102	0.0696703	0.100843	0.106282	0.108706	0.0916205	0.0985258	0.0625493	0.0834249	0.125525	0.10299	0.100999	0.121121	0.0748121	0.125132	0.077466	0.0906027	0.111857	0.0428999	0.111753	0.0755131	0.0656799	0.109405	0.0553082	0.0746992	0.0733002	0.0810053	0.121252	0.0862149	0.0963384	0.0390797	0.088098	0.114964	0.10004	0	0.0975846	0.0935847	0.0695818	0.0845414	0.069041	0.0858545	0.0804028	0.0903125	0.133789
COL8A2	0.00382149	0.00492788	0.0101283	0.0179481	0.0112025	0.00500846	0.0041835	0.00298097	0.00618864	0.00395791	0.00378736	0.00252515	0.0043869	0.0105073	0.00503059	0.00778125	0	0.00624019	0.00480182	0.00452492	0.0140839	0.00451032	0.00267248	0.00629511	0.00626435	0.00430568	0	0.00486784	0.0171425	0.00604732	0.00102006	0.00530205	0.00422662	0.00565734	0.00119976	0.00520542	0.0176554	0.00552406	0	0.00318001	0.00864591	0.00451989	0.00435553	0	0.00326955	0.00671468	0.00707865	0.0287929
TRAPPC3	0.186024	0.201129	0.242838	0.226577	0.22181	0.200443	0.329266	0.296402	0.29357	0.197817	0.212926	0.147535	0.168663	0.347193	0.255575	0.26834	0	0.210732	0.302226	0.210769	0.258053	0.274662	0.152909	0.271077	0.201149	0.194635	0.095318	0.191801	0.31932	0.190743	0.206772	0.327058	0.250213	0.288711	0.146443	0.192464	0.34808	0.256546	0	0.204539	0.231148	0.162071	0.290007	0.188507	0.22127	0.183641	0.193191	0.181225
MAP7D1	0.237791	0.278823	0.357838	0.255519	0.312618	0.307902	0.534354	0.413096	0.407416	0.32332	0.374889	0.173873	0.280458	0.421469	0.377226	0.349569	0.399054	0.346673	0.510638	0.307612	0.363083	0.372376	0.231429	0.420936	0.402975	0.275033	0.38658	0.261322	0.25384	0.239744	0.318681	0.406514	0.306041	0.374308	0.147332	0.291378	0.454887	0.334272	0	0.337098	0.336147	0.258166	0.304843	0.308775	0.370928	0.417354	0.325566	0.409194
THRAP3	0.723327	0.861199	0.856715	0.84812	0.878102	0.848746	0.711782	0.790952	0.921374	0.807528	0.761836	0.713345	0.713475	1.02899	0.917755	0.941583	0.540904	0.872088	0.926215	0.87877	0.925121	0.892514	0.657876	1.00593	0.772288	0.769777	0.653835	0.636705	0.778478	0.757721	0.599133	0.878553	0.810715	0.937417	0.573923	0.867607	0.863115	0.757081	0	0.748118	0.905874	0.63434	0.841386	0.667826	0.804546	0.827903	0.94099	0.936224
SH3D21	0.0317886	0.0272549	0.0408221	0.0421374	0.0294139	0.0294498	0.0270795	0.0693345	0.0747459	0.0537929	0.0286862	0.0273385	0.0338661	0.0941504	0.0493308	0.0719234	0	0.0609317	0.0533001	0.0634886	0.0539559	0.0579253	0.0425786	0.0705854	0.0226799	0.0273224	0.027906	0.0234723	0.0355807	0.0377087	0.0284146	0.0660047	0.04009	0.0545136	0.0413287	0.0508839	0.0668418	0.0412906	0	0.04589	0.0722349	0.0296471	0.0677163	0.0255386	0.0268112	0.0585805	0.0922184	0.03647
EVA1B	0.00069583	0.000529972	0.000483813	0.00137863	0.000543301	0.000619713	0.00209412	0.00113339	0.00131909	0.000113443	0	0	0	0.000430517	0.00111255	0.00211342	0	0	0.00169688	0.0010384	0.00108513	0.00120104	0	0.000912903	0	0	0	0.00154006	0.00143814	0.000935437	0.0029885	0.00093258	0.00127655	0	0.000663618	0.000618933	0.00107541	0.000650331	0	0.001225	0.000235887	0.000889115	0.000587104	0	0.000472294	0	0	0.0081365
STK40	0.234844	0.398662	0.391292	0.368788	0.443209	0.283327	0.541068	0.366542	0.557976	0.41073	0.318939	0.278897	0.437024	0.49358	0.678049	0.469438	0.475448	0.448095	0.318443	0.380965	0.498513	0.420424	0.36652	0.665193	0.263459	0.246508	0.31739	0.176122	0.245982	0.243994	0.256354	0.429021	0.365583	0.397499	0.2056	0.529159	0.386706	0.379186	0	0.358773	0.559643	0.208874	0.312343	0.300127	0.300776	0.556333	0.572384	0.731401
LSM10	0.0521966	0.0528511	0.104163	0.105005	0.0822368	0.0808137	0.155376	0.120935	0.153054	0.0773286	0.0802951	0.0417386	0.065128	0.201023	0.0923009	0.130686	0.0684181	0.102527	0.180677	0.0712774	0.115054	0.120481	0.0524266	0.155323	0.0742891	0.0552074	0.0823439	0.055644	0.124017	0.0492973	0.0727556	0.151911	0.0792969	0.145456	0.0346155	0.0801655	0.192903	0.0861794	0	0.107336	0.119107	0.0614541	0.0911238	0.0525432	0.0608589	0.0894113	0.0644408	0.178489
OSCP1	0.187509	0.18694	0.196495	0.167658	0.182616	0.156592	0.183584	0.240893	0.238316	0.185982	0.194567	0.180132	0.174565	0.335087	0.235374	0.186355	0.100363	0.185574	0.216814	0.237996	0.209172	0.216805	0.116629	0.231844	0.189292	0.180417	0.17138	0.158326	0.148295	0.141192	0.177522	0.237369	0.238084	0.229632	0.156788	0.204733	0.198688	0.20676	0	0.212991	0.195277	0.143115	0.200117	0.148664	0.152974	0.265716	0.19623	0.249649
MRPS15	0.0615585	0.0640244	0.10433	0.105041	0.0848891	0.0647059	0.157687	0.152632	0.174844	0.0858942	0.105554	0.0534636	0.0686375	0.246928	0.128238	0.184406	0	0.128893	0.147737	0.0862789	0.127727	0.176999	0.0410413	0.187604	0.0794477	0.0571534	0.0399667	0.063236	0.129272	0.0604482	0.0795776	0.169659	0.106622	0.16902	0.0656229	0.088266	0.228524	0.137616	0	0.122832	0.134881	0.07942	0.118098	0.103628	0.0916371	0.150479	0.108641	0.169498
CSF3R	0.00242717	0.00361199	0.00634053	0.0074135	0.0040199	0.00334871	0.00473895	0.00502368	0.00576198	0.00220047	0.00169215	0.000589499	0.00171459	0.00536084	0.00277962	0.004509	0	0.00301239	0.00246351	0.00115355	0.00233447	0.00341679	0.00253097	0.00801637	0.00379657	0.00141917	0	0.00226014	0.00873949	0.00402816	0.00445085	0.0045148	0.00416292	0.00307024	0.00199199	0.00319852	0.00380981	0.00437274	0	0.00129206	0.00258474	0.000946401	0.00317263	0.0017687	0.00499452	0.00954764	0.00190716	0.00700893
GRIK3	0.0490322	0.0366707	0.0435305	0.0394798	0.0734365	0.0440293	0.0752282	0.0575208	0.0748666	0.0585025	0.0318634	0.0655245	0.0415592	0.0388889	0.0276301	0.070618	0.0684181	0.048659	0.0327901	0.0500347	0.0404372	0.0645307	0.0671004	0.0877649	0.052107	0.0302837	0	0.0434515	0.0385345	0.0548151	0.0998971	0.0770568	0.0559175	0.110684	0.0373078	0.0566967	0.0372671	0.041806	0	0.0575463	0.0568882	0.0483736	0.050708	0.0199846	0.0248444	0.079273	0.242297	0.16625
ZC3H12A	0	0.000351669	0.000437116	0.000163049	0	0.000563376	0.00311051	0.000844341	0.000154633	0.000833905	0	0	0	0	0.000182802	0.000371155	0	0.00139297	0.00106448	0.00124782	0.000143978	0.00116039	0	0.000429075	0.00132908	0.000633257	0	0.000862911	0	0.000228478	0	0.000254776	0.0009154	0	0	0.000392116	0.000842908	0.00060404	0	0.000667771	0.000174601	0	0.0013606	0.00175144	0.000365559	0	0.000908406	0.0178187
MEAF6	0.293516	0.298299	0.357516	0.364108	0.32575	0.365764	0.525303	0.429501	0.404241	0.35392	0.404106	0.279479	0.332375	0.444172	0.302024	0.382003	0.291686	0.309978	0.461075	0.283729	0.356797	0.441501	0.278116	0.431577	0.437878	0.336157	0.206382	0.339675	0.432911	0.279646	0.317777	0.433907	0.307342	0.425439	0.274091	0.295349	0.465032	0.373413	0	0.321515	0.316465	0.267483	0.375952	0.359844	0.347966	0.469779	0.254299	0.514065
SNIP1	0.107348	0.09878	0.123269	0.106791	0.113616	0.125043	0.0985445	0.112551	0.157106	0.103973	0.113951	0.0895642	0.0825822	0.176349	0.105403	0.148572	0.0684181	0.133382	0.142018	0.118407	0.138623	0.192291	0.0534728	0.216802	0.123528	0.111124	0.169902	0.0894727	0.149859	0.0803866	0.0693887	0.169141	0.0945394	0.137654	0.0781456	0.0988053	0.124406	0.0753466	0	0.103128	0.105935	0.100719	0.159087	0.0622232	0.11002	0.129232	0.114533	0.286824
DNALI1	0.0550351	0.0425837	0.0835994	0.0665842	0.0584312	0.0608328	0.16184	0.0743108	0.0696581	0.062471	0.049792	0.0399954	0.0379753	0.0796651	0.0764615	0.0638824	0	0.0513993	0.0818246	0.0761612	0.0511295	0.0698495	0.0242805	0.0471356	0.0469342	0.0453937	0.172072	0.0822574	0.0573173	0.0658734	0.0410689	0.052962	0.0608252	0.08793	0.0256757	0.0606641	0.0831416	0.0520065	0	0.062924	0.0480175	0.0438754	0.0597082	0.0901421	0.0473025	0.0274511	0.0386326	0.213822
GNL2	0.0716086	0.0757015	0.103063	0.079619	0.0693457	0.0703239	0.0617091	0.103014	0.114503	0.0833302	0.0930291	0.0820504	0.0845297	0.140123	0.111057	0.108622	0.122572	0.090004	0.0918682	0.0779595	0.089989	0.0965193	0.0680117	0.115127	0.0657389	0.0737998	0	0.0641928	0.0621723	0.0762476	0.0536183	0.0830376	0.0798513	0.103573	0.0631119	0.097977	0.0964632	0.0975271	0	0.0888729	0.0879707	0.0502733	0.0745211	0.0586999	0.0696514	0.0741507	0.0887281	0.0501223
RSPO1	0.00343314	0.00414398	0.0025872	0.0044287	0.00538303	0.00321398	0.00176272	0.00165055	0.00383501	0.0025636	0.00152624	0.00364588	0.00217626	0.0019601	0.00127953	0.0035709	0	0.00401212	0.00114145	0.00169953	0.00199122	0.00546747	0.00218785	0.00387308	0.00180925	0.00234516	0	0.00352592	0.00605467	0.00241928	0.000904355	0.00361088	0.0016892	0.00205218	0.000643703	0.00147724	0.00201947	0.00159946	0	0.00138701	0.00271336	0.0015892	0.0018941	0.00148107	0.00124248	0.00144786	0.00154688	0.00661095
C1orf109	0.112773	0.0790576	0.130288	0.132585	0.105409	0.115572	0.124186	0.124629	0.156071	0.119382	0.125872	0.071145	0.0868696	0.174059	0.100513	0.156865	0	0.106952	0.207526	0.0876576	0.118879	0.15554	0.0640799	0.158422	0.0971911	0.0921979	0.053151	0.0773573	0.0739961	0.0732246	0.082497	0.169011	0.0929583	0.132925	0.0423078	0.102152	0.160002	0.121525	0	0.110464	0.110666	0.0599845	0.135945	0.0678542	0.107269	0.207288	0.107417	0.12265
CDCA8	0.0121151	0.0162247	0.0396462	0.0512189	0.0289767	0.0226684	0.0147078	0.0240602	0.0269997	0.0127911	0.0144997	0.00729725	0.00802698	0.0446747	0.0181834	0.026805	0	0.0384036	0.0274217	0.0159319	0.024247	0.0549084	0.0125861	0.0393761	0.0152468	0.0110654	0.053151	0.023317	0.0346571	0.0267997	0.00679214	0.034534	0.0221639	0.0404365	0.00680537	0.0152267	0.0253383	0.0151397	0	0.0200368	0.0190849	0.012774	0.0326563	0.00866304	0.0156208	0.031238	0.0330405	0.0349597
EPHA10	0.378866	0.446891	0.523671	0.444903	0.444301	0.341644	0.377986	0.572405	0.491639	0.430919	0.303943	0.324615	0.349688	0.568678	0.534402	0.501615	0.605518	0.595675	0.46698	0.494058	0.391742	0.686973	0.350356	0.461928	0.411903	0.374361	0.316699	0.375794	0.387358	0.438882	0.434741	0.62844	0.492876	0.419778	0.306331	0.451089	0.488161	0.40539	0	0.428352	0.470624	0.340129	0.668206	0.385349	0.496564	0.374994	0.559648	0.32996
MANEAL	0.06937	0.0689609	0.124777	0.0916695	0.0888604	0.0912203	0.0964918	0.111538	0.1322	0.0973927	0.115226	0.052051	0.0836392	0.105264	0.0938899	0.104217	0	0.0868789	0.146318	0.0862626	0.100861	0.135243	0.0720616	0.125187	0.130818	0.0998579	0.118314	0.0728905	0.0887295	0.0694216	0.0859024	0.112749	0.0815273	0.122545	0.0545396	0.0888203	0.140173	0.10158	0	0.103172	0.0969491	0.0661369	0.0892467	0.119837	0.0970699	0.102201	0.0827815	0.128252
YRDC	0.0262357	0.0259402	0.0427023	0.0277337	0.0242642	0.0362974	0.0735951	0.0510805	0.0542455	0.0413052	0.039992	0.0246173	0.0311014	0.069348	0.0327829	0.0499979	0	0.0398348	0.0756368	0.0258006	0.0449384	0.0557227	0.0129816	0.0656154	0.0573668	0.0302483	0	0.0322932	0.0417611	0.0219768	0.0396797	0.057633	0.0308043	0.0561152	0.0216466	0.0325645	0.0688556	0.0407908	0	0.046332	0.0431998	0.0275867	0.0321446	0.0443322	0.0370452	0.0221009	0.0241771	0.118637
C1orf122	0.106537	0.0948228	0.22246	0.362275	0.228728	0.173836	0.229536	0.236487	0.364118	0.138268	0.168851	0.0547317	0.111381	0.412855	0.15728	0.37784	0	0.269411	0.36985	0.154334	0.251376	0.2485	0.0930555	0.325842	0.184155	0.106403	0.210098	0.110046	0.346402	0.111755	0.163539	0.32639	0.165586	0.275657	0.0607451	0.104938	0.36425	0.169548	0	0.218698	0.277033	0.136865	0.270996	0.148572	0.167382	0.17762	0.157961	0.17491
MTF1	0.205332	0.232629	0.279777	0.213766	0.243715	0.212994	0.254322	0.260554	0.30288	0.23864	0.262621	0.174129	0.227334	0.253982	0.313028	0.249602	0.291353	0.237673	0.251828	0.244627	0.274675	0.283234	0.166991	0.276123	0.200987	0.203077	0.131592	0.170668	0.132317	0.205218	0.206981	0.230035	0.241323	0.27659	0.123631	0.301281	0.270168	0.300314	0	0.239969	0.295702	0.145473	0.252312	0.208048	0.246676	0.283416	0.294237	0.519045
INPP5B	0.642099	0.703659	0.85035	0.612952	0.54512	0.512376	0.535682	0.723148	0.782218	0.604478	0.581955	0.625997	0.545225	0.95468	0.88616	0.800939	0.556035	0.815294	0.71471	0.799474	0.721069	0.908848	0.652347	0.782808	0.517936	0.611906	0.596757	0.50818	0.731455	0.495191	0.561748	0.944017	0.941508	0.724435	0.650808	0.764201	0.682581	0.637236	0	0.66326	0.831399	0.759783	0.912294	0.447941	0.555424	0.757449	0.849642	0.579028
SF3A3	0.210159	0.207502	0.27228	0.208421	0.222192	0.227189	0.256923	0.272602	0.283811	0.211535	0.244244	0.171353	0.206139	0.417277	0.242017	0.276145	0.100363	0.25126	0.299136	0.208689	0.272882	0.325253	0.18563	0.34086	0.227457	0.185801	0.239327	0.175931	0.249968	0.177504	0.200183	0.318737	0.243385	0.259807	0.177861	0.227973	0.329453	0.227017	0	0.263495	0.263568	0.228776	0.298231	0.159739	0.220948	0.239899	0.241556	0.281251
FHL3	0.027539	0.0274842	0.037612	0.0308816	0.0297084	0.0223839	0.0293448	0.0364909	0.0386008	0.0259725	0.0317562	0.0192658	0.0185993	0.0509823	0.0298461	0.052634	0.100363	0.0330804	0.0504913	0.0325167	0.0261148	0.0383911	0.0159465	0.041076	0.0352025	0.0343607	0	0.0134381	0.0241074	0.0195112	0.0279539	0.0293049	0.0181058	0.0363197	0.0161069	0.0271921	0.0374358	0.033689	0	0.0386215	0.0428112	0.0166637	0.0402174	0.0253468	0.0283156	0.0261367	0.0284752	0.0353662
UTP11	0.0803054	0.0691368	0.10832	0.0908102	0.0801897	0.095239	0.13503	0.116258	0.0927316	0.0841509	0.112124	0.0616678	0.0707812	0.116648	0.0749023	0.0926013	0	0.0740293	0.123031	0.0669057	0.0857835	0.116473	0.05916	0.113201	0.104051	0.0969213	0.104748	0.078042	0.0911947	0.0568198	0.068804	0.0856071	0.0790227	0.106437	0.0478899	0.0726997	0.115944	0.0739438	0	0.0920025	0.0826613	0.059664	0.0820772	0.0900296	0.0822395	0.0808519	0.0701425	0.121549
POU3F1	0.0130844	0.0152238	0.0590825	0.0528876	0.0577283	0.0476139	0.119129	0.0578747	0.119322	0.0647015	0.0659486	0.0409047	0.0405866	0.0844806	0.0481831	0.0851225	0.122572	0.0434077	0.145944	0.0245793	0.0610357	0.0897588	0.0802451	0.126259	0.0509763	0.0249733	0.0138274	0.0322058	0.0426878	0.0182347	0.04405	0.0552284	0.0430064	0.0874255	0.0175166	0.0550194	0.0719801	0.0495062	0	0.0776615	0.0623562	0.0220479	0.0337902	0.0325917	0.0439824	0.0275757	0.0737791	0.126297
RRAGC	0.0861994	0.0795577	0.132216	0.0921836	0.0879088	0.132857	0.15801	0.11169	0.142274	0.102669	0.148684	0.0506232	0.0838407	0.151932	0.0911455	0.107945	0	0.106518	0.177586	0.094939	0.105337	0.142732	0.0738934	0.121123	0.152624	0.104004	0.0252736	0.0774072	0.10315	0.0742875	0.0915925	0.168715	0.0961582	0.121001	0.0522233	0.104882	0.188982	0.114532	0	0.127154	0.10038	0.0530659	0.0890399	0.0928688	0.117735	0.13188	0.0899644	0.1299
MYCBP	0.0014016	0.00234467	0.00419584	0.00423161	0.00370837	0.00394352	0.00656368	0.00433655	0.00634123	0.0025401	0.00204978	0	0.00220714	0.00713191	0.00212094	0.00477632	0	0.000984916	0.0086688	0.00128394	0.00354308	0.00642868	0	0.00368177	0.00379963	0.00123075	0	0.00432111	0.00266245	0.00258351	0.00369586	0.0025333	0.00230787	0.00790012	0.00119379	0.00252515	0.00436177	0.00232966	0	0.00294159	0.00341578	0.00238442	0.00298151	0.00636963	0.00235579	0	0.00113367	0
AL139260.3	0.000332102	0.000321721	0.00192688	0.00782438	0.00419837	0.00271482	0.000839458	0.00222283	0.00139255	0.00163769	0.0019136	0.000664558	0.000470573	0.00291955	0.000703076	0.00177983	0	0.0019172	0.00161201	0.000928589	0.000851516	0.00642534	0	0.00256352	0.000242887	0.000683082	0.0341968	0.00338873	0.00373364	0.00440844	0.00165161	0.00129523	0.00213769	0.00065206	0	0.00234041	0.00205281	0	0	0.000639735	0.00250911	0.00034735	0.00230919	0.00249492	0.00162896	0.00205646	0.00244547	0
RHBDL2	0.0908058	0.104426	0.310818	0.483789	0.327377	0.193985	0.132792	0.18317	0.394242	0.149047	0.0726747	0.0883521	0.0459295	0.416961	0.141303	0.315922	0.155361	0.310988	0.362475	0.155703	0.281573	0.383367	0.038622	0.434403	0.0900117	0.0679379	0.252121	0.159583	0.314359	0.237008	0.075268	0.397236	0.168738	0.415113	0.0426249	0.163143	0.291474	0.140383	0	0.168041	0.241629	0.102898	0.350429	0.0436306	0.135991	0.298695	0.227044	0.081553
AKIRIN1	0.303649	0.330422	0.449522	0.404396	0.438818	0.36843	0.474676	0.446864	0.543761	0.433026	0.441849	0.305302	0.34078	0.472324	0.400264	0.450183	0.428665	0.375424	0.502499	0.346326	0.434366	0.468141	0.313715	0.549228	0.407383	0.309533	0.419857	0.274828	0.398343	0.274187	0.325896	0.514275	0.374656	0.459649	0.272323	0.403744	0.505482	0.344827	0	0.445729	0.465614	0.334747	0.446447	0.300053	0.340604	0.586789	0.380824	0.575703
NDUFS5	0.190877	0.204847	0.270611	0.371529	0.296063	0.244463	0.551475	0.365834	0.367498	0.189133	0.288506	0.135784	0.202883	0.393	0.224416	0.283862	0.128436	0.218543	0.436227	0.186222	0.27629	0.291632	0.115285	0.386205	0.281611	0.197277	0.027906	0.225577	0.445221	0.205478	0.247197	0.344262	0.223445	0.381481	0.116537	0.168802	0.444879	0.262088	0	0.317208	0.230965	0.182079	0.255558	0.194661	0.309848	0.31828	0.169908	0.31784
MACF1	1.9268	2.1052	2.04416	2.03388	2.04209	1.93225	1.89324	2.02108	2.10681	1.97639	1.99511	2.06677	2.00453	2.0711	2.21303	2.18496	1.52586	2.1926	1.92015	2.1719	2.05829	2.09114	1.97062	2.04082	2.01002	1.95191	1.93279	1.78186	1.88114	1.88327	1.87113	2.01803	2.1364	1.96686	1.80422	2.19997	1.96456	2.05098	0	1.91284	2.13828	1.85622	2.08912	1.86378	1.84789	2.00386	2.35521	2.10592
BMP8A	0.0686299	0.0894132	0.0979591	0.0593485	0.096342	0.0610499	0.0989782	0.074023	0.114706	0.0557005	0.10986	0.078256	0.0595455	0.11142	0.160508	0.109106	0	0.226425	0.0814337	0.0882641	0.113083	0.164168	0.102816	0.13902	0.0674815	0.0900411	0	0.0379296	0.0346253	0.0697463	0.068443	0.156103	0.0989101	0.0792935	0.0337062	0.128292	0.0733423	0.0833016	0	0.107557	0.113446	0.051228	0.0846674	0.055686	0.077512	0.145738	0.116879	0.462402
PABPC4	0.133234	0.124575	0.122482	0.0959004	0.0945829	0.107377	0.176618	0.174276	0.128796	0.136199	0.126981	0.105747	0.10984	0.16917	0.124396	0.116188	0	0.120981	0.172641	0.109686	0.119883	0.180094	0.065019	0.13696	0.145812	0.116314	0.0846891	0.119325	0.115442	0.0974613	0.134552	0.164859	0.128692	0.109116	0.0782132	0.102143	0.153436	0.154349	0	0.146105	0.104389	0.0881815	0.152667	0.133631	0.109131	0.277348	0.107878	0.201352
HEYL	0.00136906	0.002246	0.00201959	0.00334092	0.00312861	0.000167193	0.000722985	0.00226941	0.00369578	0.000485681	0.000544392	0.00069932	0	0.00262193	0.00209565	0.00131211	0	0.00243336	0.00146692	0.00176725	0.00192415	0.0045864	0	0.00539424	0.00110558	0.00154515	0	0.00161191	0.00386157	0.00148162	0	0.0040487	0.00214844	0.00141877	0	0.00141303	0.00163074	0.00145424	0	0.00147103	0.00272024	0.000657183	0.00475556	0.00141486	0.00151912	0.00210219	0.00369687	0.105587
NT5C1A	0.0161329	0.0154411	0.0122134	0.00988885	0.0091201	0.00795618	0.0151703	0.0189218	0.0251979	0.0139092	0.0135411	0.0143091	0.00883143	0.0433805	0.0273417	0.0219286	0	0.0209385	0.0100974	0.0137889	0.0149247	0.0417192	0.0195971	0.0249122	0.0137882	0.0102763	0	0.00696761	0.0113848	0.0125683	0.0144561	0.0347385	0.0143062	0.0317806	0.0148379	0.030418	0.0136575	0.0118441	0	0.0179713	0.0214388	0.0209976	0.0239195	0.00860461	0.011333	0.0367051	0.0166419	0.0590423
HPCAL4	0.31101	0.306595	0.449218	0.342984	0.347663	0.413843	0.716731	0.494815	0.447462	0.475567	0.494001	0.281301	0.295361	0.350747	0.271322	0.306724	0.289903	0.250284	0.623082	0.282437	0.368766	0.511673	0.378084	0.496353	0.589334	0.429028	0.528748	0.439799	0.321857	0.301436	0.428283	0.437418	0.34671	0.580957	0.23946	0.392166	0.552558	0.392583	0	0.423462	0.337825	0.345482	0.301382	0.591577	0.513095	0.514212	0.283175	1.04712
PPIE	0.151211	0.218022	0.20024	0.208958	0.220455	0.210611	0.282752	0.206226	0.211243	0.203285	0.193139	0.187047	0.174287	0.263319	0.213919	0.186214	0.154238	0.157492	0.229981	0.222536	0.221582	0.254149	0.147116	0.232294	0.192902	0.224123	0.227749	0.195494	0.22616	0.204624	0.214767	0.218646	0.274298	0.256186	0.141478	0.271331	0.216703	0.24469	0	0.164575	0.207952	0.161545	0.1878	0.294378	0.26006	0.228114	0.281069	0.318548
BMP8B	0.00379553	0.00675209	0.00887814	0.0130061	0.00987323	0.00810374	0.0125624	0.00899187	0.0113277	0.0026886	0.007873	0.00502654	0.00258492	0.0132126	0.00593248	0.0067381	0	0.00654389	0.0102417	0.00492659	0.00779971	0.0113231	0.00794378	0.0214516	0.00560796	0.00659116	0	0.00523321	0.0110243	0.00785513	0.0114387	0.013987	0.00967718	0.00919793	0.00125565	0.00954427	0.00712398	0.00538205	0	0.0113455	0.00670444	0.00581511	0.00886479	0.00570603	0.00997693	0.0160117	0.00850511	0.0441778
TRIT1	0.384194	0.39176	0.431311	0.358981	0.39769	0.374324	0.358302	0.434855	0.506265	0.366657	0.393856	0.342979	0.32779	0.51726	0.416111	0.474421	0.100363	0.47132	0.42842	0.413242	0.445342	0.508633	0.280945	0.487727	0.410557	0.369372	0.35122	0.334672	0.357011	0.348462	0.318609	0.542218	0.353275	0.443185	0.282382	0.397539	0.485179	0.37776	0	0.380241	0.447197	0.3295	0.473481	0.322218	0.401381	0.466813	0.410197	0.437091
MYCL	0.00450694	0.00129972	0.00446551	0.00185963	0.00300652	0.006322	0.00463719	0.00247594	0.00373204	0.00237825	0.00369866	0.00127473	0.00172007	0.000888409	0.00237174	0.000572769	0	0.00324335	0.00469731	0.00352879	0.00245216	0.00693	0	0.00539983	0.00693797	0.00143006	0	0.00327401	0.00500887	0.00127506	0.00453702	0.00399362	0.0022719	0.00326774	0.00181514	0.00187764	0.00436726	0.000481353	0	0.00168848	0.00183078	0.00499275	0.00377038	0.00802914	0.00567215	0.0134893	0.00213883	0.0162253
MFSD2A	0.0233091	0.0211557	0.0328515	0.029058	0.0368985	0.0273376	0.319572	0.0480891	0.0557507	0.0406546	0.0220058	0.0217478	0.0248927	0.0446059	0.0481195	0.0506349	0.122572	0.0231751	0.050197	0.0278666	0.0614947	0.0405797	0.00978684	0.0698136	0.0319296	0.020813	0.0613942	0.0184306	0.0258375	0.0194767	0.0297986	0.0199629	0.0357328	0.029718	0.00879971	0.0447957	0.0416749	0.0271565	0	0.0270656	0.0543576	0.0271392	0.038241	0.121002	0.0284661	0.135707	0.0380421	1.04327
CAP1	0.283045	0.282843	0.320599	0.274125	0.272991	0.330325	0.43594	0.358383	0.340279	0.350454	0.401863	0.233358	0.237528	0.36051	0.293445	0.301529	0.228132	0.25882	0.41487	0.271084	0.312842	0.357511	0.19191	0.348649	0.473292	0.322049	0.218087	0.2581	0.338273	0.238628	0.250511	0.357485	0.281144	0.352649	0.197645	0.267816	0.342434	0.307844	0	0.318452	0.281049	0.270107	0.270836	0.283316	0.309661	0.392465	0.270199	0.623877
PPT1	0.247418	0.222686	0.323244	0.308114	0.246717	0.276677	0.361312	0.386664	0.359785	0.282195	0.32199	0.189491	0.233689	0.44872	0.289098	0.359232	0.154238	0.321381	0.433172	0.241791	0.326211	0.400753	0.107654	0.378345	0.310831	0.256736	0.405483	0.215236	0.334935	0.217927	0.256305	0.386005	0.280932	0.360958	0.147614	0.270707	0.403789	0.288233	0	0.264144	0.299442	0.220256	0.342491	0.218504	0.276075	0.281813	0.238019	0.228696
RLF	0.993432	1.04173	0.997475	0.903007	0.984682	0.93804	0.939295	0.981026	1.06375	0.967722	0.92793	0.979332	0.935986	1.1185	1.04559	1.06184	0.363895	1.07538	0.984414	0.97445	1.03368	1.10458	0.799416	1.10828	0.993197	0.961252	1.05417	0.784556	1.05515	0.800589	0.848302	1.15648	0.952802	0.976705	0.93876	1.03253	0.953476	0.893352	0	0.984668	1.03915	0.894845	1.13436	0.81501	0.924188	1.16481	1.02882	1.11518
TMCO2	0.00442817	0.00239063	0.00612376	0.00708753	0.00444073	0.00372033	0.00231645	0.00263492	0.00555316	0.00159456	0.00314894	0.001923	0.00202692	0.00384766	0.00320493	0.00803551	0	0.00457541	0.00241965	0.00132739	0.00306508	0.00443386	0.00480036	0.0051857	0.00208401	0.00183819	0	0.00112016	0.00847775	0.00270599	0.00159436	0.00713596	0.0024679	0.00479796	0.0018041	0.00268532	0.00529596	0.00392294	0	0.00359811	0.00526093	0.00254907	0.00272535	0.0015985	0.00166455	0.0102069	0.00543774	0.00804561
ZMPSTE24	0.186101	0.207245	0.225431	0.212709	0.207304	0.211559	0.223511	0.204412	0.258815	0.240565	0.278443	0.170308	0.222596	0.269422	0.257634	0.216577	0.309598	0.222984	0.250708	0.217058	0.240941	0.237412	0.143244	0.223795	0.209498	0.208776	0.210457	0.149635	0.175523	0.170049	0.190521	0.22238	0.184671	0.235882	0.129703	0.22448	0.237122	0.210025	0	0.184605	0.22355	0.121974	0.208413	0.197123	0.192886	0.231985	0.232659	0.338185
COL9A2	0.00898195	0.00882469	0.00632267	0.0091599	0.0112989	0.00751235	0.00841614	0.0131335	0.0099127	0.00282514	0.00504199	0.0047313	0.0048985	0.00846572	0.00541213	0.00474844	0	0.00364043	0.00295391	0.00348714	0.00317182	0.00514741	0.00479127	0.00510893	0.00478635	0.00642546	0	0.00781622	0.0103982	0.00875425	0.014131	0.0120431	0.0101379	0.00357852	0.00403034	0.00273008	0.00447822	0.00812615	0	0.00234385	0.00648964	0.00278105	0.00609132	0.00466202	0.00301355	0.0134597	0.00336506	0.00324568
SMAP2	0.716743	0.816548	0.859542	0.71241	0.793863	0.831114	0.919598	0.836953	0.85097	0.94081	0.940113	0.753286	0.749913	0.767478	0.921482	0.768653	0.892832	0.759647	0.853283	0.829714	0.91217	0.998196	0.62784	0.933853	0.926194	0.696567	0.819334	0.701074	0.821724	0.703019	0.696246	0.906763	0.760942	0.885384	0.732691	0.832388	0.916755	0.817717	0	0.865275	0.813219	0.76886	0.709757	0.655923	0.9069	1.03528	0.848681	0.89904
ZFP69B	0.161728	0.146604	0.152814	0.105999	0.117073	0.117127	0.169098	0.10365	0.159432	0.149288	0.146376	0.124533	0.120809	0.208565	0.176115	0.157656	0.396457	0.155637	0.128695	0.124469	0.17457	0.203909	0.0935764	0.212606	0.10775	0.12799	0.251669	0.0847121	0.093455	0.0951152	0.0999433	0.179105	0.139059	0.14326	0.110316	0.17683	0.160682	0.135082	0	0.12824	0.144355	0.106777	0.147555	0.131288	0.138957	0.153603	0.176742	0.246703
ZFP69	0.0232048	0.0187832	0.0425113	0.0451967	0.044373	0.0281407	0.0212101	0.0244504	0.0552885	0.0298203	0.0254327	0.0235766	0.0185648	0.0512504	0.0346004	0.0605525	0.0684181	0.0491324	0.0502787	0.0247343	0.0346205	0.04684	0.0157915	0.0743001	0.0273872	0.02976	0	0.0124238	0.0347569	0.0212333	0.0109796	0.0563411	0.021775	0.0347869	0.0159696	0.0346398	0.0374904	0.0212655	0	0.0345628	0.0417405	0.0213463	0.0521874	0.0115882	0.0177443	0.0366616	0.0381438	0.0634549
EXO5	0.0533987	0.0331987	0.0413706	0.0364996	0.043108	0.0346458	0.0377315	0.0463863	0.0526046	0.0319143	0.044056	0.0263821	0.0380487	0.0694373	0.0568325	0.0417097	0	0.0428348	0.0461338	0.0358867	0.0380224	0.050396	0.0160746	0.0593042	0.0281352	0.0341887	0	0.022423	0.0300476	0.0253512	0.0307255	0.0607244	0.0317132	0.0433312	0.0235967	0.0428717	0.055525	0.0420584	0	0.0361456	0.0363624	0.0235136	0.0402258	0.0244526	0.0397851	0.0399876	0.0572087	0.0911787
ZNF684	0.13219	0.0851155	0.12505	0.111937	0.0868536	0.102663	0.03974	0.107276	0.143846	0.0842623	0.0971585	0.0619697	0.0496202	0.202668	0.146699	0.162611	0	0.145156	0.138038	0.114009	0.117781	0.181864	0.0322213	0.162791	0.0951265	0.103698	0	0.0585555	0.181199	0.0613634	0.0437037	0.153439	0.107637	0.104639	0.0972307	0.0901607	0.138692	0.0609871	0	0.119686	0.104514	0.0871052	0.158373	0.0454472	0.099468	0.0715937	0.109506	0.110371
RIMS3	0.545546	0.552209	0.721265	0.556641	0.679313	0.677637	0.948357	0.794594	0.698969	0.655454	0.641171	0.50022	0.453871	0.553492	0.631733	0.516282	0.290898	0.559202	0.917634	0.587907	0.699961	0.719673	0.505932	0.710215	0.787448	0.631303	0.658359	0.691786	0.617085	0.541254	0.621078	0.82963	0.754128	0.703536	0.407341	0.616962	0.814036	0.637415	0	0.609452	0.568437	0.525865	0.606375	0.738845	0.75299	0.539828	0.546737	0.704043
NFYC	0.521074	0.530251	0.591622	0.491179	0.481441	0.571445	0.526079	0.581114	0.543148	0.584116	0.523252	0.446339	0.485874	0.56671	0.545646	0.535004	0.699681	0.49016	0.602361	0.595475	0.553467	0.598754	0.504268	0.525978	0.587895	0.564136	0.512195	0.500304	0.479914	0.469501	0.443296	0.519547	0.584508	0.560497	0.475725	0.557861	0.576947	0.534089	0	0.4845	0.514923	0.470247	0.464467	0.582908	0.669347	0.543757	0.615612	0.452802
KCNQ4	0.10781	0.107877	0.140609	0.141926	0.135343	0.0958413	0.107717	0.168165	0.18496	0.11738	0.117379	0.108345	0.129684	0.170815	0.193349	0.153731	0.0684181	0.195892	0.164012	0.15649	0.157529	0.190223	0.0969194	0.168853	0.106729	0.118171	0.271621	0.0871075	0.098186	0.119367	0.106531	0.214763	0.147905	0.114687	0.0504365	0.137627	0.157901	0.110681	0	0.137949	0.14844	0.0746358	0.168254	0.0690536	0.117728	0.0969969	0.207699	0.10304
CITED4	0.0399523	0.020137	0.052843	0.0432405	0.0297035	0.0381529	0.097685	0.0554477	0.0718282	0.0576279	0.0646214	0.0209879	0.0303967	0.0608108	0.0330805	0.0559206	0	0.0304425	0.121641	0.0336188	0.0508777	0.0918241	0.0282639	0.0933862	0.0760122	0.0432925	0.104763	0.0423967	0.0661188	0.0224163	0.0545829	0.0949782	0.0359716	0.0680231	0.0152605	0.0289926	0.0892077	0.0571498	0	0.096039	0.0420605	0.0572678	0.0477511	0.0606063	0.0881792	0.0281346	0.031058	0.117775
CTPS1	0.171547	0.203202	0.252725	0.197862	0.17631	0.182566	0.244723	0.250642	0.2375	0.21922	0.219773	0.136904	0.165802	0.301973	0.220465	0.212878	0	0.225117	0.218832	0.202207	0.208987	0.281713	0.113436	0.216419	0.196801	0.158328	0.254505	0.185613	0.204303	0.167601	0.197628	0.23697	0.295928	0.260415	0.132606	0.233177	0.304774	0.255976	0	0.183106	0.181928	0.166276	0.213332	0.168772	0.137332	0.294212	0.231063	0.09776
SLFNL1	0.015573	0.0205089	0.0478063	0.0462936	0.0373767	0.0206173	0.0717373	0.0450845	0.0685756	0.0444916	0.0296711	0.020545	0.0260238	0.0769357	0.0433275	0.0653342	0	0.0485212	0.0598973	0.0242228	0.0510095	0.0858387	0.0211818	0.0696902	0.0201919	0.0124039	0.0138274	0.0234017	0.0326318	0.0261471	0.0260308	0.0843824	0.0461201	0.0773935	0.0142249	0.0301608	0.0701232	0.048648	0	0.0573981	0.048669	0.0312907	0.0516903	0.038351	0.0350691	0.0851	0.0500907	0.0723563
SCMH1	1.60969	1.52671	1.51001	1.30119	1.37927	1.35651	1.03397	1.48615	1.4798	1.4982	1.48568	1.56022	1.58934	1.59448	1.49372	1.52114	1.58052	1.53376	1.39271	1.44943	1.4285	1.62648	1.4065	1.53699	1.47553	1.52557	1.55644	1.31833	1.3586	1.35801	1.41274	1.49317	1.54794	1.45774	1.43719	1.56388	1.358	1.41739	0	1.52305	1.53147	1.58939	1.56708	1.28866	1.33351	1.58734	1.59042	1.0969
FOXO6	0.00284912	0.00463308	0.00610485	0.00639933	0.00796775	0.00820207	0.0102909	0.0042623	0.0155186	0.00362909	0.00619461	0.00445861	0.0102366	0.00614569	0.0126664	0.0105191	0	0.0119044	0.00372997	0.00822876	0.00610312	0.0169231	0.0104757	0.00950024	0.00544692	0.0073126	0	0.00312651	0.00419664	0.00636887	0.00731078	0.00734227	0.00677766	0.00708368	0.00551688	0.0052883	0.00868347	0.0057858	0	0.00946999	0.00797145	0.00238092	0.0115746	0.00262629	0.00369016	0.00497626	0.037921	0.0199985
HIVEP3	1.47319	1.47292	1.55953	1.33089	1.58102	1.4678	1.63956	1.59786	1.76538	1.59679	1.55086	1.59793	1.5767	1.4189	1.78266	1.5995	1.24573	1.50741	1.40416	1.47327	1.54731	1.63984	1.58846	1.83404	1.40079	1.3495	1.41441	1.22619	1.06244	1.50714	1.4652	1.36559	1.90345	1.81119	1.30701	1.91297	1.61673	1.86701	0	1.60802	1.75812	1.55457	1.82901	1.50657	1.58992	1.72764	2.12105	1.62283
FOXJ3	1.07491	1.09569	1.13556	1.08974	1.15263	1.14957	0.995933	1.0787	1.13891	1.08887	1.09305	1.02253	1.06356	1.22566	1.08251	1.15452	1.07423	1.14904	1.11275	1.07533	1.13715	1.22937	0.784531	1.18623	1.09768	1.03345	0.906894	0.988796	1.15032	0.99622	0.950809	1.21942	1.1278	1.08672	0.972713	1.12475	1.0561	0.995512	0	1.10677	1.0626	1.09206	1.18036	0.908789	1.02738	1.19501	1.15867	1.08759
RIMKLA	0.382441	0.408347	0.488072	0.420091	0.446849	0.411271	0.316961	0.477025	0.574065	0.468131	0.45507	0.342979	0.352059	0.47859	0.544263	0.473346	0.0684181	0.443141	0.47928	0.446619	0.506933	0.584994	0.27873	0.591616	0.414853	0.401881	0.468054	0.270422	0.316344	0.292129	0.278813	0.457465	0.404687	0.493981	0.306751	0.498486	0.452735	0.390542	0	0.462046	0.464187	0.242322	0.419838	0.357636	0.414291	0.359194	0.545725	0.22372
ZMYND12	0.0292631	0.0211813	0.0370516	0.0281507	0.0242803	0.0206462	0.0218214	0.0346721	0.0406925	0.03351	0.0226597	0.0183351	0.0188023	0.0524764	0.0440324	0.0394887	0	0.0395689	0.0300514	0.023025	0.0303053	0.0625348	0.0153099	0.0504951	0.0235437	0.0224965	0.027906	0.0191651	0.0336354	0.0315416	0.0200659	0.0361217	0.0279571	0.0407599	0.0109875	0.0279795	0.0401827	0.019399	0	0.0220712	0.0259064	0.0234793	0.034626	0.0137403	0.0269246	0.0339155	0.0286007	0.0449858
PPCS	0.104625	0.0948247	0.095716	0.10357	0.0934297	0.0870017	0.076309	0.120537	0.139783	0.088981	0.120605	0.0772196	0.073326	0.180202	0.116457	0.135113	0	0.114659	0.151441	0.10171	0.111728	0.125131	0.043879	0.13699	0.0961138	0.11599	0.032037	0.0697857	0.0769319	0.0874824	0.0793492	0.114478	0.0787544	0.122178	0.0427191	0.106023	0.114458	0.0728934	0	0.100593	0.108522	0.056024	0.113115	0.0638209	0.0722551	0.110855	0.0882327	0.090734
CCDC30	1.31218	1.32851	1.28818	1.0193	1.17104	1.11882	1.21517	1.22724	1.23571	1.30389	1.22513	1.28682	1.30007	1.14439	1.40161	1.09502	1.56776	1.15654	1.04632	1.1195	1.23455	1.3734	1.03256	1.27663	1.26376	1.19018	1.32962	1.10585	1.02576	1.10598	1.19209	1.19672	1.36609	1.30859	1.26657	1.37363	1.27903	1.36219	0	1.3577	1.19334	1.2215	1.18952	1.15542	1.33213	0.83643	1.25492	1.29512
PPIH	0.15685	0.143623	0.168221	0.153019	0.135404	0.139089	0.130901	0.183355	0.20615	0.177686	0.135749	0.134416	0.162243	0.299782	0.185186	0.199864	0.0684181	0.219434	0.187728	0.158735	0.181995	0.190335	0.132458	0.201557	0.171808	0.127073	0.225963	0.121078	0.135252	0.120798	0.125352	0.184834	0.164643	0.181841	0.103582	0.158461	0.177439	0.146049	0	0.151646	0.176761	0.128022	0.17298	0.119455	0.131161	0.215807	0.181085	0.131024
YBX1	0.151097	0.150972	0.175122	0.131848	0.142818	0.151186	0.254586	0.178095	0.181831	0.174646	0.15914	0.123768	0.14055	0.1889	0.177835	0.166998	0.157472	0.154852	0.210026	0.157472	0.170403	0.225422	0.113049	0.234286	0.168525	0.133371	0.210464	0.139139	0.139056	0.129534	0.128545	0.216948	0.136564	0.186765	0.106121	0.155542	0.223549	0.15728	0	0.177859	0.161014	0.103788	0.178268	0.148696	0.140061	0.231278	0.129943	0.276791
CLDN19	0.000734933	0.000470373	0.00202742	0.00354991	0.00235855	0.000616458	0.00112259	0.000618797	0.000901592	0.0011544	0.00129388	0.00131892	0.000327781	0.000948108	0.000640333	0.00153431	0	0.000930803	0.000334382	0.000328377	0.0017809	0.00186721	0	0.00160367	0	0.00133048	0.0138274	0	0.000618552	0.00047915	0.000505925	0.000965548	0.00113139	0.00163128	0	0.00132669	0.00190265	0	0	0.000387686	0.00176639	0.000160576	0.000913732	0	0	0	0.00227618	0.00623862
P3H1	0.169796	0.193165	0.217294	0.139049	0.148552	0.13062	0.284899	0.216522	0.236909	0.174817	0.14818	0.130291	0.202879	0.254117	0.222559	0.196119	0.22393	0.169535	0.19746	0.183192	0.190848	0.246763	0.128779	0.279081	0.149321	0.148104	0.362168	0.133388	0.158521	0.147299	0.234582	0.255006	0.208203	0.220387	0.115625	0.190711	0.249987	0.186583	0	0.234465	0.192757	0.163837	0.225303	0.18035	0.177409	0.179652	0.225584	0.161877
AC098484.3	0.0287687	0.0286921	0.0310737	0.027643	0.0257062	0.0243835	0.0219538	0.0422913	0.038794	0.0311919	0.0380774	0.025356	0.0311354	0.0414924	0.0470114	0.0263088	0	0.0414562	0.0332097	0.0365985	0.0412536	0.0504088	0.0164637	0.0555154	0.0275845	0.0264178	0.0417334	0.0245804	0.0276036	0.0235312	0.0216737	0.0698268	0.030196	0.0333943	0.02397	0.0302843	0.0338119	0.0273143	0	0.0452467	0.0352747	0.0312672	0.0370151	0.0230566	0.0148885	0.0292645	0.0401632	0.19482
TMEM269	0.0085349	0.00817873	0.0155077	0.0346706	0.0292517	0.0163228	0.0102519	0.00965335	0.0216569	0.00930084	0.00837773	0.00650208	0.00718213	0.0220918	0.00994513	0.0153334	0	0.0132151	0.0134802	0.0093387	0.0159964	0.0178623	0.00741788	0.021395	0.0110914	0.0074713	0	0.0083447	0.031834	0.0146748	0.00746655	0.0355507	0.0142819	0.0242458	0.0109393	0.0113021	0.00847552	0.00568545	0	0.0182096	0.0128802	0.0125604	0.0236757	0.00212513	0.00711883	0.0187105	0.013277	0.271242
SVBP	0.0592994	0.0593801	0.094635	0.13672	0.0989055	0.0906262	0.182605	0.146626	0.170121	0.0908698	0.139604	0.0683179	0.080903	0.153217	0.103842	0.13426	0	0.10353	0.162166	0.0792142	0.118841	0.118057	0.0615503	0.152038	0.102407	0.0604825	0.159307	0.0872021	0.10552	0.0680294	0.0858893	0.127312	0.0848804	0.141053	0.0524483	0.0940076	0.206103	0.132398	0	0.106055	0.112795	0.0693956	0.0949648	0.0918204	0.106527	0.0641283	0.105383	0.11122
ERMAP	0.0480581	0.0598071	0.0775759	0.071342	0.0750208	0.0545521	0.0642621	0.054155	0.102703	0.0664693	0.0769739	0.044307	0.0594028	0.0997125	0.0755733	0.0932098	0	0.0684425	0.0731006	0.067338	0.0729274	0.076351	0.0545901	0.14888	0.0558835	0.0541781	0.0138274	0.0321834	0.0404353	0.0676632	0.0622262	0.07321	0.0714009	0.0879999	0.0295366	0.0816863	0.103483	0.0690299	0	0.0636528	0.0907013	0.0736421	0.0667884	0.0481477	0.0449647	0.0673632	0.107935	0.290548
ZNF691	0.0336024	0.0341307	0.0285478	0.015127	0.0179911	0.0203481	0.0219724	0.0291604	0.0350434	0.0301085	0.0322424	0.0150617	0.0292944	0.0354804	0.0370059	0.0330467	0	0.0337459	0.0339369	0.0365314	0.0308537	0.0267423	0.014004	0.0332472	0.0255179	0.0238184	0.027906	0.0234611	0.0115045	0.021176	0.0233694	0.0294961	0.0255497	0.0306235	0.00454203	0.0249614	0.0306638	0.0302777	0	0.0313566	0.0330762	0.00844192	0.0213183	0.0271418	0.0182698	0.0176341	0.0346308	0.0128778
SLC2A1	0.032261	0.0327096	0.0507968	0.0335459	0.0297538	0.0426041	0.0543321	0.0618912	0.0554502	0.0330811	0.0412305	0.0303771	0.0267136	0.0408215	0.0365737	0.0403932	0	0.0345288	0.0662154	0.0263448	0.0452839	0.0661435	0.0590895	0.0605424	0.0510362	0.0322587	0.0138274	0.0314091	0.0278229	0.0309695	0.0432532	0.0684775	0.0329615	0.0475609	0.0241422	0.0396216	0.0629676	0.0322277	0	0.0654053	0.042141	0.026215	0.0453566	0.0418954	0.0433326	0.0896796	0.0413853	0.0575633
FAM183A	0.000881694	0.000137619	0.00225707	0.00312178	0.00192448	0.000706518	0.00107964	0.00115964	0.00207689	0.000189242	0.00103535	0.00055318	0.000223572	0.00245319	0.000450578	0.00256636	0	0.00222401	0.00193593	0.00182275	0.000731442	0.00159048	0.00344782	0.00319541	0.000595239	0.000871318	0	0	0	0.00130284	0.00113178	0.00121443	0.00124615	0.00138819	0	0.000527448	0.000881412	0	0	0.00165695	0.00285148	0.00143237	0.00201302	0	0.00105173	0.00167762	0.00279552	0.00588596
EBNA1BP2	0.0832943	0.06476	0.109445	0.128771	0.0992693	0.0840896	0.137016	0.167681	0.143538	0.0860417	0.121212	0.0763591	0.0865582	0.179676	0.106466	0.146116	0	0.120248	0.144443	0.0794375	0.104878	0.153355	0.066778	0.189252	0.108661	0.0827885	0.0906116	0.084312	0.122671	0.0767338	0.0848645	0.162531	0.103422	0.133788	0.074091	0.0882588	0.1598	0.103174	0	0.101124	0.125725	0.0693985	0.103363	0.0491317	0.0903761	0.136643	0.0966564	0.162053
CFAP57	0.0476154	0.0647149	0.0918151	0.0911013	0.0932198	0.0554603	0.0404698	0.0764503	0.095934	0.0523042	0.077893	0.0560197	0.066896	0.124514	0.0751897	0.137385	0.128436	0.112203	0.0622107	0.0729739	0.0737175	0.0901727	0.0587139	0.14412	0.0548222	0.0572726	0.0621029	0.0331725	0.0763244	0.060298	0.0337417	0.0631372	0.0614704	0.0761173	0.0369969	0.0826175	0.0718723	0.0459854	0	0.0607944	0.0818018	0.0455343	0.0671728	0.040503	0.0363518	0.0582444	0.122556	0.0738998
TMEM125	0.00442948	0.00645314	0.00634798	0.00776023	0.00815863	0.00586834	0.0115302	0.0109267	0.00689871	0.00720031	0.00476703	0.00384609	0.00407714	0.00796577	0.0109236	0.00812723	0	0.00275966	0.00963174	0.00901832	0.00674761	0.00699289	0.00690932	0.00848369	0.00751075	0.0060285	0	0.0121556	0.0113194	0.00633561	0.0117632	0.00945347	0.00746313	0.00553803	0.00315295	0.00419314	0.00836918	0.00551254	0	0.00710476	0.00501251	0.00371186	0.00493173	0.00632983	0.00735901	0	0.0137782	0.0111433
TIE1	0.00781589	0.0134351	0.0155622	0.0328872	0.0246662	0.0219263	0.0143502	0.0187633	0.0332289	0.0136227	0.0144413	0.0145394	0.0230294	0.0585783	0.0347209	0.0996552	0.192171	0.0905349	0.0282891	0.0466216	0.0284203	0.0244097	0.0107667	0.0401838	0.0183679	0.01741	0	0.00583732	0.0120944	0.0145776	0.00680017	0.020517	0.0139583	0.014342	0.00340969	0.0324047	0.00802897	0.0178163	0	0.00749017	0.0588882	0.0020941	0.0161367	0.0096134	0.024926	0.0492247	0.0813015	0.0101686
MPL	0.00619865	0.012096	0.0174258	0.0340182	0.0242147	0.0132338	0.0105942	0.0140568	0.0487283	0.0309236	0.0439496	0.0182273	0.0355531	0.0499388	0.0364916	0.0610223	0	0.0403001	0.0208715	0.0420766	0.038203	0.0135332	0.018198	0.0346908	0.0212298	0.0127503	0.102036	0.00688064	0.00922127	0.0123963	0.00332235	0.0190891	0.0139801	0.0218605	0.00863621	0.0197714	0.0229297	0.00829257	0	0.0157068	0.0368254	0.00465868	0.0100646	0.00498778	0.0073693	0.0112627	0.105883	0.0200103
CDC20	0.00272935	0.00367556	0.00304771	0.00486856	0.00592058	0.00461415	0.00275654	0.00286379	0.00695938	0.00278412	0.00587147	0.00345614	0.00350211	0.00344123	0.0038301	0.00367283	0	0.00690162	0.0010237	0.00498703	0.00524717	0.00260845	0.00429987	0.00839105	0.00215452	0.00493493	0.027906	0.0017613	0.00247368	0.00353904	0.00222696	0.00577326	0.00266387	0.000853019	0	0.00413768	0.00346049	0.0032038	0	0.00199377	0.00227754	0.000904259	0.00613796	0.00176176	0.000914565	0.00125341	0.0119627	0.0014815
ELOVL1	0.0446552	0.0577698	0.0533482	0.0568501	0.0483025	0.052166	0.0700389	0.0847777	0.0679543	0.0465269	0.0484843	0.0243526	0.0742177	0.0450483	0.0768016	0.0453919	0	0.0497113	0.0526235	0.0698996	0.0688773	0.0617891	0.0250281	0.0674532	0.0460202	0.047998	0.0846891	0.0544204	0.0344235	0.0462202	0.0507195	0.0800434	0.0700326	0.054814	0.021907	0.0443687	0.0578626	0.0624188	0	0.0420926	0.0556406	0.0293193	0.0533751	0.0725402	0.0556548	0.0449586	0.0546471	0.0498101
MED8	0.119154	0.137712	0.164328	0.155444	0.17655	0.135055	0.172667	0.183428	0.288731	0.15852	0.166702	0.0977393	0.120083	0.319819	0.176817	0.283874	0	0.241558	0.217945	0.172659	0.172423	0.243881	0.0632986	0.268705	0.136571	0.137765	0.159664	0.0880633	0.131646	0.121973	0.103184	0.20623	0.141973	0.205696	0.0531063	0.161656	0.221421	0.131091	0	0.16096	0.204563	0.0738842	0.148258	0.109724	0.132069	0.216522	0.184273	0.152484
SZT2	0.393172	0.407292	0.376435	0.258013	0.255919	0.2528	0.237532	0.386025	0.367503	0.32448	0.326253	0.330856	0.376291	0.469599	0.520751	0.379679	0.354522	0.447018	0.322873	0.4339	0.352501	0.470828	0.242648	0.429863	0.288559	0.324896	0.489101	0.236963	0.25288	0.264684	0.328576	0.411611	0.398052	0.310698	0.28605	0.418018	0.324505	0.332717	0	0.355196	0.374967	0.310504	0.398152	0.214972	0.278426	0.38739	0.395774	0.192453
HYI	0.0262354	0.0330637	0.0299063	0.0425554	0.0307007	0.0244481	0.0739988	0.0592482	0.0559257	0.029579	0.023435	0.0255331	0.0357691	0.0816789	0.032923	0.0592578	0	0.0656149	0.0333774	0.0320582	0.0327118	0.0366005	0.0314024	0.0477832	0.036196	0.0343692	0.0417334	0.0266662	0.0329262	0.0270203	0.0624279	0.0694087	0.0493727	0.0345988	0.00905283	0.0311109	0.0451763	0.0240679	0	0.0221968	0.039971	0.0233764	0.0354269	0.0384475	0.0356515	0.0750019	0.0424855	0.0231082
PTPRF	0.492224	0.631833	0.810028	0.572945	0.770663	0.62793	0.884753	0.821244	0.987569	0.813957	0.922189	0.686024	0.83399	0.734912	0.835525	0.835443	0.487826	0.821368	0.809877	0.77424	0.835717	0.855471	0.870659	0.951312	0.849301	0.753467	0.823798	0.490339	0.501113	0.534831	0.709637	0.86011	0.750234	0.806664	0.591319	0.888942	0.88791	0.716314	0	0.833639	0.913085	0.637056	0.550241	0.692672	0.783612	1.74949	1.05707	0.681206
AL451062.3	0.000439948	0.000603187	0.00102968	0.000800047	0.00051866	0.000700849	0.00109161	0.000465591	0.00125177	0.000553903	0.00169564	0	0.00066417	0.00148435	0.00133818	0.0011951	0	0.000500248	0.00141992	0.000498929	0.00262348	0.000293383	0	0.000642776	0.000750498	0	0	0.000822277	0.000498496	0.00126298	0.00168294	0.00114105	0.00132407	0.00180633	0.00233045	0.00069256	0.00110314	0	0	0.000964703	0.00176895	0.0018071	0.00195584	0	0.000450928	0.00157974	0	0
ST3GAL3	0.0666496	0.0676323	0.0738698	0.0411865	0.0593447	0.087558	0.0963091	0.0859119	0.0632893	0.0491908	0.0673256	0.0411518	0.0668006	0.0581639	0.0471216	0.0507911	0.101359	0.0425934	0.0932415	0.0541227	0.0633674	0.0821803	0.0819908	0.0531724	0.112204	0.102022	0	0.0697457	0.0737308	0.0523223	0.0727146	0.069443	0.0723795	0.0401616	0.0390869	0.0361688	0.0623206	0.0594428	0	0.0696519	0.0437035	0.0621985	0.0490118	0.119864	0.0697778	0.059056	0.0171435	0.0735972
ARTN	0.00703152	0.00835007	0.0110917	0.0100201	0.00680333	0.0146079	0.00604361	0.018637	0.0111336	0.00626721	0.0033526	0.00664495	0.0074286	0.0179476	0.0111796	0.0120945	0	0.00861004	0.00750639	0.0101135	0.0114022	0.00889915	0.00439299	0.0167488	0.00538717	0.00621791	0	0.00767072	0.00511707	0.00573078	0.00643377	0.0118193	0.00829096	0.0057164	0.00261518	0.00646329	0.00642757	0.00644061	0	0.0104821	0.0118152	0.00991594	0.00984394	0.00517561	0.012413	0.0329076	0.00581758	0.0131547
IPO13	0.132286	0.132515	0.126937	0.112386	0.138895	0.133038	0.187199	0.190809	0.169744	0.110576	0.160734	0.087521	0.158704	0.154495	0.173947	0.12227	0.0684181	0.124815	0.173985	0.150884	0.158782	0.128855	0.0974791	0.12444	0.154563	0.144554	0.0708618	0.118958	0.101982	0.131861	0.150045	0.157318	0.14224	0.112604	0.066418	0.139431	0.151585	0.134087	0	0.111647	0.130912	0.0837585	0.120189	0.143648	0.13597	0.123515	0.15193	0.105416
DPH2	0.0482424	0.0611289	0.0737074	0.0758804	0.0743474	0.0554197	0.0711623	0.0956634	0.100722	0.0547424	0.0602827	0.0319015	0.0659122	0.109204	0.0775754	0.0778697	0.122572	0.0797589	0.0969558	0.0787021	0.0810188	0.0804569	0.0271512	0.0878858	0.0526151	0.0507682	0.0480592	0.0485177	0.0630076	0.0683594	0.044266	0.0822967	0.0679794	0.0720166	0.0175424	0.0508481	0.0733341	0.0568572	0	0.0585317	0.0763827	0.0319969	0.0807078	0.0504932	0.0518158	0.0664404	0.0614968	0.0342711
ATP6V0B	0.30735	0.297848	0.390657	0.458451	0.436026	0.50384	0.908188	0.644045	0.577044	0.351159	0.52332	0.247776	0.399654	0.6145	0.356743	0.454115	0	0.369028	0.740501	0.34045	0.493417	0.434295	0.302872	0.467492	0.563792	0.387166	0.536996	0.430342	0.60934	0.362118	0.55004	0.563226	0.425897	0.496137	0.230299	0.272329	0.683375	0.495448	0	0.374278	0.356595	0.348493	0.374046	0.700307	0.607285	0.554791	0.224152	0.637762
B4GALT2	0.100148	0.13398	0.142358	0.128502	0.203201	0.126612	0.190833	0.160499	0.225789	0.15354	0.18628	0.135126	0.168114	0.13291	0.207534	0.171325	0	0.15473	0.166941	0.154889	0.206081	0.151068	0.131535	0.224081	0.176237	0.137416	0.255257	0.11392	0.0877955	0.0872611	0.132817	0.174978	0.138273	0.126371	0.102829	0.186227	0.164453	0.139792	0	0.158451	0.157108	0.108992	0.108295	0.139877	0.148335	0.149991	0.193629	0.133541
CCDC24	0.255677	0.308582	0.341642	0.349866	0.319216	0.209871	0.220122	0.45281	0.610946	0.322776	0.279618	0.268342	0.370093	0.593666	0.466615	0.546424	0.316677	0.405465	0.409897	0.339845	0.361777	0.473558	0.25171	0.523702	0.279189	0.273258	0.228219	0.192663	0.306308	0.23858	0.312212	0.346093	0.412531	0.477661	0.189257	0.344632	0.419029	0.353108	0	0.343271	0.476139	0.223361	0.422001	0.281453	0.276457	0.145181	0.452892	0.158846
SLC6A9	0.0261206	0.0503346	0.0716248	0.0697192	0.0795979	0.0431117	0.146119	0.0572106	0.0986481	0.0422864	0.0434461	0.0339138	0.0511676	0.0806463	0.0625951	0.0768548	0	0.064004	0.0687545	0.0593933	0.0638224	0.067505	0.0397112	0.0709679	0.0451674	0.0426241	0.0480592	0.0329162	0.0632474	0.0489395	0.0550359	0.0774929	0.0615183	0.0958726	0.0267407	0.0563009	0.0906871	0.0505461	0	0.0651686	0.0748249	0.0273257	0.0671263	0.0430451	0.0402583	0.0222865	0.0907551	0.151761
KLF17	0.00303051	0.00183676	0.00222025	0.00146489	0.00308489	0	0.00217037	0.00215389	0.00131279	0.00153869	0.00161894	0.000271388	0.000851927	0.00538251	0.000777084	0.00144201	0	0.00121074	0.00204026	0.000803211	0.00108095	0.0021318	0.0017854	0.000820918	0.00317414	0.00282645	0	0.00159639	0.00308822	0.000954771	0.00311623	0.00244516	0.00197449	0.00247153	0	0.0013195	0.00528852	0.000462145	0	0.000685984	0.00156035	0.00134401	0.000840425	0.00228774	0.000909715	0.00170205	0.00106278	0
DMAP1	0.171752	0.163608	0.150719	0.137228	0.14934	0.156316	0.292643	0.286351	0.205528	0.182813	0.194973	0.160741	0.199041	0.25164	0.248199	0.179101	0.260589	0.197731	0.215232	0.211286	0.182294	0.151751	0.121912	0.175357	0.209165	0.214382	0.175451	0.127086	0.116587	0.138158	0.226643	0.173589	0.210827	0.245071	0.126961	0.189414	0.284194	0.194941	0	0.176927	0.168797	0.111696	0.142247	0.306174	0.252341	0.122194	0.150786	0.266724
ERI3	0.630177	0.751557	0.750569	0.569025	0.633127	0.603439	0.755395	0.80044	0.778676	0.707455	0.741104	0.590611	0.634177	0.721034	0.843149	0.701139	0.122572	0.675453	0.710913	0.783965	0.73255	0.913125	0.660483	0.835307	0.64934	0.658868	0.671678	0.588063	0.575147	0.630555	0.656094	0.798577	0.819347	0.768692	0.555821	0.853129	0.723389	0.679592	0	0.730191	0.751831	0.692004	0.698765	0.650295	0.714026	0.749034	0.922767	0.609472
RNF220	0.249851	0.220814	0.297615	0.222406	0.237285	0.283392	0.380609	0.291153	0.252107	0.248604	0.32972	0.164574	0.217704	0.215323	0.205168	0.178471	0.122572	0.158923	0.321577	0.198754	0.241802	0.270751	0.197402	0.256836	0.393009	0.284111	0.347527	0.246136	0.298554	0.181652	0.276823	0.27302	0.255517	0.252066	0.21005	0.213877	0.294768	0.256193	0	0.187778	0.151193	0.191246	0.196075	0.301343	0.312417	0.228807	0.169857	0.293465
TMEM53	0.0725277	0.0783163	0.0894568	0.074752	0.0764309	0.0578305	0.0469673	0.0809707	0.0961984	0.0668064	0.0751179	0.0473857	0.0549034	0.118621	0.114363	0.0953536	0.100363	0.0968809	0.0990799	0.0965391	0.0884133	0.12999	0.0780453	0.129772	0.0791427	0.0660389	0.0823439	0.0696689	0.0768021	0.0627362	0.0556678	0.0949977	0.0823514	0.0812921	0.0517019	0.0863144	0.0726935	0.0520302	0	0.056482	0.0937365	0.0498184	0.104465	0.0524513	0.0713623	0.0911191	0.120217	0.0551596
ARMH1	0.210985	0.315521	0.288709	0.26335	0.243466	0.209588	0.243613	0.381867	0.426284	0.268848	0.233395	0.323843	0.26409	0.279543	0.519968	0.355555	0.22393	0.267711	0.240846	0.365931	0.284012	0.351166	0.277329	0.359349	0.255006	0.261039	0.187424	0.252756	0.201105	0.299755	0.305043	0.313687	0.428408	0.368272	0.249497	0.382293	0.326128	0.362318	0	0.259248	0.347608	0.17979	0.397332	0.26898	0.302909	0.198294	0.395699	0.275188
KIF2C	0.0165169	0.0269295	0.0355916	0.0378807	0.0329354	0.0189884	0.0247924	0.0218757	0.0258809	0.0127705	0.0130744	0.00893095	0.0076487	0.03006	0.0239684	0.0269711	0.157668	0.0245552	0.0171655	0.0217216	0.0203181	0.0285957	0.0113846	0.0269973	0.0250352	0.0191868	0	0.0195704	0.0337139	0.0210751	0.00933712	0.0279355	0.0217084	0.0251108	0.0126497	0.0224622	0.0258856	0.0161545	0	0.0186607	0.0248331	0.0190212	0.0249107	0.01517	0.018744	0.0363966	0.0254505	0.081958
RPS8	0.270657	0.25064	0.34999	0.464652	0.315852	0.262961	0.502501	0.483608	0.453356	0.170466	0.243216	0.126677	0.24228	0.646778	0.346537	0.499354	0.18954	0.49627	0.480775	0.30994	0.411315	0.382564	0.116837	0.429269	0.315086	0.206008	0.327162	0.229346	0.396976	0.220573	0.234144	0.49868	0.255974	0.386695	0.0998749	0.237644	0.518569	0.300793	0	0.351499	0.342926	0.177905	0.489635	0.173743	0.256065	0.307374	0.190486	0.286908
BEST4	0.0177936	0.0210603	0.0274686	0.0373366	0.0296012	0.0162251	0.00571561	0.0240945	0.0489022	0.011916	0.0201839	0.0104946	0.0135466	0.0664422	0.0337781	0.0587103	0	0.0511543	0.0221018	0.0408843	0.0330066	0.0318782	0.00433404	0.0319676	0.0131324	0.0174092	0	0.00737286	0.0173893	0.00946298	0.0148068	0.0454328	0.0180026	0.0086878	0.0152268	0.0243409	0.0156387	0.00884873	0	0.0179711	0.0528235	0.0138485	0.0429379	0.00657982	0.00847456	0.0626992	0.0405661	0.0185728
PLK3	0.0145407	0.0297926	0.0287905	0.0369121	0.0369651	0.0267164	0.0303811	0.041051	0.0593472	0.0342247	0.0182557	0.0120992	0.0377914	0.0273303	0.0533442	0.0316206	0	0.0229804	0.0386282	0.0263047	0.0503358	0.0195718	0.0211345	0.0639322	0.0223811	0.0130853	0	0.0139647	0.021778	0.0134742	0.0167834	0.0324181	0.0223282	0.0174748	0.00572569	0.0329848	0.0254154	0.0166525	0	0.0318321	0.0529083	0.0116317	0.037613	0.00951897	0.0138593	0.132586	0.0376396	0.123023
BTBD19	0.0278297	0.0308258	0.0432837	0.0455381	0.0361939	0.0291221	0.0244753	0.0640227	0.0833859	0.039302	0.0366675	0.0257835	0.0412268	0.127798	0.0659289	0.0832821	0	0.0476624	0.0418142	0.0436171	0.0426991	0.0430549	0.0312554	0.101612	0.0235697	0.0249972	0	0.0135166	0.0257718	0.0332789	0.0351393	0.0473959	0.0446668	0.0635888	0.0174112	0.0529609	0.0577017	0.0494034	0	0.0281765	0.0556913	0.0326437	0.0620088	0.0140965	0.021218	0.0564364	0.0629278	0.0831756
PTCH2	0.356348	0.411513	0.531728	0.426844	0.425733	0.302144	0.30828	0.597404	0.680915	0.354935	0.377535	0.343475	0.431438	0.80394	0.708465	0.72672	0.370678	0.797454	0.483324	0.547312	0.50721	0.647573	0.33054	0.774577	0.322567	0.302272	0.390567	0.248236	0.351504	0.352629	0.419006	0.607855	0.455946	0.502831	0.252765	0.421279	0.510494	0.450893	0	0.471546	0.628811	0.380504	0.607478	0.263022	0.354323	0.613467	0.572777	0.289287
EIF2B3	0.611987	0.612529	0.716762	0.555583	0.549232	0.459163	0.54588	0.578023	0.668557	0.612794	0.558971	0.559312	0.557763	0.736936	0.709335	0.658321	0.484519	0.625062	0.564216	0.626888	0.604399	0.687879	0.551342	0.746943	0.539982	0.546054	0.657007	0.436107	0.434206	0.512785	0.632937	0.600992	0.651341	0.685228	0.505091	0.676503	0.633805	0.594097	0	0.572578	0.640939	0.550266	0.621379	0.510062	0.575727	0.685728	0.710629	0.469268
HECTD3	0.091143	0.0754531	0.08328	0.0923487	0.106371	0.0865809	0.0845361	0.097652	0.130937	0.0709699	0.0885884	0.0588328	0.0937687	0.153977	0.124683	0.100889	0.157472	0.121561	0.118782	0.130191	0.122137	0.115829	0.0368553	0.111827	0.10368	0.103402	0.114307	0.0493163	0.0893088	0.0747603	0.0813927	0.114557	0.091927	0.070951	0.0380342	0.0926041	0.0993167	0.0895799	0	0.0878735	0.0995382	0.0619522	0.115971	0.074714	0.0762024	0.103597	0.0898183	0.0711933
UROD	0.111475	0.100065	0.121852	0.0971904	0.100119	0.116207	0.143158	0.157962	0.12963	0.073623	0.0915085	0.0606233	0.105188	0.206489	0.139932	0.136689	0.0684181	0.149129	0.152203	0.0977054	0.10925	0.103622	0.0594701	0.112636	0.123669	0.0933261	0	0.0911011	0.100376	0.112885	0.123376	0.153376	0.098565	0.112053	0.0443339	0.0846431	0.150794	0.112892	0	0.107806	0.126809	0.0902976	0.117222	0.106676	0.110327	0.0700512	0.0703851	0.0847673
ZSWIM5	0.962518	0.98809	1.02283	0.970252	1.02081	0.914717	0.887388	0.931584	1.15343	1.0084	0.984507	0.777664	1.08619	0.971233	0.998324	1.04372	0.94974	0.900586	0.91511	1.07387	0.877246	1.14611	0.941717	1.02911	0.962466	0.96586	0.858054	0.766861	0.792064	0.869148	0.875211	0.980813	0.967579	0.985276	0.893343	1.02956	0.95793	0.931855	0	1.01832	0.986929	0.741474	0.842676	0.823886	0.932056	1.07213	1.25444	0.626099
HPDL	0.000188246	0	0.000193043	0.000431596	0.000459936	0.000241793	0	0.000173305	0.000432912	0	0.000352236	0.000500107	0	0.00103626	0.000747656	0.000508139	0	0.000200363	0.00112824	0.000132633	0.00045355	0.00242834	0	0.000429075	0.000505726	0.000699576	0	0.000437821	0.00028514	0.000344496	0	0	0.000252434	0.000256027	0	0	0.000316843	0	0	0.000908808	0.000552344	0	0.000530866	0	0	0	0	0
MUTYH	0.0644719	0.0718433	0.0903559	0.0628631	0.0618176	0.0546439	0.055011	0.0890646	0.107381	0.0553767	0.0433684	0.0436318	0.0601474	0.175711	0.109011	0.111483	0.100363	0.104691	0.0724514	0.0787583	0.0771408	0.117867	0.0213786	0.101437	0.0453958	0.0542001	0	0.0491951	0.0747499	0.0584691	0.0492308	0.111669	0.084479	0.0819102	0.0262292	0.0629297	0.0894048	0.07177	0	0.0655032	0.0933396	0.0578013	0.0892979	0.0413051	0.0578865	0.0750386	0.0797878	0.0756995
TOE1	0.0329076	0.0303367	0.0423628	0.0257695	0.0252085	0.029732	0.0478679	0.0559578	0.0542851	0.0366006	0.0304869	0.0144078	0.0192114	0.0776598	0.0390057	0.0523728	0	0.0433163	0.0550485	0.0385751	0.0501253	0.0624293	0.0142071	0.0573279	0.0305998	0.0300143	0.0569968	0.0222662	0.0279139	0.0243202	0.0297155	0.0452343	0.0359119	0.047737	0.0125965	0.0358037	0.0459927	0.0340819	0	0.0299507	0.0388122	0.0188079	0.0458797	0.0226767	0.0314479	0.0653691	0.0353141	0.131996
TESK2	0.447713	0.392599	0.525639	0.414488	0.432682	0.379798	0.247659	0.49134	0.520272	0.337124	0.458746	0.351579	0.360634	0.592808	0.566416	0.567344	0.101359	0.496737	0.347543	0.572541	0.257392	0.646589	0.363408	0.404927	0.444042	0.651985	0.168399	0.337715	0.54766	0.421787	0.27807	0.51736	0.569974	0.494992	0.382083	0.325299	0.45124	0.369794	0	0.500702	0.388469	0.348188	0.623541	0.309341	0.473801	0.298907	0.388594	0.41095
CCDC163	0.0123031	0.00382174	0.0100845	0.0155555	0.0112249	0.0106221	0.00261426	0.00254247	0.0117277	0.00701402	0.00148384	0.00529953	0.00113748	0.00266798	0.00231303	0.00208822	0.157668	0.0007542	0.014109	0.00201942	0.00786182	0.00130294	0.00172149	0.00173332	0.00583046	0.00268897	0	0.00932377	0.0041172	0.00421042	0.00415816	0.00499127	0.00221252	0.0102898	0.0011278	0.000942694	0.0118697	0.0155846	0	0.0129081	0.000921751	0.0023968	0.0213283	0.011012	0.00279371	0	0.00583749	0.0547077
MMACHC	0.040287	0.0362209	0.0692884	0.0642434	0.0545789	0.0399029	0.0546307	0.0664183	0.0948176	0.0543861	0.0536039	0.0487803	0.0476899	0.104647	0.0667392	0.083255	0.154238	0.0732204	0.0841808	0.0416402	0.0648598	0.076609	0.0362493	0.0945211	0.0446528	0.037987	0	0.0287804	0.0452708	0.0331791	0.0449403	0.062287	0.0579776	0.088403	0.02764	0.055587	0.078574	0.0642726	0	0.0707258	0.0767872	0.0315727	0.0640939	0.0354328	0.0324006	0.0274412	0.0749255	0.079136
PRDX1	0.152278	0.138012	0.17804	0.206832	0.153167	0.196532	0.465106	0.307175	0.220299	0.160922	0.281205	0.112061	0.150117	0.233136	0.106588	0.159655	0.121121	0.113116	0.370335	0.105536	0.166715	0.213934	0.0884076	0.228938	0.26345	0.155935	0.157582	0.199708	0.285455	0.128135	0.233773	0.243167	0.168133	0.259453	0.0749498	0.104334	0.327403	0.264913	0	0.148347	0.120753	0.123105	0.159127	0.228431	0.243896	0.177939	0.0657274	0.368109
AKR1A1	0.0845399	0.118707	0.132561	0.112559	0.104746	0.0787314	0.0648766	0.124472	0.180977	0.0875503	0.0923902	0.0854004	0.126433	0.253575	0.155157	0.189773	0	0.195792	0.136713	0.128093	0.127741	0.168666	0.089475	0.165807	0.0939522	0.0902251	0.170661	0.0706782	0.0976138	0.0956688	0.0850826	0.182254	0.118223	0.124206	0.0615544	0.112921	0.142807	0.0902608	0	0.111646	0.141915	0.0752684	0.141229	0.0682291	0.0911141	0.115942	0.161749	0.0348987
NASP	0.463886	0.516037	0.513157	0.476424	0.442989	0.451484	0.340238	0.502654	0.639227	0.438191	0.401936	0.389208	0.423642	0.714413	0.600963	0.598664	0.53339	0.520992	0.480865	0.514143	0.542368	0.719021	0.349143	0.674454	0.446848	0.487372	0.548211	0.268619	0.454487	0.351305	0.253601	0.623857	0.470949	0.550969	0.305746	0.51584	0.46058	0.388871	0	0.580774	0.542223	0.32384	0.52388	0.376871	0.344324	0.498059	0.519121	0.189374
CCDC17	0.00152838	0.000918646	0.00259041	0.00191501	0.00151363	0.00116271	0.00213246	0.00195917	0.00177476	0.00020512	0.000551397	0.000682932	0	0.00474852	0.00275902	0.000873554	0	0.000797482	0.00131731	0.001904	0.00205539	0.000811542	0	0.00181567	0.00135416	0.00188227	0	0.00320167	0.00255487	0.00145963	0.000527639	0.000611966	0.00227025	0.000975702	0.00522982	0.00204356	0.00177852	0.00217461	0	0.00296664	0.00308542	0.00210672	0.00284635	0.00165878	0.00119888	0.00292981	0.000899014	0.00482285
GPBP1L1	0.611804	0.62638	0.679814	0.582488	0.558955	0.583162	0.764377	0.688885	0.666729	0.707896	0.638021	0.556476	0.609446	0.644952	0.623505	0.58426	0.914426	0.519091	0.606054	0.568817	0.582448	0.742678	0.571854	0.652714	0.623655	0.631214	0.629893	0.531475	0.511614	0.534079	0.548686	0.634098	0.675567	0.721373	0.544689	0.672889	0.772483	0.736285	0	0.636902	0.605255	0.505989	0.51343	0.598296	0.652372	0.62055	0.624001	0.510241
TMEM69	0.0985341	0.107508	0.144239	0.0924397	0.108501	0.103731	0.140788	0.14022	0.139782	0.13152	0.119732	0.0804586	0.104953	0.103972	0.117272	0.102454	0	0.0829743	0.131309	0.0920338	0.109357	0.138379	0.0863675	0.128605	0.117737	0.0945591	0.0891855	0.0969874	0.078413	0.0915533	0.12006	0.10562	0.120419	0.151066	0.0719373	0.128504	0.157577	0.135917	0	0.113356	0.109847	0.0766241	0.0818301	0.11321	0.117657	0.0887819	0.0952106	0.0806342
IPP	0.145478	0.115546	0.131341	0.116988	0.0938378	0.0989945	0.0858092	0.138951	0.123929	0.114744	0.115315	0.0946122	0.104799	0.170017	0.144448	0.128966	0.249522	0.157312	0.125424	0.123044	0.119701	0.182501	0.0687136	0.143986	0.0851281	0.111126	0.139538	0.0872137	0.140646	0.0930025	0.0858239	0.145349	0.106518	0.129867	0.100417	0.101081	0.109717	0.0913378	0	0.0896363	0.106276	0.0828025	0.138032	0.0703156	0.0664524	0.101386	0.124435	0.092739
MAST2	0.489653	0.575357	0.594161	0.521386	0.542192	0.50504	0.459685	0.530123	0.576669	0.561062	0.449995	0.449265	0.434608	0.540699	0.565029	0.562861	0	0.475429	0.495219	0.530371	0.549633	0.626366	0.406745	0.575988	0.535164	0.44535	0.574112	0.424257	0.434075	0.434447	0.424288	0.553603	0.559838	0.563189	0.410772	0.568742	0.517808	0.484481	0	0.620565	0.571239	0.479144	0.516927	0.45026	0.486658	0.624146	0.645936	0.613898
PIK3R3	0.0323374	0.0236259	0.0277619	0.0160565	0.0132819	0.0201196	0.0524853	0.0471339	0.0215678	0.024378	0.0341849	0.0145785	0.0162418	0.0209896	0.0343428	0.0177571	0	0.0308885	0.0317558	0.0266576	0.0348131	0.0369224	0.00422328	0.0252429	0.0503472	0.0251184	0.0474521	0.0193734	0.0258621	0.0145099	0.019379	0.0379712	0.0399823	0.0217227	0.0129301	0.017466	0.0472898	0.0437413	0	0.0194026	0.0204265	0.028323	0.0180725	0.019836	0.0567076	0.0353949	0.0168576	0.10321
AL358075.4	0.0237141	0.0230548	0.0331716	0.0300004	0.0186852	0.0162407	0.033396	0.0325318	0.0301841	0.0319474	0.0253481	0.0145294	0.0211546	0.0301892	0.0384022	0.0243329	0	0.0384328	0.026652	0.0264446	0.0304757	0.0422322	0.0155905	0.0354757	0.0190209	0.0184809	0.0708618	0.0212848	0.0197794	0.0136782	0.0101307	0.0181679	0.0271006	0.0375742	0.021473	0.0251129	0.0243212	0.0195345	0	0.0179604	0.0318975	0.0145483	0.011497	0.0204138	0.0247376	0.0133132	0.0479251	0.199149
TSPAN1	0.00982456	0.0108769	0.0153221	0.00682856	0.00705997	0.00607431	0.0468844	0.0102906	0.013908	0.0155158	0.00578921	0.00410333	0.00813451	0.0208647	0.0143776	0.0136455	0.122572	0.0151442	0.0137748	0.012166	0.00967953	0.0166806	0.00910085	0.0214005	0.00999941	0.00725863	0	0.0133677	0.00941265	0.00417577	0.00814935	0.0140329	0.012218	0.0296369	0.00142112	0.00829324	0.0221271	0.0180292	0	0.007346	0.0104674	0.00606111	0.00634473	0.0112284	0.0101234	0.0105981	0.0123585	0.120523
POMGNT1	0.204	0.208218	0.301921	0.314622	0.302317	0.267852	0.201954	0.319586	0.424559	0.233201	0.270354	0.166752	0.238904	0.482699	0.328382	0.388768	0.0684181	0.340511	0.342229	0.28667	0.331427	0.389763	0.132026	0.4132	0.256025	0.231271	0.14052	0.18035	0.313576	0.210793	0.192071	0.408814	0.297639	0.31859	0.14305	0.248339	0.299033	0.209208	0	0.265156	0.297843	0.184946	0.349097	0.237947	0.214354	0.243582	0.32936	0.177152
LURAP1	0.196067	0.195016	0.254807	0.183635	0.177974	0.145965	0.105605	0.241161	0.300552	0.22989	0.181116	0.185766	0.249151	0.355337	0.341325	0.301844	0.122572	0.321531	0.193067	0.26126	0.206225	0.380475	0.219157	0.314488	0.159641	0.222295	0.167268	0.116703	0.175285	0.138294	0.159228	0.291031	0.230317	0.192707	0.196753	0.25265	0.166443	0.134166	0	0.201501	0.272119	0.143417	0.220464	0.0841529	0.176294	0.253616	0.35096	0.321963
RAD54L	0.020535	0.0560522	0.0473791	0.0395507	0.0440052	0.0391635	0.0769549	0.0560295	0.0596451	0.0424869	0.0212611	0.0246143	0.0357273	0.0677519	0.0606304	0.0427139	0	0.0568333	0.0267142	0.043251	0.0405711	0.0679902	0.0243799	0.0511211	0.0469965	0.0281246	0.187184	0.0449106	0.0306181	0.0325343	0.0255661	0.0734741	0.059713	0.0542968	0.0251871	0.0474657	0.0589479	0.0393417	0	0.0482038	0.0471543	0.0401536	0.024727	0.0407535	0.0887144	0.0757278	0.0605827	0.22862
LRRC41	0.34243	0.38217	0.448852	0.319671	0.351596	0.306457	0.552378	0.477064	0.46385	0.38897	0.391859	0.363003	0.4011	0.46821	0.474129	0.409102	0.443082	0.375259	0.430324	0.379029	0.400211	0.515466	0.324118	0.478621	0.348534	0.328489	0.46246	0.327771	0.327679	0.321469	0.439556	0.488179	0.434175	0.426714	0.316523	0.437787	0.469828	0.4509	0	0.407972	0.406225	0.362969	0.399878	0.36481	0.344367	0.496822	0.457159	0.867981
UQCRH	0.388924	0.416049	0.544967	0.6861	0.519432	0.552693	0.804488	0.737569	0.607688	0.432295	0.555482	0.309893	0.398431	0.749185	0.467497	0.589164	0	0.548209	0.798079	0.361623	0.531931	0.629885	0.285792	0.619643	0.593761	0.388831	0.329092	0.436198	0.750499	0.321264	0.416045	0.65578	0.473098	0.660428	0.257965	0.395804	0.768704	0.552569	0	0.522228	0.472881	0.380353	0.448349	0.364279	0.510314	0.507737	0.329776	0.531029
NSUN4	0.271755	0.260135	0.265898	0.192381	0.185455	0.177854	0.184413	0.263718	0.261208	0.229825	0.220187	0.219289	0.209448	0.360111	0.330607	0.27819	0	0.277458	0.241911	0.262882	0.277396	0.314917	0.20563	0.285881	0.207369	0.232479	0.275965	0.172672	0.220456	0.20499	0.221705	0.348553	0.273037	0.232309	0.173923	0.240013	0.224625	0.20401	0	0.207104	0.242069	0.162754	0.31833	0.15231	0.208443	0.312258	0.22075	0.127939
FAAH	0.306059	0.352891	0.286052	0.23502	0.284097	0.302878	0.25854	0.496221	0.402153	0.23311	0.286822	0.250468	0.350446	0.440237	0.435789	0.30309	0.20837	0.346434	0.337854	0.296518	0.329216	0.372283	0.183046	0.330341	0.286139	0.34715	0.377416	0.279004	0.250265	0.396226	0.374194	0.415801	0.460889	0.35587	0.189346	0.295077	0.372615	0.377427	0	0.257361	0.325543	0.219295	0.444228	0.365387	0.275606	0.246231	0.270521	0.0874234
KNCN	0.00467116	0.0023515	0.00487182	0.00519352	0.00471568	0.00521613	0.00815773	0.0107844	0.00838442	0.0112082	0.0171426	0.00554678	0.00669398	0.00619894	0.00646604	0.00632045	0	0.00937355	0.0133946	0.00927251	0.0105601	0.0070518	0.0049871	0.0111043	0.0156042	0.00875986	0	0.00455226	0.00277651	0.00561684	0.00257555	0.00342894	0.00471425	0.0107112	0.00243693	0.00500083	0.00468752	0.00880628	0	0.00327701	0.00463018	0.00239801	0.00439454	0.00758983	0.00686894	0.00278986	0.00595029	0.0167362
MKNK1	0.724946	0.841322	0.873431	0.685512	0.73539	0.681296	0.76959	0.910886	0.827458	0.751091	0.76705	0.599968	0.623844	0.906324	0.804045	0.795598	0.796203	0.792981	0.772617	0.717409	0.702362	0.88598	0.556976	0.746251	0.721032	0.709125	0.671035	0.676597	0.664646	0.752617	0.684884	0.870323	0.964003	0.826597	0.531644	0.727559	1.01213	0.932324	0	0.964853	0.797475	0.684403	1.04052	0.653938	0.753764	0.657082	0.763908	0.546678
ATPAF1	0.716275	0.597403	0.714462	0.487455	0.528658	0.581375	0.463908	0.70472	0.601042	0.594075	0.673183	0.552733	0.586129	0.749699	0.605735	0.632478	0.107011	0.629193	0.671076	0.619077	0.622095	0.857692	0.448056	0.61377	0.658116	0.680998	0.534747	0.535896	0.791749	0.508649	0.532377	0.884047	0.684191	0.614685	0.614456	0.557457	0.637063	0.569929	0	0.602115	0.57044	0.712551	0.798986	0.464945	0.622237	0.588348	0.575905	0.409908
TEX38	0.000164458	0.00100841	0.00114281	0.00098378	0.00194307	0.00129328	0.00120534	0.000366114	0.00365011	0.000298469	0.000817343	0.000400286	0.000682442	0.00373211	0.0010646	0.00251903	0	0.0021999	0.000447529	0.000392681	0.00226894	0.00202496	0	0.00276823	0	0.00101046	0	0	0.0026803	0.00355143	0	0.00358682	0.000405714	0.001447	0.00195117	0.00200946	0.000441426	0	0	0	0.00143951	0.00078017	0.00215203	0	0	0.0031679	0	0.00164453
EFCAB14	0.250379	0.230899	0.292956	0.266536	0.27046	0.305112	0.245436	0.314888	0.290242	0.267169	0.298005	0.207238	0.218228	0.28238	0.245761	0.261227	0.157472	0.24318	0.284897	0.259045	0.27917	0.299885	0.154844	0.266153	0.265066	0.271398	0.288279	0.291039	0.240836	0.239933	0.201798	0.311463	0.235152	0.274236	0.175627	0.252346	0.236401	0.226409	0	0.270972	0.24968	0.169863	0.288674	0.21176	0.217028	0.327381	0.230602	0.307372
CYP4B1	0.00339235	0.00301166	0.00487123	0.00755989	0.00536038	0.00281355	0	0.00241987	0.00317827	0.00255799	0.00237414	0.000631796	0	0.00429355	0.00434937	0.00370368	0	0.0040568	0.00267876	0.00123945	0.0027693	0.00231452	0.00262968	0.0051819	0.00481435	0.00153114	0	0.00242928	0.00826105	0.00339829	0.000842015	0.00416692	0.00155721	0.0029656	0	0.00174389	0.00193292	0.00100571	0	0.00272779	0.00270262	0.00186312	0.00352759	0.000820167	0.000904111	0.00165128	0.00112607	0
CYP4A11	0.00249576	0.00236337	0.00187801	0.00431564	0.00303273	0.00116161	0	0.00197249	0.00344624	0.00231667	0.00106755	0.00467238	0.00301949	0.0033722	0.00539772	0.000807092	0	0.00453051	0.00150734	0.00416399	0.00206943	0.00313183	0.00334665	0.00503883	0.00217198	0.00143143	0	0.000869197	0.00166379	0.00205024	0.00280154	0.00384873	0.00175639	0.000548085	0.000903919	0.00213409	0.000376215	0.000276538	0	0.00114376	0.00195453	0.00253293	0.00254465	0	0.00173533	0	0.0009532	0.0021155
CYP4X1	0.388439	0.392842	0.433193	0.453102	0.448401	0.442328	0.302764	0.455445	0.515803	0.45006	0.516348	0.334462	0.330587	0.636401	0.521113	0.593214	0.168782	0.61705	0.502522	0.446959	0.499371	0.659846	0.207032	0.626864	0.397433	0.411035	0.302033	0.345205	0.468588	0.369665	0.283349	0.527304	0.428109	0.475793	0.260123	0.40587	0.455714	0.370456	0	0.345665	0.443717	0.347394	0.549867	0.32045	0.361345	0.295542	0.475414	0.226389
CYP4Z1	0.127296	0.164468	0.219919	0.177985	0.204109	0.179609	0.212864	0.186746	0.20251	0.213589	0.217608	0.169958	0.15589	0.184333	0.163832	0.14832	0.0684181	0.177699	0.155787	0.199467	0.1608	0.19499	0.102811	0.24429	0.179719	0.19107	0.0341968	0.134302	0.111894	0.193037	0.121059	0.110167	0.199773	0.184279	0.0950119	0.199642	0.201016	0.192142	0	0.167584	0.189303	0.114006	0.14426	0.188717	0.167144	0.138807	0.194515	0.236053
CYP4A22	0.00175835	0.00147567	0.00320877	0.00354499	0.00451975	0.00316922	0.00785176	0.0021628	0.00513896	0.00418268	0.00479467	0.00260241	0.00241611	0.00473035	0.00402076	0.00381657	0	0.00474826	0.00144417	0.0019998	0.00387815	0.00426493	0.00181669	0.00560724	0.00440522	0.00254687	0	0.00261944	0.00324192	0.00340689	0.00197698	0.0050115	0.00378977	0.003214	0	0.00246087	0.00503189	0.00556376	0	0.00455062	0.00483349	0.00307244	0.00298822	0.00278397	0.00286092	0.00430897	0.00802699	0.00318164
TAL1	0.000261041	0.000896203	0.00101043	0.000352089	0.000917664	0.00116087	0.0026593	0.00110793	0.00139935	0	0.00103606	0.000359094	0.000842584	0.000909724	0.00053512	0.000291357	0	0.00102266	0.000667608	0.000278061	0.000627642	0.000374971	0.00398423	0	0.00168271	0.00025037	0	0.0018429	0.000970272	0.000297763	0.0031236	0.00215895	0.00112542	0.00059245	0	0.000887039	0.00042301	0	0	0.000399302	0.000170309	0	0.000165331	0	0.0010762	0	0.000577201	0.00232451
STIL	0.0750876	0.0707503	0.0746058	0.0726473	0.0562586	0.059301	0.0429164	0.0530291	0.0835048	0.0579716	0.0635555	0.0494949	0.0485936	0.107534	0.0867417	0.0833325	0.157668	0.0903467	0.0603656	0.0769318	0.074286	0.100162	0.0502458	0.0654764	0.0604804	0.0662093	0.141963	0.0411737	0.0814748	0.0505707	0.0395371	0.075595	0.0737349	0.0657794	0.0689136	0.0696592	0.0663962	0.0473447	0	0.0561442	0.0678241	0.048163	0.0733502	0.0433494	0.0446611	0.0695565	0.0762004	0.0516563
CMPK1	0.290564	0.269272	0.346361	0.287307	0.246771	0.323677	0.374922	0.377067	0.321572	0.320558	0.351509	0.222562	0.215421	0.398275	0.26546	0.294609	0.56885	0.248012	0.401566	0.245517	0.310023	0.358019	0.188446	0.350225	0.333167	0.284358	0.382295	0.26602	0.232233	0.211578	0.256815	0.302019	0.265866	0.343797	0.17635	0.255915	0.370839	0.315803	0	0.279928	0.271544	0.197708	0.207922	0.302698	0.289823	0.320813	0.240005	0.271136
FOXE3	0.000599472	0.00201448	0.00241371	0	0.000351752	0.00106646	0.00185805	0.0017951	0.0016787	0.000323823	0.0021172	0.00234149	0	0.00376154	0.00238162	0.000179635	0	0.000450313	0.000350402	0.00140508	0.00241873	0.00224304	0	0	0.000446321	0.000793807	0	0.00196301	0.000339992	0.00176051	0.00260857	0.00647995	0.00103488	0.000365973	0.00110414	0.000468361	0.00223442	0	0	0.00423685	0.000417236	0.00167868	0.00300647	0	0.0022318	0.00239896	0	0.00273835
FOXD2	0	0	0.000114909	0	0.000261789	0.000320922	0	0.000544117	0	0	0	0	0	0	0.000311057	0	0	0	0	0	0	0	0	0	0	0.000228172	0	0.000390519	0.000191765	0	0	0.00192083	0	0	0	0	0	0	0	0	0	0	0.000328076	0	0	0	0	0
TRABD2B	0.0123006	0.00822591	0.0204769	0.0258723	0.018157	0.0124726	0.00393046	0.00772066	0.0157253	0.00762865	0.00989488	0.00525829	0.00503868	0.0146876	0.0151085	0.0268076	0	0.0306834	0.0129909	0.00746362	0.0183286	0.019386	0.0170077	0.022649	0.0118915	0.00868711	0	0.00536112	0.01912	0.00777438	0.00442914	0.0153356	0.00876319	0.010325	0.00727246	0.0109745	0.00993658	0.00602275	0	0.019753	0.018452	0.0114178	0.015882	0.00400281	0.00622645	0.0323745	0.0183667	0.0207575
SLC5A9	0.000798002	0.00291649	0.00520205	0.0101952	0.00365738	0.00144502	0.00180524	0.00485445	0.00679452	0.00155813	0.00107776	0	0.00144567	0.0106757	0.00323614	0.00736567	0	0.00329674	0.00342081	0.00170135	0.00770103	0.0101024	0	0.00748024	0.00198265	0.000757094	0	0.0022884	0.0104457	0.00439477	0.00220637	0.0137775	0.00184143	0.00358547	0.00156576	0.0021155	0.00296322	0.00181328	0	0.00877506	0.00405807	0.0017067	0.00915394	0.000670372	0.00165905	0.00241589	0	0.00188589
SPATA6	0.422805	0.481562	0.437871	0.520649	0.427864	0.398572	0.274112	0.468463	0.454109	0.413835	0.393776	0.325207	0.29012	0.510307	0.479192	0.438931	0	0.429549	0.425811	0.425402	0.494732	0.7134	0.259909	0.497005	0.370964	0.396418	0.316848	0.42272	0.573736	0.350141	0.317915	0.65208	0.466139	0.422972	0.362563	0.350084	0.401088	0.377257	0	0.638784	0.375641	0.32048	0.508044	0.306594	0.462654	0.463185	0.430804	0.510379
AGBL4	3.58049	3.51061	3.4064	3.38769	3.39057	3.3385	3.05136	3.3647	3.30722	3.49833	3.55291	3.6381	3.52516	3.38845	3.51547	3.37325	3.19689	3.5299	3.28243	3.48645	3.40381	3.49963	3.38952	3.37481	3.3806	3.55098	3.18842	3.26303	3.27779	3.30243	3.31947	3.10513	3.33464	3.29969	3.62814	3.58136	3.21079	3.44572	0	3.42982	3.44579	3.32008	3.24075	3.25957	3.39244	4.18272	3.50753	2.86109
ELAVL4	1.16366	1.23293	1.28953	1.20951	1.10446	1.25869	1.33777	1.22785	1.18445	1.30114	1.43236	1.09468	0.981982	1.03792	1.21855	1.01383	0.763341	0.960877	1.2434	1.11446	1.18102	1.23945	1.05899	1.08716	1.41436	1.2448	1.06998	1.19732	0.894823	1.01363	1.01925	0.921851	1.2433	1.14538	0.903968	1.17584	1.30589	1.23798	0	1.09966	1.04906	0.921361	0.825215	1.28062	1.35032	1.42972	0.989937	0.755011
DMRTA2	0.00168362	0.0067515	0.00373888	0.00272015	0.00400659	0.00441622	0.00804083	0.00661656	0.00473995	0.00336407	0.00424435	0.00297244	0.00387904	0.00196428	0.00656422	0.0027005	0	0.00298059	0.00363096	0.00358412	0.00291418	0.00655337	0.00537338	0.00575144	0.00381239	0.00264745	0	0.00311502	0.0034959	0.00501071	0.00358508	0.00450702	0.00605159	0.00363973	0.00109589	0.00299386	0.00853269	0.00804239	0	0.00219749	0.00360818	0.00450202	0.00164398	0.00482162	0.00553851	0.0092086	0.00312142	0.0256506
FAF1	2.05277	2.03438	2.0623	1.87921	1.88586	1.99943	1.69511	1.96631	1.91905	2.02206	1.93668	2.0909	1.99949	2.12257	2.04094	1.97059	1.61596	2.12225	1.98825	2.02225	1.9961	2.06085	1.88896	1.98499	1.98638	2.01502	2.11201	1.88947	2.08672	1.9251	1.88353	1.95283	2.10995	1.91474	2.04432	2.01027	1.92694	1.95713	0	1.95015	1.98316	2.14136	2.07558	1.87572	1.83766	1.94978	1.94368	1.36996
CDKN2C	0.00929749	0.0104037	0.0152228	0.0083608	0.0103906	0.0078619	0.0184389	0.0177565	0.0115924	0.0117914	0.00984565	0.00748445	0.00444776	0.0149866	0.0125494	0.00534308	0	0.00903386	0.0123587	0.00633389	0.00803833	0.0159222	0.00639505	0.0109173	0.00858343	0.0097718	0	0.0150359	0.0145078	0.0124359	0.00964778	0.0190181	0.00948405	0.0119092	0	0.00612631	0.0185553	0.00860508	0	0.00934522	0.00601564	0.0060314	0.0130775	0.0078586	0.0183726	0.0165067	0.00804944	0.0266159
C1orf185	0.00303409	0.00377112	0.00775247	0.00879729	0.00482664	0.00457071	0.00283555	0.00189823	0.00652045	0.00204007	0.00168328	0.000710307	0.00127229	0.00603479	0.00271124	0.00666003	0	0.00420073	0.00408655	0.0030114	0.00523463	0.00558085	0.0028576	0.0057802	0.00225655	0.00268736	0.0341968	0.0030485	0.0088221	0.00590212	0	0.00480176	0.00222463	0.00229492	0	0.0032454	0.00265423	0.00274962	0	0.00241024	0.00324828	0.00305912	0.00453262	0	0.00116934	0.00873352	0.00409409	0.00927697
RNF11	0.617534	0.568871	0.638494	0.488424	0.522062	0.709119	0.917213	0.717086	0.58564	0.701135	0.813961	0.506598	0.490387	0.55984	0.519798	0.491549	0.475271	0.482426	0.80421	0.560703	0.571202	0.625869	0.456528	0.561571	0.973128	0.757746	0.617309	0.612834	0.548067	0.442518	0.526942	0.588551	0.577314	0.579199	0.44085	0.539685	0.70019	0.597459	0	0.551989	0.484863	0.423322	0.490838	0.693711	0.782436	0.65138	0.42095	0.890753
TTC39A	0.0877575	0.104128	0.134845	0.0945428	0.0784115	0.0701409	0.106903	0.134098	0.11478	0.0893027	0.0738801	0.0685482	0.0428846	0.158584	0.114864	0.107266	0.128436	0.107803	0.103758	0.100291	0.0807805	0.157935	0.0589671	0.0958496	0.0780552	0.0645223	0.027906	0.0771173	0.0837919	0.135854	0.0980011	0.110375	0.137396	0.114202	0.068181	0.0959133	0.212937	0.143968	0	0.1405	0.105267	0.100432	0.142535	0.0800322	0.119922	0.107334	0.0740147	0.0573515
EPS15	0.703217	0.633309	0.748244	0.690906	0.638379	0.802413	0.714591	0.754416	0.683161	0.718166	0.861529	0.593139	0.47538	0.686084	0.769436	0.605538	0.254601	0.679737	0.824988	0.626997	0.704425	0.86284	0.42641	0.718175	0.791094	0.637789	0.625966	0.634186	0.857433	0.585892	0.530751	0.745123	0.729317	0.683562	0.623824	0.589791	0.706928	0.664822	0	0.764491	0.62422	0.655624	0.719975	0.528192	0.700613	0.456354	0.534974	0.73923
OSBPL9	0.625327	0.658285	0.664585	0.612113	0.573725	0.657468	0.53215	0.649012	0.633525	0.670046	0.639041	0.543822	0.534714	0.678058	0.677178	0.606979	0.521077	0.653946	0.574159	0.62998	0.62678	0.758743	0.442466	0.647263	0.656137	0.634313	0.617639	0.651714	0.668471	0.626642	0.462527	0.598498	0.745302	0.709618	0.528204	0.643117	0.690398	0.625898	0	0.57093	0.594167	0.610832	0.608457	0.569859	0.648738	0.692516	0.645463	0.40397
NRDC	0.917507	1.01126	1.16062	1.04988	1.04352	0.920975	0.958838	1.09702	1.2359	1.02471	1.04567	0.821271	0.951891	1.29213	1.10037	1.25171	0.778927	1.14564	1.1086	0.95832	1.03689	1.35217	0.753156	1.3145	1.01206	0.93382	1.35857	0.779156	1.1066	0.797379	0.803348	1.30061	1.11824	1.25986	0.834071	1.0135	1.32895	1.07434	0	1.21122	1.1061	1.0396	1.08216	0.916902	1.02418	1.43125	1.16923	0.923315
RAB3B	0.0191733	0.0175789	0.0323449	0.042471	0.0253651	0.0312168	0.0307019	0.0277397	0.0369848	0.135998	0.0147692	0.025643	0.0094007	0.0284435	0.0374877	0.0347151	0	0.0186799	0.0303523	0.0276821	0.0220309	0.0336118	0.0302083	0.0429623	0.12011	0.0208525	0	0.0237313	0.0397767	0.0337015	0.0301599	0.027624	0.0467576	0.0248951	0.0296337	0.0151011	0.0428645	0.0197724	0	0.219929	0.028176	0.0277726	0.047149	0.0293464	0.0173415	0.0276986	0.0576147	0.0444911
TXNDC12	0.246894	0.239373	0.267811	0.191263	0.19384	0.213377	0.279991	0.256767	0.279176	0.214103	0.244681	0.206421	0.216065	0.318943	0.246003	0.234119	0	0.235425	0.254083	0.207483	0.24925	0.324684	0.168591	0.278873	0.242118	0.238869	0.211144	0.184714	0.280734	0.183222	0.213981	0.334327	0.267567	0.253322	0.190647	0.231663	0.284521	0.231784	0	0.259217	0.229003	0.205694	0.268592	0.224901	0.249108	0.199496	0.23842	0.315527
BTF3L4	0.391167	0.365839	0.398259	0.382527	0.359877	0.413616	0.357564	0.427473	0.427424	0.391871	0.392263	0.360248	0.335546	0.515074	0.387387	0.403761	0.330413	0.374094	0.475068	0.371608	0.418171	0.481349	0.357442	0.444473	0.394606	0.384757	0.285763	0.336998	0.454502	0.317014	0.335779	0.504542	0.356774	0.467392	0.37849	0.380247	0.379201	0.316879	0	0.383297	0.363104	0.278174	0.395305	0.315814	0.340496	0.405092	0.33222	0.391554
ZFYVE9	1.28084	1.32907	1.39879	1.15884	1.15429	1.14307	1.32747	1.29148	1.30943	1.27489	1.21291	1.2811	1.21866	1.45418	1.38845	1.39259	0.531667	1.26064	1.27634	1.27615	1.31047	1.42159	1.0597	1.34028	1.25267	1.18414	1.32493	1.05994	1.26779	1.11731	1.20992	1.37813	1.39999	1.33315	1.16553	1.35069	1.33302	1.24955	0	1.32668	1.30455	1.33497	1.4362	1.14221	1.24782	1.47099	1.29122	1.6596
CC2D1B	0.0685925	0.0947392	0.083549	0.108845	0.103861	0.0781965	0.0750267	0.114772	0.120666	0.0758351	0.106268	0.0655372	0.0953905	0.121532	0.125915	0.102408	0.0684181	0.0988624	0.105664	0.107416	0.108981	0.126614	0.0585716	0.130468	0.0753701	0.0754559	0.027906	0.0580692	0.113465	0.0881829	0.0767113	0.134817	0.109116	0.101062	0.0379689	0.0871899	0.0961317	0.119233	0	0.0863368	0.10889	0.061236	0.0921038	0.0580937	0.0695085	0.097187	0.11673	0.0521389
ORC1	0.0106447	0.0144091	0.02129	0.0236839	0.0161477	0.0124817	0.00829696	0.00865254	0.0134284	0.00837621	0.00978515	0.0076519	0.006798	0.0178158	0.0130281	0.0163763	0.122572	0.0163449	0.0100178	0.0123278	0.0126772	0.0141897	0.0149116	0.0177682	0.00768052	0.0101717	0	0.00966883	0.0191202	0.00938609	0.00345916	0.0164405	0.0123699	0.0134136	0.0118118	0.00986218	0.0234007	0.014222	0	0.00798219	0.0148344	0.00912126	0.0122284	0.00261321	0.00801838	0.0126116	0.00917734	0.0311118
PRPF38A	0.125199	0.125266	0.163668	0.131929	0.16113	0.143126	0.208486	0.186279	0.18301	0.15608	0.187279	0.117131	0.137737	0.184619	0.153847	0.160577	0.523112	0.139143	0.178108	0.120976	0.167582	0.211386	0.0957218	0.207753	0.157659	0.116406	0.0750063	0.119957	0.159037	0.0953236	0.120457	0.16341	0.147087	0.193983	0.0920481	0.16572	0.181162	0.149299	0	0.141887	0.144325	0.125825	0.14973	0.11816	0.146694	0.134557	0.115122	0.308532
TUT4	1.10458	1.03308	1.09717	0.970754	0.948708	0.988174	1.11253	1.1275	1.06251	1.08371	1.01489	0.954199	1.00461	1.25044	1.02574	1.13331	0.842259	1.0569	1.06904	0.974049	1.00953	1.24825	0.674458	1.1599	1.03528	0.957273	1.04737	0.966924	1.25196	0.89939	0.943644	1.35749	1.04526	1.11527	0.892239	0.974684	1.12821	1.09729	0	1.21825	1.01873	1.0177	1.29351	0.930122	0.997542	1.31532	1.04808	0.945161
GPX7	0.0183826	0.0133414	0.0266459	0.0162257	0.0150607	0.0140477	0.0279073	0.0215439	0.0304434	0.0229971	0.0180336	0.0165371	0.0173883	0.0431849	0.0215679	0.0331576	0	0.0260418	0.0316364	0.0203097	0.0201045	0.0324268	0.0058304	0.038038	0.0120157	0.0154344	0	0.0123123	0.0094869	0.00963319	0.0134591	0.0269817	0.0209835	0.0285639	0.00770216	0.0245363	0.0362258	0.0239266	0	0.024543	0.0253299	0.0111342	0.0207977	0.0126561	0.011459	0.0218067	0.0309255	0.0569648
SHISAL2A	0.0104749	0.0137578	0.0177686	0.0167177	0.0156763	0.0107556	0.0107274	0.0119191	0.0178166	0.0101124	0.00706883	0.00759564	0.00550263	0.018345	0.0139072	0.0146718	0	0.0188097	0.00896102	0.00962018	0.0134937	0.0236533	0.00375457	0.0154161	0.0134124	0.00899216	0.0474521	0.00921423	0.0199142	0.0100652	0.00788859	0.01802	0.0136463	0.0153793	0.00413361	0.0144595	0.0123436	0.00821644	0	0.0206426	0.0139166	0.0102694	0.0150949	0.00950314	0.0113474	0.0144957	0.0116376	0.0890963
COA7	0.0326498	0.0342801	0.059892	0.0423277	0.03268	0.0398003	0.0620568	0.0467016	0.0690581	0.0550504	0.0599356	0.0275956	0.0321438	0.0751026	0.042849	0.0556847	0	0.0485275	0.08529	0.0424464	0.0542634	0.0713323	0.0171882	0.0727583	0.066192	0.0444502	0	0.0277234	0.0397913	0.0262792	0.0295749	0.0577719	0.0364043	0.0790768	0.0228856	0.0473623	0.0639848	0.0463587	0	0.0537463	0.0500101	0.0272823	0.0323477	0.0287799	0.038011	0.0287902	0.0450688	0.135236
ZYG11B	0.803949	0.788259	0.915398	0.77668	0.772108	0.854916	0.98607	0.895278	0.855437	0.833511	0.895353	0.664985	0.735224	0.817329	0.766166	0.791039	0.470764	0.798151	0.968048	0.78143	0.832199	0.955374	0.676465	0.800126	0.953314	0.860076	1.03994	0.769279	0.796567	0.676941	0.754168	0.90194	0.821045	0.879869	0.645295	0.794113	0.821372	0.771892	0	0.801203	0.779552	0.672019	0.802523	0.786852	0.846889	0.812931	0.778235	0.973592
ZYG11A	0.00751628	0.00935848	0.0165473	0.0285228	0.0169321	0.00810291	0.00603856	0.0160512	0.0146193	0.00511895	0.00703919	0.00566104	0.00303561	0.0298989	0.013647	0.0277561	0	0.0242012	0.0112777	0.0071199	0.00983525	0.0229124	0.000748859	0.023394	0.00716975	0.00542781	0	0.00736172	0.0126318	0.0109307	0.00516598	0.0133878	0.00739129	0.0160896	0.00432178	0.00441489	0.00989243	0.00791169	0	0.0143753	0.0100015	0.00380246	0.0114755	0.00286556	0.00654016	0.0234798	0.0137823	0.0356641
ECHDC2	0.565594	0.557299	0.550167	0.37067	0.423174	0.448247	0.297291	0.623947	0.561769	0.441281	0.380739	0.438552	0.517668	0.691377	0.687525	0.553901	0.148092	0.58854	0.412544	0.580531	0.543902	0.652404	0.348091	0.425426	0.473107	0.362028	0.315009	0.406597	0.412611	0.384778	0.370163	0.560564	0.600307	0.486	0.328131	0.606024	0.425604	0.455916	0	0.452955	0.518288	0.443498	0.593474	0.347132	0.361499	0.353599	0.556682	0.404275
SCP2	0.594099	0.576828	0.591184	0.523238	0.499011	0.49444	0.472192	0.623868	0.625093	0.614129	0.653047	0.486821	0.523488	0.638691	0.636266	0.593998	0.343754	0.587419	0.617144	0.56724	0.560757	0.771297	0.422251	0.613317	0.56558	0.547314	0.431617	0.485253	0.649798	0.508211	0.57179	0.775931	0.652541	0.668759	0.482806	0.584903	0.618546	0.568776	0	0.584475	0.554592	0.489218	0.641918	0.472993	0.513624	0.467771	0.599181	0.525359
PODN	0.000795445	0.000210242	0.00168747	0.00051548	0.00238607	0.000422746	0.00283911	0.00168094	0.00252622	0	0.000223885	0.00108788	0.00224559	0.00251389	0.000781386	0.00147688	0	0.00127912	0.00102491	0.000629575	0.0014899	0.000797715	0	0.00070466	0.00136145	0.0005023	0	0.00057746	0.00131001	0	0.00224879	0.00279014	0.00137696	0.00169043	0.00325015	0.000867636	0.00160378	0.000613661	0	0.00273258	0.00119249	0.000739692	0.00220793	0.000553148	0.000392807	0	0.000369839	0.032189
SLC1A7	0.00101775	0.00148083	0.000780495	0.00259911	0.00192604	0.00101018	0.000377823	0	0.000569937	0.00136378	0.000189301	0.000567683	0.00095626	0.00150006	0.000130875	0.00207247	0	0.000622835	0	0.000570716	0.000547468	0.000913752	0	0.000895529	0.00163244	0.000157498	0	0.000453165	0.00228021	0.000833853	0.000687993	0.00113025	0.000570545	0.000346962	0.00253544	0.000639797	0.000774004	0.00054392	0	0.000316698	0	0.000194775	0	0.00126912	0	0	0.000437514	0.0298278
CPT2	0.0161715	0.0124452	0.0230727	0.0232382	0.0153614	0.0140084	0.0105627	0.0186798	0.0321877	0.0237262	0.0171315	0.0122606	0.00968214	0.0511695	0.0240604	0.0259292	0	0.0272165	0.0316039	0.0213157	0.022141	0.0498075	0.00752809	0.0409574	0.0116074	0.0119239	0	0.00824977	0.0181402	0.0121178	0.0110227	0.0294132	0.0160372	0.0356043	0.0125601	0.0256325	0.0240663	0.0128659	0	0.0261222	0.0236188	0.0119444	0.0262536	0.010061	0.0137095	0.0170314	0.0197728	0.0233616
MAGOH	0.138917	0.14015	0.207536	0.181444	0.157062	0.144953	0.213446	0.217045	0.238056	0.186257	0.168247	0.11325	0.15246	0.240651	0.194184	0.210025	0	0.148781	0.229105	0.142393	0.168287	0.256403	0.0826966	0.228103	0.161341	0.129428	0.209454	0.117795	0.175678	0.133199	0.151577	0.189626	0.195329	0.273586	0.0943706	0.156599	0.258694	0.19195	0	0.20424	0.185926	0.12966	0.172907	0.149053	0.168381	0.189503	0.142747	0.249959
LRP8	0.23638	0.258862	0.277521	0.221956	0.304748	0.272769	0.258452	0.301819	0.334623	0.321952	0.279869	0.249081	0.280366	0.281244	0.292648	0.267278	0.243693	0.259397	0.273667	0.276461	0.304203	0.270404	0.257998	0.357353	0.275912	0.256565	0.108314	0.202523	0.199686	0.212368	0.279308	0.271309	0.294436	0.290618	0.213921	0.34268	0.25907	0.271467	0	0.282282	0.274372	0.194153	0.219989	0.243576	0.204277	0.302365	0.35147	0.332308
DMRTB1	0.000559937	0.000811417	0.00243096	0.000660431	0.00109353	0.000938769	0.000288353	0	0.000178535	0.000143612	0.000317739	0	0	0	0.000175925	0	0	0.000676093	0.000283223	0	0.000262147	0.000472746	0	0.000800501	0.00114026	0.000575739	0	0	0.00108936	0.000291766	0	0.000849985	0.000351302	0	0	0.000237624	0	0.000635144	0	0	0	0	0.000516379	0	0	0	0.000675933	0
GLIS1	0.572005	0.631089	0.669823	0.519565	0.553719	0.52475	0.721569	0.76857	0.681633	0.706237	0.591907	0.549196	0.613423	0.624874	0.73236	0.640442	0.356953	0.718764	0.574217	0.648464	0.507798	0.84638	0.587574	0.700749	0.514257	0.546251	0.591717	0.617314	0.434028	0.595265	0.571312	0.563559	0.743751	0.762462	0.489034	0.681049	0.684408	0.699673	0	0.601478	0.657083	0.487138	0.558034	0.558189	0.604718	0.703681	0.765938	1.20884
NDC1	0.212254	0.215326	0.261916	0.234811	0.216433	0.20855	0.173846	0.237779	0.257015	0.212567	0.207327	0.169209	0.219575	0.295956	0.224573	0.251671	0.192171	0.210788	0.210347	0.245149	0.225127	0.260165	0.14628	0.239373	0.214875	0.238422	0.23646	0.181634	0.226788	0.178925	0.148614	0.289336	0.253394	0.274877	0.166609	0.266348	0.231314	0.1851	0	0.187768	0.225053	0.200139	0.218709	0.16161	0.212329	0.20019	0.294608	0.141607
YIPF1	0.11464	0.150163	0.160775	0.179404	0.161015	0.13008	0.130872	0.158832	0.20215	0.167257	0.131479	0.11196	0.129914	0.189943	0.179146	0.162669	0.128436	0.136325	0.155325	0.136011	0.160545	0.164591	0.0858518	0.176895	0.14734	0.113496	0.37347	0.0897746	0.11055	0.0965783	0.0791716	0.183242	0.149307	0.153049	0.0809859	0.155753	0.148724	0.126673	0	0.155249	0.194109	0.0758753	0.143074	0.167207	0.112212	0.151292	0.216681	0.241409
DIO1	0.00635646	0.00992454	0.026017	0.0298031	0.0189549	0.0118244	0.0100399	0.00971301	0.0249419	0.00920196	0.0052927	0.00451555	0.00124224	0.0323729	0.009434	0.0244301	0	0.0140947	0.0171718	0.00762504	0.0142594	0.0284924	0.00915885	0.0275981	0.00513263	0.00681209	0	0.00742233	0.0258746	0.00921544	0.00414825	0.0442121	0.0109066	0.043593	0.00452621	0.00958786	0.0211172	0.00555622	0	0.0145252	0.0187394	0.00799852	0.0334771	0.0021968	0.00972925	0.0320441	0.0156417	0.0583068
HSPB11	0.264123	0.251198	0.296677	0.27208	0.272812	0.239503	0.208877	0.25852	0.291165	0.265198	0.252159	0.206009	0.216388	0.360152	0.260234	0.306665	0.535925	0.225224	0.288502	0.211903	0.270072	0.385628	0.131093	0.292556	0.272285	0.249228	0.256477	0.189966	0.30268	0.183853	0.177249	0.38018	0.223003	0.292805	0.205706	0.256186	0.291369	0.238541	0	0.272963	0.28259	0.240949	0.420274	0.210913	0.215381	0.273886	0.25278	0.319363
LRRC42	0.0661706	0.0801373	0.107838	0.0908062	0.0839188	0.0852261	0.104352	0.114208	0.136232	0.091697	0.0889599	0.0666839	0.0725929	0.100825	0.094485	0.121208	0	0.0908935	0.123154	0.0814309	0.100273	0.122458	0.0367851	0.128295	0.0806752	0.065604	0.0531677	0.0611333	0.0707466	0.0734839	0.0609126	0.122573	0.0698465	0.112046	0.0475257	0.101809	0.13173	0.0861678	0	0.113707	0.109005	0.0535237	0.125529	0.0700362	0.0808282	0.124634	0.134316	0.0445187
LDLRAD1	0.000820524	0.00121968	0.00145731	0.00295518	0.000778036	0.000143956	0.00225148	0.000987011	0.00189092	0.000599563	0.000455698	0.000415617	0	0.00447576	0.0010505	0.00220787	0	0.000954785	0.00128662	0.000754731	0.00344316	0.00118963	0	0.00212632	0.00155086	0.00028106	0	0.000845441	0.0028352	0.00138904	0.000454809	0.000786921	0.00067386	0.00185583	0	0.000307694	0.000906557	0	0	0.000558631	0.000745172	0.000498366	0.00129312	0	0.00045191	0.00209435	0.00210169	0
TMEM59	0.512914	0.484899	0.609833	0.530366	0.53091	0.551698	0.745119	0.635282	0.596145	0.499786	0.531381	0.367311	0.440693	0.652403	0.489761	0.54763	0.575811	0.502548	0.704691	0.453686	0.608622	0.680929	0.296482	0.607599	0.56349	0.471723	0.62749	0.513622	0.749813	0.491272	0.472816	0.760972	0.533698	0.615889	0.360936	0.475961	0.784803	0.5593	0	0.57987	0.521989	0.523379	0.595441	0.442768	0.587799	0.635149	0.429178	0.526131
TCEANC2	0.0941617	0.099583	0.140901	0.096243	0.104306	0.0958892	0.0770403	0.119065	0.13158	0.11259	0.101247	0.0991158	0.101355	0.123462	0.121175	0.104767	0.128436	0.109215	0.112645	0.104441	0.0961915	0.160606	0.100343	0.133902	0.0990822	0.0938389	0.0531796	0.0830914	0.10352	0.102812	0.0672363	0.126296	0.121845	0.132362	0.0977456	0.128424	0.116039	0.117263	0	0.131246	0.123704	0.0849104	0.108913	0.0820656	0.136466	0.0728207	0.116448	0.102384
AL357673.1	0.0116415	0.0228922	0.0177229	0.0207362	0.0210718	0.0126437	0.0133843	0.0181228	0.0263798	0.0253617	0.0240203	0.0238884	0.0304721	0.0218996	0.0198776	0.0335046	0	0.0315897	0.0127787	0.0272509	0.0182507	0.0244804	0.0136166	0.0262605	0.0162649	0.0130407	0	0.0273583	0.0155447	0.012891	0.0283437	0.0261947	0.0220426	0.0159107	0.0152862	0.0318839	0.0164646	0.0204824	0	0.0171067	0.038416	0.0202764	0.0258219	0.00906975	0.0216748	0.0559199	0.0546311	0.0324817
MRPL37	0.12128	0.109278	0.153169	0.10633	0.125238	0.14217	0.117125	0.163923	0.161269	0.12564	0.119938	0.116691	0.0965828	0.163238	0.17371	0.134222	0	0.132072	0.144782	0.122845	0.144443	0.188078	0.0842426	0.159989	0.138689	0.119589	0.207391	0.116929	0.139411	0.111594	0.128893	0.174091	0.140107	0.134742	0.0848806	0.133901	0.141313	0.127503	0	0.132364	0.127529	0.129453	0.126518	0.109752	0.151297	0.160625	0.141024	0.144377
SSBP3	0.938488	1.0054	1.12355	0.883309	0.941292	0.873821	1.20105	1.22386	1.12692	1.16832	1.20153	0.976428	1.10143	1.07801	1.26863	1.13788	1.10391	1.20501	1.08964	1.05713	1.0784	1.26981	1.0144	1.20464	1.10874	0.950431	0.743972	0.90716	0.724499	0.830516	1.10524	1.26375	1.21209	1.13573	0.865323	1.19926	1.3739	1.30124	0	1.05025	1.18573	0.974907	0.866765	0.995102	1.21071	1.56748	1.40176	1.16508
ACOT11	0.331751	0.366688	0.425465	0.241644	0.236405	0.150464	0.205522	0.215576	0.219835	0.331166	0.136443	0.306686	0.260374	0.348833	0.540673	0.301162	0.100363	0.246385	0.288264	0.323426	0.379198	0.392636	0.243029	0.402559	0.323156	0.26165	0.513145	0.217139	0.157719	0.179967	0.334283	0.25618	0.335064	0.296423	0.315752	0.321411	0.379066	0.510279	0	0.294772	0.300566	0.219888	0.25169	0.224169	0.343864	0.116412	0.387415	0.331489
FAM151A	0.00603389	0.00673744	0.0309157	0.0281655	0.019874	0.00492428	0.00645184	0.00589885	0.0135819	0.00847887	0.00145751	0.00112085	0.00158755	0.0182681	0.00908051	0.0192618	0	0.00899329	0.0238272	0.00682877	0.0179752	0.0197716	0	0.0200587	0.00883298	0.00500239	0	0.00872123	0.0208092	0.00883737	0.0027615	0.0130478	0.00879977	0.030222	0.00298303	0.00553345	0.0188798	0.00932241	0	0.00652639	0.010467	0.00455593	0.0161893	0	0.00867452	0.00985027	0.0105629	0.0079553
MROH7-TTC4	0.0591919	0.0606763	0.0595938	0.0331883	0.0359527	0.0248893	0.0233707	0.0340049	0.0336457	0.0432782	0.017633	0.0502908	0.0519444	0.0609741	0.119571	0.0352607	0	0.0330614	0.0398586	0.0683764	0.0599055	0.0592011	0.0457054	0.0470844	0.042204	0.0362147	0.158742	0.0386952	0.0220914	0.0256665	0.0688222	0.0513452	0.0606529	0.0400361	0.0360106	0.0606768	0.0495352	0.0751049	0	0.0449193	0.0482976	0.0318456	0.0395718	0.0416722	0.049823	0.00512346	0.0687921	0.0410959
TTC4	0.0158389	0.0111006	0.0121003	0.00431455	0.00965119	0.00854292	0.0139175	0.01767	0.00626262	0.00893502	0.00713198	0.00502716	0.00749119	0.00943643	0.013842	0.00594368	0	0.00731963	0.013744	0.0092084	0.0131082	0.0108603	0.00168831	0.0111534	0.0101593	0.0156	0	0.0112589	0.00899644	0.00660988	0.00608899	0.00673339	0.0187499	0.00981763	0.00273516	0.00936171	0.0179128	0.0195449	0	0.01441	0.00699513	0.00884064	0.00650613	0.0158002	0.0222397	0.00797006	0.00480955	0.0241257
PARS2	0.0102277	0.0153448	0.0203251	0.0148317	0.0153213	0.0108714	0.0142345	0.00960288	0.0200161	0.0143292	0.0160112	0.00626894	0.00503636	0.0181002	0.0156075	0.0165305	0	0.0135121	0.0204367	0.0131712	0.0123304	0.018179	0.0165904	0.022304	0.0105964	0.0103915	0	0.00878581	0.0143148	0.0081457	0.00693403	0.0184823	0.0105236	0.0188979	0.0061512	0.0153954	0.0176432	0.00528877	0	0.0164765	0.0195785	0.00663109	0.0107849	0.00381231	0.00972699	0.0260442	0.0128818	0.0275582
TTC22	0.0137907	0.0066406	0.0133222	0.0132528	0.0227117	0.011455	0.0197421	0.00716893	0.0267097	0.0148815	0.0085013	0.0149592	0.0140414	0.02262	0.0216611	0.023777	0	0.0199357	0.0181323	0.0175963	0.0139205	0.0227414	0.0160355	0.0384944	0.0172572	0.0131746	0	0.0130879	0.0203127	0.0130061	0.0127416	0.0220054	0.0147963	0.0214065	0.00827129	0.0219715	0.0209833	0.0118273	0	0.0377871	0.024273	0.00701643	0.0171547	0.00960448	0.0131634	0.00462714	0.0301777	0.111273
LEXM	0.00782013	0.00587119	0.0113303	0.0188694	0.0159074	0.0106635	0.00873708	0.0100233	0.0159505	0.00811955	0.00950508	0.00630677	0.0087054	0.0124725	0.0114503	0.0104741	0	0.0187097	0.014536	0.0133285	0.0148577	0.0259253	0.00153785	0.0304719	0.0100254	0.00766109	0	0.00905919	0.0128464	0.0105577	0.00427965	0.0255428	0.00999722	0.0206935	0.00294918	0.00694911	0.00710427	0.0119387	0	0.0164882	0.0167079	0.00548954	0.0242267	0.00492849	0.00680941	0.0167771	0.019554	0.0339767
DHCR24	0.194073	0.23694	0.279821	0.23861	0.243097	0.296239	0.35986	0.304221	0.294937	0.250064	0.349475	0.136104	0.175986	0.199287	0.283616	0.239325	0.154238	0.202791	0.460134	0.273917	0.305472	0.290804	0.155431	0.300471	0.420276	0.287463	0.238992	0.253568	0.277654	0.171195	0.212614	0.288766	0.242246	0.279453	0.122017	0.235923	0.341415	0.205594	0	0.208397	0.242211	0.168385	0.223557	0.311722	0.366542	0.426945	0.289592	0.31975
TMEM61	0.00310021	0.00164647	0.00676174	0.00668673	0.00652568	0.00500421	0.00282049	0.00453203	0.00569141	0.0022504	0.00235342	0.000960692	0.00345321	0.00366723	0.00266274	0.00633418	0	0.00747795	0.0101911	0.00584737	0.00503923	0.0112536	0.00226513	0.00558455	0.00296915	0.00169301	0.032037	0.00233285	0.00349497	0.00407545	0.00297614	0.00516294	0.00548681	0.00601298	0.00282792	0.00609348	0.00508734	0.00438236	0	0.00972066	0.0056135	0.00401123	0.00345474	0.00324006	0.00165647	0.00190946	0.0075269	0.00198404
BSND	0.000866062	0.00132393	0.0018528	0.000582058	0.00112339	0.000575418	0.00205073	0.00143008	0.00140784	0.00179955	0.00100267	0.000349625	0.00305359	0.00141209	0.00139078	0.000378127	0	0.00117961	0.00187122	0.00306301	0.0017116	0.00246208	0.00143273	0.00131954	0.00167868	0.00142485	0	0.00140613	0.000764949	0.0031534	0.000740843	0.00164886	0.00157933	0.000804089	0.00187599	0.00364165	0.000838449	0.00107215	0	0.00198668	0.00220361	0.000877983	0.00124202	0.00513593	0.000567078	0	0.00296921	0
PCSK9	0.00360095	0.00292896	0.0034359	0.00342435	0.00294466	0.00285715	0.00430251	0.00346462	0.00309147	0.00132512	0.00253304	0.00153017	0.000618442	0.00442109	0.00556613	0.00323667	0	0.00585824	0.0022571	0.00352963	0.0038061	0.00186965	0	0.00165565	0.00373343	0.00196756	0	0.00296099	0.00480218	0.00307682	0.00188274	0.00253691	0.00645677	0.00169818	0	0.000840573	0.00417835	0.0055713	0	0.00117425	0.00363847	0.00233883	0.00332461	0.00261894	0.00209521	0.00311289	0.00109986	0.00132565
USP24	0.995374	0.864071	0.897576	0.784908	0.837192	0.940098	0.856117	0.900206	0.83572	0.906353	0.932025	0.769622	0.79626	0.923186	0.847404	0.853187	0.348462	0.864029	0.840374	0.89929	0.821115	1.02151	0.540535	0.841349	0.974932	0.87052	0.754446	0.945115	1.0744	0.937001	0.658703	1.06896	0.930781	0.867387	0.783549	0.782702	0.917748	0.845129	0	0.861997	0.799541	0.927575	1.00728	0.809907	0.890646	0.860137	0.863982	0.814668
AC119674.2	0.00102298	0.00295726	0.00349176	0.00805337	0.00373157	0.00288315	0.00274958	0.00129347	0.00411966	0.000526226	0.000909055	0.00138574	0	0.00286022	0.0017602	0.00267344	0	0.00554805	0.00167257	0.00105328	0.00162952	0.0043703	0	0.00301068	0.00165155	0.00204914	0	0.0010524	0.00783676	0.00310046	0.00223365	0.00505964	0.00165852	0.00507133	0.00114562	0.00118801	0.00245379	0.00166605	0	0.000742163	0.000995495	0.000971838	0.00331866	0.00081045	0.000608396	0.00367263	0.00234659	0.00268621
PLPP3	0.0479838	0.0747692	0.0548354	0.0493654	0.0440316	0.0397249	0.0386633	0.0403687	0.055602	0.0399515	0.0391516	0.0404343	0.0401813	0.0604758	0.0584132	0.0648938	0	0.0617561	0.0413038	0.0455354	0.039726	0.0667506	0.0279211	0.0665956	0.043078	0.0506871	0.0399667	0.0372606	0.0555477	0.046696	0.034362	0.0492823	0.0481661	0.0548229	0.0357101	0.0414588	0.0453781	0.0365592	0	0.0299704	0.0453158	0.0269993	0.0593615	0.0340054	0.0284169	0.0519535	0.0585317	0.0864747
PRKAA2	1.24639	1.01742	1.06803	1.03259	1.18066	1.17952	0.834325	0.974996	1.17703	0.958269	1.25176	0.854953	0.868048	1.14382	1.08392	1.15772	1.31294	1.20821	1.11312	1.13689	1.14333	1.21318	0.591098	1.25889	1.06233	1.19557	1.21531	0.978045	1.07256	1.12907	0.717851	1.13223	0.981507	1.09577	0.818142	0.998604	0.894919	0.81073	0	0.947743	1.0215	0.709561	1.26969	0.840752	1.04182	0.872897	1.02048	0.713405
FYB2	0.0912833	0.0967127	0.0513505	0.0713022	0.0713914	0.0785663	0.0198112	0.0337875	0.0665348	0.0563874	0.0649998	0.0510253	0.0859985	0.0642935	0.083605	0.0700341	0	0.0793511	0.0738265	0.0967045	0.0621693	0.0556731	0.0281882	0.135887	0.0849502	0.0542563	0.162098	0.0665611	0.0508642	0.0754743	0.0308171	0.0348006	0.0773835	0.0543267	0.037493	0.061924	0.0366185	0.0484232	0	0.0344698	0.0516659	0.0473904	0.0651939	0.0259665	0.0461424	0.0113141	0.115602	0.0259501
C8A	0.00166392	0.0017943	0.00213425	0.00230759	0.00349862	0.00173497	0.00254655	0.000796257	0.00123279	0.00110203	0.000798544	0.00110222	0.000522327	0	0.00120156	0.00188265	0	0.00292762	0.000416181	0.00123239	0.000929357	0.000927932	0	0.00205532	0.000757248	0.000575542	0	0.00114051	0.00138965	0.00300245	0.000566212	0.00144326	0.00125493	0.000883425	0	0.000914001	0.00086468	0.0014805	0	0.000626978	0.00114904	0.00112609	0.00124749	0	0.000686013	0	0.00126885	0
C8B	0.00211874	0.000971407	0.00197581	0.00168987	0.00206405	0.00106866	0.000527128	0.000272992	0.00083933	0.000428587	0.000502968	0.00129878	0	0.00396957	0.0016607	0.000654337	0.0684181	0.00152597	0.000775781	0.000785685	0.00131601	0.000437303	0	0.00143324	0	0.00180972	0	0.00110446	0.00254733	0.00210672	0	0.00187594	0.000686334	0	0	0.00078754	0.000777078	0	0	0.000793121	0.000976615	0.000673088	0	0.000656912	0	0.00282873	0.00136711	0.0111327
DAB1	2.82883	2.83693	2.65888	2.77737	3.00416	2.63305	2.58943	2.59603	3.02094	2.94786	2.65172	2.64045	2.75848	2.57649	2.52051	2.84189	2.72921	2.59336	2.67809	2.8263	2.58742	2.40267	2.72994	2.7641	3.00946	2.84481	3.14805	2.68499	2.73165	2.96169	2.90623	2.61877	2.86363	2.78161	2.79369	2.70233	2.89514	2.7101	0	2.78697	2.9975	2.71481	2.68009	2.85722	2.87161	3.19866	3.08377	2.19364
TACSTD2	0.000526961	0	0.00135684	0.00154348	0.00368169	0.00161666	0.00142031	0.00281738	0.00308838	0.000207454	0.000559734	0.000177855	0.00123878	0.00126644	0.00150435	0.00310981	0	0.00137873	0.000764789	0.000790324	0.002448	0.00396808	0	0.000544636	0.000441789	0.000434061	0	0.00124517	0.000683714	0	0	0.00349826	0.0011117	0.000878325	0	0.000836674	0.00318451	0.000352408	0	0.00109544	0.00153368	0	0.000447968	0	0.00188844	0	0	0.00294753
MYSM1	1.14362	1.02792	1.08704	1.16176	1.10802	1.21976	1.02999	1.11428	1.13163	1.06261	1.16892	0.906656	0.964907	1.11489	0.90732	1.1433	0.290898	1.1864	1.09062	1.0246	1.22249	1.11232	0.728008	1.14216	1.09153	1.0663	1.06567	0.881679	1.08844	0.903673	0.830587	1.30747	0.98046	1.07413	0.857571	1.0451	1.10566	0.826826	0	1.03536	1.02802	0.86513	1.11775	0.947685	1.0687	0.951489	0.951197	0.961055
JUN	0.137699	0.156121	0.241543	0.173654	0.151474	0.260387	0.692894	0.235614	0.330368	0.260619	0.372099	0.103488	0.161884	0.288326	0.112385	0.215238	0	0.146192	0.462726	0.111658	0.180949	0.33681	0.150303	0.324081	0.347942	0.220399	0.380963	0.21926	0.180578	0.131871	0.283423	0.276791	0.175048	0.41374	0.128675	0.17392	0.402858	0.276278	0	0.214676	0.207487	0.209476	0.158505	0.306783	0.264177	0.373337	0.170453	0.421769
FGGY	0.361271	0.395499	0.379441	0.344191	0.338387	0.293173	0.166187	0.387311	0.432266	0.368583	0.465619	0.373377	0.321672	0.387446	0.437488	0.369663	0.459928	0.436249	0.342352	0.411803	0.342868	0.476301	0.240749	0.49719	0.291057	0.332407	0.296706	0.252509	0.396546	0.380253	0.257959	0.310019	0.438343	0.347464	0.380175	0.418715	0.333126	0.356318	0	0.313082	0.359586	0.289104	0.353872	0.179557	0.234793	0.377449	0.401709	0.28558
HOOK1	0.624056	0.577352	0.669915	0.537736	0.613514	0.690401	0.674874	0.622014	0.578736	0.622166	0.617781	0.492873	0.503483	0.505531	0.401724	0.522825	0.355466	0.505959	0.640098	0.47658	0.543823	0.747511	0.316337	0.536373	0.723246	0.64652	0.653394	0.661552	0.75567	0.538886	0.507411	0.704807	0.568346	0.679894	0.582174	0.533267	0.681463	0.592829	0	0.633697	0.527372	0.524798	0.600352	0.587652	0.718816	0.517133	0.56601	0.865406
CYP2J2	0.00668438	0.0093482	0.0042009	0.00456336	0.00453495	0.00802244	0.0106514	0.00375737	0.00485153	0.0027691	0.00224278	0.0026323	0.00340552	0.00535032	0.00262746	0.0018003	0	0.00214799	0.00263521	0.00215447	0.00213476	0.00480172	0.00556088	0.003238	0.00264225	0.00650429	0	0.00651076	0.00768895	0.00437375	0.00835996	0.00450795	0.00696271	0.00572649	0.00703288	0.00183042	0.0041226	0.00568009	0	0.00493103	0.000778162	0.00166922	0.00487716	0.00274702	0.00243447	0.0134279	0.00453293	0.00398329
C1orf87	0.00654707	0.00442051	0.00691625	0.00911255	0.00611639	0.00592605	0.00532528	0.00407116	0.00529279	0.00282168	0.00560864	0.00363948	0.00731937	0.00633066	0.00475733	0.00519824	0	0.00467557	0.0030894	0.00485396	0.00415903	0.00538753	0.0103926	0.0061913	0.00443261	0.00476947	0	0.0035878	0.00800174	0.00529692	0.00304312	0.00675404	0.00423052	0.00590619	0.00492532	0.00435955	0.00335143	0.00124534	0	0.00644782	0.00464154	0.00341475	0.00675992	0.00282752	0.00519495	0.00517311	0.00674675	0.00336629
NFIA	1.13159	1.0046	1.00942	0.711226	1.30433	1.06462	0.908909	0.921717	0.741808	1.15553	0.952982	0.778157	0.912291	0.77626	0.619951	0.811664	0.445113	0.688541	1.13812	0.876892	0.51956	0.806898	0.633075	0.597798	1.1233	1.04066	1.13342	1.40672	1.12734	1.31499	1.40418	0.816298	1.07176	1.07494	0.848645	0.85257	0.956323	0.763273	0	0.827072	0.893469	0.869288	1.19113	1.0153	1.15652	0.591628	0.907542	1.13741
TM2D1	0.429049	0.410227	0.476097	0.425034	0.430418	0.431173	0.372229	0.489517	0.522928	0.473911	0.44508	0.365462	0.351095	0.605659	0.402923	0.510465	0.324142	0.484659	0.565989	0.394505	0.487579	0.539437	0.3232	0.533258	0.46155	0.397545	0.519481	0.332959	0.494931	0.318013	0.354846	0.56203	0.427527	0.505013	0.336285	0.39174	0.496629	0.40346	0	0.471474	0.450242	0.405189	0.520839	0.32259	0.393253	0.528814	0.405555	0.273515
PATJ	1.39108	1.40184	1.40066	1.23937	1.17388	1.16618	1.01645	1.45402	1.31814	1.29288	1.15461	1.36237	1.32576	1.57067	1.44178	1.30953	0.998253	1.47571	1.20168	1.38067	1.34988	1.40125	1.15699	1.34728	1.20141	1.25545	1.50495	1.23404	1.48332	1.08044	1.39266	1.56267	1.44005	1.20752	1.36415	1.41882	1.30052	1.13544	0	1.19512	1.17221	1.40597	1.41517	1.09466	1.21921	1.51972	1.33889	0.975613
L1TD1	0.00507624	0.00770176	0.00835687	0.00788668	0.00660321	0.00516894	0.0100146	0.00497144	0.00752247	0.0060988	0.00330318	0.00476577	0.00287601	0.00966829	0.00594048	0.0079403	0	0.00584416	0.00393125	0.00373319	0.00290246	0.0108953	0.00218049	0.0174369	0.00703799	0.00770427	0	0.0060326	0.0103083	0.00709098	0.00669012	0.0112543	0.0073532	0.00572901	0.0073247	0.00550434	0.00483407	0.00443261	0	0.00522006	0.00755554	0.00404105	0.00823348	0.0120574	0.00395798	0.00893739	0.00579202	0.0193213
KANK4	0.0199385	0.0241029	0.0338547	0.0361694	0.0359984	0.0162636	0.0198736	0.025839	0.0241656	0.00802829	0.0138381	0.0135378	0.00913497	0.0303273	0.0241054	0.02194	0	0.029278	0.0185637	0.0161132	0.0148225	0.030353	0.0218219	0.0265593	0.0152132	0.0212134	0	0.0156074	0.0359997	0.0247214	0.0123666	0.0272531	0.0268819	0.02386	0.00361033	0.0143045	0.0235932	0.0277213	0	0.0156547	0.0180122	0.0257619	0.0333654	0.00844689	0.0187922	0.020439	0.0181311	0.0184543
USP1	0.143576	0.10626	0.173044	0.109099	0.0944296	0.132134	0.151929	0.151266	0.128354	0.125275	0.142326	0.0799401	0.0956515	0.180889	0.0932493	0.118515	0.100363	0.10057	0.19994	0.102646	0.12694	0.208827	0.0732081	0.156109	0.144643	0.131923	0.202629	0.117505	0.178444	0.0874228	0.0858775	0.215559	0.10902	0.152132	0.0903804	0.102331	0.168546	0.113621	0	0.176706	0.0896719	0.0999158	0.127257	0.0931158	0.117515	0.150734	0.0770932	0.22095
DOCK7	0.85815	0.775328	0.916206	0.867865	0.870284	0.865833	0.717007	0.815551	0.927346	0.878017	0.930934	0.751285	0.769039	0.930871	0.835786	1.01069	0.37187	1.04127	0.889935	0.999962	0.839597	1.01969	0.562637	0.923916	0.957883	0.916858	0.888733	0.798773	0.930597	0.807893	0.574257	0.947868	0.827975	0.880536	0.706186	0.787568	0.887649	0.779261	0	0.951202	0.886613	0.780449	0.946102	0.764476	0.88685	0.967302	0.994885	0.454608
ANGPTL3	0	0	0.000466479	0.00203661	0.000740572	0	0	0.000249066	0.000497483	0.000146007	0.000525627	0	0	0.00105366	0	0.00100416	0	0.000459539	0.000209667	0.000120076	0.000212625	0.00114813	0	0.00486938	0	0	0	0	0.00141984	0	0	0.00054611	0.000265913	0.000622806	0	0.000178111	0.000368575	0	0	0	0.000297863	0	0.00198652	0	0	0.00235111	0.000397568	0
ATG4C	0.418705	0.45467	0.578801	0.540677	0.591569	0.498279	0.424897	0.48422	0.551808	0.477946	0.468613	0.315262	0.351204	0.405126	0.427243	0.482326	0.495623	0.421988	0.566537	0.489476	0.418244	0.646529	0.268651	0.482764	0.619071	0.489651	0.342219	0.459274	0.679541	0.459524	0.311845	0.685128	0.530387	0.617	0.41018	0.41653	0.659021	0.489861	0	0.721682	0.460507	0.425031	0.602079	0.418739	0.640805	0.389327	0.480985	0.310661
ALG6	0.280726	0.220225	0.296001	0.212076	0.218673	0.272539	0.103497	0.28493	0.252596	0.251472	0.25887	0.152501	0.188522	0.262136	0.23397	0.30988	0	0.274218	0.273062	0.255074	0.216093	0.42513	0.0997564	0.306262	0.171785	0.224712	0.439836	0.19242	0.252581	0.171949	0.152823	0.345339	0.273318	0.249518	0.138096	0.272558	0.221257	0.146965	0	0.262685	0.265774	0.188622	0.243587	0.123907	0.161162	0.191765	0.310928	0.0988285
ITGB3BP	0.327476	0.372247	0.378517	0.561407	0.448017	0.293643	0.497491	0.34444	0.519934	0.302827	0.271503	0.332885	0.235958	0.585604	0.367282	0.35154	0.258031	0.312269	0.397222	0.251068	0.437695	0.534234	0.232099	0.398543	0.400556	0.250226	0.650154	0.446209	0.533904	0.411352	0.192248	0.44837	0.312099	0.630293	0.486863	0.258151	0.453064	0.499054	0	0.316463	0.297102	0.266028	0.593177	0.536018	0.52629	0.416846	0.302303	0.699935
EFCAB7	0.632928	0.605817	0.640678	0.642785	0.570055	0.586623	0.736017	0.602304	0.67148	0.551085	0.642967	0.529435	0.533751	0.736128	0.568953	0.626939	0.323019	0.606465	0.651032	0.5169	0.637002	0.69413	0.287602	0.6059	0.622649	0.533917	0.688691	0.533052	0.637313	0.543273	0.422532	0.641659	0.575477	0.657705	0.479479	0.534748	0.704817	0.642519	0	0.580161	0.560256	0.511858	0.699487	0.597998	0.659126	0.590806	0.544596	0.608015
PGM1	0.206644	0.205593	0.244546	0.184086	0.172792	0.185315	0.134519	0.238729	0.248342	0.197576	0.215704	0.163137	0.154845	0.32342	0.23081	0.244779	0.313028	0.238641	0.242436	0.201363	0.205004	0.274882	0.134558	0.251392	0.205845	0.182535	0.0809072	0.132587	0.16698	0.181832	0.165512	0.259387	0.216933	0.203057	0.133608	0.209159	0.264994	0.220382	0	0.258902	0.225001	0.176452	0.274928	0.155166	0.159537	0.326974	0.223603	0.101277
ROR1	0.0434812	0.0474422	0.0599772	0.0650646	0.055649	0.0495695	0.0224903	0.0373688	0.0475991	0.0284115	0.0264704	0.0283925	0.0337542	0.0504083	0.0397473	0.0438474	0	0.0420889	0.0488103	0.0357501	0.0402255	0.0669475	0.041355	0.0590666	0.028568	0.0334136	0.0480592	0.0296836	0.0556227	0.0651456	0.045959	0.0612474	0.0221195	0.0433305	0.0317507	0.0383478	0.0454478	0.0511947	0	0.0570191	0.0647391	0.0447292	0.0772651	0.0182072	0.0263288	0.0890881	0.0578206	0.0354867
UBE2U	0.00420268	0.00685359	0.00734745	0.01217	0.0071416	0.00439602	0.00227474	0.00523009	0.00282868	0.00192848	0.00335673	0.00072452	0.00330468	0.00120721	0.00273389	0.00351438	0	0.00592065	0.00331241	0.00325765	0.00109481	0.00449555	0	0.00405163	0.00396155	0.00504367	0	0.00271845	0.0134656	0.00869558	0.00322203	0.00534286	0.00232847	0.00411998	0.00214118	0.00275823	0.00445173	0.0031406	0	0.00255769	0.00419436	0.00198436	0.00691283	0.000634691	0	0	0.00453099	0.00302107
CACHD1	0.417589	0.376579	0.435862	0.340691	0.336526	0.377901	0.298344	0.325797	0.459464	0.315028	0.415792	0.359596	0.323032	0.385437	0.38106	0.410928	0.319426	0.463741	0.381412	0.461469	0.299684	0.528897	0.207873	0.350097	0.450297	0.3957	0.27304	0.280696	0.3618	0.502864	0.386265	0.313013	0.412498	0.288929	0.424018	0.405459	0.427043	0.463404	0	0.432326	0.397088	0.407172	0.61243	0.306802	0.295938	0.764566	0.37566	0.173276
RAVER2	0.456349	0.420357	0.561282	0.558305	0.56203	0.514926	0.270987	0.497257	0.653909	0.539812	0.579969	0.386047	0.421684	0.512737	0.463762	0.651972	0.363443	0.502684	0.530949	0.566367	0.411532	0.617072	0.337718	0.602335	0.568835	0.488795	0.118408	0.346734	0.465004	0.575964	0.377833	0.544544	0.4596	0.515971	0.354795	0.50032	0.492297	0.490457	0	0.60518	0.574311	0.380466	0.653005	0.367806	0.442673	0.497727	0.715937	0.138086
JAK1	0.692027	0.735095	0.839368	0.628377	0.710397	0.694369	0.612619	0.743302	0.776307	0.637747	0.687191	0.583368	0.591396	0.783048	0.84678	0.60791	0.0684181	0.727068	0.737484	0.74264	0.731335	0.965059	0.428032	0.716327	0.633666	0.649731	0.757097	0.524155	0.543223	0.610344	0.531264	0.832707	0.71476	0.552532	0.570139	0.810146	0.795409	0.690813	0	0.733634	0.661465	0.538829	0.640534	0.482866	0.616726	1.08911	0.681179	0.323406
AK4	0.255351	0.275314	0.276595	0.224848	0.331556	0.319155	0.35645	0.380838	0.367829	0.322664	0.302257	0.24507	0.233364	0.232401	0.243964	0.235936	0	0.310816	0.333019	0.249689	0.241077	0.303842	0.216642	0.39226	0.298917	0.257569	0.132706	0.311969	0.209725	0.356879	0.299746	0.288248	0.288607	0.299242	0.151365	0.352706	0.277044	0.313013	0	0.249881	0.357103	0.142221	0.299661	0.272416	0.420826	0.490057	0.315558	0.212569
DNAJC6	1.57533	1.67147	1.66032	1.58807	1.66736	1.77348	1.80662	1.66388	1.70168	1.66648	1.67433	1.49898	1.46586	1.53876	1.6845	1.55864	1.06599	1.52353	1.76405	1.57594	1.78397	1.58453	1.40212	1.7394	1.67924	1.49934	1.58812	1.55683	1.38892	1.55433	1.37224	1.45459	1.5812	1.57953	1.33835	1.68494	1.47736	1.50864	0	1.45084	1.68753	1.29178	1.559	1.66097	1.60998	1.7715	1.51289	1.44496
LEPR	0.463524	0.321577	0.357789	0.203904	0.281411	0.322531	0.20396	0.307776	0.239876	0.38525	0.227627	0.212247	0.234308	0.18488	0.264189	0.215964	0.376224	0.187775	0.262659	0.232459	0.237098	0.681473	0.190509	0.278368	0.306271	0.319102	0.483257	0.381325	0.438684	0.31789	0.302849	0.502089	0.399438	0.390855	0.408511	0.241471	0.383276	0.283467	0	0.478834	0.254131	0.278104	0.340069	0.335805	0.508406	0.332785	0.268768	0.413579
PDE4B	1.22111	1.53204	1.53611	1.72549	1.82857	1.76244	1.32423	1.40811	1.86086	1.57051	1.68087	1.59334	1.50144	1.24774	1.61117	1.78189	1.39107	1.60745	1.55686	1.48477	1.72098	1.38142	1.60962	1.82822	1.63066	1.6272	1.23228	1.41073	1.42203	1.34868	1.03665	1.24835	1.29882	1.24715	1.46762	1.81232	1.26639	1.29862	0	1.56826	1.86725	1.17718	1.24723	1.51211	1.32436	1.11296	1.78889	0.955152
SGIP1	1.9537	1.9459	1.89072	1.82255	2.0857	1.98246	1.67693	1.79506	1.8872	1.93802	1.95845	1.94884	1.87177	1.64534	1.88327	1.77403	1.2814	1.80136	1.80629	1.915	1.95799	1.8854	1.8226	1.82858	2.01711	2.02644	1.73098	1.86102	1.85681	1.93786	1.63386	1.66333	1.80066	1.82114	1.88814	1.95802	1.69598	1.71145	0	1.71907	1.81252	1.80165	1.8889	1.9251	1.87856	1.65164	1.86411	1.38559
TCTEX1D1	0.158596	0.134392	0.149968	0.214855	0.13652	0.175373	0.044543	0.180353	0.158893	0.144065	0.18063	0.140453	0.107933	0.21115	0.177101	0.254972	0.157472	0.206519	0.208434	0.182779	0.162117	0.219093	0.0770655	0.154813	0.127402	0.138216	0.100253	0.121659	0.11146	0.120437	0.0532486	0.0555886	0.121525	0.14158	0.0766673	0.182948	0.0903432	0.127068	0	0.115311	0.176052	0.0870427	0.169058	0.0979051	0.0696329	0.0751912	0.149083	0.0125317
INSL5	0.00281337	0.000916883	0.0024367	0.00533836	0.00427621	0.00508224	0.00454932	0.00712996	0.00703903	0.00403879	0.0037177	0.00158429	0.00208825	0.00139566	0.00313737	0.00363809	0	0.00234315	0.00336223	0.00385386	0.00424061	0.00143285	0	0.00672912	0.00174888	0.00190272	0	0.00283716	0.00144959	0.00310977	0.000497603	0.00618037	0.0033793	0.007365	0.00057436	0.00237478	0.00658361	0.00428109	0	0.00384084	0.00416421	0.000680749	0.0036504	0.00588434	0.0043138	0.00171339	0.00132807	0.0150245
WDR78	0.427987	0.446147	0.463833	0.353053	0.408552	0.450316	0.324045	0.4565	0.480132	0.455904	0.482649	0.454143	0.474904	0.416137	0.41581	0.402363	0.179649	0.408179	0.359586	0.381761	0.408488	0.522989	0.379783	0.473498	0.394855	0.455284	0.551306	0.341445	0.262059	0.373869	0.351538	0.458664	0.39753	0.493469	0.344201	0.492474	0.378418	0.425549	0	0.613952	0.437794	0.362049	0.397164	0.448363	0.359262	0.490287	0.471864	0.50945
MIER1	0.56411	0.544555	0.64008	0.583197	0.552521	0.628327	0.560714	0.616685	0.608603	0.615648	0.604037	0.455204	0.498333	0.649788	0.507459	0.606936	0.264679	0.579007	0.641898	0.534438	0.58509	0.708246	0.379033	0.661593	0.585896	0.543229	0.619654	0.586261	0.675043	0.521127	0.447444	0.684327	0.562914	0.666528	0.442214	0.513396	0.687518	0.532205	0	0.586386	0.551791	0.508827	0.633578	0.505536	0.604983	0.588669	0.50139	0.638163
SLC35D1	0.345167	0.326393	0.32447	0.33491	0.326626	0.337741	0.23448	0.337655	0.327233	0.358062	0.377231	0.365122	0.325259	0.397789	0.345046	0.313673	0.228132	0.295552	0.327621	0.318806	0.287625	0.400543	0.266364	0.36021	0.3204	0.314598	0.110712	0.316954	0.394439	0.282807	0.254412	0.263504	0.283493	0.295934	0.248852	0.337726	0.299487	0.305135	0	0.266074	0.31834	0.281783	0.26953	0.251131	0.289657	0.39855	0.328567	0.120898
C1orf141	0.0192956	0.0225982	0.0307712	0.0380888	0.0281201	0.0134878	0.00841287	0.0115102	0.0121615	0.0115704	0.0143089	0.0131767	0.0124038	0.0249688	0.0170671	0.0221863	0	0.0198981	0.0202917	0.0129188	0.0125138	0.0267113	0.0167163	0.0234253	0.0180379	0.0191365	0	0.0139291	0.033493	0.0173029	0.0147488	0.0156773	0.0135394	0.0158783	0.00381505	0.00944827	0.0134842	0.0090722	0	0.0150405	0.017751	0.0171204	0.0136352	0.00387559	0.0111768	0.0283198	0.0240792	0.018457
IL23R	0.00661943	0.0096383	0.015012	0.0193587	0.0107529	0.00732782	0.00393927	0.00313112	0.00657964	0.00344119	0.00367616	0.00387501	0.00210358	0.0088066	0.00544491	0.0102081	0	0.00805723	0.00713389	0.00399001	0.0045705	0.0116826	0.00522063	0.0133217	0.010033	0.00622961	0	0.00595963	0.0154678	0.00850052	0.00121015	0.0102704	0.0043958	0.00578628	0.003937	0.0039773	0.00844012	0.00710527	0	0.0036742	0.00477514	0.00478512	0.00940854	0	0.00434652	0.00448832	0.00482433	0.00165781
IL12RB2	0.143471	0.152163	0.255644	0.238904	0.293445	0.142146	0.272952	0.185158	0.283291	0.251658	0.333917	0.282783	0.208621	0.31126	0.186092	0.333259	0	0.245942	0.262024	0.188921	0.191824	0.323596	0.290948	0.283708	0.203703	0.231117	0.0670766	0.18889	0.231774	0.222439	0.210041	0.245076	0.242381	0.149437	0.229655	0.22603	0.223112	0.26577	0	0.225663	0.30259	0.202739	0.247042	0.226055	0.166106	0.391463	0.35944	0.204135
SERBP1	0.24652	0.25036	0.315695	0.299886	0.262018	0.293582	0.430158	0.361044	0.35855	0.299813	0.3458	0.217969	0.227154	0.400777	0.261295	0.313601	0	0.237414	0.441701	0.263638	0.344033	0.404042	0.202668	0.362216	0.343611	0.252224	0.309708	0.255537	0.331923	0.183771	0.243326	0.400441	0.289796	0.362033	0.179421	0.274274	0.409479	0.282735	0	0.282773	0.256928	0.225128	0.28064	0.286335	0.281612	0.374632	0.235937	0.346667
GADD45A	0.0138746	0.0246524	0.0264019	0.0410365	0.0236732	0.023471	0.0236459	0.0373009	0.045859	0.0198574	0.022231	0.0174395	0.0183259	0.0469781	0.034271	0.0334425	0	0.0221646	0.0643617	0.0227682	0.0316996	0.0296514	0.0197096	0.0453009	0.0281393	0.0139343	0.0961713	0.00738993	0.0212763	0.0119966	0.014942	0.0296041	0.0176968	0.0168717	0.00959124	0.0165207	0.0296989	0.0234708	0	0.0218785	0.0384789	0.00881004	0.0246678	0.0107472	0.0190952	0.0755033	0.0237031	0.0352791
GNG12	0.00663206	0.00817782	0.00863583	0.0131341	0.00859479	0.0057223	0.00744396	0.00806744	0.00861453	0.00480394	0.00510977	0.00409639	0.00259113	0.00731983	0.00593427	0.00766757	0.100363	0.00727223	0.00511252	0.00554666	0.00604489	0.00952423	0.00900518	0.00496081	0.00374384	0.00553927	0	0.00491055	0.0112207	0.00541633	0.00237867	0.0081992	0.00495283	0.00735283	0.00392776	0.00507111	0.00602222	0.00328843	0	0.00356397	0.00394787	0.00371756	0.00717437	0.00413136	0.00437142	0.00811187	0.00399877	0.00736912
DIRAS3	0.00860221	0.00548897	0.00519065	0.00619989	0.00416657	0.00430391	0.00587876	0.00586673	0.00502638	0.00707615	0.00493283	0.00245295	0.00466024	0.0065899	0.00477899	0.00414891	0	0.00588025	0.00530061	0.00189533	0.00686774	0.0123687	0.00217112	0.00249137	0.00281547	0.00284357	0	0.00424576	0.00509111	0.00400826	0.0074853	0.00674712	0.00617761	0.00662656	0.00185887	0.00573172	0.00377193	0.00232667	0	0.00431004	0.00656799	0.00805006	0.00992896	0.00594123	0.00545323	0.00511267	0.00603904	0.00832943
WLS	0.0473646	0.0642478	0.0597771	0.0608091	0.074181	0.0442438	0.0460891	0.0605918	0.0500568	0.0498729	0.0542125	0.0473801	0.0470199	0.0512411	0.0506174	0.038818	0.101359	0.0389121	0.0546003	0.0463521	0.0454999	0.0888129	0.0361596	0.0544296	0.0372146	0.0358552	0.0341968	0.0452084	0.0518671	0.0531372	0.0475372	0.043841	0.0585021	0.0750151	0.0205775	0.0598521	0.0617812	0.0544337	0	0.0371278	0.0597929	0.0447353	0.0753629	0.0351555	0.102091	0.0269289	0.0933545	0.0550581
RPE65	0.000895195	0.00184454	0.00149443	0.00197285	0.000948352	0.00151692	0.000449106	0.00154781	0.00145782	0.000689189	0.00152988	0.0011076	0	0	0.00171943	0.00146959	0	0.0010462	0.000829752	0.00105322	0.000918483	0.0011582	0	0.000874238	0.00117266	0.000374998	0	0.00150759	0.00190195	0.000635818	0.00406292	0.000357521	0.000833774	0.00119249	0.00185864	0.00152857	0.00140059	0.000307419	0	0.000776711	0.000991481	0.000883039	0.000411242	0	0.000275083	0	0.00216317	0.00390846
DEPDC1	0.00731845	0.00545453	0.00693482	0.0111027	0.00848847	0.00639253	0.00191905	0.00752388	0.00670967	0.00409469	0.0070552	0.00408595	0.00392267	0.00754913	0.00592829	0.0141731	0	0.0079501	0.00576249	0.0079051	0.00572939	0.0081298	0.00315305	0.00608981	0.0054545	0.00861222	0	0.00594865	0.00769191	0.00683215	0.00617322	0.0068159	0.00287787	0.00769209	0.00116669	0.00445517	0.00575089	0.00351904	0	0.00657648	0.00631586	0.00297081	0.00764398	0.00270954	0.00352228	0.00496917	0.00473472	0
LRRC7	3.32325	3.28921	3.33606	3.29668	3.32995	3.37476	3.20053	3.19327	3.19248	3.37362	3.38737	3.408	3.3485	3.25378	3.08877	3.30876	3.32411	3.32972	3.34461	3.36285	3.25822	3.25557	3.37816	3.24341	3.53263	3.43899	3.1495	3.36306	3.40964	3.33173	3.34153	3.27921	3.19377	3.23115	3.46304	3.1658	3.2849	3.28965	0	3.37235	3.26163	3.53231	3.37924	3.40275	3.32033	3.60457	3.3326	2.8567
LRRC40	0.401459	0.384593	0.46016	0.505917	0.494629	0.491761	0.385853	0.444189	0.494884	0.43816	0.472484	0.364447	0.342805	0.52146	0.420635	0.484213	0.351092	0.452192	0.470592	0.398947	0.469907	0.56548	0.265643	0.506424	0.44957	0.424594	0.243997	0.433056	0.577628	0.365107	0.258897	0.544856	0.386179	0.504879	0.31554	0.399535	0.484178	0.340008	0	0.431486	0.439406	0.372368	0.509402	0.360943	0.446222	0.491685	0.40735	0.359357
SRSF11	1.74105	1.69318	1.69866	1.66632	1.69897	1.73863	1.3809	1.74988	1.69393	1.46152	1.66305	1.43137	1.5581	1.84569	1.57709	1.66713	1.45412	1.70021	1.74434	1.43343	1.62499	1.78821	1.44358	1.68724	1.60375	1.5503	1.51782	1.48607	1.69559	1.51506	1.42061	1.9324	1.50414	1.53716	1.29976	1.48506	1.74956	1.59232	0	1.64716	1.49224	1.28635	1.89976	1.35086	1.31512	1.55183	1.41181	1.27999
ANKRD13C	1.05172	1.01221	1.10479	1.01287	1.04052	1.00459	0.75741	1.01422	1.04036	0.992277	0.994034	0.928687	0.910542	1.1854	0.982059	1.07463	0.579225	1.04522	1.05212	1.03127	1.06429	1.19938	0.819461	1.04337	1.03556	1.09073	1.19339	0.936948	1.30623	0.976911	0.887413	1.26915	1.07515	1.02922	1.00525	0.956925	1.00864	0.88918	0	1.03097	1.02502	1.03645	1.30592	0.778669	1.01016	1.1673	1.01361	0.590859
HHLA3	0.0542651	0.0690337	0.0828075	0.0722828	0.0566004	0.0520757	0.0693592	0.101627	0.0888852	0.0804592	0.0696196	0.0542124	0.0798512	0.0727754	0.0879909	0.067699	0	0.0687562	0.0908702	0.0629496	0.061158	0.0972703	0.0880826	0.0884879	0.0552842	0.0766819	0.128043	0.0746859	0.0838509	0.0663154	0.0731297	0.0570451	0.102105	0.0899432	0.0730795	0.0624446	0.0844425	0.0760306	0	0.068764	0.0711743	0.0532867	0.0697681	0.0487819	0.0922181	0.0750789	0.09331	0.0599287
CTH	0.0978248	0.0996858	0.114515	0.0901143	0.0976171	0.0923755	0.0935535	0.109225	0.100098	0.110298	0.103931	0.0612629	0.0616401	0.138914	0.118312	0.107834	0	0.109688	0.119717	0.0995792	0.105759	0.145871	0.0556607	0.0984111	0.108406	0.0959226	0.177681	0.0832835	0.110983	0.104516	0.0626101	0.0933927	0.100204	0.118292	0.0734981	0.091147	0.110158	0.0838121	0	0.101412	0.106947	0.0644714	0.161031	0.0812893	0.110835	0.156346	0.103073	0.122395
PTGER3	0.0228962	0.0415712	0.0957454	0.0287257	0.107484	0.038911	0.0777799	0.0174877	0.183887	0.0571158	0.164637	0.0276957	0.0133707	0.0138661	0.0446525	0.0652856	0.101359	0.0305028	0.0216968	0.064194	0.0876969	0.0366372	0.049997	0.0587724	0.0249626	0.236731	0.0252736	0.0599803	0.0272408	0.133208	0.0630459	0.061969	0.0674565	0.141732	0.0232966	0.0979344	0.0344542	0.0381623	0	0.0535562	0.116935	0.0248735	0.0860109	0.188874	0.122907	0.0266294	0.157078	0.0391754
ZRANB2	1.40564	1.37669	1.37018	1.4129	1.31738	1.35054	1.37578	1.31782	1.35925	1.23025	1.36301	1.12465	1.26066	1.42224	1.11576	1.16695	1.00101	1.06912	1.3228	1.05107	1.1984	1.32734	0.717967	1.28441	1.30378	1.28287	1.385	1.27311	1.42895	1.24204	1.0653	1.39871	1.20223	1.40907	0.940537	1.27648	1.34757	1.22431	0	1.184	1.10426	1.14572	1.36929	1.11445	1.22465	1.15444	0.985119	1.41124
NEGR1	3.8598	3.75446	3.86255	3.80936	3.73495	3.87988	3.79392	3.61992	3.63201	3.93644	3.74894	3.86752	3.84056	3.50787	3.46698	3.67308	3.55151	3.53002	3.73145	3.67772	3.64224	3.44604	3.95303	3.55061	4.01757	3.90387	3.72383	3.89513	3.58423	3.85627	3.73057	3.22296	3.57908	3.68654	3.97387	3.59798	3.78795	3.81956	0	3.67313	3.63468	3.83599	3.56341	4.04674	3.89296	3.0952	3.61007	3.09234
LRRIQ3	0.0382166	0.0293958	0.0501717	0.0372921	0.0295114	0.0434473	0.0364828	0.029376	0.0387208	0.0491904	0.0501703	0.0334694	0.0448898	0.033253	0.0268496	0.0323692	0	0.0373974	0.0311755	0.0265343	0.0392515	0.0608914	0.0317145	0.0605331	0.0306525	0.0367388	0	0.0300515	0.0394093	0.0322739	0.0483798	0.0333589	0.0514238	0.0459481	0.0591821	0.0362598	0.0580924	0.0740371	0	0.0355026	0.0353974	0.0175186	0.034816	0.0278679	0.0474226	0.0682303	0.0292425	0.0916396
FPGT-TNNI3K	0.00554698	0.00234702	0.00636086	0.00311456	0.00178978	0.00182925	0.000776127	0.00235255	0.0026693	0.00483715	0.00209033	0.00145251	0.00339304	0.00233694	0.00426484	0.00216807	0	0.00188445	0.00123968	0.00128485	0.00283406	0.00273554	0.00162485	0.00920705	0.00216165	0.00222734	0	0.00417362	0.00202895	0.00120265	0.00120362	0.00189269	0.0029698	0.0046276	0.00834786	0.00202419	0.00167697	0.00182525	0	0.00339462	0.00199577	0.00374807	0.00412776	0.00150835	0.000910531	0	0.00228346	0.00673506
TNNI3K	0.0213387	0.0116037	0.0199359	0.0200356	0.0124256	0.0199885	0.0240446	0.0304145	0.022819	0.0191027	0.0199937	0.00855877	0.0182897	0.00964694	0.0139177	0.0140413	0.101359	0.015413	0.0286455	0.0136064	0.0203909	0.0205163	0.016364	0.0148127	0.015932	0.0126649	0	0.0248576	0.015657	0.0188536	0.0234955	0.0299008	0.0237249	0.00823035	0.0174874	0.00926644	0.0162315	0.0128253	0	0.0166091	0.014515	0.0176412	0.0233613	0.0135367	0.0310918	0.00556265	0.0108883	0.00672612
LRRC53	0.0460813	0.0541092	0.0642768	0.0848251	0.0569512	0.0457425	0.142663	0.0562172	0.0775136	0.110002	0.0567218	0.0378171	0.061803	0.0411923	0.0343428	0.0564558	0.122572	0.0402296	0.0616877	0.0456817	0.044781	0.0443841	0.0387082	0.0816899	0.0782452	0.0592721	0.0350396	0.0679163	0.0347079	0.0914968	0.102431	0.0372786	0.0583865	0.086581	0.0318108	0.0371872	0.0858196	0.0628787	0	0.0752726	0.0649017	0.0381526	0.0368719	0.06795	0.0683133	0.0349275	0.0990965	0.117008
ERICH3	0.941318	0.804995	0.722798	0.717175	0.666282	0.859893	0.668491	0.810833	0.731144	0.659294	1.01011	0.787646	0.71167	0.828852	0.803338	0.691986	0.541301	0.72555	0.899729	0.773133	0.766556	0.814437	0.536985	0.951737	0.706021	0.766357	0.695141	0.585173	0.640833	0.770412	0.504335	0.626844	0.723322	0.671926	0.644782	0.748187	0.64457	0.693658	0	0.536987	0.735423	0.696532	0.824815	0.614002	0.605749	1.02412	0.589275	0.660716
CRYZ	0.0347659	0.0412263	0.054492	0.0702847	0.0624797	0.0785007	0.139664	0.0727447	0.0498789	0.0465289	0.0764832	0.0372852	0.0459659	0.0348863	0.0705653	0.0555182	0	0.0179319	0.0428016	0.029375	0.0502863	0.0421456	0.0231075	0.0590227	0.0904579	0.0919845	0.0621029	0.105943	0.0527487	0.0508059	0.0459308	0.0453948	0.0567442	0.0758343	0.0456121	0.0364778	0.110033	0.0803087	0	0.130405	0.0343549	0.0672242	0.0339734	0.115694	0.127307	0.0356491	0.0598636	0.150012
TYW3	0.253731	0.232341	0.339996	0.261108	0.241514	0.299374	0.463409	0.322222	0.309811	0.252175	0.33285	0.185797	0.261109	0.311807	0.27188	0.300653	0.256719	0.173261	0.333128	0.249129	0.233815	0.369262	0.203409	0.389782	0.3578	0.306088	0.419968	0.343981	0.291697	0.253068	0.190039	0.315123	0.294247	0.38256	0.29337	0.264895	0.49535	0.311573	0	0.337357	0.216184	0.344657	0.271588	0.283454	0.343377	0.266634	0.223849	1.0114
SLC44A5	1.53913	1.53824	1.58646	1.7724	1.7045	1.6901	1.26773	1.38442	1.69324	1.73781	1.71542	1.55391	1.47425	1.37619	1.44592	1.6879	1.1942	1.47127	1.41934	1.75231	1.44044	1.5378	1.44515	1.43847	1.52908	1.53017	0.870039	1.2823	1.35897	1.32447	0.987118	1.09798	1.36703	1.34955	1.39008	1.72752	1.44453	1.52079	0	1.55904	1.53231	1.12483	1.36408	1.67462	1.69303	1.53152	1.6757	1.01023
ACADM	0.71772	0.514591	0.72647	0.616886	0.497702	0.623929	0.542831	0.710788	0.820325	0.686775	0.659267	0.524955	0.581104	0.901708	0.658043	0.756119	0.337122	0.769362	0.686293	0.616294	0.614985	0.900493	0.354933	0.801673	0.554472	0.59229	0.471618	0.442069	0.590621	0.496957	0.588823	0.877581	0.573643	0.815877	0.416542	0.522636	0.832254	0.688083	0	0.695588	0.610475	0.557303	0.819563	0.477496	0.557074	0.622324	0.616267	0.549185
RABGGTB	0.104166	0.105888	0.121061	0.132993	0.112385	0.122407	0.125722	0.179467	0.146138	0.106258	0.119689	0.0729484	0.0829711	0.208564	0.110206	0.138379	0	0.138558	0.194546	0.116465	0.148589	0.151068	0.045438	0.143219	0.131652	0.0954583	0.100603	0.0971484	0.130537	0.0866762	0.096119	0.180515	0.105844	0.110733	0.0632709	0.0866898	0.160079	0.104268	0	0.126582	0.124301	0.0937505	0.155869	0.0752236	0.114752	0.115657	0.0848697	0.0856524
MSH4	0.112973	0.202727	0.230938	0.173298	0.156298	0.211749	0.753547	0.229086	0.16886	0.376328	0.437299	0.226472	0.145848	0.179238	0.169198	0.146148	0.292348	0.145764	0.248692	0.154478	0.131197	0.199683	0.285417	0.25636	0.237359	0.173463	0.36225	0.183267	0.140874	0.298597	0.19846	0.184196	0.31537	0.397525	0.158993	0.244606	0.454109	0.487019	0	0.430263	0.231085	0.151318	0.0953241	0.672955	0.423484	0.204722	0.548492	0.617451
ASB17	0.00476924	0.00558379	0.0118414	0.015285	0.00994864	0.00486123	0.0301846	0.00872317	0.0128359	0.0193542	0.00709657	0.000693581	0.0030364	0.0101159	0.00313557	0.0098105	0	0.00676587	0.014029	0.00446214	0.00617564	0.00905199	0.00247633	0.0171168	0.00685972	0.00276398	0	0.00542561	0.0116075	0.0123319	0.00344568	0.0135493	0.00786657	0.0444857	0.00498182	0.00563879	0.045416	0.0152511	0	0.00931225	0.0103224	0.00398746	0.00510831	0.0153392	0.0171604	0.0127952	0.015177	0.0276286
ST6GALNAC3	0.890893	0.762189	0.956326	0.732536	0.743942	0.692181	0.569789	0.757288	0.738133	0.918044	0.692541	0.808114	0.547326	0.603039	0.874622	0.687293	0.664253	0.817979	0.618196	0.88271	0.850986	0.914137	0.605595	0.87884	0.590289	0.678691	0.682088	0.764028	0.667686	0.930479	0.798834	0.45289	0.832553	0.794217	0.686307	0.752379	0.903322	0.857615	0	0.729088	0.573062	0.914646	0.833978	0.702445	1.1297	0.49101	0.819396	0.43779
ST6GALNAC5	2.93951	3.03663	3.10309	2.94412	2.73127	2.89601	2.94467	3.00199	2.87819	3.10247	3.01026	3.09718	3.01388	2.82414	2.79207	2.80096	2.78196	2.55333	2.84238	2.90057	2.69748	2.88226	3.11705	2.70857	3.06305	2.98762	2.98003	2.99617	2.48614	2.91658	3.31077	2.65263	3.02115	2.86772	3.21987	2.99681	2.99131	3.16085	0	3.21863	2.88061	2.99573	2.72402	3.06967	2.93855	2.79023	2.83789	2.39012
PIGK	0.482179	0.454129	0.578704	0.506727	0.42852	0.502182	0.545643	0.450961	0.496231	0.538354	0.551805	0.417208	0.406858	0.518953	0.413633	0.453756	0.462311	0.437291	0.524454	0.411595	0.443493	0.529935	0.304914	0.511676	0.559083	0.478841	0.537278	0.465848	0.545469	0.44256	0.41032	0.503023	0.489598	0.599981	0.380796	0.412007	0.587517	0.488556	0	0.513891	0.416506	0.48891	0.436491	0.480404	0.564738	0.441995	0.45472	0.613569
AK5	2.40848	2.36844	2.42988	2.23858	2.25854	2.35729	2.54891	2.32562	2.33536	2.39587	2.53206	2.44122	2.43207	2.27802	2.28848	2.34681	2.38066	2.33227	2.35483	2.32089	2.32883	2.2726	2.31734	2.39434	2.42587	2.4107	2.35964	2.51864	2.24107	2.42681	2.65005	2.37257	2.52057	2.40217	2.43449	2.31935	2.49459	2.52137	0	2.3093	2.36108	2.54002	2.3478	2.27705	2.43936	2.378	2.40585	1.88057
AC118549.1	0.995584	1.02045	1.11385	0.98264	1.02009	1.07638	0.727177	1.0132	1.05773	1.0075	1.06899	0.945546	0.866575	1.15328	1.0311	1.10848	0.768512	1.14728	1.06266	1.09404	1.11692	1.1989	0.711702	1.08488	1.04579	1.02859	0.878772	0.969951	1.08337	0.970014	0.720302	1.14288	1.03444	1.02115	0.871123	0.940212	0.98233	0.921427	0	0.945941	0.992193	0.870718	1.08262	0.767015	0.896667	1.0105	1.02703	0.506388
USP33	1.43015	1.31267	1.38447	1.17942	1.22624	1.21614	1.25529	1.33784	1.30317	1.24093	1.28346	1.16377	1.14448	1.51504	1.30288	1.30865	1.11332	1.199	1.36677	1.23747	1.29579	1.58234	0.934801	1.29135	1.3382	1.30142	1.26141	1.14944	1.55922	1.07889	1.13071	1.79626	1.34626	1.31861	1.29286	1.24431	1.42773	1.22609	0	1.39976	1.20559	1.33348	1.56757	1.02426	1.28733	1.2011	1.20023	0.94689
MIGA1	0.890899	0.884638	0.980013	0.843065	0.859427	0.933932	0.786279	0.916632	0.914462	0.907023	0.961711	0.817496	0.80757	0.933195	0.825893	0.860439	0.595651	0.878071	1.01541	0.807802	0.931575	1.10487	0.705434	0.966996	1.00419	0.908399	0.871101	0.832561	1.07388	0.770463	0.753681	1.03531	0.910217	0.981531	0.857199	0.875755	0.920747	0.813589	0	0.893149	0.809354	0.881789	0.932135	0.767111	0.888998	0.895383	0.782625	0.86996
NEXN	0.145215	0.135807	0.163492	0.155165	0.135418	0.118778	0.15533	0.142061	0.15573	0.11275	0.134284	0.111088	0.122892	0.212752	0.139936	0.151208	0.157472	0.161881	0.145816	0.109631	0.148522	0.239397	0.102326	0.159777	0.116892	0.105609	0.186578	0.128951	0.155373	0.109435	0.124248	0.243411	0.149229	0.144243	0.117906	0.13636	0.167404	0.167128	0	0.174912	0.12829	0.106138	0.176201	0.125307	0.118679	0.19134	0.142171	0.193349
FUBP1	0.537667	0.544748	0.575578	0.520705	0.553541	0.570576	0.697941	0.570347	0.523045	0.531263	0.489864	0.416985	0.467326	0.533955	0.442978	0.492225	0.251008	0.456961	0.531651	0.498415	0.508412	0.645323	0.35517	0.518828	0.594988	0.543979	0.425329	0.581174	0.806126	0.486032	0.442664	0.722897	0.578845	0.57568	0.488201	0.482691	0.622787	0.514271	0	0.541105	0.472403	0.53903	0.538706	0.532577	0.603968	0.5929	0.471876	0.844528
DNAJB4	0.000356452	0.000699561	0.00357773	0.00477825	0.00230519	0.00349793	0.00899048	0.00648565	0.00915518	0.00422041	0.00520261	0.00249163	0.00345537	0.0144306	0.00304491	0.00327994	0	0.0019896	0.00857529	0.0040981	0.00497796	0.00879241	0.00168753	0.00974084	0.00283483	0.00117047	0	0.000604441	0.00319793	0.00231297	0.00385849	0.00908065	0.00563725	0.0131442	0.00412205	0.00571961	0.00627038	0.00554454	0	0.00143306	0.00205064	0.00202284	0.0056406	0.000755497	0.00183734	0.0293797	0.00606756	0.00338406
GIPC2	0.384869	0.384649	0.52821	0.46322	0.500009	0.517457	0.894815	0.443339	0.471287	0.547117	0.475089	0.348715	0.340262	0.356584	0.333908	0.368279	0.273305	0.347608	0.462255	0.384622	0.430615	0.502014	0.299972	0.398269	0.61228	0.502736	0.580516	0.52286	0.444449	0.358737	0.310754	0.511588	0.448453	0.572088	0.331373	0.413482	0.633977	0.538031	0	0.546561	0.437833	0.293905	0.311322	0.618959	0.555371	0.357068	0.372635	1.53991
PTGFR	0.00876986	0.0125939	0.016027	0.0196011	0.0191636	0.00947067	0.00782056	0.00817702	0.00949489	0.0106208	0.0081267	0.0106882	0.00892778	0.0137289	0.00572971	0.0118951	0	0.0100268	0.0124178	0.0054635	0.00846169	0.0113751	0.0155389	0.00972253	0.0114763	0.0129812	0	0.0101077	0.0155941	0.0106631	0.0111049	0.0106871	0.00622761	0.00843283	0.00519394	0.00779391	0.00843971	0.0052233	0	0.00640658	0.00927625	0.00580091	0.0105631	0.000633603	0.00890799	0.00936405	0.0069929	0.109524
IFI44L	0.00166077	0	0.00104794	0.000821698	0.00197942	0.00215542	0.00192541	0.00332319	0.00248672	0.000609959	0	0.00075877	0.00158222	0.000442587	0.000387801	0.00104057	0	0.000799052	0.000909639	0.00017675	0.00072213	0.00381388	0	0.00116319	0.00164735	0.000535517	0	0.00281705	0.000836728	0.00207765	0.00324101	0.00290502	0.00292013	0.00045144	0.00125701	0.000786038	0.000967069	0.000327513	0	0.0011372	0.000948288	0.000417869	0.00207811	0.000518242	0.00110502	0	0.000885073	0.00233108
IFI44	0.00173473	0.00293541	0.00133923	0.00286014	0.00129706	0.00246063	0.004296	0.00491404	0.00197197	0.00113478	0.000871977	0.000400286	0.00260858	0.00112793	0.0011227	0.00164371	0	0.000202953	0.00115988	0.0022658	0.00120114	0.00449409	0.00122993	0.000681482	0.000405201	0.000621412	0	0.00259728	0.00318789	0.00419243	0.00573733	0.00259137	0.00299236	0.000747444	0.00115336	0.00119612	0.00165689	0.00325527	0	0.00103389	0.000882917	0.00134154	0.00271215	0.00304323	0	0	0.0026457	0.00135966
ADGRL4	0.00349646	0.00441299	0.00583202	0.00746303	0.00501061	0.00355595	0.00179249	0.00233863	0.00294331	0.00361298	0.0026332	0.0020559	0.00393972	0.00247329	0.00410229	0.00372366	0	0.00261045	0.00230083	0.00224597	0.00125732	0.00318787	0.000794318	0.00506424	0.00381075	0.00321338	0	0.00355887	0.00845772	0.0041755	0.00128232	0.00269301	0.00296042	0.00380635	0	0.000332303	0.00373364	0.000282376	0	0.00151395	0.00401544	0.0017976	0.00357916	0.00143663	0.00552366	0.00160426	0.00439084	0.00735223
ADGRL2	2.68745	2.398	2.68096	2.68737	2.60444	2.73457	2.91491	2.35232	2.45719	2.81453	2.71565	2.69969	2.66133	2.44746	2.44104	2.63358	2.44323	2.47312	2.62157	2.83832	2.79918	2.3901	2.59112	2.57537	2.88047	2.5821	3.01745	2.71732	2.63742	2.83667	2.81039	2.44507	2.43492	2.5619	2.68565	2.59955	2.54252	2.52406	0	2.51407	2.42532	2.60542	2.52373	2.70395	2.75481	2.11915	2.60565	2.64798
TTLL7	1.86214	1.72458	1.8877	1.89786	1.70761	1.90287	1.83437	1.86234	1.92516	1.79333	1.89209	1.74026	1.69997	1.95624	1.70493	1.88076	1.57688	1.82994	1.87441	1.70025	1.81761	1.9592	1.49854	1.89968	1.95728	1.85718	1.73414	1.79749	1.95921	1.78332	1.62547	1.98646	1.79867	1.93569	1.71167	1.71114	2.11879	1.87265	0	1.78396	1.73785	1.70724	1.97222	1.88474	1.90455	1.90984	1.72632	1.40012
PRKACB	2.05996	1.85744	2.03474	1.91879	1.88922	2.15862	2.44553	2.03025	1.78104	2.16606	2.24301	1.90087	1.88298	1.71968	1.58095	1.71409	2.10774	1.67176	2.09098	1.6677	1.83607	1.92833	1.85899	1.77818	2.2519	2.06481	2.04362	2.20851	2.01364	1.8967	1.97318	1.83722	1.79	2.0382	1.88944	1.76318	2.06219	2.09881	0	1.92444	1.68166	1.91952	1.8546	2.29912	2.0704	2.06766	1.58416	2.12712
SAMD13	0.0839265	0.114014	0.129515	0.147633	0.107854	0.0868242	0.0742307	0.114667	0.152562	0.153976	0.0999018	0.105514	0.122001	0.104055	0.0946452	0.101714	0.128436	0.0915991	0.123084	0.120793	0.12061	0.0939054	0.1029	0.147298	0.119257	0.100981	0.027906	0.0895957	0.101255	0.114332	0.119995	0.0834539	0.0971507	0.1369	0.0998579	0.123817	0.133315	0.115857	0	0.139443	0.103872	0.09661	0.068936	0.0810041	0.0949158	0.114847	0.136697	0.0438328
DNASE2B	0.00564135	0.00635677	0.0100987	0.0080037	0.00779852	0.0069646	0.0174294	0.0131336	0.0127281	0.012903	0.00777002	0.00356546	0.00778045	0.00864268	0.00465612	0.00888902	0	0.00709836	0.0092656	0.0107665	0.00896974	0.00678188	0.0139215	0.00857162	0.00618057	0.00814117	0	0.00478684	0.0146448	0.00849641	0.010573	0.0116434	0.00995579	0.0149475	0.0125953	0.0127931	0.0240352	0.0146675	0	0.0195498	0.00592155	0.0110641	0.00694867	0.0104309	0.0111298	0.00533621	0.0133032	0.00588133
RPF1	0.115611	0.104324	0.147557	0.127207	0.124598	0.133915	0.165368	0.138652	0.138887	0.130097	0.130587	0.0953385	0.0945332	0.158465	0.0945329	0.134185	0	0.0872676	0.158533	0.123562	0.131813	0.139169	0.0742847	0.140993	0.123665	0.108914	0.258877	0.131669	0.120392	0.118177	0.106737	0.125218	0.109375	0.161132	0.0386115	0.115615	0.160562	0.114644	0	0.116475	0.11239	0.0703291	0.119114	0.1496	0.128942	0.114014	0.110181	0.162371
GNG5	0.0256919	0.015747	0.0302363	0.0374949	0.024398	0.0249772	0.0327682	0.0307294	0.0274166	0.025105	0.0263901	0.0142118	0.0218009	0.0269658	0.0232081	0.0213125	0	0.021351	0.0296021	0.0141396	0.0221529	0.0314131	0.0130933	0.0309486	0.0305852	0.0149669	0.0795551	0.0332724	0.0300712	0.0280842	0.0214861	0.0379763	0.0230501	0.0304673	0.00873068	0.021604	0.0363298	0.0312196	0	0.0276393	0.0298299	0.0253758	0.0194347	0.0202834	0.0209052	0.0620899	0.0213765	0.0524941
SPATA1	0.043205	0.0598658	0.139963	0.191231	0.121707	0.0718234	0.0419341	0.0827369	0.128739	0.0931849	0.0665694	0.0537457	0.0396372	0.134513	0.0702424	0.107854	0	0.103392	0.14841	0.0523049	0.0941691	0.172923	0.0282909	0.185616	0.0390087	0.0416256	0.0708618	0.0677305	0.1438	0.0801124	0.0294566	0.164448	0.0515227	0.144286	0.0147258	0.0792346	0.0909088	0.0531163	0	0.0900932	0.109152	0.0439797	0.180481	0.0597487	0.060931	0.1994	0.119433	0.156611
CTBS	0.180544	0.12979	0.164805	0.118519	0.0921742	0.130416	0.098231	0.109354	0.109031	0.117681	0.191716	0.111817	0.089295	0.138331	0.115921	0.105558	0.0684181	0.101615	0.141381	0.107002	0.13025	0.1785	0.0570576	0.153774	0.118445	0.110739	0.120711	0.126973	0.114742	0.12641	0.0908063	0.148898	0.0999012	0.137212	0.106106	0.108282	0.119552	0.128677	0	0.117047	0.109922	0.138175	0.140444	0.0981654	0.101592	0.120665	0.104245	0.182183
SSX2IP	1.25735	1.03601	1.21337	1.12177	1.15647	1.35039	1.15081	1.14702	1.19388	1.21589	1.31929	0.957638	0.989853	1.09982	1.07013	1.17788	0.960938	1.12596	1.32735	1.16481	1.11364	1.2708	0.85222	1.0884	1.39341	1.20722	1.18262	1.20559	1.23362	1.08965	0.936455	1.33464	1.09665	1.2881	0.896928	1.10459	1.20245	1.07524	0	1.18507	1.04265	0.976175	1.09493	1.15169	1.24134	1.11959	0.987118	1.00077
LPAR3	0.00428353	0.00559409	0.00482681	0.00712638	0.00627326	0.00413264	0.00297523	0.0047192	0.00526928	0.00364591	0.00163988	0.00158138	0.0008145	0.00359767	0.00552526	0.00386436	0	0.0148229	0.00327389	0.00193859	0.00493989	0.0047425	0	0.00790882	0.00262428	0.00544028	0	0.00327561	0.00825217	0.0054224	0.00189287	0.0070243	0.00407857	0.00559913	0	0.00284879	0.0050161	0.00272511	0	0.0058016	0.00482735	0.00359471	0.00355549	0.000654772	0.00239833	0.00461956	0.00338414	0.0184029
MCOLN2	0.00632903	0.0302877	0.0198954	0.0141211	0.00703263	0.00475616	0.00449986	0.0280306	0.00917619	0.00552765	0.00996352	0.00656309	0.0147216	0.0172279	0.00544026	0.0146031	0	0.00384986	0.018475	0.0176962	0.0151131	0.051023	0.004369	0.0203872	0.0063969	0.0102905	0	0.00748461	0.018809	0.0258243	0.00215655	0.00974862	0.0113827	0.0115223	0.0080728	0.00750564	0.00974096	0.00656254	0	0.0184712	0.0176584	0.00581385	0.0314245	0.00889193	0.00194894	0.0134425	0.00284565	0.0176171
WDR63	0.0518202	0.102923	0.107189	0.059659	0.0514056	0.0385333	0.0394555	0.103663	0.0544305	0.0410891	0.0343051	0.0320784	0.0491269	0.0609209	0.0523398	0.0433164	0	0.0353992	0.0652645	0.0459329	0.0505329	0.135905	0.0306425	0.0552039	0.0414871	0.0515235	0	0.0335842	0.106833	0.0914338	0.0470865	0.0774666	0.0791651	0.0779504	0.0541985	0.0503429	0.0798966	0.0679532	0	0.146673	0.065684	0.0326455	0.15025	0.0407345	0.0577064	0.0383676	0.033512	0.0997033
MCOLN3	0.00205915	0.00335368	0.0128782	0.00669772	0.00359943	0.00211946	0.0348523	0.0111748	0.00743321	0.00391531	0.00565954	0.0030708	0.00484997	0.00970735	0.00395918	0.00524747	0	0.00409151	0.0131	0.00674122	0.00622556	0.0173661	0.00474381	0.0100846	0.0113069	0.0022863	0	0.00121265	0.0140702	0.0296664	0.00985213	0.0175824	0.0052118	0.0113507	0.00181423	0.00403451	0.0273039	0.00278417	0	0.0156626	0.00757861	0.00134575	0.0172588	0.00615076	0.002903	0.00937232	0.00177955	0.0413749
SYDE2	0.123219	0.136118	0.16428	0.110463	0.137809	0.139829	0.124684	0.124489	0.144821	0.183121	0.164009	0.104299	0.102136	0.149793	0.104502	0.133418	0	0.125706	0.191186	0.135344	0.102583	0.175676	0.0833438	0.146706	0.178883	0.150854	0.0138274	0.129181	0.119407	0.145344	0.102102	0.170313	0.121659	0.180526	0.0906395	0.13287	0.180362	0.183284	0	0.201771	0.158144	0.0765862	0.161068	0.15391	0.155058	0.133371	0.137322	0.250761
C1orf52	0.286408	0.324549	0.390259	0.373546	0.370518	0.337209	0.490186	0.441674	0.470192	0.366419	0.420179	0.238634	0.256073	0.499215	0.31944	0.483002	0.558417	0.397891	0.528533	0.350024	0.405678	0.494833	0.202282	0.557039	0.392995	0.317114	0.490208	0.326856	0.382656	0.287941	0.23241	0.463624	0.3162	0.446134	0.181315	0.281044	0.514831	0.348225	0	0.416737	0.390804	0.244102	0.507252	0.32397	0.304765	0.520279	0.324864	1.01725
BCL10	0.0681175	0.0688845	0.0843266	0.0588942	0.0636128	0.0665085	0.104569	0.0695727	0.0864703	0.0893996	0.076608	0.056238	0.0615855	0.0800192	0.0560277	0.0665658	0	0.0624238	0.116018	0.0478902	0.070793	0.0934649	0.0583594	0.105887	0.0873542	0.0707185	0.0669951	0.0728529	0.056849	0.059753	0.0653987	0.0704474	0.054249	0.0961784	0.0527892	0.076428	0.0838125	0.0807096	0	0.074745	0.0584484	0.0509344	0.0742524	0.0852279	0.0677877	0.0687747	0.0494708	0.17744
DDAH1	1.1542	1.35602	1.29665	1.15482	1.09441	1.25673	1.31631	1.32785	1.22799	1.40289	1.14785	1.36743	1.26524	1.19868	1.19042	1.09534	1.19106	1.03061	1.30594	1.07509	1.3952	1.08696	1.38205	1.2623	1.32845	1.11431	1.30856	1.30845	0.713444	1.11463	1.18486	0.867062	1.21089	1.16513	1.03371	1.30937	1.06418	1.35976	0	1.1784	1.30563	1.02148	1.00732	1.28535	1.05698	1.06195	1.09786	0.837659
ZNHIT6	0.588005	0.542154	0.60868	0.499177	0.501993	0.542514	0.511301	0.496495	0.550174	0.575168	0.585941	0.508751	0.509608	0.522734	0.492632	0.530755	0.1469	0.490148	0.55806	0.52502	0.531537	0.685321	0.488049	0.63778	0.578579	0.528292	0.780951	0.494876	0.687758	0.513905	0.612428	0.580027	0.546302	0.571702	0.56958	0.493993	0.551634	0.49472	0	0.562295	0.454066	0.501762	0.580296	0.515298	0.491539	0.672047	0.505016	0.490026
COL24A1	0.801871	0.654647	0.688639	1.0837	1.25767	0.811386	0.811308	0.706213	1.4874	0.971864	1.28616	1.07036	1.21134	1.12357	1.11159	1.46775	0.795117	1.09279	0.737419	1.1614	1.10614	0.780145	1.19045	1.16776	0.900624	1.14407	0.741985	0.59939	1.06134	0.74031	0.676865	0.948347	0.844398	0.800649	0.92281	1.06412	0.780356	0.637444	0	0.733997	1.15581	0.84871	0.848842	0.657505	0.612379	0.400552	1.64092	0.689024
ODF2L	1.13293	1.127	1.14803	1.04099	1.05819	1.08668	0.892965	1.05428	1.04287	1.04655	1.15884	0.926246	0.96553	1.15303	1.05592	1.02926	0.938584	1.07682	1.04891	0.989817	1.10091	1.14814	0.695718	1.20504	0.971991	1.01957	1.18571	1.03966	1.06503	1.01296	0.858026	1.19135	0.993781	1.08696	0.792204	1.06233	1.18182	1.05578	0	1.14159	1.02031	0.996705	1.11551	0.900908	1.02071	1.1853	0.960194	0.746436
CLCA2	0.00244137	0.0051437	0.00484892	0.0046955	0.001195	0.00250483	0.00101388	0.00341899	0.00442266	0.00232045	0.00146472	0.00244537	0.000308079	0.0046318	0.00261418	0.00324522	0	0.00299447	0.00648979	0.00540379	0.00449796	0.00930438	0.0019224	0.00667231	0.000914374	0.00033014	0	0.00114885	0.00679704	0.000635181	0.000462109	0.00582012	0.000605282	0.00615081	0.00660512	0.00229748	0.0016868	0.00103321	0	0.00262972	0.00341814	0.00196383	0.00359152	0.00080336	0.000424808	0.00447391	0.00437016	0.00315419
CLCA1	0.00467299	0.00146723	0.00713656	0.00849758	0.00610912	0.00426725	0.001999	0.00333793	0.00864643	0.0012898	0.000990207	0.00126031	0.00106039	0.0115753	0.00498335	0.00580338	0	0.00942467	0.00673709	0.00338625	0.00352026	0.0104161	0.00277591	0.013937	0.0053426	0.00263996	0	0.00129182	0.00518567	0.00498704	0	0.00995685	0.00309653	0.00830827	0.00450171	0.00303358	0.00364	0.00361113	0	0.00511309	0.00574803	0.0025374	0.0064504	0.00125463	0.00246536	0.00191283	0.00699457	0.00592903
CLCA4	0.00429704	0.00215261	0.00489836	0.0119238	0.0100609	0.00484793	0.000841216	0.00536031	0.00492562	0.00166983	0.0021029	0.000685957	0.00292464	0.00544848	0.00383655	0.00329448	0	0.00355053	0.00480307	0.00138897	0.00162787	0.00428871	0.00531483	0.00462166	0.00326301	0.00518666	0.0341968	0.00400569	0.0100148	0.00212504	0.00371836	0.002873	0.00260105	0.00353695	0	0.00193306	0.00457477	0.00320804	0	0.000806682	0.00752926	0.00232701	0.00381474	0.00187251	0.00162791	0	0.00307713	0.00889955
SH3GLB1	0.515106	0.506049	0.61268	0.549419	0.577745	0.58119	0.634756	0.532344	0.61058	0.571354	0.576132	0.43201	0.465417	0.623162	0.478673	0.604185	0	0.549649	0.631413	0.50128	0.588974	0.70145	0.322791	0.65776	0.586772	0.493746	0.738968	0.537869	0.554583	0.525414	0.420881	0.618149	0.472291	0.610254	0.360256	0.530111	0.635036	0.520166	0	0.560295	0.548364	0.453185	0.6032	0.474443	0.575253	0.714345	0.57201	0.526392
SELENOF	0.485422	0.430145	0.521985	0.481577	0.45846	0.538822	0.472214	0.512356	0.67087	0.505409	0.546698	0.408467	0.426475	0.632303	0.472446	0.52005	0.419335	0.5128	0.593367	0.452316	0.525723	0.59385	0.287462	0.54702	0.53838	0.437286	0.357797	0.424783	0.520295	0.410323	0.400621	0.552295	0.460702	0.542282	0.349454	0.438378	0.495777	0.400526	0	0.459447	0.444663	0.376225	0.514245	0.388806	0.421171	0.49538	0.412554	0.279727
HS2ST1	0.683288	0.714277	0.81253	0.688449	0.7333	0.675187	0.599686	0.678968	0.82301	0.798883	0.725068	0.58361	0.641538	0.806106	0.733893	0.765059	0.665746	0.812635	0.719158	0.838243	0.734741	0.888143	0.7041	0.867241	0.762357	0.660995	1.05565	0.647167	0.614254	0.667299	0.62442	0.82747	0.652033	0.804187	0.636023	0.747289	0.702106	0.617974	0	0.74875	0.79041	0.519619	0.755474	0.693787	0.70136	0.76366	0.910505	0.73339
AC093155.3	0.0194329	0.0162057	0.01872	0.0164895	0.0155511	0.0176683	0.0222447	0.0174402	0.0215965	0.0208121	0.0166877	0.0151123	0.00949281	0.0183197	0.0112644	0.0185131	0	0.0158539	0.0162707	0.0194178	0.0178018	0.0291528	0.0165718	0.0180882	0.0138836	0.0177285	0	0.0172293	0.0126646	0.0179312	0.0137411	0.0430904	0.0144219	0.021046	0.0251459	0.0187139	0.022916	0.0209959	0	0.0210776	0.018018	0.0117545	0.0121974	0.0187093	0.0238675	0.0191088	0.0144426	0.0152578
LMO4	1.49677	1.61578	1.78305	1.92353	1.80968	1.73135	1.8611	1.80345	1.88455	1.67745	1.78695	1.3819	1.41049	1.72779	1.46703	1.66812	1.15434	1.46596	2.0769	1.60141	1.66572	1.70189	1.35517	1.74114	2.14291	1.74441	1.46418	1.43354	1.90224	1.35139	1.60364	1.94385	1.53993	1.81536	1.36954	1.48359	1.90823	1.58745	0	1.74881	1.57931	1.45074	1.56233	1.59341	1.68202	1.58652	1.40257	1.75099
PKN2	1.13713	1.17226	1.22342	1.2273	1.25201	1.19271	1.23634	1.17706	1.31287	1.2293	1.13034	1.12638	1.1336	1.33765	1.13955	1.29928	0.755305	1.18766	1.2097	1.11411	1.18111	1.30434	0.919222	1.27137	1.20671	1.15507	0.582034	1.03395	1.32989	1.05256	1.02676	1.3586	1.26208	1.34914	0.985829	1.22164	1.52007	1.27289	0	1.32407	1.20346	1.1757	1.22467	1.18036	1.22472	1.2427	1.24943	0.865478
GTF2B	0.273392	0.292555	0.356605	0.319003	0.325849	0.28824	0.307067	0.341926	0.380729	0.323224	0.30833	0.282072	0.230794	0.375233	0.321286	0.333819	0.201722	0.339095	0.362737	0.274172	0.336633	0.450531	0.242394	0.415948	0.292284	0.257723	0.162405	0.23801	0.345851	0.26573	0.301953	0.411649	0.306012	0.375442	0.258892	0.330979	0.432625	0.309508	0	0.357039	0.32656	0.296124	0.40002	0.263087	0.304492	0.371074	0.335167	0.212223
KYAT3	0.426932	0.382949	0.387175	0.367206	0.33422	0.360416	0.183176	0.350295	0.354957	0.342458	0.439816	0.301898	0.35393	0.447054	0.417989	0.458835	0.249558	0.438565	0.384473	0.407139	0.37235	0.473279	0.246083	0.344383	0.351081	0.369195	0.254895	0.273397	0.400468	0.302686	0.270179	0.471625	0.400164	0.359903	0.400339	0.32116	0.410068	0.35574	0	0.397241	0.347191	0.274485	0.365575	0.247052	0.298635	0.316418	0.371611	0.109838
GBP3	0.00195538	0.00323885	0.0056601	0.00867589	0.00458553	0.00364179	0.00234652	0.00371673	0.00660666	0.00144287	0.001393	0.000427895	0.000521954	0.0095242	0.00244527	0.00764033	0	0.00346211	0.00516815	0.00143157	0.00337795	0.00375957	0	0.00820767	0.00199741	0.0013853	0	0.00163576	0.00647414	0.00279686	0.00193793	0.00499079	0.00327979	0.00839702	0	0.00102976	0.00440472	0.00184905	0	0.00176005	0.00307645	0.00193165	0.00733503	0	0.00212087	0	0.00605985	0
GBP1	0.000780358	0.0010704	0.00410651	0.0143412	0.00285683	0.00530924	0.00180086	0.00414273	0.0041769	0.00218113	0.00113909	0	0.00170237	0.00848947	0.00162484	0.00686992	0	0.00284165	0.00630504	0.00105924	0.00525604	0.00738108	0	0.00720385	0.00096052	0.000536357	0	0.00243194	0.00917733	0.00206694	0.00331544	0.00505817	0.00204016	0.00416361	0	0.000633299	0.00130848	0.00100135	0	0.00231472	0.00482396	0.0014012	0.00819654	0	0.00158435	0	0.00250736	0
GBP2	0.00148091	0.00136155	0.00588246	0.0101204	0.00559783	0.00555205	0.00135028	0.00342791	0.00356302	0.00092571	0.00106864	0.00201506	0.000420902	0.0104588	0.00150544	0.00613386	0	0.00473495	0.0041037	0.00213126	0.00539003	0.00957909	0	0.00970814	0.000737386	0.000771422	0	0.00426225	0.0108541	0.00657677	0.00305211	0.00880764	0.00294552	0.0103667	0	0.00106308	0.00988748	0.00230489	0	0.00301615	0.00140293	0.00238672	0.00576381	0.00203744	0.0027274	0.0105652	0.00696795	0.00389454
GBP7	0.00153343	0.000226949	0.00476103	0.00721506	0.0046239	0.00306678	0.00305397	0.00191711	0.00231462	0.00208054	0.00268514	0.0010621	0.000275109	0.00679584	0.00152566	0.00409962	0	0.00420489	0.00631828	0.00191217	0.00395863	0.00875612	0.00195232	0.00421963	0.00220936	0.00298609	0	0.00282994	0.00320757	0.00326965	0.000526876	0.0060306	0.00148944	0.010426	0	0.00328749	0.00327478	0.0033822	0	0.00504169	0.00110009	0.00154258	0.00474207	0.000532035	0.00214754	0.00632922	0.00278336	0
GBP4	0.00652823	0.00395021	0.00415066	0.0104064	0.007903	0.00554931	0.010093	0.00959469	0.0105803	0.00816759	0.010407	0.00315881	0.00895038	0.0124561	0.00929173	0.0192757	0	0.0144005	0.00909052	0.0112313	0.00802218	0.0134237	0.0122505	0.00935992	0.00361539	0.00619251	0	0.00751467	0.00720035	0.00788867	0.00624631	0.00997205	0.00831354	0.0134416	0.00478905	0.0112978	0.00812574	0.00551573	0	0.0109233	0.0135818	0.00567702	0.0133938	0.0014314	0.00997456	0.00578375	0.00999051	0.00945097
GBP5	0.00147462	0	0.000678934	0.000369646	0.000475952	0	0	0.00101803	0.000839246	0.000550206	0.00103499	0.000392114	0.0012477	0.000384082	0	0.000480105	0	0.000381834	0.000718429	0.000331306	0.000170658	0.00139379	0	0.000425279	0	0.000563536	0	0.000377554	0.000498796	0.00119698	0.00141647	0.00175358	0.000995148	0.000684343	0.000329252	0.000139635	0.000619309	0.000461618	0	0.000454279	0	0.000623073	0.00330708	0	0.00107407	0	0	0
GBP6	0.00298875	0.00177005	0.00501741	0.00650376	0.00416671	0.00214379	0.000728274	0.00222098	0.00477186	0.00217528	0.000778208	0.0022757	0.00174679	0.00448224	0.00385067	0.00564261	0	0.00510942	0.00297269	0.00153791	0.00409852	0.0126941	0	0.0118649	0.000933419	0.00201814	0	0.00247329	0.00769422	0.00266152	0.00194651	0.0141564	0.00189826	0.0056428	0	0.00237474	0.00173948	0.000435678	0	0.00229279	0.00725869	0.00124822	0.00844999	0.000801125	0.000401608	0.0138972	0.00618858	0.00405104
LRRC8B	1.1774	1.3459	1.37804	1.51297	1.52291	1.58828	1.36667	1.34634	1.60431	1.55196	1.45797	1.33509	1.47842	1.37347	1.4992	1.58108	1.41188	1.56031	1.4621	1.45028	1.62899	1.39803	1.21632	1.6998	1.5403	1.26234	1.2731	1.23257	1.38573	1.32072	1.15522	1.55753	1.3701	1.51672	1.17567	1.55506	1.36488	1.23308	0	1.30992	1.58701	1.2541	1.28074	1.14956	1.24905	1.57295	1.58328	1.50898
AC093423.3	0.0539317	0.0482296	0.0634814	0.0327314	0.0358925	0.0368553	0.0218545	0.0371408	0.0535745	0.0437675	0.0314299	0.0347313	0.0628517	0.0421853	0.0493776	0.0645644	0	0.0680967	0.0342227	0.0378088	0.0350584	0.0782683	0.0267981	0.0651892	0.027727	0.0461196	0	0.0202491	0.034824	0.0459308	0.0406161	0.115784	0.0341355	0.0696986	0.0387351	0.0445598	0.0369387	0.0374559	0	0.0304532	0.0467618	0.0243704	0.0668099	0.0194477	0.0243131	0.0816802	0.0847472	0.047936
LRRC8D	0.0640141	0.0587046	0.0706561	0.0395302	0.0413734	0.0754021	0.109117	0.0808821	0.0669496	0.074773	0.0965294	0.0543956	0.0570319	0.0392766	0.0489969	0.0429761	0	0.0371612	0.109105	0.0491468	0.0602663	0.103155	0.0338171	0.0666935	0.10598	0.0775438	0.0727257	0.0608059	0.0520383	0.0442435	0.0643573	0.081416	0.0696961	0.0661379	0.0301856	0.051458	0.0778229	0.0651688	0	0.0833918	0.0339565	0.0439357	0.050587	0.056305	0.0710501	0.087874	0.0331078	0.12255
ZNF326	0.507649	0.524453	0.555726	0.429451	0.45011	0.460335	0.299218	0.472715	0.513141	0.447865	0.516878	0.371016	0.408571	0.604835	0.434676	0.546664	0.314742	0.509407	0.504161	0.47307	0.476622	0.571342	0.28397	0.567316	0.494874	0.473309	0.407143	0.356704	0.470791	0.391309	0.335606	0.537671	0.417166	0.553668	0.313798	0.435758	0.472815	0.434018	0	0.47893	0.482636	0.425405	0.530325	0.330035	0.387353	0.517356	0.483749	0.619134
BARHL2	0.000652271	0.000478627	0	0	0.000171579	0.000770556	0.000341998	0.00139424	0.00116152	0.000691403	0.000861686	0	0	0.000873196	0.0014297	0.000389262	0	0.00218237	0.000717371	0.000217564	0.000561351	0.00100468	0	0.0019062	0.000376486	0.002981	0	0.000984568	0	0	0.0013588	0.00248525	0.000227721	0.00119211	0	0.000411379	8.74282e-05	0	0	0.000293981	0.000205379	0.000268069	0.00137271	0	0	0.00206431	0.000398913	0
ZNF644	0.969398	0.955023	0.961461	0.90052	0.95859	1.02321	0.79026	0.887145	0.914547	0.951811	0.985176	0.858361	0.798088	0.940338	0.926808	0.890555	0.747255	0.917688	0.946971	0.971911	0.949284	1.04159	0.71262	0.932327	0.930747	0.919434	1.1266	0.888272	1.02754	0.919797	0.662161	0.975409	0.922448	0.948404	0.781146	0.965136	0.888341	0.831441	0	0.91481	0.898969	0.817298	0.940751	0.7769	0.799363	0.944948	0.943583	0.987911
HFM1	0.254287	0.217829	0.243628	0.239069	0.213335	0.197684	0.112986	0.272436	0.183337	0.262364	0.210775	0.159802	0.0964883	0.185666	0.187571	0.153106	0.122572	0.2015	0.247349	0.167385	0.267674	0.230474	0.111401	0.139126	0.144853	0.169657	0.325944	0.170307	0.130689	0.180158	0.150295	0.163176	0.151391	0.196187	0.14919	0.119456	0.157328	0.128542	0	0.218388	0.210797	0.142862	0.187196	0.158071	0.096883	0.22717	0.113531	0.0860315
CDC7	0.227367	0.215158	0.300854	0.216078	0.248635	0.261572	0.141186	0.275588	0.376674	0.271753	0.230171	0.1806	0.297528	0.390391	0.359063	0.301355	0	0.263342	0.3015	0.276376	0.234541	0.250679	0.169108	0.354075	0.303147	0.279124	0.262064	0.173239	0.251697	0.157718	0.211435	0.419228	0.280233	0.24529	0.291705	0.233067	0.319981	0.265207	0	0.353311	0.356274	0.240944	0.263503	0.150274	0.210257	0.284198	0.309084	0.0893791
TGFBR3	0.135213	0.168297	0.169675	0.151207	0.11888	0.191358	0.136014	0.164981	0.132826	0.143183	0.103999	0.129598	0.0894789	0.132045	0.114383	0.112633	0	0.113945	0.121017	0.112621	0.0819432	0.162008	0.0889532	0.151892	0.0957387	0.0975573	0.0948844	0.137277	0.137424	0.227522	0.171731	0.155914	0.154452	0.172085	0.0944851	0.134253	0.18209	0.164001	0	0.222627	0.142665	0.160023	0.198788	0.099822	0.104228	0.127258	0.120945	0.194804
BRDT	0.0230019	0.0228999	0.0441902	0.0444325	0.0436593	0.0199972	0.0215766	0.0342133	0.0375803	0.017393	0.0144991	0.0162085	0.0171587	0.045215	0.0316451	0.0362736	0.128436	0.0370873	0.0252133	0.0197973	0.0320156	0.0349488	0.0155262	0.0462736	0.0178028	0.0168546	0.0613942	0.0186949	0.0472659	0.0269117	0.0208477	0.0418979	0.0231342	0.0383968	0.015425	0.0236438	0.0327012	0.0187761	0	0.0239413	0.028427	0.0191414	0.0417968	0.0153022	0.0208404	0.033361	0.0220374	0.0941974
EPHX4	0.890895	0.67353	0.943654	0.627207	0.523703	0.690322	0.578343	0.812774	0.732016	0.756081	0.890995	0.699102	0.567152	1.15516	0.794202	0.844923	0.822618	0.820822	0.920084	0.665614	0.840913	1.14826	0.594264	0.847224	0.708707	0.758026	0.615511	0.724152	0.975925	0.623475	0.769527	1.09711	0.893898	0.869575	0.730567	0.634533	0.960446	0.769335	0	0.870107	0.662735	1.01974	1.02664	0.548542	0.827369	0.584692	0.64375	0.269357
SETSIP	0.00118744	0.00151178	0.00203454	0.000709321	0.00101928	0.00124023	0.00337855	0.000776953	0.00126815	0.000882497	0.0015739	0.00143249	0.000530963	0.00159157	0.000721196	0.00076514	0	0.00117048	0.00253027	0.000409332	0.00102002	0.00503454	0.00123399	0.00533278	0.00227247	0.00115013	0	0.000407857	0.00325051	0.000289885	0	0.00321587	0.000682071	0.00311553	0.00133806	0.000200927	0.00216581	0	0	0.00225397	0.00113308	0	0.000520693	0.00179605	0.000532592	0.00282431	0	0
BTBD8	1.21143	1.06455	1.18266	1.02989	0.954354	1.18197	1.15751	1.16528	1.03369	1.21894	1.28198	1.048	0.977678	1.06641	0.979391	0.982881	0.822305	0.996498	1.39069	0.837533	1.06492	1.37	0.748186	1.18535	1.38624	1.19688	1.25808	1.1134	1.41373	0.822352	0.981962	1.20415	1.06065	1.31196	1.01575	1.00769	1.14405	1.07685	0	1.22616	0.940851	1.07694	1.02217	0.963074	1.2244	1.04797	0.748578	1.00156
C1orf146	0.0174162	0.0128379	0.0140384	0.0135739	0.0199693	0.0131529	0.010441	0.0132145	0.0196832	0.0166163	0.0208002	0.0180895	0.00748966	0.0259165	0.0149488	0.0139802	0	0.0196888	0.0122877	0.0200613	0.0126571	0.0284098	0.0189288	0.0235095	0.00963281	0.0106402	0	0.01006	0.0168797	0.0111551	0.00678645	0.0284389	0.0121269	0.0145954	0.0179223	0.0106271	0.00746205	0.00483549	0	0.00881884	0.014848	0.0116597	0.0208535	0.00717111	0.00809566	0.0216416	0.0205286	0.0419038
GLMN	0.909575	0.865023	0.960002	0.838164	0.786542	0.765449	0.505697	0.876987	0.94324	0.750024	0.856652	0.640299	0.655768	1.33393	0.947874	1.0536	0.475419	1.03389	0.874941	0.87956	0.939293	1.12867	0.479049	0.910928	0.726347	0.769588	0.754617	0.571905	0.980169	0.665863	0.536614	1.30353	0.846878	0.828913	0.662199	0.760626	0.855549	0.708059	0	0.870551	0.898803	0.761349	1.10931	0.490532	0.665725	0.7895	0.886943	0.281374
RPAP2	1.43328	1.25345	1.3566	1.00988	1.02918	1.01427	1.03028	1.25704	1.23551	1.2127	1.2927	1.16469	1.18782	1.41252	1.34548	1.29312	0.909963	1.32004	1.15143	1.20427	1.19789	1.61168	1.09913	1.34294	1.12594	1.19831	1.29691	0.942586	1.09657	1.01489	1.16931	1.46725	1.27877	1.26113	1.24517	1.24595	1.26974	1.26227	0	1.39234	1.22729	1.23806	1.4316	0.945607	1.13437	1.34305	1.19319	1.13696
GFI1	0.000807165	0.000764868	0.000982678	0.00281586	0.00146024	0.000618502	0.000556085	0.00124893	0.000897244	0.000653917	0.00105855	0.00023772	0	0.000547909	0.0010393	0.00124268	0	0.000225993	0.0004199	0.000637849	0.00113331	0.000416423	0	0	0	0.00319005	0	0.000525752	0.00149183	0.00123182	0.000757114	0.00062495	0.000930921	0.000692738	0	0.000253495	0.000671517	0	0	0	0.0001785	0.000173948	0.000887331	0.000520459	0.000786102	0.00140941	0.000661046	0.00257123
EVI5	1.52198	1.5926	1.69105	1.55794	1.60771	1.5933	1.50597	1.62987	1.6016	1.67208	1.62383	1.51139	1.41532	1.64759	1.52037	1.49125	1.07043	1.46266	1.64631	1.45163	1.55167	1.64372	1.37876	1.58461	1.58488	1.61598	1.39349	1.51029	1.64619	1.64341	1.49575	1.60151	1.59569	1.69545	1.54277	1.51317	1.69985	1.77478	0	1.81214	1.61307	1.5887	1.87957	1.58523	1.63164	1.40667	1.47538	1.06218
RPL5	0.310267	0.280501	0.450196	0.460824	0.336571	0.337902	0.533599	0.504502	0.51294	0.28263	0.307233	0.198725	0.264793	0.669044	0.340677	0.540374	0.157668	0.455443	0.581877	0.267984	0.412354	0.574854	0.176222	0.56151	0.366811	0.268791	0.742909	0.334025	0.486406	0.282575	0.257423	0.545361	0.328845	0.536071	0.155768	0.264699	0.609238	0.409144	0	0.442193	0.420363	0.295063	0.489804	0.250375	0.334395	0.440477	0.314004	0.322514
MTF2	0.883419	0.859604	0.872083	0.841429	0.956693	0.836883	0.571213	0.853325	0.936165	0.741997	0.822087	0.657094	0.699256	0.980846	0.806125	0.909223	0.369189	0.852919	0.849424	0.82735	0.914776	1.08229	0.457718	0.984234	0.835557	0.860974	0.90043	0.708761	1.01263	0.752338	0.565881	1.15234	0.773964	0.821078	0.640738	0.82064	0.773462	0.608685	0	0.820741	0.836124	0.742908	1.09187	0.547551	0.761909	0.879267	0.880799	0.582761
TMED5	0.137434	0.129779	0.206738	0.174534	0.159261	0.147817	0.272246	0.183598	0.212916	0.179623	0.168619	0.101589	0.119143	0.215896	0.130262	0.196427	0.277932	0.152089	0.201839	0.12226	0.174237	0.22212	0.0762432	0.207727	0.194917	0.12308	0.135638	0.13485	0.224352	0.122719	0.0894616	0.215652	0.141146	0.253288	0.106136	0.132655	0.292728	0.188514	0	0.195488	0.168076	0.133938	0.220384	0.164274	0.16043	0.268978	0.138695	0.32989
CCDC18	0.218497	0.187996	0.230176	0.222523	0.176259	0.157258	0.318531	0.186353	0.229293	0.204202	0.192664	0.14982	0.156682	0.272822	0.185128	0.222423	0.327249	0.213105	0.178549	0.169945	0.179685	0.24956	0.104205	0.310813	0.173046	0.175202	0.137107	0.150996	0.250974	0.149631	0.152879	0.288782	0.215487	0.266027	0.162854	0.184834	0.32988	0.237761	0	0.179298	0.179457	0.175139	0.240542	0.186419	0.178381	0.181044	0.228074	0.497132
DR1	0.159887	0.128024	0.154871	0.125077	0.13452	0.167701	0.170908	0.16152	0.15777	0.180814	0.196501	0.1212	0.121986	0.147479	0.125926	0.125149	0.157668	0.1142	0.197615	0.122034	0.167508	0.20418	0.111379	0.195579	0.198496	0.158799	0.0906116	0.131476	0.116966	0.103753	0.115929	0.166781	0.111787	0.173221	0.114418	0.138479	0.164618	0.121109	0	0.165928	0.129935	0.126541	0.13592	0.126663	0.139218	0.180836	0.125409	0.290546
FNBP1L	0.150295	0.180832	0.259793	0.352884	0.280986	0.216033	0.202584	0.172997	0.320779	0.155298	0.235665	0.169291	0.156344	0.172913	0.186591	0.216025	0	0.170864	0.165886	0.21501	0.234952	0.256966	0.163154	0.386079	0.246564	0.217924	0.0350396	0.136274	0.203043	0.15468	0.104884	0.229151	0.175151	0.226445	0.14952	0.216471	0.244902	0.207843	0	0.292327	0.30772	0.124573	0.174849	0.165843	0.205272	0.144427	0.305955	0.407629
BCAR3	0.219282	0.192135	0.197945	0.159705	0.140713	0.117519	0.0599025	0.176372	0.167544	0.0958729	0.13134	0.136038	0.0959538	0.214064	0.18567	0.127539	0.2288	0.168642	0.119198	0.169422	0.146375	0.303782	0.0752403	0.238554	0.111824	0.126191	0.0924409	0.114279	0.152169	0.107805	0.079751	0.243138	0.164353	0.1329	0.169722	0.165037	0.147866	0.171253	0	0.159734	0.141155	0.184909	0.272427	0.0768486	0.113475	0.124297	0.139891	0.12014
DNTTIP2	0.12134	0.127609	0.124491	0.0823988	0.0776001	0.0961909	0.18983	0.111274	0.107283	0.107246	0.133701	0.0791655	0.0928305	0.12444	0.0972219	0.103106	0	0.0804755	0.1205	0.088296	0.106216	0.141424	0.0599124	0.121104	0.116527	0.101731	0.0138274	0.0888359	0.0894853	0.0765861	0.088282	0.118208	0.0802553	0.105733	0.0721558	0.102346	0.122686	0.0983898	0	0.100075	0.0925055	0.0718059	0.090165	0.104057	0.0823774	0.167422	0.0747811	0.29342
GCLM	0.312301	0.249169	0.339683	0.285997	0.256886	0.270721	0.260639	0.29513	0.330682	0.293112	0.377863	0.235059	0.22672	0.437218	0.30488	0.324585	0.2288	0.348498	0.380369	0.268243	0.342186	0.432547	0.211735	0.373822	0.273926	0.272485	0.335328	0.206231	0.265036	0.235479	0.241932	0.350331	0.274484	0.311991	0.243974	0.282843	0.398361	0.293287	0	0.336139	0.289286	0.250543	0.405838	0.210078	0.279304	0.340708	0.243993	0.217764
ABCA4	0.00686247	0.0105141	0.0148063	0.0261234	0.0149172	0.00835586	0.0104214	0.014898	0.0194204	0.00788238	0.0346445	0.0145418	0.00670038	0.0267666	0.0400105	0.023552	0	0.0329325	0.00834803	0.0296484	0.0256049	0.0320374	0.00135532	0.0490986	0.00989382	0.0187571	0.0480592	0.00651698	0.0181526	0.00841711	0.00539718	0.0150663	0.0184202	0.00959617	0.00590725	0.0103702	0.011285	0.0067594	0	0.00773929	0.017947	0.0145772	0.0197433	0.00353806	0.00951527	0.0298566	0.0227378	0.0218542
ARHGAP29	0.159749	0.193572	0.275044	0.290434	0.271876	0.25556	0.135874	0.241956	0.338523	0.227356	0.327183	0.186184	0.153995	0.255226	0.331641	0.384141	0.283797	0.339188	0.216873	0.386773	0.268266	0.371395	0.0867463	0.340011	0.307122	0.274397	0.0737704	0.166337	0.231649	0.125031	0.0804332	0.282084	0.232081	0.16398	0.225977	0.181448	0.249066	0.208478	0	0.30408	0.281313	0.207693	0.186917	0.148853	0.19284	0.268469	0.266151	0.0484724
ABCD3	0.338495	0.330717	0.363679	0.350877	0.384497	0.430136	0.29222	0.349528	0.348936	0.364812	0.386633	0.27573	0.285901	0.348813	0.322284	0.320538	0.122572	0.316714	0.367446	0.403159	0.325025	0.392318	0.215856	0.342948	0.390481	0.327133	0.469633	0.309673	0.318787	0.33191	0.19919	0.328106	0.318719	0.356423	0.259548	0.316264	0.328468	0.340721	0	0.375623	0.327509	0.247054	0.316049	0.388458	0.325934	0.302343	0.306938	0.325388
F3	0.00669296	0.00661344	0.0073176	0.00968838	0.0120403	0.00950077	0.0259484	0.0223928	0.0229541	0.00857612	0.00686979	0.0103277	0.00984402	0.00897364	0.00629251	0.00519403	0	0.00787945	0.00854271	0.00846901	0.00931884	0.0214773	0.037783	0.00970184	0.00606094	0.0122522	0	0.0120619	0.0137746	0.00932737	0.0389137	0.0290112	0.0264667	0.00782915	0.0127444	0.00812509	0.00654074	0.00638174	0	0.00759115	0.00700219	0.00892403	0.0103943	0.00850151	0.0117136	0.0112066	0.0153146	0.0377014
SLC44A3	0.023088	0.0125973	0.0312675	0.023378	0.0329745	0.0210591	0.0157787	0.0236188	0.0262804	0.00934986	0.0223861	0.0144742	0.0146563	0.0304286	0.0261323	0.0326325	0	0.0207364	0.0184562	0.0146631	0.0202969	0.0406935	0.00811182	0.0298781	0.0197524	0.0222436	0	0.0167594	0.0267072	0.0130946	0.0165554	0.0262116	0.0279043	0.0246017	0.0165904	0.0129008	0.0258555	0.0233659	0	0.0109821	0.0311507	0.0210682	0.0519818	0.0118591	0.028513	0.00744336	0.0310804	0.0444374
CNN3	0.0960522	0.133379	0.118895	0.128504	0.182507	0.1789	0.248409	0.158505	0.191303	0.134634	0.108992	0.100985	0.0843251	0.0591694	0.100646	0.114576	0.157668	0.0760826	0.132092	0.0890035	0.094151	0.126202	0.114926	0.147534	0.172732	0.120169	0.164419	0.111552	0.146497	0.134824	0.108158	0.113397	0.136315	0.18517	0.120717	0.141995	0.160413	0.185273	0	0.159376	0.156792	0.0769819	0.131815	0.170738	0.162623	0.0875132	0.122059	0.257931
ALG14	0.501723	0.418832	0.475729	0.399349	0.357718	0.336478	0.387341	0.48593	0.475054	0.458501	0.476941	0.446462	0.416837	0.608091	0.48605	0.50177	0.0684181	0.509876	0.467966	0.490682	0.445413	0.616427	0.369592	0.486165	0.439588	0.524656	0.530954	0.297873	0.446383	0.417153	0.337566	0.369084	0.524646	0.516444	0.414016	0.456107	0.450554	0.359394	0	0.345203	0.451757	0.471544	0.524373	0.332749	0.316117	0.43301	0.463121	0.485374
PTBP2	1.15695	1.1753	1.20921	1.16678	1.14075	1.14997	1.22455	1.15123	1.16381	1.16053	1.19881	1.10583	1.0546	1.20225	1.02806	1.14565	0.672223	1.16442	1.2477	1.10058	1.12912	1.26474	0.924156	1.17234	1.23461	1.2027	1.15119	1.08853	1.16494	1.17332	0.984328	1.26019	1.11158	1.19653	1.03751	1.12663	1.26831	1.20627	0	1.17692	1.15789	1.15876	1.35827	1.20396	1.12241	1.2565	1.16863	1.30218
DPYD	2.39193	2.3771	2.35281	2.30034	2.31731	2.41162	2.40136	2.20725	2.377	2.31765	2.38509	2.42878	2.4424	2.20407	1.93527	2.40322	2.5067	2.25446	2.2687	2.30742	2.1134	2.24293	2.46432	2.16919	2.49434	2.49985	2.39621	2.46875	2.33519	2.58033	2.6387	2.15321	2.24234	2.26215	2.62899	2.15799	2.3279	2.4163	0	2.37184	2.26777	2.56782	2.61098	2.4877	2.3714	2.13285	2.37865	2.6564
SNX7	0.474928	0.412831	0.521461	0.367352	0.343166	0.426777	0.399752	0.474776	0.400439	0.491943	0.499645	0.439183	0.396098	0.384391	0.394792	0.364436	0.328745	0.329426	0.471746	0.397999	0.368135	0.521823	0.359484	0.403377	0.527259	0.524839	0.309009	0.45398	0.390234	0.455769	0.441844	0.354046	0.492463	0.496628	0.461742	0.413511	0.559327	0.560983	0	0.522833	0.369439	0.495067	0.471946	0.456202	0.481932	0.288917	0.342375	0.168396
PLPPR5	0.738703	0.635179	0.759526	0.607426	0.693823	0.704622	0.994864	0.682926	0.766958	0.783802	0.752776	0.721957	0.691342	0.601377	0.627513	0.701889	0.918411	0.6417	0.733632	0.67824	0.669254	0.839031	0.703008	0.71916	0.881631	0.748376	0.874611	0.680183	0.609394	0.651082	0.652482	0.756591	0.660247	0.81631	0.632622	0.701385	0.755635	0.677257	0	0.679765	0.661325	0.712956	0.71861	0.860485	0.7619	0.635099	0.775659	0.726083
PLPPR4	1.02387	0.944956	1.05747	0.95448	1.05395	1.17372	1.07054	0.977414	1.14606	1.24195	1.16966	0.97089	1.11177	0.95515	0.90956	1.09049	0.494278	1.00981	1.25466	0.967926	1.08016	1.07023	0.880672	1.26356	1.37166	1.14128	0.655182	0.862246	0.974899	1.03132	0.833934	1.11557	0.848592	1.17101	0.840732	0.973749	0.932873	0.924157	0	1.14648	1.02725	0.947825	1.11684	0.989633	0.900527	1.20392	1.13726	0.841871
PALMD	0.129183	0.191104	0.182123	0.241245	0.358963	0.201038	0.249304	0.158162	0.355556	0.261781	0.290101	0.268759	0.352818	0.110005	0.107989	0.263417	0.478079	0.13124	0.166521	0.245932	0.121791	0.101261	0.142719	0.307405	0.339382	0.339495	0.186544	0.108559	0.104446	0.382866	0.131561	0.148405	0.114312	0.305683	0.0924015	0.180243	0.18224	0.165405	0	0.224529	0.239649	0.0802024	0.330299	0.219665	0.137015	0.0787809	0.441547	0.104773
FRRS1	0.00799863	0.0110287	0.0137434	0.0188135	0.0142142	0.0109377	0.00494863	0.010168	0.0140866	0.0084065	0.00923199	0.00512041	0.00657525	0.0152867	0.010586	0.0126766	0	0.0119661	0.0104782	0.00774899	0.00662918	0.00830425	0.0076451	0.0123601	0.0083118	0.009863	0.0138274	0.00770599	0.0155293	0.0115129	0.00348329	0.0153077	0.00995001	0.0130913	0.00285574	0.00885259	0.0113222	0.00708615	0	0.00662896	0.0122415	0.00669133	0.0106882	0.00591781	0.00660137	0.00865919	0.0169293	0.0150117
AGL	0.568358	0.433327	0.569608	0.42506	0.438397	0.488007	0.200374	0.554497	0.483789	0.474866	0.575948	0.332813	0.430265	0.633351	0.458752	0.535119	0.122572	0.563234	0.55881	0.470221	0.517194	0.62821	0.284991	0.515437	0.443401	0.46277	0.379957	0.41714	0.586799	0.37602	0.329167	0.68684	0.451978	0.462491	0.36167	0.396943	0.444631	0.406333	0	0.523171	0.40397	0.46236	0.596914	0.264443	0.40564	0.330116	0.442878	0.152721
AC118553.2	0.00776332	0.00729605	0.0127349	0.00870119	0.00313453	0.00660643	0.00764323	0.00598471	0.00630962	0.00721604	0.00789757	0.00711262	0.00314999	0.00889672	0.00714944	0.00720925	0	0.00533296	0.0078435	0.0048714	0.00712377	0.00960773	0.00408957	0.00780899	0.00565847	0.00645678	0.0138274	0.00340808	0.00638112	0.00825043	0.00610985	0.00696821	0.00502106	0.00709085	0.0019534	0.00593332	0.00901873	0.00867883	0	0.0115937	0.00542782	0.00434181	0.00700906	0.00891179	0.00947667	0.0152462	0.00324762	0.00874857
MFSD14A	0.0150467	0.0155196	0.0160022	0.0134319	0.017331	0.0218681	0.0191559	0.0166254	0.0197435	0.00792719	0.010464	0.00727589	0.0139536	0.0102824	0.00843853	0.0144986	0	0.016082	0.0162088	0.0111283	0.0114112	0.0157995	0.0209464	0.0177607	0.0234044	0.0248642	0	0.0141137	0.0182713	0.0118861	0.0146666	0.0219574	0.0148506	0.00908976	0.00359134	0.00495708	0.0174575	0.0133744	0	0.0141983	0.0168485	0.0119396	0.0112208	0.0161804	0.0170701	0.0131001	0.00851279	0.0128771
SASS6	0.0950157	0.0858752	0.10795	0.0877433	0.0873539	0.0777797	0.0576211	0.115138	0.10318	0.0741559	0.0926656	0.0537108	0.0830577	0.130556	0.0955919	0.104489	0	0.086954	0.0829421	0.0959382	0.0963059	0.113186	0.0492277	0.10398	0.0926327	0.0862214	0.171755	0.0690216	0.134178	0.0694529	0.0410257	0.135611	0.0970827	0.114288	0.0728118	0.0841059	0.155883	0.110741	0	0.0861372	0.0843503	0.0625518	0.0933972	0.0502042	0.0884103	0.105848	0.0841983	0.0534509
TRMT13	0.243164	0.242017	0.308776	0.272809	0.242154	0.263781	0.272343	0.278375	0.339817	0.27048	0.264772	0.153163	0.18073	0.367828	0.231034	0.325209	0	0.26505	0.285827	0.248851	0.250992	0.323062	0.117627	0.310156	0.239703	0.238796	0.3022	0.238354	0.256009	0.208164	0.1687	0.279074	0.256324	0.352121	0.159118	0.198723	0.389259	0.269638	0	0.247177	0.247696	0.173749	0.259962	0.223595	0.252989	0.16844	0.238669	0.125754
LRRC39	0.16391	0.13251	0.14477	0.21418	0.171926	0.174461	0.0915123	0.174567	0.204582	0.112338	0.17274	0.11134	0.133095	0.2221	0.216013	0.179343	0	0.219866	0.168343	0.192055	0.211713	0.253857	0.0617708	0.210857	0.118498	0.111482	0.0569968	0.0949525	0.156831	0.180813	0.0678784	0.230518	0.156227	0.161788	0.0716609	0.162495	0.128214	0.134099	0	0.139966	0.191671	0.0760504	0.219545	0.0776492	0.107996	0.156177	0.130507	0.152802
DBT	0.35371	0.28601	0.383243	0.292293	0.284323	0.31534	0.269202	0.357953	0.315498	0.344069	0.376947	0.245907	0.263448	0.341391	0.32179	0.3089	0.345227	0.340467	0.36576	0.304241	0.32634	0.424408	0.179828	0.338419	0.327194	0.298886	0.420472	0.304493	0.279187	0.296372	0.252024	0.360594	0.293984	0.335347	0.222315	0.294965	0.317007	0.27611	0	0.338987	0.281211	0.234578	0.335007	0.255567	0.291261	0.319505	0.255046	0.274257
RTCA	0.30141	0.244558	0.258833	0.246394	0.251346	0.255233	0.200307	0.343098	0.289776	0.22727	0.286495	0.186694	0.226557	0.404444	0.253819	0.344452	0.0684181	0.368892	0.335506	0.288344	0.316827	0.359601	0.122754	0.315083	0.262312	0.253467	0.377192	0.208997	0.37081	0.192151	0.184556	0.394304	0.247067	0.246309	0.180349	0.213488	0.25341	0.184032	0	0.242016	0.25636	0.216073	0.434588	0.206118	0.183829	0.232767	0.207026	0.202704
CDC14A	0.0182595	0.0122607	0.0213129	0.0325981	0.0221375	0.0170444	0.0126702	0.0188646	0.017592	0.0103122	0.0100881	0.0103575	0.0117402	0.022954	0.0177803	0.0114402	0	0.0145804	0.013721	0.00897491	0.013876	0.0165798	0.0211223	0.0180322	0.0121101	0.00978862	0.0474521	0.0187347	0.0316031	0.0192099	0.0145564	0.0230584	0.0170153	0.013955	0.0130771	0.0129408	0.0171736	0.00936614	0	0.0136617	0.0161557	0.0130462	0.0161299	0.00888551	0.00711518	0.0198259	0.0174827	0.122161
GPR88	0.0383188	0.0303883	0.059919	0.0314892	0.0268495	0.0602003	0.0939476	0.0671687	0.0457045	0.0589626	0.0951942	0.0324907	0.0352187	0.0485159	0.0149422	0.0289107	0	0.0243201	0.111521	0.0193411	0.0236755	0.0392124	0.0104811	0.0468836	0.0686697	0.056622	0	0.0548202	0.0357263	0.0422555	0.0525801	0.0472517	0.0357831	0.0892477	0.0179339	0.0267456	0.0614294	0.0578692	0	0.0686899	0.0304676	0.0383172	0.0285989	0.0308633	0.0456444	0.0916367	0.0172273	0.0405071
VCAM1	0.00020159	0	0.000351259	0	0	0.000316238	0.000342238	0.000203284	0	0	0	0	0	0	0	0	0	0	0	0	0	0	0	0	0	0	0	0	0	0.000272187	0	0	0.00014869	0.000674913	0	0.000277477	0.00019932	0	0	0	0	0	0.000452108	0	0	0.00282873	0	0
EXTL2	0.42058	0.34595	0.453892	0.454912	0.401034	0.40702	0.314073	0.438111	0.414342	0.393513	0.541598	0.252148	0.283821	0.459384	0.457147	0.395829	0.47241	0.445976	0.559094	0.39024	0.414117	0.513416	0.195758	0.416035	0.462424	0.378466	0.311763	0.287169	0.400294	0.312966	0.226951	0.390331	0.381387	0.379343	0.254711	0.331444	0.566083	0.454364	0	0.443424	0.372113	0.240817	0.356072	0.265049	0.450041	0.269347	0.269323	0.181528
SLC30A7	0.599254	0.521135	0.61081	0.561401	0.588445	0.629968	0.436987	0.534816	0.523846	0.58212	0.588413	0.494597	0.465318	0.57325	0.486673	0.483866	0.221485	0.566298	0.566651	0.529637	0.566309	0.727088	0.315516	0.569039	0.621004	0.5224	0.688735	0.593996	0.706959	0.557423	0.423721	0.6142	0.557973	0.549953	0.498134	0.469842	0.545307	0.493809	0	0.59151	0.49307	0.539147	0.650878	0.487471	0.570414	0.565758	0.445332	0.428869
DPH5	0.147698	0.138876	0.170315	0.142912	0.14598	0.142273	0.114311	0.176307	0.177259	0.185277	0.161606	0.120188	0.116235	0.1677	0.127661	0.143687	0.157472	0.135187	0.172681	0.127776	0.138276	0.204661	0.114242	0.21203	0.139551	0.144331	0.112541	0.135586	0.169513	0.134914	0.143526	0.175578	0.158898	0.221665	0.129685	0.135406	0.182574	0.160123	0	0.167621	0.145812	0.14735	0.148541	0.147355	0.164951	0.131316	0.148156	0.0797874
S1PR1	0.00415297	0.00213973	0.0026122	0.00148843	0.00137905	0.00373375	0.00105727	0.00211978	0.00218596	0.00193766	0.00179802	0.00448222	0.00269874	0.00048665	0.00139641	0.00104423	0	0.00189536	0.00245304	0.00171811	0.000735235	0.00315179	0.00518921	0.00200447	0.00285448	0.00137165	0	0.00151804	0.00445886	0.00328306	0.00339914	0.00156156	0.00333267	0.00277156	0.00517573	0.0012767	0.00152859	0.00342149	0	0.00201515	0.000648775	0.00181989	0.00136595	0.00237005	0.000649675	0	0.0033452	0.00151797
OLFM3	2.51998	2.46574	2.65613	2.56179	2.53258	2.58887	2.3427	2.33007	2.44671	2.61637	2.6351	2.48341	2.51402	2.13657	2.18939	2.37578	2.08128	2.25696	2.54815	2.33727	2.3619	2.28093	2.68284	2.2945	2.62832	2.58481	2.19585	2.44075	1.97938	2.57745	2.51527	2.01015	2.33894	2.35609	2.54115	2.38821	2.6068	2.61158	0	2.39855	2.36911	2.47057	2.4755	2.75025	2.53835	1.93329	2.24353	1.6137
COL11A1	0.326216	0.405311	0.421099	0.58829	0.58075	0.460455	0.305348	0.486925	0.626551	0.4139	0.711535	0.399344	0.418003	0.382232	0.533021	0.751715	0.282674	0.705387	0.565366	0.554408	0.472878	0.430542	0.320262	0.527191	0.63424	0.517366	0.168438	0.272882	0.352932	0.466781	0.24508	0.433076	0.477905	0.377336	0.413667	0.445633	0.440944	0.485729	0	0.65811	0.611997	0.330755	0.546078	0.341315	0.388522	0.287676	0.684369	0.136761
RNPC3	1.09548	1.05036	0.994565	1.01974	0.927103	0.956912	1.09713	0.987877	1.0243	0.878916	1.06271	0.869205	1.06214	1.16095	0.980199	0.968595	0.547289	0.818442	0.867225	0.788036	0.785202	1.00949	0.680996	1.0294	0.936318	1.04003	0.812081	0.859144	1.18501	0.891396	0.88838	1.02686	1.05477	1.05534	0.969517	0.913394	1.29918	1.21752	0	0.97209	0.851156	0.955508	0.954857	1.03702	1.03849	0.920615	0.917545	0.465216
AMY2B	0.674884	0.592376	0.689353	0.551472	0.533746	0.581564	0.346504	0.561149	0.632995	0.559446	0.677156	0.413804	0.478028	0.611516	0.520734	0.517739	0.57046	0.517369	0.555134	0.525743	0.617576	0.686549	0.260366	0.625066	0.51922	0.497065	0.742796	0.51217	0.501404	0.609072	0.402078	0.706878	0.578715	0.516831	0.45079	0.521093	0.603276	0.581464	0	0.676435	0.562436	0.532987	0.659274	0.443443	0.449181	0.562969	0.571224	0.270333
AMY2A	0.0140534	0.0149378	0.00935319	0.00883741	0.0154055	0.0176165	0.00417514	0.0109484	0.022486	0.00585754	0.0168374	0.00734234	0.00838414	0.0198786	0.00793487	0.0221719	0	0.0201035	0.00765466	0.0160667	0.0152812	0.0127712	0	0.0116026	0.00915145	0.00621874	0	0.00821088	0.00451704	0.0185723	0.00412634	0.0144916	0.0118773	0.00466938	0	0.00438629	0.00550176	0.00443547	0	0.0126422	0.0189072	0.00546977	0.0171079	0.00125887	0.00289436	0.0072109	0.0204024	0.00710336
PRMT6	0.0179745	0.014164	0.026602	0.0217192	0.0192093	0.0330776	0.0309509	0.0271986	0.0239151	0.0236872	0.0434391	0.0199385	0.0153077	0.0181727	0.0118047	0.0151797	0	0.0085455	0.0361156	0.0185978	0.0193469	0.0227128	0.0213824	0.0323039	0.0382772	0.0268805	0.0569968	0.0232627	0.0218389	0.0173164	0.0279095	0.0189811	0.0172041	0.020322	0.0121044	0.016474	0.0187925	0.0161171	0	0.019502	0.0102411	0.0125683	0.0109406	0.0259953	0.0218002	0.0252484	0.00477204	0.025397
NTNG1	1.4897	1.14941	1.34007	1.51346	1.44193	1.45595	0.96851	1.20762	1.3875	1.11323	1.74225	1.2543	0.910535	1.14704	1.64825	1.44774	0.768437	1.70531	1.42577	1.55929	1.40788	1.42232	1.17953	1.36728	1.41597	1.41207	0.403851	1.05163	1.08747	1.29292	0.826027	1.17524	1.3706	1.15436	1.20517	1.19158	1.46781	1.35737	0	1.44394	1.3929	1.05285	1.39223	1.34901	1.55591	1.07673	1.2962	0.506452
VAV3	0.291755	0.0932002	0.102055	0.129191	0.0927377	0.123425	0.149444	0.15054	0.0731759	0.142684	0.100194	0.0614359	0.0236636	0.105831	0.129152	0.206379	0	0.143153	0.113326	0.126453	0.0958366	0.286251	0.0662588	0.116356	0.126608	0.0867073	0.201079	0.137947	0.163862	0.0725717	0.149571	0.1326	0.215898	0.187792	0.161002	0.11048	0.189136	0.12388	0	0.0918905	0.142894	0.17529	0.105799	0.117975	0.177095	0.175337	0.0808323	0.168241
SLC25A24	0.274344	0.155585	0.222064	0.181149	0.162831	0.21532	0.162054	0.188298	0.205861	0.268276	0.260368	0.219704	0.208226	0.249991	0.175206	0.1671	0.101359	0.216718	0.184943	0.180416	0.20135	0.287657	0.151755	0.152604	0.168232	0.184943	0.232166	0.175439	0.138758	0.144816	0.211852	0.222475	0.21964	0.255272	0.21596	0.260174	0.268211	0.258007	0	0.213471	0.210544	0.176418	0.261074	0.127492	0.21454	0.214869	0.270827	0.111103
FAM102B	0.537865	0.534857	0.669106	0.514082	0.628615	0.562277	0.414521	0.59492	0.682672	0.590131	0.675991	0.569411	0.612567	0.618099	0.638117	0.774712	0.494789	0.626217	0.579344	0.58038	0.545191	0.756892	0.369987	0.639042	0.682839	0.609383	0.398301	0.452128	0.561046	0.457553	0.424941	0.621812	0.592051	0.654962	0.442848	0.660629	0.576838	0.602553	0	0.704998	0.615416	0.546997	0.616736	0.468458	0.621822	0.464007	0.718661	0.262307
HENMT1	0.0584348	0.0436181	0.0500439	0.0528758	0.0582161	0.0592901	0.0884432	0.0687753	0.07065	0.0632497	0.0688415	0.0507216	0.0445966	0.0739431	0.0546769	0.0709724	0.154238	0.0627842	0.0761626	0.0553935	0.0637028	0.0703801	0.043525	0.0830104	0.0779076	0.0645265	0	0.0505317	0.0547029	0.0450371	0.0456132	0.0640076	0.0589399	0.0955999	0.0377938	0.0546921	0.0888324	0.0494839	0	0.0552998	0.0579896	0.0526901	0.0577813	0.066098	0.0654845	0.0249538	0.0493348	0.033104
PRPF38B	0.489193	0.438485	0.408749	0.311849	0.328038	0.36328	0.44067	0.427609	0.390532	0.40095	0.505632	0.423416	0.584077	0.447071	0.438998	0.356939	0.553746	0.350345	0.423097	0.38071	0.363472	0.431192	0.60711	0.439786	0.357671	0.471102	0.473446	0.344307	0.286666	0.388515	0.569348	0.408759	0.399384	0.388785	0.41993	0.414746	0.421419	0.498375	0	0.42006	0.372797	0.317403	0.45485	0.404084	0.261921	0.389138	0.28646	0.497734
FNDC7	0.00292129	0.0034588	0.00575791	0.00574684	0.00394613	0.00350815	0.00430287	0.00363417	0.00665063	0.00283202	0.00306664	0.00122224	0.00126535	0.00696465	0.00470166	0.00536161	0	0.0064028	0.00370091	0.00198361	0.00458674	0.00571249	0.00191151	0.00913954	0.00467266	0.006662	0	0.00382828	0.00556719	0.00425356	0.00659011	0.011518	0.00404182	0.00616707	0.00279803	0.0044884	0.00614609	0.00582743	0	0.00628032	0.00422204	0.00298391	0.00781315	0.00132041	0.00464415	0.0159209	0.00703609	0.0203772
STXBP3	0.294744	0.265135	0.388202	0.255469	0.312298	0.311916	0.216976	0.285226	0.311568	0.31193	0.283564	0.199469	0.227394	0.299061	0.245641	0.310052	0	0.285102	0.30055	0.224434	0.273387	0.403853	0.137571	0.32083	0.295316	0.269022	0.353643	0.285372	0.345616	0.305237	0.250639	0.37615	0.265267	0.332553	0.245038	0.242603	0.352617	0.283411	0	0.328839	0.250726	0.281571	0.421152	0.212919	0.299519	0.265447	0.293361	0.161776
AKNAD1	0.00911301	0.00863784	0.0155549	0.0152518	0.0166027	0.00972051	0.0157706	0.0122933	0.0184693	0.0102736	0.012228	0.00570734	0.00491829	0.0195167	0.0154154	0.0227612	0	0.0175826	0.0204998	0.00965229	0.0143029	0.0234166	0.00676761	0.0197149	0.00916863	0.0106116	0	0.00791124	0.0119993	0.0120915	0.0118602	0.0145062	0.00987936	0.0212763	0.0037129	0.0120041	0.0121668	0.01283	0	0.011307	0.0186412	0.00927449	0.0140072	0.00298736	0.0069093	0.0291242	0.0117123	0.0152263
GPSM2	0.0762841	0.0829759	0.198545	0.295009	0.203327	0.111365	0.110594	0.14855	0.228632	0.099574	0.0924119	0.0659035	0.0362408	0.269053	0.11576	0.222312	0	0.192808	0.199715	0.0848372	0.16623	0.290066	0.0237578	0.324452	0.0724383	0.0514316	0.173528	0.12265	0.264154	0.137232	0.0857874	0.282057	0.111958	0.245457	0.0572844	0.103162	0.197619	0.133096	0	0.152579	0.131495	0.098216	0.243693	0.0705704	0.15989	0.192702	0.142641	0.0839423
WDR47	0.524795	0.548872	0.585803	0.520766	0.535833	0.652861	0.67905	0.629786	0.596889	0.58923	0.666683	0.488131	0.438806	0.571092	0.530652	0.558723	0.196854	0.563647	0.694278	0.534806	0.526981	0.664399	0.348365	0.602734	0.702067	0.593224	0.602114	0.5313	0.665015	0.471201	0.472801	0.698049	0.519529	0.613653	0.40587	0.557526	0.650862	0.533281	0	0.601388	0.528156	0.415679	0.594124	0.492811	0.643784	0.629665	0.532421	0.738783
TAF13	0.103953	0.107696	0.177312	0.144453	0.128392	0.167838	0.14114	0.166515	0.153875	0.131496	0.159403	0.0786294	0.0635021	0.173948	0.119225	0.139234	0.192171	0.121378	0.222561	0.111287	0.153526	0.180284	0.0637576	0.160735	0.185245	0.126583	0.0692364	0.0885459	0.147269	0.0802615	0.0757706	0.140553	0.107773	0.164339	0.0830145	0.120479	0.182386	0.118233	0	0.148359	0.12509	0.0748374	0.111932	0.106322	0.12834	0.161967	0.0764087	0.140116
TMEM167B	0.131918	0.113062	0.170467	0.118711	0.109116	0.143037	0.25614	0.19565	0.181153	0.152187	0.168812	0.0868761	0.10698	0.196167	0.104857	0.139846	0.121121	0.115296	0.236976	0.0809276	0.143899	0.231907	0.0709142	0.175056	0.181582	0.128524	0.255974	0.176087	0.158327	0.112467	0.149755	0.210234	0.125565	0.199859	0.0930381	0.115074	0.202818	0.135511	0	0.156691	0.118048	0.103554	0.152942	0.139552	0.159447	0.202292	0.0653153	0.26042
C1orf194	0.0222959	0.0169083	0.0224329	0.0187418	0.0200259	0.0126202	0.0138268	0.0204611	0.0218689	0.0138804	0.0116416	0.00927278	0.0100038	0.0221401	0.0293847	0.0125026	0	0.0193774	0.0156715	0.0140646	0.0192097	0.0281103	0.00702186	0.0395206	0.0128203	0.0115652	0.0569968	0.0123444	0.0266805	0.00989959	0.0143663	0.0216885	0.0162189	0.0178114	0.00763356	0.0143224	0.0148183	0.0103675	0	0.012052	0.0158496	0.0114496	0.020977	0.0103647	0.0222057	0.013358	0.0144624	0.0199858
KIAA1324	0.691794	0.763712	0.770921	0.479678	0.598315	0.503331	0.674366	0.803345	0.73746	0.723683	0.558694	0.640704	0.689533	0.729777	0.967967	0.692813	0.402584	0.857213	0.643422	0.706249	0.807337	0.939963	0.699225	0.9618	0.58398	0.569487	0.723065	0.560407	0.483866	0.62999	0.720087	0.741828	0.791323	0.747563	0.546033	0.868899	0.667123	0.709908	0	0.654403	0.785072	0.590171	0.686227	0.515788	0.773665	1.06896	0.900145	0.617342
SARS	0.387614	0.361291	0.419083	0.389612	0.34743	0.362633	0.529072	0.482003	0.455531	0.351409	0.395636	0.329474	0.380309	0.697273	0.492746	0.443531	0.489511	0.431735	0.637376	0.412503	0.512184	0.512017	0.279864	0.487438	0.408781	0.383787	0.41944	0.31173	0.57028	0.268137	0.354287	0.558313	0.438695	0.379071	0.287356	0.342886	0.483711	0.377177	0	0.396972	0.402315	0.378686	0.515844	0.314287	0.389083	0.569032	0.337351	0.74956
CELSR2	0.282134	0.283264	0.415042	0.262082	0.297608	0.397193	0.515454	0.398606	0.358533	0.360806	0.424534	0.202184	0.300558	0.405221	0.308079	0.271075	0	0.307581	0.529156	0.328551	0.373952	0.427436	0.297054	0.354636	0.458989	0.368981	0.35362	0.333292	0.332609	0.207151	0.367834	0.472396	0.321091	0.406988	0.152605	0.323668	0.527105	0.368517	0	0.364062	0.283592	0.27845	0.250227	0.30033	0.407189	0.669205	0.289236	0.439192
PSRC1	0.256308	0.337824	0.346405	0.185923	0.194668	0.233007	0.290445	0.498074	0.377761	0.230675	0.204105	0.170525	0.24861	0.583103	0.303462	0.382113	0.292348	0.344308	0.414644	0.245474	0.299053	0.453501	0.112761	0.439146	0.229093	0.237404	0.351926	0.212377	0.408679	0.274207	0.30919	0.472792	0.374185	0.304537	0.125556	0.166565	0.489476	0.316306	0	0.336891	0.34267	0.325321	0.715259	0.185993	0.266892	0.542617	0.218952	0.135684
MYBPHL	0.0679388	0.0498396	0.0404514	0.0182757	0.0221199	0.0289415	0.0389601	0.0813949	0.0253206	0.0358202	0.0249685	0.0577844	0.0201855	0.0679168	0.0558847	0.0186778	0	0.0225462	0.0389821	0.0307332	0.0341662	0.166764	0.0427767	0.0544342	0.0125189	0.0173011	0.0474521	0.0417979	0.0163866	0.0401332	0.0532493	0.0906981	0.0815905	0.0223737	0.0247166	0.0484691	0.0392318	0.0506757	0	0.0586873	0.0415114	0.0733147	0.0818312	0.0362227	0.0600821	0.217598	0.0170048	0.0545495
SORT1	1.29363	1.16986	1.38441	0.935623	0.845362	1.04419	1.29316	1.4635	0.964051	1.26396	1.13927	1.14342	0.932065	1.25279	1.04737	0.946544	1.02461	1.01396	1.25975	0.899822	1.11782	1.49391	1.0378	1.0984	1.23271	1.13935	1.478	1.30804	1.51698	1.11191	1.38367	1.45432	1.3886	1.2537	1.32053	1.04643	1.32044	1.31178	0	1.31794	0.975937	1.56099	1.44518	1.03011	1.37255	1.60011	0.965293	0.922876
PSMA5	0.253212	0.25778	0.300775	0.249465	0.243528	0.248042	0.207848	0.300187	0.342593	0.239361	0.289269	0.220641	0.182652	0.463082	0.325124	0.340081	0.40703	0.328306	0.338292	0.276107	0.31956	0.400171	0.142327	0.368367	0.282151	0.249881	0.219366	0.163013	0.367353	0.18176	0.185064	0.447876	0.271234	0.267193	0.2001	0.257231	0.288024	0.207376	0	0.291068	0.297935	0.229426	0.356198	0.14536	0.215323	0.387055	0.258864	0.157814
SYPL2	0.000170978	0.00109888	0.00105789	0.00364379	0.00236313	0.0013909	0.00177304	0.00184013	0.00156521	0.000671793	0.000778652	0.000230434	0.000788623	0.00228982	0.000971631	0.000635823	0	0.000964637	0.00173046	0.000858875	0.000840114	0.00115874	0.00466426	0.00212461	0.00173311	0.00191517	0	0.00100051	0.00187461	0.00162073	0.00109125	0.000577145	0.00175775	0.000881191	0.00282354	0.00161838	0.000483279	0.00116085	0	0.000313608	0.00271092	0.000283163	0.00285899	0.00100191	0.000715345	0.0282428	0.000968198	0.00265742
ATXN7L2	0.0377839	0.0682048	0.047131	0.0468987	0.0469464	0.0448903	0.0977558	0.0906151	0.0726185	0.0623773	0.0672805	0.0433161	0.0862536	0.0692181	0.0777001	0.0543818	0	0.0472339	0.0639262	0.0775079	0.0528112	0.0616226	0.0384722	0.0685604	0.0701022	0.0572809	0	0.0608773	0.0449144	0.0656416	0.0707368	0.0680249	0.0764142	0.0579118	0.0312704	0.0498623	0.081141	0.100166	0	0.0474862	0.0598773	0.0422829	0.0432638	0.0583066	0.0519133	0.0821867	0.0730682	0.0523226
CYB561D1	0.0824793	0.0970409	0.165369	0.188911	0.195334	0.129628	0.156355	0.183354	0.335426	0.147052	0.153961	0.0855094	0.138992	0.265182	0.183503	0.295048	0.157472	0.212242	0.193054	0.14364	0.174812	0.28475	0.100296	0.337953	0.146058	0.111744	0.11694	0.100261	0.131705	0.128508	0.110677	0.242126	0.161963	0.23924	0.0618541	0.151487	0.247246	0.164909	0	0.139069	0.254217	0.104119	0.154705	0.131606	0.141059	0.164409	0.328766	0.18347
AMIGO1	0.0942718	0.0759412	0.132111	0.0661575	0.0669952	0.130943	0.176733	0.13524	0.117592	0.114875	0.169689	0.0506781	0.0899521	0.0869611	0.0633502	0.0695819	0.100363	0.0667602	0.184923	0.0723122	0.100906	0.146095	0.0662866	0.101426	0.181785	0.107242	0.0458644	0.121439	0.0932065	0.0736535	0.130651	0.125002	0.0908123	0.126229	0.0449669	0.0690157	0.157485	0.132232	0	0.100349	0.0597929	0.0955451	0.0731721	0.149261	0.13221	0.0901324	0.0473239	0.123207
GPR61	0.0670557	0.0600817	0.0929489	0.0872475	0.0777543	0.0744648	0.0684213	0.0985905	0.136892	0.10255	0.123934	0.0742416	0.0785958	0.149014	0.106347	0.133428	0	0.132656	0.114254	0.0959961	0.104315	0.144769	0.0527106	0.151272	0.0870491	0.0884272	0.0887195	0.0496531	0.0434459	0.0500598	0.0397709	0.081459	0.0754044	0.0935899	0.0267041	0.10081	0.0992262	0.074762	0	0.084228	0.111671	0.051134	0.0715339	0.071105	0.0861896	0.0935936	0.100263	0.0401708
GNAI3	0.472654	0.514702	0.557012	0.483545	0.619306	0.535956	0.444154	0.456933	0.556573	0.537996	0.52254	0.392448	0.368556	0.478147	0.518628	0.512964	0.40848	0.543962	0.487691	0.528692	0.564538	0.606299	0.369696	0.608643	0.502138	0.458998	0.450627	0.458048	0.408196	0.463848	0.344283	0.64206	0.457864	0.566324	0.328324	0.537676	0.530478	0.467802	0	0.488622	0.52582	0.350321	0.485382	0.480357	0.523972	0.547083	0.611198	0.846865
GNAT2	0.00181617	0.00133568	0.00822044	0.0171201	0.0147614	0.00538366	0.00173018	0.00453889	0.0142816	0.00355946	0.00131478	0	0.00102721	0.0104615	0.00319363	0.0105065	0	0.00576622	0.00775372	0.00277333	0.00937555	0.0114394	0	0.0224303	0	0.000594294	0	0.00211562	0.00763588	0.00612808	0.00175191	0.0152033	0.00406236	0.01508	0	0.00457931	0.0045923	0.00227358	0	0.00660241	0.0100702	0.00181824	0.00844839	0.000921884	0.00134447	0.0127471	0.0105776	0.0145412
AMPD2	0.190111	0.227677	0.235847	0.14067	0.238252	0.276264	0.414557	0.293707	0.271061	0.178421	0.216954	0.141519	0.160809	0.228998	0.230194	0.195634	0.157472	0.206188	0.31407	0.186679	0.289479	0.238443	0.103854	0.315424	0.260732	0.240756	0.156529	0.24956	0.150476	0.200274	0.242699	0.302265	0.229864	0.238245	0.100934	0.235125	0.319605	0.216602	0	0.196991	0.214403	0.15959	0.189584	0.243781	0.285501	0.29696	0.179314	0.2666
GSTM4	0.0542478	0.0498423	0.0516224	0.0403454	0.030477	0.040691	0.0779405	0.0783779	0.0507576	0.0566945	0.0550851	0.0270874	0.0563622	0.0952732	0.0580397	0.0524128	0.0684181	0.0542132	0.0714977	0.0417501	0.0467943	0.0927623	0.0260024	0.0647478	0.0663726	0.0392858	0	0.0632053	0.0648422	0.0357844	0.0724176	0.0797412	0.063591	0.0481049	0.0235888	0.0429163	0.0770311	0.0557967	0	0.0580928	0.0551894	0.0615488	0.0720936	0.0572671	0.0637727	0.0408776	0.0381353	0.0294673
GSTM2	0.00426844	0.00409348	0.0111813	0.00793173	0.00782847	0.00661554	0.0182925	0.00419026	0.00713642	0.0107078	0.00247384	0.00580996	0.00609589	0.00677175	0.0107917	0.00354927	0	0.00782899	0.005493	0.0075671	0.00870591	0.0170595	0.0061875	0.00805483	0.00664842	0.0047677	0.0341968	0.0143372	0.0090614	0.00810396	0.00416989	0.0197531	0.012077	0.0166919	0.00211006	0.00685027	0.00563136	0.00427095	0	0.0124556	0.00732737	0.00767779	0.00862528	0.0147919	0.0107419	0.00469085	0.00927056	0.0731198
GSTM5	0.00217484	0.00114251	0.00178281	0.0027117	0.00132309	0.00149054	0.00258381	0.00139711	0.00130389	0.0018123	0.00110313	0	0.000901866	0.00245294	0.00140283	0.00341768	0	0.000579275	0.00168809	0	0.00102731	0.00292449	0.00441644	0.00215229	0.00360571	0.00107255	0	0.00101318	0.00225641	0.000708335	0.00512386	0.00126004	0.000894762	0.000416577	0.00259833	0.00147339	0.00168922	0.0010518	0	0.000700136	0.000660647	0.000776609	0.00145395	0.00215915	0.00318462	0.00205156	0.000459644	0.00711837
GSTM3	0.111915	0.119223	0.117164	0.0838809	0.0654598	0.0982245	0.193972	0.244758	0.16553	0.149146	0.176545	0.082404	0.0983102	0.200709	0.0752951	0.161205	0.221485	0.130934	0.20254	0.0949982	0.160149	0.192816	0.10327	0.166657	0.132715	0.10137	0.131087	0.087751	0.120675	0.0754191	0.214755	0.160133	0.133441	0.209917	0.0748036	0.119232	0.200991	0.142851	0	0.25199	0.169158	0.138779	0.137558	0.138851	0.14083	0.131081	0.0586402	0.200382
EPS8L3	0.00032242	0.000761718	0.000834363	0.00098682	0.000684377	0.000304192	0	0.000692875	0.000436342	0	0	0	0	0.000518442	0	0.000474094	0	0.000269845	0.000243428	0.000297562	0.000274369	0.00114071	0	0	0.000702667	0.000573032	0	0	0.001006	0.000930036	0	0.000745132	0.000196879	0.000771575	0	0	0.000441771	0	0	0.000247595	0.000237845	0	0.000306853	0	0	0	0	0
CSF1	0.00349187	0.00627498	0.00425925	0.00647672	0.00224874	0.00524101	0.0056552	0.00752915	0.00922083	0.00754031	0.0039008	0.00213623	0.00676158	0.00745467	0.00745828	0.00305004	0	0.00460043	0.00355001	0.00343864	0.00407314	0.00522437	0.00843365	0.009548	0.00329524	0.00589716	0	0.00253821	0.00283539	0.0030349	0.00767804	0.0045068	0.00761517	0.00894478	0.00375835	0.00520226	0.00550597	0.00776888	0	0.0102044	0.00323951	0.00150847	0.00343177	0.005486	0.00312995	0	0.0265232	0.00433766
AHCYL1	0.599193	0.589138	0.610798	0.54421	0.640603	0.679484	0.650008	0.623862	0.627643	0.602565	0.616299	0.483695	0.467008	0.546035	0.524242	0.506808	0	0.491369	0.664241	0.527439	0.611282	0.689099	0.427383	0.589959	0.698885	0.628932	0.679301	0.642622	0.698613	0.591096	0.530751	0.757088	0.578826	0.563299	0.429095	0.59534	0.620242	0.500917	0	0.649416	0.496487	0.534398	0.592758	0.575513	0.635724	0.758886	0.47745	0.997723
STRIP1	0.169038	0.215378	0.253341	0.160919	0.196545	0.192771	0.308867	0.277928	0.268464	0.221732	0.211834	0.155002	0.182431	0.256625	0.271319	0.22934	0	0.218862	0.284073	0.221874	0.230832	0.308696	0.100163	0.276324	0.2535	0.200872	0.331589	0.129994	0.213407	0.144833	0.217465	0.346003	0.261126	0.257629	0.129787	0.221562	0.356739	0.277235	0	0.260161	0.222593	0.198658	0.225068	0.182501	0.248589	0.319318	0.254229	0.241068
ALX3	0.000764659	0.000887136	0.00206358	0.0016263	0.00206068	0.000254714	0.00031839	0.000352486	0.00224285	0.00123545	0.00050541	0	0.00084251	0.00405609	0.001576	0.000803364	0	0.00258854	0.00145509	0.00143079	0.00162842	0.003483	0	0.00288814	0.00027049	0.00272648	0	0.000777445	0.00194899	0.00127658	0.000489103	0.00298228	0.00147503	0.00370605	0.000600859	0.0023072	0.00277477	0	0	0.00131405	0.00209113	0.000488249	0.00127797	0.000701231	0.00169167	0.00175104	0.00335761	0
UBL4B	0.000420765	0.00114008	0.000155748	0	0.000266193	0	0	0.000153372	0.000746113	0.000193141	0	0	0.000377424	0	0.000144578	0.00033156	0	0.000768573	0.000229908	0.000581151	0.000513451	0.000533746	0	0	0.000201391	0	0	0.000215592	0	0	0	0.0012374	0.00048035	0	0	0.00112176	0.00020184	0	0	0	0	0	0.00093938	0	0	0	0	0.00280238
SLC6A17	0.626217	0.784731	0.703214	0.468267	0.647489	0.601908	0.645832	0.727634	0.709028	0.72902	0.799378	0.54832	0.634256	0.581991	0.897938	0.582736	0.62379	0.734005	0.763623	0.719817	0.801424	0.76444	0.546805	0.800189	0.746253	0.594666	0.605493	0.548446	0.520014	0.52742	0.634961	0.75504	0.694701	0.569031	0.466198	0.714799	0.615129	0.64246	0	0.66251	0.662428	0.459526	0.558947	0.637075	0.718391	1.09994	0.610294	0.652668
KCNC4	0.302023	0.270762	0.280782	0.148708	0.245559	0.230362	0.284746	0.289416	0.257435	0.257499	0.225667	0.254287	0.204069	0.256696	0.280219	0.210616	0	0.280149	0.255376	0.214172	0.228021	0.393208	0.17572	0.338194	0.258041	0.235474	0.230727	0.251421	0.238867	0.254352	0.332936	0.402223	0.307265	0.232913	0.232961	0.259164	0.314115	0.259363	0	0.28302	0.204404	0.248445	0.300765	0.208237	0.270705	0.205855	0.229043	0.323514
RBM15	0.0990896	0.0908415	0.0907855	0.0776664	0.0832147	0.10508	0.140463	0.101908	0.0901044	0.106044	0.129285	0.0912915	0.08345	0.116495	0.0870092	0.103978	0	0.110295	0.109278	0.0883298	0.0836497	0.146182	0.0639342	0.118884	0.114692	0.103671	0.199299	0.109453	0.0956667	0.0759093	0.0848748	0.123383	0.0877945	0.100183	0.0852094	0.0982519	0.0999848	0.109213	0	0.113166	0.10305	0.0897576	0.0841066	0.11545	0.115198	0.104718	0.0770294	0.175444
SLC16A4	0.0395258	0.0454701	0.107942	0.203993	0.116782	0.0783764	0.113438	0.0670231	0.15111	0.0655963	0.040649	0.0330092	0.0432589	0.203081	0.0556627	0.194296	0	0.158364	0.124634	0.0582669	0.0975919	0.172664	0.0518734	0.163254	0.0522021	0.0353736	0.081057	0.0550109	0.186959	0.07294	0.0358009	0.167785	0.0663336	0.167736	0.035711	0.0591739	0.111008	0.0641737	0	0.0574584	0.113021	0.050458	0.139989	0.0750396	0.086634	0.10417	0.101957	0.12988
LAMTOR5	0.100188	0.0939247	0.1555	0.186133	0.132299	0.159111	0.23006	0.215897	0.192999	0.112114	0.140742	0.0543832	0.0784529	0.249843	0.0995353	0.171819	0.128436	0.127421	0.318539	0.0924424	0.17442	0.186345	0.0400929	0.179155	0.180615	0.113784	0.109418	0.102831	0.230277	0.07969	0.0968019	0.208154	0.110787	0.219762	0.0344361	0.0792292	0.318872	0.150056	0	0.125684	0.136359	0.0741882	0.140313	0.117164	0.194446	0.140129	0.0611018	0.13868
PROK1	0.00187842	0.000194305	0.00024192	0.000511895	0.000488491	0.00100151	0	0.000661498	0.000869616	0.000403166	0.000424543	0.000851009	0.000653225	0	0.000633528	0.000465135	0	0.000180719	0.00108834	0.00200388	0.00129036	0.00190786	0	0.00056417	0.000565935	0.000844432	0	0	0.000418989	0.000342818	0	0.00169204	0.000814705	0.000510463	0	0.000217753	0.000393152	0.000833624	0	0.00121535	0	0.000654462	0.000299212	0	0	0	0	0
KCNA2	0.315759	0.288217	0.407022	0.327692	0.321388	0.444768	0.580055	0.454954	0.399889	0.408769	0.409489	0.270779	0.216667	0.304614	0.290973	0.233196	0.101359	0.26577	0.539932	0.322437	0.430373	0.436009	0.270265	0.323102	0.474233	0.401108	0.192637	0.27793	0.339811	0.235238	0.317752	0.452404	0.356805	0.434816	0.258654	0.334958	0.593439	0.339216	0	0.355051	0.270306	0.219903	0.279921	0.429827	0.475442	0.285105	0.249688	0.582263
KCNA3	0.00286437	0.00157316	0.00535373	0.00436216	0.00298314	0.00489734	0.00954853	0.00798456	0.00830025	0.00410435	0.00582315	0.00214862	0.0048535	0.00287702	0.00555897	0.00429056	0	0.00267001	0.00971893	0.00200078	0.00256302	0.00800518	0.00349282	0.0127443	0.0143066	0.00343839	0	0.00404451	0.00389568	0.00213446	0.00287263	0.00514868	0.00329678	0.00645343	0.00362136	0.00572138	0.0113832	0.00375117	0	0.00414492	0.00456332	0.00411912	0.00689575	0.006366	0.00578577	0.00964811	0.00325644	0.013667
CD53	0.109276	0.155194	0.154594	0.213415	0.128708	0.105953	0.111809	0.403183	0.0912691	0.214056	0.152805	0.10766	0.152923	0.217414	0.0963141	0.141212	0.327179	0.0861003	0.259392	0.106678	0.170996	0.123539	0.0727401	0.131165	0.251759	0.113712	0	0.276507	0.282352	0.172537	0.186781	0.0980265	0.239286	0.105118	0.182685	0.191264	0.360722	0.0850729	0	0.0845101	0.11857	0.246141	0.147941	0.110166	0.140494	0.218493	0.0369702	0.0346453
LRIF1	0.222696	0.216992	0.284846	0.228387	0.181553	0.215153	0.412197	0.216031	0.288344	0.241472	0.244207	0.120694	0.162675	0.350076	0.190817	0.276456	0.101359	0.228383	0.271786	0.164914	0.215298	0.340886	0.137449	0.290299	0.234504	0.216766	0.268605	0.2475	0.296538	0.169891	0.173429	0.284288	0.201464	0.353672	0.183875	0.168989	0.415985	0.19338	0	0.281302	0.212356	0.254678	0.225012	0.260805	0.238406	0.436476	0.192249	0.738453
DRAM2	0.337101	0.262718	0.268183	0.178612	0.186094	0.207771	0.150539	0.237297	0.236998	0.251482	0.2246	0.216217	0.195875	0.283586	0.195482	0.24137	0.291353	0.197491	0.238284	0.211834	0.228556	0.292128	0.0998514	0.231355	0.243529	0.213474	0.266781	0.242054	0.23271	0.261286	0.178266	0.298004	0.249035	0.209736	0.174889	0.230082	0.212585	0.232045	0	0.247532	0.234562	0.187105	0.22964	0.165011	0.210082	0.244468	0.168995	0.164595
CEPT1	0.413025	0.40902	0.475082	0.474759	0.463321	0.516608	0.427274	0.474751	0.495793	0.462112	0.498152	0.366541	0.351797	0.573252	0.378764	0.524904	0.324142	0.493833	0.516467	0.408511	0.482797	0.507148	0.235921	0.509558	0.386812	0.412293	0.535229	0.422321	0.40496	0.44777	0.356681	0.467427	0.359961	0.516912	0.26181	0.391764	0.465571	0.405662	0	0.392192	0.440947	0.324626	0.473154	0.373944	0.421587	0.385841	0.397982	0.312662
DENND2D	0.00793304	0.00181381	0.00494952	0.00200384	0.00255306	0.00288661	0.003309	0.00589874	0.0050547	0.0020552	0.00260495	0.00643214	0.00203406	0.00654246	0.00595799	0.00403398	0	0.00644392	0.00753249	0.00604432	0.00481311	0.0064722	0.00367589	0.00557374	0.00324189	0.00148055	0	0.00320314	0.00331045	0.00547221	0.00070676	0.00324439	0.00382724	0.0038989	0.00414636	0.00211748	0.00512711	0.00388542	0	0.00636842	0.00333	0.00174161	0.00456083	0.00282158	0.00246881	0.00649274	0.00339827	0.00333573
CHI3L2	0.00184315	0.00284116	0.00321813	0.00668252	0.0021386	0.00171415	0.00316483	0.0028351	0.00519135	0.00228031	0.00274688	0.000683435	0.00276517	0.00719076	0.00490956	0.0086309	0	0.00811821	0.00231665	0.00157645	0.00373437	0.0061847	0	0.00554282	0.00110199	0.0016775	0	0	0.00417008	0.0018674	0.00227618	0.00605649	0.00340115	0.00695031	0.00207932	0.00296049	0.00702981	0.00281739	0	0.00251027	0.00453293	0.00210952	0.0028377	0	0.000820652	0.00997621	0.00159311	0.00466762
CHIA	0.00229884	0.000773405	0.00380183	0.00260274	0.00236206	0.00222611	0.00205253	0.00218873	0.00145041	0.000683431	0.00190024	0.000926283	0.0008227	0.000561226	0.00154903	0.000605522	0	0.00162993	0.000357832	0.00126687	0.000277972	0.000800302	0	0.00367749	0.000668713	0.00264313	0	0.00122446	0.0028283	0.000481268	0.0011104	0.0014589	0.00137414	0.00174636	0.00435121	0.000917015	0.00164941	0.00180759	0	0.00237249	0.00152874	0.000294198	0.00106237	0	0.00259625	0.0064451	0.000712731	0.00180886
PIFO	0.00765532	0.00210416	0.00481004	0.00568232	0.00540371	0.00663795	0.00170838	0.00678504	0.00646966	0.00231086	0.00641825	0.00236461	0.00330755	0.0138108	0.00528544	0.005794	0	0.00840021	0.0073543	0.00584107	0.0064455	0.00636361	0.00236679	0.00715542	0.00508504	0.00390028	0	0.00492572	0.00478539	0.00351268	0.00377759	0.00568792	0.00407723	0.0036559	0.00478828	0.00304341	0.00430509	0.00239497	0	0.00545613	0.00313636	0.00245835	0.00898871	0.00199507	0.00413955	0	0.00289277	0
OVGP1	0.204929	0.15886	0.133744	0.0944321	0.0986332	0.102047	0.0955691	0.191065	0.136124	0.09465	0.153971	0.0964432	0.148625	0.140251	0.19109	0.0763565	0.0684181	0.0860007	0.122184	0.108812	0.135274	0.195257	0.0658504	0.104228	0.0960778	0.0995527	0.187114	0.110905	0.118733	0.15631	0.122701	0.213068	0.180122	0.114893	0.113861	0.129146	0.128134	0.130397	0	0.169072	0.0864605	0.155874	0.236433	0.0803027	0.115023	0.119076	0.078487	0.0875272
WDR77	0.070215	0.0737842	0.0814709	0.0703949	0.0629746	0.0613488	0.0498441	0.0905101	0.104094	0.067147	0.103721	0.0462239	0.0577008	0.117887	0.0881353	0.0946298	0	0.0959827	0.104676	0.0857312	0.0846095	0.129605	0.0342115	0.110848	0.0855629	0.0774013	0	0.0506942	0.0631901	0.0611182	0.0475093	0.0823939	0.073835	0.0697962	0.0424722	0.0836755	0.0619549	0.0529534	0	0.0573184	0.083497	0.0521565	0.0835168	0.0526695	0.0622711	0.070947	0.0717027	0.0406263
ATP5PB	0.229472	0.191404	0.291735	0.230229	0.209543	0.258366	0.324782	0.337231	0.309648	0.268979	0.353837	0.169478	0.213602	0.357401	0.238838	0.290369	0.154238	0.237676	0.444227	0.208477	0.294389	0.298986	0.196494	0.255395	0.300075	0.233911	0.188034	0.188935	0.272079	0.161488	0.237953	0.334104	0.248708	0.30979	0.158976	0.210116	0.339181	0.268563	0	0.255132	0.242651	0.197016	0.23765	0.207653	0.246769	0.281465	0.182712	0.22006
C1orf162	0.0441537	0.0551409	0.042394	0.0359573	0.0386679	0.0549177	0.0602727	0.0765638	0.0452609	0.05634	0.0278068	0.0427507	0.0375002	0.0343274	0.0539782	0.033198	0.121121	0.0351355	0.0421365	0.041782	0.0492655	0.0441866	0.0252952	0.0305897	0.0360302	0.0405767	0.0488849	0.054994	0.0489049	0.0425116	0.0480661	0.0778237	0.07495	0.055074	0.0427889	0.0488477	0.0688505	0.0616733	0	0.063075	0.050957	0.0271156	0.0356111	0.0613322	0.0608357	0.0477797	0.038378	0.07928
TMIGD3	0.0113119	0.0120185	0.0171461	0.021385	0.0176576	0.0134646	0.0169399	0.0196098	0.0215333	0.0113995	0.0104229	0.0102909	0.0146196	0.0218656	0.010056	0.0130449	0	0.0113213	0.0242614	0.00922894	0.0200374	0.0231519	0.0136064	0.0214209	0.00889141	0.00830567	0	0.0116733	0.0211665	0.0168766	0.0122071	0.0244816	0.015651	0.0193255	0.00297087	0.0142302	0.0139848	0.00776382	0	0.00588341	0.0118818	0.0075564	0.0249759	0.00456961	0.00868429	0.0231737	0.0155376	0.0214656
RAP1A	0.73799	0.74495	0.852378	0.708239	0.728146	0.789702	0.770126	0.751887	0.780762	0.793837	0.828624	0.653732	0.689959	0.794665	0.715462	0.745071	0.823131	0.763569	0.798374	0.752659	0.804128	0.89329	0.641716	0.838039	0.728468	0.741885	0.865302	0.701017	0.62151	0.754024	0.672701	0.829826	0.748743	0.778347	0.55789	0.779612	0.780212	0.766892	0	0.761728	0.781792	0.659984	0.820184	0.715603	0.749118	0.772131	0.795015	0.474857
INKA2	0.210737	0.225934	0.301585	0.300142	0.359136	0.264063	0.198827	0.223845	0.344575	0.281402	0.326898	0.2523	0.303467	0.308095	0.238246	0.267147	0.430104	0.276259	0.298902	0.229955	0.323281	0.311598	0.335018	0.417291	0.228521	0.24583	0.385506	0.164528	0.201706	0.251297	0.205907	0.299646	0.245888	0.326057	0.205994	0.301	0.198871	0.200054	0	0.237796	0.29187	0.158974	0.202239	0.245168	0.239602	0.286513	0.365851	0.329202
DDX20	0.082485	0.0810385	0.108766	0.0968459	0.0963051	0.0872044	0.113749	0.0957033	0.117332	0.0801922	0.0755191	0.0503213	0.0664968	0.120312	0.0820656	0.0924089	0	0.0818279	0.127181	0.0782168	0.09404	0.12572	0.0178368	0.150579	0.0816852	0.0571019	0.128981	0.0810546	0.124226	0.0765588	0.0556122	0.136797	0.0808525	0.119378	0.0442913	0.0753003	0.120325	0.0987124	0	0.0820459	0.0836199	0.0671046	0.133599	0.0721036	0.0866166	0.10206	0.0841216	0.0672481
KCND3	1.33264	1.57907	1.56768	1.23086	1.33825	1.2981	1.78379	1.76821	1.59453	1.64763	1.49056	1.61941	1.58384	1.46305	1.69951	1.48866	1.29747	1.53742	1.4953	1.3097	1.54268	1.70925	1.74253	1.73655	1.28777	1.30543	1.47722	1.41141	0.902507	1.34254	1.74058	1.45592	1.76521	1.66547	1.41729	1.8923	1.64246	1.74574	0	1.52618	1.68678	1.53596	1.27788	1.31498	1.3792	1.84141	1.72277	1.98944
CTTNBP2NL	0.465306	0.570072	0.544175	0.439612	0.531568	0.468564	0.532783	0.439089	0.500645	0.533521	0.414939	0.389256	0.434957	0.381808	0.553216	0.479154	0.518051	0.422952	0.48918	0.499006	0.549775	0.550409	0.386227	0.594212	0.464316	0.385514	0.296371	0.415038	0.38748	0.412888	0.433998	0.554182	0.442877	0.451486	0.345071	0.52884	0.438455	0.455394	0	0.507909	0.520926	0.390643	0.526183	0.382409	0.492923	0.591556	0.486168	0.602699
WNT2B	0.155952	0.113842	0.248967	0.181673	0.128462	0.108553	0.220439	0.115323	0.149152	0.139452	0.0996925	0.111456	0.116215	0.190369	0.142108	0.133133	0	0.161989	0.144087	0.120619	0.155082	0.216833	0.125128	0.171388	0.119515	0.099114	0.329201	0.154609	0.15717	0.101133	0.137131	0.308286	0.13088	0.196046	0.0874384	0.141706	0.169441	0.129922	0	0.221746	0.148467	0.117925	0.124278	0.105248	0.108655	0.278166	0.112541	0.444824
ST7L	0.551284	0.500564	0.62374	0.475971	0.448304	0.509073	0.680428	0.536554	0.548847	0.588583	0.515619	0.475866	0.490596	0.593736	0.558141	0.541791	0.487418	0.567148	0.504371	0.508999	0.533928	0.660923	0.438813	0.566706	0.553624	0.498829	0.668067	0.467486	0.528376	0.448766	0.514647	0.667781	0.569299	0.658565	0.4768	0.556331	0.678138	0.612049	0	0.569238	0.538473	0.527216	0.491332	0.575707	0.614874	0.521441	0.536817	0.538168
CAPZA1	0.525551	0.506282	0.574157	0.658013	0.590635	0.577794	0.464125	0.552747	0.661187	0.529774	0.570841	0.467472	0.476806	0.705861	0.543322	0.682871	0.459011	0.643511	0.639562	0.514998	0.617228	0.683195	0.328835	0.66809	0.543284	0.522341	0.506281	0.489765	0.625756	0.478937	0.419209	0.685285	0.496657	0.553636	0.391879	0.488751	0.562844	0.463576	0	0.500827	0.555567	0.39654	0.674109	0.404245	0.501872	0.769031	0.55138	0.505227
MOV10	0.0442368	0.0724623	0.0636569	0.0620781	0.0640722	0.0580434	0.111957	0.0703155	0.0727693	0.102541	0.0702322	0.0790726	0.0751872	0.0611828	0.0593359	0.0750156	0	0.062337	0.0443123	0.0842477	0.0649477	0.0599192	0.0745401	0.0767735	0.0565159	0.0748064	0.0531677	0.0570763	0.0477898	0.0716615	0.0622804	0.0904985	0.0865274	0.071934	0.0361809	0.0894241	0.0815699	0.102547	0	0.108018	0.0962691	0.0403257	0.0518825	0.108476	0.0589515	0.111401	0.124261	0.0436934
RHOC	0.00474853	0.00530546	0.00389893	0.00549346	0.00272883	0.00515615	0.00970537	0.00621002	0.00572602	0.00234086	0.00574644	0.00121666	0.00281232	0.00301157	0.00347508	0.00331039	0	0.00538497	0.00801588	0.00604097	0.0043959	0.00216772	0.00363004	0.00147304	0.00562738	0.00428957	0	0.00198744	0.00386545	0.00678021	0.0163404	0.00705502	0.00699698	0.00417276	0.00188397	0.00410689	0.00330409	0.00355105	0	0.00810617	0.00501123	0.00386587	0.0061445	0.00401846	0.00207583	0.00654877	0.00190302	0.00671492
AL603832.3	0.00162441	0.00424511	0.00110901	0.000253701	0.000742372	0.000879131	0.000819424	0.00120481	0.000743226	0.0010629	0.000760565	0.000460881	0.000488054	0.00332936	0.00205335	0.0027419	0	0.00215851	0	0.00127228	0.000561373	0.00390626	0	0.00234649	0.000549761	0.000870408	0	0	0.000822813	0.000575667	0.000563218	0.00156925	0.000342159	0.00123672	0	0.00243048	0.000796858	0.00136373	0	0.00366604	0.000753633	0.000321836	0.000301452	0	0.000438553	0	0	0
PPM1J	0	0	0.000409802	0.00114331	0	0	0.000233058	0.000590668	0.00131006	0.000251873	0.000508433	0	0	0.000548616	0.000364397	0.00170913	0	0.00114736	0	0	0.000702024	0.00252583	0	0	0	0	0	0	0.000724414	0.000349115	0	0.000778031	0.000492822	0.000443634	0	0	0.000393398	0.000517114	0	0	0.000270178	0	0.000733761	0	0.000596253	0	0.00186703	0
SLC16A1	0.0859982	0.0852516	0.13054	0.128373	0.11435	0.0990256	0.074375	0.123309	0.173575	0.104676	0.105856	0.06817	0.0730158	0.181003	0.0960815	0.145079	0.134018	0.13718	0.129796	0.0923777	0.12357	0.17753	0.0595757	0.169592	0.0836085	0.069925	0.0488849	0.068755	0.109423	0.0897344	0.0727085	0.164272	0.0889243	0.137958	0.0399716	0.0922381	0.112144	0.0808036	0	0.092006	0.10444	0.0438785	0.167257	0.060023	0.0834475	0.237102	0.128109	0.0726588
LRIG2	0.381592	0.395374	0.435492	0.352838	0.361162	0.394386	0.379635	0.401107	0.455137	0.413164	0.374324	0.307149	0.320749	0.523393	0.407995	0.451136	0.720158	0.450724	0.421822	0.412569	0.443823	0.488055	0.241353	0.466198	0.368051	0.344398	0.225354	0.347081	0.371202	0.363186	0.313732	0.506822	0.394064	0.414718	0.25988	0.388861	0.388009	0.380926	0	0.432698	0.417696	0.313826	0.494314	0.325829	0.351804	0.395034	0.422311	0.543391
MAGI3	1.6002	1.39293	1.39836	1.28852	1.14486	1.36228	1.51814	1.33373	1.26806	1.32542	1.21999	1.21191	1.30149	1.23997	1.53473	1.19665	1.4802	1.1539	1.25942	1.226	1.44084	1.53437	0.937663	1.29932	1.50384	1.24743	1.32875	1.41161	1.58819	1.36034	1.36805	1.53116	1.57871	1.3058	1.53856	1.36508	1.5449	1.44357	0	1.62889	1.20223	1.60671	1.46792	1.4353	1.56793	1.46254	1.16251	1.40382
PHTF1	0.849765	0.927247	0.998485	0.895038	0.909997	0.780242	0.732288	0.90673	1.08524	0.843421	0.900505	0.684456	0.732168	1.1872	1.09633	1.10087	0.502568	1.05534	0.858541	1.00323	0.984041	0.97938	0.450679	1.06167	0.831889	0.851932	0.774752	0.601243	0.738447	0.688405	0.578198	1.05846	0.947835	0.860161	0.570551	0.999779	1.12413	0.922557	0	0.938894	1.02081	0.655175	1.05234	0.724905	0.851578	0.949787	1.07959	0.630884
RSBN1	0.426471	0.406252	0.515548	0.438036	0.445649	0.517757	0.582725	0.439223	0.472353	0.465592	0.486796	0.345233	0.368277	0.442131	0.361995	0.391718	0.305759	0.363882	0.524567	0.373968	0.413468	0.605308	0.280143	0.495677	0.499401	0.437938	0.333197	0.491544	0.524	0.45753	0.379263	0.5534	0.4277	0.516618	0.299868	0.417436	0.525179	0.454406	0	0.48216	0.380587	0.354866	0.46415	0.435168	0.509287	0.584421	0.418132	0.709027
PTPN22	0.0611777	0.0513979	0.067871	0.0672579	0.0662157	0.0430183	0.0403187	0.0413492	0.05527	0.0321357	0.0377277	0.032567	0.0258456	0.0878303	0.0425891	0.0672434	0	0.0627659	0.0466855	0.0432521	0.0499265	0.0839025	0.0167523	0.0787505	0.0317933	0.04609	0.0474521	0.0252644	0.0575718	0.0485712	0.0188015	0.104288	0.0387753	0.0541247	0.0470752	0.036434	0.0476063	0.038833	0	0.0400905	0.0521378	0.0384032	0.0561132	0.0216172	0.0238884	0.0646964	0.062264	0.150229
BCL2L15	0.0313154	0.0280464	0.0240185	0.0250646	0.0255091	0.0183223	0.0156178	0.0317512	0.034019	0.0255054	0.0265959	0.0263539	0.0244395	0.0455684	0.0459473	0.0299294	0	0.0357119	0.0252509	0.0322286	0.0307163	0.0499297	0.0202619	0.0426341	0.0177654	0.0243651	0	0.0167239	0.0258731	0.0196674	0.0207666	0.0386872	0.0214386	0.023915	0.0214725	0.0262313	0.0258752	0.0127159	0	0.0267182	0.0288616	0.0205885	0.0415832	0.0197352	0.0167347	0.0295288	0.0308969	0.0414601
AP4B1	0.171267	0.141984	0.143254	0.135546	0.150378	0.135918	0.122045	0.203781	0.175759	0.147518	0.143287	0.108979	0.12564	0.206341	0.19265	0.185268	0	0.183719	0.162708	0.174721	0.150488	0.207136	0.0564855	0.192974	0.122617	0.141983	0.0727257	0.101169	0.119537	0.121767	0.0849735	0.182419	0.176528	0.176445	0.0816779	0.135676	0.169653	0.150255	0	0.1384	0.14872	0.0825143	0.179212	0.12458	0.151051	0.116917	0.153738	0.0711704
DCLRE1B	0.0123491	0.0124483	0.015529	0.00776201	0.00616352	0.0092958	0.0190458	0.0139779	0.0151625	0.00991709	0.0154236	0.00904062	0.0105739	0.0148105	0.00857165	0.00755636	0	0.00660487	0.0163132	0.00542062	0.00995967	0.0193916	0.00393695	0.0152966	0.0177072	0.0107494	0	0.0127164	0.014498	0.00740092	0.0141163	0.0286051	0.0103686	0.0133097	0.00880982	0.00856231	0.016015	0.00876783	0	0.0185897	0.00423235	0.00923018	0.00935203	0.00723902	0.0111138	0.0132627	0.00529343	0.0225163
HIPK1	0.35271	0.33957	0.415106	0.321668	0.354975	0.464515	0.425784	0.380027	0.371504	0.396984	0.428049	0.285725	0.252802	0.335507	0.28959	0.289607	0.122572	0.293545	0.446201	0.314796	0.374659	0.484637	0.252785	0.371896	0.442612	0.377719	0.379807	0.423671	0.434421	0.314513	0.259267	0.472628	0.346371	0.428657	0.290918	0.336443	0.433957	0.318581	0	0.420223	0.290813	0.287577	0.370923	0.349081	0.412927	0.393945	0.248289	0.63968
OLFML3	0.00322371	0.00217381	0.00528079	0.00889909	0.00501118	0.00171265	0.0023001	0.00293325	0.00276124	0.00167863	0.00358685	0.000292	0.00348183	0.00550663	0.00348517	0.00381355	0	0.00343173	0.00287569	0.00122505	0.00306963	0.00395646	0.00508954	0.0047292	0.00393479	0.00346141	0	0.00403707	0.00796555	0.00375962	0.0020104	0.00259807	0.00226777	0.00176605	0.00125701	0.00218008	0.00280848	0.00180278	0	0.00207766	0.00794944	0.00363191	0.00360699	0.0020791	0.00176056	0.00186257	0.00362593	0.0179289
SYT6	0.00369723	0.00459204	0.00598521	0.0079135	0.00685449	0.00301835	0.00194008	0.00536746	0.00446448	0.00177065	0.00122553	0.00198603	0.00280092	0.00201084	0.00262799	0.00390193	0	0.00203205	0.00341841	0.00319934	0.00261416	0.00154466	0.00377165	0.00317292	0.00353408	0.00277855	0	0.00685195	0.00443535	0.00455961	0.00497795	0.00320746	0.00631497	0.0039655	0.00300165	0.00225285	0.00314135	0.00248486	0	0.00283774	0.0039934	0.00275851	0.00476538	0.000917082	0.00114039	0.00555989	0.00248455	0.00935668
TRIM33	1.37353	1.23657	1.21466	1.05939	1.2124	1.23656	1.05048	1.1746	1.14291	1.15629	1.24496	1.1051	1.16413	1.25615	1.20842	1.23426	0.457318	1.3009	1.2068	1.24993	1.26174	1.3124	0.790726	1.20986	1.20987	1.29192	1.14714	1.05937	1.26388	1.15102	0.946842	1.37714	1.16902	1.14537	1.01617	1.13747	1.14869	1.10039	0	1.16013	1.17386	1.11422	1.37095	0.955825	1.03826	1.22247	1.12461	1.27292
BCAS2	0.176511	0.193516	0.217263	0.180544	0.166472	0.185292	0.277238	0.246419	0.260007	0.199823	0.254023	0.127411	0.150982	0.283311	0.193844	0.249177	0.157472	0.187721	0.283682	0.182289	0.202811	0.241862	0.100619	0.274076	0.222239	0.18298	0.373865	0.136624	0.168884	0.135228	0.146477	0.234833	0.153313	0.25916	0.121495	0.189099	0.248405	0.202005	0	0.188366	0.214616	0.112796	0.189175	0.139025	0.191822	0.159065	0.172451	0.295226
DENND2C	0.0590614	0.04064	0.0631861	0.0420514	0.0520037	0.0476837	0.0293907	0.0210686	0.060005	0.0502088	0.0579714	0.0286719	0.0629969	0.0698645	0.0467315	0.0755654	0	0.0701961	0.05312	0.0709022	0.035677	0.0608286	0.028686	0.0657574	0.0569205	0.0656154	0.248169	0.0473163	0.0661539	0.0598474	0.0466044	0.0887889	0.0271127	0.0747869	0.0185749	0.0349011	0.0343937	0.0312868	0	0.0501943	0.0502509	0.032703	0.0930114	0.0191332	0.0332236	0.0349027	0.0707175	0.0553168
AMPD1	0.00185757	0.00571332	0.0133507	0.0132224	0.00905545	0.00565431	0.000543498	0.0199451	0.0247108	0.00421033	0.00817379	0.00271417	0.00390711	0.00280374	0.0100589	0.0344127	0	0.0148733	0.000904944	0.000747817	0.0318088	0.00389243	0	0.0218542	0.00393065	0.00307597	0.0138274	0.000761921	0.01068	0.00698601	0	0.0451389	0.00687358	0.0229608	0.00226726	0.0127309	0.0216439	0.00630108	0	0.00753199	0.0106451	0.00230676	0.0262443	0	0	0.0251137	0.0120478	0.00282642
NRAS	0.0679931	0.061063	0.0629446	0.072466	0.0655671	0.0874587	0.0911627	0.0814859	0.0778108	0.0689784	0.0980608	0.0499311	0.0668384	0.0642779	0.0567908	0.0542939	0	0.0620436	0.0907463	0.0577147	0.0740204	0.0737325	0.043415	0.0575878	0.100098	0.0814097	0.0849028	0.0680576	0.0456804	0.0563374	0.0654103	0.0708326	0.0599671	0.0761475	0.0343258	0.0540284	0.0695797	0.0660115	0	0.0629291	0.0564855	0.0400132	0.0424234	0.0808372	0.0711426	0.0830541	0.0402618	0.140857
CSDE1	0.806939	0.71088	0.779195	0.644574	0.688332	0.862308	0.810238	0.835215	0.690907	0.784814	0.882924	0.570418	0.592794	0.744839	0.662755	0.657864	0.509507	0.688589	0.931606	0.687562	0.753962	0.873886	0.50736	0.726594	0.913939	0.829138	0.880253	0.713647	0.80889	0.653343	0.56793	0.809583	0.71246	0.77718	0.557063	0.712386	0.815717	0.663891	0	0.728954	0.618154	0.650008	0.674426	0.680401	0.777951	0.878854	0.603831	0.890786
SIKE1	0.167849	0.147637	0.177147	0.161016	0.166101	0.184234	0.162317	0.150082	0.176819	0.174824	0.17923	0.114437	0.126019	0.160542	0.115433	0.153385	0	0.132147	0.188314	0.133656	0.164783	0.198144	0.0783762	0.179526	0.193697	0.138244	0.256033	0.164454	0.137808	0.142432	0.105093	0.157533	0.142976	0.179743	0.0840766	0.137725	0.176204	0.154605	0	0.16973	0.131538	0.102298	0.137369	0.135771	0.1618	0.17245	0.101945	0.130264
SYCP1	0.00875987	0.00629453	0.00989602	0.0198047	0.00978314	0.00690814	0.00844486	0.00576123	0.00990673	0.00924677	0.0119407	0.00892489	0.00620071	0.0192029	0.0124706	0.0121688	0	0.0119632	0.0072243	0.00577249	0.00541107	0.0113958	0.00362048	0.00964721	0.0068251	0.0060743	0.0537941	0.00762975	0.0151004	0.00802798	0.00292453	0.010386	0.00814098	0.00896271	0.00351576	0.00841389	0.00921031	0.00712583	0	0.00895685	0.00766497	0.00562021	0.0127182	0.00238623	0.0057219	0.0146278	0.0106596	0.00857424
TSPAN2	0.00320588	0.00596958	0.00566969	0.00874563	0.00383063	0.00405216	0.0053836	0.00563197	0.00313511	0.000252791	0.00193914	0.00251191	0.000673927	0.00615573	0.00526703	0.0025134	0	0.00173813	0.00169182	0.0018262	0.00100665	0.00370481	0	0.00753405	0.00395368	0.0015873	0	0.00377334	0.00856624	0.00690192	0.0029502	0.00495301	0.00412923	0.00191544	0.00426025	0.000946718	0.00560599	0.00131343	0	0.000450974	0.0054563	0.00464105	0.00601012	0.000975172	0.00140312	0.0104853	0.00109878	0.00217288
NGF	0.00605594	0.00272415	0.00564775	0.00976195	0.00828816	0.00714609	0.00695083	0.00332427	0.0023803	0.00164401	0.00190922	0.00381047	0.00075633	0.00319059	0.00316946	0.00345477	0	0.00315111	0.00224992	0.00215439	0.00127182	0.00143706	0.00410674	0.00532693	0.00382978	0.00547395	0.0138274	0.00600828	0.00816488	0.00542982	0.00445159	0.00195844	0.00278163	0.00227938	0.00697854	0.00150955	0.00233259	0.00225132	0	0.000664221	0.00132488	0.00256001	0.00254614	0.00469834	0.000369754	0.00684353	0.0025919	0.0106991
VANGL1	0.00918056	0.00822474	0.0150874	0.0123687	0.0139871	0.00905573	0.00292992	0.0105179	0.0109049	0.00651701	0.0136321	0.00292109	0.0027437	0.0130132	0.0104833	0.011049	0	0.0100588	0.00951294	0.0104964	0.00707235	0.013038	0.00266307	0.0111861	0.00473911	0.00991017	0	0.00792666	0.00838891	0.0108866	0.00469409	0.00625943	0.00750154	0.00701384	0.00635393	0.0100976	0.00805278	0.00704648	0	0.0131766	0.0128323	0.00238754	0.0117804	0.00489162	0.00425057	0.00817064	0.010917	0.00705161
CASQ2	0.00612488	0.00348553	0.00944326	0.00801414	0.00707922	0.00322059	0.00101736	0.00351211	0.00589476	0.000682676	0.00398169	0.00275379	0.00235105	0.00543777	0.00454095	0.00384844	0	0.0047335	0.00306796	0.00168613	0.00294873	0.00347511	0	0.00777404	0.00238944	0.00195503	0	0.00405087	0.0103175	0.00570559	0.00322798	0.00427317	0.00349728	0.00333734	0.00357491	0.00381473	0.00484106	0.00257911	0	0.00568564	0.00276928	0.00429353	0.00385334	0	0.0013416	0.00404544	0.00307403	0.00689959
NHLH2	0.00198924	0.00396865	0.00845006	0.000787631	0.00478686	0.00555369	0.00418635	0.00232567	0.00403428	0.00264471	0.0014572	0.000298901	0.00490531	0.00154404	0.002474	0.00197686	0	0.00438074	0.00284369	0.00382382	0.00452852	0.00149913	0	0.0022243	0.00101657	0.0054793	0.0480592	0.00312032	0.00677677	0.00579971	0.00421494	0.00685264	0.00528237	0.00502043	0.00233045	0.0053564	0.00825251	0.0065859	0	0.000589522	0.00387466	0.00268011	0.00531615	0.00229155	0.0106462	0	0.000410814	0.00872643
SLC22A15	0.761737	0.751132	0.647239	0.544463	0.583924	0.578304	0.511226	0.703383	0.666655	0.703776	0.820862	0.829806	0.845517	0.615086	0.705749	0.614102	0.21651	0.595572	0.566192	0.588786	0.585429	0.774089	0.730411	0.815404	0.642575	0.653538	0.411461	0.512009	0.471302	0.601147	0.743397	0.558828	0.738837	0.616155	0.725562	0.861947	0.588342	0.704851	0	0.64585	0.656264	0.634659	0.637673	0.508311	0.513283	0.571854	0.727059	0.332252
MAB21L3	0.00724349	0.0129309	0.00898742	0.006936	0.00432145	0.00694061	0.0145756	0.0105627	0.00776802	0.0092851	0.00920508	0.0118021	0.00848134	0.00448838	0.00835042	0.0040841	0	0.00440579	0.00852644	0.00899479	0.0109785	0.0114208	0.00672168	0.00746057	0.00743838	0.00936699	0	0.00726329	0.00662839	0.00805336	0.0102698	0.0330116	0.00923934	0.00781016	0.00266614	0.00731167	0.0145717	0.0184135	0	0.0165862	0.00933666	0.00531793	0.00862788	0.0143502	0.00651893	0.0110416	0.00865906	0.0639231
ATP1A1	0.871942	0.996356	1.18196	0.964548	0.884567	1.12928	1.36551	1.29632	1.18467	1.06941	1.27414	0.807197	0.866633	1.31097	1.05953	0.99953	1.06953	0.882396	1.53218	0.916851	1.15137	1.15588	0.842044	1.1692	1.34279	0.965122	0.666486	0.952067	1.19275	0.805001	1.04909	1.25444	1.17238	1.11277	0.714019	0.957668	1.46899	1.13709	0	1.23181	0.926522	1.03446	1.04191	0.94836	1.12864	1.09943	0.778946	0.889914
CD58	0.0637902	0.0717481	0.0711976	0.0614771	0.0572285	0.0421502	0.0431211	0.0474994	0.0574279	0.0480384	0.062192	0.0460803	0.0569786	0.0513894	0.0690216	0.0717505	0.255724	0.0665931	0.0632478	0.0592978	0.0648357	0.0715223	0.0493749	0.071062	0.059888	0.0739101	0.0910082	0.0449205	0.03846	0.0686347	0.0635659	0.0556903	0.0502107	0.0438531	0.0501509	0.065444	0.0595482	0.076346	0	0.054775	0.0759895	0.0340689	0.0675968	0.0416699	0.0518987	0.0600596	0.0905342	0.0512961
IGSF3	0.232283	0.25406	0.28536	0.223547	0.236128	0.286938	0.253622	0.300557	0.301536	0.3024	0.27375	0.235763	0.228215	0.249204	0.304264	0.228442	0.401309	0.241218	0.28282	0.25148	0.282167	0.406997	0.223163	0.330942	0.303365	0.298826	0.324891	0.262447	0.255093	0.246946	0.238955	0.366561	0.287552	0.335728	0.229545	0.336696	0.259207	0.240292	0	0.280491	0.263953	0.195611	0.217865	0.208174	0.324917	0.398395	0.328869	0.295182
CD2	7.36703e-05	0.000325759	0.00095187	0.00095989	0.00151637	0.000894559	0.000898252	0.000279123	0.000539573	0.000457032	0.00030055	0	0	0.000550748	0	0.000739832	0	0.000286126	0.000252964	0.000641794	0.000591635	0.000589039	0	0	0.00017379	0.000190654	0	0.000319984	0.00371946	0	0	0.00067955	0.000572626	0.00131056	0	0.000215121	0.000388751	0	0	0	0.00109638	0	0.000727955	0	0.000381864	0.00170205	0	0
PTGFRN	0.176639	0.216916	0.20626	0.14946	0.144701	0.156548	0.226256	0.227831	0.22685	0.215752	0.241969	0.211514	0.242802	0.164758	0.20559	0.155732	0	0.162048	0.210514	0.146659	0.215126	0.230528	0.142092	0.287889	0.186681	0.175149	0.289832	0.134976	0.106234	0.15136	0.175885	0.164098	0.187938	0.184421	0.123054	0.287026	0.162237	0.200255	0	0.167693	0.208377	0.110772	0.14605	0.182105	0.171499	0.19567	0.221747	0.247462
CD101	0.0151864	0.0357251	0.0243798	0.033732	0.0288353	0.0225891	0.0407672	0.0303281	0.0319639	0.0257505	0.0291596	0.0247314	0.0284478	0.0306911	0.0238267	0.0203272	0	0.0299731	0.0321314	0.0237595	0.0336302	0.0225742	0.0132971	0.0392572	0.01974	0.0238397	0	0.016203	0.0208884	0.0246119	0.0191528	0.0280586	0.0206547	0.0150978	0.0119614	0.0330906	0.0179629	0.0208624	0	0.0197655	0.038425	0.0129864	0.0191651	0.0257025	0.0170508	0.0376488	0.0442588	0.146761
TTF2	0.3444	0.380311	0.3866	0.382235	0.425557	0.255368	0.176833	0.235996	0.239143	0.213035	0.174273	0.176275	0.135145	0.252916	0.303473	0.309148	0.100363	0.335287	0.186946	0.203197	0.223181	0.362969	0.136291	0.389691	0.334428	0.308157	0.378627	0.253687	0.411338	0.261966	0.132939	0.275167	0.339316	0.233885	0.164189	0.226212	0.202026	0.157626	0	0.274729	0.284653	0.217568	0.233091	0.165242	0.182818	0.218855	0.28575	0.76936
TRIM45	0.0343091	0.0361156	0.0430694	0.0525296	0.0523659	0.0395902	0.0280715	0.0581475	0.0583344	0.0479843	0.0364669	0.0332174	0.0440809	0.0581702	0.0574687	0.0679939	0	0.0463126	0.0624949	0.055098	0.0552059	0.0549932	0.0148048	0.0666833	0.0445063	0.0334835	0.0399667	0.0305145	0.0403945	0.043362	0.0280552	0.0441221	0.0482119	0.0406538	0.0155177	0.0411475	0.0343034	0.0397098	0	0.0472527	0.0555858	0.0181247	0.0471903	0.0272347	0.0367915	0.0344209	0.0495357	0.0228033
VTCN1	0.00577716	0.00859595	0.0136961	0.0201842	0.0141514	0.0085407	0.00736692	0.0063146	0.0125128	0.00663595	0.00465038	0.00483464	0.00392814	0.00801967	0.00498752	0.0146015	0	0.0105051	0.0101501	0.00623344	0.0116726	0.0100304	0	0.0176846	0.00563804	0.00754792	0	0.00418629	0.0151435	0.00555975	0.00209152	0.0133444	0.00710144	0.0185922	0.0054898	0.00551586	0.00816904	0.00348669	0	0.00317701	0.0119348	0.00448088	0.0136882	0.00250934	0.00638834	0.00715311	0.0180296	0.0149916
MAN1A2	1.59863	1.6872	1.63774	1.48092	1.57451	1.64256	1.64164	1.5154	1.4613	1.65999	1.65053	1.55761	1.59028	1.45074	1.39592	1.45458	1.7528	1.43039	1.51779	1.4756	1.51047	1.53147	1.37257	1.493	1.7731	1.64076	1.47785	1.55656	1.40016	1.40695	1.39588	1.40503	1.48013	1.57008	1.42396	1.58208	1.54366	1.52802	0	1.6057	1.51211	1.49379	1.44152	1.64266	1.57018	1.68051	1.47311	1.48532
TENT5C	0.0011884	0.00160346	0.00110848	0.000882999	0.00356859	0.00142738	0.00439603	0.0016033	0.00214847	0.00102488	0.00132186	0.000230259	0.00153972	0.00108584	0.00136513	0.000941358	0	0.000323695	0.000896024	0.00146276	0.00188437	0.00199052	0	0.00462191	0.00114848	0.00125577	0	0.000789226	0.00140967	0.000725623	0	0.000550112	0.00159648	0.000372686	0	0.000694382	0.00183385	0	0	0.00150104	0.0011242	0.000650071	0.00015929	0.00194962	0.000472241	0	0.000979113	0.0222975
GDAP2	0.508015	0.469844	0.478584	0.347072	0.372974	0.46155	0.39526	0.423176	0.376424	0.454109	0.501782	0.387465	0.340784	0.423221	0.389164	0.378308	0.941246	0.396002	0.45874	0.397076	0.437715	0.516497	0.273752	0.427199	0.462707	0.445453	0.302857	0.398191	0.415948	0.398314	0.328614	0.423351	0.415245	0.410644	0.419562	0.392757	0.453304	0.407807	0	0.459183	0.355062	0.395164	0.426317	0.377836	0.427857	0.391013	0.334073	0.413014
WDR3	0.163125	0.174456	0.19672	0.161791	0.170217	0.188176	0.16549	0.178251	0.198185	0.180858	0.197295	0.141938	0.127081	0.201619	0.146184	0.177636	0.0684181	0.158664	0.192701	0.153028	0.182112	0.229388	0.0916322	0.207212	0.182052	0.169473	0.250803	0.142364	0.157289	0.146835	0.103973	0.181124	0.14871	0.203302	0.110091	0.154053	0.165602	0.157066	0	0.173948	0.166376	0.13392	0.174563	0.126227	0.157776	0.164376	0.174226	0.155269
SPAG17	0.0445114	0.0300094	0.0477395	0.0546269	0.0479164	0.0367974	0.0271542	0.029568	0.0288923	0.0215109	0.0208819	0.0188199	0.0120848	0.0278547	0.0250443	0.0357831	0	0.0287022	0.0396343	0.0346747	0.0236497	0.0387717	0.00282221	0.0582447	0.0465197	0.0179621	0	0.0271721	0.0505845	0.0706689	0.0284493	0.035396	0.0298269	0.0340743	0.0131213	0.0162324	0.0257035	0.0385311	0	0.0303406	0.0356826	0.0207649	0.0612755	0.0185396	0.0194934	0.0345114	0.0394905	0.0266001
TBX15	0.00990884	0.00631106	0.00721127	0.00866471	0.00590678	0.00402513	0.0018432	0.00401839	0.00766187	0.00112156	0.00702556	0.0031055	0.0031772	0.0052486	0.00672237	0.00407125	0	0.00450108	0.00421439	0.00604072	0.00816357	0.00739187	0.0124843	0.0102736	0.00266722	0.00367475	0	0.00374167	0.00655357	0.00492233	0.00181618	0.00886511	0.00428076	0.00288626	0.00275056	0.00472674	0.00208708	0.0016274	0	0.00291115	0.0050557	0.00189268	0.00449317	0	0.00285789	0.00317742	0.00750088	0.0059525
WARS2	0.195096	0.197262	0.183583	0.156942	0.160764	0.186506	0.107492	0.18903	0.180181	0.192558	0.20715	0.173103	0.20656	0.19631	0.195508	0.191688	0	0.175324	0.183792	0.188362	0.185685	0.185766	0.113581	0.202838	0.164119	0.192877	0.0399667	0.128084	0.13301	0.170555	0.161997	0.161475	0.180654	0.177156	0.164695	0.195107	0.191983	0.17847	0	0.149711	0.167166	0.143758	0.162659	0.107613	0.114294	0.17168	0.184756	0.11488
HAO2	0.00169208	0.000872654	0.00275298	0.00689839	0.0124687	0.00614855	0.00140128	0.000992189	0.00655933	0.00249092	0.0012004	0.0016281	0.000276922	0.00405247	0.00108703	0.00252642	0	0.00258629	0.00470318	0.00172416	0.00202112	0.0138384	0.0019605	0.00956676	0.000778945	0.00283772	0	0.00259504	0.00565779	0.00511522	0.00151322	0.0063691	0.00191254	0.0121002	0.00121641	0.00292055	0.00263659	0.0015791	0	0.0022524	0.00350251	0.00266152	0.006612	0.000443024	0.0031317	0.00495478	0.00334128	0.00469944
HSD3B2	0	0	7.30913e-05	0.00198593	0.0033189	0.00103411	0	0.000311688	0.001189	0.00101646	0.000373974	0	0	0.00230856	0.000258191	0.00129379	0	0.000542577	0.000627387	0	0.000893064	0.00346281	0	0.00153369	0.000540656	0	0	0.000315936	0.0011071	0.000797198	0.00379965	0.000776453	0.000480647	0.000806206	0	0.000155592	0.000144908	0.000397426	0	0.000509641	0.000697857	0	0.00210616	0	0.00103582	0.00322089	0	0
HSD3B1	0.000617917	0.00250165	0.00670779	0.0216927	0.0225173	0.0106627	0.00147987	0.00382395	0.0103572	0.00344283	0.00444473	0.001588	0.000396491	0.00534662	0.00207331	0.00768436	0	0.00919191	0.00606668	0.00169214	0.00441056	0.0345525	0	0.0411276	0.00236067	0.000503791	0	0.00483744	0.0156687	0.00966809	0.00155215	0.0189562	0.00282299	0.0206372	0.00222851	0.00319343	0.00272894	0.000941692	0	0.00434298	0.00661665	0.00219533	0.0144827	0	0.00301285	0.00533422	0.00569519	0.0026162
ZNF697	0.225225	0.192487	0.29304	0.234501	0.293695	0.342985	0.264911	0.22947	0.317384	0.311871	0.355136	0.253201	0.16253	0.245108	0.250297	0.285585	0.157472	0.272485	0.295631	0.267721	0.274637	0.449486	0.178342	0.361791	0.29316	0.27425	0.404319	0.249559	0.195059	0.28873	0.194702	0.278894	0.210773	0.348404	0.211459	0.284851	0.247337	0.206361	0	0.284029	0.262264	0.210628	0.294812	0.169379	0.309323	0.277676	0.290234	0.456111
PHGDH	0.0184968	0.0159805	0.0245587	0.0219541	0.0232548	0.0216613	0.0368432	0.026396	0.0296543	0.0161747	0.0219157	0.012232	0.0124122	0.0381314	0.0184401	0.0321449	0	0.0166709	0.0225786	0.0170603	0.0191081	0.0255636	0.0133603	0.0310345	0.0165457	0.0173614	0.0931344	0.0157629	0.0295716	0.0161701	0.0233372	0.0328614	0.0215059	0.0245969	0.0128613	0.0139411	0.0206916	0.0152433	0	0.0216815	0.0224744	0.0146744	0.0232829	0.0123082	0.00980443	0.0188324	0.0246377	0.108686
HMGCS2	0.00141287	0.00122392	0.00219836	0.00404104	0.00433112	0.00214545	0.00244148	0.00042145	0.00237638	0.000411991	0.000708862	0.000553745	0.00313602	0.0024862	0.00199898	0.00504715	0	0.00237132	0.000240249	0.000555989	0.00109349	0.00102515	0.00238216	0.0027988	0.00092653	0.000803723	0	0.00148156	0.00180452	0.00231891	0	0.00160598	0.00112665	0.00152788	0	0.00289594	0.00058795	0.000571157	0	0.000952491	0.000817834	0.00170947	0.00125527	0.00176991	0.00188331	0.00419563	0.000516586	0.00524005
NOTCH2	0.0376239	0.0386548	0.0792455	0.0588612	0.0455067	0.0499023	0.0268792	0.0478287	0.0346728	0.0405014	0.0625488	0.0236807	0.0314308	0.0427751	0.0719399	0.032949	0	0.0482072	0.0262535	0.082526	0.0302305	0.0743008	0.0156087	0.0519298	0.100352	0.0414652	0	0.064503	0.0504184	0.0310499	0.0421864	0.0563228	0.0536936	0.0842072	0.0249109	0.0387309	0.137079	0.0613296	0	0.0507964	0.0399071	0.0384195	0.0536957	0.0287697	0.0506492	0.0240201	0.0934231	0.077664
SEC22B	0.344995	0.299562	0.372782	0.369012	0.35716	0.400211	0.451024	0.371191	0.340102	0.374835	0.401667	0.247107	0.23844	0.351535	0.266631	0.333075	0.157472	0.28167	0.425208	0.269268	0.332862	0.404578	0.192868	0.372685	0.407775	0.320562	0.147969	0.412689	0.393283	0.336355	0.278444	0.333295	0.284314	0.407306	0.230341	0.283122	0.46137	0.361358	0	0.35486	0.287465	0.301198	0.353046	0.389129	0.38532	0.243093	0.213509	0.383575
NBPF26	0.0380237	0.0309746	0.0658258	0.0338974	0.0390337	0.055827	0.0214313	0.0585654	0.0598337	0.00999728	0.0296767	0.00832713	0.0266361	0.0676857	0.0340124	0.0392419	0	0.0317881	0.0561972	0.0615227	0.0463766	0.102147	0.00918213	0.0438841	0.0552401	0.0376463	0.153316	0.0235703	0.0622788	0.0276268	0.0161763	0.058928	0.0774347	0.0833122	0.00866248	0.0558645	0.0849429	0.0716582	0	0.0580415	0.01084	0.0592468	0.0344223	0.0265641	0.0350919	0.0386527	0.0589454	0.0350436
FCGR1B	0	0.00014548	0.000340449	0.000850191	0.00115709	0.000246396	0.00219645	0.000744695	0.00122852	0.00106006	0	0.000215887	0.000830773	0.000427657	0.000595354	0.000449851	0	0.000192049	0.000485432	0	0.000437403	0.000539215	0	0	0.000421209	0.000702801	0	0.000741786	0.00119775	0.000991817	0.0010839	0.00210061	0.00111527	0.000708184	0	0.000194007	0.000986377	0.00143484	0	0.00527559	0.000890581	0.000429574	0.000342078	0	0.000379302	0	0.000420503	0.00382788
FAM72B	0.000588013	0.00120023	0.00216736	0.00220093	0.00246376	0.00169547	0.0014781	0.00293551	0.00310518	0.00128863	0.00168056	0.00163315	0.000768576	0.0019121	0.00321639	0.00342898	0	0.00253426	0.00382772	0.00193697	0.00208031	0.00232069	0	0.00310779	0	0.00109797	0	0.000481246	0.00184956	0.00116288	0.00221077	0.00206738	0.00099294	0.00180968	0.00167462	0.00124975	0.00107346	0.000839965	0	0.00142733	0.00260663	0.000855596	0.00236229	0.000662128	0.000912787	0.00586575	0.00470724	0.00147878
SRGAP2C	0.256203	0.348727	0.319346	0.353171	0.410559	0.327004	0.312218	0.364226	0.470233	0.439364	0.355256	0.355633	0.371914	0.331532	0.402864	0.432573	0.505045	0.329551	0.360453	0.319092	0.341291	0.440092	0.236496	0.486595	0.367073	0.25965	0.281211	0.307095	0.291074	0.332001	0.240298	0.338429	0.341279	0.377527	0.278203	0.397354	0.345621	0.312699	0	0.407222	0.516193	0.282742	0.341094	0.252902	0.319966	0.327082	0.559697	0.394452
FAM72C	0.000470776	0.000181092	0.000730675	0.00127826	0	0.000443007	0.00125424	0.000925763	0.00120047	0.0013632	0.00068242	0.000770648	0.000887502	0.000604493	0.000662139	0.0010293	0	0.000839391	0.0003134	0.000549047	0.000642254	0.000496902	0	0.00191416	0.000472539	0	0	0	0.000181843	0.000713449	0.000693264	0.000324545	0.000645887	0.000567496	0	0.000482848	0.000946518	0.000649942	0	0.000635251	0.00165997	0.00150069	0.00209575	0.00284834	0	0.00145625	0.00150557	0.00429677
NBPF15	0.199774	0.187692	0.23804	0.236446	0.290398	0.187059	0.312791	0.263318	0.28125	0.35439	0.263062	0.211365	0.287327	0.3054	0.251531	0.295844	0	0.275114	0.136526	0.24124	0.235164	0.378733	0.105771	0.300813	0.16246	0.15262	0.415251	0.225006	0.228218	0.274808	0.244929	0.35396	0.281169	0.397483	0.120183	0.306135	0.297377	0.230687	0	0.348262	0.225585	0.281765	0.30372	0.211556	0.163039	0.181283	0.442946	0.249878
SRGAP2B	0.277502	0.284681	0.303956	0.329952	0.377733	0.321848	0.186052	0.323882	0.429319	0.327684	0.317259	0.261731	0.26553	0.37772	0.421946	0.350249	0.351092	0.289245	0.228597	0.317126	0.350398	0.441037	0.151943	0.378859	0.245067	0.198426	0.206872	0.273647	0.314222	0.299763	0.227681	0.33126	0.35948	0.373558	0.249944	0.409542	0.305055	0.265236	0	0.331996	0.407246	0.291662	0.414018	0.181561	0.257695	0.283049	0.553844	0.220682
FAM72D	0.00133183	0.000746162	0.00208224	0.00258529	0.00209442	0.0016062	0.000853953	0.00177418	0.00364267	0.00115844	0.00189714	0.000906743	0.000585081	0.00535364	0.00175662	0.000967698	0	0.00313712	0.00204554	0.00371797	0.00234384	0.00321691	0.00192996	0.00310937	0.000594574	0.000229326	0	0.00129725	0.00153662	0.00190466	0.00112382	0.00220361	0.00158112	0.00495675	0	0.000856392	0.00157177	0.00114442	0	0	0.00299603	0.0015167	0.00317292	0.00100653	0.00141856	0.00141585	0.00194419	0
NBPF20	0.0801499	0.070887	0.0733311	0.0808915	0.0641105	0.0730245	0.104358	0.0805067	0.0712359	0.0653405	0.0530963	0.0512833	0.0416712	0.08004	0.0949557	0.0520478	0	0.0637001	0.0697591	0.0675982	0.0785917	0.0999921	0.0404837	0.0800002	0.0561984	0.0590707	0.0756954	0.0791473	0.077991	0.0716873	0.0468677	0.0915382	0.0886561	0.0706654	0.0388654	0.0679679	0.100374	0.0943639	0	0.108208	0.0615382	0.0730445	0.0905772	0.0569023	0.065333	0.0984888	0.0745554	0.0775272
GPR89A	0.285385	0.268996	0.307222	0.212894	0.240439	0.255457	0.575107	0.338357	0.305756	0.32403	0.268272	0.247771	0.251301	0.42677	0.3361	0.331476	0.154238	0.302913	0.309623	0.279183	0.319981	0.449891	0.209735	0.320288	0.277827	0.227377	0.455948	0.231854	0.307959	0.237903	0.267221	0.411678	0.349286	0.337745	0.262824	0.297934	0.47176	0.39804	0	0.380748	0.298624	0.375865	0.409259	0.399562	0.36888	0.35037	0.272303	0.75527
PDZK1	0.0472011	0.0398127	0.121851	0.20384	0.213018	0.0988497	0.0472012	0.0677923	0.114535	0.0424028	0.0385704	0.030306	0.0169117	0.171482	0.0415047	0.107918	0	0.109758	0.117243	0.0483946	0.100413	0.194983	0.00733495	0.171695	0.0217673	0.0205606	0.027906	0.0702203	0.20469	0.126166	0.0239581	0.201101	0.046951	0.142853	0.0159555	0.0470943	0.058614	0.031636	0	0.072593	0.0755055	0.0211639	0.192349	0.0115859	0.0329244	0.10628	0.0832977	0.220033
CD160	0.0050539	0.00586895	0.0132885	0.0210507	0.0141445	0.00937126	0.00500737	0.00765468	0.0132486	0.00358909	0.00404428	0.00192508	0.00109189	0.0120201	0.00501323	0.0126209	0	0.010173	0.0129654	0.00457932	0.00775962	0.0215124	0.00810895	0.0204315	0.00230188	0.00176328	0	0.00671166	0.0148855	0.0109115	0.000921677	0.0230549	0.00492167	0.0230317	0.00279765	0.00545075	0.00771213	0.00409613	0	0.0082227	0.00933129	0.00323898	0.0137629	0.00145401	0.00241873	0.00938221	0.00974836	0.185841
RNF115	1.51872	1.26582	1.3775	1.12123	1.03713	1.25194	1.03289	1.2492	1.21852	1.14825	1.27773	1.16714	1.09167	1.61332	1.44006	1.31014	1.18257	1.42371	1.27019	1.36161	1.33872	1.48488	1.01699	1.34481	1.22196	1.1983	1.64719	1.16017	1.36874	1.22507	1.21169	1.67699	1.38142	1.24344	1.12541	1.16399	1.29053	1.04869	0	1.29229	1.1791	1.38576	1.52335	0.975948	1.2492	1.13826	1.09288	0.85981
POLR3C	0.224624	0.212564	0.202553	0.157987	0.163157	0.154045	0.129098	0.20387	0.209822	0.167284	0.202783	0.181271	0.165807	0.251905	0.236754	0.218098	0.157668	0.224399	0.172949	0.218109	0.199921	0.27007	0.165134	0.214522	0.16202	0.200151	0.298497	0.145196	0.158752	0.177464	0.207262	0.267853	0.199963	0.209927	0.119997	0.221276	0.199693	0.167189	0	0.206921	0.203725	0.168628	0.242729	0.0909799	0.172858	0.213086	0.191858	0.133336
NUDT17	0.0118113	0.0146186	0.0181602	0.0212359	0.014672	0.013989	0.0497264	0.0216689	0.0263432	0.0150844	0.017473	0.0111742	0.0167001	0.0304821	0.0205597	0.0242165	0	0.0280497	0.0131797	0.0147311	0.018352	0.0191035	0.00286317	0.0250721	0.00934495	0.0193238	0	0.0174375	0.0175283	0.0210432	0.0257687	0.0215952	0.0221541	0.0169613	0.00325374	0.0124654	0.0300985	0.024368	0	0.0187076	0.0166976	0.0164865	0.0219887	0.0267878	0.0276019	0.0295273	0.0152311	0.0381286
PIAS3	0.0969917	0.0880368	0.0853546	0.0748306	0.0785744	0.0797018	0.100925	0.107073	0.0823783	0.0843215	0.099072	0.0590949	0.0935316	0.0836678	0.087194	0.0703597	0	0.0710081	0.0935628	0.0984089	0.0963628	0.0870081	0.0334117	0.0755766	0.104119	0.0833587	0.163316	0.0807118	0.0727984	0.109856	0.0974041	0.0894481	0.0865676	0.0643905	0.036863	0.0637629	0.0794994	0.096072	0	0.0614007	0.0701525	0.0687531	0.113007	0.0641888	0.0889173	0.0725899	0.0541477	0.031068
ANKRD35	0.125429	0.133767	0.130197	0.0991959	0.0631983	0.0777071	0.0792017	0.135765	0.112138	0.0951371	0.0779183	0.0750079	0.0908647	0.148002	0.156501	0.111413	0	0.130268	0.100031	0.0854768	0.092408	0.169526	0.0795197	0.116958	0.0774699	0.099158	0.166854	0.0743113	0.0890122	0.078258	0.118922	0.108587	0.123075	0.123026	0.0732279	0.11549	0.129325	0.136098	0	0.150703	0.118096	0.124343	0.166739	0.082288	0.134722	0.0666067	0.104731	0.179344
ITGA10	0.0130489	0.02723	0.0346294	0.0464463	0.038034	0.021718	0.163543	0.0331812	0.0518699	0.040006	0.0276787	0.0219207	0.0209718	0.0364008	0.035253	0.0295008	0	0.0227228	0.0281035	0.0304471	0.0287629	0.0211878	0.0355992	0.0344763	0.0217184	0.0220265	0.0759652	0.0212302	0.0278907	0.0277015	0.0293781	0.0288424	0.0327843	0.0671494	0.0264977	0.0289921	0.137921	0.0784016	0	0.0257848	0.0518787	0.0175073	0.0232457	0.044622	0.0473047	0.025985	0.0479748	0.313834
PEX11B	0.14797	0.16414	0.17644	0.167227	0.149004	0.185148	0.146681	0.203538	0.224691	0.132877	0.166762	0.0947911	0.131288	0.334081	0.20309	0.247107	0	0.208058	0.216769	0.153415	0.199411	0.248646	0.0599102	0.216256	0.18129	0.147322	0.181812	0.131768	0.209326	0.106806	0.0814942	0.27728	0.157792	0.18695	0.0606141	0.160084	0.205177	0.14233	0	0.161597	0.18518	0.125916	0.212581	0.0892919	0.136842	0.151434	0.126553	0.200065
RBM8A	0.108527	0.116054	0.152691	0.147524	0.125437	0.140476	0.239743	0.178498	0.192298	0.134061	0.158318	0.0941912	0.102103	0.187536	0.121809	0.148708	0.192171	0.126914	0.223925	0.120279	0.142193	0.183635	0.074935	0.202599	0.186358	0.141159	0.147271	0.0954882	0.142644	0.0920275	0.112907	0.157907	0.112095	0.151833	0.0649565	0.130873	0.19411	0.124888	0	0.145356	0.14401	0.0864888	0.132575	0.132782	0.175573	0.268249	0.0743886	0.314726
AC243547.3	0.000257975	0.000675674	0.000989362	0.0029152	0.00098989	0.00139709	0.00319883	0.000166593	0.00100459	0.000793838	0.000769419	0.000813124	0	0.00103486	0.000558982	0.00156858	0	0.00101797	0.00177383	0.000171522	0.002031	0.00245212	0.00202669	0.00445343	0.000262821	0.000127647	0	0.000256589	0.00169839	0.0011998	0.00253186	0.00225524	0.00067995	0.00187295	0	0.00062637	0.00110758	0.000576856	0	0.00230863	0.000617173	0	0.00174534	0.000464976	0	0.00336885	0.00139391	0.00380024
LIX1L	0.143156	0.130856	0.122232	0.113738	0.108835	0.0942409	0.0602027	0.122939	0.116493	0.0982857	0.12557	0.128084	0.11396	0.172601	0.14517	0.121493	0	0.205451	0.106332	0.13135	0.121794	0.151467	0.0781861	0.156912	0.090524	0.113877	0.124808	0.0888139	0.107443	0.108521	0.106812	0.158843	0.0979742	0.0903903	0.0890922	0.11129	0.0896234	0.0911177	0	0.0899256	0.118033	0.084595	0.175939	0.0621395	0.0897922	0.114776	0.079813	0.0804094
ANKRD34A	0.0561776	0.0438511	0.10467	0.0677953	0.0583073	0.114569	0.153907	0.104178	0.0818505	0.106523	0.135559	0.0408662	0.0576496	0.0626676	0.0475466	0.0401072	0.259027	0.039174	0.164148	0.051224	0.0676227	0.089978	0.0356683	0.0784477	0.172381	0.0793315	0.0531677	0.10096	0.0875282	0.0559044	0.0555459	0.0589609	0.0680433	0.110417	0.0385433	0.0450362	0.122275	0.100539	0	0.0827236	0.0503722	0.0548068	0.0396644	0.081045	0.12455	0.0821037	0.0239421	0.137412
POLR3GL	0.0351018	0.0364995	0.0329325	0.0326837	0.0276502	0.0306876	0.0309512	0.0547735	0.0472293	0.0249317	0.0178391	0.0139513	0.022708	0.0578055	0.0394141	0.0348753	0	0.0376767	0.0540589	0.0264802	0.0375932	0.0486109	0.0163895	0.0486895	0.0287682	0.0274387	0.0748921	0.0271974	0.0404802	0.0203285	0.0331335	0.0529561	0.0292352	0.0550963	0.00914171	0.0284192	0.047197	0.0241531	0	0.0389014	0.0301255	0.0219064	0.041642	0.0193136	0.042439	0.0184424	0.015648	0.0493896
TXNIP	0.0304579	0.020537	0.025391	0.00611261	0.0106437	0.0127565	0.0267591	0.0263592	0.0136458	0.0103964	0.00936405	0.014911	0.0110514	0.00796931	0.00948323	0.00566785	0	0.00287351	0.0119297	0.00867895	0.00833505	0.0350481	0.0110636	0.0122703	0.0190834	0.0227544	0	0.0251482	0.021327	0.0139715	0.0365705	0.0142619	0.0179629	0.0221217	0.023019	0.00703757	0.00906818	0.00660404	0	0.0110688	0.00246542	0.0465816	0.0300062	0.00515297	0.0281558	0.005325	0.00651488	0.0484819
HJV	0.015372	0.0167197	0.0235992	0.0215769	0.0153443	0.0111483	0.0116803	0.0094288	0.0138568	0.00971092	0.0144388	0.00574268	0.00638341	0.0141416	0.0382572	0.0125315	0	0.0264397	0.00961167	0.0145834	0.0162088	0.027925	0.00981701	0.0185038	0.00874987	0.0120608	0.0931177	0.012797	0.0201524	0.0084141	0.00593376	0.0235599	0.0142405	0.0126176	0.00612543	0.00874009	0.00912729	0.00683045	0	0.0259919	0.0138235	0.00954072	0.0108177	0.003091	0.0160835	0.00843287	0.0156747	0.0635312
NBPF10	0.00895091	0.00491681	0.00931076	0.00178141	0.00294996	0.00461819	0.00471892	0.00448865	0.00247629	0.00498539	0.00747652	0.00477422	0.00292916	0.0025981	0.00958105	0.000929138	0	0.00187194	0.00558307	0.00503742	0.00160891	0.0109967	0.00287372	0.00380663	0.00329248	0.00381144	0	0.00533389	0.00567673	0.00275004	0.000442697	0.00812413	0.00673334	0.00424406	0.00157647	0.00521169	0.00792876	0.00773281	0	0.00865779	0.000916471	0.00288094	0.00419595	0.00447215	0.00927454	0	0.00351129	0
NBPF12	0.562914	0.37677	0.559487	0.395003	0.586473	0.406876	0.426674	0.54677	0.479475	0.543192	0.631405	0.332193	0.387089	0.629	0.654689	0.601913	0.448566	0.621708	0.39017	0.501222	0.429049	0.882747	0.34531	0.500085	0.375469	0.471546	0.55766	0.284871	0.50531	0.521521	0.274791	0.792137	0.528882	0.648044	0.359239	0.480433	0.590315	0.566309	0	0.537026	0.415304	0.521948	0.559369	0.324055	0.505805	0.65476	0.374182	0.312305
PRKAB2	0.231913	0.184767	0.256013	0.209591	0.29087	0.259248	0.210867	0.254699	0.260701	0.22322	0.211213	0.153863	0.156958	0.279282	0.211634	0.246255	0	0.213039	0.284104	0.193916	0.2166	0.322833	0.0928125	0.235139	0.229936	0.199139	0.310848	0.2246	0.248901	0.211949	0.186506	0.300184	0.220038	0.288819	0.177303	0.233318	0.320402	0.218243	0	0.235003	0.206595	0.189154	0.213049	0.149631	0.271794	0.350134	0.155621	0.179045
FMO5	0.0456885	0.0479338	0.133108	0.244202	0.167186	0.0817653	0.0928461	0.0817146	0.134594	0.0686538	0.0633014	0.031223	0.0373765	0.15144	0.047368	0.147116	0.154238	0.124232	0.136087	0.0484721	0.0979006	0.189429	0.0346791	0.166725	0.0534573	0.044542	0.0417334	0.0629779	0.219187	0.0948462	0.0528324	0.163949	0.0645886	0.223222	0.0204822	0.0546329	0.100749	0.0582151	0	0.073384	0.0954686	0.0537758	0.155006	0.0257853	0.061822	0.130252	0.101781	0.0651895
CHD1L	0.450555	0.492578	0.498743	0.407619	0.596066	0.406323	0.388584	0.509632	0.492995	0.451133	0.455819	0.380391	0.417067	0.602306	0.497245	0.439119	0.255724	0.43367	0.463728	0.501985	0.477908	0.472692	0.311188	0.500544	0.45106	0.368528	0.14365	0.35721	0.312539	0.4295	0.430994	0.520414	0.476889	0.474695	0.328382	0.468724	0.485751	0.476645	0	0.444272	0.413202	0.368014	0.495367	0.378553	0.380594	0.531704	0.523928	0.224536
BCL9	0.245687	0.184561	0.222752	0.123949	0.195973	0.16637	0.115889	0.193049	0.150697	0.194677	0.166195	0.126208	0.143325	0.140593	0.175449	0.1241	0	0.148573	0.205348	0.137296	0.18	0.265682	0.0967184	0.237973	0.166212	0.151002	0.474511	0.209928	0.140063	0.240253	0.229374	0.182817	0.192413	0.210855	0.111384	0.144656	0.167073	0.159822	0	0.172601	0.13468	0.140375	0.207511	0.109685	0.188755	0.305995	0.148365	0.0845271
ACP6	0.127189	0.103758	0.177553	0.0792306	0.117614	0.117753	0.100568	0.131296	0.0812725	0.131693	0.0538869	0.0788814	0.0850206	0.108233	0.155289	0.0929804	0.22393	0.086195	0.128207	0.116913	0.101309	0.260165	0.0733583	0.11338	0.12495	0.0707771	0.211871	0.158557	0.153787	0.0894726	0.136511	0.140074	0.148079	0.176713	0.0921469	0.122957	0.162434	0.149818	0	0.198236	0.0899659	0.135303	0.134284	0.0707292	0.162909	0.0590868	0.0681681	0.0683994
GJA5	0.000932848	0.00106629	0.00219865	0.00354252	0.0021859	0.00155605	0.00111917	0	0.000427781	0.000255127	0.000730256	0.00106613	0	0	0	0.00103434	0	0.000622084	0.000218483	0	0.000317761	0.00145046	0	0.00156557	0.000519631	0.000191119	0	0.000226743	0.0010825	0.000150509	0.000791764	0.000299369	0.000263696	0	0.000980085	0	0.000333259	0.000568718	0	0.000412741	0	0	0	0	0.00039695	0	0	0.00776678
GPR89B	0.291401	0.278246	0.334738	0.266861	0.380516	0.246616	0.681056	0.311764	0.337499	0.326442	0.289773	0.242749	0.28472	0.416397	0.370591	0.350909	0	0.331244	0.294079	0.311176	0.32812	0.468581	0.208898	0.373762	0.28073	0.248407	0.176253	0.235276	0.331106	0.240012	0.232719	0.392154	0.370922	0.430325	0.263615	0.331453	0.526691	0.414105	0	0.371477	0.327288	0.338359	0.345244	0.456241	0.393883	0.365304	0.347691	1.25274
NBPF11	0.386102	0.302288	0.421382	0.304702	0.44512	0.358969	0.304448	0.450009	0.440018	0.425927	0.383084	0.323665	0.455218	0.538961	0.527839	0.479569	0.207374	0.558451	0.38884	0.434552	0.379407	0.633754	0.23214	0.454641	0.35157	0.264368	0.722545	0.364425	0.462147	0.450822	0.325739	0.766604	0.477135	0.487117	0.297379	0.361117	0.53419	0.362919	0	0.450237	0.391219	0.471662	0.487296	0.216551	0.441541	0.496903	0.383098	0.241713
PPIAL4G	0.0182923	0.0202565	0.0176372	0.0187179	0.0298298	0.0172528	0.00881618	0.0147072	0.021143	0.023476	0.0178643	0.0193752	0.0156792	0.0282413	0.0177905	0.0121747	0	0.0155109	0.0118244	0.0178466	0.0114782	0.0178977	0.015954	0.0159156	0.0142905	0.0182245	0	0.0195011	0.0125504	0.0146188	0.0137711	0.0127342	0.0152295	0.0194599	0.0101005	0.0167152	0.025315	0.0181734	0	0.0128866	0.0188878	0.0111121	0.0117492	0.0146214	0.0163705	0.0190791	0.0220948	0.0568884
NBPF14	0.0194867	0.0275133	0.0423765	0.0346335	0.0302533	0.0279161	0.00826382	0.0234015	0.0199708	0.020015	0.0199865	0.0125637	0.0188164	0.0183934	0.0465775	0.0210668	0.154238	0.0239781	0.0149005	0.0281985	0.0207205	0.0614039	0.0054128	0.0340891	0.0227161	0.023302	0	0.01983	0.0298144	0.0212451	0.0136779	0.0416583	0.0454669	0.0471143	0.00598377	0.0181907	0.061497	0.021171	0	0.0649164	0.0231916	0.0237642	0.0213832	0.0167843	0.0419878	0.0146314	0.0246153	0.0128421
NUDT4B	0.00097404	0	0.00200945	0.00151063	0.00213965	0.00193774	0.00444508	0.00234235	0.00391117	0.0022066	0.00222381	0.00033683	0.000670506	0.00484252	0.00170558	0.00402419	0	0.00437795	0.00460711	0.000732876	0.00262764	0.0104783	0.000794318	0.0104304	0.000912359	0.000161469	0	0	0.00299307	0.00139987	0.00100871	0.00508659	0.00205855	0.00414431	0	0.00149542	0.00652011	0.000391969	0	0.00379197	0.00356067	0.00182216	0.000376382	0.000731799	0.00193163	0.00441537	0.00368365	0.0274628
PDE4DIP	2.68893	2.54382	2.7027	2.46424	2.61486	2.6835	2.39371	2.61588	2.62605	2.47149	2.5809	2.37237	2.48905	2.60659	2.664	2.52795	2.40513	2.6275	2.58923	2.7409	2.61558	2.74766	2.4186	2.6029	2.71533	2.5292	2.71002	2.54552	2.68147	2.71044	2.43096	2.63261	2.68296	2.65257	2.38552	2.65228	2.75948	2.55905	0	2.48669	2.4419	2.62118	2.67974	2.46924	2.65042	3.57142	2.57215	2.27319
NBPF9	0.159021	0.179032	0.241559	0.18832	0.160789	0.184953	0.311156	0.215167	0.289872	0.275129	0.195761	0.165755	0.184753	0.199846	0.192439	0.209688	0.122572	0.166336	0.213666	0.18411	0.17642	0.283656	0.0920157	0.224167	0.179488	0.144844	0.331041	0.161399	0.137207	0.158483	0.175244	0.242825	0.243263	0.263463	0.127981	0.19338	0.273905	0.334801	0	0.306149	0.220992	0.221639	0.234999	0.186997	0.196628	0.217289	0.244665	0.180636
NBPF19	0.256806	0.25025	0.319171	0.244349	0.270274	0.242599	0.212096	0.243681	0.21855	0.262544	0.249146	0.186422	0.178476	0.416624	0.312199	0.184977	0.157668	0.213936	0.283442	0.193177	0.182301	0.267511	0.0859781	0.237765	0.265085	0.250176	0.0846891	0.223078	0.197694	0.197462	0.166979	0.308951	0.32192	0.277726	0.163988	0.296991	0.315051	0.217881	0	0.32085	0.163125	0.205869	0.248092	0.223754	0.324825	0.0908673	0.151969	0.192576
FCGR1A	0.0020727	0.000280666	0.00127824	0.00173339	0.00225062	0.001425	0.00524546	0.00732237	0.00242894	0.000953901	0.00211048	0.000642126	0.00841028	0.00328617	0.00134831	0.0018662	0	0.00106467	0.000897629	0.000437804	0.000619975	0.00278211	0.00145011	0.00189811	0	0	0	0.00325816	0.00153316	0.0021922	0.00229975	0.00413823	0.0053789	0.00234784	0.00135836	0.00103813	0.000927963	0.00294858	0	0.00520417	0.00174126	0.000602777	0.000454212	0.00106462	0	0	0.000476961	0.00536852
HIST2H2BF	0.0121034	0.0100674	0.0201469	0.0345077	0.024652	0.0196736	0.0378812	0.0177448	0.0240641	0.0166852	0.00839163	0.00505174	0.0162707	0.028428	0.00955463	0.0197649	0	0.0134873	0.020108	0.00968556	0.0156948	0.0353199	0.00509566	0.0246148	0.0103538	0.0118137	0.0488849	0.0189793	0.0387474	0.0197782	0.0118458	0.0233621	0.0136404	0.0370972	0.00457619	0.0106453	0.0230721	0.0146173	0	0.0222888	0.014267	0.011699	0.0209505	0.0102406	0.0140954	0.0279757	0.0156884	0.137903
HIST2H4A	8.48681e-05	0.000240158	0.000831183	0	0.000147574	0	0.00172527	0	0.000132174	0	0	0	0	0	0.000579475	0	0	0.000238183	0.000130016	0	0.000261633	0	0	0	0	0	0	0	0.000363572	0	0.00113069	0.000333911	0.000229288	0.000293166	0	0.000299034	0.000226614	0.000382996	0	0	0	0.000142828	0.000350178	0	0	0	0	0
HIST2H4B	0.000408559	0.000408056	0.000432094	0.00020568	0.000267241	0.000817365	0.00238153	0	0.000145813	0	0	0	0	0	0	0	0	0.000443483	0	0.000404966	0	0	0	0	0	0	0	0.000241955	0.000301255	0	0.00102816	0.000678265	0.000401828	0.000310755	0	0	0.000180997	0	0	0	0	0.00016341	0.000530426	0	0.000527601	0	0	0.00208469
HIST2H2BE	0.00603672	0.00312482	0.00665386	0.00694225	0.00871867	0.00439391	0.03366	0.00695138	0.00635925	0.00605421	0.00427826	0.00212792	0.00281804	0.00354232	0.00163815	0.0033877	0	0.0011481	0.00811392	0.00522636	0.00586273	0.00693421	0.00383326	0.00377091	0.0101459	0.00603979	0	0.0038142	0.011803	0.00494679	0.00541496	0.00897301	0.00365845	0.00726985	0.00186091	0.00128636	0.00694627	0.00242688	0	0.00561674	0.00341972	0.00323939	0.00306994	0.00963842	0.00229388	0.0109753	0.00354092	0.0692906
HIST2H2AC	0	0.000577231	9.0798e-05	0	0.000242848	0.000208549	0.00248203	0.00103964	0.000321318	0.00208411	0	0.00028321	0.00108869	0.000671197	0.00036335	0.000657618	0	0	0.000823301	0	0.000231234	0.00119924	0	0.000530675	0	0	0	0.000724612	0.00042891	0	0.000868122	0.00161459	0.000624854	0.00125133	0.00130646	0	0.0004633	0.00220311	0	0	0.00060273	0	0.0005541	0.000603169	0.00145514	0	0	0.00616292
BOLA1	0.0245617	0.0307759	0.0389235	0.0501316	0.0385371	0.0256373	0.0392023	0.054571	0.0562188	0.0257619	0.0364652	0.0120628	0.0312538	0.0665527	0.0324719	0.0508439	0	0.0396043	0.0462344	0.0202495	0.0335279	0.053901	0.0163175	0.0568622	0.0284954	0.027162	0.147886	0.0239987	0.0559388	0.0267351	0.0219448	0.0592306	0.0333226	0.0445394	0.00783167	0.0215513	0.0507312	0.0229687	0	0.0364619	0.0311807	0.021086	0.0499481	0.0165381	0.0249999	0.0430902	0.0236709	0.0355054
SV2A	0.741546	0.57813	0.722462	0.538186	0.586543	0.764972	1.16573	0.880472	0.709058	0.766969	1.05886	0.565248	0.794346	0.745877	0.650655	0.564828	0.696451	0.611375	0.961646	0.585747	0.72214	0.845598	0.470289	0.685593	1.02124	0.719552	0.785882	0.751748	0.748823	0.589269	0.83486	0.870065	0.732308	0.693606	0.509941	0.5556	0.828016	0.843242	0	0.785532	0.566648	0.788329	0.751285	0.715865	0.793917	0.946948	0.440805	1.04627
SF3B4	0.0451488	0.0485291	0.0521914	0.0445825	0.0422575	0.0420333	0.165732	0.0693373	0.0652992	0.0623725	0.0832153	0.0327786	0.0511571	0.0662192	0.0446013	0.0495181	0	0.0345195	0.10054	0.0484827	0.0610279	0.0587977	0.0234889	0.0580019	0.0843583	0.0552821	0.118314	0.0561906	0.0498895	0.0398543	0.0781832	0.06179	0.050245	0.058067	0.0285097	0.039353	0.0711508	0.0855086	0	0.0400298	0.0383614	0.0450518	0.0573085	0.104938	0.0685847	0.0526077	0.031873	0.180047
MTMR11	0.0312951	0.033321	0.038357	0.0438454	0.0294872	0.0207412	0.0549156	0.0621764	0.0391899	0.0333309	0.0195683	0.0179917	0.0241577	0.040241	0.0458528	0.0435871	0	0.0350283	0.0439826	0.030048	0.0262301	0.0410207	0.0137224	0.0320424	0.0406071	0.0168825	0	0.03944	0.0503331	0.0560222	0.0337129	0.0550539	0.0477687	0.0409601	0.0150348	0.0177628	0.0440651	0.0481404	0	0.0342164	0.0361393	0.0255325	0.0778469	0.0378986	0.0329818	0.0202135	0.0277734	0.0529838
OTUD7B	0.342996	0.393485	0.408334	0.295279	0.293716	0.295081	0.290707	0.358734	0.354237	0.328533	0.320927	0.292377	0.310809	0.413814	0.412971	0.335823	0.154238	0.32768	0.334826	0.330659	0.338657	0.466722	0.184354	0.351007	0.263247	0.300968	0.51314	0.291898	0.304215	0.291233	0.344912	0.415656	0.365685	0.38638	0.312302	0.368399	0.353374	0.356885	0	0.363968	0.341027	0.317399	0.391631	0.266694	0.318602	0.493421	0.32225	0.461845
VPS45	0.992635	0.958205	0.979424	0.817533	0.810652	0.835176	0.771378	0.913044	0.897099	0.894065	0.920935	0.895483	0.948884	0.974107	0.949668	0.813022	0.374384	0.863621	0.866968	0.852941	0.937499	0.994634	0.756576	0.907237	0.85634	0.846397	0.923838	0.860819	0.887512	0.842583	0.847257	0.980925	0.941819	0.884546	0.920641	0.908771	0.827628	0.874304	0	0.890301	0.844416	0.943353	1.03843	0.723195	0.786197	0.880975	0.812104	0.514419
PLEKHO1	0.240893	0.20921	0.223216	0.140087	0.1435	0.161832	0.307714	0.299364	0.265455	0.228215	0.236727	0.176794	0.303948	0.270189	0.265126	0.211992	0.122572	0.233806	0.271951	0.214801	0.23238	0.286611	0.149928	0.25765	0.219746	0.188735	0.175066	0.205607	0.162998	0.181527	0.296815	0.308886	0.2209	0.242361	0.1495	0.227433	0.312923	0.302993	0	0.262963	0.225627	0.180277	0.218487	0.218781	0.222975	0.483677	0.213217	0.43962
ANP32E	0.102182	0.0995855	0.124618	0.119102	0.112615	0.112912	0.10276	0.127384	0.121563	0.113333	0.151168	0.0727874	0.0988302	0.138302	0.0811927	0.111058	0	0.0889583	0.150808	0.0807088	0.0926431	0.176805	0.0483573	0.149139	0.173214	0.113528	0.165955	0.118092	0.184521	0.0787405	0.110469	0.138566	0.10532	0.123736	0.0712534	0.0860127	0.110527	0.0835383	0	0.109921	0.0876487	0.0947449	0.125889	0.113623	0.111994	0.115013	0.0581902	0.237479
CA14	0.00142029	0.00131906	0.00152804	0.00122688	0.00203698	0.000383465	0.00191753	0.00172101	0.0040772	0.000524638	0.00184487	0.00131627	0.00306466	0.00354236	0.00141065	0.000719691	0	0.00147749	0.000703889	0.00148814	0.00168304	0.00492522	0.00617671	0.00170792	0.00152493	0.000956717	0	0.00166242	0.00364101	0.000578892	0.00194838	0.00624703	0.00290496	0.000904068	0	0.000467812	0.00159099	0.00118473	0	0.00118779	0.00207251	0.0021238	0.00218048	0.000621018	0.00233963	0.00188305	0.00248726	0.00870552
APH1A	0.0873799	0.0814253	0.0866098	0.0592409	0.0811642	0.0910328	0.0876766	0.107009	0.130373	0.0651	0.0884097	0.0643983	0.0676482	0.152843	0.0986741	0.113795	0	0.112119	0.127201	0.11952	0.122106	0.124236	0.0789271	0.0981913	0.111051	0.0931454	0.0350396	0.0648103	0.0945391	0.0513239	0.0722328	0.157431	0.0873736	0.0820334	0.0662096	0.0828641	0.110315	0.0756136	0	0.095597	0.0971361	0.0527165	0.100049	0.0618565	0.0912435	0.0961869	0.0889949	0.0654339
C1orf54	0.0417754	0.0590705	0.0734892	0.0565581	0.0445199	0.032955	0.0419386	0.0596069	0.0749672	0.0476153	0.0454094	0.042359	0.0419315	0.104703	0.0730839	0.0874181	0	0.0873863	0.0612459	0.0636207	0.0620785	0.117625	0.0329395	0.0895165	0.0419904	0.036626	0	0.0243194	0.0408586	0.0419549	0.0317173	0.0656326	0.0607384	0.0735222	0.0327674	0.0628361	0.0738579	0.0518175	0	0.0571744	0.0700707	0.0474423	0.059713	0.0270922	0.0330887	0.128947	0.0593651	0.171449
CIART	0.0364756	0.0470052	0.0476681	0.0250067	0.0690586	0.0542166	0.0780357	0.0426845	0.0719505	0.0281723	0.0698284	0.0356486	0.0213098	0.0537089	0.0989731	0.0566119	0	0.0927029	0.0706925	0.0216101	0.101645	0.0748876	0.0264275	0.130018	0.0287471	0.0377472	0.0874188	0.0221185	0.0362424	0.0342466	0.0262346	0.0630346	0.048204	0.0410276	0.00639166	0.0504072	0.0466906	0.0329685	0	0.0364181	0.0476669	0.0301796	0.0774647	0.026986	0.0484963	0.0325208	0.0245293	0.0349442
MRPS21	0.355776	0.289139	0.436017	0.47528	0.403525	0.370118	0.467878	0.498107	0.525758	0.326685	0.367799	0.250656	0.307616	0.648799	0.417637	0.510731	0.320607	0.437989	0.594298	0.302234	0.434645	0.47617	0.196034	0.528357	0.38875	0.296213	0.604181	0.321494	0.50479	0.297891	0.341487	0.570705	0.356108	0.472152	0.208533	0.309291	0.549418	0.380048	0	0.412915	0.420234	0.248368	0.495478	0.232647	0.372914	0.382824	0.275756	0.329092
PRPF3	0.3184	0.326442	0.34208	0.280434	0.289825	0.255538	0.304358	0.35749	0.374432	0.28725	0.253492	0.277117	0.290364	0.456935	0.39455	0.371224	0.327445	0.347227	0.316347	0.331592	0.329397	0.487122	0.227134	0.39439	0.295526	0.260838	0.414898	0.186123	0.314562	0.23644	0.296021	0.470884	0.346329	0.368103	0.299966	0.330004	0.446097	0.311463	0	0.364884	0.368946	0.310747	0.403182	0.224808	0.303271	0.342716	0.397975	0.318377
RPRD2	1.51519	1.60014	1.48098	1.31921	1.34339	1.35915	1.27846	1.41479	1.39847	1.39437	1.27765	1.45807	1.41858	1.51093	1.548	1.35374	1.48583	1.39116	1.40079	1.46	1.45434	1.56491	1.35574	1.40715	1.40089	1.45667	1.24721	1.26917	1.42408	1.33592	1.41377	1.55318	1.52387	1.46348	1.46408	1.48361	1.36423	1.43237	0	1.36394	1.39653	1.28262	1.5724	1.29989	1.38388	1.44274	1.41367	1.10204
TARS2	0.211619	0.192893	0.20647	0.147396	0.134484	0.127116	0.106928	0.241426	0.221526	0.168325	0.16673	0.168749	0.195477	0.333625	0.3148	0.243836	0.2288	0.284472	0.21715	0.213189	0.226851	0.325588	0.126312	0.252585	0.140271	0.163177	0.189961	0.0898484	0.182095	0.143606	0.161652	0.242372	0.226522	0.198737	0.160337	0.20114	0.179167	0.174933	0	0.218868	0.230482	0.182716	0.300355	0.104073	0.171257	0.154731	0.209756	0.223351
ECM1	0.103129	0.124102	0.0991071	0.0846811	0.0586272	0.103137	0.0948004	0.162673	0.116541	0.0750205	0.0643111	0.040055	0.0728214	0.127941	0.141868	0.100904	0.0684181	0.0922143	0.0973124	0.127316	0.129377	0.0794051	0.0251644	0.0825443	0.0671207	0.0608067	0.027906	0.0918249	0.0984861	0.0826258	0.106728	0.0977331	0.124673	0.0641683	0.0404301	0.0692393	0.131339	0.124652	0	0.0540135	0.0778908	0.0539965	0.113174	0.104282	0.107814	0.016218	0.0732803	0.0573931
ADAMTSL4	0.00427789	0.00507726	0.00752952	0.0139325	0.00842179	0.00469366	0.00405284	0.00452074	0.0129488	0.00364384	0.00402017	0.00519276	0.0021199	0.00958864	0.00367734	0.0120021	0	0.0104534	0.0116316	0.00764862	0.0129526	0.0121321	0	0.0151563	0.00310257	0.00137985	0	0.00373386	0.00433773	0.00666926	0.0010029	0.0141243	0.00471566	0.00904063	0	0.0076873	0.00173864	0.000835161	0	0.00320716	0.00715498	0.00301967	0.0117926	0.00235491	0.00345669	0.00415262	0.00789133	0.0224808
MCL1	0.0776856	0.080501	0.0845625	0.0545455	0.0615955	0.0756186	0.17816	0.0819935	0.10753	0.0905242	0.0827767	0.0569305	0.0785367	0.0983658	0.0668976	0.0695375	0	0.0643158	0.12187	0.067325	0.0765877	0.118858	0.0781828	0.116386	0.128363	0.0807081	0.0708618	0.0821087	0.0582028	0.0619411	0.0999285	0.0967012	0.0735588	0.0976471	0.0384896	0.0779321	0.0979666	0.0744997	0	0.0960249	0.0826506	0.0665323	0.0673961	0.111044	0.0740305	0.0969479	0.0582368	0.626658
ENSA	1.21313	1.16369	1.21674	0.819276	0.88626	0.891084	1.05078	1.2852	1.17454	1.03969	1.01984	1.13119	1.00972	1.29159	1.20131	1.07814	1.69419	1.02637	1.11807	0.972969	1.13121	1.50086	1.06101	1.23761	1.1289	1.00999	1.50706	1.05918	1.18808	0.755958	1.23674	1.73151	1.24058	1.23406	1.17218	1.17736	1.06682	0.928708	0	1.18549	1.07194	1.23654	1.1459	0.890072	1.06019	1.32276	0.927245	1.19684
GOLPH3L	0.214464	0.20412	0.242772	0.200991	0.175571	0.18345	0.286182	0.215923	0.225193	0.208151	0.198142	0.15989	0.191208	0.208135	0.186708	0.186876	0	0.181901	0.212437	0.2005	0.19029	0.236219	0.131486	0.2237	0.203294	0.192673	0.217982	0.197548	0.139999	0.178973	0.181206	0.162563	0.175559	0.238085	0.147623	0.197224	0.256517	0.254503	0	0.19257	0.192036	0.1262	0.200497	0.234083	0.237063	0.165616	0.217581	0.235991
HORMAD1	0.0179233	0.0237103	0.0348526	0.0456232	0.0311731	0.0321785	0.0288475	0.0316128	0.0452848	0.0205388	0.034049	0.0357408	0.0334907	0.0335769	0.0215985	0.0320766	0	0.0336202	0.0232259	0.0333059	0.0343204	0.0340541	0.0230433	0.0318298	0.0301888	0.0317073	0	0.017204	0.0186844	0.0241509	0.0226981	0.0384333	0.0210309	0.0340348	0.0288904	0.0453627	0.0539757	0.049224	0	0.027589	0.0396903	0.0122474	0.0160318	0.0323899	0.0299213	0.0534873	0.0369189	0.0779243
CTSS	0.106882	0.113853	0.12435	0.149548	0.122844	0.13013	0.116574	0.153538	0.181366	0.088243	0.134382	0.177405	0.147445	0.157009	0.168276	0.127365	0.0684181	0.151079	0.105264	0.159469	0.165349	0.170143	0.0565231	0.137686	0.151524	0.131415	0.0733328	0.0704002	0.101423	0.105733	0.0813804	0.287832	0.121619	0.118387	0.121732	0.182045	0.174105	0.149484	0	0.14945	0.145443	0.0757757	0.0983939	0.116832	0.105621	0.260626	0.148848	0.105592
CTSK	0.0385946	0.0379104	0.0434825	0.0562069	0.0448383	0.0507266	0.0600404	0.061177	0.0608128	0.0338324	0.038557	0.0484408	0.0417716	0.0651747	0.0430866	0.0480209	0.275359	0.056369	0.0386933	0.048732	0.061043	0.0656084	0.00588442	0.0592745	0.0501911	0.0429416	0.193813	0.0353765	0.0465905	0.0325062	0.0335855	0.0844055	0.041104	0.0461341	0.0365167	0.0518573	0.0725219	0.0482632	0	0.0522421	0.049135	0.0235386	0.0438577	0.0432038	0.0377926	0.0595095	0.042459	0.0697415
ARNT	0.485373	0.559261	0.578112	0.514167	0.544279	0.535087	0.453204	0.535887	0.622207	0.516208	0.501743	0.420043	0.459921	0.611726	0.520729	0.554812	0.157668	0.566864	0.525974	0.551244	0.542896	0.621565	0.282688	0.600591	0.503046	0.514002	0.440465	0.465551	0.540602	0.509731	0.406431	0.640828	0.50878	0.531174	0.42688	0.545201	0.536892	0.468441	0	0.531669	0.539366	0.452198	0.594301	0.40986	0.489805	0.595533	0.603047	0.317318
CTXND2	0.00763628	0.00898518	0.0159196	0.0241794	0.0167089	0.0114791	0.00359073	0.00704606	0.00614521	0.00299637	0.00262603	0.00458835	0.00124778	0.00751938	0.00269138	0.00890176	0	0.0101685	0.00343227	0.00544472	0.00365876	0.00903017	0.00235941	0.011873	0.00997355	0.0141489	0	0.00974161	0.0156563	0.00687872	0.00338266	0.00508416	0.0047436	0.0066229	0.00639251	0.00401883	0.00574541	0.00231412	0	0.00647777	0.00888834	0.00340267	0.00826157	0.00329542	0.00157294	0.00415592	0.00637185	0.00553631
SETDB1	0.354255	0.322978	0.381809	0.301335	0.265778	0.258254	0.269772	0.350743	0.386227	0.338955	0.349247	0.281904	0.362441	0.567087	0.460794	0.437339	0.333188	0.442734	0.355944	0.392471	0.363527	0.48326	0.248711	0.398283	0.293545	0.305222	0.286427	0.201281	0.343356	0.242695	0.281098	0.455407	0.406282	0.348745	0.282756	0.355686	0.368089	0.32286	0	0.36625	0.364214	0.36707	0.415636	0.221284	0.246017	0.417973	0.387227	0.230689
CERS2	0.0616857	0.0802137	0.0898067	0.0666123	0.0658275	0.0492121	0.0897934	0.0938679	0.116972	0.0621747	0.0657271	0.0349592	0.0666432	0.134505	0.0694431	0.0953528	0.0684181	0.0636774	0.0866405	0.0686398	0.0806647	0.0875718	0.0405113	0.0980752	0.0598547	0.0642365	0.121337	0.0647464	0.0602712	0.0673087	0.0775968	0.119	0.0827146	0.0737065	0.0226106	0.0546435	0.0958813	0.071098	0	0.0751062	0.0734844	0.0476305	0.0919995	0.0410822	0.0615723	0.0956757	0.0716672	0.0743966
ANXA9	0.00292245	0.00219963	0.00645092	0.00256798	0.00590566	0.00293694	0	0.00451069	0.00369567	0.00232409	0.00161706	0.00121538	0.00151467	0.00960173	0.00235864	0.00401972	0	0.00422372	0.00205842	0.00120776	0.00142598	0.00425276	0	0.00308153	0.00259277	0.00120441	0	0.00222342	0.00639457	0.00213283	0.00241316	0.00407309	0.00247999	0.00105449	0	0.00177276	0.00414723	0.00128869	0	0.00213021	0.00174801	0.00133764	0.00450746	0	0.00520502	0.0026516	0.000883018	0.0168256
MINDY1	0.00857315	0.00992844	0.0110891	0.0118176	0.00874885	0.00441909	0.00820334	0.00810003	0.00740482	0.00446836	0.007853	0.00586687	0.00847649	0.0189364	0.00882655	0.00705885	0	0.00608625	0.00824189	0.00927978	0.00953097	0.00913142	0.0107992	0.00613211	0.00916981	0.00705206	0	0.00842181	0.00758614	0.00863961	0.0132546	0.0129116	0.00784933	0.00946468	0.0174717	0.00563781	0.0155282	0.0115243	0	0.0107854	0.00325223	0.00565455	0.00750668	0.00685685	0.011505	0.0138732	0.00821328	0.0804235
PRUNE1	0.122708	0.124171	0.154613	0.120625	0.105016	0.123882	0.151378	0.142851	0.146655	0.11979	0.109274	0.104494	0.0998509	0.143872	0.130469	0.128137	0	0.116438	0.134809	0.121996	0.124825	0.15417	0.090499	0.139991	0.137171	0.122618	0.202838	0.10205	0.114565	0.108744	0.116164	0.163679	0.136625	0.12651	0.0839399	0.128034	0.126748	0.131792	0	0.130797	0.127377	0.0804199	0.134562	0.0860414	0.103398	0.113161	0.130047	0.256248
BNIPL	0.0157554	0.0268565	0.0253793	0.0299694	0.0194156	0.0180472	0.0275436	0.0154729	0.0246404	0.0165449	0.0121399	0.0107832	0.00963253	0.0338274	0.0189839	0.02179	0	0.019399	0.0255237	0.0243743	0.0225348	0.0403808	0.0192482	0.0407365	0.0126396	0.00972373	0	0.0138881	0.0329509	0.0188041	0.0121391	0.0528747	0.0154204	0.0283387	0.0130681	0.0196591	0.0272745	0.0200175	0	0.0134055	0.0187795	0.0105872	0.026386	0.0244178	0.0163114	0.00780722	0.014596	0.173419
C1orf56	0.0322933	0.0353777	0.0997315	0.326235	0.197881	0.123989	0.0575657	0.0525162	0.112824	0.048427	0.0554453	0.0211828	0.0461157	0.198773	0.0584452	0.186612	0.285908	0.136029	0.206137	0.0760046	0.136156	0.150089	0.0179765	0.212062	0.0490201	0.0374239	0.120874	0.0615714	0.262903	0.110168	0.0287064	0.114096	0.0383186	0.163082	0.0190544	0.0485626	0.170897	0.062706	0	0.069303	0.1245	0.0468972	0.187206	0.0425721	0.054734	0.0837614	0.0616625	0.121494
CDC42SE1	0.224484	0.269406	0.362437	0.630457	0.495328	0.385268	0.291243	0.355147	0.470414	0.247591	0.26913	0.167348	0.242368	0.442045	0.301626	0.367893	0.209748	0.333055	0.505636	0.388132	0.426975	0.428933	0.190319	0.469962	0.254028	0.200093	0.369384	0.265237	0.502072	0.37542	0.219191	0.397732	0.330246	0.4368	0.14782	0.271725	0.3651	0.291181	0	0.233438	0.344781	0.140491	0.517416	0.251397	0.269607	0.325176	0.295291	0.378111
MLLT11	0.37113	0.284995	0.437831	0.446514	0.416453	0.485854	0.779644	0.654589	0.532765	0.377835	0.612421	0.27147	0.264732	0.519734	0.33534	0.442695	0	0.335047	0.694282	0.285843	0.453608	0.487761	0.202018	0.480768	0.606829	0.411933	0.338542	0.350531	0.487732	0.273531	0.306671	0.55851	0.337234	0.517292	0.197677	0.293249	0.692459	0.438169	0	0.42137	0.347031	0.265722	0.377483	0.386718	0.498661	0.504952	0.223263	0.508879
GABPB2	0.464578	0.470234	0.460371	0.303977	0.301078	0.278619	0.322284	0.408902	0.334312	0.452669	0.25941	0.405264	0.385499	0.530993	0.5113	0.385991	0.555085	0.448299	0.422829	0.451155	0.385785	0.437444	0.431676	0.383414	0.347304	0.409926	0.811908	0.402468	0.319762	0.350798	0.449336	0.372553	0.48346	0.406835	0.366081	0.430328	0.337384	0.413257	0	0.320301	0.382861	0.33139	0.401392	0.373971	0.411014	0.260892	0.34313	0.479021
SEMA6C	0.0998001	0.10889	0.0947933	0.0858448	0.101285	0.111499	0.119822	0.155729	0.121899	0.0840085	0.106795	0.0583586	0.0936007	0.106342	0.123964	0.0925643	0	0.0810505	0.117723	0.128734	0.0921301	0.130874	0.064487	0.0852674	0.095828	0.100271	0.0488849	0.0899575	0.076628	0.0967122	0.0973824	0.152078	0.125466	0.124432	0.0687056	0.107498	0.119419	0.102372	0	0.125115	0.109994	0.072304	0.101136	0.106945	0.130405	0.0942481	0.101115	0.0978768
SCNM1	0.0438506	0.0496952	0.140262	0.185219	0.121304	0.0471411	0.0830847	0.108844	0.216137	0.0764475	0.0607801	0.0303505	0.0475898	0.334627	0.11369	0.227561	0.122572	0.179313	0.190619	0.0682534	0.126739	0.179896	0.0244431	0.236516	0.0550316	0.0307451	0.0795551	0.0473784	0.126769	0.051328	0.0516722	0.171135	0.0805421	0.163631	0.0168624	0.0888931	0.205329	0.0976676	0	0.11565	0.145457	0.0613508	0.172613	0.0467417	0.0825507	0.162645	0.127582	0.059688
LYSMD1	0.0282501	0.0259371	0.0441121	0.0414078	0.0341102	0.0418155	0.0435817	0.0447612	0.0491015	0.0431113	0.0356716	0.0154205	0.0279125	0.0598411	0.0372622	0.0457655	0	0.0365939	0.0692802	0.0362053	0.0462221	0.0630561	0.0245701	0.051334	0.0380759	0.0407702	0.047518	0.0300062	0.041661	0.0214632	0.0275009	0.0476358	0.0359344	0.0548874	0.0130289	0.0380994	0.0598127	0.0409906	0	0.0365722	0.0379011	0.0288969	0.0407827	0.0338555	0.0380803	0.0433851	0.0386384	0.0335707
VPS72	0.118948	0.117352	0.121798	0.0902535	0.0919379	0.09427	0.182669	0.168394	0.118947	0.115174	0.131123	0.0939226	0.11455	0.158846	0.122819	0.10377	0	0.099162	0.144624	0.100809	0.103582	0.138471	0.0653304	0.120853	0.13144	0.104294	0.0480592	0.109279	0.104797	0.087816	0.154575	0.12188	0.138322	0.126379	0.07307	0.106165	0.148124	0.11986	0	0.0958673	0.100799	0.0890097	0.110223	0.137152	0.146704	0.101001	0.0919398	0.0784955
PIP5K1A	0.933341	0.950024	1.05646	0.872584	0.851887	0.831774	0.795318	0.99043	1.16926	0.94822	0.828207	1.01136	0.808396	1.32488	1.16054	1.14098	0.75189	1.07322	1.0362	1.03388	1.0756	1.25783	0.937943	1.16515	0.847185	0.937008	1.15868	0.694779	1.02249	0.91404	0.876363	1.2954	1.12152	1.05171	0.971707	1.08943	0.931597	0.886205	0	1.02425	1.134	0.9346	1.34693	0.67356	0.87905	1.21869	1.14154	0.544389
PSMD4	0.293172	0.301286	0.43403	0.324084	0.301575	0.271598	0.4437	0.495976	0.448328	0.360972	0.32978	0.280946	0.30874	0.587112	0.416285	0.450862	0.249558	0.393989	0.439384	0.282413	0.378509	0.504822	0.303294	0.434829	0.347881	0.292167	0.159307	0.262334	0.399563	0.311764	0.457942	0.49032	0.415375	0.467918	0.309659	0.329706	0.561025	0.495791	0	0.469102	0.400694	0.312312	0.456133	0.386672	0.434478	0.389065	0.334178	0.199589
ZNF687	0.035383	0.0300222	0.0429475	0.0188978	0.0242409	0.0347944	0.0502755	0.051611	0.038621	0.0381845	0.0435962	0.0253148	0.0424347	0.0409815	0.0325272	0.0241588	0	0.0298989	0.0622427	0.0256415	0.0325631	0.0597701	0.0307778	0.0380447	0.05103	0.0342424	0	0.0442581	0.0375898	0.0231665	0.0448728	0.046122	0.0371	0.0428814	0.0166907	0.0221004	0.056591	0.0488075	0	0.0466753	0.0275494	0.0316788	0.0363937	0.0416907	0.0353069	0.0432413	0.0177021	0.0352006
PI4KB	0.298685	0.333301	0.38956	0.296064	0.283881	0.291266	0.421805	0.392176	0.379014	0.344821	0.32175	0.286921	0.350437	0.378691	0.370372	0.33394	0	0.276887	0.376836	0.328663	0.346813	0.405345	0.317205	0.365666	0.336548	0.297291	0.357487	0.272231	0.29803	0.287129	0.38946	0.400419	0.371878	0.389664	0.217387	0.362336	0.39123	0.343708	0	0.323981	0.327765	0.268414	0.3353	0.352673	0.357369	0.463747	0.35278	0.452897
RFX5	0.0199181	0.01868	0.0255033	0.0161458	0.0215953	0.0226477	0.0249051	0.0367651	0.0287519	0.0191371	0.0231661	0.0185419	0.0233443	0.0275856	0.0186277	0.019389	0	0.0150328	0.0361107	0.0191467	0.0266019	0.0206186	0.0149568	0.0192868	0.0289051	0.0207684	0.0669951	0.0184357	0.0172483	0.0146072	0.0233805	0.028313	0.0216174	0.0219312	0.0106844	0.0156894	0.0298602	0.0280233	0	0.0184443	0.0239939	0.0177078	0.0242153	0.0264688	0.0229103	0.00125341	0.0163012	0.0351617
SELENBP1	0.00142604	0.0020466	0.0016532	0.00213463	0.00331599	0.00155658	0.00482275	0.00697791	0.00358436	0.00403603	0.00149405	0.00224156	0.00464108	0.00325628	0.0011322	0.00034638	0	0.000883344	0.00232026	0.00150696	0.000935494	0.0026472	0.00218409	0.00284723	0.00173728	0.00385553	0	0.00422581	0.00267385	0.00286856	0.00497991	0.00566737	0.00421021	0.00315826	0.00232774	0.000600977	0.0012488	0.00188794	0	0.00113532	0.000941339	0.0014967	0.00105252	0.00341781	0.00186752	0.00241589	0.000453826	0.00214504
PSMB4	0.137289	0.116798	0.103643	0.0900053	0.0952335	0.141689	0.28766	0.211185	0.121434	0.106492	0.155055	0.091052	0.144951	0.140353	0.121044	0.0699386	0.101359	0.0686949	0.143053	0.0914481	0.108681	0.117091	0.0654803	0.0920488	0.161151	0.134152	0.135234	0.136979	0.126175	0.128403	0.137574	0.128757	0.147844	0.108067	0.0743639	0.091706	0.15605	0.155926	0	0.0965849	0.0841435	0.0922218	0.102256	0.158943	0.138783	0.113092	0.0595703	0.116039
POGZ	1.42094	1.52077	1.4909	1.3898	1.39574	1.40705	1.44505	1.51454	1.48867	1.43316	1.37126	1.30605	1.35432	1.60909	1.5518	1.43175	0.963504	1.4443	1.43145	1.48892	1.50862	1.54256	1.0643	1.49865	1.43095	1.44045	1.51851	1.38528	1.40691	1.31132	1.35446	1.67642	1.57021	1.51828	1.16181	1.51403	1.58281	1.47182	0	1.58351	1.51637	1.34324	1.51835	1.39463	1.51051	1.3566	1.39314	0.94876
CGN	0.0120691	0.0123114	0.01986	0.0192109	0.0121643	0.0100788	0.025959	0.0217329	0.0150293	0.0159449	0.00896658	0.00922082	0.00662956	0.0172879	0.0234889	0.0140208	0.179649	0.0292612	0.0116623	0.0161188	0.00998126	0.0209846	0.00586038	0.0123662	0.0131371	0.0105218	0	0.011148	0.0149889	0.0130511	0.0197978	0.0176247	0.0232742	0.0111723	0.0103064	0.0156372	0.0312587	0.0141802	0	0.0415293	0.0116786	0.0156461	0.0245	0.00535932	0.0136332	0.0228628	0.0163206	0.0396757
TUFT1	0.0829431	0.079417	0.0841924	0.061828	0.0715182	0.0670605	0.0627599	0.0943687	0.0934855	0.0740854	0.0716918	0.0699234	0.0735029	0.0860045	0.0799579	0.0740825	0.0684181	0.096482	0.0838626	0.0766715	0.067533	0.130951	0.0454203	0.0825483	0.0694859	0.0615251	0.162055	0.0775002	0.0876141	0.0573061	0.0739678	0.110132	0.0889299	0.0789001	0.0719553	0.0710613	0.0838485	0.0758742	0	0.0931303	0.0799235	0.0665127	0.0836074	0.0500024	0.0889044	0.0752423	0.0768866	0.175096
SNX27	0.628051	0.603872	0.70688	0.620213	0.623773	0.710367	0.800793	0.682845	0.692839	0.723766	0.712839	0.538617	0.507675	0.723192	0.60103	0.623205	0.292534	0.647051	0.745594	0.63144	0.665882	0.759529	0.409754	0.680163	0.671701	0.618793	0.436986	0.70224	0.735487	0.606876	0.527253	0.843202	0.659842	0.721214	0.532516	0.607228	0.785273	0.636979	0	0.627122	0.601942	0.583334	0.682792	0.577001	0.717223	0.683469	0.595452	0.761123
CELF3	0.265841	0.344844	0.32847	0.247947	0.368544	0.32775	0.395464	0.38984	0.433853	0.342807	0.388332	0.277134	0.364272	0.282594	0.334509	0.303862	0.121121	0.311269	0.368399	0.343591	0.360763	0.320263	0.162849	0.372675	0.463267	0.296544	0.256259	0.320817	0.238261	0.270383	0.313862	0.377801	0.358914	0.298521	0.168113	0.289328	0.321435	0.342571	0	0.346185	0.344667	0.283786	0.252955	0.25318	0.344191	0.599168	0.347196	0.254082
RIIAD1	0.0280167	0.0283791	0.0394086	0.0417434	0.0315353	0.0257507	0.0236405	0.0432219	0.0580953	0.029837	0.0293846	0.0261576	0.0209224	0.0547444	0.0485547	0.0526329	0	0.0372625	0.0465882	0.0346894	0.0380982	0.065854	0.0227116	0.0663556	0.0280553	0.0179204	0.0480592	0.0165275	0.0352903	0.0293818	0.020102	0.0296193	0.0361629	0.0477379	0.0281064	0.0347337	0.044958	0.0351184	0	0.0285405	0.0517669	0.0195062	0.0542586	0.0174458	0.02124	0.0707827	0.0399031	0.070691
MRPL9	0.0921157	0.0918733	0.0992471	0.0818658	0.0623716	0.0840502	0.161965	0.152308	0.12214	0.0842641	0.0904259	0.0634497	0.102239	0.22112	0.101156	0.122069	0.155361	0.104634	0.159527	0.0744162	0.104277	0.119569	0.0544015	0.122451	0.104418	0.0938993	0.0613454	0.0730502	0.102963	0.0654334	0.0927009	0.128562	0.099261	0.104677	0.0666286	0.0707795	0.156658	0.102315	0	0.113026	0.105063	0.0742722	0.113436	0.079807	0.104876	0.145274	0.0537228	0.0896995
OAZ3	0.00905428	0.00574105	0.00720832	0.00854859	0.00827655	0.0100562	0.00485777	0.00643777	0.00696512	0.00380572	0.00481038	0.00407723	0.00569698	0.00568738	0.00758319	0.00550904	0	0.00716633	0.00860237	0.00523743	0.00424393	0.00717769	0.00196193	0.00766829	0.00571638	0.00327889	0	0.0109493	0.00722836	0.00599965	0.010036	0.0164391	0.00527855	0.00310335	0.00334295	0.00573615	0.00516896	0.00763629	0	0.00563927	0.00527507	0.00518297	0.0130479	0.00425885	0.00669462	0.0297404	0.0040815	0.00315101
TDRKH	0.100678	0.121782	0.133789	0.112833	0.129993	0.0994891	0.0574886	0.112212	0.135984	0.113402	0.112149	0.0812029	0.0847172	0.147998	0.108006	0.139708	0.154238	0.123977	0.115287	0.106729	0.133606	0.172552	0.0686909	0.139051	0.120666	0.103953	0.101095	0.0969681	0.10548	0.0789567	0.0778717	0.121702	0.104051	0.133226	0.0460572	0.128289	0.119685	0.125623	0	0.0843325	0.11589	0.0770332	0.130413	0.0753875	0.119507	0.177706	0.142559	0.053743
LINGO4	0.000258952	0	5.48015e-05	0	0	0	0	0.000241245	6.0787e-05	0	0	0	0	0	0.000114452	0	0	0	0.000258601	0.000122113	0.000347737	0	0	0	0	0	0	0	0	0	0	0	0.000113259	0.000191848	0	0.000365623	0.000119207	0	0	0	0	0	0.000584581	0	0	0	0	0
RORC	0.000614984	0.00198368	0.00251277	0.00412767	0.00176653	0.00100198	0.000494912	0.00222313	0.00366583	0.00157055	0.000682562	0	0	0.00709548	0.00263362	0.00316626	0	0.00610039	0.00140623	0.00102238	0.00255006	0.00382798	0	0.00757147	0.00162465	0.000579296	0	0.00018722	0.00181546	0.00151163	0	0.00301113	0.00154738	0.00619801	0	0.00351135	0.000962817	0.000771646	0	0.00204222	0.00218993	0.00205266	0.00192328	0.0004435	0.00129098	0.0075848	0.0063189	0.00826191
C2CD4D	0.00289621	0.0032682	0.00497813	0.00515863	0.00253196	0.00572622	0.00896292	0.00488626	0.00662912	0.00452874	0.00375284	0.00229585	0.000811055	0.00294422	0.00389757	0.00454817	0	0.00445549	0.0107613	0.00221619	0.00388039	0.00493415	0.00147674	0.00732554	0.00441209	0.00258602	0	0.00248945	0.00188846	0.00419684	0.0017413	0.00372172	0.00347862	0.00557264	0.0019142	0.00324958	0.00972118	0.00441206	0	0.00518035	0.00459199	0.0027626	0.00203055	0.00462997	0.00413858	0.00973927	0.00288031	0.00254731
THEM5	0.000149848	0.000109232	0.00315529	0.00650393	0.00622741	0.00210845	0.000245651	0.00121536	0.00244709	0.00118731	0.000528964	0	0	0.00100812	0.000684928	0.00351405	0	0.00158236	0.00166297	0.000793803	0.00242799	0.00494482	0	0.00238533	0	0.000408135	0	0.00180545	0.00122393	0.00207087	0.000351073	0.00406245	0.00153824	0.00363724	0	0.000832167	0.00179195	0.000417363	0	0.00140184	0.00216608	0.000819462	0.00197679	0	0.000739426	0.00669088	0.00305864	0.00175952
THEM4	0.279397	0.261935	0.319897	0.281831	0.266102	0.260893	0.298768	0.316983	0.374749	0.320924	0.359651	0.20725	0.346055	0.433711	0.379364	0.300594	0.121121	0.385522	0.316902	0.304871	0.312295	0.382124	0.229666	0.380928	0.239008	0.224353	0.134095	0.217917	0.180415	0.28223	0.245955	0.243299	0.317822	0.343758	0.172375	0.316657	0.364781	0.407874	0	0.308398	0.324498	0.208017	0.339031	0.293233	0.301876	0.316381	0.320927	0.134857
S100A10	0.00125319	0.00219086	0.00187702	0.00429882	0.00434503	0.00258573	0.00402678	0.003647	0.00274654	0.00180574	0.00148784	0.00140072	0.00189348	0.0024809	0.000828248	0.00372095	0	0.00207536	0.0008495	0.000861325	0.00233716	0.00399379	0.00250452	0.00249589	0.00346609	0.00160931	0	0.00356132	0.00504525	0.00288823	0.00235359	0.00590276	0.00323244	0.00307803	0	0.00267464	0.00165578	0.00112113	0	0.00223376	0.00336746	0.00180474	0.005496	0.00332397	0	0.00554091	0.00283747	0.00572373
S100A11	0.000695295	0.00105914	0.00129293	0.00232015	0.0036529	0.000435103	0.00843542	0.0044804	0.00537568	0.0014545	0.000583975	0.000929148	0.00403286	0.00511659	0.00111994	0.00168645	0	0.00206688	0.00178688	0.000898821	0.00210573	0.00350633	0.00353555	0.00317895	0.000747532	0.000502972	0	0.0018491	0.00637414	0.00297857	0.0044821	0.00944737	0.0041433	0.00178963	0.00119976	0.000702009	0.00198876	0.00201641	0	0.00160442	0.00140581	0.00255407	0.00507674	0.000717519	0.00197773	0.00243408	0.00202219	0
TCHH	0.0134793	0.0149715	0.0128305	0.00508707	0.0064285	0.00601121	0.00709216	0.00848628	0.010814	0.00690194	0.00943423	0.00673761	0.0080331	0.0115711	0.00938077	0.00949838	0	0.00793965	0.0117084	0.00993446	0.00769915	0.0153997	0.0260938	0.00731554	0.00889585	0.0124962	0.032037	0.000817838	0.00682495	0.00716645	0.0121899	0.0126841	0.00781636	0.0126098	0.00993927	0.0113215	0.00820003	0.00948346	0	0.00984104	0.00830245	0.00988357	0.012219	0.00640361	0.00381684	0.00611046	0.0110829	0.0290483
HRNR	0.00274718	0.00424035	0.00795926	0.0234455	0.0208345	0.00683751	0.00624506	0.00248326	0.0145655	0.0042677	0.00273604	0.000917378	0.00113716	0.0109158	0.00357487	0.0167858	0	0.00673449	0.010375	0.0134593	0.00662195	0.0156081	0	0.0188222	0.0041546	0.00124972	0	0.00674305	0.00504613	0.0051802	0.000402792	0.00567889	0.00404603	0.0207567	0	0.00900835	0.0051067	0.00141323	0	0.00419572	0.00854131	0.0020393	0.00811672	0	0.00170639	0.0067734	0.00999109	0.00861052
FLG	0	0.000601984	0.00316503	0.0122788	0.00679331	0.00176351	0.00316121	0.000690425	0.00582832	0.00232781	0.000812187	0.000685957	0	0.00260655	0.000224576	0.00473735	0	0.00201132	0.00670484	0.000702365	0.00378192	0.00524066	0	0.0138899	0.00177038	0.00134465	0	0.00291984	0.00235584	0.00244019	0	0.0023197	0.00198499	0.0134439	0	0.000821091	0.000869371	0.000774099	0	0.00188222	0.000345447	0.00135308	0.00565023	0.000898216	0.00180892	0.00361992	0.00105358	0.00657885
FLG2	0.000524294	0.000657402	0.00512762	0.0140864	0.0111902	0.00295723	0.00182035	0.00113252	0.00634668	0.00205453	0.0011287	0	0.000563159	0.00580238	0.000535851	0.00571082	0	0.0061554	0.00622306	0.00104364	0.00530799	0.00509806	0	0.0136207	0.000523531	0.000689184	0	0.00222629	0.00506186	0.00353343	0.00123635	0.00573201	0.00156709	0.0222427	0	0.00269156	0.00244543	0	0	0.00372036	0.00345183	0.00144681	0.0045146	0	0	0	0.00554343	0.00164969
LCE5A	0.000202329	0.000201752	0.00023986	0.000816171	0.000122025	0.000155372	0.000529941	0	5.44483e-05	0	0.000696159	0	0.000464452	0	0.000236466	0.000333132	0	0.000173682	0.000875716	0.000151094	0.000889719	0.00189154	0	0	0	0.000300959	0	0	0.000482291	0.000566152	0	0.000433601	0.000223719	0.000558152	0	0.000962967	0.000117909	0.000814119	0	0.000288989	0.00033603	0.000271137	0.000544722	0.000685277	0.000851038	0	0	0
SMCP	0.00064735	0.000305158	0.000483484	0.00112049	0.000937728	0.000426207	0	0.000297688	0.00114256	0.000143612	0	0	0.000408012	0.000515065	0.00114262	0.000323845	0	0.000382949	0.0001909	0.000548234	0.000240735	0.000715111	0	0.00282007	0	0	0	0.000257142	0.000779684	0.000726255	0.000831323	0.000925549	0.000774151	0	0	0.000293906	0.000108412	0.000744293	0	0	0.000187675	0.000149449	0	0	0	0	0	0
SPRR2G	0.000294651	0	0.000813749	0.000426753	0.000532302	0.0012785	0	0.00111131	0.000536314	0.000786128	0	0.000468461	0	0.00135321	0	0.00115443	0	0.000175128	0.000501383	0.00112248	0.000285377	0	0	0	0.00157257	0.000306365	0	0	0.000620265	0	0	0	0.000499207	0	0.00125701	0.000551895	0	0	0	0	0.000341901	0	0	0.000525505	0	0	0	0
LOR	0.00487746	0.00923398	0.0336389	0.0658915	0.0467463	0.021992	0.0109193	0.0436978	0.0796168	0.0173404	0.0136722	0.00401161	0.0130093	0.0722086	0.00928453	0.114099	0	0.0297181	0.0348484	0.0262433	0.0339264	0.0150272	0.0077934	0.041152	0.0356488	0.00759854	0	0.00598219	0.0466531	0.010806	0.00744291	0.0205561	0.0124475	0.0270561	0.00158906	0.0176468	0.022139	0.00757059	0	0.0201237	0.065679	0.0113782	0.0286421	0.00439765	0.00598103	0.0128645	0.0288605	0.00203495
PGLYRP4	0.0004073	0.00023865	0.000991384	0.000810944	0.000176106	0	0	0	0.00070916	0.000248841	0.000325381	0	0	0	0	0.000330435	0	0.000430919	0.000616817	0.000176072	0.00107284	0	0	0.000390106	0.000453893	0.000276988	0	0.000377554	0.000368164	0.000358877	0	0	0.000274917	0.000350918	0	0.00019102	0.000187152	0	0	0.000722564	0.00028282	0	0.000278973	0	0	0	0.00182055	0
S100A9	0.000140249	0.000239579	0.000104228	0.00050803	0.000296809	0.000455978	0.00370291	0.00324536	0.00170902	0	0	0	0.000717717	0.000893535	0	0.000968065	0	0.00028127	0	0.000178104	0	0.00152777	0	0	0.000406784	0	0	0.000341684	0.00121035	0	0.00493475	0.00368657	0.00258923	0	0	0	0.000721361	0	0	0	0	0.000316711	0.000845664	0.00157328	0.00109571	0	0.000582151	0.0014815
S100A12	0.00131189	0.00239556	0.00160496	0.00198416	0.0023734	0.00295135	0.00258406	0.00198288	0.0028975	0.00252113	0.00162057	0.000325847	0.000987525	0.00225296	0.00447468	0.00144581	0	0.00481016	0.000904094	0.0016187	0.00303164	0.00529498	0.00137301	0.0042215	0.00279485	0.000410864	0	0.00156362	0.00378152	0.00217483	0.000636569	0.00347247	0.00269998	0.00110835	0	0.00268535	0.00323334	0.000968411	0	0.00273504	0.00159855	0.00337712	0.00353765	0.00107909	0.00122881	0.00538134	0.00167443	0.0109868
S100A8	0.000421187	0	6.0501e-05	0.00222878	0.000428118	0	0.00101777	0.00127558	0.0011308	0	0	0	0.00151953	0	0.000186989	0.000589517	0	0.00044158	0	0.00053009	0	0.000280018	0	0	0	0	0	0.000251616	0	0.0008586	0	0.00297913	0.00209634	0	0	0	0.000103905	0.000382996	0	0	0.000529928	0.00080665	0.000781104	0	0.00153422	0	0	0
S100A7	0.0010016	0.00394196	0.000860106	0.001495	0.00181097	0.00159251	0.0132097	0.00430147	0.00189886	0.00155587	0.00232395	0.00323153	0.00289625	0.000748776	0.00236035	0.000935914	0.122572	0.000861918	0.000305541	0.000693416	0.00203289	0.00245738	0.00644275	0.00331314	0.00313216	0.00111678	0	0.0055623	0.0028261	0.00307809	0.0096875	0.00379737	0.00417706	0.000382703	0.00144788	0.0024047	0.00561225	0.00772431	0	0.00173182	0.00157862	0.00359444	0	0.00522244	0.00289687	0	0.00210334	0.0956163
S100A6	0.0947139	0.0998088	0.171229	0.224005	0.163387	0.143102	0.279547	0.19087	0.236533	0.106988	0.135599	0.0516703	0.087462	0.263511	0.131955	0.213838	0.0684181	0.151365	0.304731	0.0961351	0.181445	0.218183	0.0479918	0.315512	0.169058	0.0869268	0.245507	0.138802	0.281707	0.11015	0.113229	0.229539	0.131167	0.257437	0.0452834	0.0975416	0.324466	0.157089	0	0.179937	0.21878	0.101265	0.151585	0.112079	0.189663	0.157698	0.0905619	0.260465
S100A5	0	7.33533e-05	0.000657469	0.00100233	0.00105484	0.000670926	0.00158082	0.0010809	0.0014882	0.000170789	0.00141635	0	0.0017777	0.00116891	0	0.000986832	0	0	0.00217899	0.000617671	0.000466009	0.00164841	0.00452665	0.00132123	0.00210004	0.000697202	0	0.000930719	0.00161449	0.000781204	0	0	0.000491907	0.000389487	0	0.000775072	0.000663956	0.000523728	0	0.000774083	0.000463505	0	0.00112077	0.00150264	0.000438923	0	0.000396642	0.00295513
S100A4	0.000463477	0.000414311	0.000921474	0	0	0.000125612	0.0012594	0.000704743	0.000497963	0	0	0	0.00101985	0.000484449	0.000657808	0	0	0.00035752	0.000845823	0	0.000416371	0.000402488	0	0.0004887	0.000597078	0.00136406	0	0	0.000189773	0	0	0.000276827	0.00086653	0	0	0	0	0.00231121	0	0	0	0	0.000323107	0	0	0	0	0
S100A2	0.00200391	0.00235544	0.00197645	0.00115823	0.00406323	0.00284551	0.000609244	0.00114896	0.00164186	0.000908571	0.000501049	0.000816679	0.00175496	0.00129027	0.0037994	0.00165983	0	0.00260939	0.00131379	0.00290057	0.00300594	0.00236109	0	0.00203153	0.00321875	0.0018698	0	0.00154496	0.00229315	0.00220311	0	0.00211296	0.0023357	0.00166515	0.0010576	0.00163278	0.00124308	0.0012878	0	0.00251026	0.00228387	0.00125554	0.00261711	0.0007279	0	0.00294759	0.00266872	0.00392282
S100A16	0.00219416	0.000534797	0.00101127	0.00183715	0.00125507	0.000520947	0.00349374	0.00345735	0.00204555	0.00114668	0.00166981	0.000191776	0.00173527	0.00119336	0.00152152	0.00139874	0	0.00028127	0.000955076	0.000369635	0.000427147	0.00190371	0.00285346	0.00186423	0.00248916	0.000542823	0	0.000675828	0.00077541	0.000664892	0.00406269	0.00201459	0.00151845	0.00203194	0.00320519	0.000729131	0.000420885	0	0	0.000677548	0.00148132	0.000882282	0.00208999	0	0.00139981	0.00579179	0.00464083	0
S100A14	0.000860302	0.000710165	0.000440055	0.00126868	0.00091651	0.000609353	0.000565216	0.00137363	0.000537103	0.000538751	0.000245574	0	0	0.00106431	0.00115185	0.000536976	0	0.00145579	0.000467876	0.00141854	0.00163985	0.00118264	0.00138615	0.000387476	0	0.000518922	0	0.0011535	0	0.000536981	0	0.000279713	0.000957053	0	0	0	0.00120571	0.000446089	0	0.000523099	0.00104859	0.000934313	0.000573482	0	0.000628269	0.00210128	0.00100263	0.0101817
S100A13	0.0119774	0.0133961	0.0189264	0.0346369	0.0196181	0.0201931	0.0350142	0.0223222	0.0245819	0.0133936	0.0179282	0.0103599	0.0135222	0.0349202	0.0188685	0.0218195	0	0.0177239	0.0344857	0.0133036	0.026548	0.0278746	0.00602853	0.0272208	0.0248445	0.0143159	0	0.0223604	0.0279432	0.0177021	0.0238431	0.0199595	0.0147757	0.0110041	0.0137679	0.0123585	0.0403223	0.0180551	0	0.0183453	0.0180194	0.0118569	0.022178	0.019065	0.0241638	0.0224765	0.00814212	0.00972145
S100A1	0.00478871	0.00185475	0.00322257	0.00596454	0.00739893	0.00545535	0.0104283	0.0104647	0.00565048	0.00547451	0.0104249	0.00517166	0.00924086	0.0130629	0.00765381	0.00369955	0	0.00372182	0.00992691	0.00476518	0.00790186	0.00520846	0.011484	0.00823358	0.00240753	0.00420784	0	0.00794028	0.0105922	0.0116493	0.0185904	0.0070803	0.00730348	0.00449737	0.0107006	0.0061951	0.00477172	0.0104706	0	0.00415641	0.00183165	0.00551067	0.0137333	0.00369679	0.00465164	0.0109157	0.00810971	0.0119751
CHTOP	0.238026	0.22162	0.198056	0.192032	0.183552	0.222424	0.32758	0.298277	0.25157	0.198016	0.246214	0.164805	0.237719	0.302359	0.257789	0.204928	0	0.230607	0.263686	0.257962	0.265525	0.264704	0.123173	0.235665	0.230364	0.221783	0.246964	0.192452	0.175321	0.193366	0.20817	0.243962	0.218024	0.201404	0.128342	0.217857	0.210489	0.227621	0	0.194932	0.211129	0.121756	0.215562	0.196945	0.210235	0.233519	0.197575	0.223364
SNAPIN	0.0355659	0.032064	0.0678871	0.0716527	0.0491026	0.0536178	0.0748274	0.0698362	0.0974712	0.0409211	0.0402489	0.021065	0.0306587	0.0905549	0.0392906	0.065562	0	0.0354095	0.120245	0.0445599	0.0664301	0.0699888	0.0341508	0.0679916	0.0599576	0.0456046	0.0613942	0.0341128	0.108741	0.0564442	0.0446196	0.092091	0.0517632	0.0618036	0.0132857	0.0328307	0.0993324	0.0638172	0	0.0440711	0.0450951	0.0278314	0.0946548	0.0512062	0.066755	0.0544098	0.0324369	0.0387109
ILF2	0.0840412	0.0786935	0.114678	0.0953624	0.0843702	0.0943459	0.217229	0.17194	0.15041	0.103835	0.121914	0.0660374	0.0780586	0.199311	0.106385	0.137449	0	0.111939	0.188511	0.0793643	0.125136	0.15441	0.0372975	0.16344	0.134044	0.0725156	0.0252736	0.0781534	0.136729	0.0603	0.107079	0.168278	0.102785	0.132924	0.0537891	0.0846792	0.171736	0.121442	0	0.111049	0.0974808	0.0850491	0.120002	0.079661	0.121854	0.125158	0.0850243	0.119991
NPR1	0.000889069	0.00186771	0.000894126	0.000603147	0.00114693	0.00138519	0.000228373	0.000164044	0.000292516	0.000234498	0.000132344	0	0.000398276	0.00232058	0.000907934	0.000429855	0	0	0.000116083	0	0.0010156	0.00203479	0	0.00236138	0	0.00104607	0	0.00140656	0.00198592	0.000270803	0	0.000763719	0.000543521	0.00024865	0.00164434	0	0.000780699	0	0	0.000299035	0.000265293	0.0003652	0.000321974	0	0	0.031944	0.00132193	0
INTS3	0.342325	0.429498	0.473189	0.44967	0.49452	0.416274	0.480826	0.557149	0.57544	0.453857	0.444988	0.362646	0.424624	0.602558	0.630929	0.53076	0.253911	0.521335	0.472666	0.561349	0.508615	0.60116	0.336758	0.566277	0.391062	0.372957	0.38074	0.351135	0.457092	0.369675	0.338528	0.537693	0.558793	0.510335	0.335337	0.519796	0.593719	0.521433	0	0.467401	0.531195	0.38959	0.49117	0.363364	0.458714	0.427916	0.611069	0.283458
SLC27A3	0.0689788	0.0720785	0.0781846	0.0456378	0.0530238	0.0560452	0.0759163	0.137277	0.0630788	0.0327875	0.0252684	0.0458019	0.0486227	0.119405	0.0904766	0.0517771	0	0.0654853	0.0846415	0.0493858	0.0727701	0.11304	0.024174	0.0669755	0.0603682	0.0629817	0.230921	0.0778143	0.0608115	0.0593628	0.0820643	0.0757945	0.0898714	0.0402091	0.034937	0.0483096	0.0767931	0.089129	0	0.0656346	0.0491294	0.0724612	0.125663	0.0499979	0.0503626	0.128663	0.0292484	0.0286856
GATAD2B	1.16789	1.19487	1.30257	1.0983	1.08791	1.13271	1.12276	1.23138	1.28291	1.18408	1.16082	1.17429	1.12037	1.33742	1.34116	1.28399	0.975947	1.25513	1.27496	1.31768	1.25217	1.3364	1.24069	1.26488	1.14279	1.23117	1.4176	0.984997	0.90772	1.08812	1.13937	1.25753	1.20446	1.2249	1.00495	1.34942	1.20304	1.17814	0	1.17424	1.3367	0.886147	1.23808	1.04152	1.10006	1.48046	1.29672	0.904131
DENND4B	0.210403	0.270193	0.298211	0.238399	0.27416	0.261754	0.420461	0.433547	0.363947	0.26893	0.245627	0.17573	0.287409	0.3682	0.379593	0.286023	0.128436	0.262975	0.322753	0.330866	0.323129	0.342154	0.121766	0.300967	0.271955	0.201435	0.268299	0.28758	0.24629	0.278208	0.311017	0.34698	0.368642	0.33381	0.136076	0.247745	0.422536	0.40937	0	0.281751	0.280937	0.258632	0.300146	0.266656	0.308729	0.331227	0.3143	0.267433
CRTC2	0.105448	0.119829	0.117167	0.0741592	0.0958452	0.0830989	0.188271	0.167731	0.128148	0.0935862	0.0974131	0.0603531	0.137477	0.137802	0.146836	0.109164	0	0.102548	0.139308	0.153623	0.130754	0.12133	0.0535053	0.136143	0.1146	0.0896336	0.027906	0.106211	0.0967054	0.123919	0.118066	0.174688	0.151945	0.0918623	0.0644029	0.0779963	0.134966	0.139592	0	0.0894012	0.114503	0.10156	0.170663	0.0952247	0.114748	0.111422	0.114179	0.182837
SLC39A1	0.0158007	0.0212744	0.0261821	0.0232229	0.0169076	0.018439	0.0347445	0.0261584	0.0350611	0.0176624	0.0266573	0.0125376	0.0132324	0.0406715	0.0153367	0.0207359	0	0.0219462	0.0362453	0.0160004	0.0267046	0.0405549	0.00944407	0.0236853	0.0246673	0.0209161	0	0.0199438	0.0236193	0.0118322	0.0255557	0.03081	0.020067	0.0275381	0.0146242	0.0158033	0.0316691	0.0186534	0	0.0248805	0.0214721	0.0133304	0.025337	0.0200903	0.0220108	0.0167875	0.00912252	0.0436928
CREB3L4	0.00760015	0.00524634	0.00842481	0.00652026	0.00668001	0.00876045	0.0118654	0.0115921	0.00962093	0.008711	0.00445316	0.0019204	0.00670679	0.00977494	0.0117186	0.00550716	0	0.00991982	0.0061264	0.00936237	0.0061026	0.0128006	0.0046824	0.00866649	0.00510567	0.00742609	0	0.00522325	0.0043663	0.00847116	0.0091304	0.00718865	0.00912769	0.0103347	0.00802943	0.00539303	0.00664821	0.00594309	0	0.00173238	0.00415406	0.0061566	0.0134785	0.0102868	0.00698676	0	0.00567055	0.0166572
JTB	0.165072	0.17384	0.210768	0.266824	0.212738	0.193797	0.440122	0.337584	0.348355	0.155501	0.16709	0.083039	0.165507	0.474895	0.2281	0.297586	0.324015	0.252951	0.367334	0.176857	0.274583	0.219364	0.101554	0.306556	0.205759	0.151549	0.124077	0.174548	0.243451	0.149245	0.196928	0.305731	0.197034	0.28779	0.0392396	0.156464	0.490052	0.239094	0	0.2056	0.25462	0.0785494	0.230566	0.216055	0.211164	0.191478	0.139704	0.323867
RAB13	0.000404072	0.00029292	0.00170738	0.00158589	0.00308701	0.00131529	0.00193037	0.00155835	0.00112853	0.00043625	0.000939621	0.000305735	0.00131439	0.00239715	0.000832699	0.000281905	0	0	0.00176656	0	0.000310013	0.00245767	0	0.00189624	0.000672518	0.000673392	0	0.000414435	0.00126054	0.00054922	0.00352091	0	0.00197256	0.00262935	0.00176599	0.000912755	0.000248551	0.000484451	0	0	0.000708998	0.00129619	0.00262498	0	0	0.0019066	0.000914116	0.00404586
RPS27	0.0865691	0.0857846	0.129206	0.276357	0.189969	0.165308	0.161635	0.131141	0.153656	0.0627728	0.0613378	0.0263465	0.0563976	0.17908	0.0772561	0.0948357	0	0.0868203	0.221617	0.111443	0.182942	0.115476	0.0459958	0.11752	0.0954972	0.0604095	0.0948844	0.145915	0.217406	0.123948	0.0549205	0.172629	0.0724447	0.172858	0.0256367	0.056643	0.158542	0.0738712	0	0.0654146	0.0718092	0.0259175	0.193331	0.0642354	0.109609	0.136935	0.0397187	0.109995
NUP210L	0.0580173	0.0737996	0.186718	0.233874	0.159696	0.0907921	0.266157	0.092952	0.16894	0.0886104	0.049115	0.045214	0.0346604	0.131971	0.0636085	0.149918	0	0.0942138	0.11906	0.060531	0.169513	0.124638	0.0402943	0.163274	0.0663201	0.0554258	0.053151	0.137769	0.249805	0.124464	0.0477058	0.170482	0.0902936	0.297592	0.0445141	0.0848564	0.234682	0.0834192	0	0.070489	0.116958	0.0731542	0.216342	0.0515559	0.0876088	0.155005	0.112068	0.913056
TPM3	0.479943	0.55617	0.690762	0.700294	0.675292	0.53125	0.536827	0.766791	0.825033	0.736431	0.643521	0.549852	0.644413	0.887963	0.70177	0.788784	0.618898	0.663787	0.795968	0.666564	0.764615	0.699303	0.442777	0.976698	0.647396	0.431045	0.716543	0.434099	0.46753	0.48281	0.481767	0.695434	0.585607	0.720569	0.341822	0.781091	0.698125	0.567323	0	0.779954	0.765041	0.423328	0.627601	0.518187	0.535377	0.677456	0.791217	0.7292
C1orf189	0.00598908	0.00481961	0.00798282	0.00826488	0.00741801	0.00298204	0.00374781	0.00456512	0.00693673	0.0046931	0.0102816	0.00487102	0.00205607	0.00857024	0.00791347	0.00545923	0	0.00444095	0.00438936	0.00395748	0.00437129	0.00757815	0.00297446	0.00668223	0.00222355	0.00389689	0	0.000854906	0.00580797	0.00426328	0.0053898	0.00680679	0.00356534	0.00727034	0.00103296	0.00697008	0.00381398	0.00670208	0	0.00247847	0.00605485	0.00430138	0.00453508	0.00624807	0.00432931	0.00557811	0.00165882	0.0574861
C1orf43	0.243925	0.2702	0.376206	0.304214	0.232775	0.242947	0.485772	0.382651	0.404899	0.274249	0.27127	0.178012	0.257077	0.483273	0.326122	0.380892	0.260589	0.312282	0.450654	0.245119	0.344875	0.362733	0.248781	0.403118	0.270231	0.246916	0.231356	0.208426	0.280311	0.207325	0.270813	0.373297	0.29398	0.388084	0.197323	0.299783	0.512227	0.339071	0	0.307029	0.308588	0.222339	0.290536	0.234276	0.300034	0.313028	0.247125	0.331259
UBAP2L	0.371366	0.371928	0.401886	0.337392	0.40332	0.405265	0.421972	0.459189	0.416739	0.405526	0.470307	0.352822	0.332159	0.4418	0.431505	0.371013	0.0684181	0.434959	0.4222	0.418929	0.427786	0.504492	0.259437	0.462124	0.415709	0.36	0.348777	0.348696	0.381078	0.380247	0.330642	0.467457	0.388282	0.398309	0.264558	0.414974	0.424696	0.385248	0	0.38766	0.391	0.360463	0.41932	0.297561	0.406986	0.499465	0.405308	0.317611
HAX1	0.121944	0.116332	0.189169	0.203694	0.151541	0.125709	0.228053	0.208914	0.280729	0.113708	0.132451	0.0556839	0.118325	0.397377	0.174564	0.262028	0	0.224577	0.282505	0.131698	0.171484	0.233046	0.0699043	0.310313	0.135578	0.0996315	0.11023	0.115891	0.198541	0.119939	0.137087	0.238938	0.136119	0.230565	0.058351	0.115974	0.228554	0.150775	0	0.136503	0.171405	0.103824	0.225267	0.0910867	0.115769	0.172651	0.166111	0.308674
AQP10	0.00148465	0.000959959	0.00136369	0.00169783	0.00128785	0.00159517	0.0024807	0.00160804	0.00237847	0.000160422	0.000539634	0	0.000837813	0.0025958	0.00148557	0.000615256	0	0.000153689	0.000632676	0.00188704	0.0010407	0.00064967	0	0.000519547	0.000619484	0.00091216	0	0.00264525	0.00195996	0.00201241	0.000720985	0.00161464	0.000734235	0.00180546	0.00138935	0.00127315	0.00258393	0.00111873	0	0.000174584	0.000136503	0.000520201	0.00141016	0.00166865	0.00185027	0	0.00135363	0.00558728
ATP8B2	0.391141	0.416654	0.455738	0.337676	0.403032	0.30868	0.291355	0.451848	0.548286	0.380377	0.408335	0.332937	0.484609	0.607036	0.665989	0.569331	0.385605	0.729733	0.426967	0.58724	0.45128	0.563499	0.382658	0.542537	0.346677	0.384144	0.38873	0.218344	0.252181	0.347048	0.291689	0.516169	0.44187	0.407415	0.280095	0.471005	0.442736	0.42243	0	0.366714	0.512484	0.295772	0.46504	0.286896	0.346239	0.474988	0.734107	0.460042
IL6R	0.0890216	0.112027	0.136868	0.0932056	0.115635	0.115	0.0433038	0.124621	0.153066	0.127089	0.096774	0.0933206	0.134649	0.175877	0.18475	0.148138	0.157472	0.114039	0.0984091	0.122608	0.162294	0.143019	0.0930835	0.204881	0.0950925	0.0760381	0	0.073705	0.0762718	0.0937717	0.0832652	0.14103	0.11283	0.0788288	0.0680539	0.170796	0.0922463	0.0696558	0	0.103241	0.127333	0.0714849	0.126416	0.0328953	0.0376128	0.210812	0.170548	0.091725
SHE	0.00906816	0.00913222	0.0140275	0.0223001	0.0156668	0.00765888	0.00456747	0.00786786	0.00874719	0.0040706	0.00431266	0.00204243	0.00238051	0.00822954	0.00567089	0.00629675	0	0.0076713	0.00394863	0.00577369	0.00757209	0.0062436	0.00319314	0.00596346	0.00913463	0.00762009	0	0.00621755	0.0165466	0.00824046	0.00113204	0.00820479	0.0055161	0.0069186	0.00214463	0.00411885	0.00470536	0.00312416	0	0.00500276	0.00647698	0.00360419	0.00771806	0.00109873	0.00638735	0.0100158	0.00897698	0.012907
TDRD10	0.00848318	0.00999334	0.0231431	0.0227913	0.0161045	0.0117794	0.00436665	0.00752471	0.00907569	0.00337085	0.00504892	0.00443371	0.0043836	0.0100159	0.00762762	0.0098253	0	0.00900341	0.0049676	0.00862282	0.00472461	0.00934007	0.00453989	0.012643	0.00770243	0.00915232	0	0.00608895	0.0210017	0.0130489	0.0013805	0.0151922	0.00463605	0.00438553	0.0034767	0.00439813	0.00678339	0.00581864	0	0.007343	0.00898244	0.00549377	0.0069296	0.00460249	0.00571897	0.00784208	0.00699473	0.0261663
UBE2Q1	0.144223	0.145237	0.190807	0.114772	0.122803	0.182187	0.376962	0.239914	0.209614	0.194275	0.254154	0.113485	0.132256	0.183815	0.131428	0.124715	0	0.109816	0.283702	0.144384	0.169044	0.183816	0.108386	0.141231	0.297028	0.205932	0.248153	0.171633	0.157423	0.0950049	0.179702	0.263827	0.182865	0.208814	0.104478	0.131797	0.257666	0.190461	0	0.161936	0.112653	0.127018	0.12954	0.250751	0.236344	0.14648	0.0907621	0.224958
CHRNB2	0.0648265	0.0624769	0.0883303	0.0476094	0.0617114	0.0872357	0.0862119	0.0998514	0.0964847	0.0848049	0.12658	0.0445268	0.0647208	0.0708669	0.0570369	0.0557952	0	0.0550531	0.145919	0.0844565	0.0947221	0.0938153	0.0612953	0.0744412	0.128964	0.0889676	0	0.0586583	0.060641	0.0604118	0.0798503	0.0973009	0.077272	0.0939085	0.0470018	0.053185	0.111437	0.0794812	0	0.0813395	0.071449	0.0529458	0.0717483	0.0917269	0.084847	0.13816	0.0484007	0.0507786
ADAR	0.568314	0.57127	0.654505	0.50294	0.561313	0.608165	0.771436	0.734366	0.67594	0.610635	0.718129	0.506953	0.53179	0.680447	0.67077	0.62057	0.451068	0.630388	0.760589	0.639034	0.659944	0.772962	0.431054	0.696972	0.664508	0.560079	0.329789	0.549436	0.605199	0.485131	0.576594	0.736366	0.627033	0.694324	0.455881	0.59583	0.730341	0.646337	0	0.601436	0.574366	0.533399	0.648302	0.460203	0.649954	0.840017	0.559788	0.743141
KCNN3	0.353792	0.552491	0.632587	0.493892	0.702681	0.554442	0.806964	0.652967	0.87946	0.638488	0.565887	0.682041	0.765222	0.635147	0.652213	0.660479	0.270663	0.601927	0.541318	0.575012	0.585397	0.7677	0.71779	0.865614	0.57489	0.484607	0.629017	0.386321	0.294941	0.472745	0.557191	0.492247	0.661023	0.666319	0.420048	0.950417	0.595674	0.634415	0	0.59889	0.760032	0.539802	0.601138	0.575042	0.559624	0.918819	1.03814	1.70812
PMVK	0.0660016	0.0581915	0.0805487	0.0783309	0.0677994	0.0594245	0.13513	0.105751	0.145662	0.0919244	0.0873309	0.0428229	0.0879809	0.189432	0.122515	0.138839	0	0.136661	0.143455	0.0732743	0.103417	0.131611	0.049256	0.214942	0.0857572	0.0538557	0.195452	0.0558935	0.0646611	0.0491229	0.0723636	0.11168	0.0798808	0.106607	0.0376881	0.0788278	0.136019	0.0876806	0	0.0730133	0.117542	0.0442018	0.105363	0.0861121	0.0854892	0.129512	0.0953471	0.47255
PBXIP1	0.0139877	0.0205165	0.0232071	0.0262659	0.025586	0.0211815	0.0401579	0.0265183	0.0311067	0.0166507	0.0239373	0.0135706	0.0190848	0.0268753	0.0282416	0.017227	0	0.0139814	0.0254826	0.0184721	0.017382	0.022996	0.0138417	0.0358576	0.0224397	0.0143291	0	0.0215295	0.0169772	0.0174037	0.0227906	0.0238799	0.0192499	0.022593	0.00965407	0.0236526	0.0309764	0.0368344	0	0.0218326	0.0259147	0.0127948	0.0171118	0.0293687	0.0159272	0.00198781	0.0433833	0.112409
PYGO2	0.0666454	0.0986241	0.0920099	0.0838417	0.0903996	0.107065	0.169766	0.106705	0.125959	0.105111	0.105125	0.0612024	0.0948494	0.0701923	0.0933046	0.0646993	0.101359	0.0502998	0.136605	0.0753274	0.0895701	0.0913653	0.0543748	0.112701	0.159232	0.0963261	0.032037	0.109015	0.0771043	0.0613095	0.0840227	0.112501	0.0905848	0.105863	0.058735	0.0830145	0.134598	0.0992627	0	0.082753	0.0849002	0.0649399	0.0652849	0.150397	0.13047	0.0634574	0.0659821	0.374345
SHC1	0.00253232	0.00323636	0.00726147	0.00907061	0.00746659	0.00423007	0.00438633	0.0077495	0.0155959	0.00984999	0.00661005	0.00268986	0.00650055	0.011546	0.0105265	0.0146465	0	0.0106987	0.0105406	0.00565337	0.00735556	0.0180676	0.00134019	0.0157432	0.00176825	0.00339896	0	0.0018212	0.00690592	0.0032305	0.00414369	0.0129963	0.00776345	0.0141623	0	0.00732159	0.00768981	0.00571379	0	0.00813638	0.0104931	0.0048459	0.0135248	0.00446876	0.00213334	0.0117718	0.0237262	0.0307415
CKS1B	0.00563985	0.00535603	0.00596423	0.0076921	0.00661978	0.00610309	0.0123899	0.0114038	0.0163974	0.0050401	0.00800363	0.000963007	0.00474376	0.0174854	0.00705965	0.0155266	0	0.00731442	0.0183578	0.00435555	0.00863023	0.013124	0.00409505	0.0223854	0.00890731	0.00597532	0	0.00449197	0.0142718	0.0030316	0.0048218	0.0144684	0.00672982	0.0101723	0	0.00542075	0.0163169	0.00754854	0	0.00491024	0.00761823	0.00677032	0.0100158	0.00445217	0.0047934	0.0152823	0.00895472	0.0438142
FLAD1	0.111718	0.129412	0.163271	0.128944	0.138479	0.108382	0.159678	0.149385	0.219121	0.112327	0.121737	0.0784099	0.132497	0.23356	0.18097	0.199804	0	0.189161	0.168407	0.133026	0.146498	0.187092	0.0837467	0.23227	0.118245	0.115293	0.0417334	0.0908352	0.122501	0.0996254	0.116144	0.148179	0.130995	0.16191	0.0725069	0.144258	0.186971	0.123946	0	0.126909	0.178407	0.0993753	0.128259	0.112244	0.120242	0.290854	0.150399	0.50144
ZBTB7B	0.00470267	0.0121277	0.0119892	0.0128617	0.0223714	0.00751514	0.0104165	0.0230655	0.0237465	0.0104956	0.0105327	0.00418715	0.0102674	0.0123522	0.0168673	0.0143125	0	0.0170638	0.0177724	0.0158871	0.0155087	0.0142055	0.00884648	0.0193392	0.0144504	0.0081614	0	0.0047903	0.00849456	0.00685927	0.00682434	0.0136815	0.0109254	0.012908	0.0055975	0.0125183	0.0194122	0.0194871	0	0.0158377	0.0205241	0.00235592	0.0102999	0.0113939	0.0119533	0.0254987	0.0196559	0.116095
DCST2	0.0142413	0.0130257	0.0172338	0.0126439	0.0118393	0.00776092	0.00499536	0.0159503	0.0125628	0.00601502	0.0071148	0.00712988	0.00775054	0.0154023	0.0173663	0.0110233	0	0.0145299	0.00871673	0.0139404	0.00958254	0.0150279	0.00108855	0.0132497	0.00865064	0.00691055	0.0480242	0.00883055	0.0142584	0.00864362	0.00827257	0.0224132	0.0108294	0.0105067	0.00444009	0.0109702	0.00920256	0.0086404	0	0.0114894	0.00784612	0.00832433	0.0211727	0.00539184	0.00638527	0.00592812	0.0126726	0.0549918
DCST1	0.00420829	0.00452932	0.0128556	0.0135172	0.00685754	0.0057474	0.00435921	0.00533375	0.00834979	0.00191929	0.00496207	0.000891725	0.00260341	0.0125692	0.00596876	0.00969235	0	0.0105975	0.0062574	0.00316497	0.00593836	0.00904313	0.0035938	0.00684437	0.00651802	0.00360046	0	0.00360364	0.0118925	0.00710422	0.00413654	0.0146626	0.00531403	0.00628396	0.00535544	0.0041949	0.0048732	0.0034603	0	0.00529691	0.00754363	0.0014407	0.0112394	0	0.00637557	0.00534916	0.00951596	0.182642
ADAM15	0.143272	0.186353	0.127335	0.122856	0.136044	0.124873	0.141538	0.218952	0.173928	0.133298	0.12056	0.104188	0.197364	0.226018	0.169616	0.186102	0.107011	0.135494	0.131618	0.169741	0.14077	0.134628	0.0675788	0.140404	0.157872	0.125063	0.30349	0.158595	0.111142	0.135358	0.172808	0.177322	0.17709	0.136395	0.0687489	0.124418	0.154471	0.153752	0	0.124785	0.136359	0.118683	0.163052	0.170159	0.155579	0.159015	0.189904	0.103102
AL691442.1	0	0.000430676	0.000101607	0	0	0	0.000463901	0.000312271	0.000617455	0.000235735	0	0	0	0.00109155	0	0.000414368	0	0.000874319	0	0	0.000164637	0.000514367	0.00171474	0.000618549	0	0	0	0	0.000455385	0	0	0	0.000299512	0	0	0.000182054	0.000235845	0.0010964	0	0	0.000275093	0	0	0.000661236	0.000493484	0.00409623	0	0.0225907
EFNA3	0.0557848	0.0437068	0.0917226	0.0606089	0.0484655	0.0620545	0.157137	0.115799	0.103286	0.0698059	0.0898621	0.0305328	0.0587395	0.0809072	0.0451551	0.0600726	0	0.0493677	0.137902	0.0473018	0.0728119	0.0757504	0.0595879	0.0753652	0.117716	0.0569329	0.0613454	0.0656975	0.0719574	0.0413782	0.0871613	0.105309	0.0612638	0.103765	0.026929	0.0372149	0.130523	0.10261	0	0.0909268	0.0496628	0.0492402	0.0600568	0.0904853	0.0901251	0.265921	0.023132	0.134179
EFNA1	0.0275748	0.0270267	0.0321767	0.0154844	0.018204	0.0281903	0.0592249	0.0376899	0.0311097	0.0261969	0.0169142	0.0138262	0.0222678	0.017367	0.0219604	0.0241768	0.192171	0.0407054	0.0418588	0.0212336	0.013938	0.0558799	0.0230094	0.0247827	0.0257463	0.0293685	0.0488849	0.0486879	0.0177784	0.0435385	0.0455482	0.0494366	0.0337666	0.0335667	0.00989885	0.0174287	0.0613759	0.0407794	0	0.0276411	0.0194911	0.0206341	0.0331445	0.0403885	0.068943	0.0759309	0.00789617	0.0622984
SLC50A1	0.0281764	0.0414029	0.0648222	0.0529855	0.0519756	0.0364732	0.0553304	0.0836563	0.0928956	0.0457144	0.0511467	0.0242558	0.0398614	0.0881219	0.0844144	0.102745	0	0.0871496	0.0637624	0.0514707	0.0618215	0.0933972	0.034921	0.104305	0.0418261	0.0384205	0	0.024001	0.0369691	0.032289	0.0407505	0.0668501	0.0570691	0.0720232	0.0217403	0.043982	0.0946585	0.0644224	0	0.0597484	0.0837624	0.0282225	0.0612747	0.0363212	0.0562035	0.114433	0.0742394	0.040341
DPM3	0.0574695	0.0533882	0.0980694	0.165452	0.133248	0.0982887	0.0855741	0.0991531	0.141136	0.067452	0.0727015	0.0324661	0.0722373	0.165704	0.0676532	0.0980786	0	0.0738727	0.178378	0.0813348	0.12337	0.0767717	0.026633	0.0934766	0.0785605	0.0595047	0.059943	0.103759	0.174497	0.0924412	0.100589	0.124467	0.0695381	0.122169	0.0209116	0.0454581	0.0894096	0.056598	0	0.0549549	0.0661392	0.0381606	0.127926	0.0877766	0.0911249	0.104616	0.0519748	0.0738481
KRTCAP2	0.00323555	0.00441009	0.00352877	0.0028118	0.00271707	0.00489738	0.0114592	0.00688979	0.00681772	0.000291516	0.00231635	0.0017215	0.00485968	0.00902567	0.00758985	0.00927401	0	0.00638252	0.00745994	0.00395934	0.00400761	0.00383141	0	0.00831989	0.0044291	0.00352362	0	0.0025445	0.00446336	0.00291181	0.00858167	0.00787404	0.00821924	0.00226098	0.00335407	0.001394	0.00681538	0.00549216	0	0.00713451	0.00440858	0.00796275	0.00702638	0.00695806	0.00784964	0.00538689	0.00487178	0.00219651
AL713999.1	0.014144	0.0186473	0.0568622	0.0919292	0.0658814	0.0300999	0.0134672	0.0354187	0.0883469	0.0183207	0.0161024	0.00618955	0.004771	0.0806341	0.027141	0.0873993	0	0.0722756	0.079843	0.0392776	0.054224	0.0855296	0.00426528	0.108424	0.0170552	0.00819433	0	0.0179695	0.0743795	0.0453657	0.0107015	0.0965463	0.0196261	0.0656262	0.00391771	0.0276937	0.0322413	0.0183297	0	0.0255571	0.0455401	0.0111877	0.107219	0.00114017	0.0142692	0.0436243	0.0840256	0.0116121
TRIM46	0.190728	0.212471	0.234532	0.199835	0.227733	0.195524	0.178694	0.273194	0.309248	0.204428	0.212038	0.185153	0.272674	0.281015	0.354389	0.330949	0	0.356793	0.273046	0.312325	0.278781	0.310955	0.178909	0.288355	0.232952	0.202229	0.252187	0.143316	0.167965	0.201157	0.192508	0.340459	0.233703	0.206816	0.115265	0.25582	0.234147	0.204342	0	0.250174	0.284729	0.153274	0.276546	0.167186	0.188757	0.173065	0.345575	0.107258
MUC1	0	0	0.00154312	0	0.000142462	0	0.000952602	0.000414262	0	0	0	0	0	0	0.000271285	0	0	0.000351855	0	0.000181904	0	0	0	0	0	0	0	0	0	0	0.000605573	0	0.000246021	0	0	0	0	0	0	0.000372066	0.000157698	0.000148099	0.000137875	0	0.000416859	0	0	0
THBS3	0.0946047	0.156865	0.0776174	0.124754	0.142223	0.093196	0.0780882	0.225649	0.217549	0.134538	0.148837	0.115249	0.160393	0.196836	0.241362	0.191182	0.100363	0.191564	0.123216	0.189193	0.1975	0.168041	0.108916	0.231442	0.112266	0.117556	0.186783	0.0525898	0.104338	0.124139	0.1261	0.130572	0.146672	0.150235	0.0703475	0.149256	0.178836	0.159594	0	0.114395	0.173742	0.0712552	0.161422	0.100454	0.100611	0.0815668	0.243754	0.0432652
MTX1	0.0328042	0.0355808	0.0403033	0.044198	0.0361574	0.0330857	0.0650067	0.0536688	0.0567197	0.0292567	0.0427216	0.027221	0.0365133	0.0779159	0.0402452	0.0519094	0	0.0391247	0.0626162	0.0426226	0.0539386	0.0457826	0.0118282	0.053145	0.0480242	0.0405041	0	0.0314987	0.0561969	0.0324656	0.0347335	0.0586279	0.0447005	0.0530195	0.0299457	0.0266775	0.058683	0.0464031	0	0.0292228	0.040606	0.0300646	0.053348	0.0611532	0.0505346	0.0297668	0.0254973	0.0228081
GBA	0.218913	0.331742	0.225253	0.241878	0.263549	0.219351	0.209857	0.399835	0.313399	0.210025	0.273252	0.513514	0.308948	0.319782	0.348005	0.288483	0.334853	0.265853	0.277675	0.405298	0.28511	0.212802	0.186722	0.255364	0.245302	0.387114	0.0934312	0.147382	0.182075	0.293151	0.272821	0.214641	0.271405	0.219138	0.183868	0.330325	0.238624	0.383276	0	0.223972	0.290354	0.115846	0.226191	0.321689	0.280175	0.198801	0.282368	0.134955
FAM189B	0.147694	0.147983	0.199699	0.13964	0.175505	0.159376	0.167001	0.241924	0.273436	0.174425	0.178863	0.111644	0.175485	0.312016	0.262989	0.245771	0.293529	0.228222	0.216463	0.185832	0.180625	0.278839	0.122236	0.231188	0.175994	0.144628	0.108846	0.130261	0.154515	0.161191	0.18488	0.284552	0.227849	0.21105	0.0983588	0.200522	0.281896	0.243824	0	0.247653	0.262227	0.135588	0.231971	0.185141	0.206841	0.21178	0.219046	0.142853
SCAMP3	0.10338	0.0959044	0.161878	0.141154	0.11458	0.104464	0.178467	0.146808	0.231329	0.126067	0.146578	0.0783527	0.11754	0.28418	0.186917	0.209245	0.101359	0.175997	0.205009	0.138034	0.150744	0.19386	0.0988274	0.196703	0.14457	0.098753	0.11443	0.094845	0.118451	0.0795962	0.130787	0.180962	0.132003	0.17867	0.067913	0.13619	0.208824	0.144569	0	0.149244	0.158874	0.11391	0.154895	0.163779	0.152264	0.105851	0.158041	0.348366
CLK2	0.11956	0.141248	0.170908	0.118298	0.104492	0.0961252	0.183022	0.191336	0.276968	0.140521	0.132754	0.105944	0.146518	0.281292	0.218477	0.220786	0.121121	0.175867	0.167924	0.159142	0.158337	0.196721	0.100787	0.221647	0.135514	0.125498	0.220519	0.0808561	0.102647	0.0947165	0.165342	0.181515	0.16439	0.180229	0.100988	0.165232	0.209338	0.17737	0	0.148585	0.185965	0.107815	0.138827	0.179434	0.1602	0.191902	0.222121	0.147145
HCN3	0.0414607	0.0611794	0.0534095	0.0455701	0.0573001	0.0619001	0.0740164	0.0716697	0.0649348	0.0497056	0.0597151	0.0387766	0.0312321	0.0381223	0.0813824	0.0460267	0	0.0734547	0.0562176	0.058203	0.053494	0.0661518	0.0231368	0.0524012	0.0582419	0.0364837	0	0.0647755	0.0447147	0.0707301	0.057039	0.0459067	0.075885	0.0565329	0.022931	0.0426677	0.0667665	0.0866494	0	0.0428428	0.0590069	0.0337986	0.0667256	0.0564519	0.0916087	0.137885	0.0245842	0.0401533
PKLR	0.00488859	0.00380719	0.0106426	0.0134527	0.0106542	0.00639209	0.00350746	0.00700995	0.00461396	0.00323578	0.00420756	0.0010596	0.00151258	0.0106944	0.00766407	0.00500038	0	0.00902921	0.00589914	0.0043723	0.00588758	0.00776732	0.00184163	0.00990059	0.00673453	0.00419364	0	0.00523043	0.0133165	0.00774186	0.00323566	0.00669084	0.0030614	0.00409852	0	0.00378238	0.00467146	0.00229674	0	0.00445052	0.00621084	0.00424138	0.00744581	0.00331664	0.00426066	0.00858902	0.00526085	0.0478201
FDPS	0.381809	0.419806	0.489831	0.436745	0.375225	0.311097	0.408685	0.556974	0.574291	0.32186	0.338657	0.262488	0.374428	0.702077	0.820037	0.613372	0.101359	0.554467	0.52667	0.459504	0.52402	0.637665	0.25412	0.671024	0.348852	0.318004	0.394538	0.324997	0.433668	0.329081	0.356674	0.686743	0.578418	0.483749	0.24951	0.463995	0.586488	0.48207	0	0.485336	0.595092	0.351356	0.635104	0.288621	0.465358	0.538734	0.510031	0.24744
RUSC1	0.262973	0.24953	0.31686	0.255349	0.253152	0.262403	0.603782	0.410378	0.333177	0.229782	0.284106	0.139719	0.213745	0.35856	0.293127	0.266555	0.349643	0.226802	0.429795	0.300541	0.307112	0.31113	0.0970926	0.298415	0.346246	0.266224	0.235832	0.276453	0.301965	0.265682	0.315582	0.374904	0.326242	0.295288	0.134231	0.210893	0.457028	0.353096	0	0.280779	0.236911	0.195275	0.316652	0.402297	0.425515	0.219196	0.220142	0.654769
ASH1L	1.98193	1.99479	1.98938	1.7585	1.75573	1.76981	1.91313	1.85919	1.81425	1.83164	1.76452	1.84591	1.86529	1.87363	1.92825	1.79145	1.22468	1.82864	1.86431	1.90639	1.86686	1.92992	1.70988	1.81175	1.90418	2.00463	2.07142	1.73609	1.81952	1.72141	1.85754	1.90078	1.91858	1.92995	1.79631	1.95561	1.90474	1.9137	0	1.83255	1.81096	1.78857	1.91053	1.80643	1.90736	2.0369	1.79304	1.9806
MSTO1	0.092943	0.0963549	0.073998	0.0602125	0.0604684	0.0785726	0.0658998	0.105736	0.0885245	0.0738185	0.0821808	0.0643331	0.100137	0.120074	0.127185	0.100018	0	0.106229	0.0914449	0.113109	0.0946733	0.0839104	0.0378536	0.106307	0.0766316	0.0902388	0	0.050771	0.0623159	0.0693673	0.059571	0.071663	0.0953276	0.0812468	0.0446373	0.0910301	0.0692514	0.0809268	0	0.0709246	0.0868557	0.0524845	0.0865265	0.0758707	0.0648105	0.0623974	0.09058	0.0510987
YY1AP1	0.466554	0.494372	0.539112	0.448358	0.502916	0.480092	0.513543	0.556437	0.669385	0.499416	0.499304	0.409467	0.530128	0.708238	0.584616	0.583648	0.300102	0.562927	0.566577	0.530992	0.548192	0.628073	0.354129	0.645831	0.446379	0.422878	0.409754	0.367372	0.559273	0.425939	0.454572	0.717511	0.530526	0.542392	0.368496	0.528198	0.595085	0.532762	0	0.484627	0.542017	0.42506	0.596967	0.415954	0.490669	0.682071	0.575904	0.394289
DAP3	0.629482	0.702171	0.814634	0.66907	0.693429	0.563167	0.613229	0.774202	0.851289	0.703108	0.602739	0.620555	0.690431	0.920635	0.897048	0.797197	0.720615	0.758527	0.758287	0.742204	0.779252	0.834792	0.643306	0.807495	0.636483	0.599583	0.611918	0.448358	0.656239	0.526617	0.592637	0.869545	0.762682	0.729602	0.591964	0.738419	0.76997	0.74072	0	0.757449	0.821445	0.522565	0.812355	0.582212	0.644646	0.675374	0.79471	0.423247
GON4L	0.771963	0.796153	0.828792	0.656651	0.679947	0.61411	0.674462	0.809617	0.915814	0.721004	0.817056	0.784919	0.793404	0.947889	1.02638	0.862505	0.596251	0.843548	0.692214	0.740798	0.761811	0.924312	0.615661	0.887116	0.685573	0.716072	0.793922	0.447973	0.646123	0.518495	0.702735	0.895982	0.877656	0.828325	0.692589	0.903668	0.798891	0.752553	0	0.718231	0.83312	0.701937	0.742103	0.466746	0.612008	0.907421	0.898659	0.677866
SYT11	0.86267	0.765696	0.978442	0.779989	0.797905	1.03825	1.11218	1.07481	0.990161	1.022	1.2388	0.771079	0.682033	0.851762	0.781393	0.740735	0.685887	0.780879	1.31475	0.784739	0.954414	1.003	0.878635	0.950474	1.26121	1.02693	1.17822	0.811843	1.00784	0.652367	0.789429	1.07285	0.75443	1.0597	0.686054	0.840296	1.06329	0.77048	0	0.790547	0.727004	0.717442	0.796796	0.883013	0.877394	1.06	0.603884	1.1335
RIT1	0.0589758	0.0624061	0.0780493	0.0745555	0.0749658	0.0659504	0.0959653	0.0844111	0.0856556	0.0761287	0.0578749	0.0623319	0.05189	0.0856751	0.0781756	0.0754227	0	0.0858177	0.0858846	0.0703014	0.0914133	0.0814226	0.0582735	0.0693769	0.0756234	0.0613446	0.178594	0.0578391	0.0834881	0.0634639	0.0559862	0.0831045	0.0753776	0.0870457	0.0462278	0.0614947	0.0953545	0.0937723	0	0.0584549	0.0802578	0.0495687	0.0812369	0.0602125	0.0898403	0.0744375	0.0672815	0.142431
KHDC4	0.409335	0.381774	0.474171	0.497628	0.437021	0.392846	0.42947	0.451786	0.565605	0.362119	0.448589	0.351987	0.447331	0.792515	0.559045	0.618628	0.221485	0.671141	0.542363	0.475866	0.53041	0.571866	0.253044	0.572271	0.358482	0.368884	0.415361	0.339263	0.413915	0.357181	0.305799	0.566017	0.430834	0.457761	0.25262	0.418247	0.484243	0.409002	0	0.374735	0.497848	0.360508	0.550791	0.276965	0.351261	0.569776	0.438786	0.717246
ARHGEF2	0.365166	0.335856	0.460088	0.349377	0.370646	0.362077	0.371806	0.465473	0.68173	0.414862	0.586055	0.363034	0.421624	0.684429	0.583186	0.711389	0.155361	0.656883	0.520245	0.497405	0.47304	0.6452	0.371019	0.667555	0.463218	0.438546	0.260304	0.235846	0.322788	0.273048	0.367271	0.658651	0.442011	0.563636	0.297863	0.521447	0.605694	0.401392	0	0.437245	0.5316	0.335818	0.387655	0.312333	0.485306	0.375017	0.590604	0.491379
SSR2	0.112392	0.133418	0.154238	0.134557	0.118019	0.131142	0.184551	0.181088	0.198651	0.125488	0.135033	0.0742228	0.110113	0.247738	0.170394	0.182726	0	0.159472	0.230177	0.146931	0.179501	0.187442	0.101432	0.189372	0.139535	0.113406	0.154255	0.0888143	0.159014	0.101506	0.107166	0.221486	0.124967	0.190893	0.0614668	0.152925	0.219412	0.11795	0	0.147397	0.144716	0.0865136	0.154728	0.0893013	0.119359	0.166608	0.145411	0.164168
UBQLN4	0.127397	0.0970811	0.14083	0.0925406	0.0897038	0.118723	0.249683	0.162944	0.125067	0.151079	0.144772	0.0943366	0.125614	0.181154	0.125863	0.099828	0	0.108653	0.176164	0.117567	0.120011	0.193894	0.124246	0.114798	0.189934	0.159578	0.127859	0.148411	0.133902	0.0911162	0.169749	0.18909	0.141413	0.120675	0.133379	0.122844	0.196458	0.121493	0	0.156727	0.0963607	0.134331	0.143077	0.206045	0.189142	0.104983	0.0849448	0.202914
LAMTOR2	0.0493783	0.0501868	0.0657345	0.0720529	0.0642115	0.0637966	0.0839599	0.0821421	0.0929701	0.037703	0.0483869	0.0336152	0.0401217	0.126935	0.0623657	0.080521	0	0.0754507	0.111379	0.0527301	0.0755242	0.10551	0.0155008	0.101333	0.0750964	0.0493371	0.138274	0.0420135	0.119942	0.0491473	0.052784	0.107977	0.0580314	0.0767371	0.0328363	0.0439209	0.0978942	0.0615152	0	0.0603896	0.0772372	0.050279	0.0850908	0.0711785	0.0676472	0.0561912	0.0464961	0.0537498
RAB25	0.00715384	0.00403191	0.00567112	0.00435774	0.00486658	0.00380444	0.00215607	0.00197572	0.002116	0.00204525	0.00120542	0.00213711	0.00177895	0.00506205	0.00196828	0.00191137	0	0.00383669	0.00223499	0.00108744	0.00376126	0.0108523	0.00253097	0.00559096	0.00261668	0.00251919	0	0.00477112	0.00527165	0.00233408	0.00743348	0.0050479	0.00369644	0.00419036	0.00356028	0.00200588	0.00342891	0.001666	0	0.00252123	0.00115064	0.00454602	0.00484144	0	0.00229197	0.00656289	0.00190863	0.0126253
MEX3A	0.00277697	0.00438856	0.00561701	0.00491565	0.00369132	0.00494298	0.0112363	0.00601932	0.00461616	0.00321025	0.00245811	0.0013905	0.00490303	0.00434956	0.00265513	0.0037227	0	0.00553673	0.00314606	0.00334194	0.00211084	0.00611242	0.00672453	0.00257774	0.00341332	0.00445309	0	0.00590072	0.00756718	0.00505556	0.0016691	0.00761838	0.00601733	0.00285738	0.00285665	0.00379765	0.010221	0.00317874	0	0.00865566	0.00685217	0.00456628	0.0072279	0.00383534	0.00646299	0.00645256	0.00589934	0.0388811
LMNA	0.132883	0.145238	0.1631	0.111432	0.125637	0.0990894	0.164385	0.177914	0.142909	0.0957435	0.0858254	0.0855446	0.0831904	0.156123	0.165532	0.116597	0	0.120591	0.123597	0.130195	0.114965	0.198359	0.100033	0.137598	0.0939629	0.100797	0	0.112131	0.118523	0.108792	0.157645	0.195216	0.202265	0.142735	0.0876203	0.13225	0.237971	0.153577	0	0.171386	0.110073	0.0987059	0.194736	0.109576	0.159577	0.171733	0.0982429	0.397792
SEMA4A	0.0702498	0.105874	0.0888538	0.0821383	0.14018	0.0804514	0.143215	0.121851	0.142676	0.0968245	0.133881	0.0982983	0.13773	0.0886579	0.175083	0.184042	0.1469	0.15296	0.0940404	0.116621	0.0981274	0.0889742	0.0699021	0.190076	0.115147	0.100853	0.0474521	0.0974972	0.0822807	0.0920826	0.100823	0.0859782	0.112318	0.100591	0.0485801	0.0975878	0.115296	0.108618	0	0.0693996	0.172026	0.0457325	0.120537	0.0986329	0.0798879	0.659279	0.195356	0.308602
SLC25A44	0.118135	0.135018	0.155162	0.122859	0.157764	0.144028	0.147173	0.176312	0.203509	0.127035	0.158086	0.0831302	0.107708	0.193742	0.180492	0.173831	0	0.193253	0.202665	0.174074	0.171144	0.199169	0.0922439	0.236021	0.170364	0.132809	0.0669951	0.0812119	0.152013	0.104436	0.087246	0.216049	0.131565	0.155878	0.0720222	0.149379	0.186106	0.0968147	0	0.129606	0.163433	0.0920881	0.171498	0.0803959	0.108227	0.250815	0.163241	0.225414
PMF1-BGLAP	0.0029065	0.00460142	0.00719847	0.00795201	0.00814472	0.00331822	0.00437824	0.00438663	0.00740333	0.00485972	0.00387738	0.00280466	0.00565932	0.00638262	0.00329708	0.00270958	0	0.00858819	0.00777223	0.0055761	0.00307289	0.0146533	0.00233778	0.0091048	0.00226705	0.00259805	0.0138274	0.00360919	0.00490502	0.00269587	0.00722053	0.00902913	0.00315347	0.00445686	0.00153165	0.00759477	0.00723407	0.00457397	0	0.00571999	0.00938116	0.00537446	0.00442196	0.000514746	0.00490848	0.00904934	0.00728531	0.00711692
PAQR6	0.0202293	0.0221054	0.0170051	0.0147762	0.0176028	0.0202969	0.0178297	0.0316736	0.0269335	0.00899383	0.0135301	0.0101354	0.0190821	0.0265979	0.0308324	0.0215595	0	0.018172	0.0172589	0.0274955	0.02378	0.0165509	0.00504358	0.025109	0.0199262	0.00873512	0	0.016727	0.0189493	0.0183016	0.0163688	0.0382907	0.0255024	0.0121295	0.00663901	0.0168372	0.0130688	0.0132048	0	0.0203239	0.0143192	0.017034	0.0365308	0.0117553	0.0100746	0.057208	0.0184857	0.0375546
SMG5	0.268604	0.26487	0.369054	0.268095	0.291314	0.218985	0.359978	0.380013	0.435891	0.295989	0.301376	0.234217	0.261678	0.562526	0.469812	0.43836	0.305966	0.458687	0.326792	0.333963	0.383525	0.483085	0.233193	0.443698	0.268702	0.252061	0.335423	0.198538	0.280877	0.21296	0.310582	0.51967	0.377561	0.374062	0.234751	0.343178	0.485362	0.366974	0	0.344544	0.409161	0.301483	0.373881	0.25109	0.320127	0.766321	0.430936	0.389424
TMEM79	0.0202786	0.022821	0.0301532	0.0330773	0.0308328	0.0301304	0.0699148	0.0318797	0.0349752	0.0242746	0.0191041	0.0171454	0.0203171	0.0397423	0.0299158	0.0245733	0.0684181	0.0188503	0.0313938	0.0308258	0.0250558	0.0400271	0.0156306	0.032722	0.0192917	0.0181263	0	0.0327849	0.0285444	0.0354373	0.0270759	0.0364976	0.0373453	0.0456306	0.0210006	0.0281491	0.0381981	0.0330158	0	0.0224411	0.0283106	0.0121049	0.027455	0.0435534	0.0318999	0.0229344	0.0359621	0.098259
GLMP	0.0524084	0.041464	0.0474363	0.0319998	0.0333814	0.0388995	0.0402064	0.0505567	0.0543101	0.0332363	0.0407396	0.0235715	0.0346323	0.062301	0.0517075	0.0491751	0	0.0425508	0.059659	0.0510512	0.0488605	0.0543468	0.036172	0.0373428	0.0502922	0.039286	0	0.0330678	0.044446	0.0270375	0.034879	0.0657309	0.0427255	0.0397717	0.0152453	0.0283791	0.0602453	0.0425861	0	0.0427896	0.0393514	0.0337886	0.0550041	0.0325419	0.0389013	0.0295407	0.0293819	0.0570209
CCT3	0.267719	0.268372	0.436609	0.365669	0.308891	0.286037	0.847635	0.438444	0.467531	0.359477	0.380278	0.217118	0.272481	0.519515	0.300662	0.391581	0.192171	0.288075	0.519728	0.256544	0.3761	0.448084	0.226067	0.447276	0.375199	0.296672	0.44016	0.249819	0.383113	0.217605	0.29261	0.480394	0.34276	0.532108	0.203167	0.288913	0.640608	0.449185	0	0.372499	0.356581	0.23479	0.354269	0.484387	0.459852	0.413706	0.301807	1.30395
TSACC	0.0102063	0.00749818	0.0137776	0.0287757	0.0249402	0.0180087	0.0148485	0.0158978	0.0194424	0.0154833	0.0114197	0.00662658	0.00375313	0.0142288	0.00903779	0.0128036	0	0.0128102	0.01896	0.00875417	0.0171446	0.0135414	0.00658939	0.0190694	0.0091344	0.0104774	0	0.0154114	0.0272516	0.0233427	0.00966766	0.0270253	0.0134306	0.0255305	0.00259602	0.0099768	0.0125623	0.00967064	0	0.0087152	0.00871984	0.00658373	0.0211455	0.00473324	0.00986882	0.0165562	0.0115862	0.107847
RHBG	0.000810661	0.00207235	0.00361348	0.00534064	0.00328428	0.00193525	0.000818864	0.000966044	0.00221679	0.0012271	0.000386546	0.000339466	0.000332145	0.00624558	0.00306059	0.00333942	0	0.00309679	0.00146126	0.000640177	0.00353962	0.00444615	0	0.00201313	0.00163863	0.00248074	0	0.0018209	0.00456334	0.00151331	0.000791037	0.0207582	0.00168713	0	0	0.00273287	0.00152526	0.0010896	0	0.000371062	0.00355534	0.00125399	0.00536017	0	0.000543018	0.0123124	0.00150863	0.0284658
C1orf61	0.224934	0.304899	0.337008	0.353662	0.378447	0.284717	0.414125	0.441842	0.495048	0.351218	0.284731	0.254764	0.307919	0.326661	0.44001	0.387221	0.0684181	0.311158	0.394647	0.316659	0.413996	0.375585	0.317845	0.496444	0.316282	0.226541	0.378916	0.24595	0.259506	0.254633	0.336956	0.361979	0.349056	0.397536	0.178214	0.403104	0.291522	0.285872	0	0.30977	0.379933	0.169598	0.274839	0.274431	0.28391	0.507319	0.454171	0.572625
MEF2D	0.384923	0.483193	0.564203	0.347195	0.491403	0.525083	0.738486	0.603331	0.650718	0.553878	0.642345	0.417546	0.495041	0.495462	0.618854	0.49353	0.681834	0.585087	0.684562	0.478557	0.602908	0.677475	0.471298	0.729688	0.595507	0.468929	0.427347	0.464471	0.38499	0.371797	0.483018	0.644883	0.459977	0.637363	0.308839	0.554744	0.566905	0.519884	0	0.476493	0.501003	0.344349	0.439872	0.537303	0.622648	0.699676	0.500283	0.672901
IQGAP3	0.00411526	0.00612979	0.0105134	0.011488	0.0125595	0.00685781	0.00328509	0.00525786	0.0125618	0.00344572	0.00545798	0.00531304	0.00404888	0.011779	0.0106965	0.013823	0	0.014753	0.0114277	0.00550362	0.0108037	0.00911734	0.00291996	0.025888	0.00525943	0.00384374	0	0.00494042	0.011182	0.00868104	0.00510784	0.014359	0.00914213	0.0106354	0.00311149	0.00705302	0.00579953	0.00507982	0	0.00464858	0.0105088	0.00650289	0.0131453	0	0.00359318	0.0603173	0.00501874	0.147218
TTC24	0.00118461	0.00281626	0.00280293	0.00256081	0.00127223	0.00139499	0.000375142	0.00347245	0.00243727	0.00138173	0.00276171	0.00195474	0.00221391	0.00614058	0.00277864	0.00685128	0	0.00832237	0.00239071	0.00266163	0.00483489	0.00411987	0	0.0115577	0.000410871	0.00152848	0	0.000783674	0.00146174	0.00161978	0	0.0022303	0.0014091	0.00368923	0.000807237	0.00294857	0.00250198	0.00199416	0	0	0.000963542	0.000991013	0.000791474	0.000996388	0.000887726	0.0159891	0.0014153	0
NAXE	0.0288431	0.0208897	0.0347756	0.0500632	0.0426081	0.0385207	0.0489162	0.060062	0.0834292	0.0458147	0.0530323	0.0131088	0.0340772	0.089526	0.0499919	0.0628145	0	0.064441	0.0773858	0.0460896	0.0705733	0.0530323	0.0281796	0.0710973	0.0589527	0.0502335	0.0341968	0.0277769	0.0646838	0.0304138	0.042535	0.0603324	0.0454137	0.0683197	0.0156003	0.0331031	0.0910015	0.0353478	0	0.0481129	0.0629126	0.0253407	0.0612453	0.0678515	0.0702344	0.064458	0.0219569	0.050052
GPATCH4	0.0842937	0.0901064	0.119047	0.105822	0.0951924	0.0634784	0.0906583	0.104378	0.147196	0.0656897	0.0715595	0.0569083	0.0639498	0.1998	0.111366	0.120862	0.306959	0.121071	0.134727	0.0837857	0.110173	0.156347	0.0710264	0.18091	0.0814897	0.0522535	0.300739	0.0515321	0.0864737	0.0616163	0.0784468	0.124531	0.0755747	0.1082	0.0334903	0.0839977	0.111045	0.103171	0	0.0788519	0.118586	0.0550106	0.111083	0.079913	0.0694449	0.175965	0.100093	0.191476
HAPLN2	0.105088	0.117011	0.180241	0.163975	0.105171	0.0935589	0.123669	0.147157	0.126783	0.0656599	0.0631915	0.0643722	0.0688768	0.245771	0.116138	0.139041	0	0.112552	0.197912	0.0816506	0.115838	0.163951	0.0608525	0.128768	0.0734499	0.0753842	0.0708618	0.129517	0.147456	0.0984387	0.120902	0.241469	0.127553	0.0913816	0.0665124	0.0713749	0.108861	0.102902	0	0.131877	0.0984245	0.104028	0.162693	0.0555185	0.0835666	0.114105	0.0809469	0.0928703
BCAN	0.144133	0.166215	0.168881	0.195049	0.151596	0.155882	0.28148	0.261217	0.221626	0.137769	0.13894	0.0760098	0.16059	0.3023	0.187769	0.162195	0.121121	0.20441	0.262793	0.137124	0.176714	0.227806	0.0759655	0.200017	0.149749	0.110863	0.0669951	0.162607	0.216597	0.138961	0.16735	0.249939	0.213248	0.213451	0.0748399	0.137016	0.350609	0.228128	0	0.180126	0.138589	0.144862	0.189167	0.143665	0.22072	0.17149	0.0829756	0.272346
NES	0.00504124	0.00881117	0.0141227	0.00654373	0.00472525	0.00418747	0.0333467	0.00913692	0.00776407	0.00696994	0.00287462	0.0081389	0.00487855	0.00758149	0.0070075	0.00831785	0	0.00468722	0.0101232	0.00461705	0.00610778	0.0109151	0.00495389	0.0265329	0.00491017	0.0104226	0	0.00834657	0.00774925	0.00807472	0.0131868	0.0140472	0.00852279	0.0120155	0.00167068	0.0055745	0.00703238	0.015746	0	0.00764953	0.00241922	0.00999144	0.0091063	0.00689761	0.0160228	0.00691089	0.006688	0.0728561
CRABP2	0.0455609	0.059395	0.0428143	0.0305197	0.0413963	0.0511175	0.0763617	0.0512576	0.0551123	0.0266198	0.0420499	0.0287516	0.0584515	0.0576088	0.067477	0.0448518	0.100363	0.0367592	0.0377464	0.0564569	0.0506176	0.0454487	0.0157625	0.036216	0.0361287	0.0254351	0	0.036188	0.027004	0.056384	0.0459301	0.0575981	0.0497036	0.0244598	0.0169813	0.0338309	0.0411524	0.05585	0	0.0245575	0.0416348	0.0504072	0.0456872	0.0424526	0.0518638	0.0782525	0.0248222	0.0526179
ISG20L2	0.177362	0.187755	0.242287	0.169499	0.19423	0.138956	0.174024	0.198306	0.271202	0.194431	0.191342	0.17244	0.185556	0.337399	0.318856	0.251739	0	0.246559	0.212749	0.214039	0.232004	0.309875	0.178743	0.301907	0.161158	0.148899	0.126376	0.0909984	0.118107	0.141964	0.155342	0.22592	0.195585	0.208979	0.156918	0.269233	0.233921	0.183869	0	0.168648	0.286695	0.162055	0.224787	0.119535	0.127951	0.247152	0.273762	0.39965
RRNAD1	0.0693952	0.0825606	0.0851063	0.0734287	0.0606777	0.067995	0.117608	0.115423	0.0839904	0.0600916	0.0641636	0.0535937	0.0636706	0.117109	0.0981292	0.0706042	0	0.0619225	0.0875224	0.0712806	0.0807639	0.0958571	0.0387717	0.104433	0.0682952	0.054167	0.027906	0.0669231	0.0898665	0.0737723	0.0905941	0.135775	0.113823	0.102306	0.0485381	0.0676803	0.124593	0.102517	0	0.0877421	0.0665072	0.069269	0.0957385	0.0597872	0.0908218	0.0535521	0.0714159	0.0973165
MRPL24	0.0464333	0.0533479	0.0808026	0.0703485	0.0591794	0.0512309	0.0772465	0.0793953	0.126194	0.0510694	0.0714522	0.0292964	0.0510939	0.16291	0.0770288	0.119048	0	0.103741	0.0966948	0.0504908	0.0757986	0.0721263	0.0218817	0.111714	0.0658858	0.048649	0	0.0416252	0.0577473	0.0487038	0.0533856	0.0758429	0.0633579	0.095654	0.0147047	0.0494906	0.0850597	0.0657877	0	0.063513	0.0753049	0.0301539	0.0666492	0.0450015	0.0551261	0.0417959	0.0649514	0.0614777
HDGF	0.182921	0.15945	0.23324	0.178523	0.169637	0.179128	0.337522	0.223652	0.242852	0.193092	0.216437	0.132536	0.162044	0.234908	0.186104	0.186782	0.18954	0.166152	0.252627	0.175714	0.206276	0.221578	0.128052	0.248554	0.236976	0.194801	0.241489	0.156231	0.178241	0.154071	0.192514	0.201706	0.197933	0.256292	0.0935652	0.182776	0.32009	0.204373	0	0.174168	0.18114	0.144229	0.174098	0.195768	0.229302	0.335722	0.178437	0.401736
PRCC	0.253492	0.245243	0.300626	0.222454	0.23543	0.224548	0.260281	0.295544	0.307985	0.240438	0.26861	0.222921	0.223021	0.358461	0.288509	0.303566	0.0684181	0.302784	0.322003	0.291042	0.312108	0.388161	0.15988	0.30816	0.281599	0.268412	0.182401	0.204881	0.286164	0.207349	0.200921	0.355964	0.287746	0.326258	0.191184	0.270677	0.306111	0.227052	0	0.273303	0.297945	0.236926	0.328403	0.230066	0.230673	0.320779	0.294952	0.261452
SH2D2A	0.000615376	0.000354867	0.00103027	0.00115398	0.00163858	0.000154911	0.000602043	0.000449838	0.00106926	0	0.000207163	0	0.00110272	0.00242758	0.000224083	0.00122964	0	0.000542775	0.000301207	0.000183878	0.00139586	0.00272295	0	0.00108005	0.000491364	0.00141232	0	0.000230093	0	0.000671187	0.000712781	0.00112335	0.000456455	0.000541431	0	0.000692804	0.000175013	0.000491694	0	0	0.000200547	0.000285884	0.00192749	0	0	0	0	0.00127871
NTRK1	0.0124966	0.0144991	0.00998966	0.0127161	0.0231195	0.0166187	0.00531039	0.00916553	0.0228161	0.00584605	0.0226899	0.0155103	0.0139749	0.030499	0.0341978	0.0169422	0	0.0250775	0.0119032	0.0225556	0.0268063	0.0103557	0.00859807	0.0271843	0.0100243	0.0110988	0	0.00485138	0.00856703	0.0126675	0.00765071	0.039094	0.0110695	0.00790476	0.00948894	0.0234663	0.00594246	0.00570794	0	0.0117671	0.0260058	0.0030602	0.0206405	0.00186983	0.00619474	0.0304268	0.0204683	0.0200908
INSRR	0.00245603	0.00363493	0.00691037	0.0136508	0.0100211	0.00347631	0.00178542	0.00167771	0.0120786	0.00149417	0.00402868	0.0007707	0.000401092	0.0228257	0.00228478	0.00948145	0	0.00633898	0.00537635	0.00377343	0.00875134	0.00677272	0	0.0205521	0.00259124	0.00249219	0	0.00384109	0.00618041	0.005048	0	0.0121431	0.00301893	0.00376822	0	0.00389837	0.003942	0.00483225	0	0.00139684	0.00803261	0.00411623	0.00668492	0	0.000597216	0.0135995	0.00894914	0.00673767
PEAR1	0.000206974	0.000103457	0.000615753	0	0.000599058	0.000928786	0	0.000466183	0.000192656	0.000400518	0	0.000367846	0	0	0.000780007	0	0	0.000496566	0	0.000136094	0.000390286	0	0	0.00141866	0	0.00077753	0	0.000611528	0	0.000392951	0	0.000999934	0.000217222	0	0	0.000612275	0.000659526	0.000675966	0	0.000346898	0.000265058	0	0.00112054	0.00074086	0	0.00209435	0	0
LRRC71	0.000203492	0.000345836	0.000673026	0.00237559	0.000190765	0.000314244	0.000856553	0.00092175	0.000921931	0	0.000193015	0.000654543	0.000300033	0.00153742	0.000152368	0.00104867	0	0.000316338	0.000709199	0.000261907	0.00129939	0.000364309	0	0	0	0.000995763	0	0.00192973	0.000544251	0.00076839	0.000807573	0.000368274	0.000505311	0.00212921	0	0.000637964	0.000723056	0	0	0.000262995	0.000577271	0.000199549	0.000808556	0	0.000869022	0.00615698	0.00039329	0.00410535
ARHGEF11	1.00528	1.13092	1.16514	0.947834	0.994616	0.880394	1.04178	1.162	1.13519	1.09556	1.0652	0.93203	1.00764	1.12575	1.22022	1.11928	0.780248	1.03734	1.01423	1.15045	1.09062	1.36402	0.969391	1.14432	1.00436	1.00387	1.22982	0.834364	0.918823	0.949129	0.941384	1.06823	1.24873	1.12907	0.942438	1.11707	1.18717	1.08584	0	1.11623	1.07857	1.00465	0.992299	0.981353	1.09353	1.31551	1.29877	1.20584
ETV3L	0.00252688	0.00156144	0.00277102	0.0023569	0.0030779	0.00201533	0.000368821	0.00352705	0.00186527	0.00125234	0.00110951	0.00036301	0.00120388	0.00237603	0.00121361	0.00240445	0	0.00389387	0.00399056	0.0012065	0.00153859	0.00401505	0	0.00404191	0.00288043	0.00288247	0	0.000850988	0.00328292	0.00136256	0	0.00147957	0.00339701	0.0022735	0.000813516	0.0031541	0.00219797	0.00096192	0	0.00149683	0.00256668	0.00202104	0.00171323	0.00257585	0.00045191	0.00243347	0.00195207	0.00775216
ETV3	0.10147	0.118456	0.13857	0.107397	0.133215	0.107108	0.0923173	0.11168	0.165449	0.1214	0.128219	0.054584	0.0652714	0.13545	0.111151	0.128531	0	0.118683	0.146404	0.12197	0.12046	0.162478	0.0674225	0.175654	0.144033	0.114352	0.0705164	0.0770228	0.0870684	0.0781801	0.0729406	0.133498	0.0868235	0.116449	0.0582889	0.12598	0.116704	0.0883551	0	0.143948	0.140646	0.0704722	0.0846565	0.0853852	0.0962421	0.243622	0.118802	0.215331
FCRL5	0.00216994	0.00111731	0.00186452	0.00276044	0.00214754	0.00135958	0	0.000827011	0.00116741	0.000558263	0.000993309	0.000696684	0.00101079	0.00063468	0.000968931	0.00374301	0	0.000697907	0.000769406	0.000582325	0.00131731	0.00120615	0	0.001711	0.00107684	0.000247066	0	0.00192582	0.00165565	0.00121978	0.00088664	0.00196436	0.000856336	0.00190664	0	0.00175862	0.00111186	0.00111788	0	0.00235486	0.00164651	0.000610988	0.000599613	0.000765872	0	0.003911	0.0020536	0
FCRL4	0.00013683	0.000824521	0.00106426	0.00104622	0.00167182	0.000545997	0.000351577	0.000925628	0.000754028	0.00051846	0.000226036	0	0	0.000406714	0	0.00103672	0	0	0	0.000441611	0.000524294	0.00141096	0	0	0	0.00035676	0	0.000858591	0.00137762	0.00122647	0	0.000956536	0.000356529	0.00170561	0	0.000193383	0.000714698	0	0	0	0.00045326	0.000280495	0.000925588	0	0	0	0	0
FCRL3	0.000351948	0.00155073	0.000310722	0.00142372	0.00309143	0.000351464	0.000398362	0.000653075	0.000739875	0	0.000259898	0.000746507	0	0.000381311	0.000658871	0.000462141	0	0.000412189	0.000237215	0.00159408	0.000305016	0.000798165	0.00169013	0.000502995	0	0.00140803	0	0.000617321	0.000426401	0.000559046	0	0.00217247	0.00055872	0.00166951	0.00100924	0.000975611	0.000789243	0	0	0.000239608	0	0.000209831	0.00075623	0.000614579	0.000435111	0	0	0.00217773
FCRL2	0.000830893	0.000457453	0.00134461	0.00331765	0.00243597	0.000660281	0	0.000252519	0.0017111	0.000546188	0.000291624	0.0015058	0.000373734	0.00104697	0.000390773	0.00193127	0	0.000874564	0.000600032	0.00109831	0.000627081	0.00191576	0.00196802	0.00208602	0	0.00195972	0	0.000899272	0.00106668	0.00125812	0	0.0006123	0.000502977	0.000654674	0.00103634	0.000790635	0.000361111	0.000881615	0	0	0.00101619	0.000653677	0	0.000637612	0	0	0	0
FCRL1	0.00221599	0.0009701	0.00289795	0.00318184	0.00191561	0.0017349	0.00151505	0.000629504	0.00101799	0.000618413	0.00059131	0.0017941	0	0.00381676	0.00188082	0.00158056	0	0.000719852	0.000463541	0.0010652	0.00072334	0.000828925	0.00164429	0.00103693	0.00234925	0.00203396	0	0	0.00272556	0.000863877	0.000702666	0.00114617	0.000835703	0.00146767	0.00183022	0.00115998	0.00271251	0.00126996	0	0.00218798	0.000863558	0.000941179	0.00183407	0	0.00154849	0	0.000544132	0.00586567
CD5L	0.00356188	0.00460559	0.00426106	0.00620758	0.00556675	0.0047422	0.00153635	0.00174859	0.00265359	0.00218232	0.00165155	0.00151285	0.000258683	0.00642708	0.00213349	0.00193034	0	0.0046408	0.00181108	0.00401667	0.00457284	0.00121308	0	0.00148834	0.00396586	0.00232734	0	0.00476882	0.00526465	0.00344593	0.00157002	0.00314908	0.00217349	0.00371998	0.00215936	0.00177624	0.00239522	0.000785092	0	0.00199801	0.00325748	0.00173522	0.00350833	0	0.00398198	0.00611625	0.0062903	0
KIRREL1	0.00652735	0.00602467	0.0120114	0.0109548	0.00974032	0.0069253	0.0029091	0.00540736	0.00691942	0.00168601	0.00255777	0.0040008	0.0046199	0.00805876	0.00597578	0.00506768	0	0.00595064	0.00550987	0.00301236	0.00507868	0.00702	0.00188618	0.00712226	0.0059393	0.00553187	0	0.0044002	0.0155557	0.00966221	0.00449753	0.00793128	0.00539254	0.00720678	0.00517764	0.00461803	0.00432378	0.00759639	0	0.00413319	0.00426819	0.00565314	0.00403104	0.0063626	0.00264366	0.519592	0.00462855	0.0123437
CD1D	0	0.000221648	0.000364301	0	0.000194084	0	0.00050175	0.000297512	0.000186698	0	0	0	0	0	0	0	0	0	0	0.000395473	0.000417924	0	0	0	0	0	0	0	0.000279206	0.000403827	0.000603032	0.000406089	0	0.000399693	0	0.000448598	0	0	0	0	0.000138382	0	0.000548315	0	0	0	0	0
OR10K1	0.000726315	0.00113433	0.00263336	0.00211214	0.00154644	0.00069124	0	0.00100714	0.000888657	0.000563452	0	0.000633633	0.000313779	0.00151698	0.00101896	0.000907077	0	0.00120751	0	0.000525302	0.000444537	0.00246536	0.00225446	0.0012182	0	0.000389561	0	0.00119085	0.00281387	0.000496945	0	0.00168505	0.000631147	0.00237292	0	0.00133935	0.00133067	0.000712671	0	0.00103213	0.00153036	0.000401635	0.000627662	0.000780467	0	0	0.00201894	0
OR10R2	0.000260231	0	0.00114159	0.00145024	0.00108697	0.00135488	0.00061231	0.000486843	0.00080893	0.000305981	0	0	0.00043203	0.000362266	0.000584444	0.00103542	0	0.000486588	0.000622181	0.000310771	0.000702212	0.000623788	0	0.000809505	0.000561348	0.000939762	0	0	0.00206414	0.000898951	0	0.00141751	0.000444588	0.00085067	0.0007445	0.000584906	0.000361683	0	0	0.000499426	0.00129721	0.000691399	0.000978393	0	0	0.00181378	0	0
SPTA1	0.000130688	0.00143867	0.00167796	0.00297262	0.00317339	0.000753808	0.000577061	0.000435937	0.000732278	0.00129198	0.000524247	0.00027936	0.000948517	0.00279025	0.000939448	0.00250741	0	0.000689452	0.000314693	0.00042448	0.000218841	0.000592979	0	0.00055167	0.00275185	0.000805276	0	0.00139345	0.00134865	0.000786709	0.00163636	0.00078448	0.000280762	0.00108504	0	0	0.00030067	0	0	0	0.00208267	0.000348398	0.000260102	0.000624335	0	0	0.00056295	0
OR6N1	0.00066139	0.00166134	0.00224864	0.0034149	0.00387366	0.000680842	0.00111159	0.000505935	0.00288937	0.00139452	0.000287583	0.000482653	0	0.00130689	0.000167104	0.00135906	0	0.00318935	0.00158811	0.000880825	0.00178244	0.00212689	0	0.00315916	0.00176793	0.00228532	0	0.00159466	0.00474825	0.00203404	0	0.00489441	0.000669395	0.00378544	0.000927402	0.000325093	0.00168333	0.000992004	0	0.00138015	0.00183094	0.000342645	0.00139351	0	0.000637626	0	0.00338097	0
MNDA	0.000581506	0.000380973	0.000289118	0.00173322	0.000604172	0.00101106	0.00260243	0.000812194	0.00103827	0.000399417	0.000456007	0.000280358	0	0	0.000169427	0.000476415	0	0.00120866	0.000197834	0.00114911	0.000930778	0.00107427	0	0	0	0.000526579	0	0.00022399	0.00252534	0.00139049	0.00125708	0.00242835	0.000943135	0.00122556	0	0.00160733	0.000633955	0.000417753	0	0.000293502	0.0015435	0.000910648	0.000359272	0	0	0	0	0
PYHIN1	0.0122534	0.0115753	0.00717881	0.0118725	0.00801905	0.00621297	0.00602016	0.00518434	0.00728883	0.0044662	0.00623734	0.00866309	0.0109087	0.00530675	0.0109653	0.00894802	0	0.00590743	0.00307227	0.00421104	0.00503509	0.0117123	0.00763485	0.0103162	0.00433771	0.00724193	0	0.00798227	0.0082496	0.00595883	0.00373285	0.0106385	0.00515616	0.0138535	0.00683459	0.00920971	0.00514047	0.00608531	0	0.00929864	0.00875585	0.00491409	0.00655452	0.00443005	0.00304537	0.00738316	0.00898395	0.0115963
IFI16	0.0221519	0.0135956	0.0155408	0.00969465	0.00997115	0.0111687	0.0156484	0.0134996	0.00981369	0.0245905	0.00629687	0.0106249	0.0244048	0.0141751	0.00790521	0.0143293	0	0.00567457	0.0159381	0.00648097	0.0105329	0.0180612	0.0092602	0.0219152	0.0154701	0.0102071	0	0.0186236	0.0211814	0.0163777	0.0452198	0.0164616	0.021393	0.01912	0.00953123	0.00401924	0.0135346	0.0123178	0	0.0164903	0.0114338	0.0128829	0.0187686	0.00585617	0.00703881	0	0.0172641	0.0426647
AIM2	0.0057724	0.00563366	0.00650216	0.00765216	0.00788633	0.00464997	0.00338591	0.00358714	0.00454199	0.00711011	0.00695359	0.00346242	0.00268528	0.00430726	0.00565322	0.00810214	0	0.00803429	0.00389003	0.00582893	0.00370247	0.00662482	0.0019605	0.00623399	0.00460413	0.00674922	0	0.00314665	0.00946179	0.00304203	0.0042949	0.00529105	0.00211141	0.00567146	0.00268999	0.00444486	0.00335855	0.00168113	0	0.00264832	0.00515603	0.00328994	0.00503332	0.00237956	0.00248027	0.00208687	0.0189708	0.0099429
CADM3	0.561211	0.539936	0.694469	0.432846	0.448859	0.605728	0.942716	0.72462	0.645964	0.633746	0.813188	0.445366	0.555965	0.544742	0.554438	0.541351	0.496956	0.531743	0.854913	0.542639	0.614007	0.782576	0.505071	0.716598	0.834901	0.59897	0.707882	0.533148	0.535779	0.52437	0.696004	0.697117	0.555825	0.714299	0.403634	0.554506	0.80964	0.689569	0	0.655222	0.508804	0.580967	0.562532	0.624227	0.739806	0.939151	0.528704	0.584792
ACKR1	0.0444852	0.0479257	0.0476398	0.0504701	0.0617708	0.073048	0.156027	0.0607393	0.0550755	0.0466811	0.0523687	0.0252584	0.0378718	0.0380123	0.0618776	0.0354111	0	0.048297	0.0670492	0.0680797	0.0742296	0.0542059	0.0257595	0.0473561	0.0585208	0.0430953	0	0.0490109	0.0372353	0.0360717	0.0645782	0.108846	0.0529282	0.0612416	0.031291	0.0578765	0.0968187	0.0510899	0	0.0494952	0.0514716	0.0610178	0.0532549	0.104533	0.14782	0.125353	0.0497984	0.165271
FCER1A	0.000253028	0	0.000967804	0.00235815	0.000235518	0	0	0.000291738	0.00022128	0	0.000555992	0.000340294	0	0.000700379	0	0.000736967	0	0.00026903	0.00059257	0.000822116	0.000209952	0.000335087	0	0.000308582	0.00122489	0.0011689	0	0.00029201	0.000524397	0.000249757	0.000471583	0.000891378	0.000385538	0	0	0	0.000331678	0	0	0	0.0015875	0.000524405	0.000441009	0.000827422	0.000517904	0	0	0.00240505
DUSP23	0.00815678	0.00486596	0.0109869	0.0193598	0.0119945	0.0119063	0.0250529	0.0166419	0.0191094	0.00972621	0.013324	0.00423276	0.0122342	0.018542	0.00947965	0.01498	0	0.0137125	0.0260242	0.00888606	0.0143512	0.0174967	0.00940531	0.0216413	0.0187963	0.00632103	0	0.0112257	0.0155342	0.00758592	0.0114635	0.0115153	0.00715745	0.0122358	0.00379778	0.00705353	0.0161258	0.0112697	0	0.0182409	0.0187459	0.00840007	0.0114841	0.0174971	0.017534	0.00531873	0.0057346	0.0259838
FCRL6	0.000837888	0.000719985	0.000850128	0.000990774	0.000187518	0.000459227	0	0.000819676	0.00101601	0.00023196	0.000538829	0	0.000796438	0.00108689	0.000528153	0.000220863	0	0.00136267	0.000799921	0.00103588	0.00138514	0.00105796	0	0.000652723	0	0.000302288	0	0.000321991	0.00023958	0.000513438	0.000670902	0.000721721	0.000826945	0.000318839	0	0.000383517	9.81248e-05	0.00143183	0	0.00171902	0	0.000163169	0.000646365	0	0.000921615	0.00204811	0.00063283	0.00203495
SLAMF8	0.000188209	0.00026911	0.000570424	0.00020568	0.000137486	0	0	0.00105008	0.000989305	0.000598161	0.000189748	0	0.000553373	0	0.000158358	0.000948461	0	0	0.000799861	0	0.000466931	0.000887869	0	0.000753016	0.000211079	0.00024385	0	0.000293125	0.00154463	0.000371341	0.000617345	0.000723666	0.00016762	0.000219541	0	0.000667808	0.000302994	0.000431259	0	0.000587455	0.000645705	0.000549016	0.000216884	0	0	0	0	0
AL590560.2	0.0380852	0.0459669	0.0267199	0.0332474	0.0473608	0.0416196	0.0509958	0.0815307	0.0893527	0.0796578	0.0635279	0.0250509	0.0911434	0.0935407	0.0467392	0.0724951	0	0.0638382	0.0336327	0.0639846	0.0287511	0.106433	0.0385736	0.0631622	0.0201946	0.0178994	0.0138274	0.0417046	0.0505034	0.0570785	0.0319165	0.0280216	0.0888962	0.078441	0.0600702	0.057625	0.0720861	0.112012	0	0.0816229	0.0944886	0.0332627	0.0513713	0.0270512	0.0471492	0.0348832	0.0336841	0.019947
CFAP45	0.00187146	0.00113818	0.00444195	0.00417829	0.00208464	0.00250199	0.00184409	0.00161187	0.00164572	0.00120802	0.000679773	0.000398149	0	0.0040589	0.00327592	0.00365316	0	0.0023753	0.000448777	0.00031808	0.00100603	0.00110436	0	0.000695836	0.0024399	0.00155466	0	0.00123044	0.00333517	0.00199373	0	0.00317228	0.00109707	0.00216935	0	0.0014258	0.00204069	0.000553066	0	0.00119175	0.00295013	0.00107835	0.00394432	0	0.000500849	0	0.00235838	0.00195017
TAGLN2	0.00236778	0	0.00357606	0.000223754	0.00217735	0.00195933	0.00632044	0.00352272	0.00271733	0.00134438	0	0	0.00134259	0.00617765	0.00172416	0.00204551	0	0.00210989	0.00153528	0.00173981	0.00215524	0.00139878	0.00498431	0.00434267	0.00569917	0.00366114	0	0.00146249	0.00193212	0.000521277	0.0040119	0.00353077	0.00206593	0.00163146	0.000743709	0.000580627	0.00130872	0.00345293	0	0.00390303	0.000866312	0.000830887	0.00177938	0.000801125	0.00314388	0	0.00567086	0.0128407
IGSF9	0.000211174	0	0.000329742	0.000736088	0.000699829	0.000654786	0	0.000252581	0.000655379	0.000217668	0.000330622	0	0	0	0.000217636	0.00133643	0	0	0	0.000642763	0.00042526	0.000474036	0.0021729	0.0017529	0	0	0	0	0	0.000435856	0	0	0.000461856	0	0	0.00096193	0.000265217	0	0	0	0	0.000268147	0	0.000895752	0	0	0.00163362	0.00217917
KCNJ10	0.0138116	0.0161369	0.0131066	0.0127827	0.0127721	0.0117121	0.0203042	0.0161229	0.0160757	0.00884101	0.00987053	0.00636392	0.012768	0.0128703	0.0100677	0.00443038	0	0.0086172	0.00833338	0.00879559	0.0100899	0.01956	0.0308849	0.0123907	0.00887201	0.0114632	0	0.0179469	0.0210486	0.0126141	0.0241499	0.0296563	0.0146597	0.00960257	0.00917058	0.00978488	0.011954	0.00827899	0	0.00803997	0.00788698	0.0068684	0.0136836	0.0130536	0.00846097	0.0285954	0.0129161	0.24546
KCNJ9	0.226816	0.242061	0.365137	0.242834	0.29037	0.302073	0.494038	0.404174	0.383545	0.337301	0.351561	0.175161	0.291628	0.246807	0.329242	0.267255	0.0684181	0.260238	0.402886	0.249511	0.310672	0.37389	0.213738	0.357116	0.408565	0.293334	0.336405	0.349494	0.278469	0.284271	0.349169	0.402412	0.327159	0.44109	0.180351	0.287037	0.524068	0.384018	0	0.306927	0.287243	0.260578	0.272278	0.324397	0.360956	0.242659	0.279661	0.347099
IGSF8	0.481482	0.487729	0.614859	0.645731	0.695582	0.466269	0.697765	0.910457	0.840307	0.533988	0.600116	0.344348	0.652792	0.764603	0.762484	0.514664	0.168782	0.798411	0.830487	0.562035	0.760728	0.610266	0.306204	0.792061	0.694068	0.501748	0.263272	0.584065	0.652744	0.606449	0.700754	0.803891	0.715009	0.490638	0.219835	0.478188	0.801361	0.706337	0	0.515311	0.53536	0.386087	0.590405	0.595996	0.484601	0.302838	0.463411	0.395497
ATP1A2	0.128119	0.114846	0.190183	0.16967	0.129684	0.117895	0.300067	0.24332	0.204344	0.156454	0.137894	0.101687	0.137964	0.170954	0.140091	0.125963	0	0.0998067	0.173345	0.118675	0.138027	0.222327	0.146493	0.185253	0.142769	0.13028	0.205994	0.160113	0.226179	0.13386	0.249322	0.264516	0.255283	0.202528	0.106081	0.127176	0.201625	0.150538	0	0.111445	0.0908043	0.161047	0.150717	0.159362	0.186591	0.122864	0.126195	0.334687
ATP1A4	0.011907	0.00992385	0.0142615	0.0246764	0.0143729	0.00849241	0.0110835	0.00901959	0.0155349	0.00738631	0.0147666	0.00639474	0.00781496	0.0214711	0.0101733	0.0166246	0	0.0104672	0.0180024	0.0111691	0.00690299	0.015188	0.00171932	0.0238094	0.00700134	0.0118162	0	0.0139884	0.0195785	0.0145455	0.0103632	0.0115731	0.0118302	0.0143426	0.00175836	0.014042	0.0108792	0.005066	0	0.00844118	0.0154195	0.00990153	0.0133014	0.00733184	0.00730244	0.014302	0.0129151	0.105588
CASQ1	0.0299365	0.0164341	0.0363934	0.0330164	0.0348014	0.0389798	0.0563445	0.0534282	0.0409826	0.0324321	0.0486014	0.0198595	0.0388286	0.0352982	0.0255853	0.0350953	0	0.0327673	0.0433608	0.0348631	0.0230496	0.0324031	0.0197199	0.0482468	0.0502831	0.0309028	0.0488849	0.0317295	0.03213	0.0342946	0.0398051	0.0222374	0.0435907	0.0360247	0.00724488	0.0282413	0.0763142	0.0544937	0	0.0387176	0.0247766	0.028763	0.0344581	0.0507865	0.0373456	0.032373	0.0197785	0.0595639
PEA15	0.401487	0.372454	0.495895	0.332288	0.331877	0.392091	1.31781	0.739459	0.510289	0.541054	0.679925	0.293932	0.425537	0.407891	0.317836	0.33935	0.53907	0.340433	0.876039	0.341738	0.417932	0.486127	0.343434	0.512271	0.845747	0.507151	0.567804	0.493713	0.379391	0.352011	0.620617	0.547692	0.448307	0.600353	0.221664	0.331431	0.889343	0.576806	0	0.396941	0.307844	0.386527	0.398386	0.793815	0.701342	0.621079	0.199154	1.2019
DCAF8	0.254034	0.207707	0.281464	0.218733	0.249702	0.273583	0.253409	0.337193	0.307756	0.206863	0.265168	0.15439	0.227098	0.321649	0.265215	0.217201	0.172941	0.21744	0.367788	0.250871	0.303456	0.286184	0.148078	0.234625	0.288942	0.23663	0.339114	0.205873	0.287936	0.22594	0.29035	0.374227	0.295133	0.227308	0.164106	0.169617	0.317346	0.247172	0	0.214373	0.217821	0.20853	0.308478	0.213867	0.296074	0.186109	0.155004	0.111838
AL139011.2	0.12041	0.131051	0.149851	0.0626994	0.085547	0.0907669	0.257389	0.157891	0.105739	0.162119	0.0823196	0.111937	0.113626	0.0727832	0.137966	0.0851054	0.259027	0.0935672	0.101638	0.0957865	0.103503	0.185513	0.0980394	0.126804	0.0945541	0.0905798	0.0613942	0.125696	0.0889487	0.122459	0.216095	0.168496	0.176406	0.207779	0.103447	0.143366	0.170595	0.175794	0	0.17283	0.100631	0.113735	0.112792	0.175743	0.169277	0.124468	0.13014	0.400022
PEX19	0.00144058	0.00142442	0.00273465	0.00241499	0.00190759	0.000377464	0.00130596	0.00203722	0.0023079	0.00188838	0.00175934	0.00122892	0.000572188	0.00211316	0.00230539	0.000416806	0	0.00144521	0.00161367	0.00051161	0.00104005	0.00312972	0	0.00403645	0.000245443	0.00150607	0	0.00116301	0.000646062	0.0016105	0.00226402	0.00334527	0.000744597	0.00137804	0	0.00319699	0.00275666	0	0	0	0.00146692	0	0.00119405	0	0	0	0.00320912	0.04974
COPA	0.794203	0.74189	0.872138	0.693536	0.761287	0.736579	1.16183	0.901876	0.854743	0.82004	0.834303	0.658869	0.734835	0.925951	0.75448	0.810006	0.405735	0.792001	0.936994	0.731403	0.80917	0.992075	0.458872	0.891962	0.868876	0.75897	1.00133	0.72482	0.837697	0.763661	0.731589	0.942761	0.767819	0.829757	0.645384	0.72937	0.944239	0.872799	0	0.823551	0.7561	0.779884	0.904481	0.809274	0.83549	0.887046	0.736916	1.67316
NCSTN	0.0818375	0.0806955	0.10258	0.104128	0.0880596	0.0858977	0.147736	0.148774	0.165966	0.106969	0.122672	0.059316	0.102211	0.174806	0.114906	0.155335	0.100363	0.119011	0.145162	0.0991001	0.111462	0.138363	0.0638544	0.150952	0.127336	0.0983074	0.305949	0.0911436	0.117944	0.0606191	0.108581	0.15868	0.117714	0.126737	0.0680605	0.0810184	0.177826	0.102824	0	0.0983758	0.103232	0.0885551	0.110345	0.119258	0.113474	0.117119	0.127763	0.0933374
NHLH1	0.00416546	0.00580272	0.00837367	0.00681548	0.011874	0.00755039	0.0744607	0.0122545	0.0124095	0.0121476	0.0145774	0.00536909	0.00731146	0.00403641	0.00617645	0.00679691	0	0.00433934	0.0102563	0.00815191	0.00996932	0.00681112	0.00379953	0.00694387	0.0117451	0.00450783	0	0.00998175	0.00568865	0.00798635	0.00570909	0.0137451	0.011216	0.00795862	0.00164449	0.00442327	0.026462	0.0196861	0	0.00810757	0.00907087	0.00384697	0.00780171	0.0188033	0.0138687	0.00880882	0.00935027	0.109433
VANGL2	0.00520931	0.00382527	0.00654138	0.00453234	0.00220279	0.00428145	0.00680512	0.00563824	0.00352171	0.00363954	0.00185488	0.00211656	0.0018881	0.00870735	0.00411686	0.00286643	0	0.00366656	0.00601204	0.00585099	0.00191497	0.00519598	0	0.002695	0.00390236	0.00428151	0.0569968	0.00618853	0.00626925	0.0030121	0.0032742	0.00347491	0.0055303	0.00479285	0.00474867	0.00248589	0.00219602	0.00757629	0	0.00553009	0.0030441	0.00195743	0.0022569	0	0.00385431	0.00905827	0.00225198	0.0436224
SLAMF6	0.00208716	0.000103457	0.00175905	0.000733682	0.000654654	0.000776417	0	0.000215958	0	0	0.00035725	0	0.000322438	0.000443864	0	0.000364015	0	0	0	0.000160573	0.000358845	0.000717392	0	0.000511234	0.000263168	0	0	0.000641889	0.00166398	0.00175053	0	0	0.000102714	0	0	0.000155653	0.000753791	0	0	0.000215649	0.000213277	0	0.000238842	0	0	0	0	0
CD84	0.00143789	0.0023348	0.00407278	0.00815944	0.00580858	0.00186283	0.00695956	0.00330339	0.00283179	0.000487066	0.000788244	0.00055423	0.00134438	0.00419418	0.00128862	0.00470562	0	0.00145703	0.00103942	0.000952709	0.00126163	0.00330954	0.00157379	0.00125042	0.00210503	0.00222011	0	0.0029335	0.00533818	0.00383846	0.00122801	0.00403967	0.00117025	0.00110529	0	0.00180762	0.000713256	0.00213976	0	0.00103579	0.00255392	0.00208788	0.00141952	0.0015781	0.00167834	0.00442988	0.00414755	0.00245874
SLAMF1	0.000510736	0.000252736	0.00109292	0.0022055	0.000528708	0.000582792	0	0.000638655	0.000698286	0.000752406	0.000238511	0.000400949	0.00119537	0.00178663	0.000441497	0.00134828	0	0.000793297	0.000811954	9.57905e-05	0.000462102	0.000772473	0	0	0	0.000281348	0	0.000662078	0.00176278	0.00161183	0	0.00136542	0.000399704	0.000497804	0	0.000861197	0.000363329	0.00082097	0	0	0.000892217	0	0.00112026	0	0	0	0.00185575	0
CD48	0.00273224	0.00227065	0.00253916	0.00334023	0.00308025	0.00327263	0	0.00206652	0.00136518	0.00101774	0.000761769	0.00290395	0	0.00230854	0.000153874	0.000931578	0	0.00269377	0.0019776	0.00111815	0.000572129	0.00257199	0.00148863	0.00383499	0.00167446	0.000250122	0	0.0012525	0.00372874	0.00231471	0	0.00116829	0.00142729	0.000704126	0.00277974	0.00101789	0.000808179	0.00050165	0	0.00051667	0.00240513	0.00179097	0.00227918	0.00108052	0.000292454	0.00241028	0.000385414	0.00388298
SLAMF7	0	0.000392491	0.000899117	0.00298117	0.000706181	0.000768424	0	0.00148181	0.000833911	0	0	0.000496281	0.00117906	0.000561226	0.000529987	0	0	0	0	0.000223516	0.00036811	0.000533771	0	0	0	0.000728017	0	0.000693746	0.000529545	0.000581622	0	0.000469556	9.22753e-05	0.000622435	0	0.00016711	0.000744235	0	0	0.000610205	0	0	0.00105331	0.00063752	0.000504956	0	0	0
LY9	0.00261143	0.00289561	0.00501932	0.00868611	0.00524859	0.00320225	0.00175385	0.0021125	0.00417497	0.00116978	0.0013083	0.000913242	0.000587554	0.00192468	0.00197654	0.00263282	0	0.00250107	0.00226092	0.000775996	0.00162746	0.00277209	0.00157379	0.00153894	0.000859704	0.00249554	0	0.000257549	0.00542967	0.00115142	0.00186665	0.00695282	0.00177143	0.00321108	0.00184209	0.00176602	0.00272541	0.00250644	0	0.00151212	0.000769875	0.00285242	0.00215984	0.00107342	0	0	0.00392844	0.00645924
CD244	0.00254528	0.000179471	0.00442675	0.00701069	0.00425526	0.00386537	0.00201233	0.0037496	0.00526305	0.00293915	0.00336905	0.00147507	0.00128765	0.00862565	0.00542459	0.00296859	0	0.00411656	0.00475133	0.00264538	0.00439764	0.00867922	0.00499858	0.0103567	0.00550944	0.00413941	0	0.00258649	0.00336949	0.00507791	0.000824495	0.0145288	0.00557682	0.00391772	0	0.001779	0.00217968	0	0	0.00272976	0.00405388	0.00399727	0.00346309	0.000804407	0.00176048	0.00917565	0.0076143	0.0197376
F11R	0.0329094	0.0250831	0.0285294	0.0202153	0.030781	0.0222585	0.0351161	0.0242434	0.0363546	0.0171318	0.0288007	0.0157777	0.0253807	0.0371811	0.0186374	0.0164752	0	0.0245962	0.017599	0.041452	0.0295333	0.0346575	0.0115441	0.0243623	0.0317246	0.0185502	0.0138274	0.0291025	0.0203037	0.0334914	0.016369	0.0305609	0.0232286	0.0229511	0.0159334	0.028292	0.015721	0.038631	0	0.0351778	0.0271654	0.0182104	0.0508118	0.0208262	0.0359681	0.0194433	0.0219706	0.0409148
USF1	0.0677277	0.0951072	0.0817187	0.089479	0.0659248	0.0688611	0.0593342	0.104999	0.179779	0.060214	0.060441	0.0579729	0.0647482	0.229365	0.123264	0.167297	0	0.138013	0.107641	0.116874	0.10993	0.126477	0.0407291	0.0991213	0.161294	0.0812518	0.0138274	0.0415725	0.0932204	0.0711839	0.0602484	0.184845	0.1115	0.0923605	0.0493237	0.0712159	0.111271	0.0873176	0	0.095371	0.101269	0.0633178	0.127401	0.0363835	0.167606	0.0949967	0.0893748	0.0610395
ARHGAP30	0.00310574	0.00677882	0.00771994	0.0179417	0.0142271	0.00729043	0.00303268	0.00582219	0.00969498	0.00299849	0.00185559	0.00288489	0.00197199	0.013083	0.00520555	0.0092561	0	0.00952797	0.00640439	0.00255486	0.00664488	0.00812219	0.000980785	0.0124053	0.00486617	0.00442376	0	0.00277981	0.0154486	0.00411568	0.00360215	0.00790162	0.00433586	0.00797941	0.00174269	0.00423361	0.0044041	0.00317953	0	0.0018366	0.00683878	0.00275304	0.00632941	0.0012074	0.00214038	0.00487255	0.00450128	0.0447297
NECTIN4	0.00207932	0.00171856	0.00297766	0.00365478	0.00277289	0.00170582	0.00175937	0.00112616	0.00247341	0.000383907	0.000313935	0.00018664	0	0.00555811	0.00137393	0.00384274	0	0.0012528	0.00175063	0.000421029	0.00126714	0.00184312	0	0.00170218	0.000216278	0.0010966	0	0.00117698	0.00293172	0.00188464	0.000453913	0.00211951	0.000817389	0.00258262	0	0.000791299	0.0022744	0.000336643	0	0.00139325	0.00262808	0	0.00260966	0	0	0	0.000749603	0.0130394
KLHDC9	0.07616	0.0683974	0.125861	0.115744	0.0835055	0.0817837	0.104049	0.141738	0.144397	0.0773714	0.0896582	0.0374632	0.0724828	0.24226	0.105447	0.170494	0.0684181	0.137277	0.165423	0.0694261	0.106797	0.126727	0.0217348	0.129259	0.10316	0.066048	0.0417334	0.0800536	0.148511	0.0794808	0.0847553	0.148933	0.0876174	0.147738	0.039632	0.0549427	0.161388	0.111688	0	0.0971968	0.120355	0.0735245	0.131903	0.0564287	0.093633	0.0512144	0.0774704	0.0391725
PFDN2	0.270209	0.264811	0.299143	0.258468	0.246643	0.251943	0.508208	0.407428	0.330559	0.294084	0.410742	0.186244	0.267319	0.340676	0.288643	0.286117	0.350916	0.244541	0.466147	0.221224	0.315331	0.334623	0.205424	0.358541	0.372289	0.25498	0.465125	0.251989	0.301643	0.178131	0.279875	0.338597	0.244249	0.34598	0.169959	0.24311	0.421891	0.349699	0	0.331357	0.260044	0.198176	0.267284	0.249867	0.337585	0.496602	0.207403	0.447377
NIT1	0.111054	0.136052	0.185167	0.280706	0.220682	0.150358	0.162933	0.215936	0.222416	0.122839	0.129295	0.0711205	0.107369	0.252218	0.174248	0.266195	0	0.188889	0.229042	0.148132	0.199746	0.202809	0.049367	0.232416	0.129716	0.108971	0.0740904	0.120072	0.236763	0.158861	0.109905	0.219796	0.144347	0.197559	0.0451033	0.11824	0.160727	0.115767	0	0.157308	0.188093	0.0826421	0.222932	0.103993	0.0953201	0.180943	0.151296	0.244194
DEDD	0.0614819	0.0688818	0.0878017	0.0728192	0.0748302	0.0642328	0.100197	0.0893007	0.0990826	0.0596771	0.0772241	0.0410906	0.0520013	0.091898	0.0784616	0.0750882	0	0.0668724	0.0879998	0.0754928	0.077856	0.114487	0.0336856	0.107963	0.0715867	0.066106	0.0814906	0.0546571	0.0730236	0.0732326	0.0508202	0.102346	0.069358	0.0718555	0.0285319	0.0718711	0.0879359	0.078543	0	0.0711429	0.0743573	0.0466459	0.0852764	0.067573	0.0653416	0.0989402	0.0786326	0.0967427
UFC1	0.079094	0.075476	0.108209	0.116155	0.103748	0.0824796	0.209321	0.144922	0.158275	0.0874197	0.0998354	0.0390778	0.0738195	0.218524	0.106713	0.154804	0	0.124177	0.170824	0.0743911	0.117563	0.111746	0.0380594	0.154851	0.117599	0.0631907	0.0531796	0.0737559	0.155071	0.0662471	0.0806296	0.16581	0.107963	0.162417	0.0382187	0.0799739	0.232554	0.124379	0	0.115983	0.126108	0.0638708	0.116245	0.0771378	0.0878414	0.127476	0.082914	0.176397
USP21	0.0279686	0.0333405	0.0467885	0.033158	0.0282013	0.0255585	0.0983648	0.0545468	0.0568609	0.0312491	0.0397088	0.02541	0.0456896	0.0372978	0.0479049	0.0345366	0.121121	0.0283147	0.0562877	0.0388799	0.0416341	0.0483567	0.0251414	0.0454161	0.046212	0.0302407	0.032037	0.0276201	0.0466984	0.033964	0.0732813	0.0570629	0.0494477	0.0365243	0.0250935	0.0311209	0.0510731	0.0650552	0	0.04247	0.0288619	0.034679	0.0512907	0.0499935	0.0463025	0.0360698	0.0446652	0.0906524
PPOX	0.0944999	0.08248	0.103699	0.104052	0.104998	0.085763	0.0945476	0.143273	0.123717	0.077304	0.0859512	0.0632357	0.0934702	0.13119	0.115894	0.124704	0.155361	0.113903	0.109238	0.086928	0.0987833	0.133638	0.0670989	0.126128	0.0780984	0.0757158	0.0458644	0.0829846	0.111534	0.105525	0.0882072	0.134078	0.0992825	0.104595	0.0687317	0.0847257	0.100001	0.0916026	0	0.090087	0.104372	0.0787616	0.116477	0.0657909	0.085928	0.066281	0.0995911	0.0873544
B4GALT3	0.049656	0.0587164	0.069766	0.0734522	0.0737295	0.0792567	0.132144	0.0888048	0.109639	0.0763111	0.0613208	0.026433	0.0664948	0.114641	0.0657738	0.0783701	0	0.0711846	0.128245	0.075719	0.0954043	0.0746684	0.0447308	0.082643	0.0941438	0.064204	0.161833	0.0519664	0.0601287	0.0444351	0.0579917	0.103835	0.0673603	0.09287	0.042781	0.0617845	0.122152	0.0634611	0	0.0792168	0.0673736	0.0391183	0.0616482	0.0989957	0.0694723	0.0905202	0.0564361	0.169949
ADAMTS4	0.00352697	0.00279805	0.00585895	0.00305568	0.0046796	0.00573365	0.00537428	0.00607296	0.00626582	0.00219967	0.00564156	0.00106738	0.00472318	0.00453707	0.00456336	0.00353411	0	0.00139455	0.00243998	0.00350754	0.00395015	0.00418244	0.00793751	0.00682149	0.00585677	0.00242424	0	0.00556892	0.00674471	0.00248526	0.00964541	0.00647042	0.00433135	0.00123191	0.00103764	0.000564403	0.0034438	0.00521055	0	0.00149739	0.00257451	0.00191407	0.00449016	0.00503041	0.00115792	0.00675804	0.010898	0.0122239
NDUFS2	0.215733	0.220401	0.337254	0.275544	0.24752	0.231024	0.466082	0.449706	0.488604	0.244937	0.278415	0.140756	0.239753	0.532578	0.306682	0.447324	0.168782	0.310339	0.450525	0.245491	0.329551	0.403622	0.130873	0.447851	0.271985	0.212547	0.304259	0.251746	0.399609	0.176806	0.319252	0.724297	0.38961	0.415056	0.118013	0.233472	0.582704	0.31391	0	0.346688	0.362916	0.226974	0.450468	0.249742	0.289518	0.300491	0.309312	0.302053
FCER1G	0.00358566	0.00113803	0.0024357	0.00146527	0.00167651	0.000558159	0.00556384	0.0051166	0.00425166	0.00345831	0.00114757	0.000998409	0.00569473	0.00689761	0.00224535	0.000741805	0	0.00167469	0.00038953	0.00200049	0.00285591	0.00310569	0.00275541	0.00308538	0.00177406	0.000367446	0.027906	0.00185814	0.00117124	0.00120556	0.00238056	0.00628357	0.00395827	0.00181088	0.00351275	0.0013495	0.00300277	0.00218012	0	0.00169505	0.00128843	0.000500364	0.00166791	0.000613477	0.00236865	0.00461224	0.00587936	0.00437678
TOMM40L	0.0677172	0.07367	0.0743961	0.0518174	0.0554605	0.073036	0.0634396	0.0814926	0.0877253	0.0708651	0.0969662	0.0617191	0.0704112	0.0760506	0.0830563	0.0610816	0	0.0640711	0.108446	0.0666987	0.0738618	0.0803841	0.048478	0.063908	0.102186	0.0730976	0.165825	0.0422609	0.0614943	0.0472174	0.0616978	0.0847445	0.0777362	0.0877969	0.0486993	0.0941945	0.0984046	0.0754424	0	0.0784691	0.0737391	0.0490683	0.0517766	0.0527134	0.0626592	0.0425229	0.0804042	0.144854
NR1I3	0.00233394	0.00157336	0.00848729	0.0113166	0.00662505	0.00778033	0.00230837	0.00438742	0.0108927	0.00295296	0.00197849	0.0033891	0.00307289	0.0125931	0.00262925	0.00961837	0.122572	0.00687241	0.00495805	0.00413668	0.00670415	0.0180323	0	0.0187881	0.00164812	0.00314424	0	0.00313055	0.0144453	0.00189775	0.00373929	0.0141822	0.00431043	0.00968694	0.00297089	0.00471063	0.00811782	0.00314814	0	0.00424401	0.00546745	0.00478755	0.00984013	0	0.00321586	0.0157113	0.00538233	0.0227113
PCP4L1	0.0131736	0.0127038	0.0211279	0.0380359	0.0285945	0.0167698	0.0185707	0.01125	0.0279333	0.0117281	0.011004	0.00686127	0.00824102	0.0283828	0.0144263	0.0293752	0	0.0198341	0.0196957	0.0110729	0.0181122	0.0238916	0.00794438	0.0331036	0.0105794	0.0098307	0.027906	0.0114324	0.0408615	0.016965	0.0154708	0.0331666	0.0167836	0.0225652	0.0114904	0.0105423	0.0165829	0.00516549	0	0.0107265	0.01924	0.0101905	0.027045	0.00943499	0.010625	0.0139727	0.0148674	0.099074
MPZ	0.0174707	0.0167518	0.0278773	0.0320269	0.0272482	0.0245499	0.045093	0.0353435	0.04082	0.0221325	0.0173574	0.0138249	0.0256245	0.0346754	0.0191662	0.0332931	0	0.0251968	0.0348126	0.0182642	0.0200946	0.0377824	0.0184687	0.0230116	0.0174238	0.012233	0	0.0328684	0.0479409	0.0203767	0.0335326	0.0302905	0.0307203	0.0326078	0.0135791	0.0196497	0.0397015	0.0251549	0	0.0218117	0.020837	0.028378	0.0353661	0.0248865	0.0400568	0.0356883	0.0193919	0.0350016
SDHC	0.47269	0.458003	0.557395	0.413864	0.395694	0.493992	0.48251	0.559999	0.537887	0.503021	0.496666	0.407543	0.386355	0.592139	0.496243	0.469368	0.241359	0.488202	0.56694	0.491046	0.47242	0.628725	0.341947	0.532104	0.567204	0.483231	0.501245	0.438456	0.544334	0.410563	0.389126	0.62538	0.538332	0.553905	0.448806	0.44422	0.492437	0.391068	0	0.486214	0.462884	0.430275	0.477972	0.426573	0.520224	0.475546	0.43405	0.595378
CFAP126	0.000222593	0.000253843	0.00273047	0.0075538	0.00556482	0.00386914	0.00112593	0.00138023	0.00485147	0.000742978	0.00137834	0	0	0.0049092	0.000485086	0.00586047	0	0.00400242	0.00246632	0.00126491	0.0027183	0.00792292	0	0.00645923	0.000163191	0.000672823	0	0.0014766	0.00752084	0.00226469	0.00106204	0.00468863	0.00150884	0.0102711	0	0.00145322	0.00133737	0.00122954	0	0.00173682	0.00160954	0.00102397	0.003841	0	0	0.00306007	0.000774461	0.00651048
FCGR2A	0.00304903	0.0015381	0.00161052	0.0047118	0.0035706	0.00103592	0.00722475	0.00376427	0.0061228	0.00175639	0.00159899	0.00118005	0.00150784	0.00289029	0.00249025	0.00140716	0	0.00157083	0.00300653	0.00148974	0.00175934	0.00158689	0	0.00105488	0.00133449	0.00113467	0	0.00330643	0.00338523	0.00223623	0.00629771	0.00471571	0.00422	0.000727716	0.00607529	0.00106678	0.00205382	0.00139492	0	0.000258291	0.00131463	0.00153766	0.00156702	0.00287542	0.00310711	0.00267818	0.00227966	0.00717614
HSPA6	0.000587107	0.000461363	0.000332746	0.00151673	0.00452506	0.00166678	0.0488904	0.00980833	0.00497163	0.000764215	0.00268439	0	0	0.0014683	0.000256497	0	0	0	0.000544498	0	0.000644521	0.00419987	0.00460249	0.004137	0.00591443	0.00114407	0	0.00339997	0.00290848	0.00296137	0.00796038	0.00659265	0.00758882	0.00152781	0	0.00018147	0.00341389	0.000459285	0	0	0	0.000493763	0.000467082	0.003175	0.00492044	0.00576289	0.00309669	0.692658
FCGR3A	0.000474824	0.00282948	0.000231448	0.00185722	0.00213769	0.000465002	0.0115688	0.00722149	0.0050723	0.00163163	0.000501793	0.000336279	0.00117417	0.00402673	0.00228635	0.00134336	0	0.00103279	0.00177781	0.00132207	0.000498641	0.00248735	0.00203593	0	0	0.00101272	0	0.0006054	0.00415378	0.00214922	0.0113922	0.00658846	0.00729342	0.00159099	0	0.00065428	0.00104111	0.000820996	0	0.000531366	0.000972236	0.00160898	0.00253913	0.0019735	0.00018111	0.00279107	0.00154319	0.00713085
FCGR2B	0.00119094	0.000205696	0.000694342	0.00234653	0.00139518	0.000340007	0	0.000585615	0.00103717	0.000210532	0.00032405	0	0	0.000661319	0.000656328	0.00160185	0	0.000244172	0.0003389	0.000429269	0	0	0	0.00126333	0.00206058	0.000986966	0	0.000249724	0.000243704	0	0.000853661	0	0.000117068	0	0	0.000135093	0.000299702	0.000323796	0	0.000249986	0.000464616	0.000199891	0.000579405	0	0	0	0.00125111	0.00389729
FCRLA	0	0	0	0	0.000229524	0.00022214	0	0	9.07294e-05	0	0.000348057	0	0	0	0.000570013	0	0	0	0	0.0001301	0.000140147	0	0	0	0	0	0	0	0.000519457	0	0	0	0.000173611	0	0	0	0	0	0	0	0	0.000467051	0	0	0	0	0	0
FCRLB	0.00908193	0.00562474	0.0109543	0.00815688	0.00970808	0.00422632	0.00624986	0.0138636	0.013683	0.00624569	0.00828953	0.00300411	0.0038016	0.0218168	0.00603198	0.00599892	0	0.0118961	0.0232158	0.00477089	0.00933959	0.0245738	0.00256893	0.0124693	0.00830104	0.00460623	0	0.00598292	0.0125935	0.00557861	0.00744214	0.0178494	0.00815052	0.0162313	0.000579477	0.00609145	0.0161383	0.00676696	0	0.009273	0.0105469	0.00606005	0.0110379	0.00497289	0.00813356	0.00657758	0.00302787	0.0180675
DUSP12	0.0756517	0.0905532	0.122729	0.138343	0.15794	0.107908	0.156962	0.171777	0.200756	0.0993087	0.11245	0.0555055	0.0943515	0.222225	0.112843	0.165247	0	0.142669	0.159994	0.0891475	0.143803	0.128601	0.0368421	0.17918	0.117664	0.0855246	0.11838	0.0884203	0.108526	0.0956757	0.0815673	0.184803	0.108078	0.137689	0.0481521	0.0897093	0.17881	0.095953	0	0.111909	0.124005	0.0772634	0.117792	0.0900286	0.100497	0.106014	0.11731	0.139535
ATF6	0.878959	0.858332	0.919029	0.742216	0.811688	0.873026	0.902748	0.818149	0.795171	0.899663	0.939125	0.826362	0.795143	0.830032	0.800206	0.810904	0.4212	0.895303	0.883278	0.842494	0.89131	1.02214	0.697821	0.900547	0.926583	0.87702	1.19954	0.834748	0.934434	0.850646	0.74071	0.891113	0.908892	0.880619	0.898028	0.805103	0.902259	0.787627	0	0.885422	0.771047	0.976124	0.88953	0.789436	0.896131	1.02316	0.780473	0.760013
OLFML2B	0.0118406	0.0139485	0.0124643	0.0122763	0.0120342	0.0135924	0.0239705	0.0289983	0.0187656	0.0127778	0.0119121	0.0145808	0.0305531	0.0219702	0.0289073	0.00878965	0	0.00735103	0.0212711	0.0179125	0.019119	0.0117667	0.0146297	0.0223631	0.00671645	0.0089136	0	0.0072867	0.0108402	0.0122836	0.0252607	0.0180782	0.0177914	0.00707263	0.00978168	0.00949915	0.0148972	0.0220204	0	0.0086706	0.00893527	0.00694362	0.0352377	0.0135197	0.0154775	0.00816655	0.00856969	0.0223021
NOS1AP	1.2233	1.14413	1.2676	1.08615	1.08857	1.01437	0.876172	1.27433	1.13121	1.12057	1.26222	1.09737	0.911641	1.28814	1.2595	1.1262	1.11309	1.12186	1.18465	1.12894	1.06413	1.45543	1.02188	1.1657	1.10367	1.0401	1.31391	1.09285	1.23249	1.27864	1.11413	1.26809	1.34608	1.27425	1.11409	1.12532	1.13871	1.11188	0	1.14753	1.08133	1.36043	1.38338	0.901501	1.18511	1.27682	1.16321	0.821074
C1orf226	0.0362099	0.0460459	0.0279196	0.0229267	0.0326494	0.0406626	0.0516559	0.0567996	0.0365593	0.0127201	0.0257983	0.0176441	0.02775	0.030566	0.0340169	0.022912	0	0.027252	0.0358057	0.0369393	0.028918	0.0488308	0.0129622	0.0299027	0.0313728	0.0275878	0.0480592	0.0679302	0.0212671	0.0567429	0.0331855	0.0573101	0.0567583	0.0321923	0.00791927	0.0267501	0.0513598	0.0402647	0	0.0188534	0.0298844	0.0243127	0.0623701	0.0274724	0.0267826	0.0128298	0.0226302	0.0355615
SH2D1B	0.00430521	0.00545421	0.0143974	0.0190599	0.0109283	0.00696607	0.00556154	0.00262809	0.00797764	0.00217027	0.00153165	0.00423095	0.00216194	0.00667333	0.00361141	0.0063301	0	0.00603084	0.00470177	0.0036768	0.00386863	0.00900195	0.00687189	0.0105278	0.00772309	0.00595586	0	0.00500189	0.0184387	0.0097465	0.00625923	0.00928645	0.00384544	0.0059631	0.00240773	0.00346704	0.00507628	0.00232697	0	0.00386285	0.00353138	0.00346406	0.00558257	0.00405562	0.00433882	0.00550486	0.00582851	0.014012
UHMK1	0.377539	0.351668	0.481588	0.369749	0.38352	0.48106	0.502965	0.425341	0.450641	0.426542	0.507308	0.300105	0.260677	0.450917	0.294602	0.392735	0.122572	0.379889	0.548914	0.345998	0.396151	0.531149	0.188151	0.437736	0.539176	0.441133	0.415243	0.411027	0.530438	0.374154	0.297688	0.572818	0.399875	0.457592	0.279745	0.354099	0.504661	0.328225	0	0.417216	0.338059	0.355064	0.434334	0.330265	0.390852	0.442693	0.289402	0.425589
UAP1	0.136135	0.134648	0.150204	0.120191	0.124695	0.154472	0.192354	0.165877	0.152919	0.159921	0.178061	0.115926	0.109057	0.148086	0.113302	0.137071	0.122572	0.153905	0.178769	0.121067	0.142306	0.177515	0.0772592	0.171379	0.17321	0.145707	0.108517	0.152136	0.125251	0.139077	0.0905148	0.172478	0.115192	0.174894	0.0761424	0.135317	0.160924	0.145258	0	0.144051	0.121927	0.0937961	0.159351	0.134906	0.157174	0.212047	0.121454	0.130057
DDR2	0.063256	0.0463764	0.0469021	0.0435198	0.0440947	0.0504135	0.0430738	0.0440279	0.0522795	0.0414279	0.0571577	0.0447926	0.0407	0.0668388	0.0640662	0.0527385	0	0.0847793	0.0362361	0.0498371	0.0655166	0.0727661	0.0211854	0.0628486	0.0377333	0.0468909	0.0341968	0.0284715	0.0503693	0.0421079	0.0217267	0.0772577	0.0426232	0.0330639	0.0420933	0.0545519	0.0391848	0.0437999	0	0.0518067	0.0516678	0.0374828	0.0783941	0.0304569	0.0536816	0.0977669	0.0602195	0.696491
HSD17B7	0.201464	0.296047	0.245749	0.168661	0.13681	0.133002	0.161684	0.140199	0.161627	0.127316	0.118808	0.0774606	0.0990329	0.126462	0.177759	0.141535	0.415949	0.140546	0.122523	0.144415	0.123414	0.153623	0.0443247	0.14786	0.203987	0.133403	0.221241	0.135229	0.220648	0.115818	0.16636	0.178029	0.158498	0.162863	0.0877702	0.129963	0.212276	0.148436	0	0.158865	0.156828	0.119439	0.164617	0.164913	0.153616	0.141485	0.110759	0.180853
CCDC190	0.0125731	0.0131118	0.0226298	0.0264781	0.0265318	0.0123971	0.0201928	0.0141149	0.0198004	0.0124685	0.0178569	0.00613687	0.0189797	0.0141811	0.00910652	0.0264759	0	0.0195384	0.0199065	0.0129299	0.0154682	0.0257159	0.00876862	0.0183077	0.0159796	0.00636397	0.0138274	0.028962	0.0365609	0.0118808	0.0115518	0.0511411	0.0241681	0.0248205	0.00694212	0.0122082	0.0255504	0.012746	0	0.0271066	0.017748	0.0182074	0.0223773	0.0152817	0.0294593	0.00645598	0.0155294	0.0631939
RGS4	0.653992	0.58086	0.871347	0.980793	0.895607	1.27504	1.07256	0.948532	0.880315	0.904266	1.20094	0.579763	0.580631	0.791288	0.522069	0.731716	0.305564	0.5436	1.32079	0.614704	0.861782	0.874617	0.506283	0.815509	1.43146	1.03758	0.778976	0.869522	1.11415	0.51322	0.490401	0.876182	0.664371	0.845517	0.524203	0.604763	0.991834	0.588704	0	0.741991	0.515095	0.473343	0.397784	0.795841	1.00188	0.894493	0.27433	0.465721
RGS5	0.0592087	0.0826476	0.0846859	0.0637724	0.0723409	0.0716046	0.152889	0.0755071	0.0759497	0.0904348	0.0678917	0.0726792	0.0687744	0.0582606	0.0663546	0.0436932	0	0.0473771	0.0793014	0.0676121	0.060391	0.0661041	0.0571859	0.0732247	0.078803	0.0646551	0.308327	0.107037	0.0639577	0.11001	0.0893375	0.05269	0.0958952	0.120198	0.0626798	0.0732795	0.0959886	0.110987	0	0.0616141	0.0705949	0.044623	0.0580722	0.145539	0.0961791	0.046469	0.0473057	0.186423
NUF2	0.0402934	0.0336248	0.0534102	0.0939132	0.0667248	0.0439391	0.0333604	0.0397403	0.069954	0.0318328	0.0315518	0.0194439	0.0222764	0.0703845	0.0306111	0.0640899	0	0.0443344	0.0574963	0.0389723	0.0531151	0.0675964	0.0154776	0.0684352	0.027315	0.0299799	0.0341968	0.0404909	0.100565	0.0455503	0.0188439	0.062079	0.0329596	0.0746201	0.0162144	0.0263725	0.0433756	0.032357	0	0.0335922	0.0415491	0.0283269	0.0712796	0.0233269	0.029357	0.0484596	0.0404687	0.0138164
PBX1	2.43549	2.29209	2.31532	2.36282	2.45927	2.40592	2.34353	2.38769	2.40802	2.50182	2.47398	2.08146	2.23545	2.09803	2.28945	2.2296	1.84425	2.25915	2.57407	2.59295	2.25366	2.33261	2.16555	2.3915	2.44427	2.26735	2.49078	2.50399	2.24929	2.66746	2.29983	2.25013	2.57097	2.5853	2.17886	2.35872	2.40159	2.47858	0	2.37433	2.28732	2.21522	2.28735	2.27099	2.70478	1.90415	2.48812	2.13775
LMX1A	0.00189978	0.00391808	0.00602974	0.0063094	0.00386251	0.00177363	0.00397697	0.00112405	0.00230881	0.000203841	0.000727524	0.000732277	0.000841298	0.00303691	0.00143308	0.00369807	0	0.00184781	0.00134181	0.00057666	0.00155617	0.00272847	0.00101397	0.00363991	0.00218543	0.00260283	0	0.00313976	0.00550961	0.00280758	0	0.00156702	0.00138983	0.00318501	0.00222566	0.00104813	0.00216489	0	0	0.00134514	0.00124869	0.00254316	0.00122246	0.000956453	0.000502679	0.00406011	0.00266632	0.0173596
RXRG	0.00143212	0.000231164	0.00294053	0.00291636	0.00290273	0.00192056	0.00432672	0.0039583	0.00411385	0.00187546	0.00268125	0.00118791	0.000656717	0.00260494	0.00121772	0.00224499	0	0.00159517	0.000225641	0.00158258	0.00327955	0.00496172	0.00346969	0.004737	0.00258423	0.00199339	0	0.00205883	0.00332202	0.00439292	0.00722902	0.00329989	0.00279105	0.00469727	0.00244521	0.0030394	0.00286696	0.00240818	0	0.00409829	0.00374211	0.00341503	0.00362835	0.00220113	0.00139632	0.00270252	0.0030218	0.00146608
LRRC52	0.000394814	0.00100939	0.00130014	0.00155357	0.000885303	0.000271617	0.000521653	0.000511644	0.000679694	0.000634278	0.000303254	0.000317128	0.00126121	0.00269986	0.00122361	0	0	0.00176047	0.000205483	9.86575e-05	0.000456539	0.00126002	0	0	0	0	0	0.00040736	0.00172954	0.000510485	0	0.00100095	0.000380711	0	0	0	0.00047175	0	0	0	0.00126277	0	0.000588396	0.00100022	0	0	0.00039329	0.00088352
MGST3	0.64713	0.632216	0.742373	0.710901	0.705708	0.647976	0.858018	0.880459	0.853282	0.673067	0.756391	0.601781	0.537395	0.886647	0.765061	0.792572	0.418061	0.687843	0.843785	0.690238	0.728356	1.0582	0.473158	0.820338	0.723004	0.579431	0.610981	0.550127	0.885395	0.57567	0.629692	1.08067	0.839695	0.829234	0.571998	0.717396	0.906073	0.740543	0	0.773873	0.759353	0.774597	0.770223	0.593025	0.82495	0.951199	0.659213	0.594918
ALDH9A1	0.0808655	0.0694364	0.0737063	0.0665617	0.0724341	0.0878199	0.0900116	0.0684876	0.0854867	0.0816434	0.0832393	0.0408692	0.0691599	0.100663	0.0604259	0.0691106	0	0.0584612	0.0846968	0.0646336	0.0735484	0.0769478	0.047076	0.086263	0.0833721	0.0667321	0.0969635	0.0746279	0.0692395	0.0594655	0.0687841	0.0773308	0.0637351	0.0763961	0.0487187	0.0703846	0.0797487	0.0749109	0	0.0637886	0.0594885	0.0463269	0.056804	0.0745718	0.0833308	0.0691327	0.0506559	0.0525759
TMCO1	0.300769	0.2771	0.363561	0.332738	0.280028	0.328759	0.317831	0.32525	0.378613	0.305089	0.350916	0.234148	0.262736	0.475427	0.338689	0.384222	0.429112	0.365181	0.44511	0.303464	0.358648	0.404238	0.205744	0.415071	0.276303	0.294231	0.53448	0.281874	0.304685	0.287141	0.23287	0.329275	0.287409	0.402191	0.219436	0.291382	0.356883	0.29352	0	0.280914	0.292388	0.215996	0.332041	0.234702	0.296083	0.332494	0.312192	0.369998
UCK2	0.376401	0.41819	0.483553	0.38791	0.438737	0.4206	0.389579	0.473794	0.521582	0.473501	0.43433	0.332486	0.401127	0.457529	0.511176	0.461114	0.380407	0.479439	0.460746	0.483273	0.494328	0.538952	0.324471	0.53705	0.386251	0.366248	0.225794	0.349809	0.223818	0.403085	0.375877	0.45182	0.437857	0.465899	0.276452	0.518095	0.433608	0.415686	0	0.452808	0.477576	0.240444	0.363728	0.358875	0.432337	0.59119	0.580476	0.357013
FAM78B	0.84856	0.660315	0.804172	0.651202	0.643857	0.646466	0.639685	0.796209	0.757924	0.812597	0.804992	0.801522	0.749613	0.978643	0.891921	0.802405	1.20201	0.936894	0.783452	0.794078	0.838842	0.98858	0.871325	0.872644	0.628068	0.66215	0.789958	0.501276	0.455677	0.593676	0.743141	0.660758	0.831509	0.673237	0.73519	0.849007	0.668941	0.641957	0	0.796662	0.764458	0.627521	0.683826	0.564611	0.609648	0.607623	1.03595	0.538501
POGK	0.227542	0.202928	0.281098	0.193244	0.167948	0.206771	0.23484	0.265931	0.295451	0.241075	0.262625	0.158535	0.192459	0.397916	0.257134	0.278311	0	0.261711	0.274118	0.205629	0.205736	0.422638	0.185198	0.337652	0.220028	0.196747	0.205147	0.174246	0.216745	0.141502	0.22455	0.391093	0.216425	0.298774	0.166877	0.219364	0.312614	0.229312	0	0.291057	0.268771	0.195337	0.254018	0.183047	0.21866	0.21196	0.230238	0.214598
TADA1	0.141321	0.129489	0.166373	0.12839	0.139647	0.138949	0.144999	0.176002	0.179839	0.145391	0.144371	0.117395	0.118945	0.195345	0.144176	0.171328	0	0.135127	0.188535	0.133332	0.155076	0.193756	0.0538457	0.198899	0.166833	0.137974	0.120347	0.139907	0.171152	0.103615	0.108012	0.20548	0.144208	0.188857	0.11968	0.142667	0.169666	0.122384	0	0.144121	0.146434	0.124571	0.176337	0.121008	0.157255	0.163056	0.134625	0.0978503
ILDR2	0.544923	0.680774	0.736672	0.686389	0.797922	0.71652	0.901764	0.70579	0.888239	0.906879	0.821962	0.718937	0.626954	0.56536	0.687319	0.797138	0.154238	0.63331	0.751783	0.792503	0.700133	0.757871	0.65965	0.840032	0.823709	0.64774	0.607653	0.647079	0.597586	0.549613	0.476809	0.66206	0.664593	0.829688	0.507971	0.852314	0.655297	0.662036	0	0.861848	0.883091	0.476461	0.543278	0.817205	0.796703	0.650812	0.978854	0.850871
MAEL	0.24231	0.211931	0.201481	0.127467	0.0944007	0.193319	0.0749032	0.109331	0.210759	0.159878	0.160897	0.149167	0.188955	0.282659	0.23596	0.1356	0.0684181	0.23766	0.100209	0.234034	0.171157	0.342646	0.124798	0.209568	0.172495	0.187412	0.300144	0.140605	0.16193	0.0888089	0.149286	0.262398	0.163377	0.16607	0.144085	0.177932	0.142028	0.128959	0	0.113232	0.261021	0.192317	0.197963	0.0873557	0.126327	0.170939	0.285202	0.117191
GPA33	0.0136502	0.0143423	0.0192832	0.0372471	0.0335088	0.0156459	0.0129255	0.0191397	0.0353418	0.0155785	0.0212764	0.0114048	0.0185392	0.0383297	0.0227231	0.0360731	0	0.0348534	0.0152503	0.0164787	0.0195227	0.0149328	0.0075331	0.0365462	0.0107397	0.0143503	0.0138274	0.00915587	0.0170476	0.0167715	0.00868353	0.0145412	0.013237	0.017695	0.00439971	0.0177518	0.012255	0.0127962	0	0.00899944	0.0263088	0.00471107	0.0175449	0.00632548	0.0108853	0.0128816	0.0382616	0.0308854
DUSP27	0.00486905	0.00287849	0.00600958	0.00824928	0.00282778	0.00418234	0.00209795	0.00625429	0.0059175	0.00185276	0.00316595	0.000334694	0.00199493	0.00564001	0.00431831	0.0117209	0	0.00433704	0.00382731	0.00319853	0.00349278	0.00194019	0	0.010463	0.00120607	0.00171536	0	0.00307597	0.00374952	0.00275788	0.00363641	0.00258685	0.00165541	0.0077654	0.00164216	0.00467221	0.00394865	0.00327023	0	0.00293138	0.0046897	0.000635676	0.00248881	0.000806813	0.00212175	0	0.00783443	0.0053335
POU2F1	1.52919	1.5346	1.55275	1.4425	1.47404	1.52626	1.26732	1.50174	1.50092	1.52901	1.57915	1.47721	1.44332	1.52346	1.47454	1.56111	1.464	1.57732	1.46794	1.58543	1.52029	1.65059	1.27508	1.49363	1.51693	1.47826	1.52545	1.49457	1.36786	1.44042	1.25953	1.57216	1.53933	1.48759	1.3143	1.52176	1.36991	1.43224	0	1.46113	1.48269	1.31619	1.58966	1.39016	1.51848	1.66967	1.57248	1.06308
CD247	0.166247	0.161819	0.202417	0.130853	0.138312	0.131296	0.225472	0.20082	0.21874	0.157945	0.127552	0.156003	0.116427	0.195175	0.217322	0.180205	0	0.155932	0.102688	0.205389	0.129991	0.247086	0.127756	0.184001	0.123749	0.115811	0.136304	0.122956	0.204202	0.0935446	0.157943	0.224975	0.168851	0.222385	0.1465	0.164449	0.215282	0.184612	0	0.241865	0.16489	0.148797	0.143795	0.14358	0.174557	0.170297	0.236579	0.340007
CREG1	0.25346	0.225275	0.298441	0.290727	0.240031	0.236339	0.214272	0.298814	0.432941	0.23505	0.271768	0.196101	0.218861	0.484843	0.282874	0.432954	0.0684181	0.427748	0.342024	0.236937	0.317143	0.421768	0.151049	0.442381	0.197135	0.20608	0.344751	0.184868	0.22474	0.191753	0.17188	0.287781	0.241599	0.310656	0.159262	0.296547	0.333366	0.231528	0	0.188649	0.349165	0.173607	0.317582	0.147853	0.186294	0.288172	0.262915	0.100115
RCSD1	0.0229426	0.0145746	0.0355926	0.0313252	0.0293651	0.0238982	0.0126431	0.0325719	0.0394237	0.0186481	0.0256829	0.0184798	0.0254907	0.0577734	0.0397426	0.0418282	0	0.0803342	0.0177941	0.0443544	0.0343056	0.0414043	0.015203	0.0567774	0.0247316	0.0348863	0	0.0159242	0.0287916	0.0228103	0.0180253	0.0355019	0.024057	0.0225963	0.0239546	0.0272643	0.0247642	0.0117772	0	0.0168118	0.0212401	0.0159448	0.0320959	0.00630238	0.00986384	0.0363818	0.035985	0.0658981
MPZL1	0.336816	0.358155	0.381258	0.345297	0.35411	0.321868	0.377263	0.351316	0.414398	0.399042	0.344628	0.277129	0.327731	0.322091	0.336786	0.369552	0	0.297458	0.360279	0.344917	0.31415	0.44581	0.284361	0.444144	0.338368	0.316217	0.190543	0.317099	0.293769	0.315322	0.352876	0.364909	0.366535	0.431553	0.276764	0.419099	0.444388	0.371532	0	0.453459	0.367644	0.280634	0.345844	0.372808	0.375688	0.389802	0.441438	0.32664
ADCY10	0.134136	0.099245	0.14968	0.125243	0.134568	0.11639	0.41451	0.118412	0.138793	0.135504	0.104764	0.0965322	0.0987807	0.0987914	0.0971551	0.099418	0	0.085262	0.092538	0.0855486	0.098346	0.230585	0.0869491	0.149315	0.0972231	0.116322	0.0488849	0.127217	0.180392	0.151169	0.105884	0.233803	0.153731	0.225911	0.145405	0.124172	0.265735	0.154576	0	0.182793	0.123983	0.147919	0.12924	0.218127	0.21147	0.187132	0.115789	0.848689
MPC2	0.193157	0.159539	0.241699	0.273318	0.250835	0.271344	0.4143	0.330761	0.335107	0.243512	0.376962	0.15437	0.186099	0.33119	0.162812	0.300746	0.157668	0.220284	0.428888	0.160583	0.248081	0.328894	0.125318	0.332755	0.3749	0.219938	0.176267	0.211141	0.390013	0.155126	0.16622	0.378263	0.22058	0.394637	0.13014	0.192116	0.348388	0.228465	0	0.246079	0.223518	0.235674	0.266801	0.224818	0.248452	0.349068	0.135131	0.251956
DCAF6	1.61036	1.62133	1.73994	1.78237	1.77437	1.87409	1.60503	1.68785	1.86175	1.74029	1.90287	1.52615	1.6442	1.75288	1.78601	1.86463	1.24682	1.80838	1.81538	1.80149	1.74927	1.71898	1.34658	1.75905	1.85044	1.72822	1.32975	1.61182	1.90328	1.74895	1.35	1.90649	1.66033	1.85032	1.4647	1.64492	1.75053	1.55292	0	1.70117	1.75949	1.61949	1.96455	1.62224	1.73793	1.72662	1.66378	1.18588
GPR161	0.0596623	0.111213	0.138958	0.0875177	0.0655968	0.0749586	0.0413714	0.102421	0.0899124	0.130399	0.0960552	0.0673603	0.03629	0.0912756	0.161408	0.0915108	0.128436	0.0641002	0.0679003	0.109278	0.0647052	0.103866	0.0347053	0.0401989	0.0739676	0.0608665	0.027906	0.0555394	0.0834297	0.0600048	0.0400981	0.0924161	0.0749123	0.0872105	0.0388288	0.0764003	0.132595	0.107613	0	0.170312	0.0649205	0.0290245	0.0658605	0.0354678	0.0867138	0.0650193	0.0930956	0.0423105
TIPRL	0.49428	0.46481	0.590182	0.511102	0.479484	0.499399	0.54899	0.586604	0.600522	0.498063	0.52407	0.38978	0.427985	0.669017	0.502226	0.571913	0.259027	0.563741	0.591214	0.454946	0.515147	0.67463	0.343072	0.613125	0.548366	0.468677	0.575633	0.433445	0.572458	0.411771	0.385115	0.612859	0.502471	0.625617	0.322233	0.481357	0.617597	0.525513	0	0.509287	0.54073	0.451098	0.495931	0.430923	0.54065	0.656848	0.433658	0.599501
SFT2D2	0.0450309	0.0500757	0.0562556	0.0240338	0.0364138	0.0212874	0.083235	0.0648389	0.048173	0.0374157	0.0302466	0.0285173	0.0283092	0.0207088	0.0171476	0.0346243	0	0.0191845	0.0388208	0.0286539	0.0139726	0.044198	0.0359381	0.0414776	0.0392824	0.0241249	0.0535846	0.0766916	0.089384	0.109359	0.113212	0.0915688	0.0440029	0.0437108	0.0283212	0.0223976	0.0645443	0.0783341	0	0.0916632	0.0315824	0.0833651	0.109186	0.0256721	0.0350588	0.183122	0.0361275	0.0851743
TBX19	0.0130416	0.0196151	0.0231888	0.0171214	0.0178848	0.0139517	0.0237609	0.0160343	0.0193542	0.0128163	0.0132468	0.00810844	0.00775914	0.0161922	0.0125716	0.0237312	0	0.0158923	0.00981449	0.0135627	0.00970335	0.0233426	0.00428297	0.029311	0.00998979	0.0131257	0.100603	0.00951394	0.0349192	0.023047	0.0187589	0.029189	0.0156056	0.0155282	0.0172635	0.0114745	0.0217955	0.0165334	0	0.0311342	0.0202727	0.0218269	0.0311989	0.00985772	0.0110729	0.0429957	0.0208108	0.0511387
XCL1	0.000325683	8.32553e-05	0.00042317	0	0.000428603	0	0.000361144	0.00018181	0.000931074	0.000188629	0.000703232	0.00104592	0	0	0	0.000231433	0	0.00079382	0.000895852	0.000391837	0.000343045	0	0	0	0.00028587	0.000246946	0	0.000298633	0.000744945	0.000889212	0.0007297	0	0.000720772	0.000604157	0	0	0.000435283	0.000684838	0	0.00172051	0.0006094	0.000482959	0.000200129	0	0	0	0	0
DPT	0.11929	0.0791566	0.074467	0.0459266	0.0482192	0.05264	0.0326104	0.0770233	0.0729532	0.0496759	0.0836039	0.0876558	0.080133	0.0916838	0.0969997	0.0507566	0	0.0604531	0.0600905	0.0793763	0.0715963	0.104276	0.0588363	0.0870114	0.0483625	0.0666404	0.0488849	0.0380376	0.0494191	0.0805238	0.0858583	0.0744207	0.0939565	0.0630826	0.0983221	0.0875657	0.0388944	0.052949	0	0.0594717	0.0500967	0.104174	0.0962464	0.0554394	0.0570367	0.00689543	0.0610818	0.0236226
ATP1B1	1.38929	1.32306	1.62574	1.60587	1.45296	1.75141	2.00344	1.86891	1.62373	1.51774	1.85138	1.20518	1.30507	1.73161	1.312	1.53654	1.25595	1.44165	2.02572	1.19876	1.54839	1.63687	0.914007	1.70541	1.89279	1.40063	1.64453	1.6338	1.83124	1.28345	1.43067	1.737	1.39705	1.72571	1.01747	1.24243	1.91334	1.58055	0	1.61768	1.32325	1.24033	1.36291	1.34461	1.56968	1.63321	1.0536	1.73373
NME7	1.26206	1.28876	1.37523	1.33567	1.4427	1.31353	1.14971	1.23456	1.43681	1.37535	1.31948	1.28206	1.24691	1.29463	1.32702	1.34936	0.767776	1.31238	1.28685	1.2552	1.37334	1.44142	1.17679	1.47845	1.34631	1.27198	1.36036	1.09103	1.18102	1.34085	1.15666	1.38534	1.3287	1.40882	1.25975	1.31017	1.36027	1.33865	0	1.30688	1.368	1.25459	1.37011	1.17987	1.33256	1.22764	1.42069	0.901716
BLZF1	0.406648	0.336795	0.41474	0.30063	0.29929	0.332918	0.393856	0.349653	0.310373	0.393596	0.419224	0.270982	0.321017	0.30956	0.319707	0.309458	0.0684181	0.28332	0.367853	0.289609	0.325387	0.441205	0.22892	0.340162	0.383688	0.34915	0.500374	0.343429	0.288041	0.303772	0.284591	0.327171	0.328684	0.41842	0.280938	0.284693	0.425538	0.397878	0	0.343579	0.28648	0.276344	0.272809	0.357572	0.409041	0.329284	0.285567	0.363474
CCDC181	0.217857	0.219625	0.233798	0.155031	0.176877	0.183729	0.326186	0.251023	0.202067	0.228406	0.223055	0.149988	0.193033	0.15934	0.181474	0.14881	0	0.144622	0.238384	0.146872	0.197007	0.23415	0.131349	0.228807	0.250388	0.213435	0.211514	0.184331	0.169506	0.179687	0.217448	0.2283	0.178645	0.273964	0.168708	0.181832	0.255031	0.253535	0	0.228155	0.172438	0.174179	0.193858	0.227187	0.280961	0.150873	0.150233	0.302758
SLC19A2	0.17779	0.163307	0.199223	0.18444	0.176985	0.160876	0.163572	0.159151	0.18153	0.156827	0.157733	0.0950934	0.111377	0.177014	0.173507	0.16721	0.169777	0.195319	0.185877	0.160444	0.172451	0.242122	0.0826459	0.197098	0.184737	0.150398	0.078607	0.138896	0.191671	0.136449	0.100581	0.20153	0.159973	0.161629	0.0971931	0.153601	0.200379	0.161209	0	0.185752	0.163282	0.127595	0.165811	0.126489	0.19336	0.166711	0.149604	0.170763
F5	0.0566746	0.0696081	0.0632211	0.0886688	0.0879868	0.033214	0.134909	0.0526641	0.0821841	0.0330787	0.0664159	0.00786959	0.0125522	0.126162	0.0204347	0.111304	0.101359	0.0844924	0.0986127	0.0346788	0.0578444	0.145702	0.012671	0.124927	0.0325012	0.0146358	0.0138274	0.073747	0.125354	0.0454715	0.0716652	0.100196	0.0167681	0.0458815	0.0184126	0.0342306	0.0380172	0.0180339	0	0.0392355	0.0546232	0.0597481	0.144843	0.138018	0.106218	0.0358413	0.0346195	0.087452
SELP	0.00537811	0.0049102	0.0105065	0.0294263	0.0213864	0.00885873	0.000966119	0.00872976	0.0167841	0.0024202	0.0049035	0.00155879	0.000529706	0.0215061	0.00350226	0.0187817	0	0.0201564	0.010772	0.00528157	0.0160381	0.0484126	0	0.0421837	0.00450515	0.00127927	0.0138274	0.00199105	0.0713399	0.00730711	0.00297752	0.044017	0.00344643	0.00591198	0.00303074	0.00618359	0.000890833	0.00106774	0	0.00768685	0.00636854	0.00535971	0.0360403	0.00155935	0.000513129	0.00790762	0.00696176	0.00200843
C1orf112	0.470391	0.283867	0.28397	0.231922	0.256431	0.231178	0.0906026	0.269412	0.261833	0.166485	0.258617	0.241603	0.201717	0.375354	0.312453	0.322871	0	0.404937	0.239249	0.253785	0.345423	0.477567	0.0984447	0.384321	0.169412	0.199025	0.2403	0.153197	0.371716	0.157243	0.14523	0.562052	0.196108	0.199797	0.265777	0.204384	0.165655	0.107412	0	0.294035	0.217552	0.225235	0.449127	0.0762018	0.117937	0.199188	0.181775	0.206743
SELL	0.00224865	0.00135059	0.00658042	0.0080779	0.00975242	0.00432061	0.00052806	0.00336877	0.00803291	0.000871335	0.0017865	0.000576499	0.000593664	0.0115868	0.00136256	0.00797972	0	0.00603666	0.00404087	0.00228584	0.00674217	0.0148648	0	0.0150563	0.000586519	0.000527144	0.0252736	0.000613244	0.0153138	0.00297469	0.0029431	0.0187841	0.000861656	0.00332641	0	0.0019865	0.000672844	0.00058485	0	0.00395156	0.00288372	0.00225292	0.0164396	0	0.000361522	0	0.00248972	0.00371144
SELE	0.00627205	0.00475158	0.0119206	0.0136464	0.0121476	0.00734805	0.00182936	0.00777543	0.0125128	0.00173777	0.00370697	0.00255165	0.00171335	0.0357115	0.00456421	0.0175504	0	0.0226649	0.00887923	0.00417182	0.0161725	0.0385665	0	0.0323949	0.00365555	0.00260393	0.032037	0.00155428	0.0287003	0.00413755	0.00156682	0.0489061	0.0047277	0.00880327	0	0.00339562	0.00523187	0.00130632	0	0.00803208	0.00857916	0.00477709	0.0335634	0.00109638	0.000879481	0.0112683	0.00825235	0.00451374
METTL18	0.00695151	0.00541183	0.0136859	0.0105851	0.00898121	0.00333911	0.0163792	0.0194847	0.0173154	0.00962985	0.00925306	0.00345538	0.00465465	0.0203889	0.00626186	0.0110691	0	0.00755522	0.0191652	0.00298756	0.00730478	0.015798	0.00287472	0.0137622	0.00823182	0.00690392	0	0.0092787	0.00651912	0.00670589	0.0112547	0.0102142	0.00985233	0.0181158	0	0.00666746	0.0302677	0.0193649	0	0.00663814	0.00840374	0.00569555	0.00957005	0.00657142	0.00726308	0.0089566	0.00999148	0.0132948
SCYL3	0.255698	0.248093	0.287226	0.274824	0.248659	0.250736	0.144146	0.315539	0.334911	0.260996	0.340736	0.22309	0.231282	0.354372	0.272041	0.315234	0.157472	0.265646	0.285773	0.284503	0.291114	0.3538	0.14492	0.32855	0.230667	0.263787	0.0417334	0.173282	0.222421	0.239036	0.168889	0.31675	0.246145	0.278357	0.176345	0.261912	0.313662	0.223	0	0.239144	0.278297	0.193301	0.299965	0.150113	0.16186	0.220855	0.267588	0.128721
KIFAP3	1.42905	1.29987	1.38473	1.37597	1.43928	1.45238	1.38884	1.40194	1.33324	1.4344	1.54964	1.22696	1.2689	1.3617	1.20376	1.37989	0.781793	1.31115	1.4804	1.29784	1.35405	1.50325	1.03216	1.3795	1.4905	1.38699	1.39167	1.36795	1.63968	1.36922	1.12314	1.37145	1.31871	1.39013	1.26424	1.19745	1.4644	1.40318	0	1.32918	1.23208	1.42173	1.56564	1.40921	1.41286	1.40115	1.26931	1.11691
METTL11B	0.004358	0.00271775	0.00181389	0.006688	0.00193272	0.00386554	0.000504987	0.00149852	0.00301103	0.00360247	0.00192853	0.00078466	0.000346339	0.00340153	0.00280414	0.00595548	0	0.00859665	0.000758762	0.00221118	0.00171617	0.000879265	0	0.00202115	0.00245046	0.00828208	0	0.000847012	0.00635229	0.000795007	0	0.00100609	0.000419957	0.00137565	0.000832468	0.00314305	0.00336203	0.000459142	0	0.00301723	0.00555059	0.00416697	0.00429622	0.00144563	0.00203856	0	0.00487308	0.00568768
GORAB	0.111556	0.118363	0.101472	0.1108	0.102072	0.0919739	0.114935	0.105412	0.115434	0.123431	0.131148	0.0912361	0.0940398	0.140908	0.101297	0.134425	0	0.115346	0.13155	0.101722	0.113262	0.143936	0.0622925	0.133493	0.11083	0.104726	0.0662339	0.0903163	0.0842532	0.0945266	0.0825914	0.100957	0.0828363	0.145784	0.0623774	0.109073	0.116005	0.094054	0	0.107561	0.10047	0.0926738	0.139841	0.102252	0.109629	0.143676	0.0982166	0.0873576
PRRX1	0.107758	0.0965881	0.0937365	0.152011	0.099167	0.12034	0.117756	0.134977	0.0996643	0.117475	0.160042	0.0764456	0.15961	0.0872677	0.0450448	0.102967	0	0.0652623	0.120749	0.0814844	0.0922457	0.129785	0.159504	0.0889916	0.113671	0.0898512	0	0.110728	0.0771962	0.124735	0.098315	0.116016	0.0860543	0.13712	0.0559722	0.129635	0.0623854	0.0425229	0	0.0920419	0.0855094	0.103012	0.134639	0.129299	0.0996623	0.0763531	0.0624889	0.0595163
MROH9	0.00310708	0.00354518	0.00930174	0.0152696	0.0120233	0.00735083	0.00311321	0.00638313	0.0118952	0.00559747	0.00476175	0.00153954	0.00220058	0.00833698	0.00432485	0.00678492	0	0.00487085	0.0126627	0.00791776	0.0101218	0.0127595	0.00232842	0.0159397	0.00355583	0.0039625	0	0.00513371	0.0139568	0.00588024	0.00141997	0.0122419	0.00443571	0.0155381	0.00139879	0.00427732	0.00572594	0.0023533	0	0.00475682	0.00403446	0.00316266	0.0153817	0.00126088	0.00867943	0.0117156	0.0118016	0.0100701
FMO3	0.0016559	0.00213408	0.00227472	0.00271308	0.00217949	0.00262876	0	0.00117106	0.00111005	0.000819041	0.000810214	0.000715342	0.000395293	0.000479841	0.000368493	0.000982634	0	0.000869854	0.000427555	0	0.00119115	0.00105795	0.00139536	0.00105905	0.000234162	0.0017883	0	0.00198742	0.00276702	0.00115782	0	0.00149276	0.000582306	0.00134114	0.000807237	0.00100497	0.000646545	0.000514648	0	0.000599044	0.00143422	0.000789402	0.00203713	0.000740483	0	0	0.000571453	0.00243311
FMO2	0.00183755	0.00145825	0.00215982	0.00193742	0.00192119	0.000946515	0.000767651	0.000624135	0.00156234	0	0.000569345	0.00077222	0.000399016	0.0012637	0.00219198	0.00135743	0	0.00105188	0.00176644	0.000468987	0.00161745	0.00147288	0	0.00277708	0.000458033	0.000992246	0	0.00101462	0.00225695	0.000739894	0.0018607	0.00152746	0.00121823	0	0	0.00252154	0.00101645	0.00107647	0	0.00260456	0.000467968	0.000389333	0.000742368	0	0	0	0.0017237	0.00294397
FMO1	0.00258579	0.00342482	0.0057536	0.00699751	0.00528337	0.00198698	0.00273378	0.00156902	0.00369338	0.00240468	0.00126039	0.000512981	0.00220632	0.00471419	0.00215946	0.0036285	0	0.00365557	0.00336724	0.00292018	0.00239362	0.00338093	0.000748859	0.00696239	0.00228801	0.00257912	0.032037	0.00169223	0.00710236	0.00300862	0	0.00291604	0.00275611	0.00393042	0.00600961	0.00188708	0.00330731	0.00138788	0	0.00211556	0.00295913	0.000783886	0.00335185	0.00199055	0.00207531	0.00305446	0.00575341	0.00740609
FMO4	0.00824227	0.00419891	0.00625898	0.00865758	0.00511704	0.00762545	0.0116014	0.00628018	0.00603946	0.00477936	0.00757501	0.00394464	0.00809994	0.00627381	0.00444571	0.00437337	0	0.0037042	0.00750216	0.00395683	0.0032612	0.0119202	0.00266303	0.00475991	0.00831773	0.00708755	0	0.00725543	0.00915917	0.00644588	0.00488806	0.00561224	0.00839223	0.00458393	0.00620206	0.00497707	0.00696483	0.0107458	0	0.00487792	0.00670994	0.00485651	0.00683857	0.00606694	0.0068572	0.0130076	0.00325376	0.0183504
PRRC2C	1.38799	1.37469	1.17817	1.06921	1.15403	1.1494	1.23309	1.1715	1.14843	1.24644	1.3956	1.35105	1.46833	1.21872	1.21417	1.19121	0.747616	1.11805	1.20419	1.25779	1.09998	1.35827	1.56479	1.22508	1.30402	1.31292	1.17249	1.0594	1.15076	1.14111	1.46919	1.27319	1.20334	1.19555	1.40834	1.21147	1.25771	1.30179	0	1.271	1.15563	1.17466	1.22288	1.18778	1.15031	1.18979	1.26165	1.40209
MYOCOS	0.0203247	0.0243801	0.0273794	0.0241309	0.0217829	0.0182849	0.020408	0.0182089	0.0248399	0.0309379	0.0400533	0.020837	0.0116859	0.0153361	0.0201147	0.0168391	0	0.015793	0.0201981	0.0186048	0.019984	0.029494	0.0262141	0.0286242	0.0207587	0.0246644	0	0.0154272	0.0161567	0.0228	0.0272874	0.0395808	0.0151098	0.0251693	0.0123238	0.0239725	0.0265946	0.0342275	0	0.0310449	0.027117	0.00961504	0.015963	0.0234196	0.0195943	0.0179148	0.0376639	0.146371
MYOC	0.001084	0.00244163	0.00295821	0.00219972	0.00354632	0.00156704	0.00139624	0.000955843	0.00290015	0.00122449	0.00139359	0.000627748	0.00119538	0.000917534	0.000974869	0.00316207	0.0684181	0.00266343	0.00162809	0.00136278	0.00218345	0.00232909	0	0.00331832	0.00105704	0.0011493	0	0.00106712	0.00234937	0.00160348	0.0014714	0.000822977	0.00144568	0.00320909	0	0.00295858	0.00235003	0.00184763	0	0.00297895	0.00302645	0.000618151	0.00164338	0.00061671	0.000580787	0.00235111	0.000925165	0.0157157
VAMP4	0.266163	0.243098	0.282912	0.248157	0.27065	0.316681	0.307896	0.330421	0.265419	0.303509	0.322442	0.229572	0.209885	0.296106	0.204807	0.248846	0	0.249779	0.32251	0.19761	0.258604	0.340004	0.129731	0.305134	0.345397	0.230578	0.347173	0.31362	0.320258	0.225991	0.209666	0.314698	0.224457	0.309429	0.15677	0.222726	0.35294	0.232956	0	0.274324	0.232155	0.243974	0.332691	0.205084	0.28453	0.359356	0.188527	0.370103
DNM3	1.97015	2.00348	2.08693	2.03719	2.08055	2.15523	2.39861	1.93366	1.9618	2.06773	1.90062	2.02915	1.85363	1.8679	1.82466	1.81697	1.55209	1.89953	2.01867	1.95655	1.97891	2.11081	1.9501	1.77124	2.19044	2.01155	1.8209	2.0951	2.19422	1.98496	1.77192	1.96003	2.0282	2.04618	2.12387	2.01926	2.17342	2.05647	0	2.14676	1.95906	2.01494	1.99611	2.29595	2.15482	2.41403	1.87724	3.10629
PIGC	0.163989	0.143725	0.192115	0.236691	0.172941	0.135912	0.154616	0.177653	0.269446	0.145748	0.158497	0.0974269	0.0947203	0.31288	0.159822	0.227368	0.128436	0.195128	0.237322	0.149197	0.225889	0.284352	0.0779863	0.258867	0.100096	0.128831	0.0741585	0.126466	0.203944	0.139465	0.107038	0.250063	0.131754	0.241657	0.0622615	0.15093	0.22266	0.13517	0	0.153629	0.185142	0.0937035	0.218794	0.0963567	0.116099	0.258088	0.184664	0.194107
C1orf105	0.0106166	0.0136736	0.00920525	0.0130272	0.00613895	0.00565855	0.0094207	0.00677174	0.0079997	0.00721263	0.010173	0.00722016	0.00449931	0.00984576	0.00499694	0.00620311	0	0.00721579	0.00797547	0.00429803	0.00692119	0.0100388	0.00128816	0.0164736	0.00973994	0.00873379	0.0531677	0.00838489	0.0100448	0.00904879	0.00363621	0.00669611	0.00350755	0.0132947	0.00267555	0.0057445	0.00789437	0.0095769	0	0.00888489	0.00812165	0.00214969	0.0045377	0.0084767	0.00906952	0.00952138	0.00645643	0.00569285
SUCO	0.414249	0.353467	0.39096	0.319558	0.348859	0.386852	0.356093	0.357881	0.349095	0.390972	0.361721	0.296113	0.312944	0.403054	0.32567	0.369638	0.275359	0.330454	0.373953	0.335346	0.356863	0.495801	0.202288	0.416225	0.335991	0.334016	0.184552	0.3261	0.415315	0.346801	0.25597	0.409645	0.312369	0.405803	0.313844	0.316215	0.37784	0.306469	0	0.339792	0.305656	0.287912	0.357095	0.294548	0.321409	0.434488	0.304669	0.436733
TNFSF18	0.0123131	0.00512743	0.0111131	0.00160966	0.00900694	0.0108633	0.0020256	0.0112498	0.00431471	0.00394578	0.00774645	0.0100652	0.00353649	0.00560876	0.00806204	0.00250536	0	0.0042443	0.00785021	0.00694125	0.00804259	0.0216699	0.00618128	0.0108997	0.0111495	0.00719062	0	0.00563182	0.0078449	0.0193811	0.00676884	0.0153306	0.0134174	0.00616513	0.0161132	0.0079422	0.0107924	0.00966805	0	0.0149438	0.0046507	0.011648	0.0149239	0.00860719	0.0156388	0.00496702	0.0023463	0.0107578
TNFSF4	0.0422651	0.028351	0.043	0.0276331	0.0229016	0.0421593	0.0432294	0.0441685	0.0308769	0.0406117	0.0382343	0.0279604	0.0193759	0.0340361	0.0303127	0.0227535	0.121121	0.0256863	0.0303039	0.0238641	0.0318536	0.0662786	0.0265579	0.0300572	0.0276141	0.0255062	0.032037	0.0405204	0.0406102	0.0532738	0.0338719	0.0377479	0.0480221	0.039448	0.0381337	0.0298583	0.0462255	0.0351251	0	0.0337202	0.0250154	0.037082	0.043497	0.0227716	0.0489327	0.0304464	0.0324061	0.0554198
PRDX6	0.192111	0.175403	0.244363	0.191234	0.173772	0.21524	0.696467	0.267427	0.182897	0.260025	0.226751	0.134998	0.15302	0.234385	0.156224	0.152369	0	0.135911	0.284742	0.125417	0.187693	0.261324	0.171843	0.206503	0.235376	0.214634	0.178902	0.243784	0.206094	0.23388	0.241983	0.241157	0.243552	0.339618	0.122343	0.136728	0.439224	0.303335	0	0.267196	0.177414	0.174922	0.167528	0.437264	0.377772	0.1335	0.140687	0.670235
SLC9C2	0.114013	0.054361	0.0535001	0.0545302	0.0422484	0.0484776	0.0545422	0.0795232	0.0508134	0.0718342	0.0919899	0.0681036	0.0887437	0.0695868	0.0705299	0.053981	0	0.0481897	0.0461065	0.0615788	0.0505423	0.0508305	0.0623605	0.0572107	0.0732002	0.0393687	0.0621029	0.0408639	0.0388548	0.0916872	0.0592773	0.0832338	0.0572501	0.0600175	0.0231336	0.047324	0.0681917	0.0722389	0	0.0535963	0.0432739	0.0625588	0.0629224	0.0306379	0.0564295	0.0283662	0.0556274	0.421226
ANKRD45	0.0468287	0.0244931	0.0330703	0.0380895	0.0266194	0.0300119	0.0316069	0.0421928	0.0283397	0.0522012	0.0408562	0.0254187	0.0388631	0.0395179	0.0336842	0.0369769	0	0.026585	0.0294742	0.0260066	0.0181024	0.0288925	0.0184226	0.0334838	0.0318266	0.0230528	0.0480592	0.0378392	0.0271034	0.040414	0.0322641	0.0384742	0.0344433	0.062453	0.0315334	0.0300921	0.0384801	0.0279655	0	0.0328338	0.0229161	0.0244967	0.0296862	0.028967	0.0355058	0.00990375	0.0338566	0.226433
KLHL20	0.395296	0.355004	0.383805	0.322279	0.289566	0.304145	0.276254	0.363045	0.359835	0.374475	0.430825	0.28524	0.388565	0.394965	0.371127	0.356759	0.365042	0.32893	0.331323	0.326785	0.340591	0.423501	0.22168	0.356557	0.313497	0.328909	0.697429	0.292688	0.224797	0.280127	0.372649	0.334394	0.355592	0.349198	0.282007	0.364521	0.374522	0.399758	0	0.365604	0.324215	0.235619	0.302426	0.262121	0.315926	0.31844	0.34097	0.347998
CENPL	0.0329449	0.0323384	0.0393376	0.0296775	0.0264084	0.0245435	0.0392241	0.0286811	0.044285	0.0245499	0.0299783	0.0181422	0.0209481	0.0581595	0.0273659	0.0486124	0	0.0287731	0.0279919	0.0225859	0.0284367	0.0471055	0.00748252	0.0469351	0.0180428	0.02794	0.131706	0.022936	0.0325832	0.0247684	0.0247398	0.0497733	0.0238097	0.0377736	0.0162557	0.0239346	0.0420921	0.0247657	0	0.0272938	0.031016	0.0237879	0.0274394	0.0208566	0.0218434	0.0392043	0.040561	0.118671
DARS2	0.0524014	0.06413	0.0952855	0.105818	0.0926293	0.0633805	0.0594817	0.0635714	0.102319	0.0634832	0.0678262	0.0488715	0.0397546	0.15883	0.0650254	0.0969781	0	0.0968667	0.0740351	0.05953	0.0748868	0.0908033	0.0472997	0.102149	0.065179	0.0632863	0.053151	0.049574	0.107669	0.0778391	0.0490381	0.0956125	0.0674351	0.095511	0.0480875	0.0599469	0.0906113	0.0629109	0	0.0589065	0.0789318	0.0560504	0.0878623	0.0444153	0.045779	0.0907429	0.0769552	0.0400151
ZBTB37	0.115247	0.110563	0.13066	0.124211	0.130675	0.136445	0.10274	0.14083	0.1681	0.151587	0.133649	0.119395	0.113144	0.118879	0.0962519	0.118833	0.223779	0.109925	0.13136	0.117885	0.119868	0.138892	0.0845958	0.17391	0.130325	0.103215	0.291117	0.0820129	0.101061	0.118532	0.0764229	0.147326	0.113897	0.163194	0.101647	0.136811	0.144435	0.124498	0	0.148306	0.142117	0.0886563	0.0954209	0.112643	0.122258	0.0744118	0.123008	0.14261
SERPINC1	0.0014936	0.00129135	0.00227898	0.0021083	0.0022395	0.000951492	0.00196403	0.00130043	0.0014598	0.00284456	0.00160273	0	0.000870469	0.00080673	0.000472415	0.000566371	0	0.00172888	0.00170723	0.000570371	0.00225279	0.00421129	0	0.00096603	0	0.000399264	0	0.00055149	0.00141677	0.00232059	0	0.00312097	0.000565907	0.00122275	0.00104262	0.000422307	0.00481891	0.000959267	0	0.00187303	0.00119904	0.0002687	0.000948495	0	0.00124636	0.00241589	0.00203528	0.00515799
RC3H1	0.901894	0.88013	0.975818	0.93523	0.887839	0.916274	0.983389	0.890376	1.02906	0.858291	0.952275	0.781918	0.809387	1.08257	0.863742	1.0178	0.412807	0.97504	0.998862	0.862712	0.925757	1.05841	0.70661	1.09215	0.822149	0.862832	0.798422	0.794441	0.78097	0.85464	0.814753	0.976131	0.795972	0.96797	0.676018	0.866642	0.971087	0.954456	0	0.909826	0.96167	0.747496	1.02626	0.845735	0.870718	0.947584	0.991121	0.916767
RABGAP1L	2.30552	2.39045	2.40552	2.44014	2.40532	2.38131	2.17971	2.35201	2.50826	2.46708	2.45175	2.37678	2.41526	2.36864	2.36376	2.42105	2.4267	2.46908	2.38205	2.40687	2.39401	2.29642	2.38114	2.51339	2.43539	2.32523	2.37367	2.33974	2.24978	2.46984	2.36083	2.31395	2.33492	2.40631	2.30425	2.4112	2.38586	2.42105	0	2.36377	2.48443	2.34305	2.50586	2.2947	2.2808	2.64601	2.49072	1.72368
CACYBP	0.189704	0.14594	0.248334	0.23992	0.178852	0.219899	0.776118	0.374095	0.282119	0.228558	0.318963	0.103424	0.146786	0.415636	0.158438	0.21127	0.155361	0.177238	0.376745	0.131288	0.221704	0.296669	0.147283	0.276694	0.331887	0.186094	0.11694	0.220564	0.280191	0.147347	0.205031	0.294972	0.214136	0.360185	0.116684	0.163683	0.476604	0.280508	0	0.225562	0.169753	0.147504	0.212451	0.339563	0.349837	0.218228	0.123688	1.36901
MRPS14	0.111404	0.096905	0.139675	0.110925	0.104183	0.0940407	0.153241	0.165886	0.163922	0.108263	0.123768	0.0815559	0.099213	0.186269	0.117642	0.135365	0	0.113736	0.168613	0.0858796	0.109528	0.200265	0.0564998	0.144943	0.109645	0.102287	0.0594705	0.0955813	0.14618	0.0787291	0.116518	0.157812	0.12529	0.163683	0.0793837	0.108014	0.185913	0.143237	0	0.125589	0.123933	0.135125	0.137421	0.0957682	0.123234	0.134202	0.103592	0.115584
TNN	0.0113136	0.0208953	0.0214433	0.019018	0.0178362	0.0127614	0.00861691	0.00772448	0.016525	0.00837388	0.0142011	0.0100899	0.0110491	0.0204644	0.0122305	0.0234452	0	0.0226313	0.0109032	0.0109893	0.0126516	0.0127562	0.00820641	0.021518	0.0140163	0.0182586	0.0480592	0.0103518	0.0216965	0.0172108	0.00806893	0.0120044	0.0144879	0.0133195	0.00859752	0.013827	0.00941273	0.0143473	0	0.0072564	0.0173199	0.0142204	0.015731	0.0072021	0.00959997	0.0123929	0.0172669	0.0667837
KIAA0040	0.00525041	0.00271484	0.00254678	0.00114579	0.00191017	0.00272251	0.000692614	0.000419455	0.00043814	0.000707819	0	0	0	0.00100222	0.000753375	0.00115915	0	0.00058975	0	0.000686609	0.000252987	0.000335437	0	0.00107792	0.00843171	0.00372073	0	0.00321358	0.00130943	0.00130904	0	0.000888555	0.000734053	0.00141139	0	0.000163382	9.86154e-05	0.00137677	0	0.000279176	0	0.000464313	0.000868319	0	0	0.00327606	0	0.00545259
TNR	1.6785	2.09679	2.00155	2.08852	2.13264	2.00283	2.10384	2.08906	2.13507	2.10501	2.0294	2.29523	2.10866	1.84428	1.98683	2.00848	1.65684	1.70913	1.89279	1.90108	2.07265	1.76924	2.19679	2.1412	1.91088	1.7181	1.67062	1.77466	1.37905	1.84655	1.94169	1.50659	1.9947	1.91464	1.76881	2.38866	1.59084	1.98736	0	1.92697	2.27717	1.88837	1.78017	1.98954	1.43029	2.41353	2.25897	1.80608
COP1	1.86862	1.88982	1.81926	1.711	1.77863	1.79556	1.6922	1.73882	1.82296	1.92491	1.93209	1.83593	1.81521	1.92293	1.80574	1.95291	1.62763	1.909	1.7947	1.86066	1.82429	1.90583	1.71273	1.94825	1.93687	1.86217	1.69241	1.72718	1.9841	1.72228	1.6483	1.99978	1.87052	1.82195	1.89293	1.7412	1.7762	1.71804	0	1.85408	1.77699	1.96397	1.93771	1.7174	1.71002	1.98814	1.85912	1.44169
PAPPA2	0.128202	0.173109	0.223178	0.325649	0.275395	0.184689	0.130359	0.173669	0.305685	0.156968	0.133132	0.138339	0.12746	0.24778	0.288862	0.235576	0.32894	0.175165	0.213884	0.190959	0.220783	0.280953	0.126277	0.337409	0.127882	0.115613	0.142828	0.140189	0.290392	0.244285	0.131665	0.245478	0.169683	0.29332	0.114673	0.206305	0.153328	0.108832	0	0.140376	0.194515	0.113672	0.28095	0.0717252	0.11701	0.197962	0.222355	0.29193
ASTN1	1.98359	2.07575	2.00153	1.962	1.9719	1.94877	1.76596	2.01073	1.93451	2.01643	1.99771	1.98684	1.9044	1.95819	1.88593	1.96492	1.16718	1.98056	1.93146	2.13563	1.98777	1.95815	1.88899	1.97358	1.98759	1.93095	1.83639	2.02597	1.90969	2.07968	1.8685	1.88107	1.98182	1.95867	1.80451	2.04815	1.83901	1.91902	0	1.83701	1.96787	1.93293	1.97929	1.78837	1.82016	1.87094	2.07452	1.74297
BRINP2	1.6882	1.80044	1.6937	1.5237	1.66485	1.65755	1.39995	1.87053	1.79915	1.68737	1.79403	1.80262	1.73656	1.5882	1.82552	1.65783	1.04298	1.70092	1.59796	1.55433	1.82089	1.72658	1.97495	1.80815	1.64977	1.64456	1.56262	1.4928	1.55265	1.61558	1.67249	1.63776	1.8739	1.6377	1.86621	1.87569	1.71226	1.66571	0	1.55326	1.75959	1.81574	1.68168	1.51743	1.50865	1.93881	1.73974	0.822626
SEC16B	0.25504	0.26356	0.364305	0.265319	0.238187	0.253471	0.246732	0.325448	0.308969	0.25802	0.234519	0.188266	0.198221	0.370012	0.396352	0.262877	0.222656	0.238634	0.282124	0.312262	0.342368	0.367068	0.130798	0.342357	0.277439	0.19553	0.149898	0.266966	0.266414	0.245723	0.192814	0.272218	0.330173	0.24802	0.228573	0.266506	0.42008	0.325366	0	0.237303	0.295646	0.286968	0.331838	0.234207	0.284408	0.160426	0.302268	0.0649835
RASAL2	2.38024	2.45004	2.49065	2.45347	2.44465	2.50216	2.31535	2.40761	2.436	2.51256	2.42421	2.38763	2.36042	2.30912	2.39883	2.3943	1.98298	2.34196	2.4571	2.29111	2.51613	2.45242	2.30082	2.41688	2.476	2.37529	2.4918	2.46465	2.28543	2.35066	2.17734	2.19265	2.38308	2.33454	2.29144	2.43931	2.3711	2.40184	0	2.3439	2.43726	2.29834	2.28731	2.53316	2.51318	2.45076	2.33128	1.83911
CLEC20A	0.0256985	0.0255103	0.114566	0.209795	0.115649	0.0736075	0.0525835	0.0670944	0.153396	0.0565148	0.0479006	0.0247812	0.0220539	0.275556	0.0592469	0.215485	0	0.140571	0.181273	0.042427	0.148409	0.168925	0.0107571	0.190106	0.0365029	0.0188458	0.135299	0.0568618	0.191494	0.0552784	0.00924328	0.148235	0.0453128	0.154581	0.012554	0.0502608	0.162941	0.0507004	0	0.0940391	0.126792	0.0582743	0.194999	0.0244091	0.0409592	0.104739	0.0727514	0.0681727
TEX35	0.00139031	0.00137307	0.00502382	0.00568644	0.00517645	0.00267219	0.00403519	0.00142885	0.00370525	0.00187149	0.00233604	0.00182089	0.001147	0.00301767	0.00214872	0.00185644	0	0.00299128	0.00238394	0.00145419	0.00192579	0.00195683	0	0.00279741	0.00117509	0.00208683	0	0.0010024	0.00507266	0.00176929	0	0.00172053	0.00220288	0.00396333	0	0.000688474	0.00250675	0.000564919	0	0.00361861	0.00402678	0.000978672	0.00385242	0	0.00193632	0.00147927	0.00420266	0.0192885
RALGPS2	0.642279	0.647777	0.702243	0.556193	0.702435	0.644672	0.701893	0.585358	0.697149	0.612395	0.619258	0.53468	0.552812	0.600693	0.518958	0.665229	0.493946	0.595446	0.586466	0.587086	0.489028	0.855343	0.51949	0.667414	0.760034	0.712739	0.574376	0.607027	0.601015	0.644572	0.628449	0.806482	0.614332	0.659797	0.636648	0.606587	0.728329	0.641552	0	0.817979	0.624839	0.597404	0.798927	0.640411	0.706425	0.860206	0.732065	0.473383
ANGPTL1	0.0275901	0.0329972	0.126926	0.202261	0.166215	0.073389	0.0723212	0.0639622	0.19678	0.0454228	0.0487813	0.0114797	0.0233839	0.235316	0.0440214	0.187733	0	0.10167	0.133202	0.0372625	0.0687926	0.130444	0.00398463	0.142602	0.0495185	0.0243116	0.133349	0.0419546	0.187866	0.0764561	0.0137959	0.20681	0.0457491	0.161564	0.0136371	0.035741	0.138296	0.0692366	0	0.0884644	0.0715685	0.048595	0.207011	0.0221332	0.0338066	0.14582	0.072194	0.0308898
FAM20B	0.390708	0.342619	0.420905	0.34224	0.374506	0.408851	0.43144	0.40919	0.445194	0.398703	0.442031	0.29596	0.30479	0.332383	0.341001	0.378037	0.254601	0.371956	0.431125	0.398356	0.378124	0.457694	0.271139	0.398886	0.441041	0.360652	0.632448	0.339888	0.326054	0.417055	0.287936	0.429899	0.39527	0.494803	0.270407	0.373427	0.431387	0.387712	0	0.415688	0.357946	0.254561	0.399183	0.355156	0.392835	0.345785	0.356279	0.31538
TOR3A	0.0507244	0.0529583	0.0821626	0.0568556	0.0616863	0.0450015	0.07842	0.10568	0.126995	0.0625466	0.0703052	0.0517337	0.0623675	0.110264	0.092267	0.109636	0.157472	0.0850641	0.0952039	0.0796816	0.0762674	0.115891	0.0429883	0.131215	0.0556093	0.0424103	0.0138274	0.0373768	0.0557837	0.0446456	0.0806067	0.121423	0.0906281	0.101055	0.0222147	0.0841586	0.0948145	0.072816	0	0.0712847	0.088234	0.0548976	0.0946863	0.0465651	0.060036	0.0961988	0.0730351	0.0738007
ABL2	0.892148	0.907766	1.02628	0.883553	0.857071	0.864012	0.869854	0.997999	0.998963	1.01888	0.925048	0.886507	0.923039	1.03577	1.00439	0.94849	0.61262	1.004	1.01363	1.04103	0.944388	1.07167	0.977359	1.02468	0.878816	0.923301	0.686504	0.871659	0.761567	0.966717	0.894846	0.925592	1.01135	0.972725	0.796439	0.974728	0.983869	1.064	0	0.895214	1.04073	0.767567	1.15675	0.910662	0.912916	1.00751	1.07836	0.725158
SOAT1	0.11688	0.131192	0.133901	0.12386	0.124281	0.129041	0.187204	0.13503	0.131561	0.131839	0.115945	0.0726432	0.0945681	0.155091	0.137545	0.125906	0.155361	0.167506	0.13517	0.12558	0.130115	0.154589	0.0876633	0.122513	0.133808	0.0931307	0.0939236	0.111404	0.0933065	0.121642	0.115629	0.116258	0.143402	0.137443	0.0675702	0.104521	0.169257	0.156898	0	0.125857	0.108867	0.0723433	0.128373	0.176732	0.165312	0.122244	0.090891	0.175342
AXDND1	0.0261674	0.0354822	0.0432951	0.0504906	0.0447002	0.0383169	0.0181432	0.0243257	0.0289237	0.0164319	0.0214775	0.0194444	0.0170454	0.0306494	0.0335374	0.0358473	0	0.0341697	0.032107	0.0184209	0.0199313	0.0453632	0.0230533	0.0411679	0.0276012	0.0298133	0	0.0257101	0.0641817	0.0306251	0.0192997	0.0349205	0.0257834	0.0294947	0.0186978	0.0235714	0.0287202	0.0230906	0	0.0231436	0.0374422	0.0196931	0.0496132	0.0128814	0.0198606	0.036323	0.0291902	0.090839
NPHS2	0.000886466	0.00280913	0.00295886	0.00626683	0.00327103	0.00224775	0.00152453	0.00110165	0.00254341	0.00210965	0.00108514	0.000616085	0.00111051	0.00134013	0.000216171	0.00146046	0	0.00290237	0.00236303	0.00116437	0.000968398	0.00529722	0	0.00531244	0.00145934	0.00294553	0	0.00125072	0.00632934	0.00226846	0	0.00261282	0.000700985	0.00392425	0	0.00125994	0.0019961	0.00142402	0	0.00062291	0.00291456	0.00144548	0.00158954	0	0	0.00396302	0.00205601	0.00250003
TDRD5	0.0690931	0.082801	0.11742	0.0825637	0.151792	0.0575119	0.032135	0.0410241	0.0796963	0.05187	0.102338	0.0347715	0.0479464	0.105342	0.0664284	0.123353	0.128436	0.164546	0.0652262	0.109634	0.0478323	0.232345	0.0375031	0.167996	0.106528	0.165744	0.0626529	0.0399937	0.0715362	0.0778633	0.0326408	0.138264	0.064873	0.0538182	0.0773331	0.0952354	0.114297	0.0337208	0	0.229882	0.180065	0.0756461	0.185502	0.0392422	0.0461697	0.0587845	0.145964	0.0336332
FAM163A	0.221579	0.297864	0.437566	0.318641	0.353125	0.298307	0.528799	0.425081	0.591154	0.473527	0.233431	0.298547	0.260528	0.380425	0.506524	0.435883	0.459184	0.302395	0.379953	0.284366	0.313635	0.422943	0.581418	0.687252	0.285185	0.367313	0.932475	0.247306	0.303274	0.353182	0.511604	0.505062	0.441817	0.656848	0.231524	0.541697	0.319888	0.276931	0	0.4549	0.532035	0.431654	0.353372	0.319617	0.328455	0.113624	0.615295	0.768284
TOR1AIP2	0.538067	0.469568	0.599286	0.542629	0.534419	0.549797	0.595852	0.543361	0.648197	0.58672	0.633134	0.441886	0.446476	0.63448	0.490177	0.601223	0.506453	0.562942	0.64908	0.453325	0.588718	0.680247	0.397893	0.665035	0.534804	0.531397	0.650669	0.462948	0.426533	0.509241	0.465202	0.611076	0.462778	0.668088	0.400885	0.522513	0.623177	0.549187	0	0.611032	0.569516	0.404456	0.66119	0.487322	0.508748	0.538944	0.507529	0.686537
TOR1AIP1	0.179167	0.155255	0.20945	0.160415	0.160796	0.17462	0.253567	0.186704	0.20766	0.175194	0.181839	0.107485	0.150188	0.196381	0.144148	0.187176	0	0.155477	0.212015	0.142111	0.183492	0.221203	0.0794948	0.243695	0.186672	0.148521	0.164192	0.178866	0.194353	0.135673	0.188009	0.227286	0.188792	0.231772	0.126592	0.144098	0.21983	0.170004	0	0.190656	0.162384	0.140145	0.210296	0.13661	0.15683	0.169659	0.150523	0.227817
CEP350	1.12356	1.04689	1.12305	0.879264	0.959772	1.00899	1.01557	0.971056	1.01702	0.994262	1.01997	0.923335	0.97823	1.09418	0.966917	1.03577	1.02537	1.02002	1.04003	0.995263	1.01949	1.15958	0.757698	1.02406	1.09615	1.00036	1.1324	0.899309	1.04997	0.9147	0.924831	1.1873	1.03086	1.10238	0.921414	0.973747	1.15068	0.995003	0	1.09024	0.942667	0.906575	1.0897	0.898248	0.977016	1.12223	0.913493	1.17873
QSOX1	0.223215	0.233376	0.292611	0.178232	0.236494	0.195853	0.304756	0.311155	0.332054	0.267831	0.253229	0.214007	0.278649	0.241028	0.352967	0.210883	0.339081	0.258301	0.254594	0.246154	0.262547	0.373331	0.231762	0.329969	0.274439	0.239676	0.312709	0.1834	0.202585	0.204848	0.255989	0.339443	0.294822	0.294314	0.153545	0.305827	0.277172	0.265716	0	0.328371	0.273004	0.225068	0.234854	0.229951	0.222109	0.23867	0.276919	0.269082
LHX4	0.00221102	0.00465324	0.0265424	0.0220808	0.0147786	0.0107754	0.0247758	0.0132872	0.016422	0.0107764	0.00443117	0.0047913	0.00168878	0.0106699	0.0056534	0.0152076	0	0.00985825	0.0215215	0.00704304	0.0133711	0.0201728	0	0.0240853	0.00496276	0.00295815	0	0.00865653	0.0183769	0.0154897	0.00729708	0.0158378	0.00897288	0.0468575	0	0.0078479	0.017578	0.00442405	0	0.00829618	0.00922657	0.00941957	0.0228983	0.0065892	0.0033072	0.0295421	0.00999677	0.169859
ACBD6	1.41954	1.38857	1.45849	1.27897	1.35655	1.36467	1.28187	1.32978	1.33936	1.37614	1.37607	1.29726	1.29132	1.45266	1.32546	1.34441	1.4676	1.41636	1.35181	1.34207	1.38303	1.5074	1.06349	1.41104	1.35221	1.36704	1.29423	1.37305	1.40295	1.39401	1.19349	1.43824	1.41623	1.41101	1.31543	1.32653	1.38613	1.33783	0	1.2786	1.32998	1.3738	1.45915	1.31995	1.35072	1.58268	1.32422	1.29581
XPR1	0.970147	1.0204	1.14044	0.984802	1.06355	1.09256	0.971891	0.973398	1.05789	1.13481	1.04399	0.95308	0.956181	0.957833	0.948783	1.00959	0.481953	1.00418	1.07856	0.957113	1.07331	1.09732	0.752932	1.0621	1.10426	0.956904	1.23141	1.07033	1.00058	1.00715	0.917224	1.05866	1.04737	1.11833	0.904808	1.05717	1.14308	0.990218	0	1.10799	1.00594	1.02535	1.02353	0.944506	1.06527	1.15147	1.06835	0.852112
KIAA1614	0.116658	0.152168	0.158207	0.133791	0.109199	0.094889	0.277769	0.177984	0.165369	0.154587	0.137693	0.0999895	0.147513	0.223089	0.21313	0.163709	0.172941	0.179845	0.146824	0.170217	0.137456	0.213947	0.151302	0.191369	0.121405	0.107556	0.027906	0.101262	0.0929415	0.131182	0.159536	0.143134	0.192927	0.156467	0.107471	0.15876	0.227099	0.196996	0	0.122746	0.171475	0.1405	0.124391	0.189556	0.173382	0.146233	0.209977	0.374677
STX6	0.443323	0.511942	0.54794	0.532543	0.552237	0.502063	0.396238	0.551463	0.727984	0.51861	0.519397	0.408592	0.465843	0.667421	0.623348	0.645646	0.635852	0.665186	0.572797	0.588612	0.640251	0.682859	0.358349	0.834627	0.510564	0.421349	0.450818	0.345376	0.382466	0.4595	0.376223	0.678058	0.482603	0.622077	0.33701	0.579965	0.556487	0.46865	0	0.609427	0.661253	0.396714	0.578287	0.359685	0.489552	0.623336	0.667844	0.934922
MR1	0.0334708	0.0537777	0.0499151	0.0464517	0.0555072	0.0317422	0.0285703	0.04513	0.0674159	0.0482112	0.0387714	0.0336273	0.048547	0.0579655	0.0545845	0.0663554	0	0.0459688	0.0461848	0.0319192	0.0432712	0.069008	0.0387007	0.0746984	0.0307594	0.0401236	0.053151	0.0379009	0.0500199	0.0396353	0.0342705	0.0520764	0.0364166	0.0668201	0.0184289	0.0545996	0.0380753	0.0381982	0	0.0434929	0.0499726	0.0302126	0.0287208	0.0377285	0.0356006	0.0245545	0.0643928	0.182943
IER5	0.085266	0.103804	0.203159	0.12917	0.106239	0.170483	0.391943	0.190412	0.210237	0.172608	0.172751	0.0702022	0.0875276	0.183993	0.0909839	0.130061	0.128436	0.0744717	0.333874	0.0928669	0.144996	0.185733	0.0743684	0.197296	0.272849	0.141965	0.134033	0.13087	0.159371	0.0594068	0.109718	0.227739	0.114588	0.195449	0.0549448	0.119726	0.283732	0.142261	0	0.164043	0.104053	0.077046	0.0671609	0.154505	0.155234	0.165601	0.0557859	0.918622
CACNA1E	1.63663	1.8167	1.82949	1.74509	2.01332	1.80628	1.8652	1.8414	2.00854	1.87574	1.92271	1.81405	1.79936	1.70101	1.83623	1.87386	1.85724	1.94435	1.81908	1.80393	1.84682	1.92649	1.70918	2.10441	1.79876	1.75723	2.11673	1.77395	1.58838	2.04578	1.88063	1.88218	1.88285	2.06619	1.49411	2.03774	1.8163	1.81453	0	1.74379	1.92313	1.79192	1.89254	1.66535	1.75435	1.85619	2.13747	1.79279
ZNF648	0.000211928	0.00124496	0.000977454	0.00182142	0.00208802	0.000845843	0	0	0.000712356	0.0014461	0.00107184	0.000289928	0.000424604	0.00077161	0	0.00123659	0	0.00105861	0.000345327	0.000518053	0.000283803	0.00176148	0	0.00368867	0.000908657	0.00039772	0	0	0.00125536	0	0.000628508	0.000427155	0.000151842	0	0	0.000654904	0.000594356	0.000714012	0	0.000792419	0.000609874	0.000575584	0.000949218	0	0.000581698	0.00129141	0	0.00413094
GLUL	0.0766874	0.0571498	0.0718867	0.0832492	0.0701303	0.0717813	0.175131	0.124397	0.0842255	0.0654582	0.0565345	0.0380216	0.0736914	0.0826749	0.0460981	0.0317471	0	0.0242645	0.0994135	0.059124	0.0749987	0.0834791	0.1635	0.0828615	0.0696699	0.0816578	0.188383	0.134797	0.0981917	0.0985394	0.165832	0.10252	0.104361	0.0661981	0.0728927	0.0463472	0.0586673	0.0792143	0	0.046132	0.03282	0.0504384	0.0820315	0.0792515	0.079753	0.0519558	0.0676104	0.187104
RGSL1	0.00956428	0.0128258	0.0193385	0.0344472	0.0301764	0.0135233	0.00919217	0.00944525	0.0121337	0.00844343	0.0102667	0.00672022	0.00542939	0.0177567	0.0100433	0.0113154	0	0.0149973	0.0079276	0.00410786	0.00990201	0.0264002	0.00741224	0.0263725	0.00759775	0.00788408	0	0.0127327	0.0447027	0.0117594	0.00411871	0.0295608	0.0110973	0.0145069	0.000600859	0.00794903	0.00945841	0.00383711	0	0.00942681	0.0163045	0.00876131	0.0215631	0.00429633	0.0054388	0.0101877	0.0108413	0.196197
RNASEL	0.034115	0.0489854	0.0366893	0.027937	0.0340125	0.0288875	0.0444309	0.0328712	0.0356303	0.0567247	0.0495547	0.0260485	0.0348273	0.0623431	0.0335776	0.0280642	0	0.0445154	0.038744	0.0175162	0.0423455	0.0851299	0.0155004	0.072993	0.0263292	0.0279144	0	0.0424111	0.0407803	0.021871	0.0286041	0.0507019	0.031936	0.0425086	0.0195175	0.0242015	0.0600239	0.0481268	0	0.0516868	0.0441041	0.026911	0.0330653	0.0214437	0.0458622	0.0273802	0.0160931	0.0389923
RGS16	0.000829862	0.00140503	0.00166821	0.000537229	0.00182541	0.00191776	0.00596428	0.00309835	0.00522301	0.00117032	0.00286459	0.00463595	0.00205654	0.00358304	0.000639326	0.00187061	0	0.000614612	0.00205235	0.00200451	0.00145141	0.00225487	0	0.00614519	0.00215635	0.00214457	0	0.00328838	0.00172618	0.00257294	0.00612735	0.00395577	0.00486867	0.00300033	0.00102121	0.00219051	0.00293786	0.0020207	0	0.00165388	0.00206132	0.000890582	0.0030622	0.00159403	0.00176271	0	0.00237572	0.011007
RGS8	0.00610756	0.00786199	0.0189398	0.0251288	0.0294107	0.0227563	0.0196751	0.0206097	0.064562	0.0195503	0.0357089	0.0466026	0.0267939	0.0181473	0.023723	0.0415925	0	0.033183	0.0221216	0.0147712	0.0275637	0.0157234	0.0101212	0.0798477	0.0167384	0.03136	0.0399667	0.0139762	0.00852145	0.0232781	0.00987649	0.0166166	0.0147784	0.0295459	0.0063577	0.0207918	0.010249	0.0144878	0	0.0146549	0.0336201	0.00335277	0.0210167	0.0162304	0.00517899	0.002385	0.0404442	0.011219
NPL	0.104623	0.117734	0.131278	0.112958	0.128694	0.0983553	0.0641154	0.11033	0.135463	0.112965	0.122774	0.0904115	0.0941178	0.145519	0.124698	0.129782	0.128436	0.163831	0.102836	0.124211	0.102251	0.169148	0.0542528	0.126177	0.0958448	0.104941	0.0252736	0.0999782	0.106057	0.119029	0.0879648	0.119897	0.142052	0.122433	0.0635204	0.101872	0.103011	0.103473	0	0.114145	0.105361	0.0818313	0.118038	0.0757531	0.107814	0.0657436	0.0978046	0.0497285
DHX9	0.599613	0.609836	0.635383	0.471998	0.540397	0.618864	0.727664	0.657697	0.585443	0.610985	0.657527	0.464952	0.491294	0.608668	0.534888	0.548473	0.448371	0.541575	0.651313	0.55996	0.604469	0.681606	0.352433	0.59758	0.577512	0.581321	0.538251	0.547798	0.591915	0.558757	0.47835	0.704857	0.593034	0.651597	0.414095	0.573143	0.696833	0.576304	0	0.586825	0.545422	0.577375	0.600587	0.536246	0.579934	0.616262	0.508549	0.59184
SHCBP1L	0.0158117	0.0164798	0.0239619	0.0208055	0.0250528	0.00878973	0.0068218	0.00844577	0.0139431	0.00807815	0.00479718	0.00375602	0.00530039	0.0131499	0.0112034	0.019521	0	0.0189094	0.0107045	0.00959234	0.01124	0.0138896	0.00819741	0.0225664	0.0128411	0.0130262	0	0.00779826	0.0253712	0.0121429	0.00920725	0.0170655	0.00844462	0.0135765	0.00874382	0.00933057	0.013865	0.00628379	0	0.00939164	0.0104899	0.0127054	0.0143872	0.00386927	0.00421047	0.00651421	0.0111326	0.0382392
LAMC1	0.502751	0.610441	0.608286	0.555331	0.607761	0.600311	0.436888	0.561076	0.641186	0.554322	0.582947	0.472181	0.466113	0.562414	0.613169	0.5429	0.22589	0.624321	0.592046	0.569995	0.571241	0.664996	0.399738	0.635742	0.457322	0.501867	0.614923	0.492067	0.349833	0.662811	0.471015	0.656335	0.572621	0.554959	0.358795	0.628116	0.804784	0.66624	0	0.490027	0.662792	0.436632	0.567257	0.439213	0.561143	0.709605	0.603273	0.194863
LAMC2	0.00408936	0.00851666	0.0129675	0.0169964	0.013302	0.0105439	0.00729546	0.00632816	0.0307445	0.00422395	0.00769742	0.0037206	0.0129133	0.0234264	0.00498971	0.0143857	0	0.0117074	0.00621069	0.00465496	0.00974351	0.0122902	0.00168753	0.0187486	0.00877837	0.00521179	0.096337	0.00733144	0.0229224	0.0131786	0.00231312	0.0131624	0.011925	0.0101727	0.00351158	0.00533173	0.0101884	0.00447347	0	0.00669757	0.00672916	0.00336475	0.0157638	0.0025175	0.00702831	0.0269542	0.0183252	0.045481
NMNAT2	1.70213	1.78306	1.89348	1.56919	1.70786	1.6214	1.78941	1.93722	1.86697	1.7898	1.78155	1.7575	1.69326	1.85163	1.99221	1.75874	1.16795	1.74303	1.80878	1.69318	1.91236	2.10978	1.77076	1.8944	1.7148	1.55978	1.60456	1.61695	1.69783	1.52034	1.72824	1.83986	2.03257	1.81042	1.70215	1.943	1.84461	1.7723	0	1.87022	1.93516	1.91203	1.80167	1.5908	1.84407	1.89406	1.93905	2.17889
SMG7	0.675349	0.782671	0.74996	0.784486	0.808197	0.808603	0.657722	0.733076	0.746087	0.757042	0.738532	0.568083	0.614019	0.738822	0.704307	0.759076	0.226086	0.757451	0.790775	0.81514	0.790791	0.774246	0.391048	0.814689	0.771043	0.675687	0.733101	0.686987	0.691915	0.692462	0.522596	0.694547	0.710154	0.694019	0.451461	0.727184	0.673365	0.589492	0	0.651123	0.732834	0.51319	0.669082	0.632722	0.663936	0.911669	0.764824	0.725574
NCF2	0.00441386	0.00539887	0.0117742	0.0158814	0.0123695	0.00550312	0.00276208	0.0046553	0.0100674	0.0033816	0.00356829	0.00455945	0.00228485	0.0115764	0.00379766	0.0097334	0	0.0105245	0.00816038	0.00412598	0.00582161	0.00940324	0.00149184	0.0167954	0.00415503	0.00515919	0	0.00398867	0.0104052	0.00534808	0.00430845	0.00921661	0.00382942	0.0113288	0.00281197	0.00492504	0.00534993	0.00504296	0	0.00349267	0.00752765	0.0031377	0.00943292	0.00159	0.000922893	0.00566126	0.00593091	0.00945779
ARPC5	0.221776	0.180955	0.275494	0.317096	0.266764	0.283116	0.387287	0.326655	0.400337	0.301724	0.372003	0.207529	0.237427	0.367448	0.22659	0.383302	0.421396	0.263463	0.426326	0.21411	0.288236	0.337923	0.22167	0.459367	0.359435	0.26419	0.195778	0.212325	0.240218	0.184353	0.226529	0.314477	0.205243	0.372703	0.138556	0.234665	0.384321	0.26253	0	0.306391	0.291361	0.165308	0.263528	0.221051	0.240983	0.429144	0.212909	0.275233
RGL1	1.52216	1.61216	1.61359	1.55867	1.6645	1.63568	1.55611	1.60402	1.59543	1.59129	1.64302	1.59058	1.50528	1.4859	1.60595	1.5042	1.56229	1.49494	1.56669	1.5795	1.63946	1.68163	1.52945	1.69657	1.63644	1.46855	1.53914	1.55771	1.49831	1.64812	1.47381	1.46551	1.68168	1.52137	1.45733	1.69654	1.53891	1.63033	0	1.62853	1.68687	1.55668	1.78258	1.53579	1.53851	1.59611	1.70396	1.41094
APOBEC4	0.00253581	0.00539011	0.0272542	0.0782366	0.0475749	0.016395	0.00435199	0.0146814	0.0357143	0.00567849	0.00486963	0.00133916	0.000586632	0.0371654	0.00692496	0.0320498	0	0.0158811	0.0368345	0.0116594	0.0291915	0.0332558	0	0.0614443	0.00321927	0.00321581	0	0.00773697	0.0475878	0.0192401	0.00108347	0.0292807	0.00945027	0.0376842	0	0.0109911	0.0130935	0.00154951	0	0.00700807	0.0185663	0.00313172	0.0521558	0	0.00355439	0.0214115	0.0202164	0.00237224
COLGALT2	0.661577	0.691795	0.705832	0.674669	0.813424	0.725839	0.64437	0.656652	0.849655	0.753624	0.712076	0.611445	0.643406	0.685882	0.757714	0.755518	0.101359	0.544576	0.739684	0.738208	0.73492	0.701769	0.547513	0.789104	0.829599	0.62973	0.486445	0.560078	0.675932	0.556669	0.555994	0.69475	0.670053	0.67829	0.539274	0.73918	0.681609	0.642764	0	0.652284	0.806781	0.54833	0.609767	0.664637	0.607854	0.556101	0.808317	0.667624
TSEN15	0.636707	0.460007	0.520185	0.384204	0.395231	0.459559	0.493819	0.458648	0.449615	0.475706	0.497209	0.404598	0.36702	0.549785	0.442908	0.399147	0.107011	0.378462	0.426601	0.450564	0.471627	0.728804	0.361195	0.544633	0.452206	0.489603	0.328627	0.461751	0.57884	0.394665	0.411279	0.657789	0.509642	0.467992	0.655458	0.463204	0.543733	0.439839	0	0.550562	0.357592	0.580154	0.493987	0.454011	0.506333	0.436048	0.384433	1.03073
C1orf21	1.09152	1.18987	1.28247	1.17563	1.2937	1.24443	1.14437	1.28053	1.3514	1.29123	1.29733	1.19457	1.13499	1.11065	1.30196	1.24763	0.964588	1.18329	1.27481	1.23447	1.33148	1.33572	1.12373	1.35932	1.2431	1.10731	1.1739	1.11596	0.891947	1.12183	1.0017	1.13535	1.25324	1.25636	1.07783	1.32044	1.20869	1.18687	0	1.19298	1.36955	1.03893	1.16395	1.15027	1.26431	1.24038	1.37333	1.2978
EDEM3	0.557097	0.503607	0.625035	0.536017	0.603244	0.615951	0.62308	0.534373	0.634325	0.620692	0.649942	0.467155	0.458471	0.601939	0.465194	0.555629	0.38725	0.524852	0.631317	0.503425	0.564178	0.681845	0.380285	0.592568	0.629754	0.575255	0.453347	0.48042	0.595201	0.471681	0.41189	0.673592	0.503801	0.652817	0.486082	0.500405	0.705653	0.556232	0	0.607579	0.532551	0.536175	0.550759	0.572734	0.591254	0.611881	0.53573	0.710295
RNF2	0.315473	0.332879	0.358661	0.324664	0.383981	0.384282	0.622359	0.293962	0.36473	0.342116	0.33347	0.243662	0.227064	0.31526	0.248222	0.300779	0.269213	0.309183	0.372417	0.330327	0.32588	0.366588	0.239919	0.371735	0.310663	0.370311	0.404332	0.365195	0.241968	0.401158	0.26035	0.320862	0.257804	0.377443	0.207364	0.327291	0.417472	0.305332	0	0.302603	0.331005	0.191704	0.306809	0.353787	0.384296	0.242135	0.360217	0.585831
TRMT1L	0.282442	0.2496	0.308257	0.233092	0.231263	0.296078	0.286977	0.298905	0.261136	0.289302	0.306754	0.198005	0.230556	0.268984	0.195548	0.223699	0.154238	0.241412	0.285605	0.226048	0.236814	0.342906	0.143013	0.239899	0.323826	0.316737	0.193063	0.278194	0.353385	0.236662	0.226253	0.318331	0.293815	0.295447	0.257319	0.234669	0.338543	0.280706	0	0.312237	0.210576	0.343493	0.247729	0.27015	0.31116	0.201646	0.208557	0.287318
SWT1	0.291934	0.313624	0.35108	0.285147	0.294847	0.294394	0.284952	0.283738	0.327667	0.277744	0.295327	0.266021	0.243585	0.360461	0.319059	0.295078	0	0.347741	0.281089	0.313808	0.295951	0.401741	0.169961	0.355804	0.326651	0.257137	0.283649	0.248938	0.271238	0.263773	0.206431	0.35053	0.320681	0.337092	0.276487	0.296114	0.421184	0.342041	0	0.30908	0.304533	0.223058	0.307814	0.316493	0.327943	0.282533	0.306567	0.286816
IVNS1ABP	0.154346	0.133494	0.180525	0.163119	0.180751	0.205835	0.229141	0.183295	0.181086	0.177242	0.169813	0.0816516	0.129722	0.212871	0.154624	0.147798	0	0.130352	0.180366	0.140183	0.168337	0.210338	0.10065	0.199869	0.183743	0.146941	0.294003	0.147517	0.143397	0.139507	0.13778	0.196378	0.142014	0.168324	0.0967481	0.141842	0.179237	0.143144	0	0.157828	0.141035	0.109891	0.144022	0.201073	0.175425	0.13009	0.139426	0.186251
HMCN1	0.0231694	0.0184881	0.0360837	0.0413926	0.0265713	0.0260778	0.0103543	0.0220421	0.0239225	0.0167146	0.0163061	0.0118848	0.010815	0.0327502	0.023956	0.0225497	0.107011	0.0140639	0.0218738	0.0172263	0.0225122	0.0274174	0.0125514	0.0298903	0.0169194	0.0199311	0.0252736	0.0191733	0.0375841	0.0178078	0.0144133	0.0312655	0.0206303	0.0206873	0.00987425	0.0227635	0.019427	0.0180546	0	0.0209969	0.0222739	0.0170532	0.031743	0.014237	0.0129157	0.0267806	0.0272462	0.0347278
PRG4	0.000303403	0.00072923	0.00137956	0.000715987	0.000118026	0.000460181	0.00113128	0.000400936	0.00115949	0.000377948	0.000213018	0.000464498	0	0.000486098	0.000562927	0.000700674	0	0	0.00142364	0.000636141	0.00126469	0.00157923	0	0.00139408	0.000845356	0.000701226	0	0.0010044	0.00338243	0.00123184	0.000719505	0.00192366	0.000103683	0.00200483	0	0	0.000455282	0	0	0.000608646	0.000347786	0	0.0017982	0	0.00112847	0.00540924	0.00105444	0
TPR	0.647039	0.579505	0.544282	0.412069	0.425301	0.47734	0.525852	0.515287	0.483692	0.568844	0.580206	0.465049	0.51775	0.587222	0.501814	0.500827	0.22248	0.457755	0.537453	0.484191	0.476966	0.637402	0.384985	0.545615	0.562392	0.594712	0.80964	0.40769	0.524328	0.390116	0.426553	0.53803	0.460762	0.537073	0.480052	0.505372	0.614309	0.51753	0	0.535987	0.438395	0.450751	0.444269	0.418876	0.498738	0.48938	0.506749	0.408677
ODR4	0.705546	0.606261	0.69833	0.565553	0.59591	0.585464	0.473034	0.619366	0.657592	0.661778	0.682759	0.559389	0.594986	0.702431	0.585218	0.674148	0.501545	0.625869	0.633523	0.551042	0.625733	0.735108	0.417321	0.666928	0.621368	0.649295	0.840189	0.501848	0.55973	0.502243	0.499187	0.64912	0.543578	0.698829	0.525158	0.551066	0.660802	0.583796	0	0.623573	0.569447	0.574787	0.65216	0.513889	0.543286	0.520666	0.635782	0.389163
PDC	0.0143413	0.00953562	0.0733672	0.162786	0.0855174	0.0274549	0.0168065	0.0328014	0.114478	0.0273407	0.0230529	0.00769234	0.00835681	0.195712	0.0176259	0.204103	0.128436	0.0910851	0.125708	0.0268944	0.0833592	0.15118	0.00177464	0.164891	0.00805566	0.00497083	0.0881906	0.0143854	0.105121	0.0287949	0.00619404	0.129582	0.0180546	0.141395	0.00469772	0.0289696	0.0876289	0.0111006	0	0.0647824	0.0954078	0.0262498	0.15293	0.00382164	0.0162608	0.0671562	0.0688265	0.0176853
PTGS2	0.0525988	0.0460268	0.046352	0.0535682	0.03996	0.079088	0.0435134	0.0461255	0.0481778	0.0691046	0.0964705	0.0431502	0.0412263	0.0467971	0.0343029	0.0451963	0	0.0317754	0.0603971	0.0573256	0.0463446	0.0865255	0.0385107	0.0364511	0.09831	0.0748976	0	0.0747817	0.0982411	0.0346388	0.0453617	0.0933093	0.0588338	0.0620676	0.0571504	0.0430155	0.0772764	0.0349351	0	0.0752513	0.0314138	0.0416842	0.0251749	0.0369172	0.0569718	0.0600108	0.0238385	0.0763392
PLA2G4A	0.341981	0.210051	0.301324	0.268777	0.140588	0.296636	0.0707989	0.264914	0.204019	0.333253	0.307273	0.212054	0.253845	0.298173	0.323843	0.319472	0.637434	0.222262	0.259553	0.381247	0.226585	0.420509	0.150978	0.23471	0.425178	0.302635	0.184161	0.264548	0.572066	0.181016	0.156926	0.376715	0.31322	0.218879	0.358199	0.185255	0.345233	0.163761	0	0.401271	0.164327	0.393518	0.237852	0.13008	0.360499	0.148028	0.163824	0.098822
BRINP3	1.84517	1.49101	1.73543	1.80291	1.60766	1.87478	1.73855	1.22308	1.60292	1.81987	1.7588	1.7553	1.71421	1.36331	1.62785	1.71374	1.82291	1.74471	1.57878	1.78232	1.67647	1.63324	1.77417	1.62397	1.93304	1.99587	1.64774	1.59402	1.67546	1.35149	1.08582	1.49463	1.48364	1.45393	1.75422	1.78929	1.95301	1.35354	0	1.94919	1.63311	1.8155	1.37861	2.05781	1.91199	1.218	1.82602	1.5209
RGS18	0.00105154	0	0.000646624	0.00103296	0.000212949	0.000409714	0.000805996	0	0.000579367	0.00023836	0.000596414	0	0.000618867	0.00111874	0.000897119	0.000245031	0	0.000196841	0.000188704	0.000607318	0.00016774	0.000397193	0	0	0.000598311	0.000803429	0	0.00136633	0.00189591	0.000548354	0	0	0.000516345	0.000402915	0	0.000740362	0.000538245	0.000810434	0	0.000321844	0	0.000734147	0.000645337	0.0005579	0.000379577	0	0	0
RGS21	0.00069259	0.001377	0.00244143	0.00404781	0.00392854	0.0026877	0.000728451	0.000669165	0.000844378	0.000206009	0	0	0	0.00222966	9.35259e-05	0.000588618	0	0.000391781	0.000349128	0.000194086	0.000439483	0.00115785	0	0.0030629	0.00237793	0	0	0.0019235	0.00342979	0.000597833	0	0.00118526	0.000325904	0	0	0.000345034	0.000980516	0.00101289	0	0.000228215	0.00140029	0.000445192	0.000727301	0	0.000570004	0	0	0
RGS1	0.0012069	0.00283785	0.000843651	0.000937205	0.00220388	0.00250491	0.00473308	0.00570295	0.00407628	0.000943764	0.000303862	0.000468861	0.00281831	0.00205978	0.00208251	0.00108644	0	0.000637299	0.00074821	0.00116298	0.00249116	0.00106252	0.00570345	0.000712941	0.00162432	0.00035659	0	0.000959393	0.00433509	0.00133297	0.00677774	0.00281385	0.00442948	0	0	0.000333198	0.000667112	0.00229011	0	0.000678698	0.000604957	0.00235312	0.00285742	0.000723327	0.000800904	0	0.000596001	0.00106477
RGS13	0.000329389	0	0.00190392	0.000946365	0.00349561	0.00017316	0	0.00178537	0.000895541	0.000132454	0	0.000378217	0	0	0.000238278	0.00256816	0	0.00151304	0.000253478	0.000314225	0.00158585	0.00473817	0	0.00311259	0.000849861	0.000233788	0	0.000549081	0.00651949	0.00312667	0	0.00451392	0.000301813	0.00173248	0	0.000238385	0.000558809	0	0	0.000209613	0.00193555	0.000448367	0.00218997	0	0.00234423	0.00316686	0.0027281	0
AL136454.1	0.0105503	0.00521839	0.0144247	0.0372516	0.0215256	0.0103878	0.0650145	0.0542364	0.0644906	0.0154156	0.0204195	0.00587595	0.0182445	0.0985636	0.0334453	0.0410049	0	0.0358007	0.0541785	0.021344	0.057204	0.0298358	0.00652381	0.0414379	0.00863595	0.0054676	0.130818	0.0074363	0.0163507	0.00763072	0.018635	0.0575307	0.0239032	0.102822	0.00482033	0.0233128	0.126864	0.0335383	0	0.022714	0.0194909	0.00746173	0.0441203	0.0163058	0.0299263	0.0312138	0.0117324	0.0172681
RGS2	0.0422047	0.0431626	0.0506888	0.0333087	0.0292868	0.0351509	0.338494	0.0757449	0.0573695	0.0515623	0.0596511	0.0204653	0.0279758	0.055299	0.0286381	0.0348771	0	0.0287862	0.0827999	0.0313055	0.0402004	0.0478756	0.038672	0.0356056	0.0662074	0.0492439	0.0488849	0.0411862	0.0344546	0.0297686	0.0504725	0.0413037	0.046891	0.066808	0.0287881	0.0302661	0.0936531	0.0734679	0	0.0471262	0.036749	0.026628	0.0429365	0.127516	0.0635348	0.167147	0.0273849	0.174333
UCHL5	0.370528	0.311247	0.382842	0.317011	0.326317	0.39467	0.33677	0.367461	0.348036	0.348927	0.408745	0.267223	0.271827	0.427465	0.27281	0.362685	0.19099	0.344794	0.41084	0.278751	0.347993	0.44234	0.174342	0.392905	0.377548	0.346558	0.401395	0.338035	0.406739	0.284136	0.223456	0.414866	0.279912	0.366203	0.2652	0.292864	0.404306	0.274474	0	0.333951	0.294823	0.30436	0.346598	0.306661	0.341045	0.354506	0.276662	0.303634
GLRX2	0.111778	0.0875462	0.147494	0.115927	0.102839	0.121061	0.193677	0.160828	0.143753	0.105959	0.127141	0.0774533	0.0709311	0.171385	0.0859988	0.137839	0.107011	0.0986747	0.192852	0.0746736	0.131376	0.184563	0.057432	0.141061	0.140206	0.0896631	0.101227	0.0935255	0.131846	0.0777231	0.106392	0.128898	0.0881544	0.167946	0.0659343	0.0927516	0.223446	0.12606	0	0.16903	0.116643	0.0930383	0.124193	0.106134	0.124175	0.118344	0.0498158	0.0986989
CDC73	0.601659	0.613925	0.679197	0.618295	0.653172	0.63982	0.493817	0.625089	0.59532	0.661392	0.657754	0.554521	0.539368	0.625644	0.512529	0.618402	0.540386	0.616683	0.582691	0.611703	0.597817	0.659211	0.448431	0.573388	0.658076	0.576576	0.468042	0.615249	0.682906	0.690629	0.484366	0.518904	0.633349	0.627013	0.541203	0.567109	0.558637	0.524404	0	0.557505	0.560299	0.597111	0.660476	0.523473	0.508144	0.639027	0.570431	0.361222
B3GALT2	0.0688346	0.0619671	0.0954946	0.087189	0.0780373	0.0833249	0.13522	0.0930699	0.0902706	0.0700478	0.119341	0.0358905	0.0508669	0.057257	0.0322828	0.0523311	0	0.0300082	0.156613	0.0429376	0.075886	0.0529375	0.0738687	0.0696274	0.103932	0.0809896	0	0.0736753	0.0796747	0.0778356	0.083065	0.059291	0.0596946	0.090829	0.039433	0.0457644	0.0856602	0.0812845	0	0.0760526	0.0444577	0.0546403	0.0742205	0.0778696	0.0827248	0.0360837	0.0302375	0.0999234
KCNT2	1.19343	0.59473	1.26839	1.2245	1.10109	1.34692	1.07495	0.665789	1.24072	1.16582	0.924967	0.91801	0.965761	0.930623	1.2934	1.02176	0.936801	1.17809	1.23209	1.12897	1.18742	1.37916	1.02794	1.29738	1.43279	1.27611	0.979826	0.944407	1.17361	1.29314	1.08091	1.1707	1.09403	1.18747	1.10421	1.03025	1.24346	0.979192	0	1.42431	0.995943	1.25045	1.38586	1.05161	1.46426	0.435742	1.20169	1.0979
CFH	0.00360084	0.00268362	0.00712117	0.0110542	0.00994384	0.00415075	0.00121589	0.00400033	0.0051964	0.00203946	0.00227222	0.0032291	0.000334519	0.00341769	0.0026705	0.0042355	0	0.00321621	0.00188227	0.00199208	0.00316662	0.00826762	0.0013884	0.00872676	0.00214999	0.00412219	0	0.00294716	0.00833755	0.00636945	0.00141394	0.0045756	0.00248464	0.00541552	0.0056194	0.0036701	0.00581947	0.00138417	0	0.00491526	0.00299391	0.00264826	0.0051867	0.000586894	0.000230577	0.00386924	0.00271336	0.00447677
CFHR3	0.000896709	0.000533867	0.00160601	0.00253051	0.00205752	0.00219376	0.000756155	0.000436027	0.00050839	0.000370299	0.000479447	0.000423953	0	0.00119666	0.000493705	0.00211141	0	0.000978875	0.000404969	0.000461746	0.00126933	0.00263206	0	0.00331393	0.000309164	0.000744568	0	0.00217705	0.0036149	0.00132684	0	0.000942287	0.000186448	0.000290668	0.0030848	0.00103451	0.00137692	0.00104102	0	0.00227725	0.00142131	0.000936328	0.000590624	0	0.000300117	0.00379413	0.00153986	0
CFHR5	0.000254246	0.000655459	0.00129714	0.00158022	0.00249656	0.00137687	0	0.000178615	0.000368689	0	0	0.0004977	0	0.00161993	0.000670164	0.000315079	0	0.000681188	0	0.000632419	0.00143536	0.000974663	0.00141396	0.000879073	0.00143789	0.00115129	0	0.000759791	0.00101988	0.000797748	0	0.000668008	0.000665191	0.000900002	0	0	0.00037896	0	0	0.000700345	0.000188565	0	0.000232589	0.000866403	0.000531284	0	0.00052549	0
F13B	0.000538586	0.000701681	0.000730358	0.00114113	0.00113584	0.000529585	0	0.000303851	0.000328005	0.000186679	0.000474709	0.000538445	0	0.000593633	0.000495762	0.000577726	0	0.00123349	0.000288075	0.000457241	0	0.00068595	0	0.000309788	0.000995113	0	0	0.000282053	0.00070416	0.000943082	0	0.000645716	0.000185996	0.000354903	0.00125159	0.000404957	0.000593742	0	0	0.00176948	0	0	0	0	0	0	0.00113852	0
ASPM	0.0155519	0.0131637	0.0173326	0.0148072	0.0152185	0.0132575	0.0108019	0.0128082	0.0122081	0.00769871	0.00952505	0.00815239	0.00615295	0.0133122	0.0119097	0.0142125	0	0.0159978	0.011209	0.00946191	0.0118516	0.024614	0.00722932	0.0100197	0.00754102	0.0108502	0.056689	0.00784946	0.0157813	0.0100308	0.00449595	0.0201452	0.00974165	0.010381	0.00469569	0.0104603	0.0166085	0.0112051	0	0.0123884	0.0119103	0.00717392	0.0177631	0.00892595	0.00693102	0.0135162	0.00921413	0.00433266
ZBTB41	0.358886	0.34685	0.396173	0.379825	0.435294	0.484229	0.42252	0.419386	0.379034	0.476339	0.476205	0.374615	0.323103	0.354349	0.270119	0.344698	0.101359	0.333283	0.433918	0.30717	0.346999	0.429313	0.276513	0.407455	0.41086	0.392852	0.476658	0.46471	0.419357	0.363622	0.339039	0.449825	0.319311	0.513171	0.284339	0.344362	0.420275	0.412035	0	0.460874	0.333081	0.281272	0.386403	0.450934	0.427297	0.386069	0.29471	0.378438
CRB1	0.422206	0.382564	0.328563	0.250549	0.299057	0.295472	0.0824503	0.32274	0.331413	0.241905	0.318242	0.283005	0.235992	0.255478	0.346676	0.246934	0.268021	0.299668	0.23367	0.311947	0.3177	0.3998	0.182772	0.315569	0.265918	0.315381	0.487	0.218043	0.23978	0.301535	0.157917	0.347468	0.272666	0.206914	0.276316	0.304583	0.138856	0.191848	0	0.227079	0.290428	0.191224	0.363956	0.190443	0.130417	0.266699	0.317819	0.0985484
DENND1B	0.706533	0.706198	0.76613	0.796117	0.78888	0.829319	0.688421	0.739047	0.770911	0.779716	0.769297	0.684608	0.653823	0.768138	0.65967	0.786598	0.377841	0.732322	0.800502	0.744183	0.736097	0.80047	0.498679	0.689578	0.852147	0.705048	0.451277	0.703202	0.685284	0.722665	0.508708	0.58143	0.70007	0.831455	0.62933	0.701761	0.833713	0.746476	0	0.724071	0.720149	0.69632	0.730262	0.782403	0.751058	0.543626	0.779361	0.330052
C1orf53	0.0073924	0.00559226	0.0151302	0.0221856	0.0179381	0.00923021	0.020936	0.0227176	0.0265926	0.0160842	0.0221053	0.00805207	0.00506245	0.0292268	0.0123228	0.0256499	0	0.0179789	0.022804	0.00875981	0.0124169	0.0206982	0.00253097	0.0248527	0.0145074	0.00953521	0	0.00704798	0.0123861	0.0124539	0.0104113	0.0163326	0.00965081	0.032391	0.00886317	0.0093384	0.0316463	0.0246539	0	0.014075	0.0171828	0.00939164	0.0135764	0.0134663	0.0135969	0.0241759	0.00671927	0.00260044
NEK7	0.169165	0.171894	0.194975	0.15097	0.146461	0.19528	0.193977	0.19376	0.131453	0.176621	0.157348	0.104162	0.110646	0.14319	0.106725	0.13	0.0684181	0.117057	0.160848	0.145286	0.100933	0.250985	0.0924028	0.136611	0.159363	0.13725	0.254601	0.281154	0.165347	0.213349	0.175679	0.16976	0.172628	0.166792	0.16752	0.12098	0.230807	0.198725	0	0.228897	0.121989	0.163989	0.205963	0.143184	0.253297	0.314471	0.12543	0.115174
PTPRC	0.00300434	0.00813245	0.00477703	0.0193329	0.0154672	0.0124484	0.0104269	0.00777807	0.0110556	0.00524123	0.00231566	0.00362627	0.00605346	0.00709455	0.00442103	0.00852845	0	0.00583218	0.00749862	0.00495866	0.00493468	0.00797056	0.0123388	0.0124586	0.00350087	0.00408014	0	0.00872334	0.0138468	0.0109839	0.00980261	0.00893306	0.0087675	0.0150792	0.00403955	0.00388767	0.00624484	0.00327798	0	0.00518304	0.00407197	0.00357265	0.00638712	0.0024874	0.00698496	0.0106942	0.0103927	0.0454378
NR5A2	0.00519943	0.00902282	0.0169538	0.0221211	0.0180661	0.00903264	0.00498264	0.0079953	0.0129742	0.00274175	0.0032741	0.00323082	0.00366562	0.0157254	0.00612966	0.0112291	0.128436	0.011871	0.00999763	0.0060361	0.00562328	0.0154087	0	0.0189357	0.0060508	0.00861163	0	0.0104893	0.0240086	0.0102341	0.00302314	0.0133548	0.00713498	0.0132088	0.00158687	0.0055986	0.0100015	0.00274329	0	0.00719438	0.0126349	0.00470481	0.0140794	0.00141336	0.00552967	0.00600062	0.00858395	0.0238687
ZNF281	0.159025	0.12494	0.187512	0.129425	0.143083	0.188204	0.289237	0.137981	0.158537	0.175691	0.175122	0.0946312	0.10879	0.1745	0.101077	0.116994	0.121121	0.0914008	0.237245	0.0955235	0.124928	0.201004	0.0765976	0.135431	0.213578	0.170702	0.326385	0.174577	0.175983	0.132351	0.119316	0.20054	0.120439	0.210311	0.0898168	0.12098	0.27104	0.164785	0	0.200406	0.112611	0.105793	0.129626	0.158935	0.170786	0.23794	0.091031	0.522515
KIF14	0.01399	0.0148926	0.0238542	0.0261194	0.0210072	0.013505	0.0218938	0.0130441	0.0276707	0.00953632	0.0107557	0.0135691	0.012417	0.0382354	0.0182314	0.0266161	0.0684181	0.0256666	0.0221971	0.0140793	0.0184935	0.0308381	0.00534829	0.0389632	0.0132779	0.011978	0	0.0137446	0.0269478	0.0150611	0.00965991	0.0305313	0.0164026	0.0268666	0.00999208	0.0181059	0.0305967	0.0163382	0	0.0153096	0.0205253	0.0184081	0.0255644	0.019807	0.0153238	0.0370603	0.0225939	0.134346
DDX59	0.0956576	0.0932635	0.100352	0.0816289	0.0953471	0.0858481	0.0522725	0.113158	0.0949636	0.0955623	0.0986155	0.0770738	0.0848559	0.119518	0.103887	0.0872911	0	0.0950325	0.105212	0.0917138	0.0702728	0.119259	0.0771129	0.105092	0.0519723	0.0681417	0.0767909	0.0580511	0.0624644	0.0878825	0.0762078	0.0822204	0.0963268	0.09493	0.0470064	0.0953534	0.107059	0.0557556	0	0.0605895	0.07913	0.0686861	0.102578	0.0724054	0.0677601	0.0907509	0.0592545	0.0530788
CAMSAP2	1.56314	1.59144	1.66747	1.45691	1.53652	1.59293	1.8077	1.60124	1.53447	1.53802	1.61317	1.34049	1.41685	1.55679	1.51686	1.50485	0.885051	1.53601	1.64093	1.50102	1.55435	1.75294	1.26445	1.58971	1.61517	1.49562	1.61882	1.58632	1.61021	1.51149	1.47473	1.69017	1.60999	1.66902	1.36623	1.4945	1.72686	1.61378	0	1.53382	1.46624	1.47672	1.58305	1.47406	1.64888	1.61899	1.43336	1.59356
INAVA	0.00235689	0.00410456	0.00540614	0.0086917	0.00381407	0.00208084	0.00292289	0.00190181	0.00316781	0.000884899	0.00127296	0	0.00142476	0.00349626	0.00185016	0.00300641	0	0.00292016	0.00139299	0.00211842	0.00154255	0.00170863	0	0.00370366	0.00111468	0.00140215	0	0.00238664	0.00797844	0.00231851	0	0.00568823	0.0017078	0.00234574	0	0.00237705	0.00282261	0.00337486	0	0.00124065	0.000952535	0.00085384	0.00219102	0.00130441	0.00123892	0	0.00295718	0.00350335
KIF21B	0.143511	0.156193	0.21986	0.244793	0.305409	0.206912	0.262303	0.242948	0.412873	0.240663	0.302019	0.174278	0.260379	0.188004	0.309557	0.323988	0.286104	0.337704	0.26339	0.310852	0.238563	0.245477	0.216856	0.373565	0.266954	0.248987	0.353489	0.105187	0.10951	0.140611	0.176071	0.23221	0.237855	0.232955	0.150612	0.301236	0.241257	0.292437	0	0.200688	0.368779	0.118622	0.191148	0.231571	0.262442	0.177044	0.549131	0.274357
CACNA1S	0.00807803	0.00826392	0.0196507	0.0298995	0.0281073	0.0103153	0.00351673	0.010262	0.021954	0.00496125	0.0188253	0.00767641	0.00922136	0.019518	0.0167248	0.0211593	0	0.0291649	0.0128936	0.0106573	0.017483	0.00997711	0.00472961	0.0213587	0.00477289	0.0138231	0	0.00593557	0.0349935	0.0118141	0.00425453	0.011008	0.00652085	0.0127995	0.00674917	0.00923028	0.0091439	0.00848805	0	0.00527917	0.0144888	0.00203694	0.0175608	0.00408734	0.0150386	0.0104363	0.022636	0.0217829
ASCL5	0.00343296	0.00188946	0.00692774	0.00944294	0.00688904	0.00622692	0.00313784	0.00576284	0.01086	0.00262248	0.00378787	0.000670005	0.00105551	0.018994	0.00378913	0.012549	0	0.00764124	0.0158048	0.00621749	0.00836337	0.00780978	0	0.010625	0.00229329	0.0017452	0	0.00286009	0.0047937	0.00468713	0.00340787	0.00711265	0.00340496	0.0124352	0.00149038	0.00293726	0.00630055	0.00376433	0	0.00510876	0.0110632	0.00354658	0.0086762	0.00156698	0.00431236	0.00571158	0.00623908	0.0256993
TMEM9	0.236305	0.210367	0.235951	0.172566	0.182046	0.245432	0.359652	0.308752	0.261666	0.235152	0.302228	0.153792	0.226749	0.269894	0.193738	0.183068	0.278789	0.211522	0.381148	0.203748	0.205034	0.276185	0.176511	0.230455	0.346839	0.277412	0.128389	0.218453	0.213061	0.184282	0.306985	0.273699	0.245644	0.266314	0.177245	0.165419	0.314235	0.264164	0	0.222202	0.177499	0.203558	0.213622	0.25901	0.295237	0.273411	0.140119	0.31195
IGFN1	0.000976254	0.00154175	0.00235683	0.00180859	0.00201192	0.00179898	0.00194908	0	0.000739873	0.000189242	0	0	0.000747406	0.00255141	0.000427677	0.00101124	0	0.000401907	0.000357832	0.000807096	0.000429852	0	0	0.00283593	0.0021263	0.00167261	0.0138274	0.00106812	0.000946486	0.00193575	0.00132807	0.00125151	0.00146233	0.00158766	0.00214833	0.00144853	0.000572644	0	0	0.00113812	0.000801228	0.000262862	0.000948824	0	0	0.0020787	0.000371766	0.0625645
PKP1	0.00390797	0.00493807	0.00449803	0.00228057	0.0035208	0.00183767	0.00366924	0.00401682	0.00353919	0.00278502	0.004925	0.00240011	0.00074842	0.000494458	0.00235821	0.00348892	0	0.00252645	0.00363509	0.00417388	0.00149551	0.00274118	0	0.00278284	0.0078073	0.000897535	0	0.00433643	0.00353006	0.00382795	0.0011313	0.00128693	0.00239147	0.0020347	0	0.00350991	0.00282896	0.00828862	0	0.00194703	0.00219904	0.00412225	0.00375142	0.00262783	0.00105799	0.00686093	0	0.00446873
TNNT2	0.222488	0.320203	0.286991	0.205911	0.179505	0.188237	0.169013	0.448525	0.244772	0.170231	0.245122	0.18875	0.185217	0.269889	0.362595	0.206898	0.0684181	0.313619	0.284724	0.225394	0.289036	0.365099	0.126344	0.194671	0.194987	0.288543	0.108912	0.170438	0.115195	0.247548	0.284593	0.227074	0.413308	0.172449	0.152772	0.180011	0.23569	0.380576	0	0.341754	0.247738	0.213408	0.244396	0.197176	0.175417	0.222429	0.152562	0.0319755
LAD1	8.52e-05	0.000340305	0.00123191	0.000858951	0.000534973	0.000591672	0.000321525	0	0.000902476	0.000376745	0.00135351	0.000354876	0	0.00275634	0.00125609	0.00140616	0	0.000526622	0.000971445	0.00027159	0.000879458	0.00153324	0	0.00123843	0	0.000132305	0	0	0.000356593	0.000998395	0.000728333	0	0.000220284	0.000375264	0	0.00163458	0.000502238	0.000377011	0	0.000217072	0.00128972	0.000946088	0.000888795	0	0.000687189	0	0	0.0136227
TNNI1	0.00180312	0.001343	0.00373919	0.00416985	0.00189654	0.00173963	0.00146387	0.000527256	0.00314137	0.000848192	0.000544476	0.000699725	0	0.00225451	0.00128633	0.00223437	0	0.00193027	0.0020254	0.00202556	0.00174384	0.00303629	0	0.00546739	0.000339952	0	0	0.000929134	0.00361947	0.000819078	0.000723068	0.00150678	0.00109797	0.00351725	0.00268119	0.00149547	0.00133254	0.00160552	0	0.000326672	0.00137267	0.00069943	0.0026377	0	0.000792337	0	0.001204	0.0434321
PHLDA3	0.0450163	0.0417719	0.0653879	0.0602993	0.0557492	0.0622311	0.113603	0.0984977	0.117976	0.0737412	0.0883115	0.0295319	0.0552991	0.125123	0.058839	0.104396	0	0.0767408	0.134753	0.0602981	0.0692899	0.0795116	0.0305932	0.0873664	0.087514	0.0460924	0.0480242	0.0528174	0.0841791	0.0409929	0.084061	0.105744	0.0635997	0.0628116	0.0321782	0.0354973	0.102178	0.063169	0	0.0778796	0.0762994	0.0609526	0.0695451	0.0714186	0.0793675	0.0445392	0.0401299	0.101706
CSRP1	0.0465643	0.0380121	0.0379716	0.0257324	0.022306	0.0382255	0.0526613	0.0525989	0.0417491	0.0344041	0.0327232	0.0274152	0.026138	0.0490301	0.0412429	0.0252762	0.122572	0.030033	0.0555853	0.0286396	0.043363	0.0403764	0.0221666	0.0411491	0.0516946	0.0328404	0	0.0367364	0.0319452	0.032473	0.0707405	0.0417737	0.0461301	0.0282729	0.0267583	0.0217124	0.0426272	0.047561	0	0.0210918	0.0163685	0.0288333	0.0456712	0.0398897	0.0500709	0.0233391	0.0180892	0.0503521
NAV1	1.01603	1.13452	1.22709	1.20662	1.34439	1.11872	1.12456	1.23374	1.43684	1.21254	1.17741	1.19134	1.32522	1.11803	1.3446	1.31677	0.749336	1.20541	1.16073	1.29277	1.2517	1.17086	1.19252	1.44245	1.16644	1.02328	1.03237	0.943606	0.75007	1.08908	1.03587	1.13755	1.19984	1.16056	0.770046	1.41811	1.09083	1.23446	0	1.21357	1.45589	0.86806	1.14715	1.09257	1.03943	1.12658	1.50587	1.23829
IPO9	0.792608	0.77516	0.869982	0.645643	0.690776	0.701684	1.03168	0.879454	0.868541	0.834543	0.865849	0.683201	0.8227	0.959151	0.945726	0.844082	1.08131	0.879121	0.8424	0.817791	0.844315	1.06652	0.605676	0.887842	0.775595	0.726359	0.844462	0.650764	0.759037	0.68951	0.790901	1.08597	0.890283	0.929872	0.635595	0.823365	1.04658	0.927708	0	0.861371	0.822205	0.896402	0.942848	0.701313	0.800429	1.09738	0.824508	0.609996
SHISA4	0.102758	0.0731935	0.118884	0.0959391	0.0947908	0.104009	0.250199	0.14196	0.157432	0.105198	0.166537	0.0627646	0.0980552	0.159535	0.0831918	0.123159	0.154238	0.120209	0.269143	0.100541	0.138057	0.117425	0.0970155	0.148841	0.183805	0.129284	0.047518	0.0795782	0.123838	0.0666419	0.125786	0.155468	0.0970551	0.143105	0.0456574	0.0867021	0.204951	0.110548	0	0.122856	0.0976523	0.084393	0.106852	0.170668	0.163982	0.128266	0.0596389	0.186959
LMOD1	0.00840353	0.0116564	0.0199923	0.0227476	0.0142411	0.00997628	0.0082597	0.00908922	0.0128382	0.0107399	0.00625871	0.00335185	0.00390148	0.0219376	0.0130514	0.0186922	0	0.0160735	0.00977588	0.0085942	0.0110101	0.0172083	0.00164651	0.02019	0.00867451	0.00711753	0.027906	0.0106392	0.0249225	0.0127419	0.0111512	0.0247987	0.0113866	0.00894968	0.00755608	0.00992348	0.0113868	0.00364975	0	0.00892953	0.0130458	0.00666924	0.0201247	0.00273419	0.00647105	0.0208168	0.0150518	0.118273
TIMM17A	0.189119	0.158979	0.209672	0.214307	0.193578	0.234178	0.223168	0.300467	0.301595	0.175917	0.237244	0.133573	0.151047	0.35755	0.197304	0.289053	0.157472	0.24954	0.31827	0.202773	0.248347	0.228831	0.14756	0.29483	0.253839	0.197537	0.22874	0.123705	0.250298	0.125626	0.156103	0.26286	0.171032	0.248437	0.0853987	0.190313	0.253434	0.173835	0	0.174167	0.209469	0.0974971	0.2419	0.159451	0.157436	0.231964	0.19412	0.206487
RNPEP	0.206893	0.203709	0.2262	0.199952	0.180079	0.182425	0.158878	0.238565	0.278446	0.214902	0.195363	0.175378	0.204989	0.366118	0.239156	0.27061	0.157472	0.269448	0.247772	0.257898	0.247584	0.290672	0.135908	0.260459	0.165475	0.171712	0.19712	0.145778	0.195078	0.169967	0.176909	0.355852	0.223947	0.220326	0.175314	0.214447	0.241077	0.181408	0	0.204265	0.251185	0.171978	0.302044	0.169389	0.172563	0.172322	0.257046	0.109194
ELF3	0.00409772	0.00537559	0.00387231	0.00645028	0.00296015	0.00452957	0.00269251	0.0051175	0.00772113	0.00553756	0.00462993	0.00206767	0.00284729	0.00950269	0.0109806	0.0097323	0	0.00835757	0.00654875	0.00739406	0.00512424	0.00283183	0.00305242	0.00665598	0.00279369	0.00226802	0	0.00160657	0.00350376	0.0026293	0.00098471	0.0147904	0.00261196	0.00494981	0.0012574	0.00490658	0.00527087	0.00317381	0	0.00524048	0.00535338	0.000895324	0.00907387	0	0.00193371	0.00278409	0.00738686	0.00850192
GPR37L1	0.0125462	0.0111815	0.0145101	0.0161739	0.0195644	0.0145694	0.0201904	0.021351	0.0239014	0.0112658	0.00713891	0.0180833	0.0126955	0.0118166	0.0140991	0.0152221	0	0.0074919	0.0132706	0.0111157	0.0134694	0.0139741	0.02967	0.0201074	0.0058172	0.0144702	0.0252736	0.0167869	0.0181508	0.0178642	0.0262671	0.0192507	0.0163156	0.0126326	0.0144955	0.008621	0.0111584	0.0115908	0	0.00657183	0.0133799	0.0104055	0.0126149	0.0127786	0.0079855	0.0151918	0.0165528	0.0295543
ARL8A	0.213158	0.231166	0.273559	0.20081	0.183539	0.261763	0.422749	0.332693	0.300512	0.296357	0.426526	0.211348	0.243361	0.294956	0.201966	0.236054	0.19099	0.206639	0.406168	0.210748	0.243408	0.301212	0.149643	0.278896	0.435149	0.302105	0.147362	0.222521	0.255084	0.142974	0.261805	0.320554	0.251463	0.29934	0.145286	0.206138	0.411049	0.325146	0	0.265948	0.201371	0.195819	0.224518	0.308357	0.323984	0.258612	0.164394	0.387242
PTPN7	0.004254	0.00742666	0.0177789	0.0323982	0.0435261	0.010523	0.00324682	0.0197611	0.0257486	0.0067171	0.00792255	0.00328378	0.0033799	0.0297789	0.0109906	0.0156239	0	0.0194125	0.0310294	0.0139546	0.0210114	0.0101534	0	0.0295726	0.00638361	0.00779965	0	0.00388427	0.0072974	0.00962518	0.00230657	0.0142632	0.00467085	0.0166218	0.00231145	0.00803685	0.00695438	0.00220739	0	0.00423144	0.0122466	0.0029505	0.0279841	0.00324871	0.0042427	0.00448972	0.0138595	0.00163527
LGR6	0.00661441	0.00495263	0.0132282	0.0167486	0.0130592	0.00584454	0.00851954	0.0103282	0.0131434	0.00583965	0.00684204	0.00643954	0.0073577	0.024914	0.0137375	0.0172708	0	0.011806	0.0131751	0.00904275	0.0110469	0.0160294	0.00698067	0.0139706	0.00931423	0.00594629	0.0399667	0.00541549	0.0177665	0.00680483	0.00421331	0.0133773	0.0127303	0.00900586	0.00827458	0.0101562	0.00839238	0.00802082	0	0.00815828	0.0133307	0.00889127	0.00802471	0.00773688	0.00560038	0.0390369	0.0121266	0.0174455
UBE2T	0.06065	0.0548164	0.0790933	0.0938819	0.0792076	0.0697247	0.109536	0.089016	0.0946974	0.0712072	0.0856299	0.0312992	0.0455102	0.113094	0.0596453	0.0843776	0	0.0652854	0.110858	0.0572013	0.0817264	0.0831732	0.0150559	0.0865581	0.0820907	0.0729324	0.0823655	0.0622352	0.0854517	0.0492674	0.0486765	0.0855935	0.0544646	0.115893	0.0485267	0.0513462	0.105103	0.0601524	0	0.0612654	0.0669124	0.0373476	0.0768513	0.0545982	0.0889715	0.0648395	0.0448116	0.0515368
PPP1R12B	1.67637	1.58517	1.6969	1.47933	1.53735	1.60109	1.44967	1.52376	1.57671	1.58936	1.56951	1.45721	1.43325	1.5505	1.64123	1.54198	1.45486	1.6326	1.55556	1.60054	1.63847	1.72999	1.38798	1.56486	1.64949	1.55033	1.61935	1.56366	1.79446	1.5889	1.37003	1.68645	1.72026	1.62332	1.552	1.53799	1.5973	1.49034	0	1.54762	1.4665	1.7116	1.65455	1.48115	1.71118	1.85207	1.57538	1.10604
SYT2	0.0795463	0.048897	0.0934856	0.109722	0.0665794	0.0608094	0.0471944	0.0607455	0.0836982	0.0489539	0.0344569	0.026215	0.0172163	0.13736	0.0735362	0.0904977	0.128436	0.0937265	0.0709943	0.0521934	0.0902279	0.150048	0.0153979	0.145557	0.0544356	0.0217037	0.124843	0.036463	0.0776878	0.0454803	0.0329329	0.132347	0.0959667	0.10668	0.0288153	0.0486994	0.101589	0.0748768	0	0.0753324	0.0793232	0.0370488	0.0913574	0.027035	0.046484	0.159507	0.0774714	0.0896052
KDM5B	0.864479	0.928051	0.991192	0.904402	0.984986	0.923594	1.07924	0.976922	1.13331	0.939524	0.949117	0.848654	0.910181	1.12097	0.943131	1.09841	0.491072	1.07518	1.05277	0.864075	0.996369	1.15609	0.764033	1.1276	0.934747	0.880412	1.03543	0.831337	0.972888	0.813002	0.833768	1.18975	0.942212	1.07003	0.823093	1.00568	1.1006	1.02113	0	0.924565	1.04293	0.818452	1.05556	0.85256	1.05899	1.33522	1.0176	0.837704
RABIF	0.0798574	0.0858053	0.124477	0.120617	0.113571	0.0956822	0.134398	0.134922	0.18378	0.110735	0.128251	0.0671751	0.0868403	0.192035	0.107283	0.146743	0.0684181	0.0946295	0.159966	0.0834279	0.127492	0.122179	0.0765817	0.176684	0.0869906	0.0953158	0.0138274	0.0842327	0.0823666	0.0752694	0.0945817	0.146491	0.0800069	0.132955	0.0597559	0.123313	0.191541	0.137753	0	0.119702	0.118447	0.0609893	0.0856822	0.103887	0.107276	0.120021	0.0962113	0.0919398
KLHL12	0.224408	0.207251	0.258792	0.212101	0.193013	0.21769	0.307921	0.239564	0.233438	0.227966	0.252672	0.166595	0.164711	0.229972	0.205296	0.20158	0.101359	0.201449	0.282712	0.223892	0.208724	0.238387	0.133278	0.215008	0.252917	0.218641	0.259228	0.183037	0.19117	0.20287	0.187176	0.209125	0.205117	0.253732	0.14333	0.197295	0.282831	0.245987	0	0.201204	0.194454	0.161778	0.201937	0.253671	0.259958	0.145306	0.198661	0.250636
ADIPOR1	0.147681	0.142357	0.185049	0.125277	0.132231	0.176199	0.256977	0.228466	0.223905	0.187495	0.223228	0.144433	0.164133	0.23201	0.167786	0.179531	0	0.157102	0.270715	0.170839	0.203651	0.228439	0.0992594	0.19901	0.225794	0.167162	0.242289	0.137556	0.17311	0.121308	0.159683	0.244873	0.167267	0.202653	0.11018	0.154341	0.247059	0.195561	0	0.180664	0.153978	0.138291	0.184638	0.16162	0.19679	0.199959	0.12552	0.165994
CYB5R1	0.119409	0.0917987	0.112952	0.0893748	0.093266	0.0990641	0.0898221	0.140278	0.145241	0.0927326	0.102422	0.074366	0.10085	0.194823	0.154637	0.121313	0.122572	0.143088	0.14086	0.115461	0.118548	0.168291	0.0329891	0.152971	0.0862636	0.106086	0.032037	0.072431	0.096001	0.105802	0.0971792	0.182668	0.106931	0.102368	0.0715598	0.107633	0.156373	0.10481	0	0.121681	0.132193	0.0684947	0.180804	0.102148	0.0838675	0.11213	0.0882015	0.0467807
TMEM183A	0.146327	0.119639	0.15539	0.135019	0.132172	0.173705	0.19837	0.160113	0.169639	0.152439	0.177336	0.10742	0.0955292	0.216182	0.14101	0.150346	0.0684181	0.160194	0.251323	0.141474	0.164034	0.172154	0.078096	0.177735	0.191996	0.133963	0.15507	0.124613	0.173703	0.105451	0.109672	0.203498	0.114495	0.166747	0.0827169	0.119737	0.221741	0.111883	0	0.138496	0.121935	0.0928644	0.158582	0.122822	0.179611	0.201438	0.0942656	0.209453
PPFIA4	0.93104	0.911233	0.913377	0.63899	0.700973	0.750971	1.24398	1.03983	0.885568	0.851379	0.924842	0.835856	0.827449	1.00584	1.15893	0.841893	0.811172	1.06385	0.8276	0.929166	0.985353	1.21326	0.713615	1.03823	0.789934	0.877129	0.884333	0.674477	0.652683	0.697109	0.92407	1.13207	1.13326	0.973784	0.778669	0.951478	1.16158	0.904045	0	0.919493	0.889303	0.791079	0.802608	0.889011	1.04502	1.03845	0.899248	0.840811
MYOG	0.0020108	0.000805881	0.000367105	0.000984617	0.00137304	0.000448826	0.000297931	0.00156336	0.00113532	0.000676102	0.00166172	0.000185876	0.000293162	0.000353536	0.00210553	0.000397615	0	0.00268416	0.00103314	0.00187766	0.00274527	0.00186843	0.0019224	0.00189817	0	0.000353305	0	0.000636355	0.000477935	0.00111448	0	0.000864414	0.00073755	0	0.00103764	0.000889328	0.000341168	0	0	0.00156426	0.000717649	0.00110259	0.00246997	0	0	0	0.00122491	0.00222104
ADORA1	0.168053	0.272937	0.298114	0.277525	0.259928	0.238178	0.328395	0.322098	0.386443	0.27607	0.284323	0.194618	0.232754	0.34185	0.390819	0.307316	0.212281	0.383595	0.328939	0.318066	0.33781	0.339199	0.287428	0.398594	0.268558	0.235888	0.237431	0.139292	0.166731	0.184824	0.216676	0.299245	0.241936	0.290663	0.11198	0.34288	0.311263	0.303222	0	0.281896	0.330277	0.127057	0.211108	0.243152	0.274977	0.282424	0.413868	0.452111
MYBPH	0	0	0.00031958	0.000457821	0.000668392	0.000172031	0	0	0.000393213	0	0	0.0005223	0.000616702	0	0	0	0	0.0004413	0.000263497	0.000152035	0.000314674	0.0025875	0	0	0	0.000425935	0	0.00112302	0	0.000874479	0	0.000215116	0.000392547	0.00134711	0	0.000132501	0.000274408	0	0	0	0.000180208	0	0	0	0	0	0.000586145	0
CHI3L1	0.0116074	0.040982	0.027097	0.0557464	0.0195222	0.0302436	0.0517759	0.0769691	0.0500004	0.0358635	0.0326217	0.0231473	0.0401578	0.124525	0.035698	0.0479493	0.128436	0.062504	0.0459556	0.0551425	0.0501608	0.0616417	0.0230408	0.02761	0.0169562	0.0294153	0	0.0306377	0.0255711	0.0235499	0.0645763	0.0410116	0.0552365	0.0214451	0.0254563	0.0192526	0.0220922	0.0481695	0	0.027742	0.0424093	0.0206443	0.0221902	0.0290355	0.0352851	0.0669126	0.0345585	0.0361715
CHIT1	0.0152988	0.0164431	0.0338917	0.0469294	0.0277711	0.0240326	0.0251302	0.0271329	0.0315225	0.0212791	0.0472232	0.0140244	0.0093447	0.0769911	0.0246616	0.0361579	0.192171	0.0288735	0.0358258	0.0183805	0.0255203	0.0301898	0.004529	0.0404867	0.0108923	0.0219512	0.0733328	0.0203293	0.0339851	0.0268337	0.01252	0.0365787	0.0165629	0.0295875	0.0138332	0.0172355	0.0175911	0.0163657	0	0.0122653	0.0370113	0.0108108	0.0442999	0.0119085	0.00714208	0.0214022	0.0262528	0.0645768
BTG2	0.0228591	0.0398732	0.0454857	0.0389308	0.0437771	0.0342342	0.0597442	0.042119	0.0623068	0.0476041	0.0226028	0.0168746	0.0205588	0.0599028	0.0373544	0.0406421	0.101359	0.0362782	0.0553612	0.0229596	0.0457983	0.0681213	0.019685	0.108194	0.0390016	0.0246379	0	0.0313836	0.0220046	0.0251028	0.0254209	0.0500771	0.0252889	0.0466528	0.0109851	0.0381701	0.040823	0.0238424	0	0.05771	0.0491292	0.0151451	0.0344297	0.0308261	0.0218323	0.1188	0.028293	0.104721
FMOD	0.00238644	0.00124611	0.00307414	0.000396351	0.00215206	0.00219116	0.00153442	0.00280046	0.00207409	0.00228365	0.000556596	0.000987033	0.000439602	0	0.00124641	0.000667654	0	0.00169565	0.00187104	0.000225627	0.00243997	0.00232729	0	0.00252453	0.00216372	0.00391071	0	0	0.000567689	0.00144979	0.000598615	0.00184563	0.000867689	0.00282547	0	0.000706533	0.00161626	0.00026572	0	0.00128712	0	0.000433809	0.00105187	0.00261492	0.00254126	0.00328562	0	0
PRELP	0.0134798	0.00914949	0.018129	0.00959506	0.0100218	0.0109522	0.0492813	0.0199658	0.0167298	0.0263077	0.0165974	0.00510651	0.0120906	0.00688786	0.00638039	0.0068927	0	0.00560554	0.0161625	0.0062787	0.0095965	0.0107461	0.0126698	0.0208351	0.00989165	0.0167566	0.056689	0.0114875	0.0145594	0.0109014	0.0194236	0.016865	0.0144844	0.022066	0.0103927	0.00685963	0.0582118	0.0348258	0	0.012942	0.00941421	0.0171732	0.0139083	0.0167637	0.0122906	0.0188259	0.00697281	0.0100455
OPTC	0.00120222	0.000903091	0.0018799	0.00327919	0.00133725	0.00099122	0.000239225	0.00062346	0.00113646	0.00017174	0.0014999	0.000495577	0	0.000652453	0.00114522	0.00139629	0	0.000218113	0.000198475	0.000732426	0.00094609	0.00235102	0	0.00401416	0.000749115	0.000977939	0	0	0.00254092	0.00152074	0.00170964	0.00143912	0.000811479	0.000937417	0	0.00156054	0.00111804	0	0	0.00100453	0.00149225	0.00140233	0.0024614	0.000806361	0.000459212	0	0.000927489	0
ATP2B4	0.82997	1.01895	1.05813	0.964925	1.08758	1.01024	1.38185	1.03727	1.25687	1.12919	1.07497	0.937157	1.07029	0.940917	0.934807	1.05187	0.856664	1.10907	1.14938	0.97629	0.910531	0.99724	0.875393	1.21697	1.29162	1.04035	1.28564	0.989038	0.776651	1.12405	1.07448	0.953227	0.90692	1.24909	0.633335	1.20817	1.11371	1.08406	0	1.00752	1.14561	0.903375	1.00131	1.20125	1.03466	1.04939	1.20018	0.781725
LAX1	0.002953	0.000933679	0.00307044	0.00338713	0.00364753	0.00235952	0.00108454	0.000318992	0.00235896	0.00165228	0.000702802	0.00142553	0.00065458	0.00183045	0.001566	0.00193879	0	0.00242912	0.000681983	0.000749954	0.000167475	0.00202195	0	0.0031023	0.0019886	0.00187501	0	0.000898326	0.0061275	0.00315309	0.000484134	0.00229996	0.00108758	0.000774582	0.00115809	0.000272544	0.00118609	0.00157501	0	0.000949012	0.00236767	0.000409335	0.000481756	0	0.00065434	0.00345224	0	0.00468902
SNRPE	0.0709901	0.0738517	0.120386	0.114163	0.104714	0.0990801	0.112173	0.11125	0.145252	0.0591172	0.0799211	0.044148	0.0591281	0.167578	0.0988473	0.129173	0.121121	0.114412	0.15113	0.0872005	0.108521	0.144204	0.0364293	0.169708	0.0985681	0.0638719	0.161826	0.0693555	0.138569	0.0580074	0.0520535	0.127345	0.0827313	0.150411	0.0308638	0.0767725	0.121469	0.0811049	0	0.094421	0.111117	0.0562825	0.117241	0.0583932	0.0759132	0.114004	0.09712	0.14671
SOX13	0.0184401	0.0121864	0.0247633	0.0173858	0.0135651	0.0125157	0.0160872	0.0178141	0.0176547	0.0140852	0.00755245	0.0107676	0.0177991	0.0190554	0.0130378	0.0102679	0.171273	0.0148478	0.0124099	0.00874152	0.0112051	0.0354312	0.0153153	0.0127231	0.00989146	0.0135356	0.0138274	0.0232542	0.0169299	0.0121861	0.0154082	0.0194259	0.0192304	0.0161185	0.0143848	0.00849406	0.0164837	0.0124205	0	0.025357	0.0114045	0.0139044	0.0147817	0.0100069	0.0145277	0.0299187	0.0136185	0.0852278
ETNK2	0.0315789	0.0361815	0.0431625	0.031093	0.0442488	0.0287626	0.0482766	0.0514183	0.0705487	0.0524156	0.0326041	0.0287427	0.056287	0.0630771	0.046791	0.0487498	0	0.0391753	0.0463128	0.0474993	0.0476621	0.0796668	0.0386836	0.0679689	0.0510471	0.0270585	0.127007	0.0265451	0.0374189	0.0306821	0.045209	0.0737047	0.0505126	0.0488787	0.0262699	0.0399263	0.0501771	0.0505562	0	0.0616495	0.0515548	0.0284224	0.0615627	0.0413269	0.0425773	0.0246004	0.0967326	0.105955
REN	0.0085937	0.0110603	0.0260289	0.0428767	0.0357311	0.0112675	0.00756555	0.0154781	0.0388955	0.016704	0.0113816	0.00874771	0.00839204	0.0450968	0.0190295	0.0560123	0	0.0318576	0.0145865	0.0197586	0.0215304	0.0515379	0.00569131	0.0391227	0.00964459	0.00812171	0.0809072	0.0112233	0.0379	0.0155783	0.00566596	0.0286089	0.014228	0.0320605	0.00370254	0.0144827	0.0152885	0.00819108	0	0.0133656	0.0278546	0.0151951	0.0375841	0.00272568	0.00890251	0.0296036	0.0472502	0.175513
KISS1	0.000707429	0.00482323	0.00255783	0.00424883	0.00209957	0.00287523	0.00954251	0.00338481	0.00251775	0.00158745	0.00176134	0.00269567	0.0019515	0.0028227	0.00192951	0.0017944	0	0.00155594	0.00428851	0.00101245	0.0016877	0.00777199	0.00371293	0.0020917	0.00145896	0.00118293	0	0.00322323	0.00327807	0.0028519	0.00269541	0.00466914	0.00457635	0.00116191	0	0.00141134	0.00255606	0.00274757	0	0.0043737	0.00257625	0.00305957	0.00490807	0.00256261	0.00160325	0	0.00287476	0.30894
GOLT1A	0.0318478	0.0462751	0.0507176	0.0332659	0.041839	0.0408754	0.126907	0.0505682	0.0572454	0.056017	0.0359057	0.0456957	0.0352493	0.041563	0.0558931	0.029488	0	0.0448142	0.0339325	0.0337593	0.0278874	0.0576755	0.049988	0.0406563	0.0224642	0.0210642	0	0.0356553	0.0172845	0.0780014	0.05028	0.022902	0.0380554	0.0395025	0.00795534	0.063465	0.057386	0.043375	0	0.0208136	0.0782906	0.019759	0.0427419	0.121882	0.0272139	0.0378336	0.049967	0.830745
PLEKHA6	1.13739	1.32854	1.35205	1.18004	1.42673	1.16497	1.43894	1.53272	1.56512	1.3055	1.35015	1.20494	1.39897	1.40748	1.55438	1.3945	1.33329	1.53693	1.30629	1.38602	1.39989	1.47625	1.25449	1.57155	1.21225	1.10459	1.17247	1.00561	0.913391	1.24719	1.36766	1.37296	1.47313	1.45633	0.978693	1.52484	1.42245	1.38581	0	1.20207	1.49064	1.12139	1.35742	1.20307	1.37977	1.53392	1.70116	1.81611
PPP1R15B	0.071422	0.0703416	0.104913	0.0664254	0.065895	0.0835049	0.199914	0.0982619	0.102275	0.101157	0.0995264	0.054323	0.0570583	0.0871171	0.067346	0.0699219	0	0.0608683	0.132439	0.0648078	0.092402	0.11549	0.0480977	0.118317	0.0967529	0.0816793	0.108828	0.0714297	0.0814467	0.0567513	0.0761902	0.123189	0.0682456	0.117075	0.0463783	0.0731743	0.14435	0.086165	0	0.115217	0.0745963	0.0541646	0.0619292	0.0891751	0.0838221	0.108214	0.0514443	0.423996
PIK3C2B	0.172416	0.16437	0.21961	0.176209	0.164588	0.14448	0.149463	0.211209	0.262256	0.177907	0.15798	0.141299	0.161199	0.201225	0.275536	0.192568	0.154238	0.213054	0.179578	0.217426	0.163554	0.2819	0.135515	0.241882	0.162643	0.147526	0.124409	0.102431	0.16606	0.127504	0.166866	0.260258	0.22801	0.229746	0.184742	0.251833	0.229893	0.204502	0	0.214934	0.231816	0.151131	0.199681	0.125616	0.236313	0.112898	0.281798	0.281506
MDM4	0.679689	0.677853	0.715714	0.773962	0.702298	0.691928	0.602422	0.645717	0.699676	0.64341	0.56321	0.545989	0.555317	0.795627	0.64554	0.704635	0.535508	0.634487	0.704174	0.641485	0.694767	0.686542	0.537688	0.676334	0.616848	0.662688	0.6639	0.636432	0.780747	0.690414	0.568941	0.736617	0.681531	0.713844	0.554895	0.644285	0.647923	0.629718	0	0.579401	0.651773	0.511932	0.760095	0.66506	0.588285	0.64702	0.614228	0.66557
LRRN2	0.494645	0.631244	0.693387	0.559719	0.689351	0.492646	0.695493	0.71579	0.885864	0.712457	0.653351	0.726891	0.69243	0.602454	0.788253	0.732661	0.222656	0.671503	0.606774	0.678022	0.686032	0.723096	0.839146	0.822063	0.576312	0.52101	0.772485	0.417708	0.383896	0.555777	0.641697	0.731905	0.712377	0.721752	0.485579	0.922074	0.603638	0.690189	0	0.605747	0.860453	0.485217	0.683917	0.642335	0.548246	0.894346	1.15279	0.834601
NFASC	1.19213	1.34925	1.44039	1.25743	1.3297	1.23823	1.44948	1.54157	1.53741	1.38747	1.45759	1.31932	1.34831	1.41186	1.63886	1.39632	0.92811	1.51385	1.31913	1.42519	1.41968	1.60148	1.35261	1.55401	1.17202	1.12144	1.32354	1.14239	1.10985	1.3222	1.47053	1.52674	1.59783	1.42777	1.10567	1.53929	1.61776	1.45127	0	1.3465	1.47085	1.2657	1.43964	1.15054	1.32488	1.85806	1.55202	1.58425
CNTN2	0.208959	0.246126	0.291243	0.197122	0.218598	0.227738	0.396558	0.305418	0.274185	0.233842	0.228665	0.178663	0.285653	0.24722	0.331207	0.181051	0.128436	0.254142	0.26991	0.198989	0.285783	0.283951	0.243121	0.281955	0.257145	0.226958	0.11025	0.217578	0.185855	0.18773	0.272546	0.264633	0.315057	0.301068	0.121905	0.292989	0.339574	0.301507	0	0.24508	0.220164	0.229435	0.231414	0.301427	0.299502	0.13275	0.204145	0.454251
TMEM81	0.0247228	0.0180216	0.0416738	0.0189293	0.0125604	0.0274779	0.0783982	0.0333441	0.0219478	0.0221837	0.0316884	0.0173171	0.0249723	0.0132375	0.0166647	0.0157349	0	0.0140731	0.051144	0.0184536	0.0249235	0.026563	0.00955441	0.018996	0.0400205	0.025262	0	0.039867	0.0303238	0.0210654	0.0407486	0.0345765	0.0288995	0.0392768	0.00853233	0.0170379	0.0481791	0.029656	0	0.0394365	0.0174596	0.0298952	0.0254343	0.0360789	0.0372274	0.0300064	0.010042	0.0631075
RBBP5	0.310976	0.240253	0.386158	0.263976	0.217379	0.272824	0.276019	0.279993	0.350884	0.292049	0.326963	0.234799	0.213274	0.439826	0.29165	0.351686	0.201722	0.347396	0.432157	0.28494	0.339017	0.470541	0.192525	0.430326	0.307992	0.293602	0.325305	0.246835	0.381017	0.19077	0.2244	0.433546	0.302748	0.433103	0.199471	0.317977	0.38968	0.227315	0	0.390305	0.321989	0.314522	0.364898	0.216227	0.303032	0.325171	0.264795	0.471336
DSTYK	0.487537	0.483976	0.632981	0.422859	0.40683	0.467429	0.612964	0.549478	0.567459	0.545201	0.557348	0.418373	0.457487	0.643592	0.539048	0.496723	0.301377	0.525658	0.631003	0.490221	0.537612	0.703723	0.372558	0.604493	0.52703	0.464309	0.690702	0.441343	0.521071	0.443054	0.499208	0.702345	0.549395	0.636991	0.326623	0.514133	0.663905	0.518446	0	0.539135	0.483051	0.457283	0.562054	0.369576	0.469543	0.577551	0.462129	0.589847
TMCC2	0.115058	0.11575	0.1614	0.0897358	0.0925561	0.105083	0.156724	0.147733	0.142987	0.122899	0.131261	0.0862009	0.0889643	0.109452	0.122263	0.101615	0.258831	0.10028	0.149119	0.106177	0.113995	0.170128	0.0840723	0.105459	0.137231	0.0929135	0.0968167	0.100781	0.117181	0.101653	0.152438	0.165063	0.123209	0.132317	0.0711795	0.119925	0.194358	0.145956	0	0.128282	0.113484	0.113443	0.1419	0.104981	0.152581	0.0757106	0.10979	0.0692753
NUAK2	0.00254969	0.00209702	0.00189362	0.00319055	0.0027816	0.00220704	0.00284954	0.00501246	0.00483416	0.00328743	0.00257608	0.00322819	0.00383464	0.00337674	0.00569494	0.00512338	0	0.00293965	0.00307376	0.00428168	0.00293346	0.00636193	0.00266512	0.00499633	0.00186956	0.00260343	0	0.00140258	0.00437612	0.00204579	0.00261519	0.00587837	0.00384376	0.00658339	0.00196046	0.00275681	0.00433757	0.00416037	0	0.00279183	0.00345805	0.00389028	0.00362386	0.00208469	0.00139009	0.0108421	0.00480938	0.0119097
KLHDC8A	0.0177424	0.014088	0.0216937	0.00806151	0.00996881	0.00871678	0.00886485	0.033525	0.0125148	0.00981489	0.00992577	0.0126854	0.00705029	0.0206395	0.0155626	0.0123468	0	0.017635	0.013301	0.0105048	0.01428	0.0181632	0.0106625	0.0276097	0.011914	0.00672063	0	0.0228161	0.00904887	0.0201342	0.0212551	0.0124448	0.0239359	0.00789004	0.00353782	0.0096561	0.0185178	0.0234489	0	0.0113611	0.0135656	0.033778	0.0704677	0.00480406	0.00905545	0.0519252	0.0106252	0.00989546
LEMD1	0.0361188	0.0234102	0.0331286	0.0255053	0.0238703	0.0218276	0.0185312	0.0302701	0.0222706	0.0224272	0.0231271	0.0329096	0.0370111	0.034296	0.0566563	0.0316534	0	0.0330071	0.0223476	0.0303493	0.0291835	0.0519642	0.0148598	0.0293309	0.0183554	0.0271848	0.067412	0.0170401	0.0368358	0.0157459	0.02574	0.0661649	0.0371293	0.0323988	0.013066	0.0332849	0.0305386	0.0211518	0	0.0364684	0.0269742	0.0253308	0.0262748	0.0150678	0.0255573	0.0557622	0.0247798	0.0564674
CDK18	0.0715323	0.097526	0.112349	0.0705894	0.0809763	0.0707058	0.158693	0.132931	0.0842974	0.0879931	0.0518946	0.0824781	0.0742318	0.0707552	0.144326	0.0762318	0	0.108039	0.0765883	0.064794	0.0752011	0.0985888	0.0714212	0.0965291	0.107379	0.0708009	0.027906	0.0706721	0.0698738	0.104349	0.0836832	0.0872427	0.122826	0.0932046	0.0340457	0.0717556	0.142926	0.153486	0	0.0809369	0.103164	0.0809898	0.121346	0.107209	0.0898864	0.0459485	0.0616753	0.120845
MFSD4A	0.460363	0.414081	0.615032	0.408492	0.519246	0.54334	0.896625	0.70891	0.734093	0.623125	0.734112	0.449108	0.632962	0.701413	0.689186	0.6742	0.776597	0.757139	0.790902	0.533263	0.66017	0.698397	0.525602	0.808741	0.647217	0.48818	0.616117	0.390428	0.453622	0.501922	0.685312	0.755719	0.606292	0.765239	0.368956	0.614448	0.791447	0.589384	0	0.595572	0.661169	0.526372	0.562587	0.535038	0.559384	0.534901	0.598304	0.52792
ELK4	0.255103	0.213129	0.311418	0.237542	0.240359	0.250019	0.257769	0.269308	0.335324	0.288086	0.283729	0.199475	0.202451	0.398506	0.230818	0.307693	0.134018	0.323598	0.36751	0.263561	0.321894	0.378201	0.136929	0.379405	0.250302	0.227339	0.526853	0.25255	0.262789	0.227609	0.197679	0.363504	0.234427	0.365342	0.176084	0.244699	0.321529	0.219523	0	0.257675	0.26373	0.202946	0.30351	0.245165	0.279879	0.334233	0.217492	0.309327
SLC45A3	0.00306627	0.00375766	0.00478075	0.00318496	0.0034367	0.00283354	0.00437081	0.00831807	0.00533317	0.00256342	0.00444711	0.00142044	0.0049835	0.00387811	0.00346787	0.00209515	0	0.00345794	0.00262585	0.00250447	0.0013799	0.00283271	0.00172149	0.00678971	0.00332581	0.00247094	0	0.00356079	0.00305917	0.00123443	0.00359575	0.00865307	0.00353356	0.00445816	0.00153864	0.0033907	0.0033043	0.00183102	0	0.00329104	0.00161065	0.00182446	0.00409178	0.000960838	0.00395435	0.00519404	0.00366356	0.0287799
NUCKS1	1.01928	1.00853	1.03575	0.938322	0.918666	1.22871	1.2119	1.19525	0.947647	1.0661	1.30877	0.909562	1.00763	1.02444	0.882336	0.9144	0.853678	0.860378	1.3048	0.89517	0.965375	1.12926	0.752564	1.01146	1.34768	1.14121	0.77032	1.2428	1.19976	0.880537	1.03524	1.053	1.03503	1.09958	0.950638	0.894949	1.07167	1.07441	0	0.990623	0.814159	1.01502	0.89396	1.0442	1.06661	1.14792	0.717663	1.11178
RAB29	0.0390622	0.038314	0.0675625	0.0821648	0.0765229	0.0586393	0.057484	0.0752546	0.104871	0.0677381	0.0737699	0.0499882	0.0493936	0.0866526	0.073283	0.0699529	0	0.0942867	0.0917612	0.0548897	0.0689759	0.101622	0.0219985	0.0650803	0.0640945	0.0523063	0.143025	0.0379395	0.0555349	0.0553059	0.0441947	0.108952	0.0648099	0.0704288	0.0471277	0.0651982	0.0956728	0.0950935	0	0.0854081	0.0879705	0.0398151	0.0805102	0.0474954	0.0622367	0.0501769	0.0913613	0.157334
SLC41A1	0.0530025	0.0528801	0.0712324	0.058799	0.0662238	0.0653731	0.112196	0.10456	0.0918016	0.087672	0.0720437	0.0477813	0.0537482	0.0765336	0.0822344	0.0738159	0	0.0642269	0.0900696	0.0657532	0.0808734	0.109096	0.0744023	0.097745	0.090328	0.0655317	0.0138274	0.0524329	0.0479633	0.0585535	0.0614883	0.0900873	0.0790829	0.100457	0.0371655	0.0778198	0.110135	0.111485	0	0.0919409	0.0828462	0.0492622	0.0545401	0.0785047	0.0770751	0.136468	0.101168	0.217802
PM20D1	0.0130156	0.0159073	0.0698368	0.0747388	0.0123122	0.0193102	0.0136409	0.0306542	0.060841	0.0115326	0.0185841	0.0146045	0.0171413	0.0705608	0.0455723	0.0617828	0	0.0406189	0.0440267	0.0222734	0.0175917	0.071436	0.0053453	0.0750257	0.0076035	0.0131823	0.053151	0.0106929	0.0610249	0.00885847	0.00776193	0.0190619	0.0319104	0.0936602	0.00756005	0.0248909	0.0131926	0.0113235	0	0.0188543	0.0110496	0.0184645	0.115039	0.00838091	0.00429338	0.135578	0.0115457	0.00962205
SLC26A9	0.00140898	0.00352638	0.00411082	0.00583258	0.00285569	0.0025045	0.000444438	0.00300869	0.00401921	0.00116504	0.00143111	0	0	0.00289229	0.00209676	0.0028594	0	0.00444176	0.00201277	0.00076747	0.00173088	0.00612717	0	0.00398045	0.00271689	0.000229706	0	0.00112665	0.00919427	0.00217924	0.00132211	0.00610305	0.00161391	0.00478248	0	0.0012793	0.00181618	0	0	0.00216129	0.00202848	0.00104948	0.00438942	0	0.00136721	0.00512225	0.00129339	0.146424
RAB7B	0.0236334	0.0346538	0.0474554	0.0345073	0.0298756	0.0424373	0.105075	0.0354459	0.0446223	0.0708122	0.0487217	0.0264549	0.0524249	0.0490507	0.0366219	0.0518981	0	0.0414186	0.0848184	0.0343238	0.0354543	0.0196291	0.0402025	0.0564779	0.0526964	0.0289529	0.0911937	0.0624945	0.0327269	0.0993095	0.0583729	0.0490596	0.0437539	0.108456	0.00534994	0.0383702	0.0773158	0.0756251	0	0.0355937	0.0512121	0.03912	0.058243	0.0445056	0.0438771	0.0768708	0.0547687	0.388234
CTSE	0.000578112	7.33533e-05	0.00222854	0.00373984	0.00147045	0.00102219	0	0	0.00088211	0.000733084	0	0	0	0.0005451	0.000595403	0.00114986	0	0.000330569	0.000363854	0.000427016	0.000665431	0.000711549	0	0.000788124	0.000271636	0	0	0.000931385	0.00347714	0.000958521	0	0.000339627	0.000115591	0.00148843	0	0.000163094	0.000131068	0	0	0	0	0	0.00115659	0	0	0.00148442	0.000453307	0
RHEX	0.0131718	0.015524	0.0242561	0.0128152	0.0110566	0.00944339	0.0040016	0.00994721	0.00777177	0.00504832	0.00930036	0.00779706	0.00851368	0.00789926	0.0156714	0.012258	0	0.00888207	0.0115388	0.00587717	0.00355979	0.0183598	0.00826485	0.0150961	0.0116443	0.0104064	0.0138274	0.00528703	0.0136912	0.0110822	0.00569176	0.00863277	0.0120219	0.00898664	0.000821829	0.00686191	0.00657324	0.00627477	0	0.0238747	0.00373647	0.00921051	0.0154398	0.00217386	0.00297548	0.00594261	0.0072938	0.0300365
AVPR1B	0	0	0.000518751	0	0.000156155	0.000738011	0	0	0.00011621	0.000435165	0	0	0	0	0	0.000326684	0	0.000343219	0.000461914	0.000174463	0.000426246	0.000304009	0	0	0	0	0	0.000332317	0.000417666	0.00111001	0	0.00028028	0.000116616	0.000456325	0	0	0.000533063	0.000557759	0	0	0	0.000183113	0.000735767	0	0.00132005	0	0	0
FAM72A	0.00156505	0.000904107	0.00270236	0.00206392	0.00228213	0.000850707	0.000196301	0.00185906	0.00317682	0.00231942	0.00144698	0.00223335	0.00166664	0.00331165	0.00189063	0.00407123	0	0.00306901	0.00225388	0.00168937	0.00189094	0.00296806	0	0.00594645	0.00146643	0.000476388	0.0341968	0.000506809	0.00230868	0.00318814	0.00152249	0.00209241	0.00251929	0.00061561	0	0.00143837	0.00207243	0.0012166	0	0.0046163	0.00392086	0.00166225	0.00209278	0.000896887	0.000438923	0.00263762	0.00391217	0
SRGAP2	0.449489	0.509159	0.543391	0.531546	0.637743	0.553192	0.473245	0.547751	0.749314	0.61316	0.55696	0.480201	0.551338	0.532528	0.614903	0.646218	0.431305	0.487317	0.593016	0.557516	0.54988	0.585945	0.452787	0.770955	0.561294	0.418089	0.642349	0.467982	0.42953	0.538202	0.473343	0.527645	0.589487	0.634181	0.350797	0.694346	0.549851	0.528079	0	0.54755	0.714132	0.459443	0.564152	0.452199	0.522539	0.41401	0.890297	0.34808
IKBKE	0.00893431	0.00690956	0.0107259	0.00753951	0.0108107	0.0108277	0.00845894	0.0124749	0.0101297	0.00573253	0.00494443	0.00797735	0.00474011	0.00521312	0.00532243	0.00920628	0	0.00941476	0.00954919	0.00752604	0.00716683	0.00253537	0.00147438	0.00603901	0.00622713	0.00547174	0	0.00260797	0.00928567	0.00837166	0.00654152	0.00806207	0.00891112	0.00598457	0.00091859	0.00904474	0.00881188	0.0115309	0	0.00628931	0.022359	0.00476056	0.0118536	0.00402609	0.00577593	0.0020787	0.00651815	0.0168582
RASSF5	0.164517	0.175502	0.205326	0.14723	0.186475	0.189674	0.179576	0.223066	0.2324	0.238435	0.156553	0.144633	0.139006	0.187644	0.309252	0.196338	0	0.205163	0.209383	0.217569	0.208227	0.294204	0.185497	0.285117	0.163538	0.151646	0.134701	0.125249	0.0989004	0.131731	0.128342	0.190232	0.198014	0.204789	0.100339	0.304747	0.191554	0.205783	0	0.18643	0.22511	0.114804	0.133049	0.146598	0.227797	0.132455	0.310686	0.193789
EIF2D	0.159955	0.147181	0.180656	0.158598	0.166128	0.152855	0.188549	0.204039	0.211532	0.165622	0.145346	0.138186	0.13645	0.205812	0.174348	0.177475	0.0684181	0.19091	0.181858	0.162635	0.157909	0.283589	0.0707401	0.236442	0.150087	0.156244	0.0480592	0.17327	0.193357	0.152552	0.17197	0.247098	0.207725	0.188041	0.112618	0.17814	0.213714	0.168998	0	0.185318	0.159589	0.178732	0.192222	0.12096	0.135054	0.166707	0.176519	0.262277
DYRK3	0.0457657	0.0693732	0.0835385	0.0630853	0.0879736	0.0729076	0.117639	0.0581469	0.0897419	0.0980315	0.0571956	0.0376824	0.0668675	0.0546281	0.0694602	0.0609961	0	0.0393666	0.0882129	0.057551	0.0698256	0.0685325	0.0183301	0.118316	0.0950255	0.0465134	0.0809072	0.0734798	0.0698359	0.0623642	0.0544716	0.103815	0.0564904	0.0898301	0.0350704	0.0636582	0.0790851	0.0758181	0	0.0909708	0.0971814	0.051414	0.0962001	0.0817742	0.0885686	0.137866	0.0826901	0.697246
MAPKAPK2	0.0316813	0.0207222	0.037273	0.027476	0.0274745	0.024974	0.0277928	0.0241359	0.0246256	0.032847	0.0104828	0.0123619	0.0131808	0.0304779	0.035821	0.0234528	0	0.0234058	0.0355552	0.0304401	0.0269625	0.0436211	0.019798	0.0361203	0.0244727	0.0243722	0	0.0253906	0.03223	0.0257702	0.0254726	0.0573164	0.0297174	0.02104	0.0117417	0.0233802	0.027828	0.0306684	0	0.0238125	0.0321937	0.0144543	0.0456064	0.0134918	0.0216389	0.0347651	0.0346498	0.274137
IL10	0.00154066	0.000481271	0.00164601	0.00216071	0.000490075	0	0.000684522	0.000203786	0.000716572	0	0	0.000308505	0	0.000490101	0.000156633	0.00288602	0	0.000471443	0.000325668	0.000494063	0.000233645	0.000784642	0	0	0.000472708	0	0	0.000314403	0.00192564	0.00130543	0.000791764	0.000797234	0.000961506	0.000807992	0.00229406	0.000526651	0.00105604	0	0	0.000397561	0	0.000353254	0.000572894	0	0.000269672	0	0.00224429	0.00326666
IL19	0.00236466	0.00204673	0.00476925	0.00724403	0.00417928	0.00166079	0.000446515	0.00410435	0.00333195	0.000844112	0.00139806	0.00162055	0.00135258	0.0023271	0.00140692	0.00193276	0	0.00334612	0.00238171	0.00164471	0.00187823	0.00555244	0	0.0013253	0.000951979	0.0016548	0	0.00231581	0.0059314	0.00205916	0.000861482	0.00338152	0.00129332	0.00278048	0.00284872	0.00384711	0.00270055	0.00188027	0	0.00264164	0.00267531	0.000993205	0.00226187	0	0.00243066	0.00274009	0.00299148	0.0270185
FCMR	0.00144137	0.000390229	0.000261062	0.000808431	0.000398937	0.00122074	0.000105797	0	0.000287917	0	0.000710486	0	0	0	0	0	0	0	0.000388429	0	0.000179782	0	0	0.0012552	0	0.000107652	0	0	0.00025071	0.000987647	0	0	0.000392432	0.000348179	0	0	0.000260463	0	0	0.000688719	0.000510075	0	0.000508269	0	0	0	0	0.00329596
PIGR	0	0.000983736	0.000774266	0.00236605	0.00199115	0.000493586	0	0.000558661	0.000599503	0.000297325	0	0.000751169	0	0.00227213	0.000195298	0.000824126	0	0	0.000187552	0.000387198	0	0.000889127	0	0	0.00017456	0	0	0	0.00192383	0.00102402	0	0.0010914	0.00038525	0	0	0.000734513	0.000116706	0	0	0	0	0.000304473	0.000416391	0	0	0	0.000596001	0.00440728
FCAMR	0.000179755	0.000215855	0.000977758	0.000156698	0.000925385	0.000217594	0	0	0.000252034	0.000188448	0.000388048	0	0.00049262	0.000873993	0.000248665	0.000542147	0	0	0	0.000171765	0.000230329	0	0	0.000594873	0.000491364	0.000315362	0	0	0.000421066	0.000553478	0.000887343	0.000730397	0.000153758	0.000385125	0	0.000470548	0.000367598	0.000511497	0	0.000946242	0	0.000451698	0.000171596	0	0	0	0	0.00324654
C1orf116	0.00115338	0.000609791	0.00177935	0.00152764	0.000656986	0.00114132	0.00201758	0.00294244	0.00161373	0.000538284	0.00313793	0.00129741	0.00197183	0.00139386	0.00224606	0.000344206	0	0.00187961	0.00167317	0.00139396	0.00292958	0.00260859	0.0033098	0.00231944	0.000831885	0.00166726	0	0.000533614	0.000820229	0.000817618	0.00210829	0.00383603	0.00196663	0.00149868	0	0.00190269	0.00185472	0.00162332	0	0.00112532	0.00167911	0.000268661	0.00143928	0.00195233	0.00157065	0.00436164	0	0.0233447
PFKFB2	0.113396	0.124223	0.154047	0.138022	0.134656	0.168399	0.0786527	0.173806	0.163539	0.141939	0.145393	0.0847185	0.0991164	0.174037	0.144805	0.138742	0	0.159409	0.170043	0.150722	0.143429	0.212058	0.0608453	0.14703	0.145908	0.123516	0.156143	0.109867	0.173713	0.136888	0.0913677	0.194194	0.171024	0.161971	0.0723095	0.123154	0.169474	0.139041	0	0.117989	0.123845	0.0980056	0.151904	0.0925573	0.131693	0.107171	0.134898	0.0859659
YOD1	0.0726353	0.0527202	0.0950231	0.0587638	0.0607862	0.114956	0.12528	0.0777208	0.080694	0.0863266	0.0928032	0.0450325	0.0392064	0.0447901	0.0421956	0.0525523	0	0.0322201	0.108001	0.0447471	0.0602472	0.109432	0.0416823	0.0697947	0.123675	0.0994341	0	0.0951727	0.0837951	0.0630157	0.0665736	0.0950106	0.065256	0.111017	0.0493991	0.0723209	0.139644	0.0803269	0	0.0997612	0.0597366	0.0648174	0.0447055	0.0785964	0.101716	0.0769303	0.0329102	0.202549
C4BPB	0.000938694	0.00231888	0.00587747	0.00504358	0.00295745	0.00182875	0.00121724	0.00092227	0.00200968	0.00192761	0.00199447	0.000424092	0.00165423	0.00240157	0.000887204	0.0022474	0	0.00192021	0.00288273	0.00139681	0.00187911	0.00453935	0.00266059	0.00381625	0.00166629	0.00150006	0	0.00303823	0.00570303	0.00189412	0.00171366	0.00480624	0.00178926	0.00471627	0	0.00213453	0.0018274	0.00141404	0	0.0025289	0.00100441	0.00117801	0.00264803	0.00112047	0.000279861	0.00209435	0.00160987	0.00364508
C4BPA	0.00536647	0.00702017	0.0202047	0.0222865	0.0163546	0.011498	0.00475911	0.00483823	0.0113415	0.00584424	0.00473871	0.00116277	0.00210356	0.0169799	0.00635501	0.0113287	0	0.00725917	0.0142234	0.00306028	0.0054761	0.0217193	0.00311653	0.0122731	0.00507152	0.00548229	0.0341968	0.00872429	0.0299053	0.00836756	0.00221153	0.0140217	0.00490649	0.0145342	0.0041036	0.00335677	0.00816726	0.00645749	0	0.0058333	0.00757415	0.00428358	0.016759	0	0.00362268	0.0137869	0.010294	0.00846799
CD55	0.198634	0.172551	0.162729	0.100492	0.153128	0.1741	0.156876	0.142773	0.158593	0.168223	0.145478	0.10467	0.136036	0.168081	0.11835	0.14573	0.157668	0.152915	0.166946	0.138486	0.134146	0.291219	0.0717926	0.158802	0.1562	0.174928	0.246276	0.158941	0.0908098	0.127838	0.155793	0.133333	0.114603	0.160302	0.147847	0.130135	0.157124	0.125832	0	0.158613	0.124614	0.104555	0.166709	0.140736	0.152341	0.140872	0.137626	0.236481
CR2	0.0107901	0.00666775	0.00535249	0.00620563	0.00680276	0.00639614	0.0018648	0.00330031	0.00470795	0.00263887	0.00313757	0.00632973	0.00159867	0.00589166	0.00583002	0.0100455	0	0.00682501	0.00256693	0.00402339	0.00494699	0.0193693	0.0039485	0.00600491	0.00175771	0.00342776	0	0.00310764	0.007049	0.00176768	0.00236899	0.0123636	0.00280001	0.00169842	0.00219648	0.00442198	0.00250957	0.00127982	0	0.00535329	0.00391602	0.00553407	0.0154465	0.00186586	0.00401005	0.00469355	0.00313331	0.00337213
CR1	0.0147673	0.0168418	0.0173128	0.022463	0.0167034	0.0101808	0.00604667	0.00605293	0.00743744	0.00518505	0.00394503	0.00243265	0.00530523	0.0107343	0.00618106	0.0125236	0	0.00913241	0.00621456	0.0029387	0.00615083	0.00959819	0.00354767	0.0124111	0.00970616	0.00787002	0.0341968	0.00968404	0.021685	0.0152689	0.00804939	0.00964472	0.0061568	0.00917274	0.005169	0.00489685	0.00834388	0.00557847	0	0.00588084	0.0123449	0.00736912	0.00957374	0.00677642	0.00300921	0.0101884	0.0112397	0.0127239
CR1L	0.0134246	0.017609	0.0286843	0.0661757	0.0366115	0.0224277	0.0109294	0.0152735	0.0378686	0.0134934	0.020281	0.0114892	0.0146023	0.0378543	0.0327106	0.0411688	0	0.0346223	0.0221567	0.0137648	0.0262462	0.0396653	0.0102627	0.0443497	0.0158486	0.00937239	0	0.0134483	0.0503253	0.0242892	0.0113964	0.0298245	0.015749	0.0414971	0.00814521	0.0247399	0.0216301	0.0126463	0	0.0160872	0.0273526	0.0125809	0.0364516	0.00726469	0.0135313	0.0359709	0.0309656	0.0350699
CD46	0.687606	0.641741	0.716777	0.729904	0.684378	0.752579	0.546284	0.772115	0.813922	0.632339	0.713421	0.547706	0.560495	0.893011	0.69684	0.852311	0.789263	0.699523	0.761543	0.510494	0.710437	0.881534	0.45544	0.859196	0.658128	0.596159	0.708137	0.537647	0.816965	0.568633	0.482944	0.983043	0.632923	0.711104	0.452491	0.663162	0.689398	0.5735	0	0.750264	0.762575	0.543996	0.857923	0.471779	0.530068	0.680185	0.551664	0.530327
CD34	0.00133348	0.00111545	0.00537262	0.007879	0.00253927	0.00412479	0.00353131	0.00172643	0.00292193	0.000861374	0.000394355	0.00035266	0.0012441	0.00574872	0.0034922	0.00334248	0	0.0039444	0.00340082	0.00148285	0.00304492	0.001705	0.00169013	0.00414727	0.00202706	0.00101862	0	0.00122981	0.0052667	0.00332145	0.00149745	0.00385824	0.00168184	0.00191631	0	0.00113754	0.00295651	0.00475673	0	0.00108116	0.00148571	0.000351628	0.00365829	0.00416975	0.00282106	0.00196116	0.00447517	0.00960803
PLXNA2	1.31006	1.38361	1.46165	1.17293	1.29568	1.25649	1.61263	1.53001	1.51682	1.39175	1.46356	1.44612	1.36912	1.43948	1.69294	1.45743	1.31252	1.63835	1.35181	1.49761	1.52174	1.65782	1.61075	1.66725	1.29391	1.31131	1.73726	1.24201	0.967937	1.22502	1.41035	1.48124	1.59128	1.44243	1.14355	1.66653	1.50812	1.56117	0	1.5047	1.53168	1.28515	1.22682	1.24157	1.38145	1.95309	1.77751	1.44877
CAMK1G	0.209014	0.331356	0.315417	0.263435	0.376676	0.310824	0.451591	0.454594	0.377711	0.384436	0.326893	0.258642	0.3077	0.190094	0.496664	0.202364	0.480006	0.209557	0.408189	0.217176	0.423013	0.313358	0.229996	0.475369	0.359521	0.221831	0.393739	0.258271	0.238652	0.222971	0.322322	0.286643	0.271414	0.228779	0.173797	0.357192	0.2255	0.296881	0	0.270245	0.280623	0.16808	0.249646	0.315008	0.234731	0.298541	0.264125	0.244211
LAMB3	0.0233265	0.0259324	0.0241387	0.0256582	0.0316063	0.0213194	0.0236121	0.0368516	0.0304727	0.0274168	0.0251586	0.011227	0.0205829	0.0266296	0.0313529	0.0270772	0	0.0324489	0.0342346	0.0231947	0.024939	0.0258397	0.0196498	0.044781	0.0236621	0.0170024	0.0531677	0.0188503	0.0267252	0.0239238	0.0219744	0.0311466	0.0256358	0.0279534	0.0130419	0.0277371	0.0270365	0.0233318	0	0.0265364	0.0272985	0.0187773	0.0311367	0.0305578	0.0295419	0.126116	0.0222083	0.0676969
G0S2	0.0020041	0.00130223	0.00345913	0.00353267	0.0046289	0.00317354	0.0165736	0.00896945	0.00801006	0.00567735	0.00168819	0.00285552	0.00355005	0.0071179	0.00470564	0.00567174	0	0.00669981	0.00867891	0.00151162	0.0049997	0.00697603	0.00470514	0.0066319	0.00498863	0.00313418	0	0.00233127	0.00345589	0.00334988	0.00417492	0.00503772	0.0041934	0.00729616	0	0.00333779	0.00668583	0.00631026	0	0.00336157	0.00373693	0.00187631	0.00753848	0.00656411	0.00328036	0.00391331	0	0.00302733
HSD11B1	0.0119226	0.0185818	0.0572231	0.107818	0.085555	0.0303712	0.0104826	0.0367237	0.0861123	0.0147534	0.0218647	0.00520152	0.0047093	0.119627	0.0225443	0.107751	0	0.0610455	0.0693784	0.0259733	0.0554197	0.12963	0.00905009	0.138113	0.0109023	0.00714922	0.0399667	0.0198431	0.152056	0.0376226	0.00781452	0.119442	0.0189452	0.0781489	0.00559988	0.0192198	0.0364713	0.0120959	0	0.036694	0.0604327	0.0249255	0.158008	0.00544634	0.00513651	0.028254	0.0434247	0.0272446
TRAF3IP3	0.00187335	0.00223323	0.0103218	0.0173687	0.0140838	0.00361553	0.0022532	0.00607416	0.0131092	0.0017915	0.00195173	0.000147184	0.00279699	0.0162121	0.00270188	0.0161285	0	0.00932489	0.00874091	0.00392073	0.00730853	0.0200184	0	0.0324743	0.00174144	0.0022457	0	0.00337606	0.018962	0.00522319	0.00311831	0.0161473	0.0028912	0.0114053	0.00235883	0.00372811	0.00431443	0.00370798	0	0.0052889	0.00755121	0.00264693	0.0201647	0.00118574	0	0.00868907	0.00457805	0.0169641
C1orf74	0.0102475	0.00939785	0.0133609	0.00919204	0.00684476	0.00946389	0.00935096	0.0161087	0.0189648	0.0134893	0.0112427	0.00717122	0.00627422	0.0171471	0.00904336	0.0137801	0	0.0116687	0.0210096	0.0134767	0.0130547	0.0198869	0.00916661	0.0203266	0.010512	0.011696	0	0.0085408	0.0102021	0.00961198	0.00808448	0.018204	0.010504	0.0179511	0.0129953	0.00924893	0.0115403	0.00188835	0	0.0110423	0.00753286	0.00685372	0.0113931	0.00581916	0.00775833	0.011535	0.00846079	0.00971303
IRF6	7.36703e-05	0	0.000285779	0.000835705	0.000279481	0.000362549	0	0.000537167	0.000250527	0.000217683	0	0	0	0.000760748	0.000187283	0.000492475	0	0	0.000235196	0.000551052	0.00032026	0	0	0.00151918	0.000553011	0.00173783	0	0.000323724	0.00113685	0	0	0	0.000304801	0.000349005	0	0.000508897	0.000231466	0.000914141	0	0	0	0	0.000715772	0	0	0	0	0
UTP25	0.154243	0.135681	0.156085	0.108539	0.131745	0.152445	0.173555	0.16596	0.167291	0.163294	0.179405	0.117433	0.124928	0.179985	0.130582	0.139252	0.101359	0.161115	0.185336	0.145368	0.143884	0.196607	0.0848208	0.154847	0.154316	0.138701	0.271825	0.126541	0.105799	0.130817	0.13408	0.224291	0.120528	0.144126	0.104761	0.131397	0.16405	0.129582	0	0.185616	0.137688	0.1176	0.179801	0.0974524	0.140775	0.171675	0.130653	0.157369
SYT14	1.70724	1.68212	1.62662	1.63154	1.54648	1.60231	1.48902	1.57151	1.53481	1.61802	1.63206	1.45449	1.50031	1.61324	1.51648	1.51268	1.35014	1.65615	1.67784	1.44701	1.50691	1.69081	1.25981	1.52776	1.56401	1.50028	1.68752	1.58579	1.41811	1.65467	1.48412	1.44954	1.5588	1.57199	1.43938	1.61296	1.48915	1.56538	0	1.47027	1.4446	1.43517	1.69778	1.62028	1.49669	1.50716	1.38997	1.19022
SERTAD4	0.052465	0.0522793	0.0584453	0.0592511	0.0631488	0.11054	0.0486048	0.0633011	0.0903477	0.0600681	0.0825785	0.0335951	0.0537156	0.051836	0.0565698	0.050965	0	0.0631703	0.0920478	0.0653437	0.0724118	0.0627988	0.042369	0.0736076	0.0937569	0.0675693	0.027906	0.0622133	0.0277376	0.0384682	0.0294056	0.0655847	0.0361718	0.0768162	0.0271545	0.0774109	0.0756021	0.0304026	0	0.0450746	0.0483651	0.0264475	0.0242728	0.0538025	0.101878	0.038921	0.0468983	0.0309405
HHAT	0.939388	0.762849	0.782395	0.385126	0.362024	0.542558	0.570018	0.690286	0.45339	0.662216	0.68847	0.612896	0.428047	0.672949	0.787816	0.373342	0.735405	0.841906	0.716821	0.7611	0.822955	0.796459	0.314813	0.791158	0.550714	0.517191	0.716636	0.585037	0.616717	1.03122	0.732245	0.79778	0.934294	0.719885	0.706283	0.487378	0.660482	0.744433	0	0.487932	0.486921	0.778837	0.780102	0.425093	0.763451	0.397666	0.352254	0.645109
KCNH1	1.39921	1.94391	1.55727	1.44007	1.6389	1.39304	1.30597	1.58712	1.54025	1.67126	1.65186	1.38601	1.31749	1.54549	1.85132	1.7199	1.73482	2.0317	1.60429	1.90489	1.96996	1.64713	1.49278	1.63356	1.58411	1.76817	1.75527	1.41776	1.35336	1.52617	1.26472	1.65169	1.59861	1.56833	1.43373	1.58972	1.57529	1.4724	0	1.33642	1.73916	1.47557	1.40355	1.38034	1.60294	2.08606	1.80134	1.13563
AC092017.3	0.00302876	0.00472759	0.0101215	0.0172536	0.00965194	0.00530237	0.00209352	0.0038517	0.00898544	0.00515974	0.00430953	0.00374383	0.002089	0.0132989	0.0053312	0.0102562	0	0.00888187	0.00826131	0.00536423	0.00417468	0.0119587	0.0015589	0.00366479	0.00224894	0.0019056	0	0.00359028	0.0130285	0.00483914	0.00268001	0.00982702	0.00377356	0.0115408	0.00570274	0.0053957	0.00573568	0.00425532	0	0.00583711	0.00698417	0.0039046	0.0091456	0	0.000609207	0.00602811	0.00451081	0.0227667
RCOR3	1.11547	0.929337	1.01839	1.04958	1.03245	1.08094	0.637202	0.994983	1.07334	0.984927	1.1108	0.903717	0.926853	1.25905	1.01663	1.1065	0.967307	1.24024	1.10362	1.09096	1.10066	1.25841	0.746856	1.04282	0.973794	0.95787	0.930061	0.82075	1.01513	0.946268	0.794536	1.23153	0.909398	0.891736	0.893597	0.987016	0.958884	0.849793	0	0.971113	1.00803	0.907997	1.19835	0.749406	0.894376	1.10976	0.970215	0.48768
TRAF5	0.253609	0.110101	0.201328	0.241311	0.188013	0.22477	0.123689	0.19003	0.240743	0.177121	0.348596	0.148097	0.121008	0.337425	0.332733	0.269291	0	0.378086	0.264484	0.299669	0.2217	0.335705	0.0976779	0.272012	0.23445	0.219833	0.0511067	0.0966936	0.174487	0.165528	0.119656	0.283467	0.230574	0.161824	0.121398	0.162657	0.174864	0.133132	0	0.278621	0.241801	0.109185	0.272982	0.148345	0.284492	0.0887756	0.256294	0.111475
RD3	0	0	0.000495973	0.000328116	0.000710802	0.000303648	0.000384675	0	0.000383377	0.00063121	0	0.00100083	0.000932868	0.000519388	0.00060796	0.00200118	0	0.000492115	0	0.00073918	0	0	0	0.000762949	0	0.00051973	0	0	0.000699736	0.000954235	0	0	0.000333899	0.000490544	0	0	0.000267889	0	0	0	0.000244197	0	0.00028736	0	0.00057701	0.00752181	0	0
SLC30A1	0.077642	0.0556851	0.0959863	0.0709766	0.0728662	0.134583	0.135781	0.0843024	0.0808564	0.0872268	0.125671	0.0482785	0.0438824	0.0640702	0.039174	0.0604629	0.0684181	0.0501796	0.147913	0.0588258	0.0728503	0.114453	0.027585	0.082529	0.125846	0.0977918	0.0877814	0.0979101	0.121081	0.0643552	0.0751311	0.144891	0.078346	0.117449	0.0285123	0.0616965	0.0986802	0.054344	0	0.103113	0.0665928	0.0385393	0.0559383	0.101343	0.117098	0.109097	0.0214432	0.155468
NEK2	0.00845498	0.00362134	0.0102097	0.0183666	0.0245757	0.0258992	0.0196464	0.0141142	0.0300087	0.0130462	0.043102	0.0120895	0.00969769	0.0139332	0.00780456	0.0248047	0	0.0129448	0.0344566	0.00911504	0.0172361	0.00436302	0.0101621	0.0270323	0.0179101	0.0138817	0	0.00622548	0.00670717	0.0136936	0.00642613	0.00971832	0.00853817	0.0189621	0.00244931	0.00941074	0.0158167	0.0132575	0	0.00505008	0.0193677	0.00413788	0.0063328	0.0128985	0.0135858	0.00279107	0.0132664	0.0099975
LPGAT1	0.732487	0.691474	0.810569	0.708325	0.754795	0.804128	0.642933	0.782244	0.858216	0.716901	0.873192	0.609596	0.650659	0.858375	0.749449	0.864652	0.681505	0.846612	0.853854	0.798322	0.786007	0.880188	0.474689	0.879085	0.807268	0.76132	0.680619	0.648145	0.650082	0.659138	0.510147	0.795565	0.691042	0.774949	0.507175	0.729601	0.718648	0.639348	0	0.721908	0.743252	0.579228	0.801929	0.593188	0.613602	0.79671	0.830947	0.716767
INTS7	0.218931	0.268444	0.283911	0.254072	0.248373	0.259694	0.307065	0.258861	0.289851	0.268134	0.28242	0.195754	0.230881	0.245305	0.248853	0.271397	0.416101	0.228791	0.220818	0.262302	0.249404	0.246515	0.141727	0.283036	0.259458	0.242686	0.267761	0.220539	0.204342	0.236578	0.194109	0.212163	0.268796	0.32869	0.153075	0.249009	0.367247	0.32756	0	0.243995	0.255316	0.235739	0.194843	0.218603	0.259788	0.189002	0.355972	0.125107
DTL	0.00302716	0.00607219	0.00908568	0.00797323	0.00571263	0.00615084	0.0032342	0.00369489	0.00530021	0.00300123	0.00487297	0.000587115	0.00384919	0.00753323	0.00602201	0.00792583	0	0.00510279	0.00534604	0.00456321	0.00552869	0.00560184	0.00301978	0.00597736	0.00316314	0.00447394	0	0.00416572	0.0100739	0.00705414	0.00398271	0.00530485	0.00529648	0.00333599	0.00307977	0.0035053	0.00473299	0.00264047	0	0.00459099	0.00394036	0.00370233	0.00415644	0.00438844	0.00424461	0.0120138	0.00771983	0.00175144
PPP2R5A	0.259789	0.278828	0.329054	0.317256	0.359516	0.309653	0.236181	0.287925	0.373881	0.304458	0.326905	0.236799	0.206993	0.317393	0.312005	0.351428	0.101359	0.311825	0.310608	0.369518	0.283177	0.357406	0.173647	0.339736	0.366036	0.306474	0.194851	0.250894	0.349046	0.253219	0.20265	0.3846	0.267771	0.321178	0.220705	0.291829	0.301422	0.249451	0	0.325671	0.320767	0.218445	0.293266	0.20269	0.34209	0.270661	0.397348	0.311813
NENF	0.134111	0.115699	0.145567	0.185107	0.164049	0.143928	0.195196	0.21037	0.209155	0.121103	0.169555	0.0987214	0.128754	0.226495	0.15831	0.195792	0	0.17003	0.21118	0.144971	0.17842	0.186722	0.129837	0.213003	0.143804	0.111398	0.260127	0.141364	0.172186	0.129968	0.137877	0.156545	0.15435	0.1925	0.0689739	0.133268	0.221793	0.191189	0	0.164584	0.178901	0.0960596	0.190298	0.14512	0.148909	0.181605	0.108653	0.148728
ATF3	0.0108317	0.0121429	0.0118317	0.0239685	0.0333151	0.0232336	0.0377326	0.0285045	0.0250151	0.0308843	0.0225328	0.0052772	0.0107771	0.0339445	0.0197171	0.0256666	0.101359	0.0338167	0.038122	0.0189383	0.0406548	0.0165401	0.0163761	0.0386185	0.0214716	0.00924367	0.0748921	0.0194634	0.0291961	0.0167379	0.0267295	0.0175468	0.0126356	0.018052	0.00886656	0.0131098	0.0392723	0.0121037	0	0.0206277	0.0241363	0.0130482	0.0199265	0.0100072	0.0116862	0.0404327	0.0138739	0.0961117
BATF3	0.0652117	0.0809764	0.060835	0.0891818	0.104744	0.0658197	0.0480928	0.0890474	0.131335	0.0837121	0.0648165	0.0681525	0.0849001	0.109173	0.0801035	0.095677	0.100363	0.110576	0.0762459	0.0831332	0.0780489	0.107759	0.0365753	0.111807	0.0497501	0.0509913	0.0399667	0.0431398	0.0666966	0.0662077	0.0571989	0.0816558	0.0702901	0.0864775	0.030255	0.0748892	0.0609699	0.0462293	0	0.0805733	0.0828456	0.0596665	0.0705033	0.0378515	0.0392517	0.0764234	0.180945	0.0643993
NSL1	0.610646	0.551227	0.721567	0.534137	0.544312	0.59426	0.576184	0.534495	0.609549	0.64372	0.602612	0.496938	0.471473	0.704323	0.520344	0.621614	0.649424	0.487781	0.568198	0.526906	0.588734	0.790267	0.406508	0.660776	0.567111	0.512711	1.1151	0.57258	0.684211	0.546531	0.501096	0.707125	0.65043	0.799857	0.658999	0.541164	0.709001	0.631357	0	0.581873	0.556738	0.683199	0.59481	0.509123	0.620273	0.810938	0.64916	0.576655
TATDN3	0.447641	0.380747	0.463921	0.370649	0.345291	0.307227	0.256538	0.49295	0.530676	0.358922	0.409044	0.285596	0.390662	0.699119	0.484959	0.528064	0.0684181	0.541801	0.493214	0.339008	0.402574	0.648501	0.261706	0.562906	0.362507	0.388082	0.308683	0.290281	0.362793	0.302173	0.33685	0.575903	0.427346	0.417303	0.320442	0.381001	0.44915	0.348277	0	0.412998	0.460196	0.379449	0.599152	0.239185	0.316589	0.443844	0.386113	0.263778
SPATA45	0.0151474	0.0193616	0.0202514	0.0214496	0.0134794	0.00838851	0.00435496	0.0117616	0.0174586	0.00939031	0.006705	0.0101784	0.00552154	0.0148037	0.0211251	0.0153999	0	0.0211272	0.0139718	0.0108103	0.0136232	0.0237628	0.00864635	0.0164721	0.00966614	0.00791382	0	0.01052	0.0175736	0.00832516	0.00800099	0.0139998	0.0139365	0.0270043	0.0137666	0.0138302	0.0164409	0.00538712	0	0.00751569	0.0104837	0.00837093	0.0169668	0.00765638	0.00574654	0.0243264	0.0180155	0.0196415
FLVCR1	0.372469	0.310904	0.325161	0.299279	0.28436	0.287523	0.176366	0.353558	0.341194	0.339154	0.292679	0.28565	0.291077	0.429554	0.360043	0.373278	0.221485	0.415809	0.361633	0.361993	0.354841	0.47704	0.192579	0.382202	0.331689	0.308508	0.171127	0.248968	0.446371	0.248594	0.246848	0.467395	0.332946	0.287634	0.276727	0.286275	0.293819	0.216367	0	0.332887	0.299413	0.319176	0.451242	0.189512	0.240693	0.359582	0.318405	0.21437
VASH2	0.0380085	0.028986	0.047081	0.0257385	0.0170032	0.0281944	0.0343374	0.0514636	0.0211257	0.030857	0.0212934	0.0324389	0.0123214	0.0393735	0.0267768	0.0111371	0	0.0206618	0.0321626	0.0241269	0.0324222	0.0829648	0.0432912	0.0405146	0.0221439	0.0149883	0.059943	0.0302109	0.0350461	0.0368647	0.0339072	0.0444625	0.0541142	0.038858	0.0210316	0.0283149	0.0407666	0.0411693	0	0.0417966	0.0185006	0.0584615	0.0588663	0.0242121	0.0466391	0.0262905	0.00644736	0.0510799
ANGEL2	0.440939	0.339136	0.46961	0.344709	0.327287	0.411627	0.456363	0.498613	0.432399	0.404753	0.433187	0.331215	0.338499	0.594256	0.388505	0.438173	0.101359	0.435283	0.501398	0.354295	0.481432	0.584687	0.193826	0.531254	0.409129	0.388514	0.507115	0.357417	0.448665	0.288839	0.328949	0.678204	0.384163	0.524028	0.277877	0.390557	0.489724	0.354308	0	0.42263	0.408321	0.395119	0.5222	0.355941	0.392729	0.355789	0.306554	0.334845
RPS6KC1	2.12938	2.02203	2.15793	1.85212	1.90014	2.02417	2.19156	2.12929	1.92275	2.14302	2.04437	2.19071	1.97906	2.16825	1.92444	1.85282	1.76081	1.69206	2.00352	1.74196	2.03742	2.14789	2.05292	2.06169	2.05763	1.97781	2.27646	2.12549	2.22746	2.1293	2.16214	2.1095	2.28032	2.18782	2.15989	2.02387	2.17771	2.0592	0	2.14504	1.97188	2.30006	2.32419	2.10867	2.09639	1.89858	1.72359	2.40106
PROX1	0.0382385	0.0253828	0.0343398	0.0254358	0.0266763	0.0324054	0.0203691	0.0340488	0.0167745	0.0174346	0.0233367	0.027659	0.0124866	0.0130563	0.0172577	0.00967564	0.222656	0.0152554	0.0280721	0.0160597	0.0230289	0.0503774	0.0149021	0.01603	0.025075	0.0234899	0	0.0387613	0.0327586	0.0162866	0.0200411	0.0182837	0.0309843	0.0142473	0.0288174	0.0193318	0.0253081	0.0428885	0	0.00706246	0.0177734	0.0224996	0.0141355	0.0201087	0.0387232	0.0420107	0.00749425	0.0204151
SMYD2	0.329866	0.31964	0.370273	0.275763	0.277357	0.277388	0.220805	0.391278	0.320624	0.335063	0.414618	0.265439	0.244002	0.313159	0.408717	0.314227	0.280239	0.349968	0.280484	0.295141	0.328195	0.39338	0.220766	0.320226	0.290844	0.331902	0.112638	0.22468	0.186963	0.287194	0.274278	0.211858	0.387708	0.332713	0.250729	0.318499	0.311465	0.32612	0	0.240502	0.280964	0.212006	0.396318	0.274486	0.389791	0.455899	0.307182	0.0894305
PTPN14	0.658254	0.436538	0.627808	0.648761	0.371051	0.481911	0.367025	0.626502	0.508727	0.660331	0.555595	0.616334	0.454709	0.670717	0.668238	0.484193	0.121121	0.564201	0.615728	0.450337	0.595705	0.764455	0.422176	0.499729	0.651148	0.646259	0.373385	0.564253	0.636871	0.440771	0.499528	0.530889	0.706366	0.597677	0.683117	0.493879	0.598129	0.492233	0	0.722736	0.44999	0.50986	0.591367	0.403264	0.763309	0.297421	0.461314	0.227888
CENPF	0.00838666	0.0115254	0.00959892	0.0049752	0.00417891	0.00519641	0.0122705	0.00969152	0.00559735	0.0072873	0.00957422	0.00474725	0.0048168	0.00481389	0.00688436	0.00513363	0	0.00734736	0.00396486	0.00551505	0.00388725	0.0114607	0.00613938	0.00739482	0.00516099	0.00825857	0	0.00954342	0.0112612	0.00351981	0.0105387	0.00991	0.00953644	0.0116214	0.0152416	0.00490217	0.010424	0.00506064	0	0.0121856	0.0032336	0.00706687	0.0080285	0.00624094	0.0111352	0.00428409	0.00336196	0.0094483
KCNK2	0.0255573	0.0235005	0.0386283	0.0409654	0.0297992	0.0190116	0.0152558	0.0221778	0.0205879	0.0163287	0.0232619	0.0218274	0.0161216	0.0208742	0.0122234	0.0158943	0	0.0221866	0.0117794	0.0123566	0.0171763	0.0435921	0.0239907	0.0314946	0.0204128	0.0250003	0	0.0261976	0.0321218	0.0229772	0.0240257	0.0123799	0.0249401	0.011518	0.0175666	0.0135489	0.0210616	0.0152904	0	0.0233353	0.0150512	0.0185426	0.0164115	0.0165112	0.0163724	0.0295038	0.0105981	0.020681
KCTD3	0.707353	0.571075	0.611026	0.477319	0.490054	0.604832	0.440541	0.573991	0.49898	0.606327	0.651861	0.509833	0.521535	0.587783	0.517295	0.502895	0.347531	0.578081	0.608634	0.551748	0.543799	0.640128	0.396931	0.523864	0.60314	0.659068	0.35599	0.541447	0.524965	0.542214	0.495661	0.569454	0.562326	0.549822	0.50531	0.53365	0.552936	0.574145	0	0.57093	0.492119	0.539522	0.595904	0.516602	0.556481	0.559914	0.467017	0.267063
USH2A	0.153104	0.100306	0.160256	0.142479	0.145735	0.12757	0.164259	0.13704	0.199611	0.124471	0.117496	0.0873726	0.0892862	0.301126	0.124433	0.214011	0.275359	0.170009	0.154386	0.147267	0.136578	0.258052	0.0764692	0.192739	0.117695	0.12462	0.0887195	0.11674	0.181517	0.105451	0.126464	0.301558	0.112402	0.152257	0.129414	0.159519	0.201372	0.0952442	0	0.122513	0.168726	0.0999487	0.262479	0.0983386	0.126599	0.0732768	0.153965	0.289035
ESRRG	1.25691	1.19408	1.33811	1.3018	1.42567	1.32027	1.08958	1.14162	1.38428	1.46578	1.25397	1.2924	1.2568	1.23316	1.21726	1.34234	1.10427	1.21651	1.40147	1.50417	1.31844	1.17983	1.23921	1.32394	1.40553	1.25195	1.92654	1.20098	1.12223	1.1949	1.10751	0.838653	1.28185	1.37715	1.13221	1.35399	1.26867	1.17226	0	1.16626	1.26593	0.975637	0.952986	1.3174	1.25928	0.478256	1.52827	1.31369
GPATCH2	1.09507	0.854556	0.927324	0.903747	0.942964	0.942253	0.567736	0.933812	1.11745	0.868604	1.22667	0.900658	0.913314	1.2102	1.03359	1.17598	0.74928	1.15892	0.993046	1.03154	1.01943	1.2781	0.802032	1.16706	0.84109	0.880863	0.962085	0.545936	0.848213	0.935264	0.664313	1.31183	0.856116	0.802673	1.01931	0.922457	0.843102	0.731611	0	0.891453	1.05067	0.818781	1.21335	0.580455	0.610885	1.18734	1.10211	0.415361
SPATA17	0.12052	0.088871	0.112545	0.0871929	0.0812724	0.0759422	0.0634988	0.0958607	0.0723287	0.0973233	0.083914	0.0604286	0.0549765	0.0839771	0.0927523	0.0780087	0	0.112429	0.0730055	0.0647849	0.0619891	0.135698	0.060695	0.101034	0.065675	0.0874	0.053151	0.0969435	0.104526	0.129709	0.0813132	0.0702613	0.111858	0.11158	0.0660828	0.0587326	0.102233	0.088889	0	0.0847658	0.057015	0.0858147	0.136974	0.0550319	0.121276	0.137596	0.0540953	0.0505128
RRP15	0.207209	0.224408	0.346504	0.395861	0.331097	0.265616	0.237513	0.276004	0.265758	0.279333	0.359949	0.21684	0.252914	0.342548	0.267582	0.365258	0.122572	0.226718	0.367067	0.233489	0.33261	0.341226	0.178228	0.258801	0.231211	0.266598	0.383816	0.247049	0.334515	0.235836	0.210178	0.32803	0.274891	0.312467	0.184876	0.310136	0.31581	0.330929	0	0.272792	0.308329	0.177886	0.289636	0.232402	0.236654	0.291831	0.256956	0.358627
TGFB2	0.0982864	0.101712	0.116907	0.0984655	0.110392	0.104436	0.0897901	0.0837677	0.0950509	0.0684719	0.100663	0.0807142	0.0800429	0.0817549	0.114196	0.103539	0.157668	0.103988	0.0947641	0.111244	0.104155	0.081647	0.0679059	0.0930994	0.0929907	0.103912	0.328383	0.108786	0.0578813	0.161856	0.135418	0.112849	0.102442	0.0786332	0.0729902	0.0965121	0.119931	0.100041	0	0.115036	0.099087	0.0524572	0.149114	0.083942	0.0643013	0.162796	0.119147	0.1077
LYPLAL1	0.55538	0.470422	0.569904	0.48831	0.503527	0.539976	0.451429	0.471318	0.532208	0.533759	0.551961	0.359955	0.373793	0.509982	0.421324	0.629499	0.537071	0.52782	0.549849	0.464713	0.469274	0.539052	0.249378	0.491437	0.516232	0.499146	0.446734	0.460777	0.486273	0.549509	0.383314	0.464903	0.419341	0.576903	0.365008	0.418198	0.545948	0.53464	0	0.516254	0.477898	0.345586	0.513454	0.472208	0.529627	0.372847	0.436006	0.37443
ZC3H11B	0.0525295	0.0592664	0.0310554	0.0241274	0.0235772	0.026603	0.064771	0.0300752	0.0239155	0.0541326	0.0605299	0.0696677	0.0608824	0.0319602	0.0454435	0.0250445	0	0.0155431	0.0331782	0.0234729	0.0296973	0.0299382	0.0751059	0.0278223	0.0509102	0.0633402	0.0488849	0.0250784	0.0182321	0.0195516	0.0507588	0.0251114	0.0344317	0.0448054	0.0579332	0.0558014	0.057669	0.0475181	0	0.0311196	0.0245174	0.0260159	0.0126226	0.0665466	0.0369633	0.0206484	0.0216829	0.0932561
SLC30A10	0.270788	0.272622	0.235084	0.222927	0.196893	0.23426	0.288605	0.214502	0.255984	0.146315	0.158945	0.135468	0.194778	0.188705	0.102294	0.190141	0.154238	0.153662	0.19865	0.178975	0.143058	0.211521	0.183711	0.203563	0.351941	0.356976	0.122951	0.190778	0.185305	0.233646	0.329216	0.272876	0.220678	0.142022	0.0816549	0.116524	0.181203	0.16703	0	0.147399	0.160305	0.0996067	0.217951	0.214164	0.134289	0.098709	0.136282	0.208639
EPRS	0.530798	0.515163	0.535016	0.411413	0.443966	0.517604	0.657591	0.527259	0.462804	0.488462	0.517921	0.407555	0.426872	0.523498	0.488569	0.437713	0.379952	0.478092	0.522322	0.425302	0.494001	0.564292	0.268354	0.449725	0.47584	0.425013	0.432736	0.496857	0.535077	0.487789	0.449207	0.581843	0.587456	0.488528	0.372629	0.440341	0.563955	0.490917	0	0.476656	0.39038	0.451554	0.544857	0.42474	0.540973	0.582541	0.359213	0.61292
BPNT1	0.107612	0.096672	0.134967	0.127935	0.119704	0.115566	0.0725171	0.121691	0.165839	0.103377	0.114386	0.0741038	0.0851485	0.15498	0.119798	0.140326	0.168782	0.127946	0.143881	0.10275	0.123047	0.154709	0.072722	0.15868	0.084785	0.10084	0.127315	0.0818306	0.0918344	0.0993992	0.0859704	0.125177	0.101936	0.11909	0.0599974	0.105905	0.124324	0.104753	0	0.11171	0.113108	0.0645155	0.140172	0.0625236	0.10138	0.111811	0.113466	0.0428073
IARS2	0.215561	0.225382	0.264707	0.23757	0.200759	0.24349	0.17942	0.257228	0.285961	0.215559	0.242022	0.15503	0.184192	0.353047	0.204715	0.288242	0.192171	0.280673	0.293135	0.227936	0.244331	0.322181	0.132104	0.308906	0.224124	0.203835	0.315717	0.173931	0.280878	0.18893	0.136519	0.321326	0.216608	0.27605	0.144672	0.206321	0.28397	0.205285	0	0.206828	0.233719	0.191577	0.279609	0.195426	0.195953	0.166176	0.2207	0.121657
RAB3GAP2	0.888362	0.956903	1.04524	0.91637	0.989615	1.01509	0.975504	0.985364	1.01639	0.976152	1.03495	0.837269	0.853124	0.944161	0.893429	0.916628	0.378647	0.886799	1.03078	0.870709	1.03771	1.098	0.64212	1.02735	1.06505	0.881164	0.863277	0.872721	1.1246	0.87815	0.756325	1.13765	1.00754	0.96284	0.841152	0.936391	1.0863	0.951671	0	1.03874	0.916476	0.980618	0.973797	0.820815	0.930588	1.09084	0.934173	1.01641
MARK1	1.36192	1.33688	1.39955	1.3125	1.45567	1.40043	1.35512	1.37341	1.51826	1.41369	1.59959	1.40132	1.44466	1.40216	1.43805	1.48083	0.968728	1.48244	1.35998	1.40357	1.39502	1.43721	1.21349	1.53185	1.43879	1.42792	0.918425	1.19027	1.32247	1.20695	1.12445	1.37158	1.33416	1.36869	1.24523	1.42637	1.41045	1.44704	0	1.34286	1.44485	1.21221	1.38624	1.38982	1.37575	1.63659	1.45195	0.533617
C1orf115	0.256372	0.242345	0.364907	0.225379	0.279917	0.337858	0.623369	0.446672	0.446921	0.310507	0.463867	0.222719	0.296572	0.390283	0.294947	0.36235	0.280239	0.30708	0.586517	0.24846	0.365549	0.463392	0.230915	0.487493	0.523659	0.354507	0.383965	0.34155	0.301854	0.22274	0.345198	0.456194	0.306705	0.481116	0.2019	0.292976	0.52668	0.387782	0	0.324976	0.289249	0.259843	0.287082	0.387451	0.449327	0.282693	0.202038	0.496668
MARC2	0.355998	0.381584	0.366605	0.289254	0.346245	0.312304	0.248049	0.464888	0.450446	0.353155	0.396048	0.335567	0.358249	0.441769	0.443665	0.392764	0.243693	0.393023	0.357663	0.399743	0.370123	0.482478	0.30196	0.397947	0.32195	0.318887	0.46392	0.282038	0.309723	0.291287	0.331768	0.489312	0.442831	0.38203	0.325318	0.401818	0.389871	0.40984	0	0.376942	0.382078	0.347553	0.458968	0.269994	0.380151	0.2883	0.37968	0.195465
MARC1	0.145328	0.158251	0.194296	0.162599	0.134289	0.126565	0.132833	0.196646	0.255535	0.188008	0.200548	0.148389	0.191984	0.294445	0.195921	0.247217	0.254601	0.224473	0.201426	0.188084	0.178352	0.233015	0.161491	0.269492	0.163776	0.172961	0.143711	0.114847	0.122532	0.145415	0.161206	0.18963	0.206293	0.216324	0.101634	0.206907	0.222718	0.188306	0	0.119609	0.237315	0.129947	0.174713	0.149554	0.12769	0.13289	0.206534	0.158645
HLX	0.00434617	0.00778407	0.00614282	0.00524963	0.00233397	0.00466853	0.00227686	0.00958142	0.00524035	0.00705184	0.0038632	0.00393604	0.00698012	0.0100238	0.00879891	0.00365921	0.157668	0.00448661	0.00680373	0.010643	0.00806954	0.00857525	0.00159704	0.00639216	0.00263866	0.00865476	0.0531677	0.00772033	0.00244834	0.00846608	0.00840486	0.0121691	0.00818739	0.0035013	0.00583114	0.00455842	0.00719231	0.00808668	0	0.00645473	0.00438749	0.00464306	0.00412901	0.0039003	0.00197124	0.00209435	0.000318598	0.00821825
DUSP10	0.00687009	0.00455481	0.00501394	0.00543499	0.00731839	0.00515981	0.00501402	0.00962145	0.00574465	0.00256848	0.00309674	0.00227393	0.0041667	0.00361736	0.00515611	0.00217233	0	0.00200663	0.00401633	0.00256099	0.00340425	0.00501662	0.00834508	0.00314454	0.00393055	0.00506957	0	0.00433174	0.0050173	0.00280998	0.00459528	0.00817216	0.00724679	0.00377628	0.00185369	0.00581505	0.00358455	0.00482547	0	0.00434651	0.00521361	0.00397152	0.00355092	0.00521681	0.00499607	0.0129183	0.00550404	0.0143709
HHIPL2	0.00502474	0.0034385	0.00258906	0.00242184	0.00317299	0.00148026	0.00671519	0.00226391	0.00335555	0.00254108	0.00341543	0.00110933	0.00185005	0.00271838	0.00308373	0.00280303	0	0.00521407	0.00338269	0.0021013	0.00209259	0.00225234	0.00250452	0.00315868	0.00100968	0.00174652	0	0.00242069	0.00460339	0.00391452	0.00329024	0.00365345	0.00241902	0.00360734	0	0.00394795	0.00329252	0.00289127	0	0.00206654	0.0046208	0.000623154	0.00296688	0.000442074	0.00339662	0.0119057	0.00180418	0.0579824
TAF1A	0.0817385	0.0573233	0.0682112	0.0594627	0.0596313	0.0764779	0.0615449	0.0627977	0.0652012	0.0618933	0.0695532	0.0423119	0.0424226	0.0772476	0.075804	0.0612257	0	0.0710703	0.0757671	0.0499377	0.0673513	0.083392	0.0456691	0.0829284	0.0676282	0.0412351	0.0662339	0.0531328	0.0583792	0.0546775	0.0476459	0.0701012	0.0532065	0.0865027	0.0327537	0.0482196	0.0762409	0.0555775	0	0.0563278	0.0481441	0.0374474	0.0804103	0.0359821	0.0547658	0.0415889	0.0559518	0.110472
MIA3	0.612324	0.588503	0.619682	0.456644	0.51061	0.616912	0.900339	0.643692	0.593634	0.654113	0.596809	0.558726	0.570831	0.598132	0.625603	0.527488	0.295519	0.542468	0.6598	0.449493	0.631202	0.742357	0.486138	0.788149	0.649184	0.566328	0.463517	0.517863	0.512601	0.481807	0.626306	0.692923	0.553112	0.723171	0.498587	0.70249	0.786874	0.666	0	0.655638	0.571741	0.561121	0.550571	0.748957	0.661722	0.626556	0.442561	1.30812
AIDA	0.125363	0.120213	0.136836	0.105846	0.113397	0.125795	0.0881835	0.11725	0.103649	0.124513	0.113924	0.0953436	0.103972	0.104246	0.090903	0.10009	0.38316	0.0928785	0.112059	0.0780743	0.115	0.144322	0.0847448	0.126203	0.125243	0.10858	0.10207	0.134811	0.170028	0.119671	0.101582	0.145287	0.107241	0.139864	0.104641	0.123656	0.116623	0.111719	0	0.151767	0.106236	0.132169	0.147552	0.083548	0.144466	0.192922	0.104037	0.111288
BROX	0.179393	0.159557	0.224226	0.193959	0.178633	0.206085	0.220401	0.210567	0.225844	0.20673	0.219726	0.140465	0.130363	0.289836	0.165492	0.235171	0.0684181	0.225018	0.257856	0.17701	0.223074	0.268947	0.106145	0.242911	0.198157	0.190613	0.119709	0.188819	0.203938	0.151065	0.145355	0.210548	0.162944	0.207559	0.105992	0.152778	0.241234	0.17479	0	0.165122	0.177672	0.138018	0.210558	0.160762	0.190842	0.188108	0.174177	0.229007
FAM177B	0.0157269	0.0142877	0.0131353	0.00934333	0.00989752	0.016267	0.0359309	0.0194837	0.0109908	0.00867693	0.0115316	0.0097047	0.00989197	0.00756943	0.00835449	0.0094262	0.121121	0.00821547	0.0157038	0.00651327	0.00601598	0.0127298	0.00858953	0.0096876	0.0273506	0.0261948	0	0.0187381	0.0154583	0.0144657	0.0179392	0.0127821	0.0168348	0.00857387	0.00405769	0.00666542	0.0136464	0.0213658	0	0.0103475	0.00855048	0.0191072	0.00801371	0.0159744	0.0162564	0.0066331	0.00667513	0.0624029
DISP1	0.011108	0.00810989	0.0140743	0.00993121	0.00808311	0.00986964	0.00726567	0.0138816	0.00980595	0.0107695	0.010126	0.00712285	0.0043989	0.0131765	0.00786812	0.00681412	0	0.00719693	0.0133791	0.00753184	0.0100745	0.0185337	0	0.0101064	0.0100655	0.00736401	0	0.01504	0.0149824	0.00801901	0.0109416	0.00912206	0.0145541	0.00866741	0.0100935	0.00564961	0.013267	0.00865441	0	0.0140749	0.00889641	0.0127397	0.00964506	0.00916643	0.00686521	0.00905869	0.00386571	0.0041086
TLR5	0.00660557	0.0089973	0.01276	0.00800164	0.00766192	0.00682328	0.00441633	0.00590786	0.00707082	0.00733667	0.00592109	0.00590328	0.00304905	0.00843516	0.00982103	0.00497447	0	0.0120703	0.00764913	0.00615722	0.00708558	0.00908808	0.00720604	0.0122234	0.0106797	0.00571153	0	0.00964201	0.00416252	0.00394102	0.00550772	0.00641153	0.01098	0.00438825	0.00697628	0.00540379	0.00414701	0.00910924	0	0.0130991	0.00702548	0.00338992	0.00591225	0.00153149	0.00346508	0.00440411	0.00729148	0.0104547
SUSD4	1.01177	1.21867	1.1607	0.942992	1.09423	0.97597	0.908824	1.09244	1.29741	1.09902	1.08719	1.36139	1.02987	1.31795	1.10027	1.24068	0.415887	1.15994	1.05155	0.907985	1.18295	1.26952	1.02119	1.29749	0.895558	0.953878	1.05025	0.90799	0.68367	0.9172	1.19218	1.02561	1.13755	0.993384	0.937811	1.21505	0.723292	1.1308	0	1.16225	1.30382	1.0781	1.10773	0.679713	0.787582	1.26782	1.15777	0.623637
CAPN8	0.00958786	0.00910849	0.0263919	0.0208738	0.00837531	0.00553619	0.00871675	0.0115079	0.0147165	0.0156856	0.0267888	0.00621711	0.0140014	0.011719	0.0177837	0.0242426	0	0.0162851	0.0102566	0.020819	0.0144164	0.0175517	0.0119942	0.0197124	0.00551345	0.0183402	0	0.0201636	0.0103373	0.0165396	0.0212869	0.00916642	0.0119783	0.00929226	0.00299837	0.00953469	0.0186537	0.00826518	0	0.00733266	0.0189263	0.00964024	0.0228723	0.00487436	0.0131914	0.00633105	0.014789	0.0118834
CAPN2	0.169444	0.163635	0.19635	0.1496	0.13716	0.149144	0.179895	0.265728	0.200596	0.184217	0.145725	0.143209	0.168004	0.27979	0.228179	0.151962	0	0.189177	0.198947	0.165832	0.181634	0.239701	0.12293	0.20725	0.131196	0.136159	0.059943	0.13369	0.1333	0.136415	0.20629	0.200255	0.219151	0.174596	0.114241	0.188786	0.21369	0.196836	0	0.156	0.18427	0.152111	0.213828	0.128497	0.146524	0.148154	0.16272	0.115324
TP53BP2	0.0391168	0.0378157	0.050193	0.0390044	0.0377039	0.0374059	0.0409727	0.0550787	0.0407425	0.0415159	0.0354962	0.0222506	0.0300925	0.0640639	0.025574	0.0352201	0	0.0524606	0.041469	0.0308807	0.0249153	0.050797	0.0306874	0.0429401	0.0327209	0.0387069	0.0708618	0.0408085	0.0650219	0.0514644	0.0349299	0.0521463	0.0417862	0.034905	0.0276526	0.035112	0.0388303	0.041331	0	0.0347944	0.032481	0.0353716	0.0598127	0.0346602	0.0321306	0.0640403	0.0341964	0.08883
FBXO28	0.738295	0.707572	0.801814	0.6474	0.650278	0.625191	0.799269	0.717882	0.818797	0.705754	0.74661	0.690988	0.740745	0.872683	0.839596	0.769395	0.787138	0.698545	0.731239	0.736733	0.732066	0.876804	0.791402	0.800905	0.694476	0.69912	0.792488	0.554552	0.592152	0.594981	0.775139	0.860957	0.762716	0.773717	0.709527	0.770619	0.819159	0.744244	0	0.746944	0.750729	0.646344	0.825916	0.641087	0.662508	0.736533	0.793862	0.574731
DEGS1	0.133687	0.119205	0.242571	0.17219	0.126408	0.146555	0.322277	0.213208	0.284208	0.16272	0.204006	0.110001	0.127256	0.327999	0.155679	0.222938	0.128436	0.159723	0.339802	0.127017	0.198029	0.250671	0.130802	0.29734	0.164435	0.148362	0.285416	0.115163	0.185966	0.107179	0.147436	0.276404	0.141357	0.258205	0.0673521	0.161794	0.310488	0.190907	0	0.233576	0.191677	0.117726	0.184521	0.14606	0.136633	0.273169	0.146563	0.375599
NVL	0.604279	0.606633	0.624099	0.475634	0.451238	0.448399	0.380209	0.576549	0.554077	0.502546	0.470393	0.546976	0.569262	0.690971	0.655461	0.574548	0.95843	0.55582	0.523242	0.586121	0.567726	0.621383	0.45395	0.578532	0.494894	0.522804	0.463625	0.413866	0.505882	0.479568	0.471397	0.553047	0.621275	0.555743	0.482531	0.553259	0.474333	0.523258	0	0.498807	0.559768	0.52305	0.699312	0.366871	0.42519	0.434647	0.542653	0.547845
CNIH4	0.17167	0.166367	0.233939	0.19013	0.174099	0.173608	0.199017	0.20051	0.218915	0.167365	0.161494	0.122823	0.117913	0.247501	0.168754	0.192526	0.148092	0.166766	0.250348	0.168912	0.193033	0.255892	0.0865137	0.214208	0.185943	0.163773	0.056689	0.16212	0.230705	0.159747	0.1685	0.271404	0.181457	0.221612	0.11944	0.16251	0.254306	0.177405	0	0.209369	0.159804	0.13943	0.218401	0.154985	0.189275	0.186592	0.130133	0.267048
WDR26	0.633334	0.645998	0.71473	0.697821	0.731581	0.73661	0.817709	0.696899	0.675859	0.712213	0.734557	0.531709	0.612054	0.648084	0.612982	0.636126	0.20837	0.652381	0.748869	0.644085	0.695234	0.736314	0.412351	0.695993	0.73716	0.563323	0.63242	0.724771	0.646697	0.66352	0.574784	0.724906	0.577632	0.684502	0.46962	0.630309	0.74569	0.672963	0	0.660313	0.662182	0.596963	0.673739	0.627919	0.722352	0.738371	0.637661	0.815032
CNIH3	0.467089	0.488968	0.550543	0.461779	0.522231	0.480306	0.311786	0.504121	0.604685	0.505164	0.583709	0.461199	0.44655	0.543606	0.68027	0.556396	0.254601	0.554295	0.50468	0.55011	0.523915	0.63569	0.342464	0.594649	0.471509	0.444191	0.418186	0.407888	0.468714	0.489623	0.373535	0.516412	0.609473	0.498403	0.440819	0.588993	0.44022	0.515902	0	0.460049	0.571788	0.394574	0.550839	0.394236	0.450728	0.363433	0.633327	0.658372
DNAH14	0.544797	0.473442	0.651322	0.581793	0.610635	0.510593	0.30365	0.490477	0.54576	0.501703	0.682037	0.472799	0.292386	0.484436	0.665351	0.534149	0.365112	0.625282	0.571583	0.605993	0.440692	0.682183	0.285703	0.611716	0.511332	0.567615	0.242783	0.332824	0.407056	0.891014	0.51184	0.567892	0.541259	0.307862	0.417033	0.514286	0.453944	0.73628	0	0.589498	0.738232	0.440622	0.973346	0.33835	0.535455	0.608481	0.76179	0.192092
LBR	0.147546	0.113059	0.132908	0.113559	0.114151	0.13615	0.128898	0.13023	0.115093	0.118189	0.112494	0.0825929	0.0746095	0.148695	0.126596	0.104457	0	0.117259	0.125657	0.0968169	0.110201	0.214954	0.0586371	0.127952	0.111794	0.106894	0.110279	0.118571	0.142796	0.115884	0.115021	0.200636	0.114907	0.148666	0.0780038	0.101555	0.185516	0.132023	0	0.156611	0.114285	0.0881171	0.168133	0.0972545	0.143735	0.167539	0.0742941	0.148538
ENAH	0.718558	0.796171	0.896434	0.946105	0.945649	0.939971	0.955174	0.892381	0.963044	0.882048	0.877178	0.806364	0.754789	0.91379	0.725803	0.879551	0.3859	0.832871	0.952732	0.814794	0.854857	0.993395	0.6542	0.955716	0.919059	0.842074	0.909432	0.795105	0.772943	0.891188	0.645368	0.927889	0.776526	0.967233	0.6556	0.843456	0.86526	0.832161	0	0.87932	0.876285	0.630352	0.881076	0.919711	0.774015	1.43388	0.88036	0.873563
SRP9	0.215453	0.16396	0.228093	0.213544	0.193824	0.267376	0.432014	0.387247	0.259342	0.225401	0.302387	0.142087	0.140186	0.295132	0.144911	0.225846	0.122572	0.177442	0.41327	0.143429	0.222036	0.283114	0.086275	0.267463	0.339854	0.227036	0.287751	0.215863	0.262681	0.125756	0.199759	0.263276	0.195589	0.316468	0.114255	0.136508	0.349153	0.198006	0	0.212886	0.151451	0.130724	0.200242	0.257722	0.285548	0.24842	0.092678	0.386742
EPHX1	0.0375352	0.0479408	0.0623174	0.0505735	0.0345294	0.0376172	0.0979511	0.0633281	0.0716069	0.0441753	0.0404728	0.0334409	0.0477572	0.0856426	0.0505865	0.0486623	0	0.0502596	0.0603682	0.0454657	0.0399095	0.0745458	0.041041	0.0757399	0.046382	0.0334864	0	0.0355533	0.0527453	0.0408115	0.0734872	0.0757976	0.0571403	0.0508647	0.0483863	0.0449469	0.077016	0.0637262	0	0.0502659	0.0605805	0.0536933	0.0639164	0.0724532	0.0529323	0.0717698	0.059116	0.0678308
TMEM63A	0.0137244	0.0132773	0.0171603	0.0163023	0.0174202	0.0142408	0.0173328	0.0189907	0.0179124	0.0152412	0.0117843	0.0127193	0.016213	0.0241105	0.0184535	0.0146943	0.122572	0.0178413	0.010428	0.0195391	0.00657467	0.0168592	0.0174778	0.0232554	0.0113978	0.0136089	0.0740904	0.0122186	0.0167457	0.0124455	0.0187597	0.0244449	0.0157497	0.0130286	0.00832829	0.0126016	0.0160507	0.0114199	0	0.0168957	0.0112226	0.0112029	0.014324	0.013951	0.00772465	0.0140778	0.0157228	0.0412493
LEFTY1	0.0168827	0.0203943	0.0202366	0.0105616	0.0261199	0.0110061	0.0408565	0.0236488	0.0327555	0.0244481	0.0199519	0.0155675	0.0224674	0.0281486	0.0242587	0.0229989	0	0.0208846	0.0280738	0.027447	0.0240582	0.0337451	0.00284325	0.0169312	0.0272824	0.0110712	0.0138274	0.0252543	0.0204492	0.0264548	0.0162496	0.0559741	0.0338298	0.0208022	0	0.0210886	0.0140717	0.0188308	0	0.0346371	0.0307086	0.02521	0.0299507	0.0279422	0.0290506	0.02265	0.0274182	0.0304039
AL117348.2	0.0924039	0.107215	0.110284	0.062917	0.0865299	0.0509421	0.0976983	0.100544	0.117983	0.114761	0.100076	0.128478	0.0953056	0.146893	0.161859	0.109525	0	0.125739	0.091615	0.123141	0.105535	0.178706	0.14844	0.119998	0.0791875	0.0794025	0.0708618	0.0648311	0.0606905	0.0829278	0.124855	0.160267	0.139583	0.0841356	0.0568738	0.151038	0.050485	0.0697659	0	0.0950438	0.136336	0.0882256	0.110596	0.0699945	0.0601951	0.133958	0.194722	0.123024
LEFTY2	0.000356283	0.00146342	0.00227148	0.00355181	0.00141335	0.00114711	0.000567491	0.000681382	0.00101038	0.000709918	0.000271085	0	0.000416685	0.00110283	0	0.00324592	0	0.000701765	0.000238904	0.000286861	0.000156808	0.00150341	0	0	0.000409784	0.000660405	0	0.00226917	0.00132369	0.000574287	0	0.000495988	0.000955884	0.000408082	0.00151801	0.000275381	0.000614336	0	0	0.00144567	0.000305137	0.00100117	0.00109638	0.000543957	0.000611592	0	0.00164247	0.00446723
SDE2	0.0494938	0.0512627	0.0665478	0.0684328	0.0606194	0.0788278	0.0929837	0.0755875	0.0758736	0.0798499	0.0846301	0.057672	0.0499112	0.0672943	0.0460351	0.0630111	0	0.0425498	0.0798139	0.0463956	0.0539284	0.0988646	0.0286513	0.0792496	0.0808919	0.0637712	0.0138274	0.071521	0.0565876	0.0489601	0.0446149	0.0716796	0.0554484	0.0803459	0.0363871	0.0491025	0.0681319	0.0554612	0	0.0671139	0.0474903	0.0437486	0.0618154	0.0466772	0.0517472	0.0862669	0.0550722	0.10941
H3F3A	0.0570097	0.0683765	0.0840971	0.0517485	0.0494547	0.0641924	0.0824815	0.091972	0.0943771	0.0728428	0.0532637	0.0416465	0.0477037	0.117576	0.079391	0.0894296	0	0.0691059	0.0857937	0.0672335	0.0775765	0.132758	0.0149888	0.0956656	0.0511903	0.0513124	0.133264	0.0615912	0.0621851	0.0521786	0.0424064	0.108914	0.0662052	0.102975	0.0238014	0.0863241	0.115036	0.0818321	0	0.0828764	0.0910231	0.0610354	0.0906516	0.0465698	0.0871639	0.0965777	0.0647152	0.0821631
ACBD3	0.389825	0.414255	0.488915	0.446786	0.412767	0.393089	0.428315	0.444955	0.520941	0.437834	0.39562	0.359474	0.404036	0.524124	0.473088	0.498151	0.122572	0.471595	0.475425	0.432977	0.469382	0.56518	0.364063	0.552771	0.436551	0.384166	0.434862	0.317674	0.380852	0.379759	0.365518	0.521707	0.403732	0.482165	0.283773	0.449898	0.480446	0.435232	0	0.449458	0.444558	0.307639	0.478019	0.34022	0.435923	0.5502	0.490706	0.416667
MIXL1	0.00126836	0.000180203	0.000996787	0.000188988	0.000562385	0.000455428	0.00110685	0.000141384	0.000978718	0.000863267	0.000673393	0.000346765	0.000702416	0.00238671	0.000540511	0.000368316	0	0.00122294	0.000402272	0.000581087	0.000813941	0.00233257	0	0.00236738	0.000784376	0.000411662	0	0.000488697	0.0012378	0.000828109	0	0.00210935	0.000888259	0.00277387	0	0	0.000390052	0.000795082	0	0.00235059	0	0.000711221	0.000401809	0	0	0	0	0.0066125
LIN9	0.173216	0.169815	0.214882	0.163883	0.166767	0.158049	0.27597	0.186081	0.19793	0.181949	0.144263	0.11698	0.124632	0.246444	0.159368	0.173004	0.412269	0.173314	0.17448	0.147412	0.174409	0.282609	0.101695	0.206286	0.143517	0.162685	0.123281	0.148316	0.249435	0.152056	0.167118	0.281582	0.193978	0.286074	0.162785	0.16371	0.316206	0.222332	0	0.240137	0.167235	0.232403	0.251569	0.156705	0.231699	0.177903	0.167539	0.358389
PARP1	0.238357	0.260057	0.319068	0.257062	0.29458	0.284864	0.464082	0.387693	0.449244	0.348081	0.388604	0.267046	0.332112	0.374617	0.399818	0.351095	0.354326	0.302871	0.38	0.272708	0.329323	0.465182	0.222029	0.533977	0.352659	0.22278	0.28688	0.231006	0.312593	0.182002	0.257264	0.448328	0.354121	0.356003	0.237413	0.383439	0.376705	0.323205	0	0.393748	0.346989	0.332098	0.273142	0.248766	0.277673	0.367336	0.41637	0.378554
STUM	0.127669	0.160786	0.261846	0.277056	0.504177	0.314096	0.233712	0.255846	0.642651	0.320477	0.409178	0.33621	0.473854	0.26612	0.385041	0.487414	0.107011	0.430874	0.274399	0.439948	0.392708	0.235175	0.303214	0.693942	0.335806	0.359532	0.241803	0.138305	0.130106	0.191437	0.122241	0.311333	0.206446	0.306045	0.187032	0.448236	0.102652	0.140954	0	0.26223	0.600152	0.147455	0.172837	0.194713	0.193381	0.486966	0.773069	0.183296
ITPKB	0.0591535	0.0479133	0.0645492	0.0376167	0.0376008	0.0710843	0.0430254	0.0763777	0.0663665	0.0628149	0.0272806	0.029297	0.0658683	0.0952336	0.0837878	0.0388113	0	0.0533578	0.0650713	0.0559162	0.0662651	0.0819285	0.0603138	0.0547559	0.0695487	0.0633539	0.0794892	0.0672493	0.0436676	0.0280542	0.0674282	0.0472523	0.0687362	0.0497861	0.0652762	0.0790763	0.0537152	0.0466637	0	0.0426552	0.0432606	0.0503014	0.038019	0.0443612	0.0770977	0.0765386	0.0495701	0.0748202
PSEN2	0.0698658	0.0675506	0.074713	0.0451289	0.0483274	0.05519	0.0403264	0.08368	0.0984374	0.0717489	0.0901817	0.052071	0.0507799	0.129947	0.0809348	0.0898322	0	0.103782	0.0884388	0.0706801	0.0822625	0.138583	0.0485442	0.0929872	0.0784715	0.0658245	0.032037	0.0450557	0.0562403	0.0456637	0.0580842	0.102577	0.0739358	0.0838581	0.0527308	0.0827941	0.0682274	0.0598109	0	0.0727886	0.0685621	0.0653123	0.0773828	0.0403496	0.0600096	0.118569	0.0650833	0.021008
COQ8A	0.344003	0.389053	0.465227	0.323983	0.338654	0.401629	0.505957	0.502917	0.559186	0.392541	0.471384	0.373471	0.439999	0.539366	0.519854	0.472336	0.840007	0.458617	0.464007	0.447478	0.466586	0.56696	0.333112	0.521752	0.388772	0.355351	0.442957	0.385831	0.264193	0.39715	0.41483	0.490305	0.484238	0.462171	0.234488	0.506319	0.502388	0.511975	0	0.415837	0.451503	0.362056	0.390603	0.399228	0.439067	0.444746	0.478282	0.320544
CDC42BPA	2.40889	2.28167	2.34145	2.19309	2.16517	2.26781	2.38761	2.13585	2.14163	2.29912	2.38551	2.2541	2.25825	2.30006	2.17763	2.21052	1.91531	2.32192	2.26484	2.20719	2.22643	2.32789	2.03439	2.25737	2.37228	2.37419	2.30785	2.24632	2.29167	2.23999	2.20872	2.28766	2.25971	2.28501	2.34486	2.15348	2.39508	2.28407	0	2.28884	2.18726	2.40121	2.31242	2.34401	2.27987	2.27602	2.16836	2.77235
ZNF678	0.219021	0.203396	0.204758	0.156275	0.163431	0.195167	0.12335	0.191745	0.173667	0.202331	0.173051	0.171704	0.145911	0.191938	0.172545	0.178603	0.234381	0.183466	0.18205	0.212014	0.166829	0.250848	0.112332	0.21309	0.201864	0.197508	0.368666	0.170605	0.163619	0.205613	0.16616	0.202441	0.181979	0.197359	0.137075	0.196676	0.179848	0.157723	0	0.200787	0.179412	0.201048	0.160462	0.122302	0.147254	0.166275	0.222627	0.144254
SNAP47	0.203881	0.224836	0.303433	0.260683	0.230894	0.225814	0.348358	0.353635	0.319947	0.229446	0.266769	0.180081	0.200942	0.378773	0.285541	0.308055	0.0684181	0.291567	0.387131	0.234373	0.30987	0.349308	0.158996	0.358842	0.26464	0.221219	0.133283	0.203663	0.187675	0.226594	0.197865	0.308707	0.257813	0.301367	0.120643	0.242344	0.33369	0.268778	0	0.245373	0.270062	0.162798	0.333572	0.181563	0.206519	0.30361	0.317546	0.287166
JMJD4	0.058253	0.0540313	0.0695654	0.0630771	0.0659958	0.060424	0.0471334	0.091392	0.116081	0.0687308	0.0810309	0.0455695	0.0548963	0.112709	0.0845817	0.0851323	0	0.0748225	0.112146	0.0814226	0.0863832	0.102494	0.0626467	0.114142	0.0609506	0.0698749	0	0.0391124	0.042964	0.054201	0.060798	0.0755122	0.0694497	0.0678931	0.0377346	0.0680999	0.0748078	0.0723556	0	0.0677943	0.0921716	0.0399545	0.0686436	0.065597	0.0597949	0.0820194	0.0853226	0.124247
PRSS38	0.00392773	0.00500833	0.00755712	0.00499985	0.00753147	0.00345979	0.00703618	0.0057711	0.00673564	0.00658218	0.00220818	0.00446718	0.00544084	0.0153705	0.0109929	0.00756476	0	0.00758348	0.00661158	0.0057978	0.00610334	0.0126059	0.00437885	0.00858564	0.00194212	0.00604485	0	0.00362144	0.00801634	0.00567902	0.00276126	0.0182238	0.0056127	0.00878701	0.00219391	0.00213195	0.00610343	0.00347333	0	0.00424971	0.00397103	0.00366491	0.0119245	0.0040396	0.00595456	0.0186117	0.00722496	0.125358
WNT9A	0.0228033	0.0317339	0.0363476	0.0318101	0.0393045	0.01696	0.0220987	0.0369327	0.0459036	0.0170207	0.0472644	0.0213594	0.018508	0.0225002	0.0393193	0.0356335	0	0.0471441	0.0213255	0.0284862	0.0168127	0.0329526	0.0085338	0.0363976	0.0265897	0.0236512	0	0.0180818	0.0115374	0.0491374	0.0309509	0.0302589	0.0254549	0.0294745	0.00908044	0.0282695	0.036201	0.0401055	0	0.0485929	0.0585277	0.0117019	0.049074	0.0183426	0.0326226	0.0277818	0.0471309	0.00891181
WNT3A	0.00298905	0.00435463	0.00914859	0.0160851	0.00809875	0.00535173	0.00119259	0.00181965	0.00616554	0.0012396	0.00221713	0.00219314	0.0010863	0.00959954	0.00403605	0.00694778	0	0.00846811	0.00195632	0.00407041	0.007163	0.00433173	0.00598694	0.00965658	0.0020466	0.00211991	0	0.0027503	0.00990858	0.00390852	0	0.00620382	0.00219534	0.00225332	0.00296251	0.00226929	0.00358027	0.00211178	0	0.00213575	0.00539491	0.00221308	0.00785525	0.000608277	0.000647453	0.00468052	0.00282652	0.019381
ARF1	0.507594	0.486172	0.695195	0.373491	0.378415	0.528746	1.08847	0.731688	0.611851	0.632186	0.893185	0.3733	0.522291	0.649615	0.468915	0.502434	0.501724	0.406396	0.972789	0.41837	0.533047	0.76785	0.430579	0.614023	0.865991	0.555748	0.652831	0.633029	0.581944	0.387442	0.630742	0.740852	0.582093	0.680124	0.322404	0.444386	0.804272	0.654601	0	0.615418	0.431569	0.616716	0.44201	0.6099	0.611041	0.832675	0.340907	1.05412
C1orf35	0.166063	0.207225	0.260255	0.234527	0.218283	0.186271	0.329377	0.28781	0.327876	0.122039	0.167367	0.103555	0.179054	0.41558	0.265344	0.326182	0.394208	0.282585	0.265763	0.221674	0.275673	0.313315	0.0989465	0.348131	0.18408	0.161716	0.249858	0.178963	0.241469	0.175897	0.176981	0.372204	0.227546	0.22152	0.0793593	0.190639	0.311215	0.203472	0	0.200764	0.22581	0.168783	0.339708	0.165192	0.217734	0.348973	0.283109	0.285575
MRPL55	0.153872	0.158694	0.169188	0.160742	0.135197	0.12317	0.107179	0.177303	0.207335	0.0938546	0.157123	0.0647172	0.115308	0.292637	0.176816	0.227515	0	0.175439	0.18563	0.172565	0.162231	0.18329	0.0854156	0.190741	0.142332	0.157071	0.113055	0.0813419	0.19812	0.0903128	0.095713	0.218126	0.150739	0.109574	0.0808381	0.116949	0.159507	0.0862837	0	0.135137	0.180352	0.0910947	0.188143	0.113968	0.115153	0.190312	0.0943255	0.111576
GUK1	0.371995	0.310708	0.497649	0.686884	0.595053	0.432214	0.854283	0.710503	0.80688	0.365284	0.437119	0.205999	0.362137	0.821556	0.465201	0.695902	0.301377	0.683372	0.934319	0.444017	0.697817	0.559667	0.274158	0.785573	0.550094	0.391705	0.724842	0.368694	0.653979	0.355318	0.538527	0.798694	0.484832	0.687081	0.186027	0.35109	0.949858	0.43333	0	0.579245	0.559768	0.297606	0.638018	0.554962	0.559807	0.829195	0.265118	0.6043
GJC2	0.00952661	0.0135647	0.0122395	0.0090225	0.0105661	0.0103201	0.0553665	0.0160667	0.0143893	0.00949464	0.00668111	0.0112988	0.0142496	0.0112025	0.0154102	0.0126349	0	0.00910318	0.0108056	0.00964766	0.0100546	0.0109856	0.0133945	0.0186858	0.0137336	0.0108588	0	0.00778347	0.00820374	0.00992518	0.0178428	0.0142334	0.0164456	0.0108344	0.00168767	0.0161474	0.0217367	0.0170088	0	0.0166824	0.0182003	0.00585501	0.0045048	0.0232143	0.0180493	0.0300091	0.0129126	0.0610658
IBA57	0.0315538	0.0539236	0.0532703	0.0341461	0.0371729	0.030292	0.0581805	0.0606529	0.0546706	0.0589188	0.057591	0.0453521	0.0555494	0.0753129	0.0865887	0.0629446	0	0.069566	0.0397124	0.0564138	0.0515171	0.0815972	0.0265548	0.070147	0.0311388	0.034483	0.0138274	0.0299574	0.0202942	0.0332523	0.0466047	0.0632025	0.0633983	0.0574801	0.0194651	0.0715168	0.056438	0.0563533	0	0.0481447	0.0754071	0.0405486	0.0445181	0.0435389	0.0451086	0.0824155	0.0979279	0.122126
OBSCN	0.147286	0.153699	0.113159	0.139662	0.241983	0.105317	0.129276	0.162313	0.249139	0.288736	0.216297	0.136632	0.225205	0.186866	0.24834	0.215138	0	0.319943	0.154546	0.212465	0.170344	0.199261	0.166836	0.234967	0.178525	0.240715	0.0866678	0.0810812	0.122331	0.10662	0.106428	0.187964	0.166917	0.192366	0.113743	0.23469	0.186269	0.11733	0	0.228786	0.191574	0.067428	0.168389	0.136028	0.0631214	0.103903	0.344306	0.222009
TRIM11	0.168765	0.215693	0.199014	0.139845	0.177727	0.155856	0.415898	0.254811	0.237902	0.171547	0.173511	0.154776	0.205636	0.2129	0.242819	0.207002	0	0.189525	0.181492	0.204949	0.186925	0.218581	0.149208	0.245265	0.169912	0.155504	0.198906	0.266482	0.169885	0.228514	0.219943	0.280565	0.245347	0.209166	0.11934	0.238485	0.260664	0.219796	0	0.201837	0.207737	0.213854	0.199317	0.234451	0.211695	0.133614	0.298546	0.398969
TRIM17	0.0802854	0.0881993	0.120677	0.209378	0.215681	0.122995	0.104596	0.165789	0.212163	0.106539	0.120206	0.0843348	0.138753	0.228935	0.131595	0.242193	0	0.194703	0.166228	0.1451	0.157324	0.13944	0.0867992	0.220174	0.102619	0.110654	0.296112	0.0998339	0.165336	0.132191	0.0946518	0.17627	0.110623	0.203325	0.03858	0.139322	0.177048	0.106249	0	0.114155	0.154799	0.0524362	0.157909	0.0968036	0.097519	0.0874233	0.205147	0.110218
HIST3H2A	0.0246434	0.0235299	0.06294	0.0765293	0.0700107	0.0432564	0.147741	0.0570312	0.0947533	0.032644	0.035405	0.0120561	0.0284762	0.049677	0.024842	0.0557886	0	0.0385408	0.0742876	0.0200242	0.0420773	0.0645844	0.0209343	0.0568773	0.0452758	0.0190038	0.0488849	0.0565853	0.0800847	0.0477749	0.0408295	0.103344	0.0383404	0.0941514	0.0130457	0.0242825	0.104572	0.0590027	0	0.0437569	0.042817	0.0236507	0.0515947	0.0478152	0.0564142	0.0502812	0.027066	0.111061
HIST3H2BB	0.00779557	0.00700546	0.0267952	0.0238116	0.0208182	0.0131512	0.0348309	0.0222094	0.0483714	0.0183228	0.0142191	0.0069274	0.00898623	0.0578605	0.0240878	0.034527	0.128436	0.0398639	0.0270318	0.011897	0.0218063	0.0559466	0.0037598	0.0543986	0.00959764	0.00857782	0	0.00923301	0.0288986	0.0131776	0.00856037	0.0487179	0.0183517	0.062189	0.00869226	0.0209783	0.0424116	0.0193641	0	0.023375	0.0314453	0.0104223	0.0417856	0.00921008	0.0277593	0.0577799	0.0374133	0.0469327
RNF187	0.243143	0.18223	0.249534	0.208074	0.186131	0.295993	0.477706	0.389888	0.307892	0.244576	0.355522	0.138653	0.170511	0.342228	0.200984	0.236263	0	0.178693	0.585398	0.19218	0.305835	0.310749	0.182376	0.299842	0.509623	0.321798	0.216633	0.198825	0.310019	0.113601	0.222228	0.312055	0.245691	0.300328	0.113908	0.1774	0.437832	0.194851	0	0.294715	0.17818	0.218741	0.194741	0.378695	0.468839	0.217055	0.0925926	0.557324
RHOU	0.0218547	0.0184474	0.0205491	0.0235129	0.0281667	0.0191345	0.0240057	0.0224371	0.0384084	0.0210311	0.0389248	0.0190656	0.0148772	0.0169327	0.0208963	0.0240617	0	0.0389744	0.0227779	0.0215673	0.0285154	0.0367796	0.0321499	0.0356652	0.0407372	0.0328671	0	0.0144237	0.0232508	0.0219875	0.0374974	0.0190691	0.0164729	0.0124393	0.0216215	0.0207811	0.0159956	0.0236403	0	0.0131606	0.0253832	0.00975462	0.0334269	0.0113707	0.0167313	0.0499466	0.0399276	0.0685078
RAB4A	0.26013	0.216815	0.32323	0.258484	0.25966	0.277734	0.281904	0.314695	0.338056	0.277321	0.335724	0.242119	0.244054	0.443605	0.28304	0.331357	0	0.311368	0.370282	0.242222	0.301419	0.43879	0.189131	0.359642	0.271602	0.231139	0.441773	0.237235	0.346408	0.223178	0.229748	0.43708	0.314926	0.364732	0.272859	0.293133	0.420593	0.260901	0	0.324052	0.275991	0.30359	0.338276	0.203507	0.312612	0.368844	0.263768	0.321018
CCSAP	0.533094	0.485062	0.590442	0.600555	0.603677	0.586964	0.868897	0.602321	0.618313	0.610177	0.683707	0.427684	0.521018	0.636769	0.497949	0.598731	0.352367	0.622577	0.778925	0.436776	0.514621	0.782395	0.412385	0.715157	0.685162	0.557123	0.676055	0.623096	0.76362	0.52647	0.589554	0.755186	0.504886	0.774276	0.436387	0.536725	0.674969	0.557952	0	0.59989	0.542131	0.546007	0.556337	0.535039	0.66941	0.888982	0.502851	1.20263
ACTA1	0.00278929	0.00423594	0.00660308	0.00592844	0.00589411	0.00602026	0.0153283	0.00596768	0.00836881	0.00614547	0.0135864	0.00572035	0.00531537	0.00914443	0.00768452	0.0105758	0	0.00437774	0.00956879	0.00580507	0.00942981	0.00910699	0.00341312	0.0084351	0.00709744	0.00574595	0	0.00462687	0.00756553	0.00844352	0.00979889	0.00900523	0.00680139	0.00517237	0.00110816	0.00673653	0.00876712	0.00568774	0	0.00877331	0.00583538	0.00609829	0.00589598	0.0114829	0.00713776	0.0341123	0.00410583	0.0638281
NUP133	0.655309	0.612953	0.677918	0.531245	0.550972	0.509378	0.445061	0.611574	0.614068	0.51722	0.627327	0.480624	0.488282	0.882369	0.63067	0.72543	0.107011	0.726446	0.654048	0.631743	0.675535	0.799654	0.283614	0.669912	0.584127	0.571682	0.561355	0.444316	0.641484	0.47161	0.389455	0.864888	0.587131	0.592163	0.463295	0.546134	0.667253	0.522302	0	0.616051	0.606391	0.583357	0.880373	0.387003	0.487709	0.697813	0.583597	0.384622
ABCB10	0.275114	0.274074	0.335726	0.306433	0.279842	0.26956	0.195376	0.366398	0.375302	0.305893	0.345614	0.25949	0.274544	0.442112	0.337323	0.38181	0.31364	0.348877	0.36225	0.322429	0.332964	0.460895	0.224645	0.427747	0.252334	0.254002	0.204943	0.213495	0.296794	0.2401	0.24079	0.440883	0.316794	0.339613	0.222614	0.314776	0.337207	0.275428	0	0.298696	0.335761	0.245405	0.379276	0.233558	0.267208	0.347246	0.362689	0.17853
TAF5L	0.187507	0.187006	0.185097	0.118941	0.152332	0.164584	0.130186	0.183478	0.183318	0.179211	0.204141	0.151877	0.177427	0.186519	0.177863	0.160565	0.100363	0.157031	0.168585	0.18884	0.181825	0.17632	0.121744	0.166341	0.137692	0.16536	0	0.134524	0.100865	0.145313	0.143455	0.163366	0.152971	0.148668	0.0834638	0.185361	0.153961	0.172483	0	0.163451	0.160607	0.096108	0.142903	0.146063	0.123631	0.148175	0.198203	0.15597
URB2	0.0653081	0.067277	0.0967723	0.102832	0.0720803	0.0681863	0.054607	0.0927403	0.127531	0.0891691	0.0910392	0.0617447	0.0767598	0.14019	0.0920208	0.111898	0.155361	0.0879968	0.116483	0.0814339	0.105341	0.109552	0.0529993	0.127801	0.0606546	0.0526147	0	0.0523036	0.0618805	0.0479396	0.0619619	0.120864	0.0675523	0.0943361	0.0552639	0.094154	0.0854425	0.0690653	0	0.0911881	0.0960567	0.0489336	0.0844618	0.0494142	0.0498089	0.0737849	0.119219	0.175734
GALNT2	0.627122	0.653077	0.797548	0.736422	0.73035	0.724446	0.630142	0.816856	0.932679	0.808766	0.729925	0.608425	0.641419	0.811649	0.924739	0.875618	0.978973	0.827218	0.811557	0.83533	0.797809	0.934903	0.569325	0.924835	0.660616	0.636784	0.826995	0.574945	0.535121	0.643443	0.588563	0.805016	0.819707	0.872739	0.636193	0.939361	0.848453	0.754124	0	0.723945	0.93048	0.641318	0.707151	0.568436	0.790474	0.727146	1.11043	1.02055
PGBD5	1.13607	1.31331	1.3857	1.20157	1.391	1.17219	1.30981	1.53137	1.60009	1.39697	1.49505	1.32964	1.38035	1.34008	1.62018	1.451	1.75797	1.58959	1.38505	1.34943	1.44901	1.48566	1.31096	1.70757	1.17694	1.15786	1.06566	1.03541	0.892348	1.30316	1.2417	1.40062	1.41429	1.32419	0.952477	1.59712	1.279	1.33847	0	1.21047	1.56389	0.998171	1.38095	1.07156	1.27792	1.5016	1.68358	0.982682
COG2	0.33711	0.306962	0.403714	0.304016	0.330827	0.366408	0.312937	0.398902	0.377891	0.365183	0.32297	0.280477	0.315866	0.422807	0.354884	0.387389	0.100363	0.340947	0.380649	0.326306	0.362482	0.441745	0.178491	0.434468	0.328818	0.294194	0.269766	0.288603	0.408716	0.320453	0.287655	0.458397	0.41482	0.386589	0.28402	0.335586	0.397088	0.347885	0	0.363012	0.318143	0.344907	0.391718	0.322202	0.366376	0.264526	0.338693	0.216911
AGT	0.0153283	0.0143472	0.00937333	0.0160171	0.0115287	0.0104875	0.0200412	0.0216796	0.0172547	0.0112434	0.0107747	0.0113627	0.0121667	0.0148481	0.0106203	0.00447147	0	0.00594724	0.00872869	0.00817253	0.0106152	0.0139335	0.0319002	0.0152646	0.0128418	0.0127027	0	0.016649	0.0159138	0.013596	0.0374352	0.0150458	0.0206681	0.0144538	0.014116	0.0074612	0.00906697	0.0139972	0	0.00580959	0.0047674	0.00784078	0.011854	0.0191513	0.00724041	0.0202648	0.0111788	0.0261922
CAPN9	0.00747685	0.00504739	0.00718957	0.0113484	0.0105048	0.00932569	0.00372098	0.00996655	0.0095828	0.00624373	0.0209556	0.00443385	0.0031107	0.00557912	0.00326396	0.0175705	0	0.0237608	0.0139528	0.00158034	0.00541441	0.00632831	0.00314241	0.0359487	0.00388611	0.00607078	0	0.0037894	0.013748	0.0120367	0.00776571	0.00747332	0.0103264	0.0102904	0.0153451	0.0164993	0.00683491	0.0109276	0	0.00660487	0.00481544	0.00457243	0.0131938	0.00672961	0.00836107	0.00814117	0.00757924	0.0272491
C1orf198	0.0345403	0.0407709	0.0488808	0.0257558	0.0541807	0.0434431	0.0547565	0.0544448	0.0419267	0.0486651	0.0493358	0.0335405	0.0256153	0.030136	0.0458615	0.0281263	0	0.0544028	0.0497338	0.0270079	0.052041	0.0575551	0.0229964	0.0683724	0.0359475	0.0293055	0.0888516	0.0376527	0.0333962	0.0452841	0.0488317	0.0375735	0.0501138	0.0361706	0.013025	0.0398443	0.0389322	0.0477826	0	0.0437207	0.0469664	0.0216743	0.0443579	0.0454449	0.0534696	0.102078	0.0265217	0.0335509
TTC13	0.64842	0.668572	0.688217	0.603945	0.66008	0.5936	0.423922	0.70362	0.735951	0.635007	0.617885	0.491888	0.547151	0.78136	0.64213	0.660891	0.892209	0.734944	0.691434	0.671803	0.647423	0.866428	0.383849	0.720668	0.61263	0.61523	0.826905	0.462481	0.672072	0.584588	0.462023	0.756539	0.698941	0.683992	0.466295	0.680649	0.620645	0.627285	0	0.697965	0.715868	0.723345	0.846689	0.458722	0.59363	0.629236	0.721535	0.400972
ARV1	0.200469	0.199961	0.244293	0.220763	0.231122	0.216511	0.248925	0.245	0.257081	0.217638	0.236056	0.134799	0.153772	0.244369	0.208751	0.229329	0.128436	0.197662	0.264295	0.186144	0.211242	0.241225	0.110007	0.243205	0.186013	0.177085	0.301073	0.191483	0.225512	0.184646	0.185963	0.234158	0.209471	0.247709	0.125857	0.179182	0.262626	0.202378	0	0.233649	0.216934	0.170004	0.20428	0.147582	0.23103	0.18886	0.175975	0.187781
FAM89A	0.00106971	0.000875022	0.00324554	0.00418786	0.00168553	0.00221759	0.00259792	0.00249788	0.00224518	0.000905147	0.00138039	0.000884204	0.00340475	0.00316205	0.00093013	0.000883425	0	0.00245966	0.00152273	0.000422396	0.00132646	0.000813343	0.00221009	0.00413446	0.000910739	0.00151588	0	0.00165313	0.00400195	0.00210209	0.00189187	0.00318184	0.00132608	0.00343801	0	0.00119663	0.00163311	0.00140393	0	0.00147618	0.00192775	0.00189878	0.00350383	0	0	0.0042915	0.000661304	0
TRIM67	0.0122303	0.0088818	0.0144641	0.0130807	0.0187965	0.00849637	0.00789594	0.0136629	0.0116473	0.0140517	0.00917436	0.00974323	0.00307871	0.0134816	0.0076227	0.00848205	0	0.00471601	0.00831196	0.0064656	0.011425	0.00527757	0.0076434	0.0137807	0.00842726	0.00453168	0	0.00578104	0.0104092	0.0116707	0.00802126	0.00879084	0.00944484	0.00676195	0.00518848	0.0174587	0.0119753	0.00922736	0	0.0124445	0.0113601	0.00486048	0.0103122	0.0039675	0.00442575	0.0146065	0.0074058	0.00240958
C1orf131	0.110995	0.120682	0.200674	0.221758	0.165005	0.123723	0.124586	0.181058	0.206395	0.119452	0.119691	0.0718473	0.101676	0.251357	0.149392	0.177325	0.466401	0.144326	0.192487	0.1222	0.168805	0.244895	0.0467836	0.220107	0.0854301	0.10927	0.169633	0.103755	0.289433	0.122162	0.0915054	0.220357	0.144677	0.212894	0.0921628	0.117496	0.185361	0.146938	0	0.138813	0.134638	0.106259	0.205117	0.0874161	0.125167	0.121772	0.148666	0.110437
GNPAT	0.296227	0.279298	0.296479	0.21966	0.22622	0.239233	0.253824	0.346992	0.330529	0.256449	0.283923	0.200437	0.2732	0.433778	0.336008	0.334628	0.308876	0.276929	0.281932	0.269264	0.266167	0.341573	0.116381	0.331745	0.265587	0.228363	0.367695	0.195207	0.269697	0.205067	0.185469	0.394738	0.299449	0.289976	0.156748	0.270339	0.396659	0.320662	0	0.323851	0.306927	0.261178	0.291984	0.20722	0.247784	0.26897	0.256614	0.0708921
EXOC8	0.0569511	0.0328052	0.0692347	0.0393838	0.0408339	0.0705488	0.101791	0.0642872	0.0511315	0.0551644	0.0904374	0.0374332	0.0345019	0.0471594	0.0340465	0.0303484	0	0.0269998	0.0937605	0.0320852	0.0472692	0.061113	0.0458024	0.0408511	0.0764066	0.065952	0	0.0564276	0.052283	0.0362477	0.0629689	0.0679652	0.0403858	0.0600691	0.0440645	0.0359074	0.0912262	0.0386488	0	0.0668555	0.0383306	0.0423712	0.0327789	0.0533111	0.0530202	0.0656195	0.0221869	0.100449
SPRTN	0.0883744	0.0747176	0.114442	0.105538	0.0799598	0.083377	0.0537453	0.0966434	0.161484	0.0789321	0.0849681	0.0557123	0.0771278	0.246354	0.100162	0.193307	0.128436	0.143283	0.141548	0.0903484	0.119392	0.158766	0.044377	0.175413	0.0684792	0.0709989	0.17107	0.0568627	0.0972896	0.0615348	0.051414	0.174434	0.0774577	0.108552	0.0436209	0.088168	0.118438	0.0657431	0	0.110653	0.113718	0.0711781	0.141092	0.048802	0.0520941	0.112734	0.0899015	0.128426
EGLN1	0.522997	0.524841	0.579042	0.454788	0.517463	0.534775	0.575519	0.560545	0.565592	0.538975	0.550592	0.418269	0.492145	0.564616	0.502117	0.521767	0.472214	0.496127	0.575588	0.496523	0.503083	0.657582	0.390685	0.574906	0.509583	0.473066	0.74155	0.472882	0.465701	0.464759	0.46332	0.628189	0.448453	0.594783	0.380003	0.539915	0.58619	0.479186	0	0.586656	0.516141	0.399094	0.534389	0.464231	0.552783	0.496246	0.54034	0.83688
TSNAX-DISC1	0.041015	0.0325729	0.044901	0.0448826	0.0338665	0.0386166	0.0285832	0.0368694	0.0430267	0.0300338	0.0338463	0.0313837	0.0265053	0.0437924	0.0391804	0.047944	0	0.0428513	0.0282491	0.0349118	0.0337872	0.0618973	0.0353928	0.0564596	0.0272772	0.0335173	0.0678727	0.0266583	0.0439007	0.0287149	0.0186489	0.0448459	0.0314747	0.0392485	0.0190838	0.0359588	0.0382463	0.0305241	0	0.0382075	0.0460156	0.0303657	0.0444872	0.0236255	0.0308398	0.0665603	0.0362694	0.12081
DISC1	0.126531	0.127808	0.168841	0.162438	0.197056	0.143113	0.339895	0.156429	0.180654	0.11668	0.18489	0.132741	0.093141	0.167508	0.121717	0.182812	0.155361	0.104278	0.13832	0.1629	0.0971979	0.132276	0.166571	0.171	0.186148	0.245147	0.143911	0.121101	0.119308	0.351476	0.133153	0.138033	0.239989	0.179191	0.0945657	0.153461	0.195545	0.240695	0	0.229796	0.166027	0.149372	0.203467	0.156449	0.133934	0.0632333	0.21775	0.35697
SIPA1L2	0.594523	0.620819	0.570437	0.461687	0.520475	0.525262	0.593494	0.535062	0.579052	0.58735	0.666336	0.532076	0.417446	0.41686	0.562255	0.568314	0.408676	0.596886	0.544945	0.552198	0.644339	0.638499	0.344908	0.674929	0.65049	0.548172	0.464324	0.540256	0.59068	0.596997	0.450281	0.569199	0.669974	0.575165	0.491421	0.484905	0.617421	0.533325	0	0.63279	0.578647	0.56246	0.464836	0.518483	0.598183	0.599281	0.561617	0.442924
MAP10	0.0611018	0.0487298	0.0434285	0.0239042	0.019295	0.0228434	0.0187284	0.0438667	0.0486629	0.0379982	0.0580705	0.0503104	0.0326217	0.0843157	0.0419774	0.0645914	0	0.0456065	0.06618	0.0302378	0.0362416	0.0743392	0.0174071	0.081248	0.0447686	0.0561259	0	0.0197046	0.0301594	0.0262829	0.0460049	0.0617761	0.0287783	0.0437825	0.0325715	0.0355942	0.0439547	0.0410775	0	0.052473	0.0496671	0.0466234	0.0388218	0.0204728	0.0213513	0.0368933	0.0327059	0.0273252
NTPCR	0.249642	0.247968	0.279167	0.213589	0.201181	0.201567	0.254546	0.287819	0.283885	0.266672	0.279322	0.223764	0.206791	0.243737	0.27183	0.251327	0.251008	0.209085	0.27112	0.23038	0.221091	0.335716	0.153058	0.279275	0.275789	0.233941	0.246554	0.221816	0.223881	0.215148	0.26179	0.246562	0.304128	0.373366	0.20586	0.2377	0.377474	0.30671	0	0.320681	0.260672	0.206619	0.236142	0.231116	0.267289	0.229518	0.240068	0.154191
PCNX2	2.00492	2.02063	2.03311	1.92522	1.9583	1.96129	1.86099	1.99523	2.03614	2.04297	2.08822	2.04039	2.02824	1.96175	2.07283	1.98227	2.22061	1.92107	1.90761	1.97848	1.97068	2.06937	1.98835	1.99601	1.94116	1.88281	1.75202	1.7225	1.90049	1.83133	1.85148	1.92084	2.05319	1.90699	1.93385	2.1454	1.86568	1.93121	0	1.99096	2.01353	1.91009	1.98631	1.85178	1.854	2.21479	2.09666	1.55574
MAP3K21	0.505221	0.43867	0.459632	0.332505	0.356093	0.399653	0.434744	0.500927	0.456671	0.475561	0.447607	0.424262	0.396082	0.47835	0.493578	0.415377	0.100363	0.468838	0.452839	0.419232	0.396739	0.571426	0.27327	0.446909	0.436936	0.43717	0.493275	0.370532	0.407313	0.424293	0.39944	0.559957	0.474156	0.481865	0.397393	0.466037	0.545655	0.532744	0	0.540782	0.432784	0.381396	0.513105	0.363606	0.492383	0.554161	0.396004	0.23437
KCNK1	1.03426	1.2942	1.28198	1.17654	1.36418	1.23837	1.52036	1.27628	1.53782	1.34886	1.28423	1.01308	1.24855	1.11822	1.36481	1.38907	1.21873	1.26476	1.38477	1.28743	1.35831	1.21939	1.18181	1.63087	1.30122	1.09828	1.55669	1.22894	0.902579	1.20791	1.26414	1.4376	1.10754	1.47114	0.8504	1.42538	1.36183	1.06445	0	1.13368	1.33429	0.994412	1.02024	1.16588	1.23625	1.93604	1.47228	1.10712
SLC35F3	2.33112	2.26562	2.39937	2.11735	1.88921	2.02966	2.1086	2.27463	2.16532	2.06271	2.2743	2.06974	2.09014	2.47679	2.4284	2.17154	2.02746	2.31161	2.24041	2.25056	2.22736	2.55851	2.33213	2.18838	2.00317	2.26638	2.46511	2.0252	1.71499	2.04736	2.09425	2.2488	2.34387	1.97112	2.39609	2.26794	2.43569	2.26669	0	2.45531	2.04424	2.35897	2.00811	1.76438	2.3052	2.69189	2.3613	2.29924
COA6	0.244163	0.265263	0.229391	0.197219	0.179118	0.217332	0.215006	0.339287	0.277646	0.187468	0.236492	0.188696	0.179716	0.356937	0.34568	0.291248	0	0.253809	0.259867	0.186922	0.252488	0.357108	0.170397	0.362	0.156012	0.192417	0.267682	0.123106	0.143864	0.149371	0.207699	0.274739	0.25823	0.239986	0.216228	0.226514	0.361984	0.26076	0	0.251115	0.251713	0.181822	0.200079	0.118822	0.219123	0.559856	0.200185	0.0978584
TARBP1	1.78348	1.77217	1.66179	1.62563	1.78473	1.79882	0.841165	1.84223	1.82108	1.55452	1.92601	1.67421	1.81619	1.8692	1.79211	1.72115	1.06332	1.79653	1.64952	1.73961	1.81166	1.90809	1.42688	1.91573	1.58783	1.65402	1.82906	1.48658	1.51558	1.6333	1.30646	1.7736	1.59352	1.43788	1.45352	1.80414	1.19675	1.29675	0	1.51838	1.68061	1.46166	1.78107	1.05879	1.11902	1.30032	1.63718	0.740073
IRF2BP2	0.116235	0.124916	0.166782	0.130454	0.150628	0.228002	0.406678	0.195084	0.140479	0.223785	0.175956	0.103499	0.115139	0.0783735	0.079428	0.0723128	0.0684181	0.0554598	0.220155	0.0841415	0.120779	0.161939	0.113166	0.133407	0.246567	0.137889	0.281759	0.240624	0.143787	0.118808	0.156638	0.13964	0.129705	0.168316	0.0964134	0.121316	0.164477	0.163398	0	0.160737	0.0740409	0.105908	0.0614475	0.194414	0.154362	0.125078	0.0593163	0.393452
TOMM20	0.729382	0.574993	0.77555	0.725001	0.637486	0.956252	1.03973	0.9588	0.790709	0.733721	0.948083	0.471592	0.463855	0.631588	0.405715	0.571994	0.121121	0.529714	1.16355	0.51564	0.671821	0.881365	0.412598	0.881438	1.06263	0.791941	0.931448	0.840262	0.867252	0.552977	0.581963	0.931313	0.672479	1.03568	0.397564	0.590424	0.855869	0.621232	0	0.62109	0.456067	0.476603	0.518037	0.629789	0.704324	0.837013	0.283565	0.851336
RBM34	0.00367504	0.00387187	0.00705162	0.00305527	0.00131116	0.00502525	0.010073	0.00708601	0.00688729	0.00619591	0.00926176	0.00464076	0.00704673	0.00716375	0.00379527	0.00374012	0	0.0020706	0.0102846	0.00651455	0.00618727	0.00820941	0.00119627	0.00615861	0.00716792	0.00503055	0	0.00331683	0.00431789	0.00296066	0.00398467	0.00630883	0.00461145	0.00449894	0.00947343	0.00416207	0.00788208	0.00878795	0	0.00518996	0.00469722	0.00193942	0.00476007	0.00419352	0.00796067	0.00458333	0.00442214	0
ARID4B	1.64288	1.63569	1.60527	1.44286	1.44578	1.5435	1.45157	1.50785	1.47365	1.49728	1.50144	1.51987	1.54153	1.64422	1.53701	1.5341	1.22731	1.48236	1.49319	1.53177	1.55085	1.69066	1.26388	1.5309	1.62359	1.55145	1.78488	1.44383	1.81629	1.4302	1.33126	1.68638	1.60606	1.47947	1.53681	1.5123	1.49221	1.44038	0	1.50369	1.46507	1.59023	1.70347	1.32697	1.47141	1.69363	1.4226	2.04797
GGPS1	0.000119681	0.000464082	0.00109957	0.00195835	0.00104577	0.000883276	0.00140327	0.00190564	0.00220585	0.00157874	0.00107194	0	0.000310239	0.00180395	0.000319578	0.000845522	0	0.000457889	0.0039434	0.00255207	0.0013605	0.000265086	0	0	0	0	0	0.000287453	0.00021911	0.0013467	0.00206354	0.00129884	0.000816152	0.00222981	0.00134971	0.00140886	0.00101298	0.00254815	0	0.000429364	0.000443793	0	0.00397965	0.00299005	0.00112163	0	0.00176551	0.00479181
TBCE	0.314086	0.368548	0.401542	0.314873	0.337174	0.265118	0.348056	0.352688	0.373902	0.349958	0.335864	0.404786	0.303328	0.359646	0.450066	0.382953	0.122572	0.252027	0.227146	0.361514	0.385682	0.388345	0.502014	0.387378	0.263133	0.281041	0.328643	0.24719	0.241086	0.288202	0.325957	0.316811	0.454943	0.331086	0.46005	0.536617	0.429602	0.408987	0	0.291177	0.361896	0.275944	0.287581	0.336877	0.327136	0.35395	0.434925	0.441632
B3GALNT2	0.366535	0.367444	0.481822	0.438279	0.364564	0.337378	0.36686	0.431483	0.540266	0.387274	0.390402	0.305081	0.384541	0.641579	0.522031	0.548319	0.286104	0.620192	0.469814	0.425946	0.456085	0.683128	0.280595	0.630577	0.349193	0.32139	0.314	0.224671	0.315456	0.291586	0.288415	0.505992	0.444468	0.487242	0.26903	0.423913	0.451502	0.395454	0	0.470535	0.491831	0.295539	0.504204	0.305131	0.363956	0.710085	0.505255	0.305334
GNG4	0.0673626	0.0602904	0.0942542	0.0817682	0.0878063	0.0853123	0.135789	0.0834736	0.0962146	0.136277	0.0517359	0.0440177	0.0994661	0.120362	0.0931528	0.0761875	0	0.0967531	0.105332	0.0948444	0.0792868	0.119894	0.0517969	0.19054	0.068099	0.0643077	0.111856	0.0606192	0.0717822	0.0562798	0.0778041	0.13033	0.0675925	0.0891337	0.0356272	0.0943987	0.0637209	0.0556968	0	0.0892155	0.0970864	0.0792471	0.0562395	0.0522322	0.089679	0.229351	0.135497	0.302033
LYST	1.53837	1.55152	1.51086	1.35485	1.36052	1.51391	1.37452	1.53101	1.45205	1.5046	1.46427	1.35458	1.44142	1.49548	1.46607	1.45166	1.06374	1.52563	1.4422	1.49347	1.39886	1.6379	1.0338	1.47429	1.51798	1.49764	1.46271	1.47955	1.51217	1.37074	1.32825	1.62802	1.50084	1.51511	1.28644	1.46433	1.44937	1.47136	0	1.41978	1.42983	1.46595	1.5041	1.3064	1.50356	1.65751	1.39403	1.34008
NID1	0.013949	0.0124193	0.0253529	0.0330638	0.0207341	0.0142984	0.00851767	0.0109763	0.0181685	0.00756288	0.0041845	0.00771116	0.00762365	0.0118847	0.00959187	0.0207904	0	0.0117114	0.0120974	0.0115098	0.0103602	0.01832	0.0132004	0.017089	0.00976433	0.00942874	0	0.0107422	0.0344124	0.014462	0.00738153	0.0261997	0.0100001	0.020128	0.00223803	0.0112905	0.0139911	0.00885591	0	0.00573558	0.0146308	0.00988467	0.0301483	0.001814	0.00867351	0.0103844	0.0121164	0.0330091
GPR137B	0.247048	0.293056	0.386204	0.267963	0.289382	0.253256	0.343781	0.318449	0.250561	0.281358	0.210522	0.282025	0.194817	0.335899	0.235898	0.295247	0	0.31564	0.281192	0.228523	0.190212	0.537995	0.211597	0.262978	0.257572	0.214912	0.41183	0.316524	0.296228	0.294628	0.256271	0.364109	0.283954	0.292742	0.250865	0.239544	0.3676	0.289994	0	0.295214	0.230853	0.277089	0.327434	0.204108	0.34724	0.326638	0.278862	0.622787
ERO1B	0.43862	0.521028	0.685539	0.604015	0.54974	0.535722	0.603576	0.466345	0.538299	0.492038	0.450607	0.35953	0.404267	0.632863	0.477634	0.568065	0.632317	0.522415	0.564829	0.44408	0.472775	0.773256	0.323434	0.530958	0.518275	0.429763	0.607583	0.475456	0.706469	0.47882	0.382839	0.738761	0.513152	0.702175	0.418172	0.433063	0.765891	0.594048	0	0.614975	0.557145	0.488679	0.744748	0.532245	0.669547	0.539148	0.582011	0.502447
EDARADD	0.041687	0.0408439	0.0942411	0.0976541	0.0782601	0.0421276	0.0258968	0.053546	0.051621	0.0258427	0.0366662	0.0329218	0.0262442	0.0769724	0.0437922	0.0659835	0.100363	0.0494223	0.0363805	0.031442	0.0404465	0.0585526	0.0230928	0.0767946	0.048828	0.0352732	0.124029	0.0349167	0.0839236	0.0447854	0.0199804	0.0615252	0.0359624	0.0520436	0.0104745	0.0541729	0.0472108	0.0208633	0	0.0350501	0.045595	0.0357765	0.0762186	0.0134559	0.0311027	0.0924268	0.0455021	0.117886
LGALS8	0.344273	0.285036	0.329837	0.246791	0.27208	0.299544	0.345936	0.36218	0.306616	0.306585	0.337646	0.24018	0.235227	0.339947	0.297167	0.263377	0	0.262627	0.319842	0.248491	0.292561	0.402747	0.132337	0.290807	0.312909	0.233575	0.303065	0.264317	0.321239	0.286786	0.311993	0.430982	0.330977	0.32389	0.217588	0.278332	0.378708	0.328017	0	0.332675	0.254877	0.241676	0.27572	0.213712	0.353489	0.323546	0.209243	0.258921
HEATR1	0.41502	0.372753	0.389323	0.336977	0.334861	0.33934	0.275766	0.385166	0.40016	0.342143	0.369673	0.301439	0.318349	0.438836	0.396391	0.427532	0.215318	0.378188	0.40219	0.370414	0.399479	0.45307	0.192914	0.441164	0.350174	0.34786	0.505051	0.278995	0.327568	0.323144	0.266732	0.448901	0.365106	0.398049	0.267997	0.397793	0.382538	0.357585	0	0.379851	0.370534	0.308363	0.424262	0.25164	0.328078	0.295292	0.359421	0.231842
ACTN2	0.411466	0.468942	0.526869	0.397514	0.422253	0.433621	0.487669	0.50503	0.55633	0.480361	0.578715	0.440682	0.490033	0.54181	0.454454	0.541861	0.1469	0.463788	0.544052	0.413891	0.452478	0.526804	0.356272	0.553898	0.575756	0.481878	0.44717	0.406338	0.445059	0.381316	0.463868	0.572157	0.481972	0.477381	0.388907	0.464483	0.584513	0.493815	0	0.53546	0.546902	0.381632	0.467715	0.436152	0.412725	0.892493	0.484855	0.486782
MTR	1.12098	0.977371	0.960446	0.816137	0.749388	0.844519	0.447201	0.883191	0.938869	0.882664	0.915908	0.824004	0.788079	1.1118	0.934791	0.973584	0.459305	1.03046	0.898241	0.883409	0.970027	1.24821	0.639254	1.05597	0.871184	0.964812	0.863832	0.635619	0.843996	0.717272	0.612766	0.959122	0.862063	0.831796	0.883755	0.918693	0.697007	0.70769	0	0.857654	0.836448	0.796856	0.907523	0.648153	0.673938	0.789762	0.841511	0.435029
RYR2	3.30276	3.36839	3.258	3.23067	3.28665	3.29811	3.26171	3.37166	3.16111	3.214	3.25261	3.3973	3.2042	3.37347	3.30457	3.21176	3.37646	3.21716	3.14142	3.20513	3.33344	3.3495	3.35999	3.16581	3.23488	3.26642	2.87721	3.17317	3.22715	3.14612	3.11479	3.05572	3.43563	3.15352	3.30427	3.36486	3.29959	3.26362	0	3.13337	3.13022	3.46874	3.31431	3.30946	3.1083	3.56665	3.09038	2.7705
MTRNR2L11	0.000434272	0.00180999	0.000855586	0.000200782	0.00049458	0.00043142	0	0.000205819	0	0	0.000433648	0.000638957	0.000735773	0	0.000146017	0	0	0	0	0.00067866	0	0	0.00196802	0	0.00361269	0.00023971	0	0.000667532	0.000240586	0	0	0	0.000263051	0	0.00111539	0	5.18877e-05	0	0	0.00045623	0.000553896	0.00077148	0	0	0	0	0.000578297	0
CHRM3	3.12934	3.16951	3.20582	3.1376	3.21975	3.30846	3.20028	3.08687	3.16171	3.31672	3.19864	3.2835	3.26253	2.99256	3.1289	3.08176	3.22085	3.08158	3.16562	3.34664	3.19195	3.0043	3.41565	3.20026	3.26837	3.31804	3.39496	3.19329	2.92328	3.25169	3.21571	3.00393	3.13373	3.28097	3.21012	3.27488	3.10832	3.11465	0	3.03724	3.14562	3.21603	3.01049	3.25985	3.21498	3.07419	3.28087	3.09753
FMN2	2.4617	2.41917	2.44459	2.40071	2.40724	2.45033	2.25024	2.41689	2.37091	2.37097	2.46751	2.38452	2.36622	2.55397	2.54473	2.48497	2.4393	2.58102	2.401	2.63049	2.431	2.56857	2.36857	2.39434	2.54722	2.50381	2.34557	2.37239	2.62336	2.39536	2.30006	2.51712	2.5634	2.35005	2.57861	2.402	2.46996	2.38345	0	2.33088	2.51825	2.53446	2.55692	2.38885	2.50994	2.20637	2.55381	2.04181
GREM2	0.0719535	0.0738498	0.0970495	0.0995984	0.0911835	0.0627241	0.0568552	0.0479152	0.104815	0.114444	0.0528532	0.0578614	0.0288686	0.0436261	0.0851721	0.0648414	0.128436	0.0765737	0.0707896	0.0825305	0.0705343	0.113223	0.0326228	0.0969916	0.0783612	0.0485575	0	0.0582517	0.068808	0.0826263	0.0511415	0.0423029	0.0820585	0.0658169	0.0628171	0.0539295	0.0942648	0.0831211	0	0.0688673	0.076736	0.056048	0.0700266	0.0509177	0.0905669	0.401207	0.127655	0.105483
RGS7	3.55458	3.66859	3.5748	3.57298	3.68526	3.54193	3.12566	3.52157	3.69124	3.57694	3.68321	3.77786	3.65715	3.71414	3.85684	3.7806	3.58546	3.94106	3.52937	3.84541	3.83327	3.52277	3.66597	3.70642	3.61889	3.73696	3.49709	3.33882	3.54561	3.41279	3.27727	3.51616	3.51747	3.43303	3.69105	3.70234	3.46347	3.38825	0	3.47162	3.71453	3.5343	3.4467	3.42282	3.4856	3.98645	3.77159	2.77354
FH	0.159571	0.149215	0.16801	0.11215	0.112263	0.122931	0.12821	0.179605	0.157755	0.143799	0.159498	0.0987504	0.126389	0.235853	0.151728	0.181707	0.226086	0.13265	0.187203	0.134476	0.144617	0.192676	0.0777081	0.157391	0.148458	0.103407	0.18588	0.112336	0.140728	0.132588	0.112568	0.153835	0.14298	0.158035	0.0678324	0.118849	0.198001	0.154171	0	0.156339	0.1485	0.136225	0.191074	0.0875701	0.12349	0.196327	0.102652	0.16071
KMO	0.026125	0.0696961	0.0765078	0.171082	0.119908	0.100075	0.0555214	0.0514846	0.0940094	0.0900757	0.083045	0.0736511	0.107167	0.141366	0.0778887	0.166654	0	0.0779587	0.0977389	0.0860454	0.153379	0.0672001	0.0648831	0.139607	0.0891601	0.0397892	0.119747	0.0465308	0.0688643	0.0510773	0.0248349	0.03716	0.0520944	0.0894932	0.0516238	0.12555	0.02805	0.0462739	0	0.0414019	0.0999345	0.0569218	0.0358476	0.0409778	0.0158208	0.078391	0.116412	0.0644958
OPN3	0.682219	0.490076	0.572103	0.373323	0.410424	0.576386	0.450792	0.552711	0.414995	0.505688	0.787434	0.577327	0.428201	0.490885	0.464649	0.485249	0.169777	0.383122	0.588701	0.542676	0.52492	0.661823	0.440172	0.432542	0.731026	0.650197	0.516104	0.645918	0.444313	0.385264	0.587864	0.616278	0.591698	0.579424	0.494035	0.474594	0.654437	0.501564	0	0.576146	0.339964	0.53689	0.357418	0.315188	0.587533	0.471613	0.363648	0.326449
WDR64	0.0813812	0.0550826	0.0832569	0.0708722	0.0747231	0.0531937	0.108192	0.0699916	0.065004	0.0319504	0.219967	0.0410627	0.0422404	0.155817	0.101485	0.103086	0	0.091376	0.0645516	0.0522651	0.140268	0.074835	0.0493229	0.114494	0.062852	0.0836346	0.0810737	0.0595374	0.131888	0.102775	0.144943	0.122853	0.0577225	0.154169	0.0953973	0.0771698	0.642725	0.0891678	0	0.0492837	0.0783723	0.151817	0.233351	0.00376694	0.0462356	0.113105	0.0690925	0.0307292
EXO1	0.012907	0.0158373	0.0250073	0.0184852	0.0151952	0.0102174	0.0158167	0.0118244	0.0162887	0.0124327	0.0169317	0.0110604	0.00917454	0.0246585	0.0145716	0.0229229	0	0.0163963	0.0119284	0.0187561	0.0166474	0.0155484	0.00431559	0.016025	0.0124296	0.0105624	0	0.00945059	0.0135608	0.0146007	0.00837797	0.0148694	0.0126016	0.0160621	0.0036339	0.0137821	0.01848	0.0144909	0	0.00778729	0.0133715	0.0117615	0.0128847	0.0075875	0.00981216	0.00186292	0.0129436	0.0205569
MAP1LC3C	0.00111351	0.00132457	0.00109892	0.00208854	0.00183425	0.000680764	0	0.00064589	0.00127237	0.000260846	0.000649985	0	0.00024585	0.000780191	0.000873297	0.000800471	0	0.00109961	0.000480033	0.00113472	0.000578988	0.00072705	0	0.0014176	0.0012919	0.000542213	0	0	0.00188056	0.00120829	0	0.00124216	0.00130907	0.00177905	0	0.000229966	0.000456651	0	0	0.000315912	0.000517941	0.000229044	0.000507661	0	0	0	0	0
PLD5	0.0747777	0.0763358	0.116559	0.12222	0.103465	0.0799214	0.073697	0.0816552	0.124436	0.0566079	0.0568972	0.0578445	0.0467411	0.104038	0.091049	0.129108	0.282674	0.103813	0.0702939	0.0704778	0.0673938	0.0951489	0.0626693	0.120298	0.0743782	0.0721563	0.0800962	0.0660596	0.127048	0.102349	0.0621426	0.0817755	0.07809	0.0981778	0.0477196	0.0660952	0.0907795	0.0668558	0	0.0688122	0.0991443	0.068828	0.135095	0.0453913	0.0393589	0.116816	0.0944734	0.124571
CEP170	1.25726	1.14604	1.20565	1.01811	1.15882	1.21543	1.1808	1.16874	1.14105	1.2064	1.27406	1.11957	1.13392	1.19257	1.1209	1.09524	0.605077	1.20092	1.17394	1.10718	1.16746	1.29128	0.936076	1.18857	1.2466	1.10647	1.1709	1.09308	1.07784	1.13967	1.04718	1.26732	1.13192	1.1322	0.990995	1.15407	1.17931	1.12562	0	1.13164	1.05556	1.1259	1.25324	1.07156	1.13606	1.26014	1.07735	0.921901
SDCCAG8	1.34193	1.41018	1.42337	1.35966	1.32575	1.33288	1.22101	1.33472	1.42281	1.40108	1.36807	1.30453	1.32255	1.51714	1.43253	1.42783	1.06512	1.46163	1.36884	1.44941	1.39784	1.53605	1.39225	1.48089	1.32367	1.40022	1.34127	1.23103	1.23006	1.25727	1.20963	1.27482	1.37834	1.40833	1.32994	1.35986	1.44419	1.43555	0	1.30433	1.34595	1.31437	1.34552	1.31011	1.36608	1.20812	1.47841	1.19663
AKT3	2.81509	2.8336	2.8126	2.75301	2.80339	2.82133	2.68347	2.7364	2.70613	2.73993	2.74964	2.73044	2.66895	2.76296	2.73399	2.78503	2.18595	2.81572	2.74716	2.81952	2.81666	2.89109	2.59345	2.71878	2.88588	2.76736	2.71066	2.75804	2.93065	2.73889	2.5277	2.88054	2.77173	2.65649	2.8037	2.74011	2.7428	2.64463	0	2.65268	2.70934	2.8487	2.87999	2.73525	2.81513	2.82749	2.65998	2.34484
ZBTB18	0.538221	0.600057	0.602947	0.59806	0.718554	0.924818	1.15795	0.745245	0.639687	0.825999	1.03071	0.566559	0.638724	0.366791	0.472681	0.51005	0.7043	0.41483	0.77425	0.543504	0.508697	0.554918	0.388513	0.58372	1.12108	0.860076	0.5704	0.897874	0.642048	0.609924	0.575665	0.633997	0.565577	0.737333	0.424101	0.60058	0.734424	0.713129	0	0.737073	0.49586	0.547647	0.401275	0.83031	0.81583	0.474387	0.439608	0.731238
C1orf100	0.00696563	0.00820236	0.0210772	0.0252197	0.0178254	0.0108428	0.0113757	0.00609274	0.0189027	0.00619253	0.00775758	0.00226582	0.00401453	0.0161166	0.00548691	0.0117104	0	0.0134247	0.0193958	0.00623892	0.0134117	0.0134353	0.00395206	0.015392	0.00668896	0.00542428	0	0.00702433	0.0140827	0.0148828	0.00421273	0.0231844	0.00561938	0.0206528	0.00165796	0.00762375	0.0103258	0.0044685	0	0.00768407	0.0120459	0.0039698	0.0108842	0.00130856	0.00770203	0.0112778	0.0076482	0.0232242
ADSS	0.380487	0.322009	0.356063	0.255766	0.29389	0.330601	0.19351	0.337142	0.351637	0.377436	0.425936	0.34675	0.285706	0.436696	0.33862	0.406218	0.18954	0.39096	0.38623	0.368454	0.350391	0.52223	0.265423	0.421283	0.35745	0.369213	0.423966	0.257348	0.425431	0.281027	0.24003	0.515277	0.29647	0.382384	0.390554	0.372299	0.345639	0.270968	0	0.375425	0.327139	0.313329	0.452891	0.224009	0.304986	0.320756	0.343341	0.192771
CATSPERE	0.340167	0.269051	0.268552	0.252873	0.223893	0.206305	0.127004	0.198232	0.277523	0.200273	0.264777	0.206902	0.193615	0.311749	0.30482	0.30302	0.0684181	0.370634	0.222095	0.28548	0.270268	0.3433	0.15227	0.352781	0.175233	0.212926	0.150096	0.1159	0.219378	0.184814	0.161255	0.259177	0.227064	0.243309	0.217529	0.218621	0.202417	0.156929	0	0.197619	0.263216	0.176467	0.334403	0.108156	0.151019	0.162336	0.254835	0.170358
DESI2	0.232137	0.244609	0.271587	0.230694	0.233933	0.238992	0.26202	0.259226	0.293094	0.265282	0.264234	0.208821	0.219823	0.302044	0.211013	0.281003	0.229795	0.249912	0.246776	0.245668	0.247116	0.336662	0.17001	0.296735	0.255524	0.229842	0.375538	0.244055	0.293793	0.210887	0.209522	0.347754	0.262326	0.293161	0.192373	0.272769	0.261752	0.22854	0	0.303413	0.25449	0.244381	0.259431	0.195574	0.256535	0.293053	0.27828	0.295657
AL451007.3	0.00211681	0.00323657	0.00664354	0.00907537	0.00553909	0.00371162	0.00241144	0.007146	0.0164363	0.00448772	0.00488607	0.00361242	0.00494489	0.021267	0.00374564	0.00917929	0	0.00635052	0.00652681	0.00289483	0.00407447	0.01517	0.0033151	0.00966649	0.00149986	0.00400885	0	0.00161192	0.00519044	0.00315205	0.00254987	0.00691458	0.00539651	0.0102566	0.00445826	0.00920551	0.00677234	0.00482918	0	0.00627839	0.00528503	0.00299358	0.0057986	0.00140275	0	0	0.00862522	0.00942974
COX20	0.118997	0.120469	0.202206	0.229378	0.200923	0.173242	0.188223	0.183081	0.244109	0.164408	0.152575	0.0917361	0.0921917	0.203901	0.112881	0.203683	0	0.16463	0.253919	0.109155	0.180022	0.233268	0.0409755	0.273199	0.159198	0.111611	0.327034	0.129557	0.223486	0.13855	0.111198	0.216652	0.136466	0.274748	0.0505008	0.14169	0.250816	0.165212	0	0.144625	0.151938	0.0869384	0.17202	0.130607	0.184711	0.204788	0.116657	0.175353
HNRNPU	1.30557	1.21306	1.22613	1.12566	1.26209	1.2899	1.42436	1.19591	1.16779	1.224	1.25381	1.09356	1.08778	1.12665	0.980616	1.07772	0.990874	1.02127	1.30278	1.10135	1.21851	1.43115	0.898849	1.21899	1.30085	1.28011	1.41909	1.18943	1.35051	1.07612	1.0567	1.40343	1.06382	1.20338	1.20282	1.15804	1.19584	1.10698	0	1.21856	1.06717	1.13636	1.17378	1.24644	1.18629	1.38591	1.03495	2.83243
EFCAB2	0.807565	0.720065	0.738006	0.511199	0.583387	0.552534	0.634809	0.74857	0.738092	0.730035	0.580103	0.66945	0.562189	0.782125	0.770474	0.666553	0.608959	0.698022	0.615511	0.667412	0.75656	0.801183	0.606875	0.950143	0.659454	0.636121	0.773781	0.607185	0.536084	0.576082	0.754152	0.620547	0.814013	0.692849	0.65221	0.672243	0.76479	0.712947	0	0.548154	0.719985	0.735532	0.730916	0.539943	0.62477	1.0124	0.686511	0.953127
KIF26B	0.438672	0.566118	0.639125	0.455863	0.564782	0.404345	0.63812	0.549466	0.51995	0.540473	0.404689	0.50366	0.48727	0.5549	0.452288	0.58916	0.574277	0.55129	0.423316	0.539904	0.491655	0.747986	0.633786	0.668433	0.3992	0.416825	0.805972	0.395609	0.473459	0.413448	0.496429	0.514741	0.592661	0.570354	0.385401	0.625225	0.554313	0.472279	0	0.516674	0.528979	0.620623	0.594796	0.290137	0.365607	1.684	0.787899	1.06178
SMYD3	2.97342	3.08234	2.96377	2.81222	2.85388	2.84775	2.72254	2.98943	2.74671	2.86924	2.77839	2.876	2.72262	2.86645	2.82575	2.73774	2.86049	2.83437	2.84042	2.88555	2.81609	2.97077	2.78623	2.74562	2.86731	2.85759	2.77111	2.93428	2.97785	2.96737	2.77927	2.75479	3.07359	2.86823	2.85488	2.91615	2.95181	3.00825	0	3.0288	2.84133	2.91276	3.12436	2.83114	2.93749	2.90524	2.79144	2.19846
TFB2M	0.115403	0.108729	0.134562	0.124141	0.118619	0.117704	0.131744	0.163447	0.145075	0.140138	0.123587	0.108936	0.111097	0.184596	0.12374	0.145264	0.100363	0.145424	0.1548	0.117347	0.141716	0.175992	0.0814442	0.15602	0.129113	0.134158	0.105056	0.0876961	0.124703	0.105267	0.105956	0.136529	0.118089	0.149819	0.0738882	0.114687	0.150454	0.11028	0	0.130349	0.127829	0.0984944	0.157236	0.108746	0.111329	0.0998132	0.112317	0.196869
CNST	1.04413	0.804459	1.06923	0.750242	0.707448	0.915417	0.968808	1.00585	0.824801	0.919269	1.01669	0.843716	0.685762	1.13411	0.908144	0.811388	1.1875	0.870921	1.09859	0.737252	0.927323	1.2153	0.683378	0.896835	0.941232	0.97411	0.890441	1.00617	1.15788	0.723656	0.843265	1.27486	1.00666	1.03776	0.95333	0.785716	1.20428	0.962029	0	1.02941	0.740201	1.07314	1.02072	0.703815	1.01394	1.31714	0.679486	0.849462
SCCPDH	0.295764	0.298871	0.396112	0.300579	0.301521	0.302361	0.367676	0.412056	0.428541	0.330939	0.329657	0.24895	0.257755	0.477354	0.305819	0.429426	0.100363	0.360516	0.390982	0.305574	0.343923	0.462555	0.281458	0.419129	0.33614	0.289957	0.320201	0.279377	0.334427	0.27964	0.285816	0.454183	0.332517	0.450376	0.229469	0.314194	0.440422	0.322019	0	0.344363	0.349871	0.304537	0.34115	0.22764	0.32422	0.461848	0.346679	0.215487
AHCTF1	0.876115	0.811349	0.995857	0.809748	0.804333	0.903444	1.08284	0.881498	0.841991	0.884422	0.94776	0.8217	0.684162	0.980125	0.760518	0.907582	0.427808	0.849338	0.951198	0.792208	0.919649	1.00337	0.551577	0.912087	0.893043	0.839628	0.829622	0.849164	1.11108	0.786895	0.715005	1.04006	0.874959	0.939965	0.795524	0.784862	0.97786	0.867862	0	0.919503	0.806921	0.885713	1.06454	0.855896	0.85326	1.18982	0.807761	1.3984
ZNF670-ZNF695	0.101113	0.0788096	0.0899814	0.0513229	0.0725191	0.0703798	0.0951995	0.0634852	0.0764869	0.0704164	0.0440217	0.0618493	0.0443075	0.092171	0.0834014	0.0506389	0	0.0815963	0.066138	0.0649533	0.0705341	0.145949	0.0444821	0.0586615	0.0753101	0.0443704	0.0872677	0.058365	0.0514388	0.0470414	0.0838186	0.191354	0.0889824	0.0907241	0.0990081	0.0848376	0.100996	0.0751557	0	0.0972464	0.0612802	0.0609401	0.096319	0.0779371	0.0852512	0.133499	0.0533743	0.186543
ZNF669	0.0169542	0.0204997	0.0322	0.018555	0.0154871	0.0137732	0.0152569	0.0266678	0.0568671	0.0248538	0.0236708	0.0166002	0.016051	0.0880812	0.0286498	0.0546478	0	0.0284678	0.0446929	0.0174295	0.0318324	0.0622261	0.0125574	0.0581443	0.0126243	0.0133081	0	0.0133299	0.0274356	0.0114866	0.0100733	0.0538861	0.0199651	0.0536663	0.00927269	0.0246526	0.0561592	0.0326389	0	0.0295619	0.0331047	0.0200649	0.0450737	0.00968389	0.0147985	0.0376115	0.0325818	0.0564904
ZNF124	0.183177	0.157406	0.196781	0.186225	0.351247	0.184433	0.242332	0.201294	0.213188	0.192384	0.156756	0.167387	0.137487	0.242255	0.228366	0.168742	0.157668	0.185809	0.172445	0.16509	0.160906	0.27807	0.13857	0.255028	0.126461	0.128744	0.253413	0.149801	0.126117	0.162893	0.153643	0.181442	0.177501	0.172068	0.157756	0.181784	0.236459	0.217633	0	0.188609	0.207893	0.145497	0.225174	0.214069	0.230077	0.24023	0.178731	0.468284
ZNF496	0.247315	0.300584	0.259881	0.188395	0.23209	0.214942	0.186265	0.278586	0.339205	0.331262	0.240619	0.226961	0.294697	0.263678	0.365178	0.278285	0.0684181	0.292707	0.216456	0.329371	0.285861	0.304697	0.190978	0.280386	0.250427	0.248901	0.247296	0.155023	0.160208	0.199922	0.248447	0.289986	0.307861	0.271629	0.228381	0.298806	0.188103	0.226545	0	0.260342	0.290774	0.195688	0.212026	0.189793	0.180596	0.286388	0.325681	0.388765
NLRP3	0.063546	0.0463842	0.0341063	0.0286433	0.0508998	0.0379111	0.024748	0.0484193	0.0519277	0.0276067	0.0402516	0.0481676	0.0408649	0.0624923	0.0665927	0.0421292	0	0.0528784	0.0361492	0.0504669	0.0616306	0.0640406	0.0217746	0.0547088	0.0339516	0.0320121	0	0.0240266	0.0330796	0.0379952	0.0293723	0.0724237	0.0376939	0.021624	0.0307271	0.0489899	0.02226	0.0303943	0	0.0441881	0.0574745	0.0650766	0.071333	0.0199609	0.0206774	0.0482219	0.0518245	0.129285
OR2B11	0.000703296	0.00192651	0.00271991	0.00751263	0.0032205	0.00137383	0.00299685	0.00333814	0.0059631	0.000867997	0.00226689	0.000891848	0.000793557	0.0043908	0.00168268	0.0050682	0	0.00156315	0.00273357	0.00115248	0.00383235	0.00308243	0	0.00696949	0.000972757	0.000963331	0	0.00136533	0.00333775	0.000317776	0.00414077	0.00314979	0.00112876	0.0044046	0.00133806	0.000502582	0.00253932	0.00200072	0	0.0012165	0.00288206	0.00159696	0.00254095	0	0.00267349	0	0.00214227	0.00394126
GCSAML	0.00732668	0.00451844	0.0110655	0.0164506	0.0106192	0.0048971	0.010672	0.00641178	0.0100954	0.00440914	0.00431587	0.00321068	0.000347967	0.0104651	0.00420036	0.00727764	0	0.00654657	0.00711067	0.00775216	0.00693553	0.00775101	0	0.00550296	0.00756236	0.00848843	0	0.00706825	0.00935958	0.00878444	0.00312187	0.00841078	0.0092851	0.0104339	0.00672923	0.00397879	0.00957252	0.0107479	0	0.00466698	0.0104877	0.00367857	0.00630154	0.00296926	0.00598312	0.017963	0.00681123	0.0126717
TRIM58	0.0407202	0.0575951	0.089049	0.0394474	0.0553702	0.0525274	0.0354296	0.0488906	0.0651803	0.0477035	0.0427335	0.0377436	0.0202558	0.0377147	0.0275138	0.0617005	0	0.0577825	0.0541901	0.095285	0.0330554	0.0913334	0.0265739	0.0562701	0.0828622	0.0706876	0.032037	0.0235664	0.0278665	0.053942	0.0187929	0.0734834	0.0682818	0.0768663	0.0167891	0.0407981	0.0800517	0.037793	0	0.0569015	0.0769494	0.048092	0.112654	0.0352727	0.0380121	0.0553472	0.109445	0.0311518
OR2T8	0.00146955	0.000805017	0.00145968	0.000619162	0.00261389	0.00319275	0.00104131	0.000965052	0.00146009	0.000515258	0.00069498	0	0	0	0	0.00124234	0	0.000589368	0.000864611	0.00247987	0.000164044	0.00214215	0	0.000632278	0.00317312	0.00385437	0	0.00130958	0.000371223	0.00141796	0	0.00104999	0.00103053	0.00179871	0	0.000195612	0.00147891	0.000650039	0	0.00144651	0.0010431	0.000230185	0.00305027	0.00152065	0.00112814	0	0.00115386	0
OR2AJ1	0.00967835	0.011794	0.0221147	0.00478291	0.0105383	0.0189284	0.00941859	0.00936068	0.010039	0.0138013	0.00812952	0.0146777	0.00460868	0.00834576	0.00786274	0.00962031	0	0.0131095	0.0141622	0.0185694	0.0085027	0.0259344	0	0.00932428	0.0176715	0.0210748	0	0.0080245	0.00423712	0.0146756	0.0115029	0.0142445	0.0116132	0.0138736	0.00219531	0.0101547	0.0146953	0.00826613	0	0.0121001	0.0124687	0.00900235	0.0207214	0.00724592	0.00841661	0.0106734	0.0236471	0.00658631
OR2L8	0.00401806	0.00468552	0.00585526	0.00358602	0.00545535	0.00526174	0.00799961	0.0246987	0.00930336	0.0151174	0.0102381	0.0132502	0.00619668	0.0059923	0.000745363	0.00671517	0	0.00648173	0.0114571	0.00470763	0.00242638	0.0157382	0.00221009	0.019887	0.00798428	0.00386567	0	0.00657493	0.00191802	0.00668766	0.00619667	0.0188885	0.0131081	0.0133163	0.00386288	0.00573073	0.00519518	0.00366027	0	0.00893729	0.00627608	0.00324032	0.00699552	0.00491811	0.0114135	0.00165715	0.0180819	0.0104681
OR2AK2	0.00415654	0.00378984	0.00137915	0.00215376	0.00512148	0.00281276	0.00508251	0.00488621	0.00251297	0.00775574	0.00600551	0.00614124	0.00322475	0.000946251	0.000390873	0.000981285	0	0.000657457	0.00596154	0.0037729	0.00128376	0.00358074	0.00231024	0.00271047	0.00388487	0.00524025	0	0.0034522	0.00122072	0.00334254	0.00396156	0.0018605	0.00389219	0.00618249	0.000576553	0.00255304	0.0016174	0.00056153	0	0.00289193	0.00236264	0.0037975	0.00380949	0.00813271	0.0119258	0	0.00406885	0.00877041
OR2L5	0.112846	0.133789	0.0660291	0.0526546	0.12767	0.134897	0.111899	0.137435	0.0881253	0.190002	0.175972	0.18825	0.0980565	0.0598715	0.00477336	0.0908529	0	0.0804541	0.138711	0.113747	0.049984	0.16721	0.10057	0.127696	0.130142	0.147854	0.0488849	0.109197	0.0391506	0.10689	0.0992724	0.107655	0.167844	0.155554	0.103769	0.0588773	0.047231	0.0503381	0	0.144775	0.106192	0.0768013	0.116901	0.153548	0.188388	0.0533438	0.152996	0.100141
OR2L2	0.115533	0.142578	0.0535508	0.0577246	0.118652	0.139316	0.0946166	0.124345	0.0707701	0.175633	0.145074	0.172848	0.0809657	0.0507404	0.00546808	0.0811603	0	0.0711773	0.12697	0.117671	0.0470064	0.137534	0.0693246	0.103226	0.115808	0.142578	0.0618865	0.110192	0.0318461	0.102582	0.0612529	0.0880708	0.151714	0.142048	0.0988846	0.0562663	0.0354789	0.0339019	0	0.14243	0.0966794	0.0656227	0.109587	0.137254	0.191143	0.060039	0.142817	0.0700122
OR2L3	0.153316	0.199183	0.101071	0.118441	0.252494	0.196543	0.151885	0.211952	0.1765	0.253494	0.226605	0.250926	0.112477	0.143829	0.00597535	0.183703	0	0.150133	0.234927	0.194975	0.0971888	0.262727	0.113325	0.199845	0.179494	0.209226	0.114574	0.147001	0.0743093	0.144031	0.111753	0.216596	0.239902	0.257975	0.124185	0.0924952	0.0638773	0.0495744	0	0.224019	0.198973	0.109177	0.243568	0.213307	0.292412	0.121697	0.278141	0.164527
OR2L13	0.0377762	0.0421951	0.020366	0.0170651	0.0330334	0.0487585	0.0370866	0.0515031	0.0249255	0.0629684	0.0541949	0.0533994	0.0256904	0.0212202	0.00222945	0.0314675	0	0.0193349	0.0635397	0.0413726	0.0239254	0.0385196	0.0139237	0.0293138	0.064854	0.0607912	0.0138274	0.0406743	0.0174435	0.0307964	0.028783	0.0341886	0.0445726	0.0477227	0.0257031	0.0150586	0.0168382	0.0136101	0	0.0524066	0.0259063	0.0201185	0.0388002	0.049963	0.0747731	0.0225593	0.0326801	0.0316898
OR2M2	0.0282468	0.0311842	0.0114809	0.0094478	0.0278914	0.0339226	0.00993932	0.0247348	0.0125904	0.0333151	0.0271264	0.0356088	0.0138057	0.0111337	0.00132472	0.0139883	0	0.0120577	0.0331551	0.0230712	0.00740356	0.0310447	0.0143192	0.0156537	0.025083	0.0323382	0	0.0270223	0.00614637	0.0331893	0.0166303	0.0212246	0.026045	0.0254952	0.0242315	0.00846571	0.0047941	0.00451407	0	0.0388142	0.0151908	0.0149791	0.0277267	0.023212	0.04318	0.0174285	0.0201732	0.0098497
OR2M3	0.0648313	0.09063	0.0226369	0.0167356	0.0535706	0.059004	0.0191161	0.0668074	0.0309694	0.0598125	0.053633	0.0834507	0.0420904	0.0196039	0.00121161	0.0269797	0	0.0439619	0.057332	0.0439289	0.0213916	0.0701293	0.0322413	0.0538521	0.0430619	0.0730744	0	0.0475986	0.0129092	0.0437303	0.0290081	0.0546753	0.0606943	0.05026	0.0455827	0.0171464	0.0112115	0.00651321	0	0.0728371	0.0394543	0.0319963	0.0644201	0.0399475	0.0746504	0.0233216	0.0415498	0.0220512
OR2M4	0.111127	0.132057	0.0414183	0.0292909	0.0703974	0.0794201	0.0332327	0.10034	0.049262	0.107265	0.101636	0.145086	0.0548549	0.0638742	0.0050855	0.0620219	0	0.0694496	0.117457	0.0684667	0.0351684	0.131589	0.0730272	0.0648046	0.0740142	0.116784	0.0341968	0.057132	0.0265621	0.0547452	0.0486312	0.106469	0.112306	0.0819229	0.0783222	0.0293742	0.0171459	0.0274002	0	0.133657	0.0737833	0.0658029	0.121645	0.0610061	0.100394	0.0343471	0.0829438	0.0313748
OR2T33	0.00062928	0.000750212	0.00131093	0.00074703	0.00134873	0.00157885	0.000348143	0.000459009	0.00106004	0.000434276	0.00101333	0.000338289	0.000322711	0.000705424	0.000303125	0.000617727	0	0.000796228	0.0023692	0.00130915	0.00136482	0.00341832	0	0.00186814	0.000962793	0.00133379	0	0.000788843	0.000530132	0.000751225	0	0.00347104	0.000712974	0.00206729	0	0	0.000224346	0	0	0.00074166	0.000634972	0.00052754	0.00448133	0	0.000650005	0	0	0
OR2T12	0.0413855	0.043794	0.0253614	0.0192453	0.0263663	0.0185865	0.00840466	0.0206097	0.017906	0.0234706	0.0266906	0.0326479	0.0327821	0.0287685	0.0274951	0.0308733	0	0.0327435	0.0176498	0.0172413	0.0183871	0.0689582	0.0203524	0.047258	0.0177518	0.0352761	0	0.0161776	0.0270295	0.0233415	0.0277154	0.0278465	0.0194111	0.028164	0.0370719	0.028865	0.0134631	0.0180293	0	0.0264967	0.0294423	0.0198401	0.0361701	0.0154793	0.0147181	0.0592914	0.0373436	0.0217159
OR2T6	0.0285066	0.0343218	0.0130321	0.00994797	0.0183129	0.0240656	0.00827089	0.0269186	0.0109753	0.023255	0.0176628	0.0255878	0.0127576	0.0127058	0	0.0161807	0	0.0131349	0.0252384	0.0140028	0.0048737	0.0536342	0.00492381	0.0245175	0.020982	0.034227	0	0.0163955	0.00813051	0.0125573	0.0137961	0.0455008	0.0325156	0.0276124	0.0227982	0.00634658	0.00472153	0.0035432	0	0.0476331	0.0138405	0.0137053	0.0417179	0.0170506	0.0375131	0.0168718	0.0157165	0.0155203
OR2T1	0.00176156	0.0023255	0.000682673	0.000690615	0.00063541	0.00134796	0.000729566	0.00191241	0.000267565	0.0011952	0.00102795	0.00201934	0.00201886	0.000392827	0	0	0	0.000933308	0.00126926	0.00120766	0.000818219	0.00529825	0	0.000828945	0.00224186	0.00105453	0	0.00181773	0.000460921	0.00144983	0.00095344	0.00117143	0.00311568	0.00411546	0.00142949	0	0.00033391	0.000430386	0	0.00230258	0.000757095	0.000734546	0.00314406	0	0.00361203	0	0.000558662	0.00135966
OR2T2	0.00490022	0.00249194	0.00263814	0.00105586	0.0059282	0.00272299	0.000396888	0.00239925	0.0012957	0.00255464	0.00276665	0.00391927	0.00204515	0.00205375	0.00192863	0.00332	0	0.00427435	0.00223538	0.00461682	0.0042114	0.00787514	0	0.00216789	0.00197137	0.00381502	0	0.00200024	0.000483931	0.00304245	0.00211736	0.0024485	0.00191896	0.00307741	0.00275372	0.00316697	0.00131026	0.000417363	0	0.00302909	0.00297904	0.000929326	0.00227889	0	0.00200378	0	0.00167033	0
OR2G6	0.0408591	0.0267881	0.0323026	0.0176107	0.0420248	0.0247625	0.00610915	0.0157378	0.0192403	0.0192152	0.0240897	0.0273642	0.0417781	0.0260884	0.0429624	0.0321245	0	0.0379157	0.0246576	0.025646	0.0364193	0.0607627	0.038551	0.0323372	0.0220193	0.0423564	0	0.0155501	0.00784456	0.0209156	0.0238434	0.0259925	0.0223599	0.0166883	0.012361	0.0210276	0.0165016	0.00311308	0	0.0385751	0.0371626	0.00920649	0.0266861	0.00895691	0.00962597	0.0260406	0.0251971	0.00921067
OR2T29	0.00210618	0.00189924	0.00103844	0	0.000540593	0.00111012	0.000781406	0.00134802	0.0011123	0.000889887	0.00243963	0.00231978	0.000368495	0.000571818	0.00161366	0.000326641	0	0.00108472	0.00214826	0.00103211	0.001726	0.00396413	0	0.00136594	0.00119747	0.00215068	0	0.000607119	0.000205901	0.000235907	0.000933274	0.00167208	0.000289652	0.00125581	0.000387407	0.000139635	0.00052384	0.00040722	0	0.00142023	0.00147382	0.000387022	0.0011303	0	0.000349501	0.00171821	0.000420652	0
OR2T10	0.0261232	0.013265	0.0252374	0.00854341	0.0244743	0.0100097	0.00633974	0.0123652	0.00944341	0.0173736	0.027225	0.0210024	0.0199839	0.0149745	0.0258846	0.0238983	0	0.0239365	0.014069	0.0237112	0.0274127	0.0401702	0.0228217	0.00822449	0.0262208	0.0295853	0.027906	0.0165443	0	0.0113836	0.0146248	0.0112009	0.00891299	0.0134	0.0184788	0.0141621	0.0149273	0.00334479	0	0.0251109	0.0211739	0.012257	0.0153956	0.00604507	0.00602155	0.0107224	0.0117034	0.0113791
OR2T11	0.0393521	0.0162031	0.0298999	0.0098978	0.0378497	0.0200814	0.00566735	0.0165465	0.00940608	0.0156154	0.031785	0.021659	0.0272955	0.0137843	0.0396561	0.024613	0.121121	0.0428728	0.0171308	0.035185	0.0294146	0.0492256	0.026288	0.0127845	0.0317741	0.0426234	0	0.016381	0.00121673	0.01984	0.0145337	0.0192263	0.0116333	0.0170761	0.00558522	0.0254285	0.00962097	0.00382457	0	0.0198506	0.0279305	0.0150319	0.0251764	0.00376263	0.0128764	0.0154545	0.0335329	0
OR2T35	0.000241487	0.000594511	0.0011021	0	0.0010458	0.00104297	0	0.000170363	0.000222065	0.000730198	0.000832694	0.00340415	0.00165345	0	0.00101825	0.000293063	0	0.000172116	0.00044901	0.00118575	0.000959891	0.003353	0	0.000855671	0	0.000166703	0	0	0	0.00023497	0.000556984	0.000646985	0.000537867	0	0	0.000757723	0.000188919	0.000466407	0	0.000256997	0.000746934	0.000227186	0.000811457	0	0	0.00140389	0	0
OR2T27	0.00630115	0.00301898	0.00536371	0.00209128	0.00477097	0.0035852	0.000722299	0.00230627	0.00144149	0.00353888	0.0064906	0.00748129	0.00410654	0.000515625	0.00244978	0.00290115	0	0.00644048	0.00273009	0.00333649	0.00472313	0.00545977	0.00305168	0.00614541	0.00566222	0.00805586	0	0.00258613	0.00116582	0.00564183	0.00338728	0.00286836	0.0016773	0.00275843	0.00147146	0.00250165	0.00193402	0.000290117	0	0.00310047	0.00282943	0.00217019	0.00235768	0.00108802	0.00306256	0.00623008	0.0025836	0
OR14I1	0.0684141	0.071659	0.0623457	0.0511692	0.0776256	0.0780846	0.086688	0.0614434	0.0658622	0.08339	0.0930134	0.0939575	0.109302	0.0418244	0.0917405	0.0312484	0	0.0533903	0.055817	0.0955163	0.0673954	0.0725828	0.0402114	0.0867175	0.0911238	0.119683	0	0.0538058	0.0289209	0.0631254	0.0536049	0.0515903	0.0584744	0.0834962	0.0428405	0.0979649	0.0761123	0.0705157	0	0.0454788	0.0548375	0.0277192	0.0416928	0.0869239	0.0883673	0.0478054	0.0518849	0.039471
LYPD8	0.231875	0.263892	0.344883	0.380563	0.460312	0.352386	0.264391	0.333592	0.435349	0.376057	0.452464	0.28631	0.353036	0.274861	0.379125	0.436806	0.347531	0.45522	0.350093	0.423114	0.361474	0.378584	0.313591	0.446671	0.332219	0.387211	0.0852166	0.278177	0.174812	0.405488	0.224354	0.235895	0.293239	0.430851	0.161811	0.348873	0.337678	0.280343	0	0.236203	0.404782	0.136996	0.287475	0.275905	0.355584	0.223708	0.55138	0.105739
SH3BP5L	0.136305	0.136717	0.119572	0.0931056	0.106114	0.124437	0.221927	0.160986	0.152573	0.146741	0.141165	0.0843764	0.107329	0.127579	0.129893	0.0981382	0.121121	0.0878585	0.162209	0.132867	0.13465	0.162137	0.095988	0.159527	0.198305	0.156476	0.104431	0.150861	0.118303	0.102517	0.149873	0.205942	0.138768	0.149527	0.0810941	0.143811	0.205677	0.118255	0	0.131979	0.0989269	0.119516	0.11267	0.143047	0.227598	0.116379	0.125752	0.172812
ZNF672	0.0196406	0.0231085	0.0275942	0.0206087	0.0264789	0.0316996	0.0369512	0.0358903	0.0374261	0.0250195	0.0319883	0.0170188	0.0154384	0.030078	0.0243703	0.0302506	0.172941	0.0227601	0.0489399	0.0254084	0.0291472	0.0344282	0.023371	0.0453711	0.0395942	0.0286401	0	0.0158701	0.0217596	0.020591	0.024452	0.0374245	0.0269541	0.0330819	0.00854444	0.0265843	0.0410398	0.0224764	0	0.0288581	0.0294992	0.01847	0.0194936	0.0300832	0.0261513	0.0496305	0.0179834	0.0313315
ZNF692	0.231656	0.338129	0.273206	0.271117	0.293732	0.284336	0.456037	0.42198	0.343388	0.282771	0.271145	0.226066	0.323764	0.395588	0.354156	0.320938	0.228132	0.297182	0.267396	0.419399	0.322991	0.232673	0.170717	0.282787	0.321677	0.315126	0.212803	0.296152	0.2844	0.340602	0.364585	0.362245	0.421538	0.326752	0.16647	0.294641	0.444738	0.385404	0	0.294994	0.302527	0.209823	0.308204	0.447858	0.40073	0.161542	0.339914	0.110147
PGBD2	0.0284794	0.0230314	0.0331824	0.0309194	0.0211612	0.0247547	0.0329703	0.0361685	0.0521438	0.0371144	0.0236807	0.019168	0.0313436	0.0719883	0.0374368	0.0487612	0	0.050521	0.0452794	0.0293722	0.0353198	0.0560543	0.0139355	0.0513089	0.0331933	0.031129	0.0823439	0.0141958	0.0174828	0.020311	0.0247	0.0296243	0.0265524	0.050626	0.01855	0.0277128	0.0420045	0.0217114	0	0.0299583	0.0349945	0.0175077	0.0390174	0.0203572	0.0164037	0.0345046	0.0388846	0.0297918
FAM110C	0.0392533	0.0656065	0.0707583	0.0530424	0.0796582	0.0714441	0.116538	0.0933398	0.0903471	0.0952256	0.0804163	0.0689041	0.070019	0.0491647	0.0589973	0.074957	0	0.0535431	0.0989305	0.0591762	0.0801227	0.0600036	0.0489576	0.100563	0.104469	0.0630987	0.0341968	0.0726844	0.044684	0.0704803	0.0606377	0.0644891	0.0512334	0.0812646	0.0415588	0.0812704	0.0604894	0.0701035	0	0.0909278	0.0841133	0.0412304	0.0556376	0.0901232	0.072926	0.07057	0.0780549	0.145546
SH3YL1	0.722878	0.760765	0.762471	0.676267	0.751401	0.745551	0.972923	0.80643	0.767524	0.923916	0.876685	0.778662	0.818969	0.713587	0.707162	0.704354	0.426685	0.718467	0.717463	0.680502	0.7137	0.783685	0.557638	0.793783	0.792697	0.770674	0.54878	0.780511	0.592298	0.74678	0.815979	0.826452	0.730987	0.889698	0.552551	0.773875	0.868564	0.959285	0	0.770639	0.730195	0.600438	0.671976	0.935585	0.832915	0.651912	0.714418	0.554729
ACP1	0.189939	0.190457	0.242279	0.214347	0.196331	0.207581	0.296352	0.304072	0.32309	0.210541	0.253394	0.134005	0.141327	0.372807	0.201255	0.299026	0.196854	0.230436	0.326169	0.181528	0.237632	0.353612	0.107536	0.332716	0.241612	0.184704	0.0621029	0.136363	0.260176	0.130995	0.136669	0.350672	0.190634	0.290163	0.159287	0.188228	0.32644	0.188297	0	0.243096	0.247269	0.14808	0.251085	0.148693	0.222057	0.224736	0.158343	0.104666
ALKAL2	0.00436749	0.0151018	0.016744	0.0285702	0.0256748	0.0167094	0.0231543	0.0222783	0.0405067	0.0184583	0.0201505	0.0111405	0.0174284	0.0254897	0.00796705	0.0305277	0	0.0245119	0.0277056	0.0140428	0.0109371	0.0217311	0.00418377	0.0488012	0.0257891	0.0172415	0	0.023808	0.0213585	0.010409	0.00885034	0.0364211	0.0137879	0.0385913	0.0093645	0.0184166	0.018602	0.0222376	0	0.0238975	0.0216666	0.0116167	0.029218	0.0121314	0.00925528	0.0154792	0.0358211	0.0269922
TMEM18	0.0640501	0.0623696	0.0816989	0.0619729	0.0567407	0.0609472	0.0324042	0.0828129	0.0805493	0.052471	0.0682698	0.0458207	0.0575684	0.107209	0.0752072	0.0729566	0	0.0711701	0.104703	0.0706962	0.0921814	0.117616	0.0296113	0.170611	0.0627618	0.0611483	0.0480242	0.0431101	0.0823625	0.052652	0.0453152	0.105863	0.0606853	0.0576357	0.037241	0.0649938	0.0586331	0.0442246	0	0.0587389	0.0574535	0.0591215	0.0800241	0.0189866	0.0582514	0.133684	0.0526499	0.0266361
SNTG2	0.204878	0.267195	0.136561	0.19088	0.0754456	0.186587	0.199527	0.0734351	0.423927	0.087664	0.0333334	0.29613	0.319605	0.107974	0.552371	0.136753	0	0.150346	0.0707326	0.0410565	0.0700517	0.185988	0.0269041	0.141055	0.0409582	0.201525	0.218325	0.0522524	0.10953	0.0531573	0.15758	0.146208	0.0653587	0.174193	0.0556331	0.0428459	0.305149	0.153568	0	0.101432	0.0845912	0.102016	0.0943538	0.0698893	0.130211	0.407365	0.110788	0.405337
TPO	0.0150021	0.0205809	0.0426845	0.0652303	0.0521746	0.0163297	0.00903742	0.0408401	0.0451373	0.018503	0.0210174	0.0180001	0.00700914	0.107953	0.0357369	0.0796286	0	0.0591679	0.0240146	0.0333616	0.0629825	0.0899491	0.00227179	0.0669355	0.00562684	0.0126152	0.053151	0.00913683	0.052931	0.0149953	0.0105056	0.0457404	0.0215913	0.0555172	0.00944427	0.0148348	0.0249039	0.0138885	0	0.0247683	0.0367017	0.0248369	0.0501482	0.00635939	0.0177915	0.0209887	0.0404227	0.013294
PXDN	0.0690524	0.0838615	0.115718	0.102328	0.123208	0.108463	0.121697	0.114778	0.149955	0.104929	0.0471905	0.0628341	0.113249	0.123487	0.0521597	0.101112	0.100363	0.167424	0.057862	0.143531	0.172648	0.205185	0.0827412	0.212312	0.0491113	0.0768058	0.319723	0.109828	0.100294	0.0342505	0.129465	0.157168	0.0870778	0.106669	0.0692815	0.066042	0.0613293	0.0660699	0	0.116954	0.0898766	0.114495	0.0528683	0.0521509	0.0850492	0.465143	0.111676	0.196067
MYT1L	2.56889	2.66776	2.69107	2.57413	2.75238	2.68846	3.29131	2.75236	2.78887	2.83345	2.72701	2.92189	2.88557	2.51844	2.87262	2.69384	2.45612	2.71442	2.55482	2.70978	2.75543	2.7	3.02592	2.79372	2.7077	2.69177	2.72599	2.54928	2.41003	2.50312	2.71816	2.48463	2.82035	2.86671	2.7586	2.97494	2.93025	2.93028	0	2.67279	2.80002	2.72131	2.4406	2.91936	2.87594	2.9886	2.99137	3.44831
EIPR1	0.487451	0.583214	0.628504	0.500306	0.572718	0.45983	0.635752	0.70876	0.793488	0.683185	0.670098	0.649954	0.586911	0.677536	0.697061	0.699357	0.927698	0.670339	0.631428	0.619626	0.653368	0.803796	0.601773	0.873054	0.544592	0.523893	0.55568	0.411073	0.482311	0.472935	0.518516	0.630514	0.695359	0.753562	0.48384	0.725886	0.69617	0.630208	0	0.578541	0.703037	0.591116	0.574706	0.514562	0.590061	0.733866	0.841374	1.03222
TRAPPC12	0.78322	0.813293	0.894263	0.69553	0.723415	0.608722	0.817829	0.974611	0.922487	0.84719	0.792602	0.789013	0.900667	0.921339	0.963237	0.79019	0.674042	0.797799	0.78477	0.76596	0.842712	1.07753	0.746349	0.983096	0.647783	0.695116	0.66371	0.61074	0.688957	0.68366	0.816042	0.964862	0.95491	0.86998	0.759587	0.929935	0.877356	0.880027	0	0.871734	0.862997	0.752463	0.856516	0.739703	0.771285	0.979174	0.916435	0.944396
ADI1	0.0940867	0.0835062	0.112542	0.115345	0.100981	0.0893118	0.16989	0.12818	0.155036	0.108285	0.116984	0.0681474	0.0655686	0.136337	0.128162	0.126663	0	0.110993	0.136924	0.101868	0.120575	0.159331	0.0662105	0.158353	0.0921997	0.0736472	0.032037	0.105744	0.102387	0.0871221	0.0952388	0.158403	0.103128	0.133526	0.0592811	0.092857	0.140577	0.10811	0	0.111864	0.115403	0.0564762	0.104827	0.109608	0.0944961	0.0998692	0.0809147	0.173977
AC108488.2	0.105471	0.106018	0.115052	0.0938102	0.0868207	0.109656	0.0959588	0.124876	0.118012	0.106803	0.137879	0.0725001	0.0821033	0.109582	0.105263	0.0931127	0	0.0964043	0.126767	0.100633	0.117171	0.144499	0.0308752	0.107427	0.119621	0.110042	0	0.0904729	0.136677	0.0640701	0.0817125	0.148165	0.10799	0.111032	0.0585663	0.109084	0.108384	0.0843407	0	0.0951214	0.0878263	0.0884861	0.111397	0.0711537	0.104297	0.0960887	0.0891968	0.135224
RNASEH1	0.0227442	0.0193671	0.0315493	0.0302604	0.0292755	0.018484	0.0156984	0.0324937	0.0594863	0.0299727	0.0288749	0.0293683	0.0222548	0.0978231	0.0370967	0.0677731	0	0.0539551	0.0471487	0.0344221	0.0330894	0.0627329	0.0245753	0.0746707	0.0167566	0.0181	0.0138274	0.0111749	0.0365863	0.0145183	0.0170235	0.0460788	0.0246666	0.0444113	0.0166109	0.0283448	0.0422318	0.0265879	0	0.0291368	0.0412878	0.0301407	0.0442199	0.0183731	0.0133259	0.0434065	0.0413289	0.0405578
RPS7	0.155227	0.144264	0.275606	0.361717	0.263853	0.209318	0.414103	0.396633	0.488443	0.165037	0.186524	0.079832	0.172563	0.598612	0.290735	0.459538	0.319426	0.395741	0.452192	0.190012	0.339653	0.385693	0.114008	0.475544	0.193875	0.114534	0.263071	0.172292	0.316136	0.150068	0.160089	0.427001	0.214628	0.443023	0.0818105	0.195183	0.586702	0.276136	0	0.306084	0.321067	0.126291	0.33293	0.102965	0.201275	0.396969	0.179496	0.260021
COLEC11	0.0317333	0.050926	0.0370318	0.0859511	0.0497403	0.032435	0.0424833	0.213373	0.146352	0.0327816	0.0390352	0.0494585	0.0465793	0.0642216	0.067566	0.127082	0.157472	0.0505366	0.0407563	0.0490125	0.057666	0.0651487	0.0310803	0.054771	0.0225758	0.0277451	0.0961928	0.0267676	0.0294952	0.0941126	0.0278369	0.0737457	0.0403556	0.037189	0.0196885	0.0536632	0.0250249	0.0243332	0	0.132112	0.043355	0.0314052	0.0454097	0.0234471	0.023748	0.0740505	0.0572684	0.0570062
ALLC	0.0111107	0.0147681	0.0186742	0.0543748	0.0222495	0.0158474	0.0162878	0.148169	0.110192	0.00918685	0.0179768	0.0243566	0.00979039	0.0249593	0.0256411	0.0764559	0	0.0243061	0.0122925	0.014386	0.0186351	0.0229892	0.00202058	0.0181777	0.0121508	0.013789	0.027906	0.0101298	0.0160318	0.050897	0.00669964	0.0346306	0.0179624	0.0154336	0.00777779	0.0206633	0.0118411	0.00895848	0	0.0818456	0.0205752	0.0148098	0.0161937	0.00881511	0.00796087	0.032294	0.0151457	0.042376
DCDC2C	0.0267613	0.0249248	0.0286866	0.0302132	0.0215859	0.0243542	0.00642529	0.087521	0.0589247	0.00582945	0.0168262	0.0122634	0.0060567	0.0277019	0.0241214	0.0283147	0	0.0144211	0.0138325	0.00728399	0.0181598	0.0565269	0.00690587	0.0195596	0.0225868	0.0188824	0	0.0131289	0.0144983	0.0377248	0.00420578	0.0107657	0.0286098	0.00954157	0.00582726	0.0163965	0.00941567	0.0111928	0	0.0661242	0.0113521	0.00681657	0.00914615	0.00768289	0.008204	0.0558486	0.0108887	0.0764101
SOX11	0.0010546	0	0.000704386	0.00294504	0.00276042	0.00226649	0.00282255	0.00289404	0.00131182	0.000528162	0.00162202	0	0.000317436	0	0.0012262	0.0012346	0	0	0.00083471	0.00143814	0.000677588	0.00103365	0.00231428	0.000390106	0.00189093	0.00328528	0	0.00258296	0.00274267	0.00365228	0	0.00375024	0.00121826	0.000365906	0	0.00069838	0.000812221	0.000655824	0	0.00374314	0.00258639	0.000859195	0.00124403	0.00160912	0	0	0.00566415	0
CMPK2	0.0371465	0.0246627	0.0331147	0.0171055	0.0147802	0.0273511	0.0235971	0.0407508	0.0280366	0.0175413	0.0259506	0.0159042	0.0162774	0.0442031	0.0190908	0.0263512	0	0.0329356	0.0446678	0.0274306	0.0225328	0.0531879	0.0190678	0.0244515	0.0312154	0.0353138	0	0.032951	0.0245196	0.0204115	0.0227111	0.0285092	0.0253881	0.0272889	0.0119029	0.024978	0.0261025	0.0311712	0	0.0264538	0.0196482	0.0144126	0.028967	0.0104715	0.0181216	0.00881484	0.0140066	0.0178622
RSAD2	0.248881	0.181219	0.182605	0.110112	0.107401	0.140138	0.0742666	0.210568	0.168314	0.162824	0.173558	0.140234	0.134511	0.270009	0.168959	0.171369	0.154238	0.168176	0.168671	0.161885	0.134148	0.294316	0.0836222	0.176581	0.134749	0.187716	0.0613942	0.149929	0.0956291	0.130949	0.151392	0.161522	0.174864	0.145205	0.146494	0.158366	0.156543	0.139876	0	0.213424	0.144743	0.174534	0.181949	0.0966368	0.114628	0.0687066	0.102817	0.0708622
RNF144A	1.58062	1.50277	1.70009	1.44922	1.54117	1.55273	1.45754	1.68909	1.7205	1.56424	1.61361	1.53117	1.32586	1.81814	1.89289	1.61209	1.09027	1.81364	1.54188	1.6803	1.71158	2.01798	1.36053	1.83051	1.49266	1.54197	1.4543	1.45943	1.7053	1.5278	1.54855	2.03984	1.7902	1.76297	1.61302	1.64528	1.88286	1.59577	0	1.57295	1.57789	1.68004	1.62268	1.36209	1.82837	1.53185	1.5399	1.40429
ID2	0.178872	0.207485	0.379347	0.274742	0.224739	0.29913	0.622152	0.316466	0.291219	0.353018	0.383846	0.167086	0.195679	0.264648	0.180154	0.211309	0	0.173636	0.451626	0.178708	0.276379	0.273136	0.171566	0.285551	0.410116	0.276094	0.336157	0.305876	0.283537	0.183393	0.31943	0.307717	0.192268	0.32486	0.163116	0.190137	0.434934	0.298452	0	0.334053	0.175756	0.209768	0.169988	0.246762	0.333393	0.487772	0.104791	0.121932
KIDINS220	1.10957	1.11172	1.19933	1.07513	1.10047	1.19014	1.23723	1.19454	1.11121	1.16543	1.11196	0.914514	1.00594	1.10171	1.05243	1.02265	0.743159	0.967857	1.17467	1.07065	1.13073	1.28617	0.728232	1.09238	1.2221	1.09846	1.45143	1.13017	1.17668	1.11051	1.06552	1.23714	1.16712	1.22705	0.942356	1.1017	1.27591	1.23697	0	1.16947	1.02287	1.09718	1.10355	1.00749	1.22903	1.2396	1.04226	0.982307
MBOAT2	1.14423	1.13968	1.20081	1.16248	1.32106	1.09092	1.09255	1.16824	1.3197	1.0608	1.33245	1.13841	1.13029	1.17153	1.22831	1.26965	0.810641	1.2548	1.10781	1.21953	1.07365	1.38887	0.961159	1.19256	1.26275	1.32823	0.588075	0.985983	1.24656	1.13519	0.898888	1.28983	1.24957	1.1864	1.11324	1.24576	1.22061	1.18884	0	1.26241	1.29797	1.10129	1.3531	1.16686	1.2327	1.23679	1.28449	0.85319
ASAP2	0.472427	0.566799	0.717853	0.524957	0.633289	0.599104	0.550298	0.649447	0.765666	0.687448	0.522024	0.585054	0.552436	0.652834	0.772024	0.62269	0.0684181	0.594163	0.583119	0.606134	0.737071	0.799216	0.532232	0.795949	0.599584	0.485825	0.862133	0.466998	0.626335	0.432009	0.509014	0.79476	0.749791	0.668162	0.607914	0.784121	0.645758	0.587665	0	0.730301	0.735254	0.642006	0.441943	0.459347	0.600646	0.531302	0.904528	0.833741
ITGB1BP1	0.523757	0.569832	0.719689	0.598017	0.62998	0.531832	0.757736	0.632826	0.810116	0.56501	0.576685	0.442632	0.53484	0.891551	0.739807	0.814581	0.91553	0.764287	0.702863	0.60781	0.679295	0.900414	0.379316	0.929771	0.629207	0.509057	0.835717	0.397756	0.61024	0.486985	0.443902	0.835996	0.630733	0.743573	0.461287	0.699809	0.745057	0.619354	0	0.619299	0.798374	0.474013	0.655273	0.506092	0.647452	0.536039	0.736586	0.690553
CPSF3	0.165169	0.181999	0.17096	0.138688	0.148658	0.142324	0.100829	0.186685	0.181984	0.145382	0.16074	0.153253	0.156948	0.229958	0.182748	0.177304	0.201722	0.179436	0.164748	0.166473	0.180546	0.215792	0.0945777	0.206838	0.151518	0.159183	0.158521	0.114532	0.163075	0.111386	0.114504	0.171489	0.159963	0.169205	0.143577	0.15681	0.143992	0.139274	0	0.11533	0.152272	0.115371	0.17945	0.114397	0.141813	0.122562	0.162599	0.164345
IAH1	0.279653	0.255167	0.383915	0.390411	0.302781	0.242159	0.253538	0.346576	0.386147	0.251675	0.30136	0.228532	0.264387	0.676753	0.359859	0.492357	0.157472	0.480183	0.483145	0.268912	0.38158	0.484148	0.143065	0.492961	0.268905	0.235769	0.334969	0.222808	0.445648	0.234468	0.289523	0.537429	0.302171	0.409788	0.188444	0.257052	0.439955	0.307966	0	0.380583	0.399983	0.292759	0.409341	0.124153	0.262504	0.352458	0.261337	0.146764
ADAM17	0.82282	0.744526	0.837712	0.853096	0.768385	0.717776	0.533948	0.809838	0.839294	0.836105	0.790813	0.714035	0.795503	1.01548	0.91894	0.939293	0.898458	0.908378	0.866226	0.843335	0.980052	0.965174	0.555362	1.02212	0.782006	0.592742	1.14546	0.630229	1.01273	0.647112	0.634015	1.21164	0.825469	0.771927	0.672093	0.761314	0.694652	0.543721	0	0.749774	0.802606	0.690768	0.935486	0.544832	0.614409	0.670578	0.768043	0.519389
YWHAQ	0.548824	0.562701	0.643203	0.602658	0.606867	0.620273	0.792822	0.800661	0.701711	0.69384	0.733827	0.483599	0.535049	0.670739	0.633381	0.602087	0.406368	0.619911	0.867924	0.576519	0.675664	0.768707	0.489385	0.794319	0.814099	0.631168	0.447219	0.551788	0.659998	0.479883	0.55659	0.680299	0.530872	0.702014	0.368294	0.596001	0.732959	0.586361	0	0.5621	0.549571	0.450862	0.589008	0.566356	0.715186	0.930612	0.614106	0.7153
TAF1B	0.483569	0.538254	0.454034	0.451547	0.44466	0.440624	0.338445	0.486727	0.473886	0.460014	0.47622	0.413601	0.451557	0.527535	0.467841	0.433495	0.348462	0.468091	0.478417	0.424459	0.471997	0.539549	0.225066	0.554338	0.429917	0.458778	0.576019	0.415076	0.3954	0.422798	0.341647	0.510229	0.472149	0.463282	0.328746	0.487895	0.363818	0.404965	0	0.3908	0.484914	0.363029	0.520609	0.336004	0.370779	0.517541	0.449384	0.180474
GRHL1	0.195225	0.200921	0.268294	0.212044	0.264407	0.235051	0.294772	0.264368	0.305991	0.274426	0.251449	0.142861	0.239626	0.238799	0.225199	0.237824	0.0684181	0.198871	0.246899	0.223491	0.230488	0.272078	0.191897	0.330939	0.207984	0.183612	0.283871	0.216893	0.196781	0.284818	0.241936	0.268047	0.210039	0.304995	0.139895	0.253535	0.286139	0.244716	0	0.235437	0.24979	0.187395	0.26585	0.20591	0.247452	0.196374	0.235028	0.232778
KLF11	0.0419918	0.0368026	0.0410767	0.0238823	0.0362392	0.0443698	0.0404103	0.041996	0.0621301	0.0358489	0.0465455	0.0282558	0.0219233	0.0627574	0.0485686	0.0520646	0.157668	0.0699019	0.0606833	0.0305791	0.046646	0.0876355	0.0279164	0.0674382	0.0292807	0.040307	0.067412	0.0307804	0.0451412	0.035194	0.0401124	0.0684336	0.0348816	0.0550912	0.0320754	0.0351839	0.0555819	0.0289956	0	0.0565312	0.0467263	0.0207895	0.0422119	0.0212854	0.0340347	0.0677324	0.0328983	0.0778149
CYS1	0.088988	0.093746	0.101485	0.0776453	0.0836052	0.0790969	0.0392412	0.0939548	0.14222	0.0905723	0.0835652	0.0978608	0.0925344	0.146873	0.136485	0.157434	0.357083	0.112995	0.0929728	0.120395	0.0926757	0.142655	0.12723	0.145508	0.0793372	0.101873	0	0.0428647	0.074077	0.0626066	0.0740231	0.120678	0.0879677	0.10184	0.0807024	0.131713	0.0792842	0.0697616	0	0.0768848	0.120982	0.0793443	0.0983018	0.0381166	0.0649641	0.0440167	0.156374	0.0858636
RRM2	0.00114783	0.000245125	0.00321156	0.00546233	0.00117341	0.00260239	0.00249486	0.00169419	0.00701357	0.00188382	0.00237829	0.00172194	0.00127499	0.0038433	0.00111298	0.00578566	0	0.00193958	0.00288899	0.00212535	0.00347113	0.00243401	0	0.00642911	0.000870686	0.00299394	0	0	0.00184624	0.00214117	0.00055031	0.000263636	0.00181562	0.00340125	0.00111191	0.00183954	0.00176983	0.00112782	0	0.00173199	0.00245327	0.000130416	0.00155733	0.000602597	0.000351963	0.00536269	0.00100835	0
HPCAL1	0.672802	0.751912	0.764843	0.559774	0.708465	0.782051	1.42305	1.06662	0.942119	0.848879	0.887012	0.742364	0.840185	0.885542	0.772215	0.663663	1.14758	0.738187	1.0684	0.606454	0.664172	0.885569	0.750653	0.993644	1.01404	0.894929	1.18487	0.887877	0.642942	0.486611	0.846391	0.917641	0.809458	1.02388	0.551448	0.805424	0.83536	0.918715	0	0.873501	0.840898	0.814789	0.655684	1.11045	0.938041	0.807752	0.849059	2.25507
ODC1	0.0569506	0.047746	0.0909141	0.0738556	0.0737053	0.0775972	0.104286	0.0922147	0.144224	0.0808624	0.098952	0.0370199	0.043649	0.139258	0.0855002	0.142598	0	0.121846	0.14349	0.0675574	0.0979246	0.101736	0.031292	0.164802	0.0991595	0.0638006	0.0511067	0.0366763	0.0470025	0.0421631	0.0419203	0.103782	0.0592077	0.107083	0.0121008	0.07908	0.123979	0.0774446	0	0.0911665	0.109335	0.0343944	0.0673431	0.0745998	0.0617663	0.164981	0.0935391	0.125019
NOL10	0.856009	0.966304	0.958874	0.833268	0.869828	0.871234	0.66687	0.93964	0.944549	0.859762	0.843086	0.75675	0.842232	1.04993	0.982062	0.955513	0.526426	0.949488	0.854598	1.01436	0.93957	1.01636	0.645536	0.994145	0.914112	0.816905	0.734807	0.787858	0.867029	0.882898	0.657176	0.986417	0.927302	0.867086	0.668969	0.884699	0.800888	0.782426	0	0.812053	0.898959	0.718698	0.989659	0.638538	0.699488	0.933649	0.995659	0.698737
ATP6V1C2	0.0700615	0.0594743	0.0464632	0.064914	0.0658785	0.036062	0.0248691	0.05597	0.0359932	0.0413649	0.0303243	0.0700836	0.140968	0.0432839	0.020143	0.0479939	0	0.0506475	0.0502909	0.0337545	0.0406056	0.0593765	0.0177903	0.0582271	0.119637	0.0476681	0	0.119354	0.137093	0.0365987	0.0568781	0.0518074	0.0776862	0.0580786	0.0469723	0.0207707	0.0509445	0.0536552	0	0.0263563	0.0526347	0.0530933	0.0702234	0.0270699	0.0209217	0.0287428	0.0285496	0.0607981
PDIA6	0.393451	0.474212	0.471042	0.464723	0.44938	0.480724	0.735444	0.496293	0.653879	0.607623	0.418293	0.633985	0.578683	0.885833	0.560203	0.707283	0.478079	0.602255	0.612608	0.514515	0.540708	0.597735	0.49017	0.78534	0.562988	0.407444	0.575957	0.335394	0.619604	0.31863	0.417387	0.544162	0.475452	0.76885	0.453016	0.630064	0.581115	0.447508	0	0.440296	0.701663	0.487664	0.328045	0.452232	0.508196	0.507939	0.68963	0.96194
KCNF1	0.0688836	0.0632309	0.105782	0.0908135	0.101751	0.126074	0.172754	0.122719	0.185501	0.121155	0.194301	0.0668337	0.0998432	0.152608	0.0830118	0.122633	0.100363	0.102004	0.261864	0.0960816	0.159307	0.112356	0.0672879	0.139112	0.240347	0.137909	0.0670766	0.0900155	0.140831	0.0434972	0.0900723	0.201402	0.0828794	0.133223	0.0717097	0.0921396	0.140369	0.0791422	0	0.133699	0.0910891	0.0907308	0.0508229	0.169828	0.193382	0.150773	0.0637598	0.166098
C2orf50	0.0599723	0.0635	0.0780361	0.0690518	0.0536448	0.0579095	0.0589269	0.0591044	0.114604	0.069201	0.0618898	0.059137	0.0641562	0.107026	0.106856	0.100666	0.154238	0.0899133	0.0706643	0.0637924	0.070793	0.0915733	0.0696018	0.136893	0.0396698	0.0443907	0.0138274	0.0301366	0.0502037	0.0361534	0.0474705	0.0601309	0.0736103	0.0541126	0.0503219	0.112113	0.0690654	0.0712859	0	0.0517322	0.104299	0.058824	0.0618306	0.0423979	0.062456	0.0531145	0.10147	0.0893091
ROCK2	1.75682	1.80858	1.85325	1.8431	1.97693	2.00341	1.85512	1.78207	1.91863	1.89698	2.02513	1.81106	1.81286	1.85447	1.84304	1.90628	1.7546	1.81221	1.92248	1.8734	1.96179	1.86318	1.61715	2.01219	2.08956	1.94193	1.48799	1.67749	2.09042	1.7157	1.55626	2.05283	1.80276	1.87559	1.79529	1.88924	1.97071	1.69754	0	1.79088	1.87749	1.78265	1.77384	1.74721	1.95846	1.80815	1.95082	1.65211
E2F6	0.153463	0.176403	0.191785	0.20804	0.195931	0.192695	0.170583	0.20345	0.214641	0.178672	0.169445	0.128006	0.156836	0.192883	0.195008	0.209028	0	0.179681	0.216497	0.181429	0.219485	0.213713	0.119006	0.236716	0.175319	0.14405	0.165399	0.133223	0.140311	0.14942	0.154764	0.233728	0.157568	0.191451	0.0750512	0.203548	0.200017	0.204574	0	0.193192	0.196721	0.107201	0.143241	0.117483	0.139362	0.199343	0.200256	0.114948
GREB1	0.300517	0.28729	0.29219	0.342846	0.328771	0.376393	0.281316	0.31562	0.410375	0.295376	0.259391	0.291151	0.37919	0.422534	0.453676	0.361543	0.514751	0.430036	0.406686	0.374508	0.434235	0.429447	0.334649	0.566932	0.319536	0.238007	0.490012	0.217158	0.212509	0.213587	0.209398	0.389855	0.37266	0.298188	0.232725	0.412052	0.305623	0.359222	0	0.302916	0.425839	0.292292	0.213025	0.222683	0.246805	0.428476	0.520825	0.435334
NTSR2	0.00586806	0.00572174	0.00599906	0.00941688	0.00932489	0.00802781	0.0172279	0.00879784	0.00779278	0.00958956	0.00682499	0.00728586	0.00689194	0.00681378	0.00861656	0.003753	0	0.0090274	0.00845509	0.00776236	0.00892765	0.0198177	0.0100024	0.0110349	0.00541182	0.00700047	0	0.00732868	0.0076046	0.00618718	0.0140214	0.0122373	0.00921	0.0104147	0.00595506	0.012998	0.00864589	0.00984827	0	0.00970782	0.00492486	0.00722801	0.00648083	0.0123197	0.010143	0.00574519	0.00465063	0.0312261
LPIN1	0.758544	0.71365	0.726654	0.598325	0.666869	0.652019	0.847763	0.798489	0.883349	0.68398	0.737744	0.630184	0.659155	0.873781	0.98058	0.786282	0.308733	0.838069	0.711232	0.719138	0.702997	0.931314	0.488349	0.949873	0.643416	0.641422	0.650677	0.566462	0.733374	0.656649	0.596764	0.998255	0.895888	0.744935	0.593948	0.806012	0.914645	0.721054	0	0.801883	0.746204	0.716237	0.926144	0.642716	0.764992	0.894352	0.75383	0.898649
TRIB2	0.0247059	0.099007	0.0603206	0.106643	0.128067	0.0889757	0.0610097	0.0750962	0.173225	0.116905	0.0920296	0.0676705	0.111571	0.0550295	0.105399	0.117602	0	0.0540308	0.102768	0.102003	0.107187	0.043805	0.0832211	0.178379	0.123902	0.0718548	0.032037	0.0271392	0.0454627	0.0208608	0.0212002	0.0423345	0.0450153	0.0601476	0.0338369	0.146286	0.0208009	0.0465085	0	0.0553199	0.12767	0.0203456	0.0197306	0.0693843	0.025648	0.0736601	0.180816	0.0613969
NBAS	1.70893	1.80606	1.77228	1.73975	1.73823	1.78934	1.78432	1.79284	1.71779	1.70506	1.68356	1.63773	1.56187	1.69256	1.61161	1.72668	1.66849	1.61785	1.67706	1.74999	1.76311	1.84034	1.37726	1.75001	1.72502	1.61485	1.7991	1.75435	2.17893	1.79941	1.51869	1.92043	1.80676	1.76941	1.6793	1.71126	1.77897	1.6265	0	1.67523	1.6892	1.91138	2.01645	1.59979	1.65819	1.70378	1.64908	2.1104
DDX1	0.561092	0.540362	0.644372	0.555999	0.587162	0.618223	0.678003	0.662275	0.568598	0.537333	0.603065	0.454506	0.410915	0.659207	0.502105	0.566967	0.463807	0.506472	0.692034	0.523932	0.620173	0.671282	0.296489	0.611997	0.654417	0.551461	0.670257	0.526429	0.783872	0.535668	0.383208	0.682945	0.561429	0.595335	0.435595	0.50935	0.722453	0.55147	0	0.57202	0.505262	0.563233	0.701695	0.443167	0.591803	0.604434	0.461069	0.453267
MYCN	0.00551537	0.0047289	0.00727674	0.00974398	0.0151612	0.010105	0.00719812	0.00613322	0.0155053	0.00522508	0.00770962	0.00518819	0.00614845	0.0026374	0.00579538	0.00653022	0	0.00611954	0.0115451	0.00724624	0.00615724	0.00278785	0.00163403	0.0121998	0.00991952	0.00910336	0	0.00745155	0.00598006	0.00737733	0.00634744	0.0105642	0.00669198	0.00824524	0.00273871	0.0055422	0.00940224	0.00780574	0	0.0119075	0.00995856	0.00401736	0.00780363	0.0135797	0.0053141	0.00214448	0.0164125	0.0388345
FAM49A	1.08756	1.29097	1.26693	1.23679	1.4403	1.46317	1.35758	1.28394	1.40958	1.38836	1.40143	1.17458	1.30098	0.978294	1.43448	1.22561	1.6238	1.20083	1.35495	1.28661	1.32712	1.22429	1.09487	1.46598	1.53872	1.15923	1.17459	1.29381	1.08769	1.22951	1.04922	1.22502	1.15306	1.3219	0.931607	1.4134	1.12196	1.1687	0	1.13356	1.33489	0.946334	0.97253	1.22152	1.26408	1.28984	1.43536	1.35456
RAD51AP2	0.114374	0.0935987	0.0766026	0.0655495	0.059512	0.073605	0.110446	0.0927262	0.116345	0.118819	0.109149	0.0991553	0.106174	0.0830052	0.085635	0.0997068	0	0.0483205	0.079264	0.0795724	0.0712076	0.102908	0.0553665	0.0935961	0.118243	0.0871982	0.110771	0.0635026	0.0738103	0.0619446	0.0828239	0.0919178	0.123306	0.110263	0.151875	0.0993554	0.115946	0.14731	0	0.0841638	0.100418	0.0799814	0.068534	0.116338	0.0982682	0.0661392	0.0884631	0.0762087
VSNL1	2.08539	1.97068	2.08173	2.02635	1.98315	2.23487	2.58139	2.39121	2.12742	2.16553	2.34431	1.97771	1.97169	2.08961	2.02638	2.06388	1.67318	1.96232	2.49267	1.94636	2.07438	2.09818	1.97332	2.11076	2.5364	2.15546	2.26391	2.14906	2.05166	1.76981	2.12149	2.15923	2.01402	2.32817	1.9059	2.07948	2.37321	2.12285	0	2.02555	1.95885	2.04146	1.89891	2.17695	2.20942	2.1974	1.8333	2.11941
SMC6	0.66181	0.689451	0.650919	0.601866	0.55908	0.594434	0.641649	0.635234	0.762443	0.696535	0.662356	0.468491	0.647218	0.709522	0.569065	0.757566	0.818761	0.558457	0.692349	0.619947	0.593062	0.833377	0.368323	0.731804	0.746005	0.616673	0.497727	0.546609	0.693556	0.483544	0.578459	0.70436	0.596733	0.793717	0.47136	0.6102	0.798215	0.637958	0	0.655669	0.599117	0.606092	0.599083	0.53267	0.597698	0.569348	0.697075	0.443568
GEN1	0.230641	0.196949	0.196329	0.193119	0.177549	0.19383	0.123746	0.175111	0.215712	0.20305	0.254384	0.17179	0.195868	0.25432	0.204679	0.23552	0	0.234786	0.187263	0.22439	0.209539	0.242138	0.10738	0.229377	0.175021	0.226639	0.276427	0.117785	0.163953	0.147787	0.106702	0.189104	0.150586	0.16696	0.155797	0.193158	0.174148	0.175925	0	0.150492	0.180958	0.149146	0.180063	0.137407	0.129361	0.179461	0.198837	0.135311
KCNS3	0.0235606	0.0247823	0.0268919	0.0437251	0.0268829	0.0227065	0.0186486	0.017461	0.022931	0.0163253	0.0107216	0.0162296	0.0158828	0.0209348	0.017323	0.0235203	0	0.0284144	0.0157448	0.0181975	0.0173792	0.0163252	0.022097	0.0196141	0.0183662	0.0200559	0.047518	0.02111	0.0336358	0.0259905	0.0165706	0.0235471	0.0204381	0.0233347	0.0105595	0.0206895	0.016374	0.0124705	0	0.0177022	0.0187041	0.0133342	0.0184833	0.0172857	0.0202232	0.0208514	0.0209813	0.020765
RDH14	0.0686784	0.0586939	0.0832089	0.0754652	0.0629857	0.069345	0.123886	0.105328	0.119001	0.0671051	0.097505	0.0430628	0.0545816	0.133451	0.0549129	0.094682	0.148092	0.0624471	0.152688	0.0565516	0.0937408	0.110896	0.0300552	0.109252	0.0930453	0.06935	0.143623	0.0486942	0.0899303	0.0417887	0.0662631	0.141487	0.0628496	0.109905	0.0406349	0.055681	0.145612	0.0697907	0	0.105393	0.0699276	0.0450215	0.0688156	0.0634539	0.0747074	0.118568	0.0275496	0.068342
OSR1	0.000264659	0.00025823	0.00125257	0.00144339	0.00136509	0.000954287	0	0.00085281	0.000663396	0.00104195	0.00483002	0.00044251	0.000776713	0.000878002	0.000191116	0.000501265	0	0	0.00119497	0.000465717	0.00194755	0.000614033	0	0.00173404	0.000915201	0.00125417	0	0	0.00206257	0.000684694	0.000852373	0.000884389	0.00077858	0	0	0.000191509	0.0014011	0.00134719	0	0	0.000271559	0.00197558	0.00345794	0	0.0017626	0	0	0
TTC32	0.122762	0.0963517	0.102544	0.0819113	0.0954892	0.0978691	0.135636	0.119888	0.110173	0.0930204	0.100999	0.0864226	0.0847927	0.134822	0.0767287	0.0929898	0	0.0855077	0.115563	0.0845194	0.092601	0.148373	0.0453772	0.109677	0.102045	0.115503	0.118034	0.138336	0.133769	0.0789047	0.103041	0.21987	0.111178	0.110439	0.0967933	0.0996495	0.150791	0.0855869	0	0.120618	0.075069	0.12583	0.123331	0.102249	0.14598	0.122088	0.0688741	0.131978
WDR35	0.272409	0.305449	0.372358	0.315842	0.390474	0.367806	0.412263	0.340687	0.46125	0.353018	0.390403	0.241084	0.326484	0.411481	0.314547	0.372569	0.22589	0.380128	0.369099	0.288371	0.359136	0.33635	0.196261	0.486331	0.306041	0.303164	0.161395	0.266824	0.222603	0.276489	0.242006	0.276323	0.341075	0.419164	0.171603	0.369802	0.416644	0.374553	0	0.32681	0.365565	0.202809	0.258715	0.359199	0.300175	0.316097	0.386911	0.13574
MATN3	0.000484844	0.000436853	0.00238021	0.00507261	0.00320938	0.00105967	0.00111926	0.00148278	0.000838248	0.0014342	0.000617037	0	0.00169714	0.000868011	0.000554226	0.00127608	0	0.00129167	0.00139554	0.000547385	0.00062032	0.000850186	0	0.00084816	0.00037829	0.00086743	0	0.000330987	0.0021457	0	0.000962129	0.0024709	0.00110495	0.00178875	0.00241977	0.000529546	0.000755279	0.00053295	0	0.00109698	0.000608154	0.00145343	0.000798826	0	0.000435111	0.00165128	0	0.0087594
LAPTM4A	0.109836	0.129794	0.162115	0.129762	0.125446	0.151439	0.208038	0.182398	0.158343	0.108534	0.123348	0.0556877	0.0779208	0.173387	0.102251	0.108429	0	0.108588	0.230679	0.083233	0.125182	0.156482	0.0728876	0.159254	0.154535	0.117914	0.285826	0.124263	0.163165	0.103692	0.110396	0.190135	0.114579	0.204427	0.0521192	0.103713	0.243967	0.125543	0	0.15572	0.101204	0.0749294	0.110965	0.124089	0.141542	0.141817	0.0639485	0.205672
SDC1	0.00365715	0.0030407	0.00332972	0.00153889	0.00442558	0.00347567	0.00465448	0.00624244	0.00357979	0.0017994	0.00692305	0.00271327	0.00208412	0.00203868	0.0023261	0.00317604	0	0.00131854	0.00572619	0.000987064	0.00412147	0.00416111	0	0.00306786	0.00431122	0.00266202	0	0.0046874	0.00462862	0.00194076	0.00224555	0.00356562	0.00499306	0.00233418	0.00162907	0.0035019	0.00459755	0.00441591	0	0.00344304	0.00390564	0.00166165	0.00548348	0.00706959	0.00428678	0.00534692	0.0030843	0.0208942
PUM2	1.21436	1.21471	1.26352	1.21803	1.23488	1.33092	1.37172	1.17713	1.20377	1.21422	1.27336	1.07528	1.02779	1.25771	1.06045	1.21636	1.0628	1.27599	1.30144	1.19264	1.21483	1.2821	0.874611	1.23493	1.27176	1.26989	1.16757	1.27037	1.27775	1.19838	1.05553	1.32663	1.17144	1.2803	1.02595	1.10137	1.25349	1.17343	0	1.14759	1.17234	1.08496	1.32184	1.20906	1.19575	1.19616	1.10087	1.48658
RHOB	0.104327	0.102707	0.151063	0.129077	0.109174	0.19149	0.259043	0.186701	0.185803	0.137395	0.182567	0.0584274	0.0835416	0.180708	0.100287	0.1056	0	0.0995868	0.315251	0.103061	0.162662	0.169782	0.0849637	0.167975	0.228737	0.175595	0.0531796	0.141281	0.153988	0.0691884	0.14453	0.193673	0.145278	0.1682	0.0658426	0.0956198	0.268689	0.141835	0	0.159997	0.0992541	0.105728	0.100708	0.185556	0.211566	0.136794	0.0513877	0.181559
HS1BP3	0.273943	0.245363	0.291659	0.172654	0.191453	0.185244	0.190845	0.293288	0.287062	0.245459	0.295011	0.275101	0.252936	0.361551	0.441339	0.276408	0.155361	0.359378	0.221203	0.327412	0.261301	0.508744	0.291103	0.348151	0.183664	0.187528	0.0138274	0.160244	0.126648	0.218008	0.277358	0.389522	0.313461	0.277853	0.219661	0.33783	0.226115	0.254262	0	0.269931	0.302168	0.200824	0.27403	0.161377	0.184774	0.320282	0.311883	0.308864
GDF7	0.0333421	0.0368362	0.0679232	0.0440976	0.0555098	0.0447235	0.0547369	0.0547397	0.0687302	0.0424446	0.0412794	0.0271044	0.0233225	0.063311	0.0532193	0.0473186	0	0.054105	0.0573478	0.0434123	0.0592343	0.089768	0.0357252	0.0829635	0.0339712	0.0367661	0	0.0319274	0.0429133	0.0390428	0.054464	0.080879	0.0759179	0.0338936	0.0357669	0.0499577	0.0989293	0.089429	0	0.0477678	0.0686803	0.0323109	0.109447	0.040754	0.0874603	0.0521803	0.0478843	0.0339536
LDAH	0.538745	0.501698	0.533784	0.489969	0.609099	0.494598	0.3352	0.514185	0.607774	0.559552	0.591889	0.502503	0.555891	0.604003	0.571154	0.591398	0.35939	0.631601	0.511327	0.571524	0.498094	0.670776	0.51685	0.532352	0.506941	0.565308	0.549171	0.405617	0.416059	0.459395	0.349314	0.454833	0.597052	0.593681	0.532739	0.544154	0.526456	0.538774	0	0.478086	0.551925	0.410561	0.443712	0.438244	0.450643	0.452399	0.611461	0.183144
APOB	0.0039978	0.002552	0.00463391	0.00602653	0.00561966	0.00315355	0.00187861	0.00192041	0.0023333	0.00257151	0.00143327	0.000719088	0.00109415	0.000997761	0.00523582	0.00525851	0	0.00255755	0.00284811	0.00210969	0.00213203	0.00330364	0.00414597	0.00330448	0.00330478	0.00177199	0	0.00405945	0.00300394	0.00324375	0.00188865	0.00196132	0.00230338	0.0045812	0.00271739	0.00274127	0.00369115	0.00278706	0	0.00443657	0.00341966	0.00179562	0.00498401	0.00240237	0.000973429	0	0.00130568	0.00386196
TDRD15	0.00127523	0.00204741	0.000961812	0	0.000349273	0.00083087	0	0.00121537	0.000481111	0	0.00085532	0.000435862	0.000398963	0.00127203	0	0	0	0	0.000413483	0.000218216	0.000202875	0.00102779	0	0	0	0.000278033	0	0.000513628	0	0.00058766	0.00241475	0.000280699	0.000501374	0.000340421	0.000899135	0.000367764	0.000527192	0.000817083	0	0	0.000399526	0.0013584	0.00297967	0.000929192	0.00034736	0	0	0
KLHL29	0.87348	1.10093	1.24609	1.06654	1.39257	0.99048	1.28416	1.31953	1.3893	1.23944	1.15373	1.2455	1.0836	1.17032	1.34302	1.2128	0.515014	1.11975	1.24607	1.16105	1.22766	1.39058	1.25259	1.40583	0.949461	1.00327	0.969659	0.871152	0.702943	1.25425	1.29405	1.13493	1.34401	1.27443	0.983223	1.46009	1.31347	1.39376	0	1.25252	1.39346	1.05948	1.36145	1.01865	1.11694	1.50083	1.62609	1.21761
ATAD2B	0.682691	0.650917	0.651484	0.555883	0.567565	0.585285	0.395879	0.565526	0.576811	0.616083	0.587725	0.505541	0.538808	0.621202	0.571875	0.588104	0.495567	0.61937	0.560565	0.646228	0.583573	0.620611	0.398774	0.570732	0.633602	0.573386	0.961078	0.514645	0.56979	0.573156	0.451864	0.600348	0.610475	0.58526	0.446814	0.575758	0.495518	0.558458	0	0.554777	0.551193	0.49529	0.580441	0.503309	0.463314	0.682481	0.613082	0.368829
UBXN2A	0.359389	0.4296	0.552027	0.432171	0.384843	0.313344	0.403265	0.485324	0.445519	0.420656	0.255732	0.325189	0.358179	0.441634	0.453466	0.379573	0.40934	0.3379	0.45801	0.323665	0.357767	0.569005	0.315407	0.420857	0.319295	0.325168	0.343775	0.413993	0.450806	0.369005	0.425375	0.431143	0.461037	0.58519	0.354037	0.434128	0.456306	0.511658	0	0.486141	0.37717	0.379172	0.498357	0.344957	0.448694	0.482447	0.323712	0.534412
MFSD2B	0.0196965	0.0257849	0.0339876	0.0459441	0.0339617	0.0232117	0.0469345	0.0315842	0.0398278	0.0241177	0.0159087	0.0216065	0.019806	0.0320869	0.0239459	0.030935	0	0.0267107	0.0259938	0.0202212	0.0246292	0.0516645	0.0116846	0.0430577	0.0211515	0.0113285	0.0341968	0.0256773	0.0403243	0.0246552	0.0190502	0.0412723	0.0287077	0.0417674	0.0301105	0.0258783	0.0388506	0.0331583	0	0.030563	0.0271255	0.0205355	0.0319618	0.0217234	0.0268364	0.0420224	0.0282666	0.225148
WDCP	0.0285872	0.029975	0.0429578	0.0343571	0.0292496	0.0311294	0.0440909	0.0359394	0.046285	0.0340561	0.0373918	0.021804	0.0268062	0.0439929	0.0287455	0.0384001	0.157472	0.0299606	0.0437868	0.0284461	0.0357605	0.0501124	0.0188053	0.0398783	0.0265852	0.0291921	0.0488849	0.0283682	0.0198349	0.0226479	0.0226767	0.0297496	0.0249057	0.0503527	0.0135929	0.0329825	0.0499544	0.0369384	0	0.0423453	0.0332336	0.00907277	0.0236802	0.0297792	0.0251611	0.0220719	0.0310378	0.0409149
FKBP1B	0.0576714	0.0538925	0.102588	0.0990192	0.0927441	0.0990848	0.174999	0.145652	0.133835	0.0824989	0.105601	0.0351786	0.0667718	0.128937	0.0581616	0.0999463	0	0.0743452	0.216265	0.0559685	0.102838	0.117925	0.0342243	0.135384	0.119741	0.0666277	0.0737704	0.0967731	0.160929	0.0684539	0.0788596	0.140858	0.0862151	0.134783	0.0368281	0.0548825	0.198568	0.0841021	0	0.103769	0.075624	0.0602482	0.09386	0.0870309	0.120173	0.0901781	0.048222	0.119656
SF3B6	0.0836129	0.0852169	0.135125	0.110261	0.0855149	0.0927473	0.226287	0.158173	0.162001	0.110509	0.142824	0.0696666	0.0961428	0.162347	0.0910851	0.129481	0	0.0826684	0.187074	0.0725153	0.115344	0.134959	0.0949155	0.154487	0.134159	0.0917315	0.280227	0.0967789	0.120433	0.082268	0.113557	0.143209	0.0990653	0.170654	0.0668926	0.0721273	0.163676	0.144177	0	0.0977082	0.0977751	0.079155	0.113692	0.103848	0.117467	0.111609	0.0856845	0.109519
FAM228B	0.659886	0.599327	0.525615	0.395117	0.401838	0.390402	0.335634	0.64627	0.55024	0.595946	0.672471	0.656002	0.665647	0.625232	0.701241	0.647869	0.676853	0.617175	0.473557	0.462855	0.474575	0.753433	0.508721	0.747352	0.431126	0.585069	0.490581	0.38817	0.498482	0.422798	0.636817	0.716735	0.636906	0.569813	0.662026	0.653987	0.537582	0.583281	0	0.648327	0.568682	0.505974	0.538833	0.311175	0.363034	0.65511	0.637115	0.718109
TP53I3	0.00466982	0.00484184	0.0121939	0.0130053	0.0109924	0.00703452	0.0255035	0.00716014	0.0152884	0.00686446	0.00595368	0.00528317	0.00387437	0.010765	0.00678931	0.0128506	0.157668	0.00893174	0.00969578	0.0061448	0.00937734	0.0152598	0.0108765	0.0165447	0.00210495	0.00399462	0	0.00804936	0.01388	0.0126526	0.0125728	0.014118	0.00658926	0.0249096	0.000903919	0.00847977	0.0141491	0.018043	0	0.00679846	0.0114284	0.00421031	0.0157619	0.0145793	0.0228736	0.00948652	0.0194222	0.0302738
PFN4	0.00877078	0.00960503	0.0291674	0.0355584	0.0267701	0.0107566	0.0108735	0.0124243	0.041056	0.0144074	0.00989663	0.00858092	0.0048122	0.0507059	0.0144215	0.0392328	0	0.0253324	0.0274364	0.0106992	0.0200953	0.0351536	0.00227051	0.050687	0.00472722	0.00778347	0.053151	0.0122725	0.0322637	0.0228484	0.00583259	0.0408982	0.012676	0.0442891	0.00479847	0.0176394	0.0198469	0.0085488	0	0.0148543	0.0284236	0.00501345	0.0393102	0.00402038	0.00505779	0.0445131	0.0264368	0.0242932
AC008073.3	0.112767	0.0884614	0.106186	0.0469708	0.0598911	0.0671253	0.0156003	0.0617138	0.0767697	0.074706	0.0926971	0.0632082	0.0591836	0.106867	0.119749	0.0961717	0.0684181	0.111135	0.0640216	0.085427	0.0907057	0.108596	0.0551772	0.129982	0.0621175	0.0755654	0	0.0430459	0.0594382	0.0429721	0.0607394	0.124559	0.0756897	0.0614925	0.0795728	0.0727851	0.065825	0.0599085	0	0.0746391	0.0980605	0.0839738	0.0942405	0.037189	0.0463108	0.0890282	0.115066	0.0459454
FAM228A	0.0301826	0.0250593	0.0312945	0.0260304	0.0367478	0.0303227	0.0131688	0.0446335	0.0438377	0.0378991	0.0341344	0.0242405	0.0278965	0.0299735	0.0388207	0.0357267	0	0.0339631	0.0312773	0.0375443	0.0357348	0.0639904	0.0215619	0.0588742	0.0249971	0.0262174	0.0888516	0.030666	0.0388819	0.0234265	0.033051	0.0515802	0.035682	0.0360574	0.0355757	0.0375005	0.0327124	0.0259999	0	0.0338413	0.0348267	0.0291278	0.0467173	0.0206101	0.0213784	0.0504545	0.0365968	0.0189077
ITSN2	1.12179	1.11128	1.20574	0.967021	0.96953	0.94883	1.29003	1.04011	1.10219	1.05177	1.09518	0.939431	1.02788	1.14469	1.11438	1.1053	0.299182	1.13269	1.04678	1.05913	1.03849	1.30471	0.830522	1.11614	1.1534	1.06421	1.34599	0.895053	1.06779	0.956247	0.995497	1.29816	1.17815	1.12848	1.02452	1.05823	1.22005	1.14782	0	1.12233	1.06765	1.07748	1.09079	1.09623	1.17267	1.42878	1.09748	1.34828
NCOA1	1.97828	2.0407	2.07334	1.91959	1.97975	1.94345	2.09654	1.99808	1.91195	1.97215	1.91151	1.92526	1.83545	2.04292	1.76062	1.93563	1.72992	1.81032	1.96207	1.88401	1.8768	2.08597	1.64806	1.88701	2.03044	1.92221	2.14709	2.07066	2.03498	2.06648	1.94716	2.10217	2.09172	2.01279	1.82922	1.90618	2.13545	2.18411	0	2.09636	1.93201	2.25028	2.2947	2.01642	2.07376	2.13604	1.94326	2.14346
PTRHD1	0.0185902	0.016803	0.029288	0.0401454	0.0286276	0.0289019	0.0560116	0.0474048	0.0417727	0.023153	0.04288	0.0105212	0.0175846	0.0584343	0.0216121	0.0353963	0	0.0314638	0.0616423	0.0202801	0.0330476	0.029601	0.00696041	0.0408835	0.0398504	0.027347	0	0.0160446	0.0486502	0.0160034	0.0195652	0.0470522	0.0222409	0.0446708	0.00497621	0.019006	0.0599389	0.0252253	0	0.0272183	0.0288631	0.0159482	0.0270133	0.0274219	0.0370953	0.0314849	0.0106732	0.0345146
CENPO	0.0783579	0.0618339	0.0988703	0.120947	0.0950466	0.0795227	0.099219	0.0680507	0.0978011	0.060627	0.0726044	0.0354967	0.0344911	0.0931435	0.0792514	0.0683026	0	0.0808256	0.131675	0.0622455	0.102128	0.0890587	0.030784	0.100725	0.0514901	0.0529815	0	0.0916099	0.0690456	0.086665	0.0441261	0.0920936	0.0566863	0.112676	0.0410577	0.0675366	0.0859754	0.0515889	0	0.0705523	0.0669671	0.0488112	0.0802656	0.0665283	0.0631186	0.0614447	0.0974517	0.0875344
ADCY3	0.438877	0.436864	0.596077	0.473397	0.511013	0.442673	0.716501	0.633711	0.738111	0.591975	0.483015	0.448676	0.594857	0.690404	0.743813	0.620634	0.427808	0.655071	0.611451	0.561732	0.624423	0.710249	0.451123	0.749145	0.458261	0.386227	0.535151	0.409649	0.446757	0.433373	0.488537	0.727597	0.566258	0.691255	0.374479	0.68442	0.641362	0.647808	0	0.61439	0.644291	0.462198	0.568191	0.46161	0.57448	0.790547	0.784354	0.817179
DNAJC27	0.254542	0.267443	0.275471	0.254357	0.217873	0.245797	0.217171	0.299849	0.314105	0.308224	0.301411	0.179318	0.253065	0.330852	0.290721	0.294753	0.698964	0.293901	0.303431	0.268953	0.274303	0.303356	0.133715	0.363541	0.279374	0.262918	0.428099	0.212562	0.182842	0.210156	0.162743	0.25335	0.235695	0.260893	0.109514	0.250518	0.245067	0.225423	0	0.224322	0.254874	0.160872	0.226553	0.167292	0.237839	0.290069	0.238414	0.248765
EFR3B	0.688333	1.09371	0.981117	1.11839	1.25059	0.926565	0.940333	1.05531	1.37443	1.07943	0.888678	0.999338	1.30876	1.00001	1.27346	1.24511	1.25996	1.02672	1.03789	1.07936	1.21429	0.93355	1.0771	1.35976	1.09075	0.871611	1.10623	0.677556	0.866663	0.763847	0.681594	1.01541	0.986728	1.05817	0.755791	1.34454	0.859092	0.838051	0	0.93241	1.32184	0.688589	0.818241	0.901476	0.828404	1.41166	1.56697	0.716193
POMC	0.00135218	0.000945339	0.0035116	0.00379549	0.00495507	0.00134821	0.0115278	0.00517501	0.00597357	0.00862757	0.00219484	0.00172414	0	0.00593182	0.00684051	0.0137012	0	0.00320075	0.00490601	0.00279043	0.00562982	0.0179461	0	0.00388401	0.00430876	0.00156994	0	0.00346128	0.00307461	0.00249233	0.00198612	0.00551504	0.00275934	0.018796	0	0.00130477	0.00899091	0.00404918	0	0.0045756	0.00495767	0.000993787	0.00183404	0.00216261	0.00172635	0.00860328	0.00450432	0.0290144
DNMT3A	0.743072	0.969782	1.05595	0.838847	0.870635	0.700715	1.03736	1.08447	1.1671	0.964638	0.88428	0.932674	1.12501	1.1799	1.31591	1.16157	1.03294	1.13535	0.880343	1.04035	1.00574	1.20763	1.19354	1.3157	0.708277	0.78861	1.07227	0.700272	0.591534	0.776403	1.10338	1.07165	1.10563	1.02529	0.762127	1.22325	0.978866	1.05508	0	0.900466	1.18248	0.875022	0.881713	0.781385	0.874819	1.89218	1.46507	0.99764
DTNB	1.97054	2.00209	1.98459	1.80054	1.8355	1.81952	1.82598	2.02584	1.96775	1.89597	1.98013	2.01844	1.96322	2.08882	2.06698	2.01137	1.72545	2.07217	1.87063	1.96511	1.91356	2.14252	1.93317	2.04425	1.87852	2.0091	1.80395	1.87714	1.91103	1.90924	1.97535	2.16186	2.13931	1.93438	1.99511	2.02185	1.9713	1.99916	0	2.02011	1.97558	2.13196	2.21372	1.74813	1.85674	2.22297	2.08359	1.63045
ASXL2	0.563721	0.609416	0.697382	0.569432	0.624922	0.62015	0.578536	0.577404	0.685192	0.639605	0.632112	0.533995	0.555926	0.681607	0.576068	0.634128	0.261249	0.603703	0.657023	0.577809	0.628479	0.676612	0.497651	0.69133	0.626354	0.575648	0.373658	0.487166	0.458299	0.611901	0.519137	0.669341	0.593701	0.670344	0.454122	0.608019	0.68043	0.651282	0	0.664941	0.639348	0.486511	0.612627	0.585961	0.564367	0.702945	0.647051	0.650555
KIF3C	0.764782	0.75451	0.900128	0.74935	0.730593	0.765095	1.05596	0.899077	0.904542	0.837575	0.805748	0.733105	0.691317	0.780793	0.958325	0.77846	0.567217	0.747599	1.07584	0.863544	0.891948	0.920692	0.923863	0.898852	0.986126	0.872713	0.870427	0.643323	0.684397	0.6143	0.839412	1.00694	0.805812	0.902413	0.660088	0.82827	0.969043	0.78653	0	0.791691	0.822054	0.587371	0.754632	0.942085	0.984799	0.923803	0.866217	0.940825
RAB10	0.93222	0.990019	1.04123	0.912589	0.887004	0.917202	1.0445	1.01132	1.02112	1.00051	0.975829	0.967329	0.952122	1.05626	1.03983	0.977104	1.0972	0.998315	1.00592	0.974304	0.973383	1.02248	0.987302	1.04499	1.02409	0.972644	0.820958	0.818527	0.923395	0.943475	0.972425	1.01854	1.02638	1.0268	0.90073	1.0566	0.969088	1.0638	0	0.952867	1.04916	0.885667	1.02873	0.933046	0.9467	1.03674	1.05055	0.866975
GAREM2	0.00781769	0.00683981	0.00653073	0.00507298	0.00655362	0.00627839	0.0103864	0.0118213	0.0120953	0.00646951	0.00821308	0.00169419	0.00580125	0.00542134	0.0124782	0.00650774	0	0.00504413	0.00736883	0.00883484	0.00783199	0.00544406	0.00760151	0.00736816	0.0042819	0.00539109	0.027906	0.00594095	0.00839717	0.00467403	0.0111331	0.0138181	0.0115062	0.00908735	0.00733124	0.00929179	0.00854792	0.00885459	0	0.00591068	0.00571916	0.00359803	0.00989463	0.0039605	0.00508446	0.0137759	0.00738626	0.00962567
HADHA	0.290928	0.309411	0.337216	0.238065	0.230216	0.265432	0.264835	0.323879	0.346828	0.278357	0.293041	0.215936	0.272964	0.406989	0.340319	0.331529	0.201722	0.291073	0.300506	0.297869	0.293776	0.342959	0.161055	0.330699	0.266388	0.253102	0.444544	0.216785	0.275304	0.242764	0.26982	0.313159	0.336641	0.316906	0.200318	0.29015	0.359518	0.333112	0	0.270818	0.298563	0.251862	0.338362	0.231141	0.257852	0.319591	0.330182	0.173209
HADHB	0.326717	0.355217	0.405119	0.346275	0.341206	0.314374	0.293073	0.389284	0.429303	0.350789	0.351916	0.291934	0.374486	0.516609	0.431398	0.432741	0	0.423599	0.366891	0.373503	0.380625	0.50543	0.29546	0.399586	0.341674	0.291382	0.537473	0.252416	0.371449	0.289946	0.27429	0.439178	0.406401	0.393244	0.350979	0.369777	0.393457	0.351518	0	0.363284	0.387015	0.319711	0.447635	0.23943	0.320465	0.366389	0.422154	0.228356
ADGRF3	0.0406998	0.0377099	0.0505838	0.0555511	0.0404384	0.0299621	0.125185	0.0518937	0.0557479	0.0582182	0.035983	0.0277124	0.0311797	0.0344762	0.0468242	0.0435582	0	0.0346996	0.052656	0.0340312	0.0348884	0.0558427	0.0166179	0.0567266	0.0322017	0.0404031	0	0.0447484	0.0408469	0.0489532	0.0420659	0.0289654	0.0469065	0.101396	0.0147596	0.04431	0.0759661	0.0706712	0	0.0578029	0.0485836	0.0207718	0.0259136	0.0521838	0.0403612	0.0484562	0.0562872	0.67852
SELENOI	0.430569	0.466692	0.553811	0.440984	0.454	0.455112	0.663321	0.55413	0.59097	0.507902	0.543147	0.318773	0.404353	0.701166	0.484412	0.628577	0.241359	0.573991	0.631533	0.47492	0.538141	0.650296	0.311583	0.65268	0.624072	0.447365	0.510843	0.4304	0.55083	0.346603	0.373045	0.631194	0.462683	0.605025	0.341147	0.472548	0.619083	0.495636	0	0.524668	0.52945	0.406584	0.523593	0.487812	0.56599	0.763445	0.470598	0.645534
DRC1	0.117996	0.103489	0.11853	0.0998189	0.0833796	0.0655762	0.0172052	0.121861	0.123998	0.0812994	0.122507	0.0830436	0.0926584	0.190322	0.147347	0.15065	0.2288	0.157929	0.091676	0.138262	0.111058	0.145142	0.0511632	0.123926	0.0736951	0.104788	0.157702	0.0558108	0.0757929	0.0845702	0.0703899	0.11094	0.0957792	0.0889536	0.0621226	0.0913441	0.0723005	0.0766344	0	0.0514075	0.106899	0.074053	0.160378	0.0322049	0.0512735	0.114149	0.132896	0.0328971
OTOF	0.0161121	0.0184772	0.022008	0.0229699	0.0396182	0.0169903	0.0112308	0.0232019	0.034971	0.0179027	0.0294894	0.0189395	0.028178	0.0318768	0.0360253	0.0480666	0.100363	0.0545959	0.0111956	0.0422446	0.0389192	0.0259807	0.0174996	0.0763445	0.0219484	0.0280794	0.0662339	0.0186951	0.0178551	0.0214827	0.0245579	0.0288991	0.020208	0.0222698	0.00640983	0.0220738	0.0140149	0.01692	0	0.0152904	0.0309159	0.0201653	0.0288919	0.0115482	0.00883747	0.0931153	0.0909644	0.083616
CIB4	0.018049	0.0143965	0.0255069	0.0195053	0.0184553	0.0145323	0.0153283	0.0216202	0.0267125	0.0227247	0.01871	0.0243789	0.0239905	0.0213984	0.0323644	0.0291817	0	0.0444321	0.0152869	0.028001	0.020389	0.0287343	0.0133558	0.0238543	0.017875	0.0234246	0	0.0148806	0.0130533	0.013231	0.018705	0.0206805	0.0250411	0.0305398	0.0192212	0.0215413	0.0249525	0.0230396	0	0.01569	0.0226086	0.0190878	0.0164468	0.0159287	0.0181912	0.0762272	0.0628899	0.0983636
KCNK3	0.0706941	0.0750174	0.143511	0.0747186	0.10307	0.0937076	0.168077	0.121774	0.155921	0.134601	0.126165	0.0835341	0.104444	0.109565	0.125907	0.116411	0.101359	0.143158	0.145913	0.12359	0.114369	0.149378	0.125829	0.14016	0.140713	0.109119	0.134073	0.0736113	0.0693247	0.065718	0.112172	0.168648	0.0974916	0.128009	0.0791117	0.136251	0.131089	0.0820179	0	0.124557	0.124973	0.0709545	0.079561	0.079863	0.111841	0.156816	0.203854	0.43104
CENPA	0.0394219	0.034202	0.0528276	0.0440825	0.0359151	0.0409879	0.0441749	0.0418133	0.0526091	0.0373709	0.0418682	0.0410962	0.0315368	0.0615702	0.0508085	0.0452476	0	0.0478358	0.0538903	0.0383279	0.0591347	0.0702812	0.0493985	0.067829	0.0301005	0.0306981	0.126772	0.0349935	0.0367877	0.0310539	0.043462	0.0955007	0.0497342	0.0514672	0.0267002	0.0497732	0.0575835	0.0409263	0	0.0499828	0.0455522	0.0325722	0.056637	0.0368278	0.044015	0.0650334	0.0487628	0.301892
DPYSL5	0.283919	0.294705	0.337586	0.322963	0.375996	0.35935	0.318625	0.332538	0.470119	0.353373	0.378223	0.315743	0.3335	0.37129	0.455718	0.458113	0.134018	0.526772	0.341595	0.41471	0.369255	0.40104	0.284933	0.57043	0.340297	0.345867	0.209207	0.219652	0.245053	0.311024	0.319385	0.394734	0.293324	0.35267	0.1733	0.391555	0.303075	0.2617	0	0.312672	0.435975	0.20501	0.326619	0.263606	0.398588	0.376809	0.525229	0.302748
MAPRE3	0.555175	0.556968	0.628253	0.513497	0.468615	0.520894	0.895398	0.749238	0.65335	0.635008	0.782603	0.48455	0.599785	0.765966	0.651532	0.603912	0.713923	0.586791	0.774302	0.576116	0.619219	0.752759	0.573241	0.686066	0.732632	0.568001	0.376983	0.499516	0.49392	0.417184	0.709936	0.692008	0.616699	0.637862	0.417374	0.580332	0.756343	0.662503	0	0.652901	0.589907	0.564905	0.610249	0.827327	0.7319	0.840379	0.567541	0.664982
TMEM214	0.0621279	0.0777492	0.0842141	0.0636074	0.0625938	0.0873893	0.0913721	0.0902382	0.0850623	0.074708	0.0721943	0.0403168	0.0777844	0.0857097	0.0663111	0.0527808	0.155361	0.051494	0.0932721	0.0822454	0.0696622	0.065528	0.0388032	0.0653129	0.0935309	0.0723738	0.114125	0.065504	0.0603843	0.0765584	0.0765415	0.0782177	0.0826325	0.06999	0.0292956	0.0557532	0.115878	0.0919198	0	0.0763971	0.0713655	0.0593125	0.0615409	0.0967748	0.0949357	0.0739662	0.0609375	0.0478296
AGBL5	0.0569775	0.0698449	0.202016	0.244953	0.203407	0.0960811	0.100853	0.130106	0.22944	0.0947737	0.091628	0.0427642	0.0518643	0.280971	0.0852261	0.227847	0	0.172593	0.185421	0.093332	0.157364	0.212546	0.0192821	0.268142	0.0738239	0.0555304	0.248085	0.0832384	0.173071	0.123062	0.0540792	0.192385	0.108027	0.261662	0.0320554	0.0983795	0.155938	0.0800896	0	0.108246	0.156374	0.0720627	0.224755	0.0625161	0.0762954	0.17571	0.144092	0.19138
OST4	0.0373283	0.0317499	0.0685357	0.124231	0.0743808	0.0700998	0.165311	0.0906917	0.0913734	0.045054	0.0742934	0.0229921	0.0406588	0.0948187	0.0433486	0.0573832	0	0.0401229	0.15024	0.0407402	0.0710288	0.0856339	0.0190229	0.0804837	0.0744021	0.0371878	0.0252736	0.0599712	0.138466	0.0471348	0.0537756	0.0954953	0.0471393	0.0946667	0.0178509	0.030723	0.115858	0.0645639	0	0.0529116	0.045808	0.0378618	0.07666	0.0525135	0.092276	0.0729939	0.0284581	0.107525
EMILIN1	0.00262132	0.00142514	0.00206207	0.00299784	0.00159963	0.00430638	0.00308557	0.00269594	0.00547171	0.00136863	0.00311201	0.00121143	0.00169986	0.00266869	0.00180872	0.00106937	0	0.000367505	0.00276828	0.00299123	0.00241556	0.00314084	0.00349912	0.0022542	0.00098527	0.00127191	0	0.000798172	0.00286867	0.0031428	0.00727457	0.0068254	0.00191871	0.00180219	0.0032819	0.000907241	0.00425433	0.00330712	0	0.00106181	0.0031299	0.00268592	0.00238209	0.00125399	0.00278131	0	0.000743247	0.01039
KHK	0.0261129	0.0386582	0.0610375	0.063368	0.050985	0.0326947	0.0459876	0.060784	0.0830605	0.0464416	0.0370415	0.0268406	0.0300354	0.0860979	0.0600693	0.0799528	0	0.0721196	0.0741148	0.0496101	0.0556388	0.0958236	0.0535493	0.0960976	0.0392434	0.0427121	0.0800962	0.0344136	0.0535572	0.0366847	0.0369999	0.104954	0.0586513	0.0838667	0.0192103	0.0533734	0.0808041	0.042827	0	0.0627031	0.0587451	0.0315972	0.0563368	0.0418706	0.0440698	0.0804168	0.0618483	0.0333785
CGREF1	0.196457	0.181753	0.303176	0.249444	0.263349	0.215871	0.294823	0.317263	0.419849	0.263216	0.266737	0.21856	0.245006	0.496179	0.333403	0.41156	0.157668	0.366258	0.356697	0.256629	0.303163	0.416279	0.222467	0.43834	0.246758	0.245874	0.205684	0.213217	0.263123	0.186386	0.254084	0.424792	0.317976	0.387588	0.149897	0.256188	0.435784	0.270327	0	0.306552	0.346243	0.207215	0.305929	0.250919	0.272426	0.5324	0.350182	0.286654
ABHD1	0.013107	0.0122546	0.0152025	0.0157271	0.0138019	0.01102	0.0193062	0.0165619	0.0183	0.0101774	0.00771194	0.0133477	0.0103998	0.0280477	0.0205947	0.0152433	0	0.0138484	0.0123012	0.0127215	0.0151499	0.0203343	0.0124897	0.0246218	0.00847002	0.00752414	0	0.00807734	0.0149524	0.00926554	0.00724212	0.0208694	0.0154066	0.0153076	0.0106208	0.0144668	0.0132478	0.00812472	0	0.00996234	0.0147922	0.00954663	0.0212577	0.00607061	0.00835282	0.00814875	0.0119048	0.0225214
PREB	0.0722212	0.069232	0.0812771	0.0637657	0.0813848	0.0961065	0.0715855	0.107734	0.0931275	0.0718663	0.0793962	0.0474659	0.069512	0.110898	0.0949545	0.086025	0	0.0873513	0.114395	0.0904066	0.0863502	0.0786942	0.0376514	0.0767885	0.0822569	0.0753385	0.129481	0.0580401	0.0686983	0.0646734	0.0655956	0.0791376	0.0849271	0.0745725	0.0360693	0.0641411	0.0963453	0.0739681	0	0.0934048	0.087356	0.0512892	0.0718815	0.0713386	0.0806258	0.258999	0.0589296	0.0634961
TCF23	0.000825794	0	0.000689297	0.00097564	0.00121705	0	0.000675669	0.000427167	0.000906574	0	0.000609015	0	0	0.000984859	0.000312411	0.00065412	0	0.00152913	0.00072236	0.00218238	0.000751878	0.000947719	0.00418686	0.00116939	0	0.000739889	0	0	0.00100049	0.000808556	0	0.00147444	0.00159091	0.00049651	0	0.00152807	0.000404325	0	0	0	0.000338647	0	0.00100442	0	0	0.00335081	0.000661304	0.00388735
SLC5A6	0.0768044	0.092798	0.0859678	0.075198	0.0740023	0.0790061	0.0911217	0.110677	0.110081	0.0648474	0.0654285	0.0496341	0.0738788	0.120583	0.111115	0.106954	0	0.105417	0.0976686	0.110173	0.0993579	0.10602	0.0323534	0.0777776	0.0840465	0.0870594	0.0399667	0.0630333	0.105223	0.0605586	0.0755336	0.122903	0.121742	0.078796	0.0343362	0.0638674	0.126151	0.0863702	0	0.0752498	0.103315	0.0631289	0.0867798	0.0681225	0.0777322	0.115441	0.0832077	0.0313841
ATRAID	0.0512802	0.0346805	0.0641217	0.0473184	0.0350215	0.048528	0.0761166	0.0854791	0.0638971	0.0414459	0.0529259	0.0296715	0.0451987	0.0913866	0.0454502	0.0553941	0	0.0552728	0.0937188	0.0461553	0.0529199	0.0695685	0.0230076	0.0722666	0.0580886	0.0422874	0.0399667	0.0497376	0.0798628	0.0433726	0.0544551	0.08595	0.0495231	0.0730174	0.0235469	0.0330274	0.0773445	0.0503506	0	0.0561141	0.0439351	0.0446542	0.06378	0.0448305	0.0625447	0.0331985	0.0345386	0.0547396
CAD	0.0952611	0.108201	0.11527	0.0886197	0.0813396	0.073352	0.0705232	0.145524	0.124481	0.0936148	0.0939278	0.0670402	0.0937894	0.198589	0.176087	0.132238	0	0.144168	0.106565	0.144376	0.121302	0.156998	0.0482962	0.139831	0.0875071	0.0903274	0.108912	0.0591875	0.0870756	0.0915962	0.100068	0.171964	0.134293	0.107353	0.0599817	0.104829	0.123368	0.114067	0	0.100794	0.120776	0.0876866	0.144788	0.0710702	0.111228	0.138385	0.118974	0.0720625
SLC30A3	0.289904	0.280013	0.285641	0.347185	0.365281	0.396318	0.457218	0.390314	0.410952	0.34754	0.561831	0.280949	0.33463	0.357152	0.464603	0.364023	0.155361	0.491882	0.447495	0.425463	0.388171	0.39924	0.223489	0.463589	0.552714	0.427127	0.187435	0.296829	0.287307	0.3012	0.25192	0.346156	0.324476	0.346313	0.192038	0.332892	0.379124	0.305012	0	0.321624	0.327013	0.197438	0.250663	0.369504	0.445226	0.573058	0.315936	0.305079
DNAJC5G	0.165808	0.250101	0.172015	0.227527	0.297134	0.202831	0.0884137	0.233898	0.314334	0.17198	0.20565	0.263645	0.163937	0.307657	0.528379	0.291219	0	0.385355	0.191845	0.297448	0.381912	0.262487	0.156567	0.378926	0.158681	0.20698	0.132256	0.0610864	0.109075	0.119514	0.0551673	0.176529	0.249406	0.176573	0.136932	0.317571	0.11286	0.123123	0	0.116302	0.256202	0.0823516	0.130765	0.136461	0.178556	0.296863	0.338918	0.0564913
TRIM54	0.205085	0.272705	0.200311	0.200714	0.298288	0.318249	0.161405	0.284317	0.295675	0.233427	0.341735	0.388447	0.210886	0.257821	0.60047	0.260377	0.168782	0.432605	0.219513	0.358717	0.443108	0.289724	0.258343	0.431761	0.231105	0.250807	0.0752216	0.103508	0.125313	0.203428	0.0792827	0.169146	0.295241	0.198636	0.209671	0.341818	0.123122	0.133387	0	0.137484	0.225699	0.11279	0.120972	0.146035	0.242849	0.311956	0.360147	0.0754637
UCN	0.102458	0.117194	0.116559	0.120788	0.111996	0.108884	0.113409	0.148138	0.162156	0.113868	0.0802981	0.0808614	0.110565	0.151111	0.141351	0.145371	0.155361	0.11822	0.118085	0.143149	0.133449	0.142616	0.0673321	0.122996	0.0925142	0.0925651	0.0767909	0.125311	0.112905	0.111112	0.114819	0.174827	0.174986	0.111633	0.0649896	0.117795	0.137759	0.0996517	0	0.0949184	0.132312	0.0915106	0.142355	0.130514	0.133579	0.0817822	0.138101	0.0644349
MPV17	0.258035	0.279075	0.292412	0.236748	0.208587	0.20054	0.319042	0.32602	0.354109	0.286167	0.268168	0.255401	0.301681	0.382278	0.390398	0.307861	0.380324	0.287513	0.296052	0.290717	0.291014	0.42557	0.240383	0.345875	0.255849	0.226763	0.240748	0.190923	0.276573	0.211606	0.250497	0.37337	0.391386	0.336192	0.263817	0.330268	0.33708	0.303621	0	0.2825	0.295088	0.250331	0.280692	0.210224	0.255203	0.281299	0.324214	0.329652
GTF3C2	0.354501	0.368864	0.361551	0.275971	0.287709	0.259445	0.237964	0.35107	0.373125	0.315401	0.273552	0.292529	0.301629	0.434591	0.418217	0.355622	0.121121	0.388255	0.33625	0.383995	0.33768	0.383068	0.283546	0.359519	0.2858	0.330418	0.285613	0.215822	0.310585	0.254508	0.282786	0.419953	0.367124	0.30911	0.310573	0.373461	0.322974	0.29736	0	0.307056	0.357432	0.268576	0.383075	0.194097	0.247387	0.295277	0.381775	0.187029
EIF2B4	0.0958909	0.109198	0.139852	0.114189	0.100921	0.0904509	0.0994077	0.131505	0.135251	0.0802471	0.08353	0.0729409	0.0944627	0.182837	0.14033	0.126049	0	0.120184	0.109968	0.109987	0.123769	0.138904	0.0554741	0.147169	0.100932	0.0897217	0.027906	0.0756404	0.119285	0.086323	0.0904375	0.156885	0.104556	0.117189	0.0419005	0.103182	0.126279	0.090758	0	0.108006	0.110766	0.0779657	0.132401	0.0752365	0.098237	0.144192	0.126071	0.0939248
SNX17	0.0942559	0.0723086	0.103809	0.0744848	0.0678311	0.0955014	0.154205	0.151858	0.132152	0.0792312	0.116787	0.0555386	0.087037	0.169946	0.0866537	0.102935	0	0.0873188	0.19262	0.0950037	0.120333	0.118833	0.071044	0.112957	0.155311	0.101783	0.0795551	0.0701655	0.108344	0.05936	0.128017	0.118022	0.1014	0.118265	0.0434478	0.0525785	0.163942	0.0893383	0	0.093898	0.0765529	0.0749909	0.0955834	0.164923	0.116641	0.0728456	0.0632038	0.151896
ZNF513	0.0434431	0.048457	0.0680742	0.050061	0.0546863	0.0500046	0.07724	0.0758948	0.0806397	0.04242	0.0596355	0.0243162	0.0582412	0.0811991	0.0527417	0.0586167	0	0.0433922	0.0881525	0.0575035	0.0715303	0.0466703	0.0199668	0.0698761	0.0758547	0.0468087	0	0.0452763	0.0581487	0.0543187	0.0555381	0.0572176	0.0544538	0.0515573	0.0235289	0.0379493	0.0990872	0.0688865	0	0.0515854	0.0515091	0.0346507	0.0640954	0.0437665	0.0574042	0.0869404	0.0523385	0.0476936
PPM1G	0.297483	0.322608	0.345389	0.291825	0.26358	0.268337	0.35654	0.359175	0.429282	0.29859	0.328337	0.243112	0.300015	0.482016	0.359042	0.379762	0	0.337111	0.431435	0.331162	0.361646	0.371019	0.264179	0.417283	0.309625	0.295007	0.364239	0.20817	0.289101	0.217179	0.292838	0.43236	0.320469	0.359811	0.236243	0.332824	0.452193	0.318345	0	0.344705	0.349884	0.243158	0.351123	0.256203	0.316646	0.382447	0.30689	0.374637
NRBP1	0.277037	0.27606	0.306089	0.211014	0.217378	0.249114	0.379441	0.320484	0.309045	0.241786	0.271677	0.190846	0.229708	0.367324	0.293977	0.257957	0	0.250912	0.357187	0.274527	0.284214	0.389948	0.203898	0.302746	0.305645	0.245591	0.42664	0.229776	0.30787	0.21953	0.313589	0.413392	0.308639	0.262762	0.22767	0.252874	0.362424	0.27169	0	0.278424	0.244116	0.259176	0.360778	0.295123	0.316	0.300494	0.215357	0.28204
KRTCAP3	0.0054503	0.00658401	0.0123921	0.0114154	0.0120219	0.00829234	0.0126471	0.0117422	0.015602	0.00695616	0.0067426	0.00597597	0.00802383	0.0299484	0.0108127	0.0145192	0	0.0146211	0.0120622	0.00646867	0.0177873	0.0229666	0	0.0193917	0.00651929	0.00544508	0.0341968	0.00560444	0.0127219	0.0104893	0.00992931	0.0336179	0.0104818	0.0231047	0.000872856	0.00712404	0.00815981	0.00939062	0	0.00966627	0.00976689	0.00750539	0.0153322	0.0043149	0.00694641	0.0134904	0.0123059	0.0237837
IFT172	0.773442	0.784118	0.857452	0.702923	0.750308	0.734406	0.670953	0.826898	0.862405	0.663066	0.722028	0.580253	0.697305	1.0308	0.965784	0.802567	0.814517	0.807699	0.733504	0.846329	0.871038	0.95263	0.431588	0.864395	0.64399	0.676685	0.744522	0.636867	0.759924	0.762829	0.609896	0.948634	0.881731	0.800516	0.537114	0.826738	0.894022	0.781385	0	0.705107	0.799252	0.628793	0.928592	0.561801	0.732353	0.549269	0.794909	0.460789
FNDC4	0.105811	0.0985501	0.185634	0.190617	0.165122	0.165236	0.169342	0.176414	0.272107	0.133355	0.133281	0.0579439	0.100437	0.368505	0.205479	0.283781	0	0.255071	0.282532	0.16638	0.228278	0.209141	0.0744169	0.254385	0.197204	0.143014	0.0531796	0.116093	0.221445	0.0862114	0.093036	0.273749	0.127154	0.194732	0.0628452	0.126087	0.247823	0.104679	0	0.165032	0.181994	0.0799495	0.142883	0.138061	0.171075	0.079485	0.0991285	0.180982
GCKR	0.0347159	0.0375622	0.0405567	0.0359527	0.0340757	0.0276368	0.0178245	0.0373491	0.0464646	0.03687	0.0200619	0.0243234	0.0311184	0.0460278	0.0603278	0.0492699	0	0.0512738	0.0313671	0.0459044	0.0418861	0.0455919	0.0340402	0.0574023	0.031025	0.0351987	0.0613942	0.024446	0.0512009	0.0230294	0.0119982	0.049976	0.0424476	0.0237375	0.0299843	0.035332	0.0251868	0.0314245	0	0.0360845	0.0384363	0.0187996	0.0376703	0.0201666	0.0315064	0.0203609	0.0331075	0.0344085
C2orf16	0.0434983	0.0331025	0.0444517	0.0510215	0.0360639	0.0294631	0.0179188	0.0324736	0.0414657	0.0359345	0.0304568	0.0352351	0.0189234	0.0679453	0.0526687	0.0449311	0	0.0484619	0.0395022	0.0363136	0.0534646	0.0710747	0.0178333	0.0614388	0.0269626	0.0294889	0	0.0269071	0.057139	0.0247622	0.0206327	0.0663435	0.0384194	0.0548069	0.0281665	0.0404181	0.0243523	0.0221437	0	0.0356965	0.0316669	0.0209498	0.0488012	0.0170325	0.0269893	0.0382345	0.0352416	0.0451823
ZNF512	0.292169	0.279558	0.357837	0.323752	0.326552	0.323806	0.274423	0.364122	0.3777	0.300946	0.304948	0.247182	0.266889	0.457921	0.320942	0.377635	0.121121	0.392384	0.369278	0.323267	0.349138	0.486722	0.152926	0.434757	0.327047	0.27873	0.233527	0.259927	0.373928	0.260805	0.187937	0.43408	0.328379	0.382891	0.211382	0.29209	0.359049	0.269827	0	0.357555	0.324422	0.257138	0.383943	0.242192	0.318379	0.304069	0.325464	0.16589
CCDC121	0.00630838	0.00401262	0.0102598	0.00538656	0.00486387	0.00627765	0.0360175	0.0126832	0.0115076	0.0069658	0.00898304	0.00717205	0.00677763	0.016925	0.00568361	0.0103979	0	0.00542497	0.0136669	0.00356321	0.00607617	0.00886688	0.00249612	0.013363	0.00709435	0.00619768	0	0.00564894	0.00640936	0.00234532	0.00990512	0.00822542	0.0066	0.00951413	0.00922122	0.00922505	0.0230124	0.0155433	0	0.0070852	0.00808808	0.00513774	0.00425078	0.0123841	0.00807515	0.00189144	0.0038512	0.0807677
GPN1	0.0809769	0.0788836	0.102347	0.0845134	0.0676576	0.0859762	0.173703	0.0980801	0.0947307	0.0908534	0.0804237	0.0505071	0.0824176	0.131519	0.106406	0.089862	0	0.0895993	0.106551	0.0858232	0.102998	0.119364	0.0574676	0.109821	0.107035	0.0763333	0.0569968	0.0621219	0.100792	0.0587354	0.0493479	0.0994949	0.0787273	0.0871709	0.0588135	0.0735485	0.114396	0.0813183	0	0.0739668	0.0991303	0.0784697	0.105886	0.108852	0.081017	0.0746989	0.0621442	0.285843
SUPT7L	0.257274	0.248617	0.284881	0.244876	0.254574	0.268758	0.430026	0.404242	0.352744	0.279825	0.299413	0.197555	0.239211	0.353868	0.298881	0.305034	0.320607	0.260791	0.346044	0.247048	0.288462	0.307675	0.110715	0.311009	0.279142	0.252392	0.17921	0.266894	0.250289	0.208675	0.245267	0.329834	0.286354	0.287697	0.134773	0.238858	0.36027	0.305793	0	0.267194	0.272236	0.195385	0.286539	0.246568	0.26737	0.308458	0.204698	0.282321
SLC4A1AP	0.311529	0.338935	0.358753	0.249022	0.282753	0.287596	0.38838	0.387004	0.348934	0.291348	0.336109	0.267516	0.276867	0.418689	0.383091	0.335014	0.313292	0.326399	0.346407	0.305256	0.325338	0.445343	0.147119	0.380495	0.331466	0.292105	0.288759	0.267025	0.366127	0.267956	0.222715	0.4462	0.344094	0.356241	0.231052	0.298565	0.423488	0.318124	0	0.297786	0.325121	0.31568	0.399316	0.273201	0.33612	0.419965	0.340321	0.802811
MRPL33	0.629321	0.565582	0.644661	0.653039	0.587981	0.56354	0.55754	0.640347	0.674842	0.594943	0.630031	0.598424	0.508501	0.749459	0.687563	0.616719	0.169777	0.685759	0.701602	0.665614	0.643721	0.684411	0.555165	0.686035	0.531366	0.596542	0.34261	0.47652	0.594458	0.499252	0.467851	0.664351	0.609195	0.695993	0.528529	0.627194	0.639126	0.555307	0	0.533902	0.616021	0.387711	0.549879	0.446405	0.487178	0.562901	0.619457	0.737757
RBKS	0.171016	0.191476	0.261708	0.346959	0.227414	0.176984	0.151637	0.227625	0.3294	0.202503	0.158471	0.159474	0.142489	0.341535	0.214112	0.344355	0.100363	0.288652	0.294369	0.202901	0.233599	0.371878	0.112948	0.350678	0.157691	0.149896	0.21101	0.173892	0.340947	0.205285	0.127435	0.27136	0.226681	0.362509	0.116075	0.185521	0.247742	0.165044	0	0.192484	0.21572	0.177574	0.284809	0.109249	0.144537	0.341885	0.229406	0.320001
BABAM2	1.82542	1.7719	1.74632	1.58591	1.58029	1.61086	1.31817	1.69598	1.68636	1.72023	1.75902	1.69513	1.68214	1.88341	1.7884	1.68063	1.58246	1.81024	1.68243	1.78121	1.68874	1.90342	1.54239	1.8699	1.6798	1.70817	1.92464	1.55471	1.84479	1.71175	1.52461	1.70577	1.89469	1.75581	1.82355	1.73212	1.54306	1.69102	0	1.50957	1.70332	1.86994	1.80509	1.49147	1.52891	1.49218	1.69241	0.932072
FOSL2	0.165259	0.197721	0.21576	0.160799	0.186814	0.181067	0.199536	0.216826	0.174617	0.214874	0.193389	0.121019	0.096636	0.237789	0.178587	0.176775	0.128436	0.153057	0.229219	0.156888	0.184441	0.270806	0.12591	0.17141	0.205939	0.173457	0.27259	0.233793	0.256173	0.124723	0.188471	0.304023	0.180639	0.184002	0.112169	0.165079	0.235284	0.166782	0	0.266435	0.194091	0.139501	0.178627	0.108745	0.268916	0.422108	0.156572	0.261264
PLB1	0.0668733	0.105467	0.11122	0.12526	0.105976	0.0782533	0.103487	0.0983945	0.125138	0.0929466	0.0985907	0.0789153	0.0701701	0.130685	0.126322	0.134564	0.22248	0.13983	0.0665441	0.104278	0.0935078	0.131171	0.0706541	0.173968	0.088444	0.0799577	0	0.0734704	0.079719	0.103166	0.100466	0.139258	0.106799	0.122965	0.0552744	0.111222	0.0908323	0.099612	0	0.105471	0.116116	0.116921	0.138279	0.0658436	0.0723343	0.0982914	0.155306	0.233285
PPP1CB	0.432847	0.403126	0.478985	0.367621	0.381168	0.386102	0.486198	0.463685	0.47214	0.508543	0.463424	0.449243	0.388134	0.452201	0.450536	0.486552	0.251008	0.444749	0.455112	0.423815	0.423067	0.553238	0.446623	0.529557	0.492154	0.452971	0.534567	0.403375	0.435511	0.350583	0.421349	0.480039	0.461982	0.536866	0.405353	0.467904	0.459522	0.46005	0	0.435793	0.460776	0.477945	0.464639	0.406118	0.437833	0.544968	0.490058	0.533129
SPDYA	0.0790774	0.0917	0.207501	0.225101	0.177976	0.103636	0.124516	0.117854	0.263369	0.103507	0.103195	0.0813782	0.079297	0.302525	0.124773	0.262318	0.100363	0.210904	0.19815	0.117608	0.150212	0.226312	0.076428	0.26709	0.104675	0.096576	0.168081	0.0806018	0.226736	0.124977	0.0750811	0.28575	0.109867	0.304697	0.0505055	0.115445	0.253376	0.107008	0	0.161507	0.176757	0.0980817	0.234399	0.0520607	0.0893622	0.191388	0.194348	0.162353
TRMT61B	0.528603	0.499777	0.535165	0.490813	0.472692	0.44489	0.360592	0.503376	0.55255	0.512614	0.420277	0.404713	0.413037	0.708002	0.530153	0.624796	0.222656	0.590945	0.560602	0.500349	0.500493	0.668391	0.421306	0.588987	0.476856	0.490622	0.45969	0.401727	0.476326	0.426709	0.415303	0.637834	0.501428	0.584976	0.452915	0.450649	0.499014	0.459552	0	0.537893	0.533676	0.360801	0.619273	0.348876	0.423692	0.441855	0.529146	0.229262
WDR43	0.430541	0.419524	0.435028	0.342684	0.384409	0.426185	0.355198	0.410489	0.418512	0.436585	0.425922	0.381949	0.343137	0.46676	0.359756	0.414277	0.223779	0.418867	0.430138	0.403449	0.422784	0.538082	0.241559	0.450208	0.405526	0.421025	0.310238	0.356756	0.364566	0.385793	0.261311	0.476153	0.367788	0.404756	0.293481	0.413942	0.352204	0.35837	0	0.398476	0.367635	0.346344	0.493782	0.349917	0.345222	0.402451	0.41406	0.414241
TOGARAM2	0.0351721	0.233648	0.268939	0.215059	0.0383012	0.240345	0.0594717	0.0361614	0.04167	0.0264824	0.22905	0.0304893	0.0236319	0.0419354	0.292402	0.0309278	0.101359	0.0313331	0.0334045	0.0333325	0.217773	0.0359397	0.173167	0.0349389	0.295862	0.191359	0.256139	0.0614197	0.0363393	0.311918	0.0437299	0.0372345	0.0484982	0.272813	0.212996	0.0326336	0.0720598	0.0419696	0	0.329718	0.199317	0.352569	0.338196	0.0148504	0.267906	0.254434	0.0519494	0.0636024
CLIP4	0.799159	0.784335	0.813067	0.692623	0.699857	0.895394	0.750871	0.819936	0.69822	0.742423	0.766151	0.633029	0.648142	0.889941	0.666003	0.695486	0.380991	0.749804	0.771194	0.698113	0.77374	0.95341	0.424425	0.71078	0.792505	0.722867	0.563461	0.800493	0.794173	0.813449	0.575609	0.840995	0.76678	0.742281	0.652552	0.711678	0.815979	0.760166	0	0.750864	0.696105	0.716788	0.884727	0.690439	0.751308	0.827452	0.635038	0.636954
ALK	0.158931	0.178401	0.238919	0.216187	0.192081	0.157769	0.119088	0.209314	0.222158	0.139768	0.139006	0.125758	0.102126	0.217944	0.177298	0.150599	0.226086	0.147649	0.162313	0.16567	0.158153	0.259454	0.107322	0.259328	0.125439	0.147485	0.0823439	0.138709	0.167012	0.185816	0.146203	0.201416	0.171275	0.195537	0.174808	0.182659	0.165406	0.167148	0	0.145864	0.16782	0.116515	0.242682	0.099231	0.0783971	0.130659	0.174454	0.237529
YPEL5	0.297116	0.284017	0.332562	0.288511	0.297565	0.379637	0.612738	0.424523	0.315864	0.367786	0.443789	0.241214	0.237952	0.282338	0.255206	0.254144	0.507727	0.256735	0.450527	0.2414	0.299686	0.365434	0.215615	0.366581	0.442431	0.370006	0.139949	0.388	0.323938	0.2555	0.317535	0.363865	0.344784	0.417871	0.236216	0.282417	0.488425	0.410334	0	0.343161	0.220456	0.266026	0.271222	0.404605	0.423147	0.271393	0.191473	0.444725
LBH	0.0162272	0.0361319	0.0311595	0.0422789	0.0406253	0.0228427	0.0213	0.0218395	0.0551025	0.035137	0.0374665	0.0190674	0.0279654	0.0235342	0.0358594	0.0369273	0	0.0360929	0.028694	0.0310276	0.0390228	0.0230707	0.0228077	0.0901181	0.0369108	0.0250474	0	0.0132857	0.0363622	0.023307	0.0166952	0.0284579	0.0197487	0.0184457	0.00932756	0.0479728	0.0144597	0.0156718	0	0.037242	0.041248	0.0141294	0.0234754	0.0121769	0.00745896	0.096947	0.0414035	0.0327542
LCLAT1	0.767252	0.720395	0.76851	0.655691	0.738843	0.737409	0.470296	0.670406	0.715163	0.751664	0.741978	0.638255	0.686953	0.707928	0.716776	0.718921	0.491171	0.728765	0.683786	0.731032	0.798952	0.828085	0.584145	0.805535	0.769702	0.759818	0.487008	0.664911	0.676622	0.72404	0.548251	0.689963	0.731571	0.722345	0.637819	0.757759	0.625216	0.592079	0	0.668702	0.681124	0.692937	0.640057	0.626091	0.651636	0.857086	0.785325	0.325821
CAPN13	0.00465814	0.0079053	0.00845207	0.0100108	0.0110172	0.0049184	0.00385157	0.00671062	0.00935946	0.00238804	0.00253011	0.00453714	0.00325431	0.00448679	0.00537508	0.00494098	0	0.00544687	0.00639493	0.00530667	0.00689893	0.00678823	0.00598158	0.0119002	0.00786923	0.00359664	0	0.00417777	0.00394586	0.0117618	0.00535072	0.00815744	0.00424716	0.0112365	0.00198701	0.00242221	0.00234359	0.00597613	0	0.00230146	0.0076516	0.00541307	0.00645004	0.00266465	0.0024191	0.00824259	0.0185204	0.123396
GALNT14	0.190407	0.221836	0.289271	0.232125	0.374216	0.249895	0.25296	0.305664	0.34708	0.316532	0.284104	0.338399	0.228043	0.274777	0.229819	0.224065	0.255139	0.348247	0.277739	0.23223	0.287113	0.232393	0.263661	0.462454	0.211593	0.212691	0.762285	0.241695	0.148054	0.265754	0.259471	0.200997	0.282949	0.383595	0.208129	0.433743	0.162347	0.233537	0	0.210156	0.341851	0.239599	0.184943	0.229212	0.166602	0.185043	0.579859	0.791
CAPN14	0.0481327	0.0422717	0.0549802	0.0447902	0.0388164	0.0436383	0.0304623	0.0510989	0.0555595	0.0534752	0.0500119	0.0475984	0.0488981	0.0520928	0.052917	0.0566515	0	0.0469948	0.0374157	0.0564567	0.0490385	0.0654167	0.052298	0.0783404	0.040849	0.0429037	0	0.0308271	0.0460884	0.0271907	0.025395	0.0490775	0.0608712	0.0477438	0.0331799	0.0694935	0.0303237	0.0369788	0	0.0317169	0.0401767	0.0340132	0.0235529	0.0425555	0.046248	0.0361832	0.0947382	0.11458
EHD3	0.271783	0.267747	0.356797	0.224515	0.247076	0.276769	0.570834	0.4383	0.322058	0.367933	0.434868	0.230987	0.310323	0.326836	0.330077	0.270274	0.351092	0.333883	0.439455	0.248427	0.319575	0.376897	0.319632	0.393565	0.389398	0.362002	0.389771	0.282334	0.21023	0.19538	0.379375	0.363462	0.340525	0.300452	0.176413	0.311368	0.366613	0.339805	0	0.303624	0.31459	0.231171	0.222778	0.384905	0.35606	0.46779	0.33945	0.510116
XDH	0.00421068	0.00536511	0.00589083	0.00953146	0.0101315	0.00631265	0.00175175	0.00368601	0.00730991	0.00223243	0.00402837	0.000998998	0.000505137	0.0200714	0.0027894	0.00767497	0	0.0107979	0.00575003	0.00389173	0.00531179	0.00750839	0.00243271	0.00928942	0.00476357	0.00196415	0	0.00539501	0.00907307	0.00491407	0	0.014301	0.00235675	0.00238858	0.00113735	0.00308383	0.00342649	0.00128929	0	0.0022294	0.00421309	0.00209207	0.0151249	0.000983677	0.00302319	0.0140819	0.00224519	0.00490188
SRD5A2	0.00312926	0.00732692	0.0056229	0.00570143	0.00621785	0.00237489	0.00177238	0.00153512	0.00233307	0.00117279	0.0016538	0.000351168	0	0.0037177	0.00107951	0.00474806	0	0.00369674	0.00131627	0.00186961	0.00308601	0.00548345	0	0.00319616	0.00318943	0.00458679	0	0.00138294	0.00622097	0.00175003	0	0.00222275	0.00262268	0.00128376	0.00206343	0.00297476	0.00279569	0.00181004	0	0.00068719	0.0029708	0.00122422	0.0022759	0.00302242	0.00135477	0.00233743	0.00200935	0.00905199
MEMO1	0.18229	0.186808	0.187208	0.199493	0.247069	0.247759	0.223808	0.167618	0.198151	0.21109	0.223972	0.176262	0.216071	0.177116	0.149607	0.175528	0	0.186672	0.176081	0.208254	0.197356	0.173601	0.090703	0.163726	0.250256	0.194006	0.280987	0.241018	0.187261	0.240839	0.133212	0.193055	0.191399	0.192254	0.115131	0.150933	0.202804	0.253072	0	0.184159	0.16775	0.138757	0.150639	0.191053	0.213286	0.233514	0.179212	0.225744
DPY30	0.246759	0.280569	0.32034	0.283834	0.264071	0.256962	0.331591	0.377845	0.381589	0.308411	0.299056	0.211074	0.246114	0.397128	0.29964	0.366152	0.2288	0.296667	0.371443	0.259934	0.312413	0.374876	0.222408	0.360414	0.272272	0.245018	0.216072	0.219827	0.230737	0.249396	0.251388	0.327083	0.294513	0.37935	0.20449	0.25622	0.377481	0.314165	0	0.306388	0.305378	0.160841	0.31449	0.242069	0.266631	0.298567	0.268844	0.162049
SPAST	0.549107	0.531861	0.598331	0.485612	0.516437	0.53106	0.438684	0.520815	0.528798	0.544779	0.501559	0.464714	0.488008	0.53723	0.496272	0.488764	0.649103	0.474626	0.529297	0.507633	0.508991	0.713769	0.42211	0.567401	0.545177	0.523168	0.719388	0.424108	0.572982	0.423591	0.45908	0.596643	0.535363	0.589207	0.536648	0.506196	0.516614	0.48516	0	0.519824	0.507858	0.463834	0.564948	0.460472	0.536112	0.603331	0.515146	0.317482
SLC30A6	0.365335	0.315455	0.408556	0.379318	0.384449	0.360697	0.335444	0.380523	0.436098	0.366084	0.328655	0.28494	0.321234	0.464334	0.387692	0.431481	0.157668	0.376104	0.37609	0.30693	0.378594	0.562332	0.264356	0.451481	0.330601	0.360704	0.335926	0.285458	0.364916	0.289045	0.279343	0.447943	0.353522	0.447584	0.335068	0.352216	0.46396	0.337692	0	0.41013	0.409257	0.28084	0.395059	0.327105	0.376534	0.408446	0.384155	0.298302
NLRC4	0.0194666	0.0190153	0.054526	0.104537	0.0816136	0.0372923	0.0161677	0.0299654	0.0618174	0.0237173	0.0122941	0.0107117	0.00981168	0.0972937	0.0273964	0.0653972	0	0.0611292	0.0655025	0.0241572	0.0450999	0.119827	0.014482	0.0919154	0.0104333	0.0142968	0.027906	0.0264443	0.110278	0.0342322	0.0111945	0.10236	0.0301018	0.0631342	0.00812454	0.0242714	0.0490921	0.0174586	0	0.0417641	0.0570444	0.0221738	0.0748763	0.00933858	0.0213926	0.0834826	0.042534	0.036356
YIPF4	0.58195	0.513584	0.66634	0.524562	0.486256	0.552026	0.659491	0.625697	0.654145	0.600375	0.656405	0.569084	0.558006	0.827182	0.570552	0.644538	0.0684181	0.595455	0.690966	0.540498	0.602208	0.745658	0.496758	0.645352	0.590579	0.570722	0.558757	0.483301	0.597033	0.466584	0.556182	0.868929	0.586107	0.662994	0.522908	0.538786	0.710237	0.592722	0	0.686939	0.542812	0.567658	0.707004	0.448919	0.518277	0.74073	0.562247	0.767389
BIRC6	1.85665	1.88127	1.89655	1.82837	1.86158	1.86781	1.64488	1.7948	1.79239	1.74862	1.78935	1.68099	1.70375	1.95559	1.80623	1.91162	1.72163	1.9444	1.85385	1.9264	1.90565	1.94462	1.2563	1.81522	1.87643	1.78824	1.80937	1.67644	2.12363	1.78408	1.43202	2.03742	1.84043	1.80188	1.54798	1.69912	1.86027	1.74583	0	1.87194	1.79567	1.84239	2.03893	1.59135	1.75301	1.8397	1.84351	2.12966
TTC27	0.338263	0.344192	0.394357	0.34523	0.352944	0.322832	0.321836	0.348837	0.371923	0.409641	0.294369	0.289052	0.321147	0.371962	0.351875	0.381653	0.273582	0.360293	0.329098	0.341989	0.341867	0.394314	0.238413	0.430405	0.380098	0.337304	0.558794	0.359519	0.335208	0.326757	0.28941	0.263683	0.417637	0.433925	0.25946	0.364737	0.413056	0.353504	0	0.306886	0.352789	0.340728	0.339449	0.307799	0.346436	0.303919	0.392785	0.252681
LTBP1	0.202238	0.13091	0.259835	0.21458	0.152752	0.155633	0.0866174	0.208094	0.112255	0.13285	0.106139	0.105215	0.0799837	0.198064	0.143342	0.134548	0	0.141762	0.148961	0.115464	0.111068	0.219746	0.0875768	0.141007	0.152928	0.139437	0.118705	0.148431	0.189666	0.182671	0.171336	0.146366	0.271047	0.158694	0.107821	0.102729	0.212845	0.16926	0	0.154391	0.16843	0.23681	0.256163	0.10274	0.207399	0.138421	0.119244	0.19325
RASGRP3	0.0376757	0.0466025	0.07924	0.105225	0.0767416	0.0461117	0.0496705	0.0557447	0.0841695	0.0331083	0.0291975	0.0224781	0.0215403	0.102079	0.0482816	0.0973835	0	0.0620393	0.0663539	0.0321358	0.0619262	0.132401	0.0303167	0.0981355	0.0379338	0.0378287	0.027906	0.0370997	0.113754	0.0450384	0.0217653	0.168426	0.0463813	0.0972453	0.018999	0.0348362	0.0766137	0.03419	0	0.0692647	0.079971	0.0259228	0.0867184	0.0126457	0.0373157	0.0603469	0.0471288	0.134643
FAM98A	0.146781	0.139556	0.250237	0.197824	0.205903	0.19815	0.21712	0.226659	0.249778	0.184242	0.217452	0.131146	0.108418	0.328096	0.139675	0.228473	0	0.178303	0.270442	0.153266	0.167218	0.247277	0.089488	0.250728	0.203237	0.170454	0.152156	0.131658	0.250957	0.168252	0.122758	0.255966	0.161277	0.249689	0.0960702	0.16494	0.281622	0.173452	0	0.1942	0.203292	0.105898	0.25635	0.160056	0.181787	0.18739	0.13259	0.189254
CRIM1	0.575848	0.63538	0.746864	0.656599	0.761342	0.752279	0.701561	0.690143	0.66609	0.624872	0.746926	0.552225	0.48593	0.521517	0.585644	0.522366	0.643621	0.522249	0.559986	0.504568	0.635098	0.807449	0.503693	0.72848	0.652591	0.69108	0.634972	0.695909	0.664445	0.822721	0.650467	0.569141	0.65264	0.697719	0.623275	0.779879	0.808643	0.756004	0	0.784788	0.559129	0.613454	0.759088	0.664044	0.828126	0.68851	0.583865	0.568506
FEZ2	1.03531	0.950662	1.10651	1.14704	1.10619	1.07027	0.864473	1.01216	1.11391	0.930967	1.13981	0.776666	0.881153	1.16629	1.08291	1.15822	1.24334	1.08773	1.15572	0.978635	1.08138	1.22699	0.729857	1.20811	1.00935	1.02236	1.28823	0.928394	1.18771	0.980616	0.79494	1.32079	0.981608	1.12413	0.822723	1.09341	1.10254	0.963266	0	1.11443	1.06309	0.931163	1.16341	0.808409	1.043	0.897813	1.02891	0.578733
VIT	0.0224791	0.0246076	0.0628307	0.0748673	0.0514023	0.031403	0.0502084	0.0320671	0.0752306	0.0421904	0.0301075	0.0241033	0.020124	0.0737357	0.0342551	0.0675728	0	0.0355501	0.066182	0.0340811	0.0461733	0.0530794	0.0155205	0.0621787	0.0298993	0.0255635	0	0.0174842	0.0386569	0.04243	0.0406852	0.0405212	0.0226846	0.0540368	0.0117815	0.025565	0.0452438	0.034117	0	0.0196402	0.0479294	0.0125752	0.0433358	0.0215684	0.0354924	0.0533207	0.079283	0.124818
STRN	0.725585	0.711859	0.75775	0.68572	0.68271	0.711436	0.552736	0.72102	0.733144	0.716537	0.738107	0.621817	0.627302	0.84046	0.720015	0.827681	0.608653	0.813774	0.721286	0.777042	0.735958	0.877697	0.526676	0.785967	0.731409	0.710355	0.936146	0.600786	0.715648	0.615222	0.567401	0.791487	0.699268	0.753478	0.60709	0.708895	0.719117	0.689029	0	0.716006	0.686033	0.661374	0.703136	0.545948	0.716222	0.785268	0.743132	0.521993
HEATR5B	0.709403	0.710419	0.830391	0.705478	0.693856	0.692218	0.604609	0.755363	0.856338	0.725088	0.797707	0.598101	0.667677	1.01207	0.804652	0.899023	0.567893	0.923234	0.790433	0.754081	0.797727	0.935041	0.503441	0.861773	0.732712	0.666144	0.639164	0.551228	0.697961	0.630457	0.552973	0.984074	0.747649	0.786941	0.580305	0.725315	0.8576	0.6918	0	0.767232	0.770628	0.669344	0.841436	0.554061	0.668496	0.729338	0.799739	0.50483
GPATCH11	0.154899	0.140199	0.224606	0.139571	0.129594	0.127858	0.237905	0.20897	0.229195	0.177045	0.206713	0.114187	0.135866	0.256746	0.143029	0.172334	0.366037	0.144036	0.23362	0.113229	0.171532	0.279176	0.110972	0.210122	0.196912	0.144543	0.307339	0.134697	0.180982	0.104517	0.131935	0.223355	0.147621	0.262601	0.0971063	0.171075	0.27843	0.204574	0	0.177707	0.150297	0.136917	0.180438	0.139073	0.168169	0.202893	0.134789	0.138123
EIF2AK2	0.648773	0.647155	0.772714	0.533212	0.527302	0.5472	0.991417	0.738008	0.646439	0.629191	0.656924	0.487585	0.517056	0.73864	0.659786	0.633762	0.385026	0.572032	0.705055	0.606907	0.649557	0.777746	0.399156	0.666298	0.633753	0.534032	0.555488	0.522549	0.554883	0.557833	0.553267	0.709786	0.68393	0.781145	0.401866	0.63601	0.844196	0.727836	0	0.684082	0.609899	0.543252	0.730343	0.642707	0.683801	0.584587	0.591269	1.24874
SULT6B1	0.00280297	0.0044788	0.00853632	0.0118901	0.00974729	0.00361189	0.00488931	0.00335606	0.00686511	0.00402596	0.00280375	0.00194205	0.00179404	0.0105235	0.0055273	0.00626385	0	0.00558049	0.00381134	0.00443311	0.00640266	0.0042891	0	0.00686254	0.00386294	0.00218422	0	0.00394136	0.0099623	0.0040863	0.00425861	0.00858304	0.00492119	0.00850531	0.00170242	0.00431028	0.00605625	0.0031815	0	0.00162314	0.00395976	0.00203496	0.00530374	0.00222238	0.00348716	0.00384539	0.00219269	0.0233033
CEBPZOS	0.30112	0.230772	0.344414	0.371151	0.281294	0.251182	0.34273	0.34442	0.356471	0.288374	0.285517	0.221757	0.197034	0.43826	0.257462	0.365018	0.0684181	0.309199	0.39368	0.224958	0.288803	0.441233	0.182946	0.41913	0.29319	0.244943	0.283996	0.27296	0.383137	0.230182	0.278061	0.38558	0.286664	0.4452	0.206636	0.243257	0.350476	0.260822	0	0.330704	0.305609	0.253554	0.330528	0.217035	0.258021	0.435408	0.223023	0.297361
CEBPZ	0.195718	0.195887	0.230992	0.257827	0.21888	0.208889	0.333659	0.238664	0.239312	0.196662	0.204636	0.139278	0.184552	0.286604	0.191784	0.244708	0.254601	0.169206	0.265102	0.173268	0.228268	0.291667	0.127154	0.25769	0.181528	0.186178	0.312277	0.189711	0.237946	0.16052	0.17609	0.228242	0.163728	0.26402	0.104347	0.190198	0.271864	0.233257	0	0.213602	0.199324	0.131764	0.213282	0.177632	0.197689	0.264243	0.176655	0.195252
NDUFAF7	0.56272	0.529393	0.589511	0.42844	0.487012	0.511762	0.46509	0.503439	0.548177	0.48151	0.493817	0.430599	0.413628	0.644428	0.496593	0.508125	0.590747	0.537258	0.542855	0.425312	0.531616	0.649986	0.313229	0.591992	0.494888	0.501041	0.484916	0.447342	0.469831	0.461074	0.347408	0.643856	0.459076	0.526617	0.417328	0.525139	0.586239	0.446896	0	0.560269	0.506529	0.465049	0.576428	0.376846	0.46971	0.57701	0.44759	0.425125
PRKD3	0.0498658	0.0451489	0.204666	0.372522	0.243927	0.137201	0.0683116	0.0867851	0.23111	0.0708011	0.0549676	0.0301315	0.0350993	0.408194	0.0944207	0.336559	0	0.245111	0.27303	0.0912657	0.24166	0.345462	0.0156399	0.404497	0.0475468	0.0301827	0.181576	0.100466	0.34955	0.139574	0.0234433	0.207367	0.0659636	0.289366	0.0226881	0.0928496	0.24134	0.065422	0	0.191534	0.174821	0.0898737	0.315563	0.0157705	0.0771587	0.242917	0.109574	0.137246
QPCT	0.0828535	0.0683181	0.109562	0.0751513	0.0577897	0.0985186	0.165278	0.115311	0.102065	0.0866125	0.091257	0.0665125	0.0548234	0.140693	0.0767535	0.097319	0	0.0778692	0.167468	0.0688449	0.101557	0.121583	0.061394	0.101924	0.113529	0.0799216	0.0994372	0.0710708	0.0731643	0.0670331	0.0837073	0.117588	0.0847613	0.0969686	0.0419882	0.0787131	0.172011	0.108969	0	0.109657	0.074586	0.0513806	0.109668	0.0838029	0.0977834	0.181888	0.0512573	0.16377
CDC42EP3	0.24521	0.183798	0.302306	0.18249	0.176419	0.237647	0.296615	0.304348	0.327204	0.249549	0.29544	0.21782	0.156694	0.374752	0.239297	0.338992	0	0.188129	0.286735	0.159521	0.218184	0.322667	0.163745	0.283859	0.303946	0.275789	0.3074	0.222666	0.233243	0.164635	0.218038	0.33787	0.248017	0.308261	0.148415	0.244423	0.331168	0.222556	0	0.243796	0.253984	0.239104	0.30161	0.210932	0.238534	0.396197	0.165762	0.926343
RMDN2	0.575815	0.553128	0.540617	0.4475	0.375703	0.529385	0.488354	0.536185	0.489263	0.608585	0.519103	0.529979	0.550246	0.603308	0.443196	0.525029	0.501679	0.468323	0.4644	0.551696	0.502423	0.560212	0.430955	0.514119	0.491982	0.488055	0.636756	0.430448	0.426202	0.478375	0.489789	0.507113	0.488685	0.541395	0.436828	0.595222	0.504196	0.462241	0	0.468353	0.437774	0.651384	0.503225	0.436698	0.377728	0.416241	0.488588	0.464941
CYP1B1	0.148548	0.150726	0.400102	0.392061	0.152893	0.204758	0.227369	0.194284	0.251654	0.216882	0.206495	0.11055	0.0766206	0.284449	0.124843	0.241214	0.157668	0.179795	0.241903	0.117092	0.193131	0.26652	0.071445	0.36828	0.159103	0.152485	0.36878	0.219245	0.307638	0.259501	0.135524	0.282146	0.182192	0.35983	0.100892	0.161616	0.278705	0.197537	0	0.200708	0.184129	0.161895	0.242049	0.126737	0.186386	0.381466	0.084026	0.362365
ATL2	0.677207	0.772068	0.822894	0.800963	0.872585	0.843847	0.679505	0.850477	0.870734	0.82736	0.754322	0.737858	0.589147	0.848415	0.7787	0.726606	0.787639	0.812484	0.801739	0.718129	0.930284	0.932431	0.582497	0.891971	0.785219	0.686192	0.788001	0.773431	0.908787	0.75912	0.577128	0.935496	0.815402	0.870951	0.582872	0.748012	0.808185	0.715143	0	0.784164	0.790928	0.668547	0.902533	0.699107	0.747875	0.903604	0.743967	0.473
HNRNPLL	0.779428	0.824511	0.80191	0.668258	0.797826	0.843478	0.888166	0.727279	0.69265	0.744455	0.806003	0.676561	0.606187	0.70768	0.61325	0.700295	0.255103	0.671217	0.779613	0.609056	0.78181	0.66678	0.566498	0.671266	0.780413	0.74873	0.652186	0.804366	0.772679	0.814737	0.771048	0.78108	0.65907	0.704875	0.638077	0.693691	0.917352	0.826784	0	0.696882	0.735456	0.698221	0.981958	0.791747	0.767243	0.646744	0.592391	0.747284
GALM	0.0448777	0.0448226	0.107116	0.119924	0.0969255	0.0502624	0.105498	0.100993	0.127155	0.0496169	0.0410248	0.0403974	0.0177455	0.107086	0.0697325	0.0950392	0	0.0689916	0.119341	0.0408263	0.0832845	0.11231	0.015782	0.187634	0.0509378	0.06992	0.244427	0.041191	0.144401	0.0900044	0.036136	0.127173	0.0768308	0.118132	0.0367312	0.056018	0.124444	0.181785	0	0.0990835	0.108159	0.0778496	0.112059	0.0542731	0.0605534	0.0972392	0.0526374	0.141719
SRSF7	0.47277	0.559427	0.910336	0.72982	0.607977	0.567948	0.977989	0.917828	1.00676	0.562707	0.606164	0.300782	0.423626	1.24515	0.690836	0.998432	0	0.835348	0.865878	0.485396	0.756866	0.933225	0.193196	1.052	0.525885	0.41536	0.805347	0.532422	0.550422	0.584709	0.377526	1.13499	0.60129	1.07825	0.204006	0.448087	1.2063	0.746769	0	0.785511	0.838299	0.345005	1.00488	0.404918	0.540377	0.768367	0.562961	0.321151
GEMIN6	0.0315456	0.0358034	0.0611961	0.0572893	0.0521738	0.0445335	0.0623017	0.0630419	0.0640445	0.0540496	0.0444385	0.0347954	0.034391	0.0751452	0.0341912	0.0513879	0	0.0412606	0.0911707	0.036332	0.0407676	0.0553777	0.0275787	0.0671604	0.0579917	0.0360275	0	0.0373685	0.0599668	0.0360529	0.046729	0.0623815	0.0436981	0.0789857	0.0324318	0.0395356	0.0698864	0.0467846	0	0.0632687	0.0535454	0.0279946	0.045531	0.051766	0.0466294	0.0547038	0.0419424	0.0573743
DHX57	0.606915	0.598253	0.607348	0.51714	0.516427	0.477159	0.438103	0.580066	0.577456	0.532157	0.567042	0.478469	0.587407	0.684943	0.689123	0.606249	0.326449	0.626234	0.53828	0.631429	0.610354	0.685957	0.395163	0.629836	0.511212	0.520733	0.645223	0.397334	0.526331	0.441579	0.436197	0.653356	0.642317	0.606645	0.460199	0.577295	0.548854	0.538213	0	0.561154	0.562388	0.498862	0.613787	0.434573	0.49391	0.555868	0.575886	0.268779
MORN2	0.0364418	0.0417908	0.0583971	0.068544	0.0561188	0.0470924	0.0651566	0.0618359	0.0740218	0.0425048	0.0629944	0.0373287	0.0417689	0.0846004	0.0497566	0.0699782	0	0.0625452	0.0627191	0.0424886	0.059696	0.0649187	0.0320512	0.0790029	0.0492852	0.0333347	0.027906	0.0421075	0.0625717	0.033252	0.039091	0.0560309	0.0429813	0.0808169	0.0298026	0.0404459	0.0612486	0.0391105	0	0.0485868	0.0574655	0.0399068	0.0691412	0.0304756	0.055748	0.0446502	0.0477732	0.0365107
ARHGEF33	0.150034	0.165253	0.191685	0.136372	0.160955	0.145362	0.179071	0.202676	0.220616	0.159015	0.177076	0.114095	0.137536	0.170812	0.195937	0.159384	0.100363	0.146918	0.140546	0.172294	0.160849	0.222222	0.107897	0.21413	0.144656	0.137461	0.23705	0.147509	0.151325	0.150319	0.105124	0.178936	0.203637	0.23016	0.138257	0.175498	0.25357	0.171694	0	0.168683	0.187437	0.137821	0.183461	0.146077	0.171055	0.194887	0.198936	0.102899
SOS1	1.51041	1.47846	1.59189	1.35148	1.47619	1.38464	1.74356	1.41414	1.43026	1.48619	1.42584	1.28627	1.32016	1.49569	1.4293	1.45676	0.858233	1.42735	1.44437	1.43159	1.4449	1.62551	1.20565	1.45246	1.45132	1.38511	1.63631	1.3785	1.55252	1.48996	1.42137	1.67369	1.47453	1.5656	1.3509	1.35461	1.62593	1.58033	0	1.54635	1.42632	1.43948	1.77945	1.52799	1.58529	1.34898	1.49293	1.32948
CDKL4	0.0521312	0.0588243	0.0622951	0.0552528	0.052019	0.052507	0.0422869	0.0369953	0.0402984	0.0512816	0.0667451	0.0486033	0.0388343	0.0509233	0.0915942	0.076622	0	0.0512063	0.0388923	0.0423601	0.0408912	0.0652344	0.0308062	0.0364596	0.0473492	0.0538404	0.032037	0.0608053	0.0579973	0.0452956	0.0283408	0.0580975	0.0903898	0.0523524	0.0253876	0.0538913	0.0642869	0.0662063	0	0.0566809	0.0563017	0.045363	0.0722606	0.0454628	0.0490892	0.0445238	0.0601876	0.0695129
MAP4K3	1.45464	1.47628	1.64675	1.5513	1.60658	1.55738	1.65294	1.53109	1.60233	1.57798	1.53416	1.43114	1.44538	1.6496	1.37759	1.55408	1.12749	1.4682	1.5433	1.45856	1.57921	1.6709	1.18763	1.56904	1.60115	1.42687	1.62385	1.53342	1.88989	1.48321	1.36598	1.81341	1.61681	1.63653	1.4067	1.47784	1.65864	1.47838	0	1.57407	1.51658	1.70812	1.7786	1.53013	1.53385	1.72157	1.54139	1.80679
TMEM178A	0.933575	0.889488	0.885254	1.07179	1.17108	1.09114	1.29813	1.09889	1.11592	1.01158	1.00626	0.854296	0.924373	0.954231	0.965033	1.00277	0.651946	0.957523	0.883593	1.12306	0.919238	1.0652	0.705174	1.05056	1.12154	0.887672	1.10486	1.01955	1.18883	1.05928	0.84459	1.16049	1.02581	1.00859	0.755718	1.03694	0.997529	0.946928	0	0.900199	1.03326	0.79352	0.91966	1.00701	1.04721	0.713894	1.095	1.70104
THUMPD2	0.467497	0.391609	0.445349	0.371515	0.32047	0.407008	0.360133	0.484203	0.413453	0.383114	0.40591	0.334202	0.348743	0.489273	0.359247	0.384754	0.222656	0.46746	0.428161	0.361828	0.398076	0.550318	0.256631	0.403576	0.428004	0.391653	0.373272	0.312655	0.39485	0.305963	0.310041	0.439504	0.408785	0.403283	0.343764	0.353106	0.518836	0.430653	0	0.437046	0.405666	0.403839	0.474367	0.345346	0.409113	0.344226	0.307619	0.188003
SLC8A1	2.85702	2.97954	3.00907	2.89821	2.84953	3.13765	3.14936	2.94686	2.87128	3.11461	2.91585	3.12143	2.97085	2.74226	2.65262	2.7827	2.95988	2.50838	2.95606	2.8005	2.79669	2.75759	3.28123	2.81397	3.01437	2.924	3.02707	3.22857	2.84823	3.10114	3.08507	2.63042	2.9755	3.06957	3.09259	2.97176	2.9879	3.04347	0	2.91967	2.74724	3.08788	2.90082	3.21107	3.05594	2.08699	2.79798	3.40036
C2orf91	0.00285824	0.00280549	0.00727883	0.0065741	0.00322872	0.00411373	0.00209708	0.00353265	0.00567855	0.00165105	0.00553885	0.00155653	0.00290255	0.00522647	0.00778619	0.00825682	0	0.0076729	0.00468287	0.0041468	0.00525212	0.0113817	0.0047229	0.0120749	0.00218428	0.0047905	0	0.0023933	0.0067021	0.00407459	0.00189387	0.0125537	0.0034542	0.00362169	0.00277262	0.00603293	0.00300979	0.00297641	0	0.00541842	0.00508276	0.00309105	0.00567451	0.00123269	0.00318519	0.00697935	0.0105134	0.0183228
PKDCC	0.237501	0.320299	0.375071	0.365912	0.414714	0.347327	0.613778	0.522779	0.528156	0.403189	0.377195	0.278097	0.387035	0.357234	0.454841	0.420182	0.313292	0.423533	0.380516	0.400964	0.403089	0.381358	0.300555	0.430416	0.322705	0.307739	0.406769	0.23317	0.2507	0.373995	0.325392	0.410897	0.431689	0.448055	0.207697	0.390702	0.50231	0.4661	0	0.429659	0.47772	0.222214	0.286803	0.428786	0.442611	0.239385	0.433574	0.440533
EML4	0.445131	0.549368	0.592953	0.584994	0.57861	0.52577	0.48451	0.497152	0.599313	0.544265	0.432783	0.440366	0.413795	0.715662	0.471636	0.553059	0.942114	0.533448	0.567214	0.473923	0.590343	0.637462	0.324268	0.677469	0.544928	0.409206	0.720984	0.439072	0.542345	0.50563	0.410697	0.62258	0.449486	0.564029	0.338318	0.549986	0.534635	0.458316	0	0.567036	0.527891	0.435629	0.692959	0.50488	0.435633	0.513076	0.506717	0.514792
COX7A2L	0.822488	0.845285	0.908847	0.706463	0.807633	0.804089	0.750739	0.925981	1.00152	0.798898	0.848248	0.861828	0.782462	1.01312	0.872294	0.942075	0.993593	0.970526	0.884243	0.867211	0.854021	1.01951	0.904696	1.04414	0.791126	0.798169	0.952103	0.676819	0.728887	0.808899	0.880638	1.18856	0.865587	0.908035	0.750003	0.980563	0.789035	0.76607	0	0.90291	0.92145	0.563142	0.982586	0.692087	0.687714	1.15886	1.0953	0.92634
KCNG3	0.256085	0.296147	0.350768	0.299413	0.356787	0.335427	0.345811	0.323065	0.451238	0.35541	0.299661	0.293602	0.295587	0.379921	0.296005	0.401648	0.292348	0.33427	0.36614	0.321176	0.352926	0.36154	0.298239	0.502233	0.323726	0.273948	0.558466	0.235546	0.264048	0.328343	0.301005	0.404871	0.225177	0.434528	0.180469	0.394354	0.344256	0.328144	0	0.390543	0.374352	0.171575	0.377259	0.277319	0.33309	0.469076	0.44278	0.583792
MTA3	1.25838	1.42195	1.50591	1.46688	1.52301	1.45434	1.43838	1.44199	1.61271	1.48307	1.29859	1.44896	1.40644	1.49646	1.4984	1.57301	0.955199	1.567	1.43241	1.50826	1.39913	1.45595	1.37527	1.50275	1.49259	1.35887	1.7956	1.26938	1.18416	1.47993	1.31237	1.34192	1.4641	1.56526	1.23759	1.57362	1.43115	1.52098	0	1.24944	1.57348	1.20932	1.4198	1.3818	1.38054	1.60726	1.67955	1.60428
OXER1	0.000278731	0	0.000435593	0.0010873	0.000387642	0.00102856	0.00106709	0.000769373	0.000936793	0.00052265	0	0.000147184	0.000815114	0	0	0.000732953	0	0.000301674	0	0.000127654	0.000654786	0.00139663	0	0	0.00106927	0.000163864	0	0.00086369	0.00048774	0.000531064	0.000851303	0.0012643	0.000372546	0.00135207	0	0.00058483	0.000603753	0	0	0.000602125	0.000480233	0.000942766	0	0.00109889	0.000814054	0	0.000784663	0.00188716
HAAO	0.0155734	0.0220422	0.0584399	0.104634	0.0973878	0.0479042	0.0376728	0.0334023	0.0772999	0.0323368	0.0136331	0.0190331	0.00936486	0.0742294	0.0358899	0.0841152	0	0.0638949	0.0788105	0.0383201	0.0728242	0.0968895	0.00785977	0.0886612	0.0209018	0.0116862	0.0767843	0.0254843	0.0608792	0.0473539	0.0156849	0.0717119	0.0268284	0.112316	0.0148563	0.0298121	0.0513332	0.0175125	0	0.0427669	0.0549034	0.00877524	0.0659201	0.0229595	0.0309063	0.0797516	0.0538032	0.138608
ZFP36L2	0.00615385	0.00866019	0.00529362	0.00797038	0.00666107	0.00490672	0.0180527	0.0135511	0.0116635	0.00890728	0.00651601	0.00647245	0.00549649	0.00740984	0.00688292	0.0018848	0	0.00427164	0.00833133	0.00690388	0.00686441	0.00694645	0.0132886	0.0134903	0.00459978	0.00803691	0.0138274	0.011696	0.00665736	0.00608521	0.0253965	0.00808976	0.00984062	0.00524124	0.00749593	0.00678215	0.00676876	0.012874	0	0.00356741	0.00401153	0.00370531	0.00909391	0.00616942	0.0059283	0.00363621	0.00417372	0.0383027
THADA	0.776798	0.82345	0.846865	0.785571	0.792397	0.808659	0.563455	0.820891	0.803327	0.841415	0.858804	0.733208	0.747221	0.900552	0.86557	0.814308	0.445264	0.928486	0.792155	0.902299	0.835598	0.779222	0.690295	0.855642	0.860434	0.8208	0.942542	0.70935	0.758158	0.852019	0.595989	0.604223	0.901824	0.845427	0.705766	0.856673	0.755427	0.703019	0	0.646476	0.818143	0.73286	0.801277	0.659998	0.716394	0.80933	0.816401	0.444504
PLEKHH2	0.0391826	0.0307325	0.0601123	0.0558308	0.0426306	0.0459681	0.0210434	0.038872	0.055859	0.0371504	0.0464161	0.0425789	0.0218405	0.087246	0.0917479	0.0780428	0	0.0746288	0.0642403	0.0566419	0.0547494	0.0752207	0.0129304	0.0858015	0.0580291	0.0359098	0	0.0325976	0.058448	0.0685119	0.0321077	0.0701785	0.0606933	0.0358586	0.0233337	0.0341952	0.0355576	0.0261411	0	0.078984	0.042199	0.0341162	0.120532	0.0167697	0.0435768	0.027553	0.0436058	0.0439917
C1GALT1C1L	0.00017106	0.000307808	0.0006053	0.00373297	0.000446291	0.00118079	0.00147028	0.000213871	0.00114145	0	0.000318926	0.000200928	0	0.00173699	0.00035173	0.00205386	0	0.000757794	0.00222207	0.000857277	0.00115069	0.00123386	0	0	0	0.000739788	0	0.000746994	0.000824034	0.000705949	0	0.000235555	0.00134001	0.000159604	0	0.000197695	0.00309663	0	0	0.00181118	0.000888231	0.000407871	0.00101112	0.000461611	0.00240122	0.00190946	0	0
DYNC2LI1	0.890702	0.822809	0.921777	0.852502	0.800855	0.773745	0.439138	0.894797	0.900701	0.686348	0.898125	0.699991	0.773145	1.13027	0.920849	0.917979	0.732185	0.998792	0.888167	0.813233	0.902707	1.0823	0.453001	0.967067	0.786991	0.799523	1.01789	0.672693	0.797525	0.72502	0.592153	0.975219	0.855705	0.825244	0.571227	0.784875	0.689043	0.746308	0	0.909246	0.814887	0.678809	1.10461	0.545442	0.613531	0.581341	0.682622	0.294209
ABCG5	0.0303585	0.0274636	0.0471723	0.0491784	0.0471552	0.0356313	0.00789323	0.0400995	0.0474503	0.0264904	0.0432646	0.0253524	0.0231496	0.0707565	0.0612939	0.060186	0	0.0699553	0.0477481	0.0429396	0.0432804	0.0577606	0.00655486	0.0742028	0.0273627	0.0251455	0.027906	0.0271882	0.0222016	0.0468433	0.0148343	0.0359007	0.0481751	0.0479726	0.0186666	0.0374813	0.0334244	0.033402	0	0.0299317	0.0446094	0.0275146	0.0742868	0.0180374	0.0234138	0.0276149	0.0597486	0.00871774
ABCG8	0.0658664	0.047727	0.0789979	0.064944	0.0500034	0.0421972	0.0341731	0.0882793	0.0655712	0.0546156	0.0583528	0.0567563	0.0537748	0.0974041	0.117602	0.0806277	0	0.124128	0.0665634	0.0891374	0.0563721	0.123851	0.0420281	0.0977333	0.0433626	0.0546428	0.0341968	0.0284717	0.0522657	0.0664968	0.0417445	0.0623628	0.103128	0.0673363	0.0495529	0.0597796	0.0808054	0.0680258	0	0.0646493	0.0651248	0.0579438	0.112451	0.0494861	0.0812731	0.0278572	0.0973171	0.0281094
LRPPRC	0.763773	0.740356	0.822566	0.819151	0.826485	0.882505	0.845793	0.811638	0.83163	0.815488	0.850839	0.700189	0.634284	1.00669	0.702776	1.00723	0.226086	0.865765	0.899397	0.786914	0.854039	0.950616	0.55496	0.844015	0.884729	0.793027	0.620777	0.692949	0.880489	0.718726	0.581809	0.894056	0.743618	0.855171	0.642879	0.770474	0.876128	0.712097	0	0.792014	0.756912	0.698851	0.911648	0.725226	0.791003	0.889136	0.724283	0.994958
PPM1B	0.932162	0.911852	1.02	0.941056	0.911852	0.970742	0.897525	0.897202	1.03577	0.941904	1.03044	0.76453	0.778866	1.13858	0.966816	1.03321	0.917206	1.09329	1.04867	0.945244	1.00939	1.1141	0.660161	1.08208	0.937099	0.879335	1.03885	0.813828	0.952997	0.831618	0.677394	1.19062	0.909389	1.00771	0.795709	0.919976	1.00152	0.83607	0	1.01709	0.978843	0.863198	1.08276	0.793277	0.866359	0.846885	0.918738	0.916637
SLC3A1	0.0586922	0.043914	0.152856	0.241457	0.142548	0.0780868	0.045693	0.0853184	0.176795	0.0583634	0.0615828	0.042404	0.0246294	0.269011	0.0706658	0.208319	0	0.19233	0.197571	0.0758644	0.151193	0.280282	0.0177486	0.270161	0.0390334	0.0396876	0.130222	0.0471315	0.22996	0.068734	0.0267137	0.222586	0.060993	0.169763	0.0418642	0.0846462	0.0832682	0.035428	0	0.0783497	0.128655	0.0396742	0.285372	0.0221665	0.0381323	0.177794	0.120803	0.25232
PREPL	1.70941	1.58932	1.7296	1.64775	1.56625	1.89399	1.90344	1.80079	1.51579	1.60056	1.89722	1.36615	1.41609	1.7992	1.56574	1.54911	1.65674	1.54681	1.90763	1.47276	1.63905	1.76589	1.10291	1.58926	1.95284	1.67109	1.18626	1.81575	1.9631	1.3665	1.42512	1.89076	1.65132	1.57025	1.34725	1.50517	1.76895	1.58009	0	1.53007	1.42075	1.57569	1.86889	1.51559	1.68773	1.6551	1.25692	1.69992
CAMKMT	0.503429	0.583762	0.704758	0.690359	0.711561	0.683013	0.60606	0.508213	0.685373	0.630279	0.720789	0.624547	0.492494	0.658115	0.675106	0.675202	0.718078	0.650034	0.564864	0.644423	0.595889	0.61576	0.529403	0.633724	0.626882	0.600379	0.261181	0.427662	0.567242	0.555194	0.42737	0.351669	0.681683	0.552791	0.478184	0.687686	0.720069	0.612117	0	0.437285	0.686671	0.491835	0.525031	0.615055	0.537634	0.616307	0.710118	1.12887
SIX3	0	0.0009963	0.0004688	0.000356882	0.00021704	0.000690242	0.000531699	0.000396266	0.000202189	0	0	0	0.000328844	0.000454937	0.000150471	0.000328292	0	0	0.000157641	0.000539509	0.000253915	0.000531533	0	0	0	0.000230106	0	0.000392974	0.00103207	0	0.000453634	0.000537747	0.000657268	0.000342475	0	0	8.65541e-05	0	0	0	0	0	0	0.00125241	0.000447623	0	0	0
SRBD1	0.265376	0.327216	0.295604	0.307754	0.289318	0.303273	0.140162	0.25101	0.290226	0.306564	0.324335	0.250472	0.265479	0.2582	0.288985	0.316748	0.438035	0.303606	0.253873	0.297446	0.304016	0.309895	0.184386	0.313697	0.300684	0.269372	0.196096	0.206033	0.236812	0.26073	0.149361	0.17579	0.295486	0.269458	0.227537	0.291113	0.230381	0.236566	0	0.23316	0.271668	0.236432	0.216573	0.19076	0.217018	0.19726	0.300652	0.102903
PRKCE	2.01495	2.29024	2.34265	2.19118	2.21199	2.15594	2.11851	2.40842	2.32178	2.32433	2.32942	2.48154	2.15317	2.33323	2.43234	2.16626	1.58683	2.22461	2.30462	2.14263	2.449	2.37087	2.40051	2.48038	2.15687	1.99771	2.3368	2.02047	1.84674	2.05512	2.05048	1.96622	2.48678	2.11195	2.08545	2.54166	2.07653	2.22585	0	2.24437	2.37756	2.18214	2.03965	2.15152	2.02986	2.38728	2.37698	2.1917
EPAS1	0.0181609	0.0114181	0.0345802	0.0239418	0.0241363	0.0168476	0.0047294	0.0246863	0.0320369	0.0067169	0.0174581	0.00568882	0.00386279	0.0700717	0.0144481	0.0295469	0	0.0336702	0.0285046	0.0138924	0.0251808	0.0717896	0.0101754	0.0625944	0.00828737	0.00962423	0	0.00454967	0.0549037	0.0134641	0.0116707	0.0604473	0.0156269	0.0218474	0.00779433	0.00992332	0.0117073	0.00601153	0	0.0178793	0.0158905	0.0108425	0.0429076	0.00194689	0.00430057	0.0220928	0.0210006	0.0291899
ATP6V1E2	0.20695	0.16842	0.240061	0.195245	0.166819	0.126837	0.101693	0.196567	0.20591	0.130379	0.169385	0.103459	0.0901155	0.235887	0.177943	0.168933	0.260589	0.150426	0.217847	0.142785	0.221344	0.223569	0.076123	0.241714	0.118761	0.135001	0.0708618	0.0533727	0.272408	0.119059	0.117828	0.206105	0.174683	0.151197	0.110601	0.171278	0.121272	0.100764	0	0.114035	0.139492	0.159034	0.209744	0.061681	0.0791035	0.15061	0.121335	0.180745
RHOQ	0.239667	0.260902	0.289097	0.164467	0.143613	0.19575	0.229164	0.279873	0.223575	0.224823	0.23441	0.183365	0.153647	0.289724	0.203572	0.199864	0	0.284032	0.251778	0.195388	0.18143	0.413814	0.148235	0.188509	0.259842	0.219698	0.148432	0.25371	0.387579	0.169159	0.184272	0.428651	0.280365	0.231196	0.260553	0.189008	0.283036	0.254579	0	0.290588	0.199208	0.273653	0.266012	0.136709	0.268382	0.483218	0.154361	0.564341
PIGF	0.262606	0.204269	0.280463	0.214843	0.263355	0.237063	0.181716	0.278273	0.305105	0.25908	0.250238	0.168619	0.202909	0.313322	0.258465	0.322107	0.101359	0.258952	0.279055	0.27005	0.255232	0.325398	0.138604	0.355016	0.23825	0.270662	0.0977487	0.15549	0.281565	0.189261	0.165061	0.289982	0.228625	0.282115	0.16758	0.222371	0.270697	0.203515	0	0.2806	0.236493	0.18178	0.287599	0.181238	0.244755	0.235466	0.225951	0.250958
CRIPT	0.0840335	0.0604092	0.122145	0.116679	0.119877	0.104065	0.14364	0.116059	0.130692	0.0895616	0.111348	0.0482253	0.0583277	0.15531	0.0889984	0.110584	0	0.0918743	0.140818	0.081501	0.108743	0.158972	0.0611914	0.157014	0.0886243	0.0752418	0.350989	0.0943877	0.123093	0.0705338	0.0697135	0.137026	0.0752133	0.150532	0.0610587	0.0949311	0.143267	0.0844809	0	0.0948539	0.103462	0.0703287	0.0978858	0.0786972	0.105227	0.137917	0.0798109	0.224231
SOCS5	0.329309	0.426333	0.41814	0.445203	0.489301	0.50512	0.368462	0.356202	0.512775	0.484927	0.481379	0.341642	0.375116	0.309554	0.363928	0.435158	0.100363	0.359055	0.45031	0.46689	0.451784	0.350081	0.327421	0.486365	0.471646	0.405758	0.543652	0.369271	0.301122	0.346347	0.239129	0.316079	0.31057	0.396732	0.238763	0.485557	0.336194	0.348166	0	0.327651	0.439758	0.228934	0.265016	0.374303	0.369007	0.347336	0.489888	0.256673
MCFD2	0.22215	0.229218	0.35475	0.314846	0.294621	0.255168	0.315421	0.318986	0.382356	0.267567	0.307038	0.183091	0.204393	0.459335	0.291839	0.363981	0.578638	0.347003	0.426244	0.251554	0.344845	0.440575	0.183646	0.43923	0.300708	0.227048	0.266435	0.205576	0.367023	0.182558	0.204838	0.454036	0.25075	0.405458	0.156921	0.285566	0.366059	0.266989	0	0.314522	0.298977	0.211649	0.304524	0.16015	0.237854	0.338489	0.31072	0.368246
TTC7A	0.296801	0.344419	0.436103	0.39222	0.35985	0.259479	0.211966	0.437436	0.574013	0.343394	0.333842	0.301943	0.363789	0.634661	0.522299	0.629878	0.540705	0.657567	0.357372	0.436806	0.343444	0.62762	0.326468	0.610117	0.281445	0.328954	0.24283	0.182448	0.292579	0.249743	0.277548	0.477135	0.382799	0.460027	0.223849	0.43032	0.424916	0.315724	0	0.427132	0.524155	0.313163	0.358464	0.218576	0.325631	0.511461	0.661539	0.273512
STPG4	0.00590917	0.0083061	0.0292501	0.0273018	0.0182566	0.00862674	0.0046371	0.0144068	0.0293536	0.00810159	0.00918842	0.0042828	0.00408921	0.0454664	0.0119669	0.0425772	0	0.0434213	0.0187736	0.0133308	0.0195652	0.0334723	0.001751	0.0306957	0.00688924	0.00374952	0	0.00764991	0.0235488	0.00779538	0.00459276	0.0227656	0.00870467	0.0246616	0.00128265	0.0120785	0.0140911	0.0064812	0	0.00899063	0.0258117	0.00885605	0.0257696	0.00397221	0.00637045	0.0312062	0.0256779	0.0223277
AC073283.3	0.026852	0.0214958	0.0248701	0.0219556	0.0166045	0.0254315	0.0195865	0.0155269	0.0282879	0.0244764	0.037048	0.0244682	0.0125549	0.0250818	0.019042	0.0208372	0	0.0171405	0.0217457	0.024362	0.0175865	0.0211957	0.0167557	0.0242896	0.012038	0.0228628	0	0.0123222	0.0116887	0.0186483	0.0107954	0.00943207	0.0107215	0.0174061	0.0125327	0.0308329	0.0103312	0.0187442	0	0.0150347	0.0233353	0.00539113	0.0112129	0.0185991	0.0119542	0.0150206	0.0239545	0.015181
CALM2	0.00367138	0.00196261	0.0125979	0.0171541	0.0125411	0.00747074	0.0243177	0.0186409	0.0217295	0.0154338	0.0360412	0.00683267	0.00426596	0.0190321	0.00682784	0.00597333	0	0.00909418	0.0827835	0.0143973	0.034208	0.0220887	0.00355261	0.0227442	0.00877788	0.00512216	0	0.00282984	0.0158786	0.00244041	0.00756457	0.0226293	0.0100082	0.0372794	0.0028062	0.0117321	0.0264026	0.00893125	0	0.00497584	0.00552851	0.00409802	0.018634	0.00679941	0.0263387	0.0154087	0.00779902	0.0296835
EPCAM	0.0421583	0.024406	0.0438886	0.0535141	0.047885	0.0263059	0.0282734	0.0336642	0.0446366	0.0412856	0.0187403	0.0213297	0.051017	0.0664972	0.0364028	0.0745763	0	0.0305128	0.0940017	0.0398687	0.0310733	0.046544	0.0402609	0.107306	0.0342647	0.0372152	0.104431	0.0149079	0.0705086	0.0415372	0.0134176	0.0540736	0.0253671	0.0445379	0.0247632	0.0297012	0.100232	0.0301246	0	0.0592051	0.0433744	0.018609	0.0380104	0.00886475	0.0531876	0.0313447	0.04275	0.143089
MSH2	0.869258	0.893797	0.927978	0.841695	0.867534	0.807705	0.695852	0.868023	0.917527	0.821552	0.832206	0.798927	0.7545	1.0351	0.920761	0.924684	0.134018	0.999752	0.889614	0.90496	0.932131	1.13117	0.640573	0.975775	0.846613	0.853689	0.63861	0.74253	0.846556	0.792993	0.672886	1.02784	0.916743	0.944914	0.706703	0.913775	0.823396	0.769367	0	0.81973	0.855069	0.752556	0.96833	0.657439	0.806932	0.92589	0.956539	1.19991
KCNK12	0.266943	0.304243	0.372036	0.265226	0.351394	0.305337	0.572762	0.332315	0.454653	0.355941	0.362885	0.266506	0.28857	0.341087	0.41686	0.3819	0.264679	0.377532	0.362138	0.333212	0.36538	0.388864	0.277809	0.489229	0.268262	0.252504	0.263724	0.260687	0.211545	0.284192	0.345039	0.439166	0.302491	0.436661	0.202624	0.416705	0.495896	0.363153	0	0.358784	0.375705	0.229276	0.300175	0.289252	0.409719	0.41098	0.47238	0.764709
MSH6	0.16258	0.173218	0.22323	0.191901	0.189433	0.151981	0.191656	0.182069	0.219899	0.186805	0.182894	0.149385	0.128684	0.240906	0.172702	0.199108	0.154238	0.150866	0.197797	0.144355	0.182269	0.272192	0.123859	0.251481	0.154081	0.15188	0.194118	0.151197	0.22484	0.147217	0.162062	0.276748	0.166705	0.242825	0.116632	0.182448	0.230439	0.158187	0	0.216878	0.182759	0.150915	0.225578	0.125881	0.16173	0.188166	0.186468	0.481647
FBXO11	1.52555	1.59501	1.61959	1.51997	1.51	1.48648	1.67746	1.54557	1.54925	1.58122	1.55785	1.37636	1.61868	1.54207	1.56944	1.4781	1.10584	1.47083	1.54753	1.52878	1.53659	1.6064	1.50251	1.56759	1.46862	1.56118	1.64776	1.45889	1.37267	1.45697	1.50061	1.59869	1.46616	1.60765	1.4164	1.57289	1.58278	1.63077	0	1.54889	1.54782	1.31105	1.4968	1.5594	1.62285	1.69345	1.63108	1.17955
FOXN2	0.334962	0.479358	0.402345	0.370075	0.414882	0.4735	0.305695	0.341137	0.400813	0.550141	0.373449	0.348343	0.371811	0.350769	0.373272	0.376444	0.326188	0.362493	0.410942	0.432813	0.398901	0.392001	0.344828	0.488616	0.429109	0.485365	0.372336	0.291806	0.235273	0.352687	0.274829	0.396753	0.29173	0.504495	0.181202	0.361855	0.331429	0.357569	0	0.352212	0.388972	0.195239	0.333574	0.361018	0.3089	0.29203	0.44902	0.256235
PPP1R21	1.14258	1.11467	1.36297	1.20815	1.19645	1.08415	0.854832	1.2678	1.4262	1.11905	1.38008	0.9825	0.99688	1.64264	1.44872	1.47705	1.11612	1.36702	1.2913	1.27705	1.24674	1.52382	0.864454	1.42247	1.20118	1.18966	0.789554	0.875453	1.35634	1.09626	0.865767	1.7215	1.36625	1.27468	1.06161	1.11384	1.54186	1.18876	0	1.36311	1.3094	1.05709	1.53428	0.984637	1.25579	1.25232	1.23943	0.552282
STON1	0	0.000592154	0.00017278	0	0.000181864	0.000310597	0	0	0.000459385	0	0.000705489	0.000396724	0	0.00039657	0.000538991	0	0	0.000433685	0.000606772	0.000183466	0.000314152	0.00242625	0	0.0011447	0	0	0	0	0	0	0	0.00144322	0.000398562	0.000294834	0	0.000494669	0	0	0	0.000702112	0.000163259	0	0.000225668	0	0	0	0	0
STON1-GTF2A1L	0.0118593	0.0183714	0.0145283	0.0300958	0.0141432	0.0157282	0.0197283	0.0225997	0.0214783	0.0254535	0.0266495	0.0105733	0.0114594	0.0202249	0.0379877	0.0252846	0	0.0218677	0.018863	0.0179955	0.0239416	0.0210225	0.0144847	0.0342538	0.0114497	0.0134803	0	0.0123991	0.0175195	0.021463	0.008326	0.0208658	0.0140538	0.0329815	0.0229448	0.0164503	0.0411726	0.0228325	0	0.0447365	0.0230998	0.00963386	0.0134153	0.0123117	0.0251509	0.156332	0.0341272	0.0394244
AC073082.1	0.005342	0.00747589	0.00878592	0.0147144	0.0107642	0.00747221	0.00138366	0.00538716	0.00464602	0.00389965	0.00200291	0.00278761	0.00297127	0.0136339	0.00425916	0.0125202	0	0.00558014	0.00628596	0.00429535	0.00544811	0.00816371	0.00301996	0.010107	0.00497889	0.00770475	0	0.00437633	0.00698461	0.00409886	0.00185439	0.011681	0.00470479	0.00880242	0.00337846	0.00310839	0.00991501	0.00126711	0	0.011396	0.00679697	0.00240776	0.00517964	0.00404583	0.00524432	0.0664243	0.0106081	0.0117123
FSHR	0.0671267	0.0540477	0.0556503	0.0554002	0.037415	0.0327876	0.0108078	0.0455581	0.0341672	0.0346021	0.0437793	0.0330515	0.0228657	0.127755	0.076375	0.0535067	0.21221	0.040716	0.0417382	0.0461029	0.0459978	0.0402418	0.0352928	0.0481887	0.0233549	0.0415162	0	0.0220501	0.0422327	0.0382629	0.0193765	0.0402419	0.070776	0.0516445	0.0298719	0.0300621	0.0439249	0.0445161	0	0.0469099	0.0304997	0.0699788	0.0485782	0.0278511	0.0338482	0.0426316	0.0295141	0.0301879
NRXN1	4.4415	4.31686	4.33528	4.31079	4.29019	4.42414	4.18543	4.16376	4.16331	4.35116	4.34077	4.33225	4.18883	4.15351	4.10981	4.18549	4.16343	4.20256	4.30529	4.32934	4.21993	4.18708	4.41934	4.14218	4.45594	4.53206	4.29323	4.4286	4.28449	4.41981	4.27534	4.08642	4.22009	4.23998	4.47345	4.09443	4.28979	4.30303	0	4.26943	4.18559	4.32186	4.32961	4.45101	4.395	3.84655	4.15397	3.97627
ASB3	0.23311	0.270022	0.325263	0.302929	0.288508	0.334195	0.326387	0.274111	0.302295	0.262066	0.268144	0.235933	0.222564	0.321379	0.238336	0.275425	0.418339	0.248192	0.280218	0.290327	0.326794	0.311415	0.218258	0.317024	0.23369	0.26964	0.453243	0.320847	0.291341	0.241675	0.258816	0.371153	0.25903	0.271632	0.181677	0.256946	0.274891	0.236624	0	0.24018	0.271151	0.178339	0.303785	0.202915	0.221028	0.26025	0.31221	0.590799
CHAC2	0.00920758	0.0125594	0.0525754	0.0779671	0.039889	0.0195794	0.0406582	0.0311753	0.0717337	0.0212308	0.0216194	0.00569584	0.0102653	0.106738	0.0165271	0.0898247	0.128436	0.0585196	0.0531677	0.016284	0.037813	0.0719719	0.00826488	0.105629	0.0173202	0.0104554	0.0138274	0.0147771	0.0515203	0.0236257	0.00790273	0.0445279	0.016722	0.0750155	0.000680122	0.0182443	0.0622068	0.0262342	0	0.0336634	0.048154	0.00856914	0.0495562	0.0131848	0.0145218	0.053576	0.0282392	0.0596414
ERLEC1	0.318238	0.259677	0.350817	0.33143	0.281771	0.364237	0.374581	0.352483	0.309805	0.280694	0.340266	0.214823	0.231285	0.386682	0.223727	0.279655	0.148092	0.263901	0.490946	0.243982	0.316618	0.400275	0.165885	0.382527	0.375217	0.30166	0.489997	0.303445	0.465481	0.220393	0.246327	0.38563	0.27943	0.37997	0.218934	0.221723	0.379823	0.292568	0	0.300336	0.233303	0.29644	0.38613	0.272909	0.305031	0.282671	0.182824	0.233606
PSME4	0.596273	0.747657	0.769387	0.731452	0.693079	0.730151	0.73092	0.705629	0.75162	0.823202	0.651184	0.565819	0.640402	0.693672	0.728922	0.694791	0.577652	0.596973	0.769076	0.627867	0.845875	0.759148	0.495047	0.841757	0.715104	0.563187	0.660529	0.551714	0.699963	0.550991	0.500672	0.701352	0.682431	0.701778	0.522092	0.699743	0.740081	0.67953	0	0.817296	0.719635	0.570843	0.628475	0.611829	0.606699	0.842363	0.714873	1.06958
ACYP2	1.50364	1.55388	1.52859	1.5713	1.44621	1.49321	1.44449	1.46256	1.61899	1.46499	1.43117	1.51795	1.45707	1.69578	1.52645	1.51927	1.51742	1.48635	1.46915	1.66827	1.56234	1.52912	1.29452	1.65809	1.37836	1.43789	1.37242	1.34644	1.2671	1.46401	1.24143	1.27528	1.52689	1.51972	1.19707	1.51734	1.45027	1.42555	0	1.28963	1.45538	1.53959	1.48092	1.37917	1.25035	1.33535	1.5099	1.77691
TSPYL6	0.00204467	0	0.00404668	0.00488017	0.00238245	0.00512511	0.00563974	0.00398044	0.00497407	0.00373084	0.00178664	0.000822807	0.00437392	0.00592371	0.00278068	0.00389804	0	0.00312797	0.00406904	0.00326055	0.00372408	0.00488708	0	0.00772639	0.00139546	0.00125084	0	0.00195611	0.00646034	0.00298103	0.00384608	0.00705446	0.00332726	0.00504445	0.00314376	0.0035067	0.00101775	0.00269621	0	0.00251857	0.00213112	0.00306316	0.00239911	0.00306462	0.00100376	0.00695116	0.00458761	0.0127382
C2orf73	0.0587159	0.059047	0.0605588	0.0789043	0.0589821	0.0625288	0.0464519	0.0612901	0.0755111	0.0919215	0.0505465	0.056511	0.0572949	0.0364956	0.063469	0.0551875	0	0.05757	0.0578069	0.0581248	0.0533268	0.07459	0.0458535	0.0814299	0.0429196	0.0553411	0.027906	0.0442146	0.0365407	0.0816587	0.0531482	0.0248914	0.0659681	0.100748	0.0635695	0.0680358	0.0464609	0.0518168	0	0.0556731	0.0598035	0.0330189	0.0382581	0.0595384	0.0646744	0.0406759	0.0606212	0.133525
SPTBN1	1.6689	1.76331	1.86818	1.75614	1.82455	1.80506	2.03259	1.91028	1.9483	1.87763	1.86523	1.62068	1.76312	1.74382	1.88754	1.80675	1.54253	1.7525	1.95413	1.83936	1.8191	1.91762	1.63755	1.98813	1.80369	1.62142	1.83267	1.75544	1.51613	1.79272	1.74697	1.87331	1.82437	1.91134	1.4525	1.88024	1.87738	1.84742	0	1.75907	1.84684	1.53601	1.77852	1.73312	1.86991	1.86699	1.94405	2.05848
EML6	1.93271	2.04977	2.0667	2.09446	2.15496	2.03326	1.72175	2.08388	2.19919	2.17398	1.84908	2.14991	2.16738	2.03378	1.91954	2.09561	1.87097	1.67526	1.90532	2.09582	2.02843	2.1432	2.17921	2.11898	2.00835	1.95009	2.20993	2.01659	2.15434	1.73185	1.91011	2.19877	2.03846	1.98327	2.13384	2.24636	1.80759	1.76925	0	2.12993	2.01388	1.94862	1.77086	1.82976	1.82841	1.89678	2.29127	1.40244
RTN4	2.14692	2.11154	2.22024	2.48136	2.38225	2.51252	2.47208	2.27709	2.30151	2.10784	2.35707	1.79097	1.9536	2.45622	1.93522	2.27031	1.95231	2.16287	2.60359	2.04063	2.31567	2.21273	1.52178	2.35417	2.52055	2.20033	2.42196	2.19259	2.66932	2.01873	1.8888	2.41511	1.98601	2.45761	1.67649	2.02509	2.36799	1.97535	0	2.08387	2.05876	1.86402	2.0403	2.101	2.25424	2.30101	1.73525	2.18546
CLHC1	0.289259	0.27386	0.331143	0.316141	0.251217	0.212028	0.293005	0.23963	0.212073	0.373302	0.289626	0.249587	0.236806	0.323998	0.301999	0.284091	0.121121	0.287257	0.333601	0.299246	0.314871	0.330011	0.199841	0.3224	0.164876	0.227135	0.212742	0.309232	0.246572	0.260148	0.325051	0.181819	0.322424	0.381247	0.187243	0.26717	0.338663	0.337771	0	0.175737	0.221485	0.264509	0.229541	0.197871	0.313476	0.325344	0.306672	0.232814
RPS27A	0.189737	0.154389	0.294946	0.619241	0.506825	0.302938	0.456732	0.415356	0.472201	0.130143	0.137264	0.0772561	0.171226	0.532869	0.225726	0.54474	0.497526	0.521391	0.479129	0.228672	0.393174	0.355732	0.128663	0.439366	0.224786	0.126436	0.505835	0.245055	0.480305	0.208455	0.238469	0.439038	0.20126	0.518342	0.0665731	0.174073	0.616919	0.233749	0	0.340541	0.372227	0.130029	0.348038	0.155236	0.250321	0.315052	0.150127	0.319546
MTIF2	0.150752	0.140801	0.163772	0.124032	0.0982918	0.113202	0.161717	0.146573	0.155785	0.149391	0.149488	0.12141	0.107274	0.18742	0.143481	0.142879	0	0.167361	0.162665	0.145115	0.142775	0.160677	0.0852438	0.172202	0.143722	0.143115	0.391839	0.086823	0.121463	0.1054	0.104059	0.121138	0.146047	0.168046	0.113705	0.138102	0.188949	0.147743	0	0.126969	0.140511	0.100306	0.132386	0.100134	0.125511	0.151773	0.138422	0.316428
CCDC88A	2.26327	2.02517	1.916	1.80193	1.88636	1.86918	1.60119	1.8885	1.87472	1.89673	2.2425	2.12048	2.15606	1.96916	2.06424	1.93268	1.95288	2.06582	1.83003	1.98257	1.89386	2.09424	1.94265	1.94364	2.03283	2.21819	1.72923	1.67245	1.94175	1.81196	1.86451	2.01321	1.97865	1.8048	2.14266	1.97431	1.90215	1.87957	0	1.83865	1.87805	1.75861	2.11489	1.73349	1.88064	2.00596	1.83687	1.4569
CFAP36	0.573012	0.608132	0.700668	0.716568	0.659851	0.624031	0.546873	0.79345	0.852679	0.621424	0.591957	0.54223	0.570249	0.920986	0.772741	0.781264	0.95393	0.770163	0.750256	0.645237	0.726524	0.901381	0.365533	0.863806	0.587826	0.551588	0.625908	0.493327	0.824478	0.517426	0.467201	0.973844	0.690388	0.744035	0.515196	0.677574	0.748399	0.58017	0	0.701106	0.785774	0.575862	0.813521	0.429299	0.604037	0.760872	0.624701	0.543401
PPP4R3B	0.598764	0.573776	0.610444	0.533627	0.528539	0.587533	0.605312	0.58513	0.58463	0.560881	0.622149	0.478567	0.539558	0.752756	0.521263	0.601824	0.248259	0.620934	0.612308	0.552127	0.626787	0.771557	0.341456	0.653585	0.561716	0.522687	0.656763	0.547549	0.623422	0.484086	0.454473	0.745892	0.548132	0.602213	0.419154	0.539687	0.622562	0.49988	0	0.545758	0.548944	0.520778	0.648694	0.448575	0.556338	0.722016	0.539555	0.613857
PNPT1	0.442092	0.437155	0.561506	0.452651	0.422051	0.429514	0.481424	0.520466	0.584489	0.472974	0.461713	0.360951	0.421359	0.688407	0.509727	0.545436	0.714193	0.51349	0.546407	0.475454	0.526757	0.703378	0.297263	0.558239	0.433526	0.391009	0.768882	0.33291	0.461733	0.32459	0.335646	0.610821	0.528121	0.593509	0.296633	0.421735	0.659503	0.551176	0	0.545306	0.510314	0.41088	0.577958	0.339057	0.393163	0.494094	0.530165	0.362783
EFEMP1	0.00787033	0.00842828	0.00976116	0.0209143	0.0154725	0.0142088	0.0213629	0.0167714	0.0110691	0.0056349	0.00781525	0.0130984	0.00466766	0.0114814	0.010222	0.00681814	0	0.00645742	0.00589993	0.00762794	0.0075405	0.00951782	0.0114127	0.011487	0.010438	0.00827206	0	0.0126298	0.0232324	0.0160494	0.0121999	0.0128374	0.0116099	0.00666963	0.013139	0.00651185	0.00888834	0.00908782	0	0.00751793	0.0106235	0.00794427	0.00710226	0.00553502	0.00542763	0.00639501	0.007014	0.0603485
CCDC85A	1.64003	1.45644	1.64991	1.52342	1.44229	1.59279	1.19758	1.38868	1.56809	1.51143	1.85809	1.34846	1.225	1.45314	1.72354	1.47333	2.06283	1.65722	1.57282	1.90493	1.47383	1.69719	1.32713	1.54498	1.75473	1.6328	1.33503	1.41748	1.44832	1.76286	1.21924	1.36356	1.62991	1.65085	1.4833	1.50681	1.58048	1.43113	0	1.59081	1.48011	1.63397	1.65088	1.49944	1.67089	0.594511	1.59952	0.744138
VRK2	0.0480255	0.038514	0.0483282	0.0605283	0.0517919	0.0473091	0.0376941	0.0328948	0.0375576	0.0410535	0.0180966	0.0328789	0.0517422	0.0517996	0.0388619	0.0610013	0.226086	0.0332623	0.0341982	0.0398476	0.0312348	0.0514208	0.0306636	0.0609491	0.0331465	0.0291689	0.148662	0.0411301	0.0673233	0.0306085	0.0253204	0.0408621	0.0304692	0.0516387	0.0370755	0.0352844	0.0348724	0.0402002	0	0.0413603	0.0363654	0.0253678	0.0276811	0.0175128	0.0290895	0.0654292	0.058072	0.138896
FANCL	0.511105	0.500133	0.477464	0.539479	0.516758	0.550513	0.813088	0.514212	0.518339	0.614494	0.479699	0.430744	0.540254	0.475256	0.357424	0.538551	0.122572	0.414125	0.464586	0.49938	0.412969	0.551271	0.311947	0.536792	0.478442	0.395768	0.742115	0.596625	0.528704	0.531907	0.368029	0.486262	0.456068	0.618069	0.366326	0.431521	0.506742	0.540694	0	0.473018	0.411348	0.410154	0.503077	0.601674	0.502426	0.247826	0.506139	0.667245
BCL11A	1.00274	1.14917	1.01325	1.11615	1.42533	1.28895	1.08588	1.04853	1.32957	1.24009	1.05378	0.961547	1.2706	0.832435	1.19887	1.1186	0.523618	0.928896	1.15387	1.18896	1.15182	1.04011	0.970761	1.33227	1.20596	0.93809	1.05849	1.11568	0.740301	1.08855	0.869215	1.03823	0.970342	1.13565	0.724889	1.35311	0.971253	1.02767	0	0.997532	1.27156	0.803253	0.867399	0.947595	1.19931	1.08809	1.41908	0.722477
PAPOLG	0.341218	0.307616	0.40412	0.315005	0.332173	0.350918	0.350802	0.353876	0.36484	0.333391	0.339915	0.26719	0.246523	0.40581	0.32639	0.355937	0.261249	0.321288	0.3563	0.318041	0.348342	0.458195	0.202976	0.353311	0.355096	0.344366	0.254877	0.273277	0.397248	0.297771	0.290455	0.420344	0.370121	0.398593	0.28072	0.300631	0.463453	0.335305	0	0.356382	0.338676	0.334879	0.4189	0.270054	0.387476	0.383018	0.327554	0.22067
REL	0.217918	0.23553	0.269337	0.234252	0.23382	0.223285	0.215866	0.234017	0.323591	0.272732	0.258934	0.208459	0.208522	0.319614	0.247165	0.258885	0.122572	0.253656	0.283742	0.191284	0.239294	0.408772	0.139052	0.372775	0.23372	0.187926	0.328215	0.20235	0.22745	0.19473	0.192256	0.336287	0.205503	0.297722	0.163882	0.230384	0.254235	0.241056	0	0.309659	0.268197	0.15555	0.263591	0.164331	0.223692	0.363048	0.268229	0.553637
PUS10	0.339242	0.300725	0.37038	0.336636	0.350973	0.316912	0.28448	0.333012	0.395098	0.380211	0.369767	0.280838	0.271345	0.37621	0.261985	0.375785	0.17753	0.340387	0.322625	0.341536	0.31918	0.451203	0.294485	0.406502	0.310778	0.309281	0.345837	0.286745	0.346358	0.317114	0.266496	0.357048	0.373268	0.482853	0.267153	0.33319	0.35306	0.341125	0	0.25422	0.33141	0.269293	0.332506	0.370163	0.351035	0.232817	0.391381	0.227872
PEX13	0.260274	0.281819	0.309313	0.240811	0.240987	0.23426	0.345111	0.305229	0.319729	0.320978	0.32969	0.254209	0.296229	0.291536	0.288856	0.276345	0.259027	0.20781	0.271075	0.232839	0.270723	0.337266	0.199442	0.384908	0.19903	0.256218	0.219937	0.213948	0.161492	0.235254	0.292307	0.297567	0.238694	0.376305	0.184383	0.335323	0.339384	0.360449	0	0.327047	0.308629	0.186681	0.259154	0.235769	0.285312	0.265856	0.328795	0.361491
KIAA1841	0.857455	0.814084	0.852264	0.688954	0.817593	0.764978	0.380915	0.807091	0.888848	0.752658	0.796564	0.706858	0.766498	0.843219	0.941591	0.875624	0.548164	0.965721	0.846626	0.834878	0.836798	0.953503	0.598013	0.910992	0.782599	0.808976	0.819442	0.568324	0.689797	0.671721	0.599736	0.852548	0.839619	0.822107	0.605529	0.781035	0.753499	0.720873	0	0.808377	0.80638	0.628105	0.899422	0.569168	0.738571	0.737216	0.794645	0.320613
C2orf74	0.180392	0.171875	0.268392	0.172906	0.137419	0.137778	0.270082	0.310762	0.188021	0.181917	0.141755	0.183418	0.146467	0.226902	0.205885	0.165902	0	0.155676	0.164694	0.165236	0.243553	0.253558	0.118722	0.328562	0.146807	0.159628	0.134835	0.121092	0.11742	0.153257	0.192543	0.173663	0.13096	0.291475	0.144066	0.190752	0.364172	0.240042	0	0.141812	0.215536	0.148033	0.185828	0.114687	0.13775	0.24086	0.177553	0.118549
USP34	1.92181	1.92025	1.9548	1.82673	1.86657	1.85622	1.79742	1.91781	1.87182	1.83036	1.9155	1.84278	1.83792	2.04551	1.84026	1.96858	1.74372	1.94604	1.88102	1.86221	1.8963	2.03074	1.55066	1.88325	1.91918	1.86919	1.88976	1.85155	2.2256	1.79136	1.74895	2.14233	1.97839	1.9017	1.88687	1.84036	1.99699	1.90061	0	1.88826	1.84649	2.0872	2.11048	1.69978	1.84094	2.0783	1.84244	2.05107
XPO1	0.843195	0.889659	1.04084	0.950627	0.973126	1.01871	1.48779	1.01137	0.997836	1.07209	0.802153	0.819213	0.854579	0.874521	0.940424	0.93617	1.05114	0.953122	1.01626	0.886294	0.969909	1.06054	0.706853	1.02471	1.10329	0.845173	1.06626	0.898966	1.01735	0.815724	0.737024	1.13119	0.955535	1.15568	0.751563	0.951369	1.19705	1.0536	0	0.964547	0.963224	0.728112	0.941892	1.14256	1.15924	0.994306	0.998407	1.50305
FAM161A	0.373087	0.302439	0.243691	0.17488	0.180657	0.197315	0.274023	0.228681	0.227202	0.223793	0.272043	0.222419	0.288072	0.299873	0.232763	0.191288	0.313292	0.258068	0.244758	0.219356	0.2015	0.324644	0.198834	0.26444	0.283449	0.245309	0.225604	0.247709	0.205405	0.23715	0.261727	0.271692	0.240812	0.263414	0.219419	0.233364	0.284855	0.323354	0	0.282344	0.221915	0.272821	0.308648	0.258684	0.310689	0.291925	0.152098	0.782464
CCT4	0.327038	0.324757	0.432601	0.365097	0.356692	0.320531	0.701708	0.415336	0.436626	0.308791	0.335777	0.254991	0.307709	0.497526	0.396466	0.429427	0	0.329713	0.452799	0.304465	0.408432	0.469252	0.269975	0.471468	0.402136	0.303965	0.462014	0.265152	0.458594	0.250165	0.298668	0.416262	0.366171	0.491553	0.256846	0.346497	0.551147	0.377969	0	0.340721	0.360441	0.356233	0.399444	0.446909	0.398318	0.425989	0.326994	0.688703
COMMD1	1.18001	1.22335	1.30775	1.25292	1.15979	1.14716	1.19582	1.2182	1.24989	1.24262	1.08801	1.13462	1.17423	1.3656	1.24875	1.28052	0.947887	1.18676	1.20733	1.21157	1.16763	1.23977	1.14034	1.28032	1.18074	1.14354	1.4737	1.10668	1.01305	1.14445	1.14773	1.16076	1.27943	1.31199	1.01223	1.2302	1.27824	1.23077	0	1.20016	1.26792	1.13548	1.18073	1.17618	1.2014	1.26879	1.21771	1.22538
B3GNT2	0.0972035	0.128921	0.166832	0.131425	0.153154	0.196254	0.164094	0.149729	0.185839	0.144142	0.202703	0.10374	0.106075	0.102218	0.120964	0.149302	0	0.105051	0.177389	0.147463	0.151325	0.201938	0.0746175	0.181009	0.166977	0.150085	0.112621	0.155783	0.151921	0.11219	0.0784883	0.209952	0.118586	0.189035	0.0899573	0.165857	0.205479	0.122322	0	0.154592	0.130582	0.094579	0.117443	0.108227	0.159916	0.194181	0.148774	0.153415
TMEM17	0.0283608	0.0153011	0.0358807	0.0407416	0.02885	0.0347621	0.0276319	0.0300983	0.0535789	0.0229674	0.0465473	0.0116555	0.0160464	0.0956083	0.0316781	0.0603935	0.100363	0.052623	0.0516537	0.022462	0.0409961	0.0556114	0.0207045	0.0702099	0.034666	0.0271795	0	0.00979353	0.0267993	0.0154317	0.0210816	0.0435188	0.0212907	0.0327192	0.015942	0.032227	0.0418608	0.0157655	0	0.0133361	0.0312642	0.0112418	0.033301	0.0113283	0.0255987	0.030054	0.0199214	0.033181
EHBP1	2.12936	2.02291	2.01063	1.88682	1.91529	1.94667	1.70434	1.92147	1.9545	1.93578	2.13629	2.0379	2.06573	1.99696	2.0267	1.93849	1.72729	2.12108	2.00222	2.03757	1.99154	2.19032	1.93008	1.92043	2.0659	2.27002	1.96869	1.92362	2.02661	1.95751	1.89251	2.10262	2.07541	1.93014	2.11892	1.93996	1.99197	1.94071	0	2.0661	1.9131	2.07318	2.10662	1.89363	2.08713	1.9478	2.01735	1.44248
OTX1	0.000679552	0.000980755	0.000660683	0.00129135	0.000179377	0.000497745	0.00146234	0.000684028	0.000820138	0	0.000990164	0	0.000705409	0.000483739	0.000537807	0.00050089	0	0.000371667	0	0.00111394	0.000708301	0.000506331	0.00455332	0	0.00193045	0.00145241	0	0.000776055	0.000244225	0.000369918	0.00309641	0.00105632	0.000264902	0.000633493	0	0.000158785	0.000517454	0	0	0.00103985	0.000296266	0.000190619	0	0	0.000883114	0.00684782	0.00151999	0
WDPCP	2.10383	1.81577	1.67555	1.61262	1.55638	1.59554	1.15823	1.6971	1.608	1.6188	1.66323	1.67259	1.73324	1.8768	1.73223	1.64647	0.790445	1.81481	1.66061	1.66445	1.68878	1.99508	1.30941	1.75394	1.53052	1.61406	1.719	1.63159	1.90178	1.7965	1.68947	1.7975	1.73722	1.62423	1.72874	1.65186	1.58376	1.63145	0	1.52552	1.52914	1.87803	2.06779	1.34333	1.43726	1.8343	1.47519	1.27585
MDH1	0.861155	0.718516	0.914588	0.801988	0.754352	0.88844	1.28386	1.1754	0.97168	0.780243	0.992564	0.618832	0.693812	1.2051	0.72887	0.938573	0.418303	0.8474	1.27721	0.716262	0.91276	1.09615	0.497386	0.98804	1.0888	0.772681	0.89601	0.762692	1.19814	0.651454	0.780808	1.23554	0.87654	0.948901	0.578913	0.63958	1.13691	0.792871	0	0.890686	0.740167	0.773773	0.943205	0.704295	0.928273	0.942483	0.50014	0.621836
UGP2	0.63147	0.584228	0.695069	0.617832	0.584183	0.611792	0.685023	0.745313	0.706749	0.630118	0.550756	0.429555	0.491559	0.690511	0.563892	0.643099	0.107011	0.528423	0.828708	0.559055	0.688649	0.727813	0.348653	0.726297	0.705076	0.530595	0.281566	0.621513	0.666689	0.587846	0.5483	0.642321	0.605789	0.787259	0.376482	0.520361	0.86607	0.636358	0	0.609356	0.537534	0.526729	0.678792	0.585875	0.693349	0.666569	0.476652	0.35533
VPS54	0.949775	0.910406	0.880391	0.728731	0.728162	0.754908	0.66755	0.855578	0.828896	0.852581	0.870152	0.772883	0.78162	0.946557	0.852393	0.91617	0.372129	0.939257	0.816923	0.823274	0.825665	1.00239	0.625667	0.856878	0.798787	0.841974	1.03288	0.74407	0.801518	0.728606	0.674082	0.892431	0.849899	0.869365	0.704719	0.856951	0.792711	0.771922	0	0.838349	0.806336	0.769797	0.880649	0.67582	0.757206	0.846816	0.878579	0.48188
PELI1	0.288339	0.251597	0.337436	0.277678	0.290901	0.330361	0.322447	0.31218	0.313126	0.323452	0.389631	0.306171	0.248597	0.318979	0.280468	0.314296	0.148092	0.285735	0.300377	0.280898	0.306718	0.423684	0.187032	0.353403	0.422329	0.317926	0.252937	0.312976	0.348545	0.323411	0.290305	0.398176	0.321502	0.34198	0.266865	0.281793	0.338458	0.316222	0	0.374747	0.27991	0.364588	0.374775	0.254189	0.393477	0.370684	0.289554	0.260481
LGALSL	0.0773723	0.0578231	0.0785564	0.0748065	0.0725399	0.0814722	0.0944706	0.105052	0.097984	0.0844957	0.11035	0.0616267	0.0726375	0.0875962	0.0550622	0.0922182	0	0.075148	0.120835	0.0590772	0.0740624	0.105958	0.0502089	0.100284	0.123011	0.0989253	0.0708618	0.0640686	0.0749562	0.0437464	0.0567682	0.0847339	0.0607431	0.104232	0.032285	0.0690002	0.103055	0.0679217	0	0.0829695	0.0748024	0.0455889	0.0480745	0.0655768	0.0927499	0.132293	0.0452188	0.0575974
AFTPH	0.69671	0.704392	0.775334	0.74797	0.760563	0.823778	0.776449	0.725575	0.762054	0.742255	0.820769	0.582365	0.658943	0.717085	0.701468	0.68971	0.457927	0.688925	0.804984	0.708842	0.802063	0.795587	0.448487	0.738409	0.809293	0.753261	0.622821	0.716965	0.604432	0.713529	0.493409	0.72889	0.623982	0.724451	0.460172	0.706425	0.76848	0.728287	0	0.714063	0.708278	0.529786	0.649082	0.641581	0.746465	0.796147	0.618738	0.617984
SERTAD2	0.345984	0.361424	0.418997	0.350767	0.374014	0.335614	0.254981	0.345	0.455645	0.467562	0.413898	0.338327	0.337029	0.35898	0.414293	0.40121	0.259027	0.392409	0.387644	0.362097	0.412125	0.452402	0.406445	0.514065	0.412013	0.29983	0.355377	0.302185	0.235434	0.291213	0.320577	0.416603	0.328794	0.368617	0.23011	0.397565	0.285884	0.253549	0	0.371143	0.373306	0.186337	0.321623	0.218385	0.340627	0.638774	0.46995	0.185561
SLC1A4	0.334469	0.329654	0.36757	0.285005	0.304838	0.27518	0.483644	0.359261	0.401321	0.312571	0.310496	0.305091	0.277273	0.398598	0.409922	0.37312	0.280239	0.355249	0.389259	0.347381	0.344947	0.505608	0.281316	0.427252	0.383622	0.310671	0.358022	0.267081	0.398791	0.264871	0.284241	0.46902	0.404973	0.420462	0.236926	0.349853	0.331524	0.306913	0	0.327967	0.348112	0.257096	0.404248	0.302991	0.352699	0.358545	0.34115	0.625798
CEP68	0.50912	0.448733	0.550185	0.42793	0.487712	0.376314	0.337179	0.539547	0.63152	0.463216	0.563195	0.439514	0.44747	0.702993	0.69093	0.649907	0.595466	0.664304	0.536167	0.592512	0.486337	0.732586	0.432724	0.68259	0.406989	0.460168	0.425241	0.316484	0.406302	0.403801	0.426882	0.69826	0.513909	0.508949	0.349973	0.614654	0.459364	0.451977	0	0.449869	0.618334	0.369055	0.62681	0.320108	0.377268	0.570473	0.709477	0.426754
RAB1A	0.613056	0.605919	0.730367	0.743836	0.742075	0.6625	0.668092	0.75281	0.84501	0.647718	0.679906	0.567377	0.547496	0.84027	0.711776	0.779128	0.441864	0.744859	0.782385	0.65768	0.761201	0.902982	0.561683	0.824044	0.776119	0.676022	0.740883	0.514947	0.936592	0.485258	0.49211	0.96085	0.686175	0.766987	0.735924	0.693358	0.762327	0.585242	0	0.6788	0.734752	0.631275	0.882847	0.543389	0.72532	0.801287	0.688475	0.75959
ACTR2	1.04778	1.0392	1.25056	1.28231	1.22544	1.21652	0.946864	1.22499	1.39004	1.20719	1.36516	1.00802	1.00856	1.49371	1.05459	1.42911	0.967921	1.34917	1.42404	1.10263	1.30241	1.23922	0.817463	1.34705	1.31368	1.1564	1.38717	0.886678	1.0865	0.948627	0.801221	1.21435	1.03214	1.23334	0.773315	1.12104	1.16688	0.987282	0	1.21402	1.20864	0.800572	1.07437	0.893726	0.936567	1.38045	1.08027	0.950013
SPRED2	0.553356	1.25737	0.937992	1.21878	1.38589	1.00216	0.961551	0.887602	1.43722	1.31429	0.884984	0.776993	1.17197	0.661966	1.72345	1.15428	0.766589	0.843846	1.18298	1.21145	1.30688	0.703697	0.986304	1.54749	1.02736	0.631978	0.700096	0.620747	0.546549	0.622675	0.54328	0.693846	0.772205	0.843038	0.517339	1.31867	0.573524	0.668699	0	0.872511	1.3167	0.413445	0.570124	0.798149	0.580645	0.913221	1.51037	1.33377
MEIS1	0.115479	0.135475	0.164753	0.144403	0.19033	0.202738	0.104795	0.115697	0.198981	0.158362	0.123711	0.105102	0.15003	0.125507	0.146193	0.183688	0.235377	0.1782	0.16075	0.155572	0.124852	0.160511	0.114503	0.180615	0.175607	0.169096	0.302775	0.14959	0.110487	0.13936	0.107404	0.104813	0.162852	0.195953	0.144984	0.168079	0.153704	0.186057	0	0.152259	0.155977	0.140135	0.104275	0.111116	0.155822	0.0956682	0.216422	0.120341
ETAA1	0.129966	0.095947	0.148557	0.120374	0.123114	0.12689	0.0916665	0.131494	0.130346	0.109381	0.131543	0.0825814	0.100493	0.137731	0.0962546	0.118845	0.100363	0.110365	0.132636	0.109622	0.130616	0.153346	0.0379161	0.125604	0.096826	0.127208	0.0138274	0.103203	0.163344	0.101547	0.0880356	0.149772	0.0964943	0.12787	0.0896976	0.0833862	0.140192	0.105046	0	0.12109	0.0839625	0.0967163	0.151604	0.0597019	0.108233	0.0916056	0.0897581	0.0322683
C1D	0.456571	0.445602	0.482238	0.404673	0.379379	0.366882	0.441595	0.452697	0.415783	0.464084	0.446274	0.376397	0.327856	0.433058	0.358286	0.367499	0.1469	0.379523	0.493258	0.393557	0.438706	0.499477	0.33482	0.487239	0.390833	0.380548	0.279866	0.426175	0.331786	0.395096	0.392132	0.473553	0.396189	0.468093	0.289141	0.399227	0.371523	0.412286	0	0.438295	0.356769	0.348236	0.399229	0.411342	0.392104	0.34955	0.317926	0.563574
WDR92	0.162356	0.148237	0.176675	0.123633	0.122425	0.100263	0.150782	0.18071	0.193349	0.177542	0.164817	0.162814	0.142773	0.230056	0.200167	0.173755	0	0.180266	0.183274	0.147532	0.168606	0.238862	0.159694	0.20175	0.139557	0.136523	0.365126	0.117239	0.134216	0.11226	0.150298	0.225465	0.202945	0.194525	0.11594	0.163785	0.182179	0.179785	0	0.200941	0.161056	0.147916	0.200036	0.1181	0.155556	0.169624	0.1894	0.195716
AC017083.3	0.0462264	0.0397577	0.0754505	0.110886	0.0684743	0.0550248	0.04576	0.049625	0.0870329	0.0470366	0.0627146	0.0287111	0.027388	0.129221	0.048219	0.122848	0.121121	0.0874576	0.0936445	0.0521215	0.0709205	0.0854857	0.018058	0.116368	0.0483402	0.058671	0	0.0406657	0.0860511	0.0489401	0.0307602	0.0924473	0.0362469	0.0899563	0.0132661	0.0458825	0.0588739	0.040887	0	0.0596988	0.0721348	0.0262297	0.111898	0.0209672	0.0413718	0.0578539	0.0630363	0.0690392
PNO1	0.115396	0.12587	0.153354	0.125261	0.120527	0.122391	0.112117	0.134142	0.164588	0.116004	0.131602	0.0963176	0.100424	0.198724	0.126656	0.151891	0	0.144498	0.185512	0.119294	0.161377	0.168188	0.0703273	0.201602	0.100673	0.099871	0.059943	0.0813855	0.114133	0.09998	0.0917121	0.157514	0.106972	0.162005	0.0843858	0.138114	0.133847	0.103898	0	0.122861	0.150748	0.0688536	0.188588	0.0970555	0.0908029	0.129837	0.131714	0.20896
CNRIP1	0.498988	0.421706	0.626687	0.582972	0.540564	0.554774	0.621121	0.579036	0.542277	0.583284	0.607439	0.403607	0.421909	0.634214	0.405707	0.549082	0.504679	0.555006	0.721234	0.462821	0.53865	0.681832	0.305044	0.578117	0.55759	0.456325	0.531118	0.484488	0.572583	0.490599	0.429877	0.640099	0.454895	0.597686	0.329171	0.46002	0.580285	0.469394	0	0.493228	0.462959	0.385935	0.561172	0.454609	0.582593	0.480836	0.465163	0.45672
PLEK	0.00678689	0.00508505	0.00392252	0.00875564	0.00580114	0.00353996	0.00664008	0.0045264	0.00465601	0.00357556	0.00540314	0.0024875	0.0032518	0.00634905	0.0026279	0.00198321	0	0.00541082	0.00555106	0.00274297	0.00675028	0.00741758	0.00171394	0.00529184	0.00123484	0.00391516	0	0.0048138	0.00970855	0.00500809	0.00915544	0.0114245	0.0048419	0.00425291	0	0.00562407	0.00573216	0.00368022	0	0.000804607	0.00498591	0.00692311	0.0103491	0.00342359	0.00603151	0.0060586	0.00466668	0.0266319
FBXO48	0.018323	0.0126494	0.0326435	0.0405928	0.0304454	0.0267326	0.0248439	0.0204819	0.0259682	0.0207526	0.0242696	0.0133798	0.0110555	0.0206905	0.0124645	0.016562	0	0.0138608	0.025818	0.0163719	0.0213805	0.0309072	0.00348961	0.0211872	0.0314364	0.0180863	0	0.0277777	0.0452943	0.0207697	0.015364	0.027679	0.0178685	0.032265	0.0114488	0.0169865	0.0347912	0.0210196	0	0.0208468	0.0176736	0.0141073	0.020866	0.01365	0.0172814	0.0284555	0.0128751	0.0312318
APLF	0.131835	0.139418	0.162184	0.188627	0.154389	0.135801	0.0670057	0.148762	0.202631	0.224181	0.192028	0.184539	0.194185	0.19815	0.1263	0.186895	0	0.173684	0.12275	0.172707	0.201918	0.257525	0.163911	0.236199	0.142766	0.159341	0.148342	0.100243	0.106554	0.0979809	0.0979173	0.147648	0.0908079	0.181853	0.122854	0.195822	0.14705	0.0867131	0	0.158152	0.148369	0.104055	0.0632026	0.0807645	0.159549	0.274385	0.290233	0.0784826
PROKR1	0	0	0	0	0.000540175	0	0	0.000235689	5.45492e-05	0.000523902	0	0	0	0	0	0.000251867	0	0	0.000232723	0.000197306	0	0.000218545	0	0	0	0	0	0	0	0.000367807	0	0	5.67868e-05	0	0	0.000197936	8.34556e-05	0	0	0.000347612	0.000337669	0	0	0.000812435	0	0	0	0
ARHGAP25	0.0223362	0.00830209	0.0290131	0.0390335	0.0345576	0.0296504	0.0157061	0.00880823	0.109259	0.0276718	0.0624434	0.0290772	0.103334	0.0102382	0.0236243	0.0538421	0.101359	0.0229923	0.0318799	0.0632854	0.0321877	0.0132626	0.0412848	0.0784592	0.0586404	0.0702458	0.0480592	0.0204755	0.0183232	0.0386637	0.0220896	0.0234891	0.0184153	0.0344484	0.0129602	0.106194	0.0101081	0.0227033	0	0.0125311	0.0244891	0.028017	0.0443883	0.0169684	0.0271101	0.0370427	0.108671	0.0114582
GKN2	0.000790526	0.00215563	0.0015959	0.00126325	0.00221884	0.00121104	0.00059292	0.000487967	0.000946624	0	0.00101184	0.000392749	0.000258683	0.000725298	0.00123306	0.00193499	0	0.00099922	0.000636962	0.00160606	0.000837991	0.000593261	0	0	0.000243105	0.000156675	0	0	0.00219549	0.000917032	0.00119981	0.000256859	0.000438366	0.00118331	0	0.00112664	0.0010459	0.000492951	0	0.000311052	0.000564882	0.000858174	0	0	0.000509386	0	0.00106323	0.00155861
ANTXR1	0.664639	0.684845	0.6628	0.507519	0.513497	0.587333	0.594058	0.648713	0.676628	0.60569	0.652394	0.68683	0.702654	0.621585	0.627479	0.595991	0.434856	0.624713	0.55568	0.703314	0.579348	0.67926	0.623768	0.543333	0.619398	0.70395	0.874112	0.552084	0.405791	0.546016	0.524062	0.575407	0.738372	0.598212	0.600018	0.753959	0.611054	0.675418	0	0.682338	0.596681	0.69921	0.62644	0.525485	0.673599	0.391191	0.740134	0.498565
GFPT1	0.588262	0.627905	0.67141	0.554892	0.569872	0.587283	0.650848	0.612012	0.652239	0.626111	0.65171	0.510899	0.489978	0.726092	0.671426	0.616721	0.40582	0.650943	0.62929	0.65358	0.67666	0.77893	0.422119	0.651407	0.635127	0.545456	0.737395	0.519938	0.676372	0.518525	0.495842	0.840545	0.65389	0.731808	0.460414	0.63731	0.70783	0.620749	0	0.656489	0.598713	0.54746	0.647815	0.555942	0.714131	0.962268	0.614857	1.04958
NFU1	0.273669	0.277295	0.301169	0.263995	0.243927	0.238451	0.14304	0.321673	0.307006	0.237356	0.291101	0.266399	0.220552	0.386824	0.307207	0.315643	0.349838	0.306128	0.27351	0.297416	0.298259	0.381763	0.179153	0.330852	0.244336	0.254143	0.322706	0.207656	0.248149	0.234023	0.215972	0.30056	0.312823	0.292562	0.209656	0.296927	0.271468	0.244048	0	0.205647	0.274322	0.229647	0.307235	0.143542	0.224731	0.317189	0.274978	0.309377
AAK1	1.69671	1.8756	1.93722	1.88532	1.93117	1.86294	1.99854	1.98148	1.96593	1.84847	1.82211	1.73774	1.67635	1.78626	1.94762	1.70927	1.61333	1.6509	2.0042	1.81253	2.02574	1.95743	1.70552	1.90432	1.83121	1.65533	1.37597	1.85479	1.95465	1.79835	1.7672	2.00388	1.94819	1.95054	1.7254	1.93516	2.00057	1.86768	0	1.83946	1.85465	1.78562	2.05153	1.85075	1.99372	2.12258	1.86494	2.09972
ANXA4	0.296811	0.306808	0.306575	0.283413	0.250539	0.224888	0.150903	0.31936	0.316859	0.230104	0.255129	0.297048	0.204197	0.428882	0.315937	0.26191	0	0.338652	0.295774	0.298927	0.240744	0.312393	0.205626	0.317542	0.174199	0.219323	0.115119	0.194692	0.296303	0.23935	0.247863	0.245346	0.338702	0.21195	0.31496	0.280861	0.253631	0.333595	0	0.250182	0.273728	0.261666	0.346471	0.160762	0.191168	0.248661	0.210398	0.35615
GMCL1	0.747437	0.728658	0.833237	0.653234	0.674595	0.685379	0.573477	0.771825	0.757018	0.702376	0.713521	0.566737	0.546915	0.917548	0.767566	0.761428	0.401134	0.830199	0.786529	0.677174	0.802721	0.881407	0.452302	0.776957	0.679004	0.681797	0.927131	0.608718	0.794518	0.679243	0.601952	0.957834	0.659936	0.710035	0.718833	0.596457	0.811768	0.631565	0	0.751987	0.713672	0.661478	0.909815	0.533553	0.670788	0.728393	0.590882	0.443905
SNRNP27	0.0349048	0.0398951	0.0630083	0.0618826	0.0502307	0.0335478	0.0460951	0.0390249	0.048267	0.025551	0.0341768	0.0244929	0.0253599	0.0529492	0.0353135	0.0402846	0	0.0366403	0.0732575	0.0320533	0.046723	0.0617262	0.0328545	0.0515773	0.0413513	0.0318972	0	0.0348537	0.060375	0.0321347	0.0307098	0.0588166	0.0312311	0.057256	0.0162203	0.0325976	0.0489117	0.0263319	0	0.0357532	0.0321881	0.0215014	0.0674742	0.0274175	0.0322211	0.0656041	0.0325411	0.0389821
MXD1	0.374776	0.382609	0.500425	0.503808	0.536685	0.531336	0.719294	0.442824	0.544983	0.483467	0.488858	0.346819	0.385368	0.457509	0.3672	0.407544	0.18954	0.38612	0.502977	0.373334	0.460694	0.553581	0.337835	0.498688	0.485783	0.415986	0.221245	0.509635	0.514775	0.416877	0.362493	0.544285	0.380632	0.553633	0.277203	0.443264	0.587232	0.498436	0	0.419478	0.41169	0.341207	0.430016	0.624018	0.593538	0.529376	0.359793	0.812307
ASPRV1	0.0118661	0.0101471	0.0169946	0.00597378	0.0109063	0.00982969	0.0408323	0.0214124	0.0152851	0.0125662	0.00854053	0.00844333	0.0139494	0.00807313	0.0102625	0.00764755	0	0.00894088	0.0120631	0.0134388	0.0157995	0.0167311	0.00719824	0.0111242	0.0141301	0.00931183	0	0.0218539	0.0106468	0.0143545	0.0171691	0.016749	0.0171667	0.0184813	0.00858067	0.00651976	0.0236355	0.0158212	0	0.00997662	0.0121874	0.0114764	0.0145574	0.0210838	0.0204384	0.00589313	0.00704698	0.0405473
PCBP1	0.235205	0.182028	0.198226	0.185299	0.180568	0.356801	0.777075	0.415646	0.186177	0.317074	0.497768	0.195151	0.221775	0.155082	0.117283	0.120804	0	0.0990387	0.377362	0.122418	0.172011	0.209662	0.131782	0.156632	0.504172	0.30852	0.22524	0.383424	0.3009	0.162141	0.262712	0.198967	0.197787	0.243597	0.163607	0.122358	0.331761	0.350288	0	0.176302	0.107314	0.206383	0.134839	0.463337	0.412068	0.300034	0.0685731	0.710542
C2orf42	0.22344	0.225574	0.236899	0.182947	0.164139	0.154199	0.216428	0.189899	0.212603	0.191682	0.143285	0.164646	0.176288	0.260434	0.238009	0.215434	0.100363	0.215302	0.201184	0.212829	0.174364	0.213265	0.125508	0.18337	0.184113	0.201666	0.102469	0.140387	0.191993	0.151709	0.157742	0.228798	0.20102	0.19188	0.174151	0.194189	0.222145	0.199269	0	0.160842	0.190262	0.157225	0.205283	0.133389	0.144533	0.198054	0.197947	0.244806
TIA1	0	0.000459424	0.000193911	0.000673596	0.0010323	0.000242351	0	0.000260761	0.000558759	0	0	0	0.000732609	0	0.000231052	0	0	0.000304207	0.000672967	0	0.000407449	0.000336678	0	0.000342055	0.000461779	0	0	0.00028468	0.00162831	0.00020624	0	0.000607889	0.000320483	0.00156807	0	0.00073603	0.000163522	0.000790936	0	0.000199946	0.000728567	0.000287197	0.000306091	0	0.00189371	0	0	0
PCYOX1	0.237345	0.180635	0.337803	0.205707	0.180375	0.257562	0.468025	0.293654	0.275811	0.30684	0.334696	0.168986	0.172494	0.250101	0.201662	0.203645	0.169777	0.198798	0.426842	0.169245	0.265171	0.391938	0.124965	0.292265	0.350793	0.217764	0.210437	0.252965	0.306432	0.167058	0.233074	0.356241	0.251902	0.351117	0.171221	0.217554	0.436488	0.296671	0	0.348128	0.189044	0.22982	0.236681	0.218877	0.308421	0.235649	0.142159	0.496717
SNRPG	0.0825022	0.071866	0.0981196	0.12408	0.10376	0.0859386	0.0888104	0.0946458	0.14027	0.0789037	0.0766614	0.0562633	0.0710079	0.187585	0.0885374	0.130373	0.313028	0.104987	0.123161	0.0809111	0.109592	0.114779	0.0527823	0.141729	0.0748355	0.090697	0.0417334	0.0780296	0.125518	0.0669757	0.0628455	0.130434	0.0745208	0.116636	0.0481892	0.0717808	0.115381	0.0743059	0	0.0676058	0.0993165	0.0519259	0.106184	0.0727908	0.072556	0.122417	0.0743273	0.0824122
FAM136A	0.0791944	0.0764937	0.107783	0.0830815	0.0743475	0.0778923	0.137325	0.127986	0.15223	0.0912912	0.108476	0.0578892	0.0873125	0.186101	0.113079	0.128495	0	0.113703	0.154552	0.0815975	0.0988314	0.185573	0.0616506	0.178443	0.101327	0.0605199	0.0740904	0.0690961	0.0784632	0.0615192	0.0871545	0.133342	0.0887	0.130055	0.0434384	0.105671	0.148618	0.109823	0	0.121107	0.114903	0.0603595	0.132221	0.090274	0.0823251	0.0452923	0.0802989	0.133684
TGFA	0.0366482	0.0321452	0.0389939	0.0250006	0.023724	0.0273106	0.0170005	0.036392	0.0239562	0.0197918	0.0235802	0.0260378	0.0273559	0.0396164	0.0385507	0.0148394	0	0.0285015	0.0225445	0.023243	0.0333146	0.0443802	0.0123523	0.0447247	0.0329306	0.0368142	0.027906	0.0251128	0.0307894	0.0261967	0.0362194	0.0384021	0.0399209	0.0201134	0.0187768	0.0216628	0.0171903	0.0124221	0	0.0413413	0.023178	0.0274888	0.0356605	0.00926513	0.0151963	0.0390413	0.0232468	0.031204
ADD2	1.05335	1.10446	1.21686	1.11325	1.20356	1.10393	1.14089	1.3077	1.38496	1.14627	1.36891	1.10947	1.11073	1.33599	1.39591	1.30773	1.02349	1.36048	1.27612	1.27612	1.29904	1.40365	1.09221	1.45535	1.15081	1.10179	0.860981	0.968892	0.96866	1.05246	1.04729	1.34626	1.26295	1.22366	0.916269	1.29462	1.19469	1.19129	0	1.14068	1.36739	1.02683	1.2045	1.02174	1.16868	1.05116	1.39848	1.14053
FIGLA	0.0016128	0.000706123	0.00304343	0.0021782	0.00298302	0.00201778	0.00200604	0.00227022	0.00321965	0.00154649	0.00136397	0.000594948	0.00151417	0.00412739	0.00425606	0.00239445	0	0.00214499	0.00163283	0.00166031	0.00247806	0.0065747	0	0.00298219	0.00202178	0.000506365	0.0138274	0.000453647	0.00246144	0.00223856	0.00070029	0.0238277	0.00138257	0.00317023	0	0.00114436	0.00165373	0.000446089	0	0.00765232	0.000944714	0.00172711	0.00571094	0.000629558	0	0.010561	0.00415286	0
CLEC4F	0.0126988	0.00823127	0.00819296	0.00476075	0.00709964	0.007626	0.000979972	0.0073808	0.00965589	0.000536252	0.00241257	0.000686449	0.00546931	0.00867145	0.014833	0.00379186	0	0.00355683	0.00210639	0.00193401	0.0164605	0.0403436	0.00428693	0.0120575	0.00227572	0.00390203	0.027906	0.00342842	0.0111901	0.00214533	0.00371649	0.0925366	0.00444464	0.000667473	0.00548713	0.00379073	0.00101248	0.00149776	0	0.033508	0.00331615	0.00131806	0.0422482	0	0	0.015247	0.00296873	0.00811193
VAX2	0.0137153	0.0111533	0.0224849	0.026054	0.0198335	0.0152421	0.00301653	0.0121242	0.024084	0.00368259	0.00876818	0.00629369	0.00645925	0.0256119	0.0157407	0.0294147	0	0.0168718	0.0163905	0.00961649	0.03099	0.0521094	0.00581967	0.0293061	0.0100443	0.00482246	0	0.00714698	0.0545068	0.0149862	0.0107335	0.0643735	0.00867842	0.0145231	0.00169243	0.00615408	0.00953312	0.00328016	0	0.0171717	0.00909178	0.00850726	0.0757687	0	0.00152489	0.0192463	0.0173518	0.0205947
ATP6V1B1	0.00112342	0.000408083	0.00562555	0.00183316	0.000818929	0.000766225	0.000896198	0.00109307	0.00654972	0.000221831	0.00150315	0.000242866	0.000892729	0.0307813	0.0060109	0.00973578	0	0.006609	0.0036236	0.00124517	0.00953387	0.0155255	0	0.0112321	0.00086191	0.000652358	0.032037	0	0.00428351	0.000418145	0	0.0129792	0.00127245	0.00300114	0.000805837	0.000626385	0.00240368	0.00160018	0	0.00586643	0.00273845	0.00153577	0.0207684	0.000863949	0	0.00464704	0.00150909	0.00322229
AC007040.2	0.365408	0.228015	0.312304	0.164015	0.166053	0.212317	0.265304	0.297427	0.302121	0.216881	0.268762	0.281685	0.2633	0.392316	0.456568	0.315886	0.401361	0.287279	0.171194	0.190704	0.394636	0.603686	0.226698	0.438535	0.190225	0.300645	0.269728	0.191857	0.264789	0.13923	0.207559	0.492471	0.26892	0.295359	0.205002	0.266243	0.217656	0.242307	0	0.499208	0.21202	0.204704	0.532625	0.125259	0.20252	0.434947	0.25985	0.469139
ANKRD53	0.00319545	0.0056054	0.0215757	0.0266112	0.0212856	0.00842228	0.00763096	0.0120647	0.0280772	0.00539291	0.00487417	0.00276606	0.000844434	0.0260191	0.00506701	0.0230494	0	0.0180634	0.0090494	0.00539558	0.0219807	0.0528207	0.00188028	0.0494647	0.00313797	0.00567209	0	0.00762247	0.0415455	0.00912806	0.00366335	0.0432146	0.00493445	0.031788	0	0.00853283	0.00745867	0.000736692	0	0.00904969	0.0136814	0.00400772	0.0393372	0	0.00322622	0.0304661	0.0220763	0.0146075
NAGK	0.156786	0.142792	0.168612	0.142711	0.149764	0.129455	0.224242	0.244142	0.234787	0.158471	0.191819	0.111165	0.165981	0.254948	0.234696	0.207609	0	0.229964	0.209241	0.194687	0.197305	0.245456	0.10513	0.24183	0.15411	0.142315	0.176745	0.0968698	0.134398	0.155054	0.197328	0.219389	0.204187	0.200314	0.10433	0.167031	0.234781	0.211436	0	0.177251	0.186929	0.125004	0.191197	0.171422	0.198291	0.182061	0.191989	0.181286
MCEE	0.181047	0.150524	0.192901	0.141232	0.140082	0.15165	0.107711	0.21235	0.234203	0.180382	0.186751	0.155789	0.155919	0.269597	0.228052	0.20044	0.121121	0.204438	0.128701	0.177008	0.185436	0.255904	0.157221	0.210727	0.157357	0.165425	0.0652403	0.117634	0.131965	0.145572	0.129667	0.217871	0.215601	0.180653	0.164316	0.191298	0.18429	0.178201	0	0.171392	0.174741	0.138257	0.219947	0.121245	0.145515	0.123312	0.193008	0.134721
MPHOSPH10	0.198169	0.1556	0.211079	0.137529	0.128878	0.143121	0.293266	0.236976	0.255492	0.205358	0.216648	0.178604	0.182049	0.296018	0.210445	0.231488	0	0.173897	0.22055	0.136166	0.174825	0.302617	0.137396	0.315972	0.159889	0.177427	0.228481	0.104534	0.144737	0.124688	0.175126	0.279878	0.211372	0.243507	0.156238	0.214397	0.255626	0.231521	0	0.200385	0.184773	0.179666	0.189037	0.12644	0.135259	0.178449	0.208647	0.30731
PAIP2B	0.0764166	0.0615232	0.0778318	0.0443477	0.0477503	0.0638358	0.0424748	0.0689288	0.0531605	0.0614587	0.0507906	0.0474893	0.0388924	0.0678377	0.0571447	0.0618967	0	0.0462866	0.0605849	0.0423814	0.0477068	0.107206	0.0302154	0.0499902	0.0666121	0.0608727	0	0.0651166	0.0669438	0.0560836	0.043369	0.0741654	0.0633187	0.0865212	0.0468976	0.048259	0.0906398	0.0674813	0	0.0766683	0.0384355	0.0545516	0.0659115	0.0481288	0.076844	0.052267	0.0402658	0.0607496
ZNF638	2.08663	2.02473	1.99772	1.79082	1.81279	1.93654	2.1458	1.92812	1.77595	1.9652	1.96082	1.85041	1.83312	1.94762	1.89297	1.77062	1.29602	1.78748	1.94427	1.82644	1.87378	2.15046	1.64851	1.84167	1.94632	1.99805	2.0251	1.94563	2.18364	1.82338	1.8072	2.10284	1.96622	2.03086	1.93848	1.87263	2.07888	1.99736	0	2.04648	1.8385	1.9784	1.97463	2.0776	2.12785	2.11458	1.7849	2.36465
DYSF	0.440062	0.504031	0.478077	0.421391	0.434772	0.354493	0.218303	0.471536	0.483188	0.348167	0.528181	0.395265	0.360651	0.546607	0.654566	0.495677	0	0.587218	0.418403	0.492141	0.452731	0.695098	0.428933	0.447094	0.371264	0.427699	0.250681	0.262312	0.344754	0.403048	0.291758	0.38502	0.542196	0.340124	0.318647	0.470129	0.439527	0.460001	0	0.403686	0.471379	0.356955	0.545323	0.418176	0.35219	0.372128	0.536398	0.144701
CYP26B1	0.0360987	0.0193589	0.0497325	0.036674	0.0313991	0.0452451	0.0354062	0.0373597	0.0491664	0.0416999	0.0705357	0.0219786	0.0199194	0.0168044	0.0341408	0.0293267	0	0.0300956	0.0470414	0.0318272	0.0638918	0.0644651	0.0380321	0.0709851	0.0749424	0.0696883	0	0.0261153	0.0296542	0.0181749	0.00989307	0.0303046	0.0298918	0.0251806	0.0159825	0.0355495	0.0450852	0.0229603	0	0.0549304	0.0222038	0.0124219	0.0160746	0.0275822	0.0507115	0.0446369	0.0201279	0.0422331
EXOC6B	2.22153	2.17351	2.17032	2.0336	2.01254	2.10106	2.19376	2.03082	1.97818	2.156	2.05254	2.0821	2.0139	2.04725	1.99532	1.98234	2.2646	1.99006	2.03075	2.08678	2.0427	2.18455	1.89383	2.07252	2.1546	2.02559	2.36658	2.28473	2.25921	2.20083	2.20625	2.24571	2.1947	2.18655	2.10077	2.06796	2.11963	2.12608	0	2.19712	2.03771	2.26161	2.1328	2.01992	2.1488	2.06512	2.09491	2.56264
SPR	0.00792455	0.00412114	0.0077016	0.00433295	0.00518024	0.00975121	0.100524	0.0112187	0.00595847	0.0124591	0.00894913	0.00410223	0.00416324	0.00494831	0.00276395	0.00388397	0	0.00316308	0.0199179	0.00601483	0.00411478	0.00761479	0.00318808	0.00509797	0.0163339	0.00339858	0	0.0122414	0.00668607	0.00589502	0.0137202	0.00994641	0.00924964	0.0113071	0.00432038	0.00232312	0.0329716	0.0180395	0	0.00823203	0.00342608	0.00957789	0.010045	0.0452586	0.0191052	0.00167762	0.0016595	0.131792
EMX1	0.17315	0.156549	0.231861	0.155084	0.143267	0.192611	0.433863	0.271512	0.260452	0.220544	0.283115	0.169056	0.169244	0.262787	0.208885	0.2368	0.148092	0.236668	0.287558	0.191364	0.220422	0.360683	0.17333	0.304358	0.23153	0.20915	0.258512	0.187891	0.179055	0.149248	0.172883	0.282208	0.219533	0.266784	0.145009	0.204879	0.311007	0.221703	0	0.194341	0.185826	0.179645	0.171688	0.233014	0.29893	0.259123	0.181213	0.447628
SFXN5	0.800748	0.848211	1.05985	0.814872	0.885542	0.804672	0.951742	1.03417	1.076	1.00534	0.875893	0.884638	0.969463	0.994993	1.15949	1.00806	0.791749	0.945629	0.853277	0.917385	1.00792	1.17721	0.884958	1.08766	0.875142	0.8508	0.80016	0.743516	0.895581	0.696741	0.842475	1.12687	1.13975	1.02323	0.796736	1.02845	1.02166	0.949449	0	0.977108	0.991226	0.868703	0.861119	0.831713	1.06406	1.04067	1.1298	0.967168
RAB11FIP5	0.0721525	0.101083	0.129755	0.100464	0.0949106	0.0634203	0.0741891	0.105041	0.128406	0.0925114	0.0913732	0.0892794	0.0865492	0.136619	0.176072	0.133384	0	0.134328	0.0904517	0.106375	0.102962	0.170634	0.108281	0.142652	0.0617769	0.0722824	0.120865	0.0607919	0.0797276	0.0740504	0.0925228	0.115341	0.10482	0.102853	0.0602447	0.134883	0.100106	0.0830188	0	0.105986	0.141055	0.065415	0.12189	0.0627244	0.0670673	0.110567	0.15937	0.243915
NOTO	0.000996358	0.00133061	0.00142336	0.00259083	0.00107176	0.00137236	0.00079152	0.000545032	0.00161517	0.000202931	0.00232544	0.00055318	0.00112221	0.00116149	0.00173282	0.000496448	0	0	0.000880787	0.000953535	0.000871392	0.000962968	0	0.00238164	0.00160418	0.000387083	0	0.000229537	0.0019273	0.00228161	0.00132354	0.000900462	0.00100809	0	0.00166286	0.00163231	0.00148951	0.000907546	0	0.00104019	0.000960524	0.00046522	0.00121431	0	0.00044144	0.00599725	0.000533604	0.00583666
SMYD5	0.0800706	0.0939056	0.0849792	0.0720087	0.0596181	0.091683	0.123331	0.137268	0.102283	0.090025	0.0956642	0.0709963	0.0867801	0.0814336	0.08382	0.0687518	0	0.0607202	0.10625	0.107247	0.0822733	0.121296	0.0600578	0.0940133	0.111919	0.076171	0.0531677	0.0974385	0.0774765	0.0875566	0.105499	0.097565	0.112699	0.0971156	0.0549071	0.0745316	0.106509	0.101437	0	0.0737387	0.0627436	0.0718563	0.0771553	0.118329	0.0939492	0.0887726	0.0845842	0.133938
PRADC1	0.050115	0.0513192	0.100212	0.0918669	0.0872443	0.0703759	0.120012	0.123284	0.134931	0.0824068	0.083293	0.0422089	0.0873119	0.14201	0.0894451	0.111408	0.155361	0.100386	0.132906	0.0657312	0.0956513	0.147877	0.0441201	0.158353	0.0715236	0.0468142	0.123281	0.0622394	0.103006	0.0540633	0.0754041	0.13921	0.0775974	0.142873	0.0284456	0.0748022	0.14331	0.109519	0	0.0974179	0.0997691	0.0540844	0.095423	0.0788828	0.102975	0.110987	0.0650298	0.164087
CCT7	0.13262	0.123152	0.18653	0.153584	0.13414	0.159604	0.340843	0.245725	0.22548	0.131916	0.18474	0.08222	0.124824	0.226347	0.152892	0.150002	0	0.117314	0.321473	0.127122	0.20357	0.219891	0.0936778	0.222629	0.174617	0.112543	0.192199	0.137715	0.183218	0.123821	0.171251	0.222635	0.178514	0.23592	0.0641101	0.132915	0.300394	0.188996	0	0.150398	0.149639	0.119256	0.152034	0.156426	0.227302	0.164945	0.115492	0.221702
FBXO41	0.29178	0.317138	0.438158	0.290168	0.351261	0.328133	0.431113	0.478923	0.500524	0.424882	0.422903	0.310044	0.396506	0.426902	0.464173	0.403762	0.107011	0.44841	0.493341	0.347796	0.408971	0.51477	0.388841	0.473075	0.361835	0.305203	0.515926	0.282458	0.278574	0.316393	0.387679	0.502591	0.389644	0.504826	0.252011	0.436007	0.533642	0.422148	0	0.450706	0.44846	0.291511	0.365738	0.337076	0.364145	0.420529	0.489817	0.431059
EGR4	0.0166449	0.0460501	0.0550519	0.0339335	0.0435525	0.0457766	0.104305	0.0666088	0.0897715	0.098321	0.0800055	0.0296472	0.0742279	0.0580304	0.0256473	0.0535324	0	0.0159516	0.0843744	0.0307147	0.0502888	0.057424	0.0552821	0.0949707	0.0944541	0.0463843	0.0138274	0.0581472	0.0462189	0.00875617	0.0604641	0.0768079	0.02064	0.0581592	0.0253453	0.0447506	0.0694877	0.0334809	0	0.0719119	0.0420498	0.0353139	0.00925858	0.0499497	0.0445326	0.0505093	0.0249274	0.105429
ALMS1	0.836475	0.837439	0.802482	0.626059	0.750891	0.714117	0.603114	0.791041	0.774925	0.864468	0.887852	0.840349	0.81461	0.81183	0.872289	0.768498	0.842176	0.829083	0.684813	0.765493	0.722212	0.959578	0.616951	0.816885	0.792926	0.786786	0.903286	0.681301	0.599419	0.73384	0.77093	0.74678	0.795414	0.769842	0.768725	0.838563	0.711464	0.789772	0	0.775646	0.731476	0.72725	0.731711	0.617444	0.651157	0.880049	0.899857	0.394773
TPRKB	0.132517	0.0878352	0.136793	0.123179	0.110512	0.0772153	0.144731	0.155713	0.140942	0.104135	0.106722	0.076423	0.0729888	0.182602	0.148865	0.144848	0	0.13296	0.138769	0.0972239	0.120273	0.22586	0.0608606	0.152504	0.0851015	0.0827148	0.0800612	0.0863801	0.157042	0.0837946	0.0776009	0.204782	0.119134	0.179237	0.0868684	0.0859447	0.166753	0.120028	0	0.131967	0.0992595	0.0914574	0.152662	0.0840702	0.126885	0.185222	0.0875559	0.299255
DUSP11	0.229251	0.167813	0.260809	0.150007	0.165166	0.186686	0.183233	0.235804	0.23425	0.18796	0.242893	0.166842	0.115106	0.371521	0.253642	0.24591	0.101359	0.245459	0.252626	0.18378	0.212237	0.470813	0.0550198	0.288423	0.183233	0.167449	0.288832	0.170935	0.272065	0.148246	0.137628	0.393472	0.242412	0.272777	0.146577	0.173776	0.249767	0.153393	0	0.238468	0.196779	0.183447	0.250757	0.119783	0.21082	0.369398	0.192594	0.190161
C2orf78	0.00155347	0.00347323	0.00520336	0.00337732	0.00337882	0.00402688	0.00162619	0.0039684	0.0048174	0.00186878	0.000373015	0.000935251	0.000339829	0.00694186	0.00456474	0.00630783	0	0.00303592	0.00235351	0.0025584	0.00198318	0.00478243	0.00127627	0.00871213	0.00265538	0.00375998	0	0.00204358	0.00439584	0.000449545	0.000513891	0.0047241	0.0030287	0.00879107	0.00322385	0.00371802	0.00190346	0.00206707	0	0.00584586	0.00306949	0.00123278	0.00551706	0.000583595	0.000487257	0.0101325	0.00241042	0.0450772
STAMBP	0.229177	0.283292	0.292455	0.257149	0.231552	0.212247	0.23671	0.28427	0.291536	0.259341	0.245482	0.219931	0.225298	0.378402	0.326029	0.303751	0.483921	0.289865	0.285488	0.267141	0.295674	0.324629	0.14863	0.314792	0.238508	0.213164	0.253753	0.15703	0.312738	0.16124	0.146793	0.3202	0.294376	0.244538	0.227424	0.269953	0.28648	0.262421	0	0.284557	0.294087	0.209626	0.275131	0.191502	0.212745	0.192196	0.250747	0.306042
ACTG2	0.00639552	0.00488171	0.00781986	0.0108596	0.00950781	0.00419568	0.00136707	0.00206225	0.00321807	0.000639005	0.00203081	0.0028554	0.00151332	0.00497694	0.00241039	0.00335207	0.122572	0.00336515	0.00242183	0.00219253	0.00344303	0.00180729	0.00359688	0.00260197	0.00744877	0.00804397	0	0.00231549	0.00797793	0.0041717	0.00315644	0.00261675	0.0030661	0.00244417	0.00230662	0.000657192	0.00254112	0.00150952	0	0.00285704	0.00326758	0.00188473	0.00443894	0.00133085	0.00212983	0.00873496	0.00151808	0.02181
DGUOK	0.24922	0.27143	0.28646	0.255256	0.201312	0.236	0.29317	0.33158	0.321599	0.256277	0.318496	0.228114	0.225189	0.374127	0.291105	0.3012	0.155361	0.297102	0.342235	0.264175	0.25201	0.421824	0.167345	0.366318	0.279223	0.241114	0.213297	0.208202	0.299535	0.218926	0.184651	0.292638	0.298233	0.323084	0.207614	0.288424	0.301098	0.248856	0	0.268348	0.272119	0.243707	0.270204	0.212644	0.264218	0.310372	0.231357	0.310842
TET3	0.878085	1.12533	1.12922	1.05339	1.00698	0.846375	1.20569	1.10675	1.11924	1.12022	0.999628	0.882668	1.017	1.1559	1.27775	1.05184	0.46849	1.12569	0.977219	1.04122	1.20917	1.16597	1.13175	1.27197	0.857162	0.821801	1.08275	0.813427	0.635694	0.847169	0.988261	0.991136	1.04819	0.902001	0.68664	1.15914	0.908559	0.953512	0	0.989581	1.15679	0.623286	0.889331	0.877881	0.919211	1.70053	1.23928	1.10621
BOLA3	0.184056	0.172936	0.221813	0.257567	0.205447	0.154466	0.154214	0.246098	0.273639	0.168779	0.176876	0.142953	0.16273	0.411979	0.270878	0.279019	0.122572	0.251103	0.257014	0.209506	0.232705	0.289144	0.105774	0.279231	0.173981	0.144594	0.0846891	0.12347	0.312869	0.111881	0.140843	0.345352	0.204626	0.224322	0.107765	0.189325	0.207979	0.157476	0	0.242968	0.216988	0.130452	0.314763	0.0947451	0.132799	0.121793	0.168475	0.232703
MOB1A	0.140678	0.12254	0.163359	0.141285	0.121327	0.158717	0.218382	0.168003	0.169024	0.168164	0.150855	0.122099	0.117482	0.168587	0.101713	0.151639	0.27014	0.10915	0.171447	0.116322	0.148446	0.224296	0.0949028	0.174674	0.146262	0.126612	0.281727	0.176673	0.22631	0.137823	0.183022	0.218439	0.142985	0.22237	0.10394	0.120304	0.184112	0.151935	0	0.152004	0.115886	0.149372	0.16311	0.155134	0.172642	0.12632	0.10573	0.268317
MTHFD2	0.00640314	0.00758616	0.00704918	0.0113374	0.0082785	0.0100901	0.0491513	0.0127492	0.0150039	0.00803903	0.00876342	0.00478101	0.00484231	0.0172546	0.0139405	0.0123472	0	0.013878	0.0107903	0.00692378	0.0127167	0.0212065	0.00123399	0.0130076	0.0075622	0.00853253	0	0.0052242	0.014583	0.0100302	0.0139368	0.0202446	0.02305	0.00853598	0.00645008	0.00619916	0.0106763	0.00665519	0	0.0113453	0.0118296	0.00406186	0.00679114	0.00665916	0.00939848	0.00615896	0.0105868	0.159055
AC006030.1	0.136426	0.145619	0.130477	0.104926	0.121748	0.11763	0.177468	0.159211	0.144529	0.124804	0.137598	0.170325	0.139074	0.139851	0.172062	0.133016	0	0.132185	0.101533	0.116594	0.201584	0.215497	0.141555	0.150538	0.147037	0.114486	0.203891	0.134075	0.167799	0.108538	0.135778	0.370232	0.171846	0.126153	0.131024	0.149169	0.148278	0.142641	0	0.184531	0.122679	0.126709	0.199978	0.113294	0.116776	0.251812	0.132093	1.43334
DCTN1	0.0546021	0.059645	0.0804176	0.0720603	0.0674179	0.0423543	0.0736732	0.0814167	0.100732	0.0720454	0.0897637	0.0526755	0.0402845	0.082517	0.0843764	0.0853519	0.0684181	0.101868	0.0934193	0.0575959	0.0731017	0.157337	0.0587056	0.168349	0.0582699	0.0453371	0	0.0451373	0.076541	0.0574602	0.0594333	0.107076	0.0715179	0.117148	0.0509066	0.102354	0.0775016	0.0570375	0	0.0813702	0.0829408	0.06596	0.0941673	0.0384964	0.0476288	0.159236	0.115256	0.180832
AC005041.1	0.00980135	0.0128355	0.0452756	0.0642613	0.0400802	0.0239327	0.021525	0.0227485	0.0414945	0.0201691	0.0165424	0.00731014	0.00838764	0.0525623	0.0219094	0.0437435	0.100363	0.0339552	0.0456059	0.0200704	0.0368243	0.0697927	0.00166954	0.0637304	0.0088207	0.00977979	0.0341968	0.0232242	0.0669212	0.0359123	0.00899849	0.0369859	0.023012	0.0751872	0.00535932	0.0241047	0.0460437	0.016957	0	0.0259643	0.0305389	0.0180245	0.0453431	0.00646536	0.0260863	0.0376778	0.0300891	0.0253934
WDR54	0.0785008	0.0762503	0.119381	0.11436	0.093772	0.0679227	0.0946672	0.130356	0.141074	0.0670513	0.0791866	0.0383724	0.0644696	0.292803	0.127471	0.180551	0	0.157048	0.131612	0.0726347	0.113244	0.171685	0.0346419	0.176814	0.0883439	0.06614	0.0740904	0.0605147	0.15551	0.0650945	0.0832348	0.199255	0.0973158	0.116184	0.0497914	0.0711935	0.198974	0.105854	0	0.150035	0.107815	0.0756515	0.169415	0.0653515	0.0845413	0.0691683	0.081821	0.0683117
RTKN	0.00629103	0.00814827	0.00934831	0.0106723	0.0104857	0.0067646	0.0127228	0.0108346	0.0104313	0.00491044	0.00563729	0.00570169	0.00369186	0.0125186	0.00584419	0.00390035	0	0.00859398	0.00532728	0.00578817	0.00706862	0.00957659	0.0092995	0.0102266	0.00609572	0.00699601	0	0.00835049	0.00896769	0.00767712	0.0109759	0.014079	0.0102433	0.00473492	0.00423025	0.00590909	0.00921457	0.00978999	0	0.00885817	0.00619891	0.0047739	0.00598079	0.00617901	0.00889165	0.00679873	0.00659111	0.0101531
INO80B	0.00072049	0.00156879	0.00157919	0.000709662	0.000217524	0.000676024	0.00241877	0.000349679	0.000818874	0.000629717	0	0	0.000725303	0.000386757	0.000180801	0	0	0.00113969	0.00331649	0.000101273	0.000281885	0.00273844	0	0.00198972	0.000267853	0	0	0.00158382	0.00131663	0.000231677	0.000937237	0.000261751	0.00104003	0.00104078	0	0	0.000176095	0	0	0	0.000818894	0.000659483	0.00131809	0	0	0.00174282	0.00112671	0.00300653
INO80B-WBP1	0.0008809	0.000193152	0.00152826	0.000748009	0	0.00139168	0.00168716	0.00110827	0.00143533	0.00168964	0.000619695	0.00107565	0.000609368	0.00220089	0.000410233	0.00191127	0	0.00159745	0.00132397	0.00120552	0.000961708	0.000447238	0.00235728	0.000529297	0.00275801	0.00102734	0	0.000411877	0.000704759	0.00252402	0.00121353	0.00150596	0.000681454	0.00138644	0	0.00138827	0.00153046	0.0018049	0	0.000926516	0.00112762	0.00170958	0.00107588	0.000640376	0.00134545	0	0.00118064	0.0027273
WBP1	0.000487788	0.000772496	0.000741524	0.000656536	0.00034101	0	0	0.00137029	0.000498474	0	0	0.00103624	0.000505071	0	0.00111063	0.00100049	0	0.000435212	0.00122681	0.000386043	0.000669772	0.000682586	0	0	0.00144121	0.00022771	0	0.00148023	0.000389314	0.000537595	0.00173928	0.00171522	0.000498778	0	0	0.000130452	0.000896438	0.000637748	0	0	0	0.00068841	0.000796579	0.00118574	0	0	0	0
MOGS	0.146204	0.139826	0.191866	0.155174	0.138025	0.1223	0.143454	0.192894	0.30292	0.132723	0.142919	0.0856282	0.140716	0.549678	0.224488	0.346619	0.313292	0.311992	0.219557	0.174574	0.235504	0.255794	0.0721513	0.316798	0.118361	0.109037	0.155814	0.0922894	0.116925	0.119368	0.12527	0.299792	0.140407	0.150946	0.0459284	0.1188	0.235367	0.154823	0	0.203764	0.225855	0.102785	0.244359	0.0794061	0.106129	0.194269	0.210915	0.126624
MRPL53	0.00267879	0.00271197	0.00155798	0.00114608	0.00120883	0.000973299	0.00332913	0.00394108	0.00217981	0.000914667	0.00107794	0	0.00193369	0.00363592	0.00243169	0.00215004	0	0.00252693	0.00338276	0.00383696	0.00151629	0.00159746	0.00251613	0.00156151	0.00269703	0.00248811	0	0.000928071	0.000948521	0.00142886	0.00198092	0.00164723	0.00339508	0.0003742	0.00144709	0.000732883	0.00194237	0.00210199	0	0.00194417	0.00267803	0.000870621	0.00236428	0.00184435	0.00127822	0.0029219	0.00510987	0
CCDC142	0.0665018	0.0643221	0.079229	0.0504989	0.0526874	0.0421576	0.127383	0.126416	0.115765	0.113206	0.10491	0.0952282	0.128919	0.145928	0.139418	0.101323	0.0684181	0.0980474	0.0852167	0.0879048	0.0841905	0.131266	0.0806078	0.118681	0.0475567	0.0589032	0	0.0373956	0.0373294	0.0523118	0.11764	0.0959206	0.115944	0.107972	0.0680741	0.118345	0.111543	0.12939	0	0.104145	0.108619	0.0687149	0.0808316	0.0724203	0.0712802	0.0847224	0.131558	0.130067
TTC31	0.0509934	0.0566821	0.0672813	0.0650561	0.0519235	0.0429046	0.0674474	0.0657256	0.084323	0.0504268	0.0488096	0.045824	0.0622177	0.0813006	0.068843	0.0692515	0	0.0551959	0.0504867	0.060256	0.0557484	0.0679245	0.0454462	0.0838808	0.0471794	0.0542308	0.0138274	0.0502255	0.0575391	0.0467007	0.0475783	0.0851864	0.0710043	0.0599473	0.0577992	0.0593655	0.0901558	0.0622941	0	0.0623304	0.0714647	0.0502973	0.0603972	0.0438534	0.0471618	0.0448486	0.0714682	0.0387934
PCGF1	0.0108383	0.0118878	0.0137457	0.022052	0.0156964	0.0162012	0.0348684	0.0334409	0.0215038	0.0161058	0.0156706	0.00902465	0.0251264	0.0191833	0.0161525	0.0163754	0	0.00964373	0.0247753	0.0149192	0.018356	0.0152533	0.0166147	0.0185053	0.0222437	0.0184684	0.0341968	0.0133891	0.0164305	0.0161266	0.029749	0.018989	0.0132763	0.0151797	0.00544898	0.0116947	0.0277245	0.0271462	0	0.0147091	0.0167801	0.00856993	0.0109295	0.0251848	0.0300495	0.00564698	0.0157914	0.0123878
TLX2	0.013718	0.00362181	0.0127899	0.000436038	0.00164401	0.00558547	0.0020238	0.0121204	0.00324235	0.00944473	0.00285825	0.00923204	0.00444976	0.00438927	0.00575795	0.00163689	0	0.00402668	0.00928465	0.0153828	0.00597974	0.0123994	0.00369182	0.00765814	0.00609085	0.000430506	0.053151	0.00379442	0.00364575	0.0068594	0.0121279	0.00566345	0.00393466	0.00315688	0.00903324	0.00876294	0.00403998	0.000505138	0	0.00390595	0.00471705	0.0152643	0.00650681	0.000713779	0.00196451	0.00148442	0	0.00405977
DQX1	0.00407547	0.00228659	0.00825681	0.00788003	0.00479755	0.00428303	0.00361003	0.00691583	0.0130447	0.00532058	0.0022643	0.00321407	0.00266441	0.0112929	0.0125753	0.00828081	0	0.00774829	0.00557352	0.00499409	0.00839825	0.0105136	0.00531499	0.00978385	0.00239967	0.00390832	0.032037	0.00349525	0.00638492	0.00431573	0.00387289	0.00771954	0.0084411	0.00746583	0	0.00594863	0.0107445	0.00661784	0	0.00433882	0.00460792	0.00485355	0.0107672	0.00476587	0.0018546	0.00250194	0.0120802	0.00975299
AUP1	0.16414	0.190991	0.173938	0.180694	0.189981	0.177025	0.321895	0.270042	0.243606	0.164128	0.132762	0.11972	0.177687	0.347308	0.203921	0.196272	0	0.178765	0.192139	0.170343	0.178674	0.14203	0.0931369	0.191544	0.20501	0.17614	0.0341968	0.214181	0.178606	0.188432	0.256857	0.259464	0.205465	0.160825	0.102656	0.116858	0.380572	0.225501	0	0.199489	0.186242	0.130537	0.156406	0.237751	0.223938	0.132469	0.142063	0.157643
HTRA2	0.0564704	0.0524507	0.0727733	0.0601831	0.0580668	0.0618574	0.0947377	0.108789	0.0987891	0.0616729	0.0586795	0.0314399	0.0640692	0.116464	0.0758636	0.0965656	0	0.0763032	0.105636	0.0568952	0.0753883	0.0776186	0.0366904	0.0756859	0.0750703	0.0631614	0.0252736	0.0481381	0.0546119	0.0554597	0.0592877	0.104271	0.0732766	0.0871999	0.036304	0.052962	0.112892	0.0836168	0	0.0697946	0.0864574	0.0432816	0.0716457	0.0780323	0.0746717	0.101384	0.0531308	0.0490158
LOXL3	0.00605295	0.00493199	0.0122502	0.0173904	0.0100012	0.00798292	0.0129863	0.00738751	0.0133071	0.005977	0.00738506	0.00572873	0.00414506	0.0151717	0.0167907	0.0135007	0	0.0141744	0.0107124	0.0118362	0.0100048	0.0180425	0.00627954	0.013259	0.0092275	0.0074017	0	0.00598321	0.00992238	0.00664683	0.0041019	0.0175596	0.00969995	0.00954526	0.00806591	0.0087574	0.00854255	0.00719907	0	0.0135782	0.0118668	0.00782185	0.0136096	0.00453248	0.00488522	0.0161985	0.014904	0.0308693
DOK1	0.00247126	0.00122016	0.00266488	0.00169431	0.00249994	0.00336179	0.00121714	0.00497297	0.00408729	0.00283482	0.00298621	0.000366081	0.0024681	0	0.00273332	0.00309448	0	0.00587296	0.00309837	0.00273277	0.00182781	0.00362173	0.00451301	0.00148696	0.00251728	0.00147529	0	0.00180631	0.00157821	0.00228175	0.00191926	0.00651196	0.00291612	0.00288595	0	0.000839499	0.00210437	0.00103343	0	0.00404497	0.000867252	0.00165244	0.00426218	0.000721301	0.00151746	0	0.00401424	0.021338
M1AP	0.089786	0.0536817	0.0928509	0.0861418	0.0555429	0.0520599	0.0622333	0.0699271	0.092443	0.0889313	0.0482825	0.0887561	0.0925804	0.0782186	0.0939359	0.0884182	0	0.108467	0.0778253	0.0876958	0.0644728	0.0951569	0.0532389	0.0855577	0.0651766	0.0470182	0	0.0580166	0.0563713	0.0499266	0.0430179	0.0546856	0.067907	0.0851464	0.0521003	0.0808848	0.075219	0.0714523	0	0.0833172	0.0820055	0.0437101	0.0478545	0.0354933	0.0684294	0.0966019	0.0772523	0.0582043
SEMA4F	0.33554	0.388696	0.43423	0.360118	0.348329	0.349732	0.401421	0.462082	0.445347	0.415409	0.39142	0.339652	0.29809	0.417607	0.409465	0.403618	0.157668	0.386423	0.424302	0.389634	0.402087	0.549071	0.243763	0.467455	0.344003	0.312358	0.392228	0.342191	0.36705	0.395261	0.325965	0.478234	0.424002	0.468709	0.225394	0.42643	0.395597	0.365907	0	0.409285	0.392776	0.357959	0.428159	0.310386	0.421755	0.52361	0.417922	0.331507
HK2	0.00237071	0.00378571	0.00581045	0.00990526	0.0077584	0.00542123	0.0043185	0.00335246	0.00802221	0.00367023	0.00799746	0.00183029	0.00108379	0.00945606	0.00290447	0.0043453	0.121121	0.00643562	0.00322397	0.00500629	0.00497134	0.0104935	0.00467367	0.0146931	0.002973	0.00249145	0	0.00237839	0.0153713	0.00574846	0.00241485	0.0199251	0.00431765	0.00211651	0.00209961	0.00246118	0.00310751	0.00479273	0	0.00420048	0.00561322	0.00220516	0.0183647	0.00175424	0.00227987	0.00813475	0.00822341	0.0173917
POLE4	0.0301517	0.030492	0.0506912	0.0624273	0.0545286	0.0463601	0.0668893	0.0663153	0.089333	0.0338933	0.0553509	0.015599	0.0270965	0.110342	0.0485167	0.085952	0	0.0704056	0.082947	0.0428298	0.0637681	0.0709672	0.0177094	0.0991928	0.0378237	0.029749	0	0.0317668	0.0380038	0.0506333	0.0393514	0.0519924	0.0460109	0.0644784	0.0118287	0.0363659	0.120472	0.0540178	0	0.0445768	0.0712412	0.0284327	0.0516819	0.0360726	0.0359174	0.0915334	0.0379957	0.0365344
TACR1	0.0324141	0.021594	0.0411947	0.101153	0.0590566	0.034041	0.0210472	0.0302973	0.0418379	0.0178455	0.0256661	0.0144526	0.0156217	0.0618846	0.0379811	0.0427189	0.128436	0.0593012	0.0345397	0.0276536	0.0253641	0.0694785	0.017545	0.043095	0.0201227	0.020582	0	0.0246435	0.0425265	0.0490078	0.0200829	0.0262331	0.0341428	0.028794	0.0279169	0.0214984	0.0343672	0.0246621	0	0.0273114	0.0258527	0.0201734	0.0448256	0.0122478	0.0208043	0.0434558	0.0351852	0.0319651
EVA1A	0.00543641	0.00625689	0.0117893	0.0113775	0.0105703	0.00519471	0.0072922	0.0127099	0.0186603	0.00648308	0.00719945	0.0119919	0.00838488	0.0473574	0.0138392	0.0123054	0	0.0150536	0.0187849	0.00957876	0.0206981	0.0322935	0.00717818	0.0301096	0.00384427	0.00490376	0	0.00515796	0.0107711	0.00624813	0.00470934	0.0257723	0.0115542	0.0289551	0.00223434	0.0137121	0.0183061	0.00533859	0	0.00866348	0.0124734	0.00396071	0.029523	0.000721658	0.00458958	0.0546008	0.015606	0.00992594
MRPL19	0.441782	0.318453	0.571445	0.529631	0.492148	0.513101	0.387271	0.517899	0.485008	0.50664	0.483578	0.34199	0.302498	0.623019	0.308276	0.514527	0.378168	0.411336	0.548976	0.372662	0.498738	0.696976	0.229831	0.537056	0.470084	0.413746	0.526636	0.381347	0.631407	0.38044	0.265163	0.623279	0.34169	0.582568	0.308737	0.423461	0.451931	0.392551	0	0.42086	0.468953	0.320039	0.497331	0.251065	0.314041	0.453566	0.323371	0.490685
GCFC2	0.630522	0.592589	0.792041	0.628695	0.578899	0.593472	0.694489	0.649593	0.648708	0.698012	0.594436	0.407913	0.590939	0.829684	0.525471	0.751045	0.494107	0.550309	0.665955	0.646755	0.602101	0.847622	0.375385	0.684797	0.646235	0.543874	0.661235	0.56801	0.641322	0.558743	0.533176	0.788286	0.634628	0.800042	0.444412	0.59602	0.790244	0.637947	0	0.758229	0.660974	0.469183	0.639201	0.591158	0.628994	0.678311	0.60947	0.445299
LRRTM4	5.02674	4.75109	4.82849	4.59651	4.76902	4.88062	4.36918	4.54502	4.65086	4.79134	4.86305	4.83225	4.86238	4.57564	4.62131	4.68927	4.85659	4.66208	4.65834	4.76424	4.76395	4.64457	4.97993	4.67252	4.94114	5.08561	4.94836	4.77212	4.712	4.83538	4.88019	4.67686	4.59414	4.67075	5.09416	4.70683	4.58999	4.63199	0	4.7871	4.61959	4.73728	4.70549	4.90037	4.76393	4.06386	4.76573	4.42959
CTNNA2	3.18928	3.28421	3.2866	3.33277	3.22538	3.26563	2.93047	3.14421	3.14733	3.33705	3.26906	3.35413	3.15185	3.24867	3.19665	3.27159	3.28552	3.3275	3.20763	3.40311	3.20981	3.20914	3.31395	3.15968	3.33619	3.31706	3.48665	3.27372	3.30741	3.29803	3.14717	3.11147	3.2588	3.16219	3.42444	3.24229	3.15557	3.20913	0	3.25921	3.27107	3.25533	3.04452	3.19911	3.31238	2.84144	3.4709	2.98571
LRRTM1	0.068761	0.0750825	0.110098	0.114114	0.0983026	0.0935236	0.201734	0.108925	0.139289	0.0993046	0.109022	0.0546005	0.0898784	0.0964074	0.0711536	0.100594	0	0.0629141	0.15105	0.0675558	0.100603	0.100708	0.0509118	0.131327	0.137715	0.0751795	0	0.0600311	0.120105	0.0751978	0.0565651	0.124424	0.0661824	0.123291	0.0356186	0.082445	0.15529	0.0897866	0	0.128466	0.0818643	0.0699274	0.108872	0.0823394	0.0677997	0.062742	0.0714999	0.314295
SUCLG1	0.447004	0.44449	0.461633	0.469921	0.432313	0.455584	0.449488	0.520155	0.525749	0.443962	0.450594	0.350614	0.338117	0.579939	0.430321	0.502332	0.664663	0.49226	0.543567	0.440016	0.469012	0.567362	0.277924	0.500376	0.468163	0.419351	0.399788	0.409914	0.547262	0.400795	0.30387	0.55304	0.468484	0.553175	0.311085	0.45333	0.571758	0.417465	0	0.445096	0.451764	0.435249	0.496269	0.364983	0.417868	0.575903	0.3991	0.411688
DNAH6	1.07658	1.03498	0.842374	0.809903	0.930069	0.898837	0.993902	0.84326	0.949143	0.842134	1.0052	0.971494	0.910706	0.716288	0.907646	0.853398	0.810925	0.958936	0.853248	0.793582	0.903899	0.992853	0.630836	1.08211	0.7841	0.831264	0.892442	0.798154	0.78459	1.14631	0.787512	0.752431	0.899223	0.99235	0.802315	0.999072	0.945072	1.0176	0	0.785377	0.901054	1.03625	1.24187	0.822117	0.891111	0.597055	0.845796	0.553815
TRABD2A	0.0252292	0.0461727	0.0315899	0.046073	0.0460509	0.0268733	0.0352571	0.0400568	0.0623005	0.0185785	0.0290067	0.0326434	0.0271987	0.0554005	0.0441198	0.0571081	0	0.038895	0.029459	0.0396583	0.0491337	0.0468303	0.0221897	0.0562075	0.0194944	0.027809	0	0.0151551	0.0299893	0.0409129	0.0235587	0.0745963	0.0273642	0.0372479	0.0197794	0.0401931	0.033837	0.020313	0	0.0441741	0.0512252	0.0358777	0.0684048	0.0172907	0.0191753	0.0693991	0.0288491	0.122713
TMSB10	0.444735	0.384092	0.557158	0.971563	0.768195	0.674953	1.31691	0.889451	0.823873	0.428354	0.71201	0.229006	0.529126	0.806035	0.467712	0.659739	0.826686	0.565459	1.16125	0.422031	0.712985	0.586967	0.350363	0.738045	0.776312	0.408816	0.466928	0.597139	1.08928	0.559192	0.679744	0.736581	0.518139	0.763065	0.262589	0.300632	1.14735	0.696838	0	0.582622	0.583452	0.540058	0.755643	0.721436	0.956342	0.755759	0.255834	0.717824
KCMF1	0.562485	0.589886	0.658415	0.547335	0.538879	0.545974	0.530693	0.617854	0.64101	0.620617	0.608928	0.491056	0.44873	0.717916	0.603746	0.657502	0.21651	0.627943	0.663544	0.622341	0.636212	0.737073	0.466353	0.678061	0.511653	0.516071	0.584579	0.467964	0.502784	0.491356	0.507505	0.709931	0.578713	0.61115	0.459842	0.609041	0.623492	0.520343	0	0.573315	0.60473	0.479951	0.643988	0.453148	0.514529	0.801562	0.602773	0.633099
TCF7L1	0.0290404	0.0372782	0.0508053	0.0577129	0.0478486	0.0226274	0.0182732	0.0255574	0.0464784	0.0239429	0.0372935	0.0203213	0.0226297	0.038255	0.0427819	0.0492544	0	0.0484113	0.0230791	0.0359599	0.0349869	0.0579343	0.0130248	0.0488371	0.0385153	0.0490637	0	0.0212631	0.050276	0.037577	0.0200111	0.0400054	0.0274858	0.0294399	0.0209495	0.0249632	0.033059	0.0186803	0	0.0359086	0.0277928	0.0184188	0.0392864	0.0134223	0.0244669	0.0172423	0.0388639	0.07266
TGOLN2	0.261536	0.23958	0.395195	0.303818	0.265728	0.432063	0.585705	0.393517	0.411821	0.354229	0.408137	0.171207	0.222713	0.33044	0.263322	0.298097	0.168782	0.253198	0.571522	0.270175	0.345805	0.521918	0.197339	0.406652	0.49521	0.329698	0.533774	0.365987	0.400071	0.2391	0.308217	0.471078	0.355945	0.448457	0.186288	0.310599	0.541186	0.343669	0	0.4159	0.258949	0.273949	0.309955	0.305675	0.414001	0.437698	0.224607	0.717138
RETSAT	0.0713213	0.0903244	0.0883083	0.0729542	0.0723121	0.0655336	0.0510864	0.10364	0.108187	0.0556724	0.0717953	0.0527797	0.0658544	0.139308	0.140218	0.103201	0.100363	0.118894	0.0872868	0.11426	0.106178	0.115542	0.0220579	0.0970655	0.0843429	0.0674258	0.110148	0.047966	0.0655817	0.0690896	0.0625705	0.107588	0.0921151	0.0732276	0.0315734	0.0833203	0.087112	0.0731557	0	0.0930252	0.0876118	0.0557845	0.096719	0.0258838	0.0703234	0.068911	0.10009	0.0369396
ELMOD3	0.403621	0.408712	0.45583	0.365413	0.329635	0.3141	0.258148	0.443575	0.506064	0.356407	0.362648	0.328359	0.419551	0.658664	0.538223	0.521047	0.556434	0.471911	0.423099	0.450859	0.452379	0.528369	0.299229	0.49267	0.333323	0.364644	0.759466	0.296147	0.445454	0.324454	0.334123	0.56617	0.474182	0.399634	0.366195	0.42689	0.434466	0.355878	0	0.385791	0.43283	0.399398	0.552085	0.287152	0.345943	0.406465	0.466586	0.307637
CAPG	0.00690779	0.00879349	0.00891879	0.0111637	0.00830151	0.00293299	0.00870314	0.0032832	0.0104375	0.00298915	0.00437353	0.00145208	0.00246608	0.0119708	0.00541705	0.0122972	0	0.00514685	0.00713578	0.00406725	0.00306044	0.0105595	0.00181669	0.0043059	0.0034486	0.00689141	0	0.00238605	0.00783473	0.00878922	0.00225988	0.00276274	0.00398243	0.013117	0	0.00267826	0.00624378	0.00457205	0	0.00171242	0.00963758	0.00410278	0.00729391	0.00106421	0.00269639	0.00662991	0.00410479	0.0267631
SH2D6	0.00485369	0.00772209	0.0117801	0.0169458	0.018288	0.00814222	0.00968289	0.023673	0.0306793	0.012101	0.0101632	0.0050538	0.0119444	0.0473161	0.0150589	0.0372418	0	0.0321924	0.0156786	0.0132567	0.0216467	0.0259628	0.00846907	0.0425227	0.00500675	0.00770703	0	0.00279251	0.0104214	0.00631716	0.00806172	0.00853305	0.0131598	0.0126843	0.00498819	0.00623603	0.0104965	0.00929387	0	0.00670277	0.0220178	0.00882095	0.0148382	0.00176013	0.00675466	0.0165302	0.0330834	0.0327231
MAT2A	0.422424	0.389624	0.506568	0.551306	0.611537	0.610159	0.789628	0.542247	0.556213	0.470107	0.435343	0.330295	0.402674	0.459492	0.353901	0.375638	0.148092	0.35688	0.572038	0.376216	0.465209	0.541652	0.302568	0.42855	0.539153	0.45533	0.572025	0.505513	0.631406	0.469208	0.405995	0.482775	0.480354	0.564115	0.298145	0.401316	0.602923	0.435318	0	0.405853	0.386063	0.418763	0.409075	0.599817	0.566219	0.504687	0.333183	0.75262
GGCX	0.128804	0.139221	0.186794	0.302059	0.243369	0.149521	0.152678	0.205042	0.255392	0.167562	0.159556	0.118253	0.14943	0.267972	0.195441	0.214099	0	0.209523	0.230572	0.153907	0.194933	0.285326	0.0767776	0.332779	0.125509	0.15535	0.1265	0.115166	0.29937	0.16074	0.121129	0.303441	0.176728	0.256884	0.0921613	0.187691	0.203337	0.129215	0	0.185133	0.203337	0.130464	0.232286	0.0817384	0.121482	0.241905	0.21403	0.203196
VAMP8	0.0371657	0.039106	0.0580984	0.0685018	0.0454508	0.0299153	0.0542162	0.0505458	0.0712546	0.0411992	0.0409496	0.0249304	0.0376307	0.0582844	0.0500052	0.0590323	0	0.0669566	0.0594655	0.0426724	0.0512333	0.0668777	0.0194963	0.0852825	0.0252789	0.0413915	0.0613942	0.0227288	0.0353408	0.0463242	0.0368454	0.05631	0.0446903	0.0564922	0.0129215	0.0479159	0.0723805	0.0404728	0	0.0503845	0.0506802	0.016916	0.0494208	0.0353734	0.0218906	0.0323052	0.0292775	0.135495
VAMP5	0.00254354	0.00433316	0.00376787	0.00322014	0.00240714	0.00396943	0.00315267	0.0043457	0.00268851	0.000967249	0.0030236	0.00071331	0.00117997	0.00352434	0.00310504	0.00280123	0	0.00332688	0.00182796	0.00184925	0.00313442	0.00359287	0	0.00576333	0.00537977	0.00307943	0	0.0035623	0.00603527	0.00258085	0.00305133	0.00416685	0.0038469	0.00552043	0	0.00275278	0.00306375	0.00190499	0	0.000873757	0.00128601	0.00221645	0.00162949	0	0.00149531	0.00767434	0.00115335	0.0130173
RNF181	0.0191757	0.0143373	0.0226695	0.0275969	0.0235533	0.024605	0.0290516	0.0263086	0.0236058	0.00665955	0.0131708	0.0021051	0.0110642	0.0496208	0.0187006	0.0279784	0	0.0227405	0.0344938	0.0135438	0.0235159	0.0248195	0.0109079	0.0225431	0.0217974	0.0161959	0	0.0158005	0.0267713	0.0204881	0.0114661	0.0288285	0.0143034	0.0160149	0.00348697	0.0113057	0.0337619	0.0167255	0	0.021297	0.0181725	0.011513	0.0237978	0.0211578	0.0225445	0.0312388	0.00974765	0.0212303
TMEM150A	0.0290612	0.0436038	0.0425242	0.0307595	0.0312812	0.0358589	0.0193033	0.0520037	0.0516708	0.0267474	0.0313542	0.0211981	0.0372502	0.0788122	0.0474483	0.0572647	0	0.0490509	0.0513121	0.044347	0.0478672	0.0438002	0.0129177	0.0309616	0.0303272	0.0251925	0.0535846	0.0331352	0.0342379	0.0401126	0.0335518	0.0510338	0.0404037	0.0246544	0.0116902	0.0308951	0.0374747	0.0461912	0	0.041898	0.0418993	0.023366	0.0642123	0.0176611	0.0255679	0.0127333	0.0216021	0.00700237
USP39	0.251647	0.251717	0.278862	0.26253	0.245062	0.222398	0.22042	0.269825	0.282833	0.206322	0.208768	0.17293	0.195237	0.375375	0.261781	0.300297	0.228132	0.254515	0.296707	0.238754	0.290193	0.349452	0.1768	0.310672	0.215657	0.207919	0.252934	0.21252	0.29613	0.211319	0.204149	0.35346	0.251071	0.299244	0.166517	0.229663	0.27155	0.217852	0	0.263963	0.251755	0.193915	0.308862	0.171552	0.212426	0.302586	0.225743	0.392357
C2orf68	0.0247946	0.0170321	0.035204	0.0320376	0.0189097	0.0144897	0.0289311	0.0359873	0.0495157	0.0370721	0.0270466	0.0268977	0.0275982	0.0691101	0.0510461	0.0480322	0	0.0434139	0.0448655	0.0305888	0.0398406	0.0702522	0.0378052	0.065434	0.0138265	0.020003	0.0138274	0.0154014	0.0229536	0.0207379	0.0285282	0.071244	0.0351466	0.0493281	0.0227983	0.035848	0.0437713	0.018358	0	0.0672739	0.0362307	0.0216651	0.0402756	0.0116187	0.0238455	0.0392255	0.038743	0.121399
SFTPB	0.000739402	0.00100753	0.006095	0.00699198	0.00367955	0.00082896	0.00135134	0.00279638	0.00583535	0.00141909	0.000220872	0.000964601	0.000880719	0.0067837	0.00194844	0.00388226	0	0.00294836	0.00333836	0.00179954	0.00177416	0.00515958	0	0.00550236	0.00160796	0.00187162	0	0.00309603	0.00352074	0.00142963	0.000541855	0.00490785	0.00144041	0.00706596	0.00261437	0.00213583	0.00349641	0.000360634	0	0.00198593	0.00552282	0.000686044	0.00340255	0	0.00110401	0.0015437	0.00453221	0.0157797
GNLY	0.0114585	0.0145324	0.0141627	0.0156587	0.0155913	0.0129659	0.0172805	0.0128517	0.0127069	0.0122888	0.0109544	0.00826229	0.0110165	0.0180238	0.015557	0.0157112	0	0.00939607	0.0100676	0.0145887	0.0130228	0.0102871	0.0101121	0.0137185	0.0140593	0.00789693	0.053151	0.0084637	0.0173965	0.0132436	0.0128233	0.0263452	0.0165786	0.0141732	0.0063226	0.0168848	0.0155719	0.0160911	0	0.0225351	0.0103223	0.00855616	0.0125049	0.00809012	0.00739906	0.00359172	0.00950534	0.3287
ATOH8	0.00785241	0.0168199	0.0155462	0.0106036	0.0125916	0.0104626	0.0591327	0.0227577	0.0150738	0.0146938	0.00503977	0.0114038	0.015163	0.0114563	0.00545879	0.0101068	0.178806	0.00938739	0.0172448	0.00600078	0.00957302	0.0141985	0.0226489	0.0149801	0.00812101	0.00790373	0	0.0201692	0.011581	0.0147922	0.0308286	0.0166192	0.0146203	0.0236801	0.0111314	0.0199345	0.0220569	0.0191946	0	0.00805885	0.0104164	0.0136593	0.014119	0.0241649	0.00832584	0.0278673	0.0126323	0.107078
ST3GAL5	0.61686	0.61834	0.694028	0.559313	0.636294	0.678948	0.666132	0.669438	0.734748	0.683811	0.606073	0.524805	0.563251	0.580834	0.73481	0.584214	0.662478	0.633719	0.755005	0.589976	0.725316	0.775217	0.413507	0.790508	0.651456	0.528853	0.849095	0.547643	0.563232	0.59359	0.55594	0.748027	0.676701	0.756444	0.409071	0.734098	0.641685	0.55461	0	0.582375	0.607514	0.441486	0.698942	0.60973	0.60917	0.582719	0.624324	0.602292
POLR1A	0.371396	0.348696	0.384175	0.33919	0.350632	0.319298	0.301302	0.436147	0.489268	0.377128	0.407354	0.35252	0.397831	0.544501	0.523548	0.477649	0.243693	0.493262	0.42178	0.437486	0.415191	0.48249	0.335503	0.498623	0.324618	0.366075	0.426828	0.251109	0.295266	0.318103	0.275837	0.435921	0.437557	0.409395	0.273301	0.456014	0.367053	0.367002	0	0.38674	0.458401	0.338034	0.392245	0.272317	0.282243	0.453714	0.477028	0.298442
PTCD3	0.687126	0.6707	0.751537	0.619353	0.662036	0.637797	0.692449	0.804057	0.788905	0.682825	0.704307	0.570927	0.635167	0.865612	0.738835	0.709637	0.638159	0.697492	0.743941	0.691611	0.786801	0.919022	0.475863	0.77177	0.671463	0.621693	1.09219	0.564373	0.717488	0.574293	0.590012	0.942788	0.769064	0.753221	0.541762	0.738751	0.785257	0.667557	0	0.700761	0.677676	0.664115	0.792563	0.539196	0.657284	0.758011	0.630298	0.719296
IMMT	0.358873	0.40165	0.462584	0.469123	0.421238	0.427635	0.397343	0.49486	0.548046	0.389113	0.479775	0.376614	0.377403	0.707297	0.569834	0.55863	0	0.522851	0.47004	0.451965	0.538878	0.529235	0.284732	0.516574	0.451334	0.379104	0.418341	0.277489	0.461984	0.341213	0.331932	0.649025	0.433083	0.438529	0.315268	0.386952	0.481558	0.411896	0	0.342222	0.524892	0.417037	0.559432	0.329354	0.372316	0.521543	0.576644	0.31135
MRPL35	0.102764	0.0972647	0.173138	0.129694	0.11196	0.134381	0.221386	0.166566	0.143499	0.138398	0.146394	0.0631995	0.0787587	0.143416	0.0742642	0.102875	0.101359	0.0678158	0.236165	0.0711577	0.110602	0.15613	0.0681245	0.128812	0.163103	0.100096	0.0825576	0.138004	0.191871	0.0867393	0.0929375	0.154691	0.114322	0.193742	0.089105	0.0872786	0.205409	0.121314	0	0.140278	0.0869819	0.0926833	0.101413	0.109569	0.121122	0.121938	0.0494434	0.230339
REEP1	0.91196	0.978173	0.956308	0.817815	0.895822	0.860496	0.829447	1.08758	1.16173	0.992482	1.10833	0.892447	0.953593	1.06858	1.29741	1.11247	0.692667	1.19318	0.938975	1.13356	1.06734	1.15079	0.901218	1.109	0.963926	0.889475	0.827423	0.798571	0.595846	0.809061	0.76319	0.884008	1.07766	0.983458	0.735604	1.1104	0.940199	0.906743	0	0.800724	1.11187	0.657258	0.886745	0.846698	1.06269	1.46627	1.24367	0.525912
KDM3A	0.250584	0.311984	0.362341	0.277019	0.335771	0.386098	0.545864	0.486499	0.373953	0.403799	0.303086	0.296698	0.267831	0.230875	0.296417	0.243229	0.172941	0.243051	0.379529	0.277003	0.295581	0.417368	0.251748	0.331317	0.400336	0.268252	0.312391	0.321855	0.260908	0.328074	0.250131	0.299493	0.265011	0.407191	0.233448	0.415505	0.441201	0.380179	0	0.368789	0.325436	0.242729	0.275611	0.362963	0.510345	0.518092	0.332262	0.464525
CHMP3	0.183373	0.121849	0.215511	0.182191	0.159995	0.221219	0.289443	0.210396	0.226763	0.198168	0.255	0.104284	0.11096	0.284953	0.149981	0.172498	0.257836	0.180152	0.317178	0.123898	0.188889	0.252	0.107173	0.235905	0.296906	0.174325	0.328632	0.150956	0.174118	0.109787	0.135495	0.278064	0.160289	0.263016	0.115581	0.152575	0.291774	0.144377	0	0.164972	0.123963	0.108965	0.125806	0.134438	0.186319	0.31215	0.0751699	0.271006
RNF103-CHMP3	0.322375	0.308206	0.339385	0.315374	0.327999	0.294089	0.388317	0.316075	0.367656	0.356132	0.398117	0.389972	0.395699	0.394979	0.403521	0.455152	0	0.458997	0.336413	0.366143	0.343844	0.465047	0.298948	0.427747	0.316286	0.390521	0.292397	0.180807	0.272546	0.270323	0.23303	0.411813	0.307036	0.269926	0.322144	0.3635	0.283399	0.298927	0	0.396999	0.395663	0.252969	0.354017	0.253623	0.257512	0.353281	0.485659	0.786522
RMND5A	0.519494	0.507065	0.617349	0.508673	0.477237	0.576083	0.791061	0.651247	0.596262	0.606365	0.632993	0.454285	0.454567	0.597791	0.484667	0.51546	0	0.53568	0.658234	0.49363	0.528191	0.7958	0.355607	0.618579	0.613699	0.573082	0.512154	0.6305	0.57884	0.487474	0.493613	0.724384	0.55419	0.69121	0.453823	0.546047	0.741394	0.594679	0	0.591778	0.492738	0.515543	0.559602	0.491928	0.726084	0.704162	0.497424	0.812638
CD8A	0.0530896	0.0855849	0.0894916	0.0834076	0.089658	0.0781263	0.0933403	0.0857187	0.1057	0.0848098	0.0714824	0.0588959	0.0667786	0.0865602	0.0895643	0.0976558	0.157472	0.0874425	0.0768487	0.106157	0.0770933	0.0692584	0.064036	0.107732	0.0682022	0.067444	0	0.0599698	0.0502367	0.0994676	0.0717374	0.0503258	0.104308	0.139679	0.0426268	0.0825558	0.112829	0.0912197	0	0.0585304	0.0939218	0.0430852	0.057323	0.0792082	0.10724	0.0231283	0.101289	0.0587333
CD8B	0.00211748	0.00296836	0.0095586	0.0132641	0.0125943	0.00291718	0.00398444	0.00474864	0.00740936	0.00241307	0.00142452	0.00366364	0.000388159	0.0118313	0.00290626	0.00750894	0	0.00533691	0.00600436	0.00284493	0.00511667	0.0114812	0.00413187	0.00929523	0.00322718	0.00565322	0	0.00338776	0.0127569	0.00661016	0.0022155	0.0137921	0.00413939	0.00700186	0.000542785	0.00395294	0.00668327	0.00253691	0	0.00795837	0.00771909	0.00279726	0.00539582	0.000675195	0.00145128	0.0108704	0.00514858	0.0249869
RGPD1	0.0194044	0.0130071	0.0376462	0.037891	0.0325166	0.0171149	0.0130241	0.0278827	0.0435367	0.0220198	0.0127702	0.0134088	0.00882924	0.041992	0.0183146	0.0245315	0	0.0279031	0.045724	0.0242619	0.0329633	0.0606927	0.00839885	0.0439604	0.0108013	0.00915679	0.0138274	0.0156123	0.0393708	0.0202187	0.0148982	0.0680037	0.0208848	0.0644383	0.00909025	0.0247904	0.0346092	0.0125601	0	0.0202927	0.0178037	0.011037	0.055997	0.0121287	0.0173187	0.0644591	0.0177073	0.0534626
PLGLB1	0.3837	0.429912	0.527967	0.423301	0.439466	0.429949	0.583664	0.474456	0.49827	0.475648	0.388104	0.381454	0.454668	0.492311	0.468199	0.4656	0.491555	0.503871	0.451402	0.443378	0.440275	0.612709	0.304691	0.528056	0.350276	0.393012	0.87698	0.438594	0.340096	0.410193	0.395234	0.652185	0.53536	0.6219	0.31644	0.432652	0.663762	0.580111	0	0.587192	0.489343	0.410126	0.478206	0.435352	0.438098	0.673411	0.499041	0.364624
PLGLB2	0.00348883	0.00754313	0.00646589	0.00462887	0.00535491	0.00265836	0.0132635	0.0115587	0.00751489	0.00957675	0.00600752	0.00936962	0.0089497	0.00260887	0.00346043	0.00641168	0	0.0119322	0.00258024	0.00822573	0.00257073	0.0162119	0.00994329	0.00691807	0.00660877	0.00754717	0	0.00647691	0.00438261	0.00686344	0.0098617	0.00649643	0.00484184	0.00724428	0.0184246	0.00611483	0.00534378	0.0110039	0	0.00754089	0.00301026	0.0071203	0.00329299	0.00693864	0.0149939	0.00382109	0.00468772	0.0163199
RGPD2	0.033992	0.00946229	0.0711978	0.0148531	0.0431399	0.021885	0.021558	0.013325	0.0550228	0.0738432	0.0925759	0.0209122	0.0437634	0.0357479	0.0331833	0.028822	0	0.0290789	0.0606925	0.0239084	0.0855068	0.0335454	0.00796128	0.0591559	0.023972	0.0326843	0	0.0135714	0.0355958	0.0187485	0.0285415	0.0580347	0.0616559	0.0390262	0.0175414	0.0188919	0.0468306	0.00795129	0	0.0320443	0.0301006	0.00610861	0.0405012	0.0368989	0.0259033	0.0770231	0.0208	0.0659093
KRCC1	0.219859	0.225197	0.249708	0.198063	0.19113	0.189995	0.213589	0.237533	0.257863	0.248761	0.248117	0.152124	0.218643	0.212227	0.244638	0.188551	0.201722	0.187743	0.214725	0.194354	0.210794	0.231447	0.205723	0.221426	0.159662	0.239419	0.281454	0.185155	0.136891	0.178696	0.196501	0.1934	0.222225	0.278286	0.152103	0.232264	0.243844	0.263917	0	0.284882	0.196251	0.124943	0.156832	0.196502	0.200839	0.183198	0.217358	0.18763
SMYD1	0.00161679	0.00455307	0.00461284	0.00573706	0.00299996	0.0018764	0.00313919	0.00164116	0.00399125	0.00088895	0.00279134	0.00122431	0.00303831	0.00459189	0.00120686	0.00332737	0	0.00424238	0.00175083	0.00236338	0.00253164	0.00337062	0	0.00564458	0.00232153	0.00183114	0.0480592	0.00167659	0.00424281	0.00167155	0.0015899	0.00453344	0.00222068	0.00257545	0	0.00152448	0.00290714	0.0022218	0	0.00407528	0.00259694	0.00295338	0.00316299	0	0.00140554	0	0.00347553	0.00241246
FABP1	0.00146119	0.00208604	0.00101736	0.000722709	0.00104026	0.00209345	0	0.000755083	0.00268257	0.000509013	0	0	0.00333316	0.000489765	0.000243676	0	0	0.00246591	0.00130916	0.000244315	0.000663117	0.000927646	0	0	0	0	0	0	0.00156826	0	0.000544943	0.00170204	0.00052212	0.000318253	0.00141421	0.00118951	0.00128462	0.0037655	0	0.00225684	0.00130742	0.000730603	0.00488891	0	0.000381411	0.00331019	0.00138353	0.0102723
THNSL2	0.0569048	0.0353011	0.0427113	0.0555613	0.0413129	0.0613477	0.0157514	0.0136459	0.122389	0.0599077	0.0395719	0.0161194	0.0476743	0.0431932	0.0655756	0.0269814	0	0.0487503	0.0717603	0.0553096	0.0231363	0.0502233	0.00449144	0.0360243	0.073285	0.00550638	0	0.0325851	0.0477801	0.0189159	0.0149698	0.027144	0.0496517	0.0187959	0.0446965	0.0179698	0.0403797	0.0631572	0	0.0660607	0.0259539	0.0247023	0.0136448	0.0388691	0.0286617	0.00756621	0.0829546	0.0534655
FOXI3	0	0	0.000266805	0	0	0	0	0	0.000272195	0	0	0	0	0	0.000206417	0	0	0.000259037	0	0	0	0	0	0	0.000492655	0	0	0	0	0	0	0	0	0.000430091	0.00132163	0	0	0	0	0	0	0	0.000340417	0	0	0	0.000759858	0
TEX37	0	0	0	0	0.000394117	0	0	0	0.000131353	0	0	0	0	0	0	0	0	0	0.000202326	0	0	0	0	0	0	0	0	0	0.000284172	0.00031903	0	0.000504458	0	0	0.00122871	0	0.000128319	0	0	0	0	0	0	0	0	0	0	0
EIF2AK3	0.349168	0.423408	0.415019	0.288265	0.301944	0.384053	0.459238	0.348195	0.340294	0.345715	0.323552	0.271353	0.344694	0.423565	0.388159	0.344112	0.128436	0.421112	0.413945	0.33289	0.335435	0.456395	0.242092	0.424464	0.38526	0.310262	0.496303	0.322403	0.406949	0.322235	0.245683	0.375546	0.445467	0.347765	0.292635	0.318926	0.480406	0.368602	0	0.419646	0.301933	0.519693	0.519868	0.296809	0.390075	0.490124	0.293618	0.375428
RPIA	0.18327	0.210685	0.22237	0.166212	0.17751	0.218767	0.220538	0.238846	0.258197	0.202102	0.220838	0.146412	0.200617	0.25188	0.222615	0.247562	0.128436	0.222543	0.224354	0.177513	0.185746	0.22726	0.100477	0.227089	0.150951	0.197388	0.137746	0.16971	0.127494	0.183471	0.168859	0.161481	0.215682	0.208042	0.133491	0.197799	0.246839	0.193982	0	0.198613	0.185278	0.141928	0.160862	0.172076	0.153831	0.218176	0.228397	0.0996186
AL845331.2	0.0437483	0.0345579	0.0335439	0.010006	0.0195322	0.0293219	0.00783047	0.0195057	0.0277514	0.0216017	0.023477	0.0271403	0.0376716	0.0372987	0.0633682	0.034103	0	0.0314884	0.0114604	0.0601373	0.0310785	0.0706458	0.0327786	0.0392751	0.0134151	0.031987	0.0748921	0.0109817	0.0202719	0.0215787	0.0307098	0.057786	0.0261412	0.0126067	0.0128987	0.0430939	0.0254818	0.0157317	0	0.0221048	0.0272414	0.0148102	0.0415566	0.0135526	0.0123301	0.0435548	0.0288638	0.0387073
TEKT4	0.000992491	0.00657804	0.00842978	0.00275562	0.00156933	0.0149819	0.0015886	0.000724356	0.00249774	0.000849998	0	0.000528567	0.00202646	0.005238	0.0093268	0.00742621	0	0.00333678	0.0036681	0.00160818	0.00752845	0.000323799	0	0.00250645	0.00754317	0.00469056	0	0.00671347	0.00095688	0.00777786	0.0065157	0.00097766	0.000858	0.0027322	0.00195876	0.00225057	0.00275719	0.00453226	0	0.00350407	0.00130322	0.00042228	0.00281715	0.0016104	0.00052484	0.00474483	0.00120404	0
MAL	0.0249045	0.025167	0.0222267	0.0275214	0.023255	0.0213413	0.0255016	0.0232	0.0233884	0.0189965	0.00930253	0.0125857	0.0187312	0.0211778	0.0203887	0.0118899	0	0.00890088	0.0107682	0.0174892	0.0131165	0.0281695	0.0295154	0.0319055	0.0239644	0.0270975	0.162129	0.0254468	0.0304955	0.0299232	0.0300695	0.0292718	0.0289126	0.0137918	0.0186106	0.012132	0.0152616	0.0219	0	0.0138315	0.0085622	0.0151799	0.0415373	0.0129303	0.0107437	0.019778	0.0166821	0.0945172
MRPS5	0.54383	0.656208	0.734871	0.72138	0.752261	0.65172	0.800962	0.834453	0.84434	0.690394	0.614608	0.518543	0.58776	0.850283	0.785949	0.727922	0.635742	0.679451	0.77137	0.725209	0.748619	0.839172	0.377107	0.823124	0.696422	0.652788	0.703627	0.671691	0.797705	0.692183	0.524468	0.877714	0.797737	0.726145	0.444033	0.704353	0.882395	0.706615	0	0.768433	0.659466	0.562938	0.794992	0.72623	0.777505	0.745825	0.701515	0.511773
ZNF514	0.0406875	0.0479289	0.0755898	0.1088	0.0763931	0.0592906	0.0878084	0.101752	0.131558	0.0801855	0.0706496	0.0859286	0.0709717	0.0969332	0.0710734	0.089827	0	0.0676537	0.100231	0.0588995	0.0801736	0.123563	0.0507526	0.106703	0.0494749	0.0631268	0.056689	0.063158	0.109749	0.0498001	0.065375	0.110676	0.0913209	0.140913	0.0570814	0.0872067	0.113402	0.0751434	0	0.0748266	0.0769024	0.0601872	0.0821467	0.075605	0.0766964	0.0822758	0.075436	0.0571506
ZNF2	0.0827441	0.101043	0.151193	0.142102	0.11319	0.0767186	0.0833801	0.128073	0.20168	0.112943	0.112626	0.0823085	0.0982739	0.232671	0.14564	0.188368	0	0.145468	0.136599	0.10299	0.126211	0.190061	0.0825461	0.201732	0.0763696	0.0771568	0.043556	0.077282	0.110527	0.0791782	0.0843286	0.163801	0.105845	0.167026	0.0517819	0.12322	0.141275	0.118387	0	0.124228	0.139395	0.0721523	0.137462	0.0541885	0.0725319	0.120352	0.152347	0.0807873
AC092835.1	0.408019	0.335246	0.386659	0.289598	0.319258	0.30592	0.356663	0.321477	0.403233	0.354347	0.380852	0.331298	0.287554	0.407861	0.370241	0.376151	0.301138	0.378149	0.290222	0.309957	0.316623	0.617799	0.234707	0.4346	0.279261	0.304218	0.442218	0.314961	0.290958	0.236526	0.31665	0.533087	0.394408	0.437936	0.345195	0.397513	0.429718	0.33812	0	0.481127	0.379351	0.262155	0.363526	0.249329	0.343676	0.586899	0.3703	0.54399
PROM2	0.0129956	0.0137595	0.0149017	0.0145474	0.0103674	0.0122879	0.0172086	0.0182299	0.017381	0.0157794	0.0119949	0.0112351	0.0134601	0.0166745	0.0153369	0.0128573	0	0.016224	0.0162815	0.01705	0.0134719	0.0348019	0.0090811	0.0165866	0.00936492	0.0103483	0.0488849	0.0160276	0.0135969	0.00972447	0.0205797	0.0257666	0.0300963	0.0244189	0.0154652	0.0214193	0.0191061	0.0136467	0	0.0217254	0.0181343	0.0108577	0.0169766	0.0174877	0.0164259	0.0230084	0.0158738	0.0214602
KCNIP3	0.225095	0.418094	0.453699	0.432651	0.59969	0.474754	0.685355	0.577255	0.731831	0.550724	0.505837	0.446817	0.632112	0.41434	0.708242	0.577168	0.299182	0.594053	0.497929	0.483147	0.592169	0.485894	0.501887	0.729481	0.494847	0.363047	0.554851	0.301589	0.218799	0.321658	0.325052	0.380234	0.394446	0.541023	0.225039	0.723789	0.427136	0.456358	0	0.343381	0.681309	0.284654	0.257373	0.516457	0.459359	0.614419	0.896143	1.28745
FAHD2A	0.334127	0.333219	0.317861	0.328981	0.321427	0.302261	0.293674	0.416908	0.400579	0.272466	0.301174	0.260906	0.332027	0.455737	0.427805	0.389054	0.107011	0.381533	0.313478	0.357421	0.343871	0.462493	0.206918	0.382005	0.253019	0.278471	0.455428	0.298521	0.356473	0.328971	0.303979	0.499144	0.402378	0.328723	0.196881	0.331151	0.346617	0.278733	0	0.313749	0.338771	0.31492	0.442452	0.25563	0.249009	0.316379	0.322759	0.343467
ANKRD36C	1.86974	1.76147	1.48429	1.23075	1.42516	1.5012	1.08849	1.39363	1.31905	1.55521	1.57628	1.67498	1.52319	1.40287	1.59942	1.38586	1.69556	1.5442	1.36616	1.55042	1.54398	1.57949	1.23516	1.46226	1.57545	1.73904	1.36549	1.37249	1.32854	1.33153	1.29936	1.47166	1.40443	1.36489	1.50014	1.65043	1.33681	1.37438	0	1.53478	1.43191	1.39818	1.55504	1.36211	1.52879	1.48882	1.44215	1.30042
GPAT2	0.0142475	0.0194579	0.0205622	0.0137908	0.0249784	0.0144204	0.0272416	0.0291681	0.0167297	0.0168187	0.0115337	0.00967446	0.0224948	0.0317145	0.0264385	0.0266615	0	0.021423	0.0327579	0.0334454	0.0230048	0.0256267	0.00402861	0.0207385	0.0125808	0.0160436	0	0.0267243	0.0154713	0.022505	0.022739	0.0203945	0.0223288	0.0338843	0.00288306	0.0116734	0.0317435	0.0187327	0	0.00835999	0.0224913	0.0125693	0.0187176	0.0196897	0.0167596	0.0233583	0.0161794	0.0294559
ADRA2B	0.00104504	0.000870835	0.000579049	0.000348071	0.000880163	0	0.00152755	0.000389672	0.000298244	0.000252791	0.000312727	0	0.00138261	0.000630395	0.000520196	0.000672878	0	0.000424284	0.000354796	0	0.00100584	0.00121488	0.00153743	0.000544636	0.00154941	0.00150068	0	0.00124521	0	0.000724804	0.00070676	0.00204164	0.000509201	0.000338046	0	0	0.00034647	0.00115153	0	0	0.000203634	0	0.00111865	0	0	0	0	0.116962
ASTL	0.00312738	0.00580081	0.0115266	0.0304159	0.024203	0.00904051	0.00444891	0.00845719	0.0105275	0.00486422	0.00348429	0.00471576	0.00482428	0.0240769	0.0065327	0.0203976	0	0.0212388	0.00775196	0.0044813	0.0105894	0.0102825	0.00420229	0.0177989	0.00373322	0.00403023	0	0.00381753	0.0263846	0.00515829	0.00203257	0.0129461	0.00486457	0.0126181	0	0.00651531	0.0101381	0.00709362	0	0.00571445	0.0101391	0.0028231	0.010487	0.00424008	0.00460298	0.034477	0.0118428	0.270949
DUSP2	0.0209383	0.035791	0.0469045	0.0335182	0.0509687	0.0342389	0.0633561	0.0434685	0.076063	0.0525553	0.0366235	0.0161342	0.0302808	0.0729661	0.0449128	0.0761366	0	0.0660172	0.108041	0.0264959	0.0737318	0.0698418	0.0179948	0.108301	0.0547898	0.0304413	0.027906	0.0182447	0.021523	0.0188303	0.0258342	0.0495357	0.0247208	0.0521594	0.00734575	0.033692	0.0537319	0.0264848	0	0.040516	0.057415	0.0144805	0.0320898	0.0377693	0.044433	0.141492	0.0322609	0.103164
STARD7	0.375576	0.359667	0.390708	0.334671	0.381001	0.441484	0.513049	0.498683	0.417192	0.377839	0.444032	0.318126	0.318648	0.425514	0.364594	0.364819	0.256719	0.326262	0.50998	0.348591	0.418448	0.441441	0.330886	0.428582	0.51088	0.448227	0.376062	0.350422	0.355813	0.289096	0.346124	0.507871	0.356015	0.410481	0.24787	0.368737	0.454171	0.357533	0	0.39367	0.349188	0.238177	0.361146	0.38093	0.419244	0.461119	0.286546	0.449251
TMEM127	0.201839	0.203752	0.253754	0.149538	0.159206	0.188828	0.321762	0.239006	0.26025	0.23392	0.278583	0.156407	0.206769	0.232103	0.193333	0.190833	0.286104	0.184402	0.334845	0.210999	0.243224	0.279025	0.189153	0.248611	0.289614	0.225512	0.364899	0.163419	0.183488	0.138643	0.280893	0.283927	0.202914	0.255681	0.175783	0.195953	0.275232	0.244709	0	0.245643	0.172259	0.179705	0.193164	0.259405	0.233294	0.293191	0.159085	0.300859
CIAO1	0.304672	0.308528	0.394456	0.334451	0.297702	0.249986	0.382883	0.461928	0.614358	0.32625	0.399663	0.285615	0.360441	0.887735	0.503091	0.662077	0.154238	0.649858	0.504764	0.376849	0.439084	0.6564	0.234359	0.703401	0.268673	0.271572	0.096707	0.183323	0.327175	0.237703	0.284727	0.595167	0.415451	0.487202	0.24808	0.429225	0.546239	0.346441	0	0.370807	0.512666	0.376669	0.493647	0.234483	0.283151	0.518807	0.427984	0.545476
SNRNP200	0.359335	0.346191	0.402618	0.276598	0.256369	0.312812	0.44641	0.423833	0.408213	0.306885	0.354227	0.254698	0.299592	0.513748	0.481844	0.357829	0.245938	0.401061	0.443916	0.354142	0.414666	0.456654	0.164787	0.445583	0.337712	0.278374	0.233531	0.230107	0.370761	0.290017	0.317488	0.5743	0.411597	0.361028	0.204972	0.340408	0.504059	0.380641	0	0.41521	0.343715	0.350133	0.452318	0.263489	0.317148	0.388035	0.337484	0.539704
ITPRIPL1	0.0224688	0.0186949	0.0212494	0.0102983	0.0078018	0.0166199	0.0451065	0.0221032	0.0174025	0.0206571	0.0124114	0.0143813	0.00623147	0.0367653	0.0247131	0.0121534	0	0.0178623	0.0301763	0.0163582	0.0200714	0.0421811	0.0129862	0.0169693	0.0219917	0.0147138	0	0.0269554	0.0220537	0.0103942	0.0315814	0.04261	0.0199802	0.0207771	0.0156201	0.0148177	0.0339363	0.0296552	0	0.041272	0.0165959	0.0123772	0.0230259	0.015573	0.0263133	0.0199461	0.00177368	0.0390227
NCAPH	0.0165252	0.00864882	0.0149898	0.0161917	0.0113484	0.00694624	0.00579063	0.00844341	0.0104643	0.00785643	0.0107467	0.00912049	0.00416454	0.0176818	0.00977219	0.00923268	0	0.00833984	0.0112927	0.00788741	0.0142202	0.0151111	0.00500922	0.0141131	0.012796	0.0139835	0	0.00850836	0.0235326	0.00741958	0.0096152	0.0329661	0.0113579	0.0118638	0.00966404	0.00858704	0.00887997	0.010706	0	0.0137814	0.0108751	0.017207	0.0162526	0.00347842	0.00674353	0.0115984	0.0117788	0.0165691
NEURL3	0.00766236	0.00989787	0.0143391	0.00892924	0.00735642	0.00554642	0.0288956	0.00846045	0.0109282	0.00823693	0.00957846	0.00352644	0.00676199	0.0135531	0.0152937	0.00888157	0	0.00872017	0.0153397	0.00721574	0.00924888	0.0106476	0.0084726	0.0199961	0.0113371	0.00963897	0	0.00539866	0.00747007	0.00650711	0.0185045	0.0112698	0.0167257	0.0240513	0.00279122	0.00475879	0.0205648	0.0162689	0	0.00998401	0.00775707	0.0119123	0.00845921	0.0137901	0.0241582	0.00611583	0.00605127	0.10949
ARID5A	0.10346	0.0638419	0.0767496	0.0369931	0.0279951	0.0633262	0.0687227	0.107246	0.0482028	0.0526791	0.0819	0.0582098	0.0443956	0.111231	0.0762722	0.0332604	0.155361	0.0561866	0.112682	0.045555	0.070061	0.0993256	0.0539204	0.0513595	0.0551151	0.0772346	0.0814906	0.0581235	0.0410315	0.0618047	0.086353	0.0979105	0.103855	0.0714223	0.0492933	0.0471308	0.0630804	0.0769947	0	0.115926	0.044971	0.0764723	0.0718771	0.0859205	0.0719695	0.0293039	0.0292836	0.0785477
KANSL3	0.723219	0.530708	0.567133	0.370304	0.468851	0.48988	0.32596	0.601422	0.538234	0.506815	0.610741	0.450942	0.378262	0.597554	0.880927	0.563385	0.18954	0.905197	0.529783	0.647859	0.639116	0.970802	0.29759	0.698018	0.450527	0.561418	0.443087	0.410379	0.464389	0.451251	0.405939	0.80532	0.61304	0.522561	0.439384	0.584597	0.504992	0.438624	0	0.637003	0.559214	0.443639	0.57239	0.355357	0.553639	0.516913	0.52534	0.609124
FER1L5	0.0786132	0.103659	0.123117	0.11843	0.0985563	0.0696468	0.0632515	0.120547	0.144421	0.0946729	0.0886516	0.0737472	0.0996555	0.153617	0.154515	0.12342	0	0.118017	0.106371	0.119992	0.10765	0.131928	0.0750756	0.136578	0.0652899	0.0828183	0.0939236	0.0507938	0.0788677	0.0912027	0.0634891	0.0757825	0.114177	0.113557	0.0685928	0.128212	0.0902621	0.0879571	0	0.101511	0.137015	0.0646547	0.11519	0.0766291	0.0823271	0.0446485	0.137734	0.260336
LMAN2L	0.229763	0.251171	0.274292	0.18329	0.197513	0.203232	0.427712	0.254199	0.292446	0.255688	0.19042	0.188962	0.178511	0.286002	0.289161	0.260975	0.128436	0.213627	0.23798	0.248174	0.208683	0.30756	0.237251	0.263358	0.227441	0.228541	0.319827	0.181417	0.185938	0.208975	0.195801	0.250259	0.259795	0.281557	0.178036	0.254273	0.306156	0.277435	0	0.258308	0.264579	0.163409	0.25094	0.287679	0.256581	0.291386	0.295915	0.492202
CNNM4	0.198902	0.197944	0.22641	0.169936	0.168531	0.167745	0.16189	0.216755	0.244052	0.19793	0.213794	0.177442	0.222037	0.314379	0.285765	0.260751	0.101359	0.32438	0.210757	0.262749	0.252273	0.274851	0.215302	0.255253	0.150794	0.19908	0.13537	0.138258	0.124876	0.139554	0.19618	0.277821	0.187777	0.199062	0.121514	0.217166	0.184006	0.193413	0	0.227888	0.217254	0.124103	0.263463	0.127774	0.161014	0.264607	0.276156	0.240653
CNNM3	0.0517069	0.0442875	0.0458534	0.0533279	0.0424841	0.0408778	0.0427165	0.0654991	0.0594263	0.0477452	0.0527012	0.0407798	0.0429944	0.05713	0.0508858	0.0481477	0	0.0575985	0.0519874	0.0578713	0.061899	0.092529	0.031103	0.0608251	0.0355213	0.0449949	0.0138274	0.0342957	0.0374979	0.0509938	0.0505533	0.0616923	0.056777	0.0645331	0.0299115	0.0629937	0.0511806	0.0437555	0	0.0433887	0.0554659	0.0358365	0.0578615	0.0407946	0.0588382	0.0737696	0.0620225	0.0365285
ANKRD23	0.193866	0.256863	0.268657	0.225338	0.218164	0.153142	0.342451	0.270561	0.300691	0.223006	0.22553	0.229505	0.235521	0.303851	0.307717	0.239235	0.192171	0.234534	0.21821	0.223171	0.27423	0.299353	0.192105	0.323762	0.137791	0.163176	0.253864	0.19837	0.186652	0.186038	0.276632	0.353479	0.314437	0.31042	0.181688	0.272535	0.32968	0.351424	0	0.280246	0.28842	0.245129	0.284477	0.253575	0.258302	0.34258	0.285533	0.356509
SEMA4C	0.0906553	0.119304	0.120175	0.064396	0.115289	0.125329	0.122537	0.157642	0.130988	0.0726982	0.0789434	0.0673403	0.0767965	0.158682	0.137372	0.107621	0	0.169761	0.140982	0.111816	0.171362	0.180005	0.0510058	0.150988	0.114786	0.112889	0.118921	0.0968617	0.097378	0.0762079	0.0861426	0.205636	0.114149	0.109748	0.0369025	0.122337	0.138447	0.0769302	0	0.117875	0.111708	0.0617047	0.121562	0.0829198	0.117962	0.297664	0.108222	0.163232
FAM178B	0.138905	0.178884	0.207957	0.161729	0.0934358	0.117267	0.250057	0.220173	0.200876	0.198691	0.141302	0.176917	0.194504	0.252891	0.238154	0.126743	0.0684181	0.236158	0.182922	0.149944	0.188235	0.290165	0.268978	0.232429	0.106402	0.136228	0.151492	0.106352	0.137163	0.104845	0.201738	0.217261	0.256294	0.236136	0.140561	0.22909	0.257379	0.231761	0	0.184026	0.202433	0.184468	0.15606	0.17561	0.203815	0.263336	0.204519	1.23162
FAHD2B	0.169637	0.133304	0.163409	0.180143	0.159847	0.151646	0.0913449	0.228559	0.268309	0.135998	0.137431	0.11377	0.157018	0.401979	0.241048	0.283117	0	0.297153	0.212619	0.188721	0.220713	0.290998	0.0991534	0.305921	0.104541	0.138569	0.15665	0.12098	0.166225	0.149433	0.131135	0.256825	0.180539	0.170526	0.0878978	0.167467	0.154343	0.120823	0	0.161713	0.232408	0.124971	0.241526	0.0988452	0.108224	0.170611	0.188137	0.0391787
ANKRD36	1.86414	1.76921	1.54281	1.28018	1.17881	1.50514	1.17281	1.3078	1.30402	1.6555	1.4233	1.67501	1.58529	1.32441	1.56265	1.21839	0.953911	1.6194	1.39976	1.64276	1.45705	1.56402	1.33733	1.50859	1.66674	1.81219	1.52613	1.42675	1.42753	1.50679	1.27692	1.40717	1.33232	1.55875	1.55429	1.68409	1.56806	1.49574	0	1.67925	1.47743	1.57547	1.44645	1.55083	1.52021	1.28301	1.54386	1.25509
ANKRD36B	0.684582	0.582749	0.483392	0.491702	0.908719	0.770697	0.6514	0.929875	0.682281	0.507386	0.970399	0.549115	0.596122	0.6636	0.514673	0.924299	0.595467	0.453765	0.695468	0.487438	0.784454	0.819434	0.379845	0.481416	0.554576	0.690195	0.491251	0.705099	0.379832	0.460106	0.630149	0.798846	0.738693	0.478387	0.51896	0.608696	0.535493	0.771316	0	0.531134	0.419589	0.457737	0.823468	0.440312	0.836337	0.445787	0.474826	0.69839
COX5B	0.160855	0.1432	0.328468	0.440477	0.281166	0.250808	0.476503	0.373183	0.42629	0.168448	0.257165	0.0811296	0.176601	0.588368	0.228309	0.491903	0.222656	0.293162	0.492424	0.178859	0.322258	0.399554	0.125848	0.420385	0.273877	0.152653	0.355467	0.208984	0.562536	0.193274	0.244441	0.40643	0.225787	0.381347	0.0971449	0.140208	0.511501	0.239787	0	0.307428	0.326338	0.230995	0.333034	0.227204	0.306877	0.298249	0.20059	0.304589
ACTR1B	0.296185	0.262526	0.47776	0.490549	0.305987	0.302586	0.459233	0.521723	0.584618	0.383165	0.387987	0.196232	0.309595	0.859103	0.446023	0.624666	0	0.502897	0.565855	0.340604	0.464238	0.675392	0.219846	0.663219	0.379777	0.277616	0.421197	0.343315	0.483075	0.356772	0.374336	0.774192	0.499802	0.560483	0.233793	0.335227	0.752118	0.388063	0	0.384779	0.428986	0.381228	0.494027	0.297729	0.357223	0.466194	0.491694	0.128815
C2orf92	0.190816	0.1778	0.153319	0.104533	0.109952	0.10418	0.103379	0.177763	0.139602	0.136348	0.138952	0.14177	0.170943	0.21353	0.190916	0.166218	0	0.172217	0.134756	0.142947	0.14424	0.273462	0.109138	0.169763	0.0850911	0.141574	0.211406	0.127596	0.0938808	0.119043	0.217411	0.181627	0.161853	0.137219	0.134722	0.18333	0.150531	0.18066	0	0.154459	0.145712	0.182253	0.159442	0.0753537	0.126733	0.228744	0.138037	0.201869
ZAP70	0.00475734	0.00333101	0.00519196	0.00407814	0.00558893	0.0015095	0.00861052	0.00700199	0.00498161	0.00158037	0.00561995	0.000280358	0.00354504	0.00509733	0.0036361	0.0030144	0	0.00415363	0.00412619	0.00356789	0.00449798	0.00635964	0	0.00301969	0.00394893	0.00207761	0	0.00537829	0.00483433	0.00184981	0.0135772	0.0135692	0.00593796	0.00213809	0.00135836	0.00315826	0.00559688	0.00414911	0	0.00362129	0.00280563	0.00500539	0.00842383	0.00176432	0.00303403	0.00935102	0.0017754	0.0399629
TMEM131	1.00768	1.00045	1.07535	0.857463	0.92672	1.03319	1.14066	1.00538	1.00315	1.10301	1.10938	0.996453	1.02953	1.07113	0.997282	1.02404	1.12807	1.0521	1.01861	1.04668	1.02895	1.1877	0.860755	1.06218	1.09222	1.09336	0.934459	0.939362	1.07284	0.980181	0.913355	1.09192	1.0768	1.07688	0.983777	1.07177	1.09851	0.956471	0	1.04962	0.988749	1.09201	1.03792	0.960045	0.987228	1.18507	1.04458	0.800381
VWA3B	0.0120179	0.0148423	0.0316399	0.0394839	0.0368671	0.0174884	0.00880186	0.0137256	0.0276412	0.014214	0.0174585	0.00658566	0.0135751	0.0376181	0.0257436	0.0395347	0	0.0244596	0.0349499	0.0178597	0.013598	0.0250864	0.00586229	0.0491419	0.0121537	0.0119385	0.0822704	0.0169221	0.0437192	0.0323021	0.016293	0.0326427	0.0145818	0.0482412	0.00427959	0.0249414	0.0190137	0.015325	0	0.0192994	0.0243693	0.0226973	0.039762	0.00405559	0.00761682	0.0148212	0.0365221	0.0315602
