## Supplementary material for "Single-cell dissection of schizophrenia reveals neurodevelopmental-synaptic axis and transcriptional resilience": TableS7ac_Pseudobulk_mean_Ex-L2-3 (part 2 of 3)

### Sheet: Sheet1 (continued)
Gene	CON1	CON2	CON3	CON4	CON5	CON6	CON7	CON8	CON9	CON10	CON11	CON12	CON13	CON14	CON15	CON16	CON17	CON18	CON19	CON20	CON21	CON22	CON23	CON24	SZ1	SZ2	SZ3	SZ4	SZ5	SZ6	SZ7	SZ8	SZ9	SZ10	SZ11	SZ12	SZ13	SZ14	SZ15	SZ16	SZ17	SZ18	SZ19	SZ20	SZ21	SZ22	SZ23	SZ24
CNGA3	0.00798565	0.0160368	0.0167534	0.00737404	0.00728831	0.0133019	0.024852	0.0252164	0.0114003	0.0250557	0.0106073	0.0120024	0.0307455	0.0194649	0.00754145	0.0126533	0	0.00695032	0.0197721	0.0108075	0.00917656	0.0168363	0.0019756	0.0236631	0.00636856	0.00857238	0.0613942	0.0219158	0.0111944	0.018033	0.0275592	0.0200975	0.0172739	0.0294276	0.0103454	0.0166144	0.0145671	0.0198386	0	0.0126995	0.0163934	0.0271341	0.00951259	0.0093429	0.00993005	0.00330796	0.0157658	0.0719018
INPP4A	1.39653	1.35243	1.50232	1.20274	1.3054	1.29809	1.62037	1.50075	1.528	1.46463	1.51989	1.36303	1.3871	1.41918	1.49351	1.42287	0.942871	1.36241	1.45217	1.4328	1.35091	1.63619	1.23902	1.55249	1.40516	1.34019	1.43516	1.23765	1.29725	1.33472	1.42082	1.54089	1.57258	1.59243	1.31684	1.52536	1.59247	1.54369	0	1.45344	1.45427	1.4148	1.38677	1.37427	1.49167	1.6187	1.53201	1.47108
COA5	0.117259	0.0982029	0.142738	0.139229	0.113873	0.136812	0.192108	0.16159	0.196329	0.141829	0.165295	0.103909	0.0977637	0.195531	0.121831	0.159126	0	0.127339	0.198739	0.0969877	0.142167	0.21918	0.0711493	0.19316	0.142669	0.111771	0.0752216	0.120178	0.170999	0.0990054	0.1096	0.188378	0.148638	0.186868	0.0854762	0.121973	0.204298	0.123269	0	0.154715	0.136465	0.117853	0.139802	0.090339	0.142496	0.145692	0.0842302	0.0825643
UNC50	0.167	0.169285	0.222664	0.257679	0.217692	0.206954	0.241378	0.280628	0.305429	0.180746	0.216665	0.139112	0.142421	0.347501	0.194064	0.287767	0	0.25138	0.293163	0.179891	0.250198	0.363186	0.101804	0.309946	0.166819	0.147081	0.313543	0.172524	0.332718	0.133212	0.156115	0.415256	0.219403	0.267881	0.147844	0.206211	0.301109	0.17048	0	0.208897	0.216638	0.16708	0.267641	0.125848	0.200818	0.191272	0.174354	0.129309
MGAT4A	0.661033	0.665369	0.783593	0.697551	0.690189	0.781709	0.731334	0.705803	0.754943	0.732572	0.759579	0.598005	0.54559	0.659195	0.656688	0.695423	0.669252	0.706165	0.716025	0.679525	0.732871	0.877109	0.462313	0.743934	0.729507	0.686442	0.672846	0.689495	0.796537	0.655324	0.554349	0.877694	0.703194	0.874997	0.522019	0.73542	0.823073	0.709805	0	0.720639	0.683344	0.61005	0.77363	0.66108	0.81309	0.636031	0.750234	0.846193
KIAA1211L	1.96621	1.9213	2.21421	1.86519	1.69915	1.78698	1.84824	2.15395	1.99304	1.96827	2.02371	2.10606	1.73987	2.39027	2.13325	2.05471	1.99619	2.23873	2.10651	1.79218	2.1027	2.4227	2.02693	2.1963	1.77943	1.79251	2.04653	1.87663	2.26429	1.88501	1.9686	2.26793	2.2957	1.97611	2.15062	1.95094	1.96039	2.0946	0	2.10412	2.00526	2.34097	2.18555	1.70756	2.01488	2.44666	1.978	1.46415
TSGA10	0.911082	1.02809	0.987502	0.852972	0.73556	0.771924	0.935109	0.895958	0.781775	0.914034	0.907283	0.932793	0.974625	0.87274	0.912788	0.84045	1.05323	0.872745	0.843593	0.656419	0.836873	1.0238	0.764552	0.867187	0.750353	0.753891	0.866564	0.782384	0.691651	0.702875	0.876677	0.819177	1.03215	0.926094	0.836408	0.915163	1.00447	1.23646	0	0.962723	0.870037	0.765552	0.887074	0.954343	0.900564	0.972956	0.912103	1.2256
AC079447.1	0.964016	0.96963	1.00548	0.838169	0.733969	0.877607	1.05472	0.759267	0.948834	0.995938	0.920543	1.0831	0.932425	0.977972	0.981997	0.855279	0.815465	0.799003	0.671688	0.968862	0.974139	1.01596	1.0051	1.00527	0.904253	0.912274	1.04402	0.786972	0.764957	0.870244	1.02583	0.974528	1.03605	1.05553	1.01325	1.11187	1.11591	1.13496	0	0.904844	0.917511	0.977217	0.823279	0.97619	1.00998	1.10868	0.972676	1.09149
MITD1	0.141555	0.153757	0.270749	0.262503	0.211628	0.157976	0.314814	0.226124	0.282393	0.162848	0.177414	0.120768	0.156269	0.296368	0.179103	0.238787	0	0.18605	0.236596	0.157382	0.225966	0.2695	0.106911	0.278877	0.180699	0.14097	0.166453	0.158434	0.195989	0.156848	0.0997183	0.21277	0.17468	0.279888	0.0766241	0.176904	0.301161	0.201171	0	0.188547	0.205964	0.128254	0.232371	0.201571	0.192888	0.205248	0.175665	0.247372
LYG2	0.0245795	0.0402364	0.109452	0.12829	0.0655712	0.052967	0.049933	0.0434223	0.107325	0.0480334	0.0324376	0.0221602	0.0202633	0.18152	0.0547529	0.133516	0	0.0880862	0.0792908	0.0514097	0.106383	0.121285	0.0137649	0.141711	0.0325001	0.0169483	0.0138274	0.0298557	0.09909	0.07016	0.0213753	0.104022	0.04245	0.166277	0.016272	0.0553886	0.133444	0.0473122	0	0.0596853	0.0900044	0.056671	0.123418	0.0322683	0.0492577	0.105933	0.0806801	0.0966377
LYG1	0.0350521	0.0298836	0.0829858	0.0937033	0.0637228	0.04455	0.0596995	0.066999	0.0973657	0.0677845	0.0295675	0.0463113	0.0276557	0.126016	0.0421952	0.0902043	0.172941	0.0542069	0.0604144	0.0414754	0.072417	0.107421	0.0448819	0.11125	0.0348054	0.027524	0.0350396	0.0415597	0.0836575	0.0552379	0.0430626	0.120862	0.0547016	0.124013	0.0378081	0.0405369	0.0967927	0.048176	0	0.0639859	0.0682131	0.0385435	0.0919585	0.0439731	0.0475819	0.0764646	0.07229	0.0655099
TXNDC9	0.112266	0.100403	0.168411	0.189702	0.146547	0.129	0.127915	0.163495	0.201335	0.134551	0.149115	0.0960562	0.0937054	0.243243	0.129755	0.183516	0.0684181	0.13156	0.200766	0.106988	0.156477	0.196794	0.0769089	0.233346	0.13025	0.101039	0.027906	0.0915995	0.170754	0.115903	0.0782412	0.192604	0.113103	0.211858	0.0805817	0.12479	0.205115	0.118956	0	0.125395	0.165652	0.0890373	0.166011	0.086172	0.116415	0.1912	0.131824	0.107354
EIF5B	0.522758	0.515624	0.482883	0.512842	0.498295	0.496431	0.481523	0.533924	0.555593	0.465107	0.563557	0.444318	0.485756	0.609701	0.509101	0.445684	0.275359	0.436187	0.621468	0.502072	0.548243	0.584802	0.467626	0.58595	0.46325	0.468868	0.324014	0.387922	0.490576	0.406673	0.425155	0.525382	0.465937	0.500466	0.409054	0.494878	0.474606	0.483476	0	0.43813	0.441853	0.322462	0.51548	0.434553	0.457083	0.589214	0.49245	0.759974
REV1	0.903054	0.858175	0.903976	0.72929	0.785609	0.845997	1.03504	0.918057	0.860186	0.876175	0.868248	0.753716	0.777708	0.93287	0.902905	0.782989	0.659686	0.804019	0.833696	0.809934	0.834662	1.05834	0.564822	0.92425	0.850691	0.784801	0.660597	0.79855	0.862974	0.770134	0.776605	0.998069	0.918576	0.930834	0.720452	0.871805	0.998436	0.875824	0	0.741243	0.798437	0.804208	0.922079	0.816731	0.968373	0.845711	0.882846	0.995289
AFF3	2.49286	2.61032	2.60113	2.40031	2.2839	2.26358	2.61968	2.69889	2.34376	2.54682	2.36976	2.7665	2.47924	2.68784	2.37875	2.24384	2.18458	2.22474	2.47386	2.43762	2.4135	2.78499	2.78059	2.37093	2.35862	2.53354	2.61163	2.60268	2.30579	2.57959	2.93166	2.24955	2.92278	2.51895	2.69915	2.56772	2.64319	2.83609	0	2.54601	2.3892	3.00535	2.62969	2.56614	2.57786	3.31008	2.48692	2.88129
LONRF2	1.39331	1.53409	1.60801	1.41879	1.43887	1.45514	1.8816	1.47678	1.53811	1.63766	1.49297	1.32198	1.47246	1.58792	1.37041	1.39547	1.33757	1.32242	1.63422	1.29254	1.60197	1.58272	1.14387	1.63957	1.60993	1.41929	1.58314	1.47631	1.55217	1.27478	1.42372	1.73424	1.37242	1.50022	1.22651	1.49399	1.65375	1.57556	0	1.64128	1.42809	1.3825	1.41409	1.34271	1.30714	2.03371	1.31538	2.00929
CHST10	0.152107	0.197339	0.235063	0.17053	0.202154	0.22361	0.344333	0.269784	0.304659	0.271172	0.237513	0.18326	0.185279	0.262165	0.295208	0.208953	0.196854	0.168397	0.302743	0.215873	0.256829	0.332938	0.189163	0.301255	0.243555	0.202856	0.167578	0.152659	0.161404	0.161327	0.222225	0.291013	0.257064	0.267335	0.140375	0.267907	0.335798	0.280367	0	0.267016	0.262802	0.159935	0.182383	0.234523	0.288123	0.479756	0.234467	0.197207
NMS	0.00114039	0.000250478	0.00220717	0.00297993	0.00123683	0.00105358	0	0.000826916	0.000813955	0.00037593	0.000614604	0.000259491	0	0.00125667	0.000760052	0.00137024	0	0.00212395	0.000417944	0.000600077	0.0021965	0.00154095	0	0.00237198	0.00224065	0.00161813	0	0.00138657	0.00149105	0.000238486	0.00133175	0.00203803	0.000481776	0.000673984	0	0.000442546	0.000754395	0	0	0.000515641	0.00141188	0.000649935	0.000808973	0	0	0.0018423	0.0016597	0.0171887
PDCL3	0.0180581	0.0180665	0.0293577	0.0274766	0.0198993	0.0201946	0.0351504	0.0434852	0.0431469	0.0311776	0.0370763	0.0210834	0.0239726	0.0568678	0.0332364	0.040342	0.101359	0.0259595	0.0537486	0.0245565	0.027227	0.0508598	0.0233752	0.0656126	0.0235753	0.0268612	0	0.0146502	0.0247032	0.013729	0.0136445	0.0355082	0.0212927	0.0417494	0.0153863	0.0255065	0.0555923	0.047439	0	0.0320449	0.0345184	0.00944012	0.019476	0.0165221	0.0230885	0.0473831	0.0321837	0.01927
NPAS2	1.09408	1.29699	1.37541	1.49831	1.38527	1.23196	1.3129	1.38255	1.68568	1.55534	1.5675	1.3486	1.54724	1.50678	1.60977	1.64721	1.23382	1.54558	1.36343	1.74674	1.33935	1.44755	1.47513	1.64989	1.49035	1.26202	1.26436	1.03183	1.04922	1.13195	1.23912	1.50935	1.41352	1.3505	1.26154	1.60003	1.49696	1.3986	0	1.47906	1.77827	1.11562	1.18315	1.14652	1.2766	1.17432	2.07152	1.57642
RPL31	0.328029	0.272361	0.385096	0.324054	0.310289	0.314388	0.533978	0.420858	0.344044	0.343792	0.269718	0.253253	0.327766	0.292625	0.326649	0.268506	0.280044	0.241691	0.37895	0.204801	0.344317	0.337395	0.242066	0.384929	0.277814	0.267273	0.509114	0.322827	0.313056	0.289943	0.409954	0.351598	0.304322	0.423764	0.200785	0.357729	0.37084	0.39596	0	0.414587	0.279392	0.296615	0.307373	0.259604	0.303635	0.350501	0.219595	0.71724
TBC1D8	0.438605	0.551554	0.598659	0.519524	0.516614	0.431751	0.771933	0.509664	0.585931	0.513637	0.413902	0.467952	0.441159	0.62791	0.613355	0.534295	0.169777	0.569776	0.499759	0.517421	0.518751	0.628392	0.440945	0.566316	0.409711	0.424146	0.524798	0.460064	0.451487	0.484931	0.479823	0.60642	0.558451	0.609922	0.424254	0.580662	0.608631	0.606857	0	0.518066	0.537094	0.384514	0.543419	0.447492	0.579388	0.750951	0.526122	2.04431
CNOT11	0.242813	0.194133	0.235827	0.186025	0.161222	0.188177	0.128009	0.244549	0.243763	0.17678	0.193058	0.182571	0.171535	0.28666	0.261793	0.232579	0.155361	0.250406	0.236453	0.213583	0.241856	0.352588	0.124327	0.264696	0.171559	0.173379	0.18931	0.158898	0.279015	0.181017	0.17547	0.343006	0.222939	0.251054	0.165247	0.201957	0.228013	0.182635	0	0.208941	0.181269	0.219806	0.339762	0.0956357	0.158003	0.240228	0.188755	0.169362
RNF149	0.900643	0.846175	1.07275	0.91088	0.977603	0.924565	1.03072	0.980976	1.14461	0.965921	0.983256	0.835306	0.963819	1.29204	1.13956	1.07621	1.02812	1.12743	1.05789	0.936247	1.09043	1.12686	0.653941	1.06487	1.03106	0.826037	1.13801	0.791532	1.00125	0.852623	0.846654	1.31206	1.02943	1.06839	0.799314	0.949245	1.14186	1.02611	0	1.09911	1.06586	0.958257	1.17815	0.785093	0.984863	1.26793	0.98356	1.42282
CREG2	0.909993	0.887538	1.21381	1.08644	1.1362	1.27542	1.38368	1.27125	1.37747	1.29239	1.48939	0.832289	0.870586	1.02414	0.855652	1.20945	0.510863	1.03813	1.53968	1.05471	1.15217	1.31231	0.870939	1.43508	1.46843	1.2824	0.988391	0.957477	1.00032	0.72721	0.871045	1.20814	0.999194	1.36403	0.759309	1.21837	1.26477	1.05607	0	1.04147	0.966838	0.829976	0.757737	0.888658	1.11373	1.58272	0.906294	1.30812
RFX8	0.285982	0.285794	0.283053	0.277224	0.190659	0.165269	0.0994936	0.337189	0.29119	0.236409	0.32224	0.236254	0.241316	0.445343	0.463197	0.348077	0.179649	0.330433	0.236955	0.359514	0.301762	0.437781	0.140548	0.312995	0.182858	0.21476	0.0613454	0.144455	0.215401	0.180327	0.159165	0.300842	0.319788	0.214636	0.295563	0.290096	0.211294	0.244302	0	0.250923	0.289151	0.220241	0.319979	0.238131	0.158501	0.25199	0.368916	0.122008
MAP4K4	1.37347	1.58789	1.5962	1.58449	1.61305	1.60292	1.53061	1.64784	1.70073	1.53323	1.62171	1.4036	1.45536	1.5894	1.61337	1.60926	1.29711	1.5619	1.56765	1.60051	1.5782	1.63249	1.2388	1.56425	1.61821	1.38213	1.16028	1.5318	1.36459	1.57624	1.39947	1.60864	1.67119	1.60423	1.27223	1.59703	1.71208	1.62624	0	1.51266	1.5975	1.4916	1.50723	1.51494	1.65087	1.7709	1.6331	1.11962
IL1R2	0.000822814	0.00166689	0.00229089	0.00303116	0.00273273	0.000662494	0.000400678	0.000715398	0.00168546	0.000925575	0.000939963	0.000580166	0.000954576	0.00294621	0.000644537	0.00173484	0	0.00110375	0.00057212	0.000313111	0.00235907	0.0017496	0	0	0.0011903	0.00133611	0	0.0014587	0.00301061	0.00081865	0	0.0011952	0.000668655	0.00156624	0.00119379	0.000781264	0.000684402	0.00131099	0	0	0.000741429	0.00130297	0.000947595	0	0.00112388	0.00195905	0.00100957	0.0784569
IL1R1	0.00685548	0.00996077	0.0193366	0.0266399	0.0203505	0.00806569	0.00875439	0.00990399	0.016288	0.00968613	0.00730018	0.00819469	0.0100219	0.027218	0.0154664	0.0154855	0	0.015435	0.0105267	0.00909849	0.0135199	0.0220755	0.00901391	0.0260568	0.00324196	0.00856044	0	0.0103611	0.0248016	0.00768684	0.0106905	0.0193618	0.0107251	0.015823	0.0111545	0.0153	0.0171605	0.00817148	0	0.0113916	0.0147172	0.00776281	0.0154673	0.0089229	0.00847639	0.027315	0.0167623	0.114577
IL1RL2	0.120283	0.130827	0.135966	0.169439	0.20592	0.149081	0.0747034	0.131737	0.232079	0.187539	0.156053	0.15431	0.168734	0.153248	0.152192	0.189461	0.122572	0.138501	0.150889	0.138837	0.180931	0.196892	0.161709	0.274603	0.137211	0.147947	0.0417334	0.103833	0.0501287	0.122702	0.0896607	0.0984187	0.130198	0.122356	0.0640143	0.208418	0.131975	0.133568	0	0.148785	0.229046	0.0651224	0.100303	0.0789985	0.0681768	0.297624	0.2432	0.0266891
IL18R1	0.00426501	0.0053499	0.00549565	0.00791582	0.00646557	0.00247245	0.00224593	0.00236582	0.00399638	0.00177357	0.000816327	0.00131182	0.00199711	0.010049	0.00228052	0.00418458	0	0.00402445	0.00317404	0.0031893	0.00211615	0.00737968	0	0.00665236	0.00279192	0.00229397	0	0.00533257	0.00670688	0.00596373	0.00177444	0.00268537	0.00367907	0.00438542	0.00279548	0.00216161	0.00432983	0.00232676	0	0.00484231	0.00602979	0.00287855	0.00294799	0.00110082	0.00212191	0.00394271	0.00807403	0.00955584
IL18RAP	0.00252109	0.0015951	0.00209981	0.00445062	0.0025012	0.00221016	0.00345418	0.00239792	0.00191181	0.00013666	0.00123419	0.000848746	0.00065355	0.00172224	0.00111106	0.00212864	0	0.00197251	0.000880797	0.000882446	0.00113376	0.00231915	0	0.0014276	0.000611802	0.000864681	0	0.000775864	0.00420435	0.00189268	0	0.00301623	0.00134401	0.00310263	0	0.00138241	0.00127067	0.000483659	0	0.00120302	0.00181503	0.000311271	0.00192883	0	0	0.00427082	0.00194115	0.00164005
SLC9A4	0.000381246	0.00107723	0.000583239	0.00144625	0.00175187	0.000424568	0	0	0.00039334	0.000373376	0.000400753	0	0	0.000908483	0.000600619	0.000394354	0	0.000154943	0.000762538	0.000427965	0.000471965	0	0	0.000433976	0	0.000347745	0	0	0.000808195	0.000392951	0	0.00143306	7.53191e-05	0.000800797	0	0.000492754	0.000272227	0	0	0	0.00059876	0	0	0	0	0	0	0
SLC9A2	0.0184837	0.0428884	0.058587	0.0543391	0.0524387	0.0501109	0.0226342	0.0630772	0.0608793	0.0360059	0.0456434	0.0363764	0.0221871	0.0588782	0.031335	0.0316836	0	0.0510545	0.052366	0.0360397	0.034509	0.0720254	0.0301668	0.05757	0.0198521	0.0395393	0.0252736	0.0235923	0.0459854	0.0412135	0.0259581	0.0507573	0.0590124	0.116443	0.0208503	0.0340341	0.0542048	0.0426994	0	0.0693571	0.0491561	0.025344	0.0643363	0.0241803	0.0202324	0.0442771	0.0506171	0.0459567
MFSD9	0.0331742	0.0354512	0.0482397	0.0351333	0.0396639	0.0449498	0.035154	0.0424536	0.0566514	0.047783	0.041925	0.0310282	0.0301109	0.0492366	0.0513251	0.0391739	0	0.0437582	0.0440382	0.0409164	0.0430001	0.0702774	0.0299869	0.0643715	0.0322722	0.038182	0.0399667	0.0315214	0.0287138	0.0357613	0.0280275	0.0509726	0.0419326	0.0466892	0.0292884	0.0487723	0.0537019	0.0313387	0	0.0495175	0.0485676	0.0253319	0.0349967	0.0225945	0.0404801	0.0324235	0.0448409	0.0492594
TMEM182	0.0655157	0.0903313	0.114249	0.130349	0.11981	0.0888785	0.101059	0.0828265	0.102047	0.0907213	0.0730674	0.0552014	0.0356821	0.0888304	0.0757188	0.12431	0.157668	0.104464	0.0738288	0.0700908	0.0748592	0.0972104	0.0456596	0.114389	0.084381	0.0724744	0.0138274	0.0676895	0.0939305	0.0990197	0.0506905	0.0641212	0.117185	0.110014	0.0584611	0.0879134	0.124239	0.0864001	0	0.0814277	0.10658	0.0672066	0.065794	0.087814	0.0734081	0.0885951	0.128771	0.132374
POU3F3	0.102873	0.120402	0.157774	0.08725	0.104409	0.122215	0.267403	0.138584	0.129657	0.155375	0.143752	0.129971	0.143106	0.122394	0.140683	0.1071	0.168782	0.0842154	0.147718	0.105135	0.105198	0.177633	0.132044	0.137659	0.190034	0.126755	0.191825	0.130271	0.0976889	0.102313	0.171004	0.206757	0.142849	0.176986	0.109822	0.163814	0.205233	0.154147	0	0.15743	0.12406	0.152533	0.11417	0.120183	0.167558	0.100217	0.145264	0.337156
MRPS9	0.405248	0.392993	0.485802	0.44201	0.469375	0.463357	0.353625	0.448864	0.508371	0.409041	0.413121	0.303582	0.323602	0.508663	0.404915	0.464604	0.229583	0.41785	0.485789	0.407472	0.475654	0.55607	0.221994	0.471028	0.388417	0.388974	0.134868	0.362017	0.465044	0.363082	0.260156	0.497792	0.398539	0.461915	0.310403	0.384503	0.487466	0.39036	0	0.422005	0.448583	0.344692	0.481997	0.377699	0.41448	0.36746	0.439515	0.174079
GPR45	0.000290481	0.000662318	0.000148562	0	0.000409518	0	0	0.000785391	0.000528916	0.000115972	0.00124279	0.000531369	0	0	0.000441596	0	0	0.00071935	0.000360318	0	0.000607283	0.00119507	0	0.000317567	0.000473869	0	0	0	0.000600736	0.000326839	0	0.000286016	0.000137584	0.00134664	0.0010446	0.0013542	0.000606059	0	0	0.00126588	0.00175208	0	0.000516271	0	0	0	0.000923163	0
TGFBRAP1	0.234883	0.239017	0.266385	0.21502	0.256312	0.241951	0.294596	0.311242	0.306073	0.28374	0.271073	0.218097	0.262031	0.25015	0.281822	0.245025	0.443178	0.242284	0.317902	0.275122	0.281671	0.353316	0.174895	0.314885	0.264417	0.230949	0.362461	0.223468	0.196272	0.20096	0.237623	0.292131	0.27868	0.266244	0.167115	0.309628	0.306593	0.26924	0	0.281042	0.262611	0.179201	0.223741	0.260827	0.317625	0.237991	0.282565	0.297395
C2orf49	0.110393	0.0921837	0.159972	0.108622	0.106279	0.118508	0.182808	0.147385	0.144757	0.12834	0.153108	0.0836427	0.103479	0.143635	0.101838	0.11131	0	0.094211	0.212082	0.0843999	0.119136	0.184561	0.0596555	0.165493	0.117994	0.0911599	0.059943	0.119666	0.134066	0.0816753	0.114161	0.149901	0.115204	0.164102	0.0803838	0.105842	0.184653	0.133977	0	0.134943	0.102001	0.0997434	0.134964	0.112406	0.134556	0.125856	0.0817008	0.232447
FHL2	0.399954	0.5573	0.489259	0.527689	0.480452	0.466182	0.522826	0.554722	0.776181	0.585764	0.579319	0.445579	0.605568	0.705271	0.640354	0.70028	0.399545	0.632766	0.544951	0.60185	0.580108	0.60582	0.451704	0.729266	0.484862	0.420698	0.350096	0.360874	0.322586	0.36068	0.420887	0.625921	0.422932	0.671826	0.346871	0.6702	0.631513	0.546209	0	0.475127	0.710136	0.29041	0.397337	0.431989	0.525166	0.420967	0.742401	0.511857
NCK2	0.530028	0.535193	0.696196	0.595624	0.551464	0.569787	0.565722	0.690515	0.684068	0.599276	0.692828	0.458561	0.430339	0.633699	0.70669	0.672448	0.100363	0.707228	0.665641	0.68199	0.620463	0.780193	0.400198	0.802131	0.57224	0.483075	0.355291	0.442279	0.321071	0.556408	0.412276	0.617283	0.65616	0.593338	0.381566	0.624021	0.607897	0.612307	0	0.637871	0.668564	0.365933	0.625976	0.457695	0.592863	0.53589	0.682869	0.346547
UXS1	0.41261	0.464309	0.552745	0.446855	0.517082	0.440023	0.360082	0.600944	0.61468	0.53162	0.567869	0.406555	0.430916	0.621557	0.620906	0.576553	0.427808	0.563101	0.488817	0.544147	0.551291	0.755847	0.410113	0.66559	0.450617	0.402958	0.315711	0.367669	0.407304	0.408054	0.428114	0.630305	0.602461	0.565348	0.404546	0.574916	0.598834	0.5081	0	0.527471	0.539492	0.501547	0.504308	0.398461	0.50973	0.778197	0.610463	0.201946
RGPD3	0.0271708	0.0348423	0.0446616	0.033338	0.0321887	0.0209664	0.0420902	0.0316272	0.0335676	0.0418074	0.0271335	0.0308698	0.027359	0.0353231	0.0367966	0.026422	0	0.0277007	0.0278602	0.0207186	0.0361754	0.0509928	0.0171142	0.035368	0.0236992	0.0263027	0.0488849	0.0274631	0.0295442	0.0255617	0.0198173	0.0391214	0.0369835	0.030847	0.0194185	0.0333209	0.0391576	0.0366855	0	0.031146	0.0276869	0.0172696	0.0241591	0.0217464	0.0310562	0.0481758	0.0275469	0.118859
CD8B2	0.00289855	0.00209969	0.00552427	0.00711559	0.00320685	0.00262669	0.000546118	0.00163126	0.00240522	0.000132454	0.000603622	0	0.000697476	0.00366454	0.00155698	0.00272171	0	0.00206216	0.00188508	0.00124494	0.00123892	0.00227927	0	0.00257707	0.00172089	0.00172797	0	0.00276854	0.007195	0.00271732	0.00246047	0.00244684	0.00168523	0.00202035	0	0.000304377	0.00194367	0.00141543	0	0.00112223	0.00428914	0.00269436	0.00436405	0	0.000176254	0.003587	0.0037338	0.00159186
ST6GAL2	0.582392	0.60066	0.688678	0.920522	0.809847	0.801406	0.263408	0.6578	0.995919	0.837414	0.939462	0.681053	0.80712	0.831966	0.91332	0.846048	0.501769	0.858193	0.844849	0.925967	0.959091	0.849148	0.561352	0.959071	0.75	0.788173	0.392484	0.486269	0.565132	0.534502	0.344129	0.600618	0.670134	0.694052	0.628625	0.875363	0.494368	0.413056	0	0.653102	0.746663	0.406989	0.578841	0.505672	0.479716	1.02241	1.087	0.187698
RGPD4	0.00749356	0.0114289	0.0117073	0.0161687	0.0131536	0.0121922	0.011843	0.00887784	0.0154753	0.0103903	0.0108579	0.0100541	0.00729088	0.0205542	0.00951642	0.015459	0	0.0131486	0.014817	0.01077	0.0104172	0.022417	0.00664511	0.0158315	0.00871695	0.0122582	0	0.0110763	0.0196381	0.0104427	0.00470741	0.0169744	0.0114939	0.0201501	0.00977303	0.0141021	0.0155605	0.0133208	0	0.012305	0.0123241	0.0194353	0.0179887	0.00989084	0.0135937	0.0367677	0.0159641	0.0296026
SLC5A7	0.000781302	0.000451965	0.00137022	0.00308295	0.00124684	0.000924156	0.00142586	0.000598182	0.00208146	0.000510261	0.000199088	0.000290379	0.000808199	0.00299593	0.000379051	0.00137165	0	0.001326	0.00153954	0.00242827	0.00135536	0.0024506	0.00197416	0.00396749	0.000654737	0.00237135	0.0621029	0	0.00202469	0	0.000544208	0.00137456	0.00101313	0.00134097	0	0.00157914	0.00154287	0.000486894	0	0.000708796	0.000830652	0.000934248	0.00147478	0	0.00107871	0.00194862	0.00146685	0
SULT1C2	0.00136551	0.00156957	0.00845078	0.0117675	0.00628081	0.00386453	0.00107639	0.00445334	0.010415	0.00284529	0.00321178	0.000364713	0.00290877	0.0112373	0.00358965	0.0103354	0	0.00511427	0.00798781	0.00299136	0.00766888	0.00674731	0	0.00669778	0.00291913	0.00144286	0	0.00194125	0.00934186	0.00360068	0.00355112	0.00319159	0.0035335	0.00872342	0.00111417	0.00124428	0.00473615	0.0026603	0	0.00338095	0.00593903	0.00151729	0.0083661	0	0.00167508	0.00675555	0.0074055	0.00474424
SULT1C4	0.00167791	0.00117212	0.00836492	0.0210301	0.012006	0.00666705	0	0.00335862	0.0120041	0.00139628	0.00640463	0.000730652	0	0.0152358	0.00267024	0.0195013	0	0.00866788	0.0064366	0.00294917	0.00715184	0.0107142	0	0.0150003	0.00138153	0.000873494	0	0.00209763	0.0145188	0.00625282	0	0.00983341	0.00137109	0.00815126	0.00103634	0.00302891	0.00379151	0.000446939	0	0.0016627	0.00810657	0.000796883	0.00873386	0.000776693	0.000596253	0.00440184	0.00908401	0
GCC2	1.06599	1.01961	1.01336	0.814991	0.797244	0.872411	1.07293	0.993828	0.979777	1.01751	1.09261	1.0369	1.00566	1.08637	1.04045	0.992322	0.538684	1.06378	1.05218	0.896753	0.98446	1.15562	0.761265	1.0798	1.07481	0.988583	0.926932	0.808528	0.956699	0.724352	0.992734	1.0952	0.990488	1.08253	1.0347	1.04544	1.1489	1.06397	0	1.1613	0.992031	0.911625	0.960199	0.834354	1.00585	1.19188	0.862973	0.960635
LIMS1	0.389376	0.382245	0.41732	0.306778	0.328336	0.364464	0.283595	0.392463	0.411862	0.387328	0.432571	0.326721	0.330879	0.417209	0.413777	0.403779	0.0684181	0.368601	0.364938	0.366781	0.285509	0.519138	0.211962	0.354465	0.324279	0.290594	0.528258	0.302179	0.365766	0.369772	0.295681	0.462512	0.442615	0.356023	0.374874	0.378632	0.323796	0.367822	0	0.489923	0.410298	0.369324	0.478991	0.276258	0.372361	0.577942	0.345537	0.266486
RANBP2	0.819238	0.837632	0.969998	0.897117	0.972435	0.904979	1.36543	1.02328	1.02899	1.01903	0.971712	0.78031	0.840187	1.072	0.860448	0.97211	0.895286	0.846037	1.09847	0.836526	1.02544	1.08307	0.6814	1.02329	0.928003	0.82195	1.04313	0.89989	1.15356	0.80957	0.874128	1.29425	0.964493	1.18739	0.797278	0.880877	1.25288	1.00175	0	1.06643	0.893689	0.830631	0.976735	0.995789	1.11116	1.13247	0.945639	1.35378
CCDC138	0.786008	0.714145	0.76355	0.570816	0.580962	0.624364	0.61892	0.68166	0.668465	0.715281	0.701745	0.614189	0.654098	0.818249	0.726754	0.68596	0.495103	0.600304	0.623238	0.628266	0.714795	0.662173	0.461868	0.683211	0.653442	0.62323	0.504452	0.622753	0.623217	0.572761	0.664031	0.790358	0.770037	0.736528	0.59877	0.680636	0.778008	0.770342	0	0.691061	0.657023	0.604384	0.70655	0.634627	0.721583	0.714427	0.723723	0.664085
EDAR	0.0052555	0.00770389	0.0141253	0.0142875	0.0132715	0.00910121	0.00203669	0.00384383	0.00523872	0.00344554	0.00420183	0.000978012	0.00154218	0.00639915	0.00371755	0.00754712	0	0.00599546	0.00555432	0.00263093	0.00546822	0.00683686	0	0.0053458	0.00449615	0.00373689	0	0.00654864	0.0183179	0.00871745	0.000816618	0.00892098	0.00251534	0.00766756	0	0.00272749	0.00573931	0.0018904	0	0.00432196	0.00681468	0.00222953	0.00477824	0	0.00510091	0.00602493	0.00422914	0.00880739
SH3RF3	0.818093	0.835965	1.01781	0.813914	1.12032	0.925575	1.17357	0.941202	1.35233	1.09456	1.1172	1.06448	1.01642	0.964845	1.29388	1.20612	0.592493	1.25655	1.03436	1.09492	1.08126	1.10995	1.03447	1.42286	0.880803	0.896315	1.14974	0.610675	0.491689	0.788751	0.884422	1.0202	1.0553	1.119	0.619986	1.26166	0.781653	0.887235	0	0.928497	1.39135	0.706694	0.84604	0.778045	0.915197	1.2204	1.55701	1.48838
SOWAHC	0.000859031	0.000722845	0.00030738	0.0003867	0.00230183	0.00138667	0.00157752	0.00183719	0.00172597	0.000407097	0.0015661	0.000411115	0.00060855	0.000894913	0.000640971	0.00140606	0	0.000535347	0.000275004	0.000263035	0.000811096	0.00116143	0.00442272	0.0014363	0.000501188	0.000653769	0	0.00157768	0.000266208	0.00178976	0.00436961	0.00165748	0.0013816	0.00166954	0.00153596	0.000265164	0.000949425	0.0011299	0	0	0.000200215	0.000534459	0.00123084	0	0.000185292	0	0	0.00339305
RGPD5	0.0262465	0.0342295	0.0269101	0.0321151	0.0345337	0.0383448	0.044252	0.0195402	0.0201962	0.045061	0.0176134	0.0374559	0.0195222	0.00991605	0.0319922	0.0138362	0	0.0113557	0.0164451	0.0123791	0.00911507	0.0223819	0.0324723	0.0243668	0.0311345	0.0448343	0.128425	0.0405067	0.0241365	0.0289069	0.0253491	0.0145105	0.0301193	0.0339633	0.0215575	0.0306051	0.0383805	0.052266	0	0.0189437	0.0158544	0.0197912	0.0103367	0.0415827	0.0407514	0.0143417	0.0288901	0.0707586
AC013271.1	0.00808429	0.00342331	0.00804138	0.0228659	0.00400061	0.00601284	0.0118789	0.0125273	0.00279064	0.0123558	0.00905416	0.00513042	0.00722538	0.0202831	0.0108215	0.0153835	0.157472	0.0043535	0.0147228	0.0132607	0.0113866	0.0106334	0.0173278	0.0178907	0.00827812	0.00213347	0	0.00552251	0.00375275	0.00405997	0.00951856	0.00957374	0.0079369	0.0111682	0.00881679	0.0150289	0.0218844	0.0124083	0	0.0173513	0.00754922	0.0124184	0.00387108	0.0107428	0.0203596	0.0164123	0.0305476	0.0120644
MALL	0.00891372	0.00240203	0.00923824	0.00563216	0.00588671	0.00725121	0.0102271	0.00528529	0.00761366	0.0120027	0.00576683	0.00340388	0.00801742	0.0129705	0.0106645	0.00929291	0	0.00608401	0.0174044	0.0105438	0.00946803	0.0136365	0.00249363	0.0191372	0.016308	0.0104527	0.0474521	0.00857545	0.00372481	0.00493533	0.00316288	0.00954979	0.00492499	0.00953065	0.00169538	0.00688189	0.00638923	0.00856641	0	0.00653002	0.00953034	0.00284469	0.00908877	0.00663548	0.0115469	0.00195905	0.0221262	0.0349505
NPHP1	0.596614	0.470499	0.566298	0.419168	0.496045	0.456708	0.561307	0.500598	0.547695	0.504755	0.533089	0.43564	0.451891	0.615352	0.542382	0.549645	0.257836	0.531517	0.468727	0.458755	0.503308	0.753573	0.310958	0.680332	0.457863	0.525836	0.418748	0.374066	0.462228	0.479685	0.438554	0.678236	0.481665	0.530154	0.430336	0.478273	0.509545	0.421848	0	0.602167	0.489294	0.445123	0.668307	0.374756	0.476879	0.601992	0.526261	0.704954
AC112229.3	0.0149389	0.00811456	0.00936038	0.0105925	0.0132479	0.0105462	0.0228219	0.0108301	0.0243465	0.0273071	0.0125178	0.0133094	0.0208756	0.0172508	0.0290514	0.0174278	0	0.0214711	0.0137311	0.0192706	0.0123728	0.0207586	0.0163306	0.0533008	0.0126664	0.000600551	0.0708618	0.0131827	0.00344499	0.0180077	0.019128	0.0180406	0.0145301	0.0200881	0.0251317	0.0211447	0.0160494	0.0139638	0	0.0169007	0.0176052	0.00859414	0.0118905	0.0299986	0.0174306	0.00710474	0.0346203	0.0535378
RGPD6	0.00725941	0.0103069	0.00811815	0.00809179	0.013268	0.00947581	0.00499317	0.00256055	0.004446	0.00442478	0.00356067	0.00464613	0.00218556	0.00795105	0.00690797	0.00553329	0	0.00361182	0.00258444	0.00265437	0.0054893	0.00564135	0.00244014	0.00463277	0.00690467	0.00554294	0	0.0081181	0.0158763	0.00817185	0.00154474	0.00811301	0.00430439	0.00655801	0.0045465	0.00402838	0.00749772	0.00784025	0	0.0045996	0.00434684	0.00618484	0.0065251	0.0010179	0.00393076	0	0.00238384	0.0202046
BUB1	0.00634074	0.00518186	0.00430984	0.00494583	0.00408777	0.00317649	0.00262259	0.00307878	0.00371568	0.00183428	0.00355336	0.00172218	0.00194395	0.00168955	0.00330791	0.00370748	0	0.00636798	0.00195059	0.00310729	0.0017853	0.00817001	0.00146407	0.00365046	0.00231482	0.00734427	0	0.00552352	0.00915342	0.00412107	0.00103146	0.00661586	0.00411434	0.00280226	0.00186636	0.00444793	0.00288875	0.00258173	0	0.00348374	0.000813435	0.00377083	0.00317718	0	0.0029128	0.00200388	0.00537589	0.00594596
ACOXL	0.0320342	0.0311651	0.0626303	0.0833984	0.0628072	0.0343636	0.0210024	0.0333688	0.0621663	0.0213265	0.0226192	0.0178237	0.0140664	0.0713816	0.033997	0.0864353	0.0684181	0.0634014	0.0433292	0.027679	0.0401551	0.0746817	0.00948866	0.0766502	0.0348038	0.0227466	0.101227	0.0247053	0.0945806	0.0354405	0.0171249	0.0907407	0.0325502	0.0417767	0.0197988	0.0259891	0.0359991	0.0198433	0	0.0446936	0.0572398	0.0293874	0.0765892	0.0114786	0.015655	0.0918098	0.044835	0.0763977
BCL2L11	0.0467351	0.0276502	0.0500137	0.0375981	0.0410663	0.0452292	0.0541998	0.0418202	0.0439484	0.0508409	0.0432998	0.0251086	0.0159966	0.042304	0.0333078	0.0380175	0	0.0444568	0.0390021	0.0502333	0.0328332	0.09364	0.0145061	0.0502649	0.0310535	0.0709172	0	0.0411061	0.0288289	0.0466626	0.0313128	0.0396138	0.0374886	0.0660626	0.0153225	0.027238	0.0435967	0.0542986	0	0.046318	0.0504321	0.0249024	0.074654	0.0531406	0.052521	0.0497704	0.0416309	0.102547
ANAPC1	0.658266	0.620924	0.702505	0.623274	0.630737	0.6445	0.596064	0.686761	0.664075	0.677581	0.642741	0.594608	0.543802	0.763359	0.62308	0.694164	0.649804	0.732217	0.645859	0.692859	0.637651	0.870475	0.38199	0.683877	0.655465	0.641461	0.532497	0.565548	0.798733	0.572979	0.476712	0.845616	0.703105	0.727954	0.577005	0.658474	0.714998	0.590322	0	0.696021	0.596018	0.610098	0.766362	0.509359	0.615917	0.674869	0.698013	0.445037
MERTK	0.133882	0.0966223	0.135255	0.147339	0.126621	0.112325	0.180012	0.194426	0.167525	0.109983	0.089294	0.157794	0.0613216	0.170618	0.161314	0.103021	0	0.115275	0.124966	0.12097	0.0807596	0.18725	0.0732824	0.121944	0.0878528	0.070212	0.0708618	0.087039	0.159158	0.0543885	0.0766638	0.133718	0.149013	0.0809916	0.108508	0.135004	0.172891	0.119217	0	0.143012	0.103385	0.107574	0.110494	0.0891799	0.146571	0.101164	0.116968	0.111693
TMEM87B	0.275126	0.206252	0.329947	0.235082	0.253789	0.286556	0.122811	0.281754	0.340819	0.287694	0.362274	0.255606	0.209304	0.380169	0.314191	0.341471	0.21651	0.296901	0.319261	0.293885	0.241773	0.362969	0.178919	0.335984	0.356675	0.281848	0.262069	0.197808	0.388618	0.240645	0.231822	0.437311	0.283829	0.291992	0.266024	0.271479	0.457639	0.253605	0	0.335484	0.292951	0.270166	0.369098	0.202822	0.258189	0.285522	0.374306	0.121181
FBLN7	0.351491	0.194093	0.271098	0.255048	0.227471	0.275397	0.270753	0.294524	0.44682	0.394014	0.383735	0.420385	0.310464	0.555452	0.423408	0.338631	0	0.276481	0.331816	0.370357	0.337096	0.405152	0.370653	0.347967	0.254383	0.234436	0.19613	0.194429	0.280114	0.124874	0.211017	0.436577	0.348559	0.265898	0.472691	0.427349	0.311139	0.205095	0	0.350211	0.326133	0.247205	0.189182	0.18141	0.234999	0.617438	0.481015	0.352326
ZC3H8	0.772562	0.646658	0.830607	0.733014	0.746612	0.684708	0.727642	0.856405	0.898074	0.871466	0.877342	0.760031	0.735667	1.03511	0.793102	0.812618	0.764636	0.732594	0.930471	0.664561	0.774145	0.953844	0.519612	0.883575	0.806237	0.701178	0.923208	0.589007	0.785666	0.540462	0.707893	0.967394	0.816996	0.881003	0.72323	0.82506	0.904094	0.773361	0	0.884476	0.779674	0.661919	0.896523	0.723819	0.731587	1.08815	0.835345	0.634668
ZC3H6	0.786234	0.659341	0.771499	0.660488	0.566556	0.705855	0.481884	0.693481	0.651496	0.666085	0.758045	0.633346	0.602082	0.889431	0.604289	0.636453	0.521859	0.642238	0.732576	0.703843	0.715165	0.953663	0.467796	0.790778	0.673967	0.739841	0.821804	0.664094	1.09501	0.578934	0.541867	0.957541	0.79308	0.760168	0.798809	0.612753	0.761011	0.668535	0	0.588801	0.549492	0.883207	0.821324	0.51044	0.689865	0.66493	0.513613	0.460641
RGPD8	0.14665	0.161333	0.204397	0.149063	0.130807	0.122391	0.188359	0.259463	0.197896	0.195963	0.202377	0.19552	0.16994	0.211549	0.237115	0.243393	0.22393	0.229687	0.161583	0.141975	0.201991	0.32299	0.222154	0.331706	0.122856	0.176941	0.145064	0.137393	0.154084	0.170475	0.160577	0.282439	0.248916	0.30007	0.179981	0.181976	0.211839	0.243169	0	0.248382	0.191489	0.207634	0.216466	0.127231	0.190119	0.270926	0.199974	0.352333
TTL	0.734559	0.602109	0.739126	0.653618	0.622871	0.684987	0.562267	0.728796	0.793274	0.678694	0.847269	0.681656	0.613702	0.96709	0.777147	0.785966	0.270663	0.800818	0.759839	0.745906	0.738295	0.949292	0.566143	0.815124	0.657964	0.747458	0.83479	0.507277	0.75122	0.605769	0.559459	0.929196	0.690033	0.717146	0.617166	0.696951	0.672384	0.562839	0	0.739514	0.705513	0.560297	0.827265	0.471224	0.587068	1.03579	0.755796	0.683286
POLR1B	0.119868	0.0978953	0.146936	0.118623	0.115706	0.104895	0.113043	0.122905	0.144528	0.116322	0.134439	0.106113	0.0890614	0.23209	0.134635	0.15661	0.121121	0.152398	0.173095	0.131253	0.14554	0.177852	0.0747965	0.161836	0.118508	0.12595	0.0915075	0.0909477	0.115086	0.0945238	0.0766742	0.170431	0.106669	0.136395	0.081366	0.136931	0.14731	0.0897186	0	0.141945	0.127924	0.0786187	0.150459	0.0861598	0.105203	0.128609	0.145489	0.100037
CHCHD5	0.0203172	0.0115922	0.0341305	0.0585178	0.0368104	0.0205915	0.0332754	0.0420488	0.0615559	0.0322144	0.0270323	0.0133831	0.0234464	0.0697374	0.03137	0.0396673	0	0.0346614	0.0554469	0.0326675	0.0337615	0.0538229	0.0251956	0.0462341	0.0205117	0.0140339	0.027906	0.0183012	0.0370988	0.0189601	0.0257448	0.0597065	0.023977	0.0393183	0.0164584	0.0210334	0.0616322	0.0198338	0	0.0262191	0.03848	0.0163149	0.0411768	0.0276998	0.0247476	0.0321478	0.0395718	0.0247433
SLC20A1	0.404487	0.456207	0.44814	0.455594	0.565144	0.514158	0.351841	0.440205	0.459729	0.378754	0.447478	0.324684	0.291612	0.487917	0.447142	0.452142	0	0.573252	0.560267	0.449112	0.570265	0.514657	0.195156	0.530569	0.453861	0.374844	0.215931	0.390389	0.397995	0.43785	0.278809	0.528536	0.334571	0.352455	0.235223	0.412364	0.408456	0.332317	0	0.420514	0.420464	0.233374	0.465641	0.343212	0.397284	0.60021	0.317298	0.185747
NT5DC4	0.00120988	0.000251479	0.000594023	0.00201067	0.00228275	0.00035036	0.0006441	0.000648069	0.00269888	0.00149487	0.00206454	0	0.00032169	0.00154361	0.00165849	0.003527	0	0.0017973	0.00169109	0.000894204	0.000541037	0.000499294	0.00195551	0.00199989	0.00119694	0.00218207	0	0.000200182	0.000890193	0.000379279	0	0.00138126	0.00133789	0.000380275	0.000825073	0.000254772	0.000969692	0.00152275	0	0.000691773	0.00123559	0.000411847	0.000863267	0.00117244	0.000250358	0	0.00193473	0.00654446
CKAP2L	0.00965045	0.00532541	0.00870431	0.00870527	0.00687748	0.00654636	0.00260256	0.0075984	0.0111859	0.00780326	0.0137561	0.00483773	0.00520374	0.0192365	0.0105223	0.017462	0	0.0120927	0.00552818	0.00789543	0.00648596	0.0123045	0.00313763	0.0120025	0.00750836	0.00583083	0	0.00434443	0.0103438	0.00355318	0.00308851	0.0111048	0.00831238	0.0118615	0.00381167	0.00611545	0.00715779	0.00482858	0	0.00566104	0.0100436	0.00443308	0.00775961	0.00262979	0.00497792	0.0100761	0.0148953	0.00423427
IL1A	0.000257831	0	0.000786627	0.00230354	0.000866516	0.00129124	0.00162364	0.00062624	0.000630515	0.00145565	0.000833966	0	0	0	0.00036506	0.00152164	0	0.000240171	0.000912917	0.000988851	0.000661473	0.00071823	0	0.00168919	0.000514204	0.000457983	0	0.000889722	0	0	0	0.000665118	0.000583301	0.000340421	0	0	0.000290471	0	0	0.000371062	0.000198054	0.000402385	0.000733111	0.000525505	0	0.00309601	0	0
IL1B	0	0.000537648	0.000139897	0.000809249	0.000580136	0.000772152	0.000875738	0.00157013	0.000928459	0.000383159	0.00130826	0	0	0.00178259	0	0	0	0.000427789	0.00141178	0.000177694	0.000304309	0.00116562	0	0.0014164	0.00100209	0	0	0	0	0.00124383	0.00145977	0.00125659	0.000562462	0.00074539	0	0.000130452	0.000272596	0	0	0	0.000362744	0	0.000303977	0.00097654	0.000337368	0	0	0
IL36G	0.000971895	0	0.000174327	0.00111439	0	0	0	0.000542963	0.000135826	0	0.000306093	0	0	0	0.000272316	0	0	0.0005806	0.000346144	0.000341072	0.000492882	0.000240561	0	0.00206306	0	0.00127315	0	0	0	0	0	0	6.80841e-05	0	0	0.000581306	0.00013906	0	0	0.000699549	0	0.00032702	0.00050056	0	0.00046792	0.0031679	0	0
IL36B	0.00120687	0.00136544	0.00331153	0.00319256	0.00247777	0.00210791	0.00146726	0.000476253	0.00105242	0.00104367	0.00152965	0	0.000683579	0.000400239	0.000793847	0.000790373	0	0.000769297	0.000207599	0.000933336	0.000479396	0.00132365	0.00221611	0.0022738	0.00179827	0.00140505	0	0.00105575	0.00372609	0.0018434	0.00115981	0.00235334	0.000235566	0.00119406	0	0.000492544	0.00118026	0	0	0.00232789	0.00169704	0.000930844	0.000579244	0	0	0	0.00178333	0.0064123
IL1RN	0.00133022	0.0013791	0.00333097	0.00435938	0.00256707	0.0004696	0.000467168	0.000854272	0.0011119	0.000932752	0.000707462	0.000883591	0.000802052	0.0021645	0.00132761	0.00450173	0	0.000370841	0.000430724	0.000686053	0.000177657	0.000905027	0.00105876	0.00221413	0.00186876	0.0010597	0	0.00135727	0.00159173	0.00103177	0	0.00195186	0.00182956	0.000841046	0	0.000936147	0.00190761	0.0030441	0	0.000291352	0.000911773	0.000415017	0.00161281	0	0.000405943	0	0.000661046	0
PSD4	0.0273948	0.0269543	0.0350586	0.0358025	0.0303232	0.0174079	0.0109906	0.0207089	0.0406279	0.0254991	0.0220216	0.0191629	0.0302552	0.0408557	0.0315223	0.0297792	0	0.0429957	0.022761	0.0321268	0.0203238	0.0363923	0.0255218	0.0327387	0.0155577	0.023717	0.027906	0.0106237	0.0198067	0.0218076	0.0227947	0.0361248	0.025193	0.0186768	0.0118231	0.0250369	0.0203184	0.00903888	0	0.0278562	0.0238673	0.0139409	0.029049	0.0110709	0.00800635	0.0169243	0.0401215	0.023325
PAX8	0.00228274	0.0180274	0.0273254	0.0466039	0.00876948	0.0170916	0.00752843	0.0222061	0.0206801	0.012973	0.0221713	0.00923727	0.00560223	0.0407355	0.0153471	0.042685	0.101359	0.0111806	0.00755699	0.0147052	0.0117511	0.027293	0.016397	0.00960818	0.00717149	0.00174654	0	0.00721857	0.0216547	0.00773108	0.00875572	0.0348958	0.0234555	0.0255454	0.00201664	0.0181203	0.0059215	0.0150733	0	0.0272162	0.0216734	0.00660967	0.0235257	0.00187499	0.00500686	0.0259033	0.0127387	0.0313735
CBWD2	0.194052	0.119068	0.211612	0.167474	0.127667	0.180706	0.222765	0.265449	0.266088	0.276738	0.283214	0.205886	0.238171	0.267972	0.245992	0.195764	0	0.234226	0.186375	0.176293	0.227753	0.340774	0.15405	0.253887	0.180539	0.182445	0.161204	0.15795	0.204165	0.149776	0.19411	0.28628	0.195535	0.297939	0.160375	0.195798	0.355251	0.294144	0	0.204354	0.235641	0.193924	0.215045	0.229978	0.257998	0.214774	0.289926	0.181589
FOXD4L1	0.000322462	0	0.000581681	0.00035301	0.00022694	0.000271972	0.002028	0.000541719	0.000873165	0.00155199	0.00112949	0.000203015	0.00072024	0.000678288	0.00058447	0.000260842	0	0.000876811	0.000185163	0.000232863	0.00080923	0.000795194	0	0	0.0003334	0.000490096	0	0.000956181	0	0	0.0009383	0.00162814	0.000100997	0.00277084	0	0.000334558	0.00429023	0.00219608	0	0.000350057	0	0.000205722	0.000236778	0.00115654	0.00130857	0	0.00133825	0.00165781
RABL2A	0.249562	0.288273	0.35273	0.216851	0.323846	0.222463	0.309502	0.4456	0.51575	0.324784	0.350205	0.289039	0.391672	0.486151	0.451032	0.423701	0.606038	0.370486	0.435585	0.336907	0.457124	0.555371	0.232325	0.519141	0.237731	0.192637	0.274553	0.230199	0.270434	0.224669	0.325101	0.539519	0.437835	0.495217	0.214804	0.410915	0.398952	0.409126	0	0.302915	0.376678	0.326524	0.445923	0.164243	0.215831	0.425229	0.471295	0.343233
SLC35F5	0.569299	0.540165	0.63641	0.480727	0.624114	0.608927	0.542166	0.622276	0.573826	0.614647	0.626822	0.466248	0.477128	0.616538	0.545575	0.639067	0.228132	0.495107	0.6354	0.50695	0.619889	0.778851	0.371979	0.568373	0.569441	0.498212	0.834336	0.561788	0.568108	0.510797	0.398533	0.781538	0.535315	0.624958	0.50106	0.487356	0.571126	0.516322	0	0.635219	0.514958	0.568001	0.632464	0.459963	0.565717	0.678669	0.493007	0.799096
ACTR3	0.371708	0.3998	0.477087	0.4443	0.46822	0.495995	0.435938	0.467483	0.472823	0.458969	0.491043	0.377373	0.370495	0.38748	0.350255	0.413738	0.25659	0.359632	0.510944	0.386739	0.44924	0.436087	0.298013	0.511435	0.513377	0.396159	0.421794	0.424824	0.45842	0.397054	0.348175	0.446471	0.383348	0.463384	0.282003	0.433894	0.482903	0.371665	0	0.42364	0.386196	0.345248	0.364214	0.379985	0.431499	0.557984	0.400253	0.522516
DPP10	3.41926	3.4104	3.37794	3.52433	3.51532	3.58616	3.42138	3.2719	3.41684	3.36979	3.42304	3.51258	3.4779	3.31521	3.26541	3.46357	3.15767	3.39907	3.4164	3.42298	3.26017	3.25285	3.55562	3.26471	3.52807	3.52845	3.0718	3.32589	3.57745	3.47355	3.18437	3.16115	3.26561	3.35267	3.58049	3.40351	3.39982	3.56905	0	3.45548	3.38834	3.50794	3.51526	3.64882	3.48253	3.04482	3.38056	3.10234
DDX18	0.478393	0.447112	0.54987	0.679773	0.540805	0.480708	0.480834	0.505068	0.484682	0.373144	0.459596	0.285315	0.300827	0.592912	0.400374	0.397233	0.157472	0.366486	0.560294	0.325208	0.451493	0.476849	0.119861	0.454221	0.386141	0.326051	0.692796	0.396299	0.584289	0.463923	0.278402	0.487947	0.370919	0.501078	0.196998	0.405816	0.447983	0.372249	0	0.407772	0.305516	0.235834	0.475289	0.242922	0.327805	0.412622	0.283993	0.410501
CCDC93	0.630644	0.678812	0.655327	0.526916	0.62255	0.57077	0.564148	0.721247	0.68227	0.595273	0.578099	0.481615	0.471052	0.726519	0.749062	0.647203	0.169777	0.646255	0.574788	0.728858	0.682949	0.988698	0.484933	0.760419	0.536672	0.593887	0.656515	0.592473	0.559577	0.554501	0.486778	0.775859	0.63619	0.814722	0.452207	0.651595	0.700571	0.646796	0	0.649613	0.662195	0.5785	0.801468	0.490085	0.572347	0.62742	0.692332	0.705463
INSIG2	0.220239	0.243013	0.307708	0.240927	0.284867	0.32074	0.31393	0.305528	0.298599	0.287474	0.294925	0.173291	0.179621	0.293644	0.193022	0.257477	0.22393	0.250081	0.341984	0.230073	0.275068	0.386302	0.203436	0.298587	0.309679	0.289902	0.253736	0.295862	0.301105	0.277612	0.214733	0.400211	0.248382	0.347889	0.210234	0.274928	0.406959	0.254246	0	0.34544	0.240096	0.229563	0.291251	0.239712	0.321354	0.265379	0.221867	0.271688
MARCO	0.0014729	0.000724189	0.000733144	0.00324436	0.00163614	0.000741134	0	0.000280827	0.000624628	0.000667521	0.000833966	0	0.0015608	0	0.00107314	0.000215165	0	0	0.00019027	0.00131168	0.000548931	0.000651626	0.00292219	0	0.00102883	0.00128167	0	0.00163308	0.0020751	0.00133731	0	0	0.00216563	0.000849584	0.0013321	0.00087629	0.000523375	0.000525783	0	0	0.0013587	0	0.000332726	0.000925319	0.000661291	0	0.00131699	0.00152606
C1QL2	0.0321143	0.0481647	0.0894352	0.0412111	0.0531419	0.0335153	0.203782	0.0961957	0.102286	0.100586	0.0966673	0.038941	0.165773	0.0854962	0.0299064	0.0606882	0	0.0431143	0.135458	0.0439696	0.0640823	0.0987098	0.0528961	0.0843636	0.0980758	0.0751734	0	0.0920113	0.051071	0.0342637	0.145212	0.0770402	0.0450286	0.147562	0.0427472	0.0475986	0.166435	0.10499	0	0.0793047	0.0415195	0.0754981	0.0216437	0.0558455	0.0773936	0.0350222	0.0609253	0.360892
STEAP3	0.0119606	0.018124	0.0228695	0.0167796	0.0254925	0.0181617	0.0357864	0.0233739	0.0217925	0.033286	0.0113823	0.0334391	0.031	0.0173971	0.00656046	0.0201639	0	0.0125242	0.0285962	0.0188837	0.0152553	0.0135314	0.0390966	0.034186	0.0231517	0.0132186	0.0569968	0.0201026	0.00984725	0.0328886	0.0324806	0.020184	0.0187981	0.0397627	0.017551	0.0335216	0.0297528	0.0320537	0	0.0264267	0.0187376	0.0115593	0.0197549	0.0222592	0.0106035	0.00434629	0.0354654	0.0567102
C2orf76	0.162118	0.172187	0.175595	0.127559	0.140388	0.14395	0.128976	0.178499	0.176445	0.161739	0.156212	0.12725	0.119249	0.195651	0.189188	0.159496	0	0.177504	0.143038	0.143527	0.171089	0.231754	0.0858297	0.173113	0.140697	0.159902	0.0613942	0.143663	0.185863	0.139001	0.120529	0.173686	0.19855	0.210175	0.147158	0.145681	0.19893	0.171368	0	0.147424	0.148167	0.12923	0.146696	0.128676	0.17537	0.125184	0.148338	0.103646
DBI	0.0353756	0.0331323	0.0424421	0.0610883	0.0472427	0.0348269	0.100191	0.084824	0.0690359	0.0358338	0.0561584	0.0268251	0.0398192	0.0841302	0.0460046	0.0601696	0.101359	0.036088	0.0939089	0.0305813	0.054309	0.0559689	0.0243751	0.0740307	0.0538443	0.0307401	0.0759652	0.0322169	0.0876937	0.0343716	0.0749711	0.0715898	0.0518134	0.0742863	0.0283025	0.0295087	0.104695	0.0488494	0	0.0536953	0.0472347	0.0295773	0.0568465	0.0465326	0.050842	0.0335957	0.0301737	0.0361833
TMEM37	0.000183017	0	0.000345258	0.000652684	0	0	0.000648694	0.000743496	6.07343e-05	0.000502491	0.000529315	0	0.000588313	0.000485712	0.000183722	0	0	0.000470379	0	0.000389943	0.000238991	0.000713936	0	0	0.000855998	0	0	0	0	0	0.00168228	0.000859302	0.000214446	0.000434031	0	0	0	0	0	0	0.000412315	0	0.000384212	0	0	0	0.00240247	0.00254398
SCTR	0.00771514	0.0138408	0.0304293	0.0179835	0.0283391	0.0115697	0.00504524	0.0133889	0.0156235	0.0147105	0.0141773	0.00346609	0.00644403	0.0188533	0.0199557	0.0206973	0	0.0232368	0.022434	0.0132842	0.0175383	0.0283426	0.00452361	0.0161862	0.00590034	0.00783765	0	0.00920159	0.0109215	0.0214722	0.0034651	0.0130784	0.0156465	0.0141618	0.00144709	0.0153592	0.0175521	0.0090048	0	0.00779878	0.0196385	0.00624324	0.0215521	0.00505161	0.013995	0.0146046	0.017874	0.011552
CFAP221	1.09533	0.98181	1.02293	0.716526	0.751217	0.807983	0.643184	0.968005	0.948047	0.905593	1.07546	0.832092	0.847859	1.08728	1.09929	0.988412	0.582966	1.08374	0.92364	0.897141	0.991653	1.3225	0.744431	1.00193	0.74596	0.806667	0.806905	0.688182	0.738963	0.833994	0.81096	0.971477	1.04469	0.900973	0.797621	0.962016	0.877251	0.958041	0	0.971593	0.925037	0.898108	1.12195	0.745158	0.887136	0.797025	0.830353	0.428627
TMEM177	0.0298751	0.0224399	0.0840541	0.080191	0.0705276	0.0547763	0.100478	0.0834483	0.099029	0.0503628	0.0455783	0.025677	0.0296399	0.0788995	0.0391416	0.0785008	0	0.0378544	0.105057	0.0378445	0.0739023	0.0918537	0.0451872	0.127009	0.0387	0.0370127	0.0961713	0.0432915	0.083766	0.0372962	0.0475926	0.0627442	0.0497163	0.146132	0.0119186	0.0512745	0.0865615	0.0463962	0	0.0556095	0.0554767	0.0246377	0.0585118	0.0390714	0.0703419	0.0301976	0.0490355	0.0732294
PTPN4	1.75668	1.61765	1.61699	1.54383	1.54642	1.63356	1.60498	1.53641	1.61401	1.72009	1.77045	1.64116	1.60475	1.78655	1.61869	1.72558	1.74264	1.79484	1.62862	1.61233	1.5867	1.69092	1.48314	1.70632	1.73772	1.69622	1.62082	1.48626	1.75938	1.53671	1.42397	1.86268	1.62984	1.73329	1.68048	1.60078	1.74024	1.60141	0	1.61995	1.6414	1.68127	1.74694	1.55351	1.67768	1.40717	1.6509	1.8171
EPB41L5	0.75804	0.766254	0.776458	0.617534	0.724549	0.753417	0.554506	0.717482	0.710288	0.639057	0.679396	0.652541	0.590114	0.739244	0.645791	0.755137	0.276482	0.708086	0.704533	0.72834	0.675021	0.921071	0.323102	0.733323	0.704236	0.636449	0.726292	0.630597	0.835217	0.636876	0.490406	0.856175	0.735211	0.763507	0.490122	0.724857	0.656074	0.633968	0	0.804171	0.700936	0.620869	0.747807	0.582259	0.650791	0.480116	0.631449	0.592928
TMEM185B	0.00419262	0.00373174	0.00516121	0.0054033	0.00624469	0.00541999	0.00750455	0.00373309	0.00591122	0.00466439	0.00706098	0.00216966	0.00371374	0.00553042	0.00427348	0.00528128	0	0.00485079	0.00770568	0.00349369	0.00238917	0.00641639	0.00292488	0.00404666	0.0103347	0.00558702	0	0.00700991	0.00389365	0.00437926	0.00323044	0.00380066	0.00461782	0.00437751	0	0.00500431	0.00839344	0.00523499	0	0.00454847	0.004253	0.00184039	0.00261453	0.00560003	0.00298263	0.00233846	0.00238762	0.00607455
RALB	0.118221	0.12347	0.114387	0.129403	0.124757	0.120562	0.119072	0.141268	0.163601	0.122742	0.140015	0.0831969	0.0977826	0.147027	0.156378	0.158434	0.128436	0.136293	0.179484	0.138298	0.13734	0.153723	0.0675604	0.177427	0.111472	0.097452	0.0569968	0.0683652	0.0638688	0.091714	0.0902905	0.127632	0.103815	0.140646	0.0712328	0.139802	0.15785	0.105109	0	0.141952	0.152877	0.0685168	0.0965936	0.0801343	0.103142	0.0874013	0.154149	0.0827162
INHBB	0.00169362	0.00190884	0.00104327	0.000205275	0.00103623	0.0010134	0.00376422	0.00216325	0.00210419	0.00102017	0.00172991	0.000386724	0.00138842	0.00270311	0.000369345	0.000671005	0.154238	0.000637379	0.000962762	0.00163724	0.000576259	0.0012014	0.00588869	0.000866578	0.00281211	0.00148562	0	0.0010547	0.0018683	0.00127585	0.0031031	0.00438498	0.00217195	0.000219541	0.000783153	0.000449563	0.0019678	0.0013285	0	0.00114206	0.00134167	0.000420839	0.00100857	0.00187321	0	0.0166209	0.000396642	0.026091
GLI2	0.0174807	0.0250918	0.0304525	0.0344845	0.0349737	0.0213411	0.0220449	0.0205908	0.0308649	0.0228698	0.0128754	0.0155794	0.0154847	0.0355004	0.0271405	0.0359449	0	0.0388198	0.0161575	0.019269	0.0235804	0.0321595	0.0230652	0.0242664	0.0194244	0.0203242	0	0.0191217	0.0485856	0.0219666	0.0207694	0.0280407	0.0272603	0.0284089	0.0145811	0.0264515	0.0222668	0.012893	0	0.0229959	0.030733	0.0223546	0.0222785	0.018624	0.015608	0.021302	0.0350591	0.323725
TFCP2L1	0.00603571	0.00581619	0.0140959	0.0199711	0.0135421	0.00752993	0.00421332	0.00345482	0.00695287	0.00490503	0.00229415	0.00335143	0.00126217	0.00901506	0.00567631	0.00720695	0	0.0120832	0.00673359	0.00417481	0.00566117	0.00732747	0.00436537	0.0105611	0.0102975	0.00472348	0	0.00675296	0.0232962	0.00509059	0.00238075	0.00602582	0.00523849	0.00485802	0.00918378	0.00249883	0.00796123	0.00576648	0	0.0028892	0.00535491	0.00532304	0.00764129	0.00176034	0.00348963	0.00894749	0.0081487	0.0202321
CLASP1	1.84576	1.89872	2.00011	1.87729	1.90588	1.99049	2.25479	2.0211	1.93943	2.01357	1.97378	1.88039	1.82771	1.85258	1.89207	1.88	1.99402	1.7764	1.91186	1.86259	1.87021	2.07434	1.81525	1.97065	1.92079	1.83626	2.18043	2.14967	1.99988	1.93634	1.9348	2.05546	2.02119	2.11945	1.84888	1.96387	2.10263	2.04673	0	2.00928	1.91659	2.08522	1.98853	1.99506	2.06346	1.99361	1.97041	2.51192
NIFK	0.104277	0.117521	0.118356	0.142878	0.123657	0.140315	0.133931	0.144536	0.132962	0.119182	0.134236	0.0789741	0.100895	0.163561	0.110706	0.138272	0	0.123537	0.152312	0.1034	0.12569	0.161303	0.0434151	0.15402	0.133319	0.123179	0.0458644	0.0858525	0.134155	0.084302	0.0701303	0.114273	0.0897986	0.131071	0.0576324	0.114748	0.122825	0.0939634	0	0.11359	0.111559	0.0565434	0.101072	0.0801425	0.0981165	0.28153	0.0962207	0.121652
TSN	0.255608	0.248589	0.310028	0.230988	0.241082	0.262077	0.341824	0.355199	0.404094	0.297945	0.315687	0.223872	0.207005	0.477671	0.264035	0.374757	0.100363	0.326497	0.395097	0.25744	0.31148	0.454928	0.205321	0.394446	0.310717	0.291798	0.342195	0.268526	0.303457	0.236956	0.277721	0.416311	0.303821	0.389251	0.173562	0.279373	0.419211	0.268141	0	0.294324	0.28863	0.223921	0.314209	0.221312	0.323031	0.354632	0.248063	0.362209
CNTNAP5	3.41932	2.97366	2.74244	2.69818	2.49165	2.86034	2.39996	2.73313	2.61356	2.86931	3.04309	2.83296	2.83728	2.7938	3.21662	2.72249	3.1283	3.34083	2.91847	3.05355	2.82852	3.12418	2.6817	2.93541	2.86641	3.14744	3.13577	2.78396	2.93919	2.87532	2.83683	2.80689	2.94944	2.96441	3.02023	2.72393	2.70963	2.60408	0	2.81906	2.72967	2.97227	2.74288	2.57404	3.00009	1.6305	2.70845	2.51418
GYPC	0.00655909	0.0121458	0.0149186	0.00657294	0.00764719	0.00645898	0.00500741	0.00730235	0.00628853	0.00779044	0.00380652	0.00418414	0.00759543	0.0089446	0.00466423	0.00593149	0	0.00510807	0.00666056	0.00533481	0.00212549	0.00562568	0.0040774	0.00557951	0.0107455	0.0037519	0	0.0111408	0.012758	0.00405752	0.00281154	0.00983648	0.00478711	0.00453727	0.00564452	0.00382642	0.00217293	0.00508361	0	0.00863352	0.00187406	0.00421565	0.00138733	0.00358901	0.00270622	0.00186257	0.00407724	0.00444321
TEX51	0.00297622	0.00627453	0.00542277	0.00462726	0.0072078	0.00193307	0	0.000503456	0.000765769	0.000163326	0.000258575	0.000262804	0	0.00133621	0.000883658	0.00228463	0	0.000658099	0	0.000194086	0.000826261	0.000915672	0.0041685	0.000787649	0.00259777	0.00399983	0	0.00308704	0.00815495	0.00321552	0.0005851	0.000552637	0.000255564	0	0	0.00060734	0.00062389	0	0	0.00113945	0.00181331	0.000517945	0.000360849	0	0.000933708	0.00171821	0	0.0036104
BIN1	0.61765	0.666362	0.575608	0.552764	0.584404	0.60383	1.16074	0.947394	0.752638	0.724652	0.807244	0.667495	0.859894	0.667173	0.827184	0.636151	0.696157	0.651557	0.67246	0.694741	0.613849	0.680586	0.518948	0.708744	0.718995	0.679631	0.629899	0.71664	0.54519	0.65428	0.808967	0.720143	0.831287	0.632645	0.46141	0.6325	0.731087	0.909263	0	0.719367	0.759492	0.6422	0.69617	0.954291	0.886185	1.29521	0.681303	0.829908
CYP27C1	0.0101524	0.0139613	0.0154422	0.0158859	0.012043	0.008805	0.00540657	0.0054317	0.00845881	0.00976513	0.00685867	0.00190427	0.00678501	0.00786451	0.007254	0.0116699	0	0.0133812	0.0113393	0.00952112	0.00723316	0.018571	0	0.0143749	0.00717868	0.00902044	0	0.0050997	0.0140393	0.0117155	0.00298773	0.0135899	0.00647971	0.00774283	0.00145535	0.00452124	0.0103014	0.00653225	0	0.00845529	0.00819315	0.00479432	0.013274	0.000889375	0.00689353	0.0402616	0.0107382	0.0232162
ERCC3	0.362948	0.341745	0.360719	0.270847	0.294196	0.27165	0.28835	0.350302	0.383264	0.306975	0.322251	0.278096	0.317918	0.467477	0.466092	0.367995	0.27014	0.35881	0.34234	0.375261	0.372838	0.435415	0.221149	0.387047	0.300248	0.282525	0.490216	0.213174	0.254409	0.258505	0.285185	0.409592	0.361705	0.346637	0.218684	0.371592	0.383089	0.333448	0	0.345433	0.360961	0.263562	0.359172	0.213859	0.312717	0.457368	0.358259	0.219589
MAP3K2	1.12026	1.14575	1.13478	0.957825	1.00264	1.06604	0.97795	1.08616	1.11118	1.04675	1.15435	0.878366	0.923962	1.19076	1.10609	1.06526	1.06946	1.14336	1.11965	1.13299	1.14176	1.29604	0.683283	1.18546	1.04941	1.00473	0.789379	0.965463	1.02067	1.04954	0.798492	1.20293	1.03378	1.09213	0.864689	1.01502	1.09714	0.973163	0	1.08634	1.04336	0.998581	1.17943	0.891746	1.04807	1.36697	0.97539	0.865246
PROC	0.00245444	0.00412458	0.00334505	0.00356628	0.0030951	0.00278114	0.00183654	0.00475751	0.00475307	0.000372171	0.00196244	0.000538	0.00159538	0.0076193	0.00400584	0.00471766	0	0.00597529	0.00331576	0.00385284	0.00545494	0.00719017	0.00459161	0.00490587	0.0028836	0.00139971	0	0.00490562	0.00376669	0.0104882	0.00340977	0.00474312	0.00555966	0.00491425	0.0012049	0.00184612	0.00374901	0.00138975	0	0.00990467	0.00432293	0.00216547	0.0138208	0.0010923	0.00316139	0.00486766	0.000919762	0.0032452
IWS1	0.558285	0.492604	0.572737	0.41301	0.419079	0.442474	0.618512	0.535531	0.5299	0.557633	0.473711	0.462859	0.476509	0.517317	0.515276	0.467048	0.431294	0.436233	0.471856	0.424102	0.446742	0.673321	0.428204	0.578064	0.421135	0.453739	0.518756	0.451746	0.487972	0.388498	0.526666	0.623861	0.585313	0.641557	0.45763	0.565886	0.597433	0.57212	0	0.600148	0.497078	0.473465	0.474665	0.46771	0.502988	0.679885	0.526278	0.772561
MYO7B	0.0103911	0.0125888	0.021412	0.0229514	0.018256	0.0151168	0.00891616	0.0184833	0.00943944	0.00920145	0.00498681	0.0163083	0.00306945	0.0180091	0.0111968	0.0137131	0	0.0273099	0.00727723	0.0170292	0.0117489	0.0259472	0.00216359	0.0212303	0.00850597	0.00787092	0.0531677	0.0139908	0.0272178	0.0113878	0.0120575	0.00965138	0.0057205	0.0151624	0.00791641	0.00679136	0.00973767	0.00960322	0	0.00531634	0.00956789	0.0129017	0.00419365	0.00281949	0.0132783	0.00206796	0.0188977	0.0251317
LIMS2	0.0143893	0.0163766	0.015556	0.0309416	0.0569841	0.0192313	0.0149295	0.0305676	0.0475398	0.0276732	0.0218591	0.0356163	0.0250166	0.0175628	0.0251076	0.0400589	0	0.0391674	0.0229395	0.0228829	0.0137167	0.0200518	0.00838741	0.0609379	0.0208907	0.0198809	0	0.0252302	0.018028	0.0404872	0.0216467	0.0347372	0.0225503	0.0219107	0.00412801	0.0340529	0.0159691	0.0144468	0	0.0323335	0.0205347	0.00904397	0.0264071	0.0197981	0.015278	0.00471839	0.071713	0.0116987
GPR17	0.00178839	0.000880758	0.00198013	0.00583307	0.00215348	0.00248501	0.0039535	0.00576099	0.00506881	0.00148678	0.00306103	0.00282347	0.00333044	0.00156728	0.00191153	0.00134634	0	0.0021151	0.00130863	0.00071741	0.00252532	0.00155571	0.00205548	0.00280885	0.000925274	0.00357917	0	0.00305551	0.0036734	0.00380062	0.00514038	0.00559254	0.00583401	0.00139438	0.00273886	0.00295771	0.00136978	0.00238514	0	0.000486039	0.00137104	0.00169911	0.0047758	0.00114963	0.00161508	0	0.00362471	0.0043358
WDR33	0.853621	0.856717	0.87414	0.802463	0.81996	0.889434	0.882405	0.874087	0.851614	0.929484	0.801277	0.844455	0.762046	0.884503	0.804082	0.790205	0.580262	0.779334	0.834104	0.838543	0.866914	0.927969	0.739558	0.856282	0.822538	0.788413	0.994249	0.891769	0.872823	0.825129	0.795626	1.04184	0.846235	0.93083	0.785019	0.843301	0.825975	0.74914	0	0.833103	0.771915	0.767228	0.858761	0.813847	0.845311	0.841607	0.810519	1.0204
SFT2D3	0.0187374	0.0238656	0.0282982	0.0293416	0.020466	0.0191278	0.0280125	0.0327615	0.0496928	0.0258988	0.0338575	0.0188155	0.0152717	0.0428117	0.02202	0.0396403	0	0.0196546	0.0332775	0.0213466	0.026719	0.0408992	0.025587	0.0605258	0.0191398	0.0245521	0.0535846	0.0248979	0.0179192	0.0236428	0.0300516	0.0425763	0.0285366	0.0454446	0.0141068	0.030692	0.0374425	0.0230181	0	0.0294245	0.0309856	0.00992702	0.0221687	0.0176086	0.0190827	0.0417109	0.0338803	0.0134855
POLR2D	0.0957128	0.0934034	0.151637	0.101221	0.109834	0.0989243	0.154973	0.145899	0.163639	0.104332	0.125578	0.0814265	0.0820866	0.157619	0.128851	0.134947	0	0.105479	0.181435	0.100659	0.137794	0.192967	0.0817039	0.184571	0.13204	0.102197	0.235319	0.0761751	0.120446	0.0853841	0.0882021	0.162239	0.109111	0.171074	0.0742933	0.118295	0.181846	0.120377	0	0.14507	0.134986	0.0846533	0.140871	0.0816344	0.138044	0.161695	0.092119	0.187796
AMMECR1L	0.133451	0.13512	0.169139	0.10178	0.118801	0.119671	0.125955	0.154642	0.172504	0.139056	0.137972	0.0929145	0.110317	0.179407	0.15738	0.143402	0.169777	0.114573	0.142837	0.149058	0.14477	0.198387	0.0799583	0.16945	0.117941	0.135373	0.203198	0.0975829	0.0862408	0.104112	0.104177	0.156799	0.13749	0.162308	0.0648323	0.155486	0.159944	0.131282	0	0.144469	0.154148	0.0882106	0.133545	0.122148	0.116973	0.208297	0.161091	0.147805
SAP130	0.444556	0.442471	0.47396	0.424563	0.399182	0.3632	0.313866	0.465235	0.493946	0.437241	0.430204	0.413832	0.43691	0.446291	0.491343	0.467987	0.107011	0.451859	0.398931	0.439147	0.434863	0.525193	0.340011	0.46054	0.399542	0.425053	0.196982	0.294979	0.373155	0.322858	0.342271	0.508306	0.436681	0.441622	0.415329	0.460318	0.416381	0.392088	0	0.471767	0.472322	0.355373	0.451182	0.296822	0.337035	0.637928	0.509277	0.287748
UGGT1	0.463744	0.510721	0.579665	0.496234	0.505135	0.51382	0.60241	0.563573	0.581381	0.568751	0.540413	0.393359	0.465722	0.578183	0.528705	0.568929	0.335811	0.505013	0.540891	0.540457	0.548516	0.602821	0.330496	0.568525	0.584389	0.460018	0.646235	0.449237	0.566586	0.477706	0.409678	0.651242	0.582035	0.660269	0.416813	0.543098	0.681513	0.511332	0	0.560926	0.556567	0.526171	0.550852	0.474622	0.585228	0.55869	0.545243	0.505831
HS6ST1	0.569427	0.602443	0.805702	0.480355	0.513228	0.576591	1.10521	0.794719	0.763371	0.693815	0.774048	0.570927	0.715449	0.851023	0.765319	0.613548	1.0174	0.690532	0.794066	0.589513	0.622963	0.83462	0.773317	0.817439	0.687065	0.626434	0.652286	0.578205	0.438081	0.547328	0.785785	0.992844	0.701515	0.843928	0.412524	0.763667	1.01985	0.785412	0	0.822536	0.670552	0.512723	0.576333	0.609012	0.627859	0.861179	0.740674	1.33725
RAB6C	0.00488736	0.00631139	0.0057911	0.00606336	0.00485655	0.00422682	0.00643126	0.00657103	0.00825176	0.00690526	0.00495707	0.00365461	0.00493664	0.0103183	0.00596088	0.00492442	0	0.0046755	0.00617288	0.00337977	0.00616774	0.0073901	0.00143736	0.00632439	0.0105913	0.00543009	0	0.0042481	0.0065274	0.00408392	0.0101308	0.0079333	0.00538983	0.00820658	0.00054418	0.00524616	0.00815808	0.00285158	0	0.00656215	0.00734553	0.00470082	0.00628665	0.00421891	0.00395528	0.0159719	0.00271341	0.0078003
POTEF	0.00471061	0.00225881	0.00175619	0.00370621	0.00280387	0.00294911	0.00067273	0.00199059	0.000965715	0.000276771	0.000171732	0	0	0.00159677	0.00265362	0.000965375	0	0.000253228	0.000789559	0.00155425	0.000937543	0.00191703	0	0.000482075	0.00534206	0.00825238	0	0.00217111	0.00175145	0.000747935	0.00157152	0.000440584	0.00121331	0.0018837	0	0.00152919	0.00541847	0.00128392	0	0.000590034	0.00178084	0.000342478	0.00115641	0	0.00105338	0.00290549	0.006756	0.00521191
CCDC74B	0.0108957	0.01391	0.016973	0.011868	0.0133493	0.0135936	0.0104374	0.0332798	0.0343243	0.0202777	0.0262253	0.00909929	0.0250118	0.0354265	0.0283969	0.0345422	0	0.0233787	0.0213556	0.0153724	0.0198582	0.026356	0.00367425	0.0284085	0.0134171	0.0129702	0	0.00955509	0.0135368	0.0145014	0.0195525	0.0222035	0.0206005	0.0316464	0.0131511	0.016954	0.0467531	0.0297004	0	0.0186052	0.0214629	0.0151135	0.0271752	0.00851101	0.0215954	0.0289771	0.0153216	0.014903
SMPD4	0.418976	0.503463	0.450477	0.361414	0.413988	0.366027	0.57773	0.617691	0.568017	0.400051	0.434551	0.326032	0.394335	0.61516	0.606604	0.458986	0.1469	0.439703	0.467622	0.529823	0.497985	0.508259	0.290458	0.500218	0.407684	0.401666	0.691037	0.487052	0.445004	0.440465	0.491836	0.674171	0.614246	0.484631	0.312022	0.500595	0.557529	0.509533	0	0.483463	0.447344	0.408624	0.475717	0.440879	0.492839	0.472809	0.509668	0.39873
MZT2B	0.204037	0.247868	0.323334	0.382763	0.328324	0.268249	0.457456	0.450015	0.440515	0.221912	0.305936	0.162522	0.241142	0.501241	0.364882	0.433915	0.271636	0.413042	0.492339	0.30011	0.383374	0.413756	0.204213	0.484878	0.322635	0.211281	0.246102	0.206776	0.389812	0.212768	0.250958	0.441624	0.299923	0.447207	0.132406	0.27734	0.548522	0.297337	0	0.392065	0.419502	0.24234	0.345016	0.275457	0.372587	0.429579	0.28717	0.402485
TUBA3E	0.000134766	0.000669974	0.000302733	0.00136196	0.000237761	0.000459892	0.00058146	0.000272735	0.000725225	0	0.000231608	0	0	0.00138205	0.000575917	0.000815587	0	0.000762283	0	0.000165292	0.000862577	0.000373719	0	0.00143516	0	0	0	0.00105644	0.000431286	0.00032221	0	0.00115514	8.06e-05	0.00150189	0	0	0.000729715	0	0	0	0.000272924	0.000243627	0	0	0.00121385	0.00147927	0	0.00170228
CCDC115	0.0713177	0.0532641	0.0851217	0.0599458	0.0686051	0.100151	0.104752	0.106256	0.0930744	0.0697046	0.0985751	0.0339154	0.0566592	0.110915	0.0595427	0.0699674	0	0.0598418	0.148552	0.049022	0.0794967	0.111254	0.0454639	0.0894911	0.133803	0.0795366	0.128208	0.0818669	0.119116	0.0418048	0.0535928	0.0940542	0.0688665	0.106244	0.0437417	0.0444948	0.124588	0.0778396	0	0.0797155	0.0520586	0.048221	0.057129	0.0878954	0.112431	0.094673	0.037351	0.108576
IMP4	0.0673656	0.0569234	0.0817944	0.0955279	0.081169	0.06832	0.118134	0.0977017	0.127931	0.0776508	0.0883276	0.0319278	0.0498214	0.172732	0.0778199	0.12502	0	0.0972054	0.148452	0.0794546	0.104941	0.111284	0.0325601	0.127157	0.0963652	0.0673768	0	0.063134	0.0928644	0.0434011	0.0484051	0.112904	0.0617865	0.115065	0.0277146	0.0622318	0.12204	0.0693606	0	0.0861315	0.0877588	0.0454958	0.0674676	0.085338	0.0864287	0.0685116	0.0595014	0.0936764
PTPN18	0.248775	0.310599	0.285478	0.292944	0.280325	0.28069	0.227827	0.31793	0.33078	0.287818	0.200701	0.162413	0.260134	0.388199	0.354381	0.322264	0.121121	0.302239	0.305828	0.284122	0.293514	0.380229	0.142556	0.33883	0.25057	0.209451	0.307914	0.350771	0.33214	0.270712	0.269014	0.3863	0.324496	0.326522	0.141602	0.283761	0.297145	0.257447	0	0.306234	0.288436	0.288094	0.335527	0.192123	0.307722	0.229922	0.322983	0.234264
POTEI	0.00175161	0.000793265	0.00052215	0.00153641	0.000999026	0.00152118	0.00139549	0.00240376	0.000850747	0.00125752	0.000882607	0.000582395	0.00198215	0.0034214	0.00294892	0.00147584	0	0.00118486	0.00214782	0.00187664	0.00307053	0.00145505	0	0.000762949	0.00241604	0.00229693	0	0	0.000282555	0.000768773	0.00193581	0.00160898	0.00157859	0	0	0.000970312	0.00210734	0.00253778	0	0.000701616	0.0011923	0.000748594	0.00220615	0.000603577	0.00251687	0	0.00693749	0.00721042
CFC1B	0.000623624	0	0	0	0	0	0	0.00119142	0	0	0.00111248	0.000802608	0	0.000357906	0	0.00126499	0	0.00147878	0.000253995	0	0.000156017	0.00167359	0.00153785	0.00201896	0.000247173	0	0	0.000365965	0	0.000251028	0	0.000538097	0.000456779	0.00103217	0	0	0	0	0	0.00050181	0	0	0	0.000778645	0	0	0	0
CFC1	0.00509803	0.00964928	0.0117737	0.0126665	0.0125477	0.0111017	0.026906	0.0162398	0.0223449	0.0133044	0.00694265	0.00481391	0.0104385	0.0189664	0.00862692	0.0149121	0	0.00992024	0.0281758	0.00678023	0.0100229	0.0178522	0.00318956	0.020332	0.0122533	0.00606781	0.104141	0.0129028	0.0152205	0.00573613	0.010121	0.0145477	0.0109328	0.0238889	0.000743709	0.0107158	0.0292294	0.0116278	0	0.0109028	0.0128783	0.00787109	0.00813683	0.00883087	0.0189574	0.00917769	0.00991197	0.0218189
POTEJ	0.000226816	0.000757062	0.000930956	0.000708713	0.000745495	0.000466849	0.00126661	0.000561185	0.000636128	0.000488185	0.000250803	0	0	0	0.000589991	0.00031279	0	0.000719958	0.000257353	0	0	0.000834463	0	0.000679138	0	0.000404789	0	0.0008741	0.00124994	0.000737896	0.0016529	0.00062438	0.000335986	0.00187506	0	0.000519682	0.000582705	0.000424094	0	0.000784781	0	0.000876404	0.000243615	0	0.000471112	0	0.00101288	0
AMER3	0.138466	0.132596	0.175029	0.095105	0.112938	0.106152	0.15115	0.16335	0.193385	0.140739	0.186923	0.132966	0.126356	0.153308	0.153015	0.178907	0.280485	0.148797	0.186362	0.138282	0.125116	0.206261	0.177531	0.216621	0.178435	0.155028	0.339114	0.0980168	0.107245	0.0821007	0.193094	0.184361	0.144131	0.173091	0.117244	0.173473	0.189917	0.145623	0	0.155543	0.15794	0.111562	0.144111	0.137414	0.125738	0.197592	0.175087	0.108873
ARHGEF4	0.713998	0.772497	0.859111	0.710267	0.825269	0.771268	0.870974	0.96222	0.955437	0.723312	0.821691	0.647113	0.780284	0.946053	0.865708	0.874056	0.393115	0.777348	0.887828	0.801311	0.81231	0.844225	0.598332	0.883523	0.743696	0.731528	0.768999	0.770741	0.739987	0.848738	0.825181	1.0514	0.894591	0.866123	0.47379	0.809974	1.01532	0.902133	0	0.806364	0.936914	0.603937	0.926621	0.791302	0.850458	0.813292	0.864967	0.608102
FAM168B	0.57703	0.585642	0.713537	0.532234	0.543394	0.641247	0.794368	0.745028	0.678981	0.622392	0.669782	0.554971	0.528012	0.6944	0.696508	0.647614	0.566834	0.60019	0.790888	0.608452	0.639721	0.796297	0.521376	0.674678	0.738955	0.608441	0.517264	0.561905	0.686626	0.471686	0.575479	0.779805	0.67422	0.708393	0.542889	0.634181	0.774584	0.591449	0	0.652153	0.61155	0.611061	0.608604	0.597362	0.686952	0.672526	0.609917	0.946021
PLEKHB2	0.413294	0.400272	0.481287	0.442206	0.466709	0.562673	0.641383	0.613693	0.578433	0.519871	0.624967	0.355596	0.389568	0.534618	0.45895	0.500395	0.22589	0.440552	0.688012	0.428122	0.539202	0.595767	0.31024	0.558447	0.701805	0.549017	0.341227	0.469457	0.460656	0.313955	0.385857	0.510444	0.43143	0.548269	0.296205	0.42058	0.572087	0.409816	0	0.41647	0.416353	0.29457	0.382531	0.571977	0.599981	0.524658	0.358809	0.818071
RAB6D	0.00547714	0.00227885	0.00393277	0.00439767	0.00331105	0.00494196	0.00664687	0.00499384	0.00411061	0.00456432	0.00319653	0.00425812	0.00287436	0.00419934	0.0017341	0.00514373	0	0.00340586	0.00361271	0.000946099	0.00279031	0.00532992	0.00359848	0.00554081	0.006782	0.00623225	0	0.0031795	0.00280389	0.00237507	0.00341757	0.00275806	0.00255566	0.00392933	0.000922565	0.00215659	0.00680566	0.00320304	0	0.00175512	0.00255273	0.00240988	0.00120147	0.00253245	0.00635116	0.00685346	0.00280503	0.0035445
MZT2A	0.216335	0.264454	0.313457	0.286658	0.274189	0.207651	0.325176	0.359076	0.396469	0.241444	0.270976	0.224897	0.272606	0.474251	0.390271	0.378391	0.192171	0.331837	0.368033	0.293929	0.324095	0.364033	0.358246	0.436121	0.243936	0.236784	0.258742	0.183985	0.239802	0.208488	0.273938	0.355952	0.307056	0.368644	0.146427	0.339448	0.415119	0.309451	0	0.356751	0.369616	0.209816	0.301125	0.228994	0.288031	0.397895	0.340841	0.325319
TUBA3D	0.00306198	0.00541777	0.013446	0.0155216	0.012466	0.00562749	0.00710501	0.00636355	0.0196593	0.00378519	0.0030975	0.00314459	0.00279705	0.0198185	0.00580802	0.0148538	0	0.00606806	0.0179088	0.00629004	0.0103992	0.0153123	0	0.0185479	0.00312601	0.00339365	0	0.00766861	0.00757541	0.00717875	0.00174035	0.0158139	0.00539551	0.0157525	0.00223135	0.00553389	0.00674013	0.00588539	0	0.00400383	0.0131913	0.00234416	0.015928	0.0004435	0.00538575	0.0200873	0.00961046	0.0017884
CCDC74A	0.0254579	0.0260164	0.0384337	0.0400706	0.0439809	0.0330959	0.0515211	0.0921547	0.0664466	0.0496635	0.0387716	0.0306548	0.0571629	0.0851063	0.058656	0.0624569	0	0.0505333	0.0527581	0.0441497	0.0477199	0.0618358	0.00778068	0.061536	0.0256357	0.0197435	0	0.0300074	0.0294874	0.0282227	0.0306074	0.0552251	0.0473214	0.074694	0.0157023	0.0410318	0.096829	0.0637787	0	0.0522261	0.0442516	0.0317277	0.0618976	0.0267381	0.0366235	0.0249838	0.0529144	0.0128785
ANKRD30BL	2.16608	2.08507	1.93711	1.85228	1.92099	1.87378	1.57679	1.75863	1.93164	2.07962	2.04109	2.15965	1.96707	1.89083	2.00228	1.99869	1.61319	1.49901	1.90668	2.05282	1.93596	1.98524	2.12078	1.36512	2.05814	2.12344	2.18194	1.79535	1.77454	1.27806	1.38859	1.91377	1.32212	1.30157	2.13445	1.85173	1.9066	1.91025	0	2.22929	2.03271	1.78751	1.89953	1.99412	1.84416	1.87951	2.05788	1.54897
GPR39	0.091309	0.0702461	0.0823586	0.0508279	0.0712833	0.0375637	0.0163824	0.0637685	0.102191	0.037234	0.0876305	0.101699	0.0436604	0.0839007	0.0984359	0.0820424	0.121121	0.0675056	0.0443488	0.0805776	0.106466	0.0852529	0.0525142	0.111307	0.0507086	0.0463307	0	0.0281934	0.0585592	0.0793958	0.0375402	0.0902548	0.0446594	0.0351486	0.0338642	0.0591371	0.0289671	0.0575804	0	0.0830676	0.0735143	0.0632497	0.0608118	0.0377113	0.0203847	0.0861732	0.0512785	0.0758717
LYPD1	0.00138029	0.00208152	0.0036829	0.00377385	0.00335296	0.0019799	0.00533651	0.00287371	0.00608418	0.00324262	0.00236534	0.00246486	0.0015983	0.00399689	0.00214614	0.00775207	0	0.00220122	0.00375133	0.00363263	0.0052241	0.00363525	0.00376549	0.00484519	0.00374636	0.000908509	0.0474521	0.00357429	0.0079228	0.00310736	0.00302529	0.00438163	0.00252975	0.00488475	0.000807237	0.00344273	0.00363216	0.00324918	0	0.00273306	0.00112843	0.00401762	0.00448147	0.00227688	0.00280039	0.0146455	0.00684505	0.0131858
NCKAP5	0.111306	0.112409	0.128016	0.196437	0.168514	0.121281	0.0855218	0.119555	0.131048	0.0749111	0.102622	0.102109	0.0866144	0.128246	0.0939733	0.134484	0.157668	0.111011	0.0867789	0.0837838	0.0861907	0.108419	0.103675	0.154606	0.106547	0.113387	0.0138274	0.100169	0.175508	0.117622	0.0967625	0.117503	0.0909196	0.112678	0.10009	0.0793599	0.0882004	0.091069	0	0.0762828	0.107946	0.0606941	0.0981807	0.0625921	0.062592	0.089894	0.116577	0.146749
MGAT5	1.16171	1.12855	1.14732	1.02409	1.01418	1.06126	0.8813	1.14801	1.12839	1.06186	1.11243	0.972383	0.892878	1.02678	1.22312	1.01482	0.548559	1.19796	1.09807	1.29061	1.12435	1.34895	0.902175	1.07258	1.12227	1.04907	0.778728	1.1157	1.09382	1.15091	0.909215	1.14752	1.29026	1.08783	1.09812	1.09744	1.17662	1.06931	0	1.1349	1.0481	1.16328	1.07158	0.94187	1.14239	1.63302	1.13269	0.85445
TMEM163	0.600505	0.589966	0.718384	0.660438	0.716913	0.655192	0.371293	0.696693	0.781775	0.591863	0.748621	0.486861	0.510885	0.652978	0.854137	0.741005	0.611505	0.844294	0.673282	0.665841	0.582427	0.887097	0.558031	0.756186	0.66531	0.55953	0.284888	0.453424	0.552701	0.666479	0.432441	0.621165	0.798584	0.557225	0.573797	0.734987	0.793418	0.720001	0	0.681146	0.7249	0.550986	0.702891	0.435351	0.751201	1.01172	0.794353	0.431384
ACMSD	0.0174943	0.0194084	0.0896775	0.254951	0.128323	0.0718501	0.0451219	0.0654815	0.15516	0.0343146	0.0549573	0.0141919	0.0127579	0.146002	0.0390549	0.176502	0	0.132403	0.131578	0.0256714	0.0809785	0.122926	0	0.195981	0.0383968	0.0166452	0.0138274	0.0465955	0.227006	0.0754051	0.0150183	0.0865243	0.0427266	0.139046	0.00538731	0.0349105	0.127808	0.02965	0	0.028515	0.0917168	0.0284601	0.15522	0.0112843	0.028187	0.217465	0.0573502	0.0382778
CCNT2	0.718899	0.667113	0.805395	0.73353	0.734663	0.722391	0.662211	0.705219	0.835206	0.686889	0.753802	0.618798	0.639093	0.950254	0.681522	0.83431	0.713419	0.741126	0.839904	0.684156	0.753091	0.920547	0.365404	0.88723	0.683773	0.681229	0.612725	0.60238	0.748768	0.628746	0.473872	0.831258	0.65694	0.841121	0.554133	0.701535	0.836718	0.687684	0	0.736444	0.831047	0.711655	0.79301	0.54937	0.636223	0.801409	0.673637	0.575722
MAP3K19	0.0274918	0.0318975	0.0521706	0.0765463	0.0670708	0.0320375	0.0169238	0.0282879	0.0402081	0.0159478	0.0234311	0.0110557	0.0131342	0.0521569	0.0264013	0.0450952	0	0.0417413	0.032996	0.0233064	0.0364239	0.0513958	0.0115354	0.0499663	0.029145	0.0297657	0	0.0268278	0.077755	0.0485358	0.00809203	0.0793933	0.0207509	0.0323675	0.00534642	0.0230537	0.0260219	0.0131147	0	0.0217574	0.0285523	0.0133362	0.061653	0.00641308	0.0141873	0.0207553	0.0307506	0.0209872
RAB3GAP1	1.24045	1.1794	1.35809	1.32369	1.29333	1.33055	1.60277	1.32007	1.33066	1.28497	1.34091	1.07114	1.12771	1.34892	1.19009	1.3419	1.13791	1.27405	1.35507	1.29935	1.17628	1.49432	0.876295	1.2415	1.37584	1.25412	1.37374	1.34657	1.67522	1.23194	1.17093	1.57276	1.3715	1.4116	1.15907	1.13867	1.46126	1.25766	0	1.31454	1.17183	1.3413	1.38707	1.25548	1.45355	1.32536	1.16921	1.54083
ZRANB3	1.36456	1.2008	1.23609	1.2913	1.12945	1.04795	0.833345	1.24514	1.27931	1.13613	1.36433	1.19472	1.14628	1.48916	1.35071	1.39728	0.451456	1.42263	1.23953	1.32151	1.26462	1.46743	0.985008	1.37787	1.13005	1.23708	1.21264	0.984864	1.34659	1.08969	0.880768	1.34767	1.19295	1.20022	1.19669	1.14513	1.08848	1.0781	0	1.25175	1.24134	1.11137	1.40899	0.872286	0.970372	1.2017	1.30797	0.987195
R3HDM1	3.41066	3.31804	3.43717	3.36764	3.49359	3.4405	3.5239	3.28746	3.46553	3.4796	3.44348	3.40326	3.45457	3.40637	3.52165	3.44159	3.41086	3.50692	3.31011	3.45949	3.45783	3.43896	3.43358	3.39869	3.55125	3.51189	3.42885	3.32597	3.60984	3.34444	3.30396	3.58371	3.38755	3.54603	3.53986	3.30328	3.39364	3.36142	0	3.46491	3.4013	3.39911	3.49327	3.48033	3.60458	3.47551	3.39504	3.72801
UBXN4	0.99683	0.936838	0.96592	0.763593	0.751464	0.779544	0.843376	0.935207	0.948597	0.853789	0.956703	0.781961	0.842919	1.15012	0.904807	0.954845	0.605305	0.886722	0.966975	0.840845	0.871513	1.11838	0.576369	0.953262	0.812739	0.883597	0.918022	0.732207	0.838265	0.75045	0.740896	1.16574	0.877814	0.875097	0.756545	0.820071	0.990264	0.879234	0	1.03165	0.846784	0.808124	1.10862	0.732166	0.807504	0.999195	0.805138	0.559319
LCT	0.0069357	0.00975859	0.0137169	0.0199016	0.0136075	0.00776658	0.00593609	0.00704294	0.00958383	0.00442807	0.0022397	0.00570914	0.00227217	0.0121039	0.00486044	0.00951719	0	0.00764835	0.00583547	0.00426544	0.00485033	0.00864823	0.0056918	0.0099398	0.0049129	0.00537728	0.032037	0.00362926	0.0122803	0.00884021	0.00286021	0.00986514	0.0051165	0.0069551	0.00131818	0.00560086	0.00781741	0.00636652	0	0.00794978	0.00575746	0.0032141	0.00778122	0.0071265	0.00454089	0.00274767	0.00588069	0.0305427
MCM6	0.0813018	0.0511744	0.0574754	0.0486299	0.0458228	0.0526231	0.0413576	0.0688786	0.0535897	0.0393473	0.085315	0.0385462	0.0494979	0.0750903	0.0517434	0.0539981	0	0.0533396	0.0719149	0.0472114	0.0439021	0.101568	0.0255254	0.0597614	0.0657637	0.0651442	0	0.0487621	0.119705	0.0398027	0.0449766	0.114628	0.0681115	0.0484846	0.0447121	0.0365881	0.0735056	0.0523139	0	0.0748905	0.0361136	0.0758735	0.0938304	0.0308318	0.0594794	0.00344959	0.0390454	0.0360171
DARS	0.397022	0.402715	0.455809	0.378944	0.407685	0.436369	0.482187	0.506734	0.451849	0.453669	0.468136	0.391819	0.379854	0.461525	0.416748	0.45472	0.101359	0.460735	0.483372	0.426865	0.41925	0.511275	0.349033	0.395623	0.449542	0.460716	0.314926	0.422609	0.353037	0.408097	0.37129	0.448836	0.449088	0.408105	0.394559	0.371126	0.429992	0.410016	0	0.412574	0.408676	0.328334	0.444553	0.382987	0.489968	0.347176	0.411208	0.576329
CXCR4	0.000991522	0.00149072	0.000593778	0.00225833	0.000799008	0.00173397	0.000328431	0.000932033	0.00142885	0.00070467	0.000476548	0.000435616	0.00144457	0.000799811	0.000224172	0	0	0.000248643	0.00166273	0.000671519	0.000599951	0.00062804	0	0	0.000198629	0.00126468	0	0.00314572	0.000803627	0.000549771	0.00144753	0.00161339	0.00204128	0.00193272	0.00271515	0.000423086	0.00155651	0.00282348	0	0.000680349	0.000525768	0.000766039	0.000587762	0.000495726	0	0	0	0.00455329
THSD7B	0.0517339	0.0583056	0.0867575	0.113245	0.0976123	0.0558735	0.0680896	0.0519271	0.0578625	0.0664754	0.0386611	0.0407258	0.0662011	0.0768353	0.0473173	0.079426	0	0.0478656	0.0538547	0.0513787	0.0375371	0.0693411	0.0353137	0.0713424	0.0644097	0.0701196	0.027906	0.0666338	0.0971583	0.0753853	0.0395539	0.055448	0.0465554	0.071491	0.0387684	0.0528789	0.077382	0.045065	0	0.0453179	0.0559291	0.0360901	0.0671267	0.0639895	0.0328544	0.0494013	0.0719565	0.0752148
HNMT	0.100908	0.113231	0.127939	0.12809	0.13117	0.110308	0.105779	0.114629	0.137627	0.129144	0.123407	0.0966397	0.106281	0.0906186	0.105616	0.134074	0.155361	0.0886009	0.1344	0.092682	0.101409	0.12801	0.0718146	0.116276	0.113794	0.101398	0.211874	0.0859185	0.0904008	0.100322	0.103581	0.0647522	0.116437	0.133687	0.102243	0.120304	0.113946	0.12717	0	0.089876	0.115865	0.109626	0.090958	0.123557	0.0975392	0.0630437	0.157387	0.231521
SPOPL	0.437304	0.457445	0.514508	0.470888	0.512675	0.505701	0.446973	0.464456	0.485077	0.518861	0.482842	0.379453	0.401124	0.407254	0.414541	0.430964	0.222935	0.415778	0.469285	0.452425	0.504495	0.517347	0.345178	0.494413	0.447349	0.431257	0.541127	0.424821	0.400929	0.425136	0.340209	0.43792	0.429778	0.506269	0.295066	0.477649	0.508476	0.440673	0	0.481939	0.466586	0.362185	0.38525	0.432633	0.440464	0.451888	0.457149	0.825903
NXPH2	0.00875056	0.00929528	0.0105674	0.0312146	0.0214276	0.00947981	0.00606323	0.009524	0.0119162	0.00652129	0.009822	0.00457681	0.00663573	0.00938434	0.00873238	0.0116664	0	0.00813502	0.00686188	0.00925607	0.00849223	0.00924713	0.00184822	0.00871683	0.00537743	0.00611077	0	0.0109508	0.0413132	0.00848124	0.00923419	0.0219746	0.00920811	0.0162281	0.00217272	0.00934876	0.00992875	0.00606999	0	0.0068049	0.0155676	0.0070865	0.00873649	0.00697906	0.00504942	0.00687176	0.00992334	0.0113847
LRP1B	3.37307	3.06409	3.35391	3.13481	3.10148	3.0213	2.94648	2.87716	3.03022	3.31525	3.05933	3.32853	2.99178	2.89236	2.85975	3.02585	2.74095	3.04922	3.18682	3.13845	3.0306	3.08308	3.16627	2.82926	3.25503	2.99247	3.19616	3.04	3.16345	3.56114	3.03855	2.80066	2.99413	2.90512	3.17501	2.93816	3.05424	3.17386	0	2.85122	3.01341	3.22607	3.50752	3.39406	3.39487	3.0565	3.17651	2.53407
KYNU	0.00905733	0.00728874	0.0147125	0.0215366	0.0153681	0.00880422	0.00706503	0.0113783	0.0113832	0.00420082	0.00574884	0.00959728	0.00481459	0.010349	0.0075421	0.0108299	0	0.0105153	0.00884046	0.00808002	0.00702262	0.0128387	0.00424526	0.0126077	0.00613012	0.00541909	0	0.00820819	0.0156223	0.00911644	0.0120754	0.0153088	0.0137796	0.0114383	0.0110972	0.0102434	0.00960899	0.00831189	0	0.00888294	0.00606931	0.00698619	0.0104648	0.00479797	0.00687317	0.0195769	0.013179	0.00842031
ARHGAP15	0.054368	0.0514204	0.0863292	0.132452	0.0837271	0.0649016	0.0509195	0.0455855	0.0622158	0.035823	0.0398859	0.0290029	0.0318614	0.0660275	0.059494	0.0608135	0.154238	0.0563378	0.0522888	0.0335643	0.0385603	0.10449	0.0277045	0.0881592	0.0494269	0.0386228	0.0474521	0.0553308	0.140856	0.0715912	0.036865	0.102842	0.0500486	0.089296	0.0300667	0.0347179	0.0658446	0.0382038	0	0.0742901	0.0556929	0.037113	0.109193	0.0204575	0.0508046	0.0452948	0.066025	0.0583618
GTDC1	2.09227	2.04436	2.03087	2.02598	2.0021	2.00767	1.53348	1.96564	1.95389	2.0492	2.03359	1.78765	1.84624	1.98824	1.99569	1.99938	1.48643	2.08305	1.94122	2.15484	2.14609	2.07251	1.73385	1.91348	2.12116	2.00642	2.21127	1.91656	2.20903	2.07647	1.83721	1.94305	2.01745	1.89504	1.98836	1.81932	1.87279	1.91553	0	1.86081	1.86477	2.02911	2.02961	1.87194	2.01398	2.29268	1.95863	1.24532
ZEB2	1.39345	1.29415	1.45071	1.29671	1.49017	1.53176	1.52382	1.25213	1.4206	1.59044	1.33508	1.4188	1.46009	1.01471	1.32053	1.2314	0.972141	1.09824	1.46524	1.27205	1.34184	1.26785	1.5384	1.39433	1.58389	1.38395	1.682	1.51336	1.13092	1.45891	1.52618	1.27852	1.28867	1.50055	1.41638	1.38805	1.35497	1.43775	0	1.42995	1.36724	1.36628	1.24539	1.47054	1.47363	1.1717	1.42858	1.40523
ACVR2A	0.626526	0.647474	0.687773	0.744141	0.825943	0.823048	0.678077	0.629503	0.769988	0.635977	0.732236	0.593781	0.54539	0.584145	0.574003	0.6927	0.101359	0.673479	0.720873	0.655144	0.689181	0.767655	0.40999	0.650997	0.715748	0.715154	0.740816	0.683077	0.710767	0.79023	0.45202	0.729291	0.583744	0.7194	0.465151	0.647517	0.6995	0.66593	0	0.702217	0.67742	0.544066	0.770881	0.693802	0.791217	0.686122	0.743003	0.747934
ORC4	0.752479	0.74935	0.876149	0.904661	0.940078	0.913934	0.901667	0.86068	0.885622	0.834995	0.841874	0.603773	0.709879	0.946155	0.774059	0.849436	0.621945	0.837331	0.889304	0.751256	0.911215	0.972026	0.424213	0.861937	0.829313	0.768614	0.666682	0.89499	1.20285	0.85729	0.538434	1.05618	0.802373	0.969628	0.590725	0.70826	0.947495	0.796149	0	0.883772	0.850427	0.780163	0.983558	0.705763	0.889636	0.877178	0.782335	1.05874
MBD5	2.52793	2.48024	2.46422	2.4775	2.50334	2.50394	2.35113	2.42375	2.46932	2.50038	2.6041	2.56248	2.52331	2.41552	2.38334	2.4609	2.11979	2.55186	2.41952	2.41983	2.44808	2.54206	2.4044	2.44407	2.4576	2.51177	2.17368	2.45052	2.36184	2.46206	2.37628	2.28679	2.42136	2.45479	2.411	2.45764	2.40639	2.49353	0	2.39278	2.4873	2.43738	2.51502	2.46128	2.42375	2.52338	2.45919	2.02888
EPC2	0.742316	0.875161	0.872866	0.807033	0.847079	0.88849	0.93783	0.847085	0.837953	0.949903	0.876355	0.788835	0.891037	0.738795	0.831464	0.747977	0.730624	0.735124	0.832764	0.792621	0.910197	0.844575	0.686247	0.918102	0.864977	0.719814	0.698265	0.77749	0.569345	0.759801	0.715926	0.717177	0.82324	0.882553	0.667373	0.942707	0.853219	0.860665	0	0.710735	0.810744	0.657554	0.628054	0.795011	0.732758	0.937835	0.821603	0.872226
KIF5C	1.66373	1.88045	1.86863	1.7986	1.90839	1.76337	1.98917	1.88732	1.98712	1.8897	1.84245	1.69651	1.98035	1.79717	1.97925	1.87253	1.85936	1.90208	1.89998	1.89278	1.98059	1.97832	1.62288	2.05193	1.93749	1.73703	1.95014	1.68002	1.80628	1.59759	1.59458	1.95852	1.83025	1.9137	1.7006	1.93374	1.85195	1.7075	0	1.80703	1.89616	1.62138	1.69039	1.68649	1.81965	2.18127	1.99216	2.17932
LYPD6B	0.0131607	0.0214894	0.0241956	0.0305657	0.0290912	0.0185122	0.0174747	0.0191704	0.017849	0.0154512	0.0138102	0.0152238	0.0157891	0.022581	0.0143906	0.0143668	0.157668	0.0222008	0.0118699	0.0164081	0.0108216	0.0174402	0.0203325	0.0203617	0.0161173	0.0153514	0	0.0182342	0.0213184	0.018954	0.0267835	0.0249059	0.0172439	0.0117464	0.0101816	0.0146114	0.0158703	0.0254325	0	0.0188864	0.014641	0.0145613	0.041723	0.00634711	0.0087524	0.00276719	0.0228541	0.198274
LYPD6	0.00637833	0.00651318	0.00735486	0.0111341	0.00788311	0.00609281	0.00631252	0.00754475	0.00772639	0.00408888	0.00279045	0.00483613	0.00579273	0.00720279	0.00518359	0.00382906	0	0.00459697	0.00400456	0.004078	0.00392801	0.0037135	0.00240319	0.00354432	0.00507361	0.0068485	0	0.00659506	0.0104828	0.00992522	0.00805714	0.00765744	0.00719926	0.00507899	0.0135401	0.00306622	0.00384815	0.00681726	0	0.00315695	0.00377512	0.00583887	0.00461898	0.00545198	0.00927632	0.00596483	0.0025289	0.00770695
MMADHC	0.142888	0.11759	0.160261	0.159598	0.176827	0.163775	0.192547	0.172017	0.184016	0.148075	0.163979	0.0872694	0.0978447	0.204512	0.113578	0.172692	0	0.150448	0.211912	0.141175	0.165666	0.173714	0.0748493	0.178958	0.183655	0.146073	0.109273	0.128982	0.146988	0.116718	0.0969894	0.17077	0.114562	0.164541	0.0798468	0.113225	0.205813	0.135746	0	0.149636	0.150315	0.0958028	0.139087	0.133589	0.139744	0.192637	0.138943	0.139979
RND3	0.0101606	0.0113667	0.0183608	0.0280598	0.0245197	0.0152313	0.0121114	0.0120211	0.0250582	0.00902363	0.0117599	0.00669752	0.00521711	0.0194517	0.00864312	0.0139231	0	0.0123883	0.0119455	0.00966143	0.0127164	0.0116538	0.00911724	0.0195372	0.0185875	0.00878301	0.0767909	0.0120516	0.0253288	0.0152194	0.0104951	0.0161775	0.00886576	0.00934391	0.0134703	0.0102676	0.00758222	0.00717757	0	0.00963857	0.0175996	0.00321195	0.00918306	0.00867931	0.00616274	0.0113992	0.0183997	0.0201086
RBM43	0.0329484	0.0229731	0.0323079	0.0210527	0.0162147	0.0193719	0.0069265	0.031793	0.0272188	0.0180451	0.0340559	0.0201219	0.0170261	0.027902	0.0143474	0.0236437	0	0.02193	0.0353633	0.0178965	0.0207165	0.0406909	0.0139248	0.0283067	0.0126597	0.0259874	0.0727917	0.0197681	0.0216573	0.0207241	0.015598	0.0273301	0.0139339	0.0321363	0.0138555	0.0187891	0.0218522	0.0173727	0	0.0252067	0.0195767	0.0187534	0.026295	0.00767802	0.0114412	0.0194156	0.0160025	0.0193641
NMI	0.00480062	0.00483378	0.0095179	0.0108836	0.00499338	0.00452927	0.00348356	0.00458447	0.00584187	0.00329989	0.00477833	0.00528856	0.00835885	0.00969758	0.00457966	0.00730058	0	0.00687274	0.00423605	0.00586692	0.00335857	0.00593853	0.00498607	0.00790746	0.00224918	0.00765721	0.0531677	0.0100119	0.00895854	0.00782816	0.00407761	0.00677007	0.0048784	0.00454047	0.00140172	0.00322039	0.00398423	0.0042392	0	0.00239876	0.00236515	0.00419411	0.00352809	0.00158822	0.000675848	0.00426085	0.00791811	0.0124781
TNFAIP6	0.0179577	0.0234448	0.0278854	0.0288594	0.0342527	0.0188321	0.00907345	0.0136249	0.0128415	0.00790305	0.0100054	0.00639359	0.0100687	0.011593	0.0143361	0.0258039	0	0.0227559	0.00670387	0.00904071	0.0119543	0.0132545	0.0167392	0.0185432	0.0187716	0.0211751	0.0138274	0.0207681	0.0342592	0.0173948	0.00940452	0.0167408	0.0126146	0.00942468	0.0138065	0.0124298	0.0143655	0.010757	0	0.0140961	0.0270677	0.0193619	0.011599	0.00519306	0.014516	0.0953161	0.0157157	0.0351536
RIF1	0.954177	0.875649	0.839505	0.667354	0.729576	0.79054	0.842567	0.729416	0.770517	0.819734	0.967818	0.848867	0.831312	0.859003	0.745829	0.808423	0.562718	0.789233	0.823116	0.776091	0.835898	0.945563	0.660896	0.861309	0.912874	0.927407	0.845283	0.75198	0.912195	0.609082	0.752794	1.15133	0.731911	0.902014	0.861214	0.868778	0.870051	0.71523	0	0.811672	0.678943	0.730211	0.796155	0.719397	0.796141	1.08774	0.751025	1.10762
NEB	0.106368	0.0894019	0.0941577	0.118171	0.115924	0.100142	0.0733272	0.0933276	0.109871	0.0719376	0.143031	0.0986011	0.0853809	0.119552	0.103589	0.148476	0	0.098864	0.0938522	0.0787652	0.120652	0.154557	0.0544872	0.15536	0.0818564	0.0782821	0.053151	0.0787305	0.11048	0.0920772	0.062114	0.17524	0.0885084	0.115124	0.0461025	0.092376	0.122924	0.058878	0	0.098344	0.0792666	0.0528737	0.085809	0.0754333	0.124487	0.193971	0.104581	0.613795
ARL5A	0.266297	0.265233	0.322024	0.249312	0.293446	0.331195	0.326173	0.283152	0.307475	0.341552	0.351838	0.278303	0.224814	0.258281	0.23736	0.284584	0.314742	0.243728	0.321191	0.272805	0.28265	0.349816	0.243988	0.290521	0.367978	0.31335	0.23675	0.291369	0.25462	0.235416	0.2425	0.340642	0.278253	0.349269	0.246491	0.284785	0.355031	0.281157	0	0.350121	0.277843	0.238271	0.207429	0.316151	0.360446	0.330084	0.269815	0.475556
AC068547.1	0.00738184	0.00884255	0.0077744	0.00738743	0.00942975	0.0126981	0.0102508	0.00579922	0.00751638	0.0087537	0.00805913	0.00712159	0.00484443	0.00585028	0.00468729	0.00524411	0	0.00797035	0.00611124	0.00695506	0.00891734	0.0101654	0.00522612	0.00944753	0.00871335	0.00919894	0	0.0113262	0.00508736	0.00894376	0.00669489	0.00747461	0.00561004	0.00848206	0.0059289	0.00780666	0.00818035	0.00590986	0	0.00543669	0.00837685	0.00664587	0.00799362	0.00743341	0.0060542	0.0146702	0.0101279	0.00125731
CACNB4	0.984	1.04411	1.03234	1.1735	1.31777	1.08624	0.620943	1.07962	1.31292	0.944422	1.12742	0.92236	0.864601	0.878928	1.30942	1.25105	0.871646	1.28867	0.986932	1.26079	1.06361	1.16893	1.05144	1.09087	1.09477	1.07517	0.516697	0.670203	0.766775	1.00145	0.62676	0.95103	1.07992	1.02322	0.880934	1.27585	1.04022	0.966792	0	1.07345	1.18377	0.627085	1.09018	0.958229	1.31863	1.10275	1.39729	0.331385
STAM2	0.454692	0.412515	0.501706	0.444724	0.460696	0.453899	0.454174	0.467104	0.523718	0.482368	0.506143	0.386523	0.39125	0.491234	0.445181	0.470887	0.107011	0.410096	0.500209	0.454606	0.486095	0.544327	0.376341	0.526061	0.468868	0.485907	0.374665	0.412434	0.479634	0.436579	0.380305	0.508229	0.476451	0.500971	0.423705	0.467076	0.524001	0.43799	0	0.445881	0.47783	0.394437	0.472947	0.442353	0.50434	0.576589	0.508967	0.268106
FMNL2	2.10606	2.39651	2.38565	2.42683	2.53718	2.4155	2.03881	2.3513	2.42175	2.2621	2.24064	2.14658	2.09817	2.25651	2.30318	2.39517	1.8896	2.2526	2.30028	2.37291	2.489	2.26635	2.05877	2.37125	2.35717	2.11282	2.50373	2.2248	2.30376	2.46056	1.98487	2.33537	2.39261	2.30825	1.97428	2.40789	2.34876	2.24421	0	2.21206	2.36553	2.23059	2.32588	2.27505	2.136	2.27917	2.48492	1.91583
PRPF40A	0.802364	0.749227	0.786877	0.645731	0.661103	0.717573	0.709848	0.724843	0.667811	0.679645	0.72456	0.605198	0.652343	0.705211	0.609538	0.655711	0.711287	0.681954	0.726499	0.671176	0.686657	0.828444	0.416623	0.657453	0.760591	0.733922	0.877378	0.629911	0.78816	0.613599	0.520618	0.78713	0.697898	0.686863	0.588356	0.671161	0.674814	0.612945	0	0.663103	0.624717	0.617408	0.71377	0.564653	0.590535	0.735819	0.635328	1.07243
ARL6IP6	0.259363	0.22135	0.250033	0.183143	0.235928	0.251929	0.186395	0.243517	0.254921	0.262337	0.240722	0.18407	0.203931	0.285008	0.235657	0.243236	0	0.253629	0.239674	0.230513	0.241337	0.307581	0.165881	0.240131	0.239614	0.244735	0.156656	0.216056	0.224735	0.226383	0.203416	0.350503	0.236929	0.277488	0.219861	0.203428	0.325956	0.251347	0	0.248038	0.189379	0.179777	0.256237	0.236491	0.225341	0.191612	0.182829	0.103212
RPRM	0.00266036	0.00245595	0.00224045	0.00386534	0.00457135	0.00156424	0.0116639	0.00913265	0.00879453	0.00242493	0.00318415	0.00357801	0.00319487	0.00294406	0.00493853	0.00263643	0	0.00285028	0.00380284	0.00256815	0.0027965	0.0042978	0.00600536	0.00151665	0.00298103	0.00571387	0	0.00581726	0.0054545	0.00296389	0.0108355	0.00736457	0.00673713	0.0039729	0.00509951	0.00241063	0.00406929	0.00665171	0	0.00254466	0.00301243	0.0036324	0.00337339	0.00757936	0.00696282	0.00399394	0.00448241	0.00428315
GALNT13	1.83868	1.53209	1.56545	1.47126	1.35323	1.7059	1.721	1.48821	1.50674	1.61372	1.56984	1.55085	1.67643	1.59678	1.57039	1.62742	1.5079	1.60293	1.49629	1.61283	1.77318	1.55091	1.56257	1.68407	1.74153	1.68396	2.14	1.66205	1.59314	1.63378	1.52885	1.65485	1.51393	1.6131	1.66983	1.51132	1.59641	1.31912	0	1.52096	1.45712	1.80939	1.52216	1.62003	1.56571	1.33569	1.61771	2.13594
KCNJ3	2.01858	1.80522	2.00883	1.87423	1.80783	2.06055	2.09874	1.85808	1.75737	2.15805	2.07633	1.89406	1.76627	1.79217	1.71868	1.80878	1.97129	1.77828	2.03789	1.9213	1.71365	2.03631	2.03366	1.68345	2.11093	2.0294	1.99555	2.16199	1.96296	1.93191	1.90309	1.79775	1.86295	2.04602	2.03211	1.78287	1.97818	2.04345	0	1.89625	1.70653	1.82367	1.83002	2.21596	2.16768	1.64558	1.67784	2.00753
NR4A2	0.0509688	0.0654393	0.0547961	0.0608451	0.0836589	0.0531307	0.0501739	0.0503306	0.0744503	0.0867784	0.0396942	0.0302154	0.0526341	0.0489299	0.0551861	0.0492631	0	0.0384312	0.0599681	0.0432881	0.0601828	0.0496003	0.0269053	0.070057	0.0616521	0.0440986	0.149801	0.0604996	0.0971406	0.0397673	0.0465126	0.110863	0.0384044	0.0475945	0.0321715	0.0446368	0.0336807	0.0384867	0	0.0693947	0.0479753	0.0305055	0.033081	0.0369779	0.0601473	0.0542006	0.0261086	0.0801479
GPD2	0.326319	0.307074	0.355886	0.345775	0.357879	0.345723	0.217522	0.324665	0.337704	0.373572	0.323927	0.276378	0.276491	0.273352	0.256418	0.358076	0.18954	0.273857	0.342767	0.338379	0.291303	0.351526	0.192539	0.342573	0.373176	0.323061	0.274779	0.345954	0.328886	0.275648	0.26976	0.359295	0.308148	0.307187	0.211981	0.279856	0.234674	0.239639	0	0.364632	0.323209	0.284619	0.31062	0.2261	0.261715	0.390478	0.369415	0.229597
GALNT5	0.00126801	0.00173322	0.0049721	0.00650513	0.00563383	0.00228708	0.000828987	0.0017601	0.00436854	0.0102136	0.00197498	0.00446062	0.00642893	0.00158276	0.00182312	0.0109246	0	0.00316265	0.00568825	0.00144639	0.00409771	0.00305973	0	0.00612229	0.00209177	0.00146033	0	0.00387753	0.00410721	0.00166045	0.00124957	0.00386428	0.00223664	0.00435546	0.00187599	0.00560406	0.0014614	0.000607226	0	0.00224571	0.00351038	0.00167564	0.000653662	0	0.00140174	0.0129342	0.0142883	0.00547062
ERMN	0.0213896	0.0242752	0.0169039	0.0183943	0.0151176	0.0111643	0.0184234	0.0183346	0.0148985	0.00927822	0.0150517	0.014371	0.0150171	0.0125659	0.0114809	0.00551601	0	0.00275537	0.00993969	0.00854045	0.00989023	0.0188894	0.0489129	0.0157198	0.0159962	0.0175473	0.0613942	0.0236745	0.0188966	0.0150393	0.0348581	0.0173301	0.0158544	0.0124826	0.0252006	0.00923633	0.0103511	0.0131511	0	0.00344447	0.00277939	0.00676931	0.0149241	0.0111751	0.0118563	0.0159789	0.0169293	0.0320115
CYTIP	0.00849274	0.00646989	0.0107159	0.0135974	0.00575512	0.00479192	0.00278129	0.00452848	0.0078365	0.00405437	0.00735124	0.00529387	0.00744978	0.00800139	0.00497529	0.00675222	0	0.00492936	0.00572838	0.00758035	0.00419071	0.0086901	0.00735317	0.00236217	0.00680447	0.00409603	0.0138274	0.00358584	0.0148042	0.00887174	0.00442763	0.00645417	0.00638897	0.00932451	0.00122042	0.0039105	0.00352596	0.00528346	0	0.00491825	0.00370327	0.0073915	0.00771614	0.00280714	0.00396879	0.0191611	0.00533151	0.0170957
ACVR1C	0.380859	0.277895	0.37478	0.233388	0.237101	0.306763	0.354197	0.300903	0.238573	0.467717	0.362113	0.263376	0.289972	0.349773	0.237082	0.265978	0.403795	0.240178	0.381517	0.28754	0.25492	0.475106	0.167501	0.296857	0.321594	0.290708	0.633877	0.542999	0.293064	0.364768	0.518145	0.283296	0.310513	0.377705	0.283949	0.264725	0.309432	0.402851	0	0.324238	0.320216	0.326833	0.299237	0.188751	0.333082	0.630595	0.386588	0.593087
ACVR1	0.27981	0.337556	0.365479	0.298529	0.331768	0.314654	0.305928	0.362872	0.383281	0.385521	0.364886	0.245952	0.297459	0.292719	0.345694	0.361735	0.241359	0.312336	0.352588	0.398906	0.320682	0.460898	0.254135	0.436279	0.313927	0.299481	0.279369	0.317476	0.194251	0.330376	0.34981	0.309432	0.308602	0.338635	0.243187	0.362961	0.301592	0.316064	0	0.320761	0.371355	0.229891	0.303115	0.254253	0.282583	1.04298	0.519766	0.328686
UPP2	1.02067	1.13101	1.1354	0.948569	1.12736	1.06218	1.01755	1.10181	1.21441	1.21926	0.985725	1.08642	1.05598	0.945358	0.890063	1.02281	0.873144	0.715774	0.911102	1.05047	0.873245	1.10612	1.12894	1.11687	0.9846	0.980242	0.936517	1.1559	0.971264	1.13988	1.28629	1.23471	1.10019	1.36681	1.16642	1.07613	1.11095	1.23151	0	1.26463	1.20411	1.30199	1.02798	1.19456	1.14619	0.99799	1.35602	1.3907
CCDC148	0.521915	0.458421	0.515798	0.440714	0.525607	0.461871	0.328814	0.533101	0.548069	0.62201	0.555311	0.490139	0.49472	0.420089	0.518038	0.447551	0.157472	0.497449	0.417407	0.535033	0.493249	0.709494	0.374478	0.595613	0.520709	0.522852	0.297809	0.488178	0.32313	0.603991	0.443387	0.39186	0.517014	0.495775	0.489381	0.472527	0.416865	0.482309	0	0.451084	0.500157	0.376725	0.618332	0.398606	0.414519	0.454485	0.542171	0.854775
PKP4	1.93088	1.78608	1.94832	1.71452	1.93235	1.87367	2.01645	1.90827	1.89944	2.10723	1.87048	1.86941	1.9385	1.83726	1.83007	1.82363	1.90483	1.71083	1.93087	1.98215	1.87347	1.94754	1.73072	1.87004	2.04195	1.96838	2.09067	1.87311	1.97708	2.10846	1.96129	1.97377	1.93993	1.96896	2.04802	1.76723	2.02054	2.02953	0	1.92411	1.85535	2.02719	2.21798	2.01554	1.88346	2.02873	1.80655	1.84864
DAPL1	0.0215924	0.0241989	0.0330017	0.0292973	0.0368612	0.0213671	0.0133208	0.0179239	0.0212653	0.0128204	0.0129562	0.0124357	0.0122623	0.0202684	0.0216355	0.0281963	0	0.0321001	0.0144542	0.0156941	0.019497	0.0212787	0.0110417	0.0275678	0.0239194	0.0233891	0.027906	0.0224571	0.0302833	0.0166051	0.00179433	0.0218679	0.0211795	0.0177003	0.0132936	0.0243632	0.02035	0.0137608	0	0.0176376	0.0301459	0.0185951	0.0192459	0.0103272	0.0106048	0.0155454	0.0238337	0.0483798
TANC1	0.0416762	0.053319	0.0623757	0.0685179	0.0576013	0.0376706	0.0404043	0.0630294	0.0450383	0.0539362	0.0380828	0.0458731	0.0322807	0.0693494	0.0321694	0.0369759	0.154238	0.0355826	0.0715761	0.0367981	0.039333	0.0775389	0.0354649	0.0618214	0.0313722	0.0385023	0.0880259	0.0783564	0.0793859	0.117457	0.0854485	0.0886846	0.0673463	0.0517078	0.0490928	0.0265651	0.0427924	0.0432822	0	0.0501137	0.0277655	0.0632079	0.0840604	0.0209461	0.0265367	0.0449186	0.0481181	0.150142
WDSUB1	0.424384	0.434382	0.623913	0.547729	0.536302	0.673829	0.536752	0.474561	0.53809	0.522967	0.464627	0.423581	0.368652	0.499708	0.492252	0.540454	0.278789	0.523142	0.476683	0.439588	0.50743	0.662012	0.219562	0.641389	0.418232	0.539283	0.673346	0.617667	0.540346	0.566504	0.329927	0.887123	0.574397	0.522492	0.329983	0.487241	0.639832	0.524805	0	0.60159	0.489762	0.386309	0.709448	0.405973	0.684366	0.441103	0.465123	0.430313
BAZ2B	1.31955	1.52532	1.48145	1.39253	1.26513	1.37813	1.94951	1.42235	1.35778	1.51561	1.44805	1.37582	1.45266	1.4299	1.23693	1.29796	1.02798	1.19297	1.36331	1.23996	1.31309	1.27875	1.38617	1.31754	1.46115	1.40247	1.34717	1.49263	1.38055	1.34927	1.37532	1.30258	1.31778	1.46454	1.38074	1.32644	1.57821	1.63712	0	1.45504	1.35005	1.42354	1.26884	1.52419	1.42403	1.78948	1.31737	1.4474
MARCH7	0.786066	0.791659	0.870654	0.722147	0.816071	0.86431	0.686132	0.876615	0.826355	0.858946	0.879316	0.723753	0.703638	0.799163	0.735047	0.806406	0.122572	0.808054	0.886195	0.735668	0.808722	0.962358	0.581755	0.860219	0.84042	0.759641	0.554513	0.865521	0.884379	0.788445	0.666619	0.872442	0.80813	0.889944	0.666239	0.773526	0.926814	0.862679	0	0.848098	0.79491	0.771125	0.850514	0.719691	0.806718	0.994278	0.798882	0.854016
CD302	0.000789154	0.00201126	0.00216146	0.00560197	0.00286297	0.00249848	0.00196046	0.00244837	0.00297998	0.0019238	0.00322617	0.000263155	0.000522583	0.00278034	0.00135258	0.000827736	0	0.000966895	0.00306345	0.00160127	0.000962578	0.0028627	0.00252476	0.00343085	0.000418449	0.00151235	0	0.00127033	0.00455545	0.00297571	0.00518585	0.00288798	0.00172592	0.0048256	0.00102134	0.00124688	0.00230956	0.00198529	0	0.00145151	0.00176258	0.00150589	0.00277709	0.0008657	0.00170018	0.00491222	0.00131208	0.00088352
LY75-CD302	0.00387137	0.0050702	0.00805737	0.00960056	0.00643531	0.00333316	0.00197415	0.00234045	0.00736982	0.000895034	0.00244263	0.00115211	0.00116914	0.0132021	0.000688728	0.00383678	0	0.00260206	0.00340371	0.00237422	0.00556982	0.0130468	0	0.0100432	0.00224245	0.00189133	0.027906	0.00218012	0.00825328	0.0052144	0.000766478	0.0186716	0.00254188	0.00457259	0.00193495	0.00325394	0.0047085	0	0	0.00693607	0.00577131	0.00598328	0.00886725	0	0.00216029	0.0212452	0.00267442	0.0100378
PLA2R1	0.399969	0.459909	0.415575	0.342255	0.360743	0.348273	0.244617	0.440611	0.392155	0.387332	0.472624	0.306934	0.325161	0.371493	0.507106	0.442258	0.192171	0.478691	0.339783	0.387651	0.323075	0.525003	0.291994	0.313166	0.317337	0.452478	0.0531796	0.372119	0.260507	0.351104	0.273649	0.339255	0.450572	0.390655	0.371771	0.393576	0.496766	0.479222	0	0.425296	0.381153	0.331521	0.418232	0.36686	0.399086	0.312176	0.389949	0.135026
ITGB6	0.00384011	0.00683286	0.00778124	0.0153876	0.00923639	0.00646257	0.00327203	0.00397807	0.00523349	0.00472492	0.00389914	0.00476193	0.00290268	0.00425916	0.00718574	0.00735035	0	0.00567705	0.0053063	0.0188775	0.0102829	0.00615877	0	0.00543605	0.00497726	0.00707814	0	0.00494981	0.0102715	0.0073014	0.000685323	0.00555092	0.00712404	0.00393126	0.00385839	0.0107763	0.00422906	0.00222469	0	0.00427268	0.00565292	0.00355594	0.00906326	0.00816715	0.0111639	0.00148442	0.00697681	0.0061594
RBMS1	0.744014	0.880914	0.85209	0.80474	0.933884	0.889603	0.653219	0.89201	0.831215	0.871797	0.755229	0.828515	0.911205	0.627871	0.723978	0.618216	0.622596	0.545346	0.81323	0.729751	0.902025	0.78622	0.864881	0.767135	0.800952	0.69139	0.497131	0.846199	0.468027	0.783557	0.605659	0.486164	0.748748	0.773783	0.628521	1.04108	0.773325	0.873494	0	0.718069	0.845757	0.727039	0.550582	0.943936	0.890576	1.15248	0.9225	0.331216
TANK	0.579488	0.516843	0.570386	0.416871	0.454124	0.518423	0.615438	0.505606	0.490565	0.600243	0.546007	0.500368	0.4973	0.498615	0.463927	0.448528	0.226086	0.484762	0.508178	0.451785	0.470776	0.618774	0.475146	0.475965	0.624401	0.546173	0.433288	0.507241	0.484246	0.44341	0.440978	0.414372	0.503238	0.559111	0.568134	0.503599	0.555714	0.555905	0	0.569635	0.423311	0.512147	0.447385	0.580481	0.583453	0.557595	0.398142	0.579193
PSMD14	0.683681	0.620299	0.704662	0.64945	0.620092	0.697177	0.662058	0.672558	0.621093	0.693686	0.750664	0.589406	0.608786	0.696464	0.561373	0.667724	0.536227	0.610521	0.732566	0.577394	0.690607	0.733346	0.500804	0.692267	0.713505	0.640671	0.864796	0.598772	0.694397	0.594019	0.498492	0.702741	0.626577	0.654051	0.541198	0.600772	0.692525	0.648272	0	0.652619	0.583046	0.613557	0.66884	0.600649	0.612313	0.767739	0.566917	0.364322
TBR1	0.14077	0.109741	0.119207	0.0997884	0.0970169	0.129915	0.118107	0.160244	0.110478	0.140809	0.134308	0.168708	0.121152	0.133336	0.130969	0.114076	0.1469	0.115	0.17391	0.124182	0.154125	0.209615	0.0952068	0.140585	0.131215	0.113658	0.166095	0.0959888	0.138856	0.103483	0.107241	0.152051	0.143971	0.162183	0.158437	0.141124	0.196499	0.14163	0	0.136104	0.112348	0.193011	0.156249	0.0915487	0.139381	0.139859	0.112916	0.0385084
SLC4A10	2.94568	2.73748	2.75505	2.69809	2.63686	2.852	2.70759	2.75312	2.53151	2.70798	2.80824	2.83721	2.6701	2.79536	2.55426	2.60545	2.87865	2.74473	2.77474	2.6698	2.74773	2.83874	2.70601	2.56346	2.77532	2.80056	2.72137	2.80671	2.86755	2.79488	2.73132	2.79034	2.74728	2.69137	2.8855	2.62799	2.87316	2.78752	0	2.65774	2.59716	2.98213	2.96454	2.78892	2.71606	2.57274	2.43254	2.35796
DPP4	0.184123	0.075671	0.0895164	0.095551	0.0509999	0.10842	0.0801464	0.0938074	0.0389016	0.102818	0.0656003	0.0835049	0.0361209	0.0865723	0.0840885	0.067488	0.223779	0.0626153	0.111311	0.0884101	0.0541729	0.129797	0.0451391	0.0293549	0.0982256	0.0613819	0.056689	0.108477	0.111048	0.0683268	0.0625599	0.0859382	0.152862	0.0671757	0.149529	0.0822609	0.110776	0.0951375	0	0.0807764	0.0790204	0.0791525	0.114341	0.0630013	0.130415	0.078903	0.0521136	0.0854373
FAP	0.240519	0.145765	0.218736	0.142337	0.0922374	0.192706	0.162207	0.186221	0.0951262	0.129729	0.2241	0.129892	0.0990381	0.179862	0.219174	0.126574	0.221485	0.113178	0.184494	0.152841	0.143091	0.200618	0.0917413	0.119996	0.145016	0.140938	0.18151	0.211381	0.170215	0.185207	0.154404	0.118617	0.287392	0.141812	0.233255	0.113684	0.286728	0.2387	0	0.127145	0.109547	0.22352	0.149224	0.161912	0.272918	0.0685261	0.0775595	0.0703051
IFIH1	0.0136276	0.00948706	0.013096	0.00696908	0.00706135	0.0106478	0.0095891	0.0202281	0.00608776	0.0107871	0.00766177	0.00959043	0.00457174	0.00720799	0.0123559	0.0109901	0	0.0092189	0.0118873	0.0104998	0.00873921	0.0285672	0.0109478	0.00715811	0.0151171	0.00847189	0	0.0145447	0.00906856	0.0131163	0.00894159	0.0119466	0.0147665	0.00456135	0.0140134	0.00824244	0.0160381	0.0132539	0	0.0101434	0.00536674	0.0104758	0.0100002	0.00723206	0.0218839	0.0116608	0.00621778	0.0254453
GCA	0.22855	0.198672	0.235996	0.259353	0.298907	0.291539	0.159086	0.287526	0.26772	0.219849	0.335719	0.19728	0.182351	0.230704	0.166122	0.231383	0	0.208443	0.256901	0.194537	0.236342	0.376461	0.141626	0.240048	0.302575	0.276255	0.0948844	0.225162	0.373351	0.218488	0.169715	0.336755	0.198941	0.224261	0.215521	0.188438	0.212718	0.159405	0	0.252805	0.172193	0.219254	0.292917	0.158835	0.222176	0.215605	0.173614	0.104488
KCNH7	2.18998	2.17742	2.23629	2.28154	2.48169	2.38655	2.42981	2.12059	2.33883	2.30293	2.39452	2.22406	2.2475	1.75812	2.19555	2.14291	2.27417	2.1711	2.25668	2.42455	2.17975	2.03052	2.25745	2.21251	2.70961	2.53742	1.87194	2.07748	2.1525	2.66976	2.01355	1.89748	2.26406	2.29208	2.14635	2.1588	2.60686	2.3454	0	2.3271	2.22371	2.16083	2.60365	2.70368	2.71609	1.80309	2.44433	2.13945
FIGN	0.796726	0.65479	0.751726	0.763973	0.599032	0.717632	0.596449	0.558211	0.623325	0.577156	0.766489	0.552444	0.417785	0.576469	0.642496	0.619449	0.157472	0.691232	0.656117	0.850569	0.589243	0.801961	0.417713	0.565974	0.789391	0.690814	0.320157	0.600205	0.656235	0.492191	0.441246	0.729177	0.631139	0.498081	0.716868	0.513092	0.659021	0.585823	0	0.729162	0.56843	0.509272	0.377546	0.712217	0.69351	0.265474	0.460565	0.191408
GRB14	0.386872	0.354902	0.475977	0.578253	0.496688	0.455744	0.531296	0.482637	0.38433	0.48041	0.518494	0.476636	0.314298	0.519999	0.375532	0.350583	0	0.277484	0.587759	0.258442	0.463352	0.424292	0.467227	0.424994	0.425726	0.401967	0.257753	0.291056	0.281916	0.490777	0.276718	0.345844	0.48485	0.393875	0.276992	0.402613	0.485564	0.601206	0	0.617159	0.482225	0.399819	0.578439	0.553124	0.321619	0.12378	0.389888	0.316652
COBLL1	0.206232	0.243475	0.247818	0.239978	0.187282	0.185626	0.0586331	0.218469	0.149323	0.164025	0.245238	0.143914	0.0892041	0.170244	0.309097	0.217306	0	0.22768	0.221217	0.216895	0.204793	0.25995	0.054839	0.212518	0.20873	0.163476	0	0.182195	0.198808	0.163592	0.0589655	0.163168	0.205278	0.120735	0.129079	0.155725	0.172871	0.236652	0	0.179294	0.189672	0.103747	0.23553	0.121268	0.249759	0.102987	0.0891777	0.0501572
SLC38A11	0.816888	0.867322	1.11689	0.789845	0.576074	0.950713	0.605371	0.945978	0.591966	0.732212	0.780157	0.519901	0.682553	1.06676	1.06555	0.556791	0.560832	0.490767	0.892201	0.591632	0.811856	1.202	0.823193	0.596501	0.659813	0.971301	0.665037	0.798623	0.626931	0.519301	0.585312	1.26773	0.936127	0.59374	1.08189	0.816107	1.32028	0.960564	0	1.00276	0.590869	1.09093	0.529193	0.567226	1.0463	0.293598	0.359526	0.511526
SCN3A	1.75153	1.5966	1.77297	1.74368	1.72146	1.7294	2.27812	1.49071	1.67645	1.70034	1.75186	1.42815	1.48022	1.51445	1.53916	1.5955	1.5765	1.53332	1.58144	1.5372	1.58645	1.66993	1.17604	1.58623	1.74092	1.76234	1.77014	1.70406	1.50965	1.70133	1.43165	1.55906	1.535	1.80605	1.29663	1.62716	1.91995	1.75869	0	1.5397	1.53386	1.55193	1.63856	1.90124	1.90728	1.30432	1.54078	2.67385
SCN2A	2.37081	2.16256	2.27979	2.11352	2.12056	2.32973	2.33611	2.16108	2.10201	2.20596	2.39919	2.12679	2.10763	2.12054	2.05564	2.03254	2.15447	2.09966	2.25568	2.07503	2.18357	2.31079	1.92995	2.08147	2.37313	2.31414	2.31653	2.19421	2.1996	2.11735	2.05724	2.29775	2.06943	2.25759	2.10276	2.17109	2.29878	2.21606	0	2.14541	2.03755	2.11343	2.18728	2.20757	2.23114	2.13473	1.89453	1.98172
CSRNP3	2.07627	1.91111	2.10671	2.02295	2.02337	2.14374	1.82891	1.94531	1.98092	2.03841	2.17718	2.06485	1.92097	2.03109	1.86294	1.98854	1.80217	1.95851	2.07218	2.02831	1.91478	2.14178	1.91485	1.92605	2.2585	2.15985	2.17406	2.14537	2.08857	1.98847	1.91885	1.94489	1.95305	1.99404	1.99563	1.9065	1.96467	1.91644	0	1.95224	1.81811	1.98009	2.01486	1.99463	2.11542	1.91832	1.82662	1.6948
GALNT3	0.187412	0.165476	0.211426	0.152935	0.163471	0.188079	0.124208	0.187238	0.187422	0.150491	0.212306	0.188735	0.170881	0.295893	0.153976	0.235629	0	0.192178	0.181486	0.166841	0.177092	0.227724	0.0732802	0.181803	0.201503	0.152353	0.043556	0.198041	0.306279	0.184544	0.144384	0.315925	0.179454	0.192919	0.1982	0.172076	0.169609	0.150056	0	0.17804	0.162075	0.240341	0.228497	0.155443	0.182672	0.229768	0.172345	0.356027
TTC21B	0.990573	0.880169	0.970752	0.797377	0.828432	0.859666	0.821536	0.904525	0.861263	0.940754	0.943974	0.784321	0.750501	1.03679	0.818413	0.889044	0.664651	0.976012	0.909061	0.862701	0.920088	1.09066	0.611839	0.834858	0.830331	0.789721	0.632374	0.822135	0.920807	0.762271	0.69937	1.09632	0.883372	0.889357	0.786411	0.820473	0.996155	0.831282	0	0.963142	0.843044	0.894085	1.01262	0.779268	0.940726	1.22285	0.799705	0.659235
SCN1A	2.28045	2.03438	2.11306	2.00194	1.92359	2.09681	1.87275	2.00314	1.88418	1.90398	2.22584	1.8144	1.74443	2.07292	2.17466	1.93868	2.18143	2.17086	2.00552	2.02747	2.12308	2.10073	1.5386	1.99655	2.03663	2.05358	2.14434	1.99412	2.0241	2.07887	1.73991	2.19636	2.05694	1.98901	1.6298	1.82649	2.1931	2.01163	0	1.93444	1.79289	1.79803	2.11268	1.87801	2.12855	1.14341	1.63745	1.677
SCN9A	0.155707	0.156031	0.188209	0.181921	0.178339	0.127486	0.172424	0.130344	0.211266	0.150426	0.208946	0.113528	0.0905774	0.122741	0.119908	0.166692	0.157472	0.148178	0.155753	0.0938306	0.0922329	0.197722	0.0677655	0.227012	0.191653	0.155406	0.106752	0.156999	0.214764	0.258915	0.191023	0.133352	0.139472	0.155858	0.0788636	0.0926377	0.244848	0.237226	0	0.211417	0.197028	0.118365	0.317312	0.159964	0.144847	0.100221	0.13974	0.183219
SCN7A	0.0268119	0.0264456	0.0463167	0.0470739	0.0207806	0.0402834	0.0209819	0.0356035	0.0231517	0.0212305	0.0260711	0.0189795	0.00903765	0.0422113	0.0260615	0.0116905	0.154238	0.0282454	0.0366153	0.0174924	0.0307124	0.0431638	0.0155115	0.0290588	0.0281441	0.0174796	0	0.0200971	0.0350071	0.0325209	0.0152287	0.0135315	0.0277992	0.0115865	0.0230942	0.0169558	0.0340016	0.0482244	0	0.0259916	0.0346155	0.0389427	0.0487761	0.0287198	0.0188566	0.0111096	0.00643397	0.00955749
XIRP2	0.024636	0.030869	0.0384411	0.0689834	0.0406796	0.0200525	0.0173661	0.0250568	0.0470994	0.0217601	0.0173579	0.0240054	0.0185008	0.0544679	0.04081	0.0557377	0	0.0477238	0.0223799	0.0297043	0.0405605	0.0503694	0.0140321	0.0588797	0.0229967	0.029509	0.032037	0.0218554	0.053726	0.0284946	0.0142466	0.047903	0.0305751	0.0663334	0.0116458	0.0241933	0.0434644	0.01872	0	0.0235743	0.0409794	0.0260706	0.0387888	0.0108503	0.0144464	0.0600674	0.0437698	0.0565161
B3GALT1	0.0580545	0.0453943	0.0822134	0.0614031	0.0513895	0.0830102	0.0791714	0.0633875	0.069075	0.0782898	0.091501	0.0480048	0.0482167	0.0688632	0.035672	0.0575646	0	0.0461819	0.0984115	0.0495637	0.0601485	0.0846499	0.0408428	0.0640307	0.090938	0.0694934	0	0.0759745	0.0990586	0.0622846	0.0569104	0.087056	0.0604964	0.0840946	0.027796	0.0476385	0.087404	0.0426243	0	0.0627696	0.0380183	0.0491247	0.0515545	0.0641735	0.0694466	0.0787268	0.04141	0.0556454
STK39	1.17967	1.22281	1.2901	1.27478	1.40913	1.2976	0.836378	1.23798	1.34586	1.1785	1.37333	1.26565	1.02831	1.19096	1.26614	1.28739	0.418339	1.26467	1.21836	1.40535	1.24081	1.35705	1.09811	1.2276	1.3457	1.39142	0.77033	0.998497	1.22927	1.26717	0.963337	1.14402	1.32808	1.13817	1.16944	1.29529	1.24509	1.18288	0	1.26174	1.27457	1.1763	1.35796	1.07261	1.20155	1.24363	1.42034	0.594217
CERS6	2.1052	2.01186	2.15572	2.05532	2.13584	2.13256	2.46116	2.0316	2.05317	2.04372	2.20404	2.02008	1.85946	2.02323	2.11146	2.07873	1.93593	2.21585	2.06094	2.28458	1.99933	2.19961	1.792	1.91592	2.26626	2.08636	2.06433	2.08616	2.23859	2.1129	1.8535	2.14009	2.24881	2.07572	2.05807	1.97122	2.18995	2.07132	0	2.08083	2.07786	2.16051	2.22633	2.20585	2.31352	1.93232	2.1271	2.54128
NOSTRIN	0.00950255	0.00666578	0.0169865	0.0148998	0.0157038	0.0109296	0.00447953	0.011556	0.0154128	0.00518177	0.0108244	0.00701059	0.00694155	0.0284191	0.010436	0.0240466	0	0.0201433	0.0109817	0.012458	0.0232182	0.0137162	0.00588949	0.0232988	0.00661631	0.00751676	0	0.00940978	0.0227605	0.0175535	0.00608269	0.021396	0.0187554	0.0103197	0.00714863	0.0108365	0.0108647	0.00870896	0	0.0161793	0.0144873	0.0114124	0.0320352	0.00539925	0.00482232	0.0105231	0.00744504	0.097494
SPC25	0.0431675	0.050421	0.0660224	0.080807	0.0606641	0.0465698	0.0271892	0.0473315	0.070832	0.0362331	0.0664978	0.0551941	0.0305245	0.0724572	0.0532129	0.0727049	0	0.0706685	0.0734962	0.0532911	0.0516899	0.0448904	0.0279505	0.0857823	0.0518349	0.0248869	0.0928046	0.0246694	0.0404643	0.0745046	0.0574712	0.032088	0.0476314	0.052516	0.0228445	0.0546824	0.0533108	0.055228	0	0.0613191	0.0658394	0.0658931	0.128882	0.0237738	0.0353148	0.0104236	0.0509572	0.0697897
G6PC2	0	0.000218565	0	0.00123888	0.00110996	0.000199888	0	0.000179932	0.000656887	0.000114767	0	0.000633091	0	0	0.000168708	0.000257134	0	0.00110582	0.000347945	0.000313598	0.000100489	0.00057447	0	0	0	0	0.032037	0.000407162	0	0.000354553	0	0.00124918	0.000208509	0	0	0	0.000358005	0	0	0	0.000205886	0	0.00187645	0	0	0	0	0.00427528
ABCB11	0.00146441	0.00212011	0.00341521	0.00392038	0.00354113	0.00222717	0.00308363	0.00333452	0.00435661	0.00159078	0.000128392	0.000364334	0.00301884	0.00382294	0.00350737	0.00357468	0	0.00193667	0.000525433	0.00115153	0.00512524	0.00363348	0.00205548	0.00363534	0.00603511	0.0044808	0	0.00223643	0.00545647	0.00344096	0.00231239	0.0026942	0.00131206	0.00222384	0	0.00116936	0.00291856	0.00109048	0	0.00236719	0.00272915	0.000459425	0.00365238	0.000644662	0.00160715	0.00658626	0.00299004	0.00379415
DHRS9	0.00231688	0.00156815	0.00392755	0.00747872	0.00504036	0.00250021	0.00262777	0.00260231	0.00538607	0.00259349	0.00150498	0.00259435	0.00256343	0.00444921	0.00451891	0.00390535	0	0.00418035	0.00170578	0.00395794	0.00266312	0.00398258	0	0.0172448	0.00133055	0.000965191	0	0.00105417	0.00489724	0.00144284	0.00204479	0.00414898	0.00372657	0.00607064	0.00276499	0.00296062	0.00491554	0.00276085	0	0.00148412	0.00311113	0.00337491	0.00356677	0	0.00164188	0.00684414	0.00457695	0.00548019
LRP2	0.0238552	0.0249548	0.0242173	0.0445068	0.0329751	0.0249374	0.0183112	0.0189677	0.0239454	0.0127964	0.0214298	0.0124862	0.0165258	0.0276802	0.0218537	0.0163126	0.121121	0.0142232	0.0190868	0.0149489	0.0193173	0.0240158	0.0148633	0.0173066	0.0207416	0.0250596	0	0.0280059	0.0340417	0.0252037	0.0289065	0.0223816	0.019458	0.0167887	0.0216066	0.0197173	0.0166264	0.019613	0	0.00704066	0.0134849	0.0115917	0.0191751	0.0117526	0.00900218	0.0191153	0.0291784	0.0482882
AC093899.2	0.00981869	0.00991077	0.0091162	0.00835338	0.012913	0.0121938	0.00464252	0.0146187	0.0107157	0.0119805	0.0111564	0.00635127	0.0107003	0.00841097	0.00823082	0.00542727	0	0.0120993	0.0105475	0.0113154	0.0117114	0.0094675	0.00330441	0.0116645	0.00427423	0.00975766	0	0.00847818	0.00601126	0.00807194	0.0103582	0.00584378	0.00633056	0.0111613	0.00382163	0.00958709	0.00694472	0.0179502	0	0.0110792	0.0100282	0.00462473	0.00876236	0.00898841	0.00737178	0.0107415	0.00830953	0.017409
KLHL41	0.0125943	0.0131017	0.0094069	0.00711526	0.0063043	0.0092773	0.00652437	0.0101797	0.0130609	0.00805991	0.00630232	0.00573035	0.0102566	0.0100455	0.0105497	0.00767293	0	0.00704126	0.00975689	0.00833515	0.0114331	0.0113882	0.00563683	0.00803227	0.00565813	0.00616381	0	0.0059749	0.00502111	0.00855538	0.00728262	0.0114326	0.00796482	0.00749796	0.00443841	0.00784983	0.00571254	0.00830366	0	0.00561211	0.008694	0.00290046	0.0147421	0.00386698	0.00385258	0	0.00507826	0
FASTKD1	0.754637	0.733792	0.857208	0.772593	0.737135	0.695404	0.6202	0.744624	0.804829	0.675622	0.719926	0.56207	0.645449	0.851301	0.752196	0.82513	0.157668	0.705184	0.768247	0.699007	0.776405	0.900475	0.466207	0.812943	0.669623	0.685189	0.779697	0.646868	0.780147	0.642096	0.554842	0.846112	0.781666	0.90508	0.562061	0.753251	0.847898	0.755688	0	0.791517	0.709292	0.581093	0.796023	0.655012	0.683005	0.805491	0.713514	0.440489
PPIG	1.0219	1.06731	1.0007	0.868849	0.895208	0.951428	0.959281	1.00769	0.894194	0.970176	1.00252	0.946245	0.99035	0.987739	0.94329	0.862453	0.666014	0.880862	0.972808	0.937108	0.962722	1.06865	0.892035	0.940659	1.04261	1.04968	1.18631	0.920422	1.0963	0.847034	0.917945	1.09155	0.975449	0.967963	0.980815	0.958132	0.958357	0.946069	0	0.99579	0.874478	0.888725	0.927687	0.830517	0.891409	0.969035	0.815007	0.919732
CCDC173	0.0976478	0.120943	0.0969149	0.0622335	0.102062	0.0496494	0.0419465	0.109871	0.0756924	0.111864	0.077614	0.0771417	0.0929924	0.0920775	0.118912	0.0989074	0	0.084868	0.0709788	0.0880352	0.11388	0.108759	0.059191	0.154966	0.0799397	0.091659	0.0708618	0.079348	0.0571242	0.0850999	0.0726302	0.110899	0.0782121	0.0960699	0.0509887	0.110957	0.0741824	0.0705453	0	0.110952	0.0855015	0.0237251	0.109936	0.0510183	0.0333336	0.132486	0.0817217	0.186164
KLHL23	0.734813	0.670621	0.755549	0.527339	0.660034	0.562116	0.636	0.74572	0.750738	0.707887	0.831803	0.59608	0.628882	0.86686	0.769578	0.75912	0.935135	0.751047	0.677351	0.724123	0.694599	0.925949	0.56485	0.765452	0.687874	0.707255	0.855429	0.572563	0.545607	0.481197	0.571705	1.01948	0.65732	0.762898	0.570225	0.742412	0.685508	0.619036	0	0.979746	0.768054	0.510235	0.826689	0.468926	0.512854	1.07689	0.749174	0.793782
SSB	0.302975	0.284861	0.340965	0.315468	0.275568	0.287388	0.546574	0.420784	0.380165	0.32732	0.379298	0.190332	0.239667	0.470793	0.313507	0.366732	0.0684181	0.315457	0.419857	0.274416	0.331496	0.417532	0.176832	0.386431	0.358231	0.268549	0.587524	0.238634	0.372368	0.171268	0.239781	0.443738	0.273126	0.459362	0.15821	0.260207	0.534844	0.38917	0	0.320835	0.283764	0.18625	0.342151	0.279896	0.322062	0.351133	0.243263	0.320304
METTL5	0.130101	0.112774	0.197305	0.191639	0.147807	0.142511	0.189181	0.189058	0.207391	0.146588	0.157487	0.116669	0.142459	0.229211	0.141648	0.199744	0	0.158641	0.169296	0.113315	0.135665	0.236952	0.0878598	0.19716	0.146723	0.131637	0.179111	0.133944	0.24193	0.119012	0.173913	0.238157	0.195256	0.218569	0.129264	0.148958	0.287112	0.186479	0	0.191535	0.17446	0.189229	0.214527	0.152128	0.199779	0.146946	0.156574	0.179485
UBR3	1.93763	1.89696	1.95219	1.8419	1.91639	1.94003	1.60393	1.87909	1.87297	1.81501	1.96234	1.79064	1.68951	2.03678	1.94144	1.96912	1.63604	2.13532	1.95451	1.96019	1.9838	2.13683	1.52203	1.90037	1.92884	1.92437	2.02804	1.81127	2.23819	1.85208	1.5259	2.20817	1.8941	1.8757	1.73348	1.80116	1.93237	1.71516	0	1.92835	1.84165	2.00111	2.18416	1.66332	1.84667	2.13047	1.862	1.5519
MYO3B	0.0382086	0.0388315	0.0713777	0.0866074	0.0705409	0.0405327	0.0305893	0.0354767	0.0473236	0.0262917	0.0228117	0.0210869	0.0250377	0.0637678	0.0416432	0.0524375	0.157472	0.0493338	0.0322255	0.0278051	0.0309666	0.0565301	0.0261974	0.067138	0.0389023	0.0388565	0.081057	0.0388518	0.0914344	0.040815	0.0196482	0.0554103	0.0336993	0.0423583	0.0254947	0.0309848	0.0374793	0.0208065	0	0.0361181	0.0377191	0.0308172	0.0420577	0.0196012	0.0233247	0.0606278	0.0505292	0.0715647
SP5	0	0	0.000161436	0.000264065	0.000332633	0	0	0	0.000131836	0	0	0	0	0	0.000195416	0	0	0	0	0	0.000231121	0	0	0	0.00049217	0	0	0	0	0.000192682	0.000806624	0	0.000491316	0	0	0	0	0	0	0	0	0	0.000211229	0	0	0	0.000577706	0
ERICH2	0.0218412	0.0185012	0.0324544	0.025012	0.0226328	0.0289693	0.0148761	0.0280271	0.0283222	0.023135	0.0221497	0.0130621	0.0166244	0.0226297	0.0167604	0.0207535	0	0.0175661	0.0192071	0.0182069	0.0254322	0.0378331	0.00589577	0.0393199	0.0281995	0.0225427	0	0.0243921	0.0331094	0.0192347	0.0146273	0.0328166	0.02324	0.039107	0.017539	0.0216724	0.0321167	0.0282943	0	0.0324531	0.0275528	0.0209394	0.0242353	0.0159902	0.0266486	0.0282149	0.0244306	0.0489124
GAD1	0.0360154	0.0433061	0.0427745	0.081215	0.0699235	0.0738385	0.113319	0.106767	0.0858933	0.0224778	0.0184072	0.0312708	0.0527701	0.0634252	0.033652	0.0453384	0.157472	0.0488473	0.0439375	0.0363405	0.0495387	0.0466497	0.0386022	0.0414562	0.0441561	0.0394973	0	0.0748538	0.10633	0.0757796	0.123308	0.0957506	0.0922951	0.0440838	0.0290069	0.0266723	0.0428596	0.0383113	0	0.039251	0.0431035	0.0418441	0.0573128	0.0485312	0.042131	0.0510432	0.0192417	0.0420858
GORASP2	0.218723	0.206944	0.273173	0.195252	0.191576	0.224264	0.291619	0.260996	0.296606	0.239121	0.278565	0.190886	0.199209	0.337534	0.226736	0.277557	0.18954	0.239721	0.297226	0.208869	0.238742	0.281132	0.134191	0.320245	0.259015	0.235279	0.202223	0.194178	0.209087	0.185566	0.205516	0.289362	0.207303	0.298777	0.169828	0.228792	0.318131	0.228433	0	0.272582	0.236118	0.204934	0.258916	0.205245	0.228915	0.268677	0.228985	0.247445
TLK1	1.43936	1.45742	1.44535	1.48033	1.63395	1.51485	1.27054	1.39487	1.60502	1.39356	1.4586	1.35543	1.4242	1.45679	1.40366	1.67391	1.15145	1.48803	1.48327	1.47604	1.47685	1.54257	1.09472	1.61802	1.58021	1.36689	1.44382	1.34196	1.58152	1.47866	1.16781	1.68951	1.40425	1.49815	1.25366	1.49557	1.38389	1.26364	0	1.42474	1.55418	1.4407	1.74601	1.25327	1.3381	1.39657	1.64232	0.949222
METTL8	0.314582	0.282541	0.364944	0.296075	0.315942	0.289496	0.361718	0.343525	0.40082	0.422092	0.355979	0.298316	0.336172	0.35011	0.301662	0.335956	0.121121	0.285237	0.345268	0.296236	0.282058	0.406873	0.29676	0.413482	0.357714	0.287619	0.180438	0.267367	0.2608	0.301419	0.366458	0.466455	0.335105	0.452439	0.257139	0.362999	0.395351	0.335481	0	0.414082	0.345213	0.303069	0.344953	0.249832	0.286905	0.274029	0.396917	0.442049
DCAF17	0.233264	0.223098	0.244645	0.245707	0.249823	0.239497	0.186191	0.230702	0.272915	0.232802	0.250455	0.159577	0.225271	0.284256	0.21158	0.258794	0	0.235711	0.236962	0.244627	0.232786	0.251428	0.137246	0.256328	0.211254	0.196946	0.053151	0.204005	0.173741	0.20913	0.171347	0.228347	0.223081	0.255805	0.168135	0.213882	0.253079	0.231095	0	0.217313	0.234034	0.155202	0.218349	0.196612	0.223851	0.172824	0.253951	0.0956409
CYBRD1	0.0119518	0.00945842	0.013129	0.0154331	0.0128962	0.0110668	0.0132575	0.0133698	0.0137455	0.00883486	0.00549014	0.00718018	0.00870061	0.0113607	0.00782949	0.0096031	0	0.00883411	0.00665326	0.00964144	0.00731765	0.0155172	0.00718847	0.0120714	0.0121636	0.0164224	0.0138274	0.00974206	0.0176841	0.0241494	0.0137562	0.0186798	0.0123132	0.0115868	0.00617646	0.00714306	0.0110198	0.00657357	0	0.00806792	0.0127067	0.00528306	0.0140372	0.00623235	0.00707808	0.00927034	0.00833131	0.0225618
DYNC1I2	0.712475	0.84161	0.875083	1.00545	0.96817	1.03054	1.13217	0.982869	1.0967	1.11243	0.999811	0.836117	0.757678	0.839052	0.843196	0.886199	0.864231	0.788746	1.06197	0.905705	0.942014	0.863964	0.647901	1.03995	0.9578	0.874677	0.971078	0.856404	0.780242	0.845239	0.788202	0.769231	0.891582	1.07176	0.661902	0.866844	1.08931	0.923268	0	0.869463	0.905853	0.524712	0.873668	1.13714	0.98794	1.05546	0.966815	0.797338
SLC25A12	1.7285	1.68351	1.85973	1.72282	1.55479	1.64571	1.60898	1.70942	1.78207	1.79749	1.71962	1.63427	1.63356	1.93458	1.79316	1.74109	1.52538	1.76872	1.75658	1.74378	1.67992	1.90456	1.67922	1.79721	1.66484	1.67331	1.7376	1.52001	1.67966	1.58312	1.74702	1.73433	1.77761	1.83953	1.67629	1.6879	1.88154	1.75328	0	1.69746	1.72937	1.61939	1.81679	1.65749	1.7114	1.44708	1.69819	1.39205
HAT1	0.24809	0.225717	0.511614	0.491042	0.313169	0.278934	0.233103	0.297674	0.419709	0.332737	0.240094	0.176601	0.163454	0.481857	0.288826	0.45871	0.122572	0.383313	0.458484	0.29135	0.343471	0.533612	0.106687	0.536288	0.264336	0.197412	0.459757	0.230875	0.437187	0.288049	0.171781	0.354427	0.280082	0.544401	0.189751	0.249139	0.461327	0.243053	0	0.326744	0.373451	0.243765	0.433643	0.149204	0.307219	0.31499	0.338255	0.268815
METAP1D	0.226555	0.166727	0.239021	0.227718	0.213806	0.179879	0.131878	0.221862	0.250635	0.2144	0.204143	0.148619	0.164337	0.293876	0.225083	0.263728	0	0.265809	0.243673	0.241161	0.237118	0.243917	0.126258	0.248518	0.201004	0.17369	0.18384	0.143101	0.170626	0.214237	0.147339	0.211907	0.21268	0.281097	0.112209	0.157561	0.239726	0.183935	0	0.170428	0.230752	0.143671	0.224497	0.152809	0.183096	0.0929707	0.192138	0.0779962
DLX1	0.00523177	0.00201004	0.00369776	0.00440368	0.00565794	0.0079381	0.00910478	0.0116366	0.00908485	0.00563695	0.00174336	0.00366584	0.00347885	0.00249057	0.00232933	0.00152553	0	0.0017307	0.00368972	0.00252758	0.00554042	0.00319807	0.00589994	0.00424531	0.0032618	0.00389579	0	0.00649902	0.00702752	0.00713351	0.0123665	0.00665923	0.00829724	0.0023283	0.00743941	0.00245489	0.0033112	0.00212052	0	0.00342164	0.00381271	0.00173527	0.00518521	0.00461014	0.00179192	0.00250194	0.00262562	0.0043433
DLX2	0.000568099	0.000744496	0.00042794	0.000403698	0.000812739	0.0012695	0.00458268	0.00147587	0.00193862	0	0.000122724	0.00120459	0	0.000708193	0.000356555	0.000297473	0	0.000311772	0.000326867	0.000227191	0.00101823	0.000712151	0	0.000723926	0.000333887	0.00104276	0	0.000570754	0.00220461	0.000471462	0.00174205	0.00118516	0.00262414	0.000810395	0	0	0.000738687	0.000708101	0	0	0	0.00121903	0.000615602	0.00071799	0	0	0.00102571	0.00266374
ITGA6	0.0108516	0.0130573	0.0202529	0.0261896	0.017497	0.0138674	0.0188838	0.0160948	0.0224709	0.00763665	0.00816209	0.00697598	0.00954285	0.0227754	0.00978464	0.0198223	0.157668	0.0163191	0.0131683	0.00899057	0.0178339	0.0231544	0.0168078	0.0190114	0.0139455	0.0140185	0	0.0161487	0.0271188	0.012926	0.00685266	0.020509	0.0138731	0.0155482	0.0102606	0.0124216	0.00936562	0.0090913	0	0.0154907	0.0104765	0.0121483	0.0154654	0.0063916	0.00742414	0.0209984	0.0140389	0.0234194
PDK1	0.211843	0.193256	0.233573	0.1548	0.253122	0.269445	0.213863	0.26808	0.260651	0.229522	0.214464	0.2233	0.135671	0.216518	0.185265	0.187475	0.280044	0.217101	0.24435	0.164206	0.233431	0.293459	0.132495	0.240387	0.192758	0.190086	0.155966	0.227368	0.192648	0.24203	0.189791	0.253914	0.193812	0.239575	0.166846	0.250233	0.234645	0.210411	0	0.192661	0.197514	0.181428	0.258207	0.170941	0.332111	0.32429	0.193181	0.155119
RAPGEF4	1.88857	1.86339	1.88346	1.82153	1.99457	1.96706	1.87066	1.84165	1.95365	1.90733	1.80302	1.91496	1.80187	1.85471	1.80488	1.84277	1.69424	1.93636	1.90961	1.84101	1.91887	1.95535	1.78751	1.81846	1.87746	1.76301	1.98872	1.928	1.83194	1.96545	1.78845	1.67578	1.88477	1.94692	1.78927	2.01411	1.76343	1.89466	0	1.76334	1.8607	2.03408	1.90289	1.77025	1.95379	1.84064	1.86269	1.60673
MAP3K20	0.272568	0.219379	0.292958	0.14036	0.118252	0.197897	0.272892	0.275609	0.148867	0.182442	0.132128	0.141602	0.175257	0.247287	0.155457	0.13337	0	0.147265	0.231675	0.14948	0.142991	0.334197	0.0715516	0.122152	0.206166	0.132931	0.307865	0.342747	0.122634	0.142578	0.139403	0.169859	0.335177	0.158836	0.192632	0.184903	0.233588	0.230661	0	0.212089	0.124967	0.318021	0.251141	0.207113	0.279609	0.217246	0.112173	0.457909
CDCA7	0.00107431	0.00053566	0.00249756	0.00214643	0.00257582	0.00143635	0.00206715	0.00255846	0.00221276	0.00132328	0.0013131	0.00111187	0.000586274	0.0016023	0.000826114	0.00091668	0	0.00176264	0.00158469	0.0016793	0.00157222	0.001212	0	0.00103571	0.00130036	0.00388139	0	0.00117341	0.0019383	0.0013172	0.00488806	0.00331238	0.00199347	0.00167971	0.00278527	0.00143888	0.00221399	0.00166471	0	0.00126797	0.00089537	0.00148772	0.00162191	0.000724285	0.00169896	0.00165715	0	0
SP3	0.544598	0.565164	0.617289	0.572013	0.605378	0.613455	0.578194	0.556124	0.604949	0.583836	0.576842	0.412566	0.493232	0.600834	0.482356	0.578969	0	0.547589	0.590544	0.536453	0.573179	0.625231	0.352676	0.621865	0.520831	0.541719	0.555886	0.553379	0.460709	0.559619	0.455961	0.600553	0.467913	0.588134	0.379699	0.534164	0.624288	0.532505	0	0.531361	0.546176	0.414131	0.533404	0.508375	0.56135	0.624793	0.573665	0.66716
OLA1	1.15616	1.17444	1.24985	1.16721	1.16821	1.22496	1.16673	1.1729	1.24565	1.21941	1.25941	1.10231	1.10487	1.28799	1.11727	1.27049	1.01276	1.21937	1.27671	1.15667	1.21615	1.30195	1.04075	1.25103	1.30059	1.13952	1.17825	1.05678	1.06339	1.12914	1.02412	1.16994	1.13942	1.22448	1.04835	1.15849	1.27634	1.18104	0	1.19397	1.18865	1.13503	1.22212	1.15724	1.12828	1.2862	1.17864	0.961958
SP9	0.00141897	0.0017627	0.00101897	0.0012528	0.00242469	0.00104396	0.00216115	0.00148124	0.001537	0.000820402	0.000207981	0.00202251	0.000467233	0.00227561	0.000956832	0.0008882	0	0.00085929	0.000520629	0	0.000176181	0.00075692	0	0.00134106	0.000548668	0.00171328	0	0.000907326	0.00262104	0.00251129	0.0013058	0.00340007	0.00233369	0.000724218	0	0	0.000992583	0.000883293	0	0.000346937	0.000906889	0.000311812	0.00189181	0.000793042	0.000801471	0.00268301	0	0.00249052
CIR1	0.459084	0.477001	0.465454	0.36639	0.384585	0.41558	0.40632	0.455889	0.409425	0.411936	0.449203	0.379504	0.339982	0.446293	0.372192	0.411261	0	0.396638	0.502029	0.388861	0.456582	0.544377	0.274593	0.45234	0.430135	0.415107	0.437413	0.408156	0.437726	0.38885	0.312921	0.466219	0.386289	0.451692	0.299216	0.415513	0.434502	0.355685	0	0.402476	0.382172	0.363971	0.475701	0.34622	0.394746	0.488489	0.363934	0.541178
SCRN3	0.223268	0.1749	0.302095	0.242149	0.1876	0.228292	0.22918	0.28704	0.434495	0.277033	0.298633	0.138	0.268791	0.515841	0.290381	0.392893	0.157668	0.324461	0.360159	0.214328	0.236595	0.336455	0.141661	0.477506	0.217272	0.227318	0.414721	0.175105	0.211556	0.193765	0.189256	0.27346	0.266575	0.352848	0.182955	0.19513	0.401768	0.295596	0	0.261397	0.297233	0.181891	0.317045	0.15421	0.221443	0.279743	0.293552	0.294524
GPR155	1.02756	0.884445	1.02737	0.84029	0.868449	0.925294	0.968506	1.0149	1.04816	0.949503	1.11694	0.761602	0.862385	1.07528	0.971654	0.947499	0.74526	1.02866	1.14443	0.937898	0.978326	1.24679	0.662926	1.05661	1.01796	0.901809	0.793275	0.691667	0.93348	0.805537	0.68334	1.11677	0.950374	1.11341	0.661267	0.969682	1.0619	0.939316	0	1.0148	1.00444	0.827158	1.10324	0.829483	0.906354	0.893998	0.806321	0.773955
WIPF1	0.0385142	0.0410773	0.0441063	0.0382586	0.0351722	0.0420198	0.0365135	0.0319154	0.0372437	0.0378363	0.0201719	0.0218554	0.0278136	0.028509	0.039391	0.0190152	0	0.0337885	0.0245917	0.0300295	0.0242609	0.0441862	0.0319317	0.0318559	0.0323361	0.0482613	0.0947346	0.0429321	0.0304611	0.0306938	0.0284214	0.0299992	0.0443095	0.0323568	0.031099	0.0300743	0.033259	0.0372314	0	0.0447937	0.0275336	0.0196799	0.0273471	0.0292189	0.0368175	0.0304827	0.0210122	0.0333854
CHRNA1	0.010557	0.0120805	0.0235085	0.0190566	0.00992493	0.0126189	0.0219059	0.0190611	0.0164011	0.0124339	0.0164413	0.00616924	0.00666827	0.0244351	0.009978	0.0207684	0	0.0170858	0.0190491	0.0128036	0.0128467	0.0131447	0	0.0196282	0.0173681	0.00717045	0	0.0112166	0.00969804	0.00712684	0.0047808	0.00699806	0.0146414	0.0189277	0.0097509	0.00883457	0.0266663	0.0156624	0	0.0125646	0.0179624	0.00584808	0.00858504	0.00880913	0.0152376	0.0167913	0.0089521	0.0316029
CHN1	2.63135	2.51653	2.6527	2.67087	2.5113	2.80836	3.09897	2.84101	2.57132	2.66561	2.83593	2.50522	2.57111	2.52185	2.33751	2.39895	2.28489	2.30535	3.079	2.52776	2.6235	2.58418	2.37775	2.43289	3.0238	2.74177	2.64208	2.77022	2.98469	2.27243	2.76247	2.81708	2.65253	2.81252	2.71872	2.42128	2.96124	2.69826	0	2.59093	2.29556	2.78746	2.53564	2.85517	2.96196	2.52976	2.13414	2.59453
ATF2	0.94491	0.851932	1.02744	0.884132	0.940492	1.04224	1.36419	0.989062	0.960729	0.964395	1.02898	0.762235	0.833284	0.953024	0.769495	0.881696	0.597093	0.908904	0.954315	0.843956	0.92629	1.1066	0.646489	0.957558	1.09056	0.937885	1.0048	1.07662	1.31648	0.945824	0.821998	1.19111	1.00308	1.18924	0.859035	0.829594	1.25151	0.933265	0	0.924218	0.814896	1.08991	1.07702	1.08506	1.15166	0.93607	0.858788	1.19683
ATP5MC3	0.140472	0.146028	0.253739	0.370538	0.252579	0.285425	0.492091	0.378725	0.386446	0.16921	0.278379	0.0996283	0.125792	0.521978	0.162635	0.416295	0.128436	0.254614	0.499401	0.142665	0.284314	0.338793	0.0992553	0.392046	0.336918	0.166978	0.184197	0.193029	0.475507	0.1402	0.218355	0.359943	0.202297	0.314882	0.0938833	0.133785	0.456582	0.206813	0	0.228515	0.227439	0.17423	0.227085	0.263112	0.39198	0.2727	0.104892	0.297609
LNPK	0.66013	0.595169	0.660517	0.661868	0.638056	0.662772	0.433749	0.666691	0.720772	0.699049	0.854005	0.557373	0.536667	0.855328	0.648192	0.772346	0.838414	0.802423	0.775912	0.663383	0.691636	0.825492	0.322566	0.686817	0.691107	0.631441	0.499732	0.510467	0.701465	0.534968	0.409242	0.77518	0.609963	0.71204	0.470966	0.563224	0.622757	0.532147	0	0.652661	0.629576	0.495644	0.807649	0.459973	0.554612	0.673711	0.566631	0.338415
HOXD3	0.000963287	0	0.000522883	0.000723656	0.000272298	0	0	0.00170008	0.000120722	0	0.000991249	0.000364881	0	0.000485712	0.000563895	0.000297473	0	0	0.000324595	0.000420026	0.000421478	0.00136213	0	0	0	0	0	0	0	0	0.00114767	0.000912011	0.000978584	0.000878817	0.00355065	0.000789824	0.000404659	0	0	0	0	0.000675607	0.00068328	0	0.000696267	0	0	0
HOXD1	0.00035445	0	7.70483e-05	0	0.000772719	0	0.00100126	0.000371022	0.000356689	0.000501125	0	0	0	0	0.000341477	0	0	0	0.000166641	0.000177898	0.000227575	0.00162674	0	0.00057646	0.000339194	0	0	0	0.000485274	0.000511147	0	0	9.55413e-05	0.00029845	0	0.00104495	0	0.000890114	0	0.000924134	0	0	0	0	0	0	0.000900147	0
MTX2	0.875435	0.847457	1.02316	0.953627	0.964961	1.04499	1.02458	1.04626	1.00025	0.958789	1.01163	0.76685	0.742718	1.09577	0.81989	1.03726	0.725936	0.945677	1.01887	0.919654	0.982089	1.06464	0.724723	0.992955	1.05884	0.868538	0.736801	0.908222	1.14836	0.879065	0.660413	1.03681	0.97637	1.04274	0.857168	0.797399	1.13143	0.937194	0	0.922445	0.900724	0.915731	1.00551	0.978023	1.00879	0.888425	0.869311	0.548359
HNRNPA3	0.585414	0.524633	0.607303	0.518904	0.530085	0.679859	0.875546	0.744977	0.575796	0.665973	0.738035	0.515261	0.491226	0.535474	0.462194	0.472586	0.330941	0.463686	0.778207	0.47963	0.563726	0.656269	0.423793	0.588426	0.784903	0.58718	0.597851	0.632976	0.606365	0.475336	0.595971	0.631143	0.589345	0.729871	0.443992	0.483842	0.695294	0.63496	0	0.571387	0.443398	0.516495	0.495624	0.73244	0.681765	0.653515	0.388672	1.12507
NFE2L2	0.800843	0.766574	0.794103	0.699875	0.68659	0.691054	0.529568	0.708375	0.806173	0.802718	0.745152	0.733725	0.768108	0.758008	0.813362	0.796365	0.101359	0.785678	0.729323	0.784414	0.902122	0.866594	0.706562	0.91496	0.73336	0.796068	0.537301	0.677974	0.606069	0.71891	0.56953	0.724649	0.784932	0.729416	0.655742	0.793368	0.694808	0.6674	0	0.763247	0.698906	0.675031	0.76405	0.611394	0.674783	0.774171	0.763421	0.654285
AGPS	0.538068	0.480376	0.607451	0.519286	0.610201	0.607111	0.463739	0.540341	0.573346	0.580098	0.575395	0.499054	0.460644	0.596418	0.493934	0.626244	0.0684181	0.632387	0.57428	0.516168	0.591469	0.697028	0.36386	0.583389	0.623212	0.501904	0.527161	0.527641	0.488666	0.52029	0.370918	0.516734	0.52596	0.616377	0.419863	0.508915	0.625045	0.479814	0	0.560894	0.513067	0.488135	0.587205	0.523917	0.565781	0.82494	0.507239	0.350157
TTC30B	0.0153748	0.0119282	0.0151745	0.00604466	0.0110579	0.0116154	0.0105315	0.0179878	0.0142465	0.0120371	0.0181587	0.00659754	0.0096137	0.016781	0.00823621	0.0111593	0	0.00708983	0.0197579	0.00856781	0.0102911	0.0156697	0.00462238	0.0196577	0.0179176	0.0148552	0.124029	0.00939562	0.00962268	0.00916832	0.0088916	0.0133131	0.0102086	0.0169599	0.00653773	0.00826286	0.0162757	0.0108945	0	0.00956474	0.00960023	0.00839699	0.00633325	0.0077122	0.00736814	0.00870382	0.00435452	0.0106971
TTC30A	0.0232216	0.0176212	0.0206599	0.0143674	0.0151998	0.0233103	0.0152463	0.021614	0.0216626	0.015903	0.0300327	0.0135152	0.013673	0.0178675	0.00979763	0.0152702	0	0.0110459	0.0302685	0.0116417	0.0169326	0.0300717	0.0178121	0.0200618	0.0193751	0.0185237	0	0.017186	0.0119438	0.0190688	0.0106901	0.0160337	0.0132264	0.0199837	0.0215449	0.0149578	0.0202713	0.0171757	0	0.0224157	0.0135828	0.00939832	0.0105968	0.0159755	0.0166075	0.0172481	0.0123428	0.0184974
PDE11A	0.00342031	0.00114178	0.00328342	0.00123942	0.00254333	0.00199892	0.00180793	0.00186833	0.00238845	0.000608231	0.000754875	0.00210057	0.00194282	0.00265186	0.00176392	0.0019904	0	0.00139762	0.00171893	0.00167148	0.0019876	0.00131199	0	0.00175465	0.0025631	0.00193822	0	0.00276271	0.00157699	0.00210237	0.000723516	0.00219117	0.000796305	0.00129532	0.0010137	0.000351657	0.00205786	0.0032756	0	0.00435496	0.00201447	0.00207225	0.00476704	0	0	0.00223242	0.000863019	0.00112294
RBM45	0.312893	0.264058	0.29707	0.238163	0.242423	0.279146	0.185175	0.279903	0.269518	0.302185	0.324349	0.245381	0.251717	0.290289	0.234098	0.255161	0.148092	0.226176	0.287445	0.240007	0.251656	0.325657	0.163099	0.280961	0.269804	0.269913	0.318744	0.246213	0.253026	0.251139	0.226545	0.257084	0.268765	0.334255	0.208831	0.283964	0.30339	0.299415	0	0.261746	0.252533	0.232629	0.248512	0.260423	0.302399	0.208014	0.215929	0.152307
OSBPL6	1.74365	1.80767	1.76381	1.84476	1.89722	1.84051	1.86013	1.71981	1.87747	1.84014	1.82348	1.72449	1.84186	1.72749	1.77036	1.74529	1.36715	1.85902	1.67258	1.78032	1.87632	1.75161	1.67157	1.81802	1.82166	1.69399	1.85984	1.60951	1.52161	1.6767	1.35491	1.60342	1.72422	1.77029	1.54982	1.88632	1.81248	1.82899	0	1.66422	1.80266	1.6051	1.56157	1.94578	1.84115	1.77024	1.86654	2.11264
PRKRA	0.405867	0.356208	0.504757	0.42685	0.435614	0.417857	0.542878	0.468349	0.4735	0.436412	0.444459	0.265103	0.396249	0.455384	0.555503	0.630917	0.100363	0.36041	0.480169	0.323068	0.418963	0.58246	0.295151	0.503845	0.422851	0.394392	0.564669	0.378109	0.479311	0.372175	0.356505	0.7715	0.423232	0.525462	0.27932	0.368255	0.569043	0.499191	0	0.470435	0.402257	0.377022	0.415954	0.421293	0.489678	0.544666	0.314783	0.329585
PJVK	0.134899	0.104679	0.116605	0.0911623	0.0886252	0.074214	0.0793555	0.14652	0.143393	0.100847	0.103722	0.088631	0.0941787	0.236535	0.167886	0.148378	0.0684181	0.167601	0.118805	0.111346	0.145076	0.243851	0.0642448	0.241534	0.0908618	0.0875073	0.148121	0.0643019	0.0969163	0.0731992	0.0857634	0.194173	0.115964	0.124673	0.0849166	0.104043	0.127932	0.0991374	0	0.142802	0.123466	0.0965226	0.137694	0.062719	0.0986769	0.144167	0.114605	0.166301
FKBP7	0.00869609	0.0121796	0.0147503	0.0163559	0.0161604	0.0145163	0.0196347	0.0149166	0.0182012	0.0151042	0.0100072	0.00569914	0.0133165	0.0144318	0.0143919	0.0151437	0	0.0160496	0.0136638	0.0100767	0.0143523	0.0192951	0.00582585	0.0107811	0.011556	0.0115883	0	0.0128052	0.0140319	0.0131486	0.00895176	0.0147524	0.0100074	0.0174352	0.00561193	0.0103331	0.0159573	0.0205726	0	0.0100722	0.0126499	0.0059882	0.0139758	0.0189626	0.0135236	0.00699803	0.0121108	0.0239101
PLEKHA3	0.249552	0.260363	0.303437	0.282566	0.26164	0.31968	0.441681	0.314937	0.30738	0.2975	0.333507	0.228537	0.220603	0.323924	0.199903	0.286362	0	0.238309	0.369137	0.224056	0.264232	0.397167	0.155437	0.336091	0.314538	0.287406	0.198934	0.285665	0.33348	0.23944	0.202717	0.359228	0.250224	0.356831	0.162842	0.25563	0.355234	0.257976	0	0.333898	0.242885	0.203134	0.266836	0.285193	0.306391	0.344718	0.181045	0.692071
TTN	0.320355	0.412087	0.321168	0.622852	0.307739	0.301544	0.456946	0.267016	0.357496	0.409461	0.322541	0.313287	0.335329	0.461478	0.410144	0.31605	0.583453	0.35735	0.435632	0.250043	0.391622	0.564235	0.297577	0.525559	0.40778	0.354126	0.212103	0.269743	0.508012	0.332623	0.455972	0.365459	0.247424	0.61919	0.347853	0.167856	0.584162	0.504123	0	0.409851	0.378871	0.312426	0.49383	0.436163	0.433181	0.350373	0.347557	0.375991
CCDC141	0.0086751	0.0365968	0.0449579	0.157307	0.0487906	0.0758686	0.0289978	0.0217759	0.0957822	0.0584088	0.0214988	0.0144139	0.0275577	0.137814	0.0501876	0.0672263	0.0684181	0.0861343	0.139694	0.0111281	0.0639538	0.0819603	0.00888004	0.114496	0.0336918	0.0165313	0	0.00685812	0.178337	0.0518894	0.0124773	0.0708495	0.0544328	0.0139827	0.012283	0.0144671	0.0644971	0.0245393	0	0.0649268	0.102423	0.0374437	0.0916299	0.0309775	0.0330803	0.010117	0.056606	0.0309221
SESTD1	1.11034	1.14385	1.1719	1.08157	0.969486	1.23582	1.08232	1.07816	0.948957	1.13598	1.22027	0.924732	0.884599	1.19142	0.881365	0.972901	0.840398	0.886498	1.10855	0.941601	0.974968	1.20561	0.636014	0.991721	1.12716	1.08859	0.810438	0.942859	1.44197	0.964694	0.907405	1.3675	1.11129	1.1619	0.891377	1.02708	1.26319	1.02408	0	0.972845	0.953461	1.16266	1.18779	0.88973	1.2058	1.22464	0.831817	1.08753
ZNF385B	2.39245	2.4876	2.46447	2.49416	2.31248	2.53474	2.32819	2.30884	2.32852	2.53231	2.48937	2.48454	2.51305	2.32554	2.35892	2.31777	2.38186	2.44647	2.37004	2.41293	2.37872	2.4459	2.59029	2.23025	2.59911	2.55671	2.19575	2.39905	2.20383	2.06247	2.22319	2.12495	2.4932	2.40787	2.55978	2.52409	2.62522	2.56201	0	2.39181	2.35297	2.49547	2.13583	2.54356	2.56459	1.37652	2.49613	1.48176
CWC22	0.381585	0.400819	0.460958	0.408356	0.409474	0.435317	0.404203	0.380171	0.431651	0.37476	0.40424	0.318259	0.305737	0.444441	0.385023	0.420077	0.100363	0.393388	0.450196	0.373006	0.411386	0.496219	0.19402	0.436989	0.449893	0.378239	0.645137	0.323389	0.544265	0.344066	0.214161	0.507632	0.385133	0.448577	0.249731	0.375015	0.454978	0.351613	0	0.378227	0.39524	0.371437	0.465973	0.292521	0.362019	0.389946	0.381294	0.64157
UBE2E3	1.14781	1.30886	1.41608	1.34479	1.21786	1.40039	1.29808	1.26198	1.20666	1.30014	1.36315	1.15875	1.10039	1.25236	1.03611	1.3235	1.34527	1.11429	1.4316	1.22583	1.22592	1.09176	1.08982	1.30708	1.47066	1.26317	1.18507	1.27764	1.16503	1.22459	0.945527	0.979116	1.17185	1.21828	1.08074	1.16168	1.28726	1.19596	0	1.22469	1.14549	1.09346	1.17476	1.30647	1.05265	1.12133	1.10376	0.850946
ITGA4	0.148043	0.11511	0.1367	0.114501	0.107557	0.1839	0.093035	0.0751095	0.140733	0.14911	0.131079	0.0998064	0.184726	0.197764	0.107595	0.180434	0.0684181	0.0819304	0.161005	0.0798682	0.113194	0.136315	0.207455	0.172344	0.219048	0.136442	0.13784	0.125754	0.216671	0.224953	0.107942	0.154227	0.142577	0.240681	0.154882	0.18562	0.112117	0.113264	0	0.200058	0.120589	0.14515	0.242888	0.105369	0.115426	0.0427943	0.0998235	0.0722033
CERKL	0.227216	0.131037	0.155294	0.0948301	0.0782692	0.131745	0.106017	0.15615	0.109777	0.175453	0.119082	0.133491	0.125258	0.188563	0.101297	0.105906	0	0.0700646	0.132075	0.0999256	0.112631	0.204786	0.0797077	0.0912878	0.15778	0.125782	0.439269	0.184729	0.20077	0.18372	0.187287	0.153928	0.164155	0.121022	0.207422	0.110613	0.148376	0.170228	0	0.182915	0.119151	0.243506	0.208007	0.134094	0.158851	0.0566875	0.0730718	0.114022
PPP1R1C	0.0173508	0.017428	0.0277117	0.0378806	0.0304	0.022058	0.0270938	0.0170531	0.0252216	0.0199722	0.0140052	0.0148476	0.0104975	0.0273246	0.0103857	0.0257423	0	0.0128337	0.0217646	0.0174289	0.0178747	0.028016	0.00980898	0.0242422	0.0172531	0.0123049	0	0.0186659	0.0441412	0.0311975	0.0122219	0.0331503	0.0210126	0.0298378	0.0131467	0.018168	0.017318	0.0149766	0	0.021546	0.0144346	0.0156169	0.032247	0.0121458	0.013689	0.0266465	0.0155059	0.111615
PDE1A	2.18897	2.11125	2.26404	2.26989	2.07447	2.26311	2.32029	2.0699	2.17197	2.18318	2.05981	1.96035	2.17812	1.8714	1.76554	2.15355	2.38649	1.89869	1.96644	1.95289	1.99685	1.87991	1.88794	2.00635	2.16818	1.92361	2.53058	2.38534	1.89686	2.45987	2.46539	1.82926	2.10492	2.15275	1.96547	1.85147	2.16608	2.22848	0	2.06743	2.05804	2.2638	2.31327	2.21994	2.11484	1.28987	2.21917	2.16921
DNAJC10	0.632896	0.545046	0.592923	0.518248	0.628608	0.586555	0.34774	0.568592	0.653004	0.540483	0.633439	0.479728	0.52976	0.67408	0.540365	0.604886	0.0684181	0.589242	0.593213	0.569819	0.62357	0.585487	0.358592	0.681105	0.602919	0.532858	1.02399	0.457338	0.597749	0.471593	0.424552	0.62211	0.503561	0.528548	0.485793	0.547274	0.477771	0.456873	0	0.568083	0.510029	0.468332	0.699881	0.453456	0.482317	0.518476	0.53644	0.410581
FRZB	0.0593566	0.0376812	0.0603071	0.0606532	0.0699748	0.0752919	0.0576704	0.0622877	0.0752427	0.0636975	0.0750936	0.0555771	0.0581259	0.0548604	0.0545942	0.073259	0	0.0693594	0.0765224	0.0925515	0.0565812	0.0917742	0.0318121	0.0602724	0.0894232	0.0650982	0.032037	0.0442001	0.0588797	0.030318	0.0497175	0.102658	0.0485302	0.0614459	0.0398414	0.0507425	0.0698697	0.039964	0	0.0894467	0.0577615	0.0412272	0.0526739	0.0515484	0.0540581	0.0392908	0.0639219	0.315294
NCKAP1	1.37509	1.4401	1.57452	1.51949	1.55703	1.71996	1.74829	1.5881	1.43518	1.51204	1.53676	1.3388	1.33137	1.35466	1.24817	1.38177	1.36914	1.35908	1.66329	1.33621	1.53338	1.56698	1.10107	1.42822	1.71345	1.42265	1.64561	1.66141	1.8327	1.45867	1.35716	1.70624	1.47085	1.58689	1.24206	1.35451	1.64903	1.47117	0	1.58591	1.34916	1.5169	1.52433	1.36102	1.57425	1.74157	1.29219	1.7824
DUSP19	0.106548	0.125779	0.196827	0.204242	0.15507	0.175873	0.399586	0.18259	0.208458	0.227706	0.171937	0.12192	0.159173	0.174571	0.128276	0.220116	0.122572	0.108847	0.205485	0.113512	0.191835	0.140861	0.0863682	0.295235	0.163018	0.151695	0.0350396	0.120851	0.13477	0.123299	0.142902	0.115226	0.149649	0.336249	0.112277	0.163062	0.303156	0.246439	0	0.212531	0.144331	0.158903	0.09405	0.172901	0.156836	0.261266	0.118549	0.269114
NUP35	0.168816	0.169238	0.171632	0.151527	0.157907	0.174707	0.142574	0.181232	0.182966	0.195768	0.177421	0.172936	0.155397	0.189502	0.213403	0.194213	0	0.177997	0.175803	0.156616	0.19531	0.259823	0.112253	0.231466	0.169173	0.165548	0.10469	0.137878	0.200467	0.130374	0.103774	0.23339	0.174382	0.185749	0.164963	0.183397	0.15956	0.139134	0	0.200603	0.177352	0.172589	0.189333	0.106035	0.139914	0.206138	0.21544	0.150212
ZNF804A	1.42434	1.09544	1.24875	1.11076	1.09336	1.39392	1.99767	1.00019	1.05354	1.58972	1.0595	1.17998	1.40141	1.02478	0.937622	1.01412	1.83751	0.754036	1.2388	1.19196	1.05292	1.02524	1.10324	1.28646	1.63524	1.05234	1.9633	1.49391	0.908544	1.16606	1.54628	1.04794	1.06198	1.45892	1.13656	0.99571	1.31945	1.325	0	1.40931	1.24392	1.41755	0.919403	1.6424	1.46874	1.04	1.32643	2.24063
FSIP2	0.0714078	0.124236	0.0576938	0.110066	0.0809272	0.0477941	0.0215016	0.0318149	0.0630066	0.0352984	0.0397874	0.034825	0.0163273	0.0777313	0.021941	0.0569673	0	0.0416829	0.0658219	0.0791138	0.0666868	0.13071	0.0154408	0.11396	0.051474	0.0669367	0.0138274	0.0338437	0.0958147	0.062815	0.0834409	0.0716213	0.0262037	0.101844	0.0233438	0.0543016	0.0295316	0.0379549	0	0.0917127	0.0569957	0.0264465	0.112053	0.0158331	0.0296934	0.069983	0.049734	0.0331188
ZC3H15	0.518677	0.469684	0.529892	0.517649	0.434625	0.488568	0.632027	0.608059	0.521366	0.488362	0.552603	0.358127	0.416791	0.62492	0.477114	0.494149	0.472037	0.486243	0.634769	0.457026	0.52817	0.628174	0.239033	0.583378	0.568973	0.476257	0.284044	0.435913	0.69201	0.409654	0.395252	0.608017	0.469682	0.598673	0.35384	0.420303	0.618587	0.46486	0	0.446315	0.411801	0.42829	0.539675	0.401687	0.510676	0.51789	0.401043	0.424028
ITGAV	0.329712	0.346099	0.409465	0.243301	0.366835	0.365137	0.508283	0.328402	0.364625	0.398545	0.282205	0.27795	0.337103	0.326775	0.254201	0.323682	0.122572	0.265999	0.369331	0.325939	0.289893	0.387565	0.192074	0.327678	0.412485	0.295042	0.648406	0.429238	0.488138	0.338413	0.317442	0.510215	0.302036	0.437417	0.323	0.315238	0.386616	0.351226	0	0.424553	0.310305	0.350406	0.403556	0.327159	0.465469	0.541092	0.346274	0.920333
FAM171B	1.06209	0.95986	1.16968	1.02091	1.00778	1.2283	1.20377	1.05272	1.11226	1.11786	1.23302	0.931348	0.8506	1.04149	0.813585	1.03391	0.706161	1.07281	1.28293	0.997072	1.08323	1.08915	0.886798	1.10865	1.16856	1.10097	0.992626	1.11804	0.980583	1.07037	0.896189	1.10407	0.879936	1.18895	0.818119	0.941696	1.07786	0.986455	0	0.970564	0.925442	0.777903	1.0096	1.05056	1.17016	1.05879	0.888912	0.950908
ZSWIM2	0.0131075	0.00913728	0.00813602	0.0098104	0.00941372	0.0122636	0.00620622	0.0121814	0.0108577	0.00858677	0.0130331	0.0104874	0.00528615	0.0120432	0.00799894	0.0093551	0	0.0126449	0.0109408	0.00847358	0.0114636	0.00614004	0	0.0157698	0.00985645	0.00665032	0	0.0103867	0.00759264	0.0102384	0.0039039	0.0088163	0.00688887	0.00657735	0.0175417	0.00738788	0.0065901	0.00975649	0	0.00799416	0.00926943	0.00630785	0.0136368	0.0103925	0.00593476	0.0109673	0.0092255	0.00817884
CALCRL	0.258403	0.133363	0.228062	0.141216	0.101479	0.159327	0.248688	0.152886	0.096014	0.206155	0.166767	0.159892	0.0934611	0.157105	0.107807	0.153621	0.0684181	0.160073	0.242193	0.150457	0.162564	0.172325	0.0810025	0.173277	0.202645	0.0888889	0.369839	0.261915	0.183238	0.147854	0.121722	0.0964871	0.149514	0.237574	0.259059	0.092108	0.109277	0.187239	0	0.167207	0.0997464	0.28035	0.134815	0.118534	0.227604	0.0629907	0.0879537	0.346998
TFPI	0.015081	0.0111507	0.0201713	0.0192575	0.0182866	0.023692	0.00902015	0.0104653	0.0169503	0.00616109	0.0278503	0.0181083	0.00533686	0.0217367	0.0120694	0.0249968	0	0.0294835	0.0107064	0.0259376	0.0153517	0.0418738	0.0101143	0.0154312	0.0128823	0.0130958	0	0.0142426	0.0153259	0.0158218	0.017558	0.0405922	0.00732674	0.0264853	0.0173239	0.0100907	0.00503556	0.00433435	0	0.00806053	0.0198191	0.00821334	0.0182259	0.00683527	0.039437	0.00463217	0.0341683	0.00762002
GULP1	1.70319	1.59724	1.78821	1.63819	1.63844	1.83483	1.69053	1.75864	1.69098	1.73948	1.6742	1.62561	1.60415	1.51722	1.55175	1.66253	1.34187	1.682	1.7294	1.66031	1.59938	1.78826	1.50488	1.57794	1.9496	1.63878	1.54762	1.62452	2.04617	1.57397	1.42978	1.71992	1.73457	1.6977	1.96456	1.5803	2.02578	1.84453	0	1.76125	1.61374	1.80893	1.71161	1.82902	1.90088	1.63708	1.57966	1.43535
DIRC1	0.00335606	0.00625042	0.00471761	0.0115181	0.00632054	0.00559132	0.00175379	0.00165068	0.0029693	0.00146187	0.000926726	0.00112967	0.00252309	0.00505343	0.00342467	0.00155594	0	0.00614211	0.00351513	0.00190343	0.00181604	0.00368823	0.00123399	0.00205811	0.00378043	0.00200376	0	0.00380572	0.011673	0.00458716	0.00498857	0.0028738	0.00249867	0.00251552	0.00269926	0.00119322	0.00211009	0.00267299	0	0.00407097	0.00179304	0.0024109	0.00554268	0	0.00179569	0.00471393	0.00289526	0.0130746
COL3A1	0.000304945	0.000701333	0.00117389	0.00283341	0.00169314	0.000554751	0.000652906	0.00194667	0.00153684	0	0.000798574	0	0.000568472	0.000290187	0.001337	0.000248102	0	0.00177422	0.00139566	0.000730818	0.00100937	0.000866837	0	0.00286427	0.000591635	0	0	0.00256822	0.00320088	0.00247099	0	0.00146387	0.00073895	0.00052615	0.00167869	0.00183352	0.00120824	0.00103714	0	0.00127362	0.00100785	0.0017668	0.00254984	0	0.000963312	0.00411335	0.00192296	0.0181497
COL5A2	0.854205	1.15412	1.2428	1.38163	1.24962	1.23055	1.01128	1.27913	1.29572	0.955359	1.37237	0.86374	0.672041	0.916337	1.02533	1.18372	0.311905	1.19741	1.44354	0.901784	1.03096	0.993581	0.937868	0.922467	1.15966	1.00657	0.396669	0.809604	1.10842	1.34583	0.637997	0.8806	1.13665	0.980352	0.828546	0.991173	1.27704	1.40454	0	1.1863	1.17551	0.95301	1.32317	1.04259	1.08888	0.571911	0.948371	0.179482
WDR75	0.472034	0.411408	0.459989	0.394832	0.397538	0.404509	0.2833	0.480436	0.505415	0.416251	0.415023	0.350735	0.358815	0.650042	0.421173	0.496771	0.441728	0.47237	0.478214	0.416054	0.469536	0.602298	0.219793	0.440788	0.412046	0.39786	0.229615	0.34492	0.45139	0.280386	0.24421	0.601516	0.451662	0.420499	0.324746	0.394282	0.459837	0.365312	0	0.481807	0.417473	0.402693	0.549967	0.273027	0.348481	0.375978	0.370905	0.182845
SLC40A1	0.00356356	0.0033036	0.00263574	0.00458296	0.00224357	0.00201476	0.00228204	0.00348574	0.00150415	0.000785506	0.00083227	0.000318004	0.000848514	0.00329542	0.00059301	0.00106053	0	0.000301591	0.00222444	0.00096125	0.00314553	0.00174271	0.00345624	0.00226147	0.00194382	0.00224677	0	0.00248786	0.00414447	0.00259316	0.00194391	0.00138435	0.00194674	0.00191412	0.00168184	0.000550756	0.00109973	0.00267214	0	0.00135871	0.0007136	0.00309619	0.0028509	0.00151076	0.00113133	0	0.00347192	0
ASNSD1	0.139091	0.123448	0.176466	0.163434	0.143549	0.14912	0.223684	0.18122	0.235933	0.141291	0.174569	0.101278	0.131297	0.30269	0.138207	0.209496	0.128436	0.16072	0.263748	0.131797	0.193657	0.209943	0.100416	0.203659	0.162209	0.123359	0.178883	0.112985	0.152027	0.0975531	0.118245	0.27167	0.141533	0.211138	0.104734	0.131645	0.286712	0.161082	0	0.191408	0.164951	0.115331	0.191518	0.156263	0.178684	0.219005	0.113101	0.189698
ANKAR	0.604739	0.529263	0.578362	0.472571	0.438666	0.482242	0.617575	0.548815	0.509301	0.524983	0.512016	0.429528	0.522644	0.656283	0.534421	0.527748	0.346408	0.579957	0.491592	0.486845	0.508664	0.632952	0.280637	0.63899	0.468834	0.487738	0.891763	0.454284	0.453037	0.509039	0.455694	0.573345	0.492323	0.58931	0.381698	0.515423	0.517758	0.576876	0	0.465649	0.520386	0.42387	0.539011	0.434519	0.448752	0.482313	0.48808	0.640475
OSGEPL1	0.0626447	0.0507485	0.083561	0.115656	0.0780936	0.0746961	0.0510957	0.0827331	0.0831378	0.0556974	0.0739385	0.0431926	0.0421688	0.139214	0.0658452	0.104173	0	0.0874589	0.102417	0.0620972	0.0846944	0.109534	0.0442746	0.100803	0.0629689	0.057351	0.0138274	0.0694412	0.130405	0.0748239	0.035996	0.113792	0.0693175	0.108622	0.0654965	0.056993	0.093332	0.0700416	0	0.0721996	0.068979	0.0596231	0.100077	0.046235	0.0644546	0.0729956	0.0622061	0.0674296
ORMDL1	0.442644	0.359413	0.487175	0.522038	0.440224	0.4664	0.414859	0.494256	0.684565	0.342231	0.391247	0.293789	0.361232	0.953102	0.408119	0.686601	0.253911	0.624532	0.611815	0.363236	0.488939	0.615032	0.207843	0.685741	0.378351	0.345062	0.224383	0.33373	0.446735	0.372421	0.324106	0.757749	0.34562	0.516449	0.252734	0.365142	0.581459	0.407898	0	0.452337	0.514931	0.307245	0.570811	0.296843	0.311289	0.444464	0.355181	0.299381
PMS1	0.609766	0.6762	0.741744	0.646162	0.617154	0.653444	0.59816	0.697743	0.778708	0.695355	0.709095	0.512489	0.573209	0.871322	0.671948	0.784107	0.504679	0.717098	0.692055	0.628442	0.679346	0.824807	0.437626	0.67502	0.590593	0.58558	0.474403	0.597036	0.584403	0.548792	0.438441	0.710874	0.697146	0.815618	0.417551	0.660102	0.819614	0.687903	0	0.669386	0.704705	0.574018	0.699881	0.58527	0.615473	0.59695	0.627394	0.503733
C2orf88	0.146158	0.159586	0.332239	0.38064	0.268463	0.211887	0.550029	0.239093	0.325986	0.234054	0.17542	0.111129	0.122216	0.3237	0.142967	0.278254	0	0.173346	0.280229	0.140328	0.209043	0.295709	0.128889	0.360112	0.204343	0.137323	0.255629	0.249419	0.356516	0.282561	0.222408	0.401494	0.207937	0.472824	0.106183	0.17074	0.549645	0.394774	0	0.275919	0.258542	0.181672	0.296223	0.269194	0.272365	0.319759	0.212136	1.10284
MSTN	0.00571659	0.00823437	0.0127934	0.0148305	0.0158118	0.0168671	0.0536034	0.0183525	0.0165336	0.0153174	0.0134093	0.00847319	0.0120271	0.0106985	0.00835156	0.0114087	0	0.00453871	0.0113326	0.00859309	0.0109253	0.00900675	0.0121782	0.00729047	0.0115828	0.00835619	0	0.0204952	0.0219229	0.0110375	0.0194931	0.0235242	0.0125931	0.00735413	0.012834	0.0102051	0.0345105	0.0145233	0	0.0139888	0.00938785	0.00998175	0.0127961	0.020268	0.00682224	0.0147608	0.00927067	0.204196
HIBCH	0.915475	0.954509	0.976229	0.856384	0.822713	0.793857	2.20997	0.860479	0.941291	1.0266	0.853682	0.813987	0.864406	0.879799	0.832598	0.913076	0.957383	0.793839	0.766759	0.823749	0.809032	0.971686	0.702182	0.854427	0.922916	0.835295	1.19564	0.940225	0.85921	0.881242	0.815425	0.879943	1.05567	1.12141	0.753947	0.918058	1.30752	1.10374	0	0.895047	0.900129	0.885568	0.878216	1.58659	1.10365	0.844251	0.938991	3.20278
INPP1	0.216611	0.187936	0.20444	0.208781	0.175361	0.332565	0.287661	0.376998	0.277373	0.21415	0.25619	0.154105	0.200216	0.369643	0.224344	0.289029	0.0684181	0.283525	0.422806	0.327004	0.237333	0.364146	0.109674	0.43464	0.310388	0.208739	0.0961713	0.231368	0.343936	0.16213	0.181089	0.311804	0.180449	0.233656	0.1321	0.196319	0.298677	0.213114	0	0.233406	0.245678	0.192446	0.353885	0.224995	0.214109	0.209561	0.217386	0.149545
MFSD6	0.664644	0.629594	0.746258	0.536738	0.557313	0.640113	0.778708	0.741605	0.720397	0.755028	0.791248	0.578293	0.739154	0.547927	0.579049	0.558056	0.128436	0.532215	0.796412	0.564211	0.65025	0.796506	0.583621	0.727419	0.743759	0.655732	0.741257	0.663716	0.568418	0.629713	0.781087	0.637975	0.728152	0.785561	0.611396	0.698907	0.734242	0.741617	0	0.610973	0.588964	0.631828	0.601914	0.690207	0.722	0.644849	0.609377	0.627735
NEMP2	0.0178055	0.0168032	0.0184892	0.0260907	0.0161991	0.0174421	0.0109437	0.0154565	0.022807	0.0138194	0.0200197	0.0132421	0.0146278	0.0223841	0.0178766	0.0213874	0	0.0230969	0.0161017	0.0220151	0.0183805	0.0223255	0.00740437	0.025467	0.0191033	0.0181345	0	0.0114023	0.00971955	0.012809	0.022864	0.0227927	0.0139215	0.0251932	0.00956994	0.0142674	0.0120558	0.00688006	0	0.0202088	0.0123978	0.00931033	0.0204111	0.00788794	0.00709884	0.00903071	0.0225714	0.00201768
NAB1	0.435822	0.422143	0.369853	0.352088	0.379113	0.477023	0.206031	0.444048	0.388232	0.391813	0.391413	0.312872	0.342826	0.316828	0.420332	0.323074	0	0.359406	0.44661	0.438106	0.408382	0.459053	0.271185	0.386228	0.402183	0.369343	0.451363	0.396629	0.323736	0.355537	0.343496	0.344715	0.383511	0.362711	0.258558	0.453423	0.349845	0.332272	0	0.378812	0.325871	0.268164	0.309517	0.331418	0.471244	0.287647	0.313414	0.136092
GLS	1.97023	1.97233	2.05121	2.07308	2.17776	2.19816	2.00198	2.02413	2.03685	2.06187	2.08491	1.7551	1.78975	1.99582	1.8983	2.09806	1.60382	2.16559	2.12837	2.09855	2.11837	2.0997	1.4866	2.16597	2.10006	2.00259	2.15829	2.02104	2.17666	2.00342	1.60031	2.18419	1.84713	2.07889	1.60174	1.91074	2.06568	1.90764	0	1.97772	1.99636	1.75664	2.06181	1.84252	1.91951	2.11879	1.94695	1.77042
STAT1	0.201013	0.172264	0.229197	0.234753	0.214291	0.188522	0.194307	0.283867	0.193027	0.183368	0.189324	0.133559	0.189103	0.218915	0.159804	0.168825	0.243693	0.165203	0.224828	0.14185	0.176945	0.350474	0.123616	0.241825	0.233096	0.188375	0.265322	0.173975	0.277035	0.203307	0.185118	0.248849	0.204515	0.228308	0.16041	0.167169	0.232191	0.170546	0	0.226195	0.167381	0.196224	0.213921	0.154973	0.188034	0.245012	0.159136	0.338722
STAT4	1.6069	1.3518	1.3386	1.13725	0.942061	1.21082	0.9689	1.18433	1.0416	1.2534	1.17254	1.27904	1.16248	1.43656	1.3348	1.02539	0.826621	1.15506	1.19617	1.04573	1.3947	1.41257	0.873488	1.17639	1.34189	1.19101	1.22629	1.222	1.5497	1.03559	0.900177	1.41032	1.37974	1.15433	1.35182	1.14351	1.10458	1.10492	0	1.32384	1.09188	1.34009	1.34647	1.07839	1.17865	0.534383	0.583367	0.831019
MYO1B	0.458211	0.493745	0.487757	0.582777	0.526809	0.750141	0.655212	0.45186	0.625122	0.66995	0.484396	0.542504	0.601679	0.448996	0.469427	0.587342	0.128436	0.423569	0.541174	0.513792	0.54204	0.468864	0.518689	0.65344	0.615494	0.506477	0.705128	0.546659	0.548066	0.466081	0.396791	0.532851	0.533532	0.709747	0.409381	0.697861	0.545042	0.505512	0	0.673297	0.547971	0.568049	0.397462	0.538429	0.553897	0.329812	0.636756	0.415919
NABP1	0.0255383	0.0249562	0.0242939	0.0195624	0.0172606	0.0235604	0.0188972	0.0269552	0.0197028	0.0193024	0.0204419	0.0118906	0.0100512	0.0173682	0.0142021	0.0196816	0.192171	0.0166962	0.0194187	0.00985243	0.0162061	0.0369525	0.010282	0.0271809	0.0169575	0.0168263	0	0.0217078	0.0288806	0.0293368	0.0188825	0.0203217	0.0215642	0.0271906	0.0212567	0.0138268	0.0257608	0.0301003	0	0.0364569	0.0217392	0.0218465	0.0417677	0.0155873	0.0282263	0.0133246	0.0117542	0.0146269
CAVIN2	0.00180155	0.000742617	0.00110928	0.00050899	0	0.000492925	0	0.00028153	0.000533845	0	0.000794342	0	0.000230225	0.000484285	0.000507962	0	0	0.000307212	0.000567103	0.00148276	0.000658078	0.00100476	0	0	0	0.00154828	0	0	0.00136781	0.000715	0.00197773	0.00157217	0.000867188	0	0	0	0.000914311	0.000557865	0	0.000228029	0.000205606	0.000312463	0	0	0.000403861	0.00172915	0	0
TMEFF2	1.64694	1.55691	1.65233	1.57441	1.65656	1.60613	1.40199	1.43785	1.68513	1.67421	1.77228	1.57129	1.51528	1.31467	1.4	1.58676	1.40108	1.38512	1.59699	1.63998	1.48644	1.53248	1.62812	1.57644	1.74006	1.6755	1.61291	1.57816	1.3074	1.76695	1.64492	1.29365	1.49073	1.41789	1.61785	1.48636	1.48172	1.56853	0	1.6387	1.58069	1.61314	1.57767	1.53459	1.67139	1.61306	1.65587	0.654897
SLC39A10	1.54933	1.3537	1.48428	1.40596	1.37165	1.54557	1.3596	1.41127	1.4064	1.39546	1.80722	1.27277	1.19814	1.49676	1.43576	1.47397	1.22288	1.49679	1.57155	1.4696	1.44824	1.7562	0.908237	1.4542	1.56748	1.54871	1.19689	1.43299	1.66887	1.36801	1.29519	1.82494	1.37083	1.47786	1.2871	1.22909	1.56205	1.32177	0	1.64271	1.2602	1.31064	1.46289	1.17154	1.46884	1.44454	1.13901	0.981167
DNAH7	1.01175	1.01506	1.09392	0.970325	1.03701	1.00699	0.558018	1.04821	1.10649	0.818068	1.14839	0.972157	1.00179	1.05278	1.04774	0.962924	0.853166	1.16564	0.977292	1.06317	1.06473	1.02976	0.714719	1.13117	0.967787	0.82843	1.1325	0.804444	0.987935	1.01136	0.700947	0.988493	0.951397	0.888384	0.964599	1.01379	0.874805	0.871792	0	1.1517	1.06423	0.681194	1.09344	0.735586	0.819452	0.469243	0.927429	0.359345
STK17B	0.0277108	0.0485783	0.0459706	0.0398667	0.0296451	0.0284448	0.084677	0.0600094	0.0438413	0.0353323	0.0438535	0.0313436	0.0187271	0.0591268	0.0291752	0.0399622	0.121121	0.0526886	0.0511769	0.0369534	0.0492607	0.043702	0.0427611	0.0493242	0.0266023	0.0302163	0.027906	0.0421077	0.0433834	0.0435381	0.0338034	0.0495496	0.0440611	0.0542549	0.0266646	0.036381	0.0665407	0.0791036	0	0.0805674	0.0465585	0.0489794	0.0738844	0.0455572	0.0321008	0.0478171	0.0367437	0.173231
HECW2	2.18698	2.17102	2.23479	2.20432	2.24446	2.26699	2.00004	2.16121	2.25194	2.30545	2.34203	2.1052	2.13748	2.16435	2.37307	2.27201	1.75225	2.36625	2.23095	2.52194	2.25822	2.27533	1.99816	2.30667	2.31901	2.23002	2.38148	2.22792	2.23926	2.17234	1.90234	2.26007	2.25083	2.27307	2.0716	2.16422	2.127	2.06105	0	2.12737	2.23563	2.1173	2.05391	2.12962	2.26614	2.29141	2.26014	1.79643
CCDC150	0.0398289	0.0286732	0.039601	0.0402894	0.0320564	0.0246774	0.0177893	0.0253134	0.0303513	0.0257086	0.0277186	0.0190401	0.0232303	0.0518713	0.0432171	0.0376702	0	0.0522819	0.0313795	0.0459576	0.0301433	0.0431792	0.0178356	0.0455092	0.0258406	0.0221944	0.0569968	0.0254382	0.0447078	0.0243958	0.0169723	0.0614733	0.0368386	0.0330412	0.0263425	0.0262556	0.0316333	0.0276144	0	0.0238624	0.0296728	0.0415628	0.0443363	0.0126707	0.0171057	0.0288282	0.0327458	0.0396004
GTF3C3	0.271924	0.268657	0.324453	0.267549	0.271471	0.285612	0.433842	0.328338	0.277243	0.298578	0.284721	0.190441	0.204606	0.266751	0.23553	0.279083	0	0.254766	0.303327	0.248177	0.267127	0.340622	0.152937	0.291169	0.290706	0.239582	0.558961	0.264991	0.313719	0.259595	0.202455	0.304476	0.301595	0.349862	0.191226	0.256759	0.419071	0.31893	0	0.259468	0.228069	0.233889	0.282556	0.310475	0.352907	0.25303	0.253039	0.476036
C2orf66	0.00197055	0.00164136	0.00272772	0.00150387	0.00313453	0.00469905	0.00767945	0.00112505	0.00165287	0.00130946	0.000910545	0.00347381	0.00168478	0.00125949	0.00167462	0.000301771	0	0.00017281	0.00106138	0.000959192	0.00174472	0.00145724	0	0.00421819	0.00336661	0.00147013	0	0.00212416	0.0031599	0.00300332	0.00080098	0.00280321	0.00176827	0.0025703	0.00365009	0.00289714	0.00311986	0.0029206	0	0.00286807	0.0046706	0.00103612	0.000466764	0.00971163	0.00425529	0.0120734	0.00179255	0.0406352
PGAP1	0.518651	0.663202	0.714051	0.721149	0.908379	0.745574	1.26657	0.66582	0.746665	0.805243	0.597139	0.554951	0.608069	0.512759	0.505568	0.554306	0	0.334083	0.675834	0.425054	0.760803	0.517838	0.383886	0.849204	0.808273	0.421874	0.467486	0.665131	0.735017	0.585269	0.507035	0.556271	0.586976	0.742967	0.418523	0.691527	0.697822	0.636754	0	0.807693	0.756341	0.543828	0.765438	0.9843	0.584299	1.11985	0.669664	1.31307
ANKRD44	0.569931	0.586145	0.552489	0.57663	0.56007	0.615135	0.381017	0.588307	0.585119	0.595265	0.573916	0.65978	0.513731	0.630455	0.558222	0.432071	0.278789	0.493392	0.501511	0.497385	0.567125	0.540594	0.504027	0.544692	0.417158	0.398275	0.500273	0.401085	0.419346	0.546012	0.395348	0.29119	0.591961	0.510392	0.4758	0.654108	0.427499	0.54335	0	0.514093	0.556903	0.570192	0.53055	0.397886	0.471439	0.757666	0.478358	0.275899
SF3B1	0.681181	0.711532	0.713138	0.737201	0.670063	0.730973	0.811089	0.722349	0.769958	0.701429	0.788113	0.583097	0.680422	0.847216	0.681542	0.695645	0.628674	0.71368	0.781388	0.714783	0.72165	0.720599	0.407801	0.727914	0.766141	0.746509	0.725425	0.687683	0.673109	0.632229	0.554207	0.835076	0.661034	0.735241	0.464736	0.714503	0.83268	0.731639	0	0.698039	0.69133	0.46748	0.635035	0.773223	0.640963	0.63076	0.718534	0.729602
COQ10B	0.155452	0.155649	0.215411	0.167093	0.158026	0.167981	0.186003	0.203154	0.215492	0.189898	0.232117	0.123232	0.137206	0.257192	0.175769	0.211363	0.2288	0.171595	0.269028	0.141358	0.196465	0.218831	0.150966	0.208758	0.217812	0.182432	0.144396	0.134366	0.170234	0.121492	0.133884	0.219799	0.147274	0.196679	0.11073	0.156323	0.213733	0.166687	0	0.175626	0.160258	0.125198	0.185371	0.143958	0.141414	0.228087	0.12816	0.192205
HSPD1	0.366948	0.315921	0.393591	0.34486	0.350528	0.314531	0.714981	0.385517	0.438892	0.304038	0.358628	0.227135	0.229764	0.531277	0.365255	0.37213	0.157668	0.337839	0.440734	0.304021	0.373443	0.443773	0.198194	0.471602	0.408973	0.315206	0.362973	0.243402	0.412704	0.235529	0.257471	0.473581	0.310476	0.432713	0.204775	0.333045	0.527706	0.333152	0	0.346756	0.350509	0.224393	0.375377	0.471805	0.402106	0.296357	0.281188	1.75996
HSPE1	0.00157174	0.000818809	0.00267256	0.00560426	0.00276056	0.00097211	0.0106878	0.0024817	0.00397995	0.00218993	0.00119478	0.000594028	0	0.000942702	0.00193008	0.00176505	0	0.00110064	0.00637794	0.00238084	0.00358188	0.00234515	0	0.00466035	0.00150966	0.000314962	0	0.000625608	0.00245276	0.000971779	0.0029104	0.0043913	0.00137538	0.00544006	0	0.00351193	0.00522226	0.00137393	0	0.000899128	0.00123184	0.000291393	0.00340772	0.00414837	0.00387375	0.00178604	0.000558793	0.0741144
HSPE1-MOB4	0.0150407	0.0170608	0.0251388	0.0243535	0.0239828	0.0235539	0.128892	0.0195618	0.0225369	0.0210369	0.0200621	0.011549	0.0142147	0.0184242	0.0160028	0.00983537	0	0.0155764	0.020361	0.0141649	0.0193539	0.0271152	0.0144069	0.0323973	0.0170474	0.011779	0.0138274	0.0208238	0.0205415	0.0200551	0.0159029	0.0216976	0.0194727	0.027686	0.00835356	0.0233447	0.0437651	0.0326971	0	0.0140976	0.0173346	0.01447	0.0103279	0.0639926	0.0410554	0.0114872	0.0253867	0.88407
MOB4	0.114483	0.100481	0.146003	0.116636	0.112497	0.162205	0.242161	0.176922	0.148278	0.147377	0.190735	0.0857827	0.0865251	0.125728	0.0728587	0.102313	0.121121	0.0790789	0.236733	0.0800854	0.119235	0.163372	0.101722	0.115478	0.244641	0.157644	0.0138274	0.133423	0.16753	0.0757042	0.105077	0.135795	0.11519	0.179617	0.0924847	0.0880185	0.190423	0.126522	0	0.132757	0.0845911	0.0826715	0.0688478	0.161316	0.171003	0.161696	0.0652336	0.602914
RFTN2	0.0284024	0.0300877	0.0349588	0.053461	0.0415751	0.0344784	0.0340006	0.0344863	0.0294427	0.0200597	0.0193092	0.0225923	0.0273511	0.0270964	0.0279263	0.021589	0	0.0200256	0.0131979	0.0129171	0.0200903	0.0299264	0.0317967	0.0402219	0.022401	0.0237759	0.119385	0.0343472	0.0525871	0.0380281	0.0351171	0.0364742	0.0333435	0.0280524	0.0262478	0.0229931	0.0224213	0.0266969	0	0.0181615	0.0182339	0.0203421	0.0217107	0.0111034	0.0138851	0.0253891	0.0221025	0.213424
BOLL	0.00569319	0.00258423	0.00782947	0.0139691	0.0107079	0.0079659	0.00166886	0.00699499	0.0112963	0.00533786	0.0038794	0.00142275	0.00355078	0.007832	0.00493199	0.0134428	0	0.00465009	0.00714565	0.00564473	0.00742969	0.0218609	0	0.0149973	0.00253276	0.00481357	0	0.00536887	0.0152475	0.0067403	0.000738179	0.0132943	0.00315574	0.0117476	0.00125935	0.00445338	0.0048175	0.00321658	0	0.00627427	0.00961346	0.00208555	0.0150993	0.000609193	0.00650099	0.00857124	0.00987028	0.0277067
PLCL1	1.98127	1.88203	2.01255	1.86252	1.86779	1.84108	1.93036	1.98192	1.8054	1.88224	2.04037	1.86617	1.6136	1.71633	1.95101	1.65647	1.37491	1.61595	1.9869	1.84705	1.8637	2.10475	1.79808	1.78585	1.87939	1.89094	1.51208	1.81854	1.60546	2.1716	1.96067	1.58155	1.99367	1.86361	1.80438	1.84562	2.11714	2.07181	0	2.03974	1.76503	1.81406	2.01283	2.00266	2.13819	2.26856	1.57607	1.60953
SATB2	2.07633	2.07438	2.23933	2.20926	2.21844	2.31673	2.09571	2.09882	2.14268	2.27074	2.22363	2.16588	2.13304	2.08252	1.92909	2.11322	1.49129	2.05802	2.22697	2.07609	2.17759	2.13344	2.10758	2.14134	2.29994	2.19848	2.04741	2.30237	2.24901	2.24963	2.07299	2.19371	2.13679	2.20456	2.18595	2.06844	2.19616	2.19567	0	2.21786	2.1169	2.30488	2.2649	2.19228	2.14167	2.09835	2.05557	1.80185
FTCDNL1	0.583613	0.507897	0.642147	0.459593	0.511693	0.539631	0.355652	0.616934	0.610447	0.597839	0.566816	0.4267	0.488447	0.538686	0.639399	0.579863	0.644749	0.902228	0.618841	0.742898	0.614228	0.715599	0.507053	0.639398	0.595641	0.615668	0.378042	0.462133	0.387913	0.612319	0.476676	0.44487	0.543474	0.596056	0.546296	0.586858	0.47472	0.632421	0	0.45073	0.548364	0.484512	0.563646	0.478559	0.603951	0.346587	0.610159	0.418773
C2orf69	0.23594	0.238358	0.307532	0.311698	0.295751	0.295927	0.494587	0.292767	0.33801	0.285917	0.349163	0.20654	0.211542	0.318134	0.187416	0.289323	0	0.213407	0.349731	0.208499	0.268509	0.356222	0.108623	0.324697	0.388784	0.28006	0.247617	0.297516	0.414078	0.230346	0.172833	0.451233	0.235073	0.390622	0.190829	0.233687	0.413472	0.262665	0	0.339887	0.242136	0.185806	0.302962	0.322622	0.333992	0.256033	0.227846	0.499533
TYW5	0.246486	0.153755	0.249978	0.228835	0.216164	0.225095	0.189271	0.249854	0.279607	0.216552	0.239491	0.13182	0.175579	0.233382	0.235276	0.276583	0	0.22153	0.235263	0.204077	0.219319	0.270632	0.136637	0.258271	0.196473	0.180347	0.369058	0.164101	0.241341	0.187131	0.195547	0.273085	0.226453	0.26496	0.137321	0.181262	0.261972	0.226718	0	0.196326	0.248953	0.202455	0.28846	0.169293	0.25151	0.214967	0.227877	0.138357
MAIP1	0.340975	0.293687	0.324747	0.229508	0.244406	0.289851	0.432981	0.286013	0.270568	0.322365	0.269325	0.232661	0.216677	0.289585	0.242318	0.22701	0.594863	0.245523	0.25135	0.25995	0.27069	0.511593	0.20364	0.297682	0.298216	0.266297	0.185155	0.333825	0.350501	0.241927	0.27784	0.470004	0.302448	0.37026	0.350014	0.256381	0.401861	0.279047	0	0.360468	0.244108	0.342061	0.286867	0.363482	0.368704	0.345261	0.224651	0.590287
SPATS2L	1.48417	1.44674	1.45916	1.42819	1.45672	1.35879	1.64432	1.4794	1.58112	1.54324	1.52429	1.31963	1.5562	1.33896	1.55099	1.50922	1.30549	1.33507	1.36454	1.53557	1.32773	1.45129	1.33731	1.57049	1.68742	1.43777	1.37581	1.34634	1.45207	1.38278	1.38004	1.43509	1.55289	1.57271	1.3924	1.44341	1.5052	1.46832	0	1.37523	1.5367	1.42067	1.42264	1.58201	1.50346	1.22295	1.43561	1.53337
KCTD18	0.134301	0.129794	0.137326	0.14233	0.107517	0.137445	0.129452	0.162856	0.154972	0.131833	0.136645	0.090307	0.0977157	0.180156	0.119826	0.152323	0	0.170253	0.152572	0.110494	0.127768	0.223429	0.0758435	0.187373	0.14124	0.119342	0.0670766	0.0993039	0.146318	0.115554	0.0945051	0.167506	0.134737	0.137898	0.0975349	0.105547	0.157507	0.114204	0	0.136898	0.124259	0.121412	0.179196	0.104994	0.14255	0.149348	0.113819	0.114322
SGO2	0.0879776	0.075593	0.0641368	0.0496547	0.055757	0.0553893	0.043298	0.0715062	0.0586458	0.07252	0.0738464	0.0540177	0.0614863	0.0850046	0.0672222	0.0539214	0	0.061648	0.0627296	0.069553	0.0583136	0.0823515	0.0363792	0.0674934	0.0465785	0.0633083	0.027906	0.053173	0.0555854	0.0550926	0.0496354	0.060051	0.0636136	0.0819487	0.0570526	0.064069	0.0702349	0.0805749	0	0.0612667	0.0467658	0.046556	0.0545723	0.053122	0.052785	0.0773922	0.0513599	0.0790666
AOX1	0.00235114	0.0042106	0.00648329	0.00690725	0.00507567	0.00470067	0.00527139	0.00352181	0.00366448	0.0032268	0.00430055	0.00208868	0.00583368	0.00450198	0.00252102	0.00432266	0	0.00367218	0.0030255	0.0030663	0.00312556	0.00638364	0.00388186	0.00532778	0.00520515	0.00247223	0.0138274	0.00464261	0.00794486	0.00473084	0.0012743	0.00705874	0.00437868	0.00382451	0.0014915	0.00154142	0.00575661	0.0044414	0	0.00182303	0.00259492	0.00380571	0.00388537	0.000795229	0.00195219	0.0126743	0.0024314	0.0102374
BZW1	0.0970433	0.0909059	0.113098	0.114615	0.107164	0.115248	0.124629	0.133379	0.117524	0.12049	0.167269	0.0820819	0.0871235	0.146768	0.0925595	0.0990886	0	0.0981004	0.168624	0.104567	0.121073	0.130998	0.0501217	0.130187	0.150278	0.104753	0.0888516	0.0705778	0.125243	0.0743777	0.0679301	0.115315	0.0840852	0.121645	0.0623242	0.096739	0.129968	0.0882872	0	0.109518	0.093524	0.0793003	0.123143	0.0768881	0.09546	0.13048	0.0852874	0.209846
CLK1	0.331487	0.41073	0.433846	0.524067	0.548367	0.532866	1.00974	0.616129	0.538	0.417939	0.416283	0.31483	0.395904	0.55624	0.410954	0.414669	0.107011	0.354193	0.446216	0.313427	0.480662	0.469802	0.163446	0.531921	0.407993	0.332636	0.307942	0.466461	0.578184	0.458931	0.46311	0.587184	0.471886	0.502084	0.324184	0.380827	0.663132	0.551379	0	0.425613	0.422704	0.318314	0.478568	0.600437	0.516739	0.513703	0.289165	0.525196
PPIL3	0.202649	0.207052	0.237277	0.250617	0.204996	0.185166	0.129557	0.287485	0.318752	0.163979	0.153907	0.150907	0.187964	0.465065	0.268169	0.302227	0.269471	0.286456	0.259021	0.226914	0.2488	0.342982	0.0787921	0.262811	0.183071	0.14838	0.229404	0.141712	0.277085	0.143937	0.13276	0.318958	0.25205	0.220431	0.0988467	0.208837	0.248449	0.21289	0	0.203129	0.206093	0.146681	0.317302	0.109483	0.142991	0.236893	0.192089	0.23614
NIF3L1	0.0678818	0.0600948	0.104621	0.0912234	0.0747977	0.0750388	0.130232	0.129585	0.14777	0.0832112	0.095076	0.0462274	0.0614937	0.176494	0.0722239	0.121522	0.285908	0.0811943	0.166177	0.0616324	0.0865233	0.121083	0.0212262	0.115772	0.074134	0.0547564	0	0.0845649	0.113233	0.075147	0.0734128	0.118769	0.0864724	0.114555	0.0518505	0.0628769	0.147259	0.0962802	0	0.0925722	0.0831362	0.0616139	0.0957128	0.0620175	0.098652	0.0876443	0.0667443	0.15381
ORC2	0.830569	0.733065	0.799652	0.64583	0.624587	0.64332	0.645118	0.75001	0.756621	0.700157	0.748989	0.653465	0.739178	0.910307	0.768032	0.778344	0.483939	0.809053	0.729612	0.697984	0.749223	0.915664	0.507838	0.797747	0.707184	0.688176	0.893076	0.571397	0.850168	0.633843	0.604723	0.892727	0.798696	0.76167	0.658778	0.714263	0.796857	0.72903	0	0.696594	0.708749	0.811923	0.888565	0.601964	0.735427	0.664123	0.687866	0.67878
FAM126B	1.15355	1.11087	1.2587	1.07427	1.16997	1.23669	1.36439	1.16421	1.20945	1.14121	1.15911	1.00101	1.09435	1.12874	1.1131	1.12693	0.646359	1.07289	1.18835	1.06432	1.19459	1.35929	0.807863	1.21655	1.28473	1.08734	1.20816	1.16793	1.34722	1.10787	1.01149	1.39232	1.20135	1.29788	0.982502	1.10381	1.32469	1.17357	0	1.21959	1.13508	1.2153	1.32562	1.09142	1.32658	1.60833	1.08711	1.51165
NDUFB3	0.0847184	0.0835988	0.135203	0.192757	0.121973	0.110007	0.212227	0.210739	0.189328	0.0690533	0.09046	0.0502413	0.0762752	0.169339	0.100822	0.141334	0	0.107453	0.247633	0.0845962	0.154466	0.135873	0.0397442	0.171446	0.106687	0.0721105	0.0662339	0.0876772	0.189218	0.0794882	0.0930076	0.146548	0.10221	0.193335	0.0283124	0.0806423	0.253127	0.11415	0	0.108725	0.117955	0.0496203	0.133236	0.087827	0.169145	0.0950148	0.0748453	0.0998021
CFLAR	0.16273	0.100764	0.114309	0.0908114	0.0845879	0.106971	0.166774	0.12829	0.132217	0.164476	0.0992759	0.0965238	0.145696	0.145312	0.0989983	0.117807	0	0.102875	0.102	0.120282	0.0762218	0.164794	0.0885335	0.140262	0.0827489	0.0878678	0.369893	0.142175	0.142075	0.0943236	0.212417	0.232593	0.149681	0.154113	0.0871821	0.11615	0.106199	0.115025	0	0.159723	0.0918206	0.15581	0.114212	0.091767	0.0865578	0.165076	0.191615	0.256669
CASP10	0.00415226	0.00158666	0.00714694	0.0110016	0.0086592	0.00499351	0.00315526	0.00249979	0.00577538	0.00427459	0.00294626	0.0051006	0.00170469	0.0104725	0.0054462	0.00886876	0	0.00578942	0.00490087	0.00234316	0.0030809	0.00699721	0	0.00279626	0.00585059	0.00344869	0	0.00648785	0.00938571	0.00499675	0.00729238	0.00865836	0.00500133	0.00359159	0.00434894	0.00305179	0.00377761	0.00267518	0	0.00280519	0.00267133	0.00388857	0.00627165	0.000685277	0.00250719	0.00394302	0.00391831	0.0197038
CASP8	0.0176909	0.0304386	0.0363936	0.13976	0.0935787	0.0447555	0.0342774	0.0511488	0.047342	0.0272901	0.0471262	0.0165405	0.0281448	0.114714	0.0269576	0.134957	0	0.0353731	0.0682984	0.0234925	0.0319594	0.090826	0.0376125	0.0528715	0.0326845	0.0209959	0	0.0471091	0.100246	0.0350151	0.0210318	0.0609245	0.0768122	0.059686	0.0214478	0.0387234	0.0885259	0.0218489	0	0.0609586	0.0306959	0.0127112	0.0494968	0.0161949	0.0343494	0.0191176	0.0816036	0.0687324
TRAK2	1.01059	0.831157	0.96841	0.745213	0.833992	0.915507	0.935593	0.96864	0.919595	1.0089	0.999917	0.849979	0.835927	0.927396	0.809035	0.862492	0.380937	0.802334	0.985232	0.752093	0.867347	1.05155	0.697707	0.936156	0.901868	0.83413	1.13101	0.899495	0.809864	0.805405	0.847051	1.0047	0.899657	0.975787	0.853339	0.845779	0.98707	0.952808	0	0.918737	0.857365	0.892684	0.881972	0.898328	0.885278	0.832674	0.778752	0.797673
STRADB	0.298025	0.227245	0.403364	0.581477	0.442394	0.291344	0.20678	0.347924	0.440893	0.254891	0.301266	0.205148	0.168174	0.524711	0.265178	0.443609	0	0.368951	0.434278	0.216376	0.344553	0.611704	0.160646	0.558402	0.25355	0.203659	0.18073	0.251703	0.587541	0.297387	0.212077	0.510714	0.285214	0.497419	0.215791	0.251204	0.366198	0.242955	0	0.353642	0.37201	0.246145	0.535977	0.171245	0.236232	0.349562	0.306018	0.182387
C2CD6	0.0747406	0.0699744	0.12069	0.126547	0.112206	0.0675349	0.0730565	0.0763167	0.102364	0.0666285	0.0642235	0.0685962	0.0614439	0.138207	0.0757824	0.0970846	0	0.111015	0.0820908	0.062411	0.0993914	0.155924	0.0979374	0.115676	0.0632488	0.0580712	0.0810737	0.0920111	0.102168	0.0828994	0.0903449	0.235169	0.0779623	0.118826	0.0537952	0.0842454	0.100584	0.089656	0	0.222148	0.0964035	0.084206	0.125821	0.0591401	0.051489	0.123333	0.0758125	0.341264
TMEM237	0.197924	0.155775	0.203354	0.146422	0.163019	0.180804	0.185765	0.202192	0.166467	0.165307	0.182332	0.119164	0.119457	0.242793	0.13348	0.166819	0.157472	0.153449	0.24641	0.137782	0.197302	0.238676	0.0739494	0.186688	0.183582	0.160248	0.109809	0.181907	0.202496	0.162672	0.14352	0.23415	0.156451	0.18798	0.101697	0.135696	0.219742	0.179156	0	0.187317	0.148638	0.150687	0.226101	0.142532	0.156817	0.187918	0.0861867	0.157757
MPP4	0.0646077	0.105609	0.0842323	0.105755	0.164896	0.0982085	0.114799	0.0726535	0.15137	0.0837728	0.117247	0.0947246	0.0834151	0.0943634	0.121307	0.115185	0	0.0924421	0.0865525	0.095276	0.0880052	0.0907043	0.0694386	0.102265	0.0795257	0.0816816	0	0.0661527	0.0520475	0.0927275	0.0533443	0.120361	0.0929996	0.0888311	0.0694774	0.132241	0.121284	0.131241	0	0.0935499	0.124181	0.0524622	0.0978156	0.0926352	0.0724081	0.0778109	0.1364	0.364658
ALS2	0.888063	0.824528	1.00726	0.883605	0.917119	0.923234	0.880841	0.92623	0.9402	0.966217	1.00237	0.7963	0.773284	0.896744	0.881743	0.890616	0.631712	0.893294	0.99952	0.768789	0.882388	1.05252	0.527818	0.94537	0.928521	0.798767	0.886342	0.840745	0.941712	0.860536	0.74429	1.0184	0.907197	0.881895	0.709626	0.896277	1.02916	1.05061	0	0.997585	0.883455	0.882274	1.0698	0.769252	0.939359	0.928184	0.850012	0.696852
CDK15	0.0205821	0.0155471	0.05192	0.0681014	0.0620483	0.0279448	0.0169928	0.0313703	0.0624426	0.017738	0.0145891	0.00834013	0.0060251	0.0821752	0.0205433	0.0893008	0	0.0431219	0.055042	0.0275393	0.026234	0.0521954	0.00972216	0.0955264	0.0170308	0.00797561	0	0.0233361	0.0800018	0.0329471	0.0108486	0.0513636	0.0257083	0.052567	0.00461981	0.0240735	0.0368075	0.0118443	0	0.0276243	0.0566182	0.0243682	0.0921697	0.00887672	0.0182106	0.0768142	0.0309222	0.0251022
FZD7	0.00683643	0.00296729	0.0106792	0.00207515	0.00796973	0.00843158	0.0116257	0.0104096	0.0107365	0.0067326	0.00603732	0.00169272	0.00420254	0.00453937	0.00264546	0.00433544	0	0.00130616	0.00938543	0.00328956	0.00371147	0.00625751	0.00161793	0.00669183	0.00563008	0.00388586	0	0.00519838	0.00657728	0.00685383	0.00697368	0.00360445	0.00464445	0.00449056	0	0.00909729	0.00881455	0.0197534	0	0.0138266	0.00540221	0.003701	0.00487676	0.00604068	0.0119316	0.0125917	0.00177071	0.018718
KIAA2012	0.416139	0.388672	0.420165	0.466575	0.659865	0.514316	0.512555	0.503168	0.663843	0.592138	0.405196	0.443537	0.608702	0.491562	0.482321	0.628678	0.356953	0.45772	0.401286	0.488353	0.355496	0.395954	0.414632	0.584742	0.451225	0.385913	0.628092	0.493707	0.456533	0.571225	0.601344	0.462609	0.522994	0.578939	0.372397	0.721315	0.422653	0.635037	0	0.63237	0.652876	0.464313	0.592923	0.502834	0.474164	0.583724	0.824323	0.884919
SUMO1	0.305307	0.315535	0.467074	0.563516	0.424959	0.382028	0.649621	0.496225	0.537025	0.403346	0.412228	0.286955	0.291104	0.60165	0.325998	0.558059	0.413392	0.432595	0.655022	0.290826	0.432006	0.548362	0.249083	0.626043	0.442087	0.295119	0.32013	0.329072	0.596873	0.319376	0.348957	0.558953	0.33968	0.6174	0.299156	0.324447	0.661591	0.417398	0	0.412397	0.422945	0.318724	0.459432	0.284606	0.409726	0.50546	0.337103	0.856244
NOP58	0.620756	0.621384	0.619008	0.50543	0.513775	0.512229	0.765513	0.57657	0.543333	0.549282	0.50792	0.516958	0.499551	0.68414	0.597223	0.563805	0.345052	0.549101	0.599134	0.568811	0.568943	0.705125	0.384082	0.616455	0.640853	0.548543	0.588911	0.464127	0.653405	0.48643	0.472581	0.660728	0.59657	0.588988	0.464126	0.529414	0.6375	0.554532	0	0.582001	0.523849	0.504993	0.663762	0.57369	0.585609	0.528204	0.560908	1.37137
BMPR2	1.66137	1.60245	1.72155	1.5931	1.56612	1.5511	1.54927	1.64617	1.73671	1.66228	1.69646	1.65727	1.67496	1.67627	1.7605	1.65936	1.20267	1.66701	1.68392	1.69289	1.59144	1.7341	1.58395	1.73828	1.70269	1.67605	1.56924	1.39178	1.514	1.55258	1.57045	1.66587	1.6779	1.70953	1.51151	1.66898	1.63044	1.60143	0	1.61049	1.68194	1.42451	1.72012	1.49438	1.63216	1.83153	1.74732	1.67922
FAM117B	0.728245	0.706259	0.780249	0.533712	0.610571	0.649363	0.916639	0.702284	0.677767	0.720703	0.702307	0.654722	0.654069	0.668069	0.684277	0.650057	0.525156	0.621698	0.65236	0.591483	0.654032	0.853546	0.580264	0.771541	0.61953	0.658364	0.692102	0.684231	0.517613	0.623918	0.676634	0.712075	0.754563	0.85637	0.682152	0.726767	0.787202	0.807666	0	0.702161	0.630682	0.539836	0.630959	0.654032	0.766555	0.696649	0.667381	0.646743
ICA1L	1.57617	1.59545	1.66776	1.78233	1.63067	1.38032	1.32104	1.56595	1.78814	1.59239	1.79701	1.60789	1.65509	1.89299	1.70764	1.82678	1.33382	1.95486	1.77068	1.75077	1.6227	1.87784	1.35137	1.92321	1.47929	1.60352	1.51575	1.41975	1.60556	1.56887	1.46995	1.58613	1.69007	1.75852	1.3694	1.61365	1.46658	1.63548	0	1.54175	1.71333	1.30222	1.85894	1.38201	1.49593	1.49757	1.70784	1.0105
WDR12	0.284779	0.308306	0.472073	0.504746	0.403163	0.329335	0.287428	0.372138	0.506804	0.311945	0.335861	0.244921	0.250471	0.656457	0.356206	0.52317	0.249558	0.493894	0.487115	0.35724	0.420583	0.532246	0.179681	0.532973	0.332976	0.321126	0.278185	0.262617	0.402375	0.288799	0.215274	0.504367	0.313747	0.508629	0.167941	0.330152	0.425194	0.283015	0	0.349269	0.41045	0.200129	0.484564	0.242965	0.287754	0.434544	0.369543	0.229392
CARF	0.313956	0.263715	0.316466	0.274252	0.254744	0.206396	0.131006	0.274724	0.352396	0.25921	0.3212	0.243677	0.233104	0.55017	0.335773	0.402933	0.0684181	0.454316	0.334327	0.318931	0.311286	0.432509	0.186856	0.409563	0.211504	0.283072	0.479086	0.167148	0.272735	0.198461	0.193751	0.370383	0.256221	0.311483	0.232429	0.249741	0.266108	0.220633	0	0.30231	0.295886	0.228115	0.391647	0.165044	0.200974	0.224079	0.307137	0.216396
NBEAL1	0.668343	0.727442	0.861685	0.925432	0.907551	0.76142	0.770298	0.812278	0.986279	0.772489	0.77808	0.647436	0.731949	0.844137	0.780725	0.916622	0.20837	0.864955	0.850331	0.77407	0.837435	0.866102	0.536819	0.900955	0.843644	0.68618	1.15212	0.691039	0.90948	0.815007	0.616772	0.854761	0.824183	1.00235	0.620238	0.746629	0.990716	0.884846	0	0.892254	0.873797	0.665246	0.901318	0.746966	0.800505	0.538875	0.953387	0.793822
CYP20A1	0.223065	0.189976	0.218855	0.173507	0.136318	0.125485	0.0803612	0.187081	0.191307	0.169859	0.1369	0.168135	0.156241	0.299361	0.226636	0.173718	0.255139	0.244704	0.204919	0.201387	0.193507	0.318711	0.169036	0.224497	0.186834	0.181522	0.305939	0.0967828	0.141604	0.148175	0.142189	0.174305	0.199813	0.167575	0.181666	0.181669	0.153291	0.127967	0	0.186652	0.158862	0.192579	0.236312	0.100359	0.122922	0.271275	0.169006	0.158044
ABI2	1.69284	1.65669	1.7699	1.85055	1.86715	1.83901	1.82627	1.67804	1.88711	1.73558	1.81808	1.57173	1.58127	1.82433	1.69	1.84522	1.41584	1.79505	1.83418	1.8041	1.82508	1.87036	1.44986	1.86301	1.8768	1.6919	2.16331	1.66448	1.9013	1.63084	1.55863	1.95527	1.6814	1.89038	1.51749	1.69595	1.73938	1.51331	0	1.65253	1.7414	1.57097	1.73992	1.7348	1.80455	1.67577	1.68591	1.80216
RAPH1	0.895641	0.975999	1.1834	1.47941	1.38277	1.13623	1.0213	1.04447	1.50617	1.17773	1.03717	0.892648	0.901246	1.49269	1.04704	1.44865	0.818949	1.16127	1.36011	1.08725	1.32157	1.28455	0.676888	1.4916	1.22072	0.868222	1.17991	0.928429	1.45193	1.09517	0.889906	1.49298	0.909939	1.41407	0.681891	1.01387	1.17217	0.819206	0	1.09234	1.19682	0.879444	1.52221	0.740982	0.929488	1.60759	1.34115	1.18372
CD28	0.0010592	0.00106274	0.00348012	0.00180696	0.00221483	0.00120014	0.000655014	0.000432944	0.0016915	0.00150143	0.000704557	0.000280538	0.000373596	0.00175768	0.000385696	0.00168983	0	0.00164618	0.00205744	0.00116715	0.000715671	0.0010024	0	0.000359635	0.00131025	0.00160395	0	0.00200934	0.00322174	0.00147026	0.00112263	0.000529878	0.000545636	0.000689168	0	0.0010947	0.00175451	0.000585709	0	0.000512966	0.0011488	0.000501711	0.000845473	0.000751327	0.00102661	0.00286943	0.000970663	0.00172181
CTLA4	0	0	0.000301699	0.000289369	0.000522944	0	0.000457949	0	0.000321002	0	0.000420404	0	0	0.000516248	0.000283634	0.000593078	0	0.000335788	0	0.000693972	0	0.000215738	0	0	0	0	0	0	0	0.000241506	0	0	0.000233381	0	0	0	0.000216188	0	0	0.000332848	0.000198297	0.00033183	0	0	0	0	0.00040389	0
ICOS	0.000110974	0.000364247	0.000922639	0.000542155	0.00107317	0.000416916	0.000349684	0.000506886	0.000341923	0	0.000733328	0.00037635	0	0.000782361	0	0.000496012	0	0.000243324	0.000563273	0.000303991	0.000546808	0.000216778	0	0.00036404	0.00019798	0.000592617	0	0.000789076	0.000994105	0.000664611	0	0.000308038	0.00051893	0.000597567	0	0	0.000392861	0	0	0.00071177	0.00020175	0	0.000282137	0	0	0	0.00113976	0.00202652
PARD3B	0.0872701	0.0878891	0.13703	0.168345	0.130382	0.102146	0.052179	0.0988779	0.12614	0.0752878	0.078898	0.0641239	0.0681093	0.139586	0.0870846	0.133236	0	0.113863	0.111598	0.0775902	0.0868775	0.175433	0.0688501	0.16468	0.0892604	0.0837483	0.0480242	0.0877194	0.20306	0.110716	0.104231	0.126176	0.0881612	0.114195	0.0523994	0.088036	0.0894508	0.056527	0	0.0777754	0.102429	0.0877298	0.168274	0.041782	0.0589617	0.096591	0.0950176	0.149821
NRP2	0.15663	0.190053	0.283004	0.148639	0.23792	0.184991	0.251531	0.218487	0.278984	0.142205	0.174862	0.174265	0.104381	0.191683	0.239212	0.235069	0.121121	0.211786	0.241474	0.186545	0.149005	0.347628	0.133508	0.403298	0.163966	0.233725	0.0618865	0.181675	0.158272	0.146028	0.160563	0.194211	0.212732	0.220029	0.164217	0.24397	0.359818	0.234697	0	0.30653	0.231295	0.15359	0.23989	0.194913	0.246617	0.23017	0.184679	0.197858
INO80D	1.03815	0.991722	0.986325	0.820484	0.79473	0.875465	1.84315	1.48358	1.33162	0.84732	0.865949	0.741483	1.14293	1.01529	0.983885	1.003	0.863274	0.98741	1.11152	0.989902	0.998478	1.08532	1.39294	1.0653	1.09375	1.07555	0.980818	0.859559	0.838128	0.83662	1.86113	1.43592	1.46565	0.86577	0.71282	0.758186	1.15372	1.11085	0	1.07792	0.986511	1.00279	0.978608	1.51133	1.09451	1.12726	0.929655	1.68706
NDUFS1	0.857802	0.87893	1.14062	0.887584	0.90041	0.94156	1.03862	1.05138	1.09987	0.996404	0.992135	0.800887	0.792732	1.16335	0.929339	1.01095	0.445591	0.878029	1.12026	0.857103	0.983362	1.29352	0.754789	1.04067	1.07692	0.954366	0.882156	0.814007	1.25519	0.746495	0.782612	1.28219	1.05798	1.1537	0.923612	0.947332	1.19939	0.959765	0	1.03511	0.908365	1.03982	0.987918	0.810767	1.03476	1.04799	0.876086	1.10891
EEF1B2	0.104144	0.0763537	0.136387	0.143431	0.11428	0.0995057	0.166354	0.201369	0.17327	0.0762032	0.108312	0.0569032	0.0819866	0.275619	0.126019	0.213665	0.31514	0.159462	0.213154	0.0784679	0.13342	0.183891	0.0452253	0.189064	0.0996963	0.0913552	0.0531796	0.0726961	0.150946	0.0661609	0.0886416	0.187908	0.105328	0.185702	0.0426047	0.0792016	0.192731	0.088087	0	0.139029	0.149107	0.0733718	0.133263	0.0792069	0.102426	0.131888	0.0809163	0.0903796
GPR1	0.0209221	0.027999	0.0393447	0.0420406	0.0362203	0.0235453	0.0200117	0.0195192	0.032449	0.0187266	0.0308375	0.0202378	0.019466	0.0303523	0.022792	0.0436824	0	0.0237203	0.0251435	0.0188073	0.0255384	0.0199829	0.0293464	0.0362238	0.0165521	0.0208373	0	0.0233979	0.0307892	0.0438822	0.0309338	0.0189211	0.0189327	0.0313026	0.0148904	0.0233005	0.0184057	0.0206768	0	0.0207156	0.0331863	0.0185458	0.0336385	0.0150464	0.0181512	0.0142358	0.0395839	0.0341033
ZDBF2	0.971948	0.946028	0.830622	0.692862	0.800748	0.775654	0.826132	0.79355	0.80335	0.814932	0.834897	0.800018	0.757624	0.784844	0.750687	0.742098	0.533696	0.716746	0.801967	0.74879	0.804142	1.02395	0.535178	1.02612	0.912008	0.889932	1.02857	0.820885	0.930938	0.80669	0.748579	0.936259	0.803182	0.911143	0.760282	0.769713	0.918449	0.758857	0	0.845225	0.742166	0.717199	0.963341	0.734136	0.8643	0.83978	0.637385	0.817212
ADAM23	2.48832	2.03088	2.18243	1.93505	2.07152	2.12283	1.81692	2.04349	1.98039	2.025	2.28626	1.84034	1.84143	2.16439	2.32382	2.01618	1.95081	2.23418	2.15869	2.18787	2.14559	2.52886	1.55728	2.13002	2.15845	2.10334	2.51981	2.07335	2.61456	2.31489	1.88549	2.56738	2.16964	2.06924	2.10151	1.84269	2.07161	1.91005	0	2.14818	2.02349	2.19942	2.38985	1.92133	2.30286	2.03041	1.98857	1.5217
FAM237A	0.0050552	0.00525653	0.0060198	0.00341514	0.00797333	0.00504993	0.0051498	0.00600264	0.00786236	0.00501446	0.00802789	0.00348828	0.0067826	0.0119137	0.00912195	0.00800757	0	0.0172209	0.00713414	0.00686746	0.0115372	0.00914105	0.0055277	0.0200709	0.00522337	0.0043478	0	0.00375122	0.00589133	0.00528981	0.00746541	0.014105	0.00413155	0.00774829	0.00425844	0.00592923	0.00479443	0.00175754	0	0.00869534	0.0123494	0.00404592	0.00666227	0.00474765	0.00402301	0.00759979	0.00684723	0.00670449
DYTN	0.0115288	0.00859594	0.0139605	0.0115421	0.00945831	0.0102491	0.00530942	0.00717251	0.00866911	0.00443699	0.00562608	0.00746275	0.004976	0.013193	0.00939292	0.00936889	0	0.0074788	0.00681521	0.00736106	0.00597677	0.0404026	0.00826243	0.017145	0.00627855	0.00601206	0.0341968	0.0105036	0.0163555	0.00784431	0.00679139	0.0399171	0.0093718	0.00623732	0.0162093	0.0076441	0.00959643	0.0132506	0	0.0162233	0.0103623	0.0112969	0.0191708	0.00512478	0.0123038	0.00631035	0.00513824	0.0263798
MDH1B	0.0851852	0.0671313	0.0841143	0.0867462	0.0721428	0.0668755	0.0226244	0.121297	0.119782	0.0670171	0.119355	0.0704505	0.0815074	0.1601	0.123905	0.121237	0.100363	0.122511	0.0994819	0.109503	0.0712318	0.167358	0.0566155	0.124224	0.0584571	0.088125	0.0809072	0.0402675	0.0687392	0.071208	0.0439779	0.103682	0.0695203	0.104794	0.0584526	0.0784762	0.0681057	0.0581546	0	0.0615776	0.113236	0.0634392	0.121858	0.0471598	0.0461089	0.0673102	0.0881506	0.0143309
FASTKD2	0.247827	0.21991	0.330259	0.341339	0.317986	0.296797	0.238844	0.326896	0.41973	0.284738	0.303881	0.245065	0.211075	0.588894	0.32294	0.434996	0.6018	0.374623	0.391411	0.274643	0.346517	0.523247	0.119909	0.502246	0.218895	0.223488	0.180722	0.230222	0.381566	0.24928	0.181123	0.519061	0.263767	0.39841	0.184123	0.289434	0.352376	0.261467	0	0.311267	0.315801	0.301083	0.431706	0.177138	0.237279	0.311122	0.320417	0.230595
CPO	0.152716	0.119826	0.139636	0.0961603	0.123801	0.122152	0.20459	0.137361	0.110627	0.139222	0.103721	0.13922	0.114568	0.13426	0.10257	0.0800011	0.100363	0.0626002	0.113752	0.0984832	0.123294	0.162323	0.127011	0.149551	0.0989444	0.0743435	0.100603	0.125823	0.0872321	0.158888	0.112048	0.180045	0.131317	0.127339	0.123498	0.121646	0.158907	0.130007	0	0.126733	0.0986625	0.144498	0.131911	0.111836	0.137447	0.129816	0.0999283	0.18311
KLF7	0.488708	0.501569	0.55284	0.48731	0.601459	0.544386	0.28765	0.513108	0.653302	0.558955	0.543688	0.440168	0.456526	0.391321	0.592973	0.570794	0.171273	0.522203	0.556327	0.670355	0.525067	0.579238	0.422158	0.638428	0.661253	0.560433	0.401849	0.450494	0.37392	0.560758	0.34977	0.556688	0.446401	0.539482	0.350931	0.563956	0.465121	0.447696	0	0.468966	0.578871	0.302662	0.513197	0.435967	0.62024	0.60067	0.658105	0.159532
CREB1	0.540101	0.597177	0.741895	0.782094	0.652694	0.622101	0.763408	0.693548	0.83034	0.760153	0.723315	0.546941	0.608935	0.722205	0.615212	0.842167	0.788447	0.680929	0.755383	0.602642	0.637858	0.698476	0.442731	0.756854	0.754033	0.616092	0.657711	0.589558	0.798519	0.565733	0.569454	0.683622	0.665174	0.855426	0.434262	0.589148	0.82827	0.712772	0	0.642817	0.660466	0.530797	0.63015	0.638394	0.670578	0.851271	0.719549	0.633595
METTL21A	0.236504	0.235645	0.303072	0.286815	0.253103	0.20765	0.638532	0.238952	0.33356	0.334834	0.270113	0.171864	0.201621	0.301893	0.240583	0.274659	0	0.224245	0.275625	0.191528	0.286077	0.332493	0.197085	0.30797	0.267653	0.224526	0.210584	0.184511	0.214898	0.154922	0.189635	0.27609	0.262316	0.399988	0.196398	0.265276	0.347497	0.300165	0	0.272206	0.242562	0.159834	0.203557	0.462003	0.378162	0.364667	0.26479	1.00569
CCNYL1	0.495252	0.587556	0.655087	0.617907	0.740016	0.574024	0.381268	0.596836	0.827905	0.653622	0.635758	0.583411	0.523437	0.665631	0.734962	0.788837	0.504739	0.635389	0.632027	0.584948	0.742649	0.755485	0.442879	0.837648	0.728765	0.583952	0.164624	0.409048	0.863499	0.451001	0.338717	0.806117	0.643233	0.605888	0.503164	0.645427	0.533053	0.469557	0	0.657125	0.724248	0.520778	0.724273	0.410944	0.58941	0.851586	0.77496	0.297267
FZD5	0.019668	0.00795765	0.0158409	0.0161521	0.0117173	0.00990865	0.00829056	0.0173193	0.0158638	0.010402	0.0111953	0.0104929	0.00517773	0.0164953	0.012132	0.0129478	0	0.0185487	0.0156097	0.0104342	0.0138255	0.0304148	0.0153599	0.021999	0.017172	0.0130319	0.0138274	0.00941586	0.0192906	0.0148925	0.0152898	0.0264948	0.0157841	0.018902	0.0138951	0.00851274	0.016864	0.00981103	0	0.0238822	0.0152097	0.0121237	0.016375	0.00748675	0.0176539	0.0300626	0.00430978	0.0533182
PLEKHM3	1.13181	1.07798	1.29514	1.0004	1.0743	1.11736	1.19523	1.19906	1.20155	1.12318	1.24008	1.057	0.994248	1.24195	1.28047	1.17318	0.881055	1.1993	1.18203	1.20704	1.13696	1.42005	1.00102	1.17007	1.17461	1.0567	1.1302	1.07174	1.13574	1.15872	1.05651	1.28	1.33205	1.23463	1.22172	1.19607	1.38334	1.22568	0	1.18342	1.12039	1.21409	1.25473	0.991361	1.25967	1.20391	1.15799	1.04604
CRYGD	0.00115721	0.000335664	0.00169935	0.00213476	0.00150301	0.00198233	0.0018196	0.00254622	0.00219672	0.00107623	0.00149457	0.00160675	0.000518808	0	0.000864794	0.00333026	0	0.000790034	0.00253226	0.00102304	0.00164901	0.00302235	0.00235941	0.00105417	0.00188778	0.000646359	0	0.00196747	0.00184972	0.00287439	0.00377356	0.00166871	0.0008215	0.000534189	0.000898456	0.000580755	0.00167524	0.000459142	0	0.00168355	0.000750302	0.0010125	0.000982169	0.00138772	0.00205939	0	0	0.00284135
CRYGB	0.0019876	0.00132666	0.00127818	0.00222298	0.000913873	0.00148512	0.000708036	0.000825533	0.001447	0	0.000567249	0	0.000594183	0.00243816	0.000542275	0.000370137	0	0.00144338	0.000980703	0	0.0010952	0.00184804	0	0.00460482	0.00129376	0.00144524	0.0138274	0.00125662	0.00286763	0.00146127	0.00118194	0.00135407	0.000648484	0.000777295	0	0.000516295	0.000390036	0	0	0	0.000532391	0.000338203	0.000885561	0.000787702	0	0.00141585	0.00116108	0.00156992
CRYGA	0.0115433	0.013029	0.0174416	0.0153341	0.00812179	0.00581581	0.0249117	0.00584692	0.0107643	0.0108884	0.00643409	0.0101807	0.0113542	0.0165297	0.0152309	0.0116495	0	0.0117742	0.0137513	0.0119329	0.0129935	0.0243311	0.00573913	0.0108573	0.01266	0.0112138	0	0.00958688	0.0108095	0.0116419	0.0104794	0.028355	0.0072114	0.0131203	0.0140123	0.0157356	0.0120213	0.0190924	0	0.0141204	0.00834363	0.0101604	0.00926523	0.0139728	0.0115297	0.00598837	0.0118101	0.039116
C2orf80	0.28588	0.279925	0.408069	0.387271	0.416025	0.355503	0.476803	0.586382	0.515967	0.390666	0.379698	0.339112	0.375611	0.399141	0.408573	0.472604	0.463075	0.340235	0.505217	0.276533	0.372426	0.516637	0.213094	0.530858	0.406927	0.323286	0.211017	0.376544	0.444804	0.322018	0.290558	0.411565	0.40734	0.636458	0.238157	0.344293	0.677573	0.402346	0	0.397707	0.403801	0.368838	0.393311	0.372902	0.484508	0.297623	0.349035	0.380479
IDH1	0.191873	0.152405	0.221137	0.229787	0.168393	0.179566	0.153022	0.211326	0.236236	0.163464	0.212221	0.113436	0.167306	0.225706	0.194331	0.25198	0.100363	0.205308	0.238952	0.159287	0.166149	0.256486	0.0851661	0.210712	0.214877	0.163875	0.272084	0.162807	0.331678	0.151946	0.15611	0.266395	0.180509	0.230353	0.123057	0.158441	0.259966	0.205405	0	0.190584	0.197067	0.172674	0.232813	0.131102	0.228669	0.147531	0.159834	0.258435
PIKFYVE	0.689554	0.68182	0.756362	0.637184	0.659343	0.74604	0.699042	0.667473	0.682616	0.674608	0.720496	0.568718	0.56696	0.717438	0.639619	0.660213	0.302329	0.642174	0.739733	0.639015	0.68769	0.838395	0.36078	0.672968	0.704488	0.64523	0.707243	0.669452	0.817519	0.700229	0.492227	0.850273	0.704524	0.763749	0.587217	0.648664	0.814028	0.66696	0	0.709436	0.638559	0.652115	0.78019	0.614227	0.726699	0.675123	0.641456	0.654032
PTH2R	1.2381	0.997151	0.958752	0.613377	0.601933	0.962287	0.447676	1.02026	0.665857	0.826471	0.873635	0.941719	0.947176	0.95394	1.00103	0.864569	0.890339	0.996262	0.899458	0.788358	0.979296	1.31852	0.825051	1.04197	0.809043	0.859416	1.00487	0.952237	0.932957	0.685457	0.71121	0.952567	0.877821	0.899143	1.09456	0.944534	0.761622	0.777286	0	0.912581	0.769744	0.905318	0.654814	0.696335	0.764834	0.624723	0.687383	0.635139
MAP2	2.64375	2.67132	2.74574	2.77617	2.85302	2.90571	3.25374	2.69251	2.75593	2.78784	2.84337	2.73527	2.76657	2.49775	2.50757	2.61645	2.52704	2.52007	2.77505	2.60378	2.81913	2.58438	2.65024	2.72897	2.91276	2.64107	2.69296	2.77435	2.47322	2.82995	2.57899	2.46705	2.59245	2.74287	2.58706	2.63408	2.73396	2.87015	0	2.57012	2.71322	2.67027	2.65429	3.14065	2.81621	2.7385	2.61482	3.42223
UNC80	2.20225	2.07768	2.18744	2.09994	2.19612	2.24582	1.75974	2.09389	2.23412	2.02813	2.37257	1.99502	2.0938	2.17193	2.11646	2.1929	2.30916	2.21474	2.2062	2.16732	2.28185	2.19487	1.69525	2.18611	2.0665	2.09918	2.06535	1.90046	2.03854	2.17858	1.84969	2.2131	2.08771	2.12076	1.88091	2.09632	2.13701	2.11639	0	1.99797	2.09405	2.02795	2.23414	1.84642	1.95849	1.77895	2.06175	1.51011
RPE	0.647044	0.524533	0.58227	0.507838	0.533658	0.695257	0.458363	0.632772	0.533733	0.58094	0.627033	0.480464	0.367844	0.610408	0.467416	0.516777	0.468698	0.548841	0.662665	0.476649	0.578007	0.850656	0.335983	0.550838	0.488476	0.531012	0.417654	0.568387	0.601282	0.623669	0.398734	0.687939	0.555725	0.556337	0.490522	0.546362	0.551877	0.527485	0	0.636973	0.514331	0.537832	0.765218	0.441178	0.510532	0.449754	0.398414	0.40915
KANSL1L	0.597873	0.546533	0.720773	0.792374	0.599103	0.548771	1.05506	0.584391	0.698608	0.616105	0.614411	0.43168	0.444221	0.766011	0.495787	0.673564	0.702001	0.70306	0.71418	0.489484	0.594431	0.87765	0.408256	0.711021	0.598575	0.519544	0.286303	0.551512	0.670422	0.579311	0.504204	0.701411	0.66009	0.859474	0.433556	0.508188	0.891479	0.738667	0	0.568622	0.61621	0.449558	0.802979	0.893763	0.720539	0.785106	0.544256	1.47282
ACADL	0.00510659	0.0048444	0.00446277	0.0141266	0.00642532	0.00432736	0.00660791	0.00503026	0.0053089	0.00195391	0.00217494	0.00580681	0.00200201	0.00302691	0.00168211	0.00528403	0	0.00420927	0.00548659	0.00213487	0.00263329	0.00661234	0.00132337	0.00378679	0.00220102	0.002096	0.0341968	0.00722454	0.0139799	0.00436938	0.00325608	0.00590521	0.00314685	0.0117751	0.00360457	0.00235065	0.00637736	0.00100375	0	0.00218653	0.00427316	0.00282013	0.00600036	0.00324309	0.0042099	0.00925391	0.00237892	0.00447085
MYL1	0.000239303	0.00124482	0.000682109	0.000784947	0.00171821	0.000350134	0.000284739	0	0.000146509	0.000559762	0	0.00046909	0.000223572	0.000502411	0.000402534	0.000401562	0	0.000552655	0.000264544	0	0.000165077	0.00132031	0	0.000688193	0.000719753	0.000606025	0	0.000725102	0.00238278	0.00068435	0	0.000598262	0.000146084	0.00348849	0	0.000116722	8.53806e-05	0.000652381	0	0	0.000523611	0	0.000474407	0	0	0	0.000873209	0.00942536
LANCL1	0.605557	0.558098	0.709919	0.673388	0.712275	0.769585	0.652297	0.727256	0.750144	0.690421	0.730505	0.509975	0.552895	0.754428	0.540154	0.676198	0.412907	0.622151	0.752848	0.60637	0.6458	0.755022	0.493015	0.727438	0.734173	0.676616	0.634419	0.657341	0.679592	0.603923	0.526317	0.695869	0.633029	0.74608	0.496826	0.627665	0.784291	0.620915	0	0.665159	0.613692	0.534525	0.570216	0.638288	0.700736	0.569453	0.613226	0.492942
CPS1	0.119654	0.108409	0.0937945	0.0809117	0.0550057	0.0756773	0.0540406	0.112712	0.059454	0.0799372	0.0718508	0.0599664	0.0668339	0.105821	0.0639332	0.0570889	0	0.070969	0.0771653	0.0898081	0.0632449	0.0798596	0.035589	0.0612708	0.0677021	0.0447157	0	0.126575	0.0634902	0.120058	0.0676005	0.0353239	0.102471	0.0789133	0.0545711	0.0922098	0.0787938	0.0928324	0	0.0550002	0.0523462	0.0854567	0.0955094	0.0644663	0.0856725	0.0777771	0.0482497	0.0559093
ERBB4	0.519606	0.486569	0.411443	0.674833	0.63088	0.569312	0.557785	0.486304	0.427443	0.316297	0.301187	0.38073	0.369103	0.372174	0.307772	0.35755	0.823703	0.345524	0.359281	0.330174	0.329501	0.348291	0.563533	0.39297	0.41932	0.464154	0.699408	0.672815	0.740464	0.690649	0.665255	0.526478	0.471165	0.406772	0.482305	0.315684	0.318883	0.351153	0	0.305347	0.314994	0.36958	0.466579	0.427871	0.386747	0.305168	0.27951	0.547357
IKZF2	0.248244	0.200454	0.207359	0.184871	0.213738	0.229587	0.201854	0.183674	0.170206	0.228182	0.162859	0.140614	0.153966	0.136238	0.137974	0.121024	0	0.179372	0.195369	0.159647	0.146388	0.263197	0.128471	0.204075	0.162591	0.173476	0.419598	0.280618	0.17478	0.321751	0.240089	0.127231	0.160512	0.278137	0.233177	0.178568	0.177134	0.191532	0	0.15813	0.142508	0.253797	0.206847	0.163892	0.269311	0.159901	0.167899	0.158572
SPAG16	1.31984	1.09819	1.34181	0.987204	0.954222	1.08249	0.914066	1.13642	1.0255	1.08788	1.07763	0.95042	0.903445	1.15006	0.999424	0.945633	0.442894	1.0797	1.10182	0.946293	1.1653	1.40904	0.870038	1.03463	1.02005	1.0249	1.21896	1.03034	1.14112	1.04785	1.04988	1.44159	1.10228	1.05976	1.22701	0.930285	1.26165	1.16909	0	1.31161	0.980391	1.29885	1.26464	0.900687	1.1354	1.24898	0.921543	1.30979
VWC2L	0.163233	0.234892	0.314131	0.260635	0.20306	0.171698	0.20844	0.189292	0.175632	0.214177	0.183651	0.1958	0.133311	0.142513	0.163474	0.128863	0	0.111153	0.198633	0.151069	0.195822	0.165148	0.134146	0.180526	0.247635	0.165747	0	0.17099	0.137983	0.194556	0.165227	0.113823	0.269959	0.1791	0.239664	0.174481	0.265234	0.394344	0	0.220079	0.156276	0.232075	0.172224	0.246104	0.160738	0.0942338	0.132686	0.130817
BARD1	0.0258079	0.0327189	0.0291034	0.037469	0.0321636	0.0176163	0.0265546	0.0255951	0.0210701	0.0167933	0.0235944	0.0236759	0.020969	0.0361457	0.0298378	0.0316103	0.128436	0.0292681	0.0230782	0.0215667	0.0259191	0.0417875	0.0214464	0.0325698	0.0191442	0.0201617	0	0.0314805	0.0390717	0.0216612	0.0213727	0.0244707	0.026962	0.0264403	0.0164048	0.0237555	0.0383164	0.0450571	0	0.0325682	0.0259331	0.0456133	0.0234551	0.0182667	0.0140914	0.0116919	0.0300278	0.0307172
ABCA12	0.0155036	0.0235446	0.0277642	0.0268206	0.0232517	0.0195162	0.00746296	0.0122418	0.016771	0.00919083	0.0147589	0.0126336	0.0164439	0.0260969	0.0203746	0.0230818	0	0.0182316	0.0122351	0.0141253	0.0132468	0.0207426	0.0107146	0.0279957	0.0130006	0.016009	0	0.0146844	0.0328611	0.0203864	0.0117636	0.0211064	0.0169015	0.0134609	0.0135449	0.013066	0.0149364	0.0179112	0	0.0199123	0.0169842	0.0222009	0.0166582	0.00526551	0.00453945	0.0119255	0.0227423	0.030306
ATIC	0.218521	0.178979	0.217394	0.193252	0.180879	0.209032	0.205959	0.21563	0.22897	0.199233	0.202185	0.159117	0.142055	0.248697	0.183266	0.222131	0.348657	0.211091	0.238828	0.18832	0.231178	0.255977	0.130199	0.249594	0.229911	0.193086	0.24192	0.178981	0.172686	0.192583	0.137989	0.205806	0.200084	0.253614	0.145056	0.19955	0.231682	0.198031	0	0.216725	0.206217	0.166033	0.188382	0.155957	0.19401	0.159499	0.187872	0.131165
FN1	0.0275967	0.0424225	0.12076	0.191903	0.108531	0.046927	0.0734092	0.0567134	0.166664	0.0581525	0.0305291	0.0200222	0.0195455	0.234972	0.0407082	0.122365	0	0.114254	0.13759	0.0597609	0.122236	0.176536	0.0234257	0.230125	0.0300175	0.0177843	0.073477	0.0301866	0.0997036	0.0550386	0.017548	0.099551	0.0389544	0.215024	0.020988	0.0502767	0.0789548	0.0416332	0	0.0663056	0.0909644	0.0607725	0.139262	0.0186611	0.0263826	0.0812868	0.0773454	0.10104
MREG	0.178328	0.169477	0.18914	0.12385	0.150786	0.141996	0.138951	0.200066	0.167021	0.180859	0.171049	0.17821	0.117006	0.226416	0.212257	0.180226	0	0.215757	0.160589	0.162191	0.201624	0.240702	0.178677	0.219873	0.154721	0.138731	0.0350396	0.160283	0.133606	0.172261	0.153614	0.216434	0.193796	0.169099	0.140578	0.189278	0.19062	0.183322	0	0.168004	0.149986	0.164834	0.190834	0.131953	0.172415	0.162096	0.158273	0.111474
PECR	0.203684	0.172807	0.212484	0.16544	0.198039	0.168821	0.11019	0.202208	0.247986	0.198969	0.211108	0.191543	0.157395	0.275119	0.262643	0.283232	0.107011	0.285486	0.19678	0.233389	0.228748	0.29116	0.169491	0.232872	0.181759	0.211951	0.157909	0.133153	0.132642	0.178476	0.132058	0.212453	0.190173	0.217007	0.148018	0.234369	0.191071	0.19358	0	0.184514	0.227083	0.153576	0.201913	0.132776	0.16698	0.159168	0.254374	0.0868577
TMEM169	0.140717	0.105885	0.16209	0.145625	0.138794	0.115712	0.101524	0.133281	0.181546	0.125627	0.152111	0.114458	0.107254	0.136481	0.172333	0.167155	0.154238	0.129443	0.161602	0.155877	0.149794	0.196958	0.118999	0.197013	0.112187	0.125475	0.184267	0.0819258	0.0949046	0.124599	0.115581	0.135987	0.0996165	0.164539	0.048912	0.158135	0.127314	0.12717	0	0.134091	0.152	0.0610386	0.143648	0.0977595	0.128651	0.0763122	0.151881	0.0606046
XRCC5	0.902389	0.916526	0.974555	0.84823	0.827159	0.89665	0.932165	0.954566	0.942213	0.912034	0.886132	0.759787	0.731696	0.973637	0.853678	0.876983	0.59802	0.844681	1.04204	0.897813	0.880225	1.08966	0.656932	0.898416	0.872027	0.827328	1.1826	0.928595	0.934057	0.92789	0.816859	1.01514	0.997937	1.00202	0.717778	0.854093	0.930748	0.850761	0	0.891192	0.820107	0.89049	0.932725	0.738507	0.901763	0.963488	0.844206	0.880841
MARCH4	0.512997	0.668157	0.617775	0.719767	0.77042	0.610767	0.475608	0.614145	0.876172	0.657224	0.721804	0.569617	0.718406	0.476335	0.841656	0.730086	0.412843	0.62675	0.542033	0.768574	0.653348	0.614688	0.634933	0.912241	0.613365	0.55594	0.352758	0.409086	0.300049	0.583033	0.460473	0.540342	0.562222	0.615303	0.429069	0.819254	0.397814	0.522175	0	0.563484	0.860691	0.282054	0.500391	0.513797	0.508189	0.433378	1.19237	0.727757
SMARCAL1	0.398332	0.402293	0.442069	0.345068	0.359096	0.289597	0.256637	0.477385	0.468387	0.420528	0.494106	0.446553	0.413083	0.441559	0.512726	0.445433	0.463289	0.44617	0.326753	0.40621	0.387209	0.514866	0.329798	0.481805	0.389416	0.377608	0.358932	0.295401	0.33619	0.373426	0.373615	0.358713	0.513949	0.467421	0.369822	0.42568	0.425859	0.467842	0	0.336487	0.433242	0.39609	0.394927	0.298802	0.396387	0.514634	0.42696	0.119643
RPL37A	0.624426	0.476723	0.59427	0.791535	0.794081	0.685846	0.861555	0.700209	0.691541	0.36219	0.466395	0.460314	0.373869	0.554904	0.527438	0.531238	0.22589	0.411438	0.631296	0.484317	0.526427	0.835429	0.221223	0.611911	0.529809	0.519342	0.646499	0.570757	0.851566	0.509151	0.470742	0.995781	0.727936	0.702856	0.700327	0.505119	0.884058	0.644194	0	0.715901	0.509079	0.637835	0.807108	0.368027	0.69115	0.666735	0.403988	1.0429
IGFBP2	0.0366192	0.0274818	0.0397127	0.0550614	0.0431941	0.0528751	0.063918	0.0532496	0.100145	0.0276473	0.0438682	0.0371447	0.0242198	0.08642	0.0782688	0.109904	0	0.0779424	0.0523107	0.068027	0.0558975	0.0873992	0.0378198	0.101683	0.055265	0.0522299	0	0.0239901	0.0403304	0.0216652	0.0375491	0.106642	0.0650444	0.0715285	0.0334022	0.0454905	0.0597628	0.0321107	0	0.10361	0.0569424	0.0249777	0.0601962	0.0503568	0.064422	0.0402109	0.0887979	0.0439529
IGFBP5	0.131608	0.0888841	0.181201	0.12973	0.134404	0.149825	0.336283	0.167389	0.192662	0.156833	0.224137	0.0896802	0.152207	0.11	0.101279	0.159651	0	0.133066	0.217786	0.123772	0.102037	0.124899	0.0936492	0.175719	0.267938	0.144949	0.230412	0.131245	0.117469	0.14854	0.205887	0.159587	0.117251	0.321985	0.0480092	0.115305	0.288842	0.137035	0	0.207833	0.139095	0.0981002	0.136029	0.152929	0.134396	0.105977	0.122266	0.132675
TNS1	0.0297468	0.0150668	0.0289901	0.0206195	0.0260981	0.0318097	0.0235748	0.0239224	0.0423227	0.0383141	0.0266687	0.0181248	0.0208554	0.031255	0.0310364	0.0456198	0	0.0627378	0.0224101	0.0442832	0.0373549	0.0453898	0.0152295	0.0562524	0.02278	0.0346322	0.109418	0.0251624	0.0175887	0.0214795	0.0308724	0.0359548	0.0310816	0.037711	0.0166928	0.0221844	0.0340131	0.0190948	0	0.0198151	0.0219479	0.0108511	0.0191346	0.0212528	0.0211732	0.419301	0.107126	0.0321973
RUFY4	0.00179694	0.00418816	0.00365473	0.00604302	0.00597167	0.00272556	0.000402741	0.00153532	0.00149717	0.00222272	0.000183357	0.000625967	0	0.00358209	0.000408468	0.0022115	0	0.00197796	0.00343068	0.000896146	0.00244892	0.00245061	0.00244359	0.00146812	0.00200163	0.00323704	0	0.00291065	0.00589484	0.00188964	0.000878763	0.0026904	0.00205126	0.00128794	0.00163231	0.00183905	0.00221026	0.00155821	0	0.00064231	0.0027802	0.00106823	0.00142431	0.00298232	0.000895565	0.00147927	0.00120674	0
CXCR2	0.0015127	0.00205653	0.00200576	0.00366073	0.00200465	0.000245691	0.000685882	0.00131694	0.0018419	0	0.00084113	0.000498413	0.000359179	0.000556008	0.00089373	0.000828249	0	0.000355359	0.000855796	0.00079495	0.000800407	0.000444934	0	0.0010556	0.000820127	0.000450369	0	0.000858145	0.00192708	0.00103621	0	0	0.000594781	0.000563447	0	0.000500856	0.000703509	0	0	0.000171508	0.00125594	0.00140429	0.000839005	0.00154741	0	0	0	0
ARPC2	0.516363	0.622579	0.596949	0.549071	0.558793	0.485216	0.551838	0.642932	0.657213	0.587509	0.550875	0.480703	0.515413	0.807659	0.729171	0.669542	0.811897	0.70078	0.667599	0.537707	0.660423	0.675685	0.478225	0.754995	0.575597	0.538407	0.392991	0.418902	0.609591	0.458121	0.486387	0.775587	0.528936	0.612865	0.397452	0.533607	0.652761	0.519564	0	0.559309	0.657282	0.501008	0.656226	0.393788	0.5333	0.709575	0.597111	0.555475
GPBAR1	0.00145804	0.00018171	0.0010056	0.00104869	0	0.000542152	0.000382396	0.000567029	0.000591531	0.000951165	0.000294556	0.000345476	0	0.00189188	0.0013653	0.000376138	0	0	0.0013632	0.00045451	0.00130663	0	0.00233778	0.000602834	0	0	0	0.000345856	0.000267518	0.00193535	0	0.000587422	0.00101559	0.000663793	0.000682603	0.000593145	0.000830863	0	0	0	0.00128242	0.000501061	0.000877663	0	0	0.00183056	0	0.0130383
AAMP	0.115802	0.110879	0.154829	0.122949	0.108547	0.110856	0.170138	0.187675	0.218382	0.09913	0.115998	0.0613866	0.0998857	0.39426	0.188479	0.220861	0	0.227548	0.229245	0.129483	0.196381	0.205668	0.0478969	0.210729	0.132335	0.107256	0.210877	0.0734147	0.128646	0.0954465	0.129223	0.257077	0.133275	0.14464	0.0476113	0.114132	0.231807	0.12164	0	0.137945	0.169259	0.11322	0.224781	0.0905061	0.138534	0.170658	0.119952	0.176038
PNKD	0.481955	0.500669	0.629763	0.509898	0.523324	0.482998	0.658871	0.652411	0.615498	0.471447	0.52328	0.447254	0.458548	0.639905	0.666928	0.552264	0.473664	0.519403	0.634153	0.571775	0.5798	0.739653	0.507953	0.55646	0.550562	0.426148	1.0746	0.478092	0.542881	0.405208	0.552378	0.749383	0.679921	0.53525	0.404085	0.56197	0.68936	0.604995	0	0.622507	0.558502	0.493053	0.580058	0.496691	0.57134	0.614674	0.526957	0.484938
TMBIM1	0.0127721	0.021156	0.0527443	0.067074	0.0599571	0.0300259	0.0180604	0.0322656	0.0645237	0.0218092	0.0165808	0.00966995	0.0105023	0.106574	0.0300643	0.0637775	0	0.0569276	0.0503655	0.0337275	0.0504835	0.0722298	0.0231034	0.0786966	0.00974834	0.0100562	0.0138274	0.0192773	0.0473143	0.0381044	0.0203244	0.0808172	0.026847	0.061798	0.00427492	0.0267854	0.0430893	0.0238195	0	0.0313942	0.0509416	0.0147336	0.0711145	0.0168973	0.0185931	0.0492119	0.0445245	0.0137011
CATIP	0.0169618	0.0200158	0.029739	0.0161027	0.0226461	0.0136146	0.0143381	0.0182353	0.0240803	0.013301	0.0105387	0.0355816	0.0203208	0.025766	0.0336963	0.0172826	0	0.0179839	0.0126138	0.0141787	0.016481	0.0311905	0.0321453	0.0194362	0.0119039	0.0174376	0	0.00816918	0.0144014	0.00948273	0.021882	0.0470661	0.0166034	0.0177853	0.0215513	0.0232848	0.0229209	0.0169163	0	0.0284619	0.0220177	0.0136925	0.0203696	0.0109252	0.0128665	0.0339865	0.0156456	0.01842
SLC11A1	0.0205596	0.022841	0.029886	0.0224024	0.0260054	0.0193571	0.0189226	0.0250853	0.0390524	0.0116221	0.0156244	0.0162252	0.021977	0.0488054	0.0358413	0.0326827	0	0.0278602	0.0186097	0.0244031	0.0317258	0.0490928	0.0179479	0.030483	0.0154832	0.0157892	0	0.0165612	0.0325352	0.0165051	0.02274	0.0872786	0.0240377	0.0229845	0.00783429	0.0220309	0.0294215	0.0214144	0	0.0431219	0.0267309	0.0194006	0.0338317	0.00484378	0.014006	0.0252008	0.0142374	0.0265068
CTDSP1	0.00820425	0.0131232	0.0144197	0.0147365	0.00919423	0.00828509	0.0106366	0.0134976	0.0197707	0.0113292	0.00670451	0.0110888	0.0129182	0.0202306	0.0136556	0.0146535	0	0.0157519	0.0136639	0.0141132	0.0141549	0.028402	0.00623158	0.0193424	0.0107277	0.012916	0	0.0107441	0.00534976	0.0116111	0.0141557	0.0161123	0.01146	0.0147701	0.00331653	0.0121549	0.0139441	0.0147981	0	0.0118025	0.0166202	0.00646408	0.0158136	0.0114818	0.0113613	0.0302766	0.0140168	0.0129862
VIL1	0.0101499	0.0133475	0.0263467	0.042854	0.0239795	0.0157585	0.00704444	0.0115662	0.0274448	0.00827675	0.00714903	0.00560786	0.00484015	0.0322601	0.0143821	0.0264687	0	0.0249368	0.0205346	0.0126558	0.0172259	0.0222135	0.00423092	0.0370743	0.00913542	0.00791083	0.0138274	0.00712207	0.031026	0.0169213	0.00090411	0.0299687	0.0104212	0.0298127	0.00164572	0.0137397	0.0177607	0.00601891	0	0.0115563	0.0147139	0.008773	0.030728	0.00329483	0.00830956	0.0116691	0.0201972	0.022987
USP37	0.608617	0.658337	0.698077	0.591121	0.642563	0.594615	0.545524	0.641106	0.660014	0.595414	0.583924	0.518616	0.578637	0.74871	0.698636	0.627057	0.515616	0.69376	0.595349	0.645242	0.670619	0.781317	0.471891	0.730173	0.57973	0.536715	0.631951	0.523774	0.531491	0.564596	0.511471	0.704609	0.637464	0.681772	0.527677	0.665108	0.642892	0.575289	0	0.607902	0.640265	0.569423	0.681266	0.467525	0.584631	0.748715	0.675176	0.706231
CNOT9	0.333047	0.321256	0.336833	0.325925	0.327393	0.299311	0.30285	0.385114	0.399849	0.349364	0.349088	0.278257	0.300217	0.48308	0.351165	0.423142	0.366037	0.423893	0.395518	0.335869	0.3979	0.502623	0.246727	0.4383	0.289685	0.278861	0.26278	0.29477	0.411673	0.296323	0.268387	0.494909	0.352964	0.378305	0.246023	0.341552	0.327409	0.277881	0	0.355239	0.351365	0.287413	0.446857	0.254693	0.281143	0.409572	0.332885	0.384239
PLCD4	0.0498811	0.067047	0.0742077	0.0511126	0.0631916	0.0434979	0.0694412	0.0612479	0.0769	0.056887	0.0360588	0.0497935	0.0435877	0.0909501	0.102605	0.0799409	0	0.0864213	0.0517363	0.0830387	0.0675325	0.109142	0.0416377	0.0740538	0.0318154	0.0444765	0.150875	0.0417052	0.0563397	0.0575219	0.0252012	0.160915	0.0719255	0.0596559	0.03301	0.0733999	0.0677838	0.0587701	0	0.0740031	0.0762082	0.0424123	0.0869088	0.0444358	0.0557604	0.109769	0.0953699	0.467658
ZNF142	0.106039	0.108857	0.140995	0.0904934	0.0913689	0.0999151	0.130135	0.152252	0.145098	0.131072	0.114052	0.0880993	0.107865	0.149854	0.135501	0.11338	0	0.105127	0.136721	0.122483	0.120517	0.166563	0.0868252	0.153575	0.110267	0.101841	0.191653	0.0983737	0.0896172	0.0931648	0.112075	0.152082	0.128534	0.123764	0.0506482	0.113665	0.151368	0.139568	0	0.124115	0.129831	0.0827795	0.117418	0.119612	0.126892	0.134362	0.112703	0.125294
BCS1L	0.0333237	0.0369342	0.051227	0.0496204	0.0406433	0.0469046	0.0549702	0.0743235	0.0736064	0.0364593	0.0325199	0.0134979	0.0282878	0.0772023	0.05405	0.0517632	0	0.039904	0.0626058	0.0394983	0.0477871	0.0473437	0.0103727	0.0606279	0.0364286	0.0291656	0	0.0377344	0.0438798	0.0556717	0.0380079	0.0460646	0.0508757	0.0476099	0.00937183	0.0369135	0.0696632	0.0466052	0	0.0357567	0.0491043	0.0212014	0.0452315	0.0409227	0.0378847	0.0359815	0.0319611	0.0274622
RNF25	0.0863733	0.0846996	0.09764	0.0890978	0.0796287	0.0751169	0.118971	0.130217	0.147204	0.071749	0.0957427	0.0563449	0.076655	0.175558	0.103304	0.140632	0.101359	0.119665	0.130744	0.10162	0.101029	0.131108	0.0470124	0.126646	0.0898756	0.0679167	0.0252736	0.0565744	0.0559859	0.0675066	0.0799122	0.118278	0.0897437	0.113464	0.0574304	0.0822741	0.139428	0.0979332	0	0.102939	0.106523	0.0744449	0.119343	0.0774431	0.0804364	0.156989	0.0600982	0.0784174
STK36	0.198117	0.266042	0.276249	0.236279	0.240326	0.223911	0.282408	0.33676	0.362404	0.215183	0.256413	0.184985	0.235164	0.379681	0.330513	0.295257	0	0.316676	0.277207	0.326652	0.304399	0.303941	0.12576	0.262994	0.219701	0.219263	0.128157	0.214756	0.206722	0.248121	0.27907	0.343056	0.319737	0.297972	0.137274	0.259517	0.348455	0.320696	0	0.279733	0.309003	0.206115	0.348223	0.194286	0.208297	0.196842	0.290431	0.185834
TTLL4	0.0726754	0.0638077	0.0723278	0.0647981	0.0666554	0.0629381	0.0739671	0.0831057	0.0876037	0.0702121	0.0620379	0.0511166	0.066722	0.0860244	0.0893866	0.0781801	0	0.0725684	0.0538215	0.0707649	0.0695133	0.07625	0.0359009	0.0954851	0.0478151	0.0562286	0	0.0571459	0.0499251	0.0576677	0.0494368	0.0642236	0.0617797	0.0723165	0.0513013	0.0773325	0.072337	0.0835486	0	0.0766061	0.0659027	0.0332232	0.0563704	0.0427705	0.058854	0.0737589	0.0838472	0.0489645
CYP27A1	0.0199185	0.0324008	0.029067	0.0324849	0.0299881	0.029141	0.101347	0.0379457	0.0475255	0.0395163	0.0278297	0.0435519	0.0336147	0.0342526	0.0351909	0.0306294	0	0.0286224	0.0196309	0.0197174	0.0276641	0.0312585	0.0488538	0.0454682	0.031859	0.0255475	0	0.0277601	0.0253825	0.029738	0.0366414	0.0682937	0.0380463	0.0428611	0.0128387	0.0380073	0.0492843	0.0459133	0	0.0473805	0.0307359	0.0235887	0.0322403	0.0750237	0.0369387	0.0993061	0.0529146	0.190044
PRKAG3	0.000420452	0.000671814	0.00228725	0.00127004	0.00165743	0.00115883	0	0.000375433	0.000742845	0.000204345	0.000421718	0.000419265	0	0.000742772	0.00132076	0.00153602	0	0.000217	0.000155454	0.000183083	0.000349834	0.000158444	0	0.00143704	0.000452259	0.000495473	0	0.000804041	0.00232512	0.00108901	0	0.00106323	0.000366371	0	0	0.000929153	0.000289576	0.000432722	0	0.00050051	0.000971914	0.000171561	0.000228384	0	0	0	0.000593854	0.00983303
WNT6	0.00134867	0.000860592	0.00718604	0.00935529	0.011674	0.00188954	0.00193259	0.00175767	0.0119121	0.00190156	0.00173273	0.000319172	0.000915003	0.00815088	0.00310249	0.0107141	0	0.0156522	0.00596297	0.00303356	0.00777066	0.00863233	0.00108198	0.0180808	0.00385772	0.00471099	0	0.00092364	0.00328672	0.00288462	0.000779775	0.00679709	0.00202961	0.00731655	0.00119309	0.00144233	0.00562584	0.00162999	0	0.0033521	0.00812193	0.000248164	0.00527198	0	0.00414584	0.00939537	0.0187241	0.00906968
WNT10A	0.00894699	0.00972869	0.0242996	0.0349537	0.0167991	0.0150953	0.011542	0.0315633	0.0432315	0.0141486	0.0164293	0.0151318	0.0144429	0.0354924	0.0243089	0.0401229	0	0.0361315	0.0388866	0.0171815	0.0245533	0.0416685	0.00324381	0.0537793	0.0124312	0.0100127	0	0.00930651	0.0212892	0.0107902	0.00742757	0.0240224	0.0210503	0.0358158	0.00518797	0.0171689	0.0372415	0.0157789	0	0.0269846	0.0226878	0.0169876	0.0244584	0.00724697	0.0173847	0.00791642	0.0183168	0.0185679
CDK5R2	0.210187	0.171807	0.247227	0.194448	0.202609	0.294591	0.373129	0.276776	0.319228	0.276475	0.383503	0.160615	0.186235	0.189637	0.172436	0.194241	0.157668	0.154213	0.417563	0.209313	0.272235	0.22587	0.203603	0.22253	0.463842	0.358438	0.326414	0.177757	0.218356	0.134667	0.212542	0.263677	0.206815	0.297551	0.12343	0.214543	0.335688	0.210775	0	0.257973	0.181296	0.144452	0.119405	0.372044	0.357489	0.132996	0.108952	0.356487
FEV	0.000575577	0	0.000131716	0	0	0.00025544	0	0	0.000141836	0	0	0	0	0.000687612	0.000429808	0	0	0.000213528	0.000764191	0	0	0	0	0	0	0	0	0	0	0	0.000542421	0	0.000496578	0	0	0	0.0004816	0	0	0.00032822	0	0	0	0	0	0	0.000385414	0.00284586
CRYBA2	0.00215552	0.00105745	0.00259245	0.00237049	0.00184405	0.00134094	0.00110479	0.00355937	0.00279854	0.00220853	0.0027961	0.000829769	0.00294982	0.00489371	0.00429953	0.00304322	0	0.0047209	0.00247936	0.00175924	0.00363468	0.00416468	0	0.0040817	0.00254955	0.00157577	0	0.00108155	0.00256959	0.00295694	0.00333272	0.00239713	0.00315579	0.00134877	0	0.0017829	0.00417368	0.00146461	0	0.00144402	0.00113242	0.00183652	0.00238184	0	0.00306969	0.00466176	0.00224223	0
CFAP65	0.0232149	0.0251888	0.0484617	0.0571427	0.0530819	0.0383667	0.0143278	0.04459	0.0660771	0.0386043	0.0357861	0.0248621	0.0447305	0.0726719	0.0532251	0.0502535	0	0.0488344	0.0422384	0.0478199	0.0456826	0.0475889	0.0201553	0.0719159	0.0315215	0.0275378	0.081057	0.0243753	0.0421945	0.0373978	0.0222258	0.0320801	0.0426749	0.038084	0.00813694	0.0465224	0.0373725	0.0365545	0	0.0316103	0.0499951	0.0207217	0.0435988	0.0168225	0.0227582	0.0321189	0.0608151	0.0077259
IHH	0.000306148	0	8.3399e-05	0.000689569	0.000266062	0.000857089	0.000706315	0.000948801	0.000692322	0	0.000474597	0	0.000446921	0	0.0011466	0.000817743	0	0.000319693	0.000295123	0.000187959	0	0.00144153	0	0	0	0.000580329	0	0.000436139	0.000241347	0.000460902	0	0.000867716	0.000470044	0	0	0.000172837	0.00176491	0.000639059	0	0.000929965	0	0.000142311	0	0.000856504	0.000417151	0.00196116	0	0.00361106
CNPPD1	0.0301463	0.0299588	0.0484966	0.02708	0.0331717	0.0349364	0.0580626	0.0553766	0.0537808	0.0377366	0.0446601	0.0177152	0.0319025	0.0561527	0.0339573	0.0479052	0	0.0361661	0.0688975	0.0273276	0.0441755	0.0459141	0.00315978	0.0491772	0.0465735	0.0308628	0.0531677	0.033203	0.0344839	0.0302153	0.0438662	0.0521228	0.028864	0.0378481	0.0164255	0.0230791	0.0603262	0.0411136	0	0.0458726	0.0358509	0.0206889	0.0334267	0.0328572	0.0463573	0.0392082	0.0273232	0.0718733
RETREG2	0.235648	0.227347	0.347157	0.283597	0.270509	0.362698	0.482997	0.43225	0.398706	0.303054	0.403511	0.136113	0.203311	0.454021	0.228483	0.304542	0.515686	0.26783	0.662732	0.260429	0.387081	0.368338	0.141805	0.367464	0.481945	0.29856	0.206587	0.239108	0.387396	0.200963	0.282702	0.451532	0.278731	0.411884	0.139648	0.205451	0.57702	0.279691	0	0.335578	0.204009	0.199675	0.272725	0.292679	0.377113	0.57018	0.124835	0.530109
ZFAND2B	0.173477	0.150187	0.193839	0.196207	0.209623	0.159135	0.150657	0.20499	0.300938	0.106591	0.158962	0.0788918	0.156209	0.4257	0.232237	0.288872	0.100363	0.284198	0.236818	0.179669	0.26523	0.211599	0.0653561	0.254496	0.146935	0.15698	0.183705	0.109061	0.257133	0.154138	0.131053	0.329237	0.165889	0.185354	0.0818276	0.144958	0.252893	0.128136	0	0.140395	0.206467	0.145084	0.32516	0.123319	0.136448	0.225358	0.163059	0.153942
ABCB6	0.00130597	0.00110105	0.0013088	0.000938786	0.000675183	0.00334887	0.00469838	0.00193128	0.00169214	0.000329233	0.000713775	0	0.00264268	0.00176504	0.00216561	0.00187008	0	0.00104839	0.0019974	0.000712559	0.000983132	0.000491509	0.00341289	0.00194946	0.00102387	0.00161969	0	0.00204005	0.0013417	0.00229973	0.00526786	0.00268641	0.00381145	0.00067426	0	0.000566618	0.00283856	0.00417646	0	0.00220018	0.00223933	0.00232034	0.000607006	0.00607635	0.00387471	0	0	0.00181473
ATG9A	0.00991776	0.0132835	0.0253211	0.015959	0.0209873	0.0111455	0.0402105	0.0290608	0.0431288	0.028405	0.020594	0.0142593	0.0231581	0.058858	0.0543992	0.0486364	0	0.041722	0.0237036	0.0270671	0.0333929	0.0502727	0.00261617	0.0473952	0.0107427	0.0127697	0	0.0061296	0.0163355	0.00873191	0.0168335	0.0431965	0.0295701	0.0482703	0.00440174	0.0405222	0.0477048	0.0382321	0	0.0338781	0.0382825	0.0197998	0.0273846	0.00858031	0.0255979	0.0448335	0.0577555	0.0757206
ANKZF1	0.353693	0.373129	0.290371	0.229737	0.264863	0.288944	0.223384	0.394089	0.346135	0.209577	0.192019	0.165207	0.258393	0.459888	0.465499	0.278186	0.289903	0.331908	0.264439	0.322105	0.324853	0.32201	0.0758719	0.325188	0.223006	0.264941	0.477432	0.272403	0.307829	0.342569	0.226087	0.349187	0.350167	0.278277	0.147305	0.306339	0.382028	0.278618	0	0.29532	0.325846	0.252721	0.356278	0.234636	0.346419	0.250732	0.274364	0.117887
GLB1L	0.00953412	0.0152648	0.0168251	0.0189979	0.0135112	0.0118795	0.0125611	0.0219186	0.0252849	0.0132269	0.0175008	0.0100176	0.0194596	0.0259881	0.0216281	0.0211176	0	0.025849	0.0142439	0.0178878	0.0132787	0.0197667	0.00650438	0.0209163	0.0119503	0.0115291	0	0.00840446	0.0116872	0.0117833	0.00833891	0.0113922	0.0124471	0.0246339	0.00781284	0.0148309	0.0166738	0.0193722	0	0.00807766	0.0197058	0.00695832	0.016294	0.00564231	0.00587602	0.0130566	0.0128632	0.023701
STK16	0.0251955	0.0247759	0.0293933	0.0242811	0.0236028	0.0301492	0.0247059	0.0360317	0.0580066	0.0183046	0.0271196	0.00852982	0.0198827	0.0816687	0.0379823	0.0540825	0	0.0426514	0.068136	0.0335663	0.0489546	0.0371304	0.00995485	0.055045	0.0271696	0.0284678	0.0613942	0.0168952	0.0463828	0.0166921	0.0226839	0.0470573	0.0282385	0.0358852	0.017515	0.0286309	0.0497509	0.0211975	0	0.0257888	0.033315	0.0230581	0.0357138	0.0158848	0.0286252	0.0306758	0.026784	0.0302218
TUBA4A	0.280172	0.251368	0.405456	0.306168	0.261691	0.359825	0.585455	0.439385	0.458243	0.265634	0.444355	0.173486	0.242913	0.522145	0.301128	0.324858	0.101359	0.277136	0.726881	0.266787	0.443256	0.387387	0.160812	0.411542	0.543403	0.299088	0.445631	0.230767	0.501786	0.212516	0.323293	0.511306	0.319275	0.427797	0.142615	0.251389	0.557201	0.316989	0	0.314328	0.251935	0.257065	0.374035	0.387747	0.398631	0.345568	0.1475	0.416523
TUBA4B	0.00425996	0.00495908	0.00964675	0.0132804	0.0107798	0.00689278	0.00849906	0.00397843	0.00915268	0.00215757	0.00752714	0.00344858	0.00278029	0.0129765	0.00683062	0.00935103	0	0.012605	0.00646973	0.00714801	0.00639008	0.0161136	0	0.0127429	0.00753388	0.00503349	0.0252736	0.0058059	0.0124423	0.00703581	0.00276026	0.00595208	0.0057036	0.00589057	0.00550349	0.00492098	0.00703807	0.00328612	0	0.00343967	0.00709941	0.00293053	0.0105449	0.00108918	0.00548037	0.0177581	0.0117533	0.0469754
DNAJB2	0.431424	0.424161	0.37556	0.26859	0.293518	0.414136	1.08822	0.538288	0.3917	0.43127	0.47832	0.294078	0.405681	0.346064	0.344316	0.297521	0.38725	0.340753	0.483475	0.381321	0.347918	0.368506	0.372993	0.33449	0.615766	0.523917	0.508757	0.522305	0.287234	0.445357	0.522641	0.36404	0.517148	0.397298	0.264034	0.309665	0.542738	0.514456	0	0.324803	0.322407	0.370327	0.316092	0.907772	0.682405	0.375968	0.271605	1.18797
PTPRN	0.518548	0.589009	0.622218	0.626197	0.622599	0.549673	0.929127	0.746923	0.791747	0.591624	0.651973	0.442572	0.55188	0.662076	0.633173	0.550844	0.767259	0.526693	0.832699	0.588718	0.738755	0.677113	0.493506	0.686124	0.752933	0.587834	0.550024	0.524127	0.76526	0.450899	0.863492	0.927614	0.646586	0.676477	0.52222	0.596688	0.784004	0.598856	0	0.578439	0.54435	0.485405	0.652912	0.78964	0.767137	0.822297	0.589987	0.691911
RESP18	0.00194464	0.00350197	0.00611694	0.00174565	0.00337984	0.000903891	0.00210364	0.000605472	0.00114072	0	0.00156463	0	0.000359265	0.0080783	0.00303636	0.00589039	0	0.00432267	0.00295622	0.00424896	0.000461181	0.00349836	0.0013162	0.00387203	0.00450982	0.00167081	0	0.00160284	0.00169293	0.00159582	0.00274778	0.00681979	0.000828682	0.00193174	0.000893731	0.001041	0.00388368	0	0	0.00166612	0.000510196	0.00132888	0.0060356	0.000622497	0.00639018	0.00346663	0.0025858	0
DNPEP	0.0525285	0.0432659	0.0577647	0.0417125	0.0442178	0.0366344	0.0622157	0.0568291	0.0590207	0.0466439	0.0516243	0.0373207	0.0500616	0.0680096	0.0762281	0.0637795	0	0.0674448	0.0483325	0.0522557	0.0445456	0.0856179	0.0188054	0.0617979	0.05171	0.0603276	0.047518	0.0421603	0.0475109	0.0423059	0.0507137	0.0849938	0.0611839	0.0584838	0.0436427	0.0466918	0.0819254	0.0532599	0	0.0922234	0.048431	0.0495493	0.0545638	0.0472884	0.0515765	0.168698	0.0549085	0.0402417
DES	0.000581859	0.000685546	0.00195004	0.00106417	0.00239139	0.00199806	0.00197109	0.00222403	0.002444	0.00179866	0.00405416	0.000260264	0.000927466	0.00134543	0.00278193	0.00291251	0	0.00402512	0.00209531	0.00159934	0.00224051	0.00385847	0.00138754	0.0034089	0.00318266	0.00226888	0	0.000338808	0.000980609	0.000377975	0	0.00142525	0.00147179	0.000632001	0	0.000678336	0.00114026	0.00179721	0	0.00133503	0.000587228	0.000413158	0.00353306	0.00156975	0.00258769	0.00186292	0.00204309	0
SPEG	0.255512	0.286465	0.297285	0.263332	0.2997	0.303737	0.391844	0.415261	0.424557	0.283107	0.27417	0.21909	0.392321	0.371576	0.544988	0.393289	0	0.412161	0.322273	0.389109	0.339747	0.295131	0.265925	0.394461	0.275248	0.253815	0.444514	0.224878	0.19776	0.294561	0.24248	0.333173	0.36965	0.338462	0.124948	0.344346	0.32193	0.327381	0	0.262013	0.369114	0.262562	0.253217	0.234185	0.291485	0.146063	0.549853	0.268484
GMPPA	0.0593773	0.0597852	0.0500548	0.0425048	0.0446376	0.0504646	0.0530456	0.0691497	0.0597942	0.0473027	0.0487467	0.0419643	0.0562915	0.0619908	0.0814598	0.0521011	0	0.0667119	0.0626249	0.0665831	0.0550727	0.0575999	0.0626431	0.0380078	0.0569597	0.0727389	0	0.0510474	0.0453949	0.0483019	0.0626149	0.0550053	0.070962	0.0534841	0.0244088	0.045904	0.0689622	0.0577572	0	0.0681611	0.0540302	0.0495033	0.0476119	0.076174	0.0747323	0.0355323	0.0461562	0.0498392
ASIC4	0.00630674	0.00418322	0.00711071	0.00476265	0.00360658	0.00645183	0.0135541	0.0100031	0.00882306	0.00375273	0.00431991	0.00643213	0.00744719	0.00686494	0.0102414	0.00565412	0	0.00938718	0.00553753	0.00708145	0.00907537	0.00787288	0.0117071	0.00811581	0.0054979	0.00605893	0.0138274	0.00526193	0.00578202	0.00550284	0.0142924	0.0101708	0.0122045	0.00534737	0.00524031	0.00424146	0.0113712	0.0034348	0	0.00360313	0.00385288	0.00669376	0.00499904	0.00597396	0.002883	0.00491362	0.00378216	0.0924791
CHPF	0.0654531	0.0569211	0.0748832	0.0483431	0.0522484	0.0785806	0.119657	0.0942304	0.0824279	0.0825067	0.0955502	0.044695	0.071398	0.0767104	0.052676	0.0510376	0	0.0417486	0.122446	0.0715735	0.0772827	0.0843519	0.0305719	0.0631581	0.13939	0.100522	0	0.0546118	0.0671431	0.0351366	0.0829385	0.106886	0.0680568	0.0679708	0.0389891	0.0459593	0.0908469	0.0788782	0	0.100318	0.0391044	0.0565866	0.0608169	0.0919982	0.0896873	0.0910109	0.0394133	0.136759
TMEM198	0.0483039	0.0487684	0.0691742	0.0501045	0.0552436	0.0695698	0.0776146	0.0569928	0.105105	0.0644435	0.0850614	0.0303621	0.0618248	0.0859845	0.0576716	0.0788833	0	0.0698932	0.114465	0.0659248	0.0855655	0.0808067	0.0633632	0.0941157	0.0893019	0.0640496	0.176258	0.042208	0.0575611	0.0358733	0.0628456	0.0879614	0.0547426	0.0755437	0.0350317	0.056462	0.0860776	0.0353071	0	0.0612659	0.0666539	0.038704	0.0480311	0.0637479	0.0699023	0.163046	0.068175	0.0566669
OBSL1	0.261369	0.258996	0.267984	0.281195	0.245087	0.237547	0.349352	0.400398	0.369874	0.241489	0.253384	0.17588	0.295669	0.398178	0.371305	0.298017	0.22589	0.326938	0.312398	0.303497	0.327702	0.284044	0.139381	0.303848	0.262242	0.20593	0.272755	0.193352	0.250477	0.314675	0.288525	0.336795	0.326406	0.288655	0.125411	0.250879	0.391119	0.329473	0	0.237114	0.28057	0.2614	0.347648	0.247521	0.233315	0.139813	0.294353	0.259836
INHA	0.199078	0.119156	0.143677	0.129079	0.126606	0.140651	0.0336767	0.149979	0.20852	0.0746388	0.158159	0.120874	0.124453	0.232127	0.233643	0.19882	0.283797	0.203094	0.123988	0.150508	0.152955	0.241876	0.0844988	0.204178	0.0836235	0.1022	0.124843	0.0420162	0.101844	0.0909991	0.107704	0.178021	0.148392	0.0678639	0.115695	0.18293	0.0602808	0.0837942	0	0.11019	0.144977	0.107515	0.216379	0.0302001	0.0944109	0.0739898	0.115959	0.070277
STK11IP	0.116936	0.164112	0.171166	0.13079	0.162135	0.152337	0.236961	0.228824	0.208322	0.127969	0.10857	0.071852	0.128962	0.17876	0.204811	0.159801	0	0.139661	0.156283	0.210127	0.173704	0.168874	0.0787759	0.166965	0.14881	0.110113	0.12104	0.144209	0.168099	0.182363	0.169669	0.255103	0.223775	0.190565	0.0489536	0.165691	0.266811	0.176944	0	0.170012	0.179216	0.135449	0.196524	0.143121	0.194667	0.23305	0.196618	0.134339
SLC4A3	0.192825	0.21798	0.235782	0.141134	0.242146	0.234278	0.292388	0.330607	0.313169	0.19537	0.231879	0.121111	0.186085	0.234247	0.320633	0.256248	0.100363	0.25454	0.26466	0.227528	0.25161	0.264149	0.0991366	0.297625	0.253257	0.205832	0.16921	0.178525	0.184708	0.254601	0.182388	0.314373	0.259656	0.246915	0.0794139	0.269975	0.310147	0.229125	0	0.248226	0.262043	0.17898	0.27676	0.228779	0.308791	0.361977	0.265194	0.220152
EPHA4	1.96105	2.01787	2.06218	2.05374	2.10542	2.08307	1.97449	2.02405	2.05164	2.04509	1.97405	1.90364	1.89981	1.77538	1.90911	1.93357	1.9952	1.94194	2.1192	1.99159	2.02803	1.96748	1.82913	1.95216	2.21476	1.96088	1.92093	1.9592	2.00562	2.03914	1.85292	2.0576	1.9333	1.99265	1.87928	2.00757	2.05863	1.99631	0	2.00592	2.00495	1.92563	2.03753	1.95414	2.0258	1.8604	2.03052	1.56133
PAX3	0.01052	0.0104228	0.0132988	0.00535638	0.00813464	0.00910461	0.00163912	0.00778486	0.00384291	0.00745598	0.00751815	0.0095022	0.00363677	0.00778395	0.010709	0.00498628	0	0.0122125	0.00529084	0.00703651	0.0101932	0.0186357	0.0062313	0.0117119	0.00696715	0.00838784	0.053151	0.00534191	0.00584192	0.00582302	0.00670469	0.00889247	0.00473793	0.00558568	0.00855233	0.00518045	0.00379963	0.00335755	0	0.00810203	0.00577182	0.00786863	0.00874579	0.00106062	0.000890169	0.0109426	0.000283563	0.00918503
SGPP2	0.596643	0.663322	0.681768	0.489296	0.55596	0.5544	0.569857	0.689302	0.619081	0.627439	0.57977	0.598621	0.508131	0.550299	0.654417	0.50851	0.455881	0.555246	0.606743	0.569012	0.578592	0.718866	0.577579	0.640467	0.627471	0.514038	0.781105	0.574505	0.46775	0.612838	0.610029	0.542944	0.704856	0.662803	0.563815	0.656448	0.640112	0.66151	0	0.61629	0.604106	0.525686	0.614035	0.585068	0.674514	0.74912	0.457133	0.523768
FARSB	0.654376	0.556185	0.60152	0.565605	0.565782	0.601385	0.374495	0.61183	0.672689	0.585786	0.698007	0.536771	0.486575	0.817654	0.5897	0.729311	0.299182	0.701838	0.64648	0.612199	0.621259	0.696669	0.357466	0.684501	0.556237	0.578155	0.434293	0.46713	0.566782	0.518162	0.363199	0.673788	0.541763	0.628058	0.482819	0.54689	0.582304	0.478852	0	0.573346	0.595437	0.488588	0.633738	0.421771	0.442152	0.648354	0.569317	0.408862
MOGAT1	0.0674685	0.044211	0.0525583	0.0353308	0.0278639	0.0321825	0.0100984	0.0519021	0.0344514	0.0322176	0.0376663	0.024291	0.0181676	0.0643681	0.0627888	0.0345096	0	0.0674256	0.032156	0.0410948	0.0224604	0.0821296	0.0153952	0.034771	0.0354023	0.0438659	0.0846891	0.0302465	0.0460021	0.0413485	0.0327845	0.0494891	0.0684074	0.0313066	0.0456983	0.029634	0.0631383	0.0387996	0	0.0544334	0.0372487	0.0437172	0.0571944	0.0211126	0.0371429	0.0379014	0.0241516	0.0237033
ACSL3	1.24708	1.07743	1.21851	1.08283	0.961447	1.27332	1.32368	1.26876	1.0479	1.09954	1.38926	0.9402	0.928644	1.28378	1.05842	1.13847	0.878778	1.15618	1.3402	1.16886	1.14515	1.44311	0.666631	1.04738	1.38547	1.20639	1.38666	1.22697	1.6606	0.976968	0.913854	1.49191	1.27805	1.37026	0.957452	0.9806	1.49655	1.1153	0	1.17528	0.928951	1.33221	1.17966	1.01125	1.39416	1.19203	0.87944	1.51158
KCNE4	0.0116752	0.0153492	0.0263279	0.0250707	0.0221044	0.011255	0.0133621	0.0133134	0.0185295	0.0109695	0.0157053	0.0105941	0.00671091	0.0251086	0.0192217	0.0160285	0	0.0190846	0.0202026	0.0122034	0.0160874	0.0266292	0.0105919	0.0272547	0.0175193	0.0132677	0	0.0135414	0.0251185	0.0181438	0.0111817	0.0199953	0.0141754	0.0316503	0.0131837	0.0156274	0.0243562	0.0171646	0	0.0126037	0.0185718	0.0124295	0.0222196	0.00463595	0.0183994	0.0232202	0.0173236	0.0368151
SCG2	0.210726	0.224354	0.304826	0.212923	0.188469	0.312317	0.700458	0.383994	0.379633	0.287209	0.424731	0.186957	0.23213	0.41219	0.185289	0.270502	0	0.20248	0.524449	0.16168	0.204276	0.363941	0.178897	0.367215	0.368951	0.286077	0.319391	0.305807	0.352444	0.162324	0.344543	0.401356	0.27808	0.415529	0.183032	0.198182	0.364106	0.352996	0	0.323267	0.275166	0.328753	0.162604	0.301838	0.334376	0.680719	0.115845	0.452682
AP1S3	0.292173	0.331181	0.344404	0.331477	0.395032	0.301272	0.209587	0.331179	0.422214	0.300019	0.3415	0.300487	0.327465	0.401276	0.427829	0.372778	0.122572	0.426064	0.291784	0.4174	0.310912	0.39636	0.238429	0.4152	0.248723	0.302378	0.338105	0.215713	0.253719	0.306064	0.277701	0.422796	0.29054	0.318922	0.190528	0.382576	0.263053	0.261522	0	0.303926	0.381179	0.202584	0.391253	0.222165	0.270048	0.431212	0.456674	0.151326
WDFY1	0.415597	0.470415	0.521996	0.45212	0.520174	0.455923	0.389197	0.488575	0.588584	0.453312	0.496237	0.422429	0.484459	0.555216	0.545044	0.555801	0.19099	0.544403	0.475057	0.539094	0.526203	0.582667	0.466358	0.562433	0.450988	0.467811	0.459676	0.368897	0.393037	0.440651	0.427559	0.606003	0.447137	0.492779	0.361541	0.534336	0.497543	0.457334	0	0.498043	0.544177	0.338311	0.514744	0.353072	0.422664	0.469162	0.604076	0.331736
MRPL44	0.0775836	0.0559266	0.0853517	0.0755145	0.0597167	0.0962879	0.168022	0.121565	0.106861	0.105495	0.135803	0.064736	0.0873966	0.0880776	0.054973	0.0793812	0	0.059835	0.159177	0.0524788	0.0835981	0.0973601	0.0458566	0.120578	0.139096	0.103046	0.0613942	0.0877578	0.0996264	0.0512468	0.0881473	0.098646	0.0759733	0.120327	0.0645205	0.063801	0.146088	0.0926316	0	0.0876003	0.0612277	0.0612405	0.0689822	0.121151	0.108548	0.111472	0.0408917	0.108199
SERPINE2	0.4496	0.49926	0.61943	0.632913	0.8763	1.03454	1.32361	0.580861	0.882121	0.872634	0.884369	0.655768	0.845053	0.627969	0.59291	0.660471	0.629509	0.603466	0.795995	0.600007	0.629825	0.560865	0.769032	0.863497	1.00002	0.813211	0.835128	0.702902	0.622265	0.681018	0.656709	0.876274	0.639704	1.05161	0.598596	0.831722	0.820412	0.657231	0	0.876655	0.74272	0.55855	0.524847	0.842789	0.753092	0.509424	0.866193	1.93226
FAM124B	0.00376789	0.00325712	0.00538777	0.00751585	0.00559477	0.00249241	0.000407496	0.00245593	0.00443126	0.000844533	0.0012814	0.000819822	0.00324552	0.0080122	0.00320653	0.0101718	0	0.00855846	0.00222902	0.00260585	0.00270424	0.00462402	0.00474889	0.0062847	0.00426943	0.00478065	0	0.00136286	0.0111555	0.0059431	0.000402792	0.00317129	0.0031085	0.0022157	0	0.00281452	0.00357028	0.000563327	0	0.00336257	0.00486323	0.00521683	0.0055777	0.00145334	0.00231347	0.00327411	0.00208732	0.00693253
CUL3	0.823917	0.860765	0.96019	0.875084	0.891582	0.903412	0.91962	0.885889	0.953877	0.845582	0.94151	0.758992	0.835751	0.981597	0.783453	0.937047	0.451068	0.943053	0.976028	0.854005	0.914008	0.963501	0.593818	1.00566	0.885406	0.794511	0.846796	0.75605	0.87348	0.824122	0.684139	0.987519	0.847637	0.943243	0.63615	0.854262	0.934821	0.85809	0	0.861864	0.880197	0.812225	0.947573	0.713261	0.755256	0.973085	0.916424	0.914028
CCDC195	0.00221808	0.00289436	0.00311524	0.00528652	0.00382003	0.00245182	0.00310884	0.00207314	0.00380126	0.00187986	0.000919365	0.00148623	0.00177903	0.00275333	0.00330229	0.00669102	0	0.00430905	0.00118337	0.00118674	0.00268789	0.00236751	0.00444119	0.00138611	0.00290457	0.00339904	0	0.000898123	0.00417136	0.00408287	0.00205645	0.00309707	0.00220952	0.00333204	0	0.00281043	0.00299596	0.000637748	0	0.00198912	0.00309337	0.00150622	0.00327982	0.00128492	0.000832667	0.0066119	0.00246641	0.00330263
DOCK10	0.173799	0.19118	0.1863	0.222614	0.182746	0.158002	0.353147	0.220832	0.187429	0.113043	0.108951	0.145439	0.180214	0.230722	0.115869	0.144963	0	0.11618	0.140635	0.149584	0.0890752	0.164291	0.286222	0.159242	0.157867	0.19216	0.390808	0.241777	0.250488	0.286946	0.461236	0.218212	0.202667	0.156355	0.148308	0.157501	0.227665	0.190341	0	0.162994	0.102567	0.260817	0.333796	0.162272	0.121443	0.095797	0.198567	0.338257
NYAP2	0.65523	0.723474	0.750256	0.712814	0.830209	0.781962	0.485986	0.586996	0.762948	0.747716	0.800667	0.628043	0.610213	0.487725	0.666582	0.703127	0.192171	0.674572	0.701225	0.811918	0.635753	0.599439	0.606478	0.713245	0.783688	0.731159	0.527982	0.567744	0.45981	0.845507	0.590796	0.514663	0.633278	0.718002	0.492551	0.75979	0.711074	0.695775	0	0.698033	0.772379	0.609498	0.778251	0.719479	0.733366	0.502096	0.902721	0.301528
IRS1	0.173856	0.19138	0.234023	0.156796	0.180277	0.245894	0.374223	0.202671	0.172726	0.235892	0.163228	0.124498	0.121879	0.110121	0.128766	0.11757	0	0.123288	0.226778	0.133168	0.171133	0.241515	0.179386	0.166771	0.154917	0.153103	0.0652403	0.258914	0.13934	0.231056	0.256506	0.192091	0.173617	0.238607	0.120224	0.195751	0.251061	0.272879	0	0.273783	0.150898	0.15529	0.158486	0.227635	0.276762	0.156538	0.161575	0.415051
RHBDD1	0.310552	0.368782	0.387151	0.298885	0.309606	0.31965	0.3359	0.378695	0.341934	0.40866	0.295497	0.296759	0.303858	0.358581	0.327721	0.318298	0.155361	0.277675	0.304834	0.311032	0.29441	0.371803	0.242764	0.365084	0.309167	0.33088	0.308345	0.373029	0.271583	0.330092	0.295834	0.21231	0.410544	0.400169	0.287033	0.347622	0.334165	0.352836	0	0.319358	0.324655	0.321973	0.293759	0.402926	0.329333	0.317225	0.317648	0.591145
COL4A4	0.0238612	0.0239881	0.0537809	0.0609921	0.0502662	0.0232601	0.0314866	0.0306296	0.0325224	0.0173114	0.0107032	0.0164541	0.0104651	0.042144	0.0209197	0.0429119	0	0.0384547	0.0240033	0.022318	0.0222343	0.0358124	0.0149875	0.0316167	0.028999	0.0187751	0	0.0386862	0.0786238	0.0386982	0.021358	0.0335457	0.0198143	0.0331069	0.0095311	0.0161119	0.0300786	0.0161592	0	0.0417936	0.0280517	0.029261	0.0516126	0.0165021	0.0136559	0.0286152	0.0236884	0.332415
COL4A3	0.0519478	0.0613219	0.11115	0.151613	0.10024	0.0593128	0.0524624	0.0746849	0.116487	0.0508765	0.0444134	0.0258953	0.0328539	0.164962	0.0484006	0.138659	0.121121	0.094158	0.0930412	0.0474326	0.0763596	0.141402	0.0261353	0.147919	0.056933	0.042587	0.0350396	0.0735477	0.142294	0.0668271	0.0474233	0.0970159	0.0540963	0.153948	0.0244483	0.0516665	0.0986913	0.0533942	0	0.0753007	0.0916295	0.0656378	0.139993	0.0298252	0.0394444	0.0828179	0.0640228	0.211429
MFF	0.685509	0.645926	0.830493	0.865923	0.789396	0.811938	0.711557	0.817139	0.87168	0.719071	0.78467	0.576832	0.586733	1.02005	0.639518	0.891201	0.168782	0.840661	0.876405	0.628545	0.771583	0.899807	0.372912	0.912413	0.724053	0.612001	0.692499	0.73352	0.754765	0.731938	0.570118	0.84291	0.682393	0.873896	0.454884	0.637016	0.889315	0.741831	0	0.762002	0.719716	0.606785	0.820128	0.61332	0.646377	0.755226	0.56208	0.609136
TM4SF20	0.00355162	0.0017299	0.00861576	0.00814358	0.00515664	0.00427251	0.0039527	0.00442843	0.00510882	0.00192594	0.00322773	0.000405818	0.00170503	0.00423764	0.00294097	0.0045785	0	0.00788196	0.00362468	0.00327096	0.00404333	0.00648824	0.00135073	0.014627	0.00224789	0.00194605	0.027906	0.00203678	0.00739286	0.00618833	0.00287204	0.00846494	0.00253187	0.00555812	0	0.00105323	0.00489156	0.000951461	0	0.00257519	0.00299158	0.000781963	0.00526463	0.000690762	0.00112641	0.00712938	0.00323777	0.0164026
AGFG1	0.982377	0.982447	1.16023	1.12668	1.08438	1.11823	1.18515	1.12812	1.10714	1.0966	1.09177	0.948378	0.890493	1.16106	0.941536	1.10908	1.0696	1.04556	1.18787	0.992217	1.13639	1.19991	0.764269	1.12361	1.15424	0.972009	1.10582	1.00661	1.19485	0.987451	0.848081	1.31484	1.07425	1.18562	0.902066	0.954107	1.26239	1.00797	0	1.18862	1.03498	1.08746	1.24206	1.02197	1.048	1.05816	0.99545	1.60359
C2orf83	0.00661991	0.00442782	0.0100674	0.0130617	0.0105669	0.00674529	0.00311866	0.00368954	0.0050613	0.00264377	0.00124916	0.00174422	0.00133116	0.0148862	0.0057344	0.00551983	0	0.00368197	0.0051281	0.003486	0.00294046	0.00985397	0.00132337	0.0112775	0.00275755	0.00158408	0	0.00444335	0.0122094	0.00542067	0.00136019	0.0115097	0.00619994	0.00416673	0.00249965	0.00217228	0.00547796	0.00748711	0	0.00490093	0.00347164	0.00325445	0.00936226	0.00154053	0.00157222	0.0111441	0.00390152	0.0266751
SCYGR4	0.000544521	0.000137619	0.000625737	0	0.00101202	0.000322288	0	0.000214138	6.36743e-05	0.000200904	0.000505778	0	0.000567467	0	0.00123476	0.000597401	0	0.000307555	0.000584661	0.000160573	0.000504693	0	0	0	0.00112014	0	0	0.00146075	0.000577422	0.000997572	0.000811779	0.00045437	0.00115497	0.0016853	0	0.00079331	0.000113606	0.000806882	0	0.000538728	0.000974526	0.000322242	0.000368213	0.000787702	0.00040277	0	0	0.0171894
SLC19A3	0.0307813	0.0257104	0.0328639	0.0213989	0.0141087	0.022545	0.00947621	0.0283375	0.0161979	0.0103653	0.0122934	0.0116706	0.00619146	0.0361939	0.0243294	0.0160187	0	0.0086205	0.0204201	0.00965951	0.0152771	0.0344647	0.00131697	0.0106298	0.0124843	0.00947293	0.0399667	0.0176626	0.0179531	0.0196054	0.0124316	0.0158159	0.0249636	0.00778027	0.0103394	0.0111291	0.019224	0.021363	0	0.0147046	0.0147221	0.020516	0.0448904	0.00859198	0.0101294	0.00838315	0.00595739	0.0119564
CCL20	0.00106777	0.000760801	0.00151544	0.00163772	0.000938333	0.00117221	0	0.00100904	0.000474988	0.000469234	0.000740857	0	0	0.000346683	0.000506889	0.00149394	0	0.000226493	0.000489012	0	0.000512354	0.00112798	0	0.000434519	0.000215983	0.000332106	0	0.00102932	0.00192122	0.000846032	0	0	0.000765004	0	0	0.000207677	0.00134988	0.000650331	0	0	0.00152588	0	0.000953791	0	0	0	0.000986033	0
DAW1	0.0618896	0.0887576	0.164303	0.142207	0.0754086	0.0588582	0.0632099	0.144247	0.114977	0.0681611	0.0745635	0.121639	0.0681391	0.172183	0.0583401	0.112185	0	0.0461906	0.115653	0.0658867	0.0861095	0.123253	0.0714659	0.123664	0.0815682	0.0681929	0	0.0849756	0.091742	0.090737	0.108018	0.0601788	0.136747	0.118667	0.0445424	0.105245	0.116318	0.109062	0	0.1369	0.0974412	0.0711573	0.134349	0.0908975	0.0397612	0.0483752	0.0690147	0.08441
SPHKAP	0.0867608	0.0872736	0.127442	0.152185	0.280929	0.110333	0.0560233	0.0861352	0.120032	0.192403	0.229808	0.069257	0.0668843	0.127912	0.130702	0.249162	0	0.115515	0.204155	0.133702	0.116254	0.146747	0.0549099	0.161665	0.184769	0.117994	0.0399667	0.0850855	0.140014	0.215817	0.0740908	0.10422	0.0973485	0.124315	0.0542336	0.131762	0.109581	0.0889136	0	0.190254	0.211483	0.0523485	0.230882	0.130561	0.212006	0.120605	0.296711	0.0413665
PID1	0.633927	0.713207	0.751034	0.926993	1.06298	0.81083	0.738407	0.661964	1.0612	0.768313	0.969522	0.797451	0.75177	0.690741	0.693418	1.14119	0.436369	0.901154	0.767549	0.921315	0.670602	0.860851	0.740515	0.918085	0.763518	0.879765	0.447589	0.542688	0.485118	0.855555	0.457268	0.57927	0.565448	0.635043	0.503345	0.873163	0.657049	0.689383	0	0.738478	0.977146	0.407778	0.895888	0.712381	0.66878	1.06586	1.15656	0.773887
DNER	0.407185	0.405853	0.44014	0.353408	0.31667	0.336917	0.578999	0.511244	0.309967	0.295469	0.33436	0.32338	0.22967	0.390513	0.225658	0.261241	0.506899	0.286715	0.385055	0.301611	0.219928	0.453228	0.318268	0.236544	0.316533	0.328938	0.360552	0.435154	0.368621	0.411581	0.485655	0.348367	0.451598	0.309002	0.314373	0.30588	0.455985	0.394082	0	0.534733	0.292692	0.507605	0.562304	0.402004	0.289904	0.475	0.220306	0.773653
TRIP12	1.26238	1.22176	1.36123	1.32587	1.30267	1.36709	1.1902	1.2891	1.28521	1.25503	1.33716	1.11803	1.12168	1.42106	1.17147	1.33296	1.14315	1.4028	1.39598	1.3007	1.37946	1.42542	0.905394	1.30075	1.30302	1.22387	1.14697	1.23073	1.31092	1.3054	1.00585	1.3757	1.23683	1.28871	1.01358	1.17729	1.29713	1.2066	0	1.24	1.24425	1.20624	1.40595	1.08988	1.21736	1.37232	1.18321	1.32162
FBXO36	0.306708	0.362337	0.335051	0.328672	0.307	0.258274	0.156392	0.316776	0.348706	0.294227	0.261613	0.323812	0.289523	0.42892	0.409923	0.340763	0.404237	0.35308	0.294991	0.356155	0.329395	0.369559	0.304297	0.389708	0.212782	0.279852	0.296294	0.223715	0.26915	0.260687	0.216944	0.31484	0.299192	0.259778	0.240071	0.378429	0.239722	0.258268	0	0.279803	0.365123	0.169693	0.350156	0.193556	0.212327	0.293512	0.320923	0.116523
SLC16A14	0.305194	0.262586	0.313017	0.295343	0.295057	0.345186	0.228715	0.325502	0.387212	0.303229	0.357294	0.283852	0.283581	0.414052	0.29758	0.380813	0.0684181	0.388858	0.373171	0.327651	0.3147	0.396374	0.219716	0.37902	0.359793	0.329548	0.397897	0.221848	0.262486	0.232244	0.243128	0.358028	0.294584	0.326559	0.184884	0.323607	0.276514	0.267917	0	0.276745	0.336741	0.215018	0.34793	0.26117	0.256466	0.222953	0.305004	0.118464
SP110	0.00562554	0.00768613	0.021974	0.0350554	0.0238665	0.0117424	0.0113517	0.0142706	0.0177739	0.00745017	0.0103226	0.00726998	0.0043136	0.0313173	0.0156566	0.0258094	0	0.0236843	0.0177907	0.00745249	0.0184417	0.043819	0.0166161	0.0449166	0.0101045	0.00693852	0.0708618	0.00603563	0.0338315	0.0140878	0.00695739	0.0329397	0.00957842	0.0205693	0.00545031	0.0132727	0.0157753	0.0110274	0	0.0156863	0.0238892	0.00873766	0.0313869	0.00833426	0.00269221	0.0260456	0.0137695	0.109474
SP140	0.140752	0.115481	0.105578	0.07314	0.0761698	0.060902	0.0227738	0.102799	0.0782824	0.056359	0.0947259	0.0848418	0.0780969	0.102399	0.127976	0.0680305	0	0.104534	0.0580765	0.107909	0.103196	0.158075	0.0484783	0.120127	0.0769337	0.0863051	0.114418	0.0528918	0.0844353	0.0740588	0.0595722	0.176947	0.081926	0.0540987	0.112813	0.100971	0.0620059	0.0790849	0	0.103546	0.0851641	0.104843	0.130507	0.0300644	0.0549025	0.147021	0.104757	0.128057
SP140L	0.0486812	0.0376147	0.037932	0.0259337	0.0321178	0.0353415	0.0105038	0.0364665	0.0264215	0.0211448	0.031819	0.0338858	0.0245412	0.0377367	0.0391732	0.0194905	0	0.0350752	0.0217173	0.0394793	0.0412855	0.0700482	0.0183991	0.0362262	0.0259064	0.0220191	0	0.0314064	0.0322079	0.0363853	0.0344299	0.069499	0.0315374	0.0202984	0.0309073	0.0416004	0.0210824	0.0263359	0	0.0548208	0.0309293	0.0278942	0.0590526	0.0157632	0.0153608	0.0528286	0.025131	0.0395315
SP100	0.0119798	0.0108009	0.017152	0.0217842	0.0178218	0.0145582	0.00919566	0.0144879	0.0123388	0.00809856	0.0104454	0.00623745	0.0137025	0.0113055	0.0131279	0.0130467	0	0.0126515	0.00898344	0.0118074	0.00906961	0.014873	0.00258513	0.0276195	0.0133051	0.0143115	0	0.0185155	0.0167758	0.0170473	0.0101914	0.0237262	0.0101499	0.00734513	0.00878847	0.00993838	0.0121898	0.00552913	0	0.015992	0.013623	0.0073306	0.0114266	0.00754464	0.00642187	0.00861129	0.00796996	0.0183055
CAB39	0.824617	0.865762	0.996989	0.767906	0.77984	0.858438	1.14232	0.989173	0.916939	0.889161	0.974841	0.808495	0.766646	0.954317	0.856775	0.875139	0.624738	0.889777	1.0091	0.801529	0.907218	1.0589	0.76212	0.968999	0.949895	0.836024	0.884747	0.830458	0.833564	0.726224	0.820458	0.985581	0.932646	0.952007	0.779057	0.90339	1.0409	0.951378	0	0.941835	0.868666	0.94638	0.932111	0.891379	0.913329	0.999482	0.885356	1.23104
ITM2C	0.272299	0.247407	0.481924	0.379055	0.289555	0.485015	0.766905	0.635659	0.466629	0.336909	0.537299	0.132571	0.22761	0.551935	0.275669	0.373131	0	0.355189	0.997398	0.231213	0.460212	0.638567	0.210433	0.568563	0.650037	0.319379	0.589816	0.414955	0.586603	0.212446	0.290337	0.574741	0.316244	0.62768	0.168813	0.234567	0.825408	0.423634	0	0.508099	0.266816	0.33725	0.311908	0.4	0.527909	0.446452	0.143769	0.329577
GPR55	0.050709	0.0879865	0.0719306	0.0729128	0.03287	0.0668382	0.219766	0.181411	0.0371701	0.0374401	0.0511485	0.0269876	0.0151379	0.032104	0.0580292	0.0423846	0.258831	0.0441633	0.0926558	0.0240316	0.0412	0.131009	0.0486463	0.0713772	0.0345747	0.0325892	0.067412	0.221443	0.0638052	0.043102	0.0688607	0.0453624	0.095604	0.072995	0.076033	0.0434903	0.162362	0.208917	0	0.122741	0.0240644	0.23096	0.0422458	0.0530818	0.106454	0.0408602	0.037988	0.0901681
SPATA3	0.00438825	0.00429471	0.0109336	0.0144729	0.0121619	0.00606827	0.00539831	0.00697131	0.0136723	0.00714826	0.00473637	0.00698933	0.00303986	0.0127048	0.00674478	0.0176181	0	0.0161148	0.0112029	0.00845312	0.0163936	0.0165175	0.00523391	0.011297	0.00458293	0.00448431	0	0.00274735	0.0139523	0.00653655	0.00299416	0.0115098	0.00875485	0.01867	0.0039097	0.00831559	0.0118008	0.00350147	0	0.00587975	0.0126938	0.00752308	0.0176528	0.00259921	0.00762085	0.0200288	0.00897574	0.0252664
C2orf72	0.566959	0.62602	0.723195	0.637914	0.604334	0.61406	0.452395	0.882791	0.775194	0.639053	0.54092	0.487718	0.453618	1.05018	0.720888	0.755278	0.393929	0.708484	0.872037	0.576339	0.640742	1.10005	0.455979	0.872904	0.438316	0.451891	0.499931	0.53879	0.487686	0.555848	0.566921	0.809956	0.662435	0.657818	0.405451	0.602965	0.702361	0.684618	0	0.783764	0.712113	0.547811	0.769984	0.393626	0.480146	0.527313	0.633094	0.384795
PSMD1	1.0304	0.923917	1.07679	0.8916	0.912895	0.979154	0.932352	1.00221	0.987026	0.970856	1.02934	0.878573	0.850624	1.04726	0.941734	1.00003	0.700852	0.957749	1.03711	0.929839	1.00791	1.15	0.723187	1.04328	1.04818	0.913372	0.886299	0.805711	1.08374	0.871014	0.818903	1.1368	0.990695	0.99775	0.845113	0.950838	1.08524	0.941396	0	1.02591	0.92327	1.00178	1.06238	0.829049	0.905215	1.26344	0.951453	1.34559
HTR2B	0.00189414	0.00230672	0.011644	0.0307706	0.0147746	0.0122112	0.00284557	0.00612394	0.0120808	0.00627511	0.00376247	0.00183006	0.000359307	0.0117408	0.00326535	0.0153946	0	0.0107635	0.0131071	0.0042305	0.0101745	0.0232596	0	0.0236989	0.00200587	0.0018998	0	0.00648555	0.0294827	0.00510008	0.00386055	0.0170139	0.00465727	0.0199701	0.000835298	0.00708936	0.00732115	0.00198743	0	0.00429943	0.00645766	0.00321916	0.0158778	0.00187992	0.00188567	0.0155078	0.0074123	0.00621071
ARMC9	1.32992	1.40612	1.52602	1.31157	1.24938	1.21317	1.43763	1.4739	1.54251	1.38892	1.32569	1.33145	1.3872	1.54835	1.60029	1.43842	1.09921	1.43409	1.39451	1.4033	1.45004	1.65278	1.17604	1.51841	1.21228	1.26484	1.19907	1.2632	1.47257	1.36438	1.341	1.62571	1.65952	1.53602	1.31529	1.44598	1.63159	1.43193	0	1.48298	1.38915	1.39825	1.59979	1.16804	1.41396	1.64433	1.36709	1.41398
B3GNT7	0.00194395	0.00196478	0.00420554	0.00145904	0.00536291	0.00171681	0.0024247	0.00432248	0.00357146	0.000909515	0.00123717	0.00306584	0.00434302	0.00462156	0.00244969	0.00377532	0	0.00234888	0.0039256	0.00269229	0.00545257	0.00499442	0.00288305	0.00175197	0.0012506	0.00245047	0.027906	0.00428393	0.00432088	0.00209356	0.00746821	0.0160549	0.00453908	0.00117479	0	0.00286481	0.00309084	0.00286641	0	0.00535927	0.00165607	0.00390725	0.00577563	0	0.00379298	0.0112608	0.00138421	0.0132815
NCL	0.17256	0.198079	0.237165	0.16677	0.132748	0.194834	0.345718	0.260073	0.192993	0.216126	0.309402	0.167081	0.241881	0.263044	0.183069	0.173765	0	0.129828	0.306394	0.131593	0.170982	0.351611	0.233575	0.312831	0.255631	0.20426	0.144427	0.199121	0.191164	0.117604	0.212148	0.243002	0.190314	0.262059	0.148461	0.171344	0.261183	0.25247	0	0.220992	0.148448	0.175223	0.143476	0.22151	0.186119	0.34275	0.211838	0.434923
NMUR1	0.000156484	0	0.000301328	0.00144834	0.000687311	0.000543377	0	0.000602302	0	0.000364287	0	0.000386724	0	0	0.000300323	0	0	0.00109605	0	0	0	0.000238949	0	0.00169767	0	0	0	0.000594644	0	0	0	0.000297702	0.000380554	0.000354554	0	0	0.000125275	0.000420069	0	0	0.000158985	0.000703052	0.00101916	0	0	0	0	0.0211263
PTMA	0.313514	0.30832	0.449893	0.400967	0.317258	0.447224	0.936703	0.548299	0.432733	0.53584	0.640527	0.322257	0.423537	0.478762	0.30688	0.336921	0.207374	0.289422	0.663092	0.236006	0.362659	0.51884	0.326571	0.48287	0.677165	0.436	0.435554	0.459411	0.494725	0.219259	0.490269	0.480669	0.30864	0.622209	0.303887	0.288297	0.640972	0.46397	0	0.395264	0.282718	0.322885	0.285778	0.546586	0.467966	0.70609	0.226979	0.923541
PDE6D	0.185055	0.197465	0.232608	0.181587	0.203147	0.148003	0.303102	0.207653	0.258957	0.196524	0.217124	0.121193	0.180233	0.259235	0.256883	0.231374	0.121121	0.221672	0.189877	0.199914	0.197906	0.238572	0.174345	0.273235	0.148864	0.155698	0.223554	0.128769	0.139137	0.15893	0.19188	0.229621	0.191251	0.246632	0.122141	0.222927	0.264704	0.238308	0	0.229346	0.212031	0.120791	0.209477	0.184182	0.20877	0.224484	0.239158	0.470195
COPS7B	0.222113	0.229738	0.247695	0.199089	0.209958	0.221158	0.217335	0.301161	0.277035	0.242796	0.253603	0.19144	0.158557	0.270327	0.269377	0.236831	0.0684181	0.246621	0.275576	0.247099	0.27527	0.377562	0.118217	0.265284	0.235192	0.197187	0.293637	0.201774	0.309829	0.210183	0.161936	0.355505	0.264066	0.273095	0.182024	0.240335	0.278201	0.192165	0	0.246677	0.214669	0.212434	0.279268	0.132868	0.234658	0.250242	0.202747	0.257815
NPPC	0.00447451	0.00290244	0.00332115	0.00491232	0.00332386	0.00233406	0.0101642	0.00650455	0.00497942	0.00338802	0.000912667	0.00286957	0.00700085	0.00236289	0.00459338	0.00576666	0	0.00469036	0.00309981	0.00246471	0.00345295	0.00442128	0.0135131	0.00146368	0.00214247	0.00447503	0	0.00371297	0.00494571	0.00737939	0.0101055	0.00899079	0.00494354	0.00109103	0.00119118	0.00214104	0.00334366	0.0047602	0	0.00343609	0.00435864	0.00510419	0.00449773	0.00409246	0.00214867	0.00593555	0.00188917	0
DIS3L2	0.964056	1.0535	1.06617	0.87962	0.895813	0.915045	0.864043	1.04265	1.0254	0.992054	1.01427	0.959739	0.971849	1.1093	1.09012	1.03242	1.22731	1.06987	0.963154	1.06917	0.989476	1.15659	0.834841	1.06565	0.965129	0.967736	0.774154	0.891685	1.01842	0.959853	0.880872	0.993973	1.20945	1.04425	0.925724	1.09098	1.02304	0.996695	0	0.977547	0.998807	1.1301	1.0162	0.786637	0.926927	1.1136	1.11898	1.03621
ECEL1	0.000600484	0	0	0.00077031	0.000377987	0.000428622	0.000323544	0.000784806	0.000204016	0	0	0	0	0	0.000157022	0	0	0	0.000502332	0.000201792	8.78998e-05	0.000881829	0	0.000434566	0.000611231	0.000392327	0	0	0	0.000137835	0	0.000239519	0.000501245	0.000306997	0	0	0.000337614	0	0	0	0.000241208	0.000615527	0	0	0	0	0.000582209	0
PRSS56	0.000770948	0.000141639	0.00164656	0.000443382	0.000500524	0.000822606	0.000463524	0.00093616	0.000467419	0	0	0	0	0.00342079	0.000312011	0.00135592	0	0.0002438	0.000508224	0.000458521	0.00250136	0.000998164	0.00141396	0	0.00135302	0.00129881	0	0.00136255	0.000792317	0.000435856	0.00071444	0.00128555	0.00138716	0.000732184	0	0.000632627	0.000892947	0	0	0.000745762	0.000512973	0.000615237	0.00166141	0	0	0	0.00123402	0
CHRND	9.69671e-05	0.000763455	0.00190605	0.00276845	0.00216068	0.00107006	0.000499631	0.00148931	0.00164861	0.000698725	0.00160734	0.000379992	0	0.00174309	0.000631095	0.00277557	0	0.00137522	0.000976413	0.000137337	0.00115919	0.000788532	0.00147028	0.00230156	0	0.000392174	0	0	0.00282386	0.00262712	0	0.00681231	0.000343916	0	0	0.00052352	0.00141404	0.000697337	0	0.001256	0.000222534	0.000267127	0.00257195	0	0.00057521	0.00167858	0	0.00280238
CHRNG	0.00236525	0.000870344	0.00489659	0.00700096	0.0031055	0.00147717	0.000749365	0.00164897	0.00426518	0.00136857	0.000753694	0.00107774	0.000263179	0.00390631	0.000482596	0.00228016	0	0.000543612	0.00355389	0.00235257	0.00444889	0.00594069	0	0.00441049	0.000460743	0.000212095	0.0740904	0.00289668	0.0059309	0.00530871	0.000603234	0.0085259	0.00243909	0.00625698	0	0.00201484	0.00178717	0.000693417	0	0.00173773	0.000923388	0.000361746	0.0102334	0	0.00132338	0.0035442	0.00438899	0.00186986
TIGD1	0.0460012	0.0382247	0.0426582	0.0497016	0.041941	0.0357872	0.0304314	0.0495377	0.0700081	0.0465446	0.0377864	0.022128	0.051427	0.0855912	0.0419896	0.0721538	0	0.0525798	0.0503711	0.0356689	0.0478605	0.05541	0.0330566	0.0567126	0.026164	0.0419245	0	0.0323644	0.0465293	0.0337966	0.031011	0.0645261	0.0327686	0.0570673	0.041131	0.040935	0.0495826	0.048245	0	0.0623129	0.0509906	0.0289556	0.0566864	0.0329814	0.0339958	0.0450614	0.0269138	0.0426763
EIF4E2	0.245921	0.278656	0.278058	0.259113	0.25222	0.241015	0.233341	0.305634	0.352008	0.235211	0.300019	0.234836	0.20504	0.339346	0.329379	0.304332	0	0.304766	0.305018	0.307005	0.298372	0.340556	0.189858	0.317146	0.235118	0.257234	0.185564	0.208125	0.222232	0.223962	0.194148	0.325235	0.270487	0.277191	0.191972	0.303538	0.291529	0.213072	0	0.249297	0.288424	0.18255	0.282959	0.192178	0.231302	0.392093	0.292799	0.20957
EFHD1	0.0537769	0.0609032	0.0648337	0.0724721	0.0674107	0.057251	0.0436773	0.0549521	0.07091	0.0386744	0.0383728	0.0433352	0.0425563	0.0797385	0.0614662	0.080093	0	0.0681923	0.0365641	0.0459691	0.052236	0.0487884	0.0469802	0.0877886	0.0448624	0.0571111	0.163863	0.0502196	0.0724692	0.0615383	0.0874286	0.0758153	0.0612101	0.0587781	0.0212018	0.0474426	0.0547291	0.0449114	0	0.0282454	0.0652672	0.0446354	0.0706616	0.0231679	0.0197898	0.0739065	0.0795454	0.102458
GIGYF2	1.06993	1.09255	1.16271	0.989862	1.06293	1.09249	0.88962	1.02805	1.08345	1.02155	1.0139	0.975508	0.89554	1.17077	1.06506	1.07349	1.1964	1.07298	1.04068	1.07143	1.07694	1.27733	0.749018	1.1231	1.08977	1.03884	0.904522	1.01801	1.18531	1.03661	0.851395	1.2053	1.11352	1.11422	0.985226	1.06737	1.09885	0.986192	0	1.10365	1.05446	1.05594	1.16613	0.867341	0.986528	1.12128	1.06847	0.894772
KCNJ13	0.00126326	0.00165465	0.00971841	0.0501387	0.0232565	0.0108352	0.00363537	0.00757773	0.0235415	0.00498627	0.00431364	0.00314144	0.00179435	0.0267538	0.00301441	0.0229432	0	0.0140713	0.0182405	0.00620323	0.0134166	0.0336846	0.00304957	0.0357763	0.00224861	0.00153185	0	0.00540925	0.0634562	0.0094077	0	0.0287909	0.00603849	0.0332758	0.00241622	0.00692777	0.0148343	0.00193771	0	0.00701519	0.0119572	0.00475711	0.0240872	0	0.00196241	0.024518	0.0107173	0
SNORC	0.137643	0.152858	0.14822	0.149777	0.151604	0.138077	0.167954	0.157994	0.18155	0.148549	0.162079	0.0940576	0.143555	0.173059	0.154845	0.160519	0	0.140702	0.146179	0.163405	0.157498	0.197504	0.114772	0.18399	0.124566	0.144081	0.246469	0.17012	0.118111	0.154227	0.153135	0.224964	0.178939	0.173968	0.0995046	0.155866	0.151857	0.13657	0	0.157441	0.148709	0.101702	0.134574	0.135448	0.153127	0.136845	0.160571	0.204705
NGEF	1.17191	1.20715	1.30977	1.11739	1.0899	1.10556	1.69224	1.39309	1.47589	1.30813	1.31735	1.12086	1.37906	1.5385	1.35626	1.42092	0.592224	1.39369	1.47545	1.25495	1.33976	1.4018	1.12945	1.50432	1.26852	1.24995	1.72012	1.12684	1.0202	0.972116	1.28761	1.42509	1.22101	1.45193	0.87314	1.33617	1.47725	1.31554	0	1.34501	1.37915	1.15383	0.969138	1.20026	1.45195	1.48046	1.52176	1.0089
INPP5D	0.0542211	0.0781153	0.0905073	0.137981	0.0635076	0.0694483	0.0565801	0.0675893	0.0848643	0.0690857	0.106791	0.0700737	0.0685984	0.148028	0.157466	0.130828	0	0.136143	0.0834581	0.139886	0.110766	0.129095	0.0878009	0.101535	0.0831066	0.108636	0	0.0372567	0.074657	0.0372756	0.0430492	0.0631519	0.0903886	0.0666226	0.0628804	0.104718	0.0540332	0.0486576	0	0.0672845	0.0820122	0.0569668	0.0400429	0.0412673	0.0693687	0.0844056	0.152694	0.0800868
ATG16L1	0.270738	0.254857	0.334044	0.331583	0.33032	0.329695	0.377712	0.393907	0.382571	0.357978	0.373283	0.268426	0.289297	0.385694	0.314805	0.335264	0	0.295259	0.373198	0.33699	0.353355	0.417938	0.241486	0.380015	0.299657	0.264748	0.147606	0.259365	0.272029	0.239394	0.254698	0.361834	0.319446	0.36018	0.22533	0.37713	0.364743	0.289806	0	0.306391	0.312849	0.259559	0.291248	0.248348	0.281554	0.335207	0.368273	0.240591
SAG	0.00414137	0.00763244	0.0108504	0.0109303	0.0114244	0.00687089	0.00339445	0.00698784	0.00878823	0.00542447	0.00515086	0.00402111	0.00185889	0.0148819	0.00765464	0.0132843	0.122572	0.012782	0.00718404	0.004831	0.00699389	0.0100633	0.00478475	0.0116481	0.00496024	0.00436722	0.053151	0.00316374	0.015378	0.00802689	0.00554817	0.0353663	0.0053185	0.00734864	0.00306214	0.0172809	0.00921246	0.00643147	0	0.004929	0.0091496	0.00399596	0.0145451	0.00259085	0.0034703	0.00308799	0.0107089	0.0134127
DGKD	0.0888	0.100547	0.162276	0.149875	0.148112	0.165127	0.297865	0.127397	0.18136	0.142092	0.11966	0.147526	0.0899779	0.171721	0.120205	0.150166	0	0.0968314	0.196192	0.130155	0.111858	0.104091	0.103547	0.178019	0.158104	0.120807	0.0933165	0.136771	0.100212	0.127106	0.0994144	0.170194	0.136633	0.15437	0.0785248	0.184014	0.170907	0.2081	0	0.342268	0.244824	0.127055	0.131258	0.150091	0.114863	0.159856	0.153283	0.570844
USP40	0.464243	0.452184	0.357479	0.299302	0.307105	0.31295	0.230554	0.390143	0.334759	0.314338	0.366095	0.340785	0.241809	0.397515	0.401884	0.292237	0.222656	0.383803	0.334945	0.392321	0.32719	0.435507	0.164844	0.390561	0.32548	0.348728	0.266929	0.26382	0.347042	0.316746	0.28986	0.337165	0.35869	0.256195	0.386607	0.333606	0.353506	0.323911	0	0.335931	0.293178	0.330186	0.365345	0.251741	0.312435	0.236516	0.356785	0.750765
MROH2A	0.00220942	0.00203973	0.00251798	0.0047578	0.0023126	0.00129509	0.00128326	0.00140388	0.00150735	0.00181008	0.000540747	0.000814583	0.00252724	0.00302801	0.000844303	0.000794951	0	0.00196951	0.000200614	0.000977889	0.00135046	0.00142231	0	0.00356346	0.00284643	0.00176262	0	0.000839171	0.00467221	0.00128273	0.000787423	0.00177523	0.0013632	0.0024406	0	0.00165176	0.00194085	0.000236117	0	0.00193295	0.00097594	0.00130558	0.00263665	0	0.00044618	0.00212173	0	0.0057564
HJURP	0.00153305	0.000497106	0.0013397	0.00197079	0.0015944	0.00038519	0.000381342	0.00114322	0.000981971	0.000475027	0.000574717	0.00137547	0	0.00233294	0.00141212	0.000686963	0	0.000901714	0.00199908	0.000468217	0.000864913	0.00154054	0.0013284	0.00227215	0.00123224	0	0	0.000192043	0.00100011	0.000806879	0.000468043	0.00118309	0.000816426	0.00213934	0	0.000478295	0.000460463	0.00174355	0	0.000752937	0.000812985	0	0.000708819	0	0	0	0.00201177	0.00226606
TRPM8	0.00479419	0.00622296	0.00712214	0.00747616	0.00574776	0.00659712	0.0024344	0.00450632	0.0063694	0.00242611	0.0048263	0.00402597	0.00196118	0.0118277	0.00489879	0.00766403	0	0.00778406	0.00417482	0.00280005	0.00502407	0.00617763	0	0.006958	0.00369278	0.00465086	0.053151	0.00336944	0.0098299	0.00580721	0.00102751	0.00771268	0.00480777	0.00642904	0.00524597	0.0030236	0.00742371	0.00143383	0	0.00295582	0.0037721	0.0017416	0.00393528	0.000946746	0.0044403	0.00395776	0.00726479	0.0169437
SPP2	0.000763294	0.0012749	0.00118381	0.00112767	0.00109658	0.000556201	0.000747742	0.00237676	0.00337647	0.00198422	0.00143611	0.0014274	0.00140316	0.00250524	0.00239136	0.003097	0	0.000835131	0.000367095	0.000681377	0.00105518	0.00226959	0	0.00211925	0.000311862	0	0	0.00161416	0.00320335	0.000265414	0	0.00358887	0.00184249	0.00165853	0.00147192	0.00300275	0.00310439	0.00168085	0	0.00111612	0.00294	0.000545476	0.00214811	0.000511356	0	0.00243408	0.00552991	0.00380798
ARL4C	0.179321	0.149337	0.239204	0.189318	0.171528	0.235732	0.268448	0.22099	0.28245	0.201961	0.236103	0.134607	0.113644	0.299342	0.171629	0.200043	0.168782	0.178119	0.315951	0.160749	0.214629	0.354679	0.114658	0.276798	0.295243	0.218077	0.169567	0.227562	0.256676	0.114268	0.1864	0.368382	0.190732	0.255728	0.113129	0.147991	0.319977	0.178465	0	0.277477	0.163839	0.13523	0.165851	0.161931	0.255539	0.180889	0.133682	0.492986
SH3BP4	0.0178666	0.014835	0.021202	0.0202738	0.0177595	0.0150511	0.0266006	0.0139519	0.0194237	0.0227828	0.00805169	0.0120782	0.0208921	0.0121559	0.0185615	0.0125956	0	0.0110726	0.0127552	0.0142888	0.0163052	0.0150863	0.0163048	0.043305	0.0143915	0.0101902	0.0399667	0.0181445	0.0229859	0.0222736	0.0297773	0.023845	0.0192619	0.0252118	0.00795657	0.0191478	0.0156584	0.0160095	0	0.0109635	0.0162542	0.0100017	0.0146181	0.0015352	0.00692911	0.0910127	0.0133822	0.0534538
AGAP1	2.18516	2.25897	2.25731	1.95944	2.08044	1.97601	2.29454	2.38365	2.28112	2.22019	2.08277	2.30617	2.26534	2.34388	2.39369	2.19492	2.26963	2.28683	2.06101	2.26702	2.16615	2.44063	2.328	2.26893	2.04848	2.03691	2.30853	2.0941	2.08155	2.20256	2.41299	2.30208	2.47439	2.30182	2.28149	2.43098	2.25553	2.31068	0	2.19735	2.24557	2.43795	2.38407	2.07879	2.22417	2.26583	2.43092	2.72111
GBX2	0.000268932	0	0.000654041	0.00045022	0.000124981	0.000688102	0.000595857	0	0.00137513	0.000697397	0.000722054	0	0	0	0.000445608	0.00103806	0	0.00159359	0.000599464	0.000444132	0.00285813	0.000456051	0	0.000347222	0.00148634	0.000331748	0	0.000929846	0.000228919	0	0.00111544	0.000733581	0.000396726	0	0	0.000728776	0.000212852	0.000300862	0	0.000504219	0.000515152	0	0.000286299	0	0.00315858	0.00340216	0.000489641	0.00147298
ASB18	0.0443385	0.0255099	0.0754849	0.0640981	0.109083	0.0333816	0.0103872	0.012755	0.0640813	0.0299334	0.0283253	0.0406517	0.0195919	0.0144481	0.0827823	0.0960772	0.155361	0.0983737	0.0870192	0.0489117	0.0604588	0.0412416	0.0703734	0.0703065	0.0567374	0.0215053	0	0.0323576	0.0246936	0.0245827	0.0262956	0.037125	0.021583	0.0495655	0.0200786	0.154643	0.0292784	0.0371254	0	0.0403077	0.042689	0.006546	0.0348031	0.00816273	0.0653588	0.061441	0.111729	0.0747001
IQCA1	0.710596	0.717503	0.770786	0.597773	0.610699	0.485146	0.946208	0.738795	0.734492	0.659649	0.755688	0.762621	0.934226	0.826223	0.847848	0.647307	0.839607	0.713746	0.59585	0.701239	0.530165	0.757849	0.641401	0.793885	0.690282	0.700063	0.885865	0.536042	0.465849	0.611008	0.670082	0.713722	0.985963	0.682546	0.626969	0.780726	0.876787	0.917328	0	0.797	0.648574	0.754349	0.742762	0.765046	0.705553	0.760855	0.764263	0.931427
ACKR3	0.0111617	0.00657313	0.0188803	0.0148942	0.0199058	0.0187379	0.0184868	0.0191906	0.030965	0.0106787	0.0267483	0.00840474	0.00960163	0.0251314	0.0124743	0.0258364	0	0.0242138	0.0248306	0.0143539	0.0125342	0.0155627	0.00868402	0.0322847	0.0171917	0.0233751	0	0.00838551	0.00922903	0.0111847	0.00975581	0.0216743	0.0151741	0.0159165	0.00617072	0.0140746	0.0174889	0.0160283	0	0.00756965	0.0106006	0.00582229	0.0241327	0.00935208	0.0127845	0.0104252	0.0236424	0.0156215
COPS8	0.231119	0.165681	0.250848	0.230812	0.208565	0.232072	0.405668	0.319939	0.35321	0.240158	0.313424	0.170916	0.17406	0.506217	0.177423	0.342853	0.324294	0.304142	0.414006	0.175757	0.252542	0.334196	0.103002	0.342573	0.307652	0.226391	0.196328	0.197621	0.269862	0.16251	0.186961	0.335261	0.192804	0.279146	0.126355	0.157519	0.287134	0.233098	0	0.21899	0.244588	0.176027	0.302275	0.189008	0.231451	0.318357	0.146106	0.308613
COL6A3	0.00409508	0.00703531	0.00783574	0.010857	0.0108777	0.00685376	0.00775423	0.00967877	0.0089647	0.0070925	0.0068909	0.0063101	0.00518776	0.013788	0.00754495	0.0103418	0	0.00844733	0.00940983	0.0103314	0.00737636	0.0106144	0.00854881	0.00683836	0.00492249	0.00722308	0	0.00652744	0.00786156	0.010598	0.00476555	0.00580379	0.00812051	0.00551387	0.00295507	0.00473774	0.00708227	0.00812093	0	0.00620365	0.00813071	0.0069379	0.0107754	0.00350902	0.00520271	0.0119349	0.0104555	0.00967114
MLPH	0.00203596	0.00241079	0.00363916	0.00296086	0.00327835	0.00179077	0.00156037	0.00297224	0.00261641	0.00336959	0.000905092	0	0.000377944	0.00388615	0.00197047	0.000930516	0	0.00196405	0.00142761	0.00166841	0.000575238	0.00201092	0	0.00325082	0.00128689	0.00248619	0	0.00193275	0.00281674	0.00315801	0.000486187	0.00208701	0.00187174	0.000659166	0	0.00306948	0.00301513	0.00256946	0	0.000221251	0.00195227	0.00322591	0.00185858	0.0023686	0.000392807	0.00743828	0.00417599	0.00624139
RAB17	0.0335261	0.0137452	0.0235105	0.0279946	0.0374206	0.0130589	0.0393	0.0139421	0.0211053	0.0255136	0.0265313	0.0168395	0.0198467	0.0478327	0.0566221	0.0296553	0	0.0186762	0.0154806	0.0339484	0.0181261	0.0473269	0.0132224	0.0217547	0.0160469	0.0115442	0	0.0197793	0.0161147	0.0134638	0.00856768	0.0293872	0.0431838	0.0112958	0.00815261	0.0218738	0.0113431	0.00871674	0	0.0164142	0.0492878	0.0194755	0.0198175	0.00933416	0.0359649	0.0579554	0.041202	0.0468261
LRRFIP1	1.54044	1.46073	1.53588	1.39234	1.46731	1.37801	1.59602	1.55641	1.57172	1.5133	1.53924	1.47611	1.53101	1.62108	1.63452	1.52429	1.34935	1.50327	1.5383	1.47397	1.50317	1.70488	1.326	1.61952	1.38271	1.37761	1.39512	1.33971	1.40612	1.39203	1.48149	1.69348	1.63838	1.46223	1.42443	1.59279	1.67863	1.61518	0	1.60123	1.5968	1.5608	1.60334	1.38806	1.56346	1.97537	1.54894	1.84271
RBM44	0.0123053	0.0157569	0.00842345	0.0130264	0.0143166	0.0122678	0.0189747	0.0139997	0.00909738	0.0147488	0.0076163	0.0102907	0.0116121	0.0132612	0.0135743	0.012963	0	0.0165127	0.0158903	0.00832006	0.0104462	0.0134207	0.00933568	0.0150213	0.0109352	0.0125286	0	0.00937033	0.00843651	0.00956945	0.00741987	0.0159927	0.007974	0.0120448	0.0119029	0.0129824	0.0143745	0.0197626	0	0.0182422	0.0120914	0.00612904	0.0110335	0.0175964	0.00725707	0.0107192	0.0146924	0.115797
RAMP1	0.277332	0.327913	0.453032	0.283892	0.34307	0.325599	0.688763	0.412565	0.420153	0.388546	0.304719	0.333477	0.263554	0.434662	0.423584	0.31924	0.101359	0.297702	0.413243	0.280094	0.348912	0.50737	0.372876	0.473033	0.306835	0.255849	0.361029	0.291441	0.287901	0.286735	0.444387	0.449421	0.510404	0.502439	0.285727	0.456517	0.596143	0.449905	0	0.471021	0.407747	0.430066	0.379648	0.445324	0.464721	0.229078	0.395658	0.927577
UBE2F-SCLY	0.0776044	0.0671752	0.0819552	0.0561959	0.0641924	0.0598624	0.0849995	0.067162	0.0880988	0.0774749	0.0883151	0.0814281	0.0582674	0.105754	0.101824	0.070647	0.155361	0.0676937	0.0768484	0.0771709	0.0852832	0.108669	0.0701883	0.0877457	0.0704297	0.0694004	0.0753581	0.0395626	0.060606	0.0488435	0.0637155	0.13226	0.0793217	0.0936244	0.0747527	0.0861513	0.101519	0.0705376	0	0.102566	0.0867115	0.0514387	0.0716982	0.0537613	0.057961	0.107987	0.0846021	0.47853
SCLY	0.000749408	0.00112932	0.00112013	0.000233215	0.000467384	0.000440055	0.00214397	0.00182733	0.00205077	0	0	0.000955631	0.00258142	0.000378613	0.00159691	0.000945353	0	0.000503456	0.000663034	0.0019316	0.0014969	0.00100206	0	0.000971213	0.00247434	0.000848062	0	0.00103897	0.000932245	0.000830006	0.00118241	0.000601432	0.00240989	0.000442086	0.00168657	0.000461606	0.00150438	0.00112856	0	0.00329017	0.0017191	0.0013628	0.0015964	0.00226864	0.00121967	0	0.000650779	0
ESPNL	0.00184792	0.0015743	0.00244339	0.00186912	0.000691749	0.00153992	0.014432	0.0012737	0.000880125	0.00038313	0.00297754	0.000704934	0.00142848	0	0.00191624	0.000271731	0	0.000586026	0.00182115	0.000644346	0.000709445	0.00219381	0	0.0022083	0.000888277	0.0033765	0	0.0033776	0.00153617	0.00198203	0.000982042	0.00263238	0.00115429	0.0019059	0	0.00144862	0.00431387	0.000767781	0	0.0046171	0.00134721	0.000157735	0.00102471	0.00197594	0.000762006	0.00614945	0.000738516	0.119722
KLHL30	0.000838612	0.000756514	0.00178039	0.00151926	0.00158687	0.000281861	0.00230891	0.0017744	0.00226752	0.000202931	0.000371034	0.00044251	0	0.00239843	0.000763739	0.00155663	0	0.00110407	0.00114742	0.000348445	0.000438777	0.000891785	0.00137301	0.0030572	0	0	0	0.00242999	0.00356239	0.000579043	0	0.00245117	0.00072887	0.00167129	0.0023119	0.000749103	0.00270076	0	0	0.000855678	0.000227081	0.000185897	0.00202332	0	0.00121116	0.00563263	0	0.0240819
ERFE	0.00351919	0.00666594	0.00945774	0.014657	0.00913877	0.00718338	0.016898	0.0113155	0.0180237	0.00949163	0.0101837	0.007119	0.00974244	0.00835576	0.0169825	0.021566	0	0.0189134	0.0179224	0.00731534	0.0123728	0.00725935	0.00165395	0.0200818	0.00974638	0.00334869	0	0.00277088	0.00110452	0.00638489	0.00716276	0.00822102	0.00874841	0.0104408	0.00180147	0.00570342	0.0105783	0.00512932	0	0.00310522	0.0192936	0.00504057	0.0139145	0.016555	0.00753237	0.00772405	0.0243177	0.0833308
ILKAP	0.569238	0.577824	0.624627	0.480933	0.519278	0.43927	0.684759	0.71666	0.748351	0.558895	0.584659	0.578183	0.591408	0.892009	0.738717	0.723224	0.336806	0.678496	0.605504	0.64748	0.698882	0.805205	0.4487	0.782172	0.563379	0.518384	0.59528	0.4084	0.65876	0.452468	0.534445	0.86594	0.742563	0.640752	0.525247	0.661617	0.743548	0.553368	0	0.633104	0.741882	0.697073	0.755462	0.464211	0.553506	0.761484	0.701193	0.753155
HES6	0.0188381	0.0226111	0.0451728	0.059359	0.0618957	0.0453481	0.056115	0.0605633	0.0758144	0.0261849	0.0251735	0.0199185	0.0144691	0.0726668	0.055461	0.0509164	0	0.0458122	0.0660166	0.0288615	0.056817	0.0455055	0.0108329	0.0926854	0.0290319	0.0223479	0	0.0224634	0.0457551	0.0282234	0.0285613	0.0548897	0.0482158	0.0329725	0.00819236	0.0273922	0.118668	0.0482114	0	0.0449374	0.0796696	0.0193538	0.0415024	0.0184777	0.0400715	0.0249911	0.0296742	0.0158746
PER2	0.0783983	0.317112	0.222737	0.268778	0.417628	0.284417	0.465778	0.253268	0.457587	0.277357	0.13978	0.197353	0.351467	0.153721	0.583502	0.232152	0.278789	0.11639	0.243727	0.143015	0.506566	0.139561	0.196548	0.691152	0.188042	0.0847424	0.145848	0.108043	0.150621	0.112726	0.109842	0.138232	0.178105	0.191357	0.083533	0.462536	0.0971096	0.141187	0	0.192248	0.384163	0.119255	0.142848	0.16238	0.118406	0.42304	0.272619	0.905914
TRAF3IP1	0.555889	0.66486	0.647474	0.501251	0.524728	0.540682	0.518082	0.705557	0.654844	0.589328	0.640593	0.530222	0.586766	0.654767	0.764377	0.657247	0.483069	0.636888	0.570831	0.664505	0.613924	0.812478	0.512187	0.820864	0.510761	0.49902	0.619233	0.449416	0.497191	0.52866	0.516669	0.709294	0.69327	0.614628	0.417183	0.693967	0.545694	0.549235	0	0.599397	0.670184	0.532875	0.61571	0.452376	0.473148	0.826992	0.814037	1.0204
ASB1	0.0739387	0.0865168	0.103799	0.0844155	0.0897496	0.130071	0.107509	0.119059	0.116937	0.0798906	0.0860457	0.0561417	0.0558088	0.109518	0.0832841	0.0946056	0	0.075079	0.126112	0.0964978	0.0995209	0.128557	0.0402414	0.112709	0.106442	0.0727544	0.183726	0.107058	0.0951488	0.0794277	0.0672034	0.12827	0.10412	0.10663	0.0449999	0.0944529	0.119024	0.0717938	0	0.0997172	0.0878226	0.0654665	0.0925714	0.0655008	0.0871972	0.121711	0.0990969	0.12293
TWIST2	0.0140076	0.0289524	0.0713026	0.0759227	0.135966	0.015345	0.0386723	0.0393921	0.0975698	0.0235018	0.069496	0.0224506	0.033595	0.0624499	0.0384799	0.0716567	0.122572	0.0777692	0.0441773	0.0554276	0.0637176	0.0408242	0.0558415	0.112349	0.0304562	0.0714795	0	0.00952067	0.0124912	0.0551624	0.0354399	0.0230992	0.031319	0.0230207	0.0574871	0.0360564	0.0560367	0.0308445	0	0.0383195	0.135092	0.0175198	0.0491662	0.0680611	0.0342625	0.171485	0.173436	0.0392039
HDAC4	0.828314	0.983044	1.13453	0.930422	1.03857	0.918388	1.38872	1.28334	1.30783	1.13725	1.03674	1.06938	1.0622	1.14944	1.41408	1.10374	0.568077	1.14336	1.01793	0.985792	1.26378	1.28886	1.11535	1.48573	0.867648	0.75838	1.11803	0.850938	0.858617	0.889511	0.989377	1.08392	1.27461	1.32372	0.837998	1.3617	1.33973	1.25522	0	1.1157	1.26895	1.05829	1.01666	1.04593	1.15259	1.59169	1.43286	1.53044
NDUFA10	0.991087	1.01416	1.0705	0.9675	1.04948	0.986331	1.05809	1.24638	1.20968	0.955689	1.03649	0.931757	0.93752	1.29684	1.21676	1.06335	0.833652	1.14327	1.11178	1.09014	1.10957	1.40646	0.807256	1.25114	0.890483	0.903776	1.07953	0.85179	1.13181	0.905273	0.938415	1.44588	1.11406	1.06672	0.858089	1.14297	1.08835	0.951292	0	1.09872	1.11641	0.963	1.19169	0.863312	0.952965	1.38643	1.08684	1.44092
COPS9	0.120448	0.127715	0.245366	0.460767	0.314964	0.220537	0.411191	0.337586	0.331205	0.12548	0.210563	0.0704338	0.119468	0.409683	0.16829	0.197	0	0.17269	0.45619	0.189293	0.294936	0.224939	0.0580645	0.285853	0.202046	0.116566	0.203257	0.191261	0.444784	0.175913	0.173572	0.279159	0.165175	0.301017	0.0703467	0.12331	0.468064	0.21269	0	0.196381	0.204216	0.0911982	0.322995	0.115944	0.224143	0.191269	0.127001	0.214063
OTOS	0	0	0.00019863	0.000881824	0.000595775	0.00018874	0	0.000603325	0.00041002	0.000163581	0.000431551	0.000147184	0.000230225	0	0.000931648	0	0	0.000578152	0	0.000130327	0.000162417	0.000747056	0	0.000496161	0	0.000396882	0	0	0.000278282	0.00065253	0	0.000764353	0.00079192	0	0	0	0.000187741	0.000679983	0	0	0	0.000936068	0.000152047	0.000622497	0	0	0	0
GPC1	0.740949	0.72188	0.693636	0.74641	0.851149	0.753506	0.458164	0.897015	0.821755	0.484892	0.715975	0.558118	0.718945	0.924554	1.04122	0.831027	0.582418	0.916648	0.745094	0.942314	0.80519	0.591426	0.418613	0.767125	0.657866	0.675759	0.576255	0.587863	0.529586	0.690191	0.639756	0.789263	0.851283	0.547897	0.427126	0.7235	0.670199	0.609706	0	0.586182	0.824268	0.4668	0.906071	0.591974	0.555415	0.533883	0.792485	0.49734
ANKMY1	0.364519	0.348598	0.308426	0.26265	0.345852	0.291444	0.131898	0.38289	0.399146	0.332716	0.351468	0.332259	0.289443	0.388272	0.457424	0.394267	0.299709	0.423154	0.303407	0.361929	0.380282	0.471013	0.201017	0.484735	0.215259	0.262036	0.215296	0.181805	0.199026	0.251846	0.208138	0.329591	0.312733	0.307331	0.193368	0.38424	0.22227	0.255115	0	0.255826	0.35589	0.235676	0.319274	0.152919	0.160547	0.320761	0.389314	0.300015
DUSP28	0.0243593	0.0178015	0.0380069	0.0537703	0.0428667	0.0422306	0.0533427	0.0624407	0.0580033	0.0328084	0.0456119	0.0140854	0.0250416	0.0790219	0.0345416	0.0578957	0	0.0507124	0.0691981	0.0231234	0.0481444	0.0581201	0.00710103	0.070812	0.0415094	0.026877	0.114496	0.0286019	0.041709	0.026458	0.0226014	0.0486917	0.0326996	0.0638134	0.0171173	0.0277819	0.0611527	0.0400855	0	0.0292693	0.0452833	0.0128967	0.0381306	0.025106	0.0363993	0.0583641	0.0307909	0.0572538
RNPEPL1	0.13309	0.144802	0.132553	0.116139	0.163397	0.141673	0.124529	0.179363	0.20569	0.105652	0.122836	0.0779097	0.125067	0.226785	0.191828	0.179628	0	0.181599	0.157879	0.199878	0.157797	0.159935	0.0945038	0.173133	0.141196	0.129884	0.108102	0.090271	0.115497	0.128943	0.133749	0.212048	0.164256	0.159559	0.0640935	0.148402	0.181644	0.13013	0	0.136598	0.176384	0.119115	0.159308	0.131133	0.146244	0.136543	0.2089	0.0441132
CAPN10	0.117399	0.122396	0.150288	0.141741	0.135454	0.122535	0.0976015	0.19795	0.215112	0.122074	0.140113	0.0915371	0.153939	0.268213	0.189735	0.25912	0	0.207741	0.182541	0.150663	0.156681	0.211599	0.0683371	0.217829	0.123192	0.119886	0.168197	0.0933063	0.135042	0.123753	0.137701	0.207486	0.1657	0.148447	0.0573599	0.124669	0.176173	0.144342	0	0.163186	0.176628	0.124413	0.200567	0.085536	0.0970906	0.1818	0.179321	0.0387144
GPR35	0.013963	0.0129658	0.010772	0.0079198	0.0124948	0.0103269	0.0437981	0.0217339	0.0197649	0.0229972	0.0109054	0.0123383	0.0175952	0.0113685	0.0128305	0.0218568	0	0.0132315	0.0134943	0.0237869	0.0128132	0.0193698	0.0200602	0.0191526	0.0109497	0.0127891	0	0.0185331	0.00863255	0.0108466	0.0150065	0.0256992	0.0311618	0.0215527	0.00446656	0.0220219	0.0259721	0.0253319	0	0.0335629	0.0156738	0.0147029	0.013651	0.0372878	0.0102393	0.034531	0.0221053	0.069018
KIF1A	0.765568	0.926673	0.941754	0.698815	0.830924	0.890144	1.20291	1.04052	0.970714	0.85557	1.07388	0.73871	0.854103	0.888985	0.972845	0.779485	0.646544	0.806864	1.09784	0.905566	0.932516	1.03764	0.696199	1.03436	1.07495	0.900575	0.627769	0.813611	0.744443	0.74694	0.892894	1.04662	0.97103	0.898511	0.613543	0.889775	0.970771	1.01206	0	0.868718	0.849162	0.746413	0.761363	0.914097	0.993586	1.23994	0.944259	1.60012
CROCC2	0.0018604	0.00377254	0.00489671	0.00520921	0.00533781	0.00326502	0.00222336	0.00389399	0.00742297	0.00526165	0.00458381	0.00319342	0.0019143	0.00691944	0.00686287	0.00479747	0	0.00494642	0.00359008	0.00415421	0.00506448	0.00180241	0.0017335	0.00512031	0.0024115	0.0021965	0	0.00158163	0.00611518	0.00459636	0.00342908	0.00544373	0.00501576	0.00644739	0.000852782	0.00352743	0.00617091	0.00334243	0	0.00439568	0.00469911	0.00333627	0.00408656	0	0.00473136	0.00287981	0.00255421	0.0125665
SNED1	1.1999	1.26762	1.13695	0.972488	1.32257	0.970756	1.56595	1.33286	1.23979	1.43084	1.31507	1.36991	1.26693	1.14685	1.38503	1.26268	1.12214	1.28587	1.25563	1.11253	1.06114	1.43148	1.13757	1.49415	0.927534	1.10161	1.21402	1.26843	0.782502	1.28886	1.68121	1.16329	1.40622	1.33497	1.0581	1.38416	1.54203	1.79217	0	1.26378	1.45285	1.41824	1.25598	1.15531	1.41089	1.62478	1.44461	1.61771
MTERF4	0.259926	0.319037	0.426654	0.43594	0.407321	0.295759	0.399287	0.434093	0.563411	0.301756	0.283768	0.23068	0.33123	0.597959	0.399416	0.487395	0.412475	0.47647	0.465413	0.315176	0.4685	0.583072	0.179345	0.610745	0.273093	0.220314	0.648844	0.239188	0.322804	0.303573	0.24785	0.509882	0.388333	0.510924	0.177443	0.431791	0.48167	0.33755	0	0.411291	0.425228	0.300913	0.482664	0.2624	0.265524	0.570387	0.461587	0.486808
PASK	0.102111	0.126637	0.125603	0.146877	0.151307	0.136101	0.285964	0.172738	0.179291	0.152747	0.121415	0.136149	0.129412	0.132441	0.157946	0.116456	0	0.143876	0.13639	0.129219	0.153958	0.175349	0.098811	0.184664	0.108575	0.105727	0.027906	0.137672	0.0989909	0.134304	0.139424	0.148918	0.143562	0.153641	0.0803408	0.159515	0.202143	0.169103	0	0.14288	0.132164	0.101114	0.121846	0.16796	0.151219	0.166175	0.201369	0.297884
PPP1R7	0.384374	0.44912	0.518132	0.438091	0.41371	0.36588	0.607403	0.516144	0.600743	0.447637	0.476329	0.37761	0.446102	0.634964	0.628125	0.527666	0.223779	0.55744	0.605787	0.444208	0.591158	0.594251	0.400274	0.679938	0.42948	0.355303	0.278403	0.329224	0.394636	0.345774	0.434361	0.592686	0.475255	0.541558	0.25616	0.517507	0.604968	0.47505	0	0.468464	0.527042	0.371173	0.497301	0.484659	0.467053	0.640138	0.551272	0.446241
ANO7	0.0181067	0.0405001	0.0316952	0.0704629	0.0435077	0.038575	0.0317868	0.0304835	0.0365031	0.0256699	0.0240373	0.0168889	0.0330658	0.0444453	0.0350854	0.0306488	0	0.0362973	0.0511992	0.0349504	0.0415686	0.0429298	0.0229265	0.0377718	0.0198112	0.024208	0	0.0284632	0.0300036	0.0487906	0.0606152	0.0361199	0.0370208	0.0310432	0.0155723	0.0330066	0.0415886	0.036611	0	0.0228856	0.032092	0.0308915	0.0895475	0.0270435	0.0371384	0.248662	0.0280026	0.0370935
HDLBP	0.555421	0.629815	0.684324	0.564896	0.611612	0.591824	0.721791	0.717611	0.705427	0.617082	0.642141	0.454728	0.533599	0.709398	0.704164	0.626501	0.316873	0.637908	0.701981	0.685324	0.666321	0.732527	0.417223	0.719833	0.624178	0.59135	0.67654	0.530358	0.576832	0.585432	0.508838	0.707685	0.662166	0.697855	0.452485	0.613794	0.725557	0.644758	0	0.592426	0.661766	0.524932	0.613014	0.504101	0.570825	0.711377	0.724387	0.712286
FARP2	0.424401	0.518197	0.504576	0.423504	0.469177	0.354318	0.360565	0.483303	0.407224	0.42851	0.528303	0.412982	0.436074	0.454801	0.623947	0.479511	0.319426	0.437172	0.454045	0.460523	0.542832	0.481968	0.425765	0.476261	0.370808	0.446964	0.487084	0.376465	0.285649	0.456209	0.415623	0.406206	0.519001	0.386308	0.277635	0.476383	0.414485	0.539368	0	0.483844	0.48993	0.32941	0.491609	0.41842	0.396784	0.679402	0.528469	0.550558
STK25	0.425348	0.461221	0.44854	0.346638	0.3836	0.429635	0.486062	0.589408	0.522644	0.386513	0.472126	0.287583	0.434734	0.635941	0.515719	0.496312	0.157668	0.450667	0.554078	0.477486	0.484249	0.490621	0.332219	0.484746	0.511495	0.46827	0.507506	0.394983	0.410005	0.403316	0.453158	0.599069	0.506415	0.423289	0.269712	0.408478	0.559033	0.433231	0	0.429315	0.458177	0.343822	0.470199	0.460361	0.467245	0.542047	0.458667	0.357134
BOK	0.0136873	0.0100829	0.0164079	0.0213721	0.0289716	0.0120104	0.0208958	0.0245613	0.0186347	0.0110676	0.0157082	0.0086149	0.00659239	0.016318	0.0220561	0.0183014	0	0.0170678	0.0294563	0.0152739	0.0209372	0.0226293	0.0105643	0.0343469	0.0226322	0.0238172	0	0.0154981	0.0202183	0.0170642	0.022885	0.0153528	0.022461	0.00895896	0.00960317	0.0205609	0.0179537	0.0133423	0	0.0223176	0.0161546	0.00602429	0.0235924	0.01209	0.00711481	0.0414549	0.014163	0.0340238
THAP4	0.188099	0.208421	0.239113	0.212646	0.234842	0.195633	0.401302	0.252995	0.285223	0.257883	0.278617	0.181459	0.213297	0.269542	0.293629	0.284877	0.511535	0.221761	0.239826	0.235994	0.251432	0.286571	0.163151	0.284799	0.208953	0.198484	0.22287	0.232584	0.183609	0.198396	0.218237	0.269002	0.265056	0.266519	0.14057	0.287673	0.301532	0.245254	0	0.239429	0.238721	0.194436	0.228664	0.235982	0.252259	0.250664	0.272542	0.278303
ATG4B	0.451903	0.566315	0.597721	0.458913	0.534183	0.430494	0.720516	0.721689	0.715417	0.521724	0.490756	0.391659	0.544677	0.837205	0.757072	0.694681	0.292348	0.617854	0.567004	0.631353	0.640911	0.765316	0.410691	0.727482	0.461943	0.483914	0.590117	0.437371	0.751996	0.431721	0.571963	1.10405	0.751788	0.687243	0.409076	0.607702	0.844641	0.673269	0	0.731232	0.64369	0.601946	0.791159	0.456381	0.531327	0.790112	0.671574	0.768661
DTYMK	0.0379691	0.0331653	0.0535723	0.0488492	0.0410518	0.03932	0.0690285	0.0620359	0.0624883	0.047193	0.0443645	0.022913	0.0386238	0.0673689	0.0396407	0.055	0	0.0477239	0.0710434	0.0370729	0.0544554	0.0563748	0.0176538	0.0557025	0.0390334	0.0417746	0	0.0431551	0.0613649	0.0332672	0.053962	0.0708097	0.0478222	0.0743265	0.0261452	0.040982	0.0602755	0.0491059	0	0.0491902	0.0431542	0.0358108	0.0636811	0.0481502	0.0433342	0.0300809	0.0382127	0.0784239
ING5	0.309616	0.430572	0.512092	0.339551	0.337548	0.282066	0.497246	0.519566	0.522613	0.337769	0.320791	0.314499	0.355509	0.62099	0.496203	0.453358	0.122572	0.465756	0.39721	0.391318	0.399378	0.612736	0.270532	0.532557	0.334945	0.295478	0.472943	0.3283	0.360587	0.347078	0.371618	0.574765	0.498879	0.534654	0.317648	0.405912	0.493925	0.449845	0	0.498402	0.423575	0.318022	0.536567	0.287269	0.348087	0.457645	0.416677	0.449937
D2HGDH	0.239119	0.169723	0.210499	0.107858	0.129904	0.14212	0.0834137	0.21287	0.241359	0.171897	0.174168	0.11866	0.13672	0.348191	0.318677	0.229667	0.22248	0.286216	0.177047	0.25501	0.208784	0.29845	0.100445	0.244769	0.128461	0.203007	0.0948844	0.10513	0.146275	0.173662	0.19595	0.232662	0.207672	0.175967	0.132263	0.206077	0.145875	0.195205	0	0.13503	0.21051	0.112246	0.258063	0.111447	0.119802	0.157653	0.276235	0.10481
GAL3ST2	0.00917628	0.00344492	0.0124139	0.00534736	0.00870437	0.00811615	0.0249461	0.0078313	0.0152498	0.0154518	0.00974141	0.00450249	0.00124631	0.0124465	0.0107703	0.00684085	0	0.00480877	0.00445686	0.0109103	0.00858132	0.0157666	0.00933162	0.00934288	0.0094429	0.00633813	0.0138274	0.00738939	0.013141	0.00655704	0.0211387	0.0178097	0.00881439	0.0116539	0.00533019	0.0106913	0.0189918	0.0249397	0	0.014734	0.0126983	0.00516505	0.0130067	0.0262188	0.0245612	0.0140114	0.0146099	0.0440015
NEU4	0.0169888	0.00894982	0.0112538	0.00636507	0.00703066	0.0105572	0.0132149	0.0220785	0.0125179	0.0133511	0.00882509	0.00508487	0.00751063	0.0131604	0.0136294	0.0100366	0	0.010948	0.00485321	0.0162943	0.0123338	0.00922284	0.0027546	0.00874731	0.00931607	0.0101046	0	0.00443745	0.00604922	0.0121117	0.0249225	0.0145116	0.0161269	0.0117938	0.0174517	0.00818421	0.0083953	0.0170036	0	0.00708544	0.0119337	0.011419	0.0117065	0.0111855	0.0194215	0.00655824	0.0094803	0.00872014
RTP5	0.00990104	0.00951976	0.0127106	0.00618921	0.0136231	0.00808287	0.0500961	0.0239376	0.0125686	0.0076692	0.0327435	0.00569465	0.0143631	0.00724995	0.00732633	0.00795896	0	0.00410487	0.0193547	0.00801754	0.00814237	0.00508157	0.0101504	0.0147184	0.026811	0.0231797	0.0613942	0.00952549	0.0115854	0.0109568	0.0392507	0.0212015	0.0168579	0.0139277	0.0125537	0.00345593	0.0326076	0.017101	0	0.0150962	0.00596012	0.0191168	0.0173045	0.0310592	0.0112052	0.00653785	0.00803801	0.0415175
CHL1	2.30511	2.26767	2.26727	2.2907	2.2138	2.37125	2.54331	2.23118	2.19489	2.37713	2.41187	2.23202	2.25989	2.18939	2.07774	2.13507	2.28412	2.13793	2.3292	2.24548	2.24208	2.16512	2.07356	2.12165	2.55374	2.37698	2.09609	2.31524	2.30599	2.28274	2.1435	2.22875	2.20432	2.21785	2.29185	2.17041	2.35009	2.26643	0	2.24055	2.12561	2.20139	2.27188	2.49499	2.34939	1.97498	2.15422	2.08625
CNTN6	0.398767	0.352473	0.463501	0.367103	0.428178	0.372066	0.149672	0.222071	0.44816	0.342991	0.643867	0.34919	0.394355	0.408244	0.432556	0.600128	0.372129	0.447911	0.35893	0.496205	0.378586	0.306028	0.311125	0.407963	0.426302	0.636625	0.123263	0.205946	0.331104	0.689798	0.261053	0.326647	0.31729	0.298638	0.357023	0.359258	0.308799	0.244639	0	0.33725	0.37019	0.329968	0.710988	0.240299	0.384624	0.098985	0.705107	0.130526
CNTN4	2.79224	2.65596	2.79196	2.63907	2.6271	2.77076	2.64512	2.41938	2.68945	2.77883	2.94606	2.80003	2.6113	2.51701	2.69407	2.7313	2.84563	2.77468	2.62957	2.95397	2.68615	2.65516	2.84113	2.4275	2.8493	3.00354	2.52719	2.67348	2.67794	2.80847	2.59026	2.31791	2.65948	2.50803	3.04006	2.7456	2.71322	2.57826	0	2.81825	2.66396	2.75447	2.83637	2.77713	2.78975	2.85341	3.01258	2.3423
IL5RA	0.0085889	0.00737907	0.0213195	0.0284097	0.0244875	0.0108103	0.0295159	0.00843328	0.0231848	0.00953647	0.0171654	0.00301515	0.00437295	0.0362087	0.0105895	0.0213994	0	0.0286186	0.0205802	0.0116127	0.0267289	0.0149491	0.00608248	0.0213691	0.00818622	0.00839353	0	0.00955897	0.0215847	0.0202201	0.0052209	0.0262393	0.0072775	0.0188485	0.00253768	0.0153521	0.0188335	0.00984028	0	0.0122177	0.0199705	0.00715167	0.0256285	0.00298188	0.012819	0.038932	0.0382867	0.404227
TRNT1	0.200117	0.199912	0.291123	0.285954	0.236915	0.215524	0.154789	0.243942	0.334793	0.245476	0.258807	0.150424	0.171539	0.502351	0.234825	0.39019	0.18954	0.334115	0.323385	0.235994	0.256866	0.342867	0.0822003	0.391226	0.225089	0.179763	0.407455	0.172859	0.236777	0.173939	0.122504	0.26926	0.186416	0.341753	0.0915384	0.219585	0.278876	0.17662	0	0.236622	0.296598	0.150249	0.272308	0.128736	0.171107	0.258794	0.291307	0.190911
CRBN	0.714629	0.599482	0.823053	0.704338	0.707278	0.76196	0.889182	0.80881	0.814309	0.73409	0.759432	0.545213	0.551199	0.909224	0.60865	0.739587	0.406649	0.640426	0.906123	0.597186	0.675512	0.949064	0.349122	0.792377	0.753081	0.671591	0.558667	0.705969	0.90887	0.669369	0.546869	1.01623	0.721262	0.850429	0.588926	0.630899	0.986753	0.733658	0	0.841394	0.664007	0.761364	0.828391	0.636337	0.805507	0.91362	0.61791	0.733797
SUMF1	1.3448	1.21779	1.34405	1.35493	1.34638	1.16801	0.734903	1.28446	1.42929	1.2304	1.14677	1.23537	1.02504	1.47584	1.52196	1.44237	0.717445	1.46684	1.35577	1.38268	1.49262	1.6916	1.07461	1.5996	1.05812	1.1179	1.28086	1.08047	1.52914	1.30152	0.975545	1.57775	1.32224	1.31209	1.1712	1.39149	1.14482	1.0643	0	1.40114	1.30435	1.21491	1.59855	0.7912	0.998481	1.15018	1.34699	0.948395
LRRN1	0.749706	0.680179	0.831663	0.70261	0.869895	0.664132	0.605112	0.597986	1.01473	0.762623	0.834792	0.60696	0.556969	0.653795	0.640166	0.933925	0.729966	0.665339	0.723431	0.648738	0.804094	0.969965	0.651069	1.02443	0.721593	0.787889	0.571666	0.561603	0.70024	0.859921	0.665802	0.881547	0.665062	0.699868	0.676365	0.725533	0.727795	0.572163	0	0.890831	0.70415	0.626261	0.923128	0.5132	0.525899	0.507153	0.89232	0.658767
SETMAR	0.0718256	0.0652098	0.0841112	0.0657015	0.0717226	0.0727568	0.0692234	0.0962132	0.101707	0.100515	0.0970949	0.060839	0.0779276	0.123398	0.0643123	0.0924838	0.122572	0.0705953	0.0984074	0.0672509	0.084402	0.102672	0.0389623	0.106493	0.0718929	0.0777895	0	0.0694145	0.0557345	0.065446	0.0568055	0.0742771	0.0782948	0.0947836	0.0365613	0.0763229	0.100041	0.0946001	0	0.0603898	0.0817347	0.0413689	0.0699546	0.0652404	0.064225	0.0818739	0.093178	0.0400077
ITPR1	2.05636	2.07603	2.08501	1.92884	1.93107	2.02737	2.13656	2.16495	2.00097	2.15353	2.02133	1.89643	1.94898	2.04955	2.08208	1.90872	1.87031	1.99506	2.01157	2.10427	2.03521	2.1599	1.87769	1.99545	2.01802	1.97795	2.44266	2.22374	2.23785	2.0344	2.00423	2.22132	2.25034	2.19904	1.95438	2.00144	2.16507	2.07825	0	1.97923	1.9384	2.19525	1.99889	2.04895	2.10507	1.57442	2.07322	1.98721
BHLHE40	0.151645	0.26366	0.249414	0.237859	0.310048	0.365511	0.422799	0.302927	0.372619	0.270936	0.238303	0.139552	0.223197	0.252544	0.304709	0.260757	0.226086	0.216766	0.358192	0.209125	0.292764	0.284421	0.15513	0.435874	0.363886	0.174446	0.147902	0.217698	0.212856	0.15432	0.194258	0.28893	0.183239	0.213744	0.110406	0.251126	0.302531	0.181926	0	0.227275	0.271013	0.155368	0.155795	0.185326	0.276805	0.244431	0.14683	0.220063
ARL8B	0.525986	0.5651	0.69197	0.591401	0.59361	0.728658	0.841577	0.715225	0.616771	0.655407	0.700737	0.463733	0.485877	0.630896	0.51604	0.569945	0.155361	0.556219	0.807848	0.594477	0.621436	0.711523	0.406985	0.568097	0.772486	0.58706	0.613975	0.675478	0.687731	0.592806	0.498278	0.666065	0.641153	0.689893	0.495415	0.570067	0.766269	0.606058	0	0.631285	0.545284	0.547794	0.558629	0.632692	0.707608	0.767456	0.51519	0.785888
EDEM1	0.21614	0.213482	0.230272	0.202861	0.204166	0.261947	0.285254	0.26355	0.22949	0.242034	0.236281	0.223283	0.166541	0.210653	0.183851	0.189513	0.154238	0.183108	0.226358	0.204895	0.223101	0.337165	0.157554	0.212704	0.214592	0.218252	0.210464	0.260585	0.286611	0.208042	0.215302	0.282132	0.256672	0.233753	0.25189	0.224094	0.237315	0.231899	0	0.240853	0.209939	0.204774	0.229241	0.234899	0.273509	0.228502	0.166245	0.405574
GRM7	3.15519	3.13669	3.12072	3.16029	3.13329	3.15896	2.89632	3.03195	3.08488	3.13282	3.18654	3.10186	2.96536	2.8574	3.19744	3.05995	3.262	3.19467	3.11537	3.30117	3.12424	3.0526	3.12834	3.07312	3.33477	3.35431	2.71782	3.06233	3.01547	3.16013	2.87453	2.86214	3.06555	2.98629	3.1739	3.00511	3.1472	3.09806	0	3.19692	3.09758	3.09206	3.0582	3.24614	3.29349	3.05174	3.12686	2.48128
LMCD1	0.0132724	0.0200151	0.019251	0.0164735	0.00899817	0.0110607	0.00639589	0.0184474	0.0152533	0.0371298	0.0237573	0.0318862	0.0119383	0.0304702	0.0199648	0.0230756	0	0.0113	0.0236858	0.0128443	0.0256004	0.0202045	0.0210609	0.0524712	0.018359	0.0138076	0	0.00974306	0.0225805	0.00874752	0.00444011	0.0312144	0.0189579	0.00727006	0.0121757	0.0174194	0.00442683	0.00899504	0	0.0453794	0.0172597	0.00324109	0.00859666	0.0160344	0.00647817	0.158624	0.0152912	0.0212971
SSUH2	0.069271	0.0783695	0.0807481	0.0396506	0.067015	0.0565899	0.100319	0.081238	0.0716581	0.065426	0.0458577	0.0824406	0.061355	0.0601066	0.0601523	0.060511	0.122572	0.0411926	0.0591149	0.0619666	0.0670417	0.136819	0.0870795	0.0870703	0.0577055	0.0413907	0	0.0830699	0.0639553	0.0725912	0.125594	0.195086	0.116904	0.0911755	0.0740979	0.0790992	0.110401	0.0666911	0	0.124656	0.0612204	0.0975412	0.0824182	0.0823248	0.0889252	0.0584441	0.0801996	0.227593
CAV3	0.021024	0.0270586	0.140539	0.228687	0.141855	0.0534689	0.0714782	0.074563	0.202131	0.0463305	0.030961	0.0152983	0.00818303	0.199732	0.0279403	0.178405	0	0.0919101	0.132328	0.0435136	0.102104	0.30605	0.00975432	0.209997	0.0339868	0.0112916	0.056689	0.0535437	0.232569	0.0702514	0.0187222	0.255065	0.066389	0.252926	0.0124106	0.0453275	0.136646	0.0469028	0	0.0858016	0.0905084	0.0490145	0.198402	0.0117196	0.0279312	0.0844593	0.129147	0.0950942
OXTR	0.0651716	0.0531682	0.0618649	0.0221564	0.0229675	0.0228737	0.0626654	0.0413687	0.0482248	0.0505243	0.0344716	0.0522629	0.0530548	0.0357133	0.0457631	0.0421775	0.121121	0.032964	0.0289154	0.0379767	0.0348665	0.0716851	0.0624717	0.0453424	0.0312279	0.033056	0.144675	0.0299038	0.024052	0.0257092	0.0658291	0.072848	0.0725799	0.0591355	0.0607771	0.0516989	0.0596724	0.065149	0	0.046769	0.0391841	0.0648927	0.029585	0.0493907	0.0504388	0.036151	0.0780862	0.0733307
RAD18	0.667727	0.649204	0.791678	0.571118	0.649327	0.60299	0.58048	0.603888	0.723131	0.709522	0.559596	0.626288	0.575356	0.691184	0.591426	0.680321	0.201722	0.531799	0.612036	0.65143	0.65035	0.971126	0.624411	0.734708	0.606052	0.570407	0.734706	0.607024	0.694374	0.615965	0.588955	0.960984	0.790554	0.769553	0.701618	0.682745	0.732034	0.583024	0	0.732085	0.5425	0.736621	0.66735	0.595443	0.615442	0.443869	0.841748	1.33629
SRGAP3	1.83991	2.02359	2.03285	1.95178	1.97216	1.83749	2.07366	2.11625	2.1776	1.95399	1.93435	1.92277	1.92854	2.13944	2.34104	2.09685	1.77631	2.16445	1.99528	1.94811	2.13906	2.18042	1.87421	2.31886	1.85273	1.78723	1.86408	1.65509	1.87658	1.794	1.80836	2.10928	2.15716	2.14736	1.71287	2.22279	2.05739	2.00542	0	1.97983	2.17507	2.03506	1.99977	1.79904	1.97744	2.29132	2.29012	2.14899
THUMPD3	0.168229	0.15637	0.137727	0.107044	0.0994245	0.121817	0.186493	0.14861	0.173896	0.127356	0.169671	0.112227	0.113637	0.162498	0.128295	0.104109	0	0.132387	0.152169	0.10156	0.127085	0.162726	0.0666573	0.181358	0.130968	0.153215	0.027906	0.108639	0.143363	0.0946238	0.096247	0.163806	0.142379	0.178032	0.0987297	0.134197	0.170455	0.147332	0	0.121777	0.118577	0.110615	0.142453	0.111023	0.151221	0.121918	0.100142	0.199758
SETD5	1.49785	1.52237	1.56769	1.42999	1.49381	1.42777	1.60493	1.56169	1.56387	1.49212	1.48932	1.38404	1.47064	1.6818	1.53921	1.5797	1.56764	1.56895	1.53983	1.49697	1.57815	1.71041	1.12675	1.5778	1.4997	1.37347	1.55321	1.36658	1.67916	1.4083	1.32473	1.8452	1.58564	1.55979	1.30636	1.51422	1.61678	1.50315	0	1.57976	1.51789	1.47772	1.78365	1.3968	1.55142	1.67599	1.44291	2.28688
LHFPL4	0.869615	0.872414	0.924408	0.68986	0.648633	0.673195	0.8866	0.858054	0.929394	0.888602	0.837273	0.80828	0.884701	0.928146	0.978935	0.871198	0	0.833812	0.796466	0.905839	0.802686	0.962619	0.907191	0.849162	0.771861	0.833586	0.882096	0.678394	0.581404	0.68382	0.916061	0.861582	0.91557	0.919318	0.679828	0.90024	0.888614	0.955092	0	0.907794	0.874893	0.673788	0.788969	0.818941	0.866647	0.977075	1.007	0.957149
MTMR14	0.197492	0.210216	0.232513	0.151093	0.159172	0.160586	0.140704	0.249157	0.267358	0.20054	0.211588	0.164858	0.188942	0.296899	0.313644	0.248302	0.155361	0.259521	0.209488	0.242861	0.246763	0.330666	0.164832	0.302659	0.184518	0.190555	0.197469	0.129234	0.135938	0.140594	0.152492	0.231439	0.236286	0.219325	0.172111	0.244534	0.230676	0.196037	0	0.217296	0.239617	0.166209	0.21253	0.14109	0.176149	0.254185	0.260559	0.256016
CPNE9	0.224828	0.268555	0.246546	0.262908	0.293409	0.25358	0.395649	0.309598	0.353719	0.28704	0.302808	0.229113	0.259585	0.325818	0.477919	0.378028	0.258031	0.424869	0.279372	0.380003	0.356025	0.287921	0.176441	0.316761	0.244554	0.25331	0.177983	0.220991	0.206994	0.272508	0.211077	0.302781	0.359203	0.288844	0.140454	0.324474	0.399772	0.384602	0	0.223656	0.299944	0.169719	0.238521	0.282844	0.347287	0.231562	0.398933	0.573614
BRPF1	0.0351914	0.0406922	0.0469394	0.0379949	0.0383827	0.0384321	0.101183	0.0618832	0.0672097	0.0524399	0.0629444	0.0351471	0.0548891	0.0703668	0.067418	0.0566764	0	0.0588378	0.0673167	0.0452984	0.0513952	0.0656937	0.0476095	0.0757934	0.0530834	0.0349327	0	0.0302879	0.0268552	0.0358191	0.0544831	0.0587809	0.0453626	0.0605765	0.0201915	0.0537205	0.0739368	0.0703852	0	0.057117	0.0587058	0.0379706	0.0454561	0.0312626	0.0534085	0.0918153	0.0634703	0.314518
OGG1	0.121467	0.127592	0.224458	0.278462	0.227596	0.136288	0.159033	0.193517	0.308635	0.165649	0.145163	0.139771	0.136476	0.3182	0.224861	0.351246	0.101359	0.313057	0.259442	0.209304	0.244437	0.267858	0.138404	0.385875	0.116213	0.102006	0.184022	0.0995857	0.159031	0.147693	0.129131	0.23942	0.171575	0.309072	0.105743	0.221359	0.232321	0.142142	0	0.158983	0.260455	0.114554	0.232635	0.0848391	0.150146	0.225451	0.320529	0.653782
CAMK1	0.199526	0.208226	0.31393	0.362917	0.294522	0.274296	0.552775	0.369733	0.497547	0.335382	0.374062	0.225688	0.316798	0.588293	0.437402	0.608723	0.0684181	0.577789	0.498041	0.393325	0.387012	0.401954	0.205119	0.572442	0.324925	0.246871	0.219201	0.183603	0.239405	0.22065	0.282735	0.400343	0.281381	0.443636	0.159435	0.30427	0.465708	0.340186	0	0.332364	0.437292	0.209378	0.257298	0.301798	0.330757	0.676454	0.465684	0.317782
TADA3	0.0972329	0.125415	0.144913	0.137782	0.102103	0.109028	0.155973	0.173869	0.190533	0.131171	0.174175	0.089179	0.144064	0.251736	0.196125	0.175493	0.18954	0.17492	0.205635	0.163175	0.155421	0.186151	0.113098	0.194183	0.162242	0.117627	0	0.0860971	0.123384	0.0882738	0.0959411	0.167651	0.147593	0.155984	0.0763389	0.118353	0.168289	0.15694	0	0.128583	0.162168	0.091515	0.119012	0.124081	0.139389	0.11949	0.166653	0.115188
ARPC4	0	0	0.000440838	0.000343526	0.000253466	0	0.000565066	0.00020494	0.0002802	0.000499529	0.000675046	0.000279918	0	0.00054629	0.000188454	0	0	0	0.000442352	0.000194645	0.000216733	0.000664627	0	0.000938367	0.000433955	0.000167442	0	0	0	0	0	0	0.000380475	0.00033616	0	7.76574e-05	0.000400138	0.00105825	0	0	0.000133972	0.000315127	0	0.000861336	0	0	0	0.00150191
ARPC4-TTLL3	0.000202998	0.000344635	0.000149866	0	0	0	0	0	0.000321218	0.000357492	0	0	0.000406795	0	0.000141372	0.000536334	0	0.000768084	0.000531417	0	0.000635832	0.000845064	0	0	0	0	0	0	0.000424351	0	0	0.00135791	7.80818e-05	0	0	0.000198475	0	0.000215404	0	0.00062368	0.000380947	0	0.000565707	0	0	0	0.000420652	0.00173784
TTLL3	0.0585347	0.0576241	0.0767134	0.0852534	0.0822451	0.0569122	0.0607268	0.0824091	0.0898455	0.0486263	0.0487965	0.0470689	0.0589115	0.0803374	0.0801625	0.0905055	0	0.0761061	0.063247	0.0604054	0.0651269	0.0842336	0.0362159	0.0863803	0.0545053	0.0377181	0.127551	0.0607068	0.0686657	0.0605806	0.0435658	0.0943407	0.0686345	0.0819639	0.0138188	0.0756845	0.0622507	0.0654118	0	0.0593114	0.0797306	0.0412582	0.0819711	0.0359989	0.0482266	0.0923696	0.0709731	0.128191
RPUSD3	0.100731	0.108211	0.159972	0.12736	0.124014	0.111093	0.133061	0.183102	0.196191	0.123301	0.132182	0.0862098	0.106624	0.22707	0.181528	0.181003	0.100363	0.138819	0.198683	0.137408	0.149364	0.200884	0.0874049	0.207463	0.113909	0.111051	0.345839	0.0978377	0.129211	0.109682	0.118138	0.154203	0.157641	0.196512	0.0788481	0.149131	0.192572	0.15959	0	0.148705	0.176171	0.120178	0.143831	0.122716	0.159058	0.170055	0.152947	0.161912
CIDEC	0.00141977	0.00366076	0.00543871	0.00412632	0.00450818	0.00286776	0.00105355	0.000845978	0.00140153	0.000969214	0.00079142	0.00159674	0.00248145	0.00117572	0.00119988	0.00103362	0	0.000882616	0.00228701	0.00274939	0.000962515	0.00128847	0.00159704	0.0023966	0.00309505	0.00192231	0	0.00451857	0.0054123	0.00261801	0.000714086	0.00326172	0.00107613	0.0036677	0.000813516	0.00109307	0.00140178	0.00063293	0	0.000250535	0	0.000162759	0.0021078	0.00448537	0.00424412	0	0.000889951	0.00776218
JAGN1	0.0251731	0.0274477	0.0522819	0.0532665	0.0330282	0.0371642	0.106867	0.0746274	0.0867045	0.0368877	0.047354	0.0171276	0.029344	0.0845884	0.0339068	0.0705501	0	0.0441131	0.100753	0.0293315	0.0481546	0.0848418	0.0223214	0.0897437	0.0516433	0.0304444	0	0.0291828	0.0602527	0.0269743	0.0433117	0.0605502	0.0324023	0.0956935	0.0206996	0.02533	0.10034	0.054242	0	0.0586363	0.048305	0.0265202	0.0433495	0.0309965	0.0424959	0.104119	0.028589	0.133558
IL17RE	0.0277655	0.021922	0.0441206	0.0306671	0.0330053	0.0263088	0.0294407	0.0346552	0.0519013	0.0219357	0.0251931	0.0151268	0.0160466	0.0705066	0.0326752	0.0522431	0.0684181	0.0646936	0.0571501	0.0333705	0.0431156	0.0802013	0.0225642	0.0715536	0.0288822	0.0250619	0.0823439	0.0196655	0.0608671	0.0234031	0.0307863	0.0753393	0.0391732	0.0780503	0.00640632	0.0268723	0.0531764	0.0267473	0	0.0395279	0.0334567	0.0286876	0.0609544	0.010506	0.0546634	0.130299	0.0332086	0.285595
IL17RC	0.0628327	0.0751784	0.0711844	0.0374537	0.0413222	0.044325	0.0502976	0.0878985	0.0481717	0.046051	0.046938	0.0421457	0.055547	0.0874633	0.0695969	0.042023	0	0.0606121	0.0699125	0.0489057	0.0596238	0.0819219	0.0285821	0.0612709	0.0388367	0.060621	0.122141	0.0879539	0.0471421	0.0651841	0.112392	0.0570615	0.0908309	0.0597971	0.0594	0.0498254	0.0638342	0.0772997	0	0.0638961	0.0385621	0.0820938	0.135004	0.0276355	0.0508848	0.428563	0.0299011	0.0795991
CRELD1	0.384844	0.530293	0.599928	0.467355	0.41343	0.357646	0.984872	0.671355	0.610321	0.536928	0.412371	0.376213	0.479289	0.692037	0.604746	0.6638	0.344057	0.518844	0.647879	0.417199	0.501216	0.583892	0.308259	0.697229	0.481058	0.418283	0.180893	0.56486	0.670741	0.424757	0.497696	0.760673	0.732209	0.688045	0.264559	0.441029	0.87693	0.752121	0	0.549837	0.610916	0.484944	0.545563	0.715664	0.722262	0.55372	0.497859	0.569721
PRRT3	0.16603	0.163551	0.236028	0.124002	0.148252	0.183772	0.274924	0.240438	0.239086	0.235203	0.288329	0.128085	0.222113	0.248062	0.231227	0.222775	0.477082	0.171912	0.250137	0.174679	0.207595	0.238275	0.195997	0.243793	0.216508	0.188249	0.246637	0.149867	0.1479	0.1392	0.263636	0.253909	0.202878	0.244264	0.13089	0.18687	0.294939	0.234652	0	0.241338	0.209625	0.189572	0.168915	0.192975	0.199838	0.189273	0.189994	0.12134
EMC3	0.361532	0.333154	0.412788	0.369758	0.335717	0.29062	0.292203	0.39178	0.470187	0.311123	0.399802	0.317673	0.307263	0.549725	0.478466	0.516605	0.330159	0.456333	0.419195	0.409497	0.399677	0.497067	0.247381	0.556286	0.299207	0.325366	0.29353	0.200355	0.379795	0.278867	0.279802	0.467342	0.35352	0.431074	0.28147	0.377538	0.394176	0.322822	0	0.344367	0.423251	0.288356	0.437896	0.195241	0.261359	0.436477	0.412642	0.357086
FANCD2	0.0676165	0.0626664	0.0847425	0.110188	0.0926539	0.0685666	0.0337412	0.0560493	0.0831368	0.0444079	0.047957	0.0428847	0.0447297	0.0970785	0.0704274	0.0662818	0	0.074216	0.0634864	0.0613295	0.0766292	0.105521	0.0354284	0.0866085	0.0371472	0.0519884	0.105056	0.0512015	0.128063	0.0664991	0.037748	0.132195	0.0653869	0.0717357	0.0323588	0.070358	0.0545198	0.0356455	0	0.0501807	0.058938	0.040832	0.114345	0.0369013	0.0413458	0.0576964	0.0649487	0.0602727
FANCD2OS	0.00702517	0.00527572	0.0201073	0.0253423	0.0162047	0.0110407	0.00504518	0.011214	0.0174186	0.00550334	0.00555167	0.00491836	0.00372742	0.0189607	0.00952179	0.0183293	0	0.021906	0.0150238	0.00925895	0.0147706	0.0286601	0	0.0257837	0.00395099	0.00731422	0.0569968	0.00524415	0.0307895	0.0076369	0.00548457	0.0367799	0.00837114	0.0185488	0.00405499	0.00844435	0.011846	0.00364536	0	0.0129218	0.0109618	0.00925234	0.0218523	0.00442895	0.00583289	0.010197	0.01368	0.0228405
BRK1	0.226509	0.178027	0.359113	0.409569	0.361789	0.311523	0.48996	0.410461	0.504837	0.292177	0.363735	0.194829	0.207548	0.535449	0.276253	0.498636	0.326254	0.388052	0.670352	0.262798	0.400624	0.439755	0.139662	0.554084	0.39264	0.260183	0.145552	0.213483	0.410964	0.179171	0.261893	0.487884	0.250942	0.508563	0.151258	0.229854	0.538635	0.240054	0	0.338454	0.341816	0.202498	0.320011	0.253367	0.356039	0.497826	0.203719	0.319338
VHL	0.176777	0.187329	0.234324	0.147645	0.166881	0.15195	0.219726	0.219735	0.272844	0.216996	0.204071	0.180736	0.178425	0.28377	0.249556	0.278185	0	0.20747	0.193389	0.213601	0.203527	0.295123	0.187778	0.268545	0.214497	0.171321	0.140138	0.13629	0.184231	0.121898	0.172708	0.35102	0.229966	0.261288	0.192	0.224307	0.265794	0.178413	0	0.241996	0.250503	0.155411	0.225217	0.1769	0.203517	0.260657	0.228683	0.207385
IRAK2	0.106386	0.0735082	0.102069	0.0874678	0.122443	0.0703752	0.0714084	0.080564	0.119969	0.111028	0.057522	0.0693957	0.068236	0.141103	0.149147	0.125364	0	0.14538	0.0973163	0.120828	0.0937656	0.134098	0.0612099	0.132605	0.0998927	0.0877578	0	0.0518661	0.112565	0.0620472	0.0644718	0.125225	0.0960738	0.0899278	0.0581358	0.0867472	0.105495	0.0456021	0	0.107403	0.114901	0.0671674	0.104845	0.0435074	0.0786639	0.14416	0.176438	0.23954
TATDN2	0.000371318	0	0.000519803	0.00226491	0.000388882	0.00132718	0.000398691	0.0012287	0.00274311	0.00125431	0.00245261	0.00037635	0.00107073	0	0.00133774	0.00203153	0	0.000931238	0.00150161	0.00106141	0.00156245	0.00432783	0.00481193	0.0027393	0	0	0	0.00102355	0.00185296	0.00021772	0.000670648	0.00354205	0.000785545	0.00139157	0.000705554	0.00128256	0.00139031	0.00100157	0	0.000860469	0.000973214	0.000855164	0.000790436	0.000946532	0.000497828	0.00552533	0.00160281	0
AC022384.1	0.0219732	0.0300852	0.0138603	0.0151388	0.0230107	0.0234548	0.012539	0.0269551	0.020868	0.0324306	0.0207478	0.0171418	0.0110763	0.00696982	0.0176563	0.0136208	0	0.0125128	0.0192139	0.0258294	0.0122899	0.0168577	0.019124	0.0205774	0.0137542	0.0137344	0	0.0149211	0.00743459	0.0260812	0.0164478	0.00929143	0.0149322	0.0325573	0.0111698	0.0214576	0.0104935	0.0195926	0	0.012312	0.0247179	0.0131851	0.0124603	0.016455	0.0177564	0.00382965	0.0183253	0.0297598
GHRL	0.0193361	0.0216495	0.0320421	0.0451888	0.04556	0.0162268	0.0168717	0.0340147	0.065194	0.0342779	0.0223542	0.00974171	0.0106861	0.0577086	0.0255893	0.0757492	0	0.0454029	0.0417624	0.0253286	0.0267499	0.0479016	0.00346609	0.0604166	0.0137155	0.00816527	0	0.00640079	0.011646	0.0193645	0.00565766	0.0392511	0.0196236	0.0562282	0.00869153	0.0242312	0.0295382	0.0219338	0	0.0150306	0.0416081	0.012675	0.0335777	0.00839373	0.0166382	0.00936941	0.0397463	0.0240255
SEC13	0.269446	0.260318	0.302364	0.345577	0.294525	0.218815	0.293249	0.367552	0.466456	0.305036	0.24942	0.230171	0.274923	0.438577	0.304368	0.493326	0.155361	0.405339	0.344181	0.252023	0.30436	0.402394	0.21875	0.433988	0.245276	0.221243	0.399021	0.187689	0.255425	0.203089	0.245471	0.378794	0.289558	0.426992	0.199009	0.323192	0.339812	0.257284	0	0.273148	0.335449	0.25066	0.318383	0.181295	0.213516	0.324447	0.310589	0.305736
ATP2B2	2.14423	2.09197	2.14131	1.97858	1.95902	2.02966	1.92012	2.2856	2.234	2.17709	2.39055	2.09742	2.17155	2.23893	2.58284	2.20463	1.96988	2.456	2.14308	2.39113	2.24267	2.47808	2.23333	2.25616	2.13939	2.15325	1.79651	1.73723	1.77756	1.69549	1.84194	2.21097	2.34173	2.08677	2.03724	2.28835	2.02864	2.06589	0	2.02905	2.18467	1.91552	1.75407	1.79889	2.18974	1.69763	2.39387	1.44435
SLC6A11	0.219926	0.27328	0.320141	0.181453	0.256863	0.26352	0.398526	0.306837	0.301863	0.304309	0.267774	0.299568	0.314593	0.191912	0.22473	0.236328	0.0684181	0.222862	0.231838	0.234337	0.230803	0.290884	0.261919	0.351085	0.312737	0.28778	0.533393	0.292679	0.138521	0.299273	0.303469	0.223396	0.296594	0.37439	0.154761	0.335123	0.319687	0.297533	0	0.23947	0.261846	0.284402	0.235093	0.312502	0.264567	0.124039	0.328132	0.21205
SLC6A1	0.0472211	0.0430525	0.0459204	0.0651499	0.0573323	0.0537644	0.0994125	0.0887935	0.0814692	0.0321552	0.0361601	0.05163	0.0614294	0.0528241	0.0425325	0.0491802	0	0.0563951	0.0399441	0.0451423	0.0460603	0.0478416	0.100368	0.054726	0.0583318	0.0492195	0	0.0610665	0.0697368	0.0513544	0.131974	0.113848	0.0916684	0.0416173	0.0676819	0.0382275	0.0360622	0.0487278	0	0.0504056	0.0446442	0.0528119	0.0474624	0.0452838	0.0358181	0.0284026	0.0427635	0.121339
HRH1	0.125106	0.438912	0.337267	0.350752	0.576538	0.2678	0.49687	0.331827	0.544072	0.414791	0.263209	0.380855	0.491878	0.240954	0.430055	0.34704	0.334638	0.422403	0.379739	0.258207	0.411201	0.303316	0.500412	0.635292	0.322349	0.260916	0.212884	0.204363	0.120826	0.358244	0.322738	0.241835	0.274971	0.34078	0.132975	0.597635	0.305997	0.381114	0	0.341709	0.674756	0.133931	0.202917	0.373529	0.303681	1.07628	0.689389	0.37719
ATG7	1.50861	1.60078	1.69984	1.54525	1.59803	1.49693	1.4045	1.72332	1.82137	1.68929	1.65443	1.64012	1.66547	1.69498	1.78997	1.75471	1.40773	1.6906	1.5456	1.78054	1.73909	1.69717	1.74085	1.77427	1.56824	1.4735	1.48018	1.28346	1.39843	1.42477	1.46715	1.66029	1.85954	1.64821	1.66927	1.89044	1.62099	1.54947	0	1.52341	1.66272	1.65993	1.71714	1.48827	1.46249	1.79411	1.81442	1.41902
VGLL4	1.18828	1.35044	1.37934	1.19194	1.24381	1.2295	1.31597	1.32467	1.4059	1.3464	1.15457	1.23496	1.31581	1.38845	1.45772	1.30034	1.48778	1.28299	1.23445	1.28642	1.39363	1.45727	1.23527	1.57149	1.13269	1.01401	1.53272	1.20842	1.04576	1.23454	1.38871	1.51467	1.33987	1.39509	1.06445	1.43562	1.28226	1.22021	0	1.28894	1.37413	1.02518	1.22413	0.999665	1.19565	1.75467	1.52798	1.82023
TAMM41	0.588987	0.643174	0.572551	0.520303	0.495707	0.605724	0.427271	0.588985	0.706134	0.574589	0.630505	0.580172	0.557109	0.901237	0.711935	0.692799	0.577196	0.75238	0.503002	0.675444	0.613345	0.616883	0.49865	0.803478	0.465407	0.493634	0.628621	0.383848	0.573275	0.579828	0.507708	0.614368	0.625747	0.643229	0.481952	0.704388	0.572049	0.443326	0	0.529531	0.697735	0.458663	0.629931	0.429397	0.458181	0.412063	0.74381	0.691824
SYN2	2.1221	2.36198	2.17501	2.04168	2.1956	2.11624	2.28294	2.19715	2.09019	2.09729	2.25711	2.30806	2.05758	1.90656	2.07114	1.98891	2.10475	2.0463	2.18347	1.97677	2.18958	2.12451	1.92669	2.32235	2.31079	2.18073	1.97188	2.07678	1.74536	2.23667	2.08573	1.90362	2.23898	2.15113	1.99422	2.27765	2.06763	2.24714	0	2.02645	2.19182	2.18043	2.18934	2.17639	2.16536	2.92871	2.22254	1.88263
TIMP4	0.000151498	0.000217247	0.00183709	0.00166744	0.00283641	0.00130672	0.000243557	0.00120589	0.00264666	0.00157574	0.00171481	0.00195428	0	0.00113374	0.00113864	0.00186406	0	0.00105793	0.0014449	0.000238874	0.00108749	0.00180297	0	0.00296998	0	0.00022703	0	0.00106358	0.00300936	0.000440318	0.00294899	0.00266708	0.00178448	0.00413857	0.0049164	0.000452272	0.000476788	0.000519788	0	0.00177606	0.00155739	0.000212398	0.00262262	0	0.00115753	0.00206752	0.0038646	0
PPARG	0.494985	0.429385	0.460744	0.359909	0.441432	0.438151	0.421281	0.355737	0.436856	0.412709	0.482286	0.430723	0.436144	0.356274	0.447009	0.419485	0.469647	0.408874	0.452878	0.531788	0.333152	0.549431	0.446771	0.467153	0.530779	0.508641	0.55703	0.429142	0.335779	0.601861	0.447742	0.626817	0.510215	0.525645	0.328283	0.424488	0.410301	0.344468	0	0.523273	0.432542	0.362962	0.550874	0.380877	0.457475	0.570681	0.488999	0.759495
TSEN2	0.641042	0.572339	0.679264	0.472105	0.485493	0.499112	0.404303	0.647737	0.637295	0.61054	0.627568	0.561931	0.550228	0.828281	0.745754	0.67636	0.746641	0.694805	0.601373	0.672522	0.640991	0.876904	0.556105	0.66496	0.522904	0.578772	0.584327	0.437561	0.527912	0.499057	0.522266	0.66876	0.732531	0.653978	0.658483	0.617407	0.621259	0.582602	0	0.621477	0.604322	0.575063	0.733425	0.452573	0.571355	0.480727	0.62478	0.529432
MKRN2OS	0.0484484	0.0537254	0.14472	0.248788	0.169285	0.0844854	0.0721092	0.0994086	0.194672	0.0721265	0.06021	0.0352554	0.027303	0.211947	0.0700775	0.187764	0.122572	0.154018	0.181618	0.0880533	0.147573	0.269174	0.030854	0.248392	0.0488553	0.0298518	0.108813	0.0732571	0.244586	0.137339	0.0403356	0.232559	0.0879335	0.246995	0.0380251	0.080632	0.126383	0.0681589	0	0.07748	0.100742	0.0643735	0.233734	0.0271368	0.0800655	0.101417	0.124166	0.299478
MKRN2	0.15242	0.134214	0.211283	0.164224	0.164971	0.180336	0.287873	0.227653	0.274644	0.210936	0.208464	0.120296	0.14946	0.257981	0.193	0.210739	0	0.226162	0.247078	0.173741	0.20992	0.273705	0.0931384	0.30179	0.177003	0.169862	0.272366	0.166319	0.17288	0.167617	0.17812	0.330925	0.191304	0.314508	0.114291	0.175677	0.296922	0.231633	0	0.203048	0.199553	0.174701	0.236187	0.163709	0.205078	0.19587	0.202175	0.282607
RAF1	0.585029	0.627888	0.731302	0.583714	0.546137	0.557028	0.762917	0.728976	0.75776	0.67842	0.658541	0.542045	0.6486	0.85262	0.763833	0.737384	0.412475	0.7049	0.679265	0.713012	0.699056	0.802216	0.548916	0.774426	0.63407	0.595707	0.496859	0.486638	0.561929	0.484109	0.651209	0.857883	0.774712	0.759828	0.572487	0.705782	0.795541	0.690552	0	0.702194	0.701739	0.632742	0.640269	0.574784	0.641499	0.791756	0.749779	0.49974
TMEM40	0.0145904	0.00642187	0.0192798	0.0133257	0.0142305	0.00661537	0.00505761	0.00586803	0.00914407	0.00578857	0.00634569	0.00582187	0.00622992	0.0177102	0.00738994	0.0138842	0.157668	0.0110924	0.00525635	0.00395627	0.00620609	0.00810162	0.0128606	0.00990692	0.0128148	0.0116322	0.027906	0.00911359	0.0185668	0.00918264	0.00523599	0.00617933	0.00497824	0.00929243	0.00624213	0.00392163	0.00690251	0.00673547	0	0.00458514	0.00626527	0.00473682	0.00878221	0.00438732	0.0048446	0.00793339	0.0090855	0.0186349
CAND2	0.253277	0.279834	0.371594	0.296979	0.29716	0.217122	0.346617	0.402099	0.474287	0.322784	0.378791	0.263178	0.332212	0.526692	0.518375	0.483481	0.155361	0.415729	0.343229	0.392372	0.347007	0.484586	0.31455	0.516476	0.26655	0.269261	0.411487	0.193797	0.252639	0.273335	0.29963	0.476229	0.391298	0.454688	0.200604	0.38782	0.414114	0.35016	0	0.386448	0.354516	0.247871	0.329586	0.244521	0.311382	0.344382	0.575337	0.302604
RPL32	0.253105	0.20246	0.313807	0.575197	0.436617	0.328079	0.644632	0.536013	0.534772	0.188004	0.204946	0.0997059	0.226418	0.60989	0.300179	0.511331	0.31514	0.462879	0.579578	0.284541	0.4584	0.387002	0.132187	0.422137	0.241205	0.175333	0.15821	0.312977	0.416065	0.274791	0.257029	0.476465	0.278491	0.542983	0.0919663	0.236912	0.699775	0.368132	0	0.429116	0.397104	0.140454	0.436457	0.207514	0.318375	0.365274	0.200584	0.341637
IQSEC1	0.869719	1.04478	1.22315	0.934802	1.12729	0.951544	1.1291	1.27309	1.36025	1.09369	1.23292	1.04885	1.035	1.29698	1.47881	1.22076	0.493283	1.475	1.34105	1.06538	1.27561	1.47117	1.10133	1.45113	1.05936	0.925789	1.36853	0.860433	0.84402	0.984895	0.985545	1.22404	1.33331	1.22838	0.835523	1.30973	1.24067	1.15397	0	0.94341	1.20805	0.889009	0.962651	0.857476	1.06494	1.53451	1.33709	1.31691
NUP210	0.276206	0.306676	0.319727	0.261164	0.250111	0.244071	0.318261	0.341	0.35214	0.323189	0.296127	0.291591	0.334268	0.40656	0.41636	0.343506	0.501445	0.375972	0.286445	0.35605	0.301675	0.383093	0.206961	0.346507	0.264218	0.242964	0.519667	0.19334	0.220482	0.255806	0.246479	0.311678	0.396799	0.347314	0.235591	0.371798	0.357938	0.339344	0	0.301145	0.344478	0.29546	0.28531	0.246369	0.269834	0.240365	0.379089	0.305835
HDAC11	0.126341	0.120681	0.153945	0.10253	0.116677	0.122633	0.140079	0.154433	0.168522	0.142276	0.142778	0.0968613	0.103173	0.184504	0.182568	0.15697	0	0.177034	0.168009	0.146614	0.148921	0.241177	0.105167	0.186186	0.164564	0.140471	0.120874	0.109236	0.102091	0.107347	0.108819	0.170051	0.15436	0.137866	0.0940656	0.1379	0.158248	0.134955	0	0.152149	0.13621	0.0835867	0.141089	0.12251	0.178463	0.178613	0.146056	0.0994071
FBLN2	0.021741	0.0142842	0.0186017	0.0142553	0.0222711	0.00969986	0.00656585	0.0181238	0.0226039	0.00479452	0.0156328	0.0133496	0.0143831	0.0347236	0.020767	0.0319045	0	0.0307518	0.0107932	0.0143148	0.0307079	0.0402166	0.0109841	0.0548516	0.0124099	0.0123502	0	0.00745921	0.0228218	0.00928597	0.00606117	0.115518	0.0128785	0.0109491	0.0195015	0.0211623	0.0130473	0.00956072	0	0.0364413	0.0166195	0.014901	0.0277559	0.00138959	0.00786504	0.061096	0.0996163	0.0509826
WNT7A	0.0174071	0.0512428	0.04191	0.0478081	0.06689	0.0363881	0.100229	0.0413794	0.0890468	0.084633	0.0393968	0.0439207	0.0904594	0.031531	0.0315126	0.0500719	0	0.0846899	0.0369348	0.050203	0.0756719	0.0389512	0.0602309	0.109459	0.0376366	0.0340257	0	0.0442254	0.0119148	0.0250401	0.0359782	0.0281282	0.0170782	0.0501336	0.0204114	0.128268	0.0630545	0.0491939	0	0.0300121	0.0536252	0.0139968	0.0139688	0.0550134	0.0435768	0.175302	0.195568	0.0245782
CHCHD4	0.0227778	0.0206462	0.0305403	0.0278923	0.0280941	0.0283002	0.0584564	0.0339698	0.0425583	0.03068	0.0303046	0.00633946	0.0200288	0.0350505	0.0236508	0.0264384	0	0.0179047	0.0526998	0.0219995	0.0371911	0.0346156	0.0150424	0.04634	0.0330697	0.0228472	0	0.0190884	0.0253217	0.0202215	0.0207355	0.0320973	0.0225206	0.0389598	0.0119845	0.01949	0.0576919	0.0432712	0	0.0273213	0.0230204	0.0108211	0.0195467	0.02551	0.0203335	0.0244225	0.0164491	0.0295737
TMEM43	0.0737304	0.0922734	0.132099	0.104036	0.0894895	0.0514942	0.0480422	0.092517	0.151802	0.0816227	0.0864087	0.059352	0.0779295	0.20753	0.147444	0.162379	0.155361	0.151307	0.114424	0.100455	0.145851	0.15207	0.0407912	0.156796	0.0721851	0.0577492	0.0594705	0.0383132	0.0891902	0.0511576	0.0432516	0.174237	0.0862401	0.120981	0.0326319	0.098265	0.144784	0.0726895	0	0.114645	0.149421	0.0848251	0.137484	0.0341065	0.0572302	0.121635	0.15704	0.0342085
AC090004.1	0.00846137	0.00825167	0.00994016	0.00585085	0.00285446	0.00633969	0.0323218	0.00888721	0.00915963	0.00964211	0.00510922	0.005691	0.009426	0.00856676	0.0102386	0.00682915	0	0.00358834	0.00738382	0.0060511	0.00707996	0.0100073	0.00518949	0.0111264	0.0046563	0.00546253	0	0.0063482	0.00287012	0.00497467	0.0156608	0.0129896	0.00898578	0.00895949	0.00212783	0.00746241	0.0129282	0.0134247	0	0.0153408	0.00955285	0.00580622	0.00436007	0.0104889	0.0104788	0.00839099	0.0107441	0.0873837
XPC	0.285359	0.279603	0.286	0.229622	0.199716	0.211596	0.168535	0.319585	0.312945	0.260333	0.329572	0.206787	0.287547	0.404355	0.41487	0.298282	0.310173	0.392984	0.291879	0.283021	0.312109	0.413226	0.161264	0.378801	0.228054	0.226464	0.365208	0.149392	0.211632	0.197769	0.202653	0.35171	0.290965	0.244652	0.178027	0.289741	0.268968	0.261722	0	0.26613	0.287037	0.245561	0.317318	0.146205	0.189035	0.326595	0.329759	0.256698
LSM3	0.0832086	0.0725348	0.114932	0.152138	0.13143	0.115756	0.153581	0.137708	0.160509	0.0908408	0.0981193	0.0591149	0.0570944	0.176287	0.0816037	0.131549	0	0.100821	0.192413	0.0807028	0.125435	0.144916	0.0613387	0.177553	0.120891	0.0922116	0.150351	0.0782743	0.175067	0.0722065	0.0825412	0.146835	0.0830477	0.186228	0.0546303	0.0804059	0.16371	0.0998599	0	0.117225	0.107362	0.0647164	0.116003	0.0409382	0.109382	0.154177	0.077797	0.128945
SLC6A6	0.156028	0.252176	0.28652	0.203955	0.335095	0.240673	0.254004	0.308847	0.411371	0.272988	0.319087	0.297684	0.255513	0.375489	0.434089	0.350491	0.535301	0.435153	0.235818	0.271197	0.447064	0.437138	0.345939	0.548067	0.180166	0.219262	0.422556	0.164923	0.17996	0.210309	0.244454	0.406775	0.321029	0.28014	0.23393	0.407777	0.30712	0.260052	0	0.240128	0.34316	0.237843	0.289918	0.155522	0.217589	0.408689	0.53162	0.228076
GRIP2	0.0152605	0.0195646	0.017837	0.017328	0.019781	0.0163221	0.0224403	0.0199574	0.0178321	0.0126636	0.0126865	0.0084903	0.00710546	0.0191768	0.0132688	0.0187136	0	0.0108579	0.010374	0.010872	0.00649022	0.0223724	0.014098	0.0186661	0.0163775	0.0140871	0.0531677	0.0166255	0.0248888	0.0111247	0.0195072	0.0240413	0.0226179	0.011235	0.00837608	0.00921152	0.0251521	0.019147	0	0.0219991	0.0148464	0.0170235	0.0165553	0.00675593	0.0211081	0.0505002	0.0243972	0.0249786
CCDC174	0.175461	0.160847	0.203407	0.148854	0.150665	0.150309	0.163219	0.190128	0.216907	0.156273	0.173693	0.136344	0.189455	0.321479	0.214696	0.191736	0.507589	0.175039	0.199876	0.18461	0.22196	0.230814	0.113855	0.240649	0.139322	0.148823	0.0647796	0.119	0.180845	0.128965	0.147523	0.278107	0.204408	0.194586	0.129293	0.16329	0.265263	0.215458	0	0.188432	0.1798	0.175363	0.233614	0.121904	0.168378	0.20502	0.183874	0.41505
C3orf20	0.0936026	0.0787598	0.120715	0.0763708	0.14161	0.0825758	0.0474029	0.0797345	0.131261	0.123257	0.13763	0.127904	0.0880541	0.116687	0.102224	0.118835	0.259027	0.0884779	0.109923	0.119425	0.120025	0.122807	0.0977399	0.139826	0.10264	0.116016	0.15308	0.0986181	0.092819	0.0886227	0.0933866	0.201486	0.132302	0.0986868	0.0595001	0.0604149	0.0629637	0.132739	0	0.092351	0.132969	0.0652031	0.0885735	0.0711987	0.109655	0.211276	0.136035	0.518753
FGD5	0.0176282	0.0251716	0.0424283	0.0335207	0.0440235	0.0272936	0.0103878	0.0278671	0.042111	0.025796	0.0225198	0.0218258	0.0262316	0.0575646	0.0402114	0.0488116	0	0.0500219	0.0319854	0.0468354	0.0280785	0.0477638	0.0165591	0.0333269	0.0385686	0.0391342	0.0480592	0.0165923	0.0268843	0.029445	0.0114643	0.0548782	0.0363731	0.02986	0.0119874	0.0283267	0.0347278	0.0247194	0	0.0588419	0.0414104	0.0432291	0.0435523	0.00699482	0.0160644	0.0320851	0.06081	0.0945001
NR2C2	0.495053	0.50936	0.591181	0.501714	0.465478	0.48889	0.712675	0.56358	0.522218	0.566986	0.590645	0.470058	0.474963	0.591838	0.510175	0.522597	0.347012	0.501178	0.5792	0.529512	0.530911	0.609483	0.402377	0.587539	0.549092	0.488895	0.64567	0.492265	0.492378	0.477887	0.450003	0.635479	0.585025	0.611073	0.434345	0.53893	0.57457	0.537873	0	0.504381	0.510511	0.478091	0.504925	0.535527	0.508878	0.718128	0.564796	0.729992
MRPS25	0.337522	0.363029	0.428986	0.394482	0.382625	0.335732	0.375815	0.514201	0.648978	0.355444	0.47905	0.362943	0.428351	0.77327	0.566095	0.64593	0.157668	0.606639	0.474132	0.396842	0.497268	0.70127	0.311429	0.621895	0.307096	0.294855	0.253115	0.258513	0.363973	0.278464	0.28502	0.598685	0.477376	0.445966	0.272444	0.509907	0.479402	0.412238	0	0.458635	0.539512	0.393598	0.491274	0.27782	0.262215	0.652113	0.461005	0.393511
RBSN	0.275722	0.254231	0.338808	0.282631	0.275806	0.286618	0.252276	0.32054	0.373726	0.285565	0.282798	0.252391	0.243443	0.45038	0.343461	0.391877	0.0684181	0.32457	0.404362	0.317892	0.376311	0.434487	0.180401	0.404992	0.332938	0.268768	0.188587	0.200484	0.42606	0.189072	0.234399	0.452867	0.322294	0.339396	0.26311	0.324729	0.375644	0.245955	0	0.29814	0.323489	0.304331	0.411055	0.185791	0.263824	0.518856	0.291439	0.36446
CAPN7	0.726162	0.689441	0.720019	0.543189	0.563384	0.609916	0.671678	0.720067	0.592273	0.621675	0.663769	0.527718	0.52851	0.801798	0.57206	0.614275	0.317976	0.6141	0.754293	0.571525	0.602699	0.8728	0.337345	0.718267	0.644006	0.584561	0.735269	0.600906	0.743811	0.635218	0.535125	0.809516	0.678337	0.69965	0.504786	0.550168	0.768326	0.715541	0	0.658732	0.58707	0.656406	0.819602	0.57044	0.670222	0.684298	0.483931	0.748065
SH3BP5	0.563332	0.631686	0.647464	0.548965	0.64837	0.558061	0.628545	0.679494	0.646956	0.595096	0.747096	0.484601	0.494879	0.65237	0.738973	0.732261	0.329946	0.727478	0.585135	0.599154	0.664082	0.785491	0.429787	0.758535	0.617587	0.560717	0.463867	0.464605	0.538448	0.543803	0.43578	0.649589	0.573281	0.70081	0.345473	0.668312	0.620304	0.627691	0	0.496224	0.720185	0.344377	0.547868	0.56437	0.586468	0.848811	0.68859	0.975377
METTL6	0.640971	0.582645	0.60378	0.489329	0.512805	0.483382	0.446779	0.610899	0.719526	0.529703	0.679478	0.704808	0.706128	0.807339	0.84853	0.638805	0.620099	0.663788	0.543951	0.607655	0.644676	0.765236	0.56188	0.804775	0.46522	0.475806	0.615196	0.402582	0.483722	0.471814	0.516397	0.732869	0.702206	0.59279	0.705132	0.731728	0.509975	0.572767	0	0.58697	0.671436	0.600477	0.711466	0.396299	0.454834	0.58423	0.640079	0.629907
EAF1	0.118249	0.13185	0.193091	0.185696	0.183625	0.164248	0.171929	0.189297	0.224396	0.129931	0.198263	0.0898571	0.0931752	0.277381	0.161957	0.230487	0.122572	0.210478	0.257732	0.148064	0.217628	0.201524	0.0713339	0.235386	0.166712	0.12084	0.027906	0.116847	0.165179	0.120774	0.0851843	0.182748	0.134631	0.192541	0.0807695	0.144809	0.18261	0.12372	0	0.135972	0.184795	0.0951916	0.210389	0.108943	0.11656	0.195174	0.105124	0.276041
COLQ	0.552333	0.595776	0.663919	0.525691	0.618739	0.515628	0.562988	0.69729	0.824207	0.546975	0.656466	0.647694	0.690928	0.781651	1.01877	0.730276	0.351092	0.593356	0.515999	0.641738	0.653261	0.868847	0.656862	0.86875	0.484103	0.507874	0.598485	0.355956	0.480796	0.553567	0.558619	0.903443	0.852571	0.761963	0.736651	0.804688	0.757986	0.703268	0	0.679287	0.813604	0.534209	0.769039	0.423809	0.56615	0.744272	0.846771	0.715882
HACL1	0.830063	0.725976	0.851963	0.645642	0.666033	0.727994	0.658486	0.775285	0.822046	0.738668	0.712667	0.68384	0.653954	0.949737	0.78446	0.804492	0.561563	0.739395	0.812124	0.706419	0.804609	0.938674	0.519408	0.838795	0.805788	0.693847	0.765926	0.618566	0.85335	0.619031	0.542999	0.973436	0.763917	0.780955	0.754262	0.714494	0.821216	0.738634	0	0.766353	0.756588	0.771277	0.951444	0.592368	0.752961	0.643278	0.68346	0.42386
BTD	0.112598	0.0999995	0.118252	0.114726	0.101219	0.0915383	0.0666299	0.12047	0.124914	0.103742	0.115467	0.0903021	0.0830994	0.180781	0.113232	0.128549	0	0.116912	0.109525	0.10566	0.108017	0.172394	0.0649905	0.150106	0.0807258	0.0966416	0.19841	0.0996194	0.114868	0.0902226	0.0823837	0.151362	0.129072	0.129475	0.072604	0.117033	0.117639	0.0854853	0	0.101121	0.106366	0.0851213	0.118265	0.0769125	0.0776141	0.087415	0.110747	0.0559733
ANKRD28	1.26906	1.30321	1.4046	1.42341	1.52969	1.49527	1.01995	1.34019	1.49869	1.38447	1.35318	1.21237	1.29858	1.29227	1.25463	1.48219	0.803352	1.33938	1.32803	1.34141	1.40787	1.45411	0.958611	1.45752	1.49976	1.28517	1.31785	1.31234	1.51315	1.34867	1.13542	1.61325	1.29534	1.38056	1.17269	1.34798	1.31715	1.13866	0	1.36859	1.38663	1.35987	1.41752	1.03805	1.33968	1.44343	1.50692	0.690259
GALNT15	0.121551	0.0919652	0.105054	0.0662662	0.0574878	0.102842	0.0419637	0.0914496	0.105267	0.0448945	0.0616759	0.0703797	0.0510476	0.0655344	0.0707978	0.0824146	0.128436	0.0987226	0.0540459	0.0475983	0.1172	0.131344	0.0562382	0.118997	0.0767237	0.0519378	0.248019	0.057891	0.0584267	0.0749108	0.0770541	0.162755	0.0983169	0.064991	0.064158	0.0812465	0.047164	0.0413152	0	0.0868143	0.0801902	0.0903483	0.107572	0.0260102	0.0503025	0.116388	0.109762	0.0675271
DPH3	0.066164	0.0717971	0.0986289	0.0939455	0.064671	0.0753182	0.129188	0.101234	0.122091	0.0818399	0.0856197	0.0416075	0.0629638	0.100146	0.0828474	0.112966	0.122572	0.069753	0.144148	0.0604949	0.0792284	0.0994022	0.0310659	0.119217	0.0890252	0.0745281	0.135407	0.0563842	0.077786	0.0591599	0.0538339	0.0786247	0.0701566	0.128936	0.0262465	0.0816956	0.14338	0.0819418	0	0.0812908	0.0987467	0.0496939	0.0655417	0.0754473	0.094769	0.0879373	0.0616987	0.214743
OXNAD1	0.602504	0.56993	0.727782	0.713353	0.652384	0.554441	0.549193	0.606485	0.659265	0.567994	0.503255	0.412216	0.414035	0.678687	0.617308	0.643733	0.196854	0.552209	0.630037	0.511864	0.677858	0.813639	0.319912	0.753729	0.605112	0.47453	0.556088	0.475253	0.789976	0.480067	0.372046	0.717724	0.596759	0.738084	0.469387	0.54809	0.72295	0.530917	0	0.583769	0.608935	0.548683	0.728327	0.450699	0.618655	0.603495	0.595453	0.659128
RFTN1	1.12307	1.46681	1.40712	1.42732	1.47901	1.32813	1.29457	1.39997	1.6918	1.47838	1.30585	1.3235	1.54644	1.27348	1.58576	1.38058	1.11064	1.4226	1.25055	1.51548	1.5617	1.34852	1.37311	1.74734	1.43321	1.29067	1.2069	1.23316	1.02563	1.09876	1.11479	1.3561	1.30828	1.43588	1.19646	1.65308	1.37755	1.15992	0	1.27846	1.51927	1.20971	0.891974	1.04471	1.23413	1.67048	1.82057	1.40724
DAZL	0.00415701	0.007403	0.00813871	0.01247	0.00921062	0.00473221	0.00547053	0.00630687	0.00647605	0.00278116	0.00494418	0.00426558	0.00345188	0.00710613	0.00637649	0.0100097	0	0.00511292	0.00777018	0.00283058	0.00563189	0.00718582	0.0040297	0.00851827	0.00550488	0.00385629	0	0.00318183	0.00772602	0.00295805	0.00290768	0.0115775	0.00730124	0.0102094	0.0022452	0.00375598	0.00833202	0.00728871	0	0.00289746	0.00737298	0.00635976	0.00878535	0.00391709	0.00521377	0.00167762	0.0069213	0.0123378
PLCL2	1.19064	1.40698	1.38369	1.48402	1.57342	1.4942	1.26943	1.36468	1.59541	1.42692	1.40366	1.32623	1.41047	1.24933	1.33647	1.43498	1.04251	1.26595	1.48174	1.3864	1.52407	1.41618	1.32489	1.56802	1.37663	1.28448	1.54424	1.30339	1.0978	1.31673	1.02768	1.23091	1.29968	1.43507	1.12813	1.49782	1.32105	1.31195	0	1.28998	1.4348	1.06488	1.20573	1.3011	1.29355	1.37886	1.56775	1.0257
TBC1D5	2.07689	2.09579	2.16754	2.11732	1.99125	2.01437	2.05672	2.01069	2.02485	2.19496	2.14152	2.03343	1.99967	2.10737	2.00978	2.0437	1.86215	2.09297	2.07176	2.06384	2.06439	2.12139	2.01106	2.12063	2.22504	2.07335	2.18146	2.0747	2.17844	2.12488	2.00837	1.9221	2.22694	2.23835	2.10031	1.97667	2.26611	2.2532	0	2.0237	2.01282	2.18389	2.05601	2.21688	2.20177	1.88086	2.11625	1.49788
KCNH8	0.0580066	0.0677508	0.0635638	0.0744039	0.0727	0.0608981	0.039812	0.0526036	0.0408523	0.0282866	0.0377331	0.0313773	0.0361721	0.0523145	0.0472796	0.0317459	0	0.0394157	0.0299703	0.0387257	0.0411743	0.0529836	0.0506063	0.0659357	0.0645837	0.06364	0	0.0544265	0.0827252	0.0666048	0.0396716	0.0473891	0.0357575	0.0465698	0.0473013	0.0291378	0.0385561	0.0299446	0	0.0264082	0.029733	0.0248998	0.0497653	0.0309273	0.0373689	0.0514965	0.0398138	0.0596366
EFHB	0.0180895	0.0197643	0.0635036	0.0647806	0.0570807	0.0224985	0.0130628	0.0159875	0.0240105	0.0399031	0.0551464	0.0683262	0.0435694	0.0737797	0.0765708	0.0180259	0	0.0852035	0.0205574	0.0716656	0.110102	0.0696444	0.0225852	0.0700191	0.0670298	0.0176477	0.032037	0.0364825	0.0865125	0.0573396	0.0161655	0.0162695	0.0154994	0.0444447	0.0505351	0.0184424	0.0112424	0.0100984	0	0.0156542	0.0476314	0.0094721	0.0571854	0.0147655	0.00703512	0.0620314	0.0231353	0.0221487
RAB5A	0.426301	0.441762	0.472028	0.431095	0.439532	0.462043	0.422053	0.520615	0.49896	0.453195	0.527655	0.380597	0.363272	0.558544	0.470536	0.528607	0.387267	0.485893	0.531311	0.449064	0.482457	0.550504	0.293889	0.530132	0.465136	0.45107	0.520326	0.370927	0.497401	0.368528	0.312257	0.562133	0.44906	0.505907	0.32575	0.418305	0.471855	0.428827	0	0.455309	0.429471	0.382102	0.529891	0.309932	0.394603	0.53605	0.429859	0.342341
PP2D1	0.00690111	0.00698197	0.0226815	0.0459826	0.0373315	0.0203572	0.0108434	0.00982926	0.031114	0.0114074	0.00814447	0.00681065	0.00323545	0.0302347	0.00943597	0.0292747	0	0.0219757	0.0307905	0.0102987	0.0259782	0.031458	0	0.0350041	0.00741966	0.00504589	0.0252736	0.0129863	0.0510375	0.0203118	0.00467551	0.0314208	0.00794561	0.0294163	0.00362031	0.00995579	0.0172118	0.00797078	0	0.00979735	0.0181553	0.0071763	0.034941	0.00158633	0.00719265	0.0276605	0.0209176	0.0157203
KAT2B	0.376003	0.386108	0.42579	0.318698	0.318118	0.355979	0.329955	0.460067	0.346185	0.375877	0.314708	0.318999	0.3074	0.429268	0.353029	0.263784	0.260589	0.302967	0.420704	0.334282	0.282742	0.511694	0.39176	0.27908	0.326382	0.332403	0.209687	0.388693	0.360035	0.375657	0.376348	0.466342	0.45098	0.386784	0.440222	0.362717	0.460926	0.433953	0	0.547029	0.327353	0.389084	0.422863	0.346009	0.371038	0.238727	0.266699	0.178225
SGO1	0.0011239	0.00127526	0.00410073	0.00545046	0.00355672	0.00229969	0.00207258	0.00169003	0.00258924	0.00149947	0.000694967	0.00110323	0.00176898	0.00300697	0.0014233	0.00241899	0	0.00277749	0.0011006	0.000623223	0.000531688	0.0014292	0	0.0045869	0.0024202	0.00145713	0	0.00361531	0.00507851	0.00119961	0.000579742	0.00667412	0.00144323	0.00257618	0.00142567	0.000339686	0.00367239	0.000482975	0	0.00320685	0.0019893	0.00151804	0.00321493	0.00112672	0.00246858	0.00793364	0.000926121	0.00176916
ZNF385D	0.28023	0.411625	0.447657	0.559636	0.417172	0.41944	0.239621	0.383512	0.42536	0.474188	0.373913	0.339553	0.421445	0.477174	0.352699	0.409632	0.990042	0.29897	0.378068	0.383011	0.448698	0.40118	0.415831	0.391198	0.325006	0.367785	0.750647	0.399047	0.458801	0.380483	0.361863	0.355705	0.27657	0.353332	0.565457	0.334037	0.315765	0.304193	0	0.342529	0.353523	0.291232	0.268445	0.27194	0.258457	0.138906	0.393988	0.242345
UBE2E2	2.6097	2.64702	2.6894	2.85935	2.62853	2.70468	2.9676	2.67045	2.55488	2.73968	2.68692	2.65729	2.61173	2.68377	2.54507	2.60941	2.40936	2.55416	2.70697	2.61063	2.60199	2.61637	2.68769	2.57335	2.67495	2.55495	2.63602	2.75695	2.38182	2.79765	2.64885	2.41924	2.69148	2.66763	2.53075	2.60861	2.86669	2.83217	0	2.68707	2.63437	2.61811	2.72271	2.93524	2.74142	2.80232	2.5998	2.79092
UBE2E1	0.572106	0.605868	0.656942	0.591878	0.598443	0.588135	0.449913	0.628032	0.659325	0.566437	0.559158	0.498112	0.488177	0.589279	0.64617	0.538189	0.68053	0.542422	0.595085	0.587537	0.586487	0.688377	0.428852	0.659688	0.599427	0.4578	0.311471	0.515117	0.426369	0.591792	0.49615	0.591837	0.605273	0.558468	0.442017	0.677279	0.530674	0.586927	0	0.642901	0.627262	0.425159	0.647581	0.48154	0.55244	0.683179	0.63781	0.524785
NKIRAS1	0.174286	0.193548	0.218076	0.259543	0.189991	0.176426	0.27607	0.227683	0.266427	0.182872	0.203482	0.149493	0.145636	0.272691	0.208389	0.260131	0	0.227725	0.274305	0.189182	0.214008	0.272341	0.0873457	0.286084	0.196873	0.162441	0.305853	0.147694	0.232065	0.153411	0.126258	0.245968	0.171976	0.228388	0.119422	0.190259	0.238033	0.186021	0	0.186505	0.212281	0.124377	0.24592	0.17318	0.194979	0.232992	0.169735	0.405142
RPL15	0.438733	0.371037	0.611825	0.64561	0.509372	0.603923	0.960149	0.834581	0.741074	0.450859	0.612508	0.205406	0.330404	0.765018	0.363357	0.604553	0.403271	0.505363	1.08678	0.357259	0.60883	0.718138	0.226319	0.686997	0.740241	0.453315	0.34503	0.559198	0.733838	0.326444	0.426336	0.757792	0.462514	0.82271	0.177644	0.325597	0.914973	0.521366	0	0.528841	0.420197	0.341042	0.553805	0.424302	0.59106	0.64622	0.186645	0.85907
NR1D2	0.556499	0.567435	0.769183	0.506661	0.643087	0.776345	0.961481	0.617936	0.755145	0.637503	0.746299	0.497126	0.396092	0.67924	0.708442	0.657141	0.449872	0.734751	0.889278	0.506384	0.846771	0.931498	0.504164	0.95846	0.661333	0.613679	0.789892	0.579513	0.716678	0.495779	0.463183	0.79083	0.615646	0.893456	0.480996	0.656861	0.944969	0.618617	0	0.69682	0.588616	0.54128	0.557904	0.59742	0.810826	0.57779	0.544072	0.990508
THRB	2.73439	2.82344	2.89662	2.8485	2.78714	2.90007	2.88267	2.81265	2.79403	2.84535	2.87794	2.74457	2.68851	2.63676	2.78324	2.6878	2.46591	2.63666	2.78329	2.82642	2.83318	2.75386	2.75761	2.70661	2.9511	2.8598	2.49455	2.87703	2.61219	2.80002	2.67401	2.51902	2.8447	2.75871	2.8495	2.7175	3.04715	2.88211	0	2.77055	2.79778	2.74151	2.6193	3.0276	3.00256	2.83227	2.64656	2.17929
RARB	0.590184	0.887668	0.935424	1.14922	1.0167	1.03108	0.602211	0.76694	1.10571	0.794948	0.905098	0.819436	0.579389	0.665066	0.99749	0.874986	0.916404	0.771538	0.866635	1.01329	0.94244	0.821827	0.790784	1.03877	0.992967	0.894285	0.222224	0.686063	0.583045	0.6768	0.512996	0.630425	0.961613	0.780776	0.769534	0.938528	1.09905	0.935009	0	0.903773	1.01027	0.638174	0.462202	0.712729	0.896041	0.658855	1.05379	0.274848
TOP2B	0.840473	0.756011	0.808126	0.749332	0.830441	0.906672	0.66626	0.789403	0.765957	0.795845	0.836976	0.645733	0.645329	0.831806	0.729167	0.757105	0.673381	0.805456	0.847097	0.798958	0.853736	0.915784	0.455245	0.783287	0.885525	0.766165	0.893946	0.744609	1.00637	0.680713	0.538178	1.02212	0.708194	0.778546	0.647381	0.717869	0.821281	0.671833	0	0.792296	0.696297	0.745491	0.883057	0.648206	0.849504	0.80776	0.665186	0.605932
NGLY1	0.621602	0.539873	0.643415	0.537748	0.51893	0.520394	0.454631	0.606037	0.617149	0.559768	0.662458	0.448918	0.491542	0.612563	0.554691	0.602369	0.392712	0.65235	0.567047	0.504128	0.562699	0.764281	0.321376	0.613052	0.514305	0.516226	0.376513	0.481195	0.467448	0.469531	0.446133	0.632303	0.546308	0.599147	0.438501	0.522923	0.628684	0.598667	0	0.624475	0.517566	0.454233	0.643294	0.439453	0.509582	0.541869	0.490472	0.208636
OXSM	0.0855163	0.0816945	0.102134	0.0870791	0.0803035	0.0789393	0.0869712	0.105117	0.125248	0.0737184	0.0873871	0.0522411	0.0603916	0.144025	0.0875376	0.11295	0.128436	0.0956261	0.113782	0.0715172	0.0911254	0.112857	0.0290435	0.105454	0.0648807	0.0756371	0.0809072	0.0899375	0.081692	0.0756472	0.0766088	0.134209	0.0821586	0.0998545	0.0318909	0.0642761	0.127393	0.109768	0	0.109106	0.0829454	0.0574126	0.121429	0.065793	0.103401	0.0497331	0.0528892	0.0978065
LRRC3B	0.0766679	0.13099	0.141858	0.223738	0.282248	0.185495	0.0959302	0.125714	0.280143	0.149055	0.254982	0.100731	0.116597	0.0775925	0.11805	0.207621	0	0.108658	0.150352	0.168228	0.104042	0.144078	0.119641	0.20364	0.157672	0.25173	0.183403	0.118945	0.0916633	0.27566	0.121996	0.119226	0.0978297	0.16125	0.0490079	0.142933	0.148034	0.223832	0	0.224411	0.238064	0.0605749	0.222412	0.134212	0.147401	0.068145	0.305636	0.0779027
NEK10	1.47987	1.32112	1.36436	1.27037	1.43982	1.3667	0.835448	1.30556	1.45133	1.28176	1.39546	1.4543	1.42782	1.49176	1.41555	1.53301	0.888774	1.54117	1.34673	1.5685	1.48003	1.5272	1.23351	1.69001	1.27945	1.38146	1.46179	1.01388	1.34232	1.18683	0.900728	1.46068	1.30707	1.35178	1.35104	1.47674	1.15094	1.14806	0	1.52768	1.44152	1.27058	1.40751	1.0242	1.07505	1.05292	1.56094	0.911773
SLC4A7	0.517553	0.54566	0.488537	0.455037	0.568901	0.514629	0.425435	0.45365	0.451571	0.526796	0.446423	0.402345	0.411944	0.477524	0.385856	0.484363	0.556367	0.475994	0.542736	0.488459	0.470553	0.527316	0.31169	0.522257	0.506755	0.436055	0.624846	0.484693	0.375872	0.498614	0.399849	0.470982	0.437464	0.553315	0.267917	0.447745	0.476024	0.48987	0	0.422021	0.439222	0.37808	0.527418	0.520732	0.461549	0.754598	0.497038	0.539019
CMC1	0.434224	0.413992	0.478892	0.486453	0.449275	0.489459	0.356976	0.456801	0.48034	0.52337	0.469825	0.403934	0.377156	0.480124	0.406501	0.448741	0.290898	0.461687	0.521603	0.463478	0.474364	0.540913	0.357622	0.52942	0.484742	0.396697	0.400474	0.429524	0.438496	0.410957	0.340049	0.380293	0.470684	0.480282	0.452236	0.416108	0.404921	0.445984	0	0.449581	0.390817	0.402806	0.446813	0.400245	0.436728	0.305363	0.436184	0.239968
AZI2	0.305761	0.230264	0.266632	0.311922	0.295945	0.342842	0.261415	0.329325	0.300782	0.259913	0.340457	0.235737	0.239939	0.430017	0.267142	0.315736	0.157472	0.341217	0.365954	0.26428	0.337535	0.365742	0.128728	0.337083	0.343022	0.307975	0.325395	0.212705	0.348651	0.220161	0.147898	0.313414	0.232855	0.267781	0.189125	0.214475	0.281936	0.267901	0	0.236775	0.263458	0.195386	0.358974	0.284731	0.270807	0.272917	0.167891	0.298103
AC098650.1	0.115538	0.1059	0.115569	0.0919464	0.101748	0.12864	0.171838	0.114328	0.101756	0.128368	0.0967223	0.0983373	0.071948	0.076744	0.087172	0.0752221	0	0.073964	0.0970058	0.0990338	0.114447	0.117353	0.0595143	0.0933248	0.103848	0.0881556	0.187019	0.126184	0.0879082	0.155508	0.123121	0.101615	0.128131	0.138356	0.109306	0.102501	0.142313	0.154944	0	0.116574	0.0929539	0.110289	0.121044	0.126516	0.150616	0.140324	0.0992567	0.191725
RBMS3	0.0976662	0.0707561	0.0737328	0.0631291	0.0559711	0.0711904	0.110295	0.084301	0.0590788	0.0647928	0.0592281	0.0587444	0.0522652	0.0536249	0.0531555	0.0538901	0	0.0623545	0.0627337	0.0599082	0.0540326	0.0695881	0.0699137	0.0479439	0.0692607	0.0702339	0.0647796	0.0920248	0.096209	0.0845033	0.131639	0.0815675	0.0808063	0.0622088	0.0676994	0.0523383	0.0743307	0.0717891	0	0.0512581	0.0440709	0.0924308	0.0872215	0.0703915	0.0750375	0.0934725	0.0547755	0.115487
TGFBR2	0.00757192	0.00893523	0.0112975	0.0183718	0.0146604	0.0128863	0.007975	0.00984849	0.00967578	0.00492056	0.00550398	0.00355925	0.00384884	0.00884422	0.00575229	0.0143325	0	0.0102695	0.00533663	0.00481078	0.00539642	0.00741905	0.0150298	0.0172219	0.00725734	0.00726614	0.0138274	0.0121624	0.0156606	0.0129094	0.00968552	0.00965758	0.00785605	0.00725849	0.00513793	0.00641868	0.00832709	0.0052864	0	0.00974635	0.0120557	0.00926489	0.00673919	0.00447897	0.00390957	0.00896543	0.0171879	0.00939378
GADL1	0.00370084	0.00536787	0.00569478	0.00700322	0.00634441	0.00440326	0.00152559	0.00206654	0.00319507	0.00150724	0.00318038	0.000812193	0.00212647	0.00607825	0.00519538	0.00359378	0	0.00400457	0.00231543	0.00202195	0.00320143	0.00228085	0	0.0046527	0.00102248	0.00165981	0	0.00198627	0.0063315	0.00208901	0.0010168	0.00567015	0.00364039	0.00250938	0.000829494	0.00202231	0.00432991	0.00235898	0	0.00309911	0.00395662	0.00115445	0.00367782	0.000626979	0.00387082	0.00190313	0.00139153	0.00712708
STT3B	0.582945	0.540319	0.632785	0.537848	0.56312	0.598359	0.548995	0.543058	0.542516	0.53287	0.606642	0.449288	0.442349	0.585702	0.451329	0.539302	0.22589	0.5705	0.560115	0.545885	0.515226	0.710311	0.377671	0.521826	0.616488	0.566377	0.434333	0.526033	0.696462	0.547341	0.407191	0.672219	0.565227	0.617609	0.526045	0.478202	0.660657	0.506005	0	0.614297	0.473814	0.582762	0.565891	0.50565	0.637409	0.667949	0.491617	0.45519
OSBPL10	0.84628	0.952678	0.943045	1.0386	0.839404	0.877866	0.421238	0.943439	0.918342	0.752284	0.963724	0.839342	0.655837	0.989848	1.07026	0.958121	0.688522	1.08399	0.8654	0.95564	0.948381	1.05571	0.717184	0.923748	0.881561	0.815104	0.480198	0.673008	0.694976	0.867145	0.555923	0.718475	0.990102	0.821423	0.682441	0.961821	0.776195	0.757775	0	0.848691	0.846345	0.738625	0.899489	0.667278	0.70381	1.23448	0.966269	0.453772
ZNF860	0.035667	0.0360974	0.0355763	0.0293565	0.0219011	0.0272975	0.0102812	0.0381943	0.0461832	0.0247353	0.0698088	0.0455704	0.034681	0.0671881	0.0507285	0.0486448	0.209748	0.0495302	0.0360938	0.0297533	0.0288671	0.0616631	0.0226839	0.0830962	0.0303501	0.0369351	0	0.0136701	0.0229016	0.0174656	0.0164528	0.0236082	0.0421539	0.0299149	0.0308573	0.0418534	0.0181669	0.0230914	0	0.0337307	0.0413132	0.0199361	0.0375454	0.0182526	0.0156818	0.0377675	0.0279603	0.0239534
GPD1L	0.434367	0.312187	0.479203	0.397879	0.325265	0.412903	0.431236	0.515994	0.451225	0.464689	0.50457	0.414656	0.357658	0.52761	0.438167	0.43637	0.228132	0.446483	0.523437	0.414386	0.418235	0.650237	0.34287	0.439718	0.490557	0.386801	0.259571	0.345136	0.414053	0.335434	0.438259	0.571823	0.503889	0.486191	0.398894	0.431045	0.511465	0.403992	0	0.483618	0.375915	0.410475	0.451525	0.357682	0.458707	0.403613	0.401103	0.254649
CMTM8	0.0187954	0.0194109	0.0303287	0.0394138	0.0314263	0.0191282	0.0142563	0.0241435	0.0254441	0.0133932	0.0158169	0.0202734	0.0171218	0.0258626	0.0241092	0.0235647	0.128436	0.0233014	0.0174195	0.0150267	0.0157278	0.0304021	0.0154986	0.0305494	0.0180607	0.019217	0	0.0144259	0.0384188	0.0181046	0.0176689	0.0262782	0.0199414	0.0222724	0.0109732	0.0221694	0.0257485	0.0142804	0	0.0246225	0.0211511	0.0175432	0.0296735	0.006493	0.0117267	0.0377466	0.0278642	0.0230508
CMTM7	0.0163151	0.0159395	0.0542312	0.0895436	0.0603319	0.0288008	0.0185378	0.0186385	0.0533216	0.0172194	0.0161314	0.00875232	0.0060281	0.0626898	0.0237796	0.0464958	0	0.0302303	0.0405404	0.0221183	0.0406838	0.0714976	0.0111751	0.0583152	0.0113953	0.0167785	0	0.017372	0.0568126	0.0240063	0.0099855	0.0585243	0.0172049	0.0517361	0.00453363	0.0190995	0.0409228	0.016438	0	0.0158047	0.0342028	0.0122385	0.0413396	0.00595744	0.0130596	0.0603158	0.030463	0.0300131
CMTM6	0.128321	0.149902	0.150933	0.184404	0.203316	0.192299	0.16389	0.13402	0.202649	0.144981	0.173215	0.0971765	0.0972389	0.144348	0.137504	0.177553	0	0.125828	0.158894	0.153662	0.163534	0.173481	0.0867961	0.197067	0.153844	0.151236	0.142468	0.131052	0.112055	0.153503	0.106402	0.165424	0.121135	0.189829	0.118696	0.171719	0.210413	0.152529	0	0.145898	0.149379	0.0868699	0.11982	0.169292	0.174616	0.192623	0.167981	0.151089
DYNC1LI1	0.414262	0.445277	0.513588	0.47247	0.429162	0.44447	0.438317	0.473061	0.552414	0.465672	0.500099	0.378051	0.336223	0.532191	0.52982	0.510188	0.155361	0.477629	0.570946	0.443184	0.506141	0.596396	0.287012	0.594298	0.47298	0.433444	0.325159	0.348756	0.41409	0.340927	0.331179	0.561382	0.403968	0.512913	0.382518	0.479504	0.557847	0.444933	0	0.455045	0.49131	0.360877	0.439767	0.398126	0.45781	0.542555	0.459471	0.28061
CNOT10	0.648458	0.609355	0.626737	0.463839	0.498935	0.457371	0.369802	0.596456	0.601903	0.526345	0.496384	0.532712	0.543384	0.729796	0.714723	0.596837	0.70845	0.606914	0.529649	0.585897	0.612886	0.734461	0.424856	0.624341	0.53293	0.535938	0.425188	0.360289	0.513659	0.432397	0.435106	0.613932	0.611196	0.597209	0.545823	0.604387	0.528748	0.524942	0	0.596672	0.582631	0.479204	0.630001	0.423564	0.51073	0.484537	0.593873	0.308916
TRIM71	0.0715251	0.0751104	0.0862503	0.0738071	0.088172	0.0635734	0.0824845	0.0884175	0.0910092	0.0753795	0.0572694	0.0618145	0.0622079	0.0669776	0.0552296	0.0814997	0	0.0766283	0.0683262	0.0812948	0.0636872	0.08931	0.0815288	0.091236	0.0774565	0.0825932	0.279031	0.0603544	0.0399454	0.104349	0.0707276	0.122504	0.0750976	0.0796791	0.031298	0.0913479	0.0953783	0.054075	0	0.117083	0.0807022	0.0379242	0.0675509	0.0594537	0.0627141	0.0836417	0.129043	0.415464
CCR4	0.000515638	0.000151242	0.000620368	0.00144263	0.0015191	0	0.000864506	0.000439445	0.000747322	0.000454935	0.00033105	0	0.000392151	0.00258091	0.00139417	0.000580085	0	0.000913542	0.00101868	0.000711412	0.00127246	0.000644047	0	0.000468194	0	0	0	0.000702806	0.000184626	0.000612772	0	0.00124582	0.000502263	0.00210131	0.000576553	0.000342703	0.000705067	0	0	0.00061467	0.000971829	0.000254708	0.000570326	0	0.000668208	0	0.00124391	0.00421142
GLB1	0.564659	0.563294	0.725409	0.686924	0.576604	0.598299	0.532707	0.648838	0.614664	0.5644	0.554283	0.457663	0.518447	0.701675	0.650407	0.605037	0.222935	0.731955	0.653709	0.651787	0.587253	0.775956	0.347381	0.623205	0.557207	0.479491	0.795653	0.509665	0.547812	0.638127	0.497413	0.658727	0.658903	0.631197	0.397295	0.617066	0.664003	0.573594	0	0.56558	0.63858	0.535464	0.717482	0.481706	0.570018	0.667661	0.658534	0.685161
CRTAP	0.197713	0.165454	0.177802	0.149011	0.143013	0.150141	0.113924	0.192776	0.176242	0.143107	0.161615	0.157929	0.15384	0.19696	0.176526	0.144973	0	0.17988	0.16593	0.167668	0.1652	0.242987	0.142609	0.186595	0.15138	0.151377	0.110828	0.141532	0.166357	0.123079	0.129066	0.241088	0.171114	0.157693	0.15239	0.173898	0.166432	0.130627	0	0.156119	0.138977	0.142772	0.156817	0.125988	0.150101	0.115041	0.142692	0.102318
SUSD5	0.363001	0.264714	0.397219	0.26968	0.218817	0.255723	0.174665	0.309301	0.264548	0.286559	0.352392	0.20805	0.252155	0.36067	0.384225	0.294863	0	0.311899	0.318562	0.287987	0.235086	0.431755	0.199089	0.205556	0.295015	0.335325	0.230356	0.219357	0.203453	0.213013	0.214214	0.169044	0.268519	0.257376	0.268712	0.291081	0.270198	0.29657	0	0.261563	0.242486	0.14555	0.188926	0.24441	0.275452	0.392941	0.266383	0.113667
FBXL2	1.15832	1.14528	1.32084	1.30166	1.26509	1.12197	1.04833	1.17338	1.36008	1.23198	1.32708	1.17944	1.17683	1.28939	1.2836	1.36473	0.611271	1.23546	1.21289	1.18362	1.18589	1.41862	1.091	1.3528	1.29121	1.25323	0.907589	1.01747	1.17505	1.14127	1.01752	1.29661	1.20307	1.2615	1.13462	1.22676	1.29273	1.26444	0	1.30643	1.34981	1.00881	1.29886	1.16603	1.23358	1.13008	1.40887	0.764525
UBP1	0.650741	0.66859	0.714884	0.693547	0.710863	0.736263	0.566419	0.663044	0.694145	0.692554	0.678868	0.580964	0.561314	0.710725	0.630707	0.663835	0.435404	0.662376	0.756022	0.714681	0.692424	0.736755	0.471213	0.658615	0.742401	0.664829	0.693808	0.600682	0.728154	0.584243	0.464247	0.774951	0.643989	0.631804	0.533157	0.671861	0.661711	0.607402	0	0.681725	0.639677	0.481182	0.632042	0.636636	0.656396	0.686822	0.688851	0.542344
CLASP2	2.46583	2.40518	2.47802	2.46978	2.42471	2.39252	2.37503	2.40685	2.44782	2.36522	2.44323	2.27201	2.34113	2.56634	2.40871	2.4966	2.21912	2.60791	2.48256	2.37986	2.46225	2.6374	2.00753	2.41968	2.40975	2.37888	2.58821	2.30403	2.74495	2.29715	2.20126	2.72129	2.52105	2.52119	2.26984	2.33826	2.49326	2.37646	0	2.39288	2.41159	2.45685	2.65198	2.31069	2.43458	2.42101	2.30898	2.43766
PDCD6IP	0.734162	0.725834	0.834582	0.743266	0.755285	0.792937	0.73672	0.788579	0.839413	0.76696	0.808485	0.565381	0.62301	0.979134	0.66914	0.91045	0.400737	0.838209	0.845264	0.717815	0.775886	0.903993	0.457955	0.857706	0.776518	0.738103	0.775467	0.704786	0.738865	0.701289	0.538887	0.81267	0.689688	0.859982	0.509537	0.678709	0.88816	0.722655	0	0.812276	0.766907	0.58467	0.772676	0.646566	0.707908	0.764663	0.764366	0.616341
ARPP21	2.68839	2.66409	2.67488	2.79754	2.74521	2.88326	2.7482	2.48624	2.63019	2.79162	2.77229	2.72971	2.75095	2.4314	2.66454	2.6731	2.46263	2.52881	2.74322	2.76947	2.69912	2.51619	2.70694	2.63369	2.9552	2.7457	2.68264	2.69782	2.63871	2.61594	2.50553	2.5611	2.54549	2.67651	2.58481	2.60745	2.69878	2.71059	0	2.72886	2.6644	2.63587	2.51415	2.82518	2.77117	2.69605	2.67808	2.77734
STAC	0.0128286	0.0232892	0.0306188	0.0344946	0.0262871	0.01539	0.00344046	0.0150516	0.0261601	0.0129912	0.0249144	0.00797177	0.0292204	0.0218358	0.0158794	0.030638	0	0.013886	0.0165904	0.0172202	0.0100226	0.0237011	0.0156562	0.0220308	0.0284854	0.0297656	0	0.0194867	0.0172238	0.0402659	0.0246828	0.0116435	0.0123421	0.0224927	0.00773153	0.019691	0.0323918	0.0178402	0	0.0514116	0.0156761	0.0236553	0.0206741	0.00375668	0.00761722	0.0744014	0.0478861	0.0205612
DCLK3	0.0924112	0.0475896	0.067778	0.0739046	0.0635971	0.0652118	0.0663232	0.0756273	0.104265	0.0855938	0.118355	0.056699	0.0764998	0.110582	0.0497956	0.143599	0	0.0928425	0.0859187	0.0964937	0.0522119	0.121794	0.0541875	0.103828	0.0824047	0.0953664	0.133781	0.0743286	0.0405556	0.0761956	0.0522344	0.0998384	0.0607101	0.133509	0.0345907	0.0703268	0.107895	0.0593461	0	0.0805471	0.0751081	0.0438971	0.0820853	0.0608242	0.0897281	0.0422661	0.121023	0.049795
TRANK1	0.894848	0.859343	0.800242	0.807893	0.759287	0.751139	0.499811	0.950422	0.910335	0.859829	0.82105	0.802913	0.882668	1.14918	0.950203	0.89478	0.540911	0.953727	0.800622	0.942457	0.73385	1.16278	0.8106	0.837196	0.715916	0.82363	0.688965	0.731635	0.827326	0.702268	0.770309	1.09163	1.0324	0.827853	0.882447	0.853818	0.835646	0.790646	0	0.886488	0.798893	0.824209	0.953864	0.749362	0.773271	0.519168	0.844391	0.634245
EPM2AIP1	0.591736	0.478894	0.554178	0.454629	0.451379	0.602778	0.77887	0.565917	0.468501	0.560259	0.583538	0.374508	0.404499	0.458116	0.336848	0.419268	0.249558	0.332456	0.679145	0.334761	0.452079	0.568418	0.285925	0.487417	0.698337	0.558983	0.694829	0.636193	0.557782	0.362839	0.502676	0.585898	0.478221	0.583801	0.316939	0.412536	0.691604	0.53999	0	0.510618	0.3705	0.397717	0.390755	0.640682	0.589574	0.504618	0.253066	0.900038
MLH1	0.237812	0.220582	0.256551	0.252255	0.255417	0.216883	0.267663	0.28952	0.313801	0.268927	0.259228	0.214291	0.201473	0.364488	0.31479	0.337468	0.122572	0.313027	0.275815	0.273714	0.291472	0.335212	0.12672	0.364736	0.220504	0.232893	0.312587	0.191737	0.272566	0.196561	0.164831	0.296305	0.274073	0.323452	0.202967	0.247942	0.29385	0.228269	0	0.212672	0.281821	0.193165	0.28058	0.232594	0.19441	0.258606	0.275249	0.407768
LRRFIP2	1.51435	1.46755	1.55058	1.35674	1.28322	1.55442	1.17914	1.5192	1.43522	1.30869	1.49255	1.31024	1.23374	1.77523	1.45078	1.3806	0.815158	1.57137	1.59123	1.38439	1.4901	1.68241	1.13871	1.42706	1.35847	1.30755	1.14641	1.2925	1.5573	1.39644	1.18536	1.57317	1.52526	1.36401	1.28463	1.34419	1.42542	1.30448	0	1.51538	1.42403	1.44808	1.76352	1.23143	1.22529	1.3777	1.25187	1.02543
GOLGA4	1.66332	1.66668	1.50783	1.36436	1.32102	1.41309	1.26668	1.45118	1.44997	1.48486	1.55167	1.55834	1.55893	1.61738	1.59392	1.43942	1.51404	1.4912	1.41837	1.58091	1.51508	1.61893	1.43921	1.46828	1.48902	1.6856	1.61724	1.3144	1.55598	1.26038	1.33802	1.61907	1.56466	1.46879	1.61222	1.5906	1.42429	1.37068	0	1.48194	1.45914	1.39335	1.52337	1.37791	1.33405	1.32995	1.45282	1.52127
ITGA9	0.929634	1.08795	1.23764	0.942764	0.968178	1.07316	1.00202	1.24713	1.10415	1.22147	1.03145	1.32257	1.01708	1.34892	1.07593	1.03596	1.3149	1.11069	1.06263	1.10759	1.15357	1.25304	1.31345	1.02539	1.05805	1.1185	1.61078	1.05167	1.11041	0.883282	1.14843	1.05804	1.33684	1.13064	1.31738	1.32917	1.22284	1.18778	0	1.20715	1.13331	1.43623	1.1038	0.97742	0.951843	2.02087	1.3675	1.74918
CTDSPL	1.58606	1.67582	1.79369	1.59635	1.75091	1.69568	1.71121	1.77952	1.9254	1.76764	1.7927	1.65456	1.84905	1.78933	1.89508	1.76213	1.56707	1.91411	1.62063	1.78591	1.76689	1.85898	1.5634	1.88569	1.69597	1.64052	2.02739	1.51477	1.48831	1.61734	1.67208	1.91985	1.8689	1.83769	1.54315	1.88219	1.82484	1.70965	0	1.62979	1.80886	1.75555	1.68953	1.57977	1.75355	1.33808	1.88319	2.14053
VILL	0.0513877	0.0704949	0.0779424	0.0631483	0.0637362	0.0586318	0.107502	0.105112	0.101826	0.0518294	0.0563225	0.0376223	0.0922898	0.0992741	0.0964868	0.0943469	0	0.0779655	0.0851484	0.084042	0.0736759	0.0592781	0.0212439	0.0951589	0.0619205	0.0526599	0.053151	0.0535284	0.0467224	0.0688613	0.0578821	0.0781662	0.0872085	0.0808329	0.0268952	0.060486	0.117829	0.0924223	0	0.0638777	0.0879626	0.0531548	0.0857412	0.0589939	0.0691126	0.05042	0.0859657	0.208221
PLCD1	0.022202	0.0231829	0.0243823	0.0167505	0.016187	0.0211457	0.0244275	0.021242	0.0261453	0.0172318	0.018252	0.0183283	0.0156737	0.0346731	0.0329489	0.0246071	0	0.027698	0.0264025	0.0218854	0.0206033	0.0313467	0.00901546	0.0260683	0.0196481	0.0178062	0.032037	0.0214927	0.0212608	0.0181105	0.0258061	0.0272102	0.0279308	0.0275418	0.0188984	0.0205631	0.0304477	0.0248804	0	0.0187681	0.0203798	0.0123168	0.0270064	0.0186077	0.0296771	0.0123135	0.023769	0.0344608
DLEC1	0.0340028	0.02873	0.0417119	0.0240873	0.0254548	0.0135983	0.0145124	0.0325231	0.0271477	0.0245401	0.0175947	0.0189419	0.0144812	0.0409731	0.0304921	0.0299503	0	0.0373198	0.0277419	0.0302794	0.0313119	0.0521789	0.0141039	0.0484328	0.0238927	0.0190698	0.110164	0.0256087	0.0275695	0.0224239	0.018923	0.0308696	0.0303199	0.0390268	0.0256882	0.0233128	0.0243625	0.0254614	0	0.0370198	0.0317809	0.0175738	0.0308878	0.02392	0.0308665	0.0218319	0.0310059	0.240218
ACAA1	0.329587	0.368833	0.369877	0.339121	0.30377	0.313119	0.385567	0.476349	0.479189	0.251019	0.323309	0.205414	0.304963	0.560337	0.465813	0.473822	0.128436	0.45439	0.424257	0.380043	0.401592	0.367548	0.0974506	0.442886	0.279328	0.269498	0.439828	0.289819	0.283141	0.409645	0.284264	0.439821	0.393644	0.359705	0.151773	0.297306	0.462123	0.417622	0	0.31801	0.43494	0.277606	0.421855	0.282516	0.296735	0.354153	0.360438	0.26102
MYD88	0.00120662	0.000552314	0.00146637	0.0010506	0.00142919	0.00233488	0.00278538	0.00412363	0.00182388	0.000492744	0.00234385	0.00106602	0.000889061	0.00237809	0.00266238	0.0013774	0	0.0031327	0.00285339	0.00242059	0.00152064	0.00229521	0.00185169	0.000922753	0.00205872	0.00150689	0	0.000270793	0.00125008	0.00144778	0.00378628	0.00253766	0.00143977	0.00118773	0	0.0011672	0.0025079	0.000718765	0	0.00275137	0.00234612	0.00130991	0.00275465	0.000646733	0.000724441	0.00353598	0.000842646	0.00700283
OXSR1	0.754877	0.770579	0.785758	0.604256	0.713478	0.708914	0.71267	0.743094	0.750472	0.759204	0.785172	0.681636	0.63965	0.687084	0.708859	0.652541	0.679902	0.673564	0.677817	0.688895	0.714266	0.821043	0.564269	0.695134	0.814369	0.818499	0.395878	0.651363	0.71692	0.67506	0.615338	0.776154	0.760544	0.765031	0.736295	0.753791	0.773576	0.7646	0	0.721164	0.716162	0.730871	0.755747	0.733109	0.824635	0.840113	0.75471	0.998171
SLC22A13	0.0355786	0.0414334	0.048381	0.0306205	0.0325871	0.029282	0.0406305	0.0515194	0.0408508	0.0461901	0.0486488	0.0481033	0.0374041	0.03862	0.0463011	0.0312216	0	0.0381897	0.0353562	0.0363496	0.031032	0.0520193	0.0448756	0.0446012	0.0357373	0.0358101	0	0.0277858	0.0159306	0.0323507	0.042906	0.0620112	0.0506644	0.0475061	0.0380167	0.0484241	0.0478485	0.0582542	0	0.0442895	0.0411279	0.0296011	0.0397043	0.0486686	0.0269902	0.0508887	0.0492757	0.0702603
SLC22A14	0.115899	0.154106	0.199171	0.157786	0.182471	0.121852	0.221798	0.207597	0.219724	0.178858	0.16248	0.149204	0.139193	0.196535	0.207453	0.186798	0.22393	0.16855	0.154515	0.154816	0.157733	0.2658	0.17697	0.196843	0.125924	0.106026	0.291624	0.126658	0.157834	0.151537	0.191798	0.35752	0.2176	0.245451	0.184331	0.226809	0.268631	0.196968	0	0.244432	0.196844	0.144813	0.223197	0.151473	0.167726	0.250213	0.266285	0.498993
XYLB	0.458519	0.461576	0.485842	0.43253	0.432828	0.361332	0.323453	0.518181	0.630648	0.463126	0.523084	0.506535	0.525796	0.742928	0.690459	0.615668	0.5031	0.68448	0.408795	0.554859	0.525616	0.732715	0.371708	0.681866	0.390024	0.412678	0.305466	0.325759	0.306421	0.391817	0.450739	0.543521	0.574362	0.512619	0.371349	0.590452	0.507499	0.492768	0	0.469377	0.55696	0.475188	0.537365	0.320312	0.434338	0.730139	0.674577	0.604746
ACVR2B	0.24322	0.217276	0.244093	0.129965	0.189178	0.193909	0.284938	0.235293	0.219924	0.205325	0.235141	0.180222	0.178298	0.195823	0.23641	0.181332	0.169777	0.243409	0.197563	0.20546	0.219966	0.373182	0.122164	0.289331	0.207451	0.200862	0.292664	0.18841	0.148548	0.197868	0.199931	0.269238	0.227287	0.257629	0.161365	0.228034	0.242058	0.235694	0	0.269822	0.196526	0.212029	0.219952	0.165448	0.226351	0.292939	0.222098	0.404078
EXOG	0.442843	0.448116	0.547343	0.526488	0.438311	0.416784	0.427979	0.550404	0.631087	0.466473	0.446306	0.341733	0.374971	0.825946	0.517886	0.662221	0.280239	0.628967	0.516397	0.473853	0.521888	0.711744	0.23456	0.704536	0.391166	0.339287	0.489262	0.32671	0.452375	0.437462	0.347397	0.674498	0.485821	0.569932	0.264055	0.47253	0.543557	0.43622	0	0.502161	0.531791	0.368494	0.541572	0.270168	0.344091	0.775432	0.565447	0.33714
SCN5A	0.0108563	0.0197765	0.0329916	0.0337952	0.0386769	0.0293741	0.0124918	0.0345575	0.0511646	0.0124365	0.0260463	0.0262409	0.01334	0.0466425	0.0436135	0.033568	0	0.0502043	0.00976956	0.0246432	0.0364046	0.070812	0.0031009	0.0863026	0.0417048	0.0478005	0.118921	0.0104523	0.0207714	0.0123318	0.00322181	0.0517976	0.0386488	0.0212667	0.0175172	0.0236811	0.0244858	0.00911321	0	0.0947316	0.0210297	0.0161618	0.0205251	0.014803	0.0144545	0.202564	0.0601649	0.0874611
SCN10A	0.00358765	0.00562827	0.0101974	0.0123312	0.00629888	0.00361231	0.00352894	0.00955899	0.0383311	0.00560777	0.00663039	0.0011071	0.00163013	0.0285239	0.00540592	0.0256661	0	0.00480458	0.00354494	0.00728631	0.0109356	0.0124698	0.00210077	0.0309875	0.00739082	0.00640322	0	0.00312276	0.00594283	0.00368258	0.00209278	0.00574947	0.00636664	0.0191896	0.00302462	0.00444588	0.0125652	0.00199805	0	0.00489856	0.0126683	0.00212181	0.00645217	0.00125987	0.00373331	0.00795922	0.00264916	0.00580618
SCN11A	0.0312642	0.0326497	0.0269292	0.028443	0.032677	0.0273357	0.0171617	0.0257434	0.0290682	0.0243452	0.0361556	0.0169098	0.0262637	0.0309391	0.033741	0.0262468	0	0.0307543	0.0212529	0.0306971	0.0256512	0.0272907	0.0109467	0.0282851	0.0166949	0.0293335	0.0474521	0.0166143	0.0241753	0.0324445	0.0134414	0.0324862	0.0185123	0.0244108	0.0299346	0.026584	0.0295172	0.0203467	0	0.0277933	0.0298341	0.0257515	0.0319999	0.0122153	0.018493	0.042688	0.0143846	0.0624235
WDR48	0.557247	0.503808	0.524324	0.392685	0.433058	0.495356	0.445141	0.508764	0.469572	0.482095	0.510999	0.407566	0.428063	0.533426	0.51532	0.474491	0.37187	0.482311	0.504369	0.493175	0.488201	0.647341	0.317858	0.480118	0.591021	0.517363	0.598341	0.440158	0.645079	0.412001	0.354617	0.669512	0.52382	0.492819	0.461006	0.469519	0.515943	0.459969	0	0.49236	0.44465	0.540316	0.547324	0.436964	0.525554	0.466665	0.415718	0.357488
GORASP1	0.08648	0.0898296	0.121647	0.0813552	0.092227	0.100928	0.13783	0.128393	0.156179	0.10287	0.109789	0.0602325	0.112355	0.142751	0.129079	0.134281	0	0.126663	0.156204	0.108263	0.120484	0.161109	0.0475435	0.183958	0.131766	0.0842671	0.0480242	0.0884769	0.0763738	0.0821304	0.105511	0.143046	0.102173	0.120485	0.0370445	0.10413	0.123987	0.0936727	0	0.100559	0.105547	0.0691633	0.105412	0.104936	0.097126	0.138749	0.125314	0.116499
TTC21A	0.338456	0.33506	0.311903	0.215348	0.25407	0.221986	0.136874	0.356506	0.329498	0.231436	0.350763	0.232301	0.332745	0.482697	0.482727	0.321942	0.18954	0.428708	0.280165	0.333171	0.334459	0.43449	0.180073	0.441997	0.261237	0.252851	0.249888	0.199391	0.255504	0.270917	0.229212	0.41554	0.312738	0.279331	0.283582	0.280049	0.246723	0.258498	0	0.207028	0.275401	0.304889	0.373607	0.166171	0.178794	0.219953	0.319404	0.160427
CSRNP1	0.0203384	0.046043	0.0307885	0.0228644	0.0357262	0.0421377	0.0803644	0.0403979	0.0462175	0.0438849	0.031915	0.0272849	0.0293237	0.0208705	0.0407439	0.0202642	0.101359	0.0206056	0.0464855	0.0334671	0.0513436	0.0387752	0.0380004	0.0590817	0.0468387	0.0298573	0.143619	0.0309158	0.0233098	0.0230423	0.054745	0.0569069	0.0254112	0.0256557	0.0282431	0.0525642	0.0539806	0.0335971	0	0.0282385	0.0322624	0.0187504	0.0197653	0.0478234	0.0547359	0.192592	0.0325198	0.0965635
CX3CR1	0.00256059	0.0043984	0.00363663	0.00502582	0.00628846	0.00564623	0.00313429	0.00651023	0.00648531	0.00282794	0.00174366	0.00090222	0.00648798	0.00185989	0.00221185	0.00382436	0	0.00257253	0.0034201	0.00124737	0.0050225	0.00613962	0.0116421	0.00411183	0.00217187	0.00102108	0	0.0052197	0.00836494	0.00490825	0.00658912	0.00749734	0.00617538	0.00275012	0.00196339	0.00452123	0.00341004	0.00435721	0	0.00158964	0.00457574	0.00391225	0.000820624	0.00337228	0.00257797	0.00424575	0.00564711	0.00929267
CCR8	0	0	0.000560539	0.00131964	0.00097891	0.00216623	0	0.000940267	0.00146643	0.000507504	0	0	0	0.00107906	0	0.00119803	0	0	0.000628548	0.00025374	0.000232635	0.00231565	0	0.0013997	0	0	0	0.000372351	0.00040456	0.000993757	0	0.00119579	8.90758e-05	0.00221841	0	0.000550368	0.000360929	0	0	0	0.000683613	0	0.000339214	0	0	0	0.000749603	0
SLC25A38	0.136069	0.133972	0.136564	0.0956435	0.0991701	0.118358	0.192275	0.164095	0.137079	0.128103	0.165465	0.101833	0.120989	0.153245	0.138558	0.127185	0.157472	0.129742	0.166908	0.121974	0.145712	0.184405	0.067778	0.151522	0.136422	0.131586	0.0341968	0.0957054	0.119072	0.115282	0.124771	0.184073	0.140339	0.137651	0.076309	0.107637	0.155063	0.125947	0	0.133252	0.128309	0.116732	0.128904	0.096881	0.140619	0.144686	0.101816	0.132008
RPSA	0.230644	0.193163	0.354348	0.413133	0.269273	0.282861	0.376227	0.370966	0.433128	0.220854	0.244885	0.102164	0.166047	0.663327	0.286793	0.48126	0.178806	0.438039	0.611272	0.237131	0.401667	0.510986	0.16382	0.510729	0.297946	0.208016	0.242929	0.215282	0.426228	0.193736	0.222316	0.532378	0.247714	0.466649	0.0843295	0.198831	0.609236	0.265643	0	0.422421	0.37008	0.211234	0.358041	0.220343	0.278271	0.380453	0.153503	0.336951
MOBP	0.13943	0.125009	0.106716	0.128933	0.0916519	0.125314	0.0950649	0.110725	0.126934	0.0838492	0.109712	0.0888086	0.0894538	0.0932968	0.106505	0.101683	0	0.10171	0.111543	0.0658804	0.0824794	0.153443	0.107858	0.119716	0.0941062	0.120294	0.162923	0.122568	0.152859	0.110158	0.105601	0.138689	0.12164	0.108665	0.110112	0.082264	0.10753	0.110108	0	0.126662	0.0682566	0.107077	0.107535	0.0763573	0.115312	0.0577545	0.0865692	0.404168
MYRIP	1.93363	1.80051	1.79236	1.48708	1.53793	1.61566	1.32255	1.67571	1.48572	1.63832	1.69192	1.64851	1.44005	1.61653	1.80482	1.50711	1.26022	1.70141	1.69499	1.66067	1.53987	1.8674	1.47551	1.46498	1.71241	1.65476	0.80025	1.59203	1.51896	1.64139	1.67541	1.58472	1.94072	1.67889	1.66085	1.61005	1.70508	1.80521	0	1.82316	1.58497	1.76013	1.80086	1.62596	1.79545	1.27187	1.459	0.943624
EIF1B	0.263712	0.22152	0.3741	0.519687	0.363439	0.533431	0.737169	0.483785	0.481172	0.314597	0.438077	0.19944	0.19928	0.698478	0.235698	0.434213	0	0.36827	0.771812	0.260467	0.453568	0.492357	0.105642	0.449982	0.467253	0.304282	0.160385	0.396089	0.778244	0.230675	0.27406	0.672722	0.350708	0.615017	0.166014	0.216534	0.687117	0.316087	0	0.359969	0.295521	0.184127	0.579171	0.317563	0.490458	0.388768	0.147108	0.704471
ENTPD3	0.318896	0.268555	0.355609	0.269695	0.273936	0.20284	0.0906994	0.350635	0.336399	0.26453	0.297047	0.220024	0.176841	0.382009	0.334068	0.343518	0.208512	0.346909	0.267158	0.281259	0.266473	0.439939	0.241163	0.312346	0.270963	0.294461	0.140455	0.212207	0.38643	0.196908	0.197744	0.304625	0.349284	0.236467	0.208221	0.33896	0.304885	0.252093	0	0.282641	0.314609	0.274982	0.373934	0.195451	0.24025	0.176557	0.259116	0.0572536
RPL14	0.328989	0.309882	0.489971	0.587115	0.450764	0.341851	0.893153	0.703698	0.72243	0.333258	0.386702	0.198276	0.337018	0.77565	0.431132	0.690688	0.470764	0.625466	0.697084	0.360651	0.545375	0.584147	0.186057	0.665884	0.377026	0.24217	0.35789	0.419468	0.473312	0.312349	0.392576	0.686701	0.415379	0.75582	0.160503	0.333844	0.845223	0.545051	0	0.593041	0.537984	0.269055	0.524049	0.276741	0.378557	0.5481	0.258003	0.490694
ZNF619	0.00929525	0.00888982	0.00936816	0.0112001	0.00899591	0.0112262	0.00623006	0.0121864	0.0144728	0.0133995	0.011013	0.00673092	0.00358813	0.0184299	0.00991887	0.0156156	0	0.0104596	0.0136903	0.00853209	0.00926825	0.0214051	0.00674386	0.0183078	0.00605235	0.00651173	0	0.00645802	0.0104137	0.00742086	0.0104077	0.0147789	0.00899035	0.0187069	0.0205988	0.00878168	0.00957812	0.00961936	0	0.00705017	0.00940376	0.00731713	0.00964043	0.00599023	0.0069481	0.00306104	0.00828745	0.0532163
ZNF620	0.0295972	0.0320691	0.0377519	0.0259268	0.0225137	0.0199721	0.0172082	0.0308766	0.0360089	0.0294993	0.0249317	0.0265991	0.0256147	0.0454075	0.0363104	0.0345738	0.155361	0.0346036	0.0319516	0.0256487	0.0341851	0.0452506	0.0221907	0.0395198	0.025669	0.0253937	0	0.0209957	0.032002	0.0176491	0.0100331	0.0358249	0.0268394	0.0383109	0.0113369	0.0369844	0.0441126	0.0336964	0	0.0459978	0.0296137	0.0188518	0.0225976	0.0134328	0.0263638	0.0127485	0.0224777	0.0350115
ZNF621	0.228867	0.158558	0.147919	0.0866374	0.099244	0.112052	0.0936283	0.111909	0.115715	0.109649	0.149988	0.152212	0.122573	0.235918	0.155184	0.119687	0.222656	0.171972	0.118605	0.142871	0.140958	0.221144	0.0753005	0.160817	0.110616	0.165163	0.201119	0.0912824	0.127845	0.103387	0.13881	0.252734	0.127735	0.102376	0.174048	0.12814	0.116652	0.0937984	0	0.139096	0.107561	0.145413	0.184488	0.0582295	0.0884744	0.141937	0.0915443	0.161422
CTNNB1	0.691225	0.681706	0.785404	0.833128	0.803	0.83492	0.819971	0.831748	0.711452	0.703181	0.753471	0.542358	0.517685	0.70588	0.621282	0.669518	0.405654	0.697178	0.847863	0.75039	0.771979	0.879427	0.390582	0.76316	0.741774	0.738608	0.665642	0.726129	1.00438	0.678597	0.527431	0.810615	0.680225	0.829195	0.558803	0.670574	0.75955	0.634982	0	0.762879	0.649983	0.712567	0.740125	0.738677	0.879617	0.708465	0.564736	0.630585
ULK4	1.3662	1.1057	1.09202	1.07363	1.0968	0.993196	0.773337	1.02727	1.17016	1.07844	1.20145	1.09905	1.02643	1.27099	1.19271	1.14504	0.942056	1.1966	1.06241	1.21738	1.21905	1.29525	0.836747	1.28163	0.938201	1.04327	0.731751	0.887378	1.17831	1.07416	0.850282	1.0606	1.17515	1.09588	0.998131	1.22062	1.06068	1.00535	0	1.09001	1.09908	1.08475	1.36631	0.873895	0.918243	1.16511	1.07572	1.07774
TRAK1	0.717163	0.776879	0.81282	0.751858	0.747791	0.740286	0.60061	0.831153	0.836742	0.743853	0.766705	0.68511	0.705517	0.860951	0.972064	0.80956	0.588973	0.840396	0.734416	0.836097	0.854467	0.952202	0.647602	0.910246	0.743554	0.651696	0.883192	0.616994	0.600809	0.664454	0.587395	0.795646	0.878931	0.841631	0.592802	0.856568	0.79722	0.709196	0	0.823838	0.851458	0.63384	0.74747	0.595911	0.789331	0.853268	0.897847	0.616532
CCK	0.714873	0.790797	0.982223	1.35516	1.10671	1.19894	1.91358	1.44534	1.42643	0.990644	1.43244	0.64843	0.858411	1.4548	0.901173	1.33029	0.624462	1.16665	1.77853	0.815405	1.26816	1.02874	0.643708	1.32439	1.40556	1.07111	0.849495	0.968486	1.39875	0.650253	1.16457	1.42187	0.95706	1.46116	0.624814	0.799941	1.90213	1.10061	0	1.21633	1.0264	0.768316	0.915316	1.3428	1.42478	1.2494	0.499444	1.65548
LYZL4	0.00744912	0.0109887	0.0120367	0.0117192	0.0113237	0.0137294	0.00765315	0.0101716	0.015426	0.00851233	0.0202872	0.0103689	0.0223688	0.0207102	0.0196254	0.0216261	0	0.0186135	0.00972263	0.0161653	0.015875	0.0159914	0.0105012	0.0273796	0.0139047	0.0082089	0.0740904	0.00775841	0.00883883	0.00936724	0.00472113	0.012367	0.0171119	0.010823	0.00774886	0.0134904	0.0112843	0.00896035	0	0.00786967	0.0222697	0.006597	0.015948	0.0051982	0.00977845	0.0116187	0.0170989	0.0217556
VIPR1	0.302032	0.424889	0.378359	0.341715	0.472016	0.34008	0.415222	0.484377	0.533395	0.394295	0.433028	0.337687	0.500414	0.394188	0.546717	0.436853	0.367642	0.45964	0.395389	0.444585	0.471531	0.504265	0.419188	0.583284	0.359145	0.335642	0.295726	0.314708	0.288387	0.345215	0.411197	0.448856	0.461274	0.424176	0.260127	0.546026	0.382518	0.399254	0	0.322468	0.481818	0.316282	0.341644	0.360736	0.392283	0.743636	0.579689	0.453546
SEC22C	0.290539	0.278333	0.347165	0.280076	0.246819	0.258301	0.226126	0.29402	0.373089	0.303089	0.319871	0.260352	0.220557	0.381146	0.299827	0.337779	0.122572	0.327817	0.331489	0.315798	0.314019	0.413198	0.217798	0.370402	0.324408	0.289334	0.231133	0.22968	0.294475	0.246413	0.232138	0.408515	0.300694	0.401109	0.226133	0.314956	0.357087	0.251468	0	0.311468	0.309996	0.229432	0.362067	0.198931	0.260214	0.372311	0.273377	0.295554
SS18L2	0.139833	0.131767	0.230052	0.205544	0.157873	0.144235	0.354316	0.235982	0.284797	0.197043	0.188651	0.108648	0.142968	0.28504	0.203008	0.254381	0.128436	0.222548	0.265467	0.146006	0.183977	0.257556	0.139178	0.348633	0.191513	0.118855	0.0759652	0.135783	0.17015	0.132585	0.187325	0.211299	0.200094	0.297683	0.0901827	0.142936	0.357739	0.245235	0	0.201622	0.197298	0.111242	0.179816	0.168644	0.154048	0.35115	0.158295	0.328467
NKTR	1.85519	1.74113	1.43089	1.24724	1.31834	1.30498	1.02325	1.48793	1.34966	1.40337	1.54265	1.63384	1.69925	1.49937	1.5604	1.29351	1.22768	1.4144	1.3629	1.38291	1.42099	1.59989	1.2239	1.43461	1.40902	1.58593	1.47391	1.3111	1.35764	1.26234	1.50543	1.58671	1.42748	1.3346	1.61834	1.51944	1.3195	1.38989	0	1.48455	1.37401	1.44328	1.45633	1.1654	1.19383	1.26783	1.12325	1.12713
ZBTB47	0.016563	0.0222213	0.0408116	0.0189802	0.0262466	0.0121065	0.0195639	0.0346328	0.0449357	0.0278612	0.02982	0.0195544	0.0233796	0.0466005	0.0311246	0.0438036	0	0.0346906	0.0330594	0.0221753	0.0256071	0.0881015	0.0191862	0.0908188	0.0166329	0.0135457	0.0531677	0.0118967	0.0208965	0.0162144	0.0272044	0.0511625	0.0404426	0.0548321	0.0168116	0.0324546	0.0307527	0.0148894	0	0.0253396	0.0381613	0.0210487	0.036177	0.0182975	0.0201162	0.0385097	0.0663945	0.0203887
KLHL40	0	0	0.000189548	0	0	0	0	0	0.000256254	0.000216211	0	0	0	0.000563536	0.000364397	0.000544886	0	0.000218982	0	0.00030657	0.00023002	0.0012504	0	0	0	0	0	0	0	0	0	0.000633231	0.000122149	0	0	0.000472331	0	0	0	0	0	0	0	0	0.000556587	0	0.000485584	0
CCDC13	0.0473085	0.0773023	0.0950549	0.0745732	0.109105	0.069128	0.0872036	0.100203	0.113435	0.0711486	0.0621916	0.0642039	0.0764169	0.0946109	0.105771	0.0957664	0	0.078082	0.0759481	0.0858871	0.0917464	0.131967	0.0560372	0.124205	0.0528725	0.0519733	0.12425	0.0610762	0.0554752	0.0656831	0.0664948	0.162336	0.0777917	0.0736112	0.0762721	0.0971556	0.0898255	0.0508207	0	0.104418	0.0828526	0.0712741	0.0778927	0.0281664	0.04593	0.0955003	0.0871264	0.221919
ACKR2	0.00871676	0.0133085	0.0136685	0.00501143	0.0102499	0.00912478	0.00669237	0.0153492	0.0154204	0.0113821	0.00636209	0.00861076	0.00959241	0.0214545	0.0131457	0.0133929	0	0.00740267	0.0111416	0.00777142	0.00783458	0.0175289	0.00596946	0.0184625	0.00488276	0.00678604	0	0.011064	0.0116644	0.00638786	0.0127089	0.0102324	0.0133863	0.019798	0.0134833	0.0128995	0.0205692	0.0124635	0	0.00993226	0.0111783	0.00967171	0.0104322	0.0115299	0.0113962	0.0122854	0.00784073	0.00968862
AC092042.3	0.147358	0.0963402	0.097483	0.0712238	0.10284	0.0719392	0.0574509	0.0615012	0.0812828	0.109305	0.0713901	0.0780006	0.0992049	0.0635909	0.0916777	0.0376861	0	0.0916361	0.0831677	0.167457	0.116474	0.10667	0.0612208	0.111981	0.0560378	0.0820678	0.142019	0.0826242	0.0711489	0.0768118	0.033434	0.177132	0.077833	0.0790336	0.0797567	0.0977102	0.0740869	0.0525456	0	0.082782	0.0838548	0.0747776	0.0712876	0.0327247	0.0605079	0.0530066	0.0753323	0.121349
CYP8B1	0.00257688	0.00269727	0.00601446	0.00958137	0.0084443	0.00722916	0.000650421	0.00235712	0.00448058	0.00167545	0.00312894	0.00139891	0.00157314	0.00163388	0.00154628	0.00327463	0	0.0048358	0.00297197	0.00124604	0.00311147	0.00733585	0.00173212	0.0067381	0.00148708	0.00244745	0	0.00411935	0.0110543	0.00599845	0.000655058	0.00446008	0.00181596	0.00346918	0	0.000951812	0.00403222	0.00150385	0	0.00317336	0.00223171	0.00129573	0.00612969	0	0.00241763	0.00943206	0.00170539	0.00419183
POMGNT2	0.192677	0.203571	0.268847	0.179794	0.171392	0.180734	0.208675	0.25813	0.270346	0.206496	0.244694	0.170541	0.180967	0.262961	0.230503	0.207116	0	0.2052	0.289952	0.191227	0.242478	0.279274	0.154531	0.263905	0.246284	0.179718	0.223573	0.148574	0.20708	0.16209	0.172241	0.294948	0.212736	0.231228	0.145523	0.249895	0.291578	0.210755	0	0.282705	0.228663	0.157558	0.234871	0.133913	0.150117	0.300576	0.241224	0.205796
SNRK	0.399658	0.396902	0.493535	0.443363	0.409752	0.416462	0.365415	0.421616	0.496159	0.45578	0.468798	0.30256	0.31322	0.4867	0.401264	0.483386	0.293844	0.45097	0.480624	0.39203	0.435341	0.54796	0.304855	0.500542	0.426625	0.335165	0.454686	0.345675	0.427301	0.373609	0.3103	0.491808	0.383925	0.49756	0.287761	0.430398	0.452962	0.394331	0	0.44453	0.422442	0.275665	0.444964	0.331087	0.371848	0.526315	0.405363	0.419292
ANO10	1.03481	1.03476	1.0832	1.01272	0.962389	0.928873	0.758412	0.986653	1.06487	1.04335	1.03393	0.900748	0.948484	1.09203	1.16978	1.10565	0.463634	1.10002	0.967602	1.09343	0.983494	1.16322	0.908363	1.09514	1.01163	0.940185	0.779266	0.771295	0.94262	0.890409	0.804879	1.03979	1.08036	1.00745	0.952256	1.04286	1.01891	1.03745	0	1.1437	1.10246	0.894256	1.01007	0.895155	0.962708	0.813188	1.26478	0.832332
ABHD5	0.367989	0.363649	0.419193	0.323525	0.345688	0.35638	0.279593	0.384069	0.451722	0.352304	0.352465	0.252331	0.287799	0.476136	0.347802	0.441681	0.122572	0.371721	0.363304	0.3714	0.370331	0.43885	0.216682	0.422113	0.335174	0.370115	0.264886	0.275871	0.288298	0.31607	0.282993	0.447984	0.324701	0.3934	0.267037	0.34839	0.413607	0.347569	0	0.396041	0.357245	0.299733	0.399969	0.293068	0.276576	0.433806	0.381334	0.292775
TOPAZ1	0.0200482	0.0148798	0.0203875	0.0144442	0.0217328	0.0201177	0.00987267	0.00859125	0.016449	0.00576231	0.0152123	0.0141067	0.0122984	0.0295912	0.0183583	0.0180425	0	0.0328743	0.0118102	0.0101276	0.023827	0.0305264	0.0177262	0.0254517	0.0118743	0.0135037	0	0.0134806	0.0206271	0.0105901	0.0146154	0.0625438	0.0117223	0.0135955	0.00936683	0.0155661	0.0108055	0.0105725	0	0.0147224	0.0298702	0.0231815	0.02881	0.00521986	0.0128136	0.0247582	0.0101755	0.0210488
TCAIM	0.635856	0.715938	0.730983	0.553081	0.538479	0.534874	0.563394	0.628315	0.643256	0.698671	0.657777	0.46924	0.608265	0.619915	0.702742	0.589223	0.404918	0.577705	0.561569	0.620687	0.599527	0.761442	0.451019	0.640863	0.580777	0.639596	0.845993	0.528082	0.441533	0.500042	0.531545	0.621723	0.751767	0.739433	0.458263	0.66989	0.716843	0.663037	0	0.623168	0.596973	0.496346	0.473449	0.614208	0.624871	0.48952	0.683273	0.289446
ZNF445	0.36869	0.379791	0.422962	0.309496	0.317924	0.338395	0.412299	0.404532	0.461582	0.353973	0.370911	0.323762	0.299448	0.43958	0.428913	0.349417	0.234381	0.364184	0.36523	0.376461	0.392361	0.571125	0.300046	0.473543	0.314533	0.335153	0.466272	0.280552	0.342583	0.293384	0.34124	0.602943	0.411592	0.461968	0.334407	0.438731	0.462125	0.351833	0	0.463986	0.395817	0.316157	0.374258	0.338156	0.415889	0.576112	0.433645	0.450436
ZNF852	0.0665734	0.0686848	0.0938455	0.104544	0.0805207	0.0855108	0.116268	0.0850457	0.109387	0.0634965	0.0738018	0.0677293	0.0580659	0.111319	0.0693628	0.0925792	0	0.081575	0.0900562	0.066729	0.0776331	0.111966	0.0293552	0.106357	0.0592305	0.049568	0.053151	0.0849031	0.119092	0.0718802	0.0585988	0.100414	0.0748327	0.108401	0.0344855	0.0945236	0.10962	0.0671866	0	0.0794418	0.0768657	0.0610138	0.0867561	0.0692602	0.103135	0.105899	0.115959	0.158933
ZKSCAN7	0.047189	0.0533266	0.0726804	0.0763048	0.058415	0.0542895	0.0308094	0.0611793	0.0858295	0.0640017	0.0668846	0.0432456	0.0561343	0.097953	0.0781871	0.0790232	0	0.0677487	0.0584439	0.0694592	0.0711075	0.0860364	0.0394846	0.0891368	0.0480682	0.0673645	0.0252736	0.0364191	0.0398857	0.0497161	0.0298105	0.057948	0.0647017	0.0664081	0.0317264	0.0769814	0.0627056	0.0521791	0	0.0490494	0.0702092	0.0276711	0.0503558	0.0429916	0.0473626	0.0726044	0.097835	0.0297673
ZNF197	0.490495	0.369708	0.392909	0.278769	0.287961	0.289497	0.259372	0.343999	0.391745	0.341286	0.381186	0.326717	0.373758	0.427901	0.414839	0.401629	0.451456	0.421046	0.338871	0.362142	0.369472	0.504164	0.25716	0.426533	0.303628	0.384064	0.29183	0.286441	0.266293	0.267057	0.305374	0.426646	0.343259	0.378067	0.346262	0.359072	0.328019	0.333712	0	0.362335	0.368783	0.24553	0.43758	0.218138	0.256407	0.425046	0.353365	0.358439
ZNF35	0.0982919	0.0841039	0.103166	0.0752741	0.0742848	0.0756017	0.110914	0.0975919	0.137962	0.0949243	0.107264	0.0663032	0.0839586	0.162529	0.112645	0.136077	0.18954	0.112738	0.106973	0.0911425	0.0995874	0.15624	0.0371122	0.172486	0.0699737	0.0888304	0.268151	0.0578767	0.0798231	0.053585	0.0820647	0.130224	0.0785109	0.1132	0.0464366	0.100753	0.117123	0.110144	0	0.106078	0.107982	0.0700639	0.102583	0.0653581	0.067578	0.148203	0.127671	0.3009
ZNF502	0.0394241	0.0286876	0.0256586	0.0455922	0.0159989	0.0222206	0.0464931	0.0517767	0.0466824	0.0307013	0.0204192	0.0321426	0.0269662	0.0378423	0.0278613	0.0229341	0	0.0468744	0.0301372	0.0367309	0.0460103	0.0620062	0.0178783	0.0738835	0.0353014	0.0196546	0.118391	0.0179626	0.0316761	0.0171986	0.0507198	0.0324391	0.0264348	0.0457389	0.0202184	0.0255657	0.0257159	0.0465875	0	0.0375008	0.0244325	0.0390922	0.0183219	0.0530556	0.0426514	0.0489277	0.026646	0.139519
ZNF501	0.0191931	0.00660682	0.00794015	0.0142374	0.00408608	0.00691853	0.0118717	0.0146705	0.0164766	0.0111745	0.00356573	0.0138799	0.00840248	0.0147065	0.00761347	0.0144228	0	0.0123361	0.0116021	0.014072	0.0174804	0.0229211	0.00547641	0.0248086	0.0188981	0.00958921	0	0.00798446	0.0145508	0.00519503	0.0124927	0.0134105	0.00810812	0.0187654	0.00844675	0.00702023	0.00688714	0.015457	0	0.0104467	0.00574757	0.0147046	0.00938938	0.0221094	0.0142731	0.011829	0.00258259	0.0480005
KIAA1143	0.0929459	0.0694795	0.107859	0.0909418	0.0675644	0.0905272	0.0972804	0.0979659	0.113357	0.0937846	0.13602	0.0621618	0.0737142	0.11853	0.0838595	0.0991333	0.121121	0.0726523	0.137569	0.0674898	0.0968312	0.134101	0.0516914	0.126759	0.14022	0.1044	0.0934312	0.0830576	0.0889564	0.047408	0.0684593	0.108065	0.0673527	0.115069	0.0454548	0.0862686	0.102357	0.0876614	0	0.104812	0.0716804	0.054411	0.0909909	0.0665351	0.0823974	0.0802361	0.0557813	0.0884279
KIF15	0.0865533	0.0664194	0.0673618	0.0763478	0.065758	0.0643139	0.0551388	0.0728355	0.0707854	0.0590108	0.061823	0.0575398	0.0605412	0.0742019	0.0784563	0.0776586	0	0.0801016	0.0576903	0.0835955	0.0632691	0.105929	0.0410655	0.0881192	0.0690782	0.0767077	0.123417	0.0560885	0.0784596	0.0559757	0.0467732	0.107259	0.0694008	0.0793059	0.0455676	0.0616545	0.0617857	0.0712826	0	0.06472	0.060572	0.0605912	0.0725324	0.0742576	0.0629913	0.0549676	0.0742145	0.0815824
TGM4	0.00326618	0.00295086	0.00878946	0.00965757	0.00778577	0.00275208	0.00237721	0.00196803	0.00436788	0.00132518	0.0023018	0.00256922	0.00205913	0.0049085	0.00294316	0.00710163	0	0.00582544	0.002571	0.00238304	0.00250672	0.00400828	0	0.00405017	0.00308616	0.00309169	0	0.00203733	0.0117619	0.00327082	0.0025036	0.00948465	0.00400728	0.00418778	0.00119571	0.00241102	0.00245203	0.00276351	0	0.0025604	0.00481065	0.00303362	0.004963	0.00152998	0.000966955	0.0105861	0.00236646	0.00408631
ZDHHC3	0.181435	0.192038	0.260094	0.190954	0.210268	0.191175	0.272442	0.262047	0.314596	0.2244	0.258767	0.167777	0.170981	0.301576	0.26262	0.266588	0	0.263757	0.276868	0.231253	0.246364	0.344721	0.179947	0.303759	0.201043	0.184666	0.36935	0.154443	0.17186	0.171162	0.187841	0.280232	0.219948	0.267637	0.135363	0.255626	0.296174	0.220678	0	0.277634	0.263239	0.180352	0.234318	0.207782	0.216752	0.411379	0.269693	0.377905
EXOSC7	0.181957	0.234253	0.286901	0.188758	0.191819	0.16872	0.209092	0.255923	0.294687	0.249538	0.2228	0.203843	0.213249	0.299419	0.306247	0.263224	0.128436	0.262754	0.194331	0.244462	0.240213	0.340132	0.205423	0.29522	0.185451	0.186185	0.225066	0.165998	0.164287	0.201426	0.170773	0.289042	0.305889	0.309766	0.193145	0.27316	0.28267	0.242755	0	0.239918	0.282093	0.217253	0.246636	0.205929	0.22841	0.303352	0.345696	0.201996
CDCP1	0.0566262	0.0673858	0.0969538	0.0646724	0.0746339	0.0415239	0.0373044	0.0922354	0.0763165	0.0380999	0.0437798	0.0350454	0.0428751	0.0506321	0.0707121	0.0780328	0	0.0783681	0.0760861	0.0481267	0.0697094	0.0682394	0.0335001	0.135263	0.0524712	0.0500682	0	0.048192	0.0341649	0.0530979	0.0254783	0.055517	0.0678232	0.0686747	0.0348261	0.0848192	0.0730582	0.0860611	0	0.0693861	0.064307	0.0316366	0.101553	0.0642285	0.0686389	0.0845786	0.0491229	0.045724
TMEM158	0.0722512	0.10297	0.175097	0.185438	0.145406	0.163049	0.297349	0.190484	0.308958	0.160803	0.267576	0.0840925	0.143676	0.221067	0.0807764	0.229931	0	0.138144	0.304759	0.108663	0.155722	0.143048	0.104878	0.224602	0.300974	0.206619	0.167725	0.0959308	0.129343	0.0650142	0.13392	0.187788	0.112012	0.206347	0.0805891	0.11549	0.3091	0.163727	0	0.189553	0.203437	0.107983	0.0963125	0.206244	0.143626	0.323789	0.107115	0.0721654
LARS2	0.478711	0.516555	0.582444	0.56648	0.517225	0.451788	0.475003	0.582168	0.628402	0.596156	0.486034	0.523359	0.469081	0.619624	0.588191	0.660364	0.535836	0.547607	0.51744	0.602691	0.557874	0.594132	0.519815	0.631909	0.54596	0.549727	0.676721	0.462905	0.55104	0.437853	0.471044	0.548571	0.638978	0.571222	0.546078	0.628647	0.60026	0.51549	0	0.520625	0.628263	0.554516	0.540757	0.450829	0.448312	0.528197	0.691384	0.308498
LIMD1	0.0644593	0.0966077	0.122583	0.136672	0.105823	0.0946952	0.146638	0.119692	0.139131	0.0970536	0.0590362	0.0864433	0.15667	0.111713	0.0913943	0.0926123	0.30377	0.0936945	0.0949947	0.0793999	0.0961768	0.0760718	0.125029	0.146541	0.076336	0.0927349	0.0621029	0.068683	0.0778943	0.0866606	0.100963	0.104629	0.078457	0.0812163	0.092034	0.167097	0.0913339	0.117609	0	0.0627308	0.123205	0.0715162	0.0764266	0.0863636	0.0584903	0.0641293	0.115316	0.299789
SACM1L	0.514494	0.495751	0.606886	0.48362	0.546978	0.62164	0.673069	0.58386	0.597315	0.587031	0.603567	0.450023	0.389846	0.598306	0.474432	0.560352	0.310173	0.544042	0.657576	0.481113	0.552284	0.671744	0.329515	0.581672	0.620646	0.552003	0.683965	0.521583	0.614654	0.50685	0.371009	0.658976	0.49826	0.59567	0.434487	0.505202	0.612144	0.517734	0	0.573696	0.506725	0.465025	0.580847	0.482266	0.568793	0.604246	0.432998	0.453217
SLC6A20	0.0504053	0.0292712	0.0351126	0.0272745	0.0161464	0.0273726	0.016035	0.0257895	0.0488813	0.0395649	0.0409857	0.0271692	0.023645	0.0391275	0.0497204	0.0365513	0	0.0407525	0.0347801	0.0363999	0.0418014	0.0447092	0.0276068	0.0373366	0.0223	0.0364415	0	0.0237674	0.0321702	0.0405191	0.0356066	0.0485837	0.0471048	0.0245746	0.029537	0.0395982	0.0216883	0.0465596	0	0.0494423	0.0300744	0.0260264	0.049698	0.021333	0.0363665	0.0607704	0.0148155	0.0484272
LZTFL1	0.293289	0.251231	0.328283	0.305144	0.34105	0.418131	0.567342	0.403636	0.36328	0.394347	0.459367	0.26347	0.282535	0.29777	0.297023	0.27818	0	0.288935	0.46549	0.279781	0.292872	0.383595	0.25323	0.330215	0.403489	0.357242	0.253013	0.323007	0.336801	0.286157	0.322401	0.347861	0.341639	0.409406	0.271335	0.315948	0.561278	0.431282	0	0.362339	0.298122	0.262406	0.247207	0.413686	0.527106	0.398566	0.228551	0.343957
CCR9	0.00334014	0.00545481	0.00545664	0.00541796	0.00641975	0.00442351	0.00229266	0.00503664	0.00679919	0.00407494	0.00503394	0.00253355	0.00240721	0.0073468	0.00418018	0.00704157	0	0.00593602	0.00546047	0.00453726	0.00507079	0.00438997	0.00638623	0.00449904	0.00307048	0.00249921	0	0.00258388	0.00804297	0.00568824	0.000312216	0.00659443	0.00494489	0.00352123	0.00513689	0.00396133	0.00312218	0.00419345	0	0.00571084	0.00642661	0.00394834	0.00464558	0.00335306	0.00552587	0.0163079	0.00385077	0.00183723
FYCO1	0.0124466	0.0146506	0.0188621	0.0194866	0.0159576	0.0130133	0.0195878	0.0149903	0.0199597	0.0153429	0.0155063	0.0113889	0.00763065	0.0150523	0.0100497	0.0187437	0	0.0102523	0.0121517	0.00988585	0.0103451	0.0150524	0.0139805	0.0225695	0.00847002	0.0121138	0	0.0176193	0.015625	0.0220744	0.0196662	0.0143703	0.0192565	0.0182849	0.0134175	0.0122113	0.0351446	0.0364457	0	0.0144065	0.0187487	0.0114181	0.0267573	0.0211339	0.019071	0.0312406	0.0166345	0.00752348
XCR1	0	0	0.000395877	0.00035301	0.00106324	0.000175274	0.000369335	0.000214294	0.000512155	0.000560652	0.000487292	0	0.000235805	0.000990161	0.000165338	0.000705638	0	0.000535796	0.000309776	0.000187917	0.000458353	0	0	0.0010481	0	0.000185106	0	0.000296524	0.000574813	0	0	0.000514761	0.00030741	0.0010298	0	0.000440944	0.000407924	0.00181562	0	0.000891439	0.000543382	0	0.000344864	0	0	0.00406917	0.000518478	0
CCR3	0.00615353	0.0117966	0.0141435	0.00938449	0.00591228	0.00599938	0.0017876	0.00821947	0.00664495	0.00347947	0.00438027	0.00437963	0.0046931	0.00910676	0.0108833	0.0196974	0	0.0107548	0.00771861	0.00426874	0.0105047	0.0171879	0.00959958	0.0105497	0.00274735	0.00335497	0.0138274	0.00445052	0.00595155	0.00953251	0.0057283	0.0102534	0.00979558	0.00746281	0.0038141	0.00850005	0.00832766	0.00585303	0	0.00436069	0.00890618	0.00900085	0.00822517	0.00248976	0.0122227	0.0213213	0.0143858	0.0175106
CCR1	0.00047089	0.000444029	0.00070148	0.000747961	0.00110516	0.000271381	0.00131959	0.00185259	0.000718715	0.000179914	0.00029864	0.000417275	0	0.000519388	0	0.000439049	0	0.000992896	0.000239483	0.000205459	0.000321621	0	0.00252167	0.000590401	0	0	0	0.000712706	0.00152227	0.00293866	0	0.000878875	0.00097773	0.000219541	0.000582712	0.000212881	0.000579015	0.00090715	0	0	0.000687245	0.000272964	0.000870687	0	0	0	0	0
CCR5	0	0	0.000331637	0.000270371	0	0.00022139	0	0.000529268	0.000363039	0	0	0	0	0	0	0	0	0	0.000238752	0	0	0.000229239	0	0.000299197	0	0	0	0	0.000167894	0	0	0	0.000345933	0	0.00169243	0	0.000100596	0	0	0.00036889	0	0	0	0	0	0	0	0
CCRL2	0.000396344	0	0.00015302	0.000304491	0	0.000458311	0	0.000214116	0.000733447	0.000838033	0.00148263	0.000449947	0.00120141	0.0016533	0.0013663	0.000483598	0	0	0.000976812	0.00074452	0.000644979	0.000325579	0	0	0.000364655	0.00117951	0	0.000839213	0	0	0	0.000329097	0.000134914	0.000297382	0	0.000440392	0.000268429	0.00155725	0	0.00033387	0.00120814	0	0	0	0.000389185	0	0	0.0149266
LTF	0.0032555	0.00438443	0.00573479	0.0114879	0.00330266	0.0051195	0.000622508	0.00171444	0.00400658	0.00334011	0.00297101	0.00173754	0.00146358	0.00235653	0.00195672	0.00318462	0	0.00268062	0.00183935	0.00335027	0.00132005	0.00220589	0.00185867	0.00597091	0.000673779	0.00136073	0	0.00163237	0.00395978	0.0030974	0.00209433	0.00265937	0.00235649	0.00378684	0.00198582	0.00201146	0.00371483	0.0008159	0	0.000453655	0.00206915	0.00355602	0.00452762	0.00129891	0.00145683	0.00708167	0.00227437	0.0315733
LRRC2	0.512784	0.529109	0.497662	0.550853	0.476311	0.453681	0.656298	0.583683	0.576798	0.617378	0.696743	0.432188	0.386055	0.541669	0.597098	0.688162	0.285908	0.672853	0.595846	0.463779	0.50222	0.616283	0.393446	0.522891	0.38029	0.435658	0.140835	0.407809	0.181264	0.41254	0.507066	0.660282	0.552485	0.726945	0.404258	0.675176	0.706325	0.631044	0	0.544391	0.605895	0.459792	0.710323	0.567234	0.428933	0.579715	0.615154	0.392435
TDGF1	0.000664324	0.0013619	0.00145004	0.00257378	0.00249242	0.000268159	0.000547836	0.000181523	0.00124417	0.000967606	0.000599088	0.00109986	0.000219816	0.000625704	0.00121081	0.00170238	0	0.000762429	0.00101478	0.000521666	0.000632644	0.00141527	0	0.000403119	0.000672134	0.000646963	0	0.000262812	0.00404543	0.00186625	0	0.00208313	0.000343106	0.000269968	0	0.00037831	0.00105039	0.000490661	0	0.000969456	0.000853612	0.000334046	0.00141063	0.000686131	0.000373947	0.00175104	0	0
FAM240A	0.000438591	0.000188877	0.000961855	0.00191468	0.00138806	0.00114349	0	0.000420235	0.000558744	0	0	0.000612542	0	0.00103371	0	0.00189793	0	0.00130948	0.000419284	0.000401855	0.000472022	0.000690835	0	0.000332075	0.000596335	0	0	0	0.00109345	0.000338278	0.00105527	0	0.00012688	0.0010812	0	0.000613685	0.000402041	0.000495207	0	0	0.000601556	0.000470987	0.00058506	0	0.000594078	0.0025516	0	0
ALS2CL	0.209591	0.280794	0.237414	0.186731	0.146693	0.226561	0.191742	0.389871	0.305044	0.206586	0.184043	0.207858	0.211991	0.25496	0.382916	0.183236	0	0.237539	0.200744	0.222387	0.267912	0.324592	0.123802	0.265349	0.188834	0.206487	0.292174	0.235149	0.156691	0.262233	0.267671	0.33305	0.389341	0.212397	0.150475	0.249215	0.257308	0.262659	0	0.278458	0.223013	0.132899	0.272343	0.222244	0.263357	0.10902	0.193753	0.264248
TMIE	0.018071	0.017539	0.0414498	0.0420152	0.0248616	0.0346129	0.034668	0.0273908	0.0684915	0.0277852	0.0399716	0.021769	0.026384	0.0335623	0.0304148	0.0323456	0	0.0396995	0.0455372	0.0233019	0.0303705	0.0445723	0.030186	0.0585078	0.0380292	0.0314334	0.10121	0.0132862	0.0292895	0.0234154	0.0204385	0.0189098	0.0273418	0.0447546	0.00843544	0.0320446	0.0350937	0.032695	0	0.017857	0.0287353	0.0110511	0.0223834	0.04089	0.0208638	0.0221316	0.0278395	0.11266
PRSS50	0.00972664	0.00365792	0.00826538	0.0119093	0.0130936	0.00355225	0.00157135	0.00771172	0.00722285	0.0059795	0.00405511	0.00493362	0.00170698	0.00763599	0.0130179	0.00768849	0	0.00849747	0.00621293	0.00653675	0.007392	0.0140968	0.00651959	0.0243374	0.00815205	0.00623803	0	0.00526471	0.00567245	0.00813293	0.00332335	0.00709073	0.00587875	0.00710154	0.00696719	0.0042651	0.0108344	0.0109227	0	0.00786617	0.0101995	0.00667633	0.014644	0.00258092	0.00566009	0.00941449	0.0130824	0.0303029
MYL3	0.000289127	0.000357127	0.000732772	0.000231595	0.000154514	0.000483376	0	0.000282711	0.000304068	0.000273247	0.000318834	0.000371995	0	0.000506337	0.00106238	0	0	0	0.00042362	0.000451881	0	0.000695358	0	0	0.00037923	0.000667656	0	0.000675731	0	0	0.000240182	0.000946105	0.000385614	0.000784747	0	0.000596383	0.000806243	0.000314162	0	0.000871897	0	0.000228788	0.000630147	0.00112546	0.000528415	0	0	0.0111808
PTH1R	0.202723	0.0256068	0.0221235	0.0228912	0.0179888	0.0185232	0.0228683	0.033343	0.0359396	0.0220018	0.0200967	0.0158736	0.0177909	0.0421301	0.0477561	0.0285352	0	0.0405339	0.0236176	0.0321912	0.0377116	0.0357864	0.0142551	0.0323966	0.0270679	0.0401229	0.0341968	0.0272491	0.025874	0.0153889	0.0173462	0.0330859	0.0453229	0.0303509	0.0222633	0.0227177	0.0503843	0.0434821	0	0.0200715	0.0265461	0.0130424	0.0417982	0.0420692	0.0290587	0.0203085	0.0243946	0.0254569
CCDC12	0.190195	0.246159	0.334255	0.266634	0.236064	0.195383	0.264906	0.330526	0.414601	0.233188	0.268835	0.188359	0.22488	0.534381	0.369153	0.423282	0.0684181	0.337395	0.31506	0.28776	0.291489	0.400896	0.220965	0.447527	0.204122	0.191831	0.385775	0.140593	0.241506	0.195792	0.226095	0.395653	0.295118	0.349367	0.166434	0.289298	0.373993	0.235058	0	0.280904	0.361631	0.220687	0.319644	0.153632	0.183831	0.414062	0.396775	0.261414
NBEAL2	0.0800802	0.0945718	0.0713732	0.0560362	0.061266	0.0556932	0.0629497	0.0928796	0.0832604	0.0560453	0.0581992	0.0425253	0.0722092	0.0603607	0.103971	0.0588338	0	0.0688303	0.0668102	0.0725178	0.0779902	0.0515315	0.0405319	0.0670418	0.0690382	0.0492935	0.0399667	0.0751204	0.068401	0.0988719	0.0988652	0.0913282	0.0963352	0.0826501	0.0395406	0.0630637	0.0846711	0.0869656	0	0.0730145	0.0648437	0.0616672	0.0836872	0.0663869	0.100072	0.0451754	0.0653019	0.0176183
SETD2	1.36029	1.42635	1.39848	1.23002	1.23243	1.25786	1.24423	1.30934	1.36899	1.35214	1.33797	1.31207	1.28593	1.3781	1.42114	1.37726	1.02213	1.39298	1.35162	1.39339	1.34761	1.43495	1.22572	1.37948	1.31079	1.38556	1.40395	1.09542	1.17088	1.16496	1.24068	1.4141	1.34286	1.36773	1.32871	1.42611	1.33532	1.28813	0	1.33071	1.37604	1.14382	1.36606	1.18275	1.24192	1.37258	1.37568	1.3561
KIF9	0.211283	0.264103	0.33123	0.315869	0.291579	0.210406	0.180596	0.312906	0.451287	0.238054	0.216239	0.263441	0.283891	0.469063	0.369598	0.389419	0.0684181	0.372838	0.269012	0.294082	0.346	0.357684	0.241861	0.426901	0.183873	0.208719	0.353532	0.141681	0.228251	0.230097	0.16283	0.298348	0.268185	0.347005	0.157137	0.35551	0.279091	0.22436	0	0.22131	0.34782	0.152638	0.306505	0.139574	0.163202	0.325687	0.404439	0.429547
KLHL18	0.378173	0.433177	0.468906	0.349665	0.367127	0.316685	0.445039	0.474127	0.464271	0.437812	0.430828	0.357516	0.391143	0.525216	0.526947	0.424373	0	0.4443	0.390438	0.423471	0.42801	0.525892	0.393641	0.481542	0.358596	0.33826	0.250056	0.28119	0.285202	0.315928	0.38905	0.421163	0.449177	0.463451	0.305298	0.484316	0.456803	0.438596	0	0.443751	0.48275	0.311683	0.405177	0.320853	0.392922	0.475719	0.448413	0.711708
PTPN23	0.16624	0.191009	0.190212	0.140549	0.170805	0.155446	0.196319	0.222465	0.235013	0.186453	0.183387	0.150562	0.183938	0.176256	0.220325	0.171964	0.134018	0.20157	0.19888	0.221099	0.204996	0.219062	0.087243	0.199901	0.205956	0.163726	0.0488849	0.171848	0.169077	0.15059	0.1939	0.247174	0.205208	0.163939	0.113643	0.194449	0.223713	0.183903	0	0.203645	0.197282	0.171087	0.199866	0.179083	0.173627	0.186563	0.204199	0.135541
SCAP	0.518698	0.604027	0.581715	0.444732	0.475079	0.494435	0.619363	0.62722	0.620427	0.531201	0.522989	0.4373	0.509164	0.769695	0.692558	0.580702	0.612293	0.60598	0.572467	0.597781	0.60015	0.646293	0.454314	0.615253	0.461598	0.498589	0.714578	0.457723	0.370544	0.486085	0.495442	0.664472	0.587239	0.572979	0.335713	0.574968	0.586084	0.565167	0	0.544022	0.611073	0.401972	0.567788	0.45889	0.548691	0.600299	0.593804	0.37517
ELP6	0.18494	0.152188	0.234066	0.201355	0.159217	0.141057	0.120765	0.235362	0.286542	0.155051	0.176043	0.147313	0.163261	0.413777	0.281873	0.278765	0.22248	0.290235	0.242587	0.224967	0.228878	0.338144	0.165491	0.30791	0.144548	0.134435	0.0810737	0.101137	0.184141	0.140255	0.172425	0.300966	0.207694	0.210084	0.144044	0.215311	0.190845	0.134117	0	0.183234	0.239675	0.149043	0.294932	0.0980889	0.106913	0.271911	0.224314	0.0959882
CSPG5	0.178722	0.141201	0.187393	0.142118	0.130413	0.175812	0.226909	0.225924	0.222012	0.184526	0.274212	0.131252	0.164865	0.233837	0.193543	0.203764	0.445264	0.174306	0.223748	0.20462	0.192249	0.222945	0.10637	0.217995	0.253598	0.188205	0.12823	0.139996	0.128781	0.115913	0.194512	0.277033	0.180051	0.189411	0.115102	0.143889	0.221548	0.19025	0	0.197037	0.1617	0.110484	0.13313	0.185687	0.186891	0.222518	0.149636	0.168832
SMARCC1	0.820471	0.79816	0.788739	0.66275	0.674909	0.674048	0.602819	0.698089	0.699611	0.737662	0.677543	0.665753	0.633087	0.909752	0.822218	0.766852	0.383539	0.876205	0.661069	0.856481	0.741015	0.909282	0.57346	0.738033	0.767409	0.759298	0.611854	0.626166	0.771639	0.628177	0.635193	0.953843	0.806934	0.707739	0.714397	0.705542	0.739993	0.64402	0	0.754399	0.688863	0.681179	0.810234	0.576335	0.715575	0.90374	0.767652	0.529222
DHX30	0.596882	0.572051	0.610107	0.555695	0.522055	0.50999	0.531431	0.642842	0.621345	0.509537	0.537537	0.516857	0.52718	0.82643	0.666341	0.631241	0.585215	0.631884	0.670615	0.652198	0.622818	0.64354	0.465017	0.610075	0.572824	0.574493	0.499524	0.468672	0.728981	0.483994	0.537347	0.753197	0.644076	0.581098	0.545515	0.585469	0.59239	0.487762	0	0.545644	0.584531	0.528014	0.697756	0.482652	0.528265	0.527732	0.608369	0.413159
MAP4	0.802774	0.79616	0.898534	0.870634	0.857975	0.940657	1.12863	0.949235	0.928218	0.892667	1.02767	0.758688	0.82356	0.884556	0.89966	0.871671	0.842149	0.894056	0.958015	0.892538	0.816727	0.900561	0.757243	0.905927	0.941792	0.891905	1.01854	0.838094	0.70556	0.755706	0.795512	0.894988	0.831768	0.90711	0.633093	0.851213	0.928081	0.896749	0	0.767636	0.876451	0.564624	0.808713	0.845236	0.92893	0.859856	0.890462	1.04994
CDC25A	0.00191049	0.00104167	0.00468905	0.00288099	0.00414454	0.00245729	0.00443875	0.00245277	0.00226457	0.00312223	0.00330875	0.00172169	0	0.0021258	0.00242025	0.00391566	0	0.00506638	0.00348272	0.00313205	0.0019392	0.00506743	0.00104991	0.00340982	0.00528834	0.00342186	0.0480592	0.00243836	0.00444048	0.00446067	0.00474158	0.00283683	0.00228749	0.00449047	0.00372061	0.00270558	0.00465004	0.00304085	0	0.00819452	0.00243603	0.00457612	0.00501511	0.00181118	0.00338681	0.00812762	0.0036298	0.00878142
ZNF589	0.352084	0.311032	0.401358	0.27768	0.373821	0.292773	0.231745	0.318929	0.472759	0.331936	0.311048	0.357618	0.372466	0.415452	0.448976	0.421371	0	0.409357	0.300148	0.393915	0.436943	0.443519	0.284347	0.467179	0.279944	0.237858	0.439665	0.324522	0.252027	0.276475	0.28028	0.470255	0.348558	0.399388	0.202755	0.413248	0.285332	0.294988	0	0.294913	0.401901	0.308013	0.368738	0.249076	0.242886	0.627643	0.577226	0.318877
NME6	0.0376294	0.0401213	0.0682899	0.0578819	0.0442502	0.0305036	0.0532215	0.0633369	0.0704942	0.0510491	0.0375211	0.0242366	0.0379647	0.0909279	0.0648916	0.076938	0	0.0613246	0.0735161	0.0462588	0.0571601	0.102248	0.0152761	0.110216	0.029085	0.0238897	0.0737704	0.0272924	0.0394298	0.0333537	0.0355891	0.0721164	0.0555742	0.0769079	0.0249859	0.0625764	0.0796128	0.0489614	0	0.0602382	0.0589865	0.0324737	0.0713389	0.0219669	0.0445435	0.0875356	0.0669289	0.0676638
SPINK8	0.00778292	0.00971848	0.0331225	0.0568595	0.0619744	0.0248688	0.00706806	0.0208477	0.0706958	0.0164012	0.0150178	0.00721726	0.00289902	0.093057	0.0163697	0.0706481	0	0.0415547	0.0436575	0.0149027	0.0434982	0.0592638	0.00474709	0.0927036	0.011692	0.00569386	0	0.0159869	0.0457167	0.0245399	0.0049079	0.0557039	0.0112012	0.059978	0.0027011	0.0216464	0.0206297	0.010136	0	0.0168655	0.0385858	0.0151364	0.0507856	0.00492321	0.00787175	0.0611782	0.0450689	0.0250227
FBXW12	0.0369828	0.0429078	0.0425568	0.0347773	0.0454476	0.0391603	0.0123239	0.0365531	0.051351	0.0369527	0.0287084	0.0412906	0.0313401	0.0598853	0.0649297	0.0432153	0	0.0390808	0.0265588	0.0446649	0.057036	0.0582315	0.0226313	0.0439082	0.0302787	0.0269498	0	0.0306162	0.0412007	0.0340725	0.0288565	0.0558764	0.0436262	0.0382705	0.0170834	0.0493894	0.0226567	0.0239383	0	0.0296684	0.0468628	0.034093	0.0465897	0.0169264	0.0207583	0.059619	0.0619606	0.0127202
PLXNB1	0.0217691	0.0283425	0.0227312	0.0181658	0.0155257	0.0182698	0.0333453	0.0334631	0.0265982	0.012858	0.013419	0.010374	0.0177082	0.0239229	0.0164865	0.00927284	0	0.0153914	0.0136216	0.0166058	0.014344	0.0126195	0.0193379	0.0158465	0.0195069	0.0258545	0	0.0200362	0.0201154	0.0219616	0.0487811	0.0297882	0.0311593	0.0175364	0.00985749	0.0136734	0.0127713	0.0114074	0	0.01262	0.00824738	0.0122263	0.0164016	0.0153733	0.0118058	0.115071	0.0156441	0.0332061
CCDC51	0.0166722	0.0179311	0.0308671	0.0240237	0.0207261	0.0155871	0.0301265	0.0412841	0.0495927	0.020995	0.0258804	0.00948844	0.0177041	0.048983	0.0347993	0.0314074	0	0.027108	0.0489988	0.0220324	0.0299674	0.0338867	0.0119075	0.04961	0.0313861	0.0192047	0	0.0161462	0.0228518	0.0167404	0.0204142	0.0359652	0.0200442	0.0334925	0.0201052	0.0200767	0.0379618	0.0210991	0	0.0210983	0.0289785	0.0138442	0.0248496	0.0263206	0.0236085	0.0235107	0.0185573	0.0184203
TMA7	0.226281	0.244362	0.374233	0.51804	0.385691	0.371853	0.601255	0.465626	0.432973	0.234212	0.3799	0.146914	0.230562	0.465816	0.224918	0.331267	0	0.255138	0.591311	0.209186	0.357539	0.327027	0.121903	0.412834	0.420785	0.235731	0.477123	0.372401	0.535557	0.232715	0.313506	0.368126	0.263758	0.425482	0.0795283	0.170049	0.459185	0.345165	0	0.307529	0.278566	0.216919	0.310789	0.223077	0.303982	0.387064	0.144742	0.374296
ATRIP	0.0577526	0.05801	0.0691083	0.0512256	0.0563692	0.0389633	0.0395181	0.0648267	0.0739	0.0561684	0.0503375	0.0409936	0.049811	0.120252	0.0785378	0.0885296	0	0.0758213	0.0599186	0.0637957	0.0565069	0.109695	0.0529974	0.0860437	0.0342875	0.0539859	0.101996	0.0433822	0.0700685	0.0368903	0.037942	0.098084	0.0602649	0.0947759	0.0273586	0.0631873	0.0630074	0.0430128	0	0.0703112	0.062047	0.0457453	0.0753753	0.0493052	0.0503969	0.046501	0.0872867	0.0367116
SHISA5	0.125549	0.129033	0.183751	0.156485	0.142744	0.159046	0.219207	0.191321	0.163016	0.16527	0.196182	0.111821	0.113011	0.146192	0.147734	0.123014	0.157668	0.134789	0.229506	0.138359	0.153	0.208704	0.0934492	0.183626	0.237927	0.152231	0.219851	0.139491	0.154773	0.106143	0.159494	0.183887	0.163809	0.18025	0.0890067	0.117865	0.192973	0.148608	0	0.16228	0.120535	0.104515	0.148327	0.142988	0.162848	0.262675	0.0925195	0.412726
PFKFB4	0.0792611	0.0966513	0.106116	0.068218	0.0778586	0.0674924	0.0721325	0.103778	0.0967797	0.0860215	0.0845939	0.0666396	0.0667915	0.0997197	0.15122	0.104664	0.121121	0.12288	0.064309	0.0938062	0.0973212	0.135901	0.0682293	0.120173	0.0740329	0.0811255	0.100686	0.046215	0.0676038	0.0675108	0.0823115	0.111619	0.116882	0.089528	0.0612316	0.108193	0.0908794	0.109362	0	0.0977608	0.0997048	0.0588985	0.0977	0.061626	0.0917007	0.190325	0.126196	0.495259
COL7A1	0.0813976	0.116565	0.0729214	0.0561818	0.0710697	0.0811787	0.144657	0.115241	0.0795394	0.0607915	0.0551429	0.0546357	0.0702172	0.0953732	0.129889	0.0754714	0.157668	0.0637661	0.0583715	0.11909	0.0839204	0.06881	0.0374188	0.0622486	0.0879821	0.0574547	0.0613942	0.108126	0.0710798	0.0956968	0.0798748	0.104933	0.134353	0.0581727	0.0284857	0.0937213	0.0929896	0.0610737	0	0.0659207	0.0544975	0.0717773	0.10551	0.101263	0.0855504	0.0430316	0.0794876	0.118749
UQCRC1	0.212494	0.170325	0.278629	0.2163	0.221671	0.215118	0.286477	0.312274	0.34923	0.172467	0.21156	0.139475	0.177123	0.469964	0.271331	0.355625	0.122572	0.286289	0.314277	0.238912	0.270118	0.317474	0.148156	0.311508	0.242859	0.207645	0.0960808	0.183322	0.318704	0.174908	0.234496	0.361766	0.27475	0.222739	0.149629	0.178507	0.305991	0.226139	0	0.217055	0.266444	0.222483	0.285897	0.229165	0.242934	0.260394	0.261479	0.207915
SLC26A6	0.035939	0.0391038	0.0255777	0.0209285	0.034745	0.0330681	0.0314427	0.0362475	0.0331819	0.0209121	0.0215322	0.021336	0.0297297	0.0286083	0.0637574	0.0399933	0	0.0313502	0.0265281	0.0395522	0.0378318	0.0190673	0.0144507	0.0376027	0.0303956	0.039221	0	0.0300832	0.0269154	0.0280809	0.0306207	0.027591	0.0439452	0.0240381	0.00995644	0.0277584	0.0380347	0.049668	0	0.0232698	0.0350485	0.0185574	0.0311792	0.0491026	0.0406882	0.0158724	0.0286927	0.0248081
CELSR3	0.149035	0.167596	0.144713	0.129405	0.133332	0.142096	0.295337	0.207853	0.163396	0.122816	0.161135	0.0978944	0.161773	0.151651	0.183749	0.109689	0	0.146798	0.148041	0.176967	0.165203	0.150932	0.0926678	0.145741	0.160768	0.139979	0.289609	0.163491	0.143815	0.1435	0.238149	0.234192	0.208847	0.159897	0.0977862	0.140285	0.211323	0.203208	0	0.164106	0.142774	0.132621	0.151348	0.169334	0.21067	0.176801	0.169896	0.237149
NCKIPSD	0.246876	0.242481	0.299441	0.217176	0.220415	0.276223	0.373788	0.323271	0.224841	0.25615	0.232862	0.186133	0.193899	0.215963	0.263165	0.156584	0.157668	0.158358	0.372506	0.205132	0.24224	0.360562	0.176202	0.202885	0.311346	0.229052	0.179087	0.316174	0.303476	0.235018	0.25929	0.277026	0.315892	0.257435	0.165014	0.234225	0.301894	0.30798	0	0.257836	0.160489	0.27684	0.312561	0.348457	0.399956	0.275664	0.176444	0.297822
IP6K2	0.391404	0.432538	0.480924	0.338403	0.340905	0.375404	0.662023	0.495815	0.478946	0.404832	0.393008	0.351731	0.354116	0.514674	0.474197	0.410685	0.343777	0.396814	0.518187	0.379078	0.419864	0.48207	0.351156	0.458819	0.452816	0.402129	0.35644	0.410473	0.368809	0.414415	0.487246	0.505933	0.438182	0.489505	0.327695	0.397816	0.63571	0.551628	0	0.468348	0.429936	0.354648	0.48084	0.406521	0.475935	0.499252	0.396405	0.564348
PRKAR2A	0.855674	0.849951	0.922115	0.787014	0.783115	0.767705	0.759382	0.790254	0.869359	0.786826	0.709794	0.829007	0.759084	0.911091	0.953427	0.847129	0.577637	0.854743	0.794147	0.924563	0.858851	0.917713	0.788885	0.838175	0.820283	0.811271	0.79065	0.632253	0.785035	0.742692	0.711981	0.964856	0.893784	0.819803	0.837731	0.879558	0.885428	0.828767	0	0.849252	0.899256	0.7334	0.849473	0.69186	0.788933	1.07549	0.882437	0.759853
SLC25A20	0.0629263	0.0556319	0.0577602	0.0594045	0.0448321	0.0370438	0.0194895	0.0381555	0.0429002	0.0331845	0.0238557	0.0218051	0.0244646	0.0558982	0.0613755	0.0444987	0	0.0535546	0.0390605	0.0461176	0.0365717	0.0419889	0.0150092	0.0450854	0.0408176	0.0452399	0.0809072	0.0318309	0.0385305	0.0364424	0.0267841	0.0287328	0.0369059	0.0377882	0.0272167	0.0385445	0.0389316	0.0418992	0	0.0395355	0.0388585	0.0189818	0.0411977	0.0302854	0.0353565	0.0374827	0.0380213	0.0489384
ARIH2OS	0.0096072	0.010544	0.0211032	0.0202131	0.0129594	0.00799796	0.0266661	0.0401446	0.0679436	0.0176513	0.0198773	0.00944846	0.0189214	0.0841154	0.0436903	0.0559522	0	0.0396598	0.0344895	0.0219504	0.02537	0.0487864	0.010403	0.0763058	0.00736212	0.00987937	0	0.00454196	0.012316	0.00893951	0.0143761	0.0444532	0.0311582	0.0523047	0.00627373	0.0204025	0.0545281	0.037495	0	0.0345852	0.0442629	0.0177213	0.0360367	0.0119436	0.0140445	0.0361818	0.0362974	0.0705454
ARIH2	0.56927	0.623409	0.702382	0.62628	0.61025	0.615588	0.639122	0.70863	0.761454	0.620612	0.62362	0.55777	0.607895	0.831936	0.787819	0.700945	0.480316	0.685402	0.675407	0.715013	0.706427	0.786909	0.527727	0.72897	0.532149	0.562956	0.522319	0.50872	0.559743	0.548053	0.560107	0.8011	0.740512	0.686724	0.505074	0.68257	0.684125	0.6653	0	0.625373	0.680451	0.518463	0.696185	0.521699	0.588221	0.817929	0.74321	0.537745
P4HTM	0.635386	0.614313	0.63685	0.610657	0.596932	0.606905	0.627795	0.893044	0.849195	0.592342	0.664536	0.50325	0.647646	1.01446	0.807103	0.829941	0.524851	0.812566	0.834314	0.639822	0.737307	0.715527	0.379917	0.736642	0.593951	0.554388	0.703888	0.513818	0.632507	0.606649	0.729454	0.924703	0.7559	0.703346	0.388158	0.630709	0.820751	0.671771	0	0.647948	0.719654	0.570605	0.786747	0.551547	0.569673	0.493562	0.584379	0.287661
WDR6	0.130891	0.24035	0.192764	0.170708	0.197891	0.154357	0.481368	0.277787	0.200978	0.175364	0.16708	0.12346	0.183439	0.231025	0.220608	0.150798	0.378296	0.163389	0.17792	0.20396	0.207703	0.18306	0.0792825	0.153897	0.219733	0.206934	0.160098	0.294607	0.175502	0.246448	0.264912	0.216454	0.241813	0.19446	0.086922	0.186816	0.249483	0.252544	0	0.209976	0.182866	0.173576	0.151938	0.304319	0.290979	0.184571	0.175556	0.584154
DALRD3	0.0918754	0.0983226	0.14172	0.168237	0.147813	0.0989672	0.105419	0.132506	0.213446	0.092068	0.0696019	0.0478106	0.0747667	0.332601	0.167028	0.250244	0	0.234073	0.164043	0.113935	0.153802	0.185469	0.0389338	0.241918	0.0862385	0.0719491	0.177807	0.0642219	0.149438	0.0950914	0.0742004	0.216744	0.0992628	0.16327	0.0200043	0.105059	0.166419	0.0940747	0	0.112333	0.170583	0.065932	0.186169	0.0716284	0.0776265	0.0991601	0.130283	0.0865104
NDUFAF3	0.059099	0.0452256	0.0945719	0.0937499	0.0586473	0.0770027	0.171806	0.122017	0.104472	0.0647185	0.12308	0.0315995	0.0494843	0.151864	0.0572936	0.100531	0	0.0848042	0.173085	0.0486156	0.0786003	0.082421	0.0334328	0.108674	0.109447	0.0557287	0	0.0493094	0.114684	0.0498105	0.06141	0.0850901	0.0619398	0.100043	0.020083	0.0288959	0.117778	0.0782533	0	0.076901	0.086912	0.0765705	0.0715398	0.071454	0.0849169	0.115746	0.0309427	0.0963435
IMPDH2	0.0246789	0.0282419	0.0278139	0.0263047	0.0339825	0.0312367	0.0429782	0.0444857	0.0412665	0.0279853	0.0310946	0.0229649	0.0366783	0.0530661	0.0464407	0.0236815	0	0.0371918	0.0473716	0.0359893	0.0367617	0.026753	0.00740199	0.0395983	0.0357068	0.0267691	0.0569968	0.0231751	0.033781	0.0231601	0.0238152	0.0328787	0.0298068	0.0349433	0.00237032	0.024517	0.0481096	0.0326571	0	0.0219967	0.0286171	0.0153895	0.0299998	0.0410359	0.0393294	0.0276325	0.0211629	0.0480084
QRICH1	0.734275	0.716882	0.67627	0.635895	0.578792	0.555687	0.447813	0.669812	0.673275	0.610672	0.535505	0.678437	0.615764	0.8589	0.822212	0.735961	0.448371	0.775795	0.707152	0.755083	0.675235	0.745029	0.689524	0.697174	0.534795	0.686527	0.596712	0.438844	0.631712	0.518578	0.629856	0.749056	0.65343	0.607874	0.655171	0.691047	0.574149	0.5569	0	0.586017	0.709876	0.490924	0.802538	0.425153	0.506782	0.601002	0.634606	0.393184
QARS	0.0971584	0.0866903	0.0777149	0.0714783	0.0802622	0.0750347	0.0732924	0.106104	0.105076	0.0547795	0.0685505	0.0516741	0.101622	0.14538	0.115976	0.105712	0	0.116467	0.0925216	0.0929177	0.103688	0.098127	0.0344772	0.0829717	0.0723309	0.0835849	0.155204	0.0691411	0.0727915	0.0614056	0.0821715	0.0936051	0.0859281	0.0705873	0.0397486	0.0740901	0.0874556	0.0733678	0	0.0662055	0.0827354	0.0605954	0.0881301	0.0697335	0.0785903	0.0907637	0.0828028	0.0683813
USP19	0.0712476	0.0702769	0.104983	0.0663868	0.0783595	0.0855648	0.16956	0.154915	0.136207	0.0922379	0.0865545	0.0552531	0.0783627	0.124566	0.123483	0.103603	0.0684181	0.114061	0.150027	0.105483	0.121993	0.122755	0.0525116	0.120556	0.103858	0.0736349	0.0740904	0.0546296	0.0803649	0.0697581	0.0871915	0.129046	0.10064	0.0931691	0.0358203	0.0629056	0.125701	0.107916	0	0.108805	0.097004	0.0738755	0.0921349	0.0743763	0.0941548	0.125355	0.0903966	0.132563
LAMB2	0.00162388	0.00727382	0.00327161	0.00544945	0.00679578	0.00527227	0.00732442	0.00550665	0.0063229	0.00242365	0.00448388	0.00268883	0.00762918	0.00578202	0.00600232	0.00603882	0	0.00869222	0.00290594	0.00375948	0.00225126	0.00394928	0.00243271	0.00610502	0.00438515	0.00744098	0	0.00317694	0.00417464	0.00736585	0.00912954	0.00397446	0.00752168	0.00447534	0.00288716	0.00307821	0.00494303	0.00399026	0	0.00286636	0.00438852	0.00393384	0.00213401	0.00561134	0.00446697	0.00345345	0.0105271	0.00491882
CCDC71	0.012448	0.00970112	0.0316195	0.0531451	0.0401278	0.0304305	0.052531	0.0437922	0.0534254	0.028742	0.0337258	0.00847834	0.0294902	0.0483509	0.0255931	0.0542084	0	0.0349419	0.0544564	0.0203297	0.0292068	0.0373495	0.0085796	0.0470494	0.0306916	0.0231345	0	0.0247156	0.0525153	0.0271962	0.0279766	0.0340883	0.0252702	0.0651224	0.00454758	0.0204874	0.0497491	0.027949	0	0.0407805	0.0392806	0.0237722	0.0290277	0.0247656	0.0253128	0.0443642	0.0194992	0.0580068
KLHDC8B	0.0710228	0.0597517	0.0857467	0.0637914	0.0910033	0.076843	0.0903545	0.108707	0.133062	0.0718867	0.0788933	0.0486351	0.0824458	0.121878	0.0993441	0.115177	0	0.126775	0.102592	0.118728	0.0911144	0.0939295	0.02709	0.103486	0.108154	0.0809461	0.032037	0.0681161	0.066332	0.0859709	0.073311	0.116437	0.0787201	0.0926757	0.0328212	0.0701823	0.103003	0.0678244	0	0.0740674	0.103133	0.0425002	0.102162	0.0627716	0.0711136	0.120174	0.0957649	0.108532
C3orf84	0.00675719	0.00997223	0.0150872	0.0177697	0.0122361	0.00565455	0.00592674	0.00637803	0.0155263	0.00526697	0.00578307	0.00622693	0.00185616	0.0235049	0.00667067	0.0157508	0	0.0138266	0.00748979	0.00511072	0.0150359	0.0174426	0.00309384	0.0166951	0.0056581	0.00537497	0	0.00645637	0.0161085	0.00996811	0.00144849	0.0384402	0.00532932	0.0140854	0.00227597	0.00874729	0.010469	0.00280659	0	0.00571529	0.00972309	0.00828301	0.0240336	0.00467131	0.00503494	0.0203479	0.00880171	0.0446876
CCDC36	0.0550245	0.0510292	0.0665855	0.0616209	0.0538287	0.034902	0.0847833	0.0379095	0.0567342	0.0371853	0.0233245	0.0414536	0.0309102	0.0647848	0.0703053	0.0662081	0	0.0544294	0.038817	0.0482643	0.0451815	0.0496916	0.0366727	0.057629	0.0466016	0.036898	0.032037	0.0437222	0.0557747	0.0467308	0.055142	0.139827	0.054471	0.0782157	0.0439185	0.0519636	0.070722	0.0458885	0	0.0535583	0.0503864	0.0442048	0.0793752	0.0318331	0.0364754	0.08291	0.064981	0.554684
C3orf62	0.158076	0.178917	0.220604	0.178523	0.180562	0.152474	0.254876	0.230133	0.231126	0.188189	0.20944	0.157057	0.193418	0.256984	0.270992	0.209498	0.121121	0.196507	0.188803	0.195605	0.196757	0.238183	0.159048	0.227094	0.167392	0.165641	0.154378	0.166324	0.157171	0.167121	0.175104	0.266967	0.246942	0.233282	0.114866	0.216145	0.250172	0.233719	0	0.19658	0.198984	0.168021	0.19817	0.18829	0.23154	0.225469	0.219698	0.340183
USP4	0.633026	0.61914	0.644694	0.494476	0.483892	0.467898	0.481963	0.671219	0.708164	0.616927	0.573488	0.676477	0.664346	0.87144	0.85509	0.700999	0.749792	0.677199	0.578851	0.664233	0.606458	0.769148	0.610543	0.676746	0.553125	0.645044	0.427862	0.364916	0.458936	0.416076	0.60073	0.715595	0.691408	0.601083	0.683361	0.705713	0.613331	0.620467	0	0.589279	0.689775	0.490573	0.584637	0.461591	0.563528	0.591967	0.696055	0.388423
RHOA	0.347381	0.379238	0.445332	0.37177	0.368672	0.363363	0.470066	0.50414	0.505547	0.407821	0.409279	0.37368	0.31819	0.488908	0.398927	0.443709	0.300771	0.381549	0.541163	0.385788	0.409594	0.498675	0.379758	0.502963	0.443609	0.393913	0.183495	0.322957	0.344652	0.307435	0.392319	0.508501	0.389271	0.478049	0.281818	0.397054	0.514657	0.401821	0	0.397574	0.427461	0.272068	0.379491	0.346048	0.436943	0.475136	0.424727	0.418306
TCTA	0.116848	0.129735	0.19665	0.169777	0.13895	0.115136	0.124756	0.198849	0.294014	0.14695	0.158461	0.0881088	0.122547	0.341479	0.230849	0.294337	0.354326	0.25146	0.228267	0.150082	0.176867	0.268334	0.0912671	0.294371	0.124324	0.12067	0	0.073612	0.11051	0.117302	0.114092	0.201538	0.167848	0.198857	0.0609983	0.178216	0.205283	0.148164	0	0.135702	0.239725	0.0894595	0.199542	0.101896	0.0999223	0.179912	0.206635	0.1111
AC104452.1	0.000292326	0.000602029	0.000882199	0	0.000883192	0.00022139	0.00118793	0.00209355	0.000619877	0	0.000371034	0	0	0.000422838	0	0.00040378	0	0	0.00121155	0.000994769	0.00074075	0.00086371	0	0.000781147	0.00107413	0.000659819	0	0	0.000517415	0	0.000830514	0.000205393	0.000546432	0.000357654	0	0.000347823	0.00101096	0.00128783	0	0.000483938	0.000125003	0	0.00027195	0.000880539	0.000494016	0	0.00174072	0
DAG1	0.204739	0.251903	0.285214	0.256028	0.237055	0.236217	0.295192	0.267133	0.320139	0.284374	0.220371	0.216473	0.200044	0.269891	0.284408	0.272003	0.128436	0.245993	0.281728	0.275447	0.279894	0.290298	0.185528	0.299999	0.248624	0.253113	0.426703	0.179577	0.173219	0.22063	0.244023	0.284291	0.243796	0.305161	0.154418	0.281314	0.261411	0.251629	0	0.274021	0.285633	0.119103	0.250446	0.244615	0.250409	0.321199	0.303048	0.267051
BSN	0.828441	1.01935	1.13185	0.928332	1.03256	1.02889	1.13717	1.15294	1.25234	1.12366	1.15942	0.886651	0.972901	1.08067	1.2256	1.12611	0.902906	1.23128	1.2035	1.08659	1.17093	1.17442	0.961101	1.35545	1.02855	0.921589	1.40157	0.993287	0.725671	0.942597	0.991697	1.23784	1.01468	1.17337	0.633223	1.19704	1.07758	1.0017	0	0.997029	1.19828	0.662678	0.89543	0.793213	0.971486	1.62109	1.31316	1.07191
APEH	0.0751933	0.0806787	0.0807318	0.079514	0.0885237	0.0906858	0.0919551	0.13076	0.108449	0.0610034	0.0866265	0.0538787	0.0798118	0.0975985	0.0942418	0.0824714	0	0.0871385	0.129451	0.099703	0.0957711	0.062172	0.0492356	0.0775794	0.127861	0.104408	0.118921	0.0516303	0.0781984	0.0568321	0.0960336	0.0874788	0.0892747	0.0655402	0.0418911	0.0674565	0.0917891	0.0682961	0	0.0681973	0.0810352	0.0460734	0.0725355	0.111837	0.0932495	0.0466312	0.0619729	0.0378844
MST1	0.0225805	0.0220141	0.0258282	0.0179175	0.02368	0.0163085	0.0220337	0.0232718	0.0323008	0.0117815	0.0151805	0.0101286	0.0203881	0.0384853	0.0325746	0.0348742	0	0.0257634	0.0170878	0.0225034	0.0226168	0.0276465	0.0145197	0.0273799	0.0205776	0.0269474	0	0.0174788	0.0176299	0.0242078	0.0199861	0.0329287	0.0300781	0.0252725	0.00946791	0.0184364	0.0254308	0.0189958	0	0.0185077	0.021097	0.0117492	0.0277512	0.0205136	0.0216831	0.00951261	0.0198153	0.0129711
RNF123	0.1823	0.259507	0.272165	0.287991	0.292701	0.233779	0.36933	0.369745	0.379833	0.21617	0.229006	0.175654	0.230355	0.331779	0.385991	0.322525	0	0.305582	0.290434	0.286523	0.328045	0.325569	0.142049	0.368815	0.213624	0.189124	0.398098	0.213877	0.232772	0.241068	0.243912	0.337508	0.326176	0.318039	0.107459	0.276828	0.359429	0.30949	0	0.294156	0.325864	0.226643	0.27152	0.203155	0.282417	0.368585	0.440134	0.320639
GMPPB	0.0285546	0.0229745	0.0407764	0.0446006	0.0456665	0.0347514	0.0338206	0.0538293	0.0625172	0.0257506	0.0305842	0.0193625	0.0307147	0.0916479	0.0482294	0.0715469	0.0684181	0.0607044	0.0714402	0.0445988	0.0527177	0.0439953	0.010679	0.0473083	0.0399318	0.0346357	0	0.0234218	0.0539293	0.0308293	0.0211428	0.0533597	0.0403325	0.0432145	0.0168404	0.0274841	0.0533532	0.0374834	0	0.0425319	0.0549322	0.0268607	0.0535362	0.032295	0.0354682	0.0300458	0.0381697	0.0198569
IP6K1	0.704065	0.68159	0.767452	0.635042	0.648477	0.676455	0.718099	0.711962	0.833185	0.700982	0.685568	0.60091	0.604289	0.851135	0.773136	0.776991	0.769682	0.753814	0.80513	0.746577	0.773106	0.810083	0.594028	0.811124	0.641407	0.707656	0.584285	0.548512	0.501789	0.603185	0.702341	0.773742	0.651663	0.730538	0.588074	0.721079	0.757591	0.626872	0	0.652166	0.768035	0.473454	0.710905	0.57663	0.666357	0.687942	0.727052	0.693523
CDHR4	0.00180255	0.00315227	0.00213993	0.00413704	0.0027607	0.00251568	0.0026151	0.000681003	0.00204609	0.000714381	0.000394067	0.00175025	0.000290905	0.000620897	0.00120707	0.00119482	0.101359	0.00439564	0.00167413	0.000432452	0.00127296	0.00219405	0	0.000571315	0.00207826	0.00193494	0	0.00112762	0.00283772	0.00204059	0	0.0017988	0.00241334	0.00136803	0.00301254	0.00175031	0.00177892	0.0010562	0	0.00283596	0.000699491	0.000408814	0.00402204	0.00112234	0.000766737	0.0015378	0.00528003	0.0356812
INKA1	0.010555	0.00768892	0.0126617	0.0101356	0.0100082	0.00917411	0.0105462	0.00866987	0.0226369	0.00927094	0.0111183	0.00332362	0.0103941	0.0251356	0.012893	0.0144788	0	0.0166531	0.0275178	0.00989493	0.0160225	0.0166266	0.0155083	0.0176901	0.0191563	0.0106789	0	0.00477203	0.00770197	0.00588795	0.00733618	0.0172266	0.0063932	0.0106883	0.00663994	0.00737918	0.0152694	0.00682322	0	0.0113765	0.010041	0.00692127	0.0125757	0.0132807	0.0103775	0.0019066	0.0033301	0.00919559
UBA7	0.00419489	0.00650049	0.00434889	0.00406019	0.00324476	0.00325706	0.00462709	0.00651603	0.004885	0.00276253	0.00116735	0.0011226	0.00232449	0.00611637	0.00359036	0.0041437	0	0.00426726	0.00269014	0.00298087	0.00294759	0.00564983	0	0.00868972	0.00451863	0.00291628	0	0.00303096	0.00774149	0.0027457	0.00297581	0.00886584	0.00550552	0.00283299	0.00321663	0.00065607	0.00282131	0.0028229	0	0.00543569	0.000682776	0.00446803	0.0047104	0.00144537	0.00233658	0.00407377	0.00256377	0.0116559
TRAIP	0.0435918	0.0432388	0.0348847	0.0340679	0.0491256	0.03198	0.0444466	0.037538	0.0480989	0.0235234	0.0209199	0.0290137	0.0381203	0.0510182	0.0546797	0.0593415	0	0.0639966	0.0281154	0.0501214	0.04716	0.0425263	0.0286286	0.0665508	0.0318624	0.0294834	0	0.0262333	0.0407746	0.0325858	0.0384241	0.0619027	0.0332676	0.0299476	0.0302748	0.0440679	0.0252282	0.023926	0	0.0258094	0.0414139	0.0320637	0.0577782	0.0207686	0.0237698	0.0376502	0.0541869	0.154916
CAMKV	0.521755	0.512487	0.63689	0.476986	0.759773	0.776296	0.931265	0.758922	0.784108	0.527759	0.657394	0.412586	0.570737	0.712586	0.65915	0.594872	0.713451	0.614828	0.924538	0.599113	0.813669	0.613055	0.436096	0.769912	0.810633	0.633978	0.982489	0.585038	0.605852	0.596268	0.594906	0.774547	0.640654	0.731475	0.319762	0.593956	0.765768	0.566744	0	0.53504	0.541915	0.528045	0.584102	0.87334	0.787011	0.24504	0.45148	0.62036
MST1R	0.00813222	0.0131403	0.0165754	0.0214052	0.0263616	0.0170109	0.0315816	0.0186948	0.0317051	0.0190468	0.0170662	0.0163027	0.0204883	0.0259877	0.0319528	0.0245196	0	0.0261102	0.0122745	0.0210781	0.022354	0.0181019	0.0172135	0.0291818	0.00979476	0.0129597	0	0.0142968	0.00937991	0.0190965	0.0187857	0.0183427	0.0236181	0.0249842	0.00480896	0.0165463	0.0231115	0.0254713	0	0.00927994	0.032803	0.0125554	0.0168937	0.0239035	0.0190457	0.0160792	0.038079	0.0544828
MON1A	0.114846	0.123034	0.145641	0.0948283	0.118458	0.0952818	0.101611	0.133343	0.161579	0.120292	0.0914129	0.118197	0.116603	0.138624	0.171181	0.145532	0.283797	0.124075	0.148813	0.135572	0.134429	0.139658	0.15795	0.144855	0.124603	0.138798	0.244686	0.0800553	0.080386	0.0797753	0.130844	0.113392	0.110905	0.134476	0.0857254	0.115076	0.109542	0.101288	0	0.0984965	0.128228	0.0579195	0.111256	0.118385	0.116433	0.0990954	0.142988	0.122226
RBM6	1.63071	1.73634	1.74928	1.77242	1.71012	1.61328	1.51698	1.73382	1.89674	1.60378	1.64873	1.64417	1.71333	2.11365	2.0137	1.92318	1.26489	1.93884	1.77506	1.93055	1.84999	1.81373	1.55491	1.87084	1.59115	1.63862	1.80575	1.42502	1.71529	1.62423	1.51345	1.88832	1.84071	1.7415	1.61748	1.80935	1.75959	1.66662	0	1.69802	1.84687	1.60433	2.00126	1.48341	1.59174	1.72196	1.84465	1.39395
RBM5	0.948077	0.8148	0.872647	0.777319	0.955873	0.985169	0.886723	0.913213	0.948468	0.777269	0.884781	0.71501	0.736742	0.935512	0.903143	0.812779	0.620639	0.768616	0.88566	0.937426	0.95899	0.927139	0.532296	0.840416	0.908489	0.943055	0.910181	0.749092	0.850796	0.748944	0.731405	1.04553	0.877086	0.82514	0.61736	0.922844	1.03824	0.810635	0	0.873864	0.872828	0.691052	0.975351	0.889255	0.935997	0.869946	0.760856	0.812343
SEMA3F	0.0194889	0.0314696	0.0278028	0.0141429	0.0200099	0.0178043	0.0115613	0.036985	0.0184059	0.0135382	0.0106652	0.0141102	0.018546	0.0173115	0.0219472	0.0225066	0	0.0261612	0.0242549	0.0221361	0.0146423	0.0274644	0.0234779	0.0102896	0.0261994	0.029353	0.027906	0.0283639	0.0182568	0.0196204	0.0267528	0.0253733	0.0301246	0.0201105	0.0118852	0.0176759	0.0352092	0.0386903	0	0.0344792	0.0166914	0.0279118	0.0390695	0.0217756	0.0273308	0.0115603	0.0103192	0.0129608
SLC38A3	0.00146328	0.00137656	0.00478189	0.00438194	0.00242206	0.00230466	0.00595536	0.00584745	0.00701649	0.00323447	0.00216029	0.00293043	0.00472877	0.00653985	0.00493838	0.0107667	0	0.00416479	0.00356016	0.00366108	0.00475168	0.00542745	0	0.00474708	0.00199466	0.00121823	0.027906	0.00249509	0.00482422	0.00162785	0.00308302	0.00521078	0.00447865	0.0054794	0.00119379	0.00277926	0.00355397	0.00336217	0	0.00231228	0.00286096	0.00371717	0.00762798	0.00229737	0.00290109	0.0174113	0.00667021	0.00908336
GNAI2	0.214047	0.226238	0.276795	0.186776	0.208365	0.216954	0.335274	0.312714	0.319866	0.245897	0.335431	0.196807	0.274045	0.308188	0.308865	0.262249	0	0.248484	0.394287	0.230812	0.251125	0.312429	0.245716	0.322745	0.345825	0.236417	0.272255	0.205251	0.22644	0.182921	0.247496	0.32276	0.300296	0.278491	0.168159	0.237386	0.348188	0.309049	0	0.321825	0.264202	0.231675	0.269944	0.289519	0.257297	0.189154	0.265462	0.274321
SEMA3B	0.0281057	0.032789	0.0208497	0.0199243	0.0211507	0.0198363	0.0295376	0.0400388	0.0282386	0.0103298	0.0228162	0.0229949	0.0231178	0.020918	0.0283757	0.0142662	0	0.0202393	0.0128625	0.0208633	0.016503	0.0175826	0.0267545	0.0253926	0.0194187	0.0222301	0	0.0227833	0.020409	0.0196244	0.0291681	0.0334234	0.0301659	0.00860643	0.0177045	0.0234602	0.0170669	0.019628	0	0.0116771	0.0109874	0.017335	0.0199099	0.0156141	0.0126805	0.0147123	0.0194327	0.188326
LSMEM2	0.00317795	0.00447761	0.00848953	0.00675798	0.00737629	0.00298983	0.00405206	0.00534207	0.00622399	0.00226808	0.00182534	0.00420995	0.000964335	0.00865383	0.00486784	0.00672614	0	0.00812449	0.00482974	0.00273084	0.00471322	0.00656033	0	0.0109234	0.00408234	0.00236483	0.053151	0.00434843	0.00970353	0.00541343	0.00280059	0.0108636	0.00336088	0.00739541	0.000761941	0.00648499	0.00416147	0.00756974	0	0.00249591	0.00620607	0.00236297	0.00415122	0.00303144	0.00619002	0.00770212	0.00297205	0.0594811
IFRD2	0.0512826	0.0625765	0.0954176	0.0707673	0.0862673	0.0728276	0.105791	0.108045	0.142642	0.0628478	0.06583	0.0475661	0.0677114	0.171873	0.100306	0.141673	0	0.124628	0.136246	0.0670098	0.113298	0.119593	0.0290033	0.170104	0.0624304	0.0627991	0.0252736	0.056432	0.0642601	0.0689927	0.0752135	0.11433	0.0926242	0.122903	0.0371372	0.0692965	0.117362	0.0890836	0	0.0868853	0.0993923	0.0502452	0.105306	0.0911179	0.0794635	0.0733858	0.0733936	0.0916869
HYAL3	0.0125772	0.0123862	0.0235128	0.0185887	0.0183864	0.0190107	0.0195282	0.0273194	0.0202182	0.0209003	0.0314943	0.0126145	0.0167246	0.0133028	0.0199618	0.00840897	0	0.0153362	0.0235037	0.018538	0.0218996	0.0148105	0.010385	0.0278726	0.021544	0.0105502	0	0.0152	0.0110607	0.012273	0.0169296	0.0210185	0.0300729	0.0222735	0.00963279	0.0178889	0.027386	0.0240422	0	0.0344914	0.0194323	0.0116997	0.0154954	0.0395198	0.02694	0.0291814	0.0142727	0.0241428
HYAL1	0.0388353	0.0470441	0.0909977	0.0878493	0.0710671	0.0471438	0.0374564	0.0557094	0.0748056	0.0518665	0.0286185	0.0436211	0.0496679	0.0842839	0.0616282	0.0798174	0	0.075508	0.0553753	0.0532104	0.0692314	0.0780025	0.025273	0.097828	0.0397185	0.0401375	0.0569968	0.0453331	0.0883068	0.0603279	0.0434476	0.0764128	0.0580673	0.0919904	0.0318033	0.057055	0.051119	0.0410461	0	0.0473554	0.0609556	0.0395374	0.0788392	0.039675	0.0430746	0.058421	0.0676246	0.0809474
HYAL2	0.0114736	0.0154685	0.0241461	0.0165554	0.0145474	0.0151507	0.0107075	0.0301379	0.0370106	0.0134283	0.0184314	0.00989906	0.0160966	0.0404671	0.0147663	0.0342095	0	0.0283297	0.038909	0.0213857	0.0232149	0.0220262	0.00626729	0.0235737	0.0273755	0.012969	0.0488849	0.0107895	0.0178688	0.0153533	0.0207971	0.0297605	0.0163236	0.0257225	0.00898034	0.0117314	0.0281917	0.0137906	0	0.0207211	0.0223445	0.0137565	0.0238542	0.0112995	0.0139574	0.0117919	0.0230878	0.00663827
TUSC2	0.103508	0.0987066	0.153249	0.132573	0.113131	0.125578	0.188647	0.168651	0.206514	0.116523	0.175153	0.069748	0.100326	0.265022	0.108504	0.164493	0	0.114429	0.275942	0.111285	0.17251	0.16466	0.0601778	0.202861	0.207507	0.143098	0.159128	0.0929502	0.146148	0.063791	0.0936049	0.202101	0.110961	0.155697	0.0632464	0.0968133	0.216024	0.132412	0	0.13349	0.13523	0.0805284	0.122992	0.108673	0.143975	0.193181	0.0643069	0.248665
RASSF1	0.0681333	0.0553356	0.0707836	0.0582328	0.0549158	0.0415922	0.0847876	0.0939874	0.0983616	0.0499457	0.0480734	0.0494814	0.0546605	0.134248	0.0824193	0.0925221	0.221485	0.0807765	0.0683583	0.0581368	0.0863764	0.0789984	0.0641428	0.107671	0.0531556	0.0685099	0.027906	0.050674	0.0642299	0.041228	0.0700973	0.130926	0.0739882	0.0879155	0.0390266	0.0602077	0.101012	0.0672592	0	0.0741718	0.0742272	0.0475412	0.0792342	0.0560887	0.0641212	0.0806073	0.0604201	0.192791
ZMYND10	0.00800684	0.0107939	0.0116183	0.00782972	0.0136031	0.00745751	0.0129544	0.011043	0.0174737	0.00578916	0.0107992	0.00709043	0.0133009	0.0153087	0.0118021	0.00917455	0	0.0148708	0.0115956	0.0091415	0.00945116	0.00613175	0	0.0208417	0.00473613	0.00649803	0	0.0067891	0.00956123	0.012224	0.0118563	0.0151911	0.0103032	0.0100234	0.00169423	0.00895059	0.0126766	0.00938216	0	0.00891372	0.0126771	0.00901552	0.0158713	0.00932027	0.00383258	0.00992878	0.00488896	0.0168482
NPRL2	0.110311	0.116426	0.102008	0.0930159	0.0882162	0.0980846	0.13965	0.150149	0.120187	0.0679101	0.0758892	0.0768166	0.114168	0.157424	0.116751	0.116956	0.100363	0.117354	0.111994	0.0770536	0.0923641	0.133236	0.0340995	0.121412	0.0832342	0.0951061	0.164998	0.0985407	0.124145	0.0919109	0.107243	0.143099	0.0948664	0.111075	0.0541557	0.0777005	0.123409	0.111388	0	0.108501	0.101242	0.0897889	0.135583	0.0927023	0.102979	0.0675622	0.0930603	0.183921
Z84492.1	0.00531832	0.0105162	0.015984	0.00683768	0.0070311	0.00735684	0.0162505	0.0125224	0.0157988	0.0109153	0.00795776	0.00845241	0.00558179	0.0155991	0.0110709	0.00980767	0.0684181	0.00974218	0.00868263	0.00531082	0.00840583	0.024284	0.00188028	0.017197	0.0131413	0.00592215	0	0.0127162	0.010866	0.00932883	0.0121691	0.0133736	0.0180124	0.0217724	0.00801262	0.0106409	0.0182137	0.0148888	0	0.0143274	0.00942571	0.0102971	0.00935631	0.0116408	0.0115158	0.00735312	0.00973643	0.0293651
TMEM115	0.033112	0.0288999	0.046929	0.0208746	0.0273744	0.042849	0.101685	0.0419582	0.0512379	0.0447317	0.0660811	0.0241809	0.0338844	0.0544622	0.0257083	0.0285373	0	0.024113	0.0914262	0.0246704	0.0457693	0.0504306	0.0451984	0.0544006	0.0674732	0.0582906	0.0480242	0.0390748	0.0456189	0.0217556	0.0561358	0.0665121	0.0374013	0.0458433	0.0266385	0.0246156	0.0853341	0.0515469	0	0.056209	0.0314865	0.0429269	0.0344104	0.0882471	0.0551082	0.0430757	0.0233406	0.0974762
CACNA2D2	0.0812539	0.0875914	0.116035	0.0587679	0.0632942	0.085984	0.271193	0.127041	0.091197	0.0810004	0.0717977	0.0545795	0.0990264	0.0905631	0.104314	0.0567451	0.226086	0.0903604	0.0788835	0.095907	0.0797109	0.117285	0.0823978	0.0608828	0.0814831	0.0778484	0.207165	0.0819983	0.0670476	0.092702	0.128203	0.0848709	0.147052	0.105984	0.0577078	0.0976813	0.179621	0.128672	0	0.11484	0.0494968	0.0780947	0.0766415	0.112581	0.0941318	0.0348021	0.0781258	0.410434
CYB561D2	0.0200463	0.0258093	0.0208975	0.0248803	0.0244194	0.0197004	0.0346738	0.0299507	0.0333786	0.0151899	0.0104602	0.0102816	0.0129564	0.0349796	0.0274573	0.0278613	0	0.0250364	0.0337866	0.0155133	0.0209612	0.0322776	0.0142571	0.0257588	0.0142721	0.0145551	0	0.0391442	0.0320527	0.0199673	0.0216047	0.0429728	0.0368224	0.0286632	0.0148836	0.0108261	0.0331655	0.0256185	0	0.0170222	0.0164994	0.0193609	0.035394	0.0315477	0.0332181	0.00274009	0.0158541	0.00609271
C3orf18	0.0808836	0.0930744	0.0903723	0.0749324	0.0750026	0.101596	0.0450238	0.110224	0.103375	0.0696518	0.0803207	0.0520383	0.0673463	0.0858237	0.10955	0.0723387	0	0.0784018	0.109472	0.0895048	0.108571	0.118258	0.0386831	0.0885283	0.097204	0.0889454	0.269752	0.0721448	0.0773687	0.0752546	0.0454588	0.102045	0.101017	0.088028	0.0325319	0.0759456	0.093052	0.0696468	0	0.0823153	0.0793591	0.0543383	0.0876062	0.0759609	0.0874403	0.0624889	0.0835706	0.0423937
HEMK1	0.0484773	0.0657749	0.0577311	0.0652775	0.0503314	0.0522195	0.0724872	0.0971506	0.0758197	0.0659995	0.0535734	0.0458039	0.0564927	0.0665284	0.0853022	0.0513943	0	0.0609315	0.0703366	0.0783614	0.0666188	0.0692564	0.0339858	0.076867	0.0573979	0.0632499	0.0678727	0.0543388	0.069534	0.0657781	0.0703936	0.0745784	0.0889646	0.0695265	0.0575734	0.0590447	0.0694358	0.0638304	0	0.0591127	0.0584773	0.0526351	0.0718825	0.059843	0.0569319	0.0431924	0.0601222	0.212225
CISH	0.00065041	0.000171867	0.000981345	0.00145209	0.000909646	0.00125873	0.000877326	0.000343429	0.00113448	0.000190875	0.000513883	0	0.00127638	0.00154944	0.00145994	0.000436712	0	0.00247095	0.00121954	0.000101488	0.00139579	0.00130838	0	0.00183135	0.00165211	0.000202055	0	0.00067784	0.000718208	0.000739559	0.00166521	0.000561843	0.000792075	0.00262563	0	0.000123773	0.001358	0	0	0.00108456	0.000626672	0	0.000774248	0.000559712	0.000450732	0	0	0.00115626
MAPKAPK3	0.00333693	0.00383413	0.00768203	0.00618778	0.00611159	0.0057257	0.00215264	0.0036405	0.00478737	0.00559646	0.00206618	0.000359227	0.00163418	0.00592572	0.00704687	0.00356599	0	0.00818163	0.00244653	0.00173655	0.00367214	0.0069866	0.0016597	0.00580343	0.00655918	0.00526026	0.156362	0.00366539	0.00801173	0.00431628	0.00162254	0.00976007	0.00375377	0.00373859	0.00140333	0.00363671	0.00291099	0.0045366	0	0.00630556	0.00264568	0.00229962	0.00519408	0.00164693	0.00143329	0.00345588	0.00169468	0.167843
DOCK3	3.08635	3.15106	3.03703	2.96644	2.98341	2.99642	3.02852	3.0334	3.08926	3.0209	3.10712	3.2171	3.16268	3.18929	3.25158	3.09362	3.36826	3.25085	2.88954	3.08801	3.06939	3.05289	2.87905	3.09256	3.00743	3.11704	2.96852	2.97772	3.12481	2.98197	3.07888	3.13987	3.19577	3.05278	3.07353	3.14091	3.09609	3.09899	0	3.01068	3.1125	3.14761	3.0519	2.91611	3.0475	2.97975	3.11236	3.32784
MANF	0.0373688	0.0348652	0.0660322	0.0639456	0.0551249	0.0444512	0.12132	0.0788216	0.1213	0.070978	0.0509872	0.0298407	0.056112	0.118033	0.0643563	0.0970299	0	0.0766176	0.0887602	0.0538859	0.0668994	0.0790152	0.034237	0.105973	0.0962645	0.0497895	0.148069	0.0385523	0.147699	0.0306479	0.0454663	0.0999916	0.0772317	0.1708	0.0478347	0.0692647	0.171484	0.0884208	0	0.0805109	0.0876459	0.0830213	0.0709285	0.112548	0.135037	0.0737402	0.0635202	0.0609727
RBM15B	0.0500345	0.0409797	0.0745176	0.031904	0.0408232	0.0734203	0.0922111	0.0679759	0.0643539	0.0695237	0.0845995	0.0393512	0.0428096	0.0717984	0.0355997	0.0391343	0	0.0237089	0.105045	0.0415405	0.0584651	0.0849417	0.0212923	0.0527477	0.107604	0.071389	0.0669951	0.0556852	0.061046	0.0321111	0.0449431	0.100073	0.0503313	0.0712733	0.0394441	0.0415051	0.0894771	0.0459718	0	0.0868109	0.0393488	0.0467894	0.0331534	0.0598634	0.0734743	0.0847199	0.02723	0.147393
DCAF1	0.311303	0.338273	0.34548	0.270049	0.283841	0.265919	0.294015	0.317109	0.329865	0.303745	0.271449	0.306955	0.232181	0.362389	0.366283	0.322257	0.262372	0.33576	0.306512	0.360781	0.332143	0.354702	0.22742	0.351927	0.319752	0.272684	0.487003	0.249244	0.281486	0.252867	0.257644	0.375753	0.341513	0.341261	0.250336	0.323143	0.315952	0.277259	0	0.291372	0.311239	0.227865	0.348859	0.24624	0.255831	0.312763	0.308169	0.262728
RAD54L2	0.571078	0.563238	0.591397	0.50076	0.495851	0.450634	0.317995	0.554697	0.561896	0.531999	0.490654	0.549587	0.474689	0.7029	0.67439	0.603466	0.172941	0.621567	0.549244	0.601781	0.576987	0.642654	0.531915	0.632546	0.426607	0.474391	0.546904	0.392732	0.461642	0.473365	0.501547	0.60144	0.562367	0.542394	0.505485	0.60148	0.451359	0.476114	0	0.526997	0.571715	0.414405	0.707573	0.290847	0.381072	0.612985	0.605714	0.386328
TEX264	0.0756039	0.0762864	0.106319	0.0840863	0.0899042	0.0676937	0.128038	0.141076	0.151426	0.0765628	0.122098	0.0661375	0.0924733	0.212177	0.114483	0.148019	0	0.129008	0.15984	0.0910416	0.108775	0.137202	0.0636352	0.167424	0.0990912	0.0600897	0.0890339	0.0609719	0.0865951	0.0582853	0.0898898	0.133831	0.10557	0.0949808	0.0523455	0.0933291	0.136291	0.106638	0	0.10013	0.119121	0.0924145	0.113245	0.0878244	0.0914648	0.107303	0.102978	0.163001
GRM2	0.101559	0.165209	0.155717	0.172943	0.304018	0.200248	0.335652	0.239615	0.341711	0.175078	0.212311	0.139302	0.282593	0.147284	0.186406	0.216564	0.100363	0.199281	0.210546	0.244372	0.205646	0.0930988	0.133631	0.219977	0.266311	0.187603	0.122674	0.119165	0.0808747	0.203011	0.143728	0.118787	0.14867	0.192915	0.0728258	0.200503	0.17601	0.193958	0	0.112027	0.250352	0.0814325	0.125219	0.283328	0.226032	0.28554	0.25486	0.213648
IQCF3	0.00284534	0.00141827	0.00311502	0.00127791	0.00489117	0.00291044	0.00264084	0.00275678	0.0035273	0.00236261	0.000743315	0.00274804	0.00362587	0.00339705	0.00272399	0.00374258	0	0.0021742	0.00188048	0.000980203	0.00408679	0.00515003	0.00651024	0.00673462	0.00198336	0.00492214	0	0.000962704	0.00355652	0.00145831	0.0004821	0.00961758	0.00254933	0.00171049	0.00618681	0.00241713	0.00324461	0.000991148	0	0.00329668	0.00391239	0.00140426	0.00302634	0.000910959	0.00063587	0.00165128	0.00140959	0.0338084
IQCF2	0	0	0.000317026	0	0.000926276	0.000175498	0.00110021	0.000450676	0.00298571	0.000479295	0.000455499	0.000371782	0.000473507	0.00165868	0.00331925	0.00103164	0	0	0.000478822	0.000347182	0.000906011	0.000761979	0	0.00555545	0	0	0	0	0.0013369	0.000525022	0	0.0031669	0.000725912	0.00430878	0	0	0.0029515	0.00133407	0	0.000273432	0.000266564	0.000411836	0.00125326	0	0.000824473	0	0.00110907	0
IQCF1	0.00178889	0.0025041	0.00271139	0.00046815	0.00200691	0.0033342	0.0126754	0.00399388	0.00460307	0.00382157	0.000644183	0.00380364	0.00308205	0.00322149	0.0016566	0.00205319	0	0.00122883	0.00241738	0.00126786	0.00137677	0.00397972	0.00197416	0.00627754	0.000695102	0.00198468	0	0.00555982	0.00161276	0.00329198	0.00220562	0.00527699	0.00558764	0.00544733	0.000922565	0.00449803	0.0151295	0.0103012	0	0.00337875	0.00388981	0.00708354	0.00175925	0.0116268	0.0122491	0.010103	0.00393568	0.0141306
RRP9	0.0201179	0.037584	0.0342862	0.0306874	0.0261647	0.0287512	0.0207582	0.0444677	0.0528769	0.0218048	0.025599	0.0180288	0.0220999	0.0858931	0.0456563	0.0723568	0.122572	0.0700074	0.0392586	0.0345424	0.0410978	0.0491566	0.0105049	0.0562321	0.0350943	0.0222652	0.0669784	0.0216892	0.0294944	0.019967	0.02937	0.0493914	0.0241166	0.0232021	0.00798412	0.0277236	0.0366755	0.0182422	0	0.0363811	0.0496754	0.0275247	0.0396919	0.0182192	0.0144406	0.0414774	0.0566552	0.0205212
PARP3	0.0325287	0.0296622	0.0314331	0.0214814	0.0273824	0.0271724	0.0338937	0.038914	0.0360572	0.0264469	0.0286107	0.0210849	0.0273805	0.0523618	0.041357	0.0391691	0	0.0476492	0.0399382	0.0379637	0.0399226	0.0432295	0.0129153	0.042165	0.02926	0.0310482	0	0.0185986	0.0246466	0.0209688	0.0320183	0.0273305	0.0354483	0.0269664	0.0176845	0.0254554	0.0438862	0.0418878	0	0.0214728	0.031806	0.0176597	0.0303863	0.0281546	0.0327236	0.0205821	0.0318937	0.0246988
GPR62	0.00157619	0.00211211	0.00584114	0.00264469	0.00218489	0.00212432	0.00217506	0.00367775	0.00290158	0.00057157	0.00138023	0.000921291	0.00156942	0.00451099	0.00134656	0.00130034	0	0.00160739	0.00712806	0.00174053	0.00313055	0.0104801	0	0.0052667	0.00508146	0.00311414	0	0.00124718	0.00249107	0.00434237	0.00630912	0.00486387	0.00275378	0.00152458	0.00227529	0.00147885	0.00413998	0.00264251	0	0.00434502	0.00115447	0.00143791	0.00462169	0	0.00222941	0.00496517	0.00326752	0
PCBP4	0.328126	0.365555	0.327753	0.29667	0.341963	0.286318	0.355148	0.455564	0.392804	0.261844	0.318054	0.216669	0.367384	0.32625	0.397432	0.296403	0.121121	0.301853	0.32014	0.406453	0.328294	0.239204	0.140935	0.230974	0.334967	0.300815	0.457777	0.34994	0.264726	0.394242	0.329734	0.357084	0.433032	0.259202	0.152274	0.262387	0.297826	0.411149	0	0.284776	0.293292	0.287924	0.345265	0.326021	0.33573	0.15999	0.328493	0.121084
ABHD14B	0.00800315	0.00906757	0.0264277	0.071652	0.0292521	0.0105837	0.0168775	0.0296439	0.0369919	0.0184555	0.00845321	0.00701383	0.00548167	0.0379546	0.0229326	0.0337626	0	0.019843	0.029487	0.0138879	0.0230526	0.0304087	0.00723507	0.0459002	0.00619265	0.011501	0	0.0115265	0.0219131	0.0156536	0.0160667	0.045623	0.0174358	0.057951	0.00920074	0.0132545	0.0232612	0.0179898	0	0.00894892	0.018914	0.00915622	0.0391046	0.00890775	0.00942111	0.0183526	0.0192338	0.0532295
ABHD14A	0.0161633	0.0168539	0.0351247	0.0490077	0.0368782	0.0179078	0.0146426	0.022504	0.0477814	0.0172232	0.0075943	0.0145489	0.00604886	0.0543837	0.0180782	0.0407644	0	0.0326849	0.043567	0.0261119	0.0321326	0.0364069	0.00321934	0.0420948	0.0113432	0.00720826	0.053151	0.0121607	0.0298829	0.0240778	0.010459	0.0361951	0.0214188	0.0582276	0.00103855	0.0222459	0.0176884	0.0166456	0	0.0163054	0.0244434	0.00775767	0.051796	0.00448266	0.012319	0.00605712	0.0299462	0.0128768
ABHD14A-ACY1	0.0245027	0.0244827	0.0325109	0.019643	0.0187389	0.010312	0.0329293	0.0235723	0.0267897	0.0133696	0.0189937	0.0185788	0.0236356	0.0326073	0.0327354	0.0242402	0.154238	0.0242978	0.026907	0.0235347	0.0277625	0.030402	0.0206953	0.027851	0.0170765	0.0187532	0.0341968	0.013308	0.0147262	0.0172861	0.026881	0.0353367	0.0283374	0.0363048	0.0103724	0.0230722	0.0343097	0.0262177	0	0.0288763	0.0255093	0.0119411	0.0230351	0.0197884	0.0205124	0.0263558	0.0333864	0.0159944
ACY1	0.000820364	0.00186198	0.000533279	0.000764113	0.00103292	0.00153498	0.000442381	0.000996282	0.00135203	0.00104449	0	0	0.00134215	0	0.00123741	0.00124393	0	0.00268443	0.000234902	0.000834827	0.00186913	0.000710977	0	0.00146731	0.000326258	0	0	0.00186682	0.00112679	0.000841444	0.00172217	0.000370496	0.00149045	0.000301473	0	0.000429843	0.000295198	0.00194947	0	0.00160922	0.00123002	0.000308598	0.000292146	0.00249791	0.000512172	0	0	0
RPL29	0.173906	0.16532	0.305812	0.384575	0.249369	0.241038	0.614689	0.487469	0.519965	0.201289	0.22778	0.0951384	0.198292	0.531633	0.265708	0.464095	0.764748	0.390037	0.645729	0.251994	0.396542	0.412771	0.13212	0.413182	0.240351	0.156688	0.395411	0.230266	0.385313	0.205506	0.30833	0.486277	0.284185	0.49506	0.0959262	0.173435	0.580517	0.274133	0	0.373694	0.335456	0.199621	0.499258	0.261802	0.28309	0.496738	0.123941	0.468356
DUSP7	0.0748123	0.0571946	0.0843089	0.0408502	0.0550871	0.0773031	0.138559	0.112902	0.116623	0.0878005	0.126917	0.0579457	0.0666027	0.0556629	0.0773376	0.0696908	0	0.0636297	0.1257	0.0616042	0.10035	0.111828	0.0569718	0.102259	0.123186	0.0965131	0.122674	0.0619661	0.0612023	0.0390631	0.0683726	0.148674	0.0641545	0.0955246	0.0403256	0.0672947	0.104421	0.0682646	0	0.0863715	0.0637086	0.0538622	0.0501113	0.0926968	0.109703	0.108035	0.0539345	0.112868
POC1A	0.0602166	0.055692	0.0614558	0.0561795	0.0394633	0.0307243	0.0386342	0.066172	0.0867917	0.0503858	0.0642144	0.0421728	0.0409506	0.0814914	0.097976	0.0711472	0	0.0961243	0.0703094	0.0773793	0.0731485	0.115913	0.0527595	0.0952825	0.0403353	0.0588464	0.0890339	0.0259231	0.0691793	0.0312955	0.0420457	0.112029	0.0748701	0.0878238	0.0347582	0.0624599	0.0506852	0.0365421	0	0.050619	0.0551818	0.03865	0.0752278	0.0276356	0.0574082	0.0724646	0.0810436	0.0647681
ALAS1	0.074404	0.0636284	0.0840124	0.0633016	0.0677161	0.0616871	0.11501	0.0989501	0.0895682	0.0621827	0.0896305	0.061388	0.0580031	0.104716	0.0784028	0.0879748	0	0.0662976	0.109865	0.0719308	0.0819039	0.085785	0.0386071	0.0811826	0.0703403	0.0610805	0.0935513	0.0524589	0.0633291	0.0531377	0.0733109	0.0875021	0.0686075	0.0844105	0.0348473	0.0679739	0.104095	0.0790086	0	0.0765905	0.074972	0.0557281	0.0759316	0.0630239	0.0681008	0.0846984	0.0635575	0.171611
AC097637.1	0	0	0.000103147	0.000731849	0.000195973	0.00145203	0.00251833	0	0.000703502	0.000254088	0.000861567	0.000366909	0	0	0.000945548	0.000808602	0	0	0.000882182	0	0.000321621	0.00176558	0.00105876	0.00131667	0	0	0	0.000172932	0.000198178	0.000188803	0	0	0.000627852	0.00119933	0	0.00136964	0.000548009	0.00114745	0	0	9.73765e-05	0	0	0.00139375	0.00103662	0	0	0.00272499
TWF2	0.00131822	0.00123389	0.00338935	0.00193388	0.00291999	0.00149376	0.000789534	0.00287033	0.00689234	0.00142048	0.00198735	0.00156777	0.00187556	0.00760042	0.00226319	0.00392649	0	0.00524128	0.00410048	0.00214777	0.00443915	0.00660983	0	0.0105462	0	0.000169983	0	0	0.00281854	0.00160553	0.000979728	0.00401867	0.00204988	0.00361997	0	0.0060551	0.00226525	0.00277409	0	0.00242544	0.00425582	0.00185362	0.00469083	0	0.00194342	0.00450853	0.00910867	0.00941486
PPM1M	0.0294309	0.0212842	0.0294864	0.0472083	0.0340558	0.0332419	0.0541025	0.0352152	0.0461012	0.031213	0.0265716	0.0146188	0.0290448	0.0313932	0.0156021	0.0222345	0	0.0211493	0.0439431	0.0218344	0.0286449	0.0204046	0.00481844	0.0264457	0.0313754	0.0213319	0	0.0270311	0.0307092	0.0350526	0.041316	0.0258739	0.0259422	0.0213153	0.01907	0.02113	0.0311181	0.0354686	0	0.0154971	0.0243967	0.0176671	0.0424839	0.0372392	0.0295141	0.00475752	0.0262283	0.0289261
WDR82	0.327717	0.351021	0.356744	0.254701	0.307149	0.409715	0.750354	0.463777	0.368752	0.477159	0.559407	0.34399	0.365265	0.28559	0.290516	0.250787	0	0.215109	0.507468	0.314737	0.330243	0.391939	0.332547	0.334639	0.60427	0.473677	0.310037	0.398799	0.307829	0.241302	0.460538	0.379299	0.386812	0.392623	0.344529	0.34023	0.412909	0.407864	0	0.341631	0.271683	0.283848	0.224147	0.660146	0.574161	0.386024	0.269722	0.96964
GLYCTK	0.00836237	0.00737513	0.0131044	0.0220938	0.0128449	0.0114327	0.00563206	0.010753	0.023324	0.00675037	0.011006	0.00727772	0.00871888	0.0180995	0.00910337	0.0159101	0	0.0181398	0.0137982	0.00990113	0.0151668	0.0173717	0.0133344	0.024086	0.00381744	0.00515242	0.0740904	0.00572245	0.0131178	0.00821078	0.00307504	0.00939988	0.00841402	0.014577	0.00397138	0.0101376	0.00644854	0.00523797	0	0.00592583	0.0112685	0.00545023	0.00995773	0.00277563	0.00340362	0.00197947	0.0111682	0.0177768
DNAH1	0.221763	0.261808	0.244157	0.159045	0.179451	0.166017	0.182989	0.317028	0.262739	0.21403	0.232471	0.232194	0.218329	0.308671	0.378086	0.246614	0	0.250835	0.215657	0.289577	0.24826	0.302564	0.140404	0.29015	0.185891	0.189471	0.269593	0.162666	0.146733	0.181269	0.227039	0.263767	0.295935	0.214319	0.137203	0.294603	0.256367	0.259524	0	0.212306	0.265628	0.241785	0.217777	0.144233	0.173693	0.283379	0.363401	0.17422
BAP1	0.134157	0.131098	0.158021	0.0962752	0.116788	0.143732	0.251891	0.168247	0.159032	0.144576	0.161737	0.0876571	0.125443	0.15331	0.139656	0.0995866	0.101359	0.101955	0.235518	0.165449	0.15704	0.143073	0.113691	0.124433	0.219116	0.184273	0.0613942	0.13168	0.13032	0.0994829	0.173089	0.205214	0.151946	0.147554	0.112271	0.106296	0.215391	0.127863	0	0.145672	0.110454	0.118627	0.134835	0.177417	0.188851	0.158857	0.0978024	0.229607
PHF7	0.200286	0.17057	0.206363	0.170842	0.197482	0.177767	0.116492	0.207311	0.280255	0.162871	0.184259	0.16899	0.184741	0.39989	0.235265	0.262945	0.128436	0.287752	0.192418	0.183883	0.21159	0.361454	0.116216	0.314352	0.166256	0.180296	0.105059	0.131408	0.254034	0.133111	0.138532	0.343509	0.218409	0.202974	0.178806	0.206958	0.166668	0.161851	0	0.184758	0.214132	0.195315	0.251303	0.0987926	0.15471	0.207146	0.179174	0.125307
SEMA3G	0	0	0	0	0	0	0	0.000356175	0	0.000209673	0	0	0	0	0	0.000371288	0	0.00059456	0	0	0	0	0.00101397	0	0	0	0	0.00025204	0.000552185	0	0	0	0	0	0	0	0	0	0	0	0	0.000463408	0.000262355	0	0.00061104	0	0	0.00193391
TNNC1	0.00101944	0.00176642	0.00036754	0.00232723	0.00125125	0.00020951	0.00163299	0.0016917	0.000929685	0	0.000222155	0.000257402	0.000714163	0.00118365	0.00109831	0.00229206	0	0.00022446	0.000650679	0.000933049	0.00100211	0.000263859	0.00108198	0.000552053	0	0.000939961	0	0.000906885	0.00250043	0.00167341	0.000355956	0.000176037	0.00131046	0.000769294	0	0.000541514	0.000967245	0	0	0.000650733	0.000873777	0.000900642	0.00103146	0.00287638	0.0012965	0	0.000579482	0
NISCH	0.929745	1.00322	1.04897	0.79425	0.889229	1.06447	1.10983	1.20402	1.0257	0.8148	0.779737	0.68767	0.75217	1.04713	1.13239	0.876876	0.459269	0.921808	1.12634	0.959549	0.990713	1.07056	0.662846	0.942545	0.916795	0.86236	0.967249	0.957869	0.893344	1.0148	0.912998	1.1357	1.13796	0.992296	0.618416	1.01517	1.2848	1.05225	0	1.08322	1.04166	0.900451	1.10786	0.968138	1.1294	1.08749	0.973366	1.05908
STAB1	0.00606403	0.00248945	0.00622027	0.00994631	0.0060829	0.00455824	0.0143738	0.0152188	0.0142312	0.0071697	0.00369289	0.00233437	0.00535748	0.0208375	0.00817645	0.0115556	0	0.00757578	0.00807148	0.00493541	0.00747582	0.0159553	0.00195197	0.0136996	0.00171499	0.00352543	0	0.00527725	0.00724385	0.00469542	0.0115132	0.0178219	0.0132232	0.00614895	0.0028899	0.00629424	0.0109264	0.00694506	0	0.00905247	0.00509779	0.00410119	0.00644211	0.00345167	0.00345616	0.00940634	0.0114301	0.0755888
NT5DC2	0.0094729	0.0140779	0.0156803	0.0146736	0.0126036	0.0110022	0.0354922	0.0293013	0.0214739	0.0135673	0.0193848	0.0102001	0.0134941	0.0161855	0.030945	0.0119749	0	0.0178061	0.0424552	0.0179239	0.015614	0.0116917	0.0132943	0.0104125	0.0248847	0.0184278	0	0.0127704	0.0132513	0.0242114	0.0125481	0.0244889	0.0302011	0.015796	0.0104149	0.0151465	0.0313474	0.0350933	0	0.0252883	0.0118707	0.0188949	0.0133365	0.0238118	0.0138652	0.0164686	0.00493974	0.00481359
SMIM4	0.175472	0.187406	0.281354	0.284962	0.250117	0.211025	0.310484	0.216661	0.275356	0.215973	0.192146	0.159535	0.14464	0.271132	0.208588	0.258817	0.101359	0.239711	0.223464	0.162833	0.253853	0.280299	0.179201	0.318429	0.182949	0.199886	0.284653	0.197437	0.228147	0.186862	0.216638	0.257889	0.196497	0.311528	0.127715	0.224702	0.285204	0.263317	0	0.242197	0.222459	0.147887	0.209948	0.24716	0.215904	0.375632	0.256746	0.624565
PBRM1	0.885276	0.986356	0.983619	0.844683	0.830311	0.837638	0.820545	0.903474	0.925639	0.891806	0.93868	0.86981	0.914035	1.08438	0.934278	0.987568	0.559174	0.900769	0.907788	0.917225	0.902019	0.940193	0.720693	0.928472	0.893043	0.901591	0.854255	0.740122	0.837684	0.789109	0.857045	0.916117	0.984842	0.936502	0.816301	0.9608	0.984743	0.921063	0	0.800217	0.907255	0.8727	0.93239	0.746093	0.778199	1.01846	0.921716	0.774757
GNL3	0.133038	0.160716	0.203761	0.189949	0.155977	0.159252	0.224061	0.201126	0.203033	0.153518	0.187459	0.101688	0.11946	0.230631	0.1268	0.224267	0	0.161992	0.219392	0.108309	0.159117	0.217271	0.03273	0.246578	0.18932	0.129963	0.218047	0.110495	0.179323	0.109486	0.109349	0.191554	0.125863	0.213659	0.059711	0.138073	0.203286	0.160436	0	0.130722	0.142516	0.120724	0.180115	0.116993	0.140223	0.200025	0.135625	0.163624
GLT8D1	0.157562	0.180039	0.197618	0.217415	0.216134	0.195708	0.154154	0.231068	0.220157	0.163521	0.163704	0.123723	0.156734	0.297347	0.20981	0.252823	0.107011	0.228692	0.23334	0.191897	0.236245	0.210571	0.0699596	0.24398	0.169368	0.149136	0.119401	0.128761	0.14016	0.158192	0.122734	0.21605	0.17349	0.192807	0.0857774	0.157444	0.213487	0.152449	0	0.130225	0.209402	0.100737	0.234425	0.105431	0.154428	0.249089	0.156738	0.10928
SPCS1	0.173836	0.158673	0.32632	0.287744	0.237103	0.259358	0.343175	0.338636	0.33084	0.208179	0.295767	0.102222	0.164779	0.472859	0.175985	0.332327	0.36618	0.23266	0.546062	0.139719	0.285213	0.320912	0.131808	0.375292	0.364692	0.184461	0.407895	0.197339	0.358985	0.14649	0.230931	0.36785	0.211825	0.378214	0.116485	0.173821	0.366041	0.233758	0	0.254612	0.230947	0.205273	0.266755	0.239014	0.252847	0.306961	0.126652	0.378262
NEK4	0.45448	0.452318	0.5371	0.485146	0.438283	0.458566	0.602194	0.526537	0.521972	0.483137	0.468427	0.407981	0.41309	0.50662	0.468684	0.448116	0.566234	0.413724	0.494281	0.462669	0.485197	0.571046	0.304655	0.514525	0.407014	0.410402	0.281841	0.444178	0.509324	0.421975	0.464756	0.605743	0.558905	0.609022	0.377916	0.467997	0.601212	0.513825	0	0.527844	0.448312	0.439871	0.465853	0.450282	0.508481	0.549824	0.487207	0.812517
ITIH1	0.00513621	0.00481322	0.00375541	0.00365577	0.0045966	0.00293256	0.000460533	0.00115754	0.00166373	0	0.000579257	0.00164387	0.00106727	0.00280428	0.00335452	0.00167282	0	0.00238428	0.0014291	0.00170838	0.00196087	0.00120084	0	0.00057554	0.00370375	0.00321518	0	0.002103	0.00377735	0.00368755	0	0.0016196	0.00195266	0.00146218	0	0.000779188	0.00125738	0.00185262	0	0.00172559	0.00069253	0.00184702	0.00165556	0.000827422	0.000487257	0.00646197	0.00490672	0.0247115
ITIH3	7.94931e-05	0.000278111	0.000801529	0.000948269	0.000347062	0	0.000433824	0.00034158	0.000579245	0.000713992	0	0	0	0.00213515	0	0.00113317	0	0	0.00050524	0	0.00201874	0.00146352	0	0.000893453	0	0	0	0	0.000531198	0.000382423	0	0	0.000432417	0.00142574	0	0.000386184	0.000317057	0	0	0.000808878	0.000770128	0.000179479	0.000286343	0	0	0	0	0.0116017
ITIH4	0.0226095	0.0407107	0.0388906	0.0368115	0.0189473	0.0148586	0.0492039	0.0407281	0.0316344	0.0233973	0.0361454	0.0391083	0.0297008	0.0675352	0.0957581	0.0658071	0	0.0476572	0.047109	0.0440768	0.0432895	0.0554913	0.02067	0.059963	0.0243409	0.0235392	0	0.0198657	0.0150641	0.0283938	0.0397674	0.0651456	0.0720885	0.0431548	0.00910725	0.0391752	0.0521447	0.0598438	0	0.0558929	0.0683928	0.0404059	0.0540634	0.0290252	0.0358063	0.107914	0.0525491	0.104945
AC006254.1	0.000722028	0.000670797	0.00171654	0.0013571	0.000452975	0	0.000371693	0.00164523	0.000800247	0.000460819	0.000774632	0	0.00184609	0.000449895	0.00288387	0	0	0.00187732	0.00178381	0.00172566	0.00234644	0.00259475	0	0.00240981	0.00107648	0.00108377	0	0.000678782	0.00132606	0.00164546	0.00139923	0.000548788	0.00207565	0.0015452	0.00179099	0.00211422	0.001259	0.00116345	0	0.00135964	0.00130846	0.000793324	0.000761491	0	0.000671332	0.00461877	0.000632797	0.00217917
SFMBT1	0.228237	0.240559	0.293172	0.217529	0.216448	0.208977	0.274595	0.23602	0.269849	0.245853	0.230341	0.232886	0.2452	0.291447	0.299404	0.244766	0.100363	0.266542	0.219496	0.252827	0.177459	0.345376	0.143838	0.261866	0.279634	0.242537	0.518285	0.196802	0.253464	0.179305	0.174347	0.317323	0.306903	0.275759	0.221143	0.240657	0.332506	0.284038	0	0.277871	0.262416	0.261793	0.245702	0.219843	0.246928	0.345775	0.246767	0.440378
AC096887.1	0.0858184	0.17132	0.174267	0.113806	0.166508	0.0761388	0.154583	0.112049	0.190849	0.177519	0.103765	0.262626	0.16721	0.159415	0.296044	0.208788	0.101359	0.147767	0.135655	0.0925028	0.0895634	0.305595	0.0839923	0.10506	0.139912	0.128924	0.101361	0.153819	0.255556	0.106141	0.178868	0.329896	0.221267	0.0701087	0.155503	0.107424	0.187032	0.126285	0	0.0967185	0.24049	0.200205	0.324636	0.0501846	0.189269	0.222334	0.0903459	0.406467
RFT1	0.0976993	0.112924	0.121131	0.0857088	0.0991508	0.075266	0.0515064	0.118671	0.147949	0.0991945	0.109844	0.106006	0.0871104	0.176957	0.148166	0.161416	0.154238	0.1458	0.105388	0.12621	0.125293	0.167885	0.069351	0.152571	0.0722463	0.0918025	0.059943	0.0607806	0.101205	0.0868099	0.0669691	0.168885	0.134508	0.121403	0.0654085	0.127983	0.0768078	0.0766539	0	0.0956426	0.129268	0.105348	0.144824	0.0542432	0.0685877	0.123258	0.155852	0.0784987
PRKCD	0.0409931	0.0668529	0.103859	0.0717255	0.131757	0.0536531	0.109789	0.0984505	0.157188	0.0913565	0.108332	0.0595788	0.149488	0.105352	0.116286	0.154695	0	0.139572	0.104807	0.0880645	0.112524	0.12275	0.0899299	0.172823	0.103523	0.103179	0.148134	0.0419773	0.0454498	0.0445516	0.0544513	0.147566	0.072672	0.141531	0.0484287	0.118915	0.111338	0.0757999	0	0.162694	0.173147	0.0630302	0.107062	0.0932703	0.0928945	0.315249	0.258788	0.136987
TKT	0.196017	0.222036	0.262691	0.185706	0.165492	0.185017	0.331781	0.287057	0.301335	0.183043	0.203584	0.131785	0.179834	0.339912	0.289671	0.290946	0.239691	0.237735	0.357494	0.244562	0.253182	0.323399	0.140206	0.326882	0.262791	0.196455	0.0891855	0.175199	0.267677	0.170155	0.221331	0.322778	0.246911	0.287719	0.10789	0.207247	0.357508	0.206464	0	0.255187	0.249622	0.189409	0.23655	0.210614	0.255647	0.301639	0.244323	0.194966
DCP1A	0.657693	0.624893	0.685038	0.518535	0.50869	0.516787	0.56835	0.679932	0.682718	0.658716	0.679146	0.587412	0.665006	0.747819	0.788715	0.653639	0.419335	0.674151	0.615734	0.682511	0.686438	0.805483	0.463129	0.715868	0.61343	0.6083	0.514371	0.463754	0.568781	0.506732	0.568625	0.76007	0.72389	0.66659	0.590269	0.681164	0.754302	0.658446	0	0.682182	0.654819	0.620224	0.69428	0.46758	0.580886	0.834503	0.685847	0.709901
CACNA1D	1.7709	1.85108	1.88599	1.83207	1.87226	1.76514	2.21586	1.96911	2.03423	1.90383	1.9492	1.90706	1.82343	2.04938	2.00928	2.05833	1.71436	2.02073	1.76469	1.98966	1.96473	2.09175	1.86856	1.94247	1.79072	1.76599	1.68091	1.52909	1.67426	1.77665	1.7737	2.02443	2.04261	1.91769	1.785	2.14109	2.05181	1.84308	0	1.85125	1.93748	1.85392	1.93147	1.71668	1.76312	2.55678	2.15257	2.83624
CHDH	0.026026	0.0222269	0.132142	0.119572	0.0757313	0.043282	0.10513	0.0884406	0.137706	0.0547065	0.0551022	0.0216577	0.0211437	0.132216	0.0340788	0.191816	0	0.125415	0.0894394	0.0352657	0.0697355	0.163789	0.00675197	0.159399	0.031151	0.0203241	0.081057	0.0336593	0.111908	0.0548566	0.0179965	0.143449	0.0450545	0.227381	0.0153267	0.0554547	0.19471	0.05312	0	0.0845757	0.141192	0.0557069	0.11866	0.0197239	0.0350656	0.267272	0.0853056	0.3211
IL17RB	0.011143	0.0109712	0.0141683	0.0198894	0.0122245	0.00845972	0.0118686	0.0184757	0.0145574	0.00814817	0.00650401	0.0100877	0.00326805	0.0106932	0.0134511	0.0101649	0	0.013785	0.0130719	0.00862304	0.0120047	0.0288447	0.00898291	0.0150149	0.0125733	0.00785018	0	0.0085072	0.0166584	0.00967823	0.0114576	0.0284366	0.0136473	0.0130784	0.00771874	0.0114445	0.00940398	0.0115858	0	0.0106706	0.00931656	0.00831513	0.0172536	0.00259792	0.00495492	0.00908703	0.00422081	0.155914
ACTR8	0.0519742	0.0509848	0.0685062	0.0460112	0.047603	0.053532	0.0526391	0.069767	0.0704333	0.0620303	0.0774295	0.0460438	0.0431684	0.082287	0.0518443	0.0677222	0	0.0487524	0.0766558	0.0597349	0.0670423	0.0870204	0.0261599	0.0867559	0.0502365	0.0539036	0.085188	0.0467973	0.0355884	0.041121	0.0384456	0.0658928	0.0480929	0.0762145	0.0365482	0.0507003	0.0803008	0.0600057	0	0.0583134	0.0551977	0.0445225	0.0603689	0.0457347	0.0604091	0.0804628	0.0727722	0.0825168
SELENOK	0.09404	0.0942717	0.154741	0.0990023	0.0778662	0.105545	0.223627	0.163252	0.160195	0.122366	0.153438	0.0560699	0.0909311	0.180127	0.0887589	0.118462	0.254601	0.0992987	0.253536	0.0637026	0.136001	0.150916	0.0798219	0.164494	0.166616	0.0811657	0.101103	0.104122	0.160073	0.0752448	0.108698	0.197693	0.0989873	0.192383	0.0654482	0.0706443	0.231719	0.121143	0	0.154356	0.094674	0.0892507	0.111906	0.116989	0.119545	0.251641	0.0504484	0.261508
CACNA2D3	3.09699	3.23009	3.16209	3.05206	3.09521	3.08483	2.97077	3.19054	3.07014	3.12709	3.11279	3.19756	3.05483	3.20884	3.28558	3.11598	3.04813	3.20396	3.10129	3.23823	3.06856	3.23716	3.04649	3.03381	3.09239	3.05433	3.06735	3.06939	3.26714	3.14959	3.02931	3.06024	3.3257	3.08259	3.40836	3.20383	3.1803	3.25911	0	3.11806	3.13646	3.27452	3.2584	3.04044	3.11564	2.64256	3.15985	3.02403
LRTM1	0.119026	0.170814	0.424657	0.802882	0.57396	0.290901	0.195211	0.243743	0.522386	0.16032	0.184061	0.0989552	0.0637848	0.869212	0.140809	0.661624	0.212067	0.498444	0.501468	0.231959	0.356203	0.515114	0.0548517	0.580273	0.169231	0.108134	0.462937	0.267369	1.09567	0.34799	0.0808498	0.587498	0.173757	0.455407	0.0934664	0.155779	0.375871	0.136474	0	0.185168	0.342612	0.19113	0.768441	0.0935094	0.151972	0.32093	0.313124	0.129735
WNT5A	0.0382459	0.0424441	0.0450268	0.0357129	0.0436651	0.0694297	0.073007	0.0380408	0.0671626	0.034525	0.0413217	0.032837	0.0336265	0.0332526	0.023915	0.0327975	0	0.0260232	0.0548608	0.0299114	0.0307778	0.0477834	0.0161636	0.0449463	0.0590484	0.0667204	0	0.0410476	0.053944	0.040244	0.0501082	0.0376259	0.0412344	0.0477123	0.0386084	0.0452846	0.119612	0.0524475	0	0.0678638	0.0357466	0.0368851	0.0717313	0.0633182	0.0553403	0.0470847	0.0314266	0.257994
ERC2	2.89405	2.92986	2.90504	3.03877	3.06961	2.98343	2.69213	2.89778	3.00827	3.0086	3.10043	2.95568	2.91458	2.90915	2.87634	3.08684	3.18779	3.08282	2.87541	3.19517	2.91952	2.81461	2.94097	2.97057	3.03893	2.99743	2.60966	2.80468	2.99616	3.10054	2.87726	2.87147	2.99852	2.82952	3.12667	3.05542	2.69929	2.80441	0	2.93813	3.09905	2.89787	3.09164	2.80109	2.76775	3.12719	3.16004	2.36419
CCDC66	0.963997	0.919839	1.03582	1.00379	0.951029	0.910092	0.815964	0.900786	0.926331	0.832	0.856933	0.775988	0.799243	1.05975	0.940981	0.912246	0.593293	0.867886	0.936448	0.823269	0.795301	1.09631	0.574661	0.985569	0.828073	0.827348	1.09402	0.854775	1.08788	0.796811	0.742187	1.04809	0.934913	1.09525	0.662239	0.874853	0.954113	0.946378	0	0.953326	0.879278	0.859488	1.01332	0.751539	0.839979	0.88206	0.916447	0.837695
ARHGEF3	1.29988	1.54819	1.58459	1.49256	1.60294	1.51911	1.38739	1.53582	1.59949	1.50808	1.46403	1.40241	1.41095	1.50698	1.6705	1.50749	1.15022	1.51627	1.57249	1.53042	1.59298	1.4278	1.36799	1.58056	1.45706	1.41493	1.60221	1.26771	1.34143	1.41736	1.20641	1.44443	1.54525	1.45384	1.19319	1.58319	1.48509	1.67978	0	1.49581	1.61025	1.31411	1.58067	1.46201	1.41608	1.39141	1.51592	1.07463
SPATA12	0.00233227	0.0021506	0.00364621	0.00477605	0.00438311	0.00127124	0.00191718	0.00157419	0.00256959	0.00102775	0.00114358	0.00116905	0.000334299	0.000827364	0.00139244	0.00316676	0	0.000961022	0.00156022	0.000366741	0.00127865	0.00187026	0	0.00340086	0.000438027	0.00157175	0	0.00134808	0.00284761	0.00263339	0.00262406	0.00261294	0.000952917	0.00238613	0	0.000689496	0.00203667	0	0	0.00175878	0.00109627	0	0.00193991	0	0	0.00490935	0.00160316	0.00170228
IL17RD	0.0101955	0.0126613	0.022027	0.0243081	0.0289928	0.0146122	0.0222059	0.013887	0.0314124	0.0106548	0.0116053	0.0139012	0.00759729	0.0174217	0.00935046	0.0157545	0	0.0133264	0.0142985	0.0111829	0.0108713	0.01744	0.0134218	0.0189336	0.0223215	0.0157851	0.053151	0.0160782	0.0184728	0.026513	0.0174362	0.0256736	0.0134935	0.0195028	0.0056886	0.0168191	0.0329711	0.0157649	0	0.0281797	0.0222834	0.00871223	0.0225293	0.0212283	0.0109694	0.0457316	0.0221643	0.0178526
HESX1	0.047137	0.0335918	0.0332705	0.0522159	0.030858	0.0265246	0.0091786	0.0297677	0.0384705	0.0153018	0.0304827	0.0245274	0.0257977	0.0808221	0.0452535	0.050263	0	0.0964286	0.032342	0.046901	0.040381	0.0703106	0.0088169	0.0611872	0.021784	0.032646	0	0.0141287	0.0398737	0.0223016	0.0110872	0.0618852	0.0217306	0.0275446	0.0196061	0.0267398	0.0162747	0.00962232	0	0.0129356	0.0350047	0.0314705	0.0641972	0.00166606	0.0152769	0.0390022	0.0314262	0.0280874
APPL1	0.476916	0.458531	0.560464	0.485999	0.514728	0.561594	0.563559	0.526883	0.621957	0.497971	0.510345	0.396693	0.371709	0.591026	0.473001	0.519968	0.356498	0.496748	0.606694	0.475679	0.537748	0.65946	0.334012	0.553337	0.558014	0.49278	0.410241	0.415369	0.558997	0.361952	0.32548	0.690501	0.466213	0.548317	0.383212	0.507187	0.61969	0.468733	0	0.517249	0.490065	0.417426	0.495395	0.467893	0.562092	0.538841	0.510889	0.495827
ASB14	0.0130078	0.0144275	0.0647787	0.0892708	0.0471597	0.0303632	0.0234311	0.0329395	0.082369	0.0304069	0.0217077	0.00906956	0.00682971	0.10885	0.0202607	0.0735134	0	0.0540318	0.0749175	0.0210209	0.0469561	0.135251	0.00290568	0.112428	0.0152204	0.00958386	0.0823439	0.0153765	0.0899229	0.0305751	0.00664926	0.128092	0.0188146	0.0741358	0.00619626	0.0197931	0.0605736	0.0248338	0	0.0404918	0.0368293	0.0221897	0.0900302	0.00375187	0.017318	0.103174	0.0354622	0.116808
DNAH12	0.0608699	0.0789946	0.108242	0.0991587	0.0926083	0.0594336	0.0933168	0.0739292	0.0784769	0.0865619	0.045174	0.0551151	0.0530022	0.0851583	0.0664257	0.0743817	0	0.10402	0.0556757	0.057188	0.0569511	0.108387	0.0440675	0.0942531	0.0597163	0.0749798	0.027906	0.0567283	0.103473	0.0907379	0.0727908	0.100418	0.0604258	0.0978966	0.0543795	0.0469925	0.0873963	0.0845356	0	0.0761115	0.0744907	0.0778605	0.0987448	0.0636578	0.0682382	0.0795886	0.0831441	0.751526
PDE12	0.171201	0.137886	0.193442	0.13376	0.130756	0.190544	0.185634	0.159457	0.161376	0.194824	0.184096	0.143223	0.126652	0.145242	0.117257	0.124994	0	0.117417	0.205656	0.137197	0.155142	0.197923	0.124893	0.164011	0.197004	0.171158	0.0852166	0.164709	0.138463	0.115967	0.165339	0.176326	0.135353	0.173193	0.109769	0.155784	0.184094	0.136618	0	0.177782	0.117316	0.118827	0.138634	0.17195	0.161082	0.176925	0.10226	0.315033
ARF4	0.187684	0.202874	0.295898	0.33487	0.299696	0.302503	0.320292	0.315597	0.340832	0.26247	0.303979	0.163359	0.189653	0.394587	0.204539	0.32133	0.282674	0.270256	0.396932	0.189198	0.298144	0.359633	0.118419	0.363622	0.244272	0.183774	0.317222	0.235229	0.378429	0.212554	0.193987	0.366335	0.203828	0.36188	0.124097	0.208385	0.347077	0.263183	0	0.254238	0.249329	0.180844	0.31737	0.173865	0.230923	0.330343	0.174201	0.311009
DENND6A	0.648975	0.643425	0.774829	0.69142	0.690133	0.740101	0.523018	0.688798	0.776117	0.683217	0.642734	0.559699	0.551394	0.831137	0.688343	0.768625	0.347531	0.694174	0.710586	0.704128	0.713754	0.830247	0.41491	0.743352	0.676756	0.654213	0.949123	0.624021	0.70268	0.656059	0.523171	0.75491	0.703542	0.772454	0.57454	0.681408	0.848535	0.675011	0	0.696333	0.712408	0.615853	0.743506	0.611469	0.732613	0.62636	0.694094	0.416778
SLMAP	1.03054	1.087	1.20205	1.00269	1.02426	1.01113	1.01732	1.06484	1.12981	1.05436	1.01034	0.98257	0.94979	1.19257	1.08514	1.11909	1.24668	1.02128	1.03801	1.06126	1.07959	1.27508	0.844683	1.15023	1.10859	1.01138	1.24928	0.894236	1.26871	0.908172	0.996174	1.32339	1.17078	1.15221	0.995227	1.06866	1.1803	1.03233	0	1.1801	1.06925	1.16757	1.21893	0.919599	1.06682	1.18352	1.16529	0.973815
FLNB	0.44062	0.48616	0.503286	0.437373	0.463914	0.43528	0.481154	0.580488	0.529291	0.475002	0.466984	0.421292	0.401502	0.533094	0.543192	0.475169	0.434477	0.472862	0.457785	0.528348	0.425319	0.602246	0.394058	0.552843	0.375218	0.488742	0.568486	0.407352	0.323737	0.557768	0.464219	0.510388	0.561962	0.512836	0.346871	0.515842	0.55296	0.463741	0	0.538559	0.51021	0.408544	0.640288	0.459719	0.445987	0.314937	0.565361	0.388277
DNASE1L3	0.00335748	0.00366262	0.00604564	0.00561393	0.00426361	0.000869004	0.000377676	0.000961903	0.00197048	0.0014824	0.00103208	0.00146533	0.00148114	0.00557708	0.00161108	0.00206734	0	0.00323037	0.000893911	0.00109303	0.00185141	0.000982701	0	0.00460026	0.00125563	0.00179086	0	0.00132771	0.00597955	0.00107849	0.000775228	0.00273511	0.00133695	0.00299909	0.00167179	0.00242638	0.00141118	0.00254377	0	0.00173675	0.00119149	0.0010105	0.00162238	0.000715995	0	0.00252586	0.00344937	0.00228552
ABHD6	0.339692	0.33362	0.479895	0.298247	0.334778	0.342479	0.282328	0.406347	0.410888	0.397692	0.365279	0.298524	0.31431	0.464934	0.457146	0.376736	0.254601	0.484494	0.459129	0.342612	0.371211	0.535155	0.271257	0.42735	0.357163	0.293945	0.282453	0.244162	0.283816	0.355067	0.339795	0.455544	0.398995	0.395701	0.230301	0.406739	0.371443	0.403756	0	0.350662	0.395148	0.311872	0.529028	0.276046	0.339722	0.436365	0.483186	0.229885
RPP14	0.176684	0.166717	0.202484	0.141131	0.162842	0.167429	0.253026	0.191328	0.184915	0.178938	0.176106	0.142798	0.14151	0.199804	0.183074	0.152394	0.122572	0.135961	0.165545	0.151886	0.177042	0.219576	0.117448	0.185352	0.177065	0.175335	0.240199	0.177309	0.170303	0.166034	0.180722	0.219762	0.175772	0.219524	0.149743	0.160625	0.191013	0.132235	0	0.161849	0.159338	0.139613	0.175132	0.14998	0.170607	0.219803	0.141845	0.506229
PXK	0.45519	0.552507	0.585993	0.509777	0.564582	0.489367	0.594112	0.564978	0.63382	0.544544	0.461431	0.499091	0.490687	0.541291	0.590512	0.504451	0.122572	0.443624	0.480497	0.480132	0.520871	0.645217	0.538587	0.595799	0.504958	0.498339	0.338756	0.438503	0.535383	0.416714	0.469842	0.62886	0.630322	0.552247	0.493864	0.596639	0.583846	0.55677	0	0.538174	0.518384	0.447059	0.477802	0.495894	0.515365	0.587272	0.5945	0.887079
PDHB	0.0843138	0.0992986	0.15894	0.111344	0.108115	0.115888	0.156864	0.149299	0.215033	0.103434	0.148655	0.0592934	0.0878702	0.299257	0.124539	0.18674	0	0.145408	0.24282	0.0991008	0.160555	0.16902	0.0751206	0.201412	0.156699	0.110089	0.0961713	0.0728072	0.15016	0.0675421	0.100584	0.176039	0.0947612	0.174511	0.0517535	0.0988196	0.196404	0.114488	0	0.132465	0.148542	0.0819655	0.122446	0.109504	0.108321	0.235941	0.0887551	0.0486173
KCTD6	0.129808	0.15787	0.206489	0.160696	0.190142	0.184072	0.382021	0.190181	0.267421	0.197587	0.183153	0.134687	0.120584	0.215659	0.125143	0.189615	0	0.151329	0.270987	0.116288	0.198648	0.261575	0.0884382	0.265502	0.169102	0.166806	0.171727	0.1671	0.132573	0.199227	0.145682	0.206867	0.136572	0.234012	0.0962705	0.158783	0.228095	0.183132	0	0.180314	0.193043	0.106561	0.184013	0.233526	0.201933	0.39948	0.146668	0.290215
ACOX2	0.00393862	0.0083279	0.015198	0.0256541	0.0239589	0.0084632	0.00394703	0.0063589	0.0171029	0.00774908	0.00700429	0.00226734	0.00136007	0.0146465	0.00392069	0.0152269	0	0.0119853	0.0152908	0.00366682	0.0135038	0.0225621	0	0.0332786	0.00524835	0.00153731	0	0.00624058	0.0240123	0.011321	0.00150091	0.0183708	0.00443735	0.0180131	0.000893731	0.00410901	0.00696072	0.00506864	0	0.00283551	0.0103779	0.0028228	0.0197904	0.00289701	0.00439209	0.0349909	0.015175	0.0151149
FAM107A	0.067148	0.0663468	0.115879	0.0874532	0.0928612	0.0928635	0.38558	0.124762	0.129817	0.134327	0.156543	0.0698087	0.0991123	0.0808582	0.0488416	0.0683543	0.101359	0.0474002	0.225083	0.0458601	0.0597583	0.0968763	0.106028	0.118843	0.135282	0.115241	0	0.116878	0.0972878	0.101237	0.192006	0.10708	0.0781299	0.163486	0.0604148	0.076456	0.125061	0.164353	0	0.103981	0.0949338	0.0959872	0.120281	0.179351	0.0685445	0.0741843	0.0594196	0.259587
FAM3D	0.0042793	0.0027414	0.00377112	0.00738325	0.00443955	0.00286829	0.00117592	0.00140356	0.00388761	0.00119646	0.00222159	0.00277676	0.003462	0.00596746	0.00356717	0.00655664	0	0.00605948	0.0054236	0.0033689	0.00272172	0.00812281	0	0.00936831	0.0023806	0.00392495	0	0.000952534	0.00503043	0.00247583	0.000330311	0.00683865	0.00377462	0.00365624	0.00664944	0.00302936	0.00201102	0.00481364	0	0.00276662	0.00380472	0.00347736	0.00477727	0.00261157	0.00212665	0.00444501	0.00415505	0.00722163
C3orf67	0.148405	0.133215	0.187788	0.254695	0.228983	0.160596	0.106741	0.146215	0.25718	0.173566	0.183505	0.128911	0.112136	0.22963	0.128302	0.243391	0.312645	0.228804	0.179976	0.16912	0.182315	0.21777	0.10572	0.363254	0.159198	0.151476	0.0626529	0.117095	0.191763	0.194835	0.0854067	0.166844	0.145026	0.333317	0.147276	0.144427	0.196478	0.155111	0	0.149389	0.187613	0.120431	0.231403	0.124187	0.15758	0.14176	0.237888	0.0952075
FHIT	1.5347	1.492	1.61595	1.4771	1.34288	1.41843	1.84046	1.62043	1.39182	1.65697	1.36901	1.41065	1.07107	1.32496	1.52964	1.26464	0.971088	1.34692	1.58808	1.64762	1.38259	1.73733	1.55007	1.34722	1.51328	1.46953	1.15264	1.81174	1.48094	1.68021	1.46398	1.1473	1.66423	1.70455	1.64744	1.42573	1.82173	1.76425	0	1.56408	1.36194	1.51556	1.4527	1.78482	1.78622	0.926589	1.41364	2.41994
PTPRG	2.54037	2.74009	2.66102	2.80598	2.67656	2.68527	2.33832	2.70178	2.73133	2.67846	2.57046	2.7094	2.51825	2.68504	2.79973	2.67419	2.73678	2.77207	2.63295	2.77317	2.79375	2.67125	2.58891	2.71778	2.64395	2.51615	2.58805	2.61	2.5944	2.51069	2.21266	2.54667	2.69615	2.62103	2.51047	2.72261	2.56059	2.51674	0	2.71249	2.80354	2.60403	2.50793	2.51481	2.742	2.68339	2.65034	1.88833
C3orf14	0.300385	0.239974	0.367521	0.348576	0.27843	0.30879	0.41702	0.344327	0.348853	0.327176	0.373664	0.214826	0.262385	0.371697	0.225104	0.323207	0.222935	0.254388	0.380999	0.21733	0.300905	0.350109	0.163816	0.383783	0.336955	0.27468	0.40514	0.309132	0.275547	0.275123	0.309735	0.285066	0.256927	0.406953	0.205661	0.237584	0.390559	0.367839	0	0.31587	0.291298	0.217821	0.277484	0.311462	0.28364	0.299021	0.188724	0.165812
FEZF2	0.00537945	0.00509421	0.00592198	0.00451464	0.0057982	0.0035618	0.00942334	0.00748493	0.00711619	0.00251778	0.00249939	0.00365291	0.00898079	0.00672579	0.00394175	0.00307044	0	0.00271267	0.00500431	0.00111558	0.00314828	0.00182959	0.0117896	0.00506243	0.00526869	0.00278657	0	0.00586553	0.00189656	0.00446758	0.011915	0.0089599	0.00753999	0.00193919	0.00772645	0.00487825	0.00374561	0.00260293	0	0.00195879	0.00182297	0.00257704	0.00252349	0.00329307	0.00102546	0.00688084	0.00565945	0.00464179
CADPS	2.65739	2.68393	2.77632	2.84213	2.7148	2.73049	2.801	2.81189	2.74536	2.66893	2.75987	2.68501	2.83363	2.70547	2.46411	2.63608	2.79174	2.42009	2.72954	2.74514	2.53383	2.51378	2.8945	2.48914	2.79827	2.82259	2.54896	2.57828	2.79727	2.92285	2.67479	2.60495	2.89302	2.69694	2.82091	2.6781	2.92882	2.94273	0	2.83277	2.67401	2.73051	2.9291	2.9606	2.566	1.8443	2.54027	2.64522
SYNPR	1.21359	1.30492	1.22438	1.05658	1.17579	1.05104	1.32435	1.19629	1.17331	0.859309	1.11484	1.10306	0.918991	1.01066	1.10529	1.10697	1.02143	0.886806	1.19236	0.995051	0.78426	1.14221	0.704569	0.92654	1.33036	1.19084	0.401011	1.2528	1.06386	1.42619	1.1159	1.00491	1.3908	1.11273	1.09953	0.868772	1.18207	1.53349	0	1.18846	1.08651	1.02768	1.79092	1.36871	1.40767	0.654338	0.841243	0.516938
SNTN	0.0159665	0.0183252	0.0218838	0.0317583	0.0186684	0.00969453	0.0106501	0.018996	0.0305442	0.00720157	0.014577	0.0131028	0.00778855	0.0277572	0.0361518	0.0149796	0	0.0181217	0.0180316	0.0187183	0.0255131	0.0270767	0.0115752	0.0347685	0.0135766	0.0125276	0	0.00752002	0.0234113	0.0101552	0.0073902	0.0424639	0.0211015	0.0247669	0.0109493	0.0200174	0.028295	0.0150506	0	0.0105049	0.0200265	0.0117709	0.0315638	0.00921026	0.0131083	0.0175181	0.0194917	0.0749132
C3orf49	0.011878	0.0170265	0.0983881	0.20561	0.0926853	0.0460873	0.0217655	0.0341473	0.0968791	0.0224244	0.0201701	0.0101805	0.00776099	0.121941	0.0226654	0.0939833	0	0.0599384	0.076898	0.0248593	0.0642588	0.104314	0	0.178873	0.0203242	0.00550015	0.0138274	0.0217738	0.0858832	0.0434097	0.00541838	0.0789904	0.0187159	0.140102	0.00202056	0.0331793	0.0510009	0.0135304	0	0.0358764	0.0663885	0.010924	0.114839	0.00712249	0.0120725	0.103693	0.0541113	0.0283588
THOC7	0.307461	0.289173	0.378596	0.334688	0.317624	0.339419	0.4321	0.384405	0.37988	0.329794	0.384738	0.267654	0.267264	0.407079	0.300262	0.373514	0.107011	0.318298	0.435193	0.302026	0.358946	0.441597	0.195426	0.421789	0.328617	0.34065	0.0252736	0.287768	0.282491	0.244295	0.241283	0.346724	0.285318	0.373123	0.194349	0.290139	0.413132	0.33664	0	0.32402	0.328848	0.219956	0.308831	0.357583	0.37132	0.419214	0.275637	0.309935
ATXN7	0.23366	0.24844	0.246239	0.23568	0.264931	0.26805	0.187738	0.220053	0.256537	0.247395	0.277138	0.219743	0.196153	0.248706	0.247148	0.246223	0.155361	0.245568	0.220604	0.269653	0.258129	0.262348	0.147894	0.266812	0.20576	0.25065	0.162861	0.199434	0.153382	0.23166	0.156535	0.231173	0.196482	0.224694	0.150684	0.241158	0.238035	0.210991	0	0.226633	0.267668	0.147502	0.225453	0.223818	0.222574	0.272807	0.29833	0.0617627
PSMD6	0.111947	0.113827	0.157119	0.133045	0.13807	0.150689	0.187321	0.154183	0.134895	0.118272	0.118446	0.0842851	0.083777	0.178847	0.113893	0.146184	0	0.119885	0.161771	0.114112	0.1439	0.185708	0.056162	0.152813	0.141589	0.112094	0.199299	0.115791	0.219091	0.0997291	0.100546	0.198445	0.122554	0.13785	0.0735177	0.101185	0.222164	0.119099	0	0.157346	0.111545	0.128205	0.145702	0.0998674	0.138769	0.175856	0.0940386	0.208636
PRICKLE2	1.37213	1.44816	1.63324	1.50725	1.64541	1.44369	1.87488	1.52941	1.6614	1.61988	1.53496	1.52546	1.31264	1.28367	1.75982	1.4324	0.844522	1.60972	1.51737	1.45138	1.57425	1.56087	1.59997	1.74495	1.58443	1.36147	1.40962	1.35313	1.11492	1.57859	1.3579	1.31468	1.54398	1.6221	1.19052	1.59726	1.51433	1.63072	0	1.51502	1.65546	1.27479	1.5245	1.74788	1.54584	1.51684	1.79991	1.8648
ADAMTS9	0.023646	0.0211358	0.0487422	0.0993703	0.146597	0.0495249	0.0405536	0.0224257	0.118225	0.0477694	0.0890968	0.0257807	0.0348846	0.0446157	0.0688338	0.0947256	0.157472	0.0934058	0.071546	0.0785639	0.0697383	0.0536507	0.0172498	0.150938	0.0666362	0.0476554	0.032037	0.0207947	0.0447216	0.0791279	0.0337675	0.0504226	0.0282989	0.064569	0.0145015	0.0452182	0.0440969	0.0498577	0	0.0574	0.100435	0.0278785	0.0933639	0.0294312	0.0399509	0.0361072	0.120768	0.0492619
MAGI1	2.25104	2.21803	2.38492	2.44908	2.62507	2.49913	2.10547	2.21613	2.54971	2.35666	2.30899	2.24276	2.16969	2.24793	2.57137	2.42099	1.93893	2.54382	2.34768	2.5093	2.48319	2.44559	2.10579	2.45813	2.41373	2.39613	2.15694	2.31227	2.26542	2.36903	1.97395	2.29191	2.37306	2.47881	2.11185	2.45553	2.43433	2.30638	0	2.46045	2.47228	2.10954	2.30733	2.2925	2.65385	2.05436	2.52109	1.62761
SLC25A26	0.656571	0.716873	0.756953	0.705405	0.673416	0.786592	0.643221	0.788616	0.779102	0.755101	0.745558	0.642597	0.692465	0.756135	0.706365	0.745601	0.67862	0.799835	0.731845	0.741546	0.73404	0.889915	0.615874	0.721988	0.700569	0.664686	0.61095	0.674688	0.666362	0.756934	0.491869	0.686612	0.793091	0.775006	0.668876	0.733754	0.752311	0.699047	0	0.683488	0.73343	0.68208	0.702616	0.676454	0.697409	0.78156	0.807425	0.490185
LRIG1	0.199415	0.213976	0.25591	0.140527	0.15528	0.151467	0.223635	0.263041	0.198257	0.215776	0.164094	0.180696	0.149845	0.231535	0.170715	0.153113	0.101359	0.165737	0.222498	0.13022	0.176572	0.309758	0.165781	0.22635	0.150082	0.175741	0.137763	0.208635	0.246546	0.178285	0.250589	0.317487	0.28304	0.250107	0.178013	0.217618	0.275413	0.207879	0	0.262808	0.17307	0.249088	0.247592	0.131034	0.185237	0.47449	0.213771	0.116523
KBTBD8	0.0519396	0.0362507	0.0525018	0.0425046	0.0528707	0.0595639	0.0525208	0.0489828	0.0507743	0.0451132	0.0618563	0.0249243	0.0327696	0.0377459	0.032543	0.0406918	0.101359	0.0323115	0.0696238	0.0406747	0.0443435	0.0633288	0.0255549	0.0451726	0.0535564	0.0371013	0.134058	0.0455616	0.0452996	0.0383003	0.0309213	0.0546205	0.032981	0.0546041	0.0243963	0.0338831	0.0458817	0.0334557	0	0.0536202	0.0401658	0.0253729	0.0431592	0.0267229	0.0324497	0.054387	0.0298944	0.0432744
SUCLG2	0.0778808	0.0754585	0.0901676	0.0692033	0.0754767	0.0767491	0.0269008	0.087916	0.0975797	0.0660823	0.112189	0.069412	0.0835609	0.123535	0.0781577	0.125917	0	0.118931	0.0984162	0.141349	0.0977585	0.151885	0.0608118	0.139136	0.0892286	0.0886655	0.0961713	0.0677827	0.0898651	0.0928054	0.0256349	0.0858838	0.0659456	0.0696035	0.0785984	0.0665114	0.0457844	0.0565552	0	0.0694477	0.0914757	0.0647119	0.153536	0.0498218	0.049432	0.0893893	0.0834537	0.0385278
EOGT	0.177243	0.17342	0.151867	0.141359	0.133122	0.15393	0.097693	0.184192	0.178986	0.139044	0.162681	0.145851	0.129369	0.287036	0.162278	0.194623	0.121121	0.256636	0.16877	0.17037	0.194972	0.206679	0.0679975	0.202927	0.15415	0.134401	0.12215	0.110681	0.146843	0.133168	0.085665	0.202711	0.135094	0.136127	0.100533	0.155176	0.117053	0.120988	0	0.164583	0.178149	0.116779	0.226929	0.116422	0.100265	0.144731	0.136992	0.0977825
TMF1	0.346779	0.35302	0.416419	0.329328	0.372882	0.367933	0.401738	0.397253	0.399766	0.361027	0.392282	0.275266	0.302426	0.433113	0.325084	0.346036	0.399545	0.34903	0.386138	0.309989	0.401313	0.504307	0.187316	0.429113	0.383201	0.323875	0.530268	0.288255	0.43236	0.270018	0.232635	0.47097	0.308423	0.451072	0.284796	0.348099	0.478778	0.343265	0	0.391668	0.345716	0.290179	0.385763	0.304253	0.382799	0.457776	0.316515	0.576058
UBA3	0.442843	0.410923	0.529713	0.458421	0.442858	0.440986	0.558431	0.526948	0.561223	0.446477	0.504444	0.341764	0.423317	0.612346	0.458054	0.484379	0.450202	0.446646	0.522078	0.370513	0.469974	0.626172	0.260245	0.521588	0.491065	0.414533	0.388793	0.388084	0.591912	0.349473	0.429974	0.72779	0.492092	0.532925	0.343758	0.450191	0.715697	0.584915	0	0.495495	0.481091	0.473254	0.597042	0.415193	0.550127	0.506979	0.404492	0.318152
ARL6IP5	0.537192	0.428084	0.588388	0.457251	0.394602	0.612518	0.91932	0.723957	0.595212	0.558117	0.670266	0.347994	0.386703	0.646467	0.354974	0.476737	0.168782	0.46124	0.899705	0.353182	0.513655	0.702654	0.261082	0.633855	0.804078	0.537446	0.560477	0.554784	0.674597	0.403449	0.50968	0.60933	0.483197	0.771329	0.304224	0.402029	0.857072	0.560146	0	0.578834	0.388436	0.42457	0.442061	0.590397	0.573524	0.430661	0.260013	0.727714
LMOD3	0.00684599	0.00666577	0.0225761	0.0206607	0.0114851	0.00898479	0.0105337	0.0112715	0.0177757	0.00668564	0.0146336	0.00339318	0.00263612	0.00998737	0.00526016	0.0162879	0	0.0100858	0.026639	0.00424069	0.00807608	0.0187358	0.00166121	0.0172145	0.0128867	0.00626155	0.0474521	0.00532988	0.0184167	0.00926903	0.00696955	0.0191874	0.00748114	0.0222225	0.00409016	0.00988877	0.0184972	0.0123675	0	0.0129394	0.00860323	0.00776969	0.0172559	0.00264274	0.00483484	0.012656	0.00699913	0.0209497
FRMD4B	0.0934973	0.0983074	0.112044	0.124677	0.112734	0.0831268	0.063413	0.0599751	0.0748319	0.0417457	0.0421947	0.0527615	0.070924	0.0794388	0.0905154	0.0608284	0	0.0611471	0.0427422	0.0618054	0.0498421	0.0810054	0.0748242	0.107173	0.0785819	0.0907491	0.374448	0.0841633	0.125246	0.0887058	0.0749862	0.0904599	0.0689066	0.067895	0.0512453	0.0519902	0.0675634	0.0728172	0	0.0520906	0.0599397	0.0425679	0.0645886	0.0519556	0.0506256	0.0921858	0.0923935	0.087336
MITF	0.0452443	0.0536771	0.0816942	0.0702507	0.0538289	0.0736606	0.126983	0.0491915	0.0434037	0.0809302	0.0338866	0.0299401	0.0310338	0.0330243	0.0409632	0.0340801	0	0.0381747	0.0595484	0.0402882	0.031518	0.0577479	0.0489078	0.0455212	0.0875049	0.0421707	0	0.103184	0.0591643	0.0657971	0.0646233	0.035934	0.0797932	0.111351	0.0391022	0.0440723	0.132466	0.0979108	0	0.0879507	0.0469948	0.0407763	0.0275866	0.134008	0.13284	0.0378812	0.0494243	0.114371
MDFIC2	0.0107471	0.0100009	0.0105665	0.012766	0.009498	0.00746115	0.00665708	0.00482208	0.0058175	0.0067504	0.0106315	0.0107333	0.0100193	0.00824483	0.0117463	0.0105991	0	0.00713733	0.00494055	0.00611814	0.0049393	0.00901872	0.00269741	0.00541361	0.00863364	0.00843766	0	0.00642234	0.0128209	0.00689667	0.00324841	0.00719757	0.0071088	0.007272	0.0113223	0.00556177	0.00700717	0.00689277	0	0.00728695	0.0103548	0.00858441	0.00696943	0.00430215	0.00519177	0.0101295	0.0072284	0.00439065
FOXP1	2.1334	2.15947	2.23909	2.1926	2.17246	2.25746	2.14263	2.13567	2.16289	2.12229	2.18857	2.11988	2.012	1.99844	2.24237	2.06365	1.98634	2.14763	2.08087	2.16711	2.19559	2.20548	1.99577	2.15788	2.26957	2.16631	2.19759	2.20581	2.0972	2.25433	2.03158	1.92971	2.26778	2.16633	2.17643	2.12814	2.24458	2.16486	0	2.0581	2.06045	2.19148	2.13258	2.20077	2.43695	1.78134	2.00629	1.36659
EIF4E3	0.656821	0.603694	0.580801	0.509589	0.573969	0.583017	0.476591	0.596331	0.590616	0.602003	0.622277	0.571492	0.551119	0.544735	0.595177	0.540691	0.17753	0.604856	0.566912	0.640406	0.569643	0.686425	0.523277	0.664589	0.589691	0.578964	0.40327	0.529463	0.478161	0.589845	0.516828	0.608581	0.552896	0.574415	0.559735	0.59294	0.557931	0.568703	0	0.59388	0.561012	0.485835	0.562701	0.444101	0.565639	0.624733	0.522809	0.393868
GPR27	0.0475813	0.0499045	0.103795	0.0611568	0.0529997	0.080568	0.187712	0.0894645	0.110344	0.0788834	0.0811662	0.0357798	0.0409527	0.0977647	0.0348673	0.0704498	0	0.0426779	0.133414	0.0397828	0.0677503	0.0985356	0.0254266	0.11199	0.110936	0.080339	0.0488849	0.106019	0.0759305	0.0490666	0.0687767	0.137869	0.0628883	0.122212	0.0299707	0.04931	0.153625	0.0701541	0	0.105608	0.054219	0.0463823	0.0569939	0.0745226	0.0845243	0.103954	0.0293509	0.203833
PROK2	0.000163831	0.000989507	0.0014122	0.00211401	0.00122526	0.00185573	0.000406935	0.00020758	0.000569761	0	0	0	0	0.000525595	0	0	0	0	0.000475649	0.000177675	0.000597521	0.000603282	0	0	0.000370046	0	0	0.000184611	0.00157707	0.000210157	0	0.000686876	0.000444425	0.000431081	0	0	0.000194542	0	0	0	0.000670199	0.00102926	0.000292422	0	0	0.00276719	0.000482649	0.0625522
RYBP	0.468262	0.55419	0.588115	0.572673	0.684237	0.654027	0.867793	0.540875	0.629183	0.620751	0.589255	0.3684	0.450618	0.430592	0.5232	0.533915	0.573769	0.555858	0.637584	0.547601	0.580171	0.588366	0.381105	0.659052	0.599431	0.523241	0.729073	0.557583	0.34753	0.593556	0.43397	0.473404	0.421289	0.654504	0.25412	0.550447	0.524767	0.493472	0	0.584387	0.592847	0.282761	0.445705	0.617113	0.614107	0.78763	0.620784	1.08283
SHQ1	0.182671	0.156863	0.178507	0.166714	0.181062	0.181018	0.191856	0.152862	0.175404	0.194354	0.168766	0.111783	0.157774	0.177055	0.180952	0.179127	0	0.160656	0.149013	0.203949	0.132101	0.229216	0.113606	0.165733	0.16854	0.167686	0.0969635	0.16954	0.163649	0.161975	0.0984378	0.107009	0.176455	0.187116	0.119271	0.137501	0.178865	0.178563	0	0.150683	0.153434	0.133864	0.164199	0.192996	0.175075	0.148635	0.163508	0.192324
GXYLT2	0.140923	0.155233	0.206676	0.13517	0.135472	0.119427	0.108885	0.154654	0.133301	0.104048	0.112588	0.116322	0.0974068	0.188993	0.14198	0.10157	0	0.12135	0.12579	0.108059	0.102984	0.188779	0.0807944	0.129611	0.125737	0.130033	0.0741585	0.123274	0.181279	0.161229	0.0954204	0.113914	0.211984	0.163412	0.12624	0.124926	0.211788	0.206789	0	0.104973	0.144272	0.105485	0.220279	0.114105	0.142809	0.233	0.0837333	0.106384
PPP4R2	0.587577	0.6202	0.822262	0.600941	0.606635	0.686356	0.901587	0.669218	0.67517	0.684668	0.691374	0.510568	0.47587	0.701424	0.53428	0.621767	0.412269	0.595091	0.785668	0.590525	0.658183	0.813414	0.422721	0.710524	0.767791	0.666945	0.875848	0.675675	0.713467	0.59081	0.538109	0.829982	0.633629	0.853722	0.53177	0.603223	0.923103	0.73239	0	0.748768	0.607109	0.602529	0.613232	0.689914	0.734498	0.89841	0.616837	0.900467
PDZRN3	1.78641	1.86284	1.84378	1.592	1.97367	2.01099	1.84554	1.80565	1.81438	1.85553	2.12898	1.96517	1.54102	1.61351	2.14741	1.79563	1.90242	2.0291	1.99405	1.58069	2.21276	1.81938	1.8892	2.33705	1.8059	1.77447	1.68588	1.80332	1.67556	1.68104	1.4561	1.7332	2.00679	1.92166	1.67233	2.01599	1.82427	1.90174	0	1.85905	1.90932	1.64049	1.67978	1.83374	1.80201	1.45386	1.8357	1.17558
CNTN3	1.96786	1.94795	2.03246	1.87764	1.97343	2.05367	2.18955	2.06779	2.02469	2.14906	2.18296	2.04375	2.07181	1.99246	1.90364	1.98653	1.96016	2.01477	2.09605	2.05566	1.85958	1.98376	1.93974	2.06519	1.94012	2.12213	1.87684	1.90604	1.98332	2.01374	1.80858	1.8501	2.13417	2.01536	2.18421	1.70857	2.10779	2.0601	0	2.19758	2.15419	2.13038	2.08272	2.15705	2.05982	2.2861	1.81735	2.27713
FRG2C	0	0	0.00104913	0.000461342	0.000521242	0.000148019	0	0	0.000554753	0.000166391	0.000210555	0	0	0.000386619	0.00028659	0.000536251	0	0.000684163	0.000514067	0	0.000156527	0.000681162	0	0	0	0.00056744	0	0.000118082	0.00184217	0	0	0.00143988	0.000261282	0.000510062	0	0.000271124	0.000317239	0.00022185	0	0.000236232	0	0	0.000560651	0	0	0.00415489	0	0
ZNF717	0.397588	0.336737	0.398665	0.355614	0.369081	0.382104	0.219009	0.354192	0.414363	0.331194	0.412568	0.349704	0.255867	0.452546	0.308156	0.402059	0.0684181	0.423457	0.348178	0.412935	0.382773	0.549052	0.235717	0.424907	0.336558	0.348862	0.327962	0.25534	0.437204	0.302741	0.213294	0.462483	0.36686	0.371676	0.385039	0.361457	0.382019	0.278087	0	0.38398	0.379807	0.235686	0.458186	0.204983	0.303679	0.347586	0.42593	0.262079
ROBO2	2.78644	2.78631	3.03839	3.31564	3.2259	2.8681	3.19934	2.54317	3.16575	3.29069	3.0034	2.92747	3.22658	2.50452	2.46539	2.97912	2.95573	2.81927	3.45587	2.90621	2.62775	2.97225	2.87726	2.85222	3.25418	3.18405	2.99245	3.06252	2.88024	3.57818	3.17596	2.82044	2.50979	3.16736	3.12609	2.44326	2.46595	3.04385	0	3.02952	3.24914	2.79719	3.56582	3.43529	2.5535	1.73804	3.3325	2.93121
ROBO1	2.22439	2.11805	2.11201	2.27073	2.08056	2.45483	2.08382	2.14852	2.03856	2.14939	1.9805	2.05785	2.21936	2.09234	1.85422	1.80595	2.52665	1.59149	2.54635	2.05944	1.92633	2.13277	2.37553	1.96647	2.41647	2.53083	2.25195	2.54274	2.19125	2.45263	2.46117	2.01126	2.14956	2.20591	2.6183	1.76586	2.17803	2.34633	0	2.53488	1.90017	2.59032	2.12196	2.66603	1.85914	1.26909	1.92632	1.83793
GBE1	0.429435	0.345077	0.412401	0.31075	0.322266	0.354606	0.240128	0.341384	0.354604	0.335905	0.413556	0.340115	0.298837	0.44117	0.391376	0.399819	0.155361	0.434373	0.393335	0.391443	0.408114	0.459221	0.221115	0.405963	0.331313	0.371985	0.43652	0.377664	0.325277	0.41652	0.280011	0.348797	0.416121	0.358976	0.305374	0.324728	0.370094	0.352384	0	0.305066	0.335606	0.431017	0.450459	0.258022	0.43426	0.563557	0.314917	0.2525
CADM2	4.45496	4.22301	4.29089	4.24519	4.25003	4.36286	4.49516	3.45345	4.08946	4.38888	4.36109	4.35451	4.25585	4.06118	4.05098	4.12885	4.26265	4.16317	4.26381	4.18663	4.25135	4.15123	4.41847	4.12801	4.37289	4.43444	4.13163	4.32412	4.17966	4.31052	4.30788	3.89779	4.18034	4.18405	4.48658	4.14372	4.34321	4.3205	0	4.19384	4.12533	4.3266	4.22273	4.67138	4.53293	4.32896	4.09976	4.6541
VGLL3	0.00279679	0.00332479	0.00691582	0.00926713	0.00625935	0.00551578	0.00203088	0.00332701	0.00491307	0.00294539	0.00195939	0.00115296	0.00132933	0.00313315	0.00452205	0.00341266	0	0.00393227	0.00294958	0.00309133	0.0045538	0.00394544	0.00248763	0.00372289	0.00253777	0.00247736	0	0.00310928	0.00653231	0.0049559	0.00328117	0.00501277	0.00432147	0.00541075	0.00373794	0.00497914	0.00419796	0.00533228	0	0.00251225	0.00960464	0.00377457	0.00356312	0.00164228	0.00428758	0.00812775	0.00366133	0.015441
CHMP2B	0.196882	0.175907	0.186597	0.163439	0.160916	0.230827	0.192626	0.127005	0.157925	0.187759	0.215231	0.128291	0.128252	0.171444	0.116362	0.154916	0	0.144118	0.223482	0.142671	0.159419	0.219973	0.0922609	0.165705	0.22428	0.170314	0.171251	0.194489	0.220006	0.159215	0.132023	0.182608	0.135984	0.195653	0.118402	0.14275	0.193229	0.172913	0	0.16839	0.131271	0.149395	0.160691	0.146276	0.214687	0.240855	0.0954143	0.212674
POU1F1	0.00119942	0.000207786	0.00146432	0.00291087	0.00110044	0.000747321	0	0	0.000430644	0	0	0.000303508	0	0.000398103	0	0.000241787	0	0.000736848	0	0	0.000215719	0.00134189	0	0.000396751	0	0.00126782	0	0.000459411	0.00246257	0.0019378	0.000472674	0.000842844	0.000300751	0.000557991	0	0	0.000335127	0	0	0	0	0.000336346	0.000270242	0	0	0	0	0
HTR1F	0.0712972	0.0443171	0.0248176	0.0319961	0.0191253	0.0338938	0.0217401	0.0162811	0.0202407	0.0420258	0.0407997	0.0215087	0.0170875	0.0210007	0.04662	0.0177277	0	0.0437811	0.0411518	0.0336184	0.0414511	0.0665856	0.0107661	0.0412643	0.0243092	0.0225515	0	0.0189012	0.0328795	0.0273486	0.0188332	0.0428114	0.0388816	0.0236238	0.0420528	0.0124248	0.0559033	0.039789	0	0.0476613	0.0159907	0.0149161	0.0173459	0.0326254	0.0674857	0.0151129	0.0113605	0.0312205
CGGBP1	0.256001	0.214733	0.380089	0.545004	0.398091	0.372112	0.58919	0.210269	0.464257	0.322523	0.358602	0.205876	0.244609	0.6153	0.212311	0.469194	0.285817	0.340516	0.529044	0.228169	0.33037	0.492417	0.175414	0.524016	0.428813	0.3099	0.344098	0.349071	0.588934	0.288628	0.301289	0.468396	0.269934	0.572492	0.187073	0.233842	0.552726	0.291307	0	0.312985	0.340995	0.253958	0.397431	0.409843	0.434296	0.407341	0.263605	0.565062
ZNF654	0.628412	0.60913	0.703696	0.635902	0.630154	0.699197	0.611883	0.373145	0.657746	0.638995	0.623071	0.507053	0.548447	0.696575	0.568456	0.655719	0.554831	0.632037	0.697491	0.590638	0.641259	0.784437	0.419049	0.694695	0.668087	0.584702	0.846794	0.559008	0.689244	0.582338	0.464662	0.733997	0.580968	0.65387	0.563701	0.596876	0.692673	0.569625	0	0.638038	0.615702	0.588241	0.632603	0.555849	0.774342	0.759968	0.590588	0.60099
C3orf38	0.439988	0.33974	0.447509	0.294991	0.333426	0.374583	0.330561	0.186064	0.348933	0.335072	0.342295	0.324132	0.251253	0.460325	0.307319	0.355345	0.380128	0.351702	0.394063	0.300852	0.378249	0.624832	0.273309	0.390414	0.392153	0.353808	0.697024	0.336529	0.491834	0.285075	0.302598	0.588858	0.361958	0.401022	0.367397	0.303926	0.36654	0.264377	0	0.491063	0.303925	0.383636	0.511393	0.317561	0.344321	0.374001	0.22567	0.777783
CSNKA2IP	0.3066	0.235491	0.242213	0.0888445	0.166715	0.167353	0.0363671	0.11848	0.107078	0.181739	0.123221	0.195057	0.104606	0.131333	0.136796	0.0978205	0.314742	0.122782	0.153795	0.118892	0.186618	0.454466	0.0784948	0.153204	0.142545	0.152106	0.223144	0.185289	0.341565	0.153117	0.209068	0.587017	0.195348	0.111646	0.20638	0.133768	0.0652683	0.11325	0	0.406727	0.106291	0.151142	0.290731	0.0855367	0.122462	0.114277	0.0683107	0.554905
EPHA3	0.910705	0.680181	0.790035	0.755316	0.944245	0.962081	0.799923	0.36769	0.936514	0.997444	0.945148	0.771098	0.795674	0.674009	0.755105	1.12604	0.702221	0.892683	0.941705	0.922429	0.647026	0.514684	0.943431	1.08893	1.00989	0.993601	0.419026	0.744828	0.626899	0.782114	0.519661	0.718333	0.735951	0.774571	0.618144	0.742295	0.549512	0.719971	0	0.960018	0.788953	0.796165	0.839083	0.891945	0.910078	0.363936	1.19904	0.310029
PROS1	0.332358	0.324584	0.389985	0.320701	0.252279	0.235315	0.264442	0.372633	0.263267	0.342942	0.234579	0.234065	0.229593	0.351417	0.23988	0.2093	0.229795	0.199653	0.372231	0.250737	0.216896	0.506686	0.233512	0.235752	0.256033	0.243595	0.373371	0.275762	0.363989	0.297907	0.232972	0.368471	0.381116	0.34085	0.331375	0.249361	0.339946	0.3774	0	0.406614	0.293431	0.378422	0.418042	0.320708	0.29102	0.204904	0.289814	0.208633
ARL13B	0.728453	0.649759	0.693204	0.624354	0.645294	0.638201	0.418735	0.599142	0.649566	0.689864	0.650643	0.586133	0.604367	0.761185	0.62485	0.649364	0.410827	0.632187	0.648111	0.648099	0.66797	0.785493	0.404284	0.639642	0.625795	0.618075	0.820666	0.580243	0.64948	0.632627	0.494621	0.737386	0.58693	0.671094	0.537935	0.621754	0.568295	0.571338	0	0.709875	0.599117	0.528615	0.750585	0.491234	0.593856	0.6431	0.608011	0.304399
STX19	0.0145094	0.0142117	0.0560597	0.0989073	0.0490864	0.0227538	0.0175474	0.03311	0.0627179	0.0181976	0.0186227	0.00717581	0.0102555	0.0707288	0.0224092	0.0544591	0	0.0405797	0.0550377	0.0117578	0.0418093	0.0843774	0.0123466	0.0713345	0.0160529	0.011013	0.053151	0.0178826	0.0988646	0.0257054	0.0107817	0.0600686	0.01698	0.0914448	0.00277421	0.0190672	0.0419765	0.0153123	0	0.0236467	0.0275159	0.0123023	0.0607973	0.0111394	0.0288137	0.0301942	0.0335218	0.0218079
DHFR2	0.0372985	0.0273721	0.04405	0.0394837	0.0287747	0.0561013	0.0278449	0.0482967	0.0538434	0.0444374	0.0487086	0.0431439	0.0478938	0.0655876	0.0291037	0.0354773	0	0.0317431	0.0580219	0.0311968	0.0363723	0.050383	0.0349721	0.042038	0.0414353	0.0400999	0	0.03147	0.0748667	0.0250683	0.04764	0.0563309	0.0530566	0.0496084	0.0365701	0.0285317	0.0394443	0.0246914	0	0.0367282	0.0336963	0.0286042	0.0300845	0.0346174	0.0434816	0.0330436	0.035871	0.0351489
NSUN3	0.364492	0.306091	0.373749	0.35484	0.297618	0.321574	0.12472	0.334175	0.343833	0.309668	0.326899	0.261459	0.277163	0.459887	0.314555	0.429229	0.22589	0.466191	0.418601	0.351865	0.36922	0.366242	0.182732	0.371494	0.302616	0.306515	0.343573	0.282902	0.257907	0.324452	0.20279	0.316205	0.258703	0.285933	0.185366	0.307829	0.216269	0.260699	0	0.288045	0.27916	0.285422	0.448273	0.172574	0.20765	0.241896	0.299022	0.132305
MTRNR2L12	0.247426	0.356413	0.244836	0.103107	0.121418	0.239652	0.123785	0.127658	0.147338	0.368811	0.769936	0.51608	0.242726	0.111758	0.0739724	0.0297029	0	0.0507306	0.150656	0.0942256	0.0938033	0.240541	0.709648	0.162472	0.437054	0.439713	0.264323	0.257069	0.11594	0.0829084	0.220539	0.147389	0.137377	0.225293	0.964123	0.393257	0.0875144	0.154966	0	0.0388441	0.05609	0.110218	0.0336103	0.182568	0.0988097	0.157237	0.150079	0.200595
EPHA6	2.84056	2.5905	2.65417	2.41716	2.47625	2.59943	2.50017	2.40779	2.45271	2.77332	2.61084	2.49935	2.65714	2.29864	2.51455	2.51427	2.56228	2.47909	2.62401	2.62278	2.24571	2.41808	2.55572	2.43825	2.89403	2.73984	2.78184	2.70819	2.57975	3.09297	2.91267	2.4807	2.58631	2.60066	2.55491	2.4094	2.59759	2.60566	0	2.65484	2.46506	2.74128	2.96972	2.82375	2.69117	2.16103	2.72776	2.2757
ARL6	0.81723	0.688073	0.776424	0.618668	0.671436	0.679217	0.5877	0.702375	0.718821	0.668009	0.805538	0.618612	0.591662	0.812891	0.693339	0.734714	0	0.665848	0.787583	0.660304	0.616199	0.829453	0.407893	0.690868	0.790352	0.834851	0.649663	0.527961	0.760401	0.628704	0.546096	0.853414	0.695466	0.709544	0.630186	0.591668	0.763282	0.628907	0	0.801186	0.641534	0.550665	0.865758	0.625269	0.665074	0.52585	0.647536	0.336414
CRYBG3	0.287859	0.394287	0.382175	0.274763	0.207484	0.138996	0.155991	0.250463	0.178544	0.269561	0.194519	0.209182	0.250617	0.170905	0.280585	0.289546	0.414387	0.11974	0.279239	0.232691	0.176216	0.283941	0.181905	0.209624	0.342679	0.312485	0.274166	0.270153	0.307901	0.381208	0.308341	0.311756	0.19948	0.213406	0.231142	0.278031	0.254672	0.21371	0	0.162239	0.195385	0.337	0.346012	0.340418	0.219736	0.137336	0.279692	0.352581
RIOX2	0.245163	0.183365	0.254123	0.175265	0.172784	0.180376	0.224096	0.19908	0.202624	0.230051	0.235398	0.175429	0.179549	0.204997	0.167058	0.174967	0.128436	0.168915	0.231098	0.159107	0.162049	0.27697	0.13921	0.209167	0.269556	0.225891	0.032037	0.202807	0.191345	0.188702	0.184974	0.240242	0.209714	0.243803	0.217975	0.215269	0.246137	0.234922	0	0.230632	0.196999	0.207212	0.195421	0.207856	0.209134	0.124369	0.15397	0.297655
GABRR3	0.00139817	0.000995451	0.00156006	0.00218121	0.00204942	0.000714698	0	0.000656712	0.000954992	0.00159913	0.00122045	0	0.000649	0.00112985	0.000458993	0.00160487	0	0.000871373	0.000486932	0.000330867	0.000410089	0.00034322	0	0.000326599	0.00280076	0.00169787	0	0.000378647	0.00270063	0.00167536	0.000592311	0.00112724	0.00040374	0.00072791	0	0.000816142	0.000864364	0.000844933	0	0.00121898	0.000773647	0.00202161	0	0	0	0	0.00254554	0.00556106
OR5K1	0.000447814	0.00201612	0.00112534	0.00230192	0.00280087	0.00227034	0.000564698	0.000581987	0.00110981	0.00173964	0	0.00084326	0	0	0.000837165	0.000915127	0	0.000990898	0.000214662	0.00248084	0.000583694	0.00195948	0	0.00189803	0.000211642	0.000813163	0	0.00293972	0.00186332	0.00290695	0.000673708	0.00196247	0.000818568	0.00117395	0.00115142	0.00194394	0.000630479	0.000650039	0	0.000696774	0.000578408	0.00012597	0.0011626	0	0	0.00231009	0.000681099	0.00269647
CLDND1	0.278459	0.233781	0.244781	0.258365	0.237134	0.300292	0.331436	0.344861	0.25864	0.255863	0.292754	0.204998	0.24268	0.264934	0.195981	0.200652	0.486413	0.194674	0.275634	0.22232	0.248846	0.253501	0.149474	0.239268	0.325651	0.258585	0.168924	0.289376	0.248231	0.230733	0.258969	0.31786	0.273767	0.206616	0.157957	0.172195	0.28313	0.244831	0	0.227477	0.164199	0.147065	0.239962	0.226489	0.233163	0.220395	0.13257	0.186919
CPOX	0.621477	0.410347	0.489818	0.368955	0.365677	0.410655	0.493576	0.381603	0.559447	0.426244	0.570966	0.374021	0.390704	0.631612	0.47685	0.489528	0	0.478142	0.510957	0.43409	0.483386	0.739843	0.293924	0.520245	0.420156	0.509926	0.497519	0.271949	0.40904	0.348778	0.399516	1.01415	0.325772	0.440887	0.560952	0.382198	0.505745	0.358421	0	0.605533	0.540072	0.446095	0.728631	0.402478	0.367895	0.435786	0.488811	0.401683
ST3GAL6	0.726189	0.640104	0.748158	0.62114	0.665587	0.649716	0.685362	0.700287	0.621152	0.636477	0.694755	0.575781	0.471603	0.570911	0.692559	0.637585	0.544935	0.730442	0.625137	0.720628	0.626271	0.895201	0.48471	0.713468	0.639321	0.599928	0.463152	0.613015	0.621181	0.594298	0.473406	0.711213	0.634691	0.682405	0.705255	0.681893	0.80053	0.639265	0	0.651559	0.628758	0.592482	0.702769	0.74995	0.881487	0.654655	0.570995	0.578932
DCBLD2	0.665645	0.628208	0.615598	0.602111	0.538775	0.603029	0.523826	0.605874	0.657588	0.67066	0.718652	0.670837	0.69719	0.633643	0.704394	0.648342	0.584116	0.632749	0.536118	0.673282	0.566136	0.801244	0.368116	0.660623	0.612611	0.6989	0.794196	0.545052	0.521065	0.458202	0.470531	0.686257	0.586676	0.660072	0.625705	0.703028	0.559871	0.589702	0	0.65276	0.655799	0.547742	0.519352	0.527269	0.633303	0.4934	0.67932	0.404497
COL8A1	0.0279743	0.0208275	0.0293644	0.0283803	0.02172	0.0252254	0.0197802	0.0214704	0.0204201	0.0196869	0.00803769	0.0153365	0.0181808	0.0219036	0.0101734	0.0174474	0.155361	0.0117779	0.0165242	0.0114693	0.00839137	0.0249684	0.0453069	0.0298702	0.0166334	0.00994421	0.032037	0.037747	0.0299617	0.0215897	0.0326332	0.0193329	0.02444	0.0445904	0.0280926	0.0148309	0.0310663	0.0477246	0	0.0421737	0.0193121	0.0316974	0.0309344	0.0170349	0.0156307	0.00828586	0.00985357	0.00845742
CMSS1	1.40201	1.38207	1.32598	1.19581	1.38732	1.28263	1.2507	1.25997	1.30863	1.37691	1.29103	1.3039	1.25121	1.20624	1.28853	1.30233	0.9728	1.48068	1.30406	1.33565	1.4467	1.42806	1.09954	1.34498	1.37432	1.27867	1.52456	1.43978	1.30173	1.43377	1.23884	1.16099	1.3343	1.4058	1.1227	1.33021	1.19866	1.22645	0	1.18025	1.22887	1.32564	1.39488	1.3148	1.23926	1.40829	1.32236	1.06406
FILIP1L	0.318382	0.316094	0.569311	0.851966	0.611349	0.351197	0.467297	0.635908	0.747231	0.39362	0.459025	0.369898	0.221537	0.882311	0.291576	0.787216	0.438676	0.673222	0.683121	0.228707	0.56698	0.763185	0.281583	0.870693	0.25584	0.310042	0.403622	0.360387	0.820359	0.38431	0.257937	0.593197	0.444417	0.861437	0.28072	0.431829	0.581741	0.471573	0	0.479692	0.545142	0.475667	0.815736	0.243686	0.234904	0.556791	0.395764	0.425043
TBC1D23	0.57619	0.515022	0.604217	0.467118	0.522277	0.520457	0.551532	0.587908	0.61502	0.549418	0.580066	0.467541	0.487727	0.755269	0.536889	0.619566	0.34105	0.596597	0.615516	0.502436	0.59157	0.69873	0.289137	0.62478	0.564969	0.502863	0.525691	0.477811	0.610837	0.446566	0.434769	0.784335	0.540822	0.608791	0.462959	0.513568	0.625155	0.491789	0	0.576065	0.543921	0.507566	0.68625	0.426967	0.493299	0.626599	0.552221	0.318573
NIT2	0.207157	0.164861	0.209019	0.248757	0.213646	0.192958	0.0919318	0.213626	0.255323	0.195797	0.231708	0.222139	0.15482	0.313465	0.198333	0.268777	0.122572	0.237989	0.206566	0.178233	0.199169	0.237879	0.101184	0.29103	0.147856	0.160957	0.172108	0.139623	0.182618	0.201933	0.141238	0.199376	0.179313	0.182684	0.111219	0.190381	0.178382	0.18506	0	0.167066	0.234052	0.137915	0.233487	0.0952122	0.162475	0.214201	0.178426	0.0474752
TOMM70	0.363457	0.337091	0.471424	0.40354	0.415185	0.449404	0.475015	0.442164	0.506135	0.419347	0.52588	0.342085	0.341052	0.558226	0.33924	0.506516	0.35939	0.405627	0.541264	0.348079	0.431069	0.541787	0.247197	0.511518	0.469585	0.403616	0.496328	0.372077	0.48791	0.355134	0.340331	0.555295	0.376186	0.499958	0.291601	0.346947	0.496631	0.370706	0	0.419793	0.408084	0.378379	0.458374	0.36222	0.410429	0.518836	0.360445	0.470237
LNP1	0.100437	0.0858539	0.107384	0.0834986	0.0849087	0.0943966	0.0526726	0.0998631	0.10237	0.109683	0.110107	0.103155	0.0865184	0.110535	0.0946064	0.096003	0	0.116689	0.124309	0.089426	0.098878	0.151231	0.062089	0.101272	0.100494	0.100672	0	0.0852649	0.116469	0.0847834	0.0949809	0.0950493	0.102649	0.115518	0.103606	0.0893345	0.0990539	0.0792977	0	0.10666	0.0863043	0.0947391	0.106784	0.0696751	0.103003	0.104508	0.101865	0.0844033
TMEM45A	0.00698674	0.00805087	0.0164388	0.0423464	0.0259874	0.00895091	0.00891709	0.00619295	0.00964283	0.00716117	0.00876336	0.0100966	0.00722655	0.0128452	0.00876403	0.0205687	0	0.0176241	0.0105356	0.00622375	0.00740913	0.0165765	0	0.0152176	0.00974765	0.00888184	0	0.00899095	0.0326487	0.0156725	0.00477011	0.0126222	0.00803571	0.0137103	0.00250956	0.00569411	0.0123233	0.00892736	0	0.0111065	0.0179004	0.0119843	0.00829246	0.00411987	0.00619358	0.00923341	0.00831441	0.0238112
ADGRG7	0.00714066	0.0073386	0.00963881	0.01442	0.0113331	0.00334858	0.00195843	0.00639712	0.00382078	0.00521721	0.00492945	0.00429676	0.00141059	0.00673616	0.00610752	0.00780117	0	0.00783662	0.00326734	0.00306362	0.00439912	0.00645708	0.00226086	0.00690766	0.00747516	0.00506627	0	0.00387719	0.0128329	0.00355652	0.00364578	0.00638696	0.0029161	0.00550318	0.00960034	0.350682	0.00482788	0.00495253	0	0.00367621	0.0059796	0.00374712	0.00716308	0.000523914	0.00667049	0	0.00626907	0.00964158
TFG	0.532241	0.604213	0.608921	0.493289	0.531604	0.564987	0.627905	0.621236	0.586912	0.543484	0.576237	0.41735	0.458265	0.628544	0.483724	0.59248	0.657046	0.594014	0.602982	0.536824	0.577445	0.588087	0.290823	0.552741	0.601881	0.534542	0.559119	0.48229	0.568425	0.547232	0.375038	0.539409	0.539218	0.606208	0.370497	0.554343	0.59669	0.543088	0	0.5065	0.572903	0.473692	0.584569	0.514227	0.543116	0.60185	0.521428	0.999879
ABI3BP	0.0166149	0.0182691	0.0359734	0.0580914	0.0368233	0.0256041	0.0194471	0.0251792	0.0328404	0.0145763	0.016875	0.0133552	0.0099037	0.046133	0.012979	0.0267144	0	0.0221033	0.0289746	0.0175838	0.0331364	0.0589317	0.0112876	0.0370071	0.0177759	0.0212067	0.0474521	0.0275534	0.102059	0.0372314	0.01952	0.123187	0.0182588	0.0435042	0.0159428	0.0156895	0.0261275	0.0190025	0	0.0290084	0.033676	0.0190759	0.0453268	0.00747319	0.0205824	0.0319077	0.0204541	0.149004
IMPG2	0.0607484	0.0800677	0.0771645	0.0827998	0.0815814	0.0712477	0.0773711	0.0882597	0.0790887	0.120581	0.117369	0.0834312	0.0666723	0.0601386	0.0624435	0.0803916	0	0.0690505	0.0612795	0.0801082	0.0658054	0.0631256	0.0924133	0.061286	0.0545329	0.0442872	0.135547	0.0715436	0.0298049	0.0725814	0.0658669	0.0498192	0.0614412	0.0754495	0.0581786	0.103246	0.121765	0.13865	0	0.0724285	0.107197	0.0613349	0.0430984	0.100032	0.0752079	0.113541	0.095639	0.0982427
SENP7	0.612658	0.603885	0.642831	0.641155	0.626243	0.608148	0.487128	0.738527	0.623445	0.759379	0.676704	0.57119	0.560322	0.749538	0.593284	0.747396	0	0.72104	0.618446	0.638921	0.604536	0.722028	0.396196	0.636467	0.678846	0.602814	0.818057	0.590237	0.653825	0.530314	0.442825	0.574362	0.611658	0.745256	0.512192	0.62289	0.72724	0.585133	0	0.546177	0.713374	0.646565	0.683928	0.548824	0.595712	0.714268	0.643864	0.445401
TRMT10C	0.111975	0.0855265	0.136761	0.120004	0.095555	0.0957918	0.248801	0.18007	0.197328	0.125147	0.176327	0.0669965	0.0978246	0.16747	0.0985947	0.140542	0.276482	0.0836848	0.236326	0.0730702	0.118426	0.17801	0.0585311	0.175229	0.131907	0.102634	0.0458644	0.0959813	0.145125	0.0607684	0.132381	0.178114	0.100314	0.189453	0.0585495	0.109902	0.286804	0.184865	0	0.160146	0.120695	0.08368	0.116192	0.0931724	0.11374	0.153048	0.0801433	0.352739
PCNP	0.488156	0.44141	0.594125	0.53417	0.524404	0.522995	0.644375	0.608562	0.625653	0.568853	0.629127	0.432544	0.452493	0.603466	0.476415	0.566423	0.565625	0.525998	0.711924	0.426292	0.524013	0.688159	0.376285	0.670747	0.566889	0.448318	0.499146	0.51301	0.605578	0.42324	0.447425	0.687303	0.496796	0.682217	0.376249	0.462965	0.707469	0.548182	0	0.563313	0.512013	0.484472	0.579614	0.466787	0.540511	0.58092	0.433277	0.515991
ZBTB11	0.375723	0.355491	0.431546	0.356384	0.389823	0.388688	0.566504	0.402952	0.479296	0.423188	0.504994	0.307462	0.356204	0.463033	0.420672	0.415929	0.100363	0.420454	0.465035	0.345797	0.417784	0.501007	0.311207	0.504427	0.470301	0.397084	0.358008	0.315261	0.365255	0.275123	0.349902	0.454338	0.352951	0.462846	0.291818	0.415942	0.430288	0.377108	0	0.409805	0.41473	0.2932	0.384532	0.375829	0.378155	0.40309	0.383521	0.823854
RPL24	0.125525	0.118266	0.186367	0.23302	0.195184	0.165668	0.373124	0.325363	0.27877	0.135394	0.138548	0.0750735	0.12688	0.333356	0.182435	0.233155	0.100363	0.211064	0.288616	0.143612	0.219021	0.245203	0.0805639	0.25849	0.139284	0.0960579	0.0480592	0.139026	0.204174	0.137064	0.139397	0.248943	0.165826	0.320833	0.0623431	0.151975	0.395278	0.228364	0	0.188344	0.203611	0.0945399	0.236818	0.100404	0.188791	0.219147	0.113884	0.251563
CEP97	0.42804	0.396289	0.436124	0.336862	0.347605	0.399732	0.447253	0.470884	0.413361	0.404126	0.507211	0.332461	0.376585	0.423023	0.356665	0.360984	0.243693	0.341431	0.4323	0.347531	0.352813	0.493937	0.273269	0.381677	0.374428	0.41916	0.575225	0.422876	0.346647	0.344487	0.40398	0.416315	0.405927	0.452868	0.33654	0.408006	0.443472	0.409567	0	0.371408	0.368369	0.338689	0.367913	0.371936	0.395783	0.364627	0.380922	0.301712
NXPE3	0.312416	0.273526	0.372113	0.295014	0.311531	0.320964	0.302017	0.356027	0.322275	0.329371	0.339045	0.232888	0.227371	0.350615	0.305751	0.320441	0.350916	0.315507	0.360513	0.312322	0.312535	0.425468	0.178187	0.335181	0.297034	0.279803	0.176173	0.310803	0.298023	0.256706	0.22388	0.350592	0.335899	0.380114	0.206171	0.299911	0.444852	0.357221	0	0.355118	0.331885	0.281889	0.365304	0.341065	0.404516	0.333255	0.283079	0.304232
NFKBIZ	0.209397	0.187896	0.25274	0.175018	0.20141	0.237563	0.217571	0.246573	0.169626	0.197878	0.204671	0.155925	0.121124	0.180578	0.187189	0.1598	0.154238	0.172243	0.229933	0.21232	0.229981	0.250431	0.154316	0.17897	0.237127	0.17496	0.202571	0.22282	0.19892	0.174112	0.181462	0.295321	0.19315	0.199469	0.164251	0.187437	0.286725	0.227915	0	0.263872	0.169332	0.190807	0.230262	0.201167	0.256559	0.203211	0.126294	0.269946
ZPLD1	0.0231588	0.0225417	0.0290817	0.03937	0.0378721	0.0259373	0.00943011	0.0176465	0.0224286	0.0145615	0.0178979	0.0143865	0.0122127	0.0379896	0.0293815	0.0289612	0	0.0196187	0.0122525	0.0158415	0.0156877	0.0254056	0.0110252	0.0379651	0.0172642	0.0164412	0	0.0199393	0.0315411	0.02041	0.010305	0.0215382	0.0212052	0.0225575	0.0171429	0.0212707	0.0195895	0.01618	0	0.0184592	0.030334	0.0191321	0.0203515	0.0054134	0.0145997	0.0216333	0.0198662	0.0228004
ALCAM	0.684574	0.703157	0.746164	0.7599	0.814853	0.846609	0.513977	0.629034	0.811993	0.829647	0.776648	0.657215	0.68373	0.612229	0.72882	0.787388	0.128436	0.554724	0.725627	0.667196	0.728061	0.755666	0.656372	0.93027	0.964641	0.675497	0.679914	0.821214	0.602322	0.773714	0.769333	0.737481	0.639326	0.678545	0.914075	0.680427	0.53489	0.725997	0	0.940673	0.664301	0.787553	0.828073	0.569744	1.08374	0.582946	0.867516	0.559038
CBLB	0.494898	0.434955	0.496418	0.479507	0.461317	0.536132	0.329066	0.427964	0.442369	0.467705	0.444698	0.347266	0.387751	0.488898	0.442748	0.427508	0.192171	0.517134	0.460872	0.436353	0.420694	0.621526	0.309338	0.443141	0.474431	0.466837	0.59394	0.445239	0.479244	0.457138	0.297475	0.372976	0.454206	0.483398	0.464089	0.410736	0.533632	0.433207	0	0.472585	0.396638	0.416449	0.448657	0.424009	0.502066	0.344222	0.414199	0.291082
CCDC54	0.00103121	0.00113553	0.000367153	0.000482201	0	0	0.00030725	0.000817977	0.000268958	0.000410648	0.000244252	0	0	0.000431422	0.000463438	0.000270669	0.101359	0.000252656	0.000297939	0.000542073	0.000144933	0.000934933	0.00180254	0	0.000706998	0.000628984	0	0	0	0.00027702	0	0.000723692	0.000999834	0.000871034	0	0.00152245	0.00101523	0.00201302	0	0.00114953	0.000626215	0	0	0.00531446	0.00242125	0.00167858	0	0
BBX	0.923373	0.90147	1.01332	0.810006	0.908217	1.03352	1.1262	0.98433	0.878068	0.984369	0.761072	0.852903	0.914358	0.706004	0.716802	0.690972	0.484651	0.698249	0.960272	0.756552	0.732418	1.19563	0.922293	0.717443	1.02743	0.857762	1.22183	1.10732	0.890598	0.879088	0.83105	0.85613	0.881807	1.02271	0.933593	0.937902	1.01414	0.960576	0	1.10594	0.802452	0.968863	0.927548	1.03743	1.16507	0.736024	0.69043	1.113
CD47	1.3628	1.26178	1.42841	1.54508	1.55282	1.54989	1.52201	1.36486	1.48338	1.44506	1.51412	1.16909	1.24554	1.55019	1.24448	1.56139	1.30359	1.49994	1.54753	1.38566	1.45125	1.50029	0.96436	1.40449	1.55982	1.35777	1.46556	1.51718	1.70489	1.44913	1.11541	1.60429	1.33625	1.54334	1.18212	1.25483	1.53453	1.31209	0	1.32114	1.33856	1.30667	1.52278	1.28485	1.53316	1.47854	1.26608	1.15813
IFT57	0.470767	0.417741	0.507145	0.490422	0.47656	0.491561	0.625256	0.529381	0.566963	0.592983	0.583926	0.389996	0.454358	0.586525	0.49871	0.579207	0.480687	0.50015	0.558531	0.469855	0.526046	0.579683	0.402324	0.569703	0.628766	0.49227	0.535318	0.411574	0.488607	0.354355	0.401991	0.625632	0.437074	0.576625	0.386132	0.455919	0.62184	0.48781	0	0.54089	0.512817	0.446932	0.450828	0.529772	0.580463	0.661069	0.543947	0.450627
HHLA2	0.0141795	0.0155874	0.0227673	0.0656675	0.0409228	0.0202512	0.00617008	0.0205492	0.0419384	0.0150697	0.0290125	0.0149264	0.00899562	0.0450281	0.0211549	0.0598152	0	0.038304	0.0286029	0.0198569	0.0292403	0.0223532	0.00724698	0.0530153	0.011299	0.0178144	0.0652403	0.0116931	0.0358662	0.028724	0.00618179	0.0246839	0.0116686	0.0183015	0.00954454	0.0133024	0.00853774	0.00490516	0	0.00807346	0.0274232	0.00932236	0.0380667	0.00461379	0.00478337	0.01849	0.0197671	0.0218857
MYH15	0.0682986	0.0481429	0.0464278	0.0424367	0.0460498	0.0319684	0.0162348	0.0450517	0.0444266	0.0404583	0.0460979	0.0389231	0.0305163	0.0496931	0.0475615	0.0430887	0	0.0431322	0.0536769	0.0441788	0.0521891	0.084438	0.0201884	0.0591503	0.0354172	0.0345238	0	0.041534	0.0373989	0.0444955	0.040842	0.122365	0.0310393	0.0226568	0.0192181	0.0315079	0.0149501	0.022861	0	0.0548408	0.0419914	0.0710452	0.0903055	0.021137	0.0349661	0.0680869	0.0716666	0.217297
CIP2A	0.246332	0.216346	0.188974	0.147593	0.185937	0.154856	0.0801948	0.16471	0.189569	0.141547	0.222385	0.190721	0.180736	0.347213	0.169432	0.257007	0.239691	0.276121	0.210305	0.201671	0.21842	0.251906	0.11263	0.239904	0.159368	0.160865	0.255165	0.131774	0.160195	0.17417	0.134237	0.251399	0.126804	0.113292	0.135297	0.164353	0.0772616	0.0856123	0	0.136928	0.175838	0.181222	0.280172	0.0912105	0.0916967	0.190947	0.185444	0.269226
DZIP3	1.44108	1.34778	1.41553	1.25606	1.35027	1.30226	1.28139	1.37902	1.39851	1.33312	1.52691	1.29155	1.35468	1.40486	1.30147	1.38004	0.710536	1.33541	1.39225	1.249	1.36141	1.50029	1.06446	1.40207	1.401	1.35894	1.35509	1.25754	1.47629	1.23595	1.16243	1.42012	1.3513	1.4301	1.42859	1.32282	1.40211	1.37428	0	1.33093	1.29959	1.33652	1.47546	1.19035	1.36048	1.42973	1.2976	1.00284
RETNLB	0.000320523	0.000415543	0.00128864	0.00172935	0	0.000353422	0.0012401	0.000653447	0.00171656	0.000293486	0.000851908	0.00194142	0.00175641	0.000614648	0.000940316	0.0024416	0	0.000753139	0.00095317	0.000970369	0.000737383	0.00044821	0	0.00321603	0.000472263	0.000955389	0.0138274	0.000884458	0.00145559	0	0	0.0013827	0.00115713	0.00026148	0	0.000611405	0.00127502	0.00282249	0	0	0.00070272	0.000804323	0	0.00127037	0.000782452	0	0.000574215	0
TRAT1	0.00245716	0.00120442	0.00411563	0.0080828	0.00620569	0.00318434	0.00190865	0.00140179	0.00340404	0.00104341	0.00109599	0.00279024	0.000459206	0.00659484	0.0015097	0.00553022	0	0.00517183	0.00213746	0.000873613	0.00293364	0.00481288	0	0.00412833	0.00241681	0.000321817	0	0.00142786	0.00699351	0.00211042	0.00269898	0.0037264	0.00129444	0.0027614	0.00273886	0.00185445	0.00117443	0.000938544	0	0.00281471	0.00439483	0.00115508	0.00288106	0.0018686	0.0023528	0.0026393	0.00212664	0.00346855
GUCA1C	0.00738148	0.00740963	0.0132867	0.0133379	0.0142963	0.0114973	0.0105108	0.014022	0.020223	0.00738625	0.0107615	0.00448103	0.0109627	0.0237929	0.0194139	0.0156268	0	0.014836	0.012677	0.0108682	0.00930422	0.0185216	0.00373952	0.0205078	0.00477254	0.00662301	0	0.00824083	0.0154805	0.00920403	0.00751845	0.0216813	0.0120916	0.0138483	0.00672929	0.0122924	0.0128711	0.0161737	0	0.0130396	0.0129407	0.0121355	0.0168164	0.00545568	0.00703468	0.0123799	0.0211782	0.0274979
MORC1	0.0119545	0.0147994	0.0203954	0.023037	0.0188255	0.00634461	0.0115956	0.0159779	0.0280551	0.0109061	0.00967654	0.0086981	0.00849068	0.0272982	0.0183563	0.0236565	0.128436	0.027664	0.0094692	0.0101044	0.00968935	0.0270419	0.0127661	0.0256613	0.0109956	0.00926885	0	0.00805887	0.0244736	0.0115068	0.00710499	0.0173135	0.0128597	0.0168268	0.00459366	0.0123485	0.0262603	0.0164002	0	0.00909673	0.0146004	0.0181166	0.0152276	0.00267828	0.0103451	0.0229032	0.025612	0.0260933
C3orf85	0.00084071	0.00187188	0.00331196	0.0017479	0.00202468	0.0017212	0.00119158	0.00105479	0.00190343	0.000224407	0	0	0.000559784	0	0.000216316	0.0031924	0	0.00209306	0.00139564	0.00138489	0.0032973	0.00201297	0	0.00365012	0.00144588	0.0020886	0	0.00135058	0.00328946	0.0017407	0	0.00132093	0.00106133	0.00124069	0	0.000345909	0.00186095	0.000961172	0	0.00164255	0.00141389	0.0012021	0.00106384	0	0.00113072	0.00264194	0.00126913	0
DPPA2	0.00425081	0.00606262	0.0145601	0.0124283	0.0151731	0.00602433	0.00205868	0.00820415	0.0153989	0.00594485	0.00521528	0.00533484	0.00523365	0.0253853	0.00953869	0.014107	0	0.0113707	0.0131796	0.00478895	0.0178086	0.0181602	0.00244359	0.0249726	0.00445008	0.00554997	0	0.00420269	0.0171119	0.00726764	0.00269781	0.0158003	0.00624854	0.0131574	0	0.00670853	0.00951317	0.00540949	0	0.00498243	0.00840421	0.00269209	0.0147255	0.000823462	0.00394126	0.00580897	0.013685	0.0144964
DPPA4	0.00101505	0.000314877	0.00464933	0.00491472	0.00449893	0.00286583	0.00274376	0.00076536	0.00270792	0.00133586	0.00122588	0.00161699	0	0.00257709	0.00236594	0.00288913	0	0.0023734	0.00213152	0.00142759	0.00118788	0.000931648	0	0.0029091	0.00277053	0.00237278	0.053151	0.000854419	0.00446862	0.00178938	0.00158025	0.00273065	0.00255738	0.0011434	0.00174253	0.00263866	0.00149432	0	0	0.00143754	0.00207369	0.00208913	0.00294563	0	0.00156446	0	0.00256544	0.00722241
NECTIN3	1.37503	1.42096	1.57163	1.59123	1.87467	1.71839	1.37649	1.24156	1.77909	1.70792	1.82708	1.42515	1.48383	1.45605	1.30503	1.90127	1.35342	1.30896	1.60793	1.76834	1.45789	1.39108	1.44433	1.57147	1.63598	1.61868	1.48262	1.4615	1.36361	1.70319	1.45407	1.80287	1.24396	1.6477	1.28587	1.57347	1.46386	1.25986	0	1.70105	1.69552	1.27526	1.36411	1.39231	1.41014	1.52078	2.00742	1.36817
CD96	0.0923634	0.0668517	0.0861237	0.0607624	0.0834167	0.0640327	0.0618382	0.0471851	0.0731211	0.0627079	0.0865028	0.0742505	0.0552639	0.0773736	0.0754523	0.0742992	0.128436	0.0653984	0.0390715	0.0519657	0.0613254	0.151829	0.0420017	0.121141	0.0585285	0.0745817	0.0613942	0.0602371	0.0564338	0.0570144	0.0638088	0.194533	0.0704408	0.0814022	0.0856761	0.0707843	0.0673579	0.0570485	0	0.0981249	0.0663627	0.048577	0.0786418	0.0426376	0.0543061	0.0293047	0.106251	0.2073
PLCXD2	0.0564347	0.0499215	0.075623	0.0302393	0.0402301	0.0430109	0.0802321	0.0592328	0.0333674	0.0661542	0.0599953	0.0239504	0.0302163	0.0287654	0.032639	0.025818	0	0.0261579	0.0667767	0.034704	0.0336625	0.0602585	0.0165448	0.0301705	0.0778107	0.0460939	0.027906	0.0762769	0.0467743	0.0718088	0.0800966	0.0537919	0.0548186	0.0600362	0.0349943	0.0320207	0.0858652	0.0831777	0	0.047796	0.0403652	0.0433971	0.0847091	0.0518344	0.0762194	0.0242222	0.0175804	0.0783473
PHLDB2	0.029538	0.0377402	0.049794	0.0763548	0.07806	0.0407381	0.0198886	0.0501873	0.039714	0.0544562	0.0795865	0.0337981	0.0254376	0.0506971	0.0502442	0.0552575	0	0.0472457	0.0462488	0.0522337	0.0508941	0.0427959	0.0125833	0.0525489	0.0495712	0.0164099	0	0.031685	0.0473729	0.0375118	0.0274015	0.0421052	0.0319084	0.034146	0.0245581	0.0512591	0.0212599	0.0475305	0	0.0421368	0.075729	0.018717	0.0537376	0.034379	0.0367566	0.0116948	0.0527038	0.0678436
ABHD10	0.164349	0.156835	0.193818	0.136583	0.142357	0.18516	0.198407	0.184599	0.194324	0.180664	0.193778	0.105923	0.13419	0.191517	0.122898	0.165085	0	0.128885	0.213178	0.140012	0.15071	0.206039	0.116857	0.19008	0.213611	0.201875	0.333254	0.151394	0.195798	0.138057	0.145026	0.178157	0.148937	0.17946	0.10497	0.12092	0.209376	0.145878	0	0.147133	0.124248	0.121279	0.159977	0.201578	0.182704	0.16004	0.0761176	0.185917
TAGLN3	0.499903	0.561873	0.604725	0.615083	0.622967	0.694548	1.27859	0.84605	0.762301	0.717476	0.959827	0.476266	0.671144	0.747395	0.554151	0.630372	0.327179	0.466368	1.05799	0.492943	0.68211	0.642448	0.486857	0.75309	0.879635	0.522752	0.529435	0.631511	0.75484	0.497568	0.671954	0.651634	0.598273	0.798532	0.418221	0.550526	0.810444	0.708137	0	0.527667	0.592266	0.66169	0.515903	0.821641	0.903123	0.682716	0.462953	1.07876
TMPRSS7	0.0498549	0.0111693	0.0720325	0.00900042	0.0417891	0.0302555	0.0135096	0.00903035	0.0447177	0.035549	0.0335986	0.0090061	0.0289605	0.0723693	0.0347394	0.0618938	0	0.0515469	0.0341191	0.0376144	0.0377946	0.00189985	0.0515966	0.0156059	0.0338545	0.0285944	0.0569968	0.0254133	0.0230009	0.0251672	0.0333305	0.0424003	0.0364269	0.0496522	0.0196244	0.0114956	0.07235	0.00490785	0	0.0408237	0.0334226	0.0621055	0.00810852	0.0442352	0.0339756	0.0529826	0.0381519	0.246474
C3orf52	0.0309346	0.0179313	0.0518584	0.0276458	0.0564724	0.0440364	0.104308	0.0309521	0.0527575	0.0617708	0.0407542	0.015731	0.0316332	0.0460238	0.0346178	0.0627894	0	0.0364677	0.0354452	0.0330335	0.0401359	0.0242107	0.0398439	0.0339087	0.0366894	0.02981	0	0.0321901	0.0348998	0.0409172	0.0335278	0.0418922	0.0421519	0.0916364	0.0399702	0.0380719	0.0750066	0.030812	0	0.0442092	0.076612	0.048989	0.0238072	0.0447074	0.0625577	0.0259302	0.0647329	0.329526
GCSAM	0.000583027	0	0.000686716	0.00130022	0.0013952	0.000435382	0.000863411	0.000612242	0.000572837	0.000719082	0	0	0	0	0.000274539	0.000445873	0	0.000469705	0.000476786	0	0.000384522	0.00133003	0	0	0	0.000230106	0	0	0.00141945	0.000863579	0.000885005	0.000757555	0.000322195	0.000695809	0	0	0.00058891	0	0	0	0.000381357	0.000307175	0	0	0	0	0	0.00246763
SLC9C1	0.019344	0.0160857	0.0287714	0.0618051	0.0546855	0.0298804	0.028568	0.0166263	0.0319919	0.0203141	0.0235196	0.0191334	0.0163082	0.0521522	0.0185075	0.0592904	0	0.0283725	0.0279589	0.0199087	0.0178331	0.0353752	0.00666398	0.0255555	0.0138076	0.0144693	0	0.0182036	0.0653624	0.0272251	0.014833	0.0312495	0.014078	0.0771771	0.0158457	0.0159017	0.0272874	0.0140957	0	0.0198401	0.0409834	0.0141532	0.0329247	0.00664414	0.013255	0.0284395	0.0492286	0.0965128
CD200	0.58643	0.578625	0.625666	0.483339	0.575816	0.648538	0.687966	0.693199	0.648026	0.605929	0.766859	0.519541	0.553545	0.568806	0.560682	0.586041	0.20837	0.53675	0.712792	0.594644	0.575633	0.725404	0.401543	0.620652	0.773154	0.698327	0.685249	0.591867	0.517307	0.50945	0.513356	0.713146	0.54958	0.676344	0.362992	0.587528	0.664177	0.530302	0	0.646979	0.528082	0.575801	0.573713	0.489928	0.666874	0.539559	0.536211	0.482734
BTLA	0.00913592	0.00608289	0.0104138	0.0148262	0.0125236	0.00861567	0.00674952	0.00456579	0.00558287	0.00498657	0.00403698	0.00340165	0.0054265	0.00479632	0.00665662	0.0061122	0	0.00229098	0.00567047	0.00366927	0.00525846	0.00987663	0.00318514	0.00645975	0.00783559	0.00456766	0	0.00705874	0.0193403	0.00651757	0.00515714	0.0121137	0.00695892	0.00458533	0.00891609	0.00471672	0.00738058	0.00533056	0	0.00967243	0.00501206	0.00553735	0.00549585	0.00427081	0.00414129	0.00973962	0.00124749	0.026834
ATG3	0.127835	0.10279	0.159114	0.103077	0.127271	0.15937	0.151342	0.154689	0.15137	0.133794	0.120815	0.101959	0.0898928	0.18422	0.118148	0.140158	0.0684181	0.130339	0.165768	0.12655	0.149411	0.161451	0.0631136	0.136148	0.139571	0.130268	0.0488849	0.11483	0.161035	0.107972	0.0765171	0.156057	0.117951	0.14599	0.0938845	0.1207	0.167317	0.103991	0	0.142805	0.120743	0.106053	0.142707	0.104968	0.14106	0.11677	0.108523	0.137823
SLC35A5	0.196874	0.155668	0.202711	0.155916	0.138558	0.169292	0.126404	0.191116	0.19859	0.177911	0.172157	0.112259	0.12795	0.308288	0.164895	0.214265	0.0684181	0.211244	0.235814	0.153242	0.178777	0.268139	0.0794212	0.247803	0.181759	0.162741	0.318259	0.12349	0.120006	0.127401	0.101897	0.209861	0.162122	0.207114	0.104152	0.155457	0.217944	0.150717	0	0.164719	0.157099	0.129513	0.184908	0.113624	0.144649	0.152358	0.150134	0.056874
CCDC80	0.00234735	0.00303708	0.00737202	0.00714634	0.00837685	0.0054269	0.00527663	0.00331411	0.00550815	0.00297782	0.00241451	0.00268557	0.00153917	0.00382328	0.00488462	0.00766807	0.154238	0.00485463	0.00447645	0.00506281	0.00354758	0.00568685	0	0.00437857	0.00135466	0.00290848	0	0.00383247	0.00739645	0.00434148	0.00787176	0.00505092	0.0045445	0.00589133	0.00268431	0.00286029	0.00441152	0.00220068	0	0.00218659	0.0038533	0.00314529	0.00407155	0.00192946	0.00204002	0.00270555	0.0037659	0.00236118
CD200R1L	0.00107576	0.000618795	0.000725232	0.00197394	0.000563255	0.000323952	0	0.000642071	0.000659888	0.000465029	0.000539558	0.000391363	0.000605777	0.000942566	0.00111516	0.000258427	0	0.000421559	0.000509519	0	0.000536722	0.000581056	0	0.0013973	0.000649149	0.000203078	0	0	0.000944228	0	0.00089492	0	0.000767752	0.00107857	0.00176036	0.000586177	0.00100255	0	0	0.00110055	0.000190595	0.000291355	0.000673298	0	0.000356359	0	0.000459573	0
CD200R1	0.0945676	0.0783821	0.0707929	0.102502	0.104075	0.0879758	0.0213298	0.0714403	0.138254	0.0755465	0.101494	0.0900036	0.0668536	0.110525	0.106227	0.0742566	0	0.0945922	0.0791298	0.0781842	0.119932	0.0986479	0.0684773	0.117833	0.0711145	0.0872973	0	0.0495405	0.0746121	0.0741625	0.0305044	0.141344	0.0757116	0.0916335	0.107128	0.137431	0.0922036	0.0909295	0	0.104242	0.101315	0.0421633	0.0623949	0.0347249	0.0637393	0.0567527	0.0943684	0.0779344
GTPBP8	0.110893	0.110583	0.128552	0.121177	0.104498	0.105441	0.206447	0.110777	0.121907	0.134796	0.112165	0.0734212	0.091825	0.121084	0.0962678	0.104796	0.280485	0.0880745	0.133399	0.0916468	0.117004	0.125504	0.0520207	0.134586	0.0863536	0.0886212	0.056689	0.107386	0.112983	0.0928835	0.112609	0.11849	0.0972652	0.141781	0.090342	0.102129	0.147275	0.120428	0	0.109656	0.101819	0.0816834	0.0977598	0.0971116	0.104334	0.138013	0.080972	0.151653
NEPRO	0.341744	0.330924	0.36983	0.38816	0.369807	0.377444	0.247541	0.372928	0.433296	0.33801	0.379651	0.271971	0.304181	0.509885	0.329943	0.450451	0	0.404934	0.457347	0.386226	0.403843	0.560562	0.168663	0.439116	0.319157	0.317727	0.19723	0.298873	0.38338	0.327281	0.221483	0.529197	0.33424	0.466872	0.223108	0.318043	0.421655	0.349853	0	0.371441	0.310947	0.282926	0.461259	0.202805	0.268359	0.413058	0.292815	0.21487
BOC	0.130636	0.0954128	0.24243	0.102171	0.163526	0.150762	0.156186	0.170318	0.199522	0.178155	0.0840728	0.16216	0.250635	0.0867423	0.103228	0.128136	0	0.121272	0.0818501	0.118586	0.129367	0.157722	0.16822	0.12914	0.0889056	0.0797781	0.102036	0.167428	0.0943764	0.192919	0.104282	0.10782	0.13051	0.136189	0.130653	0.190919	0.111678	0.171177	0	0.185538	0.0945613	0.102263	0.170276	0.0959696	0.152322	0.0646409	0.241266	0.207636
CFAP44	0.517725	0.588829	0.620685	0.492562	0.493396	0.480741	0.621437	0.573208	0.485473	0.564773	0.585044	0.511642	0.501632	0.482563	0.482489	0.422001	0.169777	0.419634	0.483219	0.46147	0.464134	0.559584	0.405082	0.60973	0.481146	0.514982	0.482568	0.600264	0.434091	0.566138	0.594977	0.537487	0.6073	0.573736	0.513523	0.550506	0.652134	0.624172	0	0.540289	0.514751	0.513613	0.610686	0.518006	0.498522	0.599926	0.538094	0.3784
SPICE1	0.302849	0.351785	0.379923	0.350429	0.346068	0.314964	0.23804	0.342031	0.385385	0.314186	0.322358	0.243392	0.270019	0.427573	0.290205	0.367699	0	0.285232	0.333783	0.267798	0.318953	0.368686	0.21003	0.427164	0.32906	0.309805	0.334246	0.277364	0.355028	0.324933	0.272003	0.381521	0.333925	0.379972	0.256724	0.298664	0.386754	0.352037	0	0.355195	0.326964	0.267702	0.36875	0.263592	0.268935	0.261973	0.313975	0.135958
SIDT1	1.10979	1.32809	1.13756	0.957376	1.12822	1.13669	1.18047	1.16361	1.13225	1.21358	1.13843	1.39685	1.08454	1.13096	1.28094	1.0283	0.6566	1.03406	1.14125	0.981919	1.46047	1.18253	0.98717	1.33383	1.17589	1.06641	1.29293	0.887639	1.06209	1.01038	0.88349	1.04817	1.2232	1.16163	1.00319	1.27244	1.01863	1.131	0	1.22679	1.20461	1.09865	1.19739	1.13012	1.04098	0.591834	1.00373	1.10963
USF3	0.36362	0.381245	0.408574	0.326657	0.334539	0.326685	0.314214	0.35365	0.394341	0.342092	0.341129	0.280807	0.278614	0.369992	0.345716	0.35035	0.100363	0.290499	0.366803	0.318843	0.342954	0.467618	0.217603	0.415742	0.385844	0.329282	0.314859	0.280305	0.3344	0.272348	0.305925	0.434768	0.335833	0.371691	0.270134	0.328767	0.426208	0.361655	0	0.424459	0.362194	0.272664	0.400029	0.280055	0.351977	0.358896	0.295178	0.410106
NAA50	0.588419	0.52917	0.633955	0.477213	0.546542	0.558271	0.668037	0.543162	0.567367	0.563158	0.551238	0.457401	0.43018	0.613867	0.496188	0.534221	0.101359	0.488251	0.613468	0.478624	0.566003	0.698968	0.423897	0.569376	0.602092	0.522223	0.523816	0.477538	0.586531	0.463977	0.445185	0.697181	0.475092	0.622137	0.492278	0.528332	0.672416	0.557106	0	0.595953	0.507059	0.505435	0.570634	0.536268	0.589861	0.648565	0.51541	1.23267
ATP6V1A	0.960957	0.920735	1.11751	1.05627	1.05553	1.11765	1.07479	1.1159	1.18561	1.01703	1.09383	0.849548	0.900223	1.15502	1.04122	1.10162	0.644233	1.1272	1.25985	1.05694	1.17315	1.23852	0.769122	1.1432	1.191	0.962476	1.12227	0.803236	1.06355	0.842936	0.862083	1.21471	1.00461	1.07615	0.734899	1.0319	1.14798	0.926249	0	1.01972	1.06103	0.83711	1.06185	0.827957	1.00874	1.20946	1.00666	0.954599
GRAMD1C	0.243888	0.253895	0.392208	0.38172	0.36037	0.202521	0.232386	0.198136	0.418405	0.250345	0.205432	0.198774	0.220836	0.293201	0.246727	0.430383	0	0.247429	0.276907	0.27105	0.242247	0.23253	0.161582	0.358813	0.299968	0.190575	0.37539	0.232143	0.290825	0.298558	0.228749	0.264468	0.211613	0.289082	0.0985558	0.162156	0.236529	0.201924	0	0.235936	0.352561	0.201314	0.414604	0.227455	0.256913	0.470549	0.37354	0.124394
ZDHHC23	0.241084	0.318777	0.346306	0.388424	0.451929	0.334801	0.374932	0.308002	0.471222	0.361499	0.29059	0.263626	0.307815	0.305726	0.274993	0.385824	0.168782	0.285419	0.388889	0.289996	0.368405	0.38442	0.210585	0.445602	0.36227	0.275036	0.339307	0.254401	0.356287	0.259901	0.270088	0.402047	0.24539	0.367239	0.182804	0.378482	0.301405	0.222458	0	0.304766	0.353779	0.184315	0.333191	0.330085	0.314642	0.399072	0.341348	0.819843
CCDC191	0.431617	0.395247	0.458827	0.454677	0.46278	0.396563	0.206065	0.433251	0.50776	0.435617	0.50227	0.38646	0.437448	0.489376	0.452494	0.504432	0.516973	0.464284	0.395031	0.389879	0.422515	0.569391	0.250174	0.635301	0.367769	0.374895	0.464577	0.280539	0.432251	0.385447	0.281402	0.468659	0.405265	0.452616	0.301599	0.447628	0.311698	0.305674	0	0.371523	0.430445	0.263675	0.476148	0.27155	0.253544	0.44422	0.50476	0.290585
QTRT2	0.247912	0.270596	0.236774	0.263972	0.285287	0.231726	0.144277	0.234392	0.329924	0.252948	0.183097	0.275239	0.244739	0.276339	0.240586	0.292641	0	0.250837	0.248006	0.243253	0.276934	0.365826	0.209135	0.352918	0.194723	0.214826	0.253246	0.175239	0.227161	0.193596	0.179095	0.373761	0.194812	0.260156	0.204749	0.268999	0.170902	0.149346	0	0.273812	0.2704	0.167386	0.278937	0.142431	0.144788	0.386059	0.266908	1.27964
DRD3	0.00994564	0.00838265	0.0175276	0.0271535	0.0194663	0.0107828	0.00495554	0.00745606	0.0139666	0.00516026	0.00535952	0.00185819	0.00402973	0.0177519	0.00488658	0.0337746	0	0.01956	0.0133923	0.00679018	0.00992697	0.0194493	0.00364389	0.0248036	0.00796242	0.00461954	0.027906	0.00697868	0.0295662	0.00877288	0.0035113	0.0175563	0.00654386	0.0160143	0.00149038	0.00668165	0.0114914	0.00415664	0	0.00951166	0.014515	0.00821146	0.0143181	0.00105087	0.00333321	0.0101398	0.0130593	0.020858
TIGIT	0.00213131	0.00119582	0.0035632	0.00901389	0.0038613	0.00359673	0.0020402	0.00486628	0.00351313	0.00172662	0.0050979	0.00815724	0.0049775	0.00403153	0.00415766	0.00477035	0.121121	0.00348438	0.00347338	0.00165161	0.00260691	0.007172	0.00399707	0.00774277	0.00235817	0.0016251	0	0.00180827	0.0043931	0.00381811	0.00223724	0.00417322	0.00270298	0.00239249	0.00449855	0.00429124	0.00232814	0.00186944	0	0.00243057	0.00632542	0.00244217	0.00299847	0.00368035	0.00113194	0.00505351	0.00461356	0.00799351
ZBTB20	0.770296	0.748365	0.696736	0.580338	0.55215	0.62585	0.735297	0.705066	0.512891	0.651708	0.400895	0.548642	0.649279	0.569549	0.536451	0.373714	0.99674	0.486009	0.566808	0.570788	0.592855	0.930308	0.559206	0.47915	0.582327	0.55426	0.833198	1.00155	0.810152	0.622147	0.599169	0.722558	0.571968	0.562927	0.684847	0.499754	0.468923	0.563608	0	0.717039	0.42204	0.741474	0.707072	0.653222	0.624578	0.464627	0.442733	1.22576
GAP43	1.32542	1.5394	1.61215	1.76117	1.85943	1.66838	1.4875	1.63426	1.77575	1.55545	1.74766	1.34516	1.36638	1.41243	1.61142	1.59618	1.41879	1.47509	1.80877	1.55501	1.76608	1.4601	1.23844	1.75681	1.68812	1.30456	1.27998	1.44373	1.36087	1.56534	1.16707	1.19928	1.32719	1.53264	0.997221	1.54717	1.6964	1.45686	0	1.45297	1.63008	0.835305	1.29974	1.27719	1.37927	1.41866	1.45963	0.904625
LSAMP	3.65731	3.40957	3.58731	3.73138	3.65616	3.58406	3.37609	3.56153	3.46906	3.39993	3.62424	3.40248	3.49428	3.37132	3.44119	3.29958	3.57022	3.4643	3.69855	3.72371	3.57473	3.54399	3.38506	3.32606	3.58332	3.64034	3.11856	3.28359	3.52073	4.02574	3.63187	3.12034	3.62444	3.38123	3.78423	3.28311	3.62693	3.82554	0	3.58297	3.36542	3.66391	3.94039	3.62151	3.72732	2.83143	3.6959	3.26366
IGSF11	1.1813	1.10586	1.16091	1.07037	1.16359	1.2231	1.01166	1.17167	1.14471	1.22111	1.35385	1.25121	1.05789	1.13696	0.994059	1.18392	1.05248	1.18951	1.23372	1.30959	1.04709	1.34717	1.10837	1.11892	1.18321	1.19516	1.41389	1.05595	0.960344	1.21619	1.13216	1.14052	1.0921	1.18102	1.0428	1.1818	1.07185	1.15844	0	1.43356	1.17717	1.11384	1.17762	1.07521	1.17188	1.38201	1.16905	1.20633
AC083800.1	0.00459295	0.00346205	0.00785391	0.0173109	0.0137503	0.0078306	0.00307906	0.0027748	0.00710292	0.00252545	0.0020827	0.00321704	0.00266888	0.00534015	0.00429687	0.00553343	0.100363	0.00224685	0.00510671	0.00396797	0.00276851	0.0109426	0.00150093	0.010035	0.00298589	0.00232599	0	0.000551305	0.0106817	0.00640488	0.00313175	0.00826407	0.00279005	0.0117698	0.00490121	0.0035149	0.00348177	0.00501787	0	0.00695687	0.00336566	0.00138299	0.0112744	0	0.00110298	0.0115646	0.00506425	0.00747359
UPK1B	0.00126012	0.00333328	0.0101102	0.0248711	0.0146414	0.00684996	0.00725001	0.011064	0.0300962	0.00998906	0.00302047	0.00267985	0.00197843	0.0436363	0.00856799	0.0184204	0	0.00837485	0.0213179	0.00902952	0.00759425	0.0337841	0	0.0246216	0.004706	0.00227549	0	0.0018767	0.0152335	0.00670795	0.00262056	0.0350534	0.00362708	0.0304522	0.00385957	0.0106088	0.0178469	0.00908894	0	0.0169559	0.00651337	0.00224758	0.0501145	0.00224156	0.00542844	0.0266681	0.0183	0.0136966
B4GALT4	0.167372	0.169879	0.209996	0.16718	0.148962	0.1386	0.139949	0.203795	0.225369	0.186953	0.165406	0.144306	0.122243	0.231211	0.17611	0.190137	0.122572	0.158167	0.18148	0.144479	0.184773	0.2457	0.082603	0.230911	0.164319	0.142044	0.365038	0.123563	0.153013	0.162928	0.124981	0.229745	0.180232	0.199943	0.10932	0.171795	0.220724	0.179995	0	0.228455	0.200414	0.149096	0.273077	0.100298	0.141227	0.258479	0.156038	0.0869983
ARHGAP31	0.01646	0.0205365	0.0163463	0.028265	0.0202686	0.0145205	0.0180118	0.0162803	0.0207889	0.0129409	0.0124956	0.0106224	0.0124757	0.0176013	0.0110408	0.019486	0	0.0145597	0.0110338	0.0114159	0.0143919	0.0153387	0.015385	0.0254106	0.0080378	0.00983853	0	0.0191105	0.0270721	0.0202795	0.0146804	0.0219344	0.0156442	0.011159	0.0139397	0.0133806	0.0172691	0.0118709	0	0.0101724	0.0134667	0.00833977	0.0123286	0.00499719	0.00647548	0.0192666	0.0148607	0.0213438
TMEM39A	0.139122	0.134825	0.152217	0.133165	0.148113	0.15679	0.180681	0.146614	0.152264	0.139873	0.132035	0.0981666	0.104576	0.146302	0.123446	0.145411	0	0.140732	0.150198	0.134999	0.139795	0.177103	0.077304	0.1652	0.140865	0.12118	0.177816	0.143523	0.101453	0.141272	0.108963	0.147081	0.126923	0.164079	0.0688234	0.127743	0.151168	0.134786	0	0.135155	0.126201	0.066464	0.130396	0.140798	0.148606	0.173009	0.108788	0.0935191
POGLUT1	0.308015	0.257255	0.348434	0.286368	0.303585	0.271503	0.314618	0.301513	0.333948	0.299737	0.301398	0.194122	0.19881	0.428421	0.295734	0.411417	0.121121	0.282152	0.328247	0.298899	0.31879	0.497193	0.170633	0.374948	0.281036	0.26758	0.333175	0.205152	0.312577	0.273351	0.238831	0.461091	0.317674	0.438479	0.207237	0.266845	0.479306	0.325149	0	0.370733	0.295421	0.2619	0.406623	0.230498	0.345308	0.320813	0.312242	0.234553
TIMMDC1	0.225619	0.210896	0.267536	0.211549	0.224026	0.214446	0.23676	0.281521	0.279534	0.243006	0.225852	0.165338	0.213649	0.266224	0.21866	0.234474	0	0.222197	0.266375	0.219329	0.224978	0.324848	0.122128	0.27888	0.241277	0.227275	0.0252736	0.205526	0.267682	0.17787	0.198726	0.300863	0.284786	0.27326	0.269296	0.22488	0.316112	0.251905	0	0.281187	0.217981	0.227992	0.225354	0.190196	0.282512	0.174054	0.177632	0.247244
CD80	0.00435237	0.00337455	0.0096332	0.0204505	0.0132016	0.00417235	0.00235815	0.00374005	0.00854288	0.00443737	0.00217011	0.00152105	0.00191611	0.0064587	0.00461245	0.00683458	0	0.00811352	0.00977998	0.00360615	0.00582081	0.00844636	0.00218409	0.00793081	0.00426868	0.00235713	0	0.00553214	0.00912701	0.00662976	0.00140964	0.011554	0.00394004	0.0105721	0.00332268	0.00369253	0.00687299	0.00264662	0	0.00471848	0.00410971	0.00121269	0.00814201	0	0.00369231	0.00753846	0.0112071	0.00997065
ADPRH	0.00270829	0.00187411	0.00137696	0.00164782	0.00224825	0.001139	0.00121873	0.00361049	0.00230247	0.00205793	0.00124517	0.000813704	0.00107421	0.00210638	0.00282257	0.00345271	0	0.00256385	0.00143924	0.00217789	0.00241847	0.00347232	0	0.00188214	0.00166893	0.000894454	0	0.00147131	0.0012188	0.00267534	0.00100698	0.00289217	0.00236043	0.00414607	0	0.00351887	0.00234269	0.00113888	0	0.00415008	0.00225618	0.00130108	0.00146403	0.000530028	0.00120078	0.00313304	0.00206042	0.0217004
PLA1A	0.00122186	0.00165697	0.00342014	0.00478167	0.00203179	0.0010419	0.00029748	0.00198434	0.00212652	0.00172327	0.00198426	0.00106577	0.00389395	0.00227738	0.00246006	0.0030032	0	0.00145365	0.000633394	0.00235405	0.00333203	0.00471444	0	0.000516042	0.00132591	0.0013812	0	0.00258424	0.00445342	0.00212777	0.00270672	0.00752255	0.00181052	0.00130079	0.00111266	0.00320628	0.00132955	0.00335961	0	0.00569654	0.00187826	0.00156003	0.0020623	0.00163712	0.000799892	0.00767019	0.00420111	0.0792634
POPDC2	0.00906586	0.00756487	0.0123073	0.00820631	0.00745623	0.00935038	0.00593887	0.012119	0.0093775	0.00787826	0.00783143	0.00575357	0.00883287	0.0107004	0.00907279	0.00803128	0	0.00827661	0.00722036	0.0115468	0.0104663	0.00779296	0.00532373	0.0105252	0.00584558	0.00661135	0	0.0115302	0.00449831	0.0106287	0.00553067	0.0101472	0.00928027	0.0109378	0.00572044	0.0110749	0.012123	0.00927136	0	0.00964562	0.00825193	0.00557551	0.00639303	0.00515222	0.00812781	0.0160413	0.0101345	0.0332872
COX17	0.0573524	0.053764	0.0620335	0.0648184	0.0547018	0.0597345	0.0714068	0.0684678	0.054429	0.0483755	0.0592449	0.030323	0.0451328	0.0521159	0.0434425	0.0445752	0	0.0370295	0.0678189	0.0419028	0.0551299	0.057209	0.0352381	0.0445254	0.0542942	0.0488412	0.0341968	0.0631837	0.0859571	0.0455556	0.0441838	0.051014	0.0480937	0.055697	0.0362345	0.0414199	0.0920679	0.0622737	0	0.0459896	0.0386323	0.041591	0.0420186	0.0544716	0.0844701	0.031287	0.0301006	0.0892525
MAATS1	0.353774	0.358825	0.295313	0.166898	0.22737	0.234795	0.179613	0.23244	0.225052	0.31953	0.222254	0.265105	0.287242	0.193748	0.252624	0.167888	0.107011	0.148023	0.214896	0.196933	0.242802	0.325467	0.233298	0.295017	0.244201	0.245807	0.176381	0.295785	0.173864	0.244969	0.294532	0.223428	0.256853	0.277869	0.206037	0.301238	0.238877	0.289629	0	0.352453	0.211056	0.225677	0.259372	0.255637	0.253138	0.167123	0.20657	0.756506
NR1I2	0.0110052	0.00628253	0.0107745	0.0121614	0.0109099	0.00885232	0.00100284	0.00593161	0.0109169	0.0064099	0.00582785	0.00965801	0.0106344	0.0157879	0.0103351	0.0128605	0	0.0086354	0.00721311	0.00691701	0.00816616	0.013749	0.0126076	0.00819501	0.00580202	0.00520999	0	0.00835578	0.0136269	0.00690985	0.00805526	0.0091418	0.00947121	0.0101392	0.00197175	0.0113509	0.00769185	0.00711338	0	0.0145882	0.010578	0.00727393	0.0114213	0.00194101	0.00446631	0.00164517	0.0168295	0.240373
GSK3B	1.44182	1.57592	1.5871	1.56219	1.57627	1.64898	1.40755	1.4885	1.53461	1.57077	1.58552	1.42023	1.3705	1.43849	1.46297	1.52483	1.27574	1.52977	1.58054	1.54094	1.59252	1.59878	1.18383	1.50401	1.6302	1.53066	1.42418	1.59825	1.53664	1.50119	1.23919	1.4721	1.46775	1.50047	1.26093	1.53068	1.50029	1.44417	0	1.47179	1.53282	1.52366	1.49109	1.45933	1.54117	1.64374	1.53276	1.44201
GPR156	0.0695316	0.0545428	0.0578325	0.0562341	0.0638208	0.0444162	0.0135097	0.0448382	0.0767406	0.0440034	0.0464908	0.0619906	0.0570036	0.0739035	0.0962417	0.0772823	0	0.106661	0.0346465	0.0861848	0.0696282	0.0961413	0.0383585	0.0793914	0.0519124	0.0652687	0	0.0393022	0.0456444	0.0310726	0.0177248	0.0662359	0.0475982	0.0413366	0.0540156	0.061441	0.0238129	0.0248292	0	0.0627772	0.0624141	0.0354375	0.0620559	0.0146526	0.0303109	0.0432262	0.0736943	0.0797597
LRRC58	0.260936	0.274074	0.392262	0.256081	0.260653	0.272496	0.433948	0.348322	0.383693	0.352496	0.401306	0.234139	0.290068	0.370882	0.325738	0.299982	0.169777	0.27227	0.366352	0.261167	0.331509	0.501717	0.270745	0.406738	0.372795	0.293403	0.289748	0.257159	0.256575	0.234895	0.237466	0.455122	0.345539	0.435013	0.250507	0.309445	0.464273	0.356518	0	0.458656	0.322698	0.303586	0.325968	0.254532	0.346847	0.426783	0.326587	0.578695
FSTL1	0.0674027	0.0941918	0.0843755	0.0879521	0.0679061	0.092425	0.0475906	0.102865	0.0718867	0.0905725	0.0555994	0.0943256	0.0727403	0.0705596	0.136307	0.0581134	0	0.0676452	0.0766333	0.0700479	0.132853	0.125665	0.0798177	0.0734303	0.0852275	0.036562	0	0.10325	0.102373	0.0413521	0.0524562	0.0828705	0.0894142	0.0919498	0.0633714	0.105544	0.0936098	0.0821241	0	0.12355	0.0554573	0.0934014	0.053712	0.0508539	0.100691	0.0289225	0.0590312	0.0504298
NDUFB4	0.178113	0.171624	0.237158	0.250679	0.218887	0.178581	0.355992	0.260478	0.251336	0.187133	0.183337	0.110274	0.14456	0.388543	0.192709	0.26023	0.100363	0.192593	0.323923	0.162381	0.243939	0.29676	0.0871126	0.26982	0.239464	0.145558	0.201814	0.182566	0.41311	0.172605	0.144839	0.319204	0.216561	0.31884	0.107199	0.16534	0.368447	0.203166	0	0.212818	0.213632	0.191908	0.244024	0.182019	0.292984	0.218375	0.136837	0.214582
HGD	0.030649	0.0195506	0.0272539	0.0253618	0.0161633	0.0149715	0.0103069	0.0281665	0.0165731	0.0318988	0.0194912	0.0136558	0.0167431	0.0295924	0.0167934	0.017467	0.157668	0.015275	0.0243141	0.0155933	0.0171199	0.0388615	0.00624387	0.0260301	0.0129174	0.0175166	0.0868765	0.0505518	0.0344528	0.0245744	0.00822287	0.0303627	0.041722	0.0123685	0.0163973	0.017522	0.0192815	0.0286788	0	0.00773408	0.0198924	0.0200578	0.0261997	0.0151417	0.0197198	0.026412	0.0139541	0.0433858
RABL3	0.20189	0.181793	0.203088	0.197753	0.178705	0.167784	0.129498	0.177133	0.20196	0.168904	0.201276	0.184424	0.170407	0.253552	0.219691	0.218217	0.21651	0.237976	0.242575	0.213782	0.200838	0.241591	0.081965	0.207358	0.179615	0.177277	0.245338	0.140082	0.166172	0.155537	0.108315	0.175717	0.181045	0.176773	0.0909874	0.167984	0.147947	0.126024	0	0.146829	0.164189	0.134522	0.228805	0.119767	0.133153	0.208924	0.173452	0.167462
GTF2E1	0.0611109	0.0533798	0.0745651	0.0684316	0.0562806	0.0682032	0.0729433	0.0717088	0.0743497	0.0763732	0.0968365	0.065911	0.0466551	0.0565649	0.0575327	0.0611519	0.128436	0.050015	0.0765006	0.0552863	0.0645532	0.0801695	0.0566491	0.0881788	0.0776008	0.0819411	0.0698427	0.0673431	0.054031	0.0514118	0.0518834	0.0588677	0.0730049	0.0909205	0.0577489	0.0645272	0.0928838	0.0795566	0	0.0759172	0.0501579	0.0485898	0.0486921	0.0516239	0.0724473	0.0597066	0.0634524	0.0725907
STXBP5L	4.05259	3.94807	3.77159	3.68633	3.64232	3.74262	3.60158	3.809	3.65797	3.81209	3.78336	4.04907	3.98167	3.77025	3.84018	3.63312	3.97237	3.72241	3.64982	3.63956	3.74166	3.80806	3.78136	3.69737	3.74298	3.8801	3.70783	3.71899	3.732	3.60074	3.79685	3.64906	3.92181	3.64957	4.10588	3.95051	3.7077	3.92183	0	3.83659	3.78243	3.93294	3.70391	3.71823	3.81153	3.39062	3.6803	3.24513
POLQ	0.139569	0.117501	0.221924	0.16775	0.202188	0.12404	0.120723	0.160175	0.227105	0.125472	0.137356	0.0683703	0.067642	0.258261	0.122873	0.201806	0	0.249356	0.196919	0.0957623	0.213297	0.33779	0.0340923	0.335825	0.0884786	0.105354	0.218152	0.135174	0.208368	0.139133	0.0817419	0.379752	0.124703	0.258723	0.0733292	0.108667	0.189349	0.104854	0	0.121414	0.138636	0.120205	0.270692	0.0864173	0.0973984	0.189596	0.121271	0.261845
ARGFX	0.00745355	0.00748381	0.0218644	0.0279683	0.0169832	0.0122114	0.00526025	0.01158	0.0218959	0.0107982	0.00867389	0.00408714	0.00337899	0.0361357	0.0112531	0.0195868	0	0.0227849	0.0229706	0.0108199	0.02724	0.0271792	0.00236314	0.0504748	0.00451042	0.00723915	0	0.00939488	0.0259356	0.0231125	0.00270869	0.0223857	0.0161149	0.0328194	0.00226284	0.0106418	0.0143731	0.00439248	0	0.00796981	0.0168497	0.00568903	0.0358013	0.00198198	0.00190774	0.0048833	0.0134115	0.0112069
FBXO40	0.126459	0.0912597	0.117798	0.0606448	0.0568078	0.0905806	0.119779	0.119371	0.0848222	0.0947415	0.131653	0.0798705	0.0692085	0.144496	0.157535	0.0934557	0.18954	0.10756	0.110557	0.117607	0.100357	0.143276	0.0823158	0.143354	0.08518	0.0980885	0.108314	0.0763645	0.0875472	0.100058	0.0961554	0.0992336	0.162232	0.125098	0.101306	0.0857809	0.105354	0.0936357	0	0.0617644	0.0864791	0.102553	0.0846508	0.0697002	0.10917	0.0400287	0.0579364	0.167652
HCLS1	0.0127095	0.0158509	0.0123335	0.0159657	0.0116449	0.0109752	0.0121271	0.0161798	0.0159522	0.0128804	0.0168157	0.0145845	0.00684559	0.0140019	0.0159809	0.0104203	0	0.0149949	0.0120913	0.0135082	0.0100667	0.0122996	0.00831168	0.0129359	0.00434165	0.0131254	0	0.0114271	0.0100175	0.0154195	0.0144125	0.0150187	0.0107446	0.00585763	0.0066193	0.0157485	0.00796092	0.013739	0	0.00879014	0.0191246	0.00351661	0.0089957	0.0128398	0.00353797	0.0102487	0.0120987	0.0336711
GOLGB1	1.32245	1.27108	1.11629	0.758777	0.766452	0.87704	1.1864	1.08773	0.899589	1.08666	1.26588	1.21276	1.14845	1.0874	1.0717	0.867294	1.23437	0.912689	1.02723	0.925507	0.920354	1.19128	1.0913	1.0558	1.18267	1.15339	1.21216	0.939982	0.912927	0.817053	1.22547	1.09886	1.05833	1.0645	1.24721	1.0941	1.02287	1.10873	0	1.05163	0.923568	1.04876	1.00583	1.01499	0.99301	0.991793	0.847152	1.97137
IQCB1	0.859362	0.711562	0.824046	0.574216	0.66851	0.676345	0.68946	0.718408	0.707357	0.721069	0.753505	0.604176	0.686191	0.771367	0.630151	0.760621	0.417122	0.771165	0.689927	0.670738	0.737056	0.918539	0.48327	0.676991	0.715068	0.675488	0.836373	0.656345	0.654728	0.601426	0.685598	0.85254	0.70403	0.739238	0.627866	0.692464	0.735182	0.71746	0	0.698274	0.682102	0.734223	0.83391	0.621467	0.623429	0.690588	0.703247	0.45378
EAF2	0.214685	0.198841	0.235803	0.150019	0.170156	0.16712	0.108263	0.169128	0.184623	0.164773	0.203821	0.133798	0.154311	0.196451	0.210886	0.156948	0.169777	0.179243	0.157275	0.179306	0.186914	0.264558	0.0902092	0.157849	0.173295	0.166621	0.0795551	0.179773	0.196433	0.157912	0.130123	0.217135	0.189884	0.191551	0.156882	0.197902	0.202504	0.173095	0	0.210852	0.192235	0.188007	0.19238	0.162753	0.175849	0.116529	0.203944	0.0641267
SLC15A2	0.201155	0.201434	0.212785	0.152787	0.166771	0.176394	0.169893	0.200322	0.171288	0.162034	0.157949	0.126572	0.125286	0.140989	0.19341	0.118175	0.121121	0.137367	0.150666	0.165343	0.161846	0.271564	0.0989485	0.212122	0.17315	0.147868	0.237997	0.177425	0.190662	0.169517	0.127817	0.228118	0.242041	0.216552	0.158608	0.198445	0.225992	0.169922	0	0.209144	0.17177	0.150603	0.185473	0.171308	0.224171	0.0992038	0.158509	0.095344
ILDR1	0.00033092	0.00251414	0.00314508	0.00416694	0.00240379	0.0010261	0	0.00101774	0.00254422	0.000933186	0.00146776	0.000370155	0.000990245	0.00353752	0.00145172	0.00272892	0	0.00287232	0.00212682	0.000316174	0.00142876	0.00128266	0	0.00177025	0.00111739	0.000752669	0	0.00121654	0.00709752	0.000924058	0.00070506	0.00284644	0.00181909	0.00146341	0	0.00154492	0.00227757	0.00158981	0	0.00250542	0.00253622	0.00107058	0.00159868	0.00106754	0	0.0049687	0.0030962	0.00791229
CD86	0.00210622	0.00278919	0.00289968	0.00376325	0.00403007	0.00325789	0.00407866	0.00384391	0.00281703	0.00102022	0.00190571	0.00122595	0.00210876	0.00510462	0.00519802	0.00214667	0	0.00176734	0.00282436	0.00319143	0.000982152	0.00259617	0.0023459	0.00358506	0.000806321	0.00223911	0	0.00217081	0.00398413	0.00451993	0.0040891	0.0054384	0.00415338	0.0019376	0.002549	0.00132062	0.00278219	0.000968223	0	0.0017144	0.00142741	0.00215751	0.00299103	0.00110576	0.000836241	0.00295862	0.00227388	0.0205297
CASR	0.00373117	0.00466913	0.00693305	0.00646364	0.00466534	0.00343504	0.00152702	0.001005	0.00199443	0.000940597	0.000863266	0.0016246	0.00217164	0.00161036	0.00163513	0.00282028	0	0.00250795	0.00122642	0.000524483	0.00165856	0.00348485	0	0.00142114	0.00576193	0.0046541	0	0.00111283	0.00752844	0.00362887	0.000544861	0.00176078	0.000782565	0.00370522	0.00112302	0.00133693	0.00170203	0.00143013	0	0.00159545	0.00266898	0.00173945	0.00208868	0	0	0	0.00232827	0.00590513
CSTA	0.00195879	0.00118871	0.00455464	0.00428452	0.00568549	0.00285931	0.00262865	0.0019976	0.00338145	0.00311592	0.000712123	0.00200841	0.000841568	0.00665106	0.00277298	0.00105778	0	0.00357961	0.00118658	0.00118859	0.00376319	0.00238426	0.00300669	0.00302164	0.00331057	0.00218928	0	0.00187552	0.0040893	0.00179368	0.00141386	0.00199006	0.00238122	0.00445624	0.000593598	0.00226427	0.00257759	0.00160985	0	0.00198159	0.00462375	0.00298148	0.00315805	0	0.00188467	0.00675849	0.00197307	0.00724102
CCDC58	0.128932	0.130009	0.134907	0.135531	0.129263	0.114143	0.0881324	0.126672	0.133261	0.117141	0.110307	0.09202	0.084977	0.174376	0.12638	0.130387	0	0.143169	0.129347	0.123895	0.134248	0.144863	0.0515478	0.137172	0.102709	0.118392	0.114979	0.0981596	0.121118	0.111101	0.0683619	0.109488	0.12418	0.123216	0.0690689	0.132822	0.143635	0.0935789	0	0.115189	0.112052	0.0938331	0.107052	0.0861741	0.0923155	0.118411	0.106343	0.0735351
FAM162A	0.523265	0.489132	0.50558	0.393422	0.408374	0.441128	0.399979	0.540896	0.503384	0.549517	0.53302	0.456351	0.495395	0.475432	0.430132	0.454095	0.122572	0.417954	0.487498	0.423353	0.44934	0.559076	0.42648	0.464637	0.527581	0.522229	0.347507	0.45455	0.464182	0.368072	0.441382	0.472869	0.505054	0.47153	0.417206	0.508334	0.467504	0.461752	0	0.450765	0.457514	0.427475	0.399546	0.43214	0.4887	0.495982	0.437472	0.239588
WDR5B	0.00666771	0.0073537	0.0112761	0.00761928	0.0103352	0.00884059	0.0177368	0.0120024	0.0122383	0.00816308	0.00714212	0.00555016	0.00346803	0.0140183	0.00679979	0.00894498	0	0.0040835	0.0115155	0.00459918	0.00686308	0.00746358	0.00570241	0.0135375	0.0123284	0.00748669	0.0613942	0.00815329	0.00517207	0.00580723	0.00590401	0.00745591	0.00803192	0.0146394	0.00111191	0.00886916	0.025191	0.0119254	0	0.00794092	0.00717404	0.00440253	0.00570994	0.00473862	0.00907935	0.00970637	0.010386	0.0493645
KPNA1	0.855038	0.908353	0.959882	0.94716	0.96049	0.911145	0.812107	0.930218	1.01667	0.929158	0.944645	0.762517	0.785207	1.06296	0.890956	1.06481	0.517623	1.08042	1.06828	0.942002	0.998412	1.0252	0.609526	1.03938	0.961643	0.827941	1.33376	0.714752	0.996274	0.783177	0.665678	1.05098	0.846146	0.956738	0.588395	0.898337	1.03134	0.802398	0	0.891866	0.940027	0.749168	0.990751	0.644267	0.777076	1.19623	0.963677	1.2924
PARP9	0.00716002	0.00698043	0.0139676	0.0146527	0.00905129	0.0103957	0.0107878	0.0126543	0.010184	0.00328012	0.00433273	0.0039663	0.0085953	0.0127574	0.00697786	0.010282	0	0.00609344	0.00487262	0.00598542	0.00432553	0.0276232	0.00857384	0.00480706	0.00595987	0.00601367	0.144397	0.00771567	0.0173404	0.0125853	0.0100958	0.0155959	0.0095091	0.00430848	0.00450639	0.00429204	0.00875489	0.00610835	0	0.00582455	0.00709566	0.00320289	0.00824129	0.00207352	0.00532016	0.00225731	0.00645022	0.0290187
DTX3L	0.000436344	0.00102359	0.00156909	0.00257762	0.00125744	0.00201747	0.00154972	0.00429545	0.00253231	0.000528226	0.000786238	0.0015338	0.00134358	0.00113303	0.00169901	0.00106687	0	0.00104563	0.00178291	0.000841743	0.00020073	0.00724453	0.00151968	0.00181086	0.000837805	0.00110522	0	0.00258137	0.00362905	0.0026772	0.00518964	0.00225142	0.00309651	0.00105054	0.000718334	0.00119302	0.00148941	0.001393	0	0.0013903	0.00124604	0.00205912	0.00139097	0	0.00154972	0	0	0.00268
PARP15	0.00326644	0.00211771	0.00440218	0.00591812	0.00623195	0.00428549	0.00191337	0.0013136	0.00280667	0.00264928	0.00174527	0.0032594	0.000355722	0.00311984	0.00302711	0.00283039	0	0.00156997	0.0037668	0.00163951	0.0019368	0.00244989	0.00347049	0.0027383	0.00350243	0.00206281	0	0.00297978	0.00629995	0.0042947	0.00188905	0.00209033	0.00135896	0.00472206	0.00144447	0.00170505	0.00171473	0.00137306	0	0.00207299	0.00235912	0.0022892	0.00281621	0.00228634	0.00207355	0.00398323	0.00354358	0.00200457
PARP14	0.00859097	0.00552344	0.0109853	0.0141501	0.0125861	0.00859873	0.0121126	0.0106084	0.0106495	0.00539295	0.0056188	0.00105346	0.00322657	0.0113202	0.00773502	0.0111173	0	0.00715552	0.0091795	0.00526399	0.00729394	0.0323323	0.0146121	0.0108035	0.00486367	0.00405677	0.0480592	0.00801343	0.0182382	0.0132849	0.0127495	0.0182129	0.0066441	0.0151789	0.00810789	0.00537431	0.00878303	0.00505077	0	0.00743062	0.00630087	0.00597193	0.0152143	0.0018184	0.00294119	0.00546886	0.00341525	0.0582017
HSPBAP1	0.261808	0.242093	0.26742	0.171828	0.208829	0.244474	0.209432	0.27272	0.244205	0.276804	0.235172	0.189535	0.220965	0.259966	0.328645	0.204065	0.31171	0.259146	0.224361	0.230935	0.259985	0.411834	0.134114	0.242602	0.228533	0.206781	0.135296	0.233572	0.20818	0.230662	0.243194	0.293393	0.268032	0.277714	0.173847	0.252329	0.276012	0.253717	0	0.256268	0.202123	0.228245	0.279686	0.192101	0.314763	0.156121	0.178882	0.16818
SEMA5B	0.362579	0.415921	0.619928	0.446284	0.507761	0.477117	0.506107	0.514442	0.802786	0.541603	0.504818	0.439978	0.550067	0.657347	0.755882	0.675252	0.429855	0.84737	0.494247	0.685613	0.609804	0.574788	0.430234	0.848736	0.471899	0.460438	0.734179	0.422043	0.355964	0.504081	0.478209	0.648629	0.519149	0.564366	0.29891	0.663175	0.475903	0.398027	0	0.435537	0.599798	0.384167	0.396918	0.326741	0.487636	1.03902	0.914686	0.330216
PDIA5	0.254777	0.242975	0.38825	0.305314	0.284132	0.272675	0.256467	0.375553	0.401465	0.423139	0.380516	0.310389	0.252065	0.444698	0.525324	0.471734	0.614404	0.458446	0.327357	0.435698	0.415263	0.48257	0.395333	0.501256	0.26699	0.265472	0.283114	0.207058	0.241935	0.230654	0.273818	0.433051	0.374028	0.40328	0.229258	0.477506	0.39744	0.345306	0	0.390815	0.401583	0.213783	0.238566	0.243338	0.371387	0.992108	0.619473	0.260231
SEC22A	0.865596	0.704203	0.692066	0.496607	0.562078	0.610372	0.487124	0.597784	0.592067	0.708078	0.680818	0.577319	0.708368	0.702445	0.694549	0.632892	0.38171	0.690726	0.584705	0.623143	0.641888	0.804955	0.522157	0.656484	0.620528	0.722328	0.495054	0.5685	0.492022	0.571103	0.606564	0.7449	0.620185	0.660786	0.636051	0.679079	0.551771	0.550605	0	0.634381	0.60308	0.583028	0.670924	0.472787	0.618026	0.779854	0.66606	0.549853
ADCY5	0.388148	0.469544	0.556437	0.337138	0.427416	0.351892	0.511849	0.597153	0.567503	0.495099	0.46285	0.418314	0.448567	0.463075	0.62589	0.455386	0.290898	0.546075	0.47877	0.471199	0.48292	0.647939	0.417139	0.534791	0.390687	0.350605	0.305444	0.355801	0.313112	0.463758	0.510291	0.541588	0.584045	0.532735	0.306067	0.590814	0.567868	0.59487	0	0.51623	0.56826	0.451405	0.524524	0.336915	0.481719	0.498558	0.57627	0.652452
HACD2	0.694835	0.610236	0.799908	0.575556	0.596007	0.773429	0.825804	0.769867	0.697287	0.76152	0.836244	0.655924	0.530902	0.791928	0.591763	0.655877	0.647856	0.636325	0.787267	0.605027	0.704553	0.939339	0.620722	0.69019	0.767237	0.768057	0.595421	0.730176	0.791982	0.626523	0.564307	0.872585	0.778662	0.789013	0.654639	0.652031	0.974795	0.719649	0	0.876655	0.630512	0.756691	0.656516	0.64977	0.760197	0.711688	0.55133	0.618801
MYLK	0.0738884	0.14741	0.187432	0.272231	0.273657	0.100096	0.05617	0.156401	0.235822	0.125017	0.261983	0.109464	0.0735965	0.185734	0.274336	0.305025	0	0.229499	0.174371	0.242128	0.24018	0.279276	0.143328	0.334331	0.125943	0.12349	0.139835	0.0773481	0.217736	0.128004	0.0427492	0.243451	0.127559	0.173736	0.0702683	0.205265	0.187086	0.0948243	0	0.166273	0.213253	0.096953	0.202461	0.0604299	0.119926	0.478697	0.341762	0.0712221
CCDC14	0.849411	0.702637	0.73138	0.667723	0.718553	0.735171	0.58829	0.670142	0.746367	0.720945	0.828141	0.670193	0.666855	0.776944	0.684124	0.754126	0.561463	0.797026	0.735635	0.735538	0.72322	0.734385	0.417419	0.747987	0.838583	0.807425	0.378981	0.581462	0.610101	0.608599	0.404075	0.546716	0.649591	0.659684	0.532009	0.626573	0.683413	0.659722	0	0.6297	0.650163	0.441874	0.727096	0.719424	0.685222	0.49844	0.666987	0.591571
ROPN1	0.000842825	0.00142294	0.0036268	0.00707147	0.00144756	0.00297172	0.000374659	0.000196403	0.00183271	0.000972424	0.00146802	0.00189725	0.00177151	0.00118353	0.00223359	0.00154362	0	0.00141008	0.00158406	0.000844305	0.00109428	0.00209647	0	0.0030049	0.000458033	0.00041572	0	0.000777542	0.00404703	0.0019455	0	0	0.000623872	0.00166873	0	0.00121924	0.000523749	0.00130439	0	0.000286049	0.00138905	0.000409281	0.00118516	0.000841197	0	0	0	0
KALRN	3.63727	3.62331	3.61635	3.53922	3.50581	3.53927	3.32372	3.64587	3.62234	3.57211	3.61633	3.62161	3.58641	3.67747	3.70342	3.62295	3.44085	3.71583	3.5558	3.6802	3.63126	3.76068	3.52615	3.58066	3.46191	3.59452	3.55922	3.49792	3.62154	3.47746	3.54927	3.77476	3.68388	3.59334	3.63104	3.63167	3.61065	3.5258	0	3.60122	3.62277	3.6686	3.5614	3.40037	3.56858	3.55567	3.60915	3.27235
UMPS	0.178755	0.174405	0.180326	0.135718	0.16008	0.142896	0.150899	0.19609	0.215781	0.146908	0.166451	0.123921	0.155457	0.255285	0.217021	0.228526	0.316873	0.192894	0.187049	0.159671	0.166193	0.219793	0.115128	0.224107	0.138432	0.161408	0.124047	0.124596	0.106629	0.151788	0.119783	0.17492	0.148134	0.206597	0.103903	0.190484	0.194583	0.14378	0	0.177208	0.193587	0.115257	0.164876	0.137362	0.167833	0.13843	0.216924	0.126117
ITGB5	0.0203896	0.0365202	0.0348748	0.0520878	0.0526954	0.0271759	0.0283831	0.021267	0.0444428	0.0222139	0.0221038	0.020346	0.0151287	0.0304956	0.0379715	0.0338833	0	0.0495058	0.0186286	0.0299361	0.0348361	0.0313874	0.0174309	0.0335037	0.0308531	0.0306501	0.0138274	0.0177012	0.0357312	0.030891	0.0141201	0.0283509	0.0339546	0.0360933	0.0202662	0.0296762	0.0335417	0.0232223	0	0.0420016	0.0311733	0.0270656	0.02265	0.0202788	0.025677	0.0161669	0.0496173	0.0527317
MUC13	0.00497628	0.00723398	0.0117997	0.0142823	0.0107019	0.00713739	0.00726574	0.00390512	0.00618434	0.00235271	0.00329105	0.00483054	0.00188028	0.00319263	0.00463347	0.00971534	0	0.00863018	0.00640807	0.00310739	0.00426208	0.00568249	0	0.0049227	0.00400919	0.00362692	0	0.00631533	0.0143704	0.00492224	0.00210372	0.00455258	0.00498314	0.00655752	0.00197395	0.00288583	0.00491046	0.00252587	0	0.00635955	0.00515942	0.00502644	0.00707167	0.00168628	0.00503585	0.0042353	0.00613333	0.0237243
HEG1	0.0135183	0.0149244	0.0240416	0.023964	0.0199007	0.0146957	0.0122053	0.0165542	0.0149394	0.00773504	0.0137758	0.0112646	0.0103092	0.0217035	0.0218402	0.0168261	0	0.029256	0.0148443	0.0205344	0.0214509	0.0232363	0.0201296	0.0322516	0.0148039	0.0129258	0	0.0132029	0.0246076	0.0173371	0.0111985	0.0375217	0.0199089	0.0111237	0.0271259	0.0190836	0.0144342	0.0107832	0	0.0141323	0.0146727	0.0127417	0.0230693	0.00559567	0.00598718	0.0472611	0.0170485	0.0828426
SLC12A8	0.62171	0.696948	0.742337	0.592975	0.670089	0.504108	0.335619	0.659573	0.777899	0.760045	0.907351	0.632087	0.682349	0.919884	0.989215	1.05998	0.79809	0.984756	0.885194	0.776029	0.764258	1.08762	0.722933	0.868166	0.663904	0.690096	0.733587	0.520886	0.571213	0.656807	0.589341	0.790242	0.759185	0.758783	0.605879	0.748452	0.707398	0.717336	0	0.808274	0.742251	0.832816	0.747949	0.349134	0.540339	1.64701	0.880978	0.420462
ZNF148	1.47585	1.49677	1.60184	1.47236	1.49885	1.62149	1.46772	1.46761	1.46525	1.5506	1.5993	1.45625	1.36145	1.52061	1.46072	1.49551	1.66448	1.54563	1.56737	1.54614	1.52816	1.59462	1.22149	1.51909	1.68205	1.5117	1.59969	1.50492	1.47782	1.4215	1.2248	1.53143	1.47028	1.53449	1.29337	1.45001	1.49249	1.37053	0	1.47039	1.46436	1.38525	1.43215	1.43906	1.46914	1.65756	1.47572	1.38462
SNX4	0.576587	0.616943	0.694731	0.633042	0.635038	0.638834	0.48614	0.618262	0.694951	0.585067	0.623307	0.554171	0.535468	0.730616	0.675209	0.674498	0.243693	0.658937	0.67339	0.664218	0.705653	0.784427	0.36318	0.759539	0.640576	0.605346	0.608038	0.560747	0.756874	0.584496	0.470686	0.788363	0.673815	0.647814	0.502242	0.64268	0.601192	0.54076	0	0.621291	0.686296	0.609542	0.785254	0.476275	0.557511	0.759316	0.686471	0.378249
OSBPL11	0.232277	0.232765	0.25037	0.229828	0.204131	0.238676	0.202016	0.235847	0.243048	0.25713	0.240896	0.17657	0.196972	0.283033	0.2396	0.270723	0.0684181	0.241875	0.237868	0.222737	0.235345	0.308887	0.152598	0.288903	0.231228	0.207028	0.0613942	0.211214	0.245134	0.182886	0.191117	0.267176	0.248404	0.275224	0.16022	0.219784	0.246588	0.239947	0	0.242479	0.2428	0.178571	0.26199	0.177754	0.181835	0.190013	0.260721	0.125126
ALG1L	0.00510774	0.0109553	0.00884289	0.010101	0.00362321	0.00963824	0.00274969	0.0103231	0.00403382	0.00774589	0.0131454	0.0143221	0.00646066	0.0218115	0.00475406	0.0192109	0	0.0205613	0.0132744	0.00892431	0.0111995	0.0185287	0.00710935	0.0240312	0.00676546	0.00835701	0	0.0105543	0.00776366	0.00234353	0.00560401	0.00515723	0.0139629	0.00881549	0.00728754	0.00761901	0.0110651	0.00922274	0	0.00297565	0.0113489	0.00953981	0.016515	0.00227512	0.00234075	0.0183947	0.0153567	0.0140214
ROPN1B	0.00223547	0.00339709	0.00413037	0.00773422	0.00407232	0.00531487	0.00884283	0.00576514	0.00801929	0.00867385	0.00574518	0.00786897	0.00312706	0.0135906	0.00205031	0.0126763	0	0.0106246	0.00847336	0.00344856	0.0102112	0.0121874	0.00155626	0.0171367	0.00585602	0.00276072	0	0.00460162	0.00942078	0.00782518	0.00551076	0.00910925	0.00378367	0.0139904	0.00398276	0.00363334	0.00880194	0.0055138	0	0.00523402	0.0125914	0.00412335	0.0113864	0.00200093	0.00296141	0.0112411	0.00836301	0.00545266
SLC41A3	0.213555	0.234508	0.290803	0.238791	0.260036	0.245508	0.441748	0.319124	0.314378	0.316898	0.351353	0.217939	0.228968	0.262129	0.229559	0.280541	0.107011	0.253518	0.351413	0.260139	0.272271	0.35022	0.178795	0.298655	0.323057	0.251093	0.219958	0.251737	0.235457	0.260742	0.258955	0.33314	0.284723	0.33293	0.165516	0.260942	0.295322	0.278291	0	0.260009	0.291299	0.203265	0.270165	0.250368	0.286701	0.394157	0.306843	0.292301
ALDH1L1	0.0122326	0.0116001	0.0120468	0.0181368	0.010785	0.0119793	0.0180253	0.0167942	0.0148872	0.00564298	0.00340954	0.0045021	0.00912133	0.0105961	0.00915914	0.00497485	0	0.00617644	0.00779465	0.00489731	0.00602448	0.0117844	0.0136785	0.0154521	0.00839541	0.0110701	0	0.0142531	0.0162596	0.0102567	0.0230387	0.0191482	0.0157777	0.00831851	0.00739477	0.00717631	0.00690541	0.0146633	0	0.00294296	0.00506776	0.00940098	0.00894457	0.00591317	0.00607609	0.0130947	0.00491212	0.0326641
KLF15	0.0132994	0.014478	0.0195332	0.00910702	0.0044078	0.00661499	0.0253488	0.024659	0.0105692	0.0125808	0.0125624	0.00787054	0.00333095	0.0153175	0.0135614	0.0034697	0	0.00981676	0.013466	0.00722413	0.00640436	0.0326051	0.0065251	0.00823487	0.0102662	0.00918353	0	0.0180846	0.00981048	0.0157824	0.0234977	0.0164582	0.0265113	0.0113983	0.011527	0.0053557	0.0195213	0.032878	0	0.0319169	0.0091361	0.00910173	0.0165039	0.0153993	0.0132871	0.00151801	0.00232563	0.0423146
CFAP100	0.0261498	0.015555	0.0666172	0.061722	0.0596754	0.0377328	0.0234457	0.0301021	0.118668	0.0418981	0.0365539	0.0185289	0.0202539	0.0864866	0.03089	0.0649721	0	0.0557295	0.0714353	0.0218224	0.0564805	0.0693461	0.0147732	0.105943	0.0317966	0.0381513	0.0531677	0.0210255	0.0288213	0.0417385	0.0175376	0.0842586	0.0401959	0.0895833	0.00428331	0.0331301	0.0484565	0.0204957	0	0.0497862	0.08457	0.0156776	0.121947	0.014215	0.0170444	0.0699395	0.0700832	0.0725708
ZXDC	0.495961	0.543899	0.651459	0.427695	0.575506	0.502456	0.728673	0.649599	0.860868	0.592005	0.67841	0.455108	0.533298	0.734908	0.729639	0.641176	0.215318	0.606985	0.599323	0.559522	0.614446	0.79501	0.436772	0.704521	0.541336	0.580095	0.563156	0.432896	0.450582	0.539526	0.565691	0.749085	0.68821	0.761083	0.403406	0.704437	0.792286	0.667817	0	0.746056	0.715242	0.505671	0.729076	0.450079	0.529017	0.830787	0.79515	0.930125
UROC1	0.0065104	0.0106973	0.00977976	0.0106671	0.0147849	0.00870263	0.0104736	0.0132167	0.0156856	0.00925679	0.0153786	0.0104232	0.00770056	0.0065637	0.0126468	0.0111377	0	0.0098752	0.0087841	0.00912477	0.0113817	0.0156174	0.00561834	0.0123608	0.00306314	0.0119269	0	0.00426131	0.0051257	0.00609052	0.00534536	0.0187779	0.0136942	0.00797669	0.0127106	0.0143056	0.00950235	0.00659362	0	0.0203103	0.00870863	0.00489991	0.0110136	0.00250318	0.00247717	0.012864	0.0206266	0.0245487
CHST13	0.00177762	0.00485827	0.00388021	0.00502113	0.00563803	0.00431574	0.00260083	0.00594224	0.0135122	0.00469629	0.00952414	0.00551873	0.00640031	0.00696332	0.00619905	0.00886529	0	0.0107143	0.00741443	0.00890146	0.00801934	0.00550279	0	0.00820205	0.00413361	0.00263916	0	0.000645137	0.00183154	0.00351433	0.00296958	0.00258187	0.00420353	0.00225012	0.00207607	0.00375371	0.00226037	0.00130233	0	0.00323904	0.00519771	0.000306026	0.00409026	0.00270202	0.000548025	0.0137492	0.00807383	0
C3orf22	0.00283102	0.00353367	0.00580593	0.00483509	0.00426189	0.00300679	0.0199329	0.00837336	0.00910562	0.00771787	0.00278985	0.00780671	0.00608764	0.00928534	0.00668492	0.00275362	0	0.00712006	0.00325813	0.00270249	0.00618922	0.0163281	0.00683533	0.00626966	0.00332569	0.0047094	0	0.00249398	0.00393646	0.00393715	0.0129418	0.00980403	0.00711956	0.00832442	0.00465399	0.0039288	0.0117965	0.00487712	0	0.0290322	0.00447803	0.00480827	0.00510177	0.00875922	0.00438612	0.00648279	0.00643383	0.11325
TXNRD3	0.178475	0.196821	0.208014	0.168932	0.177015	0.186465	0.0919843	0.196993	0.216207	0.196692	0.204344	0.16238	0.153841	0.202802	0.201079	0.219573	0.121121	0.252218	0.195882	0.201	0.192318	0.283843	0.103411	0.301282	0.197441	0.182281	0.150351	0.153203	0.172088	0.169798	0.129792	0.230444	0.186717	0.184591	0.157028	0.207256	0.176715	0.152901	0	0.208551	0.17183	0.147042	0.17983	0.100178	0.157028	0.204414	0.211054	0.110026
CHCHD6	0.653932	0.766643	0.850863	0.666017	0.828157	0.627141	0.634389	0.894685	1.01894	0.843372	0.843901	0.831083	0.758913	0.890227	1.00683	0.921094	0.446259	0.849188	0.787041	0.783627	0.814554	1.09907	0.712442	1.12323	0.686652	0.676612	0.707839	0.551004	0.588761	0.713489	0.743187	0.866048	0.921851	0.923535	0.692528	1.00916	0.837906	0.848962	0	0.829858	0.950525	0.696988	0.815312	0.570887	0.657219	0.900184	1.14167	0.736929
PLXNA1	0.284195	0.443701	0.395004	0.36475	0.460719	0.393488	0.855938	0.557729	0.490288	0.448525	0.40253	0.335188	0.413446	0.308673	0.389212	0.363823	0.101359	0.312158	0.374485	0.446476	0.417193	0.325972	0.266693	0.435059	0.50351	0.404425	0.325042	0.444633	0.331647	0.393885	0.454866	0.358601	0.439383	0.508812	0.254256	0.468891	0.507923	0.535228	0	0.429234	0.465392	0.363398	0.274412	0.576963	0.490456	0.606862	0.591532	0.752695
TPRA1	0.108373	0.119168	0.146966	0.105805	0.124282	0.0915474	0.213203	0.193765	0.187384	0.124705	0.131031	0.0862023	0.142237	0.251958	0.168332	0.173326	0.406368	0.134076	0.148846	0.126302	0.142437	0.175102	0.108215	0.191779	0.135882	0.101738	0.142435	0.0920554	0.107253	0.11063	0.171784	0.217591	0.146375	0.1448	0.0847608	0.125101	0.206425	0.167946	0	0.138569	0.15001	0.125759	0.156188	0.162889	0.140876	0.142639	0.171276	0.197794
MCM2	0.00619482	0.00705517	0.00686152	0.00164667	0.00443603	0.00671752	0.00608521	0.0121685	0.00699096	0.00551892	0.00727017	0.00167029	0.00500646	0.00560447	0.0052073	0.00483022	0	0.00723688	0.00728499	0.00656598	0.00390223	0.00920243	0.00578888	0.00459799	0.00705824	0.003799	0	0.0112194	0.010522	0.00470662	0.00214765	0.00701254	0.00819441	0.00684094	0.000374036	0.00525223	0.00629989	0.00519107	0	0.00458949	0.00441313	0.00621154	0.00559381	0.00256727	0.00632278	0.00341786	0.00177533	0.0079781
PODXL2	0.248657	0.237091	0.276017	0.208251	0.231845	0.220387	0.347277	0.370182	0.348299	0.267684	0.282403	0.221016	0.260085	0.354693	0.313311	0.25546	0.155361	0.264509	0.334127	0.244315	0.295168	0.323829	0.183125	0.310938	0.31772	0.211462	0.0788582	0.204245	0.221469	0.205688	0.376889	0.325931	0.305135	0.261619	0.188597	0.246639	0.296027	0.26279	0	0.279211	0.247946	0.238889	0.281694	0.348874	0.314162	0.381971	0.206547	0.201333
ABTB1	0.235886	0.272342	0.312968	0.237015	0.327594	0.276007	0.377534	0.380136	0.393759	0.257464	0.239309	0.159886	0.248333	0.449356	0.394839	0.328638	0.155361	0.351305	0.424596	0.296991	0.396084	0.336831	0.137065	0.372197	0.295483	0.273514	0.247774	0.246187	0.246375	0.285589	0.283364	0.377141	0.319759	0.357731	0.143727	0.270771	0.469685	0.329826	0	0.348394	0.308734	0.2797	0.393498	0.341675	0.442927	0.13173	0.191851	0.207773
MGLL	0.202662	0.230511	0.321784	0.23868	0.235896	0.214727	0.24625	0.286773	0.323679	0.253884	0.265125	0.218496	0.144193	0.25125	0.430853	0.276641	0	0.326978	0.320982	0.260625	0.253542	0.378271	0.189175	0.410522	0.241108	0.19032	0.156621	0.124048	0.166797	0.196297	0.155118	0.240542	0.295792	0.283497	0.142413	0.258362	0.302195	0.276997	0	0.210196	0.283217	0.155448	0.209189	0.239442	0.285779	0.227119	0.276142	0.249982
KBTBD12	0.518013	0.424372	0.432616	0.30043	0.281949	0.307354	0.271293	0.413604	0.351484	0.466171	0.335276	0.491897	0.338993	0.404983	0.434385	0.287246	0.661965	0.32265	0.352615	0.317706	0.376701	0.502889	0.355235	0.437261	0.347089	0.222105	0.444693	0.263659	0.240175	0.271949	0.328602	0.263237	0.401134	0.270617	0.384055	0.421326	0.286036	0.47504	0	0.351974	0.333419	0.306254	0.306384	0.34003	0.446776	0.306387	0.168877	0.0957401
SEC61A1	0.134706	0.155543	0.192194	0.11263	0.123423	0.143122	0.2327	0.200265	0.181934	0.166547	0.185487	0.10677	0.141497	0.190893	0.180462	0.168345	0.201722	0.149752	0.217746	0.150028	0.169191	0.212298	0.13183	0.180984	0.194931	0.142746	0.0399667	0.136665	0.118306	0.113035	0.187152	0.225843	0.173739	0.174221	0.109101	0.140394	0.276511	0.209873	0	0.194228	0.152466	0.165596	0.158055	0.19105	0.168939	0.253587	0.109591	0.197497
RUVBL1	0.103567	0.12154	0.20403	0.170052	0.159611	0.148196	0.182157	0.193138	0.24185	0.167691	0.163766	0.107918	0.11689	0.269225	0.174688	0.224123	0	0.172489	0.208315	0.157327	0.187639	0.265709	0.116629	0.23951	0.12434	0.131423	0.190944	0.136403	0.176546	0.125102	0.132574	0.246668	0.188373	0.283779	0.134999	0.14531	0.264791	0.177326	0	0.19954	0.17995	0.146127	0.200021	0.12742	0.148108	0.156047	0.201736	0.147784
EEFSEC	0.382764	0.388991	0.459778	0.378388	0.337849	0.31702	0.21782	0.4323	0.470948	0.414173	0.429699	0.298041	0.364353	0.480306	0.481994	0.430931	0.20837	0.44825	0.375049	0.424604	0.359108	0.52945	0.310535	0.486558	0.319673	0.372329	0.413446	0.308411	0.243606	0.4025	0.368211	0.385246	0.397296	0.443564	0.325694	0.383726	0.410131	0.394765	0	0.369244	0.381813	0.342686	0.346878	0.29516	0.336493	0.783456	0.50242	0.270152
GATA2	0	0	0.00044287	0	0	0.000712293	0.00018575	0.000177045	0.000530586	0.000144953	0	0	0.000596689	0	0.000397187	0	0	0	0	0	0.000258588	0.000866559	0	0	0.000762408	0.000340267	0	0	0.000257526	0.000277829	0	0.0003728	0.000245528	0.000258908	0	0	0.000100866	0	0	0	0	0.000378021	0.000290729	0	0	0.00140389	0	0
RPN1	0.262963	0.430853	0.334925	0.214502	0.24934	0.238643	0.257991	0.339517	0.384791	0.186716	0.308969	0.281986	0.327315	0.510521	0.392313	0.248093	0.207374	0.407303	0.355793	0.345174	0.397834	0.418053	0.263966	0.254232	0.344492	0.203855	0.475574	0.256169	0.24109	0.299781	0.293252	0.379251	0.447665	0.31858	0.209621	0.208275	0.265516	0.277312	0	0.194717	0.190686	0.180243	0.203271	0.163037	0.271263	0.353156	0.166277	0.387037
RAB7A	0.874579	0.925643	0.959459	0.82495	0.847005	0.862911	0.885769	0.907299	0.969444	0.900057	0.997756	0.824784	0.864456	1.0293	0.997131	0.93043	0.749308	0.97541	0.986827	0.947982	0.943731	0.975052	0.748788	0.974729	0.961973	0.861127	0.698409	0.716765	0.654183	0.847174	0.780737	0.938732	0.890481	0.899309	0.71841	0.90432	0.871602	0.857774	0	0.863821	0.948529	0.651667	0.883559	0.72952	0.779678	1.00214	0.997772	0.992291
ACAD9	0.271936	0.306928	0.33524	0.274032	0.27947	0.267292	0.293285	0.366116	0.368644	0.362577	0.290574	0.262881	0.335355	0.372653	0.415027	0.402375	0.256719	0.317656	0.297438	0.314437	0.283168	0.358474	0.226065	0.35445	0.274648	0.290588	0.164068	0.209721	0.242698	0.268494	0.336201	0.287461	0.330781	0.356689	0.235637	0.323298	0.293938	0.400205	0	0.353329	0.324426	0.236586	0.3237	0.235122	0.336743	0.260463	0.367766	0.250401
KIAA1257	0.331177	0.366323	0.373198	0.315717	0.324455	0.270708	0.194629	0.395421	0.476934	0.367617	0.282226	0.264018	0.374909	0.601922	0.44782	0.444482	0.392919	0.476586	0.396284	0.42509	0.397807	0.525429	0.312808	0.487333	0.305708	0.274771	0.471449	0.226092	0.30937	0.335592	0.255767	0.473846	0.377509	0.41286	0.242423	0.433903	0.289496	0.284868	0	0.360596	0.435027	0.275908	0.4656	0.187838	0.249107	0.209916	0.497987	0.447691
EFCC1	0.0330794	0.0413053	0.032625	0.0266328	0.0245083	0.0209356	0.0341616	0.0459636	0.0426491	0.0262768	0.0221473	0.0296108	0.0358556	0.0439163	0.0388463	0.0415504	0	0.0459537	0.031385	0.0344645	0.0303458	0.0453652	0.0432448	0.0266116	0.030466	0.027592	0.114979	0.0249264	0.0269534	0.0411165	0.040191	0.0599395	0.0434598	0.0399066	0.0228513	0.0458271	0.0403555	0.0395967	0	0.0411371	0.0465706	0.0275447	0.0348448	0.0279559	0.03708	0.0116529	0.0737424	0.0420379
ISY1-RAB43	0.0215197	0.0505886	0.0517865	0.0285932	0.0265232	0.0252211	0.0524072	0.0476699	0.0496483	0.033671	0.0249032	0.0421098	0.0345333	0.043253	0.0735665	0.0480389	0	0.0301108	0.0326588	0.0436944	0.0438523	0.0465683	0.0540894	0.0440537	0.0350327	0.0250367	0.0341968	0.0237076	0.0194329	0.0315355	0.0398339	0.0445544	0.0579462	0.0466081	0.0311781	0.0663343	0.0563497	0.0487831	0	0.0450982	0.0617033	0.039864	0.0318964	0.0309452	0.0501474	0.0603672	0.0651595	0.150437
ISY1	0.000462779	0.00018336	0.00053981	0.000634755	0.000258555	0.000936391	0.00171924	0.000748209	0.00098103	0.00101437	0.000518451	0.000825348	0.000270098	0.000357552	0.000406837	0.000408159	0	0.000405869	0.00126094	0.00037056	0.00218465	0.00024324	0	0	0	0.000811086	0	0	0.000932506	0.000931453	0.000266334	0.000539629	0.000775945	0	0	0.000669867	0.000300954	0.000748622	0	0	0.000114544	0.000753971	0.00161798	0.00182511	0	0	0	0.0047351
CNBP	0.319905	0.260245	0.301203	0.205669	0.204214	0.286274	0.501637	0.419482	0.304268	0.353104	0.429106	0.253995	0.224701	0.443782	0.248246	0.295007	0.157668	0.273318	0.428537	0.238937	0.294911	0.390284	0.165897	0.368181	0.339825	0.285054	0.35834	0.28824	0.281021	0.223007	0.326278	0.363846	0.262364	0.345758	0.202329	0.238975	0.370843	0.320982	0	0.284446	0.305701	0.247198	0.33481	0.267966	0.297754	0.2964	0.205848	0.514385
COPG1	0.190722	0.185747	0.238771	0.152751	0.156609	0.176885	0.236653	0.250494	0.255344	0.1945	0.253883	0.160074	0.17267	0.277775	0.256683	0.235119	0.337317	0.222545	0.304557	0.199605	0.22171	0.29473	0.145777	0.233066	0.247621	0.169975	0.259911	0.13533	0.192243	0.137691	0.187471	0.27741	0.238053	0.214428	0.150572	0.203948	0.262587	0.221953	0	0.209142	0.210421	0.222372	0.213738	0.143712	0.212096	0.272015	0.237597	0.175541
HMCES	0.224918	0.227218	0.265502	0.18505	0.159258	0.168778	0.258576	0.29522	0.270158	0.231373	0.228931	0.19519	0.229113	0.397965	0.286743	0.300717	0.128436	0.316081	0.310896	0.255863	0.256537	0.367693	0.165293	0.282196	0.222136	0.202571	0.114574	0.166427	0.268266	0.156066	0.196064	0.375821	0.249567	0.256739	0.139751	0.211669	0.289318	0.206749	0	0.226263	0.243888	0.23547	0.37048	0.209631	0.221554	0.245546	0.228026	0.517105
H1FX	0.159402	0.112474	0.195542	0.119336	0.0996157	0.165221	0.521873	0.27464	0.20423	0.225535	0.340328	0.113728	0.188739	0.238584	0.125942	0.149576	0.2288	0.0939839	0.408001	0.114173	0.182631	0.219152	0.157678	0.172289	0.341854	0.197034	0	0.23534	0.216835	0.120915	0.416669	0.241457	0.181913	0.215326	0.148132	0.0929334	0.365131	0.248581	0	0.223514	0.102887	0.317154	0.182803	0.366455	0.350805	0.165445	0.0517698	0.491852
EFCAB12	0.0411232	0.0655531	0.0584277	0.049933	0.0390913	0.0385379	0.075039	0.0737042	0.060276	0.0433959	0.0507859	0.0423656	0.0487685	0.0624967	0.0757139	0.0534916	0	0.0568541	0.0371073	0.0499941	0.0459025	0.0706541	0.024461	0.0566594	0.0393299	0.0340212	0.0969635	0.0485916	0.0480249	0.0406475	0.053025	0.0806968	0.0729115	0.0519448	0.0398596	0.0647943	0.0707516	0.0625913	0	0.0508649	0.0516577	0.0837403	0.0569998	0.0482513	0.0625131	0.0605396	0.0551127	0.143366
MBD4	0.342583	0.293685	0.297743	0.233277	0.236341	0.225139	0.325947	0.336868	0.358489	0.264999	0.310582	0.259875	0.301355	0.483556	0.343676	0.369053	0.282674	0.311785	0.307144	0.238448	0.28042	0.374864	0.180932	0.372257	0.284534	0.259976	0.519502	0.2457	0.229764	0.208847	0.316646	0.419551	0.287636	0.33819	0.273593	0.306345	0.377604	0.318864	0	0.316129	0.289328	0.261455	0.284177	0.250045	0.246707	0.388693	0.245231	0.418352
IFT122	0.527796	0.573109	0.653648	0.492308	0.504369	0.463978	0.65375	0.664997	0.687416	0.550497	0.589565	0.45579	0.539461	0.724788	0.693002	0.688908	0	0.658549	0.581119	0.609501	0.591546	0.726717	0.394236	0.729138	0.56627	0.496437	0.705186	0.464947	0.486988	0.45571	0.558744	0.678079	0.591465	0.650694	0.409938	0.604947	0.591759	0.480132	0	0.488525	0.602017	0.502233	0.585829	0.504969	0.54328	0.830218	0.682804	0.471976
RHO	0	0.00112748	0.00183261	0.00104247	0.00068951	0.000517868	0.00684488	0.00106176	0.000925416	0.00112033	0.00081878	0.000191321	0.00032405	0.00282624	0.00136862	0.00139168	0	0.00121397	0.00133901	0.000745308	0.000706992	0.00251777	0	0.000983758	0	0.000310316	0	0.00179722	0.000977555	0.000994561	0.00128117	0.000572243	0.00149427	0.000885894	0.00104262	0.00118103	0.00233941	0.00236405	0	0	0.00101706	0.000254495	0.000310308	0.00117872	0.00214176	0.00352008	0.000459219	0.0316495
H1FOO	0.000871596	0.00170297	0.00324531	0.00338017	0.00374276	0.0015608	0	0.00113271	0.00135753	0.000565703	0.00143984	0.000386763	0.000254974	0.000822201	0.00160684	0.00068381	0	0.000690183	0.0010725	0.001612	0.00201917	0.00134094	0	0.00132006	0.000826257	0.00104303	0	0.00026714	0.00300254	0.00120136	0.000304989	0.00155088	0.00128597	0.00104473	0	0.000374046	0.00127459	0.00086963	0	0	0.000599813	0.000909813	0.00169422	0.00102803	0.00292027	0	0.000434925	0.106571
PLXND1	0.180009	0.225197	0.271335	0.189034	0.287239	0.238311	0.254497	0.261763	0.369673	0.277754	0.305133	0.258858	0.289908	0.214172	0.432222	0.274301	0.255724	0.352725	0.263691	0.355585	0.308275	0.275208	0.163971	0.325788	0.360049	0.302775	0.312589	0.181795	0.185071	0.226125	0.31533	0.354214	0.3316	0.278984	0.154084	0.293636	0.313012	0.301644	0	0.311192	0.316243	0.16654	0.268013	0.263385	0.33911	0.333214	0.433686	0.0995618
TMCC1	1.62833	1.65556	1.71907	1.61932	1.66405	1.66611	1.23146	1.60141	1.63836	1.65442	1.68086	1.51944	1.47511	1.6268	1.65594	1.65152	1.77263	1.68321	1.66379	1.74744	1.6283	1.65426	1.51033	1.61054	1.66898	1.63076	1.57043	1.60362	1.37877	1.71165	1.48927	1.51786	1.64775	1.63735	1.42452	1.62879	1.54548	1.53024	0	1.50622	1.65937	1.33032	1.67525	1.49309	1.5532	1.68847	1.68991	1.23743
TRH	0	0.00057285	0.00253243	0.00110737	0.00133825	0.000720864	0.0017079	0.00236808	0.00169248	0.00208054	0	0	0	0.00505002	0.00146269	0.00280887	0	0.00123418	0.00557838	0.000422841	0.0014459	0.00189816	0	0.00548528	0.00564725	0.00125531	0	0.00415907	0.00161793	0.00155184	0.00234026	0.00240593	0.00143488	0.00484008	0	0	0.0013086	0.00276701	0	0.00229575	0.000659452	0.002861	0.00121441	0.000833601	0.00254596	0	0	0.00521609
ALG1L2	0.0375094	0.0482652	0.0638957	0.0723098	0.0481587	0.0525323	0.0231566	0.0456294	0.0480993	0.0336162	0.0323719	0.0269818	0.08478	0.0642713	0.117281	0.0436541	0	0.0853629	0.0498798	0.0437564	0.0551892	0.0984953	0.0344359	0.0675277	0.0331088	0.0299689	0.0417334	0.057998	0.0410597	0.0293395	0.0364737	0.0653767	0.0494497	0.114148	0.0265776	0.0415489	0.0377969	0.0304141	0	0.0342185	0.0408093	0.0242688	0.0629784	0.0176317	0.0179163	0.0532493	0.0645129	0.0369353
COL6A5	0.0062473	0.00399015	0.00829823	0.0086866	0.00538346	0.00484221	0.00407542	0.00298812	0.00297372	0.00109557	0.00423291	0.0052077	0.00143647	0.00313677	0.00612515	0.00467709	0	0.00363311	0.00495124	0.00431872	0.0043266	0.00246773	0.00943378	0.00450987	0.00312615	0.00571945	0	0.00827633	0.00744089	0.00606745	0.00102025	0.00398841	0.00286957	0.00428099	0.000473239	0.0040989	0.00358601	0.00304911	0	0.00225139	0.00291277	0.00195669	0.00432058	0.000613731	0.0011624	0.00688681	0.00778457	0.0108897
COL6A6	0.0139232	0.0181743	0.0572458	0.0796625	0.0584631	0.0304355	0.0558206	0.029068	0.058645	0.0272741	0.0205689	0.0304192	0.0236452	0.0581815	0.0225176	0.0438871	0	0.0349346	0.04296	0.0180266	0.0316271	0.11414	0.0188083	0.0873728	0.0258236	0.0152651	0.0669784	0.0333153	0.0869314	0.0353851	0.023862	0.0766095	0.0294358	0.144609	0.0378681	0.0267108	0.0714904	0.0292429	0	0.0579223	0.0427674	0.0196919	0.0396492	0.00964093	0.0336244	0.0870822	0.0404272	0.0585638
PIK3R4	0.35721	0.323033	0.399942	0.297069	0.313175	0.327076	0.311252	0.352304	0.347608	0.33539	0.377221	0.306994	0.282431	0.390463	0.326321	0.33712	0.128436	0.411945	0.370854	0.354805	0.351516	0.438535	0.219545	0.378321	0.399666	0.306122	0.415263	0.288661	0.410445	0.282126	0.261783	0.398655	0.366775	0.358033	0.326257	0.299727	0.396403	0.341473	0	0.385837	0.316608	0.390739	0.371286	0.239933	0.334586	0.3693	0.292701	0.361835
ATP2C1	1.34005	1.21895	1.34873	1.37054	1.40207	1.37463	1.68063	1.22745	1.32897	1.32385	1.35572	1.12158	1.1521	1.19431	1.17019	1.33436	0.568708	1.2468	1.27467	1.32281	1.2467	1.38657	0.892457	1.27239	1.53521	1.27745	1.20228	1.27818	1.39945	1.33609	1.05839	1.48846	1.29924	1.37705	1.04334	1.18277	1.35932	1.35323	0	1.36313	1.28039	1.17306	1.37655	1.53072	1.52482	1.4244	1.32706	2.44742
ASTE1	0.0995296	0.0918221	0.111737	0.113178	0.11071	0.081202	0.073603	0.124489	0.158269	0.0922333	0.121005	0.0790109	0.0929298	0.222219	0.120733	0.16464	0	0.131334	0.147582	0.108323	0.12807	0.133834	0.0372313	0.145916	0.0789633	0.0746684	0.0531796	0.0695169	0.0821681	0.0759833	0.0657502	0.10215	0.0949039	0.104719	0.0314801	0.0972133	0.116416	0.0802642	0	0.0974559	0.123707	0.0591607	0.137373	0.0612413	0.0655963	0.0576842	0.0712322	0.0555144
NEK11	0.669018	0.666243	0.730791	0.709297	0.635071	0.580592	0.638018	0.627203	0.656015	0.637516	0.740846	0.737393	0.546766	0.703346	0.653148	0.687888	0	0.63003	0.633786	0.584241	0.626359	0.864669	0.543183	0.928127	0.604235	0.613656	0.819764	0.662324	0.738511	0.660918	0.517377	0.740885	0.755212	0.87131	0.57147	0.65488	0.63554	0.619146	0	0.641996	0.65718	0.606384	0.803392	0.565827	0.690889	0.59551	0.617178	1.65207
NUDT16	0.0909043	0.0704899	0.0936934	0.0683964	0.0673684	0.0699348	0.12866	0.135024	0.103883	0.0845244	0.0977207	0.067354	0.0705149	0.121564	0.0997088	0.0966474	0	0.0798112	0.1561	0.0739795	0.104004	0.116324	0.0714159	0.121407	0.118294	0.0789716	0.13412	0.0515905	0.0791945	0.0453203	0.080573	0.13257	0.106533	0.111745	0.0545799	0.0726558	0.133324	0.0877333	0	0.102564	0.0893654	0.0697083	0.100326	0.0933295	0.0879886	0.0743659	0.0551857	0.177742
MRPL3	0.397757	0.392082	0.448886	0.398127	0.422435	0.449931	0.345797	0.418999	0.415969	0.414162	0.471555	0.292372	0.304948	0.442525	0.349769	0.40363	0.381063	0.366713	0.460124	0.415949	0.402592	0.463793	0.203766	0.402477	0.483729	0.431675	0.452188	0.334486	0.414665	0.336734	0.229617	0.402446	0.384663	0.423148	0.234655	0.368509	0.420676	0.348253	0	0.387759	0.360685	0.301937	0.372267	0.345336	0.377582	0.378473	0.356682	0.290812
CPNE4	1.31902	1.48547	1.43028	1.4911	1.34163	1.49828	0.921483	1.37565	1.46362	1.36986	1.41597	1.38838	1.45375	1.27501	1.47852	1.34955	1.09133	1.18348	1.29473	1.40598	1.22446	1.24596	1.21962	1.24587	1.58683	1.39469	1.10654	1.23839	1.37852	1.17923	0.867832	0.921033	1.61286	1.24762	1.43212	1.40456	1.14047	1.36344	0	1.47396	1.47743	1.23919	1.27355	1.30809	1.44228	0.636509	1.44076	0.537123
ACPP	0.00460781	0.00605827	0.0114607	0.017794	0.0179833	0.00583431	0.00758389	0.0111654	0.0161268	0.00429122	0.0023578	0.00649127	0.003629	0.0209695	0.00785698	0.0125671	0	0.0111376	0.00815771	0.00674723	0.00850194	0.0168753	0.00513582	0.0206127	0.0060253	0.00342361	0	0.00576309	0.0135014	0.00934867	0.000709757	0.013873	0.00743108	0.0135698	0.000980781	0.00779333	0.0127991	0.00966829	0	0.00977108	0.010456	0.00628176	0.0168245	0.00211526	0.0030027	0.0101723	0.00778938	0.0204887
DNAJC13	0.551683	0.528405	0.599441	0.545379	0.565698	0.633276	0.421709	0.554162	0.578728	0.573248	0.684271	0.514381	0.447534	0.605723	0.527482	0.61612	0.340054	0.610483	0.550422	0.630283	0.576035	0.650006	0.308614	0.605141	0.638425	0.558706	0.409999	0.493322	0.654783	0.535062	0.363717	0.646284	0.538659	0.593538	0.479716	0.505337	0.590471	0.526633	0	0.556901	0.525543	0.524161	0.576633	0.444271	0.531014	0.522272	0.55534	0.179173
ACAD11	0.00572103	0.00283664	0.00242778	0.000874644	0.00253757	0.00242112	0.00360392	0.00516233	0.00383227	0.000803263	0.00143828	0.000580586	0.0022697	0.00212651	0.0017122	0.00167356	0	0.00163486	0.00358706	0.00413192	0.00271184	0.00476075	0	0.0040485	0.00341075	0.00370773	0	0.00238132	0.00278768	0.00186119	0.00798909	0.00520005	0.00517147	0.00174319	0.00279724	0.00114082	0.0018861	0.00587802	0	0.00409747	0.00365212	0.00451962	0.00500882	0.00150523	0.00231627	0.00408886	0.00284333	0.00220765
NPHP3-ACAD11	0.0231564	0.017138	0.0391812	0.0488825	0.0356628	0.027578	0.0347808	0.0197805	0.0314636	0.0234682	0.0222035	0.0146521	0.0202464	0.0357777	0.0175558	0.0289404	0	0.0215632	0.0331204	0.0176934	0.0242693	0.0418107	0.00852912	0.0424695	0.0232882	0.0178569	0.047518	0.0247851	0.0546688	0.0245559	0.0167844	0.0476722	0.0206393	0.0497486	0.0151667	0.0185651	0.0319304	0.0287338	0	0.0217164	0.0244069	0.0187429	0.0332726	0.0200899	0.0252943	0.046553	0.0217501	0.132555
ACKR4	0.0161414	0.0256177	0.0396275	0.0825697	0.0569515	0.0233331	0.0126738	0.0224336	0.0415038	0.00824043	0.00839406	0.00618351	0.00636511	0.0418993	0.0152934	0.0505624	0	0.0425265	0.0224551	0.0149306	0.0235587	0.0687824	0.00635223	0.0700484	0.0170745	0.0134589	0.053151	0.0137119	0.130482	0.0252361	0.00861414	0.0548055	0.0147985	0.0503963	0.00806261	0.0164218	0.015937	0.00320942	0	0.0167248	0.0354407	0.0109315	0.0568909	0.00479214	0.00782773	0.0372993	0.0415924	0.0163011
UBA5	0.434468	0.363876	0.488201	0.347734	0.384937	0.416932	0.488895	0.411601	0.386365	0.454113	0.419085	0.334808	0.32418	0.362595	0.296811	0.357693	0.128436	0.321865	0.433846	0.307026	0.369575	0.443016	0.233074	0.411406	0.450678	0.429984	0.472728	0.386294	0.426338	0.34317	0.339623	0.452788	0.332924	0.425989	0.367467	0.334755	0.517301	0.428164	0	0.398868	0.334484	0.359039	0.416901	0.43532	0.482344	0.411102	0.267028	0.380902
TMEM108	2.52632	2.64779	2.59051	2.53585	2.8002	2.65638	2.66483	2.57275	2.62968	2.6678	2.53466	2.75745	2.5622	2.2916	2.44731	2.41177	2.59801	2.29005	2.44883	2.34784	2.53084	2.48032	2.53948	2.62423	2.5407	2.57384	2.48027	2.61599	2.23341	2.72718	2.57367	2.27745	2.54678	2.67083	2.41179	2.80807	2.45714	2.73442	0	2.51886	2.68861	2.4854	2.62461	2.7064	2.5684	2.09235	2.71916	2.27563
BFSP2	0.00801442	0.00743126	0.0174109	0.0265174	0.0299478	0.0112378	0.0100998	0.0128299	0.0266973	0.00880038	0.0141294	0.0124326	0.00615103	0.0312596	0.014661	0.0237762	0	0.0217137	0.0133376	0.00890952	0.0263469	0.050659	0.0109613	0.034466	0.00644532	0.00526544	0	0.0140691	0.0357187	0.011161	0.0066183	0.0656904	0.00897247	0.0163449	0.00624374	0.0144589	0.0127468	0.0106911	0	0.011543	0.0153109	0.0056558	0.0582568	0.00624663	0.00943435	0.021212	0.0171904	0.0247125
CDV3	0.134819	0.13394	0.18603	0.160032	0.143138	0.154443	0.246714	0.195186	0.192021	0.186677	0.221866	0.110313	0.109494	0.178939	0.121045	0.143524	0.19099	0.152758	0.266914	0.124419	0.171661	0.211541	0.0986038	0.206523	0.210492	0.143988	0.0708242	0.125375	0.17981	0.0962312	0.126771	0.216451	0.124799	0.221802	0.0953498	0.136561	0.234552	0.154606	0	0.168238	0.134402	0.0986832	0.153248	0.126897	0.14726	0.277933	0.116274	0.282862
TOPBP1	0.399909	0.364517	0.393481	0.327781	0.349699	0.370818	0.366168	0.383779	0.424504	0.353712	0.362536	0.308215	0.353112	0.427132	0.348088	0.384229	0.0684181	0.38235	0.387889	0.369125	0.381849	0.479673	0.210201	0.384136	0.362218	0.337193	0.34189	0.294343	0.473679	0.279492	0.273047	0.547075	0.338717	0.430316	0.302197	0.347542	0.422625	0.323856	0	0.401239	0.326253	0.363278	0.433298	0.225622	0.374853	0.343844	0.335785	0.454345
TF	0.169026	0.174041	0.185443	0.170873	0.142498	0.136441	0.21577	0.209139	0.250857	0.153278	0.149731	0.126833	0.142552	0.307529	0.201553	0.193971	0.169777	0.164014	0.194761	0.142374	0.197141	0.316939	0.171979	0.330738	0.15447	0.142282	0.126628	0.17658	0.190943	0.145718	0.209931	0.360983	0.246573	0.248094	0.131644	0.138004	0.254097	0.180358	0	0.160695	0.16685	0.161869	0.270778	0.128782	0.120839	0.239591	0.185857	0.318168
SRPRB	0.15834	0.150556	0.165649	0.146654	0.184211	0.190285	0.183709	0.168518	0.16758	0.158082	0.160788	0.11368	0.0986666	0.159067	0.140597	0.153316	0	0.143241	0.230862	0.147809	0.170189	0.18363	0.068969	0.151728	0.201031	0.154327	0.176433	0.148522	0.193564	0.135455	0.142047	0.214622	0.154148	0.167982	0.0993064	0.134779	0.189404	0.138559	0	0.160686	0.142436	0.112405	0.163879	0.164535	0.161447	0.12523	0.111838	0.234356
RAB6B	0.731181	0.666041	0.956094	0.727854	0.747789	0.899116	1.35946	1.03957	0.938289	0.93604	1.15504	0.736161	0.76672	0.839671	0.754893	0.764783	0.601046	0.794622	1.26579	0.742466	0.827462	1.05015	0.820127	0.924806	1.20212	0.907152	0.992676	0.862875	0.806296	0.666676	0.827821	0.94815	0.888259	0.960913	0.720431	0.821007	1.12759	0.926639	0	0.776644	0.755611	0.872441	0.763808	1.0639	0.951958	0.997958	0.766798	1.55016
SLCO2A1	0.11689	0.147455	0.137642	0.147247	0.177517	0.0913055	0.0742418	0.16096	0.312464	0.143925	0.199957	0.168264	0.334067	0.260026	0.227084	0.31656	0.277932	0.227233	0.110118	0.288675	0.175632	0.238012	0.223527	0.312583	0.134558	0.166463	0.252711	0.0756504	0.0817417	0.15938	0.164096	0.229338	0.158386	0.147233	0.165305	0.215825	0.0813388	0.0715817	0	0.125073	0.273184	0.0970007	0.0875672	0.0504951	0.0782841	0.301982	0.477318	0.145746
RYK	0.995771	1.03211	1.05484	0.934521	0.987283	1.11203	1.0007	1.05373	1.10684	1.07541	0.977908	0.889788	0.928006	1.05577	0.94149	0.997398	0.860572	0.965725	0.981963	1.016	1.02482	1.12776	0.691947	1.11829	1.02526	0.959626	0.969749	1.03691	0.993761	1.07503	0.886828	1.13178	0.979936	1.15676	0.773396	1.04383	1.06114	1.02798	0	0.988918	0.995989	0.989283	1.08992	0.97322	1.01478	1.217	0.97478	2.00378
AMOTL2	0.0878569	0.0703267	0.0791662	0.0466567	0.0559437	0.106769	0.168379	0.0756868	0.0784775	0.0955989	0.115649	0.0665176	0.0729313	0.0450331	0.0542683	0.034534	0	0.0498017	0.0950057	0.061561	0.0565407	0.0859067	0.0589264	0.0692348	0.125688	0.101509	0.0511067	0.0993591	0.0518222	0.0557096	0.100571	0.075789	0.0732545	0.0704797	0.0508165	0.0752701	0.0990667	0.082233	0	0.085306	0.0488336	0.072716	0.0515107	0.0968371	0.105097	0.0540569	0.0315204	0.102623
ANAPC13	0.0705667	0.0475681	0.0661458	0.0700026	0.0548523	0.0924183	0.136183	0.0958683	0.0879235	0.080935	0.124788	0.0557231	0.0571729	0.103133	0.0516025	0.0804306	0	0.0621061	0.132663	0.0472946	0.0878758	0.0888009	0.0251582	0.0911018	0.107224	0.0736334	0	0.0572316	0.0748521	0.0416582	0.0708985	0.0721724	0.0681628	0.0946137	0.0378288	0.0548218	0.0963524	0.0987477	0	0.054911	0.0593116	0.0383764	0.0637081	0.0904883	0.0942134	0.051325	0.0384314	0.0643156
CEP63	0.729466	0.711762	0.708399	0.611057	0.596876	0.622813	0.495489	0.618975	0.628815	0.711007	0.6496	0.505422	0.553287	0.73997	0.58621	0.645948	0.324142	0.690771	0.624373	0.597181	0.641499	0.822321	0.382178	0.646942	0.667811	0.627799	0.866738	0.580169	0.765063	0.578642	0.502974	0.68668	0.636745	0.711972	0.565148	0.573134	0.710518	0.643137	0	0.606319	0.584858	0.563369	0.707238	0.496206	0.676443	0.618753	0.564476	0.504209
EPHB1	1.02836	1.01542	1.097	0.907387	0.790421	0.708421	0.631518	1.12266	0.967038	1.00977	1.07092	0.881205	0.918131	1.20313	1.23393	1.10578	0.999271	1.2533	0.916591	1.10516	1.05254	1.4737	0.994935	1.06342	0.890155	1.05354	1.17916	0.817232	0.819188	0.818686	0.921587	1.17693	1.10125	1.01674	1.05989	1.01701	1.00144	0.864231	0	1.1424	0.925582	0.971732	0.922765	0.714658	0.903896	1.25581	1.07784	1.05317
KY	0.158034	0.156864	0.171271	0.139208	0.125925	0.125369	0.154893	0.20022	0.183616	0.192839	0.167414	0.142446	0.150512	0.19731	0.203501	0.190454	0.258031	0.219406	0.158994	0.171581	0.155059	0.255054	0.145919	0.186404	0.12275	0.149413	0.0618865	0.152778	0.157359	0.14342	0.190332	0.248383	0.229761	0.169442	0.135583	0.183096	0.158616	0.148263	0	0.140675	0.143027	0.202279	0.191483	0.112303	0.132682	0.169036	0.237797	0.338669
PPP2R3A	0.469661	0.351953	0.517423	0.631002	0.514963	0.347806	0.303444	0.428451	0.609778	0.374811	0.428002	0.384561	0.383461	0.57316	0.386547	0.595637	0	0.474922	0.479454	0.394611	0.366909	0.717787	0.228064	0.650929	0.384245	0.380896	0.455428	0.338572	0.5181	0.399386	0.289074	0.711814	0.36889	0.577712	0.313297	0.401882	0.49546	0.398389	0	0.570422	0.504724	0.34957	0.642729	0.270253	0.326976	0.628343	0.517577	0.212345
MSL2	0.347429	0.405435	0.412962	0.350872	0.385353	0.407587	0.35584	0.37157	0.423471	0.394332	0.364135	0.30768	0.271833	0.386299	0.37047	0.390878	0.427613	0.37621	0.401247	0.394861	0.424722	0.43917	0.290299	0.44196	0.286603	0.331676	0.421974	0.334193	0.28418	0.360185	0.327186	0.405809	0.311734	0.417854	0.213766	0.428824	0.407469	0.359158	0	0.386063	0.428656	0.209218	0.374081	0.310927	0.312786	0.407401	0.436853	0.396478
PCCB	0.350124	0.374471	0.437257	0.278634	0.319253	0.333182	0.310783	0.383596	0.391246	0.360696	0.387485	0.322241	0.310255	0.376383	0.410957	0.353261	0.0684181	0.349011	0.364277	0.296255	0.344491	0.464845	0.241136	0.447766	0.343756	0.383622	0.711811	0.281263	0.360506	0.270923	0.293912	0.413886	0.435382	0.399922	0.310129	0.390016	0.372709	0.409773	0	0.338398	0.359504	0.35629	0.31318	0.25187	0.349006	0.27989	0.318972	0.161408
STAG1	1.46857	1.49308	1.55503	1.4178	1.27182	1.38585	1.5682	1.40576	1.41098	1.40982	1.39339	1.41469	1.42675	1.76307	1.52075	1.47108	1.2708	1.48844	1.44242	1.4789	1.45004	1.44447	1.32674	1.4618	1.43862	1.30956	1.64881	1.43424	1.47779	1.3815	1.44052	1.5267	1.60377	1.5503	1.42303	1.4623	1.76104	1.58559	0	1.3937	1.44326	1.78987	1.46715	1.32128	1.38565	1.82725	1.39754	1.04131
SLC35G2	0.406851	0.400037	0.442587	0.381056	0.384118	0.393085	0.390215	0.424385	0.441256	0.419815	0.328309	0.319813	0.352783	0.4574	0.414921	0.416286	0.403795	0.354791	0.474499	0.378653	0.381786	0.479231	0.281866	0.498623	0.351289	0.374513	0.409272	0.353583	0.312052	0.338143	0.304597	0.400566	0.330639	0.423696	0.227956	0.425407	0.406239	0.367848	0	0.389283	0.474883	0.241785	0.427085	0.318009	0.423587	0.403055	0.376316	0.235357
NCK1	0.292479	0.313299	0.344387	0.287454	0.297413	0.270614	0.256711	0.256325	0.341884	0.318536	0.305556	0.248812	0.253264	0.378349	0.299369	0.358648	0.0684181	0.369459	0.31089	0.31605	0.33064	0.359643	0.205281	0.377334	0.218475	0.268353	0.166223	0.255217	0.207633	0.298538	0.241965	0.299097	0.216478	0.362741	0.212537	0.330338	0.265908	0.297052	0	0.280652	0.313469	0.162359	0.32236	0.227678	0.275399	0.321027	0.343275	0.166713
IL20RB	0.041001	0.0355601	0.041256	0.0339983	0.0319274	0.0372179	0.031682	0.0383433	0.0371273	0.05626	0.0427786	0.0347397	0.0351044	0.0476699	0.0416678	0.0308689	0	0.0477908	0.0436464	0.0389089	0.0377098	0.0561329	0.0360907	0.0436794	0.0404767	0.0307874	0.053151	0.0326846	0.0328658	0.0379967	0.0327007	0.0509541	0.0306198	0.0461806	0.0209984	0.0441196	0.0352114	0.0386879	0	0.0597246	0.0354933	0.0190061	0.0310476	0.0313483	0.0312999	0.0485693	0.0472723	0.0805751
CLDN18	0.00143517	0.00207129	0.00568088	0.00953505	0.00573306	0.00450838	0.00258785	0.00661959	0.00489737	0.00356996	0.00216111	0.0011921	0.00028186	0.00583998	0.00354272	0.00456872	0	0.00234103	0.00294105	0.00380796	0.0052535	0.0128901	0.00123603	0.00903976	0.00260252	0.00320893	0	0.0055212	0.0138376	0.00455551	0.0042594	0.00987528	0.00308364	0.0185657	0.00283754	0.00278896	0.00241701	0.00118282	0	0.00164391	0.00367067	0.00359582	0.00789315	0	0.00198138	0.00665607	0.00455764	0.00283287
DZIP1L	0.0758998	0.0650098	0.0429593	0.0236121	0.0279605	0.032265	0.0349106	0.0570967	0.0384756	0.0472795	0.0254761	0.0283152	0.0406167	0.0644664	0.0582271	0.0303597	0	0.0302648	0.0356125	0.0591078	0.0268258	0.0797704	0.0198985	0.0292936	0.045731	0.03046	0.0874848	0.0611679	0.0346855	0.0453984	0.0555942	0.0502431	0.0529663	0.0629897	0.050061	0.0332623	0.0406252	0.0476776	0	0.0456847	0.0299594	0.059217	0.0602301	0.0235516	0.0455991	0.0184293	0.0371011	0.0813962
A4GNT	0.000133313	0.000854485	0.000502968	0.000738874	0.000164317	0	0	0.00130866	0.000563922	0	0.00027069	0	0.000260304	0.000464172	0.000791787	0.000208106	0	0.000311199	0	0.00137122	0	0.000345682	0	0	0.000184447	0	0	0	0.000435593	0.000518766	0	0	0	0.000402915	0	0.000359335	0.000348205	0.000286911	0	0.000317357	0.000185197	0	0.00112867	0	0.000531284	0	0.00243186	0.00436264
DBR1	0.0569786	0.0559674	0.0757362	0.0573175	0.0461801	0.0606379	0.0512352	0.065675	0.0712006	0.0585836	0.067585	0.049059	0.0483289	0.063772	0.0415439	0.0495866	0	0.0457853	0.0742326	0.0483217	0.0545114	0.0791708	0.0301284	0.0693918	0.0626746	0.057177	0.13625	0.0587884	0.0957839	0.0466544	0.0533989	0.101324	0.0553945	0.0682934	0.0352308	0.0536214	0.085677	0.0462794	0	0.0554615	0.0483369	0.0483097	0.067938	0.0432028	0.0469328	0.0404107	0.0366243	0.0451271
ARMC8	0.903762	0.878252	0.999666	0.912982	0.877138	0.917042	0.799733	0.910093	0.956369	0.887684	0.933751	0.704872	0.715594	1.09635	0.83538	0.974974	0.833054	0.935833	1.0117	0.922687	0.939094	1.03316	0.599435	0.934463	0.864628	0.820439	1.18051	0.840771	1.02053	0.877459	0.693432	1.07369	0.852292	0.982846	0.645188	0.811391	0.934515	0.834584	0	0.912035	0.899723	0.82595	1.05889	0.722906	0.754854	1.00112	0.860987	0.585491
NME9	0.386293	0.516227	0.569313	0.53942	0.572843	0.44809	0.777329	0.535029	0.69434	0.441182	0.423427	0.459389	0.437865	0.593277	0.538891	0.473837	0.256719	0.41667	0.449599	0.356155	0.459726	0.662254	0.489421	0.570306	0.513052	0.382425	0.285994	0.551322	0.57684	0.434655	0.450235	0.657607	0.611504	0.714278	0.521914	0.531628	0.749923	0.605094	0	0.474055	0.490904	0.528629	0.543718	0.557526	0.676009	0.4545	0.444035	0.551904
MRAS	0.402899	0.406542	0.509968	0.380661	0.493247	0.419223	0.712281	0.562819	0.587401	0.488861	0.506945	0.551289	0.428099	0.515205	0.502457	0.447546	0	0.503975	0.616068	0.404375	0.560221	0.626301	0.435874	0.601008	0.518169	0.429933	0.579865	0.384649	0.357675	0.369461	0.420986	0.547856	0.473189	0.571638	0.383789	0.618745	0.616045	0.496051	0	0.555783	0.474976	0.365808	0.416762	0.44674	0.545796	0.768312	0.554016	0.828745
ESYT3	0.126699	0.152173	0.177016	0.122762	0.151774	0.122273	0.27382	0.166853	0.190081	0.167159	0.115517	0.131048	0.124428	0.150802	0.175972	0.10373	0	0.138838	0.146736	0.130677	0.125126	0.216708	0.0973993	0.179124	0.157416	0.137034	0.251841	0.145715	0.148298	0.123064	0.154739	0.163625	0.176672	0.210459	0.159521	0.142443	0.274061	0.217697	0	0.214547	0.142179	0.16215	0.175462	0.183474	0.252189	0.148952	0.142994	0.33376
CEP70	0.595086	0.57134	0.636926	0.557334	0.565911	0.586343	0.607125	0.571996	0.525767	0.557628	0.526125	0.431062	0.412942	0.541202	0.523549	0.484641	0.593306	0.562656	0.563498	0.489931	0.513689	0.859618	0.374335	0.581933	0.539584	0.501854	0.473912	0.641146	0.645117	0.630692	0.448329	0.662487	0.589784	0.636792	0.51215	0.554172	0.6353	0.56493	0	0.556128	0.483161	0.537382	0.75998	0.533428	0.636751	0.573401	0.492718	0.847853
FAIM	0.0804795	0.0903312	0.0966063	0.0885179	0.0853027	0.085393	0.077214	0.151336	0.108181	0.121607	0.135218	0.0651611	0.0863417	0.148466	0.102213	0.137082	0.330869	0.13119	0.141111	0.112038	0.115613	0.129827	0.0654429	0.123068	0.0804147	0.0725202	0	0.0871606	0.0718239	0.0851437	0.0937168	0.120264	0.0890964	0.117898	0.0517536	0.107033	0.100434	0.0902995	0	0.0792159	0.112263	0.0604114	0.119765	0.0651011	0.0701489	0.0909837	0.120655	0.0541414
PIK3CB	1.02592	1.00508	1.09247	0.90577	0.85475	0.923746	0.789098	0.991021	0.933326	0.963776	0.880016	0.875213	0.807398	0.994542	0.986683	0.911318	0.979135	0.976202	1.00004	0.970753	0.944218	1.13892	0.728295	0.955464	1.02181	0.91536	0.820371	0.914979	1.04085	0.868182	0.913859	1.0615	1.06832	0.957331	0.846736	0.928567	1.05336	0.915458	0	0.927587	0.862638	0.932372	1.03862	0.799367	0.969932	0.991739	0.834826	0.628277
FOXL2	0	0.000432407	0.00029252	0	0	0	0	0.000198306	0	0.000160112	0	0	0	0	0	0	0	0	0	8.60459e-05	0	0.000218535	0	0	0.000650858	0	0	0.000172932	0	0	0.000563305	0.00025227	0	0	0	0	8.62785e-05	0	0	0	0	0	0	0	0	0	0	0
MRPS22	0.124017	0.123672	0.149366	0.15173	0.124578	0.115817	0.152461	0.196271	0.181274	0.171365	0.130934	0.104184	0.131798	0.229129	0.171723	0.186528	0	0.181771	0.166888	0.117901	0.152767	0.231908	0.114232	0.252369	0.106612	0.10289	0.374378	0.112659	0.184794	0.0914582	0.110896	0.223471	0.166125	0.213786	0.112764	0.139195	0.170732	0.119751	0	0.129081	0.162116	0.121344	0.143288	0.0851858	0.12531	0.13054	0.180141	0.193681
PRR23C	0	0	0.000791664	0.000866085	0.000617007	0.000989931	0.000406021	0.00116681	0.000771067	0.000356969	0.000318355	0	0.000300033	0.000711227	0.000972678	0	0	0.000754318	0.000492447	0.000725241	0.000229544	0.000218515	0	0.00107672	0	0.000654639	0	0.000279432	0.000546235	0	0.000513819	0.000406066	0.000976432	0	0	0	0.00117984	0.00218929	0	0	0.00099493	0.00136821	0.000632205	0	0	0.0020401	0.00184134	0
COPB2	0.31436	0.294493	0.349148	0.287932	0.26824	0.31294	0.389411	0.398017	0.445752	0.347758	0.367112	0.248717	0.305915	0.558525	0.335441	0.442306	0.229583	0.380941	0.415785	0.293819	0.364352	0.480443	0.174596	0.478003	0.344517	0.28085	0.346582	0.237223	0.349372	0.233135	0.279754	0.445343	0.319213	0.425015	0.262404	0.318453	0.466089	0.352344	0	0.352664	0.326943	0.296979	0.377684	0.239534	0.302597	0.420814	0.324446	0.591377
RBP2	0.00409808	0.00428458	0.0226883	0.055763	0.029207	0.0128547	0.00367968	0.0149668	0.0418887	0.00885364	0.00732269	0.00393356	0.000554802	0.0589954	0.009066	0.0370887	0	0.0313879	0.0224129	0.0111345	0.0254622	0.042615	0.00218049	0.0573014	0.00466599	0.00455734	0	0.00654952	0.0388756	0.0181882	0.00368453	0.0453569	0.0071331	0.0352976	0	0.0120276	0.00735189	0.0026719	0	0.00906473	0.0193141	0.00711888	0.0497004	0.000327761	0.00210867	0.0274737	0.0245295	0.00299902
RBP1	0.00263714	0.0059015	0.00432549	0.00798912	0.00708351	0.00624319	0.00415964	0.00515729	0.00685106	0.00305218	0.00134973	0.00234774	0.00536222	0.00626991	0.00314949	0.00524303	0	0.00372056	0.00450264	0.00296218	0.00412951	0.00769498	0.012069	0.0153963	0.00171952	0.00229272	0	0.00465616	0.00607147	0.00430985	0.00688274	0.00233683	0.0048145	0.00309075	0.00161803	0.00189424	0.00204784	0.00647402	0	0.00180213	0.00565225	0.00187646	0.00548673	0.00357614	0.00108625	0.00434581	0.00512998	0.00898735
NMNAT3	0.221715	0.242841	0.253324	0.275764	0.254633	0.216806	0.223126	0.268306	0.297623	0.25946	0.219522	0.250904	0.235525	0.23397	0.274112	0.257347	0	0.248063	0.203466	0.199367	0.207024	0.303058	0.202291	0.315925	0.215942	0.201802	0.12058	0.227475	0.236694	0.276653	0.19683	0.194539	0.272481	0.298507	0.235429	0.232771	0.272455	0.280278	0	0.255465	0.25643	0.214987	0.340762	0.207378	0.232233	0.220977	0.320055	0.124879
CLSTN2	0.978355	1.23968	1.18173	1.20331	1.33204	1.1092	1.52879	1.28146	1.2116	1.23607	1.13568	1.10292	1.0028	1.02279	0.987011	1.19747	0.76499	1.11931	1.13244	1.07985	1.0808	0.920499	1.14537	0.981837	1.32359	0.90802	0.813167	1.12368	0.851485	1.39033	1.3382	0.625408	1.42551	1.09028	0.968854	1.38275	1.44596	1.59921	0	0.877242	1.27166	1.40483	1.06854	1.34016	1.28453	2.15595	1.31	1.03179
TRIM42	0.000196794	0.000234219	0.000119899	0	0.00088236	0	0	0.000201165	5.57423e-05	0	0.000725568	0	0	0.000615726	0	0.000372005	0	0.0011439	0.000203149	0	0	0	0	0.000390106	0.000575169	0.000154923	0	0	0	0	0.000330311	0.000520685	0.00015637	0	0	0.00015691	0.000295049	0.000681178	0	0.000391082	0.000153217	0.000362119	0.000256062	0	0	0	0	0
SLC25A36	0.969333	0.970648	0.954061	1.02239	1.09697	1.09536	0.786728	0.928304	0.966532	0.891137	1.00939	0.754206	0.80037	0.969873	0.874191	0.959789	0.977792	1.00333	1.01502	0.887903	1.03751	0.966466	0.497922	0.931253	0.98148	0.935962	0.822405	0.823187	0.938346	0.90101	0.606485	0.893861	0.849562	0.888268	0.58595	0.828403	0.881691	0.733696	0	0.880775	0.882396	0.578539	0.940591	0.779933	0.793045	0.990981	0.660922	0.869937
SPSB4	0.0120024	0.0185183	0.0120603	0.00936961	0.0129983	0.0110278	0.00651847	0.0193342	0.00886903	0.00719207	0.0133013	0.0137218	0.00578716	0.0181625	0.0121008	0.0105322	0	0.00966779	0.00874546	0.00684035	0.0133851	0.0130297	0.0073698	0.00877805	0.00648197	0.00489907	0	0.00723072	0.0103983	0.00390322	0.00710596	0.00616446	0.0181541	0.00451806	0.00837162	0.0242575	0.0225253	0.0141884	0	0.0103575	0.0130236	0.00563466	0.00862936	0.0105809	0.00399878	0.0546023	0.00723352	0.00959279
PXYLP1	0.668572	0.69943	0.752121	0.662266	0.532493	0.534826	0.585081	0.735675	0.679606	0.702476	0.661862	0.756744	0.623629	0.721832	0.789877	0.61972	0.383558	0.755471	0.640331	0.587249	0.67557	0.761751	0.563673	0.775055	0.613415	0.616331	0.663969	0.625103	0.500751	0.533939	0.676536	0.665344	0.745092	0.636272	0.599581	0.792557	0.656637	0.667427	0	0.561426	0.761835	0.571866	0.734176	0.534862	0.581533	1.61424	0.666741	0.535686
ZBTB38	0.950851	1.00753	1.1318	0.926602	0.977883	0.97663	1.21033	1.03579	1.08762	1.0522	0.940442	0.781949	0.87388	0.928994	1.04256	0.934389	0.590378	0.873335	1.07508	0.85287	1.04493	1.17165	0.761262	1.12228	0.97237	0.912585	1.16898	0.958373	0.969956	0.879389	0.941001	1.13485	1.01224	1.20712	0.769478	1.06443	1.40706	1.06556	0	1.06474	0.936642	0.856343	0.934732	0.892971	1.05849	1.16307	0.891401	1.32938
RASA2	1.40651	1.4338	1.4318	1.37868	1.40288	1.39985	1.04026	1.35596	1.34742	1.44965	1.36778	1.26343	1.30947	1.29212	1.25053	1.32975	1.09204	1.17619	1.37207	1.32872	1.381	1.42258	0.965381	1.39031	1.39541	1.29066	1.36331	1.26825	1.30303	1.33145	1.26619	1.32991	1.28314	1.31447	1.22304	1.34318	1.26082	1.23494	0	1.34277	1.34753	1.22162	1.30009	1.17395	1.26996	1.18607	1.31163	0.653766
RNF7	0.0906636	0.0890118	0.140568	0.153888	0.106848	0.120741	0.268572	0.17064	0.200394	0.118866	0.142685	0.0665175	0.0826101	0.192796	0.100542	0.172489	0	0.129173	0.234774	0.082311	0.136166	0.164833	0.0478603	0.227605	0.130532	0.0814196	0.145025	0.114886	0.136365	0.0859927	0.109273	0.190865	0.0958782	0.200834	0.0579802	0.0890646	0.26719	0.15239	0	0.158959	0.151106	0.0758359	0.135084	0.0903439	0.122305	0.161592	0.0809078	0.179647
GRK7	0.0140678	0.00856704	0.0209285	0.0321509	0.018146	0.0101159	0.0213023	0.01076	0.0175487	0.00987985	0.0114897	0.0172887	0.0119202	0.0193944	0.018674	0.0135696	0	0.0155037	0.0115125	0.0145072	0.0129018	0.0205547	0.0044775	0.0187006	0.0159721	0.00982923	0.0474521	0.00786029	0.0230863	0.0112839	0.0135817	0.0639822	0.0140339	0.0172683	0.00501204	0.0121837	0.0186851	0.031038	0	0.00958021	0.0161568	0.0082024	0.017388	0.0113174	0.00919345	0.0165865	0.0115384	0.201785
ATP1B3	0.814108	0.996559	1.00655	0.907737	0.955725	0.820968	0.931073	0.947225	1.07057	0.894843	0.834943	0.776455	0.8735	1.13272	1.00792	1.03351	0.428942	0.915859	0.928485	0.897251	1.06776	1.13147	0.685162	1.06485	0.870102	0.74699	0.976093	0.734882	0.966776	0.6988	0.634107	1.26229	0.908098	0.953397	0.621506	0.952778	1.12216	0.835633	0	1.18312	0.958801	0.676286	0.987615	0.7132	0.741558	1.05584	0.962749	1.17549
TFDP2	1.46181	1.4492	1.52705	1.3518	1.40032	1.30637	1.66275	1.43907	1.60791	1.40807	1.37395	1.33338	1.47338	1.50323	1.49061	1.40504	1.10217	1.33339	1.33078	1.38604	1.38449	1.66902	1.41873	1.44729	1.46075	1.39817	1.57163	1.37503	1.49662	1.50708	1.59786	1.77054	1.67108	1.6741	1.56217	1.45418	1.96538	1.75958	0	1.47222	1.34899	1.63245	1.78013	1.42298	1.50717	1.48707	1.70043	1.05303
GK5	0.583345	0.543223	0.529981	0.494297	0.502839	0.464749	0.307756	0.522401	0.579895	0.464843	0.543451	0.443542	0.507113	0.615341	0.518407	0.604954	0.19099	0.602048	0.475348	0.520707	0.558822	0.632998	0.375013	0.611093	0.446087	0.47777	0.471236	0.409166	0.437658	0.433991	0.397592	0.607406	0.485061	0.47089	0.394555	0.536468	0.407681	0.402358	0	0.507708	0.539001	0.425425	0.542658	0.361174	0.335017	0.692212	0.537082	0.187015
XRN1	1.288	1.14485	1.22446	0.990533	1.02151	1.07118	1.21327	1.12665	1.02958	1.09884	1.13836	1.06614	1.07545	1.15077	1.03026	1.06423	0.693308	1.04205	1.08959	0.998724	1.04588	1.40798	0.86551	1.06217	1.1043	1.13222	1.3914	1.15056	1.35951	1.02502	1.07025	1.42433	1.22049	1.15341	1.1336	1.07228	1.29921	1.22994	0	1.28924	1.01118	1.36673	1.32613	1.00747	1.24081	1.1671	1.03948	1.22688
ATR	1.22172	1.07924	1.01727	0.89962	0.880909	0.859566	0.467635	0.988435	0.98931	0.977865	1.10178	0.941696	1.02403	1.1478	1.02939	1.13766	0.861915	1.1847	0.988816	1.00007	1.01955	1.23899	0.735932	1.04274	0.931777	1.07211	1.09088	0.746955	1.02934	0.825498	0.828313	1.16549	0.958068	0.940504	0.962398	0.957854	0.776871	0.846293	0	0.900751	0.954357	0.914323	1.09376	0.635015	0.735106	0.785194	0.943878	0.531729
PLS1	0.0906687	0.130981	0.21457	0.313472	0.289239	0.220403	0.171636	0.143934	0.348377	0.209987	0.185378	0.106542	0.0981338	0.265627	0.150335	0.284872	0.401606	0.197694	0.204532	0.17797	0.147227	0.195918	0.0864224	0.26669	0.168698	0.140854	0.178021	0.118138	0.138839	0.176984	0.100511	0.203218	0.145501	0.295583	0.0609076	0.178736	0.226936	0.157781	0	0.174754	0.249232	0.0826636	0.207575	0.147752	0.180528	0.166456	0.346561	0.126876
TRPC1	1.53909	1.38154	1.33801	1.26957	1.30322	1.3727	0.971913	1.31471	1.44631	1.4322	1.48684	1.27966	1.20084	1.4142	1.29263	1.38527	1.22244	1.40214	1.31624	1.31227	1.23402	1.57622	1.067	1.49149	1.30726	1.42307	1.20773	1.19506	1.19225	1.25208	1.10561	1.51464	1.28803	1.33841	1.2716	1.32748	1.21331	1.23293	0	1.31856	1.33676	1.11852	1.35139	1.15977	1.27176	1.21288	1.33189	0.730729
PCOLCE2	0.0152709	0.0143564	0.0201694	0.0296822	0.0264288	0.0168275	0.0169019	0.0148886	0.0212247	0.00911415	0.0186551	0.00491253	0.00702637	0.0210776	0.0122616	0.02605	0	0.0233612	0.0204503	0.0100234	0.0100854	0.0248661	0.00544022	0.0229355	0.0192754	0.0115735	0	0.0111625	0.026027	0.0203576	0.00968299	0.0159059	0.0136652	0.0231656	0.00571334	0.00706023	0.0195232	0.0157245	0	0.0147611	0.0268201	0.00999383	0.0253812	0.01046	0.0145475	0.0168454	0.021855	0.0117567
PAQR9	0.0934846	0.0661925	0.0803983	0.0805111	0.0875223	0.11095	0.0703938	0.0884668	0.0820843	0.0955991	0.110978	0.0501828	0.0471835	0.0777517	0.0455609	0.0754882	0	0.05295	0.10831	0.0648741	0.0730762	0.0925466	0.04452	0.0655681	0.11573	0.104185	0.027906	0.0746429	0.106655	0.0565507	0.0631795	0.0942094	0.0653323	0.0836918	0.0549386	0.0626924	0.0976097	0.0572264	0	0.111554	0.0575277	0.0559747	0.0778269	0.0690903	0.105444	0.0466178	0.0405184	0.0890722
U2SURP	0.792609	0.826772	0.822136	0.844056	0.824282	0.846175	0.860228	0.896855	0.875539	0.791767	0.818556	0.644993	0.714939	0.864036	0.758521	0.815907	0.658413	0.66008	0.81231	0.686965	0.735497	0.857349	0.511372	0.856548	0.7917	0.774363	0.953969	0.837925	0.927445	0.745035	0.62864	0.90109	0.822557	0.898428	0.551391	0.760623	0.832766	0.794039	0	0.730602	0.75304	0.637332	0.783438	0.647914	0.682734	0.799299	0.760324	0.8941
CHST2	0.0347867	0.030862	0.0726181	0.0400697	0.0317319	0.0528969	0.106517	0.0713259	0.0860514	0.0704343	0.0517033	0.022721	0.033114	0.0837531	0.0295162	0.0586989	0.311905	0.0359073	0.10311	0.0295827	0.0621452	0.0900007	0.0280553	0.0948744	0.0622949	0.0473216	0.085188	0.0402001	0.0523317	0.0293936	0.0556535	0.108739	0.0426327	0.0819047	0.0228264	0.0334503	0.0969661	0.0497709	0	0.0797932	0.0412647	0.0290792	0.0309966	0.0475344	0.0570409	0.0203545	0.0331555	0.0930284
SLC9A9	0.416406	0.351253	0.397336	0.330453	0.304679	0.294342	0.567291	0.363018	0.322487	0.348966	0.234692	0.300113	0.207722	0.341111	0.263654	0.322436	0.404452	0.239186	0.370031	0.259207	0.246908	0.445152	0.187144	0.382182	0.350422	0.341084	0.400715	0.359597	0.360345	0.415529	0.415158	0.314903	0.375402	0.450609	0.390069	0.201047	0.493643	0.415063	0	0.473196	0.298822	0.408636	0.379268	0.358738	0.481554	0.342755	0.291388	0.284293
PLOD2	0.161781	0.0670731	0.0958947	0.0695489	0.0485011	0.1034	0.0836677	0.137043	0.055408	0.0761189	0.0462728	0.103955	0.0381329	0.113412	0.065886	0.0471005	0	0.0904488	0.0737287	0.0656265	0.0944182	0.121905	0.0640589	0.0677232	0.0898771	0.0636932	0.132965	0.11758	0.108988	0.0538565	0.0667284	0.11638	0.0881261	0.0677305	0.0686168	0.0473666	0.0692129	0.076672	0	0.0958286	0.0514014	0.148473	0.0653567	0.0344302	0.133258	0.075432	0.0547948	0.157104
PLSCR4	0.00701983	0.00570373	0.00759764	0.0125831	0.0113522	0.0127868	0.0097519	0.0141397	0.0107788	0.00436066	0.00920233	0.00652004	0.00735149	0.0118758	0.00455321	0.00467354	0	0.00729207	0.00529798	0.00537071	0.00552533	0.00781662	0.0148294	0.0079244	0.00404905	0.011651	0	0.0141922	0.014261	0.0107338	0.018879	0.01474	0.0124282	0.00654573	0.0134811	0.00508025	0.00535789	0.006961	0	0.00733269	0.0041325	0.00543525	0.00861415	0.00516066	0.00592575	0.0104097	0.00422887	0.00192432
PLSCR2	0.025541	0.0228321	0.0344192	0.0282718	0.0202903	0.0138558	0.0179091	0.0146883	0.0151049	0.0202467	0.0107951	0.0137764	0.0100909	0.0228429	0.0157122	0.00991291	0	0.0155946	0.0172672	0.0113094	0.0124955	0.0468916	0.0146653	0.0224208	0.0179264	0.0164127	0	0.0211402	0.0314257	0.0157155	0.0268725	0.0549999	0.0122117	0.019534	0.0241436	0.0096387	0.0276354	0.0156426	0	0.0516029	0.0162469	0.0267818	0.0180107	0.0137851	0.0136939	0.0165547	0.0150794	0.0771539
PLSCR1	0.112979	0.0930549	0.0932625	0.0770798	0.060505	0.0857893	0.051073	0.11242	0.0846697	0.0867361	0.0715942	0.0790182	0.0592037	0.112781	0.0836325	0.0834617	0	0.0868675	0.106205	0.084889	0.084016	0.146264	0.0560052	0.0925984	0.080327	0.0764981	0	0.0864886	0.0633793	0.0570711	0.0414603	0.0705552	0.0593294	0.074722	0.0923303	0.0645467	0.0763589	0.064712	0	0.0850938	0.0827867	0.0864672	0.0940451	0.0610221	0.0750155	0.0419494	0.0644351	0.0393534
PLSCR5	0.000601656	0.0007659	0.000596035	0.000823591	0.00147064	0.000493139	0	0.000879831	0.000375411	0.000686109	0.000257345	0.000199678	0	0.00054897	0.000869119	0.000277954	0	0.000275896	0.000345416	0	0	0.000301205	0	0.000861232	0.000402601	0.000895659	0	0.000750481	0.0010341	0.00105135	0.000614699	0	0.000685642	0.000872427	0	0.000276703	0	0	0	0	0.000192074	0	0.000810991	0	0.00046342	0.00186257	0	0.0042441
ZIC4	0.00106829	0.00187453	0.000529558	0.00105325	0.00113903	0.00110058	0.00173757	0.0024044	0.0020293	0.000723274	0.000407333	0.00108152	0.000986456	0.000843618	0.000395655	0.000254108	0	0	0.000421981	0.000437247	0.00016621	0.00161507	0.003528	0	0.0018691	0.00198079	0	0.000527846	0.000537202	0.000278728	0.000933274	0.000730754	0.00115504	0	0	0.000188138	0.000731667	0	0	0.000312804	0	0	0.00056258	0.000719996	0	0	0	0.0019393
ZIC1	0.01061	0.0126441	0.0116031	0.013376	0.0107949	0.00837244	0.00634636	0.0106221	0.0100078	0.00531718	0.00414817	0.0061431	0.00279876	0.00833498	0.0062953	0.00531837	0	0.00521416	0.00297119	0.00380404	0.00543741	0.00560204	0.00101044	0.00772886	0.0122122	0.00799359	0	0.01095	0.0129552	0.0110627	0.01203	0.0101377	0.00898423	0.00314857	0.00523138	0.00551451	0.00577048	0.00546769	0	0.00111674	0.00578014	0.00318243	0.0050361	0.00642575	0.00433867	0.00239896	0.00453365	0.00752908
AGTR1	0.000334877	0.00288672	0.00173761	0.00283725	0.00179754	0.0017484	0.000410987	0	0.00141726	0.000431181	0.00146287	0.00102491	0.000673621	0.00140189	0.000713638	0	0	0.00224873	0.000838	0.0010639	0.000466696	0.00188043	0.00171179	0.00208088	0.00129398	0.00209395	0	0.000274765	0.00175754	0.00131684	0.00193687	0.000441199	0.000623639	0.00111675	0	0.000474	0.00109777	0.00107211	0	0.000488097	0.0016654	0.000682683	0.00158329	0.000842851	0.00137289	0.00328486	0.00151767	0.00143829
CPB1	0.00434844	0.0023333	0.00964044	0.0123339	0.01108	0.00619523	0.00209994	0.00599442	0.00701106	0.00277783	0.00132853	0.0043243	0.00208949	0.00885874	0.00292109	0.00820388	0	0.00674618	0.00600066	0.00228939	0.00379635	0.0045693	0.00291561	0.00714839	0.00493581	0.00458408	0	0.00577427	0.0154415	0.00629474	0.00113596	0.00560779	0.00347772	0.00670224	0.00728916	0.00537255	0.00481914	0.00207361	0	0.00985571	0.00446114	0.00255791	0.0039329	0.00350086	0.00132415	0.00394083	0.00355736	0.0100377
CPA3	0.0021428	0.00312819	0.00253532	0.00413204	0.00252723	0.00213103	0	0	0.000836431	0.000330927	0.000426625	0.000762503	0.0003967	0.00160062	0.000844209	0.00108359	0	0.0012181	0.00173945	0.00187422	0.0010408	0.000796656	0	0.000565657	0.000849506	0.00221238	0	0.00110267	0.00434672	0.00213596	0	0.000480932	0.000201593	0.00087703	0	0.000354783	0.000638523	0.00118291	0	0.000328574	0.000742055	0.000204164	0.0017006	0	0.000292454	0.00372125	0	0.00447636
GYG1	0.0993441	0.089273	0.0895222	0.0745183	0.0680864	0.098607	0.0872364	0.109054	0.0989275	0.0862176	0.104787	0.0696352	0.0690581	0.105376	0.0921451	0.0813281	0	0.0897513	0.129961	0.0829652	0.0962908	0.0969054	0.0472984	0.0785126	0.10271	0.0924352	0.105574	0.0752286	0.0701118	0.0713705	0.0726899	0.0857033	0.0816267	0.0879172	0.0377359	0.0772091	0.102658	0.0844085	0	0.0803549	0.0832739	0.0478772	0.0922182	0.0731661	0.0884825	0.060836	0.0545957	0.0363937
HLTF	0.653957	0.6231	0.705663	0.64035	0.690088	0.647523	0.486738	0.658646	0.712564	0.613883	0.585412	0.404033	0.462507	0.65511	0.541717	0.685553	0.758318	0.650417	0.634242	0.535905	0.653187	0.798251	0.331116	0.694425	0.565556	0.55782	0.652574	0.481629	0.574213	0.493458	0.320904	0.710321	0.54419	0.647584	0.422468	0.611181	0.609567	0.550021	0	0.675559	0.541113	0.440874	0.713307	0.457691	0.532542	0.589383	0.56935	0.313694
HPS3	0.21881	0.192357	0.168673	0.148259	0.14503	0.172754	0.146981	0.209119	0.193658	0.248103	0.184378	0.148164	0.128622	0.212233	0.146512	0.215227	0	0.206378	0.194996	0.159315	0.154571	0.266746	0.135573	0.205301	0.18219	0.184546	0.0474521	0.149997	0.13251	0.141634	0.154698	0.189141	0.153973	0.226687	0.141303	0.156221	0.222969	0.185973	0	0.263178	0.145971	0.100897	0.190851	0.161571	0.152488	0.139958	0.162715	0.120539
CP	0.00951175	0.0100008	0.0271864	0.0308982	0.0252418	0.0155876	0.0103092	0.0199793	0.0350431	0.0155393	0.0118917	0.00899746	0.00769739	0.0458644	0.0161946	0.030023	0.128436	0.0279786	0.0327045	0.0170664	0.0187334	0.0467002	0.00389012	0.0403796	0.0115398	0.00808616	0.0669951	0.00842145	0.0381043	0.0180788	0.0116742	0.0515631	0.0156943	0.0442728	0.00709456	0.0139766	0.0275806	0.013726	0	0.0248481	0.0213139	0.0122148	0.054636	0.00867254	0.0137104	0.0330003	0.0290205	0.00903658
TM4SF18	0.000770053	0.000327015	0.00114971	0.00139471	0.00130791	0	0	0	0.000489254	0.000221439	0.000294686	0	0.000257751	0.00117416	0.000415307	0.00134269	0	0.00080993	0.000817144	0.000102148	0.00112051	0	0	0.00132656	0.000877459	0.00056925	0	0.000417971	0.00167245	0.000447248	0.000519965	0.000647262	0.000210466	0.00177001	0	0.000127964	0.00120007	0	0	0	0.00118808	0.000563296	0.000321748	0.000609777	0.0010045	0	0.000685869	0
TM4SF1	8.44457e-05	0.000893298	0.000589852	0	0.00115499	0.0011809	0.000456632	0.00136627	0.000382558	0	0.000729335	0.000750341	0.000931033	0.000951138	0	0	0	0.000469997	0.000346609	0.000212953	0	0.000289052	0	0.00101877	0.000829267	0	0	0.00138668	0.000235763	0.000519381	0	0.000609797	0.000581151	0	0	0	0.00049023	0	0	0	0	0.000409202	0.000440055	0	0	0	0	0.00276453
TM4SF4	0.00113981	0.00132958	0.00179571	0.00359687	0.00192622	0.000610089	0.000994392	0.000684054	0.00106371	0.000465518	0	0.000644488	0	0.00177475	0.000367675	0.00090893	0	0.00254524	0.000211187	0.000149104	0.000123727	0.000771484	0	0.00106362	0.000559329	0.00129428	0	0.00024586	0.00449577	0.0011054	0	0.00152536	0.000927413	0.000909317	0	0.000400002	0.000758068	0.000523108	0	0.000307546	0.000512007	0.00115621	0.00149218	0	0.00109769	0	0.00116785	0
WWTR1	0.162707	0.141005	0.203615	0.221191	0.213353	0.143167	0.333844	0.119984	0.181294	0.123407	0.14392	0.135127	0.127202	0.191121	0.126527	0.160345	0.192171	0.13651	0.154811	0.158275	0.143212	0.22323	0.172352	0.209209	0.136829	0.139876	0.202516	0.0902825	0.199052	0.144611	0.0884096	0.199919	0.168817	0.262842	0.13637	0.150664	0.2866	0.207262	0	0.216311	0.171694	0.093163	0.113557	0.184028	0.140297	0.189603	0.173404	0.742125
COMMD2	0.11468	0.101243	0.213748	0.208792	0.161402	0.156168	0.394435	0.215271	0.34989	0.179465	0.160796	0.0944603	0.126932	0.425828	0.17646	0.302344	0	0.223477	0.258045	0.127823	0.186664	0.322349	0.0993592	0.375191	0.136697	0.115015	0.032037	0.111172	0.147443	0.131164	0.107402	0.28119	0.144703	0.369479	0.0897754	0.153783	0.424659	0.235089	0	0.237832	0.235049	0.120692	0.181066	0.156498	0.171127	0.292646	0.248004	0.297668
ANKUB1	0.158623	0.166282	0.414626	0.831994	0.534367	0.313367	0.153869	0.262768	0.535558	0.185469	0.223446	0.136952	0.0965082	0.656811	0.179241	0.645645	0.157472	0.536932	0.454971	0.225288	0.380707	0.620059	0.0878153	0.736659	0.120587	0.128811	0.30405	0.177646	0.875814	0.315128	0.0976168	0.579331	0.183918	0.624155	0.0618159	0.205733	0.333913	0.157441	0	0.24211	0.368185	0.172047	0.670986	0.0649822	0.121225	0.458146	0.340082	0.203469
RNF13	0.924868	1.01416	1.07946	0.963237	1.02405	1.13311	0.757696	0.951562	1.01121	0.906192	1.08863	0.889286	0.761801	1.10207	0.903403	1.07049	0.652099	1.09978	1.05936	0.899796	1.06984	1.15793	0.671893	1.09846	0.946712	0.922189	0.989571	0.951716	1.10447	1.06978	0.69849	1.04541	0.973774	1.01135	0.818364	0.924885	1.02408	0.936916	0	0.951151	0.965117	0.913297	1.1998	0.768121	0.959762	0.935742	0.882355	0.461604
PFN2	0.0820786	0.102492	0.11312	0.126889	0.101256	0.0756796	0.0990909	0.0823203	0.150845	0.103873	0.137683	0.0694115	0.103473	0.17695	0.0917685	0.174644	0	0.138695	0.129484	0.0923125	0.0990126	0.128724	0.0729971	0.171599	0.0911768	0.107116	0.0474521	0.0534304	0.0922577	0.107896	0.117846	0.115037	0.0778934	0.148366	0.0497064	0.0978922	0.123782	0.0759633	0	0.0818679	0.0981889	0.0643461	0.0964963	0.0774382	0.07561	0.165748	0.126449	0.0758348
TSC22D2	0.8442	0.879228	0.90818	0.780208	0.852783	0.942501	1.0767	0.825987	0.905842	0.975972	0.960956	0.730757	0.794963	0.711378	0.728761	0.751932	0.343904	0.72481	0.884118	0.724062	0.903088	0.894837	0.66136	0.890533	0.987097	0.789795	0.973252	0.802871	0.876021	0.824645	0.679849	0.79378	0.744083	0.818124	0.686422	0.819344	0.810151	0.850977	0	0.913546	0.829989	0.815007	0.78148	0.953981	0.810298	1.06874	0.723911	0.770385
SERP1	0.404433	0.398481	0.603602	0.593254	0.512742	0.445433	0.792839	0.58498	0.685859	0.62125	0.576547	0.369974	0.428949	0.794249	0.441241	0.63212	0.434477	0.570124	0.623912	0.36054	0.468069	0.731528	0.274163	0.729457	0.467494	0.366118	0.530449	0.515342	0.626138	0.40239	0.384302	0.585118	0.486279	0.73634	0.325155	0.464238	0.756072	0.595709	0	0.540359	0.592953	0.410221	0.573071	0.53321	0.550256	0.462374	0.489314	1.20492
EIF2A	0.227648	0.201896	0.345522	0.35617	0.262446	0.235249	0.298762	0.258	0.304967	0.250847	0.253861	0.161873	0.186969	0.36633	0.212957	0.299954	0	0.244259	0.362378	0.220395	0.252547	0.316087	0.120321	0.368114	0.260279	0.23146	0.289128	0.190643	0.357388	0.198379	0.147789	0.259172	0.222263	0.342315	0.151576	0.231317	0.371978	0.229798	0	0.225339	0.234499	0.243671	0.29547	0.176696	0.212644	0.262505	0.20101	0.429528
SELENOT	0.335518	0.334834	0.383801	0.385852	0.377306	0.456623	0.507023	0.401318	0.428692	0.42155	0.490072	0.261486	0.284269	0.338808	0.248382	0.356755	0.361612	0.290253	0.54433	0.295948	0.397178	0.415081	0.284282	0.440145	0.494853	0.406679	0.534354	0.380062	0.403569	0.312893	0.292287	0.392537	0.306152	0.443662	0.274792	0.343529	0.454414	0.328894	0	0.363818	0.303928	0.275835	0.282027	0.375492	0.38561	0.429246	0.280695	0.548869
ERICH6	0.0659937	0.0444738	0.0406898	0.0501101	0.04924	0.0362813	0.0160392	0.046822	0.0595133	0.0275222	0.0719086	0.0469163	0.0449602	0.108156	0.0603705	0.0624949	0	0.107949	0.0470754	0.0658453	0.0679879	0.0622529	0.0254646	0.0697992	0.0246052	0.0368869	0.0138274	0.0177977	0.0475804	0.0433114	0.0278953	0.083925	0.0289634	0.0294868	0.0408812	0.0479073	0.0262044	0.0276324	0	0.0317914	0.0588432	0.0263592	0.0860907	0.0103203	0.0144094	0.0494842	0.0506956	0.0349105
SIAH2	0.192287	0.213834	0.253727	0.225859	0.242546	0.198086	0.352794	0.240257	0.364719	0.202435	0.217213	0.177042	0.167573	0.327141	0.273563	0.299938	0.122572	0.261637	0.272932	0.223088	0.268077	0.359067	0.171313	0.424616	0.214881	0.185031	0.117968	0.175478	0.210831	0.169451	0.195246	0.332364	0.19935	0.274023	0.139209	0.27672	0.307539	0.207865	0	0.219071	0.274906	0.154523	0.287779	0.219578	0.22001	0.167785	0.290923	0.523987
MINDY4B	0.00148307	0.00274345	0.00490531	0.00405434	0.00300308	0.000871161	0.00145584	0.00211349	0.00844156	0.00306456	0.00295916	0.00169092	0.000813124	0.00264976	0.00210538	0.00741262	0	0.00397143	0.00647979	0.0014359	0.00202722	0.0110867	0.0042678	0.0119236	0.000273572	0.00145862	0	0.00105666	0.00235646	0.00182525	0.00186643	0.00731459	0.00344682	0.00551929	0	0.00130622	0.00871288	0.0030111	0	0.00589548	0.00468833	0.00175128	0.00532997	0.000583595	0.00235132	0	0.00183077	0
AC020636.2	0.000452906	0.00204704	0.00281518	0.00554652	0.00110246	0.00158415	0.00095643	0.000687017	0.0024683	0.000449132	0.00047872	0	0	0.0016199	0.000324172	0.00171257	0	0.000949281	0.00224833	0.000721931	0	0.00322262	0.00136211	0.00263716	0	0.000692475	0	0.0012499	0.00597859	0.0018448	0	0.000534819	0.000733089	0.00189617	0	0.000445211	0.000862182	0	0	0.00157095	0.00273099	0.000602558	0.00237777	0	0.000383862	0	0.00120978	0
CLRN1	0.00355838	0.00331408	0.00567356	0.0104468	0.009846	0.00489211	0.00184534	0.00187269	0.00829094	0.000922778	0.00181339	0.000332416	0.000847167	0.00441087	0.00204085	0.00902924	0	0.00607989	0.00367533	0.0014691	0.00548329	0.0070528	0	0.013805	0.00140355	0.00156356	0	0.00180159	0.0109966	0.00675299	0.00107484	0.00539662	0.00346506	0.00822092	0.00195319	0.00195765	0.00450254	0.00160283	0	0.00879652	0.00435483	0.00313473	0.00995652	0.000946746	0.00068506	0.00151075	0.00212227	0.00147337
MED12L	2.24833	2.27739	2.33367	2.31588	2.28383	2.33019	2.07999	2.28101	2.29681	2.31455	2.41761	2.19203	2.10304	2.27835	2.45059	2.26844	2.00689	2.46447	2.37282	2.35474	2.3838	2.45637	2.14128	2.33162	2.35365	2.3369	2.055	2.24372	2.42131	2.33181	2.02486	2.35005	2.39359	2.3069	2.3322	2.20289	2.34633	2.24933	0	2.3068	2.33785	2.23506	2.43367	2.31024	2.40801	2.17438	2.21918	2.20946
GPR171	0.00572097	0.00413002	0.00973516	0.280538	0.0325988	0.00765674	0.0223735	0.0078275	0.0240744	0.0327668	0.0210245	0.000677028	0.000718839	0.0301609	0.0047278	0.0115023	0	0.0211513	0.0133908	0.0033005	0.0771566	0.0437308	0	0.0368916	0.00139855	0.000695226	0.0138274	0.00863406	0.056794	0.00998891	0.00155744	0.0179144	0.00259241	0.0552156	0.00472464	0.00808315	0.0122735	0.0196955	0	0.00673727	0.0113173	0.00252769	0.0247963	0.00128416	0.00378664	0.0202058	0.0218978	0.00455465
P2RY14	0.0981216	0.135654	0.704298	1.05677	0.907752	0.391302	0.235171	0.312786	1.03193	0.311544	0.199483	0.0885072	0.0435994	0.776315	0.33749	1.0877	0	0.80655	0.817106	0.210177	0.461215	0.833739	0.0401628	0.855004	0.131221	0.0854048	0.42807	0.309801	1.24607	0.374537	0.0465676	0.788941	0.235152	0.774632	0.0433689	0.213463	0.758693	0.199039	0	0.250045	0.736902	0.111661	1.1055	0.0622085	0.207746	0.629797	0.540002	0.184622
GPR87	0.00358989	0.00219237	0.0209817	0.0716544	0.025862	0.011224	0.00720701	0.0133795	0.0329125	0.0102095	0.00863614	0.00191209	0.0014442	0.0368677	0.0090459	0.0300961	0	0.0264702	0.0347591	0.00855617	0.0204912	0.0423835	0.00231966	0.0644599	0.00340267	0.00281951	0.0458644	0.0101243	0.0573384	0.013609	0.00305676	0.0296599	0.00668202	0.0475492	0.00204779	0.0108815	0.016147	0.00358801	0	0.0135825	0.0209347	0.00428822	0.0342602	0.000631529	0.00835718	0.0416968	0.0271054	0.00896804
P2RY13	0.00294299	0.00126546	0.00687588	0.0339963	0.0188142	0.0104289	0.00302855	0.00499938	0.0113031	0.00272549	0.00375647	0.00256736	0.00161035	0.00557815	0.00173855	0.0103864	0	0.00641005	0.0114764	0.00259947	0.00681552	0.00788581	0.00418653	0.00896658	0.000184447	0.00120086	0	0.00892431	0.0330777	0.0123238	0.00588588	0.0107173	0.00616766	0.0100175	0.000534898	0.00291869	0.00540495	0.000492951	0	0.00342861	0.00703879	0.00302692	0.0116625	0.00368641	0.00103019	0.00552389	0.00379086	0.00308652
P2RY12	0.0128144	0.0131362	0.0597158	0.220637	0.111828	0.0477618	0.0242001	0.0383193	0.107074	0.0325347	0.0396028	0.0119593	0.00595708	0.1097	0.0281862	0.0844936	0	0.0663776	0.0827322	0.0213013	0.0671822	0.142492	0.0141793	0.203803	0.0168246	0.0109901	0	0.035608	0.228418	0.0682235	0.014778	0.112127	0.0260957	0.150566	0.0258295	0.028937	0.040076	0.0168833	0	0.036324	0.0463296	0.0211211	0.101259	0.00958503	0.0258654	0.0748397	0.0605647	0.0277029
IGSF10	0.0388292	0.0533659	0.188636	0.609271	0.330068	0.205577	0.103875	0.116483	0.29133	0.117853	0.114957	0.0285933	0.0145223	0.256678	0.0418534	0.217468	0	0.264642	0.32423	0.0684598	0.203237	0.309872	0.0144465	0.412086	0.0658749	0.0476374	0.175744	0.119504	0.663972	0.153018	0.0472594	0.346759	0.0634846	0.321647	0.0346932	0.096997	0.187601	0.044415	0	0.108559	0.157532	0.0548317	0.401634	0.0390425	0.062106	0.146129	0.0974382	0.132768
AADACL2	0.000193532	0.000610461	0.00105274	0.00028381	0.000330337	0.00087125	0	0	0.000199889	0.00059427	0	0	0	0	0.000180225	0.000622177	0	0.000267353	0	0.00029005	0	0.000761314	0	0.0015253	0.00104804	0.000117161	0	0	0.00100493	0.000671481	0	0.00115492	0.000330757	0	0	0.00119096	0.000208794	0	0	0.000378165	0.000824847	0.000462378	0	0	0	0	0	0.00325478
AADAC	0.00116172	0.00018607	0.00182544	0.00196809	0.00178338	0.00117218	0.00107873	0	0.00174883	0	0.00107639	0.00047483	0.000376906	0.00316914	0.00129948	0.00158088	0	0.0023751	0.00121611	0.000962131	0.000808973	0.00243609	0	0.00195775	0.00036612	0.00081212	0	0.00149677	0.00315522	0.00144279	0.000871261	0.000617939	0.000710217	0	0	0.0010939	0.000789143	0.00177492	0	0.000266483	0.0019866	0.000987569	0.00207246	0	0.00292023	0.00165659	0.00138212	0
SUCNR1	0.000208633	0	0.000240283	0.000573042	0.000370833	0.000362404	0	0.000312076	6.76799e-05	0	0	0	0	0.000453833	0	0	0	0.000846924	0	0.000127511	0	0.000889783	0	0.000762395	0	0	0	0.000675372	0.00039749	0	0	0.000262037	0.000139304	0	0	0	0	0	0	0	0	0	0	0	0	0	0	0
MBNL1	2.01343	1.81434	1.99085	1.82421	1.79754	2.03146	2.19731	1.87492	1.78577	1.94239	1.94398	1.78701	1.7918	1.6894	1.70198	1.68282	1.27908	1.63067	1.85407	1.73345	1.83503	1.914	1.72424	1.7247	2.01181	1.8307	2.07331	2.26836	2.00203	1.94219	1.9854	2.03929	1.92699	1.95695	1.79475	1.73443	2.07693	2.00735	0	1.96797	1.61258	2.08029	1.86627	2.21859	2.15124	1.68193	1.51727	1.9079
P2RY1	0.000730993	0.00131384	0.00115915	0.00293954	0.00188328	0.00154437	0.00178912	0.00331224	0.00187963	0.0018533	0.00208888	0.0023508	0.00284104	0.00121819	0.000627752	0.000551207	0	0.000249502	0.00175608	0.000742676	0.00182067	0.00188329	0.0043241	0.00111467	0.00129109	0.00123603	0	0.00265826	0.00265355	0.00287166	0.0057241	0.00159836	0.00294321	0.0020905	0.0018848	0.00107001	0.000563291	0.00201398	0	0.00198367	0.000281951	0.00164149	0.00182085	0.000428515	0.00102853	0.00426225	0.00122094	0.00313138
RAP2B	0.194447	0.140543	0.145474	0.135806	0.152619	0.221532	0.227954	0.180256	0.20984	0.161968	0.245601	0.164861	0.122849	0.18262	0.105996	0.188794	0	0.179303	0.239956	0.142967	0.159368	0.276091	0.0716426	0.283142	0.195904	0.212807	0.306015	0.21706	0.162072	0.188251	0.177379	0.2976	0.130116	0.229104	0.107624	0.153247	0.158864	0.127575	0	0.195321	0.135423	0.134132	0.196609	0.127382	0.158734	0.205695	0.119563	0.233714
ARHGEF26	0.129482	0.0913739	0.132027	0.110814	0.0766438	0.0927616	0.0969806	0.0941432	0.0965121	0.110941	0.0602113	0.0533028	0.0787673	0.180744	0.0714415	0.132876	0	0.105679	0.126883	0.0973131	0.0755018	0.139886	0.0454205	0.124337	0.15911	0.0953208	0.0480592	0.0948905	0.216119	0.0924042	0.0560594	0.162126	0.092818	0.129681	0.123139	0.0907627	0.113784	0.0706155	0	0.202532	0.0933655	0.0969564	0.171596	0.0724914	0.0770076	0.0827244	0.0654299	0.182974
DHX36	0.75157	0.717801	0.767158	0.71926	0.739111	0.783504	0.741208	0.804098	0.768518	0.761928	0.81428	0.684486	0.659356	0.87082	0.715309	0.759915	0.235447	0.770888	0.826223	0.697841	0.772537	0.972671	0.479938	0.912034	0.794405	0.783698	0.653555	0.639886	0.872368	0.643924	0.496682	0.93084	0.734984	0.810813	0.615972	0.71612	0.839036	0.715805	0	0.855671	0.703015	0.6907	0.775085	0.612663	0.726824	0.818935	0.663271	0.70409
GPR149	0.00986996	0.00636565	0.0130024	0.0293444	0.0174489	0.0103548	0.00937941	0.00796275	0.00960207	0.0024656	0.00663391	0.00746917	0.00795793	0.0141725	0.0156131	0.00798502	0	0.00798472	0.00916999	0.00644191	0.00909956	0.0105263	0.00234099	0.00648314	0.00511632	0.0106756	0.0138274	0.00969493	0.0230246	0.0101159	0.00860983	0.00880966	0.00670789	0.00942146	0.00274525	0.00476176	0.00996994	0.00711836	0	0.00566747	0.00584388	0.00527275	0.0129423	0.00525489	0.00299565	0.014605	0.00768874	0.0119346
MME	0.0131235	0.014725	0.0315093	0.0368752	0.0297193	0.0188273	0.00487543	0.0148041	0.0189988	0.00805537	0.0101787	0.00474501	0.00762787	0.0245002	0.014607	0.0203855	0.157472	0.0196564	0.0141719	0.01065	0.0130403	0.0186738	0.00588557	0.0198808	0.0117925	0.0146252	0.0480592	0.0116074	0.0321082	0.015014	0.00747651	0.0152707	0.0134	0.0129779	0.0084094	0.00933428	0.017349	0.010784	0	0.0121587	0.018425	0.0119877	0.0174926	0.00399324	0.00838482	0.020987	0.0184331	0.0466642
PLCH1	0.146416	0.199573	0.248137	0.316042	0.272781	0.142693	0.100505	0.193611	0.180403	0.132701	0.201105	0.127025	0.0703117	0.184485	0.195441	0.137499	0	0.154798	0.189287	0.141702	0.195876	0.186125	0.086863	0.236382	0.134284	0.131579	0.0794892	0.15177	0.213744	0.246893	0.0830188	0.148674	0.181918	0.178043	0.118282	0.171174	0.188322	0.208139	0	0.13457	0.18678	0.139079	0.396233	0.107556	0.205738	0.164606	0.120374	0.216475
C3orf33	0.0321504	0.0237009	0.035	0.0252019	0.0190976	0.0353843	0.0673486	0.0475115	0.0429428	0.034194	0.0415192	0.0144042	0.0331345	0.0420912	0.0171531	0.0255049	0	0.0160329	0.0584271	0.0273676	0.0304252	0.0344081	0.0287794	0.0383422	0.0432906	0.0427346	0.0488849	0.0346785	0.040816	0.0218457	0.043604	0.0464142	0.0358106	0.0316431	0.021286	0.0170336	0.0438501	0.0263864	0	0.0212812	0.0204919	0.0184793	0.0287693	0.0519896	0.0368934	0.0230427	0.0087859	0.0286206
AC104472.3	0.0142058	0.0123754	0.0210225	0.0216771	0.0123395	0.0105268	0.0296668	0.0136037	0.0186483	0.0187508	0.0102125	0.0075897	0.00958349	0.0242648	0.0170839	0.0127287	0.128436	0.0139621	0.0165888	0.0104833	0.0128184	0.026464	0.00717102	0.0124063	0.0192725	0.0107283	0.0138274	0.0130661	0.0200901	0.0169697	0.00835476	0.0367632	0.0146	0.0189754	0.0124565	0.0169329	0.0261667	0.0126988	0	0.029557	0.0162871	0.00975307	0.0211781	0.0187882	0.0164293	0.0244392	0.0169214	0.0558217
GMPS	0.424131	0.40069	0.517957	0.417481	0.388764	0.46049	0.506589	0.49003	0.47504	0.501582	0.497321	0.372811	0.392839	0.481971	0.410606	0.456519	0.437424	0.435353	0.549881	0.377113	0.467307	0.585226	0.302187	0.520442	0.447704	0.389539	0.335684	0.392878	0.415906	0.384439	0.378425	0.524548	0.41592	0.523305	0.323047	0.415888	0.516421	0.471382	0	0.492289	0.429054	0.392204	0.46312	0.458604	0.463621	0.601738	0.417581	0.404788
KCNAB1	0.385568	0.606398	0.552266	0.658713	1.05546	0.635353	0.335201	0.551884	0.742152	0.504827	0.688054	0.704769	0.407696	0.458271	0.495601	0.629271	0.438172	0.418494	0.567854	0.413031	0.832621	0.472557	0.585779	0.93884	0.598396	0.489208	0.292114	0.408225	0.411409	0.468604	0.302408	0.370346	0.56997	0.471668	0.522114	0.801854	0.445589	0.566288	0	0.593096	0.814882	0.388301	0.453605	0.524843	0.424639	0.51813	0.637453	0.570049
SSR3	0.149078	0.116572	0.15883	0.12713	0.114449	0.139315	0.178699	0.18716	0.15408	0.148405	0.18005	0.109286	0.103263	0.174054	0.105283	0.146526	0	0.108119	0.222993	0.107598	0.149417	0.198949	0.0724653	0.182153	0.189946	0.127159	0.0809072	0.125705	0.140522	0.124161	0.120288	0.178905	0.116624	0.188095	0.0730103	0.118808	0.184312	0.134458	0	0.15298	0.124876	0.10235	0.134861	0.118985	0.124618	0.289711	0.0985985	0.123276
TIPARP	0.0496213	0.0838547	0.0828533	0.071119	0.0979195	0.0549169	0.0916635	0.0679105	0.0605036	0.0991685	0.0734493	0.0500849	0.0320721	0.0610297	0.0694588	0.0535795	0.122572	0.050409	0.100873	0.0478637	0.101138	0.0625154	0.0640203	0.110476	0.0681131	0.0352586	0.0670766	0.056589	0.0432085	0.0585706	0.0744272	0.0532033	0.0497655	0.0353388	0.0265391	0.0589527	0.0501107	0.104229	0	0.125027	0.0813413	0.0446866	0.0646394	0.0508697	0.0429794	0.332598	0.0481654	0.0654856
LEKR1	0.0551389	0.0554277	0.0776058	0.103364	0.0706566	0.0763687	0.0466166	0.0737113	0.11062	0.0635434	0.0880852	0.0850142	0.0680135	0.0810079	0.102086	0.125811	0.121121	0.089924	0.0865831	0.0985012	0.0607781	0.0874313	0.0679353	0.0739739	0.101273	0.0844217	0.0252736	0.0470868	0.0825918	0.0402145	0.0306234	0.0807963	0.067295	0.0578208	0.0303657	0.0823419	0.0650974	0.0367004	0	0.0491576	0.0763084	0.0466837	0.0762623	0.0528476	0.0776253	0.112961	0.0910858	0.132551
CCNL1	0.408564	0.410483	0.363602	0.318447	0.329055	0.365275	0.374912	0.421536	0.340678	0.311569	0.318104	0.244971	0.325	0.439245	0.312786	0.297225	0.157472	0.30545	0.398008	0.316864	0.352073	0.398735	0.147664	0.370474	0.297639	0.323306	0.400599	0.330062	0.394296	0.288604	0.305996	0.499728	0.322162	0.350137	0.199472	0.286655	0.390019	0.302185	0	0.329215	0.299786	0.290764	0.434687	0.258947	0.28857	0.373006	0.245789	0.372136
VEPH1	0.0324576	0.026771	0.0479981	0.0590171	0.0477292	0.0317571	0.0161622	0.0251586	0.0400623	0.0185187	0.0212648	0.0108349	0.0104362	0.0518456	0.0252265	0.0366163	0	0.0489738	0.0377215	0.0178462	0.0308889	0.0487939	0.00591531	0.0582856	0.0237337	0.0175485	0	0.0212422	0.0873552	0.0310283	0.0142287	0.0411208	0.0254455	0.0625178	0.0361358	0.0181692	0.0303975	0.020922	0	0.0143442	0.0300742	0.0272951	0.0472535	0.00591226	0.0136114	0.0248846	0.020271	0.0220326
PTX3	0.00552715	0.000770071	0.00528069	0.00256309	0.00254936	0.00277121	0.00440388	0.00692434	0.0037755	0.00466851	0.00485358	0.00154167	0.00128073	0.00660582	0.00404248	0.00246368	0	0.0031845	0.00464566	0.00234028	0.00231771	0.00586354	0	0.00578592	0.00562301	0.00465141	0	0.00186696	0.00352274	0.00205627	0.00314604	0.00502924	0.0048396	0.00371359	0.00161282	0.00258981	0.00424746	0.005546	0	0.00553359	0.00490207	0.00261505	0.00613928	0.000817055	0.000867678	0	0.00163483	0.00608056
RSRC1	0.919033	0.780797	0.822144	0.735172	0.678816	0.810951	0.645624	0.794684	0.690894	0.790597	0.812435	0.752337	0.734995	0.889286	0.73994	0.701396	0.830927	0.790362	0.785233	0.727539	0.759204	0.934806	0.549191	0.764055	0.779831	0.769027	0.826916	0.819147	0.976012	0.730978	0.643171	0.875468	0.794901	0.765872	0.814938	0.689882	0.842934	0.762689	0	0.728566	0.645026	0.915657	0.880582	0.672467	0.703485	0.698771	0.713389	0.553018
MLF1	0.321054	0.285222	0.314656	0.27268	0.324221	0.289155	0.424881	0.313202	0.374003	0.32625	0.322422	0.23082	0.336961	0.255016	0.270384	0.336873	0.461642	0.2997	0.289043	0.31125	0.282016	0.360714	0.192582	0.37581	0.371857	0.31863	0.325845	0.238326	0.224349	0.257813	0.250056	0.288883	0.256283	0.326492	0.270837	0.290984	0.29041	0.288599	0	0.369334	0.286252	0.209063	0.29169	0.321029	0.369735	0.438703	0.355912	0.475201
GFM1	0.333126	0.308599	0.357102	0.440453	0.3778	0.394596	0.325316	0.403044	0.511431	0.384885	0.424398	0.297583	0.293449	0.734812	0.384729	0.484479	0.475967	0.594138	0.526866	0.458645	0.403704	0.580673	0.196247	0.462433	0.294293	0.27531	0.29088	0.28246	0.390862	0.309647	0.193238	0.589983	0.320942	0.447022	0.232022	0.387844	0.419822	0.275796	0	0.394549	0.340832	0.320133	0.437058	0.275587	0.268356	0.365746	0.467124	0.271899
LXN	0.0233129	0.0252801	0.0797341	0.174711	0.122231	0.0543299	0.028237	0.0325419	0.0883083	0.0279659	0.0178173	0.00788536	0.00921808	0.100806	0.0232047	0.0841807	0	0.0590635	0.0756905	0.0423166	0.0790163	0.0821822	0.00531854	0.0960878	0.0372001	0.0160546	0.0138274	0.0360833	0.191438	0.0519462	0.0185348	0.0659487	0.0350861	0.0865598	0.00416827	0.0254925	0.055982	0.0231599	0	0.025552	0.0418326	0.0162186	0.120949	0.00788526	0.0253945	0.0553528	0.0478267	0.154182
RARRES1	0.0393253	0.0608378	0.174984	0.446232	0.310483	0.136521	0.0852357	0.116671	0.315316	0.090096	0.0775809	0.0295288	0.0290515	0.311591	0.0765573	0.216846	0.128436	0.183462	0.248906	0.111076	0.182795	0.280284	0.0167614	0.334401	0.0465147	0.0283058	0.106331	0.108196	0.29054	0.152754	0.0547001	0.351075	0.0838491	0.393543	0.021061	0.106606	0.170542	0.046401	0	0.124178	0.160902	0.0636254	0.239599	0.0221463	0.0696328	0.206333	0.230533	0.0890129
MFSD1	0.450909	0.355949	0.423845	0.31277	0.355414	0.359697	0.318162	0.389242	0.366352	0.407675	0.377888	0.355152	0.347851	0.414629	0.294199	0.363346	0	0.352879	0.390015	0.308476	0.342235	0.459407	0.241487	0.387684	0.3411	0.339576	0.460664	0.368407	0.307221	0.379165	0.368229	0.426746	0.370876	0.391296	0.311018	0.326365	0.403203	0.37985	0	0.421148	0.36105	0.340944	0.43203	0.305495	0.350744	0.362314	0.336085	0.589128
IQCJ-SCHIP1	3.97451	3.94308	3.88194	3.96204	3.89892	3.94789	4.09616	3.84976	3.94264	4.08575	4.06028	4.22493	3.99785	3.68134	3.86832	3.87734	3.91216	3.97058	3.85022	3.94057	3.93545	3.72311	4.17941	3.95572	3.97908	4.02104	3.71174	3.83373	3.59392	4.12226	4.00705	3.52624	3.91467	3.93708	3.97222	3.91392	3.94284	4.09885	0	3.8299	3.98041	3.95468	3.81469	4.20605	3.96539	4.23908	4.15285	4.02272
IL12A	0	9.06624e-05	0.000814677	0.000343029	0.00118507	0.00235444	0.00402525	0.00323776	0.00176497	0.000619167	0.00198909	0.00176224	0.000469528	0.00124758	0.000739155	0.00117041	0	0.00220477	0.00146971	0.00074605	0.000812252	0.00196551	0.00101397	0.00266349	0	0.000521229	0	0.00139855	0.00236411	0.00192157	0	0.00201016	0.00214185	0.00372033	0.000807237	0.000335462	0.000860065	0.000449417	0	0.000741583	0.00213118	0.000381788	0.00384425	0	0	0.00178604	0	0.0282084
C3orf80	0.0921164	0.0702101	0.162309	0.140235	0.12291	0.191632	0.191396	0.191452	0.264189	0.148291	0.216368	0.0830882	0.101677	0.272561	0.0943841	0.18844	0.277932	0.114445	0.313417	0.103982	0.171105	0.175997	0.0719063	0.253367	0.189718	0.150449	0.213275	0.109207	0.158785	0.0630066	0.0901021	0.257785	0.0959986	0.190292	0.0647473	0.105802	0.222679	0.121469	0	0.175579	0.15071	0.0539359	0.134062	0.137213	0.143975	0.0775978	0.0817487	0.136187
AC079594.2	0.0179296	0.017476	0.0362619	0.0573374	0.0387581	0.0240519	0.0370972	0.0190453	0.0311179	0.0208952	0.021586	0.0123116	0.00939389	0.029212	0.0159943	0.0292605	0	0.0212157	0.0182162	0.0144804	0.0181675	0.0454267	0.0110984	0.0354134	0.0178084	0.0180399	0.0873478	0.025128	0.0548785	0.0302127	0.0175041	0.0331482	0.0168913	0.0470336	0.017042	0.0166059	0.0309548	0.0229751	0	0.0278052	0.0214724	0.00819779	0.0240847	0.0214781	0.0226741	0.0360678	0.0170224	0.0468672
SMC4	0.0786474	0.0619347	0.0819842	0.0741791	0.0644779	0.0611054	0.0796833	0.0707132	0.0636153	0.0633604	0.0607466	0.0486395	0.0571556	0.0830562	0.0651007	0.0626481	0.122572	0.0521171	0.0690219	0.0534996	0.0587244	0.0633037	0.0380544	0.0752595	0.0680359	0.0527246	0.218574	0.0714957	0.0843989	0.0531174	0.0520301	0.0899948	0.0666285	0.0898767	0.0468983	0.056606	0.0926497	0.0796779	0	0.0819859	0.0510313	0.0691062	0.0562852	0.0487689	0.0676909	0.0481557	0.0554809	0.0736883
TRIM59	0.0116741	0.017542	0.0183143	0.0144913	0.00992083	0.0098694	0.0138687	0.0158331	0.0132532	0.0125257	0.00958164	0.0140477	0.00944225	0.0166014	0.017469	0.0076296	0.128436	0.0103656	0.0154282	0.0120703	0.0121152	0.0242763	0.00951469	0.0151802	0.0104866	0.0117757	0.0138274	0.0110204	0.0137343	0.00775129	0.0171601	0.0391743	0.0197023	0.0207062	0.0130503	0.0138015	0.0276842	0.0222939	0	0.0283557	0.0134921	0.00722381	0.0130131	0.0140995	0.0162507	0.0314509	0.0199873	0.0351727
KPNA4	0.539341	0.520535	0.587405	0.481622	0.496235	0.559053	0.537236	0.548119	0.51963	0.583962	0.659473	0.458869	0.436343	0.512169	0.462797	0.515387	0.121121	0.450528	0.627187	0.474254	0.548467	0.611424	0.318626	0.555926	0.615775	0.510554	0.415212	0.484335	0.467101	0.415623	0.413199	0.517821	0.468798	0.562111	0.381	0.51348	0.576488	0.562899	0	0.638849	0.517655	0.433162	0.506949	0.47983	0.508374	0.656915	0.547995	0.612302
PPM1L	2.21397	2.14107	2.2949	2.216	2.16569	2.35818	1.97372	2.12368	2.23055	2.32132	2.38509	2.0198	2.10984	2.04868	2.4434	2.28608	2.30192	2.32096	2.16074	2.61599	2.17067	2.29675	2.00716	2.22677	2.30296	2.15643	2.20809	2.18158	1.98613	2.15427	1.92151	2.1252	2.16913	2.27131	2.05194	2.18178	2.12098	2.04784	0	2.12855	2.20271	2.05024	1.93285	2.08645	2.37926	1.75055	2.22277	2.02878
B3GALNT1	0.23235	0.171719	0.272823	0.243248	0.216628	0.222729	0.220585	0.294908	0.401408	0.243345	0.28667	0.169115	0.199738	0.561693	0.26829	0.436045	0	0.317044	0.358741	0.245983	0.279166	0.422077	0.11425	0.424822	0.250228	0.213318	0.106962	0.183931	0.238345	0.161904	0.147053	0.40604	0.21001	0.329671	0.119963	0.232302	0.302346	0.189218	0	0.236906	0.312944	0.188192	0.355113	0.1549	0.17285	0.23894	0.28404	0.219798
NMD3	1.0793	0.964436	0.881739	0.732472	0.777426	0.782793	0.457911	0.878647	0.809624	0.836942	0.85424	0.948815	0.921011	0.994084	0.920027	0.847327	0.675636	0.982796	0.793909	0.964054	0.856656	1.18504	0.651516	0.931757	0.759728	0.844705	0.9902	0.736701	0.788171	0.824559	0.722591	0.873399	0.874249	0.768559	0.762098	0.935737	0.55561	0.718234	0	0.74864	0.820857	0.822824	0.961695	0.660486	0.667529	0.754151	0.896995	1.00054
SPTSSB	0.369623	0.31962	0.310511	0.241607	0.241041	0.351296	0.110451	0.310536	0.311373	0.292013	0.341938	0.215691	0.244484	0.355168	0.2817	0.342764	0	0.30711	0.340718	0.281367	0.29746	0.307054	0.122914	0.298698	0.335488	0.233035	0.17316	0.214752	0.258949	0.189129	0.133246	0.242772	0.243058	0.214394	0.217729	0.233407	0.276724	0.220716	0	0.293258	0.275868	0.177653	0.234255	0.152849	0.13301	0.115175	0.167054	0.0862419
OTOL1	0.000340314	0	0.00014012	0	0	0	0.00064651	0	0.000206476	0	0.000226966	0	0	0.000485327	0	0	0	0.000470749	0	0	0	0	0	0	0	0.000408841	0	0	0.000393398	0	0	0	0	0.000380275	0.00254753	0.000157703	0.000137269	0	0	0	0	0.00015946	0.000750423	0	0	0	0	0
SI	0.00748779	0.00489896	0.00567015	0.00434343	0.00795724	0.00357551	0.000281968	0.00268871	0.00515723	0.00200942	0.00364821	0.00225341	0.00399007	0.0112057	0.00706854	0.00602559	0	0.0202956	0.00225544	0.00423195	0.00653875	0.00600864	0.00154473	0.00558575	0.00393357	0.00440388	0	0.00196904	0.0059651	0.00377369	0.00114964	0.00603143	0.00261959	0.00293456	0.00361935	0.00338708	0.00220435	0.00224918	0	0.00119961	0.00605445	0.00169791	0.00863558	0	0.00190856	0.00151801	0.00297219	0.0100008
SLITRK3	0.163701	0.120173	0.175564	0.105011	0.0758133	0.133692	0.193657	0.166082	0.16492	0.156344	0.175646	0.126341	0.144258	0.141561	0.120273	0.105771	0.1469	0.0881224	0.173975	0.109413	0.114659	0.211475	0.122814	0.164227	0.175952	0.147458	0.169671	0.132406	0.144515	0.102368	0.223697	0.252792	0.130679	0.18111	0.142213	0.143333	0.272471	0.179294	0	0.208068	0.0983807	0.138335	0.13479	0.133475	0.134855	0.0982555	0.0839979	0.184365
BCHE	0.0160485	0.0168988	0.0286687	0.0187374	0.0161984	0.0411516	0.0287694	0.02217	0.0153495	0.0260891	0.00686977	0.0119823	0.0497204	0.0189522	0.0211373	0.0219666	0	0.00927596	0.0473682	0.0161192	0.0317488	0.0200077	0.0180398	0.0216153	0.0294211	0.0220018	0	0.060342	0.0468228	0.0240957	0.0271187	0.0311684	0.0284228	0.0417919	0.00778951	0.0330425	0.0199188	0.0224236	0	0.035727	0.0174446	0.0579227	0.0187238	0.0133433	0.0129444	0.0091711	0.00412936	0.0570712
ZBBX	1.13389	0.931736	0.902133	0.810588	0.746563	1.0098	0.660448	0.606525	0.848824	0.725535	1.25838	0.71316	0.886657	1.00106	1.06135	0.981943	0.800049	1.02929	1.00019	1.00586	0.941138	0.858351	0.613173	0.800435	0.832099	1.04075	0.61834	0.676473	0.8017	1.02743	0.664428	1.05942	1.18454	0.845338	0.86947	0.736528	0.785703	0.686233	0	0.787744	0.967401	0.63112	0.972842	0.759699	1.00331	0.411509	0.806714	0.286235
SERPINI2	0.0708797	0.0678253	0.0667064	0.0758538	0.0672226	0.0541478	0.0230742	0.0593305	0.0866719	0.0392217	0.103004	0.0546711	0.0653273	0.126746	0.0935673	0.125543	0	0.107525	0.0803726	0.102084	0.108019	0.08129	0.0283239	0.09164	0.0665199	0.0740528	0.0458644	0.0487001	0.0560827	0.0786595	0.0321384	0.10386	0.0611458	0.0443012	0.0500069	0.0726366	0.0644211	0.0421734	0	0.0562524	0.082834	0.0441716	0.0894799	0.019124	0.062405	0.147753	0.0941454	0.0894984
WDR49	0.0993438	0.0634285	0.0682963	0.0556564	0.0573351	0.0550338	0.0220983	0.050669	0.0702507	0.0444075	0.0821795	0.0598621	0.0540789	0.0741579	0.0597415	0.0787086	0	0.0702684	0.0504101	0.0795453	0.0752417	0.107485	0.0429475	0.0693671	0.0633772	0.0718056	0.0740904	0.0366806	0.0560626	0.0800241	0.0370327	0.152924	0.0454946	0.0446884	0.0662923	0.0567584	0.0441759	0.0306503	0	0.0709787	0.072229	0.0317033	0.0890903	0.0141328	0.0274199	0.093551	0.110528	0.222242
PDCD10	0.55468	0.505456	0.588426	0.499308	0.511603	0.590511	0.474415	0.536837	0.512576	0.54516	0.618658	0.498024	0.438971	0.55154	0.42316	0.530803	0.404452	0.510543	0.636395	0.489762	0.537639	0.68115	0.377329	0.536364	0.604446	0.512609	0.830993	0.490988	0.683064	0.54813	0.420607	0.618553	0.480857	0.567308	0.472083	0.502793	0.556792	0.436512	0	0.497599	0.456777	0.600574	0.64808	0.414965	0.569581	0.59884	0.435863	0.511008
SERPINI1	1.57675	1.40385	1.48375	1.41944	1.46855	1.70873	1.72002	1.622	1.46366	1.54819	1.81494	1.39885	1.48114	1.3197	1.24959	1.38429	1.72956	1.22652	1.71054	1.42783	1.39432	1.46471	1.28839	1.37593	1.84418	1.7412	1.19583	1.70307	1.68347	1.43849	1.61755	1.50168	1.39933	1.69178	1.52186	1.31846	1.69069	1.57001	0	1.46288	1.24985	1.58771	1.44335	1.63691	1.88771	0.997689	1.2616	0.948672
GOLIM4	0.096884	0.137819	0.213147	0.239997	0.158925	0.165175	0.0882112	0.168554	0.163231	0.161079	0.112047	0.110307	0.0857752	0.150292	0.133898	0.138924	0.157668	0.102392	0.15189	0.148659	0.156751	0.178888	0.0618185	0.132116	0.149196	0.0739395	0.0853036	0.102456	0.21581	0.113751	0.0821869	0.115919	0.119765	0.158405	0.136811	0.144273	0.1596	0.158176	0	0.193962	0.155138	0.0958761	0.109303	0.103749	0.11385	0.237431	0.0992749	0.0578471
MECOM	0.0618741	0.0749985	0.0939254	0.146606	0.120864	0.0798594	0.174222	0.147265	0.134522	0.0500615	0.0600049	0.0442648	0.0539063	0.166353	0.0937011	0.112631	0	0.0952481	0.144784	0.0681815	0.105188	0.102755	0.0430004	0.127992	0.0639524	0.0492384	0.0809072	0.0583276	0.112778	0.0613818	0.0576199	0.136126	0.0793299	0.167024	0.0394041	0.0720217	0.221238	0.10478	0	0.0775812	0.0860225	0.043745	0.108575	0.0371508	0.0842861	0.0923099	0.0570297	0.258315
ACTRT3	0.00190133	0.00237365	0.00393238	0.00349346	0.00244473	0.00345677	0.0179919	0.00332851	0.00389344	0.00262242	0.00276642	0.00152621	0.00182454	0.00598141	0.00243234	0.00591016	0	0.00263093	0.00635685	0.00122113	0.00278667	0.00447244	0.00201754	0.00497016	0.00179223	0.000801934	0	0.00130008	0.00383852	0.000927666	0.00259649	0.00608977	0.00116402	0.00243798	0.00160926	0.00323846	0.00548371	0.00105858	0	0.00338931	0.00335322	0.0022479	0.00208473	0.00829371	0.00269814	0	0.00080811	0.130381
MYNN	0.162945	0.139232	0.17929	0.189406	0.167893	0.172594	0.162936	0.152594	0.183874	0.144622	0.159376	0.104943	0.126597	0.222378	0.129927	0.195021	0	0.146725	0.191667	0.142239	0.178176	0.207298	0.0837241	0.185181	0.140282	0.138521	0.195938	0.150723	0.182236	0.138299	0.106959	0.182799	0.12105	0.215639	0.085089	0.134177	0.181908	0.138517	0	0.1414	0.152603	0.0935176	0.15368	0.109989	0.136911	0.172507	0.11442	0.158197
LRRC34	0.244912	0.187377	0.230067	0.21149	0.184315	0.247204	0.169152	0.204287	0.232703	0.2348	0.17899	0.153005	0.200162	0.264837	0.215223	0.230349	0	0.226288	0.245884	0.190792	0.212925	0.323561	0.188895	0.250085	0.199294	0.200965	0.215228	0.227346	0.231542	0.170967	0.191768	0.247268	0.233456	0.298497	0.200308	0.229759	0.250496	0.238896	0	0.208213	0.228882	0.209204	0.245652	0.187389	0.26821	0.172716	0.18987	0.150585
LRRIQ4	0.0285048	0.0230351	0.0247734	0.0196001	0.0192293	0.0175042	0.00597897	0.015388	0.0167421	0.0140439	0.0143261	0.00822557	0.0156145	0.023049	0.0162419	0.0180022	0	0.0214936	0.0137999	0.0157389	0.0136436	0.0226837	0.0135997	0.0225895	0.0272508	0.0318707	0.0474521	0.0185717	0.0203441	0.0171427	0.00792473	0.0100581	0.0149055	0.0151905	0.0135708	0.0182176	0.0151856	0.013697	0	0.0120921	0.0134062	0.00658598	0.0116199	0.0213337	0.0114073	0.0193424	0.0253489	0.0408475
LRRC31	0.00411837	0.00559923	0.0110127	0.0152992	0.0103234	0.0051346	0.00299553	0.00487486	0.00928911	0.00264571	0.00360058	0.00212759	0.0039543	0.00953311	0.00609286	0.0102058	0	0.00826792	0.0067567	0.00555944	0.00600146	0.00873523	0.00545738	0.0096208	0.00757639	0.0025984	0	0.00331929	0.0137933	0.00449072	0.00129591	0.00491499	0.0039156	0.00820228	0.00371249	0.00375301	0.00729332	0.00353814	0	0.00588401	0.00842053	0.00366998	0.0110762	0.00233203	0.00468513	0.0109541	0.00488178	0.0162592
SAMD7	0.00192368	0.00566947	0.00664571	0.00632169	0.00490544	0.00489038	0.00351481	0.000929924	0.00694657	0.00108594	0.00204428	0.00329518	0.00106892	0.00671902	0.00601689	0.0116157	0	0.00702556	0.00402858	0.00225839	0.00716263	0.00586306	0.00542941	0.00840302	0.00276829	0.0018535	0	0.00240939	0.00890994	0.00472336	0.0046575	0.00990239	0.00368654	0.00434752	0.00303741	0.00250915	0.00587096	0.00206919	0	0.00647437	0.00826327	0.00447506	0.00656202	0.000899812	0.00612088	0.0107378	0.00414338	0.0386545
SEC62	0.837425	0.747299	0.943539	0.885004	0.823504	0.847075	0.986673	0.860368	0.84164	0.725663	0.942063	0.536613	0.635846	0.89016	0.643039	0.730277	0.806532	0.72036	1.054	0.672997	0.796568	0.888485	0.453027	0.844423	0.988177	0.785992	0.889969	0.763958	1.0659	0.684927	0.608639	0.963225	0.683735	0.915481	0.527546	0.644807	0.974144	0.731871	0	0.753456	0.641087	0.592392	0.765565	0.675773	0.786667	0.839067	0.527621	0.909215
GPR160	0.030422	0.032107	0.052306	0.0607295	0.0614107	0.0287198	0.020181	0.0245683	0.0907263	0.0302339	0.0382481	0.0216902	0.044317	0.0366322	0.0253849	0.0561571	0.128436	0.0460826	0.0380339	0.037406	0.0227309	0.0315555	0.0234248	0.0547159	0.0460484	0.0417514	0	0.0316281	0.0371805	0.0534571	0.0371239	0.0594008	0.0320874	0.0353928	0.0364256	0.028234	0.0328719	0.0192344	0	0.10021	0.055997	0.0228666	0.0366205	0.0131999	0.0136943	0.0126502	0.126057	0.0670691
PHC3	1.18839	1.14395	1.23856	1.15867	1.18128	1.1879	1.13375	1.19811	1.31488	1.14201	1.18638	0.974055	1.05224	1.3958	1.12134	1.3248	1.12722	1.27333	1.20414	1.13713	1.18479	1.3967	0.812717	1.32589	1.07124	1.10523	1.28659	1.11274	1.38301	1.09988	0.959067	1.47049	1.21396	1.34611	1.01334	1.14041	1.267	1.06386	0	1.18708	1.17302	1.06853	1.33426	1.01636	1.12207	1.14991	1.17192	0.889392
PRKCI	1.02374	0.880503	0.987312	0.957281	1.08367	0.981528	0.895508	0.906774	1.10337	0.892573	0.975307	0.826716	0.960637	1.02147	0.94341	1.04138	0.448342	1.00065	1.0016	0.981972	0.987144	1.14836	0.761989	1.07761	1.02307	0.964834	0.9864	0.85098	1.08782	0.921571	0.784052	1.2862	0.949262	1.05036	0.776645	0.997936	0.982555	0.821128	0	1.03159	1.0125	0.943187	1.22546	0.788091	0.981219	1.06049	1.05193	1.02676
SKIL	0.35801	0.412649	0.497432	0.480728	0.522286	0.468733	0.663765	0.392442	0.649473	0.516593	0.535509	0.373553	0.411477	0.582572	0.396216	0.539461	0.336806	0.503934	0.513855	0.393745	0.527462	0.528851	0.311338	0.660258	0.56002	0.452956	0.363046	0.403483	0.341867	0.330829	0.323854	0.452427	0.327723	0.583312	0.272899	0.489315	0.622977	0.452692	0	0.415785	0.528834	0.238382	0.415292	0.452837	0.554342	0.676603	0.454612	0.897485
SLC7A14	0.517953	0.449711	0.544422	0.388374	0.449846	0.514462	0.628865	0.495626	0.561092	0.610404	0.58835	0.443967	0.513565	0.403827	0.409479	0.460682	0.598539	0.447682	0.54869	0.449518	0.415203	0.606034	0.427965	0.526145	0.508062	0.492072	0.730064	0.520965	0.305543	0.600108	0.661739	0.490915	0.444149	0.59749	0.431524	0.538756	0.558874	0.491033	0	0.523731	0.482025	0.449639	0.446386	0.409324	0.508544	1.08347	0.564218	0.696915
RPL22L1	0.0210057	0.0164771	0.0324316	0.041504	0.0298564	0.0190811	0.0294877	0.0406164	0.0446967	0.0171733	0.0212412	0.0105429	0.0193281	0.0434322	0.0244594	0.0321405	0	0.0275681	0.051734	0.0120975	0.0359478	0.0340272	0.012109	0.038075	0.0210795	0.015248	0.0252736	0.0239398	0.0326487	0.0215927	0.0179107	0.0283897	0.0167195	0.0408792	0.00264149	0.0168981	0.0561135	0.0306485	0	0.0255196	0.0293821	0.0121012	0.0222952	0.0131221	0.0170099	0.0290549	0.0203804	0.0106272
EIF5A2	0.0726248	0.0636143	0.0689177	0.0734329	0.0570124	0.0800665	0.0706984	0.0764052	0.0698622	0.0814223	0.107729	0.0425588	0.0399691	0.074929	0.0395347	0.0481978	0	0.0502524	0.110602	0.0505987	0.0542625	0.112571	0.0361691	0.0699205	0.0969142	0.0757816	0	0.0589517	0.0683791	0.0529333	0.0447671	0.059111	0.0402453	0.0854571	0.038222	0.0500046	0.0836532	0.0558948	0	0.0663748	0.0437133	0.0436021	0.0487186	0.0741633	0.0702598	0.0388688	0.0224826	0.0867096
SLC2A2	0.000515626	0.000805974	0.0009004	0.00384839	0.00174472	0.000904764	0.00108248	0.00181372	0.00196828	0.000585905	0.00241642	0	0	0.00229303	0.00175478	0.000990761	0	0.00106052	0.00132128	0.000722294	0	0.00252366	0	0.003133	0.000991873	0.000338995	0	0.000958902	0.00345602	0.00122338	0	0.000719451	0.00073901	0.00131016	0	0.000130086	0.000221972	0.00096798	0	0	0.00165641	0.000217093	0.00118649	0	0	0.00412988	0.000974024	0.00489272
TNIK	1.47855	1.43559	1.42871	1.39919	1.44414	1.46161	1.07305	1.46609	1.40207	1.38111	1.41088	1.3708	1.25577	1.32765	1.40919	1.35011	0.994607	1.40957	1.41681	1.41266	1.37351	1.56326	1.20331	1.31114	1.43652	1.38745	1.2757	1.31855	1.23369	1.38772	1.14631	1.22363	1.43085	1.29436	1.32208	1.41719	1.31199	1.33806	0	1.37292	1.35133	1.40009	1.36699	1.24352	1.37293	1.23608	1.37795	1.27788
PLD1	0.339181	0.319362	0.271304	0.252726	0.163936	0.222042	0.0531756	0.299543	0.164228	0.233609	0.256906	0.208377	0.146036	0.383302	0.394675	0.156488	0	0.321817	0.192456	0.234486	0.284009	0.502612	0.0918929	0.265763	0.198621	0.281413	0.027906	0.236691	0.304443	0.16777	0.111483	0.2315	0.323456	0.152722	0.243985	0.184701	0.171639	0.209595	0	0.239308	0.197834	0.190483	0.247666	0.100423	0.174825	0.143606	0.112025	0.0501836
TMEM212	0.0489119	0.0567666	0.0565596	0.065945	0.0354162	0.0263079	0.0108956	0.0854555	0.04376	0.0396455	0.044597	0.0481753	0.0294995	0.116645	0.0721674	0.0461793	0.179649	0.0587226	0.0336076	0.0401387	0.0385777	0.0979844	0.00764113	0.0668401	0.026314	0.0300605	0	0.0284066	0.0445434	0.0262368	0.00679167	0.0314592	0.0559427	0.0431488	0.0249575	0.0379973	0.0388246	0.0467526	0	0.0377022	0.0463102	0.0149543	0.0351695	0.0248308	0.0283357	0.0569782	0.0256091	0.00618473
FNDC3B	0.796705	0.925288	0.897971	0.950034	0.765222	0.892341	0.515777	1.0297	0.787076	0.832536	0.863039	0.944935	0.712352	0.986927	0.852502	0.716684	0.603749	0.754383	0.873424	0.783117	0.852355	1.04898	0.662927	0.862684	0.769917	0.918552	0.547979	0.843016	1.01437	0.688633	0.602023	0.84501	0.974138	0.762266	0.914052	0.797911	0.844111	0.85644	0	1.06014	0.773337	0.899661	0.773538	0.704584	0.735653	0.676625	0.609664	0.593005
TNFSF10	0.00223847	0.00043612	0.00194844	0.00108662	0.00140017	0.00181786	0.00202575	0.00174262	0.00191367	0.00109676	0.00148243	0.00104336	0.000930218	0.000479091	0.00146437	0.000928915	0	0.00112017	0.00070052	0.00258474	0.000724511	0.00278943	0	0.00275369	0.00122317	0.00165082	0	0.000729304	0.00278716	0.00144556	0.000576227	0.00441907	0.00222108	0	0.000807237	0.00126361	0.00182225	0.000466896	0	0.00294459	0.00239853	0.000527457	0.00128533	0	0.000836962	0.00176209	0.00244463	0.00586859
NCEH1	0.922153	0.871671	1.01286	0.759154	0.83712	0.951086	1.1415	0.973777	0.970689	1.00922	1.04822	0.822922	0.8907	0.933205	1.01558	0.837921	0.753914	0.898621	1.01389	0.859176	0.965665	1.13666	0.900516	1.03022	1.06677	0.975122	0.969986	0.897931	0.840568	0.860633	0.895659	1.01066	0.954052	1.11241	0.824957	1.01636	1.10537	1.02044	0	1.03724	0.938465	0.870426	0.927023	0.971429	1.06688	0.72534	0.891386	0.968708
ECT2	0.0759816	0.0665232	0.0881468	0.0816361	0.0679127	0.0820273	0.0705038	0.0857955	0.0772886	0.0789879	0.0922253	0.0487997	0.0520931	0.088203	0.0580007	0.0774163	0.0684181	0.0741491	0.0892925	0.0545284	0.0720892	0.137281	0.015141	0.0805339	0.0910907	0.0908859	0.0138274	0.0778635	0.151512	0.0516828	0.042421	0.156025	0.0796914	0.101052	0.0718667	0.0507621	0.111806	0.0744156	0	0.111058	0.0646407	0.0792283	0.087184	0.0604676	0.0735321	0.0580757	0.055468	0.0539773
SPATA16	0.0138407	0.0130896	0.0211134	0.0226539	0.0171327	0.0115378	0.0110911	0.0110213	0.013305	0.00916343	0.0115853	0.00616508	0.00763825	0.0159453	0.00796219	0.0112959	0	0.00932636	0.0104346	0.00824988	0.0110704	0.011478	0.00333644	0.0155575	0.0120094	0.00994758	0.027906	0.0090167	0.028163	0.00902781	0.00795216	0.0143286	0.0100597	0.0150704	0.00861378	0.00580761	0.0118476	0.00951911	0	0.00710959	0.00822494	0.00678521	0.00963811	0.00227428	0.0091807	0.00522299	0.0102116	0.0230624
NLGN1	3.35758	3.30861	3.35031	3.35811	3.45707	3.39607	3.17061	3.22821	3.30277	3.41748	3.40937	3.46225	3.29918	3.09685	3.04951	3.32027	3.08885	3.25597	3.33886	3.37908	3.24974	3.0964	3.50066	3.1064	3.54736	3.48344	3.00871	3.35111	3.16948	3.43688	3.20488	2.76772	3.14514	3.2563	3.39028	3.19276	3.23613	3.34148	0	3.32559	3.32235	3.19397	3.28629	3.66695	3.37023	3.23969	3.30333	2.45852
NAALADL2	1.08182	0.872668	0.944076	0.847376	0.874509	0.842496	0.392683	0.793026	0.856519	0.871345	0.890866	0.881661	0.871226	1.05615	0.849184	0.839215	0.817633	0.868308	0.960536	0.887792	0.897991	1.12142	0.911019	0.91973	0.877896	0.925523	1.00617	0.709292	0.774572	0.853791	0.758532	0.910211	0.763278	0.778649	0.805339	0.820149	0.683184	0.720312	0	0.824636	0.849669	0.790836	0.881358	0.664892	0.72192	0.781602	0.851832	0.383508
TBL1XR1	1.5107	1.60376	1.68993	1.77303	1.80886	1.83689	1.63643	1.66668	1.71736	1.72002	1.7484	1.51372	1.47595	1.5984	1.60997	1.78231	1.42684	1.72931	1.71282	1.82941	1.6687	1.63557	1.39748	1.68148	1.88013	1.63192	1.5698	1.68266	1.58636	1.71115	1.36963	1.57107	1.58315	1.67597	1.36521	1.57737	1.63395	1.52273	0	1.5211	1.70965	1.4099	1.66628	1.63687	1.76608	1.88349	1.7781	1.29131
KCNMB2	0.0469204	0.0408503	0.0933569	0.383768	0.294656	0.108133	0.0770208	0.077973	0.254367	0.0823127	0.127753	0.041832	0.049462	0.234436	0.0515823	0.322242	0	0.123749	0.156932	0.0626012	0.09634	0.0799313	0.0364664	0.300717	0.0524038	0.0499337	0.0857946	0.0552424	0.219113	0.12688	0.0410975	0.115145	0.0666079	0.217909	0.0358889	0.063519	0.0598178	0.0523988	0	0.10011	0.207689	0.0400404	0.189415	0.0351603	0.0532993	0.0928155	0.235279	0.0889243
ZMAT3	0.468868	0.381749	0.549291	0.443132	0.444652	0.623616	0.673294	0.525474	0.449094	0.538523	0.640233	0.411239	0.365648	0.387683	0.33991	0.341947	0.419789	0.349089	0.655413	0.3611	0.463177	0.528109	0.318616	0.424649	0.733709	0.555863	0.502939	0.535005	0.453326	0.365213	0.344533	0.425738	0.417433	0.574762	0.323838	0.412164	0.560338	0.456109	0	0.531813	0.363524	0.334501	0.314877	0.591307	0.639178	0.445902	0.284367	0.551184
PIK3CA	1.07547	1.09406	1.19184	0.987192	1.03997	1.19205	1.08707	1.05983	1.00636	1.1676	1.14029	0.926068	0.877165	0.945041	0.940279	0.861089	0.629024	0.88269	1.09344	0.936023	1.04913	1.16133	0.910564	0.958587	1.16718	1.08205	0.791864	1.1914	1.07186	0.999572	0.973698	1.17369	1.06749	1.0937	1.05955	0.99369	1.29147	1.18356	0	1.11558	0.970833	1.07791	1.04596	1.16928	1.28267	0.939789	0.959642	0.924694
KCNMB3	0.10143	0.0984471	0.0885525	0.0821503	0.060352	0.0689724	0.127371	0.0651559	0.0805693	0.0834987	0.0882636	0.0645766	0.0942399	0.138714	0.109884	0.123849	0	0.0910343	0.0683418	0.0664221	0.0728305	0.0977017	0.0803383	0.118319	0.0621842	0.062924	0.0569968	0.0683622	0.0423265	0.0729596	0.077231	0.0775985	0.0950316	0.0930898	0.0504902	0.0827927	0.110315	0.184383	0	0.0941841	0.0999545	0.0917891	0.0555415	0.0533465	0.0823445	0.0604762	0.0487193	0.134093
ZNF639	0.110588	0.0779508	0.124869	0.0989648	0.102996	0.11181	0.128966	0.133179	0.143796	0.106952	0.127034	0.0884868	0.0796844	0.184103	0.0950134	0.121986	0.101359	0.111854	0.165301	0.0878181	0.11956	0.191355	0.0757991	0.176186	0.119948	0.100743	0.105059	0.104246	0.138289	0.0835569	0.0914652	0.206617	0.107123	0.133192	0.0606448	0.107518	0.151066	0.115825	0	0.14681	0.101369	0.0778834	0.141224	0.0771114	0.114674	0.20206	0.0920089	0.168591
MFN1	0.613335	0.483476	0.63399	0.778676	0.77511	0.707348	0.36585	0.618206	0.729511	0.576824	0.638385	0.426672	0.476398	0.790759	0.551729	0.855483	0.413392	0.797358	0.744659	0.551692	0.807408	0.78758	0.295367	0.789912	0.623582	0.534271	0.570992	0.455202	0.696835	0.456217	0.321168	0.791303	0.519224	0.630757	0.381571	0.565539	0.579003	0.517122	0	0.680418	0.638928	0.390045	0.779684	0.416272	0.51145	0.639172	0.563779	0.293223
GNB4	0.0676081	0.0699879	0.128848	0.129708	0.170533	0.122415	0.075133	0.075971	0.197432	0.129767	0.170888	0.0834893	0.0610363	0.110984	0.120104	0.127491	0	0.110149	0.113738	0.100405	0.104719	0.103191	0.0371457	0.148149	0.123682	0.126806	0.0881906	0.0779539	0.0973418	0.106483	0.0910676	0.142091	0.109071	0.131802	0.0457623	0.0903753	0.0810299	0.0923039	0	0.122644	0.157395	0.0575667	0.117195	0.0754284	0.157173	0.148969	0.135207	0.0427362
ACTL6A	0.0178354	0.0203261	0.0319506	0.042478	0.0262808	0.0214514	0.0284296	0.0282835	0.0365535	0.0226965	0.0228135	0.0135613	0.0154849	0.0297045	0.0191332	0.0300837	0	0.0213066	0.0257132	0.0199837	0.0221285	0.0377555	0.00512881	0.0332554	0.0214725	0.0186374	0	0.028046	0.0344479	0.0272208	0.0177288	0.0301236	0.0249486	0.0609241	0.00538286	0.0205492	0.0332151	0.024208	0	0.022762	0.0221465	0.0126841	0.0217129	0.0163773	0.0257415	0.027	0.0116021	0.0298852
MRPL47	0.0585121	0.0553684	0.0895618	0.0840823	0.0624827	0.0639813	0.108966	0.0798876	0.0950395	0.0666233	0.0790336	0.0316212	0.0455706	0.0932372	0.0557673	0.0826032	0	0.0524681	0.123349	0.0496811	0.0743893	0.0823918	0.0459627	0.092724	0.0827439	0.0513032	0.188992	0.0544014	0.0917143	0.0469282	0.0457257	0.07998	0.0617405	0.0976987	0.0319469	0.057691	0.104547	0.0615367	0	0.0733848	0.059628	0.052215	0.0571422	0.0655118	0.0702298	0.0760332	0.0449976	0.063339
NDUFB5	0.1724	0.152162	0.267474	0.212309	0.183066	0.246918	0.260418	0.284259	0.284025	0.218076	0.239039	0.112889	0.130343	0.305711	0.164386	0.252323	0.101359	0.201951	0.445164	0.155397	0.249549	0.322284	0.116233	0.262512	0.275958	0.177249	0.192127	0.174919	0.297871	0.149032	0.169657	0.302424	0.197679	0.327924	0.122223	0.167498	0.374483	0.203886	0	0.251798	0.198235	0.191443	0.220978	0.179676	0.220392	0.273637	0.12779	0.223207
USP13	0.432034	0.372481	0.401613	0.294715	0.330133	0.362565	0.196382	0.41138	0.361975	0.37739	0.375325	0.301231	0.288261	0.448411	0.478038	0.394178	0.22589	0.472393	0.385754	0.440066	0.336184	0.59216	0.239957	0.374972	0.324323	0.376919	0.542275	0.295172	0.417523	0.253463	0.248241	0.530884	0.40245	0.380921	0.314739	0.37855	0.33834	0.269976	0	0.384591	0.366964	0.341076	0.356019	0.253953	0.385506	0.458997	0.358377	0.17569
PEX5L	2.66335	2.86067	2.71204	2.87279	2.87158	2.96242	2.8382	2.80506	2.94018	2.84396	2.73689	3.01554	3.05432	2.45837	2.52737	2.76716	2.36821	2.31581	2.63577	2.70464	2.83089	2.56364	3.29178	2.66004	2.94925	2.90176	2.28634	2.74568	2.70484	2.59947	2.66431	2.39613	2.8309	2.59637	3.04471	2.90596	2.74091	2.84137	0	2.7833	2.81319	2.80785	2.59512	2.9829	2.36944	2.35213	2.95174	1.81867
TTC14	1.50376	1.23428	1.23326	1.1863	1.23342	1.39557	1.27212	1.23953	1.21948	1.39395	1.41527	1.40389	1.4055	1.30621	1.09215	1.23921	0.596148	1.19308	1.25349	1.16666	1.19277	1.25936	1.06196	1.17115	1.33578	1.39925	1.36028	1.31935	1.13944	1.12824	1.25904	1.19822	1.2468	1.25953	1.23281	1.27114	1.31305	1.36589	0	1.29221	1.13608	1.13072	1.11241	1.35216	1.26394	0.922014	1.04428	0.558698
CCDC39	0.0200963	0.0255552	0.0296458	0.09792	0.0570823	0.0458585	0.0108792	0.0243246	0.0338039	0.0172577	0.0267928	0.0145315	0.010532	0.0373644	0.0222713	0.0357398	0	0.0352348	0.0411805	0.0219872	0.0302667	0.0574654	0.00527976	0.0588782	0.0168496	0.0134146	0.0612795	0.0294084	0.0868318	0.0347079	0.00662293	0.0365443	0.0271516	0.0529815	0.0115139	0.024093	0.028321	0.0194255	0	0.0251466	0.0234178	0.0129562	0.0568552	0.00851342	0.0199724	0.0214229	0.0334182	0.0129091
FXR1	0.759103	0.715564	0.909618	0.827179	0.844267	0.891132	1.33656	0.801886	0.81817	0.811497	0.787041	0.589298	0.594775	0.743042	0.616144	0.72175	0.766826	0.600102	0.885983	0.694622	0.754203	0.920856	0.482475	0.807006	0.934588	0.758742	0.938919	0.867762	1.0566	0.776624	0.655601	0.901285	0.797352	1.03429	0.621344	0.698242	1.09775	0.878931	0	0.814681	0.725384	0.797598	0.829975	1.05161	1.13297	0.82189	0.743533	1.86411
DNAJC19	0.146057	0.116534	0.227689	0.2427	0.173505	0.163514	0.160846	0.232983	0.291661	0.148693	0.198499	0.0876028	0.124466	0.394026	0.141254	0.278283	0	0.21394	0.283845	0.115575	0.197096	0.292548	0.0677161	0.295754	0.148307	0.136143	0.236739	0.125542	0.269245	0.1155	0.145263	0.28708	0.168829	0.250892	0.113342	0.126649	0.259893	0.166526	0	0.181198	0.195114	0.156559	0.259569	0.0889756	0.165754	0.15834	0.0882611	0.0756601
SOX2	0.0120588	0.0135023	0.0116618	0.0223781	0.0179861	0.0173366	0.020783	0.022535	0.0197563	0.010858	0.0117633	0.00930103	0.0144609	0.015204	0.0157973	0.0104702	0	0.00695873	0.0136568	0.01057	0.0121357	0.015875	0.024041	0.0144738	0.0159916	0.00997468	0	0.0192572	0.031055	0.0228959	0.0260326	0.0219296	0.0219035	0.010377	0.0133987	0.0122288	0.0104524	0.0137549	0	0.00734964	0.0112316	0.0120612	0.0126728	0.0178836	0.0103827	0.0154375	0.00935757	0.0105149
ATP11B	0.877775	0.861545	0.943058	0.732978	0.882601	0.841527	0.972803	0.852005	0.956217	0.907367	0.937543	0.800194	0.856904	0.938209	0.76166	0.901708	0.715212	0.949497	0.904032	0.866049	0.856125	1.0459	0.574302	0.98433	0.934207	0.832686	0.751712	0.839155	0.86467	0.869653	0.730836	1.08958	0.826641	0.916325	0.724047	0.824538	0.903887	0.851247	0	0.902946	0.912636	0.917057	0.962894	0.753485	0.925728	1.69045	0.971541	0.772503
DCUN1D1	0.458341	0.50305	0.608241	0.628648	0.611109	0.576026	0.708226	0.549677	0.609405	0.606295	0.559061	0.435444	0.437937	0.578381	0.482095	0.582918	0.608948	0.489688	0.584148	0.498037	0.590908	0.674502	0.450936	0.611006	0.539378	0.521661	0.350453	0.473347	0.56471	0.486185	0.474183	0.62489	0.523797	0.694278	0.370603	0.517822	0.67244	0.590976	0	0.645645	0.559719	0.422469	0.577169	0.65012	0.658662	0.584767	0.543875	0.570924
MCCC1	0.881451	0.900156	0.906994	0.759166	0.749262	0.764513	0.69632	0.894335	0.875398	0.802715	0.839498	0.740021	0.807747	1.00406	0.994811	0.907388	0.324142	0.971231	0.861157	0.82671	0.884661	1.07763	0.616663	0.920329	0.76559	0.829633	1.01322	0.707189	0.927331	0.772134	0.6905	1.08657	0.916136	0.900991	0.814282	0.870759	0.87433	0.83086	0	0.833209	0.828982	0.866284	0.992092	0.705663	0.818079	0.993892	0.838872	0.55231
LAMP3	0.00949156	0.0136261	0.0160696	0.0137816	0.0115118	0.0141587	0.0280691	0.0139184	0.0153069	0.0078817	0.0110588	0.0110268	0.009969	0.0198	0.011397	0.0131322	0	0.0170489	0.0125882	0.0140525	0.0123019	0.0182653	0.0141431	0.0164898	0.00683705	0.00804864	0.047518	0.0107047	0.0117493	0.0161233	0.0187393	0.0179337	0.00945727	0.0120798	0.00820104	0.0149483	0.0156979	0.0226941	0	0.0101173	0.0153913	0.0113649	0.0154792	0.0125445	0.013077	0.0294681	0.0131852	0.120409
MCF2L2	1.77117	1.86143	1.82538	1.48012	1.68818	1.58827	1.47225	1.74617	1.74585	1.72119	1.73618	1.90946	1.75978	1.73828	1.86657	1.69627	1.27149	1.69665	1.63923	1.72126	1.67881	1.98914	1.72551	1.74835	1.72055	1.79115	1.59331	1.6527	1.80477	1.72203	1.59679	1.75434	1.83817	1.62956	1.80684	1.85491	1.60785	1.71128	0	1.63054	1.84084	1.85825	1.92856	1.61451	1.66364	1.87202	1.84559	1.46068
B3GNT5	0.0248788	0.0293489	0.112659	0.219407	0.15244	0.0746721	0.0363425	0.0685436	0.130036	0.0384374	0.047045	0.0268125	0.0167534	0.154338	0.0387032	0.129446	0.157472	0.0851786	0.111851	0.0435464	0.0858989	0.226525	0.00820003	0.222353	0.035139	0.0166987	0	0.0642408	0.31073	0.0880009	0.0253227	0.137227	0.0558582	0.162396	0.0192691	0.0568049	0.0688919	0.0159048	0	0.0471902	0.0927889	0.0564011	0.188146	0.0138752	0.0215987	0.136379	0.109395	0.0417698
KLHL6	0.00648125	0.0048204	0.0134505	0.00818557	0.0114252	0.00778765	0.00420545	0.00595791	0.00834421	0.00288182	0.00417701	0.00298976	0.00450102	0.00408724	0.00571291	0.00628868	0	0.00600544	0.00400374	0.00476087	0.00379021	0.0075026	0.00552989	0.00492583	0.00707608	0.00459337	0	0.00538703	0.0142149	0.00681176	0.00247402	0.00778617	0.00439892	0.00923241	0.00595695	0.00452339	0.00871333	0.00414262	0	0.00543251	0.00577917	0.0064328	0.00795776	0.00269597	0.0046436	0.00746123	0.00529016	0.00996031
KLHL24	1.00427	0.967091	1.08182	0.936937	0.96927	1.0855	1.10866	0.985037	1.00208	1.02191	1.09563	0.861815	0.935622	1.05374	0.973964	0.896482	0.495074	0.990415	1.07032	0.958665	0.95533	1.16727	0.822467	0.956436	0.972524	1.00157	1.21268	1.05503	0.954882	0.912035	0.986625	1.09599	1.00542	1.00096	0.865356	0.968758	1.17598	1.07933	0	0.988198	0.937498	0.907169	0.928578	0.959483	1.12891	1.06504	0.890829	0.943533
YEATS2	1.14252	1.14096	1.24354	1.10548	1.11829	1.06313	0.976869	1.2688	1.36896	1.13526	1.17706	1.16645	1.10247	1.41384	1.32976	1.35781	0.567909	1.34258	1.21422	1.25519	1.19254	1.41815	0.995275	1.40408	1.11948	1.14495	1.05115	0.936118	1.23756	1.09644	0.984937	1.49757	1.24095	1.24974	1.12843	1.23964	1.23789	1.12648	0	1.17582	1.2959	1.05495	1.44988	0.877905	1.10417	1.43537	1.28757	0.668117
AC131160.1	0.00149848	0.000270668	0.000682169	0.00068527	0.00108837	0.00104723	0.000715616	0.00251769	0.00189028	0.00448758	0.00164497	0.00380831	0.000388961	0	0.00239174	0	0	0.00134036	0.00243295	0.00183174	0.00254228	0.00281849	0.00176488	0.00219968	0.000129557	0.000677335	0	0.000293466	0.00075263	0.00140177	0	0.00439553	0.0013462	0.00140447	0.000574555	0.000686121	0.000688549	0.000781056	0	0.00121963	0.00211704	0.000705028	0.00129706	0.00210012	0.00100711	0.00129141	0.00146106	0
ABCC5	1.05072	1.24442	1.19545	1.08808	1.22056	1.08157	1.32966	1.27891	1.28296	1.13722	1.16141	1.00885	1.03639	1.30203	1.26359	1.22565	1.12931	1.20079	1.11912	1.23994	1.18931	1.31412	0.914847	1.2213	1.01437	1.08221	1.28437	1.01568	0.930225	1.10234	0.996254	1.33197	1.29581	1.27211	0.774191	1.28518	1.30731	1.24291	0	1.13741	1.24251	1.08998	1.19281	1.14822	1.17914	1.26542	1.20082	1.10482
HTR3D	0.000834778	7.77199e-05	0.00131614	0.00115068	0.0011885	0	0.000283565	0	0.000143432	0.000182632	0.000330163	0	0.000387659	0.00230392	0.000567664	0	0	0.000210069	0.000912532	0.000308212	0.000936633	0.0014208	0	0	0.000483453	0.000124954	0	0.00144985	0.00157828	0.00137089	0.0009317	0.0016901	0.000583059	0.00142986	0	0	0.000307671	0	0	0	0.00111651	0.000667645	0.000808673	0	0	0	0.000692442	0.00488123
HTR3C	0.00216969	0.0028074	0.00789612	0.00979144	0.00509673	0.00222885	0.000652132	0.00228777	0.00630606	0.00230512	0.00140738	0.00134768	0.002007	0.00703534	0.00179421	0.00586474	0	0.00580226	0.00385205	0.00158758	0.00260836	0.00565268	0.000923397	0.00419293	0.00251605	0.00167592	0	0.00292713	0.00981965	0.00292954	0.00215918	0.00641582	0.00337553	0.00566618	0	0.0023399	0.00811822	0.00211628	0	0.00213069	0.00420286	0.00398224	0.00350719	0	0.00264077	0	0.00129178	0.0195452
HTR3E	0.00354699	0.00325089	0.022292	0.0309837	0.0194383	0.00737077	0.0127643	0.0110103	0.028577	0.00602052	0.00688865	0.00283414	0.00234744	0.0423703	0.00719919	0.0320344	0	0.0241029	0.0229564	0.00619737	0.0135938	0.0248128	0.00245516	0.0278319	0.00471826	0.00365262	0	0.00782467	0.0387462	0.010841	0.00260149	0.0228986	0.0111499	0.0421279	0.00455333	0.00805322	0.0294298	0.0138031	0	0.0138044	0.0177569	0.00545563	0.0214384	0.00630807	0.0123476	0.0119964	0.0157377	0.0580194
EIF2B5	0.155661	0.168139	0.150788	0.136248	0.141408	0.14607	0.243739	0.238515	0.197299	0.14199	0.136058	0.0979532	0.156415	0.219374	0.218714	0.169023	0	0.145425	0.201449	0.164588	0.168822	0.196548	0.0690292	0.152347	0.163928	0.162361	0.302268	0.148231	0.181388	0.123803	0.149579	0.246908	0.212996	0.165081	0.0952263	0.156709	0.257958	0.191114	0	0.187952	0.161535	0.15126	0.19002	0.194486	0.23499	0.169408	0.12701	0.206927
DVL3	0.1986	0.20061	0.21005	0.203373	0.217749	0.191737	0.2904	0.257232	0.290847	0.173424	0.235416	0.149362	0.202834	0.31372	0.261834	0.248287	0	0.222375	0.264284	0.244756	0.266081	0.286628	0.109315	0.249748	0.208167	0.177107	0.136304	0.20628	0.240469	0.210804	0.221775	0.339619	0.246361	0.205217	0.107815	0.192223	0.250691	0.185692	0	0.207184	0.211125	0.171876	0.306047	0.210017	0.253881	0.279404	0.21248	0.328448
AP2M1	0.514914	0.420585	0.694586	0.58092	0.558214	0.633241	1.0865	0.76167	0.722503	0.537603	0.798018	0.320809	0.484691	0.858779	0.492234	0.610245	0.634247	0.525416	1.11457	0.465034	0.70864	0.679187	0.399544	0.707372	0.970956	0.616369	0.547912	0.546425	0.812418	0.410172	0.637295	0.888267	0.585015	0.679315	0.312604	0.37877	0.99951	0.643477	0	0.640069	0.520059	0.583383	0.565886	0.880282	0.873418	0.784138	0.328295	0.635271
ABCF3	0.0946917	0.087236	0.0997544	0.0864772	0.0822011	0.0977602	0.104462	0.124812	0.127836	0.0830525	0.0753463	0.0553023	0.0897545	0.181943	0.118402	0.123707	0.101359	0.104561	0.130064	0.10614	0.105033	0.109103	0.0475783	0.0962849	0.10378	0.0860074	0.0822704	0.0597795	0.0877646	0.0705868	0.0818675	0.149646	0.103796	0.102053	0.0440136	0.0939338	0.13432	0.0815971	0	0.119574	0.100552	0.0713006	0.118086	0.0905515	0.109889	0.0759385	0.0812834	0.0692417
VWA5B2	0.373334	0.459572	0.438607	0.519836	0.543153	0.43407	0.272736	0.54573	0.659011	0.294787	0.440261	0.325826	0.566358	0.668855	0.732051	0.679312	0.264483	0.629742	0.477113	0.616347	0.593793	0.473393	0.237084	0.579621	0.38135	0.350073	0.314081	0.25872	0.36801	0.407425	0.29737	0.451667	0.486486	0.415361	0.217689	0.457601	0.433386	0.464519	0	0.409115	0.625224	0.258268	0.462575	0.31722	0.281336	0.713204	0.647051	0.144806
ALG3	0.0574138	0.0650447	0.0904655	0.0731488	0.0752836	0.0607263	0.0932277	0.101106	0.130142	0.0647349	0.0752063	0.0362424	0.072012	0.164629	0.0983075	0.114147	0	0.101189	0.113082	0.0789528	0.0875911	0.105879	0.0491627	0.124464	0.0505761	0.0575567	0.0934312	0.0395509	0.0622768	0.0543556	0.0614415	0.119029	0.0767483	0.108585	0.0350264	0.0796919	0.114565	0.0827879	0	0.0857796	0.099955	0.0441106	0.0902817	0.0631194	0.0551943	0.0493014	0.0900028	0.0822218
EEF1AKMT4-ECE2	0.0115321	0.0139894	0.0134871	0.0132686	0.0125584	0.0100784	0.0113945	0.0114969	0.0117189	0.00764759	0.00551904	0.00597808	0.00771007	0.0108979	0.0140034	0.00867646	0	0.0136708	0.0104235	0.0107453	0.0110193	0.0117393	0.0031881	0.00909487	0.00674375	0.00590553	0	0.00749293	0.0149256	0.00855027	0.0126877	0.0148922	0.0148074	0.0113126	0.00713666	0.0110329	0.00774078	0.0148498	0	0.0108058	0.00942547	0.00722799	0.0142838	0.0153654	0.00552448	0.0196178	0.0133675	0.209066
CAMK2N2	0.0574998	0.0463171	0.0862437	0.0999083	0.0616229	0.134659	0.155404	0.0859277	0.112177	0.0785879	0.124765	0.0383561	0.0436308	0.178483	0.064635	0.11878	0.154238	0.103305	0.245281	0.0719833	0.106963	0.0957685	0.0233982	0.124635	0.110342	0.0626876	0	0.0467976	0.127685	0.0282262	0.0351737	0.150239	0.0696456	0.0770002	0.0291798	0.058676	0.168069	0.0989482	0	0.0840577	0.0855123	0.0679141	0.0633743	0.0872414	0.059757	0.0499486	0.0187415	0.0429822
PSMD2	0.207862	0.213944	0.297978	0.224979	0.224554	0.221632	0.364295	0.333142	0.348584	0.201895	0.244665	0.133907	0.210732	0.421843	0.304827	0.285306	0	0.275883	0.406993	0.263244	0.333991	0.346645	0.125409	0.340272	0.269602	0.198129	0.391396	0.14912	0.28193	0.183267	0.24408	0.433981	0.256223	0.289009	0.124324	0.218899	0.401646	0.235725	0	0.228023	0.247453	0.203276	0.304228	0.205235	0.242661	0.414516	0.236057	0.342682
EIF4G1	0.147735	0.178595	0.220065	0.117579	0.135986	0.144653	0.318843	0.25335	0.219222	0.190288	0.230361	0.127203	0.189677	0.20482	0.243986	0.155977	0.122572	0.143366	0.280899	0.184825	0.210702	0.261228	0.182514	0.23783	0.231382	0.178134	0.237938	0.11579	0.149633	0.104634	0.192482	0.229847	0.207128	0.205615	0.112825	0.196219	0.266616	0.213556	0	0.220008	0.179297	0.209817	0.167547	0.169546	0.23401	0.259781	0.21219	0.434703
FAM131A	0.330419	0.434113	0.497984	0.373358	0.415521	0.390521	0.638862	0.59637	0.678666	0.408614	0.562593	0.28605	0.485985	0.547304	0.549296	0.501503	0.348657	0.463681	0.683423	0.468058	0.564457	0.605678	0.371596	0.708102	0.564739	0.434884	0.537428	0.310829	0.40094	0.298194	0.495427	0.673509	0.470587	0.486641	0.245184	0.433696	0.486827	0.430618	0	0.437951	0.535223	0.344149	0.447926	0.495349	0.466717	0.556988	0.547479	1.02027
CLCN2	0.0655587	0.0817345	0.082616	0.052349	0.0568045	0.0517924	0.0750868	0.111838	0.0773642	0.0682965	0.0626976	0.0372938	0.0611134	0.0835594	0.111934	0.0728108	0.157668	0.0795726	0.0747972	0.0693137	0.070725	0.117127	0.0421438	0.085747	0.0474409	0.0599862	0.113111	0.0525415	0.062749	0.0537834	0.0675339	0.0739895	0.0981357	0.0747217	0.0454444	0.0655749	0.081455	0.0887397	0	0.0936085	0.077164	0.0634365	0.0733675	0.058568	0.0534671	0.0409649	0.0821915	0.155292
POLR2H	0.131847	0.140648	0.163337	0.160845	0.15698	0.158535	0.240972	0.236204	0.210965	0.138732	0.148661	0.10555	0.13585	0.248161	0.210566	0.200343	0	0.198589	0.222123	0.1592	0.187134	0.22347	0.0862314	0.19057	0.157974	0.11959	0.432529	0.135879	0.168298	0.160742	0.149208	0.249165	0.172838	0.167051	0.0856114	0.138279	0.240239	0.193977	0	0.170847	0.185483	0.0942294	0.204994	0.139463	0.205519	0.225508	0.142666	0.263986
THPO	0.0406008	0.0523016	0.0413509	0.0456047	0.071206	0.0518737	0.0279636	0.048877	0.0840469	0.0415514	0.0545717	0.043138	0.0629898	0.0625517	0.0895164	0.0512606	0	0.0755553	0.0500208	0.0741218	0.0614582	0.0529866	0.018517	0.0634292	0.0361379	0.0430716	0	0.025439	0.0294741	0.0523233	0.0338378	0.0462896	0.051203	0.0411981	0.0146375	0.0634242	0.0312946	0.0545547	0	0.039849	0.0847367	0.0304543	0.0532069	0.0432493	0.0295965	0.0321757	0.0697897	0.0308688
CHRD	0.286154	0.311372	0.309362	0.260055	0.324261	0.3107	0.373043	0.477824	0.402296	0.278367	0.269968	0.182449	0.340357	0.560941	0.529868	0.346945	0.392919	0.444798	0.400577	0.386373	0.484378	0.348103	0.131269	0.420256	0.268241	0.218654	0.162354	0.314562	0.314089	0.407086	0.36671	0.472226	0.35324	0.331536	0.141159	0.235416	0.399359	0.343931	0	0.246571	0.306624	0.305338	0.511013	0.234112	0.323949	0.267385	0.277087	0.130036
EPHB3	0.00838777	0.0236977	0.0119742	0.0202237	0.039977	0.0219169	0.0404715	0.0199423	0.0492592	0.0278163	0.00610111	0.00728681	0.0283238	0.0109479	0.0405742	0.020136	0	0.0219714	0.0240444	0.0217269	0.0288746	0.00998246	0.0174461	0.0455566	0.0238519	0.0124534	0	0.0159633	0.0112545	0.0200539	0.018014	0.0261474	0.0111873	0.0189811	0.00433252	0.0323128	0.0107182	0.020986	0	0.0314534	0.0316227	0.00944446	0.0121189	0.0231356	0.0179794	0.0278616	0.0474611	0.0327061
MAGEF1	0.0927436	0.0985761	0.158595	0.138199	0.11837	0.114418	0.191231	0.196066	0.227238	0.116545	0.161488	0.0573259	0.0761425	0.244798	0.113269	0.206158	0	0.128127	0.23722	0.0748548	0.143925	0.183777	0.04298	0.239581	0.157927	0.0890595	0.0741585	0.112817	0.145841	0.0796021	0.092263	0.229553	0.126687	0.212197	0.0417365	0.0905498	0.239698	0.147953	0	0.155722	0.163454	0.0767056	0.167259	0.0857271	0.130991	0.130075	0.094634	0.145662
VPS8	1.08527	1.26046	1.289	1.19004	1.33681	1.22014	1.12789	1.20548	1.32229	1.29733	1.11949	1.16082	1.10444	1.17024	1.16428	1.24784	0.874013	1.1656	1.13216	1.14683	1.38524	1.25028	0.862517	1.37889	1.24753	1.03341	1.10611	1.117	1.44109	1.13011	0.941862	1.21923	1.2021	1.17005	1.08971	1.26007	1.01506	1.06389	0	1.30959	1.20385	1.11137	1.23414	1.12081	1.06427	1.5036	1.16626	1.09096
C3orf70	0.295859	0.32403	0.342258	0.323644	0.394377	0.310146	0.245189	0.34788	0.432362	0.327636	0.375403	0.297379	0.29133	0.335812	0.334362	0.372647	0.255724	0.376257	0.336874	0.275067	0.407774	0.422026	0.262235	0.453929	0.307859	0.28712	0.259895	0.272819	0.222748	0.327553	0.265239	0.397591	0.304505	0.382059	0.197203	0.360758	0.29148	0.281801	0	0.366122	0.383715	0.23035	0.379785	0.234117	0.256975	0.299892	0.419152	0.356283
EHHADH	0.0812773	0.0894437	0.0911708	0.0870128	0.0805076	0.0624087	0.0384696	0.0662246	0.0945266	0.0785334	0.0903732	0.0914396	0.0845464	0.117638	0.0975073	0.0933211	0.155361	0.116539	0.0785814	0.0947058	0.0845286	0.0820637	0.0824136	0.100664	0.0740398	0.09023	0.0252736	0.0372925	0.0921447	0.0775274	0.0445252	0.0515125	0.0929449	0.0902124	0.0737331	0.0837602	0.0690734	0.0716326	0	0.0625109	0.073869	0.0643524	0.0667329	0.050151	0.0676872	0.0846977	0.0906091	0.0728959
MAP3K13	1.21702	1.31179	1.37245	1.41404	1.42427	1.25545	1.14121	1.23906	1.40949	1.32036	1.30224	1.10758	1.24196	1.29115	1.46354	1.34044	1.52358	1.34586	1.30208	1.30394	1.49956	1.36154	1.13712	1.41187	1.25099	1.15559	1.28508	1.13847	1.11634	1.23783	0.950647	1.19308	1.24322	1.30486	1.08753	1.3123	1.22694	1.23847	0	1.24294	1.32823	0.981471	1.22967	1.19279	1.23399	1.32395	1.45246	1.09184
TMEM41A	0.0908462	0.076785	0.127266	0.137505	0.116257	0.0980254	0.123461	0.119353	0.176876	0.0977511	0.13451	0.0590164	0.0727923	0.209629	0.11118	0.17206	0.172941	0.160158	0.181765	0.0909327	0.130238	0.217661	0.0468153	0.202106	0.0924278	0.0757282	0.163321	0.0611727	0.185639	0.0717572	0.0669353	0.29305	0.100543	0.168032	0.0617159	0.0920871	0.158684	0.0957446	0	0.168578	0.115368	0.087194	0.167299	0.0503067	0.0822651	0.346761	0.0877503	0.196482
LIPH	0.015186	0.0162412	0.0311961	0.0478397	0.0358727	0.0163442	0.00888289	0.0110544	0.0313104	0.0118832	0.0157346	0.00952245	0.00256972	0.0288331	0.0157029	0.0273803	0	0.0181645	0.0230866	0.0154498	0.0178505	0.0234453	0.00917779	0.0300692	0.0100568	0.00892691	0	0.0140511	0.0492813	0.0183273	0.00610586	0.0490845	0.0157473	0.033079	0.0085324	0.0132713	0.0247203	0.020006	0	0.0133884	0.0171855	0.0116237	0.0453264	0.00519781	0.0119963	0.0165886	0.0280001	0.023392
SENP2	0.667775	0.580935	0.758927	0.589295	0.553156	0.611483	0.58223	0.717748	0.674155	0.653122	0.639514	0.523046	0.498658	0.814092	0.609357	0.698314	0.418061	0.69251	0.798592	0.596703	0.67925	0.917862	0.392249	0.738782	0.700357	0.632845	0.536647	0.560475	0.840022	0.50036	0.518297	0.972409	0.693616	0.740931	0.657279	0.540447	0.796338	0.624081	0	0.725111	0.653671	0.704747	0.934339	0.462239	0.652071	0.788797	0.529173	0.413417
IGF2BP2	0.0164049	0.0185916	0.0285002	0.0349761	0.0249239	0.0138307	0.00902561	0.0107645	0.0180729	0.0101665	0.0104329	0.00714601	0.00556979	0.0191058	0.0119829	0.0254504	0	0.027308	0.0108158	0.0105049	0.0121015	0.0269222	0.00491257	0.0244337	0.0146415	0.016053	0	0.00962191	0.0335187	0.0151569	0.0069943	0.0169992	0.0136324	0.018648	0.00242222	0.00885897	0.0163764	0.0113804	0	0.0124109	0.0173095	0.0102558	0.0183234	0.00970633	0.0144145	0.0134444	0.013285	0.126144
TRA2B	0.622281	0.61894	0.650333	0.629163	0.639346	0.672379	0.693133	0.625362	0.591633	0.570311	0.577238	0.393597	0.476258	0.558856	0.516061	0.463022	0.399054	0.4563	0.667086	0.598416	0.602527	0.616846	0.32364	0.702784	0.581983	0.520707	0.593146	0.665778	0.685882	0.690904	0.444392	0.667897	0.526476	0.608715	0.344032	0.522464	0.606629	0.587948	0	0.512155	0.464353	0.450024	0.602615	0.61539	0.621045	0.574098	0.419311	0.954144
ETV5	0.246404	0.675601	0.485082	0.638695	0.743608	0.494195	0.648624	0.444126	0.775994	0.859122	0.374964	0.443553	0.651147	0.317719	1.01129	0.478739	0.71029	0.311328	0.670402	0.545556	0.912498	0.206161	0.562376	1.07825	0.672992	0.312808	0.451363	0.282884	0.286482	0.251536	0.311817	0.260352	0.313537	0.347274	0.221326	0.737482	0.167143	0.205068	0	0.38462	0.671618	0.185097	0.238368	0.458509	0.17631	0.112352	0.657997	1.32631
DGKG	1.08016	0.893374	0.89913	0.574535	0.786188	0.729187	1.18371	0.916778	0.934808	1.05854	0.627046	0.871054	0.987629	0.922739	0.656577	0.751411	1.16176	0.590291	0.982878	0.63285	0.67995	1.00054	0.899648	0.906474	0.771922	0.65962	1.72049	1.14554	1.06168	1.16479	1.43389	1.29157	1.11936	1.1607	0.889796	0.859607	1.13857	1.18517	0	1.15525	0.843687	1.29419	1.32294	0.766414	0.918454	1.09982	0.987329	1.4709
CRYGS	0.0813947	0.0927834	0.0883282	0.0734572	0.0924832	0.0947043	0.115356	0.107009	0.0699448	0.103688	0.0851154	0.0585035	0.0729084	0.0648331	0.0821089	0.0720495	0.157668	0.0670796	0.0718904	0.0736794	0.0809155	0.0723893	0.0451342	0.0579986	0.0855204	0.0751803	0.155066	0.0957656	0.0474783	0.0964598	0.0823256	0.0563382	0.0925631	0.0937584	0.0493492	0.0835711	0.0981275	0.0874612	0	0.0616746	0.0747639	0.0525527	0.0503839	0.114856	0.105366	0.0821323	0.0492136	0.104629
TBCCD1	0.0758812	0.0832578	0.134629	0.111192	0.0947428	0.0631525	0.0896464	0.104193	0.144466	0.110551	0.0987013	0.0492963	0.0750553	0.187474	0.0998461	0.159075	0.121121	0.127802	0.106362	0.0783833	0.0962159	0.124136	0.0326616	0.15486	0.065269	0.0702117	0.122141	0.0602697	0.0510971	0.0773744	0.0737869	0.0898212	0.0726064	0.155229	0.0310731	0.0980463	0.144507	0.0986562	0	0.0844539	0.112173	0.0459413	0.0929861	0.06242	0.0789943	0.0940505	0.1027	0.0863226
DNAJB11	0.0411626	0.0459706	0.053314	0.053519	0.0669439	0.0583535	0.0382907	0.0490965	0.0646903	0.0655983	0.0498973	0.0357446	0.0447684	0.0731301	0.0569044	0.0613772	0	0.0733389	0.0513921	0.0497173	0.0552326	0.0563704	0.0257494	0.0813166	0.0688228	0.0481042	0	0.0392569	0.0855311	0.0503362	0.0368872	0.0358643	0.0391233	0.0731815	0.050851	0.057305	0.0621248	0.0559558	0	0.0431181	0.0593512	0.0499157	0.0451111	0.0512513	0.075461	0.0813339	0.0603154	0.0955767
AC068631.2	0.00738975	0.00724336	0.018597	0.0278355	0.0184126	0.0172282	0.033351	0.0289544	0.0296037	0.0128491	0.0227405	0.00733136	0.0132544	0.0246523	0.0123161	0.00829853	0	0.0078463	0.0724403	0.0220148	0.0458922	0.017832	0.0087275	0.0175042	0.0196432	0.0108984	0	0.0140926	0.0324565	0.0164549	0.0199137	0.0183262	0.0172959	0.0430427	0.0109054	0.011716	0.0319195	0.0132694	0	0.0091482	0.00880717	0.00864313	0.0327552	0.0332625	0.0602153	0.0193017	0.0105345	0.0802595
AHSG	0.0120168	0.00800208	0.0130198	0.0152054	0.0102873	0.0104961	0.00471032	0.0128866	0.0259843	0.00865933	0.00956689	0.0109665	0.00872222	0.0309386	0.0227366	0.0212175	0.179649	0.0190284	0.012743	0.0159278	0.0153709	0.0218081	0.0151673	0.0242963	0.00407905	0.0113598	0	0.00470796	0.0107205	0.00635567	0.00587367	0.013254	0.0157676	0.0127691	0.0116126	0.0160917	0.0111959	0.00900163	0	0.00948509	0.0199468	0.00551821	0.0153782	0.00618827	0.0130262	0.0131358	0.0135918	0.022175
FETUB	0.00624806	0.00384708	0.00395247	0.00457326	0.00395688	0.00279016	0.00125614	0.0040245	0.00493711	0.00251762	0.00497219	0.00381257	0.00629507	0.005044	0.00651466	0.00291719	0	0.00456489	0.00368726	0.00412045	0.00493635	0.00623155	0.00328823	0.00597224	0.00333994	0.00352375	0	0.00139325	0.00202735	0.00369781	0.00215363	0.00538246	0.00667686	0.00647466	0.00115809	0.0049437	0.00291377	0.00275037	0	0.00520134	0.00310064	0.00195695	0.00318402	0.00484739	0.00322544	0.0015437	0.00264092	0.00657917
HRG	0.00173285	0.00116953	0.00160706	0.0031818	0.000791197	0.00267303	0.000221002	0.00132063	0.00167586	0.000571208	0.00262436	0.000818291	0.00163035	0.00222592	0.00155339	0.00135271	0	0.00144714	0.000915505	0.00172739	0.00066274	0.00259387	0	0.00209668	0.000399556	0.00173778	0	0.00177744	0.00445656	0.000990988	0.000355516	0.00270454	0.00203492	0.00210586	0	0.00177859	0.00161158	0.000286911	0	0.00119091	0.00121899	0.000580413	0.000649338	0	0.00143077	0	0.00153101	0.0024419
KNG1	0.00505509	0.00455077	0.0117042	0.0185877	0.0177029	0.00716873	0.00353426	0.0123885	0.016716	0.00438617	0.0162933	0.00199869	0.00430425	0.0121489	0.012942	0.0313892	0	0.0136098	0.0109901	0.00256875	0.0132509	0.0209588	0.00217112	0.0225668	0.0128504	0.00611945	0.0399667	0.00460989	0.0136575	0.0114595	0.00454325	0.0186625	0.0111863	0.0172408	0.00565048	0.00458091	0.0226764	0.00779177	0	0.00983895	0.00989007	0.00908858	0.0182779	0.00201048	0.0169624	0.0194996	0.0137914	0.0129323
EIF4A2	0.888353	0.788687	1.14854	0.985575	0.935993	1.22059	1.70624	1.42726	0.998035	1.03971	1.23591	0.584951	0.789142	1.09908	0.658654	0.833504	0.533893	0.738228	1.57278	0.653858	0.954067	1.10047	0.424538	0.916624	1.4459	0.986311	0.9162	1.27198	1.27199	0.937606	0.893313	1.23319	0.957944	1.2131	0.548505	0.598837	1.39091	1.12382	0	0.816791	0.650953	0.818503	0.844183	0.972423	1.03821	0.814941	0.404433	0.979129
RFC4	0.0522467	0.044938	0.0614727	0.0615227	0.056043	0.0452794	0.0719756	0.0745328	0.0800383	0.0519811	0.0484805	0.036707	0.0387205	0.0880222	0.0671706	0.0878778	0.0684181	0.0752949	0.0678141	0.0453683	0.0698706	0.0972762	0.024826	0.0786323	0.0520003	0.0390512	0.0809219	0.0380777	0.0654198	0.0402446	0.0448633	0.0993613	0.0528268	0.108114	0.0437114	0.0635161	0.0873171	0.0637992	0	0.0513222	0.0548554	0.0434298	0.0534661	0.0480575	0.0559827	0.0546432	0.0649559	0.0969091
ADIPOQ	0.00286337	0.00213736	0.00225049	0.00601972	0.00285118	0.00215432	0.00151791	0.00180165	0.0029687	0.00215229	0.00130555	0.00111288	0.00157087	0.00369398	0.00209175	0.00310753	0	0.00187091	0.00129881	0.00351184	0.00248136	0.00304074	0	0.00134566	0.000567602	0.00321338	0	0.00037333	0.00483134	0.00371849	0.0005465	0.00243976	0.00229963	0.00111784	0.00201216	0.0017418	0.00183807	0.00114409	0	0.00149188	0.00240524	0.00166976	0.00362838	0	0.00204805	0.00230369	0.0021693	0.0060662
ST6GAL1	0.322717	0.375483	0.577896	0.566216	0.712032	0.356703	0.431899	0.602504	0.587277	0.592871	0.624913	0.537524	0.62462	0.528228	0.718675	0.636859	0.276482	0.584788	0.494334	0.518563	0.647497	0.536325	0.576878	0.768922	0.500581	0.464017	0.219243	0.360305	0.285495	0.320953	0.311396	0.419262	0.552808	0.563704	0.41097	0.59906	0.571041	0.522766	0	0.465715	0.717316	0.254838	0.349714	0.447105	0.534826	0.584014	0.816614	0.267838
RPL39L	0.0252755	0.0228411	0.0286126	0.0364712	0.0309903	0.0245461	0.0416509	0.0354217	0.0395622	0.0246716	0.0260846	0.0209456	0.0209662	0.0317289	0.0305893	0.0381287	0	0.0310647	0.034364	0.0246765	0.0388171	0.0421234	0.0110132	0.0356501	0.0301357	0.0266133	0	0.0210678	0.0467083	0.0195276	0.0215385	0.0380619	0.0293141	0.036852	0.0223874	0.026656	0.0474605	0.0267629	0	0.0311091	0.0236874	0.0321637	0.0216507	0.0322682	0.0432578	0.0253109	0.027751	0.0343659
RTP1	0.0155545	0.00943829	0.0379955	0.0331716	0.0229031	0.0160642	0.0428452	0.0404318	0.0580463	0.0233876	0.0510898	0.012794	0.0169318	0.0590695	0.0412825	0.0422948	0	0.0372784	0.0647292	0.0205206	0.0415847	0.0443682	0.0154175	0.0772392	0.0315154	0.0224896	0.0138274	0.0160175	0.0284655	0.0146585	0.0246373	0.0370834	0.0225345	0.028929	0.00614241	0.0163922	0.0632522	0.0428906	0	0.0308031	0.0290828	0.0156285	0.0246518	0.0201935	0.033218	0.0247528	0.0224482	0.0208599
MASP1	0.00223748	0.00325969	0.00620474	0.00733083	0.0055571	0.00231721	0.00506616	0.00363744	0.00798759	0.00283031	0.00241263	0.000888378	0.000630366	0.0130751	0.00345911	0.00596023	0	0.00660821	0.0024607	0.00376206	0.00403599	0.0109003	0.00449961	0.00605212	0.00137609	0.00509843	0.053151	0.00243528	0.00825259	0.00329885	0.00247108	0.013747	0.00431669	0.00528413	0.00146624	0.00296266	0.00334089	0.000902397	0	0.00457886	0.00392323	0.00247341	0.00827872	0.00166274	0.00220658	0	0.0066717	0.00392511
RTP4	0	0	0.000174937	0	0	0	0	0.000842239	0	0	0	0	0.000838034	0	0	0	0	0	0	0.0001325	0.000226564	0.000439088	0	0.000940879	0	0.000697253	0	0.000449647	0	0	0.000496053	0.000572078	0.000489507	0	0	0	6.37139e-05	0	0	0	0	0.000659807	0	0	0	0	0	0
SST	0.0143711	0.0127124	0.00791375	0.0446282	0.0462052	0.040877	0.0882686	0.0779024	0.0708873	0.0120991	0.0126501	0.0224994	0.0308373	0.0282898	0.0227879	0.0660865	0.275359	0.0554125	0.0304446	0.0258866	0.0360489	0.0271333	0.061915	0.052493	0.0112625	0.0101732	0	0.0621984	0.0523863	0.047317	0.115038	0.0781571	0.0751029	0.00685784	0.0227975	0.009349	0.0224561	0.0283008	0	0.0548059	0.061689	0.0610874	0.0256307	0.0318212	0.0246323	0.0278665	0.0266744	0.0652296
BCL6	0.061252	0.154591	0.149022	0.119889	0.18249	0.123664	0.422545	0.152077	0.218884	0.172351	0.12001	0.0777605	0.125641	0.0797155	0.198193	0.131294	0	0.0769119	0.153735	0.101867	0.136826	0.0920843	0.0833158	0.208687	0.199599	0.0754336	0.0741585	0.13245	0.112716	0.0982902	0.142662	0.153146	0.111604	0.148971	0.0679832	0.164413	0.174735	0.17269	0	0.213111	0.185808	0.0641861	0.0814437	0.18414	0.126957	0.142212	0.166673	0.262768
LPP	0.910985	1.12501	1.12928	1.31283	1.38236	1.15173	1.00139	1.10737	1.39951	1.16155	1.11521	1.0636	1.0604	1.03961	1.09202	1.23063	0.503806	1.20889	1.1395	1.06521	1.11993	1.01643	0.940496	1.1231	1.28878	1.07473	0.846184	1.03052	1.02171	1.18867	1.12749	1.05836	1.14043	1.04065	0.941246	1.17818	1.06964	1.13417	0	1.12473	1.33759	0.85708	1.23533	1.13178	1.04526	0.994067	1.29175	0.731443
TPRG1	0.107572	0.15274	0.146238	0.252085	0.24256	0.137065	0.0869598	0.11774	0.269076	0.201246	0.202056	0.217661	0.177733	0.143042	0.13102	0.359721	0.258831	0.202587	0.157016	0.280431	0.154248	0.121168	0.169407	0.289951	0.23622	0.168865	0.111526	0.0862738	0.115183	0.178982	0.159546	0.160098	0.111768	0.172977	0.0893288	0.193033	0.0987903	0.120347	0	0.201789	0.26804	0.114588	0.168506	0.125413	0.0862481	0.117545	0.505562	0.136011
TP63	0.0252556	0.0322495	0.0480257	0.0687992	0.053601	0.0277561	0.0158649	0.0219145	0.0501147	0.0331368	0.0453708	0.0268737	0.0269931	0.0463313	0.0203685	0.0499926	0	0.0461674	0.0290718	0.0327314	0.0286683	0.0307748	0.0342315	0.0545408	0.0494585	0.0363704	0.0350396	0.0282198	0.0424208	0.045212	0.0385121	0.0373826	0.0215979	0.0451471	0.0194945	0.0266142	0.0313134	0.0350721	0	0.0456121	0.0448519	0.0275097	0.0479467	0.0363539	0.0219212	0.0216469	0.0787576	0.0313043
P3H2	0.68562	0.766352	0.852784	0.710188	0.803775	0.715256	0.652465	0.694848	0.72978	0.829119	0.721354	0.605963	0.561018	0.591928	0.692098	0.712075	0.712128	0.749126	0.711427	0.715091	0.703862	0.823956	0.569395	0.724383	0.772033	0.651186	0.451476	0.724997	0.460679	0.757928	0.595764	0.633272	0.763213	0.767545	0.618241	0.731848	0.746794	0.809277	0	0.794609	0.760482	0.553371	0.653906	0.764529	0.844319	0.690078	0.642248	0.407284
CLDN1	0.00174165	0.00223275	0.00292807	0.00560431	0.0032825	0.00387161	0.000857449	0.00136018	0.0037381	0.00100608	0.00107783	0.000668298	0.00150832	0.00188799	0.000496867	0.00443938	0	0.00194766	0.00146301	0.000439289	0.00344003	0.00247791	0	0.00631589	0.000502164	0.00236464	0	0.00151091	0.00709442	0.00247614	0.00105919	0.00228548	0.00252085	0.00424775	0.000951519	0.000781754	0.00252113	0.0015353	0	0.00221574	0.00107991	0.000984531	0.00374868	0.000675816	0.000892718	0.00696413	0.000748134	0.00586421
CLDN16	0.370628	0.259239	0.259069	0.140354	0.215489	0.189425	0.0442034	0.225335	0.20644	0.148596	0.196942	0.160646	0.176784	0.171726	0.21458	0.18621	0.0684181	0.213791	0.15082	0.202015	0.229176	0.359068	0.132516	0.210084	0.20384	0.264751	0.205255	0.182671	0.208622	0.165953	0.108159	0.242336	0.197335	0.137806	0.290825	0.179646	0.114112	0.146547	0	0.227022	0.170415	0.156027	0.284928	0.097351	0.0972621	0.210201	0.149763	0.0446147
TMEM207	0.00109273	0.00137622	0.00150147	0.00201409	0.00218275	0.00139611	0	0.00119506	0.0028733	0.000566855	0.00188585	0.00057991	0.00093611	0.00346372	0.00124493	0.00338886	0	0.00215867	0.00225521	0.00173341	0.00105792	0.00915507	0	0.0030186	0.000665918	0.00152096	0	0.000934333	0.00418785	0.00196382	0.000817008	0.00198799	0.00183542	0.00124091	0	0.00131125	0.00186816	0.000766997	0	0.00159515	0.00198643	0.000878791	0.0025554	0	0.00134545	0.00602107	0.00125271	0.00326666
IL1RAP	0.458525	0.52635	0.607615	0.557491	0.426434	0.524151	0.302385	0.495302	0.440893	0.574695	0.491092	0.428278	0.293116	0.556591	0.454973	0.432984	0.526367	0.411396	0.503591	0.642072	0.426258	0.693868	0.363952	0.519781	0.645136	0.506486	0.415307	0.456502	0.579912	0.344735	0.343081	0.409616	0.48424	0.466253	0.611065	0.453804	0.548771	0.467305	0	0.598022	0.442894	0.46617	0.379666	0.372635	0.542198	0.37598	0.334322	0.179504
GMNC	0.00447896	0.00620472	0.0106875	0.0149592	0.0195585	0.00812502	0.00252527	0.00503665	0.0112143	0.00316026	0.00434706	0.00131385	0.000799437	0.0099036	0.0054638	0.00896781	0	0.00638079	0.00635867	0.00547767	0.00645797	0.00739057	0.00373628	0.00854517	0.0068827	0.00553381	0	0.00357242	0.012233	0.00573914	0.000857769	0.00369581	0.00387988	0.00496327	0	0.00707617	0.00605578	0.00962755	0	0.00750607	0.00776674	0.00168684	0.00636906	0.00274742	0.00369968	0.00811984	0.00304731	0.00401007
OSTN	0.0179536	0.0191389	0.0253113	0.0264689	0.019017	0.0242234	0.00859351	0.0166808	0.0268931	0.0282636	0.0424055	0.0228678	0.0271018	0.014698	0.0171396	0.0379945	0	0.0361534	0.0236158	0.0220319	0.00981149	0.0228446	0.00220043	0.0193273	0.0185086	0.0199422	0	0.0198642	0.0224141	0.0267424	0.0265618	0.0424816	0.0156113	0.0207977	0.0111982	0.0114804	0.0276604	0.0132183	0	0.0356962	0.0411385	0.00857753	0.00884091	0.00239524	0.016433	0.010526	0.0364023	0.0175531
UTS2B	0.00892943	0.0166488	0.0132472	0.0192441	0.0130905	0.00988059	0.00579081	0.00821792	0.0136806	0.00397428	0.00475728	0.00651204	0.00379783	0.018711	0.013717	0.0116644	0	0.0104197	0.00698682	0.00945511	0.00913363	0.00684968	0	0.0079152	0.00871566	0.0114184	0.0740904	0.00812112	0.0145956	0.0118835	0.00165744	0.0162171	0.00709175	0.00879828	0.00914617	0.00716811	0.00971599	0.00796719	0	0.00746313	0.0123644	0.0068085	0.0114231	0.00269274	0.00809489	0.00289938	0.0079523	0.0154287
CCDC50	0.22456	0.220787	0.231968	0.241047	0.206138	0.306597	0.244327	0.230759	0.191876	0.220764	0.201338	0.197444	0.153642	0.156301	0.163248	0.132087	0.101359	0.132578	0.198468	0.184829	0.227197	0.237753	0.114974	0.2227	0.215272	0.162809	0.182927	0.233295	0.195884	0.18285	0.128871	0.187042	0.165512	0.174224	0.172748	0.203069	0.209168	0.167914	0	0.188066	0.149397	0.164433	0.140193	0.195975	0.183165	0.134947	0.121532	0.152446
FGF12	3.47168	3.42009	3.36732	3.38098	3.3364	3.38076	3.19085	3.32436	3.27943	3.41356	3.33839	3.34579	3.29391	3.18385	3.34212	3.24434	3.02547	3.37558	3.3547	3.3846	3.3393	3.38006	3.33854	3.21433	3.40009	3.42725	3.4543	3.42178	3.21586	3.45495	3.32947	3.11926	3.34381	3.28367	3.3773	3.28995	3.412	3.42913	0	3.31735	3.30793	3.35573	3.39961	3.47684	3.46709	2.77407	3.24398	2.9031
MB21D2	0.470159	0.520547	0.600775	0.552769	0.563608	0.457114	0.469385	0.554994	0.649488	0.557446	0.510355	0.448379	0.444107	0.508126	0.578923	0.553054	0.970074	0.484632	0.542308	0.511144	0.457375	0.627775	0.482407	0.688146	0.474545	0.424151	0.505903	0.376658	0.38116	0.570413	0.469766	0.52659	0.509305	0.647241	0.345405	0.576471	0.586241	0.558541	0	0.517868	0.609829	0.359768	0.545777	0.446825	0.463364	0.5536	0.751875	0.311533
ATP13A5	0.0140082	0.0099745	0.0291884	0.0376735	0.0334946	0.0175747	0.00769628	0.0156255	0.0294866	0.00982485	0.0109045	0.0130697	0.00979462	0.0414044	0.0170532	0.0194087	0	0.0276735	0.0188199	0.0130733	0.0218064	0.0652428	0.0105982	0.0446396	0.0106653	0.00620307	0.0252736	0.0118646	0.0354027	0.0237553	0.0136089	0.0421972	0.0171695	0.0281166	0.0145504	0.0145092	0.0175992	0.0139732	0	0.0129638	0.0165906	0.0134759	0.0343986	0.0102458	0.00896639	0.0271732	0.0233801	0.0586287
ATP13A4	0.106756	0.0924891	0.115471	0.104395	0.108666	0.110481	0.0780329	0.106773	0.105985	0.071016	0.103822	0.0759514	0.0790354	0.107655	0.103134	0.0910424	0.0684181	0.0950344	0.0884318	0.0930428	0.10063	0.120466	0.0652959	0.132677	0.0891796	0.091867	0	0.075463	0.105249	0.11347	0.0681259	0.096621	0.117534	0.0801468	0.084089	0.101335	0.0900072	0.0768222	0	0.0817726	0.0911459	0.0574576	0.0980877	0.0571917	0.0884733	0.10741	0.107418	0.145583
OPA1	1.14074	1.06829	1.15811	0.963887	1.08522	1.18227	1.51006	1.11212	1.07425	1.18091	1.22531	1.05103	1.04633	1.06594	0.971187	1.00138	0.776082	0.995514	1.18185	1.03964	1.07975	1.18368	0.91859	1.03718	1.24063	1.18317	1.2389	1.07705	1.22535	1.04156	0.901683	1.20087	1.10167	1.19722	1.10222	1.05133	1.31762	1.12437	0	1.16388	0.960763	1.20737	1.12912	1.19293	1.2215	1.11433	1.0192	1.74557
HES1	0.00595937	0.00447082	0.00860439	0.0125107	0.0165324	0.0110252	0.00882887	0.0133476	0.0239482	0.00551813	0.00905153	0.00774163	0.0100561	0.0122142	0.00711451	0.0172963	0	0.0154803	0.0100825	0.00667801	0.0103366	0.00547501	0.0111149	0.0238484	0.0119269	0.0118858	0	0.00610711	0.00457843	0.00575256	0.00624771	0.00843333	0.00441543	0.0107778	0.0041976	0.0116989	0.00529868	0.00118815	0	0.00480712	0.012368	0.00208556	0.0102284	0.0098675	0.00317542	0.00402569	0.0139759	0.0089987
CPN2	0.000605572	0.000419868	0.00244068	0.00408469	0.00289606	0	0.00116286	0.00136423	0.00214103	0	0.00071637	0	0.000401092	0.00473528	0.00205717	0.00308635	0	0.00182245	0.000934634	0.00115298	0.00226956	0.00133285	0	0.000898496	0.000388061	0.000579819	0	0.000522462	0.00218308	0.00126759	0	0.00283761	0.00103048	0.00100522	0	0.00115261	0.00182535	0.00186844	0	0.000238515	0.00143169	0.00069266	0.00116539	0	0.000487602	0.00151075	0.00120508	0.00494035
LRRC15	0	0.000666131	0.00106849	0.00177755	0.00168785	0.000598975	0.000211082	0.00098803	0.000896382	0.000150224	0.000306093	0	0	0.00178376	0.00090056	0.00158794	0	0.000232271	0.00073431	0.00126765	0.000996964	0.000810191	0	0.000811515	0	0	0	0.000307617	0.00101717	0.000563225	0.000543313	0.00306111	0.000690124	0.000505623	0.000576553	0.0005838	0.000475453	0.000276538	0	0.000473179	0.0013739	0	0.00156958	0	0	0	0.00096278	0
ATP13A3	0.632635	0.620714	0.653109	0.599872	0.659874	0.701233	0.507352	0.639054	0.691755	0.653198	0.683014	0.523573	0.557829	0.768305	0.610993	0.743759	0.578754	0.789961	0.693538	0.691681	0.738217	0.833351	0.367351	0.697918	0.685616	0.624421	0.590569	0.564606	0.686713	0.54349	0.422492	0.881096	0.5933	0.659038	0.4562	0.627764	0.592107	0.493188	0	0.671189	0.653357	0.508606	0.737738	0.485223	0.579669	0.870298	0.664299	0.847912
TMEM44	0.174638	0.229602	0.250328	0.197044	0.222868	0.171631	0.172675	0.320113	0.331666	0.240041	0.192965	0.233159	0.201148	0.367629	0.32204	0.244098	0	0.23404	0.248676	0.253342	0.22006	0.30388	0.249375	0.215797	0.172277	0.156574	0.249479	0.138134	0.181926	0.246691	0.183276	0.29912	0.309455	0.22788	0.168701	0.265287	0.238955	0.311741	0	0.30851	0.339465	0.284381	0.485431	0.17211	0.170531	0.248023	0.231936	0.130552
LSG1	0.0801478	0.11235	0.12456	0.117075	0.104599	0.0984138	0.216061	0.13483	0.150063	0.152752	0.119979	0.0722054	0.112253	0.131958	0.131917	0.124668	0	0.0976422	0.150938	0.1037	0.12745	0.128225	0.0873581	0.157575	0.100794	0.0717056	0.337798	0.0808826	0.0546255	0.0923091	0.129844	0.110567	0.0980976	0.154106	0.0313235	0.112589	0.142107	0.119563	0	0.144843	0.114395	0.0533232	0.0988518	0.107609	0.0978819	0.0902476	0.118497	0.261729
FAM43A	0.0023666	0.00639878	0.0101471	0.00981418	0.00613793	0.0055397	0.0396917	0.0119168	0.00866716	0.00600113	0.00318837	0.00166258	0.00585792	0.0107031	0.00586634	0.00471441	0	0.00532523	0.00854856	0.00427174	0.00718621	0.0124523	0	0.0204514	0.0107777	0.00426375	0.0138274	0.00596362	0.00821287	0.00375117	0.0144586	0.0231407	0.00567832	0.00795519	0.000517893	0.0048877	0.0258379	0.0125036	0	0.0117563	0.00546539	0.00446981	0.00236814	0.00578749	0.0137895	0.00165128	0.00561727	0.0891745
XXYLT1	0.360623	0.405287	0.423155	0.317961	0.348854	0.304971	0.198736	0.421173	0.499493	0.386783	0.37631	0.434699	0.390703	0.472335	0.516905	0.444467	0.537071	0.37154	0.349595	0.465158	0.371524	0.512111	0.269727	0.548186	0.272059	0.269547	0.472549	0.260791	0.238139	0.377865	0.311545	0.39698	0.465011	0.358147	0.322318	0.50975	0.368747	0.325365	0	0.339121	0.4557	0.320774	0.376603	0.203541	0.274779	0.286598	0.550971	0.313279
ACAP2	1.34717	1.31687	1.45958	1.41451	1.4436	1.44399	1.41454	1.35282	1.52052	1.37324	1.35421	1.28582	1.32893	1.56677	1.27706	1.42657	1.36269	1.36572	1.34402	1.34211	1.37465	1.49334	1.06518	1.46751	1.41829	1.32325	1.72247	1.3264	1.49922	1.2699	1.18963	1.61793	1.39466	1.42932	1.19113	1.37055	1.4678	1.31715	0	1.47937	1.38728	1.32874	1.43647	1.26248	1.31738	1.15569	1.30755	1.64877
PPP1R2	0.361452	0.344245	0.425941	0.353623	0.325846	0.356174	0.27453	0.425277	0.480058	0.366209	0.401877	0.290834	0.313753	0.527334	0.369583	0.449014	0.261249	0.375401	0.448394	0.332862	0.388155	0.51834	0.199882	0.482647	0.393434	0.332169	0.307914	0.295645	0.465002	0.269571	0.290161	0.521305	0.373168	0.452239	0.299811	0.334728	0.402871	0.337511	0	0.372062	0.390029	0.339819	0.45143	0.234437	0.338101	0.363127	0.314557	0.289831
APOD	0.0538418	0.0455657	0.0526193	0.0596219	0.0519619	0.0552782	0.14425	0.0968836	0.0691123	0.0457144	0.0407958	0.0423452	0.0617507	0.0887976	0.0615079	0.0405405	0	0.0362442	0.0596675	0.0420402	0.0473052	0.0678233	0.0502685	0.0443958	0.0488832	0.0449436	0	0.0696654	0.0699049	0.0567978	0.120313	0.104526	0.0771905	0.0537304	0.0533148	0.0353876	0.102685	0.0878083	0	0.0414258	0.0427712	0.0581238	0.0510996	0.058841	0.0896871	0.0442743	0.0416756	0.0577854
MUC20	0.00609554	0.0308233	0.0249774	0.0160973	0.0149142	0.017131	0.0202808	0.0238984	0.0139049	0.0150963	0.0102387	0.00675518	0.0097821	0.0181786	0.00662234	0.00539696	0	0.00553387	0.0328876	0.0119928	0.0150059	0.0111902	0.0250573	0.0126428	0.0100686	0.0205601	0.0252736	0.0156469	0.0264607	0.023436	0.0272444	0.0377159	0.010631	0.0208074	0.0101895	0.0212576	0.0331445	0.0170102	0	0.0190804	0.0148267	0.0165188	0.0253951	0.0254373	0.027536	0.0275914	0.0105842	0.0199536
MUC4	0.00624149	0.00911945	0.0180456	0.0243243	0.0160568	0.00699456	0.00620268	0.00863976	0.0149553	0.0106493	0.00470034	0.00405222	0.00193277	0.0230034	0.0069115	0.00903278	0	0.010663	0.0107017	0.00554145	0.014239	0.0235956	0.00115548	0.0194182	0.00687352	0.00394354	0.053151	0.00855523	0.0146776	0.00815883	0.00468861	0.032661	0.00569605	0.0282917	0.00221876	0.0105626	0.0106751	0.00384838	0	0.00937981	0.0109546	0.00385212	0.0235118	0.00184119	0.00442034	0.0343083	0.0120846	0.141679
TNK2	0.596878	0.776802	0.654354	0.570211	0.577308	0.57408	0.839547	0.85507	0.815562	0.642885	0.566315	0.536952	0.720134	0.735764	0.898997	0.706702	0.196854	0.706753	0.640651	0.77881	0.663156	0.737399	0.497887	0.715336	0.608598	0.55348	0.570095	0.586041	0.404162	0.642249	0.671223	0.682475	0.771262	0.657491	0.371529	0.761066	0.698874	0.802482	0	0.72595	0.793477	0.552728	0.615113	0.658289	0.639428	0.845306	0.884628	0.578733
TFRC	0.267916	0.288133	0.307213	0.316866	0.368128	0.28298	0.234713	0.28236	0.329383	0.269913	0.291914	0.204426	0.219279	0.387731	0.315635	0.310849	0.393044	0.259008	0.311312	0.291928	0.347506	0.334176	0.132548	0.354187	0.272085	0.287983	0.303545	0.187846	0.365953	0.227704	0.178136	0.388238	0.252206	0.272737	0.205541	0.280335	0.311664	0.246857	0	0.269324	0.269833	0.215513	0.30767	0.188313	0.232518	0.350428	0.257834	0.161626
ZDHHC19	0.0403639	0.0271374	0.0327213	0.0379449	0.0435752	0.0372944	0.0122369	0.0268358	0.0392788	0.0188919	0.0367844	0.0337314	0.0526639	0.0660525	0.0594782	0.0227217	0.0684181	0.0408843	0.0362041	0.0316422	0.0512884	0.0425162	0.023458	0.0438417	0.0237129	0.0254536	0.0708618	0.0231645	0.0330403	0.0384507	0.0243659	0.0549879	0.0320428	0.0297205	0.029644	0.0353224	0.0261969	0.0292214	0	0.0452452	0.0469038	0.033509	0.0683233	0.0219102	0.00919412	0.0406497	0.0268859	0.024377
SLC51A	0.0271887	0.0390666	0.0759729	0.111902	0.0991055	0.0438639	0.0229043	0.0445858	0.097583	0.0284206	0.0347713	0.018188	0.0126948	0.114157	0.0400706	0.0880568	0	0.0760368	0.084111	0.0444882	0.081443	0.0951038	0.00773037	0.082861	0.024594	0.0160051	0.176067	0.0272714	0.0840425	0.0441807	0.0181983	0.0746889	0.0333303	0.0664089	0.00849536	0.0376311	0.0488553	0.0266281	0	0.0335766	0.0699434	0.025272	0.122159	0.0182594	0.0234991	0.131259	0.0707991	0.0376888
PCYT1A	0.254937	0.268524	0.293646	0.209338	0.272542	0.256544	0.21226	0.268699	0.326381	0.252566	0.284175	0.275848	0.252766	0.36148	0.369292	0.279284	0.0684181	0.290234	0.24759	0.27737	0.295791	0.380729	0.218587	0.361017	0.230166	0.23651	0.311506	0.173479	0.207894	0.205151	0.232528	0.366676	0.31223	0.242106	0.18836	0.306822	0.281856	0.261821	0	0.293338	0.298526	0.228144	0.285396	0.164912	0.194719	0.528497	0.326249	0.225434
AC069257.3	0.0153493	0.0130523	0.0229615	0.0199498	0.0179076	0.0175048	0.0195141	0.0106953	0.0166813	0.0160634	0.0118814	0.00685811	0.00843894	0.0119101	0.0184604	0.0115406	0	0.0106028	0.0131782	0.0180283	0.0160622	0.0192387	0.00663417	0.0122459	0.0140149	0.0133952	0	0.0247732	0.0186238	0.0153901	0.0127625	0.0212022	0.0191365	0.0175862	0.0122688	0.015199	0.0265154	0.0249089	0	0.00626769	0.0172542	0.00803652	0.0110849	0.0217468	0.0286515	0.013583	0.0117987	0.010509
TM4SF19-TCTEX1D2	8.05005e-05	0	0.000794272	0.00188531	0.00131943	0.000728553	0.000405793	0	0.000891234	0.000492209	0	0.00036788	0.000299329	0	0.000552017	0.00152196	0	0.000407473	0.000535198	0.000802897	0.000577122	0.0009713	0.0017854	0.0012377	0	0	0	0.00110075	0.0024797	0.00136432	0	0.000368222	0.000705665	0.00186498	0	0.00023748	0.000268664	0	0	0.000602137	0.000740905	0	0.000613615	0	0	0	0.000497567	0.00181473
UBXN7	0.405455	0.470067	0.546556	0.417876	0.454324	0.457612	0.511768	0.450383	0.499246	0.428169	0.435446	0.378999	0.361139	0.538147	0.494385	0.455606	0.226086	0.427553	0.478353	0.446674	0.49069	0.559407	0.300724	0.479152	0.410655	0.394463	0.469223	0.396219	0.393403	0.430115	0.37708	0.577068	0.424607	0.495176	0.342068	0.474439	0.516535	0.447844	0	0.499918	0.45102	0.373552	0.483145	0.343329	0.450679	0.570607	0.428823	0.577286
RNF168	0.395844	0.459264	0.495977	0.346814	0.368407	0.346191	0.269086	0.467654	0.457458	0.41501	0.350131	0.376596	0.406272	0.475684	0.545332	0.393857	0.346085	0.405392	0.419727	0.384157	0.4729	0.575842	0.276076	0.553017	0.379567	0.353671	0.144571	0.25	0.396623	0.310386	0.316923	0.513966	0.427032	0.418174	0.398185	0.484849	0.424122	0.443471	0	0.46373	0.436082	0.367059	0.43659	0.260432	0.380429	0.366159	0.381022	0.22126
SMCO1	0.00685335	0.00454614	0.00721255	0.0104412	0.00807866	0.00452017	0.00996515	0.00931493	0.0144953	0.0121637	0.00424233	0.00788795	0.0116129	0.0197772	0.0171524	0.01043	0	0.010006	0.00856484	0.00775318	0.0109475	0.0164809	0.00223053	0.0111019	0.00404464	0.00598805	0	0.00311018	0.00676195	0.00374792	0.00863508	0.0198603	0.0123987	0.0103063	0.00845477	0.0112368	0.0150235	0.0109287	0	0.00732379	0.00904932	0.0110929	0.0137288	0.00440249	0.00664472	0.0162802	0.0122172	0.0292327
WDR53	0.0863227	0.097483	0.116582	0.0796517	0.0776722	0.0682175	0.0932535	0.114491	0.126642	0.110165	0.0988179	0.0769773	0.0974563	0.106006	0.106207	0.100461	0	0.0887249	0.102355	0.085562	0.0910768	0.140082	0.0532101	0.129007	0.0752936	0.0887524	0.312666	0.0621004	0.0677516	0.0816918	0.0694865	0.0845899	0.096193	0.122234	0.0469703	0.100764	0.102149	0.106383	0	0.0975268	0.103341	0.0551135	0.0940696	0.0757104	0.0848926	0.0889117	0.101602	0.0780095
FBXO45	0.143972	0.130576	0.176734	0.148987	0.148049	0.19663	0.239602	0.19235	0.179786	0.1964	0.18808	0.096039	0.105563	0.145123	0.106329	0.150121	0.122572	0.101299	0.230312	0.131199	0.156643	0.185618	0.0610775	0.164247	0.234075	0.171334	0.10984	0.152231	0.172357	0.114704	0.0990004	0.193309	0.125387	0.204593	0.0867613	0.150898	0.201846	0.149368	0	0.15816	0.127383	0.0910111	0.117006	0.175166	0.16582	0.169643	0.101815	0.228352
PIGX	0.259331	0.247341	0.310103	0.285194	0.25391	0.248621	0.223237	0.334529	0.323005	0.283915	0.302806	0.193937	0.223639	0.384052	0.237174	0.299399	0.40868	0.306694	0.346666	0.23748	0.272771	0.387328	0.189283	0.349454	0.285822	0.238902	0.30342	0.200195	0.303211	0.199163	0.237305	0.343105	0.251186	0.324429	0.167252	0.238481	0.310122	0.222747	0	0.25132	0.258715	0.206985	0.288591	0.159044	0.242897	0.319453	0.242388	0.208518
CEP19	0.0507697	0.0564472	0.099392	0.0890017	0.0665962	0.0584948	0.148009	0.120358	0.157081	0.0849563	0.103129	0.0440917	0.0763704	0.194522	0.0816388	0.149665	0	0.121386	0.12599	0.0522354	0.080971	0.170778	0.034896	0.181976	0.0579578	0.0649304	0.110271	0.0494692	0.0824276	0.0543718	0.0743192	0.126943	0.073789	0.160919	0.0407433	0.0842994	0.209169	0.108698	0	0.0911109	0.0954878	0.0662322	0.10812	0.0488316	0.0722634	0.113569	0.0901185	0.142148
PAK2	0.454339	0.478101	0.51294	0.382773	0.403594	0.424896	0.45901	0.463078	0.42953	0.461483	0.422751	0.37123	0.424908	0.487869	0.457033	0.416295	0.323019	0.422001	0.446861	0.445794	0.416192	0.655617	0.321436	0.464185	0.430359	0.412101	0.368689	0.458035	0.431893	0.393327	0.438639	0.573339	0.438386	0.49566	0.400796	0.446076	0.487803	0.501198	0	0.452617	0.424168	0.464741	0.465933	0.359821	0.45989	0.631488	0.456515	0.44268
SENP5	1.06421	0.965	0.966758	0.819813	0.817767	0.756832	0.808622	0.919404	0.954382	0.867	0.997433	0.949485	0.944124	1.17755	1.05868	1.04738	0.970972	1.05281	0.966275	0.940795	0.941061	1.18226	0.719062	1.01684	0.823593	0.917407	0.827699	0.654138	0.867338	0.737744	0.807942	1.10473	0.950596	0.859018	0.899103	0.97313	0.890793	0.823556	0	0.936064	0.932214	0.862329	1.15766	0.642677	0.758502	1.05786	0.877652	0.981905
NCBP2	0.111969	0.107809	0.174737	0.14484	0.12325	0.131047	0.155692	0.15898	0.181774	0.132078	0.162463	0.0664318	0.0909893	0.256279	0.129967	0.193552	0	0.161281	0.228412	0.124095	0.150097	0.175578	0.041805	0.207676	0.192794	0.117155	0.0594705	0.121985	0.161737	0.108808	0.0849956	0.231916	0.128163	0.19819	0.0824305	0.103311	0.217013	0.122997	0	0.160161	0.144516	0.0863325	0.165746	0.0974283	0.126825	0.183119	0.104639	0.14899
PIGZ	0.3079	0.299942	0.430005	0.407088	0.366324	0.282873	0.262713	0.434484	0.673558	0.357015	0.320436	0.269727	0.358883	0.702883	0.614215	0.552383	0.259027	0.467135	0.36368	0.399696	0.440609	0.648586	0.244127	0.61331	0.261392	0.266749	0.25059	0.228202	0.459503	0.288394	0.305355	0.585265	0.377226	0.430733	0.181544	0.402034	0.506097	0.389394	0	0.526748	0.540182	0.274069	0.532981	0.248284	0.302279	0.495751	0.46987	0.320475
MELTF	0.0662679	0.0874308	0.126385	0.115288	0.0958406	0.0580027	0.131655	0.124172	0.15182	0.105759	0.112808	0.0903541	0.0919194	0.156734	0.126745	0.16761	0.48181	0.113858	0.113524	0.0903072	0.106426	0.189318	0.112506	0.219323	0.0565748	0.0655606	0.0784246	0.0612114	0.0799749	0.0743815	0.0998538	0.0952273	0.10258	0.175053	0.0530826	0.11381	0.143361	0.112336	0	0.098054	0.121747	0.0869853	0.088455	0.061267	0.100271	0.25781	0.178364	0.0989198
DLG1	2.05188	2.03347	2.14533	2.15955	2.26355	2.17537	2.31842	1.99541	2.17257	2.08818	2.11264	2.01157	2.12146	2.00922	2.01637	2.06979	1.77323	1.95667	2.00689	1.9089	2.18892	2.09593	1.82627	2.20575	2.19313	2.08328	2.02151	2.07528	2.35426	2.00124	1.97549	2.26034	2.13156	2.19701	2.0574	2.12032	2.27551	2.14469	0	2.02377	2.05219	2.18672	2.19206	2.09752	2.18913	2.06758	2.02525	1.63724
BDH1	0.94968	0.939084	0.879426	0.689649	0.670068	0.698077	0.408978	0.998115	0.915404	0.83339	0.953826	0.922433	0.955179	1.16595	1.25313	0.976303	0.757019	1.09487	0.899983	0.973742	0.976556	1.19332	0.933091	1.10588	0.687446	0.791012	0.975121	0.556428	0.567376	0.698456	0.741406	0.808973	0.9091	0.854204	0.740098	0.948122	0.631374	0.742647	0	0.848113	1.04264	0.801828	0.942187	0.552426	0.517599	0.739789	0.968381	0.748093
RUBCN	0.578238	0.61944	0.665372	0.553446	0.572269	0.564516	0.583391	0.659484	0.684631	0.618888	0.582982	0.538623	0.591379	0.737249	0.77022	0.629569	0.553912	0.64858	0.621758	0.614403	0.691492	0.799389	0.470078	0.729935	0.526363	0.516784	0.565752	0.53036	0.591645	0.484195	0.573392	0.780292	0.659523	0.616283	0.505733	0.654374	0.571899	0.611547	0	0.60655	0.630513	0.496407	0.673845	0.487464	0.641604	0.623923	0.604047	0.525067
FYTTD1	0.30903	0.33786	0.362517	0.364328	0.351109	0.379532	0.413022	0.403401	0.396246	0.380136	0.381905	0.263371	0.291668	0.359311	0.324225	0.371198	0.427808	0.353198	0.400841	0.326206	0.373199	0.429758	0.161179	0.454439	0.366379	0.329102	0.315896	0.309201	0.342393	0.323053	0.246347	0.378622	0.265225	0.399899	0.188413	0.356461	0.352266	0.293598	0	0.301464	0.351328	0.212664	0.341309	0.287207	0.353589	0.471736	0.363566	0.452268
LRCH3	0.904732	0.989112	1.04749	0.863747	0.886249	0.864383	0.936893	1.00743	1.03025	0.995329	0.948025	0.867686	0.969206	1.08706	1.04413	0.972681	0.47584	0.908305	0.954152	0.944746	1.02112	1.08396	0.832388	1.0818	0.900109	0.844729	1.15395	0.83035	0.95881	0.860459	0.916141	1.18929	1.05505	1.00123	0.814327	0.997266	1.02311	1.0425	0	0.99833	0.96648	1.01913	1.08415	0.869376	0.892058	0.961961	0.999869	0.984786
IQCG	0.139291	0.128111	0.220437	0.231535	0.165618	0.123792	0.13986	0.19068	0.261641	0.154323	0.146654	0.117241	0.120153	0.317293	0.197229	0.26002	0.0684181	0.214472	0.22532	0.15946	0.19481	0.224312	0.0907136	0.275011	0.107513	0.125317	0.167569	0.113749	0.197352	0.134695	0.130339	0.202053	0.162003	0.254983	0.095414	0.170639	0.195715	0.134893	0	0.16113	0.200617	0.120442	0.206451	0.110466	0.139221	0.177465	0.151633	0.174872
RPL35A	0.163158	0.151168	0.275786	0.404743	0.294172	0.233948	0.412747	0.373885	0.427646	0.144417	0.181066	0.0857987	0.146102	0.403738	0.197909	0.289773	0	0.229158	0.487798	0.204997	0.349279	0.292237	0.0684009	0.322118	0.223508	0.119899	0.291695	0.217289	0.381648	0.184447	0.17065	0.343382	0.177786	0.407853	0.0762535	0.152699	0.482559	0.231734	0	0.222252	0.224355	0.103186	0.378599	0.13248	0.219709	0.231122	0.127662	0.239983
LMLN	0.361602	0.326637	0.325952	0.247235	0.292792	0.299968	0.197388	0.359226	0.340251	0.318977	0.366675	0.270756	0.319865	0.37411	0.345252	0.294574	0.121121	0.363856	0.289738	0.303506	0.318008	0.409303	0.153705	0.374391	0.307675	0.267233	0.213328	0.231254	0.255706	0.259859	0.214206	0.30477	0.351762	0.338505	0.221615	0.309694	0.278728	0.283884	0	0.273359	0.320221	0.241039	0.295866	0.225712	0.263499	0.296892	0.257373	0.171844
ZNF595	0.259101	0.234062	0.247486	0.21941	0.246588	0.286793	0.189958	0.223805	0.291202	0.247403	0.282288	0.215989	0.154014	0.25261	0.213381	0.24643	0.521111	0.20783	0.234843	0.191877	0.263006	0.403118	0.155061	0.304711	0.218218	0.209105	0.560414	0.261128	0.28741	0.258076	0.201726	0.341108	0.231735	0.313855	0.28009	0.256506	0.276971	0.229116	0	0.25334	0.239849	0.229103	0.309916	0.167273	0.263839	0.22764	0.260605	0.171852
ZNF718	0.545868	0.445487	0.56456	0.42041	0.448659	0.479482	0.487885	0.458403	0.460115	0.444747	0.443265	0.332407	0.36025	0.56007	0.446708	0.459259	0.2288	0.42551	0.555015	0.448652	0.445169	0.662599	0.263461	0.463036	0.472007	0.416079	0.596669	0.57981	0.543455	0.432615	0.354271	0.712783	0.456883	0.43474	0.345498	0.434794	0.509972	0.424275	0	0.539174	0.387251	0.535824	0.462157	0.411649	0.563017	0.400518	0.407712	0.363169
ZNF732	0.00798479	0.00710216	0.0180317	0.0291119	0.0188707	0.0169226	0.0139531	0.0107538	0.0226555	0.0186666	0.00994911	0.0093384	0.00491211	0.0254655	0.0146767	0.0259519	0	0.0205494	0.0218897	0.0126189	0.0306198	0.03342	0.0113031	0.0537531	0.0106323	0.00427402	0	0.0108008	0.0422336	0.0245521	0.00904209	0.0298331	0.0303583	0.0273494	0.0132627	0.0124153	0.0167235	0.0144388	0	0.010493	0.0156244	0.00765087	0.0213007	0.00895493	0.00788764	0.0141753	0.0186827	0.0355181
ZNF141	0.304465	0.299112	0.336804	0.273468	0.311056	0.280558	0.317765	0.290366	0.33735	0.318612	0.273827	0.273315	0.269139	0.398333	0.306588	0.318844	0.249558	0.325012	0.295565	0.271459	0.304177	0.468705	0.181903	0.435192	0.300444	0.272526	0.460691	0.290047	0.331916	0.239747	0.281334	0.492119	0.298708	0.356329	0.263587	0.301495	0.34774	0.265979	0	0.365946	0.279342	0.271187	0.331614	0.239929	0.315477	0.376036	0.286706	0.296963
ZNF721	1.66307	1.48468	1.46599	1.30518	1.42124	1.34519	1.00888	1.4924	1.47876	1.30782	1.56036	1.57096	1.54601	1.70841	1.62094	1.48722	1.46622	1.64758	1.49081	1.53875	1.56906	1.66398	1.4036	1.51596	1.28676	1.52562	1.5859	1.2341	1.32168	1.3773	1.36882	1.70296	1.46959	1.28642	1.54074	1.49959	1.27034	1.34184	0	1.46052	1.46364	1.36255	1.7832	1.06713	1.22625	1.45023	1.41851	0.998754
PIGG	0.415005	0.432487	0.448212	0.361555	0.397629	0.347478	0.310503	0.604874	0.544349	0.398976	0.49364	0.376504	0.482231	0.648371	0.651265	0.538082	0.501724	0.516669	0.448741	0.471304	0.479199	0.646905	0.268714	0.583201	0.314307	0.371829	0.286869	0.285455	0.371926	0.36679	0.338763	0.624753	0.544657	0.435646	0.308288	0.492899	0.476002	0.450494	0	0.485672	0.527478	0.432454	0.608299	0.255587	0.323188	0.469787	0.525586	0.484042
PDE6B	0.124097	0.168706	0.178579	0.197738	0.207383	0.140107	0.0653705	0.192233	0.277296	0.0941354	0.15321	0.168613	0.160275	0.293484	0.275656	0.228678	0.121121	0.265267	0.169068	0.200004	0.241053	0.232549	0.0940996	0.307356	0.0998653	0.129496	0.140351	0.0620086	0.176631	0.109836	0.076432	0.254178	0.132085	0.173597	0.103235	0.178556	0.124041	0.0763102	0	0.137151	0.198871	0.101362	0.286898	0.0428745	0.05891	0.180371	0.243287	0.182483
ATP5ME	0.163771	0.170227	0.212625	0.338524	0.299108	0.235532	0.30449	0.277301	0.285526	0.123734	0.188917	0.0934662	0.158463	0.34866	0.194337	0.24436	0	0.208609	0.337511	0.163295	0.252055	0.192138	0.0921447	0.23822	0.213396	0.156608	0.257054	0.198189	0.359618	0.176996	0.193279	0.244213	0.167116	0.21412	0.0737545	0.132099	0.291618	0.198011	0	0.158027	0.176151	0.101989	0.233101	0.209113	0.305593	0.196234	0.149521	0.196332
MYL5	0.046562	0.0453854	0.0200175	0.0255957	0.0346557	0.0281138	0.0252669	0.0433834	0.0435606	0.0167865	0.0340707	0.0327283	0.0388535	0.0520176	0.06225	0.0385357	0	0.0595332	0.0240486	0.0490728	0.0456308	0.0258067	0.0153233	0.0508812	0.0286418	0.0452623	0.0740904	0.0136337	0.0246862	0.0294398	0.029651	0.0397057	0.0277943	0.0283416	0.0153824	0.0328409	0.0280609	0.0245937	0	0.0227552	0.0435432	0.0188491	0.031851	0.022015	0.0356987	0.0370747	0.0279047	0.0241968
SLC49A3	0.0226608	0.0188496	0.0269121	0.0320763	0.0192039	0.0323753	0.00898731	0.0391396	0.0256796	0.00940945	0.0114966	0.00551557	0.0205741	0.0435675	0.0423021	0.0228125	0	0.0186227	0.026251	0.0276403	0.0262402	0.0356897	0.0130863	0.0272424	0.0147014	0.0169351	0	0.00959598	0.0109272	0.0170959	0.0194962	0.0172577	0.0354438	0.0179889	0.00808225	0.0269285	0.0161565	0.0124308	0	0.00779961	0.0179421	0.0179244	0.0271454	0.00706125	0.00929415	0.0182425	0.0139662	0
PCGF3	0.235801	0.32017	0.375785	0.262407	0.296137	0.274492	0.394954	0.382192	0.400139	0.334506	0.3189	0.291637	0.329428	0.43026	0.376259	0.33175	0.1469	0.337727	0.354994	0.310763	0.371062	0.422838	0.255744	0.396137	0.285101	0.276207	0.47795	0.271884	0.291036	0.254234	0.310328	0.452718	0.369221	0.347347	0.222216	0.340568	0.395656	0.375518	0	0.37251	0.352064	0.299131	0.407718	0.260198	0.344263	0.450001	0.379923	0.819949
CPLX1	0.462391	0.486984	0.619792	0.486604	0.501001	0.486716	0.659211	0.62965	0.658907	0.535791	0.606724	0.388986	0.482049	0.732804	0.578808	0.663848	0.157668	0.640701	0.733092	0.5428	0.586854	0.675869	0.3958	0.558097	0.585624	0.442093	0.390904	0.513355	0.518269	0.32142	0.482514	0.538565	0.562935	0.473256	0.387707	0.541112	0.699809	0.527661	0	0.459721	0.574079	0.451207	0.412717	0.538773	0.661879	1.19148	0.556456	1.05986
GAK	0.611193	0.609951	0.579576	0.379349	0.459045	0.441353	0.700808	0.749727	0.638649	0.543466	0.621403	0.562572	0.694307	0.731529	0.886299	0.622279	0.703069	0.639015	0.538713	0.635974	0.609988	0.782251	0.541135	0.715397	0.500759	0.522401	0.626621	0.492029	0.493491	0.457775	0.73488	0.82453	0.794409	0.590124	0.557011	0.669819	0.665097	0.652746	0	0.628279	0.623623	0.620243	0.621855	0.526528	0.522096	0.943363	0.731428	1.84809
TMEM175	0.412565	0.467463	0.572163	0.636932	0.600255	0.404541	0.396973	0.61889	0.83518	0.412576	0.453917	0.379618	0.454484	0.909641	0.555068	0.796832	0.354522	0.685372	0.627855	0.576566	0.618034	0.567	0.380513	0.699557	0.391805	0.402221	0.466218	0.368618	0.548583	0.450569	0.438675	0.61161	0.537802	0.599306	0.307421	0.48523	0.620254	0.458519	0	0.50308	0.60799	0.323474	0.701603	0.430184	0.428942	0.408671	0.603424	0.272299
DGKQ	0.173189	0.179578	0.193288	0.151952	0.211224	0.173986	0.141692	0.248502	0.27681	0.16651	0.17565	0.131291	0.196302	0.281473	0.277776	0.254781	0.157668	0.220785	0.198609	0.231262	0.204234	0.240793	0.106269	0.252336	0.162597	0.192603	0.221991	0.136217	0.161463	0.190817	0.175477	0.28997	0.243751	0.197929	0.0945135	0.181936	0.23254	0.218103	0	0.238415	0.249566	0.151508	0.240999	0.1471	0.158221	0.244994	0.215776	0.107841
SLC26A1	0.00173183	0.00340798	0.00192955	0.00283659	0.00442731	0.00225557	0.000633111	0.00228236	0.00591819	0.00282872	0.00200898	0.00153965	0.00130842	0.00298917	0.00321642	0.00372116	0	0.00302678	0.0028949	0.00466955	0.00317242	0.00402453	0	0.00437178	0.00142605	0.00132518	0	0.000993255	0.00378939	0.00382736	0.00248107	0.00303191	0.00299315	0.00343822	0	0.00271465	0.00158479	0.00180169	0	0.00162028	0.00265625	0.0013242	0.00281216	0.00366217	0.0060405	0.0162646	0.00771323	0
IDUA	0.084104	0.0892097	0.0820728	0.0816114	0.0878146	0.071362	0.0775074	0.131379	0.121889	0.0755782	0.098006	0.0795373	0.116899	0.169809	0.15801	0.113886	0.121121	0.130434	0.0775479	0.130722	0.102589	0.0825847	0.0771537	0.0954244	0.078531	0.0864528	0.114402	0.0499402	0.0543368	0.0811808	0.111981	0.0869939	0.109768	0.0806415	0.0525889	0.104736	0.0840039	0.0944699	0	0.0705691	0.121955	0.0707406	0.102487	0.0747331	0.0593188	0.0580453	0.112744	0.0439249
FGFRL1	0.0369562	0.039812	0.0354243	0.0261526	0.0374275	0.0361302	0.0972094	0.0589323	0.0425419	0.0247382	0.0336246	0.0267435	0.0294524	0.0326738	0.0494788	0.0433889	0	0.0373285	0.033666	0.0511662	0.0536626	0.0548629	0.0193958	0.0361252	0.035157	0.0280366	0.0969635	0.0592786	0.0324614	0.0357511	0.0607062	0.075981	0.0444759	0.0397783	0.023737	0.0218689	0.0890008	0.025854	0	0.0454274	0.0409243	0.0565448	0.060559	0.0260019	0.0370114	0.256771	0.0519876	0.0786789
RNF212	0.0321524	0.036337	0.0880431	0.115187	0.0828403	0.0346019	0.031559	0.0847141	0.122668	0.0516378	0.0436412	0.0710107	0.0711052	0.0627018	0.0765502	0.134229	0	0.12922	0.057362	0.129411	0.0752707	0.172911	0.0482969	0.0755193	0.102167	0.0460394	0.099364	0.0524305	0.0450746	0.089235	0.0354189	0.130178	0.0674934	0.111918	0.0182298	0.0566197	0.0791582	0.0606437	0	0.114572	0.117344	0.0458811	0.161179	0.0550617	0.0491847	0.115437	0.183045	0.117129
SPON2	0.168994	0.295054	0.323244	0.295861	0.400698	0.34338	0.306458	0.383567	0.351494	0.21642	0.366518	0.328249	0.372372	0.337797	0.26665	0.357433	0.1469	0.406054	0.289802	0.276359	0.359227	0.263517	0.310374	0.390781	0.186697	0.293616	0.31965	0.24357	0.405161	0.225776	0.140167	0.157243	0.124226	0.289761	0.205804	0.355998	0.201986	0.130071	0	0.172009	0.359014	0.183564	0.181558	0.289608	0.357852	0.336694	0.426854	0.596679
CTBP1	0.337678	0.33139	0.344611	0.318106	0.321262	0.406173	0.648543	0.442814	0.365857	0.418233	0.516134	0.316307	0.378271	0.324127	0.338176	0.269283	0	0.243636	0.470459	0.323313	0.333048	0.3449	0.278823	0.359809	0.54829	0.442823	0.194568	0.464194	0.35416	0.324034	0.423727	0.354997	0.435272	0.358547	0.328091	0.362967	0.419539	0.454044	0	0.323625	0.28315	0.336352	0.25504	0.533513	0.507713	0.340779	0.310127	0.794857
MAEA	0.259761	0.29225	0.317886	0.206817	0.225945	0.24218	0.402228	0.374247	0.336269	0.300451	0.316484	0.252456	0.280581	0.373438	0.357685	0.285688	0.309598	0.2427	0.355908	0.275179	0.290109	0.389965	0.207848	0.336848	0.299681	0.264612	0.294517	0.254614	0.252055	0.246541	0.276843	0.323397	0.321362	0.327948	0.207971	0.34031	0.37719	0.375203	0	0.306278	0.300433	0.238662	0.302731	0.249299	0.305339	0.364105	0.337102	0.485011
UVSSA	0.214081	0.216835	0.2488	0.2848	0.280255	0.320621	0.199588	0.287468	0.275659	0.243744	0.277714	0.203231	0.204245	0.315247	0.512476	0.250258	0.53953	0.262291	0.220419	0.311604	0.238359	0.291685	0.10678	0.330838	0.212179	0.185982	0.107259	0.215442	0.246652	0.264254	0.118171	0.307251	0.274311	0.231778	0.113547	0.279067	0.150012	0.220262	0	0.22426	0.272461	0.149688	0.231389	0.150657	0.166387	0.232902	0.269612	0.198864
FAM53A	0.03984	0.0300207	0.0387929	0.0391728	0.0338314	0.0256328	0.0229547	0.0430158	0.0431098	0.0259747	0.0297136	0.0278333	0.0237823	0.0582998	0.0548159	0.0535526	0.0684181	0.0558272	0.027157	0.0376309	0.0382613	0.0616805	0.0352899	0.0584903	0.0255052	0.0300632	0.0341968	0.0192969	0.0308158	0.022334	0.0244442	0.042524	0.0363371	0.0429262	0.0219592	0.048545	0.0335543	0.0355714	0	0.0368522	0.0498425	0.0226595	0.0343011	0.0199258	0.0222357	0.0319002	0.0640362	0.0583386
SLBP	0.190847	0.196267	0.242282	0.171898	0.175972	0.218744	0.543868	0.290732	0.2664	0.213859	0.290261	0.162659	0.170814	0.351049	0.183306	0.233314	0.192171	0.202033	0.317421	0.167418	0.188492	0.321006	0.14541	0.24562	0.318275	0.224099	0.261074	0.188171	0.273975	0.139814	0.16864	0.336187	0.21945	0.317403	0.151291	0.177277	0.346882	0.241385	0	0.215361	0.190944	0.185319	0.219484	0.251308	0.259518	0.297367	0.178514	0.618704
TMEM129	0.0747647	0.0975992	0.120502	0.104969	0.105935	0.106687	0.0858322	0.151465	0.168562	0.0928615	0.109752	0.0648306	0.0858931	0.161051	0.0975089	0.135697	0.154238	0.0975009	0.134108	0.095006	0.121358	0.126492	0.0646343	0.124405	0.0995328	0.100143	0.0341968	0.119829	0.111944	0.0913742	0.120782	0.195518	0.132097	0.127028	0.0493273	0.0907431	0.111899	0.1104	0	0.0964978	0.12094	0.0899373	0.104372	0.0737086	0.101054	0.0923589	0.123885	0.0378313
TACC3	0.0444528	0.0440411	0.0592671	0.0432267	0.040257	0.0353447	0.0779593	0.0671116	0.0550594	0.0502291	0.0419177	0.0310609	0.0380846	0.0800086	0.0703182	0.048286	0.155361	0.0552951	0.0436871	0.0408271	0.0412671	0.0628048	0.037161	0.0759454	0.0379488	0.0426856	0.121776	0.0292933	0.0341617	0.0297105	0.0573924	0.0533429	0.0687003	0.0691957	0.0168758	0.0478675	0.0847395	0.0838532	0	0.0580876	0.0697087	0.0605774	0.0361057	0.0366301	0.0535326	0.0427434	0.0579275	0.0980209
FGFR3	0.0169132	0.0124903	0.0151265	0.0189848	0.0181423	0.0169846	0.027013	0.0230998	0.0235812	0.00812003	0.0119606	0.0166276	0.0122761	0.0102629	0.0106412	0.00503438	0	0.00378365	0.0129905	0.0111632	0.0112089	0.0111121	0.0285341	0.0127231	0.0157169	0.0117448	0	0.0202796	0.0218228	0.0166761	0.0389702	0.0227295	0.0251005	0.0102673	0.0218036	0.00946225	0.00951957	0.0105916	0	0.0079606	0.00835082	0.00395206	0.0151465	0.0164592	0.0164418	0.00939771	0.00645544	0.0225858
LETM1	0.214782	0.225728	0.281757	0.234555	0.233194	0.216353	0.341501	0.301342	0.338761	0.250849	0.27767	0.22707	0.292619	0.384643	0.331993	0.355394	0.283797	0.275168	0.332897	0.294105	0.312267	0.326749	0.221787	0.359604	0.265503	0.241297	0.230562	0.187255	0.221692	0.195977	0.284432	0.338562	0.288415	0.280098	0.184898	0.266664	0.329014	0.299633	0	0.251722	0.289112	0.204825	0.27796	0.245372	0.218249	0.295271	0.332984	0.309949
NSD2	1.02548	1.11422	1.11121	0.905224	0.956178	0.848483	1.28785	1.17043	1.14637	1.00969	1.02964	1.07348	1.0796	1.18851	1.24638	1.13886	1.44061	1.09007	0.999155	1.12923	1.0253	1.24718	1.042	1.16438	0.944517	1.02994	1.0585	0.86034	0.992578	0.904027	1.14033	1.30708	1.24321	1.07512	1.01898	1.19896	1.23289	1.18819	0	1.14111	1.15429	1.05815	1.19069	0.991308	1.10021	1.32569	1.25388	1.48779
NELFA	0.920362	0.977525	0.985049	0.883346	0.91104	0.852048	0.999228	1.05401	1.01999	0.851642	0.901053	0.957244	0.969018	1.1018	1.05716	0.953944	0.101359	0.955748	0.895935	0.910363	0.904338	1.1034	0.843582	0.996428	0.823059	0.886881	0.971553	0.914954	0.946712	0.918529	1.01254	1.16686	1.05595	1.00199	0.875565	1.05515	1.14217	1.11893	0	0.980891	1.00289	0.919531	0.993432	0.879782	0.970891	0.828339	1.01868	0.914611
C4orf48	0.0804335	0.076669	0.105456	0.163642	0.129754	0.111573	0.232668	0.126123	0.121857	0.0547612	0.127585	0.0367072	0.0756423	0.144973	0.0820507	0.0733955	0	0.0540636	0.16428	0.0755502	0.116981	0.0652223	0.0707745	0.0994003	0.150952	0.0894651	0	0.090167	0.234124	0.0847692	0.104686	0.125168	0.0928245	0.0992955	0.0393484	0.0509439	0.162451	0.092396	0	0.068411	0.07258	0.0644808	0.0997692	0.201065	0.220443	0.08125	0.0394721	0.110042
NAT8L	0.501405	0.443952	0.623502	0.376695	0.402526	0.668399	0.662495	0.660174	0.567879	0.511265	0.553622	0.284722	0.376042	0.557976	0.475616	0.411469	0	0.42584	0.877688	0.53707	0.612692	0.640797	0.35829	0.443359	0.739281	0.65435	0.702657	0.449308	0.499744	0.327272	0.384065	0.728661	0.556999	0.605334	0.283572	0.443974	0.781239	0.46272	0	0.558339	0.376546	0.389905	0.392766	0.604628	0.651062	0.533706	0.239613	0.481065
POLN	0.767229	1.00959	0.989135	0.95326	1.1598	1.03374	1.34522	1.03777	1.20494	0.987258	0.982557	0.933713	0.948353	0.989189	1.05227	1.04252	1.06488	0.900871	0.843089	0.999327	1.02904	0.995454	0.869616	1.07713	0.951731	0.955565	1.27265	0.913843	0.791782	1.05496	0.908637	1.14321	1.08589	1.12547	0.721549	1.1116	1.19692	1.14527	0	1.13887	1.08111	0.822691	0.937718	1.0377	1.12456	1.08057	1.25052	1.90419
HAUS3	0	0.000353427	0.000380254	0	0	0	0	0.00100754	0.000704272	0.000282452	0.000327657	0.000266546	0	0.00139646	0.000154114	0.000780051	0	0.00038692	0.000238177	0.000253857	0.00129621	0.0010624	0	0.000742223	0	0	0	0	0.000276679	0	0.00120806	0.00225736	0.000488648	0.00035257	0	0.000159901	0.000170086	0.000307419	0	0	0	0	0.0020836	0	0	0.00241168	0.00142257	0
MXD4	0.176522	0.207581	0.279752	0.204623	0.204147	0.179927	0.378118	0.237737	0.268513	0.221771	0.19456	0.14315	0.187235	0.264978	0.277866	0.215739	0.259027	0.281527	0.262114	0.209706	0.256355	0.351074	0.128509	0.324097	0.197307	0.193825	0.385628	0.233817	0.229549	0.162347	0.234039	0.367227	0.278258	0.379827	0.125587	0.18319	0.339298	0.248459	0	0.258905	0.224791	0.215195	0.224445	0.265227	0.346635	0.235142	0.231763	0.605589
ZFYVE28	1.38332	1.46624	1.56898	1.15639	1.54542	1.37707	1.5078	1.40732	1.51699	1.37585	1.44713	1.52213	1.37492	1.39659	1.78234	1.49648	1.58028	1.68289	1.44801	1.37785	1.56288	1.70974	1.37433	1.71374	1.33039	1.38277	1.6178	1.21235	1.34524	1.33878	1.30613	1.66024	1.61251	1.55303	1.23299	1.60451	1.45623	1.5356	0	1.47574	1.54422	1.35116	1.42958	1.27608	1.55621	1.92993	1.65508	1.83643
CFAP99	0.0319077	0.0283726	0.0321932	0.0344175	0.0392453	0.0318817	0.0188978	0.0329972	0.0472912	0.0255347	0.0311948	0.0231339	0.0291857	0.0344739	0.0446486	0.0452426	0	0.0506874	0.0309155	0.0349432	0.0490391	0.0489763	0.0259173	0.052733	0.0197532	0.0274927	0.175377	0.016908	0.0318754	0.0262761	0.0155944	0.0322338	0.0337527	0.0276298	0.0181189	0.0446456	0.0276041	0.0268917	0	0.0157522	0.0337564	0.0230898	0.037589	0.0169839	0.0180201	0.0729687	0.0359588	0.0746305
RNF4	0.276623	0.280536	0.34628	0.270351	0.256813	0.260782	0.267492	0.315394	0.356058	0.298827	0.286192	0.257619	0.227304	0.34956	0.341017	0.337754	0	0.316965	0.319386	0.299427	0.300745	0.41271	0.287249	0.396923	0.26779	0.250082	0.281435	0.202335	0.315761	0.210399	0.235328	0.350551	0.317062	0.344109	0.260109	0.340092	0.302913	0.245842	0	0.288978	0.317205	0.246497	0.339709	0.222851	0.263119	0.384975	0.375523	0.387391
FAM193A	0.872327	0.994007	0.973134	0.814742	0.757921	0.738289	0.798454	1.01064	0.915629	0.883775	0.849005	0.992848	0.936127	1.0279	1.12059	0.956104	0.914491	0.951992	0.829838	0.967432	0.862415	1.03486	0.951921	0.885423	0.880409	0.877093	1.02335	0.750479	0.947205	0.779695	0.965953	0.970283	1.15815	0.904747	0.933692	0.996853	0.950101	0.957492	0	0.877889	0.958365	1.02126	0.932966	0.681246	0.777266	1.17389	1.05179	0.894223
TNIP2	0.0270887	0.0167967	0.0239877	0.0230844	0.0246121	0.0241624	0.0328183	0.0296021	0.0322974	0.0180946	0.0245164	0.0124074	0.0165067	0.0340078	0.0353606	0.022239	0	0.0176731	0.0312611	0.0213026	0.0193157	0.0253405	0.00987759	0.0220484	0.025838	0.0190561	0	0.025592	0.0159094	0.0256259	0.0283536	0.0304025	0.02749	0.0204092	0.0156883	0.019137	0.0383266	0.0328522	0	0.022337	0.0299092	0.0170057	0.0410791	0.031782	0.024242	0.0232732	0.0234647	0.0286974
SH3BP2	0.0043658	0.00600228	0.00371367	0.00709469	0.00689622	0.0040256	0.0077339	0.00799566	0.0101647	0.00580041	0.00387346	0.0056318	0.00397679	0.00609647	0.00828623	0.00503634	0	0.00369187	0.0032643	0.00483184	0.0047109	0.00690021	0.00154776	0.00402178	0.00426141	0.00349058	0	0.00404793	0.00528659	0.00604448	0.0114972	0.0112914	0.00886695	0.00515386	0.00454026	0.00453014	0.00453565	0.00556564	0	0.00367922	0.00244181	0.00185341	0.00536795	0.00515016	0.00487113	0.0102173	0.00327797	0.0384686
ADD1	0.96717	1.03154	1.14651	0.8988	0.880451	0.931762	1.22462	1.23008	1.10761	1.09645	1.14365	0.886739	0.964529	1.21664	1.17935	1.06615	0.459011	1.06608	1.17395	1.04402	1.04311	1.22639	0.813203	1.10971	1.13439	0.971674	1.10971	0.976944	1.07246	0.902473	1.05218	1.3366	1.21623	1.16953	0.861666	1.02483	1.23453	1.09643	0	1.06802	1.0431	1.06694	1.12676	0.901858	1.0742	1.18302	1.07096	0.968902
MFSD10	0.203755	0.245576	0.238144	0.397152	0.40448	0.259557	0.26625	0.363898	0.566508	0.226711	0.275048	0.212492	0.327551	0.462165	0.436082	0.593739	0.268818	0.476776	0.358424	0.372261	0.386017	0.257764	0.121435	0.467914	0.254852	0.23323	0.121024	0.170897	0.232355	0.341679	0.23258	0.291231	0.272665	0.329617	0.11499	0.294814	0.332456	0.28877	0	0.21105	0.483118	0.127237	0.385114	0.27226	0.263118	0.716412	0.411584	0.202675
NOP14	0.0697315	0.0827001	0.0874161	0.0625797	0.0611771	0.0657388	0.123327	0.0944739	0.0901235	0.0819954	0.0695577	0.0604923	0.0690191	0.0978834	0.0908822	0.0817709	0	0.0794014	0.0870907	0.0702273	0.0830778	0.190098	0.0820135	0.0967637	0.0715926	0.0676765	0.170174	0.067196	0.0833793	0.0575911	0.0807889	0.115441	0.0898654	0.0870252	0.0674216	0.092317	0.115994	0.0922757	0	0.10613	0.0874405	0.0820425	0.0867261	0.0876767	0.0691881	0.14898	0.099842	0.168578
GRK4	0.666343	0.659909	0.762141	0.53554	0.669969	0.606814	0.50694	0.739182	0.900516	0.611016	0.650033	0.639627	0.660484	0.98258	0.807324	0.930402	0.736892	0.885875	0.584545	0.710927	0.693475	1.12381	0.634046	0.846536	0.531573	0.588713	0.745257	0.412888	0.582733	0.541375	0.555371	0.849289	0.739127	0.714935	0.564983	0.777648	0.640721	0.61659	0	0.724423	0.762717	0.602694	0.950347	0.476695	0.508708	1.39109	0.893962	0.901277
HTT	1.22776	1.22286	1.29344	1.05683	1.12223	1.10558	1.21288	1.3127	1.34096	1.2227	1.28688	1.14406	1.25357	1.45929	1.43041	1.32033	0.795575	1.43755	1.29687	1.36045	1.29603	1.50187	0.920218	1.32457	1.24153	1.20304	1.03775	1.01923	1.2716	1.09393	1.08881	1.58686	1.41012	1.35216	1.14362	1.29202	1.36568	1.28402	0	1.29234	1.33137	1.34278	1.42894	1.02444	1.22703	1.56766	1.38766	0.978409
MSANTD1	0.0542715	0.0860516	0.0962469	0.0734452	0.0976318	0.0768566	0.153156	0.0914023	0.139766	0.106033	0.0781045	0.100565	0.0971895	0.0989743	0.137371	0.0941287	0.100363	0.0946937	0.0669601	0.091753	0.116769	0.0995615	0.123439	0.171398	0.0822119	0.0686156	0.211906	0.0795329	0.0410462	0.0723156	0.0874258	0.108814	0.100583	0.147391	0.0293755	0.138482	0.113219	0.106564	0	0.105562	0.134575	0.0689804	0.0683897	0.0964674	0.0888576	0.183445	0.199196	0.23314
RGS12	0.474623	0.524097	0.485519	0.372512	0.617873	0.428099	0.567593	0.52232	0.702572	0.65192	0.448056	0.484788	0.717167	0.571431	0.890811	0.592748	0.842785	0.650505	0.454402	0.570391	0.801587	0.68572	0.50491	0.918429	0.466101	0.438893	0.480054	0.475913	0.381695	0.291508	0.574155	0.821976	0.553483	0.592005	0.352352	0.826868	0.490779	0.413074	0	0.699281	0.572201	0.519129	0.38078	0.363287	0.519654	1.18547	0.75634	0.737755
HGFAC	0.00193428	0.00474885	0.00193214	0.00280075	0.00213167	0.00450016	0.0296133	0.0106552	0.00804121	0.00751794	0.00296442	0.00309691	0.00330508	0.00360556	0.00553845	0.00354375	0	0.00318413	0.00259356	0.00384465	0.00376923	0.0012823	0.00375564	0.0031034	0.00391229	0.00201883	0	0.012171	0.00310646	0.000677458	0.0140631	0.00778313	0.00724117	0.00263321	0.00355238	0.00213047	0.00606431	0.00465899	0	0.00948869	0.00303149	0.00546973	0.00381337	0.00645245	0.00706434	0.00400096	0.00504222	0.0292153
DOK7	0.00288921	0.00810338	0.0135333	0.00569501	0.0040127	0.00411596	0.00157624	0.0113926	0.00710293	0.00280279	0.00242564	0.00158582	0.00151508	0.00996292	0.00505445	0.0101756	0	0.00795343	0.00833566	0.00700869	0.00901249	0.018593	0	0.00766965	0	0.0014065	0	0.0017041	0.00833012	0.00930727	0.00116809	0.00948601	0.00509522	0.00202479	0.00246473	0.00449378	0.00299177	0.00289638	0	0.00262535	0.00570997	0.00364134	0.0163542	0.00127079	0.00262663	0.0192263	0.00217573	0.0187868
LRPAP1	0.196028	0.212879	0.336629	0.281843	0.238257	0.246486	0.39931	0.335334	0.402983	0.213564	0.298239	0.118695	0.189127	0.462844	0.260318	0.336797	0.264679	0.272734	0.469685	0.206239	0.293203	0.438267	0.178498	0.444612	0.249266	0.197316	0.349963	0.200316	0.324689	0.20667	0.263804	0.507676	0.258294	0.411484	0.111205	0.26435	0.485184	0.248829	0	0.328003	0.271403	0.222488	0.267578	0.211333	0.258898	0.507565	0.236657	0.412258
ADRA2C	0.0136836	0.0113932	0.0204899	0.0177961	0.0254779	0.0172987	0.0471474	0.0264572	0.0593197	0.0256556	0.017526	0.00996372	0.0215945	0.0286892	0.00899008	0.031199	0	0.023606	0.0308595	0.0146932	0.0205132	0.0168562	0.00939085	0.0368783	0.0290043	0.0171507	0	0.0150224	0.0100535	0.0184382	0.0243764	0.0327728	0.0160112	0.038678	0.00200409	0.0174079	0.0513422	0.0263133	0	0.0292932	0.0176162	0.0131473	0.0207876	0.0165675	0.0200085	0.0328458	0.032303	0.0744268
OTOP1	0.00737048	0.00579526	0.0199189	0.0164768	0.0156135	0.0103446	0.00717601	0.00673638	0.0158238	0.00614102	0.00322286	0.00499895	0.0016739	0.00737573	0.00972227	0.00715103	0	0.00452061	0.0105012	0.0119741	0.0128987	0.0125797	0.00556736	0.0132739	0.00723465	0.00514938	0	0.0112429	0.0174312	0.0112994	0.00542264	0.0211039	0.00686071	0.0127169	0.00191589	0.00770064	0.00531995	0.0037688	0	0.00364135	0.00474611	0.00460194	0.016838	0.00502646	0.0061574	0.00500385	0.00929399	0.0172957
TMEM128	0.142248	0.11952	0.152813	0.126794	0.11716	0.154697	0.114054	0.159883	0.200152	0.128121	0.141503	0.106717	0.121986	0.291347	0.155249	0.186996	0.154238	0.185227	0.208952	0.141259	0.179726	0.233363	0.0502077	0.226603	0.141276	0.147031	0.211538	0.104014	0.209011	0.0857431	0.113502	0.215847	0.152376	0.151022	0.0783257	0.134865	0.162156	0.117627	0	0.167773	0.15486	0.150192	0.200054	0.0923955	0.12529	0.14946	0.137306	0.136262
LYAR	0.0528713	0.0609459	0.0651485	0.0555774	0.0527533	0.0402553	0.0789343	0.0766728	0.0851989	0.0590728	0.0629019	0.0335934	0.0530058	0.0831459	0.0679013	0.0605485	0	0.0540768	0.0445461	0.0437849	0.0456546	0.081792	0.0246947	0.0908008	0.0453596	0.0399793	0	0.0333009	0.0478508	0.0344982	0.0414194	0.0606665	0.0611324	0.0793626	0.0259358	0.0553892	0.0702125	0.0607731	0	0.0463641	0.0631959	0.0335265	0.0446676	0.0457159	0.0331128	0.0478766	0.0803321	0.0476353
ZBTB49	0.131878	0.133655	0.170242	0.115316	0.109201	0.111385	0.0946291	0.158075	0.189986	0.144714	0.15846	0.102502	0.119596	0.199313	0.154938	0.184219	0.157668	0.165991	0.16393	0.138202	0.165528	0.195059	0.0731966	0.21346	0.113363	0.116489	0.245803	0.0899451	0.109103	0.100568	0.081667	0.185948	0.129379	0.132553	0.0735136	0.153119	0.155345	0.112153	0	0.161414	0.149568	0.10506	0.195485	0.0875414	0.0970889	0.170915	0.146023	0.100167
NSG1	0.165936	0.134144	0.22987	0.156288	0.136562	0.231652	0.312878	0.289135	0.211668	0.17832	0.236274	0.0964325	0.121444	0.326689	0.155374	0.18237	0	0.166546	0.366337	0.142141	0.214537	0.277985	0.0867233	0.216656	0.298004	0.173377	0.123281	0.146692	0.217009	0.113424	0.132708	0.267555	0.175071	0.204944	0.0687092	0.127155	0.334384	0.190353	0	0.186933	0.124504	0.121283	0.163315	0.200727	0.225498	0.133806	0.0823324	0.228271
STX18	0.471047	0.530492	0.610665	0.45405	0.497943	0.517043	0.558799	0.568539	0.563285	0.575119	0.530337	0.451815	0.473287	0.497481	0.580564	0.509625	0.22248	0.53487	0.540042	0.546576	0.576977	0.660867	0.452732	0.590293	0.506541	0.485568	0.644312	0.497306	0.365335	0.484044	0.473647	0.518124	0.599794	0.607579	0.473061	0.610998	0.573974	0.536745	0	0.526553	0.541846	0.476516	0.497861	0.501782	0.522209	0.630567	0.608489	0.686066
MSX1	0.0165578	0.0231183	0.0202399	0.0139406	0.0157609	0.0129774	0.0264384	0.0236807	0.0246641	0.018967	0.0172815	0.00819587	0.0228426	0.0133855	0.0197354	0.0121493	0	0.0111302	0.0187844	0.0134475	0.0184061	0.0205516	0.0023267	0.0208514	0.0137184	0.0131187	0.032037	0.0217922	0.0219921	0.0133336	0.0221616	0.020884	0.0278911	0.00952367	0.0128177	0.0176257	0.0241179	0.029717	0	0.0186816	0.0178103	0.0242481	0.0184079	0.0232618	0.0161603	0.00827287	0.00768244	0.0637936
CYTL1	0.000421394	0	0.000799849	0.000931394	0.000972326	0	0	0.000826396	0.000659926	0	0.000257919	0.00169193	0	0.000425884	0.000193275	0.00143623	0	0.000821653	0	0	0.000180772	0.000982248	0.00187377	0	0	0	0	0.000711797	0.000220082	0	0.000702806	0.00159059	0.000409333	0	0	0.000469591	0.000520593	0	0	0	0.00100342	0	0.000752809	0	0	0	0	0
STK32B	0.0302313	0.0351416	0.0479224	0.067112	0.0608841	0.0326303	0.0247248	0.0273214	0.0405342	0.021077	0.022299	0.0286088	0.0222618	0.0499012	0.0317473	0.0440275	0	0.0396863	0.0249783	0.021861	0.0308971	0.0408285	0.0256213	0.042046	0.0237695	0.0254559	0	0.024068	0.0713119	0.0459904	0.034569	0.0537507	0.0310181	0.0346592	0.0218248	0.035805	0.034416	0.0195548	0	0.0283584	0.0350948	0.0347936	0.0501323	0.0193007	0.0176702	0.0407494	0.0584469	0.212408
EVC2	0.0103179	0.00284857	0.00764425	0.0154458	0.0118143	0.00641367	0.00306656	0.0049563	0.00774689	0.00505716	0.00681555	0.00853466	0.00653415	0.00967463	0.00759201	0.00682746	0	0.0093132	0.00614612	0.0054878	0.0103743	0.0139102	0.00604094	0.0103055	0.00469015	0.00442552	0	0.00495571	0.0125365	0.00815949	0.00406928	0.0115075	0.00529232	0.00937457	0.00488499	0.00538796	0.0060021	0.00486469	0	0.00912853	0.00710773	0.00597183	0.0076622	0.00262329	0.00604504	0.00681281	0.00859216	0.0172135
EVC	0.0196811	0.0195293	0.0318514	0.0539358	0.0363588	0.0230355	0.00539729	0.00975607	0.0336933	0.00726784	0.0118368	0.00361929	0.00396705	0.1275	0.0212521	0.0470269	0	0.0798629	0.0260443	0.0202604	0.0498079	0.0752994	0.00192824	0.0535182	0.017889	0.0207312	0	0.0112265	0.0547291	0.0210925	0.00479284	0.157873	0.0101622	0.0198113	0.0129842	0.00940752	0.0103753	0.00394417	0	0.02048	0.0378116	0.0145203	0.0822708	0.0025288	0.00628964	0.0325272	0.0269347	0.038221
CRMP1	0.732119	0.726614	0.750928	0.563312	0.615638	0.671502	0.779316	0.858579	0.883647	0.782193	0.985445	0.74879	0.714346	0.952349	1.03465	0.822303	0.700191	0.905399	0.861022	0.86455	0.804246	0.983568	0.621162	0.933242	0.80624	0.721774	0.851244	0.52834	0.616564	0.506099	0.71503	1.02153	0.791582	0.737021	0.656676	0.887454	0.712148	0.704387	0	0.789151	0.850541	0.654041	0.754903	0.653186	0.782195	0.698435	0.919902	0.681937
C4orf50	0.377914	0.500515	0.570957	0.461174	0.574002	0.415934	0.572155	0.660453	0.727754	0.575377	0.626432	0.615297	0.565115	0.632001	0.767665	0.668204	0.683839	0.675401	0.505797	0.61409	0.583661	0.718745	0.645652	0.726007	0.433377	0.423819	0.602929	0.360125	0.253602	0.464217	0.552463	0.54914	0.647585	0.584391	0.340404	0.704063	0.616904	0.640477	0	0.580814	0.674301	0.448466	0.548138	0.481026	0.448612	0.792086	0.878457	0.57208
JAKMIP1	0.848076	0.959917	1.13302	0.848137	0.959634	0.801629	0.94753	1.1576	1.21054	1.00269	1.09474	0.994589	0.943492	1.15039	1.28675	1.13867	1.00246	1.17661	1.05847	1.01624	1.05977	1.34332	0.959608	1.28891	0.903703	0.877961	1.00517	0.751046	0.656499	0.884108	1.0036	1.1818	1.15242	1.12276	0.750551	1.18475	1.06618	1.09029	0	1.14598	1.21537	0.8709	1.04416	0.816375	0.934249	1.19487	1.48285	0.914278
WFS1	0.124225	0.0723667	0.128666	0.0652852	0.0570934	0.0731685	0.198526	0.155466	0.114419	0.0905067	0.110869	0.0559235	0.11796	0.120403	0.0532433	0.0531478	0	0.0760269	0.181297	0.0858964	0.0838763	0.136575	0.0958456	0.0951625	0.118907	0.114309	0.132771	0.136247	0.076909	0.11361	0.130874	0.135739	0.128407	0.166547	0.0662539	0.105586	0.207846	0.165312	0	0.125856	0.0986419	0.128332	0.103386	0.115821	0.0929389	0.156216	0.0449261	0.114002
PPP2R2C	1.57789	1.70965	1.93598	1.65643	1.82969	1.64856	2.25977	1.92185	2.09248	1.92979	1.94465	1.7711	1.84668	1.76795	2.20029	1.93103	1.46605	2.03639	1.91367	1.8596	1.88759	2.10028	1.87885	2.12523	1.82227	1.63144	1.88482	1.50245	1.29647	1.62465	1.64551	1.87407	1.95839	2.05389	1.5208	2.12837	1.92905	2.04131	0	1.77693	2.0203	1.48743	1.60834	1.72811	1.94745	2.35352	2.33041	2.68714
MAN2B2	0.234893	0.219826	0.222958	0.216995	0.178441	0.195947	0.20682	0.232252	0.253885	0.188017	0.217525	0.180734	0.189394	0.250819	0.267165	0.20775	0.168782	0.199959	0.238274	0.226663	0.224353	0.334748	0.150168	0.268276	0.215856	0.189882	0.163251	0.182241	0.267858	0.200872	0.244829	0.291946	0.246223	0.25314	0.147282	0.220902	0.224823	0.223778	0	0.243823	0.203525	0.162565	0.236349	0.187889	0.219506	0.173489	0.227779	0.224045
MRFAP1	0.195054	0.149517	0.239825	0.207832	0.17738	0.286921	0.574155	0.466477	0.295785	0.288779	0.416741	0.132477	0.184592	0.308977	0.166026	0.22995	0.333887	0.201124	0.567098	0.128517	0.277358	0.330672	0.0982365	0.292383	0.465319	0.23632	0.227211	0.250327	0.313292	0.104761	0.199578	0.363553	0.212246	0.403118	0.0932731	0.147201	0.418899	0.299879	0	0.241959	0.183469	0.179665	0.194472	0.21475	0.305459	0.461191	0.0707156	0.528515
AC093323.1	0.0474158	0.0453312	0.0858297	0.0751375	0.0677823	0.065348	0.124273	0.0838212	0.0909538	0.0657572	0.0651117	0.0166404	0.0316313	0.0777983	0.049814	0.068375	0	0.0485086	0.12007	0.0473631	0.0681599	0.0773592	0.026148	0.0739773	0.0889674	0.0561229	0.084595	0.0616512	0.0884386	0.0382372	0.0399306	0.102985	0.0442409	0.109615	0.0153873	0.049445	0.0967642	0.0583664	0	0.0616408	0.0543716	0.034105	0.0656309	0.0502358	0.0892026	0.143473	0.0422111	0.185189
S100P	0.000684997	0.000402005	0.00126912	0.00116144	0.000795291	0.000150872	0.00307537	0.000307387	0.00155297	0.000738589	0.00146626	0.000257402	0.000906625	0.00190221	0.00119252	0.00133307	0	0.000202626	0.000783302	0.00110732	0.00178573	0.00130188	0	0.00293667	0.00221759	0	0	0	0.00137783	0.000241125	0	0.00161913	0.0010099	0.00056148	0.00103764	0.000505239	0.00124961	0.00074005	0	0.00148782	0.000898573	0.000782758	0.00230093	0.00137516	0.00177149	0	0.00298469	0.0402635
MRFAP1L1	0.138446	0.123056	0.143947	0.109038	0.103236	0.156566	0.271064	0.239133	0.160539	0.146214	0.222799	0.0814217	0.109053	0.151508	0.092311	0.111677	0	0.101046	0.210626	0.0766421	0.117869	0.149897	0.0608751	0.14731	0.212422	0.144723	0.149154	0.146208	0.128256	0.103443	0.151455	0.155699	0.118279	0.183025	0.0737316	0.0982528	0.214667	0.161074	0	0.139242	0.0933637	0.0964958	0.0966495	0.110148	0.129161	0.137328	0.0569276	0.207608
BLOC1S4	0.0356327	0.0335155	0.0816725	0.0862295	0.0565148	0.0552584	0.127354	0.0862304	0.137121	0.0642887	0.0818513	0.0322608	0.0470337	0.0898079	0.039558	0.0843231	0	0.0404074	0.13672	0.0375367	0.0672239	0.0913109	0.0526828	0.113339	0.0862614	0.0442013	0.0252736	0.057793	0.0579426	0.0349655	0.0570847	0.115995	0.0511018	0.10542	0.0164792	0.0378715	0.132506	0.0819138	0	0.0856127	0.0639323	0.0340846	0.0629717	0.0673671	0.0469278	0.0938903	0.0457525	0.11167
KIAA0232	1.10824	1.19275	1.27242	1.10933	1.17475	1.1791	1.41903	1.23967	1.30475	1.25289	1.26573	1.09991	1.14458	1.21227	1.28645	1.25532	1.39541	1.21211	1.28387	1.18061	1.22515	1.34661	1.07335	1.36082	1.16488	1.18479	1.48248	0.982255	1.00395	0.979529	0.980873	1.29393	1.20368	1.3046	1.00401	1.33797	1.29887	1.25623	0	1.20057	1.28337	0.887661	1.10076	1.20262	1.16067	1.2408	1.30581	1.5819
TBC1D14	0.428966	0.462163	0.570938	0.362504	0.426309	0.379247	0.514194	0.578426	0.563166	0.509151	0.459628	0.384624	0.467785	0.588991	0.545993	0.509395	0.543087	0.505122	0.49044	0.463877	0.458759	0.668983	0.354793	0.580152	0.474425	0.420526	0.388902	0.394149	0.464519	0.38365	0.486089	0.709223	0.589488	0.543748	0.336708	0.498909	0.614465	0.518438	0	0.457608	0.475615	0.46439	0.581838	0.371091	0.46472	0.790685	0.546303	0.462942
TADA2B	0.0568516	0.0576569	0.100939	0.0516596	0.0551736	0.0687662	0.155002	0.105864	0.105833	0.0904726	0.0919811	0.0615506	0.0656947	0.085167	0.066167	0.0567222	0	0.0592358	0.11169	0.0502134	0.0738843	0.152064	0.0751546	0.0963304	0.0915782	0.0536533	0.106319	0.0787115	0.0852788	0.0474692	0.0865888	0.132125	0.0872649	0.101739	0.0621467	0.0763343	0.132563	0.0985946	0	0.100677	0.0662618	0.0916824	0.0712858	0.0873993	0.0751955	0.166685	0.0627182	0.209512
GRPEL1	0.0587193	0.0530655	0.0734934	0.0599777	0.0566765	0.0594891	0.134365	0.101159	0.089185	0.0663832	0.0869828	0.0427324	0.0585072	0.101895	0.0582072	0.0730888	0.2288	0.0557634	0.130924	0.0445833	0.0682404	0.102299	0.0358301	0.0994813	0.0989786	0.057455	0	0.0504693	0.0870068	0.0367526	0.0658225	0.0988878	0.0568502	0.0894482	0.0468625	0.0498287	0.110601	0.0735986	0	0.0746672	0.064478	0.0435665	0.07344	0.0615633	0.0627343	0.114659	0.0427688	0.145657
SORCS2	0.291474	0.343051	0.462035	0.391315	0.584646	0.350659	0.386386	0.54508	0.714592	0.469408	0.442535	0.5532	0.644216	0.513938	0.72389	0.63838	0.155361	0.487927	0.429798	0.609783	0.522139	0.508358	0.749318	0.612464	0.414063	0.492632	0.53621	0.236417	0.343551	0.31241	0.298814	0.483818	0.405992	0.477818	0.358888	0.71709	0.29827	0.332657	0	0.458928	0.637544	0.385222	0.360972	0.280882	0.239799	1.01307	1.19512	0.843428
AFAP1	0.388333	0.45342	0.45555	0.358236	0.44916	0.395886	0.298529	0.464859	0.513191	0.465683	0.327939	0.379092	0.378966	0.451942	0.560434	0.466466	0.435373	0.586539	0.40966	0.396822	0.490519	0.515699	0.375176	0.689503	0.356923	0.296393	0.226516	0.365081	0.228006	0.337523	0.255682	0.416872	0.413707	0.358686	0.2437	0.574693	0.347822	0.345782	0	0.395562	0.540416	0.318071	0.356333	0.209282	0.361954	0.549637	0.520281	0.631146
ABLIM2	1.21581	1.55936	1.61986	1.2128	1.45812	1.24449	1.60206	1.64366	1.7298	1.49601	1.58334	1.66933	1.7563	1.58513	1.98129	1.74646	1.80598	1.88082	1.41286	1.4948	1.58915	1.65384	1.83178	1.91469	1.25781	1.38366	1.80568	1.06938	1.00025	1.31066	1.62936	1.43872	1.73225	1.59544	1.26423	1.98369	1.69487	1.70342	0	1.31738	1.85319	1.43897	1.37316	1.31293	1.35541	1.87323	2.00424	1.38956
SH3TC1	0.00244058	0.0011775	0.00404956	0.00590607	0.00360082	0.00260696	0.00287091	0.00292392	0.00316779	0.00113822	0.000863729	0.00159489	0.00385539	0.00316762	0.00160517	0.00293078	0	0.00142555	0.00169533	0.00171024	0.00360031	0.00205068	0	0.0036824	0.00274346	0.00383502	0	0.00179693	0.00464652	0.0021978	0.00275257	0.00540846	0.00230305	0.00206479	0	0.00292622	0.00235804	0.00114525	0	0.00236639	0.00139814	0.00257386	0.00175883	0.00124882	0.00235999	0.00173611	0.00123167	0.0101123
HTRA3	0.000129551	0	0	0.000576747	0.000887974	0.0006054	0.000294275	0.000483291	0.000395559	0.000297211	0.00119409	0.000328835	0	0.00174144	0.000165894	0.000191601	0	0.000457315	0.000476458	0.000213062	0.000181821	0.000250919	0	0.00105568	0.000835677	0	0	0.00101217	0.00102937	0.000885961	0	0.000638584	0.00112247	0.000317973	0	0.000475081	0.00113115	0.00102974	0	0	0.000511452	0.000593352	0.000209165	0.00128851	0	0	0.000764227	0
ACOX3	0.239717	0.254862	0.349198	0.264804	0.244516	0.19673	0.300505	0.38418	0.421885	0.27155	0.286713	0.259414	0.280265	0.489174	0.448466	0.382738	0.450006	0.394966	0.264317	0.274029	0.312124	0.520371	0.243764	0.475303	0.208829	0.219749	0.373245	0.198957	0.293806	0.229814	0.275045	0.478386	0.38588	0.376318	0.225557	0.358766	0.4106	0.312678	0	0.306412	0.366773	0.295407	0.370568	0.171789	0.260574	0.722221	0.504979	0.249516
TRMT44	0.22309	0.247084	0.258994	0.17448	0.191154	0.177021	0.235547	0.279162	0.315599	0.243632	0.251643	0.22129	0.240115	0.321387	0.316474	0.276849	0	0.272343	0.2276	0.24098	0.251323	0.364742	0.186441	0.355169	0.182381	0.217491	0.243334	0.155292	0.166649	0.186201	0.223169	0.280571	0.272618	0.293756	0.213154	0.286088	0.293794	0.250188	0	0.266083	0.279692	0.234835	0.282627	0.189721	0.216327	0.37038	0.375811	0.357336
GPR78	0.0179217	0.0072071	0.0129804	0.00795271	0.00995838	0.00855867	0.00298734	0.00527427	0.00979097	0.00332427	0.00726053	0.0060903	0.00913956	0.0197051	0.0164989	0.0106328	0	0.0153471	0.0054043	0.00827202	0.0125016	0.0300305	0.0114747	0.0101059	0.0107482	0.00806325	0	0.00506527	0.0160437	0.00208765	0.00819632	0.0534236	0.00467308	0.00503064	0.00865462	0.00908052	0.00414612	0.00793009	0	0.0148126	0.00824985	0.00789975	0.0180027	0.00111168	0.00256529	0.0145131	0.0116827	0.036992
HMX1	0.000694984	0.000202097	0.000342091	0	0.000722796	0.00016686	0.00116309	0.000707666	0.000452863	0.000629129	0.000908415	0	0	0.000406714	0.000364099	0	0	0	0.000346343	0.000558138	0.000472249	0.000201039	0	0	0.000203205	0.000584394	0	0.000259304	0.00035172	0.000361926	0	0.00180412	0.000719699	0.000530828	0	0	0.00040258	0	0	0.000312484	0	0.000738294	0	0	0.000517124	0	0.00191669	0
FAM90A26	0.0103646	0.00896083	0.0711784	0.0737421	0.0186483	0.0085456	0.00539313	0.00882463	0.00975497	0.00382984	0.00593557	0.00171464	0.00415932	0.0112331	0.00181105	0.0590452	0	0.0317632	0.00917265	0.00407463	0.0130721	0.014627	0.00161342	0.0200116	0.0149991	0.00678396	0.081057	0.00860223	0.00187119	0.00175125	0.000882912	0.025376	0.00858411	0.00654309	0.00135448	0.000204677	0.0168231	0.00400467	0	0.00158883	0.0436227	0.011133	0.00979517	0.00212768	0.000985097	0	0.0038695	0.00972237
DEFB131A	0.0117289	0.00840278	0.0154342	0.0152384	0.0175173	0.0185063	0.0030051	0.00405493	0.00520367	0.00492843	0.00579409	0.00310539	0.00324364	0.00539038	0.00441651	0.00359695	0	0.00221745	0.00617044	0.00313955	0.00563681	0.00350141	0.00490047	0.00510577	0.0127982	0.00983155	0	0.0117388	0.00532372	0.0129273	0.0026615	0.00493685	0.00316982	0.00278005	0.00166534	0.0062362	0.00642396	0.00525098	0	0.00558576	0.00361301	0.00272581	0.0054781	0.00979169	0.00220578	0	0.00618977	0.0135112
SLC2A9	0.0404942	0.062046	0.0707266	0.0684337	0.0527408	0.0428953	0.0991751	0.0461221	0.0514368	0.0775603	0.0494474	0.0482307	0.0455568	0.053934	0.035605	0.0750751	0	0.0546337	0.0491197	0.0422447	0.030394	0.0358147	0.0466838	0.0684288	0.0724025	0.0438123	0.0708618	0.0343793	0.0698685	0.0681743	0.083471	0.0341283	0.0738424	0.0724845	0.0251254	0.0697843	0.0595627	0.0478474	0	0.055251	0.0687643	0.0474653	0.0448026	0.0454967	0.0407107	0.0709016	0.101297	1.38131
DRD5	0.00116221	0.000848824	0.00252913	0.00284645	0.00219256	0.00211174	0.0120686	0.00179034	0.00367501	0.00150212	0.00139029	0	0.00210831	0.00253719	0.000406676	0.00437779	0	0.00154593	0.00702696	0.00278359	0.000592072	0.00179125	0.00408389	0.00702841	0.00646342	0.00057878	0	0.00193283	0.00113548	0.00465161	0.00519934	0.00523997	0.00109579	0.00499346	0	0.00107468	0.0019665	0.00379444	0	0.00493759	0.000182414	0.00088955	0.0054289	0.00110128	0.0016476	0	0.00567111	0.0261371
WDR1	0.061852	0.051598	0.0811761	0.0397844	0.0544603	0.0783797	0.198278	0.108767	0.0712042	0.0870086	0.0925169	0.0399411	0.0558744	0.0739915	0.0725062	0.0529182	0	0.0464681	0.106788	0.0478919	0.063865	0.0835743	0.0408746	0.0997105	0.111758	0.0663519	0.0569968	0.0739413	0.0687461	0.0536666	0.102029	0.0799458	0.0768641	0.066107	0.0315692	0.0547942	0.113425	0.0803495	0	0.0731859	0.0553484	0.0679147	0.0716355	0.0641078	0.0849326	0.1954	0.0811141	0.39142
ZNF518B	0.143515	0.111245	0.164576	0.125169	0.152423	0.186443	0.168738	0.152121	0.174737	0.182225	0.187386	0.123548	0.137438	0.105818	0.0831071	0.130348	0	0.0824604	0.168758	0.107174	0.117449	0.185185	0.144923	0.145385	0.200547	0.168016	0.195757	0.165781	0.126908	0.153505	0.147617	0.193917	0.133627	0.172732	0.0984681	0.134734	0.192216	0.145074	0	0.189985	0.142006	0.115936	0.125716	0.157198	0.147706	0.172557	0.132582	0.252752
CLNK	0.0234248	0.0224882	0.0465321	0.0914045	0.0484723	0.0253291	0.0194277	0.0213356	0.0493018	0.0140568	0.0149226	0.0170899	0.011045	0.0927251	0.0299489	0.0585174	0	0.0596291	0.0341214	0.0222489	0.0235256	0.0473575	0.0206799	0.066642	0.0178082	0.0244157	0.0809072	0.0209697	0.0799699	0.0286345	0.0163585	0.0601043	0.0214371	0.0408279	0.0100887	0.0214335	0.0432915	0.0119688	0	0.032424	0.0422542	0.0224266	0.0500528	0.00750925	0.0116963	0.0166683	0.0404603	0.0391389
HS3ST1	0.116012	0.086926	0.117925	0.117484	0.124589	0.125264	0.114013	0.158673	0.165224	0.156288	0.15287	0.0971442	0.101123	0.154506	0.119179	0.148797	0.2288	0.127639	0.136119	0.0955888	0.122747	0.194239	0.144645	0.158313	0.0962318	0.0987915	0.196906	0.0952954	0.0965123	0.0722513	0.0879019	0.096546	0.132993	0.19912	0.112137	0.175832	0.228227	0.184469	0	0.162737	0.142306	0.129505	0.0735463	0.143574	0.165254	0.334072	0.189619	0.164875
RAB28	1.09032	1.08671	1.03292	0.907381	0.959347	1.01462	1.00888	0.956767	0.99362	1.13163	1.08895	1.05991	1.07582	1.00145	0.99483	0.920903	1.12672	0.875517	0.933393	0.86686	0.972012	1.1339	0.814223	1.02372	0.957354	0.978669	0.920421	0.973298	0.856436	0.935247	1.05818	0.997046	1.05832	1.07831	0.99709	1.05424	1.09781	1.17567	0	1.08124	0.923384	0.934665	0.91438	0.935604	0.96185	1.14303	0.943513	1.05332
BOD1L1	0.943092	0.964727	0.842665	0.683791	0.662424	0.741393	0.927922	0.934154	0.95229	0.856268	1.04867	0.942945	0.980162	1.1139	1.03619	0.911101	0.477934	0.903253	0.867401	0.745762	0.811914	1.12892	0.846696	1.01573	0.871685	0.95528	0.813745	0.610801	0.714203	0.60548	0.901203	1.00565	0.914242	0.916498	0.924056	0.973403	0.962435	0.956349	0	0.91593	0.854893	0.804338	0.881596	0.716469	0.753454	1.07052	0.842946	1.02178
CPEB2	0.541631	0.511019	0.519924	0.501171	0.635688	0.705606	0.534203	0.492201	0.527219	0.586629	0.608569	0.41124	0.454628	0.376618	0.366521	0.486789	0.380407	0.477267	0.584223	0.49348	0.456555	0.541467	0.342524	0.553702	0.645586	0.570554	0.493193	0.600544	0.412175	0.669175	0.475079	0.51063	0.419255	0.539581	0.34509	0.507366	0.52647	0.475486	0	0.499421	0.463142	0.345693	0.465276	0.497068	0.598969	0.739795	0.527557	0.478845
C1QTNF7	0.00798013	0.00895481	0.023969	0.0580514	0.0422786	0.0228522	0.0159045	0.0470566	0.0407209	0.0160697	0.00530465	0.00814437	0.00437164	0.0431298	0.0122593	0.0426976	0	0.0137494	0.0364877	0.0169895	0.0255622	0.121681	0.00178248	0.0571611	0.0090083	0.0033931	0.0794892	0.00734092	0.153271	0.0263245	0.00636189	0.0483113	0.0143409	0.0526966	0.00682971	0.0170755	0.0173428	0.0028982	0	0.0232473	0.0293563	0.0064128	0.06795	0.00777087	0.00798247	0.0504769	0.0249994	0.0889251
CC2D2A	0.261706	0.302921	0.374989	0.400357	0.364976	0.288295	0.25279	0.298125	0.430414	0.288005	0.377881	0.246428	0.255798	0.412389	0.351223	0.391287	0	0.346734	0.389318	0.308598	0.323232	0.531185	0.194294	0.454648	0.222895	0.269112	0.243958	0.270155	0.436693	0.3092	0.282519	0.378836	0.324137	0.491723	0.166248	0.321479	0.377259	0.352685	0	0.258965	0.315523	0.273773	0.426194	0.198705	0.239923	0.288801	0.332498	0.296728
FBXL5	0.709002	0.672853	0.709366	0.719719	0.705045	0.70741	0.742919	0.786506	0.785882	0.728002	0.751275	0.654059	0.67196	0.860469	0.684823	0.759531	0.452451	0.735582	0.794247	0.656678	0.71786	0.866501	0.530107	0.804981	0.736887	0.676814	0.676299	0.714462	0.798426	0.625504	0.669033	0.925425	0.692367	0.781384	0.67928	0.70093	0.819144	0.748138	0	0.782624	0.659866	0.677828	0.801373	0.670061	0.682729	0.704661	0.634096	0.657284
FAM200B	0.203703	0.191448	0.246191	0.265589	0.231414	0.253639	0.470578	0.333024	0.320704	0.244085	0.294113	0.165481	0.185003	0.331175	0.191913	0.284162	0.448825	0.224443	0.34541	0.161263	0.22038	0.300564	0.128693	0.306721	0.252286	0.200044	0.132141	0.247464	0.306845	0.171973	0.208258	0.348002	0.226495	0.377274	0.15199	0.190585	0.390304	0.287167	0	0.276685	0.212386	0.17851	0.238319	0.193528	0.272228	0.214008	0.131244	0.541844
BST1	0.00863036	0.00625112	0.00906177	0.00377593	0.00617012	0.00544362	0.0093034	0.00709232	0.00535693	0.00260494	0.00431479	0.00993142	0.00446813	0.00513326	0.00634267	0.00637741	0	0.00708801	0.00655742	0.00484227	0.00654857	0.00841688	0.00541279	0.0068448	0.00425801	0.00578209	0	0.00798214	0.00887571	0.00400094	0.00902191	0.0193636	0.00596367	0.00530671	0.00521501	0.00670046	0.00647433	0.00598094	0	0.00490718	0.00601844	0.0104908	0.00852113	0.005036	0.00591467	0.00765042	0.00624654	0.150293
CD38	0.0112731	0.00917994	0.0102134	0.0130993	0.00825407	0.00622091	0.00926329	0.00959083	0.00847741	0.00784746	0.0103082	0.0102886	0.00659934	0.0110884	0.00928234	0.00633792	0	0.0101245	0.00728282	0.00666421	0.011303	0.0134092	0.0194305	0.00515765	0.00561226	0.00889547	0	0.0073296	0.0148813	0.00857355	0.00850291	0.0138857	0.00941946	0.0122081	0.0117607	0.00983809	0.00924081	0.00772015	0	0.0125821	0.00789631	0.00940677	0.00607981	0.00509848	0.00787316	0.00881044	0.00826035	0.240108
PROM1	0.0167602	0.0193305	0.0286682	0.037117	0.0339505	0.0166208	0.00774833	0.0152026	0.0220052	0.00829336	0.0228484	0.0108054	0.00951915	0.0316148	0.0234843	0.0305767	0	0.0361163	0.0212241	0.0178514	0.0128004	0.0257952	0.0110968	0.0335312	0.0179645	0.028954	0	0.0122439	0.0355839	0.0263814	0.00653401	0.0269461	0.0166375	0.0219408	0.00545586	0.0130199	0.0164191	0.014623	0	0.0151899	0.0211577	0.0103472	0.0329115	0.00546127	0.00512689	0.0178313	0.0170442	0.162164
TAPT1	0.572199	0.592137	0.686968	0.509323	0.528828	0.594278	0.784006	0.643921	0.637115	0.651681	0.712396	0.518417	0.603329	0.609319	0.526917	0.557227	0.392712	0.524656	0.624445	0.578992	0.533738	0.719725	0.53507	0.638795	0.723348	0.59273	0.631095	0.624689	0.600557	0.566955	0.582869	0.774755	0.638903	0.631954	0.609174	0.586268	0.753581	0.644416	0	0.69884	0.57012	0.667676	0.548049	0.566237	0.674378	0.682061	0.593605	0.87711
LDB2	3.12735	3.34446	3.29233	3.36031	3.42146	3.32577	3.18664	3.24516	3.38268	3.33796	3.22853	3.30992	3.38978	3.08964	3.30972	3.30015	3.07612	3.16553	3.18403	3.35046	3.4116	3.13006	3.47374	3.2794	3.40771	3.24605	3.31464	3.24672	2.89668	3.33585	3.18595	3.0875	3.20939	3.25298	3.30685	3.35758	3.29541	3.22076	0	3.20177	3.30816	3.24862	3.10696	3.23933	3.28543	2.97222	3.55056	2.8832
QDPR	0.456	0.487763	0.548051	0.46946	0.498133	0.490278	0.745459	0.641794	0.598926	0.484273	0.55934	0.391576	0.386108	0.588429	0.501668	0.508226	0.292348	0.477315	0.631938	0.392084	0.536518	0.709487	0.350479	0.62996	0.54938	0.408036	0.510915	0.510695	0.506282	0.454192	0.476543	0.814845	0.613284	0.603455	0.376216	0.527986	0.706314	0.601113	0	0.565017	0.483732	0.451222	0.579199	0.5223	0.564541	0.576567	0.472765	0.654365
CLRN2	0.00127393	0.00241061	0.00277098	0.00251291	0.00239727	0	0.00112949	0.00221677	0.00222638	0.000637458	0.00144413	0.00122958	0	0.00351488	0.00166254	0.00289053	0	0.00225016	0.00271956	0.00118241	0.00175725	0.0034097	0	0.00264286	0.00144303	0.00162988	0	0.00153759	0.00335248	0.00102583	0.000618304	0.0012787	0.000845457	0.000898107	0.00286788	0.000916299	0.00133256	0.000875791	0	0.00136321	0.000852188	0.0011513	0.00170232	0.00194424	0	0	0.000605206	0.0036846
LAP3	0.0614295	0.0687943	0.0927216	0.0824242	0.0867887	0.0697721	0.117492	0.0931549	0.118211	0.0784593	0.0877302	0.0380743	0.0542499	0.118392	0.0825593	0.10525	0.299182	0.0929598	0.115293	0.0774787	0.0995287	0.134126	0.048612	0.139835	0.0820144	0.0626386	0.0252736	0.055118	0.0818574	0.0646732	0.0551412	0.112428	0.0748084	0.104883	0.047222	0.0849919	0.101139	0.0683249	0	0.0811509	0.107867	0.0437295	0.10102	0.0746435	0.0628374	0.0571609	0.0796469	0.146827
MED28	0.321848	0.309469	0.368581	0.271125	0.285623	0.345828	0.425374	0.40267	0.365031	0.363148	0.353757	0.295858	0.273963	0.374016	0.299479	0.322086	0	0.273464	0.360546	0.282654	0.32391	0.445757	0.255851	0.357518	0.329338	0.292057	0.154746	0.411317	0.381708	0.32892	0.360627	0.482402	0.390963	0.387001	0.356692	0.344195	0.366357	0.302938	0	0.348868	0.320677	0.3313	0.379466	0.319857	0.34901	0.451899	0.273303	0.462431
FAM184B	0.193709	0.156551	0.436178	0.298096	0.443883	0.26417	0.164279	0.318057	0.587103	0.170401	0.323087	0.2513	0.133059	0.636992	0.299893	0.537083	0.255724	0.38302	0.282794	0.357888	0.278494	0.548262	0.17617	0.532977	0.197941	0.223519	0.245873	0.13028	0.448123	0.267185	0.147202	0.717064	0.259228	0.439224	0.10314	0.28133	0.215841	0.187407	0	0.311649	0.44333	0.207177	0.558484	0.162192	0.160328	0.486114	0.292869	0.543473
DCAF16	0.282378	0.279497	0.296671	0.290591	0.33695	0.363337	0.273191	0.315099	0.324781	0.299125	0.3158	0.238973	0.27431	0.310377	0.237161	0.301472	0.18954	0.25974	0.304677	0.24408	0.274063	0.377481	0.176571	0.317881	0.3241	0.27575	0.258809	0.366402	0.35621	0.27922	0.233489	0.385489	0.288505	0.325417	0.219299	0.26302	0.272685	0.259847	0	0.311862	0.262756	0.273077	0.34663	0.249058	0.284039	0.298021	0.242951	0.197361
NCAPG	0.00691046	0.00170465	0.00828936	0.0151028	0.00839927	0.00330276	0.00556072	0.00287937	0.00533829	0.00278173	0.00323893	0.0029078	0.000375547	0.00688475	0.00358251	0.0042243	0	0.00354869	0.00534331	0.00462458	0.00572099	0.0131889	0.00277591	0.00657711	0.00465366	0.00394533	0	0.00347954	0.0111831	0.00840415	0.00496355	0.0104628	0.00359525	0.00893785	0.00223192	0.00275681	0.00474704	0.00276987	0	0.00285833	0.00368114	0.000770448	0.00996855	0.00334697	0.00584211	0	0.00107358	0.0534441
LCORL	0.851731	0.692698	0.872662	0.66799	0.759459	0.706073	0.507474	0.678083	0.6625	0.723617	0.740619	0.615633	0.693197	0.70776	0.594134	0.560027	0.789748	0.64449	0.660026	0.684538	0.660659	0.908683	0.540707	0.648144	0.738127	0.738195	1.03558	0.676856	0.644395	0.862887	0.744571	0.882501	0.675737	0.667579	0.794565	0.668249	0.758378	0.760743	0	0.968958	0.640943	0.758062	1.00577	0.589244	0.659455	0.495643	0.63983	0.594932
SLIT2	2.09076	1.86999	2.0193	1.91179	1.74093	2.02707	1.71002	1.82791	1.82124	1.98622	1.83284	1.90855	1.86626	1.73129	1.95565	1.76737	2.19108	1.79648	2.04116	1.93859	1.8954	2.04734	1.84221	1.72621	2.1859	1.96234	2.14608	1.98921	2.12594	1.95846	1.9431	1.91159	2.15514	1.85423	2.13503	1.77887	1.94965	1.86115	0	2.13566	1.70229	2.09591	1.99976	2.10983	2.11608	1.38166	1.69689	1.67276
PACRGL	0.613515	0.556137	0.632525	0.560621	0.578264	0.618717	0.443866	0.575411	0.577943	0.581838	0.641711	0.497248	0.530855	0.573132	0.524036	0.540094	0.308733	0.545509	0.573629	0.534256	0.574476	0.711437	0.31788	0.624018	0.593453	0.570378	0.620682	0.527579	0.564838	0.510829	0.482049	0.530721	0.512825	0.591391	0.398798	0.53161	0.487901	0.494274	0	0.523378	0.52587	0.447487	0.618571	0.444959	0.452716	0.629008	0.526774	0.812098
KCNIP4	5.77366	5.72276	5.62838	5.55911	5.57709	5.71295	5.40065	5.46697	5.50727	5.6812	5.60299	5.78753	5.66749	5.51131	5.51142	5.5104	5.45843	5.5144	5.6466	5.66793	5.563	5.51758	5.91039	5.45547	5.64028	5.78468	5.6313	5.66181	5.63181	5.68247	5.6387	5.5631	5.51882	5.56793	5.89977	5.64539	5.53101	5.6894	0	5.66049	5.572	5.65207	5.57086	5.72467	5.52198	5.04671	5.55437	5.36842
ADGRA3	0.166545	0.165851	0.144846	0.101596	0.0976293	0.147567	0.238241	0.149058	0.13493	0.154556	0.134717	0.130672	0.145314	0.161934	0.122056	0.125126	0.107011	0.139961	0.149664	0.164756	0.119349	0.160672	0.134261	0.160631	0.109031	0.116605	0.289942	0.143761	0.104233	0.142468	0.198549	0.121489	0.146239	0.154518	0.103172	0.131948	0.234335	0.159057	0	0.16166	0.14125	0.158318	0.137071	0.162492	0.116129	0.241154	0.114925	0.367889
PPARGC1A	0.775311	0.89289	0.837684	0.841523	0.850771	0.800773	0.750465	0.856827	0.81321	0.783538	0.676501	0.699277	0.621385	1.15559	0.573941	0.911902	0.468698	0.770153	0.88708	0.79352	0.739186	0.815187	0.750462	0.616625	0.795946	0.707181	0.620395	0.762888	1.05403	0.736913	0.710931	0.920578	0.796336	0.75102	1.0189	0.721671	0.774985	0.816296	0	0.893003	0.764617	0.927963	0.733471	0.688255	0.683465	1.34896	0.708107	0.581498
DHX15	0.501924	0.510702	0.582252	0.51902	0.547719	0.567289	0.563367	0.563005	0.552208	0.539707	0.57005	0.420066	0.426283	0.583776	0.479926	0.548731	0.312111	0.510554	0.62139	0.507305	0.571631	0.610504	0.239831	0.554247	0.527015	0.478573	0.48706	0.5098	0.514537	0.50182	0.395807	0.631638	0.489867	0.567023	0.309846	0.48546	0.61488	0.499071	0	0.548761	0.478415	0.466234	0.543035	0.425169	0.479761	0.583781	0.467493	0.530556
SOD3	0.000313096	0.000430697	0.000647243	0.00237484	0.000687285	0.00206546	0.00157714	0.000932087	0.00154301	0.000752934	0.000809859	0.00339677	0.00137091	0.00251284	0.00112167	0.00249004	0	0.0006357	0.000665084	0.00120764	0.00115953	0.00204561	0	0.000960176	0.000958094	0.00152686	0	0.000310833	0.00108254	0.00177681	0.00153892	0.00202405	0.00114459	0.00106142	0	0.000210047	0.000346552	0.00134853	0	0.00043116	0.000558195	0.0017261	0.000634269	0	0	0	0	0.00271133
CCDC149	0.473533	0.454558	0.453789	0.30791	0.357477	0.371073	0.329943	0.405883	0.400949	0.416707	0.437204	0.405258	0.335417	0.467076	0.521112	0.44082	0.513628	0.453039	0.397587	0.502211	0.391347	0.534834	0.259258	0.475851	0.38355	0.408141	0.783085	0.375298	0.332186	0.394929	0.35231	0.471269	0.473355	0.410281	0.381998	0.407858	0.374172	0.379284	0	0.356285	0.451245	0.391293	0.443008	0.323055	0.437429	0.465548	0.495826	0.262286
LGI2	0.00621719	0.0094927	0.0108572	0.00986726	0.0062393	0.00828715	0.00939493	0.0121569	0.0119411	0.00780595	0.0110492	0.00540352	0.00716793	0.00636184	0.0109119	0.0090416	0	0.0139314	0.00981436	0.0081053	0.00658918	0.0151082	0.00611986	0.0167502	0.0133947	0.00659348	0	0.00959874	0.0102307	0.0069526	0.00965462	0.0079818	0.00974425	0.00496309	0.0023448	0.00541809	0.00887873	0.00620722	0	0.00704614	0.0085629	0.00564254	0.0077761	0.00676132	0.00699072	0.00750811	0.00711455	0.00215116
SEPSECS	0.101018	0.0501127	0.0785024	0.0664353	0.0723969	0.0625575	0.0279616	0.052592	0.0816409	0.0558247	0.0698733	0.0580963	0.0590635	0.139079	0.0712007	0.0997338	0.128436	0.104997	0.0797139	0.102006	0.0820055	0.109456	0.0251024	0.0952708	0.0594905	0.0706563	0.399738	0.0599133	0.0920251	0.0634354	0.0413842	0.11271	0.0544054	0.0670364	0.0610927	0.0522858	0.0580382	0.0445163	0	0.0538581	0.0673862	0.0499705	0.129659	0.0268925	0.0364491	0.028229	0.0556119	0.0348832
PI4K2B	0.00648023	0.0081278	0.0118037	0.0147131	0.0175279	0.0154971	0.0153487	0.0127622	0.0154944	0.00976229	0.012407	0.00509603	0.00865046	0.0095032	0.00771905	0.0105849	0	0.0124464	0.0123846	0.010471	0.0109053	0.0126438	0.00973183	0.00835184	0.0160353	0.0131356	0	0.00630092	0.0134004	0.0124722	0.00639145	0.0146323	0.010059	0.0154959	0.00492946	0.00597557	0.01607	0.0116666	0	0.0136823	0.00841695	0.00481923	0.0107262	0.0102568	0.0118103	0.00693796	0.00985159	0.013487
ZCCHC4	0.0998774	0.0862006	0.106021	0.0785274	0.0836791	0.09502	0.05769	0.10718	0.0855879	0.0940236	0.103139	0.0659542	0.0741133	0.117188	0.0868336	0.0893326	0.128436	0.0848548	0.100173	0.0953161	0.0889978	0.0920249	0.0462678	0.102523	0.0762526	0.0910504	0.19197	0.11132	0.0789601	0.0984952	0.0720456	0.0901756	0.0903068	0.100097	0.0608684	0.0713649	0.0891322	0.0923738	0	0.0698579	0.0772631	0.0693424	0.101081	0.0651125	0.0783484	0.0656784	0.0683402	0.0373605
ANAPC4	0.41699	0.459003	0.452366	0.33028	0.344523	0.414173	0.275891	0.501368	0.391429	0.430424	0.494115	0.34592	0.307029	0.437646	0.402748	0.443539	0.383038	0.433362	0.365492	0.45947	0.444784	0.656901	0.153636	0.430375	0.460718	0.380609	0.35508	0.369675	0.415471	0.368132	0.249979	0.558467	0.45056	0.392008	0.346949	0.434199	0.362432	0.39975	0	0.413872	0.345344	0.334717	0.383155	0.256264	0.357646	0.229479	0.387085	0.276729
SLC34A2	0.000726233	0.0028356	0.00329449	0.0073195	0.00347948	0.00130042	0.0019172	0.00135822	0.0032231	0.000759217	0.00122524	0.00434649	0.00136583	0.000917979	0.00125908	0.00396866	0	0.00171956	0.00169964	0.0010842	0.000834005	0.00151623	0	0.00258838	0.00228002	0.00186172	0	0.00184862	0.00277208	0.00293962	0	0.00209621	0.00127894	0.00389285	0	0.00118237	0.0027586	0.0019905	0	0.0011801	0.000970381	0.00125352	0.00222689	0.000841032	0.000676075	0.00711725	0	0.0219753
SEL1L3	0.202805	0.222012	0.27171	0.301346	0.340279	0.25921	0.331179	0.23149	0.377169	0.437462	0.235715	0.251175	0.311281	0.278963	0.275217	0.350578	0.0684181	0.265476	0.248161	0.288198	0.225496	0.296629	0.195476	0.424655	0.293959	0.254344	0.335208	0.238231	0.236937	0.142381	0.200311	0.380459	0.220626	0.434314	0.229968	0.429099	0.24213	0.168884	0	0.241626	0.347787	0.263913	0.167475	0.255701	0.410992	0.170441	0.610574	1.10491
SMIM20	0.0513709	0.0620671	0.0759919	0.0718837	0.0769781	0.0665497	0.110322	0.0752582	0.0868072	0.0705855	0.0500409	0.0396333	0.0551505	0.0848775	0.0632249	0.0773257	0.154238	0.0628813	0.0936449	0.0607799	0.0709604	0.0885355	0.0324817	0.10458	0.0542309	0.0554954	0.104748	0.0537867	0.0802725	0.0470055	0.0568232	0.0668026	0.0622462	0.0976585	0.046548	0.0750176	0.0994157	0.0596404	0	0.0632251	0.068198	0.0494486	0.0584941	0.0514446	0.0759415	0.0937088	0.0887291	0.40374
RBPJ	0.701604	0.813978	0.890419	0.873353	0.917013	0.837499	1.24666	0.814705	0.939208	0.973606	0.820049	0.726715	0.72159	0.851825	0.788611	0.846894	0.171724	0.831128	0.803835	0.766504	0.79468	0.953594	0.666787	0.940748	0.826285	0.728015	1.20745	0.805895	0.727448	0.787186	0.639935	0.943577	0.825391	1.04274	0.611929	0.892945	1.01888	0.965103	0	0.7921	0.893538	0.604448	0.754404	1.00563	0.961714	1.47169	1.01841	0.955153
CCKAR	0.0016558	0.000824068	0.000699778	0.00133437	0.00138026	0.00108376	0.000423106	0.000960945	0.00122069	0	0.000899881	0.00107781	0	0.00118645	0.000379998	0.00115649	0	0.000908338	0.000341244	0.000786329	0.000708689	0.000592109	0	0	0.00034648	0.000987426	0	0	0.000464445	0.00133035	0	0.000236101	0.000277963	0.000500427	0	0	0.000402366	0.00100886	0	0.000284009	0.000780162	0	0.000564421	0.00173026	0	0	0.000690364	0
TBC1D19	1.07043	1.0266	1.20812	1.22133	1.15853	1.02916	0.824803	1.06762	1.2401	1.04805	1.09762	1.0245	0.980932	1.25882	1.07487	1.46933	0.665728	1.34411	1.06022	0.991326	1.08451	1.30346	0.811891	1.35686	0.992044	1.00407	0.952673	0.901696	1.17278	1.02209	0.901614	1.17818	1.0367	1.18638	0.922504	1.09189	1.08848	0.988878	0	1.26015	1.30677	1.12136	1.25716	0.840165	0.967175	1.22306	1.18057	0.911094
STIM2	0.62394	0.718699	0.75643	0.67313	0.726217	0.656781	0.682946	0.665601	0.770279	0.725232	0.614905	0.504979	0.583761	0.700126	0.593327	0.741021	0.221485	0.666911	0.648751	0.660542	0.664268	0.743999	0.434417	0.751882	0.683572	0.60238	0.851686	0.509247	0.630926	0.611095	0.500571	0.705412	0.617114	0.761922	0.467291	0.645079	0.781793	0.610026	0	0.636548	0.638878	0.514282	0.634436	0.675806	0.664736	0.827607	0.750058	0.822299
PCDH7	2.87538	2.6122	2.71046	2.63848	2.71773	2.89237	2.70989	2.534	2.67912	2.84603	2.67678	2.72915	2.88662	2.54464	2.44788	2.7542	2.74943	2.47964	2.7289	2.8052	2.70694	2.59007	2.99302	2.65637	2.8923	2.89299	3.21143	2.88301	2.67243	2.81361	2.87821	2.62876	2.59861	2.73675	2.91488	2.65137	2.68658	2.44561	0	2.6394	2.61414	2.88623	2.56908	2.80062	2.64808	2.4288	2.96226	3.00845
ARAP2	1.58586	1.57647	1.6423	1.38453	1.38209	1.50768	1.2411	1.4098	1.33422	1.61015	1.58343	1.42835	1.45742	1.42164	1.34109	1.44334	1.20159	1.46394	1.47503	1.67415	1.38502	1.70233	1.18097	1.29347	1.71296	1.69679	1.71823	1.60245	1.79167	1.34861	1.31436	1.67156	1.45785	1.55053	1.62188	1.40205	1.63501	1.50446	0	1.57713	1.27222	1.61557	1.35181	1.36416	1.65233	1.35849	1.46185	0.96731
DTHD1	0.00109197	0.00170036	0.00340823	0.00653901	0.00569337	0.00159242	0.000323188	0.00289404	0.00258479	0.00179781	0.00195468	0	0.000661746	0.0051434	0.0011215	0.0041684	0	0.00241763	0.00273188	0.00131207	0.0017338	0.000754185	0	0.00448378	0.000789148	0.00141658	0	0.00214921	0.00516643	0.00190244	0.000748802	0.00197439	0.00298748	0.000709124	0	0.000638513	0.000419917	0.00174928	0	0.000934693	0.00145487	0.00119809	0.0040686	0	0.000724573	0.00264194	0.00436517	0.00445912
NWD2	1.18969	1.21255	1.2993	1.32037	1.27319	1.19565	1.52914	1.26117	1.37452	1.57142	1.54279	1.50883	1.61212	1.08232	1.26122	1.53545	0.642762	1.21347	1.12119	1.45783	1.18997	1.22793	1.47755	1.37703	1.49882	1.35647	1.14507	1.24747	0.887139	1.18414	1.3472	1.13186	1.12708	1.45577	1.21477	1.34207	1.40975	1.40354	0	1.56567	1.42947	1.1565	0.968084	1.42793	1.49322	1.0781	1.75966	1.00985
C4orf19	0.0305751	0.0338876	0.0527359	0.0570335	0.0481934	0.0317927	0.0309496	0.0290358	0.0418495	0.0324059	0.0211381	0.0211282	0.0251358	0.0335192	0.0291421	0.0335399	0.154238	0.0321028	0.0307057	0.0257323	0.026445	0.0499917	0.0106714	0.0388233	0.0310296	0.0213062	0.0458644	0.0411524	0.0568021	0.0393041	0.0355989	0.0474733	0.0343888	0.0443706	0.0134079	0.0262748	0.0435067	0.0350075	0	0.0307958	0.0357283	0.027153	0.04745	0.0193389	0.0270884	0.0968851	0.0266554	0.139336
RELL1	0.0361427	0.0331206	0.0427995	0.0378069	0.037477	0.0297001	0.0264196	0.0394942	0.0353514	0.0331032	0.0259603	0.030228	0.0166976	0.0385507	0.0315363	0.03114	0	0.0299982	0.0375106	0.0259311	0.0277005	0.0544138	0.0152593	0.0374023	0.0238047	0.0275845	0	0.0309688	0.0460048	0.0281576	0.0338147	0.0328287	0.0283554	0.0404978	0.0297547	0.0353852	0.0383927	0.035812	0	0.0439618	0.0354734	0.0260774	0.0462722	0.0227489	0.0301475	0.155038	0.0257443	0.0471393
PGM2	0.067555	0.0673615	0.102379	0.0780597	0.0973383	0.0974909	0.0683211	0.0751692	0.129024	0.107671	0.091216	0.0611187	0.0672734	0.109153	0.0950084	0.0985751	0.169777	0.101712	0.115316	0.0692959	0.103393	0.107826	0.0474829	0.10567	0.0804521	0.0740391	0.0138274	0.0591249	0.0662962	0.0636664	0.0700623	0.10107	0.0629783	0.119135	0.0432722	0.0975904	0.136359	0.0921211	0	0.0807114	0.122939	0.0419269	0.0960097	0.0630546	0.0964164	0.0864704	0.113154	0.0413557
TBC1D1	1.21669	1.16869	1.26222	1.10487	1.06162	1.17544	1.23626	1.3042	1.19447	1.36051	1.20977	1.24446	1.1523	1.30092	1.05541	1.10318	0.794088	1.38295	1.2793	1.3136	1.17512	1.35118	1.23817	1.00376	1.3299	1.14596	1.27577	1.28801	1.06287	1.18562	1.01487	1.20069	1.40422	1.409	1.21202	1.11504	1.55018	1.25511	0	1.10215	1.3282	1.05085	1.1436	1.13163	1.30342	2.12053	1.2337	1.06011
KLF3	0.0735889	0.0519011	0.0763064	0.0896693	0.0639514	0.0729481	0.0572883	0.0761369	0.108838	0.038592	0.0594403	0.0434276	0.0565036	0.0978694	0.0811504	0.0858173	0	0.0916568	0.0837876	0.0813845	0.0688698	0.0859024	0.0231494	0.076982	0.0604371	0.0603883	0.0613454	0.056319	0.0590245	0.076269	0.0657723	0.0950655	0.065682	0.0695665	0.0178461	0.0609295	0.0797738	0.0658432	0	0.0865692	0.0583238	0.0344203	0.11808	0.0428513	0.0757652	0.0832838	0.0769291	0.0382944
TLR10	0.00164769	0.00080973	0.00220884	0.00261455	0.00438403	0.00304307	0.00287932	0.00114748	0.00198268	0.000324563	0	0.00141108	0.00141951	0	0.000939791	0.00196562	0	0.00134026	0.000429008	0.000119103	0.00139674	0.000950674	0.00158807	0	0.0018161	0.00175713	0	0.00183428	0.00342465	0.00157836	0.00338194	0.00149253	0.00100804	0.000260662	0	0.00135262	0.0016804	0.00305468	0	0.000293502	0.000910973	0.00110057	0.00156209	0	0.000462902	0	0.00110576	0
TLR1	0.00236418	0.00250386	0.00553569	0.00751817	0.00574219	0.00308556	0.00476421	0.00433413	0.00359378	0.00219101	0.000748472	0.000996358	0.00111497	0.00162153	0.0025131	0.00341177	0	0.00371824	0.00244404	0.00217696	0.00302045	0.0023752	0.00207746	0.00450381	0.00478528	0.00177853	0	0.00365897	0.00901615	0.003396	0.00943298	0.00427352	0.00354872	0.00354678	0	0.00210901	0.00293562	0.00128079	0	0.000297639	0.00273868	0.00218644	0.00499063	0.00560589	0.000493484	0	0.00190867	0.0047718
FAM114A1	0.0108325	0.0120286	0.0211501	0.0251474	0.0199846	0.0153827	0.0123631	0.0104381	0.0213358	0.00960323	0.0107556	0.00886437	0.00862501	0.0205994	0.0129351	0.021766	0	0.0116883	0.0117133	0.010569	0.00992538	0.0201753	0.00613174	0.0231278	0.00864391	0.0100958	0.0488849	0.0126636	0.0274978	0.0117599	0.0128089	0.0249847	0.0124275	0.0216445	0.00884004	0.0121377	0.0171971	0.0121516	0	0.0115927	0.0137753	0.0113596	0.0206082	0.00501701	0.0109153	0.00829147	0.0158807	0.0240464
TMEM156	0.00936568	0.0125535	0.0228081	0.0265563	0.0191075	0.00945012	0.00692649	0.0130545	0.0137424	0.00734256	0.00987295	0.00854045	0.00548328	0.0147668	0.0140702	0.014702	0	0.0150594	0.00991215	0.0103978	0.0124754	0.0139497	0.00691012	0.0185217	0.0100554	0.0130042	0	0.0115343	0.0285408	0.0152076	0.0106878	0.0169182	0.0112572	0.0104826	0.000712791	0.00641172	0.0143281	0.0110724	0	0.00757657	0.0127494	0.00760674	0.00995713	0.00642136	0.00586352	0.0159804	0.00938857	0.0388258
KLHL5	0.265981	0.173609	0.157407	0.148745	0.106178	0.132937	0.0940644	0.153403	0.133562	0.107131	0.140224	0.119233	0.14341	0.191518	0.171218	0.172328	0.122572	0.161689	0.135687	0.176902	0.126426	0.194236	0.137771	0.148254	0.127889	0.142864	0.121543	0.135903	0.180246	0.174492	0.148847	0.21927	0.177178	0.124877	0.140563	0.107093	0.113864	0.103556	0	0.18916	0.147843	0.123159	0.224254	0.0985429	0.0896108	0.145096	0.131186	0.125229
WDR19	0.711238	0.656499	0.716279	0.534597	0.532283	0.583845	0.637687	0.703865	0.625966	0.63581	0.619877	0.546515	0.616527	0.703501	0.671545	0.573559	0.692321	0.70833	0.601315	0.565239	0.605812	0.900025	0.361884	0.706153	0.618327	0.619121	0.744013	0.621722	0.709655	0.560086	0.696443	0.850449	0.705771	0.773817	0.613161	0.618224	0.790778	0.790099	0	0.773376	0.566366	0.694393	0.799026	0.534094	0.718611	0.656809	0.522931	0.401298
RFC1	0.32649	0.293223	0.349515	0.289671	0.260818	0.307132	0.324635	0.353775	0.318881	0.299615	0.308773	0.24628	0.267018	0.38189	0.279144	0.307679	0.543542	0.279688	0.368356	0.281083	0.301319	0.472196	0.168012	0.364089	0.293555	0.283365	0.397792	0.334771	0.475419	0.278329	0.256528	0.443018	0.323211	0.377141	0.287212	0.274809	0.412402	0.338829	0	0.327425	0.273188	0.356933	0.383109	0.224456	0.333247	0.302889	0.252467	0.437793
KLB	0.00807347	0.00962577	0.0166859	0.0306188	0.0158072	0.0124399	0.010703	0.0100381	0.0156203	0.00389341	0.00734966	0.00455658	0.00307913	0.0169315	0.00888084	0.0102968	0	0.0114474	0.00938514	0.00747394	0.00807401	0.0138944	0.00419228	0.0142582	0.00845824	0.00724967	0	0.0109622	0.0258876	0.0140999	0.00353905	0.0163025	0.00758784	0.0163296	0.00220319	0.00735963	0.0113734	0.00998099	0	0.00815037	0.00697964	0.00584154	0.0154057	0.00456361	0.00645027	0.00530037	0.0125751	0.0422696
RPL9	0.0349609	0.0325508	0.0529197	0.0507446	0.039609	0.0450405	0.069992	0.0653787	0.0549788	0.0488116	0.0415093	0.0270913	0.033398	0.0653662	0.038627	0.0571564	0	0.0489091	0.0646148	0.0356224	0.0466976	0.0546061	0.0311502	0.0733533	0.040493	0.022604	0.168341	0.0377579	0.049138	0.0310032	0.0362466	0.047479	0.0395707	0.0624228	0.0116369	0.0359597	0.0769988	0.0441221	0	0.0491967	0.0417872	0.0349657	0.0548749	0.0330315	0.0394365	0.0608206	0.0255594	0.0692517
LIAS	0.189228	0.154188	0.215184	0.181498	0.175202	0.157071	0.186474	0.188259	0.23495	0.184831	0.142128	0.107678	0.132342	0.2404	0.199109	0.220693	0	0.197238	0.208173	0.137875	0.16936	0.252185	0.0910203	0.224056	0.171341	0.163908	0.131775	0.132261	0.212293	0.154216	0.129213	0.218163	0.213598	0.260356	0.109607	0.163244	0.247983	0.211046	0	0.150228	0.185032	0.134628	0.186414	0.143363	0.167256	0.216938	0.150842	0.207372
UGDH	0.15084	0.185806	0.186513	0.168791	0.158272	0.132529	0.201343	0.169343	0.213991	0.171391	0.149592	0.121954	0.141861	0.19545	0.210036	0.189435	0	0.183521	0.153873	0.149629	0.170483	0.224843	0.105036	0.247102	0.16936	0.123002	0.0752216	0.122424	0.169139	0.130421	0.134599	0.203819	0.155176	0.189518	0.0768424	0.201743	0.192734	0.183456	0	0.172509	0.211896	0.145158	0.19899	0.16766	0.198308	0.225983	0.202829	0.1561
SMIM14	0.549693	0.534374	0.651648	0.535111	0.486133	0.543842	0.327629	0.570872	0.594188	0.47264	0.504923	0.43211	0.411335	0.688316	0.554668	0.537491	0.362818	0.58825	0.580508	0.535306	0.525965	0.725362	0.355486	0.619145	0.543169	0.51331	0.805812	0.416964	0.576908	0.454379	0.494069	0.682675	0.565554	0.603167	0.562493	0.485932	0.567021	0.431261	0	0.516136	0.515925	0.536486	0.644082	0.351651	0.512075	0.497868	0.444391	0.300182
UBE2K	1.23901	1.25894	1.34565	1.25951	1.25411	1.27028	1.21314	1.28369	1.31898	1.16792	1.25563	1.1848	1.04729	1.39263	1.28416	1.27812	0.377292	1.24785	1.31951	1.2501	1.3211	1.40033	1.02477	1.304	1.33141	1.23939	1.31153	1.14651	1.48348	1.12454	1.03901	1.54182	1.33373	1.31462	1.21011	1.21141	1.30489	1.17968	0	1.23621	1.25575	1.20175	1.45915	1.15103	1.24731	1.30512	1.26955	1.47451
PDS5A	1.35991	1.36889	1.3519	1.27514	1.24014	1.22784	1.36056	1.33307	1.30306	1.26038	1.27528	1.32855	1.23325	1.50126	1.26296	1.34938	0.910096	1.3053	1.29137	1.27079	1.28182	1.44352	1.12308	1.2841	1.28492	1.2602	1.43941	1.25428	1.44478	1.18994	1.25443	1.56558	1.4142	1.32909	1.31588	1.21524	1.35483	1.30906	0	1.29069	1.31182	1.32558	1.5296	1.2206	1.24332	1.4331	1.23057	1.5404
N4BP2	0.379789	0.294482	0.28361	0.163066	0.159639	0.200724	0.26999	0.280787	0.181657	0.256363	0.206875	0.171942	0.209509	0.281877	0.256716	0.139797	0	0.246006	0.222543	0.168035	0.161319	0.433521	0.13082	0.155346	0.243673	0.225574	0.205477	0.350799	0.269418	0.225491	0.300667	0.358935	0.291265	0.31341	0.281756	0.194773	0.381164	0.311389	0	0.366415	0.135741	0.294207	0.380254	0.225909	0.413476	0.26235	0.101485	0.368495
RHOH	0.0112138	0.00915582	0.0134315	0.0150866	0.0133096	0.00458987	0.00555205	0.00412429	0.00793573	0.00348371	0.00672437	0.0034174	0.00332986	0.00988418	0.00838669	0.00969894	0	0.00619261	0.00638971	0.00618667	0.00529577	0.00380121	0.00755175	0.00891863	0.00720471	0.00440599	0.0138274	0.00429317	0.0182118	0.0050985	0.00521897	0.0142477	0.00741843	0.00698039	0.00188387	0.00455485	0.00848812	0.00737509	0	0.00554329	0.00610005	0.00582333	0.00784413	0.0021076	0.00609755	0.00719296	0.00424427	0.0448562
CHRNA9	0.00208955	0.00326869	0.00369889	0.00340536	0.00314312	0.00200179	0.00145406	0.00215031	0.0031761	0.00203028	0.00285579	0.000401409	0.000812443	0.00276374	0.00377047	0.00329563	0	0.00482407	0.00271714	0.00223356	0.00356318	0.00321855	0.00182738	0.00154194	0.00230179	0.00343509	0	0.000475983	0.00448773	0.00132886	0.00231551	0.00336216	0.001984	0.00238978	0	0.00280617	0.00308537	0.00135766	0	0.00101406	0.00391099	0.00102655	0.00361019	0	0.000792623	0.00129141	0.00154101	0.00579933
RBM47	0.0340168	0.0466049	0.0730396	0.0886402	0.0774083	0.0413345	0.0335766	0.0367396	0.0475342	0.0244986	0.0240671	0.0202995	0.0199749	0.0610398	0.0413782	0.0546509	0.122572	0.0512775	0.0353134	0.0300381	0.0332811	0.0458565	0.0347688	0.0480864	0.0397931	0.0365098	0.0759302	0.0404814	0.0861198	0.0496976	0.0271354	0.0591099	0.0339188	0.0492508	0.0118204	0.0321438	0.0444363	0.0327959	0	0.0331823	0.041457	0.032102	0.0554493	0.0185716	0.0288297	0.0668693	0.0424634	0.211052
NSUN7	0.00867461	0.010696	0.0200902	0.0234379	0.0159916	0.0118545	0.00693197	0.00889194	0.0152679	0.00590655	0.00720088	0.00766744	0.00856113	0.0163191	0.011063	0.0154539	0.121121	0.0197745	0.011373	0.00980233	0.0105	0.0128238	0.00355362	0.017859	0.0105362	0.0088148	0	0.0126242	0.0181884	0.0137555	0.00345616	0.0182714	0.0105118	0.0118856	0.00424489	0.00926939	0.0140278	0.00900565	0	0.014778	0.0160994	0.00869844	0.0119993	0.00296951	0.00527996	0.00655946	0.00785445	0.00938808
APBB2	1.19887	1.27709	1.38015	1.32107	1.40139	1.28189	1.01449	1.2312	1.45361	1.30283	1.31871	1.27125	1.18752	1.3859	1.55358	1.47249	1.07584	1.6001	1.22578	1.51098	1.35115	1.42764	1.2507	1.37808	1.23106	1.30403	1.18158	0.988941	1.20167	1.28947	1.04158	1.42872	1.40536	1.1734	1.20702	1.40194	1.2138	1.19309	0	1.32907	1.40226	1.13697	1.37662	1.02088	1.18188	1.17207	1.60928	1.2012
UCHL1	1.16139	1.08789	1.42746	1.35967	1.43522	1.23979	2.22898	1.85947	1.54147	1.05632	1.48138	0.888539	1.19052	1.76035	1.27094	1.45021	0.465786	1.4494	1.7874	1.05021	1.32811	1.24259	0.856745	1.31458	1.54267	1.19694	1.37882	1.11653	1.38065	1.18516	1.67443	1.83437	1.36692	1.27702	0.807537	0.872245	1.75794	1.51356	0	1.08048	1.27796	1.04242	1.53061	1.58377	1.4883	1.37056	0.854428	1.57932
LIMCH1	2.50802	2.66871	2.68237	2.66415	2.76831	2.73511	2.71994	2.65163	2.62992	2.649	2.72202	2.66449	2.48152	2.52745	2.59249	2.54341	2.13474	2.5391	2.61984	2.63473	2.71107	2.53621	2.55121	2.67721	2.66076	2.61308	2.69789	2.61897	2.55094	2.80968	2.56251	2.6112	2.68165	2.60302	2.56332	2.67187	2.5828	2.70337	0	2.50203	2.68123	2.56745	2.6706	2.69014	2.81885	2.76568	2.57554	2.33565
TMEM33	0.276461	0.249827	0.308557	0.257141	0.236365	0.353015	0.415589	0.292357	0.288616	0.307016	0.378854	0.198022	0.217192	0.313645	0.191944	0.272224	0.272632	0.252343	0.427675	0.24577	0.312672	0.347232	0.157118	0.282309	0.37837	0.302242	0.398531	0.26565	0.290883	0.214209	0.233041	0.309041	0.229657	0.342826	0.198603	0.244964	0.389768	0.271112	0	0.283087	0.242562	0.203082	0.272967	0.305257	0.351073	0.31192	0.183512	0.484177
DCAF4L1	0.0117335	0.0118123	0.0157609	0.0144516	0.0117313	0.0092532	0.0412688	0.00994927	0.0156938	0.00960301	0.0127711	0.00497965	0.00910813	0.0197023	0.00577854	0.00725184	0	0.0089647	0.0106096	0.00678754	0.0141187	0.0193754	0.0101129	0.0208818	0.0109358	0.00825586	0	0.0090136	0.0237895	0.00792128	0.00885199	0.0304741	0.0096989	0.0170614	0.0131712	0.00816703	0.0221217	0.0111142	0	0.0182924	0.0109288	0.018589	0.0108797	0.0152204	0.0138229	0.0179862	0.0120666	0.189745
SLC30A9	0.855681	0.806409	0.882337	0.746311	0.728581	0.793482	0.61421	0.851949	0.939436	0.767864	0.883809	0.748935	0.756105	1.06446	0.865777	0.899414	0.577196	0.907982	0.875983	0.800833	0.871989	1.06685	0.671867	0.978094	0.813311	0.788661	0.990347	0.643535	0.837534	0.697296	0.647874	0.903444	0.873967	0.926394	0.761831	0.807881	0.87224	0.744606	0	0.729974	0.802855	0.822189	0.866173	0.565439	0.762059	0.79015	0.842662	0.683346
BEND4	0.0136448	0.0329786	0.0365578	0.0303178	0.0603733	0.0273482	0.0625266	0.0288054	0.0626759	0.0438164	0.0628931	0.0188062	0.0151117	0.0282072	0.0306071	0.034186	0	0.0352186	0.041201	0.0249807	0.0352051	0.037887	0.0391533	0.0321943	0.0504607	0.0404608	0	0.0193448	0.0226077	0.0295407	0.0157996	0.0396227	0.0302845	0.0311462	0.0205597	0.039975	0.0708164	0.0525185	0	0.0517398	0.046669	0.025796	0.0562682	0.0379571	0.0567007	0.0216944	0.0323075	0.0920309
SHISA3	0	0	0.000203964	0.000478375	0	0	0.000196559	0.000145292	0.000420495	0	0	0	0	0	0	0	0	0.000225246	0	0	0	0	0	0	0	0	0	0	0	0	0	0.00017135	0	0	0	0	0.000112052	0	0	0	0.000196114	0	0.000261369	0	0	0	0	0.00371405
ATP8A1	2.09304	1.86101	2.05247	1.93556	1.96907	2.05118	1.89935	2.03294	1.92233	1.93882	2.16075	1.79575	1.83092	1.99914	1.85341	1.93783	1.67283	1.96989	2.0804	1.9474	1.9757	2.13452	1.56491	1.92352	2.11562	1.99664	1.8204	2.05897	2.31521	2.04076	1.87921	2.28849	2.02083	2.0033	1.97932	1.7991	2.00859	1.91363	0	1.88625	1.80964	2.02644	2.05015	1.88006	2.11883	1.80237	1.74516	1.34314
GRXCR1	0.00434213	0.00387791	0.0106979	0.00688889	0.00463384	0.00366563	0.00450115	0.00745073	0.00728108	0.00618171	0.00643685	0.00430384	0.00445153	0.00545693	0.00879111	0.0118654	0	0.0121031	0.00608291	0.00504561	0.00448789	0.00872818	0.0105286	0.00664759	0.00557352	0.00246619	0	0.00574104	0.00533688	0.00495358	0.00668302	0.0124518	0.0051495	0.00551962	0.004419	0.00620858	0.00612115	0.0029567	0	0.00585417	0.0122369	0.00628871	0.00718235	0.00444199	0.00812002	0.0137528	0.00431115	0.00368676
KCTD8	1.90956	1.49966	1.65886	1.44997	0.948688	1.61813	1.75398	1.4804	1.10557	1.76277	1.49059	1.42089	1.43824	1.57166	1.69788	1.1249	1.44913	1.50536	1.88376	1.67776	1.55393	1.48856	1.59128	1.56456	1.64424	1.53294	1.92821	1.65765	1.37501	1.58383	1.6021	1.35978	1.68432	1.43535	1.71038	1.21702	1.33583	1.46853	0	1.80984	1.30152	1.53971	1.24356	1.61292	1.70028	0.91328	1.00485	2.03731
YIPF7	0.157094	0.145473	0.168041	0.100571	0.104142	0.152145	0.133418	0.15199	0.123784	0.140996	0.154731	0.12278	0.120838	0.123137	0.10625	0.109972	0.314742	0.0995204	0.134384	0.117303	0.151429	0.20654	0.136362	0.1467	0.133115	0.132725	0.325238	0.14694	0.124941	0.147338	0.167724	0.233254	0.133976	0.0999591	0.108288	0.155007	0.165923	0.144531	0	0.146853	0.131462	0.156234	0.100299	0.147299	0.153963	0.258834	0.0967757	0.282399
GUF1	0.250643	0.195487	0.242316	0.206036	0.193934	0.303442	0.246192	0.248892	0.251392	0.293196	0.274913	0.214259	0.185252	0.238059	0.173143	0.275062	0.101359	0.219366	0.269832	0.198747	0.222835	0.33349	0.16221	0.242604	0.275569	0.235054	0.25116	0.241065	0.264209	0.194519	0.191837	0.26917	0.240889	0.303846	0.184333	0.19611	0.272682	0.214241	0	0.250177	0.184762	0.209387	0.223422	0.280956	0.251441	0.160679	0.173564	0.225774
GNPDA2	0.32209	0.260081	0.393993	0.327713	0.305695	0.382947	0.387819	0.322398	0.317707	0.359086	0.375163	0.26468	0.282269	0.283428	0.208103	0.290359	0.18954	0.226441	0.380779	0.234968	0.32636	0.398613	0.24969	0.328405	0.380551	0.30938	0.321359	0.375124	0.401072	0.300742	0.260393	0.366403	0.273543	0.395182	0.284673	0.277798	0.399594	0.373181	0	0.31164	0.265608	0.329478	0.269518	0.380311	0.436883	0.31052	0.235384	0.413931
GABRG1	0.0326383	0.0276461	0.0363149	0.0574959	0.0472835	0.063959	0.0587956	0.0479797	0.0547293	0.0300649	0.0518086	0.0344105	0.0304708	0.0283391	0.0266587	0.0353794	0.157668	0.020752	0.0454701	0.0271304	0.0276639	0.0249277	0.0380815	0.0309501	0.0721616	0.0644835	0.110279	0.0396632	0.0447328	0.050123	0.0311547	0.028063	0.0361087	0.057283	0.0261011	0.0286413	0.0417571	0.0408735	0	0.0695344	0.0407137	0.019534	0.0178458	0.0663537	0.0680453	0.00733877	0.0490015	0.50437
GABRA2	1.52211	1.33502	1.58266	1.50408	1.49773	1.54189	1.46311	1.35884	1.5469	1.54544	1.57194	1.41451	1.30984	1.48827	1.31854	1.53944	1.33445	1.48976	1.51413	1.46667	1.38638	1.60691	1.20159	1.52781	1.69842	1.54886	1.5753	1.40218	1.45945	1.39908	1.23128	1.45785	1.30502	1.67846	1.49201	1.33764	1.49548	1.42647	0	1.50431	1.46506	1.34138	1.33679	1.45133	1.54483	1.91653	1.37511	0.954085
COX7B2	0.0168868	0.0177662	0.0212808	0.0197274	0.0190065	0.0120516	0.00878424	0.0137687	0.0199427	0.012201	0.0100383	0.0145144	0.0139627	0.0165765	0.0208979	0.0292826	0	0.0215369	0.0126021	0.0137965	0.0123629	0.023545	0.00767397	0.0240819	0.0200655	0.0168354	0	0.00911684	0.0513334	0.0118092	0.0105416	0.031927	0.0165304	0.0189059	0.0146152	0.0104374	0.0174129	0.00512197	0	0.0128468	0.0174401	0.0137965	0.0174154	0.0130093	0.00563858	0.0254521	0.0140308	0.224856
GABRA4	1.16917	1.15755	1.19802	1.00492	1.14308	1.2877	1.2287	1.04963	1.06126	1.27661	1.34579	1.039	0.990051	0.919416	0.93125	0.926558	1.19165	1.05428	1.19686	1.09975	1.11323	1.19738	0.874987	1.06757	1.4967	1.2526	1.26925	1.14424	1.11707	1.08841	0.97282	1.15242	0.999678	1.21979	1.00713	1.0541	1.13082	1.00343	0	1.19836	0.938261	1.04336	0.990702	1.19337	1.32442	1.09079	0.912316	1.31666
GABRB1	2.58868	2.55024	2.59549	2.50396	2.48452	2.49133	2.73916	2.47818	2.39437	2.64185	2.57855	2.68078	2.52142	2.27481	2.22769	2.3571	2.43577	2.26846	2.502	2.34728	2.384	2.39741	2.68284	2.35363	2.64038	2.60288	2.29568	2.70616	2.31003	2.61463	2.63926	2.19443	2.47961	2.43541	2.66194	2.41739	2.54253	2.65665	0	2.57347	2.48004	2.61991	2.46024	2.79018	2.65181	2.79617	2.30041	2.61476
COMMD8	0.0418672	0.0350584	0.0677262	0.0610676	0.049276	0.0551486	0.0661657	0.0625868	0.0851047	0.0683692	0.082022	0.046507	0.0371249	0.0712979	0.0337132	0.0690963	0.122572	0.0452585	0.112243	0.0363603	0.0561471	0.0824794	0.0424915	0.0871245	0.0776241	0.0558634	0.0741585	0.0390673	0.0622772	0.0353113	0.0395767	0.05129	0.0431483	0.093986	0.0324618	0.0454164	0.0844707	0.0383101	0	0.0613019	0.0482097	0.03528	0.0408101	0.0541016	0.0509462	0.0684008	0.0346463	0.0228694
ATP10D	0.260376	0.314426	0.321941	0.293746	0.272112	0.24839	0.195468	0.303444	0.297991	0.31386	0.289248	0.209772	0.216331	0.289438	0.278495	0.320694	0.107011	0.314787	0.246557	0.279591	0.243729	0.331056	0.194354	0.288082	0.273348	0.251554	0.176568	0.214281	0.1757	0.24046	0.18207	0.208329	0.278673	0.308458	0.189519	0.247869	0.328938	0.335812	0	0.328618	0.288693	0.210486	0.289634	0.233149	0.298295	0.356067	0.310067	0.221864
CORIN	0.0949833	0.0779223	0.109717	0.0999069	0.0758673	0.0765416	0.0700084	0.0624226	0.0785513	0.0783022	0.114893	0.0638959	0.0412268	0.0901729	0.133974	0.0768317	0	0.0972093	0.0710234	0.0734194	0.080281	0.186452	0.0260654	0.0997739	0.059018	0.0696069	0.304763	0.0547185	0.0923201	0.066578	0.055251	0.264749	0.0945792	0.0965553	0.0761973	0.0703084	0.110585	0.0725355	0	0.218872	0.0835952	0.0441801	0.0776631	0.0668375	0.116099	0.0988997	0.0571526	0.21124
NFXL1	0.387102	0.37098	0.496933	0.436279	0.421139	0.45662	0.355228	0.412758	0.451323	0.431539	0.43685	0.290583	0.349307	0.464536	0.385762	0.421514	0.380324	0.457853	0.442266	0.398025	0.397494	0.560131	0.203675	0.496854	0.38845	0.376304	0.445536	0.363612	0.513672	0.395955	0.26114	0.568373	0.39776	0.476253	0.283308	0.394522	0.491103	0.381268	0	0.45583	0.403345	0.362902	0.455729	0.312766	0.433713	0.508091	0.384857	0.212834
NIPAL1	0.0763891	0.0847347	0.105943	0.0992114	0.0824783	0.0759975	0.131981	0.0783032	0.0722719	0.0805816	0.0827717	0.0693216	0.0609573	0.0841741	0.0811067	0.0842059	0.122572	0.0876587	0.0819417	0.0828875	0.0585336	0.0823003	0.0856081	0.0737879	0.0979207	0.0846027	0.0705164	0.0634229	0.0620045	0.0821782	0.0775158	0.0460066	0.083511	0.100047	0.0408288	0.0731803	0.097038	0.101602	0	0.0816367	0.0842262	0.0607287	0.0368651	0.0911277	0.0866948	0.133353	0.0748161	0.0973514
CNGA1	0.0127335	0.0118287	0.0281574	0.0372163	0.0278841	0.0158264	0.00864641	0.00895952	0.0223791	0.00804491	0.00619591	0.00332985	0.00470146	0.0239472	0.0104192	0.0249344	0	0.0192308	0.0164373	0.00906076	0.0131236	0.0219841	0.00615938	0.0343539	0.00803042	0.011409	0	0.00908812	0.0311985	0.0204197	0.00580166	0.0146847	0.00880798	0.0237596	0	0.0073549	0.0192232	0.00647829	0	0.0190245	0.018491	0.0086542	0.0133722	0.00221497	0.00518708	0.0364894	0.0100263	0.0185169
TXK	0.486938	0.384446	0.374941	0.395399	0.438734	0.382666	0.131107	0.390131	0.341002	0.262961	0.342832	0.306398	0.226457	0.314215	0.558061	0.215924	0.192171	0.401765	0.435719	0.363959	0.416425	0.64028	0.206606	0.401527	0.332431	0.379447	0.0652403	0.221451	0.333387	0.438057	0.172489	0.583806	0.419519	0.223922	0.33193	0.341161	0.308197	0.37433	0	0.62504	0.36416	0.25291	0.614791	0.25388	0.34289	0.357602	0.187707	0.0658754
TEC	0.228761	0.167178	0.171948	0.154511	0.187933	0.151415	0.0449428	0.168958	0.153368	0.121474	0.16027	0.149409	0.105036	0.179055	0.249568	0.147449	0.311905	0.211164	0.16808	0.17236	0.159755	0.283769	0.0816872	0.176976	0.187706	0.170204	0.163803	0.102527	0.175057	0.16966	0.0820718	0.229282	0.187403	0.0821883	0.168353	0.140258	0.134977	0.14317	0	0.283924	0.154629	0.142241	0.291601	0.0680381	0.139215	0.139868	0.0891871	0.0385081
SLAIN2	0.666602	0.595768	0.664143	0.60134	0.57623	0.643149	0.453006	0.630943	0.593765	0.644031	0.705607	0.530792	0.475608	0.602494	0.548626	0.573883	0.59267	0.57283	0.675316	0.603925	0.612076	0.797333	0.467365	0.635231	0.637788	0.599448	0.710908	0.544114	0.59261	0.598127	0.462356	0.620129	0.592014	0.584389	0.543863	0.577029	0.547391	0.538914	0	0.645695	0.577882	0.587113	0.633836	0.508901	0.583863	0.594262	0.58147	0.384048
SLC10A4	0.00262919	0.00344177	0.00252678	0.0021132	0.0050867	0.00421178	0.00197359	0.00644932	0.00338495	0.00317265	0.00310813	0.00553018	0.00499926	0.00615926	0.00396611	0.00378818	0	0.00419162	0.00390886	0.00507439	0.00371676	0.00682905	0	0.00339436	0.00337281	0.00408614	0	0.00251718	0.00331143	0.00382212	0.00603506	0.0066797	0.00387103	0.00388436	0.00267987	0.0036271	0.00390186	0.00553589	0	0.00326117	0.00486557	0.00372776	0.00541882	0.00263197	0.00119083	0.00715693	0.00280981	0
ZAR1	0.000444496	0.000498922	0.00033348	0	0.000995936	0.000907873	0	0.000376097	0.000141117	0	0.00027148	0	0.00053584	0	0.000323194	0.000377401	0	0	0.000902165	0	0	0.000440519	0	0	0.00104178	0	0	0	0	0.000374303	0.000282363	0.000343174	0.000220426	0.00052615	0	9.1797e-05	0	0	0	0	0	0.000154957	0.000706313	0.000466269	0.000513321	0	0.000453307	0
FRYL	1.40235	1.07506	1.27791	1.08455	0.946739	1.08842	0.9719	1.15951	1.0135	1.16439	1.11965	1.07436	0.914788	1.31608	1.07628	1.00442	0.800706	1.00949	1.16879	0.980887	1.09378	1.38593	0.785887	1.09305	1.18127	1.06534	1.24659	1.09595	1.34703	1.04004	1.03489	1.4233	1.24111	1.12113	1.11856	0.946843	1.18796	1.06178	0	1.33261	0.986271	1.30283	1.25089	0.93338	1.24576	1.13034	0.869611	1.55457
OCIAD1	0.937376	0.85598	1.06914	0.97125	0.909318	0.990456	1.25078	1.17166	1.09957	0.971679	1.05403	0.733988	0.788868	1.27604	0.861374	1.0408	0.819172	1.02212	1.32228	0.800716	1.03969	1.228	0.594173	1.15832	1.13819	0.95487	0.951048	0.832491	1.24736	0.738202	0.861306	1.34355	0.997806	1.26155	0.791338	0.842919	1.33147	0.938532	0	1.03678	0.908965	0.963979	1.07147	0.91819	1.09018	1.11542	0.737654	1.24833
OCIAD2	0.10113	0.0960932	0.120855	0.122188	0.102845	0.104484	0.109146	0.129348	0.150997	0.125509	0.111097	0.108147	0.106917	0.190418	0.128413	0.150744	0.0684181	0.150066	0.163712	0.0964903	0.12774	0.144761	0.0659542	0.177025	0.106472	0.0795664	0.300326	0.0818403	0.104647	0.0860428	0.0978584	0.140294	0.112039	0.151704	0.0715243	0.133843	0.160125	0.128078	0	0.140731	0.136806	0.0900288	0.115861	0.0795995	0.0832602	0.0694867	0.126046	0.176881
CWH43	0.00297486	0.00224095	0.00495934	0.000978186	0.00281669	0.00336641	0.00110668	0.0019027	0.00180553	0.00106892	0.00577132	0.0023171	0.00104197	0.00452672	0.00162435	0.00381723	0	0.00252269	0.00237314	0.00179784	0.00239566	0.00653911	0	0.00184756	0.00278625	0.00240668	0	0.00118355	0.00237167	0.00372193	0.00174332	0.00442107	0.00238586	0.00253667	0	0.00152911	0.00209032	0.00250852	0	0.00178758	0.00162486	0.00159932	0.00553173	0	0.00314447	0	0.000748134	0.00713195
DCUN1D4	0.884681	0.883889	0.993032	0.769698	0.894478	0.960769	0.916415	0.93848	0.908764	0.885093	0.847079	0.691442	0.789837	0.851318	0.837106	0.775853	0.984868	0.857099	0.887504	0.897739	0.85625	1.15118	0.708174	0.851621	0.92025	0.866851	0.966592	0.91396	1.03238	0.895454	0.691779	1.12482	0.928837	0.952584	0.786571	0.889616	0.941184	0.860035	0	0.945477	0.845918	0.887143	0.956675	0.862054	1.04227	0.898469	0.905506	1.40846
LRRC66	0.0895735	0.118418	0.117413	0.0867365	0.112364	0.101186	0.102311	0.0968298	0.115816	0.100073	0.117064	0.0968935	0.0855136	0.082583	0.101344	0.0835737	0	0.0940265	0.0842201	0.111005	0.0962336	0.110732	0.0801531	0.101365	0.0850589	0.0750356	0.032037	0.0811627	0.0397597	0.124276	0.0901689	0.115181	0.098481	0.0866775	0.0567517	0.10996	0.11584	0.141727	0	0.120324	0.107962	0.0729039	0.0664948	0.112948	0.0971425	0.19693	0.136861	0.114638
SGCB	0.189429	0.155621	0.242447	0.160658	0.132656	0.170643	0.21794	0.216148	0.230149	0.199528	0.235686	0.167409	0.15754	0.284524	0.123075	0.204642	0.243693	0.187713	0.25615	0.139213	0.171811	0.255697	0.141395	0.274764	0.221056	0.172945	0.154084	0.16162	0.143912	0.143054	0.191456	0.257008	0.157303	0.24839	0.128008	0.167425	0.284619	0.195348	0	0.223551	0.170393	0.154749	0.221446	0.140091	0.175628	0.213072	0.137433	0.118182
SPATA18	0.0211529	0.0262338	0.0291161	0.0185922	0.0218715	0.0234723	0.0167553	0.0363844	0.0246787	0.0218648	0.0153564	0.0133515	0.0123305	0.0182577	0.0161477	0.0103191	0	0.0185115	0.0247279	0.0138119	0.014066	0.0351271	0.0107853	0.0225695	0.0221136	0.0167091	0.0138274	0.0406636	0.0318498	0.0393581	0.0176869	0.0246051	0.0228503	0.0259107	0.0211167	0.0254284	0.0269449	0.023873	0	0.0304257	0.0176852	0.0142587	0.0385485	0.0163238	0.0463912	0.0188994	0.0101428	0.0202593
USP46	0.417047	0.380418	0.523157	0.473292	0.403879	0.472167	0.526768	0.576046	0.497251	0.481062	0.473613	0.389433	0.290173	0.587723	0.431953	0.465755	0.0684181	0.368603	0.67261	0.386322	0.441413	0.611014	0.222894	0.561856	0.573119	0.425845	0.490586	0.448625	0.574119	0.375789	0.380083	0.602725	0.474754	0.499167	0.347967	0.403373	0.560293	0.415648	0	0.634472	0.432744	0.492612	0.494082	0.349198	0.468332	0.416471	0.421183	0.480775
ERVMER34-1	0.0309213	0.0154106	0.0353171	0.0235028	0.0185486	0.0203026	0.0181592	0.0197562	0.0190166	0.0133865	0.020985	0.0122003	0.0102166	0.0334923	0.0203601	0.0183986	0	0.0221593	0.0339721	0.0158169	0.0207201	0.0499414	0.00486113	0.029326	0.0274261	0.0201325	0	0.015604	0.0464941	0.0128168	0.0149634	0.0580924	0.028187	0.025742	0.0221423	0.0157267	0.0445088	0.0236434	0	0.0508904	0.0135493	0.028609	0.0288845	0.00866721	0.024184	0.0181485	0.0124584	0.0453557
RASL11B	0.0811366	0.0455493	0.0848537	0.0402912	0.0416578	0.0841892	0.0720277	0.0917374	0.0743802	0.0551778	0.12551	0.0486818	0.0270384	0.107381	0.044686	0.0544683	0	0.0518227	0.173589	0.037806	0.055769	0.155145	0.039841	0.0686282	0.124293	0.0981036	0.0727917	0.0558442	0.10459	0.0409286	0.0509285	0.146606	0.0882597	0.0709431	0.0432289	0.0364779	0.102457	0.0641947	0	0.126737	0.0474247	0.0957774	0.0753227	0.0597909	0.0934339	0.0207111	0.0345999	0.0303736
SCFD2	1.27747	1.297	1.203	1.1838	1.23456	1.13675	0.788004	1.23796	1.22548	1.27388	1.2946	1.26925	1.22897	1.17033	1.28968	1.19882	1.51201	1.32697	1.1904	1.31872	1.23533	1.3365	1.20159	1.27867	1.17385	1.27938	1.18441	1.01654	1.00909	1.16957	1.00145	0.928602	1.17049	1.16773	1.05441	1.25242	0.939951	1.09828	0	1.16626	1.20117	1.08634	1.16227	1.02519	1.03467	0.87305	1.28762	0.606519
FIP1L1	0.00108643	0.00231048	0.0028663	0.00307334	0.000939153	0.00167574	0.00723633	0.00252082	0.00160967	0.0042196	0.00163415	0	0.000798504	0.00180737	0.000735749	0	0	0.000493641	0.00527453	0.00174736	0.00210458	0.00297077	0.00166121	0.00252596	0.00079631	0.000152372	0.0474521	0.00161953	0.00230996	0.00123266	0.00200835	0.00308687	0.00120825	0.0049273	0.00325734	0.0018265	0.00498446	0.00205227	0	0.00167987	0.00103557	0.00113572	0.00299886	0.00227854	0.00241403	0.00693239	0.00134191	0.00820629
AC058822.1	0.184436	0.170539	0.512483	1.00122	0.61602	0.395883	0.271007	0.397308	0.708325	0.216406	0.277473	0.150112	0.137479	0.655054	0.218247	0.654093	0.0684181	0.464039	0.53091	0.2979	0.473878	0.731203	0.101651	0.802043	0.248875	0.171452	0.279905	0.361112	1.08411	0.460743	0.137604	0.724264	0.231901	0.664081	0.102009	0.283071	0.416977	0.180333	0	0.332502	0.383437	0.196894	0.745043	0.109194	0.247841	0.526586	0.404145	0.361334
LNX1	1.38415	1.41391	1.45636	1.47261	1.44883	1.56485	1.22473	1.46316	1.57552	1.49517	1.61069	1.41382	1.33118	1.38988	1.56989	1.55765	1.74947	1.44469	1.52661	1.55677	1.43736	1.53035	1.35438	1.58757	1.38272	1.36679	1.26497	1.34037	1.38137	1.45271	1.43826	1.51706	1.50644	1.55113	1.40236	1.51139	1.56511	1.32669	0	1.41614	1.44036	1.4749	1.37349	1.08686	1.35949	1.02289	1.48728	0.741208
CHIC2	0.485471	0.514829	0.564925	0.407831	0.420124	0.472385	0.567938	0.51533	0.492031	0.540724	0.56492	0.424489	0.39475	0.47133	0.488944	0.448613	0.432291	0.424946	0.500019	0.452315	0.491859	0.644803	0.364465	0.549943	0.488412	0.437893	0.538894	0.428532	0.409573	0.43484	0.414757	0.507163	0.498409	0.553813	0.435712	0.524441	0.559385	0.549219	0	0.500015	0.482171	0.49291	0.534344	0.443524	0.476211	0.604769	0.492494	0.843059
PDGFRA	0.00571308	0.00573048	0.00619212	0.00963856	0.00931537	0.00776297	0.0104286	0.0128063	0.0092475	0.00482522	0.0052085	0.00413135	0.00627124	0.00299239	0.004415	0.00288332	0	0.0023604	0.00965612	0.00598804	0.00540835	0.00906508	0.0101116	0.00496908	0.00678564	0.00756593	0	0.00985174	0.00865826	0.00775883	0.0218311	0.0084125	0.0106365	0.00612738	0.0165906	0.00448151	0.0102486	0.00703508	0	0.00674725	0.00582826	0.00469586	0.00979606	0.00680887	0.00568006	0.00639378	0.0037586	0.00874895
KIT	0.00993727	0.00957811	0.00761647	0.017631	0.0172526	0.0151933	0.0253677	0.0193043	0.0118776	0.00717806	0.00931814	0.0142359	0.00565809	0.00716055	0.00806828	0.00795966	0	0.00420975	0.00692457	0.00766325	0.00900065	0.00563355	0.00913608	0.0110752	0.0095097	0.0136141	0	0.0163417	0.0202872	0.0184713	0.0216156	0.0159782	0.0179825	0.00859916	0.0118825	0.00583575	0.00581255	0.00248937	0	0.00885864	0.00533799	0.0122739	0.00696431	0.00908671	0.00841643	0.0113754	0.00571274	0.0111259
KDR	0.00139315	0.00307538	0.00398217	0.00431649	0.00250958	0.00121599	0.00168914	0.000347374	0.00158248	0.000204332	0.000283919	0.00111602	0	0.00156585	0.00107443	0.00166999	0	0.000705807	0.000248925	0.000966303	0.000944573	0.000634979	0	0.00139643	0.00299064	0.00135253	0	0.00158079	0.00347354	0.00191401	0.000456329	0.000360462	0.000796301	0.00196272	0.00218553	0.000252434	0.00108529	0.000866406	0	0.00198092	0.00165584	0	0.0021752	0.00125241	0	0.00186292	0.00139223	0.00153759
SRD5A3	0.212691	0.180143	0.192455	0.154586	0.157422	0.156106	0.0660082	0.187916	0.244156	0.157115	0.187976	0.13287	0.209342	0.359935	0.235373	0.27514	0.0684181	0.246412	0.183834	0.212222	0.185337	0.250664	0.137231	0.213417	0.135188	0.167629	0.212088	0.106095	0.141439	0.146593	0.107274	0.252073	0.161392	0.183895	0.142424	0.176219	0.15288	0.134875	0	0.172348	0.197462	0.116701	0.238091	0.0921391	0.11825	0.117122	0.234681	0.05924
TMEM165	0.724354	0.593516	0.613171	0.595626	0.608762	0.594741	0.539855	0.627244	0.734442	0.588886	0.589058	0.521876	0.484355	0.869339	0.621778	0.681623	0.415417	0.712605	0.646818	0.589584	0.655653	0.90022	0.427162	0.740195	0.543518	0.579734	0.469083	0.495969	0.701351	0.528829	0.497135	0.924968	0.598819	0.586803	0.526284	0.54864	0.61527	0.514598	0	0.692572	0.595116	0.542521	0.785076	0.419073	0.495925	0.623835	0.553527	0.693595
CLOCK	0.949832	0.974015	1.07136	0.879112	0.860159	0.881496	0.950342	0.924865	0.891434	0.959281	1.0021	0.740951	0.848443	1.03166	0.837021	0.925085	0.721125	0.937698	0.957129	0.93376	0.893334	1.0857	0.674581	0.894409	1.08598	0.906022	1.16144	0.848574	1.0016	0.796611	0.795066	1.14204	0.955143	1.02629	0.827817	0.821772	1.07671	0.925228	0	0.947779	0.902459	0.939075	0.950848	0.930284	0.957562	1.02127	0.925793	0.870555
PDCL2	0.00697626	0.00483762	0.010964	0.0130406	0.0137038	0.00525212	0.00695277	0.00536735	0.0100247	0.00440405	0.00290792	0.0040022	0.00606537	0.0181912	0.0121802	0.0114439	0	0.00503411	0.00755746	0.00294009	0.00650802	0.00698713	0.00339919	0.0137094	0.00622838	0.00821317	0.027906	0.00216514	0.0130911	0.0103298	0.00704994	0.0109824	0.00769649	0.0129064	0.00109445	0.0067808	0.00961613	0.0043167	0	0.00540416	0.0069296	0.00521838	0.00964081	0.000885302	0.00357158	0.0051728	0.0104737	0.026505
NMU	0.0057153	0.00702645	0.00836882	0.0101056	0.0080828	0.00656742	0.00723453	0.00490427	0.00759718	0.00198584	0.00235579	0.00507392	0.00148723	0.00556699	0.00629962	0.00663144	0	0.00668981	0.00308943	0.00214733	0.00292268	0.00367823	0.00455533	0.00752707	0.00733903	0.00426896	0	0.00489773	0.00964058	0.00949489	0.00344862	0.00660165	0.00824687	0.00378439	0.00703541	0.00381951	0.00405959	0.00468784	0	0.0050541	0.00377531	0.00674223	0.00750755	0.00252211	0.00339809	0.00346976	0.00204439	0.0150931
EXOC1L	0	0.00055423	0.000846139	0.000836531	0.000951856	0.000810961	0.000366963	0.00103682	0.000768003	0	0.00168709	0.00106919	0.000997006	0.000552825	0	0.00228113	0	0.000687861	0.000592016	0	0.000531679	0.000703614	0	0.000678846	0.000409869	0.000269315	0	0.000579895	0.0010923	0.000937198	0	0.000835759	0.000171541	0.00198692	0	0.000462818	0.000299801	0	0	0.001267	0.000263338	0.000325207	0.000536634	0	0.000579385	0	0	0.00284586
EXOC1	0.766822	0.674165	0.721282	0.745795	0.81386	0.752517	0.487963	0.671397	0.751232	0.627889	0.756555	0.537685	0.588224	0.859132	0.725878	0.783042	0.647056	0.776001	0.794973	0.749372	0.791924	0.780351	0.309773	0.776758	0.700297	0.733504	0.647867	0.533705	0.693179	0.62345	0.433209	0.66917	0.588563	0.674563	0.477075	0.629905	0.661415	0.580775	0	0.590749	0.63056	0.50223	0.833034	0.532582	0.62386	0.656519	0.575945	0.368879
CEP135	0.138867	0.124405	0.130541	0.120738	0.119188	0.112971	0.0723964	0.134054	0.113817	0.13426	0.123789	0.0834375	0.095516	0.13679	0.110272	0.115209	0	0.105161	0.10701	0.107255	0.128578	0.177894	0.0739489	0.135467	0.104647	0.120548	0.114562	0.107208	0.144828	0.0779558	0.0884657	0.137997	0.132406	0.137138	0.0884908	0.116823	0.162305	0.115347	0	0.08484	0.0873508	0.0960583	0.110536	0.0803402	0.099476	0.129265	0.104983	0.0908421
KIAA1211	0.187003	0.11883	0.175605	0.124215	0.143402	0.131302	0.041323	0.117715	0.088075	0.100036	0.10111	0.0793626	0.055345	0.157411	0.135463	0.0960512	0	0.167944	0.0809201	0.17987	0.107137	0.206643	0.0371882	0.063863	0.130159	0.117142	0.0341968	0.104957	0.123958	0.155944	0.0773768	0.0769591	0.0928092	0.0782847	0.118644	0.093211	0.126192	0.107987	0	0.0936365	0.0748459	0.111663	0.208317	0.0487109	0.126535	0.0953221	0.0791511	0.0541405
AASDH	0.406541	0.424775	0.440419	0.513196	0.446938	0.367753	0.386881	0.476413	0.410959	0.344385	0.364199	0.306574	0.311794	0.500346	0.397669	0.432022	0.201722	0.377146	0.412958	0.353257	0.371395	0.440293	0.197228	0.445183	0.317744	0.320573	0.509094	0.355501	0.425527	0.344956	0.268509	0.406425	0.410679	0.483037	0.267148	0.370817	0.483809	0.420741	0	0.369327	0.401707	0.274412	0.405669	0.3033	0.368105	0.393544	0.342794	0.202377
PPAT	0.30627	0.270952	0.311577	0.302038	0.343067	0.385974	0.333116	0.366891	0.403296	0.336874	0.327084	0.252634	0.285958	0.363527	0.275522	0.357025	0.439248	0.370351	0.369169	0.227554	0.368958	0.459531	0.206956	0.399413	0.31151	0.295448	0.235498	0.291435	0.411307	0.251995	0.240102	0.520748	0.2889	0.409767	0.164285	0.30399	0.371827	0.335867	0	0.315918	0.306573	0.233216	0.337484	0.307758	0.332776	0.286346	0.292429	0.287082
PAICS	0.170486	0.151755	0.183501	0.184708	0.186323	0.194501	0.161567	0.229049	0.207077	0.154809	0.163602	0.120505	0.126677	0.246874	0.162286	0.198403	0	0.23263	0.209079	0.141789	0.198594	0.25544	0.0762995	0.191803	0.189383	0.149246	0.215125	0.154675	0.236288	0.154779	0.103204	0.241772	0.160751	0.216694	0.105288	0.14717	0.192845	0.160047	0	0.14053	0.148861	0.129831	0.227529	0.13621	0.184481	0.225259	0.130048	0.280347
SRP72	0.350275	0.337739	0.429515	0.348841	0.363722	0.413044	0.475454	0.432295	0.40167	0.396165	0.374248	0.275481	0.28791	0.411883	0.341689	0.359157	0.148092	0.274771	0.472976	0.290705	0.386831	0.408796	0.199488	0.433339	0.461071	0.369693	0.527907	0.338635	0.389194	0.289656	0.311368	0.414231	0.336205	0.446814	0.252703	0.347873	0.458424	0.375955	0	0.388422	0.324336	0.271818	0.358548	0.317618	0.404151	0.388493	0.281861	0.365634
ARL9	0.0459166	0.0681685	0.0781818	0.0981763	0.117662	0.0709243	0.0798625	0.0603249	0.146323	0.0967502	0.0479493	0.071853	0.0967308	0.0822533	0.0691249	0.114127	0	0.0574297	0.0924272	0.0575494	0.125589	0.0818067	0.0766776	0.125564	0.0692101	0.0763339	0.0417334	0.0744933	0.0965572	0.0704043	0.0551576	0.0704632	0.0534573	0.146763	0.0176176	0.0928005	0.053493	0.0595098	0	0.0780724	0.0659492	0.0404284	0.0760281	0.079565	0.0545573	0.0677189	0.107047	0.172658
THEGL	0.0363801	0.0382247	0.0326364	0.0411173	0.0499437	0.0281868	0.103646	0.0308914	0.0555754	0.0444622	0.0227396	0.0252522	0.0338935	0.0724762	0.0343215	0.0420347	0	0.0391279	0.0307675	0.0299124	0.0539312	0.0406013	0.0127668	0.0334149	0.0285341	0.0443122	0.0809072	0.02625	0.036054	0.0217109	0.0264137	0.0591313	0.0305641	0.03851	0.0330923	0.0255358	0.022843	0.0282331	0	0.0270777	0.0280626	0.0301208	0.0503781	0.0408251	0.00972722	0.0387765	0.0189487	0.345336
HOPX	0.612941	0.718684	0.852941	0.927313	0.846682	0.812234	1.52815	1.22537	1.09106	1.07072	0.986166	0.756891	0.911387	1.02296	0.76194	1.02046	0.828809	0.693234	1.29279	0.523743	0.926468	0.784619	0.98064	1.12126	0.974435	0.811868	0.969856	0.714012	0.761958	0.583123	0.908572	0.74052	0.686917	1.27207	0.561611	0.857124	1.12257	0.981806	0	0.786379	0.893824	0.495487	0.625069	0.966871	0.855726	0.716607	0.659173	1.14464
SPINK2	0.00350422	0.00393318	0.00673201	0.0136755	0.00634206	0.00750886	0.00470295	0.00880845	0.021182	0.00661312	0.0100277	0.00583672	0.00939432	0.018856	0.006946	0.012586	0	0.00804087	0.0100405	0.00620768	0.0100021	0.00910448	0.00171474	0.0271894	0.00446435	0.00532374	0	0.00490827	0.00864416	0.00554936	0.00199726	0.011469	0.00538273	0.0122884	0	0.00658588	0.0103273	0.00632457	0	0.00865366	0.00669213	0.00327746	0.00698564	0.000977226	0.00210024	0	0.00393486	0.00318525
REST	0.0158172	0.0127646	0.0309199	0.0479123	0.0345142	0.0213261	0.0104478	0.012967	0.0249708	0.011746	0.0121704	0.00628372	0.00552698	0.0382365	0.0185826	0.0319647	0	0.0233148	0.0225667	0.0124679	0.0199048	0.0356905	0.00457219	0.0316752	0.0160222	0.0101323	0	0.0135713	0.0373161	0.0232751	0.00663656	0.0326658	0.0116063	0.0284885	0.0118713	0.014338	0.0227542	0.0117918	0	0.0137457	0.0179114	0.0113983	0.0239209	0.00330505	0.0110137	0.0310438	0.0124572	0.0325317
NOA1	0.0919117	0.08592	0.108543	0.0902552	0.0850964	0.0782244	0.0781194	0.112979	0.131074	0.0971355	0.111547	0.0713438	0.0995286	0.17192	0.122367	0.131611	0	0.114768	0.110943	0.0885464	0.109174	0.15234	0.0695204	0.129692	0.0862118	0.0705997	0.142334	0.0574464	0.0874335	0.0595381	0.0644134	0.133565	0.0928932	0.107858	0.0635397	0.104711	0.130038	0.0905024	0	0.106456	0.0925973	0.0902762	0.103328	0.0617263	0.0698543	0.102876	0.110033	0.110122
POLR2B	0.419615	0.427767	0.459913	0.394493	0.38659	0.430385	0.487354	0.492105	0.419472	0.379041	0.424214	0.307741	0.306677	0.50794	0.3916	0.394217	0	0.414336	0.517789	0.368058	0.428008	0.54054	0.225065	0.438785	0.461557	0.391862	0.174094	0.380251	0.666311	0.356023	0.331313	0.624185	0.426016	0.426856	0.271206	0.359799	0.495407	0.36711	0	0.395394	0.358505	0.364459	0.556863	0.333322	0.433389	0.500724	0.322139	0.708289
IGFBP7	0.0145196	0.0167889	0.0192908	0.0238927	0.0175925	0.019416	0.0225118	0.0221315	0.0286017	0.0139662	0.00731761	0.0149402	0.0152488	0.0229986	0.0181932	0.0131172	0	0.00857363	0.0112009	0.0102126	0.0118798	0.00957556	0.01215	0.0162547	0.0131818	0.015889	0.0569968	0.0155224	0.0285415	0.0246782	0.0320343	0.0349565	0.0184146	0.0144284	0.0113086	0.0180168	0.0158492	0.0164742	0	0.0102882	0.012166	0.0115012	0.0186985	0.0181699	0.00909542	0.016841	0.0083606	0.0219653
ADGRL3	3.51309	3.29779	3.34841	3.3869	3.38177	3.53434	3.68749	3.26651	3.3171	3.44313	3.35909	3.41534	3.42146	3.18384	3.04779	3.31326	3.40794	3.12873	3.42085	3.34658	3.31315	3.28647	3.5355	3.26993	3.51423	3.44977	3.59079	3.59842	3.39123	3.63844	3.4741	3.19046	3.2859	3.40979	3.4219	3.2512	3.38915	3.33474	0	3.31473	3.24599	3.52814	3.36409	3.62585	3.56088	3.32222	3.25384	3.86299
TECRL	0.00565337	0.00290379	0.00612515	0.0153469	0.0104317	0.00497895	0.00391609	0.0057592	0.00681859	0.00390162	0.00138771	0.00482562	0.00249539	0.00814023	0.00591099	0.0052976	0	0.00474848	0.00536503	0.00375067	0.00537962	0.00858753	0	0.0141476	0.00350576	0.00572997	0	0.00247484	0.0110193	0.00471654	0.0016538	0.00797814	0.00349396	0.00542667	0.00489363	0.00518912	0.00573043	0.00708589	0	0.00594535	0.00792141	0.00616756	0.00773654	0	0.00365872	0.0134796	0.00636009	0.00593315
EPHA5	1.05981	0.958197	1.135	1.12394	1.23049	1.26564	0.849605	0.906719	1.30866	1.16085	1.50007	1.10384	1.10726	0.859841	1.00713	1.20341	1.15778	1.3215	1.18091	1.38994	1.1777	1.13031	1.12837	1.38369	1.39864	1.31956	0.918228	0.937576	0.999211	1.33047	0.84286	1.08664	0.96639	1.3015	1.0239	0.839788	0.999917	0.936608	0	1.07798	1.27105	0.901255	1.18566	1.27344	1.09863	0.693697	1.40655	0.362373
CENPC	0.924057	0.898489	0.864377	0.693836	0.652323	0.758815	1.07483	0.83565	0.722539	0.761871	0.704165	0.673943	0.713174	0.921758	0.724879	0.744541	0.807202	0.744609	0.752379	0.619542	0.727735	1.00391	0.372871	0.803811	0.769363	0.680391	0.70866	0.837017	1.13957	0.774432	0.696292	0.982799	0.783486	0.921206	0.715244	0.725366	1.00537	0.903184	0	0.868339	0.725902	0.982235	1.07502	0.705365	0.87781	0.615929	0.572428	1.29291
STAP1	0.00784145	0.0130421	0.016239	0.0179731	0.011803	0.00939471	0.00586752	0.00613733	0.00918843	0.00654631	0.00511559	0.00249146	0.0051383	0.0101174	0.00534478	0.0113446	0	0.0151549	0.00479487	0.00351385	0.00575693	0.0108249	0.0107583	0.0114294	0.00638947	0.00854954	0	0.00928558	0.0219853	0.00963209	0.00632308	0.00921338	0.00729702	0.00625462	0.00678207	0.00703051	0.00636029	0.00713688	0	0.00871047	0.0105573	0.0122526	0.00608415	0.00365583	0.00531117	0.00933651	0.0158917	0.016299
UBA6	0.647858	0.629706	0.738653	0.67202	0.673606	0.688718	0.567528	0.651626	0.7254	0.60344	0.686663	0.465629	0.525049	0.752549	0.609986	0.73725	0.337889	0.626028	0.700939	0.573629	0.688324	0.807339	0.361819	0.770243	0.654697	0.632061	0.428523	0.560168	0.750357	0.531011	0.394459	0.747428	0.579234	0.715545	0.471634	0.561062	0.75661	0.578588	0	0.657582	0.620102	0.525941	0.700144	0.536251	0.659264	0.62648	0.606358	0.671411
GNRHR	0.00279042	0.00267291	0.0128071	0.0365395	0.0149451	0.00918243	0.00267626	0.00589197	0.0205561	0.00480649	0.00152956	0.00160896	0.000496318	0.00876592	0.00143389	0.0102244	0	0.007892	0.0171803	0.0033842	0.00480777	0.0316798	0	0.0367923	0.00203341	0.00271751	0	0.00365177	0.0362901	0.00694148	0	0.0105128	0.00223149	0.0294976	0	0.00416611	0.00817713	0.00257952	0	0.00196857	0.00694697	0.00192859	0.0162466	0.000722969	0.00258622	0.0202881	0.00660769	0.0048581
TMPRSS11D	0.00667547	0.00709691	0.0338087	0.100555	0.0443604	0.0312544	0.00728016	0.0155246	0.0460248	0.015609	0.00913898	0.00293889	0.00167492	0.0432926	0.00954675	0.0396908	0.0684181	0.0167093	0.0455392	0.00613214	0.0238582	0.0889732	0.00290936	0.0853748	0.00496945	0.00356574	0	0.0187288	0.111568	0.0189443	0.0024701	0.0356693	0.013686	0.0497547	0.00103764	0.0110245	0.0271124	0.00649481	0	0.0183728	0.0207706	0.00442419	0.0358653	0.00294134	0.00825151	0.0307886	0.0219736	0.00889025
TMPRSS11A	0.00726513	0.00873415	0.0344107	0.0859231	0.0332567	0.0262537	0.0181597	0.0168298	0.0318726	0.0118834	0.0106023	0.004934	0.00281973	0.0479997	0.00618293	0.0438126	0	0.0327069	0.0641679	0.00856688	0.0260151	0.0609073	0.00203632	0.0878691	0.00569451	0.00540286	0	0.0149015	0.12612	0.0163911	0.0104916	0.031271	0.010298	0.0499829	0.00446503	0.00981302	0.0304045	0.00636131	0	0.0262231	0.0230087	0.00863659	0.0263077	0.00356933	0.00699769	0.0527209	0.0183039	0.0150262
TMPRSS11F	0.00430931	0.00264908	0.0129773	0.0269589	0.00869199	0.0135802	0.00286156	0.00760931	0.0119047	0.00441165	0.00404238	0.00181041	0.00259525	0.0135559	0.0038623	0.00847364	0	0.00554687	0.0144924	0.00459913	0.0106691	0.0234262	0.00255296	0.0226578	0.00378386	0.00322061	0	0.00479344	0.0310457	0.00840688	0.00345345	0.0166624	0.00416002	0.011367	0.00248561	0.00422207	0.0144956	0.00681251	0	0.00599274	0.00599187	0.00289164	0.0154811	0.00118332	0.00299191	0.0132497	0.00687407	0.00165472
TMPRSS11B	0.000493315	0.00265659	0.00184008	0.00290947	0.00127705	0.000563393	0.000560979	0	0.000928531	0	0.000663066	0	0.000939614	0.000873993	0.00198655	0	0	0	0.00125151	0.00051763	0.000550664	0.000547258	0	0.000928281	0.000490019	0.00160011	0	0.000257921	0.00174435	0.000216492	0.000614699	0.00146047	0.00070905	0.00110449	0	0.000501954	0.000280242	0	0	0.000930214	0	0	0.000965181	0	0	0	0.000783935	0
YTHDC1	0.604901	0.569428	0.565539	0.513813	0.542901	0.632443	0.744654	0.570788	0.466163	0.569787	0.57938	0.459903	0.491326	0.466017	0.424509	0.408584	0.38237	0.408398	0.580756	0.484757	0.520527	0.626593	0.33162	0.537219	0.578371	0.585467	0.718408	0.631878	0.613284	0.54317	0.480176	0.539225	0.51431	0.577385	0.450465	0.473332	0.609236	0.559602	0	0.495645	0.422351	0.497964	0.509775	0.62582	0.583043	0.65975	0.458113	1.12196
TMPRSS11E	0.00166106	0.0018593	0.00319618	0.00254265	0.00243311	0.00172778	0	0.00111788	0.000960696	0.000268812	0.00198388	0.00145708	0.00185457	0.00158808	0.000696753	0.000633366	0	0.000932665	0.000536699	0.000743884	0.00149437	0.00174848	0	0.00412473	0.00139586	0.000290725	0	0.000813452	0.00348857	0.000332024	0.000544208	0.00231396	0.000635421	0.00208796	0.000582712	0.000627255	0.00122543	0.000753865	0	0.000966	0.00063153	0.000472853	0.000953659	0.00158736	0	0	0.000494116	0
UGT2B17	0.00269012	0.00196842	0.0039562	0.00417638	0.00204533	0.0041312	0.00174549	0.00194251	0.00215713	0.00119031	0.00103505	0.00087238	0.000754015	0.00747666	0.00472452	0.00392885	0	0.00343039	0.00134563	0.00324512	0.00224037	0.00217033	0	0.000447436	0.000640752	0.00277724	0	0.00200355	0.00434078	0.000783475	0	0.00388218	0.00298584	0.00111341	0.00128124	0.00165856	0.00353963	0.00276357	0	0.0033133	0.00301325	0.000397732	0.00383704	0.00166704	0.00193636	0	0.00234098	0.00429938
UGT2B15	0.00138976	0.00203028	0.00147469	0.00101267	0.00163383	0.000963082	0.00116311	0.000520428	0.000922064	0	0.00131194	0	0.00113984	0	0.000432448	0.00137349	0	0.000966586	0.00106772	0.00274854	0.000138682	0	0	0.00152833	0.000565404	0.000658354	0	0.000196321	0.00426401	0.000889626	0.000858204	0.000457587	0.000307131	0.000306549	0	0.000435992	0.00070078	0.00116851	0	0.000570375	0.000659272	0.000576215	0.0131793	0.00103111	0.0010629	0	0	0.00223118
UGT2B7	0.00479363	0.00446928	0.0195158	0.0450592	0.0216868	0.0109845	0.00642616	0.0068364	0.0123943	0.00274497	0.00539162	0.00169468	0.00250316	0.013185	0.00232636	0.0358186	0	0.023428	0.00938171	0.00466312	0.0116181	0.0221438	0	0.0251987	0.00662258	0.00477918	0.0569968	0.00758001	0.033224	0.0086692	0.000616708	0.0165589	0.00339397	0.0127119	0.00467624	0.00483783	0.00750667	0.00392853	0	0.00983996	0.0202871	0.00601993	0.0140781	0.00154138	0.00239734	0.0185031	0.0135741	0.00749649
UGT2B4	0.000196588	0.000351138	0.00128262	0.00166248	0.001383	0.00124716	0.00030725	0.000370604	0.000223431	0.00227686	0.000310454	0.00021295	0	0.000821898	0.000728705	0.000134895	0	0.00066728	0.00084429	0.000623804	0	0.00100927	0	0.00161144	0.000270842	0	0	0	0.0022444	0.000877106	0.000890404	0.00028419	4.0367e-05	0.000327199	0	0	0.00108907	0	0	0.000688057	0	0.00131904	0.000637408	0	0	0	0.000813844	0
SULT1B1	0.00141394	0.00433646	0.00347626	0.00420251	0.00317253	0.00236726	0.00159569	0.00145507	0.00294705	0.0028927	0.00152237	0.00050785	0.0010292	0.00228895	0.0029849	0.00407228	0	0.00277317	0.00245498	0.00218319	0.00156799	0.00158752	0.00163257	0.00305492	0.00328019	0.00284601	0	0.00228738	0.00283692	0.0034855	0.00125157	0.00234911	0.00162934	0.0033196	0.000723466	0.00248577	0.00434175	0.00240532	0	0.00161784	0.00291974	0.00173621	0.00360441	0.0021704	0.000791362	0.00521507	0.00179695	0.0117463
CSN1S1	0	0.000133095	0	0.000439836	0	0.0002871	0	0	0.000272887	0	0	0	0	0	0	0.00033104	0	0.000597893	0.000248727	0	0	0	0	0	0	0	0	0	0.000339455	0	0	0.000245202	8.114e-05	0	0	0	0.000564589	0	0	0	0	0.000274362	0	0	0	0	0	0
PRR27	0.00175997	0.00496134	0.00517615	0.00314808	0.00525081	0.00291516	0.00107054	0.00187888	0.00249026	0.000569398	0.000627789	0	0.00140181	0.00541559	0.00415086	0.00473613	0	0.00443374	0.00188253	0.000733882	0.00188966	0.00199204	0	0.00148372	0.000484095	0.000612785	0	0.000993455	0.00662547	0.00226933	0.00173255	0.00451777	0.0026653	0.00144531	0	0.00137067	0.00321306	0.0022345	0	0.00105024	0.00143405	0.000356221	0.00364278	0	0.00116093	0	0.00651497	0.00151797
SMR3B	0.00181705	0.00216565	0.00152709	0.0050476	0.0016119	0.000960371	0.00125981	0.00128346	0.00287293	0.000827152	0.00212423	0.00194264	0.00161251	0.00218374	0.00225732	0.00155276	0	0.00203419	0.00111845	0.00295865	0.000670358	0.00245769	0	0.00159103	0.00104238	0.00128776	0	0.000330798	0.00463576	0.00135005	0.00148111	0.00130605	0.00116839	0.00170625	0.00200574	0.00160926	0.00176055	0.00356117	0	0.00117903	0.00281811	0.000744859	0.00209974	0	0.000951828	0.00585852	0.000959063	0.008459
MUC7	0.00308438	0.00133488	0.00615092	0.00950428	0.00543781	0.00387153	0.000875737	0.0033389	0.00928603	0.00300738	0.0027098	0.00155486	0.00626068	0.0134116	0.00441223	0.00968888	0	0.00511015	0.00421603	0.00304747	0.00368981	0.0048656	0	0.0108566	0.00426461	0.00350654	0	0.00469915	0.00609748	0.00391282	0.0035416	0.00677823	0.00437427	0.00694907	0.0010446	0.00544983	0.00619708	0.00422434	0	0.00255899	0.00624483	0.0033337	0.0057672	0.00402636	0.00277337	0.00540407	0.00620682	0.00450134
AMTN	0	0.00156492	0.000911144	0.0022946	0.00121929	0.000365047	0	0.000313395	0.00033103	0.000163666	0	0.000171298	0	0	0.000216129	0	0	0.00151775	0.000330173	0.000208592	0	0.000496741	0	0.000513908	0	0	0	0.00050687	0.000992	0.000634104	0	0	8.77886e-05	0	0	0	0.000595894	0	0	0.000213652	0.000131896	0	0.00085423	0	0	0	0	0.00142006
AMBN	0.0018317	0.00150574	0.00620698	0.0109181	0.00848255	0.00343338	0.00283522	0.00507033	0.0130536	0.00229076	0.00226882	0.000999906	0	0.0205591	0.00367896	0.0108309	0	0.0111011	0.00813076	0.00435845	0.00766034	0.00973956	0	0.0195415	0.00394752	0.000675441	0	0.00217702	0.01123	0.00253904	0.00219478	0.00874374	0.0036586	0.00808634	0.00316779	0.00425989	0.00734732	0.00570451	0	0.00580389	0.00590432	0.00234703	0.010732	0.00157233	0.00286643	0.00921182	0.00414719	0.00495428
ENAM	0.00565176	0.00721111	0.0127283	0.016316	0.0166086	0.00614613	0.00554358	0.00856874	0.0105648	0.00187868	0.00307364	0.00339547	0.0019254	0.0128492	0.00559917	0.00774851	0	0.00681641	0.00638943	0.00292054	0.00617423	0.0113449	0.00142868	0.0103316	0.00736028	0.00289954	0	0.00467059	0.0150065	0.00590682	0.0031867	0.0118407	0.00486475	0.00925127	0.00322186	0.0075129	0.00881637	0.00365609	0	0.00542537	0.00662613	0.00388376	0.00913769	0.00271661	0.00359566	0.0075411	0.00639471	0.0172896
JCHAIN	0.0036096	0.00591014	0.00749599	0.00980657	0.00652872	0.00319384	0.00346245	0.00328913	0.00503102	0.00304657	0.00510013	0.00252941	0.0060652	0.00414535	0.00607771	0.00834665	0	0.00987568	0.00208715	0.00439862	0.00236928	0.00708719	0	0.00382904	0.00290209	0.00313312	0	0.00465017	0.010733	0.0040672	0.00442383	0.00610079	0.00442593	0.00518453	0.00157516	0.00282857	0.00711908	0.00475146	0	0.00445379	0.00756664	0.00367699	0.00236583	0.00233631	0.00261389	0.00443106	0.00474679	0.00595626
UTP3	0.102072	0.0856941	0.0931957	0.0771692	0.054157	0.0589709	0.187884	0.128572	0.142111	0.101069	0.134268	0.0873599	0.0930352	0.10507	0.0931571	0.0836708	0.121121	0.055279	0.121304	0.0571011	0.0738916	0.117248	0.0672178	0.128907	0.0925966	0.0897818	0.201642	0.0768624	0.0612212	0.055499	0.138199	0.124775	0.0911089	0.122558	0.0774841	0.0967669	0.143317	0.127568	0	0.106437	0.0855806	0.0559867	0.0728694	0.0970497	0.0757893	0.0934441	0.0680064	0.111632
RUFY3	1.64151	1.60208	1.74985	1.52022	1.579	1.58372	1.74378	1.67778	1.64939	1.60078	1.68781	1.44351	1.51147	1.64279	1.61529	1.55839	1.54039	1.5745	1.69568	1.58206	1.63863	1.74321	1.31187	1.66905	1.63625	1.55332	1.6717	1.55957	1.58958	1.62239	1.61903	1.8016	1.64869	1.70618	1.42958	1.53014	1.80005	1.72279	0	1.63219	1.54576	1.61546	1.73929	1.58137	1.72942	1.77934	1.55493	1.44434
GRSF1	0.377969	0.335721	0.434088	0.431819	0.416395	0.396646	0.49776	0.544755	0.490223	0.3878	0.442606	0.310872	0.297936	0.590572	0.381774	0.44743	0.168782	0.448806	0.514152	0.343453	0.418979	0.510044	0.250272	0.503876	0.504006	0.40976	0.35968	0.330587	0.467692	0.304198	0.293328	0.574793	0.348927	0.513586	0.24554	0.327336	0.483828	0.397472	0	0.391251	0.395157	0.271299	0.462764	0.494074	0.414864	0.45757	0.316696	0.392122
MOB1B	0.727762	0.732428	0.80667	0.677449	0.714491	0.73087	0.936173	0.817473	0.765522	0.734855	0.7653	0.587318	0.605911	0.708853	0.65169	0.733494	0.552274	0.704952	0.817031	0.625824	0.698439	0.84709	0.643797	0.802621	0.864965	0.793762	0.801936	0.782167	0.704366	0.685796	0.707135	0.770127	0.770786	0.810327	0.520609	0.682996	0.831655	0.708993	0	0.781635	0.667842	0.590408	0.864936	0.765141	0.835489	0.503598	0.673038	0.791209
DCK	0.063355	0.0563695	0.0774636	0.0831707	0.0798581	0.106316	0.123238	0.101789	0.0875323	0.0861894	0.120729	0.058626	0.0579146	0.0974102	0.0533898	0.0682004	0.122572	0.0624519	0.130282	0.0619688	0.0805148	0.0858754	0.0580108	0.0849687	0.123819	0.098125	0.027906	0.0840798	0.10987	0.0513042	0.0680894	0.110622	0.0687912	0.110622	0.0644674	0.0561866	0.13977	0.082124	0	0.0872411	0.0578456	0.0567215	0.0553033	0.116744	0.0837572	0.103806	0.0277015	0.107975
SLC4A4	0.715814	0.915324	0.967381	0.974926	0.986798	1.08497	0.812708	0.922921	1.12765	1.05773	0.970835	0.944347	1.11961	0.726699	0.955135	0.995107	0.717729	0.753036	0.906126	0.973776	0.978799	0.735614	0.980981	1.06311	1.16906	0.905383	1.15621	0.873027	0.809325	0.85669	0.748961	0.625625	0.986267	0.951284	0.819544	1.03992	0.8256	0.834395	0	0.881449	0.912271	0.788118	0.660287	0.885079	0.878871	0.624439	1.01607	0.447546
GC	0.0042934	0.00360397	0.00515102	0.00623253	0.0103133	0.00150107	0.0016042	0.0036105	0.00374322	0.00384138	0.00350139	0.00379386	0.00173512	0.0063607	0.00361149	0.00461943	0	0.00148398	0.00259012	0.00427066	0.00223302	0.00346742	0.00756849	0.00548126	0.00293849	0.00345573	0	0.00407345	0.00659074	0.00734261	0.00211482	0.00217038	0.00291441	0.00588524	0.00315332	0.00455409	0.00230491	0.00276057	0	0.00322513	0.00498476	0.0010834	0.00189525	0.00293469	0.00182016	0	0.00849829	0
NPFFR2	0.0194002	0.0179438	0.0111035	0.0146298	0.0130499	0.00430336	0.00507135	0.0055631	0.00909129	0.00555546	0.00833886	0.00818924	0.00484609	0.0073405	0.00802864	0.0108448	0	0.00591056	0.00378279	0.00845234	0.00282879	0.0143189	0.0101065	0.00497861	0.00877587	0.00803101	0	0.00819796	0.0195885	0.0211768	0.0162181	0.0058349	0.00638094	0.00447644	0.012254	0.00825712	0.0076304	0.0104918	0	0.0084001	0.0142279	0.009746	0.0283066	0.00777718	0.0207014	0.0181557	0.0031027	0.0135536
ADAMTS3	0.690049	0.933088	0.955714	0.97041	1.1187	1.05256	0.833058	0.803787	0.98355	1.02591	1.10181	1.06151	1.26018	0.7797	0.725482	0.99934	0.196854	0.742664	1.02784	0.901092	0.850866	0.752599	1.02059	1.02497	1.1491	1.00785	0.658683	0.807934	0.665795	1.0583	0.814612	0.594566	0.847248	0.971486	0.99642	1.11948	0.997001	1.06573	0	0.930097	1.10791	0.742532	0.921367	0.860306	0.871688	0.599987	1.04755	0.395728
COX18	0.194037	0.149788	0.175522	0.161669	0.165017	0.168049	0.0758216	0.189927	0.195609	0.135668	0.195031	0.114945	0.133126	0.302107	0.165132	0.212261	0.157472	0.206932	0.202173	0.182427	0.212905	0.285581	0.0695387	0.245088	0.130229	0.155116	0.0705164	0.116427	0.234389	0.128788	0.094667	0.24985	0.145686	0.170644	0.147502	0.153929	0.157571	0.112656	0	0.169394	0.16575	0.141274	0.239994	0.0794846	0.130792	0.140662	0.114305	0.0627884
ANKRD17	1.9655	1.98349	2.07902	2.11044	2.09392	2.12838	2.1764	2.02501	1.99527	2.05518	2.02787	1.75499	1.85618	1.96116	1.9399	1.95528	2.05378	2.00472	2.09731	2.03077	2.07928	2.00325	1.59468	1.95216	2.07626	1.90405	2.04922	2.09189	2.05197	2.07804	1.76686	2.05941	1.99137	2.07767	1.59617	1.87942	2.15539	2.05948	0	1.97814	1.94246	1.84114	2.0664	2.01857	2.09799	2.00351	1.92136	1.94774
ALB	0.0118294	0.00867306	0.00693934	0.00338555	0.00553104	0.00822359	0.00123454	0.00776025	0.00558049	0.00304437	0.00287401	0.00513042	0.00839019	0.00904699	0.00719952	0.00424249	0	0.0132048	0.00408795	0.00835646	0.0108878	0.00718819	0.00602561	0.00642367	0.00149803	0.00840801	0.056689	0.00322071	0.00646516	0.00389742	0.00815635	0.0052593	0.00568245	0.0013085	0.00725142	0.0031946	0.00151407	0.00224582	0	0.00704423	0.0032464	0.0047426	0.0121637	0.000798755	0.000843277	0.00204811	0.00282148	0.025974
AFP	0.00400843	0.00207179	0.00389854	0.00662396	0.0050258	0.0016357	0.0133203	0.00737482	0.00980298	0.00771409	0.00646138	0.00468883	0.00476562	0.00678969	0.00333261	0.00351308	0	0.00227675	0.0111667	0.00650253	0.00562252	0.00505252	0.00708542	0.00799791	0.00505427	0.00240311	0	0.00434258	0.00630049	0.00360516	0.00678926	0.00709763	0.0076502	0.00690611	0.00242388	0.00396189	0.00625743	0.00651563	0	0.00267075	0.00075334	0.00330328	0.00872123	0.0109516	0.00598555	0.00952337	0.00617225	0.0356737
RASSF6	0.00184889	0.0017449	0.0053924	0.00445884	0.00409831	0.00219522	0.00758954	0.0039817	0.00566033	0.00377191	0.00215678	0.00217482	0.00207203	0.0080114	0.00828003	0.00536878	0	0.00466517	0.00288943	0.00279996	0.00263736	0.00967943	0	0.00556086	0.00197666	0.00200242	0	0.00224351	0.00553116	0.00168966	0.00225191	0.00467697	0.00426523	0.00427328	0.00524792	0.00472881	0.00491244	0.00311102	0	0.00311518	0.0057677	0.00302448	0.00313219	0.000885302	0.00432623	0.00410123	0.00740112	0.00851026
CXCL8	0	0.000433392	0.000117045	0	0.000222486	0	0.000452585	0	0.000190463	0	0.000679454	0.000572061	0	0	0	0.00031952	0	0	0	0	0	0.000451121	0	0	0	0.000485125	0	0	0	0	0	0	0.000120908	0	0	0.000180219	0.000170244	0	0	0	0	0.00032702	0.000329314	0	0	0	0.000742967	0
CXCL6	0	0.000287205	0.000208664	0.000291069	0	0	0	0.000280477	0	0	0	0.000332076	0	0	0.000336212	0	0	0	0.000203651	0.000198747	0.000283803	0	0	0	0	0.000173631	0	0	0	0.000351387	0	0	0	0	0	0.000134187	0.000100206	0.000303349	0	0	0	0	0	0	0	0	0	0
CXCL1	0	0	0	0	0	0	0	0	0	0	0	0	0	0	0	0	0	0	0	0	0	0	0	0	0	0	0	0	0	0.000249075	0	0	0.00011897	0	0	0	0	0.00114209	0	0	0	0.000334072	0	0	0	0	0	0
CXCL5	0.00212921	0.00233978	0.00352652	0.000913735	0.000226505	0.00183144	0.00270711	0.00188704	0.000701072	0.0015546	0.00118917	0.000992867	0	0.00128911	0.00166069	0.000495401	0	0.00179029	0.00321757	0.000511691	0.00151365	0.00171533	0.00146407	0	0.00125261	0	0	0.00180832	0.00158558	0.000900762	0.00228436	0.000603134	0.0018471	0.00119931	0.000663618	0.000620252	0.00385468	0.0038035	0	0.0011317	0.000655	0.00259595	0.00108239	0.00223123	0.00368674	0.00167762	0	0
CXCL3	0	0	0	0	0.00035334	0	0.000382195	0	0	0.00026791	0.00036301	0	0	0.000453833	0	0	0	0	0	0	0	0	0	0	0	0	0	0.000610929	0	0	0	0.000287519	0.000107858	0	0	0	0.000131236	0	0	0	0.000413947	0	0.000307619	0	0	0.00250302	0	0
CXCL2	0.00146462	0	0.000368292	0.000387505	0.000528326	0.000671978	0.0025208	0.000473285	8.54833e-05	0.000677806	0	0	0	0.000509962	0.00076547	0.000370246	0	0.000705936	0.00127109	0.000152035	0	0.000263945	0	0.00070466	0.000732477	0	0	0	0	0.000741417	0.000788684	0.000534406	6.83199e-05	0	0	0	0.000940055	0	0	0	0.000194088	0.000967464	0.00130021	0.00270172	0	0.00604463	0.000500836	0
MTHFD2L	0.643213	0.483058	0.545282	0.399009	0.375732	0.459427	0.651336	0.557822	0.384213	0.53914	0.431429	0.423625	0.412096	0.551209	0.368457	0.414278	0.21651	0.434236	0.50721	0.39575	0.426554	0.688098	0.365512	0.391867	0.43964	0.411775	0.551029	0.600888	0.42833	0.463986	0.501353	0.553397	0.471537	0.521841	0.365046	0.406027	0.57735	0.52317	0	0.639693	0.378033	0.65002	0.572734	0.530395	0.446925	0.725629	0.304389	0.719472
EPGN	0.00183384	0.000704744	0.00191733	0.00218566	0.000966339	0.00232482	0.00674129	0.00178176	0.000834532	0.00358525	0.00250288	0.00287617	0.000640976	0	0.00111248	0.00144054	0	0.000804089	0.00139487	0.00285264	0.00212825	0.00452406	0.00261553	0	0.00241802	0.000896128	0	0.00220687	0.00226866	0.00328223	0.0041454	0.00382738	0.00178604	0.00216098	0.00134297	0.00140064	0.00399869	0.00273286	0	0.00289389	0.00170916	0.00307118	0.00282055	0.00405193	0.00151516	0	0.00198322	0.0179267
EREG	0.00119806	0.00311432	0.00227491	0.0023091	0.00363911	0.00162223	0.000787961	0.00106016	0.00162419	0.000967342	0.0014168	0.000976255	0.00274822	0.00231194	0.00280845	0.000399464	0	0.00144352	0.0015564	0.000904264	0.000910296	0.000755959	0.00435341	0.00322333	0.00301718	0.00151668	0	0.000707178	0.00118346	0.000807034	0.00190738	0.00333454	0.000957905	0.00194369	0.00112842	0.000522156	0.00145006	0.00308845	0	0.00138612	0.00331076	0.00170433	0.00176465	0	0	0	0.00115314	0.0324966
AREG	0.000376233	0.00127883	0.000483028	0.000325541	0.00116245	0.000936938	0.000227136	0.000739426	0.000670628	0.00111905	0.000652878	0.000264911	0.00136623	0.00112466	0.000592372	0.000716962	0	0.00147248	0.000288075	0	0.000723797	0.000181253	0	0.000488071	0	0	0	0.000838664	0.000729548	0.000297763	0.000680181	0.00155146	0.000723989	0.000589085	0.00104885	0.000206036	0.000984425	0.000975273	0	0	0.00107112	0.000665136	0	0	0.000450146	0	0	0.00520928
BTC	0.135057	0.111382	0.144331	0.128289	0.124736	0.107309	0.086346	0.128206	0.209198	0.114403	0.134667	0.0940042	0.101316	0.148705	0.120031	0.166484	0	0.130712	0.172827	0.126742	0.100605	0.172487	0.0989585	0.143096	0.142972	0.101835	0.0573106	0.140939	0.0919096	0.142416	0.0782823	0.0910307	0.101099	0.123705	0.0841645	0.134271	0.114412	0.152713	0	0.136243	0.106948	0.0906648	0.162161	0.0827309	0.128024	0.0381539	0.116188	0.0265217
PARM1	0.779948	0.652711	0.663804	0.509777	0.490441	0.580659	0.79295	0.612291	0.556974	0.642821	0.742197	0.512714	0.513843	0.451496	0.600716	0.523209	0.429661	0.520289	0.69397	0.598224	0.441038	0.689715	0.532249	0.454466	0.722168	0.65381	0.251192	0.637384	0.465799	0.53898	0.574028	0.53019	0.600155	0.629659	0.47444	0.593241	0.684774	0.812899	0	0.739207	0.555198	0.604274	0.542257	0.816765	0.764926	0.314414	0.398661	0.952329
RCHY1	0.297051	0.313479	0.393262	0.327281	0.350003	0.411242	0.414089	0.379915	0.347431	0.347753	0.394098	0.230832	0.221646	0.298841	0.245583	0.300115	0.122572	0.275612	0.37663	0.2569	0.337936	0.435763	0.155838	0.35693	0.360497	0.291701	0.705637	0.387208	0.321769	0.314151	0.205975	0.350994	0.297264	0.439196	0.166071	0.299836	0.391899	0.316632	0	0.339347	0.287688	0.239454	0.304137	0.320905	0.389586	0.300569	0.209833	0.306845
THAP6	0.244848	0.175607	0.199174	0.161764	0.139228	0.174058	0.101799	0.185464	0.177542	0.180363	0.187181	0.141202	0.155836	0.244716	0.171613	0.156708	0.122572	0.187089	0.193571	0.187184	0.191257	0.239449	0.117043	0.209864	0.161305	0.190124	0.180856	0.136498	0.188908	0.161531	0.135926	0.194925	0.166846	0.184467	0.149209	0.152686	0.16644	0.138942	0	0.156395	0.159297	0.148606	0.212489	0.112203	0.119837	0.133346	0.117368	0.113835
ODAPH	0.0105253	0.0115173	0.0149223	0.00763205	0.0132195	0.00784965	0.00732451	0.00680434	0.00848698	0.00807362	0.00530805	0.00531149	0.00474934	0.0121073	0.00875481	0.0117533	0	0.0127572	0.00471474	0.00597298	0.0098574	0.0107898	0.00817722	0.0122309	0.00703136	0.00626657	0.027906	0.00417279	0.0161753	0.0077269	0.00904776	0.0161142	0.00676873	0.00850697	0.00232893	0.00816118	0.0106346	0.00334468	0	0.0124419	0.0111124	0.00823324	0.0141609	0.00560603	0.00548791	0.00864595	0.0102795	0.0440857
CDKL2	0.323391	0.319267	0.358978	0.372541	0.344025	0.325193	0.268536	0.35617	0.404119	0.347404	0.397318	0.267556	0.30566	0.522902	0.436453	0.477717	0.239691	0.534486	0.429005	0.393845	0.366357	0.576774	0.18063	0.452935	0.322396	0.319327	0.323688	0.309028	0.297854	0.291797	0.20092	0.434158	0.34776	0.417932	0.245057	0.315616	0.425715	0.310092	0	0.376754	0.342092	0.210586	0.432165	0.224253	0.344298	0.467113	0.37744	0.335902
G3BP2	0.719074	0.688529	0.832112	0.739615	0.755988	0.862704	0.966081	0.960631	0.801573	0.79394	0.832081	0.580867	0.587334	0.787741	0.6858	0.688629	0.37613	0.608538	1.01978	0.635293	0.748189	0.86195	0.480179	0.754548	0.940835	0.749009	0.591635	0.731228	0.807133	0.593651	0.646696	0.861635	0.714554	0.815633	0.500712	0.685247	0.819734	0.732259	0	0.699932	0.63811	0.535984	0.752543	0.744618	0.797741	0.690823	0.638238	1.11157
USO1	0.692879	0.642925	0.725317	0.68016	0.686418	0.694097	0.594286	0.678157	0.709847	0.630138	0.693864	0.514822	0.557525	0.819152	0.636156	0.768677	0.569391	0.772668	0.745406	0.631226	0.70284	0.781936	0.37018	0.748414	0.673861	0.588002	0.501123	0.610682	0.708303	0.631261	0.443173	0.764772	0.598503	0.66564	0.436571	0.585949	0.686053	0.620084	0	0.687882	0.651864	0.518248	0.803622	0.489222	0.576876	0.669976	0.61674	0.523113
PPEF2	0.0115679	0.0117239	0.0205537	0.0182845	0.0196089	0.0148575	0.030007	0.0151787	0.0187353	0.0123231	0.00961287	0.0128095	0.0076412	0.0247628	0.0108035	0.0131608	0	0.0151384	0.0154926	0.0115229	0.0123723	0.0282531	0.00754897	0.0252278	0.0134796	0.0117371	0	0.0201629	0.0207319	0.0172575	0.0168297	0.0428753	0.0197922	0.0208478	0.0170123	0.0129209	0.0314313	0.0285832	0	0.0297708	0.0143934	0.0142097	0.0128224	0.0146176	0.0185102	0.00368715	0.0111917	0.0837494
NAAA	0.247271	0.209414	0.275303	0.155974	0.172786	0.198805	0.240112	0.229853	0.277143	0.200576	0.175708	0.163432	0.182609	0.321799	0.256586	0.214964	0	0.25309	0.232403	0.191867	0.175408	0.424904	0.129386	0.193263	0.177973	0.188796	0.172444	0.215697	0.232021	0.213614	0.24098	0.343329	0.277415	0.298345	0.173719	0.1842	0.32475	0.260185	0	0.271438	0.21923	0.217719	0.305041	0.211525	0.282825	0.167251	0.177136	0.254561
SDAD1	0.408655	0.415133	0.484652	0.385539	0.403171	0.422419	0.433654	0.459851	0.434818	0.443767	0.461258	0.348866	0.369506	0.509144	0.430593	0.428905	0.222935	0.387605	0.456701	0.408442	0.44421	0.482408	0.280377	0.448308	0.468174	0.405704	0.518948	0.364279	0.431403	0.333661	0.32528	0.470902	0.429803	0.463021	0.33248	0.423848	0.481761	0.42272	0	0.501269	0.407366	0.370086	0.433708	0.351067	0.390063	0.466065	0.36723	0.357284
CXCL9	0.000982434	0.000180715	0.00259343	0.0011054	0.000892428	0.000228113	0.000328873	0.000366117	0.000815597	0.000414967	0	0	0	0	0.000252919	0.000569167	0	0.000332525	0.000235845	0.000214889	0.000574684	0.000209655	0	0.00069799	0.00112456	0	0	0.000582435	0.000980758	0.000844018	0	0.000302168	0.000281957	0.000403905	0	0	0.000429396	0	0	0.000385654	0.000243949	0.000540763	0.000847411	0.000500789	0	0	0	0
ART3	0.928371	0.442587	0.678024	0.344833	0.327081	0.527777	0.649188	0.522937	0.497569	0.450404	0.500195	0.339043	0.459222	0.689628	0.517227	0.5592	0.561106	0.419207	0.629986	0.556452	0.539629	0.702279	0.33012	0.911646	0.574588	0.489364	0.787229	0.813322	0.749991	0.672772	0.874618	1.03316	0.646663	0.619535	0.395705	0.40646	0.748172	0.413886	0	0.670735	0.402002	0.663092	0.649305	0.246168	0.635085	0.426756	0.360479	0.318813
CXCL11	0.00035644	0	0.00058784	0.00154728	0.00183565	0.000955413	0.000429418	0.000451734	0.000370709	0.000136577	0	0.000498933	0	0	0	0.000202351	0	0	0	0.000201502	0	0	0	0.000528383	0.000249225	0.000877459	0	0.00119586	0.000699412	0.000391342	0	0.000303183	0.000392644	0.000883296	0	0	0.000207732	0.000697337	0	0.000269687	0.000268389	0	0.000181245	0	0	0	0	0
NUP54	0.584174	0.488698	0.546326	0.511052	0.571111	0.515237	0.407225	0.531518	0.559992	0.506657	0.487112	0.383628	0.439405	0.625716	0.499215	0.523846	0.555403	0.553512	0.526597	0.523854	0.597735	0.631336	0.246238	0.530647	0.526729	0.48129	0.361123	0.455804	0.538978	0.462881	0.331397	0.659086	0.473408	0.527641	0.346856	0.4596	0.503625	0.468321	0	0.456113	0.470668	0.395383	0.572504	0.381084	0.422342	0.488212	0.491747	0.372498
SCARB2	0.712438	0.663062	0.76719	0.648728	0.621891	0.700605	0.951968	0.784235	0.75104	0.70525	0.78668	0.622876	0.632981	0.761731	0.734215	0.654	0.643856	0.684625	0.772799	0.675401	0.767067	0.890862	0.454271	0.73463	0.81	0.670543	0.789547	0.630152	0.701199	0.59598	0.615777	0.876012	0.718721	0.737131	0.544051	0.713256	0.819125	0.678734	0	0.703783	0.660954	0.634015	0.693465	0.682876	0.753656	0.803717	0.635917	0.710226
FAM47E	0.0086551	0.00589426	0.0243022	0.0282071	0.0273392	0.0139524	0.0265419	0.0151909	0.0211068	0.0175081	0.0135396	0.00606193	0.00731648	0.0346911	0.0144088	0.0201534	0	0.0200275	0.0199334	0.0125413	0.0241034	0.0305618	0.00525426	0.0417292	0.0168986	0.0118733	0	0.0192026	0.0295535	0.0180671	0.0123701	0.0190522	0.0182121	0.0361527	0.0107613	0.0166328	0.0269012	0.0149573	0	0.0122428	0.0176535	0.00702315	0.020984	0.0224658	0.0207618	0.0241076	0.0192167	0.0919085
FAM47E-STBD1	0.110771	0.104463	0.127846	0.100207	0.0953112	0.0973458	0.0512617	0.119071	0.128834	0.117247	0.117146	0.0982134	0.0970101	0.119973	0.145758	0.109919	0.157668	0.122138	0.0984954	0.119558	0.131245	0.186536	0.0957419	0.150782	0.10093	0.0921682	0	0.0977743	0.0645175	0.10285	0.070201	0.107228	0.126907	0.12258	0.0884212	0.12694	0.134556	0.102345	0	0.126224	0.122162	0.100154	0.104759	0.0799747	0.104678	0.0843053	0.101016	0.130295
STBD1	0.00128955	0.000447642	0.00161244	0.00139179	0.00134199	0.00136568	0.000809533	0.00160137	0.000959106	0.000220116	0.000811167	0	0.000699612	0.000949018	0.000716271	0.000743264	0	0.000668714	0.00187262	0.00133654	0.00179634	0.000564846	0.00382324	0.00155956	0.000469224	0.00224675	0	0.00206699	0.00135868	0.00156969	0.000709613	0.00142904	0.00103333	0.00110311	0	0.000115202	0.00157706	0.000937188	0	0.0027342	0.000540628	0.000454789	0.0010922	0	0.00166961	0.00361635	0	0.0130772
CCDC158	0.171889	0.271289	0.204496	0.296994	0.256609	0.270742	0.183801	0.179008	0.286575	0.176046	0.238014	0.311198	0.278027	0.328806	0.301441	0.323738	0	0.306524	0.192106	0.271367	0.232108	0.227642	0.222966	0.26952	0.173553	0.261248	0.160758	0.224832	0.167631	0.173968	0.129201	0.237695	0.187155	0.246398	0.148155	0.231268	0.239309	0.220041	0	0.304906	0.270009	0.10977	0.235415	0.173406	0.166532	0.12029	0.27172	0.59114
SHROOM3	0.890057	1.01058	1.18773	1.21981	1.16532	1.05643	0.801767	1.07142	1.3136	1.06844	1.20039	1.20191	1.07006	1.2059	1.13672	1.21648	0.495851	1.0561	1.16636	1.15435	1.18708	1.05163	1.005	1.22094	1.09728	0.983721	0.777032	0.844926	0.779911	0.96749	0.810765	0.88651	1.15192	0.929041	0.976924	1.16201	1.01866	1.05123	0	1.17457	1.28731	0.725066	0.927152	0.914767	1.02703	0.890318	1.13172	1.48466
SOWAHB	0.00164405	0.000404013	0.00224728	0.00164839	0.000363413	0.00189714	0.00166752	0.00547222	0.00700879	0.00193254	0.00562172	0.00187961	0.00326731	0.00710128	0.00219251	0.00519766	0	0.00410716	0.00699125	0.00202452	0.00393077	0.0141142	0	0.0114046	0.00223341	0.00182397	0	0.000467564	0.0044033	0.00152695	0.00101739	0.00624751	0.00246581	0.00579415	0.00105746	0.00259541	0.00438724	0.00157649	0	0.00364614	0.00467946	0.002683	0.00334272	0.00265214	0.00165894	0.00711725	0.00833818	0.0119534
CCNI	0.636084	0.611574	0.980167	1.09914	0.943735	0.876598	1.09259	0.877397	1.04761	0.771341	0.798828	0.443444	0.550596	1.136	0.678922	0.949779	0.327249	0.893039	1.27698	0.684149	0.988988	1.03716	0.453645	1.03262	0.959654	0.727239	0.88237	0.746564	1.05051	0.666077	0.547192	1.06516	0.669573	1.08433	0.43046	0.714912	1.30867	0.760074	0	0.844085	0.767649	0.601782	0.919941	0.802842	0.989503	0.993653	0.609939	1.07224
CCNG2	0.283576	0.261241	0.34546	0.281878	0.212379	0.332242	0.477452	0.275812	0.264445	0.290661	0.389383	0.24548	0.223157	0.352787	0.201345	0.259206	0.273305	0.269305	0.403548	0.249906	0.240326	0.360545	0.225112	0.280071	0.408168	0.321663	0.250313	0.363021	0.320456	0.247798	0.266797	0.313544	0.273263	0.420853	0.211884	0.252765	0.419128	0.296184	0	0.334995	0.239663	0.458177	0.261156	0.298374	0.377183	0.22608	0.219507	2.0364
CXCL13	0.0657125	0.074198	0.077298	0.0440449	0.0386575	0.0538542	0.0844325	0.0359213	0.034424	0.0371195	0.0699576	0.0488583	0.0382427	0.0736915	0.036148	0.0510566	0	0.0817105	0.0569264	0.0427248	0.0419709	0.0581768	0.0517567	0.0432348	0.0443793	0.0473794	0.0138274	0.0801446	0.0584817	0.0797696	0.079199	0.0411156	0.0546701	0.0863921	0.0620595	0.0471845	0.0472318	0.0559959	0	0.0474196	0.0529461	0.186982	0.0824144	0.0416403	0.0628307	0.0562377	0.0501779	1.29978
CNOT6L	0.724582	0.688271	0.859267	0.726951	0.71835	0.843129	0.894535	0.774515	0.783849	0.758174	0.770817	0.618477	0.629128	0.847579	0.606482	0.760013	0.524877	0.791194	0.837781	0.696714	0.788027	0.988555	0.442542	0.773988	0.807733	0.696651	0.902744	0.817489	0.82387	0.780815	0.634822	0.908755	0.710776	0.853005	0.613548	0.703773	0.886125	0.762209	0	0.79576	0.724843	0.669369	0.83484	0.745584	0.874863	0.938476	0.614394	0.822138
MRPL1	0.427421	0.49243	0.602751	0.436075	0.416863	0.417558	0.529163	0.481399	0.47526	0.511564	0.516215	0.396004	0.427553	0.51217	0.485559	0.469386	0.19099	0.42219	0.464044	0.470874	0.515734	0.552066	0.353608	0.434696	0.523297	0.442555	0.274412	0.432176	0.424598	0.43361	0.37366	0.533269	0.540113	0.575295	0.403833	0.478161	0.590603	0.559917	0	0.476763	0.469943	0.356273	0.560126	0.491976	0.485603	0.415154	0.456683	0.550283
FRAS1	0.931228	0.94411	1.08993	1.2329	1.07526	1.12936	0.749078	0.939965	1.46817	1.15767	1.17931	0.801797	0.710848	0.916757	1.45282	1.49932	0.870388	1.72566	1.28283	1.59348	0.98528	1.01459	1.16662	1.33512	0.992504	1.30724	0.669762	0.673024	1.05379	1.24377	1.099	1.2958	1.17176	1.04145	1.03632	0.73537	1.52824	1.10369	0	1.70532	0.968937	0.899911	0.991618	0.804724	1.52442	0.538623	1.42309	0.471127
ANXA3	0.00303896	0.00391168	0.00852102	0.00658448	0.00523976	0.00195546	0.00200675	0.00266683	0.00588436	0.00180163	0.00140528	0.00192601	0.00251836	0.00337775	0.00376862	0.00454348	0	0.00448868	0.00481616	0.00514141	0.00208901	0.00500835	0.00220089	0.00160967	0.00101134	0.0031537	0	0.00458448	0.00480074	0.0165747	0.00211115	0.00335332	0.00320821	0.0018864	0.00092544	0.00185615	0.00589804	0.0022846	0	0.00325103	0.0052965	0.00194747	0.00388659	0.00257811	0.00437561	0.0015378	0.00404371	0.00406737
BMP2K	0.502886	0.431977	0.507247	0.499935	0.438292	0.444839	0.225622	0.423008	0.478021	0.437231	0.498811	0.356037	0.359481	0.523808	0.463182	0.512977	0.157472	0.572508	0.453539	0.564659	0.445527	0.563011	0.297995	0.463607	0.456897	0.482595	0.410917	0.366357	0.481093	0.390206	0.28651	0.542766	0.413625	0.40731	0.390771	0.378975	0.433849	0.352328	0	0.455053	0.415585	0.318099	0.479449	0.377795	0.416899	0.431089	0.498445	0.315874
PAQR3	0.664683	0.525302	0.672608	0.587991	0.659967	0.704254	0.673316	0.651478	0.625548	0.564874	0.694779	0.447762	0.472557	0.727112	0.513314	0.640378	0.779217	0.623659	0.691556	0.474613	0.646791	0.805507	0.342772	0.616866	0.644845	0.584586	0.863003	0.639917	0.691371	0.613841	0.472435	0.687835	0.515685	0.638918	0.406489	0.449469	0.772243	0.588926	0	0.612172	0.53778	0.606568	0.758893	0.541546	0.574534	0.564303	0.412847	1.0283
NAA11	0.0178246	0.010694	0.0198495	0.030799	0.0244782	0.0108669	0.0106462	0.0129517	0.0255144	0.0154904	0.0377868	0.0139578	0.0144705	0.0396845	0.026044	0.0293772	0	0.0256715	0.0205326	0.0212501	0.0187074	0.0308436	0.0042573	0.0421447	0.0078245	0.0200238	0	0.0181965	0.0219129	0.0145732	0.00651925	0.0252855	0.0165854	0.0235583	0.0152994	0.0209104	0.0269249	0.0125637	0	0.0139731	0.0199557	0.011791	0.0256768	0.0116602	0.0141919	0.0250025	0.0410884	0.0135241
ANTXR2	0.233127	0.206997	0.332553	0.235025	0.236203	0.222028	0.209414	0.174099	0.186323	0.243601	0.343932	0.182893	0.176011	0.172285	0.257468	0.252501	0.128436	0.173592	0.234111	0.2802	0.138026	0.373877	0.12336	0.158438	0.301968	0.250655	0.0350396	0.291009	0.231724	0.220699	0.158292	0.161185	0.185471	0.185358	0.191032	0.202916	0.292054	0.23741	0	0.212418	0.262008	0.295349	0.284667	0.295671	0.371988	0.224059	0.19735	0.0794232
PRDM8	0.241372	0.247272	0.398677	0.289012	0.294326	0.278534	0.347016	0.358774	0.340304	0.273644	0.385476	0.166899	0.166494	0.341209	0.279741	0.342438	0	0.234769	0.473005	0.260455	0.272738	0.417071	0.118721	0.321045	0.362751	0.279191	0.0511067	0.23402	0.243201	0.240261	0.211509	0.294417	0.229856	0.327018	0.141028	0.268168	0.480014	0.349614	0	0.310481	0.291072	0.231957	0.333717	0.247194	0.411145	0.501007	0.293076	0.118015
FGF5	0.191128	0.21647	0.281218	0.177958	0.230687	0.245449	0.223211	0.18201	0.21181	0.28073	0.242402	0.201076	0.154452	0.143976	0.183777	0.155227	0.101359	0.176363	0.236778	0.184537	0.192398	0.362342	0.162874	0.202246	0.208967	0.294135	0.110462	0.219933	0.149437	0.17482	0.157715	0.255895	0.166114	0.247303	0.219488	0.23591	0.335393	0.251157	0	0.28293	0.173724	0.17299	0.178862	0.300174	0.329891	0.343713	0.198044	0.126807
CFAP299	0.638081	0.73844	0.760362	0.624767	0.644296	0.681306	0.739918	0.598167	0.65855	0.808451	0.757486	0.688442	0.579338	0.559477	0.665507	0.532223	0.58476	0.568029	0.658583	0.675313	0.641329	0.827857	0.62846	0.742872	0.644602	0.941147	0.596337	0.600096	0.518162	0.634168	0.52001	0.579834	0.705864	0.751085	0.736188	0.761132	0.988445	0.762353	0	0.739352	0.599182	0.636889	0.509413	0.864505	0.795676	0.976821	0.662917	0.591848
BMP3	0.0148377	0.0115437	0.0157381	0.0105107	0.00917719	0.0104922	0.0122151	0.0152235	0.0134976	0.0181305	0.0134126	0.00659199	0.00843096	0.00910798	0.012664	0.00540175	0	0.00674375	0.0122666	0.00863593	0.010106	0.0129178	0.0157367	0.00968147	0.0138248	0.0163435	0	0.010323	0.00953867	0.0146432	0.00710773	0.0131261	0.0112086	0.0137148	0.0125097	0.0105272	0.019783	0.0133155	0	0.0183392	0.0108136	0.0113785	0.00876548	0.0150665	0.0178912	0.0121909	0.0137538	0.0205549
PRKG2	0.549292	0.473802	0.572409	0.40206	0.551111	0.517821	0.228285	0.431637	0.625274	0.612339	0.690579	0.487825	0.487945	0.372013	0.611559	0.589719	0	0.431828	0.47266	0.580428	0.414637	0.518476	0.384018	0.554986	0.572801	0.630427	0.467363	0.404564	0.470855	0.411873	0.323277	0.494045	0.507392	0.541659	0.500624	0.488327	0.604939	0.566444	0	0.566342	0.662707	0.373964	0.462878	0.45436	0.660473	0.302393	0.737699	0.184527
RASGEF1B	1.22683	1.15643	1.10443	1.13517	1.04405	1.15665	2.1812	1.89851	1.80391	1.05994	1.18926	1.02351	1.60233	1.45486	1.44521	1.5908	1.88577	1.60814	1.45049	1.38966	1.34128	1.52743	1.77352	1.56997	1.35546	1.39116	1.15229	1.03256	1.11522	1.00531	2.29684	1.8593	1.87248	1.11864	0.998821	0.972638	1.5006	1.50915	0	1.61148	1.50124	1.54567	1.35531	1.81338	1.45755	2.06193	1.34633	1.68227
HNRNPD	0.603298	0.715001	0.820014	0.703139	0.727885	0.704918	0.789644	0.79401	0.775654	0.758501	0.686408	0.454033	0.56674	0.720998	0.683302	0.701472	0.203407	0.678125	0.808626	0.681308	0.740622	0.811363	0.418208	0.772453	0.749186	0.646926	0.689026	0.64632	0.625261	0.615973	0.489717	0.755072	0.735623	0.83127	0.369363	0.666215	0.811198	0.687489	0	0.741241	0.679574	0.475482	0.65848	0.674671	0.676904	0.775793	0.67094	1.03009
HNRNPDL	0.776816	0.851753	0.952948	1.18744	1.10177	1.10632	1.15542	1.41903	1.16378	0.948669	1.09646	0.731285	0.941957	1.46887	0.948471	1.21213	0.264679	1.03995	1.28373	0.818139	1.07969	1.17616	0.619181	1.11354	0.962263	0.819585	0.983031	0.882917	1.24184	0.913714	0.940438	1.3609	0.995269	1.19702	0.671105	0.841214	1.37266	1.14207	0	0.954216	0.97715	0.716045	1.3241	1.02019	0.931244	1.06549	0.807659	0.945887
ENOPH1	0.264159	0.240841	0.283111	0.229358	0.231057	0.26945	0.306745	0.391238	0.304137	0.270863	0.360291	0.25174	0.238148	0.324606	0.250131	0.253194	0.101359	0.268802	0.342134	0.232186	0.258913	0.354206	0.189656	0.286861	0.318363	0.271103	0.237727	0.225753	0.262738	0.207494	0.236462	0.305055	0.250644	0.288065	0.215849	0.23002	0.260816	0.295846	0	0.250063	0.236	0.207509	0.236903	0.225528	0.251481	0.252	0.244378	0.265588
TMEM150C	0.601364	0.559958	0.808247	0.758824	0.711337	0.702278	0.58346	0.711137	0.836399	0.717628	0.85913	0.671169	0.577925	0.722227	0.774968	0.7061	0.409293	0.620932	0.816162	0.681008	0.704173	0.853134	0.628671	0.778844	0.768167	0.722621	0.404877	0.507262	0.6447	0.638601	0.538337	0.767101	0.824831	0.709154	0.651142	0.69619	0.753551	0.804934	0	0.952987	0.800214	0.621256	0.741552	0.659001	0.613266	0.529548	0.763736	0.417826
SCD5	0.743123	0.838184	0.933921	0.902995	0.899874	0.904226	0.909704	1.02403	1.0493	0.935275	1.04665	0.898997	0.800806	0.773994	0.938408	0.869287	0.879881	0.836878	1.02867	0.851025	0.982991	0.903366	0.863094	0.996876	1.05121	0.892444	0.584084	0.679876	0.691489	0.821642	0.728354	0.779001	0.936785	0.90081	0.665115	0.970052	0.850632	0.998973	0	0.97494	1.08407	0.621695	0.786096	0.992573	0.869111	0.983462	1.12057	0.787806
SEC31A	0.667256	0.659006	0.765789	0.674663	0.739286	0.666533	0.749496	0.730789	0.789906	0.743572	0.750037	0.593786	0.62	0.815302	0.714986	0.750893	0.530043	0.749734	0.702414	0.653829	0.740272	0.85602	0.433075	0.808359	0.716254	0.646858	0.481907	0.614851	0.738553	0.644003	0.566934	0.877275	0.757863	0.773381	0.514057	0.702346	0.758538	0.701182	0	0.713924	0.70006	0.636961	0.758699	0.637823	0.730217	0.667781	0.756829	0.843508
THAP9	0.030407	0.0297783	0.0462536	0.0616982	0.0362577	0.039935	0.0540464	0.0462554	0.0465681	0.0497013	0.0388674	0.0228242	0.0266448	0.0431756	0.0332594	0.0395413	0	0.0332655	0.0533805	0.025569	0.03534	0.0450384	0.0139182	0.0572578	0.0309849	0.0265919	0	0.032964	0.0376038	0.0356271	0.0272149	0.0304631	0.0303131	0.068212	0.017823	0.0351557	0.0596561	0.0349215	0	0.0287533	0.0313055	0.016549	0.0385332	0.0225823	0.0349324	0.0268753	0.0379918	0.081482
LIN54	0.375487	0.348365	0.42002	0.278942	0.308	0.298958	0.261498	0.35424	0.361283	0.372733	0.339696	0.282094	0.284544	0.341989	0.355921	0.346803	0.418339	0.367304	0.34376	0.319205	0.359293	0.495116	0.237387	0.363744	0.325196	0.341905	0.349642	0.259111	0.367047	0.271867	0.283237	0.451483	0.321937	0.360518	0.332193	0.343974	0.339816	0.306427	0	0.328814	0.333388	0.358636	0.419111	0.245801	0.353926	0.401742	0.332538	0.256136
COPS4	0.351961	0.376662	0.427361	0.449059	0.402158	0.362529	0.314764	0.409692	0.491433	0.346517	0.375316	0.263907	0.267341	0.587543	0.427305	0.494751	0.312645	0.450385	0.462617	0.378522	0.419735	0.555843	0.232883	0.473757	0.359484	0.345998	0.447417	0.254047	0.475072	0.323854	0.223414	0.511608	0.349875	0.45163	0.257154	0.403486	0.414471	0.305382	0	0.366321	0.435923	0.320813	0.522854	0.285649	0.367672	0.397574	0.392878	0.251262
PLAC8	0.00833785	0.0108821	0.0144752	0.0148021	0.0147625	0.00964213	0.00611289	0.00595468	0.00669646	0.00563786	0.00623168	0.00352991	0.00352898	0.010684	0.00440033	0.00726109	0	0.00812502	0.00588991	0.00653257	0.00770559	0.00586722	0.0087601	0.00873103	0.0116639	0.0112299	0	0.00893471	0.0167778	0.00781342	0.00954092	0.00549375	0.00801308	0.0107891	0	0.00776843	0.00782314	0.00263111	0	0.00403759	0.00267627	0.00523835	0.00768575	0.0042017	0.00540914	0.0188211	0.00565051	0.017511
COQ2	0.0199231	0.0306495	0.0338472	0.0344829	0.0300024	0.0259493	0.0290137	0.0289662	0.0379205	0.0297166	0.0311341	0.0135185	0.019348	0.0298137	0.0317275	0.027632	0	0.0246243	0.0286679	0.0265557	0.0369208	0.0234317	0.0154034	0.0328422	0.027377	0.0296752	0.0138274	0.0133301	0.0112864	0.0247331	0.0112922	0.0126598	0.0217848	0.0271183	0.00569918	0.032269	0.0333828	0.0266301	0	0.0136682	0.0240049	0.0116452	0.00917122	0.0216124	0.0226594	0.0180477	0.0380498	0.010367
HPSE	0.00385484	0.0024599	0.0043621	0.00565566	0.00373213	0.00356983	0.00196615	0.00400129	0.00420669	0.00354414	0.00299082	0.00184121	0.00228075	0.00561767	0.00634764	0.0051249	0	0.00708307	0.00299451	0.00322049	0.00276778	0.00240939	0.00419248	0.00536319	0.00348809	0.00180912	0	0.00156582	0.00544115	0.00431469	0.00334836	0.00473997	0.00295898	0.00323986	0	0.00390865	0.00205144	0.00384354	0	0.00340251	0.00287482	0.00308125	0.00609242	0.000780467	0.00275371	0.00243408	0.00191694	0.037615
HELQ	0.221059	0.233659	0.25589	0.193105	0.188959	0.184547	0.184775	0.258335	0.251315	0.223012	0.229308	0.179487	0.182837	0.355321	0.267404	0.255613	0	0.281146	0.224018	0.215853	0.236299	0.323598	0.105047	0.265237	0.176381	0.19096	0.396531	0.165288	0.180737	0.181697	0.163533	0.295344	0.222959	0.250313	0.142453	0.231662	0.284866	0.270858	0	0.249936	0.226243	0.189464	0.247628	0.170885	0.183652	0.238384	0.23501	0.283215
MRPS18C	0.12287	0.130925	0.218215	0.182689	0.131787	0.14122	0.237566	0.198811	0.226043	0.172145	0.170889	0.105673	0.134244	0.2776	0.153084	0.239671	0	0.166207	0.229561	0.128482	0.204105	0.246412	0.0927507	0.230674	0.155133	0.112412	0.118576	0.109199	0.180653	0.116161	0.131746	0.276744	0.187481	0.250135	0.129999	0.169456	0.286382	0.1739	0	0.180569	0.170782	0.145247	0.238079	0.118538	0.168433	0.199984	0.129296	0.321566
ABRAXAS1	0.0698034	0.0564822	0.100455	0.116415	0.0817872	0.0534721	0.0316925	0.0686278	0.104913	0.0515373	0.0494944	0.0333241	0.0449172	0.124888	0.0653113	0.0981453	0.100363	0.0793598	0.0889088	0.0513746	0.0657211	0.124743	0.017879	0.0970954	0.0496299	0.0609869	0.027906	0.0402111	0.129813	0.0587793	0.0360737	0.130855	0.0553198	0.107001	0.0242146	0.0539711	0.085711	0.0650318	0	0.0523615	0.0645099	0.034039	0.122732	0.0300966	0.0467518	0.068708	0.0575923	0.0668465
GPAT3	0.109726	0.130716	0.112569	0.104727	0.144579	0.108839	0.110107	0.0901044	0.1289	0.0982914	0.0579792	0.0693834	0.109643	0.0983333	0.110131	0.117354	0.196854	0.104232	0.0823441	0.0903657	0.102781	0.124302	0.0953217	0.138422	0.0870512	0.063833	0.162108	0.0540091	0.0880333	0.0888753	0.0621177	0.097452	0.0921299	0.0817051	0.0619114	0.12864	0.0987455	0.0984815	0	0.0820846	0.0841251	0.0734524	0.0984036	0.068872	0.0619691	0.0498371	0.227498	0.234477
CDS1	0.326802	0.332511	0.416794	0.353495	0.367355	0.415612	0.308032	0.368465	0.397469	0.377683	0.407477	0.253724	0.242201	0.351453	0.36744	0.360866	0.541026	0.340801	0.435745	0.367782	0.362846	0.392112	0.173837	0.368745	0.472555	0.32851	0.182146	0.296383	0.451822	0.275915	0.236995	0.445709	0.364258	0.391173	0.243831	0.341856	0.444119	0.309786	0	0.427801	0.345933	0.260652	0.329278	0.278462	0.343519	0.30786	0.298107	0.294234
WDFY3	1.68098	1.70798	1.7436	1.67883	1.6786	1.72854	1.61733	1.75858	1.67096	1.67796	1.75627	1.6095	1.5617	1.77526	1.59468	1.72305	1.80743	1.6854	1.72678	1.70023	1.73764	1.7715	1.34032	1.67704	1.74184	1.63946	1.72313	1.69559	1.89539	1.5863	1.43804	1.74882	1.7069	1.71047	1.5582	1.6068	1.70809	1.59026	0	1.62689	1.63132	1.8199	1.82877	1.47932	1.62493	1.81604	1.6462	1.82648
ARHGAP24	0.0613611	0.0631582	0.075073	0.111989	0.101287	0.0723869	0.0526299	0.0691696	0.076036	0.0510015	0.0716247	0.0369461	0.0319471	0.0644227	0.0608883	0.0591978	0	0.0572004	0.0673237	0.0500951	0.054691	0.0976319	0.0742037	0.0895348	0.0600369	0.0524417	0	0.0708585	0.11179	0.109084	0.073605	0.082599	0.0694767	0.0610594	0.0467395	0.0417044	0.0494128	0.0594106	0	0.075852	0.0598029	0.0582704	0.0933472	0.0363025	0.0522622	0.0568332	0.0560013	0.208638
MAPK10	3.33812	3.23287	3.24752	3.13206	3.06455	3.16905	3.2527	3.19707	3.027	3.23977	3.21034	3.25263	3.11382	3.08949	3.0829	3.03899	3.29527	3.0554	3.23094	3.03915	3.09763	3.24154	3.14627	3.01408	3.24137	3.16351	3.03231	3.15412	3.1338	3.2545	3.20118	3.04047	3.2419	3.14359	3.28098	3.09777	3.17374	3.33414	0	3.19031	3.08762	3.37175	3.30775	3.27087	3.25926	2.89373	2.95609	2.74314
PTPN13	0.942968	0.871668	1.01628	1.03993	0.771595	0.853761	1.29544	0.935493	0.938734	1.10268	1.12972	1.02496	0.901562	1.06239	0.773314	0.998831	1.02295	0.767223	1.00491	0.866017	0.835305	0.986373	1.01156	0.953372	1.05567	0.914968	1.0202	1.00751	0.891146	0.98007	1.2232	0.918969	0.903866	1.05503	0.845437	0.880603	1.13499	1.08432	0	1.15706	0.881107	1.18466	1.13526	1.06606	0.965821	1.04365	0.885119	0.590334
SLC10A6	0.0133382	0.00847129	0.00741027	0.0107687	0.00621272	0.0072242	0.00426622	0.00899364	0.00759224	0.00483848	0.00679673	0.00785764	0.00775696	0.0124228	0.014921	0.00617908	0	0.0122947	0.00559418	0.010715	0.00912674	0.0139241	0.00372507	0.0102883	0.00620846	0.0136402	0	0.00687661	0.00472509	0.00387287	0.00411204	0.0101185	0.00782201	0.0071284	0.00381736	0.00812119	0.00410459	0.00906987	0	0.00864069	0.00395181	0.00542092	0.00968826	0.00586082	0.00604887	0.00632196	0.00758845	0.0065359
C4orf36	0.0151209	0.00803149	0.0118453	0.00889572	0.0112623	0.0100062	0.00187833	0.0122161	0.0117886	0.00700834	0.0154753	0.0113909	0.00822553	0.0153268	0.0167267	0.00931598	0	0.0170993	0.00839761	0.0142887	0.0161642	0.0152741	0	0.0239584	0.00613175	0.011423	0	0.00696086	0.00974259	0.0131335	0.0062573	0.0156298	0.0119785	0.0116284	0.00698611	0.00870173	0.00730729	0.00970282	0	0.00879287	0.00717709	0.00823686	0.0125048	0.00308766	0.00501655	0	0.00888615	0
AC093827.5	0.0191666	0.0139438	0.022484	0.0225297	0.0177775	0.0103333	0.0107345	0.019577	0.0176658	0.012644	0.0144398	0.00985945	0.0110485	0.0283126	0.0192925	0.0215494	0	0.0272301	0.0189365	0.0130035	0.0200571	0.0258062	0.0198391	0.0300353	0.0118586	0.0145287	0	0.0154356	0.0187671	0.0150918	0.0140695	0.0129116	0.0179048	0.0134316	0.00223181	0.0115559	0.0173437	0.0171962	0	0.0133436	0.0161064	0.0112959	0.0278812	0.00891165	0.0134126	0.0138411	0.00898878	0.0179436
AFF1	0.681995	0.572652	0.683465	0.538335	0.530141	0.500617	0.675599	0.63624	0.405005	0.593297	0.518603	0.592799	0.454596	0.579405	0.649873	0.564361	0.413264	0.661664	0.560308	0.558783	0.619242	0.725066	0.391434	0.489767	0.598987	0.630517	0.126666	0.613561	0.61746	0.644411	0.611156	0.494966	0.587524	0.571517	0.53684	0.465651	0.674477	0.666972	0	0.545466	0.463891	0.624392	0.816288	0.593152	0.662219	0.532609	0.405665	0.549439
KLHL8	0.474993	0.430066	0.551782	0.523292	0.465112	0.492864	0.400534	0.454192	0.550277	0.491521	0.552634	0.32915	0.392443	0.568403	0.448949	0.606507	0.121121	0.564245	0.548503	0.554894	0.471748	0.589841	0.271312	0.505793	0.499772	0.484225	0.494298	0.388727	0.326799	0.388891	0.349521	0.542557	0.386314	0.552609	0.263527	0.458333	0.528281	0.454138	0	0.563468	0.466407	0.248423	0.438274	0.355649	0.434824	0.497116	0.516898	0.26987
HSD17B13	0.0324912	0.0568575	0.0359319	0.0255407	0.02246	0.0502922	0.06292	0.0285034	0.0278481	0.027334	0.0340935	0.0206429	0.0353175	0.0265687	0.0257899	0.0208389	0	0.018849	0.0733138	0.020901	0.0755101	0.10001	0.0111166	0.0455687	0.0282875	0.0173322	0	0.106452	0.102775	0.0257464	0.0453369	0.0737901	0.0310529	0.0826074	0.0275683	0.0412789	0.0521123	0.0531583	0	0.056252	0.0144436	0.0360774	0.093822	0.050098	0.0539698	0.0214897	0.0308662	0.037781
HSD17B11	0.23027	0.17434	0.200516	0.185849	0.145504	0.187614	0.130408	0.190736	0.197562	0.169223	0.160864	0.137127	0.131279	0.191326	0.170215	0.183256	0.157472	0.166922	0.192651	0.133977	0.196819	0.278408	0.105136	0.20848	0.174465	0.155179	0.137505	0.172921	0.206784	0.159192	0.205365	0.214418	0.148074	0.219825	0.154376	0.148797	0.212942	0.166581	0	0.220377	0.148029	0.210067	0.244248	0.109158	0.220198	0.188868	0.152718	0.0872131
NUDT9	0.279127	0.240665	0.319014	0.28539	0.256998	0.244058	0.447085	0.328713	0.344894	0.257437	0.280277	0.197933	0.209795	0.36081	0.275453	0.334036	0.168782	0.290048	0.328304	0.281751	0.317465	0.396701	0.140137	0.376838	0.276626	0.238338	0.393287	0.235948	0.318631	0.24469	0.195796	0.37749	0.269691	0.321151	0.167963	0.252741	0.356661	0.287553	0	0.264036	0.272097	0.207666	0.355565	0.249285	0.26006	0.304207	0.256296	0.449526
SPARCL1	1.87922	1.89464	2.04815	1.82369	1.66383	1.73193	2.17551	2.24591	1.78183	1.86987	2.19708	1.9577	1.64653	2.12073	1.75011	1.68	1.37187	1.60429	2.31777	1.31733	1.86672	1.96252	1.8593	1.75577	2.02175	1.79025	1.4249	1.74285	2.17673	1.67084	2.00323	1.80487	2.15588	1.8112	1.86922	1.58092	1.925	2.13815	0	2.00623	1.67901	1.97205	2.06818	1.90343	1.79511	3.0386	1.30818	1.32619
IBSP	0.000267333	0.000910255	0.00104718	0.00160728	0.000883883	0.000260244	0	0.000599307	0.000455897	0.00041405	0.00025776	0	0	0.00134391	0	0.000546992	0	0.00053995	0.000998618	0.000118586	0.00100291	0.000813375	0	0	0.000570023	0.00036471	0	0.000319341	0.00196776	0.00202831	0	0.00116153	0.000426327	0.000258908	0	0.000820298	0.000188295	0	0	0.00166274	0.00137913	0.00200959	0.00121011	0	0	0.00151801	0.00171851	0
MEPE	0.00456718	0.00475213	0.00382344	0.00714261	0.0055911	0.00671578	0.00752668	0.00512813	0.00560376	0.00177756	0.00201778	0.00350816	0.00203741	0.00868405	0.00375192	0.0023805	0	0.00226814	0.00454267	0.00283762	0.00686387	0.00545386	0.00512422	0.0102343	0.00364815	0.00354076	0	0.00475983	0.00465049	0.0059033	0.00710655	0.0190972	0.00607614	0.00185242	0	0.00403185	0.00197537	0.00284047	0	0.00139147	0.00176018	0.00195887	0.00426088	0.000643819	0.00437605	0	0.00075232	0.00203395
SPP1	0.0524429	0.0462358	0.0449523	0.0881275	0.0605895	0.057104	0.152902	0.150021	0.1008	0.029042	0.0426184	0.0562383	0.0791781	0.0660347	0.0605822	0.0236059	0	0.0222852	0.0385456	0.0288903	0.0449916	0.0802635	0.151298	0.0823393	0.0380829	0.0489872	0.0879178	0.08685	0.0924236	0.0738155	0.204601	0.125301	0.133491	0.0408707	0.0620626	0.0337921	0.0549579	0.0944037	0	0.0252518	0.0223164	0.0313862	0.0575662	0.0567569	0.0482314	0.0927048	0.0470504	0.0923485
PKD2	1.33831	1.35064	1.30463	1.11846	1.19878	1.10809	0.85577	1.30767	1.23624	1.20382	1.19544	1.09994	1.22641	1.3621	1.3379	1.32545	0.883254	1.21499	1.25902	1.32013	1.23925	1.4135	1.0625	1.21632	1.17721	1.19086	1.13653	1.07867	1.27444	1.15169	1.09714	1.49999	1.36765	1.1508	1.15509	1.28183	1.16697	1.23923	0	1.39462	1.23907	1.14396	1.31971	1.02172	1.04872	1.17442	1.19021	0.474263
ABCG2	0.0304552	0.0208321	0.0296985	0.0316614	0.0224666	0.0237332	0.0122041	0.0206673	0.0202872	0.0156886	0.0152509	0.010776	0.00757076	0.057702	0.0288476	0.0205083	0	0.020975	0.0251572	0.0217878	0.0147881	0.0335694	0.0100291	0.0336739	0.0178597	0.0238994	0	0.0209208	0.0368202	0.0204553	0.00856959	0.0270887	0.0293741	0.0230647	0.0148186	0.0181899	0.0203527	0.0164446	0	0.0197991	0.0173347	0.0225877	0.0157787	0.00265865	0.0164853	0.00995647	0.0180997	0.013736
PPM1K	1.06017	0.954942	1.16413	1.01233	0.972617	1.03088	1.32806	1.11625	1.02475	1.01456	1.13031	0.695546	0.742647	1.02822	0.937537	0.945175	0.624692	0.978666	1.33604	0.877072	1.00136	1.26378	0.525131	1.09052	1.08493	0.999569	1.12848	1.03908	1.02966	0.948432	0.742366	1.18131	1.00731	1.14571	0.659805	0.855314	1.15292	1.09037	0	1.07854	0.928877	0.782026	1.09961	1.04965	1.10996	0.938542	0.728787	1.23095
HERC6	0.336612	0.290179	0.347387	0.2404	0.246375	0.250994	0.192786	0.373012	0.333993	0.347102	0.29538	0.247054	0.269601	0.388462	0.362861	0.338849	0	0.423958	0.360535	0.311283	0.286112	0.463863	0.159238	0.322153	0.255718	0.275912	0.319174	0.243282	0.235697	0.255284	0.239581	0.326046	0.355369	0.340471	0.228796	0.310505	0.289092	0.327959	0	0.318576	0.288186	0.313277	0.327959	0.207281	0.268412	0.147452	0.363884	0.13673
HERC5	0.00316363	0.00689052	0.00778372	0.0142935	0.010238	0.00422189	0.00596362	0.00539137	0.00721932	0.00191536	0.00311433	0.00217039	0.00768671	0.0103636	0.00353826	0.0069361	0	0.0114721	0.00835715	0.00204471	0.00319084	0.00567372	0	0.014814	0.0052318	0.00351486	0	0.00471047	0.00894682	0.0046209	0.00192807	0.00709462	0.00541164	0.00823161	0.00509793	0.00569043	0.0048971	0.00470483	0	0.00670154	0.00618819	0.00377523	0.00614901	0.0022828	0.00214754	0.00673047	0.00689594	0.0143444
PYURF	0.0803462	0.0667388	0.133828	0.146836	0.0995394	0.110165	0.199145	0.175958	0.174728	0.0987458	0.110619	0.0431932	0.0662324	0.234099	0.0838826	0.168694	0	0.103451	0.254177	0.0681411	0.134826	0.124456	0.0300129	0.173148	0.113706	0.078564	0.047518	0.10538	0.144914	0.0701973	0.0762305	0.158127	0.082371	0.158459	0.0240722	0.0606003	0.218525	0.142276	0	0.134489	0.107917	0.0553745	0.124037	0.0832727	0.105462	0.144146	0.0649506	0.262341
AC098582.1	0.120443	0.111445	0.124294	0.128222	0.097974	0.0881192	0.0568768	0.110364	0.124997	0.0944709	0.102771	0.0907341	0.0932511	0.161433	0.106166	0.124743	0	0.112435	0.104977	0.108012	0.094151	0.128198	0.0586921	0.152998	0.0773044	0.103061	0.225972	0.0743869	0.120913	0.0955019	0.0789855	0.10268	0.0987751	0.125501	0.0790454	0.11083	0.0836801	0.090641	0	0.0701441	0.108913	0.0715779	0.117652	0.0489624	0.0467485	0.0652092	0.119648	0.111314
HERC3	0.51097	0.426304	0.484719	0.356227	0.406936	0.507881	0.503629	0.472441	0.39349	0.505717	0.434867	0.39805	0.347842	0.338271	0.380701	0.323543	0.249558	0.334028	0.43274	0.404086	0.386292	0.519689	0.294587	0.376917	0.512073	0.471585	0.569281	0.504654	0.63437	0.387652	0.330446	0.513042	0.513798	0.480417	0.522858	0.431032	0.512377	0.42311	0	0.425022	0.31941	0.469699	0.40081	0.505885	0.504951	0.27196	0.325815	0.401375
NAP1L5	0.143949	0.131479	0.173725	0.188093	0.12153	0.178312	0.288466	0.269168	0.203895	0.173644	0.262389	0.0939947	0.0944096	0.223131	0.121164	0.150182	0.122572	0.125208	0.339883	0.0978637	0.18039	0.217863	0.0766992	0.182869	0.285836	0.161903	0.384056	0.140459	0.208694	0.0762639	0.118274	0.172825	0.139522	0.230845	0.0674756	0.117111	0.255853	0.161038	0	0.154145	0.124407	0.0728767	0.104341	0.144425	0.193422	0.282951	0.0607131	0.214704
FAM13A	1.55632	1.52936	1.77086	1.52426	1.55765	1.59684	1.62619	1.79991	1.59517	1.63372	1.77583	1.61816	1.51775	1.65518	1.45541	1.46501	1.71319	1.4642	1.66078	1.3096	1.46984	1.74978	1.53575	1.46805	1.69185	1.48031	1.04767	1.62564	1.47247	1.6363	1.48033	1.3586	1.67499	1.53253	1.57047	1.50673	1.97555	1.91685	0	1.57333	1.48927	1.62664	1.6599	1.62622	1.79305	2.02327	1.44422	1.02089
TIGD2	0.0194234	0.0125126	0.0106552	0.00630157	0.0065948	0.0117058	0.0179533	0.0123316	0.0116541	0.0150998	0.0162359	0.0156571	0.0130047	0.0163121	0.0131961	0.0100166	0	0.00997775	0.0141696	0.0074483	0.0145854	0.0122317	0.010644	0.0173433	0.0137144	0.0128172	0	0.00652732	0.00438399	0.00645905	0.0184171	0.00704534	0.0106809	0.0148118	0.00688362	0.0149883	0.0174667	0.0147309	0	0.0168404	0.00979097	0.00753608	0.00533891	0.0173954	0.0117263	0.012893	0.00535736	0.0314496
GPRIN3	0.0121507	0.0196181	0.0399711	0.0295542	0.0268217	0.0223134	0.0200259	0.0298381	0.0176838	0.0281587	0.0134871	0.0114237	0.00488714	0.0197057	0.0177956	0.0137279	0	0.0163594	0.0294373	0.0117382	0.0164554	0.0337032	0.0281819	0.0197149	0.0359819	0.0178934	0	0.0183303	0.0218693	0.0211725	0.0206373	0.0263478	0.0373272	0.0182961	0.0135285	0.0132169	0.0206223	0.0489757	0	0.0553593	0.0192138	0.0171373	0.0524718	0.0192047	0.0348384	0.0156451	0.0174872	0.0160821
SNCA	1.56309	1.35888	1.56358	1.50566	1.41342	1.48976	1.83717	1.47262	1.47914	1.62175	1.68796	1.39169	1.40886	1.36891	1.31104	1.46255	0.534363	1.21356	1.70183	1.31836	1.42343	1.41473	1.43202	1.37971	1.8193	1.46933	1.42342	1.59431	1.47167	1.33328	1.60187	1.26177	1.36452	1.60818	1.37473	1.33984	1.62948	1.60556	0	1.41534	1.39169	1.29568	1.39501	1.67352	1.753	1.51225	1.44807	1.80341
MMRN1	0.00270651	0.00237049	0.00304353	0.00933468	0.00354633	0.00197223	0.00324374	0.00322232	0.00170108	0.00391197	0.00262842	0.000678668	0	0.00110865	0.00424463	0.00305904	0	0.00118841	0.00142585	0.00080935	0.00198864	0.0024417	0	0.00278135	0.00178898	0.00255878	0	0.00181033	0.00722321	0.0029238	0	0.0012072	0.00256219	0.00162092	0	0.00159654	0.00169884	0.00206336	0	0.0010768	0.00279842	0.00174199	0.00322931	0	0.00202455	0.00417138	0	0.00756373
CCSER1	3.44478	3.32178	3.41981	3.41488	3.39924	3.47587	3.25511	3.24776	3.27643	3.57007	3.43588	3.46782	3.48764	3.33105	3.10763	3.4415	3.29338	3.36588	3.45634	3.55816	3.29449	3.26564	3.57445	3.00862	3.61252	3.49375	3.45251	3.46847	3.44046	3.45078	3.34434	3.10091	3.28267	3.27866	3.46331	3.30737	3.13137	3.39264	0	3.42949	3.35424	3.35506	3.40492	3.81316	3.26171	2.9085	3.53663	3.58954
GRID2	2.05394	1.96907	2.36148	2.20134	2.39886	1.9372	2.11348	1.71466	2.30485	2.40803	2.22365	2.13245	2.12414	1.86505	1.21217	2.15767	1.76947	1.69985	2.37161	2.09052	1.68489	1.84122	1.86729	2.09906	2.43209	1.75096	2.66206	2.39629	2.32991	2.841	2.77498	1.98107	1.85955	2.17437	2.21278	1.9075	1.96265	2.34237	0	2.41693	2.07314	2.30298	3.12525	2.20236	1.81241	1.20195	2.46716	2.34514
SMARCAD1	0.830554	0.793195	0.898317	0.863222	0.957931	0.928755	0.95796	0.749097	0.838812	0.84044	0.86979	0.736049	0.705063	0.853851	0.636681	0.799007	0.540911	0.751104	0.862744	0.782264	0.874051	0.871096	0.550855	0.868718	0.855572	0.861344	0.810525	0.844374	0.863466	0.835216	0.584468	0.854627	0.753259	0.875304	0.605704	0.731329	0.874351	0.796908	0	0.772853	0.747018	0.727743	0.810138	0.888257	0.859811	0.863584	0.727583	0.711087
HPGDS	0.0122952	0.014895	0.0173081	0.0282824	0.0205607	0.0136692	0.00780818	0.00892939	0.0153699	0.00835145	0.0109344	0.00896177	0.00634828	0.0258242	0.0109687	0.0190952	0	0.0188015	0.00916498	0.00790449	0.0103027	0.0211071	0.0167497	0.0279469	0.0076446	0.00945732	0	0.00891995	0.0201627	0.0186757	0.0118028	0.0193435	0.00818267	0.0163615	0.00440794	0.00892224	0.0109627	0.0087178	0	0.0116144	0.0188341	0.0105722	0.0150449	0.00266861	0.00580617	0.0182563	0.0173644	0.0170689
PDLIM5	0.0646825	0.0540124	0.0569478	0.053089	0.0612059	0.0592411	0.0433958	0.0596777	0.0510549	0.0468253	0.0625909	0.0457436	0.0495728	0.0681366	0.0472224	0.0429045	0	0.0385462	0.0501471	0.0396204	0.0266817	0.0647451	0.059567	0.0385678	0.0426886	0.0822561	0.0399667	0.0541593	0.078095	0.0792786	0.0490791	0.069518	0.042398	0.0758811	0.0516203	0.0421052	0.0899774	0.0614043	0	0.0741528	0.0598081	0.0567661	0.0780406	0.0488413	0.036205	0.131718	0.0341965	0.0670763
BMPR1B	0.116537	0.127088	0.166958	0.132618	0.183255	0.210921	0.162559	0.129273	0.216617	0.182487	0.13423	0.114609	0.159281	0.156303	0.124157	0.212502	0.107011	0.1175	0.191735	0.166007	0.124875	0.19074	0.0931679	0.266005	0.168555	0.160776	0.315747	0.181255	0.224773	0.228248	0.225293	0.253425	0.146222	0.27752	0.120597	0.130373	0.101322	0.0865454	0	0.156344	0.126029	0.18361	0.241332	0.0862784	0.123627	0.0705989	0.225141	0.480614
UNC5C	1.94076	1.63808	1.84809	1.65299	1.60148	1.7387	1.80241	1.5267	1.68439	1.85831	1.94533	1.78669	1.76609	1.78275	1.94413	1.60391	2.05441	1.68063	1.81269	1.78976	1.67443	1.97469	1.89361	1.72464	1.77699	1.90348	1.60664	1.71239	1.56218	1.73959	1.7075	1.71468	1.80325	1.71222	2.06689	1.565	1.79511	1.77682	0	1.91358	1.67508	1.98698	1.69713	1.78973	1.89496	1.31886	1.69525	1.50041
STPG2	0.663627	0.557793	0.571124	0.470004	0.530004	0.465218	0.395901	0.397203	0.438058	0.462019	0.521581	0.44188	0.383192	0.435708	0.518698	0.443853	0.506277	0.449172	0.451712	0.433229	0.446008	0.555453	0.361443	0.64384	0.54898	0.594143	0.499253	0.361255	0.473256	0.617139	0.473315	0.400499	0.422426	0.499279	0.468271	0.459809	0.619317	0.493385	0	0.42277	0.428692	0.444849	0.492224	0.399105	0.518572	0.742714	0.487102	0.525144
RAP1GDS1	1.26575	1.18802	1.3297	1.27676	1.22824	1.22653	1.37502	1.25387	1.26547	1.30843	1.34	1.18667	1.20056	1.21961	1.15452	1.23974	1.24776	1.18268	1.31379	1.11036	1.2591	1.2857	1.08737	1.25678	1.36179	1.2332	1.20882	1.11177	1.21866	1.17582	1.06681	1.08739	1.22367	1.2592	1.09767	1.194	1.33654	1.34367	0	1.26033	1.18047	1.18541	1.4065	1.45488	1.35481	1.25716	1.24007	1.55522
TSPAN5	2.18754	2.32699	2.3872	2.27708	2.24629	2.18903	2.32461	2.42599	2.27067	2.23867	2.30537	2.25235	2.13726	2.38555	2.30145	2.14565	2.42127	2.10345	2.35069	2.04591	2.41336	2.45709	2.32233	2.29221	2.2834	2.09654	2.02761	2.11783	2.33275	2.28438	2.26987	2.25418	2.50298	2.20955	2.39645	2.28887	2.46313	2.45637	0	2.33965	2.24439	2.51645	2.31745	2.28778	2.32328	2.01689	2.12417	2.16306
EIF4E	0.540552	0.600549	0.679574	0.691264	0.681066	0.672441	0.673795	0.692594	0.753613	0.663702	0.648175	0.556906	0.474228	0.69669	0.605762	0.68776	0.155361	0.577133	0.750827	0.588287	0.737064	0.740619	0.421965	0.698361	0.688005	0.512917	0.610058	0.544894	0.740905	0.488952	0.434025	0.737688	0.570496	0.692201	0.374193	0.639265	0.674549	0.586117	0	0.642475	0.643152	0.493178	0.655643	0.518539	0.561762	0.626477	0.55095	0.785519
METAP1	0.217202	0.267261	0.307033	0.306737	0.348695	0.329575	0.22409	0.329416	0.349738	0.313909	0.309051	0.224853	0.254121	0.274756	0.300451	0.307508	0.222935	0.297449	0.329352	0.31408	0.34847	0.310353	0.176616	0.373365	0.345915	0.250323	0.344035	0.211121	0.24069	0.226361	0.173647	0.292128	0.249905	0.303683	0.180534	0.270601	0.255647	0.20992	0	0.278106	0.285802	0.143074	0.252923	0.210365	0.242314	0.270191	0.314358	0.152195
ADH5	0.181722	0.145429	0.193428	0.149841	0.148887	0.219602	0.306292	0.242794	0.221717	0.194359	0.213208	0.141251	0.145741	0.261174	0.166091	0.191402	0.122572	0.190192	0.269575	0.137343	0.172398	0.250178	0.105901	0.223895	0.249635	0.168603	0.043556	0.212867	0.222915	0.144735	0.178044	0.294311	0.182725	0.254003	0.113334	0.15707	0.295495	0.210316	0	0.196849	0.159146	0.161188	0.215817	0.252095	0.226155	0.151794	0.116625	0.28419
ADH4	0.00219522	0.00374373	0.00588769	0.00707097	0.00670703	0.00372314	0.00244437	0.00234853	0.00476409	0.00165353	0.00158714	0.00189994	0.00236065	0.00857347	0.00293329	0.00510743	0	0.00566018	0.00398592	0.00241907	0.00445652	0.00822754	0.00327074	0.00335134	0.00379507	0.00346074	0	0.00258475	0.00905037	0.00306316	0.00155126	0.0032683	0.00256532	0.00283689	0.000980085	0.00360101	0.00399991	0.00183194	0	0.00328173	0.00188143	0.00201828	0.00438359	0.0023657	0.00157429	0.00274767	0.0041642	0.011305
ADH6	0.00124285	0.000793127	0.00230852	0.00523952	0.00335318	0.00082745	0	0.000930081	0.00222792	0.000720493	0.000436093	0.00153146	0.00107233	0.00688783	0.00125741	0.0047215	0	0.00111949	0.000429047	0.00120955	0.000425932	0.00208843	0	0.00477999	0.000836967	0.00174298	0	0.000662669	0.00377088	0.00163944	0.000696139	0.00286194	0.000464059	0.00206942	0	0.00100041	0.00159138	0.00118241	0	0.0019636	0.0019555	0.00124214	0.00107994	0.000469169	0	0.00375917	0.00283266	0.0021155
ADH1B	0.000817249	0	0.000121347	0.000987045	0.00116973	0.000486279	0	0	0.00018662	0.000414244	0.000291573	0	0	0.000450271	0.000348175	0.000427324	0	0	0	0.000258058	0.000433789	0.00079431	0	0	0	0.000982388	0	0.000531233	0.00169435	0.00094894	0.000668751	0	0	0	0.00115842	0	0.000267534	0	0	0.000316698	0.000783689	0.00040944	0.000323107	0	0	0	0	0
ADH7	0.00068972	0.000905825	0.0010274	0.00135736	0.000458608	0.000815674	0.000381442	0.000967272	0.000506963	0.000458518	0.00063023	0	0	0.00174585	0.000428946	0.00035668	0	0.000445763	0	0.000850938	0.000384817	0.00124243	0.00201944	0.00227256	0.000241737	0	0	0.000569774	0.0020546	0.000418154	0.000654576	0.0007433	0.000746449	0.00121122	0.00103582	0.000281042	0.00116399	0	0	0.00108098	0.000933347	0.00066682	0.000713002	0.00205444	0	0	0.000407441	0.00195681
C4orf17	0.000498935	0.00180014	0.00292385	0.00279945	0.00375493	0.00403878	0	0.000461055	0.0023946	0.000463626	0.00127741	0.000695718	0.000262191	0.00250085	0.00202775	0.00184896	0	0.00190914	0.00140112	0.000622884	0.000870743	0.00474587	0	0.00616293	0.00189253	0.00169057	0	0.00160567	0.00315868	0.00325035	0.000442697	0.00292357	0.00130226	0.00231655	0	0.00124511	0.00176922	0.000417441	0	0.000432846	0.00163095	0.000524618	0.00173811	0	0.000353178	0	0.00120038	0.00270681
TRMT10A	0.0434549	0.0426117	0.0708802	0.0882144	0.0743278	0.0789164	0.0839204	0.0934296	0.0906267	0.0661242	0.0908717	0.0394893	0.0646787	0.104015	0.0701243	0.107163	0.100363	0.0870881	0.088296	0.0798324	0.0933302	0.101249	0.0350729	0.0866069	0.0553284	0.0628717	0.179991	0.038408	0.0729854	0.0466812	0.0437741	0.0739503	0.0597649	0.0940498	0.0373457	0.0733772	0.113045	0.0754017	0	0.0543326	0.0629121	0.0438867	0.0688933	0.0467673	0.0603849	0.0559044	0.0637386	0.0726203
MTTP	0.0164927	0.0127547	0.0216739	0.0322612	0.0211692	0.0176756	0.0112706	0.0153766	0.0235779	0.0144309	0.0223187	0.0126635	0.00836409	0.0271229	0.0162889	0.0438988	0	0.0305435	0.0228922	0.0143114	0.021252	0.0380803	0	0.0587392	0.0130547	0.00993021	0.027906	0.00968522	0.0384961	0.0162126	0.00917058	0.0310704	0.0139877	0.0300161	0.00535297	0.0128092	0.0150935	0.00670041	0	0.0167684	0.0158428	0.00717112	0.013106	0.0090346	0.00998347	0.00801902	0.0142546	0.0232709
C4orf54	0.0286998	0.0271786	0.0411778	0.0371449	0.033907	0.0602951	0.0262353	0.0436919	0.0344472	0.0535995	0.0930005	0.0226025	0.0274744	0.0469627	0.0406786	0.0636331	0	0.0431369	0.0506717	0.0573284	0.0391432	0.0576298	0.0216258	0.0448413	0.0500693	0.0487559	0	0.0414989	0.0322738	0.0322367	0.0220921	0.0394223	0.0267761	0.0461362	0.028934	0.0332948	0.0297643	0.0281873	0	0.0316459	0.0258194	0.0286963	0.0164273	0.0276987	0.0461221	0.0332399	0.0324917	0.02461
DAPP1	0.0068595	0.00350875	0.00692139	0.00963162	0.00637362	0.00568774	0.00584543	0.00601467	0.00947017	0.0131994	0.00612818	0.00338923	0.00674744	0.0126426	0.00741088	0.00618796	0	0.00554487	0.00817105	0.00508951	0.00737892	0.00859623	0	0.015199	0.00468485	0.00567312	0	0.00663262	0.0147895	0.00598125	0.00259753	0.00888985	0.00776493	0.0121283	0.00534714	0.00379894	0.00622427	0.00256644	0	0.00557703	0.00599039	0.00371929	0.00762171	0.0040526	0.00315145	0.011689	0.01191	0.018233
LAMTOR3	0.158541	0.123294	0.169392	0.139915	0.144198	0.187325	0.237996	0.201249	0.171582	0.183887	0.25716	0.129654	0.132746	0.177547	0.124438	0.13548	0.313292	0.130408	0.247498	0.122875	0.152134	0.208464	0.10367	0.176929	0.251742	0.185531	0.032037	0.152046	0.152615	0.120333	0.122054	0.158257	0.145197	0.187569	0.0807862	0.130423	0.196134	0.163747	0	0.167137	0.133484	0.116673	0.124937	0.167296	0.178522	0.18427	0.0719745	0.177356
DNAJB14	1.10141	0.948636	1.11126	0.964055	0.928711	1.09926	1.11356	0.993006	0.993698	1.15741	1.23069	0.898595	0.983909	1.03514	0.790229	0.938875	0.764142	1.04691	1.19931	0.808728	0.925097	1.0925	0.734794	0.954106	1.16714	1.08613	1.01164	1.05153	0.912637	0.867621	0.908321	1.00946	0.886864	1.13395	0.752877	0.892801	1.06941	1.06493	0	0.972566	0.903063	0.842291	0.938633	1.05409	1.02303	0.963584	0.800593	1.23058
H2AFZ	0.205482	0.151446	0.332122	0.337951	0.212209	0.289214	0.554211	0.448403	0.418475	0.208647	0.302274	0.122967	0.188705	0.611273	0.189376	0.373	0.258031	0.30813	0.625297	0.161007	0.324119	0.355746	0.130309	0.387225	0.317486	0.188768	0.369637	0.28995	0.520756	0.158479	0.255021	0.532689	0.236867	0.492427	0.110871	0.131219	0.694848	0.311299	0	0.343398	0.28368	0.187071	0.390589	0.231038	0.299339	0.500656	0.100425	0.42768
DDIT4L	0	0.00219127	0.000448745	0.000617931	0	0.000259526	0.00245361	0.000790993	0.000932507	0.000272768	0.000284282	0	0.00128393	0.000456628	0	0.00030809	0	0	0.000722796	0.00093125	0.000206498	0.00021161	0.00251982	0.000616192	0.00151722	0.000372691	0	0.00144257	0.00116643	0	0.000588058	0.00198386	0.00035914	0.00200538	0.00131818	0.00037566	0.000492022	0.00091835	0	0.000328044	0.000382515	0.000275524	0.000298586	0	0.000866844	0	0.000458246	0
EMCN	0.0693281	0.0417635	0.0808374	0.115607	0.0513452	0.0549914	0.0257978	0.0376143	0.0527161	0.032898	0.0801455	0.0375774	0.026009	0.0855844	0.0675267	0.0616329	0	0.0694223	0.0648521	0.0609925	0.0870038	0.120478	0.029834	0.07763	0.0378377	0.0587126	0.0647796	0.0433985	0.0620153	0.0890601	0.0884144	0.0993116	0.0485303	0.0521584	0.0739523	0.0395021	0.0428552	0.0328854	0	0.0483455	0.0542141	0.0539267	0.0825951	0.0152466	0.0366816	0.0658062	0.0554465	0.0355292
PPP3CA	3.19998	3.03869	3.11679	3.15993	2.99681	3.25535	3.21389	3.04604	2.89661	3.14682	3.19036	2.98686	3.0403	2.98106	2.85893	2.96196	3.2236	3.03807	3.20759	3.14223	2.98028	3.08177	3.0743	2.81384	3.35452	3.26246	3.24128	3.32689	3.09271	3.17104	3.03885	2.93832	2.98736	3.09402	3.12936	2.84834	3.0774	2.93436	0	2.91578	2.79718	3.0855	2.99763	3.23732	3.22281	2.9188	2.75053	2.80068
BANK1	0.128649	0.11802	0.162353	0.202006	0.106613	0.127953	0.122107	0.1036	0.105051	0.0945752	0.0929174	0.0970177	0.0955382	0.151466	0.0952595	0.134777	0	0.121656	0.112207	0.0897675	0.102755	0.139175	0.0988351	0.130013	0.105729	0.122875	0.254307	0.090964	0.115695	0.150163	0.0781515	0.0874836	0.0980098	0.114479	0.113065	0.109018	0.116494	0.108579	0	0.0665205	0.103264	0.148452	0.149857	0.0828094	0.0843885	0.066562	0.086455	0.0962672
SLC39A8	0.131611	0.183011	0.185327	0.174692	0.0932352	0.136851	0.0720952	0.110109	0.142516	0.151837	0.170953	0.126211	0.0744433	0.146383	0.159601	0.141596	0.278594	0.228994	0.179632	0.245356	0.0957225	0.278294	0.0670961	0.135404	0.154885	0.147124	0.138669	0.0712693	0.108445	0.124845	0.0477886	0.180084	0.103446	0.100581	0.0937447	0.115005	0.155397	0.122172	0	0.121726	0.110942	0.0707242	0.100213	0.0658646	0.130729	0.0614799	0.132839	0.0857403
NFKB1	0.751213	0.734648	0.767858	0.692812	0.739656	0.738122	0.587936	0.725544	0.7523	0.784954	0.764706	0.664738	0.690844	0.722479	0.750907	0.750457	0.391262	0.736189	0.676032	0.782993	0.771991	0.828613	0.640847	0.735262	0.801892	0.740567	0.876028	0.678192	0.586168	0.639247	0.617895	0.708377	0.734773	0.681883	0.624717	0.740052	0.825763	0.69671	0	0.751625	0.714741	0.687682	0.573576	0.657787	0.778165	0.761185	0.756806	0.448979
MANBA	0.527343	0.469816	0.42461	0.308223	0.336574	0.396949	0.181036	0.482077	0.433263	0.395754	0.408136	0.383272	0.357871	0.557621	0.515504	0.4636	0.506725	0.60864	0.382353	0.501844	0.410011	0.675816	0.268288	0.367062	0.413984	0.387526	0.417158	0.369234	0.543413	0.405722	0.33231	0.620861	0.469994	0.375178	0.51492	0.417635	0.407452	0.350082	0	0.51515	0.389175	0.452779	0.623288	0.279458	0.474402	0.264809	0.381236	0.430466
UBE2D3	1.11804	1.16962	1.38896	1.38837	1.36045	1.37091	1.76657	1.34217	1.36668	1.36545	1.26251	1.0338	1.08086	1.28323	1.15565	1.30231	1.593	1.22122	1.38329	1.22304	1.34315	1.39784	0.959295	1.37453	1.37122	1.16968	1.30986	1.40208	1.40397	1.24847	1.08791	1.42112	1.34891	1.55835	0.934738	1.22665	1.5877	1.35186	0	1.35235	1.20499	1.07473	1.19786	1.4859	1.38118	1.30736	1.10922	2.09688
CISD2	0.161675	0.141515	0.185047	0.190606	0.160676	0.179614	0.215087	0.223261	0.220491	0.173309	0.230059	0.111162	0.135348	0.249215	0.159637	0.202137	0.31171	0.170526	0.274399	0.157625	0.178378	0.221876	0.136249	0.222542	0.192367	0.181148	0.0531677	0.128028	0.149333	0.118954	0.136725	0.220351	0.131629	0.233748	0.117052	0.139937	0.273641	0.166182	0	0.16018	0.15227	0.0889539	0.153908	0.148499	0.147156	0.192166	0.144634	0.244519
SLC9B1	0.1122	0.0790367	0.0994096	0.101084	0.0766334	0.0817024	0.065296	0.0816281	0.0857709	0.060511	0.0818672	0.0758036	0.0624353	0.110273	0.104358	0.0811596	0.121121	0.109464	0.0843898	0.0811207	0.095287	0.136516	0.0508767	0.126099	0.0670221	0.0813336	0.133247	0.060993	0.128619	0.07331	0.0484942	0.180868	0.0853527	0.0683214	0.0770562	0.0662629	0.0905489	0.0554131	0	0.0708337	0.0794817	0.0902345	0.143762	0.0453808	0.0520549	0.139497	0.0663445	0.232912
SLC9B2	0.647256	0.605448	0.698193	0.612007	0.591896	0.632728	0.541124	0.673019	0.720361	0.667138	0.675548	0.551534	0.553574	0.729742	0.618174	0.731798	0.148092	0.645547	0.689413	0.615516	0.662836	0.858951	0.400522	0.672261	0.636972	0.588432	0.441916	0.60617	0.693963	0.567842	0.495618	0.791082	0.627033	0.674822	0.459795	0.610195	0.723577	0.631728	0	0.677914	0.600837	0.575127	0.71609	0.542923	0.667983	0.738074	0.574379	0.416068
BDH2	0.00442578	0.00898754	0.00542832	0.00771249	0.0065671	0.00548825	0.00378283	0.00434988	0.00493925	0.00367203	0.00134498	0.00245917	0.00138747	0.00510955	0.00557011	0.00224005	0	0.00130329	0.00457793	0.00392485	0.00448306	0.00754545	0	0.00455527	0.00283239	0.00415398	0	0.00464123	0.00639433	0.00290606	0.00452001	0.00361829	0.00348789	0.00653791	0.00220411	0.00425501	0.00562398	0.00507716	0	0.00433843	0.00240988	0.00398916	0.00307905	0.000987874	0.00807016	0.00148788	0.00677069	0.0107416
CENPE	0.0591753	0.0368705	0.0355689	0.0301538	0.033885	0.0288413	0.0227638	0.0407761	0.0348584	0.0488945	0.0395727	0.0317525	0.0291147	0.0379815	0.033121	0.0313938	0	0.0336534	0.0341947	0.0422943	0.0261502	0.0726371	0.00764477	0.034284	0.0412077	0.0418261	0.0890339	0.035052	0.0521903	0.0383363	0.0180914	0.0496237	0.0357384	0.0643415	0.0391739	0.0222534	0.0372048	0.0346342	0	0.0285014	0.0329811	0.0373992	0.0442183	0.0247919	0.0292297	0.019861	0.0583057	0.0365104
TACR3	0.0303798	0.0252934	0.0444076	0.0325292	0.0390947	0.0487887	0.0655959	0.0238065	0.0261818	0.0631641	0.0135829	0.0221739	0.0467405	0.0181858	0.0182524	0.0287098	0.0684181	0.0166085	0.0333885	0.0244229	0.0218866	0.0406673	0.0470227	0.0318942	0.0418176	0.0219854	0.0569968	0.0790925	0.0495307	0.100816	0.0886134	0.0495206	0.0331173	0.100595	0.0248285	0.0186049	0.024163	0.0538817	0	0.0669364	0.0412626	0.0631088	0.0503057	0.0143014	0.0189053	0.0567664	0.0424369	0.100708
CXXC4	0.0863554	0.0877408	0.137917	0.114854	0.12682	0.155342	0.22812	0.11482	0.0979892	0.107771	0.109851	0.0585535	0.069244	0.0519083	0.0582642	0.0517065	0	0.0580381	0.118273	0.0590883	0.0709861	0.119183	0.0571337	0.074855	0.125729	0.0926786	0	0.142962	0.0808899	0.150376	0.108568	0.0734569	0.0941617	0.168345	0.0482647	0.0776796	0.234273	0.184917	0	0.12422	0.0804339	0.0888106	0.131786	0.137557	0.219615	0.0387428	0.0533176	0.0290275
TET2	0.508135	0.474133	0.518191	0.430848	0.496614	0.49331	0.494757	0.486368	0.47678	0.565608	0.46968	0.439798	0.484865	0.386693	0.396659	0.407367	0.0684181	0.38259	0.452544	0.400196	0.464808	0.436547	0.380398	0.522646	0.476286	0.418846	0.908133	0.46457	0.277799	0.481586	0.483767	0.311401	0.37028	0.538496	0.33596	0.470145	0.442704	0.466968	0	0.424022	0.455823	0.387301	0.312891	0.434415	0.399298	0.430771	0.470729	0.323079
PPA2	1.02064	1.08148	1.1947	1.08705	1.00968	1.10883	1.05024	1.06543	1.05322	1.10058	0.931029	0.88644	0.896204	1.11398	0.943531	1.02141	0.889042	0.924421	1.07618	0.98726	1.13714	1.11446	0.74045	1.02322	1.05973	0.931368	0.929874	1.05866	1.0924	1.01835	0.805732	1.07076	1.02583	1.06681	0.896456	0.990227	1.20777	1.02146	0	1.06587	0.999149	0.985043	1.02831	1.02093	0.915384	0.949092	0.971649	1.17718
ARHGEF38	0.0147442	0.020747	0.0433105	0.0677702	0.0456088	0.0235953	0.0130998	0.018209	0.0540784	0.0129005	0.00725715	0.00434806	0.00628101	0.0577974	0.0151627	0.0545502	0	0.0379663	0.0322729	0.0142792	0.0359326	0.0391791	0.00404259	0.0695147	0.0122715	0.0154655	0	0.0125035	0.0435699	0.0241941	0.00798135	0.0379437	0.012945	0.0576145	0.006749	0.0201793	0.03367	0.0118356	0	0.0177873	0.0332846	0.014915	0.0466672	0.00311967	0.00901089	0.0131895	0.0308518	0.0351715
INTS12	0.165314	0.177082	0.203673	0.229172	0.177697	0.167538	0.151684	0.184471	0.255989	0.169751	0.167431	0.145264	0.145217	0.273072	0.168527	0.276496	0.122572	0.191611	0.206772	0.15264	0.213005	0.21794	0.0888182	0.309224	0.135861	0.155876	0.160098	0.138518	0.154114	0.157402	0.127728	0.183393	0.144307	0.210745	0.0969244	0.167405	0.223223	0.154743	0	0.163679	0.206335	0.12357	0.225503	0.119469	0.142644	0.112608	0.191743	0.150947
GSTCD	0.52345	0.410136	0.446988	0.412942	0.368812	0.394936	0.268526	0.410107	0.440431	0.396312	0.491226	0.380252	0.426795	0.57575	0.429409	0.448029	0.289903	0.430696	0.374378	0.430298	0.454098	0.510138	0.309165	0.479648	0.378051	0.409283	0.493933	0.329266	0.432563	0.351032	0.305443	0.507194	0.410139	0.411904	0.421258	0.382645	0.376601	0.324888	0	0.402756	0.38395	0.412872	0.492608	0.285403	0.27299	0.366554	0.419083	0.192054
NPNT	0.00500359	0.00462525	0.00776328	0.0170501	0.0119312	0.00516143	0.00581637	0.00661081	0.0058549	0.00410305	0.00717222	0.00585494	0.004645	0.00948087	0.00837946	0.00612138	0	0.00796661	0.00434507	0.00452316	0.00630851	0.0134362	0.00999242	0.00968302	0.00425535	0.00485681	0.0740904	0.00701624	0.00937358	0.00764601	0.00845617	0.00894887	0.00615629	0.00714587	0.00399852	0.00537033	0.00672899	0.0076018	0	0.0103026	0.00489466	0.004371	0.00649623	0.00274312	0.00508024	0.00309914	0.00933746	0.0157443
TBCK	1.80658	1.62087	1.58588	1.41833	1.52572	1.51313	1.46172	1.52085	1.46958	1.65557	1.67537	1.56206	1.56483	1.52228	1.44316	1.47709	1.17953	1.53263	1.52113	1.53773	1.52098	1.67511	1.42216	1.53322	1.64655	1.69912	1.76502	1.50637	1.57639	1.53887	1.46326	1.52417	1.58943	1.54234	1.69882	1.54103	1.55582	1.62245	0	1.57205	1.42914	1.49834	1.53228	1.595	1.58253	1.19255	1.38406	1.18007
AIMP1	0.211397	0.201999	0.28176	0.234383	0.206533	0.206687	0.268782	0.2366	0.245913	0.22019	0.208035	0.133902	0.179506	0.25357	0.183198	0.223632	0.100363	0.213123	0.292102	0.184398	0.219215	0.289165	0.0910004	0.280507	0.196994	0.217531	0.302235	0.195023	0.22512	0.192049	0.138695	0.253531	0.215277	0.288206	0.127254	0.208431	0.261948	0.184505	0	0.203337	0.197426	0.144121	0.193385	0.163498	0.202748	0.208143	0.180478	0.300807
DKK2	0.124981	0.122448	0.139275	0.198269	0.144854	0.155229	0.0981377	0.111101	0.16907	0.117479	0.202701	0.145583	0.139799	0.181372	0.130999	0.198685	0.0684181	0.157945	0.135222	0.148837	0.186112	0.149328	0.100417	0.241559	0.136808	0.14458	0.101175	0.0830968	0.15481	0.153557	0.111675	0.1218	0.0951748	0.13695	0.127391	0.135541	0.0963241	0.128011	0	0.125491	0.187185	0.160901	0.182974	0.0942054	0.0939794	0.112543	0.225865	0.112145
PAPSS1	0.939474	0.931668	1.11418	0.942566	1.05173	1.08301	1.09982	0.996467	1.07472	1.00982	1.18915	0.899393	0.871326	1.05709	0.843112	1.02631	0.987487	0.898245	1.01661	0.926406	0.936779	1.09871	0.790685	1.08935	1.08435	0.932691	0.784931	1.02185	1.04644	1.06137	0.861839	0.954749	1.12108	1.06484	0.922165	0.965313	1.13707	1.14801	0	1.06013	0.95263	1.00245	1.02824	1.0989	1.05746	0.770207	1.02866	0.707671
SGMS2	0.055493	0.0699218	0.100659	0.146664	0.110503	0.0897371	0.039989	0.0806868	0.114793	0.091149	0.0612769	0.0483557	0.0517939	0.106264	0.0855997	0.127768	0.157668	0.103977	0.10957	0.0821626	0.103478	0.132668	0.0443387	0.16661	0.0809002	0.05676	0.0846891	0.0664925	0.113244	0.0875042	0.031013	0.129793	0.0567277	0.13031	0.033323	0.0791047	0.0638856	0.0430614	0	0.0993585	0.084145	0.0381529	0.115134	0.049737	0.0643617	0.17556	0.0817406	0.0829933
CYP2U1	0.312802	0.299014	0.387479	0.265291	0.27654	0.32128	0.25319	0.291558	0.358282	0.396122	0.372378	0.288159	0.308307	0.259024	0.303026	0.328678	0.122572	0.249331	0.348882	0.31443	0.26525	0.358292	0.198599	0.345757	0.343942	0.334356	0.304679	0.279713	0.184693	0.310459	0.245216	0.285226	0.288873	0.386465	0.216138	0.296655	0.393657	0.343664	0	0.389766	0.348804	0.166379	0.244948	0.371357	0.342945	0.25154	0.319762	0.208788
HADH	0.214757	0.212623	0.231789	0.198515	0.207072	0.20903	0.27997	0.230162	0.238553	0.216237	0.218467	0.203964	0.175501	0.254724	0.202215	0.244449	0.101359	0.215785	0.226706	0.22118	0.218943	0.263474	0.139767	0.261335	0.206893	0.190489	0.0138274	0.209706	0.194096	0.197645	0.190304	0.248812	0.22527	0.249094	0.163652	0.226301	0.229005	0.200481	0	0.185719	0.19699	0.177576	0.231474	0.191456	0.214082	0.235116	0.196575	0.146964
LEF1	0.00447907	0.00436674	0.0107865	0.0114256	0.0128762	0.00610043	0.00174781	0.00355542	0.00874705	0.00297642	0.00380649	0.00364517	0.00184029	0.0089274	0.00209133	0.00523506	0	0.00499301	0.00456566	0.00463282	0.00390341	0.0110949	0.00169957	0.00767575	0.00449658	0.00558269	0.027906	0.00440036	0.0125478	0.0065417	0.00515074	0.00888922	0.00247929	0.00453013	0.00211812	0.00734071	0.00582364	0.000983428	0	0.0027014	0.0043712	0.00263354	0.00620715	0.00253509	0.00403022	0.00570058	0.0209223	0.0225795
RPL34	0.344036	0.283121	0.466833	0.680939	0.480049	0.428242	0.39541	0.428971	0.413586	0.19786	0.173202	0.12094	0.173651	0.362503	0.228881	0.281877	0.121121	0.212928	0.519573	0.289871	0.387013	0.27846	0.0660158	0.286584	0.35072	0.276283	0.360144	0.384004	0.498878	0.370853	0.205539	0.315821	0.206306	0.372952	0.0757923	0.20199	0.413969	0.258574	0	0.229034	0.215977	0.122823	0.425106	0.160259	0.216342	0.264086	0.171711	0.242632
OSTC	0.0751032	0.0668462	0.111917	0.128569	0.108229	0.0893107	0.144841	0.107738	0.133238	0.10514	0.0999576	0.0493903	0.0591725	0.134985	0.0843735	0.125234	0	0.0976309	0.13353	0.0793589	0.103273	0.114244	0.0510729	0.12518	0.0824965	0.082833	0.0252736	0.0963256	0.0880183	0.0697193	0.075826	0.117554	0.0772123	0.159322	0.0387033	0.0931287	0.146542	0.102732	0	0.10663	0.0969067	0.0492114	0.0810001	0.100683	0.125788	0.0717414	0.122691	0.172078
ETNPPL	0.0154625	0.0122254	0.0110401	0.0132452	0.00939663	0.0100447	0.0186474	0.015273	0.0105393	0.0106156	0.00961281	0.00972216	0.00772447	0.0179801	0.00664749	0.00415965	0	0.00737868	0.015861	0.00889792	0.0104793	0.00899853	0.0256106	0.0107097	0.015634	0.0120235	0	0.0120569	0.012886	0.00964621	0.015018	0.0190915	0.0152564	0.0103582	0.0100484	0.00909194	0.00674723	0.00879213	0	0.00650864	0.00459924	0.00547233	0.0127139	0.0150688	0.00677715	0.0192228	0.0106326	0.0239989
COL25A1	0.17772	0.216551	0.229318	0.206255	0.199632	0.182779	0.188099	0.193491	0.183307	0.194527	0.147279	0.186051	0.141227	0.175404	0.121345	0.16558	0.20837	0.138544	0.165489	0.153254	0.162077	0.294892	0.117966	0.186082	0.189842	0.165957	0.105901	0.248876	0.24229	0.194495	0.181947	0.264252	0.215345	0.197835	0.111733	0.161514	0.154593	0.145804	0	0.194286	0.166996	0.216525	0.209184	0.163056	0.165882	0.258849	0.14227	0.24212
SEC24B	0.800991	0.79209	0.87829	0.782627	0.806636	0.842601	0.878052	0.799604	0.797012	0.794292	0.813733	0.675129	0.686959	0.813117	0.747814	0.768685	0.567684	0.799539	0.831968	0.787693	0.851313	0.876187	0.501276	0.815522	0.849623	0.752945	1.04913	0.786117	0.815342	0.799025	0.630343	0.886312	0.830217	0.806579	0.563878	0.761225	0.868538	0.815289	0	0.760673	0.74811	0.718338	0.920667	0.744195	0.821001	0.811561	0.713767	0.571878
MCUB	0.0216013	0.0175216	0.0384967	0.0452599	0.0368242	0.0267441	0.0264865	0.0221266	0.0264338	0.0125407	0.015011	0.0135649	0.0132984	0.0351913	0.0150688	0.0259676	0	0.0249495	0.0224954	0.0109335	0.0164263	0.0325879	0.0187619	0.0368736	0.024081	0.02157	0.108846	0.0289849	0.0488161	0.0384776	0.027324	0.0372256	0.0184964	0.0270355	0.0133521	0.0150536	0.0299609	0.0240735	0	0.0146277	0.0190008	0.0217658	0.064367	0.0148392	0.026473	0.303486	0.0118012	0.0546018
CASP6	0.0583334	0.0662046	0.0960581	0.0458744	0.0564209	0.0369045	0.166856	0.076026	0.083079	0.0580544	0.0512127	0.0579171	0.0763344	0.0806213	0.0762833	0.0621078	0	0.060554	0.0389458	0.0459538	0.0510473	0.0918314	0.0331826	0.0883555	0.0424393	0.0481488	0.059943	0.0558519	0.0605105	0.0438498	0.115541	0.214467	0.101698	0.0680792	0.0712671	0.0672095	0.165292	0.0876347	0	0.107637	0.0695702	0.0947912	0.0828825	0.0662949	0.0872058	0.134395	0.0837806	0.0490459
PLA2G12A	0.152009	0.145036	0.200218	0.18217	0.19609	0.195919	0.223473	0.194781	0.213301	0.163838	0.18956	0.12152	0.148109	0.196014	0.139374	0.158638	0.325137	0.149818	0.195893	0.127178	0.170486	0.214474	0.108135	0.212834	0.187782	0.173241	0.167697	0.162168	0.167443	0.129929	0.148526	0.250083	0.158759	0.214426	0.102829	0.163049	0.238485	0.167317	0	0.186447	0.146521	0.128358	0.168467	0.186925	0.191482	0.155044	0.127881	0.167722
AC126283.2	0.000356403	0.000574275	0.00119641	0.00153762	0.000795056	0.000720736	0	0.000318433	0.000573513	0.00074195	0.00102587	0.000312294	0	0.00195203	0.000162345	0.00200335	0	0.00116896	0.000129832	0.000107582	0.000183008	0.00068785	0	0.000570125	0.00145056	0.00062259	0	0.000836466	0.000799819	0	0	0.000205663	0.000740951	0.000375051	0.000836301	0.000581667	0.000272828	0	0	0.000230773	0.00067233	0.000246368	0.000640111	0	0.00166036	0	0.000883018	0
GAR1	0.0777952	0.0860939	0.102078	0.0677016	0.0719417	0.0672158	0.0846466	0.107828	0.134396	0.0869249	0.0951641	0.0549938	0.0851503	0.142411	0.10468	0.12866	0	0.0864835	0.115674	0.0879212	0.106822	0.110234	0.0600746	0.126715	0.0768604	0.0848711	0.0252736	0.0468786	0.0445424	0.0588071	0.0655527	0.102837	0.0695661	0.100672	0.0335736	0.110264	0.0992377	0.0860282	0	0.0894356	0.0987324	0.0514875	0.0855628	0.0539776	0.0567106	0.0990733	0.0994755	0.0481314
RRH	0.0922596	0.110928	0.112303	0.0788122	0.113088	0.106203	0.0456876	0.0686451	0.0857275	0.0872199	0.0914478	0.063907	0.0625957	0.0815643	0.0772585	0.0861095	0	0.0625306	0.0741282	0.0926689	0.106576	0.11698	0.0576767	0.0890093	0.0929022	0.0834883	0.186131	0.0814699	0.0766381	0.0902313	0.0557121	0.127385	0.0772303	0.0833747	0.0662219	0.0979207	0.0839883	0.0729084	0	0.0934982	0.0782469	0.0874249	0.084396	0.0503994	0.0742848	0.0762011	0.0861683	0.13074
LRIT3	0.0219389	0.0287682	0.0287649	0.0237233	0.0287322	0.0292655	0.0116491	0.0292511	0.0293339	0.0227306	0.0248436	0.0237436	0.0178024	0.0229527	0.0229222	0.0240129	0	0.0201664	0.027014	0.0242471	0.0320826	0.0323305	0.0157685	0.0319327	0.0217914	0.022239	0.110828	0.0189858	0.0195753	0.0225049	0.0207989	0.0348436	0.0229468	0.0289638	0.0167002	0.0295784	0.0306038	0.0183912	0	0.0296311	0.0299574	0.015085	0.0185953	0.0175257	0.016891	0.0206999	0.0283679	0.0614764
EGF	0.0709817	0.064753	0.106756	0.132215	0.120382	0.10006	0.070481	0.0729997	0.155127	0.0669141	0.114551	0.0802532	0.074059	0.0914015	0.0914967	0.110002	0.154238	0.0795192	0.0926441	0.100355	0.0927271	0.0880824	0.0507939	0.119487	0.0851556	0.0988521	0.0698427	0.0459133	0.0956204	0.0809552	0.0322925	0.100137	0.0970562	0.0576051	0.0853434	0.0971383	0.0829542	0.0672135	0	0.0896003	0.10196	0.0619322	0.0856758	0.0648334	0.0241799	0.0312154	0.130979	0.154153
ELOVL6	0.730144	0.931282	0.878887	0.823561	0.843199	0.815365	0.870667	0.879276	0.880928	0.951993	0.77831	0.776526	0.79649	0.702801	0.985782	0.745167	0.6083	0.655304	0.930858	0.647911	0.970825	0.763465	0.802487	0.977837	0.903177	0.665406	0.825161	0.705427	0.579684	0.720103	0.724321	0.631153	0.849751	0.861036	0.594673	0.894189	0.767656	0.821218	0	0.814136	0.895257	0.598694	0.75585	0.842329	0.698883	0.767673	0.845628	0.899083
ENPEP	0.124589	0.126414	0.119873	0.11379	0.0643234	0.0746517	0.0374949	0.0865328	0.0605157	0.0954378	0.052421	0.0713036	0.0273218	0.113565	0.0958065	0.0742103	0	0.0573445	0.0776888	0.0485955	0.140388	0.0563791	0.0408906	0.0543932	0.099885	0.0556822	0.085188	0.0500617	0.123133	0.0484485	0.0389838	0.0681772	0.106607	0.0381342	0.0588403	0.0578089	0.0463582	0.0506322	0	0.158224	0.091026	0.113048	0.0608821	0.0288138	0.0529701	0.0285518	0.079628	0.034525
FAM241A	0.171532	0.0990844	0.109721	0.0790618	0.0875258	0.0949387	0.0888819	0.0970723	0.102628	0.108732	0.0926319	0.0901615	0.10939	0.112333	0.0881527	0.0734157	0.22589	0.0952415	0.107484	0.105908	0.0870184	0.17314	0.0488433	0.129985	0.105627	0.127728	0.110274	0.123754	0.14373	0.131925	0.13011	0.151317	0.105871	0.124673	0.127096	0.0742101	0.112984	0.117897	0	0.165169	0.0846662	0.105163	0.161414	0.0806543	0.155087	0.160194	0.102539	0.175314
AP1AR	0.279032	0.224366	0.266264	0.213429	0.239186	0.29744	0.247578	0.256081	0.229057	0.28205	0.315732	0.196126	0.177546	0.257403	0.220046	0.20785	0.255724	0.241909	0.282344	0.224696	0.248114	0.362299	0.158378	0.244214	0.277816	0.29736	0.20623	0.25103	0.260177	0.219256	0.179184	0.24588	0.228152	0.273804	0.210308	0.223021	0.271829	0.264205	0	0.256213	0.205451	0.186724	0.231586	0.240313	0.276607	0.266997	0.183573	0.219622
TIFA	0.00864339	0.00649509	0.00933875	0.00333812	0.00405268	0.00849179	0.0174794	0.0070472	0.00786317	0.00642664	0.00741068	0.00745357	0.00407925	0.00540537	0.00525676	0.00470006	0	0.00302625	0.0096586	0.00576672	0.0057722	0.01151	0	0.00215719	0.0115563	0.00380329	0	0.0101427	0.00922	0.00441251	0.011875	0.0119771	0.00570724	0.00691306	0.00372871	0.00471851	0.0193594	0.0160632	0	0.00699901	0.00449773	0.00504591	0.0070968	0.0186048	0.0158688	0.00747104	0.00619755	0.0112921
ALPK1	0.0559727	0.0428989	0.0302844	0.0314389	0.0272721	0.0264747	0.0159918	0.0338676	0.0251026	0.0237463	0.0226337	0.0258512	0.0304883	0.0348405	0.0358811	0.0225765	0	0.0256571	0.0224161	0.0353852	0.0180344	0.0417308	0.00958818	0.0313061	0.0267099	0.0177161	0.0138274	0.0180848	0.0302799	0.0363781	0.0225526	0.0292131	0.0306406	0.0273286	0.0312595	0.0199704	0.0244099	0.0241692	0	0.0187119	0.0181483	0.0349251	0.0396156	0.0186163	0.0207664	0.0161892	0.040884	0.0282627
NEUROG2	0	0	0	0.000350978	0.000894894	0.000493027	0	0.000740359	0.000343249	0.000281812	0	0	0.000712351	0	0	0.000440372	0	0.000298982	0.000224139	0.000458312	0	0.000584195	0	0	0	0	0	0	0	0.000449979	0	0	0	0	0	0	0.000100514	0	0	0	0	0	0.000315242	0	0	0	0	0
ZGRF1	0.307768	0.281214	0.261992	0.188949	0.190835	0.226193	0.139416	0.260626	0.260277	0.187879	0.303114	0.227157	0.26025	0.355946	0.314688	0.297752	0.234381	0.306561	0.24038	0.351955	0.281509	0.313433	0.135156	0.27506	0.225832	0.245782	0.200079	0.186447	0.223833	0.157366	0.154596	0.36739	0.255603	0.239353	0.214752	0.276451	0.245988	0.207554	0	0.26285	0.254386	0.214316	0.326107	0.152515	0.130602	0.242158	0.255452	0.116995
LARP7	0.219904	0.237011	0.274261	0.216963	0.199432	0.195834	0.271673	0.260561	0.246156	0.24149	0.223812	0.153345	0.18864	0.30571	0.22684	0.197217	0.100363	0.2091	0.264467	0.178171	0.207888	0.273523	0.127895	0.275826	0.248541	0.245451	0.177336	0.170037	0.223605	0.15446	0.154114	0.252379	0.231065	0.26875	0.140679	0.187941	0.286807	0.253422	0	0.226072	0.181607	0.161742	0.217515	0.167283	0.190554	0.182384	0.197362	0.161734
ANK2	3.4114	3.35202	3.35292	3.37107	3.31357	3.39056	3.17233	3.29087	3.24023	3.34208	3.4356	3.37709	3.23765	3.3118	3.24498	3.27548	3.38204	3.44633	3.41354	3.33763	3.36949	3.34672	3.23768	3.30346	3.44037	3.46357	3.27989	3.41552	3.41199	3.40823	3.26333	3.24914	3.30457	3.25529	3.38455	3.18558	3.32083	3.37068	0	3.23714	3.29411	3.38308	3.4325	3.38974	3.47688	3.51136	3.08538	2.62998
CAMK2D	1.30427	1.40599	1.35274	1.40533	1.43168	1.46885	1.49897	1.43263	1.41792	1.22387	1.42734	1.35802	1.11321	1.09677	1.06955	1.26937	1.05297	1.2132	1.41826	1.21484	1.20011	1.39697	0.959138	1.24569	1.446	1.1289	0.91517	1.26805	1.30794	1.63796	1.23034	1.10557	1.28557	1.23911	1.18752	1.33321	1.38558	1.51217	0	1.38153	1.28362	1.41771	1.6987	1.35371	1.32689	1.30431	1.10206	1.06664
ARSJ	0.0571469	0.0974934	0.0583693	0.0571232	0.039885	0.10134	0.1838	0.0642817	0.0602321	0.0509909	0.0665399	0.0756215	0.028152	0.0490723	0.0319052	0.0632048	0	0.0668437	0.0868135	0.034984	0.0492544	0.0611021	0.0373591	0.0399655	0.0641597	0.0315771	0.0535846	0.0587629	0.0386695	0.0656448	0.0271312	0.023676	0.0709911	0.0541281	0.0501603	0.0666581	0.0754876	0.132574	0	0.0502149	0.0648771	0.0495811	0.0471106	0.0700897	0.0616511	0.0170582	0.0397975	0.0284694
UGT8	0.0269618	0.0271569	0.0249902	0.0361301	0.0347327	0.0240133	0.020788	0.0269596	0.0215606	0.0182289	0.0176574	0.0176458	0.0220081	0.0241517	0.0168968	0.0106208	0	0.00901791	0.0118268	0.0104526	0.00888689	0.0215454	0.031453	0.021186	0.026346	0.0284296	0.102553	0.0283993	0.0432967	0.0353382	0.0391174	0.0230927	0.0227956	0.00876224	0.0183332	0.018517	0.0178187	0.0209855	0	0.0110948	0.00982322	0.00851791	0.0124611	0.00897822	0.00974983	0.0132677	0.0153369	0.0758545
NDST4	0.0116372	0.00870187	0.0165509	0.0180919	0.0179317	0.0106398	0.00916342	0.00906821	0.0120574	0.00842566	0.00614676	0.00560838	0.00550123	0.0152333	0.0126685	0.017758	0	0.0132259	0.00957608	0.0069202	0.00864159	0.0141356	0.00616852	0.017458	0.0108069	0.0126179	0	0.0130729	0.0212222	0.0114909	0.00394497	0.0145093	0.012192	0.0153159	0.0088354	0.00976592	0.0123239	0.0117209	0	0.00952167	0.0104327	0.00943364	0.0111709	0.00659137	0.00610628	0.0104368	0.00723296	0.0289832
TRAM1L1	0.0191832	0.0131375	0.0259912	0.0208231	0.0230241	0.0240546	0.0207643	0.0215409	0.0348685	0.0263422	0.0250409	0.0169425	0.0164677	0.0362495	0.0152355	0.0318557	0	0.0213545	0.0379916	0.0178999	0.0249985	0.0345845	0.0117563	0.0349618	0.0260724	0.0240928	0	0.0173724	0.0206989	0.0180598	0.0164825	0.0241432	0.0191522	0.0272521	0.0136452	0.0183046	0.0400116	0.0198219	0	0.0277219	0.0233288	0.00944947	0.0234471	0.0186703	0.0215851	0.0224703	0.0210913	0.0131901
NDST3	2.17843	2.18387	2.15004	1.88749	2.07085	2.10114	2.05963	2.03164	2.20594	2.2379	2.15601	2.35468	2.41999	2.11218	1.97078	2.0442	1.73263	1.92723	2.13507	2.04605	2.13193	1.77403	2.19389	2.18192	2.30067	2.15904	2.3947	1.95859	1.89849	2.12378	2.25433	2.05825	1.9788	2.12642	2.25309	2.22873	1.81638	2.14286	0	2.1039	2.14063	2.28603	2.12965	2.06937	1.91435	1.92906	2.20343	2.08605
PRSS12	0.176225	0.229643	0.302908	0.272992	0.267473	0.237105	0.173312	0.238827	0.261525	0.154701	0.349441	0.224286	0.195775	0.245553	0.183365	0.305099	0	0.294211	0.239041	0.258141	0.222911	0.227301	0.0934187	0.293073	0.194269	0.35955	0.247572	0.150696	0.145989	0.157512	0.0548116	0.177334	0.169141	0.263335	0.105243	0.21754	0.253486	0.192255	0	0.290455	0.238523	0.148987	0.238574	0.177691	0.114549	0.231792	0.204123	0.152141
METTL14	0.341616	0.285601	0.331942	0.285854	0.280945	0.313111	0.303893	0.354078	0.322253	0.298833	0.333492	0.231834	0.286839	0.375049	0.290783	0.296726	0.411578	0.304612	0.311775	0.311949	0.302655	0.403868	0.142583	0.323145	0.307065	0.319216	0.378955	0.314219	0.421818	0.2691	0.193649	0.41121	0.335298	0.348596	0.229426	0.303805	0.341842	0.299741	0	0.295618	0.288998	0.311121	0.351555	0.237141	0.323219	0.265524	0.280559	0.367454
SEC24D	0.764534	0.705617	0.76663	0.623932	0.631729	0.582296	0.54716	0.763025	0.684586	0.601833	0.730214	0.695056	0.710044	0.703556	0.689057	0.726418	0.21221	0.727179	0.67141	0.589323	0.714427	0.814678	0.593176	0.732441	0.681412	0.673048	0.56787	0.556444	0.696107	0.60204	0.582341	0.676342	0.773059	0.591057	0.61949	0.634247	0.773892	0.758221	0	0.767605	0.616042	0.673617	0.842529	0.530011	0.686281	0.763162	0.580015	0.338328
SYNPO2	1.09765	1.1656	1.10367	1.18127	1.18963	1.12652	1.0842	1.16108	1.10585	1.10814	1.19376	1.07191	1.06332	0.912773	1.0506	1.03387	0.90067	1.06387	1.01859	1.02256	1.12897	1.08629	1.07767	1.07943	1.11133	1.15665	0.705716	1.0227	0.803181	1.02925	0.786974	0.934175	1.08857	1.02327	0.957256	1.18751	1.07914	1.07306	0	0.847107	1.01719	0.779895	0.937814	1.39037	1.127	0.609357	1.14089	0.847849
MYOZ2	0.0859121	0.0603283	0.0371629	0.0352816	0.0494551	0.0554661	0.0163158	0.0567142	0.0407578	0.0626924	0.052893	0.0560341	0.0576551	0.0412064	0.0610427	0.0468087	0.122572	0.0680865	0.0440648	0.0542242	0.0392216	0.0920956	0.0298579	0.0418245	0.0365765	0.0614572	0	0.0385828	0.0457741	0.0335082	0.0308661	0.0878516	0.0474126	0.0347678	0.0540155	0.0396606	0.036229	0.0316826	0	0.0468608	0.0347027	0.0166639	0.0457135	0.040895	0.0233272	0.0148955	0.0511893	0.0587858
USP53	0.407796	0.377489	0.441416	0.337117	0.344147	0.372987	0.355165	0.4232	0.466312	0.396366	0.410059	0.271874	0.346847	0.591895	0.409848	0.46208	0.356953	0.537105	0.469719	0.36686	0.425036	0.672962	0.264839	0.532979	0.298236	0.342858	0.458342	0.324362	0.346248	0.386916	0.300804	0.540971	0.392992	0.451839	0.271439	0.386483	0.455578	0.401483	0	0.463487	0.437904	0.353008	0.548682	0.240796	0.369524	0.970994	0.444709	0.490275
C4orf3	0.182806	0.135548	0.282946	0.233348	0.167759	0.201303	0.365756	0.286412	0.313775	0.208682	0.244972	0.100802	0.137883	0.362789	0.14641	0.289081	0	0.215447	0.445186	0.127406	0.250144	0.312035	0.176696	0.313961	0.297474	0.201787	0.300619	0.180662	0.265607	0.0845809	0.216626	0.326059	0.186675	0.360754	0.12133	0.148576	0.35743	0.170091	0	0.222063	0.194942	0.174168	0.209973	0.201043	0.225601	0.262539	0.0953893	0.192519
PDE5A	0.145093	0.103675	0.588357	1.46275	0.784983	0.522355	0.330653	0.375491	0.975637	0.317236	0.27502	0.131316	0.0936712	0.979603	0.176913	0.743229	0.249522	0.65933	0.810474	0.225282	0.627213	1.08866	0.0675644	0.760926	0.212062	0.0977465	0.517471	0.574287	1.38838	0.508855	0.0838894	0.933516	0.316067	1.11785	0.072817	0.279979	0.585046	0.218264	0	0.465254	0.562783	0.321664	0.913504	0.0791403	0.238782	0.864223	0.511216	0.439194
MAD2L1	0.0232208	0.0124575	0.0252929	0.018175	0.0209646	0.0309636	0.0334901	0.0306305	0.0196295	0.0293111	0.0312583	0.0137224	0.0232762	0.0230248	0.0115165	0.0144181	0.157668	0.0109814	0.041273	0.0104482	0.0167536	0.0324164	0.0105686	0.0212099	0.0346759	0.0227332	0	0.0306173	0.0342276	0.0109651	0.0220768	0.032712	0.0199471	0.0325059	0.00873832	0.0160864	0.0322161	0.0266396	0	0.0243345	0.00736666	0.0142207	0.0130361	0.0306075	0.0187648	0.00295547	0.00406312	0.0383442
PRDM5	0.262472	0.256188	0.228867	0.155606	0.209797	0.218382	0.0483615	0.231353	0.204498	0.230649	0.200988	0.178589	0.196689	0.271843	0.199515	0.19705	0.0684181	0.228433	0.248956	0.265578	0.2021	0.258798	0.141932	0.22129	0.189025	0.193631	0.127614	0.129329	0.158038	0.195872	0.156433	0.146399	0.173876	0.166243	0.185037	0.179164	0.121441	0.147534	0	0.188794	0.199382	0.192083	0.215189	0.0992088	0.113944	0.100976	0.155074	0.0388794
NDNF	0.000373902	0	0.00134513	0.00237264	0.00235441	0.000286746	0.000338714	0.00124426	0.00104749	0.00031208	0.000199701	0.000962244	0.000547161	0.000885775	0.000342443	0.000613248	0	0.00100333	0.000938051	0	0.000570951	0.00110494	0	0	0.000392279	0.00037224	0	0.00213898	0.0016449	0.00149837	0.00435108	0.00160427	0.000842898	0.00103887	0.000703371	0.000619782	0.000704478	0.000450416	0	0	0.000771824	0.000387028	0.000400448	0.0014567	0	0	0	0
TNIP3	0.00296075	0.00299425	0.00917332	0.00689063	0.00949955	0.00494723	0.00428974	0.00232972	0.00417002	0.00116396	0.00196347	0.000526677	0.00360254	0.00603692	0.00226365	0.00750196	0	0.0047415	0.00340859	0.00106995	0.00238442	0.00520289	0	0.00385978	0.00467268	0.00381562	0	0.00594608	0.0110434	0.00384132	0.00122072	0.00185328	0.00452627	0.00334957	0.0043595	0.00119514	0.00607219	0.0019417	0	0.00368276	0.00306185	0.00280696	0.0054162	0.00070836	0.0034896	0.00704276	0.00897232	0.00868411
QRFPR	0.0232946	0.00955417	0.022454	0.0246499	0.0175313	0.0144039	0.00742928	0.0087155	0.0149218	0.0162452	0.0229598	0.0149425	0.00465579	0.0119411	0.0136854	0.0188522	0	0.00831823	0.00635514	0.00835226	0.017464	0.0159655	0.00471131	0.0126521	0.021656	0.0115934	0	0.00710655	0.0109821	0.0105507	0.00497946	0.0033993	0.0273421	0.0109862	0.0128923	0.00987995	0.0179064	0.0180826	0	0.0227955	0.0104529	0.00864689	0.0127784	0.00936664	0.0165884	0.00695977	0.021517	0.00135966
ANXA5	0.0960163	0.0604021	0.0724543	0.0700833	0.0653034	0.0763525	0.0581928	0.0846508	0.0711009	0.0646274	0.0675041	0.0376943	0.0368154	0.0882796	0.0838245	0.0956843	0	0.112757	0.0961507	0.0939112	0.0751508	0.132972	0.0348713	0.0660247	0.0666155	0.0623642	0.0852047	0.0617363	0.052117	0.0418511	0.0634984	0.0809098	0.0685221	0.0537197	0.0431559	0.0736235	0.0919808	0.0600453	0	0.065742	0.0709372	0.041275	0.0516378	0.0319749	0.0854422	0.0731938	0.0623727	0.0387816
EXOSC9	0.138213	0.138735	0.138045	0.104666	0.115543	0.110383	0.137334	0.138062	0.124003	0.111222	0.112366	0.0796264	0.0913622	0.146682	0.113717	0.131805	0.122572	0.10719	0.126525	0.111525	0.141044	0.171639	0.0552344	0.117888	0.126906	0.131659	0.0733328	0.107853	0.11465	0.0993212	0.131281	0.133735	0.115661	0.131208	0.0607517	0.104126	0.158525	0.12753	0	0.108338	0.110373	0.100888	0.122472	0.0948985	0.139241	0.113351	0.10541	0.0520326
CCNA2	0.0158458	0.0155251	0.025401	0.0290851	0.034974	0.028262	0.109186	0.0297542	0.0309322	0.0279928	0.0248025	0.0208579	0.015878	0.0203681	0.0286606	0.0230502	0	0.0198622	0.0299918	0.0227067	0.0333127	0.0295317	0.0231401	0.0409629	0.0177491	0.0186207	0.141669	0.0296067	0.0249545	0.0217367	0.0169412	0.0271759	0.0223075	0.0391053	0.0024845	0.0277822	0.0629669	0.0349406	0	0.0256298	0.0205059	0.0130613	0.0203185	0.054061	0.0384871	0.0263726	0.0189622	0.092843
BBS7	0.53509	0.4739	0.588308	0.465062	0.480215	0.457447	0.422995	0.530278	0.62506	0.452762	0.611579	0.379521	0.400695	0.841703	0.554036	0.666486	0.282674	0.704617	0.602664	0.475495	0.610518	0.750399	0.212437	0.655637	0.53201	0.483105	0.429067	0.362497	0.458405	0.36365	0.303198	0.691321	0.421584	0.525176	0.354832	0.43999	0.60271	0.467066	0	0.574151	0.530545	0.41331	0.640516	0.310008	0.416911	0.65769	0.490274	0.296229
TRPC3	0.0667006	0.0473811	0.0507652	0.0294713	0.0235658	0.0470187	0.00775105	0.0297367	0.0169977	0.0272975	0.0440924	0.0149133	0.0132625	0.056721	0.100614	0.0288681	0.155361	0.0470379	0.0284796	0.0336154	0.0689204	0.108703	0.0125974	0.0278815	0.0298716	0.0422882	0	0.022347	0.0461177	0.0265834	0.00579651	0.0367072	0.0330173	0.0244773	0.0252798	0.0394712	0.0238219	0.0161661	0	0.0420067	0.0165378	0.0240514	0.0270459	0.015886	0.0235955	0.0126293	0.0198796	0.00931641
KIAA1109	1.57584	1.43046	1.4284	1.24651	1.26514	1.4146	1.37188	1.34526	1.23486	1.3712	1.51787	1.27025	1.2417	1.34834	1.29079	1.26265	1.11169	1.35056	1.40874	1.31645	1.35172	1.51482	0.929153	1.29382	1.50644	1.47473	1.68753	1.2744	1.50071	1.26726	1.17818	1.42133	1.30575	1.41296	1.3273	1.28395	1.48369	1.31298	0	1.35217	1.1561	1.38426	1.35865	1.34912	1.42769	1.31786	1.15491	1.29613
ADAD1	0.00256868	0.00138554	0.00328666	0.00712375	0.00280559	0.00152997	0.000498398	0.00142729	0.00141064	0.000219483	0.00135453	0	0	0.003457	0	0.000366728	0	0.00123898	0.000994672	0.00102966	0.00127363	0.00143474	0.00238693	0.00202079	0.00206335	0.000886857	0	0.000606595	0.00373121	0.00129423	0.000900942	0.00414352	0.00107592	0.00123132	0.00054418	0.000915111	0.000192692	0.00128052	0	0.00040122	0.000552432	0.000823687	0.000566777	0.00146811	0	0.00205156	0.000720079	0.00932366
IL21	0.00074054	0.000603257	0.000631076	0.00100107	0.00117958	0.000438522	0.000518452	0.000223007	0.000883815	0.0013368	0.000843325	0.000701148	0	0.00157764	0.000403224	0.000550094	0	0.00111663	0.000671645	0.00018105	0.00032564	0.00111371	0	0.000403119	0	0	0	0.00119784	0.000371032	0.000903066	0	0.000794701	0.000723079	0.00057869	0	0.000638013	0.00112316	0.000286911	0	0	0	0.00116421	0.00035233	0	0	0	0.00104893	0.00142006
BBS12	0.0401867	0.0352561	0.0626975	0.0347124	0.0400093	0.0480355	0.0522283	0.0529359	0.0688831	0.0503984	0.057063	0.025193	0.0268863	0.062077	0.0304853	0.0535377	0	0.024593	0.0783324	0.0314851	0.0491048	0.0687625	0.0169598	0.0783361	0.0498034	0.034059	0	0.0302308	0.0373004	0.0276415	0.0409519	0.0543037	0.0317564	0.0796069	0.0190916	0.043276	0.0718545	0.0366502	0	0.0612702	0.0436604	0.0292188	0.0425806	0.0422241	0.0504368	0.0451456	0.0322697	0.0867841
FGF2	0.0366527	0.0344862	0.0422457	0.0385961	0.036467	0.0371654	0.0410643	0.0381162	0.0290195	0.0319643	0.0179097	0.0158419	0.0128435	0.0333437	0.0233293	0.0163895	0	0.0279404	0.0316096	0.0262008	0.0206405	0.0674507	0.0150573	0.0284515	0.0404072	0.0360746	0	0.0528655	0.0517935	0.0324682	0.0378444	0.0548221	0.0375655	0.0450601	0.0316796	0.01984	0.0494085	0.0255269	0	0.0533562	0.0163501	0.0332003	0.0414621	0.0253546	0.0399702	0.0198087	0.0123265	0.306842
NUDT6	0.161257	0.141345	0.164068	0.108082	0.0974542	0.13493	0.102858	0.137439	0.130411	0.138125	0.137684	0.113735	0.124439	0.157909	0.134023	0.12689	0.365985	0.134693	0.13941	0.164064	0.135344	0.186668	0.0888163	0.142485	0.127963	0.144406	0.294018	0.139488	0.116594	0.1283	0.127757	0.132178	0.132103	0.151815	0.117564	0.128333	0.156299	0.147467	0	0.141597	0.111429	0.121614	0.155702	0.109899	0.152322	0.0782457	0.108051	0.101571
SPATA5	0.457975	0.462945	0.585473	0.448176	0.425909	0.504168	0.38266	0.446964	0.40186	0.491296	0.432962	0.367141	0.429162	0.45314	0.415885	0.382958	0.107011	0.472779	0.471079	0.466424	0.425134	0.510906	0.281269	0.395186	0.454223	0.384985	0.46267	0.613084	0.398815	0.548335	0.406048	0.337684	0.465136	0.467538	0.254471	0.37153	0.485398	0.562137	0	0.469391	0.370859	0.472797	0.469068	0.48312	0.444563	0.332218	0.345536	0.314637
SPRY1	0.0776369	0.0556097	0.172351	0.182195	0.114881	0.10794	0.213583	0.104269	0.131937	0.0910112	0.0841784	0.0523549	0.0444701	0.124919	0.0570293	0.112517	0	0.0722899	0.223976	0.0421907	0.0811603	0.167409	0.0460964	0.158503	0.0884793	0.0570404	0.0784246	0.123364	0.165443	0.145094	0.10987	0.209474	0.0726795	0.17681	0.0333968	0.0674564	0.146171	0.0879932	0	0.134516	0.0787096	0.0681561	0.244184	0.0778769	0.0969756	0.118154	0.0596431	0.341284
ANKRD50	0.206656	0.190254	0.223702	0.197759	0.247221	0.228913	0.139509	0.17171	0.226984	0.218938	0.307652	0.170163	0.142891	0.137387	0.121296	0.193941	0.0684181	0.175882	0.256366	0.188768	0.179481	0.221337	0.116057	0.211779	0.209528	0.230356	0.197171	0.196518	0.124452	0.182876	0.166731	0.196423	0.127911	0.217543	0.133923	0.189869	0.169956	0.174227	0	0.24705	0.189638	0.0842514	0.165688	0.144859	0.200933	0.505925	0.184552	0.0932009
FAT4	0.0840968	0.0626268	0.10425	0.0945812	0.0951808	0.110138	0.117446	0.0716703	0.113598	0.106865	0.0488434	0.0747984	0.1157	0.0584005	0.0596069	0.0909791	0	0.0609358	0.115941	0.084046	0.05885	0.0683211	0.0917594	0.152947	0.149354	0.0992472	0.158039	0.120651	0.0878573	0.136284	0.112408	0.114466	0.0668094	0.147949	0.0644632	0.0771712	0.100318	0.0942439	0	0.122289	0.0918462	0.117173	0.107025	0.0923944	0.0658213	0.0946904	0.134074	0.162225
INTU	0.893044	0.71876	0.794298	0.718621	0.795351	0.723964	0.961265	0.793701	0.798952	0.750567	0.798937	0.709035	0.777449	0.8089	0.779127	0.752515	0.479888	0.740962	0.737639	0.698318	0.720407	1.00736	0.609333	0.856451	0.758144	0.759013	1.00291	0.643271	1.01308	0.690905	0.648997	0.952111	0.793048	0.872505	0.794966	0.718585	0.776221	0.752049	0	0.72506	0.6929	0.760636	1.00682	0.773944	0.824225	0.595897	0.698549	1.0179
SLC25A31	0.0187683	0.0140622	0.0197472	0.0157892	0.0185088	0.0148427	0.0343448	0.0149245	0.0201782	0.0155186	0.0200014	0.00739235	0.015091	0.0236114	0.0171672	0.0124647	0	0.0187254	0.0138379	0.0118477	0.0145703	0.0272265	0.0130696	0.0269027	0.01951	0.00935375	0	0.0119993	0.0255719	0.0150764	0.0164906	0.0560747	0.0181454	0.0211866	0.0163352	0.0140636	0.0349956	0.0157285	0	0.0197106	0.0124595	0.0122381	0.0269177	0.01384	0.0149425	0.018652	0.0190397	0.0946088
HSPA4L	0.646074	0.540646	0.690028	0.480674	0.466158	0.569269	1.2342	0.597992	0.498437	0.616787	0.583588	0.409524	0.463788	0.562654	0.474619	0.44783	0.277932	0.539063	0.645892	0.452293	0.509422	0.742978	0.31252	0.479292	0.709501	0.522937	0.528583	0.595295	0.646261	0.450141	0.392982	0.610659	0.580265	0.698976	0.454352	0.486354	0.85104	0.64518	0	0.595729	0.446127	0.51714	0.570407	0.940989	0.805888	0.580876	0.432194	2.6428
PLK4	0.0300325	0.0167647	0.0178713	0.0188097	0.0155279	0.0184694	0.00576572	0.0167014	0.0145077	0.014898	0.01567	0.0136935	0.0184932	0.0293524	0.0212282	0.0213834	0	0.0203655	0.0230223	0.0169138	0.0189571	0.0362776	0.0150596	0.015525	0.018731	0.0229236	0	0.0169026	0.0532794	0.00905322	0.00613357	0.0348378	0.015371	0.0175484	0.0137744	0.01494	0.0116398	0.0096555	0	0.0122695	0.0144856	0.0282526	0.022494	0.00810141	0.00808168	0.00210128	0.0118427	0.0340589
MFSD8	0.448599	0.403958	0.454474	0.388448	0.358219	0.347387	0.239286	0.439176	0.449186	0.397995	0.435705	0.346688	0.371959	0.589162	0.389025	0.490757	0.258831	0.527164	0.46178	0.400881	0.44512	0.600686	0.206857	0.504004	0.392502	0.376922	0.543685	0.326296	0.498957	0.307609	0.282017	0.678249	0.374634	0.388757	0.312626	0.333129	0.374145	0.309254	0	0.448406	0.386943	0.351682	0.583374	0.259906	0.274446	0.471029	0.378259	0.266661
ABHD18	1.03543	0.989217	1.03273	0.919977	0.858476	0.833251	0.56532	1.01405	1.05682	0.890561	0.875805	0.923851	0.939185	1.28841	1.07675	1.14062	0.68696	1.15796	1.01782	1.04117	1.03531	1.14814	0.85749	1.18914	0.875498	0.973191	0.849957	0.71038	0.944004	0.811733	0.823878	1.22047	0.966636	0.899556	0.963872	0.887445	0.893913	0.821953	0	0.960399	1.00726	0.914847	1.17256	0.66893	0.803479	0.931046	0.951199	0.47919
LARP1B	1.32083	1.32613	1.34767	1.19243	1.25842	1.2235	1.11245	1.31782	1.32259	1.30919	1.37742	1.21614	1.30758	1.44074	1.358	1.31928	0.702775	1.50389	1.30382	1.37708	1.35309	1.44735	1.0795	1.40232	1.33074	1.39243	1.33751	1.01056	0.993324	1.09001	1.10358	1.40609	1.25791	1.25413	1.17948	1.33739	1.32869	1.31184	0	1.32143	1.27072	1.03002	1.31091	1.21657	1.29102	1.79929	1.38199	0.923239
PGRMC2	0.244566	0.210444	0.319517	0.248408	0.228267	0.28066	0.369865	0.290532	0.3126	0.292821	0.288684	0.162869	0.218156	0.294868	0.20793	0.256082	0.157668	0.237169	0.428967	0.288675	0.298062	0.360114	0.164206	0.344494	0.342368	0.288489	0.221165	0.2355	0.261042	0.181769	0.226982	0.327074	0.244125	0.364711	0.158953	0.23376	0.387968	0.277073	0	0.337915	0.225641	0.181972	0.221087	0.266787	0.375434	0.3077	0.216714	0.183157
JADE1	0.39956	0.392531	0.458217	0.329359	0.362884	0.46997	0.441044	0.408826	0.415374	0.438166	0.423281	0.288728	0.306248	0.336686	0.368467	0.334998	0.128436	0.415533	0.468338	0.417537	0.365499	0.512399	0.208561	0.428522	0.45474	0.366251	0.500727	0.397738	0.286512	0.367553	0.251404	0.357945	0.343624	0.435774	0.196469	0.37093	0.356773	0.346602	0	0.344085	0.333199	0.199899	0.336389	0.410514	0.450127	0.313567	0.307658	0.480704
SCLT1	1.13776	1.05537	1.00714	0.793715	0.884786	0.905851	0.710109	0.88243	0.931279	0.990268	1.08706	1.0578	1.01023	0.895238	1.06487	0.931552	0.562673	1.05336	0.827633	0.8543	1.02752	1.05345	0.730178	1.09601	0.839036	0.982944	0.949711	0.743453	0.781642	0.72276	0.841275	0.801105	0.915788	0.956717	0.947187	1.08265	0.908394	0.949084	0	0.94762	0.921092	0.86887	0.822521	0.765956	0.818295	0.988449	0.973161	0.441643
C4orf33	0.0971754	0.0997329	0.127726	0.0882308	0.0843529	0.111495	0.108183	0.108943	0.089557	0.118431	0.0869388	0.0538398	0.075369	0.0957554	0.0786291	0.105043	0	0.08662	0.107768	0.0735875	0.101021	0.147077	0.0370111	0.108315	0.100674	0.0674971	0.10537	0.0857544	0.0994562	0.0788141	0.0582507	0.0730001	0.088731	0.123762	0.0494637	0.0711314	0.136248	0.114219	0	0.132279	0.0902806	0.0664453	0.080367	0.0728763	0.0946999	0.0985749	0.0695633	0.141884
PCDH10	0.476382	0.320263	0.518491	0.347418	0.357675	0.516577	0.617093	0.357021	0.404853	0.486805	0.585478	0.387787	0.359524	0.382601	0.283977	0.370116	0.451317	0.324441	0.570949	0.330377	0.414863	0.563801	0.312181	0.506473	0.542682	0.46929	0.601319	0.46294	0.468045	0.378661	0.360724	0.586551	0.338471	0.542508	0.341779	0.364361	0.532486	0.381781	0	0.556001	0.316642	0.45851	0.420743	0.438155	0.55255	0.295908	0.346796	0.668598
PABPC4L	0	0	0	0	0	0	0	0	3.31983e-05	0	0	0	0	0	0	0	0	0	0	0	0	0	0	0	0	0	0	0	0	0	0	0.000428452	0	0	0	0	0	0	0	0	0	0	0	0	0	0	0	0
PCDH18	0.0036189	0.00536478	0.0070533	0.0042014	0.00467117	0.00854042	0.0202707	0.00514762	0.00407042	0.00774339	0.00329031	0.00307815	0.00754215	0.00306744	0.00268994	0.00366838	0	0.00191638	0.00841844	0.00294002	0.00461784	0.0114059	0.0085098	0.00237657	0.00950184	0.00955639	0	0.0140934	0.00633798	0.00940085	0.0114571	0.0119527	0.00717239	0.0131195	0.00333165	0.00396118	0.0288476	0.00750781	0	0.0130517	0.00320112	0.00779965	0.00517972	0.00555361	0.00563412	0	0.00446772	0.00676779
SLC7A11	0.0354494	0.0488565	0.0288277	0.0493118	0.0488926	0.0393447	0.196842	0.0411492	0.0299911	0.0288894	0.0552972	0.0153514	0.136767	0.0228502	0.0203475	0.0241424	0	0.0210278	0.0374789	0.0167755	0.0253495	0.0244847	0.0301953	0.0340839	0.0359915	0.0205738	0	0.0513274	0.0622629	0.127838	0.0488557	0.0523944	0.0841851	0.0292495	0.0129206	0.0236944	0.026894	0.0218092	0	0.0248461	0.0165636	0.03378	0.114931	0.0351268	0.0198317	0.0439882	0.0281097	0.320901
NOCT	0.0794104	0.132826	0.154075	0.156192	0.155178	0.10724	0.126793	0.138552	0.217194	0.161122	0.116391	0.121163	0.112316	0.201521	0.184602	0.194172	0.157668	0.173803	0.162504	0.147361	0.185662	0.178781	0.102565	0.270606	0.108414	0.0924124	0.146212	0.0712395	0.0792681	0.0975295	0.0852878	0.197879	0.0915647	0.162466	0.0413199	0.186274	0.10032	0.104351	0	0.130144	0.193831	0.0383327	0.134378	0.129259	0.0909272	0.158434	0.211792	0.230063
ELF2	0.935006	0.929932	1.00099	0.820942	0.900666	0.924371	0.957396	0.943481	0.99144	0.924642	0.808387	0.749273	0.862461	0.959823	0.981354	0.876372	0.743048	0.92457	0.981055	0.890814	0.934973	1.20376	0.675695	1.04135	0.783899	0.807078	1.25226	0.900122	0.677903	0.886545	0.87484	0.984067	0.883076	1.04028	0.704391	0.976152	0.898814	0.941058	0	1.01887	0.904094	0.745854	1.00974	0.83016	0.949018	0.966957	0.873147	1.184
MGARP	0.00291005	0.00253003	0.00285205	0.00634316	0.00439978	0.00299814	0.0281759	0.0108684	0.00356147	0.00658938	0.00502671	0.00304919	0.00243849	0.00210933	0.00262362	0.00227221	0	0.00274453	0.0055312	0.00323466	0.00238329	0.00394772	0.00237066	0.00393152	0.00563722	0.00303867	0	0.00539383	0.00422785	0.00228556	0.00831855	0.00354071	0.00653621	0.00673969	0.00936015	0.00214266	0.0143261	0.0115749	0	0.00339762	0.00281373	0.00358338	0.00138839	0.0122886	0.0133575	0	0.00224773	0.056304
NDUFC1	0.109838	0.121564	0.180913	0.208115	0.165639	0.172078	0.26268	0.190029	0.161694	0.113171	0.159419	0.0852959	0.104295	0.181622	0.113686	0.12663	0.192171	0.116142	0.214117	0.103981	0.160193	0.162918	0.0759558	0.167544	0.164839	0.118732	0.357685	0.137628	0.272719	0.117191	0.125797	0.176783	0.150255	0.184196	0.0552021	0.0965823	0.240007	0.137961	0	0.106356	0.106995	0.112675	0.144364	0.120853	0.206795	0.163919	0.0828554	0.179546
NAA15	0.703004	0.726293	0.768135	0.706831	0.672074	0.692766	0.62266	0.704579	0.743426	0.730496	0.71238	0.69725	0.60678	0.800023	0.655572	0.717943	0.578672	0.690832	0.755475	0.668949	0.722184	0.836281	0.592047	0.831944	0.664314	0.635057	1.0246	0.591017	0.725708	0.630656	0.571999	0.878617	0.722262	0.803628	0.631432	0.734615	0.718592	0.617073	0	0.724465	0.708215	0.626473	0.753278	0.554342	0.546136	0.896491	0.723359	1.01072
RAB33B	0.068215	0.0568474	0.0809155	0.062344	0.0637022	0.0613288	0.0540058	0.0832555	0.0879742	0.0787097	0.0838782	0.0462707	0.0504894	0.0859461	0.0502977	0.0743256	0	0.0693886	0.0947739	0.063842	0.0618776	0.100934	0.0302669	0.0880364	0.0706982	0.0628257	0	0.0748394	0.0618745	0.0719551	0.0466314	0.113258	0.0546388	0.0771828	0.0505143	0.0594894	0.0750175	0.0502813	0	0.06537	0.0700796	0.0411168	0.0701661	0.0499495	0.0489306	0.0732484	0.0592842	0.141683
SETD7	0.255401	0.225103	0.248641	0.177067	0.178837	0.229078	0.226515	0.241988	0.213611	0.274261	0.233073	0.180952	0.195471	0.229861	0.213124	0.199838	0.300102	0.288128	0.268185	0.230711	0.224719	0.369898	0.13952	0.206514	0.261316	0.223649	0.313851	0.250125	0.244206	0.205629	0.178375	0.299864	0.217958	0.253278	0.223383	0.226795	0.231804	0.195101	0	0.231442	0.185595	0.192839	0.236587	0.169565	0.272898	0.429258	0.152258	0.46504
MGST2	0.293942	0.284766	0.298997	0.230556	0.174742	0.248803	0.274511	0.273756	0.249268	0.266696	0.189558	0.223532	0.17662	0.307378	0.242872	0.257432	0.154238	0.249678	0.250039	0.28433	0.21521	0.380651	0.105942	0.281247	0.221973	0.157718	0.441599	0.314037	0.205929	0.253139	0.232612	0.201949	0.337284	0.297706	0.257978	0.212745	0.29103	0.324559	0	0.222661	0.206235	0.296358	0.266967	0.303348	0.308146	0.253831	0.213933	0.169696
MAML3	0.791589	0.729984	0.795959	0.601167	0.581356	0.578303	0.252212	0.792178	0.753011	0.802497	0.84614	0.670552	0.619548	0.966187	1.08077	0.799358	0.879891	1.50589	0.752623	0.98013	0.979258	1.07907	0.438553	1.12867	0.572689	0.733357	0.547806	0.604695	0.610653	0.498671	0.567042	0.732671	0.630058	0.579904	0.883157	0.661358	0.47071	0.493973	0	0.660357	0.738169	0.711348	0.440843	0.361041	0.832624	0.838555	0.763473	0.147936
SCOC	0.310565	0.233965	0.317597	0.386167	0.320799	0.41716	0.534	0.482277	0.326366	0.378005	0.564237	0.253118	0.222447	0.326256	0.185629	0.260221	0.121121	0.208507	0.58573	0.18932	0.310253	0.37761	0.16547	0.330657	0.537623	0.363763	0.250896	0.338242	0.455208	0.216305	0.239658	0.289538	0.276369	0.452692	0.211702	0.227102	0.403172	0.346019	0	0.281967	0.197168	0.195258	0.19664	0.369396	0.487579	0.283452	0.101705	0.368651
CLGN	0.0940242	0.065507	0.109628	0.0621902	0.0574655	0.0776703	0.180024	0.096263	0.0852885	0.0958729	0.0599045	0.0438429	0.0566438	0.0766743	0.058365	0.0732383	0	0.0485496	0.0844813	0.0529573	0.0656649	0.0983761	0.0315774	0.0803409	0.0724359	0.0688198	0.0955772	0.103047	0.0856401	0.0711014	0.0734783	0.10311	0.0820334	0.0757656	0.0281201	0.0668245	0.171458	0.116139	0	0.109543	0.0672764	0.0620385	0.0981985	0.11329	0.121757	0.0708908	0.0317372	0.152349
MGAT4D	0.00556299	0.00772808	0.00675417	0.00779929	0.00537274	0.00343191	0.00224685	0.0032734	0.00319431	0.00152564	0.00250258	0.00106948	0.00116051	0.00296516	0.00131351	0.00301809	0	0.00177567	0.00361824	0.00232997	0.00241156	0.00321436	0.0019943	0.00419307	0.00470702	0.00578068	0	0.00553669	0.00488546	0.00506203	0.00184727	0.00194687	0.00137473	0.00226251	0	0.0010418	0.0030286	0.00261849	0	0.00237318	0.00178695	0.00132277	0.00432677	0.000807416	0.00188124	0.00270757	0.00507225	0.0029389
ELMOD2	0.246107	0.190224	0.225177	0.187208	0.176059	0.23391	0.137709	0.177859	0.217355	0.183927	0.224527	0.138519	0.141069	0.251396	0.160221	0.195212	0.221485	0.212477	0.227741	0.18272	0.178433	0.323992	0.119308	0.219676	0.204216	0.229132	0.192317	0.170621	0.230296	0.190098	0.139283	0.199768	0.185538	0.249813	0.174132	0.171568	0.253928	0.185734	0	0.198363	0.161633	0.196723	0.216179	0.161481	0.2094	0.129886	0.149728	0.143034
UCP1	0.00118079	0.000785025	0.0078836	0.0145847	0.00878873	0.00255507	0.000882381	0.00231063	0.00816935	0.00222257	0.0021432	0.000291457	0	0.00524132	0.000348524	0.00663789	0	0.00572398	0.00333922	0.00224305	0.00311843	0.0186585	0.00206302	0.0139152	0.000517136	0.000832814	0	0.00400582	0.0235549	0.0051284	0	0.0124769	0.00249731	0.0135479	0	0.00149727	0.0051714	0.00186431	0	0.00478474	0.00334064	0.00220268	0.00980135	0.00168383	0.00205003	0.00194862	0.00469768	0.00289966
TBC1D9	0.558485	0.528887	0.562267	0.50977	0.575664	0.606936	0.32303	0.595596	0.613411	0.568337	0.669501	0.484476	0.491408	0.576459	0.550767	0.5826	0.179649	0.638448	0.58218	0.599385	0.552365	0.683828	0.356508	0.610579	0.587063	0.531063	0.707124	0.411559	0.432642	0.479714	0.390165	0.542542	0.485587	0.492256	0.350007	0.575183	0.455213	0.465749	0	0.537028	0.572769	0.39557	0.522756	0.358738	0.446307	0.820452	0.610055	0.197457
RNF150	1.30795	1.47981	1.43675	1.43159	1.60245	1.47228	1.56105	1.38512	1.56247	1.61101	1.48882	1.5088	1.41501	1.22766	1.36834	1.35756	1.05891	1.24307	1.39532	1.4142	1.69918	1.3908	1.42732	1.68918	1.54799	1.43656	1.32804	1.25179	1.11098	1.42034	1.24965	1.18079	1.3975	1.43379	1.17333	1.5594	1.28502	1.36313	0	1.50799	1.63325	1.17307	1.33929	1.47498	1.21258	1.35713	1.60592	2.0143
ZNF330	0.0817397	0.0965288	0.105105	0.113841	0.108079	0.121591	0.130111	0.144672	0.126499	0.0846396	0.112896	0.0479995	0.0794594	0.131439	0.0980422	0.100603	0	0.100524	0.130596	0.0913886	0.130001	0.15388	0.0382885	0.131487	0.106525	0.0840642	0	0.0943405	0.131758	0.073239	0.0669315	0.143857	0.0930826	0.119326	0.0587265	0.078857	0.148929	0.0947744	0	0.0939276	0.0942366	0.059559	0.114595	0.0806726	0.0885211	0.102525	0.0690675	0.0546012
IL15	0.0479766	0.0306672	0.026846	0.0193922	0.0139673	0.0237043	0.0128754	0.0177809	0.0143904	0.0326795	0.0205545	0.00473206	0.0195707	0.0115621	0.0116057	0.0117349	0.0684181	0.015756	0.035449	0.0317705	0.0206044	0.0119743	0.00560254	0.0283477	0.0320747	0.0171959	0	0.0136926	0.0144339	0.0216601	0.0170634	0.0314772	0.0427158	0.0155558	0.0154349	0.0206032	0.0225946	0.0369515	0	0.0189393	0.0206167	0.0321999	0.0187607	0.0274296	0.0165426	0.0167472	0.0126095	0.0082328
INPP4B	1.7819	1.84789	1.51254	1.23884	1.32956	1.47417	1.39467	1.75723	1.11076	1.33216	1.3227	1.5505	1.42098	1.39961	1.06146	0.978992	1.2476	1.06785	1.38228	1.3215	1.16588	1.59118	1.29977	0.895167	1.56173	1.15707	0.957074	1.89474	1.82069	1.78065	1.79801	1.20249	1.86555	1.49154	1.79216	1.11699	1.77925	1.76477	0	1.55499	1.33912	2.02468	1.94666	1.70603	1.50421	0.958373	0.852374	0.940976
USP38	0.22683	0.194357	0.250313	0.210739	0.233407	0.257625	0.260261	0.245829	0.228506	0.255248	0.270615	0.209906	0.211451	0.231778	0.161422	0.229055	0	0.212744	0.275201	0.182541	0.249039	0.281214	0.142437	0.236146	0.26975	0.210124	0.303454	0.199952	0.26046	0.194534	0.177476	0.262447	0.199273	0.226867	0.166343	0.192719	0.274466	0.230415	0	0.250222	0.19788	0.236831	0.237689	0.201159	0.230389	0.313156	0.159994	0.379889
GAB1	1.44737	1.51878	1.76887	1.58368	1.48883	1.65103	1.79736	1.77724	1.53174	1.69802	1.56356	1.59337	1.28688	1.46287	1.53617	1.38684	1.33746	1.23896	1.57831	1.21728	1.65706	1.68175	1.56906	1.52453	1.60203	1.43573	1.25023	1.66122	1.69949	1.7353	1.69369	1.74385	1.86463	1.83501	1.65589	1.6092	2.17043	1.97338	0	1.82122	1.41869	1.72384	1.71366	1.76452	1.82134	1.06798	1.2526	1.03933
SMARCA5	0.557104	0.535134	0.624847	0.511006	0.560906	0.640954	0.619131	0.631292	0.606671	0.535716	0.615665	0.448907	0.476277	0.739665	0.554933	0.626512	0.172941	0.628587	0.703459	0.523094	0.641293	0.744021	0.364089	0.683085	0.635183	0.54309	0.697928	0.500076	0.766842	0.478858	0.41234	0.776783	0.526787	0.638023	0.423118	0.531371	0.741296	0.514055	0	0.543357	0.515597	0.486772	0.703968	0.401762	0.578591	0.630736	0.51335	0.6155
FREM3	0.129961	0.149442	0.194893	0.374372	0.402149	0.286682	0.157824	0.184152	0.416134	0.225216	0.391442	0.213692	0.40584	0.308428	0.348868	0.373232	0	0.394946	0.255169	0.331373	0.221331	0.244752	0.158017	0.362173	0.297581	0.208016	0.173234	0.146899	0.311195	0.314317	0.30807	0.241555	0.204546	0.276985	0.15597	0.27407	0.268865	0.149851	0	0.197514	0.350605	0.143555	0.373345	0.0849455	0.278952	0.21071	0.572296	0.0680046
GYPE	0.0469583	0.032284	0.0580582	0.128026	0.100438	0.0629845	0.0434363	0.0498679	0.126264	0.0490584	0.0708716	0.0393751	0.0678444	0.0982496	0.0550098	0.136628	0	0.086337	0.0783629	0.0650964	0.0703024	0.121547	0.041234	0.17473	0.0468339	0.0530909	0.0613942	0.0429388	0.135417	0.0713481	0.0355083	0.0889801	0.0467827	0.0800936	0.0242243	0.0578666	0.0717317	0.0510365	0	0.0499707	0.0980592	0.0549292	0.1379	0.0288383	0.0591352	0.0509144	0.113407	0.017416
GYPB	0.0113747	0.0135259	0.0596724	0.133473	0.0644117	0.0364015	0.0276017	0.0292575	0.123123	0.0277065	0.0284379	0.0144941	0.0130014	0.19117	0.0366887	0.161608	0	0.0944728	0.0873932	0.0329414	0.0928103	0.121519	0.00284534	0.182725	0.0163981	0.0131652	0.027906	0.0253281	0.110294	0.0432461	0.0111596	0.1681	0.0292084	0.118123	0.0109681	0.0344694	0.0762364	0.0156255	0	0.0634218	0.0901227	0.0235349	0.158891	0.00616472	0.0257702	0.0671844	0.0963673	0.017205
GYPA	0.0235248	0.0212684	0.0319328	0.0725119	0.0412183	0.026267	0.0233023	0.0267195	0.0457035	0.0220884	0.0227367	0.00850673	0.00776582	0.0498093	0.01908	0.041665	0	0.031941	0.0395731	0.0171953	0.0321786	0.117262	0.0106138	0.05728	0.0170263	0.0142865	0	0.0232572	0.0805747	0.0294853	0.0151772	0.0731316	0.0205559	0.048151	0.018808	0.0138461	0.0310188	0.0242029	0	0.0270175	0.0300175	0.0197107	0.0620365	0.0132295	0.018259	0.0212056	0.0350552	0.017002
HHIP	0.0717718	0.0756255	0.224903	0.437704	0.231999	0.1397	0.065094	0.126422	0.27143	0.0616807	0.0786001	0.0349837	0.0295708	0.313221	0.0714914	0.267051	0	0.171954	0.242332	0.0846495	0.182199	0.294883	0.0363347	0.293547	0.0703139	0.0558935	0.032037	0.0979316	0.406788	0.179007	0.0428742	0.258138	0.0860152	0.292458	0.0353261	0.0650363	0.197444	0.0577099	0	0.0994439	0.166988	0.0687153	0.300839	0.0391564	0.0651238	0.179586	0.131092	0.0470794
ANAPC10	1.00776	1.00724	1.02819	0.954804	0.896204	0.964069	0.768854	0.965912	0.918213	0.948218	1.03876	0.900436	0.801623	0.879826	0.946955	0.851786	0.564192	0.833905	0.877551	0.931215	0.907024	1.06929	0.787521	0.89031	0.901429	0.905907	0.731224	0.857025	0.75588	0.980895	0.786735	0.858246	0.965578	0.975337	0.902993	0.921407	1.03723	0.995475	0	0.965063	0.887229	0.832247	0.844585	0.910954	0.9289	1.0442	0.854946	0.672836
ABCE1	0.272286	0.225982	0.312445	0.229353	0.242623	0.274577	0.391591	0.289729	0.267706	0.286104	0.316479	0.217402	0.227831	0.265888	0.231882	0.235147	0	0.203055	0.276027	0.222225	0.255284	0.330356	0.125306	0.298578	0.281282	0.230946	0.299029	0.229858	0.325774	0.206863	0.222703	0.334728	0.264051	0.33351	0.195496	0.249994	0.370764	0.312477	0	0.323293	0.238041	0.25893	0.259302	0.264519	0.281349	0.32117	0.213353	0.304062
OTUD4	0.502898	0.47355	0.605882	0.539566	0.57163	0.623945	0.818345	0.600612	0.616101	0.568336	0.588488	0.453284	0.439811	0.625425	0.500682	0.534145	0.100363	0.508973	0.552747	0.491205	0.520082	0.704091	0.24554	0.605038	0.587753	0.512968	0.459272	0.613913	0.754292	0.548254	0.413093	0.801524	0.622163	0.714811	0.416294	0.521392	0.840101	0.572234	0	0.640425	0.517001	0.54645	0.621904	0.558085	0.679776	0.615433	0.521185	0.682863
SMAD1	0.619795	0.588768	0.743965	0.572017	0.642782	0.646121	1.13264	0.611601	0.672982	0.670372	0.664028	0.550451	0.523825	0.56619	0.589741	0.621281	0.327249	0.669726	0.665263	0.616353	0.600249	0.729436	0.43014	0.687985	0.708879	0.622542	0.552881	0.61207	0.489209	0.671352	0.512085	0.608656	0.628055	0.726456	0.484791	0.637589	0.781163	0.708839	0	0.637075	0.64357	0.535486	0.674217	0.893319	0.943046	0.993093	0.567967	1.07514
MMAA	0.0742952	0.0807731	0.0981697	0.0778327	0.0742456	0.0804065	0.0981895	0.0853791	0.0879609	0.0888288	0.102715	0.0684629	0.06193	0.0661212	0.0659068	0.0714658	0	0.0600782	0.0861119	0.0760135	0.0720187	0.0964274	0.0536945	0.0955871	0.093996	0.0689149	0	0.0791814	0.0584643	0.0616814	0.0636667	0.0605057	0.07322	0.0930648	0.0578433	0.074929	0.0964139	0.0997844	0	0.0947232	0.0766511	0.0480942	0.0704213	0.0833198	0.0899183	0.0846976	0.0639202	0.0601205
C4orf51	0.00669416	0.00908687	0.0248066	0.0520894	0.0393784	0.0178091	0.00715598	0.0152999	0.0373427	0.011209	0.0116375	0.00455017	0.00558118	0.0489256	0.0103184	0.0550879	0	0.0292034	0.0169606	0.0113686	0.0199051	0.0325653	0.0017324	0.0521764	0.0055278	0.00612088	0	0.010882	0.0428455	0.0158055	0.00711823	0.0231532	0.0107389	0.0399194	0.00364487	0.0105968	0.0181803	0.00983616	0	0.0118264	0.0286649	0.00586122	0.0360271	0.00275772	0.00806614	0.0183991	0.0212971	0.00917324
ZNF827	0.83618	0.923046	1.01706	0.899037	0.994452	0.973156	0.917359	1.01843	1.08929	1.00786	1.052	0.930428	0.880688	0.753662	0.997996	0.938467	0.753733	0.940408	0.975533	0.976553	0.913163	1.05132	0.847417	1.00987	1.04712	0.940204	0.699272	0.865025	0.727826	1.02737	0.719762	0.771503	1.04753	0.985683	0.777648	1.02334	0.932129	0.933386	0	0.87823	1.03194	0.822046	0.953919	0.936644	1.0081	1.18313	0.982254	0.518606
LSM6	0.177128	0.117463	0.19099	0.162177	0.142533	0.192046	0.195795	0.230008	0.214279	0.158056	0.178955	0.144512	0.0988334	0.148689	0.148987	0.150818	0	0.168231	0.218359	0.161088	0.178239	0.23048	0.0797988	0.180846	0.180644	0.140242	0.106201	0.187425	0.20673	0.13746	0.133506	0.205912	0.13816	0.212133	0.149895	0.124103	0.204613	0.15141	0	0.157593	0.125108	0.133515	0.144263	0.136378	0.147367	0.226805	0.109146	0.11772
REELD1	0.00710454	0.00322084	0.00402993	0.00117386	0.00297055	0.0028661	0.000264789	0.00249635	0.00544095	0.000703351	0.00313517	0.00624167	0.000615504	0.00571262	0.00691802	0.00310698	0	0.00620995	0.00219252	0.00787119	0.00615026	0.00356	0	0.00326117	0.00178042	0.00198705	0	0.00280981	0.00308219	0.0016476	0.00112645	0.00912337	0.00177061	0.00123677	0.00356107	0.00194358	0.00275189	0.00105511	0	0.00522471	0.00304429	0.00163535	0.00331576	0	0.000594512	0.00758021	0.00193058	0.0113251
SLC10A7	0.517717	0.448602	0.458165	0.370033	0.358245	0.406398	0.178622	0.38915	0.369719	0.412298	0.388378	0.34861	0.286219	0.405956	0.388987	0.367864	0.264483	0.400464	0.395554	0.36416	0.388315	0.467701	0.289904	0.403094	0.416712	0.381841	0.629681	0.393027	0.404955	0.404069	0.319183	0.361622	0.472851	0.35076	0.446325	0.361316	0.393747	0.33944	0	0.37185	0.313919	0.417814	0.380149	0.266256	0.366429	0.316259	0.308084	0.0637492
TTC29	0.0461667	0.0486962	0.0306703	0.0247864	0.0221919	0.0306518	0.0197961	0.0293915	0.023352	0.0254688	0.021173	0.0217799	0.0167253	0.0278878	0.0346732	0.0126005	0	0.0158477	0.0192561	0.0197599	0.0170767	0.0474473	0.0228403	0.0196795	0.0169716	0.0177587	0	0.0200342	0.0350595	0.0412047	0.0155144	0.0178185	0.021443	0.0271948	0.0258682	0.0206041	0.0194877	0.0254617	0	0.0213765	0.0171469	0.0190172	0.0288684	0.0238203	0.0685724	0.0460672	0.0161739	0.123351
EDNRA	0.0121247	0.00658184	0.0112506	0.0170256	0.0116973	0.00840705	0.00588078	0.00766528	0.014606	0.0123681	0.00910884	0.00719914	0.0085583	0.0201898	0.0156784	0.0145764	0	0.0112296	0.00844581	0.0088183	0.00997039	0.0170534	0.00638393	0.0146346	0.00920767	0.00716917	0	0.00788558	0.0218649	0.010384	0.00873641	0.0156672	0.0127331	0.0147413	0.00755842	0.0120517	0.016538	0.00975239	0	0.0102389	0.0124517	0.00539383	0.0126543	0.00621263	0.0097402	0.0245523	0.0102827	0.0285134
TMEM184C	0.199719	0.172264	0.276393	0.299768	0.23593	0.200417	0.251683	0.243486	0.299655	0.234651	0.230621	0.130343	0.160684	0.307005	0.187683	0.27437	0	0.250901	0.285498	0.169238	0.234451	0.348308	0.0955129	0.30079	0.236344	0.191675	0.188521	0.144419	0.305047	0.151451	0.122397	0.305318	0.196538	0.341717	0.132678	0.199074	0.283261	0.196813	0	0.245715	0.198806	0.164668	0.273108	0.149959	0.198644	0.256178	0.209259	0.63918
PRMT9	0.367757	0.384758	0.489837	0.552981	0.462426	0.384829	0.289364	0.49539	0.602189	0.42773	0.411995	0.276125	0.369549	0.701733	0.493266	0.531821	0.299182	0.521302	0.548882	0.416717	0.512003	0.609308	0.248225	0.584727	0.354213	0.296376	0.153961	0.27266	0.474799	0.338569	0.28567	0.539323	0.400024	0.530726	0.253399	0.392619	0.529601	0.441156	0	0.436234	0.444872	0.318543	0.618634	0.287217	0.387116	0.458398	0.48691	0.244992
ARHGAP10	0.536961	0.44376	0.702686	0.700001	0.875258	0.829945	0.843923	0.50517	0.955897	0.752444	0.597361	0.502953	0.677489	0.507875	0.782655	0.950535	0.748219	0.686179	0.609477	0.803897	0.620087	0.642948	0.675552	1.00242	0.65221	0.699547	0.767169	0.451345	0.574786	0.725578	0.360069	0.693072	0.619497	0.938073	0.402757	0.880845	0.744109	0.474763	0	0.788267	0.773025	0.550871	0.686469	0.51865	0.728673	0.596796	1.52997	1.14246
NR3C2	2.01765	2.03467	2.10416	1.92958	2.05397	2.1501	2.14868	1.97863	1.97616	2.05131	1.8927	1.99836	2.06538	1.65314	1.9579	1.83119	1.50072	1.94809	2.06892	1.87162	1.92926	2.12509	2.23648	1.87022	2.12059	2.07342	1.97347	2.17245	1.57892	2.10375	2.02404	1.8608	2.03511	2.14111	2.00285	2.21841	2.22678	2.12649	0	2.01312	1.8968	1.94916	1.99053	2.16026	2.23219	2.12879	1.78372	1.71292
IQCM	0.0352172	0.0410516	0.0438777	0.0464875	0.0432289	0.0393366	0.0132093	0.0273166	0.0336859	0.0223728	0.0199407	0.024812	0.0142719	0.032388	0.0315321	0.0343034	0	0.0354328	0.0252638	0.0179929	0.0217443	0.0633112	0.0117143	0.0516492	0.0236356	0.025627	0	0.0269257	0.0610536	0.044611	0.0106351	0.05368	0.027147	0.0346513	0.0210638	0.0317898	0.0271408	0.0217427	0	0.0316964	0.0390951	0.0271349	0.0485294	0.00979583	0.0175338	0.0142893	0.0332628	0.0381467
DCLK2	1.35376	1.57295	1.52856	1.46317	1.68614	1.61322	1.4202	1.59541	1.81466	1.57482	1.62147	1.55018	1.75913	1.58782	1.60114	1.68407	1.56056	1.54544	1.51941	1.60795	1.71152	1.51829	1.56864	1.82599	1.57625	1.40895	1.81241	1.30271	1.51837	1.48692	1.41579	1.63931	1.56467	1.62092	1.37187	1.83084	1.4458	1.41231	0	1.36088	1.65151	1.55672	1.57503	1.39951	1.30985	1.41839	1.81368	1.09289
LRBA	1.63008	1.5802	1.713	1.55717	1.57651	1.5919	1.50362	1.55413	1.58805	1.67941	1.58518	1.5066	1.53488	1.59968	1.42011	1.60807	1.77271	1.63749	1.48422	1.54928	1.51487	1.71406	1.40597	1.56235	1.6839	1.59362	1.65126	1.62809	1.92188	1.53722	1.56798	1.77911	1.71157	1.71038	1.6174	1.46976	1.76685	1.61861	0	1.78456	1.5404	1.75757	1.70952	1.64043	1.55596	1.73111	1.54239	1.1013
RPS3A	0.0492234	0.0491664	0.109375	0.115556	0.092879	0.0606668	0.0966407	0.152443	0.207109	0.0699532	0.0620648	0.041228	0.0634165	0.271058	0.110854	0.181682	0	0.152482	0.228237	0.0904634	0.150634	0.173535	0.0541429	0.189993	0.0658788	0.0496727	0.032037	0.0442125	0.09725	0.0407185	0.0842151	0.200714	0.0876042	0.206846	0.0482654	0.0878421	0.268345	0.0861422	0	0.13419	0.128923	0.0590874	0.160411	0.0610606	0.0727544	0.151154	0.0864689	0.10099
SH3D19	1.10488	0.942269	1.00954	0.840245	0.858742	0.78577	0.49564	1.0899	0.914512	0.877908	0.907984	0.81724	0.904035	1.15407	0.785295	0.836567	0.31794	0.995019	0.868876	0.956332	0.920362	1.12523	0.854135	0.815853	0.894162	0.852219	1.05413	0.867468	1.02938	0.916067	0.919458	0.940794	1.01872	0.889311	1.1207	0.792915	0.844418	0.863114	0	0.910176	0.799746	0.998209	1.18036	0.628366	0.798116	0.701399	0.829972	0.354705
PRSS48	0.0110847	0.00829593	0.0396489	0.069264	0.0558535	0.0160097	0.00777554	0.0240608	0.0491223	0.0128709	0.0149358	0.00153851	0.00296828	0.058447	0.00780371	0.0519505	0	0.0529594	0.0290685	0.0212126	0.0298371	0.0761609	0	0.0437629	0.00549949	0.00491776	0.0809072	0.015412	0.104989	0.0280891	0.00301223	0.0567745	0.0128715	0.0678891	0.00305941	0.0156985	0.0209139	0.00773506	0	0.0147013	0.0200899	0.00796489	0.0765977	0.00207592	0.00568356	0.0265953	0.0275545	0.00417324
FAM160A1	0.366545	0.241369	0.315293	0.213239	0.167166	0.174792	0.169623	0.279668	0.19465	0.264877	0.218489	0.204941	0.346678	0.326222	0.251023	0.223133	0.255103	0.208405	0.241987	0.251439	0.227119	0.342262	0.178975	0.244695	0.240795	0.247171	0.407954	0.375397	0.339037	0.22974	0.344592	0.220228	0.388081	0.277541	0.357351	0.197571	0.321302	0.209169	0	0.325571	0.196739	0.328015	0.227059	0.0974302	0.31704	0.34824	0.220984	0.121892
GATB	0.391107	0.420196	0.500964	0.422849	0.398933	0.384968	0.745129	0.606852	0.545481	0.488121	0.483638	0.411887	0.436311	0.469797	0.49737	0.481122	0.229795	0.328795	0.47298	0.400024	0.416731	0.533439	0.367002	0.532285	0.471621	0.407143	0.370202	0.437621	0.499243	0.424698	0.482734	0.493617	0.715091	0.696641	0.516642	0.535258	0.67476	0.593831	0	0.499478	0.490676	0.543341	0.421416	0.45673	0.522496	0.426696	0.501859	0.378224
FBXW7	2.22249	2.21028	2.20858	2.48053	2.54202	2.56788	2.16146	2.23395	2.27907	2.1898	2.43949	2.09757	2.25524	2.17101	2.06153	2.24608	2.10298	2.19817	2.3779	2.23501	2.26386	2.24731	1.78464	2.15868	2.48258	2.35992	1.97833	2.40834	2.66741	2.25217	2.06706	2.4009	2.10743	2.26133	2.07911	2.10037	2.30065	2.13394	0	2.18622	2.17044	2.09196	2.18798	2.08084	2.24753	2.11542	1.92337	2.04213
TMEM154	0.0215497	0.0180423	0.0267758	0.02992	0.0216056	0.0111053	0.00226135	0.0097422	0.0149811	0.0104445	0.0136898	0.00653549	0.00996292	0.0192207	0.0116531	0.0166043	0	0.0158752	0.0120955	0.0107572	0.0132599	0.0140314	0.00388196	0.0250687	0.0112153	0.00889201	0	0.00921479	0.0231407	0.0179701	0.00906553	0.0120268	0.00851459	0.0129041	0.0111785	0.00976026	0.00974172	0.00430933	0	0.00725349	0.0117874	0.00982157	0.0161535	0.00458661	0.00319246	0.00765944	0.00774503	0.00106477
TIGD4	0.115199	0.112439	0.109626	0.11552	0.116833	0.0985776	0.097202	0.108059	0.12339	0.110384	0.117546	0.107863	0.123614	0.112799	0.0911181	0.110812	0	0.0940914	0.116529	0.0978078	0.0950703	0.157413	0.055151	0.125983	0.116267	0.121928	0.032037	0.0981321	0.111688	0.0995179	0.0824874	0.118127	0.131453	0.132726	0.103226	0.122184	0.119352	0.140747	0	0.123867	0.108172	0.0876361	0.116349	0.122412	0.140217	0.0546604	0.0932033	0.147584
ARFIP1	0.631321	0.596204	0.676748	0.589555	0.586715	0.635362	0.608788	0.611729	0.624838	0.669854	0.677716	0.621515	0.601355	0.60874	0.586953	0.599266	0.20837	0.563656	0.648106	0.556362	0.633585	0.734664	0.439952	0.651971	0.676088	0.587235	0.526514	0.595945	0.463895	0.593325	0.491312	0.609351	0.644885	0.679309	0.485525	0.623218	0.597452	0.664127	0	0.632623	0.62282	0.533755	0.588022	0.619792	0.637748	0.545001	0.647484	0.337111
FHDC1	0.0325338	0.0260436	0.0528871	0.0317866	0.0295835	0.0383166	0.0456774	0.0466718	0.0329909	0.0296536	0.0390998	0.0208667	0.0156893	0.0265266	0.0314231	0.0199691	0.122572	0.0343015	0.0443699	0.0298225	0.0228138	0.0469941	0.0200715	0.0242204	0.0406106	0.033117	0.0138274	0.029972	0.0228151	0.0379836	0.0197668	0.0256701	0.0477008	0.0322066	0.0101416	0.0308654	0.0494964	0.0395652	0	0.0579741	0.0251387	0.0245111	0.0517335	0.054402	0.0721633	0.0506981	0.0300773	0.0309148
TRIM2	1.54076	1.51646	1.64043	1.56759	1.62913	1.62293	1.59848	1.61928	1.712	1.61963	1.72555	1.47215	1.48572	1.57413	1.51664	1.57956	0.874521	1.61608	1.73773	1.45489	1.58607	1.66265	1.35936	1.63671	1.71793	1.48298	1.33137	1.42961	1.40963	1.55611	1.42116	1.4855	1.55163	1.62135	1.297	1.60881	1.63687	1.68689	0	1.4452	1.64896	1.34166	1.60956	1.58972	1.58178	1.60049	1.51328	1.17452
MND1	0.0248864	0.0371306	0.031296	0.0380582	0.0349681	0.0324324	0.0788691	0.0244355	0.0327277	0.0146279	0.0306589	0.0295381	0.0197869	0.0427395	0.0324186	0.0212694	0	0.0291193	0.0190416	0.0302357	0.030011	0.0247455	0.0119574	0.0325752	0.0325021	0.0178489	0.108009	0.0191632	0.0266557	0.0356664	0.013769	0.0311407	0.0268046	0.0266605	0.0162892	0.0327752	0.0273182	0.0322491	0	0.0299624	0.0331746	0.0127024	0.0251502	0.049612	0.0242795	0.0575137	0.0324697	0.107135
TMEM131L	0.584866	0.703324	0.832986	0.696911	0.746724	0.797848	0.600391	0.744545	0.841079	0.768866	0.692001	0.626808	0.631849	0.554409	0.8532	0.737806	0.704825	0.53616	0.753571	0.600985	0.768184	0.700901	0.61417	0.813622	0.763239	0.559097	0.852729	0.577506	0.519943	0.741609	0.524092	0.538171	0.836236	0.819424	0.497708	0.83394	0.765169	0.804126	0	0.78945	0.776199	0.509331	0.818568	0.770901	0.720768	0.254445	0.833436	0.325252
TLR2	0.00243191	0.00307305	0.00153857	0.00406094	0.00296222	0.00297258	0.00447576	0.00502074	0.00523074	0.00161588	0.00119528	0.00450149	0.00138329	0.0038361	0.000675019	0.00218361	0	0.00252964	0.00349198	0.00105159	0.00160971	0.00237898	0.00141685	0.00500859	0.00215084	0.00128718	0	0.00392856	0.00284692	0.00389484	0.0105265	0.00642102	0.00458893	0.00306912	0.00256693	0.000711102	0.00273678	0.00321691	0	0.000984197	0.00121413	0.00264579	0.00155418	0.00173467	0.00130764	0.00274009	0.00102705	0.0109477
RNF175	1.24991	1.02513	1.17709	0.808563	0.84594	0.842417	0.958561	1.06467	1.20806	1.0433	1.20123	1.08174	1.03266	1.14734	1.0635	1.25112	0.657657	1.15682	1.05037	1.06403	1.00973	1.09904	0.850548	1.18715	0.939106	1.04203	1.25132	0.698374	0.561449	0.884365	1.13696	1.00084	1.15416	0.98572	0.985737	1.1489	0.933347	1.03488	0	0.887998	1.24613	0.898644	1.20342	0.880142	0.696577	0.959473	1.18773	0.789589
SFRP2	0.0123236	0.0159046	0.0327774	0.0263382	0.0159111	0.0218208	0.0977524	0.0175683	0.0318645	0.0165815	0.0146397	0.0118146	0.0176255	0.0202915	0.00704773	0.0238682	0	0.0137511	0.0563842	0.00958076	0.0119711	0.0430363	0.00538141	0.0394944	0.0257227	0.0145443	0.0531677	0.0451474	0.030536	0.0216765	0.0424691	0.0209165	0.0173301	0.0598665	0.00935901	0.016666	0.0986979	0.0384813	0	0.0279016	0.0101938	0.013574	0.01677	0.0175376	0.010607	0.011545	0.0108903	0.0188318
DCHS2	0.150296	0.193341	0.189915	0.265088	0.183386	0.216171	0.229536	0.161322	0.270506	0.200111	0.118674	0.181691	0.168809	0.157152	0.12122	0.186179	0.209748	0.134746	0.275622	0.182386	0.129707	0.178813	0.175662	0.218725	0.225341	0.154068	0.0749795	0.159691	0.16266	0.41064	0.126361	0.184248	0.232201	0.177766	0.101166	0.227173	0.152801	0.217345	0	0.339343	0.168157	0.157781	0.249322	0.173336	0.100235	0.122176	0.241255	0.379648
PLRG1	0.219029	0.205051	0.238576	0.227765	0.226902	0.270038	0.274776	0.282804	0.250326	0.210969	0.216078	0.163776	0.161823	0.23304	0.18355	0.199519	0	0.157446	0.305797	0.179396	0.229494	0.229842	0.108249	0.237858	0.254854	0.194621	0	0.210728	0.244173	0.191761	0.162424	0.26071	0.195474	0.269125	0.131252	0.185122	0.249616	0.211942	0	0.224434	0.181189	0.138879	0.225706	0.183216	0.219899	0.294396	0.145601	0.301464
LRAT	0.00891389	0.00699997	0.0127725	0.0149388	0.0120289	0.00659679	0.00512491	0.00653307	0.0108204	0.00641525	0.0052514	0.00732319	0.00554244	0.0121171	0.0088197	0.0116553	0	0.00818152	0.004985	0.00849389	0.00547798	0.00919496	0.00249243	0.0131734	0.00994264	0.00916602	0.032037	0.00494092	0.0200883	0.00835355	0.0078569	0.00639854	0.00772736	0.00953445	0.00368087	0.00813357	0.00851758	0.00893057	0	0.00592	0.00752796	0.00661415	0.00659019	0.00566483	0.00646723	0.00464325	0.0190293	0.0126987
RBM46	0.00289831	0.00409172	0.00659875	0.00747583	0.00712693	0.00397156	0.00187397	0.00149187	0.00347633	0.00110823	0.00090465	0.00113431	0.0034192	0.00401975	0.00120516	0.0033179	0	0.00197236	0.00140503	0.00189418	0.00174966	0.00234855	0.000915877	0.00377716	0.00361312	0.00301293	0	0.00323665	0.00694517	0.0019457	0.00075074	0.00328551	0.00195005	0.00177026	0.00217162	0.00244682	0.00321985	0.00142711	0	0.00247483	0.00283089	0.00192019	0.00302734	0	0.00211098	0.00649117	0.00338202	0.00373276
MAP9	0.647572	0.593726	0.69075	0.581891	0.568787	0.591644	0.713126	0.560238	0.577952	0.622665	0.733268	0.412342	0.48006	0.670223	0.462414	0.639609	0.107011	0.53396	0.696599	0.486819	0.578132	0.719355	0.360227	0.644979	0.703351	0.567482	0.557689	0.525159	0.667947	0.443407	0.416832	0.634877	0.469537	0.733751	0.427889	0.495035	0.726938	0.537365	0	0.600832	0.513578	0.432762	0.570106	0.506611	0.610758	0.505996	0.483358	0.793508
GUCY1A1	0.276163	0.253832	0.351233	0.27666	0.300135	0.263046	0.342724	0.258369	0.312407	0.306557	0.290488	0.192988	0.232205	0.247516	0.229384	0.315406	0.196854	0.267928	0.359006	0.319634	0.229902	0.362782	0.157245	0.354294	0.296385	0.290584	0.166007	0.22879	0.221095	0.32382	0.279648	0.300741	0.219165	0.386662	0.20252	0.227951	0.413056	0.300558	0	0.303388	0.224825	0.204982	0.395408	0.275192	0.304543	0.132473	0.356714	0.371503
GUCY1B1	0.772718	0.640168	0.757943	0.637941	0.66949	0.851837	1.15783	0.813728	0.673899	0.815576	0.977287	0.666801	0.652887	0.597778	0.491871	0.560563	0.560899	0.523577	0.918195	0.568472	0.641092	0.831535	0.486211	0.663785	1.01473	0.847944	0.616313	0.938584	0.822637	0.69097	0.795894	0.792345	0.66876	0.817804	0.60579	0.585224	0.854275	0.78653	0	0.66321	0.511001	0.658808	0.696762	0.892814	0.906724	0.666053	0.516991	1.01422
ASIC5	0.00127979	0.000953236	0.00130567	0.00157548	0.00162291	0.000419146	0.000433235	0.000592018	0.000789865	0.00023602	0.000528413	0.00140542	0	0.00191637	0	0.000657533	0	0.000484485	0.00131733	0.000604049	0.000188792	0.00349805	0	0.00280555	0.000704119	0.000190797	0	0.00112188	0.00139776	0.000943447	0	0.00122478	0.000622035	0.0018833	0.00108063	0.00164326	0.00114538	0	0	0.000453116	0.000467248	0.000103574	0.00239278	0	0	0.00781361	0.00202487	0
TDO2	0.104141	0.0640423	0.0777797	0.0624561	0.0509333	0.0392946	0.0302939	0.0678181	0.050189	0.0698997	0.0665074	0.0471117	0.0378407	0.0768127	0.0608649	0.0443594	0.157668	0.0615394	0.0758411	0.0667668	0.0826113	0.106499	0.0349251	0.102931	0.0581577	0.0759189	0.106127	0.0440789	0.0440598	0.0680807	0.0715033	0.0601968	0.0391003	0.0385843	0.0671446	0.0564187	0.0675708	0.0705574	0	0.0590104	0.0586266	0.0583653	0.106468	0.0594272	0.0820347	0.128465	0.0494007	0.0201546
CTSO	0.0584217	0.0323803	0.0304146	0.0296631	0.0214906	0.0310272	0.00604963	0.0259135	0.0323513	0.01928	0.0579439	0.0234481	0.0290346	0.0663516	0.0215022	0.0305825	0	0.0488833	0.0429654	0.0466074	0.0269066	0.0359943	0.0222989	0.0359672	0.0246803	0.0401937	0	0.012194	0.0217214	0.0326334	0.0241901	0.0324608	0.0169072	0.0197441	0.0149141	0.0331297	0.00912871	0.00729767	0	0.0205797	0.0289802	0.0310486	0.0513645	0.00214506	0.00457593	0.0191534	0.031566	0.00710684
PDGFC	0.528225	0.484678	0.454241	0.608663	0.527708	0.565977	0.418138	0.484066	0.490109	0.476536	0.595636	0.440243	0.380826	0.447288	0.564017	0.638455	0.293529	0.409114	0.473735	0.59755	0.318651	0.503264	0.41565	0.40604	0.602069	0.490587	0.274119	0.533432	0.378945	0.706856	0.394126	0.468092	0.593075	0.448176	0.486827	0.437349	0.550662	0.466615	0	0.568834	0.413657	0.518502	0.827476	0.422996	0.530494	0.246484	0.460267	0.0837322
GLRB	1.02706	1.05272	1.14065	1.1749	1.1297	1.18426	1.10377	1.10425	1.13416	1.13057	1.23495	0.917304	0.910676	1.11208	0.988433	1.16046	0.943707	1.06995	1.20661	1.06515	1.10044	1.11325	0.730253	1.05076	1.19831	1.05943	1.07642	1.08783	0.914456	1.06863	0.83408	0.984152	1.03022	1.17254	0.874063	1.00791	1.28718	1.10397	0	1.06952	0.983109	0.855087	1.01656	1.0617	1.18823	0.970647	0.97162	0.749996
GRIA2	3.31451	3.08955	3.24689	3.25278	3.25299	3.36269	3.20116	3.13658	3.14039	3.20238	3.25484	3.10431	3.1386	3.24698	3.00548	3.20684	3.06565	3.11621	3.28376	3.09191	3.14894	3.3404	2.93703	3.0856	3.33098	3.36668	3.43175	3.33585	3.44547	3.13169	3.06392	3.46722	3.09037	3.29542	3.19066	3.05661	3.34511	3.16074	0	3.34596	3.02355	3.19326	3.26999	3.20333	3.23046	2.99426	3.00239	3.05085
TMEM144	0.18708	0.165711	0.166107	0.159976	0.137513	0.146855	0.108724	0.169626	0.111167	0.0974972	0.115792	0.111611	0.103912	0.166273	0.163478	0.124947	0	0.0956406	0.121723	0.0967716	0.123177	0.186532	0.110547	0.121157	0.150689	0.153425	0.206346	0.175768	0.179209	0.124459	0.130463	0.124275	0.127764	0.0933439	0.133482	0.0884824	0.127405	0.14469	0	0.132455	0.0941549	0.0935604	0.113693	0.0930107	0.11681	0.115507	0.0919113	0.0925863
RXFP1	0.317962	0.259684	0.299285	0.373918	0.268248	0.226614	0.190957	0.23626	0.298168	0.286052	0.389924	0.276296	0.151689	0.248397	0.324423	0.35206	0.585527	0.378725	0.309255	0.286281	0.305111	0.260137	0.152164	0.34487	0.285051	0.285146	0.144203	0.202067	0.255232	0.219701	0.151248	0.237635	0.251086	0.192887	0.244982	0.227283	0.197242	0.308873	0	0.29225	0.379852	0.192703	0.306053	0.203043	0.447425	0.247345	0.32226	0.103354
C4orf46	0.0141761	0.00820912	0.0144506	0.0182405	0.0127295	0.0170148	0.0195874	0.017813	0.0194898	0.0138938	0.0178734	0.00733305	0.00585639	0.0218478	0.0105159	0.0141801	0	0.0166878	0.0221126	0.0106073	0.0154548	0.0267176	0.00643157	0.0179194	0.018435	0.0161041	0	0.0199374	0.026495	0.0126934	0.0165061	0.0221446	0.015652	0.0174243	0.0142803	0.0147695	0.0234196	0.00614018	0	0.0136896	0.0107547	0.0111184	0.0149944	0.0167038	0.0133183	0.0120081	0.0154417	0.0377038
ETFDH	0.550656	0.476296	0.585547	0.585927	0.464167	0.447359	0.281959	0.562471	0.604213	0.366396	0.555716	0.334502	0.394711	0.7732	0.600476	0.654192	0.418256	0.622231	0.582501	0.555727	0.569916	0.731675	0.243465	0.560326	0.416358	0.365338	0.668666	0.363427	0.568775	0.289827	0.286999	0.653835	0.50942	0.485322	0.271117	0.421401	0.55379	0.447769	0	0.608047	0.506423	0.434078	0.679296	0.277359	0.34688	0.446884	0.482322	0.209729
PPID	0.220011	0.229871	0.317146	0.247829	0.23391	0.240625	0.603946	0.282817	0.287681	0.25426	0.272416	0.162139	0.180111	0.332448	0.223335	0.262979	0.128436	0.217725	0.349422	0.217768	0.276517	0.351138	0.1246	0.299922	0.376372	0.234683	0.164964	0.237518	0.387794	0.175512	0.166339	0.334969	0.275475	0.379674	0.172302	0.212769	0.513041	0.324425	0	0.250798	0.233899	0.223112	0.262866	0.411331	0.41039	0.19786	0.221263	0.538209
FNIP2	1.23638	1.16771	1.25002	1.0219	1.1201	1.18106	1.34712	1.19877	1.10957	1.24136	1.27656	1.14982	1.01575	1.09204	1.05049	1.05474	1.0518	1.19333	1.27165	1.06449	1.20177	1.32432	1.08445	1.13864	1.20105	1.06833	1.24993	1.17205	0.945739	1.31291	1.16558	1.17496	1.2805	1.19756	0.981031	1.1793	1.30937	1.44627	0	1.16223	1.09089	1.04011	1.278	1.17427	1.21693	1.43579	1.11309	1.1094
C4orf45	0.235785	0.243096	0.266587	0.342502	0.259685	0.221465	0.216769	0.26577	0.284505	0.224802	0.241344	0.272402	0.214858	0.351284	0.202729	0.303782	0.254601	0.262265	0.265586	0.206094	0.272784	0.333539	0.202259	0.347965	0.185335	0.189964	0.136779	0.192492	0.232509	0.246543	0.226881	0.259964	0.297413	0.320294	0.209131	0.281295	0.223616	0.236713	0	0.18873	0.253406	0.238109	0.314793	0.161679	0.151748	0.294824	0.282254	0.270871
RAPGEF2	2.31821	2.49656	2.4993	2.38594	2.35674	2.52482	2.76103	2.44161	2.29957	2.52891	2.31629	2.37336	2.30534	2.24371	2.09029	2.25495	2.36637	2.18305	2.47623	2.10827	2.51949	2.42836	2.42708	2.38483	2.52734	2.31718	2.4497	2.5258	2.57579	2.50952	2.21765	2.33416	2.45132	2.46952	2.41211	2.35083	2.55335	2.5446	0	2.45847	2.35765	2.6449	2.45133	2.61768	2.46873	2.97367	2.21792	2.60429
FSTL5	0.33263	0.35272	0.629703	0.556251	0.445542	0.266372	0.340654	0.318895	0.344954	0.359855	0.352032	0.349619	0.252089	0.35049	0.359811	0.24995	0.387267	0.329759	0.205685	0.357623	0.347635	0.315777	0.201322	0.47853	0.390686	0.251302	0.12215	0.257283	0.386538	0.367729	0.198419	0.305282	0.424407	0.244609	0.25186	0.254046	0.254615	0.503002	0	0.349028	0.321611	0.386326	0.332281	0.191788	0.291021	0.179462	0.355844	0.234412
NAF1	0.496531	0.494617	0.499737	0.385425	0.452441	0.467295	0.527913	0.517411	0.454441	0.562517	0.484259	0.393587	0.417478	0.461239	0.363626	0.426067	0.257836	0.491515	0.519004	0.428894	0.493204	0.691514	0.286761	0.507045	0.509531	0.444057	0.615266	0.488567	0.600222	0.450847	0.457611	0.622135	0.455711	0.529246	0.494579	0.428675	0.481736	0.407937	0	0.57599	0.352442	0.400425	0.450324	0.40549	0.472349	0.425341	0.373104	0.640814
NPY1R	0.738588	0.518777	0.704823	0.652424	0.612198	0.704157	0.517989	0.586686	0.777911	0.590477	0.739818	0.508037	0.656585	0.778468	0.672425	0.752546	0.765176	0.65891	0.711391	0.624254	0.646183	0.74571	0.434572	0.883474	0.633212	0.622111	0.85984	0.612776	0.465406	0.591716	0.407558	0.721494	0.578493	0.692869	0.414611	0.60322	0.743634	0.607135	0	0.653422	0.665622	0.505504	0.651694	0.516446	0.609569	0.180208	0.61392	0.291435
NPY5R	0.0480178	0.0258955	0.0584442	0.0490491	0.0521609	0.0359511	0.0327491	0.0460803	0.0836188	0.0545606	0.0649956	0.0411872	0.0403366	0.0892976	0.0464655	0.0845848	0	0.0750944	0.0736199	0.0473916	0.0469633	0.0829252	0.0303128	0.101798	0.0454656	0.0501418	0.053151	0.0345145	0.038643	0.0336429	0.0291827	0.0737167	0.0431081	0.0781917	0.0364125	0.0485955	0.0595391	0.0363656	0	0.0552724	0.058973	0.0388241	0.0651956	0.0188156	0.0348427	0.0278196	0.0603464	0.0357214
TKTL2	0.00191183	0.000562494	0.000783908	0.000799881	0.00069643	0.000769922	0.00141519	0.00076639	0.00157203	0.000985169	0.00149486	0.000616063	0	0	0.00119263	0.00071161	0	0.00113612	0.000948852	0.00100887	0.000999757	0.00222654	0	0	0	0.000315826	0	0.000864461	0.00133963	0.00118508	0.00162115	0.00104229	0.00108125	0	0	0	0.00113131	0.00165059	0	0.00123714	0.000790345	0.000264497	0.00155568	0	0.0038506	0	0.000964798	0
TMA16	0.141882	0.101526	0.133244	0.136545	0.127903	0.139739	0.110971	0.122999	0.155254	0.153915	0.146428	0.0780303	0.0811158	0.154399	0.0873825	0.110473	0.121121	0.10683	0.161634	0.121536	0.130842	0.16814	0.0754106	0.146021	0.124513	0.135218	0.102036	0.130128	0.145204	0.0972343	0.063318	0.110465	0.0936067	0.143078	0.0854911	0.123635	0.13328	0.110822	0	0.108475	0.112902	0.0918279	0.0999424	0.119238	0.159446	0.0666708	0.112588	0.082103
MARCH1	2.56962	2.35476	2.59046	2.66481	2.57844	2.64548	2.66011	2.33786	2.47089	2.33042	2.75133	2.52402	2.36614	2.22225	2.51832	2.50718	2.28727	2.63845	2.37975	2.59718	2.47926	2.48735	2.59899	2.40803	2.73501	2.73808	1.74021	2.36684	2.49135	2.53141	2.22794	2.17357	2.52135	2.31596	2.6718	2.34816	2.75039	2.56575	0	2.57611	2.39508	2.32083	2.60682	2.86513	2.7433	2.49621	2.41885	3.36737
SMIM31	0.00878619	0.0124934	0.0227021	0.0304477	0.0215307	0.0129789	0.0107901	0.0111973	0.0183652	0.00843307	0.00742562	0.0144595	0.0122235	0.0157284	0.0153345	0.0191269	0	0.016058	0.0120924	0.0104135	0.0125791	0.0195799	0.00539953	0.0271426	0.0089673	0.00859295	0.032037	0.0083611	0.0361309	0.0109094	0.00414191	0.0199166	0.0112877	0.0164463	0.0112142	0.016527	0.0184132	0.0107675	0	0.0078766	0.0153903	0.0082723	0.0154231	0.0021111	0.00796359	0.0193788	0.0209267	0.0187662
APELA	0.00166845	0.000996596	0.00282628	0.0048478	0.00362335	0.00142753	0.000667283	0.00191245	0.00236489	0.000846507	0	0.000401488	0.00118719	0.00295385	0.00157455	0.00287261	0	0.0020324	0.0016114	0.000383433	0.00292331	0.00332216	0	0.00355812	0.00202453	0.00174851	0	0.00185195	0.00374257	0.00342405	0.00123925	0.0020669	0.000661228	0.00165056	0	0.00170093	0.00200147	0	0	0.00240425	0.00157367	0.00298149	0.00227511	0.000812894	0.00176018	0.00140389	0.000713461	0
TRIM61	0.0081416	0.00613402	0.01785	0.0267293	0.0189702	0.0115611	0.0144071	0.0102282	0.0204447	0.0110639	0.00591676	0.00564211	0.00676448	0.0310732	0.00750946	0.0273697	0	0.0218801	0.0213727	0.0102064	0.0306738	0.0259155	0.00367687	0.0248805	0.0062487	0.00348794	0	0.00700229	0.0580237	0.0113898	0.00313078	0.031252	0.00891657	0.0243333	0.00161989	0.00744033	0.00846293	0.00821658	0	0.0160622	0.0118805	0.0111284	0.0270492	0.00136196	0.00552335	0.0185921	0.014534	0.0456136
FAM218A	0.0136977	0.0098996	0.0263502	0.0344113	0.0239004	0.0174536	0.0290475	0.0384842	0.0594175	0.026867	0.0239869	0.0114053	0.0200299	0.0391296	0.0142896	0.0697168	0.121121	0.0339863	0.0470264	0.0113886	0.0261608	0.0596383	0.0164935	0.0649662	0.0161459	0.0173759	0	0.0175673	0.0341835	0.016555	0.0169191	0.0363299	0.0237043	0.0613131	0.0126757	0.0146079	0.0334113	0.0368183	0	0.0297466	0.0331969	0.0186449	0.0268807	0.0164547	0.0221959	0.0289166	0.0220188	0.0188026
TRIM60	0.00137554	0.00320111	0.00641484	0.00925771	0.00433543	0.00339562	0.00126362	0.00272626	0.00518616	0.0014393	0.00169274	0.000258315	0.00237807	0.00918708	0.00593391	0.00155459	0	0.00386739	0.00414805	0.00467478	0.00523569	0.0037662	0	0.00657079	0.0017056	0.00145996	0	0.00039197	0.0104634	0.00269453	0.00213739	0.00424747	0.00267604	0.00299021	0.00168615	0.00246605	0.00399203	0.00108453	0	0.00255073	0.00355907	0.000815544	0.00422625	0.00384199	0.00358694	0.0122623	0.00363093	0.00196026
TMEM192	0.546299	0.513271	0.595434	0.515914	0.432361	0.445219	0.380822	0.594357	0.584522	0.521874	0.541442	0.488885	0.501542	0.798083	0.577504	0.608009	0.297218	0.599539	0.55832	0.520545	0.517258	0.78361	0.519294	0.618563	0.472497	0.523344	0.534905	0.38823	0.475175	0.515764	0.48182	0.595379	0.563269	0.531568	0.46976	0.512014	0.553378	0.547694	0	0.575756	0.520312	0.484357	0.604547	0.399844	0.526127	0.790901	0.543437	0.682817
KLHL2	1.32908	1.27099	1.48702	1.18977	1.24146	1.34906	1.3859	1.42758	1.2338	1.33202	1.3655	1.21053	1.02241	1.54354	1.07887	1.29303	0.492148	1.31601	1.42262	1.25601	1.26398	1.51734	1.07136	1.16388	1.38191	1.35155	1.74145	1.50702	1.54812	1.33322	1.24675	1.53023	1.35365	1.32266	1.18921	1.20141	1.42436	1.27137	0	1.46077	1.16634	1.50732	1.46008	1.19384	1.35583	1.62276	1.06845	1.10459
GK3P	0.00492354	0.0039461	0.00624549	0.00374228	0.00694097	0.00457976	0.0178221	0.0164231	0.0203713	0.00767669	0.0125796	0.00121544	0.00638024	0.0220205	0.0202314	0.0122884	0	0.0114854	0.0130261	0.00724787	0.0124121	0.0267085	0	0.0372527	0.00372825	0.00374818	0.047518	0.00147748	0.0042963	0.00378848	0.0040223	0.0206763	0.00737814	0.0286747	0.0023943	0.00713946	0.0357376	0.0144714	0	0.00994404	0.0132645	0.00594278	0.012703	0.0026818	0.010676	0.0155642	0.00959653	0.0103159
MSMO1	0.226472	0.273272	0.295526	0.379874	0.293075	0.264683	0.290082	0.346958	0.37848	0.276903	0.335687	0.164792	0.182954	0.276762	0.358278	0.486821	0.121121	0.323845	0.415533	0.272796	0.352686	0.332438	0.0991065	0.412652	0.599518	0.227775	0.163327	0.314211	0.777332	0.163746	0.158111	0.347901	0.280939	0.345547	0.124882	0.221217	0.347049	0.249684	0	0.209811	0.34836	0.227931	0.40453	0.256557	0.317117	0.7143	0.254101	0.150668
CPE	1.24702	1.33985	1.55378	1.33578	1.45542	1.47811	1.6265	1.51858	1.44122	1.48661	1.47464	1.21152	1.21817	1.22711	1.31301	1.27302	1.07955	1.17621	1.59114	1.2104	1.39379	1.32778	1.22133	1.46618	1.56035	1.38267	1.39312	1.44881	1.43184	1.43691	1.34066	1.41789	1.33368	1.47448	1.10355	1.35986	1.44823	1.51816	0	1.46587	1.39494	1.27216	1.40732	1.49092	1.46368	1.34118	1.42264	1.90753
TLL1	0.0297473	0.0346625	0.0397916	0.0424191	0.0312725	0.0360536	0.0315433	0.0278412	0.0218728	0.0139503	0.0229827	0.0141725	0.0205464	0.0192248	0.0175312	0.0324945	0	0.0344828	0.0228052	0.01847	0.0152952	0.0465464	0.0336179	0.0296856	0.0251214	0.0242414	0	0.029449	0.0385582	0.0262966	0.034458	0.0274579	0.0266773	0.0307947	0.0167022	0.022767	0.0383529	0.0238101	0	0.0331831	0.0255369	0.0222606	0.0259769	0.0184779	0.0315999	0.0172249	0.0191188	0.0400199
SPOCK3	1.27545	0.99412	1.07062	0.578008	0.608919	0.921349	0.642926	0.948955	0.449551	0.732306	0.646207	0.791551	0.796993	0.926072	0.722096	0.33277	0.589173	0.431996	0.923485	0.608185	0.731528	0.960833	0.833612	0.341603	0.813068	0.818471	1.05591	1.27355	1.09643	1.15479	1.52841	1.05556	1.27112	0.817729	1.53593	0.67895	1.39035	1.18485	0	1.14873	0.745868	1.60055	1.45341	0.876484	0.710684	1.16668	0.231812	0.456836
ANXA10	0.00403665	0.00420428	0.0130971	0.0133065	0.00998407	0.0077124	0.00344639	0.0042589	0.0127828	0.00421249	0.00493522	0.0016294	0.0021492	0.0128717	0.00736087	0.0145703	0	0.0117558	0.00474591	0.0050636	0.00664554	0.01595	0.00412841	0.010859	0.00428028	0.004219	0	0.00409288	0.0155571	0.00374581	0.00236681	0.0093566	0.00449686	0.0104377	0	0.00333038	0.0059354	0.00220056	0	0.00514142	0.00967494	0.00495294	0.00709214	0.000963712	0.00276264	0.0042282	0.00645659	0.00986633
DDX60	0.00681025	0.00787002	0.00891812	0.0130929	0.00836124	0.00875753	0.00538392	0.0113172	0.00736167	0.00190785	0.00399467	0.00222695	0.0044512	0.00660107	0.00475631	0.00838149	0	0.00797437	0.00287196	0.00576339	0.00665046	0.0209208	0.00395039	0.00534484	0.00839256	0.00739326	0	0.0118916	0.0169698	0.00855733	0.00718314	0.00688307	0.00522996	0.00708499	0.00171459	0.00559556	0.00595222	0.00330136	0	0.00522449	0.00909103	0.00568918	0.00500141	0.00497234	0.00223881	0.00335519	0.00652918	0.0163574
DDX60L	0.015625	0.00981553	0.0178603	0.0167221	0.0121593	0.0113405	0.0098256	0.0160482	0.00837604	0.00769224	0.00777715	0.0104784	0.00364505	0.0134525	0.00496194	0.0119486	0	0.0154988	0.00583757	0.00743511	0.00669785	0.03267	0.00968524	0.00890806	0.00750785	0.010865	0	0.0127373	0.0197014	0.00957688	0.0100803	0.00676453	0.00805082	0.00884582	0.00656266	0.00364105	0.015021	0.00797924	0	0.0080931	0.0140313	0.0110077	0.0124857	0.00590044	0.0082341	0.00788617	0.00518401	0.0194873
PALLD	0.660827	0.457559	0.565916	0.382967	0.2877	0.455251	0.41703	0.582478	0.311352	0.476514	0.28166	0.341731	0.346609	0.545023	0.529194	0.28633	0.22589	0.37145	0.509113	0.318255	0.484018	0.634401	0.279125	0.421303	0.436047	0.357809	0.520497	0.497	0.668096	0.285455	0.408264	0.672305	0.559815	0.507217	0.484645	0.428642	0.532005	0.489682	0	0.509845	0.329895	0.548867	0.57424	0.322031	0.384514	0.364167	0.147243	0.430495
CBR4	0.90338	0.777899	0.906076	0.80909	0.800653	0.750854	0.56995	0.820064	0.932476	0.800901	0.900966	0.740699	0.786362	1.00113	0.881005	0.906385	0.946436	0.916742	0.776048	0.854055	0.857824	0.974541	0.63123	0.962771	0.731976	0.81016	0.801984	0.60504	0.898531	0.758803	0.656065	0.882556	0.835863	0.871116	0.879983	0.802669	0.885939	0.862654	0	0.823786	0.799175	0.74826	0.931135	0.616917	0.753904	0.630838	0.852683	0.503892
SH3RF1	0.386615	0.49556	0.501766	0.516382	0.539394	0.470325	0.275403	0.457226	0.591802	0.507327	0.519267	0.367945	0.391169	0.419003	0.445898	0.495031	0.155361	0.335721	0.506132	0.44142	0.470763	0.409493	0.322983	0.575974	0.496862	0.381148	0.456433	0.358788	0.297628	0.416916	0.318214	0.305861	0.479531	0.372978	0.334948	0.522296	0.337113	0.406722	0	0.470176	0.534582	0.245402	0.396083	0.306619	0.325232	0.321751	0.596502	0.284965
NEK1	1.07614	0.991128	1.07097	0.977745	0.902916	0.965132	0.887441	0.979155	0.989214	1.03811	0.994578	0.97383	0.897099	0.984626	1.05848	0.940738	0.635683	0.997079	0.92135	0.854802	0.987134	1.3894	0.724563	1.02965	0.995967	0.883095	1.0793	0.964192	1.1275	0.858357	0.866902	1.12238	0.963991	1.13567	0.878348	1.01738	1.13368	1.016	0	1.17286	0.943573	0.890184	1.12958	0.841051	0.936096	1.08436	0.941106	0.697473
CLCN3	0.732769	0.747908	0.925444	0.863186	0.881837	0.917188	0.830013	0.795013	0.872347	0.874945	0.894234	0.579838	0.617295	0.762598	0.708715	0.769487	0.58661	0.711397	0.94173	0.711828	0.861436	0.907658	0.413659	0.86786	0.92614	0.738716	0.744025	0.752349	0.873799	0.774559	0.575708	0.836075	0.768452	0.90226	0.566265	0.724606	0.991842	0.824194	0	0.781025	0.75048	0.627686	0.776473	0.714963	0.822412	0.802292	0.645542	0.551552
HPF1	0.208972	0.197766	0.246932	0.286597	0.244718	0.277267	0.242921	0.2655	0.255109	0.197979	0.213461	0.150702	0.159009	0.303052	0.202593	0.233175	0.157668	0.191645	0.283176	0.201581	0.258822	0.296821	0.0941183	0.265182	0.20083	0.192093	0.238882	0.225785	0.241684	0.176908	0.14512	0.261079	0.186129	0.273036	0.109996	0.189275	0.311139	0.213068	0	0.203946	0.206402	0.130202	0.255349	0.198724	0.223669	0.176083	0.180914	0.124779
MFAP3L	0.27717	0.343176	0.378945	0.343525	0.398816	0.372064	0.675049	0.370125	0.457698	0.472241	0.383114	0.244465	0.32678	0.233324	0.333033	0.368466	0.305759	0.275283	0.341359	0.362141	0.28825	0.309875	0.344368	0.399642	0.385154	0.306743	0.316162	0.34325	0.187494	0.360742	0.294265	0.241371	0.302327	0.467539	0.191298	0.419949	0.537918	0.41667	0	0.346976	0.373805	0.159148	0.286939	0.521367	0.373365	0.713105	0.480256	0.535133
AADAT	0.147859	0.133646	0.149676	0.14306	0.199513	0.166282	0.167059	0.156977	0.203299	0.200223	0.155052	0.112857	0.163736	0.146712	0.174744	0.202655	0	0.162682	0.152236	0.136713	0.157513	0.190151	0.0686922	0.220393	0.157886	0.116559	0.0794892	0.141585	0.17937	0.154455	0.117841	0.221194	0.138248	0.184594	0.0689605	0.143318	0.1777	0.117461	0	0.163382	0.16449	0.0900198	0.204456	0.112236	0.136869	0.141496	0.183562	0.242873
GALNTL6	2.71984	2.29452	2.41256	2.27049	2.6415	2.4117	2.7782	2.06419	2.39264	2.58423	2.47734	2.66159	2.76239	2.18635	2.00397	2.42841	2.62584	2.18808	2.33496	2.35133	2.33339	2.48824	2.58871	2.58899	2.4756	2.79837	2.62185	2.46329	2.47888	2.90121	2.70411	2.34555	2.22175	2.67253	2.48541	2.33197	2.14238	2.36048	0	2.295	2.36815	2.17424	2.36588	2.72034	2.33697	3.41185	2.81592	2.62267
GALNT7	0.687693	0.749305	0.738978	0.708512	0.881081	0.770183	0.55992	0.689577	0.874597	0.698281	0.750268	0.564909	0.651462	0.628816	0.715561	0.781122	0.580387	0.6918	0.790049	0.727989	0.648011	0.775309	0.519745	0.783461	0.661678	0.657567	0.633821	0.528202	0.441681	0.721542	0.520976	0.566923	0.567645	0.683883	0.474094	0.738507	0.526746	0.647521	0	0.745497	0.886045	0.389226	0.747072	0.653367	0.58895	0.692467	0.733054	0.510444
HMGB2	0.0411066	0.031935	0.0414167	0.0280344	0.0278115	0.0386902	0.0923709	0.0641929	0.0549752	0.0370003	0.0409362	0.0288627	0.0386953	0.058619	0.0364816	0.0449628	0	0.0369337	0.0729267	0.0311387	0.0420422	0.089598	0.0223226	0.0645516	0.0634483	0.0408493	0	0.0364871	0.0559089	0.0160801	0.0437521	0.0808944	0.0501444	0.0653539	0.0266475	0.0302126	0.0718613	0.0495104	0	0.0375704	0.0342093	0.0323337	0.0496166	0.0628053	0.0659362	0.0460456	0.0231568	0.101108
SAP30	0.0715165	0.0940917	0.13104	0.145505	0.111668	0.0946522	0.138799	0.15831	0.215536	0.0953554	0.140774	0.0681192	0.0803512	0.27076	0.143211	0.184655	0.192171	0.201958	0.209779	0.0964232	0.141912	0.315732	0.0609852	0.311591	0.112806	0.0720449	0	0.0590776	0.139756	0.0670342	0.0721542	0.205895	0.106109	0.181622	0.0512933	0.108472	0.25044	0.121617	0	0.145938	0.165736	0.103085	0.163197	0.0703346	0.125222	0.246842	0.13529	0.163183
SCRG1	0.0740351	0.0907303	0.203688	0.380969	0.2376	0.132227	0.151863	0.203547	0.284218	0.090442	0.100206	0.0412216	0.0303359	0.31541	0.107598	0.260051	0	0.23008	0.370767	0.0854554	0.215801	0.294256	0.0423468	0.276093	0.0733655	0.0587559	0.032037	0.103378	0.39569	0.118351	0.0635272	0.265068	0.0952143	0.25302	0.0340564	0.0902854	0.209384	0.128852	0	0.116053	0.212101	0.0940538	0.338154	0.0854686	0.129482	0.161798	0.111283	0.0964129
FBXO8	0.139638	0.103279	0.130245	0.122845	0.13235	0.16719	0.109889	0.137125	0.105437	0.159536	0.164499	0.108523	0.0920497	0.131588	0.109896	0.106481	0.293529	0.114432	0.143258	0.11686	0.12229	0.150966	0.0705241	0.121479	0.113818	0.129135	0.181958	0.155762	0.14081	0.130548	0.0919234	0.109134	0.109856	0.145388	0.114654	0.106125	0.129248	0.106063	0	0.113234	0.110394	0.123432	0.135942	0.107828	0.136003	0.168851	0.083231	0.0740005
CEP44	0.361165	0.289088	0.320054	0.27189	0.238766	0.298535	0.308143	0.292719	0.262924	0.317116	0.34969	0.264547	0.253804	0.281597	0.249883	0.242319	0.22589	0.261989	0.292598	0.274301	0.259539	0.340844	0.198173	0.284106	0.301144	0.297603	0.461238	0.319743	0.329516	0.279426	0.249454	0.349439	0.299751	0.32167	0.286308	0.275782	0.340849	0.278406	0	0.29666	0.238089	0.304187	0.338999	0.259622	0.312869	0.334569	0.233468	0.268755
HPGD	0.00669467	0.0089822	0.0236311	0.0043361	0.0166579	0.00903125	0.0325984	0.00589203	0.0130434	0.0163957	0.0180738	0.00596461	0.00723378	0.0141663	0.0145977	0.0187344	0	0.0179727	0.0168041	0.0149799	0.00616144	0.0184038	0.00401359	0.0293948	0.0068716	0.0169583	0	0.0120375	0.0160417	0.014986	0.00650987	0.0203108	0.0112061	0.0179785	0.00383413	0.021197	0.0181219	0.00539684	0	0.00893039	0.00942259	0.0252215	0.0748374	0.00509434	0.0183605	0.00375521	0.0173785	0.0305066
GLRA3	0.891065	0.920648	1.09609	0.851092	1.10308	1.05563	1.37545	0.831913	1.0625	1.27528	1.05917	0.945092	1.1375	0.734963	0.728	1.02593	0.741212	0.743862	1.0392	0.816699	0.905088	0.896296	0.819882	1.03679	1.25496	1.0286	1.28569	1.00962	1.06574	0.839279	0.940824	0.856846	0.885512	1.17348	0.998809	0.970198	1.05335	0.950469	0	1.08763	0.952189	1.09274	0.900433	1.15704	1.10669	0.837397	0.943701	1.55773
ADAM29	0.126909	0.105562	0.138751	0.0897425	0.120404	0.102375	0.0663926	0.0834151	0.110965	0.130166	0.104004	0.0870018	0.104905	0.101834	0.0884958	0.110834	0.0684181	0.115584	0.110556	0.114732	0.10012	0.145914	0.0812614	0.16528	0.104728	0.109967	0.073477	0.0682141	0.114971	0.109272	0.0899054	0.136299	0.0984037	0.127355	0.125982	0.107274	0.102365	0.100268	0	0.153402	0.104005	0.116636	0.0976407	0.0809152	0.0944814	0.134129	0.120765	0.370369
GPM6A	2.96099	2.79593	2.9095	2.9224	2.85604	3.06762	3.13669	2.88337	2.85064	2.99082	3.04381	2.87441	2.92147	2.75674	2.62315	2.79559	2.65687	2.76895	3.06838	2.76152	2.75508	2.79291	2.86819	2.77481	3.1997	3.00949	3.02716	3.03681	2.81596	2.92328	2.906	2.79241	2.80723	3.05312	2.86104	2.76807	2.91625	2.95079	0	2.79786	2.74725	2.80407	2.8083	3.05917	2.94424	2.60647	2.70704	2.90601
WDR17	1.66495	1.63614	1.76423	1.68359	1.78836	1.73818	1.58201	1.58426	1.71511	1.68822	1.64997	1.60862	1.62771	1.62849	1.48735	1.72121	0.937892	1.65983	1.772	1.60479	1.65013	1.74147	1.17557	1.74646	1.79609	1.66996	1.62904	1.5871	1.88748	1.53296	1.25018	1.81667	1.56545	1.68592	1.43619	1.51652	1.70902	1.67396	0	1.68626	1.55899	1.53679	1.94129	1.58069	1.55299	1.40948	1.65794	0.895173
SPATA4	0.0154318	0.0104625	0.0194306	0.0231122	0.0198338	0.0104007	0.0216597	0.022919	0.037289	0.0144693	0.0148018	0.00746858	0.0117265	0.0536128	0.0235615	0.0424886	0	0.035335	0.0221001	0.0144609	0.0211215	0.0323399	0.00349683	0.0478216	0.0124239	0.0112418	0	0.00677401	0.0309882	0.0116823	0.00622384	0.0216571	0.0203458	0.0315333	0.0128713	0.0151371	0.038698	0.0192012	0	0.0207664	0.0313913	0.0106198	0.0254269	0.014657	0.00906788	0.0289323	0.0230923	0.00716741
ASB5	0.0153812	0.0140953	0.0152371	0.0175704	0.0113392	0.00985133	0.00689908	0.00864907	0.0144854	0.00808659	0.0157891	0.00608271	0.00923272	0.0195485	0.0108759	0.0161205	0	0.0106629	0.0172444	0.00940485	0.0115097	0.0148039	0.00882894	0.0119341	0.0128685	0.0113469	0	0.0098943	0.0125489	0.0110806	0.00535688	0.011501	0.00945994	0.00833415	0.00852363	0.0119313	0.0084934	0.00685337	0	0.00563092	0.0147929	0.00483023	0.0152219	0.0057962	0.00492899	0.00945245	0.0110663	0.0127331
SPCS3	0.36193	0.324171	0.465115	0.427546	0.394171	0.431468	0.546643	0.428483	0.487082	0.415122	0.413901	0.238971	0.282278	0.414968	0.255694	0.452071	0.420482	0.300834	0.547825	0.330272	0.43125	0.480301	0.217817	0.526485	0.577221	0.401908	0.47562	0.467603	0.474342	0.301532	0.351175	0.538494	0.33644	0.638072	0.253749	0.353314	0.616912	0.350068	0	0.535076	0.334987	0.331447	0.333391	0.437817	0.493023	0.42152	0.248966	0.512777
VEGFC	0.00117844	0.00215141	0.00507795	0.00589376	0.00367047	0.00338927	0.00345849	0.00433761	0.00464265	0.00245001	0.00213264	0.00300043	0.000867865	0.00533836	0.00300886	0.00696224	0.101359	0.0038376	0.00668524	0.0045712	0.00256178	0.00246371	0	0.00287695	0.00673523	0.00577631	0	0.00275162	0.00636862	0.00411971	0.00347496	0.00314366	0.00211228	0.00475451	0.0074508	0.00240056	0.00509016	0.00305643	0	0.00440306	0.00440317	0.00389332	0.00874135	0.00690032	0.00284239	0.00570543	0.00207614	0.00769258
NEIL3	0.00199632	0.0016611	0.00323851	0.00449028	0.00610042	0.00325425	0.00268089	0.00132835	0.00200632	0.00150657	0.00241729	0.0010037	0.00041165	0.00126237	0.00220565	0.00256218	0	0.00306967	0.00184129	0.00253276	0.00231401	0.00161831	0	0.000841438	0.00253035	0.00247633	0.027906	0.00278249	0.0023724	0.00290131	0	0.00145597	0.00226839	0.00169214	0	0.0010789	0.00197025	0.00250388	0	0.00300901	0.00256806	0.00110262	0.00141101	0.00195337	0.00334337	0.00330085	0.00273573	0.00088352
AGA	0.0751673	0.0763604	0.0569277	0.0818099	0.0481925	0.0661678	0.0150401	0.088439	0.0781755	0.0304106	0.0599095	0.0434227	0.0647071	0.117227	0.0455548	0.120974	0	0.0600142	0.0699804	0.0729513	0.0587192	0.0888942	0.0276097	0.0552257	0.0617909	0.0406759	0	0.0391713	0.0405045	0.0661107	0.0338337	0.0562218	0.066563	0.0485416	0.0368996	0.070654	0.0546697	0.0333628	0	0.0378047	0.0824407	0.016152	0.100618	0.0107299	0.0231793	0.0397045	0.0345853	0.0101163
TENM3	1.3552	1.32627	1.58482	1.53057	1.4658	1.41957	1.80944	1.20992	1.61073	1.51851	1.38231	1.34847	1.44735	1.24337	1.22944	1.48049	1.30439	1.35233	1.41504	1.2842	1.23761	1.52315	1.35484	1.59575	1.51138	1.57356	1.46248	1.48016	1.35861	1.61825	1.40453	1.44751	1.49399	1.76976	1.33431	1.27368	1.47315	1.56998	0	1.62611	1.49455	1.34659	1.53933	1.68383	1.6815	1.45086	1.54729	1.99736
DCTD	0.142675	0.138733	0.157798	0.136047	0.129914	0.121143	0.161547	0.20063	0.194102	0.155634	0.152099	0.119699	0.130355	0.230022	0.198666	0.195416	0	0.20808	0.224019	0.153932	0.146875	0.235373	0.0956844	0.229339	0.159313	0.132712	0.143327	0.108564	0.130785	0.104507	0.149267	0.210695	0.174326	0.177026	0.132013	0.156429	0.192111	0.195766	0	0.165128	0.157813	0.130876	0.164227	0.0915905	0.153205	0.191772	0.157733	0.0522618
WWC2	0.918906	0.900632	0.933576	0.839681	0.869113	0.829852	0.809507	0.923363	0.913053	0.893429	0.929074	0.803165	0.835564	0.884957	0.887846	0.914198	0.314742	0.940381	0.862515	0.899859	0.813826	1.03039	0.622514	0.93492	0.997533	0.93401	0.678682	0.797171	0.939435	0.804969	0.650109	0.988369	0.948047	0.971183	0.740154	0.807776	0.930294	0.897588	0	1.07594	0.919304	0.871913	0.966655	0.754393	0.875119	0.798434	0.940331	0.810428
CLDN22	0.0003236	0	0	0.00131743	0.000376415	0.000779749	0.000297931	0.00081267	0.00109625	0.000244534	0.000210279	0	0.000342897	0.000565338	0	0.000260578	0	0.000721997	0.000486742	9.95906e-05	0.00165479	0.000552256	0	0.000551746	0	0	0	0.00119898	0.000559451	0.00105409	0.000627846	0.000965025	0.000366391	0	0	0.000237071	0.000201684	0	0	0	0.000541657	0.000484435	0.00146611	0	0	0	0	0.00522699
CDKN2AIP	0.054214	0.0482726	0.0697762	0.0415597	0.041607	0.0661274	0.112657	0.0625592	0.0619371	0.0627364	0.0750315	0.0433278	0.045365	0.0767622	0.0289505	0.0475435	0	0.0372418	0.0944858	0.0349922	0.0440592	0.074376	0.0524055	0.0635878	0.0912659	0.0654671	0.0961354	0.075296	0.0518952	0.0432932	0.0582293	0.069934	0.0489495	0.0791451	0.0474701	0.0499061	0.0957025	0.0602392	0	0.067385	0.0485702	0.0461305	0.0365334	0.0766668	0.0932846	0.0773449	0.034771	0.196736
ING2	0.0706633	0.0856763	0.108948	0.111623	0.103535	0.0843919	0.108103	0.13255	0.199511	0.101022	0.101942	0.0732546	0.0919829	0.151365	0.123667	0.168842	0	0.100155	0.162426	0.0756833	0.112264	0.198803	0.0767818	0.272535	0.0976886	0.0956731	0.203755	0.0680066	0.0922601	0.0603279	0.0846747	0.205935	0.0803396	0.157834	0.0511282	0.119629	0.197657	0.135292	0	0.160679	0.15316	0.0701919	0.106024	0.0738699	0.0972254	0.213321	0.152153	0.516747
RWDD4	0.160203	0.15374	0.173156	0.14702	0.141932	0.155148	0.148536	0.168636	0.200368	0.142569	0.158739	0.114796	0.112873	0.215527	0.166494	0.226915	0.101359	0.191945	0.157368	0.152163	0.166515	0.246436	0.068472	0.217501	0.133423	0.147876	0.105514	0.123062	0.16336	0.148533	0.125984	0.260966	0.161525	0.161289	0.096534	0.168979	0.19147	0.162957	0	0.180372	0.170879	0.119138	0.179229	0.105205	0.181884	0.165598	0.155513	0.115097
TRAPPC11	0.591235	0.548261	0.61185	0.543183	0.558327	0.536692	0.506414	0.631215	0.680952	0.589729	0.589775	0.504722	0.543997	0.771498	0.602664	0.64156	0.464094	0.661586	0.632386	0.611873	0.610795	0.775394	0.348213	0.709711	0.511404	0.550754	0.509394	0.430143	0.643455	0.462052	0.466345	0.809142	0.636963	0.633226	0.438459	0.573069	0.65041	0.567533	0	0.600733	0.595956	0.579189	0.714498	0.428088	0.567938	0.658766	0.627128	0.566861
STOX2	1.4455	1.428	1.49025	1.36921	1.35076	1.3982	1.33721	1.43192	1.44811	1.5314	1.46312	1.36634	1.37553	1.44156	1.5281	1.42133	0.886062	1.63121	1.4941	1.48842	1.50497	1.57461	1.33913	1.62353	1.56159	1.33381	1.44358	1.28539	1.09194	1.35384	1.33298	1.34349	1.46542	1.46509	1.16817	1.52757	1.4423	1.52586	0	1.44951	1.50172	1.13305	1.37745	1.4169	1.48956	1.46006	1.52463	1.42443
ENPP6	0.0264166	0.0268966	0.0466338	0.0653749	0.0395204	0.0311793	0.0366896	0.0539262	0.062361	0.0452344	0.0486931	0.0312709	0.0291939	0.0810152	0.0395905	0.0796971	0.100363	0.058838	0.0718208	0.0380413	0.0462897	0.0739202	0.0242216	0.0857368	0.0302537	0.0306256	0	0.0226209	0.0419588	0.0274052	0.0227963	0.0536991	0.0341305	0.0655608	0.0233828	0.0424519	0.053688	0.0355152	0	0.0370756	0.0486103	0.0236643	0.0383726	0.0152321	0.0315905	0.106299	0.061064	0.0631507
IRF2	0.263363	0.382683	0.397353	0.304913	0.314173	0.327957	0.361667	0.365234	0.373328	0.372539	0.28005	0.242555	0.313865	0.278814	0.409112	0.287684	0.278789	0.293425	0.356281	0.310088	0.372133	0.44956	0.302395	0.416429	0.308268	0.238934	0.269142	0.262687	0.209052	0.319412	0.266738	0.349214	0.356751	0.342723	0.217406	0.403131	0.356016	0.366066	0	0.421376	0.389374	0.235247	0.298991	0.312278	0.335326	0.202838	0.444585	0.384445
CASP3	0.142144	0.119441	0.14647	0.111865	0.136629	0.157719	0.197195	0.187127	0.164894	0.191829	0.164755	0.135678	0.141505	0.164371	0.133764	0.138329	0.101359	0.129037	0.174202	0.148944	0.158373	0.197352	0.0931698	0.185179	0.159654	0.134061	0.157858	0.127041	0.125456	0.12968	0.138479	0.186268	0.134456	0.182267	0.121774	0.147608	0.207308	0.15362	0	0.160802	0.139886	0.121471	0.150549	0.168976	0.179915	0.138407	0.143332	0.096457
PRIMPOL	0.245715	0.219158	0.33496	0.193759	0.225281	0.246836	0.179642	0.364774	0.275823	0.217866	0.208167	0.177995	0.204185	0.366845	0.269086	0.209191	0.0684181	0.276371	0.255868	0.209984	0.216801	0.378719	0.139624	0.277427	0.203321	0.22452	0.183166	0.173763	0.192607	0.247505	0.235676	0.254399	0.324966	0.319098	0.212299	0.213124	0.333147	0.27223	0	0.252099	0.271552	0.240952	0.296131	0.255369	0.279394	0.179594	0.217699	0.168247
CENPU	0.00401962	0.00654278	0.00914325	0.00609977	0.008346	0.00723555	0.0108248	0.0102313	0.00866283	0.00839438	0.0060801	0.00402552	0.00828475	0.0119683	0.00998955	0.00899991	0	0.0106605	0.00660931	0.00969713	0.00874947	0.0151057	0.00900932	0.0123723	0.00708403	0.00581018	0.0708618	0.00717728	0.0102066	0.0070937	0.00308127	0.00869514	0.00787959	0.00811449	0.00300489	0.00831127	0.00952449	0.00371454	0	0.00706703	0.00726486	0.00734515	0.00619627	0.00506271	0.00896255	0.0120378	0.00522114	0.00936916
ACSL1	0.196398	0.175907	0.208287	0.159812	0.198868	0.184935	0.123199	0.225415	0.22365	0.187149	0.214765	0.156142	0.146646	0.212603	0.206571	0.222392	0.101359	0.246332	0.218946	0.205763	0.219883	0.268526	0.132037	0.214406	0.173584	0.179064	0	0.137399	0.164189	0.159395	0.169924	0.210123	0.200778	0.169013	0.127747	0.184134	0.171895	0.152781	0	0.18286	0.199216	0.14124	0.207733	0.133393	0.177965	0.399327	0.21335	0.0843131
SLC25A4	0.226115	0.175324	0.374024	0.310288	0.243446	0.277799	0.538367	0.454761	0.465717	0.292064	0.399442	0.179953	0.225126	0.575178	0.233762	0.3847	0	0.280052	0.659991	0.193335	0.37238	0.439677	0.182057	0.491192	0.389849	0.237769	0.232679	0.238462	0.426468	0.187907	0.317608	0.491597	0.277259	0.478527	0.164478	0.229898	0.63962	0.277498	0	0.336489	0.268874	0.216571	0.279656	0.253513	0.360943	0.411658	0.168338	0.487437
CFAP97	0.173363	0.175572	0.210431	0.171286	0.168602	0.179606	0.11755	0.202395	0.206762	0.179007	0.223628	0.136393	0.1523	0.263281	0.166641	0.200261	0	0.196765	0.28232	0.13047	0.16454	0.26985	0.0923786	0.284681	0.168472	0.143614	0.265814	0.159184	0.166839	0.112642	0.137344	0.203336	0.132511	0.211943	0.113751	0.172701	0.176632	0.170147	0	0.150438	0.196696	0.110768	0.176412	0.100251	0.121024	0.144407	0.129267	0.134893
SNX25	0.457446	0.599153	0.647289	0.533902	0.705256	0.531746	0.830072	0.504178	0.74662	0.675844	0.600921	0.567814	0.638877	0.501001	0.612569	0.541153	0.516185	0.411868	0.53131	0.518081	0.690727	0.593887	0.505079	0.832482	0.62432	0.443605	0.496588	0.534793	0.58078	0.413142	0.536588	0.649202	0.490785	0.583078	0.561908	0.676064	0.688507	0.54198	0	0.580264	0.651365	0.453505	0.554739	0.452768	0.565121	0.852392	0.765841	0.802684
LRP2BP	0.334146	0.3869	0.550025	0.383926	0.319639	0.298942	0.380437	0.411644	0.476444	0.302221	0.287219	0.341907	0.356606	0.468611	0.406097	0.403114	0.336439	0.36316	0.396762	0.29153	0.419778	0.497388	0.193614	0.496281	0.318463	0.333002	0.846291	0.350009	0.476416	0.318662	0.200078	0.505186	0.300949	0.426296	0.267696	0.311614	0.351385	0.249769	0	0.460275	0.374129	0.417733	0.453189	0.176807	0.376899	0.3183	0.313469	0.805972
ANKRD37	0.0377226	0.0577059	0.0864011	0.0717975	0.0805027	0.0830447	0.144347	0.116408	0.137189	0.0826397	0.0537851	0.0314571	0.0449357	0.11488	0.0686832	0.0920856	0	0.0599932	0.122041	0.0459521	0.0756362	0.122013	0.0166135	0.14303	0.0793287	0.0532127	0.0931177	0.0651992	0.0866703	0.0499789	0.0606525	0.147611	0.0519873	0.191519	0.0326288	0.0544568	0.255916	0.0922562	0	0.0732992	0.0886459	0.0356098	0.0727767	0.0877804	0.14399	0.0507363	0.0485995	0.161774
UFSP2	0.130988	0.140792	0.170183	0.159294	0.151456	0.144113	0.12565	0.147087	0.169192	0.127745	0.154646	0.0979757	0.0999712	0.173109	0.146668	0.155836	0	0.153528	0.18795	0.126201	0.143138	0.185922	0.0603768	0.173347	0.154904	0.109833	0.325623	0.139933	0.183042	0.123729	0.1112	0.170141	0.142612	0.214778	0.0615364	0.137163	0.158057	0.127637	0	0.137331	0.12326	0.100974	0.154282	0.0887955	0.121977	0.179424	0.128081	0.126969
C4orf47	0.220459	0.326058	0.591261	0.523367	0.465215	0.34091	0.593134	0.460537	0.72422	0.389936	0.388569	0.284895	0.448414	0.678452	0.376724	0.6463	0.121121	0.472282	0.499506	0.330796	0.361096	0.54713	0.249224	0.732688	0.339645	0.309352	0.495333	0.322621	0.420567	0.38443	0.346541	0.657919	0.417722	0.777925	0.218978	0.37096	0.705907	0.541879	0	0.484056	0.553237	0.3892	0.497461	0.370414	0.440914	0.359726	0.518487	0.789843
CCDC110	0.0453819	0.0457214	0.0619154	0.0676659	0.0496593	0.0399222	0.0463481	0.0562149	0.0886714	0.0672222	0.0507356	0.0280423	0.0448795	0.0749022	0.0463179	0.0690232	0.100363	0.0415106	0.0649918	0.0316873	0.0463784	0.0662247	0.024597	0.115062	0.0589526	0.0522899	0	0.0330655	0.0466402	0.0398129	0.0428713	0.0590578	0.0391812	0.0993217	0.0344271	0.0439009	0.0766374	0.0407854	0	0.0575113	0.0744498	0.027085	0.0597498	0.0459237	0.0577375	0.101997	0.0435284	0.0431918
PDLIM3	0.010863	0.0334516	0.0245837	0.0475642	0.0438802	0.0280574	0.0248789	0.0178644	0.0581449	0.0191677	0.0346202	0.0116228	0.0345476	0.0264598	0.026935	0.0302265	0	0.0449961	0.0342007	0.0183147	0.0185899	0.0271699	0.0109092	0.0645228	0.0190575	0.0129408	0	0.0176421	0.0350855	0.0166946	0.0129956	0.0349083	0.0134257	0.0290667	0.00235362	0.0216749	0.0158554	0.00438697	0	0.0217318	0.0377635	0.00682187	0.0267597	0.0122357	0.0205699	0.0858236	0.0201639	0.0311167
SORBS2	2.52217	2.50473	2.71659	2.57655	2.63608	2.42246	2.71203	2.43683	2.69875	2.7063	2.53361	2.74733	2.89656	2.60956	2.58239	2.60978	2.33967	2.42382	2.32588	2.46981	2.77286	2.55349	2.62605	2.78095	2.56044	2.60865	2.90172	2.56502	2.53517	2.25549	2.42721	2.57261	2.41587	2.5806	2.70229	2.77181	2.63141	2.54365	0	2.53581	2.77457	2.59594	2.39652	2.57877	2.55634	2.67213	2.65048	2.42286
TLR3	0.00161386	0.000504876	0.0021354	0.00308763	0.0021042	0.00161107	0.000248217	0.00140664	0.000767605	0.000729853	0	0.00106753	0.00089311	0.00097613	0.000925622	0.00103545	0	0.000367008	0.000584465	0.000302038	0.000704084	0.000849217	0	0.00275569	0.00206393	0.00182498	0	0.000607989	0.00316313	0.000674637	0.00186792	0.00260184	0.00130236	0.00118994	0.00188434	0.000624598	0.000904301	0	0	0.000481259	0.00152834	0.000771525	0.00171148	0.00125988	0	0	0.00236862	0.00143829
FAM149A	0.144188	0.157565	0.175515	0.166087	0.151428	0.131235	0.111987	0.198171	0.265848	0.184193	0.187634	0.150675	0.20199	0.249266	0.202971	0.338992	0.121121	0.198906	0.180238	0.159781	0.168893	0.279449	0.119147	0.292649	0.136755	0.160527	0.128157	0.094691	0.11464	0.103186	0.122756	0.247365	0.162967	0.185755	0.119659	0.173181	0.161369	0.134222	0	0.18105	0.177395	0.102561	0.179147	0.0811957	0.117243	0.366937	0.265282	0.338293
CYP4V2	0.167131	0.182078	0.191279	0.143893	0.137507	0.150549	0.199619	0.230529	0.218555	0.233931	0.171542	0.157731	0.150354	0.199358	0.153061	0.181101	0	0.133645	0.193985	0.148394	0.153004	0.260839	0.135262	0.251611	0.169439	0.135427	0.100632	0.168197	0.149444	0.142314	0.217501	0.190445	0.208355	0.298732	0.141813	0.176824	0.264151	0.274006	0	0.218541	0.168248	0.184041	0.135613	0.194952	0.212166	0.111183	0.130144	0.189236
KLKB1	0.0637033	0.11167	0.056522	0.0870966	0.0617315	0.0969945	0.114819	0.0840815	0.0688137	0.0616759	0.0699723	0.0533367	0.0386703	0.0753828	0.0464206	0.0419538	0	0.0329105	0.0540541	0.100322	0.0887565	0.0678594	0.0339851	0.0884388	0.126945	0.0447543	0.0874188	0.0849426	0.0549169	0.14142	0.117383	0.116519	0.0701086	0.153579	0.0848443	0.0448831	0.109204	0.208324	0	0.0961951	0.0523391	0.0644747	0.0618064	0.0706696	0.0710293	0.0465665	0.0803677	0.1919
F11	0.00452979	0.00748411	0.00758439	0.00669373	0.00533752	0.00517128	0.00266541	0.00639903	0.0061426	0.0083563	0.00405611	0.00882875	0.00221363	0.00646396	0.00852719	0.0046994	0	0.00657411	0.00424208	0.0054322	0.0079405	0.00764997	0.00296858	0.00839727	0.00502709	0.00134518	0.0138274	0.00268837	0.00636246	0.00662576	0.00326937	0.0135637	0.00512815	0.0118424	0.00204674	0.00468938	0.00417448	0.0111716	0	0.00426547	0.0100422	0.00272756	0.00713579	0.000327761	0.00421567	0.0158124	0.00382881	0.0611617
AC018709.1	0.0160454	0.0229113	0.0219277	0.0231634	0.0144754	0.0115119	0.0103304	0.0140764	0.0137776	0.00583496	0.0233872	0.00828001	0.0111184	0.0162822	0.0439192	0.006984	0	0.0263283	0.0120615	0.0141239	0.00842289	0.0320467	0.0062023	0.0319106	0.0213315	0.0225168	0	0.0162042	0.0110229	0.0187629	0.0082724	0.0213585	0.0210515	0.0183869	0.0023327	0.00716624	0.0107951	0.00728807	0	0.0390979	0.00722141	0.0153186	0.0308562	0.00420377	0.0180763	0.0491705	0.00792558	0.00538156
FAT1	0.00971732	0.0142604	0.0203125	0.0254172	0.0228597	0.0181583	0.0137115	0.0162404	0.0270293	0.0188236	0.0148836	0.0129527	0.00901899	0.0158838	0.0172505	0.0186318	0	0.0238829	0.015643	0.0177193	0.0138761	0.0229003	0.0130598	0.0341835	0.0142836	0.0237969	0	0.0144785	0.0204126	0.0166861	0.0191176	0.017082	0.0150998	0.0182291	0.0183194	0.00894474	0.0133691	0.0126469	0	0.0201638	0.014319	0.00652768	0.0107259	0.0027394	0.0124018	0.026577	0.0325967	0.0173539
ZFP42	0.000655538	0.00136054	0.00152568	0.00291961	0.00235151	0.000198932	0.00031753	0.0012804	0.000849302	0	0	0.00101707	0	0.000483739	0.000540999	0.000338893	0	0.00108674	0	0.000242355	0.000673094	0.000741369	0	0.000599551	0	0.000194604	0	0.000628058	0.000971933	0.00175696	0.000944468	0.00267271	0.000495707	0.000642789	0.00184136	0.000983918	0.000603691	0	0	0	0	0.000445876	0.00114107	0	0.000292089	0	0.00111199	0.00253807
TRIML2	0.00800388	0.0101214	0.0151928	0.0190091	0.0123998	0.00876184	0.00920057	0.01166	0.0217291	0.0128214	0.00951497	0.00501659	0.0098687	0.0404648	0.0183697	0.0203954	0	0.0155415	0.016917	0.0148119	0.0184525	0.0128681	0.0106995	0.027957	0.0126663	0.0112463	0.027906	0.00437898	0.0107125	0.0094687	0.0112168	0.0146808	0.012226	0.0299859	0.00563675	0.0150941	0.0252201	0.0134621	0	0.00563461	0.0104925	0.0093106	0.0180353	0.00355096	0.00785951	0.0182667	0.017371	0.0064595
TRIML1	0.00189283	0.00385898	0.00460494	0.00549414	0.00365874	0.00322139	0.00324667	0.00223321	0.00266387	0.000549794	0.00259335	0.0017289	0.00268428	0.00227315	0.00250123	0.00439706	0	0.00162015	0.00181208	0.00227086	0.00184025	0.00189546	0.00163257	0.00313045	0.00223239	0.00455801	0	0.00165744	0.00645833	0.00319505	0.00140502	0.00421745	0.00300474	0.00405378	0.00157357	0.00377846	0.00337045	0.00350806	0	0	0.00346696	0.00264219	0.00256514	0	0.00184047	0.00568786	0.00209459	0
FRG1	0.159656	0.156863	0.223208	0.227829	0.216166	0.219073	0.154471	0.173588	0.211141	0.136261	0.155143	0.102249	0.090378	0.23256	0.127131	0.182719	0.235377	0.157604	0.211649	0.147778	0.181224	0.224717	0.0454655	0.261925	0.12748	0.133995	0.64277	0.167071	0.273097	0.158071	0.101122	0.241133	0.134985	0.195597	0.0596751	0.151938	0.203826	0.125434	0	0.159733	0.144815	0.117881	0.232213	0.0928758	0.149098	0.237511	0.131576	0.124641
DUX4	0.000602399	0.000497799	0.00196426	0.00095439	0.00108699	0.00419431	0.00236687	0.00183406	0.00378516	0.000810586	0.000332441	0	0.000810423	0.000723776	0.000557759	0.000633296	0	0.000282665	0.0239597	0.00146767	0.00143369	0.00206784	0.00118355	0.00239545	0.00198095	0.00045641	0	0.00139154	0.0031757	0.00201593	0	0.00102303	0.000391611	0.00101752	0	0.022334	0.000785165	0.00127348	0	0.000490449	0.000411872	0.00110989	0.00394338	0.000930216	0.00118184	0.00316125	0.00120944	0.00668386
PLEKHG4B	0.00986435	0.00927776	0.0156343	0.0158924	0.0156009	0.0100365	0.155319	0.0124238	0.0203222	0.0115536	0.0150784	0.014838	0.00854022	0.0121238	0.0193664	0.0119905	0	0.0207965	0.0170123	0.010477	0.0084339	0.0102758	0.00814722	0.0114625	0.0204618	0.0204556	0.0535846	0.0278437	0.0153933	0.0179749	0.0190888	0.0122647	0.00924693	0.0117003	0.0151958	0.0207225	0.0376362	0.0215172	0	0.0366097	0.0229798	0.0110115	0.0239966	0.000497146	0.0216689	0.0200191	0.0372729	0.294709
