## Supplementary material for "Single-cell dissection of schizophrenia reveals neurodevelopmental-synaptic axis and transcriptional resilience": TableS7ac_Pseudobulk_mean_Ex-L2-3 (part 3 of 3)

### Sheet: Sheet1 (continued)
Gene	CON1	CON2	CON3	CON4	CON5	CON6	CON7	CON8	CON9	CON10	CON11	CON12	CON13	CON14	CON15	CON16	CON17	CON18	CON19	CON20	CON21	CON22	CON23	CON24	SZ1	SZ2	SZ3	SZ4	SZ5	SZ6	SZ7	SZ8	SZ9	SZ10	SZ11	SZ12	SZ13	SZ14	SZ15	SZ16	SZ17	SZ18	SZ19	SZ20	SZ21	SZ22	SZ23	SZ24
CCDC127	0.0474352	0.0547548	0.101561	0.0738033	0.0588099	0.0762719	0.142375	0.106199	0.126031	0.0698314	0.0901679	0.0522158	0.0480504	0.144523	0.0760577	0.0960894	0	0.0677419	0.122377	0.0595837	0.0804811	0.120093	0.0605577	0.121671	0.0773805	0.0707949	0.0737704	0.0614705	0.0732569	0.0531464	0.0644613	0.124627	0.0672339	0.138889	0.0335929	0.0738452	0.183032	0.0839087	0	0.10132	0.0858585	0.0489096	0.0765512	0.0576788	0.0713157	0.137164	0.065457	0.205299
SDHA	0.465135	0.47254	0.496975	0.32033	0.354675	0.367366	0.579584	0.588814	0.546679	0.439852	0.474816	0.380142	0.38676	0.671416	0.567378	0.503315	0	0.486046	0.553718	0.450055	0.526704	0.708556	0.270915	0.595171	0.396763	0.417676	0.63652	0.367851	0.357865	0.321157	0.393017	0.66432	0.502924	0.550277	0.32587	0.498977	0.623068	0.513559	0	0.51282	0.454493	0.430012	0.489813	0.378507	0.463784	0.558594	0.475666	0.736537
PDCD6	0.316054	0.359595	0.357878	0.257655	0.301679	0.2375	0.35324	0.347188	0.353569	0.315972	0.319231	0.330198	0.357238	0.365372	0.495653	0.312316	0.258831	0.328393	0.268908	0.347578	0.329298	0.463569	0.300363	0.411901	0.269192	0.278138	0.393713	0.190247	0.36054	0.22974	0.281886	0.433441	0.366175	0.274559	0.293812	0.409074	0.294672	0.325849	0	0.316447	0.348526	0.31017	0.37176	0.218819	0.256809	0.40017	0.472813	0.837481
AHRR	0.0484452	0.104724	0.14406	0.200284	0.171674	0.0551303	0.134886	0.163994	0.199806	0.135069	0.151171	0.111465	0.0939122	0.102723	0.245244	0.155984	0	0.148223	0.0778411	0.140637	0.224564	0.125816	0.257623	0.330897	0.0677184	0.0905538	0.110735	0.110394	0.104424	0.164656	0.0638992	0.104745	0.105652	0.11611	0.0832967	0.148405	0.090722	0.160941	0	0.084469	0.168456	0.0949243	0.130652	0.0309153	0.0340355	0.523334	0.466924	0.237184
EXOC3	0.238477	0.267797	0.25835	0.215421	0.235098	0.221739	0.268177	0.315881	0.321485	0.250369	0.318183	0.223896	0.290426	0.399567	0.321026	0.316039	0	0.291092	0.346857	0.257758	0.258341	0.354163	0.158767	0.332887	0.261859	0.232289	0.214562	0.183372	0.25538	0.206769	0.15784	0.430087	0.298457	0.255443	0.169069	0.28431	0.35386	0.295322	0	0.313248	0.245427	0.217507	0.33138	0.218447	0.233232	0.474722	0.318363	0.193621
SLC9A3	0.0265648	0.0236066	0.0504171	0.042186	0.0319032	0.0390442	0.0649927	0.0571716	0.0781343	0.0412611	0.035965	0.0181888	0.0349653	0.0785034	0.0302474	0.0703523	0	0.0371534	0.0685609	0.0325884	0.0460467	0.0630924	0.0104197	0.0769584	0.0430098	0.0263374	0.032037	0.0439025	0.0456756	0.0219784	0.0360677	0.0839456	0.0337894	0.0681623	0.0175508	0.0242544	0.071281	0.0308923	0	0.0484887	0.0383427	0.0271057	0.0484128	0.0340735	0.0367281	0.0499561	0.0306551	0.0484173
CEP72	0.0364174	0.0367451	0.0541253	0.0466907	0.0361096	0.0433205	0.0513639	0.0641632	0.0667613	0.0421339	0.0422406	0.0300189	0.0327083	0.0634868	0.0408532	0.0497703	0	0.0519594	0.0552648	0.0447926	0.0373046	0.0929354	0.0134681	0.080734	0.034031	0.0337104	0.027906	0.030377	0.0429343	0.0360336	0.0410425	0.0913693	0.0413336	0.0676263	0.0200346	0.0418102	0.0538811	0.0341802	0	0.0564835	0.0436758	0.0393594	0.059766	0.02454	0.0337517	0.0733715	0.0618724	0.117173
TPPP	0.526876	0.547826	0.645998	0.464991	0.530449	0.693327	1.09271	0.759414	0.673167	0.561641	0.794657	0.483464	0.53931	0.497046	0.524926	0.558211	0.7193	0.539489	0.793072	0.528522	0.66416	0.746251	0.637984	0.605893	0.702412	0.69388	0.730001	0.649858	0.498788	0.529645	0.708505	0.691017	0.693829	0.734648	0.414525	0.653788	0.92451	0.752966	0	0.576556	0.582111	0.569648	0.519296	0.902254	0.992599	0.917793	0.416489	1.27085
ZDHHC11B	0.532123	0.59196	0.893206	0.5624	0.335098	0.436588	0.527448	0.743598	0.575399	0.392781	0.793574	0.617101	0.640956	0.486199	0.675308	1.15936	0.55854	0.974305	0.953822	0.584303	1.12685	1.09385	1.05443	0.933228	0.238154	0.57747	0.698877	0.82355	0.552154	0.5728	0.992552	0.524831	0.903368	0.785533	0.520954	1.00449	0.61263	0.790571	0	0.571368	0.674791	0.617922	0.938316	0.95068	1.44433	1.05405	0.505376	1.30899
ZDHHC11	0.125818	0.129658	0.381491	0.212505	0.0582115	0.0854035	0.256352	0.157128	0.190979	0.0957526	0.118036	0.141116	0.0884299	0.103154	0.280152	0.320952	0	0.169316	0.371749	0.162725	0.387377	0.352635	0.185961	0.417004	0.0914201	0.128165	0.268433	0.162688	0.205977	0.115482	0.626417	0.218795	0.419505	0.168177	0.0728867	0.285197	0.165729	0.199214	0	0.139542	0.148387	0.27491	0.150909	0.229063	0.848527	0.278487	0.124479	0.860063
BRD9	0.214822	0.26404	0.330175	0.376857	0.25579	0.244112	0.284205	0.306431	0.32738	0.210256	0.303371	0.163049	0.202165	0.30279	0.274753	0.276283	0.257836	0.243277	0.35209	0.29044	0.356717	0.428687	0.168807	0.440661	0.23052	0.20062	0.177218	0.214784	0.319134	0.234897	0.216382	0.346741	0.278882	0.286728	0.124794	0.265805	0.237505	0.21224	0	0.186102	0.210627	0.14123	0.387697	0.191443	0.262664	0.385874	0.275076	0.440507
TRIP13	0.0142239	0.01232	0.016676	0.0168138	0.0204257	0.0131385	0.0361009	0.022659	0.0229944	0.0151956	0.0199204	0.00894924	0.0131227	0.0259809	0.018775	0.0252167	0	0.0238678	0.0282963	0.0130969	0.0170022	0.0250753	0.0084618	0.037934	0.019064	0.0135869	0	0.0139223	0.0186862	0.0126874	0.0147002	0.0175173	0.0200485	0.034535	0.00576929	0.0103048	0.0280928	0.0223477	0	0.015562	0.0160748	0.00943453	0.0219973	0.0172341	0.0239624	0.0297472	0.0101903	0.031791
NKD2	0.0122529	0.0190246	0.0156662	0.0110239	0.0149687	0.0131466	0.0149087	0.020221	0.0107352	0.0156781	0.0119417	0.00710525	0.00913499	0.0288344	0.00938899	0.0158213	0	0.0191558	0.0204003	0.0198673	0.016048	0.0120226	0.00242617	0.0113201	0.0210959	0.0127807	0	0.0106245	0.0143496	0.00786512	0.00727339	0.00858671	0.0215965	0.0128358	0.00781247	0.00719631	0.0215152	0.0137565	0	0.0216594	0.0147109	0.00829848	0.0266264	0.0118323	0.00779015	0.194762	0.0234159	0.0184085
SLC12A7	0.00188875	0.00250919	0.0022186	0.00273813	0.00288429	0.00255263	0.00694762	0.00521067	0.00329991	0.00111357	0.000666305	0.000764953	0.000338844	0.00315968	0.000406733	0.0026724	0	0.00108226	0.00175079	0.00166633	0.00129664	0.00225198	0.0053705	0.00363149	0.000888034	0.00110249	0.027906	0.00372903	0.0026925	0.00213176	0.00118331	0.00474336	0.00376606	0.00329095	0	0	0.00314095	0.00318115	0	0.00148438	0.000469785	0.00183986	0.00140671	0.00667158	0.00166592	0.05606	0.00214133	0.0138317
SLC6A18	0	0.000655037	0.000828229	0.000665803	0.000804529	0.000323348	0	0.000523485	0.000414073	0.0010926	0	0	0	0.00177356	0.00104105	0.00115771	0	0.000297614	0.000221585	0	0.000743028	0.000643244	0	0.000313133	0.000373996	0.000768089	0	0.000510455	0.00228728	0.000492385	0	0	0.000214877	0.000548479	0	0.000218391	0.00043991	0.000406333	0	0.000938305	0.000740846	0	0.000184044	0	0	0	0	0
TERT	0.00610605	0.0118028	0.0118823	0.00878751	0.0110282	0.00770228	0.0103272	0.018767	0.0190522	0.0146366	0.0109269	0.0115701	0.0174725	0.0136418	0.020846	0.0132214	0	0.0367824	0.00909403	0.0147659	0.0143688	0.0351375	0.00674787	0.021197	0.0117581	0.0200725	0	0.00679711	0.0141387	0.00827611	0.00909218	0.0137597	0.0179073	0.020559	0.0183475	0.0118722	0.0155223	0.0154641	0	0.0185273	0.0113326	0.0161919	0.0130033	0.00808575	0.00915824	0.00363687	0.0121106	0.0164007
CLPTM1L	0.140306	0.132406	0.178339	0.167561	0.167157	0.165538	0.3002	0.240297	0.245024	0.181735	0.224309	0.124816	0.169039	0.217018	0.16968	0.148617	0.346408	0.134632	0.274985	0.164039	0.215526	0.205582	0.126967	0.206728	0.250335	0.174311	0.0933824	0.131922	0.186623	0.123202	0.173639	0.211992	0.193244	0.210738	0.107756	0.154059	0.236521	0.19177	0	0.149564	0.145661	0.143222	0.160069	0.198888	0.228766	0.271659	0.169799	0.401561
SLC6A3	0.000876311	0.000669919	0.00170475	0.00115502	0.000843666	0.000422254	0	0	0.00102163	0.000521759	0.000159934	0.00113455	0	0.000383199	0.000704708	0.000551001	0	0.00132402	0.00100918	0	0.000312267	0.00121302	0	0.0012665	0.000286228	0.000424205	0	0.000228174	0.00244928	0.00137079	0	0.000287173	0.000234052	0.00069204	0	0	0.000958243	0	0	0.00148081	0	0.000245808	0.000424521	0.00142758	0.000738405	0	0	0.027815
LPCAT1	0.194964	0.221041	0.255127	0.171648	0.191771	0.195672	0.30092	0.297906	0.293807	0.238191	0.268245	0.150033	0.193159	0.278328	0.28213	0.21372	0.262454	0.215502	0.259041	0.252367	0.264878	0.319743	0.182336	0.321674	0.241861	0.217157	0.270465	0.165381	0.236656	0.183249	0.198323	0.34615	0.261922	0.267689	0.154765	0.262582	0.307822	0.245849	0	0.266164	0.26251	0.181526	0.250986	0.207203	0.219593	0.287742	0.309354	0.255947
MRPL36	0.0384323	0.0287466	0.0775451	0.136931	0.101636	0.0615412	0.106107	0.123963	0.164075	0.0450007	0.0614363	0.0260001	0.0446707	0.150485	0.0670065	0.127751	0	0.0795967	0.152238	0.0478205	0.0934142	0.109704	0.0209115	0.150186	0.042228	0.0255934	0	0.0531886	0.139639	0.0639536	0.0486185	0.137517	0.0681595	0.125556	0.0122706	0.0457178	0.125509	0.0721027	0	0.075188	0.0989883	0.0517337	0.105415	0.0346292	0.0679252	0.110788	0.0573667	0.0485787
NDUFS6	0.102482	0.109643	0.15339	0.187101	0.140556	0.134061	0.200058	0.185104	0.222367	0.113663	0.153058	0.088528	0.112101	0.324076	0.168866	0.217406	0.122572	0.185326	0.207164	0.148642	0.175193	0.202312	0.0914323	0.216849	0.121734	0.104101	0.0931344	0.0913996	0.196215	0.100595	0.130222	0.230046	0.14238	0.181708	0.068002	0.14582	0.222971	0.14786	0	0.152836	0.169	0.105509	0.148227	0.109641	0.134118	0.186255	0.167707	0.194044
IRX4	0.000455641	0.000214339	0.000925335	0.000651081	0.00038394	0.000267432	0.000845727	0.000288155	0.000388446	0.000149525	0	0	0	0.0009549	0.000476331	0.000303642	0	0.000653757	0.0003701	0.000646671	0.000984778	0.00022912	0	0	0.000316085	0.000179864	0	0	0	0.000591744	0	0.000611764	0.000137514	0.000997165	0	0.000312347	0.000964223	0.000410282	0	0	0.000344702	0.000627191	0.000124125	0	0.000382283	0	0.000656835	0
IRX2	0	0	0	0	0	0	0	0	0.000115409	0	0	0	0	0	0	0	0	0	0	0	0	0	0	0	0	0	0	0	0	0	0	0	0.000140132	0	0	0	0	0	0	0	0	0	0	0	0	0	0.000774994	0
ADAMTS16	0.293333	0.340183	0.35211	0.194857	0.313325	0.313625	0.432017	0.298507	0.286822	0.314134	0.326488	0.248715	0.349606	0.241899	0.28637	0.298241	0.179649	0.487884	0.301917	0.404779	0.31008	0.398829	0.339205	0.444898	0.350315	0.385868	0.462706	0.387986	0.312717	0.313902	0.305092	0.350276	0.248688	0.516724	0.294683	0.332266	0.38052	0.337259	0	0.298985	0.396481	0.364079	0.314628	0.231747	0.399549	0.973195	0.497624	0.546026
ICE1	0.793572	0.706055	0.767682	0.563202	0.605968	0.626717	0.780356	0.765909	0.748537	0.795248	0.835837	0.696113	0.767468	0.841214	0.702794	0.8031	0.512257	0.853601	0.767539	0.710057	0.713997	0.893924	0.568379	0.837966	0.729622	0.734876	0.989861	0.551868	0.641934	0.533844	0.627361	0.854661	0.687723	0.802652	0.604099	0.718872	0.792573	0.671925	0	0.754184	0.723899	0.659999	0.739021	0.617239	0.624112	1.14093	0.766616	1.14787
MED10	0.191127	0.181894	0.311556	0.331804	0.249826	0.223588	0.270557	0.345954	0.443397	0.18965	0.260989	0.11654	0.170667	0.580473	0.249928	0.392588	0	0.347907	0.414408	0.206733	0.312249	0.50042	0.0961035	0.463154	0.24541	0.170332	0.331159	0.148937	0.556602	0.168835	0.137817	0.66353	0.241389	0.396638	0.152038	0.215089	0.437201	0.23915	0	0.345776	0.275313	0.220246	0.504016	0.14901	0.260343	0.325236	0.211768	0.284736
UBE2QL1	0.326722	0.296836	0.385123	0.277515	0.307196	0.401192	0.590957	0.474626	0.432178	0.41975	0.464016	0.26508	0.313886	0.337637	0.381609	0.327217	0.59932	0.322633	0.499853	0.345257	0.394165	0.469964	0.392058	0.432028	0.407763	0.349124	0.531073	0.348149	0.345934	0.248231	0.330134	0.438956	0.316678	0.449551	0.236643	0.429939	0.467032	0.38232	0	0.359981	0.308694	0.234338	0.271014	0.387953	0.537121	0.384403	0.337727	0.737434
NSUN2	0.391117	0.347517	0.275236	0.243425	0.190543	0.221217	0.345431	0.288397	0.284208	0.41914	0.279783	0.204658	0.248151	0.533347	0.47279	0.260864	0.0684181	0.433502	0.37987	0.265082	0.29217	0.366706	0.195305	0.318291	0.31283	0.231683	0.202456	0.202834	0.218283	0.258216	0.257466	0.710133	0.403429	0.389645	0.204679	0.477828	0.258276	0.24577	0	0.434712	0.280709	0.410728	0.26859	0.230972	0.318198	0.425347	0.276823	0.264945
SRD5A1	0.175996	0.18597	0.253089	0.174069	0.18423	0.170333	0.27298	0.261235	0.307166	0.217259	0.2437	0.188981	0.213172	0.300692	0.237712	0.288392	0	0.272934	0.229572	0.190524	0.23287	0.337683	0.151367	0.305278	0.219928	0.186775	0.301303	0.151115	0.192554	0.144921	0.191829	0.321574	0.24355	0.276147	0.18589	0.217931	0.309263	0.249457	0	0.282505	0.256246	0.204545	0.229326	0.188301	0.226698	0.292326	0.247826	0.227416
TENT4A	0.467181	0.473771	0.572246	0.445582	0.459938	0.458261	0.619672	0.680448	0.696862	0.559363	0.5521	0.45023	0.538245	0.715538	0.694343	0.681266	0.661088	0.699001	0.598856	0.577907	0.568534	0.806257	0.418487	0.675363	0.46933	0.43143	0.502396	0.395257	0.520281	0.433644	0.488335	0.939186	0.618902	0.642404	0.462773	0.63991	0.620663	0.592724	0	0.686663	0.655671	0.493602	0.649675	0.372981	0.470854	0.909379	0.781098	1.07224
ADCY2	1.78816	1.8551	1.98427	1.91875	2.16597	2.02218	1.90046	1.83913	2.17299	2.06594	2.02103	1.9764	2.09387	1.83323	2.0338	2.0826	1.80107	2.00577	1.86193	2.09306	2.00252	1.77432	2.05047	2.1763	2.10613	2.08329	1.98151	1.78401	1.70745	1.96622	1.74948	1.92079	1.93608	2.04661	1.87873	2.14455	1.81762	1.78118	0	1.95578	2.15525	1.8337	1.94202	2.01329	1.92474	1.85073	2.30799	1.94842
C5orf49	0.0301687	0.0300443	0.0325623	0.0331396	0.038721	0.0228379	0.0461019	0.0246554	0.0412577	0.0242923	0.030775	0.013581	0.0241817	0.0158619	0.0297355	0.025521	0	0.0185523	0.0437028	0.0313402	0.0216362	0.0363726	0.0265754	0.0459121	0.0351701	0.0214819	0	0.0229804	0.0185169	0.034696	0.0300567	0.0424176	0.0260118	0.0409384	0.0146753	0.0373616	0.0310873	0.0276584	0	0.0328247	0.0256109	0.0178937	0.0559967	0.0247434	0.0295413	0.0120527	0.0283611	0.0512577
MTRR	0.310205	0.263919	0.312959	0.394258	0.383376	0.355304	0.327783	0.286223	0.354187	0.312119	0.310777	0.233681	0.248531	0.375378	0.258016	0.34109	0.280044	0.267663	0.323403	0.269784	0.338454	0.377844	0.170959	0.367899	0.277122	0.259386	0.238831	0.315231	0.395651	0.313692	0.287363	0.408398	0.266548	0.351704	0.163366	0.26754	0.317808	0.287655	0	0.378238	0.283652	0.258701	0.441803	0.275445	0.292255	0.414078	0.268459	0.325727
FASTKD3	0.0625517	0.0613269	0.0675983	0.0600055	0.0549718	0.0611887	0.0456544	0.0832851	0.0725955	0.0588121	0.0764008	0.0408958	0.0567648	0.0771197	0.0653924	0.0686695	0	0.0597941	0.0796933	0.0540643	0.0651947	0.0754525	0.0238496	0.0667272	0.0578278	0.0481874	0.205351	0.0481023	0.064111	0.0447104	0.0594317	0.0813185	0.0589716	0.0603464	0.0354443	0.0481665	0.0699218	0.0545135	0	0.0562929	0.0644016	0.0509395	0.0669748	0.0401132	0.0538635	0.0352728	0.0424671	0.0289321
SEMA5A	0.0947013	0.0905975	0.111309	0.12824	0.104273	0.0800237	0.0865995	0.0844633	0.102688	0.100799	0.0858941	0.0555884	0.0430193	0.103225	0.09134	0.133654	0.226086	0.101146	0.149699	0.0730991	0.0701103	0.12804	0.0699494	0.0926364	0.0883096	0.0656077	0.0399667	0.0859289	0.141855	0.0984806	0.0901613	0.182642	0.115692	0.0744382	0.0967366	0.0545451	0.0965395	0.106238	0	0.132258	0.107711	0.0642791	0.155239	0.0407669	0.0693978	0.134067	0.106747	0.141565
TAS2R1	0.0156997	0.0112733	0.0166486	0.00148362	0.00526947	0.00575001	0.00566128	0.0162247	0.0072029	0.0232252	0.00909401	0.00809169	0.0082351	0.00609984	0.0138051	0.0079855	0	0.011884	0.00970751	0.0054549	0.00714476	0.0435043	0.00660312	0.0111127	0.00678118	0.0125539	0	0.0124794	0.0147018	0.00432927	0.0142716	0.0405813	0.0150658	0.00970593	0.0123456	0.0135082	0.0179755	0.0174095	0	0.0369616	0.00829448	0.00811622	0.0108101	0.00408652	0.00618728	0.0150539	0.00332877	0.0124313
CCT5	0.149516	0.169357	0.236213	0.165225	0.166005	0.20107	0.712641	0.303591	0.317914	0.235444	0.314425	0.133743	0.189135	0.311186	0.175434	0.255574	0	0.187015	0.32867	0.152629	0.200281	0.30934	0.133609	0.307431	0.271903	0.199403	0.351799	0.171962	0.194655	0.129614	0.199382	0.295249	0.208091	0.325813	0.142209	0.184209	0.412277	0.297206	0	0.232497	0.205125	0.166852	0.182922	0.271785	0.241735	0.277496	0.191303	0.559557
CMBL	0.0748399	0.0614233	0.0932268	0.0655605	0.065753	0.0631739	0.0881142	0.0998268	0.112408	0.0941055	0.0971234	0.0554503	0.0879131	0.0978253	0.087896	0.0982101	0	0.0667696	0.111975	0.0649418	0.0671319	0.112759	0.0476153	0.113701	0.0817638	0.0724701	0.110828	0.0534219	0.0783198	0.0569145	0.0780342	0.0910431	0.0906658	0.0940839	0.0555486	0.0913903	0.105178	0.0884017	0	0.0769239	0.0845492	0.0629142	0.0875898	0.0591227	0.0804367	0.0553122	0.0642676	0.0812676
MARCH6	1.2327	1.15592	1.41424	1.18847	1.20597	1.4265	1.46631	1.34091	1.32808	1.34045	1.46008	1.15455	1.09646	1.4965	1.1645	1.32506	0.674575	1.27617	1.5309	1.12397	1.31318	1.56971	0.9015	1.34999	1.48115	1.25065	1.41339	1.35621	1.5492	1.15157	1.12238	1.56686	1.32478	1.40531	1.22861	1.19045	1.4362	1.22495	0	1.36024	1.16308	1.35717	1.37965	1.22158	1.41042	1.50663	1.00768	1.81923
ROPN1L	0.0492308	0.0635571	0.0689996	0.0475108	0.0527014	0.0307963	0.0607989	0.0758488	0.06761	0.0593258	0.0419211	0.0474252	0.0511042	0.0677142	0.0824735	0.0583614	0	0.060661	0.0525256	0.0562531	0.0569208	0.0841226	0.0647609	0.0807728	0.0310047	0.0293804	0.0480592	0.0493218	0.038268	0.0603264	0.0818091	0.0383025	0.0764259	0.073506	0.035109	0.0708447	0.076842	0.075231	0	0.0487421	0.0549614	0.0559319	0.0811754	0.0549182	0.0697232	0.0873865	0.0553003	0.0804771
ANKRD33B	0.726836	1.08811	1.11257	1.06521	1.1486	0.911079	1.12006	1.05829	1.20916	1.15924	0.948579	0.769474	0.939325	0.991027	1.46029	1.03267	1.1926	1.21484	1.07798	0.977641	1.30316	1.14319	0.993604	1.56564	0.877088	0.703001	1.12653	0.805314	0.590561	0.832086	0.886649	1.03784	0.957654	1.0292	0.586902	1.2046	0.947106	0.930807	0	0.99006	1.13394	0.663669	0.8888	0.738515	0.971754	1.18774	1.22709	1.20728
DAP	0.0545912	0.0710697	0.0891373	0.0715772	0.0596163	0.061834	0.0418858	0.0914399	0.0875963	0.0828276	0.0809301	0.0963144	0.0748293	0.0961281	0.0941428	0.0754108	0	0.0785824	0.104709	0.0610468	0.0849394	0.0967554	0.0821234	0.102345	0.0714518	0.0555248	0.081649	0.0641991	0.0310866	0.0598394	0.0696979	0.0679167	0.0707221	0.0763285	0.0670684	0.088939	0.077148	0.0679309	0	0.0780571	0.0725001	0.067615	0.0712233	0.0499354	0.0373671	0.0349572	0.0823998	0.0399336
CTNND2	3.45279	3.45835	3.47362	3.51938	3.46138	3.47567	3.4568	3.42967	3.49904	3.56003	3.53772	3.68185	3.57411	3.46323	3.40566	3.51871	3.50593	3.39914	3.38003	3.51518	3.46582	3.35065	3.74283	3.43999	3.54965	3.55913	3.35848	3.42385	3.29456	3.51228	3.41895	3.22609	3.49072	3.48014	3.58539	3.57472	3.45544	3.4674	0	3.39254	3.48802	3.54491	3.40298	3.55224	3.45872	3.58416	3.54838	3.19595
DNAH5	0.160643	0.163659	0.208123	0.253581	0.170346	0.132351	0.0920448	0.144345	0.268295	0.204846	0.270318	0.197937	0.168405	0.25411	0.199202	0.250745	0	0.283805	0.177832	0.230881	0.185719	0.188353	0.103229	0.264457	0.205801	0.204342	0.15605	0.126751	0.15094	0.157508	0.0895535	0.118675	0.149037	0.171663	0.135231	0.213507	0.12409	0.116156	0	0.0974105	0.211583	0.094879	0.209841	0.154091	0.107663	0.150737	0.295895	0.0936927
TRIO	2.51723	2.50824	2.53321	2.4335	2.35876	2.40781	2.55717	2.65552	2.55108	2.49073	2.58666	2.5372	2.43963	2.60453	2.65122	2.54476	2.26367	2.60845	2.47835	2.54377	2.59248	2.65519	2.29817	2.56583	2.43048	2.38234	2.43476	2.38612	2.52653	2.38451	2.34448	2.61485	2.69296	2.50457	2.43136	2.56654	2.57889	2.58648	0	2.62465	2.53862	2.57531	2.56208	2.3697	2.53869	2.86754	2.53506	2.83101
OTULINL	0.121401	0.139484	0.16002	0.120786	0.127616	0.115177	0.161844	0.146584	0.188676	0.161247	0.154406	0.154199	0.127769	0.153884	0.120047	0.128848	0	0.135135	0.168912	0.104695	0.139078	0.218623	0.157156	0.179392	0.15887	0.129089	0.110274	0.138173	0.134596	0.154552	0.126725	0.199952	0.151517	0.186971	0.131361	0.153526	0.17507	0.174074	0	0.217408	0.171321	0.128977	0.231854	0.110924	0.088794	0.218434	0.191527	0.19957
OTULIN	0.171124	0.187213	0.21428	0.190696	0.189795	0.174895	0.272139	0.197395	0.235083	0.193896	0.177425	0.110692	0.146968	0.219027	0.193711	0.206418	0.0684181	0.167706	0.200139	0.189148	0.211288	0.264204	0.0933824	0.236398	0.155572	0.14651	0.197547	0.158189	0.109106	0.164394	0.127221	0.196565	0.181009	0.230666	0.07456	0.221845	0.236251	0.206674	0	0.195248	0.203237	0.102749	0.182598	0.150671	0.194431	0.168424	0.216639	0.680358
ANKH	1.21968	1.20772	1.33805	1.10389	1.16517	1.24695	1.7162	1.35643	1.34486	1.32221	1.35846	1.10456	1.18068	1.2104	1.3951	1.19897	1.24615	1.19356	1.35435	1.31386	1.31983	1.41959	1.15616	1.26849	1.27977	1.14449	1.58139	1.25636	1.09079	1.28111	1.25785	1.34411	1.44416	1.40739	1.15975	1.32139	1.5162	1.39087	0	1.16228	1.30138	1.15969	1.2404	1.34185	1.39946	1.45277	1.29721	1.8487
FBXL7	0.238548	0.1056	0.152724	0.24427	0.19481	0.230137	0.0731946	0.0957847	0.180225	0.108646	0.241259	0.100683	0.101383	0.223838	0.361747	0.197822	0.121121	0.238783	0.187428	0.223776	0.246154	0.182361	0.196249	0.420276	0.139306	0.267692	0.101239	0.166232	0.147883	0.163239	0.103247	0.254858	0.176932	0.153297	0.163563	0.11429	0.183778	0.109468	0	0.149789	0.145212	0.0805176	0.112152	0.0714827	0.135806	0.078652	0.125615	0.0869205
MARCH11	0.468081	0.4445	0.441003	0.453117	0.480488	0.490966	0.25559	0.405273	0.509921	0.488278	0.574539	0.360585	0.361594	0.420913	0.516678	0.538682	0	0.56857	0.496883	0.607043	0.454474	0.544933	0.367915	0.417787	0.465384	0.484454	0.131563	0.351025	0.273225	0.443758	0.318432	0.406035	0.465173	0.417232	0.360168	0.4574	0.486285	0.472595	0	0.480215	0.547657	0.265265	0.421598	0.446378	0.439248	0.523235	0.590243	0.0872
ZNF622	0.0413712	0.0481321	0.0668038	0.0838981	0.059914	0.0537825	0.0677753	0.0705419	0.103582	0.0535505	0.0590975	0.0332581	0.0423966	0.10253	0.0626442	0.0689198	0	0.0688205	0.102903	0.0566011	0.080888	0.106862	0.0422002	0.112073	0.0484586	0.0380237	0.0613942	0.0439027	0.0655563	0.0301797	0.0464047	0.0940379	0.0520625	0.0761374	0.0352621	0.0560785	0.0971331	0.0546992	0	0.0621959	0.0669509	0.0452192	0.0746417	0.0370932	0.0467608	0.14113	0.0656887	0.0553392
RETREG1	0.830178	0.864462	0.946844	0.842811	0.859036	0.848664	0.920557	0.976708	0.979375	0.867188	1.02213	0.790497	0.744257	0.902377	0.998857	0.922406	0.435246	0.947221	0.94582	0.858551	0.842871	1.07788	0.734155	0.95633	0.875536	0.829438	0.611116	0.766062	0.731079	0.767745	0.656562	0.91915	0.998245	0.94732	0.761598	0.923789	1.08384	1.02553	0	0.965698	0.944064	0.744396	0.845708	0.820667	0.902893	1.09663	0.902812	0.391212
MYO10	0.089259	0.0681048	0.120056	0.124267	0.11803	0.0737997	0.0541705	0.0808061	0.124934	0.0712745	0.0768271	0.0543744	0.0604028	0.192614	0.0956519	0.120475	0.260589	0.119559	0.0935736	0.0856683	0.0896045	0.153194	0.0587051	0.150225	0.0672745	0.0736082	0	0.0618012	0.128535	0.0664893	0.0505674	0.189622	0.073128	0.132748	0.0576962	0.0710516	0.0852474	0.0635841	0	0.0929559	0.10026	0.0710098	0.151981	0.0391106	0.0548076	0.0943002	0.106409	0.221849
BASP1	1.72278	1.6837	2.0051	2.25214	2.03725	1.98302	2.22202	1.93711	2.02348	1.83734	2.11917	1.54217	1.46184	2.07686	1.52958	1.9818	1.86638	1.78538	2.34755	1.54196	1.82548	1.96836	1.39639	2.08867	2.12979	1.74739	1.88302	1.92647	2.16068	1.82358	1.67557	2.00013	1.5887	2.11395	1.38052	1.60694	2.09045	1.78216	0	1.744	1.75575	1.5113	1.95869	1.86281	2.03223	2.04743	1.61798	2.11042
LINC02218	0.0513478	0.0343355	0.0373828	0.0446488	0.0411594	0.0434962	0.0259484	0.0319727	0.038598	0.0355366	0.0406926	0.0474191	0.0284005	0.0532256	0.043644	0.0312832	0.122572	0.0425469	0.0442211	0.0366919	0.0604829	0.0610366	0.0126178	0.0412382	0.0302731	0.0340039	0	0.0315199	0.0320339	0.0417427	0.0128157	0.0532522	0.0357713	0.0273493	0.0301897	0.0461313	0.0323871	0.0282182	0	0.0454762	0.0396545	0.0304725	0.0497596	0.0292979	0.0428859	0.0385109	0.0320662	0.0382497
CDH18	3.41961	3.00094	3.19378	3.09639	2.98202	3.1891	3.24738	3.03151	2.91844	3.26119	3.19236	3.19096	3.0012	3.04776	2.98457	3.07876	3.21492	3.07069	3.21262	3.08688	3.14321	3.16045	3.04736	3.02508	3.26848	3.196	3.37664	3.14789	3.16159	3.46315	3.32068	3.00602	3.17294	3.22373	3.28085	2.98481	3.23233	3.25049	0	3.18089	3.04889	3.36353	3.33577	3.31162	3.39451	2.74027	3.12497	3.3031
CDH12	2.70285	2.95052	2.85195	2.7438	2.66641	2.94207	3.37046	2.85622	2.9157	3.16245	2.67297	3.08752	3.14115	2.70772	2.60706	2.7949	2.95359	2.5062	2.71465	3.05362	2.80051	2.34475	3.14713	2.57095	3.34075	2.9612	2.86034	3.08579	2.90766	2.82359	3.30581	2.47167	2.77699	2.85778	3.33341	2.87513	2.96398	3.07357	0	2.98222	2.70011	3.02971	2.63517	3.43091	3.05831	2.21478	2.98132	2.89581
PRDM9	0.00352388	0.00562837	0.00704935	0.00660098	0.0044172	0.0040592	0.0015258	0.00216994	0.00446586	0.00236756	0.0026929	0.000756402	0.00115018	0.00294189	0.00222502	0.00537369	0	0.00166884	0.00247509	0.00213395	0.00276706	0.00233199	0	0.00624175	0.00387728	0.00319226	0	0.000568074	0.00771341	0.00228135	0.00266345	0.00366316	0.00201461	0.00250728	0	0.00162381	0.00348408	0.00074005	0	0.00311815	0.00363997	0.000875273	0.00375721	0	0.000778768	0.00238559	0.0014917	0.00203495
CDH10	1.81969	1.66592	1.91765	1.8281	1.93822	1.8446	1.83197	1.71381	1.89441	1.92721	2.17534	1.84814	1.8063	1.67086	1.67672	1.78367	1.39585	1.56198	2.00126	1.83263	1.63034	1.77638	1.81693	1.80032	2.13528	1.80241	1.5527	1.62495	1.86289	1.92843	1.8173	1.76845	1.71272	1.77465	1.85808	1.62888	2.03234	2.02617	0	1.84906	1.7964	1.9701	2.26146	2.02072	2.00158	1.25901	1.83652	1.49537
CDH9	1.95299	1.79774	2.0401	1.94736	2.14734	2.00808	1.98546	1.86791	2.10397	2.06731	2.03438	1.97399	2.16904	1.8988	1.55938	2.25407	2.0312	1.60188	2.09957	1.88358	1.90626	1.72422	1.86036	1.966	2.15284	2.01103	2.5187	2.00819	2.01392	2.27912	2.16226	1.94364	1.72349	2.26837	1.90538	1.84064	1.87103	1.89443	0	1.92315	1.89885	2.03922	2.286	1.79842	1.84522	1.65235	2.02186	1.48891
CDH6	0.172637	0.136405	0.279026	0.176136	0.201003	0.255642	0.146004	0.183435	0.182091	0.2262	0.289475	0.253398	0.168374	0.211414	0.190193	0.253848	0.31514	0.155661	0.274259	0.261955	0.143611	0.245959	0.187446	0.154965	0.123214	0.283147	0.213979	0.258517	0.103228	0.281221	0.257345	0.222871	0.272175	0.276355	0.175587	0.211268	0.203803	0.205137	0	0.265251	0.130375	0.235951	0.190236	0.229751	0.210384	0.0507765	0.294256	0.0538333
DROSHA	0.535417	0.545383	0.581398	0.513526	0.550488	0.556978	0.514442	0.586601	0.593434	0.53381	0.585662	0.442808	0.436149	0.580521	0.554147	0.513721	0.172941	0.574582	0.528397	0.590992	0.563586	0.669003	0.310599	0.567797	0.580606	0.536729	0.45937	0.469217	0.593751	0.480129	0.393475	0.591521	0.607554	0.597456	0.460702	0.541171	0.623311	0.488544	0	0.539045	0.509343	0.536206	0.512297	0.429892	0.521828	0.459519	0.543316	0.318832
C5orf22	0.215523	0.222522	0.254752	0.188053	0.209809	0.188361	0.174995	0.263801	0.262593	0.205267	0.243644	0.171268	0.191081	0.286263	0.243076	0.285841	0.548669	0.220743	0.242437	0.194383	0.242614	0.294858	0.15296	0.258089	0.236343	0.214832	0.267136	0.158047	0.169781	0.157746	0.16356	0.239933	0.224221	0.23696	0.145786	0.206588	0.281501	0.223366	0	0.22953	0.218924	0.191649	0.260705	0.174475	0.200709	0.24592	0.215926	0.148465
PDZD2	2.82333	2.90594	2.85936	2.82265	2.78864	2.67194	2.88673	3.05581	2.92483	2.86231	2.47853	3.19403	3.19289	3.27358	2.57232	2.7714	3.06597	2.44525	2.71635	2.8498	2.68941	2.90183	3.52354	2.7448	2.70551	2.97884	3.13813	3.07578	2.82439	2.73134	3.32406	2.90672	3.04386	2.95255	3.06895	3.17697	2.74853	2.80069	0	2.99947	2.81478	3.21604	2.87997	2.78757	2.3596	3.51369	2.90066	3.24485
GOLPH3	0.462777	0.518214	0.54717	0.582127	0.575443	0.572613	0.592685	0.534203	0.625623	0.582931	0.588261	0.407238	0.451067	0.600728	0.518986	0.536464	0.168782	0.548384	0.543794	0.487278	0.588698	0.555069	0.320622	0.641849	0.572516	0.451052	0.493966	0.502251	0.593081	0.493102	0.406826	0.644669	0.503682	0.538369	0.357535	0.491564	0.713273	0.49992	0	0.482893	0.55032	0.45599	0.555095	0.489818	0.499053	0.500819	0.519563	0.541769
MTMR12	0.695586	0.786765	0.905439	0.841516	0.970247	0.854382	0.851993	0.869525	1.09102	0.919736	0.840245	0.706511	0.783239	0.879112	0.949612	0.985	0.380324	1.00819	0.940232	0.910317	0.978536	1.02583	0.695556	1.15056	0.879848	0.735988	0.859325	0.707424	0.846073	0.841631	0.732458	1.14154	0.861155	1.05999	0.711674	0.934927	1.00745	0.796284	0	0.878198	0.997968	0.727852	0.998386	0.728056	0.837998	1.10721	1.05326	0.955914
ZFR	1.15132	1.14536	1.27208	1.16958	1.17572	1.14869	1.45596	1.21224	1.27204	1.27353	1.2634	1.03412	1.10843	1.27695	1.15182	1.26558	1.16332	1.18892	1.36269	1.20368	1.20457	1.27816	0.958042	1.30455	1.26327	1.15528	1.40262	1.15511	1.25957	1.12152	1.11905	1.37243	1.14458	1.30413	0.974219	1.13225	1.28536	1.166	0	1.18282	1.22792	1.10002	1.33715	1.07558	1.09178	1.46677	1.28475	1.51348
SUB1	0.517339	0.570603	0.694091	0.794565	0.71772	0.771249	0.921011	0.765141	0.77354	0.689243	0.780229	0.435499	0.494193	0.734852	0.512159	0.711205	0.541906	0.58403	1.02236	0.535109	0.674338	0.702138	0.322375	0.852271	0.81232	0.606492	0.766197	0.605269	0.770398	0.529088	0.448551	0.659558	0.52368	0.866446	0.329707	0.553655	0.735139	0.56066	0	0.551607	0.637401	0.393293	0.535274	0.546832	0.607076	0.658907	0.549061	1.08722
NPR3	0.00712563	0.00431716	0.00825385	0.0164363	0.0125549	0.00650751	0.00636929	0.00593681	0.00946487	0.00321712	0.0057447	0.00706657	0.00323811	0.00524095	0.00689885	0.00934713	0	0.00989981	0.00994922	0.00491754	0.00743249	0.011364	0.00629583	0.0083962	0.00655083	0.006712	0.027906	0.00735194	0.0129568	0.00617286	0.0026393	0.0152894	0.00644101	0.0067971	0.00618768	0.00582109	0.00628446	0.00431957	0	0.010708	0.00868912	0.00407375	0.00622977	0.00271778	0.00352378	0.00746041	0.0124933	0.275179
TARS	0.101895	0.114375	0.137897	0.1292	0.125614	0.117923	0.409029	0.157959	0.15246	0.130082	0.14779	0.0737138	0.092949	0.1476	0.125194	0.123467	0.269471	0.151718	0.167179	0.113957	0.156839	0.18382	0.0271446	0.159734	0.0946438	0.1062	0.192258	0.100428	0.179587	0.0881912	0.0779107	0.178932	0.156507	0.164564	0.0544042	0.121162	0.173047	0.116638	0	0.13593	0.116603	0.0949419	0.154429	0.119437	0.156104	0.151657	0.129513	0.548174
ADAMTS12	0.0112884	0.016237	0.0296153	0.0514501	0.026248	0.0156075	0.00833268	0.0127283	0.0136232	0.00656023	0.00728911	0.00871454	0.0100863	0.0170581	0.0142512	0.0141752	0	0.0121432	0.0138559	0.00743198	0.0116836	0.0127308	0.00698192	0.016188	0.0140637	0.00982591	0.0341968	0.0100794	0.0513529	0.0175296	0.00665366	0.0179034	0.0103141	0.0126896	0.00903749	0.0099251	0.0110853	0.00853614	0	0.0123831	0.010645	0.00764109	0.0258975	0.00780259	0.00686021	0.0152044	0.0181024	0.0869955
SLC45A2	0.0459591	0.0575985	0.0434174	0.0392306	0.0496812	0.0551309	0.0184927	0.0440437	0.0438957	0.0446735	0.0431031	0.0498185	0.0309355	0.0348304	0.0458951	0.0259877	0.121121	0.0519214	0.0318639	0.0531757	0.0683663	0.0346555	0.0428776	0.0573013	0.0277026	0.0373195	0.0756954	0.044869	0.0352227	0.0490508	0.0419183	0.0698204	0.0438723	0.0375534	0.0239123	0.0513594	0.0404232	0.045462	0	0.060741	0.0376016	0.0623782	0.0489999	0.028997	0.0469622	0.0459501	0.0568408	0.0349656
AMACR	0.0119233	0.00881639	0.0137198	0.00556305	0.00507928	0.00650881	0.00501248	0.00978201	0.00819087	0.00567991	0.00549713	0.00530442	0.00556104	0.00937586	0.00577421	0.006056	0	0.00931799	0.00959493	0.00516979	0.0086078	0.0145162	0.00535916	0.00550162	0.0110707	0.0100104	0.0341968	0.00311527	0.00666907	0.00472045	0.00789231	0.0151881	0.00802032	0.00858272	0.00684086	0.00534267	0.0081085	0.00616602	0	0.00911656	0.00539928	0.0132884	0.0130762	0.00574583	0.00424556	0.00854017	0.00577168	0.00474706
C1QTNF3-AMACR	0.466534	0.3256	0.380411	0.319772	0.334032	0.383536	0.28873	0.352479	0.372422	0.492963	0.477064	0.450907	0.430589	0.411362	0.452617	0.349831	0.383493	0.41889	0.370967	0.44213	0.46043	0.418503	0.441485	0.377114	0.442463	0.452968	0.457853	0.282912	0.327475	0.344661	0.338644	0.317349	0.406026	0.388768	0.387009	0.424395	0.37074	0.372199	0	0.3582	0.339571	0.383291	0.386991	0.421911	0.369734	0.203759	0.511966	0.256109
RAI14	0.042042	0.0503926	0.0956753	0.093886	0.0995967	0.0701479	0.027894	0.0458961	0.100419	0.0715412	0.0841541	0.067575	0.0828807	0.103897	0.0946004	0.136613	0	0.0799936	0.0537773	0.075066	0.0626008	0.164066	0.0732746	0.142236	0.0661425	0.0763925	0.175182	0.0511436	0.0564084	0.0720131	0.0601142	0.0653636	0.0433594	0.0639395	0.076399	0.0862427	0.0642907	0.0316497	0	0.134085	0.0739141	0.0405717	0.0547686	0.0339965	0.034728	0.164693	0.117862	0.148832
TTC23L	0.229597	0.192781	0.256767	0.1948	0.221089	0.184968	0.0993483	0.192061	0.272175	0.198962	0.279502	0.226936	0.240617	0.259439	0.257345	0.269632	0.107011	0.229316	0.206823	0.227093	0.236222	0.360263	0.134279	0.348745	0.213943	0.261198	0.238269	0.12979	0.160422	0.178789	0.139826	0.215783	0.222553	0.194131	0.200528	0.247295	0.172812	0.17059	0	0.23289	0.230367	0.15407	0.216614	0.106433	0.152365	0.164906	0.25847	0.197278
RAD1	0.144554	0.127835	0.18096	0.147019	0.141037	0.130461	0.115025	0.141952	0.188225	0.123221	0.159418	0.0944696	0.105544	0.214256	0.160636	0.233192	0.19099	0.16255	0.198618	0.142702	0.172485	0.217698	0.0557805	0.228417	0.171807	0.13116	0.101312	0.0877796	0.132141	0.117712	0.0923151	0.19376	0.125106	0.160406	0.102656	0.126369	0.1962	0.107908	0	0.13551	0.14774	0.109308	0.189554	0.0655816	0.106531	0.176365	0.139945	0.200557
BRIX1	0.117459	0.121342	0.186082	0.183946	0.155461	0.107603	0.165785	0.151276	0.18429	0.136892	0.162487	0.0827829	0.108622	0.26556	0.123418	0.220129	0.122572	0.136666	0.242813	0.115688	0.188539	0.182256	0.0632623	0.203679	0.15167	0.118372	0	0.0920333	0.189288	0.115612	0.0959738	0.183393	0.128374	0.216839	0.0723155	0.101084	0.198855	0.151724	0	0.138946	0.147995	0.11878	0.214916	0.0953396	0.128652	0.15378	0.10024	0.144513
DNAJC21	0.353527	0.332597	0.447008	0.334644	0.38847	0.35341	0.562746	0.420061	0.484687	0.39462	0.458047	0.31681	0.39781	0.441761	0.383328	0.513379	0.229795	0.33894	0.452462	0.31615	0.340409	0.480549	0.295792	0.562503	0.515105	0.41033	0.614408	0.289457	0.353187	0.310521	0.32226	0.466661	0.373742	0.504579	0.329617	0.40446	0.590685	0.469377	0	0.464181	0.384209	0.299744	0.391443	0.331954	0.313564	0.411288	0.477026	0.78801
AGXT2	0.00178261	0.00129668	0.00390372	0.004621	0.00403918	0.00532128	0.00286114	0.00248811	0.00459747	0.00191687	0.0025352	0.00112563	0.0019685	0.00373066	0.00168435	0.00628712	0	0.00598552	0.00353042	0.00262453	0.00239276	0.0062482	0.00135532	0.0118643	0.00156112	0.00263916	0	0.00233593	0.00445167	0.00375249	0	0.00361579	0.00345762	0.0066191	0	0.003187	0.00379359	0.00224992	0	0.00408932	0.00803031	0.00222274	0.00398924	0.00186288	0.00174009	0.0119711	0.00363644	0.00245159
PRLR	0.0150713	0.0145168	0.0243379	0.0396404	0.0283759	0.0164739	0.0699077	0.012923	0.0181295	0.0138528	0.0218856	0.0101644	0.0106518	0.0170755	0.0100794	0.0277814	0	0.0181082	0.0173338	0.0157867	0.0144757	0.0202215	0.0182886	0.0191862	0.0209727	0.019388	0	0.0176477	0.023454	0.0328818	0.00833457	0.0124352	0.0161662	0.0163744	0.0133621	0.0134084	0.0336044	0.0421998	0	0.0183694	0.01451	0.0177681	0.0222107	0.0227888	0.0149165	0.0339402	0.014815	0.335443
SPEF2	0.622817	0.606123	0.621899	0.511694	0.526145	0.588198	0.414532	0.569423	0.50258	0.697562	0.672614	0.591038	0.545347	0.657439	0.513866	0.547785	0.564738	0.556462	0.704055	0.697543	0.534258	0.650517	0.454428	0.629583	0.512922	0.625631	1.00345	0.510225	0.437438	0.74002	0.474314	0.382126	0.574943	0.633309	0.466301	0.537552	0.543669	0.602885	0	0.469029	0.443841	0.551414	0.614256	0.583301	0.546258	0.583277	0.593854	0.527808
IL7R	0.00168492	0.0020247	0.00313968	0.00303233	0.00307785	0.00240438	0.00154033	0.00092599	0.00134277	0.000569269	0	0	0.00031488	0.0016768	0.00156695	0.000614146	0	0	0.000966184	9.93385e-05	0.00118422	0.000962582	0.00157717	0.000778053	0.000721944	0.000409493	0	0.000339339	0.00458532	0.0022666	0.000634308	0.00271435	0.000938286	0.00204582	0	0.000249804	0.000994658	0	0	0.00042455	0.00107868	0.00025351	0.000228991	0	0	0.0154875	0.000577846	0.0211297
CAPSL	0.00128084	0.000941698	0.00612378	0.00246557	0.00102712	0.00105693	0	0.000202685	0.001077	0.000919494	0.00251959	0.000449318	0.000290988	0.00083512	0.00137734	0.00133219	0	0.00055235	0.000910742	0	0.00100364	0.00113708	0	0.00109365	0.00061103	0.000574372	0	0.00046743	0.00229804	0.00152647	0.00342096	0.000855543	0.000545231	0.000619308	0.0014111	0.000224143	0.00315332	0.0017448	0	0.00176876	0.00190241	0.00140182	0.00222982	0.000955363	0.00102828	0	0.00153632	0.00419984
UGT3A1	0.00189996	0.00270465	0.00342956	0.00521013	0.00283893	0.00241323	0.00116826	0.00158746	0.00292926	0.00158084	0.000342956	0.000842138	0.00108137	0.00461393	0.00287346	0.00268571	0	0.00295669	0.00312557	0.00281564	0.00244132	0.00390972	0	0.0066968	0.00118401	0.0010174	0	0.000813369	0.00574171	0.0018226	0	0.00164736	0.00238075	0.00561285	0.00409215	0.00182608	0.00155389	0.0023906	0	0.00349011	0.00185593	0.000829243	0.00289244	0	0.00211829	0.00517814	0.00138843	0
UGT3A2	0.00187608	0.00347379	0.00411309	0.0064412	0.00386172	0.00259256	0.00226274	0.00165977	0.00287752	0.0012695	0.00184672	0.00161848	0.00325649	0.00339366	0.0020777	0.000804959	0	0.00247291	0.00120644	0.00121915	0.000979109	0.00350315	0	0.0041414	0.0012858	0.00164138	0	0.00108375	0.00602416	0.00169837	0.00186501	0.00245501	0.00160165	0.00524423	0.00137838	0.00182269	0.00174649	0.00154363	0	0.000538901	0.000262242	0.00173559	0.00308103	0	0.000413632	0.00106602	0.00208691	0.00146077
LMBRD2	0.761631	0.63245	0.745395	0.605027	0.68797	0.873933	0.850657	0.793155	0.732973	0.786084	0.914501	0.656404	0.655151	0.720241	0.552955	0.638024	0.53762	0.633649	0.893766	0.595258	0.686916	0.919626	0.497586	0.702816	0.936069	0.86533	0.621471	0.710724	0.807412	0.616127	0.672992	0.946631	0.701867	0.792906	0.721936	0.682318	0.836976	0.680627	0	0.804725	0.60352	0.629956	0.773798	0.782846	0.826664	0.866724	0.540328	0.751405
SKP2	0.249678	0.226045	0.23073	0.202531	0.25946	0.269878	0.257764	0.270707	0.251206	0.303069	0.280569	0.253479	0.242243	0.197676	0.221757	0.240045	0.420785	0.212489	0.267356	0.220764	0.232142	0.336448	0.212757	0.235197	0.303567	0.255009	0.145056	0.240435	0.255843	0.27796	0.217234	0.277878	0.265192	0.28115	0.251168	0.248088	0.26846	0.247276	0	0.262112	0.246536	0.248873	0.282345	0.258986	0.298613	0.276018	0.263631	0.201929
NADK2	0.31494	0.287243	0.29632	0.281052	0.316733	0.350866	0.268362	0.330538	0.31213	0.349042	0.378573	0.296802	0.298817	0.303464	0.229059	0.346168	0.0684181	0.323518	0.33708	0.312662	0.278505	0.421102	0.228348	0.299311	0.397629	0.386993	0.265841	0.313873	0.413861	0.301066	0.24506	0.331415	0.337869	0.402053	0.235757	0.256685	0.321166	0.287008	0	0.330855	0.266016	0.297892	0.397421	0.303055	0.373011	0.277967	0.29758	0.190832
RANBP3L	0.0190183	0.02278	0.0371252	0.067252	0.0380124	0.0194777	0.0332484	0.0335062	0.0354861	0.0190067	0.0178663	0.016846	0.0189308	0.0411869	0.0205735	0.0334373	0.192171	0.0298781	0.0314707	0.0199079	0.0242801	0.0529121	0.0212488	0.0454325	0.0177617	0.0180907	0	0.0267561	0.0561643	0.0419929	0.0362402	0.0377035	0.0331355	0.0548471	0.0123428	0.0198324	0.0415039	0.029308	0	0.0197381	0.0188451	0.0222213	0.0610605	0.0222793	0.0186656	0.051837	0.0373058	0.0305345
SLC1A3	0.0724069	0.0828892	0.0622891	0.105173	0.0711701	0.0735616	0.136252	0.123676	0.110251	0.0535566	0.0602882	0.0633755	0.0612715	0.0664272	0.0542217	0.0411617	0	0.031593	0.0683255	0.0537447	0.0483099	0.0736369	0.148474	0.085518	0.0766335	0.0765499	0.0341968	0.0918032	0.0980084	0.085872	0.170121	0.116037	0.11286	0.0670661	0.0757401	0.0468107	0.0532592	0.0624758	0	0.0390996	0.0402014	0.0454387	0.0628768	0.0773353	0.0480089	0.0854236	0.113771	0.150814
NIPBL	1.37964	1.40413	1.51292	1.38391	1.39178	1.42708	1.46566	1.37816	1.39219	1.4436	1.44064	1.2276	1.35354	1.43338	1.23397	1.3695	1.75628	1.3368	1.41166	1.31715	1.40473	1.47384	1.10302	1.35042	1.47422	1.36674	1.83375	1.35307	1.42897	1.33356	1.23419	1.42278	1.4197	1.50134	1.29503	1.33976	1.58252	1.4608	0	1.35431	1.33556	1.39534	1.33947	1.39966	1.48852	1.60014	1.28498	1.32601
CPLANE1	1.64817	1.59994	1.43932	1.36354	1.36119	1.36082	1.03578	1.37314	1.47819	1.37823	1.41578	1.3888	1.37685	1.75454	1.54897	1.57095	0.791035	1.64453	1.42403	1.52731	1.47671	1.64553	1.03993	1.47601	1.4171	1.55918	1.18051	1.18974	1.35057	1.29684	1.22275	1.6623	1.41229	1.40947	1.31881	1.47938	1.42434	1.36243	0	1.47682	1.4744	1.38428	1.69288	1.18314	1.33215	1.35256	1.4294	0.963455
NUP155	0.211801	0.221168	0.267584	0.237899	0.219644	0.202062	0.18314	0.215831	0.258193	0.211196	0.202668	0.185979	0.164808	0.339091	0.229456	0.279959	0	0.26582	0.267587	0.237521	0.252601	0.32317	0.144165	0.262103	0.207476	0.193488	0.502263	0.165148	0.268598	0.170973	0.184787	0.312593	0.238255	0.239607	0.179331	0.21371	0.23544	0.196422	0	0.204796	0.238669	0.203152	0.295947	0.139734	0.18665	0.25887	0.246384	0.15874
WDR70	1.41454	1.49262	1.4912	1.4084	1.42558	1.50907	1.3662	1.47124	1.48401	1.46914	1.42747	1.46031	1.4066	1.51475	1.45991	1.48135	1.77971	1.52918	1.43022	1.50007	1.47712	1.59142	1.32323	1.48821	1.45379	1.39677	1.70879	1.431	1.41858	1.48256	1.3598	1.36949	1.53964	1.50995	1.40476	1.51938	1.52265	1.4551	0	1.37917	1.43359	1.51362	1.51224	1.36487	1.42581	1.45762	1.47563	1.17871
GDNF	0.00110839	0.000343947	0.00175517	0.00145173	0.0016378	0.000723246	0.00182384	0.00111278	0.00218752	0.00019471	0.000598944	0	0	0.00310717	0.00108659	0.00259354	0	0.000772327	0.00114897	0.000937701	0.000968778	0.00124589	0.00308284	0.00227129	0.000775584	0.000505614	0	0.00037831	0.0017264	0.000473443	0	0.00202765	0.000691677	0.00208951	0.00108063	0.00015363	0.00111017	0.000349098	0	0.00112269	0.000908004	0	0.00125857	0	0	0.00539416	0.00175329	0.0252907
EGFLAM	0.0117761	0.0144966	0.022947	0.0269106	0.0258345	0.013466	0.00432102	0.00742514	0.0123624	0.00607427	0.00376899	0.00406093	0.00431927	0.0166035	0.0116043	0.0196738	0	0.0155642	0.0110165	0.00677977	0.0123586	0.0172475	0.00808839	0.0187765	0.00905663	0.010487	0	0.00966345	0.0330074	0.0144498	0.00388469	0.011257	0.00954166	0.0135446	0.00506509	0.0088315	0.0124992	0.0069734	0	0.0127166	0.0105187	0.00840732	0.0117336	0.000801125	0.00650196	0.0242151	0.01227	0.0414781
LIFR	0.367024	0.363208	0.432628	0.298894	0.333943	0.370382	0.404744	0.377424	0.298376	0.339418	0.360405	0.244291	0.26027	0.353927	0.236819	0.252455	0.276809	0.263704	0.359912	0.253356	0.300411	0.571664	0.187508	0.358321	0.335678	0.348718	0.265559	0.462405	0.495485	0.467399	0.356679	0.432676	0.419949	0.456855	0.332145	0.298388	0.467038	0.394916	0	0.463349	0.273779	0.394809	0.514445	0.346118	0.411691	0.431751	0.23971	0.584543
OSMR	0.00713331	0.00611983	0.0212888	0.095472	0.0364285	0.0245369	0.0130542	0.0163801	0.040492	0.00974085	0.00847935	0.00600086	0.00292421	0.0534749	0.00524386	0.0601818	0	0.0389013	0.0389323	0.00712209	0.0427849	0.0673156	0.00929653	0.100045	0.0083198	0.00493513	0	0.0173573	0.130605	0.015249	0.00421417	0.0700593	0.0098802	0.0395366	0.00333218	0.00890663	0.0276826	0.00559	0	0.0220162	0.0216902	0.00782953	0.0563602	0.00607635	0.00992083	0.0228497	0.0171572	0.00514579
RICTOR	1.15074	1.13871	1.24008	1.12007	1.13302	1.23649	1.02517	1.18476	1.12661	1.1707	1.13722	1.02796	0.984834	1.1392	1.0682	1.13097	0.847775	1.10339	1.17509	1.08648	1.10858	1.33643	0.794322	1.06525	1.17764	1.04599	1.14769	1.17729	1.3245	1.11202	0.884809	1.28011	1.15935	1.174	0.974477	1.08148	1.28573	1.15399	0	1.21209	1.07196	1.18959	1.30659	0.995755	1.18887	1.18277	0.958294	0.697589
FYB1	0.0173961	0.0225983	0.0367363	0.0535203	0.0417722	0.0213687	0.0229926	0.0228752	0.0321058	0.0142294	0.00931406	0.014779	0.00819748	0.0364382	0.0149316	0.0430443	0	0.0410976	0.0190359	0.014726	0.0227647	0.039947	0.0182077	0.0459453	0.0267093	0.0176694	0.0569968	0.0190596	0.071133	0.0213155	0.0176639	0.0358689	0.0188031	0.0327999	0.0130873	0.0161295	0.0283832	0.0110931	0	0.0227651	0.026539	0.0198109	0.0303895	0.00794878	0.00892316	0.0286563	0.0368394	0.0538022
C9	0.00635008	0.00551714	0.00561015	0.00866745	0.00830412	0.00366298	0.00372521	0.00400308	0.00570607	0.00451789	0.00662266	0.00367857	0.00257485	0.00193044	0.00471223	0.00557809	0	0.00569346	0.00477963	0.00351286	0.00536643	0.00383671	0.0071762	0.0090237	0.00658296	0.00438397	0	0.00438127	0.00665705	0.00502279	0.00564471	0.00493303	0.00502144	0.00121299	0.00263614	0.00335086	0.00515144	0.00290752	0	0.00474412	0.00743619	0.00193423	0.00506266	0.00740295	0.00308329	0.00343971	0.00547959	0.0235423
DAB2	0.00282504	0.00267994	0.0107811	0.0163356	0.00872862	0.00368521	0.00398167	0.00556346	0.00794312	0.00479182	0.00321175	0.00196566	0.0032143	0.00701535	0.00286014	0.0132337	0	0.00938103	0.00967502	0.00212194	0.00488789	0.0087849	0	0.0164326	0.00372136	0.00366251	0	0.00397606	0.0146625	0.00727965	0.00145595	0.0067181	0.00279078	0.00859827	0.00294337	0.0025561	0.00582992	0.00355105	0	0.00576533	0.011262	0.00234074	0.00611681	0.00285186	0.000878042	0.00623516	0.00687088	0.0174521
TTC33	0.360139	0.300197	0.383362	0.30728	0.308423	0.363239	0.43108	0.351895	0.341371	0.34927	0.377598	0.273008	0.239301	0.352138	0.284098	0.29215	0.34635	0.289506	0.392312	0.279743	0.320649	0.437506	0.219818	0.35562	0.376039	0.332373	0.38793	0.381722	0.393807	0.288371	0.289932	0.427082	0.317064	0.408189	0.312957	0.30415	0.428529	0.353726	0	0.338857	0.276893	0.313564	0.358465	0.323306	0.359723	0.369049	0.276233	0.351924
PTGER4	0.000687686	0.000878369	0.00179072	0.00195693	0.00497801	0.00361039	0.00062409	0.0010362	0.00736858	0.000946419	0.00320564	0.00146849	0.00143387	0.0070224	0.000447335	0.00273637	0	0.00146455	0.00417434	0.00551263	0.00179023	0.00441842	0.000959133	0.0104145	0.00236628	0.00537551	0	0.000722883	0.000911706	0.00197587	0.00170435	0.00239554	0.000617863	0.00293514	0	0.00175827	0.00113019	0.000418692	0	0.00155423	0.000163259	0.000649721	0.00474775	0	0.000459212	0.00230369	0.00437096	0.0069334
PRKAA1	0.261503	0.226342	0.252277	0.285092	0.283837	0.296905	0.316168	0.259933	0.362681	0.214692	0.328739	0.190703	0.222228	0.466197	0.283617	0.36527	0.1469	0.376345	0.299503	0.26388	0.262109	0.313644	0.161891	0.320616	0.224365	0.226126	0.310235	0.209054	0.168527	0.234314	0.180253	0.270133	0.193877	0.214643	0.14187	0.235581	0.255652	0.222501	0	0.270787	0.311959	0.155215	0.298926	0.213961	0.193755	0.292069	0.262709	0.300613
RPL37	0.475643	0.413502	0.487145	0.488844	0.482534	0.435146	0.552298	0.543403	0.46681	0.35773	0.396119	0.316746	0.35819	0.430539	0.441083	0.375645	0.553116	0.371003	0.516583	0.335946	0.440468	0.519707	0.254772	0.462367	0.420558	0.361024	0.573228	0.371814	0.340327	0.369534	0.333028	0.436231	0.371571	0.475794	0.215664	0.391281	0.484144	0.44681	0	0.380052	0.369489	0.309715	0.419845	0.350068	0.390894	0.400924	0.302448	0.550796
CARD6	0.00252546	0.00325252	0.00645406	0.00730256	0.00445561	0.00265367	0.000792632	0.00278922	0.00140933	0.00159646	0.00143982	0.00198136	0.00256119	0.00214351	0.00230274	0.0033491	0	0.00181993	0.00158407	0.00231843	0.000679851	0.0033905	0.00249363	0.00397506	0.00232391	0.00109334	0	0.00112977	0.00530781	0.00115897	0.000682018	0.00152558	0.000727597	0.00354435	0.00138599	0.00050291	0.00160277	0.000807498	0	0.001928	0.00125615	0.00160291	0.000954095	0.0028052	0.00148184	0.0038363	0.00339729	0.00732856
C7	0.00435808	0.00321917	0.0127147	0.0147292	0.00871292	0.00654945	0.00151637	0.000983519	0.00273292	0.00193835	0.00194013	0.00161828	0.000551228	0.00438417	0.00063409	0.0030427	0	0.00225595	0.00149458	0.0016537	0.0023709	0.0013602	0.00137895	0.00413589	0.00714763	0.00295519	0	0.00261462	0.0129137	0.00669289	0.00116603	0.00453511	0.00288828	0.00302601	0.000918691	0.0016971	0.00233578	0.00482912	0	0.00226504	0.00219304	0.00184401	0.00263168	0.00140609	0.00330716	0	0.002958	0.0140394
MROH2B	0.00772541	0.00720674	0.00976048	0.0105654	0.00919703	0.00672709	0.00288687	0.00422364	0.00293471	0.00217922	0.000202046	0.00178031	0.00187289	0.00160648	0.00213301	0.00350927	0	0.00261273	0.00345242	0.000701359	0.00165311	0.00216243	0.00404257	0.00446585	0.00485348	0.00583654	0	0.00801779	0.00916944	0.0103643	0.000859293	0.00424191	0.00285722	0.00491805	0	0.00389272	0.00320433	0.00333336	0	0.00043818	0.00331564	0.00134923	0.00501934	0.000600728	0.00383919	0.00542255	0.00112919	0.00409095
C6	0.00812737	0.00948154	0.0143437	0.0324111	0.0175074	0.013994	0.0120749	0.00829127	0.0111996	0.00675321	0.00721934	0.00608346	0.00479	0.0126638	0.00941207	0.0158683	0	0.0116789	0.0108347	0.0069967	0.0130678	0.0184715	0.00211446	0.0225936	0.0043851	0.0064415	0	0.0107228	0.0271279	0.015207	0.00545493	0.0108497	0.00659825	0.0158005	0.00680141	0.00750079	0.0133098	0.0117906	0	0.00786208	0.0122493	0.00558809	0.0140778	0.00470187	0.00895768	0.0088204	0.00967502	0.00957173
PLCXD3	0.148754	0.116231	0.122431	0.130749	0.122891	0.10685	0.15914	0.144698	0.103606	0.140284	0.180065	0.0796215	0.0532153	0.0868653	0.0628394	0.155788	0.122572	0.10425	0.121609	0.0965717	0.0621647	0.145226	0.0435574	0.0535978	0.136293	0.0683917	0	0.236396	0.0912186	0.123792	0.17047	0.0637995	0.121196	0.0750709	0.0716507	0.0935056	0.153631	0.276875	0	0.0712327	0.113335	0.0827145	0.118684	0.0902919	0.123914	0.112104	0.079486	0.0860487
OXCT1	0.894831	0.736492	0.850692	0.685946	0.685004	0.763161	0.663921	0.803532	0.772735	0.759115	0.821233	0.639006	0.58927	0.920632	0.679173	0.736951	0.422499	0.760027	0.92726	0.656306	0.759005	0.941742	0.491949	0.817011	0.790217	0.680043	0.963149	0.696355	0.86103	0.715586	0.607314	0.962315	0.845535	0.764573	0.665352	0.679916	0.754635	0.721406	0	0.843079	0.705492	0.761521	0.853159	0.58531	0.683144	0.724353	0.584282	0.532981
C5orf51	0.227497	0.168596	0.208222	0.133626	0.128862	0.175255	0.198895	0.184733	0.159281	0.190217	0.221544	0.14238	0.129209	0.220357	0.156607	0.143357	0.229583	0.158248	0.233223	0.130611	0.177834	0.242394	0.14345	0.17853	0.202144	0.200225	0.0511067	0.188833	0.194421	0.17391	0.163327	0.214157	0.191916	0.191937	0.195919	0.132403	0.222616	0.178895	0	0.19767	0.132877	0.163286	0.186676	0.149372	0.205368	0.143065	0.0977447	0.300391
FBXO4	0.181244	0.100532	0.13358	0.118275	0.111248	0.105296	0.0486407	0.13763	0.174575	0.101133	0.152484	0.103657	0.112099	0.320381	0.13327	0.202732	0.128436	0.212201	0.143059	0.128422	0.155522	0.250017	0.0776178	0.204411	0.113259	0.130037	0.143204	0.0710722	0.139666	0.080165	0.0835007	0.196751	0.113564	0.130712	0.0988588	0.117536	0.101698	0.0895217	0	0.118395	0.134081	0.115499	0.188648	0.0709139	0.0801097	0.0770246	0.124207	0.0762815
GHR	0.530244	0.643331	0.569671	0.837924	0.751355	0.56064	0.565459	0.515194	0.857306	0.713485	0.883927	0.728276	0.701829	0.557873	0.376096	0.670504	0	0.281819	0.481209	0.446784	0.313471	0.375004	0.562483	0.524461	0.59337	0.54219	0.418676	0.445627	0.568285	0.904292	0.391771	0.336769	0.646526	0.810609	0.480466	0.865801	0.444052	0.642023	0	0.625668	0.841245	0.585254	0.722572	0.884681	0.303802	0.338851	0.64654	0.928759
CCDC152	0.0639485	0.0376998	0.0528262	0.0422555	0.0204547	0.0244965	0.0372443	0.0232286	0.0340062	0.051838	0.0164508	0.022849	0.051655	0.0340771	0.0337888	0.0253674	0	0.0256238	0.018599	0.0275065	0.0373422	0.048013	0.0276911	0.030701	0.0393176	0.0199005	0.0823655	0.0259256	0.0418936	0.0250736	0.0289246	0.0365218	0.04554	0.0737243	0.0312695	0.0345567	0.0337334	0.0335974	0	0.0466952	0.031134	0.0288459	0.0281231	0.0328211	0.0259267	0.0298694	0.0158402	0.0581638
SELENOP	0.0206234	0.0220935	0.0255619	0.0357255	0.0341633	0.0222634	0.0312542	0.0299183	0.0277687	0.0130588	0.0164367	0.0214645	0.0181675	0.0191307	0.0187674	0.0177214	0	0.01499	0.0164119	0.0117494	0.0143466	0.0329544	0.0302991	0.0367768	0.0170627	0.0204371	0	0.0310917	0.0445736	0.0298814	0.0358582	0.0329603	0.0270417	0.0226572	0.0156511	0.0157425	0.0186346	0.024551	0	0.0133145	0.0122659	0.019321	0.0260491	0.0147846	0.0106764	0.0184819	0.0249613	0.0502316
ANXA2R	0.00331148	0.00156237	0.000855861	0.000911415	0.000954969	0.0026712	0.000924507	0.00270784	0.00250038	0.00153263	0.00221788	0.00261555	0.00193204	0.00335101	0.00502251	0.00176227	0	0.00140817	0.000615586	0.00369839	0.00408739	0.00589802	0	0.0052621	0.000235795	0.00244108	0	0.00203553	0.00249436	0.000323325	0.00050754	0.00384862	0.00255738	0.00144354	0.00528585	0.00217106	0.000342435	0.00105624	0	0.00285096	0.0020717	0.00147936	0.00441609	0	0.00101792	0.00181378	0.00287515	0.00550905
ZNF131	0.9728	0.96289	1.01001	0.845503	0.828612	0.798475	0.902217	0.983036	1.0048	0.932514	0.818888	0.85041	0.885018	1.05912	1.02616	0.946761	0.952992	0.968338	0.917197	0.983002	0.878476	1.10992	0.905428	0.94238	0.828798	0.876041	0.793707	0.797694	0.847629	0.827655	0.901039	0.93349	0.980884	1.02854	0.887835	0.948868	0.974219	0.958057	0	0.962662	0.945952	0.825407	0.967804	0.783465	0.917556	0.96455	1.00998	1.15061
NIM1K	0.814331	0.83233	0.893696	0.699734	0.850803	0.837707	0.932524	0.862131	0.829523	0.767018	0.906213	0.82013	0.652727	0.817919	0.971443	0.810412	0.807255	0.981421	0.82713	0.883974	0.857978	0.944219	0.836213	0.903359	0.696802	0.837914	0.696859	0.709546	0.647117	0.842855	0.794962	0.920115	0.909663	0.882257	0.583774	0.922952	0.893218	0.933799	0	0.911434	0.867519	0.538099	0.830082	0.842719	0.959096	0.697365	0.871879	0.979819
HMGCS1	0.334463	0.383344	0.347947	0.555462	0.416696	0.370285	0.338016	0.442523	0.437213	0.404198	0.49742	0.235665	0.290938	0.328108	0.556192	0.572723	0.100363	0.397755	0.549502	0.438178	0.408805	0.435552	0.165436	0.464869	0.790035	0.339284	0.340314	0.356179	0.725241	0.260221	0.207863	0.421444	0.365403	0.450358	0.224801	0.30103	0.449601	0.325481	0	0.251072	0.465636	0.261256	0.349338	0.349787	0.480527	0.870758	0.367417	0.252479
CCL28	0.0351353	0.0230031	0.0388335	0.0405168	0.0286498	0.0154269	0.0138885	0.0286041	0.0479152	0.0272194	0.0332494	0.0219822	0.0278749	0.045602	0.0395131	0.0531419	0	0.0415576	0.0321319	0.0300484	0.0322426	0.0689839	0.0106532	0.0433312	0.0285243	0.0147432	0	0.0162437	0.0384385	0.0249743	0.0179521	0.0442719	0.0317764	0.0287346	0.018845	0.0289095	0.0414381	0.0291541	0	0.0351239	0.0306651	0.0175589	0.0505402	0.00800873	0.0277158	0.0441232	0.0339498	0.031118
TMEM267	0.321218	0.342129	0.430803	0.41857	0.372509	0.350881	0.354259	0.364114	0.425516	0.338599	0.354556	0.238314	0.281871	0.431601	0.35149	0.409729	0.121121	0.345488	0.378319	0.328238	0.378099	0.447467	0.220616	0.419683	0.327507	0.314295	0.463846	0.305627	0.335041	0.32478	0.224295	0.381152	0.363089	0.441962	0.228516	0.308505	0.388686	0.353661	0	0.347126	0.35354	0.234027	0.356865	0.338736	0.304647	0.367719	0.324965	0.682387
C5orf34	0.120258	0.0994258	0.123177	0.0864919	0.0669339	0.0831017	0.0726068	0.121997	0.132857	0.096515	0.136025	0.0974871	0.102667	0.151616	0.136727	0.15802	0.352367	0.132389	0.0945757	0.104208	0.098744	0.201659	0.0652394	0.127898	0.102074	0.13055	0	0.0591238	0.177866	0.0564857	0.0633882	0.258998	0.125143	0.114882	0.125595	0.0974061	0.169158	0.100732	0	0.165474	0.0991056	0.169062	0.148217	0.0592833	0.101024	0.104715	0.119168	0.0830684
PAIP1	0.358396	0.328302	0.429294	0.396154	0.359296	0.455263	0.643179	0.42539	0.385797	0.398201	0.441706	0.339232	0.274107	0.477483	0.302904	0.393462	0.508847	0.318337	0.471415	0.306571	0.402221	0.471202	0.208487	0.39758	0.483245	0.37891	0.32957	0.41382	0.567314	0.355167	0.319017	0.508674	0.419294	0.43078	0.32501	0.335252	0.610727	0.399587	0	0.432112	0.315876	0.419319	0.433101	0.394546	0.400387	0.393277	0.297819	0.526192
NNT	1.21271	1.07367	1.34111	1.08418	1.05078	1.19573	0.946175	1.33446	1.12658	1.1472	1.27396	1.05745	0.913159	1.45502	1.09408	1.11178	0.948198	1.15332	1.29149	1.08387	1.21278	1.47546	0.785482	1.07035	1.18508	1.13803	1.06228	1.13056	1.36371	1.06524	0.981641	1.45605	1.27243	1.11449	1.18807	1.0387	1.46365	1.12892	0	1.34943	1.02901	1.32144	1.34671	0.877364	1.08413	1.00965	0.950758	0.738515
FGF10	0.028943	0.034849	0.039105	0.0312582	0.0271675	0.0335839	0.0607287	0.0561094	0.0285429	0.0191634	0.0370865	0.0180219	0.0200803	0.0287434	0.0244881	0.0207722	0	0.018533	0.0282067	0.0220077	0.0203639	0.0407119	0.0209548	0.0200455	0.0325132	0.0373986	0.0899256	0.0390281	0.0390117	0.0494867	0.0746118	0.0341508	0.045324	0.0412682	0.0640748	0.024284	0.0637671	0.109741	0	0.047101	0.0308167	0.0575078	0.0435895	0.0699573	0.0283493	0.053907	0.0251217	0.177858
MRPS30	0.265169	0.23901	0.393983	0.280056	0.245008	0.301597	0.432541	0.345886	0.344781	0.36306	0.326508	0.214968	0.214049	0.482983	0.198914	0.341144	0.243693	0.273917	0.473847	0.206811	0.295446	0.407463	0.173569	0.362968	0.349988	0.272818	0.331184	0.22863	0.376197	0.16847	0.207711	0.429494	0.291008	0.437228	0.247145	0.263387	0.455814	0.291066	0	0.438714	0.263447	0.261523	0.268241	0.269853	0.274159	0.261287	0.172539	0.567312
HCN1	2.18422	2.28818	2.36824	2.36162	2.34498	2.42988	2.42018	2.21425	2.27124	2.45261	2.42006	2.49347	2.3704	2.05716	2.0454	2.2422	2.02185	1.96593	2.27779	2.18677	2.27542	2.04989	2.48812	2.1539	2.52674	2.25576	2.02934	2.24853	2.08666	2.26832	2.29732	1.86652	2.26428	2.20762	2.2884	2.34255	2.44449	2.48614	0	2.3213	2.30386	2.35492	2.22035	2.61583	2.3596	2.0533	2.23616	1.85883
EMB	0.218477	0.22043	0.271865	0.216015	0.247475	0.246038	0.158756	0.219432	0.184792	0.238645	0.219966	0.152229	0.171026	0.191357	0.192129	0.203774	0.157668	0.162926	0.246263	0.189702	0.210355	0.233733	0.111919	0.192205	0.220955	0.179458	0.259209	0.23657	0.172715	0.227036	0.173307	0.140756	0.215177	0.201704	0.146795	0.216186	0.24888	0.246533	0	0.192537	0.222891	0.162605	0.22122	0.222452	0.275927	0.136547	0.161054	0.105639
PARP8	1.75172	1.5143	1.7254	1.55389	1.57946	1.54149	1.57613	1.65596	1.42658	1.61159	1.62396	1.39714	1.32362	1.42035	1.22423	1.37645	1.0382	1.30522	1.60398	1.30396	1.4272	1.6833	1.31082	1.29501	1.69926	1.48076	1.28147	1.7567	1.8997	1.71816	1.53493	1.47667	1.75511	1.49763	1.53835	1.35873	1.66134	1.68185	0	1.53927	1.42833	1.75752	1.73281	1.75567	1.73461	1.75207	1.21321	1.37859
ITGA1	0.028537	0.031222	0.0458439	0.0326339	0.0355282	0.0321312	0.051016	0.0275518	0.0292983	0.0361641	0.0384317	0.0272007	0.0232334	0.0289302	0.0219224	0.0325355	0	0.023428	0.0363383	0.0222871	0.0238605	0.0355552	0.013013	0.034194	0.0368685	0.0331244	0.158777	0.0265488	0.0373255	0.0224761	0.023598	0.0438674	0.0247795	0.0394728	0.0203318	0.0254135	0.0444107	0.0284828	0	0.0383341	0.0293046	0.0275484	0.0206159	0.0278873	0.03132	0.0389054	0.0268783	0.391412
ITGA2	0.0248754	0.0178384	0.0243308	0.0278431	0.0257689	0.0145068	0.0120193	0.0158365	0.0157936	0.00818297	0.0063253	0.00661567	0.0111425	0.0153688	0.0093522	0.0112094	0	0.00890958	0.00781542	0.00507813	0.00494741	0.0166226	0.0135665	0.0175636	0.021355	0.0210841	0	0.0185488	0.0316619	0.0186582	0.0156919	0.0298521	0.0117114	0.0164508	0.0139526	0.00750704	0.012424	0.0098918	0	0.00843356	0.00684502	0.00956752	0.0150716	0.00910437	0.00665314	0.0122078	0.00769696	0.0294648
MOCS2	0.197109	0.146452	0.208724	0.159243	0.151799	0.195998	0.369954	0.244444	0.186092	0.197081	0.246016	0.122282	0.130381	0.201842	0.129548	0.159852	0.154238	0.127659	0.289765	0.12759	0.176529	0.224011	0.0924765	0.170954	0.253938	0.177872	0.181653	0.204392	0.209581	0.131265	0.156319	0.194427	0.169999	0.24057	0.119561	0.140094	0.307953	0.221535	0	0.205283	0.155364	0.164369	0.16655	0.195978	0.267808	0.171908	0.0885644	0.448297
FST	0.00136927	0.000565066	0.000308011	0.000970621	0.000731511	0	0.000668113	0.00153448	0.0019772	0.000979934	0.00154955	0	0	0.000483793	0.00119598	0.000725396	0	0.00208944	0.00140668	0.000479695	0	0.000778394	0	0	0.000669467	0.00116243	0	0.000700927	0.000516691	0.000275837	0.00123573	0.000168284	0.000328646	0	0	0.000464989	0.000682931	0.00100473	0	0.000439535	0.00111623	0.000347317	0.000495657	0	0.00041736	0	0.0025482	0.00712863
NDUFS4	0.507643	0.509374	0.577075	0.602961	0.590276	0.649722	0.47074	0.545937	0.604234	0.570561	0.583891	0.480946	0.478011	0.581374	0.524313	0.600451	0.533195	0.610811	0.582081	0.574523	0.587919	0.679488	0.372808	0.610795	0.541901	0.504868	0.57529	0.515924	0.637165	0.55475	0.381121	0.560946	0.563425	0.58473	0.403514	0.517326	0.590297	0.499838	0	0.485274	0.534225	0.513837	0.608609	0.452078	0.498405	0.628964	0.585987	0.310025
ARL15	2.05426	1.96991	2.02596	2.05076	2.26763	2.08006	1.4997	1.89411	2.09309	1.92966	2.25882	1.94507	1.60758	2.00661	2.14233	2.01542	1.73264	2.18733	2.11866	2.09882	2.10557	2.33226	1.76606	2.18491	2.06024	2.14774	1.39919	1.84037	2.00858	2.16715	1.75331	2.00994	2.04983	2.05881	2.01974	2.01128	1.96163	2.02913	0	2.07938	2.12752	1.97412	2.54055	1.94944	2.00983	1.72738	2.09005	1.36085
HSPB3	0.0392051	0.0363415	0.075245	0.11706	0.105011	0.069823	0.034366	0.0781137	0.0769107	0.0537518	0.0900034	0.0263625	0.0120469	0.084625	0.0627122	0.068584	0	0.042707	0.122381	0.0547623	0.0671727	0.08128	0.0187074	0.0845064	0.0526163	0.0509337	0	0.0390036	0.109816	0.0663941	0.0336552	0.0965821	0.0584729	0.0424017	0.0256711	0.0318278	0.0587962	0.0476353	0	0.0789556	0.0710391	0.0315333	0.074572	0.0296232	0.0529996	0.0855899	0.0526457	0.0102503
SNX18	0.0841713	0.0821469	0.0996738	0.066483	0.0808258	0.0787431	0.0713646	0.0878657	0.107427	0.100868	0.101067	0.0685408	0.0762573	0.106119	0.078692	0.0989701	0	0.0967759	0.0905711	0.0744948	0.0771166	0.131535	0.0659657	0.125196	0.0741406	0.0795882	0	0.0829391	0.0555697	0.0926995	0.0978781	0.112813	0.0642847	0.121661	0.0591662	0.0980359	0.108967	0.076981	0	0.101683	0.0821009	0.0571855	0.0845957	0.0539468	0.086047	0.173309	0.105985	0.0849948
ESM1	0.00167705	0.00100409	0.00430047	0.00673474	0.00236587	0.00315988	0.000949887	0.00163015	0.0028095	0.000527692	0.00147726	0.000791724	0	0.00252765	0.000122003	0.00183832	0	0.0028716	0.00187487	0.00118439	0.00261282	0.00391631	0	0.0017418	0.00282069	0.00141153	0	0.00331647	0.00770048	0.00305403	0.00140991	0.00141853	0.00115795	0.00251126	0	0.00110143	0.00174486	0	0	0.000515423	0.00131986	0.000321088	0.000933016	0.00078613	0.00045191	0	0.00250988	0.00401983
GZMA	0.0016768	0.00396666	0.00261108	0.00639105	0.00423268	0.00148656	0.000230513	0.000119736	0.00207938	0.00101585	0	0	0	0	0.000788143	0.00176104	0	0.0021217	0.000206198	0.000729806	0.00169747	0.00150538	0	0.00198182	0.000784733	0.00119926	0.053151	0.000359437	0.00315614	0.00126649	0.000646845	0.00129836	0.000775151	0.000853973	0	0.000591713	0.00118268	0	0	0.000922982	0.00200629	0	0.000577148	0.000944618	0.00101895	0.0082205	0.00112428	0.00357431
CDC20B	0.00444861	0.00495612	0.00545394	0.00677941	0.00508593	0.00285984	0.00296769	0.00178165	0.00262575	0.00175385	0.00123304	0.00221969	0.000650203	0.00375705	0.00310589	0.00445653	0	0.00265768	0.00181105	0.001293	0.00162279	0.00205363	0.0031919	0.00254502	0.00205017	0.00269368	0	0.00286946	0.00643638	0.00421412	0.00368421	0.00444065	0.00170817	0.00450984	0.00091859	0.00133351	0.0051957	0.00143787	0	0.00160762	0.00267062	0.00309936	0.00194221	0.00168699	0.000602828	0.00406756	0.000437514	0.0701144
GPX8	0.000161443	0.000383537	0.00256582	0.00142578	0.000836994	0	0.00258525	0.000942303	0.000708762	0	0.000310281	0	0.000356727	0	0.000186526	0.000253932	0	0.00047778	0.000313884	0.00135992	0.000427775	0.00101533	0	0.00269164	0.0023618	0.000406339	0	0	0.0017439	0.000553824	0.00142177	0.00184465	0.000871454	0.000501974	0	0.000790628	0.00111515	0	0	0.000283091	0	0.000362627	0.000384847	0.00123431	0.00057232	0	0	0.0139978
MCIDAS	0.000716566	0.00100991	0.00181018	0.00146862	0	0.00109071	0.00294728	0.000654571	0.0019699	0.00148619	0.000837448	0.000315009	0.000807223	0.00333522	0.00261145	0.00155748	0	0.00189608	0.00250056	0.00206726	0.00126656	0.000738397	0	0.000654532	0.00146439	0.000258241	0	0.0021121	0.00059429	0.00264668	0.00190625	0.00137145	0.00109624	0	0	0.00132086	0.00198682	0	0	0	0.000321813	0.00159603	0.00145073	0.000428354	0.00137595	0.00732239	0	0.0108023
CCNO	0.0615774	0.0496229	0.0921487	0.0404055	0.0328719	0.0564902	0.11279	0.098576	0.0824921	0.0467711	0.0432258	0.0231068	0.0471542	0.15071	0.0574236	0.0795803	0	0.0502678	0.114364	0.0378107	0.0645914	0.0909226	0.0186033	0.0985891	0.0721892	0.0476926	0.144302	0.0587993	0.143722	0.04899	0.0542681	0.15744	0.067487	0.0558724	0.0216561	0.0274347	0.144001	0.0314899	0	0.0868	0.045245	0.0667078	0.113323	0.0563824	0.0824889	0.0290405	0.0326901	0.150019
DHX29	0.612656	0.6388	0.682212	0.573954	0.538446	0.542971	0.528218	0.65826	0.670193	0.558599	0.624489	0.474618	0.523678	0.851768	0.644594	0.687349	0.528346	0.646995	0.68433	0.551054	0.669414	0.771656	0.31512	0.7688	0.559395	0.567336	0.686685	0.443681	0.702645	0.480623	0.427661	0.789023	0.575875	0.663516	0.373577	0.585939	0.704576	0.559901	0	0.640845	0.632828	0.565166	0.776623	0.416552	0.515505	0.618998	0.611701	0.564687
MTREX	0.671469	0.661806	0.806377	0.731356	0.696249	0.713728	0.711641	0.788687	0.811568	0.703655	0.666364	0.610901	0.575678	0.908766	0.646437	0.79269	0.304567	0.784827	0.797182	0.65613	0.774617	0.94552	0.438157	0.918837	0.738178	0.674488	0.881576	0.725049	0.8856	0.69169	0.582441	0.892165	0.735467	0.909837	0.589306	0.657935	0.833565	0.653291	0	0.82465	0.668571	0.823791	0.942877	0.579041	0.637526	0.875892	0.631661	0.965296
PLPP1	0.850205	0.936766	1.03931	0.986543	1.02611	0.94701	0.673496	0.955725	1.124	0.887769	0.997869	0.793682	0.761184	1.07642	1.01728	1.11934	0.577262	1.09771	0.981282	1.03333	0.967752	1.05055	0.710089	1.03331	0.907525	0.851805	0.65237	0.810599	0.8811	0.977888	0.76309	1.1249	0.979062	1.12146	0.759469	0.958463	1.10543	0.973158	0	0.933359	1.10738	0.772148	1.07417	0.813936	0.909285	1.20457	1.10927	0.600768
SLC38A9	0.643099	0.579969	0.697375	0.632002	0.61152	0.59108	0.467381	0.576958	0.675148	0.568758	0.566494	0.47706	0.514656	0.77824	0.610616	0.704258	0.264679	0.740134	0.666321	0.621564	0.62981	0.788857	0.378622	0.657574	0.557523	0.541617	0.733502	0.491891	0.687324	0.518563	0.434209	0.748554	0.597714	0.606091	0.582772	0.561189	0.657321	0.515601	0	0.66533	0.593235	0.606409	0.768641	0.441612	0.527217	0.603341	0.66123	0.305228
DDX4	0.0451572	0.0376848	0.0570141	0.0402524	0.0371075	0.0379433	0.0135358	0.0380237	0.0538902	0.0266146	0.0413339	0.0372271	0.0296692	0.0735798	0.0492362	0.0523035	0	0.0493139	0.0401618	0.0439913	0.052009	0.0618612	0.0159868	0.0637313	0.0320053	0.0302979	0	0.0138746	0.0416773	0.0437416	0.0123642	0.0570739	0.0343951	0.0420433	0.025697	0.0334655	0.0357235	0.0342411	0	0.0308045	0.0450332	0.0283659	0.0496083	0.014839	0.02194	0.0244817	0.0363536	0.0307794
IL31RA	0.00362472	0.00340423	0.00672278	0.00780332	0.00673823	0.00349656	0.00168119	0.00225233	0.00332771	0.00197263	0.00301892	0.00356386	0.001778	0.00563976	0.00289851	0.0041768	0	0.00243569	0.00178617	0.00205401	0.00292702	0.00569821	0	0.00508221	0.00696197	0.00328864	0	0.00293488	0.0100912	0.00479243	0.00291208	0.00430107	0.00280613	0.00285803	0.00113845	0.00250704	0.00346792	0.000869522	0	0.00224468	0.00178024	0.00214589	0.00481468	0.00109006	0.00114958	0.00671329	0.00133978	0.00887352
IL6ST	0.29968	0.213791	0.299421	0.211687	0.19609	0.30242	0.286733	0.313134	0.193529	0.27117	0.295418	0.163115	0.183088	0.225261	0.159619	0.200824	0.293844	0.248759	0.311174	0.184988	0.20539	0.327465	0.0872912	0.23815	0.36554	0.256494	0.144129	0.323489	0.241843	0.221736	0.2101	0.221864	0.22228	0.26393	0.152066	0.188612	0.255587	0.27567	0	0.247107	0.159367	0.179667	0.242072	0.186285	0.261493	0.305331	0.126442	0.319203
ANKRD55	0.0710555	0.0659786	0.196729	0.161413	0.127768	0.098795	0.0420146	0.111532	0.134511	0.09306	0.0556284	0.0934884	0.01562	0.0760477	0.118066	0.0743858	0	0.0434543	0.0767201	0.0658471	0.0766434	0.0755565	0.0131432	0.184062	0.166432	0.101313	0.0511067	0.0276036	0.0564953	0.106058	0.045631	0.0728853	0.209188	0.0403533	0.12924	0.0407951	0.182993	0.110282	0	0.281317	0.164305	0.0500144	0.125441	0.027066	0.0208888	0.0678122	0.151348	0.044629
C5orf67	0.0150315	0.0228408	0.0178108	0.0167389	0.0140783	0.0137234	0.00314009	0.0197257	0.0192681	0.00662151	0.0148389	0.0101702	0.00937311	0.0274369	0.0153085	0.00935698	0	0.0108543	0.0239059	0.0245744	0.0218707	0.0355701	0.00235039	0.0226108	0.00475365	0.0095547	0	0.00501461	0.0104126	0.00824075	0.00400344	0.0266672	0.0139794	0.0133005	0.00807873	0.0202874	0.00778839	0.0119848	0	0.010464	0.0113334	0.00680845	0.0261212	0.00192679	0.00767087	0.00755707	0.00691078	0.0123004
MAP3K1	0.145587	0.136817	0.161662	0.123997	0.138599	0.167577	0.142589	0.132792	0.147585	0.144918	0.140782	0.0946432	0.120556	0.14091	0.118786	0.109793	0	0.122143	0.131224	0.127773	0.114529	0.198114	0.0797044	0.142458	0.116635	0.137037	0.106923	0.119242	0.0807787	0.147629	0.103176	0.12687	0.141207	0.147075	0.106239	0.127044	0.152058	0.149274	0	0.192606	0.14161	0.0875325	0.133883	0.134172	0.152053	0.107295	0.12805	0.0966178
SETD9	0.00827929	0.00753453	0.0184561	0.0267867	0.0155704	0.0106786	0.0116363	0.0106436	0.017067	0.0153605	0.0115338	0.00823031	0.00713306	0.0189759	0.0104697	0.0206798	0	0.0194555	0.0193646	0.0129663	0.016073	0.0241653	0.00807365	0.029127	0.0138362	0.0114777	0.027906	0.00923441	0.0237437	0.011709	0.0117442	0.0144914	0.00752316	0.0218495	0.00549686	0.00886989	0.0127851	0.00378373	0	0.0114987	0.00868178	0.00812668	0.016409	0.00755806	0.0068855	0.0194595	0.0136619	0.0280043
MIER3	0.14723	0.146107	0.148215	0.120723	0.138419	0.157824	0.179259	0.157712	0.122573	0.149156	0.151548	0.122041	0.113311	0.105026	0.102848	0.103195	0	0.0985208	0.164037	0.119039	0.119952	0.165489	0.06053	0.110043	0.161493	0.15124	0.19769	0.156588	0.145916	0.132105	0.109926	0.146262	0.121178	0.136714	0.103809	0.123201	0.152479	0.132218	0	0.152581	0.116937	0.105076	0.137482	0.129044	0.157414	0.155985	0.0947736	0.355744
GPBP1	1.02994	1.11882	1.17496	1.06408	1.03885	1.0266	1.54523	1.13306	1.09154	0.981374	1.04887	0.830933	0.889633	1.21846	1.01666	1.09544	0.797407	0.980215	1.12682	1.01255	1.07467	1.09619	0.604671	1.10862	1.10582	0.999863	1.32406	1.04112	1.12419	1.05803	0.846518	1.11227	1.07043	1.26092	0.74466	1.05435	1.24602	1.12462	0	1.051	1.04806	0.814407	1.11764	1.10867	1.08386	1.19311	1.01987	2.01864
PLK2	0.344156	0.29504	0.465088	0.344566	0.337798	0.451271	0.586489	0.462558	0.499046	0.434674	0.500281	0.285802	0.367505	0.483656	0.280766	0.44163	0.256719	0.306396	0.70254	0.321848	0.378403	0.552535	0.190768	0.507181	0.584383	0.423713	0.422625	0.418452	0.493358	0.317584	0.355733	0.602517	0.32781	0.550586	0.217194	0.313913	0.625151	0.398829	0	0.434371	0.327616	0.348762	0.417399	0.3584	0.511596	0.655261	0.297594	0.221934
GAPT	0	0	0	0.000457996	0	0.00022214	0	0.000119476	0	0.000184584	0	0	0	0	0	0	0	0	0	0	0	0	0	0	0	0	0	0	0	0	0	0.000400026	0	0	0	0	0	0	0	0	0	0	0.000470809	0	0	0	0	0
RAB3C	1.06836	0.971582	1.22097	1.13696	1.14475	1.1839	1.14438	1.15205	1.25904	1.08359	1.1844	0.904298	0.7921	0.87992	1.10608	0.94145	0.483729	0.943177	1.23576	1.21225	0.962581	1.1452	0.995476	1.07105	1.25231	1.14574	0.893986	1.05235	0.823852	1.09988	0.813032	0.823033	1.02593	1.12289	0.902589	1.00482	1.23563	1.14473	0	1.27853	1.1382	0.675895	1.08068	1.43209	1.43052	0.942637	1.14322	1.25423
PDE4D	4.03229	4.10698	4.15786	4.20981	4.14403	4.21109	4.03032	4.05688	4.08664	4.16643	4.06631	4.23512	4.10392	4.04759	3.8766	4.03776	4.11881	3.92438	4.06554	4.10565	4.13215	3.86247	4.36016	3.98409	4.16502	4.15746	4.1608	4.11465	4.0608	4.15177	4.06565	3.74155	4.03806	4.00324	4.32783	4.11409	4.02364	4.1184	0	4.09643	4.0833	4.20128	4.0122	4.20106	4.00115	4.14347	4.05941	3.87396
DEPDC1B	0.0864585	0.0543653	0.0778079	0.0656962	0.0670333	0.0624305	0.0423812	0.063109	0.0783669	0.0676289	0.0752801	0.0754068	0.0491669	0.0736834	0.0862039	0.0692489	0.122572	0.0880527	0.0530011	0.0559808	0.069272	0.109834	0.0417098	0.0812397	0.0486596	0.0518827	0.027906	0.0483979	0.0768695	0.0421925	0.0343149	0.116065	0.0718897	0.0681597	0.0743244	0.09901	0.07002	0.0417847	0	0.111473	0.0685768	0.041379	0.0728159	0.0543285	0.067092	0.114281	0.0915933	0.036394
ELOVL7	0.314608	0.323557	0.347342	0.313257	0.356967	0.374138	0.210607	0.299935	0.348021	0.362011	0.336598	0.239392	0.258453	0.287208	0.305819	0.337266	0.0684181	0.351515	0.32266	0.315917	0.327665	0.406576	0.180249	0.340205	0.32611	0.30142	0.433647	0.329469	0.287088	0.318371	0.193996	0.296798	0.297384	0.358516	0.238103	0.352531	0.261442	0.300919	0	0.351385	0.311537	0.215817	0.239516	0.322202	0.3854	0.439853	0.375971	0.330614
ERCC8	0.577105	0.499069	0.583426	0.514076	0.453242	0.452691	0.403123	0.552541	0.591155	0.59201	0.611803	0.512708	0.568082	0.65572	0.582996	0.628896	0.261249	0.500838	0.537137	0.475849	0.558784	0.671217	0.353843	0.64416	0.502149	0.538799	0.517205	0.373801	0.482772	0.421908	0.453801	0.541055	0.550013	0.61359	0.468669	0.511816	0.551179	0.552379	0	0.576293	0.610862	0.522797	0.551179	0.460573	0.528698	0.510186	0.599988	0.211104
NDUFAF2	0.740107	0.674857	0.741738	0.614585	0.609595	0.676839	0.815406	0.667544	0.649298	0.710597	0.664723	0.621001	0.599426	0.644101	0.646823	0.587836	0.291353	0.575849	0.668036	0.612581	0.61017	0.884689	0.549848	0.67533	0.717189	0.620727	0.892576	0.728238	0.612809	0.646079	0.669397	0.648332	0.709708	0.751088	0.616547	0.643603	0.776983	0.738275	0	0.773392	0.610439	0.705447	0.679656	0.692251	0.769104	0.56781	0.62645	0.60002
SMIM15	0.0311651	0.0283492	0.0485356	0.0357794	0.0293979	0.0427501	0.0650296	0.0506162	0.0534574	0.0460505	0.0625146	0.0287123	0.0293509	0.0604317	0.0249269	0.0445636	0	0.0372789	0.0819705	0.0271103	0.0412255	0.0640719	0.0131977	0.0593748	0.0636731	0.0481798	0.0613942	0.0337242	0.0437597	0.0265029	0.0351867	0.0463807	0.0345354	0.0681295	0.0235855	0.0315727	0.0647615	0.032228	0	0.0487395	0.0327605	0.0203628	0.0254072	0.0420396	0.060167	0.0316456	0.0240778	0.0240156
ZSWIM6	1.78409	1.85449	1.9231	1.85578	1.88045	1.80503	1.58382	1.78832	1.93875	1.9489	2.00131	1.85711	1.84002	1.86728	1.93459	1.96464	1.86052	1.86908	1.8053	2.02191	1.85641	1.95448	1.90015	1.92072	1.86315	1.85887	1.72881	1.74421	1.55323	1.82317	1.64033	1.84975	1.7605	1.7986	1.76239	1.89874	1.7191	1.75868	0	1.94587	1.91523	1.51461	1.70444	1.77775	1.85163	2.0484	2.06168	1.00758
KIF2A	0.741166	0.754411	0.90391	0.801761	0.883593	0.78449	0.941605	0.855023	0.965935	0.844957	0.84545	0.683051	0.660213	0.883875	0.823484	0.862044	0.750396	0.814304	0.9099	0.816152	0.892393	0.98895	0.556849	0.980165	0.886405	0.787884	0.74651	0.625075	0.921044	0.674893	0.624183	1.0048	0.763931	0.91993	0.561394	0.809568	0.943934	0.799083	0	0.905124	0.842209	0.713702	0.900227	0.745958	0.891196	0.834022	0.902053	1.36411
DIMT1	0.139084	0.139502	0.20441	0.167927	0.157454	0.124123	0.123306	0.165928	0.180184	0.156108	0.152851	0.116444	0.127757	0.234167	0.136099	0.205702	0.343777	0.168737	0.19771	0.122914	0.143089	0.218472	0.112963	0.179808	0.152832	0.143031	0.533715	0.168455	0.249716	0.118311	0.103275	0.229814	0.162091	0.201759	0.114069	0.140089	0.223816	0.174048	0	0.186574	0.162474	0.138962	0.217956	0.102163	0.14031	0.175541	0.121455	0.0938743
IPO11	0.586903	0.601833	0.646896	0.617756	0.610223	0.623413	0.546944	0.576607	0.670371	0.596542	0.600693	0.567807	0.501606	0.629447	0.600676	0.63596	0.22589	0.591324	0.631775	0.653213	0.655274	0.804066	0.41575	0.695755	0.63176	0.598337	0.800595	0.510061	0.771872	0.553546	0.429393	0.774121	0.682241	0.63066	0.508638	0.602719	0.634243	0.530762	0	0.637391	0.597055	0.691462	0.737152	0.485066	0.578293	0.750203	0.652879	0.570029
HTR1A	0.000202547	0.00157092	0.00253702	0.00382274	0.00173396	0.0024433	0.00530387	0.00470948	0.00415167	0.00057251	0.00220191	0.00234627	0.00225768	0.00720251	0.00163347	0.0030474	0	0.0022542	0.00663646	0.000521398	0.00288756	0.00839847	0.00336675	0.00538582	0.00194849	0.00117494	0	0.00239701	0.00356501	0.000279375	0.00504294	0.00259069	0.00159624	0.0107038	0.00622038	0.000992938	0.00697784	0.00413399	0	0.00341557	0.00252178	0.00212	0.00558134	0	0.000860587	0	0.00120052	0.016342
RNF180	0.989061	0.894389	0.99204	0.809745	0.803093	0.878922	0.860957	0.841459	0.83585	0.999018	0.867373	0.857001	0.832353	0.85622	0.805176	0.780456	0.664112	0.728039	0.890296	0.803443	0.7821	1.03742	0.758047	0.856254	0.898867	0.865066	1.12036	0.86404	0.89131	0.785644	0.830788	0.88277	0.890682	0.963945	0.882113	0.865441	0.940041	0.920283	0	0.920106	0.792394	0.876903	0.866514	0.922977	0.859829	0.96865	0.848849	0.629461
RGS7BP	1.05899	1.03592	1.05986	0.919205	0.957328	1.00444	1.07432	0.983284	1.03159	1.16118	1.09337	0.920105	1.04372	0.896766	1.00593	0.98767	0.846194	1.0278	1.0463	1.0412	0.942412	1.01741	1.13684	1.07107	1.1298	1.00463	1.09909	0.941782	0.720262	1.03733	1.09275	0.852438	0.913472	1.09908	0.937253	1.05767	0.997241	1.05089	0	0.938199	1.0627	0.80656	0.894983	1.05616	1.03753	0.845959	1.11229	1.01979
SHISAL2B	0.00309674	0.0014462	0.00311855	0.00279623	0.00247972	0.00278768	0.00200951	0.00134039	0.00202667	0.00129154	0.00289161	0.0014615	0.00119822	0.00249952	0.00138988	0.00224285	0	0.00159148	0.00128267	0.00233441	0.00293249	0.00146777	0.00209335	0.00137314	0.00250143	0.00194425	0	0.00212232	0.00343255	0.00251263	0.00212663	0.00147944	0.00137034	0.00137344	0.00354639	0.00434764	0.00338678	0.00248038	0	0.00078086	0.00325053	0.000288477	0.00339698	0	0.0023168	0.00152463	0.00305773	0.0107519
SREK1IP1	0.352959	0.339337	0.433739	0.379755	0.30846	0.368896	0.353257	0.375817	0.406862	0.353452	0.444015	0.319782	0.342923	0.46646	0.321386	0.38689	0.100363	0.337901	0.4233	0.342408	0.377879	0.445098	0.231907	0.417866	0.34792	0.349239	0.486049	0.316502	0.44722	0.319147	0.241815	0.468757	0.391079	0.403352	0.266538	0.344425	0.471344	0.351278	0	0.364628	0.337151	0.350968	0.435487	0.266891	0.313367	0.334059	0.376535	0.28924
CWC27	1.11975	1.02139	1.15383	0.958114	0.950211	1.11007	1.0627	1.01276	1.01454	1.14848	1.13446	1.02146	1.00034	1.03644	0.985281	0.972114	1.34	0.957384	1.02966	0.968597	0.99465	1.1623	0.99168	1.02141	1.15797	1.11621	1.18784	1.0789	1.07029	0.971627	0.97991	1.10189	1.10692	1.09979	1.15197	0.993475	1.1823	1.08545	0	1.08352	1.00159	1.17728	0.994636	1.07348	1.19347	1.04526	1.01211	0.847013
ADAMTS6	0.0341453	0.0414269	0.0676126	0.0595944	0.0529287	0.0386569	0.0321285	0.0476349	0.0398224	0.0215326	0.0337073	0.0307917	0.0212202	0.0427616	0.0479508	0.0507436	0	0.0478983	0.0375068	0.027552	0.0409445	0.0809251	0.0123901	0.0627034	0.0316087	0.034744	0.0341968	0.0377419	0.0774417	0.0514918	0.0231672	0.0473784	0.042963	0.0478084	0.0424688	0.0326592	0.0421943	0.0595615	0	0.0373614	0.0511638	0.0431659	0.0531883	0.0234323	0.0448136	0.053553	0.0301821	0.0577644
CENPK	0.0269486	0.0199305	0.0345785	0.026871	0.0293496	0.0388493	0.0136987	0.0290846	0.0439425	0.0252976	0.0354985	0.0237596	0.0284947	0.0263006	0.0232208	0.0267209	0.0684181	0.0344612	0.0122206	0.0360022	0.0222762	0.0655374	0.00434665	0.0322119	0.0131499	0.0242171	0.053151	0.0192702	0.0396737	0.0239915	0.0158521	0.0318701	0.0212396	0.031585	0.0125367	0.0189302	0.0366947	0.0239993	0	0.0202812	0.0244511	0.0230782	0.043089	0.0159135	0.0353837	0.0176674	0.0445782	0.0262598
PPWD1	0.390873	0.353	0.428904	0.388774	0.374802	0.348922	0.290776	0.43945	0.426372	0.367543	0.354298	0.246526	0.303438	0.631036	0.371505	0.453875	0	0.476591	0.469796	0.36243	0.413136	0.541196	0.184344	0.428505	0.326366	0.315397	0.225379	0.350604	0.455964	0.337576	0.251512	0.513777	0.371106	0.476092	0.221195	0.309163	0.43713	0.371779	0	0.413121	0.382567	0.321113	0.558555	0.250561	0.359391	0.389899	0.319809	0.279227
TRIM23	0.480717	0.46668	0.612488	0.497326	0.489232	0.618815	0.572059	0.555172	0.554344	0.52162	0.622528	0.381205	0.341784	0.630498	0.385553	0.528132	0.101359	0.494726	0.736478	0.437705	0.528252	0.714053	0.268156	0.56693	0.648005	0.526177	0.65039	0.51517	0.581569	0.404126	0.328841	0.624078	0.437529	0.647679	0.354765	0.454288	0.620346	0.417182	0	0.52366	0.43651	0.386068	0.525936	0.417137	0.467622	0.577886	0.372001	0.579495
TRAPPC13	0.562943	0.500962	0.637511	0.719427	0.622903	0.5157	0.430818	0.58189	0.809008	0.545766	0.631869	0.460906	0.546931	0.787264	0.554834	0.760839	0.329946	0.715887	0.64981	0.586118	0.643502	0.758654	0.272721	0.731022	0.489578	0.559752	0.61588	0.387027	0.67397	0.491611	0.343411	0.692239	0.531149	0.656368	0.365009	0.522252	0.615808	0.472413	0	0.501659	0.602084	0.430688	0.750929	0.387199	0.403933	0.541884	0.573624	0.442948
SGTB	0.465694	0.397506	0.591142	0.484573	0.519897	0.571883	0.526847	0.556604	0.645706	0.52024	0.728257	0.421592	0.344302	0.595382	0.439968	0.616327	0.254601	0.512097	0.628324	0.541555	0.533265	0.728746	0.261533	0.557216	0.669978	0.517587	0.36776	0.476978	0.667153	0.416192	0.33973	0.762795	0.506047	0.6166	0.368996	0.454194	0.58668	0.457722	0	0.524559	0.499856	0.448326	0.51381	0.402501	0.649196	0.575033	0.5022	0.46693
NLN	0.820612	0.738204	0.855406	0.690905	0.776912	0.74974	0.410398	0.804967	0.909395	0.805452	0.933311	0.731937	0.785902	0.894932	0.85932	0.942584	0.866894	0.898278	0.799015	0.915181	0.773863	0.988767	0.736328	0.832326	0.772192	0.843428	0.543218	0.564416	0.664682	0.692329	0.610464	0.892305	0.805473	0.819246	0.695674	0.848438	0.766334	0.695009	0	0.835204	0.83227	0.599686	0.723576	0.591857	0.753026	0.737669	0.930081	0.219063
ERBIN	0.876884	0.906824	0.897725	0.827594	0.874776	0.890768	0.747388	0.856626	0.907313	0.820157	0.847389	0.740611	0.785182	0.871224	0.797198	0.863214	0.380324	0.916449	0.805339	0.875782	0.796605	1.00998	0.645295	0.862663	0.900777	0.880488	0.855429	0.763979	0.789156	0.810194	0.685731	0.948348	0.84899	0.869053	0.679054	0.837966	0.84119	0.79975	0	0.88896	0.839353	0.675703	0.863985	0.802321	0.725952	0.978439	0.882098	1.05943
SREK1	0.790202	0.802409	0.760397	0.736499	0.737745	0.782264	0.869606	0.816267	0.758633	0.762751	0.832942	0.690226	0.810093	0.801249	0.708976	0.742185	0.636808	0.701695	0.773189	0.710002	0.71015	0.804875	0.756131	0.77695	0.773409	0.776899	1.04282	0.702674	0.71932	0.686936	0.804733	0.854195	0.735634	0.779496	0.63077	0.71854	0.878866	0.881428	0	0.775463	0.706287	0.599638	0.751247	0.718776	0.703425	0.779001	0.669907	0.858604
MAST4	2.21317	2.24523	2.34358	2.44958	2.41828	2.38006	1.82398	2.29994	2.33881	2.31127	2.37502	2.14733	2.09268	2.27448	2.43159	2.34918	1.92105	2.37896	2.27245	2.42546	2.43023	2.32806	2.22547	2.25628	2.47815	2.35301	1.90365	2.1159	2.46609	2.16739	1.87339	2.11446	2.34605	2.16482	2.31297	2.29236	2.42058	2.19903	0	2.32303	2.26736	2.18836	2.31151	2.2722	2.445	1.96553	2.37949	1.59097
CD180	0.000608492	0.000482422	0.000683106	0.000632744	0.0016809	0.00109661	0.00156907	0.000633093	0.000337247	0.000470335	0	0.000339466	0.00083741	0.00100158	0.000682687	0	0	0.000407206	0.000774364	0.000282595	0.000767746	0.00115079	0	0.00114241	0.000391806	0.000187723	0	0.000305159	0	0.00057518	0	0.000265816	0.000580705	0.00158828	0	0.000217375	0.00108338	0.000852142	0	0.00043272	0.000421416	0.000551762	0.000273101	0.000428515	0	0	0	0.00557932
PIK3R1	1.69724	1.8221	1.92072	1.84357	1.84219	2.10453	1.83799	1.91879	1.87665	1.85286	2.00163	1.69008	1.60497	1.76882	1.62194	1.76112	1.21825	1.74473	2.08113	1.718	1.85671	1.93714	1.48758	1.82025	2.1477	1.97441	1.88982	1.86769	1.93863	1.60112	1.4082	1.81576	1.71461	1.86356	1.62969	1.72689	1.84062	1.76936	0	1.76566	1.72906	1.71222	1.63299	1.84188	1.86417	1.88061	1.53522	1.19141
SLC30A5	0.381634	0.3466	0.422864	0.34419	0.323439	0.31455	0.338736	0.385043	0.475812	0.360452	0.383928	0.307122	0.327552	0.66167	0.41473	0.520741	0.483729	0.508237	0.423772	0.370302	0.439716	0.521441	0.294936	0.515339	0.308207	0.31135	0.424993	0.221301	0.318501	0.231455	0.277789	0.578491	0.370573	0.406046	0.283672	0.359457	0.480452	0.348563	0	0.402182	0.430168	0.303491	0.48061	0.247388	0.277504	0.492691	0.369872	0.256537
CCNB1	0.0235631	0.025339	0.0345184	0.0259908	0.0306317	0.0240364	0.0536042	0.0373902	0.0364542	0.0324034	0.0334911	0.0257142	0.0255324	0.040782	0.0247474	0.0281826	0	0.0277041	0.0365698	0.0181801	0.0266706	0.0407475	0.015098	0.0425549	0.0305958	0.0224552	0	0.0250298	0.0464772	0.0252547	0.0274019	0.053264	0.0255035	0.04117	0.0192649	0.0225584	0.052145	0.0271812	0	0.0340386	0.026583	0.0209436	0.0296548	0.0303309	0.0275833	0.031607	0.023421	0.0419487
CENPH	0.0257044	0.0211937	0.0280508	0.0293733	0.0269507	0.0186104	0.0129439	0.0256414	0.0254213	0.0193838	0.0275124	0.013024	0.0148244	0.0371176	0.0237687	0.0349809	0.154238	0.0265169	0.0261538	0.018969	0.0229284	0.0471917	0.0169937	0.0331367	0.0157924	0.0199549	0.027906	0.0172774	0.0525742	0.0135687	0.012778	0.0529055	0.0214699	0.0229724	0.0251955	0.0232439	0.0301377	0.0178254	0	0.0238691	0.0342545	0.0257798	0.0378543	0.00723341	0.0165144	0.0218293	0.0208445	0.0407254
MRPS36	0.15902	0.170231	0.229997	0.207462	0.169352	0.159711	0.235191	0.229458	0.276264	0.195371	0.215886	0.150787	0.146386	0.307662	0.221606	0.236614	0.0684181	0.188931	0.279151	0.165574	0.227174	0.28364	0.190665	0.290756	0.190582	0.149701	0.347353	0.126522	0.218524	0.122881	0.164582	0.272463	0.200132	0.259681	0.149722	0.195716	0.314681	0.193964	0	0.206176	0.204937	0.154234	0.215557	0.125735	0.180186	0.189423	0.162937	0.138515
CDK7	0.268552	0.280805	0.30426	0.288465	0.305355	0.268288	0.189126	0.323651	0.375477	0.239383	0.288784	0.270262	0.229645	0.363555	0.340708	0.409275	0.278594	0.341514	0.282262	0.326011	0.304642	0.394976	0.186913	0.352668	0.261923	0.266491	0.343762	0.200797	0.328147	0.244704	0.191312	0.413731	0.287088	0.312323	0.225209	0.329064	0.287146	0.231967	0	0.290826	0.340869	0.231217	0.400868	0.163042	0.332011	0.308895	0.361847	0.193651
CCDC125	0.235008	0.281792	0.295429	0.273732	0.206187	0.206254	0.228372	0.25181	0.296802	0.233817	0.219111	0.236836	0.252646	0.277484	0.316889	0.337831	0.157668	0.28099	0.188719	0.280576	0.248049	0.258894	0.236201	0.2508	0.214879	0.190823	0.252182	0.157331	0.192031	0.170067	0.151552	0.25199	0.252119	0.281846	0.193046	0.26584	0.283982	0.283796	0	0.176833	0.267753	0.151508	0.190243	0.236012	0.208255	0.160918	0.340564	0.311573
AK6	0.15348	0.168254	0.220707	0.17125	0.174944	0.167383	0.242075	0.204269	0.217067	0.167615	0.168681	0.134305	0.130507	0.235977	0.175441	0.194659	0	0.16256	0.231545	0.152448	0.195951	0.210216	0.107153	0.204499	0.170497	0.161437	0.259588	0.142321	0.192899	0.144552	0.12249	0.226285	0.148808	0.224958	0.110498	0.145434	0.251719	0.17989	0	0.186657	0.172741	0.0926114	0.161542	0.164011	0.167302	0.197553	0.134641	0.261048
RAD17	0.26493	0.269995	0.288669	0.234674	0.213203	0.229006	0.201592	0.288746	0.279594	0.264938	0.272132	0.218705	0.218735	0.335968	0.281137	0.286852	0.128436	0.282074	0.300644	0.263391	0.266486	0.346672	0.168339	0.319314	0.25907	0.273239	0.197079	0.170441	0.238195	0.210103	0.191924	0.305385	0.272041	0.306019	0.144341	0.258262	0.245473	0.234638	0	0.265505	0.259621	0.197023	0.279623	0.172692	0.222661	0.258267	0.270425	0.15613
MARVELD2	0.0131755	0.016426	0.0248055	0.0244953	0.0325176	0.0138988	0.014378	0.0080372	0.0127319	0.0120335	0.0147316	0.00969688	0.00903204	0.00903253	0.0152767	0.0231509	0	0.0132051	0.0109096	0.0130908	0.00968299	0.0196099	0.00715715	0.0282776	0.0158166	0.0146481	0	0.00975217	0.0236329	0.014616	0.00254741	0.0143875	0.0110305	0.0186	0.00960549	0.0118623	0.0122105	0.0162203	0	0.0119997	0.0148348	0.00768464	0.00943208	0.0109125	0.0126243	0.0121608	0.0108186	0.0423597
OCLN	0.0607725	0.0575463	0.0655159	0.112073	0.0540339	0.113565	0.0404698	0.0298694	0.0362194	0.0253774	0.0851069	0.0498118	0.0533331	0.0799696	0.0618533	0.110803	0.0684181	0.0689702	0.0308398	0.0708332	0.068735	0.0824097	0.0625832	0.0330055	0.0489614	0.0641859	0.0252736	0.0478924	0.0835353	0.0470475	0.0318324	0.0939687	0.0552019	0.024754	0.0283412	0.0516337	0.091615	0.0785813	0	0.0959858	0.0927326	0.028507	0.0747328	0.0579218	0.050415	0.0338829	0.0542203	0.0522696
GTF2H2C	0.312432	0.245529	0.222505	0.681751	0.266632	0.293029	0.281818	0.215734	0.285072	0.220327	0.337738	0.204439	0.239078	0.278118	0.204	0.520899	0.278594	0.438029	0.290253	0.243563	0.175459	0.443371	0.153817	0.344463	0.205033	0.253252	0.201758	0.249314	0.391325	0.212713	0.188594	0.386311	0.392705	0.321198	0.108077	0.293149	0.48413	0.378686	0	0.477335	0.360389	0.165218	0.27328	0.146811	0.272351	0.177992	0.321865	0.101297
SERF1B	0.00649437	0.0101432	0.00821755	0.00681783	0.00552601	0.0050348	0.00582982	0.00764295	0.00757772	0.00804238	0.00762149	0.00485323	0.0110548	0.0164979	0.0119283	0.0109413	0	0.0110019	0.00810142	0.00506853	0.00737954	0.0136463	0.00695375	0.00773765	0.00634598	0.00530362	0	0.00428046	0.00455875	0.00743174	0.00571043	0.00888685	0.00680552	0.00802135	0.00460963	0.00937586	0.00588948	0.0127715	0	0.0116184	0.0112443	0.00593913	0.00909624	0.00433676	0.00491887	0.015843	0.011054	0.00910857
SMN2	0.0264535	0.0276603	0.018929	0.0226905	0.0127018	0.0122409	0.0150415	0.0297487	0.0247351	0.0210865	0.0265764	0.0157341	0.0337761	0.0452253	0.0513555	0.0393609	0	0.0344583	0.0266084	0.0200551	0.0235295	0.0450183	0.00737929	0.0126041	0.02738	0.0228603	0	0.00834605	0.0139129	0.0168791	0.0155627	0.0464058	0.0212771	0.0483539	0.020003	0.0333697	0.0222129	0.0494687	0	0.0349783	0.0434771	0.0133112	0.024598	0.0161139	0.0253328	0.0433398	0.0373109	0.00721563
SERF1A	0.0110615	0.0124165	0.00698559	0.00460777	0.00617444	0.00279917	0.00815544	0.0148042	0.00885095	0.012248	0.00330796	0.0088065	0.0062309	0.00859815	0.0119561	0.0107282	0	0.00632707	0.00702773	0.00864802	0.0106443	0.0104638	0.00926733	0.00918917	0.00519945	0.00469018	0.0531677	0.00667745	0.00701254	0.00891509	0.00851955	0.0109047	0.0105442	0.0105828	0.00237564	0.0090756	0.00974803	0.020221	0	0.010799	0.00588719	0.00629302	0.0102397	0.00489684	0.0105318	0.0073192	0.0116977	0.00471833
SMN1	0.0221027	0.0166208	0.0226869	0.00891758	0.0147178	0.0135243	0.0146358	0.0198642	0.0271488	0.021735	0.0148381	0.0186213	0.0162729	0.0319751	0.0239014	0.0155832	0	0.0194739	0.017955	0.0191469	0.0139349	0.0313419	0.0265238	0.0151641	0.0109065	0.0168437	0.032037	0.0136396	0.0167094	0.0121087	0.00909579	0.0317732	0.0204204	0.0272412	0.0154452	0.0229501	0.0198106	0.0246516	0	0.0205746	0.0280603	0.0178655	0.0280035	0.00955598	0.0140741	0.0284012	0.0315896	0.0108515
NAIP	0.33336	0.501847	0.562713	0.627559	0.747033	0.392713	0.351996	0.527021	0.694093	0.646733	0.470096	0.357031	0.468027	0.956734	0.413029	0.57139	0.154238	0.602029	0.778629	0.392741	0.721363	0.733057	0.320772	0.878952	0.508359	0.324938	0.345137	0.49228	0.454576	0.70515	0.388565	0.679185	0.352225	0.71506	0.258803	0.594887	0.38854	0.574638	0	0.681034	0.677298	0.275813	1.0868	0.237081	0.416401	0.765762	0.703346	0.358864
GTF2H2	0.210073	0.212121	0.0893294	0.636551	0.196778	0.199549	0.270471	0.187925	0.225748	0.176131	0.267905	0.177898	0.193281	0.256399	0.178993	0.409967	0.196854	0.256571	0.202935	0.209835	0.163247	0.315852	0.140149	0.412864	0.158133	0.172603	0.138218	0.191436	0.329752	0.236182	0.148592	0.393033	0.289178	0.354569	0.118623	0.242083	0.57635	0.412574	0	0.439389	0.472955	0.134669	0.422761	0.144424	0.36295	0.160188	0.292091	0.0879958
BDP1	1.47287	1.42943	1.32062	1.14169	1.13821	1.17419	1.14854	1.27953	1.33379	1.35375	1.4493	1.51606	1.57554	1.46107	1.45379	1.31617	1.10093	1.3379	1.29237	1.30312	1.26859	1.43321	1.52017	1.4835	1.33915	1.50356	1.44585	0.951279	1.22618	1.05339	1.26994	1.32455	1.33344	1.26606	1.32581	1.44398	1.2671	1.34493	0	1.18956	1.32144	1.24019	1.38275	1.2501	1.13775	1.44435	1.43152	0.928931
MCCC2	0.547155	0.487263	0.558989	0.448819	0.37928	0.49443	0.304581	0.61517	0.51564	0.397178	0.464793	0.352459	0.368967	0.704997	0.546305	0.542897	0.325137	0.550625	0.591588	0.523	0.496994	0.716425	0.23128	0.559151	0.351827	0.438172	0.446629	0.343885	0.63847	0.451248	0.330116	0.772416	0.567094	0.527993	0.416184	0.408243	0.54469	0.452193	0	0.497954	0.486533	0.536568	0.812967	0.296123	0.379301	0.299627	0.368049	0.272742
CARTPT	0.154217	0.186326	0.25515	0.133464	0.159485	0.159516	0.293856	0.204233	0.302096	0.153115	0.193582	0.0781873	0.116404	0.186788	0.0903264	0.106944	0	0.14413	0.198693	0.0719522	0.0797381	0.194241	0.0563073	0.173145	0.207288	0.230377	0.180839	0.121868	0.259637	0.146072	0.231954	0.444782	0.215855	0.293851	0.0623009	0.138214	0.378577	0.303032	0	0.460292	0.272708	0.206439	0.446735	0.158478	0.205495	0.158521	0.0201825	0.073647
MAP1B	2.4524	2.24618	2.58422	2.41312	2.27576	2.51987	2.72473	2.49054	2.37582	2.35404	2.81381	2.23994	2.09417	2.40227	2.22946	2.21257	1.74191	2.21385	2.8889	2.24653	2.32747	2.58725	2.26266	2.35399	2.70796	2.4654	2.4377	2.33272	2.44816	2.27983	2.41541	2.44231	2.37946	2.46459	2.26419	2.18896	2.60428	2.43104	0	2.35947	2.17553	2.27852	2.27493	2.38265	2.48766	2.47997	1.93592	2.5501
MRPS27	0.547458	0.503527	0.593752	0.530141	0.487	0.540366	0.447342	0.539871	0.567019	0.534564	0.53414	0.463003	0.461058	0.592926	0.563265	0.539912	0.290898	0.51603	0.590838	0.550417	0.55609	0.614455	0.404041	0.561579	0.569919	0.499928	0.711413	0.509767	0.624598	0.484956	0.435445	0.537115	0.597312	0.543685	0.518846	0.522754	0.522773	0.487556	0	0.507367	0.497426	0.539396	0.492224	0.448711	0.519266	0.578037	0.513178	0.326455
PTCD2	0.175656	0.179271	0.191063	0.151701	0.165221	0.170506	0.135537	0.183186	0.200748	0.191954	0.192108	0.164404	0.153323	0.184342	0.177619	0.166524	0.0684181	0.172888	0.185273	0.18918	0.156431	0.186295	0.103356	0.189098	0.195802	0.175858	0.226137	0.144806	0.135591	0.186226	0.143541	0.122545	0.172918	0.212096	0.131742	0.172489	0.147953	0.157848	0	0.164606	0.163382	0.10809	0.154879	0.145751	0.163387	0.137597	0.17999	0.188249
ZNF366	0.0053884	0.00633303	0.0109595	0.0172248	0.0115233	0.00671423	0.00329099	0.00791669	0.0154975	0.00483033	0.00771972	0.00294717	0.00323071	0.013465	0.0133766	0.016623	0	0.0170471	0.00868806	0.0079953	0.00795509	0.0134344	0.00360713	0.0272322	0.00437103	0.00507986	0	0.00389501	0.0105222	0.00830221	0.00328334	0.0162119	0.00577821	0.0184523	0.00151801	0.00805204	0.00876873	0.00526506	0	0.0100957	0.00793983	0.00456885	0.0109171	0.000543167	0.00448863	0.00861691	0.0116709	0.0277356
TNPO1	1.23998	1.21244	1.31683	1.22993	1.28906	1.32456	1.26717	1.24915	1.38489	1.3118	1.32598	1.1197	1.20445	1.30501	1.26122	1.38375	1.01187	1.35326	1.30885	1.29578	1.28393	1.3923	0.877872	1.41531	1.34189	1.11256	1.17199	1.19311	1.34978	1.31774	1.04202	1.45152	1.24491	1.34226	0.998606	1.25559	1.30661	1.1694	0	1.23946	1.30229	1.19311	1.38395	1.09387	1.23601	1.51143	1.35189	1.17007
FCHO2	1.18738	0.920928	1.18167	0.897443	0.816438	0.969626	0.842177	0.949359	0.888231	0.956011	1.18485	0.940895	0.746865	1.12034	0.936638	0.885879	0.419789	0.98685	1.02602	0.890768	0.910882	1.24201	0.677627	0.913027	1.00652	1.03393	1.01965	0.92478	1.17613	0.886669	0.775321	1.21372	1.11148	1.00218	1.03399	0.803326	1.14023	1.01864	0	1.12363	0.878902	1.07766	1.06722	0.82507	1.1376	0.843631	0.724232	0.579742
TMEM171	0.00365451	0.00374337	0.00417873	0.00345006	0.00529379	0.00540262	0.00273049	0.00312965	0.00525439	0.00238471	0.00319958	0.000984019	0.00288231	0.00242933	0.00436105	0.00250135	0	0.00413686	0.00147112	0.00529327	0.00449149	0.00404113	0.00226075	0.00254059	0.00499561	0.00338734	0	0.00294967	0.00175821	0.00250747	0.00067358	0.00171663	0.00405974	0.00647357	0	0.00301109	0.00366305	0.00379625	0	0.00153127	0.00117158	0.000439748	0.00310634	0.0039488	0.00289361	0.00401102	0.0058105	0.00548508
FOXD1	0	0.000548782	8.2101e-05	0	0.0002239	0	0	0.000179963	0.00037902	0.000146414	0	0	0	0	0	0	0	0	0	0	0	0	0	0	0.000401498	0	0	0.000340876	0	0	0.0017475	0.000308038	0.000317188	0	0	0	0.000221811	0	0	0	0	0.000342248	0	0	0	0	0	0
BTF3	0.117355	0.105501	0.233686	0.220622	0.152044	0.170844	0.373558	0.270587	0.294006	0.17086	0.205213	0.0707233	0.109357	0.402265	0.144254	0.271709	0.467071	0.225296	0.454658	0.123272	0.245115	0.328655	0.0908721	0.32817	0.221438	0.114847	0.195841	0.148329	0.322149	0.100725	0.151445	0.332461	0.147556	0.338834	0.0739044	0.119119	0.417665	0.182189	0	0.237451	0.196546	0.164862	0.250117	0.119224	0.187089	0.286661	0.0971733	0.252117
ANKRA2	0.101367	0.0926176	0.129801	0.134309	0.108227	0.116928	0.123209	0.157516	0.124777	0.13127	0.125529	0.0669318	0.105527	0.187983	0.108635	0.126495	0.0684181	0.130121	0.143907	0.0956673	0.104225	0.179479	0.0408872	0.119921	0.139324	0.0985307	0.172072	0.0974978	0.177714	0.0803665	0.102763	0.181025	0.128551	0.135454	0.0867052	0.0796432	0.156041	0.144506	0	0.138615	0.11114	0.11462	0.115322	0.0967421	0.107137	0.111246	0.115687	0.0989359
UTP15	0.0664539	0.06483	0.0746514	0.0703982	0.0592226	0.0697448	0.0509348	0.0778528	0.0755135	0.0746257	0.0832861	0.0472808	0.0644116	0.0961441	0.0492733	0.0793552	0	0.0733992	0.078189	0.0643627	0.0705096	0.0908898	0.0310912	0.0849008	0.0678425	0.0715622	0.0252736	0.0413908	0.0539725	0.051399	0.038064	0.0777798	0.0527975	0.0832308	0.03391	0.0511772	0.0574096	0.0445984	0	0.0568871	0.0692865	0.0436254	0.0720094	0.054628	0.046572	0.0521294	0.0508432	0.0775968
ARHGEF28	0.656054	0.733668	0.770415	0.612475	0.853663	0.670085	0.754763	0.670507	0.833611	0.608465	0.651851	0.708767	0.555766	0.64103	0.554029	0.738734	0.356604	0.696751	0.746401	0.719026	0.615269	0.739158	0.519407	0.739101	0.713065	0.604799	0.465817	0.696376	0.67642	0.949629	0.733288	0.813848	0.91781	0.804631	0.521212	0.707183	0.707093	0.751075	0	0.815284	0.768474	0.720334	1.07225	0.673713	0.566092	1.03866	0.778391	0.716221
ENC1	1.63586	1.81683	1.94905	1.95475	2.1143	2.26134	2.43573	2.04576	2.2399	1.98132	2.26329	1.60048	1.88251	2.10959	1.74743	2.06068	1.6047	1.80295	2.46232	1.89703	1.99863	1.86598	1.31091	2.15117	2.3434	2.1047	1.83397	1.91644	1.88298	1.47061	1.63818	2.03145	1.7038	2.1894	1.15862	1.85002	2.08572	1.64425	0	1.89817	1.97002	1.33386	1.43426	1.80691	2.00041	2.29297	1.55326	1.86392
HEXB	0.383609	0.366268	0.427025	0.370391	0.380186	0.325346	0.399192	0.410621	0.538917	0.376894	0.417836	0.32479	0.437734	0.721526	0.472587	0.516858	0.179649	0.602418	0.390989	0.409123	0.429536	0.550211	0.259158	0.498625	0.383579	0.3696	0.548836	0.281972	0.380897	0.293225	0.371018	0.574706	0.443404	0.429551	0.354149	0.434904	0.555354	0.455985	0	0.399765	0.465307	0.343174	0.417804	0.307358	0.3649	0.413247	0.449266	0.247779
GFM2	0.369547	0.344174	0.496784	0.419672	0.459267	0.33077	0.69323	0.37392	0.44071	0.381815	0.387113	0.325617	0.368442	0.518299	0.33119	0.481448	0.100363	0.403084	0.498688	0.388982	0.439316	0.521431	0.252343	0.415608	0.407161	0.419904	0.435453	0.340708	0.535255	0.347919	0.233537	0.463318	0.401283	0.452208	0.318916	0.428518	0.486903	0.471546	0	0.471885	0.396877	0.414565	0.487765	0.402101	0.453486	0.427882	0.400396	1.16867
NSA2	0.250978	0.20809	0.267523	0.25453	0.220532	0.211677	0.437221	0.30278	0.285159	0.234646	0.258227	0.170402	0.229484	0.296039	0.212613	0.248869	0.100363	0.206262	0.370267	0.195403	0.273353	0.278258	0.120136	0.26542	0.233902	0.200862	0.187659	0.195208	0.309507	0.179074	0.208918	0.272768	0.220165	0.304582	0.148732	0.205183	0.316049	0.2866	0	0.219549	0.218453	0.181123	0.313094	0.208157	0.277732	0.215016	0.20082	0.593294
FAM169A	0.928754	0.913224	1.04231	0.858508	0.920035	1.04798	1.04393	0.939181	0.975525	0.991987	0.984742	0.794905	0.810888	0.979402	0.826384	0.949653	0.561966	0.905371	1.00741	0.898314	0.934556	1.11313	0.674793	0.969881	1.06406	0.961186	1.38552	0.992723	1.03455	0.908561	0.773962	1.06201	0.94241	1.10764	0.726024	0.900429	1.09107	0.9126	0	0.927122	0.904713	0.886571	0.953995	0.886621	1.05291	1.02955	0.897136	1.00613
GCNT4	0.106858	0.0884128	0.102487	0.139222	0.140534	0.16781	0.0515683	0.0821767	0.143539	0.112521	0.146302	0.0736237	0.087498	0.0988309	0.102899	0.128186	0.249558	0.0949606	0.136307	0.11742	0.126697	0.168098	0.0393242	0.13617	0.143659	0.109593	0.0897925	0.104658	0.196942	0.0818237	0.0733174	0.184791	0.0940683	0.0958738	0.0995238	0.0693558	0.111471	0.0610764	0	0.129717	0.0955797	0.0579713	0.083477	0.0563205	0.143414	0.163309	0.0689777	0.0202994
ANKRD31	0.100178	0.081633	0.0804477	0.0779033	0.0654085	0.0684449	0.0629605	0.0663494	0.0811048	0.079226	0.0843942	0.0682017	0.0589055	0.0943922	0.0826247	0.0722637	0	0.0768481	0.0679077	0.0859491	0.0702404	0.0736012	0.0447687	0.106907	0.0600066	0.0815027	0.129792	0.0500452	0.0749233	0.0689792	0.0399026	0.0473564	0.0734965	0.0908681	0.0743747	0.0741127	0.082403	0.0756271	0	0.040004	0.0749949	0.0546899	0.0624901	0.0510678	0.0471058	0.0611759	0.0678067	0.167915
HMGCR	0.476824	0.573651	0.49781	0.495198	0.51679	0.520313	0.511762	0.528982	0.543451	0.549474	0.649693	0.365846	0.410211	0.371386	0.606267	0.602643	0.428105	0.479079	0.678959	0.519341	0.566517	0.548284	0.189657	0.640929	0.878027	0.460544	0.247906	0.547017	0.852655	0.338257	0.321358	0.555837	0.508432	0.533372	0.274647	0.419163	0.57377	0.445755	0	0.418387	0.524826	0.441052	0.553404	0.407676	0.603861	1.02251	0.40552	0.316526
POLK	0.694037	0.62388	0.734951	0.658989	0.631851	0.668582	0.760809	0.685443	0.686072	0.70991	0.716743	0.584307	0.58678	0.737852	0.640581	0.676379	0.169777	0.693611	0.701667	0.586559	0.628236	0.810844	0.497279	0.69635	0.685224	0.633403	0.776596	0.656688	0.674836	0.60572	0.557804	0.761465	0.656888	0.762294	0.568073	0.642352	0.817062	0.708725	0	0.704145	0.651801	0.612146	0.725329	0.68011	0.722934	0.550539	0.615141	0.787135
ANKDD1B	0.0857253	0.0806049	0.146962	0.121752	0.109332	0.102873	0.217468	0.129005	0.149476	0.0992525	0.0951346	0.0735014	0.0838021	0.132437	0.133149	0.162133	0	0.13156	0.14173	0.0812179	0.129519	0.167938	0.0587028	0.161438	0.0873331	0.0813031	0.102469	0.0714331	0.111507	0.0990633	0.0522694	0.110931	0.106498	0.148171	0.0554102	0.0966414	0.126011	0.123263	0	0.154254	0.152248	0.0819046	0.126036	0.110793	0.0899958	0.0816682	0.107877	0.308687
POC5	0.329664	0.305083	0.346375	0.25305	0.26069	0.284138	0.17945	0.351417	0.323697	0.319137	0.283047	0.248034	0.293772	0.460608	0.256269	0.35509	0.148092	0.27647	0.306519	0.241718	0.304214	0.400222	0.149634	0.331948	0.254655	0.263597	0.375496	0.222032	0.30813	0.219434	0.202737	0.319951	0.272011	0.34316	0.302379	0.291072	0.28479	0.297062	0	0.40669	0.303919	0.259941	0.317181	0.227795	0.202768	0.156022	0.258651	0.177704
SV2C	0.113272	0.0947929	0.161938	0.130973	0.107905	0.133831	0.185167	0.130305	0.0838751	0.21845	0.0663523	0.0744373	0.049283	0.14278	0.0821576	0.101671	0.282674	0.0802343	0.153802	0.0652259	0.224912	0.184325	0.099998	0.0973731	0.0823642	0.0478655	0	0.0772094	0.154074	0.0824917	0.0825931	0.050808	0.185961	0.0504407	0.133527	0.122237	0.160797	0.135918	0	0.121747	0.110417	0.171145	0.104885	0.0642499	0.076535	1.0262	0.0963602	0.0561731
IQGAP2	0.0179505	0.0224305	0.0383193	0.0602105	0.0444021	0.0282616	0.0196632	0.0141975	0.0312185	0.02621	0.00995463	0.015162	0.0129918	0.0279807	0.0192154	0.0267539	0	0.0292212	0.0191164	0.0105068	0.019766	0.0211201	0.00919059	0.0285407	0.0184283	0.0185478	0	0.0195399	0.0563652	0.0235874	0.00911977	0.0234365	0.0135691	0.020308	0.0151752	0.0147817	0.0174537	0.0177671	0	0.0202611	0.0280964	0.0187654	0.0217693	0.00634423	0.0128443	0.0701747	0.0277937	0.0761804
F2RL2	0.000519589	0.000799397	0.00147967	0.00422302	0.00211958	0.000584596	0.00035573	0.000937097	0.00306544	0.00180769	0.000824593	0.000215981	0.000877109	0.000475797	0.00129585	0.00151856	0	0.0017203	0.00184147	0.00111799	0.00241432	0.00165204	0	0.00272338	0.00151727	0.000463726	0	0.000590268	0.004245	0.00116944	0.0005851	0.00124999	0.000978536	0.00126445	0	0.00195727	0.00192973	0.000738584	0	0.0015542	0.00169908	0.000155123	0.00164822	0	0.00186156	0.00412121	0.000944475	0
F2R	0.00139651	0.00172084	0.00475571	0.00860352	0.00466939	0.0036224	0.00231776	0.00167426	0.00269396	0.00237647	0.00124476	0.00167726	0.00322139	0.000873736	0.00354823	0.0024987	0	0.0035004	0.00252011	0.00186654	0.00181702	0.00211819	0.00128816	0.00245495	0.000856991	0.00158262	0	0.00291464	0.00514887	0.00259198	0.00364942	0.00356049	0.00248944	0.00105281	0.00164365	0.0019758	0.00277711	0.000878755	0	0.00184324	0.00398497	0.0031251	0.00277423	0.00106227	0.000349501	0.0105953	0.00229514	0.00674001
F2RL1	0.00239841	0.0041312	0.0062661	0.00516588	0.00552195	0.00444549	0.00407151	0.0038965	0.00494687	0.00177173	0.00176794	0.00159582	0.0014112	0.00630873	0.00280644	0.00734076	0	0.00509479	0.00303448	0.00349009	0.00313422	0.00712582	0	0.00403512	0.00142765	0.00252515	0.053151	0.00191878	0.00727035	0.00370482	0.00432676	0.00499875	0.00498212	0.00647798	0	0.00491115	0.00542341	0.00536322	0	0.00434483	0.00404678	0.00550651	0.00492624	0	0.00338756	0.00955159	0.0042597	0.0139854
S100Z	0.0135021	0.0210322	0.0345453	0.0537737	0.0433472	0.021325	0.0120631	0.0226866	0.0385048	0.0155558	0.0327279	0.0122395	0.0231361	0.0394885	0.0141397	0.0355723	0	0.0253745	0.0269995	0.0152943	0.0201336	0.0287862	0.00432779	0.0262178	0.0188797	0.0259911	0	0.020716	0.0386106	0.0317545	0.00761112	0.0180744	0.014693	0.0213836	0.00386289	0.0232989	0.0168149	0.0219119	0	0.0216663	0.037347	0.0122307	0.0422145	0.00634939	0.0116422	0.0128398	0.0241225	0.0155795
CRHBP	0.010018	0.0107418	0.0119838	0.0305029	0.0221494	0.0163199	0.016497	0.0153836	0.0241656	0.0122292	0.0123082	0.00366752	0.0172558	0.0163022	0.0106941	0.0213054	0	0.0144705	0.0129509	0.00686177	0.0121268	0.0175431	0.011919	0.0231042	0.0108038	0.0158637	0	0.0160443	0.0261812	0.0148224	0.015466	0.0144203	0.0111967	0.0140296	0.00568822	0.0109155	0.013892	0.00939866	0	0.0335622	0.0219376	0.009908	0.0193939	0.00600138	0.0107976	0.00305671	0.00963972	0.00846915
AGGF1	0.00518333	0.00367957	0.00735916	0.00561591	0.00298379	0.00230191	0.00493612	0.00351184	0.00592402	0.00829777	0.00678852	0.00359828	0.00437343	0.0113651	0.007156	0.0101767	0	0.00600104	0.0167208	0.00393521	0.00844761	0.0098771	0.0018176	0.0115547	0.00759861	0.00240568	0.047518	0.00227995	0.00761062	0.00272549	0.00126095	0.00636814	0.00194209	0.0095912	0.000832468	0.00524473	0.0107875	0.00240763	0	0.00736894	0.00942361	0.00450336	0.00844689	0.00403434	0.00654378	0.00620569	0.00336504	0.0191523
AC008581.2	0.106628	0.12178	0.131225	0.0906351	0.0997179	0.106076	0.105938	0.119661	0.127372	0.122453	0.131916	0.0968314	0.0850104	0.0808929	0.124936	0.0905205	0.157472	0.0854124	0.118174	0.0973112	0.126082	0.171602	0.129312	0.160313	0.117056	0.12085	0.192234	0.0885645	0.0800511	0.0943965	0.0816515	0.102747	0.111913	0.164034	0.0968851	0.129	0.121646	0.133011	0	0.141519	0.125701	0.089324	0.109695	0.135965	0.121765	0.143134	0.120932	0.174903
ZBED3	0.0539647	0.0320142	0.0523877	0.0427549	0.0331692	0.0288714	0.0658867	0.0585905	0.062417	0.0500978	0.0461448	0.0312509	0.0513891	0.0892299	0.0674583	0.0611582	0	0.0798229	0.0687034	0.0473371	0.0550221	0.0973429	0.0263537	0.0823412	0.0423772	0.0365191	0.139431	0.0452602	0.0620842	0.0387134	0.0572841	0.100544	0.0572399	0.0766102	0.0257972	0.0336845	0.0747018	0.0467195	0	0.0686451	0.0405624	0.0467088	0.0727913	0.0249888	0.038916	0.0462679	0.0465174	0.147257
AC022414.1	0.21855	0.128933	0.146376	0.0933177	0.0947298	0.143443	0.148457	0.115367	0.126509	0.15532	0.115794	0.11412	0.152622	0.11275	0.176393	0.108592	0.215318	0.128168	0.127798	0.164844	0.144373	0.186286	0.123409	0.172202	0.133181	0.134829	0.221743	0.193944	0.16595	0.175478	0.163147	0.195289	0.158799	0.174111	0.165761	0.140623	0.150165	0.101753	0	0.135707	0.0976085	0.157778	0.115177	0.124811	0.153153	0.0314519	0.126062	0.27804
PDE8B	0.360319	0.261892	0.360743	0.410206	0.398648	0.437671	0.485618	0.346659	0.370552	0.3869	0.419249	0.300078	0.373395	0.378239	0.21657	0.211511	0.207374	0.196636	0.467891	0.356491	0.390348	0.297916	0.21467	0.319525	0.473	0.375738	0.415285	0.44095	0.509672	0.351721	0.411959	0.420539	0.273928	0.327126	0.254376	0.273854	0.231656	0.251231	0	0.254132	0.199495	0.24688	0.37154	0.306665	0.291372	0.383279	0.238527	0.406907
WDR41	0.554654	0.41386	0.500199	0.421095	0.420579	0.457834	0.375523	0.460862	0.489834	0.438728	0.497943	0.331472	0.343807	0.559621	0.393491	0.543884	0.223779	0.5209	0.499396	0.413986	0.460523	0.661491	0.231886	0.506778	0.455114	0.418945	0.453599	0.421657	0.494309	0.404058	0.315443	0.52707	0.409619	0.549239	0.364784	0.378928	0.476193	0.382088	0	0.399586	0.396855	0.422676	0.463245	0.36803	0.43643	0.678229	0.412946	0.260455
OTP	0.00110991	0	0.00082945	0.00133688	0.000566839	0.000613691	0.0008255	0.000483468	0.00124474	0.000434749	0	0.000410114	0	0.00176935	0.000626802	0.000266477	0	0.000443456	0.000711236	0.000172148	0.00267132	0.000595463	0	0.00345332	0.000614943	0	0	0.000583179	0.00090771	0.000278943	0	0.000657808	0.000924124	0	0	0.000307393	0.000604564	0.000486681	0	0.000297668	0.000424701	0.000219483	0.000829911	0	0.00172318	0.00268251	0	0.0211627
TBCA	0.76361	0.803327	0.907364	0.864951	0.857238	0.88709	0.843788	0.869484	0.843885	0.814118	0.861228	0.631929	0.669235	0.864327	0.716336	0.834474	0.2288	0.788953	0.960989	0.770895	0.83349	0.8939	0.590782	0.862011	0.859527	0.721925	1.14998	0.785393	0.853528	0.786314	0.677056	0.852121	0.724671	0.875619	0.557264	0.733495	0.860148	0.725027	0	0.839793	0.755405	0.645649	0.875686	0.76802	0.861115	0.916319	0.749775	0.816362
AP3B1	0.605346	0.636805	0.65821	0.578162	0.616069	0.632911	0.506793	0.564651	0.63079	0.610387	0.630724	0.547943	0.593443	0.645549	0.583092	0.650352	0.56239	0.642978	0.593995	0.597595	0.58361	0.716153	0.464985	0.623178	0.608149	0.598113	0.818023	0.54043	0.561473	0.601607	0.481153	0.619442	0.624063	0.636112	0.516924	0.603177	0.683965	0.622427	0	0.625611	0.606282	0.581095	0.646635	0.585697	0.624044	0.509399	0.6451	0.302686
SCAMP1	0.611233	0.585749	0.740237	0.659104	0.660467	0.836594	0.813749	0.704986	0.657849	0.648308	0.787032	0.511688	0.469464	0.651678	0.511795	0.594477	0.154238	0.613899	0.757621	0.582621	0.655751	0.835606	0.345017	0.714431	0.789989	0.646597	0.618588	0.762394	0.732678	0.655287	0.48098	0.754564	0.61985	0.753555	0.410118	0.606446	0.713766	0.601819	0	0.639985	0.565129	0.513423	0.627678	0.600774	0.675114	0.74931	0.539059	0.525425
LHFPL2	0.127172	0.240231	0.253998	0.239598	0.241962	0.136008	0.499486	0.178026	0.193471	0.290689	0.176585	0.287405	0.160778	0.16375	0.144138	0.164845	0.157668	0.11054	0.195448	0.14981	0.166801	0.180359	0.317923	0.205372	0.157073	0.145206	0.140096	0.108919	0.116747	0.179541	0.221492	0.117978	0.30558	0.378569	0.103147	0.185309	0.391157	0.412191	0	0.238939	0.195951	0.14866	0.0877337	0.204791	0.267112	0.180362	0.2518	0.857346
ARSB	0.458936	0.459705	0.452627	0.405285	0.398622	0.378215	0.36118	0.402252	0.47508	0.535537	0.472558	0.425961	0.521007	0.488264	0.495192	0.531021	0.327249	0.53167	0.430057	0.494427	0.42195	0.482864	0.487491	0.490098	0.406545	0.467947	0.599485	0.348678	0.325372	0.405428	0.455463	0.353743	0.471876	0.422087	0.408708	0.526712	0.503693	0.472188	0	0.402189	0.56157	0.442239	0.382692	0.310048	0.34832	0.452328	0.628052	0.306509
DMGDH	0.44639	0.487576	0.513624	0.444818	0.446134	0.376288	0.354828	0.415076	0.494132	0.412481	0.44101	0.436089	0.392537	0.495943	0.46258	0.485771	0.172941	0.431648	0.41321	0.440801	0.417333	0.482728	0.480457	0.4607	0.361723	0.44365	0.349533	0.372491	0.384093	0.435177	0.436483	0.33249	0.53008	0.557098	0.400323	0.488303	0.450026	0.442868	0	0.325329	0.462833	0.408039	0.506611	0.369795	0.401826	0.387348	0.536075	0.952551
BHMT2	0.0263029	0.0116733	0.0402407	0.0516017	0.0485885	0.0275945	0.0325703	0.0299256	0.0575461	0.0411155	0.0266832	0.0186529	0.0152729	0.0615862	0.0378406	0.0747467	0	0.0473424	0.0582563	0.0296632	0.0354324	0.0658286	0.0224784	0.0768659	0.0282268	0.0110116	0	0.0174149	0.0561604	0.0317656	0.0115588	0.0616441	0.0343839	0.0561341	0.0196575	0.0282622	0.0767395	0.0352866	0	0.0648994	0.0538605	0.0233392	0.0613908	0.014819	0.0247657	0.0592772	0.0490512	0.0271428
BHMT	0.00778615	0.00549066	0.0116614	0.0238054	0.0155233	0.00554619	0.0220349	0.00585231	0.0149965	0.00572385	0.00596474	0.0036504	0.00697079	0.0224329	0.00797562	0.0269202	0	0.0126015	0.0123944	0.00684085	0.0118881	0.016162	0.00258513	0.0240661	0.00606019	0.00157048	0	0.00632569	0.0180213	0.00722384	0.00295737	0.0227238	0.0101899	0.025843	0.00170058	0.00739198	0.0209117	0.00715434	0	0.0163539	0.010707	0.00775086	0.0222743	0.007074	0.0030121	0.0246668	0.0253287	0.0307976
JMY	0.679083	0.677821	0.769268	0.646114	0.652679	0.70888	0.832037	0.708612	0.712554	0.752541	0.690534	0.558886	0.602574	0.753113	0.686734	0.667133	0.1469	0.719982	0.783845	0.634569	0.675928	0.898391	0.532248	0.728575	0.674987	0.629599	0.778302	0.698169	0.689969	0.681163	0.626843	0.821622	0.699185	0.857405	0.563569	0.656817	0.821175	0.713972	0	0.771164	0.655729	0.622097	0.748293	0.637312	0.688508	0.680413	0.683983	1.05487
HOMER1	1.45542	1.86618	1.78483	2.13819	2.31764	1.85818	1.65365	1.64111	2.16381	1.93673	1.74476	1.68445	1.84257	1.66124	1.90706	1.96336	1.95616	1.68549	1.7283	1.73953	2.17362	1.56767	1.58138	2.21338	1.96963	1.63177	1.45305	1.49206	1.63335	1.50107	1.1944	1.69561	1.61017	1.71453	1.42078	1.91855	1.67601	1.54177	0	1.78187	2.03187	1.33759	1.57603	1.54226	1.4937	1.65172	2.24873	1.32675
TENT2	1.20414	1.22921	1.38246	1.48678	1.5337	1.36803	1.08108	1.18976	1.46285	1.31682	1.2996	1.10271	1.20701	1.39689	1.28047	1.50727	1.22919	1.26142	1.38607	1.42199	1.39709	1.46009	0.920734	1.45444	1.39687	1.26075	1.23568	1.07798	1.56543	1.17804	0.856318	1.44667	1.2089	1.36938	1.04067	1.29731	1.21603	1.09002	0	1.31193	1.40638	1.03305	1.44802	1.07477	1.17393	1.12628	1.43369	0.952266
CMYA5	0.617514	0.580457	0.451512	0.371304	0.345922	0.388498	0.397253	0.502127	0.416993	0.486074	0.414834	0.552401	0.670387	0.48979	0.60057	0.436927	0.347012	0.50485	0.400005	0.470826	0.433197	0.489868	0.475136	0.553909	0.453759	0.461293	0.676152	0.322678	0.309394	0.274331	0.465776	0.384354	0.422145	0.36781	0.521243	0.538323	0.356046	0.472061	0	0.362292	0.475872	0.513198	0.347018	0.365142	0.349948	0.492447	0.384807	0.590349
MTX3	0.25444	0.208853	0.320781	0.273831	0.26646	0.311085	0.27946	0.293765	0.311654	0.293142	0.353713	0.208576	0.185094	0.348275	0.210498	0.285539	0.221485	0.242787	0.400858	0.251774	0.266196	0.366192	0.144386	0.327762	0.335532	0.277289	0.266191	0.237871	0.419325	0.221234	0.170276	0.422139	0.252559	0.31592	0.213896	0.220609	0.344363	0.245668	0	0.285875	0.251905	0.220834	0.306671	0.230376	0.274593	0.175125	0.202304	0.313167
THBS4	0.172521	0.121999	0.147349	0.123081	0.0951882	0.0980774	0.211331	0.133942	0.209217	0.144803	0.144781	0.129341	0.124029	0.140756	0.119997	0.114487	0	0.142302	0.13643	0.140896	0.111177	0.132735	0.112266	0.147551	0.119415	0.107911	0	0.08722	0.101006	0.136364	0.131425	0.0993555	0.158736	0.183338	0.135574	0.142313	0.127841	0.148907	0	0.11767	0.118182	0.143663	0.111248	0.146027	0.142219	0.0861777	0.153335	0.317035
SERINC5	0.622166	0.556399	0.480041	0.490415	0.553853	0.368578	0.368048	0.593508	0.668099	0.636254	0.426399	0.712161	0.553512	0.603048	0.664095	0.776909	0.472457	0.862861	0.38676	0.73603	0.51227	0.766682	0.553059	0.661109	0.645975	0.562061	0.488991	0.460146	0.608594	0.482833	0.326317	0.739574	0.629012	0.637247	0.544078	0.551235	0.423498	0.464981	0	0.630291	0.618036	0.499013	0.540772	0.389761	0.586815	0.716425	0.778146	0.255043
ZFYVE16	0.895069	0.844826	0.828004	0.778792	0.700395	0.72267	0.599478	0.835005	0.813403	0.864373	0.750064	0.670573	0.710597	0.877959	0.761947	0.872201	0.666056	0.857352	0.783769	0.731614	0.743955	1.00268	0.501913	0.847457	0.733679	0.749439	0.859614	0.75486	0.794461	0.644557	0.689094	0.947358	0.73359	0.90624	0.716735	0.740534	0.830872	0.830329	0	0.914752	0.78759	0.719078	0.846055	0.7156	0.734161	0.817878	0.745366	0.551721
FAM151B	0.245417	0.230028	0.276448	0.23008	0.24743	0.188717	0.2497	0.237846	0.296766	0.266751	0.24628	0.206614	0.252075	0.320754	0.281458	0.285722	0.122572	0.256363	0.223834	0.269959	0.245815	0.257465	0.137744	0.330001	0.205268	0.235492	0.185998	0.190151	0.248706	0.201094	0.229367	0.323189	0.271367	0.33128	0.238245	0.267752	0.321557	0.289332	0	0.270408	0.286629	0.213844	0.258033	0.22954	0.210116	0.265662	0.301549	0.232229
ANKRD34B	0.000963314	0.0010807	0.00423397	0.00429635	0.003251	0.0018269	0.000659107	0.00121286	0.00224677	0.00157342	0.00126128	0	0.00149657	0.00151443	0.000346641	0.00310271	0	0.000916901	0.00279514	0.00042962	0.00062023	0.00223226	0.0019605	0.00316409	0.0026865	0.000700335	0	0.000493343	0.00414817	0.00116615	0.00135333	0.00259007	0.00213766	0.00153693	0	0.000660185	0.00340384	0.00186023	0	0.00557634	0.00283835	0.000466545	0.0031235	0.00274197	0.00131827	0	0.000888609	0.00571967
DHFR	0.529649	0.671186	0.506242	0.284865	0.304867	0.566497	0.464173	0.39478	0.394792	0.770916	1.50071	0.908583	0.54812	0.290453	0.23308	0.210767	0.27014	0.218362	0.455632	0.271052	0.253522	0.543314	1.27646	0.422881	0.893224	0.926093	0.757487	0.629776	0.306321	0.255118	0.548607	0.331373	0.396888	0.485104	1.27214	0.75088	0.357825	0.477438	0	0.372396	0.322222	0.525524	0.124163	0.53652	0.315383	0.439969	0.397871	0.94738
MSH3	0.972701	1.00797	1.11792	1.02417	0.903313	0.921466	0.666673	0.975645	1.10749	0.943256	1.04091	0.905522	0.81165	1.12859	1.0735	1.12015	1.08227	1.03974	1.0224	1.12873	1.10295	1.15576	0.748153	1.13275	0.977968	0.909402	1.12173	0.833889	0.963006	0.940436	0.80697	1.02403	1.09728	0.965561	0.734012	0.996968	0.928904	0.820209	0	0.87319	0.909799	0.927474	1.07205	0.819919	0.88322	0.982856	1.05523	0.510059
RASGRF2	2.0198	1.93771	2.17668	2.04438	2.18694	2.18013	2.27864	2.0857	2.27699	2.1741	2.19331	2.09683	2.13769	2.20123	2.25798	2.16658	2.25417	2.02406	2.08727	2.185	1.99875	2.19161	2.0087	2.1012	2.27345	2.1308	2.48609	2.16303	2.59287	2.21592	2.1566	2.77308	2.25079	2.44855	2.22594	2.2079	2.26902	1.99656	0	2.2467	2.09896	2.22257	2.50422	2.107	2.33256	1.95404	2.27443	2.67059
CKMT2	0.154868	0.217254	0.20638	0.20709	0.252256	0.22485	0.207036	0.231904	0.31265	0.208282	0.296627	0.237909	0.248702	0.342483	0.347931	0.297656	0.260589	0.357944	0.205679	0.245019	0.326581	0.250804	0.24318	0.390594	0.161954	0.200201	0.297507	0.157454	0.114318	0.275413	0.217764	0.253822	0.212114	0.309114	0.0760017	0.23176	0.145808	0.179966	0	0.177473	0.346204	0.103924	0.282328	0.187359	0.166468	0.283935	0.392659	0.908124
ZCCHC9	0.255886	0.237655	0.230702	0.217533	0.219842	0.214186	0.15197	0.260385	0.263681	0.188747	0.227566	0.177553	0.192495	0.294291	0.258395	0.265729	0.100363	0.259475	0.2246	0.241263	0.245856	0.260989	0.0968866	0.295794	0.193403	0.245044	0.127628	0.169585	0.185801	0.218088	0.139449	0.277972	0.225236	0.230888	0.15839	0.221683	0.235405	0.206011	0	0.195677	0.212826	0.143375	0.262987	0.152707	0.208272	0.210624	0.186319	0.275821
ACOT12	0.0166228	0.0154557	0.015372	0.0220146	0.0149837	0.0143151	0.00573835	0.0143723	0.0210682	0.0109851	0.0193027	0.0160111	0.0153852	0.0158699	0.0148142	0.0191255	0	0.0394301	0.0120587	0.0176847	0.0109481	0.0111001	0.00525921	0.0180703	0.0214807	0.0160654	0	0.0158201	0.0154075	0.0191609	0.0104536	0.021952	0.0137573	0.0155242	0.00904147	0.0177441	0.0132418	0.00460162	0	0.0297999	0.0163464	0.00693566	0.0226194	0.0100276	0.0151737	0.069401	0.0260732	0.0377643
SSBP2	1.59179	1.6358	1.70715	1.55548	1.65327	1.62488	1.53635	1.60246	1.66811	1.63814	1.56532	1.42548	1.55149	1.37543	1.48497	1.65912	1.44124	1.73381	1.54127	1.75207	1.61217	1.70431	1.30105	1.56643	1.86059	1.72881	1.80322	1.79799	1.6809	1.83964	1.51279	1.61367	1.58955	1.80213	1.57135	1.38351	1.77273	1.50197	0	1.56965	1.44206	1.68373	1.69479	1.69617	1.94569	1.92315	1.73384	1.64715
ATG10	0.840015	0.616601	0.68233	0.712643	0.573383	0.705305	0.451483	0.700367	0.934515	0.638336	0.842976	0.543642	0.609721	0.861415	0.61939	0.666475	0.258031	1.00548	0.509962	0.700437	0.797157	0.910755	0.602532	0.666408	0.624806	0.763649	0.711058	0.475645	0.704848	0.715155	0.494227	0.717922	0.618081	0.816902	0.710045	0.590112	0.742251	0.727839	0	0.552232	0.618009	0.720994	0.799064	0.354301	0.55184	0.62256	0.849564	0.482664
RPS23	0.200687	0.143341	0.297864	0.427768	0.350131	0.250912	0.495816	0.372438	0.287804	0.198169	0.210308	0.0988299	0.126538	0.358845	0.177369	0.377395	0	0.254667	0.481769	0.159487	0.246697	0.277688	0.0922273	0.306221	0.267889	0.139198	0.232621	0.22727	0.318005	0.153217	0.163017	0.298935	0.186757	0.418009	0.0837338	0.134485	0.493935	0.229651	0	0.276061	0.249298	0.100056	0.240798	0.146933	0.220115	0.198567	0.112801	0.351961
ATP6AP1L	0.63628	0.634663	0.575873	0.489961	0.397576	0.574886	0.45503	0.756267	0.78249	0.481755	0.544104	0.396355	0.45282	0.701665	0.554615	0.484486	0.490565	0.726254	0.403648	0.554331	0.617479	0.884949	0.456157	0.592232	0.522007	0.602765	0.538272	0.446914	0.5906	0.611044	0.425419	0.778737	0.686833	0.677908	0.496782	0.497556	0.656982	0.50201	0	0.519344	0.454281	0.508627	0.66895	0.342456	0.521198	0.551546	0.589254	0.570048
TMEM167A	0.184272	0.147681	0.239452	0.243995	0.218008	0.243857	0.216473	0.234431	0.232644	0.199892	0.252244	0.133062	0.130322	0.219968	0.132669	0.219787	0	0.159383	0.320142	0.150229	0.220304	0.281101	0.0860442	0.239811	0.220504	0.187086	0.138356	0.182449	0.234903	0.168969	0.110689	0.207927	0.157797	0.291223	0.111834	0.151186	0.248356	0.190498	0	0.203044	0.17366	0.130177	0.201148	0.127494	0.174537	0.197092	0.14124	0.172449
XRCC4	0.270579	0.200155	0.216861	0.218718	0.21669	0.191825	0.118444	0.182086	0.227495	0.229779	0.25703	0.193294	0.194447	0.255082	0.212247	0.253795	0.490917	0.267839	0.21863	0.236823	0.228949	0.290801	0.156414	0.259029	0.231391	0.269878	0.128946	0.164215	0.25572	0.184131	0.121375	0.190583	0.211204	0.209504	0.244139	0.184367	0.173626	0.174542	0	0.172456	0.194981	0.174714	0.217869	0.159551	0.182074	0.196944	0.22649	0.0812712
VCAN	0.0353397	0.0350408	0.0253542	0.0358305	0.0385695	0.0331259	0.0355219	0.0419177	0.0313806	0.0168747	0.029326	0.0238145	0.0316147	0.0289766	0.0190518	0.0229698	0	0.0191492	0.0214635	0.0130532	0.0201008	0.0208348	0.023108	0.0229665	0.0220067	0.0289403	0	0.0350822	0.0463903	0.0380964	0.0485136	0.0377935	0.0314687	0.0300761	0.0451504	0.0181487	0.0222592	0.0226279	0	0.0141196	0.0168748	0.0160808	0.0223716	0.020901	0.0107695	0.0182085	0.0225622	0.0312284
HAPLN1	0.0122521	0.0120317	0.0103335	0.0186209	0.0165904	0.0104582	0.0106103	0.0154316	0.0149598	0.00808863	0.00667702	0.00980892	0.0105845	0.0166563	0.008852	0.0155407	0	0.00965769	0.0107586	0.0107512	0.00926109	0.0113794	0.00763718	0.0149252	0.00731917	0.00891997	0	0.0123382	0.0119224	0.0127293	0.0150147	0.0144499	0.0136564	0.011899	0.0134406	0.00893439	0.0106048	0.0130595	0	0.00996535	0.0101491	0.00765974	0.015297	0.00598373	0.00530585	0.0137884	0.0106526	0.0171383
EDIL3	1.44624	1.27466	1.37437	1.14412	1.02701	1.20157	1.63233	1.20679	1.05826	1.4043	1.21202	1.1336	1.15924	1.14643	1.2396	1.13969	0.998677	1.29987	1.35713	1.18801	1.1294	1.62464	1.06876	1.15657	1.32475	1.22536	1.61281	1.56294	1.18002	1.38939	1.34921	1.17668	1.31026	1.42712	1.14456	1.0341	1.49469	1.27902	0	1.31251	1.02598	1.43184	1.0437	1.25751	1.69506	1.3694	1.08754	1.12533
COX7C	0.191566	0.17316	0.312976	0.484366	0.38289	0.322534	0.606979	0.433085	0.400666	0.203082	0.300897	0.104568	0.17409	0.512098	0.210448	0.336546	0	0.260913	0.584689	0.182763	0.360562	0.314033	0.100265	0.377473	0.333994	0.190929	0.274578	0.276996	0.511218	0.195174	0.207591	0.361772	0.22232	0.461804	0.096683	0.152747	0.575015	0.327146	0	0.231095	0.261565	0.146066	0.334161	0.202694	0.406875	0.307358	0.146954	0.324014
RASA1	1.42215	1.30324	1.52468	1.48376	1.41565	1.43575	1.43304	1.36629	1.34655	1.33779	1.39699	1.16964	1.09734	1.46157	1.21227	1.39754	0.776501	1.36267	1.48883	1.28273	1.40409	1.56081	0.913378	1.33911	1.44519	1.32493	1.45136	1.40487	1.84679	1.35929	1.10824	1.54776	1.36676	1.54897	1.28589	1.19764	1.62612	1.41158	0	1.41313	1.28815	1.41196	1.51571	1.40141	1.52218	1.27449	1.20602	1.16146
CCNH	1.36431	1.1527	1.38775	1.18015	1.1588	1.26646	1.57342	1.23327	1.21098	1.39827	1.09255	1.16088	1.34999	1.40663	0.923465	1.21368	0.999206	1.10949	1.31258	1.04763	1.27497	1.4477	1.13612	1.26144	1.34254	1.14696	1.76561	1.50574	1.56109	1.20746	1.53418	1.63318	1.06505	1.42669	1.30272	1.00982	1.19517	1.29474	0	1.52365	1.10281	1.40841	1.34009	1.30047	1.18791	1.63037	1.06756	2.39618
TMEM161B	0.52177	0.461432	0.459715	0.418293	0.498242	0.578347	0.443413	0.44094	0.409893	0.497871	0.510299	0.384836	0.38215	0.393561	0.382138	0.418156	0.122572	0.435605	0.479478	0.445393	0.448702	0.536748	0.2809	0.404156	0.503181	0.465072	0.550666	0.484021	0.434512	0.492459	0.363026	0.444719	0.417234	0.433726	0.356022	0.407871	0.431182	0.412538	0	0.447091	0.362413	0.374001	0.436924	0.425522	0.502453	0.47023	0.380683	0.343561
MEF2C	3.16936	2.78126	2.94931	3.02731	2.90317	3.03307	2.64887	2.89104	2.88949	2.88348	3.04161	2.99316	2.78513	2.81814	2.72546	2.99694	2.53965	2.66391	3.05948	3.07345	2.74235	2.97016	2.7472	2.54318	3.13032	3.08421	2.45971	2.92809	3.24808	2.78034	2.86525	2.90834	2.89485	2.90419	3.22585	2.70113	2.99216	2.908	0	2.84479	2.7677	3.18599	3.1068	2.83397	3.09081	2.54277	2.64132	1.70046
CETN3	0.0829283	0.0800213	0.0859182	0.115336	0.0874108	0.115261	0.146351	0.0962758	0.112966	0.0975159	0.0930498	0.0566461	0.0552706	0.10015	0.0598663	0.0939828	0	0.0871177	0.12163	0.0731919	0.0816209	0.0794846	0.0538281	0.0902769	0.104183	0.0794283	0	0.0648657	0.0850124	0.0882851	0.0477088	0.0599397	0.0963395	0.137886	0.0605177	0.077073	0.12742	0.0849493	0	0.0846603	0.0865213	0.0397267	0.0722	0.132248	0.0968574	0.052446	0.0692574	0.111102
MBLAC2	0.24061	0.191912	0.218763	0.140566	0.171471	0.217939	0.200392	0.197783	0.193078	0.214479	0.240547	0.186096	0.166839	0.188559	0.137961	0.151014	0.259027	0.158339	0.224859	0.155963	0.172185	0.239456	0.0963891	0.204878	0.227658	0.230654	0.330794	0.188174	0.178892	0.174398	0.192294	0.220145	0.170154	0.207581	0.154263	0.155806	0.241439	0.17514	0	0.223692	0.149111	0.164241	0.186427	0.200916	0.190983	0.209519	0.121411	0.140093
POLR3G	0.326358	0.296997	0.346572	0.317228	0.355399	0.309293	0.358773	0.317663	0.421133	0.332662	0.329031	0.249475	0.271471	0.334071	0.378594	0.349917	0.171273	0.364164	0.327211	0.360995	0.296835	0.36717	0.165428	0.398922	0.307443	0.25539	0.487635	0.26674	0.291117	0.369112	0.204422	0.306553	0.337842	0.386535	0.146645	0.319291	0.359277	0.320092	0	0.357523	0.337319	0.210811	0.330921	0.374744	0.355256	0.260808	0.372737	0.177822
LYSMD3	0.0933803	0.0807796	0.138606	0.150385	0.134703	0.127919	0.174864	0.118388	0.185181	0.137945	0.130257	0.0769439	0.0921266	0.170698	0.0928342	0.151331	0	0.104777	0.165342	0.0739354	0.110244	0.169644	0.064833	0.170743	0.140105	0.0881073	0.153814	0.125685	0.138055	0.0975008	0.0937891	0.149248	0.0844618	0.168252	0.0782183	0.0946258	0.194005	0.148717	0	0.143361	0.138464	0.0873948	0.118429	0.116586	0.135899	0.127902	0.0968035	0.147434
ADGRV1	0.6787	0.771472	0.493362	0.545278	0.387304	0.501042	0.570885	0.745673	0.404137	0.467995	0.51482	0.361427	0.443649	0.598899	0.532711	0.381887	0.807713	0.571845	0.665294	0.54219	0.370225	0.575766	0.367872	0.668512	0.583061	0.564576	0.481165	0.683982	0.700828	0.702869	0.774901	0.683568	0.668491	0.711673	0.388933	0.411427	0.898736	0.51438	0	0.878311	0.526314	0.743783	0.76518	0.629047	0.633212	0.524884	0.660805	0.55857
ARRDC3	0.125892	0.0937761	0.12854	0.135772	0.135735	0.171209	0.152456	0.15596	0.127399	0.125497	0.106909	0.102994	0.0787874	0.10354	0.0917342	0.120109	0	0.119562	0.175209	0.102449	0.123549	0.206674	0.0398046	0.148586	0.151254	0.112287	0.027906	0.15525	0.16065	0.108827	0.091491	0.132291	0.105363	0.184275	0.0715467	0.106536	0.137709	0.0975966	0	0.121162	0.101474	0.0805716	0.113109	0.104769	0.180646	0.202738	0.074605	0.096626
NR2F1	0.486505	0.508177	0.676925	0.669137	0.45327	0.538188	0.731506	0.640032	0.57548	0.530694	0.684854	0.374134	0.507402	0.499965	0.476387	0.556994	0.708066	0.377617	0.661712	0.474853	0.477697	0.558886	0.334387	0.625458	0.679766	0.476488	0.535495	0.554141	0.624114	0.360998	0.510622	0.606037	0.510944	0.65576	0.323262	0.444274	0.605602	0.618231	0	0.590377	0.501963	0.453593	0.376237	0.421081	0.531681	0.429284	0.355485	0.313982
FAM172A	2.01834	1.8916	1.95668	1.90566	1.86171	1.97706	1.71347	1.8175	1.84961	2.0006	2.02747	1.93181	1.8542	1.96032	1.85766	1.91573	2.07772	2.01045	1.87982	1.94933	1.97606	1.97328	1.81402	1.96957	2.0188	1.99651	1.85638	1.93153	1.99216	1.8888	1.67999	1.9037	1.88879	1.90649	1.98204	1.85406	1.84731	1.82771	0	1.9083	1.84012	1.96426	1.89754	1.88832	1.92647	2.00687	1.89572	1.70016
KIAA0825	1.82823	1.61298	1.71774	1.53657	1.50041	1.69734	1.33298	1.61491	1.60567	1.68935	1.65173	1.67108	1.56267	1.60506	1.62258	1.47818	1.83936	1.65381	1.67338	1.63065	1.66018	1.83133	1.6449	1.7124	1.59596	1.55913	1.96374	1.55546	1.51565	1.56242	1.54608	1.70971	1.57169	1.62226	1.7847	1.61604	1.40202	1.55296	0	1.77615	1.58181	1.53126	1.57369	1.57535	1.64426	1.83062	1.43153	1.49614
SLF1	1.21974	1.08142	1.26614	1.34424	1.19076	1.15328	1.0672	1.20774	1.30576	1.17142	1.15634	1.04511	1.10183	1.47404	1.13969	1.3593	1.25282	1.21738	1.32112	1.11139	1.22584	1.35384	0.650653	1.45471	1.14337	1.06777	1.13763	1.01366	1.52933	0.909121	0.776209	1.48026	1.10623	1.30207	0.900194	1.10682	1.1989	1.02588	0	1.19334	1.22057	1.09813	1.24751	0.951865	1.05027	1.32123	1.04215	0.847797
MCTP1	2.23472	2.40669	2.4249	2.27224	2.42072	2.32888	2.32525	2.31268	2.2875	2.27895	2.10396	2.51355	2.33833	2.09096	1.71478	2.09899	1.58391	1.77272	2.27952	1.94909	2.13161	2.12143	2.23793	2.05823	2.16926	2.02306	2.2611	2.47149	2.30463	2.65878	2.58947	2.07465	2.34608	2.15457	2.44478	2.29682	2.24453	2.56088	0	2.31868	2.25667	2.41103	2.66	2.55585	1.8972	2.2789	2.06197	1.32673
FAM81B	0.0103321	0.0102468	0.0173065	0.0598352	0.027335	0.0169937	0.0121439	0.0169815	0.0169359	0.00764342	0.00819017	0.00145075	0.00311105	0.0300944	0.00318413	0.02182	0	0.0229598	0.0208851	0.0116364	0.0232811	0.0391553	0.00310019	0.0514665	0.00533257	0.00522369	0.0569968	0.0255815	0.0647357	0.0225731	0.00357015	0.0542688	0.0157294	0.0413616	0.00918008	0.00674392	0.0147656	0.00637255	0	0.0141238	0.0106738	0.0189241	0.0364013	0.00602242	0.00752848	0.0279637	0.0255734	0.0343086
TTC37	1.32408	1.30619	1.33962	1.10946	1.12948	1.17825	1.2068	1.26286	1.25882	1.19695	1.25831	1.03232	1.07736	1.42446	1.11999	1.2568	0.962	1.25576	1.26066	1.12888	1.21278	1.36448	0.769427	1.19779	1.28665	1.20075	1.42251	1.15342	1.34877	1.19189	0.996954	1.5273	1.25545	1.31185	1.17947	1.12948	1.46894	1.27916	0	1.28266	1.17835	1.2441	1.4849	1.13526	1.20473	1.24288	1.16354	1.11365
ARSK	0.164594	0.151524	0.180566	0.115102	0.127018	0.123904	0.155715	0.148502	0.132605	0.135047	0.167844	0.0974565	0.0976953	0.116513	0.0954227	0.116948	0	0.111204	0.14503	0.0891934	0.115541	0.17643	0.0725216	0.124954	0.129773	0.147143	0.171551	0.165944	0.142552	0.156531	0.146448	0.175785	0.125559	0.1621	0.109169	0.133621	0.221265	0.19346	0	0.159631	0.119419	0.13539	0.209204	0.125472	0.149038	0.162923	0.0914604	0.0322251
GPR150	0.0152829	0.01205	0.0203414	0.0191369	0.017112	0.0189074	0.0185436	0.0264436	0.0332681	0.0154769	0.0182899	0.00847701	0.00967583	0.0407438	0.00903204	0.0183246	0.128436	0.0195179	0.0417477	0.00872498	0.0230015	0.0354926	0.00871905	0.0280649	0.0134386	0.0177225	0	0.0251957	0.0256468	0.0102521	0.0285119	0.044964	0.0127271	0.0203101	0.00613244	0.00919426	0.0389115	0.019654	0	0.0240126	0.0178696	0.0139839	0.0314625	0.00822907	0.019082	0.0177519	0.00743219	0.00171917
RFESD	0.0430311	0.0324761	0.038749	0.0368572	0.0286384	0.0353788	0.0283325	0.0250864	0.0309695	0.0371721	0.0298663	0.0185238	0.0159475	0.0348506	0.0320221	0.0252142	0	0.0268037	0.036078	0.0210947	0.0266128	0.0493734	0.0139426	0.030116	0.0177916	0.0310661	0.0399667	0.0341721	0.0384281	0.0334738	0.0160757	0.0275735	0.0322332	0.0489255	0.0156502	0.0272419	0.0326912	0.023213	0	0.0380748	0.0257386	0.01917	0.0327406	0.0202966	0.0229749	0.0233159	0.0119039	0.0254105
SPATA9	0.0320116	0.0351123	0.0262394	0.0147074	0.0174913	0.0298779	0.0376938	0.0291569	0.0216641	0.0322949	0.0120098	0.0159935	0.0110944	0.0167655	0.0228926	0.0152193	0	0.018095	0.0164488	0.0160192	0.017792	0.0524803	0.00849665	0.0266492	0.0180593	0.0295897	0.0480592	0.0430316	0.0339111	0.0190151	0.0277546	0.0429459	0.0338598	0.0425161	0.0166148	0.0240922	0.0379517	0.0325042	0	0.065376	0.016169	0.0195371	0.0316845	0.0389739	0.035853	0.0547337	0.0125663	0.131437
RHOBTB3	0.252961	0.254512	0.28482	0.275441	0.230097	0.244184	0.346188	0.301084	0.249127	0.199036	0.212484	0.151602	0.114813	0.220945	0.239105	0.216832	0.128436	0.263837	0.250108	0.198656	0.210166	0.337801	0.14494	0.247418	0.214901	0.199429	0.222262	0.236318	0.196671	0.247504	0.171653	0.253378	0.296196	0.280115	0.205863	0.200289	0.408721	0.398722	0	0.263336	0.225888	0.221659	0.302532	0.234138	0.356562	0.294841	0.163903	0.136165
GLRX	0.105057	0.119339	0.154205	0.190235	0.152658	0.163005	0.598467	0.202657	0.165349	0.187666	0.127911	0.0923848	0.106063	0.16251	0.106353	0.110179	0.128436	0.109918	0.208069	0.0648394	0.146655	0.241871	0.0885548	0.168537	0.153753	0.115889	0.197369	0.153461	0.168715	0.109454	0.183682	0.196738	0.148682	0.254323	0.139359	0.138882	0.316531	0.253891	0	0.212736	0.123906	0.0955928	0.185119	0.362772	0.19027	0.238581	0.0919766	0.479862
ELL2	1.471	1.10409	1.31699	1.07482	1.07663	1.31524	1.07723	1.2015	1.05983	1.31816	1.40549	1.13229	0.972964	1.31126	1.06656	1.33214	0.955738	1.29575	1.30218	1.26361	1.20963	1.43231	1.10149	1.07365	1.3439	1.28435	1.83559	1.38871	1.39296	1.48948	1.26003	1.32074	1.29159	1.31857	1.10251	1.07856	1.23628	1.20832	0	1.2822	1.15068	1.44009	1.50122	1.16561	1.35492	1.01898	1.08804	0.714426
PCSK1	0.202133	0.396644	0.381911	0.305324	0.299641	0.299783	0.295125	0.353535	0.280295	0.407241	0.321343	0.198652	0.147144	0.257144	0.381183	0.208687	0.157668	0.226725	0.38305	0.207292	0.389615	0.306652	0.164878	0.336646	0.357128	0.20062	0.202276	0.188337	0.268125	0.14151	0.130013	0.189894	0.25951	0.209655	0.137551	0.299333	0.275991	0.224791	0	0.395074	0.284024	0.15953	0.153608	0.204976	0.263235	0.484296	0.155706	0.116777
CAST	0.586548	0.747855	0.659895	0.590823	0.575238	0.610275	0.77632	0.649486	0.562716	0.529501	0.575007	0.48565	0.47078	0.639699	0.605366	0.568395	0.157668	0.589929	0.645349	0.487075	0.62414	0.75694	0.489372	0.668831	0.689828	0.539612	0.304973	0.526949	0.598922	0.568508	0.455277	0.565772	0.726204	0.572992	0.515804	0.574364	0.78033	0.720252	0	0.678987	0.525338	0.571406	0.602703	0.654861	0.798896	0.474436	0.443608	0.782207
ERAP1	0.16588	0.129905	0.200444	0.327761	0.219158	0.172151	0.198481	0.195863	0.244839	0.196277	0.190765	0.132566	0.152788	0.243695	0.148757	0.198623	0.47241	0.177245	0.275443	0.189377	0.216565	0.322378	0.122159	0.298609	0.153316	0.176436	0.106347	0.144835	0.317218	0.186089	0.123328	0.25359	0.166348	0.243341	0.137485	0.139022	0.254206	0.209217	0	0.165975	0.160441	0.181275	0.227577	0.12882	0.176988	0.19536	0.146617	0.169558
ERAP2	0.025858	0.0237391	0.0447483	0.0920965	0.0422418	0.0262617	0.0394139	0.0480079	0.0442063	0.0281739	0.0233845	0.0108747	0.0111864	0.108887	0.0311506	0.0763643	0	0.0502005	0.0668056	0.0238004	0.0452402	0.088217	0.0112285	0.0984495	0.0207249	0.0189047	0	0.0319836	0.0623526	0.0280983	0.0201879	0.0400138	0.0322656	0.0838166	0.0175943	0.0195006	0.0794106	0.0461173	0	0.025405	0.0406554	0.0350321	0.0529083	0.0217582	0.0204405	0.0417599	0.0250217	0.0473953
LNPEP	0.654355	0.600177	0.741672	0.581169	0.680281	0.790445	0.749966	0.655141	0.641773	0.681948	0.739332	0.509711	0.483363	0.648595	0.519583	0.564266	0.37279	0.674935	0.74036	0.617911	0.621078	0.842405	0.360783	0.615239	0.778089	0.663562	0.702238	0.65677	0.61178	0.66843	0.5326	0.723542	0.632087	0.727582	0.486618	0.617599	0.790811	0.671245	0	0.664664	0.542724	0.574609	0.564672	0.698238	0.748753	0.699651	0.546748	0.634075
LIX1	0.00336834	0.00350755	0.00421693	0.00648597	0.00418667	0.00359081	0.00348596	0.00527999	0.00488051	0.00203533	0.00180438	0.00115465	0.000885126	0.00412556	0.00225147	0.00353583	0	0.00359585	0.00209857	0.000959454	0.0020659	0.00358319	0	0.00224646	0.00293091	0.00189501	0	0.00576882	0.00575312	0.00445399	0.000355549	0.00365408	0.00260874	0.000712289	0.0013563	0.00137529	0.00482354	0.00359774	0	0.000472952	0.0029772	0.00183179	0.00288803	0.00133372	0.00153064	0.00278409	0.00139024	0.0060607
RIOK2	0.141181	0.110151	0.139536	0.103889	0.0954484	0.116186	0.162393	0.138209	0.143815	0.1311	0.133788	0.0970586	0.0911768	0.172881	0.131072	0.144703	0	0.123424	0.169773	0.100801	0.140252	0.152127	0.0413266	0.152787	0.133807	0.122343	0.109892	0.105864	0.118306	0.0884375	0.11123	0.140453	0.101038	0.146257	0.0760339	0.108634	0.15508	0.124837	0	0.125855	0.114423	0.0916576	0.135753	0.112487	0.126764	0.139563	0.107709	0.170351
RGMB	0.319255	0.234686	0.30907	0.236195	0.296123	0.308302	0.38282	0.304699	0.341158	0.294054	0.346718	0.224421	0.252244	0.237783	0.239785	0.297466	0.273305	0.244915	0.384343	0.293402	0.317573	0.437332	0.171795	0.319172	0.318744	0.255466	0.550617	0.323267	0.27355	0.268145	0.277337	0.37208	0.239496	0.378481	0.168353	0.272705	0.310779	0.232922	0	0.291604	0.253486	0.245481	0.278018	0.219738	0.369808	0.317875	0.251275	0.399141
CHD1	0.571745	0.566199	0.578559	0.461021	0.481452	0.522562	0.58678	0.498107	0.476077	0.54573	0.522853	0.396536	0.434183	0.584298	0.418384	0.523287	0.485389	0.47593	0.538787	0.453904	0.52368	0.597088	0.335405	0.503529	0.541165	0.501218	0.524468	0.485303	0.49631	0.453191	0.432013	0.523478	0.420554	0.537848	0.412644	0.430769	0.576588	0.490392	0	0.5038	0.442749	0.392133	0.518983	0.443366	0.517015	0.589618	0.402747	0.444829
FAM174A	0.252135	0.238295	0.266227	0.267853	0.282753	0.311868	0.2322	0.272903	0.307599	0.280048	0.346064	0.237577	0.206455	0.294749	0.213357	0.279364	0.299182	0.265731	0.364413	0.252315	0.295969	0.315045	0.135905	0.3433	0.271204	0.287721	0.168339	0.230754	0.204978	0.209729	0.174474	0.266445	0.224434	0.295476	0.203814	0.245311	0.266806	0.22417	0	0.279071	0.251822	0.167799	0.235941	0.214952	0.232677	0.301671	0.246779	0.186723
ST8SIA4	0.190354	0.094123	0.132031	0.115901	0.160058	0.172417	0.0732251	0.100543	0.162267	0.179786	0.181521	0.11323	0.132741	0.0942643	0.114909	0.145176	0.192171	0.105596	0.148095	0.141063	0.120886	0.171691	0.099631	0.168358	0.160277	0.166777	0.382305	0.136068	0.102912	0.12148	0.140776	0.103324	0.100447	0.141007	0.119991	0.105488	0.0842085	0.0681932	0	0.158373	0.120716	0.122515	0.111543	0.0934735	0.159298	0.0261472	0.16775	0.0618123
SLCO4C1	0.0837079	0.128367	0.145844	0.107173	0.0809613	0.104005	0.186342	0.0744469	0.0927034	0.120691	0.138157	0.0704524	0.0672148	0.1129	0.077328	0.0470969	0	0.0800203	0.0889223	0.0808608	0.0387553	0.106371	0.0302727	0.0714933	0.171088	0.0986707	0.150822	0.0921426	0.0575491	0.100918	0.0338038	0.0899462	0.0741519	0.10996	0.12193	0.0609011	0.131788	0.118558	0	0.188279	0.0818739	0.0578566	0.103263	0.0720731	0.158066	0.0989753	0.0514191	0.112819
SLCO6A1	0.00670398	0.00668648	0.00650256	0.00906989	0.00997986	0.00643078	0.000692209	0.00254509	0.00440963	0.00426093	0.0030502	0.00653162	0.00495055	0.00327658	0.00448461	0.00353329	0	0.00447346	0.00315373	0.00365638	0.00267457	0.00439941	0	0.00471239	0.0045307	0.00582547	0	0.00516688	0.00892401	0.00848836	0.00286691	0.00530786	0.00435868	0.0048799	0.0108061	0.0048882	0.00448963	0.00121757	0	0.00351457	0.00288311	0.00350383	0.00380409	0.00183738	0.00226086	0.00414461	0.00547883	0.00951088
PAM	1.76931	1.78629	1.72249	1.624	1.59396	1.75211	1.66514	1.60682	1.64865	1.84858	1.75679	1.73194	1.69256	1.61776	1.4448	1.58251	1.21421	1.64128	1.69367	1.58087	1.71298	1.72751	1.53353	1.63644	1.69249	1.5827	2.07906	1.77535	1.69865	1.64739	1.63833	1.66766	1.58759	1.59447	1.78751	1.64276	1.5644	1.61677	0	1.70496	1.61165	1.73482	1.70313	1.66946	1.71533	1.59696	1.45671	1.66052
GIN1	0.126438	0.113008	0.12629	0.121528	0.107216	0.120256	0.120004	0.141856	0.124402	0.138011	0.138442	0.111024	0.103294	0.152996	0.0973646	0.124632	0.157472	0.12709	0.168308	0.11879	0.124441	0.131766	0.0689718	0.116005	0.127625	0.128053	0.260955	0.111336	0.116405	0.114039	0.0867031	0.122474	0.119686	0.141463	0.0859838	0.108199	0.135466	0.120195	0	0.111289	0.109905	0.0824245	0.132276	0.0975131	0.118244	0.100078	0.120861	0.120113
PPIP5K2	1.15472	1.04159	1.0044	0.852594	0.92501	0.985989	0.809822	0.975179	0.920774	0.987281	1.10654	0.914899	0.967522	1.04086	0.936187	0.964835	1.17658	1.02607	0.94029	0.923149	0.975333	1.11359	0.623777	0.986827	0.978577	0.955976	1.23772	0.950107	0.893544	0.867585	0.859204	1.03286	0.860608	0.929135	0.787561	0.911881	0.912964	0.910872	0	1.00588	0.906479	0.835964	1.10643	0.764041	0.827483	1.01074	0.856375	0.654382
C5orf30	0.441943	0.35727	0.460162	0.455513	0.448455	0.588608	0.465832	0.446273	0.479317	0.524374	0.58948	0.43492	0.382511	0.374836	0.342796	0.412545	0.100363	0.405989	0.529958	0.418791	0.408566	0.532289	0.353479	0.535791	0.587813	0.482941	0.200041	0.474664	0.450342	0.420427	0.391763	0.451235	0.360321	0.512961	0.387079	0.410239	0.470742	0.372705	0	0.455604	0.341442	0.350571	0.376977	0.481815	0.51496	0.395924	0.304382	0.2369
NUDT12	0.065935	0.0685864	0.085141	0.138732	0.0973131	0.0803029	0.0548783	0.102742	0.1248	0.0723081	0.0893861	0.0440049	0.0548784	0.144736	0.0650204	0.0934246	0	0.073234	0.12187	0.0567279	0.0913727	0.114871	0.0376968	0.10053	0.0809712	0.0714328	0.0810737	0.0544457	0.183763	0.0328759	0.0336654	0.128137	0.0675008	0.102311	0.0513558	0.0629598	0.10439	0.0573536	0	0.0781712	0.055553	0.0658936	0.111944	0.053298	0.0573106	0.049202	0.0499758	0.025586
EFNA5	2.64517	2.62061	2.719	2.66298	2.55389	2.69875	2.87504	2.68106	2.33398	2.72102	2.47866	2.5646	2.29116	2.44938	2.59282	2.3545	2.56357	2.36467	2.74051	2.51522	2.66722	2.67313	2.78037	2.30491	2.56829	2.5258	2.45449	2.87712	2.45079	2.5386	2.49961	2.33743	2.75508	2.61413	2.68991	2.57506	2.89145	2.89703	0	2.67758	2.56627	2.65213	2.51021	2.89799	2.89474	2.56908	2.28818	2.41702
FBXL17	2.59587	2.47118	2.4899	2.42891	2.43389	2.49376	2.08428	2.36454	2.3694	2.48892	2.52402	2.47654	2.42742	2.45774	2.40022	2.4495	2.53795	2.61104	2.41037	2.49674	2.5119	2.6506	2.40516	2.41516	2.55453	2.55543	2.57527	2.43891	2.53988	2.38739	2.30312	2.61934	2.39674	2.33606	2.6452	2.36882	2.3807	2.28476	0	2.44798	2.37906	2.53937	2.52808	2.32646	2.37701	2.34105	2.35923	1.9241
FER	1.66239	1.6592	1.74689	1.60768	1.54853	1.534	1.54175	1.56966	1.48306	1.69474	1.62016	1.52675	1.42774	1.51881	1.38444	1.55542	1.40968	1.54602	1.62545	1.48836	1.50261	1.67	1.39071	1.45955	1.81851	1.55823	1.66849	1.71494	1.88175	1.70381	1.47884	1.57918	1.7051	1.66622	1.62554	1.44973	1.71646	1.72732	0	1.64513	1.48008	1.75726	1.75977	1.75472	1.76195	1.80263	1.53124	1.50648
PJA2	1.23898	1.21242	1.28816	1.28616	1.26704	1.47374	1.40544	1.35439	1.2628	1.35738	1.5489	1.06815	1.06608	1.27926	1.04097	1.25263	1.0381	1.37512	1.52953	1.03348	1.20224	1.4158	0.831814	1.34561	1.633	1.35599	1.30009	1.38692	1.42329	1.18297	1.02677	1.26456	1.15593	1.36579	0.960966	1.13094	1.38345	1.14547	0	1.19434	1.14937	1.20084	1.2142	1.13616	1.3408	1.36259	1.00889	1.06212
MAN2A1	0.876547	0.976171	0.989822	1.21157	1.34936	1.14861	0.871711	1.06451	1.16127	1.06457	1.16311	0.878181	0.905474	0.808339	0.871464	1.11167	0.750461	0.958124	0.977968	1.0907	1.0399	0.951912	0.770161	1.01439	1.3121	0.960557	0.699883	0.829005	1.21605	1.25827	0.772671	0.806543	1.07021	0.909823	0.852069	1.04276	1.04052	1.09977	0	0.935024	0.974732	0.754934	1.24448	0.977863	1.0201	1.05047	1.1937	0.862081
TMEM232	2.22027	1.89388	2.01605	1.93868	1.92995	2.06416	2.17288	1.80871	1.96727	2.05218	2.09835	1.98088	1.98322	1.74818	1.87185	1.7992	1.82321	1.80112	1.94959	1.82336	1.95303	1.99177	1.9052	1.95646	2.12721	1.91412	2.09804	2.12485	1.96445	2.33386	2.14345	1.64297	2.14284	2.30341	2.02318	1.98943	2.19334	2.23449	0	1.89279	1.83357	1.98692	2.16795	2.23718	2.40727	1.27934	1.83204	2.27068
SLC25A46	0.817973	0.708964	0.727162	0.665793	0.745507	0.794549	0.753482	0.731494	0.713131	0.715682	0.81222	0.579855	0.590021	0.834778	0.607684	0.753226	0.864332	0.690492	0.833337	0.675688	0.73748	0.831282	0.378614	0.718811	0.804395	0.804064	0.702981	0.632493	0.788592	0.573336	0.523841	0.846658	0.626928	0.719353	0.528517	0.687681	0.787229	0.632915	0	0.713083	0.662287	0.53204	0.73618	0.696739	0.708052	0.773051	0.569505	0.948297
TSLP	0.000280052	0	8.07166e-05	0.000377165	0.00019618	0	0	0.000588885	0.000202485	0	0	0	0	0.000416033	0	0	0	0	0	0	0.000278792	0.000347251	0.00101397	0	0	0.000958344	0	0	0.000267312	0	0	0	0.000136694	0	0	0	8.70071e-05	0.000469706	0	0	0	0	0	0	0	0	0	0
WDR36	0.391845	0.303024	0.368423	0.304476	0.346149	0.37459	0.302362	0.325912	0.33158	0.348303	0.359776	0.252151	0.282489	0.324272	0.261294	0.308491	0.0684181	0.27244	0.337557	0.281083	0.327956	0.345969	0.185047	0.358111	0.35626	0.347113	0.422042	0.299832	0.364921	0.284738	0.21803	0.388551	0.306425	0.381883	0.256572	0.367353	0.32491	0.288923	0	0.286246	0.305147	0.275078	0.272205	0.305626	0.326253	0.255627	0.253849	0.174717
CAMK4	1.91916	1.76895	1.9725	1.93773	2.04664	1.9376	1.82926	1.89964	1.99624	1.91975	2.15236	1.97259	1.93641	1.88922	1.93513	1.93885	1.86356	1.90339	1.91798	2.10554	1.94607	1.98383	1.99189	2.07936	2.15576	2.1327	1.78839	1.78746	1.99643	1.74847	1.5594	1.93953	1.90052	2.03978	1.92491	1.88237	1.92339	1.7817	0	1.90413	1.91523	1.88368	1.70968	1.91104	1.98671	1.64871	2.19093	1.59035
STARD4	0.225454	0.221486	0.211365	0.331433	0.287476	0.253786	0.232214	0.234166	0.279799	0.267632	0.322186	0.22344	0.2218	0.150914	0.245183	0.276131	0.101359	0.190561	0.289259	0.199395	0.251401	0.201293	0.120791	0.339732	0.432331	0.259521	0.0535846	0.314622	0.306466	0.128082	0.14041	0.281679	0.232124	0.283936	0.15611	0.230553	0.266416	0.218427	0	0.130314	0.306827	0.168733	0.18568	0.262029	0.293556	0.280601	0.248564	0.0946002
NREP	0.590616	0.52918	0.559326	0.780219	0.848564	0.783055	0.371538	0.58478	0.814968	0.672738	0.943209	0.557886	0.656717	0.699818	0.755899	0.997332	0.349643	0.926479	0.674907	0.888459	0.717414	0.710953	0.484806	0.837004	0.753901	0.768673	0.489235	0.488222	0.553868	0.524186	0.333418	0.723618	0.52263	0.602308	0.50024	0.651375	0.502795	0.443008	0	0.496945	0.66369	0.343586	0.443402	0.425569	0.625838	0.45933	1.02802	0.164634
EPB41L4A	0.0545058	0.103354	0.0837842	0.11302	0.0595775	0.0983136	0.0923591	0.0785533	0.0975217	0.070049	0.179726	0.0506881	0.0681062	0.106354	0.183684	0.162265	0.326633	0.264655	0.115675	0.159848	0.121328	0.180342	0.117834	0.225582	0.147595	0.138399	0.322938	0.0658286	0.0858811	0.121662	0.0814097	0.22746	0.0952157	0.0771707	0.202876	0.0876085	0.153051	0.0486439	0	0.0920396	0.0368107	0.0781967	0.0786883	0.0235724	0.0248745	0.0432073	0.0887349	0.0684555
APC	1.06539	1.06329	1.12637	1.0613	1.07397	1.0685	0.77193	1.10102	1.11691	1.05706	1.0728	0.955357	0.96515	1.11713	1.11152	1.14474	1.01555	1.19131	1.06072	1.06354	1.15757	1.21452	0.760656	1.15288	1.12831	0.967866	1.24282	0.926039	1.09391	1.06114	0.886987	1.22137	1.06452	1.10475	0.8979	0.985336	1.09523	1.00113	0	1.08016	1.0895	1.01596	1.27178	0.802886	0.999986	1.03801	1.10348	0.521179
AC008575.1	0.0650499	0.0601863	0.054184	0.0414987	0.0441858	0.0572361	0.0371511	0.0568203	0.0646975	0.0551985	0.0784758	0.058111	0.0585501	0.0463063	0.0642984	0.0491042	0	0.0604523	0.0582872	0.04616	0.0573783	0.0884918	0.0314733	0.063609	0.0561563	0.0605109	0.0987678	0.0384033	0.0301549	0.0429271	0.0570869	0.0837836	0.0511143	0.0509872	0.042547	0.0632209	0.0666163	0.0599229	0	0.0694989	0.0460653	0.0179823	0.0512343	0.0394961	0.0298323	0.0898593	0.0511463	0.0431436
SRP19	0.181985	0.177539	0.294819	0.309049	0.29934	0.223551	0.449202	0.318151	0.340481	0.24588	0.280135	0.151665	0.180049	0.382993	0.190158	0.270287	0.319426	0.227329	0.361014	0.179619	0.28855	0.32346	0.151859	0.372026	0.250671	0.199831	0.140949	0.212761	0.304519	0.203728	0.20443	0.338342	0.229062	0.362782	0.141566	0.1876	0.350482	0.287044	0	0.239609	0.2476	0.179592	0.318457	0.244688	0.228436	0.322137	0.213217	0.763736
REEP5	0.65899	0.568195	0.770291	0.674942	0.606557	0.767805	1.02414	0.868436	0.82616	0.710247	0.89647	0.504263	0.560295	0.911321	0.641143	0.804236	0.74586	0.789869	1.01652	0.592755	0.73966	0.848507	0.409921	0.874513	0.843908	0.637345	0.440174	0.606126	0.700656	0.551328	0.619504	0.858641	0.6281	0.893053	0.368884	0.555329	1.00542	0.750551	0	0.652852	0.670453	0.496962	0.754737	0.552449	0.760982	0.891808	0.570529	0.836011
DCP2	0.352679	0.332134	0.406222	0.284567	0.296682	0.371802	0.431101	0.361397	0.326791	0.32883	0.353282	0.254818	0.250642	0.381027	0.29856	0.308132	0.169777	0.293006	0.389723	0.27483	0.330749	0.499246	0.198576	0.345221	0.425908	0.336737	0.384377	0.417099	0.445388	0.311064	0.339706	0.482633	0.321617	0.428573	0.285597	0.297822	0.44999	0.357646	0	0.368256	0.29012	0.347621	0.419167	0.293494	0.400898	0.28957	0.277295	0.440596
MCC	0.207081	0.218979	0.229206	0.215217	0.169756	0.194227	0.111537	0.207187	0.17134	0.110049	0.178758	0.150683	0.112187	0.216667	0.21844	0.190901	0.155361	0.210541	0.186745	0.23901	0.171725	0.197662	0.0887906	0.151606	0.189878	0.16799	0.0531796	0.127355	0.146174	0.158282	0.0952446	0.113411	0.255255	0.135459	0.102759	0.16957	0.157032	0.188466	0	0.160981	0.203501	0.151797	0.126122	0.147606	0.175177	0.188393	0.162564	0.172516
YTHDC2	1.15919	1.11671	1.1405	1.1628	1.15446	1.21921	0.981546	1.02672	1.14451	1.06548	1.16567	0.974983	0.960691	1.23245	1.04472	1.17398	0.574354	1.26283	1.19019	1.10613	1.16853	1.26559	0.654566	1.19676	1.16904	1.09554	1.27536	1.06796	1.24411	1.06493	0.777494	1.37568	1.08337	1.12006	0.856754	1.03704	1.09747	1.0274	0	1.11653	1.07205	1.01384	1.26781	0.981886	1.03394	1.17445	1.0683	1.04947
KCNN2	0.847046	1.0128	1.10951	1.0094	1.1621	1.08036	0.908049	1.07558	1.28248	1.12412	1.09563	1.10057	1.18795	1.00119	0.96135	1.04781	1.06763	0.890408	1.08823	0.894632	1.11164	1.03192	1.03244	1.25317	1.06215	0.963708	1.09421	0.910852	0.785311	1.11915	1.02469	0.936991	1.03803	1.16365	0.887729	1.1767	1.10009	1.08865	0	1.03459	1.13298	0.847319	1.01898	1.00253	0.914147	1.19312	1.30355	1.20813
TRIM36	0.403102	0.364954	0.514458	0.478481	0.551974	0.46723	0.392619	0.547121	0.625217	0.436449	0.476574	0.400321	0.374547	0.569135	0.446278	0.690119	0.425065	0.616266	0.599674	0.427583	0.478937	0.589476	0.279404	0.518123	0.531586	0.41105	0.15207	0.34594	0.512983	0.433221	0.382249	0.541858	0.431203	0.498695	0.3509	0.456223	0.503016	0.430239	0	0.510316	0.543653	0.317399	0.789753	0.346393	0.421418	0.687038	0.508863	0.25235
PGGT1B	0.279969	0.265388	0.346401	0.257127	0.251644	0.25621	0.296216	0.30505	0.302457	0.311504	0.276344	0.222753	0.230399	0.330549	0.234695	0.283809	0.255724	0.24672	0.325415	0.259588	0.32196	0.371162	0.20147	0.315023	0.297862	0.260326	0.37069	0.249227	0.289422	0.231695	0.22556	0.30435	0.279634	0.32818	0.235048	0.258612	0.36277	0.278569	0	0.303956	0.271823	0.266566	0.285093	0.258933	0.262975	0.35006	0.252116	0.260383
CCDC112	0.419296	0.401273	0.443434	0.325382	0.362813	0.358649	0.360199	0.408259	0.470913	0.422901	0.529395	0.382463	0.4417	0.396392	0.419693	0.39717	0.107011	0.377667	0.43367	0.32113	0.383279	0.473697	0.291241	0.487631	0.374385	0.410952	0.376798	0.28603	0.276003	0.351838	0.394774	0.416303	0.350726	0.462582	0.288344	0.451089	0.43824	0.458691	0	0.469671	0.423224	0.309793	0.37606	0.333705	0.35703	0.350428	0.439657	0.197934
FEM1C	0.161649	0.160774	0.24196	0.20749	0.204354	0.316042	0.318315	0.209765	0.226709	0.259505	0.283939	0.171323	0.163536	0.189385	0.123656	0.154831	0.270663	0.127834	0.274182	0.135722	0.212901	0.249114	0.166949	0.223716	0.31818	0.187212	0.325797	0.266973	0.303956	0.201571	0.179032	0.303676	0.165211	0.271646	0.17281	0.20885	0.298194	0.217718	0	0.263007	0.148662	0.226303	0.158695	0.189502	0.234075	0.215898	0.159025	0.236768
TMED7-TICAM2	0.0557471	0.0520927	0.0965094	0.0830493	0.0642113	0.0822185	0.161291	0.0867651	0.0911345	0.0920909	0.0797668	0.0549912	0.0635474	0.0795518	0.0535739	0.0707694	0	0.06159	0.122736	0.050514	0.069463	0.13722	0.0661235	0.0995862	0.0976494	0.059649	0.119385	0.0974161	0.0944554	0.0614144	0.0951503	0.148421	0.0855366	0.132882	0.0642537	0.0646478	0.151624	0.0872079	0	0.125446	0.0662676	0.0839406	0.0687339	0.0923502	0.103382	0.113149	0.0579718	0.320653
TMED7	0.00141393	0.000242297	0.00045841	0.00131973	0.000539967	0.000323291	0.000783482	0.00237804	0.000710544	0.000384772	0.000807284	0.00102131	0.000617303	0.000908086	0.000187283	0	0	0.00084316	0.000875729	0.000173306	0.000503493	0.000227061	0	0.000347222	0.00104838	0	0	0.000397706	0.000157207	0.00188408	0	0.000523263	4.78802e-05	0.000688441	0	0.000200113	0.00102902	0.0015123	0	0.000348051	0.000546807	0.000698561	0.000822499	0.000664419	0.00047332	0	0.00200612	0.0030335
CDO1	0.18863	0.178231	0.254752	0.192363	0.178706	0.193029	0.238616	0.241895	0.231947	0.190634	0.204983	0.106942	0.125657	0.309182	0.161487	0.220098	0	0.181456	0.28921	0.15616	0.188449	0.278836	0.0747665	0.212574	0.244646	0.17746	0.142185	0.187573	0.221976	0.211321	0.185772	0.294856	0.177002	0.231021	0.122572	0.137852	0.355893	0.225129	0	0.289602	0.189351	0.177588	0.221426	0.11521	0.185517	0.16377	0.137522	0.198527
ATG12	0.356335	0.280903	0.414312	0.396423	0.315842	0.353307	0.543303	0.405149	0.388361	0.373932	0.450325	0.339904	0.37919	0.463767	0.301331	0.372518	0.36618	0.290688	0.430051	0.265103	0.372461	0.441948	0.250035	0.379922	0.401726	0.366613	0.137746	0.289304	0.420463	0.3021	0.396348	0.457306	0.376426	0.467113	0.337525	0.350235	0.499894	0.467904	0	0.409441	0.36442	0.348473	0.36289	0.356715	0.40844	0.406219	0.240696	0.345901
AP3S1	0.701008	0.671522	0.844125	0.778212	0.863288	0.767973	0.732095	0.768893	0.902587	0.751515	0.907073	0.61298	0.67769	0.945552	0.692324	0.898023	0.519698	0.837374	0.948469	0.731442	0.794122	0.90548	0.430414	0.847716	0.85057	0.745331	0.935966	0.657549	0.877102	0.696536	0.581988	0.946206	0.707189	0.862536	0.610046	0.669501	0.872451	0.769163	0	0.819861	0.806685	0.646702	0.916525	0.689721	0.772581	0.793812	0.768658	0.519292
LVRN	0.0407991	0.0325345	0.0461993	0.0294463	0.0375842	0.0349845	0.0641078	0.0248612	0.0325066	0.0251747	0.0386598	0.0151824	0.0161848	0.0276511	0.022574	0.0250679	0	0.0225942	0.0227093	0.0292632	0.0250545	0.0641182	0.0137383	0.0276847	0.0241827	0.0271842	0	0.0376564	0.0549557	0.0437702	0.0300491	0.0714516	0.0383162	0.0298847	0.0333164	0.0268271	0.0495279	0.0342359	0	0.0377336	0.0263945	0.0386096	0.0478557	0.02188	0.0468648	0.0171558	0.0282564	0.0858582
ARL14EPL	0.0028777	0.00261228	0.00271494	0.00640004	0.00621022	0.00395061	0.00647801	0.00340732	0.00447008	0.00280452	0.00678678	0.00451772	0.00190806	0.00467597	0.00112999	0.00271383	0	0.00275534	0.00623008	0.00280801	0.00375389	0.00630545	0.00181669	0.00657463	0.00359919	0.00325142	0	0.00557297	0.00810774	0.00323673	0.00551847	0.00599421	0.00231084	0.00709902	0.00111751	0.00344227	0.00324792	0.00408294	0	0.00152831	0.00326259	0.00258144	0.00557154	0.0011214	0.00436287	0.00983899	0.00132271	0.0245469
COMMD10	0.905677	0.840089	0.881281	0.789084	0.74859	0.876467	0.831102	0.882905	0.715982	0.925215	0.939118	0.848359	0.784781	0.780772	0.766503	0.686007	0.362066	0.734665	0.831973	0.743487	0.770602	0.82958	0.693992	0.820837	0.838019	0.784442	0.496173	0.908905	0.763201	0.929101	0.812164	0.703643	1.00949	0.841817	0.825967	0.807614	0.938136	0.920539	0	0.697735	0.702571	0.821917	0.789	0.844093	0.78373	0.900899	0.702487	0.463035
SEMA6A	0.310234	0.338691	0.47759	0.328916	0.391198	0.281423	0.289985	0.407906	0.329625	0.292509	0.427394	0.255623	0.236561	0.299886	0.288997	0.227139	0	0.231418	0.419504	0.347749	0.259704	0.428271	0.263972	0.206397	0.390266	0.317029	0.271847	0.31524	0.313471	0.446441	0.469733	0.306003	0.430279	0.324945	0.330984	0.287474	0.390813	0.525207	0	0.544426	0.32527	0.396642	0.590948	0.36235	0.39042	0.128608	0.214056	0.118236
DTWD2	0.919134	0.777381	0.850209	0.75236	0.675278	0.85355	0.444988	0.779116	0.758223	0.707346	0.799366	0.717093	0.607723	0.928842	0.823413	0.76219	0.78332	0.819977	0.807982	0.833724	0.814781	0.87748	0.48618	0.80064	0.771901	0.746634	0.820219	0.737039	0.848447	0.861295	0.499274	0.959837	0.800719	0.731	0.614129	0.680786	0.698539	0.626331	0	0.798799	0.719382	0.777425	0.890745	0.540788	0.640628	0.617073	0.694214	0.235153
DMXL1	1.29338	1.21267	1.27976	1.14377	1.18289	1.17734	1.16264	1.25671	1.23283	1.22485	1.26224	1.12414	1.09716	1.26598	1.14116	1.2029	0.671808	1.26621	1.20654	1.13626	1.21466	1.44681	0.770654	1.32083	1.21537	1.16882	1.39419	1.18834	1.24432	1.13062	1.04224	1.38578	1.23449	1.29986	1.03679	1.11027	1.25668	1.14511	0	1.37798	1.09968	1.16548	1.2851	1.0447	1.11326	1.29539	1.09948	1.43504
TNFAIP8	0.0174298	0.0148728	0.0223665	0.0174788	0.0183722	0.0093591	0.00805007	0.00880449	0.0151395	0.0119784	0.00685735	0.00778244	0.00615669	0.01051	0.0106791	0.0120255	0.101359	0.0104436	0.0103141	0.00635149	0.00752339	0.0116605	0.00240092	0.0167077	0.014275	0.00921188	0	0.0164724	0.0210835	0.0172925	0.0155672	0.0129702	0.0155014	0.0133113	0.00336988	0.0116631	0.0188404	0.0199455	0	0.0288111	0.00973439	0.0128411	0.0159508	0.0112548	0.0125053	0.0504556	0.0108658	0.113562
HSD17B4	1.17215	0.973488	1.15475	0.971727	0.857723	0.992582	0.79825	1.10677	0.962527	1.01049	1.0597	0.832298	0.724831	1.22843	1.04592	0.867034	1.01527	0.928124	1.06501	0.9036	0.992533	1.27514	0.630683	0.931535	0.987462	0.9044	0.949498	0.935404	1.26773	1.03796	0.715617	1.20228	1.09556	0.951277	0.815273	0.902073	0.996155	0.99158	0	1.19577	0.819634	1.00236	1.19123	0.793949	0.929604	0.872061	0.755022	0.614054
PRR16	1.07275	0.803787	0.838253	0.801776	0.863103	0.802739	0.60234	0.696838	0.804898	0.956605	1.05943	0.610313	0.507773	0.661606	1.11503	0.900853	1.02764	0.966545	0.941272	1.0065	0.704764	1.10831	0.568923	0.883928	1.06026	0.875562	0.419485	0.75771	0.869144	1.0788	0.69854	0.754161	0.847015	0.698278	0.877413	0.640744	0.752371	0.851018	0	0.955413	0.823428	0.708826	1.05596	0.834024	1.28112	1.20612	0.865102	0.434483
SRFBP1	0.349449	0.335311	0.428105	0.35416	0.328327	0.400601	0.534091	0.395901	0.402388	0.418802	0.414333	0.285547	0.34131	0.43409	0.312343	0.377918	0.313028	0.329981	0.418931	0.314348	0.363363	0.413896	0.220632	0.399928	0.3545	0.340978	0.378108	0.331128	0.315876	0.317727	0.326919	0.388229	0.333644	0.520886	0.263271	0.3366	0.443437	0.411718	0	0.458353	0.394138	0.27316	0.288691	0.358587	0.364727	0.336345	0.344938	0.661391
LOX	0.00256685	0.00115167	0.00222652	0.00403695	0.00267941	0.00172717	0.000753466	0.00158878	0.00170877	0.000738806	0.00314848	0.0016421	0.00134271	0.00173961	0	0.000533445	0	0.00118806	0.0021579	0.000957697	0.00218801	0.00170424	0	0.00213054	0.00197697	0.00135686	0	0.00244293	0.00530953	0.000518452	0.00168037	0.00210769	0.00101096	0.00477384	0.00103855	0.00160847	0.00170826	0.000759762	0	0.00247419	0.00118057	0.00144475	0.00290322	0.00126739	0.00118587	0.0014998	0.000710976	0.00172181
AC010255.3	0.0108089	0.00752033	0.00830342	0.00717213	0.0137887	0.00915736	0.00956488	0.0107722	0.00959201	0.0137345	0.00781168	0.00997354	0.00685349	0.00546676	0.00746425	0.00725184	0	0.0106401	0.00716915	0.00950189	0.00982554	0.00930818	0.0120125	0.00932544	0.00783292	0.0136386	0	0.009674	0.0123169	0.0113681	0.0118251	0.0126144	0.0102795	0.0154205	0.00985743	0.00696092	0.00813689	0.0099262	0	0.00712441	0.00894748	0.00832225	0.00918351	0.00383494	0.0135377	0.00980782	0.00669746	0.0578547
SNCAIP	0.166709	0.108353	0.155552	0.175394	0.17356	0.130846	0.156927	0.132806	0.245826	0.184067	0.239591	0.120367	0.159206	0.121757	0.194341	0.245225	0.280485	0.224753	0.148198	0.262038	0.146377	0.254439	0.166079	0.236549	0.207449	0.266091	0.127579	0.135044	0.113592	0.189941	0.125386	0.125712	0.124551	0.149462	0.148132	0.152354	0.162412	0.0891353	0	0.228774	0.199044	0.111888	0.142685	0.114407	0.145045	0.105655	0.262305	0.461873
SNX2	0.367016	0.343795	0.46922	0.476272	0.468008	0.437131	0.525945	0.415521	0.488343	0.383209	0.440492	0.261109	0.285926	0.522156	0.355937	0.505569	0.122572	0.476079	0.49147	0.346095	0.370635	0.512998	0.246995	0.503273	0.389088	0.38609	0.610632	0.379294	0.415293	0.352872	0.283292	0.502396	0.344207	0.514743	0.26678	0.315148	0.556889	0.423241	0	0.417225	0.409323	0.304483	0.440973	0.411893	0.424906	0.35504	0.391677	0.467966
SNX24	0.559243	0.532511	0.599767	0.527418	0.506492	0.50326	0.242588	0.57223	0.560873	0.521517	0.604057	0.451041	0.446397	0.565484	0.532722	0.572438	0.282674	0.536553	0.528447	0.545299	0.519493	0.578534	0.400186	0.5617	0.549666	0.536773	0.591971	0.443873	0.44052	0.542411	0.415797	0.435543	0.544763	0.565204	0.459035	0.538228	0.481043	0.461332	0	0.445071	0.517053	0.446756	0.485901	0.383957	0.46411	0.563592	0.556742	0.35603
PPIC	0.00223191	0.00244885	0.0038043	0.006731	0.00267652	0.00294204	0.00452657	0.00292164	0.00403846	0.00214069	0.00164905	0.00225135	0	0.00527545	0.00169836	0.00368076	0	0.00337225	0.00204536	0.0012028	0.00274193	0.00763438	0.00119729	0.00474339	0.000278068	0.00161651	0	0.00129424	0.0078161	0.00264557	0.00118627	0.0049995	0.00413884	0.00634482	0.00159445	0.00316114	0.00324615	0.00202032	0	0.00110692	0.00205733	0.00234957	0.00352433	0	0.00416372	0.00746513	0.00501307	0.00250003
PRDM6	0.0722028	0.0827833	0.0885578	0.0539512	0.0583534	0.0582943	0.0320651	0.0616074	0.049898	0.0535995	0.0523911	0.0455825	0.0400518	0.03563	0.0460781	0.0297079	0	0.0426342	0.043809	0.0194851	0.0483063	0.0885837	0.040852	0.0337623	0.0459257	0.0381862	0.0474521	0.0594547	0.0595892	0.0610195	0.0727726	0.0985081	0.0632605	0.0602543	0.0642909	0.0544382	0.0607671	0.0421414	0	0.0804034	0.0454222	0.0716334	0.0769951	0.0428877	0.0700752	0.0608538	0.0343012	0.0583145
CEP120	0.294475	0.284602	0.297059	0.228988	0.239962	0.280623	0.327021	0.266802	0.250917	0.328643	0.280188	0.222921	0.232071	0.255661	0.217881	0.215017	0.157472	0.244028	0.281717	0.225445	0.224491	0.326388	0.164013	0.258926	0.278045	0.254108	0.296714	0.294728	0.192454	0.225196	0.226765	0.257562	0.269535	0.292065	0.188804	0.220042	0.303162	0.296877	0	0.274209	0.222084	0.202732	0.221059	0.286395	0.297697	0.212223	0.23044	0.440452
CSNK1G3	0.670002	0.665966	0.758647	0.721666	0.756984	0.781195	0.62997	0.674014	0.735977	0.714419	0.773296	0.552515	0.582878	0.6261	0.600177	0.695908	0.642186	0.686713	0.741094	0.655834	0.6917	0.745415	0.544447	0.7259	0.781823	0.68033	0.765151	0.71598	0.617038	0.703084	0.562259	0.629979	0.641057	0.7822	0.54332	0.667352	0.746833	0.670369	0	0.677758	0.649286	0.546172	0.636099	0.700899	0.711993	0.65236	0.673328	0.611686
ZNF608	0.332662	0.326106	0.503028	0.45023	0.465898	0.43163	0.477013	0.457436	0.496758	0.49316	0.307801	0.387605	0.443789	0.280782	0.476773	0.394146	0.201722	0.234881	0.48145	0.299687	0.402123	0.397225	0.382995	0.627499	0.461626	0.270125	0.705671	0.405266	0.25022	0.538899	0.413575	0.282855	0.333358	0.586024	0.287303	0.386401	0.433751	0.504176	0	0.44358	0.415896	0.342383	0.431917	0.432478	0.410131	0.285778	0.473693	0.253612
GRAMD2B	0.0975622	0.0775697	0.0791138	0.0972467	0.0649768	0.0644887	0.0413628	0.118562	0.049988	0.0843589	0.156503	0.0433655	0.0317336	0.126684	0.0735243	0.0817627	0	0.0853534	0.091225	0.0883323	0.0794905	0.126592	0.0385362	0.0554198	0.080263	0.043959	0.047518	0.0744737	0.0934183	0.0610191	0.0524441	0.0736918	0.112216	0.0492056	0.0768136	0.0651986	0.0927646	0.0841867	0	0.058946	0.0575648	0.0468905	0.0941843	0.035612	0.0774276	0.0413236	0.0418872	0.0312289
ALDH7A1	0.164917	0.161639	0.211921	0.222997	0.154903	0.147875	0.204219	0.182373	0.216568	0.211866	0.14383	0.131846	0.131051	0.279908	0.201756	0.224183	0	0.209805	0.214454	0.179109	0.160836	0.347544	0.0999744	0.240052	0.158438	0.140638	0.209487	0.132044	0.219998	0.152548	0.15746	0.239135	0.234833	0.345812	0.177522	0.180698	0.280937	0.209322	0	0.197084	0.175037	0.17178	0.228733	0.171708	0.20243	0.0914771	0.183149	0.403439
PHAX	0.166332	0.145819	0.244469	0.184376	0.159484	0.182244	0.30742	0.259788	0.253525	0.241202	0.285818	0.159728	0.168181	0.302666	0.178144	0.223021	0.293529	0.175465	0.325999	0.153011	0.204223	0.279836	0.175239	0.276211	0.268105	0.180988	0.100603	0.146184	0.190508	0.124156	0.156873	0.260052	0.189226	0.321533	0.130632	0.171338	0.323287	0.189696	0	0.227977	0.174479	0.167275	0.199886	0.15026	0.183185	0.307692	0.155103	0.252394
TEX43	0.0061263	0.00501931	0.007057	0.00752605	0.00547801	0.00415717	0.02506	0.00496104	0.00812772	0.00572306	0.00587539	0.00466652	0.00524459	0.00908903	0.00602966	0.00527655	0	0.00435262	0.00618376	0.00525542	0.00581167	0.00986688	0.00570546	0.00315417	0.0078313	0.00430155	0.0474521	0.00461603	0.00303921	0.00529572	0.00445864	0.0116058	0.00617615	0.00772721	0.00425181	0.00422354	0.0131994	0.0161297	0	0.0069814	0.00711332	0.00244108	0.00522552	0.0126531	0.00742684	0.00857095	0.0081444	0.0450271
LMNB1	0.0885339	0.0983926	0.128123	0.104747	0.0981306	0.0929739	0.0658944	0.114128	0.109475	0.104193	0.0650025	0.0808691	0.0728029	0.120495	0.107591	0.1116	0.101359	0.0963183	0.100122	0.09709	0.092545	0.154274	0.0537177	0.126614	0.0802388	0.0834627	0.135443	0.094694	0.108526	0.0979363	0.0567518	0.122329	0.101574	0.12873	0.101752	0.102353	0.0923803	0.0914984	0	0.0957898	0.123916	0.0728409	0.121604	0.0726875	0.102466	0.097278	0.0970406	0.103418
MARCH3	0.0361239	0.0360739	0.0622112	0.0763449	0.0566737	0.0358031	0.0416389	0.0423182	0.0581411	0.0315234	0.0297145	0.0254176	0.038911	0.0543989	0.0452607	0.061236	0	0.0451807	0.0358283	0.0306943	0.042686	0.0659522	0.0484946	0.0664108	0.0458592	0.0306179	0.121543	0.0286364	0.0784821	0.0427541	0.0297648	0.0564336	0.0452528	0.0777937	0.0263226	0.0371828	0.0836016	0.0474549	0	0.0377439	0.05474	0.026469	0.0531366	0.0263099	0.0309971	0.0658785	0.0475647	0.0878844
C5orf63	0.0195826	0.0164484	0.0161802	0.0185873	0.0146061	0.0182796	0.0217173	0.0167596	0.0139572	0.00776884	0.0111996	0.0123353	0.0107271	0.00806415	0.016181	0.0166735	0	0.0139972	0.0181091	0.0116021	0.0117859	0.00917197	0.0106882	0.0149986	0.0171862	0.0180837	0	0.0153492	0.0100184	0.0175509	0.0249546	0.0054106	0.0163872	0.00688353	0.0166142	0.0149299	0.00906861	0.0187704	0	0.0146327	0.0204215	0.00454405	0.00754345	0.0211553	0.0116807	0.00882985	0.0136264	0.016236
MEGF10	0.0373301	0.0284417	0.0321529	0.0348258	0.0352906	0.0307694	0.0284007	0.0304231	0.0261442	0.0294099	0.0208312	0.0222514	0.0176781	0.0163998	0.021791	0.0142828	0	0.0149151	0.0267398	0.0248205	0.021721	0.0363889	0.0350665	0.029352	0.0302439	0.0344127	0.027906	0.0372015	0.037653	0.0354867	0.043959	0.0295415	0.0293913	0.0276144	0.0263241	0.0198925	0.0198559	0.0261435	0	0.0190108	0.0180422	0.0291365	0.0272387	0.0212164	0.0128378	0.0249969	0.0361861	0.0268979
PRRC1	0.166647	0.138102	0.187928	0.162457	0.18678	0.221395	0.171833	0.201407	0.176111	0.193666	0.180834	0.121264	0.132684	0.165094	0.132268	0.14943	0.157668	0.159069	0.194241	0.168521	0.177135	0.221638	0.0889666	0.181715	0.201704	0.174401	0.217366	0.182472	0.193077	0.159445	0.122493	0.202579	0.162585	0.192479	0.105077	0.146696	0.2008	0.149498	0	0.182045	0.152615	0.13133	0.172506	0.161536	0.203835	0.241103	0.147119	0.138387
CTXN3	0.115963	0.0941225	0.23018	0.134691	0.103136	0.182711	0.175788	0.220641	0.145921	0.139379	0.196561	0.080287	0.06142	0.339108	0.153895	0.151268	0.101359	0.109304	0.327264	0.0911084	0.152389	0.260545	0.0684796	0.111166	0.154639	0.131704	0.215662	0.149182	0.209281	0.131812	0.187725	0.267197	0.174594	0.250926	0.0874163	0.0827434	0.326693	0.161398	0	0.224248	0.156285	0.197424	0.283592	0.0555391	0.166239	0.170606	0.0583237	0.0502403
CCDC192	0.0958529	0.112628	0.240146	0.497574	0.244053	0.200333	0.0503386	0.163602	0.29045	0.0853524	0.173186	0.0688164	0.0540467	0.426679	0.209674	0.281183	0	0.250171	0.255235	0.159035	0.346714	0.358242	0.0369118	0.295302	0.0738196	0.0846292	0.139676	0.104939	0.308637	0.201199	0.0891089	0.419165	0.141628	0.202314	0.0851101	0.13062	0.131819	0.0624094	0	0.135984	0.23317	0.126681	0.36994	0.0323809	0.108679	0.222527	0.163107	0.0764578
SLC12A2	1.18236	1.19486	1.37097	1.37328	1.37042	1.34673	1.22465	1.15544	1.33255	1.31607	1.26701	1.12968	1.12808	1.34711	1.21992	1.34395	1.38342	1.24796	1.39254	1.27128	1.3478	1.43303	0.923051	1.25561	1.41529	1.28005	1.13449	1.10556	1.61238	1.15773	0.997243	1.52925	1.23536	1.38271	1.0768	1.18577	1.51657	1.14028	0	1.4275	1.28152	1.27333	1.41754	1.10507	1.3163	1.26683	1.16804	1.15446
FBN2	0.0327296	0.0382227	0.0444707	0.0734586	0.0505277	0.0332527	0.0188573	0.0259552	0.0358486	0.0206906	0.0218517	0.0248016	0.0224948	0.0396525	0.0259566	0.0403079	0	0.0220951	0.0218551	0.019719	0.0234345	0.040389	0.0144806	0.0478563	0.0265018	0.0220269	0	0.0255697	0.0689146	0.0274154	0.0169487	0.0456521	0.0258694	0.0413128	0.0191533	0.0228009	0.0297279	0.0257784	0	0.0315383	0.0279411	0.0211532	0.0358571	0.00858336	0.0165666	0.0411659	0.0310482	0.153881
SLC27A6	0.15803	0.126763	0.131732	0.129688	0.10855	0.0978781	0.439086	0.310216	0.285154	0.0797617	0.0953864	0.0915553	0.168934	0.113613	0.0995257	0.112809	0	0.100618	0.135527	0.126786	0.107318	0.137064	0.374904	0.142735	0.177243	0.181408	0.184926	0.098967	0.129805	0.096106	0.564743	0.309803	0.325562	0.0982798	0.114692	0.0779767	0.120312	0.136697	0	0.105535	0.106538	0.111195	0.13305	0.378958	0.152589	0.130485	0.107156	0.184187
ISOC1	0.0309626	0.0213136	0.0314891	0.0197985	0.0300737	0.0244642	0.0448357	0.0298273	0.0271164	0.0355723	0.02707	0.0127177	0.0243661	0.0229754	0.0132174	0.0250218	0	0.0222025	0.0258107	0.0178801	0.0176601	0.0328713	0.0154527	0.0321984	0.0423424	0.0331652	0.112692	0.038881	0.0260958	0.0279882	0.0432549	0.0380684	0.0257381	0.0426182	0.00860351	0.0140571	0.037405	0.0251274	0	0.0381944	0.0157954	0.0119955	0.0254297	0.0276719	0.0462382	0.00820971	0.0164008	0.0840277
ADAMTS19	0.693194	0.665861	0.802714	0.77893	0.884881	0.596695	0.715301	0.591217	0.89827	0.640366	0.851246	0.642945	0.610838	0.594548	0.383059	0.969496	0.687126	0.831578	0.708221	0.692792	0.543599	0.740354	0.516905	0.69883	0.726213	0.671659	0.441145	0.645912	0.668858	0.801245	0.470876	0.604706	0.780649	0.538544	0.527315	0.635309	0.728109	0.752387	0	0.706175	0.754295	0.610328	1.00854	0.679946	0.739382	0.827558	0.919153	0.280071
CHSY3	2.52913	2.31966	2.41959	2.34967	2.34193	2.50675	2.13628	2.224	2.29674	2.46715	2.3935	2.36233	2.36792	2.04061	2.28214	2.25085	2.3822	2.17303	2.28818	2.40468	2.28772	2.15594	2.24275	2.33058	2.53337	2.4253	2.28726	2.38378	1.8784	2.42991	2.39182	2.05559	2.23959	2.31779	2.30413	2.23852	2.34165	2.30997	0	2.26362	2.32099	2.16585	2.16233	2.51402	2.49783	1.98498	2.35167	1.59389
HINT1	0.343694	0.328523	0.535999	0.718854	0.565693	0.546716	0.821752	0.749765	0.739951	0.317193	0.523531	0.210911	0.310627	0.908075	0.406438	0.71888	0.209748	0.589323	0.936021	0.372925	0.614057	0.660779	0.186794	0.758155	0.51834	0.341803	0.747316	0.385818	0.904616	0.302789	0.407271	0.874189	0.419301	0.706213	0.204152	0.310374	0.985679	0.416264	0	0.495876	0.537755	0.320965	0.675438	0.389032	0.635199	0.632516	0.265768	0.532116
LYRM7	0.254979	0.208729	0.307855	0.222116	0.249655	0.295741	0.255737	0.303276	0.32333	0.282564	0.327773	0.200041	0.220242	0.352806	0.235141	0.317859	0	0.241378	0.35327	0.231573	0.284613	0.389244	0.161118	0.336694	0.316984	0.285503	0.135929	0.213945	0.303937	0.159958	0.205036	0.363081	0.278467	0.329143	0.189124	0.235818	0.332705	0.242195	0	0.288592	0.273253	0.217833	0.291588	0.238351	0.294741	0.242465	0.247497	0.290415
CDC42SE2	0.961454	1.0226	1.13948	1.15749	1.13505	1.11825	1.03865	1.13509	1.16668	1.07661	1.13369	1.01063	0.994174	1.0435	1.05533	1.0832	0.996349	1.07772	1.15095	1.03624	1.06097	1.16995	1.01117	1.19583	1.16259	1.06863	1.40398	1.00292	1.0288	1.06219	0.921347	1.12975	1.0674	1.20025	0.81619	1.09769	1.04537	1.04518	0	1.0724	1.1741	0.842295	1.16821	1.09602	1.14869	1.19893	1.19788	1.08548
RAPGEF6	0.129624	0.0989544	0.130788	0.180963	0.138558	0.174679	0.15412	0.184316	0.22309	0.140203	0.12207	0.0911711	0.125613	0.154525	0.103725	0.133683	0	0.167865	0.147494	0.127191	0.180387	0.155318	0.0454538	0.135811	0.131975	0.102308	0.0613942	0.141436	0.151954	0.144501	0.115825	0.184025	0.121121	0.157008	0.0665725	0.113947	0.155202	0.0934081	0	0.103757	0.117337	0.104586	0.139807	0.0884627	0.112761	0.0933026	0.0970106	0.0805254
AC008695.1	0.0168159	0.020412	0.019331	0.0155426	0.0124652	0.0237945	0.0245156	0.0175816	0.0134365	0.0128401	0.0200362	0.0209159	0.0117366	0.00577545	0.0139636	0.00883882	0	0.0144582	0.0156549	0.0122767	0.0120413	0.0296316	0.01788	0.0149324	0.0160257	0.0155642	0	0.0132206	0.0114597	0.0180928	0.0183825	0.0175177	0.0183502	0.0173312	0.0120386	0.016941	0.0233787	0.0204006	0	0.0185358	0.0106471	0.0129001	0.0135278	0.0191408	0.0245713	0.0186144	0.00919037	0.00382439
MEIKIN	0.000702681	0.00110096	0.000664721	0.000694074	0.000643488	0.000249919	0.00428398	0.00232022	0.00178434	0.000546991	0	0.000411815	0	0.00110297	0.000285998	0.00116713	0	0.000517185	0.00132064	0.000525076	0.000469676	0.00124402	0	0.000482075	0.00120138	0	0	0.00104629	0.000211132	0.000993083	0.000748319	0.00127795	0.00186494	0.00113112	0.000643703	0	0.00184793	0.00240665	0	0.000380404	0.000501607	0.00103084	0.000595403	0	0.00153401	0	0.000516586	0
ACSL6	0.0252677	0.0259737	0.0348692	0.0268728	0.0319171	0.0205266	0.00929573	0.0442267	0.046917	0.0282449	0.0364452	0.0296058	0.0169152	0.0274018	0.0562323	0.0362875	0	0.0383257	0.0246663	0.0308379	0.0299759	0.0541283	0.0506886	0.0391829	0.0219179	0.0222434	0	0.0167177	0.0136986	0.0247055	0.0187476	0.0414456	0.0387024	0.0288102	0.0232775	0.0486241	0.014929	0.0179059	0	0.0276263	0.0410007	0.0179484	0.0300287	0.0103645	0.0164079	0.0445478	0.0564339	0.0112209
P4HA2	0.0889878	0.0897558	0.144311	0.113413	0.115047	0.089357	0.650166	0.194561	0.18901	0.129096	0.113665	0.0916561	0.0843284	0.140569	0.124047	0.14205	0	0.134319	0.11847	0.096143	0.0986617	0.230695	0.0798246	0.20226	0.11369	0.0700377	0.088726	0.112574	0.0964972	0.0925088	0.134272	0.177654	0.14993	0.224165	0.0830348	0.152534	0.307575	0.198819	0	0.1607	0.173687	0.108818	0.132443	0.249558	0.201288	0.443026	0.208393	0.905673
PDLIM4	0.00160343	0.000536748	0.00119243	0.00624491	0.00321056	0.00439568	0.0161376	0.0046416	0.00643853	0.00169299	0.00229621	0.00101011	0.00360909	0.0066122	0.00349806	0.00183763	0	0.00389003	0.00224807	0.00268513	0.00220496	0.00341176	0	0.00298557	0.0020303	0.00172902	0	0.000683496	0.00129566	0.00610441	0.00283693	0.00208664	0.00348046	0.00844321	0	0.00320375	0.00750348	0.00845681	0	0.00135385	0.00935117	0.000864059	0.00258226	0.0048561	0.0143645	0.0467421	0.0076102	0.0476409
SLC22A4	0.063098	0.0749521	0.122227	0.124822	0.108027	0.0666628	0.0778177	0.10595	0.140146	0.0818124	0.0667255	0.0658005	0.0793349	0.185391	0.102259	0.150852	0	0.141374	0.115666	0.0786779	0.107074	0.148656	0.0574727	0.184048	0.0629492	0.0574679	0.0708618	0.0590032	0.116562	0.0759298	0.0544739	0.12795	0.0845502	0.134157	0.0544992	0.110775	0.0902937	0.0770314	0	0.0716643	0.107075	0.0487721	0.142331	0.0486575	0.0612761	0.31317	0.120873	0.297291
SLC22A5	0.151077	0.170291	0.17552	0.143563	0.157714	0.144912	0.144184	0.179683	0.198734	0.152001	0.144574	0.119428	0.135197	0.186314	0.176852	0.167051	0	0.15943	0.176407	0.179325	0.146865	0.267018	0.0943504	0.177411	0.122663	0.129582	0.141669	0.151597	0.125307	0.14249	0.181994	0.182514	0.192697	0.139621	0.121662	0.169622	0.14778	0.149237	0	0.16734	0.156212	0.133778	0.22946	0.121278	0.138632	0.364322	0.13643	0.149102
AC116366.3	0.648837	0.572706	0.550992	0.337377	0.3283	0.341621	0.320651	0.577801	0.463356	0.568464	0.394041	0.495253	0.476708	0.576415	0.56943	0.442589	0.483729	0.535887	0.434874	0.500159	0.48931	0.709034	0.36545	0.546802	0.377428	0.392354	0.812132	0.464242	0.387438	0.400361	0.55091	0.580303	0.553211	0.416268	0.453698	0.503546	0.338692	0.444588	0	0.359786	0.414956	0.635899	0.491536	0.291196	0.336715	0.606867	0.466965	0.470796
IRF1	0.00976736	0.0106241	0.0264609	0.0213325	0.0100881	0.00933385	0.0141643	0.0148806	0.0239254	0.0115166	0.00914593	0.00616965	0.0102594	0.0319432	0.0132187	0.0281391	0	0.0177877	0.0124561	0.00984421	0.017659	0.0353605	0.00687753	0.0320628	0.00789094	0.00867447	0	0.00807972	0.0177526	0.00994905	0.00955373	0.0342451	0.0149381	0.0272117	0.00639887	0.0168759	0.021895	0.0127291	0	0.0174525	0.0145875	0.0140201	0.0221824	0.00819931	0.00671252	0.0300646	0.0237051	0.0586859
IL5	0.00356648	0.00532469	0.0142721	0.0198651	0.0127601	0.00508919	0.015056	0.0119379	0.0205283	0.00913162	0.00526753	0.00469995	0.00190019	0.0213161	0.00780415	0.011443	0	0.0157014	0.0170719	0.00483004	0.00986315	0.0181468	0.00587282	0.0297623	0.00296539	0.00323765	0.027906	0.00637052	0.0212589	0.00842497	0.00418981	0.0237843	0.00729349	0.0219188	0	0.00618988	0.0121261	0.0104997	0	0.0113916	0.00970207	0.00807523	0.0150242	0.00163052	0.00606761	0.0170573	0.00415821	0.0780915
RAD50	0.0204449	0.0154663	0.0222569	0.0148094	0.017496	0.0171202	0.0153492	0.016918	0.0186625	0.0144677	0.0172219	0.00509497	0.0139188	0.0167543	0.0134721	0.0216788	0	0.014936	0.0277296	0.0154735	0.0149831	0.0208386	0.00823643	0.0141562	0.0222768	0.0181398	0.0138274	0.0148317	0.0224453	0.014139	0.0156843	0.0194778	0.0131837	0.0204542	0.00463898	0.0121125	0.0168794	0.0151686	0	0.0163687	0.0144373	0.0113971	0.0123807	0.00764441	0.0122523	0.00517186	0.00524476	0.0104369
IL13	0.000616763	0.000797755	0.00129721	0.0022737	0.00119969	0.00104417	0.00144524	0.00272259	0.00274118	0.000373015	0.000771	0.00141002	0.000970181	0.00234411	0.00361774	0.00255899	0	0.00176265	0.00138448	0.00192128	0.000550783	0.0015332	0.0028922	0.00238297	0.00064497	0	0.0823655	0.00048105	0.000520756	0.000694003	0.000547819	0.0019688	0.00165206	0.000441987	0	0.00126874	0.00318591	0.00235682	0	0.00122256	0.00348815	0.00184301	0.00168795	0.000633875	0.00101356	0	0.00195557	0.0127345
IL4	0	0.000655711	0.000605046	0.00136315	0.00169999	0.000459968	0.00104274	0.001046	0.00113245	0.00123317	0	0.000257402	0	0	0.000198756	0.000435448	0	0.000901887	0.000432902	0.000144826	0	0.000937082	0	0.00198389	0	0.000614067	0	0	0.00152911	0.000346123	0	0.001299	0.000434967	0.000940602	0	0	0	0.000560029	0	0	0.00056331	0	0.00123886	0	0	0.00451374	0.000687022	0.00250041
KIF3A	1.28593	1.22985	1.43209	1.30101	1.40214	1.38859	1.29928	1.33637	1.39666	1.21835	1.39369	1.01062	1.08322	1.48048	1.12856	1.40958	0.650098	1.28264	1.48277	1.1552	1.37503	1.50171	0.785512	1.39664	1.35748	1.29759	1.25866	1.16663	1.46279	1.14091	0.958306	1.50081	1.13812	1.38731	0.949948	1.19442	1.43711	1.1929	0	1.2189	1.25434	0.986795	1.40226	1.12552	1.21629	1.49901	1.15641	1.15825
CCNI2	0.00369031	0.00330152	0.00752147	0.0223805	0.0148863	0.0133867	0.00577004	0.00755641	0.0166089	0.00594041	0.00750516	0.00595383	0.00417853	0.0088304	0.00586659	0.0103386	0	0.0091183	0.0108836	0.00476975	0.0103582	0.0122115	0	0.017653	0.00515283	0.00338482	0.0740904	0.0106367	0.020867	0.0131298	0.00503175	0.0160393	0.005774	0.0115532	0	0.00572576	0.00798497	0.00549126	0	0.0068926	0.00823679	0.00476654	0.0127172	0.00216452	0.00319442	0.0285665	0.0108381	0.00811282
SOWAHA	0.112182	0.0901473	0.137881	0.0998743	0.114013	0.194629	0.310374	0.152595	0.162882	0.150082	0.169762	0.0721271	0.102242	0.114674	0.0490247	0.0909012	0	0.0816581	0.218241	0.104289	0.108588	0.147952	0.0763471	0.139787	0.256561	0.218184	0.0627123	0.192903	0.143905	0.074464	0.148447	0.218748	0.108231	0.197022	0.0720349	0.13476	0.196103	0.10623	0	0.13578	0.0767412	0.111853	0.0671928	0.168982	0.195615	0.113694	0.0657104	0.247651
SHROOM1	0.045206	0.0387964	0.0581921	0.0499483	0.0502919	0.0401414	0.0744446	0.0716164	0.0749174	0.0547717	0.0368134	0.0267386	0.059506	0.0906826	0.0638829	0.0749237	0	0.0734026	0.0619875	0.050797	0.0479444	0.0848392	0.0399536	0.096566	0.0382522	0.0340836	0.053151	0.0550097	0.0463289	0.0386643	0.057606	0.0671696	0.0574148	0.065034	0.0244424	0.0426395	0.0918089	0.0659186	0	0.0668875	0.060776	0.0429536	0.0531023	0.0421726	0.0542814	0.0414954	0.0540027	0.122581
GDF9	0.00547274	0.00441766	0.00912034	0.00769242	0.00989806	0.00469139	0.0122235	0.0104772	0.012036	0.0101899	0.00704768	0.00384636	0.00642409	0.0124701	0.0133723	0.0118934	0.201722	0.00795919	0.00925572	0.0074717	0.00693213	0.0113017	0.00333761	0.0101843	0.00827774	0.0055696	0.0399667	0.00443098	0.00754833	0.00537811	0.00753728	0.0114148	0.0093219	0.0132023	0	0.00725087	0.0149642	0.00932566	0	0.00888947	0.00649126	0.00901592	0.00739758	0.00326834	0.00515526	0.00671478	0.00711289	0.0252544
UQCRQ	0.10222	0.102684	0.143903	0.271429	0.202757	0.157057	0.246632	0.175133	0.182401	0.072505	0.133032	0.0377563	0.083797	0.278011	0.121622	0.154452	0	0.126399	0.248211	0.121536	0.190082	0.112801	0.0561048	0.146737	0.145261	0.098943	0.0748921	0.146847	0.267328	0.132486	0.112798	0.15756	0.104794	0.139549	0.0380582	0.0601995	0.228369	0.133677	0	0.106116	0.114721	0.0627347	0.156801	0.0974742	0.179049	0.131578	0.0715649	0.0881257
LEAP2	0.00723494	0.00688128	0.0260246	0.0206067	0.0124364	0.00855515	0.0185485	0.0163663	0.0318081	0.0106938	0.0108858	0.0068006	0.00667026	0.0282535	0.00968598	0.0193919	0	0.0157657	0.0239928	0.0056962	0.0153374	0.0368461	0.00363277	0.0365126	0.00823317	0.00539423	0.027906	0.0110058	0.0181997	0.0084253	0.00878695	0.0345003	0.0113988	0.0322514	0.00848291	0.0119557	0.0239374	0.00956871	0	0.0140324	0.0189685	0.013419	0.0301201	0.00678802	0.00624135	0.020353	0.013919	0.169978
AFF4	1.16735	1.21847	1.28419	1.2152	1.19477	1.17064	1.29512	1.29313	1.37495	1.19129	1.19332	1.16676	1.15673	1.45983	1.303	1.37059	1.17175	1.33432	1.32854	1.23613	1.31873	1.43443	1.16	1.37503	1.18814	1.16927	1.25182	1.07852	1.37219	1.12521	1.14409	1.55761	1.28246	1.24159	1.13423	1.20192	1.33187	1.18649	0	1.25499	1.3003	1.19057	1.51168	0.966922	1.11142	1.36474	1.25799	1.54278
ZCCHC10	0.243827	0.227353	0.256195	0.206524	0.210897	0.172001	0.2138	0.22764	0.277773	0.18661	0.185642	0.172803	0.191267	0.324119	0.253263	0.244133	0.192171	0.225363	0.232978	0.228927	0.240639	0.302026	0.180531	0.279677	0.210034	0.213758	0.0669784	0.146236	0.23224	0.162992	0.184104	0.262856	0.216512	0.245453	0.152198	0.223019	0.244896	0.213426	0	0.190279	0.223793	0.160818	0.268628	0.176175	0.183153	0.23264	0.24129	0.189569
HSPA4	0.366408	0.421003	0.532425	0.448475	0.438215	0.457096	1.01269	0.481836	0.493739	0.467648	0.467755	0.3554	0.335299	0.508745	0.449474	0.441342	0.606038	0.451168	0.597674	0.404097	0.467878	0.56722	0.25391	0.536768	0.599558	0.399082	0.368972	0.360532	0.565886	0.351817	0.365942	0.573226	0.482465	0.682781	0.314995	0.446997	0.781554	0.52271	0	0.49958	0.434611	0.41649	0.451774	0.652851	0.62861	0.605834	0.436843	1.34094
FSTL4	2.03501	2.08325	2.06187	1.88403	2.03494	2.05014	1.86087	2.08442	2.23773	2.25323	2.04231	2.28799	2.21569	2.09838	2.23204	2.24166	2.15831	2.26519	1.95909	2.24035	2.30874	2.19852	2.08425	2.39802	1.94398	2.02692	1.89372	1.91684	1.44175	1.90689	2.10362	1.9192	2.16986	1.95194	1.82402	2.60749	1.91021	1.98141	0	2.00403	2.1902	2.14257	1.72793	1.73862	1.87048	3.37306	2.58888	1.47021
C5orf15	0.154379	0.154531	0.171785	0.156228	0.160348	0.170897	0.204046	0.182627	0.214068	0.158931	0.159117	0.0906655	0.110499	0.203246	0.15128	0.178887	0.100363	0.157054	0.214348	0.157233	0.179818	0.224871	0.0475612	0.223728	0.15698	0.140172	0.0752216	0.161998	0.172149	0.129857	0.123933	0.222132	0.136133	0.175994	0.0799004	0.15428	0.241866	0.149872	0	0.151231	0.154634	0.114424	0.177885	0.139815	0.179908	0.282512	0.126458	0.170624
VDAC1	0.342612	0.320068	0.433663	0.44162	0.426393	0.502901	0.771168	0.660099	0.539929	0.386403	0.520382	0.273623	0.309562	0.616637	0.391524	0.476853	0	0.417488	0.720014	0.359744	0.472653	0.532912	0.201872	0.561593	0.532721	0.369323	0.526642	0.375438	0.556221	0.301124	0.34263	0.57639	0.372089	0.497771	0.222707	0.349257	0.591176	0.458203	0	0.387473	0.399037	0.255467	0.399968	0.418246	0.485848	0.6238	0.348542	0.512798
TCF7	0.0183608	0.0333877	0.108257	0.0839186	0.0711831	0.0234866	0.0190832	0.0438695	0.104946	0.0253706	0.0345433	0.0198291	0.0124739	0.197175	0.040059	0.152661	0.0684181	0.113195	0.0705635	0.0387312	0.0773482	0.164211	0.0200551	0.139084	0.0271086	0.0245384	0.20658	0.0248514	0.12993	0.0359004	0.0149597	0.289959	0.0457736	0.107099	0.0253293	0.0443244	0.0621473	0.0274421	0	0.0497831	0.0805648	0.0418528	0.164792	0.0118695	0.017411	0.123887	0.0687261	0.0687856
SKP1	0.582101	0.511426	0.601672	0.675022	0.56671	0.716279	0.992996	0.887925	0.613328	0.564446	0.729988	0.402423	0.455121	0.783225	0.446102	0.585451	0.562797	0.529144	1.01371	0.444809	0.616415	0.674391	0.375247	0.678674	0.822773	0.582724	0.807706	0.633339	0.88143	0.429106	0.556427	0.796656	0.540402	0.744395	0.397664	0.42226	0.805441	0.588185	0	0.553168	0.492732	0.465774	0.628355	0.603199	0.68353	0.711363	0.321377	0.748245
AC104109.3	0.065103	0.0510962	0.0767689	0.0533265	0.0594831	0.0917059	0.0702355	0.0789674	0.0749852	0.0831963	0.111308	0.0508571	0.0439132	0.0664869	0.0673858	0.0440851	0	0.0634079	0.095462	0.0656859	0.0663614	0.0937005	0.0476228	0.0838467	0.113365	0.0748158	0.0474521	0.0723333	0.0706487	0.0430221	0.0511924	0.0997963	0.0645612	0.0815404	0.0484137	0.0684218	0.0742119	0.0574772	0	0.0902785	0.0645649	0.0521839	0.0563811	0.0409498	0.0754618	0.0814332	0.0587165	0.131853
CDKL3	0.397676	0.4697	0.458417	0.469222	0.392495	0.373961	0.444324	0.461637	0.568017	0.426485	0.431932	0.416383	0.410737	0.604154	0.582258	0.515188	0.585019	0.440454	0.410015	0.431955	0.493851	0.485234	0.320225	0.555688	0.369844	0.346851	0.365327	0.315012	0.46271	0.335673	0.308188	0.489918	0.4655	0.440951	0.381834	0.486457	0.45149	0.465197	0	0.378398	0.493188	0.354255	0.467621	0.367465	0.371732	0.524525	0.535392	0.678063
UBE2B	0.842499	0.916711	1.04829	1.05871	1.06894	0.981802	1.437	1.04877	1.17462	1.00564	0.976468	0.707698	0.862267	1.13792	1.04911	1.08561	0.697001	1.01444	1.17107	0.86656	1.03166	1.15556	0.638896	1.24062	1.06883	0.828812	1.18209	0.871028	1.0306	0.787377	0.806358	1.12267	0.88595	1.20557	0.739472	0.923612	1.15887	1.00179	0	1.0063	1.00433	0.72992	1.03279	1.07769	1.07697	1.0508	0.853864	1.54163
CDKN2AIPNL	0.0838513	0.0686404	0.12884	0.122346	0.0960299	0.0941149	0.145848	0.126756	0.15928	0.0872624	0.107329	0.0760936	0.0825272	0.177185	0.0915813	0.147965	0.101359	0.117944	0.217548	0.0870915	0.125947	0.143056	0.0884603	0.176448	0.132743	0.092911	0.0705164	0.0707827	0.148405	0.0601097	0.071827	0.166195	0.087008	0.148751	0.0534457	0.101495	0.168224	0.0972346	0	0.111526	0.119907	0.0707183	0.121738	0.0954034	0.134204	0.118126	0.0637211	0.137091
JADE2	0.172112	0.21688	0.31078	0.219639	0.233405	0.223034	0.561756	0.333294	0.379637	0.279297	0.268102	0.176092	0.280503	0.306307	0.350741	0.300761	0.312111	0.302405	0.341964	0.236951	0.290945	0.38039	0.234687	0.407273	0.245441	0.191521	0.177517	0.187996	0.187375	0.196838	0.276029	0.333066	0.327577	0.37421	0.122864	0.362407	0.485736	0.329358	0	0.258462	0.333756	0.205539	0.185567	0.25576	0.23634	0.178791	0.353909	0.613305
SAR1B	0.333757	0.315311	0.421364	0.35892	0.349334	0.393422	0.384732	0.387997	0.438607	0.390563	0.381025	0.270954	0.298963	0.445746	0.31307	0.417759	0.31171	0.356402	0.495659	0.297022	0.40815	0.457921	0.18033	0.474286	0.380662	0.352963	0.486041	0.300353	0.374289	0.258386	0.276056	0.439851	0.325933	0.452003	0.235827	0.315254	0.43873	0.314839	0	0.400493	0.354608	0.288768	0.391309	0.317946	0.339339	0.407243	0.334295	0.552728
SEC24A	0.400649	0.421735	0.509292	0.426755	0.466182	0.394742	0.363782	0.444177	0.512472	0.413744	0.414844	0.423203	0.404032	0.511657	0.486543	0.511736	0.260589	0.499693	0.451019	0.491682	0.471116	0.565421	0.322361	0.511823	0.431105	0.425946	0.340982	0.31119	0.514761	0.357516	0.329836	0.584756	0.4977	0.474071	0.397399	0.46757	0.459125	0.396206	0	0.435747	0.458504	0.433811	0.540314	0.323846	0.409686	0.516346	0.529637	0.352497
CAMLG	0.448526	0.361324	0.447958	0.406723	0.43184	0.398981	0.454154	0.456075	0.447425	0.334388	0.438624	0.282724	0.340011	0.596194	0.355975	0.385338	0.128436	0.394745	0.624159	0.34717	0.386341	0.645443	0.271973	0.456168	0.563478	0.39085	0.420295	0.328482	0.532	0.310136	0.316291	0.589137	0.371288	0.495172	0.429333	0.313656	0.469006	0.352217	0	0.532499	0.323613	0.359319	0.530399	0.313268	0.395146	0.548364	0.350532	0.353174
DDX46	0.706578	0.704582	0.739506	0.745947	0.592785	0.64526	0.713967	0.740803	0.786068	0.674499	0.673655	0.619921	0.711028	0.901628	0.7921	0.72787	0.239691	0.707629	0.714205	0.686832	0.696617	0.902887	0.644643	0.860668	0.635858	0.68973	0.724472	0.533882	0.666311	0.523813	0.637246	0.846559	0.716522	0.758768	0.597359	0.719271	0.783376	0.734678	0	0.677794	0.666084	0.518694	0.725905	0.58159	0.605986	0.939611	0.774	0.955297
C5orf24	0.263968	0.222919	0.372548	0.234113	0.259926	0.384802	0.501036	0.295386	0.251331	0.345667	0.375559	0.179043	0.208814	0.190134	0.142912	0.177646	0.308876	0.167851	0.370633	0.177832	0.234571	0.326242	0.19929	0.229233	0.443867	0.333037	0.448323	0.44685	0.295694	0.260959	0.25505	0.300497	0.25092	0.372172	0.18976	0.19931	0.383546	0.313103	0	0.291415	0.164379	0.252759	0.160614	0.334964	0.33032	0.347405	0.106363	0.502998
TXNDC15	0.204354	0.209213	0.226751	0.20946	0.298794	0.186836	0.151703	0.235297	0.246427	0.201108	0.190608	0.165365	0.164685	0.479406	0.230645	0.240585	0.633116	0.247537	0.389954	0.235495	0.515536	0.442318	0.270064	0.300258	0.371791	0.18918	0.0881906	0.129784	0.159505	0.253249	0.159626	0.256587	0.159842	0.331302	0.199221	0.220734	0.173923	0.147737	0	0.303065	0.220211	0.181711	0.213616	0.127286	0.146234	0.316202	0.364649	0.122292
PCBD2	0.189589	0.211827	0.174889	0.139504	0.145156	0.157158	0.0526079	0.307011	0.169171	0.138576	0.177196	0.146743	0.124409	0.241261	0.240591	0.200363	0	0.258474	0.147631	0.239513	0.202685	0.268996	0.109729	0.199813	0.152468	0.136182	0.0569968	0.123509	0.10737	0.142724	0.109131	0.24678	0.165385	0.133582	0.139178	0.193431	0.10965	0.125846	0	0.163632	0.17145	0.140079	0.166662	0.0759537	0.0857768	0.35632	0.185904	0.187185
CATSPER3	0	0.00034707	0.000638072	0.000776264	0.000458577	0.000838083	0.00141245	0.00274769	0.00139248	0.000472916	0.000205245	0.000795005	0.000572188	0.0013	0.00133586	0.000339804	0	0.00103281	0.000781839	0.00131775	0.000705406	0.00138509	0	0.000651004	0.000684993	0	0	0.000344958	0.000358997	0	0.00284196	0.00234457	0.00130002	0.000549503	0	0.000586063	0.000834267	0.00252739	0	0.000794305	0.000799904	0.000516891	0.00100589	0	0	0	0.00132717	0.00198004
PITX1	0.00019665	0.000249364	0.000688411	0.000994897	0.000479156	0	0	0.000672326	0.000391936	0	0	0	0	0	0.000399693	0.00110891	0	0.000194741	0	0.000414475	0.00101018	0.00268073	0	0.000921679	0.00144983	0.000996199	0	0.000936888	0.000234559	0	0	0.00354784	0.000133989	0.00138016	0	0.000164886	0.000992405	0.00188165	0	0	0.0010524	0.000509515	0.00168579	0	0	0.00660085	0.0015977	0
H2AFY	0.633464	0.647519	0.706444	0.627234	0.640102	0.628382	0.694313	0.77443	0.710823	0.690251	0.71051	0.551739	0.539667	0.648402	0.722459	0.60475	0.466349	0.602429	0.72245	0.695035	0.659846	0.727111	0.467764	0.724324	0.658074	0.616662	0.522469	0.516478	0.616879	0.644143	0.573705	0.653859	0.714464	0.702399	0.423886	0.721236	0.675767	0.592668	0	0.657051	0.620138	0.5305	0.654354	0.572296	0.667742	0.743717	0.614558	0.579567
TIFAB	0.000901031	0.000438614	0.00076366	0.000658649	0.000581267	0.000219855	0.00139378	0.000683626	0.000985326	0.00123004	0.000273476	0.000428417	0	0.000884778	0.000475141	0.00114086	0	0.0020124	0	0.00105116	0.000550898	0.000294419	0	0.00285027	0	0.000517236	0	0.00059872	0.000452856	0.000463925	0.000622386	0.00266239	0.00110966	0.00148121	0	0.000112134	0.00152601	0.000781917	0	0	0.000384066	0.000625148	0.00183064	0.001062	0.000657299	0	0.00208534	0.00854307
CXCL14	0.0377586	0.0365561	0.0313238	0.0593405	0.0491696	0.0581549	0.0569434	0.0616798	0.0519225	0.0204608	0.0164822	0.0204795	0.0260427	0.022219	0.0220135	0.0284022	0	0.02331	0.0250799	0.0200201	0.0222675	0.0254416	0.0369378	0.0284854	0.0495026	0.0431224	0.027906	0.0512451	0.0662005	0.0576342	0.0900701	0.0648865	0.0582349	0.0148046	0.0196168	0.0142916	0.0186349	0.0274252	0	0.0263766	0.0218938	0.0219779	0.018845	0.031465	0.0182458	0.0135836	0.0251165	0.0507714
SLC25A48	0.0123772	0.0161677	0.0151747	0.0135487	0.014609	0.0101236	0.0219367	0.0145174	0.0113462	0.010632	0.00728679	0.00480819	0.00957899	0.0104855	0.0158957	0.0091462	0	0.0125133	0.0069123	0.0103963	0.00794356	0.0116938	0.0260401	0.0129894	0.012169	0.021056	0.0138274	0.0210909	0.0172362	0.0214686	0.0176471	0.0120567	0.0123062	0.00818661	0.00359029	0.00958861	0.00910288	0.0130899	0	0.00571044	0.00844082	0.014594	0.0169352	0.00914375	0.011103	0.00226731	0.0163744	0.0166063
LECT2	0.00143696	0.00152182	0.00253756	0.00635961	0.00400526	0.0019997	0.000735584	0.00184542	0.00394219	0.000537719	0.00166125	0.0016807	0	0.00434054	0.00107129	0.00810714	0	0.00177486	0.00259981	0.00048129	0.00229183	0.00466667	0	0.00220407	0.00213289	0.000881383	0	0.000862899	0.00470417	0.00556416	0	0.00479388	0.00136476	0.00154687	0.00153162	0.00185467	0.00186335	0.00096804	0	0.000790065	0.0038204	0.000896315	0.00526286	0	0.00122481	0.0013139	0.00154445	0.00414213
TGFBI	0.00500575	0.00775722	0.0128712	0.0153014	0.0243091	0.00794887	0.00897622	0.0124565	0.017706	0.00517209	0.0135923	0.0015026	0.00238845	0.0159476	0.0043259	0.0152675	0	0.00913783	0.0102328	0.00636485	0.00977261	0.00913889	0.00555266	0.0174772	0.0173322	0.00496357	0	0.00824669	0.0127096	0.0373863	0.0182704	0.0116271	0.0097094	0.00728803	0.000329252	0.0048118	0.00427666	0.00616838	0	0.00465899	0.022397	0.00932224	0.0480811	0.00170201	0.00296774	0.00151075	0.020131	0.0124444
SMAD5	0.363147	0.345414	0.381246	0.279137	0.310599	0.372505	0.323965	0.335509	0.291004	0.336352	0.358135	0.245431	0.261648	0.307497	0.270088	0.269841	0.101359	0.273736	0.357044	0.310196	0.301603	0.419064	0.196894	0.281916	0.361328	0.332921	0.492719	0.404784	0.320957	0.311291	0.292718	0.360782	0.320732	0.346923	0.226351	0.295959	0.344675	0.333919	0	0.32928	0.26086	0.271722	0.349719	0.319749	0.382867	0.329919	0.227533	0.538529
SMIM32	0.000845273	0.00105119	0.001231	0.00126377	0.00127302	0.0020437	0.000444438	0.00165611	0.00166988	0.000274331	0.00159453	0	0.000944088	0.00240258	0.00155863	0.0012903	0	0.00184477	0.00149043	0.00158858	0.00253088	0.00317698	0.00255296	0.000718929	0.00150278	0.00140081	0	0.00206023	0.00136566	0.00101707	0.000447092	0.0011782	0.00162154	0.0011313	0	0.000276714	0.00188604	0.000591157	0	0.00121817	0.0015754	0.00106672	0.0016098	0.00325316	0.000274047	0.00176209	0	0
TRPC7	0.00540589	0.0101491	0.0139944	0.0130002	0.0129197	0.00814873	0.00441155	0.0080807	0.0114396	0.00442128	0.00716572	0.00352482	0.00425024	0.00928148	0.0084016	0.0118418	0	0.0135435	0.00726341	0.00513181	0.00838372	0.0190423	0.00657264	0.0153929	0.00410568	0.00505642	0	0.00681015	0.0161105	0.00945549	0.0050664	0.0114147	0.00867548	0.00970425	0.00421377	0.00729408	0.0070471	0.00419339	0	0.00750325	0.00592848	0.00511561	0.013012	0.0039349	0.00622371	0.00485245	0.00674743	0.0220315
SPOCK1	1.69698	1.56151	1.61958	1.64357	1.38742	1.3624	1.26634	1.75674	1.2886	1.44845	1.80854	1.49421	1.00767	1.62501	1.76664	1.36285	1.56902	1.60073	1.6717	1.55858	1.46451	1.77879	1.19219	1.40836	1.55281	1.49913	0.90996	1.36966	1.22581	1.61742	1.5528	1.25462	1.88374	1.22854	1.54779	1.3786	1.74854	1.89242	0	1.69621	1.45469	1.5566	1.72689	1.53411	1.73145	1.67954	1.5148	1.41191
KLHL3	0.727793	0.927513	0.951142	1.08125	1.09204	0.945522	0.956215	0.947798	0.968249	1.00351	0.836266	0.815444	0.772421	0.804832	0.845696	0.852711	0.524741	0.699642	0.932657	0.880091	0.878518	0.805692	0.671843	0.986514	0.948334	0.750922	0.736738	0.881201	0.783819	0.976614	0.692669	0.731757	0.902994	0.939951	0.573489	0.989825	0.915779	0.895679	0	0.82683	0.932267	0.673673	0.900757	0.875722	0.745548	0.650147	0.915884	0.811143
HNRNPA0	0.187502	0.157816	0.239196	0.157039	0.165339	0.215617	0.327217	0.270937	0.208655	0.202202	0.237025	0.114205	0.123935	0.206583	0.121906	0.173246	0	0.128395	0.363621	0.137881	0.212487	0.283837	0.0899732	0.232152	0.33847	0.227567	0.270595	0.195976	0.242672	0.146584	0.159653	0.295418	0.168018	0.236408	0.0962035	0.132609	0.285244	0.17055	0	0.202982	0.135286	0.139876	0.172752	0.146458	0.200384	0.301402	0.102087	0.370581
MYOT	0.0147943	0.0160229	0.0485564	0.0739399	0.0462943	0.0250533	0.0198362	0.0288494	0.0552235	0.0263158	0.0154729	0.00749053	0.00682585	0.0974185	0.0114872	0.0685757	0.192171	0.0330995	0.057302	0.0251072	0.0294167	0.0776106	0.00685569	0.0965601	0.0213481	0.0200069	0.053151	0.0205597	0.10406	0.0312106	0.0160626	0.058439	0.0235246	0.104139	0.00586953	0.0208096	0.0451357	0.0235824	0	0.0204879	0.0334962	0.0212163	0.0883645	0.0144624	0.0400405	0.0460789	0.0297879	0.0417389
PKD2L2	0.0259271	0.0262777	0.0899591	0.184605	0.0979263	0.0570164	0.0396508	0.0524382	0.119114	0.0334046	0.035707	0.0141357	0.0123873	0.128481	0.0420062	0.118661	0	0.110717	0.0790612	0.0529084	0.0834453	0.113904	0.00549069	0.147417	0.0266838	0.0209269	0.101192	0.0390853	0.137412	0.0561707	0.0152054	0.160627	0.0372521	0.110259	0.00808849	0.0447855	0.0678811	0.0282205	0	0.0439829	0.0597249	0.0205831	0.124002	0.013148	0.0230663	0.0880826	0.0847599	0.0901641
FAM13B	1.17517	1.23072	1.29932	1.19998	1.18439	1.16375	1.01309	1.18341	1.27484	1.13742	1.20215	0.894104	0.937366	1.43857	1.38797	1.33643	0.770325	1.39255	1.23665	1.40736	1.25994	1.4051	0.783749	1.29282	1.17622	1.16968	1.28688	0.991636	1.27733	1.07067	0.8224	1.44286	1.17723	1.24264	0.924184	1.08353	1.31951	1.07355	0	1.15771	1.18851	1.01472	1.37542	0.976789	1.33897	1.11895	1.17323	1.25602
WNT8A	0.0199193	0.0311758	0.0419188	0.052962	0.0417288	0.0134416	0.0398492	0.0264154	0.041454	0.0174254	0.0145638	0.0146686	0.0126581	0.0382933	0.0322507	0.0300339	0	0.0333838	0.026872	0.0241608	0.034027	0.0659213	0.00878156	0.0275256	0.0128245	0.0203413	0.059943	0.0380921	0.0733815	0.0243573	0.0126481	0.0899513	0.0259747	0.0486073	0.0108422	0.0285879	0.042562	0.0165939	0	0.0302945	0.0246359	0.0201677	0.0332971	0.00603874	0.0337808	0.0504764	0.0343195	0.1064
NME5	0.967431	0.925	0.922239	0.719453	0.718953	0.424426	0.859723	0.863152	0.869155	0.848565	0.807487	0.878691	0.572077	0.909582	0.970404	0.789042	1.17517	0.840126	0.868408	0.883893	0.883538	0.936499	0.853304	0.600863	0.799625	0.939945	0.848356	0.777858	0.698696	0.76981	0.824856	0.796107	0.942645	0.564971	0.777029	0.941922	0.795601	0.827146	0	0.797598	0.828194	0.681029	0.985793	0.874928	0.873069	0.597305	0.783765	1.11793
BRD8	0.329415	0.346152	0.433707	0.363076	0.33202	0.356582	0.414491	0.384742	0.455276	0.342978	0.38042	0.267561	0.300992	0.515914	0.411377	0.39718	0.298213	0.350804	0.429621	0.340208	0.397341	0.436842	0.219087	0.439873	0.315416	0.321575	0.527947	0.26932	0.310947	0.291268	0.297919	0.467449	0.393307	0.428007	0.231472	0.365305	0.526005	0.368357	0	0.342879	0.383604	0.323097	0.424335	0.322024	0.361276	0.426508	0.372559	0.256203
CDC23	0.158297	0.153566	0.208942	0.178311	0.177845	0.157207	0.184495	0.198138	0.21377	0.165639	0.171612	0.119733	0.141577	0.25486	0.182581	0.203589	0	0.189018	0.223243	0.171523	0.200981	0.258607	0.0760976	0.227866	0.18111	0.160733	0.144345	0.123024	0.216128	0.128091	0.155156	0.258202	0.190436	0.220828	0.128039	0.145314	0.243516	0.153826	0	0.184366	0.172715	0.169153	0.233418	0.141037	0.182388	0.218768	0.148458	0.165339
GFRA3	0.00322397	0.00367801	0.00674654	0.00775718	0.00902249	0.00282767	0.0042896	0.00421462	0.00485371	0.00269811	0.00313828	0.00122422	0.00277767	0.0062472	0.00367192	0.00520934	0	0.0039916	0.00399799	0.00330998	0.00414246	0.00341176	0.00437655	0.00242719	0.00381825	0.00303201	0	0.00524632	0.0095254	0.00440075	0.00386806	0.00636976	0.00381496	0.00456575	0.00305593	0.00317488	0.00278729	0.00334455	0	0.00389311	0.00487467	0.00186367	0.0037779	0.00109325	0.00070865	0.00549826	0.00429423	0.0223956
CDC25C	0.0279192	0.0300476	0.0509942	0.0502795	0.0369969	0.0226062	0.0266508	0.0261429	0.033932	0.0192948	0.0205614	0.0246228	0.0214731	0.0350332	0.0499721	0.0332762	0	0.0395023	0.0234788	0.025285	0.0256873	0.0400545	0.0186594	0.0464332	0.0230937	0.0268906	0.0474521	0.0180365	0.0437937	0.0299162	0.0214788	0.0331301	0.0267932	0.0385092	0.0182878	0.0279884	0.0394979	0.0244536	0	0.0212688	0.0277912	0.0250356	0.0300709	0.0150029	0.0192558	0.0258364	0.0243745	0.0587538
FAM53C	0.210096	0.246989	0.313046	0.24174	0.24023	0.22821	0.489998	0.362819	0.37971	0.2893	0.332456	0.178851	0.243482	0.33277	0.291521	0.287675	0	0.272438	0.330158	0.228281	0.276571	0.461471	0.202291	0.351818	0.24625	0.219253	0.302997	0.28183	0.296144	0.220813	0.278235	0.455224	0.287478	0.386986	0.198229	0.255151	0.42765	0.390276	0	0.322868	0.304228	0.253963	0.309239	0.299833	0.352198	0.287866	0.217066	0.285433
KDM3B	0.752388	0.680464	0.677112	0.544892	0.527913	0.584313	0.471965	0.640819	0.653963	0.610285	0.594729	0.637706	0.676351	0.822412	0.733598	0.675709	0.203407	0.700111	0.642212	0.72123	0.651376	0.799574	0.614736	0.672096	0.578289	0.672816	0.829443	0.513928	0.588206	0.576446	0.561608	0.758122	0.666702	0.588201	0.628235	0.653956	0.599888	0.578371	0	0.608825	0.653014	0.574242	0.762711	0.45467	0.483996	0.571852	0.666651	0.4711
REEP2	0.539537	0.562429	0.613774	0.513969	0.531897	0.548743	0.590062	0.684298	0.761822	0.560513	0.595814	0.435431	0.619131	0.840745	0.782004	0.736908	0.154238	0.716703	0.764809	0.708266	0.671396	0.679927	0.595032	0.736493	0.652568	0.645219	0.663275	0.380465	0.525061	0.437044	0.598758	0.674583	0.639587	0.625023	0.360408	0.591504	0.771438	0.619257	0	0.569311	0.693427	0.410477	0.59265	0.683608	0.710306	0.657767	0.626783	0.417255
EGR1	0.067456	0.171817	0.106706	0.14534	0.167276	0.200657	0.268968	0.121743	0.180328	0.288399	0.21974	0.142349	0.152839	0.0707445	0.111956	0.103474	0.101359	0.0435156	0.153598	0.117667	0.187824	0.0942838	0.08616	0.145552	0.375348	0.202125	0	0.110504	0.0844145	0.0418773	0.0945103	0.0705838	0.0697856	0.104578	0.067979	0.19759	0.108158	0.0746244	0	0.141543	0.115063	0.0569551	0.0236968	0.168087	0.191146	0.0979278	0.0837591	0.626438
ETF1	0.222417	0.235486	0.246261	0.232786	0.263943	0.259771	0.284346	0.262639	0.281753	0.245561	0.274659	0.23164	0.202872	0.284055	0.279821	0.248539	0.128436	0.241915	0.312982	0.25547	0.273147	0.277716	0.162779	0.273741	0.269016	0.226003	0.230266	0.177192	0.218647	0.169342	0.197972	0.270058	0.205778	0.272104	0.15012	0.261596	0.268442	0.198136	0	0.260303	0.252667	0.140138	0.223749	0.208027	0.212622	0.27862	0.228632	0.722488
HSPA9	0.525465	0.512726	0.624048	0.493997	0.507635	0.509454	0.986872	0.687289	0.67142	0.547545	0.595781	0.503635	0.532961	0.768608	0.612802	0.630856	0.669597	0.589263	0.664645	0.497376	0.567798	0.737063	0.3934	0.649268	0.650709	0.518056	0.392632	0.409332	0.649915	0.408788	0.476778	0.756999	0.642744	0.671667	0.456473	0.521371	0.766753	0.639592	0	0.599033	0.547108	0.577535	0.584616	0.63347	0.602889	0.728073	0.540506	1.4659
CTNNA1	0.321048	0.349982	0.536883	0.590543	0.595048	0.459361	0.696744	0.422369	0.575679	0.350716	0.340234	0.303421	0.261467	0.759048	0.413672	0.550843	0.634907	0.572816	0.494006	0.334713	0.538085	0.734025	0.238276	0.715153	0.36933	0.270906	0.548156	0.40756	0.59976	0.382226	0.253474	0.926154	0.360957	0.545048	0.269932	0.411554	0.516373	0.383948	0	0.397375	0.409005	0.343253	1.09258	0.419777	0.505658	0.611832	0.492323	1.04945
LRRTM2	0.309159	0.204697	0.278188	0.166029	0.233132	0.283618	0.451759	0.251204	0.245026	0.297776	0.325551	0.266093	0.266493	0.161862	0.171587	0.156709	0	0.19378	0.311774	0.174349	0.24153	0.303779	0.168068	0.247665	0.355654	0.253784	0.558747	0.283987	0.208707	0.202143	0.254897	0.295955	0.178989	0.297399	0.206207	0.207011	0.327593	0.291185	0	0.319162	0.173302	0.208517	0.292623	0.252675	0.300663	0.373367	0.133859	0.673942
SIL1	0.967945	1.07495	1.12779	1.05692	1.07251	0.863064	0.833373	1.07974	1.22356	1.07882	1.09122	0.995571	1.01176	1.20159	1.28814	1.25308	0.930881	1.2693	1.03617	1.1996	1.12398	1.27083	0.833301	1.28022	0.97471	1.0054	1.02431	0.775321	0.860239	0.969014	0.866697	1.04364	1.18381	1.15127	0.779914	1.19726	1.04374	1.0549	0	0.98923	1.1717	0.886083	1.09186	0.858433	0.986975	1.42243	1.39736	1.01278
MATR3	0.088239	0.099973	0.116494	0.115182	0.117094	0.0978661	0.121168	0.100355	0.12617	0.130741	0.138973	0.104739	0.113468	0.117934	0.146907	0.151519	0	0.154118	0.0951667	0.119079	0.119146	0.148703	0.0751962	0.151542	0.130955	0.0882286	0	0.0671562	0.0730462	0.075078	0.0734871	0.0980501	0.127165	0.123125	0.0663267	0.117101	0.112909	0.0993935	0	0.106355	0.143824	0.0912056	0.10086	0.118712	0.133473	0.168637	0.224515	0.204664
PAIP2	0.450088	0.527205	0.611408	0.522628	0.471806	0.445579	0.592065	0.623947	0.648212	0.475861	0.502704	0.444492	0.438786	0.805691	0.627561	0.636828	0.344946	0.616784	0.700114	0.522187	0.61412	0.655338	0.389474	0.661787	0.493377	0.466276	0.576268	0.337917	0.531629	0.410795	0.47152	0.597446	0.523556	0.582507	0.397372	0.537591	0.663697	0.545421	0	0.511907	0.604762	0.373005	0.564911	0.423676	0.623494	0.542767	0.527851	0.404739
SLC23A1	0.00466436	0.00439315	0.00999595	0.0116653	0.00698658	0.00356077	0.00206493	0.00449038	0.00875415	0.00269598	0.00195621	0.00213297	0.00100958	0.0154085	0.00266013	0.00504396	0	0.00553899	0.00900654	0.00300182	0.00593137	0.00807574	0.00313594	0.00804041	0.00209095	0.00268449	0	0.00197941	0.00650573	0.00355109	0.0042969	0.00955982	0.00215258	0.00381683	0.00395626	0.00543329	0.00504455	0.00252956	0	0.00280724	0.00479482	0.00279984	0.00790822	0.00149105	0.000547915	0.0074802	0.00494451	0.0162464
MZB1	0.000743845	0.000740645	0.000605576	0.000453345	0.00176166	0.000101925	0.000236919	0	0.000509999	0.000652598	0.00132836	0	0.000384642	0.000601068	0	0.00040378	0	0.000253228	0.000264394	0	0.000345775	0	0	0.000463511	0.000392957	0.000367446	0	0	0.00184034	0.000472365	0	0.00211161	0.000495891	0.00036329	0	0.000794249	0.00074197	0.000969727	0	0.000808419	0	0	0.000460026	0	0	0	0.000518478	0.00924024
PROB1	0.00496067	0.00369957	0.00329578	0.00307945	0.0023688	0.00590084	0.00686713	0.00663645	0.00583234	0.00288224	0.00333543	0.0030303	0.00597788	0.00424454	0.00465791	0.00555328	0	0.00570934	0.00337214	0.00374033	0.00948797	0.00536466	0.00172068	0.00535719	0.00603021	0.00311703	0	0.00552977	0.0039585	0.00362353	0.00616479	0.00983574	0.00702011	0.00354727	0.00220489	0.00406624	0.00470054	0.0039946	0	0.00229421	0.00241754	0.00230474	0.00356592	0.00420089	0.00406567	0.00453762	0.00289979	0.00588644
SPATA24	0.0106356	0.0144767	0.0199803	0.0303569	0.0207227	0.0174056	0.0112988	0.0233054	0.0399777	0.019742	0.0209944	0.020582	0.0155849	0.0354513	0.0298477	0.0385258	0	0.0362231	0.0232875	0.0249211	0.030272	0.027886	0.0147264	0.0284138	0.0166957	0.0172652	0	0.0107174	0.021602	0.0142998	0.00941881	0.0256271	0.024207	0.0251065	0.0108249	0.0230685	0.0187725	0.0115903	0	0.0137313	0.0308793	0.00967802	0.0192748	0.0154489	0.0109006	0.0351155	0.026065	0.0258838
DNAJC18	0.426091	0.413707	0.540261	0.4557	0.387143	0.35029	0.376483	0.525229	0.61794	0.452128	0.489989	0.385484	0.433655	0.715261	0.555735	0.591847	0.157668	0.552328	0.520984	0.448239	0.454167	0.705369	0.370904	0.566103	0.420651	0.392149	0.298157	0.347427	0.432176	0.34819	0.384078	0.677821	0.496854	0.547524	0.338843	0.506134	0.540782	0.444064	0	0.452378	0.514686	0.434778	0.544355	0.30218	0.366763	0.596192	0.497431	0.433775
AC142391.1	0.000158459	0.000289411	0.000561267	0.000203357	9.26312e-05	0	0.000218651	0.000793605	0.000613695	0.000214157	0.000422188	0.000432058	0.000665523	0.00116228	0.000191945	0.000384406	0	0.0019174	0	0.000433038	0.000389522	0.000692782	0	0	0.000235084	0	0	0.000549492	0	0.000338213	0	0.00214854	0.00032407	0.000560583	0	0.000103021	0.000358641	0	0	0.00130682	0	0.000262748	0.000813994	0.000924914	0	0	0.00244469	0.00262126
TMEM173	0.00673493	0.00197486	0.00307052	0.00480602	0.00412314	0.00643686	0.0043748	0.0115771	0.00540734	0.00103292	0.00587554	0.00175853	0.0043722	0.0118134	0.0116307	0.0106983	0	0.0148913	0.0035898	0.0120933	0.00734625	0.00741493	0.00136144	0.0085313	0.00523626	0.00238688	0	0.000871947	0.00250465	0.00341337	0.00215523	0.00512134	0.00669708	0.000891179	0	0.00329481	0.00380902	0.00329148	0	0.00232933	0.00791146	0.00129779	0.00828301	0.0015884	0.00520199	0.00313916	0.00630763	0.00534278
UBE2D2	0.783912	0.805504	0.895969	0.859365	0.787976	0.753491	0.78193	0.861881	0.977538	0.819644	0.759143	0.795806	0.75779	1.02055	0.91835	0.97179	0.434856	0.874004	0.948204	0.89839	0.857332	0.955348	0.809407	0.947372	0.762533	0.816185	0.901797	0.665424	0.889421	0.731749	0.765842	1.02621	0.846923	0.869084	0.796311	0.834085	0.89574	0.789855	0	0.819054	0.873303	0.667651	0.899837	0.678186	0.837711	0.925984	0.926085	0.748782
CXXC5	0.227215	0.252066	0.30925	0.246643	0.286958	0.330137	0.83457	0.458236	0.386704	0.471339	0.56118	0.289374	0.416921	0.26678	0.245661	0.276996	0.171273	0.32729	0.398508	0.230407	0.303161	0.381647	0.478469	0.440918	0.528203	0.362631	0.291553	0.35406	0.24098	0.212727	0.498619	0.349669	0.264938	0.440399	0.292161	0.34371	0.459754	0.441957	0	0.285296	0.267733	0.278547	0.164253	0.562772	0.485289	1.0404	0.312528	0.625272
PSD2	0.0581327	0.0728994	0.0833381	0.05398	0.063083	0.0561977	0.1104	0.122872	0.0869053	0.0682255	0.0799097	0.057739	0.0702379	0.0793403	0.09048	0.0813122	0	0.0840666	0.0748243	0.0688804	0.0647765	0.105824	0.046881	0.0797634	0.0665609	0.0532132	0.191828	0.080252	0.062412	0.064084	0.0804989	0.117683	0.0920994	0.0682981	0.0383121	0.0700238	0.109765	0.0759151	0	0.0993011	0.0743887	0.0569753	0.0883153	0.0649671	0.053736	0.153579	0.0834321	0.125931
NRG2	0.81719	0.911207	0.945673	0.777861	0.86812	0.821267	0.587927	0.866494	0.945597	0.922712	0.861845	0.730647	0.782631	0.822306	1.0186	0.91509	0.804852	0.955906	0.885253	0.995941	0.740512	1.06249	0.756936	0.899232	0.834542	0.817134	0.979723	0.742584	0.452702	0.917898	0.745569	0.758308	0.886909	0.929637	0.572471	1.05193	0.814447	0.858381	0	0.906148	0.95839	0.536387	0.71064	0.683696	0.865622	0.800009	1.20431	0.777162
PURA	0.858351	0.736352	0.864263	0.74766	0.781189	0.955129	1.17187	0.835532	0.878712	0.831655	1.02641	0.650754	0.777755	1.06544	0.733672	0.822085	0.765259	0.853543	1.00008	0.699811	0.781416	1.12133	0.509751	0.955029	1.00191	0.780029	0.944648	0.89586	0.821001	0.715028	0.758419	1.00759	0.727537	0.928654	0.533161	0.711371	1.00955	0.833607	0	0.836562	0.742698	0.701027	0.787089	0.749878	0.911186	1.02634	0.598302	1.42533
IGIP	0.229362	0.210037	0.298382	0.205461	0.204236	0.290746	0.362126	0.296928	0.235294	0.262641	0.298027	0.156715	0.16644	0.19643	0.164859	0.147558	0.148092	0.178128	0.352444	0.172568	0.226655	0.314009	0.130006	0.220524	0.373264	0.245843	0.440766	0.26464	0.238237	0.167761	0.168226	0.297394	0.203759	0.294003	0.128517	0.18206	0.338595	0.213552	0	0.22916	0.163085	0.181143	0.201642	0.235676	0.302338	0.276157	0.131261	0.330057
CYSTM1	0.180279	0.218386	0.322617	0.420037	0.329332	0.206572	0.183116	0.270821	0.41379	0.208311	0.198339	0.121439	0.1504	0.490285	0.289126	0.427365	0.226086	0.400603	0.359348	0.24154	0.344493	0.421545	0.0828763	0.49883	0.170234	0.126995	0.178826	0.158878	0.301685	0.209601	0.135795	0.36199	0.205922	0.387832	0.0685861	0.24048	0.277532	0.180438	0	0.230308	0.30442	0.131543	0.395717	0.111097	0.171083	0.36793	0.271395	0.437941
PFDN1	0.25522	0.290823	0.40891	0.417306	0.329148	0.338633	0.30111	0.390563	0.425707	0.310094	0.356111	0.206194	0.222033	0.434869	0.31289	0.425575	0.100363	0.330348	0.526658	0.298221	0.4074	0.438263	0.149358	0.441627	0.288826	0.254105	0.307267	0.24763	0.30497	0.291058	0.192419	0.343628	0.281977	0.376526	0.159421	0.323893	0.373357	0.305849	0	0.315971	0.358341	0.200691	0.360076	0.199609	0.264354	0.391501	0.335234	0.194754
HBEGF	0.0446135	0.0380516	0.0288155	0.0264387	0.0351144	0.0306134	0.0312685	0.0492606	0.037519	0.0340559	0.0451283	0.0286599	0.0371384	0.0298163	0.0407149	0.0269032	0	0.0345349	0.034147	0.0361882	0.0330645	0.0367274	0.0270088	0.0298808	0.031223	0.0276595	0	0.0335443	0.0256037	0.0388996	0.035195	0.0287459	0.0358923	0.0261138	0.0152168	0.032451	0.0242705	0.032555	0	0.0160479	0.0378129	0.0187666	0.0426722	0.0360583	0.024466	0.0299001	0.0461621	0.0361174
SLC4A9	0.00908625	0.0113603	0.0282593	0.0304213	0.0184108	0.0148183	0.0058341	0.0199338	0.0326676	0.0185769	0.0155655	0.00754065	0.0175361	0.0319209	0.0387612	0.0324091	0	0.0342879	0.014023	0.0193392	0.0268176	0.0260307	0.00806212	0.0359549	0.0148572	0.0079574	0.0971424	0.00781889	0.0206885	0.0119976	0.00999098	0.019481	0.018882	0.0332975	0.0117739	0.0197224	0.0245089	0.0204227	0	0.0111395	0.0251484	0.0136773	0.022368	0.00222399	0.00901002	0.0193017	0.0216703	0.0372411
ANKHD1-EIF4EBP3	0.122901	0.113698	0.131566	0.129265	0.0906449	0.0924119	0.0670245	0.130454	0.158207	0.123889	0.104204	0.144087	0.119886	0.154738	0.183394	0.142361	0.168782	0.130778	0.110463	0.142004	0.127969	0.163649	0.118462	0.13833	0.0884501	0.124633	0.0138274	0.0628058	0.0826547	0.10317	0.0707814	0.122972	0.145982	0.117422	0.103396	0.130429	0.109365	0.0993643	0	0.114014	0.156426	0.0694713	0.140476	0.0682165	0.069805	0.142034	0.138745	0.0865081
SRA1	0.168723	0.183159	0.266283	0.237612	0.256292	0.165907	0.300165	0.237008	0.351251	0.19026	0.209419	0.142878	0.115384	0.308077	0.231241	0.263418	0	0.175203	0.212252	0.17284	0.247818	0.251994	0.134585	0.338512	0.130794	0.104812	0.0629456	0.114912	0.175928	0.160467	0.172186	0.226961	0.197538	0.249262	0.0996076	0.177649	0.25094	0.190387	0	0.180205	0.203723	0.127352	0.203716	0.151376	0.174699	0.274236	0.178772	0.637823
EIF4EBP3	0.0011784	0.00286048	0.00104182	0.000758333	0.0010172	0.000852834	0.00180163	0.00121028	0.00141075	0.000382858	0	0.000563207	0.00135223	0.00114388	0.00125131	0.00131028	0	0.00153332	0.000463297	0.00203241	0.00181055	0.000797903	0	0.000992672	0.000935445	0.00127137	0	0.000564412	0.000149484	0.00277109	0	0.00132768	0.00173553	0.000399006	0.0012694	0.000947997	0.00181894	0.00368986	0	0.00333744	0.00315794	0.00101114	0.00123803	0.000861109	0	0	0.00087574	0
APBB3	0.124853	0.124132	0.129825	0.138828	0.15257	0.175574	0.13761	0.211757	0.198528	0.148249	0.154136	0.0923447	0.164639	0.180017	0.159083	0.140964	0	0.156287	0.199545	0.145894	0.185001	0.181867	0.0531005	0.161924	0.171488	0.127163	0.027906	0.123734	0.141982	0.150813	0.138059	0.151079	0.183055	0.15379	0.0618351	0.106903	0.1619	0.159703	0	0.128973	0.12595	0.0892059	0.143955	0.173247	0.170726	0.184731	0.113951	0.073343
SLC35A4	0.0291991	0.0339723	0.0546347	0.0414652	0.0391555	0.0498375	0.0745111	0.0485383	0.0560245	0.0482795	0.0447651	0.0179179	0.0403747	0.0528673	0.0327776	0.0289802	0	0.0259086	0.0719654	0.0353292	0.0571693	0.0471707	0.0408382	0.0395598	0.0639253	0.0398164	0	0.0349209	0.0353878	0.028276	0.0310425	0.0651367	0.0455019	0.0670839	0.0209523	0.0306364	0.0709168	0.048396	0	0.0397063	0.0325849	0.030846	0.0419147	0.0494927	0.0501615	0.0442759	0.0335177	0.0385065
CD14	0.00612516	0.00414794	0.00724496	0.00441568	0.00728867	0.00895674	0.0222234	0.0209144	0.0146804	0.00523632	0.00352286	0.00783206	0.0121693	0.0162759	0.0101818	0.00756553	0	0.00833081	0.0137884	0.00731084	0.0125649	0.00770224	0.0116705	0.015751	0.0047973	0.00661816	0	0.00858774	0.00970501	0.00648501	0.0253377	0.0295574	0.0187987	0.00645119	0.00423221	0.00722675	0.019145	0.0152311	0	0.00295872	0.00930648	0.0108229	0.00819571	0.00973913	0.00653916	0.00558548	0.00987488	0.0293922
NDUFA2	0.0761139	0.0688226	0.113629	0.138636	0.119423	0.104221	0.217147	0.160394	0.148961	0.0799557	0.128523	0.0630639	0.0808715	0.157829	0.0912512	0.106191	0.128436	0.0895962	0.182457	0.0718682	0.121361	0.138127	0.0516668	0.136531	0.127861	0.0608666	0	0.0810761	0.197043	0.0744242	0.0780121	0.144764	0.0822544	0.152078	0.0453066	0.0688405	0.150896	0.100301	0	0.0933364	0.0937955	0.0746237	0.111812	0.109348	0.121153	0.138959	0.0622958	0.142594
TMCO6	0.0217619	0.0234851	0.0315303	0.0297834	0.0257932	0.0179744	0.0162382	0.0341925	0.0343933	0.0235238	0.0144005	0.0130966	0.019617	0.0565334	0.0361001	0.0399097	0	0.0479351	0.0316599	0.0252768	0.0312191	0.0302614	0.0130787	0.0260055	0.0205579	0.0196381	0.0849028	0.0234173	0.0178208	0.0231676	0.0312026	0.0329806	0.0269829	0.0310623	0.00565255	0.026121	0.0417805	0.0264882	0	0.022601	0.0371098	0.0114931	0.0337568	0.0321846	0.0337641	0.0170655	0.0362279	0.00912383
IK	0.166427	0.173373	0.14116	0.0930376	0.0892054	0.114411	0.171497	0.175137	0.122738	0.125223	0.174756	0.125118	0.157383	0.199031	0.153443	0.132978	0	0.12732	0.15001	0.114406	0.131401	0.153231	0.0872323	0.14699	0.169617	0.118646	0.150047	0.101153	0.0819589	0.115484	0.134952	0.141971	0.132143	0.1341	0.0896971	0.129781	0.132356	0.135956	0	0.124164	0.117739	0.102156	0.103559	0.11067	0.110168	0.137938	0.122275	0.17766
WDR55	0.0571699	0.0704642	0.0915134	0.0726046	0.0812124	0.0826956	0.107654	0.102259	0.109319	0.0677371	0.074086	0.045368	0.0615132	0.165864	0.104844	0.121099	0	0.135955	0.106066	0.0810521	0.112184	0.106311	0.0254115	0.127745	0.0657871	0.0561586	0.0849028	0.0498746	0.0507191	0.0548093	0.0547784	0.109418	0.0678913	0.0730455	0.0288756	0.0797149	0.0970433	0.0761143	0	0.0781455	0.104393	0.0460459	0.101713	0.0679975	0.073186	0.1321	0.0778684	0.164622
DND1	0.0232423	0.0872583	0.029239	0.0180803	0.022772	0.0524611	0.018366	0.0528714	0.0244565	0.0401927	0.014955	0.0124532	0.0168698	0.0285502	0.0486989	0.0206523	0.128436	0.164929	0.0246508	0.0523969	0.0226674	0.0171284	0.021021	0.0189575	0.0141424	0.022442	0.12727	0.0448319	0.0224863	0.0204747	0.0230231	0.0207367	0.0236398	0.0198269	0.0088903	0.0478083	0.025189	0.017965	0	0.0142625	0.0151719	0.0586836	0.140431	0.0193267	0.036017	0.0213476	0.0108058	0.0203328
HARS	0.626325	0.616305	0.61406	0.450227	0.475394	0.447809	0.584945	0.694924	0.72175	0.584435	0.578302	0.522504	0.530845	0.856463	0.656928	0.625514	0.429855	0.558752	0.644132	0.620725	0.607982	0.649798	0.40656	0.693476	0.497758	0.544186	0.670563	0.386296	0.498115	0.367663	0.494241	0.683702	0.567349	0.607148	0.40367	0.539832	0.706424	0.571233	0	0.525033	0.652209	0.45839	0.61028	0.463715	0.462287	0.494143	0.543073	0.335882
HARS2	0.0434599	0.0391358	0.0818488	0.0783385	0.0656535	0.0384131	0.0539928	0.0869414	0.154619	0.0588023	0.0615755	0.0396572	0.0462778	0.200843	0.0875736	0.158952	0	0.139025	0.103105	0.0517391	0.0764171	0.114269	0.0485565	0.171461	0.0293595	0.040697	0.032037	0.0254871	0.0568466	0.0337909	0.0262772	0.108105	0.0568484	0.135384	0.0264614	0.0689708	0.115846	0.0682332	0	0.0805319	0.108661	0.0502739	0.0919221	0.0318571	0.0429396	0.098046	0.0840404	0.0966349
ZMAT2	0.249003	0.19844	0.18916	0.201986	0.22759	0.26345	0.31039	0.283674	0.218753	0.198856	0.258991	0.136214	0.127809	0.225031	0.183719	0.182969	0.0684181	0.169135	0.344174	0.196638	0.218116	0.22605	0.0909127	0.219089	0.319564	0.265716	0.13537	0.230524	0.22049	0.169517	0.181916	0.229743	0.165503	0.270042	0.118207	0.19153	0.267956	0.193654	0	0.156605	0.143899	0.0984682	0.160089	0.246533	0.272933	0.211621	0.119723	0.369489
PCDHA1	0.00510014	0.00411899	0.0057373	0.00553232	0.00963471	0.00823865	0.00829853	0.00572403	0.0075754	0.0111162	0.0050197	0.0049756	0.00303287	0.00241274	0.00379411	0.00901391	0	0.0021548	0.00796443	0.00495962	0.00383148	0.0104852	0.00300184	0.0133761	0.00986583	0.00692963	0	0.00586604	0.00957184	0.00407741	0.00109511	0.00550507	0.00419924	0.0131299	0	0.00293659	0.00518001	0.00465824	0	0.007255	0.00539642	0.00544561	0.00455723	0.00287818	0.00678819	0.00949465	0.00808401	0.0176904
PCDHB1	0.00130244	0.00187818	0.00231243	0.00322441	0.00262117	0.000748471	0	0.000450649	0.000974332	0	0.000495163	0	0	0.000885166	0.00101711	0.00121817	0	0.00146995	0.000397263	0.00150369	0.0011602	0.000426684	0	0.000863253	0.000566764	0.00196974	0	0.000795161	0.00285939	0.00159545	0.000592994	0.00106287	0.000642866	0.0004699	0	0.000528077	0.000818365	0	0	0.00151372	0.000409027	0.000425163	0.000380334	0	0	0.00467588	0.000822935	0
PCDHB2	0.00913166	0.00953455	0.0261024	0.0273552	0.0230016	0.0111279	0.0123448	0.0178316	0.0311611	0.0144704	0.0232833	0.013013	0.00730415	0.016566	0.00940269	0.0303714	0	0.0129687	0.0271885	0.0109837	0.0175302	0.0229321	0.011448	0.0308526	0.011179	0.0104471	0	0.014213	0.0160702	0.0064245	0.0134248	0.0187555	0.00807586	0.0210487	0.00548703	0.0162741	0.0220205	0.0123419	0	0.00966999	0.0154093	0.0105497	0.0151479	0.0135738	0.0112099	0.0100514	0.0181354	0.0149427
PCDHB3	0.00828321	0.00834134	0.0189702	0.0199837	0.0130229	0.00913158	0.0151232	0.015758	0.0237558	0.0170962	0.0201717	0.0161881	0.00724216	0.0141755	0.00967429	0.0139798	0	0.0198508	0.0146606	0.0102357	0.00855522	0.0151318	0.00966734	0.00822889	0.0139672	0.0174241	0.027906	0.0134064	0.0131642	0.0113852	0.0105755	0.0158514	0.0117375	0.0235428	0.00740197	0.0168863	0.0164638	0.01327	0	0.0171224	0.0138788	0.0120278	0.0111919	0.0109641	0.014452	0.0168539	0.00924906	0.0111892
PCDHB4	0.0438708	0.0388141	0.063702	0.0289483	0.0253932	0.0270969	0.0654715	0.0320224	0.0472096	0.0572158	0.0606497	0.0345314	0.0456508	0.0740161	0.0397436	0.038	0	0.0414218	0.0540798	0.0285741	0.0339672	0.0598739	0.0308356	0.0544954	0.0615721	0.0569805	0	0.0325212	0.0214913	0.0230137	0.0557469	0.0572266	0.0319393	0.0675556	0.0382827	0.0366658	0.0748207	0.0606956	0	0.0446369	0.0380333	0.028352	0.0234148	0.0431674	0.049005	0.0836458	0.0304065	0.0392086
PCDHB5	0.0259643	0.0233085	0.0239583	0.0167705	0.0194083	0.0194658	0.0270707	0.0188224	0.0189068	0.0250659	0.0270851	0.0321884	0.0160255	0.0108346	0.0139787	0.0173732	0	0.0196926	0.022622	0.0235482	0.0167324	0.019777	0.0187688	0.0160631	0.0240415	0.0261431	0.0480592	0.023216	0.023472	0.0146862	0.0298083	0.0206604	0.018875	0.0283888	0.0227226	0.0239997	0.0199509	0.0271059	0	0.0219813	0.0167024	0.0265319	0.0153156	0.0159951	0.0205324	0.0193548	0.0146052	0.0238612
PCDHB6	0.0175828	0.018088	0.0224181	0.01501	0.0137963	0.013965	0.0229435	0.0128351	0.0214576	0.0304883	0.0307508	0.0259998	0.0159583	0.0165272	0.0110177	0.011405	0	0.0163598	0.0205209	0.0148365	0.0156192	0.0151937	0.0212344	0.0164642	0.0346197	0.0247892	0	0.0155708	0.0111494	0.00924811	0.0239675	0.0144717	0.0123275	0.0207317	0.0148739	0.0235378	0.0197149	0.0270077	0	0.0146573	0.0124805	0.0194302	0.0133839	0.0160965	0.0119045	0.00763452	0.0141769	0.0160772
PCDHB7	0.0158796	0.0146341	0.0105373	0.011196	0.00974893	0.0235282	0.0311916	0.0064967	0.0104842	0.0164707	0.0237369	0.0133549	0.0196505	0.0130916	0.0174062	0.0102922	0	0.0117903	0.017166	0.0079734	0.0143346	0.0078684	0.0182632	0.0263159	0.0291522	0.0134745	0	0.00861694	0.0078188	0.00887387	0.050961	0.0122522	0.0162794	0.0152526	0.0128691	0.032148	0.0221079	0.0242088	0	0.0319554	0.0150891	0.0182108	0.00735121	0.0237105	0.0115951	0.00735236	0.0141911	0.0244829
PCDHB8	0.00134127	0.00171502	0.00126398	0.00194875	0.000850157	0.00246233	0.00349174	0.00116938	0.00169966	0.00523266	0.00590856	0.0032495	0.000468563	0.00114264	0.00427773	0.00243464	0	0.00305252	0.00102305	0.00141653	0.00123561	0.00351451	0.00315488	0.00784903	0.00190937	0.000911776	0	0.00120481	0.000465565	0.000191668	0.0091316	0.00210558	0.00373983	0.00137471	0.000829494	0.00957443	0.00206661	0.00166519	0	0.0049758	0.00144879	0.00280364	0.000319956	0.00316887	0.00209847	0	0.00343061	0.00609916
PCDHB16	0.0180283	0.012977	0.0138858	0.00697003	0.0115616	0.00852967	0.00538354	0.00788471	0.011187	0.0153518	0.0153575	0.0171706	0.00466887	0.00476923	0.0103963	0.00852919	0	0.00712393	0.0110446	0.013052	0.0140563	0.0115717	0.00482845	0.0132264	0.0111158	0.0189887	0	0.00990915	0.01014	0.0107599	0.00630673	0.00842848	0.00756263	0.0153565	0.00705696	0.0152063	0.0110125	0.0158315	0	0.0109769	0.00888447	0.00848979	0.00947535	0.0106463	0.0183861	0.00332023	0.00481942	0.00867507
PCDHB9	0.0412107	0.0727377	0.0861019	0.0710169	0.0615013	0.0520412	0.0367542	0.0457048	0.07767	0.0483011	0.071338	0.040733	0.0341568	0.0713402	0.0885748	0.0774503	0	0.0856091	0.0546955	0.056205	0.054964	0.0490882	0.0341202	0.0737253	0.0554654	0.0502124	0.027906	0.0330918	0.0498295	0.0668307	0.0334597	0.0607873	0.045283	0.0554806	0.031943	0.0755474	0.0742918	0.055469	0	0.0528346	0.0525957	0.030308	0.0576055	0.0417676	0.0462688	0.0290865	0.0626107	0.0198936
PCDHB10	0.0270852	0.0328898	0.0460336	0.0295356	0.0262791	0.0418991	0.0446531	0.0394143	0.0385103	0.0479899	0.064326	0.027981	0.0257544	0.0277602	0.0361467	0.0309485	0	0.0387369	0.0391211	0.0280771	0.0417789	0.0425217	0.0318717	0.0451687	0.0455488	0.0339461	0.096337	0.027844	0.0285872	0.0243887	0.0342674	0.0340818	0.0335412	0.035136	0.0261632	0.0371005	0.0501294	0.0421107	0	0.0367854	0.0324392	0.0254845	0.0247442	0.0362471	0.0248664	0.0344378	0.0359497	0.0404387
PCDHB11	0.0101016	0.0143381	0.0203716	0.0129496	0.0102586	0.0128833	0.0125759	0.0103564	0.0188806	0.0193989	0.031301	0.014775	0.00776666	0.0159086	0.0190371	0.0137587	0	0.0148916	0.0131401	0.0140898	0.0148938	0.0213757	0.00804618	0.0314665	0.0142695	0.0176792	0	0.0107775	0.0122114	0.0117015	0.0113084	0.0184375	0.010574	0.0158473	0.00614849	0.0231289	0.0229896	0.0133624	0	0.0184282	0.0128223	0.0114272	0.0145996	0.011871	0.00673093	0.0164081	0.0176711	0.00343563
PCDHB12	0.0311824	0.0411939	0.0414768	0.0287999	0.0245423	0.0417062	0.036118	0.0213441	0.0309716	0.0531216	0.0575848	0.0532443	0.034893	0.0274901	0.0325797	0.0255224	0	0.0299896	0.0345004	0.0297432	0.0287579	0.0347232	0.0397296	0.039963	0.0388197	0.037728	0.0906116	0.0278116	0.0208366	0.0370281	0.0370541	0.0260794	0.0300898	0.0321135	0.0324244	0.0519509	0.0418148	0.0450786	0	0.0472406	0.0229126	0.0318306	0.0204484	0.0400872	0.029817	0.0341044	0.0344128	0.0416652
PCDHB13	0.0197421	0.0339872	0.0423477	0.0252253	0.0307998	0.0440814	0.0310834	0.0166298	0.0341937	0.0468961	0.0580287	0.0322008	0.0252248	0.0227871	0.0311983	0.0255692	0	0.0282206	0.0312604	0.0301344	0.0293262	0.0328689	0.0315894	0.0405785	0.0241675	0.0268537	0.0474521	0.0288673	0.0228114	0.0317422	0.0287037	0.0337798	0.0315188	0.0331721	0.0453353	0.046093	0.0399626	0.0367134	0	0.0426542	0.023249	0.026057	0.019971	0.028687	0.0201261	0.0178274	0.0337501	0.0414349
PCDHB14	0.062601	0.0599022	0.0624238	0.038844	0.0456428	0.0579679	0.0314184	0.018824	0.0468675	0.0431451	0.061088	0.0437627	0.0310956	0.0297194	0.0479028	0.0357558	0	0.0459518	0.0363351	0.0419935	0.0373433	0.0357783	0.0179854	0.0499717	0.063032	0.0636596	0	0.0276681	0.0344883	0.0480517	0.0347246	0.0451506	0.0326184	0.0408144	0.0212537	0.0643405	0.0452667	0.0512205	0	0.0532218	0.0389583	0.0263085	0.0239208	0.0388324	0.0298258	0.0210118	0.0522408	0.029438
AC244517.10	0.231918	0.25984	0.30603	0.212661	0.198048	0.244226	0.167495	0.142521	0.243598	0.289273	0.315398	0.246042	0.208977	0.191919	0.229613	0.242844	0.35939	0.271101	0.223875	0.177204	0.214268	0.237706	0.222384	0.300433	0.252896	0.260371	0.250722	0.160861	0.145354	0.19942	0.235764	0.224179	0.198637	0.235027	0.190118	0.293178	0.279086	0.249706	0	0.322565	0.220911	0.201741	0.169288	0.188637	0.198985	0.159252	0.251819	0.193386
PCDHB15	0.0165436	0.0179543	0.0182249	0.019531	0.012852	0.0246296	0.0103146	0.0130051	0.0203068	0.0261404	0.0247523	0.023856	0.013955	0.0167135	0.0181449	0.0226893	0	0.0216915	0.017236	0.0159188	0.0133285	0.0160383	0.0201525	0.0174736	0.0204802	0.0219615	0	0.0164956	0.0116586	0.0206439	0.0204911	0.0146818	0.0190773	0.0126349	0.0214052	0.022495	0.0186391	0.0159871	0	0.0172746	0.0152703	0.0185027	0.00924344	0.0162604	0.0147761	0.00554968	0.0165603	0.0169151
TAF7	0.235471	0.229414	0.262816	0.223943	0.226691	0.227755	0.338304	0.326195	0.279354	0.217415	0.31256	0.191111	0.186335	0.379874	0.244354	0.341028	0.154238	0.264011	0.334486	0.22766	0.28326	0.385713	0.171037	0.412839	0.283152	0.257006	0.121608	0.169224	0.220539	0.162963	0.166872	0.33522	0.193698	0.324852	0.166473	0.190783	0.380733	0.212929	0	0.235869	0.226561	0.167995	0.259056	0.160991	0.176631	0.335729	0.197757	0.655163
PCDHGA1	0.0244526	0.0410561	0.0208384	0.00906522	0.0211107	0.0125527	0.0996195	0.0158568	0.0143353	0.0277384	0.0246125	0.029837	0.0166583	0.0111387	0.0208405	0.0268873	0	0.0169247	0.0189508	0.0122927	0.0114779	0.0318363	0.0197494	0.0296754	0.015525	0.0211874	0.162963	0.0116932	0.0145524	0.0190237	0.0353342	0.027965	0.0239753	0.0217521	0.0182747	0.0175288	0.0211554	0.0249932	0	0.026884	0.0136994	0.0223537	0.0134686	0.0140572	0.017338	0.0157523	0.0263819	0.144462
DIAPH1	0.730788	0.772571	0.825462	0.657992	0.684998	0.701372	0.691538	0.771775	0.769501	0.729372	0.701214	0.69185	0.626941	0.790948	0.85579	0.774778	0.459733	0.758741	0.752579	0.75784	0.771197	0.973963	0.614461	0.789659	0.685782	0.617754	0.792819	0.645535	0.754798	0.59901	0.596901	0.96182	0.858187	0.762707	0.606738	0.813188	0.771464	0.727607	0	0.793384	0.76855	0.629041	0.777044	0.631463	0.750537	0.593401	0.748079	1.1266
HDAC3	0.42562	0.468823	0.617417	0.4232	0.418135	0.372896	0.541097	0.571055	0.655366	0.521958	0.45952	0.331495	0.382459	0.822386	0.570788	0.690938	0.483231	0.588486	0.567348	0.503621	0.521358	0.745634	0.343775	0.702672	0.475801	0.397322	0.499569	0.351245	0.439366	0.430602	0.453915	0.63396	0.560802	0.697809	0.380715	0.51297	0.930015	0.535428	0	0.613229	0.61025	0.499348	0.598069	0.512909	0.615748	0.748632	0.576308	0.609383
RELL2	0.148047	0.178175	0.222452	0.335238	0.223416	0.186617	0.190412	0.319254	0.358042	0.148413	0.200322	0.106233	0.154284	0.506983	0.265997	0.412002	0.0684181	0.351746	0.385091	0.233308	0.318764	0.25848	0.0673983	0.285901	0.195588	0.132107	0	0.110091	0.282784	0.163602	0.174207	0.324818	0.276668	0.174065	0.0780774	0.145195	0.319177	0.244428	0	0.35166	0.372122	0.109551	0.323971	0.148929	0.144921	0.28603	0.216801	0.053977
FCHSD1	0.0361164	0.0352015	0.0288791	0.0347213	0.0389701	0.0377449	0.0201885	0.0515887	0.0654611	0.0216	0.0180548	0.020432	0.0434141	0.0639776	0.0647557	0.0352393	0	0.037643	0.0179539	0.0406781	0.0643315	0.104599	0.0162601	0.0499244	0.0262375	0.0251218	0.21749	0.0228755	0.0451232	0.0155722	0.0255887	0.157455	0.0292089	0.0161935	0.0181308	0.0286704	0.0192797	0.0173309	0	0.0486182	0.0327776	0.0144458	0.0792147	0.0118324	0.014191	0.0335213	0.0239527	0.0711401
ARAP3	0.116252	0.110848	0.0822924	0.0309571	0.0828003	0.0601485	0.0242402	0.098778	0.113551	0.0428499	0.0561193	0.0915627	0.115448	0.198639	0.174542	0.0842504	0.171273	0.126634	0.0355159	0.123459	0.150389	0.299108	0.047239	0.119553	0.0495544	0.0558942	0.188521	0.0289667	0.105604	0.0239054	0.0407237	0.388336	0.0490279	0.0311163	0.0594766	0.122476	0.0272407	0.0150295	0	0.102503	0.068961	0.0752	0.205442	0.0204939	0.0217718	0.111253	0.100721	0.185959
PCDH1	0.136328	0.259513	0.22849	0.186523	0.255295	0.156875	0.279229	0.229704	0.333349	0.253525	0.21803	0.135568	0.281105	0.183074	0.33855	0.261711	0.157668	0.269208	0.224776	0.247008	0.216651	0.218992	0.23907	0.412449	0.136627	0.162784	0.250316	0.118244	0.0592774	0.190133	0.218345	0.165811	0.141563	0.250082	0.0627482	0.355905	0.199026	0.247009	0	0.168373	0.328601	0.078107	0.175722	0.219671	0.227558	0.237231	0.431949	0.301058
DELE1	0.36807	0.418404	0.414368	0.385787	0.383035	0.340022	0.289473	0.446372	0.499932	0.367717	0.380712	0.31238	0.379728	0.639245	0.498774	0.527515	0.19099	0.488908	0.402281	0.419466	0.436417	0.477363	0.212359	0.461663	0.355609	0.343873	0.244334	0.268905	0.310615	0.352607	0.352376	0.528534	0.42148	0.365972	0.234765	0.615224	0.422951	0.344115	0	0.34781	0.520426	0.372101	0.45463	0.262086	0.314873	0.396989	0.439999	0.323854
PCDH12	0.00330791	0.00323209	0.0108434	0.019463	0.017771	0.00739424	0.00948486	0.00937536	0.018314	0.00570509	0.00637691	0.0025939	0.00218612	0.0279572	0.00667959	0.0200902	0	0.0131468	0.0106264	0.00468189	0.0134686	0.036632	0.000980785	0.0264062	0.005201	0.00481478	0	0.0106587	0.0241704	0.00832082	0.00260276	0.0333928	0.00686605	0.0283648	0.00124488	0.0114412	0.0121182	0.00415537	0	0.00515058	0.0159769	0.0079329	0.0244703	0.0027491	0.00419529	0.00839636	0.00707236	0.0274037
RNF14	0.264592	0.256592	0.293423	0.241943	0.280134	0.311047	0.261598	0.324601	0.31673	0.281692	0.299259	0.200155	0.217752	0.355762	0.261636	0.304125	0.148092	0.272594	0.331789	0.24812	0.322188	0.365428	0.142134	0.321874	0.289536	0.243529	0.307593	0.253245	0.250031	0.235371	0.212025	0.35679	0.240927	0.266972	0.168142	0.282094	0.328614	0.250927	0	0.267126	0.281071	0.22083	0.286725	0.184811	0.224335	0.279224	0.257436	0.308691
GNPDA1	0.191877	0.184533	0.234551	0.213832	0.159994	0.209416	0.254609	0.237665	0.264203	0.187241	0.228691	0.137135	0.123259	0.338225	0.176139	0.252443	0.259027	0.203916	0.273643	0.19747	0.186297	0.28311	0.0940803	0.265361	0.240416	0.198399	0.290594	0.218469	0.204081	0.164513	0.17459	0.25093	0.194993	0.26492	0.107377	0.170257	0.249529	0.19729	0	0.169655	0.180262	0.141996	0.18819	0.188857	0.232095	0.177391	0.145673	0.282132
NDFIP1	1.3971	1.2139	1.4696	1.45606	1.38528	1.47412	1.41824	1.56715	1.56728	1.30933	1.57495	1.21982	1.20956	1.89106	1.3828	1.59572	0.967695	1.6978	1.71796	1.29592	1.50284	1.73546	0.941139	1.61844	1.56496	1.39882	1.08121	1.2126	1.75666	1.16958	1.12756	1.85337	1.41228	1.51332	1.16054	1.24163	1.54412	1.28077	0	1.37622	1.38573	1.34223	1.69116	1.2228	1.4205	1.40604	1.16188	1.30507
SPRY4	0.0135493	0.0804267	0.0581865	0.105525	0.129366	0.0525499	0.104286	0.0850589	0.189286	0.121857	0.0385052	0.0510288	0.0848346	0.0452023	0.124572	0.098021	0.0684181	0.0260736	0.0739356	0.0832783	0.121463	0.0386327	0.0734066	0.189775	0.0749291	0.0350107	0	0.0148113	0.0292099	0.0150017	0.015311	0.0436247	0.032891	0.0479439	0.0300137	0.133059	0.0321388	0.0338847	0	0.0904903	0.140429	0.0115027	0.018546	0.0583671	0.0132266	0.0114994	0.19596	0.344555
FGF1	0.0502575	0.063921	0.127981	0.437334	0.228881	0.0621533	0.0361523	0.105346	0.41756	0.0766287	0.0722957	0.0501321	0.0541656	0.244546	0.106013	0.38579	0	0.28461	0.177913	0.15006	0.145105	0.203514	0.031296	0.210427	0.0476363	0.0590965	0.0626529	0.0420589	0.211287	0.0489776	0.0370155	0.179778	0.083575	0.098262	0.0382333	0.0956982	0.0624217	0.0598014	0	0.0544145	0.254118	0.0414771	0.0879475	0.0411845	0.0302125	0.12298	0.300179	0.217298
ARHGAP26	2.83625	2.95711	2.86624	2.89031	2.71385	2.88486	2.84978	2.94185	2.79064	2.80041	2.91981	3.03357	2.6868	3.09969	2.89183	2.7265	2.41496	2.52556	2.88719	2.77167	2.92643	2.92612	2.86306	2.85317	2.79128	2.7876	2.74561	2.74901	3.01386	2.73298	2.69995	2.84337	3.12176	2.69861	3.06863	2.98177	2.92349	2.88144	0	2.91723	2.82333	2.96873	2.85852	2.71318	2.71637	2.4703	2.66458	2.80805
NR3C1	1.54851	1.77772	1.78521	1.68714	1.86438	1.92102	1.90093	1.60438	1.78782	1.7702	1.66993	1.44616	1.72783	1.41345	1.7502	1.65152	1.69526	1.7042	1.69436	1.59864	1.80465	1.62827	1.62668	1.7747	1.7777	1.55858	1.83542	1.76692	1.56648	1.60096	1.55541	1.68389	1.59441	1.80599	1.47861	1.81977	2.11237	1.80607	0	1.63722	1.61273	1.57988	1.5825	1.7693	1.72594	1.82409	1.60246	1.54765
HMHB1	0.00197917	0.00226067	0.00274859	0.00211082	0.00165798	0.00195729	0	0.000247947	0.000136894	0.000402368	0	0.000467606	0	0.000476589	0	0.00152498	0	0.000401284	0.000423471	0.000151402	0.00062281	0.000382782	0	0.00140993	0.00198596	0.00174188	0	0.00151076	0.0037991	0.00250085	0.000830514	0.000840428	0.000470374	0.0003371	0	0.000719791	0.000418737	0.00052466	0	0.000368179	0.000869465	0.000198507	0.000159514	0	0	0	0.000671568	0.0066881
YIPF5	0.186341	0.128531	0.222334	0.228799	0.201631	0.210869	0.278422	0.238015	0.252142	0.234393	0.254925	0.131015	0.136724	0.302706	0.153684	0.247611	0	0.218626	0.319882	0.160406	0.203569	0.263929	0.127777	0.238962	0.226003	0.163515	0.0573106	0.156178	0.216716	0.126235	0.190453	0.268543	0.148442	0.30856	0.10883	0.162834	0.320219	0.210195	0	0.246793	0.199087	0.140007	0.216216	0.17921	0.209352	0.203004	0.146103	0.340984
KCTD16	3.1787	2.93432	3.05328	2.98141	2.95298	3.14553	3.02356	2.84803	2.9864	3.16126	3.17433	3.0338	3.01483	2.79743	3.03152	3.01028	3.10839	2.99283	3.02335	3.14862	2.99224	2.88672	3.23353	2.97185	3.1301	3.01616	3.29052	3.08711	2.8669	3.15934	3.24815	2.97207	2.95486	3.10271	3.1186	3.00043	3.12255	3.04844	0	2.97775	2.98971	3.08857	2.97751	3.03692	3.05052	2.94178	3.09455	2.79769
PRELID2	1.23777	0.911249	0.987891	0.537746	0.676562	0.885901	0.451319	0.845401	0.715114	1.04764	0.912316	1.03651	0.862782	0.61059	1.00119	0.663031	0.532885	0.75197	0.724786	0.677091	0.791969	1.28159	0.675098	0.873173	1.0793	0.823612	0.970858	0.975615	0.865177	0.937077	1.12984	1.09505	0.891496	0.994088	1.05785	0.744615	0.732261	0.809761	0	0.983655	0.578728	0.890356	0.930135	0.700945	1.00795	0.310175	0.767674	0.347849
GRXCR2	0.01056	0.011021	0.0147482	0.0122251	0.0145248	0.00785643	0.0103719	0.0100562	0.0107883	0.00461514	0.00954835	0.0120118	0.0111987	0.0115741	0.0159093	0.0186381	0	0.0128632	0.00536111	0.00872827	0.0115799	0.0119528	0.00371082	0.0182922	0.0146402	0.00884385	0	0.0111552	0.016861	0.0110473	0.00784884	0.0152422	0.0121714	0.0102913	0.0102979	0.00785845	0.00982432	0.00620463	0	0.00797559	0.0121951	0.00846646	0.0146841	0.00386513	0.00822755	0.0186438	0.0100155	0.0212012
SH3RF2	0.502545	0.442636	0.45155	0.265529	0.209668	0.387638	0.320957	0.365423	0.341746	0.460014	0.372933	0.42465	0.451691	0.397846	0.478583	0.386828	0.43419	0.296368	0.376335	0.452397	0.34634	0.454781	0.424081	0.347698	0.402929	0.28145	0.515193	0.471271	0.333225	0.290382	0.442382	0.474986	0.453585	0.438218	0.409206	0.411176	0.463836	0.401877	0	0.459053	0.336402	0.350079	0.232122	0.308388	0.429605	0.541436	0.384937	0.172779
PLAC8L1	0.103073	0.124896	0.142973	0.130891	0.150702	0.12514	0.175801	0.153708	0.21304	0.124678	0.116975	0.138793	0.151591	0.211096	0.198266	0.184504	0.402585	0.174614	0.148317	0.162363	0.172626	0.191999	0.0765359	0.212854	0.121074	0.125997	0.204753	0.111395	0.111704	0.141753	0.109941	0.23494	0.156675	0.182104	0.0813953	0.195409	0.169656	0.163704	0	0.18429	0.146143	0.120708	0.157036	0.116229	0.122021	0.179988	0.199441	0.66492
LARS	0.714303	0.699259	0.752259	0.577328	0.557883	0.669232	0.664858	0.617428	0.59011	0.718015	0.766921	0.561594	0.525716	0.63413	0.631136	0.626248	0.348462	0.590637	0.714481	0.618462	0.680507	0.705312	0.464697	0.66077	0.708659	0.655416	0.649624	0.636188	0.575895	0.534933	0.482555	0.704908	0.620018	0.723516	0.491624	0.59897	0.714717	0.648757	0	0.645794	0.65356	0.528627	0.534141	0.616044	0.696291	0.617944	0.588624	0.625682
AC091959.3	0.0687161	0.0439253	0.0607617	0.0364666	0.032174	0.0595258	0.0395029	0.0328757	0.042358	0.048161	0.0621483	0.0442802	0.0319508	0.0443654	0.029907	0.0357644	0	0.0340025	0.0459349	0.0443913	0.0385642	0.0682012	0.0262215	0.0405762	0.0766091	0.0608825	0.027906	0.0400474	0.0618676	0.0472855	0.045367	0.0780463	0.0372534	0.0276018	0.0474721	0.0393995	0.0391698	0.0318591	0	0.0419174	0.0367851	0.0579477	0.0512134	0.0303695	0.034753	0.0897527	0.0334523	0.0539006
POU4F3	0	0	0.000192406	0	0	0.000583378	0.000927175	0	0.000228226	0	0.000383813	0	0	0	0.000215116	0	0	0.000306828	0	0.00120268	0.000114779	0	0	0.000709254	0	0.000111762	0	0.000574847	0	0.000621554	0	0.000815486	0.000440444	0	0	0.000394374	8.68677e-05	0	0	0.000554225	0.000449629	0.000550029	0.00168939	0	0.000564651	0	0	0
TCERG1	1.16464	1.23731	1.10428	1.02709	1.13891	1.0859	0.945189	1.12896	1.11487	1.09486	1.17032	1.04599	1.09164	1.15392	1.04794	1.07127	0.9593	1.10763	1.10229	1.08008	1.07952	1.13014	0.753168	1.11559	1.12608	1.12974	0.963544	0.976211	1.19434	1.00436	0.946522	1.25422	1.10581	1.08945	0.883799	1.05638	1.11821	1.09171	0	1.01673	1.06641	0.934142	1.21154	0.936985	0.965229	1.03152	1.02314	1.24766
GPR151	0.00450313	0.00233887	0.00204771	0.000606729	0.000627771	0.00183314	0.00214603	0.002327	0.00232233	0.00221095	0.00227178	0.00103079	0.00145911	0.000860542	0.00182019	0.000976529	0	0.00079927	0.00454884	0.000710745	0.00200306	0.00203962	0.00249243	0.00315722	0.00220754	0.00278838	0	0.00558144	0.000860543	0.00399201	0.00323055	0.00314188	0.00200393	0.000864687	0.00118084	0.000954264	0.00535897	0.00282224	0	0.000710754	0.000396526	0.00269429	0.00198242	0.00207861	0.00133922	0	0	0.00253569
PPP2R2B	3.02156	3.01624	2.94309	2.81671	2.83227	2.89472	2.44192	2.85706	2.85446	2.83705	3.03403	2.86013	2.79786	2.88471	3.1289	2.87955	2.84333	3.02507	2.88782	3.08359	2.96311	3.02316	2.89965	2.9583	3.0316	2.98365	2.81754	2.82246	2.82444	2.92363	2.72798	2.80865	2.99715	2.83853	3.06196	2.83524	2.85125	2.80275	0	2.76589	2.85388	2.87014	2.87427	2.77751	2.99554	2.8896	2.88813	1.90609
STK32A	0.0306473	0.0406418	0.0549794	0.0563628	0.0491823	0.0381592	0.0428708	0.0445531	0.0442655	0.0301711	0.0369795	0.0271841	0.0221576	0.0393813	0.0266464	0.0439102	0	0.0355961	0.0375432	0.0269314	0.030201	0.0590243	0.0241085	0.0517282	0.0343545	0.024376	0	0.0336374	0.046074	0.0413095	0.0360419	0.0373335	0.0353933	0.066274	0.0313564	0.0365293	0.0503942	0.0368756	0	0.0316899	0.0279591	0.028157	0.0448055	0.0326364	0.0550188	0.0356287	0.0278189	0.0503305
DPYSL3	0.272171	0.228331	0.311147	0.208587	0.32113	0.239777	0.214621	0.270317	0.304812	0.231804	0.295174	0.195941	0.164581	0.219863	0.206396	0.213077	0	0.213419	0.315608	0.281072	0.210591	0.309698	0.159296	0.292852	0.397634	0.273829	0.361249	0.265026	0.211885	0.37542	0.251352	0.313245	0.248343	0.224611	0.161084	0.216274	0.279045	0.251776	0	0.336368	0.222519	0.184677	0.329178	0.203734	0.437098	0.285503	0.336222	0.126781
JAKMIP2	1.90219	1.65197	1.72922	1.59883	1.67124	1.71347	1.38056	1.61542	1.61152	1.73912	1.83068	1.6702	1.62868	1.53806	1.83048	1.5203	1.73606	1.5951	1.64898	1.74395	1.63831	1.85558	1.55015	1.66819	1.78549	1.78313	1.48479	1.74962	1.58216	1.76672	1.77366	1.71088	1.70762	1.70401	1.70969	1.6603	1.73655	1.71679	0	1.69718	1.59475	1.62877	1.7151	1.6459	1.85599	1.55946	1.63083	1.06296
SPINK1	0.000306902	0.00039761	0.000476369	0	0.000678106	0.000158249	0.000311807	0.000245651	0.000395107	0.000254398	0	0	0	0	0	0.000908387	0	0.000580328	0	0	0.000712244	0	0	0	0.00102395	0	0	0.000284041	0.000397248	0	0	0	0	0	0	0	0.00013261	0	0	0.000306897	0.000744944	0.000147358	0	0	0.000346385	0	0	0
SCGB3A2	0.00153813	0.00260742	0.00262863	0.0011772	0.000747423	0.00164524	0.00337989	0.0027816	0.00388993	0.00361732	0.00309013	0.00326823	0.000576647	0.00252017	0.00418957	0.000849053	0	0.00157681	0.00167973	0.0038554	0.00268362	0.00629776	0	0.00577815	0.001229	0.00448769	0	0.00182726	0.00085182	0.00163989	0.00231675	0.00576655	0.00488707	0.00548558	0.00214316	0.00779555	0.00339632	0.00521769	0	0.00469115	0.00179365	0.00384042	0.00230668	0	0.00283904	0.00712668	0.00407966	0.00616869
C5orf46	0.000162607	0.000433581	0.00186559	0.00245307	0.00123228	0.00100411	0.000421496	0.000251802	0.00108188	0.00104804	0	0	0.000591166	0	0.000643953	0.000230895	0	0.000240326	0.00112844	0	0.00031837	0	0	0	0.000595762	0.000677634	0	0.000316507	0.00130517	0.000292477	0	0.000938468	0.000239948	0.00139149	0	0	0.000378698	0.000525159	0	0.00080544	0.000500871	0.00115292	0	0	0.000244581	0	0.00389434	0.00232451
SPINK5	0.00719282	0.00710963	0.0158477	0.0234954	0.017445	0.00996218	0.00454545	0.00631224	0.014457	0.00523536	0.00388619	0.00578546	0.00430628	0.0199382	0.0048112	0.015114	0	0.0159033	0.0121434	0.00649636	0.0103172	0.0193374	0.00456111	0.0218922	0.00872443	0.00310259	0	0.00545564	0.023845	0.0107926	0.00369154	0.0165531	0.00706487	0.02307	0.0060029	0.00537987	0.0103356	0.00246233	0	0.00614489	0.0124641	0.0032051	0.0157218	0.00968937	0.00504231	0.00345224	0.0113478	0.00408723
SPINK14	0.00127435	0.000366812	0.000860842	0.00197776	0.00130845	0.000405052	0.000739789	0.000193408	0.00116625	0.00113417	0	0.000563207	0.000434671	0.000416033	0.0004754	0.000612222	0	0.000428155	0.000988886	0.00156812	0.00158036	0.000556209	0	0.00137375	0	0.000509283	0	0	0.00196713	0.000811986	0.000617345	0.00032617	0.000629308	0.000764412	0	0.000612151	0.000612839	0.00131723	0	0.000813029	0.00041235	0.000268345	0.00121108	0.00158911	0.000551046	0.00178604	0.00127858	0.00218118
SPINK6	0.000559174	0.00100078	0.00193879	0.00554234	0.00147017	0.000909975	0	0.0010131	0.0024958	0.000639732	0.000450803	0	0	0.0029711	0.000420474	0.00258117	0	0.00093267	0.00111986	0.00032043	0.000826531	0.00285603	0	0.00578847	0.000566621	0	0	0.000908527	0.00554273	0.00275264	0	0.00235081	0.000791584	0.00359929	0	0.000654225	0.00124322	0.000922555	0	0.000501896	0.000411694	0.000390996	0.003701	0	0.000375154	0	0.000558662	0
MARCOL	0.0165495	0.0163324	0.00859376	0.0132651	0.011064	0.00579166	0.00725801	0.00856544	0.0096707	0.0162934	0.0133108	0.0230674	0.0185301	0.00706652	0.0131604	0.0063645	0	0.0118236	0.00961084	0.016355	0.0112984	0.0136839	0.0270683	0.0183023	0.00975833	0.0145836	0.114545	0.00611433	0.0133146	0.00751609	0.0152272	0.00795032	0.0138094	0.0150221	0.0241586	0.0189154	0.0102834	0.012581	0	0.00400455	0.0093739	0.00885067	0.0128138	0.0205524	0.0126528	0.00733753	0.0110025	0.0144059
SPINK13	0.000535838	0.0010984	0.00573475	0.014251	0.0076199	0.00299552	0.00403072	0.00340207	0.00806904	0.00327332	0.0023866	0	0	0.00834485	0.00160042	0.00500195	0	0.00590923	0.0067459	0.0015014	0.00325371	0.00883914	0	0.00737167	0.00076722	0.000492117	0	0.00331707	0.00868256	0.00774199	0.00219159	0.00400597	0.00393887	0.0151701	0	0.00242331	0.00623432	0.00265669	0	0.00226453	0.00279034	0.000749435	0.00957517	0	0.00180752	0	0.0114206	0.00235678
SPINK9	0.0299982	0.0285413	0.0281468	0.0118815	0.0277497	0.0110135	0.0180829	0.0528541	0.0138089	0.0304583	0.0249666	0.0307824	0.0159124	0.011494	0.020479	0.0272324	0	0.0273764	0.0123001	0.0448536	0.0386133	0.0320987	0.018566	0.0191195	0.0113282	0.0389618	0.053151	0.0111613	0.0110799	0.0383262	0.0177928	0.0307613	0.0297492	0.0342795	0.0322701	0.024385	0.010036	0.0235663	0	0.00782775	0.01487	0.0254691	0.0266983	0.0428713	0.0408111	0.0227448	0.0207591	0.0197844
FBXO38	0.433765	0.435459	0.449751	0.376659	0.424368	0.442552	0.408658	0.423852	0.426052	0.433899	0.487078	0.382359	0.374907	0.487704	0.394863	0.461661	0.235447	0.493205	0.452012	0.44096	0.442473	0.484425	0.269167	0.416288	0.412365	0.395523	0.221075	0.369463	0.375751	0.395903	0.321898	0.449035	0.386491	0.400069	0.326828	0.389802	0.440048	0.410442	0	0.3957	0.392108	0.370636	0.462237	0.320461	0.396881	0.505359	0.411023	0.428739
HTR4	0.677384	0.71	0.732934	0.622817	0.692358	0.647053	0.528153	0.692014	0.719783	0.883633	0.534306	0.708076	0.709928	0.532714	0.586195	0.580945	0.505045	0.651035	0.69015	0.555163	0.680073	0.707216	0.741843	0.688773	0.630017	0.599507	0.585454	0.753624	0.523355	0.689827	0.786138	0.555522	0.638778	0.670561	0.727533	0.839347	0.593063	0.64751	0	0.685448	0.674546	0.588053	0.698486	0.693903	0.636544	0.90386	0.665184	0.346483
ADRB2	0.000203514	0	0.000109904	0.000283354	0.000706935	0.000397083	0.0003928	0.000551239	0.000289794	0	0.000847931	0.000578452	0.000575152	0	0.000187922	0	0	0.000819515	0.000183646	0	0	0	0.00181426	0	0	0	0	0.000491513	0.000230869	0	0.00157291	0.0003721	0.000441538	0	0	0	0.000132668	0	0	0.000930503	0.00014571	0.000181744	0	0.000553148	0.000696752	0	0	0
SH3TC2	0.0168707	0.0133228	0.0154647	0.0148612	0.0174259	0.0122803	0.0120149	0.0117308	0.00903164	0.010265	0.00691457	0.0120915	0.00770427	0.00931166	0.00972922	0.00726824	0	0.00906611	0.00448721	0.0052248	0.00592121	0.0129486	0.0175719	0.00927174	0.0134747	0.0165256	0	0.0148503	0.0227672	0.0173687	0.0154142	0.0138913	0.0118545	0.00880367	0.0128856	0.00709075	0.00778646	0.00878708	0	0.00673866	0.00452543	0.00543728	0.00870212	0.00580733	0.00757827	0.0112747	0.00724905	0.0271195
ABLIM3	0.495789	0.42029	0.422702	0.267006	0.331154	0.331988	0.324951	0.441546	0.403296	0.400251	0.561151	0.406362	0.352542	0.417246	0.620337	0.449367	0.128436	0.548201	0.351225	0.427175	0.405866	0.620196	0.290311	0.429977	0.382336	0.421513	0.510094	0.314206	0.312773	0.321287	0.365238	0.443504	0.483507	0.385676	0.342795	0.440845	0.397306	0.362164	0	0.39246	0.393613	0.391229	0.394917	0.268162	0.3731	0.84334	0.411764	0.165297
AFAP1L1	0.0598628	0.0608137	0.0840911	0.0478125	0.0949684	0.110202	0.0922239	0.0878071	0.102065	0.0519197	0.0773635	0.0730458	0.0338401	0.0652153	0.17284	0.044321	0.157668	0.0717116	0.0542379	0.0297888	0.115138	0.128496	0.0923246	0.150251	0.0206717	0.0668289	0	0.0614601	0.0543331	0.0852313	0.0453466	0.0987198	0.13675	0.0852414	0.0524748	0.164624	0.107033	0.0812312	0	0.0792093	0.0687087	0.0764585	0.116864	0.0558174	0.0683035	0.113381	0.0318781	0.197814
GRPEL2	0.0450714	0.0222193	0.0484521	0.0456298	0.0381248	0.0480314	0.050541	0.0456392	0.0601718	0.0457801	0.0609557	0.031936	0.0411514	0.0560491	0.0380667	0.0408529	0	0.0354154	0.0731242	0.0319756	0.0507765	0.0649781	0.0160803	0.0626175	0.0543277	0.043837	0.0138274	0.045293	0.0536791	0.028084	0.0295398	0.0607659	0.0381712	0.0594383	0.0274466	0.0384888	0.0573588	0.035563	0	0.0460381	0.0275477	0.0253233	0.0464071	0.0299665	0.0460568	0.0477472	0.018818	0.056647
PCYOX1L	0.165749	0.130882	0.117573	0.0767303	0.0878326	0.108854	0.0463905	0.165994	0.151512	0.125138	0.155728	0.117937	0.14986	0.153864	0.186874	0.115158	0.128436	0.147807	0.156287	0.117055	0.140368	0.237037	0.104966	0.179589	0.132442	0.143309	0	0.074918	0.099487	0.0695228	0.0884182	0.172398	0.127876	0.0965803	0.0579143	0.117128	0.0932139	0.116578	0	0.138957	0.138607	0.0744146	0.155307	0.0632788	0.0943585	0.236716	0.0878811	0.0448885
IL17B	0.000641338	0.0016131	0.00421843	0.00640803	0.00525663	0.00197294	0.00295302	0.0025965	0.0029389	0.00132811	0.00228421	0.00197431	0	0.00566523	0.00242593	0.00351486	0	0.00306971	0.00284356	0.000950314	0.00148068	0.00509292	0	0.00667081	0.000812912	0	0	0.00258402	0.00706105	0.00404992	0.000869727	0.00448381	0.00178177	0.00624935	0	0.00190642	0.00567986	0.0017142	0	0.00274551	0.00203695	0.0023231	0.00520027	0	0.00236157	0.00907902	0.000467223	0.0120951
CSNK1A1	1.14668	1.13263	1.31967	1.21458	1.23087	1.26895	1.516	1.2889	1.24252	1.20631	1.20907	0.995968	1.08374	1.27141	1.1459	1.19018	0.660094	1.08699	1.30829	1.12034	1.23526	1.35726	0.88352	1.28197	1.28549	1.12346	1.15518	1.26416	1.48929	1.16663	1.06183	1.39517	1.26756	1.37805	1.0135	1.10383	1.4484	1.25585	0	1.32881	1.14292	1.30734	1.32131	1.21896	1.31065	1.50476	1.06925	1.51696
ARHGEF37	0.0943623	0.0865396	0.11852	0.110921	0.0891048	0.0783439	0.0806366	0.113307	0.150014	0.101863	0.109123	0.0801056	0.0894807	0.146937	0.130225	0.136291	0.157668	0.136164	0.103301	0.122005	0.0982355	0.141203	0.0633764	0.171763	0.0602101	0.0761826	0.0873044	0.0613542	0.0725957	0.0904465	0.0947801	0.0935076	0.101295	0.130782	0.0686992	0.123743	0.126518	0.110301	0	0.0953315	0.141626	0.0660776	0.0844184	0.074729	0.0902671	0.0998241	0.129795	0.107656
PPARGC1B	0.373883	0.46026	0.540319	0.423526	0.4971	0.421468	0.433788	0.578863	0.687557	0.546066	0.59661	0.510557	0.527642	0.674706	0.772073	0.68489	0.617859	0.703547	0.525502	0.522608	0.570735	0.711579	0.59764	0.77909	0.370827	0.390352	0.755437	0.302681	0.287094	0.381157	0.430749	0.627866	0.613832	0.582242	0.380415	0.746295	0.488273	0.528361	0	0.528541	0.697847	0.340958	0.420551	0.365913	0.380205	0.643213	0.806315	0.366363
PDE6A	0.0125833	0.0130718	0.0282044	0.0352034	0.0289492	0.0232167	0.0204568	0.0216782	0.0339661	0.0147124	0.0133351	0.013928	0.0139482	0.0484588	0.0156533	0.0365827	0	0.0248701	0.0371167	0.0152384	0.0244808	0.0359541	0.00399234	0.0419576	0.0176467	0.0126573	0.0341968	0.0120782	0.0337216	0.0166482	0.0138904	0.0301107	0.014	0.0442133	0.0107828	0.0158768	0.0229738	0.0135291	0	0.0128098	0.0225339	0.011897	0.0212443	0.00528159	0.0172314	0.0158489	0.0161089	0.0344522
SLC26A2	0.0730869	0.0757697	0.0823619	0.0622495	0.0643123	0.0654628	0.0321909	0.0592314	0.0809091	0.0683308	0.0632779	0.0428134	0.0588328	0.068525	0.0511344	0.058999	0	0.0586454	0.0629427	0.0644647	0.0662041	0.0658174	0.0443881	0.0807783	0.0700045	0.0661835	0.032037	0.0511941	0.0367915	0.0738429	0.0522839	0.0635288	0.0501328	0.0851584	0.0446307	0.0614849	0.0800192	0.0619583	0	0.0613618	0.0574492	0.0367701	0.0636681	0.0415124	0.058883	0.0774752	0.0683193	0.113457
TIGD6	0.0205724	0.0169654	0.0238355	0.0240884	0.0186151	0.018362	0.0259262	0.0265477	0.0356761	0.0226841	0.0260566	0.00971489	0.0130417	0.0277818	0.0212177	0.024548	0	0.0179938	0.0309591	0.0169936	0.0151634	0.022031	0.00884524	0.0232861	0.0163053	0.0151772	0.0872677	0.0285292	0.0385176	0.0175849	0.0175393	0.0179303	0.0213786	0.0250027	0.00755236	0.0152656	0.0256424	0.0180777	0	0.0145839	0.0192865	0.0120311	0.0162569	0.0119243	0.0173529	0.018026	0.0120405	0.0355207
HMGXB3	0.256927	0.28947	0.333476	0.294092	0.263263	0.307634	0.301337	0.309366	0.368358	0.310801	0.320828	0.236072	0.26924	0.394278	0.341414	0.399254	0.100363	0.381289	0.383816	0.351146	0.363218	0.426945	0.183414	0.496103	0.26467	0.235505	0.173243	0.213831	0.262214	0.240845	0.183251	0.345625	0.287415	0.301206	0.151403	0.338504	0.296583	0.240899	0	0.294136	0.315139	0.214172	0.35499	0.1954	0.201456	0.567454	0.439312	0.421797
CSF1R	0.00678709	0.00736067	0.0096273	0.0155782	0.0111098	0.00691307	0.0114172	0.0100833	0.0120722	0.00344523	0.00363234	0.0034748	0.0040451	0.00979215	0.00882703	0.00933209	0	0.00623875	0.00669477	0.00521626	0.00816623	0.0188344	0.00892481	0.0101769	0.00420072	0.00330695	0.0138274	0.00969399	0.0137935	0.0119361	0.0164091	0.0148684	0.00982177	0.00629188	0.00405862	0.00636973	0.0066414	0.0090639	0	0.00579768	0.00919509	0.00828942	0.00995252	0.00469046	0.00490362	0.00322895	0.00591583	0.199215
PDGFRB	0.0841235	0.118716	0.199746	0.164535	0.112868	0.104196	0.302913	0.194563	0.156455	0.0995066	0.0878866	0.0762445	0.107176	0.201749	0.155646	0.127336	0.226086	0.170739	0.168773	0.0960125	0.179433	0.195637	0.0810211	0.187683	0.068982	0.0776829	0.311173	0.146046	0.0873698	0.0692708	0.14789	0.155074	0.154185	0.217465	0.0853149	0.131375	0.31977	0.268697	0	0.107956	0.111191	0.15492	0.107818	0.090975	0.144971	0.18807	0.124277	0.175062
CDX1	0.000937801	0.000594041	0.00196134	0.0023012	0.00116222	0.000590752	0.00160693	0.00224023	0.00148234	0.000374488	0.00226511	0.00127983	0.00126769	0.0034565	0.00127586	0.00347754	0	0.00168709	0.00147235	0.00155912	0.00164256	0.00204404	0	0.00387806	0.000769113	0.00174603	0	0.00108903	0.00114846	0.000639426	0.000625103	0.00134313	0.00100192	0.00109007	0	0.00219834	0.00199668	0	0	0.00342144	0.00200466	0.000686929	0.000927806	0.00111002	0.00166575	0.00241589	0.00119888	0
SLC6A7	0.518927	0.676096	0.828409	0.938535	0.960486	0.666194	0.893925	0.936325	1.08927	0.730979	0.773356	0.594276	0.843057	1.03539	0.735132	0.968542	0.538521	0.763548	0.849213	0.913431	0.803754	0.736036	0.618449	0.848718	0.806401	0.656466	0.447712	0.5485	0.749919	0.604721	0.685804	0.894139	0.710902	0.808158	0.440029	0.888235	0.672907	0.75787	0	0.653363	0.923918	0.590691	0.701654	0.825573	0.76789	0.891711	1.07899	0.623062
CAMK2A	2.11878	2.30016	2.30624	1.90936	2.06291	1.95786	2.58773	2.43525	2.41346	2.13521	2.39803	2.14119	2.3107	2.48826	2.55588	2.40226	2.20857	2.46672	2.381	2.49725	2.36093	2.54103	2.1753	2.48174	2.28042	2.25584	2.25082	1.84684	1.76577	1.93449	2.24649	2.41702	2.41508	2.28776	1.80932	2.43742	2.43915	2.37446	0	2.29303	2.37371	2.15984	2.15954	2.0761	2.40277	2.08467	2.52624	2.31157
ARSI	0.00362716	0.00470692	0.0111865	0.0094133	0.00730201	0.011624	0.00714427	0.00646657	0.0117165	0.00665354	0.0128279	0.00834771	0.00955566	0.00782067	0.00879139	0.0106571	0	0.00682664	0.0101533	0.01685	0.00702383	0.00353277	0.00549334	0.0105515	0.0075077	0.00474503	0.0138274	0.00343529	0.0061944	0.0067333	0.00660183	0.00585972	0.00793745	0.00816109	0.00268201	0.00864916	0.00828308	0.0105688	0	0.00433195	0.0124566	0.00425202	0.00238736	0.00721786	0.0055893	0.00170205	0.0178964	0.0266092
TCOF1	0.199608	0.212942	0.214136	0.142837	0.13998	0.140672	0.367208	0.245158	0.207961	0.21344	0.267241	0.187902	0.242655	0.230364	0.261089	0.210474	0	0.217664	0.227567	0.206201	0.171273	0.270577	0.246055	0.243591	0.248152	0.213981	0.193708	0.138687	0.170334	0.108376	0.27511	0.263422	0.263839	0.206446	0.194455	0.220589	0.248454	0.223391	0	0.207216	0.204498	0.213436	0.180557	0.244852	0.191786	0.177068	0.234226	0.52722
CD74	0.00896766	0.00937602	0.00783453	0.0186339	0.0192438	0.0145261	0.0321564	0.0310711	0.0231176	0.00701161	0.00384287	0.00928269	0.0141917	0.0165806	0.0127728	0.0125202	0	0.00677047	0.00998586	0.00669765	0.00955294	0.0161406	0.0165957	0.016242	0.0122318	0.00920522	0.0138274	0.0203196	0.0157162	0.0156902	0.0481836	0.0256109	0.0275532	0.0124515	0.00926054	0.00890982	0.0164719	0.0174367	0	0.00823399	0.0114685	0.0133478	0.0160545	0.0163929	0.0125453	0.00501839	0.00605434	0.0256286
RPS14	0.1792	0.171086	0.333664	0.416342	0.360432	0.301868	0.447089	0.43189	0.39449	0.185866	0.200231	0.102139	0.204613	0.515747	0.259299	0.363224	0.320607	0.311379	0.503831	0.233563	0.360332	0.376855	0.105059	0.379919	0.270219	0.167465	0.271122	0.237716	0.405584	0.214885	0.25418	0.460123	0.258529	0.419776	0.0647894	0.16599	0.569784	0.289516	0	0.303625	0.261157	0.13263	0.37893	0.18876	0.265057	0.328983	0.170968	0.250247
NDST1	0.174727	0.211441	0.274889	0.187638	0.204305	0.180488	0.260101	0.321277	0.345707	0.271066	0.249376	0.204286	0.241249	0.284438	0.33307	0.319226	0	0.303786	0.260447	0.289502	0.248347	0.377509	0.25792	0.361494	0.229416	0.180051	0.267932	0.16586	0.165066	0.178515	0.22813	0.342975	0.29635	0.320432	0.149602	0.322656	0.293998	0.295127	0	0.303106	0.347119	0.205215	0.233954	0.178111	0.218864	0.470764	0.479064	0.410951
SYNPO	0.342865	0.483492	0.517798	0.364525	0.435713	0.408387	0.899029	0.554263	0.642799	0.622091	0.599669	0.420319	0.592875	0.422112	0.593356	0.504815	0.27014	0.442279	0.623211	0.512512	0.524421	0.489315	0.686077	0.649652	0.670275	0.534029	0.378834	0.388473	0.275445	0.322235	0.73377	0.498407	0.39747	0.575728	0.340741	0.587181	0.534626	0.523594	0	0.459827	0.569072	0.346421	0.276182	0.771343	0.573459	0.55513	0.795557	0.813679
MYOZ3	0.0161853	0.00881424	0.0171805	0.0251588	0.0138818	0.0135689	0.0134493	0.0143671	0.0197781	0.0131408	0.00928092	0.00724152	0.0113002	0.0215791	0.0156425	0.0189815	0	0.0139227	0.0167082	0.0124736	0.012411	0.0133246	0.01438	0.0139444	0.0193256	0.0102667	0.027906	0.0124722	0.0186569	0.00694031	0.00683145	0.0124013	0.0101814	0.0198317	0.00787454	0.0210927	0.0129699	0.0152233	0	0.0198717	0.0143974	0.00476782	0.0134563	0.00671381	0.00484469	0.0130588	0.0157791	0.201951
RBM22	0.117551	0.0977985	0.0981203	0.0842916	0.0835201	0.0999508	0.197777	0.143132	0.109346	0.106719	0.134628	0.077529	0.114953	0.135182	0.0847608	0.0982161	0	0.0796931	0.133454	0.0892478	0.0939254	0.113548	0.0564832	0.107291	0.139429	0.116175	0.198999	0.111239	0.083327	0.0703279	0.132144	0.116837	0.100203	0.111801	0.0516551	0.0908356	0.121768	0.116187	0	0.0868332	0.0845223	0.0845151	0.0807604	0.132051	0.118682	0.161519	0.0625565	0.126487
DCTN4	0.443045	0.481147	0.52078	0.467898	0.462275	0.491415	0.41342	0.557341	0.550392	0.46448	0.501399	0.363196	0.423449	0.690567	0.505992	0.569883	0.128436	0.53868	0.547812	0.472929	0.518945	0.586639	0.28693	0.584899	0.47822	0.445526	0.137838	0.416671	0.556795	0.405691	0.288995	0.547918	0.481556	0.514618	0.335196	0.438117	0.531698	0.431785	0	0.437005	0.476013	0.406176	0.495676	0.35749	0.422016	0.49299	0.478033	0.290301
SMIM3	0.00210946	0.0020314	0.00365763	0.00424265	0.00111374	0.00175075	0.00359377	0.00285003	0.00238275	0.00219317	0.00182341	0.0018051	0	0.00265428	0.00197552	0.00206297	0	0.00252346	0.00227378	0.000581444	0.000996788	0.00241968	0.00183046	0.000564731	0.00250645	0.00167914	0	0.00186019	0.0024252	0.00130458	0.000342834	0.00286516	0.00277943	0.00208955	0.00357673	0.00187192	0.00346689	0.00386856	0	0.00285231	0.0019308	0.00110684	0.00408713	0	0.00507119	0	0.00449619	0.00223118
IRGM	0.00307832	0.00143753	0.00442935	0.00535233	0.00451811	0.00234456	0.000950903	0.00226309	0.00319176	0.00124269	0	0.000243934	0.00043004	0.00267344	0.00262884	0.00537568	0	0.00276915	0.000972017	0.00120085	0.0014824	0.00330221	0.00115548	0.00294864	0.00389469	0.00259894	0	0.00335866	0.00461623	0.0023264	0.000525888	0.00379924	0.00209709	0.00298203	0	0.000577023	0.00315698	0.00240995	0	0.000847647	0.00246322	0.00229483	0.00241892	0	0.000923542	0	0	0.00513637
ZNF300	0.00600263	0.00249598	0.0026643	0.00291202	0.00150547	0.00410947	0.00464817	0.00144409	0.00368072	0.00243012	0.00172543	0.002534	0.00414436	0.00502461	0.00238953	0.00519419	0	0.00186823	0.00178492	0.0031942	0.00354107	0.00397656	0.0068201	0.00298368	0.00617547	0.00214708	0	0.00241563	0.00315162	0.00172275	0.00179712	0.00530521	0.00400741	0.00471125	0	0.00277897	0.00349494	0.00200313	0	0.00292634	0.00259351	0.00244137	0.00116662	0	0.00163957	0.00512403	0.00323408	0.0175179
GPX3	0.0850695	0.0988016	0.123656	0.0672912	0.0682824	0.143405	0.126464	0.118285	0.0918349	0.14915	0.187597	0.0865008	0.105696	0.0841111	0.107934	0.0446738	0	0.0663394	0.240368	0.10358	0.12521	0.109406	0.0810161	0.0726024	0.285973	0.215213	0.0488849	0.0817501	0.0921434	0.035279	0.117979	0.0704954	0.105272	0.055696	0.0895515	0.074914	0.167515	0.12047	0	0.12143	0.0471283	0.0649333	0.0607222	0.314095	0.192146	0.0873818	0.0236505	0.0644397
TNIP1	0.134429	0.116466	0.153699	0.0775842	0.0923645	0.0964865	0.166857	0.186504	0.168393	0.137341	0.130456	0.114776	0.122725	0.183358	0.191149	0.135459	0.249558	0.15878	0.147701	0.124236	0.13628	0.254457	0.0972256	0.156145	0.12041	0.0970265	0.136876	0.102051	0.118047	0.0945351	0.134884	0.249792	0.155647	0.173554	0.0998481	0.127204	0.212541	0.125253	0	0.147152	0.125664	0.145222	0.156862	0.105389	0.165577	0.188859	0.141631	0.639685
ANXA6	0.421053	0.419262	0.541491	0.404495	0.391681	0.402898	0.704496	0.597428	0.566046	0.475125	0.59463	0.391878	0.445753	0.60479	0.62143	0.521841	0	0.541053	0.640574	0.54299	0.560752	0.641943	0.373032	0.533042	0.620228	0.450452	0.387114	0.367626	0.471533	0.357277	0.459761	0.669791	0.604595	0.500183	0.310402	0.482588	0.621413	0.491892	0	0.511662	0.475577	0.447554	0.522613	0.675481	0.600397	0.535736	0.558438	0.508133
CCDC69	0.0260708	0.0290455	0.0486666	0.0362793	0.030302	0.015843	0.031216	0.0440192	0.0332154	0.01852	0.0254052	0.0230889	0.0157195	0.0300232	0.0354116	0.0245282	0	0.0233217	0.039966	0.0184117	0.016597	0.039031	0.00944364	0.0260811	0.024243	0.0250236	0.027906	0.0327655	0.0396058	0.0315978	0.0252999	0.0256889	0.036577	0.0344481	0.00989868	0.0229825	0.0584835	0.0382908	0	0.0365251	0.027681	0.0368821	0.0679671	0.0273283	0.032225	0.0370234	0.0115996	0.0250556
GM2A	0.0301067	0.0348557	0.0354262	0.0314202	0.0297025	0.0345055	0.0163918	0.0495083	0.0388863	0.0353751	0.0388999	0.0241377	0.0178332	0.0303048	0.0418372	0.0253424	0	0.033771	0.0417483	0.0354726	0.0318312	0.0518057	0.0198317	0.0372872	0.043002	0.0364301	0.136975	0.0253226	0.0434542	0.0253807	0.0238682	0.0387066	0.0313213	0.0311019	0.0164798	0.0330279	0.027987	0.0305658	0	0.0323931	0.0283884	0.0201269	0.0307345	0.0316884	0.0275728	0.013277	0.0230824	0.0321223
SLC36A3	0.00163865	0.00296672	0.00549593	0.00430248	0.00581069	0.00320583	0.000224144	0.00360571	0.00546859	0.00160615	0.000675588	0.00170543	0.00219184	0.0190103	0.00330957	0.00593068	0	0.00680809	0.00429723	0.00217653	0.00495952	0.0117393	0	0.00807783	0.0010308	0.00120419	0	0.00108957	0.00451061	0.00466063	0.00281985	0.00837714	0.00168713	0.00216124	0	0.00302004	0.00338906	0.000328948	0	0.00625698	0.00442389	0.00117512	0.0128021	0.0019434	0.0020703	0.00357896	0.00182767	0.0022439
SLC36A2	0.00124997	0.00203777	0.0041747	0.002602	0.00228438	0.00215	0	0.00078846	0.00231508	0.000682873	0.000316711	0.000831246	0.000977828	0.0098081	0.002221	0.00190934	0	0.00202654	0.00193445	0.000573316	0.00313097	0.00399156	0.00316787	0.00233588	0.00148133	0.00196409	0	0.0006729	0.00466556	0.00335504	0.000596333	0.00782435	0.000962696	0.00215653	0.00206438	0.00115592	0.00212405	0.000450416	0	0.00271514	0.0012113	0.00145991	0.00379053	0.00246723	0.000780391	0.00266819	0.000469379	0.00463017
SLC36A1	0.409228	0.498061	0.567339	0.59201	0.54706	0.596801	0.530851	0.599626	0.685853	0.608475	0.6623	0.401376	0.481902	0.769174	0.738466	0.607665	0.499115	0.773167	0.623732	0.681543	0.671629	0.561123	0.347589	0.682193	0.529347	0.467394	0.206466	0.350875	0.393431	0.492175	0.366528	0.51238	0.631742	0.692936	0.346562	0.661665	0.72845	0.634418	0	0.503506	0.675869	0.381329	0.384278	0.447072	0.640969	0.376155	0.631199	0.186789
FAT2	0.0233044	0.0182489	0.0631422	0.0815882	0.0595622	0.0410031	0.0166032	0.0395252	0.104605	0.016855	0.0294716	0.0163041	0.00461195	0.0957373	0.0245827	0.0786487	0	0.052624	0.065009	0.0348398	0.064826	0.103341	0.00681357	0.130438	0.013268	0.013323	0.0727917	0.0186616	0.0719816	0.0334041	0.00621775	0.104754	0.0281817	0.0865395	0.0131928	0.0289978	0.0252988	0.0124913	0	0.0207711	0.0432012	0.0196932	0.0946218	0.00785759	0.0166472	0.0754262	0.0533798	0.0110262
SPARC	0.0525064	0.0808314	0.0744984	0.0980852	0.126876	0.106381	0.12045	0.0992373	0.172195	0.151357	0.142029	0.0484796	0.0872456	0.08926	0.0809336	0.0866707	0.226086	0.0696298	0.168493	0.0735887	0.0708126	0.0634823	0.0811991	0.156381	0.15933	0.0965102	0	0.0681248	0.0521275	0.0975944	0.120226	0.126927	0.0771053	0.179555	0.0360942	0.0913369	0.112136	0.131848	0	0.114637	0.171824	0.0479301	0.104205	0.122197	0.0587448	0.0604229	0.100522	0.109826
ATOX1	0.11992	0.118458	0.141128	0.174181	0.148726	0.119524	0.177887	0.163791	0.182238	0.119842	0.119435	0.0910448	0.084894	0.242818	0.136542	0.149486	0	0.120906	0.220231	0.122227	0.159185	0.188147	0.121554	0.182589	0.129537	0.123715	0.0753581	0.108182	0.230229	0.105739	0.120094	0.224958	0.129481	0.193103	0.0839998	0.118413	0.193219	0.12064	0	0.139612	0.145356	0.123499	0.180131	0.138347	0.165876	0.169657	0.0971415	0.190864
G3BP1	0.354092	0.355367	0.3715	0.300649	0.324352	0.380722	0.567688	0.380624	0.34312	0.376053	0.405952	0.280183	0.266689	0.364832	0.326614	0.31955	0.192171	0.305926	0.385855	0.31068	0.34355	0.452624	0.199737	0.343547	0.395634	0.348025	0.399066	0.393342	0.374249	0.288067	0.293614	0.425573	0.351641	0.402239	0.262803	0.3416	0.463595	0.393431	0	0.363347	0.30638	0.297708	0.327666	0.465484	0.41668	0.301576	0.284679	0.818468
GLRA1	0.0143853	0.022328	0.0326697	0.0464238	0.0233743	0.0171134	0.0159131	0.0209613	0.0168811	0.00915402	0.00749348	0.00886852	0.00514035	0.0384541	0.0139663	0.0187659	0.100363	0.0203904	0.0221153	0.0130548	0.0182505	0.0321308	0.00401154	0.0239119	0.0133364	0.00954447	0	0.0313862	0.0357206	0.0267494	0.00764252	0.0295529	0.0183373	0.0173581	0.0163692	0.0105381	0.034894	0.0194221	0	0.0160755	0.0145813	0.020113	0.0454899	0.00748727	0.0185623	0.0285838	0.0142397	0.102244
NMUR2	0.0244674	0.0100118	0.0237114	0.0178616	0.00550298	0.0126301	0.0328148	0.0174774	0.00692283	0.0053543	0.0143758	0.00343427	0.00621725	0.0171935	0.00966076	0.0112986	0	0.00670605	0.00439702	0.00484431	0.00813614	0.0146533	0.00364457	0.00767556	0.0132813	0.00508673	0	0.0164485	0.0135266	0.015633	0.018648	0.0161871	0.0126967	0.0200708	0.0134646	0.00437374	0.0220697	0.0399756	0	0.0174182	0.00988205	0.0440487	0.0367856	0.0145749	0.0134498	0.00619441	0.00128868	0.00306595
GRIA1	1.90867	2.10018	2.01664	1.9855	2.12291	2.05765	2.52576	2.03536	2.16654	2.11642	2.05719	2.12287	2.21959	1.93017	1.91579	2.04128	2.07925	1.89079	1.92207	2.08116	1.89637	1.95181	2.02867	2.04173	2.06476	2.00834	2.39194	2.08624	1.74878	2.17931	2.18991	1.98829	2.11071	2.13223	2.02439	2.15529	2.17463	2.22104	0	1.96025	2.18453	2.0642	1.93327	2.13594	2.07767	1.79971	2.32216	2.8098
FAM114A2	0.203126	0.143441	0.224999	0.152487	0.133778	0.172023	0.157423	0.187003	0.146668	0.165625	0.193679	0.134486	0.11737	0.226793	0.148803	0.127457	0.101359	0.114964	0.16907	0.134111	0.11303	0.225454	0.0716828	0.141377	0.171598	0.117224	0.102036	0.148479	0.20947	0.166663	0.103803	0.16102	0.223141	0.172318	0.119163	0.130491	0.205751	0.17527	0	0.195283	0.153796	0.192362	0.132682	0.130172	0.168669	0.104985	0.125087	0.168539
MFAP3	0.574645	0.515078	0.530208	0.486761	0.507579	0.482574	0.425099	0.499376	0.560103	0.4964	0.530361	0.46469	0.450948	0.542115	0.57801	0.524765	0.770721	0.565896	0.495028	0.483801	0.540612	0.823033	0.403087	0.592847	0.393875	0.532446	0.253169	0.371719	0.409169	0.429496	0.359254	0.666669	0.521227	0.581154	0.508958	0.543221	0.53683	0.451123	0	0.545333	0.46166	0.31206	0.528161	0.42024	0.437418	0.531006	0.436574	0.464911
GALNT10	0.208962	0.187128	0.195958	0.14032	0.166901	0.172934	0.0437714	0.190293	0.18898	0.127653	0.175606	0.173164	0.143238	0.199954	0.253845	0.149311	0	0.224727	0.136957	0.195334	0.195151	0.395614	0.140252	0.190489	0.112726	0.168577	0.0138274	0.102976	0.12665	0.140363	0.143133	0.296226	0.229713	0.161194	0.161908	0.215337	0.117184	0.129479	0	0.208908	0.174006	0.18517	0.24163	0.0632955	0.0891333	0.265786	0.13945	0.0772696
SAP30L	0.115269	0.0720097	0.106347	0.0738371	0.0744568	0.106145	0.104353	0.111382	0.0865793	0.0703055	0.10304	0.048095	0.0526464	0.0949625	0.0675852	0.0654073	0	0.0760003	0.141543	0.0842624	0.0879938	0.137687	0.0439782	0.0768219	0.100255	0.0889646	0.128887	0.0860828	0.0987192	0.0608245	0.0606287	0.121781	0.0923178	0.100946	0.0412057	0.0785951	0.171412	0.083756	0	0.113839	0.0694681	0.0739842	0.0969476	0.0564804	0.0792247	0.0763053	0.0424641	0.10542
LARP1	0.80269	0.822167	0.941455	0.733131	0.763373	0.737664	1.09652	1.02012	0.965422	0.900451	1.03847	0.838305	0.884784	0.995812	0.961589	0.872835	0.869797	0.963693	1.03278	0.914452	0.902489	1.07573	0.82782	0.951041	0.900783	0.835865	0.752954	0.697355	0.714184	0.729373	0.903403	1.01697	0.986073	0.898794	0.701907	0.902645	0.966191	0.981476	0	0.881763	0.92195	0.746544	0.879413	0.793333	0.844237	1.04123	0.983238	1.22303
FAXDC2	0.12512	0.131064	0.13149	0.137976	0.118887	0.101804	0.0710215	0.125803	0.114132	0.0654085	0.104194	0.0849003	0.0425478	0.178502	0.152413	0.125768	0	0.198087	0.122197	0.108371	0.096906	0.181144	0.0638093	0.141791	0.0790647	0.0909758	0.104449	0.0933727	0.0794424	0.150221	0.0741882	0.152505	0.145368	0.148616	0.0634037	0.0908561	0.125549	0.172197	0	0.0892899	0.13872	0.107169	0.187624	0.079972	0.131319	0.115937	0.118633	0.144793
CNOT8	0.196319	0.188741	0.237252	0.190257	0.205493	0.223555	0.271159	0.253024	0.235377	0.219152	0.22293	0.137212	0.121356	0.229491	0.202494	0.175296	0.148092	0.184848	0.279171	0.188553	0.217705	0.286138	0.133527	0.235156	0.220132	0.167024	0.207515	0.184079	0.214126	0.186337	0.181453	0.289787	0.195447	0.260103	0.137654	0.209872	0.284152	0.221118	0	0.220302	0.206305	0.145462	0.219697	0.193729	0.220014	0.199264	0.169055	0.304778
GEMIN5	0.298583	0.295128	0.343895	0.239166	0.225099	0.222117	0.247553	0.319917	0.3394	0.298294	0.299404	0.224223	0.253984	0.367511	0.324528	0.305238	0.168782	0.318232	0.298564	0.26258	0.281869	0.440367	0.174574	0.350659	0.242897	0.262242	0.195996	0.223982	0.230274	0.219101	0.226683	0.33839	0.309955	0.366143	0.22818	0.30071	0.312826	0.268713	0	0.309116	0.281655	0.247319	0.298933	0.241056	0.228067	0.304891	0.305742	0.169198
MRPL22	0.175348	0.192679	0.21082	0.161193	0.16114	0.177022	0.1809	0.221795	0.211665	0.154442	0.16653	0.114916	0.111681	0.234801	0.15233	0.19831	0.128436	0.164907	0.20682	0.165038	0.184388	0.27131	0.103193	0.194337	0.135555	0.156479	0.10979	0.182339	0.216797	0.160817	0.153111	0.240629	0.188433	0.228324	0.11533	0.161555	0.231161	0.140576	0	0.19249	0.174297	0.161779	0.232803	0.138872	0.204721	0.236147	0.164445	0.117916
KIF4B	0.0158233	0.0116054	0.00734853	0.00483522	0.00233689	0.00205074	0.0115104	0.0104427	0.00479526	0.00858342	0.00986601	0.0215566	0.0149136	0.00241437	0.0109924	0.00345755	0	0.00520259	0.00421692	0.00335197	0.00503685	0.00823986	0.0252126	0.00424705	0.00880784	0.00898769	0	0.00394059	0.00229308	0.00356843	0.0255717	0.0120152	0.00984877	0.00765997	0.0187744	0.0121903	0.00878207	0.0116558	0	0.00987432	0.00808095	0.0134321	0.0058919	0.00918885	0.00667262	0.0163506	0.0059968	0.0964312
SGCD	2.5775	2.33266	2.30719	2.12409	2.19809	2.43315	1.87957	2.21456	2.23445	2.14814	2.45085	2.17311	2.25743	2.18852	2.50289	2.20985	1.79295	2.39782	2.33471	2.25772	2.25811	2.29629	2.50952	2.37409	2.28541	2.37171	1.91581	1.93743	1.97708	2.61202	2.19497	1.90703	2.35487	2.04459	2.31755	2.31872	2.33493	2.20726	0	2.40361	2.14743	2.29677	2.55652	2.12601	2.19058	2.4182	2.3343	1.10775
PPP1R2B	0.00178255	0.000362712	0.00138771	0.0021756	0.0020013	0.0014713	0.00287147	0.00248055	0.00336835	0.00206895	0.00456219	0.00147987	0	0.00529633	0.00191222	0.00254238	0	0.00349035	0.00502411	0.000275755	0.000746085	0.0063143	0.00144955	0.00883818	0.000983555	0	0	0.000281292	0.0043618	0.000271656	0.00206991	0.00386041	0.00176951	0.0028089	0	0.00253235	0.00244504	0.00202868	0	0.00134042	0.00281034	0.00245594	0.000301944	0	0.000277451	0.00771811	0.000500836	0.00598815
TIMD4	0.00421678	0.00441194	0.00928034	0.0159519	0.0127794	0.00831444	0.00238713	0.00907475	0.00977032	0.00379435	0.0052247	0.00125626	0.00257277	0.0121328	0.00517974	0.0113932	0	0.00886752	0.0115669	0.00440217	0.00841348	0.0158214	0.00873515	0.0136413	0.0054038	0.00440548	0	0.00347942	0.0144412	0.00616661	0.000622819	0.0188658	0.00370881	0.00619708	0.00242115	0.00416826	0.00498353	0.00113474	0	0.00859471	0.0108619	0.00279796	0.010092	0.00236268	0.00236153	0.00439987	0.0052201	0.163314
HAVCR1	0.0105738	0.0121941	0.0116552	0.0130809	0.00960588	0.0112162	0.00694745	0.0124781	0.0168219	0.00466434	0.010854	0.0104766	0.00735186	0.0160754	0.0117406	0.0188457	0	0.0139353	0.00968266	0.0132179	0.0175181	0.0195589	0.00401881	0.0229439	0.00495897	0.0152711	0	0.00775321	0.0128451	0.00766495	0.000759931	0.0468644	0.00980867	0.0105841	0.00737964	0.0156971	0.00980797	0.00594437	0	0.00916882	0.0125509	0.00598311	0.0180843	0.00319407	0.00547938	0.0128014	0.0186889	0.190981
HAVCR2	0.232172	0.303106	0.274484	0.244571	0.220336	0.231318	0.255387	0.294771	0.327151	0.212803	0.283235	0.239609	0.230833	0.328132	0.350791	0.294312	0.258031	0.331115	0.211973	0.27525	0.310377	0.399696	0.194015	0.312446	0.214498	0.248167	0.123081	0.198583	0.326128	0.190741	0.160661	0.574092	0.290264	0.232326	0.286766	0.342242	0.281328	0.215164	0	0.31476	0.291906	0.230013	0.286918	0.162736	0.221901	0.304741	0.350722	1.00659
MED7	0.00906255	0.00247354	0.0115273	0.0171383	0.0149884	0.00721033	0.012811	0.00448193	0.00977742	0.0052472	0.00887845	0.00341318	0.00372841	0.0114721	0.00787037	0.0105203	0	0.00790925	0.0109021	0.00694254	0.00958273	0.00599035	0	0.0124523	0.0039857	0.00571967	0	0.00646122	0.0114377	0.0081027	0.00549388	0.0064918	0.00460262	0.01379	0.00328555	0.00494378	0.010423	0.00751326	0	0.00761387	0.00829776	0.00301173	0.00936038	0.00245946	0.0044029	0.00785397	0.00762307	0.0106336
ITK	0.0104097	0.0119758	0.0168466	0.0287442	0.0188726	0.00864803	0.014621	0.00909058	0.0105246	0.00607144	0.00956582	0.00635711	0.00832546	0.0194911	0.00952372	0.0205538	0	0.01455	0.00825134	0.0079395	0.0104285	0.00904019	0.00506541	0.0201361	0.00500246	0.0113293	0	0.0118123	0.0212941	0.0111712	0.00410823	0.0110994	0.00794594	0.0136601	0.00669095	0.00895387	0.0102598	0.00446573	0	0.0107696	0.00953213	0.00374598	0.0131603	0.00644108	0.00564401	0.0102985	0.0121532	0.160611
FAM71B	0.000134244	0.000191152	0.000241441	0.00124545	0.000196804	0.000428811	0	0	6.90224e-05	0	0	0	0	0	0.000450207	0.000617016	0	0	0	0	0.000579991	0.000437549	0	0	0	0	0	0	0	0	0.000442697	0.000363811	0.000194775	0.000908019	0	0	0.000250085	0	0	0	0.000135211	0	0	0	0	0	0	0
CYFIP2	1.15534	1.0827	1.27207	0.972788	1.03488	1.1151	1.42824	1.30371	1.22777	1.17493	1.30126	1.01345	1.09744	1.24894	1.19947	1.1557	1.32464	1.10132	1.39141	1.17073	1.13541	1.43822	0.912018	1.20817	1.25275	1.11936	1.10252	1.13588	1.19886	0.989612	1.15217	1.49206	1.23638	1.26543	0.944971	1.12868	1.35513	1.18835	0	1.21869	1.08959	1.13797	1.21235	1.07591	1.1756	1.23855	1.1722	1.67366
FNDC9	0.0257389	0.0256388	0.0397168	0.0296245	0.0192807	0.0328978	0.0754037	0.0369633	0.0332292	0.0282434	0.0587634	0.0146108	0.0328416	0.0348189	0.0221583	0.0203195	0	0.0119329	0.0509728	0.0187822	0.0310623	0.0288929	0.0106209	0.0382582	0.0492016	0.027862	0	0.0387412	0.0277605	0.019671	0.0223316	0.0273858	0.0178009	0.0387867	0.00795479	0.0253076	0.0459985	0.0351303	0	0.0212595	0.0209506	0.0204489	0.0157569	0.0290476	0.0282266	0.197157	0.011862	0.08646
ADAM19	0.430778	0.418286	0.484953	0.322296	0.411983	0.35465	0.353184	0.468295	0.521413	0.387713	0.402854	0.402047	0.429604	0.524129	0.593232	0.487542	0.100363	0.537233	0.382417	0.567132	0.447101	0.647257	0.365133	0.561768	0.417103	0.41645	0.278162	0.28469	0.45918	0.373348	0.323131	0.702604	0.499606	0.456493	0.432344	0.462869	0.434888	0.350545	0	0.486563	0.510776	0.392968	0.567112	0.31883	0.400537	0.557518	0.636727	0.273535
NIPAL4	0.00175017	0.00271473	0.00284607	0.00274921	0.00301056	0.00120693	0.00268946	0.00255796	0.00306976	0.000763592	0.00157964	0.000902788	0.0027793	0.00121448	0.00126491	0.00152218	0	0.000369204	0.00160099	0.000867623	0.00299282	0.00496453	0	0.00324075	0	0.000500622	0	0.000634568	0.00379143	0.00190933	0.00168757	0.00928051	0.00107378	0.00419175	0.000898456	0.000608717	0.00040711	0.00109869	0	0.000720022	0.000960494	0.000760551	0.00165494	0	0.000350669	0.00171962	0.00211473	0.0037455
SOX30	0.0124519	0.0100205	0.0197846	0.0221168	0.0191557	0.0130153	0.0105203	0.011107	0.0298699	0.0108081	0.0129647	0.00774283	0.0101186	0.0184109	0.0118847	0.0211197	0	0.0170277	0.0140577	0.0110782	0.0106206	0.015445	0.0136196	0.0301589	0.0122901	0.018002	0	0.00820868	0.0139528	0.0146565	0.00802047	0.0131394	0.00808754	0.0185518	0.00274442	0.0123474	0.0107628	0.00931018	0	0.0114401	0.0144382	0.00557092	0.0148713	0.00634087	0.00447205	0.00655303	0.0157988	0.0103792
C5orf52	0.00592	0.00265605	0.00408022	0.00508833	0.0042467	0.00230229	0.00323172	0.00339498	0.00909582	0.00394953	0.00267616	0.00308673	0.00259598	0.00914309	0.00539814	0.0090375	0	0.0079743	0.00415623	0.00397894	0.00525142	0.00443561	0.00469057	0.012278	0.00331854	0.00455065	0	0.0011925	0.00637265	0.00204761	0.00158851	0.00469313	0.00325645	0.00399019	0	0.00525734	0.0047539	0.00278218	0	0.00597686	0.00423024	0.00188651	0.00934967	0.00473208	0.00322109	0.0055606	0.00652008	0.00575855
THG1L	0.0442728	0.0310885	0.0460679	0.0575117	0.034566	0.0347619	0.03193	0.0364843	0.0809621	0.0395971	0.0351189	0.0182046	0.0418981	0.0940567	0.04475	0.0712942	0.100363	0.0502872	0.0547205	0.0381799	0.061233	0.059444	0.00476349	0.0542076	0.0311471	0.044104	0	0.0224924	0.0412384	0.0298933	0.0210721	0.0574702	0.0382764	0.0482223	0.00715924	0.0413072	0.0517107	0.0388938	0	0.0492267	0.044323	0.0298737	0.054496	0.0386205	0.0221234	0.0295545	0.0281311	0.0135056
LSM11	0.183662	0.154343	0.200056	0.117026	0.117386	0.165616	0.192828	0.177505	0.161886	0.17395	0.172387	0.161483	0.112538	0.156681	0.137124	0.109895	0	0.103747	0.188767	0.134826	0.15358	0.225328	0.099074	0.158784	0.218981	0.164192	0.123684	0.161379	0.192611	0.122104	0.145192	0.25362	0.177737	0.184803	0.14719	0.159388	0.211845	0.152866	0	0.225768	0.13643	0.177728	0.161441	0.138132	0.196082	0.13332	0.105681	0.180716
CLINT1	0.380708	0.421001	0.456456	0.398219	0.448953	0.446641	0.480644	0.427084	0.488946	0.458379	0.480929	0.381083	0.393072	0.404516	0.432615	0.460467	0	0.406189	0.457168	0.410114	0.467993	0.484784	0.301378	0.513498	0.453345	0.401535	0.396956	0.370042	0.339978	0.377313	0.316524	0.429158	0.39527	0.460221	0.293752	0.423792	0.406158	0.413725	0	0.407913	0.421499	0.309491	0.432988	0.390089	0.395108	0.540524	0.466529	0.38859
EBF1	0.0548091	0.0282044	0.0335997	0.072588	0.0758278	0.0547605	0.0047103	0.00690998	0.0105395	0.00289396	0.00422125	0.00925099	0.00260711	0.0176523	0.00821318	0.01487	0	0.0113813	0.00557661	0.00744126	0.00873207	0.00933296	0.00410424	0.00837492	0.0261293	0.042797	0.0949011	0.0603971	0.0861767	0.0604066	0.00758971	0.00874514	0.00606549	0.00923646	0.00414738	0.00770196	0.00897413	0.00777147	0	0.00616208	0.0117867	0.0080298	0.0100937	0.00257724	0.00162104	0.00601575	0.00990461	0.00972369
RNF145	0.759113	0.760989	0.911123	0.791404	0.78783	0.863413	0.962207	0.826631	0.809897	0.773354	0.848066	0.602643	0.612892	0.862077	0.655495	0.741611	0.801098	0.786748	0.986431	0.708261	0.819737	0.955976	0.529961	0.834521	0.87204	0.763353	0.718549	0.800739	0.933646	0.753254	0.629376	0.988781	0.735728	0.902422	0.585152	0.717599	1.02122	0.739699	0	0.800725	0.724091	0.674305	0.920839	0.725799	0.914661	0.878026	0.647321	0.863462
UBLCP1	0.336883	0.262653	0.288158	0.278862	0.320414	0.372809	0.258785	0.2897	0.30384	0.323348	0.441642	0.238219	0.277328	0.334634	0.219619	0.262483	0.1469	0.233379	0.371584	0.263373	0.316875	0.307282	0.160824	0.283022	0.452558	0.34825	0.276942	0.269749	0.337133	0.221602	0.225298	0.284307	0.252066	0.273915	0.230902	0.240936	0.285418	0.262829	0	0.250501	0.239175	0.230862	0.23805	0.308874	0.293439	0.226219	0.190267	0.189403
ADRA1B	0.105195	0.415234	0.232509	0.259618	0.490695	0.231419	0.317279	0.227546	0.420937	0.403922	0.17295	0.240061	0.380431	0.149935	0.244903	0.201863	0	0.170196	0.224295	0.168698	0.354785	0.170826	0.343954	0.495999	0.196847	0.149633	0.261603	0.187929	0.0585306	0.211137	0.214642	0.131479	0.150923	0.234635	0.101063	0.49621	0.163658	0.268175	0	0.178371	0.488303	0.0836083	0.112195	0.209949	0.151612	0.679868	0.587188	0.147738
TTC1	0.525783	0.580774	0.744583	0.670128	0.637194	0.555044	0.685824	0.764022	0.895137	0.633827	0.680385	0.551686	0.553821	1.08754	0.721347	0.868494	0.260589	0.776569	0.800712	0.637332	0.763597	0.907278	0.472685	0.892765	0.570068	0.555426	0.562752	0.49023	0.739924	0.530769	0.571662	0.909881	0.693221	0.830601	0.465326	0.670724	0.888132	0.653279	0	0.679579	0.687542	0.614856	0.859741	0.538579	0.685285	0.939668	0.697799	0.514177
PWWP2A	0.396177	0.4211	0.493852	0.444062	0.44165	0.406806	0.544906	0.471709	0.518459	0.510497	0.41274	0.330083	0.360428	0.515239	0.426302	0.457642	0.488636	0.43283	0.4541	0.405313	0.453295	0.524428	0.285057	0.5246	0.434081	0.413609	0.628906	0.440246	0.37212	0.380633	0.363028	0.464736	0.437882	0.571102	0.257893	0.433827	0.561027	0.488243	0	0.422803	0.461676	0.266051	0.417597	0.444456	0.476835	0.516324	0.435103	0.376285
FABP6	0.0104012	0.0129877	0.0187077	0.0248574	0.0235532	0.0161231	0.0141551	0.0144318	0.0193599	0.00705471	0.00489434	0.00463135	0.00815189	0.0170449	0.0195227	0.0146046	0	0.0138713	0.0126679	0.0135564	0.0159952	0.0110927	0.00295345	0.0235305	0.0137927	0.0126304	0	0.0104136	0.024965	0.0090893	0.00946015	0.0185923	0.0111063	0.0110027	0.00365346	0.0060294	0.0173273	0.0127308	0	0.00937139	0.0143688	0.00573019	0.0214086	0.00596859	0.0108586	0.0129185	0.00909483	0.0164059
CCNJL	0.0774299	0.0416298	0.0521334	0.0406128	0.0373153	0.0374751	0.0270199	0.0357758	0.062409	0.0309894	0.0401907	0.0527753	0.0512611	0.0692218	0.0989835	0.0596022	0.196854	0.0923199	0.0399608	0.0659646	0.0555037	0.0546945	0.0304435	0.0655695	0.04729	0.050701	0.0767843	0.0301674	0.0327253	0.0510261	0.0367158	0.0687915	0.0567794	0.0437826	0.0427936	0.037061	0.0357387	0.0396148	0	0.0469782	0.0509368	0.0469411	0.0647992	0.0255111	0.0465689	0.0116716	0.0676439	0.104523
C1QTNF2	0.0239769	0.0179594	0.0213752	0.0152975	0.0153729	0.0165975	0.00665186	0.0279943	0.0240672	0.0118667	0.022188	0.0159685	0.0226079	0.0261588	0.0319787	0.0233372	0	0.0418803	0.0185683	0.0239265	0.0196466	0.0227921	0.0160203	0.0285778	0.0200128	0.0182689	0	0.0112691	0.0152319	0.0214521	0.0127762	0.0275557	0.0206611	0.0212275	0.00843349	0.0177404	0.0139477	0.0138003	0	0.0193843	0.0222384	0.0127454	0.0267034	0.0102418	0.0152242	0.0159978	0.0209733	0.0401912
ZBED8	0.0505233	0.0409793	0.0603824	0.0546831	0.0480819	0.0529481	0.0669643	0.0646751	0.0635183	0.0627919	0.0590324	0.0434653	0.037947	0.0581079	0.0360094	0.0506835	0	0.0424695	0.0571963	0.0324747	0.044019	0.0669635	0.0280236	0.0640797	0.0590728	0.046315	0	0.0572526	0.082149	0.0436817	0.0521784	0.0666104	0.055665	0.0910017	0.0558054	0.0456752	0.0761962	0.0470403	0	0.055686	0.0393072	0.052349	0.052088	0.0482936	0.071364	0.0426529	0.0326104	0.0745209
SLU7	0.281449	0.230123	0.320111	0.225418	0.208653	0.280706	0.439377	0.317442	0.260322	0.289602	0.324435	0.200137	0.187877	0.300285	0.225014	0.214844	0.121121	0.192083	0.377793	0.189328	0.255234	0.373628	0.13228	0.281939	0.397076	0.252184	0.165832	0.228117	0.321756	0.172791	0.203227	0.323127	0.263362	0.311418	0.157449	0.215311	0.384958	0.269975	0	0.244888	0.191508	0.224073	0.286957	0.198157	0.280377	0.283366	0.158513	0.380979
PTTG1	0.0082795	0.0100839	0.0119142	0.0155108	0.0114532	0.00844894	0.0489697	0.0185552	0.0136295	0.00836312	0.00805311	0.00409441	0.00521876	0.0140338	0.00687577	0.0160941	0	0.00568411	0.01534	0.00615514	0.00869144	0.01165	0.00663934	0.0123608	0.0168165	0.0079806	0	0.0136595	0.0285966	0.00825813	0.0139666	0.0205971	0.011944	0.0106035	0.00837942	0.00737399	0.033714	0.0130997	0	0.0155998	0.00615307	0.00957909	0.0096672	0.0162986	0.017632	0.0119483	0.0026206	0.0210027
ATP10B	0.033008	0.0267549	0.051908	0.131763	0.0890175	0.0470274	0.035491	0.0314468	0.0630412	0.0244273	0.0240815	0.0230679	0.0227605	0.0620165	0.0305313	0.0737311	0	0.0531999	0.0455576	0.022838	0.0369207	0.0659599	0.0240661	0.0977753	0.0225381	0.0244386	0.0817001	0.0363866	0.106763	0.0629429	0.0212214	0.0682651	0.0325712	0.0710519	0.0275422	0.0276562	0.04073	0.0258804	0	0.0322313	0.0394451	0.0206207	0.059285	0.0171864	0.0156919	0.066102	0.0470031	0.0520097
GABRB2	2.67515	2.47689	2.61047	2.4041	2.40839	2.68314	2.54119	2.44467	2.33959	2.618	2.74959	2.57595	2.43017	2.49296	2.41654	2.44476	2.18912	2.54424	2.65936	2.57222	2.54069	2.61961	2.51745	2.37861	2.85254	2.65541	2.35404	2.60781	2.78573	2.43371	2.51172	2.55365	2.49871	2.44995	2.67292	2.32634	2.59979	2.47947	0	2.4825	2.32898	2.6784	2.59471	2.54522	2.64459	2.29557	2.171	1.90013
GABRA6	0.433086	0.275081	0.334826	0.260038	0.284896	0.325222	0.12086	0.29638	0.279813	0.278674	0.337215	0.29771	0.281638	0.382584	0.380241	0.302901	0	0.353067	0.331599	0.302702	0.379445	0.452615	0.262622	0.365712	0.286558	0.312813	0.532882	0.237599	0.356799	0.187715	0.186431	0.477776	0.253746	0.227151	0.414033	0.301117	0.174142	0.166935	0	0.371398	0.258767	0.258771	0.304208	0.143284	0.24119	0.232723	0.243116	0.21247
GABRA1	1.30855	1.26569	1.4639	1.24662	1.24344	1.48858	1.49877	1.40606	1.25626	1.37505	1.55868	1.16868	1.12049	1.11058	1.18059	1.15658	0.800026	1.18871	1.65256	1.13224	1.30395	1.31979	1.02899	1.162	1.78244	1.31473	1.00622	1.26991	1.34217	1.0814	1.08035	1.23029	1.2136	1.36994	1.10028	1.17	1.49183	1.26598	0	1.38114	1.06731	1.21658	1.10081	1.21956	1.2485	1.56243	0.872661	0.976094
GABRG2	1.73144	1.67288	1.74416	1.53336	1.47153	1.73854	1.78857	1.72224	1.4501	1.72221	1.69544	1.54557	1.46426	1.49465	1.43383	1.43892	1.50501	1.43218	1.82712	1.47815	1.61871	1.62468	1.39633	1.45022	1.92417	1.67098	1.89437	1.76811	1.6825	1.51329	1.50576	1.56904	1.51317	1.59658	1.43263	1.38723	1.70465	1.56035	0	1.61037	1.35037	1.59307	1.59641	1.70309	1.62546	2.06561	1.13762	1.87178
CCNG1	0.0656897	0.0549605	0.0910692	0.0911671	0.0838445	0.0768449	0.115646	0.101534	0.134748	0.0791644	0.0826804	0.044482	0.044899	0.138828	0.071624	0.144906	0.121121	0.0996249	0.143525	0.0614234	0.0879334	0.108337	0.0408638	0.120072	0.104793	0.0667362	0.0784413	0.0623395	0.0840229	0.0498002	0.055684	0.101694	0.0598589	0.106508	0.0501635	0.0637703	0.146265	0.112642	0	0.0896385	0.101484	0.0479644	0.129729	0.0646255	0.0919102	0.0708659	0.0736572	0.174359
NUDCD2	0.146275	0.131404	0.275034	0.263578	0.205055	0.203537	0.287628	0.256966	0.342297	0.174351	0.202676	0.114695	0.129804	0.459997	0.166765	0.382181	0	0.259197	0.337318	0.148858	0.186212	0.335436	0.0912251	0.36897	0.185553	0.148653	0.179486	0.179179	0.289592	0.147053	0.13273	0.415731	0.176088	0.404802	0.0682723	0.153188	0.439441	0.230706	0	0.277506	0.28105	0.175334	0.293308	0.146088	0.196304	0.20692	0.174644	0.190134
HMMR	0.00860904	0.00944115	0.0135988	0.0134118	0.0140954	0.00876115	0.0104907	0.00807723	0.0107468	0.00854603	0.00973556	0.0050746	0.00503005	0.00683293	0.00785283	0.0120681	0	0.0153039	0.00945882	0.00902954	0.00694907	0.0118981	0	0.0117896	0.00862603	0.0058143	0	0.00978408	0.0153071	0.00863414	0.00398023	0.010533	0.00928409	0.0160238	0.0039191	0.00877388	0.0135484	0.0060702	0	0.0104428	0.0103344	0.00634223	0.0126523	0.00885566	0.0106242	0.0106211	0.00865515	0.0707694
MAT2B	0.141728	0.10684	0.130704	0.195294	0.143646	0.244333	0.281063	0.227515	0.165809	0.16164	0.182979	0.0823373	0.082421	0.155176	0.0960318	0.112506	0	0.103466	0.259394	0.110865	0.155692	0.192645	0.0645431	0.139365	0.245036	0.148061	0.173953	0.166316	0.221649	0.0959684	0.124244	0.192922	0.142086	0.172028	0.0762751	0.121425	0.229803	0.149117	0	0.166649	0.110915	0.0808625	0.143428	0.149612	0.251112	0.119556	0.0502356	0.248478
TENM2	4.0007	3.82223	3.77316	3.92714	3.79422	3.97119	3.65801	3.75397	3.75276	3.87932	3.73986	3.91777	3.72536	3.66933	3.8372	3.76739	3.76803	3.7868	3.7778	3.86478	3.83194	3.7991	3.87903	3.68164	3.84777	3.96309	3.88874	4.01573	3.92961	3.77376	3.79189	3.68003	3.76193	3.81499	3.96962	3.7865	3.86405	3.7692	0	3.8161	3.78499	3.79943	3.66201	3.96232	3.91227	3.57752	3.68199	3.45954
WWC1	0.602578	0.748825	0.774574	0.723271	0.78749	0.695456	0.647358	0.768336	0.933553	0.855833	0.72725	0.707279	0.975342	0.775203	0.93851	0.897908	0.408149	0.849785	0.754763	0.779896	0.860392	0.765546	0.724774	1.03599	0.756191	0.613577	1.07342	0.476229	0.411998	0.617106	0.718248	0.630368	0.695818	0.791388	0.501317	0.921166	0.605693	0.702332	0	0.695042	1.03771	0.544728	0.691637	0.575519	0.575668	0.937451	1.17589	0.754424
RARS	0.465909	0.43155	0.501509	0.561681	0.471113	0.439925	0.376727	0.521026	0.65596	0.444829	0.450363	0.328095	0.385998	0.912433	0.531518	0.666628	0.597089	0.601896	0.596295	0.503298	0.548924	0.621151	0.215991	0.6165	0.447599	0.444538	0.241533	0.293021	0.471116	0.334162	0.323918	0.87719	0.458811	0.535122	0.293396	0.456067	0.581583	0.46399	0	0.522223	0.551619	0.386339	0.634637	0.285651	0.385935	0.511494	0.540807	0.315179
FBLL1	0.0878096	0.0769392	0.0768665	0.0531902	0.0567471	0.10323	0.230418	0.171278	0.14224	0.10159	0.147303	0.0692726	0.0977975	0.0512174	0.0519361	0.0459924	0	0.0352419	0.109822	0.0712906	0.0709668	0.0853536	0.0726739	0.0464848	0.16546	0.122666	0	0.0898514	0.0863705	0.0483891	0.165656	0.150962	0.124207	0.0985657	0.103312	0.0721563	0.0805842	0.106652	0	0.0754243	0.0438593	0.0876487	0.0649321	0.207365	0.156801	0.0532698	0.0276456	0.133255
PANK3	0.585965	0.532	0.549281	0.666657	0.665038	0.689063	0.532005	0.565219	0.627089	0.634794	0.691497	0.507338	0.516099	0.602069	0.562336	0.645266	0.122572	0.66953	0.665579	0.638533	0.640632	0.622419	0.427944	0.652925	0.657431	0.595836	0.735913	0.551416	0.597057	0.500254	0.392044	0.619062	0.481449	0.550124	0.402141	0.543348	0.506268	0.435413	0	0.526483	0.596862	0.370453	0.614882	0.449203	0.488513	0.64297	0.510584	0.545629
SLIT3	1.1349	1.07128	1.28481	1.32999	1.57287	1.37059	1.22298	1.24448	1.75875	1.52935	1.38642	1.58414	1.64233	1.41109	1.29916	1.61404	1.4973	1.34321	1.14118	1.61935	1.29364	1.19567	1.59908	1.62808	1.33601	1.21259	1.94818	1.18108	1.06327	1.53485	1.6512	1.3192	1.23291	1.51027	1.17267	1.66521	1.15498	1.20614	0	1.43472	1.5987	1.3361	1.4601	1.13951	1.18828	1.9806	2.15383	1.17467
SPDL1	0.0967712	0.0792725	0.0895998	0.102858	0.084596	0.0778106	0.0919593	0.0598515	0.102349	0.0752029	0.102257	0.0667588	0.070043	0.124122	0.0776696	0.106918	0.101359	0.113826	0.090711	0.0918341	0.0930991	0.108676	0.03821	0.102159	0.0691591	0.0783091	0.0767843	0.0641716	0.0903692	0.0678561	0.0678584	0.115199	0.0619025	0.0770904	0.0485136	0.0739312	0.0969642	0.0721509	0	0.0944458	0.08584	0.054685	0.114334	0.0474525	0.0677415	0.0809875	0.0733426	0.110028
DOCK2	0.0541477	0.0557728	0.20699	0.358892	0.246911	0.118969	0.0500729	0.109112	0.276368	0.0794945	0.0756754	0.0399075	0.0303557	0.227982	0.0807918	0.221202	0.128436	0.14983	0.209329	0.110142	0.164995	0.177804	0.0207205	0.33815	0.0549027	0.0385706	0.118408	0.0801273	0.188755	0.148775	0.0374399	0.161733	0.0698351	0.324169	0.0266312	0.107023	0.129828	0.0478813	0	0.0750652	0.194149	0.0536343	0.233221	0.0236918	0.0671758	0.330167	0.216713	0.108523
C5orf58	0.000380542	0.000423565	0.00125654	0.00333401	0.00138884	0.00481901	0.00214133	0.00134297	0.00141441	0	0.00109392	0.000850166	0.000905638	0.000926235	0.00120743	0.00180025	0	0.000370995	0.00113876	0.000383513	0.00179699	0.00220498	0.00106484	0	0.00282169	0.000960044	0	0.00160428	0.00226651	0.000953214	0.00215426	0.00203413	0.00147179	0.00734103	0.00138599	0.00219395	0.00166753	0.000511319	0	0.00106941	0.00168988	0.00211218	0.00200273	0.000767359	0.00146314	0	0.00425562	0.00617832
LCP2	0.0346817	0.0308653	0.0306703	0.0310137	0.0441949	0.0240845	0.0465305	0.0451937	0.0248891	0.020565	0.0388606	0.0190868	0.0142655	0.0163916	0.02229	0.0217623	0	0.015023	0.034274	0.020041	0.0279252	0.0351372	0.0249826	0.0276347	0.0444474	0.0288058	0	0.0265987	0.0289838	0.0351907	0.0223962	0.0230569	0.0347254	0.0310789	0.0215233	0.0205204	0.0561813	0.0490991	0	0.0258025	0.0270589	0.0323848	0.0404777	0.0446726	0.0511531	0.027	0.0123243	0.0241667
KCNIP1	0.0322941	0.042908	0.0490484	0.07653	0.106409	0.0463306	0.036085	0.043032	0.0745997	0.0341641	0.0499186	0.0760351	0.0331526	0.0452091	0.0285299	0.0671206	0	0.0503249	0.0404258	0.0731045	0.0320721	0.035396	0.0537861	0.0577858	0.0430349	0.050588	0.110727	0.0408237	0.055734	0.0426928	0.0457729	0.0501954	0.0392891	0.0429745	0.0358999	0.0566834	0.03386	0.0300355	0	0.042767	0.0821658	0.0345558	0.0542443	0.0333511	0.0172422	0.0305093	0.177654	0.12724
KCNMB1	0.00577129	0.00509676	0.00866687	0.00637905	0.00697986	0.00577241	0.00619134	0.00500525	0.0131671	0.00382611	0.00477342	0.0036199	0.00418771	0.0108793	0.00986319	0.00893451	0	0.00718279	0.00452239	0.00564683	0.00568733	0.0112049	0.00141685	0.0116115	0.00339975	0.00416811	0	0.00383509	0.00767873	0.00492494	0.00372514	0.0153019	0.00591345	0.00795835	0.00441626	0.00596773	0.006028	0.00265568	0	0.00472843	0.0107675	0.00559654	0.0110182	0.00238493	0.00840368	0.0109055	0.0131442	0.0187258
GABRP	0.00268693	0.00247783	0.00769344	0.0118161	0.00765702	0.00379156	0.00340884	0.00384043	0.00640494	0.00264786	0.00238988	0.00259916	0.00220733	0.00517009	0.00386938	0.00357155	0	0.00669154	0.00398419	0.00332383	0.00559228	0.00781588	0	0.0129294	0.00277025	0.00310879	0	0.00157504	0.0124143	0.00374211	0.00152366	0.00768105	0.00571446	0.00703724	0.00415299	0.00287353	0.00461699	0.0022783	0	0.00363486	0.00994085	0.00168057	0.00936737	0.00192124	0.0057984	0.0112834	0.00770534	0.00690199
RANBP17	0.532472	0.195066	0.55917	0.396505	0.569646	0.32552	0.234636	0.390784	0.332555	0.62473	0.40312	0.388099	0.240884	0.55077	0.62766	0.390315	0.533071	0.546295	0.426241	0.768701	0.520178	0.678858	0.323436	0.560324	0.524292	0.414855	0.863032	0.354859	0.393205	0.344566	0.319558	0.523823	0.377522	0.547804	0.282817	0.403907	0.448799	0.331233	0	0.60107	0.448907	0.45017	0.449419	0.277272	0.445263	0.444044	0.602292	0.98939
NPM1	0.193487	0.17192	0.192361	0.148489	0.163522	0.217814	0.224032	0.245961	0.221776	0.186555	0.205044	0.131364	0.131035	0.227255	0.154119	0.202071	0.243693	0.18618	0.262761	0.163757	0.193134	0.314328	0.121705	0.236506	0.21759	0.191509	0.137075	0.169146	0.236629	0.148202	0.146488	0.267093	0.180028	0.242631	0.105396	0.173752	0.248935	0.140837	0	0.213166	0.171925	0.143829	0.188279	0.104297	0.163752	0.218102	0.152275	0.216375
FGF18	0.0106395	0.0115852	0.0135332	0.0116377	0.0137982	0.00569207	0.00960108	0.0163367	0.0137753	0.00638467	0.0124235	0.0090536	0.00847185	0.0290038	0.0239865	0.0184213	0.157668	0.0426337	0.0149763	0.0224482	0.0160728	0.0277123	0.00692838	0.0226929	0.00690764	0.00844372	0	0.00322336	0.0125106	0.00641458	0.00620907	0.0306638	0.0149179	0.00796182	0.0102847	0.0142967	0.0159989	0.0132201	0	0.0198966	0.0162329	0.0114515	0.0135872	0.00860067	0.00843329	0.0229693	0.0121969	0.0684303
SMIM23	0.00152189	0.00162886	0.00226626	0.00281771	0.00372303	0.00135225	0.00147022	0.000610857	0.000449119	0.000710957	0.000788896	0.00073465	0	0.00050188	0	0.00185701	0	0.000482712	0.000662836	0.000601516	0.000313572	0.000500398	0	0.000618549	0.00114728	0.00179855	0	0.00151155	0.00205106	0.000925266	0	0.000941667	0.000111194	0.000957476	0	0.0002462	0.000574937	0	0	0.000307825	0.000685632	0	0.000965612	0	0.000941026	0	0.000476961	0.00195681
FBXW11	0.89649	0.972839	1.03572	0.971402	1.00837	0.984897	0.865232	0.961904	1.01875	0.921152	0.975462	0.869624	0.774929	1.0218	0.926597	0.962531	0.862958	0.952732	1.0599	1.00009	1.03014	1.08469	0.698875	1.05147	0.96687	0.930821	0.966037	0.908573	0.938019	0.902519	0.736211	1.02625	0.949317	0.980432	0.780917	0.969009	0.975538	0.801514	0	0.917663	0.94746	0.788664	1.02619	0.793758	0.949843	1.05604	0.99703	0.888848
STK10	0.113628	0.161397	0.187806	0.181355	0.182036	0.116451	0.0934847	0.155173	0.228364	0.133493	0.148083	0.121164	0.143134	0.232151	0.2137	0.223171	0	0.231911	0.136855	0.201355	0.157952	0.188408	0.114938	0.218892	0.139624	0.130481	0.246381	0.0642434	0.127889	0.13807	0.0990181	0.171031	0.157021	0.128043	0.106825	0.162871	0.164288	0.123158	0	0.191812	0.210133	0.11535	0.178027	0.0654651	0.0939356	0.287411	0.304033	0.166288
EFCAB9	0.00231303	0.0010684	0.00532653	0.0112706	0.0070378	0.00323103	0.000971577	0.00245829	0.00381819	0.00145017	0.00215212	0.000559878	0.000309767	0.00482037	0.00548813	0.00499322	0	0.0025059	0.00252504	0.00172117	0.00137987	0.00212779	0.00157312	0.00409253	0.000677406	0.00210543	0.0569968	0.00231578	0.00541529	0.00339348	0.000471583	0.00340231	0.00105808	0.00171395	0.00255234	0.000794143	0.00265862	0.000697562	0	0.00317522	0.00180639	0.00299631	0.00197627	0	0.00158435	0.00686325	0.00180454	0.00452241
UBTD2	0.203175	0.243532	0.249128	0.268857	0.249685	0.203157	0.125107	0.23478	0.298925	0.219815	0.251004	0.168175	0.215162	0.239416	0.244641	0.289982	0	0.28658	0.245284	0.31428	0.199513	0.276306	0.177473	0.252463	0.219577	0.247312	0.203801	0.161341	0.147852	0.230533	0.17226	0.233908	0.179312	0.207998	0.151561	0.217316	0.213609	0.17849	0	0.215101	0.247318	0.10422	0.259539	0.162058	0.164541	0.260499	0.319611	0.180106
SH3PXD2B	0.0788547	0.126549	0.216912	0.166874	0.234588	0.112904	0.317599	0.159078	0.253604	0.138007	0.116209	0.112344	0.118193	0.145765	0.148253	0.17252	0	0.119719	0.11701	0.128115	0.116394	0.13636	0.111153	0.206362	0.192582	0.125209	0.0976925	0.0925088	0.119258	0.133766	0.0765469	0.175219	0.203085	0.14158	0.0908404	0.165331	0.191355	0.196324	0	0.229778	0.217539	0.111309	0.186584	0.20709	0.135573	0.05314	0.224171	0.445188
NEURL1B	0.126878	0.13828	0.194698	0.168052	0.216957	0.164788	0.198541	0.187672	0.235852	0.165312	0.193702	0.151507	0.123782	0.23406	0.167303	0.215655	0	0.265106	0.19965	0.178897	0.147547	0.181323	0.138369	0.222386	0.165543	0.157506	0.0488849	0.0981217	0.0556097	0.167425	0.0892296	0.130718	0.195677	0.187249	0.0467131	0.183862	0.177597	0.252696	0	0.286422	0.242203	0.056145	0.185126	0.181415	0.167019	0.14612	0.347685	0.211432
DUSP1	0.0286882	0.0694996	0.0820517	0.0504962	0.0751086	0.0925334	0.166893	0.0506748	0.0934468	0.0961117	0.0454414	0.0271169	0.0473137	0.0468201	0.0606571	0.0406327	0	0.0288886	0.096275	0.0402366	0.0971965	0.0335509	0.0551671	0.0848152	0.0954251	0.0497312	0.027906	0.0595343	0.0721841	0.0361518	0.0448647	0.0757583	0.0363151	0.0482306	0.0299897	0.0539993	0.11476	0.0673298	0	0.0858677	0.0529056	0.021786	0.0246698	0.0724619	0.052517	0.0730435	0.0225637	0.0702764
ERGIC1	0.442636	0.574768	0.701414	0.560942	0.587752	0.425445	0.644683	0.688086	0.827716	0.669567	0.617168	0.588894	0.649402	0.810045	0.881419	0.837079	0.904638	0.766589	0.580714	0.68949	0.689629	0.815633	0.692452	0.85635	0.555763	0.519196	0.7671	0.382801	0.506026	0.417682	0.53832	0.808987	0.745413	0.701246	0.499575	0.803836	0.70347	0.622351	0	0.623118	0.849275	0.535342	0.608314	0.485017	0.623252	0.840589	1.0767	0.843058
RPL26L1	0.0325637	0.0319766	0.0492802	0.0443831	0.0422225	0.0335484	0.0509835	0.054026	0.0646821	0.0345398	0.0494099	0.03988	0.0434489	0.0907083	0.0448774	0.0581612	0	0.0436784	0.0737096	0.0387646	0.0454269	0.0654312	0.0198398	0.0585611	0.0437755	0.0370381	0	0.0254	0.0558736	0.0289434	0.0372859	0.0499465	0.0375731	0.0599742	0.0160666	0.0342863	0.0561596	0.0345818	0	0.0518846	0.0494058	0.0254371	0.0399908	0.0368457	0.0346104	0.0389429	0.0316712	0.0675185
ATP6V0E1	0.337521	0.371181	0.42836	0.3135	0.337012	0.307727	0.35976	0.398564	0.447722	0.379562	0.301676	0.33277	0.310015	0.469373	0.424464	0.40899	0.330609	0.379346	0.41319	0.368965	0.421109	0.500037	0.316277	0.464247	0.336449	0.328759	0.584819	0.274077	0.356974	0.30888	0.325814	0.486213	0.399707	0.418297	0.345245	0.388034	0.445795	0.371354	0	0.421951	0.398713	0.344444	0.470611	0.290016	0.345464	0.440051	0.373912	0.280712
CREBRF	0.724281	0.666222	0.831264	0.693966	0.704701	0.905703	0.895068	0.67271	0.642925	0.714701	0.758087	0.558429	0.553644	0.656792	0.596469	0.504012	0.314742	0.600937	0.85688	0.617543	0.703576	0.918803	0.482447	0.631659	0.809906	0.77178	1.08	0.875588	0.873711	0.764245	0.60764	0.818441	0.695692	0.783498	0.601569	0.667873	0.819046	0.704321	0	0.700648	0.558314	0.596017	0.652686	0.660824	0.82701	0.672057	0.537809	1.06414
BNIP1	0.0485302	0.0517354	0.0750729	0.0647382	0.0484501	0.0421404	0.0425348	0.0693241	0.0913404	0.0554724	0.0648101	0.0358324	0.0429394	0.0686605	0.0775314	0.0807142	0	0.0589032	0.0850707	0.073762	0.0748955	0.0631373	0.0208886	0.0764468	0.0600348	0.0458066	0.056689	0.0314756	0.0516074	0.0441971	0.023865	0.0626349	0.0636968	0.0727068	0.029644	0.061313	0.072652	0.046794	0	0.0693802	0.0773735	0.0332122	0.0697137	0.0301989	0.0321352	0.0759012	0.0785632	0.0348559
STC2	0.00173433	0.00280527	0.00647096	0.00218498	0.00270217	0.00154396	0.00546387	0.00436319	0.0027026	0.00230745	0.00478247	0.00332011	0.00192533	0.00436532	0.00418129	0.00344334	0	0.00306566	0.00487083	0.00173101	0.00688451	0.00849485	0	0.00387909	0.00366869	0.00296199	0	0.00120269	0.00276178	0.000262955	0.000240182	0.00354523	0.00494583	0.0018888	0.00267543	0.00304145	0.00683917	0.00922556	0	0.00504689	0.00531663	0.00592303	0.00258548	0.00179505	0.00407195	0.00140389	0	0.00286942
BOD1	0.0946646	0.0744841	0.108246	0.0799492	0.0885661	0.0973591	0.151996	0.139676	0.140081	0.10074	0.104877	0.0653256	0.0679692	0.156894	0.0970557	0.10763	0	0.103848	0.170832	0.0896487	0.124556	0.189487	0.0795224	0.167361	0.123814	0.0873173	0.0752216	0.0776253	0.11848	0.0484707	0.0783871	0.189153	0.103621	0.129514	0.0632394	0.0972634	0.149655	0.0793573	0	0.110473	0.104097	0.0720964	0.101006	0.108149	0.13402	0.163048	0.0703609	0.139454
CPEB4	1.71797	1.71178	1.78636	1.6345	1.81419	1.87354	1.7479	1.63911	1.68895	1.74214	1.85946	1.59351	1.60197	1.58992	1.68351	1.64509	1.69853	1.78039	1.77597	1.70294	1.76403	1.7885	1.56126	1.76491	1.86471	1.73243	1.91211	1.79693	1.71458	1.53311	1.51414	1.8253	1.50763	1.69856	1.63873	1.6319	1.68578	1.66444	0	1.63947	1.65303	1.60125	1.66145	1.76213	1.80209	2.0012	1.55294	2.0074
C5orf47	0.0305549	0.0352618	0.0352391	0.0384772	0.0421284	0.0308643	0.0155811	0.0353871	0.03469	0.0410372	0.0540814	0.0492695	0.0346792	0.0705336	0.0475304	0.0478842	0.192171	0.0586294	0.0413208	0.042248	0.0439415	0.0537551	0.023209	0.0475261	0.0239538	0.0283929	0	0.0159876	0.0381653	0.0187725	0.0104231	0.0340535	0.0359404	0.0213139	0.0289297	0.0556045	0.0208071	0.0294267	0	0.0283116	0.0725608	0.0172045	0.0380125	0.0151563	0.0308728	0.0475214	0.0412663	0.0574155
NSG2	0.730605	0.909465	0.947658	0.86357	0.922059	1.07378	1.39182	1.14649	1.13784	1.04806	1.15633	0.807869	0.880988	0.947197	1.01837	0.947103	0.635324	0.858201	1.18914	0.893728	0.975992	0.947632	0.730412	1.12101	1.22438	0.921427	0.793679	0.822269	0.901372	0.708601	0.784824	1.0342	0.906781	0.979167	0.565784	0.991917	1.07071	1.03399	0	0.866939	0.988197	0.662035	0.814136	1.01466	1.06723	1.02179	1.0259	1.89614
MSX2	0	0.000241391	0	0.00053601	0	0	0	0.000439242	0.000147311	0	0	0	0	0.000587937	0.000209821	0	0	0	0	0.000154482	0.000272027	0	0	0	0	0	0	0	0	0	0	0.000410694	0.000120495	0	0	0	0	0	0	0	0	0	0.000722665	0	0	0	0	0
DRD1	0.0967828	0.0717038	0.0931627	0.0586876	0.0631814	0.140492	0.186186	0.0560592	0.0961021	0.0912477	0.107368	0.0621123	0.0691555	0.0600852	0.0476174	0.0624728	0	0.0494622	0.122482	0.0573207	0.084474	0.0867322	0.0760856	0.0938736	0.14394	0.105746	0.0531677	0.116569	0.0988217	0.0602333	0.123551	0.105187	0.0754925	0.12395	0.0672592	0.0801948	0.144787	0.104634	0	0.101642	0.0604395	0.0737512	0.0518453	0.110755	0.135702	0.0806936	0.0509615	0.158336
SFXN1	0.842766	0.817161	0.902902	0.784368	0.782275	0.788146	0.767442	0.914974	0.948556	0.954174	0.817413	0.774025	0.858365	1.13736	0.935896	0.989757	0.543854	0.892841	0.960543	0.864778	0.965736	1.0375	0.688696	0.979503	0.859799	0.858503	0.908335	0.711451	1.01746	0.580997	0.797227	1.1594	0.85621	0.964786	0.897444	0.941014	1.08238	0.833236	0	0.858035	0.897864	0.891451	0.849318	0.678876	0.845183	1.08691	0.899642	0.467667
HRH2	0.672286	0.803726	0.950826	1.02839	0.950361	0.78232	0.941349	1.00619	1.29813	0.940462	0.961379	0.870162	1.12015	1.32765	1.28186	1.31088	0.989595	1.25219	0.926932	0.967124	1.05678	1.11963	0.974818	1.37418	0.838732	0.730301	1.08315	0.581804	0.900876	0.587909	0.829173	1.29138	0.954946	1.05973	0.736619	1.12917	1.02703	0.912748	0	0.872415	1.13579	0.776499	0.829497	0.621211	0.843882	1.57991	1.44231	0.709514
CPLX2	0.668248	0.64236	0.824039	0.539015	0.475336	0.639467	1.20552	0.88385	0.704992	0.783723	0.746991	0.671574	0.806886	0.691853	0.789077	0.600512	1.02259	0.625339	0.837112	0.575908	0.722929	0.84448	0.777802	0.738187	0.828058	0.739976	0.932085	0.70726	0.509521	0.433713	0.92321	0.764498	0.784837	0.779724	0.590429	0.814446	1.02051	0.7585	0	0.752659	0.606674	0.852763	0.440553	0.83983	0.733358	1.02921	0.651501	1.17883
THOC3	0.36065	0.39708	0.444478	0.327443	0.343748	0.391818	0.418888	0.400518	0.407334	0.308093	0.3596	0.317513	0.347493	0.510028	0.438261	0.360851	0	0.378489	0.315295	0.419376	0.353719	0.505925	0.222836	0.51742	0.371188	0.384066	0.380586	0.296052	0.253175	0.348794	0.239306	0.488392	0.357405	0.370002	0.256067	0.466088	0.422024	0.412074	0	0.415811	0.318213	0.32366	0.396838	0.39189	0.353989	0.394967	0.410281	0.630101
FAM153B	0.275282	0.380712	0.381827	0.825519	0.411183	0.210665	0.565632	0.0622142	1.46409	0.468812	0.401299	0.263856	0.315491	1.93561	1.07587	1.8246	0.843063	0.957604	0.90771	0.552758	0.512688	1.04379	0.205615	1.40245	0.210251	0.297128	0.254508	0.0973246	0.624856	0.126148	0.324169	0.861699	0.38524	1.18269	0.181081	0.683993	1.13957	0.549359	0	0.488549	1.23061	0.616718	0.541817	0.193382	0.441126	1.16255	1.17281	0.519651
AC139491.7	0.561664	0.673748	0.677193	0.827782	0.73584	0.625832	0.881306	0.778171	0.977681	0.85999	0.762977	0.668758	0.778115	0.935643	0.845945	0.998712	0.427808	0.650795	0.793472	0.775585	0.712991	0.797967	0.585651	0.863992	0.701161	0.803962	0.760068	0.610168	0.771033	0.586034	0.675861	0.87822	0.824239	0.994015	0.543315	0.857968	0.957465	0.801596	0	0.862483	0.867903	0.708596	0.603404	0.725085	0.816499	0.959109	0.856232	0.905449
SIMC1	1.12375	1.01465	0.978525	0.729319	0.754607	0.743114	0.847468	0.888041	0.870943	0.910328	0.891495	0.874406	0.958204	1.0148	0.957319	0.904596	0.77285	0.930814	0.836532	0.885923	0.772843	1.12594	0.725092	0.920682	0.797908	0.944509	0.745407	0.782732	0.745054	0.757523	0.962	1.02384	0.959913	0.874656	0.875108	0.939833	0.900241	0.983234	0	0.989318	0.88726	0.883729	1.07773	0.849302	0.829666	1.21186	0.919277	0.780489
KIAA1191	0.186921	0.18206	0.271839	0.19707	0.201126	0.259351	0.36128	0.290538	0.270192	0.241218	0.304399	0.160756	0.186564	0.240434	0.186057	0.205818	0	0.166717	0.346744	0.182714	0.240834	0.307486	0.126659	0.24086	0.310216	0.21557	0.294792	0.236716	0.240441	0.184034	0.212844	0.273287	0.215533	0.281575	0.122753	0.16861	0.277523	0.244223	0	0.233034	0.182049	0.199537	0.240053	0.197193	0.246233	0.308877	0.135733	0.387184
ARL10	0.282526	0.275148	0.332371	0.251036	0.288223	0.250711	0.317202	0.340508	0.451695	0.300987	0.312124	0.262019	0.275833	0.441622	0.361436	0.378209	0.128436	0.348057	0.321382	0.3086	0.336877	0.446582	0.208499	0.451631	0.263576	0.261208	0.258506	0.227398	0.272835	0.253865	0.304787	0.626846	0.324108	0.402688	0.22747	0.378359	0.372182	0.284269	0	0.368069	0.347409	0.237621	0.389305	0.235279	0.233287	0.367217	0.305431	0.504687
NOP16	0.026967	0.0207645	0.0329526	0.0332752	0.0383836	0.0286521	0.0502614	0.0415059	0.0671334	0.0249588	0.0373916	0.0135262	0.0248518	0.074809	0.0467589	0.0587336	0.101359	0.0496399	0.0454061	0.0382675	0.0479264	0.0436926	0.00990303	0.0572592	0.0266031	0.0176201	0	0.015849	0.0263208	0.0255599	0.0180819	0.0360079	0.0233263	0.0310023	0.00698739	0.0287319	0.0533467	0.0360867	0	0.0305698	0.0563309	0.0141301	0.0396785	0.0182314	0.0368621	0.0319189	0.0338257	0.079637
CLTB	0.280651	0.310411	0.40278	0.313721	0.282313	0.279959	0.781608	0.463514	0.484679	0.312919	0.417824	0.241133	0.327661	0.626705	0.420073	0.469404	0.416101	0.422408	0.58903	0.33584	0.401475	0.450988	0.325409	0.538015	0.414079	0.315621	0.321781	0.289318	0.388343	0.233072	0.470566	0.509655	0.391876	0.463574	0.266434	0.321423	0.684143	0.41565	0	0.369729	0.37066	0.39389	0.417736	0.476264	0.507302	0.532513	0.311462	0.691641
FAF2	0.447349	0.456774	0.538525	0.409229	0.409893	0.408619	0.420443	0.511874	0.531567	0.445234	0.450454	0.460656	0.414595	0.599074	0.561965	0.476485	0.254601	0.495177	0.468332	0.468869	0.506067	0.598034	0.346025	0.578029	0.438756	0.417555	0.665142	0.330679	0.471482	0.374671	0.419583	0.588702	0.550991	0.488873	0.455602	0.505996	0.510633	0.444982	0	0.467415	0.506982	0.466399	0.560316	0.324578	0.426886	0.569805	0.495221	0.54266
RNF44	0.168107	0.18171	0.216435	0.164005	0.171311	0.202832	0.332197	0.225264	0.223843	0.18194	0.209837	0.128132	0.184263	0.176625	0.172102	0.148691	0	0.154329	0.25723	0.197509	0.200827	0.202943	0.105262	0.168046	0.275903	0.23931	0.46182	0.232635	0.181895	0.137032	0.180864	0.239648	0.208817	0.186044	0.118669	0.147887	0.246201	0.181912	0	0.19993	0.152348	0.140065	0.167344	0.24078	0.224357	0.125921	0.129195	0.363113
CDHR2	0.0703914	0.0940867	0.098827	0.0817237	0.0873256	0.0535586	0.118776	0.104189	0.125829	0.0840421	0.0629498	0.0666134	0.0606841	0.15084	0.11389	0.119934	0.221485	0.100924	0.0850128	0.0871735	0.0869456	0.126537	0.071054	0.14629	0.0468828	0.0558599	0.0417334	0.0489558	0.0900293	0.0644148	0.0827759	0.129244	0.105711	0.124058	0.0619991	0.0926606	0.100847	0.102577	0	0.0768625	0.104542	0.0725053	0.118255	0.0815692	0.0867723	0.145411	0.13031	0.438029
GPRIN1	0.110996	0.120456	0.180138	0.0853353	0.124067	0.108833	0.366758	0.162451	0.179714	0.179643	0.200575	0.123925	0.152038	0.127468	0.14769	0.142124	0	0.127228	0.180858	0.128203	0.146115	0.188026	0.134242	0.19105	0.189715	0.127256	0.0880259	0.142118	0.103507	0.101449	0.219873	0.235365	0.11889	0.212264	0.0573952	0.130877	0.21849	0.164428	0	0.172093	0.14808	0.154647	0.116758	0.151637	0.212008	0.251069	0.175204	0.50037
SNCB	0.534388	0.411459	0.388693	0.322783	0.306705	0.528476	1.17246	0.741622	0.464082	0.614797	0.961315	0.423046	0.652324	0.475075	0.379605	0.314154	0.22393	0.323129	0.879741	0.370064	0.466689	0.443647	0.631688	0.424829	0.983855	0.666653	0.451009	0.482622	0.43435	0.227972	0.757436	0.467317	0.505044	0.525002	0.534544	0.335389	0.771225	0.671629	0	0.471283	0.312815	0.636568	0.28659	1.30795	1.10253	0.588556	0.179541	0.750485
EIF4E1B	0.110286	0.107809	0.158229	0.111589	0.0781275	0.0910942	0.231514	0.243803	0.253895	0.152798	0.129521	0.11831	0.153868	0.26379	0.168894	0.164223	0.31514	0.183536	0.155795	0.0978346	0.124815	0.308592	0.115274	0.240572	0.0987706	0.0744828	0.112621	0.127985	0.212143	0.158027	0.220606	0.296471	0.241162	0.288285	0.143357	0.157985	0.312215	0.262047	0	0.213406	0.17475	0.25996	0.214405	0.106793	0.182771	0.185291	0.194724	0.240439
TSPAN17	0.111099	0.167464	0.207129	0.139864	0.191142	0.181498	0.428791	0.203711	0.259231	0.178097	0.148605	0.120657	0.160962	0.218938	0.173748	0.229435	0.172941	0.219801	0.224353	0.194594	0.206684	0.16431	0.197651	0.248925	0.224062	0.210319	0.358874	0.138104	0.114469	0.159922	0.228556	0.209498	0.194681	0.249147	0.0696865	0.241842	0.323997	0.232148	0	0.212625	0.256689	0.114932	0.15958	0.30614	0.284384	0.348047	0.298105	0.614195
UNC5A	0.650812	0.780041	0.915916	0.694853	0.781437	0.729046	1.33947	1.07158	1.08016	0.791691	0.801228	0.644852	0.886417	1.03992	1.10323	0.982099	0.997479	1.00898	0.964755	0.846118	1.07035	1.01181	0.784277	1.12056	0.699641	0.615951	0.981312	0.689566	0.628528	0.7437	0.862181	1.1096	0.93218	0.943855	0.436903	0.899433	1.15662	1.03499	0	0.827116	0.949417	0.734005	0.885671	0.75297	0.95105	1.22611	1.02398	1.1343
HK3	0.00591293	0.00805618	0.0220853	0.0354039	0.0284826	0.0135421	0.00516032	0.0114732	0.0172872	0.00919076	0.00754933	0.00544979	0.000258683	0.0135769	0.00858766	0.021491	0	0.0204585	0.0116495	0.00674919	0.0116163	0.0200267	0.0026592	0.024841	0.0092208	0.00706375	0	0.00808717	0.0277038	0.0182588	0.00568126	0.0215072	0.0074325	0.0152999	0.0047515	0.0156976	0.0105648	0.0083465	0	0.0107981	0.0160866	0.00498358	0.0114198	0.00410314	0.00692987	0.0227255	0.0189565	0.105572
UIMC1	0.643909	0.714952	0.818823	0.688468	0.687856	0.66871	0.61061	0.709938	0.835908	0.736546	0.730062	0.616815	0.587315	0.886039	0.80225	0.877789	0.761569	0.81911	0.714928	0.808978	0.757805	0.865308	0.571798	0.85072	0.694332	0.665772	1.03892	0.543812	0.736482	0.631681	0.568625	0.880946	0.726318	0.807542	0.568752	0.760277	0.73582	0.648511	0	0.673007	0.80794	0.63209	0.779862	0.549269	0.655095	1.01537	0.863695	0.651382
ZNF346	0.711423	0.709076	0.691228	0.55412	0.559692	0.537338	0.497983	0.703335	0.723812	0.656088	0.627001	0.734475	0.69131	0.780013	0.971888	0.707556	0.691985	0.749003	0.617175	0.779061	0.711517	0.888453	0.729915	0.793276	0.561597	0.649007	0.651153	0.480059	0.58403	0.520971	0.691242	0.989176	0.786411	0.638786	0.695229	0.782992	0.5959	0.593804	0	0.724691	0.723577	0.608713	0.752275	0.415716	0.629149	0.67823	0.796882	0.356638
FGFR4	0.00962612	0.0093238	0.00933563	0.00665903	0.00587829	0.00851557	0.064809	0.0149172	0.0132839	0.011217	0.00452092	0.00608539	0.0090179	0.0107125	0.00806934	0.00552922	0	0.00383244	0.00463056	0.00942489	0.0137411	0.00740216	0.00512964	0.0137728	0.00800614	0.00245192	0.0474521	0.0232782	0.00727624	0.0102885	0.0261609	0.0335764	0.0244892	0.00571238	0.00355199	0.0120077	0.0180173	0.0141244	0	0.0142863	0.00988683	0.0189854	0.00817136	0.0216391	0.024804	0.0106936	0.0102069	0.0599262
NSD1	1.14868	1.22023	1.25021	1.11535	1.07174	1.10799	1.23463	1.19967	1.26531	1.24972	1.09188	1.11378	1.09283	1.2695	1.30934	1.24936	1.08788	1.28987	1.21758	1.23051	1.20653	1.27331	0.983633	1.29285	1.11668	1.18219	0.926301	1.04478	0.919831	1.10671	1.07414	1.22435	1.27324	1.31232	0.989359	1.25438	1.29004	1.25378	0	1.09809	1.25112	0.927457	1.14085	1.18773	1.26416	1.17892	1.26695	1.17696
RAB24	0.0481228	0.0408174	0.0622761	0.0656882	0.042981	0.0445073	0.0675426	0.0687538	0.10226	0.0283174	0.0401884	0.027055	0.0442851	0.129364	0.0595724	0.0955706	0	0.0691044	0.0714001	0.0391798	0.0663395	0.0609166	0.0184762	0.0661243	0.0513108	0.0375983	0.0968167	0.0454081	0.0611847	0.0450189	0.0477	0.0898918	0.0526492	0.0641397	0.013045	0.0299564	0.108852	0.0651263	0	0.082486	0.0868817	0.0448909	0.0626981	0.0549695	0.0529292	0.0946591	0.0467033	0.0210308
MXD3	0.0573502	0.0578339	0.058353	0.0560639	0.0607573	0.0551843	0.0454953	0.0917452	0.100893	0.0346049	0.0478929	0.0416637	0.0645919	0.0985035	0.110361	0.0575399	0	0.0520507	0.0471816	0.0696582	0.0770191	0.0945562	0.0236579	0.0708359	0.0502363	0.0525944	0	0.0364549	0.054309	0.0511168	0.0525261	0.158935	0.0744187	0.065219	0.0242524	0.0605068	0.0546019	0.0453896	0	0.0830479	0.0591223	0.0353414	0.0976862	0.0252964	0.0402846	0.070674	0.0430268	0.098317
PRELID1	0.0610978	0.0477328	0.113701	0.136987	0.0906691	0.0946572	0.193163	0.114775	0.172904	0.0865543	0.137717	0.0264013	0.0616459	0.204406	0.0704905	0.131545	0	0.112819	0.280038	0.0673991	0.13215	0.152444	0.0295917	0.199485	0.135624	0.061996	0.053151	0.0598738	0.180093	0.0442572	0.0825862	0.156105	0.0825487	0.175968	0.0408776	0.0609252	0.233436	0.0866309	0	0.111335	0.0999511	0.0928808	0.0892869	0.120798	0.135801	0.182315	0.0376831	0.138654
LMAN2	0.109083	0.0922117	0.131853	0.112769	0.105142	0.112309	0.18879	0.142747	0.152269	0.111412	0.125762	0.0752423	0.101797	0.153481	0.130164	0.123624	0	0.105221	0.190028	0.10775	0.135596	0.152026	0.0886982	0.160768	0.139523	0.113382	0.134851	0.0956488	0.137107	0.0996337	0.134451	0.17396	0.126184	0.163047	0.0765806	0.101581	0.169595	0.123533	0	0.116053	0.113082	0.114872	0.137029	0.153943	0.17625	0.174798	0.0956234	0.154281
RGS14	0.0632958	0.0557039	0.113864	0.0578769	0.0710462	0.0678874	0.25014	0.148034	0.12921	0.0943973	0.108478	0.0601406	0.0779751	0.0829815	0.089088	0.0646035	0	0.0899948	0.14064	0.047674	0.0881947	0.067307	0.0930856	0.124803	0.142351	0.0764419	0.184402	0.0843188	0.0695681	0.0676821	0.115047	0.113602	0.091529	0.143897	0.0368977	0.0690977	0.189561	0.126327	0	0.104431	0.0836511	0.076943	0.0807781	0.152196	0.11454	0.0568856	0.0574308	0.132709
SLC34A1	0.00154166	0.00129555	0.00290377	0.00405698	0.00158066	0.00133639	0.00337458	0.00108531	0.00282898	0.00182009	0.00104263	0.000522333	0.00033522	0.00318974	0.00203933	0.00448949	0	0.00336738	0.00228118	0.000769285	0.00159562	0.00431977	0	0.00287506	0.00228228	0.000295744	0.0488849	0.000971241	0.0052682	0.000539886	0	0.00265047	0.00155781	0.00358773	0	0.000344627	0.0014065	0.000848452	0	0.000972151	0.00218792	0.00231784	0.00211075	0	0.000384038	0	0.00213851	0.026787
PFN3	0.000616858	0.000403629	0.000656208	0.00195602	0.000943888	0.000667238	0	0	0.00136834	0	0.000647461	0	0	0.00194501	0.00102546	0.00138732	0	0.00112177	0.00153301	0.00107375	0.000395693	0.00311199	0	0.00127078	0.000302283	0.000482467	0	0.000898899	0.00213661	0.000372855	0.00116281	0.00214624	0.000347935	0.00038754	0	0.00046745	0.000741032	0	0	0.000683929	0.000761019	0.000824886	0.00116439	0	0	0	0.000590635	0
F12	0.0291353	0.0348112	0.0526941	0.0585284	0.0423521	0.025763	0.102586	0.0519217	0.0754979	0.0281038	0.0261392	0.0211129	0.0215326	0.0919156	0.0424225	0.050907	0	0.0656688	0.0813609	0.0293986	0.0492108	0.0623406	0.0174231	0.0710358	0.0450984	0.0477503	0	0.0295773	0.0585652	0.0207649	0.0360034	0.0624191	0.0340173	0.0434307	0.00785098	0.0413149	0.0925058	0.0382698	0	0.0542804	0.0584551	0.0351757	0.059492	0.0582943	0.071604	0.124812	0.0219561	0.115829
GRK6	0.150649	0.146043	0.200062	0.139211	0.119989	0.102555	0.223457	0.198371	0.201104	0.159137	0.124825	0.158961	0.111943	0.22059	0.256597	0.152471	0	0.180752	0.19529	0.147626	0.145503	0.246505	0.180599	0.186612	0.161692	0.18034	0.059943	0.106602	0.117816	0.12246	0.164657	0.182875	0.192948	0.184492	0.0956445	0.174254	0.208061	0.214601	0	0.168093	0.180921	0.137284	0.156966	0.208042	0.194019	0.210451	0.130061	0.214202
PRR7	0.0732761	0.089794	0.163698	0.137786	0.133619	0.111358	0.259146	0.184936	0.234296	0.13709	0.195078	0.0648195	0.134619	0.23902	0.145744	0.186346	0.275336	0.166161	0.255236	0.125013	0.183099	0.178914	0.0868085	0.262647	0.145913	0.0938314	0.0480242	0.0971952	0.105334	0.112524	0.192711	0.21925	0.125178	0.219551	0.0524851	0.124216	0.227243	0.157428	0	0.15334	0.171388	0.118386	0.131549	0.143893	0.164359	0.364108	0.17416	0.199409
DBN1	0.197783	0.213107	0.272176	0.195172	0.251702	0.227681	0.411812	0.362099	0.312318	0.225659	0.272639	0.13695	0.260462	0.337673	0.268088	0.273347	0	0.279352	0.34081	0.278097	0.234105	0.337137	0.179787	0.273619	0.264606	0.195394	0.200759	0.258102	0.222416	0.23517	0.294486	0.385711	0.306784	0.288876	0.10095	0.242173	0.440705	0.34696	0	0.229267	0.254755	0.244958	0.277467	0.286321	0.324613	0.379145	0.28793	0.416177
PDLIM7	0.121841	0.18352	0.134374	0.163894	0.182511	0.146487	0.211163	0.280606	0.221481	0.126817	0.1467	0.103558	0.147072	0.252432	0.240879	0.171214	0.121121	0.213238	0.195917	0.168217	0.162086	0.114716	0.0864904	0.11269	0.151825	0.132415	0.0961354	0.140004	0.154284	0.168037	0.210638	0.161549	0.228462	0.142856	0.0815281	0.117767	0.302379	0.260628	0	0.169177	0.201093	0.119198	0.260699	0.224056	0.178753	0.0678094	0.0757937	0.0632984
DOK3	0.024747	0.0475494	0.0566991	0.0498386	0.0578942	0.0451796	0.0942338	0.0614436	0.0692236	0.055724	0.0538194	0.0424155	0.0320804	0.0484408	0.075892	0.0469314	0.128436	0.0383073	0.0488105	0.0598725	0.0599677	0.035067	0.0269772	0.062961	0.03789	0.0332877	0.0613942	0.0221185	0.0151483	0.0563061	0.0498243	0.0294551	0.0585033	0.0610669	0.0384443	0.0595866	0.0779679	0.101191	0	0.0417874	0.0546245	0.0318114	0.0218971	0.0620075	0.0723221	0.0771016	0.0932206	0.278524
DDX41	0.132094	0.0899238	0.0816522	0.0592246	0.0627923	0.0938308	0.144177	0.157666	0.0914201	0.0658617	0.115176	0.0789665	0.145261	0.143324	0.120806	0.081119	0	0.0922286	0.143558	0.0908036	0.109802	0.0872588	0.0571726	0.0832998	0.122318	0.105772	0.131122	0.0790266	0.0691118	0.0709958	0.137493	0.0991157	0.0874047	0.066662	0.0631652	0.0670139	0.09662	0.0979718	0	0.0766306	0.0772704	0.0958655	0.106288	0.109032	0.111297	0.120141	0.0587048	0.0555521
FAM193B	0.449727	0.513295	0.588695	0.470318	0.518591	0.426193	0.695474	0.666377	0.689115	0.581339	0.550384	0.481136	0.617278	0.70486	0.71873	0.662794	0.22393	0.600167	0.545651	0.596802	0.576191	0.682074	0.46167	0.680893	0.471804	0.466873	0.592875	0.474094	0.428917	0.504707	0.55881	0.705326	0.667136	0.615469	0.383108	0.627222	0.675502	0.627674	0	0.572313	0.686531	0.483965	0.581939	0.570116	0.537866	0.734547	0.730002	0.413758
TMED9	0.0795485	0.0836168	0.140042	0.102145	0.0911406	0.085841	0.226254	0.155862	0.191421	0.102631	0.136658	0.0457957	0.0949025	0.265639	0.0982554	0.177151	0.22393	0.141541	0.25086	0.0814242	0.134017	0.172951	0.0562717	0.199987	0.15337	0.096495	0.162626	0.0801273	0.147384	0.0703387	0.0984822	0.21212	0.0880282	0.186712	0.0357024	0.0742744	0.246597	0.127283	0	0.154324	0.107673	0.0789995	0.125891	0.0929709	0.117386	0.284251	0.071037	0.191936
B4GALT7	0.0596601	0.0590276	0.0699431	0.0575301	0.0580085	0.0648906	0.0534554	0.102592	0.099718	0.0757919	0.0794012	0.0462612	0.0644184	0.100531	0.0750895	0.0729391	0.20837	0.0658115	0.111379	0.0770149	0.0735226	0.089652	0.0342194	0.0927238	0.0863092	0.0713967	0.0535846	0.0358659	0.0632744	0.0572977	0.0550773	0.0715245	0.0689745	0.0875171	0.0243151	0.054189	0.0900609	0.0649545	0	0.0613646	0.0689185	0.0433061	0.0592097	0.069911	0.052214	0.0872378	0.0673497	0.0640839
FAM153A	0.514397	0.426749	0.989599	0.885127	1.09394	0.686877	0.775525	1.06435	1.42173	0.859147	0.702548	0.802442	0.981036	1.38097	1.01232	1.20421	0.553746	1.30301	0.864385	0.897442	1.17803	1.38836	0.914683	0.846103	0.820263	0.640247	1.02082	0.7923	0.986564	0.852061	0.666323	1.53933	1.08838	1.40998	0.667178	1.01567	1.05508	0.83074	0	1.47119	1.30505	0.688021	1.22358	0.580106	0.891729	1.9982	1.53072	1.16346
PROP1	0.00177911	0	0.00650819	0.0107823	0.00669611	0.00197446	0.00368373	0.00214599	0.00729893	0.00171264	0.000767606	0.00197055	0.00271191	0.0197075	0.00243349	0.00961448	0	0.00649248	0.00537731	0.00409238	0.0073582	0.00319092	0	0.0142886	0.00325286	0.000730377	0	0.00166806	0.00577254	0.0031769	0.00112294	0.0147011	0.00247635	0.0104216	0	0.00250479	0.00339924	0.00093422	0	0.00486446	0.00260092	0.00220921	0.00921092	0.000966716	0.000935637	0.0162614	0.00214282	0.00379507
N4BP3	0.0280185	0.0250339	0.0589464	0.0319047	0.0305364	0.025363	0.0433693	0.0605582	0.0658487	0.0407964	0.0471287	0.0336491	0.0331581	0.0835921	0.0600046	0.0589989	0	0.0577649	0.0519531	0.0391272	0.0448811	0.107027	0.0429095	0.0878072	0.0346893	0.0326282	0.0138274	0.0238591	0.0257543	0.0190875	0.0347659	0.0505491	0.0493485	0.063343	0.024777	0.0476405	0.0643346	0.0313801	0	0.0491388	0.0488812	0.0344708	0.0304648	0.013824	0.0290357	0.0667827	0.0636253	0.110901
RMND5B	0.287065	0.291675	0.431246	0.344564	0.294931	0.241587	0.242257	0.363642	0.522596	0.257417	0.286125	0.252101	0.316438	0.619239	0.468101	0.493819	0.121121	0.48443	0.406326	0.38371	0.43068	0.466092	0.25971	0.532639	0.282339	0.262907	0.458368	0.171073	0.340548	0.214255	0.224487	0.490955	0.335358	0.354731	0.202194	0.331101	0.367656	0.276531	0	0.343095	0.413302	0.252142	0.437892	0.18236	0.241573	0.366955	0.421366	0.27638
NHP2	0.0825393	0.076184	0.12285	0.154575	0.116955	0.11957	0.29464	0.19752	0.167702	0.110131	0.154881	0.047335	0.113551	0.205375	0.0944852	0.159597	0	0.117434	0.290021	0.0758291	0.147833	0.139334	0.0427765	0.161996	0.156645	0.0877302	0.0474521	0.0954572	0.185619	0.069634	0.13768	0.160937	0.0984073	0.176289	0.0463706	0.0865942	0.206896	0.116183	0	0.113489	0.120561	0.0763582	0.126041	0.142856	0.17904	0.100197	0.0619645	0.172043
HNRNPAB	0.0707495	0.0475621	0.0617779	0.0563457	0.0358788	0.0701774	0.161284	0.0959899	0.0736416	0.0824222	0.118263	0.038852	0.0619858	0.0836959	0.0364847	0.0565172	0.0684181	0.0437317	0.0878973	0.0552292	0.063957	0.0805529	0.0429367	0.0864856	0.119914	0.0699674	0.0879178	0.0638055	0.0657149	0.043785	0.0680828	0.0616551	0.0661268	0.0764555	0.0457119	0.0468804	0.0868341	0.100279	0	0.0589353	0.0389572	0.0396765	0.0488079	0.100951	0.0777123	0.102346	0.0500646	0.210077
PHYKPL	0.221586	0.24788	0.347266	0.298342	0.271314	0.201181	0.241867	0.389971	0.547114	0.32963	0.289401	0.235997	0.323898	0.604861	0.480608	0.523112	0	0.485504	0.355621	0.320553	0.330093	0.488916	0.251232	0.596479	0.168022	0.180781	0.183481	0.168498	0.196676	0.232565	0.283981	0.359257	0.400742	0.433121	0.166217	0.361637	0.415565	0.475492	0	0.342617	0.475235	0.254782	0.375004	0.163898	0.240882	0.471855	0.481273	0.21939
COL23A1	0.331304	0.347421	0.376477	0.333925	0.418402	0.310823	0.369711	0.286474	0.504927	0.509944	0.419148	0.373207	0.390907	0.427294	0.723769	0.52329	0.226086	0.589053	0.37516	0.517655	0.40952	0.499972	0.369185	0.693221	0.309923	0.295278	0.830608	0.283107	0.26156	0.304484	0.400923	0.451306	0.307064	0.360763	0.230603	0.505434	0.311373	0.264098	0	0.414731	0.450356	0.30196	0.39655	0.252261	0.29758	1.186	0.814313	0.753801
CLK4	0.463065	0.548833	0.567196	0.55896	0.66984	0.602424	0.564636	0.573771	0.698791	0.566512	0.52654	0.392745	0.507802	0.760656	0.567664	0.78007	0.628582	0.692488	0.608646	0.569577	0.641683	0.618669	0.311378	0.693426	0.480635	0.5433	0.489228	0.451068	0.420377	0.490154	0.331793	0.588391	0.406127	0.59178	0.296972	0.558766	0.582621	0.47988	0	0.465059	0.653423	0.260168	0.489238	0.475099	0.408803	0.618222	0.619064	0.354065
ZNF354A	0.208068	0.222434	0.29869	0.19379	0.219331	0.157487	0.171735	0.23782	0.299104	0.22904	0.244092	0.180172	0.231649	0.303232	0.301163	0.309289	0.121121	0.276552	0.22971	0.224946	0.243113	0.326353	0.123551	0.353941	0.204186	0.18608	0.308873	0.114884	0.134469	0.141619	0.157748	0.298505	0.198604	0.279171	0.140779	0.266434	0.272808	0.219456	0	0.239036	0.266383	0.150101	0.221917	0.135324	0.165806	0.41382	0.404634	0.13075
ZNF354B	0.133507	0.14397	0.130643	0.109422	0.102342	0.0979475	0.153643	0.143772	0.16267	0.14479	0.143338	0.119052	0.122179	0.185017	0.167874	0.125467	0.377173	0.131108	0.144873	0.124252	0.127501	0.176203	0.0978008	0.206363	0.113367	0.111723	0.0733328	0.103646	0.0918176	0.0877211	0.116513	0.159189	0.128099	0.176265	0.0970005	0.149724	0.182275	0.170131	0	0.160933	0.148524	0.113266	0.133099	0.0970876	0.108605	0.242098	0.148491	0.0929812
ZFP2	0.210696	0.170707	0.207547	0.175872	0.154795	0.152015	0.17772	0.203156	0.222349	0.177847	0.187783	0.145418	0.138687	0.254151	0.225424	0.191013	0.38237	0.203136	0.18196	0.174745	0.195437	0.335028	0.0835125	0.235524	0.126676	0.128618	0.313828	0.141804	0.177296	0.132436	0.112041	0.296917	0.189679	0.202094	0.155922	0.182478	0.147927	0.165923	0	0.17227	0.177596	0.144336	0.26784	0.12445	0.11599	0.15528	0.160763	0.17681
ZNF454	0.0714464	0.066736	0.112219	0.0817127	0.0782158	0.0687188	0.103261	0.109146	0.144456	0.0949434	0.0908361	0.0563071	0.0795133	0.166666	0.14103	0.148216	0	0.120409	0.102443	0.0741066	0.0981295	0.193522	0.0693396	0.20771	0.0516366	0.0593322	0	0.0488452	0.0578894	0.0601941	0.0649281	0.147177	0.0981838	0.140267	0.0647969	0.118059	0.168983	0.118647	0	0.106034	0.134724	0.0846742	0.0879921	0.0435201	0.0584431	0.15866	0.15041	0.254688
GRM6	0.0062695	0.00683385	0.01414	0.0183439	0.0146634	0.00634412	0.00744495	0.00601668	0.0151222	0.00542981	0.00235541	0.00282977	0.000340324	0.0167941	0.00588556	0.0103359	0	0.0106426	0.0090415	0.00553785	0.00903933	0.0168688	0.00344097	0.0111069	0.00397916	0.00410977	0	0.0056277	0.0109779	0.00977642	0.00222471	0.0141911	0.00672919	0.0165634	0.00434763	0.00850175	0.00943672	0.00233633	0	0.00857064	0.0129966	0.00413054	0.0104311	0.00328705	0.00442577	0.0248654	0.00966804	0.00959026
ZNF879	0.0258847	0.0245597	0.0322716	0.0166231	0.0172434	0.0213477	0.0282325	0.0237413	0.031816	0.0218952	0.0188859	0.0161079	0.0233681	0.0249882	0.026358	0.0211248	0	0.0201175	0.0272209	0.0219756	0.0224136	0.0339446	0.0150001	0.0260531	0.0224135	0.0265874	0.0138274	0.0155657	0.0202635	0.0192407	0.0248131	0.03196	0.021804	0.025736	0.0175225	0.0228217	0.0302848	0.0271182	0	0.0337169	0.021151	0.0196586	0.0189276	0.016647	0.014655	0.0373107	0.018267	0.0698976
ZNF354C	0.0560647	0.0502435	0.100066	0.0679952	0.0770773	0.0621233	0.0655493	0.0755615	0.128353	0.0936699	0.0815534	0.0696691	0.0687904	0.0972913	0.0914893	0.102406	0.100363	0.0892556	0.0901713	0.0752174	0.0842016	0.161082	0.0603245	0.114018	0.0823597	0.0957229	0.0480592	0.0489082	0.0985721	0.0553101	0.0582956	0.15048	0.0642433	0.123994	0.0746952	0.0956534	0.0625619	0.0510959	0	0.105461	0.0978121	0.0794583	0.0846029	0.0335999	0.0795627	0.131274	0.157136	0.135114
ADAMTS2	0.151489	0.198025	0.26893	0.127464	0.238414	0.201849	0.636341	0.255855	0.252404	0.19601	0.116713	0.150776	0.19467	0.2793	0.132859	0.218756	0.172941	0.134384	0.248961	0.135296	0.122801	0.204296	0.252497	0.157369	0.188432	0.100134	0.410279	0.27272	0.197809	0.292509	0.406516	0.310504	0.331887	0.403905	0.147762	0.248462	0.550554	0.546239	0	0.256647	0.300346	0.377902	0.407392	0.266951	0.24444	0.113266	0.276254	0.820729
RUFY1	0.555994	0.562415	0.601529	0.476877	0.532314	0.429932	0.411226	0.640311	0.719716	0.533112	0.510664	0.547611	0.546533	0.976671	0.740572	0.755737	0.788189	0.684414	0.554761	0.654466	0.633013	0.76445	0.461244	0.733194	0.435734	0.493838	0.740714	0.37874	0.600697	0.442576	0.508547	0.772161	0.665057	0.616178	0.601239	0.631301	0.593531	0.480981	0	0.609599	0.706716	0.577326	0.813602	0.332678	0.44929	0.570446	0.709301	0.308499
HNRNPH1	0.468766	0.542963	0.536828	0.819294	0.735119	0.606193	0.731993	0.689627	0.713562	0.588195	0.457139	0.444723	0.45189	0.884844	0.685751	0.842801	0.761569	0.772359	0.772776	0.568124	0.727228	0.617277	0.41275	0.711805	0.560405	0.49025	0.474374	0.458127	0.721963	0.43764	0.497219	0.671993	0.556427	0.813669	0.381071	0.570878	0.886308	0.605342	0	0.598442	0.778482	0.377313	0.716037	0.585755	0.573527	0.647743	0.626324	0.969649
CBY3	0.0154027	0.014032	0.0534162	0.0447616	0.0232125	0.00815256	0.0261334	0.0339975	0.076476	0.0175649	0.0159197	0.00917891	0.0088102	0.0958483	0.0236767	0.0621559	0	0.052512	0.0321112	0.0111426	0.0269478	0.0485419	0.00463214	0.0888391	0.0119459	0.00695595	0	0.011466	0.0417974	0.0133671	0.0126881	0.0482153	0.0286843	0.0831001	0.00824749	0.0201234	0.0569703	0.0217072	0	0.0248404	0.0501384	0.0212584	0.0371815	0.00538557	0.00919696	0.0276508	0.0277187	0.022214
CANX	0.48834	0.475706	0.529432	0.443242	0.417341	0.510063	0.809982	0.640692	0.53815	0.552522	0.602741	0.431404	0.424757	0.555137	0.496173	0.437932	0.276809	0.472993	0.62381	0.38349	0.464703	0.609314	0.420678	0.551063	0.614638	0.501872	0.561877	0.468142	0.597423	0.353762	0.530227	0.546079	0.579324	0.632739	0.433601	0.446918	0.673252	0.562239	0	0.511521	0.457344	0.401938	0.459202	0.575826	0.625144	0.618235	0.420099	0.964525
MAML1	0.351599	0.426897	0.414905	0.387751	0.369941	0.300882	0.318766	0.389329	0.42671	0.382414	0.29956	0.359625	0.337935	0.377513	0.489561	0.396083	0.3449	0.356045	0.342255	0.361682	0.385877	0.470146	0.345572	0.476056	0.300125	0.335103	0.426056	0.29703	0.363597	0.325881	0.382791	0.459898	0.375961	0.396115	0.299868	0.472614	0.36465	0.391428	0	0.383065	0.409364	0.277845	0.387853	0.261934	0.320677	0.445771	0.439233	0.636985
LTC4S	0.0224009	0.0189751	0.0170874	0.0188556	0.0233855	0.0260956	0.0128967	0.0286027	0.031535	0.0232582	0.0149633	0.0292336	0.023162	0.030811	0.0238071	0.0203637	0	0.024563	0.0179995	0.0166446	0.0309368	0.0164858	0.0201129	0.0269078	0.012944	0.0136958	0	0.0228878	0.0200873	0.0190412	0.0370593	0.0192289	0.0327664	0.0236948	0.00817013	0.0226546	0.0210362	0.0167081	0	0.0234214	0.0201506	0.00534934	0.0193574	0.0410317	0.019453	0.0150084	0.011874	0.00765405
MGAT4B	0.150057	0.195636	0.182023	0.157408	0.197469	0.189203	0.240499	0.278818	0.259495	0.151711	0.193033	0.106474	0.193695	0.254953	0.198491	0.216191	0	0.200873	0.228815	0.206312	0.193851	0.171214	0.0688592	0.204215	0.205659	0.169084	0.231202	0.176237	0.15679	0.214291	0.151357	0.260361	0.173819	0.199416	0.0854088	0.15602	0.243194	0.205273	0	0.179755	0.194192	0.130312	0.183344	0.160333	0.185826	0.222767	0.196964	0.0828037
SQSTM1	0.420492	0.410049	0.581667	0.493329	0.500747	0.431005	0.857459	0.714723	0.746139	0.47308	0.483135	0.36131	0.465309	0.797067	0.632522	0.688959	0.258031	0.596049	0.66866	0.476487	0.574505	0.866314	0.45532	0.804899	0.458687	0.392249	0.3739	0.412946	0.498866	0.406169	0.548852	0.807147	0.525002	0.663374	0.334655	0.50292	0.832608	0.585222	0	0.611737	0.657077	0.458611	0.572654	0.466223	0.586573	0.640897	0.676323	0.838834
MRNIP	0.441295	0.447696	0.568178	0.405579	0.371316	0.347864	0.304885	0.548991	0.586969	0.38207	0.385021	0.338873	0.433799	0.80076	0.617591	0.586669	0.154238	0.545227	0.493948	0.474093	0.501112	0.661021	0.199588	0.550393	0.336689	0.365733	0.754771	0.302031	0.554249	0.380977	0.414547	0.758807	0.526635	0.504401	0.297378	0.448856	0.582822	0.450927	0	0.547625	0.514637	0.443965	0.67639	0.259615	0.340565	0.43023	0.4835	0.281603
TBC1D9B	0.438807	0.437505	0.531839	0.404594	0.378096	0.340671	0.526647	0.629316	0.591958	0.44473	0.480187	0.382037	0.457273	0.701684	0.67215	0.581075	0.383539	0.555889	0.540942	0.481959	0.523662	0.718051	0.361842	0.627325	0.424942	0.375864	0.384759	0.326391	0.437359	0.337183	0.473896	0.763719	0.567065	0.543388	0.294173	0.516356	0.623763	0.504212	0	0.56927	0.534522	0.4629	0.596256	0.287816	0.454486	0.758189	0.612921	0.336358
RNF130	1.39881	1.40882	1.37509	1.10948	1.23511	1.11944	1.22529	1.30552	1.34856	1.35233	1.39024	1.46258	1.4337	1.30818	1.4602	1.26675	1.1779	1.32128	1.19269	1.27432	1.29031	1.45505	1.21048	1.41542	1.29517	1.39792	1.00543	1.12886	1.0087	1.22948	1.37214	1.40756	1.36779	1.36723	1.33551	1.44446	1.39239	1.48566	0	1.40639	1.36508	1.20939	1.36549	1.19244	1.20638	1.49761	1.45733	1.46101
RASGEF1C	0.100928	0.0964328	0.208289	0.182236	0.239302	0.142507	0.196338	0.145256	0.206258	0.212936	0.178527	0.239842	0.156381	0.175499	0.220059	0.181812	0	0.21828	0.153592	0.106256	0.214258	0.180348	0.109217	0.321293	0.155401	0.196619	0.0879265	0.0986629	0.108225	0.247536	0.163494	0.125217	0.140109	0.222161	0.0865434	0.234468	0.17592	0.214602	0	0.174692	0.284106	0.112807	0.214224	0.148657	0.211085	0.177455	0.309875	0.124244
MAPK9	0.68908	0.628117	0.715708	0.586688	0.609267	0.629744	0.739755	0.760417	0.714542	0.72521	0.749007	0.648733	0.588473	0.72337	0.690552	0.668271	0.0684181	0.611455	0.76426	0.614828	0.717206	0.871797	0.46147	0.779809	0.821324	0.678355	0.823245	0.55889	0.803347	0.519084	0.57398	0.902445	0.749233	0.698329	0.587595	0.67053	0.827301	0.69804	0	0.712677	0.651794	0.652229	0.736571	0.598299	0.717514	0.776014	0.653138	0.747443
GFPT2	0.301646	0.225479	0.335394	0.197255	0.213897	0.210328	0.335248	0.338602	0.280308	0.261762	0.197066	0.260421	0.2927	0.399262	0.382691	0.303103	0.379153	0.298518	0.227114	0.260555	0.269764	0.447007	0.198891	0.334266	0.191885	0.201788	0.267992	0.209905	0.257511	0.24366	0.306126	0.498822	0.311344	0.266308	0.265238	0.255045	0.301678	0.319063	0	0.410724	0.301008	0.313392	0.307251	0.151188	0.291528	0.724085	0.27715	0.50136
CNOT6	0.385989	0.377851	0.428472	0.380029	0.374258	0.374441	0.429084	0.44888	0.456242	0.402199	0.365689	0.3243	0.300059	0.41836	0.404062	0.387389	0.169777	0.344378	0.359592	0.422623	0.43625	0.535447	0.310432	0.474826	0.364969	0.343166	0.477772	0.345472	0.336133	0.337286	0.318306	0.490984	0.409477	0.458306	0.307702	0.423085	0.44502	0.336002	0	0.401356	0.412732	0.333152	0.369752	0.296492	0.398591	0.472757	0.488365	0.398672
SCGB3A1	0.00453542	0.00134354	0.00134819	0.00951964	0.00210851	0.000700733	0.00184448	0.00470755	0.0065901	0.00225943	0.00288636	0.000675503	0.00132892	0.0036767	0.00108372	0.00177951	0	0.00132671	0.00429584	0.0050031	0.00233203	0.00456691	0	0.00399415	0.00243197	0.0011549	0	0.000420934	0.00204002	0.00241112	0.000991302	0.0105226	0.00188266	0.00178442	0	0.000422255	0.00213451	0.000559602	0	0.00279023	0.00230902	0.00152626	0.00498549	0.00139872	0.00494751	0.00210128	0.000680825	0
FLT4	0.00563092	0.00361724	0.00343896	0.00480854	0.00514921	0.00184283	0.00216564	0.00617606	0.00402342	0.00185123	0.00216133	0.00110082	0.00564852	0.00411755	0.00165303	0.00266296	0	0.00391657	0.00286067	0.0042019	0.00247543	0.00889157	0.00163866	0.00286409	0.00309522	0.00265346	0.0399667	0.00564361	0.00550973	0.00446514	0.00524131	0.00429018	0.00400687	0.00202897	0.00233653	0.00149527	0.00383171	0.00201319	0	0.00305431	0.00244976	0.00255309	0.0049592	0.000895752	0.00569497	0.0109362	0.00499924	0.00631762
MGAT1	0.131459	0.154749	0.153768	0.114046	0.110552	0.122308	0.198791	0.194494	0.175921	0.136853	0.115144	0.0992697	0.134875	0.158074	0.169296	0.138586	0.100363	0.1124	0.152709	0.151682	0.145093	0.199856	0.0828541	0.181471	0.121977	0.127384	0.212317	0.14819	0.116395	0.122065	0.191151	0.204529	0.195585	0.165098	0.0863041	0.159431	0.216266	0.159736	0	0.153607	0.128499	0.118793	0.133823	0.161834	0.170004	0.114901	0.164642	0.269546
ZFP62	0.0979472	0.113409	0.136278	0.124049	0.105714	0.109103	0.0899297	0.155216	0.183376	0.142846	0.117012	0.102368	0.121417	0.156872	0.122572	0.147897	0.121121	0.115393	0.137525	0.10381	0.135084	0.179239	0.0694503	0.174465	0.112057	0.107371	0.100245	0.130826	0.109982	0.0977015	0.116618	0.136973	0.134475	0.187555	0.0933297	0.128096	0.147167	0.134151	0	0.14013	0.135699	0.0806986	0.109501	0.0782914	0.124781	0.138621	0.118393	0.093692
BTNL8	0.00459507	0.0154959	0.0124412	0.0137685	0.0117196	0.00553626	0.0061765	0.00711076	0.0181515	0.0112573	0.0125609	0.010783	0.00838547	0.0133792	0.0151311	0.00737614	0	0.00734474	0.00465173	0.0104915	0.00690544	0.0069309	0.00510775	0.0152755	0.0103024	0.00811031	0	0.00499562	0.0108182	0.0094805	0.00994714	0.00532841	0.00880939	0.010693	0.0106751	0.00933109	0.0128823	0.0130111	0	0.00487624	0.013643	0.0110657	0.00813673	0.0124189	0.00886522	0.00106602	0.00746468	0.0111169
BTNL3	0.00293402	0.00495047	0.00711934	0.00786371	0.00643206	0.00153151	0.0021822	0.00218715	0.00455959	0.0022345	0.00200126	0	0.0023444	0.00557486	0.00506331	0.0084958	0	0.0054602	0.00416771	0.000492581	0.00232864	0.00576243	0.00274193	0.00594682	0.00298842	0.00401412	0	0.00179889	0.00875866	0.00358312	0.00105007	0.00537455	0.0020252	0.00640334	0.00137297	0.00195976	0.00335405	0.00277055	0	0.00495372	0.00656411	0.0031347	0.0055058	0.00240741	0	0.00689367	0.00271713	0.00571828
BTNL9	0.0759729	0.0488203	0.304431	0.123049	0.285835	0.0689944	0.0751461	0.141047	0.295204	0.0226986	0.137938	0.0453211	0.00825455	0.0494851	0.407517	0.134802	0.37182	0.138378	0.0776023	0.0970615	0.0771074	0.306177	0.0232921	0.196628	0.108171	0.193438	0.027906	0.0129063	0.090078	0.22336	0.0954816	0.0732647	0.0644845	0.0966344	0.0245427	0.0152028	0.162787	0.222886	0	0.222065	0.268663	0.0756807	0.749489	0.0475344	0.0636493	0.0556703	0.163472	0.0163858
OR2V2	0.00123996	0.000592279	0.00132571	0.000308547	0.00162796	0.000135631	0.000898469	0.000684101	0.00106031	0	0.000149733	0.000313144	0.000495771	0.00261734	0.000732537	0.00133988	0	0.00152097	0.00104583	0	0.000915832	0.00144804	0	0.000453673	0.000519485	0.000746661	0	0	0.00260782	0.00227273	0.000890877	0.00218588	0.000845093	0.00124316	0	0.000663659	0.000499897	0	0	0.00112457	0.000885523	0.000618441	0.00288519	0	0	0.00173293	0.00228482	0.00365442
TRIM7	0.0382295	0.0340473	0.037676	0.0313261	0.0128715	0.0211168	0.0347628	0.0532293	0.0265677	0.0280339	0.0122708	0.0212202	0.0240522	0.0527322	0.042173	0.0219178	0	0.0357997	0.0245437	0.0223292	0.028704	0.0622987	0.0111409	0.0402013	0.0251856	0.0203637	0	0.0577472	0.0526995	0.0170149	0.0318013	0.0767639	0.047754	0.0286196	0.0197212	0.0239718	0.036479	0.0335609	0	0.0665797	0.0276137	0.0329833	0.0378438	0.0265697	0.0419649	0.0122536	0.0199398	0.0153403
TRIM41	0.0880749	0.103331	0.12299	0.0971427	0.105054	0.0992077	0.123723	0.124628	0.139753	0.0881195	0.0959909	0.0698287	0.0938566	0.123193	0.110248	0.095464	0	0.0927492	0.127842	0.118896	0.11776	0.135954	0.0647429	0.129408	0.12284	0.108478	0.168356	0.0802825	0.113403	0.098342	0.0867854	0.157281	0.137341	0.108885	0.0666724	0.0900034	0.127478	0.0723427	0	0.105885	0.102372	0.0673248	0.0978805	0.103026	0.121311	0.107783	0.110171	0.133277
RACK1	0.205782	0.199086	0.315384	0.247976	0.231972	0.230817	0.380367	0.34655	0.364647	0.212148	0.223423	0.137777	0.201237	0.46637	0.285005	0.324692	0.212067	0.274513	0.396821	0.219689	0.299307	0.339988	0.118105	0.32376	0.276357	0.19376	0.152824	0.224903	0.340541	0.189342	0.221163	0.397883	0.261048	0.34857	0.100264	0.218347	0.472923	0.246111	0	0.270404	0.260982	0.207309	0.280805	0.225979	0.264654	0.326044	0.192073	0.308122
TRIM52	0.227168	0.194617	0.238384	0.214546	0.220904	0.218768	0.332287	0.235735	0.262275	0.252771	0.213256	0.189025	0.216224	0.19774	0.203638	0.180946	0.255724	0.172578	0.228468	0.159874	0.185159	0.339449	0.171928	0.284209	0.208612	0.189349	0.0350396	0.215423	0.260866	0.19217	0.264177	0.263204	0.245908	0.296088	0.163749	0.207441	0.314338	0.273377	0	0.254278	0.216993	0.191384	0.205388	0.288575	0.274953	0.257308	0.194233	0.375808
DUSP22	0.0905407	0.102823	0.133631	0.0896064	0.10322	0.124518	0.119937	0.130433	0.166192	0.115413	0.141775	0.0826842	0.0851336	0.144549	0.117557	0.12711	0.154238	0.137038	0.14001	0.125345	0.108133	0.157739	0.0928861	0.169146	0.123295	0.101788	0.0824917	0.0718495	0.094762	0.08345	0.0967114	0.140914	0.114033	0.147475	0.0928488	0.14125	0.137142	0.115018	0	0.1068	0.130455	0.0841787	0.0944198	0.0884593	0.11813	0.240686	0.146265	0.119315
IRF4	0.00313127	0.00185041	0.00364943	0.00565806	0.00348813	0.00184736	0.000932836	0.00209331	0.00238049	0.00138766	0.00210695	0.00541015	0.00238688	0.00525163	0.00451331	0.00373567	0	0.00406039	0.00307496	0.00503968	0.0036608	0.00538374	0	0.00519507	0.00203922	0.00322221	0	0.000963624	0.00644813	0.00258073	0.00495334	0.0110746	0.0033462	0.00257076	0.00132749	0.00285521	0.00380268	0.00285602	0	0.00559096	0.00183114	0.00124731	0.0041411	0.00337359	0.000898325	0.0319908	0.00211147	0.00451522
EXOC2	0.969539	0.917805	0.939747	0.746725	0.80771	0.817167	0.835742	0.954511	0.908652	0.956153	0.935261	1.02517	0.898174	0.946691	0.923369	0.902675	0.648711	0.883244	0.84559	0.877384	0.891871	1.08462	0.789314	1.00471	0.962807	0.929435	0.718144	0.81342	1.09948	0.866975	0.910491	1.17374	1.03731	0.923435	0.975693	0.913761	1.10655	1.01833	0	1.01431	0.864078	1.09396	1.03738	0.79986	0.854546	1.10648	1.01889	0.916308
FOXQ1	0.00724174	0.014548	0.0218175	0.00997826	0.00919684	0.026516	0.0395472	0.0103153	0.0347177	0.0225167	0.014551	0.0103811	0.00800255	0.0128416	0.0108829	0.0197706	0	0.0105079	0.0277769	0.00871806	0.00927055	0.0160401	0.0179826	0.0240351	0.0275629	0.0241497	0.10121	0.017677	0.0110318	0.0200189	0.0243961	0.0234566	0.00953084	0.033898	0.0050643	0.0186479	0.0219245	0.0108623	0	0.0167226	0.0103963	0.00865257	0.0111449	0.0144462	0.00955159	0	0.0174385	0.045762
FOXF2	0.00185317	0.00994598	0.0117985	0.00402737	0.00730056	0.0152049	0.0243209	0.0140475	0.022223	0.0153311	0.0142513	0.00622357	0.0106619	0.0159732	0.0103341	0.0121086	0	0.00514409	0.0197111	0.00432489	0.00521012	0.01027	0.0119533	0.0130197	0.0152905	0.0091233	0	0.0111449	0.015147	0.0338619	0.0175998	0.0193354	0.00864166	0.0217578	0.00331076	0.00784876	0.015898	0.00758697	0	0.0144001	0.00697063	0.0155038	0.0206227	0.00586279	0.00705594	0.00763235	0.0103213	0.0156979
FOXC1	0	0	0.000217717	0.00050899	0.000419894	0.000368316	0.000425293	0.000524756	0.000696009	0.00020276	0	0	0.000399334	0.000661319	0	0.000232141	0	0.000721846	0	0	0.000141021	0	0	0	0	0	0	0.00157447	0.0003991	0.000989115	0	0.000296188	0.000135184	0	0	0.000627531	0.000481248	0	0	0	0	0	0	0	0	0	0	0
GMDS	1.24862	1.37523	1.46207	1.34271	1.31816	1.35778	1.00143	1.28028	1.42919	1.46207	1.46148	1.34371	1.36801	1.45946	1.42174	1.48881	1.33923	1.47246	1.29581	1.45756	1.38055	1.43358	1.32921	1.46141	1.34414	1.3527	1.37733	1.17806	1.28236	1.3168	1.19518	1.05503	1.4656	1.42534	1.15884	1.44382	1.30769	1.28428	0	1.2344	1.42434	1.27208	1.17809	1.26304	1.16239	1.8647	1.6095	0.818337
MYLK4	0.0904589	0.0845698	0.103027	0.0576407	0.0785347	0.0814391	0.110257	0.0827571	0.0933751	0.0936767	0.0696426	0.0656703	0.0514126	0.0912753	0.0906986	0.0933454	0.0684181	0.0912898	0.0801131	0.0765137	0.0829635	0.142437	0.058233	0.0894937	0.0704333	0.073107	0.0846891	0.0861365	0.0780254	0.0785986	0.0559175	0.105807	0.123389	0.0891232	0.0806171	0.067918	0.090832	0.0876111	0	0.06955	0.0655698	0.0959	0.074118	0.0764747	0.125588	0.0628911	0.0681136	0.179325
WRNIP1	0.367326	0.332139	0.319106	0.234308	0.299425	0.3227	0.446954	0.37438	0.313169	0.366783	0.371942	0.312378	0.316988	0.403862	0.331331	0.305916	0.101359	0.376491	0.353431	0.331637	0.313396	0.430047	0.250043	0.377305	0.402368	0.336732	0.213893	0.307126	0.248802	0.271905	0.296503	0.385702	0.273552	0.300708	0.268675	0.346749	0.367405	0.330157	0	0.361381	0.340381	0.278553	0.328931	0.326128	0.305293	0.370206	0.32172	0.518347
SERPINB1	0.015047	0.0113169	0.0164301	0.0245465	0.0126883	0.013684	0.0178075	0.019066	0.0226037	0.0147502	0.0139212	0.00898681	0.00953312	0.0423605	0.0124043	0.0220129	0	0.0258129	0.0212461	0.015767	0.0183496	0.0344313	0.00884481	0.0389522	0.0133989	0.00755113	0	0.01011	0.0147086	0.0216682	0.015578	0.039019	0.0114985	0.0161879	0.00789652	0.0117003	0.0185162	0.0121928	0	0.0160145	0.0188949	0.00852099	0.028337	0.0135826	0.0117326	0.0315014	0.0186208	0.0174638
SERPINB9	0.188404	0.184506	0.275778	0.23076	0.181462	0.226316	0.259467	0.30289	0.32225	0.192348	0.182046	0.128627	0.172191	0.34092	0.212054	0.265859	0.154238	0.25205	0.328057	0.188309	0.240285	0.337359	0.121177	0.313796	0.183917	0.157228	0.196617	0.197285	0.266646	0.19377	0.18622	0.256738	0.249091	0.246942	0.0869002	0.159352	0.297648	0.21825	0	0.214118	0.215893	0.154627	0.34069	0.167264	0.213481	0.172306	0.219459	0.543332
SERPINB6	0.194719	0.199444	0.171387	0.131458	0.131748	0.154799	0.228126	0.217698	0.17445	0.18945	0.121812	0.155684	0.177339	0.20905	0.210733	0.179763	0.0684181	0.212686	0.20244	0.149646	0.190558	0.292379	0.0852157	0.204794	0.150593	0.116983	0.0800962	0.178473	0.12689	0.211346	0.180445	0.180581	0.259875	0.232654	0.114296	0.188621	0.270588	0.281824	0	0.169289	0.194839	0.195542	0.190775	0.145013	0.235254	0.268676	0.131487	0.261702
NQO2	0.765627	0.927366	1.02597	0.588334	0.766474	0.780873	0.799728	1.17535	1.11114	0.835309	0.776645	0.768877	0.699082	1.17159	0.999483	0.998394	0.423342	1.05612	0.982589	0.805403	1.05982	1.0681	0.607884	0.969026	0.716669	0.664751	0.76097	0.78283	0.695847	0.81343	0.860921	1.24265	1.02477	1.02898	0.684648	0.968531	1.12673	0.914672	0	0.908488	1.02833	0.934683	1.14243	0.690094	1.02277	1.01385	0.734335	0.739803
RIPK1	0.480802	0.403903	0.434141	0.334086	0.330655	0.276665	0.267527	0.41731	0.519958	0.350448	0.365782	0.312971	0.326277	0.614828	0.554051	0.546418	0.121121	0.568187	0.431018	0.43064	0.426648	0.8035	0.244022	0.560767	0.301822	0.32056	0.308362	0.273744	0.328711	0.307464	0.323039	0.62718	0.405694	0.41953	0.271665	0.415202	0.411952	0.385507	0	0.403279	0.445922	0.346844	0.506268	0.23661	0.33383	0.525095	0.435666	0.406187
BPHL	0.191002	0.19828	0.206507	0.175552	0.159502	0.148815	0.0864112	0.24966	0.270978	0.196159	0.247027	0.167658	0.211887	0.310524	0.265752	0.290657	0.2288	0.285652	0.249442	0.254769	0.215441	0.34985	0.135693	0.326759	0.151742	0.18655	0.126843	0.101285	0.15732	0.156679	0.149034	0.25448	0.201456	0.185415	0.142792	0.235666	0.150017	0.154394	0	0.212667	0.270167	0.121454	0.301818	0.0802276	0.0903441	0.223382	0.217397	0.113527
TUBB2A	0.338657	0.335628	0.512702	0.411429	0.361538	0.511713	0.814974	0.680152	0.639833	0.393803	0.831726	0.275468	0.342323	0.72045	0.354032	0.501391	0.285908	0.364688	1.06374	0.308157	0.505414	0.537305	0.233605	0.707032	0.790673	0.424539	0.342442	0.305795	0.665082	0.243294	0.416746	0.695931	0.429845	0.506135	0.194846	0.292023	0.557475	0.39673	0	0.440803	0.358052	0.323514	0.352554	0.389654	0.428488	0.817978	0.213308	0.3614
TUBB2B	0.0299311	0.0286969	0.0399805	0.0635731	0.0391447	0.0405397	0.0495254	0.0616075	0.063813	0.038892	0.0351549	0.0294522	0.0315172	0.0541542	0.0356487	0.048442	0	0.0355441	0.047191	0.0338332	0.0439613	0.0661104	0.0696723	0.0637522	0.0322134	0.0307686	0	0.0443776	0.0584063	0.0296428	0.06418	0.0783555	0.0463878	0.0513652	0.0297082	0.0282247	0.0399754	0.0243964	0	0.0433044	0.0401099	0.0442424	0.0520397	0.0226873	0.0321919	0.0697783	0.0372421	0.0555126
PSMG4	0.224631	0.217657	0.2491	0.235125	0.223077	0.186052	0.231687	0.284947	0.30481	0.236335	0.202593	0.228655	0.195478	0.313526	0.260697	0.266376	0.196854	0.237598	0.239251	0.18329	0.237418	0.365024	0.161615	0.374112	0.189801	0.174245	0.128471	0.217087	0.260212	0.215459	0.278843	0.333208	0.287313	0.296969	0.195748	0.247326	0.218939	0.221077	0	0.217884	0.250629	0.218826	0.283197	0.165706	0.183723	0.336459	0.302288	0.297811
SLC22A23	0.753079	0.770019	0.877044	0.747936	0.841006	0.758879	0.855942	0.886114	1.02507	0.810417	0.888446	0.858568	0.850857	0.876969	0.995546	0.938142	0.954666	0.949874	0.772186	0.944665	0.805354	1.07556	0.819034	1.06027	0.796913	0.732383	0.758634	0.708689	0.641	0.720089	0.792154	0.929317	0.964682	0.968498	0.677505	1.01851	0.952527	0.843383	0	0.879814	0.970189	0.748186	0.747114	0.643949	0.843509	1.43073	1.20987	0.786679
PXDC1	0.00132304	0.000538161	0.000978332	0.00394062	0.00247273	0.00145538	0.00246962	0.00483607	0.00238952	0.000981042	0.000741223	0.000833972	0.00147488	0.000653675	0.00275357	0.00155113	0	0.000621571	0.000625033	0.00187275	0.00121508	0.00184701	0.00366208	0.00103375	0.00105329	0.00112139	0	0.0035144	0.000687833	0.000948214	0.00195828	0.00281368	0.00247093	0.000744019	0	0.000515023	0.00316155	0.00045646	0	0.000902642	0.00128896	0.00212045	0.00282936	0.0012074	0.000603955	0.00173293	0.000774588	0.00356313
FAM50B	0.0177177	0.0145568	0.0288772	0.0233056	0.0180605	0.0286465	0.0606668	0.0467634	0.041451	0.0225426	0.0338497	0.0077244	0.0100217	0.0423144	0.0193522	0.0233059	0	0.019456	0.0710203	0.0168221	0.028113	0.0346701	0.00600671	0.0453493	0.0369319	0.0163012	0	0.031142	0.044323	0.0128145	0.0284888	0.0416031	0.0230123	0.0459633	0.0106395	0.014077	0.0502815	0.0157874	0	0.0232384	0.0185435	0.0111478	0.013438	0.0221185	0.0352699	0.0349845	0.0109256	0.060562
PRPF4B	0.652941	0.618405	0.630812	0.555728	0.496761	0.572144	0.668726	0.604489	0.620007	0.610783	0.743908	0.615906	0.715253	0.790273	0.607813	0.662842	0.46898	0.611556	0.758232	0.512283	0.628237	0.753682	0.543589	0.741701	0.554133	0.569155	0.517063	0.533378	0.560572	0.413457	0.654015	0.645618	0.561786	0.695793	0.562729	0.622829	0.69716	0.72315	0	0.663307	0.53736	0.548555	0.732381	0.50602	0.499716	0.690533	0.53748	0.494134
FAM217A	0.0185025	0.0187031	0.0356433	0.0629892	0.0370145	0.0225688	0.0148764	0.0312054	0.0499629	0.0243856	0.0327048	0.0227509	0.0259419	0.131291	0.0414086	0.0719304	0.0684181	0.0549717	0.0485748	0.0245798	0.0388555	0.078383	0.0181106	0.077664	0.0166241	0.0233578	0.0531677	0.0109716	0.046107	0.020602	0.011925	0.0451936	0.0191687	0.0663907	0.0175275	0.0336951	0.0565221	0.0303755	0	0.0288083	0.0499169	0.0174367	0.0582434	0.00543223	0.0183483	0.0304663	0.0364809	0.0393625
C6orf201	0.00858356	0.00566391	0.0159048	0.0217035	0.0167048	0.0107449	0.00666024	0.0125618	0.0168022	0.00320816	0.0104847	0.00384153	0.00258354	0.0173106	0.00851263	0.020633	0	0.0182341	0.0116511	0.0119862	0.0122455	0.0207705	0.00233517	0.0212313	0.00668919	0.00720707	0.0138274	0.00651894	0.0231625	0.0140573	0.00567827	0.0161179	0.00960971	0.018343	0.00146667	0.00523043	0.0110501	0.00201426	0	0.0102084	0.00905129	0.00467955	0.0258015	0.00309995	0.00485728	0.0189909	0.00608549	0.0294055
ECI2	0.194688	0.146054	0.164694	0.0915852	0.121401	0.0942334	0.14001	0.189649	0.169047	0.123894	0.158318	0.118332	0.094902	0.265796	0.201517	0.176449	0.413196	0.213272	0.14469	0.11237	0.106184	0.217419	0.0646877	0.115835	0.124993	0.132798	0.167237	0.0992082	0.145429	0.106436	0.121487	0.223664	0.175967	0.151806	0.128058	0.134694	0.198993	0.152699	0	0.17733	0.136522	0.102585	0.220827	0.0826193	0.11841	0.171266	0.109228	0.0626171
CDYL	0.587224	0.605625	0.67752	0.567645	0.648189	0.612067	0.500185	0.655248	0.643755	0.593358	0.635268	0.491203	0.503931	0.632241	0.609072	0.614937	0.630334	0.643305	0.609708	0.642974	0.622108	0.75566	0.364858	0.661021	0.562663	0.545495	0.485789	0.583468	0.599398	0.698584	0.494538	0.662973	0.645974	0.599517	0.48739	0.603321	0.593194	0.538462	0	0.754389	0.603576	0.512264	0.697721	0.468919	0.596915	0.594615	0.605441	0.599611
RPP40	0.0303646	0.03325	0.0322402	0.0279258	0.030579	0.02818	0.0324049	0.0307878	0.0415533	0.0304854	0.0458136	0.0118211	0.017976	0.0375488	0.0250642	0.0251798	0	0.0291089	0.0402302	0.0235872	0.0304468	0.0348071	0.0276723	0.0354549	0.0264915	0.0254324	0	0.0295742	0.0208386	0.033382	0.0262919	0.0276575	0.0249551	0.0352005	0.0118896	0.0220795	0.0428941	0.0363818	0	0.0356558	0.0301198	0.0164732	0.0200827	0.0363812	0.0178666	0.0125008	0.0213602	0.0236117
PPP1R3G	0.00178266	0.00210401	0.00259617	0.00158185	0.00314899	0.00217636	0.000405986	0.00206037	0.003674	0.00113324	0.00297719	0.000905367	0.000276922	0.00458146	0.0040913	0.00297398	0	0.00198643	0.00197754	0.00219942	0.00347985	0.00769729	0.00786325	0.00314331	0.000679248	0.00169771	0	0.00143492	0.00431417	0.000823466	0.00105717	0.00454334	0.00284918	0.00280985	0	0.00190689	0.00183606	0.0015919	0	0.0041648	0.00287911	0.00141615	0.00399508	0.000762246	0.00265811	0.00226731	0.00219528	0
LYRM4	0.697973	0.754189	0.822238	0.778225	0.731831	0.729133	0.720579	0.808816	0.909373	0.79795	0.882867	0.806585	0.780717	0.865514	0.928705	0.857557	0.918137	0.848323	0.789322	0.91546	0.869395	0.817757	0.900466	0.89676	0.788283	0.767403	0.387917	0.608524	0.658215	0.715585	0.636525	0.824839	0.871354	0.787492	0.834841	0.896814	0.927724	0.834203	0	0.700822	0.871475	0.712557	0.716661	0.687709	0.683795	0.840438	0.976723	0.38068
FARS2	1.5591	1.69652	1.83571	1.74865	1.80651	1.78842	1.78108	1.7366	1.87867	1.75163	1.7327	1.56998	1.56417	1.64353	1.86351	1.76492	1.60499	1.84103	1.59736	1.70913	1.74461	1.93021	1.72296	1.87513	1.70837	1.73444	1.63535	1.63884	1.44609	1.80003	1.58215	1.7042	1.86138	1.82643	1.73319	1.76645	1.86009	1.85208	0	1.69558	1.77528	1.58782	1.52229	1.76175	1.7925	1.44993	1.90293	1.28077
NRN1	0.362814	0.395331	0.576204	0.559832	0.44655	0.464957	0.506314	0.647808	0.764112	0.481717	0.667539	0.302941	0.392419	0.832087	0.576549	0.761185	0.585358	0.607559	0.893406	0.4571	0.673261	0.722135	0.255583	0.842642	0.581619	0.357955	0.364691	0.287934	0.467273	0.255006	0.298222	0.675857	0.377771	0.618156	0.187333	0.470976	0.63295	0.393106	0	0.503482	0.60183	0.224524	0.425904	0.217151	0.36799	1.17946	0.371884	0.253194
F13A1	0.064227	0.0423569	0.0487441	0.0468818	0.050542	0.0432428	0.0252449	0.0471982	0.0570859	0.0361482	0.068147	0.0486745	0.0459537	0.0645774	0.0828492	0.0582403	0	0.0709019	0.0400488	0.0497977	0.042263	0.10247	0.0488529	0.0747559	0.0331937	0.0421314	0.047518	0.0315116	0.0580181	0.0463726	0.0465082	0.0768615	0.0449129	0.0480429	0.0517909	0.0583183	0.0386566	0.0465774	0	0.0451961	0.0484851	0.0547728	0.0581637	0.0298728	0.048208	0.0568225	0.0544142	0.0498067
LY86	0.0301095	0.0473459	0.146269	0.217185	0.142514	0.0538599	0.0736889	0.0875854	0.222897	0.0689477	0.0522722	0.0271771	0.0254541	0.223575	0.0547478	0.205297	0	0.136215	0.139905	0.0428378	0.125055	0.162379	0.0099478	0.325801	0.0343118	0.0244386	0.144952	0.0466815	0.13707	0.0845226	0.0349762	0.13607	0.0491791	0.26001	0.0234496	0.0688486	0.0970322	0.0411484	0	0.052194	0.119224	0.0502978	0.189274	0.0154277	0.0359464	0.205497	0.120332	0.0699494
RREB1	0.0159857	0.0327219	0.0264394	0.0311117	0.0347911	0.0215246	0.0102103	0.0261516	0.021442	0.0166987	0.0119557	0.0150381	0.0166703	0.0281145	0.0136551	0.0217944	0	0.0202467	0.0175509	0.0265911	0.010379	0.0291161	0.0217854	0.0153626	0.0176165	0.0358766	0	0.0247854	0.0327099	0.0273893	0.0204299	0.0202977	0.0231433	0.0309615	0.00608875	0.0126385	0.0203822	0.0192912	0	0.0174679	0.0164586	0.0136831	0.0293723	0.0121059	0.0138526	0.0145826	0.0317919	0.0122544
SSR1	0.625804	0.535911	0.595927	0.465194	0.482428	0.57338	0.46527	0.603173	0.536931	0.532487	0.56836	0.423851	0.521452	0.666204	0.545565	0.543717	0.795755	0.492248	0.57645	0.556993	0.582977	0.681273	0.360979	0.573303	0.58592	0.570462	0.600886	0.533491	0.557411	0.505618	0.493434	0.71592	0.562416	0.544993	0.456105	0.484278	0.533513	0.488248	0	0.526962	0.517902	0.394205	0.607867	0.385126	0.417092	0.530775	0.50691	0.45485
CAGE1	0.00991561	0.00693296	0.0122576	0.00950641	0.00970876	0.00734063	0.00756048	0.00733092	0.0158011	0.00525551	0.00715279	0.00242891	0.00230819	0.0115487	0.00545581	0.0134501	0	0.00888277	0.00626865	0.00340978	0.00690761	0.0106774	0.00402256	0.0165077	0.00245861	0.00604765	0	0.00361134	0.0116497	0.00596881	0.00176526	0.00727737	0.00606867	0.00819379	0.00287611	0.00762681	0.0109667	0.00543594	0	0.00477782	0.00831668	0.00299917	0.00650862	0.00456738	0.00516073	0.00773234	0.0129204	0.0116393
RIOK1	0.0987883	0.096387	0.134083	0.120106	0.125209	0.114357	0.0888548	0.131896	0.162424	0.13385	0.132121	0.0752149	0.106066	0.165419	0.136617	0.154354	0	0.127478	0.13419	0.111476	0.1472	0.122298	0.0741394	0.182259	0.115199	0.116089	0.081649	0.0851346	0.082787	0.0879749	0.086387	0.1158	0.107959	0.167257	0.0554351	0.112124	0.13768	0.158031	0	0.126068	0.131852	0.0876518	0.083677	0.0862827	0.0919151	0.11136	0.156543	0.0647127
DSP	0.0101525	0.0103244	0.0166857	0.0138716	0.0102968	0.0198863	0.021943	0.00420495	0.0141492	0.0155506	0.00391927	0.0101366	0.032297	0.0120003	0.0119142	0.00841481	0	0.0073314	0.0118186	0.0150732	0.010403	0.0182055	0.00355937	0.0280075	0.00971185	0.0325686	0.0341968	0.0309372	0.0182243	0.00318504	0.0203176	0.0214181	0.0021942	0.0198515	0.0166574	0.00517168	0.0057183	0.0189577	0	0.012537	0.00691819	0.00777818	0.00377611	0.0106666	0.00177867	0.0216908	0.00701405	0.00933707
SNRNP48	0.140189	0.164121	0.242364	0.174454	0.177921	0.182572	0.367291	0.211813	0.268472	0.154787	0.157187	0.104981	0.115229	0.248076	0.147796	0.211266	0.154238	0.12522	0.194548	0.136719	0.159868	0.23756	0.0852305	0.197854	0.148265	0.148146	0.246355	0.186142	0.223195	0.136255	0.15594	0.305482	0.187152	0.264204	0.128905	0.138475	0.408456	0.23187	0	0.200132	0.202599	0.132683	0.212273	0.194621	0.268972	0.17412	0.172464	0.290178
BMP6	0.00847794	0.0103954	0.0206777	0.0311349	0.0269639	0.0143136	0.00682769	0.008769	0.0186429	0.00740996	0.00451767	0.00403944	0.0103957	0.0107968	0.0050616	0.0185655	0	0.00958777	0.00600068	0.00853818	0.00901899	0.00954579	0.00499632	0.0153288	0.0113736	0.00721421	0	0.0104345	0.017963	0.0138706	0.00760025	0.0110059	0.00673241	0.00959021	0.0156713	0.0153384	0.0095094	0.00436429	0	0.0130376	0.0094709	0.00496215	0.00831133	0.00779124	0.00410528	0.0155559	0.0405849	0.0304338
TXNDC5	0.00238094	0.00191031	0.00201281	0.000920068	0.000392105	0.000880187	0.00667495	0.00380839	0.00152719	0.000771492	0.00170289	0.000242836	0.00237553	0.00148652	0.00101829	0.000329317	0	0.000502084	0.00250428	0	0.00167256	0.000497028	0.00295482	0.00100848	0.00170736	0.0020139	0	0.00123465	0.00196713	0.0015649	0.00446816	0.00203545	0.00340459	0.00179386	0	0.000138103	0.0030698	0.00214594	0	0.00150515	0.0010738	0.00176759	0.00216354	0.00172887	0.00206668	0	0	0.0107001
BLOC1S5-TXNDC5	0.184382	0.161257	0.203575	0.145327	0.158801	0.141136	0.0722638	0.172673	0.202849	0.148893	0.143984	0.142676	0.163374	0.189811	0.179854	0.175229	0.451197	0.171858	0.137048	0.148121	0.154384	0.244137	0.139835	0.189591	0.136543	0.155851	0.242178	0.101677	0.151556	0.122337	0.138873	0.250481	0.154605	0.183282	0.15334	0.155327	0.156529	0.115923	0	0.159656	0.144283	0.181176	0.193398	0.0935226	0.121172	0.166812	0.16352	0.174431
EEF1E1-BLOC1S5	0.0141551	0.0205503	0.0245642	0.0186955	0.0169695	0.0218872	0.021531	0.0224867	0.0251944	0.0256377	0.0147864	0.0198338	0.0186423	0.0221084	0.0312687	0.0234756	0	0.0187915	0.0221144	0.0193561	0.0262345	0.0278575	0.0236296	0.0168101	0.0144236	0.0172757	0	0.00890462	0.0167585	0.0132587	0.0228548	0.0286922	0.022062	0.0325715	0.0216926	0.0248789	0.021913	0.0216701	0	0.0206935	0.0196394	0.0220503	0.0237789	0.0143551	0.0208378	0.0283505	0.0242709	0.0209156
EEF1E1	0	0.000674867	0.000409979	0.000439198	0.00053329	0	0.00087206	0.000941694	0.000891985	0.000162165	0.00102026	0.000421687	0.000623179	0.000353796	0.000580343	0.00069298	0	0.000300321	0.00310054	0.000303721	0.00190847	0.00129601	0.00382549	0	0	0	0	0	0.000989384	0.000232764	0	0.00124014	0.00105015	0.000294834	0	0.000526419	0.000567886	0.000465675	0	0.000989301	0	0	0	0	0.00188347	0	0.000641453	0
SLC35B3	0.210258	0.188488	0.235119	0.221613	0.209811	0.232655	0.153602	0.241919	0.259303	0.234228	0.265828	0.172032	0.214416	0.322417	0.184695	0.257897	0.301377	0.260219	0.23174	0.198057	0.265486	0.296721	0.129114	0.267733	0.209824	0.231689	0.254371	0.19789	0.230885	0.177599	0.156314	0.313563	0.189716	0.226326	0.152345	0.170614	0.218742	0.203605	0	0.23278	0.196365	0.160908	0.237483	0.147253	0.167408	0.223654	0.163554	0.0988157
TFAP2A	0	0.00129936	0.000122888	0	0	0.000524675	0.000457509	0	0.00018576	0.000534697	0	0	0.000376577	0.000756202	0	0	0	0	0.000757825	0	0	0	0	0	0	0	0	0	0	0.000544072	0	0.000687437	0.000222594	0.000532504	0	0	0.000323243	0	0	0.000302076	0	0	0	0	0	0	0.000965482	0.00266374
GCNT2	0.0200643	0.0184009	0.0429319	0.0657663	0.0404997	0.0262842	0.0181232	0.0210965	0.0316579	0.014246	0.0116247	0.0140055	0.0153535	0.0443009	0.0252949	0.0370893	0	0.0237472	0.0233283	0.0163989	0.0170005	0.0270266	0.00871158	0.0349848	0.0192512	0.0198044	0	0.0159402	0.0538153	0.0251497	0.0127782	0.0328754	0.0213923	0.0281589	0.0170939	0.017545	0.0227786	0.0132001	0	0.0157511	0.027785	0.0185092	0.0286102	0.00804499	0.0136218	0.0245351	0.0185356	0.0528934
C6orf52	0.00917899	0.0162486	0.0178206	0.0229262	0.0143996	0.0143044	0.0160797	0.0155408	0.0228396	0.0133128	0.0191371	0.00810747	0.00775656	0.0173772	0.0173615	0.0225243	0	0.0276065	0.0198144	0.0163772	0.00632805	0.0138955	0.011077	0.027547	0.0123083	0.0151317	0	0.00869634	0.00986706	0.0162098	0.0109828	0.0138508	0.0125335	0.0251693	0.0134352	0.0205368	0.0129522	0.00748074	0	0.0117518	0.0165444	0.00374012	0.00919429	0.011016	0.00829106	0.0221834	0.0141307	0.0279339
PAK1IP1	0.119514	0.135574	0.160488	0.112098	0.112147	0.126622	0.129833	0.138539	0.159178	0.12882	0.137076	0.103623	0.108714	0.165982	0.135061	0.134163	0	0.119524	0.15987	0.113353	0.142626	0.156499	0.0721858	0.164101	0.134356	0.122233	0.027906	0.0832501	0.103605	0.0933248	0.0802057	0.15126	0.118012	0.133041	0.0780424	0.139449	0.140653	0.125463	0	0.133673	0.134118	0.0779382	0.123139	0.0953582	0.0885881	0.103596	0.0974212	0.0902327
TMEM14C	0.0829621	0.0784146	0.113444	0.0721117	0.0718523	0.0878811	0.124943	0.149119	0.114133	0.0796339	0.101484	0.0547337	0.0744683	0.153206	0.0783365	0.112421	0	0.0917204	0.169154	0.0701469	0.124412	0.129409	0.052809	0.11103	0.0842252	0.077709	0	0.0611632	0.101167	0.0468672	0.0988347	0.139722	0.0935636	0.100928	0.0822785	0.06653	0.158905	0.103714	0	0.107988	0.0804079	0.062101	0.0959566	0.0695601	0.0868521	0.0638003	0.0407342	0.0733062
TMEM14B	0	0	0.000210137	0.000443925	0.000417866	0	0.00109312	0.000811095	0.000424439	0.00021651	0.000134232	0.00126826	0	0	0.00057346	0.000470066	0	0.000280843	0.00171852	0.00049669	0.000484472	0.000226563	0	0.000487205	0.000182677	0	0	0.000345372	0.000847792	0	0	0	0.000565422	0.000533802	0	0.00028332	0.00118153	0.00037534	0	0.000234793	0.000429082	0	0.00146986	0	0.00104687	0.00229969	0.000381943	0
AL024498.2	0.35522	0.325201	0.357507	0.221343	0.24893	0.29621	0.141412	0.299492	0.343134	0.303316	0.292983	0.312236	0.281598	0.316761	0.316349	0.277675	0.278166	0.238787	0.225082	0.324009	0.33029	0.456608	0.307128	0.271038	0.283877	0.331073	0.261117	0.243484	0.269944	0.249899	0.354974	0.470378	0.376064	0.278612	0.351863	0.355905	0.286595	0.272396	0	0.366589	0.297713	0.331127	0.347362	0.207143	0.276535	0.334355	0.278214	0.28239
MAK	0.133536	0.170993	0.573857	0.750626	0.522067	0.305214	0.181842	0.336091	0.656742	0.249985	0.18464	0.115296	0.0763147	0.712887	0.211598	0.634514	0.477094	0.433403	0.557994	0.223973	0.504731	0.651804	0.0350125	0.613412	0.170947	0.112497	0.49084	0.205995	0.656741	0.336391	0.111192	0.645158	0.274485	0.724088	0.0886837	0.23454	0.551209	0.221216	0	0.371114	0.40576	0.232024	0.538575	0.0499465	0.204233	0.535733	0.400693	0.198532
GCM2	0.00182831	0.00278261	0.0126977	0.012289	0.00642807	0.00507612	0.00252074	0.00712228	0.0139528	0.00322878	0.00323676	0.00194593	0.00197327	0.0130119	0.00334835	0.00945701	0	0.00580576	0.0120685	0.00474732	0.00874896	0.0223846	0	0.0196708	0.00400361	0.000952987	0	0.0018512	0.0162422	0.00459342	0.000703509	0.0173884	0.00496913	0.016163	0.00231955	0.00648247	0.00876775	0.000673926	0	0.00801477	0.00845144	0.00241224	0.015927	0.0011899	0.00135233	0.0105021	0.00936412	0.00351542
SYCP2L	0.480099	0.422462	0.353311	0.188737	0.262941	0.283159	0.105544	0.308716	0.324743	0.261619	0.356787	0.313087	0.30793	0.361068	0.331729	0.270751	0.155361	0.292092	0.209276	0.286198	0.36625	0.619993	0.198551	0.286446	0.274828	0.366785	0.246129	0.205796	0.336026	0.197317	0.344147	0.680315	0.415269	0.260269	0.458296	0.367119	0.227609	0.237763	0	0.40691	0.297558	0.300238	0.379052	0.145156	0.236158	0.32085	0.276375	0.352541
ELOVL2	0.0221877	0.0175984	0.040294	0.0516147	0.0438456	0.0260806	0.0226777	0.0265297	0.0564382	0.015855	0.0128212	0.0130147	0.0118065	0.0671809	0.0168761	0.0439904	0	0.0347815	0.0382114	0.0177068	0.0350001	0.102224	0.0204009	0.0632474	0.0102761	0.0113563	0	0.0154357	0.0774501	0.0224423	0.0116382	0.115484	0.0279341	0.0433608	0.0135153	0.0192522	0.0251123	0.0429567	0	0.0354239	0.0338835	0.0249321	0.0717447	0.00494332	0.0135028	0.0349359	0.0329191	0.0256186
SMIM13	0.259936	0.295284	0.33039	0.251036	0.253346	0.403	0.503344	0.337665	0.311866	0.405988	0.504779	0.248694	0.258512	0.265093	0.224532	0.237445	0.251008	0.2169	0.386355	0.257129	0.267502	0.381495	0.167042	0.331181	0.453529	0.349876	0.248942	0.378764	0.272774	0.244412	0.301009	0.268238	0.274308	0.393698	0.212693	0.278367	0.344133	0.300382	0	0.295135	0.23123	0.225562	0.177778	0.295043	0.38614	0.376442	0.225765	0.373029
ERVFRD-1	0.00016506	0.000261348	0.00106614	0.00415862	0.00198156	0.000549703	0	0.000660179	0.000767101	0.000557902	0	0	0	0.000318846	0.00017175	0.00171352	0	0	0.000219168	0.000136789	0.000668822	0.00380848	0	0.00313941	0.000382289	0.000703367	0	0	0.00109483	0.000217514	0	0.000824053	0.000282515	0.00114577	0	0.0012103	0.000324945	0	0	0.000817453	0.000398143	0	0.000373408	0	0	0	0	0
NEDD9	0.100834	0.313915	0.251121	0.387682	0.304937	0.216183	0.0949218	0.227087	0.36988	0.274604	0.174112	0.14823	0.161262	0.234649	0.376752	0.307383	0	0.262579	0.284108	0.305933	0.347241	0.226778	0.146546	0.399591	0.26556	0.118878	0.117968	0.0810165	0.275281	0.127396	0.0792217	0.21362	0.18338	0.25829	0.108076	0.238333	0.185542	0.126798	0	0.24816	0.256187	0.107506	0.16724	0.0806373	0.075743	0.191408	0.193925	0.0489408
TMEM170B	0.530316	0.558161	0.650285	0.516679	0.602436	0.607428	0.722567	0.649872	0.583072	0.68695	0.606865	0.472773	0.438544	0.521686	0.519955	0.592577	0.692639	0.517079	0.635341	0.601993	0.570022	0.653796	0.355375	0.531343	0.661901	0.546891	0.510709	0.548667	0.570347	0.514089	0.477166	0.658459	0.493344	0.751987	0.39746	0.496678	0.73652	0.619538	0	0.657335	0.580273	0.398107	0.525924	0.577616	0.652256	0.771911	0.525991	0.583848
ADTRP	0.0332467	0.0389343	0.0476188	0.0814792	0.100791	0.0444702	0.0207915	0.0526066	0.0828037	0.0326442	0.062424	0.0579784	0.0570982	0.0551846	0.068344	0.0928837	0	0.0901358	0.0378006	0.113044	0.0511489	0.0393918	0.0307308	0.045915	0.0925328	0.0517247	0	0.026263	0.0365477	0.034906	0.0233046	0.0250868	0.0395766	0.0325952	0.0288198	0.0554171	0.0155684	0.0225393	0	0.0305556	0.0614521	0.0185045	0.0255353	0.0243669	0.0182449	0.0186022	0.162331	0.0270592
HIVEP1	0.750695	0.89513	0.890269	0.810645	0.909211	0.81857	0.655611	0.815975	0.933848	0.830619	0.802793	0.80516	0.846518	0.693795	0.886077	0.739461	0.20837	0.712914	0.786204	0.748787	0.84359	0.801935	0.527671	0.929212	0.880789	0.731893	0.728573	0.735226	0.560318	0.743624	0.656574	0.704879	0.852505	0.779642	0.65231	0.872521	0.844088	0.818074	0	0.889391	0.85532	0.628713	0.744806	0.753243	0.710449	0.618187	0.861609	0.41883
EDN1	0.0326661	0.0279955	0.0182209	0.0146091	0.0169755	0.0190461	0.0231918	0.0304841	0.0271904	0.0213596	0.0249621	0.0288663	0.0446177	0.0220891	0.0322651	0.0164531	0	0.0231613	0.0221882	0.0297878	0.0212555	0.0326229	0.0143958	0.0270507	0.0202667	0.0224957	0	0.0172063	0.0176433	0.0116425	0.0330946	0.0281996	0.0403186	0.0157785	0.0313947	0.0187283	0.0283472	0.0413309	0	0.0285181	0.0257539	0.0146889	0.0168021	0.0270505	0.0134116	0.0199716	0.0218601	0.0118429
PHACTR1	3.50349	3.5971	3.54651	3.59928	3.71615	3.62833	3.41773	3.48426	3.81682	3.66526	3.67135	3.75792	3.77837	3.47499	3.76015	3.79853	3.48269	3.67836	3.50003	3.74949	3.82068	3.45406	3.90999	3.86338	3.60765	3.6411	3.60181	3.40483	3.2468	3.50804	3.50574	3.40594	3.5409	3.61543	3.52533	3.80798	3.48482	3.44233	0	3.40226	3.81584	3.44865	3.36822	3.56755	3.50995	3.77916	4.0507	3.18658
TBC1D7	0.10968	0.132083	0.182873	0.137089	0.102326	0.126157	0.135779	0.174447	0.211532	0.141773	0.1478	0.110535	0.0713836	0.186511	0.14016	0.15183	0.0684181	0.137854	0.17026	0.19549	0.162291	0.213843	0.104322	0.182023	0.0962395	0.088905	0.0417334	0.121473	0.154991	0.114214	0.0950346	0.190969	0.155753	0.167117	0.090752	0.117698	0.146932	0.120993	0	0.152777	0.116758	0.0972028	0.137777	0.106728	0.131195	0.17015	0.132687	0.108438
GFOD1	1.39505	1.48235	1.62277	1.40935	1.40641	1.40188	1.70553	1.65746	1.65979	1.66178	1.582	1.43362	1.38676	1.66621	1.63022	1.52187	1.2748	1.71178	1.67428	1.42948	1.58638	1.6905	1.48116	1.77584	1.50402	1.31739	1.70579	1.3956	1.12759	1.52147	1.62169	1.6804	1.57934	1.67091	1.22115	1.61811	1.63393	1.53467	0	1.4987	1.64627	1.13631	1.49295	1.30834	1.49604	1.63308	1.70061	1.68075
SIRT5	0.494849	0.48258	0.503001	0.528833	0.532407	0.488198	0.414433	0.550337	0.645531	0.52842	0.560693	0.420931	0.469623	0.617193	0.647811	0.611527	0.464876	0.589032	0.517018	0.606727	0.609759	0.655088	0.3314	0.63432	0.533078	0.504365	0.528432	0.393078	0.476191	0.440041	0.325871	0.597556	0.581867	0.56247	0.388045	0.588137	0.485093	0.501003	0	0.465682	0.548072	0.367662	0.448356	0.425159	0.546577	0.430727	0.608614	0.260761
NOL7	0.11814	0.111473	0.214997	0.314572	0.217946	0.165136	0.3194	0.240571	0.267704	0.182819	0.204234	0.102214	0.135505	0.391395	0.145891	0.285922	0.154238	0.237052	0.282065	0.123847	0.213343	0.331801	0.0757831	0.365285	0.138224	0.105294	0.181049	0.152196	0.338521	0.156178	0.111903	0.277146	0.166253	0.371181	0.0870073	0.148295	0.353993	0.214634	0	0.201349	0.230165	0.164628	0.252241	0.13016	0.191839	0.318625	0.223709	0.392136
RANBP9	1.07911	1.12758	1.32691	1.19415	1.2964	1.27009	1.47761	1.20114	1.27411	1.13506	1.14772	0.935122	0.919895	1.40062	1.08299	1.27291	0.952732	1.27588	1.1995	1.12228	1.24463	1.36878	0.761932	1.25525	1.2162	1.12073	1.37867	1.13263	1.30918	1.19013	0.895665	1.34793	1.14565	1.27734	0.896446	1.11514	1.33976	1.10404	0	1.21077	1.25112	1.02968	1.35353	1.30584	1.37586	1.28945	1.15445	1.23075
MCUR1	0.227535	0.193924	0.291075	0.213444	0.22782	0.197709	0.258561	0.271539	0.363487	0.232314	0.316409	0.197098	0.19451	0.385173	0.239668	0.324942	0	0.285997	0.262633	0.221864	0.247145	0.376665	0.154575	0.325542	0.213391	0.21226	0.280862	0.174102	0.226691	0.204347	0.208212	0.339219	0.241948	0.2829	0.143287	0.22492	0.301783	0.212354	0	0.28501	0.272257	0.189993	0.305105	0.173287	0.246115	0.276992	0.253679	0.15184
RNF182	0.0245948	0.0173351	0.0197037	0.0162905	0.0177482	0.0187264	0.0159117	0.00968193	0.0153278	0.0114834	0.0184849	0.0112072	0.010869	0.0161446	0.0134607	0.0179172	0	0.0141097	0.0101555	0.0151748	0.0143804	0.0200007	0.013435	0.0257806	0.0152091	0.015451	0	0.0198136	0.0173193	0.0285101	0.0219779	0.0167192	0.0168987	0.0113599	0.0104768	0.0119794	0.0181905	0.017164	0	0.0148786	0.0141563	0.00978708	0.0205399	0.0141229	0.0149938	0.017877	0.0168852	0.00641928
CD83	0.0874399	0.0868011	0.075978	0.0665448	0.0611504	0.0860768	0.107137	0.0845389	0.0918321	0.0677978	0.107126	0.0433997	0.0544557	0.0921142	0.085901	0.0638122	0	0.0632537	0.0941636	0.0499379	0.0873733	0.127587	0.0383771	0.0708534	0.118022	0.056076	0	0.066632	0.0895537	0.0569921	0.0623347	0.0994285	0.0754239	0.0648233	0.0588657	0.062263	0.11604	0.0772643	0	0.0736697	0.0664225	0.0328234	0.104803	0.100063	0.104526	0.103283	0.0693109	0.0481753
JARID2	1.03764	1.23777	1.2312	1.13866	1.23901	1.10387	0.905659	1.1887	1.22089	1.16526	1.08212	0.960285	0.917967	1.14981	1.3478	1.096	0.711241	1.08662	1.11609	1.16692	1.27895	1.32165	0.853901	1.35137	1.00549	0.929519	1.1671	1.06664	0.967589	1.11919	0.930339	1.25854	1.21075	1.10277	0.832192	1.23298	1.18057	1.09683	0	1.16131	1.21715	0.959577	1.17142	0.916392	1.13202	1.53451	1.33387	0.639583
DTNBP1	0.411859	0.42855	0.522407	0.463337	0.515321	0.429899	0.383507	0.548514	0.613825	0.514228	0.456088	0.325401	0.403227	0.500148	0.439038	0.523256	0	0.518485	0.555488	0.501168	0.605005	0.59174	0.314211	0.614859	0.422934	0.417788	0.59766	0.399745	0.347931	0.530009	0.427187	0.471542	0.478927	0.609744	0.275858	0.467655	0.583199	0.504565	0	0.506104	0.488132	0.32967	0.544001	0.414562	0.509943	0.331172	0.617856	0.179143
MYLIP	0.132207	0.16604	0.170706	0.210027	0.299991	0.239105	0.222211	0.18048	0.266501	0.222905	0.230302	0.128584	0.143587	0.146081	0.221031	0.240016	0.196854	0.173178	0.239643	0.223033	0.198448	0.181912	0.120827	0.287935	0.242491	0.190849	0.133276	0.1515	0.13357	0.177766	0.143154	0.214786	0.16038	0.180249	0.102383	0.183659	0.325469	0.237447	0	0.253094	0.235573	0.110158	0.160988	0.168061	0.164919	0.20785	0.281304	0.206208
GMPR	0.0219538	0.0323982	0.0352178	0.0238108	0.0235242	0.0252726	0.0342053	0.0391791	0.0324426	0.0256116	0.0218551	0.0169447	0.00884743	0.0353237	0.0501583	0.0243524	0	0.0280405	0.0286027	0.0233396	0.0192178	0.0443196	0.00956776	0.0314361	0.0206378	0.0184354	0	0.0285649	0.0253926	0.0208958	0.0219176	0.0293658	0.0411967	0.0237832	0.0213938	0.0318627	0.0500673	0.0375254	0	0.0231098	0.0233653	0.0222999	0.0289035	0.0141096	0.0234154	0.135619	0.0211673	0.0443487
ATXN1	2.13752	2.29031	2.42555	2.49039	2.51188	2.57488	2.22284	2.47066	2.56207	2.4774	2.34714	2.41255	2.37419	2.27068	2.44639	2.37899	2.41287	2.07165	2.41438	2.3772	2.48821	2.22107	2.33289	2.57334	2.40923	2.0752	2.26366	2.26197	2.07331	2.2823	2.15019	2.03498	2.43029	2.33777	2.10027	2.65065	2.1574	2.21921	0	2.22825	2.51471	2.06668	2.19725	2.29771	2.2571	1.95762	2.51275	2.65126
STMND1	0.00588469	0.00744321	0.00932582	0.0159748	0.0119504	0.00783292	0.0108859	0.0155596	0.0168384	0.00593782	0.007367	0.00629281	0.00770416	0.0146481	0.0110717	0.0159114	0	0.0115945	0.0112299	0.0106493	0.0115632	0.0108816	0.0129489	0.0142432	0.00530287	0.00632672	0	0.00459197	0.012018	0.00858101	0.00636181	0.0134961	0.00924367	0.00960406	0.000942767	0.00997222	0.00745868	0.00633056	0	0.00657363	0.0089082	0.00242721	0.0132161	0.0149738	0.00963352	0.00361863	0.0124354	0.00918147
RBM24	0.154565	0.178417	0.204736	0.193344	0.203123	0.221093	0.227702	0.215727	0.294139	0.212051	0.193938	0.12938	0.190952	0.164945	0.224994	0.22024	0.19099	0.183461	0.241912	0.203794	0.193286	0.286194	0.136911	0.346978	0.225068	0.169926	0.155799	0.171416	0.18678	0.167378	0.12892	0.278209	0.179272	0.237898	0.128327	0.215825	0.190477	0.16186	0	0.224211	0.229475	0.123002	0.200167	0.148592	0.179088	0.169716	0.223783	0.216889
CAP2	0.982981	1.33756	1.37871	1.4278	1.388	1.41406	1.99871	1.38788	1.52196	1.52055	1.47442	1.40581	1.48214	1.23585	1.29969	1.41225	0.684725	0.990995	1.43825	1.21404	1.56428	1.1569	1.31518	1.66894	1.68203	1.25566	1.33559	1.2355	1.28202	1.06012	1.10912	1.20485	1.3385	1.47105	1.14585	1.47987	1.36105	1.35547	0	1.34476	1.45052	1.1434	0.982691	1.68452	1.35991	1.29486	1.50542	1.87147
FAM8A1	0.189715	0.188298	0.216219	0.156658	0.147872	0.220332	0.285053	0.223343	0.211213	0.185791	0.246603	0.125956	0.156642	0.187937	0.157244	0.15449	0	0.141249	0.262067	0.142948	0.200876	0.251844	0.101576	0.2214	0.251288	0.183263	0.345075	0.195943	0.193338	0.156023	0.176814	0.235852	0.16702	0.197098	0.100308	0.158987	0.265419	0.183236	0	0.19103	0.146966	0.126522	0.158131	0.184716	0.216468	0.217434	0.128724	0.25501
NUP153	0.606332	0.631461	0.712242	0.657636	0.664055	0.671568	0.672407	0.667895	0.678668	0.694723	0.660082	0.560968	0.545486	0.735847	0.653228	0.693501	0.490856	0.688846	0.675247	0.65605	0.68843	0.783539	0.438842	0.703135	0.63479	0.604623	0.733435	0.606475	0.732908	0.610567	0.475503	0.757214	0.644155	0.716127	0.5507	0.62716	0.705338	0.592316	0	0.681198	0.646162	0.574669	0.696809	0.575167	0.639612	0.807675	0.682348	0.718277
KIF13A	1.61518	1.34963	1.58265	1.21698	1.19148	1.47447	1.6038	1.46085	1.31695	1.39137	1.35547	1.3689	1.32593	1.4385	1.3237	1.1792	0.860193	1.02844	1.43611	0.941107	1.3535	1.52497	1.33706	1.27028	1.3234	1.27939	1.46595	1.62361	1.73928	1.90456	1.84317	1.61409	1.82726	1.65225	1.56734	1.30722	1.72868	1.69624	0	1.47222	1.27626	2.03761	2.16786	1.54962	1.65076	1.15802	1.05113	1.05556
NHLRC1	0.0110091	0.00809184	0.0154476	0.0107715	0.0120222	0.0115124	0.0118671	0.0144456	0.0184598	0.0117177	0.0184812	0.00839593	0.00813214	0.0179217	0.00697077	0.0178804	0	0.0126056	0.0275938	0.0123503	0.0141339	0.0227434	0.00310173	0.0216774	0.00988088	0.0137094	0.085188	0.00990868	0.0107695	0.00428925	0.00615072	0.0185053	0.0112655	0.016903	0.00413867	0.00922616	0.0207234	0.00979696	0	0.0170423	0.0169425	0.00631991	0.0137107	0.00633717	0.011305	0.0108601	0.0101664	0.021348
TPMT	0.222521	0.216188	0.267856	0.20199	0.207979	0.212882	0.235579	0.256941	0.28038	0.21803	0.246602	0.176129	0.213896	0.263852	0.218573	0.243581	0.415503	0.225073	0.276258	0.202389	0.245699	0.293503	0.149988	0.335768	0.257302	0.183551	0.478811	0.176651	0.227044	0.187171	0.174596	0.330169	0.231876	0.255252	0.148878	0.222719	0.294516	0.234606	0	0.236694	0.234706	0.190491	0.324532	0.196285	0.208747	0.224258	0.225946	0.0835736
KDM1B	0.351434	0.327982	0.456841	0.34921	0.369437	0.324574	0.311404	0.362281	0.472222	0.375752	0.407102	0.332868	0.305314	0.445243	0.400118	0.483419	0.222935	0.500017	0.362052	0.365112	0.384961	0.517395	0.253465	0.54254	0.344854	0.337476	0.439032	0.259877	0.468146	0.360821	0.307171	0.533942	0.35471	0.534765	0.274059	0.396722	0.415297	0.340027	0	0.382468	0.418196	0.342308	0.542592	0.274014	0.364115	0.493494	0.477809	0.2339
DEK	0.138462	0.149176	0.172468	0.155003	0.116303	0.165312	0.254643	0.174529	0.151386	0.15183	0.159909	0.0953407	0.0956706	0.210459	0.130216	0.156227	0.128436	0.135456	0.194828	0.133956	0.16237	0.24169	0.0690199	0.175159	0.149366	0.129098	0.304614	0.14706	0.213262	0.116714	0.135414	0.272239	0.140066	0.226738	0.144899	0.14305	0.26296	0.160234	0	0.159485	0.127172	0.159266	0.199287	0.0906287	0.171195	0.175472	0.118456	0.333695
RNF144B	0.00821668	0.00643035	0.0153718	0.0201108	0.0163011	0.0103962	0.00760917	0.0101336	0.0115082	0.00608442	0.00748807	0.00506271	0.00756076	0.0104284	0.00953966	0.00588014	0.121121	0.00765763	0.00766142	0.00718583	0.00792525	0.0176976	0.0203955	0.00964719	0.00937036	0.00609302	0	0.00849098	0.017625	0.00940919	0.0137604	0.0127824	0.0104247	0.0107036	0.00484289	0.00925202	0.00926216	0.00710611	0	0.00233363	0.00728436	0.00726529	0.0134006	0.00145328	0.00444188	0.00352836	0.00299835	0.00846817
ID4	0.00426145	0.00491635	0.00510978	0.0053787	0.00420755	0.00697122	0.0138325	0.00650479	0.006849	0.00491539	0.00556959	0.00286519	0.00546736	0.00695694	0.00510973	0.00135952	0.154238	0.00241833	0.00607441	0.00327027	0.00365234	0.00445238	0.0149319	0.0083141	0.00186941	0.00619357	0	0.00745304	0.00413026	0.00852368	0.015598	0.00534645	0.00644992	0.00487716	0.00629921	0.000892293	0.00411508	0.00349828	0	0.00289449	0.0022535	0.00161967	0.00738071	0.00509863	0.00476658	0.00436512	0.00089871	0.0060757
MBOAT1	0.0161843	0.0168487	0.027172	0.0452143	0.0386057	0.0218593	0.0165687	0.018683	0.0264433	0.0123789	0.0202166	0.0115601	0.0121079	0.0239	0.0135973	0.0303341	0	0.0241342	0.015451	0.0172217	0.016733	0.0170544	0.0123159	0.0277013	0.0167622	0.0229491	0.081057	0.0137148	0.0261197	0.0252527	0.0057934	0.020319	0.0127058	0.0195124	0.010068	0.0165964	0.018919	0.0180362	0	0.0136882	0.0278167	0.012696	0.0236685	0.0188476	0.0104268	0.0334134	0.0468114	0.0999878
E2F3	0.59633	0.796847	0.881056	0.772193	0.92152	0.824533	0.704007	0.865343	1.00499	0.940047	0.867384	0.804105	0.800553	0.634827	0.838826	0.84838	0.585019	0.761339	0.80137	0.868056	0.848973	0.888019	0.807658	0.965552	0.864064	0.787252	0.797057	0.739642	0.626591	0.848387	0.632408	0.824033	0.773438	0.836111	0.608452	0.908284	0.683216	0.686486	0	0.870947	0.911606	0.606852	0.826889	0.71718	0.634934	0.967556	1.1362	0.768729
CDKAL1	1.43615	1.42132	1.47764	1.41307	1.39838	1.50841	1.37269	1.34063	1.38474	1.52239	1.33329	1.37883	1.35127	1.45578	1.31927	1.46381	0.86043	1.40775	1.41583	1.45667	1.37427	1.45304	1.26287	1.41429	1.4731	1.41066	1.50886	1.52543	1.68743	1.49179	1.34877	1.35688	1.49857	1.483	1.41892	1.39122	1.4352	1.37775	0	1.34791	1.34662	1.56677	1.49059	1.39618	1.41814	1.39957	1.39641	1.37336
SOX4	0.0115274	0.0220088	0.0215479	0.0763652	0.0778379	0.0413401	0.0192635	0.0205125	0.112404	0.0299719	0.0556308	0.029276	0.0376963	0.031176	0.0532364	0.0692207	0	0.0615365	0.0412912	0.0525248	0.034876	0.0387745	0.015499	0.104643	0.0488106	0.0317521	0.0252736	0.014048	0.0327336	0.0207676	0.00995172	0.0300314	0.0160552	0.0434172	0.011575	0.0371813	0.0308996	0.0151024	0	0.0412871	0.0579081	0.00949935	0.0165987	0.0240361	0.0296984	0.423351	0.0911516	0.0532938
HDGFL1	0.000107771	0	0	0	0	0	0	0.000762676	8.5817e-05	0	0.000241808	0	0	0	0	0	0	0.000259037	0	0	9.28722e-05	0	0	0	0	0	0	0	0	0	0	0	0	0	0	0.000181386	0	0	0	0	0	0	0	0	0	0	0	0.00264039
NRSN1	0.431549	0.551887	0.681546	0.887688	0.916807	0.77415	0.898944	0.746686	1.08232	0.773757	0.742054	0.556787	0.535708	0.733128	0.634352	1.01767	0.606493	0.577059	0.881431	0.633064	0.82671	0.715584	0.426255	0.953443	0.675528	0.587798	0.35537	0.507144	0.695142	0.532667	0.374004	0.718688	0.574564	0.948346	0.463876	0.763337	0.897039	0.643297	0	0.636251	0.966087	0.411538	0.702288	0.706843	0.729731	0.86623	0.849636	0.830672
DCDC2	0.152024	0.253546	0.210796	0.281038	0.248971	0.246103	0.138994	0.228099	0.292575	0.280148	0.192172	0.252869	0.256056	0.26294	0.170163	0.322424	0.148092	0.187314	0.196573	0.239398	0.241659	0.206837	0.160571	0.277973	0.240777	0.185526	0.181598	0.241844	0.304002	0.224148	0.138077	0.215683	0.163648	0.247393	0.172812	0.285469	0.0870487	0.1545	0	0.210011	0.260813	0.189103	0.199582	0.194822	0.112135	0.160274	0.284588	0.250846
MRS2	0.333765	0.300015	0.423595	0.329232	0.313444	0.324074	0.362203	0.445773	0.441225	0.339859	0.337411	0.267381	0.291545	0.535666	0.368768	0.446977	0.869791	0.374844	0.427988	0.283196	0.401468	0.582827	0.198069	0.439568	0.314737	0.278036	0.534183	0.338624	0.453197	0.292769	0.320759	0.60658	0.432069	0.468993	0.269332	0.361283	0.539174	0.36517	0	0.458363	0.376211	0.457197	0.467801	0.265108	0.38245	0.450486	0.311281	0.332382
GPLD1	0.46481	0.450071	0.585718	0.541392	0.440527	0.437941	0.227668	0.546503	0.611484	0.432902	0.500125	0.380762	0.403296	0.851662	0.606	0.68261	0.491555	0.673642	0.562379	0.541514	0.575016	0.649197	0.251802	0.640781	0.353709	0.386324	0.622772	0.287077	0.394575	0.398612	0.321309	0.542407	0.455789	0.448508	0.288468	0.461238	0.461806	0.422369	0	0.383461	0.564066	0.340989	0.641658	0.253163	0.356526	0.747114	0.46014	0.128152
ALDH5A1	0.279326	0.248412	0.292019	0.230421	0.235951	0.26028	0.175183	0.305546	0.288428	0.273037	0.332827	0.240463	0.263792	0.369565	0.289217	0.275053	0.155361	0.254039	0.29476	0.243869	0.248492	0.391911	0.159809	0.274256	0.299378	0.273187	0.435429	0.209755	0.252791	0.20332	0.235296	0.326295	0.291714	0.259878	0.225202	0.266753	0.221494	0.218833	0	0.233324	0.237893	0.250672	0.286672	0.172805	0.221568	0.264297	0.240023	0.111546
KIAA0319	0.85223	0.974569	1.04794	1.08587	1.29467	1.19948	0.71625	1.01259	1.11317	0.985257	1.0265	0.896177	0.94985	0.923405	1.01642	1.09737	0.696604	0.912095	1.00881	1.07126	0.951492	0.911379	0.697987	0.99804	1.05663	0.795831	0.447144	0.920603	0.859414	1.03093	0.819789	0.871642	0.951964	1.07445	0.692061	1.1292	1.062	1.16072	0	0.927456	1.16932	0.75296	1.04715	1.00514	1.0049	1.04061	1.18409	0.334925
TDP2	0.330103	0.280496	0.318782	0.263597	0.280171	0.307649	0.401827	0.323488	0.313971	0.323223	0.30095	0.210721	0.2397	0.280642	0.227127	0.258217	0	0.232309	0.347844	0.239435	0.275845	0.371941	0.163579	0.319559	0.334958	0.311002	0.278124	0.323598	0.289253	0.276005	0.227045	0.306393	0.258625	0.339586	0.222009	0.263996	0.413086	0.348524	0	0.282209	0.221013	0.242296	0.273635	0.303857	0.345068	0.255313	0.23145	0.256765
ACOT13	0.152654	0.120727	0.183226	0.189403	0.149748	0.144549	0.141042	0.154425	0.178155	0.132824	0.147318	0.0987235	0.101397	0.209754	0.130876	0.161683	0.154238	0.144482	0.17393	0.114195	0.136098	0.191959	0.0960485	0.184797	0.111073	0.10823	0.110581	0.113265	0.200881	0.11684	0.107889	0.18186	0.129348	0.176242	0.085307	0.12148	0.176711	0.140327	0	0.137531	0.157597	0.117593	0.176736	0.0916263	0.140213	0.164384	0.130866	0.107005
C6orf62	0.70893	0.510105	0.562852	0.632959	0.67993	0.737173	0.468789	0.62446	0.619739	0.560278	0.707664	0.473535	0.559226	0.507491	0.456162	0.512746	0.283797	0.536346	0.671122	0.587276	0.556297	0.614248	0.423539	0.587403	0.64274	0.647764	0.509403	0.619002	0.537196	0.636449	0.482381	0.543049	0.476729	0.55141	0.380055	0.565361	0.50689	0.606916	0	0.535763	0.477385	0.356277	0.453752	0.585732	0.499836	0.622285	0.427619	0.360991
GMNN	0.0417991	0.0342614	0.0426415	0.0394213	0.0356072	0.0355526	0.0431436	0.0563392	0.0421071	0.0441616	0.0297654	0.0265362	0.0316786	0.0482586	0.0369395	0.024673	0	0.0292063	0.04716	0.0301494	0.0363549	0.0636319	0.0350712	0.0416836	0.0454515	0.0390681	0.102469	0.0348537	0.0707377	0.0279299	0.0396286	0.0587579	0.0419853	0.0504173	0.0440395	0.035387	0.0716178	0.0739544	0	0.0710397	0.0334381	0.0463812	0.0458091	0.0398825	0.0449644	0.0222402	0.0188663	0.039139
AL512428.1	0.0105689	0.0157351	0.0138472	0.0146081	0.012748	0.00880868	0.0124005	0.0106621	0.0176383	0.0169655	0.0169192	0.0167014	0.0110069	0.00666272	0.0156977	0.00860268	0	0.00729156	0.0127427	0.00945377	0.0111568	0.0113495	0.00981228	0.0133207	0.00881102	0.0118543	0.0488849	0.00776373	0.00642086	0.0130841	0.0123542	0.00896472	0.00837262	0.0124634	0.00233169	0.0186487	0.0116039	0.0242668	0	0.0120944	0.0220456	0.00325204	0.0161659	0.01727	0.0113689	0.0105214	0.0161039	0.0120722
RIPOR2	0.614026	0.840403	0.793845	0.743106	0.894139	0.648658	0.542414	0.859588	0.964846	0.768321	0.753048	0.837105	0.766846	0.73565	0.813061	0.790021	0.101359	0.78718	0.709151	0.694464	0.713647	0.805789	0.652236	0.904124	0.733845	0.702194	0.499969	0.581112	0.470831	0.821219	0.610285	0.658173	0.82579	0.713757	0.465124	0.934807	0.664918	0.856323	0	0.825003	0.955847	0.632747	0.932089	0.723571	0.745929	0.721348	0.895784	0.287264
CARMIL1	1.81202	1.706	1.87537	1.82958	1.61722	1.53576	1.56907	1.84469	1.56335	1.83965	1.59054	1.59859	1.49263	1.96933	1.62812	1.64981	1.60904	1.78053	1.84502	1.68831	1.67679	2.10707	1.52114	1.60846	1.82237	1.62302	1.20544	1.8321	2.035	1.66186	1.56809	1.7347	2.0392	1.72878	1.84767	1.57937	1.87098	1.99189	0	2.02874	1.6838	2.16685	2.05601	1.72998	1.98481	1.57493	1.72343	1.24396
SCGN	0.00323478	0.00392719	0.0050801	0.0076754	0.00456026	0.0046644	0.00523651	0.00259413	0.00363418	0.00269726	0.00263771	0.0020278	0.00373185	0.00802226	0.00530988	0.00476096	0	0.00612938	0.00288918	0.00286154	0.00346476	0.00403711	0.00253097	0.00452185	0.00259778	0.00197012	0	0.00339775	0.0116732	0.00385258	0.00550664	0.00727141	0.00360145	0.00484602	0.00300504	0.00189767	0.00475026	0.00506189	0	0.00429252	0.00478405	0.00328956	0.00456689	0.00307792	0.00120435	0.00683522	0.00270342	0.0176231
SLC17A4	0.0015698	0.00131167	0.00202344	0.0013641	0.00217109	0.00176145	0	0.000277516	0.00147748	0.00101509	0.00201557	0.00118699	0.000756625	0.00166953	0	0.00171364	0	0.00106774	0.0016724	0.000306252	0.000471002	0.000957812	0	0.00230092	0.000862687	0.000819088	0	0.000689637	0.00156775	0.00344998	0.00218939	0.000476286	0.00072192	0.00150371	0	0.00131056	0.000734196	0.00254781	0	0.00136365	0.0017803	0.00159619	0.000940628	0.00109093	0.00052794	0	0.000521549	0
SLC17A1	0.000427984	0.00140406	0.00146307	0.000229998	0.0017748	0.00197823	0	0.00310385	0.00193155	0.000464913	0.000219747	0.000819356	0.000717384	0.000455709	0.00145771	0.00304611	0	0.00223318	0.00106465	0.000684286	0.00093791	0.00189518	0.00215088	0.0020025	0.000224139	0.000553645	0	0.000968918	0.000247623	0.000460508	0	0.00047592	0.00152289	0.000841421	0	0.00126622	0.00163964	0.00146482	0	0.00105859	0.00150722	0.0013565	0.00237257	0	0.00188019	0.00173293	0.000559056	0
SLC17A3	0.000322454	0.00215444	0.00169179	0.00199723	0.00137576	0.00102497	0.000549479	0.000995455	0.00139775	0.00128088	0.000639335	0.00108385	0.0016161	0.00207469	0.00189608	0.00238656	0	0.00162484	0.00126056	0.00177276	0.00066788	0.000576091	0.00210409	0.00239074	0.000827351	0.00110365	0	0.000454533	0.00127747	0.000857598	0	0.00149752	0.00103147	0.00195236	0	0.0011986	0.0013106	0	0	0.00111619	0.00101303	0.00119507	0.00215036	0.000849871	0.000426942	0	0.000657235	0.00426216
SLC17A2	0.000596518	0.000676316	0.00123849	0.000342101	0.00123613	0.000655439	0.000285344	0.000270228	0.000873723	0.000679453	0	0	0	0.000951171	0.00032779	0.00132648	0	0	0.000218787	0.000528565	0.000914594	0.00156426	0	0.00184803	0.000271178	0.00190519	0	0.000215081	0.000948792	0.000755594	0	0.00150905	0.000120822	0	0	0.000173333	0.00125943	0.000376821	0	0	0.000727417	0.000568713	0.000288877	0	0.000627879	0	0	0.00135966
TRIM38	0.000821305	0.000967778	0.00243593	0.00223548	0.00214395	0.00116171	0.00227214	0.00199517	0.00172963	0.00131572	0.00105228	0.000248132	0.00172429	0.0012658	0.000421251	0.00186293	0	0.00107941	0.00139846	0.00144102	0.00119324	0.00276003	0	0.000764846	0.00105816	0.00124313	0	0.00146453	0.00216801	0.0012514	0.000679136	0.00117416	0.00199288	0.000887088	0	0.00102897	0.00115912	0	0	0.00099989	0.00167525	0.000965127	0.00134394	0.00159788	0	0	0.00220836	0
HIST1H1A	0.00105617	0	0.00028074	0.000766687	0.000500666	0.000660733	0.0018748	0.00141552	0.00205404	0.000193391	0.00243345	0.000162004	0.000825746	0.0024497	0.00248627	0.00173953	0	0.00296346	0.00163597	0.000430183	0.000725211	0.00490149	0	0.00522481	0	0.000249361	0	0	0.00247281	0.00124955	0	0.00182012	0.00118437	0.00200731	0.00226072	0.00102416	0.00223513	0	0	0.00242416	0.00123793	0.00133285	0.000672358	0.00108454	0	0	0	0
HIST1H4A	0	0	0.000384099	0	0.000570881	0	0	0.000869917	0.000159656	0.000950536	0	0.00117133	0	0	0.000678284	0	0	0	0	0	0.000332605	0.000265129	0	0.00043381	0	0.000266962	0	0.000639045	0.000474478	0	0.000591339	0.000329305	0.000139266	0.000470296	0	0.000590144	0.000281725	0	0	0	0.000312459	0	0.000275394	0.000787702	0.000460078	0	0	0
HIST1H1C	0.00144481	0.000504741	0.00141355	0.000987274	0.00228033	0.00133466	0.00838599	0.00293747	0.00254435	0.00219493	0.00428225	0.00135011	0.000703179	0.00229151	0.0024045	0.00106238	0	0.00214541	0.00117162	0.00106067	0.000320685	0.00487921	0.00703298	0.00360757	0.000549916	0.000788318	0	0.0011525	0.00385178	0.00211765	0.00456695	0.00506915	0.00200638	0.00237887	0.00202905	0.000752618	0.004228	0.00201738	0	0.00189088	0.00103458	0.0036657	0.00130761	0.00181438	0.00207513	0.00414469	0	0.0124596
HFE	0.00342251	0.0014189	0.00430169	0.00662595	0.00746436	0.00243746	0.00243662	0.00258879	0.00624605	0.00170138	0.00348857	0.00573519	0.00440902	0.0069593	0.00426439	0.00634577	0	0.00434277	0.00329711	0.00300321	0.00442368	0.00424602	0.00645355	0.00814469	0.00286069	0.00298994	0	0.00174174	0.00539856	0.0024398	0.0025136	0.00556892	0.00238044	0.00263079	0.000606076	0.00360488	0.00220237	0.00104571	0	0.000466897	0.00646921	0.00209804	0.00627843	0.00156089	0.00517686	0.00370925	0.00330482	0.00978607
HIST1H4C	0.0218195	0.0137983	0.0228443	0.027229	0.0209228	0.0227288	0.245009	0.0986762	0.0665611	0.0477829	0.072139	0.0236044	0.045434	0.074476	0.0372789	0.026881	0	0.0123834	0.0851988	0.0154974	0.043118	0.0794824	0.0399392	0.079803	0.0207522	0.0176935	0	0.0281662	0.049964	0.0170592	0.0789656	0.0777789	0.0519019	0.102756	0.0295182	0.0304689	0.172725	0.0662595	0	0.0265363	0.0210081	0.0334202	0.0292722	0.0625719	0.102312	0.123833	0.0190896	0.150973
HIST1H2BC	0.00567396	0.00325301	0.00419997	0.00445505	0.00224199	0.00617183	0.0139896	0.00200075	0.00268934	0.000591767	0.00324704	0.000722013	0.00212101	0.00147358	0.00223719	0.000648696	0	0.00330832	0.00166981	0.000977133	0.00306783	0.00544076	0.00326925	0.00268275	0.00192327	0.00356749	0	0.00319713	0.00357612	0.00267146	0	0.00468939	0.00204707	0.000370733	0.00389348	0.00254112	0.0016941	0.00156806	0	0.00122645	0.00275565	0.000758278	0.00336578	0.00210947	0.000951315	0.00325736	0.00211339	0.0198116
HIST1H2AC	0.0136155	0.0164841	0.0365461	0.0402152	0.0480161	0.0279612	0.398014	0.0354009	0.0543036	0.0403572	0.028743	0.0175613	0.0263843	0.0282149	0.0226524	0.0386783	0.122572	0.017132	0.0263984	0.014473	0.0226376	0.0368414	0.0491083	0.040818	0.0396818	0.0308262	0.104431	0.0288986	0.0337712	0.0199723	0.0443166	0.0551804	0.0218723	0.111368	0.0211778	0.0269328	0.101898	0.0652293	0	0.0174646	0.0328875	0.0171421	0.0257477	0.0656816	0.0766506	0.0702628	0.0518373	0.398008
HIST1H1E	0.00114875	0.000345836	0.000612879	0.00122339	0.00120858	0	0.00844084	0.00666476	0.0025969	0.00389662	0.00673741	0.00198912	0.00486585	0.00635256	0.00203665	0.00250221	0	0.0014402	0.00357361	0.00200771	0.00109084	0.0101387	0.00316001	0.00896907	0.00109586	0.000337657	0	0.0024253	0.00158861	0.000908237	0.00242004	0.00435503	0.00207628	0.00321072	0.0023809	0.00207908	0.00575294	0.00761141	0	0.00283874	0.00266842	0.00771994	0.00112723	0.00313236	0.0051782	0.0108856	0.00124643	0.0111817
HIST1H2BD	0.0114226	0.013697	0.0293452	0.0303411	0.0220599	0.0152899	0.138081	0.0238842	0.0314828	0.0227746	0.0205058	0.0173883	0.0188852	0.0445807	0.0193617	0.0219534	0	0.018726	0.025554	0.0139911	0.018811	0.0278258	0.0241084	0.0360584	0.0245162	0.0127856	0.101312	0.0131152	0.0257646	0.0173326	0.0223903	0.0290438	0.0133183	0.0497034	0.0142126	0.0197495	0.0463727	0.0303499	0	0.0217575	0.0232591	0.012501	0.0257871	0.0426739	0.0383529	0.0335131	0.0235923	0.151251
HIST1H2BE	0.0455072	0.0447334	0.0441008	0.0415111	0.0439111	0.051053	0.0903733	0.0488505	0.0624633	0.040132	0.0576197	0.0412404	0.0428955	0.0880963	0.0563335	0.0472354	0	0.0698312	0.0509709	0.0416792	0.0510359	0.0619003	0.0172811	0.0547642	0.0446917	0.0510442	0	0.0295617	0.0817054	0.020266	0.0326758	0.0799176	0.0442311	0.047447	0.0422078	0.0288618	0.0436028	0.0330525	0	0.0272146	0.0360594	0.0498217	0.0609369	0.0250174	0.0441702	0.0515507	0.0260315	0.129075
AL031777.3	0.00112793	0.00214767	0.00211743	0.00290709	0.00133021	0.00193508	0.0310178	0.000413373	0.00255236	0.000881817	0.000588482	0.00121614	0.00152212	0.00383573	0.00328563	0.00180606	0	0.00157627	0.00255951	0.00117882	0.00301424	0.00351481	0	0.00402597	0.00283404	0.000792965	0	0.00144939	0.0030768	0.000922531	0.00235273	0.00330521	0.00202033	0.00321176	0	0.000935594	0.00294622	0	0	0.00104886	0.00100258	0.00105231	0.00274823	0.00202403	0.00246361	0	0	0.0790675
HIST1H2BF	0	0.000782404	0.000107865	0.000741419	0.000636658	0.000213785	0.00720499	0	0.000488786	0.0006408	0	0	0	0	0.00015937	0	0	0.000334046	0	0.00014878	0	0.000944826	0	0	0	0.00109098	0	0.00039463	0.000310236	0.000479276	0.00134126	0.0012689	4.60029e-05	0.0011476	0	0	0.000162644	0	0	0	0.000560342	0.000111019	0.00053208	0.00364763	0.000800659	0	0.000410814	0.0042793
HIST1H4E	0.000765273	0	0.000418831	0.00185008	0.00357045	0.000959105	0.0260963	0.00239197	0.00251935	0.00139585	0.00238994	0.00126609	0.00134225	0.00158756	0.000872528	0.00225031	0	0.000215466	0.00109424	0.00229085	0.00101032	0.00204155	0	0.00524466	0.000657526	0	0.104431	0.00115112	0.00467091	0.000504021	0.00177329	0.00703235	0.00101141	0.00612183	0	0.00116073	0.00280349	0.00141028	0	0.00165659	0	0.00142636	0.00209514	0	0.00299434	0.00406756	0	0.0279824
HIST1H2BG	0.00105266	0.00204827	0.00229202	0.00381434	0.00354234	0.00191499	0.0355147	0.00236373	0.00438668	0.00199249	0.00475456	0.00259358	0.000813975	0.00242723	0.00213357	0.00306892	0	0.00194777	0.00242249	0.00133766	0.00172643	0.00217207	0.00418452	0.00490151	0.00267662	0.00105097	0	0.00174563	0.00430543	0.000725357	0.00202393	0.00632083	0.00254807	0.00516773	0.00158687	0.000824157	0.00667661	0.00360555	0	0.00369919	0.00316204	0.00107609	0.00286069	0.00329975	0.00584429	0.00532181	0.00259856	0.069776
HIST1H2AE	0	0.00025823	0.000416615	0.00192384	0.00155306	0.000554186	0.00329596	0.000303851	0.000895225	0.00016853	0.00048487	0	0	0	0	0.000308463	0	0.00053389	0.000821336	0	0.000193514	0	0.00148465	0.00153082	0.000459083	0.000337619	0	0.00119149	0.00172159	0.000938921	0.00130459	0.000340741	0.000181582	0.00152693	0	0.000454802	0.00037396	0	0	0.000396044	0	0.00050073	0	0.000819231	0	0	0	0.0114951
HIST1H3E	0.000380055	0.000846939	0.00331156	0.0100334	0.00444683	0.00318097	0.0154713	0.00156137	0.00529118	0.00509522	0.00322649	0.000532626	0.00107238	0.00176821	0.00135144	0.0014521	0	0.00072571	0.0054123	0.00177521	0.00278297	0.00328383	0.00131697	0.00696128	0.00356389	0.00370344	0	0.000842177	0.00222251	0.00146942	0.000720244	0.00480871	0.00118914	0.00531493	0	0.00131907	0.00441981	0.00266821	0	0.0014574	0.00349462	0.000942272	0.00286038	0.00152368	0.0028284	0.00250302	0.00147583	0.0157751
HIST1H1D	0.000591888	0.000573019	0.000138866	0.000449492	0	0.000241146	0.00379045	0.00119723	0.000373965	0.00200661	0.00182421	0.000264965	0.00208183	0.00277169	0.00178305	0.00160159	0	0.000376848	0.000239087	0.000197583	0.000583356	0.00671036	0	0.00472799	0.000499823	0	0	0.000235962	0.000383593	0	0	0.000241552	0.00095199	0.00304032	0.00125159	0.000490098	0.00323848	0.00114709	0	0.00104064	0.000274618	0.00523701	0.000542987	0	0.00255466	0	0.000552428	0.0111447
HIST1H2BH	0	0	0.000230882	0.00027461	0	0.000391569	0.00493357	0	0.000307336	0	0	0	0	0	0.000159247	0	0	0	0	0.000247522	0	0	0	0.000763172	0	0.000225115	0	0.000379239	0	0	0.000599813	0.000428813	0.000202309	0.00170915	0	0	0.000292598	0	0	0	0.000453532	0	0	0	0.000909666	0	0	0.00170228
HIST1H4H	0.00903966	0.0103252	0.00689355	0.0144146	0.011847	0.00602107	0.0526937	0.0116069	0.0152013	0.00956372	0.0161154	0.00793086	0.00791581	0.0161176	0.00848991	0.0160878	0	0.0137286	0.00694211	0.00894739	0.00876428	0.0102928	0.00292616	0.0109181	0.00637973	0.0120604	0	0.00751205	0.0125808	0.00888175	0.00538496	0.010988	0.00623788	0.00840311	0.00431127	0.0076621	0.0190287	0.00700631	0	0.00582459	0.00880438	0.0061083	0.00721996	0.00769942	0.00744858	0.00833825	0.00471021	0.114374
BTN3A2	0.00897525	0.00559355	0.00946842	0.00736236	0.010195	0.00763613	0.0195513	0.00981163	0.0076155	0.00848953	0.00328352	0.00635978	0.00499632	0.00469202	0.00644521	0.00566176	0	0.00511143	0.00690732	0.00841893	0.00345848	0.0093168	0.00177435	0.00683203	0.0107019	0.00993326	0	0.0109986	0.0129625	0.00573555	0.0110763	0.00650187	0.0108474	0.00841344	0.00525317	0.00597116	0.0113848	0.0142466	0	0.0110409	0.00488446	0.00670379	0.00958954	0.00627072	0.01123	0.00504863	0.00148332	0.00652892
BTN2A2	0.00359358	0.00138427	0.00474208	0.00346848	0.00214463	0.00263154	0.0855674	0.00669683	0.00301739	0.00563659	0.00221418	0.00231924	0.00450252	0.00374225	0.0054721	0.00273256	0	0.00381026	0.00406544	0.00462073	0.00250109	0.00941491	0	0.00236045	0.0115331	0.00477223	0	0.00470734	0.00695286	0.00338193	0.00229563	0.00543197	0.00663687	0.00545385	0.00419635	0.0020116	0.0181711	0.0037068	0	0.00790706	0.00238345	0.000984424	0.00556542	0.0287592	0.00702256	0.00610002	0.00215233	0.0635291
BTN3A1	0.0180291	0.00840837	0.0127671	0.00343141	0.00997654	0.0155113	0.0260323	0.0180248	0.0066954	0.0133099	0.00834018	0.00557576	0.00558511	0.0152053	0.00923353	0.00573938	0	0.00719844	0.0128265	0.00989363	0.0109614	0.0229549	0.00485759	0.00651334	0.0107438	0.00654264	0	0.0166732	0.0209779	0.00824892	0.00949702	0.0110192	0.0108419	0.0117821	0.00491031	0.00610161	0.0161405	0.00911219	0	0.0153242	0.0059538	0.0162878	0.0200267	0.00753716	0.0100849	0.00409623	0.00658256	0.0442739
BTN3A3	0.0319962	0.0277686	0.0371571	0.0170018	0.0187823	0.0209569	0.0662926	0.0339654	0.023638	0.0282979	0.0258415	0.0127581	0.0217215	0.0201675	0.0229153	0.0211368	0	0.0154714	0.0303757	0.0191071	0.0171979	0.0407538	0.00668818	0.0314129	0.0218856	0.0287734	0	0.0380931	0.0328529	0.0217598	0.0332806	0.0144931	0.0285124	0.0427318	0.0204565	0.0213635	0.0465191	0.0477545	0	0.0313021	0.0170484	0.0320653	0.0284459	0.0246661	0.0429517	0.014542	0.0135416	0.0716968
BTN2A1	0.112609	0.117018	0.138525	0.0760987	0.0849439	0.0970843	0.16853	0.153229	0.137296	0.130584	0.113152	0.0992236	0.100672	0.14202	0.137712	0.124431	0	0.110141	0.152996	0.097606	0.111553	0.187971	0.0480624	0.146949	0.139732	0.116282	0.16127	0.0921949	0.123458	0.0645575	0.117908	0.171743	0.108542	0.1499	0.0734378	0.117172	0.177193	0.137359	0	0.147666	0.0944822	0.0905683	0.132877	0.0870851	0.108974	0.166095	0.12305	0.16268
BTN1A1	0.000945679	0.00181285	0.00320314	0.00498184	0.00341293	0.00208789	0.000513723	0.00091214	0.00219707	0.00103037	0.000263639	0.000608413	0.000997786	0.00633282	0.000353332	0.00239501	0	0.00413265	0.00321207	0.000555965	0.00208235	0.00258814	0	0.00251215	0.000365328	0.000521881	0	0.000438984	0.00381365	0.00115354	0	0.00552797	0.00056342	0.0043836	0	0.000991803	0.00128738	0	0	0.00122051	0.0019661	0.00065397	0.00216414	0	0.00030001	0	0	0.0105194
HMGN4	0.062246	0.0478583	0.104388	0.100528	0.0813516	0.0637711	0.0457459	0.135531	0.196738	0.0993259	0.0894047	0.0550451	0.0699668	0.209577	0.0982417	0.190184	0	0.147157	0.138886	0.0763678	0.0975684	0.163656	0.0426229	0.181062	0.0610037	0.0502294	0.168933	0.0489288	0.0814779	0.0502131	0.0525469	0.150696	0.0863952	0.185124	0.0510087	0.0816422	0.117508	0.0850945	0	0.109043	0.120718	0.0529851	0.112223	0.0385411	0.0544917	0.113528	0.104358	0.0396219
ABT1	0.0400821	0.0333571	0.0589697	0.0430777	0.0314885	0.0437281	0.0694774	0.0699884	0.0811015	0.0489456	0.051075	0.0220474	0.0393909	0.0932063	0.0431291	0.0647946	0	0.0420206	0.0961082	0.0410703	0.0574555	0.081303	0.0290903	0.0701758	0.0679998	0.0425052	0.127551	0.0364115	0.0544869	0.0307562	0.0461574	0.0909548	0.0424053	0.0621885	0.0210811	0.0371637	0.0818425	0.0395009	0	0.0570984	0.0449263	0.0259478	0.0522298	0.041703	0.0452472	0.0809095	0.0299424	0.0377282
ZNF322	0.159765	0.130458	0.150972	0.126306	0.119516	0.109932	0.126133	0.163364	0.155769	0.155255	0.153916	0.128561	0.112648	0.15474	0.148001	0.180899	0	0.211112	0.133434	0.107851	0.138034	0.224784	0.091931	0.238805	0.110612	0.11071	0.138697	0.0875795	0.0793081	0.0998575	0.0945934	0.147167	0.102893	0.152606	0.0931232	0.15356	0.15004	0.127341	0	0.185033	0.172831	0.0947365	0.109742	0.0896591	0.0983786	0.143963	0.163406	0.162668
HIST1H2BJ	0.00233589	0.00322269	0.00372721	0.00262887	0.00375191	0.00195156	0.00616477	0.00282067	0.00474041	0.00136878	0.00312475	0.00194507	0.00284233	0.00480078	0.00195988	0.00410335	0	0.00293053	0.00250022	0.0036307	0.00252692	0.0021985	0.0022203	0.0058684	0.0015553	0.00286218	0	0.00101539	0.00543802	0.00100042	0.00295083	0.00680819	0.00207293	0.00341237	0.00297003	0.00205421	0.00306408	0.00380004	0	0.00123756	0.00135594	0.00244323	0.00395959	0.00109889	0	0.00151075	0.00443841	0.0183879
HIST1H2AG	0	0	0.000193058	0.000414594	0	0	0.000351788	0.00019934	0	0	0.000441623	0	0.000480196	0	0	0.000239717	0	0	0	0	9.61845e-05	0.00032	0	0.000545047	0	0.000163522	0	0.000391243	0.000241008	0	0	0	9.87022e-05	0.000651342	0	0	0.000741587	0	0	0	0.000256679	0.000234184	0	0.00042479	0	0	0	0.00257123
PRSS16	0.00335076	0.00580932	0.00728482	0.0132077	0.0113758	0.00652731	0.00629458	0.0136269	0.0156273	0.00985397	0.00588966	0.00134416	0.00504837	0.0172734	0.0115544	0.00941726	0	0.0152334	0.0170054	0.0077887	0.0138437	0.0167401	0.00171045	0.0143307	0.0113131	0.0102633	0	0.00381919	0.0100486	0.00216196	0.00537869	0.00744343	0.00770071	0.00746503	0.00384865	0.00761013	0.0127216	0.00536207	0	0.00582587	0.00878963	0.00265213	0.00418664	0.0107119	0.0147073	0.003651	0.00900262	0.00681467
POM121L2	0.00576722	0.0040504	0.0102264	0.00526478	0.00786469	0.00845089	0.00225992	0.00219068	0.0040095	0.00364219	0.00264495	0.00256556	0.00303496	0.00738159	0.0104358	0.0050776	0	0.0044876	0.00262505	0.000499831	0.00239111	0.00678266	0	0.00375705	0.00350726	0.00238138	0	0.00235297	0.00498812	0.0022976	0.00193393	0.0109618	0.00250439	0.00251417	0.00532382	0.00223154	0.00185863	0.0025837	0	0.00509283	0.00257834	0.00144946	0.00505375	0.00120777	0.00337655	0.00662815	0.00149769	0.0311926
ZNF391	0.204725	0.256771	0.273379	0.216703	0.230872	0.249768	0.215983	0.292768	0.291925	0.274409	0.31048	0.230403	0.214	0.235163	0.210803	0.230719	0.155361	0.1971	0.258346	0.215505	0.218072	0.330289	0.212234	0.294416	0.227453	0.23709	0.232258	0.21282	0.203209	0.22973	0.226683	0.248386	0.275624	0.294115	0.216298	0.279107	0.252346	0.216508	0	0.197398	0.248831	0.204393	0.230884	0.184942	0.202459	0.226722	0.242579	0.168629
ZNF184	0.22626	0.246999	0.325059	0.203992	0.243993	0.350419	0.343368	0.257707	0.280463	0.327913	0.287373	0.25705	0.200573	0.22461	0.186282	0.224988	0	0.1997	0.385316	0.18945	0.241821	0.372099	0.148089	0.297318	0.382877	0.272135	0.333146	0.305507	0.284012	0.242085	0.236382	0.29599	0.229673	0.337824	0.169291	0.251045	0.261113	0.20835	0	0.292221	0.20381	0.193607	0.201595	0.198302	0.315429	0.422554	0.204285	0.2752
HIST1H3H	0	0	0.000258012	0.000458229	0.000436724	0	0.0044087	0.000538137	0.000643911	0	0.000184217	0	0.00040619	0	0.000189625	0	0	0	0.000772297	0.000127863	0.000170127	0.000430267	0	0.000482162	0.000842658	0	0	0	0.000381192	0	0	0	0.000147064	0.00111681	0	0.000124348	0.000530289	0.000688444	0	0	0	0	0.000307466	0	0.000513513	0	0	0.00680153
HIST1H2BN	0.0427014	0.0374862	0.0381206	0.0416157	0.0506097	0.0306364	0.0697063	0.0414391	0.0632919	0.0420928	0.0353603	0.0340022	0.0210512	0.0730922	0.0431957	0.0643258	0	0.0615141	0.0284788	0.0303445	0.0379957	0.0768093	0.0224511	0.0645989	0.0336026	0.0314813	0.135929	0.0181694	0.0562936	0.0248327	0.017617	0.0893205	0.0312209	0.034136	0.0276593	0.032607	0.0356033	0.0256048	0	0.0311008	0.0484231	0.0224119	0.0768817	0.0202859	0.0215075	0.0378981	0.0385348	0.288026
HIST1H3J	0	0.000257636	0.00154884	0.000578439	0.000530136	0.00211255	0.00183688	0.00138525	0.00151711	0.000447444	0.00173573	0	0	0.00054897	0.00172707	0.000550539	0	0.000373676	0.000534859	0.000616842	0.000257731	0.00275578	0	0	0	0.00231929	0	0	0.00182992	0.00113134	0.00378123	0.000230956	0.0011752	0.000505623	0	0.0010761	0.000748117	0.00150655	0	0.00139642	0.0014825	0.00051559	0.00114298	0	0.000475932	0	0.000368798	0.00112294
ZNF165	0.00783706	0.00669627	0.011511	0.00941417	0.0105923	0.00510565	0.0147003	0.0119987	0.0192677	0.0125031	0.0119416	0.00785801	0.0101274	0.0236299	0.0180235	0.0139675	0	0.0115893	0.013331	0.00876189	0.0117964	0.01483	0.00466672	0.0177921	0.0103577	0.0109281	0	0.00365556	0.00744778	0.009559	0.0101608	0.0167088	0.00874048	0.0184472	0.00226378	0.0111863	0.0202018	0.0095969	0	0.0104755	0.0134543	0.00407776	0.0129408	0.00611083	0.0128592	0.0107341	0.010264	0.0132544
ZSCAN16	0.0233069	0.0203212	0.0199308	0.0191448	0.0178227	0.0169656	0.0271345	0.0269726	0.0249179	0.0203309	0.0257377	0.0156618	0.0156248	0.024198	0.018378	0.0160881	0	0.0132104	0.0201714	0.0109129	0.0143076	0.0243656	0.01347	0.0251138	0.00836147	0.0104493	0.131087	0.0245763	0.0165895	0.0132885	0.0218471	0.0237689	0.0171078	0.024075	0.0101817	0.0211678	0.0279548	0.02475	0	0.0198933	0.0206706	0.0141007	0.021291	0.0160256	0.0162303	0.0219469	0.0163519	0.0520815
ZKSCAN8	0.171277	0.15274	0.141928	0.114076	0.127088	0.174996	0.158138	0.161484	0.127354	0.206249	0.167386	0.11654	0.136855	0.13526	0.113265	0.116081	0.107011	0.115541	0.140649	0.128601	0.127942	0.183141	0.0947039	0.148436	0.139547	0.132689	0.359425	0.197048	0.108466	0.127552	0.165888	0.151692	0.133873	0.165013	0.130297	0.147593	0.125831	0.161636	0	0.172682	0.10872	0.11582	0.137501	0.116441	0.147414	0.103411	0.115544	0.241576
ZSCAN9	0.0563025	0.0412042	0.0715153	0.0560549	0.0460536	0.0427466	0.036591	0.0613	0.0850617	0.0569706	0.0595796	0.0311387	0.0389325	0.115457	0.0704732	0.0652822	0	0.0728478	0.0883082	0.0548174	0.070415	0.102004	0.033114	0.103303	0.0426812	0.0411696	0.162923	0.0386854	0.0331839	0.0365007	0.0309239	0.0518794	0.0414621	0.0636713	0.0238439	0.0671033	0.0992537	0.0619811	0	0.055732	0.0486191	0.0283621	0.0524013	0.0461961	0.0598622	0.0906908	0.0506099	0.0436345
ZKSCAN4	0.0350438	0.0396329	0.0757617	0.0617484	0.0519535	0.0353966	0.0463292	0.0638709	0.112264	0.0485312	0.0548879	0.0370228	0.05288	0.166248	0.0728894	0.118064	0.222656	0.0862821	0.0879581	0.0533098	0.0761515	0.113123	0.0425799	0.126188	0.042115	0.0364669	0	0.0218802	0.048792	0.0302837	0.0336595	0.111699	0.0535224	0.0846896	0.00892358	0.0575386	0.091839	0.0428488	0	0.0636718	0.0773223	0.0502514	0.0879789	0.0262233	0.0327593	0.0730772	0.0507978	0.0616954
NKAPL	0.0640326	0.0397063	0.0727129	0.105209	0.0663342	0.0421797	0.276386	0.09191	0.0925351	0.0416232	0.0569316	0.0335495	0.0568408	0.0972712	0.0659071	0.0810253	0	0.0430615	0.0691391	0.0411366	0.0468184	0.126184	0.0496634	0.109185	0.0386469	0.0371588	0.224247	0.0744283	0.0929299	0.0611138	0.0636239	0.0996644	0.0717053	0.124055	0.0404256	0.051353	0.199313	0.105085	0	0.116265	0.0801144	0.0712243	0.0562498	0.0649614	0.0578706	0.106644	0.0543912	0.655832
ZSCAN26	0.000262006	0	0.000433207	0.00106571	0.000254649	0.000443431	0	0.00108979	0.000453754	0.000852794	0.000540123	0	0.00253775	0.00137139	0.000947182	0.000362178	0	0.000378122	0.00144177	0.000180376	0.00177794	0.00175233	0.00147753	0.00115712	0.000748948	0.000440224	0	0.000342564	0.00137327	0.0012183	0	0.000848164	0.000884555	0.000384863	0.00107569	0	0.000808533	0.000471548	0	0.00154942	0.00015913	0.000832071	0.0029725	0.000932068	0	0	0	0
AL021997.3	0.0390615	0.0224006	0.0293823	0.0248973	0.0278353	0.0319406	0.0274899	0.0239719	0.0199866	0.0352417	0.0408885	0.0254894	0.0274418	0.0336521	0.0248672	0.0252826	0	0.0330699	0.028456	0.0254973	0.0303951	0.0475566	0.0112883	0.0449066	0.0218484	0.016448	0.0474521	0.024416	0.0243844	0.0278123	0.0224619	0.0309625	0.0229622	0.0216616	0.017131	0.0295295	0.0281812	0.0308844	0	0.0248199	0.014858	0.0222529	0.0239069	0.0373359	0.0279318	0.0351025	0.0208015	0.0381391
PGBD1	0.434341	0.314657	0.358738	0.239586	0.283741	0.275743	0.22587	0.313558	0.321757	0.276367	0.307462	0.264654	0.231148	0.364255	0.353729	0.314289	0.2288	0.350389	0.283147	0.304416	0.34028	0.482057	0.131957	0.377391	0.226162	0.323668	0.4602	0.253029	0.278121	0.215285	0.236992	0.436232	0.292929	0.291372	0.231645	0.356201	0.359517	0.322412	0	0.311201	0.379971	0.224828	0.380073	0.241806	0.307875	0.414604	0.248475	0.447132
ZSCAN31	0.225095	0.398156	0.461304	0.301939	0.240956	0.285755	0.721635	0.3898	0.316881	0.434073	0.277712	0.203137	0.343861	0.448207	0.273786	0.343557	0.543223	0.229243	0.349822	0.200385	0.274631	0.356216	0.281624	0.401441	0.317279	0.247065	0.536785	0.340545	0.276486	0.300309	0.39832	0.300871	0.378871	0.56	0.208111	0.284923	0.584714	0.515067	0	0.393695	0.413265	0.391245	0.325604	0.35512	0.405886	0.502138	0.453747	0.71217
ZKSCAN3	0.0703191	0.0436026	0.0625752	0.0667759	0.0824962	0.0606009	0.0281076	0.0608558	0.0992473	0.0461216	0.0735105	0.0386327	0.0324339	0.0981019	0.0863227	0.0836832	0	0.101031	0.0686298	0.0766495	0.089238	0.10323	0.0225529	0.127871	0.0391453	0.0460168	0	0.0409996	0.0381708	0.0561603	0.0346152	0.0781553	0.0416873	0.0685235	0.0238938	0.0711509	0.0460271	0.0243092	0	0.0450095	0.0720359	0.0170726	0.0839593	0.0232976	0.0315248	0.0699456	0.0575532	0.0836692
ZSCAN12	0.0823613	0.0775744	0.103798	0.0697829	0.0642311	0.0623942	0.0787272	0.0940648	0.0991551	0.0951731	0.0834353	0.0691039	0.0764413	0.135376	0.101536	0.106112	0.101359	0.104905	0.106734	0.0722261	0.0848953	0.145584	0.0897834	0.111441	0.0670261	0.0702706	0.0252736	0.0628222	0.0708773	0.0561388	0.0711498	0.108006	0.0768305	0.112845	0.066945	0.0912192	0.0980141	0.079288	0	0.0985053	0.088568	0.066505	0.100937	0.0583263	0.0758559	0.0904396	0.0868818	0.0977866
ZSCAN23	0.100283	0.127559	0.184015	0.141128	0.131519	0.104231	0.0790035	0.142419	0.195635	0.178957	0.154284	0.119753	0.109136	0.166237	0.128471	0.190937	0	0.126556	0.158233	0.114749	0.128312	0.157446	0.0966736	0.178489	0.148429	0.132566	0.0752216	0.107292	0.0994227	0.106679	0.090206	0.0848801	0.124267	0.176012	0.0981054	0.142948	0.193032	0.187829	0	0.145302	0.173661	0.103551	0.120416	0.131348	0.109941	0.0939017	0.159295	0.0815583
GPX6	0.000634847	0.00435951	0.00114289	0.000410982	0.000465186	0.00082698	0	0.00152375	0.000804517	0.000682491	0.000204523	0	0.00159198	0.000460986	0.000942045	0.000821411	0	0.00138069	0.000711261	0.000829108	0.00101629	0.00119269	0.00157245	0.00240207	0.00224851	0.000627305	0	0.000955627	0.00197241	0.000276808	0	0.00232639	0.000745082	0.00056197	0.00322414	0.000384368	0.000330065	0	0	0.00153467	0.000584275	0.00120707	0.00217916	0	0	0.0026589	0	0.00445314
GPX5	0.00115073	0	0.00182452	0.00107518	0.00102518	0.000706091	0.000398362	0.000869308	0.00137443	0.00109959	0.000431661	0	0.001453	0.00160182	0.000814988	0.000958861	0	0.00192757	0.000633188	0.000510231	0.00187344	0.00395622	0	0.00258595	0.00087042	0.00047137	0	0.000599942	0.00290053	0.000883205	0.00106231	0.00385154	0.000676978	0.00231273	0	0.000675709	0.00017123	0.00153983	0	0.00134862	0.00113439	0.000386989	0.00126428	0	0.000275083	0	0	0.00195681
ZBED9	0.0687687	0.0672342	0.0921172	0.0619399	0.0517761	0.0660997	0.12473	0.0688731	0.0698433	0.0781021	0.0664558	0.0489893	0.0509096	0.106568	0.0586262	0.0757394	0	0.062434	0.0796245	0.0507661	0.0688372	0.1157	0.0423954	0.079452	0.0719514	0.082225	0.142468	0.0643463	0.0853327	0.0500422	0.0650158	0.103622	0.0685525	0.0867127	0.0443208	0.0671977	0.112455	0.0811331	0	0.0819484	0.0533622	0.0603481	0.0882618	0.0695603	0.0778669	0.0594267	0.0618583	0.229276
TRIM27	0.200605	0.205501	0.286423	0.204211	0.232798	0.204182	0.295774	0.252809	0.281458	0.210765	0.221019	0.163846	0.190217	0.297935	0.24303	0.262362	0.365985	0.232521	0.282157	0.215864	0.235461	0.360454	0.130183	0.306903	0.229219	0.208124	0.430336	0.159825	0.230444	0.191208	0.222202	0.262503	0.241541	0.266691	0.139374	0.215566	0.343448	0.241567	0	0.304942	0.255216	0.221713	0.289225	0.248597	0.288694	0.259602	0.248449	0.241595
LINC01556	0.000203514	0.000410581	0.000531652	0.000311173	0	0.000289464	0.00142789	0.000880351	0.000296572	0	0	0	0	0.000981938	0	0	0	0	0.00192537	0	0.000160767	0.000762249	0	0	0.000252292	0	0	0.00145646	0.00059095	0	0.0007591	0.00102239	0.000137997	0	0	0	0.000969165	0.000897393	0	0.00103493	0.000276143	0.000316544	0.000413711	0	0	0	0	0
ZNF311	0.00313856	0.00409973	0.00725896	0.00217868	0.00320669	0.00379113	0.0033894	0.00254601	0.00486547	0.00336155	0.00165464	0.00063181	0.00172854	0.00617999	0.00223902	0.00533323	0	0.00417303	0.00467031	0.00324548	0.00357896	0.00642396	0	0.00416578	0.00497664	0.00405267	0.0569968	0.00280257	0.00603266	0.00398572	0.00304598	0.00331596	0.00254407	0.00948262	0.000869217	0.00343218	0.00289274	0.00209288	0	0.00605953	0.00191773	0.0013128	0.00255061	0.00235878	0.00298576	0	0.0146666	0.00608492
OR2J2	0.000380055	0.000447706	8.81421e-05	0.000394329	0.00042016	0	0	0	0.00014874	0	0	0	0	0	0.000301721	0	0	0	0	0.000226944	0.000180377	0	0.00119729	0	0	0	0	0	0.000267364	0.00017583	0	0.00052245	0.000320734	0.000230026	0	0.000305341	0	0.000459285	0	0	0	0.000432413	0.000174954	0	0	0	0	0.00324787
OR14J1	0.000516055	0	0	0.000243995	0.000634006	0	0	0.000282395	0.00020384	0.000212329	0.00047037	0.000799581	0.000867304	0	0.000230743	0	0	0.000189526	0	0.00022716	0.000250482	0.000759901	0	0.00109292	0.000282401	0.000528085	0.0341968	0.00047648	0.000406953	0.000308273	0	0.00023146	0.000425583	0	0	0.000446065	0	0.000465334	0	0.00100965	0.000205606	0.000383995	0	0	0	0	0	0
OR5V1	0.000983061	0.00117632	0.00376452	0.00314445	0.00239802	0.000981966	0.00227915	0.00335677	0.00282599	0.00281719	0.00132052	0.00194711	0.00171978	0.00923581	0.00213804	0.00471357	0	0.00389488	0.00363729	0.0018544	0.00342348	0.00293389	0	0.00641675	0.00106573	0.000572241	0.0480242	0.00122262	0.00362656	0.00140451	0.000656995	0.0027767	0.00247122	0.00411065	0	0.00296159	0.00295041	0.000325597	0	0.00105496	0.0038834	0.00116078	0.00422888	0	0.00130686	0.00179831	0.00399099	0.00518361
OR11A1	0.00291506	0.00526983	0.00519307	0.010683	0.00512891	0.0044841	0.000344129	0.00251152	0.0035371	0.00157671	0.00298916	0.0013173	0.00249218	0.000559967	0.00241896	0.00551252	0	0.00634391	0.00250587	0.00292674	0.00217272	0.00770807	0.0017854	0.00596428	0.00349343	0.00224096	0.032037	0.0031078	0.00557609	0.00398416	0.00149948	0.00340808	0.00353788	0.00227089	0	0.00368071	0.0033101	0.00258888	0	0.00286023	0.00264673	0.00330339	0.00542358	0	0.00203318	0.00401986	0.00523964	0.0045252
OR2I1P	0.000583853	0	0.00072121	0.00081504	0.000634536	0.000356063	0	0.0010096	0.000271966	0.000150238	0	0	0.000619248	0	0	0	0	0.000267321	0	0	0.000222712	0.000444712	0	0.00105796	0.000411728	0.000883122	0	0.000226515	0	0	0	0.000426832	0.000923692	0	0	0.000314891	0.000889904	0	0	0.000160394	0.000636352	0	0.000231339	0	0	0	0	0.00112294
GABBR1	0.676151	0.759033	0.909438	0.723026	0.840162	0.869329	1.16266	0.939749	1.02581	0.847405	0.892412	0.616811	0.739012	0.759898	0.87065	0.783845	0.634061	0.813423	1.03722	0.879644	0.880207	0.990179	0.73129	0.952831	0.974142	0.815063	0.978586	0.71832	0.719528	0.687884	0.748913	0.963426	0.847337	1.00939	0.479381	0.939195	1.08703	0.818888	0	0.892827	0.855599	0.646778	0.659313	0.877122	1.03489	1.02875	0.978433	1.71803
OR2H2	0.00284723	0.00224045	0.0179675	0.0276159	0.0218369	0.0122885	0.0324882	0.0101257	0.0425914	0.0072358	0.00614087	0.00333423	0.00283479	0.0312848	0.00469658	0.0187629	0	0.0229315	0.0213087	0.00658983	0.0220396	0.012181	0	0.0484604	0.00485402	0.00190627	0.053151	0.00420822	0.0180367	0.00668647	0.00141489	0.0417373	0.0046728	0.0445446	0	0.00697624	0.0241714	0.00375912	0	0.00906849	0.0202197	0.00713358	0.0180164	0.00364933	0.0099392	0.0371933	0.017963	0.094454
MOG	0.02653	0.0315045	0.0296068	0.0311274	0.0281102	0.0209202	0.0445781	0.0394845	0.0447622	0.00796022	0.0100395	0.0144031	0.0233299	0.027588	0.0214228	0.0146661	0	0.0138369	0.0204692	0.0149631	0.0166222	0.0291546	0.0579023	0.037328	0.0194644	0.0283414	0	0.0333872	0.0334906	0.0169486	0.0553874	0.0565033	0.0404049	0.0170755	0.0179625	0.0151277	0.0193842	0.0193152	0	0.0102019	0.0139712	0.0147268	0.0274577	0.0121436	0.0167055	0.0331681	0.0243569	0.0823356
ZFP57	0.000255547	0.000443674	0.00028788	0.000356949	0.00121502	0	0	0.000224641	0.000413865	0	0.00016647	0	0	0	0.000225297	0	0	0	0.000453813	0	0.000212045	0.000389684	0	0.00079322	0	0	0	0.00107912	0.000661701	0	0	0.000534895	0.000289876	0.000297028	0	0.000565465	0.000271113	0	0	0	0.000279211	0	0	0	0	0	0	0.00242853
HLA-F	0.0262886	0.0121288	0.0112843	0.0111643	0.0146609	0.0255498	0.0247392	0.031919	0.0104552	0.0228315	0.00797465	0.012819	0.00138395	0.028446	0.00548657	0.0122353	0	0.0358772	0.0257201	0.0288054	0.027018	0.0198535	0.00735077	0.0532536	0.0215977	0.00569078	0.032037	0.0376763	0.0317213	0.0274822	0.0182607	0.0785623	0.0223361	0.00315439	0.00412908	0.00671306	0.0195293	0.0192607	0	0.0164646	0.0343994	0.0126444	0.0517864	0.0117065	0.0418433	0.0297227	0.0141606	0.0632959
HLA-A	0.0171658	0.0167578	0.024781	0.0416794	0.0337521	0.0381851	0.111115	0.0733628	0.0372196	0.0126111	0.015683	0.0152964	0.025989	0.0502148	0.0160018	0.0280066	0	0.0291593	0.0232575	0.0207241	0.0331337	0.0533882	0.0415806	0.0387307	0.0197951	0.0346123	0.053151	0.039421	0.0332819	0.0279937	0.0766247	0.0666091	0.0436923	0.0220774	0.022049	0.0296225	0.0467238	0.0292293	0	0.0323075	0.017822	0.0285801	0.0477914	0.0317338	0.0249511	0.131245	0.0273053	0.0949688
ZNRD1	0.0323581	0.0257084	0.0358415	0.0464684	0.0348648	0.0259189	0.0332843	0.0437444	0.0565333	0.0266283	0.0260632	0.0145894	0.0149332	0.0806541	0.0367308	0.0504235	0	0.0470946	0.0532738	0.0304852	0.0397373	0.0497706	0.0284139	0.0643333	0.0287808	0.0151898	0	0.0262481	0.0556711	0.028401	0.0182537	0.0558072	0.0282258	0.0505686	0.0125066	0.0217198	0.0422428	0.02737	0	0.0356881	0.0436908	0.0245452	0.052161	0.0177018	0.0287844	0.0573571	0.0250494	0.0453086
PPP1R11	0.0886541	0.069273	0.136965	0.10013	0.071547	0.0945962	0.176213	0.171251	0.186433	0.112758	0.13932	0.0419181	0.0761732	0.201163	0.112669	0.139825	0.122572	0.101094	0.220332	0.0757999	0.118792	0.195784	0.0429232	0.199984	0.151056	0.079769	0.0881906	0.0628297	0.0882403	0.0590948	0.102006	0.144246	0.10753	0.188044	0.0487674	0.101725	0.248018	0.125836	0	0.145665	0.117647	0.0722701	0.0846659	0.0886438	0.131021	0.173383	0.104882	0.108642
RNF39	0	0.000134953	0.00066643	0.00121591	0.00106787	0.000287038	0.0016975	0	0.000330173	0	0.00111989	0.000345231	0.000359179	0.000780055	0.000536287	0.00152076	0	0.000269747	0.000764805	0.000961891	0.000297951	0.000622109	0	0.00180542	0.000270299	0	0	0.0016359	0.00101151	0.000386859	0.000924689	0.00157418	0	0.000583085	0	0	0.00038501	0	0	0.000317225	0	0.000298531	0.00206096	0	0	0	0.000453826	0
TRIM31	0.000105047	0	0.000391746	0	0	0	0	0	0.000381556	0.000146007	0	0	0	0.000755161	0.00020167	0.000683898	0	0.00021894	0.000248595	0	0.00045111	0	0	0	0	0	0	0	0.00091558	0	0	0.00132803	0.00014709	0	0	0	0.000104818	0.000249206	0	0	0.000212321	0	0	0	0	0	0	0.0022103
TRIM40	0.000235884	0.00139817	0.000353924	0.00108662	0.000171265	0.000287499	0	0.000485849	0.000364854	0	0	0	0	0	0	0.000398278	0	0.000366078	0.00016556	0	0.000304611	0	0	0	0	0	0	0.000436139	0.000231489	0	0	0	0.000143358	0.000431081	0	0.000173637	0.000414809	0	0	0.000315879	0.000654723	0	0.00028455	0	0	0	0.000661932	0.0448517
TRIM26	0.334334	0.309244	0.266209	0.200295	0.254995	0.231858	0.472387	0.253908	0.262331	0.240529	0.24185	0.216246	0.211822	0.285786	0.297993	0.23635	0	0.294016	0.261437	0.294623	0.276525	0.32684	0.131779	0.270447	0.261374	0.240177	0.285406	0.186977	0.17026	0.209232	0.197166	0.262161	0.255181	0.23744	0.17053	0.272301	0.249086	0.240609	0	0.212885	0.234501	0.166482	0.28438	0.321691	0.265967	0.240333	0.208992	0.530477
TRIM39	0.00261805	0.00391662	0.0025382	0.00361728	0.00337397	0.00233985	0.00234762	0.00682211	0.0056342	0.0054906	0.00278667	0.00134261	0.0016282	0.00823371	0.00658432	0.00427206	0	0.00540077	0.00608441	0.00487544	0.00328334	0.00552023	0.00218725	0.00909155	0.00275321	0.00132723	0	0.00433666	0.00225218	0.00336888	0.00202755	0.00469491	0.00391123	0.006315	0.00138425	0.00536039	0.00617627	0.00268141	0	0.00500149	0.00362865	0.00170154	0.00517409	0.00294014	0.00193483	0.00662277	0.00506228	0.00674028
TRIM39-RPP21	0.000866899	0.00031854	0.000922373	0	0.000382327	0.00108396	0.00107335	0.00078693	0.000428616	0.000528958	0.000621223	0.000992836	0.000329913	0	0.000987687	0.000366835	0	0.000158712	0.000588053	0.000482091	0.000851265	0.00163094	0	0.00119973	0	0.000277166	0	0.000760642	0.000185524	0.00027133	0	0.0011956	0.00139734	0	0	0.00173197	0.000429708	0.00169165	0	0.000434798	0.000495617	0.000636245	0.000681677	0	0.00116093	0.00599869	0	0.00262126
RPP21	0.0031882	0.003892	0.0035898	0.0028932	0.0051633	0.00312443	0.00969577	0.00564146	0.00779368	0.000656417	0.00128406	0.000205359	0.00510679	0.0096649	0.00384162	0.0105106	0	0.00669068	0.0049972	0.0024388	0.00340919	0.00543987	0	0.0079645	0.00589732	0.00304788	0.0488849	0.00216197	0.00447594	0.00278739	0.00328139	0.00393913	0.00436328	0.00089386	0	0.000495207	0.00688437	0.0024485	0	0.00290619	0.00552176	0.00498515	0.00535629	0.0041685	0.00412697	0.00717198	0.00271603	0.00820862
HLA-E	0.00245413	0.00208468	0.00270216	0.00660322	0.00376124	0.00382067	0.00941805	0.0111782	0.00776189	0.000973903	0.00135267	0.00441635	0.00455715	0.00690873	0.00294753	0.00242455	0	0.000244492	0.00230059	0.00257153	0.00112993	0.00772264	0.00361147	0.00155162	0.00316682	0.0035673	0	0.00543442	0.00555977	0.0041816	0.0118027	0.00638218	0.00995631	0.00131296	0.00315034	0.00126892	0.00530692	0.00339427	0	0.0019119	0.000714415	0.00278119	0.00328739	0.00171283	0.00280058	0	0.00767566	0.00433479
GNL1	0.374617	0.393876	0.412098	0.302918	0.321315	0.318844	0.413	0.451479	0.439616	0.352157	0.426773	0.303011	0.384144	0.540281	0.550159	0.42034	0.0684181	0.517073	0.478285	0.424782	0.456112	0.553419	0.260936	0.450021	0.390507	0.331258	0.565976	0.262361	0.241329	0.238496	0.275521	0.459499	0.361765	0.340082	0.217729	0.454077	0.392915	0.310625	0	0.358128	0.399579	0.278768	0.335746	0.292283	0.300389	0.499061	0.405854	0.783627
PRR3	0.228912	0.234233	0.317261	0.223256	0.209292	0.175691	0.288462	0.324903	0.400093	0.228768	0.258782	0.198865	0.253655	0.499889	0.364313	0.429308	0.157668	0.348339	0.294388	0.245294	0.289006	0.43044	0.145765	0.456115	0.222574	0.210671	0.18289	0.138282	0.220222	0.148213	0.183547	0.415183	0.299385	0.345419	0.138106	0.315016	0.368255	0.246694	0	0.336081	0.34528	0.237544	0.356237	0.184975	0.216411	0.37884	0.310929	0.296152
ABCF1	0.145133	0.166166	0.190705	0.146379	0.123168	0.126316	0.155487	0.170255	0.185944	0.141771	0.162646	0.104442	0.130873	0.241966	0.208275	0.165809	0	0.151519	0.234283	0.180597	0.193717	0.219245	0.123233	0.23279	0.144528	0.138438	0.156339	0.0824718	0.117881	0.101485	0.114599	0.196944	0.152658	0.173639	0.086984	0.169583	0.183807	0.144833	0	0.145677	0.159823	0.101557	0.15506	0.161237	0.14707	0.219373	0.185067	0.196132
PPP1R10	0.277923	0.30782	0.42435	0.3246	0.281271	0.289407	0.519309	0.448703	0.430563	0.403447	0.384637	0.261161	0.289422	0.434746	0.378203	0.333285	0.66713	0.352558	0.468202	0.290492	0.361868	0.534318	0.214756	0.498502	0.327717	0.297698	0.23799	0.335432	0.404891	0.303288	0.339052	0.488194	0.431099	0.513074	0.203196	0.342318	0.507838	0.382734	0	0.44275	0.342384	0.332876	0.318668	0.324884	0.321401	0.663216	0.320363	0.709545
MRPS18B	0.0694528	0.0605884	0.113261	0.0800309	0.0661501	0.0702044	0.122634	0.126484	0.14124	0.0916455	0.0872954	0.0585201	0.0812623	0.187227	0.121061	0.119022	0	0.100433	0.163143	0.0784201	0.106834	0.148694	0.0572411	0.140296	0.0802058	0.0604852	0.104515	0.0571196	0.119712	0.0585403	0.0751383	0.135701	0.103186	0.129669	0.0525724	0.0831554	0.1615	0.106159	0	0.0953739	0.107135	0.0726291	0.101206	0.0680614	0.0939621	0.127067	0.107599	0.133103
ATAT1	0.162784	0.163681	0.18059	0.143828	0.132811	0.1432	0.178967	0.189254	0.186753	0.159218	0.159158	0.13674	0.144904	0.21376	0.19099	0.176901	0.18954	0.154302	0.19552	0.145377	0.163137	0.193102	0.136418	0.18089	0.189353	0.16747	0.395896	0.108263	0.143814	0.116038	0.187989	0.172458	0.16408	0.144982	0.115867	0.158707	0.148072	0.154519	0	0.143682	0.146026	0.11464	0.16625	0.163413	0.13859	0.135146	0.141273	0.170488
C6orf136	0.177155	0.183509	0.233523	0.196303	0.206709	0.194489	0.241676	0.315129	0.310015	0.182588	0.232907	0.123864	0.223025	0.46236	0.273358	0.33302	0.18954	0.279587	0.309309	0.20591	0.2469	0.273988	0.134273	0.269627	0.215992	0.163532	0.217172	0.149355	0.277862	0.150301	0.179272	0.323983	0.23923	0.229347	0.136792	0.182023	0.330713	0.241895	0	0.219613	0.252114	0.213671	0.274102	0.167661	0.203437	0.233514	0.200474	0.157296
DHX16	0.0605717	0.0691568	0.107312	0.0679726	0.0550079	0.050791	0.0760607	0.0869788	0.0943338	0.0643155	0.0650504	0.0548015	0.0591098	0.124817	0.0960311	0.107262	0.121121	0.0976899	0.0821973	0.0656105	0.0693551	0.139062	0.0455727	0.147292	0.0566517	0.0519708	0.215372	0.0428455	0.0701505	0.0391136	0.0639102	0.111961	0.0696793	0.0997424	0.0451078	0.0784675	0.0941786	0.0691524	0	0.0806402	0.0863546	0.0570567	0.0881998	0.0524243	0.0550735	0.14145	0.120789	0.0950021
PPP1R18	0.00960477	0.00655522	0.00801166	0.00915414	0.0107163	0.00829502	0.0101585	0.00857847	0.00902057	0.00607486	0.00902019	0.00600324	0.00283457	0.00907442	0.0146445	0.00676957	0	0.00906348	0.00865695	0.00579441	0.00863457	0.00782986	0.00749602	0.00709687	0.00574862	0.00475088	0	0.00754902	0.0103676	0.0103033	0.00819132	0.00702441	0.00863169	0.00622247	0.000682603	0.00778882	0.00998802	0.00893896	0	0.00428509	0.0051123	0.00531873	0.00664364	0.00390297	0.00710406	0.00584791	0.0142184	0.0425743
NRM	0.0048023	0.003956	0.00364425	0.00196254	0.00358977	0.00863513	0.0088632	0.00728157	0.00475113	0.0048591	0.00205043	0.00447218	0.0060528	0.00274571	0.00849753	0.0018989	0	0.00378974	0.00341899	0.00410136	0.00297795	0.00308581	0	0.00426396	0.00309813	0.00248169	0	0.00790061	0.00167915	0.00337583	0.00330668	0.00476359	0.00527563	0.00519564	0.00421341	0.00506871	0.00657579	0.00239578	0	0.00344198	0.00247321	0.00466912	0.00415078	0.012301	0.00726434	0.00564154	0.0019812	0.00636022
MDC1	0.127877	0.124735	0.157731	0.107234	0.113412	0.105592	0.0789132	0.151575	0.199935	0.124317	0.0976682	0.086554	0.127742	0.289804	0.202844	0.18995	0.157472	0.193629	0.151149	0.137974	0.155388	0.198109	0.0961728	0.210769	0.116542	0.105286	0.109002	0.0892063	0.132408	0.0886879	0.11527	0.201118	0.153992	0.143999	0.073974	0.142595	0.134871	0.102071	0	0.11677	0.16653	0.104078	0.180853	0.0944544	0.0990683	0.128962	0.171815	0.154568
TUBB	0.332696	0.237846	0.393896	0.225027	0.206047	0.377064	0.707277	0.489323	0.356159	0.386419	0.678673	0.238384	0.263708	0.3796	0.237076	0.22624	0	0.200215	0.773246	0.200533	0.337424	0.323517	0.184412	0.304497	0.748906	0.31688	0.198077	0.261017	0.433524	0.190164	0.340571	0.440195	0.3136	0.350584	0.203704	0.208436	0.524854	0.443992	0	0.353143	0.187651	0.287544	0.290586	0.542631	0.373428	0.266254	0.110527	0.26055
FLOT1	0.431252	0.467718	0.723868	0.426979	0.4211	0.428737	0.719956	0.627109	0.615718	0.418941	0.534202	0.404886	0.432544	0.723072	0.626922	0.576178	0.155361	0.679717	0.647717	0.503249	0.613016	0.637787	0.31545	0.608227	0.548651	0.46258	0.541358	0.387739	0.463925	0.39463	0.51819	0.66423	0.535141	0.543849	0.261745	0.482321	0.780431	0.598175	0	0.55863	0.508097	0.443344	0.555674	0.441792	0.59938	0.543959	0.57018	0.433172
IER3	0.0132295	0.0100484	0.0279145	0.0342343	0.0275943	0.0168029	0.0203553	0.0264812	0.0472111	0.015641	0.00883136	0.00939494	0.0126467	0.0602877	0.0208457	0.0322874	0	0.0398222	0.0293225	0.0197367	0.0373923	0.0424589	0.00730594	0.0236139	0.00932979	0.00979005	0	0.0321885	0.042432	0.0194571	0.0176024	0.0546802	0.0171234	0.0357515	0.00286769	0.0137294	0.044086	0.0181461	0	0.0159475	0.0207831	0.0198114	0.0661509	0.00820674	0.0157147	0.118035	0.0126592	0.0109445
DDR1	0.0212193	0.0156196	0.0257264	0.0194001	0.0182301	0.0252688	0.0326945	0.0323677	0.0360035	0.0139161	0.0137477	0.00945795	0.0191268	0.0279827	0.021518	0.0112109	0	0.0281868	0.0173894	0.0262442	0.0184737	0.0261199	0.0199369	0.0248004	0.0183167	0.0236916	0	0.0196238	0.0180048	0.0272252	0.029652	0.0499343	0.0304525	0.0176608	0.00530383	0.0131156	0.0186984	0.0171948	0	0.013772	0.0230484	0.0163999	0.0239178	0.0136707	0.0210653	0.089206	0.0194811	0.0255327
GTF2H4	0	0	0.000394409	0.000356949	0.00217364	0.000202986	0.000780639	0.000748911	0.00110191	0.000739737	0.000227043	0.000619074	0	0.000460986	0.000188675	0.00028372	0	0.000324795	0.00144001	0.00075997	0.0011671	0.00147321	0	0.000790423	0	0.000263781	0	0.000877322	0.00119181	0.000886017	0	0.00131655	0.000400308	0.000959696	0	8.56337e-05	0.000327573	0	0	0	0.00172872	0	0.00346758	0.00185532	0.00106169	0	0.000503166	0
VARS2	0.16039	0.206456	0.122381	0.124067	0.204244	0.159018	0.269162	0.221793	0.187603	0.18713	0.179907	0.13964	0.175221	0.145223	0.211725	0.111833	0.337889	0.110039	0.146505	0.245786	0.180016	0.142866	0.0947786	0.137487	0.181923	0.166473	0.0879909	0.188859	0.171012	0.183508	0.21631	0.168613	0.298277	0.19528	0.0790365	0.190684	0.171754	0.190124	0	0.128512	0.211826	0.134009	0.116191	0.278778	0.241632	0.152516	0.196978	0.105023
SFTA2	0.000534903	0.000509414	0.00230886	0.00445719	0.00298938	0.00162125	0.00121773	0.00109711	0.00144124	0.000606836	0.00139413	0.00119313	0.001454	0.000770405	0.00121337	0.00191718	0	0.0015733	0.00179319	0.00108121	0.000928496	0.00186462	0	0.000648708	0.00212044	0.0016234	0	0.00151795	0.00385622	0.00136564	0.00177658	0.00232724	0.000527249	0.000951821	0	0.000212488	0.000939376	0.00126171	0	0.00122752	0.00053233	0.000523279	0.00198627	0.000654772	0.000276942	0	0.000518478	0
MUCL3	0.000593892	0	0.00190569	0.00200517	0.00124385	0.000593311	0.000281539	0.0013422	0.00189082	0.00169315	0.000412067	0.000782355	0.00138334	0.00318591	0.00134819	0.00207243	0.157472	0.000420549	0.000752939	0.000646382	0.000975393	0.00147585	0	0.0024541	0	0.000139453	0	0.000523446	0.00172481	0.000328109	0.000857622	0.00179524	0.000913938	0.00104297	0	0.00049821	0.000812534	0	0	0	0.00193522	0.000470065	0.00171079	0	0.000335536	0	0.000476961	0.0111151
MUC21	0.000187273	0.00033258	0.000898947	0.00324213	0.0012263	0.00113312	0	0.000427468	0.000502477	0.000275741	0	0	0.000631488	0	0.00104646	0.000583797	0	0.000806947	0.000242829	0.000193685	0.000472348	0.000233497	0	0	0.000390292	0.000183493	0	0.000482936	0.00125271	0.000844945	0	0.00105231	0.000213559	0	0	0	0.000275931	0	0	0	0.00135105	0.000800107	0.000665283	0	0	0	0.000600583	0
MUC22	0.00129712	0.00174295	0.00367331	0.00287183	0.00216346	0.0014695	0.00126492	0.000503305	0.0024939	0.001352	0.00136149	0.00120896	0.00124709	0.00235453	0.00343895	0.00114005	0	0.00150448	0.00193553	0.000848149	0.00240364	0.00354212	0	0.00319496	0.0027652	0.00244059	0	0.000796029	0.00445857	0.00176671	0.000807573	0.00204584	0.00283149	0.00305231	0.0038752	0.00136812	0.00182201	0.00092786	0	0.000816423	0.00232486	0.00147346	0.00215689	0	0.00102365	0.00172915	0.000667785	0.00815792
PSORS1C1	0.00511993	0.00715546	0.0143898	0.0151718	0.0114113	0.00864981	0.00244023	0.0129193	0.00676435	0.00634772	0.00476831	0.00365396	0.00379586	0.00938495	0.00618389	0.0101311	0	0.0131663	0.00710473	0.00612987	0.00621403	0.0129881	0	0.0143889	0.00554342	0.0058211	0.0138274	0.00820621	0.0165344	0.00589356	0.0057952	0.00805441	0.00416359	0.0103884	0.00782104	0.0047807	0.00580767	0.0116137	0	0.00725491	0.00944745	0.0162019	0.00769212	0.00163562	0.00514437	0.00728747	0.00755109	0.00460519
CDSN	0.00186675	0.00457762	0.00534796	0.00464055	0.00489889	0.00355433	0.00152925	0.00324252	0.00194107	0.00110017	0.000938837	0.00133109	0.00232406	0.00452836	0.00323713	0.00316235	0	0.00308734	0.00108866	0.00203866	0.0018897	0.00423125	0	0.00592594	0.00307834	0.00404097	0	0.00288548	0.00540827	0.00262562	0	0.00188964	0.00141999	0.00444464	0	0.00258443	0.00324465	0.00150318	0	0.00256787	0.00270575	0.00295949	0.00262779	0	0.00196318	0.00233846	0.00347117	0.00767068
CCHCR1	0.149803	0.163941	0.170997	0.0839954	0.0932542	0.0620736	0.114008	0.151637	0.122831	0.101024	0.105193	0.110173	0.124254	0.18747	0.186096	0.199079	0.121121	0.229729	0.151306	0.197546	0.149906	0.208819	0.100379	0.19598	0.117937	0.200226	0.147225	0.112722	0.10074	0.111089	0.183442	0.161194	0.184881	0.124211	0.107377	0.128574	0.126787	0.185781	0	0.14631	0.129762	0.101805	0.137664	0.111853	0.136997	0.0964239	0.156739	0.117104
TCF19	0.00645826	0.00589505	0.00552557	0.00416693	0.00604747	0.00225506	0.00186169	0.00666013	0.00317033	0.00375147	0.00196815	0.00209911	0.00175323	0.00442311	0.00270979	0.00500917	0	0.00640885	0.00326137	0.00387743	0.00207017	0.00578447	0	0.00606485	0.00148291	0.00164937	0	0.00417651	0.00444019	0.00255587	0.00365374	0.00705775	0.00299916	0.00414235	0	0.00652529	0.0052486	0.00338818	0	0.00285227	0.0037051	0.00280614	0.00493172	0.0021718	0.00424432	0.00466224	0.00178058	0.00895104
POU5F1	0.0178999	0.0156978	0.0182441	0.014859	0.0131158	0.0108216	0.098028	0.0185234	0.0296421	0.0205947	0.00944678	0.0218162	0.0124178	0.0244229	0.0296994	0.00906788	0	0.0300595	0.00910302	0.0145162	0.0187661	0.0109141	0.0165781	0.0224466	0.0119856	0.0100214	0.0341968	0.0126506	0.0227912	0.0177211	0.00815875	0.0152128	0.0196841	0.0309827	0.00995035	0.0192753	0.0675467	0.017653	0	0.0084388	0.0315386	0.0116116	0.0212001	0.0209633	0.0188289	0.0248895	0.0168917	0.173462
HLA-C	0.0308032	0.0387392	0.0837348	0.0518055	0.0458884	0.0442811	0.0696058	0.0717935	0.0449424	0.00980624	0.0105915	0.0135882	0.0204586	0.0858452	0.0345893	0.0669926	0.380407	0.0859772	0.059779	0.039183	0.056164	0.0475691	0.0179759	0.03354	0.0500181	0.0574355	0.056689	0.0239956	0.0346058	0.0204381	0.0402512	0.0625489	0.0677556	0.0329564	0.0120303	0.0249097	0.0842252	0.0575495	0	0.0382148	0.0458342	0.0430932	0.0515439	0.0411718	0.0303049	0.0926759	0.0309056	0.0409344
HLA-B	0.019195	0.0292051	0.0246853	0.0517186	0.0299399	0.0265675	0.107004	0.0887031	0.0334156	0.0152829	0.0158976	0.0106364	0.019155	0.0316705	0.0408646	0.034517	0.121121	0.0343569	0.0820714	0.0209817	0.0306183	0.0884594	0.0100499	0.0587719	0.0279129	0.0203033	0.0341968	0.0334431	0.0356223	0.0213858	0.0493472	0.0637537	0.0325299	0.0383776	0.0218613	0.0118936	0.0299872	0.073507	0	0.0773377	0.0543445	0.043721	0.0298686	0.0122735	0.0316161	0.133179	0.022629	0.040977
MICA	0.0259083	0.0290743	0.0646118	0.0558661	0.0179968	0.0472361	0.0961397	0.0556567	0.0952582	0.042388	0.0173803	0.028168	0.0391541	0.0938042	0.102713	0.107591	0	0.0630284	0.0298095	0.0373129	0.0181942	0.0823906	0.025112	0.0305286	0.043405	0.0192782	0.0569968	0.0437065	0.076914	0.0395426	0.0437436	0.110707	0.0845135	0.144275	0.0272593	0.0568543	0.215008	0.108722	0	0.049649	0.050292	0.0295102	0.0603137	0.0403046	0.119053	0.0374204	0.0243506	0.0736193
MICB	0.0116091	0.00765636	0.0193628	0.00650208	0.0078601	0.00248452	0.048588	0.0126577	0.0123437	0.00559149	0.00159565	0.00433613	0.00459224	0.00814264	0.0035372	0.00444008	0	0.0220348	0.0121179	0.0103461	0.0103231	0.010076	0.00163866	0.00517616	0.01714	0.0137129	0	0.0121593	0.0108546	0.0113206	0.00531945	0.00331943	0.0126593	0.00588543	0.00914656	0.00649541	0.0167392	0.00600578	0	0.00393064	0.00483714	0.00767906	0.0110793	0.0110918	0.00853636	0.0204133	0.00932011	0.0375985
ATP6V1G2-DDX39B	0.0136795	0.0109535	0.0135853	0.0135771	0.00963036	0.0180511	0.0232445	0.0171235	0.015094	0.0120993	0.0149894	0.0059611	0.00772915	0.029157	0.016943	0.019834	0	0.0146615	0.0207329	0.0113018	0.0152407	0.0233001	0.0130521	0.021918	0.0232825	0.0107343	0	0.0110015	0.0135625	0.0063187	0.00713142	0.0196489	0.0103637	0.010781	0.00490697	0.0117235	0.0162687	0.0114144	0	0.0147437	0.0150933	0.0112965	0.0129662	0.00766871	0.0139785	0.0146464	0.0126638	0.0189206
ATP6V1G2	0.000640236	0.000289509	0.00231405	0.0033035	0.00142019	0.002493	0.008475	0.00268487	0.0053676	0.001481	0.00265673	0.0012918	0.00167666	0.00421985	0.00124862	0.000792209	0	0.00154298	0.00382477	0.00124467	0.00228874	0.00281737	0.005349	0.000775667	0.00232563	0.00125531	0	0.00193798	0.00260195	0.0057486	0.00251291	0.00268702	0.00236069	0.00319138	0	0.0016063	0.00379207	0.00117989	0	0.000462119	0.00244115	0.000950604	0.00366264	0.00613502	0.0027031	0.00238559	0.0059444	0.0125195
NFKBIL1	0.0606191	0.0657328	0.0727237	0.0856955	0.0710283	0.0543925	0.0660522	0.0871999	0.123619	0.0630528	0.0564248	0.0372651	0.0668737	0.184484	0.0955575	0.139	0	0.0834265	0.103135	0.0717799	0.0903699	0.102032	0.0298215	0.124186	0.0773789	0.0679708	0.115824	0.0366596	0.0851902	0.0391683	0.0389481	0.110866	0.0718493	0.105825	0.028092	0.075744	0.122619	0.0657541	0	0.0760722	0.1104	0.0383982	0.0989407	0.0477975	0.0554272	0.0629341	0.097132	0.0503982
LTA	0.00266403	0.000272707	0.000659279	0.00140813	0.00111166	0.00246282	0.00868513	0.00177248	0.0013535	0.00243327	0.00153364	0.00113296	0.00129839	0.000875948	0.000488869	0	0	0.000560734	0.0005456	0.00101112	0.000391055	0.00255166	0.00262697	0.00067109	0.000781062	0.00159552	0	0.00321917	0.00177414	0.00175476	0.00451404	0.00423038	0.00249844	0.000327038	0.00112302	0.00328085	0.00303596	0.00131258	0	0.00258881	0.00135379	0.00353211	0.000928693	0.00996753	0.00480175	0	0	0.0169421
TNF	0	0	0	0	0	0	0	0.000700665	8.03184e-05	0	0	0	0.000276922	0	0.000142273	0.00031547	0	0	0.000313507	0	0.000473289	0	0	0	0	0	0	0	0.000917559	0	0	0	0	0	0	0	0.000241858	0	0	0	0.000340308	0	0	0.000643351	0	0	0	0.0138915
LTB	0.0188547	0.0178508	0.0190273	0.030247	0.0224719	0.0283174	0.00928675	0.021007	0.0236573	0.0119969	0.00688525	0.0060847	0.0217118	0.0360869	0.0161934	0.0176786	0	0.0258823	0.0224963	0.0252445	0.0205729	0.0303738	0.00694749	0.0162943	0.0147901	0.0164126	0	0.0282986	0.0458835	0.0190404	0.0107902	0.0368013	0.015825	0.0157403	0.0065142	0.0213924	0.012831	0.00626371	0	0.0108663	0.00866781	0.0126711	0.0269172	0.00633046	0.0102543	0.025822	0.00847287	0.013902
LST1	0.0022573	0.000814979	0.00203037	0.00253744	0.0027719	0.000252631	0.00468885	0.00319175	0.0029616	0.00396672	0.00152288	0	0.00375218	0	0.00211904	0.00190835	0	0.00216111	0.00577462	0.00222547	0.00318232	0.00936835	0.00368134	0.00160044	0.0033463	0.000570484	0	0.00250974	0.00251546	0.00417074	0.00473731	0.00254712	0.00386513	0.00142651	0	0.00047777	0.000716623	0.000641791	0	0.0011206	0.000797568	0.00130209	0.00183639	0.000671392	0.00143294	0	0.00313617	0.0383207
NCR3	0.00046356	0.00150194	0.000918339	0.000485165	0.000907137	0.000913314	0.0002019	0.00106379	0.000442829	0.000407993	0.000430629	0.000185876	0.000807277	0	0.000767455	0.00137661	0	0	0.0001909	0	0	0.000274275	0	0.000529086	0.000378316	0.000633279	0	0.000310118	0.000749531	0.000580343	0	0.000470164	0.000519375	0.000991063	0.00109589	0.00177381	0.000642613	0.00116437	0	0.000807228	0.000604735	0	0.000531706	0.000943346	0.000439016	0	0	0.0075195
AIF1	0.000681216	0.000715695	0.000126708	0.0013339	0.00244104	0.00257223	0.00617382	0.00328369	0.00368721	0.000800004	0.000914608	0.000373208	0.00107507	0.000475586	0.000691516	0.000420274	0	0.0010353	0.000363108	0.000384765	0	0.00162582	0	0.000561934	0	0.00145328	0	0.00127748	0.00216649	0.00358739	0.0027773	0.00359479	0.00442032	0.000300022	0	0.00110407	0.00112705	0.000608155	0	0.00104413	0.00110331	0.000750377	0.00178701	0	0.000604045	0	0	0.0108429
PRRC2A	0.398734	0.427739	0.372301	0.244227	0.275062	0.351243	0.446834	0.44462	0.403357	0.345786	0.386685	0.262823	0.408803	0.462539	0.527498	0.36597	0.386467	0.431375	0.431049	0.422615	0.396537	0.419819	0.262741	0.390731	0.385568	0.352658	0.271191	0.25807	0.245653	0.29348	0.407082	0.421203	0.422465	0.317157	0.199473	0.362006	0.438456	0.381706	0	0.362489	0.406547	0.304763	0.371623	0.424624	0.383963	0.416497	0.359305	0.231927
BAG6	0.122218	0.116018	0.135388	0.0827395	0.100828	0.110698	0.223813	0.190084	0.146167	0.097544	0.15337	0.088289	0.147253	0.186208	0.164759	0.124064	0	0.132174	0.141205	0.118116	0.136481	0.145579	0.0723909	0.122583	0.145644	0.122725	0.363621	0.10606	0.104843	0.11365	0.156792	0.159954	0.147154	0.121892	0.0738201	0.0951689	0.191917	0.170819	0	0.129919	0.111079	0.145116	0.127328	0.129963	0.11547	0.114098	0.114842	0.0760814
APOM	0.00243776	0.0017689	0.00476966	0.00947017	0.00399891	0.00439677	0.00181303	0.00501949	0.00967807	0.00421306	0.00326845	0.00308188	0.00122019	0.0168893	0.00632503	0.00824996	0	0.00712741	0.00719069	0.00522048	0.00397268	0.00821203	0.00108855	0.00623581	0.00183591	0.000986786	0	0.00357394	0.00532469	0.00258216	0.00492819	0.00894189	0.00464346	0.00583609	0.00773741	0.00353756	0.0047103	0.000653938	0	0.00489661	0.00593241	0.00315498	0.00703177	0.0021855	0.00222767	0.00654883	0.00347838	0.0056568
C6orf47	0.0123444	0.00790697	0.0225428	0.00960496	0.00920626	0.0168949	0.032653	0.0195889	0.0275869	0.0169945	0.0183265	0.00674428	0.0145611	0.0266346	0.0151935	0.0113692	0	0.0163516	0.0362242	0.00766401	0.0163784	0.025013	0.00558302	0.0291712	0.0258186	0.0102902	0	0.0121333	0.0132378	0.00793323	0.0247285	0.0183383	0.0171093	0.0226442	0.0104489	0.0123221	0.0390687	0.0201209	0	0.0299192	0.0153566	0.014356	0.0143608	0.018756	0.0202003	0.00960336	0.00991185	0.041048
GPANK1	0.0499064	0.0516298	0.0707756	0.0613779	0.0499827	0.0372156	0.0517754	0.0620951	0.0825653	0.0349343	0.0450373	0.020483	0.0314859	0.138326	0.0593029	0.0786791	0.101359	0.0576326	0.086577	0.0514205	0.059363	0.105389	0.0228022	0.0936232	0.039523	0.0400862	0.0569968	0.0325224	0.0857736	0.0401607	0.0366283	0.117259	0.0600474	0.0766467	0.0133451	0.0487078	0.0811609	0.0511019	0	0.0657361	0.065105	0.0454289	0.095232	0.0237542	0.0440297	0.0629986	0.0489472	0.0903598
LY6G5B	0.00540047	0.00427738	0.0036399	0.00424704	0.00193949	0.0011602	0.00648528	0.00363947	0.00659081	0.00497961	0.00267895	0.00311669	0.00506543	0.0040883	0.0116811	0.00356913	0	0.00529637	0.00261643	0.00495846	0.00616467	0.00803647	0.0145326	0.00638365	0.00172114	0.00370927	0	0.00244418	0.00235292	0.00246345	0.0040607	0.00526174	0.00383944	0.00634086	0.00220404	0.00616707	0.00538282	0.00338512	0	0.00398087	0.00538583	0.0024009	0.00658207	0.00413618	0.00593498	0.00226731	0.00468337	0.0164936
LY6G5C	0.00991507	0.0135394	0.0163198	0.0200298	0.0232159	0.0229099	0.0357726	0.0262078	0.0177423	0.00516703	0.0219619	0.0165237	0.0149901	0.0290937	0.0173858	0.0100288	0	0.0147712	0.017403	0.0247578	0.0217312	0.0105073	0.00244359	0.0113061	0.0148892	0.0170522	0.0531677	0.0194843	0.00649942	0.018032	0.0199066	0.0240232	0.0253793	0.0214633	0.00848659	0.0192515	0.010394	0.0176423	0	0.012189	0.0032642	0.0157642	0.0116752	0.011881	0.0188358	0.0136829	0.0157543	0.0233282
ABHD16A	0.00492846	0.00552941	0.00642001	0.00318245	0.00373061	0.00580533	0.0116201	0.0135883	0.00749501	0.00204691	0.00438176	0.000543649	0.00702459	0.0104661	0.00434178	0.00767736	0	0.00440975	0.00903839	0.00500027	0.00750559	0.00241209	0.00413733	0.00687926	0.00982188	0.00792691	0.027906	0.00410302	0.00557258	0.00218299	0.00470989	0.00879803	0.00657805	0.00314653	0.000922565	0.0019794	0.00989247	0.0092938	0	0.00707955	0.00460611	0.00608899	0.00257426	0.00463551	0.00414432	0.00799001	0.00488382	0.0041401
AL662899.1	0.00240987	0.00343547	0.00603431	0.0123372	0.00597186	0.00219805	0.000707073	0.0018893	0.00299744	0.00329792	0.00155025	0.00178039	0.00264758	0.00315923	0.00281812	0.00447274	0.100363	0.00433062	0.00212749	0.00119458	0.0015544	0.00447911	0.00476719	0.00175461	0.00215804	0.00369431	0	0.00199124	0.00637504	0.00327981	0.00128312	0.00316618	0.00316071	0.00358735	0.00193503	0.000988772	0.00311815	0.00374794	0	0.00221274	0.0048198	0.002627	0.00265242	0.00153027	0.000582862	0.00824388	0.00500351	0.065717
LY6G6F-LY6G6D	0.000504312	0	0.00170029	0.000811895	0.00016303	0.000908059	0.000861244	0.000276493	0.000308828	0.000655875	0	0.00102969	0	0	0.00017205	0.000228726	0	0.000259609	0.000620662	0.000193044	0	0.000280424	0	0	0	0.00062534	0	0.000305265	0.00153993	0.000582491	0	0.00135192	0.000252223	0.000408167	0	0.000410923	0	0	0	0.000258291	0.000163073	0	0.000916514	0	0	0	0	0.0429528
MPIG6B	0.000189879	0.000508246	0.00118085	0.00121162	0.00063409	0.000149901	0.000248217	0.000838678	0.000356548	0.000333863	0.000450152	0	0.000955383	0.000315498	0.000799221	0.000285718	0	0.000804956	0.00128725	0.00075795	0	0.000716018	0.00241349	0	0.000515356	0	0	0	0.00113645	0.00027048	0	0.000931476	0.000206618	0.00130186	0	0.000725488	0.00140496	0.00100096	0	0.000234793	0.000201817	0.000355033	0.000859713	0	0.00133092	0	0.00119705	0.122827
LY6G6C	0.00126956	0.000615913	0.000484527	0.00120826	0.000869136	0	0.00146374	0.000647891	0.000419352	0.000489903	0.000140655	0	0.000673083	0.000378613	0.00035643	0.00218344	0	0.000124495	0.0016941	0.000773026	0	0.00266432	0	0.00107152	0	0	0	0.000460554	0.00182813	0.000386723	0.000593678	0.000541237	0.000438467	0.000596082	0	0.000913632	0.00106053	0.00117683	0	0.000657836	0.000643945	0.000432473	0.000356933	0	0	0	0	0.0102611
DDAH2	0.00319878	0.00604256	0.00182265	0.00225577	0.00658437	0.00285512	0.00451148	0.00318704	0.00663013	0.00136935	0.00323645	0.00119692	0.00314794	0.00545847	0.00381496	0.00763704	0	0.00286694	0.0060513	0.00315867	0.00254907	0.0037596	0	0.00262888	0.00306722	0.00133843	0	0.00414343	0.00474369	0.00319783	0.00845911	0.00647226	0.00391988	0.00260762	0.00573716	0.00234157	0.00294396	0.00549983	0	0.00822484	0.00410468	0.00403966	0.00759723	0.0015374	0.00157208	0.0355456	0.00531803	0.0157375
CLIC1	0.00140176	0.0034799	0.000706765	0.00178874	0.00107819	0.00183367	0.0026942	0.00123296	0.00323723	0.000588859	0.00095603	0	0.00110895	0.00165377	0	0.000828638	0	0.00045297	0.000672945	0.000447106	0.000279522	0.0012345	0	0.000856139	0.00146138	0.00068761	0	0.00202681	0.00253648	0.00132341	0.00209601	0.00119917	0.00186349	0.000458621	0	0.001334	0.00134751	0.000866635	0	0.00100669	0.000378889	0.00190774	0.000632308	0	0.00162335	0	0.00337651	0.0123882
VWA7	0.0207572	0.0284127	0.0351513	0.0345835	0.0319008	0.0210702	0.00955823	0.0413048	0.056455	0.0267664	0.0302858	0.0263247	0.0362303	0.098921	0.0782975	0.0634273	0.121121	0.0885933	0.0300813	0.0366135	0.0539001	0.0405467	0.00679649	0.0776914	0.0247814	0.0320375	0.0535846	0.0159458	0.0204101	0.0238237	0.0336831	0.043086	0.0377116	0.02335	0.0197678	0.0398615	0.0374245	0.0220174	0	0.0200786	0.0434336	0.0156951	0.0376304	0.0158016	0.0207169	0.0696803	0.070008	0.0106367
VARS	0.0753839	0.0909049	0.103264	0.0781764	0.0602312	0.0884744	0.169152	0.171627	0.123614	0.100296	0.0979148	0.0709251	0.110726	0.136466	0.126998	0.0753081	0	0.100503	0.145052	0.107325	0.110574	0.133847	0.0493146	0.116858	0.118911	0.0797114	0.167143	0.072429	0.101031	0.0740389	0.123859	0.136876	0.123729	0.122423	0.041406	0.0902343	0.143217	0.133949	0	0.113022	0.0834546	0.100212	0.0855942	0.115978	0.139624	0.145112	0.0836758	0.138586
LSM2	0.0527793	0.0628135	0.098443	0.110603	0.0783502	0.0556642	0.0839478	0.0807845	0.122562	0.0596985	0.0586131	0.0412367	0.0508976	0.153317	0.0864436	0.110562	0	0.0756149	0.140002	0.0642313	0.0828132	0.10963	0.0469932	0.132646	0.0642648	0.0600997	0	0.0440342	0.0839915	0.0465007	0.0690964	0.119745	0.0551486	0.114845	0.0243762	0.0687803	0.127892	0.0819112	0	0.0802685	0.0834515	0.0453278	0.101816	0.0557386	0.0688356	0.0616042	0.0692555	0.123621
HSPA1L	0.00827857	0.00561158	0.0100305	0.0050112	0.00392546	0.00703684	0.0116903	0.0100131	0.00938559	0.00824381	0.0101794	0.00479364	0.00335858	0.0117434	0.00787768	0.00563479	0	0.00525022	0.0115425	0.00755833	0.00694728	0.0148669	0.00571041	0.00440226	0.0112231	0.0110959	0	0.00654418	0.00908642	0.004292	0.00833342	0.0109132	0.0101683	0.0109222	0.00431944	0.004053	0.00907517	0.00875289	0	0.0082217	0.00490428	0.00501099	0.00651511	0.00743362	0.0178952	0.0117859	0.00347213	0.0803836
HSPA1A	0.0639393	0.0647622	0.120914	0.104465	0.0753644	0.103427	0.477768	0.168686	0.159465	0.129539	0.18228	0.0635563	0.0913088	0.111227	0.0549522	0.0696781	0	0.0372602	0.149536	0.0625682	0.0787997	0.10885	0.072123	0.0976767	0.267536	0.116443	0.056689	0.173326	0.123692	0.0790325	0.162889	0.15674	0.144667	0.239729	0.0480926	0.062994	0.341177	0.167449	0	0.133185	0.0567051	0.11527	0.0423747	0.23539	0.335277	0.129519	0.0615651	1.87725
HSPA1B	0.0287562	0.0336414	0.0388688	0.0368738	0.0352525	0.0459677	0.780593	0.0915523	0.0494277	0.0267639	0.0424952	0.0205161	0.0434347	0.03957	0.0321387	0.0139183	0	0.0172672	0.067625	0.0349627	0.0368086	0.0375897	0.0662863	0.0575598	0.13154	0.0549151	0.0621029	0.071675	0.0519164	0.0356327	0.0901611	0.0694037	0.0703804	0.054337	0.0263427	0.0187759	0.317373	0.0945396	0	0.0454263	0.0167826	0.0524797	0.0419324	0.171107	0.144395	0.0283253	0.010557	1.47355
NEU1	0.0611164	0.0702605	0.0822033	0.0644463	0.0609158	0.0773972	0.122355	0.106813	0.101763	0.0730994	0.0857435	0.0409187	0.0644788	0.150983	0.0774157	0.0903499	0	0.0892313	0.128027	0.07138	0.0853977	0.102504	0.0326495	0.0967504	0.104778	0.0682068	0.0759652	0.0778062	0.0631159	0.0693744	0.0723429	0.110415	0.071139	0.0735068	0.0259338	0.0523484	0.134626	0.0769704	0	0.0736048	0.0883662	0.0565102	0.0792564	0.0617988	0.0911947	0.125175	0.0521816	0.103889
SLC44A4	0.00110695	0.00135276	0.00692402	0.00649581	0.00449518	0.00273381	0.00182367	0.00225719	0.00253257	0.00113616	0.00140026	0.000313144	0.000559153	0.000358734	0.00290491	0.00516827	0	0.00281425	0.00171351	0.00105642	0.00208035	0.00249604	0.0019183	0.00578513	0.00143878	0.00290521	0	0.00306045	0.00732522	0.00257297	0.00121378	0.00311897	0.00153086	0.00174023	0	0.001328	0.00243443	0.000354323	0	0.000751203	0.00285081	0.00226303	0.00177581	0.00106754	0.00130391	0	0.00308992	0.0133099
EHMT2	0.316049	0.371014	0.287084	0.20823	0.251484	0.267573	0.354134	0.356628	0.352776	0.249008	0.32398	0.239299	0.355915	0.408571	0.409963	0.321007	0.128436	0.314443	0.299478	0.363191	0.312061	0.369503	0.174882	0.330584	0.338021	0.351054	0.276912	0.227682	0.210844	0.243444	0.261918	0.376472	0.335682	0.265145	0.163989	0.337491	0.317057	0.323601	0	0.320417	0.328294	0.246663	0.273425	0.303019	0.286758	0.330188	0.340845	0.212513
C2	0.195197	0.166341	0.143141	0.111374	0.0861926	0.103846	0.0906328	0.139519	0.131655	0.0912182	0.0750975	0.155263	0.106054	0.145458	0.200284	0.0819411	0.148092	0.130488	0.101199	0.130192	0.154803	0.207915	0.107769	0.128906	0.0717481	0.0943116	0.047518	0.136847	0.17594	0.104566	0.15218	0.256284	0.17574	0.113004	0.247137	0.140787	0.0972229	0.100466	0	0.181361	0.0983347	0.192293	0.240243	0.074611	0.120768	0.164421	0.113267	0.391141
ZBTB12	0	0.000360186	0.000859417	0.00143997	0.000403072	0.000347429	0.000208195	0.000182049	0.00298083	0.000944011	0.000839683	0.000583576	0.00052298	0.000894963	0.000794386	0.00409078	0	0.00227132	0.00194571	0.00133161	0.000453763	0.00443356	0.00192001	0.00431323	0.00142958	0.00116808	0	0	0.000519859	0.00115498	0.00067192	0.00206904	0.000912176	0.00435165	0.00153864	0.00120512	0.00305217	0.00215713	0	0	0.00112153	0.000352657	0	0.00159649	0.0015534	0	0.00752719	0.00147878
NELFE	0.0929974	0.101123	0.107264	0.0825658	0.0858838	0.0878465	0.102331	0.12859	0.115197	0.0908989	0.100187	0.0796032	0.119417	0.15323	0.132814	0.114803	0.122572	0.102154	0.116859	0.106064	0.109175	0.109988	0.0750062	0.120819	0.0976906	0.0888352	0.0569968	0.0766625	0.0816222	0.0816842	0.105325	0.128983	0.0934164	0.0926269	0.0429984	0.0857376	0.122097	0.123678	0	0.109932	0.107756	0.0629846	0.0926367	0.0939819	0.0859917	0.114489	0.0889733	0.256441
SKIV2L	0.0721096	0.0982046	0.086414	0.0953909	0.0915098	0.0797665	0.0877053	0.122487	0.118563	0.0727838	0.0732279	0.079403	0.0871112	0.160558	0.147132	0.13183	0	0.124677	0.117441	0.127286	0.149909	0.0954482	0.0673473	0.131536	0.0744745	0.078429	0.118921	0.0738259	0.0957203	0.0877709	0.0528664	0.0850868	0.0925521	0.076729	0.0277078	0.115331	0.129395	0.090532	0	0.0727616	0.125331	0.04189	0.130596	0.0969642	0.070641	0.0957545	0.134489	0.055438
DXO	0.0315334	0.0359701	0.0573342	0.0528457	0.0504751	0.0493835	0.0719209	0.0530948	0.0539465	0.0307082	0.0313655	0.018637	0.0344579	0.108363	0.0560087	0.0669901	0	0.0747715	0.0693786	0.04136	0.0604927	0.0469564	0.0170796	0.0589395	0.0513842	0.0411403	0.032037	0.0455153	0.0563349	0.0407914	0.0355081	0.0615854	0.0503934	0.0559303	0.0109993	0.0242339	0.0835691	0.0408199	0	0.0462518	0.052044	0.0358043	0.0504097	0.0375353	0.0531737	0.0372549	0.0274086	0.0475695
STK19	0.129934	0.144798	0.13263	0.113525	0.112173	0.0974315	0.13414	0.167788	0.16523	0.0922889	0.121551	0.0774342	0.111173	0.240089	0.186841	0.179983	0.313292	0.180154	0.1319	0.137191	0.144269	0.156857	0.0798849	0.194845	0.0851384	0.0922873	0.0720037	0.0982249	0.101792	0.119062	0.134928	0.163379	0.136117	0.144448	0.062533	0.125058	0.165825	0.137551	0	0.135979	0.160147	0.118786	0.155582	0.0874911	0.117983	0.149673	0.13445	0.127083
CYP21A2	0.00334177	0.00455028	0.0060598	0.00305973	0.00873785	0.00592637	0.0109885	0.0154423	0.00470273	0.00459146	0.0103001	0.0105365	0.00481012	0.0139083	0.0118796	0.00274922	0	0.0078529	0.00522071	0.00850917	0.00948236	0.00433875	0.00231966	0.00117737	0.00495052	0.00451708	0	0.00924005	0.00252717	0.0122844	0.00356438	0.00738914	0.00892478	0.00747658	0.0116031	0.00570117	0.0028283	0.0127477	0	0.00302615	0.00265594	0.00662984	0.00465432	0.00375931	0.00648224	0	0.0196732	0.00882321
TNXB	0.276689	0.220629	0.247431	0.117994	0.200547	0.170381	0.220817	0.257384	0.207798	0.186117	0.168804	0.187281	0.227497	0.327511	0.385466	0.16555	0.401134	0.254752	0.163842	0.249361	0.281979	0.424439	0.155571	0.286565	0.163286	0.170901	0.330418	0.188598	0.210422	0.143061	0.207097	0.547947	0.332001	0.187383	0.168953	0.280285	0.216054	0.126953	0	0.286133	0.220314	0.26821	0.347492	0.145248	0.157321	0.251358	0.204486	0.632248
ATF6B	0.418649	0.451289	0.607838	0.454727	0.420705	0.346787	0.506625	0.591188	0.721586	0.395415	0.407232	0.297847	0.409926	0.956834	0.74178	0.722333	0.518685	0.662642	0.596685	0.525364	0.579643	0.714281	0.209707	0.739122	0.336879	0.359142	0.423957	0.303709	0.532675	0.370777	0.420672	0.835737	0.645625	0.635427	0.257293	0.510761	0.769197	0.557695	0	0.608611	0.641267	0.456349	0.788121	0.306642	0.479334	0.48217	0.596033	0.63026
FKBPL	0.00780339	0.00356286	0.0136364	0.0088061	0.00680328	0.00638957	0.0180559	0.0190291	0.0176567	0.0110418	0.0121251	0.00505094	0.00368157	0.0214943	0.00912912	0.0134959	0.121121	0.0079836	0.0236679	0.0087866	0.0126367	0.0136517	0.016432	0.0126002	0.0105826	0.00636732	0.053151	0.00631226	0.0102057	0.00637592	0.0107487	0.0211027	0.00895166	0.0186976	0.00867413	0.00693215	0.0186277	0.00967794	0	0.0147575	0.0114055	0.00420319	0.0133431	0.00667303	0.0114501	0.013291	0.00494908	0.0274659
PRRT1	0.245321	0.202919	0.275886	0.154656	0.169884	0.307182	0.974916	0.340573	0.244322	0.333635	0.454607	0.170691	0.276973	0.200346	0.179728	0.123818	0.0684181	0.111452	0.492443	0.200539	0.236001	0.262693	0.162456	0.174379	0.535532	0.334269	0.523338	0.302155	0.276922	0.190354	0.382214	0.298111	0.282583	0.258674	0.162141	0.159998	0.326968	0.3242	0	0.229116	0.130272	0.269616	0.231749	0.565978	0.516383	0.178607	0.112268	0.955909
AL662884.4	0.00198373	0.00358988	0.00317082	0.00538281	0.00492372	0.00368002	0.0175919	0.011681	0.0170361	0.00340183	0.00399412	0.00632624	0.00985022	0.019106	0.00800074	0.0105255	0	0.00820186	0.0116427	0.00412173	0.00819286	0.0174494	0.00655094	0.008848	0.00373927	0.0030611	0	0.00388266	0.00817376	0.00297146	0.00828762	0.0195896	0.00885412	0.0177735	0.00181869	0.0065397	0.029255	0.0112646	0	0.00630218	0.00560518	0.00360397	0.0107226	0.00267016	0.0056497	0.00186257	0.00388052	0.0584028
PPT2-EGFL8	0.0024496	0.00384543	0.00529759	0.00630335	0.00388538	0.00478655	0.00703855	0.00607042	0.00545092	0.00477468	0.00331971	0.000535285	0.00195939	0.00225309	0.00196619	0.0052696	0	0.00579089	0.0055175	0.00333695	0.0052591	0.00791805	0	0.00943671	0.00248467	0.00182798	0	0.00346502	0.00553612	0.0032037	0	0.0049808	0.00390523	0.00770663	0	0.00344839	0.00280548	0.00342489	0	0.00504155	0.00456482	0.00155518	0.00343562	0.00303974	0.00263175	0.00907943	0.00928475	0.0409457
AGPAT1	0.168388	0.155538	0.219292	0.191221	0.191296	0.254333	0.28423	0.266294	0.243754	0.236462	0.297098	0.108729	0.174318	0.16517	0.148447	0.162577	0	0.152396	0.359307	0.186118	0.245339	0.219773	0.142784	0.192978	0.360468	0.236893	0.0753581	0.187667	0.207678	0.127671	0.178421	0.222098	0.190234	0.231512	0.0987888	0.150375	0.246048	0.1918	0	0.168319	0.137332	0.130045	0.134135	0.304187	0.268313	0.181571	0.102468	0.248158
RNF5	0.0238342	0.0241241	0.0440065	0.0425061	0.0311651	0.0453727	0.0940331	0.0636991	0.068249	0.0352763	0.0550991	0.0160727	0.0296257	0.0818613	0.0318368	0.0543984	0	0.0438062	0.1041	0.0290135	0.0528255	0.055131	0.0230121	0.067158	0.07601	0.0360124	0.0399667	0.0310373	0.0563085	0.0219343	0.0383985	0.064259	0.0315976	0.0593988	0.010157	0.023507	0.0931197	0.035273	0	0.0407157	0.0453603	0.0214313	0.0385846	0.0304449	0.0729789	0.0415141	0.041673	0.055129
AGER	0.00900233	0.0100346	0.0116242	0.0101884	0.00624986	0.00629867	0.0171182	0.0133139	0.0117101	0.00968807	0.00561806	0.00944799	0.0123326	0.010307	0.0123089	0.00691679	0	0.00832908	0.00671773	0.0129872	0.00864711	0.0116479	0.00618876	0.0114771	0.00804376	0.00742201	0	0.0124454	0.00833519	0.0102262	0.00502863	0.0128466	0.0160868	0.0124369	0.00268052	0.0069815	0.00881829	0.0156138	0	0.00911838	0.00762626	0.00806829	0.00892153	0.00930193	0.0114912	0.00253136	0.00564856	0.0739398
PBX2	0.101456	0.132321	0.15816	0.124102	0.163325	0.143675	0.153245	0.171019	0.234818	0.119247	0.158401	0.0967459	0.131986	0.183329	0.172099	0.176424	0	0.164713	0.19352	0.182838	0.173007	0.1307	0.0937142	0.166034	0.193623	0.135517	0.183094	0.091146	0.102976	0.119342	0.094165	0.190378	0.161504	0.15604	0.0599062	0.1542	0.177946	0.148375	0	0.13589	0.177603	0.0708221	0.120036	0.145863	0.138832	0.0579701	0.1738	0.202442
GPSM3	0.00277402	0.000748879	0.00168564	0.00279205	0.002692	0.00279995	0.00638234	0.0034827	0.00299089	0.00143625	0.00189564	0.000795705	0.00184664	0.00149241	0.00192864	0.00158824	0	0.000753724	0.00249635	0.00244672	0.00185494	0.00353923	0.00147674	0.00233564	0.00245052	0.000995724	0	0.00291815	0.00200395	0.00413906	0.00212758	0.00190252	0.00297993	0.00227251	0.00264371	0.00357058	0.00306627	0.0028017	0	0.00177195	0.000998004	0.00167274	0.00154462	0.00359458	0.00569647	0	0.00122945	0.0214473
NOTCH4	0.0031538	0.00303931	0.00539833	0.0108454	0.00609037	0.00509762	0.00347271	0.00265983	0.00558845	0.00268078	0.00135677	0.00155834	0.00146605	0.00446415	0.00441608	0.00586514	0	0.00327259	0.00381319	0.00160328	0.0023565	0.00927582	0.00193342	0.0103916	0.00269736	0.00202692	0	0.00280922	0.00630161	0.00339226	0.0028876	0.00773703	0.00298992	0.00327387	0.000718334	0.00378306	0.00637063	0.00299569	0	0.00251991	0.00340434	0.00114082	0.00434495	0	0.0021995	0.0110044	0.00508881	0.00725482
AL662796.1	0.511883	0.823037	0.576857	0.685446	0.880565	0.48301	0.458408	0.545908	0.731257	0.610406	0.867849	0.70067	0.677271	0.790774	0.633972	0.609796	0.486164	0.45373	0.655038	0.599123	0.486537	0.763645	0.490997	0.916535	0.742541	0.419414	0.789843	0.605502	0.478833	0.774148	0.51293	0.638236	0.625267	0.559154	0.496831	0.602248	0.59332	0.723689	0	0.85842	0.791897	0.321092	0.675666	0.546225	0.58436	0.593366	1.01998	0.794077
BTNL2	0.0302657	0.00165443	0.00532798	0.0110368	0.0215074	0.00350137	0.000853373	0.0149524	0.0043882	0.00685791	0.0079196	0.00786138	0.000682768	0.0187867	0.00284966	0.0102499	0	0.0096319	0.00949415	0.00712841	0.00949572	0.0111536	0.00178628	0.0198244	0.00631978	0.00570151	0	0.00285916	0.00926182	0.0186752	0.00178697	0.0125387	0.00693728	0.00574643	0.00124755	0.00567185	0.0046803	0.0100945	0	0.00295426	0.00515228	0.00212441	0.0103105	0.00890354	0.00100188	0.00992105	0.0128998	0.00433414
HLA-DRA	0.00396428	0.00359185	0.00390558	0.00852596	0.00953852	0.00515979	0.0327269	0.0200998	0.0140681	0.00435883	0.00359997	0.00597058	0.00765889	0.00858664	0.00572939	0.00520269	0	0.00438078	0.00528571	0.00566074	0.00542207	0.00634892	0.0084058	0.00928869	0.00283197	0.00264124	0	0.0084459	0.0113883	0.0101429	0.0284182	0.0204241	0.0168261	0.00487263	0.0114896	0.00361633	0.00641671	0.0117204	0	0.00446414	0.00847996	0.00936497	0.00617421	0.00586148	0.00573516	0.00312579	0.00538548	0.0130523
HLA-DRB5	0.00127363	0.00019132	0.00225079	0.00253987	0.00160725	0.00235348	0.00471365	0.00278569	0.00295334	0.0020665	0.00136771	0.00189312	0.000779131	0.00454323	0.00136539	0.00122807	0	0.00174308	0.00158201	0.00065214	0.00146067	0.000825596	0	0.00166628	0.00319671	0.000480632	0	0.000845746	0.00154951	0.000615608	0.00707685	0.00479407	0.00294689	0.00293059	0	0.0016912	0.00152925	0.00255643	0	0.00310559	0.000887396	0.0012545	0.00143207	0.00150485	0.00272805	0.00151075	0	0.00430192
HLA-DRB1	0.0204892	0.0204836	0.0226532	0.0161292	0.0200194	0.0201026	0.0335959	0.0287827	0.013224	0.0159083	0.00342239	0.0132842	0.0141477	0.026287	0.00387743	0.0260526	0	0.0141091	0.0354782	0.0105074	0.00762413	0.0164506	0.00461161	0.00208026	0.0126367	0.0174407	0	0.00571747	0.00658827	0.011527	0.0243845	0.0120991	0.0318571	0.0208534	0.0107761	0.016845	0.027494	0.0075334	0	0.0129929	0.0107612	0.00401407	0.0166239	0.0106575	0.0339197	0.0688514	0.00974507	0.0824541
HLA-DQA1	0.00310239	0.000434232	0.00174951	0.00538561	0.00625392	0.0013553	0.00361844	0.00266653	0.00240245	0.00135587	0.000299928	0.00256871	0	0.00184632	0.000921241	0.00208758	0	0.00118721	0.0023205	0.000672396	0.000139679	0.00262346	0.00185169	0.000680366	0.000674425	0.00021986	0	0.00111041	0.00462427	0.00168832	0.00261678	0.00497446	0.00229167	0.0125736	0.00215665	0.00189787	0.00274311	0	0	0	0.00151046	0.000575288	0.00442613	0.000795961	0.0049476	0.00978983	0.000466527	0.0199313
HLA-DQB1	0.0210571	0.018582	0.000725314	0.0261401	0.0343561	0.0162516	0.0678196	0.0708835	0.00443039	0.0232935	0.00030909	0.0124715	0.0205074	0.0477638	0.00203449	0.0307573	0	0.000575818	0.0174592	0.00105223	0.000763698	0.0218496	0.0120358	0.00471481	0	0	0	0.00473117	0.00376171	0.0244874	0.0405542	0.0380135	0.0222441	0.0354044	0.00475537	0.0269405	0.029516	0.0466296	0	0.00282027	0.00186107	0.0300115	0.0259028	0.00310534	0.0467055	0.0724301	0.011403	0.0902974
HLA-DQA2	0	0	0.000140749	0.000958095	0.00194317	0	0	0.000814263	8.30666e-05	0.000301975	0.000225823	0	0	0.000471718	0.000476063	0.000572852	0	0.00064731	0	0	0	0.000458282	0	0	0	0	0	0	0.000186753	0.000321278	0	0	0	0	0.00223741	0.000528752	0.000259097	0	0	0.00074368	0.000429198	0	0	0	0	0	0	0
HLA-DOB	0.00308542	0.00436721	0.00364855	0.000611208	0.00227122	0.000427834	0.00493206	0.0022091	0.0137829	0.00402844	0.0125001	0.00428948	0.000946693	0.00162871	0.0228573	0	0	0.00299987	0.00659174	0.00169908	0.00214089	0.00228206	0	0	0.00689185	0.00484416	0	0.00247888	0.00140458	0.00303246	0.000813321	0.00492858	0.00237878	0.00350404	0	0.00622608	0.00156338	0.0237072	0	0.0010033	0.00158234	0.0019347	0.00141188	0.000757205	0.0158734	0	0.00138243	0.00186986
AL669918.1	0.00541006	0.00412004	0.00300568	0.000635369	0.00278705	0.000281341	0.000819512	0.00243197	0.00595641	0.00446292	0.0117284	0.00797324	0.00202234	0.00158126	0.00781414	0.00106268	0	0.00309094	0.00708475	0.00207415	0.00260861	0.00341832	0.00552122	0.00145149	0.00387301	0.00450616	0	0.001779	0.00218868	0.00285873	0.000541855	0.00341432	0.00301452	0.00251855	0.00404158	0.00808386	0.00114171	0.0123762	0	0.00438122	0.000738466	0.000229784	0.00126404	0.0026398	0.006614	0.00602263	0.00170512	0.0080786
PSMB8	0.00206301	0.000860589	0.00121961	0.00125581	0.00162329	0.00176646	0.00194325	0.00227097	0.00336421	0.000595901	0.00185675	0.000457484	0.00129622	0.00308295	0.00102422	0.000746881	0	0.0023485	0.00197273	0.000986857	0.00131877	0.00390617	0.00427685	0.000836732	0.00131228	0.000589502	0	0.00246559	0.00112954	0.000740668	0.00136875	0.00468485	0.00277372	0.000481412	0.00138935	0.000592081	0.00307449	0.00274172	0	0.00403051	0.000407151	0.00212779	0.0031403	0.001062	0	0	0	0
PSMB9	0.00520077	0.00369132	0.00421624	0.00927036	0.00568976	0.00417737	0.00401897	0.00645734	0.00342802	0.0022704	0.00297558	0.00166782	0.0021466	0.00527935	0.00227127	0.00462117	0	0.00525631	0.00195539	0.00272267	0.00344321	0.0100531	0.00167977	0.00507039	0.00296315	0.00161435	0	0.0032741	0.0111086	0.00416074	0.00458144	0.00706902	0.00399611	0.00311544	0.00230727	0.00123711	0.00409138	0.00135909	0	0.00545372	0.0021257	0.00309748	0.00544027	0.00131423	0.00224958	0.0139241	0.00272106	0
TAP1	0.0205809	0.0161955	0.0132954	0.00910641	0.0061105	0.0121839	0.0203173	0.030145	0.00874458	0.0159745	0.00542409	0.00659917	0.0135656	0.0134153	0.0085875	0.00750648	0	0.00603603	0.0149567	0.00801746	0.00889658	0.0289571	0.00236314	0.00995631	0.0104847	0.0164095	0.0474521	0.0159266	0.0201012	0.0109226	0.0204351	0.0325227	0.0197023	0.00978039	0.011122	0.00718242	0.023209	0.019884	0	0.0367303	0.00687267	0.0168692	0.0174419	0.0123273	0.013672	0	0.00461366	0.0245307
HLA-DMB	0.00203853	0.000781256	0.00133803	0.00164906	0.00191725	0.000772153	0.0046171	0.00247777	0.00111415	0.0179602	0.00234553	0.00240393	0.00102228	0.00185913	0.00102132	0.00125751	0	0.0191755	0.00149111	0.00150762	0.0459462	0.0366116	0.00483424	0.00330349	0.00210826	0.0244376	0	0.000884362	0.00175408	0.00156365	0.00332601	0.00235683	0.00316852	0.000669576	0	0.00143953	0.00223421	0.00156907	0	0.0204511	0.00213762	0.000233976	0.00303856	0.00235016	0	0	0.00121003	0.00268
AL645941.2	0.00205497	0.00158775	0.00183334	0.00114165	0.000846301	0.000923286	0.000778483	0.000176128	0.00103573	0.0316968	0.000782097	0.00059537	0.000456454	0.00157651	0.00253049	0.00274768	0	0.0215755	0.00110652	0.00265122	0.0620066	0.0516483	0.0338147	0.00542994	0.00138946	0.0542246	0	0.000240371	0.00146692	0.00203324	0.000849441	0.00172731	0.00175456	0.000363123	0.00357524	0.00282724	0.00151677	0.00293609	0	0.027317	0.00302442	0.00130002	0.000736374	0.000327761	0.00285785	0.0015378	0.000738516	0
HLA-DMA	0.0165915	0.0291619	0.0189982	0.0205745	0.0162869	0.0151179	0.0128365	0.0200855	0.0237021	0.133998	0.0215726	0.024672	0.012007	0.0263441	0.0222599	0.0217933	0	0.11189	0.0186422	0.0252728	0.224428	0.175108	0.0551911	0.0210946	0.00956434	0.180656	0	0.011169	0.0284346	0.0209585	0.00998562	0.0234437	0.0198386	0.0174846	0.0200458	0.0226139	0.0198189	0.0239228	0	0.121013	0.025193	0.0165517	0.0255166	0.012141	0.0198902	0.0327478	0.0222763	0.0715298
BRD2	0.214333	0.234514	0.267982	0.165174	0.196951	0.224834	0.405857	0.304116	0.282945	0.224952	0.27839	0.145389	0.239116	0.238902	0.290552	0.180275	0	0.18915	0.332194	0.243557	0.25559	0.303685	0.172387	0.258717	0.28379	0.221583	0.375899	0.17679	0.193993	0.189296	0.26255	0.344112	0.246926	0.22552	0.12934	0.253257	0.353148	0.26807	0	0.234848	0.19874	0.171665	0.218608	0.235303	0.291168	0.266482	0.226231	0.377654
HLA-DOA	0.000280177	0.00122871	0.000770362	0.00126225	0.00103025	0.000412823	0	0.000484459	0.000662583	0.0010771	0.000764828	0	0.00123614	0.000834089	0.0023597	0.000939751	0	0.00102443	0.000313942	0.00157681	0.000735232	0.00133099	0	0.00283991	0.00244902	0.00140858	0	0.000251369	0	0.000549816	0.00147087	0.000917269	0.000485022	0.000431791	0	0.00144077	0.00128075	0	0	0.00199623	0.00439491	0	0.000290139	0.000698888	0.00037368	0	0.00478252	0
HLA-DPA1	0.00304815	0.00286394	0.0037966	0.00510616	0.00638278	0.00605126	0.0163774	0.0154661	0.00869372	0.00261374	0.00215283	0.00516459	0.00635733	0.0078621	0.00524198	0.00344344	0	0.00510633	0.00314959	0.00195586	0.00221443	0.00327645	0.00254349	0.00515139	0.00370687	0.00507897	0	0.00408135	0.00488081	0.00447961	0.017091	0.015686	0.00907924	0.00682949	0.00171125	0.00445022	0.00834169	0.00464859	0	0.0033097	0.00211531	0.00449244	0.00642314	0.00160965	0.00134135	0.0014998	0.00150008	0.00925982
HLA-DPB1	0.00546097	0.00147487	0.00537536	0.00531099	0.00346579	0.0242581	0.0121393	0.0137965	0.00947333	0.00596635	0.00270753	0.00300615	0.0178794	0.0607262	0.0545003	0.00574937	0	0.023992	0.00959562	0.00465008	0.0205052	0.0253802	0.0104361	0.00840806	0.0145378	0.00680629	0.0872677	0.0057397	0.00339157	0.00412877	0.0102009	0.00507329	0.00842297	0.0069911	0.00923905	0.0232463	0.0540608	0.0106873	0	0.0347149	0.0189227	0.0124492	0.00708341	0.0030283	0.00413269	0.070776	0.00275021	0.0384437
COL11A2	0.0367294	0.0787455	0.0559461	0.0620753	0.074105	0.0671512	0.111047	0.0768032	0.0976758	0.0502392	0.0588833	0.0540405	0.0742495	0.0857747	0.10516	0.0708838	0	0.0619837	0.0623588	0.0924841	0.0947435	0.0521136	0.0346481	0.0732429	0.0515302	0.0574817	0.0399667	0.0397045	0.0506735	0.0510453	0.0572173	0.0988748	0.0777435	0.0561788	0.0369453	0.06778	0.0777891	0.0828149	0	0.0462701	0.0740035	0.0367724	0.0596148	0.0337598	0.0541702	0.0501818	0.115047	0.0951091
RXRB	0.164692	0.147338	0.187454	0.172206	0.191824	0.197418	0.229946	0.223373	0.257269	0.182276	0.196633	0.0997424	0.152901	0.332578	0.209649	0.224374	0.18954	0.228678	0.268249	0.250503	0.267103	0.213941	0.0960344	0.242268	0.213764	0.164541	0.0910082	0.155942	0.15715	0.153612	0.16806	0.22714	0.17863	0.171889	0.0900213	0.163971	0.209989	0.122928	0	0.14144	0.210188	0.132938	0.195589	0.183975	0.190585	0.232674	0.185902	0.158215
SLC39A7	0.0306114	0.0446328	0.0426485	0.0445421	0.034883	0.0332135	0.0744414	0.0728158	0.0772585	0.030842	0.0402296	0.0205036	0.0402226	0.0956124	0.0644808	0.0669777	0	0.0616697	0.0797837	0.0537634	0.0685641	0.0669167	0.0190946	0.0572702	0.0537409	0.0434639	0.0399667	0.0292461	0.0405256	0.0264812	0.056146	0.0778924	0.0516608	0.0516276	0.0166835	0.039634	0.0726618	0.0382733	0	0.0497611	0.0496149	0.0205596	0.0491215	0.0308107	0.039563	0.0908198	0.0546324	0.0725861
HSD17B8	0.00286395	0.00328623	0.00208241	0.00272819	0.00374538	0.00218529	0.0017006	0.00345785	0.00566542	0.000910052	0.0017623	0.000619074	0.00138911	0.00471723	0.00544084	0.00617892	0	0.00660398	0.00300786	0.00355273	0.00348439	0.00310736	0.00250452	0.00378762	0.00519784	0.00310303	0	0.00138233	0.00385519	0.0024788	0.00188882	0.00357574	0.00246637	0.00292168	0	0.00121761	0.00208587	0.000413926	0	0.00256488	0.00332767	0.000768898	0.00356093	0.00153003	0.000250358	0.00196116	0.00516863	0.00129945
RING1	0.345738	0.343107	0.335691	0.290977	0.309399	0.282887	0.384876	0.51603	0.459538	0.251377	0.343663	0.290966	0.383626	0.6158	0.470234	0.414119	0	0.443281	0.393879	0.349912	0.399364	0.411221	0.153765	0.43391	0.285472	0.295194	0.39956	0.263234	0.300638	0.286624	0.358211	0.429058	0.407603	0.291045	0.243449	0.299263	0.522495	0.393566	0	0.325709	0.372144	0.294239	0.392448	0.329664	0.332195	0.426027	0.251215	0.230416
VPS52	0.193996	0.197066	0.185119	0.18724	0.158295	0.177743	0.205417	0.221596	0.202979	0.159963	0.188901	0.137648	0.184923	0.207215	0.212099	0.175615	0.313292	0.173542	0.220234	0.219437	0.210327	0.196251	0.0752253	0.165192	0.18616	0.162787	0.0960808	0.182032	0.188887	0.201626	0.186278	0.209233	0.220948	0.197907	0.100961	0.168089	0.195705	0.186753	0	0.144732	0.162694	0.159607	0.199448	0.145007	0.160914	0.160543	0.140052	0.152774
RPS18	0.100076	0.114045	0.153444	0.27781	0.205123	0.176699	0.278358	0.258743	0.192098	0.0855772	0.0925298	0.0504717	0.106488	0.17798	0.112547	0.134038	0	0.134854	0.190089	0.101982	0.143524	0.180516	0.0565673	0.192846	0.134607	0.0845076	0.158224	0.155151	0.191127	0.148147	0.137744	0.196913	0.117739	0.210297	0.041776	0.0838686	0.182571	0.148382	0	0.126088	0.114306	0.0597259	0.165522	0.0785629	0.10692	0.153766	0.0728211	0.182424
B3GALT4	0.0271374	0.0214108	0.0484874	0.037703	0.0183243	0.0173313	0.0214323	0.0470769	0.0576933	0.0271455	0.0295822	0.0208153	0.0293719	0.077468	0.0442598	0.0575438	0	0.0468183	0.0508196	0.0267573	0.0428728	0.070461	0.0157126	0.081165	0.0242744	0.0258777	0.126653	0.0105133	0.0305822	0.0169465	0.025223	0.0639547	0.0394231	0.0446534	0.017574	0.029135	0.0517067	0.0251349	0	0.0411929	0.0370096	0.0211801	0.0487748	0.0171316	0.0244678	0.0780393	0.0557747	0.0427718
WDR46	0.135536	0.185149	0.164491	0.231242	0.187926	0.161647	0.12222	0.231761	0.277466	0.120986	0.127117	0.0810034	0.140049	0.420809	0.267458	0.311984	0	0.282757	0.248822	0.278007	0.264938	0.185794	0.0898146	0.25066	0.124017	0.185767	0.114447	0.078757	0.0871362	0.132618	0.0983887	0.186001	0.151615	0.16344	0.0517302	0.190169	0.150159	0.109538	0	0.128209	0.27875	0.0495428	0.192682	0.125313	0.105737	0.0730813	0.195364	0.119441
PFDN6	0.0643851	0.0654635	0.0807794	0.0948751	0.0862923	0.068721	0.127429	0.114342	0.117677	0.063003	0.0921154	0.0407948	0.0680998	0.110332	0.0704717	0.096162	0	0.0701517	0.132306	0.069326	0.0920515	0.0952323	0.047822	0.100825	0.0797797	0.0644001	0.393553	0.069601	0.103619	0.0772063	0.0656304	0.078827	0.0769115	0.0975281	0.0255986	0.0497746	0.105921	0.0912592	0	0.0699398	0.0841203	0.0418695	0.0871641	0.0936174	0.0933053	0.118871	0.0476383	0.138322
RGL2	0.0854781	0.151422	0.148377	0.126579	0.117231	0.106525	0.129557	0.193377	0.15729	0.120078	0.0929597	0.0585475	0.0882267	0.172439	0.152857	0.145967	0	0.134383	0.145655	0.175715	0.141929	0.125328	0.0343372	0.115679	0.117438	0.108512	0.138887	0.11465	0.117831	0.122512	0.0834975	0.113209	0.142447	0.132218	0.0374515	0.115651	0.152354	0.115003	0	0.140603	0.127608	0.0891784	0.139682	0.117421	0.140369	0.203124	0.161897	0.0849851
TAPBP	0.234962	0.296557	0.334788	0.32492	0.327953	0.307593	0.513393	0.385044	0.426968	0.337852	0.330664	0.206227	0.303477	0.305776	0.31093	0.336825	0.155361	0.289725	0.414995	0.328	0.323499	0.305752	0.253834	0.433786	0.389116	0.306598	0.350775	0.243965	0.230265	0.246021	0.377497	0.334724	0.292463	0.388185	0.166982	0.336311	0.516686	0.388154	0	0.314515	0.348072	0.194125	0.247615	0.372662	0.364137	0.342638	0.367551	0.232144
ZBTB22	0.0237749	0.0201639	0.0481855	0.0307735	0.0309635	0.0254011	0.0519685	0.0351844	0.0622292	0.0286464	0.0389662	0.00660166	0.0173908	0.0609198	0.0237276	0.0352251	0	0.0265015	0.0824318	0.0275867	0.039804	0.0551162	0.0209825	0.0640408	0.0601315	0.0274899	0	0.0166084	0.0391127	0.0118376	0.0231494	0.0752167	0.0256636	0.0454376	0.00749388	0.0238526	0.0749778	0.0234293	0	0.0555392	0.0332119	0.0165483	0.0364377	0.0245579	0.0432922	0.0295885	0.0175817	0.0178858
DAXX	0.0419118	0.0322917	0.0514037	0.0367267	0.0396396	0.0537793	0.101854	0.0556809	0.0475792	0.060883	0.0664271	0.0270092	0.0384686	0.0384569	0.0375039	0.0269489	0	0.0226978	0.0773731	0.0348901	0.048038	0.0607084	0.0420278	0.05191	0.0671035	0.0499054	0.0708618	0.0575673	0.0486482	0.0365592	0.0443935	0.0472032	0.0405165	0.0573456	0.0326805	0.0361018	0.061335	0.0478567	0	0.0598448	0.030278	0.0394497	0.0301859	0.0552232	0.0593073	0.0426884	0.0256326	0.112971
KIFC1	0.00426898	0.00344343	0.00462183	0.00607605	0.00649952	0.00285564	0.0038367	0.00594206	0.00808634	0.00480813	0.00390277	0.00389241	0.00468413	0.00602964	0.0069335	0.00265733	0	0.00728986	0.00450498	0.00504093	0.00379164	0.00749905	0	0.00519282	0.00295148	0.00543033	0	0.00285084	0.00548431	0.00400426	0	0.00505045	0.00680654	0.00509504	0.00646044	0.00597947	0.00656229	0.00679533	0	0.00444515	0.00774337	0.00218077	0.0065427	0.00241343	0.00386587	0.010178	0.00892235	0.0269369
PHF1	0.223321	0.287003	0.279492	0.207114	0.231745	0.199631	0.419693	0.296834	0.337638	0.228009	0.231476	0.153438	0.258286	0.372333	0.310015	0.27228	0.205164	0.257026	0.27726	0.26412	0.272983	0.270065	0.0867535	0.284629	0.271934	0.200482	0.270612	0.224497	0.187809	0.223613	0.268446	0.343425	0.301786	0.237243	0.116153	0.204575	0.365595	0.331751	0	0.261072	0.273835	0.218594	0.271218	0.258236	0.294186	0.123298	0.259162	0.244337
CUTA	0.0846197	0.0864089	0.13689	0.194314	0.159671	0.155173	0.274197	0.183291	0.190926	0.0748081	0.125973	0.0462477	0.0837406	0.227513	0.106724	0.176327	0.157668	0.170375	0.236832	0.0820436	0.146332	0.162042	0.0533802	0.187261	0.173097	0.0876945	0.081057	0.138307	0.233341	0.120233	0.162648	0.191752	0.116557	0.14989	0.0433185	0.0671154	0.218905	0.122225	0	0.141009	0.131518	0.108451	0.127425	0.131319	0.165621	0.133312	0.0614676	0.256919
SYNGAP1	0.480272	0.632294	0.708126	0.621603	0.702646	0.578895	0.792137	0.773478	0.889613	0.598305	0.689061	0.496115	0.714317	0.848569	0.799016	0.835804	0.222935	0.848323	0.718466	0.754823	0.709217	0.87389	0.422976	0.891037	0.714358	0.624964	0.661583	0.521606	0.544982	0.580249	0.655355	0.868724	0.728626	0.745745	0.349735	0.669849	0.723071	0.689608	0	0.708401	0.825352	0.604777	0.636684	0.654494	0.662996	0.772457	0.942949	0.840371
ZBTB9	0.000179106	0.000481945	0.000380935	0.000163049	0.000439937	0.00113118	0	0.000536515	0.00131837	0	0.000515122	0	0.000549291	0	0.00184412	0.000775831	0	0.000381541	0.000215351	0.000119227	0.000283596	0.000204603	0	0.00221045	0.00105461	0.00151227	0	0.00105751	0.000770286	0.00129639	0.000965573	0.00113741	0.000484229	0	0	0.000583749	0.000383353	0.00250122	0	0.000808132	0.000623405	0.00114311	0.000356091	0.000983909	0.00115613	0.00147927	0.000668463	0.00304797
BAK1	0.0261729	0.021687	0.0331365	0.0395191	0.0428137	0.0388687	0.0332545	0.0434602	0.0603783	0.0272586	0.0258785	0.0258844	0.0372737	0.074307	0.0360999	0.06505	0.0684181	0.0578379	0.0429435	0.0349261	0.0459802	0.041672	0.0356586	0.0544773	0.0290703	0.0359081	0.0474521	0.0207156	0.0346535	0.0229739	0.0259762	0.039544	0.0346348	0.0330673	0.0287712	0.026077	0.0359821	0.0238946	0	0.0241338	0.0515384	0.0198812	0.0408727	0.0442164	0.0378516	0.0363841	0.0442595	0.0248853
ITPR3	0.0183439	0.0204118	0.0486581	0.0657828	0.0455633	0.0162026	0.00886365	0.0178393	0.0227082	0.00990977	0.0069182	0.00379793	0.0056494	0.024328	0.0191756	0.0235223	0	0.0137566	0.0222145	0.00914322	0.022074	0.0323185	0.00350483	0.0380126	0.0222321	0.016051	0.0474521	0.0138826	0.0450877	0.0237499	0.00910431	0.070798	0.0166215	0.0265837	0.00598406	0.0160027	0.0202382	0.0124737	0	0.0207844	0.0283061	0.0147429	0.036383	0.00478712	0.0124641	0.0248819	0.015296	0.0248861
UQCC2	0.127004	0.133612	0.226552	0.225557	0.16022	0.147558	0.156122	0.22676	0.280148	0.160283	0.198955	0.112847	0.133697	0.242373	0.264912	0.260015	0.0684181	0.253025	0.227691	0.186403	0.189634	0.264333	0.0837092	0.330226	0.143025	0.114252	0.220806	0.122222	0.172554	0.166218	0.150753	0.1749	0.222232	0.254059	0.0918797	0.191651	0.273951	0.190555	0	0.143833	0.236884	0.147318	0.13129	0.110836	0.147018	0.177043	0.289531	0.0701432
IP6K3	0.00160737	0.00599747	0.00361169	0.00657977	0.00333664	0.00365766	0.00360972	0.00357249	0.00375564	0.00145643	0.000907996	0.00384601	0	0.00644231	0.0025729	0.00426404	0	0.00332607	0.00230208	0.00201375	0.00222985	0.00307344	0.00210077	0.00721327	0.000655498	0.00213937	0	0.000765384	0.0076393	0.00217232	0.00363293	0.00362705	0.00329803	0.00278798	0.000531875	0.00332951	0.00307229	0.00106773	0	0.0009426	0.00268527	0.00161237	0.00356696	0.00267253	0.00253552	0.00459654	0.00137572	0.006331
LEMD2	0.273396	0.255463	0.2197	0.154635	0.176519	0.197505	0.156812	0.316358	0.260109	0.215035	0.249132	0.227727	0.242409	0.286233	0.326108	0.227134	0	0.222944	0.225727	0.246295	0.235517	0.333054	0.187271	0.272486	0.172882	0.21633	0.274852	0.170345	0.2022	0.189147	0.274009	0.353245	0.310866	0.221344	0.195483	0.237979	0.227793	0.232514	0	0.28249	0.266343	0.261057	0.287649	0.145045	0.226065	0.256619	0.218175	0.0885448
MLN	0.00033888	0.000655887	0.00138817	0.000530936	0.00031793	0.000476976	0	0.000187096	0.00115249	0.000200467	0	0	0.000470573	0.00174086	0.00018236	0.0015035	0	0.00114263	0.000386584	0.000198071	0.000363212	0.00341767	0	0.00191777	0	0	0	0.000369208	0.00123974	0.000467022	0.000599813	0.00126973	0.000617009	0.000906993	0.00127199	0.000438422	0.000721282	0.000702104	0	0	0.000429759	0.000259212	0.00360357	0	0	0.00145625	0	0
GRM4	0.0391971	0.0589552	0.0609154	0.0531562	0.0936064	0.0445323	0.0761726	0.0664369	0.0592561	0.0655724	0.0674701	0.0448143	0.0259714	0.0382214	0.0657083	0.0755066	0.128436	0.0903827	0.0512923	0.0679586	0.0429803	0.0667111	0.0503005	0.0517478	0.0570016	0.0388229	0.0488849	0.0484439	0.0355227	0.0756518	0.0461638	0.0364955	0.0657666	0.0516843	0.0216091	0.0675105	0.0868153	0.0912966	0	0.0531776	0.0830727	0.035607	0.0563554	0.0817972	0.0600527	0.251186	0.118772	0.0289075
HMGA1	0.0348845	0.038196	0.0555657	0.0637007	0.0637689	0.0607734	0.105248	0.0871532	0.111766	0.0678803	0.0696483	0.0325122	0.0508984	0.0826536	0.0560081	0.090294	0.292534	0.0587223	0.135335	0.0743157	0.0801833	0.0849661	0.0533571	0.0893717	0.107544	0.0505832	0.140323	0.0472636	0.0640833	0.0224793	0.0562598	0.102157	0.0587262	0.0828134	0.0216031	0.0496346	0.127912	0.0430744	0	0.0757362	0.0763565	0.0299159	0.0588375	0.0649351	0.0638767	0.0903506	0.056121	0.145959
SMIM29	0.0789624	0.0813458	0.119379	0.154966	0.131262	0.128154	0.222673	0.154875	0.19288	0.115224	0.213242	0.0672704	0.109373	0.175412	0.109807	0.164264	0	0.150703	0.283419	0.123319	0.176223	0.132862	0.0901899	0.173799	0.188024	0.102487	0.0621029	0.0773632	0.143103	0.0899712	0.102066	0.148643	0.10314	0.149818	0.0567961	0.0730477	0.181608	0.114049	0	0.100078	0.136815	0.0942922	0.112236	0.158169	0.12511	0.0611185	0.0738044	0.190955
NUDT3	0.52835	0.443493	0.566793	0.412327	0.448103	0.560507	0.799273	0.6141	0.581899	0.582109	0.692672	0.424113	0.462152	0.436247	0.446782	0.421417	0.462844	0.398147	0.750094	0.455519	0.527697	0.680784	0.337397	0.519143	0.7476	0.56761	0.533747	0.596713	0.51817	0.396673	0.533257	0.704831	0.561512	0.606722	0.361061	0.502048	0.716189	0.523942	0	0.496606	0.41084	0.474216	0.40392	0.455348	0.570029	0.862014	0.351534	0.551873
RPS10-NUDT3	0.111127	0.134506	0.17674	0.109566	0.142875	0.105624	0.211799	0.147907	0.169094	0.126333	0.0981163	0.151232	0.126562	0.149304	0.154145	0.11943	0	0.0991237	0.108541	0.0994547	0.144171	0.198591	0.12532	0.170147	0.113783	0.100303	0.0767843	0.120223	0.128858	0.101352	0.12991	0.2188	0.200701	0.177495	0.123333	0.183621	0.221883	0.180379	0	0.135812	0.127317	0.158944	0.159992	0.136911	0.185117	0.160354	0.15714	0.304176
PACSIN1	0.743009	0.733822	0.95485	0.826314	0.828635	0.8175	0.992294	0.983835	1.048	0.810679	0.980915	0.671798	0.802724	1.00736	0.993286	0.982076	0.556967	0.982048	1.06737	0.945183	0.912973	1.08001	0.685341	0.99231	0.943783	0.82059	0.908604	0.679125	0.717889	0.680744	0.760804	1.06992	0.859601	0.922348	0.517805	0.850188	0.945407	0.829812	0	0.796874	0.940024	0.677444	0.859174	0.75332	0.90751	0.890498	1.05307	1.1317
SPDEF	0.0334155	0.0215275	0.0223439	0.0105761	0.0200215	0.0252531	0.00510196	0.0262773	0.0214326	0.0103104	0.0156156	0.0155349	0.0197275	0.0369206	0.0281641	0.0240245	0	0.0242698	0.0136883	0.0335954	0.023709	0.0405148	0.0222192	0.0279621	0.021162	0.0239168	0	0.00829385	0.0280635	0.0209976	0.0122385	0.0403812	0.0229581	0.00836025	0.0202127	0.0218412	0.0142447	0.0115674	0	0.0200637	0.0183226	0.0151227	0.0329722	0.00482606	0.00815651	0.0487336	0.0138267	0.0334874
SNRPC	0.120455	0.137758	0.156692	0.168719	0.147924	0.120554	0.168826	0.169797	0.220493	0.139023	0.13824	0.0916596	0.110453	0.23424	0.164256	0.197924	0.157472	0.162899	0.219292	0.156283	0.164739	0.182636	0.0847584	0.1967	0.12612	0.120585	0.0480592	0.105853	0.133912	0.112496	0.0949711	0.158965	0.128432	0.19448	0.0634637	0.124266	0.188504	0.145573	0	0.129807	0.16193	0.0806638	0.141502	0.144585	0.137031	0.142674	0.123489	0.157009
UHRF1BP1	0.391891	0.364195	0.433412	0.399585	0.359197	0.360487	0.463652	0.415659	0.443826	0.393848	0.359339	0.364343	0.349972	0.468144	0.407821	0.407918	0.258831	0.401783	0.395836	0.397767	0.394087	0.495788	0.275863	0.441835	0.347883	0.347497	0.398662	0.312237	0.356172	0.343418	0.33272	0.46584	0.415195	0.436981	0.293621	0.431633	0.40321	0.387293	0	0.433079	0.437045	0.294704	0.41406	0.319803	0.356593	0.417551	0.420786	0.473442
TAF11	0.303785	0.275563	0.322318	0.28684	0.2556	0.26622	0.201982	0.311438	0.408514	0.233986	0.259871	0.206339	0.263545	0.525145	0.335793	0.418675	0	0.37454	0.399458	0.311902	0.327737	0.416004	0.138289	0.483125	0.256972	0.261893	0.451807	0.219539	0.423092	0.216228	0.196969	0.480499	0.277007	0.313592	0.163534	0.281445	0.303586	0.224905	0	0.271195	0.27569	0.256172	0.532704	0.180834	0.228726	0.283953	0.288064	0.254564
ANKS1A	0.90288	0.992866	0.978973	0.867572	0.876867	0.894106	0.78955	0.997386	1.06072	0.939537	0.986457	0.868471	0.952652	1.07111	1.23763	0.981185	0.764338	1.04922	0.94895	1.06322	1.09259	1.15944	0.891114	1.07094	0.875079	0.865965	1.13385	0.757344	0.92559	0.792792	0.755661	1.14705	1.14847	0.965341	0.789555	1.08643	1.12955	0.917336	0	1.09237	0.988858	0.890683	0.882326	0.710067	0.921397	1.05472	1.16982	0.997958
TCP11	0.00924556	0.00944108	0.00662361	0.00645255	0.00598355	0.00506656	0.00195865	0.00443196	0.00619602	0.0046076	0.00588101	0.0106559	0.00647437	0.0117673	0.00930813	0.00877077	0	0.0232035	0.00502035	0.0104766	0.00868651	0.00831472	0.0086739	0.012405	0.00864339	0.00863704	0	0.00352758	0.00682204	0.00585545	0.000790856	0.00574076	0.00654221	0.00775442	0.00361232	0.00762005	0.00407299	0.00195644	0	0.00405064	0.00819511	0.00634616	0.00974621	0.00335811	0.00238518	0.00622007	0.00576117	0.0583356
SCUBE3	0.00819514	0.0138582	0.0561212	0.0790876	0.0491389	0.0180945	0.0182017	0.0246125	0.0792105	0.0169995	0.014523	0.00536474	0.00447198	0.106983	0.0186079	0.089079	0	0.062763	0.0460134	0.0240699	0.0434318	0.0763962	0.0112034	0.10531	0.0110847	0.00783528	0	0.0174631	0.0554072	0.0241452	0.00722023	0.0805611	0.0249416	0.0974232	0.00164434	0.0202902	0.0358277	0.00676033	0	0.0140653	0.0403886	0.0154738	0.0770502	0.00435015	0.0101516	0.0486659	0.056798	0.0603067
ZNF76	0.322217	0.359748	0.404532	0.315789	0.301114	0.2852	0.266984	0.448439	0.490581	0.338324	0.354932	0.297352	0.383375	0.640385	0.520607	0.50367	0.223779	0.496093	0.361313	0.404695	0.394678	0.502743	0.212324	0.507135	0.263119	0.29322	0.366269	0.2712	0.312162	0.352732	0.401103	0.599494	0.488169	0.402436	0.214193	0.421471	0.467488	0.388128	0	0.377114	0.431333	0.336015	0.473609	0.20969	0.295577	0.404557	0.475097	0.119088
DEF6	0.0258463	0.0336096	0.0317377	0.0230816	0.0288251	0.0248833	0.0319978	0.0342081	0.0385332	0.0340237	0.0212921	0.0379001	0.031554	0.0304073	0.0583244	0.0242455	0	0.0282329	0.0260785	0.0349127	0.0345772	0.0374566	0.0602184	0.0618917	0.0241692	0.0265229	0.027906	0.0279165	0.0150778	0.0391277	0.0395827	0.0345476	0.0383302	0.0308675	0.0226667	0.0502652	0.0290744	0.0294886	0	0.0410189	0.0363936	0.0259092	0.0367012	0.0370134	0.0260061	0.0576258	0.0411606	0.104351
PPARD	0.279901	0.33344	0.367995	0.291739	0.304854	0.240714	0.378295	0.370997	0.394979	0.338607	0.326019	0.295435	0.305886	0.416535	0.503402	0.374349	0	0.439345	0.327126	0.424374	0.387823	0.455317	0.295294	0.516289	0.296544	0.265024	0.540531	0.287815	0.237534	0.269333	0.253609	0.377369	0.379224	0.3711	0.216016	0.369132	0.363844	0.382182	0	0.342235	0.372311	0.275923	0.338779	0.286349	0.411841	0.337363	0.464711	1.03405
FANCE	0.00764342	0.00382039	0.00874115	0.00568931	0.00452321	0.00684475	0.0181028	0.0115518	0.00568693	0.00574424	0.00710178	0.00357763	0.00181441	0.00627561	0.00919464	0.00750058	0	0.0104583	0.0120064	0.00689706	0.00557925	0.0225154	0.00943496	0.00820753	0.00600432	0.00542326	0.032037	0.010187	0.01079	0.0101338	0.0185077	0.0188511	0.00810501	0.0101023	0.00280156	0.00280679	0.0218137	0.0107739	0	0.0124619	0.00680261	0.00494894	0.0129094	0.00572163	0.00989733	0.0098353	0.00303712	0.0226833
RPL10A	0.138336	0.128109	0.221256	0.35402	0.282806	0.186376	0.270257	0.308393	0.359052	0.128326	0.122324	0.0588483	0.13103	0.50109	0.245064	0.442139	0.154238	0.497731	0.40598	0.158378	0.313582	0.325548	0.0831517	0.36625	0.154684	0.106748	0.304534	0.130983	0.256242	0.137385	0.152721	0.330362	0.1444	0.336118	0.0481416	0.144374	0.374411	0.194885	0	0.243103	0.327605	0.104014	0.32746	0.114416	0.137165	0.280142	0.151587	0.260128
TEAD3	0.00081187	0.00189017	0.00298221	0.00363733	0.00476593	0.00123393	0.00448177	0.0022799	0.00277708	0.00095862	0.00194342	0.000973878	0.00106654	0.00411078	0.00222438	0.00212644	0	0.00313354	0.00231243	0.00175097	0.0014859	0.00233799	0	0.00195843	0.0012246	0.00145295	0	0.00163995	0.00203701	0.00152866	0.00227531	0.0037462	0.00152567	0.00217263	0.00199559	0.00217393	0.00307311	0.000575119	0	0.00180868	0.000628531	0.000513459	0.00182653	0.00218848	0.000275083	0.0190195	0.00334387	0.0984724
TULP1	0.00110309	0.00141192	0.0036004	0.00767291	0.00483143	0.0024093	0.00126918	0.00155663	0.00254432	0.00149753	0.00105679	0.00200502	0.000388309	0.00285404	0.00118338	0.00291723	0	0.00383876	0.00143903	0.00217929	0.000838533	0.00319901	0	0.00370276	0.00343892	0.000998313	0	0.00189318	0.00384256	0.00170066	0.00073399	0.00273965	0.00138638	0.00307228	0	0.000144962	0.00260526	0	0	0.00529942	0.00252795	0.00153653	0.00292138	0.00294099	0.00124262	0.00545544	0.00157044	0.0231562
FKBP5	0.632226	0.549519	0.818176	0.262611	0.215151	0.362906	0.655118	0.921341	0.158061	0.433731	0.252726	0.597861	0.29228	0.679456	0.326904	0.132939	0.714699	0.339898	0.513489	0.175892	0.547672	0.791251	0.49663	0.214575	0.403736	0.350986	0.791529	0.926583	0.568451	0.476979	0.886281	0.501411	0.970437	0.473813	0.696072	0.394225	0.846466	1.1819	0	0.721705	0.275368	0.867694	0.680039	0.552937	0.665823	1.01224	0.122792	0.561576
ARMC12	0.00350797	0.00438874	0.00410105	0.0105288	0.00599477	0.00576692	0.00343172	0.00456777	0.00450008	0.00319625	0.00456045	0.00300788	0.002322	0.0047734	0.00665323	0.00354597	0	0.00624957	0.00409499	0.00509376	0.00385129	0.00372993	0.00204293	0.00708891	0.00487964	0.00368118	0	0.0026562	0.00495292	0.00439089	0.00295264	0.00416156	0.0052744	0.00216004	0	0.00450331	0.00346459	0.00229153	0	0.00108188	0.0036431	0.00351984	0.00388148	0.00272161	0.00438715	0.00165659	0.00377172	0.00232221
CLPSL2	0.00028529	0	0.000610587	0.00211745	0.00120416	0.000183559	0.000929046	0.00205322	0.00234094	0.000445496	0.000577273	0	0	0.0048841	0.000309601	0.00113032	0	0.000598702	0.000117869	0.00164195	0.000367783	0.00238785	0.00156909	0.000390106	0.0011864	0.00126045	0	0.000408954	0.000197508	0.00131893	0.00207593	0	0.000414375	0.0031818	0	0.00026147	0.000869979	0	0	0.000512908	0.000162822	0.000373784	0.000274223	0	0.000370834	0	0.000460017	0
CLPSL1	0.0082429	0.0100234	0.0185843	0.0270785	0.0132886	0.00836672	0.00899457	0.0143263	0.0221398	0.00937843	0.00402642	0.0121946	0.00386985	0.0220564	0.0141815	0.012505	0.101359	0.0148583	0.0134794	0.00732605	0.00428883	0.0156159	0.0220353	0.0193079	0.013872	0.0179475	0	0.00926892	0.0144477	0.0257203	0.00269925	0.0168229	0.00950948	0.020001	0.00520788	0.006343	0.0201255	0.00825992	0	0.00803396	0.00742488	0.0102625	0.0121298	0.00567703	0.00440051	0.00932612	0.0168308	0.0168879
CLPS	0.000329496	0	0.000255974	0	0	0.000411934	0.00085582	0	0.000400633	0.00015458	0.000588792	0	0	0	0.000344788	0.000304041	0	0.000214543	0.0014162	0	0.000354791	0.000375674	0	0	0	0.000907225	0	0.000666908	0.000465191	0	0	0.000324101	0	0.00138855	0	0	0.00108522	0.000494104	0	0.000288798	0.000421154	0	0.000135681	0	0.000448832	0	0.000430537	0
LHFPL5	0.206744	0.206638	0.282653	0.173873	0.184457	0.138542	0.144921	0.243414	0.223281	0.226052	0.194825	0.216803	0.176916	0.288779	0.26314	0.266475	0.262372	0.26072	0.213308	0.205599	0.199158	0.288453	0.188401	0.304573	0.202323	0.206343	0.238868	0.166642	0.158527	0.168319	0.188535	0.210638	0.213465	0.245772	0.17613	0.212944	0.224332	0.212923	0	0.207912	0.212052	0.189104	0.255519	0.13142	0.191021	0.198856	0.305378	0.19787
SRPK1	1.15919	0.864867	1.23581	0.994675	0.880609	0.921403	1.02714	0.991116	1.12996	1.12625	1.02165	0.929572	0.825975	1.34832	1.16666	1.17167	0.767572	1.12966	1.16816	1.06882	1.02315	1.48658	0.768465	1.14005	1.13337	1.00981	0.924758	0.893213	1.35694	1.03576	1.00256	1.57055	1.15983	1.44057	1.18354	0.874328	1.3402	1.10757	0	1.33811	1.01156	1.18789	1.1919	0.865875	1.26664	0.931461	1.07714	0.860264
SLC26A8	0.333533	0.263843	0.314727	0.28922	0.250085	0.206058	0.0989897	0.23465	0.31992	0.246106	0.264636	0.234718	0.248273	0.426334	0.374649	0.364083	0.128436	0.336141	0.282809	0.319477	0.304533	0.343169	0.173828	0.34313	0.215849	0.240706	0.140027	0.17364	0.228305	0.298796	0.281826	0.312585	0.27585	0.270474	0.171874	0.284868	0.223721	0.243598	0	0.172845	0.308912	0.257278	0.373395	0.146734	0.234539	0.211957	0.36411	0.0808754
MAPK14	1.24928	1.1842	1.24044	1.00088	1.11073	1.10998	1.1642	1.14686	1.15969	1.18028	1.17004	1.2124	1.0501	1.26688	1.19747	1.16274	0.891499	1.21503	1.19057	1.15826	1.16903	1.43975	0.952706	1.21941	1.17803	1.1925	1.27801	1.04738	1.38735	1.045	1.17071	1.54486	1.25514	1.22617	1.23903	1.18754	1.30256	1.20449	0	1.31083	1.18439	1.32684	1.43697	1.04547	1.22725	1.11414	1.15663	1.32548
MAPK13	0.0895699	0.107784	0.153029	0.140804	0.138699	0.122907	0.187406	0.168316	0.190564	0.136439	0.13493	0.100551	0.149548	0.238411	0.164399	0.188487	0.0684181	0.163033	0.154487	0.129791	0.15498	0.227737	0.119463	0.229525	0.143072	0.116828	0.199371	0.106087	0.125226	0.102029	0.147007	0.206199	0.172913	0.223067	0.0927554	0.177655	0.225034	0.144161	0	0.157546	0.170696	0.104444	0.138598	0.114859	0.165281	0.117179	0.221593	0.254963
BRPF3	0.207561	0.196098	0.241314	0.208977	0.231348	0.234791	0.309296	0.257608	0.292634	0.278886	0.31114	0.185184	0.24294	0.222236	0.247367	0.235506	0	0.246247	0.272489	0.273045	0.247903	0.272724	0.189368	0.288508	0.244433	0.238065	0.149576	0.202285	0.142843	0.190925	0.204918	0.246461	0.219696	0.280178	0.118605	0.270988	0.279065	0.207806	0	0.213267	0.240503	0.135765	0.155713	0.20762	0.194962	0.305977	0.265956	0.283174
PNPLA1	0.0176494	0.01809	0.028893	0.0339168	0.0272194	0.0202488	0.0492866	0.0193525	0.0353615	0.0182067	0.0212471	0.0263692	0.0264712	0.0343124	0.0353181	0.0300808	0	0.0309641	0.0238483	0.0203493	0.0304859	0.0326387	0.0392899	0.0341865	0.0246691	0.0158945	0.0640438	0.0135483	0.0225879	0.020735	0.0185661	0.033861	0.022621	0.0238439	0.0218784	0.0353448	0.0292096	0.0150471	0	0.0306758	0.033271	0.0138645	0.0202994	0.0293854	0.0323238	0.0595914	0.0489622	0.276623
ETV7	0.00930334	0.00402739	0.00677699	0.00967627	0.00532592	0.00479617	0.0329575	0.00713765	0.00744607	0.00583804	0.00503618	0.00501805	0.00479645	0.0137738	0.0105253	0.006103	0	0.0116198	0.00354011	0.00284457	0.00328957	0.0188944	0.00169957	0.00620157	0.00316471	0.00671778	0	0.014372	0.00375369	0.00389205	0.00678386	0.0125546	0.0189175	0.0196706	0.00206482	0.00358921	0.012766	0.00895434	0	0.00716507	0.00485058	0.00668647	0.00254467	0.00269233	0.00683962	0.00575439	0.00521509	0.0284538
PXT1	0.0169829	0.0153386	0.0241817	0.0264739	0.0267401	0.0145293	0.00900258	0.011213	0.0185195	0.0109647	0.0101483	0.0121673	0.013456	0.0222311	0.0168479	0.0207194	0	0.0165377	0.0140189	0.0169302	0.0144952	0.0144831	0.00938433	0.0134376	0.0138938	0.0180073	0	0.00966773	0.029327	0.0137859	0.00496569	0.0252385	0.0114155	0.017921	0.0118213	0.0130033	0.0161841	0.0134018	0	0.0152607	0.0115343	0.0099637	0.0189186	0.00310113	0.00990323	0.0221651	0.0234622	0.0388368
KCTD20	0.27834	0.272092	0.326832	0.248664	0.245466	0.233396	0.217007	0.305493	0.366714	0.297708	0.252345	0.240591	0.198546	0.416176	0.325007	0.309143	0.121121	0.327878	0.338366	0.261451	0.315557	0.437503	0.212942	0.324198	0.257692	0.251052	0.415841	0.226395	0.293027	0.201981	0.237225	0.430391	0.291268	0.307924	0.255002	0.325399	0.310952	0.267012	0	0.326819	0.342067	0.215879	0.375958	0.184737	0.276884	0.30635	0.282314	0.161864
STK38	0.563375	0.551917	0.609601	0.505129	0.540299	0.497703	0.530479	0.617041	0.621726	0.589823	0.607883	0.492412	0.497311	0.63209	0.615448	0.584774	0.466196	0.542806	0.552046	0.543533	0.52533	0.709664	0.431299	0.587263	0.541565	0.548574	0.361744	0.443925	0.505894	0.519596	0.493878	0.634836	0.646121	0.597148	0.484962	0.566244	0.717692	0.699207	0	0.626307	0.621026	0.515653	0.778169	0.529242	0.574745	0.574709	0.595841	0.203272
SRSF3	0.222549	0.229269	0.278299	0.312835	0.287676	0.318141	0.47048	0.392075	0.283456	0.277106	0.331589	0.158357	0.199959	0.289815	0.204178	0.258772	0.305759	0.185425	0.422713	0.195186	0.279138	0.292536	0.15322	0.318613	0.347033	0.252566	0.346789	0.290719	0.271394	0.238867	0.23506	0.257375	0.234501	0.382432	0.133089	0.187242	0.348293	0.301021	0	0.210561	0.223893	0.169381	0.2611	0.294589	0.347218	0.37442	0.140927	0.376394
CDKN1A	0.0108153	0.00766789	0.00986411	0.00649647	0.00876035	0.0113809	0.0453014	0.00999517	0.00827572	0.0106292	0.00586647	0.00218023	0.00706929	0.00889278	0.00611021	0.00510433	0	0.006305	0.0199986	0.00324129	0.004983	0.0127585	0.0141023	0.0109188	0.0112529	0.0135093	0	0.017306	0.00773978	0.0092435	0.0161722	0.0141686	0.00879197	0.0073304	0.00235883	0.00369379	0.0154938	0.0108751	0	0.0164338	0.00860352	0.00451055	0.00814138	0.0131651	0.0223222	0.071718	0.00316384	0.0621613
RAB44	0.00395028	0.00555844	0.0057281	0.00868624	0.00560958	0.00336505	0.00488853	0.00399454	0.00611541	0.00411522	0.00333942	0.00348892	0.00380542	0.0057261	0.00721436	0.00563771	0	0.00795416	0.004768	0.00438684	0.00353108	0.00671206	0.00277369	0.00350184	0.00168245	0.00475376	0.0138274	0.00371241	0.00777232	0.00331833	0.00301786	0.00871542	0.00495812	0.00515195	0.00353017	0.00704395	0.00588952	0.0077844	0	0.0044301	0.0054153	0.00330125	0.00540004	0.00151036	0.00264974	0.00791773	0.00715671	0.03423
CPNE5	0.459179	0.628325	0.660416	0.450125	0.645285	0.477186	0.886746	0.791804	0.781622	0.612979	0.647968	0.549296	0.733056	0.657973	0.748081	0.656822	0.483917	0.74259	0.555604	0.705137	0.601839	0.835074	0.693994	0.707147	0.716619	0.715973	0.595299	0.580968	0.561571	0.496874	0.801379	0.755655	0.768818	0.793098	0.529974	0.776207	0.952627	0.704484	0	0.55334	0.652807	0.607031	0.60972	0.70986	0.71376	1.63794	0.937671	0.830273
PPIL1	0.0596593	0.0676848	0.0853638	0.0815205	0.0708252	0.0597501	0.0630834	0.0735872	0.114091	0.0830136	0.0778061	0.0469079	0.0513587	0.125177	0.088471	0.0884532	0	0.0834862	0.103864	0.0754507	0.0910563	0.10824	0.0549914	0.110611	0.0663995	0.0540217	0.119747	0.042855	0.0840387	0.0431112	0.0489943	0.0910418	0.0671442	0.116872	0.0404009	0.0917587	0.10239	0.0681844	0	0.0831861	0.077297	0.0509451	0.0692245	0.0433435	0.0657355	0.0699873	0.0822331	0.0850458
C6orf89	0.52925	0.546004	0.617153	0.422151	0.415236	0.512716	0.5666	0.65352	0.613428	0.582546	0.648805	0.475374	0.540555	0.647386	0.563576	0.550206	0.38316	0.54416	0.612462	0.576573	0.578535	0.72392	0.382726	0.605814	0.564283	0.542317	0.500511	0.485966	0.464305	0.487371	0.516171	0.696844	0.652179	0.632588	0.43444	0.592981	0.693549	0.581519	0	0.557082	0.531379	0.500275	0.568678	0.449355	0.544383	0.62066	0.489182	0.6873
PI16	0.00544276	0.00603135	0.00716618	0.00538905	0.00696555	0.00392478	0.0106446	0.00934715	0.00823269	0.00419918	0.00615473	0.00398291	0.00468968	0.0090992	0.00314957	0.00348876	0	0.00459361	0.0059265	0.00312027	0.00324367	0.00423487	0.00250452	0.00317088	0.0045525	0.00606095	0	0.00418673	0.00805241	0.0050017	0.011522	0.00765631	0.00568809	0.00263929	0.00233457	0.0020885	0.00271244	0.00531542	0	0.0014717	0.00448216	0.0028951	0.00504296	0.00510348	0.00147728	0.00939718	0.00463472	0.0471799
MTCH1	0.601515	0.564324	0.747856	0.549248	0.536775	0.646949	1.31082	0.952747	0.79416	0.641426	0.805909	0.393868	0.478551	0.809674	0.583919	0.609176	0.278789	0.560295	1.12372	0.566729	0.69861	0.829054	0.393417	0.771335	0.990929	0.691626	0.458177	0.608223	0.853398	0.452689	0.611329	0.972182	0.694971	0.760679	0.359436	0.483276	1.03318	0.657044	0	0.645406	0.543796	0.533633	0.821101	0.876615	0.868451	0.804886	0.416659	1.6772
FGD2	0.00212818	0.00204139	0.00351181	0.00490123	0.0045497	0.00319001	0.00182956	0.0031582	0.00407525	0.000609463	0.000751081	0.000898771	0.00267997	0.00390624	0.00138702	0.00322124	0	0.00267802	0.00235367	0.00125083	0.00186387	0.00143656	0.00258513	0.00265485	0.00279039	0.00160659	0	0.00252142	0.00759262	0.00299834	0.00347046	0.00486099	0.002746	0.00230257	0	0.000591925	0.00290773	0.00129514	0	0.000713835	0.00169398	0.00171352	0.00280643	0.00181968	0.000874098	0.00394484	0.00290393	0.00534964
PIM1	0.0279296	0.035117	0.0387727	0.0122185	0.0246788	0.0394785	0.0889439	0.0388279	0.0294911	0.0309497	0.0483238	0.0184633	0.0282122	0.0366392	0.0223775	0.0185778	0	0.028345	0.0477045	0.0267548	0.032891	0.0537858	0.0151104	0.0411637	0.0515098	0.038841	0	0.0402031	0.0280446	0.0344919	0.0415437	0.0382594	0.0351373	0.0365261	0.0151348	0.0231999	0.053108	0.0504298	0	0.0448744	0.0145997	0.0255741	0.0303822	0.0323523	0.0667953	0.0355636	0.0221704	0.105592
TMEM217	0.0388661	0.0587467	0.0613739	0.0601879	0.0445858	0.0382715	0.0451228	0.0438094	0.0607318	0.0484792	0.0424125	0.0367816	0.0424658	0.0679314	0.0701659	0.0620394	0	0.0607076	0.0416694	0.051991	0.043047	0.0623535	0.0334146	0.0564784	0.0359754	0.0376921	0.032037	0.0262504	0.0493353	0.0447747	0.0394236	0.0397978	0.052625	0.0579151	0.0258413	0.0456347	0.0489516	0.0448531	0	0.0463574	0.0591832	0.0257548	0.0471528	0.0269991	0.0342883	0.0775883	0.0473356	0.150798
TBC1D22B	0.313202	0.352037	0.33516	0.246134	0.279298	0.267636	0.303913	0.35661	0.393046	0.361429	0.356331	0.293334	0.324892	0.398378	0.415483	0.378675	0.383038	0.372863	0.311039	0.378554	0.365658	0.405744	0.280996	0.367309	0.314088	0.321447	0.186549	0.225887	0.237438	0.270296	0.266965	0.39355	0.378852	0.366311	0.251106	0.390381	0.356637	0.323774	0	0.320886	0.357793	0.273536	0.316857	0.270604	0.30981	0.353288	0.450921	0.261865
RNF8	0.236619	0.343247	0.337469	0.270835	0.252258	0.258059	0.370574	0.383034	0.359693	0.240061	0.294038	0.254974	0.22569	0.514852	0.424732	0.366298	0.2288	0.331572	0.336521	0.350538	0.318477	0.390669	0.214209	0.517736	0.280491	0.341579	0.297993	0.196414	0.285925	0.214742	0.262357	0.405583	0.339252	0.332105	0.253455	0.347802	0.410048	0.256461	0	0.288638	0.339731	0.24047	0.34689	0.213953	0.257849	0.304853	0.362538	0.424476
CMTR1	0.254946	0.270499	0.308499	0.212684	0.267042	0.252793	0.205166	0.324701	0.349024	0.234538	0.274015	0.205515	0.238049	0.341926	0.315137	0.298352	0.22248	0.30233	0.308915	0.312334	0.314776	0.361372	0.201103	0.331247	0.264904	0.24823	0.191787	0.219781	0.27552	0.249025	0.236988	0.463459	0.339521	0.268967	0.188605	0.27345	0.317889	0.229891	0	0.257841	0.270324	0.245366	0.332908	0.191428	0.234416	0.259337	0.309925	0.154093
CCDC167	0.0194949	0.0221687	0.0388359	0.0483229	0.0515846	0.0301195	0.0495897	0.0462097	0.0620268	0.0317991	0.0255266	0.0178515	0.0281123	0.0560159	0.0410234	0.0405258	0	0.0408812	0.0478518	0.0372348	0.0456362	0.0473318	0.027687	0.0617724	0.0313692	0.0228913	0.0488849	0.0345293	0.0544511	0.0274337	0.0296946	0.0535975	0.0389151	0.0604335	0.0239626	0.0372804	0.0453944	0.0349448	0	0.0295369	0.0447197	0.0235322	0.0340254	0.0346995	0.0491656	0.0531108	0.0704393	0.0667479
MDGA1	0.0339523	0.0452192	0.0674542	0.0934254	0.188946	0.0944921	0.314882	0.0677343	0.225572	0.126793	0.0551673	0.0684921	0.173621	0.0573518	0.0778855	0.136007	0.0684181	0.0656883	0.0743945	0.0984248	0.0766774	0.054659	0.109892	0.191994	0.0860932	0.0468777	0.180409	0.0675304	0.0574558	0.0658807	0.0867591	0.0852176	0.0652063	0.139965	0.0257322	0.207898	0.0858483	0.0851811	0	0.0878618	0.184964	0.057056	0.0298881	0.0850421	0.0503365	0.13795	0.410548	0.40878
ZFAND3	1.96266	2.14416	2.17195	2.16694	2.23908	2.1209	2.15406	2.05342	2.21996	2.12968	2.05422	2.05833	2.11051	2.0855	2.11051	2.19237	2.01227	2.14211	2.12072	2.21288	2.18081	2.10909	2.07883	2.1686	2.13736	2.06104	2.26594	2.01419	1.9815	2.13043	1.95454	2.02444	2.12615	2.13568	1.97755	2.19112	2.07339	2.07507	0	2.01517	2.23522	2.07963	2.10663	2.11073	2.10715	2.43542	2.38712	2.49993
BTBD9	2.37422	2.46741	2.43482	2.20969	2.32545	2.30391	2.54658	2.31254	2.35901	2.46248	2.26121	2.45863	2.41601	2.30473	2.33761	2.37217	2.19221	2.28715	2.28502	2.39595	2.36459	2.3281	2.47901	2.44015	2.32306	2.34398	2.70246	2.44375	2.29552	2.59968	2.55259	2.29256	2.47724	2.51841	2.2899	2.47705	2.4097	2.36094	0	2.30486	2.37058	2.76061	2.47475	2.35778	2.3281	2.44796	2.59148	3.33184
GLO1	0.375947	0.332368	0.367333	0.299135	0.269832	0.29822	0.361986	0.395804	0.385229	0.337579	0.34836	0.255292	0.287539	0.408618	0.331439	0.363931	0.255724	0.320377	0.398221	0.277601	0.308879	0.483813	0.225974	0.364417	0.392685	0.301901	0.28867	0.295243	0.400006	0.269564	0.309541	0.425588	0.343355	0.367816	0.291358	0.268109	0.416568	0.318176	0	0.30134	0.319323	0.405947	0.387763	0.218306	0.349273	0.347367	0.277155	0.302166
DNAH8	0.0313145	0.0326305	0.0424299	0.0500012	0.041203	0.0286513	0.0226587	0.0249188	0.0397397	0.0203421	0.0257332	0.0159356	0.0180692	0.0583325	0.041213	0.0445821	0	0.0482264	0.0267678	0.0330833	0.0323241	0.0486701	0.0264807	0.0428852	0.0251695	0.0234386	0.119635	0.0171805	0.0467451	0.0241492	0.0151734	0.045974	0.0267682	0.036059	0.0234355	0.0270653	0.0374083	0.0268468	0	0.0210098	0.0416053	0.0271434	0.0405829	0.0070865	0.0147548	0.0270451	0.0421388	0.296396
GLP1R	0.00172621	0.0030652	0.00409439	0.00371221	0.0019966	0.00138133	0.000249804	0.00299712	0.00394383	0.0020675	0.00121494	0.00303292	0.00209035	0.00392605	0.00260841	0.0031288	0	0.003228	0.000431137	0.0015927	0.00446304	0.00572205	0.00306667	0.00523136	0.00166694	0.00102708	0	0.0026064	0.00321366	0.00201786	0.00377579	0.00591474	0.00305315	0.00480736	0.00128408	0.00385842	0.00316788	0.00101706	0	0.00380327	0.00391946	0.00305381	0.00423697	0.00175916	0.00126808	0.00406761	0.00362049	0.0253816
SAYSD1	0.0385912	0.0396849	0.0384436	0.037114	0.0344108	0.0437479	0.027263	0.0576156	0.0492883	0.0469972	0.0469553	0.0207323	0.0338145	0.0498637	0.0304547	0.0354726	0	0.033631	0.0480336	0.0365184	0.033865	0.0498799	0.0124925	0.0462464	0.0483729	0.030939	0	0.0345242	0.0344938	0.0316668	0.0295263	0.0539353	0.0336149	0.0470785	0.0235317	0.0349154	0.0454129	0.0471584	0	0.044974	0.0321964	0.034638	0.0263025	0.0267347	0.0354975	0.0296759	0.0313832	0.0120992
KCNK5	0.00263658	0.00210913	0.00223939	0.00156789	0.000860691	0.00122689	0	0.000504611	0.000722943	0.000289883	0	0.00110919	0.00230278	0	0.0026556	0.00128224	0	0.00118685	0.00158622	0.00138491	0.00028216	0.000446046	0	0.0012895	0.00160659	0.00126713	0	0.00213015	0.00170119	0.00225067	0	0.000744729	0.00053315	0.000845307	0	0.00100991	0.00108642	0.0007819	0	0.000250943	0.00144396	0.000579068	0.00132795	0.000580711	0.000871227	0	0.00214901	0.00280336
KCNK17	0.00213538	0.00408902	0.00657002	0.00958698	0.00690093	0.00322739	0.00111541	0.00411875	0.00350807	0.0018512	0.000350949	0.00185137	0.00211883	0.00672033	0.00202003	0.00522901	0	0.00357749	0.00219052	0.00253805	0.00206174	0.00355685	0	0.00202027	0.003062	0.00102099	0	0.00222523	0.00780444	0.00138003	0	0.00355915	0.00211584	0.00256889	0.000832468	0.00215754	0.003713	0.00280474	0	0.00253442	0.00448563	0.00133687	0.00357585	0.000442074	0.00200946	0	0.00237884	0.0146789
KIF6	0.172693	0.130372	0.145052	0.136801	0.230679	0.154794	0.0451648	0.145806	0.14677	0.248052	0.168984	0.151801	0.138397	0.145916	0.19387	0.153663	0.0684181	0.190302	0.118983	0.173439	0.159656	0.161906	0.250705	0.264027	0.153631	0.199535	0.0647796	0.0846904	0.118413	0.157161	0.0687366	0.103254	0.152502	0.112011	0.253691	0.144795	0.105345	0.244421	0	0.088057	0.141605	0.0805534	0.183686	0.0903656	0.0866024	0.0764338	0.166258	0.0625215
DAAM2	0.0237467	0.0287415	0.0274037	0.0428855	0.0406787	0.0276115	0.0249232	0.0399574	0.0409107	0.0360364	0.0239456	0.0196191	0.0265095	0.0325183	0.0334041	0.0290084	0.171273	0.0354681	0.0191301	0.0174088	0.0253302	0.0237282	0.026771	0.035747	0.0200496	0.0281144	0	0.0276895	0.0423038	0.0244659	0.0389178	0.0454213	0.0274905	0.0303282	0.0166683	0.0260572	0.0194531	0.0227084	0	0.0134263	0.019367	0.0118367	0.0186359	0.0139498	0.0119107	0.019368	0.0417104	0.164822
MOCS1	0.0514076	0.0465646	0.0704948	0.052733	0.0457249	0.0476302	0.0800465	0.0783412	0.0637355	0.072307	0.0652735	0.0563459	0.042506	0.0701804	0.075224	0.052845	0	0.0635342	0.0733476	0.0505002	0.0632097	0.103897	0.0447981	0.0916357	0.070906	0.0459671	0.167055	0.0477573	0.0551911	0.0548113	0.0599062	0.0786211	0.0831756	0.080834	0.0473343	0.065027	0.0761363	0.0694275	0	0.0712373	0.0569414	0.0749338	0.0616167	0.0468526	0.0909375	0.0486448	0.0634466	0.179459
LRFN2	1.08513	1.35615	1.5026	1.27928	1.39749	1.11342	1.5215	1.5975	1.69293	1.51627	1.44349	1.38077	1.5234	1.43037	1.72825	1.53708	1.30261	1.67958	1.44917	1.47478	1.47099	1.68602	1.77411	1.79183	1.29701	1.14519	1.55058	1.17761	0.756181	1.23076	1.43827	1.43156	1.54221	1.65379	1.14418	1.73364	1.51	1.57138	0	1.33723	1.62118	1.16315	1.13667	1.33249	1.41808	1.71564	1.91157	1.54125
UNC5CL	0.00309278	0.00338193	0.00350202	0.00270876	0.0027206	0.00163816	0.00159624	0.00303157	0.00417045	0.000831621	0.00243266	0.00133117	0.00292884	0.00649668	0.0023985	0.00430577	0	0.00240144	0.00265627	0.00382535	0.00561818	0.00722993	0.00234459	0.00144676	0.000566477	0.00273366	0	0.00248172	0.00307307	0.00291422	0.00391715	0.00716583	0.00368277	0.00263991	0	0.00247906	0.00165881	0.00114185	0	0.00353345	0.00240891	0.00318998	0.00631557	0.00234583	0.00122118	0.00140941	0.00273463	0.00393747
OARD1	0.131943	0.110724	0.120696	0.112632	0.110249	0.106493	0.0691227	0.128876	0.11092	0.0961289	0.109428	0.0705847	0.0765929	0.142062	0.114962	0.0998379	0.1469	0.116057	0.132842	0.115261	0.125498	0.195558	0.0627648	0.148483	0.100675	0.0967342	0.056689	0.0926284	0.126724	0.107597	0.0661323	0.155465	0.091159	0.11272	0.0657291	0.0884547	0.0996846	0.104088	0	0.0966921	0.0923196	0.0768839	0.127997	0.069972	0.106407	0.0607318	0.0842599	0.200431
APOBEC2	0.00247257	0.00080692	0.00769562	0.016806	0.0127585	0.00969045	0.00193889	0.00547886	0.0112857	0.00458626	0.00380829	0.00107263	0.00145438	0.0124813	0.00355673	0.012098	0	0.0100389	0.0100404	0.00418875	0.00960439	0.0143325	0	0.0108394	0.000606534	0.000666307	0	0.00671358	0.0271458	0.0138142	0	0.015484	0.00336513	0.0129055	0.00197269	0.00283218	0.00465648	0	0	0.0025113	0.00612509	0.00318185	0.0182253	0	0.00361589	0	0.00559532	0.0111714
NFYA	0.0661851	0.0587705	0.07812	0.0564318	0.063303	0.0655203	0.0670222	0.0721819	0.0749078	0.0589645	0.0885265	0.0488352	0.0404157	0.0955789	0.0921091	0.0755245	0.275359	0.0873525	0.0734761	0.0728609	0.066994	0.109584	0.0310556	0.0760414	0.0736623	0.067885	0.027906	0.0547684	0.0625878	0.0574747	0.0346318	0.0664521	0.0556464	0.0676892	0.0351068	0.0690457	0.0707208	0.0717407	0	0.0727532	0.0759373	0.0473179	0.0718702	0.0433974	0.053804	0.0880293	0.0758429	0.0789568
TREML1	0	0	7.70483e-05	0	0.000580698	0	0	0.000641157	0.000484183	0	0	0	0	0	0	0	0	0	0	0.000147003	0	0.000359375	0	0	0	0.000227302	0	0	0	0	0.00141274	0.000662962	0.00054233	0.00036319	0	0.000274634	0.000248419	0	0	0	0	0.000463022	0	0	0.000294785	0	0	0
TREM2	0.00103271	0.000525273	0.000735512	0.000732977	0.0018169	0.00193343	0.00545677	0.00489298	0.00201115	0.00106271	0	0.00184603	0.00036693	0.000490382	0.000490991	0.0011054	0	0.00169279	0.00110504	0.000356722	0.000679945	0.00128197	0.00286317	0.00223274	0	0.00191891	0	0.00121161	0.000642874	0.000335543	0.00367715	0.00263296	0.00304636	0	0.000673325	0	0.00161742	0.00206665	0	0.000596976	0.000299364	0.00297975	0.00122426	0	0.000533145	0	0.000401481	0
TREML2	0.000713068	0.000612292	0.00172814	0.00182663	0.00159987	0.000382743	0	0.00033013	0.000366313	0.000197727	0.00053508	0	0	0	0.000193375	0	0	0	0.000967041	0.00043911	0.000431057	0.000952522	0	0.00171523	0	0.000117161	0	0.000330672	0.00109015	0.00202008	0	0.000675276	0.000163818	0.000239709	0.00195571	0	0.000135076	0	0	0	0	0.000185897	0.000724407	0	0	0	0	0
TREM1	0.000594059	0	0.000469046	0.000297391	0.000502241	0.000347549	0	0	7.5148e-05	0	0	0	0	0	0	0	0	0	0	0.000319641	0	0.000175281	0	0	0.000345065	0.000306147	0	0	0.00136877	0.000140076	0	0	0	0	0	0	0.000102974	0	0	0	0	0	0.000739433	0	0	0	0	0
NCR2	0.000127967	0.000774427	0.000707507	0.000220108	0.000221504	0.000297286	0	0.000263429	0.000121679	0	0	0	0	0.000261254	0.000533334	0.000282497	0	0	0	0	0.00028092	0.000412983	0	0.000522825	0.000530288	0.000333558	0	0.000271827	0.000613305	0.000435856	0	0	0	0	0	0	0.000302247	0	0	0	0	0.000643565	0.000623156	0	0.000274047	0	0	0
FOXP4	0.0502277	0.0383141	0.053525	0.0357641	0.0349842	0.0430817	0.119843	0.0683245	0.0564996	0.0448361	0.0464069	0.0355727	0.0608253	0.046944	0.0477291	0.0340241	0	0.0446833	0.0675136	0.045586	0.051091	0.0755264	0.0504059	0.0431711	0.0717286	0.0512912	0.0741636	0.0455166	0.0308029	0.0245371	0.0581265	0.0520709	0.0606191	0.0436926	0.0312043	0.033501	0.0769396	0.0637551	0	0.0513577	0.0399802	0.0434689	0.0307643	0.0826984	0.0889037	0.0368557	0.0260453	0.263457
MDFI	0.000752841	0.000278715	0.00186628	0.00145557	0.00227135	0.000301587	0.000444507	0.00052139	0.00255362	0.000281955	0.00126636	0.00053212	0.000837329	0.00258009	0.000928309	0.00107596	0	0.000935633	0.000964357	0.000445454	0.00133173	0.00183481	0	0.0023212	0.000662595	0.00193691	0	0.000574483	0.00198698	0.000474287	0	0.00240246	0.000738549	0.00201869	0	0.00108508	0.00146048	0.00156771	0	0.000330536	0.00171495	0.000155494	0.00252669	0	0	0.00125341	0.000392499	0.0271107
TFEB	0.10039	0.0962063	0.144104	0.0653417	0.0644861	0.0696885	0.22754	0.156782	0.075419	0.13947	0.0546481	0.0861581	0.0960543	0.217322	0.110911	0.0748724	0.101359	0.0894835	0.0847141	0.0681307	0.0798471	0.209065	0.179952	0.0903093	0.0727915	0.079294	0.227619	0.0945775	0.0676683	0.0778436	0.18214	0.144254	0.16568	0.169237	0.0696502	0.121152	0.251725	0.232901	0	0.160241	0.0877842	0.103027	0.116826	0.130097	0.133014	0.237798	0.0932535	0.294377
PGC	0.00947581	0.0101556	0.0135416	0.0111723	0.00594391	0.0099281	0.00354662	0.00790746	0.00551574	0.00370769	0.00744581	0.00823312	0.0108373	0.0165786	0.0155588	0.00821116	0	0.0108741	0.00546417	0.011094	0.0112907	0.0148385	0.00509552	0.0174174	0.00860997	0.00616541	0	0.011327	0.0129831	0.00637657	0.0094396	0.0326149	0.0124055	0.00843461	0.0143031	0.0158261	0.00508806	0.00155141	0	0.0164573	0.00614348	0.012087	0.0189116	0.00462928	0.000713887	0.00366525	0.00784362	0.0882504
FRS3	0.0980525	0.128744	0.122442	0.102218	0.0967183	0.0835068	0.0904805	0.193171	0.195162	0.105062	0.11473	0.0863289	0.138843	0.253813	0.165009	0.192141	0.157668	0.144149	0.161716	0.159075	0.138059	0.16697	0.0594928	0.164451	0.112325	0.106945	0.121337	0.0690657	0.109892	0.082447	0.108439	0.225551	0.165292	0.117627	0.066052	0.105009	0.126471	0.117133	0	0.122064	0.141234	0.0917716	0.176902	0.0931486	0.0987699	0.0714437	0.133345	0.104048
AL365205.1	0.0234199	0.0184624	0.0345286	0.0222032	0.0226043	0.0217103	0.0288008	0.0308284	0.0301964	0.0284709	0.0215666	0.0136903	0.00897878	0.0321398	0.0110988	0.0285843	0	0.0223911	0.027775	0.0119528	0.0183266	0.0355188	0.0173198	0.0344355	0.0102123	0.0175519	0.053151	0.0316226	0.0208352	0.0315545	0.0169331	0.0310724	0.0163742	0.0449183	0.0170568	0.0164078	0.0309172	0.0202836	0	0.04767	0.0302002	0.0283882	0.0192904	0.00813079	0.0154571	0.0414731	0.0274528	0.137699
USP49	0.673684	0.663354	0.690599	0.507716	0.573789	0.55137	0.399447	0.613277	0.613495	0.574122	0.57621	0.555418	0.512714	0.650547	0.691245	0.598495	0.660176	0.611974	0.528364	0.612522	0.630585	0.793136	0.426682	0.669967	0.534223	0.584373	0.318678	0.538709	0.556722	0.606086	0.520231	0.723517	0.729538	0.621922	0.524963	0.664297	0.555841	0.574915	0	0.597152	0.572129	0.519444	0.730475	0.497957	0.565695	0.834586	0.598906	0.603614
MED20	0.0414383	0.0442772	0.0457311	0.0428939	0.0431576	0.044445	0.0411475	0.0547641	0.0582173	0.0419619	0.0475862	0.0365195	0.0354046	0.0510266	0.0488378	0.0418209	0	0.0349235	0.046176	0.0444777	0.0474902	0.0583357	0.0321642	0.066024	0.0381218	0.0387304	0.0531677	0.0472112	0.0288346	0.0481792	0.0470726	0.0459708	0.0397064	0.0564607	0.0264579	0.0463661	0.0440071	0.049677	0	0.0328151	0.04357	0.0248383	0.037642	0.0320752	0.0527427	0.0456915	0.0481661	0.0820969
BYSL	0.012251	0.0135109	0.016188	0.0135052	0.0121087	0.0163824	0.0245201	0.0251258	0.0261213	0.0153161	0.0195284	0.00900283	0.0142137	0.0244834	0.0148447	0.0201582	0	0.0159635	0.0326743	0.0143916	0.0184016	0.0254958	0.0068995	0.0338066	0.0170979	0.0125618	0.0613942	0.0118102	0.0188506	0.0127119	0.0134236	0.014085	0.0135052	0.0214828	0.00392916	0.0155807	0.0160815	0.0212467	0	0.0142966	0.013469	0.0113299	0.0140786	0.0112403	0.0182033	0.0134626	0.0113988	0.0418624
CCND3	0.30077	0.505098	0.631111	0.474516	0.413895	0.46233	1.00037	0.772519	0.340661	0.536576	0.261899	0.585358	0.406831	0.556116	0.407199	0.239021	0.773861	0.247703	0.471354	0.22086	0.351105	0.601054	0.484604	0.377504	0.49056	0.349129	0.365591	0.652608	0.290953	0.514791	0.830116	0.334142	0.651327	0.575734	0.408032	0.536767	0.890741	0.848017	0	0.585093	0.435355	0.504483	0.442887	0.593926	0.682236	0.238244	0.22231	0.826572
TAF8	0.121441	0.143697	0.175435	0.127062	0.111723	0.108619	0.137385	0.159002	0.148238	0.139303	0.129752	0.109911	0.129069	0.206871	0.151374	0.123747	0.0684181	0.132868	0.138946	0.118368	0.131625	0.22249	0.130016	0.188488	0.133638	0.112358	0.156508	0.0988816	0.101675	0.106829	0.156487	0.202504	0.172584	0.160138	0.0952992	0.155858	0.197424	0.147963	0	0.142396	0.153766	0.160264	0.146446	0.116339	0.111947	0.115367	0.153133	0.0863945
C6orf132	0.00950823	0.0140821	0.025349	0.0289687	0.0202172	0.0111477	0.00601795	0.00552109	0.0219295	0.00584812	0.00413754	0.00446272	0.00835051	0.0152287	0.0140301	0.0155613	0	0.0127715	0.0106953	0.00847014	0.00911046	0.0187194	0.00156909	0.013758	0.0106128	0.0103113	0.0138274	0.00578838	0.0319921	0.0126658	0.00851915	0.0266906	0.00886139	0.0175784	0.000665768	0.00917039	0.0113814	0.0083945	0	0.00982009	0.0091123	0.00654648	0.0195347	0.0054111	0.0074093	0.0299166	0.0104294	0.0471296
GUCA1A	0.0012347	0.00181836	0.0036787	0.00276014	0.00358781	0.00260104	0.00408334	0.0029996	0.00272877	0.000804757	0.00109422	0.000841183	0.00331966	0.00269565	0.00242854	0.00213347	0.128436	0.00166805	0.00523867	0.00205801	0.00407901	0.0040809	0	0.0126578	0.00500018	0.00335896	0	0.00294847	0.0052182	0.0019107	0.00246767	0.00555856	0.00122853	0.00319512	0.00299367	0.00215278	0.0018544	0.00368503	0	0.00247783	0.00333169	0.00264396	0.00317546	0	0.00191502	0.00226731	0.00204801	0.00322651
GUCA1B	0.0490877	0.037748	0.0514362	0.02841	0.0395982	0.0336948	0.0482892	0.0585646	0.048179	0.0600646	0.0497812	0.0522301	0.0460692	0.0417085	0.0459783	0.0501225	0	0.047084	0.0400714	0.0262193	0.0468201	0.0809973	0.0346255	0.0369119	0.0335594	0.0377406	0.102798	0.0489271	0.0597421	0.0157656	0.0522536	0.0860505	0.0623111	0.0617362	0.0511214	0.0377419	0.0538304	0.0421034	0	0.0385546	0.0562982	0.0645954	0.06708	0.0321432	0.0293934	0.0428309	0.040578	0.170068
MRPS10	0.0873218	0.0794071	0.122212	0.0892216	0.0802178	0.0884211	0.161199	0.136419	0.12922	0.102529	0.126631	0.0709251	0.0803475	0.181726	0.0782661	0.117118	0.128436	0.0837924	0.178116	0.0674556	0.10019	0.133461	0.0529425	0.147842	0.141642	0.101277	0.137036	0.0955032	0.1106	0.0614157	0.0887007	0.139551	0.0979051	0.148761	0.0575675	0.0810527	0.155207	0.099468	0	0.103465	0.0991758	0.0937521	0.112206	0.0733617	0.0945441	0.112745	0.0626718	0.169288
TRERF1	1.16234	1.29814	1.4061	1.17836	1.29889	1.28643	1.49687	1.39818	1.54484	1.41674	1.35947	1.32922	1.39846	1.43723	1.65494	1.4196	1.30775	1.48756	1.31173	1.47161	1.38196	1.48513	1.41815	1.51758	1.32297	1.24143	1.69342	1.19424	0.996686	1.28708	1.22245	1.43705	1.493	1.48947	1.1742	1.57759	1.5722	1.40025	0	1.30161	1.44175	1.15346	1.17462	1.40135	1.47105	1.04986	1.63713	2.19048
UBR2	1.22747	1.21795	1.4249	1.35725	1.35903	1.23849	1.73532	1.33835	1.37266	1.30082	1.20598	1.09083	1.10021	1.46181	1.27025	1.38815	0.800824	1.28916	1.2939	1.22479	1.32441	1.48457	0.948447	1.37203	1.39014	1.19423	0.967769	1.21905	1.78393	1.15095	1.05361	1.58688	1.46235	1.52679	1.17231	1.22344	1.66366	1.35708	0	1.36306	1.3291	1.44267	1.47796	1.39756	1.46131	1.38521	1.3335	1.85335
PRPH2	0.0354029	0.0388962	0.0519577	0.0555985	0.036464	0.0373841	0.034992	0.0249569	0.0637169	0.0459431	0.032193	0.0244825	0.0352046	0.0470188	0.0533359	0.0433737	0	0.0423746	0.0305341	0.0412454	0.0503497	0.0324865	0.0191777	0.0745512	0.0433359	0.0255141	0.053151	0.0195089	0.0342237	0.0270952	0.0235576	0.05612	0.0281149	0.0621319	0.00986805	0.0440032	0.029329	0.0245137	0	0.0150615	0.0536045	0.0179688	0.0229435	0.0152111	0.0106974	0.0476765	0.0550856	0.1037
TBCC	0.057465	0.0384443	0.095269	0.0670266	0.047464	0.0711372	0.128766	0.108153	0.114988	0.0609451	0.0728276	0.0238115	0.0413115	0.102709	0.0509153	0.0763524	0	0.0372115	0.159155	0.0449828	0.0754727	0.109255	0.0373221	0.106113	0.0943823	0.0688162	0.0612795	0.0546562	0.0674437	0.0331854	0.0506926	0.11474	0.0637886	0.0830298	0.0222388	0.0445544	0.12967	0.0608841	0	0.0944451	0.0568226	0.0498491	0.0770649	0.0650185	0.0789903	0.0786393	0.0326756	0.0525443
BICRAL	1.14687	1.25129	1.28375	1.14673	1.04065	1.02754	0.893857	1.23038	1.24257	1.15515	1.1146	1.08813	1.09674	1.30998	1.42035	1.2047	1.09948	1.27779	1.13574	1.26298	1.20934	1.31187	1.03651	1.27307	1.02806	1.12534	1.50959	0.910749	0.929405	1.03816	1.03272	1.15885	1.27303	1.17815	0.967803	1.25717	1.12723	1.22149	0	1.0711	1.25126	0.915101	1.1794	1.00765	1.08818	1.04443	1.19071	0.853037
RPL7L1	0.28304	0.253627	0.400013	0.294479	0.255599	0.262247	0.423717	0.413978	0.544398	0.379921	0.408376	0.252181	0.288867	0.497595	0.372565	0.425505	0.355503	0.286885	0.525535	0.261267	0.353334	0.55495	0.21716	0.512445	0.365049	0.273682	0.315801	0.212426	0.283613	0.194454	0.26658	0.519675	0.331982	0.504887	0.178548	0.340747	0.548499	0.344538	0	0.402777	0.360965	0.22908	0.356574	0.210539	0.267489	0.439818	0.301117	0.463232
C6orf226	0.0224967	0.0176048	0.0352519	0.0635761	0.0366961	0.0318855	0.0343194	0.0422711	0.0562005	0.0213509	0.0329329	0.0121687	0.0186288	0.0841332	0.0326582	0.0621437	0	0.0469953	0.0532408	0.028012	0.0402494	0.0508954	0.0155182	0.0488878	0.0284668	0.0201278	0.0138274	0.0246091	0.0710032	0.0219334	0.019989	0.0709742	0.0349729	0.0573744	0.00924417	0.0216735	0.0377935	0.0218658	0	0.0262363	0.0425737	0.0233919	0.0487907	0.0143218	0.0195435	0.0255931	0.0276087	0.0353833
PTCRA	0.00241682	0.000862796	0.00515982	0.00460777	0.00382172	0.00193387	0.00440516	0.00198754	0.00371969	0.000864766	0.00353462	0.00182375	0.000898418	0.00970161	0.00588923	0.00381299	0	0.0024584	0.00233333	0.00321529	0.00391775	0.0066299	0.00383279	0.00521602	0.00190039	0.000290725	0	0.00149808	0.00428141	0.00197521	0.00286463	0.00452108	0.00184106	0.00838622	0.00113593	0.00126129	0.00383263	0.000447836	0	0.00117848	0.00227603	0.00104967	0.00410234	0	0.000460078	0.00617722	0.00251143	0.00711762
CNPY3	0.0634536	0.0436031	0.0773217	0.0511055	0.0450179	0.0560994	0.0833637	0.0794547	0.0818909	0.0673495	0.0815366	0.0549041	0.058628	0.0938992	0.0658634	0.0707118	0	0.0735169	0.100787	0.0477299	0.0702791	0.109201	0.0450897	0.0882398	0.0787166	0.0534249	0.211444	0.0508751	0.0594057	0.0455638	0.0737878	0.10004	0.0714111	0.0837232	0.0312966	0.0633587	0.100198	0.0747916	0	0.0709926	0.0508578	0.0649854	0.0632055	0.0571747	0.0581954	0.0738647	0.0556232	0.0862691
GNMT	0.00699401	0.0157876	0.0105472	0.0148573	0.0189199	0.00589605	0.011309	0.0115448	0.00901626	0.00513027	0.0110314	0.00258993	0.00589541	0.016055	0.0200995	0.00538411	0	0.00974948	0.00578	0.00490273	0.0101411	0.00871475	0.00141396	0.00603731	0.004032	0.00181181	0	0.00701463	0.00510756	0.00828995	0.00654534	0.0256571	0.0104752	0.0163475	0.00682437	0.0096065	0.0177699	0.0150359	0	0.0128211	0.00742405	0.0100498	0.0154801	0.00621235	0.0168609	0.00611407	0.00510239	0.00845707
PEX6	0.279515	0.335215	0.416704	0.412992	0.367987	0.26623	0.481513	0.49626	0.598635	0.346775	0.296209	0.277077	0.346484	0.567072	0.359657	0.57089	0.445415	0.395022	0.418189	0.397739	0.392317	0.501916	0.257973	0.562314	0.370559	0.385092	0.471597	0.312855	0.464812	0.351513	0.458899	0.594912	0.45312	0.526244	0.21848	0.397757	0.614069	0.448211	0	0.408504	0.487564	0.308824	0.452437	0.380984	0.403587	0.403318	0.487127	0.483335
PPP2R5D	0.203678	0.183392	0.231399	0.156212	0.158829	0.176525	0.193419	0.230294	0.231803	0.187514	0.197244	0.148768	0.168055	0.263185	0.220811	0.192282	0.407225	0.206508	0.242444	0.20868	0.204325	0.226806	0.146407	0.182384	0.219701	0.185622	0.109857	0.156695	0.15227	0.150827	0.205863	0.24194	0.197563	0.19386	0.0975004	0.190679	0.205767	0.188346	0	0.1818	0.190266	0.144489	0.214292	0.163827	0.181813	0.213437	0.206613	0.172603
MEA1	0.036184	0.0318246	0.0526311	0.0496662	0.0337999	0.0445056	0.125189	0.087379	0.0614446	0.0392388	0.0781013	0.0222119	0.0453541	0.0812129	0.0424981	0.0662173	0.192171	0.0468321	0.107949	0.0423543	0.0664793	0.0575694	0.013931	0.0542211	0.0811057	0.0396697	0.027906	0.041618	0.0699615	0.0269429	0.0525676	0.0659065	0.0411719	0.0897269	0.0194696	0.0272897	0.118569	0.0718178	0	0.0436092	0.0461341	0.0303537	0.0475292	0.0490858	0.0686297	0.0531835	0.0102891	0.0991212
KLHDC3	0.307819	0.311561	0.44902	0.368478	0.34947	0.373733	0.586499	0.517541	0.5322	0.370479	0.516482	0.255855	0.321308	0.541151	0.450736	0.41292	0	0.407276	0.656656	0.402134	0.471832	0.560106	0.259586	0.541795	0.564711	0.334024	0.405302	0.324731	0.340466	0.301789	0.369306	0.547581	0.4028	0.443858	0.190786	0.32527	0.555131	0.400777	0	0.382757	0.374688	0.341376	0.407519	0.406004	0.425956	0.588745	0.360892	0.421614
RRP36	0.14787	0.184099	0.249782	0.171553	0.154139	0.132586	0.210319	0.230965	0.271612	0.159612	0.168157	0.152708	0.161596	0.35832	0.275983	0.277053	0	0.205878	0.263635	0.18406	0.217248	0.280832	0.0812955	0.290761	0.18593	0.142062	0.141358	0.118007	0.216785	0.125972	0.15133	0.29062	0.210475	0.237102	0.091089	0.187476	0.243713	0.203604	0	0.199766	0.234866	0.164768	0.264072	0.124013	0.162458	0.276529	0.238571	0.282061
CUL7	0.0795601	0.0888494	0.0976242	0.0827395	0.0922455	0.0755854	0.143499	0.102738	0.115844	0.0829994	0.102811	0.0573994	0.106178	0.118103	0.12719	0.0937115	0	0.0976336	0.105507	0.108779	0.103366	0.0939896	0.0496965	0.119497	0.0995548	0.0743219	0.0531677	0.0697665	0.0778094	0.0834153	0.0900074	0.144869	0.104642	0.102217	0.0434096	0.0924666	0.131337	0.126939	0	0.0973623	0.0843411	0.0661818	0.0894658	0.113061	0.0972588	0.0714981	0.107364	0.0618688
KLC4	0.241931	0.264787	0.317439	0.261422	0.235419	0.181705	0.287413	0.335447	0.335077	0.222137	0.207451	0.197345	0.253145	0.396731	0.365883	0.3251	0.0684181	0.326992	0.315146	0.299788	0.305965	0.384798	0.181534	0.313617	0.208899	0.210196	0.108002	0.161809	0.308673	0.211334	0.248949	0.380522	0.2974	0.28675	0.195116	0.273711	0.391427	0.329266	0	0.287518	0.300452	0.25888	0.362769	0.192328	0.29061	0.326371	0.314906	0.618932
MRPL2	0.0498376	0.0716755	0.0789534	0.0925284	0.078459	0.0725728	0.0810074	0.103288	0.120503	0.0661967	0.0727456	0.0571381	0.0592908	0.141259	0.0887804	0.10173	0	0.0964083	0.131002	0.0758083	0.0908793	0.127386	0.0477369	0.10184	0.0598424	0.053756	0.132692	0.0568172	0.0888503	0.0605204	0.0805143	0.101498	0.0771944	0.0942063	0.029353	0.0740407	0.0917993	0.0712325	0	0.0707943	0.0875811	0.0555344	0.0899378	0.0638192	0.0745115	0.109956	0.0732563	0.061594
PTK7	0.0306939	0.0490599	0.0625533	0.0767742	0.0625067	0.0344732	0.0502145	0.0451947	0.0593842	0.025016	0.0230734	0.0242659	0.0194091	0.0561452	0.0442899	0.0391037	0	0.0478315	0.0404728	0.0430436	0.0465503	0.0515624	0.0352863	0.0596863	0.034301	0.0273132	0.032037	0.0252688	0.0573369	0.0367753	0.0331604	0.0543985	0.0443165	0.0470519	0.00737098	0.0390194	0.0440455	0.0372083	0	0.0313686	0.042676	0.0203383	0.0568146	0.0253126	0.0441678	0.0604841	0.04855	0.730203
SRF	0.0839212	0.0872144	0.0827448	0.0602632	0.0788344	0.099148	0.119667	0.104741	0.10125	0.0963632	0.0911135	0.0687959	0.0971529	0.0715256	0.0853729	0.068753	0	0.071707	0.0996015	0.0888218	0.101156	0.093017	0.0842688	0.0902209	0.13813	0.119717	0.0417334	0.0958338	0.0624722	0.0746106	0.117355	0.126883	0.0931495	0.0830337	0.0595173	0.0820972	0.098413	0.0938932	0	0.0876716	0.0792666	0.0655019	0.0667216	0.115546	0.106396	0.12517	0.0705508	0.156751
CUL9	0.370924	0.396016	0.359462	0.285045	0.316681	0.324042	0.413786	0.447232	0.399473	0.330159	0.356546	0.311089	0.350185	0.396651	0.565948	0.35792	0.46849	0.454494	0.319487	0.416259	0.391433	0.418975	0.214251	0.427417	0.37453	0.407431	0.247524	0.296702	0.311715	0.325903	0.386865	0.528856	0.481449	0.349129	0.197549	0.42807	0.39624	0.362764	0	0.33182	0.401077	0.304439	0.336321	0.381419	0.398142	0.165783	0.419737	0.4267
DNPH1	0.04404	0.0342759	0.0647836	0.097107	0.0641169	0.0473394	0.050776	0.0763937	0.101701	0.0342935	0.0522332	0.0143805	0.036369	0.183522	0.0566239	0.133167	0	0.121693	0.105133	0.0484606	0.0668529	0.098248	0.0142031	0.109983	0.0427517	0.040642	0	0.0315185	0.108928	0.0396846	0.0392302	0.0911154	0.0464057	0.0668862	0.022509	0.036715	0.0599744	0.0308409	0	0.0550353	0.0756246	0.0479766	0.101523	0.03088	0.0524623	0.0485769	0.0284233	0.018039
TTBK1	0.268639	0.29876	0.311362	0.1861	0.218321	0.206921	0.362134	0.365976	0.337297	0.293134	0.329321	0.272758	0.338499	0.354364	0.450579	0.297953	0	0.317111	0.307393	0.314652	0.303515	0.423762	0.344555	0.340717	0.28599	0.237161	0.460931	0.194997	0.198858	0.220215	0.383667	0.404033	0.399014	0.301943	0.223316	0.351327	0.328163	0.325762	0	0.343378	0.333144	0.282657	0.290804	0.260965	0.289082	0.407695	0.384584	0.344868
SLC22A7	0.00534744	0.00741826	0.0124627	0.00833636	0.0122076	0.0103959	0.032717	0.00773228	0.0171789	0.00691596	0.00910438	0.00521983	0.00636648	0.0123691	0.0169993	0.0140361	0	0.0172812	0.0117309	0.0107595	0.0119683	0.0169633	0.0127285	0.016123	0.00534141	0.0103111	0	0.00556094	0.0061551	0.00690629	0.00253149	0.0144471	0.00705881	0.0146543	0.00268326	0.0164625	0.0158513	0.00597421	0	0.0094832	0.0135209	0.00415876	0.0111123	0.0112022	0.00730048	0.0215486	0.0223316	0.145274
CRIP3	0.0367241	0.0407874	0.0542757	0.0478236	0.0364949	0.0345223	0.0538334	0.0797233	0.0542219	0.0376786	0.0336421	0.0321388	0.0489263	0.0499869	0.0509326	0.0458987	0	0.0376532	0.0452944	0.0471665	0.0372002	0.0524528	0.0221321	0.0449781	0.0362162	0.0295233	0.095591	0.0548905	0.0375377	0.0545023	0.0732222	0.0765693	0.0582547	0.0593626	0.0252165	0.0347618	0.0760138	0.0654592	0	0.0518638	0.0417993	0.0515731	0.0586646	0.0324479	0.0367983	0.0521202	0.0392346	0.0421017
ZNF318	0.565814	0.603037	0.647106	0.522707	0.479242	0.555517	0.550079	0.560406	0.567075	0.574794	0.522348	0.528322	0.543462	0.666115	0.52386	0.544762	0.228132	0.510137	0.593466	0.54789	0.534366	0.652217	0.484479	0.601218	0.516671	0.497312	0.604609	0.540118	0.469688	0.52074	0.61284	0.656182	0.569638	0.60351	0.441438	0.565123	0.644181	0.598641	0	0.538488	0.519938	0.506035	0.587955	0.406935	0.512773	0.58915	0.526083	0.796035
ABCC10	0.202947	0.242863	0.25399	0.197472	0.213198	0.186288	0.257974	0.315684	0.319359	0.225581	0.245101	0.192444	0.268032	0.34898	0.35426	0.301152	0.100363	0.282653	0.227438	0.273367	0.263313	0.298279	0.164968	0.342245	0.187129	0.194332	0.187828	0.162029	0.151548	0.215708	0.263042	0.301933	0.296397	0.273453	0.119287	0.277997	0.350077	0.306004	0	0.262566	0.299443	0.202175	0.20409	0.254034	0.242733	0.221617	0.368382	0.113161
DLK2	0.0333184	0.0541475	0.0760336	0.106175	0.127171	0.081492	0.0795491	0.0987133	0.173606	0.074091	0.0748501	0.0398321	0.0877551	0.0938585	0.0792867	0.14762	0.121121	0.11408	0.115706	0.0905886	0.0856256	0.0760671	0.0345703	0.156302	0.0758737	0.0610194	0.0535846	0.0540257	0.0620645	0.0786199	0.0605346	0.0774737	0.0524029	0.100467	0.0169325	0.0807533	0.091982	0.070325	0	0.068307	0.121595	0.0433146	0.0586758	0.0857078	0.0692231	0.100494	0.112993	0.0522435
TJAP1	0.13071	0.170086	0.172517	0.167444	0.172804	0.166739	0.226037	0.229352	0.22211	0.177082	0.146016	0.119241	0.177285	0.206423	0.200311	0.181784	0.413264	0.16228	0.17092	0.186728	0.197835	0.2055	0.128028	0.209221	0.138033	0.128437	0.199198	0.144176	0.133446	0.162131	0.157021	0.197779	0.183993	0.203803	0.0786102	0.178661	0.203868	0.166325	0	0.16266	0.17896	0.109827	0.17385	0.172116	0.195237	0.215241	0.199828	0.217078
LRRC73	0.0505184	0.049892	0.0703627	0.0601873	0.0591167	0.0478631	0.063415	0.0862434	0.116954	0.0609764	0.0783914	0.0335753	0.0537871	0.130626	0.0702759	0.0944776	0	0.0671733	0.141955	0.0793616	0.106692	0.0778227	0.0451279	0.121762	0.101713	0.0710993	0.0794892	0.0347299	0.0784542	0.0354729	0.047689	0.0874342	0.0568712	0.0747613	0.0222167	0.0478666	0.0756683	0.0370945	0	0.0757527	0.0748589	0.0379807	0.0675019	0.0910531	0.0859705	0.075699	0.0530026	0.0880442
POLR1C	0.156676	0.135691	0.26936	0.326961	0.267923	0.154252	0.390617	0.253527	0.378762	0.172984	0.149474	0.0952927	0.120767	0.433237	0.190976	0.401125	0.222935	0.319781	0.2922	0.158158	0.239926	0.342747	0.117099	0.407374	0.115999	0.0922642	0.287205	0.13997	0.257456	0.172572	0.12249	0.337549	0.147702	0.35379	0.0703771	0.173099	0.270685	0.176995	0	0.195247	0.27519	0.0963465	0.303643	0.122457	0.124953	0.342129	0.242382	1.68531
YIPF3	0.0889683	0.0943764	0.166087	0.129181	0.0981613	0.136677	0.288116	0.208446	0.198325	0.13247	0.177727	0.068764	0.114019	0.251128	0.127617	0.161318	0	0.134998	0.289896	0.112653	0.163566	0.183637	0.0740582	0.195581	0.170849	0.116463	0.134949	0.105914	0.169479	0.0990234	0.172212	0.195761	0.143864	0.198222	0.0479841	0.0820551	0.256498	0.162057	0	0.151219	0.126066	0.113614	0.139563	0.149669	0.172174	0.233623	0.0994171	0.168821
XPO5	0.377943	0.391705	0.492723	0.395032	0.398578	0.366484	0.399348	0.485443	0.567297	0.464084	0.414988	0.33777	0.413482	0.635268	0.502256	0.554689	0.312645	0.510466	0.508608	0.44686	0.491215	0.580747	0.34122	0.571217	0.385914	0.384986	0.376856	0.292494	0.404808	0.309215	0.365001	0.553445	0.468099	0.53684	0.330169	0.470393	0.573767	0.461289	0	0.457234	0.500098	0.338236	0.457261	0.336765	0.415451	0.54484	0.477602	0.419031
POLH	0.208218	0.179617	0.191442	0.167625	0.173577	0.145097	0.103613	0.184729	0.238117	0.180727	0.186802	0.18006	0.175001	0.245016	0.232434	0.264537	0.121121	0.220654	0.179008	0.199161	0.197207	0.244328	0.127553	0.249823	0.145523	0.171133	0.179966	0.119526	0.163785	0.133359	0.14707	0.213802	0.169531	0.212854	0.14748	0.233583	0.192836	0.150465	0	0.191886	0.221265	0.13075	0.219858	0.120165	0.144019	0.259795	0.222861	0.266338
GTPBP2	0.0759223	0.0884845	0.157152	0.206836	0.18694	0.115484	0.110085	0.143413	0.220832	0.0880514	0.0785083	0.0395907	0.0765051	0.211587	0.136081	0.18782	0.22589	0.179297	0.189765	0.13356	0.172559	0.178247	0.0447403	0.190219	0.0940085	0.0714083	0.249503	0.0666912	0.158325	0.0946052	0.0678408	0.19367	0.109271	0.166349	0.033854	0.097458	0.163597	0.0985447	0	0.145584	0.162593	0.0697114	0.186124	0.0621168	0.111602	0.218335	0.142848	0.374778
MAD2L1BP	0.0328949	0.0328489	0.0422164	0.0381969	0.0395195	0.0313394	0.0649712	0.0607247	0.0627852	0.0351212	0.0382887	0.0227898	0.0280763	0.0706939	0.0371993	0.0460421	0	0.0346443	0.0750304	0.0363542	0.0432259	0.0493141	0.0351481	0.056636	0.0559102	0.0438759	0.0879178	0.0376065	0.0511881	0.0261853	0.0328918	0.0776061	0.0373057	0.0506016	0.0122919	0.0304577	0.0725686	0.0415048	0	0.0551948	0.0446173	0.0269513	0.0435591	0.0294885	0.0472881	0.0753034	0.032567	0.0605596
RSPH9	0.0507635	0.0501384	0.0669725	0.0579246	0.079919	0.041849	0.0471613	0.0506908	0.098898	0.0610408	0.0594043	0.0718522	0.0614377	0.077774	0.0982645	0.103814	0	0.0832949	0.0585348	0.0888538	0.0595332	0.0931704	0.0535262	0.130833	0.0621397	0.0718536	0.121929	0.0481352	0.0458892	0.0562356	0.0592701	0.117925	0.0599852	0.0818953	0.0380044	0.077739	0.0493562	0.0489491	0	0.0859769	0.0913076	0.0387717	0.10779	0.0324023	0.0557928	0.106744	0.125007	0.131922
MRPS18A	0.0575691	0.0557937	0.0781374	0.0600806	0.0591561	0.0616092	0.0903113	0.105295	0.109219	0.0799032	0.0790262	0.0477834	0.0576821	0.0987626	0.0694813	0.0770683	0	0.0653661	0.137794	0.0607676	0.0771567	0.109039	0.0441552	0.095393	0.0878749	0.0630838	0	0.0375014	0.0675836	0.0437011	0.0589261	0.0840157	0.071796	0.0952237	0.0467738	0.0796826	0.112132	0.0718462	0	0.067414	0.0698794	0.0571903	0.0738407	0.0723549	0.0932214	0.136084	0.0569225	0.0601375
VEGFA	0.0352298	0.0607866	0.0556899	0.0979606	0.152271	0.125414	0.109052	0.198998	0.13708	0.10482	0.0853961	0.0810751	0.0626262	0.0847636	0.0833938	0.08401	0.122572	0.0863459	0.116409	0.109761	0.0946416	0.0722845	0.0731177	0.0841735	0.102639	0.0680914	0	0.0464242	0.0881372	0.0800697	0.0692614	0.0581809	0.0601921	0.0713948	0.0653816	0.0948075	0.158225	0.0707654	0	0.0450599	0.109315	0.0258905	0.0403987	0.0861813	0.180952	0.441275	0.0934135	0.349989
C6orf223	0.000241671	0	0	0	0	0	0	0.000248007	0.00024164	0.000292367	0.000232699	0	0	0	0.000482082	0.000293671	0	0	0	0	0.000395806	0.000335437	0	0	0.00056915	0	0	0	0.000499445	0	0.000912766	0.000272132	0.000111454	0.000421209	0	0.000311533	0	0	0	0	0.000355466	0	0.000177066	0	0	0.00333128	0	0
MRPL14	0.0473125	0.0483258	0.0732396	0.0807018	0.0673231	0.0489708	0.109661	0.0790486	0.127996	0.0564035	0.0834912	0.0333273	0.0415033	0.138853	0.0683499	0.0997874	0	0.0737638	0.119847	0.0727227	0.0856477	0.109767	0.0373741	0.14413	0.0617687	0.0452457	0.032037	0.0395158	0.0719541	0.0468822	0.0514286	0.112644	0.0513125	0.105013	0.0209863	0.0693689	0.117223	0.0647261	0	0.0734814	0.0831584	0.0363596	0.0682086	0.049819	0.0746994	0.119866	0.0946526	0.0877722
TMEM63B	0.385903	0.397061	0.43377	0.34934	0.376496	0.376857	0.574362	0.540687	0.534603	0.421894	0.509283	0.392187	0.453639	0.655968	0.565029	0.559423	0.329491	0.530651	0.466098	0.547717	0.461667	0.53871	0.391297	0.522221	0.481982	0.413853	0.611712	0.351076	0.412643	0.362833	0.54508	0.628054	0.529597	0.468971	0.358475	0.440037	0.503903	0.442337	0	0.463846	0.441162	0.356896	0.492919	0.416814	0.488972	0.622492	0.54354	0.399322
CAPN11	0.00248762	0.00764	0.00925694	0.0125308	0.0165467	0.00968664	0.00483267	0.00598209	0.0112384	0.0035627	0.00786505	0.00216779	0.00374864	0.0134879	0.0130465	0.0130161	0	0.0155628	0.00259304	0.0108477	0.0103496	0.00858693	0.00983067	0.0218463	0.0040989	0.00741526	0	0.00462395	0.0106867	0.0066248	0.00170048	0.0116115	0.0053025	0.00428775	0.000567538	0.00807532	0.00632383	0.00197909	0	0.0112795	0.00756596	0.00341011	0.0104222	0.0036242	0.0045198	0.00825962	0.0210877	0.183735
SLC29A1	0.129861	0.112533	0.191328	0.203921	0.189688	0.166223	0.189819	0.302189	0.355547	0.134965	0.175305	0.108881	0.136904	0.457496	0.238258	0.375693	0	0.317264	0.261564	0.267577	0.286422	0.224514	0.0969984	0.266417	0.164659	0.130896	0.210182	0.112338	0.167117	0.133338	0.180095	0.30109	0.241416	0.205483	0.0783524	0.162588	0.29596	0.193315	0	0.15673	0.264393	0.106647	0.267507	0.172958	0.225475	0.105635	0.192823	0.136012
HSP90AB1	1.13461	1.04977	1.18489	0.923878	0.795114	1.16836	2.21304	1.56673	1.13632	1.19842	1.51687	0.891291	1.01638	1.2087	0.750372	0.810453	1.07934	0.753358	1.61679	0.749818	0.992431	1.24074	1.1339	1.10973	1.76832	1.32547	1.2693	1.1828	1.16202	0.677259	1.39913	1.30866	1.20614	1.39455	0.961816	0.795437	1.56338	1.29755	0	0.967576	0.658748	0.887381	0.772148	1.70131	1.47138	1.23086	0.482972	2.44474
SLC35B2	0.025532	0.0328063	0.0337221	0.0202849	0.0416619	0.039935	0.0405094	0.0543986	0.0518413	0.0323139	0.0459401	0.0215873	0.0326628	0.0545692	0.0383658	0.0320356	0	0.0370104	0.0632063	0.0409554	0.0536467	0.0341284	0.03717	0.0394936	0.0465986	0.0387019	0.172493	0.0251666	0.0251679	0.0252345	0.0402317	0.0479018	0.032764	0.0235737	0.0139724	0.0250408	0.04698	0.0446495	0	0.0352981	0.0354205	0.0230039	0.0360129	0.0167093	0.0342025	0.0361393	0.0219054	0.032438
NFKBIE	0.00927997	0.0144311	0.0120779	0.011898	0.0120425	0.0208983	0.0218842	0.0205578	0.0222793	0.021171	0.0311992	0.0100937	0.0129046	0.016476	0.0194846	0.0108242	0	0.0113315	0.0226972	0.0139583	0.0164176	0.0148339	0.00496283	0.0197273	0.0255999	0.0239131	0	0.00991196	0.0127613	0.00747056	0.0104997	0.0131243	0.00828017	0.0119402	0.0062668	0.022998	0.01312	0.0163845	0	0.0199669	0.0203616	0.011049	0.00760625	0.0272751	0.0149076	0.0121026	0.0154221	0.0395374
TMEM151B	0.00993939	0.0136838	0.0341367	0.026398	0.0200714	0.00910501	0.0200046	0.0311227	0.0418296	0.0226609	0.0238922	0.0127137	0.0123004	0.0279991	0.0221969	0.0413429	0	0.0273688	0.0384782	0.020102	0.0206815	0.0488896	0.0158903	0.0486133	0.00656039	0.00309728	0.0341968	0.0070616	0.0146045	0.0157156	0.013157	0.0230008	0.019221	0.0477814	0.00903673	0.0314105	0.0227971	0.0261365	0	0.0216952	0.0272499	0.00958027	0.0185511	0.00940323	0.0113232	0.0681513	0.0431382	0.0474004
AL353588.1	0.0349469	0.0403276	0.0309641	0.032375	0.0398958	0.030902	0.0312857	0.037027	0.0432106	0.0265988	0.0297038	0.0447022	0.0383067	0.0487591	0.0501287	0.0360563	0	0.037701	0.0283993	0.0375112	0.0593136	0.0726756	0.0346867	0.0767191	0.0229646	0.0304716	0.0488849	0.0196405	0.0191786	0.0273003	0.0325299	0.0443762	0.0233545	0.0399455	0.0279998	0.0420966	0.0305327	0.0233136	0	0.0431859	0.0426169	0.0439724	0.045751	0.0110538	0.0182256	0.0676512	0.0336815	0.22896
TCTE1	0.0247689	0.0227632	0.0334505	0.0370301	0.0380471	0.0248647	0.0205546	0.0345544	0.063599	0.0202078	0.0318462	0.0212895	0.029944	0.0611844	0.0440273	0.0518501	0	0.0617187	0.0401374	0.0358283	0.0357823	0.0643261	0.0383364	0.0819457	0.0162487	0.0254766	0	0.0143686	0.0239352	0.0280316	0.0218313	0.0362061	0.0278448	0.0475463	0.0171726	0.0363223	0.0206742	0.0183499	0	0.0209756	0.0452028	0.0184363	0.0413782	0.0221156	0.0167961	0.0617983	0.0377787	0.0784812
AARS2	0.0538648	0.0555257	0.0673317	0.0624317	0.0524167	0.0512941	0.0586788	0.101969	0.0955161	0.0676409	0.0688107	0.05147	0.0809863	0.112134	0.1173	0.0852601	0	0.0783709	0.0780523	0.0763974	0.0763355	0.0926838	0.0534372	0.117146	0.0480597	0.0496832	0.0618865	0.0433514	0.0466907	0.0524665	0.0643062	0.0821864	0.0794638	0.0960514	0.0437205	0.086682	0.0676304	0.0860848	0	0.0557008	0.0633225	0.0422955	0.0740838	0.0456635	0.0459768	0.0952367	0.0962661	0.0649006
CDC5L	0.350566	0.355846	0.366025	0.297711	0.274031	0.36399	0.352337	0.380022	0.333385	0.361395	0.444953	0.282047	0.323636	0.36028	0.319789	0.329119	0.324142	0.31967	0.379474	0.316633	0.313948	0.44072	0.242076	0.370087	0.415157	0.349932	0.396866	0.349548	0.299363	0.280952	0.300499	0.376083	0.322025	0.39464	0.292896	0.340091	0.369974	0.344364	0	0.355351	0.314824	0.256897	0.302737	0.262454	0.334227	0.465637	0.30936	0.534434
SUPT3H	1.76375	1.8388	1.78293	1.7923	1.83704	1.75306	1.34698	1.68015	1.73448	1.8267	1.81254	1.72351	1.7255	1.88009	1.74958	1.76031	1.39128	1.85421	1.74114	1.83141	1.77476	1.94232	1.61486	1.81104	1.8122	1.76787	1.619	1.63405	1.84197	1.83539	1.36421	1.68401	1.72246	1.68995	1.64795	1.65905	1.75477	1.63821	0	1.76965	1.6835	1.6221	1.82299	1.60846	1.67477	1.75693	1.6387	1.23303
RUNX2	0.0379134	0.0380227	0.106194	0.217853	0.123034	0.0645557	0.050132	0.0785297	0.144028	0.0412436	0.0389587	0.024408	0.0217098	0.152377	0.0468161	0.102813	0.276482	0.0984255	0.109155	0.0406833	0.074997	0.15974	0.030024	0.187095	0.0340161	0.0309738	0.0890339	0.0554431	0.142545	0.0737301	0.0471106	0.111725	0.0548667	0.125129	0.0181483	0.0493669	0.108838	0.0532177	0	0.0715972	0.0724645	0.0296491	0.133042	0.0252591	0.0362145	0.115193	0.0588693	0.0827162
CLIC5	0.14665	0.201719	0.158946	0.133666	0.113957	0.0991003	0.1272	0.12021	0.118988	0.182196	0.109289	0.133227	0.109148	0.123032	0.144965	0.105678	0	0.0922011	0.110504	0.138076	0.118004	0.307784	0.124001	0.180695	0.150936	0.111641	0	0.146826	0.163869	0.132066	0.144146	0.161197	0.235718	0.174125	0.187894	0.224971	0.17171	0.200445	0	0.233511	0.140433	0.205589	0.215926	0.15238	0.0861073	0.225696	0.141869	0.244843
ENPP4	0.22239	0.223326	0.274955	0.209285	0.226073	0.289298	0.292048	0.239247	0.232664	0.269681	0.321778	0.187526	0.172427	0.212527	0.138598	0.169998	0.317976	0.168673	0.35575	0.170603	0.226154	0.279715	0.117202	0.220089	0.335034	0.248205	0.053151	0.269564	0.279299	0.193008	0.180923	0.244021	0.187605	0.272474	0.172545	0.194821	0.264943	0.233937	0	0.27636	0.168752	0.162982	0.221908	0.221857	0.223623	0.418015	0.118421	0.333839
ENPP5	0.165018	0.12935	0.263566	0.254123	0.236423	0.202538	0.296457	0.262746	0.421796	0.214171	0.273371	0.133746	0.16762	0.372167	0.237417	0.296802	0	0.288031	0.329063	0.157362	0.25463	0.24664	0.148602	0.304064	0.228361	0.18333	0.102058	0.148667	0.15888	0.137709	0.136927	0.272739	0.148255	0.325818	0.146331	0.18379	0.349831	0.226645	0	0.251521	0.230388	0.137219	0.148058	0.207493	0.22826	0.279798	0.203827	0.312255
RCAN2	2.1453	2.21225	2.21462	2.13378	1.98562	2.32553	2.17425	2.28566	2.18497	2.32896	2.27727	2.28523	2.1612	2.11201	2.21555	2.02227	2.34681	2.07269	2.31836	2.19795	2.13097	2.13298	2.30325	2.1534	2.24959	1.98149	1.87862	2.11608	1.9903	2.12623	2.09777	1.96309	2.25271	2.17328	2.14284	2.31569	2.10242	2.18359	0	2.2454	2.13327	2.16974	1.86925	2.22019	1.9581	2.0857	1.98706	1.45994
CYP39A1	0.026124	0.0378785	0.0839906	0.0923686	0.0702986	0.0690423	0.573132	0.0657715	0.0793264	0.0919564	0.0456075	0.0453143	0.0352709	0.0661451	0.0266139	0.0423114	0	0.0205684	0.0650533	0.0291031	0.0411975	0.0375538	0.0693597	0.0556198	0.0953604	0.0379624	0.169592	0.0731975	0.0850442	0.0535296	0.0497071	0.0622338	0.0722597	0.104638	0.0511066	0.0755191	0.215192	0.166686	0	0.110966	0.0512325	0.0445669	0.0339172	0.30537	0.103496	0.0230874	0.0461075	0.515122
SLC25A27	0.754424	0.746978	0.8698	0.749078	0.76824	0.887669	0.998992	0.834226	0.844594	0.808027	0.803073	0.702513	0.631617	1.04793	0.585724	0.782338	0.629418	0.663116	0.997139	0.659197	0.696922	0.834245	0.645586	0.777377	0.87666	0.723406	0.626404	0.686966	0.813632	0.654397	0.623125	0.802882	0.734512	0.801014	0.71312	0.803023	0.963136	0.854499	0	0.95195	0.708709	0.772228	0.821451	0.835716	0.688164	0.806372	0.613662	0.890387
TDRD6	0.174066	0.228408	0.209058	0.117283	0.0862977	0.107421	0.241805	0.14401	0.142767	0.169619	0.128328	0.119027	0.103668	0.0971851	0.142194	0.088586	0	0.0763223	0.137031	0.180072	0.129608	0.176569	0.0993352	0.147147	0.133591	0.140325	0.258357	0.217448	0.115581	0.187491	0.131098	0.24704	0.145043	0.188613	0.0895637	0.137171	0.171511	0.25485	0	0.194324	0.162738	0.176586	0.131358	0.205128	0.170896	0.228091	0.0926975	0.225802
PLA2G7	0.109159	0.0824415	0.0895215	0.0774189	0.106346	0.0924561	0.0330714	0.126992	0.133835	0.0951725	0.102993	0.0869227	0.0912673	0.122615	0.0967804	0.0958145	0.157472	0.0818904	0.126273	0.05521	0.0842042	0.14914	0.0935437	0.108553	0.0928857	0.0779088	0	0.0601005	0.0639294	0.0770073	0.0724445	0.0646073	0.0975756	0.0775242	0.0886393	0.0698255	0.0507857	0.0512584	0	0.0931322	0.081601	0.0554929	0.100374	0.0454529	0.0329361	0.0747977	0.145326	0.0377247
ANKRD66	0	0.000814239	0.000578017	0.000726338	0.000938781	0.00023411	0	0.000159675	0.000515861	0	0.000865539	0	0	0.00046771	0.000564342	0.00067535	0	0.00102008	0.000218382	0.000323964	0.000854656	0.000195616	0	0.000522894	0	0	0	0.000439341	0.000148923	0.000865714	0	0.00026419	0.00040258	0	0.000940631	0	0.000455398	0.000713025	0	0.000565247	0	0	0.000729025	0	0	0	0.000582151	0
MEP1A	0.0029069	0.00189129	0.00435547	0.00746703	0.00551412	0.00411266	0.00146078	0.000610805	0.00110912	0.000582583	0.00114235	0.00262507	0	0.00248674	0.00173132	0.00177504	0	0.00317442	0.000417402	0.00105969	0.00210573	0.00200926	0	0.000382762	0.0019192	0.00117559	0.0488849	0.00143659	0.00438074	0.00236632	0	0.00109503	0.0015545	0.000546808	0	0.00153266	0.000747908	0	0	0.00142975	0.00132389	0.00105496	0.00067152	0	0.00129731	0	0.0035351	0
ADGRF5	0.240143	0.218524	0.309385	0.333943	0.248298	0.221889	0.165662	0.312241	0.331297	0.268586	0.380146	0.213663	0.209925	0.3304	0.274168	0.226075	0	0.216694	0.381391	0.252182	0.219606	0.363357	0.155607	0.346618	0.311239	0.327877	0.198593	0.25807	0.312886	0.298306	0.251849	0.292395	0.364994	0.307001	0.193838	0.233695	0.373791	0.332454	0	0.378087	0.279914	0.221126	0.354998	0.300905	0.267367	0.281378	0.189215	0.0781195
ADGRF1	0.00102858	0.00308711	0.004158	0.00497157	0.00488261	0.00377501	0.00170016	0.00235707	0.00211371	0.000213413	0.000130088	0.00143824	0.00125283	0.00396009	0.00283808	0.00115701	0	0.00198857	0.00172135	0.00128595	0.00170367	0.000929524	0.00134019	0.00194461	0.00416002	0.00141273	0	0.0047268	0.00383094	0.00137648	0.000309411	0.00353173	0.000798341	0.00317324	0	0.000307832	0.00130088	0.00242281	0	0.000414051	0.000531993	0.00116689	0.000712143	0	0.00103314	0	0.00112862	0.00572512
TNFRSF21	0.436874	0.420329	0.53519	0.385555	0.450205	0.452692	0.482229	0.490592	0.511051	0.487383	0.524603	0.406218	0.357956	0.488698	0.435781	0.483984	0.517246	0.438006	0.544748	0.402362	0.483749	0.564659	0.498782	0.511992	0.440324	0.508927	0.588111	0.446717	0.354453	0.475141	0.540795	0.49158	0.435406	0.53955	0.35721	0.490613	0.636392	0.516383	0	0.502159	0.444511	0.3906	0.541098	0.452742	0.522918	0.363373	0.454998	0.413636
CD2AP	0.522591	0.482785	0.535333	0.448872	0.440822	0.451954	0.22405	0.46811	0.452826	0.428842	0.47661	0.445029	0.426065	0.49343	0.463964	0.496275	0.441464	0.533212	0.427899	0.434304	0.446098	0.593759	0.25694	0.500495	0.469032	0.443115	0.508795	0.449485	0.49881	0.41589	0.329766	0.540937	0.442202	0.433101	0.468144	0.419052	0.448376	0.392956	0	0.437043	0.409656	0.437912	0.511334	0.282031	0.403772	0.472391	0.457601	0.300927
ADGRF2	0.000647889	0	0.000877784	0.000447435	0	0.000272963	0	0	0	0.000345151	0.000364249	0	0	0.000766996	0	0	0	0	0.00025019	0	0	0	0	0.000740164	0	0	0	0.000215592	0	0	0	0	0.000108517	0.000309717	0.00101644	0	0.000133171	0	0	0	0	0.000640774	0.000198858	0	0	0	0	0.00335926
ADGRF4	6.50659e-05	0.00062951	0.000684898	0.0016555	0.000445775	0.00102984	0.000386828	0.000347711	0.0001771	0.00058462	0.00248088	0.00157485	0	0.00139972	0.00109944	0.00149383	0	0.00163764	0.0013635	0.00144471	0.00117715	0.00105647	0	0.000643118	0.000204142	0.000219306	0	0.000386855	0.000604928	0.000588177	0	0	0.000231578	0.000543079	0.000971126	0.000524697	0.000428227	0	0	0.000391361	0.000488861	0	0.00219823	0.000672929	0.000792974	0	0.000460017	0.0044822
OPN5	0.00133426	0.00218125	0.00343255	0.00515526	0.00403841	0.000931801	0.000971466	0.00210571	0.00274529	0.000736734	0.00342197	0.00165538	0	0.00856327	0.00410414	0.00224096	0	0.0069714	0.00259628	0.00122713	0.00377879	0.0138482	0	0.00394069	0.00499559	0.000825625	0	0.00171018	0.00332515	0.00077762	0.00082251	0.00232419	0.00172004	0.00667393	0	0.00271494	0.00119217	0.00368949	0	0.00248232	0.00198169	0.00127995	0.00465632	0	0.000643497	0.00200388	0.00483276	0.00299097
PTCHD4	0.387961	0.419292	0.534232	0.426487	0.336999	0.355805	0.114919	0.347677	0.344707	0.378264	0.483445	0.292709	0.36482	0.442033	0.569265	0.396414	0.226086	0.510485	0.311913	0.51686	0.415072	0.646775	0.40593	0.313708	0.5484	0.506825	0.465335	0.283155	0.285778	0.242012	0.279314	0.325808	0.368701	0.412417	0.394042	0.476868	0.380555	0.314423	0	0.423961	0.349688	0.347183	0.211845	0.211971	0.351908	0.0780485	0.400484	0.179259
CENPQ	0.0460846	0.0442489	0.0481514	0.0448461	0.0395547	0.0356639	0.02619	0.0524176	0.0454381	0.0348117	0.0580822	0.0337497	0.0403683	0.0537174	0.0317545	0.0366969	0	0.0292377	0.0442471	0.0412408	0.0402393	0.0596205	0.0154136	0.0515545	0.0395248	0.0491515	0	0.0469551	0.052281	0.0394837	0.0392812	0.050854	0.0440458	0.0433337	0.0386628	0.0411384	0.0465604	0.0487403	0	0.0417248	0.0568616	0.0425553	0.0422945	0.0375835	0.0375134	0.02815	0.0430007	0.0294479
GLYATL3	0.00210743	0.0050274	0.00725679	0.00952571	0.00593579	0.00488902	0.00156223	0.00231086	0.00738328	0.00215387	0.00119579	0.000748805	0.000733004	0.0120461	0.00541566	0.0122016	0	0.00796065	0.00372125	0.00254953	0.00330942	0.00904144	0.0016333	0.00905153	0.00344088	0.00213293	0	0.00115228	0.0114807	0.00524943	0.0035074	0.00592462	0.00363593	0.00736156	0	0.00325085	0.0057694	0.00147236	0	0.00573222	0.00604244	0.00327275	0.00512381	0.00102193	0.00116772	0.00557584	0.00766743	0.00873649
C6orf141	0.00239546	0.00519253	0.0167671	0.042572	0.0738315	0.0305166	0.00811557	0.0121516	0.0867966	0.0296439	0.0398175	0.0181678	0.0408427	0.0499384	0.0234537	0.149689	0	0.0461589	0.0278408	0.0540189	0.0300429	0.0184391	0.0177849	0.102933	0.0245683	0.0435933	0.0652403	0.00970973	0.0105418	0.02872	0.00891593	0.0465521	0.00752922	0.0634117	0	0.0229347	0.0123058	0.00294147	0	0.0345752	0.0459328	0.00294681	0.0199672	0.0103477	0.0140527	0.0723162	0.195157	0.0122169
RHAG	0.00266638	0.00161753	0.00572348	0.00749294	0.00642901	0.00409834	0.00260501	0.00513066	0.00434417	0.00285897	0.00129696	0.00201089	0	0.00380866	0.00467954	0.00612969	0	0.00464838	0.00206959	0.00252034	0.00326684	0.00559475	0.000748859	0.00527266	0.00200277	0.0033309	0	0.00421619	0.00879161	0.00210368	0.00245742	0.00699389	0.00265278	0.00632295	0.00344464	0.00414007	0.00505567	0.00204595	0	0.000855178	0.00553818	0.00182234	0.00345861	0.00156091	0.000566058	0.00420348	0.003906	0.00854069
CRISP2	0	0.000481646	0.00114159	0.000321595	0.000982838	0.00020134	0	0.000196403	0.000317384	0	0.000135549	0	0	0	0.000634183	0.000429631	0	0.000795722	0.000162399	0.000133697	0.000248619	0	0	0.00054681	0.000469023	0	0	0	0.000434287	0	0.0007914	0	0.000141882	0	0	0	0.000354651	0	0	0.00101878	0.000231132	0.000491816	0	0	0	0	0	0.00200457
CRISP1	0.00294946	0.00398008	0.00337222	0.00502315	0.00414378	0.00110373	0.000743349	0.000600856	0.00225403	0.00156324	0.00174387	0.00412872	0.00060855	0.00437016	0.00198271	0.00356699	0	0.00426671	0.0023616	0.000561721	0.00354331	0.00372433	0	0.00577096	0.00276366	0.00345384	0	0.00134588	0.00398732	0.00338095	0.000499163	0.00147485	0.00118683	0.00276467	0	0.00135184	0.00239889	0.000808383	0	0.00185237	0.00351693	0.0029424	0.00194717	0	0.00128284	0.00181378	0.000523178	0.00792668
TFAP2D	0.00645436	0.00768265	0.0106245	0.00610968	0.0031919	0.0063479	0.00315384	0.00280865	0.00562187	0.00815886	0.00328931	0.00737245	0.00411773	0.00584216	0.00573864	0.00241484	0	0.00451471	0.00753917	0.00357231	0.00690894	0.00470482	0.0046308	0.0130402	0.00804802	0.00358551	0	0.00452965	0.00366292	0.00217263	0.0016308	0.00549015	0.00574118	0.00505839	0.00575758	0.00940167	0.00603449	0.00673587	0	0.00632884	0.0072654	0.00459178	0.00309902	0.0108105	0.002079	0.00529009	0.00355595	0.00151797
PKHD1	0.0264191	0.0329602	0.0485521	0.0787868	0.051759	0.0283172	0.0205715	0.0263614	0.0399518	0.0227024	0.0300416	0.0145978	0.0218599	0.0469199	0.0261351	0.0480521	0	0.0343732	0.0290012	0.0190635	0.0279142	0.0536646	0.0141911	0.06763	0.0219034	0.0202033	0.0417334	0.0242359	0.0655855	0.035014	0.012205	0.0396857	0.0260165	0.038896	0.0125649	0.0238283	0.0372357	0.0336608	0	0.0273825	0.0387296	0.0234136	0.0336581	0.00886282	0.0168372	0.0464667	0.0435457	0.0310639
IL17F	0.00103463	0.000240068	0.000745964	0.000850926	0.00120894	0.00136493	0	0.000221207	0.000389037	0.000672935	0.00036255	0	0	0.000492808	0.00137426	0	0	0.000536617	0.000179025	0.000234831	0.000542348	0.000785646	0.00331432	0.00168125	0.000777341	0.00120275	0	0.00139936	0.00109846	0.000398815	0.00142895	0.000277294	0.000416545	0.000358852	0	0.000798414	0.000958443	0	0	0.00164969	0.00119149	0.000170192	0.000375202	0	0.00110183	0	0.00118604	0.00381544
MCM3	0.0387003	0.0313947	0.0383119	0.0221679	0.0242222	0.0303962	0.0313579	0.0493778	0.0374418	0.0362026	0.0325838	0.0168008	0.0354932	0.0586392	0.0341199	0.0256494	0	0.0337417	0.0474094	0.0316068	0.0313931	0.046278	0.0235744	0.0429436	0.0444032	0.0269503	0.101227	0.0334222	0.0314773	0.0273221	0.0269186	0.0436353	0.0313903	0.0499685	0.0164891	0.0304676	0.0512576	0.0344564	0	0.0357671	0.0287466	0.0394154	0.0340864	0.0253318	0.0322558	0.0510636	0.0295904	0.0234669
EFHC1	0.317186	0.326358	0.336656	0.306769	0.294981	0.303957	0.371443	0.320554	0.364444	0.346401	0.282992	0.239886	0.275942	0.368537	0.300711	0.331738	0.100363	0.272024	0.330539	0.261814	0.281332	0.402825	0.256219	0.369998	0.279623	0.268833	0.443378	0.284941	0.310087	0.215623	0.270405	0.389362	0.359003	0.427806	0.276808	0.337369	0.379671	0.319932	0	0.378395	0.321972	0.273001	0.305896	0.263798	0.290129	0.272324	0.310234	0.409825
TRAM2	0.161304	0.218346	0.237559	0.207736	0.253389	0.186661	0.169864	0.25725	0.280857	0.248334	0.176892	0.259418	0.221868	0.291451	0.261953	0.298804	0	0.222648	0.189519	0.25443	0.259416	0.203781	0.162252	0.303072	0.209889	0.144149	0.124013	0.172553	0.141582	0.148507	0.142839	0.216132	0.207197	0.225296	0.105421	0.298375	0.185898	0.188831	0	0.262642	0.289974	0.172513	0.189337	0.138153	0.13542	0.314524	0.395638	0.314772
TMEM14A	0.314014	0.264894	0.373579	0.468881	0.400401	0.445643	0.417607	0.535596	0.530003	0.341126	0.456585	0.263934	0.279382	0.656096	0.37487	0.529888	0.192171	0.552007	0.652734	0.327817	0.547023	0.586002	0.163991	0.601792	0.40361	0.290331	0.305864	0.313723	0.571004	0.251283	0.266549	0.737645	0.348899	0.500698	0.243733	0.299766	0.528997	0.347102	0	0.341106	0.396574	0.270248	0.639078	0.333691	0.375976	0.197591	0.225384	0.334847
GSTA2	0.00196632	0.00116129	0.0021059	0.00155667	0.00145667	0.00188525	0	0.000275104	0.000346623	0	0	0	0	0.00102176	0.000808577	0.000256518	0	0.000782939	0.000446083	0.000416231	0.000238022	0	0	0.000434519	0.00142678	0.00183763	0	0.00117812	0.00335175	0.000747919	0.00121235	0.000486445	8.06874e-05	0	0	0	0.000209653	0	0	0	0.000276143	0.000269295	0.000871021	0	0	0	0.00158774	0
GSTA1	0.000166293	0	0.000502565	0	0.000594006	0	0	0.000403006	0.000520517	0	0	0	0.00110216	0.00104599	0	0	0	0.000781655	0.00132149	0.000537887	0.000991186	0	0.00187377	0.000722348	0	0	0	0.000208271	0.000484063	0.000230224	0	0.000261414	0.000184684	0.000677238	0	0.000197596	0.000492606	0	0	0.000251271	0.000211263	0.000654893	0.000920063	0	0.000330002	0	0	0
GSTA3	0.000187217	0.00068504	0.00038573	0.00159565	0.00153148	0	0.00064864	0.000324012	0.000293163	0.000281532	0	0.000876803	0.00047518	0.00054531	0.000508263	0.00117718	0	0.000817193	0.000177328	0	0.00034845	0.00079887	0	0	0.000647469	0.000382227	0	0.000852513	0.000320222	0.000265182	0.00234587	0.00155265	0.000650174	0.000417194	0	0.000735221	0.000459504	0	0	0	9.73765e-05	0.000885198	0.000596868	0.000490661	0	0.00194862	0.00189043	0
GSTA4	0.607722	0.575373	0.685559	0.702657	0.652749	0.688324	0.592541	0.722718	0.63587	0.62121	0.563756	0.46365	0.494438	0.679608	0.506367	0.604777	0.243693	0.481811	0.682346	0.499937	0.579634	0.735609	0.369232	0.676134	0.624713	0.494005	0.567982	0.726914	0.698173	0.69532	0.549313	0.6892	0.673536	0.705059	0.434511	0.537984	0.713502	0.628126	0	0.623015	0.568409	0.521179	0.659136	0.546087	0.647413	0.615744	0.4114	0.443235
ICK	0.111281	0.140138	0.167918	0.114086	0.12781	0.152216	0.202147	0.155573	0.120459	0.155344	0.110943	0.104414	0.112753	0.0966272	0.123342	0.0940359	0.22589	0.0569037	0.145686	0.0846698	0.136203	0.127108	0.0964578	0.156845	0.155758	0.080244	0.0824917	0.144316	0.0796622	0.123287	0.14628	0.0910213	0.11842	0.166448	0.0741016	0.13465	0.142467	0.153999	0	0.159359	0.114632	0.121282	0.124169	0.114132	0.138398	0.102817	0.110279	0.20541
FBXO9	0.609625	0.557351	0.666888	0.550771	0.576769	0.651229	0.634529	0.646775	0.607794	0.619758	0.607056	0.464152	0.505786	0.717011	0.525044	0.613779	0.696394	0.558821	0.718732	0.53693	0.621119	0.744285	0.345979	0.673307	0.676053	0.591727	0.482199	0.517588	0.627777	0.500028	0.531089	0.738833	0.559048	0.669168	0.445296	0.554053	0.729232	0.584718	0	0.673293	0.533573	0.523396	0.636187	0.585671	0.613586	0.594645	0.50637	0.452937
GCM1	0.00116573	0.00243852	0.00321882	0.00574469	0.00386258	0.000834808	0.0018754	0.00142851	0.00204148	0.00248972	0.00081551	0.000819838	0.00155641	0.00559784	0.00211237	0.000415242	0	0.00222735	0.000308441	0.00144742	0.00209715	0.00178201	0	0.000570125	0.00288306	0.000798468	0	0.00274436	0.00495123	0.00265709	0.00140302	0.00226554	0.00115644	0.00289438	0	0.00145822	0.00179347	0.000884162	0	0.000810273	0.000585297	0.00179972	0.00133479	0	0.00137885	0	0.000999236	0.0248079
ELOVL5	0.221753	0.25278	0.273475	0.225831	0.252618	0.21997	0.574405	0.242501	0.270719	0.311839	0.191958	0.172159	0.206591	0.204087	0.31921	0.222253	0.0684181	0.18217	0.24516	0.235345	0.232143	0.28731	0.142533	0.270417	0.370036	0.179255	0.13033	0.233535	0.34604	0.193837	0.192028	0.242732	0.258576	0.289382	0.191547	0.226378	0.296578	0.245445	0	0.257411	0.23749	0.218695	0.251605	0.35556	0.331914	0.403535	0.259857	1.32623
GCLC	0.234547	0.274417	0.314308	0.291316	0.310842	0.31848	0.202459	0.287226	0.352872	0.28837	0.360143	0.283471	0.20957	0.301524	0.30776	0.303136	0.384033	0.302812	0.331633	0.28199	0.331036	0.346824	0.210277	0.368409	0.241384	0.221943	0.328797	0.201722	0.280566	0.236423	0.207196	0.338588	0.283228	0.267584	0.212314	0.272793	0.300675	0.258328	0	0.354779	0.302653	0.201718	0.287106	0.225451	0.180732	0.267401	0.289313	0.118415
KLHL31	0.00460509	0.00106124	0.00309917	0.00357013	0.0046532	0.00588441	0.00234883	0.00381249	0.00533084	0.00270627	0.00376784	0.00428525	0.00115706	0.0066344	0.0047098	0.00509643	0	0.00538535	0.00446203	0.00193145	0.00333503	0.00850027	0.00143273	0.00393393	0.00162282	0.00394171	0.0399667	0.00405377	0.00271151	0.00253432	0.00225564	0.00656778	0.00461956	0.00354963	0.00175836	0.00319077	0.00499259	0.00524722	0	0.00416663	0.0031131	0.00456168	0.00398839	0.000756285	0.00334893	0.00152463	0.00483929	0.00270365
LRRC1	0.100805	0.146814	0.129173	0.118255	0.138094	0.112212	0.113125	0.119975	0.101958	0.108657	0.114203	0.0745618	0.0640329	0.131278	0.0904576	0.114639	0.128436	0.0929043	0.0907794	0.102942	0.0828161	0.126534	0.0889793	0.102954	0.118364	0.10891	0	0.0885402	0.129586	0.099472	0.112504	0.11337	0.153065	0.0966096	0.119904	0.075076	0.16387	0.0924562	0	0.138139	0.0739773	0.0980606	0.0828508	0.101624	0.0876102	0.0906753	0.0780009	0.0449672
MLIP	2.06401	2.26204	2.27766	2.37572	2.09344	2.4521	2.00464	2.07285	2.32776	2.31781	2.34443	2.30989	2.36537	2.34704	2.0908	2.38154	2.53533	2.06502	2.22929	2.33654	2.34997	1.93095	2.24866	2.28413	2.36237	2.31915	2.48494	2.22573	2.44642	2.02749	1.82841	2.1845	2.01059	2.34712	2.31818	2.21705	1.79398	2.00102	0	2.38402	2.34381	2.10425	1.89512	2.04094	1.90091	1.48034	2.23532	1.34269
TINAG	0.0725988	0.0643458	0.0756957	0.0553641	0.0609882	0.0619522	0.0248979	0.0663195	0.0732527	0.0700021	0.0776147	0.091048	0.0691344	0.0937773	0.0559377	0.0733688	0.100363	0.0561152	0.0627729	0.0611078	0.0638445	0.0930892	0.0635595	0.0635608	0.069009	0.0714576	0.22251	0.0767785	0.120747	0.0461099	0.034143	0.179603	0.0696346	0.0746149	0.100919	0.0574521	0.0387349	0.0468716	0	0.084253	0.0756242	0.0609772	0.0692406	0.0267619	0.0344064	0.0392307	0.0502187	0.0609015
FAM83B	0.00541309	0.0024183	0.00616645	0.00802598	0.0072654	0.00287608	0.00233114	0.00249166	0.00297536	0.00133397	0.00116881	0.00123259	0.00286918	0.00550351	0.00275271	0.00354095	0	0.00214311	0.00209628	0.00164092	0.00330762	0.00638961	0	0.00808415	0.00295534	0.00428774	0	0.00743003	0.00913669	0.0039887	0	0.00422082	0.00249733	0.00425525	0	0.0020717	0.00300735	0.00406965	0	0.0038595	0.00221428	0.00341514	0.00404037	0.00187378	0.00159803	0	0.00281765	0.00602237
HCRTR2	0.0622428	0.154154	0.100133	0.0674477	0.0363836	0.0546072	0.0476927	0.0894128	0.0329408	0.0562328	0.0518856	0.126151	0.0427275	0.0489328	0.0572417	0.0294343	0	0.0258538	0.0591451	0.0322662	0.0349715	0.0427377	0.0350619	0.0325558	0.112344	0.0250971	0.145716	0.0944373	0.0533659	0.0351323	0.0520417	0.0314496	0.0699182	0.0633762	0.0399977	0.0451058	0.0352602	0.0871576	0	0.099402	0.0421965	0.0513464	0.0496063	0.0373696	0.0199714	0.0271842	0.0249536	0.0318433
GFRAL	0.00967307	0.0120401	0.00991256	0.0250192	0.012063	0.0101319	0.0065123	0.0105754	0.0129039	0.0083384	0.0127	0.00746601	0.00798399	0.0150651	0.0144191	0.00859087	0.101359	0.0102532	0.00848186	0.0120821	0.0141257	0.0390655	0.00344677	0.0121251	0.00830092	0.00927224	0	0.0110296	0.033918	0.00959973	0.00412268	0.0252906	0.00808003	0.0263841	0.0145867	0.0106036	0.012295	0.00552865	0	0.0108952	0.0100616	0.00555614	0.0134254	0.00985193	0.00850881	0.0157053	0.014465	0.00488354
HMGCLL1	1.11121	0.896517	0.902739	0.668233	0.685778	0.816357	0.519094	0.803191	0.749303	0.885543	0.946033	0.774081	0.769052	0.748199	0.774472	0.6736	0.952447	0.784245	0.851436	0.733979	0.722999	1.05707	0.654434	0.751763	0.871583	0.984431	1.04204	0.834504	0.881058	0.86523	0.73873	0.681447	0.877007	0.84562	0.997411	0.697683	0.811276	0.836509	0	0.738318	0.729842	0.918493	0.854242	0.755905	0.756701	0.406427	0.608198	0.532494
BMP5	0.00790963	0.00802704	0.00844933	0.010494	0.00807072	0.00498683	0.00133898	0.00385567	0.00256982	0.00201142	0.00140881	0.00146157	0.00319366	0.0067202	0.00441045	0.00337827	0	0.00395475	0.00391793	0.0029586	0.00220741	0.00637424	0	0.00219537	0.00288262	0.00367372	0	0.00470789	0.00690524	0.00645488	0.00217808	0.00579789	0.00539285	0.00303585	0.00403433	0.00405025	0.00267512	0.00561407	0	0.00413427	0.00379106	0.00569837	0.00441428	0.00269725	0.00461397	0	0.00111383	0.00205404
COL21A1	0.262471	0.229358	0.162659	0.149965	0.12848	0.177514	0.251718	0.14504	0.112097	0.10363	0.148169	0.156074	0.0947663	0.187921	0.073701	0.0900494	0.122572	0.0929199	0.159965	0.0618788	0.0487855	0.265058	0.076256	0.0539952	0.161166	0.12516	0.109251	0.298856	0.220671	0.283723	0.20684	0.101898	0.302845	0.151342	0.143309	0.0664354	0.318511	0.286052	0	0.236442	0.162353	0.17029	0.485642	0.177611	0.201026	0.0536473	0.0507623	0.395675
DST	2.33641	2.3774	2.36426	2.26416	2.3185	2.35224	2.39469	2.31001	2.26923	2.29085	2.35122	2.35169	2.30695	2.26214	2.30299	2.22219	2.27766	2.22934	2.27657	2.23418	2.32232	2.38034	2.19862	2.26937	2.33578	2.27045	2.28238	2.31435	2.33077	2.29605	2.28742	2.33771	2.32661	2.31753	2.23353	2.30349	2.46954	2.43285	0	2.29043	2.26102	2.28866	2.38848	2.35349	2.38278	2.19906	2.22991	2.28895
BEND6	0.792175	0.778529	0.788681	0.635153	0.655093	0.700468	0.524667	0.68673	0.711294	0.749158	0.758399	0.588513	0.704246	0.812079	0.807768	0.728723	0.717924	0.756372	0.652788	0.694115	0.729717	0.78571	0.538715	0.767368	0.713547	0.745428	0.943873	0.550599	0.524191	0.603445	0.629564	0.718571	0.779239	0.745122	0.563913	0.761012	0.778785	0.723367	0	0.719734	0.712935	0.548626	0.644018	0.597159	0.700787	0.44617	0.698078	0.291779
KIAA1586	0.203244	0.171971	0.236673	0.174719	0.175723	0.17803	0.307763	0.21032	0.235202	0.206282	0.199485	0.142039	0.141832	0.312243	0.150748	0.231164	0	0.166574	0.279645	0.118856	0.189698	0.36555	0.0959612	0.260088	0.189449	0.174971	0.219245	0.191098	0.246177	0.153551	0.146266	0.286581	0.172802	0.303112	0.168843	0.172529	0.33286	0.235958	0	0.264133	0.170399	0.17777	0.227685	0.185523	0.256244	0.201414	0.140733	0.34312
ZNF451	1.13473	0.962233	1.03645	0.876331	0.926058	0.980685	1.13031	0.972185	0.928278	0.939825	1.01503	0.878524	0.853859	1.08485	0.864352	0.88313	0.579591	0.928396	0.956816	0.883037	0.974817	1.28964	0.64131	0.951449	1.02177	0.973115	1.06867	0.992705	1.3158	0.882353	0.83652	1.33757	0.961979	0.987658	0.97357	0.839242	1.04403	0.912453	0	1.03928	0.816966	0.989339	1.2427	0.853081	0.995449	1.07977	0.765786	1.41911
BAG2	0.107983	0.121661	0.16101	0.126484	0.127574	0.128635	0.336125	0.148978	0.182618	0.194181	0.150022	0.10858	0.134464	0.124314	0.115204	0.141999	0.101359	0.0817178	0.145736	0.0886579	0.116763	0.18759	0.102888	0.185663	0.167425	0.119379	0.0531677	0.126711	0.122286	0.119648	0.111225	0.141398	0.14061	0.251664	0.0836485	0.145951	0.236212	0.19583	0	0.15345	0.138735	0.113883	0.104139	0.25984	0.187915	0.0873567	0.132612	0.466053
RAB23	0.160005	0.175505	0.232695	0.209807	0.240851	0.243527	0.223405	0.200293	0.244084	0.234772	0.242872	0.164776	0.175437	0.184229	0.179207	0.201079	0.157472	0.142446	0.254379	0.170433	0.208046	0.229399	0.160744	0.250547	0.249462	0.19159	0.194862	0.217049	0.189585	0.18611	0.170999	0.214037	0.175167	0.251876	0.139634	0.195508	0.239653	0.218464	0	0.247225	0.211828	0.140573	0.197914	0.249767	0.195519	0.15438	0.212414	0.179881
PRIM2	0.459134	0.482674	0.479191	0.459669	0.484654	0.502292	0.366965	0.444392	0.493339	0.457973	0.517741	0.417496	0.433498	0.521602	0.485732	0.458318	0.704081	0.437069	0.418007	0.48558	0.489449	0.451752	0.30056	0.530312	0.480752	0.385618	0.387213	0.442155	0.46287	0.478639	0.270908	0.376156	0.500586	0.450097	0.386394	0.501537	0.432286	0.4787	0	0.353467	0.421814	0.495301	0.564476	0.428465	0.415617	0.263663	0.552258	0.315307
KHDRBS2	3.40312	3.27617	3.31323	3.24349	3.33104	3.34706	3.17646	3.1288	3.16741	3.39898	3.41871	3.4342	3.31793	3.0429	3.27751	3.3343	3.40439	3.35826	3.18166	3.31696	3.3105	3.00349	3.37492	3.13287	3.58538	3.55258	2.81281	3.20898	3.28884	3.30041	3.2789	3.0425	3.13993	3.19712	3.48455	3.14619	3.3956	3.34698	0	3.27576	3.2963	3.27915	3.33052	3.5058	3.43333	3.12419	3.29512	2.53983
FKBP1C	0.000695083	0.000753862	0.00291143	0.00609263	0.00337103	0.00251167	0.00769367	0.00495314	0.00788486	0.00372301	0.00400721	0.00228131	0.00190884	0.00458116	0.00488641	0.00397158	0	0.00299535	0.0153185	0.00115177	0.00592978	0.00921166	0.00144955	0.0161406	0.00211454	0.000978849	0	0.00320545	0.00491874	0.00141468	0.00355735	0.00215427	0.0045529	0.0126812	0.000899135	0.00225685	0.0124489	0.00575726	0	0.00267193	0.00216279	0.00231279	0.00565791	0.00231873	0.00462133	0.0163683	0.00263639	0.0194413
LGSN	0.000231544	0.00191675	0.0010909	0.00129938	0.00101586	0.000866183	0.000330689	0.00103744	0.000986426	0.000405646	0.000210279	0.000722231	0.000310681	0.00104783	0.000864244	0.000568476	0	0.000640361	0.00101713	0.000551718	0.00107246	0.00137431	0.00211285	0.0031802	0.00126995	0.0013884	0	0.00271628	0.0005598	0.00118499	0	0.00171632	0.000686342	0.00133349	0	0.000573258	0.000580202	0.000523728	0	0.000982875	0.00121603	0.000290141	0.00171091	0	0.000249075	0	0.00192335	0
PTP4A1	0.129281	0.10974	0.127844	0.14352	0.145944	0.193151	0.191787	0.154122	0.127689	0.169688	0.214397	0.120892	0.107635	0.0949026	0.0839294	0.090997	0.122572	0.0808948	0.195339	0.106228	0.120676	0.135408	0.0703833	0.115229	0.279464	0.180013	0.288854	0.154015	0.175195	0.0810275	0.106085	0.130498	0.111897	0.125343	0.0927198	0.103737	0.118526	0.131193	0	0.1299	0.0997629	0.0774024	0.0857169	0.15274	0.171871	0.154114	0.0772064	0.252771
PHF3	1.04747	1.05348	1.00834	0.813733	0.903149	0.989396	1.09468	1.01383	0.847766	1.06176	1.06266	0.963713	0.88968	0.897659	0.813923	0.777662	0.807813	0.88825	0.982942	0.89802	0.925393	1.1061	0.771561	0.850032	0.974228	1.01434	0.98476	0.996114	0.77606	0.976096	1.0572	1.04252	0.894743	1.04754	0.913075	0.898928	1.08552	1.02273	0	1.0697	0.828674	0.892	0.923783	1.01415	1.0322	1.11186	0.787207	1.59692
EYS	0.163614	0.152901	0.308841	0.44124	0.434166	0.244556	0.142999	0.163033	0.271839	0.155053	0.369647	0.11591	0.143968	0.297306	0.14629	0.470887	0	0.275384	0.339875	0.159866	0.208368	0.330097	0.191293	0.428238	0.183753	0.234086	0.152579	0.148667	0.314614	0.521841	0.189222	0.359343	0.153269	0.32113	0.107535	0.189567	0.17766	0.155947	0	0.207969	0.382564	0.115022	0.42259	0.0841852	0.128065	0.253177	0.567068	0.249359
ADGRB3	4.59674	4.43108	4.50123	4.46664	4.43508	4.57352	4.57108	4.37643	4.35193	4.5215	4.59038	4.55922	4.38274	4.30568	4.31289	4.36755	4.36559	4.3172	4.43854	4.40278	4.42141	4.30601	4.61558	4.33418	4.62843	4.64311	4.35293	4.55326	4.50066	4.61655	4.45878	4.26037	4.41206	4.36154	4.66333	4.31253	4.42339	4.50758	0	4.50644	4.41264	4.62817	4.49013	4.71032	4.58172	4.2064	4.3237	4.1133
LMBRD1	1.0632	1.02365	1.12033	1.02609	1.09587	1.05611	0.909749	1.02019	1.22068	1.05415	1.10387	0.953457	0.969221	1.2029	1.05351	1.18316	0.618251	1.19887	1.12153	1.08059	1.13551	1.18763	0.719966	1.268	1.1689	1.04023	1.05385	0.980667	1.04235	0.972247	0.756913	1.06175	1.07296	1.06446	0.883186	0.993391	1.00122	0.964597	0	0.979403	1.0578	0.974676	1.14038	0.803607	0.892258	1.0435	1.15466	0.899498
COL19A1	0.682751	0.603295	0.608173	0.57089	0.659205	0.608854	0.34805	0.504755	0.68752	0.610387	0.66138	0.612286	0.479896	0.50494	0.655456	0.644694	0.447709	0.642635	0.606888	0.787472	0.61904	0.701093	0.61968	0.794203	0.575806	0.729119	0.443069	0.489217	0.612373	0.630319	0.459924	0.57773	0.590221	0.57296	0.728974	0.556521	0.490118	0.474395	0	0.654303	0.517924	0.371855	0.723226	0.629703	0.592752	0.331063	0.83869	0.357768
COL9A1	0.00898978	0.00934156	0.0140885	0.0175935	0.0171524	0.00836185	0.0106132	0.0162679	0.0121973	0.00836301	0.00961572	0.00692883	0.00729464	0.0127064	0.00741187	0.00648065	0	0.00855251	0.00972242	0.00775684	0.00636571	0.00695022	0.00195551	0.0125513	0.0133333	0.0085088	0	0.0121207	0.0179773	0.0120162	0.00879223	0.0205533	0.0115399	0.0123322	0.00771391	0.00784534	0.00730473	0.0060681	0	0.00536467	0.00643586	0.00570579	0.0163141	0.00946909	0.00526284	0.00155506	0.00624262	0.0140532
FAM135A	1.40052	1.25316	1.38971	1.284	1.30832	1.26823	1.00135	1.20912	1.38651	1.33351	1.38526	1.15595	1.23871	1.63184	1.21154	1.50012	0.938638	1.52798	1.34401	1.36542	1.32614	1.46811	1.00249	1.3979	1.33794	1.32234	1.45361	1.10153	1.37997	1.22971	1.04742	1.54272	1.24554	1.23347	1.17579	1.19994	1.18054	1.09789	0	1.34078	1.30961	1.28221	1.58624	1.06442	1.08257	1.41074	1.36815	1.45484
SDHAF4	0.127931	0.112758	0.153942	0.137651	0.118547	0.112358	0.0955194	0.16674	0.179073	0.130042	0.12254	0.109198	0.115523	0.209914	0.136818	0.179697	0.157668	0.173409	0.17822	0.120924	0.127052	0.174704	0.0674606	0.180005	0.108637	0.113601	0.0138274	0.0945948	0.102872	0.103428	0.111185	0.165343	0.121086	0.172876	0.064627	0.127263	0.155412	0.115868	0	0.161241	0.15096	0.0931229	0.149711	0.0848828	0.105101	0.125675	0.118285	0.102737
SMAP1	1.019	1.08009	1.18684	1.03599	1.16466	1.09985	1.02845	1.12285	1.08749	1.01808	1.15237	0.95587	0.890744	1.11248	1.03176	1.07638	0.548739	1.07838	1.10964	1.0483	1.06032	1.28231	0.821919	1.12153	1.14858	0.983889	1.11244	1.0727	1.04212	1.08315	0.856319	1.11419	1.1655	1.07206	0.888874	1.10005	1.21593	1.11001	0	1.08165	1.04944	0.99423	1.18909	1.03554	1.2383	1.33	1.09338	1.13083
B3GAT2	0.0824788	0.0716665	0.114802	0.296686	0.204769	0.110643	0.0894198	0.108294	0.125365	0.0657021	0.0602239	0.0422139	0.0306548	0.144156	0.0459579	0.07506	0	0.0922724	0.149829	0.0626985	0.083313	0.148654	0.0277834	0.117492	0.0920324	0.0515307	0.132026	0.112437	0.313079	0.135793	0.0434684	0.134676	0.094079	0.0889995	0.0340095	0.0517243	0.166423	0.0939183	0	0.101699	0.0702604	0.0619582	0.20766	0.056307	0.0872749	0.0988006	0.0441795	0.129618
OGFRL1	0.378344	0.314833	0.489925	0.286064	0.276987	0.44207	0.562666	0.500288	0.3783	0.413013	0.452109	0.304893	0.251212	0.590545	0.238128	0.316459	0.101359	0.276931	0.561604	0.232051	0.32356	0.643038	0.239343	0.438746	0.464556	0.4388	0.381952	0.481194	0.607862	0.26895	0.387589	0.548833	0.415256	0.522542	0.326108	0.300749	0.587964	0.443018	0	0.515763	0.246295	0.520217	0.388321	0.312827	0.430375	0.447869	0.178738	0.775587
RIMS1	2.30907	2.28259	2.35914	2.39881	2.54102	2.52029	1.96754	2.22054	2.4643	2.46249	2.58187	2.43239	2.40069	2.18121	2.32514	2.51642	2.60923	2.50468	2.36085	2.46426	2.45422	2.33839	2.36473	2.55478	2.46101	2.54723	2.32634	2.20996	2.14464	2.32211	1.95153	1.93662	2.17076	2.32261	2.24579	2.41486	2.17564	2.2236	0	2.23551	2.46944	2.18504	2.24019	2.43938	2.33671	2.20279	2.63787	1.27334
KCNQ5	3.95862	3.76267	3.91255	3.74024	3.75821	3.8924	3.6907	3.68455	3.66533	4.00162	3.82183	3.79609	3.87071	3.63898	3.72842	3.70699	3.82797	3.73821	3.85131	3.92533	3.85831	3.70675	3.89887	3.61992	3.98236	3.9183	4.11858	3.94061	3.4906	3.89876	3.7586	3.54605	3.76658	3.78376	3.86969	3.7954	3.80974	3.82252	0	3.72176	3.67727	3.99797	3.68886	3.84865	3.87931	3.53481	3.90013	3.62352
AL365232.1	0.0347594	0.0413285	0.0557999	0.0376423	0.0337482	0.0310993	0.0281025	0.0281622	0.0402181	0.0396853	0.0249184	0.0324478	0.0330586	0.0357892	0.0439269	0.0424709	0	0.0427479	0.0324258	0.0335657	0.0389679	0.0512244	0.0278922	0.0605104	0.0297805	0.0330572	0.0822704	0.036217	0.0281685	0.0346383	0.0341677	0.0486674	0.0409349	0.0524349	0.0179565	0.0449949	0.0301387	0.0487846	0	0.0452102	0.0373716	0.0290227	0.0328149	0.0286847	0.0294161	0.0649805	0.0502322	0.121282
KHDC1	0.313516	0.307815	0.475949	0.545623	0.430586	0.284374	0.211079	0.352662	0.542025	0.294591	0.244165	0.279292	0.284363	0.630026	0.391083	0.543912	0.128436	0.402778	0.435708	0.354134	0.42323	0.541838	0.218755	0.525399	0.251181	0.285412	0.308916	0.268287	0.490453	0.322596	0.249925	0.586475	0.371877	0.474932	0.257887	0.357819	0.403179	0.251777	0	0.354066	0.405317	0.297129	0.576205	0.151111	0.27245	0.493587	0.48666	0.311496
KHDC3L	0.00208166	0.00249957	0.00150547	0.00209099	0.00104758	0.00182405	0.000836737	0.00143064	0.00152443	0.00269165	0.000939018	0.00167992	0.00211785	0.00253073	0.00171047	0.00120344	0	0.00317618	0.000541842	0.00253345	0.00270529	0.00190773	0.0022535	0.00172712	0	0.000750696	0	0.00306152	0.00266782	0.000675069	0.00316047	0.00825881	0.00140977	0.000510062	0	0.00183833	0.00195883	0.00157169	0	0.00678054	0.00154625	0.00112356	0.00306412	0.000834005	0.00203178	0.0063776	0.000337616	0.00764645
OOEP	0.0400812	0.0366651	0.0767005	0.155455	0.114091	0.0897023	0.186815	0.142616	0.163041	0.0560767	0.040727	0.0261542	0.052854	0.211669	0.0812537	0.0712348	0	0.0683963	0.25639	0.110262	0.194061	0.0839276	0.0192421	0.100529	0.0567791	0.0279101	0.264862	0.0674364	0.121281	0.0526032	0.0845211	0.166229	0.074083	0.186376	0.0187514	0.0515076	0.225102	0.10307	0	0.0593622	0.055629	0.0275591	0.235759	0.0641086	0.119292	0.0954938	0.0343779	0.122056
DDX43	0.00495019	0.00743387	0.0134454	0.0125529	0.010751	0.00684182	0.00369094	0.00345693	0.00459684	0.0042232	0.00133456	0.000633422	0.00240179	0.00305594	0.00311096	0.0130437	0	0.00743938	0.0093506	0.00436682	0.00205621	0.00560516	0.000748859	0.00663571	0.00841883	0.00380899	0	0.00451524	0.0131283	0.0076039	0.000595544	0.00476893	0.00521228	0.00725404	0	0.00169528	0.0061394	0.00188586	0	0.0027623	0.00361073	0.00237235	0.00640013	0.000966108	0.00228754	0.00336998	0.00498947	0.0196043
CGAS	0.0216392	0.0273684	0.0351404	0.0377525	0.0332547	0.0179764	0.0196333	0.020105	0.026156	0.0222462	0.0206596	0.0126958	0.0139602	0.0324836	0.0317506	0.0335007	0	0.0285593	0.0190394	0.0239257	0.0284521	0.0278962	0.00680637	0.0335187	0.0240992	0.0224419	0	0.0178842	0.0347357	0.0247628	0.0170443	0.0249119	0.0226003	0.0218647	0.0151384	0.0277843	0.0303534	0.0208302	0	0.017049	0.0278281	0.0201985	0.0235341	0.0119003	0.0171688	0.0385107	0.0330083	0.0627892
MTO1	0.252278	0.244155	0.289051	0.243596	0.22442	0.215286	0.218969	0.256308	0.290696	0.248049	0.197323	0.192633	0.201223	0.335848	0.261443	0.278664	0.154238	0.24119	0.263006	0.234557	0.261884	0.308213	0.16104	0.25343	0.216754	0.243334	0.202751	0.182049	0.265373	0.173195	0.224026	0.322795	0.245997	0.282831	0.157312	0.221429	0.283883	0.20333	0	0.226212	0.247724	0.173777	0.27593	0.173344	0.207179	0.209686	0.225427	0.214833
EEF1A1	0.230768	0.153862	0.268691	0.195841	0.165693	0.238126	0.728219	0.600515	0.402426	0.317722	0.298022	0.147031	0.316085	0.531372	0.275789	0.330393	0.201722	0.25129	0.657391	0.220276	0.367686	0.436512	0.108241	0.420602	0.328211	0.215414	0.318526	0.278863	0.237755	0.136364	0.266751	0.41731	0.248325	0.470793	0.117747	0.205806	0.832332	0.463352	0	0.288588	0.218882	0.175107	0.299766	0.235935	0.357802	0.379272	0.105113	0.47053
SLC17A5	0.700627	0.671939	0.742009	0.589757	0.569997	0.6408	0.389318	0.710343	0.722429	0.628859	0.611396	0.622947	0.614654	0.877294	0.781154	0.712046	0.528977	0.738037	0.731301	0.690337	0.683706	0.856801	0.562316	0.714126	0.628776	0.646339	0.608421	0.505555	0.759311	0.57266	0.682668	0.961184	0.767518	0.645625	0.644355	0.648944	0.732538	0.659197	0	0.711439	0.701276	0.670682	0.928061	0.48254	0.537508	0.627292	0.607307	0.283928
CD109	0.0779788	0.0773957	0.0922448	0.0844274	0.0756657	0.0844563	0.0201414	0.0718457	0.0750821	0.0589759	0.0717514	0.05517	0.0406601	0.113574	0.0676523	0.0805819	0	0.0623531	0.0716102	0.0663246	0.0798757	0.0879907	0.0282575	0.0934078	0.066979	0.0580535	0.0474521	0.0664984	0.0793864	0.0665655	0.0296427	0.0844538	0.0835504	0.052803	0.0559505	0.0909749	0.0494701	0.0487731	0	0.0805765	0.0761733	0.0563998	0.0814389	0.0309473	0.0324869	0.0690422	0.0673524	0.0275075
COL12A1	0.122537	0.24421	0.241952	0.391492	0.191754	0.27187	0.115791	0.217573	0.254091	0.214815	0.253781	0.198411	0.120327	0.314965	0.18802	0.300601	0.196854	0.236388	0.328432	0.220903	0.252559	0.20645	0.169367	0.216365	0.202005	0.222894	0.0138274	0.186633	0.280593	0.0986129	0.0717617	0.298891	0.175714	0.162732	0.183691	0.243423	0.192396	0.254223	0	0.352658	0.371869	0.161197	0.0997679	0.168834	0.0713471	0.171503	0.214036	0.0477186
COX7A2	0.164125	0.139338	0.223524	0.365825	0.272095	0.247071	0.29691	0.247974	0.222874	0.143141	0.176671	0.101988	0.0989064	0.266037	0.125045	0.199962	0.412073	0.168672	0.298329	0.135991	0.229106	0.252823	0.113595	0.230424	0.227902	0.128495	0.206417	0.175244	0.489101	0.165809	0.159693	0.269858	0.156789	0.281268	0.108851	0.128512	0.306151	0.14999	0	0.172356	0.175955	0.15297	0.195392	0.181549	0.269614	0.246964	0.105204	0.194717
TMEM30A	0.469693	0.43151	0.50342	0.303869	0.322456	0.53868	0.715578	0.534404	0.383695	0.494826	0.654374	0.33026	0.345559	0.371197	0.257339	0.300515	0	0.280988	0.624801	0.297663	0.360825	0.515774	0.257215	0.433885	0.751574	0.497494	0.459937	0.528193	0.493043	0.333953	0.400126	0.478611	0.41898	0.554085	0.325841	0.366511	0.571992	0.427349	0	0.467232	0.273566	0.404288	0.326207	0.404157	0.548164	0.567399	0.197321	0.531302
FILIP1	0.121979	0.0974082	0.119052	0.126645	0.12644	0.099424	0.0583221	0.114323	0.118849	0.106494	0.159223	0.0972572	0.0780084	0.13073	0.1188	0.139264	0.169777	0.133615	0.111891	0.125403	0.126627	0.146552	0.0679084	0.199354	0.108594	0.125254	0.0612795	0.0716314	0.132515	0.121608	0.0878107	0.101631	0.114051	0.128229	0.0841707	0.080079	0.0734538	0.108159	0	0.0767523	0.104114	0.080073	0.135043	0.072259	0.0738422	0.125189	0.124999	0.13051
SENP6	1.44761	1.4085	1.42063	1.18999	1.21093	1.30626	1.30052	1.34303	1.31348	1.32078	1.4033	1.18601	1.26564	1.46945	1.30592	1.34884	0.92062	1.44228	1.33927	1.38171	1.3564	1.46207	0.941211	1.39935	1.36712	1.35367	1.5662	1.23724	1.2944	1.26661	1.14572	1.48479	1.35677	1.34507	1.15066	1.24411	1.397	1.30219	0	1.34124	1.32809	1.30777	1.37385	1.18685	1.30082	1.32678	1.23098	1.15911
MYO6	1.38541	1.36304	1.3251	1.40117	1.27008	1.23283	1.16155	1.35153	1.40479	1.2022	1.41331	1.13865	1.06022	1.3593	1.36369	1.42101	1.07264	1.37756	1.32233	1.27811	1.21336	1.38216	0.85981	1.31296	1.27474	1.34849	0.916484	1.1682	1.25997	1.19083	0.960856	1.49557	1.19593	1.27583	1.036	1.26938	1.38496	1.16478	0	1.3925	1.30723	1.17569	1.5529	1.13892	1.33265	1.32123	1.44204	1.88216
IMPG1	0.0152455	0.0114994	0.0254161	0.0431326	0.028771	0.0150936	0.027622	0.0152032	0.0268428	0.0171698	0.0265685	0.0130321	0.012012	0.0276058	0.0154389	0.036116	0	0.0291812	0.0436909	0.0149011	0.0178589	0.0279647	0.00586616	0.0352489	0.018968	0.0161977	0.0488849	0.0159047	0.0386792	0.0166197	0.0112651	0.027033	0.020194	0.0479522	0.00888067	0.0122696	0.0368069	0.0264011	0	0.018947	0.0193275	0.0138748	0.0238319	0.0139507	0.0229218	0.0176141	0.0199431	0.0445925
HTR1B	0.000314301	0	0.0026592	0.00154522	0.000766158	0.000940991	0	0.00142882	0.00261522	0.00129171	0.00177735	0.0019764	0	0.00192448	0.00243048	0.00317839	0	0.00183966	0.00431999	0.00143044	0.00208341	0.00752834	0.00676521	0.00264069	0.000744097	0.00221107	0.0138274	0.00150082	0.00281994	0.00164873	0.00196768	0.00578587	0.00159264	0.00264738	0.00215141	0.00169475	0.00332453	0.0024193	0	0.00701286	0.00283616	0.00506348	0.00676051	0.00306887	0.00338379	0.0026953	0.00217856	0.00291279
MEI4	0.0451335	0.0299443	0.0441097	0.0730774	0.059425	0.0610411	0.0180005	0.0267823	0.0424716	0.0414884	0.0298344	0.0242877	0.0359603	0.0502098	0.0478908	0.0434059	0.154238	0.0571675	0.0295918	0.0301729	0.0440155	0.0694762	0.0269054	0.0691727	0.0348676	0.0306373	0.0138274	0.0476549	0.0610133	0.0340171	0.0250995	0.056842	0.0457592	0.0400504	0.0173715	0.034957	0.0320931	0.0275277	0	0.0505721	0.0451371	0.0436449	0.0641342	0.0237164	0.025968	0.0302368	0.0531483	0.0365319
IRAK1BP1	1.17309	1.02332	1.12752	0.949479	0.841571	0.854432	1.1991	1.03432	1.01313	1.11457	1.11555	1.0114	1.02792	1.04568	1.06724	0.995352	0.852276	1.01667	0.945871	0.874122	0.906669	1.19738	0.978569	1.18524	0.877111	1.01589	1.23869	1.00665	0.881019	0.956857	1.21519	1.08413	1.14632	1.22573	1.20967	1.05362	1.20495	1.21887	0	1.15957	0.966782	1.09447	1.09086	1.08163	1.04472	0.972729	1.06416	0.864325
PHIP	1.4577	1.37871	1.44396	1.4415	1.36212	1.4199	1.35811	1.28928	1.2572	1.39259	1.30703	1.22147	1.2981	1.31154	1.15342	1.31713	1.23129	1.25638	1.398	1.23748	1.29477	1.42858	0.977998	1.32855	1.44782	1.19809	1.71472	1.38039	1.42795	1.34131	1.12282	1.31063	1.28666	1.45861	1.08058	1.27046	1.31748	1.23884	0	1.26001	1.21373	1.30131	1.38768	1.31767	1.24701	1.30898	1.18616	1.02505
HMGN3	0.702743	0.657437	0.90016	0.937933	0.736995	0.756236	0.599478	0.900393	0.904238	0.614598	0.64112	0.499256	0.506039	1.30087	0.74549	1.01968	0.526013	0.997481	0.903977	0.605091	0.820959	1.16133	0.354968	0.886565	0.692127	0.659845	0.667339	0.73816	1.0756	0.577992	0.583222	1.44825	0.765399	0.938578	0.553627	0.55015	1.03972	0.711214	0	1.00625	0.665709	0.765429	1.26752	0.531705	0.753057	0.69803	0.582661	0.32848
LCA5	0.335148	0.271622	0.400068	0.454996	0.347768	0.355612	0.368706	0.345699	0.415982	0.333875	0.332603	0.293964	0.268884	0.365098	0.246838	0.399467	0.0684181	0.343986	0.402846	0.254255	0.320189	0.507492	0.163788	0.524968	0.358944	0.291648	0.523439	0.381485	0.430357	0.346973	0.291973	0.401773	0.297617	0.547051	0.243406	0.304372	0.444196	0.330792	0	0.281904	0.302647	0.301807	0.403367	0.292378	0.421908	0.674192	0.312084	0.362661
SH3BGRL2	1.06727	1.02839	1.08641	0.852486	0.910089	1.06917	1.13687	1.15885	0.966676	1.06583	1.12763	1.04102	0.832035	1.03547	0.952413	0.935135	0.720472	1.06984	1.02415	0.971748	1.01664	1.20524	0.916563	0.985433	1.14911	1.01175	0.880201	1.15844	1.11405	1.06184	0.960227	1.20316	1.12318	1.11944	1.00772	0.997163	1.1611	0.963622	0	0.958806	0.899268	1.14103	1.1231	0.956735	1.17808	1.16215	0.965956	1.23891
ELOVL4	0.492971	0.466292	0.532042	0.43923	0.492572	0.561353	0.454759	0.511836	0.49333	0.529582	0.614996	0.41482	0.357288	0.510024	0.402867	0.44302	0.100363	0.451921	0.575881	0.458055	0.496443	0.571123	0.317266	0.415623	0.550911	0.504523	0.606866	0.446646	0.51642	0.470953	0.398909	0.504475	0.440106	0.515572	0.388343	0.446229	0.652808	0.474176	0	0.514657	0.406723	0.439773	0.456362	0.472972	0.589786	0.378512	0.385715	0.329828
TTK	0.00336329	0.00152201	0.00360308	0.00259022	0.00296411	0.002951	0.00192268	0.00129218	0.0029836	0.00262105	0.0020212	0.00343599	0.0018144	0.00273579	0.00497922	0.00370203	0	0.00439887	0.00274663	0.00186435	0.00241235	0.00597306	0	0.00410375	0.00144974	0.00300173	0	0.00143009	0.0024531	0.00447286	0.00184541	0.00254926	0.00258186	0.00733716	0.00123994	0.00192031	0.00427998	0.00265022	0	0.00264719	0.00166856	0.000894279	0.00413911	0.00334804	0.00688582	0.00208687	0.00232369	0.0254529
BCKDHB	0.905489	0.794778	0.879605	0.798191	0.733694	0.843048	0.595226	0.795114	0.760917	0.900677	0.87591	0.746263	0.659838	0.703874	0.720026	0.696285	0.491879	0.783083	0.778896	0.753353	0.728906	0.987746	0.709506	0.801698	0.864636	0.863463	0.854279	0.771181	0.766506	0.867899	0.660587	0.707856	0.858189	0.867431	0.773585	0.681927	0.788429	0.792206	0	0.891609	0.691245	0.770324	0.835267	0.806405	0.866442	0.405396	0.729845	0.574767
TENT5A	0.00910019	0.00965512	0.0207583	0.033471	0.0259747	0.0170245	0.0149617	0.0158173	0.0323641	0.013445	0.00837245	0.0102069	0.0118073	0.03337	0.0217652	0.0236937	0	0.0215436	0.0190194	0.0168548	0.0165546	0.035285	0.00512195	0.0437171	0.0098812	0.00716647	0	0.010861	0.0328837	0.0148878	0.00877426	0.0339203	0.0162474	0.0266347	0.0213288	0.0169041	0.019927	0.00975484	0	0.0204695	0.0186132	0.0107018	0.0208851	0.00550161	0.0108076	0.036621	0.0314893	0.16523
IBTK	1.12678	1.02439	1.11369	0.997465	0.976404	0.994841	0.666706	1.00217	1.12621	0.969139	1.023	0.842936	0.873308	1.29618	1.03761	1.18695	1.04858	1.13497	1.04955	0.971862	1.08018	1.25318	0.543258	1.18205	0.977028	0.986279	1.46791	0.914022	1.29068	0.994868	0.76058	1.40121	1.05602	1.12292	0.819166	0.949246	1.11169	0.908054	0	1.00267	1.02388	1.051	1.31439	0.730974	0.963146	0.960143	0.985873	0.684648
TPBG	0.157851	0.0945717	0.189373	0.197167	0.180485	0.203865	0.116739	0.134207	0.218482	0.141244	0.212911	0.102546	0.0461558	0.187845	0.204515	0.166684	0	0.189857	0.260644	0.168455	0.229813	0.281279	0.0359786	0.221992	0.166101	0.180361	0.0795551	0.0751015	0.199364	0.150625	0.0704673	0.255653	0.120986	0.0994513	0.131755	0.0857918	0.241433	0.122435	0	0.186834	0.125437	0.081943	0.224322	0.100642	0.116247	0.146309	0.11874	0.048031
UBE3D	0.996319	0.936001	1.02064	0.875513	0.863444	0.900975	0.92675	0.831731	0.912848	1.00973	1.01707	0.856165	0.826663	0.884682	0.990968	0.893719	0.576331	1.00318	0.9335	0.929996	0.936556	1.10647	0.746063	0.940167	0.974976	0.945014	0.891199	0.94622	0.812394	1.03258	0.899783	0.962796	0.971579	1.01495	0.940284	0.872513	1.0278	1.00514	0	0.969899	0.843021	0.984726	0.964438	0.951731	1.03137	0.600233	0.963936	0.70148
PGM3	0.33652	0.305478	0.322373	0.247083	0.264749	0.286981	0.311916	0.301103	0.286419	0.26062	0.293577	0.217832	0.23772	0.289637	0.262359	0.275916	0.155361	0.248707	0.267967	0.256884	0.289383	0.361906	0.14127	0.34523	0.254848	0.267661	0.0830817	0.26224	0.291932	0.244781	0.196615	0.317612	0.257105	0.340033	0.22513	0.263102	0.325771	0.302632	0	0.246594	0.258531	0.228865	0.291052	0.230179	0.299377	0.270837	0.203899	0.452704
RWDD2A	0.107334	0.0827096	0.124931	0.103891	0.103422	0.11679	0.148167	0.143968	0.14836	0.0979213	0.126141	0.0645925	0.0829983	0.206183	0.0960609	0.133361	0.157668	0.10684	0.164892	0.0883597	0.107141	0.15599	0.0420712	0.122285	0.115275	0.105067	0.0626529	0.0964373	0.120158	0.0764836	0.0829563	0.159449	0.0984828	0.145252	0.0563667	0.0729977	0.167969	0.104081	0	0.127807	0.0929885	0.0668536	0.132929	0.0950859	0.116105	0.0911574	0.0591425	0.236032
ME1	0.921652	0.966373	1.04812	1.05178	1.06918	1.054	1.28798	0.970585	1.05085	0.976819	1.2125	0.983612	0.931946	1.03133	0.955152	1.12207	0.742567	1.11173	1.04055	0.957148	1.01298	1.08816	0.898253	1.12296	1.07656	0.901597	0.878081	0.884388	0.797114	1.03352	0.828064	0.934394	0.983724	0.992308	0.86814	1.05241	1.17854	1.0307	0	0.994785	1.0468	0.932486	1.08315	1.05399	0.999079	1.0356	1.15007	2.09564
PRSS35	0.0012805	0.001216	0.00326836	0.00806822	0.00329047	0.00374453	0.00255794	0.00492946	0.00538089	0.000251873	0.00487745	0	0.000300033	0.00601131	0.000919848	0.00735201	0	0.0029326	0.00392413	0.00142241	0.00333491	0.00244151	0.00251613	0.00406848	0.00129579	0.00120801	0	0.00259381	0.00724424	0.00210582	0.00140531	0.00430369	0.00104742	0.00332223	0.000643703	0.00234254	0.00611824	0.00226128	0	0.00265675	0.00123396	0.000698843	0.00454945	0.00100022	0.000475659	0.00408289	0.00288897	0.00656465
SNAP91	2.25868	2.10013	2.06422	1.77235	1.91485	1.96023	2.12355	2.06409	1.93512	2.03308	2.16535	2.11617	2.0871	1.86061	2.03151	1.9047	2.26414	2.02756	1.98165	1.90464	1.91411	2.17614	1.79646	1.94845	1.99112	2.03752	2.27042	1.98878	1.89266	1.98775	2.13909	2.02647	2.07345	1.99419	2.15289	1.99559	2.10616	2.19795	0	1.96983	1.91958	2.10441	2.09093	1.93908	2.12475	2.19127	1.86201	2.33024
RIPPLY2	0.0462232	0.0479275	0.0927901	0.0800421	0.0713855	0.0559886	0.15955	0.10448	0.128189	0.0698015	0.0642201	0.0420989	0.057364	0.138962	0.0619325	0.124356	0	0.0842334	0.140441	0.0547315	0.0851067	0.133859	0.0453657	0.153476	0.0721368	0.0430041	0	0.0498258	0.0762414	0.046185	0.0717922	0.127238	0.0659366	0.131915	0.0505049	0.0682919	0.143986	0.0695724	0	0.0783655	0.0909492	0.0537379	0.0859619	0.0778024	0.082616	0.119257	0.0834171	0.173201
CYB5R4	0.451544	0.501659	0.532138	0.449476	0.519261	0.526701	0.619083	0.494391	0.519648	0.509606	0.505672	0.434756	0.430537	0.496856	0.478143	0.437478	0.272632	0.473388	0.495072	0.462803	0.508635	0.606049	0.371833	0.497004	0.52946	0.454033	0.631177	0.464346	0.41306	0.491722	0.379042	0.456364	0.514929	0.542155	0.400741	0.531043	0.620725	0.557977	0	0.511709	0.496237	0.448561	0.46786	0.580858	0.525848	0.648729	0.537226	0.778508
MRAP2	0.157286	0.249441	0.290883	0.241301	0.310172	0.250819	0.208659	0.324415	0.259405	0.273948	0.299795	0.231943	0.182826	0.219235	0.206977	0.192303	0	0.167192	0.317344	0.205785	0.225038	0.234537	0.216628	0.204952	0.278942	0.219081	0.0252736	0.194951	0.15789	0.23722	0.154984	0.115873	0.206566	0.253301	0.137279	0.297839	0.251193	0.247653	0	0.203617	0.256105	0.126289	0.216652	0.284015	0.300152	0.654343	0.20772	0.306819
CEP162	0.472499	0.379848	0.398957	0.300255	0.323432	0.347406	0.355127	0.378327	0.377163	0.416439	0.380147	0.296916	0.37768	0.373372	0.336064	0.336092	0.101359	0.286657	0.331007	0.30456	0.313595	0.421674	0.233062	0.398428	0.37976	0.36964	0.549137	0.367458	0.296756	0.337457	0.365828	0.357394	0.384836	0.462373	0.324813	0.350639	0.464347	0.469632	0	0.383424	0.317202	0.387099	0.342447	0.364959	0.398358	0.279782	0.375003	0.242094
TBX18	0.00395884	0.0029101	0.00426216	0.00838778	0.00183305	0.00292656	0.00165497	0.00106058	0.00227159	0.00190784	0.00212723	0.00133626	0.000876322	0.00359202	0.00182925	0.00369154	0	0.00293932	0.00134869	0.00365374	0.00196325	0.00309757	0	0.000618694	0.00329431	0.0025791	0	0.00328286	0.00514279	0.0035643	0.00195596	0.00192213	0.00323881	0.00312803	0	0.0036643	0.00262412	0.00249374	0	0.00142276	0.00453155	0.00157558	0.0033052	0.00426575	0.00520652	0	0	0
NT5E	0.0405261	0.0449163	0.0579475	0.0489776	0.0494985	0.0401154	0.0578423	0.0571464	0.0903737	0.0528367	0.0652265	0.0470272	0.0510009	0.0730072	0.0405514	0.0679648	0	0.0549147	0.0641159	0.0429034	0.0588717	0.0924237	0.0293555	0.115628	0.0398607	0.0602499	0.0890339	0.0449592	0.0470819	0.0219763	0.0269216	0.0779833	0.0387569	0.079887	0.0365643	0.0613444	0.0563344	0.0373107	0	0.0599718	0.0737454	0.0238016	0.0369574	0.0418086	0.0285933	0.0286707	0.0372222	0.122204
SNX14	0.857196	0.807122	0.863429	0.778203	0.792371	0.763577	0.668448	0.777501	0.826631	0.811538	0.844043	0.765354	0.739177	0.899888	0.798874	0.873387	0.455974	0.894254	0.80818	0.776171	0.791907	0.988592	0.626913	0.844613	0.827269	0.871528	0.984285	0.659526	0.94962	0.673308	0.599197	1.03018	0.812189	0.81664	0.78704	0.770037	0.853074	0.764524	0	0.855157	0.764702	0.783621	0.89573	0.652664	0.750922	0.767342	0.78056	0.520378
AL589666.1	0.0483519	0.048652	0.069396	0.0452526	0.0418363	0.0600819	0.0862907	0.0462752	0.0591394	0.064089	0.0673337	0.0312261	0.0359702	0.0458237	0.0388255	0.0486179	0	0.0456408	0.0608002	0.0419865	0.056329	0.0739744	0.0415679	0.0530548	0.0494687	0.0534284	0.047518	0.0535238	0.0314398	0.0494973	0.0374231	0.0753963	0.0415529	0.0700774	0.0360057	0.0446961	0.071652	0.0484322	0	0.0588068	0.0496669	0.035408	0.0451181	0.0561798	0.0428907	0.0736715	0.0528125	0.157293
SYNCRIP	0.174345	0.186722	0.171839	0.15968	0.1592	0.159172	0.157048	0.155081	0.186812	0.164541	0.173306	0.135427	0.117066	0.2326	0.167072	0.207408	0	0.205956	0.187133	0.184997	0.190331	0.224244	0.108851	0.225746	0.151713	0.152652	0.0741585	0.1204	0.144225	0.147289	0.09548	0.212109	0.118394	0.194797	0.11155	0.200918	0.16757	0.129531	0	0.139944	0.179107	0.0965116	0.1997	0.144428	0.143342	0.240191	0.18693	0.192429
HTR1E	1.25651	1.23601	1.25359	0.895035	1.07915	1.04156	1.53758	1.11223	1.22071	1.17615	1.27044	1.25149	1.32836	0.951797	1.0197	0.928584	0.623511	0.789309	1.15074	0.852158	1.06983	1.01484	1.309	1.14336	1.09536	1.08157	1.11544	1.14945	0.658923	1.33786	1.78956	0.863598	1.142	1.13666	1.193	1.16146	1.28516	1.51166	0	1.15404	1.05858	1.25432	1.20479	1.26049	1.06712	0.705644	1.0965	0.864374
CGA	0.00212571	0.00392041	0.00458578	0.004145	0.00771875	0.00327677	0.000828812	0.00284529	0.00496273	0.0014132	0.00295242	0.00121968	0.000806979	0.010563	0.00174046	0.00821449	0	0.00340336	0.00435746	0.00194597	0.00313542	0.0069237	0	0.00608845	0.00260793	0.00157307	0	0.000858133	0.00554764	0.00227758	0.000779775	0.0137056	0.00156314	0.00892686	0.00114562	0.00187325	0.00201141	0.000487536	0	0.000661721	0.00221111	0.00121094	0.0171932	0.00168213	0.00119118	0	0.00228502	0.0170991
ZNF292	1.70662	1.66645	1.6342	1.52402	1.56167	1.62525	1.496	1.64079	1.60181	1.60585	1.65564	1.57046	1.55252	1.611	1.54103	1.55032	1.35614	1.68441	1.6274	1.55641	1.56536	1.70117	1.26161	1.62982	1.70446	1.63208	1.60742	1.46771	1.47352	1.57856	1.42373	1.64296	1.51062	1.60347	1.41249	1.52798	1.57411	1.5693	0	1.58806	1.56228	1.30442	1.54691	1.44357	1.69075	1.57125	1.45068	1.60316
GJB7	0.0093193	0.0102353	0.0120027	0.0220782	0.0181606	0.00900109	0.0064705	0.00692702	0.0107994	0.00647884	0.00618113	0.00617191	0.00488136	0.0121128	0.00802832	0.0122052	0	0.0155909	0.00832572	0.00466282	0.00992633	0.025026	0.00221101	0.021713	0.00568858	0.0067609	0.027906	0.00675202	0.0225859	0.0169227	0.00898846	0.0209956	0.0104594	0.0149095	0.00417889	0.00988886	0.0146375	0.00628779	0	0.0117632	0.0117379	0.00620967	0.0141117	0.00441727	0.00533174	0.0189935	0.0174892	0.0278631
SMIM8	0.638987	0.520761	0.604581	0.482312	0.541443	0.514219	0.372453	0.532237	0.599991	0.538935	0.573758	0.507262	0.471083	0.618488	0.567611	0.527822	1.04598	0.540899	0.511247	0.576962	0.554518	0.676842	0.492976	0.494849	0.457977	0.491938	0.520983	0.334211	0.373141	0.494062	0.484948	0.579148	0.506357	0.550394	0.458011	0.510236	0.572783	0.457782	0	0.613121	0.533926	0.469974	0.563676	0.432045	0.461661	0.537842	0.591093	0.279685
AL049697.1	0.00500015	0.00443766	0.00575008	0.00366484	0.00614484	0.00345396	0.00559855	0.0102635	0.00499803	0.00864279	0.00540358	0.00564462	0.00434172	0.00505771	0.00438098	0.00438973	0	0.00580828	0.00645147	0.00327261	0.00464097	0.00781398	0	0.0118935	0.0058205	0.0055766	0	0.00551853	0.00535396	0.00989179	0.00831785	0.00303865	0.00629878	0.00726268	0	0.00339017	0.00870228	0.00262627	0	0.00786641	0.00413016	0.00194189	0.00700952	0.00735801	0.00497018	0.00106602	0.00211724	0.0122924
SLC35A1	0.184427	0.180734	0.206118	0.247229	0.2783	0.245826	0.167041	0.273091	0.256633	0.146875	0.258205	0.14233	0.203896	0.282133	0.201285	0.214244	0.0684181	0.22174	0.25609	0.183246	0.256145	0.202644	0.0779346	0.169988	0.193638	0.156804	0.379487	0.172693	0.184803	0.202167	0.16573	0.326485	0.201599	0.164545	0.0979802	0.12434	0.179123	0.185739	0	0.192716	0.179236	0.145582	0.267165	0.125626	0.168008	0.204973	0.12369	0.100109
RARS2	0.505924	0.499624	0.539451	0.473089	0.485043	0.544388	0.495601	0.515815	0.542739	0.500479	0.535753	0.46671	0.453646	0.555916	0.477733	0.542802	0.221485	0.585062	0.513596	0.488834	0.510481	0.61881	0.320963	0.561995	0.514181	0.498242	0.385353	0.48207	0.512492	0.482326	0.350033	0.537271	0.48251	0.512551	0.462669	0.441862	0.546268	0.489413	0	0.501333	0.479753	0.424673	0.5621	0.470387	0.557446	0.454989	0.519207	0.349036
ORC3	0.827969	0.67685	0.834429	0.731686	0.715186	0.678545	0.511827	0.737162	0.768125	0.740733	0.732974	0.661891	0.686512	0.931352	0.85655	0.813566	0.648078	0.774319	0.73916	0.811232	0.813555	0.926284	0.591622	0.862595	0.679035	0.6867	0.521393	0.578775	0.829581	0.711505	0.53582	0.886328	0.77239	0.7889	0.603042	0.724047	0.672476	0.629194	0	0.678445	0.752397	0.629949	0.934254	0.5034	0.605988	0.634535	0.842045	0.521232
AKIRIN2	0.131979	0.117739	0.163723	0.161269	0.159801	0.175872	0.228367	0.18088	0.194471	0.184237	0.194237	0.138108	0.131536	0.193756	0.122468	0.165381	0.168782	0.113555	0.218606	0.122258	0.163978	0.2314	0.102146	0.232565	0.181566	0.144507	0.13807	0.193472	0.17237	0.122077	0.123987	0.182814	0.129699	0.217894	0.123926	0.150145	0.242641	0.162092	0	0.161255	0.139479	0.124805	0.131931	0.158013	0.204897	0.202725	0.156606	0.222292
SPACA1	0.00121357	0.00116006	0.0036292	0.00583147	0.00449296	0.00325971	0.000351619	0.00238769	0.00528995	0.00118521	0.000687061	0.00434214	0.00053575	0.00271953	0.0031868	0.00433961	0	0.00132412	0.00244667	0.00258092	0.00197713	0.0101484	0	0.00828484	0.00143952	0.00195034	0	0.000349784	0.00593987	0.00152244	0.000453634	0.00586051	0.00181749	0.0029798	0.00316231	0.00149486	0.00194326	0.000799615	0	0.00320199	0.00309014	0.00107008	0.00492849	0.000769807	0.000550232	0.00401102	0.000959731	0.00569743
CNR1	0.375473	0.395368	0.606831	0.565858	0.568083	0.604	0.712396	0.533438	0.667602	0.757718	0.46167	0.499525	0.531563	0.51836	0.408989	0.563783	0.169777	0.425335	0.644949	0.494495	0.524623	0.619472	0.475025	0.657882	0.622483	0.581591	0.875304	0.62462	0.416904	0.472038	0.445608	0.534775	0.458462	0.751974	0.33409	0.53327	0.756434	0.555566	0	0.618722	0.54677	0.427966	0.355508	0.608225	0.58606	1.01209	0.668106	0.623445
RNGTT	1.01173	1.07276	1.16169	1.05102	1.05771	1.14055	0.970876	1.07075	1.06888	1.1064	1.0664	0.983142	0.982004	1.05466	0.9757	1.06673	0.916551	1.05468	1.03886	1.08268	1.11845	1.15246	0.772855	1.1108	1.12441	1.02668	1.20141	1.06487	1.10066	1.04925	0.872744	1.01931	1.09598	1.07442	0.838426	1.06719	1.04788	0.997048	0	1.02606	1.01962	1.08177	1.11707	0.9237	1.04355	1.04887	1.06085	1.11429
PNRC1	0.077423	0.0755678	0.139268	0.104613	0.07803	0.115792	0.236881	0.153844	0.111896	0.091145	0.121442	0.0389975	0.0671309	0.156704	0.0686901	0.0800757	0.157668	0.0476911	0.185746	0.0591665	0.0876565	0.171738	0.0502388	0.141965	0.122961	0.0815635	0.0458644	0.120213	0.148038	0.0757075	0.110156	0.154355	0.0872141	0.146192	0.0448277	0.0665119	0.227485	0.135432	0	0.135319	0.0764062	0.107729	0.11427	0.0884171	0.161793	0.116162	0.047019	0.183766
SRSF12	0.346005	0.35642	0.432339	0.331273	0.321485	0.284697	0.25735	0.402314	0.412263	0.329486	0.341745	0.303079	0.298388	0.444614	0.350681	0.393177	0.475967	0.304026	0.327093	0.328619	0.364575	0.449484	0.242522	0.42775	0.34765	0.352477	0.386349	0.244451	0.364377	0.266966	0.286841	0.475777	0.337564	0.372302	0.224543	0.356216	0.342436	0.337848	0	0.440971	0.378881	0.312536	0.431499	0.243371	0.330013	0.355757	0.387608	0.264947
PM20D2	0.226996	0.182057	0.239095	0.21468	0.203895	0.209812	0.163882	0.24118	0.230414	0.194171	0.173206	0.149758	0.153945	0.278816	0.145033	0.200822	0	0.181892	0.226722	0.154683	0.184932	0.318775	0.12797	0.260822	0.213906	0.18333	0.20943	0.246563	0.235744	0.202963	0.189436	0.344061	0.194391	0.258392	0.148941	0.156864	0.197283	0.152382	0	0.198781	0.186142	0.147447	0.268586	0.139135	0.150731	0.144308	0.154419	0.208473
GABRR1	0.0151319	0.0150059	0.0251609	0.0466304	0.0333172	0.0150131	0.0198931	0.0294755	0.0688361	0.0269723	0.0254963	0.020186	0.0189	0.0726048	0.0360053	0.0424996	0.0684181	0.0373111	0.0358988	0.0235021	0.0385789	0.082106	0.0145961	0.0946242	0.00917086	0.00870602	0	0.0116595	0.0426932	0.0139491	0.0158862	0.0714007	0.0310281	0.0815407	0.0184026	0.0363942	0.0476868	0.0224431	0	0.024968	0.0341965	0.0197184	0.0443571	0.00685334	0.0168129	0.0419688	0.0514108	0.0300188
GABRR2	0.00481805	0.00294205	0.00902108	0.00537368	0.00624323	0.00665601	0.00404287	0.00519056	0.0076453	0.00557864	0.00326139	0.00755203	0.00248831	0.0104328	0.00454507	0.00697513	0	0.00631477	0.00686144	0.00460523	0.00459406	0.00882556	0.00308992	0.0109543	0.00394843	0.00125352	0	0.00324164	0.00989571	0.00509704	0.00227932	0.0126526	0.00461621	0.00746379	0.00501932	0.00388454	0.00608017	0.00413791	0	0.00771054	0.00695772	0.00165476	0.005009	0.00474673	0.00367423	0.0133243	0.00535272	0.013045
UBE2J1	0.283514	0.249243	0.342713	0.292765	0.267276	0.289569	0.207787	0.364331	0.404509	0.349833	0.364496	0.241266	0.26231	0.459272	0.277563	0.432387	0.0684181	0.278755	0.369347	0.274199	0.306349	0.402442	0.161949	0.405823	0.320486	0.306308	0.410264	0.248763	0.229193	0.209499	0.241338	0.333818	0.251724	0.405389	0.182167	0.267017	0.380071	0.303399	0	0.322846	0.338471	0.187617	0.312076	0.265771	0.343588	0.331358	0.271474	0.218227
RRAGD	0.31412	0.25858	0.320206	0.27533	0.289257	0.326388	0.300139	0.354677	0.357453	0.323482	0.326684	0.261045	0.201474	0.335261	0.261936	0.336249	0.100363	0.355139	0.369215	0.314739	0.314557	0.418641	0.191402	0.395112	0.327444	0.26391	0.172883	0.272973	0.268077	0.277183	0.242396	0.384019	0.275472	0.328951	0.192759	0.332367	0.315991	0.275095	0	0.308104	0.301865	0.203604	0.309984	0.222232	0.272063	0.479273	0.295415	0.40618
ANKRD6	0.378293	0.44322	0.493406	0.609093	0.639329	0.450689	0.704127	0.487879	0.78921	0.631348	0.605973	0.62413	0.499483	0.531683	0.4565	0.648869	0.62043	0.581728	0.597753	0.599743	0.430083	0.452207	0.303791	0.797486	0.633795	0.429703	0.597592	0.479251	0.461661	0.612098	0.541247	0.589435	0.508235	0.652217	0.351882	0.567895	0.430743	0.686518	0	0.655322	0.799685	0.452955	0.664906	0.50843	0.396969	0.685726	0.826156	0.621529
LYRM2	0.282607	0.258215	0.412932	0.464291	0.353931	0.257019	0.294556	0.362941	0.476754	0.302223	0.330774	0.213834	0.205103	0.510514	0.280871	0.474685	0.212067	0.341628	0.488025	0.235165	0.348485	0.483803	0.185971	0.524034	0.299126	0.288141	0.343032	0.253139	0.46771	0.219376	0.223302	0.560067	0.339745	0.467289	0.226671	0.272154	0.429287	0.316771	0	0.388988	0.364273	0.262234	0.440191	0.218941	0.239095	0.408958	0.286266	0.412061
MDN1	1.10399	1.07566	1.0605	0.840879	0.940428	0.944829	0.946773	1.0755	1.00727	0.994031	0.955024	0.911595	0.90502	1.10859	1.0309	0.965577	0.80544	1.03807	0.964975	1.05997	0.99312	1.35317	0.734543	1.04113	1.01229	1.00485	1.2378	0.918518	1.13612	0.958523	0.903726	1.3308	1.09722	1.08676	0.933883	1.0395	1.04242	0.939462	0	1.04284	0.884503	1.01329	1.20492	0.885582	0.984407	0.92244	0.97224	0.827382
CASP8AP2	0.617987	0.59541	0.539433	0.378573	0.363741	0.399591	0.439566	0.505841	0.498587	0.528149	0.58985	0.509858	0.586416	0.500716	0.523058	0.43342	0.222935	0.406325	0.463729	0.422795	0.419268	0.578303	0.440618	0.489581	0.48908	0.566714	0.245562	0.412307	0.439801	0.386092	0.583943	0.558466	0.545293	0.536565	0.560618	0.526862	0.522047	0.562289	0	0.49897	0.473171	0.454347	0.495388	0.479316	0.487924	0.457583	0.426249	0.315702
GJA10	0.00341105	0.00207605	0.00401828	0.00374316	0.00179929	0.00222063	0.000524071	0.00163158	0.0021225	0.0016133	0.00176412	0.0014343	0.000505659	0.00410446	0.000597197	0.00333892	0	0.00314418	0.0018206	0.00144329	0.00172272	0.00243529	0	0.000570125	0.000809931	0.0033063	0	0.000725637	0.00643553	0.00123139	0.00258609	0.00248452	0.00216179	0.00224194	0.00221565	0.00146646	0.00141426	0.00182879	0	0.00205773	0.00133799	0	0.00205548	0.000686024	0.00148451	0.0043025	0.000779665	0.00152924
BACH2	0.72174	0.753721	0.792785	0.645999	0.767208	0.946417	0.611319	0.671301	0.787306	0.838167	0.553606	0.956184	0.854354	0.554141	0.790852	0.536656	0.770838	0.601896	0.558386	0.684222	0.834697	0.678733	0.70043	0.953499	0.659905	0.55701	1.05377	0.746555	0.452495	0.630127	0.629658	0.565819	0.62725	0.613599	0.565763	1.09406	0.37046	0.514942	0	0.769057	0.733226	0.660453	0.532622	0.475146	0.390778	0.461396	0.85933	0.669619
MAP3K7	0.764611	0.763286	0.825862	0.852748	0.887767	0.887745	0.880032	0.88492	0.849011	0.893838	0.922677	0.722456	0.820879	0.740053	0.706716	0.794085	0.41347	0.832571	0.92084	0.81186	0.808666	0.885159	0.660396	0.819606	0.874694	0.810087	0.751385	0.827383	0.965175	0.795903	0.669964	0.849897	0.781782	0.858586	0.680879	0.752798	0.897374	0.785289	0	0.86255	0.742746	0.76402	0.866406	0.775877	0.815769	0.971498	0.794298	1.36651
EPHA7	0.43032	0.379356	0.589745	0.295189	0.383131	0.429642	0.453023	0.434459	0.356434	0.517622	0.369528	0.326016	0.483419	0.278989	0.25746	0.305817	0.464656	0.259076	0.464829	0.360223	0.305392	0.54865	0.357807	0.314367	0.484909	0.319989	0.706088	0.663376	0.436716	0.59151	0.795165	0.343616	0.42302	0.46379	0.499736	0.368151	0.497169	0.561843	0	0.45995	0.233711	0.562221	0.564491	0.425709	0.523034	0.13889	0.29806	0.382421
MANEA	0.047226	0.0301914	0.0624549	0.0597283	0.0567004	0.0475548	0.0855422	0.0630652	0.0783122	0.0537061	0.0704372	0.0313341	0.0425065	0.0814521	0.0440628	0.0736402	0	0.0640577	0.0870857	0.0435481	0.0540561	0.0831547	0.020332	0.0834321	0.0586031	0.0545992	0.118258	0.0420345	0.0439735	0.0474103	0.027193	0.0523634	0.0416579	0.0960247	0.0212366	0.0495115	0.0868127	0.0612599	0	0.0596118	0.054151	0.0346299	0.0495558	0.0499322	0.0514033	0.0640814	0.0500372	0.127786
FUT9	1.99708	1.60517	1.79699	1.75439	2.0232	2.04805	2.07244	1.61999	1.89733	1.93795	2.0419	1.75059	1.85565	1.55794	1.81195	1.83245	1.76888	1.84113	1.85758	2.15444	1.65059	1.8039	1.82826	1.83556	2.03366	1.88994	2.03574	1.91215	1.77039	1.97618	1.60555	1.75919	1.68307	1.99581	1.77221	1.7818	1.88254	1.78607	0	1.68669	1.66264	1.72603	1.64083	2.04432	2.14655	1.36691	1.9687	1.72774
UFL1	0.355315	0.280257	0.352591	0.296912	0.291212	0.317716	0.202829	0.289115	0.323158	0.267898	0.335951	0.223344	0.228136	0.477753	0.236462	0.347277	0.277384	0.345547	0.356682	0.276539	0.29137	0.419881	0.118738	0.346016	0.305592	0.281626	0.514886	0.245328	0.430871	0.241634	0.192245	0.448286	0.259466	0.339964	0.202995	0.23021	0.306813	0.220759	0	0.297439	0.269925	0.228869	0.425342	0.18649	0.240023	0.241315	0.239125	0.248951
FHL5	0.00237295	0.000593228	0.00287837	0.000967103	0.00216371	0.00186251	0	0.00111598	0.00105605	0.000733858	0.00171789	0.000833115	0.00155198	0.000599106	0.000398208	0.00133208	0	0.00267667	0.000368539	0.000384642	0.00166557	0.00301553	0	0.00171743	0.00167236	0.0015751	0.027906	0.000586387	0.00164221	0.00165737	0.000419602	0.00101245	0.000332292	0.00178485	0	0.000941537	0.000735213	0.000864756	0	0.00340574	0.00388019	0.00136854	0.00158329	0	0	0.00467117	0	0.0600084
GPR63	0.390766	0.397818	0.487187	0.383817	0.442351	0.409456	0.442576	0.408912	0.4257	0.42157	0.414881	0.274235	0.330097	0.301907	0.32675	0.329214	0.235377	0.292335	0.411187	0.321534	0.345276	0.542109	0.250805	0.376867	0.446624	0.349157	0.400983	0.437329	0.344506	0.556698	0.414625	0.434437	0.401989	0.437852	0.260372	0.368519	0.435838	0.381025	0	0.451954	0.357543	0.407722	0.507116	0.430327	0.48846	0.255138	0.37795	0.456499
NDUFAF4	0.135326	0.125744	0.196585	0.189547	0.140528	0.170928	0.304375	0.263337	0.233606	0.152029	0.21123	0.0859393	0.113274	0.246398	0.133268	0.218015	0	0.138356	0.297461	0.0961733	0.16322	0.203216	0.0725012	0.253457	0.235896	0.133498	0.187783	0.133896	0.154685	0.106773	0.141356	0.240317	0.128058	0.255407	0.0600554	0.114803	0.348217	0.212639	0	0.190563	0.170968	0.115285	0.139399	0.139113	0.182298	0.217518	0.124833	0.219666
KLHL32	1.18986	1.36659	1.29706	1.18197	1.48429	1.22648	0.726228	1.35775	1.33033	1.29354	1.21515	1.16458	1.12755	1.12537	1.13508	1.27281	0.898869	0.941389	1.12796	1.12162	1.13574	1.32544	1.05634	1.29475	1.24898	1.21085	0.726116	1.20054	1.14569	1.48433	1.21386	1.06549	1.36991	1.12872	1.12187	1.19211	1.06895	0.971703	0	1.15055	1.2377	1.34914	1.62862	0.924278	0.934121	0.959861	1.32435	0.694492
MMS22L	0.263415	0.195412	0.20383	0.139057	0.110335	0.159874	0.0430554	0.212551	0.121716	0.149208	0.147838	0.114038	0.148573	0.220109	0.201476	0.18497	0.17753	0.20298	0.169328	0.207974	0.180907	0.326899	0.0946593	0.172016	0.144957	0.143724	0.0800962	0.181576	0.232745	0.16625	0.105405	0.220155	0.173903	0.14262	0.190116	0.143156	0.112546	0.129616	0	0.176311	0.110655	0.299618	0.211646	0.077121	0.12966	0.0874674	0.170652	0.182604
POU3F2	0.081972	0.0760969	0.149825	0.0766102	0.118377	0.13591	0.237717	0.109084	0.153465	0.147298	0.143502	0.0789277	0.0937358	0.097681	0.086027	0.121765	0.128436	0.0735933	0.151832	0.0830643	0.0861192	0.191158	0.0725054	0.170463	0.154907	0.094639	0.0138274	0.11885	0.0873132	0.0780363	0.108818	0.181082	0.1005	0.20896	0.0503035	0.111758	0.22929	0.156287	0	0.182611	0.118102	0.110002	0.080878	0.115352	0.184689	0.0764925	0.116584	0.592782
FBXL4	0.729982	0.589891	0.623096	0.569392	0.536359	0.655245	0.157654	0.548565	0.460543	0.559341	0.582462	0.452465	0.423675	0.540503	0.568671	0.599884	0.208512	0.697255	0.564204	0.614238	0.5781	0.704121	0.396667	0.523626	0.600802	0.590218	0.625947	0.460382	0.511902	0.46249	0.327477	0.563021	0.516361	0.547355	0.539173	0.538053	0.468587	0.440323	0	0.561833	0.459005	0.467421	0.627257	0.362095	0.352172	0.439397	0.490695	0.18633
FAXC	0.737795	0.650601	0.788888	0.65344	0.685904	0.751248	0.634244	0.802898	0.807983	0.703595	0.766453	0.607566	0.577678	0.850377	0.71852	0.774965	0.619292	0.828093	0.795224	0.764375	0.700089	0.96018	0.481273	0.758088	0.703924	0.67147	0.731523	0.664546	0.609531	0.693805	0.577211	0.778964	0.707611	0.859132	0.568673	0.744221	0.831165	0.685839	0	0.65558	0.732993	0.586626	0.75816	0.507976	0.709029	0.724939	0.74464	0.707697
COQ3	0.134881	0.119009	0.137899	0.135503	0.0949339	0.107658	0.10025	0.156355	0.159316	0.124182	0.11788	0.070752	0.0989502	0.195426	0.125102	0.180204	0	0.149781	0.150418	0.108468	0.115573	0.16232	0.0670626	0.162584	0.0867801	0.0986327	0.181215	0.0828844	0.103039	0.0836618	0.100941	0.141721	0.118236	0.16286	0.10459	0.108072	0.169207	0.130075	0	0.100577	0.13299	0.0878873	0.12706	0.071669	0.103387	0.126752	0.111316	0.111207
PNISR	1.98647	1.99578	1.86788	1.83469	1.77005	1.88703	2.24907	2.09468	1.92358	1.96237	2.00274	2.00388	2.21354	2.19806	1.8947	1.85153	1.76191	1.78734	1.84301	1.65801	1.77627	2.0379	1.96003	1.97251	1.87582	2.03692	2.238	1.98961	2.03305	1.65488	2.10099	2.25065	2.05425	2.086	2.04514	1.96064	2.145	2.16351	0	1.86443	1.83671	1.93963	1.83477	1.99052	1.92737	1.71429	1.72328	1.96819
USP45	0.473126	0.436232	0.523659	0.413442	0.420265	0.408163	0.616195	0.453683	0.439306	0.417133	0.419198	0.296637	0.31142	0.607825	0.428294	0.439726	0.561052	0.478708	0.464714	0.37354	0.440092	0.641832	0.255027	0.426503	0.427212	0.372019	0.239622	0.418116	0.595152	0.388351	0.34761	0.582362	0.472643	0.488834	0.376217	0.353875	0.594337	0.505934	0	0.520489	0.4077	0.429419	0.598194	0.469945	0.536584	0.557342	0.335727	0.608962
TSTD3	0.0467623	0.0463396	0.0743043	0.0666917	0.0549374	0.0520133	0.0434697	0.0679815	0.0831135	0.0514613	0.0407705	0.0395991	0.0401955	0.102266	0.0516514	0.0649033	0	0.0584886	0.0790283	0.0479073	0.0601084	0.0870725	0.0214596	0.0663611	0.0380898	0.0464217	0	0.0608415	0.113419	0.0505096	0.0586219	0.0932765	0.0561924	0.0857789	0.0342294	0.0443337	0.0783683	0.0619093	0	0.0420782	0.064156	0.0470758	0.0742679	0.0444721	0.0573551	0.047562	0.0403325	0.0412465
CCNC	0.670839	0.557432	0.672833	0.629289	0.607804	0.627559	0.493643	0.599123	0.754137	0.548854	0.625541	0.464543	0.472359	0.930448	0.588964	0.710789	0.489791	0.687272	0.749999	0.584309	0.684962	0.891979	0.390836	0.76072	0.61787	0.639237	0.423757	0.465138	0.771157	0.424772	0.362583	0.851456	0.535303	0.622016	0.594951	0.535987	0.682083	0.445996	0	0.613627	0.622275	0.568997	0.795089	0.482619	0.569808	0.648894	0.547485	0.457381
MCHR2	1.27994	0.818136	0.847868	0.69919	0.829502	0.805857	0.504405	0.783742	1.18836	0.844363	1.37074	1.05621	1.09649	1.08444	1.24304	1.16591	0.540758	1.19937	0.78338	1.13946	0.79702	1.19454	0.772623	1.01415	0.843474	1.1737	0.735644	0.78528	0.854291	0.915011	0.758461	1.04	0.936094	0.909976	1.06946	1.17337	0.783253	0.742497	0	0.821105	0.925879	0.895745	0.818466	0.567891	0.91627	0.830232	1.00156	0.31129
SIM1	0.00279752	0.00260824	0.00614642	0.00563494	0.00532506	0.00275169	0.00152177	0.00293804	0.00329263	0.00197911	0.00175197	0.00512605	0.00199146	0.00481342	0.0041899	0.00466347	0	0.00383469	0.000687564	0.00251303	0.00391701	0.00460003	0.00185899	0.0101558	0.00108854	0.00274208	0	0.0021388	0.00442212	0.00352472	0.00397147	0.00816151	0.00345381	0.00516406	0.00462969	0.00376429	0.00409244	0.0022215	0	0.0036912	0.00158755	0.00480858	0.00523371	0.000437894	0.00364046	0.0111122	0.0035502	0.00343868
ASCC3	1.37728	1.22962	1.38044	1.21784	1.20419	1.34089	1.17394	1.19084	1.2588	1.34139	1.38883	1.26306	1.25831	1.23141	1.17417	1.24208	0.756553	1.35023	1.30908	1.23531	1.24237	1.43893	1.0491	1.29244	1.35176	1.3361	1.15038	1.33698	1.3039	1.26956	1.1977	1.27748	1.24691	1.341	1.25585	1.21062	1.34877	1.33222	0	1.33385	1.19223	1.4133	1.31986	1.19086	1.36756	1.29053	1.23557	1.22589
GRIK2	2.98071	2.85149	2.84491	2.82257	2.81012	2.98704	2.68415	2.73556	2.67228	2.8353	3.01463	2.84301	2.67107	2.68137	2.58586	2.76509	2.68907	2.89983	2.79217	2.67638	2.84082	2.69813	2.59062	2.69294	2.95196	2.78326	2.84349	2.80818	2.91085	3.02754	2.67242	2.71291	2.66897	2.61415	2.85151	2.65171	2.68703	2.82648	0	2.72961	2.78313	2.81278	3.02526	2.90922	2.73797	2.76181	2.64433	2.11933
HACE1	0.968173	0.94234	1.03533	0.992569	1.01609	1.08057	0.952267	1.12478	1.04512	1.00475	0.895864	0.786048	0.767676	1.08573	0.890888	1.02049	0.261249	0.977057	1.01761	1.01368	0.975591	1.1971	0.598441	0.988526	1.03929	0.866227	1.04046	1.07498	1.17559	0.957713	0.708734	1.25913	1.01922	1.08129	0.832046	0.900162	1.14038	0.965161	0	0.997063	0.924615	0.85317	1.08494	0.923124	1.0997	0.858976	0.948664	0.691505
LIN28B	0.355607	0.342783	0.497839	0.499805	0.446553	0.406696	0.316649	0.438558	0.451711	0.409281	0.407057	0.353633	0.257105	0.436643	0.417585	0.472426	0.282674	0.437778	0.427586	0.393924	0.465899	0.547128	0.302656	0.453144	0.457497	0.378481	0.375391	0.30775	0.539368	0.320629	0.21116	0.555007	0.429896	0.394839	0.28878	0.409779	0.489612	0.408958	0	0.567526	0.417087	0.267262	0.467631	0.38452	0.344462	0.46641	0.343058	0.24943
BVES	0.0162521	0.0371939	0.037536	0.0287982	0.0268531	0.0175153	0.0482274	0.061076	0.0367338	0.0274977	0.0244719	0.0914071	0.0123216	0.0302839	0.0259171	0.0302277	0.192171	0.0261864	0.0473486	0.0225221	0.0416894	0.026376	0.0208982	0.0390147	0.0238254	0.0204793	0.0946899	0.0152267	0.0269777	0.018894	0.0183267	0.0471639	0.0375962	0.0236371	0.0205104	0.0314416	0.0442751	0.0755712	0	0.0495298	0.0401616	0.0195042	0.0324415	0.0251152	0.0203486	0.0241563	0.0196724	0.0140537
POPDC3	0.10806	0.127086	0.144847	0.112152	0.10139	0.0900067	0.114821	0.142839	0.133768	0.11449	0.0989475	0.107152	0.0616496	0.128746	0.119494	0.11927	0.128436	0.106763	0.171981	0.0820519	0.13474	0.154854	0.0798081	0.152324	0.111465	0.0756297	0.0934312	0.0866419	0.0813245	0.102292	0.0854758	0.114303	0.106973	0.094308	0.0708443	0.110507	0.175387	0.127959	0	0.130088	0.122302	0.0900518	0.143	0.0856638	0.097736	0.205845	0.0613716	0.0286391
PREP	0.846463	1.01895	1.04295	0.833377	0.841356	0.88383	0.866599	1.06436	0.94932	0.996505	1.00139	0.903919	0.82002	0.897566	1.02938	0.834098	0.493283	0.889707	0.974824	0.78292	1.07908	1.0637	0.824229	1.01245	0.975493	0.844555	0.519007	0.787468	0.768414	0.820019	0.708354	0.862223	1.08213	0.839647	0.832743	1.01139	0.969902	1.02067	0	1.01745	0.888968	0.917297	0.811842	0.815111	0.855486	1.16857	0.922894	0.489939
ATG5	0.912841	0.881235	0.849008	0.81411	0.813458	0.90111	0.73731	0.845627	0.86403	0.851493	0.938107	0.852308	0.802437	0.929421	0.85465	0.852385	0.526367	0.871268	0.875533	0.862961	0.936807	1.11566	0.763306	0.883118	0.827647	0.860833	0.913618	0.687967	0.78761	0.800842	0.653964	0.924948	0.918138	0.79719	0.937711	0.841039	0.870738	0.771806	0	0.793806	0.799475	0.829971	1.02039	0.704899	0.684731	0.81971	0.798332	0.787117
PRDM1	0.00348921	0.00389973	0.00895398	0.0156794	0.0171594	0.0120219	0.004228	0.00958428	0.0107649	0.00229842	0.00589395	0.00124938	0.00088966	0.0253139	0.0053279	0.0172906	0	0.0160599	0.0145346	0.00585901	0.0140497	0.0470795	0.00383437	0.0176288	0	0.00309037	0	0.00251884	0.0169044	0.0155362	0.00440004	0.0242816	0.00449987	0.00720918	0.000387407	0.00907417	0.00266495	0.00187688	0	0.0066177	0.00734307	0.00330773	0.0367829	0.0024529	0.00307908	0.0144209	0.0073887	0.00941325
CRYBG1	0.03394	0.0287492	0.102567	0.256419	0.146043	0.062019	0.0268862	0.0542188	0.1325	0.0338138	0.0372259	0.0254806	0.0152053	0.166188	0.0417657	0.136115	0	0.113381	0.102794	0.035682	0.0960319	0.1286	0.0178441	0.170418	0.0303991	0.0261585	0.205783	0.0501623	0.214024	0.0727456	0.0141597	0.11473	0.0391062	0.150824	0.00892202	0.0417885	0.0554418	0.0291825	0	0.0591315	0.0753109	0.0278629	0.117653	0.00966452	0.0360009	0.0648133	0.0774272	0.0283984
RTN4IP1	0.304028	0.237584	0.294745	0.237895	0.232847	0.226592	0.124135	0.269111	0.312407	0.256953	0.272533	0.235073	0.219243	0.352422	0.31552	0.328476	0.2288	0.312652	0.247351	0.286623	0.265108	0.396165	0.158234	0.317069	0.2582	0.26333	0.134868	0.203027	0.393636	0.213185	0.179039	0.361149	0.321536	0.27449	0.344871	0.284241	0.279082	0.212645	0	0.260118	0.265159	0.308368	0.342296	0.16156	0.259853	0.257594	0.273738	0.076588
QRSL1	0.17932	0.190138	0.22657	0.214874	0.171626	0.167554	0.156231	0.237421	0.257173	0.218829	0.233102	0.165308	0.201657	0.295164	0.222181	0.248666	0	0.255258	0.240848	0.216013	0.223024	0.288433	0.166868	0.22044	0.206915	0.179253	0.233136	0.135545	0.272914	0.162488	0.170217	0.294246	0.266657	0.26997	0.178077	0.207381	0.258634	0.187203	0	0.198683	0.21959	0.208647	0.257852	0.129873	0.159564	0.165466	0.22334	0.108922
CD24	0.00170537	0.00251226	0.00152878	0.00346304	0.00206614	0.00112069	0.00740495	0.00344111	0.00336936	0.000848126	0.00359728	0.000687997	0.00208456	0.000995833	0.00130241	0.00255044	0	0.00202592	0.00132418	0.00108118	0.00419214	0.000922411	0.0040998	0.00250625	0.00177034	0.00180585	0	0.00267843	0.00516819	0.00123833	0.00476644	0.00288762	0.00436633	0.00226467	0.00222634	0.000663856	0.000777226	0.00536513	0	0.0025494	0.00131438	0.000479911	0.00225597	0.00145623	0.000618112	0.00698006	0.000886283	0.00380544
BEND3	0.0326822	0.0381467	0.0378464	0.0374091	0.0404422	0.0270831	0.0203706	0.0335128	0.0424195	0.0285	0.0349204	0.03812	0.03123	0.0471455	0.0536075	0.0478014	0	0.0850985	0.0337118	0.0543486	0.0362384	0.0599338	0.0109408	0.049118	0.0334839	0.0358119	0	0.0164611	0.0363848	0.0295103	0.0175757	0.0566727	0.0299785	0.0229562	0.0237659	0.0346198	0.0243009	0.0173213	0	0.0435939	0.0450455	0.017201	0.0392296	0.00912914	0.0178892	0.0376472	0.0505177	0.0400897
PDSS2	0.633382	0.681371	0.760071	0.665065	0.596049	0.569844	0.635556	0.620768	0.711546	0.707684	0.640126	0.577461	0.553157	0.681262	0.698904	0.637608	0.606968	0.564351	0.64915	0.662596	0.644631	0.691553	0.599752	0.660595	0.668144	0.585578	0.683252	0.623785	0.683827	0.667565	0.707804	0.640079	0.778036	0.7719	0.648904	0.62168	0.773755	0.683328	0	0.607203	0.661934	0.738326	0.707353	0.673379	0.73748	0.603358	0.699977	0.619808
SOBP	1.7805	1.98534	1.94018	1.85662	2.02938	1.86803	1.72518	1.9043	2.04235	1.93432	1.86733	1.75299	1.98683	1.71576	1.90545	1.92157	1.38087	1.83009	1.91551	1.92169	1.95259	1.8929	1.74129	1.98523	1.9315	1.84451	2.03057	1.77785	1.46074	1.86818	1.57774	1.82113	1.79559	1.88336	1.57555	2.01073	1.74399	1.73139	0	1.76762	2.00064	1.37823	1.75038	1.78621	1.83839	1.86249	1.97961	1.50942
SCML4	0.0367632	0.12823	0.0731229	0.0709045	0.0589251	0.0591349	0.0965144	0.0477545	0.0703278	0.114255	0.0491642	0.0934299	0.171856	0.0662661	0.0346047	0.0551494	0.157668	0.0409398	0.0629074	0.0495954	0.0404923	0.044993	0.111236	0.108673	0.0727266	0.0500491	0	0.0420126	0.0438748	0.0836361	0.0651419	0.0450001	0.0568942	0.0635134	0.0435227	0.0931214	0.0649444	0.124161	0	0.0690117	0.0814869	0.0570044	0.0542145	0.0486979	0.0366784	0.00563913	0.181567	0.0636919
SEC63	0.73144	0.752679	0.727178	0.590082	0.658354	0.675782	0.604111	0.722586	0.754802	0.70062	0.763782	0.635566	0.709137	0.729578	0.708725	0.729406	0.357083	0.721646	0.701478	0.723613	0.721651	0.832283	0.511816	0.791771	0.729996	0.692013	1.05098	0.59835	0.711809	0.665194	0.577982	0.876532	0.696864	0.700304	0.546156	0.776496	0.690875	0.624959	0	0.697214	0.717802	0.637768	0.739214	0.48239	0.577436	0.840251	0.780543	0.696143
OSTM1	0.364168	0.389966	0.481956	0.399113	0.380742	0.408474	0.343615	0.434515	0.50909	0.421947	0.474104	0.305997	0.393124	0.572561	0.427151	0.464971	0.100363	0.492647	0.477621	0.397231	0.456713	0.488227	0.282048	0.510765	0.457887	0.371309	0.50835	0.293459	0.308611	0.31787	0.329837	0.483834	0.363087	0.441114	0.228	0.39731	0.466945	0.380967	0	0.456977	0.421819	0.257029	0.427703	0.323958	0.327777	0.452118	0.406037	0.511628
NR2E1	0.00235129	0.00350742	0.00323442	0.00291292	0.00246428	0.00194243	0.0040845	0.00340634	0.00254091	0.00137493	0.00190593	0.00183128	0.00123739	0.00382999	0.000410162	0.00123326	0	0.00100437	0.00128938	0.00108724	0.000976112	0.00153128	0.00132337	0.00160731	0.00292823	0.00103715	0	0.00189726	0.00251149	0.00317646	0.0045593	0.00240293	0.00208042	0.00164218	0	0.00165849	0.00056961	0	0	0.000281817	0.000374842	0.00287229	0.00157779	0.000762246	0.00374114	0.00699255	0.00180746	0.0108811
SNX3	0.44317	0.456156	0.628694	0.653225	0.613364	0.58522	1.12823	0.728447	0.725073	0.59359	0.671216	0.445104	0.45227	0.739792	0.546133	0.666509	0.434723	0.540283	0.87379	0.489197	0.616429	0.653227	0.448959	0.735416	0.738769	0.553876	0.280095	0.507055	0.610224	0.430495	0.497025	0.642946	0.576272	0.815059	0.435957	0.534649	0.9725	0.673335	0	0.586224	0.587206	0.45839	0.538837	0.742449	0.749267	0.578808	0.545186	1.20906
AFG1L	0.595232	0.624912	0.696867	0.658664	0.650132	0.653678	0.465288	0.690256	0.668386	0.704153	0.716592	0.659556	0.592102	0.74417	0.744027	0.679903	0.446081	0.632383	0.627902	0.695208	0.698787	0.652673	0.491545	0.670192	0.692637	0.622234	0.838368	0.561811	0.832359	0.565438	0.469218	0.631442	0.757604	0.669659	0.703195	0.707823	0.668188	0.64472	0	0.639408	0.643133	0.694758	0.623894	0.527124	0.645181	0.483999	0.669353	0.545387
FOXO3	1.03603	1.12759	1.16296	0.969327	1.06902	1.12155	1.10217	1.17482	1.08543	1.17545	1.09716	0.876484	0.988046	1.0224	1.14554	0.940156	0.530257	1.1081	1.12017	1.15023	1.12278	1.24595	0.893368	1.1495	1.0259	1.00382	1.01354	1.17665	0.815371	1.0923	0.972088	1.11243	0.983222	1.12329	0.828167	1.10338	1.04999	1.11175	0	1.04867	1.0646	0.777607	0.997163	1.02357	1.20661	1.08885	1.02418	1.35355
ARMC2	1.01139	1.00056	1.06141	0.990383	1.04498	0.964642	0.783671	1.12751	1.24645	1.00205	1.07027	1.00049	1.06239	1.13853	1.07691	1.0613	0.900057	1.10625	0.916861	1.10295	1.11345	1.15093	0.88029	1.1838	0.9246	0.963372	1.1882	0.853186	0.887372	0.902355	0.854464	1.16206	1.07585	1.06941	0.875876	1.18116	0.930294	0.902638	0	0.921741	1.05548	0.807808	1.00727	0.884938	0.917481	0.910341	1.11741	0.715701
SESN1	1.46287	1.30843	1.66619	1.22937	1.22683	1.4243	1.47881	1.47543	1.31348	1.41737	1.40868	1.31794	1.14398	1.49728	1.22881	1.25832	0.837009	1.22284	1.47658	1.21809	1.40946	1.60736	1.28329	1.3343	1.51018	1.3665	1.61242	1.61159	1.65852	1.42735	1.66024	1.747	1.49708	1.5056	1.59964	1.21366	1.83892	1.61043	0	1.56877	1.20092	1.81441	1.64745	1.3507	1.59222	1.15081	1.1281	1.15887
CEP57L1	0.523428	0.466854	0.542351	0.430909	0.430868	0.435932	0.336118	0.490711	0.515462	0.534862	0.5346	0.475026	0.407081	0.595187	0.466671	0.56255	0.427613	0.534727	0.487396	0.475606	0.471218	0.594295	0.374477	0.570902	0.470478	0.516662	0.44858	0.383798	0.454171	0.401751	0.384129	0.498269	0.448928	0.503717	0.43186	0.500579	0.44831	0.448614	0	0.50081	0.486134	0.431114	0.587099	0.354698	0.42335	0.435841	0.488393	0.2937
CD164	0.179029	0.187061	0.227843	0.232215	0.231838	0.274455	0.282277	0.262226	0.234802	0.227798	0.28234	0.142433	0.136159	0.24395	0.185395	0.206798	0.128436	0.204147	0.308293	0.168007	0.229707	0.28066	0.103278	0.256041	0.222568	0.191586	0.212437	0.22276	0.237478	0.184014	0.163007	0.293453	0.192837	0.233229	0.10012	0.183628	0.310326	0.188285	0	0.252833	0.180106	0.172676	0.212379	0.182011	0.225952	0.31809	0.135604	0.19351
PPIL6	0.297541	0.256266	0.439574	0.244447	0.23917	0.226894	0.458656	0.331957	0.381104	0.33232	0.256946	0.245524	0.237302	0.431192	0.280833	0.34167	0.373982	0.293868	0.324136	0.185524	0.258	0.506186	0.270015	0.363346	0.25815	0.259901	0.751125	0.329943	0.316562	0.285038	0.366446	0.433872	0.386659	0.514666	0.262419	0.30336	0.486014	0.423137	0	0.446401	0.310029	0.336808	0.362455	0.319874	0.370015	0.398838	0.257917	0.615279
SMPD2	0.0260944	0.036888	0.0439784	0.0345566	0.035249	0.0292001	0.0618772	0.052669	0.0597063	0.0256146	0.0287182	0.0212332	0.0239883	0.0996472	0.0357707	0.0686012	0	0.0585582	0.0613361	0.0266619	0.039129	0.0431076	0.020248	0.0412192	0.0268664	0.0277961	0	0.0213355	0.032476	0.0285039	0.0573752	0.0567384	0.0361707	0.0485388	0.0119011	0.0288286	0.069546	0.0493015	0	0.0491521	0.0423371	0.0233328	0.0622975	0.0421372	0.0400309	0.0659463	0.0353547	0.0469844
MICAL1	0.202287	0.290235	0.186823	0.231705	0.229231	0.21856	0.266952	0.392214	0.320179	0.250549	0.229237	0.231983	0.331168	0.367209	0.394232	0.331558	0.0684181	0.393825	0.268059	0.307273	0.241826	0.270996	0.245445	0.270438	0.245393	0.253773	0.179401	0.195467	0.1945	0.192189	0.294101	0.312213	0.336667	0.237538	0.165928	0.260493	0.356427	0.334215	0	0.275269	0.351112	0.161027	0.2252	0.290739	0.254493	0.15847	0.35694	0.174418
ZBTB24	0.0862351	0.0852592	0.113735	0.0725363	0.075666	0.0658631	0.0615609	0.110178	0.155235	0.0917019	0.1132	0.0928989	0.0762617	0.217888	0.120369	0.170508	0	0.157437	0.101546	0.0879097	0.104303	0.215705	0.0489583	0.235909	0.0639797	0.0743034	0.0252736	0.0476923	0.0739896	0.0533764	0.0721851	0.177669	0.0860751	0.138486	0.048432	0.136113	0.105881	0.0790087	0	0.131276	0.13516	0.0702936	0.135691	0.0365548	0.066601	0.133875	0.151468	0.0911521
AK9	0.467935	0.471988	0.47038	0.390845	0.390821	0.386835	0.523441	0.403256	0.394856	0.455743	0.495839	0.422142	0.348405	0.402473	0.427829	0.367881	0.330609	0.399683	0.389848	0.397847	0.349055	0.517038	0.31765	0.438301	0.386136	0.413876	0.347266	0.331522	0.354361	0.420064	0.497206	0.380078	0.530926	0.44898	0.36862	0.404352	0.685243	0.688813	0	0.43673	0.396879	0.352659	0.373087	0.433723	0.448464	0.481045	0.348297	0.525668
FIG4	0.74859	0.704171	0.769831	0.57616	0.675162	0.653554	0.746899	0.698703	0.683291	0.713332	0.762912	0.620189	0.581413	0.673568	0.713843	0.638733	0.22589	0.706164	0.695123	0.671597	0.657091	0.912293	0.487366	0.688988	0.738157	0.676431	0.481426	0.643409	0.683308	0.699117	0.64627	0.863413	0.794708	0.774401	0.662046	0.722471	0.860998	0.755487	0	0.749328	0.653211	0.743778	0.794929	0.656564	0.845949	0.708019	0.665608	0.323128
GPR6	0.0213721	0.0085438	0.0193125	0.00552504	0.00868757	0.0190921	0.0489918	0.0194094	0.0171427	0.0118262	0.0685323	0.0106529	0.00264747	0.0343626	0.017293	0.0117447	0	0.0325041	0.0453467	0.00781176	0.0261094	0.0363925	0.00480464	0.0347395	0.0258948	0.0259185	0	0.0153565	0.0227129	0.0148669	0.0163477	0.055666	0.0379356	0.0291121	0.00426084	0.0135258	0.0895479	0.0426131	0	0.0442807	0.0113894	0.0306779	0.0331623	0.0336596	0.0428883	0.037278	0.00315933	0.011688
WASF1	1.68072	1.57286	1.64376	1.56828	1.57795	1.7664	1.62747	1.61743	1.6195	1.66799	1.82475	1.55702	1.64281	1.58978	1.44258	1.60779	1.676	1.62848	1.71547	1.53874	1.54406	1.64865	1.28084	1.6066	1.79375	1.66193	1.42836	1.708	1.60706	1.60716	1.56867	1.7395	1.53535	1.66024	1.44557	1.60636	1.70043	1.63945	0	1.60155	1.52954	1.58636	1.65404	1.48429	1.65911	1.46929	1.52603	1.41221
CDC40	0.91881	0.844921	0.971496	0.921196	0.857498	0.973795	0.790322	0.980287	0.999361	0.904026	0.953523	0.937854	0.851724	1.13713	0.897471	0.968311	0.528509	0.957128	1.02358	0.86337	0.841737	1.11523	0.605965	1.01249	1.03707	0.962514	0.821439	0.842632	1.25403	0.749052	0.762767	1.32634	0.86967	1.01104	0.843657	0.914322	1.03835	0.834933	0	1.007	0.877279	0.95504	1.11116	0.666623	0.901228	0.762829	0.961628	0.775641
METTL24	0.552953	0.294392	0.300975	0.261444	0.22362	0.275164	0.192699	0.288655	0.290377	0.251528	0.261563	0.29233	0.217713	0.392558	0.379652	0.303611	0.234381	0.391	0.262292	0.41988	0.388793	0.488607	0.153937	0.390257	0.279245	0.324711	0.199681	0.272259	0.281205	0.354452	0.241355	0.265139	0.343148	0.240439	0.329438	0.319414	0.308144	0.255033	0	0.156694	0.285821	0.405341	0.313442	0.120178	0.23284	0.352833	0.273372	0.361129
DDO	0.000681647	0.00107588	0.00174397	0.00121204	0.00223218	0.000641528	0.00112096	0.00229812	0.00119716	0.000338248	0.000427647	0.000399544	0.000765474	0.000493148	0.00155617	0.00125337	0	0.00111035	0.000599965	0.000921578	0.000372047	0.000511753	0.00436507	0.000781892	0.000763195	0.00150815	0	0.000606438	0.00156173	0.000894818	0	0.0011938	0.000146279	0	0.00109706	0.000356609	0.00110966	0.00095359	0	0.00040825	0.000904416	0.000212203	0.000235072	0.000925319	0	0	0.000372615	0
SLC22A16	0.00886443	0.00354872	0.0101048	0.0140222	0.0100943	0.0114986	0.00543529	0.00195327	0.00294913	0.00109591	0.00540875	0.00271066	0.0043058	0.00173549	0.00286765	0.00174641	0	0.00298952	0.00188865	0.00245814	0.00274484	0.00476737	0.00153743	0.00227936	0.00694879	0.00748554	0	0.00828258	0.0119478	0.00851061	0.0047184	0.00369268	0.00297448	0.00591183	0.00154586	0.000828292	0.00321124	0.000964432	0	0.00680376	0.00642229	0.00196861	0.00159334	0.00384697	0.0019202	0.00190946	0.0034127	0.00641758
CDK19	1.33899	1.28688	1.35809	1.27186	1.24957	1.19271	1.05332	1.31598	1.3482	1.3264	1.29688	1.30629	1.23375	1.50752	1.42434	1.39096	1.46262	1.49868	1.23003	1.44053	1.36716	1.51693	1.0614	1.35123	1.40396	1.34442	1.46063	1.26545	1.54915	1.25242	1.10796	1.59872	1.30939	1.3031	1.39172	1.30816	1.23132	1.09684	0	1.26656	1.22595	1.27925	1.50075	1.03651	1.37594	1.60075	1.4083	1.06516
AMD1	0.466594	0.444504	0.550941	0.462037	0.460928	0.525199	0.948175	0.627671	0.587164	0.569412	0.620588	0.422023	0.419296	0.501164	0.399384	0.452246	0.401074	0.367843	0.706685	0.419449	0.496893	0.588214	0.296522	0.588852	0.694152	0.449361	0.63893	0.550449	0.627265	0.420787	0.483293	0.632248	0.488323	0.670634	0.337452	0.450205	0.67984	0.521444	0	0.533129	0.430466	0.445439	0.523515	0.514589	0.570696	0.804364	0.35472	0.576962
GTF3C6	0.0493612	0.0401263	0.0753848	0.080525	0.0574281	0.052167	0.118893	0.109905	0.141475	0.0532592	0.0618873	0.0324002	0.0490914	0.152926	0.0583883	0.112398	0	0.074489	0.118879	0.0473181	0.0824836	0.0878912	0.0295697	0.111729	0.0657704	0.0452914	0.150588	0.0409964	0.0709179	0.0355544	0.0546491	0.112315	0.0578729	0.115074	0.0300197	0.0445003	0.14527	0.0733522	0	0.0654654	0.0827854	0.0317721	0.0721736	0.0360181	0.0557381	0.0901004	0.0715277	0.0716228
RPF2	0.227076	0.268735	0.280614	0.26914	0.251119	0.234864	0.278159	0.279051	0.327793	0.271112	0.23884	0.229285	0.228916	0.336047	0.274469	0.281653	0.31514	0.263199	0.287533	0.251126	0.280838	0.323971	0.179831	0.32805	0.243801	0.237714	0.170299	0.213111	0.214753	0.19719	0.174111	0.310387	0.254968	0.316855	0.180096	0.274396	0.279802	0.256461	0	0.246223	0.299793	0.177588	0.266017	0.194042	0.230362	0.265296	0.273657	0.385293
SLC16A10	0.651261	0.712342	0.681379	0.551249	0.711889	0.603427	0.447339	0.66113	0.694315	0.707613	0.572515	0.644599	0.524751	0.64185	0.596681	0.681989	0.354326	0.591451	0.66712	0.580407	0.564236	0.800266	0.521346	0.685635	0.628314	0.597851	0.53574	0.595314	0.461346	0.757617	0.699848	0.581391	0.708513	0.703976	0.616307	0.720194	0.540852	0.632213	0	0.740025	0.803602	0.538445	0.749326	0.508195	0.548492	1.30501	0.75063	0.458338
MFSD4B	0.117569	0.151906	0.20139	0.184707	0.165042	0.137641	0.161589	0.198604	0.30875	0.187608	0.169533	0.153334	0.158501	0.310871	0.18862	0.311297	0.282674	0.22876	0.19391	0.170189	0.184729	0.231499	0.120699	0.311557	0.130667	0.122146	0.288644	0.122097	0.158948	0.133854	0.156288	0.223237	0.163609	0.272816	0.105196	0.191293	0.206189	0.190727	0	0.196803	0.261893	0.119619	0.213454	0.130325	0.173188	0.21766	0.21054	0.128046
REV3L	1.33738	1.30874	1.27982	1.19117	1.19637	1.14377	0.984285	1.2054	1.28336	1.17501	1.21725	1.133	1.14073	1.46948	1.19533	1.31314	0.680596	1.45359	1.27126	1.18496	1.25634	1.39523	0.897083	1.30512	1.13166	1.166	1.10507	1.08421	1.26782	1.13238	1.0195	1.33463	1.18219	1.32322	1.04996	1.12495	1.20872	1.26288	0	1.17934	1.20967	1.12974	1.38271	1.05289	1.08919	1.53705	1.11837	1.00817
TRAF3IP2	0.0294731	0.0363705	0.0851244	0.145127	0.113696	0.0698321	0.0758935	0.0727995	0.133987	0.0496867	0.0396023	0.0312414	0.0171831	0.129499	0.0352817	0.0891897	0	0.0760247	0.103931	0.0438177	0.0880242	0.12564	0.0151802	0.14109	0.0306759	0.0234659	0.0417334	0.0632683	0.111928	0.0844533	0.0253887	0.136274	0.0540225	0.169762	0.00942219	0.0567801	0.104793	0.0383569	0	0.0532297	0.0736829	0.0317679	0.107451	0.019451	0.0507067	0.17125	0.0808323	0.0679628
FYN	1.24025	1.32495	1.29825	1.22142	1.26086	1.22279	1.37997	1.34524	1.40592	1.28766	1.31049	1.2855	1.3204	1.35684	1.37961	1.29745	1.22961	1.27597	1.24461	1.31543	1.36484	1.42566	1.21128	1.43591	1.27581	1.22224	1.65672	1.18756	1.15386	1.19369	1.21386	1.26384	1.36094	1.26929	1.19612	1.39588	1.23538	1.22678	0	1.18655	1.35707	1.26543	1.24145	1.10669	1.17808	1.48673	1.43734	1.36094
TUBE1	0.367512	0.299968	0.400625	0.430832	0.393044	0.424698	0.566888	0.419455	0.433386	0.399499	0.356871	0.251596	0.344078	0.502489	0.343548	0.42109	0.107011	0.410885	0.489542	0.297537	0.384037	0.588157	0.175392	0.440548	0.349438	0.28354	0.406796	0.394848	0.489427	0.320899	0.327762	0.493309	0.372812	0.510231	0.218149	0.321098	0.509512	0.394506	0	0.427662	0.39116	0.292749	0.447672	0.390004	0.40017	0.274518	0.27277	0.433957
FAM229B	0.195575	0.13848	0.211343	0.169458	0.134296	0.130188	0.130654	0.183729	0.251487	0.171317	0.175603	0.128965	0.140117	0.291887	0.168653	0.225703	0.157668	0.198894	0.185411	0.128488	0.171807	0.24834	0.137161	0.251669	0.10402	0.140232	0.211267	0.128776	0.117615	0.128864	0.180056	0.227851	0.139967	0.226774	0.0927406	0.175001	0.233781	0.159232	0	0.20005	0.192734	0.133774	0.202406	0.0992519	0.11493	0.141491	0.177031	0.174418
LAMA4	0.32649	0.246397	0.185462	0.195461	0.149479	0.168604	0.0960448	0.192436	0.140296	0.204767	0.187871	0.164717	0.102582	0.244592	0.205422	0.156496	0	0.106194	0.219834	0.218303	0.17917	0.203221	0.127483	0.189117	0.17738	0.114753	0.0573106	0.129041	0.102423	0.169738	0.123863	0.0754711	0.220319	0.100227	0.125478	0.156481	0.167092	0.155189	0	0.174689	0.17417	0.161016	0.180101	0.140193	0.121678	0.0593183	0.156132	0.0805688
AL365214.3	0.00145214	0.00190362	0.00151221	0.00170161	0.0018386	0.00159527	0.00102324	0.00092378	0.00151375	0.000424727	0	0	0	0.00119302	0.000413542	0.00104013	0	0.000791667	0.000737178	0.000126918	0.00140957	0.0017815	0	0.00104429	0.000687489	0.000482466	0	0.000222777	0.00159074	0.000496925	0	0.0016771	0.000482191	0.00129989	0.000835298	0.000558545	0.000609922	0.000492896	0	0.00154785	0.000469789	0.000318797	0.000299793	0	0.000260992	0	0.00294947	0.00578568
MARCKS	0.329897	0.274	0.422145	0.399903	0.334995	0.420944	0.625749	0.457479	0.402338	0.435997	0.692397	0.247769	0.243265	0.383246	0.249349	0.333629	0	0.271832	0.708304	0.245571	0.379612	0.44282	0.172256	0.495971	0.712175	0.380159	0.434327	0.378541	0.428624	0.208495	0.274524	0.380592	0.263313	0.51831	0.215131	0.290663	0.464258	0.341666	0	0.418614	0.261785	0.313315	0.24796	0.375219	0.439855	0.509686	0.167222	0.788852
HDAC2	0.323498	0.252055	0.346374	0.307166	0.304321	0.328475	0.421743	0.359828	0.370369	0.342106	0.369982	0.262427	0.275696	0.39625	0.2681	0.371219	0.122572	0.306944	0.423354	0.248079	0.338994	0.471073	0.251619	0.364694	0.372325	0.312654	0.44934	0.311896	0.378649	0.282605	0.31644	0.445678	0.286221	0.361133	0.252476	0.288826	0.423835	0.29836	0	0.371802	0.283153	0.291521	0.391016	0.28785	0.340532	0.350204	0.286613	0.372116
HS3ST5	0.445662	0.369052	0.412535	0.388653	0.420918	0.390265	0.284507	0.36146	0.371333	0.41696	0.439025	0.304855	0.224949	0.300428	0.387885	0.282952	0.128436	0.368753	0.42731	0.390936	0.344762	0.458621	0.259746	0.318528	0.404378	0.316992	0.032037	0.311571	0.29022	0.432375	0.242009	0.274691	0.406902	0.288166	0.348394	0.285637	0.319763	0.358771	0	0.315614	0.357671	0.20661	0.383635	0.34759	0.48188	0.318768	0.394911	0.183111
FRK	0.0651024	0.0489582	0.0548389	0.0572199	0.0637101	0.0529042	0.0265667	0.05188	0.051559	0.0758676	0.0570711	0.0478777	0.0423195	0.0479371	0.0656704	0.0493912	0	0.0782124	0.0477613	0.0707274	0.0640774	0.0636049	0.0301039	0.070428	0.036261	0.049344	0.171399	0.0352918	0.0342852	0.0586129	0.0319534	0.0336352	0.0427227	0.0483941	0.0350213	0.0493558	0.0489576	0.0572342	0	0.0374093	0.0449589	0.0304746	0.0493795	0.0593818	0.0580165	0.0372093	0.0555608	0.125772
NT5DC1	0.75105	0.586216	0.703947	0.615287	0.576135	0.674056	0.522184	0.596954	0.601812	0.731752	0.659897	0.500366	0.514607	0.646182	0.607953	0.60202	0.171724	0.636948	0.693013	0.647356	0.563988	0.808109	0.509385	0.658836	0.636379	0.635987	0.401906	0.582995	0.65044	0.668194	0.526936	0.624585	0.639776	0.706275	0.649673	0.510134	0.67626	0.565104	0	0.608912	0.55053	0.546157	0.623323	0.691924	0.676457	0.437734	0.514938	0.371862
COL10A1	0.207392	0.150565	0.159861	0.198771	0.214017	0.192823	0.116779	0.138263	0.208095	0.172889	0.213287	0.178886	0.173278	0.168091	0.192877	0.17574	0.121121	0.150809	0.151551	0.170603	0.202402	0.144434	0.184691	0.235434	0.1757	0.188691	0.056689	0.158982	0.136306	0.218329	0.158267	0.0994319	0.158816	0.209976	0.129661	0.17942	0.244846	0.244559	0	0.0869801	0.160808	0.158832	0.198771	0.138949	0.190547	0.225179	0.210719	0.185471
TSPYL4	0.336884	0.287729	0.263741	0.213733	0.193507	0.409569	0.91586	0.435332	0.260046	0.44388	0.585253	0.331231	0.313219	0.193119	0.162519	0.133073	0	0.124896	0.439816	0.201093	0.224861	0.328764	0.256566	0.24315	0.683395	0.557202	0.21437	0.426165	0.272785	0.154503	0.420086	0.264942	0.290376	0.349494	0.361707	0.253687	0.350607	0.346886	0	0.253858	0.144386	0.259547	0.135869	0.760707	0.638436	0.302256	0.1027	1.19537
DSE	0.524499	0.52405	0.623767	0.57019	0.542771	0.489643	0.75999	0.513991	0.585107	0.658279	0.591097	0.516528	0.533359	0.787901	0.522965	0.662895	0.414387	0.603117	0.787927	0.485862	0.614082	0.72933	0.438418	0.778292	0.592171	0.569277	0.686014	0.501794	0.662803	0.598027	0.500941	0.599763	0.554348	0.932381	0.566471	0.514018	0.822284	0.642881	0	0.555799	0.547835	0.536352	0.516536	0.665842	0.686311	0.560321	0.436949	1.23641
TSPYL1	0.775351	0.653821	0.659287	0.543393	0.588013	1.00371	1.43747	0.930236	0.623444	0.941355	1.18392	0.69678	0.636035	0.58374	0.363973	0.462653	0.122572	0.414936	1.18369	0.471081	0.622725	0.803881	0.778248	0.519633	1.40313	1.07492	0.507891	1.05725	0.844616	0.440092	0.886077	0.675417	0.73973	0.825927	0.728588	0.563608	0.823703	0.716291	0	0.575115	0.361473	0.780636	0.363781	1.33798	1.17157	0.679948	0.242727	1.32816
Z84488.2	0.00788471	0.00607609	0.0182445	0.00843116	0.0112625	0.00728572	0.0190862	0.0169068	0.0165713	0.0194842	0.0120845	0.00722024	0.00684121	0.0101377	0.0119129	0.00711935	0	0.0107619	0.0153118	0.0105621	0.00960232	0.0260583	0.0108222	0.013763	0.00996845	0.016364	0	0.0161119	0.0167837	0.0136509	0.0200561	0.0324558	0.0189956	0.0228366	0.0137455	0.011288	0.0239295	0.021674	0	0.0268299	0.00807378	0.0178346	0.0103045	0.0219287	0.0242967	0.0229076	0.00917097	0.0777899
CALHM6	0.00334146	0.00131214	0.00230376	0.00186829	0.00231646	0.00116872	0.00398942	0.00309799	0.00418292	0.0025957	0.000813193	0.000610763	0.00217705	0.00236983	0.00240723	0.00413538	0	0.00502502	0.002801	0.00172913	0.00205808	0.00465373	0.00134747	0.00692247	0.00120548	0.0021801	0	0.00149665	0.000993927	0.001533	0.00342796	0.00361983	0.00169036	0.00329713	0	0.00057845	0.00463068	0.00582163	0	0.00205833	0.00252409	0.00289951	0.00319128	0.00188295	0.00414609	0	0.00173952	0.00188844
TRAPPC3L	0.00128132	0.00272118	0.00417964	0.00151905	0.00253307	0.0028606	0.00121206	0.00232015	0.0040494	0.00260927	0.00298725	0.00261698	0.00162361	0.000446072	0.00175121	0.0020226	0	0.0023229	0.00385285	0.00209058	0.00142398	0.00288097	0.00201659	0.00691199	0.00274599	0.00198636	0	0.00180035	0.00336653	0.00494582	0.00189703	0.0080948	0.000783787	0.00186186	0.00324029	0.00193885	0.00197979	0.00248754	0	0.00430913	0.00276841	0.000411935	0.00542074	0.00283282	0.0013162	0.00806473	0.00246763	0.00709141
CALHM5	0.00191104	0.00090106	0.000787684	0.000590739	0.000524595	0.00112308	0.00211138	0.000821122	0.00125278	0.000398344	0.000773016	0.00177114	0.00087938	0.000555572	0.000224914	0	0	0.000582868	0.00057156	0.00140732	0.000350126	0.00256623	0.00193411	0.000317567	0.00110218	0.00143758	0	0.00188212	0.0015464	0.000540239	0.000811395	0.00394677	0.00225904	0.00172054	0.0012033	0.0017083	0.00279895	0.000427176	0	0.0027715	0.000471562	0.000813013	0	0.00302775	0.00109777	0	0	0.016597
CALHM4	0.00171228	0.000843949	0.00402345	0.00395727	0.0041871	0.000843412	0.000285841	0.00169599	0.00186041	0.00200775	0.00108332	0.000515378	0.00164301	0.00327505	0.00261889	0.00327563	0	0.00133574	0.00267731	0.0016044	0.00410717	0.00180658	0	0.00541546	0.000652102	0.00214572	0	0.00140899	0.0028239	0.00207143	0.00174727	0.00451216	0.00253394	0.00217789	0.00349113	0.000577439	0.00238064	0.00139091	0	0.0050345	0.00211881	0.00261965	0.00220314	0.000706422	0.000431322	0.00292713	0.00334233	0.0168335
RWDD1	0.18045	0.198396	0.242817	0.235293	0.206546	0.209995	0.258268	0.261629	0.275597	0.199079	0.269028	0.169038	0.17782	0.315328	0.200717	0.256107	0.229795	0.228151	0.289841	0.189244	0.235579	0.267013	0.0763833	0.312729	0.192078	0.177651	0.071462	0.182008	0.228989	0.167082	0.14883	0.258794	0.177045	0.277509	0.0948201	0.188614	0.284179	0.204406	0	0.227538	0.212499	0.134354	0.217099	0.118037	0.192259	0.273223	0.16522	0.261644
RSPH4A	0.00798101	0.00856972	0.00990476	0.014456	0.0102894	0.00957127	0.00348288	0.00660382	0.0125769	0.00711262	0.0117217	0.0124412	0.00778565	0.0221198	0.010212	0.0122148	0	0.0178907	0.0101482	0.0131971	0.0196799	0.0115782	0.00233465	0.0202976	0.00245587	0.00511817	0	0.00378181	0.00517463	0.00954887	0.00330665	0.0130683	0.00431122	0.00631214	0.00217871	0.00938067	0.00351107	0.00242348	0	0.00604304	0.00846702	0.00558301	0.0122647	0.00165903	0.00090281	0.0129342	0.00739401	0.034873
ZUP1	0.231464	0.237745	0.270016	0.253451	0.263687	0.24532	0.193453	0.279317	0.308182	0.237347	0.237076	0.164786	0.174227	0.341009	0.235779	0.289882	0.201722	0.246565	0.284876	0.211901	0.254143	0.352392	0.109009	0.294986	0.254496	0.228638	0.0594705	0.194693	0.336587	0.196998	0.151563	0.359329	0.231237	0.302303	0.142731	0.217919	0.301457	0.211986	0	0.284439	0.236537	0.206772	0.309005	0.161298	0.214151	0.264698	0.245735	0.317396
KPNA5	0.598275	0.554604	0.739936	0.713138	0.681201	0.733547	0.777804	0.648522	0.734945	0.597977	0.680204	0.488024	0.494511	0.776701	0.498834	0.703778	0.533195	0.576055	0.780154	0.571814	0.688514	0.807579	0.39316	0.665912	0.669405	0.555525	0.619702	0.659956	0.834542	0.61912	0.440157	0.851221	0.623167	0.795735	0.442636	0.539276	0.860368	0.619861	0	0.682059	0.591762	0.528323	0.754387	0.638811	0.658094	0.70212	0.507178	0.775562
FAM162B	0.239572	0.176596	0.227625	0.206612	0.17045	0.178786	0.247491	0.215556	0.291712	0.165204	0.239013	0.176405	0.126364	0.291109	0.193802	0.332075	0.378168	0.24342	0.345869	0.141998	0.227755	0.409094	0.0661537	0.258873	0.174302	0.199533	0.111473	0.169037	0.21346	0.166103	0.125056	0.302094	0.262004	0.247412	0.120938	0.199861	0.473913	0.354657	0	0.231176	0.232573	0.173665	0.284514	0.199288	0.378484	0.181059	0.178304	0.12636
GPRC6A	0.00255627	0.00227391	0.00407685	0.00685537	0.00878339	0.00141915	0.00139159	0.0017636	0.00450582	0.00153177	0.00302631	0.000980048	0	0.00566085	0.00117353	0.0065212	0	0.00372259	0.00563172	0.00246116	0.00443595	0.00742667	0	0.0121427	0.00166369	0.00197432	0.0138274	0.00141929	0.00725966	0.00437622	0.000504947	0.00598357	0.0014174	0.00694592	0.00220728	0.00242431	0.00209992	0.00271349	0	0.00175195	0.00353909	0.000577249	0.00785747	0.00138482	0.00041736	0.00418941	0.00284102	0.00181473
RFX6	0.0230607	0.0140733	0.0166516	0.0128694	0.0134816	0.0117004	0.00162	0.00982225	0.013805	0.00589206	0.0205593	0.0142242	0.00456573	0.0212363	0.0141974	0.0196301	0	0.0192457	0.0124579	0.0110839	0.0173062	0.0191218	0	0.0132967	0.00604368	0.0158469	0	0.00623706	0.0126948	0.00670167	0.00402762	0.0259092	0.0124718	0.00533785	0.0114257	0.0129577	0.00656436	0.0078291	0	0.00990942	0.0100287	0.00623857	0.0239649	0.0030371	0.00594815	0.0131346	0.00593753	0.00211415
ROS1	0.0989541	0.0992737	0.123964	0.0350774	0.0267388	0.0762109	0.126781	0.132082	0.0187876	0.0639369	0.0853323	0.0535837	0.0689575	0.137044	0.0763121	0.053697	0	0.0287081	0.0990462	0.0406236	0.0647421	0.128199	0.0277489	0.0233797	0.0553092	0.0596375	0.138796	0.1403	0.0953165	0.116554	0.112603	0.0688596	0.159648	0.0595341	0.100888	0.055006	0.108617	0.15994	0	0.114653	0.0387035	0.113535	0.120172	0.10499	0.114731	0.132983	0.0311148	0.0413584
AL132671.2	0.0393777	0.0306007	0.0594736	0.0643385	0.0481569	0.0321844	0.0420004	0.0413467	0.0435369	0.0349568	0.0465947	0.0301265	0.0220579	0.0823375	0.0280404	0.0636136	0.192171	0.0437925	0.0761013	0.028032	0.0471236	0.074384	0.0114246	0.0669062	0.0325668	0.0391388	0.032037	0.0419587	0.0875088	0.0401147	0.0293615	0.073792	0.02958	0.0597052	0.0172711	0.0358129	0.0548352	0.0504499	0	0.0471812	0.0406824	0.0327588	0.0845312	0.0203216	0.0311599	0.0706617	0.0362848	0.0630937
DCBLD1	0.306679	0.266285	0.405678	0.290826	0.330121	0.322873	0.30697	0.354348	0.311961	0.3545	0.352554	0.305176	0.25384	0.424346	0.279574	0.452689	0	0.385228	0.442579	0.288285	0.327232	0.501055	0.230238	0.336371	0.349542	0.287205	0.470867	0.284052	0.381271	0.250986	0.224787	0.503258	0.288258	0.412574	0.248093	0.326389	0.391232	0.31223	0	0.467291	0.310524	0.296221	0.351926	0.247176	0.380322	0.433039	0.30687	0.28418
GOPC	0.517587	0.486123	0.539897	0.400297	0.404769	0.412962	0.399039	0.4836	0.521103	0.469391	0.497222	0.501976	0.415785	0.620868	0.450482	0.568743	0.622025	0.574025	0.500944	0.463237	0.525381	0.729203	0.309178	0.697707	0.516206	0.54729	0.481599	0.367852	0.473285	0.332086	0.369089	0.593135	0.415189	0.604763	0.383084	0.488286	0.555382	0.464528	0	0.546292	0.49343	0.438619	0.480562	0.348286	0.431923	0.571512	0.513021	0.523006
NUS1	0.438234	0.445346	0.419999	0.375338	0.396008	0.409131	0.398627	0.455655	0.49762	0.500383	0.513425	0.416064	0.434196	0.502046	0.41559	0.512714	0.107011	0.473805	0.466411	0.406579	0.429549	0.483778	0.289029	0.558297	0.42439	0.436689	0.257916	0.347216	0.351678	0.356864	0.359746	0.434719	0.427341	0.488524	0.367052	0.436034	0.431217	0.452057	0	0.438042	0.434008	0.300979	0.381418	0.331636	0.33877	0.56674	0.507532	0.245741
SLC35F1	0.842005	0.800854	0.855522	0.647053	0.598369	0.774304	0.617991	0.796823	0.627273	0.682457	0.680916	0.546813	0.448021	0.770649	0.778519	0.59097	0.779208	0.728535	0.922164	0.666814	0.721345	0.886801	0.573197	0.594565	0.77112	0.724597	0.591284	0.767837	0.676806	0.782635	0.677741	0.650217	0.928379	0.670207	0.672437	0.611813	0.907823	1.02336	0	0.878604	0.614691	0.723831	0.872085	0.732543	0.957413	0.909113	0.611587	0.440097
CEP85L	1.06243	1.01866	1.05567	1.10439	1.01705	1.07042	0.772935	0.976004	1.02619	1.0679	1.01514	0.821812	0.872079	1.02501	1.02269	1.09668	0.840465	1.04496	0.9948	1.13926	0.952396	1.18148	0.761377	1.0302	1.13186	0.929249	0.754831	0.971967	0.97666	0.932163	0.680816	1.01455	0.988141	1.01329	0.866325	0.945447	1.04031	0.909678	0	1.09386	1.02704	0.873017	0.971725	0.872122	0.931785	0.931155	1.10193	0.923233
PLN	0.00390199	0.00384912	0.00961065	0.0336256	0.0149955	0.00939235	0.00337133	0.00666958	0.0166292	0.00585093	0.00653883	0.00212724	0.00191515	0.0317686	0.00583448	0.0197605	0	0.0174451	0.0163284	0.00584328	0.0117749	0.0200635	0.00145011	0.0219004	0.00539042	0.00140193	0.032037	0.00527917	0.0242411	0.00917946	0.00165571	0.0146806	0.00425233	0.0141833	0.00351361	0.0056912	0.0117738	0.00553772	0	0.0104318	0.0142173	0.005992	0.0171164	0	0.00307488	0.0241997	0.0120262	0.00379676
MCM9	0.255702	0.197371	0.242979	0.246886	0.225595	0.199259	0.138968	0.226995	0.272979	0.243127	0.221809	0.164078	0.232219	0.329982	0.223852	0.276191	0.400072	0.278237	0.227202	0.218914	0.192575	0.357996	0.139364	0.281447	0.155872	0.196039	0.136908	0.161093	0.205674	0.194888	0.188389	0.266224	0.190358	0.274243	0.180261	0.217305	0.198974	0.214068	0	0.205226	0.219716	0.196488	0.23053	0.125084	0.166236	0.238437	0.248417	0.119965
ASF1A	0.0623313	0.0414917	0.0680483	0.0458381	0.0462706	0.0553041	0.0796098	0.0739781	0.0527578	0.0618226	0.0724773	0.0465248	0.029892	0.0509689	0.02631	0.0492322	0	0.0300774	0.0836763	0.0275219	0.0447426	0.0667516	0.0359561	0.055869	0.0637794	0.0513141	0.109453	0.0698394	0.0584718	0.050302	0.0523402	0.0519794	0.0492596	0.0766103	0.0370684	0.0430981	0.0837876	0.0666414	0	0.0642803	0.0392439	0.0507228	0.0489382	0.0412557	0.0725582	0.0396942	0.0283438	0.0547694
FAM184A	0.749934	0.749371	0.696931	0.667286	0.795301	0.719426	0.543433	0.702894	0.876383	0.66705	0.802863	0.678866	0.732431	0.840632	0.718421	0.852342	0.628449	0.847035	0.703464	0.783251	0.792851	0.80806	0.676869	0.94201	0.688204	0.642454	0.610673	0.500273	0.491033	0.72	0.492091	0.707789	0.571552	0.694556	0.546941	0.820774	0.568397	0.641904	0	0.642572	0.772165	0.534164	0.742041	0.577831	0.550531	0.999903	0.79525	0.675913
MAN1A1	1.02401	1.31919	1.26447	1.40072	1.5163	1.49289	1.98158	1.20877	1.66475	1.45364	1.42199	1.46712	1.76279	1.05086	1.0415	1.52473	1.53042	0.933553	1.40054	1.199	1.4787	1.00471	1.63175	1.69805	1.52056	1.0828	1.56487	1.31889	0.938791	1.3264	1.32727	1.2788	1.10027	1.46646	1.20922	1.57935	1.24776	1.2763	0	1.2471	1.48903	1.40151	1.18363	1.5842	1.13553	1.89389	1.7312	1.94557
TBC1D32	1.4408	1.22286	1.23932	1.14946	1.19457	1.18632	1.09164	1.20105	1.31873	1.22751	1.42964	1.28691	1.36503	1.45301	1.30605	1.3734	1.17927	1.45786	1.18779	1.3104	1.31658	1.31872	1.06755	1.50076	1.21033	1.25094	1.37399	1.05532	1.24665	1.20363	1.02071	1.42073	1.21362	1.2025	1.1143	1.19813	1.13408	1.11955	0	1.19333	1.2293	1.2675	1.42819	0.892347	0.998154	0.946769	1.3544	0.967626
GJA1	0.0316524	0.0306839	0.0268109	0.0498162	0.0431588	0.0385973	0.054909	0.0469156	0.037014	0.0240529	0.0222361	0.0261808	0.022015	0.0207938	0.0201991	0.00857635	0	0.0161457	0.0241565	0.0168461	0.0170599	0.0209382	0.0546678	0.0243739	0.0244617	0.0347161	0.027906	0.0534603	0.0451775	0.0420988	0.0811294	0.0463847	0.0407586	0.0329879	0.0434399	0.0247872	0.0149365	0.0174646	0	0.012433	0.011691	0.0191894	0.0236861	0.025077	0.0220644	0.0294727	0.0173028	0.0461958
HSF2	0.34657	0.350743	0.379457	0.342362	0.372207	0.415039	0.33216	0.409126	0.353	0.313356	0.333614	0.255498	0.235942	0.396731	0.315399	0.344631	0.242263	0.332029	0.384126	0.330339	0.371841	0.475057	0.165943	0.373769	0.345828	0.354841	0.396166	0.355046	0.563791	0.372271	0.258049	0.503314	0.367879	0.342265	0.250348	0.320371	0.406269	0.313515	0	0.364477	0.314923	0.307332	0.443026	0.266143	0.342511	0.322754	0.2986	0.38968
SERINC1	0.913969	0.808591	0.945282	0.698306	0.723386	1.13474	1.52782	1.23882	0.85291	0.991859	1.15608	0.675403	0.687524	0.78049	0.576709	0.597249	0.672499	0.626842	1.29626	0.664157	0.819468	0.97875	0.426284	0.796098	1.29116	1.02195	1.19066	1.05195	1.06174	0.72903	0.874514	1.02439	0.843022	1.00921	0.558858	0.672209	1.16956	0.984026	0	0.851465	0.558849	0.646381	0.768066	0.893339	1.12396	0.951412	0.453932	1.21924
PKIB	0.0719	0.0759684	0.0956374	0.0837389	0.0848011	0.0755645	0.0337792	0.0641553	0.0643107	0.0520702	0.0627884	0.0462214	0.041486	0.0926952	0.0583102	0.0870076	0	0.074592	0.060397	0.0674107	0.0733474	0.101456	0.0324165	0.0863618	0.0610967	0.0689603	0.120063	0.070335	0.0924648	0.0739466	0.0404795	0.0801499	0.061614	0.0545591	0.0527042	0.0530825	0.0566536	0.0584142	0	0.0629965	0.0641389	0.0412498	0.0762478	0.0306782	0.0461822	0.0558154	0.0632431	0.0808648
FABP7	0.0610962	0.0263047	0.105668	0.112374	0.069125	0.0998964	0.161864	0.0861762	0.112039	0.0917586	0.107401	0.0360829	0.0273721	0.167288	0.0518408	0.0996464	0	0.0566827	0.257395	0.048321	0.077314	0.123343	0.0278758	0.097273	0.132006	0.0935586	0.0613454	0.0559589	0.182306	0.0658417	0.0505042	0.145597	0.0622755	0.110217	0.0410144	0.0309538	0.11784	0.102818	0	0.150611	0.0697728	0.0418865	0.148029	0.0559325	0.0703861	0.0172519	0.0297568	0.0366482
SMPDL3A	0.0735725	0.0782321	0.10026	0.0812906	0.07397	0.0955549	0.0872944	0.0882022	0.0893923	0.0768165	0.101331	0.0645246	0.0478494	0.112833	0.0777232	0.108052	0.229795	0.0914817	0.138181	0.0763882	0.0878133	0.127484	0.0493098	0.114157	0.0741418	0.0664779	0.0350396	0.0714262	0.0862254	0.0737665	0.0518359	0.117823	0.0692561	0.0993238	0.0689918	0.0675102	0.135308	0.0779336	0	0.102663	0.0798791	0.0530035	0.100006	0.053947	0.0550145	0.0917602	0.0644981	0.0387042
CLVS2	1.21493	1.08588	1.32418	1.00467	1.0372	1.21118	1.28785	1.12065	1.0161	1.21708	1.34844	1.1571	0.924353	1.15728	1.0087	1.10078	0.902732	1.06941	1.27606	1.054	1.16344	1.27507	1.18111	1.0705	1.23774	1.22469	1.12681	1.25952	1.23791	1.22308	1.29975	1.20678	1.15083	1.1459	1.21582	1.01155	1.33406	1.21015	0	1.16205	0.97534	1.26848	1.24197	1.13812	1.19376	1.09856	0.873541	0.971446
TRDN	0.0141435	0.0127776	0.0187261	0.0267151	0.0177709	0.0110392	0.00930876	0.0140944	0.0175445	0.00715361	0.00956697	0.00776404	0.00319622	0.0254933	0.0137865	0.0134153	0	0.0141312	0.0111644	0.0115128	0.0154813	0.026654	0.0159947	0.0130194	0.00997942	0.00852717	0	0.0090467	0.0251503	0.0108689	0.0109876	0.0166002	0.00944402	0.0165321	0.00355283	0.0116275	0.0164192	0.00941725	0	0.00802999	0.0121343	0.00685225	0.0160158	0.00328155	0.00490805	0.0142493	0.0217295	0.0368413
NKAIN2	3.21518	3.45751	3.40689	3.47821	3.49038	3.42622	3.22265	3.22368	3.38371	3.49822	3.46213	3.59567	3.49841	3.20436	3.11575	3.36854	3.13775	3.28364	3.41377	3.44867	3.26533	3.13361	3.43358	3.24855	3.68019	3.57109	3.04764	3.47605	3.3456	3.55796	3.27207	2.97648	3.19068	3.23312	3.60323	3.28654	3.20138	3.46287	0	3.40898	3.39477	3.16812	3.49118	3.57792	3.40195	3.39538	3.36888	2.83905
RNF217	0.622546	0.566357	0.657598	0.520682	0.585246	0.64052	0.486569	0.5314	0.599826	0.625899	0.611078	0.485884	0.540942	0.472481	0.517574	0.483261	0.757883	0.521313	0.597407	0.577401	0.53154	0.68665	0.484763	0.550003	0.620144	0.586122	0.457469	0.611965	0.409968	0.627797	0.527723	0.544573	0.533027	0.591977	0.466547	0.58272	0.54173	0.521248	0	0.623971	0.533474	0.430748	0.539287	0.531043	0.628112	0.637752	0.601596	0.57078
TPD52L1	0.159528	0.204587	0.26385	0.253024	0.160555	0.225604	0.205411	0.162652	0.239799	0.297155	0.156162	0.175523	0.308832	0.207498	0.209421	0.132332	0.122572	0.193004	0.277836	0.261912	0.324052	0.410971	0.151593	0.203853	0.28917	0.230084	0.498041	0.197079	0.210282	0.215843	0.49146	0.282181	0.286199	0.193524	0.192695	0.313089	0.372274	0.194936	0	0.279052	0.189665	0.282893	0.183823	0.144339	0.248493	0.417235	0.23547	0.41299
HDDC2	0.181186	0.155891	0.180292	0.160832	0.162008	0.179104	0.170775	0.138234	0.145314	0.159422	0.222101	0.136649	0.099208	0.250053	0.134398	0.184476	0.154238	0.171279	0.286001	0.145991	0.207727	0.210898	0.0835631	0.150046	0.214977	0.146215	0.047518	0.0949515	0.141632	0.136359	0.0961634	0.193076	0.159337	0.179225	0.0948138	0.168737	0.234091	0.15762	0	0.196185	0.169161	0.0932032	0.174957	0.094626	0.104753	0.221345	0.123014	0.140079
HEY2	0.00187185	0.00145699	0.00397606	0.00463885	0.00214305	0.00195088	0.00122648	0.0025592	0.00273151	0.000872769	0.000490069	0.000253667	0.00226185	0.00124586	0.00143503	0.00180211	0	0.00147225	0.00331094	0.000400131	0.00177131	0.00250498	0.00183046	0.00265205	0.00203182	0.00210013	0	0.00425789	0.00512898	0.00309562	0.00138926	0.00400598	0.00216992	0.00171664	0.00281021	0.00145669	0.0012594	0.00179836	0	0.00161527	0.00110286	0.000514708	0.000822411	0	0.0024452	0.00171339	0.00320012	0.00495098
NCOA7	1.15546	1.15974	1.3569	1.21167	1.16973	1.27827	1.38512	1.27827	1.23241	1.19497	1.26277	1.04396	1.10213	1.14933	1.05866	1.12899	0.561359	1.11714	1.45785	1.03218	1.20144	1.31432	0.970821	1.19503	1.30272	1.11811	1.38814	1.1571	1.13128	1.17632	1.04175	1.19365	1.16557	1.25029	0.853868	1.16192	1.41534	1.28429	0	1.11576	1.12287	0.960284	1.19979	1.16997	1.28279	1.19294	1.06604	1.15761
HINT3	0.310057	0.252099	0.398571	0.249317	0.24881	0.297589	0.41766	0.38843	0.323588	0.300781	0.409281	0.248318	0.226504	0.337031	0.236879	0.30012	0	0.2923	0.43875	0.215402	0.292395	0.487622	0.21989	0.366428	0.433422	0.341511	0.114513	0.297952	0.403597	0.23031	0.24736	0.425726	0.321003	0.414325	0.249787	0.250723	0.44508	0.287638	0	0.309878	0.242592	0.353631	0.348477	0.30013	0.332354	0.385427	0.229205	0.323039
TRMT11	0.596978	0.600054	0.656974	0.557881	0.558342	0.620006	0.557648	0.572448	0.597684	0.553013	0.619562	0.512804	0.516668	0.768848	0.532285	0.634739	0.509747	0.546392	0.595455	0.506064	0.597174	0.708314	0.34572	0.637138	0.536424	0.557429	0.482818	0.565639	0.656899	0.549849	0.426774	0.642278	0.556539	0.612194	0.501291	0.577318	0.603191	0.547512	0	0.560023	0.559428	0.530997	0.64731	0.517589	0.453308	0.556121	0.533946	0.666342
CENPW	0.0154659	0.015718	0.0197293	0.011281	0.0169076	0.0152149	0.017567	0.0207624	0.0196379	0.0210665	0.0213404	0.0125451	0.0154027	0.0208705	0.0112466	0.0153369	0	0.0143658	0.0148499	0.00965326	0.0157994	0.0259982	0.0108228	0.0184972	0.0138547	0.0125568	0.0474521	0.0223502	0.015033	0.0265186	0.02702	0.0282413	0.0145299	0.0182632	0.0179103	0.0139868	0.0261343	0.0180345	0	0.0335124	0.013701	0.0252899	0.0172929	0.0152248	0.024445	0.013339	0.0113636	0.0136068
RSPO3	0.00853494	0.0108624	0.00880872	0.0137651	0.0133375	0.0113594	0.0124686	0.00838842	0.0130042	0.00744608	0.00925506	0.00523408	0.0116163	0.0110766	0.00527519	0.00972035	0	0.00493452	0.00920891	0.00252815	0.00686655	0.00850132	0.0164466	0.00606286	0.0107188	0.015981	0	0.0106247	0.0119254	0.0126116	0.0135356	0.0097473	0.00750619	0.00691809	0.0116959	0.00491321	0.00995554	0.00930222	0	0.00599343	0.00578549	0.00883728	0.00835171	0.0038203	0.0043265	0.0133059	0.00428926	0.00224573
RNF146	0.491427	0.477117	0.463807	0.499302	0.483646	0.578002	0.408266	0.560174	0.535485	0.482559	0.561415	0.374115	0.386382	0.55396	0.391442	0.51695	0.100363	0.501215	0.577043	0.472584	0.47742	0.546477	0.286575	0.519008	0.501996	0.504325	0.555507	0.44923	0.493278	0.445408	0.363741	0.576112	0.417841	0.475374	0.310157	0.415167	0.471187	0.409872	0	0.483423	0.421469	0.301696	0.494575	0.445064	0.459857	0.452014	0.354131	0.326875
ECHDC1	0.530549	0.518029	0.563045	0.562471	0.594475	0.56605	0.326861	0.50817	0.641099	0.533354	0.597541	0.45324	0.464034	0.664595	0.49551	0.617945	0.336806	0.615132	0.602896	0.545956	0.566262	0.633977	0.38094	0.637635	0.572277	0.567281	0.384707	0.444575	0.463724	0.519547	0.351221	0.529999	0.483991	0.54983	0.382431	0.510737	0.488928	0.436678	0	0.528635	0.5638	0.394721	0.594984	0.418267	0.384684	0.377753	0.509532	0.218161
AL096711.2	0.305755	0.288695	0.310431	0.260798	0.31305	0.341643	0.488712	0.32366	0.295739	0.37185	0.335392	0.273969	0.299185	0.197386	0.291826	0.199266	0	0.206964	0.311603	0.24521	0.315825	0.294808	0.285989	0.314213	0.320416	0.270476	0.242157	0.317436	0.188664	0.302352	0.322347	0.252986	0.292137	0.339407	0.251746	0.323935	0.311724	0.340389	0	0.265177	0.259398	0.220956	0.216979	0.372121	0.371558	0.291907	0.229401	0.619977
C6orf58	0.0120662	0.017585	0.0196805	0.0231597	0.013285	0.0136253	0.00613957	0.0121576	0.0143956	0.00828929	0.0122646	0.00957063	0.00937886	0.0188715	0.0135246	0.0186329	0	0.0238762	0.0151131	0.0133199	0.0121126	0.0149194	0.00445463	0.0187577	0.00787601	0.0120319	0	0.00622113	0.01602	0.0113492	0.00284385	0.0134399	0.0085233	0.0152697	0.000943302	0.00881136	0.00724663	0.00614781	0	0.00861052	0.0140843	0.011412	0.0131377	0.00387634	0.00849769	0.0325966	0.0109531	0.0332387
THEMIS	0.0890987	0.0367769	0.0406009	0.045371	0.0367061	0.0410544	0.0355206	0.0369805	0.037775	0.0229192	0.0354461	0.0222369	0.0199731	0.0325108	0.0387011	0.0377592	0	0.0366522	0.0400779	0.0496695	0.0286358	0.0503586	0.0155617	0.0203101	0.034349	0.0332433	0.0569968	0.0369165	0.0455276	0.0390601	0.0390375	0.0348153	0.0494328	0.0178139	0.0183509	0.0356991	0.0383934	0.0428822	0	0.0288841	0.0251766	0.024496	0.0317812	0.0239409	0.0576052	0.00642547	0.0293471	0.0351529
PTPRK	2.60956	2.71502	2.72647	2.69878	2.94213	2.62617	2.30535	2.4715	2.5254	2.5387	2.78144	2.3485	2.17064	2.37697	2.30101	2.48997	2.40105	2.59957	2.81819	2.6678	2.49774	2.45664	2.37193	2.37738	2.90317	2.51979	2.05981	2.51224	2.66051	3.0502	2.77433	2.30393	2.80865	2.3863	2.80305	2.1153	2.78488	2.85489	0	2.67138	2.57857	2.75492	3.29877	2.71976	3.04627	2.78103	2.53004	1.3261
LAMA2	1.29517	1.4829	1.61268	1.36292	1.45316	1.2499	1.25513	1.13446	1.0481	1.05523	1.45169	1.04893	0.997046	1.3371	1.23342	1.12843	1.51645	1.20437	1.62152	1.20755	1.34352	1.14023	1.07972	1.12531	1.60451	1.03262	1.17457	0.94603	1.22878	1.5329	1.28146	0.98366	1.61738	0.968226	1.51559	0.974765	1.69257	1.91364	0	1.32222	1.23384	1.35449	1.68955	1.4224	1.71521	1.18754	1.00363	0.374779
ARHGAP18	0.176107	0.117936	0.120936	0.0928162	0.0881894	0.108097	0.0553093	0.0910497	0.0834429	0.13534	0.108393	0.094114	0.0582499	0.0826613	0.0775097	0.0850406	0.148092	0.0884338	0.108305	0.0774863	0.0956644	0.108566	0.0831204	0.117049	0.125971	0.145177	0.0828211	0.129349	0.0967697	0.142201	0.139882	0.128924	0.153122	0.0666038	0.096466	0.0734563	0.140185	0.145769	0	0.148987	0.0998222	0.113902	0.258145	0.13339	0.185862	0.137383	0.078379	0.0585253
TMEM244	0.0769695	0.0373538	0.0410698	0.0201746	0.0230765	0.0355224	0.0188764	0.0304124	0.021204	0.0495422	0.029231	0.0208531	0.020338	0.0297264	0.0221751	0.0282995	0	0.03954	0.0487103	0.0188676	0.0266481	0.0459536	0.016717	0.0313279	0.0203028	0.0327702	0.0341968	0.043898	0.0390598	0.0818756	0.0710115	0.024212	0.0408241	0.0306404	0.0280418	0.0108033	0.03027	0.0619535	0	0.0383954	0.0365593	0.0401962	0.163547	0.0233237	0.051597	0.0818715	0.00926937	0.0105463
L3MBTL3	0.254801	0.247103	0.346808	0.294311	0.270791	0.312062	0.330434	0.303034	0.292004	0.325815	0.252845	0.217296	0.242844	0.234013	0.247913	0.263096	0	0.232407	0.277025	0.305474	0.164029	0.379599	0.128185	0.225753	0.341331	0.274156	0.312252	0.367241	0.364134	0.332396	0.228247	0.354796	0.282519	0.303773	0.236463	0.271966	0.374582	0.320219	0	0.378414	0.29019	0.321596	0.328871	0.326668	0.481648	0.546228	0.292015	0.412083
SAMD3	0.055389	0.110051	0.117236	0.131877	0.191779	0.0786245	0.0678954	0.0766366	0.224306	0.164446	0.12251	0.0860426	0.181519	0.10086	0.086811	0.263764	0.157472	0.139241	0.104498	0.168438	0.104857	0.158085	0.108109	0.244332	0.152369	0.153488	0.150428	0.0523746	0.137575	0.0851567	0.083217	0.142263	0.0535538	0.114119	0.0607075	0.12396	0.0647078	0.0494317	0	0.122185	0.146888	0.0581289	0.123568	0.0483967	0.0789	0.0900524	0.325629	0.11695
TMEM200A	0.0274694	0.0532879	0.0557311	0.0530848	0.0955907	0.0542228	0.0279189	0.0463099	0.0997917	0.0704059	0.0623418	0.0440202	0.0859986	0.0373002	0.0336927	0.0858528	0	0.0357543	0.0546247	0.0696804	0.0536686	0.0780317	0.0381595	0.095046	0.08445	0.0691499	0.0740904	0.0521126	0.0441277	0.0517195	0.0408899	0.0492799	0.0287981	0.0587332	0.031716	0.0751481	0.0381746	0.0251937	0	0.0541587	0.0603045	0.0298247	0.0659732	0.0174916	0.0414424	0.105992	0.11487	0.00802206
SMLR1	0	0	0.00184829	0.00243291	0.00141552	0.000117634	0.00074028	0.000920128	0.00285614	0.000337578	0.000493995	0.00101935	0	0.000442587	0.000388346	0.00156686	0	0.0011575	0.000768515	0.000385178	0.00129257	0.003633	0	0.005572	0	0	0	0.000804576	0.00303015	0.000872831	0	0.000534467	0.000576266	0.00490827	0	0.00130964	0.000349929	0	0	0.00102885	0.000537956	0.000339432	0.000931738	0	0.000779619	0.00243347	0.00358011	0
EPB41L2	2.21507	2.25801	2.18917	2.22307	2.33707	2.31259	1.97957	2.241	2.21264	2.26295	2.20026	2.06728	2.2717	2.11554	2.19012	2.30249	2.01955	2.22193	2.13666	2.34967	2.16834	2.30495	1.92639	2.30149	2.20051	2.15828	2.22771	2.27843	2.3564	2.31103	2.16429	2.43844	2.22696	2.29553	2.09981	2.26261	2.14168	1.98878	0	2.01901	2.24549	2.07439	2.24233	1.9674	2.3114	2.07618	2.45224	2.01501
AKAP7	0.485746	0.49714	0.540362	0.484882	0.456432	0.475967	0.253945	0.526317	0.513701	0.497669	0.431907	0.308919	0.379883	0.53522	0.480489	0.536563	0.276809	0.497633	0.490301	0.515355	0.409892	0.620156	0.302686	0.485655	0.47256	0.432329	0.542513	0.414326	0.434711	0.40019	0.317409	0.476896	0.483084	0.462873	0.274484	0.416893	0.434796	0.38487	0	0.395855	0.430066	0.315731	0.425397	0.343596	0.389274	0.364984	0.470174	0.198978
ARG1	0.00264979	0.00343511	0.00677037	0.00980481	0.00738443	0.0058007	0.00213293	0.00540901	0.00760926	0.00748612	0.00925359	0.00376806	0.00417505	0.0110406	0.00336453	0.00785622	0	0.00443696	0.00791589	0.00580705	0.00604605	0.0105246	0.00991429	0.00831475	0.00630529	0.00511682	0	0.00303858	0.00910553	0.00399411	0.00103427	0.00920865	0.00534519	0.0031196	0.00357291	0.00569738	0.00365303	0.00578602	0	0.00717025	0.00583465	0.00351028	0.00673402	0.00764768	0.00714809	0.00709386	0.00594188	0.0039657
MED23	0.694408	0.634559	0.711541	0.793106	0.790009	0.780176	0.569893	0.690672	0.732795	0.655432	0.630752	0.483427	0.566638	0.97198	0.637249	0.824277	0.278594	0.881521	0.803327	0.717817	0.811412	0.783755	0.311136	0.760573	0.661212	0.642498	0.776694	0.597253	0.773143	0.722022	0.454509	0.817206	0.603711	0.696429	0.424437	0.586079	0.776328	0.605516	0	0.724223	0.699303	0.511844	0.867402	0.463722	0.568418	0.645736	0.585787	0.385096
ENPP3	0.0283261	0.0287943	0.0329244	0.0338166	0.0245033	0.0251217	0.0179234	0.0291306	0.0270592	0.0254729	0.027628	0.0183742	0.022378	0.043135	0.0333456	0.0311211	0	0.0309417	0.0231865	0.0270997	0.0293321	0.0284264	0.0206261	0.0298601	0.0237419	0.0224723	0	0.0196417	0.0375428	0.0209428	0.0112183	0.0282887	0.0274844	0.022525	0.0259136	0.0249889	0.0299725	0.0253303	0	0.0361163	0.0175046	0.0264882	0.0327853	0.0106433	0.0255203	0.0202274	0.0257028	0.0105943
ENPP1	0.0300838	0.0230853	0.0325208	0.028843	0.0282511	0.0252753	0.0191535	0.0310606	0.0277281	0.0243796	0.0191894	0.00825582	0.015678	0.0295539	0.0310206	0.0413738	0	0.0384742	0.0308464	0.0233883	0.025874	0.0455861	0.00897169	0.0335663	0.0168222	0.022671	0	0.022657	0.0287787	0.0300351	0.0155616	0.0264834	0.0185685	0.0245761	0.0109175	0.0168604	0.0270099	0.0249506	0	0.0175146	0.0307538	0.022918	0.0407509	0.0223668	0.0151617	0.0200159	0.0188338	0.0421744
MOXD1	0.287734	0.220989	0.225502	0.179538	0.190659	0.172682	0.196657	0.20795	0.193766	0.223751	0.188495	0.18012	0.177809	0.26547	0.152041	0.150143	0.134018	0.160195	0.285168	0.166096	0.221485	0.235908	0.112964	0.182722	0.201168	0.22585	0.149375	0.326816	0.198126	0.412459	0.617902	0.21463	0.256494	0.269286	0.379584	0.190385	0.225043	0.25666	0	0.239564	0.15171	0.385446	0.345767	0.0941478	0.19184	0.140923	0.210651	0.316095
STX7	0.66312	0.640435	0.726442	0.576978	0.584627	0.676456	0.637545	0.715533	0.666547	0.685762	0.743636	0.580275	0.541532	0.754102	0.593084	0.681744	0.559773	0.662706	0.740949	0.54096	0.682288	0.903915	0.427719	0.731316	0.699688	0.633114	0.570582	0.63484	0.636118	0.563437	0.543709	0.749949	0.686243	0.717535	0.640554	0.619433	0.804585	0.693004	0	0.68688	0.630452	0.687212	0.718089	0.575582	0.72337	0.786358	0.581908	0.551492
TAAR2	0.000427026	0.000319659	0.000934944	0.000914505	0.000233815	0.000164426	0	0.00022936	0.000279657	0.000108205	0	0	0	0	0	0.000890099	0	0.000238183	0	0	0.000285423	0.000748182	0	0	0.00101112	0	0	0	0.00054199	0	0	0	0.000122412	0.000376299	0	0	0	0	0	0.000920916	0	0	0.000447084	0	0	0	0	0
VNN1	0.00221671	0.00142335	0.00429601	0.0129796	0.007058	0.00232627	0	0.000229848	0.000833644	0.000200595	0.000668985	0	0	0.000385793	0.000393536	0.0012708	0	0.00183018	0.000604138	0.000623731	0.000290221	0.000875818	0	0.0010868	0.00117793	0.00213144	0	0.00206763	0.00454418	0.00090511	0.000525888	0.00118141	0.000638395	0	0.00212409	0.000734055	0.00065967	0.0012085	0	0.000368351	0	0.000341284	0.000735584	0.000625742	0.000918533	0	0	0
VNN3	0.000952356	0.000630831	0.00085401	0.00185194	0.00079738	0.000571826	0	0.000227579	0.000623705	0	0.000299955	0	0	0	0.000962532	0.001534	0	0.00102852	0.000698437	0.00023007	0	0.000298085	0	0.000611013	0.000336495	0.000581154	0	0.00059181	0.00197912	0.00140877	0	0	4.66541e-05	0.000356401	0	0.000224307	6.4976e-05	0.00047225	0	0	0.00146952	0.000463044	0.000687359	0	0	0.0015378	0.0015815	0
VNN2	0.00220794	0.00258568	0.00310791	0.00688834	0.00521298	0.00177311	0.000393386	0.00044334	0.00052488	0.00046542	0	0.000784201	0	0.000860565	0.00127735	0.00072887	0	0.00137972	0.000564039	0.000159298	0.000659615	0.000558485	0	0.00291029	0.00280181	0.00185402	0	0.00159014	0.00373043	0.00325224	0.000705909	0.00153022	0.00110249	0.000271231	0	0.0011809	0.000346359	0.00122764	0	0.000408639	0.000318723	0.000293149	0.0009241	0.0011385	0	0.00201911	0.000803876	0.00249184
SLC18B1	0.296426	0.191175	0.244034	0.198976	0.233152	0.240111	0.18391	0.238177	0.205144	0.26672	0.204344	0.138614	0.145654	0.246394	0.151979	0.233779	0.192171	0.168115	0.248726	0.156845	0.183237	0.372924	0.127833	0.177592	0.185622	0.189306	0.370447	0.212419	0.267287	0.219717	0.224922	0.23911	0.21891	0.221545	0.277509	0.167986	0.22717	0.197162	0	0.358245	0.202062	0.195565	0.30055	0.139369	0.222201	0.143443	0.170021	0.146881
RPS12	0.102007	0.0931361	0.142832	0.312114	0.242906	0.152312	0.160073	0.215746	0.200281	0.0743817	0.0842891	0.0437089	0.0764003	0.247343	0.104013	0.208245	0.157472	0.193399	0.221285	0.103234	0.162395	0.162744	0.0666343	0.196147	0.0856215	0.0728866	0.0708242	0.122838	0.212125	0.128493	0.0796134	0.204929	0.0941032	0.220596	0.0260848	0.0872145	0.266862	0.0988952	0	0.141668	0.156118	0.0548451	0.181665	0.0638084	0.0965399	0.157208	0.0796767	0.154152
EYA4	0.046698	0.0588456	0.0650504	0.0477186	0.0612255	0.0673457	0.0805589	0.0572394	0.0337914	0.0608825	0.0216723	0.0477388	0.0418295	0.0453665	0.0331284	0.036976	0	0.0312023	0.05824	0.025875	0.0263396	0.0841254	0.0396083	0.0690761	0.0567802	0.0379701	0	0.103961	0.0974112	0.0342493	0.0460744	0.0879885	0.0379502	0.073043	0.0296777	0.0337633	0.0636926	0.0426419	0	0.0751143	0.0390953	0.0870398	0.0426878	0.0478071	0.0407152	0.0576715	0.0300353	0.0930717
TBPL1	0.360224	0.359551	0.492289	0.495387	0.478141	0.465335	0.715148	0.481549	0.564939	0.480987	0.460961	0.380081	0.307499	0.523012	0.392851	0.525563	0.19099	0.416666	0.584787	0.398306	0.482523	0.573745	0.305031	0.559739	0.540024	0.384687	0.330223	0.402544	0.484462	0.372792	0.31454	0.561099	0.36381	0.567108	0.288949	0.393998	0.589332	0.426773	0	0.47925	0.45759	0.349445	0.457763	0.465171	0.471247	0.505235	0.414851	1.15608
SLC2A12	0.224145	0.201971	0.267319	0.162542	0.190439	0.231845	0.367235	0.242429	0.241664	0.242267	0.208163	0.194179	0.182634	0.172972	0.175881	0.18215	0.280239	0.133041	0.216719	0.159213	0.145388	0.260436	0.128372	0.24115	0.223472	0.198958	0.419769	0.292528	0.182761	0.272155	0.328292	0.213103	0.216705	0.362714	0.191501	0.212326	0.290671	0.255125	0	0.238976	0.203738	0.211252	0.241212	0.197489	0.29306	0.151093	0.16868	0.349717
SGK1	0.439773	0.659911	0.667815	0.596353	0.577442	0.532961	0.57426	0.603804	0.686486	0.700601	0.455222	0.636595	0.719161	0.601873	0.448223	0.55283	0.514621	0.342104	0.629738	0.465374	0.613272	0.363136	0.615695	0.674173	0.568466	0.488072	1.01645	0.668815	0.385072	0.628533	0.793874	0.395959	0.51914	0.683068	0.468926	0.613299	0.574823	0.59181	0	0.517507	0.551849	0.525266	0.514077	0.538746	0.370448	0.499414	0.557729	0.302701
ALDH8A1	0.182847	0.194092	0.23317	0.171507	0.20313	0.218283	0.205935	0.232224	0.236204	0.223871	0.284051	0.178993	0.218237	0.175993	0.280138	0.23775	0.293529	0.254049	0.15977	0.269763	0.228935	0.405683	0.194442	0.34834	0.129824	0.151418	0.225233	0.131754	0.0933635	0.14938	0.160344	0.394745	0.223777	0.275234	0.270805	0.259984	0.208013	0.255175	0	0.335948	0.284914	0.121845	0.28547	0.14498	0.187745	0.421862	0.384599	0.52131
HBS1L	0.642941	0.601859	0.765444	0.664538	0.689084	0.743573	0.630263	0.658495	0.721625	0.642406	0.737071	0.537286	0.532933	0.684373	0.596564	0.718604	0.646687	0.71599	0.655986	0.618599	0.70117	0.894563	0.485379	0.843583	0.636198	0.634362	1.01624	0.562987	0.723548	0.579911	0.45961	0.854589	0.628184	0.800327	0.637077	0.627959	0.744331	0.63466	0	0.737828	0.678918	0.603265	0.718487	0.553887	0.675147	0.887993	0.70112	0.840138
MYB	0.011785	0.0156412	0.0217245	0.0228485	0.0362038	0.0333673	0.0257905	0.0122684	0.040754	0.01656	0.0352076	0.0197818	0.0173419	0.0178976	0.0203781	0.0373085	0	0.0277589	0.0211623	0.0208534	0.0259265	0.0228408	0.0109258	0.0580001	0.0145947	0.0174102	0.100704	0.0127251	0.0177622	0.0169484	0.0117603	0.0493785	0.0141382	0.0416231	0.0145084	0.0329739	0.022687	0.0123757	0	0.03687	0.0227685	0.005304	0.0119397	0.00806702	0.0219382	0.00355799	0.0476294	0.0143363
AHI1	2.65481	2.70673	2.6914	2.62086	2.59106	2.65741	2.23771	2.68655	2.68084	2.50207	2.4564	2.54971	2.79515	2.92718	2.68331	2.58897	2.42198	2.64876	2.46145	2.58804	2.73558	2.70848	2.13993	2.68317	2.47705	2.32704	2.80929	2.37773	2.66046	2.44549	2.37995	2.90063	2.66945	2.49857	2.67586	2.85409	2.51694	2.44848	0	2.62513	2.61216	2.58948	2.76436	2.32437	2.14919	2.72337	2.36703	2.11864
PDE7B	1.29226	1.56587	1.76245	1.77796	1.72216	1.83529	1.4602	1.53915	1.81839	1.82968	1.3894	1.79973	1.69709	1.19723	1.64157	1.61812	1.53788	1.17907	1.39557	1.49558	1.85635	1.26289	2.04505	1.90814	1.72017	1.75365	1.74615	1.58833	1.2438	0.999687	1.32505	1.10874	1.53292	1.68912	1.69795	2.028	1.67625	1.53355	0	1.84795	1.65424	1.50346	0.670112	1.62076	1.55898	1.31713	1.8983	1.13624
MTFR2	0.00624545	0.00366409	0.00303514	0.00662167	0.00315528	0.00235717	0.00142198	0.00208312	0.00204275	0.00263753	0.00842758	0.00213305	0.00377906	0.00753515	0.00330015	0.00753231	0	0.00675521	0.00374435	0.00298967	0.00348914	0.00391609	0	0.00398789	0.00101636	0.0030295	0	0.002633	0.00536805	0.00432149	0.000691091	0.0109236	0.00137288	0.000332728	0.00541701	0.0040584	0.00348202	0.00298978	0	0.000769499	0.00296155	0.00357125	0.00368566	0.00124921	0	0.0112325	0.00349947	0
BCLAF1	1.15113	1.17054	1.00927	0.81422	0.909964	0.979786	0.889504	0.933607	0.798089	0.959222	1.07811	0.875256	0.848417	0.882666	0.896684	0.77973	0.408912	0.798332	0.925601	0.851544	0.916009	1.06063	0.593785	0.851983	1.08993	1.04382	1.16307	0.976112	1.01217	0.837511	0.804889	1.0489	0.916138	0.902345	0.842249	0.953873	0.928398	0.890553	0	0.958577	0.763561	0.932902	0.875407	0.746058	0.832369	1.03321	0.748867	0.984783
MAP7	2.2406	2.11434	2.20165	2.04448	2.01096	2.18503	2.30588	2.27637	2.10389	2.16471	2.044	2.07422	2.02839	2.1588	2.00804	2.02638	1.97835	2.00096	2.1563	1.90458	2.09806	2.23091	2.05131	2.15555	2.12199	2.00424	2.15632	2.25981	2.22903	2.26084	2.10308	2.25121	2.22778	2.26868	2.03154	2.04572	2.21356	2.19852	0	2.11927	2.00206	2.25943	2.35762	2.20837	2.19475	2.28385	1.82864	2.00904
MAP3K5	1.91513	1.87001	1.95743	1.63634	1.83845	1.91365	2.10578	1.91395	1.95172	1.99006	1.8289	1.81581	1.84659	1.94916	1.95717	1.93922	1.84092	1.98097	1.81245	1.90666	1.76016	2.13957	1.65607	1.93475	1.95309	1.9111	2.03161	2.02733	2.04843	1.89001	1.86752	2.10991	2.07717	2.09172	1.8874	1.95697	2.09556	1.96111	0	1.87988	1.92321	2.13975	1.94863	1.86704	2.10889	1.44352	1.9619	2.1474
PEX7	0.271867	0.236107	0.25097	0.201173	0.195879	0.216193	0.07592	0.241732	0.237235	0.218976	0.252701	0.199254	0.195929	0.310501	0.23074	0.258415	0	0.249121	0.219072	0.257357	0.235009	0.274947	0.143728	0.301071	0.201163	0.237158	0.124029	0.157123	0.232865	0.229364	0.144495	0.212625	0.225374	0.206705	0.202254	0.212427	0.176361	0.174762	0	0.155072	0.20959	0.197383	0.263133	0.12631	0.151869	0.151311	0.226659	0.0415018
SLC35D3	0.000197684	0	5.68925e-05	0	0	0	0	0	0.000488598	0.000428168	0.000552597	0	0	0	0.000791061	0.000406289	0	0	0.000686039	0	0	0.000677167	0	0.000756783	0.00024353	0.000170761	0	0	0.00104812	0.000491859	0	0	0.000170428	0	0	0	0.000623824	0	0	0	0	0	0.000325225	0	0	0	0	0
IL20RA	0.000531993	0.00505163	0.00344103	0.00602851	0.00424397	0.00266138	0.000393386	0.00237179	0.00181111	0.00150217	0.0011782	0.000767731	0.0012279	0.00284752	0.00135486	0.00155549	0	0.00237005	0.000803905	0.000168699	0.000870964	0.00082381	0.0013085	0.0035174	0.00182355	0.00225048	0	0.00201375	0.0049528	0.00183897	0.000868122	0.00184647	0.00211045	0.00284563	0.00473178	0.00112764	0.0014353	0.00108627	0	0.000953961	0.00113505	0.00197598	0.00145674	0.00102803	0	0	0.000439549	0
IL22RA2	0.000889894	0.00190283	0.00250671	0.00337665	0.00108945	0.000706715	0.00051195	0.00121296	0.00184799	0.000148826	0	0	0.000633754	0.00583567	0.00103669	0.00326582	0	0.00145502	0.000797965	0.000920753	0.00163548	0.00317286	0.00171099	0.00197338	0.00169828	0.000975467	0.027906	0.000823208	0.00215475	0.000619438	0	0.00132447	0.00055309	0.000987631	0	0.000796538	0.000962941	0.000942151	0	0.00166117	0.00138592	0.00194656	0.00154814	0	0.00223847	0.00343481	0.00225967	0.00163622
IFNGR1	0.248844	0.226186	0.242439	0.183594	0.18848	0.221429	0.208226	0.267064	0.241999	0.215049	0.25559	0.172799	0.196672	0.299148	0.214576	0.231407	0	0.227262	0.253186	0.19056	0.24669	0.332698	0.124194	0.244954	0.234272	0.194211	0.168853	0.191579	0.25352	0.185754	0.152935	0.317306	0.214393	0.221984	0.163909	0.185369	0.230732	0.223437	0	0.225947	0.215243	0.216733	0.268782	0.161544	0.204	0.298055	0.163117	0.114928
TNFAIP3	0.0013856	0.000436901	0.000726646	0.000756328	0.000951842	0.000831128	0.00164874	0.000964791	0.000560478	0	0.000757079	0	0.00134138	0.00086929	0.000199547	0.000551697	0	0.000282055	0.000892808	0.000430973	0.000448228	0.00104771	0	0	0.000390947	0.000543493	0	0.000540776	0.00193893	0.000325065	0.00133683	0.00107908	0.00118029	0.000788364	0	0	0.00106783	0.00146032	0	0.000875685	0.000448336	0.000657445	0.000909897	0.000559014	0.00175405	0	0	0.00147298
PERP	0.0102708	0.0103526	0.0127342	0.0114895	0.00886005	0.00791253	0.0159641	0.0181843	0.0132528	0.0131802	0.0165238	0.00605048	0.00321481	0.00595539	0.0066148	0.0113371	0	0.00851187	0.0158953	0.00838679	0.00788077	0.0139588	0.00103426	0.017554	0.0160097	0.0121274	0	0.0124015	0.0140422	0.0166806	0.0149613	0.0116009	0.00968562	0.0183023	0.00978421	0.00739457	0.0186634	0.0127548	0	0.0126887	0.0122962	0.00724955	0.0112927	0.0114559	0.0138618	0.0164111	0.00963472	0.0109012
ARFGEF3	1.73162	1.70605	1.76499	1.52054	1.70159	1.6442	1.61852	1.68465	1.81344	1.72983	1.74173	1.58415	1.74659	1.6663	1.77158	1.7272	1.40975	1.78922	1.69983	1.73392	1.84195	1.80455	1.4405	1.9005	1.75679	1.70527	2.00817	1.57544	1.76204	1.71973	1.62329	2.01181	1.71148	1.74658	1.57794	1.71094	1.68115	1.55507	0	1.73527	1.6819	1.72692	1.82057	1.45441	1.72254	2.03528	1.70762	1.60171
PBOV1	0.00224843	0.00208733	0.00228563	0.0065736	0.0034698	0.00292542	0.00137499	0.0011034	0.00350284	0.000646167	0.00143026	0.00136218	0.00062141	0.000642945	0.00103934	0.00411611	0	0.00329223	0.00224225	0.000977508	0.00373435	0.00332866	0	0.00981586	0.00193002	0.00286522	0	0.000946423	0.00694615	0.0026923	0	0.00436793	0.000677281	0.00602043	0	0.00166768	0.00166824	0.000753865	0	0.00274484	0.00205624	0.000895631	0.0037222	0	0.000681584	0.00397414	0.00331114	0.0014001
SMIM28	0.000608987	0.00042229	0.000565828	0.00119464	0.00146662	0.000925649	0.00333321	0.00173533	0.000909379	0.000734006	0.000309532	0.00158406	0.000627442	0.00215452	0.00173913	0.000808432	0	0.00155064	0.0016881	0.000409155	0.0012272	0.00125583	0.000748859	0.00269301	0.000996586	0.000882875	0	0.00156627	0.000332234	0.00129519	0	0.00191352	0.000648322	0.00251193	0	0.000345924	0.00229692	0.00060404	0	0.000658472	0.00052941	0.000793494	0.00037125	0.000918477	0.000924968	0.0050851	0.00324369	0.0157173
HEBP2	0.0212474	0.0167956	0.0234158	0.00657625	0.00663356	0.00920554	0.045046	0.0346006	0.00974121	0.010555	0.0137378	0.00719906	0.00998113	0.0175955	0.0116722	0.00769954	0	0.00750274	0.0239099	0.00656364	0.0101527	0.0332623	0.00766191	0.0150327	0.00851332	0.0142664	0	0.0259121	0.0120497	0.021435	0.0339136	0.0192212	0.0198013	0.012431	0.0213026	0.00791346	0.0515	0.0364839	0	0.0258053	0.0103348	0.0225188	0.0322715	0.014115	0.0175282	0.128953	0.00160736	0.0558436
NHSL1	0.0733103	0.0673174	0.0845435	0.088926	0.0896594	0.0663585	0.0310901	0.0620855	0.0699452	0.0418645	0.0544992	0.0336713	0.0342323	0.0861606	0.0605977	0.0744906	0	0.0728449	0.052128	0.0490273	0.0583979	0.100849	0.044054	0.0801033	0.0430412	0.0563578	0.0987678	0.0709853	0.0921571	0.0695465	0.0739642	0.0769803	0.0498309	0.0528487	0.0409016	0.0568712	0.0476099	0.0415896	0	0.0404449	0.0612013	0.0526413	0.0851766	0.0373914	0.0324088	0.0813416	0.0843757	0.0813359
GVQW2	0.0643762	0.0639126	0.0643782	0.0562914	0.0474974	0.0435743	0.0172635	0.0570454	0.0819965	0.0616639	0.0472048	0.0511524	0.0396699	0.0809849	0.0745308	0.0911151	0	0.110782	0.0600701	0.0642555	0.0604514	0.103834	0.0288164	0.0989459	0.0432506	0.0543654	0.195124	0.0299868	0.0463987	0.0478508	0.0291351	0.0474449	0.0509691	0.0472681	0.0388883	0.0753951	0.0434226	0.0302668	0	0.0367721	0.0591978	0.0519244	0.0702825	0.0251549	0.0426913	0.0667792	0.0954131	0.1137
CCDC28A	0.311645	0.318856	0.308407	0.33345	0.330149	0.367159	0.376433	0.390712	0.396654	0.335414	0.333656	0.207722	0.221778	0.384398	0.276927	0.348316	0.168782	0.348565	0.401691	0.29664	0.320816	0.441553	0.130646	0.385256	0.327406	0.279532	0.17043	0.33409	0.336107	0.298451	0.243551	0.437497	0.279047	0.401446	0.143863	0.247247	0.355072	0.283163	0	0.330732	0.330762	0.234981	0.388113	0.299954	0.337353	0.304249	0.260496	0.294761
ECT2L	0.0531267	0.0617501	0.149522	0.223193	0.15768	0.0953441	0.129407	0.0927483	0.15612	0.059916	0.0652935	0.0399368	0.0313739	0.162502	0.0512698	0.125861	0	0.0714921	0.129156	0.0614665	0.0944895	0.149406	0.0399582	0.171065	0.0580173	0.036193	0.108355	0.0888731	0.15868	0.132864	0.0471257	0.214796	0.0737305	0.262034	0.0454204	0.0780983	0.136771	0.0743767	0	0.116657	0.115067	0.0911015	0.206145	0.0397805	0.0594453	0.124506	0.0941142	0.233215
REPS1	1.17365	1.14275	1.1737	1.0307	1.03731	1.05903	1.03324	1.145	1.13493	1.15222	1.11589	1.02127	1.04588	1.25001	1.09937	1.0872	1.09932	1.08685	1.11453	1.10888	1.14708	1.30025	0.839617	1.10156	1.0801	1.02405	1.54526	1.03293	1.09418	1.02571	0.932425	1.24375	1.09476	1.15087	0.897087	1.09077	1.13408	1.06343	0	1.12965	1.07383	1.17309	1.28389	0.991038	1.02405	1.22224	1.03	0.872794
ABRACL	0.0719508	0.0686561	0.098196	0.104766	0.089153	0.0902014	0.096879	0.117513	0.133161	0.080569	0.106579	0.0453315	0.0652845	0.153993	0.0929648	0.133013	0	0.117025	0.16756	0.0990908	0.109159	0.119337	0.0365864	0.12705	0.121341	0.0700189	0.0138274	0.0678054	0.0980909	0.0566552	0.0636861	0.128351	0.0748973	0.118658	0.0554663	0.076128	0.116149	0.0627772	0	0.123845	0.105115	0.0485232	0.0913717	0.0721045	0.0822462	0.0809103	0.0657631	0.0572535
HECA	0.17777	0.183387	0.213595	0.208017	0.202458	0.195158	0.245061	0.213182	0.271675	0.212105	0.234215	0.147488	0.121244	0.232437	0.195917	0.211795	0.249558	0.1546	0.260593	0.189863	0.201877	0.295089	0.113978	0.2803	0.237129	0.182047	0.231656	0.165695	0.213235	0.126772	0.129808	0.291697	0.16621	0.241064	0.109371	0.202827	0.246318	0.170481	0	0.224821	0.200232	0.135099	0.172022	0.132589	0.222977	0.261099	0.158548	0.186374
TXLNB	0.0419171	0.0546132	0.059698	0.054872	0.0380497	0.0531327	0.0737224	0.0599099	0.0772733	0.0679288	0.0709977	0.0548008	0.0487997	0.0726797	0.0666764	0.0678011	0	0.0465352	0.0720359	0.042706	0.0458154	0.0776376	0.0761912	0.0698929	0.0539988	0.0453285	0.0698427	0.0512642	0.0351677	0.0663038	0.0518538	0.0386248	0.0803113	0.0788424	0.0335694	0.0623321	0.07965	0.0788392	0	0.0474716	0.0579059	0.0584009	0.0512513	0.0509785	0.0648278	0.0363191	0.0319443	0.0333521
CITED2	0.0808647	0.0734479	0.0989043	0.0726852	0.0536079	0.111093	0.200828	0.15596	0.0831858	0.115783	0.116746	0.043553	0.0320998	0.140772	0.0633492	0.0779888	0.121121	0.041628	0.194335	0.0458617	0.0779837	0.103019	0.030837	0.0789882	0.178405	0.101743	0.0474521	0.0866805	0.128704	0.0418037	0.0655198	0.102508	0.0809723	0.077905	0.0508117	0.0476442	0.13407	0.0845867	0	0.157566	0.0638008	0.0909324	0.0626783	0.106656	0.138354	0.00789382	0.0219332	0.144605
NMBR	0.0123501	0.0140511	0.0110271	0.00943018	0.0103576	0.0127709	0.00437712	0.0179004	0.00823782	0.0136775	0.0120115	0.00815768	0.00886207	0.00979175	0.0152506	0.00712131	0	0.0106653	0.0124164	0.0114428	0.0138551	0.0090062	0.0200959	0.0163777	0.0126975	0.0123317	0	0.00936618	0.0134034	0.0197788	0.0077072	0.0120155	0.0150778	0.0178711	0.012153	0.0154729	0.011899	0.00954508	0	0.012001	0.00907259	0.00796686	0.00847464	0.00877955	0.00786097	0.00840959	0.00589349	0.0115361
VTA1	0.519039	0.494188	0.525081	0.40844	0.417545	0.462512	0.493675	0.443873	0.494624	0.509411	0.54534	0.420375	0.421097	0.443356	0.417466	0.441244	0.431968	0.436075	0.496352	0.431719	0.494698	0.545986	0.305352	0.504045	0.525638	0.50455	0.513163	0.391922	0.312416	0.412606	0.366127	0.461379	0.443307	0.462946	0.358931	0.447617	0.449201	0.469776	0	0.449803	0.406873	0.34478	0.421318	0.40025	0.432259	0.504326	0.477654	0.38163
ADGRG6	0.00496331	0.00704045	0.00943616	0.0119594	0.013737	0.00524789	0.00602493	0.0118394	0.0109849	0.00577127	0.00352071	0.00473789	0.00476416	0.0187397	0.00756026	0.00721164	0	0.00522996	0.00826779	0.00769959	0.00406781	0.00901932	0.0098674	0.00645243	0.00430151	0.00415793	0	0.00321564	0.00808513	0.00505239	0.00429618	0.0114947	0.00651082	0.0105571	0.00505605	0.00810031	0.00790191	0.00733553	0	0.00266806	0.00839252	0.00612144	0.00933101	0.00250553	0.00934051	0.00768835	0.0152629	0.0154348
HIVEP2	1.40609	1.58523	1.61362	1.60543	1.74238	1.82021	1.63613	1.54038	1.72211	1.75718	1.65319	1.39616	1.56162	1.39151	1.59353	1.43283	1.26154	1.47678	1.68393	1.53427	1.87972	1.61985	1.61111	1.79784	1.7074	1.43604	1.41782	1.55698	1.34876	1.39981	1.17825	1.38906	1.52228	1.6016	1.38281	1.78188	1.59035	1.44306	0	1.49317	1.61903	1.35895	1.28762	1.67741	1.67605	1.23127	1.7934	1.42232
AIG1	1.39958	1.39674	1.49113	1.50751	1.45972	1.46832	1.32745	1.40035	1.62279	1.52585	1.45514	1.50762	1.42378	1.5024	1.48453	1.49601	1.40005	1.40317	1.43696	1.43739	1.47237	1.61887	1.30102	1.56582	1.4927	1.39946	1.5207	1.41391	1.35889	1.3681	1.16349	1.33131	1.49917	1.47703	1.31943	1.54178	1.47119	1.39595	0	1.37794	1.51981	1.37374	1.27767	1.38034	1.39665	1.22592	1.5084	0.719995
ADAT2	0.098826	0.120735	0.12904	0.190657	0.155238	0.14529	0.0529575	0.134832	0.188008	0.116272	0.127244	0.0990093	0.104092	0.139969	0.122092	0.185113	0	0.14892	0.153461	0.151707	0.165653	0.153815	0.069712	0.170241	0.116185	0.095053	0.0531796	0.0891912	0.111444	0.0836298	0.0619961	0.103918	0.088835	0.13278	0.0509765	0.124686	0.0728352	0.0568659	0	0.113394	0.118084	0.0534264	0.145694	0.0617204	0.0707631	0.0741973	0.104938	0.0576742
PEX3	0.754529	0.598467	0.702751	0.515491	0.554653	0.591747	0.437561	0.570345	0.639821	0.643827	0.66955	0.501314	0.569089	0.758927	0.568139	0.692733	0.256719	0.585689	0.630861	0.565178	0.643585	0.848155	0.447969	0.621922	0.6104	0.60416	0.740884	0.519483	0.601172	0.519206	0.476977	0.733242	0.54873	0.595485	0.607746	0.54684	0.603886	0.541719	0	0.6269	0.527138	0.599879	0.708964	0.517212	0.525063	0.598276	0.555981	0.472919
FUCA2	0.0635061	0.0484221	0.119142	0.112955	0.0911681	0.0711454	0.0599091	0.0984322	0.156164	0.076298	0.0733513	0.0438848	0.0570616	0.239336	0.0831509	0.183654	0	0.141897	0.124325	0.0740071	0.100005	0.198262	0.0630519	0.156602	0.0567513	0.0414153	0.0252736	0.0428025	0.124765	0.0578338	0.0541703	0.199448	0.0799371	0.133174	0.0387008	0.0580519	0.116209	0.0631577	0	0.125847	0.103506	0.0637797	0.129623	0.044969	0.0461836	0.0985052	0.108946	0.0512106
PHACTR2	0.576463	0.414517	0.535422	0.364849	0.433856	0.428743	0.75181	0.46219	0.519418	0.578354	0.486909	0.354938	0.465205	0.524155	0.466919	0.484655	0.383493	0.370297	0.572779	0.494386	0.371062	0.726665	0.415174	0.633603	0.442837	0.415853	0.749408	0.588564	0.499998	0.697657	0.702464	0.70083	0.539517	0.596446	0.426649	0.370935	0.670734	0.664588	0	0.668501	0.545885	0.561182	0.604435	0.478454	0.615168	0.949405	0.556045	1.15437
AL049844.1	0.0063886	0.00268729	0.00661773	0.00932334	0.00296916	0.00265541	0.00695561	0.00329958	0.00430188	0.00749053	0.00412489	0.00175184	0.00507726	0.00619092	0.00202149	0.00597859	0	0.00189319	0.00790904	0.00456162	0.00498915	0.00605572	0.00190511	0.00777749	0.00260055	0.00532808	0	0.00347142	0.0085061	0.00924978	0.00403457	0.00718891	0.00474706	0.00556181	0.00215381	0.00147995	0.00682859	0.00436326	0	0.00572349	0.00242744	0.00361273	0.0100978	0.00403999	0.00516128	0.00307954	0.00591579	0.0137924
LTV1	0.0295432	0.0308906	0.033269	0.0226323	0.0319735	0.0272135	0.0214841	0.0314512	0.036322	0.0301842	0.0432347	0.0265062	0.0180579	0.039586	0.0253417	0.0410581	0.128436	0.0344922	0.0326531	0.0268787	0.0257939	0.0516602	0.00845213	0.0534693	0.025073	0.0268965	0	0.0237782	0.0265179	0.0246617	0.0134379	0.0338317	0.0271324	0.031113	0.0140406	0.0433828	0.0223829	0.0255474	0	0.029176	0.0303412	0.0242361	0.0308285	0.0193303	0.0214804	0.0358616	0.0297036	0.0208908
AL049844.3	7.75711e-05	0.000200306	0.000785114	0.00149394	0.000678965	0.00077044	0.00248521	0.00389414	0.00148965	0.00147835	0.000741758	0.000898459	0.000424484	0.00128887	0.000897258	0.00134537	0	0	0.00326445	0.00164178	0.0011512	0.00103334	0	0.0024823	0.000333887	0.000699935	0	0.00161076	0.000451977	0.000436194	0	0.000314716	0.00090134	0	0.000817411	0.00150379	0.00133596	0.000480936	0	0.00179317	0.00155423	0.000851516	0.000902602	0.00192734	0.0011367	0.00244102	0	0
PLAGL1	0.330753	0.191266	0.243435	0.269911	0.309432	0.278284	0.164093	0.218929	0.302557	0.343882	0.263712	0.134793	0.196858	0.266562	0.31851	0.254032	0.169777	0.257481	0.349287	0.301586	0.228569	0.375352	0.191795	0.477569	0.24732	0.262091	0.274877	0.267291	0.261327	0.373186	0.274522	0.365888	0.205016	0.338319	0.175254	0.185934	0.235205	0.245834	0	0.42547	0.315531	0.260045	0.341698	0.193501	0.345512	0.172415	0.337668	0.197612
SF3B5	0.0389743	0.037138	0.0562718	0.0714566	0.0471393	0.0588285	0.12238	0.091887	0.087057	0.0580906	0.0729502	0.0297181	0.0370349	0.0882923	0.0386275	0.0640566	0	0.0376248	0.125879	0.0338895	0.0619998	0.0733289	0.0353245	0.0744662	0.0736789	0.0470322	0.0613942	0.0469503	0.0889572	0.0363167	0.0644222	0.0783881	0.0493364	0.0803777	0.0228425	0.0323244	0.0862316	0.0545677	0	0.0502255	0.046885	0.0527533	0.0501715	0.0705584	0.0674696	0.0551665	0.0354095	0.0638349
STX11	0.000884583	0.00333355	0.00366612	0.00490454	0.00451316	0.00195165	0.00270937	0.00145063	0.00200493	0.000797277	0.000739885	0.00211079	0.00171765	0.00199088	0.00156069	0.00348366	0	0.00143862	0.00208837	0.000899199	0.00130985	0.00146152	0.00161793	0.00154926	0.00176498	0.000499844	0	0.000893396	0.00279715	0.00169184	0.0021191	0.00383418	0.00116583	0.00335561	0	0.00018949	0.00134704	0.00238286	0	0.00145422	0.00273342	0.0015651	0.00198755	0.0012074	0.000987033	0.00201438	0.00227385	0.00342893
UTRN	0.42913	0.308689	0.439176	0.578983	0.48944	0.454304	0.430854	0.258105	0.545162	0.595794	0.505455	0.293297	0.31956	0.381059	0.386823	0.689907	0.606968	0.434927	0.455598	0.516608	0.369323	0.47852	0.295335	0.476835	0.710002	0.448094	0.124106	0.427252	0.448326	0.436973	0.205177	0.402438	0.344074	0.52	0.561107	0.434967	0.58241	0.419649	0	0.466654	0.5199	0.282912	0.358004	0.406027	0.69079	0.148607	0.67531	0.207495
EPM2A	0.399208	0.386819	0.382069	0.294532	0.34805	0.356611	0.159936	0.386089	0.350906	0.420563	0.400985	0.364454	0.285609	0.383429	0.398862	0.392789	0.309871	0.43729	0.382266	0.396083	0.400609	0.511978	0.29254	0.429998	0.361507	0.377317	0.228532	0.235379	0.243123	0.283768	0.250657	0.358224	0.333617	0.32393	0.280756	0.352635	0.26059	0.284262	0	0.38758	0.315518	0.235733	0.28511	0.221986	0.244865	0.377415	0.331046	0.190352
FBXO30	0.100804	0.0813522	0.0930563	0.0801863	0.0811691	0.114795	0.109169	0.0869872	0.0785464	0.122904	0.120971	0.0865094	0.0784347	0.051566	0.050779	0.0614226	0.122572	0.0539103	0.0874107	0.0816077	0.0764978	0.102419	0.0394793	0.0869044	0.118574	0.10276	0	0.111523	0.0791443	0.0874439	0.0796953	0.0958008	0.0664349	0.0899072	0.0745116	0.0872499	0.0898675	0.0871992	0	0.109215	0.0545638	0.049071	0.0578259	0.10323	0.0899784	0.119261	0.0536255	0.141581
SHPRH	1.29118	1.19135	1.31056	1.13976	1.14573	1.20101	1.27102	1.24033	1.16742	1.25443	1.22914	1.11134	1.14515	1.24662	1.08238	1.18663	0.742894	1.11391	1.1574	1.07269	1.13355	1.44024	0.845471	1.19162	1.24749	1.23522	1.34061	1.31092	1.34521	1.15739	1.1633	1.51817	1.24861	1.34991	1.13727	1.15225	1.41141	1.28551	0	1.35328	1.09728	1.24941	1.29104	1.22886	1.33117	1.2432	1.13403	1.47223
GRM1	1.42657	1.48544	1.68925	1.49417	1.72739	1.74828	2.10658	1.46845	1.7329	1.84882	1.51541	1.61268	1.65318	1.25912	1.26448	1.62827	1.73998	1.37468	1.5363	1.56462	1.40977	1.35556	1.70459	1.58161	1.8592	1.59282	1.95176	1.69969	1.35328	2.04864	1.91833	1.48011	1.5058	1.76576	1.53024	1.63984	1.65455	1.61495	0	1.58546	1.57935	1.63934	1.73287	1.89905	1.52234	0.991143	1.74198	1.89953
RAB32	0.0369025	0.021417	0.0358797	0.0353072	0.0304324	0.0324227	0.0154995	0.0375125	0.0479946	0.0321176	0.030733	0.0197018	0.0249199	0.0634604	0.0288528	0.0557987	0	0.0445444	0.0512784	0.0330762	0.0305982	0.0588882	0.00900112	0.0475447	0.0293888	0.0245448	0	0.0258042	0.0268328	0.0310451	0.0308684	0.0548204	0.0230027	0.0387633	0.0164925	0.019654	0.0482881	0.0209007	0	0.0430426	0.0401096	0.0208077	0.044241	0.015758	0.0290994	0.0553762	0.0321512	0.0194728
ADGB	0.0184224	0.0168897	0.0250284	0.034464	0.0254758	0.0178141	0.00451086	0.0145034	0.0154816	0.0102463	0.0142941	0.0147967	0.0128673	0.0203865	0.0149034	0.0146308	0	0.0211508	0.0124476	0.0122942	0.0147348	0.0196459	0.0122582	0.0234454	0.0151623	0.0178079	0	0.0114268	0.0296275	0.0177134	0.00559164	0.0185113	0.0105944	0.0154063	0.00429999	0.011295	0.0167074	0.0066698	0	0.0103359	0.0136895	0.00718496	0.0148133	0.00498817	0.00495678	0.00926498	0.0138583	0.0290657
STXBP5	2.456	2.22708	2.29994	2.13224	2.27945	2.34808	2.34901	2.10771	2.22219	2.33665	2.36325	2.33229	2.34038	2.21086	2.01637	2.244	2.00926	2.19806	2.22985	2.09595	2.16446	2.25053	2.09521	2.18435	2.40976	2.40058	2.58002	2.27563	2.283	2.19939	2.30439	2.36569	2.18223	2.30379	2.30902	2.14681	2.36421	2.39922	0	2.29276	2.26153	2.31648	2.40807	2.29242	2.26299	2.24739	2.20845	2.20231
SAMD5	0.159424	0.159904	0.142717	0.184527	0.113317	0.190726	0.140426	0.144374	0.281948	0.104056	0.146115	0.103509	0.0855772	0.0726434	0.181201	0.122936	0	0.243317	0.222147	0.309044	0.0717739	0.213637	0.0990052	0.183933	0.189513	0.115818	0.0138274	0.0743881	0.0661812	0.27984	0.13782	0.0619909	0.133808	0.0703539	0.192111	0.203681	0.251688	0.103471	0	0.246757	0.209794	0.0846256	0.158466	0.18617	0.229952	0.141275	0.266772	0.0840233
SASH1	0.441043	0.34582	0.495941	0.578301	0.435651	0.636476	0.543922	0.465528	0.55776	0.38475	0.469293	0.423524	0.3363	0.532071	0.44119	0.519873	0.70045	0.621647	0.429653	0.480753	0.429742	0.629146	0.264827	0.796252	0.479448	0.409539	0.497179	0.399446	0.484223	0.644607	0.365348	0.622346	0.455297	0.242249	0.355564	0.55147	0.805533	0.394765	0	0.446224	0.363725	0.490386	0.445446	0.317231	0.696347	0.478584	0.338581	0.917845
UST	0.1223	0.233231	0.249321	0.420562	0.282789	0.369748	0.0906749	0.226747	0.473821	0.244655	0.260183	0.174423	0.184623	0.282989	0.256065	0.4148	0	0.24413	0.220381	0.316075	0.271355	0.185245	0.156033	0.398269	0.191045	0.191714	0.0890339	0.0965886	0.178243	0.0910293	0.0535798	0.170657	0.112734	0.244193	0.133962	0.33017	0.221857	0.129024	0	0.305442	0.319954	0.0783262	0.112086	0.122098	0.218879	0.0914538	0.583958	0.309426
TAB2	0.862048	0.865907	0.951189	0.880854	0.883069	0.95185	0.934997	0.870766	0.923579	0.961286	0.959179	0.781681	0.824868	0.72598	0.778675	0.856453	0.711605	0.823484	0.930885	0.835468	0.867807	0.891782	0.704625	0.874079	0.93983	0.833995	0.84575	0.965442	0.782447	0.924806	0.781005	0.880725	0.828596	0.946656	0.731353	0.796422	0.958086	0.946286	0	0.859996	0.824059	0.740896	0.780267	0.953196	1.03977	0.918147	0.933997	0.921036
ZC3H12D	0.0321764	0.0335897	0.0330868	0.0267452	0.0346496	0.0226946	0.0228465	0.0337371	0.0405053	0.0281809	0.0360352	0.0335057	0.0326126	0.0514035	0.0468323	0.0420523	0	0.0419875	0.0247233	0.0477273	0.0411633	0.0430132	0.0276502	0.0514977	0.0266876	0.0309219	0	0.0203681	0.0172256	0.0256248	0.0217529	0.0589144	0.0343896	0.0293537	0.0189265	0.034435	0.0256785	0.0224362	0	0.0300344	0.042277	0.0208838	0.0377306	0.0263658	0.0144728	0.0235264	0.0549281	0.0138487
PPIL4	0.474392	0.4199	0.527659	0.418833	0.419927	0.467674	0.544988	0.436807	0.489392	0.46424	0.423825	0.332052	0.340192	0.551921	0.393556	0.463737	0.477082	0.414711	0.488861	0.403106	0.443216	0.580191	0.250328	0.523572	0.485271	0.435938	0.457328	0.444566	0.554694	0.457755	0.347819	0.565661	0.398204	0.573411	0.34016	0.414328	0.568328	0.438796	0	0.484566	0.406477	0.4123	0.545004	0.371498	0.51203	0.438524	0.345971	0.909242
GINM1	0.32027	0.283506	0.334897	0.245752	0.205047	0.213244	0.287598	0.344567	0.330527	0.297699	0.25787	0.220216	0.273829	0.445805	0.307291	0.326927	0.100363	0.321766	0.340772	0.256239	0.258958	0.470843	0.203247	0.373958	0.274192	0.23146	0.338776	0.251779	0.374662	0.225814	0.302283	0.556392	0.306419	0.33188	0.281179	0.276463	0.368127	0.32222	0	0.403558	0.286473	0.338391	0.427005	0.217661	0.2704	0.375029	0.261476	0.509886
KATNA1	0.110923	0.12519	0.17141	0.155686	0.143943	0.116554	0.108229	0.138476	0.181056	0.131097	0.128431	0.0909568	0.112344	0.193003	0.136477	0.155166	0.157668	0.150863	0.142284	0.125829	0.135215	0.201579	0.085174	0.172015	0.107645	0.111735	0.032037	0.0979346	0.138452	0.106194	0.0991455	0.163401	0.136234	0.174595	0.0979268	0.145054	0.16285	0.138659	0	0.140216	0.156504	0.102574	0.158227	0.104447	0.127111	0.103715	0.177984	0.127436
LATS1	0.649684	0.712257	0.743295	0.648471	0.633169	0.61429	0.584888	0.682212	0.734368	0.747235	0.711229	0.668823	0.752621	0.763732	0.737857	0.67614	0.689315	0.682189	0.73567	0.737406	0.700305	0.732906	0.685722	0.793266	0.588502	0.711888	1.0821	0.521017	0.484525	0.60721	0.617126	0.674004	0.686967	0.695711	0.543963	0.77632	0.608094	0.664433	0	0.662633	0.725697	0.496698	0.718608	0.569476	0.583589	0.706659	0.732417	0.504728
NUP43	0.0983613	0.099675	0.109769	0.0878189	0.0720855	0.0873726	0.0668259	0.105727	0.0937671	0.0819359	0.0916968	0.0684211	0.0850039	0.147773	0.110714	0.091208	0	0.103126	0.0817326	0.0873221	0.0858865	0.134849	0.0590521	0.123986	0.0760428	0.0862427	0.0810737	0.0693138	0.0901764	0.060827	0.0737459	0.120567	0.0863411	0.103151	0.0647998	0.0793258	0.0918012	0.0770476	0	0.0934912	0.0931933	0.0849349	0.120848	0.0584991	0.0765281	0.0509935	0.0870902	0.0563309
PCMT1	0.736133	0.723498	0.887009	0.801899	0.788423	0.81763	1.14386	1.01182	0.994585	0.760607	0.80998	0.657517	0.65859	1.01198	0.80106	0.941309	0.440547	0.884358	1.10291	0.758862	0.906175	1.00475	0.627907	1.03504	0.937321	0.799488	0.897657	0.654053	0.956836	0.629887	0.767016	1.10584	0.837097	1.01568	0.654844	0.769425	1.16427	0.877715	0	0.875574	0.832543	0.737799	0.905068	0.810059	0.911836	0.872821	0.837638	0.843365
LRP11	0.376488	0.377978	0.416482	0.295035	0.293213	0.253214	0.261267	0.401836	0.493626	0.362668	0.391555	0.331641	0.367422	0.678892	0.463728	0.50242	0.34635	0.492356	0.34309	0.393712	0.37484	0.541597	0.347054	0.526948	0.278819	0.330497	0.470467	0.206091	0.308098	0.286957	0.340391	0.49377	0.416659	0.424656	0.326703	0.456903	0.434337	0.349013	0	0.361587	0.483121	0.342898	0.426763	0.279907	0.296506	0.434008	0.505332	0.305623
RAET1E	0.00315751	0.00452221	0.0135034	0.0203321	0.0136487	0.00855275	0.000892504	0.00435821	0.0123024	0.00382699	0.00218841	0.00132683	0.00149892	0.0187163	0.00453694	0.00985136	0	0.014929	0.0110503	0.0066484	0.00823839	0.0148379	0.00290828	0.0214971	0.00430984	0.00284931	0	0.00353113	0.0079925	0.0126363	0.0005465	0.0145619	0.00453582	0.0152661	0	0.00501424	0.00564163	0.00327355	0	0.0026648	0.0130961	0.00369202	0.0173905	0	0.00648379	0.0089973	0.00679408	0.00161954
RAET1G	0.00043073	0.000962815	0.000859047	0.00126029	0.000187581	0.00123462	0.000233058	0.000430227	0.000924288	0.000150633	0.00176076	0	0	0.00284316	0	0	0	0.00121763	0.00162518	0.000795677	0.000488501	0.00115136	0	0.00395838	0.000789888	0.00129985	0	0	0.0005163	0.00174057	0.00123897	0.000449468	0.000930481	0.00192298	0.00145394	0.00163376	0.00020824	0	0	0.0010439	0.000824911	0	0.00138772	0.00191999	0.000504216	0	0.000558216	0.00147337
ULBP2	0.0343524	0.0254738	0.0444682	0.0194564	0.0258581	0.0248011	0.0833059	0.0485598	0.0442065	0.0257052	0.0343333	0.0214625	0.0288838	0.05569	0.0352023	0.0375839	0	0.0380333	0.0446654	0.0335574	0.0398072	0.0398126	0.0146273	0.0480435	0.0277616	0.0326011	0.101996	0.0259417	0.0189648	0.028552	0.0239913	0.053978	0.0377108	0.0282018	0.00954696	0.0378682	0.0671389	0.0412571	0	0.0337911	0.0454089	0.031191	0.0514995	0.0450994	0.046749	0.0337639	0.0291669	0.0413449
ULBP1	0.00558676	0.00299984	0.00541461	0.00156976	0.000871185	0.00221985	0.00537304	0.000719909	0.00115385	0.000962013	0.00549251	0.000575859	0.0021228	0.00155852	0.00155396	0.00209718	0	0.00581156	0.00234897	0.00131153	0.00130274	0.000460194	0	0.00491334	0.00494116	0.00686008	0	0.00337367	9.35547e-05	0.00556232	0.00133111	0.00574699	0.000888419	0.00192241	0.00107695	0.00614248	0.00202956	0.00132553	0	0.00563235	0.00426026	0.0010423	0.0021529	0.00365934	0.00307273	0.0198491	0.00337984	0.00515202
RAET1L	0	0.000288596	0.00162673	0.000665903	0.000624128	0.000191895	0	0.000376719	0.000907843	0.00142934	0.000847811	0	0.000324084	0.000547909	0.000496771	0.00151455	0	0.00178843	0.0013087	0.000957188	0	0	0	0.00285541	0.000177239	0.000870121	0	0	0.000975555	0	0	0.000948287	0.000220682	0	0	0.000617568	0	0.000625306	0	0.000264465	0.000978622	0	0.000659823	0	0.0015358	0.00675471	0.00215852	0.0140372
ULBP3	0	0	0.00103627	0.000698955	0.000257943	0	0.000859123	0.000942485	0.000992946	0.000294371	0.000702279	0	0	0	0.000780531	0.000903499	0	0.000290206	0.000651321	0.000207449	0.000108434	0.000991579	0	0	0.000374519	0.000398243	0	0	0.000418895	0.000703391	0	0.000284221	0.000270244	0.000625635	0.00190678	0.000385204	0.00124402	0	0	0.000258965	0.000898623	0	0.000664049	0.00119928	0.000345757	0.00178604	0.0018351	0.00944404
PPP1R14C	0.410304	0.489067	0.572607	0.466235	0.595573	0.487666	0.401015	0.489417	0.683452	0.558967	0.483463	0.460516	0.491452	0.531809	0.625167	0.561985	0	0.536732	0.565556	0.517635	0.566816	0.586398	0.551497	0.777962	0.541351	0.44109	0.312344	0.399024	0.296309	0.340606	0.318382	0.531542	0.428473	0.5538	0.375388	0.62306	0.544733	0.488136	0	0.58369	0.614337	0.292157	0.377734	0.456556	0.526665	1.03466	0.738538	0.603856
IYD	0.00283325	0.00483113	0.00492803	0.00429208	0.00454545	0.00392018	0.00182006	0.00307571	0.00345233	0.000587223	0.00238176	0.00044175	0.00259068	0.00375632	0.00409967	0.00684704	0	0.00418036	0.00249641	0.00574461	0.00233391	0.00468331	0.00365539	0.00314962	0.00102542	0.00457731	0	0.0018376	0.00494861	0.00124827	0.000485865	0.00266678	0.00193424	0.00103985	0.00151194	0.00380819	0.00224584	0.00287075	0	0.00487405	0.00431446	0.00202461	0.00268463	0.000880539	0.00318839	0.00971277	0.00437946	0.012614
PLEKHG1	0.370181	0.247465	0.402117	0.319141	0.318229	0.238293	0.215827	0.306329	0.344483	0.281384	0.371949	0.208614	0.211675	0.37741	0.370182	0.4376	0.449423	0.347421	0.294868	0.45726	0.298212	0.382513	0.291039	0.4344	0.325328	0.243781	0.162327	0.206429	0.18003	0.267497	0.224202	0.221588	0.271677	0.244309	0.25129	0.308202	0.20008	0.258181	0	0.336172	0.39505	0.187435	0.266282	0.210243	0.242456	0.901432	0.427444	0.323698
MTHFD1L	1.07177	1.08873	1.08543	0.97094	1.15997	1.08025	1.11882	1.09168	1.24391	0.973672	1.00493	1.15281	1.11788	1.15958	1.24602	1.14243	0.712166	1.14829	0.925198	0.980105	1.28541	1.20214	0.992949	1.33863	0.819596	0.991255	0.988228	0.784325	0.910923	0.875734	0.849427	1.12666	1.11039	1.01861	1.01803	1.33286	0.912396	0.920711	0	0.927333	1.18489	1.05705	1.17053	0.910067	0.864071	1.63517	1.06601	1.23311
AKAP12	0.730781	0.951749	0.874998	0.742019	0.870724	0.755885	0.850289	0.888385	0.985528	0.808271	0.737429	0.686121	0.69319	0.803335	1.10195	0.776686	0.634566	0.825593	0.834132	0.869094	0.893044	1.03335	0.86415	0.919988	0.835386	0.718213	0.76022	0.710345	0.697045	0.787171	0.742761	0.852174	0.859774	0.839695	0.663379	0.938832	0.942439	0.86984	0	0.855225	0.89356	0.651087	0.861061	0.814365	0.907465	0.691743	0.946542	0.971944
ZBTB2	0.0564733	0.0655876	0.0906918	0.0765707	0.0756035	0.0769233	0.160673	0.0890135	0.106341	0.101933	0.0854217	0.0576219	0.067765	0.0946769	0.0773951	0.0847427	0	0.073976	0.101399	0.0692619	0.0809831	0.0910162	0.0777646	0.108108	0.0650567	0.0671394	0.238109	0.0629115	0.0479885	0.0694685	0.064176	0.0704836	0.0571538	0.108517	0.0275673	0.0856098	0.123661	0.0967646	0	0.0860766	0.0851271	0.0375236	0.0662908	0.0762897	0.0723776	0.0604417	0.109355	0.201709
RMND1	0.354311	0.307447	0.388202	0.30218	0.289794	0.247774	0.25618	0.35261	0.418427	0.319396	0.32542	0.273005	0.279413	0.529044	0.405582	0.43168	0.282674	0.480359	0.351769	0.333256	0.359232	0.510069	0.206622	0.421683	0.324136	0.311955	0.471069	0.242501	0.355344	0.286624	0.274812	0.477238	0.389209	0.396525	0.293407	0.373014	0.418019	0.323646	0	0.384337	0.389686	0.315908	0.456896	0.263577	0.339229	0.432067	0.361218	0.338776
ARMT1	0.0916715	0.0809016	0.125174	0.0987422	0.0824845	0.133225	0.194846	0.125806	0.113698	0.12612	0.125754	0.0764549	0.0751473	0.130368	0.0736744	0.0916335	0	0.0854868	0.146271	0.0683563	0.0926545	0.146026	0.0434299	0.103002	0.137869	0.127067	0.0569968	0.124197	0.110027	0.0749018	0.0921494	0.106821	0.0961125	0.153834	0.0706931	0.0858298	0.189453	0.107583	0	0.11648	0.0715394	0.0786359	0.0942026	0.132244	0.129042	0.103291	0.0613195	0.186112
CCDC170	0.10724	0.0924355	0.156959	0.0906094	0.101538	0.0862916	0.0282519	0.0948025	0.0974998	0.0646462	0.086434	0.0846087	0.0832285	0.107434	0.0907654	0.105063	0.100363	0.11565	0.0834863	0.0947246	0.081727	0.185703	0.0698516	0.146783	0.0670237	0.0975815	0.0417334	0.0771872	0.0953942	0.0819529	0.0825742	0.0930865	0.10569	0.0678254	0.0682584	0.120303	0.0827485	0.0674193	0	0.106002	0.0907791	0.0811881	0.0999699	0.0558227	0.0524234	0.0636348	0.0926489	0.0755323
ESR1	0.0811918	0.0879682	0.176592	0.153202	0.144053	0.0992329	0.0476895	0.0905263	0.104518	0.104126	0.0737852	0.0885672	0.102145	0.138496	0.0690473	0.116673	0.100363	0.11387	0.0920498	0.0864623	0.0865388	0.220659	0.0540032	0.19794	0.0633034	0.0789869	0.423278	0.108686	0.154186	0.116459	0.107194	0.118822	0.0958473	0.13211	0.0548224	0.110572	0.0815054	0.0790854	0	0.136956	0.0921256	0.0661578	0.122781	0.0727877	0.0620314	0.162613	0.111916	0.126478
SYNE1	2.98896	2.76809	2.85992	2.69816	2.5726	2.64144	2.69004	2.79816	2.53224	2.80005	2.95044	2.73423	2.66491	2.92953	2.83354	2.66406	2.75281	2.74485	2.81769	2.91061	2.64838	2.98933	2.61892	2.63487	2.8911	2.91727	2.89211	2.70905	3.01845	2.66841	2.88634	2.8027	2.93706	2.61372	3.03328	2.62346	2.75452	2.90263	0	2.8207	2.60219	2.93109	2.76281	2.68659	2.81397	2.27538	2.6345	2.25003
MYCT1	0.000308807	0.00102977	0.00074375	0.00105725	0.0034482	0.00158937	0.00069432	0.000465143	0.00194922	0.000948711	0.00328384	0.000194142	0.00111865	0.000893179	0.000205195	0.00327336	0	0.000756761	0.0010036	0.00151734	0.00104776	0.00150504	0	0.00553472	0.00182042	0.00250766	0	0.000378816	0.00093971	0	0	0.000466404	0.000244294	0.00142258	0	0.00109153	0.000187768	0.000312638	0	0.00160903	0.000856426	0	0.00101061	0.000869226	0	0	0.00212632	0.00151769
VIP	0.00339914	0.00423779	0.00445767	0.0284681	0.017513	0.0174495	0.0337029	0.0282546	0.0219645	0.00487004	0.0120506	0.0103573	0.0102674	0.0121215	0.00881375	0.0174963	0.122572	0.0195893	0.0111817	0.00525361	0.012459	0.0126434	0.0122484	0.010373	0.00315561	0.00417327	0	0.0231306	0.0175169	0.0198904	0.0397953	0.0275593	0.0239379	0.00736835	0.0197375	0.00844412	0.0094054	0.0126958	0	0.0159112	0.0182568	0.0202444	0.0135937	0.0152396	0.0104461	0.0052837	0.0093831	0.0106507
FBXO5	0.0131548	0.0129807	0.0120257	0.00759772	0.0114277	0.0135283	0.0258223	0.0158403	0.0128901	0.0120603	0.0172395	0.0091443	0.00710948	0.0121408	0.00740853	0.0107755	0	0.00996981	0.0137722	0.00822388	0.0112101	0.0163026	0.00355736	0.0165144	0.0158647	0.0137002	0	0.0139707	0.00938962	0.00758166	0.00949724	0.0143218	0.00929991	0.0126999	0.0061534	0.0112305	0.0213793	0.0142204	0	0.0134595	0.00956009	0.00791865	0.00982683	0.0129009	0.0174784	0.0167626	0.00960074	0.0302767
MTRF1L	0.138474	0.122215	0.187748	0.120281	0.131791	0.114512	0.170016	0.175301	0.203402	0.149035	0.172678	0.102656	0.101147	0.211217	0.145004	0.200819	0.260589	0.169494	0.186035	0.120954	0.169584	0.213652	0.0940542	0.227536	0.16066	0.107436	0.132657	0.108171	0.171236	0.11594	0.105131	0.243245	0.126217	0.17202	0.118235	0.136592	0.205929	0.148148	0	0.159297	0.152538	0.134799	0.170773	0.106497	0.108105	0.221512	0.113607	0.249612
RGS17	0.565457	0.576758	0.662331	0.560109	0.639147	0.636389	0.478388	0.538748	0.666732	0.641743	0.657998	0.586193	0.57943	0.510374	0.473961	0.576569	0.305564	0.553762	0.628978	0.575567	0.510498	0.645966	0.565293	0.581417	0.708278	0.628115	0.555717	0.511163	0.466412	0.524488	0.553572	0.521046	0.481813	0.632126	0.590439	0.610667	0.589536	0.512616	0	0.693404	0.575484	0.547862	0.571192	0.613374	0.57356	0.378353	0.611029	0.516157
OPRM1	0.434183	0.62359	0.767839	0.764225	0.59086	0.602375	0.634805	0.593407	0.555821	0.458304	0.572592	0.509217	0.337443	0.512068	0.424742	0.391923	0	0.376167	0.653639	0.346996	0.486856	0.593573	0.313596	0.706288	0.46806	0.474441	0.22799	0.494874	0.52312	0.579879	0.427263	0.452525	0.508715	0.6457	0.469277	0.451517	0.583378	0.723109	0	0.570915	0.518181	0.47618	0.620763	0.638717	0.561769	0.440146	0.307184	0.186646
IPCEF1	0.815785	0.900683	1.0215	0.859038	0.798886	1.01142	1.17053	0.9069	0.770016	1.0119	0.917757	0.821586	0.712411	0.687368	0.826095	0.628602	1.14758	0.514551	1.02678	0.681926	0.930025	0.89271	0.750618	0.892005	1.10894	0.91094	0.725928	0.965415	0.821283	0.663137	0.685632	0.739572	0.917993	0.948027	0.812412	0.932901	0.985441	0.916858	0	0.910851	0.780043	0.888558	0.624825	0.936758	0.86726	0.413258	0.691908	0.895661
CNKSR3	0.146464	0.214975	0.193956	0.170729	0.170301	0.136614	0.173572	0.161592	0.102256	0.13929	0.0952669	0.153109	0.0919623	0.147651	0.172742	0.0911888	0	0.119369	0.183558	0.102566	0.174414	0.191225	0.148544	0.177117	0.100595	0.0964095	0.027906	0.107106	0.0869972	0.120044	0.0683352	0.105793	0.243225	0.159826	0.0606262	0.239114	0.157631	0.165975	0	0.152376	0.122516	0.0989809	0.151353	0.166926	0.115437	0.0853376	0.111173	0.21912
SCAF8	0.902644	1.01279	1.05819	1.02042	0.988575	1.00654	0.871742	0.961877	1.00907	0.989391	0.992803	0.888082	0.841371	1.11237	0.994221	1.03139	0.982661	1.08554	0.997587	1.01838	1.07042	1.14826	0.850959	1.02413	0.999806	0.924325	0.968211	0.935188	1.15876	0.952914	0.72173	1.13552	1.03646	1.04269	0.830281	0.989494	1.02557	0.865927	0	0.91854	0.999959	0.939424	1.02886	0.84031	0.93218	1.04061	1.07334	0.92496
TIAM2	1.5109	1.56778	1.67716	1.50023	1.48839	1.55112	2.12119	1.81982	1.54407	1.68783	1.57577	1.72924	1.34784	1.61456	1.60231	1.41525	1.76701	1.50818	1.66871	1.3944	1.60512	1.83891	1.66914	1.64777	1.58436	1.50206	1.65121	1.64909	1.74611	1.5721	1.76131	1.74604	1.8396	1.73046	1.64907	1.57316	1.74821	1.83443	0	1.69416	1.53922	1.72591	1.6664	1.61189	1.62366	1.75427	1.49922	1.82691
TFB1M	0.380163	0.336567	0.448749	0.337733	0.318555	0.362456	0.279309	0.375021	0.402572	0.378235	0.377194	0.289601	0.267679	0.382756	0.367099	0.441903	0.121121	0.404052	0.406479	0.340518	0.376265	0.44871	0.19156	0.477482	0.395579	0.321848	0.319558	0.304898	0.290006	0.33157	0.243528	0.256806	0.355219	0.388513	0.261842	0.31058	0.375769	0.395984	0	0.314429	0.398859	0.198125	0.414597	0.296383	0.394925	0.225605	0.383016	0.184009
CLDN20	0.0138366	0.0187607	0.0454962	0.0637688	0.0316105	0.0183784	0.0273889	0.0314657	0.0534793	0.0201391	0.0185487	0.0160783	0.0143135	0.0757447	0.0184381	0.0589119	0	0.037406	0.0481502	0.0246821	0.0375937	0.0628111	0.0218632	0.0619867	0.0206445	0.0152318	0.032037	0.0189432	0.0416725	0.0278015	0.0246335	0.0376742	0.0251074	0.0720181	0.0139796	0.0325748	0.045671	0.0224109	0	0.0234809	0.0357604	0.0118269	0.0499455	0.0105541	0.0143013	0.0403768	0.0261227	0.0482366
NOX3	0.00215638	0.00417271	0.0065117	0.00591576	0.00365461	0.00254173	0.0019974	0.00565843	0.00282572	0.00150204	0.00171908	0.000237562	0.00209132	0.00564198	0.00347173	0.0028216	0	0.00320055	0.00167871	0.00163583	0.00318428	0.00217652	0.00161793	0.00132958	0.000776539	0.00324524	0	0.0019799	0.00737017	0.00120506	0.00132768	0.0031037	0.00282499	0.00458641	0.00380216	0.00236447	0.0044498	0.0027007	0	0.00140235	0.00213556	0.00154836	0.00296986	0.00216967	0.00174276	0.00495018	0.00218653	0.00933993
ARID1B	2.22076	2.23962	2.26084	2.25189	2.189	2.16736	2.18833	2.23219	2.18902	2.22203	2.19422	2.12309	2.06919	2.2499	2.15946	2.22364	1.92189	2.34455	2.2734	2.24859	2.19264	2.35958	2.07474	2.16995	2.27232	2.24805	2.29398	2.34947	2.3375	2.3077	2.15458	2.25526	2.28562	2.28633	2.14039	2.08358	2.28576	2.2149	0	2.15302	2.13809	2.34397	2.25536	2.19218	2.40042	2.67172	2.13806	1.83821
TMEM242	0.202985	0.209889	0.269419	0.189589	0.179616	0.171736	0.276587	0.282993	0.317534	0.261618	0.248199	0.180064	0.190235	0.369448	0.273158	0.289453	0.168782	0.247529	0.339915	0.204378	0.250604	0.341532	0.173162	0.330855	0.228723	0.189547	0.168975	0.160044	0.157523	0.160991	0.201202	0.302616	0.231324	0.355711	0.163434	0.26134	0.35131	0.259935	0	0.243816	0.250022	0.165869	0.217493	0.188954	0.215058	0.281339	0.276027	0.313371
ZDHHC14	1.46529	1.57863	1.70253	1.72931	1.73017	1.62297	2.10159	1.72033	1.85905	1.82629	1.67608	1.80889	1.71221	1.70972	1.74504	1.76351	1.36028	1.59677	1.70036	1.636	1.72687	1.63689	1.92381	1.93813	1.60056	1.56859	1.73403	1.57758	1.22378	1.50017	1.71868	1.57369	1.75154	1.90282	1.54819	1.9645	1.80607	1.88426	0	1.76544	1.97426	1.65894	1.3775	1.80375	1.71269	1.98023	2.10215	2.27167
SNX9	1.05916	1.14674	1.09723	0.986384	1.00976	0.989794	1.12397	1.16732	1.09672	1.12182	0.974675	0.912877	0.978589	1.14132	1.24298	1.03509	1.03969	1.05611	1.04202	1.04738	1.21333	1.271	0.744673	1.29736	1.0911	0.880781	0.955294	0.993422	1.02742	1.01768	0.903131	1.28806	1.15969	1.10206	0.914311	1.12339	1.18134	1.07188	0	1.09292	1.09862	1.07812	1.17371	0.848743	1.02481	1.28925	1.109	2.15598
SYNJ2	0.605814	0.869362	0.774781	0.769956	0.915971	0.839013	1.13385	0.814635	0.937555	0.897876	0.743855	0.817554	1.01921	0.833083	1.06356	0.886973	0.440898	0.713092	0.937127	0.541076	1.12565	0.663174	0.801848	1.28877	0.744689	0.478906	0.979178	0.824833	0.552898	0.884659	0.813735	0.750866	0.74852	0.690748	0.469014	1.01876	0.766117	0.776082	0	0.750997	0.871841	0.754362	0.754655	0.552003	0.559787	1.16723	0.944967	0.719713
SERAC1	0.316815	0.274559	0.32247	0.21393	0.244334	0.260663	0.23543	0.300073	0.268919	0.272396	0.317671	0.251008	0.211553	0.318754	0.270232	0.255895	0	0.323467	0.282354	0.294544	0.287676	0.376502	0.167035	0.264088	0.26844	0.265465	0.279002	0.217332	0.328286	0.222765	0.252528	0.401035	0.290237	0.251644	0.231312	0.24669	0.295527	0.275091	0	0.299837	0.259291	0.263476	0.350814	0.199983	0.282455	0.593042	0.267003	0.177242
GTF2H5	0.134296	0.134157	0.186145	0.242183	0.194388	0.193762	0.191561	0.204154	0.233277	0.189295	0.214004	0.116825	0.146861	0.202283	0.161326	0.180728	0.0684181	0.17409	0.25934	0.119511	0.172565	0.205071	0.107644	0.210195	0.203573	0.155705	0.231745	0.144206	0.182485	0.14445	0.101634	0.19121	0.157018	0.268961	0.0949273	0.152971	0.261014	0.174811	0	0.176384	0.149796	0.0875562	0.144128	0.151693	0.183303	0.115823	0.139817	0.402791
TULP4	1.41438	1.51359	1.56559	1.44923	1.52712	1.45325	1.47031	1.57409	1.62665	1.48817	1.47234	1.46849	1.42049	1.57516	1.58414	1.58703	1.30059	1.65217	1.53888	1.5673	1.57	1.65153	1.40808	1.6428	1.4403	1.39691	1.64138	1.40621	1.18284	1.43259	1.3492	1.44979	1.52628	1.56579	1.20061	1.60245	1.53952	1.52173	0	1.39938	1.53295	1.36189	1.51138	1.35898	1.45749	1.93993	1.61224	1.4971
TMEM181	0.838169	0.813573	0.962322	0.767304	0.819689	0.856066	0.909535	0.886605	1.02778	0.895399	0.982562	0.731025	0.811615	1.03282	0.990693	0.96834	0.447375	1.00005	0.937683	0.969739	0.891789	1.08711	0.783156	1.08558	0.966108	0.869186	0.785511	0.733293	0.785772	0.814045	0.734762	1.06236	0.91788	1.02344	0.729795	0.994207	0.970815	0.86028	0	0.907585	0.957865	0.791932	0.92273	0.835039	0.902503	0.976936	1.00811	0.941182
DYNLT1	0.114941	0.10994	0.218301	0.196718	0.166014	0.0958892	0.186912	0.267124	0.400409	0.166715	0.165963	0.0932161	0.139659	0.452115	0.24135	0.364486	0.157668	0.267998	0.258249	0.144956	0.20243	0.392922	0.08053	0.417465	0.120796	0.112811	0.110644	0.0856778	0.215887	0.0995638	0.127071	0.386368	0.173953	0.32805	0.0763232	0.172139	0.368767	0.205086	0	0.244252	0.299812	0.144236	0.275014	0.110538	0.159507	0.324164	0.25424	0.13733
SYTL3	0.0518462	0.0542311	0.0752513	0.0892408	0.0693105	0.0554773	0.0630731	0.0704397	0.0684412	0.0529834	0.0449429	0.0412546	0.0389657	0.098802	0.0715032	0.0813018	0	0.0746114	0.055292	0.0575618	0.0500397	0.08513	0.0437752	0.0945883	0.0459092	0.0550805	0.148795	0.0490516	0.0774474	0.0599065	0.0530842	0.0748473	0.0604362	0.0634898	0.0334296	0.0538333	0.112686	0.0678249	0	0.0543718	0.0705647	0.0560068	0.0662241	0.0386509	0.0590436	0.0709275	0.0685965	0.0919043
EZR	0.00956875	0.0115617	0.0172575	0.0202343	0.0152631	0.010005	0.0181805	0.0113817	0.00942262	0.00595876	0.00748672	0.00957879	0.011356	0.0112688	0.0123001	0.0179341	0	0.0118146	0.00685358	0.0066969	0.00812178	0.0143247	0.0126902	0.014403	0.0121088	0.0116142	0	0.0146055	0.0208009	0.0109699	0.0149447	0.0138719	0.0118434	0.0132417	0.00264881	0.00883804	0.0117594	0.00530777	0	0.0119538	0.00875368	0.00967283	0.0127667	0.00946776	0.00601591	0.00611871	0.0116082	0.0728185
RSPH3	0.706131	0.62999	0.71321	0.621801	0.653789	0.494051	0.439465	0.757201	0.848272	0.698033	0.815915	0.537418	0.719801	0.83152	0.817956	0.831369	0.642751	0.872543	0.678932	0.623004	0.629217	0.962649	0.528026	0.859508	0.629158	0.685259	0.492974	0.442012	0.567577	0.5227	0.554937	0.699492	0.55246	0.720779	0.697829	0.64052	0.737378	0.704241	0	0.77157	0.688658	0.591516	0.696488	0.516252	0.747363	0.991783	0.769699	0.631761
TAGAP	0.0113507	0.0131535	0.0229751	0.0437448	0.0219627	0.0141728	0.0060679	0.0161525	0.0307194	0.00894972	0.0114474	0.00269055	0.00171347	0.0440594	0.0125902	0.0492315	0	0.0284709	0.0257254	0.00743553	0.0173523	0.0327349	0.00548546	0.0673095	0.0173975	0.0114963	0	0.00900283	0.0455172	0.0116173	0.00356735	0.0395682	0.00963056	0.033338	0.00413864	0.0162423	0.0175411	0.0104633	0	0.0113563	0.0269841	0.0134785	0.0268018	0.00274671	0.00654835	0.00873031	0.0188366	0.0268143
FNDC1	0.00318674	0.00277026	0.00466212	0.00484837	0.00523384	0.00356706	0.00162974	0.00189413	0.00450404	0.00142444	0.00342229	0.000837248	0.000800198	0.00506099	0.0034638	0.00397635	0	0.00513593	0.00220237	0.00243248	0.00183509	0.00799036	0.00323498	0.00296436	0.00492464	0.00197572	0	0.000213813	0.00688642	0.00508664	0.00422914	0.00161052	0.00250268	0.00295349	0	0.0019411	0.00470006	0.000955586	0	0.00384533	0.00438295	0.00319945	0.00590447	0.0020969	0.00320204	0.00259888	0.00215654	0.0561707
SOD2	0.012054	0.00937732	0.0130577	0.00530137	0.00961577	0.0119064	0.0222327	0.0111831	0.00927795	0.0109233	0.013113	0.0111749	0.0128249	0.0107211	0.0111551	0.00675836	0.0684181	0.00589408	0.00786547	0.00950446	0.0102917	0.0191236	0	0.0141779	0.0130636	0.011084	0	0.013091	0.013955	0.00969799	0.0142643	0.0123909	0.0110007	0.0157309	0.00842333	0.01496	0.0181604	0.00826888	0	0.0122729	0.00888564	0.0110546	0.0129842	0.013353	0.0071153	0.00666443	0.00912264	0.0855813
WTAP	0.445939	0.42966	0.478326	0.523495	0.512745	0.509487	0.531241	0.511901	0.532126	0.450977	0.507745	0.374756	0.419191	0.606461	0.432714	0.57195	0.37083	0.475002	0.580637	0.42967	0.532392	0.616468	0.303599	0.631515	0.436191	0.418762	0.687924	0.437117	0.659408	0.445697	0.419624	0.603838	0.446089	0.546241	0.295734	0.439972	0.561762	0.482152	0	0.49	0.483778	0.412719	0.638085	0.406733	0.455114	0.631357	0.433745	0.633977
ACAT2	0.191139	0.199307	0.146515	0.149114	0.109967	0.0869595	0.0940932	0.184042	0.177601	0.119125	0.184689	0.0816866	0.129526	0.204157	0.376622	0.218536	0.157668	0.197122	0.200979	0.171649	0.169652	0.222771	0.0651685	0.236854	0.237776	0.117954	0.047518	0.102784	0.265277	0.0852994	0.102871	0.196089	0.170442	0.141491	0.105055	0.116212	0.18368	0.143	0	0.125624	0.206463	0.0917173	0.182452	0.0518153	0.140857	0.231972	0.135104	0.130166
TCP1	0.191089	0.163909	0.263913	0.226522	0.199749	0.247588	0.605823	0.332938	0.279735	0.21431	0.281528	0.131056	0.169327	0.327876	0.180185	0.22256	0.31171	0.165666	0.424699	0.145534	0.234296	0.276086	0.0912333	0.267895	0.284387	0.187365	0.314668	0.188852	0.264147	0.170568	0.219179	0.32162	0.21208	0.339235	0.12035	0.170038	0.465481	0.286982	0	0.239362	0.184722	0.146987	0.21107	0.241947	0.267941	0.260873	0.130806	0.855539
MRPL18	0.143723	0.131882	0.191936	0.143821	0.137011	0.14642	0.401931	0.213347	0.265372	0.165207	0.192623	0.11313	0.144069	0.340028	0.170059	0.234983	0.257836	0.194901	0.284928	0.138144	0.165077	0.245899	0.0873836	0.257299	0.161792	0.123391	0	0.107815	0.157044	0.108478	0.143181	0.254849	0.150617	0.248701	0.0819989	0.130858	0.266924	0.1965	0	0.171275	0.183433	0.106647	0.192383	0.128252	0.151407	0.196196	0.13381	0.434602
PNLDC1	0.10922	0.0781075	0.10641	0.0510771	0.0882939	0.0845359	0.110349	0.0960304	0.0674742	0.0655217	0.048729	0.0727096	0.0485424	0.112436	0.104588	0.116587	0.222656	0.139603	0.102757	0.0830833	0.129329	0.225779	0.0416686	0.16983	0.096467	0.0718487	0	0.0586488	0.087215	0.0476923	0.0605577	0.17978	0.0645741	0.120546	0.0441044	0.062805	0.0734524	0.0601248	0	0.15397	0.0893497	0.0906959	0.109161	0.0413978	0.0925829	0.0428813	0.0842107	0.383078
MAS1	0.0509081	0.0477898	0.0695746	0.0218728	0.0324315	0.0450417	0.0269822	0.0588895	0.0646896	0.0725183	0.0511679	0.02795	0.0446038	0.086826	0.0635176	0.0705677	0.0684181	0.0590723	0.079705	0.063968	0.0656325	0.0839731	0.0228001	0.0774319	0.0605299	0.0413936	0.106127	0.0391622	0.0523756	0.0253873	0.0339913	0.0947782	0.0393207	0.0822219	0.0286661	0.0598219	0.0568781	0.0288291	0	0.0565885	0.0546034	0.0333461	0.0311985	0.0218882	0.0518708	0.0254151	0.0566346	0.0808501
IGF2R	0.56646	0.599275	0.563995	0.421846	0.411521	0.441432	0.536786	0.671682	0.57789	0.581482	0.614302	0.578158	0.607056	0.624055	0.689801	0.558076	0.18954	0.659715	0.529825	0.57676	0.561296	0.77815	0.454389	0.68562	0.49011	0.466216	0.508597	0.425904	0.461576	0.443171	0.58475	0.732022	0.680645	0.581299	0.536239	0.627089	0.620108	0.616579	0	0.565473	0.614788	0.572699	0.599931	0.384358	0.503136	0.615659	0.691967	0.488559
SLC22A1	0.0925636	0.0862578	0.0748529	0.049831	0.0673398	0.0681198	0.0630128	0.085644	0.0813383	0.0829127	0.0933067	0.0994105	0.0821715	0.101453	0.109891	0.0856537	0	0.13309	0.0770352	0.0922881	0.10033	0.13862	0.0426585	0.095495	0.0487312	0.0649837	0.0613942	0.0434815	0.0311957	0.0800802	0.0750855	0.106172	0.0713068	0.0644748	0.0591102	0.0905557	0.076503	0.0981416	0	0.0732797	0.10844	0.0637462	0.0881531	0.0492925	0.0573184	0.0925187	0.0861998	0.0710141
SLC22A2	0.0115744	0.0144753	0.0265294	0.0490496	0.0365687	0.0158146	0.0148056	0.00761188	0.00976784	0.00708828	0.009219	0.00906705	0.0105392	0.0130736	0.00689868	0.0145008	0	0.00890235	0.00811493	0.00631527	0.0060082	0.0108316	0.0146972	0.0126344	0.009979	0.00782867	0.053151	0.0175282	0.0352881	0.0206611	0.0175683	0.00870948	0.0124965	0.00989914	0.00351964	0.00678357	0.00663777	0.0111058	0	0.00769504	0.00656926	0.00806122	0.011796	0.0063833	0.00595845	0.0100519	0.0125813	0.0194995
SLC22A3	0.00270889	0.00283298	0.0079054	0.0113373	0.00766563	0.00494108	0.00222117	0.00477665	0.00348116	0.00248417	0.00406914	0.00409692	0.00463705	0.00508376	0.00407753	0.00514604	0	0.00447125	0.00478337	0.00259722	0.00119729	0.00405349	0	0.0049617	0.00377344	0.00213204	0	0.00662662	0.0108574	0.00665928	0.00438596	0.00609817	0.00559303	0.0058183	0.00187599	0.00251279	0.00414963	0.0037039	0	0.00357894	0.00290914	0.00223233	0.00587332	0.00355456	0.00204382	0.00871429	0.00231977	0
LPA	0.0280719	0.0282029	0.0174371	0.0171002	0.0144723	0.0119306	0.00509019	0.0190643	0.018525	0.0182048	0.0152304	0.0245139	0.0155882	0.0217512	0.0247997	0.0238738	0	0.0147319	0.0110456	0.0190255	0.0147092	0.028952	0.0200675	0.0306076	0.0162561	0.0190501	0.0341968	0.0124005	0.0137156	0.0257023	0.0234506	0.0193237	0.0209472	0.0201036	0.0134337	0.0171671	0.0103568	0.017972	0	0.0173633	0.0220383	0.0271208	0.018067	0.0102419	0.0129822	0.0134778	0.0363878	0.00456222
PLG	0.00431188	0.00475917	0.0164372	0.0300545	0.0143455	0.00900638	0.00584559	0.00838256	0.0148588	0.00863557	0.00419168	0.00422376	0.00186548	0.0138601	0.00395849	0.0148832	0	0.0145882	0.0131467	0.00752163	0.0082368	0.0216909	0.00213318	0.0314413	0.0033151	0.000662911	0.0138274	0.00805815	0.0203379	0.0191597	0.00147055	0.0216229	0.00804235	0.0334702	0.00260159	0.00878586	0.00626127	0.00508447	0	0.00480961	0.0115031	0.0041906	0.0153938	0.00187551	0.00780008	0.0228015	0.0242841	0.00184147
MAP3K4	0.843779	0.802571	0.845572	0.659697	0.690267	0.72272	0.959221	0.879419	0.744876	0.848757	0.850178	0.745499	0.714954	0.825842	0.740225	0.750073	0.577262	0.747081	0.874165	0.7473	0.714715	0.938924	0.613815	0.852821	0.786208	0.72765	0.996889	0.750843	0.740805	0.746082	0.759483	0.917926	0.838628	0.854807	0.702374	0.757576	0.938152	0.916962	0	0.838426	0.753807	0.921465	0.911396	0.799021	0.881051	1.24268	0.738506	0.716552
AGPAT4	1.01408	1.14596	1.09959	0.871191	1.07293	0.904209	1.08179	1.16215	1.25887	1.10769	1.14856	1.16865	1.2319	1.1038	1.39223	1.17806	0.950136	1.24604	0.993655	1.18271	1.21479	1.21334	1.0448	1.38098	1.02009	0.969834	1.02825	0.822956	0.782583	1.01876	1.15034	1.26846	1.14359	1.13457	0.943435	1.29978	1.21453	1.12984	0	1.08223	1.24366	1.04298	1.0884	0.901477	1.01735	1.73236	1.40069	1.17985
PRKN	2.15115	2.01263	2.05897	1.96965	1.9862	1.89248	1.16803	1.88371	2.06559	1.91015	2.11082	2.09449	1.93392	2.11371	2.08751	2.05537	1.82787	2.16286	1.98762	2.09166	2.05643	2.16507	1.90401	2.20573	1.97459	1.99592	1.76576	1.71093	1.93511	1.97671	1.78804	1.99274	2.0613	1.84621	2.13177	1.95894	1.76885	1.92484	0	1.95605	2.02308	2.02324	2.15728	1.63244	1.74127	1.6847	2.10463	1.20293
PACRG	1.52623	1.27841	1.18211	1.16964	1.14295	1.06901	0.870826	1.03582	1.31591	1.34821	1.45715	1.34477	1.36513	1.17958	1.13415	1.37296	1.33164	1.3364	1.15386	1.30936	1.34243	1.20738	1.28473	1.2811	1.20416	1.22679	1.33457	1.09618	0.948146	1.30041	1.30395	0.978274	1.34413	1.30498	1.55945	1.43548	1.08063	1.46868	0	1.28089	1.18876	1.1661	1.37444	1.29647	1.08832	1.32164	1.65541	1.17071
QKI	0.700318	0.706441	0.776796	0.682261	0.694451	0.765715	1.36963	0.687046	0.662484	0.698031	0.64144	0.640977	0.789755	0.617714	0.405016	0.535677	0.172941	0.490553	0.642307	0.494997	0.514016	0.645697	0.740497	0.541432	0.762448	0.675384	1.1127	0.94086	0.617798	0.848969	1.00635	0.591892	0.660918	0.78855	0.610948	0.650827	0.770017	0.847747	0	0.701459	0.599155	0.643495	0.509734	0.854698	0.781565	1.23933	0.691861	1.58224
C6orf118	0.0109828	0.0104353	0.0125756	0.00941851	0.0220887	0.0116103	0.0460974	0.0156815	0.0148936	0.0177875	0.0119404	0.0064591	0.0176111	0.00715869	0.00758276	0.00805965	0	0.0104582	0.00626287	0.00999865	0.0107031	0.00848055	0.00957703	0.00496971	0.0119947	0.0058164	0.101644	0.0135479	0.00837085	0.0182881	0.0248207	0.0155648	0.00844206	0.0233363	0.00719812	0.00674593	0.0174088	0.00742184	0	0.0158933	0.00937369	0.00899526	0.0132046	0.011326	0.00727198	0.00169194	0.0266818	0.0499409
PDE10A	1.39142	1.82156	2.20467	2.4096	2.62804	2.16491	1.66651	1.85185	2.58101	2.25843	1.77469	2.5489	2.49322	1.88197	1.89489	2.32664	1.29752	1.71999	1.77931	2.36045	2.2994	1.7615	2.29565	1.87354	2.10145	1.85247	1.83291	1.67912	1.81316	1.2419	1.1289	1.51184	1.79095	1.81879	1.69021	2.65912	1.76567	1.73756	0	2.01692	2.17255	1.50708	1.35854	1.55491	1.327	1.14795	2.64806	2.57946
TBXT	0.000397589	0.000513029	0.00068664	0.0023978	0.00140962	0.000301342	0.000286535	0.000549186	0.000577249	0	0	0	0	0	0.000650106	0.000791509	0	0.000793838	0	0.00032714	0.000660987	0.000427082	0	0	0	0	0	0.000342428	0.00158394	0.000950125	0	0.000244499	0.000203612	0	0	0.00016699	8.20887e-05	0	0	0	0	0	0	0	0	0	0.000908406	0
PRR18	0.00877874	0.00537653	0.00750947	0.00761942	0.00939032	0.00573373	0.0115457	0.0098932	0.0117752	0.00907084	0.00523145	0.00304946	0.00542816	0.00495377	0.00477768	0.00639357	0	0.0018075	0.006953	0.0075605	0.00349335	0.0118254	0.0157695	0.0139763	0.00991563	0.0137507	0	0.00626499	0.00761971	0.00857099	0.00968528	0.00829323	0.00747506	0.00483929	0.005048	0.00299046	0.00502796	0.00453504	0	0.00588476	0.00263778	0.00279061	0.00228799	0.0072203	0.000993881	0	0.00906868	0.0254811
SFT2D1	0.164537	0.187144	0.234049	0.15313	0.192738	0.189818	0.304262	0.268591	0.271446	0.211746	0.237272	0.145401	0.19964	0.271382	0.226253	0.215253	0	0.18588	0.252939	0.17025	0.219516	0.318738	0.0961437	0.274221	0.206753	0.195643	0.149872	0.170727	0.195687	0.143891	0.168327	0.29016	0.223134	0.236724	0.160193	0.217622	0.291569	0.226671	0	0.239565	0.218253	0.171772	0.177431	0.182794	0.225294	0.228999	0.205312	0.358598
MPC1	0.461317	0.420192	0.492817	0.414513	0.475679	0.43976	0.538205	0.532027	0.591667	0.480515	0.531618	0.365311	0.412646	0.579362	0.482496	0.541711	0.378647	0.503397	0.571819	0.448076	0.530379	0.5762	0.253866	0.568445	0.469148	0.449929	0.537922	0.337398	0.434307	0.322841	0.384375	0.556056	0.451721	0.537829	0.316026	0.464644	0.552568	0.458822	0	0.512872	0.526622	0.332782	0.45267	0.411028	0.510576	0.458207	0.428675	0.61512
RPS6KA2	1.34851	1.37658	1.37564	0.98305	1.21778	1.22216	1.73732	1.50474	1.33154	1.54571	1.13242	1.59283	1.34452	1.38989	1.37252	1.15278	1.3014	1.06478	1.24285	1.24722	1.24933	1.73691	1.32611	1.50073	1.1673	1.097	1.78683	1.55044	1.30815	1.49709	1.79573	1.47177	1.45412	1.45429	1.37423	1.51924	1.42194	1.40738	0	1.48616	1.19006	1.54822	1.5028	1.29598	1.41405	2.30934	1.42848	1.97305
AL159163.1	0.125902	0.132362	0.157464	0.0838895	0.0973503	0.0909831	0.166173	0.135721	0.144792	0.119876	0.10985	0.151072	0.116605	0.169647	0.132044	0.115604	0	0.0798545	0.0888992	0.102489	0.104393	0.187618	0.0656376	0.129955	0.092719	0.0730874	0.027906	0.0812809	0.107278	0.106124	0.122246	0.196357	0.14685	0.1018	0.129736	0.21945	0.159532	0.136219	0	0.162377	0.116727	0.128358	0.133288	0.0893063	0.0915547	0.103515	0.178229	0.287861
RNASET2	0.000839497	0.000547923	0.000912957	0.0012769	0.000499828	0.000229105	0	0.00175127	0.00228585	0.00113112	0.000374228	0	0.000621953	0.0017096	0.00025582	0.000411272	0	0.000456474	0.000610934	0.000958375	0.0010744	0.00172675	0	0.00250448	0	0.000450369	0	0	0.00162588	0.000862869	0	0.00132488	0.000857071	0.00180395	0	0.00167593	0.00125174	0.000655828	0	0.000840944	0.001113	0.00021493	0.00128145	0.00147316	0	0	0	0
FGFR1OP	0.739133	0.718925	0.736996	0.741472	0.685567	0.713671	0.539882	0.823207	0.83889	0.736751	0.819778	0.685593	0.715978	0.881137	0.799719	0.846861	0.702498	0.784257	0.753145	0.754628	0.811153	0.973084	0.615002	0.91331	0.635571	0.665317	0.351105	0.575242	0.60308	0.643042	0.526987	0.781751	0.759947	0.724768	0.553646	0.757545	0.700493	0.652299	0	0.709726	0.757762	0.446965	0.796723	0.569887	0.533621	0.806267	0.785374	0.441381
CCR6	0.0382446	0.0229173	0.0291719	0.0237082	0.0223489	0.0278202	0.00884485	0.0337091	0.0346996	0.0185213	0.0273118	0.0154934	0.020247	0.0314897	0.031607	0.0226557	0	0.0302571	0.0230323	0.0307075	0.0254482	0.0685706	0.0180098	0.0441344	0.0197655	0.0217479	0	0.0229023	0.0203144	0.0202361	0.0165061	0.0409697	0.0232309	0.01788	0.0143298	0.0175953	0.0213948	0.011335	0	0.0333417	0.028915	0.0103136	0.039698	0.0127501	0.0125397	0.0301315	0.0331879	0.0251055
TCP10L2	0.00111358	0.00285997	0.00427129	0.00295361	0.00176589	0.00159089	0.000894236	0.00418931	0.00157058	0.000558643	0.00205501	0.000676772	0.0012348	0.000426938	0.00123644	0.00129977	0	0.001168	0.000893365	0.00244433	0.001715	0.00278376	0.00101044	0.0014981	0.00199432	0.0033094	0	0.0062868	0.00689218	0.0020027	0.00177005	0.00468108	0.00151238	0	0.00181379	0.00210088	0.00139914	0.000391421	0	0.00357228	0.00326016	0.00227221	0.00392434	0	0.00149193	0.00234618	0.00164905	0.00542798
UNC93A	0.000932442	0.00120893	0.0023452	0.00328515	0.00298735	0.00147627	0.000565676	0.000675506	0.00363489	0.00136985	0.000244537	0.00185608	0	0.00207146	0.00180387	0.00310202	0	0.00264234	0.000760072	0.0013478	0.00103389	0.00198501	0	0.00168182	0.000891479	0.000821958	0	0.000854027	0.00369141	0.00098009	0	0.00154969	0.000905693	0.00161201	0	0.000905589	0.00233373	0.000817556	0	0.00273694	0.00270701	0.00300414	0.000313562	0.000655354	0.00088873	0	0.00064466	0.00341293
TTLL2	0.0015034	0.0022698	0.00303081	0.00594042	0.00267161	0.00282447	0.000730326	0.00227698	0.00237847	0.000947792	0.000648364	0.000901942	0.00140659	0.00191284	0.00172095	0.00106387	0	0.00189056	0.00116084	0.00361391	0.00285798	0.00327064	0	0.00499486	0.00272892	0.00284899	0	0.00138233	0.00307669	0.00373724	0.00151302	0.0037608	0.0028477	0.00207252	0	0.00292829	0.0033307	0.00209933	0	0.00227907	0.0012024	0.00183507	0.00298819	0.000502183	0.00298985	0	0.00164298	0.00459534
TCP10	0.000673552	0.00140655	0.00251423	0.00268756	0.0029448	0.00067541	0	0.000450742	0.000674815	0.00102147	0.000261949	0.00032878	0	0.00140384	0.00109815	0.00137	0	0.00125264	0.000573392	0.000412414	0.000378739	0.00243936	0	0.0010383	0.0025501	0.000648926	0	0.000796489	0.00352145	0.000837125	0.00184423	0.001381	0.000283609	0.000394031	0	0	0.00058066	0	0	0.00078472	0.000215119	0.000517815	0.000350855	0	0	0.00147927	0.00134574	0.00202652
AFDN	0.854637	0.964777	0.912477	0.7805	0.868879	0.885453	0.822153	0.904572	0.901013	0.911979	0.933568	0.764661	0.827333	0.782305	0.849855	0.844952	1.00183	0.798971	0.837077	0.876603	0.872986	1.07744	0.532462	0.991142	0.870318	0.854339	0.889742	0.776123	0.958176	0.820581	0.73822	1.01204	0.969026	0.834244	0.774321	0.872888	0.959138	0.849828	0	0.886229	0.860761	0.808936	0.91622	0.781519	0.863912	1.24266	0.907519	0.760847
KIF25	0.014995	0.00772748	0.0125244	0.0124928	0.0195973	0.017067	0.00814553	0.0129752	0.0293008	0.0545556	0.0236373	0.023127	0.0302134	0.0149469	0.0387926	0.0188481	0	0.0122002	0.00740534	0.097206	0.042014	0.0147255	0.00591709	0.0385432	0.0110959	0.0215319	0	0.00563529	0.0357634	0.0151109	0.0119647	0.0153183	0.00993177	0.0117251	0.0113948	0.0298485	0.0229557	0.0309982	0	0.00637547	0.0312907	0.0316053	0.00889589	0.0601596	0.0280293	0.0122303	0.0149932	0.0226652
DACT2	0.000884194	0.00353731	0.00416555	0.00425213	0.00252695	0.00404428	0.00195691	0.00194822	0.00123565	0.00151514	0.00162139	0.000606523	0.00302	0.00377055	0.00199136	0.00113712	0	0.00541598	0.00078906	0.00328093	0.00182548	0.00723563	0.00282155	0.000961677	0.0023952	0.0011558	0.0752216	0.0055066	0.00523019	0.00273208	0	0.00470139	0.00308995	0.00249886	0.00116585	0.00600591	0.00564032	0.00140693	0	0.00201665	0.00195611	0.00440773	0.00109129	0.00148223	0.00192255	0.00125341	0	0.00464106
SMOC2	0.010931	0.00513655	0.0121816	0.0175969	0.0173143	0.00984342	0.00862119	0.00893633	0.0172747	0.0140033	0.00879616	0.00819772	0.0188415	0.0164058	0.00971516	0.0301868	0	0.0123909	0.0115552	0.0128072	0.00500729	0.00761384	0.00483436	0.0134084	0.00515242	0.00825175	0.0399667	0.00846765	0.0122444	0.0136662	0.00290946	0.00596087	0.0117118	0.00840206	0.00333396	0.0106702	0.00784368	0.00742104	0	0.00637436	0.00926417	0.0063495	0.0213365	0.00888771	0.00484255	0.00775677	0.0912907	0.104338
THBS2	0.00325467	0.004998	0.00554894	0.0100872	0.0112144	0.00501366	0.00929698	0.00880905	0.00705586	0.00339925	0.00611009	0.00166635	0.00274787	0.00641122	0.00464649	0.00336549	0	0.00481297	0.0033144	0.00328861	0.00610651	0.00875455	0.00593621	0.00858922	0.00357199	0.00319706	0	0.0111503	0.00796127	0.00800522	0.00927993	0.00715656	0.00829137	0.00422281	0.00684464	0.00437272	0.0043371	0.00310085	0	0.00565372	0.002188	0.00430177	0.00481538	0.00476096	0.00135466	0.0073564	0.00312452	0.0120902
WDR27	0.552666	0.576142	0.712907	0.584943	0.609215	0.586054	0.43239	0.64059	0.679425	0.695156	0.630462	0.576552	0.520373	0.69057	0.671963	0.64628	0.870135	0.65147	0.57481	0.65694	0.639365	0.777477	0.433687	0.744948	0.557896	0.53495	0.345854	0.488143	0.47321	0.582105	0.410914	0.635011	0.643685	0.67622	0.423024	0.636224	0.681462	0.572061	0	0.630022	0.619042	0.483969	0.614168	0.452242	0.492846	0.445718	0.649928	0.577441
C6orf120	0.0383433	0.0294748	0.0613673	0.0461482	0.0387473	0.0472852	0.0664709	0.060928	0.0780914	0.0505037	0.077021	0.0237309	0.0285342	0.074073	0.0350009	0.054972	0	0.038902	0.103856	0.031866	0.0536706	0.0842402	0.0219092	0.0982035	0.0592245	0.0388166	0.0613942	0.0374929	0.0482969	0.0334901	0.0316154	0.0585996	0.0358098	0.0820649	0.018995	0.040617	0.0887108	0.0431946	0	0.0592352	0.0382494	0.0267724	0.0376739	0.0305574	0.0418194	0.0696196	0.0271946	0.0822034
PHF10	0.202388	0.179051	0.23222	0.151401	0.215112	0.212898	0.381777	0.223273	0.19777	0.227253	0.206264	0.147585	0.189997	0.145679	0.12042	0.157977	0	0.158328	0.228532	0.173721	0.160253	0.248072	0.0949165	0.165821	0.242704	0.200742	0.127007	0.282809	0.218151	0.181077	0.209251	0.234372	0.205224	0.218235	0.115237	0.158153	0.186365	0.20543	0	0.199313	0.133539	0.142112	0.204671	0.266192	0.257157	0.252482	0.146804	0.390758
TCTE3	0.0239785	0.018851	0.0517649	0.055194	0.0439544	0.0370294	0.1059	0.0532952	0.0930773	0.0369019	0.0385289	0.0180036	0.0270228	0.0907018	0.0398945	0.0901212	0	0.0720102	0.0532013	0.0305769	0.0431797	0.0848701	0.0196672	0.0991513	0.0309522	0.0323345	0	0.0348443	0.0692214	0.0231163	0.0301749	0.0729082	0.0424314	0.0953166	0.0355996	0.0407479	0.110717	0.0388117	0	0.0497544	0.0557627	0.0396725	0.0444041	0.0491012	0.0488386	0.0628403	0.0384931	0.306356
ERMARD	0.173056	0.164105	0.150931	0.147465	0.107063	0.126778	0.0758393	0.161963	0.163854	0.134176	0.18277	0.120709	0.133685	0.194587	0.171113	0.149964	0	0.168112	0.146427	0.164338	0.134403	0.220112	0.071686	0.166707	0.118507	0.128498	0.173099	0.102794	0.130264	0.139216	0.0971249	0.169282	0.140399	0.109385	0.129016	0.132226	0.112119	0.112627	0	0.112038	0.124682	0.099652	0.175816	0.0972102	0.0812209	0.127912	0.128697	0.031547
DLL1	0.113636	0.109956	0.128534	0.0795217	0.0904223	0.0652809	0.0992247	0.139869	0.162195	0.0925547	0.116187	0.106051	0.114282	0.154713	0.150985	0.120275	0	0.129588	0.0979015	0.101519	0.105903	0.139352	0.0877185	0.159054	0.078354	0.115041	0.15415	0.0559005	0.0455961	0.0702222	0.0946899	0.107792	0.114822	0.111281	0.0692981	0.128417	0.142502	0.125708	0	0.104824	0.121812	0.0893993	0.0990033	0.0822186	0.105887	0.198739	0.122176	0.264399
FAM120B	1.17009	1.08786	1.02031	0.930186	0.895141	0.92049	1.20407	1.10061	1.09952	1.14753	1.19047	1.16968	1.16387	1.06954	1.22871	1.01486	1.26865	1.06418	1.04155	1.10209	1.09117	1.24743	0.965544	1.18805	1.11557	1.10373	0.994266	0.83494	0.921771	0.92858	1.01503	1.03976	1.18277	1.1448	1.03356	1.18693	1.12862	1.20997	0	1.13047	1.08923	1.07691	0.997169	0.934842	0.980891	1.27297	1.18976	1.44285
PSMB1	0.258856	0.240963	0.302886	0.292895	0.249558	0.309708	0.442082	0.329782	0.293068	0.249148	0.288045	0.214696	0.218322	0.31201	0.236356	0.24792	0.251008	0.232455	0.350339	0.233229	0.296078	0.372619	0.201037	0.294437	0.279177	0.228043	0.247085	0.289922	0.331394	0.263008	0.308675	0.341538	0.26589	0.331246	0.276076	0.250577	0.409719	0.270515	0	0.292215	0.235936	0.278585	0.271585	0.290279	0.332047	0.323827	0.187419	0.506202
TBP	0.161209	0.141848	0.193072	0.179194	0.153566	0.140397	0.126342	0.199153	0.224121	0.148962	0.161972	0.113557	0.156269	0.327655	0.183344	0.231304	0.1469	0.212054	0.197556	0.158508	0.192934	0.269974	0.0838896	0.239002	0.153358	0.138715	0.0612795	0.102135	0.217029	0.107598	0.0960482	0.281201	0.155424	0.171217	0.115012	0.14922	0.202709	0.144209	0	0.182699	0.168062	0.151346	0.257268	0.11846	0.117008	0.224125	0.162068	0.160243
PDCD2	0.124935	0.111722	0.150719	0.18846	0.157632	0.122601	0.123359	0.165128	0.252128	0.128685	0.146425	0.0781432	0.096745	0.356884	0.132729	0.272849	0	0.189034	0.187808	0.11479	0.174592	0.18621	0.0928961	0.238922	0.143549	0.120952	0	0.0942856	0.184455	0.103751	0.0823198	0.201603	0.115358	0.165423	0.0873418	0.117792	0.169613	0.104645	0	0.147349	0.180974	0.0877681	0.192918	0.0845611	0.111019	0.148321	0.136281	0.0899146
FAM20C	0.117628	0.137554	0.157544	0.0829544	0.119448	0.11605	0.193075	0.1817	0.173789	0.12082	0.137225	0.0911461	0.101158	0.116922	0.202343	0.125037	0.0684181	0.144584	0.143513	0.141009	0.165751	0.216591	0.0951954	0.181151	0.153784	0.118685	0.187365	0.101825	0.107328	0.101257	0.119729	0.196377	0.168587	0.190886	0.0834315	0.194042	0.199558	0.133165	0	0.200695	0.161203	0.0960024	0.105051	0.113767	0.156598	0.319092	0.189156	0.304364
PDGFA	0.0997572	0.135204	0.148641	0.16163	0.172481	0.132003	0.181223	0.18865	0.187863	0.137786	0.152914	0.0916075	0.133611	0.170078	0.173473	0.213157	0	0.191929	0.200523	0.1503	0.150909	0.195399	0.0577657	0.292326	0.151646	0.132132	0.130805	0.130963	0.129611	0.102995	0.11282	0.129538	0.130648	0.169821	0.0591498	0.169067	0.169181	0.153341	0	0.167773	0.195122	0.0864226	0.131394	0.126891	0.136395	0.32404	0.252664	0.155585
PRKAR1B	1.11277	1.22644	1.36693	1.1001	1.06541	1.13015	1.68245	1.55588	1.43702	1.33467	1.54697	1.19752	1.29165	1.47468	1.55975	1.32348	1.40631	1.5279	1.53252	1.25105	1.33714	1.5544	1.38455	1.44488	1.42469	1.29293	1.05894	1.11188	0.991885	1.01172	1.35245	1.36795	1.55096	1.29673	1.13829	1.37205	1.57876	1.56469	0	1.30592	1.43165	1.30891	1.20132	1.64621	1.53772	1.96892	1.54053	1.37263
DNAAF5	0.30704	0.300283	0.362072	0.267121	0.269577	0.276477	0.306116	0.411394	0.305842	0.334436	0.329833	0.364297	0.263261	0.37286	0.397876	0.284086	0.0684181	0.282583	0.347458	0.291699	0.333088	0.462464	0.24649	0.419247	0.221599	0.252003	0.580816	0.328588	0.316022	0.304344	0.296715	0.396751	0.424429	0.340481	0.273612	0.368198	0.353972	0.41505	0	0.375518	0.334713	0.365966	0.342399	0.274529	0.299026	0.425856	0.36712	0.229211
SUN1	0.810332	0.784845	0.970916	0.873603	0.896266	0.797901	0.890465	1.06777	1.15581	0.828041	0.905383	0.813775	0.854938	1.30754	1.14074	1.0905	0.896647	1.10553	0.982927	0.97776	1.0835	1.22156	0.613388	1.2631	0.772669	0.697598	0.802736	0.797373	0.850455	0.749395	0.819328	1.33567	1.02811	1.03744	0.666351	1.00383	1.11986	0.953788	0	0.978079	1.03535	0.872423	1.00647	0.665283	0.926118	1.43356	1.10156	0.794153
GET4	0.000677769	0.0010797	0.00133397	0.000356141	0.00160195	0.00142912	0.00534942	0.00154988	0.00209491	0.00109038	0.000156175	0	0.00228022	0.00107306	0.00115629	0.00189873	0	0.000526484	0.00142726	0.0017838	0.00119946	0.00275242	0	0.00343086	0.00175368	0.000372614	0	0.000698481	0.00139176	0.000984119	0.00302047	0.0021806	0.0029736	0.001936	0	0.00054018	0.00167978	0.00269558	0	0.00135496	0.000726861	0.00430486	0.00175166	0.00462809	0.00125918	0	0	0.00232418
ADAP1	0.163411	0.17826	0.16948	0.119514	0.141188	0.173822	0.31733	0.257142	0.198814	0.175511	0.233791	0.124737	0.162926	0.157412	0.168683	0.128539	0.101359	0.126196	0.269232	0.167049	0.206378	0.160165	0.205605	0.160542	0.310883	0.260733	0.145615	0.175188	0.158901	0.138432	0.275435	0.199222	0.203498	0.181018	0.174272	0.131765	0.262689	0.184034	0	0.145296	0.115563	0.155551	0.129432	0.30852	0.245579	0.316109	0.0984223	0.143408
COX19	0.186169	0.211648	0.338315	0.224861	0.218442	0.186825	0.627921	0.365673	0.352961	0.274814	0.24059	0.238948	0.207496	0.357312	0.329219	0.305791	0.249558	0.266722	0.312045	0.225665	0.258704	0.387363	0.342999	0.357143	0.186431	0.176724	0.269526	0.230312	0.260423	0.221939	0.371621	0.475474	0.413752	0.458971	0.222735	0.324038	0.518017	0.426062	0	0.358013	0.300478	0.32331	0.307676	0.31079	0.409161	0.555456	0.390723	0.81559
CYP2W1	0	0.000246553	0.000374879	0.000404051	0.000927053	0.000578308	0.000560283	0.000564635	0.000996341	0.000352321	0.000780964	0	0.000340591	0.00132462	0	0.00117473	0	0.000721258	0.000999117	0.00169752	0.000568666	0.000317225	0.00168883	0.00123305	0.000363318	0.000893839	0	0.000901124	0.00077164	0.000275249	0	0.000337948	0.000400169	0	0	0.000117351	0.000197568	0	0	0.000629453	0.00202389	0	0	0	0.000977774	0	0.000420503	0.00208208
C7orf50	0.410334	0.491902	0.646051	0.52129	0.53764	0.416095	0.679252	0.637778	0.798397	0.520162	0.543755	0.391548	0.510253	0.731583	0.707507	0.715979	0.419844	0.7141	0.684836	0.552894	0.622533	0.791996	0.533452	0.830762	0.498725	0.423464	0.457754	0.340171	0.410132	0.456418	0.520181	0.683561	0.632144	0.719694	0.348961	0.611009	0.72724	0.648691	0	0.600442	0.686755	0.381966	0.563373	0.458651	0.603629	0.996176	0.790669	1.91792
GPR146	0.012795	0.0129585	0.0175469	0.0171203	0.0110354	0.0128666	0.0301583	0.0197715	0.0209006	0.0108689	0.0137365	0.0120096	0.0074908	0.0155908	0.0143921	0.0132592	0	0.0194162	0.0216627	0.0104271	0.0149414	0.0229701	0.00778391	0.0230978	0.00914901	0.0104337	0	0.0139861	0.0132005	0.0159484	0.0175827	0.0205647	0.0137109	0.0190441	0.00626895	0.0181195	0.0299715	0.0258718	0	0.0176579	0.0140689	0.0152083	0.0168177	0.0118579	0.0242008	0.0565867	0.0145043	0.0358412
GPER1	0.00615013	0.00757147	0.0258118	0.0248934	0.0223506	0.0113214	0.0158172	0.0107769	0.0281706	0.00937777	0.0137648	0.00201059	0.0022282	0.0348591	0.0151002	0.0339244	0	0.0345209	0.0238682	0.00921889	0.0182822	0.0322641	0.00289523	0.0500525	0.00705558	0.00278827	0.027906	0.00696008	0.0169309	0.0138585	0.00826251	0.0319704	0.010813	0.0307905	0.00140284	0.0111178	0.0422569	0.0190324	0	0.00967418	0.0254476	0.00648292	0.0292419	0.00295247	0.0154301	0.145581	0.028291	0.0752878
ZFAND2A	0.0704505	0.0566314	0.0855325	0.102096	0.0771787	0.0730334	0.182466	0.0973688	0.107448	0.0634587	0.085702	0.0316001	0.0428939	0.152893	0.0841359	0.107001	0.1469	0.0928381	0.139298	0.0720237	0.0875318	0.109503	0.0384317	0.117759	0.101699	0.0593246	0.0252736	0.0534301	0.0988627	0.0506546	0.0565634	0.116525	0.0669049	0.0902548	0.0232385	0.0580297	0.142212	0.0786834	0	0.0765946	0.0800525	0.0509547	0.0926887	0.0747831	0.0856662	0.127282	0.0731336	0.537395
MICALL2	0.2597	0.279432	0.216117	0.179568	0.267843	0.216887	0.283539	0.352871	0.339329	0.195441	0.204029	0.192983	0.290572	0.329825	0.361163	0.3381	0.100363	0.293261	0.232254	0.318789	0.305224	0.26709	0.200036	0.300116	0.240804	0.255721	0.257711	0.248997	0.202029	0.279	0.320729	0.38233	0.350967	0.209142	0.194955	0.26286	0.259717	0.284019	0	0.272243	0.273606	0.186179	0.381557	0.241897	0.232279	0.221209	0.307048	0.240425
INTS1	0.488964	0.537763	0.555834	0.429371	0.486759	0.511887	0.542187	0.574948	0.671885	0.456408	0.622095	0.419197	0.580172	0.549605	0.614616	0.557915	0.255139	0.501567	0.649639	0.861155	0.651963	0.602001	0.429286	0.606028	0.713621	0.679504	0.445952	0.352511	0.601118	0.615913	0.633152	0.649502	0.66421	0.498666	0.369977	0.563101	0.684333	0.485828	0	0.521781	0.616344	0.441778	0.532526	0.612651	0.574221	0.56994	0.602254	0.381723
MAFK	0.0837287	0.138632	0.126977	0.1448	0.22639	0.160145	0.161164	0.16829	0.28161	0.135605	0.14844	0.138079	0.199655	0.220136	0.140257	0.179143	0	0.149272	0.150477	0.186902	0.186424	0.122731	0.0993655	0.198074	0.141429	0.120673	0.186725	0.13716	0.104517	0.0968224	0.15677	0.195483	0.114708	0.100473	0.117407	0.206075	0.0986636	0.0905218	0	0.095928	0.158618	0.0637551	0.108931	0.124162	0.0890816	0.335751	0.206215	0.187651
TMEM184A	0.00408968	0.00774086	0.00928678	0.0210661	0.014384	0.00645877	0.00432453	0.00534419	0.0102553	0.00331277	0.00360823	0.00328501	0.00243873	0.0062619	0.00495773	0.00648879	0	0.00483121	0.00556283	0.00570452	0.00616344	0.00613075	0	0.0164789	0.00669364	0.00365316	0.032037	0.00739417	0.0113602	0.00663016	0.00415034	0.00534722	0.00351295	0.00569139	0.00138027	0.00764205	0.00358817	0.0056196	0	0.00509323	0.0064873	0.00174955	0.0110221	0.00113035	0.000865042	0.0185828	0.0154436	0.0474361
PSMG3	0.0732694	0.0760892	0.117024	0.128874	0.101156	0.106795	0.144591	0.120064	0.157854	0.0871511	0.137265	0.0600044	0.0845946	0.189579	0.102574	0.167606	0.154238	0.127032	0.217552	0.0917504	0.141413	0.110824	0.0549424	0.176584	0.122603	0.0930328	0.0474521	0.0767814	0.123582	0.0616878	0.0777699	0.137604	0.0836493	0.116397	0.0330112	0.0738122	0.164884	0.11778	0	0.103805	0.121307	0.0645548	0.113868	0.121251	0.102916	0.118843	0.0621864	0.145282
ELFN1	0.00384065	0.00725288	0.00701518	0.0101532	0.0137606	0.00522647	0.00680745	0.00734742	0.0156002	0.00292809	0.00682363	0.00304676	0.00946861	0.0068344	0.00674541	0.0145042	0	0.0116205	0.0057115	0.0100169	0.00723807	0.00366705	0.00202708	0.0102613	0.00797295	0.00824636	0	0.00668409	0.0109914	0.0051191	0.00478522	0.00738409	0.00406818	0.00602451	0.00492284	0.00615776	0.00460547	0.00624452	0	0.00573046	0.00662197	0.00236734	0.00564095	0.00329638	0.00335678	0.0414578	0.054939	0.0276092
MAD1L1	0.365416	0.405746	0.46552	0.301576	0.341553	0.297792	0.546759	0.448062	0.474548	0.404749	0.397937	0.380324	0.41959	0.458995	0.557817	0.411917	0.384943	0.414452	0.361271	0.395575	0.406337	0.567984	0.361425	0.49105	0.343487	0.301986	0.50597	0.321375	0.348815	0.329294	0.426206	0.48443	0.558865	0.464491	0.352501	0.525787	0.540972	0.502199	0	0.4697	0.424988	0.525551	0.391869	0.328428	0.36397	0.598619	0.580295	1.04299
MRM2	0.0381492	0.0533985	0.0863688	0.0603782	0.0613621	0.0373643	0.0935634	0.0855459	0.14401	0.0718429	0.073298	0.0403246	0.0584123	0.171701	0.0895791	0.126036	0	0.104109	0.129117	0.0587735	0.0844361	0.104561	0.0422155	0.16742	0.0492047	0.0536074	0	0.0306467	0.0455143	0.0326174	0.0545705	0.091685	0.0491936	0.119331	0.0265161	0.0707714	0.105185	0.0787738	0	0.0792924	0.110243	0.0340013	0.0569972	0.0396051	0.0556287	0.0739033	0.0923758	0.175107
NUDT1	0.00317543	0.00531147	0.0048788	0.00901182	0.00660368	0.0060195	0.00848004	0.00492635	0.00810339	0.00517137	0.00692384	0.00191229	0.00324828	0.0144952	0.00559604	0.00735748	0	0.00705042	0.0130244	0.00451715	0.00785935	0.00708033	0.00236314	0.00863271	0.00172729	0.00257925	0	0.00697107	0.0111804	0.00216814	0.00213842	0.00755528	0.00509668	0.00374687	0.00360295	0.00553978	0.00855564	0.00293409	0	0.00617288	0.00675903	0.00245655	0.00386078	0.00335901	0.0040788	0.035305	0.00335625	0.00957905
SNX8	0.294208	0.363291	0.453062	0.38417	0.396662	0.370559	0.172415	0.266569	0.514831	0.234205	0.229579	0.411318	0.280673	0.567511	0.436724	0.359095	0.100363	0.468632	0.444052	0.546005	0.467955	0.32383	0.380308	0.473632	0.347706	0.428098	0.234488	0.157478	0.198159	0.189085	0.286931	0.288193	0.420566	0.294201	0.290749	0.536478	0.243001	0.276708	0	0.300444	0.481983	0.201602	0.36234	0.149437	0.210802	0.467184	0.494137	0.203069
EIF3B	0.308492	0.354325	0.356928	0.242819	0.252503	0.266388	0.444343	0.460472	0.459323	0.335127	0.368244	0.266425	0.327347	0.630244	0.5017	0.487616	0.255597	0.405942	0.399415	0.37582	0.39722	0.456815	0.175806	0.480442	0.320146	0.301101	0.185354	0.24708	0.295927	0.23769	0.300614	0.513413	0.406356	0.374003	0.231424	0.387777	0.479192	0.392577	0	0.374978	0.401197	0.323129	0.370809	0.329998	0.337776	0.512522	0.418743	0.392226
CHST12	0.204847	0.212602	0.288376	0.195052	0.184821	0.171496	0.200541	0.278706	0.344901	0.245896	0.215731	0.226866	0.21997	0.459456	0.386964	0.312858	0.122572	0.274993	0.248921	0.25049	0.247743	0.402824	0.261965	0.33204	0.175918	0.178094	0.288404	0.133658	0.171124	0.151607	0.258098	0.406165	0.282876	0.273665	0.189832	0.289928	0.352046	0.274558	0	0.329481	0.316281	0.225268	0.264621	0.15132	0.226326	0.280452	0.35609	0.339227
LFNG	0.00223669	0.00160711	0.00133373	0.000855858	0.000624918	0.000531951	0.00374394	0.00297917	0.00280607	0.00222476	0.00144717	0.000996753	0.00136181	0.00199458	0.00198191	0.00188152	0	0.000173682	0.00104287	0.0031005	0.00276742	0.00299841	0.00154711	0.00102089	0.000876103	0.000965243	0	0.000675814	0.00160014	0.00165681	0.00531535	0.00461261	0.00444829	0.00181652	0	0.00169732	0.000712797	0.000888939	0	0.000417451	0.00126073	0.00105553	0.0010994	0.00168144	0.0053512	0	0.000705934	0.00640688
BRAT1	0.186198	0.227872	0.212384	0.145657	0.164883	0.156978	0.190415	0.257921	0.240469	0.168711	0.178809	0.13701	0.201017	0.279377	0.281778	0.240465	0.0684181	0.219172	0.194359	0.226163	0.209349	0.245281	0.127483	0.238272	0.175178	0.16466	0.208224	0.152151	0.14149	0.188936	0.211294	0.290479	0.245425	0.221754	0.0898193	0.20431	0.270086	0.219858	0	0.245082	0.244956	0.191111	0.238247	0.172487	0.206457	0.214152	0.258342	0.0858918
IQCE	0.296402	0.28776	0.371689	0.261058	0.275131	0.231534	0.369109	0.370046	0.35622	0.325213	0.305744	0.227115	0.283988	0.409719	0.386207	0.359328	0	0.368715	0.320298	0.307118	0.321724	0.485485	0.214207	0.417718	0.261297	0.228782	0.280475	0.197111	0.361288	0.226904	0.336135	0.53127	0.368851	0.354999	0.227667	0.340578	0.400706	0.304829	0	0.352786	0.319206	0.306182	0.402586	0.195618	0.279244	0.536507	0.377241	0.425483
TTYH3	0.181621	0.277873	0.2829	0.174091	0.255887	0.250881	0.531711	0.387553	0.384336	0.368716	0.424728	0.276512	0.332847	0.210747	0.365143	0.235944	0.431772	0.285146	0.301248	0.301501	0.327817	0.267932	0.384607	0.374055	0.361192	0.294824	0.31696	0.216962	0.138574	0.183524	0.291301	0.320748	0.288187	0.346569	0.170561	0.387064	0.332475	0.319212	0	0.27587	0.319159	0.192349	0.197338	0.33662	0.330688	0.890847	0.382689	0.461983
AMZ1	0.128732	0.132863	0.200295	0.217712	0.225777	0.145123	0.179459	0.191063	0.260634	0.188906	0.139045	0.191856	0.159626	0.217383	0.256001	0.238239	0.473533	0.320058	0.188055	0.166995	0.261896	0.264859	0.146108	0.445398	0.145261	0.115809	0.313027	0.106992	0.189878	0.174924	0.202111	0.269653	0.164685	0.264993	0.0829334	0.225213	0.188742	0.134279	0	0.106277	0.184058	0.116733	0.252398	0.0702633	0.116002	1.08154	0.335409	0.461102
GNA12	0.431641	0.508331	0.554987	0.413086	0.443848	0.399585	0.491718	0.520022	0.572159	0.550016	0.492825	0.500364	0.496687	0.524194	0.690988	0.491372	0.450016	0.520602	0.47118	0.485016	0.562365	0.635296	0.505562	0.685364	0.454203	0.407714	0.711219	0.328479	0.356846	0.381146	0.4591	0.549545	0.587088	0.551113	0.45457	0.6121	0.480059	0.501691	0	0.510471	0.549158	0.461589	0.511384	0.333301	0.406813	0.798291	0.699501	0.843643
CARD11	0.0280136	0.0330895	0.0461719	0.0670394	0.0500846	0.0314324	0.012873	0.0199831	0.030164	0.0155713	0.0122519	0.0127326	0.0104179	0.0368204	0.0258054	0.0323102	0.100363	0.0311473	0.0192197	0.0152851	0.0214516	0.0301515	0.0104901	0.0308116	0.0319255	0.0253084	0	0.0238148	0.0543751	0.0314678	0.0147524	0.0298692	0.0211297	0.028372	0.0115285	0.016841	0.0228577	0.0157313	0	0.0180523	0.0270444	0.0147945	0.0276507	0.00548984	0.0161536	0.0255175	0.0259766	0.055487
SDK1	0.563116	0.646934	0.853898	0.926304	0.853774	1.1621	1.14715	0.769036	0.908449	1.17164	0.528767	1.16096	1.08904	0.965416	0.714876	0.789302	0.878797	0.750118	0.837118	0.882614	0.945143	0.834647	0.786943	1.1189	0.872871	0.760587	1.26194	1.00544	0.715196	0.807139	0.99988	1.35171	0.931546	1.09018	1.19891	1.37442	0.763248	0.869929	0	1.10929	1.34588	0.774675	0.608625	1.03679	0.684277	0.641255	1.06754	2.23734
FOXK1	0.515682	0.551992	0.686771	0.507312	0.6034	0.510488	0.706972	0.677214	0.728977	0.643822	0.570478	0.541022	0.563804	0.768698	0.886772	0.72452	0.534008	0.806007	0.635884	0.663577	0.726946	0.846871	0.553276	0.849562	0.521377	0.48706	0.700704	0.447395	0.526237	0.527879	0.558509	0.869254	0.722629	0.69035	0.492206	0.698995	0.703008	0.677485	0	0.636634	0.724795	0.529361	0.70022	0.483438	0.69847	0.902093	0.825605	0.697914
AP5Z1	0.232846	0.216235	0.215928	0.164091	0.190746	0.171342	0.220179	0.281425	0.297001	0.176895	0.204635	0.165809	0.227302	0.393622	0.338892	0.291635	0.0684181	0.280381	0.233612	0.273331	0.266402	0.28458	0.083822	0.280487	0.176256	0.170564	0.113686	0.146	0.152894	0.208004	0.192087	0.286085	0.23325	0.202468	0.119956	0.233077	0.245568	0.22597	0	0.199075	0.251548	0.168156	0.263172	0.184786	0.195685	0.301066	0.250187	0.16857
RADIL	0.087201	0.0595065	0.0773936	0.0537024	0.058153	0.0528063	0.0597405	0.0686978	0.0579666	0.0547283	0.0421083	0.0406858	0.0508392	0.0919269	0.120075	0.0648896	0.100363	0.0729168	0.0505624	0.0776899	0.075327	0.117145	0.0486967	0.0623551	0.0452175	0.046511	0.108846	0.0627551	0.0704705	0.0493525	0.0384213	0.0810587	0.0771066	0.0874286	0.0656566	0.0683677	0.0682256	0.0732995	0	0.0842153	0.0583829	0.0363639	0.0718494	0.0388384	0.126676	0.10562	0.0705369	0.328709
MMD2	0.160277	0.147849	0.213345	0.145505	0.180437	0.162485	0.231942	0.171377	0.261112	0.18602	0.113458	0.21795	0.240638	0.206476	0.318618	0.240008	0.288256	0.304939	0.190191	0.299991	0.195174	0.211405	0.386881	0.230319	0.211736	0.317267	0.304287	0.147033	0.129215	0.271696	0.159297	0.185196	0.23043	0.210275	0.135236	0.208435	0.20896	0.158405	0	0.210457	0.232814	0.114648	0.22289	0.172292	0.170044	0.0539667	0.467429	0.493709
RBAK-RBAKDN	0.44041	0.507195	0.635277	0.423821	0.467062	0.436422	0.702739	0.593095	0.64655	0.505018	0.511109	0.489413	0.494171	0.703333	0.743374	0.64331	0.312111	0.649074	0.520268	0.560433	0.507146	0.707441	0.496819	0.678448	0.380367	0.451792	0.638513	0.375088	0.332141	0.444482	0.467182	0.690101	0.541355	0.626151	0.482628	0.65675	0.642975	0.595218	0	0.728509	0.663174	0.440883	0.55301	0.428997	0.473855	0.793381	0.609668	1.12377
WIPI2	0.288418	0.28282	0.391718	0.300028	0.275327	0.335219	0.494294	0.4278	0.410489	0.302636	0.383662	0.235238	0.271761	0.451643	0.362784	0.356712	0.107011	0.312396	0.464615	0.306283	0.353774	0.484748	0.214508	0.441896	0.373149	0.294988	0.417557	0.259598	0.36213	0.238107	0.320536	0.486449	0.369507	0.406348	0.199717	0.354845	0.501388	0.337806	0	0.37965	0.316401	0.300262	0.306092	0.29663	0.376896	0.461678	0.34183	0.406343
SLC29A4	0.138372	0.0967359	0.139653	0.101246	0.12653	0.122173	0.175221	0.157762	0.241247	0.127819	0.162032	0.101312	0.150451	0.20603	0.23342	0.214229	0.313292	0.208717	0.148069	0.181957	0.189525	0.195501	0.0839433	0.270056	0.129277	0.129945	0.204882	0.130343	0.105849	0.111578	0.160006	0.278162	0.135763	0.175378	0.069157	0.180938	0.185637	0.136788	0	0.142197	0.16085	0.0976596	0.169392	0.103111	0.100034	0.369073	0.213051	0.260309
TNRC18	0.774912	0.902501	0.955581	0.720315	0.796872	0.657519	0.94921	0.975775	0.985493	0.772305	0.641876	0.858552	0.845519	0.97654	1.2365	0.902943	0.512937	1.00554	0.773024	0.92643	0.91812	1.12035	0.907646	0.956429	0.75083	0.735433	1.09803	0.632292	0.764757	0.697419	0.845139	1.14941	1.02014	0.896992	0.748866	1.01485	0.93302	0.936395	0	0.91114	0.990453	0.768086	0.973998	0.651896	0.876718	1.0193	1.09573	0.885425
FBXL18	0.318885	0.352435	0.429659	0.295802	0.320279	0.228535	0.280849	0.363242	0.426561	0.260535	0.257088	0.342464	0.272978	0.538285	0.516351	0.393179	0.157668	0.400248	0.337179	0.376845	0.413442	0.535071	0.305619	0.403948	0.282584	0.285374	0.27931	0.222451	0.342203	0.257953	0.32036	0.58554	0.364985	0.338213	0.281646	0.386294	0.34018	0.272842	0	0.360992	0.415666	0.279849	0.439774	0.173629	0.275783	0.448774	0.452008	0.674923
ACTB	0.987148	0.790013	0.897909	0.80615	0.709441	1.14794	2.20397	1.6288	0.884661	1.21752	1.65807	0.862321	1.12758	1.17204	0.756509	0.694904	0.799066	0.648702	1.6786	0.732026	0.968938	0.882145	0.619872	0.846253	1.6039	1.10729	1.00782	1.22675	1.23368	0.670912	1.32227	1.06666	0.932714	1.04867	0.740754	0.639141	1.41817	1.42828	0	0.946014	0.580664	1.28764	0.910021	1.66047	1.86945	1.07295	0.38952	1.35019
FSCN1	0.207471	0.215534	0.2335	0.159991	0.183038	0.265445	0.385866	0.273801	0.283453	0.266202	0.326764	0.174207	0.280438	0.278844	0.267845	0.242564	0	0.218599	0.316708	0.245312	0.266005	0.262225	0.211927	0.288672	0.40679	0.297318	0.0960834	0.201859	0.181575	0.14046	0.266963	0.354413	0.189491	0.24783	0.14062	0.242983	0.288519	0.210257	0	0.219625	0.216933	0.166676	0.167295	0.31627	0.360632	0.329783	0.2384	0.237587
RNF216	0.825035	0.940047	1.00192	0.731206	0.711683	0.70897	1.08924	1.00445	0.94451	0.970555	0.802349	0.871787	0.831769	1.06659	1.02952	0.902973	0.798207	0.921526	0.885161	0.872434	0.903445	1.13265	0.85462	0.955064	0.814329	0.778014	0.892595	0.737959	0.750559	0.714575	0.882319	1.04614	1.06677	0.946986	0.839773	0.987113	1.06834	0.96952	0	1.03272	0.91024	0.952332	0.963101	0.808109	0.828885	1.10995	0.998531	1.23786
OCM	0.0218795	0.0272027	0.027336	0.0202429	0.0229661	0.022114	0.0150977	0.0197509	0.0267202	0.0168985	0.0181293	0.0159031	0.0228017	0.0280599	0.0351982	0.0241536	0	0.0310727	0.0231634	0.0267487	0.0382267	0.0289054	0.0170738	0.0271314	0.013955	0.0180075	0	0.0109286	0.022138	0.015876	0.0145184	0.0400657	0.0282108	0.027363	0.00784284	0.0267546	0.0175619	0.0192634	0	0.0175626	0.0181394	0.0148706	0.0214684	0.0143903	0.00878046	0.0603188	0.0283721	0.0236865
CCZ1	0.178448	0.185244	0.246198	0.254288	0.220826	0.157605	0.209859	0.367448	0.394372	0.224926	0.228445	0.190015	0.210262	0.498679	0.291143	0.326505	0.358068	0.367921	0.280595	0.222363	0.266591	0.373506	0.136633	0.396136	0.181981	0.151001	0.30591	0.160292	0.28302	0.188953	0.173599	0.379233	0.325611	0.31399	0.15526	0.258152	0.460935	0.299087	0	0.256049	0.34566	0.23303	0.336132	0.130209	0.175979	0.299725	0.210749	0.227688
RSPH10B	0.0267988	0.0176395	0.0259785	0.0184061	0.0131817	0.0145097	0.00968866	0.0162941	0.0207774	0.01543	0.0160636	0.019168	0.00639087	0.0168297	0.0164973	0.0152409	0	0.0381948	0.0180552	0.0209259	0.0143674	0.0299035	0.00488064	0.032151	0.0167763	0.0168859	0	0.0110386	0.0174058	0.0165302	0.0110997	0.0124669	0.0204509	0.01511	0.0134837	0.0137856	0.0171987	0.0130843	0	0.0109862	0.023939	0.0121273	0.0229743	0.00359498	0.0122615	0.012839	0.0245994	0.082874
PMS2	0.284018	0.250046	0.319051	0.24709	0.229606	0.182675	0.156254	0.346067	0.385738	0.255432	0.240998	0.233826	0.269138	0.539917	0.400566	0.348738	0	0.37369	0.337018	0.31718	0.29628	0.428284	0.186976	0.38301	0.246391	0.226786	0.166865	0.125451	0.268671	0.186856	0.214911	0.40598	0.305822	0.329673	0.249159	0.314236	0.329469	0.260903	0	0.281263	0.327293	0.220825	0.428552	0.161711	0.194525	0.293357	0.369606	0.26437
AIMP2	0.0698869	0.0727441	0.122985	0.128762	0.095712	0.074305	0.10366	0.129686	0.173758	0.087129	0.105689	0.0660269	0.0890014	0.199572	0.138056	0.170005	0	0.14912	0.14091	0.0871005	0.121893	0.143912	0.0570074	0.200653	0.0530606	0.0707163	0.0417334	0.0519319	0.0722393	0.070588	0.06751	0.122252	0.092757	0.161229	0.0472748	0.0971362	0.106436	0.0943798	0	0.0928155	0.121245	0.0513305	0.117179	0.0589076	0.0577002	0.106526	0.097249	0.135527
EIF2AK1	0.329259	0.320546	0.368176	0.240915	0.263999	0.288714	0.277287	0.38913	0.344632	0.302537	0.343879	0.233631	0.245357	0.402843	0.334248	0.367602	0.192171	0.33729	0.416913	0.312461	0.345292	0.432596	0.15788	0.369414	0.357428	0.273729	0.283115	0.240127	0.327834	0.221658	0.247904	0.387128	0.347916	0.35527	0.205131	0.301906	0.370428	0.306216	0	0.307324	0.287337	0.265183	0.320768	0.216699	0.293297	0.334643	0.292807	0.268039
ANKRD61	0.0021536	0.00156069	0.00630664	0.00885356	0.00898513	0.00236688	0.00273666	0.00312983	0.00599806	0.00225586	0.000794859	0.00313407	0.0032305	0.00971666	0.00658091	0.010326	0	0.00374023	0.00966351	0.00448753	0.00751941	0.0110708	0	0.00996241	0.00416681	0.00297271	0	0.00195599	0.0103896	0.00316546	0.000886288	0.00490553	0.00220641	0.00607495	0	0.00204914	0.00594354	0.00312764	0	0.00221007	0.00479332	0.00216715	0.00936981	0.000874933	0.000776562	0.0035388	0.00250949	0.00483964
USP42	0.449286	0.458237	0.489566	0.376899	0.399806	0.374324	0.456694	0.485891	0.518754	0.423733	0.418269	0.393212	0.442124	0.595281	0.536855	0.505746	0.473664	0.461375	0.446182	0.461718	0.481021	0.57933	0.347947	0.544123	0.401375	0.42093	0.676916	0.33817	0.427422	0.362709	0.387458	0.612356	0.510341	0.446017	0.34861	0.455191	0.48556	0.450377	0	0.425497	0.466879	0.414226	0.545612	0.303547	0.381616	0.539357	0.534168	0.681447
CYTH3	0.794298	0.831726	0.941916	0.760588	0.868858	0.775825	0.907786	0.952778	0.999723	0.893947	0.820632	0.849511	0.836322	0.936899	1.09573	0.895459	0.88452	0.896488	0.86657	0.945803	0.909511	1.01425	0.819209	1.02686	0.837412	0.79455	0.566717	0.692585	0.815962	0.748422	0.675843	0.919087	0.990997	0.92573	0.783205	0.988557	0.872412	0.909885	0	0.890256	0.997971	0.686535	0.759901	0.813229	1.05075	1.1588	1.05671	0.931878
FAM220A	0.10443	0.100176	0.111789	0.0780033	0.085459	0.100727	0.135944	0.12344	0.115549	0.10443	0.111949	0.09843	0.0909259	0.102766	0.115099	0.0928638	0	0.0954814	0.112302	0.104242	0.087723	0.116388	0.0875984	0.121009	0.130224	0.116324	0.096393	0.0808113	0.0932429	0.0713972	0.10056	0.11011	0.0963584	0.0968902	0.0860249	0.0999072	0.0880894	0.110201	0	0.101242	0.0985408	0.0555585	0.089829	0.0958755	0.12196	0.106414	0.0900822	0.167229
RAC1	0.47242	0.461644	0.636866	0.606406	0.555759	0.722257	1.06346	0.73242	0.707336	0.648335	0.933222	0.458471	0.518156	0.718237	0.552007	0.63284	0.412807	0.55041	0.910721	0.4238	0.552834	0.773351	0.498677	0.746264	0.921	0.622778	0.585612	0.60839	0.747002	0.417634	0.546789	0.71197	0.635639	0.699634	0.39797	0.484792	0.830663	0.638343	0	0.634236	0.535886	0.502805	0.454905	0.614968	0.687359	0.654827	0.396385	1.10755
DAGLB	0.388148	0.324723	0.375367	0.248441	0.25893	0.293983	0.430726	0.403219	0.389789	0.303481	0.319499	0.303807	0.299917	0.523984	0.504924	0.404623	0.319426	0.485289	0.361972	0.394614	0.39575	0.494396	0.288291	0.424498	0.311555	0.328704	0.57839	0.247805	0.408071	0.275812	0.324181	0.582869	0.438575	0.367839	0.264096	0.378983	0.365409	0.325954	0	0.365289	0.383929	0.33751	0.516364	0.303906	0.340675	0.525854	0.350411	0.693399
GRID2IP	0.0254303	0.0331294	0.0608575	0.0709806	0.0498731	0.033903	0.0133678	0.0393379	0.0584003	0.0323648	0.0176743	0.0301726	0.0205546	0.101875	0.0583398	0.0521121	0	0.0705533	0.0470521	0.0279199	0.0334333	0.0505855	0.0247488	0.141712	0.0363309	0.0210663	0.135516	0.019446	0.057936	0.0354041	0.0148792	0.0437438	0.0349524	0.0512578	0.0127598	0.0301282	0.0334652	0.026123	0	0.0622804	0.0510058	0.020799	0.0329933	0.0282149	0.0545075	0.0124434	0.0321101	0.0403139
ZDHHC4	0.053161	0.0570573	0.0705388	0.0771294	0.0661758	0.0669927	0.0392031	0.0828099	0.100654	0.0474838	0.0540653	0.0361035	0.0426548	0.130395	0.0754764	0.0805385	0	0.0760809	0.120139	0.0694259	0.0935476	0.0996501	0.0264155	0.0968652	0.0756915	0.0614275	0.067412	0.0337081	0.0926004	0.037352	0.0240879	0.0931477	0.0708691	0.0714744	0.0253496	0.0510286	0.102264	0.0464697	0	0.0747751	0.0710196	0.0308874	0.0727364	0.0354661	0.064317	0.0471637	0.0507088	0.0403206
C7orf26	0.182246	0.182426	0.185197	0.1425	0.127333	0.153638	0.157484	0.22699	0.221902	0.15365	0.176918	0.124949	0.165945	0.260918	0.259655	0.207608	0	0.188972	0.212554	0.231782	0.202672	0.205936	0.10786	0.216314	0.145598	0.1529	0.0669784	0.0998267	0.126669	0.146414	0.14987	0.214545	0.196191	0.172689	0.0911072	0.174913	0.169308	0.135657	0	0.152083	0.195472	0.102449	0.222589	0.115955	0.111531	0.16988	0.215836	0.13396
ZNF853	0.0189239	0.0126837	0.0225085	0.0155528	0.0124621	0.0187901	0.0200901	0.0247779	0.0285105	0.0137606	0.0176734	0.00372961	0.0132226	0.0441908	0.0223428	0.0279552	0	0.0173739	0.0301696	0.0135898	0.0214473	0.0355179	0.0126014	0.0355475	0.0185827	0.0117086	0.032037	0.00866726	0.00937044	0.00997847	0.0142755	0.0278464	0.0155957	0.0173137	0.00702971	0.0165949	0.0298443	0.015405	0	0.0284006	0.0210555	0.0122681	0.0211885	0.0101229	0.0117101	0.00685655	0.0130659	0.0370543
ZNF316	0.168617	0.215608	0.16942	0.118513	0.170679	0.16225	0.14705	0.185373	0.203706	0.1155	0.162219	0.135276	0.192674	0.203411	0.27701	0.179955	0	0.205743	0.154598	0.251666	0.200687	0.181698	0.152713	0.197425	0.175799	0.166688	0.095318	0.112581	0.0937432	0.123525	0.152462	0.225224	0.191628	0.132323	0.0997204	0.212506	0.15074	0.138482	0	0.178013	0.20618	0.110793	0.174326	0.134503	0.115133	0.231303	0.233611	0.163637
ZNF12	0.150563	0.157528	0.196345	0.130274	0.132427	0.154491	0.223454	0.195281	0.20422	0.191785	0.174879	0.12396	0.126955	0.189201	0.140253	0.163115	0.278789	0.141911	0.235211	0.147989	0.159453	0.217975	0.10053	0.187757	0.210204	0.174768	0.265475	0.138655	0.161782	0.107477	0.122303	0.216222	0.138453	0.196406	0.0883858	0.160677	0.239126	0.186076	0	0.231912	0.15256	0.121768	0.135229	0.103397	0.151837	0.221106	0.133473	0.487723
RSPH10B2	0.0139126	0.0127948	0.0309353	0.0177767	0.0146092	0.0107065	0.0168808	0.0201303	0.0223483	0.00889196	0.0145896	0.0134987	0.0161142	0.0255465	0.034701	0.0347961	0.0684181	0.0198705	0.017894	0.0199254	0.0126011	0.0434271	0.0109137	0.0256418	0.0101837	0.00885192	0	0.00477742	0.0152184	0.00994679	0.00764779	0.020192	0.0159669	0.0253432	0.00786416	0.0131079	0.0103134	0.0145251	0	0.0185693	0.0156144	0.0131639	0.0226293	0.00585678	0.0113142	0.00395556	0.0270764	0.0544112
CCZ1B	0.178177	0.174883	0.28483	0.175008	0.238544	0.183325	0.236851	0.266866	0.333612	0.210632	0.235313	0.163924	0.250241	0.684099	0.409897	0.468602	0.261249	0.251321	0.337765	0.260858	0.315965	0.622487	0.118703	0.463709	0.17599	0.188822	0.3229	0.11062	0.269113	0.11155	0.178597	0.578407	0.281314	0.345526	0.122468	0.25261	0.355697	0.185098	0	0.295412	0.304634	0.23509	0.427814	0.140839	0.239014	0.382254	0.495181	0.119128
C1GALT1	0.473464	0.485072	0.668298	0.631791	0.613983	0.600935	0.585973	0.554851	0.65822	0.585157	0.800815	0.439823	0.406314	0.522739	0.445087	0.601144	0.748993	0.552395	0.669631	0.535912	0.464642	0.532877	0.357316	0.576431	0.733982	0.612574	0.587439	0.577776	0.587967	0.59727	0.400859	0.580969	0.516793	0.63915	0.472987	0.48998	0.673588	0.602677	0	0.730653	0.573648	0.488535	0.556617	0.559001	0.605183	0.63628	0.545047	0.354184
COL28A1	0.468185	0.394336	0.281308	0.260456	0.280106	0.264924	0.127587	0.320512	0.265542	0.291982	0.352841	0.271178	0.241792	0.419392	0.323808	0.233584	0.282674	0.278183	0.345996	0.306298	0.345252	0.455725	0.170723	0.264485	0.257136	0.3287	0.457166	0.274262	0.32149	0.290664	0.213066	0.317186	0.335278	0.226218	0.370032	0.262389	0.202721	0.317795	0	0.254623	0.237053	0.28881	0.412009	0.169848	0.243075	0.293812	0.225589	0.231351
MIOS	0.438226	0.391274	0.422585	0.324222	0.286409	0.309427	0.441911	0.464433	0.36346	0.380569	0.411682	0.371658	0.256438	0.444919	0.344578	0.343614	0.344057	0.337108	0.398173	0.285459	0.315872	0.436399	0.184098	0.34457	0.326557	0.339432	0.299679	0.356336	0.365067	0.305655	0.380256	0.473086	0.401117	0.407214	0.408357	0.3872	0.516519	0.491188	0	0.520408	0.37241	0.445278	0.391087	0.397525	0.350103	0.369111	0.298885	0.450403
RPA3	0.0378763	0.0316433	0.0890272	0.217245	0.132201	0.074136	0.0684591	0.0710639	0.11802	0.0467126	0.0436207	0.0202633	0.0237071	0.115512	0.0314838	0.0996213	0.192171	0.0777356	0.116088	0.0363025	0.0783963	0.130802	0.0249584	0.146347	0.0433937	0.0327393	0.0458644	0.0691753	0.186755	0.0733238	0.0301285	0.0905742	0.0476184	0.164515	0.0230317	0.0364472	0.0893949	0.0358123	0	0.0508539	0.0608448	0.0262065	0.0934134	0.0240515	0.0472212	0.0994561	0.0751909	0.193333
UMAD1	1.0213	1.06568	1.10131	1.092	0.995752	1.04012	1.1624	1.02325	1.04393	1.19341	1.02366	0.948272	0.942471	1.0181	0.977186	0.934994	0.768088	0.977159	1.02231	0.977274	1.03523	1.22487	0.980726	1.03467	1.12789	1.03318	1.07155	1.20582	1.16041	1.0336	0.924492	0.979895	1.17753	1.24193	1.08465	1.04592	1.23361	1.06943	0	1.10972	0.999188	0.983185	0.983049	1.18801	1.22172	0.979117	1.04204	1.90547
GLCCI1	1.41843	1.37951	1.32761	1.15612	1.06767	1.22981	1.43981	1.37024	1.14219	1.458	1.29185	1.336	1.22269	1.31086	1.37094	1.14375	1.21764	1.1605	1.2234	1.19231	1.28417	1.37321	1.01148	1.22466	1.40949	1.29465	1.0695	1.23496	1.35054	0.980708	1.37085	1.37489	1.37303	1.28812	1.46567	1.36487	1.47762	1.36247	0	1.31786	1.16878	1.36029	1.16338	1.26589	1.4163	1.27212	1.18245	1.15798
ICA1	1.53705	1.44391	1.43545	1.16169	1.19084	1.24013	0.48958	1.42429	1.46194	1.32893	1.43178	1.32815	1.3985	1.7042	1.58635	1.4594	0.724805	1.53147	1.3631	1.52384	1.46079	1.78332	1.18389	1.47451	1.21493	1.32165	1.65289	1.109	1.29056	1.18151	1.1277	1.5573	1.42226	1.20248	1.52603	1.47433	1.10565	1.14122	0	1.34927	1.38438	1.41638	1.40678	0.815195	0.954474	1.23291	1.30783	0.590355
NXPH1	0.0819365	0.0789371	0.080024	0.11769	0.0835763	0.0921474	0.0895845	0.0873702	0.0698386	0.0464734	0.0531186	0.0490883	0.0589964	0.051789	0.0452966	0.0557748	0.157668	0.044191	0.0513899	0.0488493	0.0520581	0.0484069	0.0896217	0.0460775	0.071146	0.0697813	0.0800962	0.106361	0.135108	0.0975172	0.125887	0.0956051	0.0721784	0.0544526	0.0873068	0.0507875	0.0535916	0.0486012	0	0.053926	0.0438356	0.056838	0.0584715	0.0806305	0.0530288	0.039735	0.0307638	0.45592
NDUFA4	0.349224	0.323666	0.530805	0.748431	0.521769	0.551229	1.07456	0.708797	0.574536	0.352757	0.483415	0.237425	0.301379	0.7046	0.313111	0.477526	0.416101	0.392894	0.929619	0.290345	0.520499	0.606815	0.273782	0.598401	0.543986	0.352102	0.340541	0.436044	1.12931	0.38751	0.481165	0.649574	0.440707	0.720361	0.244514	0.264207	0.740899	0.42183	0	0.431803	0.381137	0.414045	0.526049	0.470623	0.697649	0.521956	0.163464	0.425515
PHF14	1.62191	1.61276	1.70015	1.73488	1.72666	1.6841	1.8584	1.5686	1.66929	1.66106	1.6919	1.46316	1.50537	1.67027	1.5007	1.69221	1.26125	1.62877	1.65824	1.56844	1.59927	1.78326	1.398	1.68725	1.80332	1.66653	1.81825	1.66534	1.85655	1.58423	1.40758	1.91359	1.6427	1.79	1.60181	1.5272	1.87215	1.61381	0	1.71036	1.62798	1.62731	1.80583	1.80411	1.77034	1.62376	1.63907	2.43235
THSD7A	0.669912	0.594973	0.772768	0.715115	0.676169	0.741743	0.689233	0.589702	0.774394	0.843835	0.715805	0.657986	0.849418	0.604776	0.601466	0.920409	1.3847	0.778766	0.737277	0.809469	0.613097	0.77505	0.715074	0.822699	0.736987	0.784673	1.44077	0.795464	0.623651	0.771692	0.843282	0.830982	0.533054	0.956644	0.72447	0.704612	0.705028	0.588439	0	0.777376	0.756183	0.708482	0.709281	0.508189	0.683822	0.294537	1.00542	0.785904
TMEM106B	0.612266	0.508245	0.673435	0.536428	0.552084	0.718926	0.795435	0.609595	0.577049	0.644938	0.748137	0.488893	0.491374	0.576881	0.355052	0.52104	0.548601	0.449484	0.709945	0.424142	0.528133	0.728656	0.334814	0.58776	0.719414	0.661205	0.910934	0.751964	0.708793	0.580235	0.557587	0.674049	0.506257	0.724675	0.577633	0.47426	0.804179	0.622961	0	0.603564	0.442231	0.582712	0.50664	0.573995	0.666607	0.666084	0.393309	0.543969
VWDE	0.100487	0.110367	0.092559	0.141377	0.157494	0.138564	0.114732	0.0969502	0.100476	0.137009	0.147255	0.111489	0.155303	0.153114	0.147572	0.180214	0.248259	0.105722	0.113207	0.153057	0.0279586	0.199764	0.0598138	0.156643	0.180172	0.194726	0.157713	0.147085	0.154125	0.137591	0.0850091	0.135318	0.0908619	0.132842	0.072485	0.131178	0.176027	0.101859	0	0.115256	0.146103	0.110133	0.0629072	0.148778	0.146401	0.0593171	0.173531	0.0324635
AC013470.2	0.0290963	0.0215921	0.0298981	0.0303873	0.0208588	0.0169943	0.0203707	0.0138753	0.019594	0.0150066	0.0253879	0.0133014	0.0250787	0.0165614	0.0235601	0.0170802	0	0.0229384	0.0176429	0.0207871	0.0100591	0.0197433	0.0166959	0.01831	0.020163	0.0185495	0.085188	0.0109031	0.0396458	0.011473	0.025896	0.0140223	0.0124592	0.0205778	0.0201929	0.0192713	0.0240533	0.0204875	0	0.0198264	0.018578	0.0190854	0.0202977	0.0100031	0.0140204	0.0166256	0.0247978	0.0333809
SCIN	0.00380197	0.00378338	0.00712932	0.0084439	0.00691834	0.00409131	0.00737414	0.00519316	0.00596947	0.00139795	0.00180356	0.000930453	0.00352932	0.00372816	0.0034675	0.00421814	0	0.00667806	0.00407063	0.00233046	0.00199756	0.00426229	0.00296497	0.00496605	0.00255813	0.00460752	0.0399667	0.00384505	0.00759099	0.00404407	0.00275567	0.00848469	0.00500491	0.00329536	0.00206611	0.00248177	0.00298509	0.00387096	0	0.00237247	0.0019578	0.0043836	0.00396955	0.0015798	0.00307683	0.00815369	0.00169308	0.0105808
ARL4A	0.365729	0.221536	0.437705	0.306403	0.231028	0.308712	0.395379	0.362009	0.343036	0.238116	0.311318	0.229995	0.1678	0.482155	0.205198	0.368649	0.471007	0.254161	0.574099	0.160412	0.267125	0.676214	0.10215	0.444648	0.34784	0.255128	0.596747	0.449097	0.622103	0.266109	0.304415	0.590328	0.302214	0.608023	0.165633	0.245662	0.529784	0.329732	0	0.507517	0.281358	0.412194	0.521039	0.156309	0.303523	0.562254	0.15889	0.384532
ETV1	0.0477545	0.0992605	0.0850531	0.186849	0.205027	0.170843	0.0927464	0.134219	0.196739	0.132294	0.130796	0.119483	0.131176	0.0737493	0.0693733	0.143869	0.340717	0.0398857	0.132318	0.0823151	0.119295	0.0506012	0.0987216	0.120281	0.183043	0.0617992	0.205631	0.0786071	0.120766	0.0579914	0.0694526	0.060769	0.0777476	0.0677252	0.0661299	0.141886	0.0324984	0.0529964	0	0.0887606	0.127012	0.0418505	0.053784	0.135796	0.0326948	0.0290414	0.167854	0.161379
DGKB	3.50929	3.41285	3.32308	3.34652	3.40453	3.49693	3.45851	3.25447	3.27652	3.47468	3.35782	3.57845	3.46898	3.21293	3.09051	3.35071	3.4743	3.27482	3.28296	3.34442	3.29267	3.20312	3.49313	3.22929	3.55604	3.50857	3.35835	3.54801	3.44689	3.50601	3.53413	3.25538	3.33236	3.38729	3.68674	3.34454	3.45524	3.43917	0	3.28597	3.35573	3.6035	3.39004	3.52394	3.45022	3.22907	3.43892	2.85316
AGMO	0.0195454	0.0253103	0.040438	0.0264588	0.0222288	0.0198663	0.0174418	0.0263944	0.0173402	0.0147536	0.0157505	0.022238	0.00796666	0.0440754	0.0200865	0.0299551	0	0.0224635	0.00893612	0.0117082	0.0118781	0.0151934	0.0133894	0.0228991	0.0213266	0.0161391	0	0.0223585	0.0369087	0.0492558	0.0172228	0.0204362	0.0178551	0.0194001	0.0299585	0.0154227	0.016863	0.0103016	0	0.0158599	0.0394354	0.0198558	0.0188687	0.00508379	0.019707	0.0208093	0.0294787	0.0306251
MEOX2	0.080069	0.0563654	0.0554174	0.0282731	0.0293197	0.0647705	0.0689623	0.0316658	0.0295935	0.0536907	0.0332112	0.0288444	0.0280817	0.0302673	0.0329958	0.0444179	0	0.0301116	0.0330235	0.0193567	0.0335581	0.106437	0.0346335	0.0301172	0.0559895	0.0487617	0	0.0693506	0.042563	0.0427332	0.103745	0.0706389	0.0680715	0.065504	0.0682592	0.0380644	0.0572935	0.0734534	0	0.0423463	0.0264543	0.0754624	0.062988	0.0571377	0.0813833	0.0588568	0.026692	0.110435
SOSTDC1	0.0425425	0.0292842	0.05147	0.0360808	0.0275579	0.0488621	0.0796183	0.0509798	0.032892	0.0556837	0.0382585	0.0145511	0.0280472	0.0441962	0.0272839	0.0296014	0	0.0288451	0.0655684	0.0253186	0.0304067	0.0652727	0.0488729	0.0394258	0.0652759	0.0429303	0.10913	0.0661254	0.0390089	0.0300735	0.0379874	0.0635815	0.0285377	0.0712375	0.0242254	0.0307647	0.0611601	0.0318069	0	0.0576786	0.0240308	0.0305661	0.0356145	0.0341685	0.0412099	0.0301468	0.0143908	0.0723528
LRRC72	0.0062402	0.00832789	0.0119008	0.0176488	0.0131164	0.00632399	0.00513074	0.00666533	0.00975643	0.00362053	0.00596899	0.0032771	0.00644983	0.0153131	0.00824893	0.0139747	0	0.0101402	0.00619658	0.00453835	0.00630168	0.0128853	0.00111545	0.0145971	0.00424883	0.00474362	0.027906	0.00414993	0.0127887	0.00824347	0.00301131	0.0110123	0.00631557	0.0129979	0.00190335	0.00691439	0.00809621	0.00353567	0	0.00289818	0.00817247	0.00406347	0.00629017	0.00362664	0.00277139	0.00896585	0.00692776	0.0146973
ANKMY2	0.653415	0.531331	0.715031	0.583213	0.562279	0.601021	0.701018	0.64483	0.612614	0.631845	0.769197	0.589182	0.554671	0.744295	0.608306	0.691884	0.536296	0.646086	0.689082	0.66133	0.625137	0.773257	0.427801	0.671462	0.87886	0.715698	0.794614	0.664525	0.899333	0.532165	0.558078	0.941377	0.698576	0.746226	0.66272	0.604128	0.963079	0.677367	0	0.684798	0.553239	0.791854	0.769111	0.603559	0.661001	0.581885	0.602331	0.454313
BZW2	0.678405	0.617747	0.76361	0.608558	0.617536	0.630891	0.636372	0.702771	0.70155	0.676337	0.726627	0.637496	0.627391	0.757162	0.626945	0.712312	0.918334	0.705103	0.708893	0.634773	0.702005	0.86116	0.485781	0.712947	0.846669	0.641716	0.925938	0.686562	0.765224	0.608467	0.609716	0.921804	0.740739	0.864392	0.646518	0.715087	0.942169	0.711818	0	0.758199	0.663735	0.824791	0.747705	0.560953	0.769197	0.812543	0.660477	0.462333
TSPAN13	0.71942	0.603607	0.677084	0.708817	0.688114	0.744616	0.857088	0.720664	0.757479	0.569657	0.8574	0.555394	0.470557	1.02909	0.736925	0.82102	0.414257	0.916085	0.832498	0.707094	0.809074	0.769715	0.329901	0.80668	0.76833	0.662176	0.491322	0.591638	0.814378	0.535146	0.47339	0.896447	0.609702	0.721058	0.429964	0.532567	0.858665	0.56422	0	0.615799	0.627807	0.460829	0.723967	0.574755	0.586491	0.669487	0.439144	1.00864
AGR2	0.00149822	0.00272675	0.00285236	0.0050596	0.0029095	0.00281759	0.00253758	0.000436593	0.00260408	0.000586532	0.00136804	0.00276796	0.00154302	0.0026099	0.00223096	0.00325302	0	0.00374361	0.0024584	0.00206739	0.00193256	0.00472998	0	0.00483344	0.00341308	0.00112502	0	0.00161321	0.0051491	0.00208628	0.000569241	0.00782484	0.00156668	0.00192795	0.00186237	0.00236527	0.0038287	0.00057138	0	0.00377436	0.00170912	0.00157923	0.00245783	0.00160881	0.00215259	0.00359167	0.00346757	0.00487295
AGR3	0.00390588	0.00396173	0.00544509	0.00690855	0.00280922	0.00353482	0.00188013	0.00067022	0.0026331	0.00400445	0.00423969	0.00095019	0.00177947	0.00307343	0.00199418	0.00303767	0	0.00311365	0.00327037	0.00185992	0.00145599	0.0055377	0.000794318	0.00718371	0.00258638	0.00362684	0	0.00193568	0.00463537	0.00367032	0.000596927	0.00714339	0.000995353	0.00496625	0	0.00282417	0.00249941	0.00191884	0	0.000898982	0.00169183	0.000540882	0.00163882	0.000689463	0.00250148	0	0.00132973	0.00439917
AHR	0.0693751	0.0373294	0.101084	0.134955	0.113895	0.069053	0.0381788	0.0404071	0.12209	0.0346824	0.0665569	0.0368191	0.0212798	0.131662	0.0441156	0.105115	0.30226	0.107241	0.14824	0.0428291	0.101352	0.166205	0.0225116	0.225327	0.0278026	0.0315035	0.185358	0.0540048	0.154242	0.0937762	0.0273073	0.142359	0.0440993	0.14578	0.0345896	0.0437448	0.0537191	0.0318525	0	0.0610446	0.0552131	0.0439889	0.17052	0.0180975	0.0424257	0.26929	0.113143	0.0639918
AC019117.3	0.0357789	0.0324294	0.0338022	0.0167871	0.0289144	0.0350251	0.0410081	0.0345972	0.029203	0.0331096	0.0461617	0.0278438	0.022982	0.026946	0.0266335	0.0205386	0	0.0262509	0.0239685	0.0277841	0.0267458	0.0410987	0.0200687	0.0371231	0.0283205	0.026204	0	0.0359012	0.0208203	0.0381494	0.0348323	0.0304349	0.0241687	0.0344669	0.0233804	0.0253825	0.0256518	0.0266554	0	0.0335746	0.0199778	0.0267739	0.0398016	0.0385408	0.0337654	0.0557227	0.0327181	0.0393827
SNX13	0.900519	0.887116	0.966475	0.881252	0.954403	1.03967	0.979685	0.941405	0.923837	1.03355	1.01069	0.924043	0.826919	0.916159	0.766958	0.867131	0.370678	0.867588	0.940159	0.823508	0.911406	1.09703	0.673117	0.942273	1.04865	0.918214	0.802136	0.970847	1.10901	0.859663	0.735846	1.0482	0.947928	1.06539	0.905655	0.893687	1.04645	0.935079	0	1.02139	0.873457	1.00291	0.937463	0.860156	0.878534	1.02469	0.849267	0.768789
HDAC9	2.41985	2.34677	2.56557	2.68945	2.64013	2.60688	2.22356	2.39668	2.61625	2.55936	2.54143	2.47612	2.3149	2.23674	2.41331	2.53214	2.31651	2.45012	2.53548	2.55441	2.41559	2.49774	2.46698	2.49843	2.71835	2.52914	2.12374	2.39177	2.58195	2.3827	2.09074	2.21549	2.44074	2.32021	2.62631	2.39998	2.39095	2.4054	0	2.65473	2.57014	2.30264	2.35842	2.63461	2.65595	2.22517	2.65711	1.77026
TWIST1	0.0792016	0.10826	0.241432	0.11418	0.073154	0.143979	0.103929	0.129802	0.157009	0.0719639	0.0538912	0.117505	0.168486	0.0795794	0.1266	0.194146	0	0.114108	0.257446	0.108811	0.186123	0.157745	0.202062	0.192496	0.133957	0.0721172	0.108821	0.116962	0.102091	0.0711963	0.0832263	0.102882	0.100986	0.150341	0.133158	0.193148	0.103864	0.167305	0	0.14755	0.153583	0.208892	0.14686	0.222284	0.0510511	0.10772	0.0874126	0.0921801
TWISTNB	0.127544	0.115937	0.149327	0.121441	0.137863	0.133452	0.149185	0.151757	0.161972	0.126476	0.162084	0.10101	0.0843914	0.152356	0.133116	0.154043	0	0.12053	0.174777	0.11665	0.13117	0.192072	0.0545072	0.181701	0.156504	0.128599	0.193127	0.109364	0.132347	0.112775	0.084142	0.157712	0.0915949	0.159164	0.075244	0.1355	0.161156	0.106276	0	0.149236	0.123661	0.0618258	0.112546	0.0892704	0.100255	0.126895	0.0732596	0.224652
TMEM196	0.459031	0.359351	0.536784	0.386154	0.499731	0.449595	0.501698	0.342506	0.536714	0.575069	0.341296	0.367997	0.386049	0.378403	0.470134	0.408543	0	0.300127	0.430632	0.394004	0.442562	0.679171	0.243251	0.632564	0.595192	0.505809	0.56333	0.425304	0.392426	0.598467	0.490011	0.499631	0.375587	0.510566	0.453444	0.377361	0.462148	0.49283	0	0.65898	0.459011	0.47986	0.71455	0.381827	0.580615	0.229166	0.469451	0.536141
MACC1	0.03162	0.037025	0.0461543	0.0559665	0.0472895	0.0277207	0.0364426	0.0320574	0.0500702	0.0356436	0.0310984	0.0270667	0.0238846	0.0584296	0.0518928	0.0509561	0	0.0628993	0.0346889	0.0383784	0.0398071	0.0521812	0.0329753	0.0734271	0.0308308	0.033445	0.0341968	0.0254209	0.0473252	0.0353458	0.022385	0.050826	0.0427826	0.0432278	0.026953	0.0376212	0.0421746	0.0336698	0	0.0349684	0.0540411	0.0520678	0.0590282	0.0126181	0.0420327	0.0443961	0.0561345	0.169539
ITGB8	0.526196	0.43772	0.574658	0.463942	0.456532	0.50743	0.637289	0.53654	0.518615	0.597197	0.547783	0.442836	0.47553	0.509692	0.336794	0.499843	0.327249	0.47953	0.596517	0.430495	0.392577	0.5705	0.435504	0.489973	0.555889	0.529698	0.619278	0.534491	0.277894	0.573309	0.671559	0.378959	0.494107	0.521112	0.401982	0.403367	0.545599	0.651258	0	0.536087	0.472003	0.421451	0.578883	0.484447	0.499643	0.520045	0.456084	0.558791
ABCB5	0.0275069	0.0206943	0.0375592	0.0420345	0.0338435	0.0186091	0.00701806	0.0136291	0.0195419	0.00723833	0.0064134	0.00666643	0.00869459	0.0234907	0.0152317	0.0190756	0	0.0195277	0.0104548	0.0103478	0.0103549	0.0201372	0.00138015	0.0239292	0.0298086	0.0268185	0	0.0195317	0.0338851	0.0235708	0.00773103	0.017565	0.011006	0.0177783	0.00592828	0.0120021	0.0153306	0.0129512	0	0.0151636	0.017281	0.0117487	0.0189579	0.00346449	0.00949039	0.0146254	0.0126193	0.0267266
SP8	0.000856806	0	0.000805869	0	0.000552495	0.000636012	0.00179269	0.00227118	0.000935163	0	0.000331739	0.00050155	0.00072585	0.000503357	0.000197313	0.000436325	0	0	0.000862383	0	0.000427559	0.000677269	0	0.000475486	0	0.000736916	0	0.000570777	0.00110035	0	0	0.000776312	0.00145971	0.000441341	0.000682603	0.000753004	0.00223569	0.00144714	0	0.00158965	0.0015143	0.000976204	0.000332726	0.00145718	0	0.00209886	0.000813116	0
SP4	0.451418	0.425887	0.454101	0.349247	0.365336	0.413804	0.338867	0.385364	0.400314	0.4463	0.45037	0.346165	0.414668	0.377614	0.357879	0.379032	0.101359	0.391205	0.401033	0.38935	0.378105	0.426182	0.264755	0.40542	0.339656	0.427166	0.592372	0.401709	0.289477	0.397728	0.386575	0.378862	0.367482	0.465645	0.282182	0.403067	0.402278	0.418427	0	0.34543	0.374737	0.319613	0.3435	0.359524	0.347113	0.473817	0.405493	0.250463
DNAH11	0.0604949	0.0517133	0.0766526	0.0735305	0.0531956	0.0370364	0.0541518	0.0462513	0.0526973	0.0327373	0.0591531	0.0335405	0.0364145	0.0769709	0.0418064	0.0610728	0	0.0519056	0.0329671	0.03919	0.0494195	0.0679218	0.0336443	0.06053	0.0377528	0.0504888	0.0662339	0.0453228	0.0742482	0.0658198	0.0642371	0.0786554	0.0623168	0.0485898	0.0244956	0.0457171	0.0871213	0.0689719	0	0.0410838	0.0524161	0.0746862	0.10065	0.0230739	0.0248216	0.0741165	0.0483289	0.0862075
CDCA7L	0.00326827	0.00352918	0.00201035	0.00429258	0.00434267	0.00344219	0.00365442	0.00169188	0.00367275	0.00155803	0.000909366	0.00138381	0.00134379	0.00271706	0.00304871	0.00493795	0	0.00413694	0.00375443	0.00217084	0.00293115	0.00434599	0.00452464	0.00349374	0.00141737	0.00419026	0.0138274	0.00600059	0.00564566	0.00367708	0.00334575	0.00416671	0.00305329	0.0051748	0	0.00252776	0.00470496	0.00259347	0	0.00463456	0.00485869	0.00287068	0.00659805	0.00321595	0.00130991	0	0.0102984	0.0109118
RAPGEF5	2.85878	2.82494	2.87468	2.61086	2.54634	2.70597	2.57556	2.85325	2.68069	2.75186	2.94909	2.96509	2.5737	2.98272	2.79023	2.82931	2.61295	2.85863	2.78134	2.7621	2.83637	2.97862	2.69	2.75952	2.87624	2.7644	2.70302	2.91151	3.28561	2.61969	2.94344	3.12012	2.97377	2.6769	3.12697	2.63169	3.05708	2.72909	0	2.89671	2.59738	3.23433	2.97309	2.47737	2.77467	2.79173	2.48486	2.02453
STEAP1B	0.158127	0.167445	0.219343	0.190817	0.154666	0.124691	0.353012	0.224269	0.194189	0.155553	0.170485	0.125893	0.113468	0.194078	0.12984	0.188507	0.0684181	0.141669	0.202338	0.142434	0.159792	0.167046	0.103204	0.17308	0.180727	0.152221	0.197321	0.190372	0.143421	0.15407	0.226256	0.162814	0.189769	0.221709	0.119485	0.160792	0.39956	0.29305	0	0.193987	0.14941	0.140842	0.142144	0.166636	0.162624	0.297094	0.178158	0.331904
IL6	0	0	0	0.000270936	0	0	0.00031647	0	0	0.000204332	0	0	0	0	0	0	0	0.000219815	0	0	0	0	0	0	0	0	0	0	0.00045935	0	0	0	0	0	0	0	9.08848e-05	0	0	0	0	0	0	0	0	0	0	0
TOMM7	0.165456	0.134679	0.20613	0.367681	0.308069	0.248902	0.268174	0.269267	0.211579	0.125538	0.132852	0.0663371	0.0966106	0.257108	0.143634	0.220354	0.299182	0.198491	0.338138	0.144677	0.241062	0.213562	0.090739	0.223368	0.19309	0.135005	0.169516	0.19325	0.293242	0.171461	0.139793	0.225774	0.132265	0.27073	0.0556476	0.110173	0.278581	0.14692	0	0.186568	0.174553	0.0760673	0.181353	0.113985	0.243671	0.163308	0.0908123	0.134117
FAM126A	0.109798	0.0860656	0.091217	0.0815334	0.0961926	0.09575	0.0835048	0.0741244	0.0697104	0.0549873	0.0660911	0.0450856	0.027949	0.069189	0.0552776	0.0974831	0.101359	0.0561477	0.0688177	0.0730356	0.0440586	0.0894269	0.0276791	0.0598789	0.118277	0.0913218	0	0.0795362	0.0932193	0.117511	0.0627775	0.0785767	0.0644144	0.0831791	0.055493	0.0432316	0.113382	0.103947	0	0.0948377	0.091893	0.0617288	0.120103	0.0816448	0.126876	0.0873589	0.105794	0.0884447
KLHL7	0.862335	0.782728	0.831526	0.714285	0.838631	0.843809	0.695225	0.838414	0.798633	0.786164	0.813118	0.737529	0.737918	0.818695	0.778278	0.760379	0.701711	0.773999	0.823268	0.789741	0.835978	0.925117	0.572554	0.745862	0.809485	0.823272	0.90097	0.764032	0.825191	0.84263	0.675773	0.853435	0.776558	0.845891	0.707047	0.798218	0.866855	0.850122	0	0.779196	0.787635	0.739117	0.969285	0.74599	0.861977	0.719568	0.776407	0.560294
GPNMB	0.00455111	0.00812561	0.010283	0.0148674	0.0172872	0.0106146	0.0162609	0.0142652	0.0159511	0.00899088	0.00491382	0.00398443	0.0098364	0.0106658	0.0093907	0.00889157	0	0.00831175	0.00793047	0.00506864	0.010084	0.0105616	0.00977053	0.0121419	0.00836402	0.00628102	0	0.00980053	0.0157008	0.0094264	0.0234757	0.0169071	0.0137541	0.00561685	0.010807	0.00691932	0.00863403	0.00702776	0	0.00472422	0.00893932	0.00715638	0.00962738	0.0105342	0.00620629	0.0126331	0.00716517	0.0256721
MALSU1	0.217001	0.241425	0.244128	0.218231	0.206987	0.196603	0.251256	0.272165	0.266444	0.212515	0.175069	0.164508	0.157233	0.294465	0.272204	0.226204	0	0.214544	0.22986	0.231969	0.226872	0.352826	0.121465	0.262117	0.212319	0.198282	0.262681	0.188392	0.328004	0.19292	0.156334	0.311373	0.28256	0.287914	0.168584	0.219476	0.306341	0.178894	0	0.247186	0.231296	0.208549	0.26997	0.180581	0.247276	0.150863	0.216465	0.362691
IGF2BP3	0.0252755	0.0164709	0.04223	0.0529534	0.0395556	0.0263034	0.020498	0.0249309	0.0440506	0.018983	0.0160827	0.011683	0.0100931	0.0542988	0.024294	0.0367175	0	0.0308426	0.0340839	0.0196413	0.0291441	0.0494808	0.0143357	0.0588915	0.0150917	0.017802	0	0.021269	0.0595913	0.025369	0.0135565	0.0507158	0.0237248	0.045896	0.0155695	0.0248809	0.039343	0.0197585	0	0.0232723	0.0324111	0.0161267	0.0381184	0.00348125	0.0161816	0.0630308	0.0334017	0.11184
TRA2A	1.10648	1.14829	1.27274	1.2255	1.23349	1.1861	1.3366	1.21019	1.24146	1.2686	1.19617	0.980867	1.14067	1.18977	1.0909	1.11596	0.795845	1.02604	1.15877	1.06212	1.13207	1.34089	0.999252	1.27581	1.18075	1.10306	1.37989	1.22856	0.998105	1.20855	1.12073	1.12508	1.25468	1.33885	0.911175	1.19136	1.37863	1.32697	0	1.33644	1.16736	0.953097	1.07158	1.3009	1.28819	1.23322	1.08699	0.720064
CCDC126	0.148762	0.163779	0.221775	0.179217	0.175676	0.164825	0.211026	0.209898	0.222662	0.218153	0.160297	0.136979	0.166785	0.201023	0.174188	0.209176	0.268021	0.173949	0.209462	0.17654	0.171933	0.240919	0.170864	0.220068	0.161812	0.186192	0.203956	0.149024	0.189016	0.156431	0.204699	0.239917	0.189939	0.258837	0.157281	0.180165	0.290582	0.213283	0	0.214767	0.185945	0.140344	0.181728	0.183084	0.211717	0.213114	0.204089	0.175252
FAM221A	0.101779	0.110905	0.127163	0.114592	0.107461	0.147478	0.119145	0.156695	0.141308	0.141086	0.144001	0.103503	0.093049	0.174159	0.104511	0.137873	0	0.130224	0.158645	0.0884695	0.121372	0.165033	0.0446694	0.134416	0.118281	0.105146	0.0613942	0.140476	0.10372	0.108309	0.0837765	0.136703	0.125523	0.151497	0.0754597	0.0858722	0.145602	0.116115	0	0.11393	0.113486	0.0841754	0.171825	0.0884651	0.0886536	0.104915	0.0795397	0.109147
STK31	0.0530321	0.05514	0.0333099	0.0414982	0.0343735	0.0424775	0.0164755	0.0436404	0.0314651	0.0294497	0.049516	0.0541133	0.0245385	0.0525915	0.0510281	0.0424123	0	0.0720457	0.0342839	0.0458304	0.055515	0.0617351	0.0257026	0.0583642	0.023396	0.0471105	0.0987506	0.0256572	0.03328	0.0465654	0.0169675	0.0941549	0.0287136	0.0276563	0.0208495	0.0339456	0.0238312	0.0289085	0	0.0770312	0.0549374	0.0311638	0.0330119	0.0252417	0.0192216	0.0255755	0.0786742	0.0682151
NPY	0.00711218	0.00742425	0.00550487	0.0230673	0.0212231	0.0216675	0.0379582	0.0254709	0.0228761	0.00453931	0.00412024	0.008432	0.00790783	0.0100616	0.00567067	0.0122176	0	0.0113178	0.00800174	0.0080825	0.00901191	0.0159287	0.023421	0.0114103	0.00483797	0.00734112	0	0.0188722	0.0240777	0.0215894	0.0403874	0.0199059	0.0211778	0.00512546	0.00541716	0.00705813	0.0101841	0.00850241	0	0.00629165	0.0141934	0.00976005	0.0138544	0.0148562	0.00791668	0.00834308	0.00751119	0.0133156
MPP6	1.00342	1.09927	1.17943	1.1261	1.27475	1.25811	1.42909	1.09064	1.24507	1.27725	1.16522	1.01569	1.07703	0.933474	0.964091	1.10437	0.614564	0.89529	1.19765	1.03327	1.09046	1.11754	0.857154	1.23999	1.28667	1.03359	1.28579	1.26857	1.12249	1.18333	0.979193	1.17672	1.05509	1.40968	0.879728	1.20733	1.18337	1.19882	0	1.14204	1.13641	0.953768	1.10537	1.26509	1.33223	1.18861	1.33215	1.43634
GSDME	0.14337	0.153336	0.171849	0.176516	0.157161	0.121424	0.148515	0.163619	0.175854	0.166181	0.135306	0.122374	0.140987	0.185176	0.114424	0.140448	0.101359	0.106123	0.179689	0.121435	0.126841	0.214963	0.0955288	0.231347	0.15064	0.137717	0.216918	0.141137	0.179767	0.137637	0.126695	0.172608	0.159161	0.232932	0.10288	0.145464	0.165341	0.127028	0	0.156578	0.103813	0.155977	0.176286	0.106761	0.131998	0.160134	0.163755	0.266239
OSBPL3	0.56419	0.803658	0.846841	0.877469	1.1074	0.822601	0.940261	0.769095	0.925058	0.997114	0.81697	0.756056	0.771767	0.663759	0.902537	0.87682	0.710809	0.698656	0.858601	0.813209	0.919578	0.667769	0.745054	0.915234	1.03984	0.72641	0.421492	0.646838	0.808247	0.692076	0.550919	0.624835	0.765786	0.84364	0.788048	0.93995	0.921801	0.884217	0	0.850172	0.889891	0.674926	0.730771	0.964935	0.870217	1.1837	1.00173	1.29335
CYCS	0.193617	0.147527	0.327527	0.344056	0.267537	0.32969	0.46974	0.434525	0.408942	0.272549	0.467449	0.143961	0.166525	0.478533	0.190967	0.349972	0	0.256178	0.639216	0.153861	0.332808	0.333955	0.100414	0.401166	0.453824	0.246049	0.245291	0.183237	0.453261	0.133525	0.184623	0.348006	0.218908	0.422478	0.138072	0.16211	0.56774	0.313555	0	0.296915	0.276332	0.181017	0.21098	0.202553	0.347703	0.491618	0.142089	0.321273
C7orf31	0.0167896	0.0214277	0.0283611	0.0277113	0.0271058	0.0267489	0.0132739	0.023649	0.0348721	0.0180443	0.0262764	0.0207144	0.0117329	0.0229196	0.019398	0.0390042	0	0.0361717	0.0258704	0.0214182	0.0175041	0.0235184	0.0157796	0.0263276	0.0307918	0.0400821	0	0.0113423	0.0268488	0.0323642	0.00960071	0.0343655	0.0249339	0.0293007	0.00853231	0.0220103	0.0335651	0.0292469	0	0.041189	0.0287377	0.0166143	0.0482424	0.00843676	0.0152322	0.0137793	0.0511263	0.0274737
NFE2L3	0.0126977	0.0113686	0.0721394	0.100474	0.0857839	0.0286097	0.0235151	0.0416792	0.0813023	0.0139075	0.02274	0.00967565	0.00402734	0.131317	0.0227889	0.0851882	0	0.0717292	0.0595685	0.0246375	0.0632965	0.100824	0.00232997	0.102526	0.0155876	0.00718951	0.0474521	0.012145	0.106682	0.0314144	0.00939748	0.182714	0.0157299	0.0754832	0.00799681	0.0196517	0.0550701	0.0170631	0	0.0699696	0.0528384	0.0251212	0.117042	0.00322914	0.0143053	0.0637071	0.0525684	0.330686
HNRNPA2B1	0.939639	0.89452	1.02784	0.914861	0.906652	0.961079	1.44174	1.22615	1.05958	0.951627	1.00014	0.723374	0.80927	1.27596	0.900476	0.991418	0.505628	0.90413	1.15955	0.786272	0.976232	1.05319	0.484287	1.05755	1.08091	0.897222	0.851725	0.950749	1.09746	0.898698	0.809207	1.29416	0.952582	1.12965	0.660745	0.770692	1.34239	1.06644	0	1.14427	0.968622	0.865951	0.994896	0.973219	0.985876	1.08106	0.830657	1.7649
CBX3	0.300677	0.237112	0.331911	0.332484	0.324989	0.348779	0.489263	0.360728	0.414134	0.32864	0.378456	0.222626	0.2502	0.524111	0.270421	0.380687	0	0.381909	0.445072	0.25462	0.334161	0.437857	0.159043	0.453789	0.384297	0.315407	0.413604	0.309308	0.333942	0.233147	0.230047	0.434222	0.245281	0.409516	0.176089	0.259134	0.473438	0.31874	0	0.270403	0.317578	0.204237	0.38933	0.335541	0.340247	0.334886	0.227673	0.488972
SNX10	0.780392	0.782679	0.893847	0.778274	0.84865	0.859732	0.983872	0.894716	0.867163	0.880011	1.06088	0.747928	0.67427	0.74653	0.790517	0.798292	0.122572	0.768764	0.881807	0.774019	0.807881	0.942094	0.754874	0.902363	1.01094	0.861588	0.924701	0.773687	0.796695	0.797428	0.717043	0.848023	0.815905	0.918848	0.686429	0.895035	0.93471	0.853672	0	0.798039	0.848681	0.674547	0.815037	0.84218	0.99122	0.96295	0.868917	0.982007
SKAP2	0.768417	0.778914	0.887226	0.879279	0.848822	0.842511	0.82889	0.702976	0.834673	0.990327	0.816199	0.703052	0.712665	0.662708	0.627742	0.69175	0.557763	0.728033	0.779545	0.739372	0.649767	0.800992	0.633355	0.839321	0.928299	0.832947	0.97313	0.902815	0.930163	0.782733	0.691614	0.743021	0.945024	0.923885	0.739161	0.636269	1.09831	0.876187	0	0.82707	0.733628	0.665055	0.802975	1.0179	0.905763	0.865386	0.678531	0.65475
HIBADH	0.659756	0.602912	0.65881	0.591819	0.56488	0.602639	0.464081	0.638089	0.669012	0.633337	0.681717	0.548779	0.633823	0.65569	0.635446	0.623873	0.876884	0.702357	0.640983	0.674132	0.563429	0.773154	0.485981	0.632038	0.700635	0.608275	0.580083	0.534805	0.359851	0.658561	0.542236	0.495913	0.658742	0.641899	0.527864	0.599017	0.601553	0.66147	0	0.591072	0.609412	0.537528	0.567151	0.537059	0.618725	0.705137	0.652524	0.337431
TAX1BP1	1.13364	1.13058	1.21749	1.06708	1.07688	1.16015	1.24116	1.17133	1.08114	1.14194	1.22696	0.989345	0.920532	1.20326	0.964384	1.02162	0.711579	1.01583	1.24383	0.998847	1.07222	1.22231	0.749186	1.10972	1.19952	1.07989	1.24889	1.03027	1.15571	0.984248	0.945188	1.1709	1.06127	1.1623	0.879527	1.00037	1.23452	1.09048	0	1.10121	1.00251	0.979761	1.16793	1.06999	1.09845	1.13125	0.900668	1.49275
JAZF1	1.80997	1.9241	1.96204	1.84994	1.93942	1.89504	1.62817	1.87965	1.96313	1.91615	1.98161	1.85504	1.76079	1.67689	2.00127	1.9372	2.15583	1.9118	1.96198	1.94652	1.96046	1.9646	1.87691	1.91616	1.89452	1.86351	1.99302	1.80259	1.47089	2.00964	1.67432	1.71635	1.87543	1.92343	1.66448	1.98291	1.83733	1.86505	0	1.89193	2.05147	1.68516	1.93585	1.79219	1.85466	2.02118	2.07529	1.49501
CREB5	0.223226	0.293019	0.211161	0.41431	0.351893	0.27662	0.176092	0.243212	0.399752	0.280862	0.357124	0.367077	0.275004	0.248594	0.37823	0.435407	0.320607	0.527924	0.344707	0.309736	0.36235	0.272553	0.23858	0.388388	0.273667	0.267906	0.126484	0.196927	0.2339	0.333507	0.146217	0.239592	0.22469	0.243802	0.190434	0.306673	0.192994	0.219583	0	0.19756	0.456878	0.218661	0.255582	0.212802	0.169539	0.30453	0.370316	0.209324
TRIL	0.0132369	0.00735082	0.0147384	0.00906538	0.00999771	0.00731349	0.0313907	0.0114935	0.0115128	0.0159157	0.00912045	0.00564508	0.00842082	0.0117521	0.00749459	0.00958279	0	0.00722441	0.0303556	0.00832997	0.00651185	0.0150728	0.0166653	0.0151112	0.0263854	0.0128813	0.056689	0.0165131	0.0128662	0.0119114	0.0237605	0.0227038	0.00845515	0.00567912	0.00162832	0.0068441	0.0141642	0.011185	0	0.0190874	0.00722304	0.00712822	0.00800658	0.00915189	0.0171464	0.00197506	0.0125523	0.0394492
CPVL	0.0233638	0.0192998	0.0632436	0.0544945	0.0683537	0.0306734	0.0256881	0.0250795	0.051173	0.0358199	0.0105709	0.00810768	0.011151	0.0659513	0.0141303	0.087268	0	0.0492117	0.0885343	0.029115	0.0250934	0.0766527	0.0110966	0.125316	0.0286546	0.0198173	0.0252736	0.0433302	0.097395	0.0716589	0.0220528	0.097554	0.018496	0.0664592	0.0142981	0.020293	0.0410658	0.0143867	0	0.0383462	0.0463313	0.0234832	0.106357	0.00960977	0.0426905	0.0202867	0.0870498	0.0649321
AC004593.3	0.00587201	0.00245209	0.00633962	0.00723835	0.00603871	0.00424924	0.00337954	0.00215517	0.00546264	0.00416591	0.00136837	0.00210401	0.00444747	0.00918999	0.00457357	0.00686936	0.122572	0.00260787	0.00410762	0.00538455	0.00253344	0.00722308	0	0.00405334	0.00692205	0.00505175	0.027906	0.0038722	0.00617181	0.00510697	0.00321033	0.00906471	0.00389528	0.00421035	0.00135016	0.0024225	0.00279403	0.00567334	0	0.00966019	0.00473897	0.00324839	0.00764668	0.00295366	0.00279288	0.00137475	0.0101927	0.0211652
PRR15	0	0	0.000548506	0.0003659	0.000802374	0.000431312	0.00413339	0	0.000339036	0.00067225	0	0	0.000263179	0.000787934	0	0.000716768	0	0.000216792	0.000446763	0	0.000202897	0.000281845	0	0.000330306	0	0.000380173	0	0.000334172	0.000792486	0	0.00154421	0	0.000505755	0.00108354	0	0.00111024	0.00140926	0.00141851	0	0.000480699	0.000399297	0.000699048	0.000353002	0	0.00131985	0	0	0.0115982
WIPF3	1.03794	0.877459	1.01786	0.512553	0.526072	0.663892	0.649023	1.12117	0.591967	0.807528	0.814037	1.00967	0.630047	1.04421	0.682276	0.56795	0.40934	0.768964	0.918197	0.554522	0.759895	1.1893	0.954903	0.684874	0.747299	0.777387	0.869693	0.939266	0.819379	0.815562	1.1396	0.895689	1.2237	0.868337	1.00534	0.745635	1.02222	1.268	0	0.924477	0.73992	1.13869	1.10382	0.695025	0.975947	0.984133	0.495633	0.566665
SCRN1	0.628309	0.634538	0.794237	0.585722	0.599187	0.67764	0.951421	0.83447	0.829059	0.770397	0.845331	0.58652	0.600982	0.79483	0.684685	0.699947	0.446714	0.713379	0.959811	0.656375	0.740481	0.909028	0.579709	0.858972	0.84124	0.664273	0.898448	0.627047	0.635691	0.610119	0.679348	0.845195	0.704973	0.834829	0.520578	0.747474	0.906431	0.724538	0	0.74757	0.720505	0.612628	0.721934	0.54537	0.710146	0.880706	0.71777	0.856727
FKBP14	0.156478	0.137561	0.231941	0.249372	0.212594	0.16203	0.190566	0.239712	0.337004	0.241393	0.214163	0.146456	0.18744	0.324726	0.182673	0.337295	0.518424	0.267942	0.282355	0.172384	0.217666	0.274006	0.0826597	0.330832	0.168387	0.120219	0.0741585	0.129167	0.210243	0.172529	0.124727	0.223648	0.19289	0.319265	0.102337	0.187211	0.26008	0.236502	0	0.225793	0.28001	0.111505	0.328929	0.147642	0.155742	0.400995	0.208944	0.265008
PLEKHA8	0.463603	0.414548	0.459222	0.349897	0.414969	0.430195	0.479033	0.41795	0.420708	0.42348	0.412294	0.362123	0.342072	0.393864	0.361583	0.380289	0.100363	0.337339	0.387756	0.390335	0.444859	0.527839	0.264669	0.502815	0.440382	0.357514	0.453695	0.364564	0.503286	0.382134	0.358137	0.560068	0.415198	0.445564	0.378406	0.416627	0.459573	0.407771	0	0.447568	0.393588	0.43774	0.497598	0.386317	0.523089	0.51157	0.371839	0.558632
MTURN	0.744616	0.750135	0.898887	0.789626	0.726444	0.929481	1.30267	1.06696	0.946251	0.91111	1.01811	0.691885	0.693341	0.872027	0.745128	0.770057	0.759388	0.864012	1.081	0.656729	0.795478	1.12285	0.649094	1.1611	1.03388	0.851869	0.771628	0.99087	0.824513	0.682923	0.857779	0.977773	0.85926	1.04867	0.692739	0.754923	1.06451	0.971501	0	0.857551	0.704955	0.797893	0.756347	0.753581	0.968482	1.15092	0.759438	1.17081
ZNRF2	0.49914	0.53163	0.620073	0.563031	0.675176	0.592379	0.356735	0.503907	0.662964	0.528034	0.559503	0.450105	0.51758	0.750113	0.502233	0.687038	0.35088	0.697773	0.586416	0.534298	0.642267	0.66516	0.423889	0.702771	0.544157	0.509082	0.579692	0.489263	0.622592	0.511738	0.34998	0.704769	0.499096	0.584808	0.487336	0.562401	0.523038	0.51637	0	0.568772	0.632646	0.457305	0.613829	0.436854	0.497255	0.645568	0.61681	0.251204
AC006978.2	0.349252	0.315786	0.421342	0.343433	0.425342	0.398475	0.612804	0.403364	0.458114	0.468858	0.472397	0.432382	0.393183	0.346626	0.324292	0.366969	0.337122	0.322396	0.388583	0.29429	0.385696	0.443823	0.38797	0.403398	0.392911	0.372711	0.399482	0.374377	0.341999	0.361127	0.440065	0.480684	0.421921	0.499259	0.399077	0.429967	0.512576	0.529863	0	0.451453	0.419138	0.422346	0.349007	0.499674	0.467295	0.462626	0.398225	0.608285
NOD1	0.0978092	0.143744	0.148658	0.139205	0.13427	0.0939395	0.104505	0.137025	0.191406	0.112912	0.114965	0.125086	0.0988901	0.180761	0.190972	0.173063	0	0.161246	0.0925306	0.137525	0.116757	0.187423	0.0939586	0.20123	0.0987838	0.12713	0	0.0836959	0.113552	0.102847	0.115812	0.197018	0.137794	0.130408	0.128181	0.138743	0.171904	0.139373	0	0.133973	0.17177	0.101968	0.201184	0.152214	0.101664	0.0837128	0.169628	0.0624141
GGCT	0.134876	0.11776	0.135668	0.129391	0.148429	0.115543	0.198096	0.168606	0.192806	0.112449	0.161416	0.0657585	0.103646	0.166177	0.119504	0.133481	0	0.132712	0.176038	0.0979053	0.138415	0.111494	0.0484409	0.143722	0.138309	0.123078	0.299945	0.130544	0.13834	0.152714	0.0953745	0.194432	0.107356	0.148663	0.0736913	0.115502	0.247209	0.13555	0	0.151295	0.140087	0.0860771	0.137347	0.0912943	0.12805	0.115289	0.10111	0.109891
AC005154.5	0.00758444	0.0101756	0.02462	0.0514123	0.0339776	0.0143379	0.006777	0.0140171	0.0312732	0.012175	0.0109188	0.0119505	0.00669599	0.0621291	0.020657	0.0659769	0	0.0429716	0.0422178	0.0176314	0.0349312	0.040041	0.0126753	0.0534553	0.00763985	0.00706018	0	0.00921927	0.0453953	0.0129071	0.00255979	0.0290207	0.0115583	0.0403035	0.00348245	0.0134787	0.0324038	0.0101299	0	0.0195888	0.0395841	0.00882912	0.0386725	0.00383279	0.0104323	0.0266047	0.0264387	0.0174812
GARS	0.408107	0.425436	0.428744	0.342859	0.405055	0.463556	0.880336	0.458657	0.432077	0.427029	0.474023	0.334341	0.359853	0.446929	0.42115	0.379125	0	0.378664	0.481633	0.360218	0.428836	0.44999	0.213628	0.462022	0.441297	0.376051	0.478358	0.390102	0.475197	0.372113	0.361356	0.505612	0.41592	0.411745	0.285052	0.422541	0.520298	0.429983	0	0.422691	0.402258	0.382109	0.445821	0.416385	0.474689	0.408847	0.354488	0.895742
CRHR2	0.0792657	0.0758506	0.104652	0.0483568	0.0616825	0.0734742	0.064831	0.114144	0.0834453	0.0898125	0.0347957	0.0370159	0.040146	0.0860407	0.155503	0.0553861	0	0.115418	0.0888954	0.0657925	0.078185	0.146013	0.0581667	0.125497	0.0478415	0.041655	0.0535846	0.0697614	0.0823536	0.115463	0.109631	0.122189	0.194001	0.0980361	0.0812836	0.0995962	0.0990859	0.163094	0	0.0989388	0.0741127	0.105741	0.265832	0.088022	0.0998858	0.497308	0.0986316	0.050403
INMT	0.00704392	0.00280244	0.0063005	0.00210247	0.00524985	0.00419612	0.00216504	0.00553897	0.00759065	0.000995327	0.00177102	0.00719031	0.00421761	0.0049755	0.0118197	0.00222694	0	0.00482202	0.00255715	0.00362397	0.00367296	0.00583536	0.00648883	0.019784	0.00585512	0.00279507	0	0.0017931	0.00350762	0.00405915	0.00143538	0.0089573	0.00382197	0.00119877	0.00648689	0.00619286	0.00541084	0.00330321	0	0.00784261	0.00553106	0.00456129	0.0147169	0.00433905	0.00365902	0.0105579	0.00174986	0.263362
INMT-MINDY4	0.0019715	0.00182077	0.00416305	0.00380189	0.00345401	0.00280091	0.00184588	0.00220258	0.00246697	0.00188572	0.00175814	0.000425305	0.002609	0.00175407	0.00238927	0.000861895	0	0.00195553	0.00354795	0.00140591	0.00197572	0.00294205	0.00257538	0.00157847	0.000662927	0.000940666	0	0.00110852	0.00389009	0.00237709	0.00295536	0.0047394	0.00142146	0.00180505	0	0.00240151	0.00329597	0.00246167	0	0	0.00100403	0.000246302	0.00331522	0.000885486	0.000739138	0.00777504	0.0015916	0.0504608
AC004691.2	0.00786276	0.00999958	0.0160935	0.00806358	0.0126798	0.00985284	0.00860382	0.0192682	0.0184597	0.0130266	0.0111208	0.0164796	0.00708989	0.00744869	0.0154987	0.00814597	0.101359	0.00874731	0.00898662	0.00833007	0.0105588	0.0302686	0.0257057	0.0217028	0.00790333	0.00924841	0.032037	0.00953991	0.00726869	0.0117896	0.0125547	0.0200239	0.0203322	0.0207052	0.0164018	0.0225116	0.0209477	0.0115933	0	0.025589	0.0107439	0.0147371	0.00947224	0.0036077	0.020441	0.0205429	0.0198405	0.0574224
AQP1	0.0318033	0.0482952	0.039612	0.0286574	0.0409926	0.0397409	0.0475437	0.0596915	0.0472815	0.0313873	0.0310702	0.028554	0.0430139	0.032625	0.0477	0.023292	0	0.0288123	0.0270749	0.0380697	0.0447577	0.0367788	0.026511	0.0312292	0.0311638	0.0301951	0.0800962	0.0429051	0.0267145	0.0440188	0.0601369	0.0760226	0.0548793	0.0355521	0.0255638	0.0396921	0.0463849	0.0332622	0	0.0456154	0.0318456	0.0331546	0.0430777	0.0402579	0.0449213	0.0145942	0.0364437	0.0401007
GHRHR	0.00341001	0.00314142	0.00354863	0.0028189	0.00553963	0.00109174	0.00262589	0.00258519	0.00340189	0.00129252	0.00120813	0.0016029	0.00299791	0.00407579	0.00193422	0.00297625	0	0.0026331	0.0028285	0.00288082	0.00261826	0.0058131	0	0.00385908	0.00225356	0.00427098	0	0.00164145	0.00444201	0.00366345	0.000517826	0.00316958	0.00140233	0.00180322	0.000927402	0.00196503	0.00367805	0.00258955	0	0.00398673	0.00207094	0.00304114	0.00532294	0	0.00374784	0.00151801	0.00388438	0.077075
ADCYAP1R1	0.101928	0.105712	0.136569	0.0706694	0.129451	0.0949993	0.199561	0.176506	0.138464	0.108499	0.105058	0.0625115	0.0719622	0.103517	0.136674	0.114167	0	0.119178	0.12145	0.104597	0.109549	0.213183	0.0594469	0.130411	0.121208	0.108578	0.0846891	0.138037	0.117815	0.110732	0.140913	0.144476	0.152623	0.137512	0.103716	0.108698	0.194763	0.155211	0	0.136632	0.119606	0.116481	0.187231	0.130177	0.159186	0.16629	0.109465	0.446679
NEUROD6	0.0557402	0.100857	0.170198	0.188375	0.170803	0.163009	0.189829	0.162048	0.249961	0.161126	0.271836	0.100102	0.105222	0.107555	0.0941447	0.164767	0	0.0850491	0.220495	0.104066	0.153291	0.105973	0.0568137	0.149687	0.264884	0.15409	0.169487	0.0828335	0.102857	0.0580776	0.0927441	0.126547	0.0881158	0.123794	0.0680527	0.107353	0.218955	0.119403	0	0.119155	0.125786	0.0474215	0.0705985	0.157654	0.106504	0.031668	0.0637808	0.0350237
PPP1R17	0.00166601	0.00195737	0.00542267	0.0147288	0.00861435	0.00390154	0.000603172	0.00327649	0.00539229	0.00101933	0.00222207	0.00241166	0.00201233	0.00798248	0.00240998	0.0110768	0	0.00573561	0.00597083	0.00316427	0.00487577	0.00697124	0	0.0114079	0.00196629	0.000684501	0	0.000886385	0.00706495	0.00657289	0.00101937	0.00707557	0.00118151	0.00530488	0	0.0018531	0.00428992	0.00120222	0	0.0039172	0.00246547	0.00145582	0.00829261	0	0.000990333	0.00973551	0.00483696	0
PDE1C	0.860863	1.13594	1.2883	1.29066	1.45743	1.29818	1.17742	1.07041	1.60084	1.21262	1.36747	1.44063	1.30791	0.951387	1.09281	1.44342	1.12027	1.04533	1.1098	1.37232	1.17602	0.905179	1.27809	1.30154	1.29677	1.37446	0.543733	1.11451	1.28067	1.19414	0.788903	1.04573	1.15816	1.22948	1.15616	1.68299	1.3039	0.998396	0	1.21696	1.20731	0.783364	1.05846	1.2304	0.934857	1.07754	1.63124	1.17238
LSM5	0.104429	0.115271	0.259821	0.216521	0.140004	0.150085	0.229578	0.215877	0.327773	0.150174	0.141995	0.0764307	0.0984691	0.49259	0.175404	0.308189	0	0.217612	0.261479	0.124269	0.200052	0.439375	0.0783921	0.351757	0.129793	0.0918174	0.0474521	0.113686	0.367782	0.0867611	0.106357	0.541601	0.200618	0.352587	0.0913483	0.139404	0.359536	0.156074	0	0.246216	0.214234	0.165919	0.252631	0.0913245	0.156975	0.184663	0.165378	0.198172
AVL9	1.12516	1.07098	1.14311	0.97471	1.01074	1.01719	0.898922	1.08394	1.12729	1.07016	1.13831	1.06667	1.02633	1.26961	1.10919	1.17127	0.925775	1.21975	1.10639	1.11574	1.12184	1.30632	1.00265	1.18524	1.09723	1.06527	1.06328	0.950651	1.08378	1.00339	0.906231	1.24766	1.10384	1.06179	1.12279	1.07775	1.06534	0.982111	0	1.08588	1.07691	1.11407	1.24911	0.904881	1.00748	1.21129	1.10334	0.529662
KBTBD2	0.173573	0.218586	0.235491	0.23625	0.234796	0.235553	0.210582	0.244206	0.255523	0.216805	0.213752	0.136082	0.149505	0.205478	0.199099	0.211133	0.157472	0.180011	0.252072	0.193767	0.25271	0.255552	0.110043	0.256215	0.24023	0.189401	0.0949826	0.19362	0.168163	0.163037	0.141287	0.227203	0.154174	0.219068	0.0681442	0.210078	0.236393	0.200964	0	0.218302	0.209979	0.0968819	0.147182	0.167757	0.225257	0.212639	0.180674	0.182619
FKBP9	0.143141	0.117332	0.154065	0.11511	0.114718	0.119351	0.0953746	0.182229	0.156438	0.110947	0.124012	0.0979161	0.1111	0.161681	0.153562	0.146791	0.196854	0.146426	0.191574	0.148675	0.131001	0.167226	0.0688389	0.166639	0.138576	0.10139	0.136803	0.0992563	0.126891	0.104302	0.122017	0.184793	0.138727	0.122905	0.104615	0.122439	0.171529	0.137463	0	0.173736	0.137457	0.108097	0.200505	0.0757647	0.114437	0.146556	0.15988	0.0867921
NT5C3A	0.493626	0.435661	0.522943	0.462086	0.467247	0.451755	0.345128	0.475327	0.542769	0.440975	0.46374	0.356041	0.388254	0.669431	0.428127	0.54752	0.226086	0.49387	0.554273	0.415128	0.521413	0.607924	0.313366	0.557029	0.426824	0.425142	0.454511	0.373018	0.476083	0.378584	0.347747	0.595906	0.399043	0.532439	0.340308	0.415807	0.546193	0.454627	0	0.509546	0.467528	0.350091	0.508479	0.36115	0.458352	0.549705	0.423217	0.241072
RP9	0.0921784	0.117134	0.120075	0.0877571	0.090342	0.0922729	0.114857	0.138684	0.131389	0.0839899	0.0977717	0.0609287	0.0934053	0.126941	0.107303	0.101847	0	0.0824529	0.12621	0.0876133	0.0940479	0.172459	0.0589299	0.164313	0.103474	0.0905743	0.118518	0.0754069	0.0977026	0.0739343	0.0816794	0.120463	0.107236	0.121724	0.0495983	0.103309	0.159983	0.113126	0	0.12015	0.0953211	0.0971876	0.0842457	0.0910713	0.0927673	0.111894	0.0892579	0.0521695
BBS9	0.929158	1.10548	1.19623	1.06976	1.01511	1.07985	0.963115	0.994929	1.01206	1.16259	1.04043	0.991424	0.8871	0.922884	0.919852	0.935054	0.682824	0.896676	0.989798	1.04388	0.945654	1.09098	0.892027	0.984182	1.11146	0.953349	0.893422	1.16338	1.14742	1.24316	0.994981	0.853106	1.23784	1.17458	0.965798	1.05756	1.26668	1.18313	0	1.11252	1.01012	1.14092	1.0272	1.00241	1.09492	0.790492	0.937802	0.541864
BMPER	1.23181	1.4173	1.39221	1.49839	1.53273	1.39086	1.06409	1.34343	1.66251	1.27948	1.41226	1.34181	1.26375	1.09056	1.36603	1.32929	1.32778	1.38242	1.35634	1.66507	1.55355	1.44308	1.22119	1.33294	1.41882	1.24325	1.15272	1.46164	1.23185	1.14626	1.05749	1.11564	1.3016	1.36209	0.931113	1.27661	1.33882	1.18402	0	1.17111	1.59606	1.27574	1.3722	1.13405	1.27335	0.958276	1.56544	0.902555
NPSR1	0.0260537	0.0254816	0.0346198	0.053608	0.0347656	0.0221856	0.0135432	0.0202025	0.0240699	0.0179597	0.0158786	0.0179457	0.0131131	0.0244844	0.0223902	0.0253283	0	0.0193427	0.0169057	0.0140681	0.0192258	0.0317601	0.00633976	0.0204803	0.0147536	0.0166534	0.032037	0.0196403	0.0458687	0.0197538	0.018491	0.0266796	0.0195366	0.0231861	0.0167642	0.0139166	0.0169874	0.0121255	0	0.0204193	0.0181233	0.0152695	0.0302803	0.00852266	0.00878947	0.0150818	0.0203281	0.0260437
DPY19L1	0.391809	0.431967	0.519889	0.5103	0.625938	0.482273	0.344628	0.501649	0.554762	0.473824	0.521087	0.320891	0.314028	0.461983	0.347738	0.53158	0.122572	0.361265	0.464685	0.331968	0.448246	0.465488	0.351333	0.392532	0.489805	0.359698	0.199782	0.354144	0.436038	0.484608	0.327602	0.422698	0.472518	0.395869	0.3635	0.494721	0.455598	0.457607	0	0.395705	0.434001	0.37884	0.578645	0.323538	0.39967	0.487694	0.530622	0.225453
TBX20	0.0013407	0.00231896	0.00497514	0.0028694	0.00316178	0.00121969	0.00122485	0.000519313	0.00296582	0.00226961	0.00127397	0.000773587	0.00164678	0.00325287	0.00196248	0.00465122	0	0.00220517	0.000871287	0.00167077	0.00319262	0.00375751	0	0.00200234	0.00298069	0.00105278	0	0.00294703	0.00326001	0.00236449	0.000928049	0.00428282	0.00156532	0.0019774	0.00229454	0.00218388	0.00177272	0.000441847	0	0.00190729	0.00137755	0.000853551	0.00217176	0.000929601	0.000253738	0.00350491	0.00266261	0.00274179
HERPUD2	0.322289	0.302367	0.3452	0.311132	0.304356	0.313146	0.309624	0.343796	0.334453	0.328404	0.366264	0.274988	0.283948	0.385302	0.312353	0.344823	0.212067	0.311935	0.32635	0.278543	0.312197	0.430915	0.216655	0.386459	0.271835	0.306708	0.440464	0.299326	0.274041	0.266313	0.284667	0.401769	0.32574	0.346073	0.255304	0.302866	0.376429	0.351587	0	0.339969	0.324084	0.282595	0.309576	0.230061	0.320205	0.429079	0.312603	0.266741
EEPD1	0.400593	0.338703	0.468277	0.338603	0.273355	0.321802	0.319724	0.45244	0.330598	0.532739	0.299479	0.366131	0.372145	0.42225	0.442225	0.318387	0.403071	0.34425	0.418824	0.308595	0.3219	0.498631	0.487633	0.398804	0.306815	0.381338	0.816212	0.424542	0.355311	0.360413	0.4184	0.396924	0.426961	0.428101	0.453674	0.485411	0.457334	0.394199	0	0.411815	0.342304	0.455371	0.325898	0.272356	0.384435	0.213294	0.494179	0.494206
KIAA0895	0.274777	0.238322	0.303349	0.259088	0.253277	0.283271	0.433333	0.311379	0.303578	0.339314	0.32697	0.213159	0.239784	0.259847	0.264075	0.255367	0.369796	0.249445	0.304602	0.243518	0.256516	0.338326	0.208773	0.335048	0.301522	0.262625	0.366949	0.286529	0.218163	0.253468	0.258671	0.275356	0.261265	0.352652	0.194494	0.284248	0.384848	0.307242	0	0.292439	0.25199	0.204865	0.252453	0.340871	0.343068	0.340779	0.243359	0.569544
ANLN	0.0328445	0.0314572	0.0298344	0.0430008	0.0306134	0.0326955	0.0702549	0.0377517	0.0362766	0.0262189	0.0289863	0.0342298	0.0235888	0.0265572	0.0221996	0.0203783	0	0.0193616	0.0239301	0.021452	0.0174429	0.0239548	0.0265962	0.0302932	0.025494	0.0369131	0	0.034184	0.053477	0.0339297	0.0571603	0.0588515	0.0351311	0.0255139	0.0497082	0.0244312	0.063467	0.0370173	0	0.0228813	0.0164886	0.0156122	0.0284398	0.0247149	0.0195953	0.0268041	0.0222232	0.16083
AOAH	0.246408	0.170801	0.162503	0.185177	0.181074	0.147394	0.064457	0.196719	0.205858	0.183534	0.213385	0.235689	0.18858	0.27597	0.260079	0.188248	0	0.200382	0.150047	0.231319	0.171429	0.352717	0.189261	0.222301	0.155755	0.265312	0.129372	0.084984	0.191846	0.168577	0.148841	0.305754	0.19493	0.150666	0.30578	0.236402	0.1379	0.149002	0	0.197141	0.228352	0.184428	0.241554	0.0855827	0.0981977	0.149198	0.251286	0.0737946
ELMO1	1.44202	1.63405	1.63709	1.50068	1.56645	1.58679	1.42537	1.6766	1.6315	1.67553	1.74452	1.5962	1.51509	1.46868	1.82665	1.58944	1.32675	1.41106	1.64166	1.61522	1.6797	1.60645	1.53184	1.65897	1.69397	1.4319	1.84555	1.46371	1.22713	1.43292	1.51321	1.33747	1.66564	1.58461	1.48864	1.69746	1.55906	1.52115	0	1.57589	1.56703	1.54312	1.28246	1.36078	1.44857	1.57009	1.55954	1.12763
EPDR1	0.303072	0.301298	0.364891	0.289486	0.317783	0.353299	0.37383	0.331595	0.347133	0.35022	0.374177	0.167863	0.150267	0.281225	0.276939	0.31626	0.100363	0.230361	0.405737	0.264153	0.251086	0.373101	0.111444	0.321767	0.40604	0.294941	0.10495	0.321995	0.285164	0.276289	0.228107	0.28408	0.277576	0.374207	0.167065	0.241245	0.546069	0.336776	0	0.459793	0.291247	0.204512	0.288076	0.361989	0.355635	0.302998	0.252015	0.318671
SFRP4	0.00790826	0.0116772	0.0611058	0.109554	0.0606031	0.022633	0.0167675	0.0302044	0.0808238	0.0158144	0.0199652	0.00550491	0.0040129	0.0589896	0.0125592	0.0811605	0	0.0424075	0.0473597	0.0132723	0.0255637	0.0679511	0.00146407	0.0857992	0.00934408	0.00555933	0.0252736	0.0135278	0.0869742	0.0336501	0.00511174	0.0352092	0.0135248	0.0680495	0.000374036	0.0173147	0.0463791	0.00884661	0	0.0295911	0.0553634	0.0080274	0.0609403	0.00317033	0.0101371	0.0545123	0.0568184	0.0176782
STARD3NL	0.200223	0.224908	0.243219	0.295241	0.275561	0.276109	0.312987	0.283695	0.341473	0.284009	0.328293	0.185006	0.216217	0.293107	0.247078	0.343674	0.0684181	0.256181	0.310745	0.22289	0.28018	0.302914	0.139497	0.393517	0.270911	0.197956	0.248546	0.225286	0.227705	0.214379	0.186528	0.289424	0.212212	0.284281	0.129996	0.226223	0.291336	0.215276	0	0.258612	0.26678	0.137698	0.215247	0.199887	0.207508	0.478465	0.262036	0.389164
AMPH	1.71834	1.69494	1.72364	1.43656	1.56367	1.61913	1.91131	1.85327	1.49049	1.76679	1.73319	1.67599	1.49471	1.71679	1.53638	1.47829	1.47051	1.62067	1.78309	1.52472	1.6176	1.84506	1.46597	1.58797	1.70242	1.64772	2.13249	1.94526	1.70053	1.85577	1.9082	1.91087	2.01301	1.76129	1.76186	1.66032	1.95978	1.93858	0	1.66352	1.52593	2.02885	1.97786	1.6496	1.74299	1.91957	1.52137	2.19051
VPS41	1.05381	1.00671	1.07664	1.01789	1.012	1.0385	0.939808	1.13249	1.08513	1.04134	1.1816	1.01646	0.855275	0.998702	0.991664	1.05048	0.614052	1.08414	1.06301	1.1088	1.0457	1.17794	0.760654	1.06106	1.10323	1.03485	0.585851	0.91346	1.12308	0.975005	0.744004	0.993761	1.16121	1.02195	0.866216	1.0398	1.09938	1.00044	0	1.00522	0.895958	0.942131	1.01474	0.901241	1.06957	1.027	1.0528	0.485782
POU6F2	1.34524	1.17243	1.22553	1.17675	1.20842	1.285	0.832623	0.937727	1.00427	1.03102	1.23603	0.960059	0.962029	1.05239	1.37548	1.11644	1.24155	1.44789	1.16514	1.20248	1.35852	1.10601	1.12197	1.19176	1.18015	1.16806	0.461957	0.929974	0.931561	0.867943	0.637039	0.860834	1.27822	0.804365	1.13661	1.17734	1.4658	1.39095	0	1.06842	1.19625	1.14091	1.01539	1.24787	1.50763	0.718965	0.919994	0.344514
RALA	0.475771	0.509572	0.58203	0.54045	0.528584	0.528241	0.470605	0.519691	0.63633	0.552662	0.624121	0.397144	0.495765	0.597438	0.58678	0.630298	0.711605	0.600912	0.553781	0.600619	0.578733	0.602012	0.41947	0.601714	0.556277	0.491926	0.805806	0.436602	0.334951	0.466412	0.403268	0.532424	0.472996	0.563921	0.26924	0.577349	0.562542	0.501963	0	0.548642	0.57998	0.34047	0.468241	0.417168	0.529007	0.598808	0.687892	0.384804
CDK13	1.50495	1.58425	1.63637	1.49737	1.44912	1.47083	1.54136	1.57013	1.54487	1.54736	1.55263	1.40233	1.488	1.62234	1.54637	1.57913	1.41365	1.56594	1.56776	1.54348	1.55265	1.68652	1.26974	1.58849	1.5211	1.44939	1.72732	1.44094	1.58313	1.44563	1.35065	1.65822	1.60774	1.63708	1.36283	1.5396	1.60319	1.531	0	1.6141	1.55854	1.50895	1.63433	1.42438	1.48949	1.64489	1.58438	1.55855
MPLKIP	0.139863	0.133203	0.187852	0.202373	0.156504	0.187306	0.316305	0.20028	0.207543	0.186819	0.163745	0.131212	0.1253	0.190735	0.137592	0.191125	0.172941	0.138542	0.244435	0.133812	0.181226	0.215226	0.130301	0.208077	0.173399	0.145915	0.549248	0.1854	0.189444	0.13893	0.152783	0.20786	0.153031	0.279641	0.12264	0.149725	0.266649	0.186398	0	0.182288	0.17188	0.137659	0.150515	0.21992	0.203922	0.15798	0.141155	0.345422
SUGCT	0.278882	0.270618	0.300083	0.30049	0.278438	0.240292	0.1214	0.212026	0.271919	0.23319	0.281908	0.22171	0.207412	0.265796	0.276565	0.255441	0.100363	0.299736	0.247023	0.293451	0.236281	0.307793	0.15916	0.298055	0.245818	0.243699	0.159912	0.23995	0.274378	0.273463	0.15958	0.207627	0.27408	0.221065	0.228388	0.239715	0.215147	0.222504	0	0.199977	0.252959	0.245	0.304623	0.168575	0.19207	0.3072	0.298877	0.203591
INHBA	0.031288	0.0327991	0.0508222	0.0405011	0.0461607	0.0427318	0.0461657	0.027753	0.0605591	0.0655978	0.0508798	0.0349309	0.0495507	0.0382087	0.0640658	0.0559155	0	0.0340034	0.051061	0.0593377	0.0359358	0.0551571	0.0200684	0.0716958	0.0531736	0.0328703	0.0627123	0.0519835	0.0361425	0.0425747	0.0668129	0.0890452	0.0381004	0.0562372	0.0259129	0.0431245	0.0551815	0.0415844	0	0.061248	0.0601026	0.0331138	0.0373789	0.0201136	0.0342167	0.514813	0.0848166	0.123786
GLI3	0.0114141	0.020113	0.0210768	0.0323686	0.0226241	0.0169727	0.0168219	0.0125714	0.0171059	0.0103389	0.0100291	0.0110937	0.0125474	0.0181738	0.0138549	0.0180006	0	0.0160887	0.011375	0.0150668	0.0147546	0.0185863	0.0053895	0.0202004	0.0145399	0.0166228	0.0480592	0.0147922	0.0235987	0.0150681	0.0151456	0.0162233	0.0137446	0.0147321	0.00964884	0.0139561	0.012421	0.012647	0	0.0111693	0.0161383	0.012774	0.0131863	0.00590838	0.00828078	0.023805	0.0241262	0.0514015
C7orf25	0.0127018	0.012549	0.0116803	0.00724015	0.00794933	0.0100261	0.0180167	0.00806131	0.00956772	0.0161188	0.0134467	0.00499053	0.00802725	0.00941954	0.0108421	0.0120032	0	0.007072	0.0214516	0.00733997	0.00985708	0.0144974	0.00195056	0.00839649	0.0141219	0.0121592	0.0252736	0.0141341	0.0074271	0.00712822	0.0121076	0.0075682	0.00770068	0.0130681	0.00464153	0.0109059	0.0260262	0.0188653	0	0.0141418	0.00727957	0.010168	0.00664851	0.0181418	0.0111838	0.00394733	0.005238	0.0365727
AC010132.3	0.0108951	0.01125	0.0113102	0.0110486	0.00768619	0.0168102	0.0125642	0.0115291	0.0133838	0.0127341	0.00734585	0.00856629	0.00645045	0.00733962	0.00898289	0.00975311	0	0.00620405	0.00958064	0.0118348	0.0140715	0.00723833	0.00541062	0.0113743	0.00947921	0.0102238	0.056689	0.0165945	0.00719919	0.0129174	0.0126504	0.0177062	0.0154544	0.00839141	0.0137191	0.0115846	0.0147432	0.0123504	0	0.0132641	0.00794441	0.0196754	0.00893064	0.0157334	0.0212238	0.023876	0.00553981	0.0531736
PSMA2	0.000363991	0.000130718	0.000244321	0.000235534	0.000252023	0	0.00108842	0	0.000655238	0.000367045	0.00109004	0	0	0.000453833	0	0	0	0.000497023	0.0005819	0	0	0.000889717	0	0.00109412	0	0.000344579	0	0.000492322	0.000237717	0	0.00186808	0.00102994	0.00028917	0.000258791	0.00195117	0.000392181	0.000342384	0	0	0	0	0.000149142	0.000170411	0.000808779	0.000781322	0	0.000582151	0
MRPL32	0.193322	0.172479	0.186626	0.157221	0.157892	0.167828	0.215726	0.296505	0.238533	0.19244	0.21568	0.139745	0.215254	0.350617	0.197693	0.235011	0.100363	0.253972	0.281184	0.166762	0.220947	0.278644	0.0935335	0.255102	0.216584	0.180659	0.155805	0.125539	0.194302	0.102969	0.151496	0.287617	0.162199	0.215619	0.0817077	0.134901	0.232201	0.176854	0	0.220107	0.192181	0.0937149	0.255025	0.121997	0.12487	0.226063	0.162413	0.118401
HECW1	2.67555	2.76963	2.76251	2.63042	2.59461	2.5738	2.78545	2.83805	2.75413	2.71674	2.80013	2.8402	2.66075	2.74603	2.84674	2.66241	2.65166	2.6721	2.63057	2.64976	2.77923	2.86691	2.67844	2.79494	2.66837	2.58674	2.48987	2.55973	2.437	2.48825	2.55805	2.57654	2.90826	2.69101	2.66275	2.8597	2.85244	2.84604	0	2.63271	2.80569	2.74219	2.6153	2.74097	2.81995	2.9316	2.68231	2.54482
STK17A	0.100129	0.1031	0.152425	0.130632	0.140438	0.0926116	0.141323	0.105276	0.169696	0.120441	0.116751	0.0877195	0.0794873	0.140892	0.125853	0.156419	0	0.112148	0.121709	0.126076	0.107616	0.147695	0.0618913	0.156725	0.141581	0.118745	0.104829	0.075026	0.0999152	0.109742	0.0864371	0.130329	0.0969615	0.169437	0.0596989	0.115919	0.122935	0.108322	0	0.13828	0.134646	0.0829267	0.135102	0.106907	0.116963	0.111721	0.15139	0.150881
COA1	0.87462	0.884196	0.888574	0.685185	0.747355	0.769195	0.618381	0.905165	0.876501	0.863454	0.851962	0.846451	0.735076	1.01016	0.925134	0.863279	0.631011	0.891265	0.885133	0.812798	0.888986	1.07191	0.535571	0.951637	0.819051	0.723578	0.862305	0.673014	0.803045	0.68593	0.702071	0.924246	0.84653	1.01603	0.695454	0.836063	0.790156	0.739841	0	0.86908	0.823816	0.843227	0.981599	0.588615	0.696729	0.725747	0.697076	0.941686
BLVRA	0.136566	0.130943	0.167173	0.125501	0.117203	0.118278	0.12647	0.177764	0.174653	0.12784	0.148231	0.109388	0.119351	0.196753	0.166557	0.160653	0.122572	0.140671	0.159678	0.135897	0.135334	0.197705	0.117337	0.173389	0.142895	0.127686	0.182904	0.115701	0.134924	0.116272	0.157169	0.168138	0.166253	0.163993	0.111645	0.145212	0.158934	0.153381	0	0.157356	0.143763	0.100529	0.165056	0.0989636	0.154644	0.135967	0.135688	0.0952329
URGCP-MRPS24	0.00254085	0.0050994	0.00699371	0.00428944	0.00421771	0.00615533	0.00906952	0.0132552	0.00820463	0.0119222	0.00690956	0.0058871	0.00216453	0.00350182	0.00805359	0.00498775	0	0.00515357	0.0053732	0.00577773	0.00576078	0.0136047	0.00593831	0.0103436	0.00329628	0.00533943	0	0.00441315	0.00401923	0.00326064	0.012601	0.00698875	0.00754627	0.00996369	0.00511757	0.00775745	0.0103886	0.01517	0	0.00684951	0.00799863	0.00381717	0.00471048	0.00485933	0.00720169	0.00380303	0.0103148	0.0116839
URGCP	0.402477	0.410008	0.56252	0.465495	0.390977	0.320384	0.352924	0.433347	0.616591	0.415836	0.348259	0.349804	0.379137	0.696498	0.532247	0.541712	0.542628	0.51931	0.46229	0.416217	0.436085	0.552934	0.441914	0.634478	0.35629	0.416646	0.380399	0.299346	0.349968	0.34629	0.386426	0.468573	0.43084	0.538583	0.339822	0.43032	0.570604	0.474788	0	0.422198	0.515761	0.304282	0.46935	0.404138	0.433286	0.328949	0.485368	0.202456
UBE2D4	0.180277	0.18945	0.221166	0.159195	0.156781	0.1706	0.212515	0.24425	0.238213	0.19833	0.202611	0.135345	0.172153	0.297125	0.253884	0.216972	0.101359	0.220822	0.225404	0.209652	0.217353	0.241123	0.132058	0.235178	0.172182	0.174371	0.109555	0.138265	0.126744	0.142882	0.164801	0.220746	0.222921	0.235114	0.104803	0.204933	0.2597	0.211686	0	0.204569	0.207186	0.131798	0.200379	0.150404	0.139925	0.254394	0.199017	0.151971
SPDYE1	0.0403487	0.0433372	0.160225	0.227305	0.116034	0.0549335	0.0289499	0.0689294	0.162392	0.0357062	0.037531	0.0302757	0.0312912	0.199736	0.0691708	0.198061	0	0.149783	0.17645	0.0998208	0.107987	0.137719	0.00333888	0.183656	0.0306788	0.0216325	0.14871	0.0555442	0.157043	0.0748475	0.0247573	0.143659	0.0498041	0.156673	0.0106369	0.0400857	0.102952	0.0408044	0	0.0425819	0.096175	0.0345855	0.239337	0.011382	0.0283134	0.106175	0.119531	0.0155891
DBNL	0.188137	0.202057	0.218895	0.204457	0.195902	0.152269	0.212343	0.291159	0.303943	0.205231	0.260891	0.233789	0.220972	0.304693	0.306037	0.24843	0.122572	0.245332	0.279217	0.223183	0.23494	0.313601	0.205846	0.307943	0.220314	0.206935	0.152183	0.131838	0.176836	0.18999	0.216298	0.276041	0.24965	0.232509	0.159902	0.235562	0.273129	0.221869	0	0.204078	0.300363	0.195177	0.227	0.194033	0.179427	0.241885	0.258223	0.256602
PGAM2	0.000980624	0.00275495	0.00413986	0.0080891	0.00424515	0.00143919	0.0047321	0.00459037	0.00657483	0.00149181	0.00138596	0.00103102	0.0020995	0.00582979	0.00482712	0.00542774	0	0.00365476	0.0021509	0.00235625	0.00354388	0.00747056	0	0.00812779	0.00177175	0.00230664	0	0.00360608	0.00310344	0.00292536	0.00545473	0.00692523	0.00315447	0.00325252	0.000925543	0.00205538	0.00221718	0.00190368	0	0.000832503	0.00364174	0.00228997	0.00624641	0.00306707	0.00283319	0.00475547	0.00255798	0.0236797
POLM	0.0335328	0.0397296	0.0693089	0.0571874	0.0504369	0.0305907	0.0305265	0.0641842	0.133175	0.035135	0.0509958	0.0318136	0.0578184	0.158827	0.0930537	0.0951925	0.157668	0.113685	0.0681651	0.0543398	0.0636602	0.0924199	0.0393441	0.119767	0.0332393	0.0309313	0.115254	0.0168721	0.0455585	0.0245423	0.0252072	0.0880145	0.0589352	0.0584883	0.0290168	0.0595317	0.0717824	0.0549966	0	0.0568941	0.0903455	0.0363548	0.0601366	0.0225602	0.0287309	0.0246997	0.0832068	0.0309582
AEBP1	0.00532789	0.00378311	0.00385484	0.00591625	0.00540775	0.005175	0.0149858	0.0151678	0.00833186	0.0025758	0.00194188	0.0056538	0.00502768	0.00348298	0.00389439	0.0040404	0	0.00259057	0.0064926	0.00289133	0.0027233	0.00428895	0.00447724	0.00322048	0.00579067	0.00666498	0	0.00588196	0.00810698	0.00333353	0.0171903	0.0125305	0.0133984	0.00232148	0.0016297	0.00424833	0.00605274	0.00429993	0	0.00304467	0.00284452	0.00183635	0.00436612	0.00354962	0.0120944	0	0.00353394	0.0669318
POLD2	0.0799027	0.064869	0.10177	0.104462	0.0940036	0.0783751	0.117416	0.112434	0.118748	0.0802987	0.0748209	0.0397801	0.0748722	0.160638	0.144838	0.121557	0	0.0801491	0.102477	0.096899	0.107768	0.147133	0.0322849	0.141528	0.108127	0.0864032	0.0733328	0.0751122	0.132881	0.0650819	0.066437	0.187889	0.111797	0.139686	0.0406602	0.0600785	0.143575	0.0839291	0	0.0910241	0.10363	0.0626063	0.139892	0.0942917	0.123354	0.0605702	0.104469	0.0979704
MYL7	0.00522786	0.00608282	0.00514316	0.00433537	0.00687949	0.00361264	0.0104261	0.00585044	0.00448181	0.00354036	0.00251329	0.00709373	0.00710248	0.00494471	0.00741666	0.00530336	0.0684181	0.00250839	0.00373555	0.00652682	0.00573722	0.00752357	0.00159566	0.0045359	0.00779997	0.00886547	0	0.010129	0.00478462	0.00729607	0.0023759	0.00849022	0.00743812	0.00736122	0.000574555	0.00363541	0.0062289	0.00498562	0	0.00598046	0.0045982	0.00295073	0.0029331	0.0175654	0.00708491	0.00192998	0.00419569	0.00837236
GCK	0.018437	0.0123074	0.0322049	0.0389494	0.0352824	0.0137202	0.0150087	0.0226114	0.0462318	0.0172243	0.01377	0.0125128	0.0150287	0.0478376	0.0228534	0.0566022	0	0.0382825	0.0366186	0.0179693	0.027666	0.0489929	0.00846996	0.036979	0.0196669	0.0230282	0.0138274	0.0256431	0.0308696	0.0173933	0.00760615	0.0603131	0.0234069	0.0481815	0.0124585	0.0130818	0.0324609	0.0142528	0	0.0457364	0.0266892	0.00979976	0.0239354	0.00706546	0.0302047	0.0206972	0.0278466	0.0559668
YKT6	0.0937078	0.0978936	0.108479	0.0893904	0.104768	0.116433	0.201304	0.146138	0.158763	0.128627	0.156548	0.0732973	0.113415	0.147969	0.11745	0.125893	0	0.109595	0.168805	0.123742	0.132952	0.1187	0.0976479	0.14103	0.149503	0.124401	0.167522	0.0897968	0.0979686	0.0948283	0.118934	0.152817	0.121558	0.128165	0.0691168	0.114901	0.154898	0.113752	0	0.111523	0.127327	0.0898648	0.102002	0.157584	0.116332	0.135579	0.112423	0.377394
CAMK2B	1.2655	1.26912	1.43976	1.24128	1.38716	1.4958	1.903	1.69827	1.6326	1.62296	1.76039	1.38404	1.69849	1.76713	1.65161	1.58909	1.27791	1.62935	1.66178	1.45374	1.5513	1.62425	1.58143	1.73665	1.60429	1.43266	1.57646	1.41301	1.22619	1.22491	1.65381	1.61908	1.58587	1.55857	1.29285	1.52199	1.59165	1.58713	0	1.31062	1.49131	1.42187	1.23467	1.5383	1.55411	1.6541	1.59518	2.04804
NUDCD3	0.730549	0.72999	0.876038	0.71397	0.682426	0.785621	0.993041	0.966379	0.879094	0.828189	0.831412	0.641988	0.722617	0.852345	0.866587	0.779419	0.878757	0.80452	1.04809	0.802608	0.872594	0.993243	0.721485	0.93084	0.863331	0.730263	0.440783	0.76505	0.771924	0.667709	0.681882	0.937112	0.888164	0.941079	0.638126	0.811622	0.990404	0.836492	0	0.802063	0.759305	0.707335	0.806038	0.833382	0.83144	0.781597	0.776285	1.15319
NPC1L1	0.0024127	0.00351164	0.00608357	0.00703632	0.0061472	0.00390116	0.122686	0.00550316	0.00426924	0.00502195	0.00032298	0.00236708	0.00238889	0.00276731	0.00208459	0.00291026	0	0.00119998	0.00149197	0.0043948	0.00107656	0.00715773	0.00169013	0.00760512	0.00977359	0.00141554	0	0.0214019	0.00841962	0.00499653	0.00920441	0.0253371	0.00946666	0.0130091	0.00582952	0.00393348	0.0203911	0.00568217	0	0.0179247	0.00257735	0.0047995	0.00354915	0.0195064	0.0178166	0.00210128	0.000496923	0.559632
DDX56	0.0956569	0.116408	0.119975	0.0938576	0.0814642	0.103683	0.183862	0.181535	0.148415	0.114644	0.116341	0.0820053	0.119764	0.169108	0.158246	0.122056	0.169777	0.117608	0.145175	0.109647	0.121098	0.149921	0.0819139	0.12662	0.119473	0.102999	0.227443	0.104999	0.0954826	0.0980538	0.206521	0.151726	0.166095	0.142679	0.0828116	0.106468	0.20469	0.171496	0	0.159007	0.130746	0.164419	0.101103	0.150219	0.159925	0.166393	0.132208	0.212445
TMED4	0.254083	0.193501	0.292704	0.282442	0.199096	0.225428	0.258783	0.360564	0.354957	0.232765	0.316844	0.173028	0.270778	0.526002	0.24924	0.347633	0.157668	0.357713	0.451549	0.206731	0.3055	0.423424	0.153237	0.386171	0.254985	0.19784	0.159915	0.184806	0.251587	0.172077	0.272811	0.395498	0.244889	0.293961	0.15547	0.192652	0.320697	0.239433	0	0.271567	0.247129	0.219121	0.365119	0.188156	0.190146	0.509668	0.178112	0.236147
OGDH	0.593565	0.644373	0.734574	0.563226	0.579427	0.540291	0.680386	0.722356	0.701974	0.639327	0.677374	0.547179	0.625117	0.81939	0.776187	0.716903	0.513833	0.760907	0.650856	0.679806	0.660689	0.837558	0.596576	0.69607	0.597053	0.608482	0.577717	0.491514	0.595035	0.57714	0.703709	0.789578	0.791155	0.671906	0.53124	0.661605	0.729952	0.704166	0	0.686557	0.701955	0.629297	0.69995	0.480591	0.610552	0.941383	0.757103	0.45421
ZMIZ2	0.478014	0.437648	0.409336	0.313136	0.32529	0.318258	0.34662	0.529261	0.461724	0.320034	0.414235	0.301504	0.4392	0.618687	0.552671	0.458477	0.221485	0.514651	0.418314	0.511368	0.432952	0.506771	0.31082	0.436672	0.394302	0.419234	0.491362	0.368251	0.330223	0.350223	0.486889	0.608801	0.506779	0.352846	0.279835	0.361128	0.459529	0.379897	0	0.398414	0.410498	0.366246	0.559677	0.321179	0.352582	0.688969	0.455824	0.297497
PPIA	0.522787	0.450136	0.49638	0.466209	0.446601	0.59622	1.37705	0.93787	0.593154	0.574841	0.845291	0.394099	0.563525	0.67513	0.456618	0.490772	0.0684181	0.419781	0.975014	0.393856	0.535835	0.572407	0.355284	0.504617	0.900863	0.552056	0.621309	0.553918	0.591196	0.332473	0.701046	0.605747	0.546427	0.627618	0.372003	0.344259	0.817624	0.713967	0	0.446411	0.379521	0.473807	0.450312	0.758976	0.749202	0.668458	0.224684	0.464989
H2AFV	0.342002	0.292716	0.341957	0.251613	0.240293	0.386255	0.678696	0.426397	0.318662	0.391893	0.408715	0.225376	0.254821	0.304183	0.230987	0.236742	0.339081	0.214289	0.414669	0.225331	0.258579	0.359065	0.207981	0.302423	0.482398	0.361135	0.403354	0.451526	0.329117	0.256616	0.383959	0.402585	0.356234	0.427863	0.253891	0.263633	0.523698	0.401761	0	0.336633	0.225145	0.295699	0.259943	0.438908	0.449248	0.352122	0.150213	0.864904
PURB	0.257527	0.206653	0.393083	0.286795	0.27337	0.368571	0.463502	0.290407	0.316737	0.324834	0.377102	0.1792	0.213326	0.26399	0.172999	0.229855	0.277932	0.199447	0.453659	0.203021	0.299723	0.442728	0.171914	0.333021	0.394097	0.307328	0.333166	0.315281	0.403878	0.21431	0.240804	0.458111	0.264781	0.415539	0.183115	0.248654	0.413866	0.255843	0	0.365976	0.210635	0.24143	0.208978	0.241011	0.312952	0.483968	0.149696	0.842022
MYO1G	0.00317029	0.00216878	0.00178483	0.00476921	0.00530916	0.00365982	0.000919392	0.00518994	0.00497576	0.00366376	0.00223481	0.00113926	0.00299835	0.00435583	0.00317603	0.0057114	0	0.00318192	0.00879408	0.00489096	0.0023879	0.00221951	0	0.00466277	0.0019904	0.00336033	0	0.00228842	0	0.00275846	0.00224979	0.00218061	0.00175176	0.00175201	0	0.00294753	0.00122806	0.0014059	0	0.00305202	0.0016366	0.000253721	0.0058654	0.000862902	0.00101594	0	0.00275348	0.00378449
CCM2	0.462823	0.452829	0.551255	0.392303	0.420969	0.381278	0.348516	0.497607	0.558122	0.451199	0.489704	0.362999	0.422741	0.581829	0.577484	0.511872	0.2288	0.527721	0.540426	0.519035	0.493896	0.629312	0.299117	0.578761	0.458563	0.417566	0.392854	0.296623	0.371205	0.358657	0.362027	0.588183	0.435057	0.510015	0.327075	0.515214	0.540125	0.410961	0	0.524272	0.553932	0.361089	0.543827	0.289653	0.407963	0.50298	0.550057	0.3909
NACAD	0.0427615	0.04055	0.0764683	0.0572463	0.0575719	0.0759101	0.0611532	0.0787967	0.0843159	0.0723658	0.0950696	0.0332572	0.054397	0.0571848	0.0552717	0.0419844	0	0.0432225	0.111098	0.0417014	0.0731001	0.0715414	0.035699	0.086388	0.105663	0.0547908	0	0.0460606	0.063917	0.0386719	0.0409892	0.0770917	0.0508025	0.0750866	0.0286079	0.0523056	0.0878182	0.0663588	0	0.0642345	0.0514175	0.0414744	0.0371674	0.0572484	0.0569064	0.123385	0.043482	0.0552058
TBRG4	0.0815192	0.0745492	0.100563	0.0711777	0.0771715	0.10304	0.151036	0.149627	0.121628	0.0876026	0.107799	0.0588961	0.103284	0.144122	0.102973	0.111481	0	0.094734	0.132896	0.102154	0.105002	0.10531	0.071095	0.101169	0.112115	0.0954578	0.099364	0.0801035	0.0697238	0.0845778	0.125015	0.122248	0.105414	0.100747	0.0585305	0.0709121	0.125291	0.110537	0	0.0885577	0.0951187	0.0856584	0.0873587	0.0992187	0.125978	0.0789402	0.0710839	0.0967407
RAMP3	0.00793443	0.0179032	0.0253528	0.0351706	0.0320242	0.01419	0.0189201	0.0192523	0.0664918	0.028207	0.0406383	0.00908456	0.0159959	0.0413784	0.025498	0.0453709	0	0.0569776	0.0274478	0.0165551	0.0202232	0.0266552	0.0198407	0.0603259	0.0220185	0.016597	0	0.00689251	0.0135733	0.0175609	0.0182527	0.0101194	0.0118048	0.0402844	0.00691128	0.031226	0.0252745	0.0262439	0	0.0211245	0.0240761	0.0075559	0.0124502	0.00995471	0.0271928	0.00647787	0.0797114	0.0143081
ADCY1	1.40329	1.39195	1.56142	1.32014	1.43789	1.37489	1.4508	1.59144	1.70201	1.51385	1.73968	1.48987	1.4763	1.67423	1.56664	1.55766	0.870564	1.59139	1.60428	1.47038	1.41347	1.87306	1.2747	1.59124	1.52076	1.48384	1.00162	1.28609	1.43804	1.27127	1.3953	1.84894	1.63624	1.62179	1.36523	1.63203	1.51765	1.48309	0	1.64849	1.54281	1.375	1.51956	1.32548	1.5745	1.55427	1.72303	1.42052
IGFBP1	0.000382305	0	0.000216635	0.000469625	0.000486575	0.00109205	0.00114744	0.00062316	0.00105075	0.000444074	0.000856868	0.000397415	0.00169283	0.00146277	0	0.000875986	0	0.000944283	0.0024686	0.000653863	0.00205948	0.000975306	0	0.00125826	0.000254191	0.000178113	0	0.0012212	0.000611937	0	0.000598615	0.00105837	0.000679766	0.00132756	0	0.00038435	0.00149502	0.000809002	0	0.000973564	0.000953962	0.000476732	0.000644065	0	0.000275083	0	0	0
IGFBP3	0.0451263	0.0262482	0.0403198	0.0258048	0.0310801	0.0740658	0.0787345	0.0646681	0.0399342	0.0508259	0.0782876	0.0281241	0.0582589	0.0528493	0.030022	0.0287685	0	0.0288034	0.0828027	0.0269614	0.026437	0.0553232	0.0384246	0.0230502	0.0662791	0.0665972	0	0.0613209	0.0354299	0.0233561	0.0574197	0.0383377	0.0528815	0.0487599	0.0350515	0.0382945	0.0575397	0.0643817	0	0.0688841	0.023966	0.0576051	0.0363374	0.0593569	0.0598984	0.0257977	0.0260714	0.038221
TNS3	0.0463684	0.0335069	0.0552047	0.0604222	0.0424162	0.0437633	0.0504946	0.0308641	0.0415658	0.0483832	0.0242553	0.0250973	0.0354883	0.0603014	0.0260625	0.0393893	0.0684181	0.0241076	0.0267064	0.030435	0.0275628	0.0322565	0.0423427	0.0654784	0.0614942	0.0212461	0	0.0491523	0.0612984	0.0808566	0.114217	0.0533728	0.0349814	0.0636671	0.0332252	0.0583262	0.050537	0.0743422	0	0.0329154	0.027031	0.0502321	0.0778941	0.023003	0.0189843	0.0913933	0.0529627	0.0946904
HUS1	0.353523	0.299661	0.365455	0.267912	0.259638	0.302534	0.366528	0.35551	0.306651	0.295411	0.26613	0.22341	0.236299	0.338753	0.224153	0.254544	0.254601	0.225472	0.299293	0.248019	0.275264	0.347591	0.170902	0.274848	0.313922	0.224741	0.511064	0.328696	0.248389	0.265382	0.297666	0.358851	0.307737	0.334892	0.170247	0.268123	0.357315	0.324185	0	0.407793	0.285687	0.306518	0.327688	0.275176	0.275386	0.270598	0.210127	0.767028
SUN3	0.0905449	0.0645611	0.0492191	0.0332136	0.0439915	0.04096	0.00686312	0.0651387	0.0530647	0.0227578	0.0570159	0.0474224	0.047874	0.0971499	0.0635115	0.0499971	0	0.0510048	0.0479665	0.0616206	0.0570043	0.0862991	0.0189537	0.0476638	0.0284037	0.0428792	0	0.0200939	0.0428669	0.0296064	0.0247606	0.101994	0.0404714	0.0207382	0.0365081	0.0551826	0.0214257	0.0234705	0	0.0518448	0.0520115	0.0606305	0.075482	0.00942549	0.0201105	0.0374349	0.0415597	0.0140894
C7orf57	0.00309164	0.0038206	0.00937108	0.0131044	0.0104339	0.00885425	0.00194365	0.00550349	0.0101062	0.00598655	0.00658248	0.00242127	0.00214626	0.0388711	0.00644609	0.0140983	0	0.013552	0.0141095	0.00542439	0.00960502	0.0149086	0	0.0213017	0.00319916	0.00189902	0	0.00240895	0.0170464	0.00694506	0.00339031	0.0187822	0.00363423	0.0120844	0	0.0045031	0.00490756	0.00203982	0	0.00480523	0.0129128	0.0042705	0.0236286	0.00204361	0.00156764	0.0040295	0.00899042	0.00221148
UPP1	0.292886	0.237545	0.232386	0.209207	0.177127	0.241227	0.214654	0.329534	0.209761	0.218277	0.199159	0.185824	0.215685	0.305544	0.257556	0.231151	0	0.249696	0.25548	0.242729	0.226385	0.374325	0.142601	0.255234	0.218887	0.209338	0.0537941	0.221339	0.263828	0.181657	0.225283	0.241128	0.291479	0.239408	0.140646	0.211249	0.224695	0.247558	0	0.241814	0.225361	0.216674	0.232058	0.225643	0.214409	0.155947	0.19286	0.183423
ABCA13	0.0129923	0.0133282	0.0165856	0.0227515	0.0190969	0.0107216	0.0034401	0.00536146	0.0101315	0.0052651	0.00413175	0.00268774	0.00548604	0.0129086	0.0107245	0.0134545	0	0.0102448	0.00756822	0.0069745	0.00737047	0.0105664	0	0.0105871	0.0104322	0.007373	0	0.0063531	0.0219197	0.0125312	0	0.0109901	0.00495544	0.0104377	0.00618677	0.00517052	0.00798368	0.00729105	0	0.00645746	0.00607716	0.00656628	0.00618592	0.00453811	0.00699148	0.0080242	0.0145611	0.0138456
VWC2	0.31922	0.487972	0.406551	0.331001	0.260238	0.353196	0.21214	0.344176	0.262103	0.343078	0.268641	0.333426	0.253986	0.33431	0.360302	0.307633	0	0.271973	0.336824	0.367165	0.380848	0.420254	0.218695	0.221448	0.388971	0.362522	0.0795551	0.308519	0.366712	0.197757	0.167864	0.27745	0.385121	0.197734	0.428027	0.324993	0.279494	0.260138	0	0.333512	0.237936	0.305012	0.162915	0.307074	0.280587	0.281636	0.170093	0.100231
ZPBP	0.0689023	0.0780177	0.0819627	0.1069	0.07968	0.0608832	0.0229072	0.0372974	0.0729359	0.0284908	0.0362736	0.021208	0.0393273	0.108029	0.046206	0.0825339	0.100363	0.0709744	0.0631086	0.0626801	0.0528229	0.085506	0.0326836	0.0708333	0.0780464	0.0614471	0.0569968	0.0373063	0.0865118	0.0705576	0.0184236	0.0555945	0.030419	0.0489712	0.0332102	0.0426448	0.0418093	0.0171156	0	0.0480355	0.0638015	0.0274489	0.0566614	0.0146944	0.0263792	0.0349796	0.0586965	0.0373435
SPATA48	0.0071	0.0081855	0.00919637	0.0121955	0.00879659	0.00698056	0.00572858	0.00809993	0.00838902	0.00685731	0.00573629	0.0072011	0.00636246	0.00735675	0.0102169	0.00739241	0	0.00786114	0.00596211	0.00570708	0.00801039	0.0113922	0.00109076	0.00968817	0.00857947	0.00657885	0	0.0066563	0.0127951	0.00462579	0.00646282	0.010855	0.00860041	0.00935705	0.00370216	0.00687057	0.00735816	0.00758475	0	0.00784208	0.0050109	0.0083257	0.00615047	0.00265076	0.0056064	0.00711634	0.00488741	0.0224588
IKZF1	0.00816901	0.007573	0.00826686	0.0119899	0.0075596	0.00553091	0.00515397	0.0055277	0.00603394	0.00358012	0.00430943	0.00307399	0.00479698	0.00395731	0.00512731	0.00394318	0	0.00381812	0.00385163	0.00274174	0.00388151	0.00542098	0.00517589	0.00312999	0.00391528	0.00857808	0	0.00725167	0.00942517	0.0053181	0.00845942	0.00700438	0.00555395	0.00401611	0.00682231	0.00495821	0.00422352	0.00467673	0	0.00360638	0.00411073	0.00628775	0.00435388	0.00448716	0.00393861	0.00145625	0.00719303	0.0132679
FIGNL1	0.0672489	0.0835256	0.11159	0.0825039	0.088244	0.106327	0.0600889	0.106	0.126765	0.077079	0.102826	0.0582872	0.0547918	0.269729	0.133745	0.147822	0.155361	0.114818	0.0955057	0.0915849	0.0762291	0.139218	0.0513287	0.189282	0.0742698	0.10275	0.122311	0.0741693	0.101293	0.0591379	0.0535637	0.179088	0.0684565	0.108166	0.0422252	0.0889082	0.196877	0.0685182	0	0.150788	0.0967379	0.094157	0.159836	0.0617002	0.0595698	0.107097	0.0906858	0.0370329
DDC	0.00716552	0.00442347	0.00840798	0.00991954	0.00503511	0.00307656	0.0029141	0.00310734	0.000811487	0.000574196	0.000313297	0.00130623	0.00159552	0.00425779	0.00260103	0.00161516	0	0.00134753	0.000201552	0.00145376	0.00169615	0.00176909	0.00157357	0.00257315	0.00869659	0.00550616	0	0.00259757	0.00583612	0.00485101	0.00102915	0.00200207	0.00127184	0.00156086	0	0.00134563	0.00278761	0.00214155	0	0.00283174	0.00222957	0.00174833	0.00154789	0.00162502	0.000567945	0.00243347	0.00191716	0.00517167
GRB10	0.916328	1.01603	1.06373	0.8784	0.933635	0.903682	1.12925	1.13652	1.14361	1.02877	1.08516	0.986675	0.968455	1.13902	1.14923	1.02432	1.00121	1.09381	0.985297	1.00366	1.09808	1.2673	0.945348	1.21578	0.916147	0.871816	1.07307	0.84261	0.792041	1.02333	0.930862	1.1123	1.17081	1.0672	0.802737	1.1396	1.09786	1.04877	0	0.987401	1.12024	0.992028	1.00864	0.90556	0.954384	1.12623	1.13217	0.977668
COBL	1.47864	1.69351	1.60022	1.62969	1.79024	1.75985	1.98058	1.71859	1.90802	1.68047	1.72848	1.81872	1.7259	1.50587	1.93664	1.66281	1.21093	1.67466	1.57619	1.68087	1.90719	1.7874	1.80421	1.91916	1.645	1.67747	1.25082	1.50171	1.38467	1.62356	1.4206	1.4286	1.89497	1.68783	1.51672	1.97693	1.71942	1.73215	0	1.56083	1.86429	1.57848	1.55581	1.8362	1.83083	1.49284	1.86508	1.98171
VSTM2A	1.415	1.0094	1.12175	0.874463	0.716483	1.09032	1.25883	1.13943	0.941778	0.998141	1.2989	1.03584	0.889072	1.02188	0.91255	0.727138	0.502965	0.849854	1.13258	0.889062	0.962954	1.11877	0.831863	0.92113	1.18946	1.10296	1.05023	0.961504	0.972658	0.949499	0.939168	1.07588	1.05698	1.08542	1.11298	0.874219	1.33194	1.09223	0	1.04035	0.744183	1.14454	1.13474	1.09397	1.08626	0.469212	0.572659	0.715909
SEC61G	0.0542894	0.0451191	0.083375	0.172157	0.109062	0.115039	0.138219	0.110889	0.0911084	0.0459497	0.0738883	0.0282495	0.038175	0.0949292	0.044693	0.0592372	0	0.0532751	0.106381	0.0530144	0.0754756	0.0768761	0.0284095	0.0824746	0.0888903	0.0513966	0.0531796	0.0655887	0.164706	0.0731778	0.063829	0.0885525	0.0584137	0.0833556	0.0203962	0.0433179	0.120936	0.0696897	0	0.062608	0.0560722	0.050054	0.0616682	0.0548381	0.111972	0.079533	0.0256513	0.0712254
EGFR	0.0187702	0.0134791	0.0329109	0.0241021	0.0200607	0.0205128	0.0283697	0.0228678	0.0175424	0.0435334	0.0142131	0.0176303	0.0280746	0.0210805	0.0253944	0.0186257	0	0.0180478	0.0156027	0.0218783	0.0193157	0.0270831	0.0185387	0.0162966	0.0126083	0.0232577	0.056689	0.0243591	0.0296069	0.0167172	0.0158896	0.0184252	0.0248493	0.0380821	0.0215082	0.0259864	0.0216454	0.0159089	0	0.0181976	0.0169645	0.0161312	0.0134773	0.0143898	0.0167447	0.018912	0.0187161	0.0400505
LANCL2	0.661051	0.645048	0.720114	0.624605	0.643607	0.613555	0.74911	0.72865	0.825715	0.753086	0.780708	0.594558	0.758548	0.831191	0.757925	0.813198	0.100363	0.794954	0.809661	0.739641	0.691947	0.81813	0.643941	0.882417	0.77752	0.663343	0.862049	0.521015	0.652138	0.576972	0.610466	0.746047	0.73785	0.83961	0.543115	0.745888	0.787952	0.671381	0	0.59418	0.779299	0.662516	0.695397	0.60203	0.659301	0.929667	0.841353	0.63339
VOPP1	0.409754	0.576264	0.650996	0.602392	0.751283	0.59833	0.720811	0.630272	0.820356	0.830154	0.747814	0.631195	0.578794	0.69283	0.807514	0.821614	0.823144	0.774148	0.75255	0.689802	0.722051	0.880521	0.518172	0.990103	0.695403	0.490941	0.474844	0.51109	0.550914	0.466992	0.500086	0.690635	0.559184	0.854696	0.51441	0.82601	0.70447	0.620972	0	0.739485	0.763059	0.434188	0.550533	0.515851	0.613314	1.21118	0.87075	0.797231
AC092647.5	0.0501188	0.0472104	0.0516196	0.0538791	0.0639995	0.0495145	0.116078	0.0600768	0.081076	0.0746997	0.0456359	0.0467103	0.0560615	0.0472752	0.056455	0.0490345	0	0.0452329	0.0439311	0.062199	0.0573417	0.0455269	0.063305	0.0742345	0.063862	0.0523668	0	0.0450947	0.0450528	0.0511674	0.0468907	0.0586349	0.0615124	0.0974457	0.027617	0.0662949	0.0647156	0.0642163	0	0.0483459	0.0595689	0.0400247	0.0365958	0.0727375	0.0555469	0.0818162	0.0638194	0.0735905
NIPSNAP2	0.600809	0.604909	0.585753	0.49496	0.513274	0.498166	0.268977	0.632429	0.620442	0.523178	0.545853	0.511793	0.540339	0.636125	0.71278	0.565554	0	0.580222	0.527713	0.61204	0.58708	0.67804	0.443907	0.63016	0.487322	0.548089	0.681307	0.366811	0.595447	0.473093	0.500818	0.672117	0.664404	0.489388	0.498551	0.670222	0.487334	0.468139	0	0.514826	0.570452	0.49902	0.659463	0.290412	0.446446	0.458395	0.54779	0.170289
PSPH	0.116279	0.162369	0.213743	0.210493	0.167199	0.143519	0.26877	0.20528	0.227403	0.12433	0.123068	0.157293	0.136249	0.238825	0.202533	0.224657	0.258831	0.167564	0.202281	0.184528	0.165379	0.161399	0.170717	0.230267	0.160997	0.153681	0.141077	0.114746	0.218263	0.154975	0.191174	0.167726	0.232576	0.262303	0.197724	0.180148	0.281577	0.222709	0	0.182679	0.194717	0.122242	0.170571	0.181872	0.213647	0.143955	0.21771	0.35145
CCT6A	0.259741	0.234188	0.241761	0.180299	0.165439	0.210738	0.407167	0.311558	0.250327	0.209685	0.253881	0.138209	0.187733	0.36833	0.248799	0.255547	0	0.220474	0.337366	0.210041	0.245875	0.287332	0.117492	0.24293	0.282912	0.228296	0.11443	0.17035	0.256273	0.150004	0.187235	0.307737	0.216679	0.223132	0.13	0.192139	0.314956	0.229565	0	0.203207	0.223906	0.182119	0.254197	0.234237	0.223759	0.207623	0.175159	0.433011
SUMF2	0.314823	0.293284	0.398524	0.313293	0.297688	0.21455	0.231758	0.417631	0.48426	0.255713	0.28661	0.230792	0.330515	0.658551	0.480887	0.501105	0.222935	0.459218	0.417226	0.344445	0.400622	0.458882	0.222459	0.46404	0.26325	0.279173	0.407658	0.177349	0.293971	0.225561	0.276288	0.432513	0.319785	0.349377	0.244276	0.311745	0.398124	0.299393	0	0.393917	0.367196	0.249989	0.533635	0.163184	0.190597	0.412758	0.317407	0.27421
PHKG1	0.025474	0.0349837	0.0659873	0.0904029	0.0719699	0.032779	0.0325675	0.0417169	0.0553708	0.0300386	0.0432511	0.03181	0.0395839	0.107211	0.0601368	0.06324	0	0.0493257	0.083834	0.0513031	0.0641861	0.0675045	0.0138604	0.0692525	0.0354803	0.0307223	0.0809072	0.0307853	0.0517735	0.0354869	0.0278298	0.0869668	0.0512174	0.0786083	0.0272555	0.0477981	0.0734316	0.0311035	0	0.0564369	0.0561876	0.0373652	0.091428	0.0276486	0.042363	0.0830566	0.0779467	0.346253
CHCHD2	0.1799	0.169241	0.306493	0.331105	0.249081	0.278082	0.526698	0.412112	0.377985	0.222009	0.326709	0.1161	0.190474	0.498442	0.242199	0.360955	0.369796	0.315578	0.57643	0.192981	0.354753	0.429865	0.162729	0.422941	0.385132	0.197111	0.189006	0.19424	0.519684	0.150458	0.227662	0.499259	0.281072	0.544787	0.108928	0.183391	0.53131	0.236882	0	0.253726	0.259941	0.25714	0.343462	0.265841	0.358444	0.423506	0.153153	0.440128
NUPR2	0.00600177	0.0041486	0.0135519	0.0177191	0.0189737	0.00883439	0.0183837	0.00841819	0.0210564	0.0118992	0.00489675	0.00386826	0.00572308	0.0166361	0.00610957	0.0185655	0	0.0170913	0.0222118	0.00729767	0.0075321	0.028524	0.00203593	0.0176132	0.0200211	0.00369749	0	0.00824374	0.0111301	0.00838209	0.00586285	0.017591	0.00776394	0.0421868	0.0012694	0.00838155	0.0225841	0.0084906	0	0.0160857	0.0159018	0.00527044	0.00520787	0.00982971	0.0139205	0.0156168	0.013198	0.0232903
ZNF479	0.000953211	0.00164113	0.00265465	0.0045338	0.001704	0.00136492	0.000235717	0.00143171	0.00231474	0.000352221	0	0	0.00100723	0.00264457	0.00237439	0.00217538	0	0.00195106	0.00103509	0.0025896	0.000460327	0.00197422	0	0	0.0028762	0.00160407	0	0.000208893	0.00342795	0.00101652	0	0.000861786	0.000731697	0.0022535	0	0.000883939	0.00114251	0.00109127	0	0.00063196	0.00171239	0.000690533	0.00259731	0	0.001309	0	0.00168622	0.00211415
ZNF716	0.00190509	0.0033228	0.00471604	0.00565147	0.0057579	0.00318522	0.000404487	0.00163141	0.00235612	0.0016748	0.00034136	0.00108092	0.000915802	0.00297828	0.00236088	0.00441536	0	0.00185109	0.00110944	0.00352823	0.00199996	0.00287406	0.00105876	0.00291057	0.00229529	0.00416897	0	0.00372457	0.00742185	0.00352934	0.00111599	0.00253095	0.00189009	0.00201012	0	0.00212056	0.00201838	0.00164688	0	0.00154583	0.00148609	0.000546986	0.00314037	0	0.00127657	0.00505354	0.0010117	0.00321288
AC115220.1	0.000334239	0.000338306	0.00089236	0.00101182	0.00128506	0	0.000315689	0.000777741	0.000993277	0.000541672	0.000295547	0.00159267	0	0.00122408	0.000183618	0.00201982	0	0.000687663	0.00056958	0.000664795	0.000231234	0.000864633	0	0.00120333	0.00111648	0.000915951	0	0.000806097	0.00149573	0.000841369	0	0.00108581	0.000310438	0.000491223	0	0.000589738	0.000738805	0	0	0.00104139	0.00083425	0	0.00077002	0	0.0012794	0	0.000888943	0
ZNF727	0.107704	0.0395969	0.183289	0.093604	0.0836933	0.113302	0.131165	0.0622759	0.144454	0.112851	0.0569831	0.10992	0.0259572	0.0708039	0.0130191	0.0683776	0	0.117432	0.0940338	0.172723	0.0854787	0.130679	0.0671375	0.133204	0.187806	0.0722822	0.109809	0.076672	0.0693923	0.136072	0.0142808	0.131661	0.0672888	0.123231	0.177803	0.0744344	0.0572711	0.0412034	0	0.0661702	0.0797933	0.113	0.0790055	0.108398	0.107404	0.0510958	0.0975892	0.0559047
ZNF735	0.00198696	0.00119768	0.003588	0.00417847	0.00231563	0.00212602	0.000805273	0.000486179	0.00213025	0.000815405	0.000247201	0.000946163	0.00108174	0.00444425	0.00159508	0.00176751	0	0.00164732	0.00153163	0.00160399	0.0012096	0.00253252	0.00294113	0.00127302	0.00300916	0.00146086	0.053151	0.00247775	0.0033299	0.00202612	0	0.0040937	0.00116322	0.00274122	0.00227815	0.000914348	0.00132938	0	0	0	0.00158711	0.00103609	0.00207784	0	0.00148405	0.00205199	0.00291585	0.00585122
ZNF679	0.00284199	0.0030571	0.00984427	0.006873	0.00649582	0.00205284	0.00176571	0.00214606	0.00314166	0.0020878	0.000199559	0.00178619	0.00121491	0.00294065	0.00250624	0.00233732	0	0.00347377	0.00236771	0.00402926	0.00277964	0.00317436	0.00169957	0.00401202	0.00557687	0.0034239	0	0.00202684	0.0054461	0.00497795	0.000643458	0.0075697	0.00131002	0.00329955	0.00191158	0.00273777	0.00267178	0.00260212	0	0.00358156	0.0029524	0.00339784	0.00537094	0.00080336	0.000479628	0.00418655	0.00412565	0.00382976
ZNF736	0.555236	0.361506	0.458334	0.395137	0.432644	0.514374	0.294227	0.372741	0.396175	0.467257	0.506107	0.400651	0.492587	0.44753	0.360774	0.376768	0.275336	0.449631	0.404318	0.53931	0.409576	0.665471	0.282371	0.443815	0.454324	0.480156	0.642256	0.412096	0.550717	0.391441	0.317839	0.552604	0.410241	0.418773	0.489659	0.405678	0.409565	0.327913	0	0.456627	0.354601	0.429455	0.457467	0.337863	0.446668	0.357869	0.338431	0.448809
ZNF680	0.350399	0.28613	0.435471	0.352957	0.407362	0.365123	0.518176	0.425687	0.424172	0.35529	0.368209	0.33441	0.223911	0.483442	0.363821	0.390414	0.480639	0.33797	0.408448	0.281158	0.370396	0.646395	0.23623	0.41794	0.363403	0.301398	0.622433	0.365183	0.62731	0.296832	0.361164	0.753175	0.452654	0.501721	0.499942	0.381211	0.677866	0.418109	0	0.507159	0.362356	0.460876	0.52496	0.361508	0.454001	0.328244	0.336967	0.507309
ZNF107	0.106881	0.0727224	0.103399	0.0759916	0.064637	0.0795024	0.0525032	0.130704	0.129551	0.0997458	0.117438	0.0939485	0.0767428	0.172313	0.0824889	0.163318	0.121121	0.133111	0.122003	0.0901462	0.0871876	0.171252	0.060629	0.117087	0.0753742	0.0856783	0.132256	0.0803196	0.142415	0.0693496	0.0997932	0.176862	0.0903153	0.118863	0.116555	0.10308	0.133964	0.0901374	0	0.154286	0.0928975	0.136997	0.154739	0.0633884	0.0738472	0.073409	0.106287	0.0479628
ZNF138	0.540819	0.507053	0.623767	0.458852	0.480199	0.535558	0.507878	0.574741	0.674331	0.554124	0.580177	0.50678	0.474721	0.719287	0.542537	0.670731	0.405654	0.584657	0.530372	0.487138	0.510185	0.830129	0.400911	0.701581	0.473852	0.465092	0.473067	0.492638	0.52	0.473554	0.467102	0.692182	0.566715	0.675805	0.439047	0.598193	0.694846	0.562854	0	0.62684	0.600895	0.556078	0.600723	0.331824	0.498919	0.463122	0.545621	0.586483
ZNF273	0.648992	0.639624	0.649393	0.548141	0.549803	0.554867	0.971727	0.747501	0.690375	0.710144	0.547416	0.648992	0.693272	0.677793	0.675973	0.774748	0.525992	0.71325	0.607018	0.58008	0.60323	0.756849	0.511318	0.664252	0.555837	0.550756	0.680959	0.81111	0.587972	0.574996	0.703427	0.83813	0.702649	0.720592	0.509437	0.701259	0.828554	0.742596	0	0.56553	0.635182	0.627815	0.745138	0.683697	0.689558	0.58445	0.553647	1.07846
ZNF117	0.130512	0.116331	0.127872	0.118788	0.122547	0.169708	0.29445	0.170734	0.146909	0.213342	0.196617	0.17081	0.134702	0.131025	0.103777	0.104301	0	0.0930372	0.170676	0.115634	0.129312	0.187981	0.12706	0.132541	0.166489	0.137363	0.119709	0.105433	0.121997	0.106524	0.147832	0.149816	0.141084	0.176423	0.120693	0.139989	0.172428	0.179161	0	0.166965	0.12602	0.109748	0.0871182	0.19571	0.18569	0.123561	0.135147	0.297426
ERV3-1	0	0	0.000161297	0.000471254	0.000273123	0.000442331	0.000380344	0	0.000835312	0.000383535	0	0.000171298	0.000870145	0	0	0.000467732	0	0	0.000374644	0	0.000397211	0.000544102	0	0.000326599	0	0.000125496	0	0.000330987	0	0.000309877	0.000806056	0.00135004	0.000479101	0.000348515	0	0	0.00059627	0.000436743	0	0	0.000194618	0	0.000609278	0.000633422	0.000300096	0	0	0
ZNF92	0.103677	0.0849158	0.105431	0.0807625	0.0842029	0.0876494	0.106261	0.10876	0.11209	0.0953752	0.102588	0.0818537	0.0543954	0.122989	0.0800968	0.106937	0.201722	0.0877241	0.119382	0.0698113	0.0991357	0.183323	0.0693548	0.115768	0.0809779	0.0928669	0.225389	0.101032	0.132289	0.0796132	0.110104	0.157275	0.0890466	0.121867	0.0630034	0.0998284	0.149092	0.104276	0	0.119676	0.0881611	0.108038	0.11153	0.0664796	0.1009	0.140537	0.0804027	0.122775
VKORC1L1	0.693761	0.701195	0.774344	0.607961	0.601227	0.618838	0.564134	0.743451	0.758361	0.715311	0.748855	0.700314	0.715256	0.764334	0.752248	0.741826	0.107011	0.785272	0.774025	0.764174	0.696763	0.85918	0.754437	0.776503	0.657768	0.734071	0.744407	0.538906	0.563295	0.60406	0.674279	0.77312	0.69648	0.777761	0.657997	0.747176	0.658334	0.643524	0	0.703615	0.735357	0.511591	0.698208	0.537503	0.600345	0.857308	0.837256	0.890872
GUSB	0.238478	0.227421	0.255795	0.205816	0.184697	0.167267	0.160892	0.298944	0.339654	0.191346	0.199823	0.1715	0.224183	0.50132	0.356496	0.365175	0.212281	0.374455	0.250098	0.259488	0.246788	0.334664	0.194795	0.34053	0.167103	0.238832	0.160654	0.124855	0.21342	0.182033	0.197044	0.380706	0.257726	0.256424	0.181648	0.216699	0.279964	0.219811	0	0.265513	0.323216	0.182946	0.331282	0.124288	0.166189	0.347014	0.332081	0.087553
ASL	0.0974909	0.0968249	0.118206	0.0869107	0.0718116	0.0516701	0.039233	0.100567	0.136319	0.06057	0.0477825	0.0753954	0.0709499	0.19588	0.155752	0.154565	0	0.188845	0.103513	0.100047	0.11127	0.143256	0.0907542	0.16233	0.0642043	0.0555618	0.154378	0.0284962	0.044463	0.0656244	0.0756681	0.105211	0.084452	0.0876861	0.050333	0.0969125	0.104389	0.080719	0	0.105781	0.117101	0.0615763	0.145519	0.023937	0.0561133	0.0973049	0.10177	0.0484323
AC068533.4	0.215535	0.225008	0.22472	0.158124	0.157922	0.132999	0.103854	0.19656	0.175838	0.166709	0.093996	0.202442	0.186962	0.189563	0.274269	0.155412	0.121121	0.185309	0.128928	0.177801	0.175875	0.216742	0.197167	0.174281	0.147521	0.162269	0.105021	0.11847	0.109718	0.165472	0.197318	0.173961	0.232722	0.180986	0.179941	0.251914	0.135662	0.175672	0	0.164424	0.198778	0.1369	0.195735	0.129984	0.141907	0.14848	0.189359	0.114516
CRCP	0.0668214	0.0782572	0.103601	0.0896866	0.0778033	0.0737531	0.11747	0.11304	0.11755	0.0732675	0.0964262	0.0554093	0.0743711	0.151125	0.103398	0.10501	0	0.107351	0.116493	0.0708904	0.0904544	0.139747	0.0465615	0.135332	0.0808525	0.064256	0.132965	0.0735327	0.0847163	0.0556846	0.0736283	0.121804	0.10188	0.12993	0.0300913	0.104496	0.144575	0.0917943	0	0.0975897	0.111645	0.0823242	0.0916475	0.0425907	0.0760728	0.138083	0.0901302	0.119899
TPST1	1.31155	1.35262	1.3636	1.26728	1.33216	1.18668	1.03139	1.30346	1.35488	1.18471	1.29293	1.34642	1.27227	1.48578	1.55507	1.32957	0.815016	1.38259	1.29412	1.26448	1.40155	1.53981	1.29536	1.46015	1.25119	1.27244	1.12082	1.05149	1.40581	1.1405	1.2713	1.54053	1.44995	1.30646	1.47954	1.46176	1.27397	1.31743	0	1.47514	1.36997	1.32722	1.49656	1.11056	1.28363	1.43348	1.34486	1.50086
AC027644.4	0.501239	0.507027	0.564753	0.341712	0.433837	0.342668	0.296958	0.458488	0.539636	0.53225	0.385971	0.551287	0.533669	0.604419	0.684442	0.493035	0	0.525089	0.399728	0.531439	0.502964	0.607171	0.69879	0.548114	0.349755	0.474566	0.409237	0.373816	0.386565	0.368742	0.496418	0.582464	0.520473	0.486742	0.473736	0.537114	0.411869	0.462002	0	0.517285	0.568583	0.470817	0.520862	0.309999	0.39132	0.483396	0.634082	0.61162
RABGEF1	0.0624067	0.0479202	0.0849267	0.0652346	0.0921797	0.0915021	0.0914211	0.0796767	0.089083	0.0621528	0.0733008	0.0302102	0.04858	0.0739831	0.0519047	0.057064	0	0.0739612	0.0911944	0.0491076	0.0784268	0.106549	0.00636624	0.0717391	0.0959936	0.0540018	0	0.119425	0.0837498	0.0571523	0.0469857	0.132476	0.065227	0.0538622	0.0292779	0.040111	0.0979331	0.0565807	0	0.0628036	0.0610781	0.0542414	0.0942574	0.0388655	0.0612698	0.114041	0.0354295	0.049043
TMEM248	0.368069	0.371845	0.447113	0.327972	0.351429	0.428192	0.54599	0.493135	0.444848	0.431787	0.440924	0.333267	0.297167	0.47758	0.376049	0.400855	0.401361	0.418009	0.49482	0.375782	0.403605	0.529865	0.246004	0.435836	0.50016	0.428766	0.582584	0.382537	0.420369	0.312874	0.324234	0.576758	0.468275	0.507393	0.236702	0.389887	0.536262	0.408859	0	0.478227	0.383328	0.348185	0.443232	0.362006	0.440897	0.493744	0.320906	0.691849
SBDS	0.189915	0.149794	0.205039	0.153319	0.113623	0.175299	0.429201	0.315678	0.197278	0.181169	0.252533	0.123066	0.160396	0.261789	0.128164	0.162443	0	0.131135	0.359788	0.101942	0.178826	0.278169	0.121852	0.249899	0.263027	0.180852	0.177921	0.14883	0.210599	0.107743	0.21078	0.24254	0.180598	0.217242	0.119379	0.110198	0.258648	0.209989	0	0.171391	0.130427	0.135796	0.158581	0.218564	0.227306	0.251562	0.0904255	0.328016
TYW1	0.742744	0.756921	0.835248	0.72428	0.74954	0.700874	0.658838	0.798146	0.847312	0.820013	0.712192	0.673826	0.690905	0.932328	0.851703	0.828825	0.551243	0.889613	0.785876	0.839491	0.779845	1.03365	0.605674	0.898915	0.607585	0.62596	0.759244	0.684353	0.858201	0.732007	0.801337	1.00262	0.812825	0.911232	0.633583	0.822783	0.716118	0.658383	0	0.74308	0.753235	0.727769	0.905115	0.473762	0.699996	0.570142	0.865496	0.81791
AUTS2	2.70593	3.10386	2.95347	3.1761	3.18616	2.99609	3.03317	3.04819	3.20057	3.09023	2.90712	2.95119	2.97861	2.98797	2.74273	3.15654	2.65604	2.98378	2.96851	3.17877	2.85891	2.80395	3.0367	2.75493	3.01297	2.9695	2.75918	3.02939	3.11045	3.12366	2.82683	2.7377	2.9116	3.06165	3.03817	3.00689	2.94714	3.07907	0	2.92448	3.21547	2.98233	2.93116	3.04434	2.93232	3.63469	3.23408	2.70317
GALNT17	2.30495	2.56978	2.56466	2.34519	2.45557	2.32858	2.34971	2.56257	2.51513	2.5103	2.41671	2.59036	2.40165	2.57717	2.79711	2.54625	2.12859	2.66372	2.37229	2.62943	2.50806	2.49954	2.51142	2.63084	2.34373	2.38464	2.51559	2.31543	2.17841	2.35808	2.45787	2.34293	2.69303	2.40814	2.35469	2.73472	2.2965	2.41834	0	2.41887	2.69177	2.34292	2.36052	2.32675	2.3957	2.79127	2.74255	2.72381
CALN1	1.29484	1.25047	1.13696	1.04416	1.26232	1.1775	1.41868	1.23656	1.19757	1.44419	1.0567	1.28947	1.18561	1.12788	1.18233	1.21806	1.2479	1.49495	1.23182	1.27681	1.11918	1.22151	1.21918	1.33986	1.13178	1.38628	1.77869	1.16603	0.962117	1.72762	1.87121	1.01583	1.38101	1.42802	1.25306	1.19424	1.19177	1.28575	0	1.44156	1.2299	1.30639	1.40376	1.0004	1.2725	2.16994	1.57687	1.5601
TYW1B	0.607199	0.599332	0.68377	0.941558	0.671102	0.584481	0.510222	0.59333	0.730106	0.610671	0.577983	0.48155	0.550794	0.622689	0.680076	0.688883	0.41204	0.729085	0.587676	0.740214	0.644167	0.721458	0.473408	0.798214	0.549261	0.475896	0.761455	0.536337	0.687892	0.764154	0.61915	0.62978	0.712363	0.757004	0.550809	0.627694	0.663035	0.626574	0	0.540733	0.645227	0.588942	0.796676	0.41063	0.5698	0.569717	0.806619	0.635103
POM121	0.589306	0.642806	0.705606	0.676362	0.671154	0.620342	0.703846	0.775625	0.783715	0.735703	0.695354	0.618954	0.668806	0.718715	0.780284	0.683199	0.403795	0.644255	0.751289	0.786777	0.732517	0.798287	0.588982	0.740005	0.609414	0.570874	0.605245	0.53504	0.601791	0.674741	0.602408	0.728879	0.714554	0.753301	0.561227	0.718718	0.705849	0.725211	0	0.668217	0.720873	0.495777	0.685853	0.587215	0.663083	0.728978	0.842255	0.905314
TRIM74	0.000772177	0.00141292	0.0010215	0.00108401	0.000448948	0.0020896	0.00100809	0.00123977	0.00154108	0.00116111	0.000594182	0.00120082	0.00151244	0.00239998	0.00299843	0.00231363	0	0.00109882	0.00148	0.00135147	0.00147209	0.00153425	0.00516343	0.0013996	0.000826049	0.00018829	0	0.00146862	0.00108531	0.00232184	0.00148127	0.00313566	0.00256118	0.00128818	0	0.00239773	0.00110004	0.001462	0	0	0.00276974	0.0014638	0.00123553	0.000987874	0.00157874	0.00195892	0.00112628	0.00825965
NSUN5	0.117001	0.131592	0.153852	0.203525	0.197003	0.140263	0.165913	0.203777	0.226642	0.126305	0.132043	0.0932786	0.165238	0.277777	0.188749	0.217161	0	0.191095	0.1969	0.186081	0.172952	0.17856	0.0837015	0.159003	0.167064	0.150801	0	0.158587	0.169637	0.122327	0.0900695	0.192653	0.191021	0.183493	0.056956	0.163549	0.215716	0.156804	0	0.147355	0.171171	0.0978174	0.160745	0.184778	0.196589	0.150828	0.166546	0.110378
TRIM50	0.0014268	0.00223384	0.00464712	0.00994914	0.00595038	0.00262164	0.00040207	0.000954153	0.00292201	0.00182039	0.00130235	0.000593128	0.00144302	0.00250543	0.00322274	0.0021923	0	0.00230398	0.000410981	0.00134165	0.00213183	0.00125712	0.00284609	0.000553322	0.00181625	0.000993185	0.032037	0.00136702	0.00835925	0.00146855	0.00118274	0.00350499	0.00129787	0.00330361	0.00168056	0.000796997	0.00172071	0.000673757	0	0.000585661	0.00266276	0.000860263	0.00106106	0	0.000645829	0	0.0017395	0.00789737
FKBP6	0.00522138	0.00616253	0.011128	0.0133184	0.0092772	0.00525791	0.0075436	0.00513304	0.0122734	0.00287065	0.00520556	0.00306344	0.00239263	0.0166843	0.00444924	0.0099202	0	0.00520529	0.00643811	0.00548924	0.00360724	0.0111434	0.00163403	0.0139375	0.00434617	0.00347849	0	0.0072592	0.0145764	0.00536909	0.00201347	0.0148355	0.00552521	0.00500033	0.00724774	0.00518698	0.00593717	0.00132898	0	0.00325856	0.00661358	0.00353028	0.00812397	0	0.00281372	0.00978858	0.00617228	0.0208957
FZD9	0.00224811	0.00242065	0.00646188	0.0024489	0.00585288	0.00546994	0.00689073	0.00674426	0.00903964	0.00902327	0.00969457	0.000742028	0.00221224	0.00532018	0.00229527	0.00340383	0	0.00480544	0.00715817	0.00315587	0.00414086	0.00381592	0.00259693	0.00582167	0.00634713	0.007779	0	0.00393271	0.0027556	0.00490724	0.0061712	0.00823319	0.00308604	0.00650692	0.00102008	0.00247856	0.0102815	0.00529226	0	0.0115822	0.00290738	0.00349529	0.00317295	0.00447144	0.00210285	0	0.00700925	0.00886501
BAZ1B	0.704193	0.717098	0.664851	0.469492	0.463761	0.52246	0.781806	0.630804	0.573495	0.640663	0.646626	0.637065	0.671866	0.68142	0.688469	0.565556	0.381598	0.572909	0.599424	0.599106	0.581806	0.744701	0.589886	0.630064	0.651556	0.663502	0.811694	0.510611	0.60679	0.475131	0.657793	0.766808	0.736975	0.659522	0.628512	0.692463	0.673355	0.659109	0	0.604139	0.593658	0.568136	0.638196	0.597983	0.613431	0.710161	0.569609	1.24843
BCL7B	0.108908	0.117358	0.158906	0.123337	0.0974168	0.131813	0.260504	0.193049	0.180082	0.145457	0.163692	0.0860414	0.118714	0.213662	0.133624	0.13468	0	0.127845	0.247229	0.142196	0.166307	0.157632	0.0992842	0.166315	0.200069	0.140095	0.141069	0.11633	0.148451	0.096611	0.130525	0.209532	0.152273	0.149161	0.0915545	0.114313	0.258006	0.13938	0	0.128567	0.127179	0.0877779	0.118344	0.166599	0.171531	0.210374	0.105675	0.268144
TBL2	0.0637752	0.0504807	0.0697929	0.0411048	0.0490498	0.0423471	0.0560579	0.0752262	0.0862394	0.0520638	0.0486857	0.0450604	0.0562922	0.126092	0.0671701	0.0870619	0.157472	0.0797329	0.0857048	0.0726839	0.070052	0.08301	0.0349213	0.0867141	0.0514798	0.0567184	0	0.0322626	0.044748	0.0461988	0.0560137	0.0818384	0.0542988	0.0664045	0.0350777	0.069728	0.0824188	0.0498274	0	0.068339	0.0794801	0.0271678	0.0891891	0.0344643	0.0505612	0.104213	0.0519569	0.112019
MLXIPL	0.55854	0.534154	0.594466	0.448134	0.496473	0.437334	0.594215	0.528177	0.566106	0.536937	0.425376	0.480415	0.518769	0.520535	0.750663	0.483871	0	0.482639	0.54065	0.659529	0.594395	0.509727	0.53404	0.553088	0.525445	0.398797	0.64035	0.460931	0.41863	0.657437	0.757517	0.613952	0.788293	0.559572	0.393735	0.583682	0.789662	0.83577	0	0.610122	0.598349	0.582057	0.758508	0.54221	0.690439	0.483841	0.605808	0.512885
VPS37D	0.0236148	0.0205832	0.0374929	0.0245462	0.0233705	0.0221737	0.0541787	0.0261247	0.0406111	0.0257111	0.0310711	0.0188042	0.0178793	0.0303358	0.0279764	0.0315585	0	0.0246316	0.0445096	0.0262056	0.0301706	0.0339794	0.0213419	0.0495548	0.0485485	0.0309024	0	0.0198305	0.0279687	0.0170139	0.0260167	0.0482062	0.0278962	0.0317539	0.0120301	0.0274877	0.0558882	0.0341332	0	0.0295816	0.0285664	0.0198681	0.0385636	0.03429	0.0510039	0.0377314	0.0244247	0.119319
DNAJC30	0.0741439	0.0693194	0.103543	0.0782517	0.0640767	0.0654124	0.115905	0.113232	0.136471	0.0837349	0.105694	0.0680994	0.0583692	0.171719	0.0994819	0.127131	0.403795	0.10478	0.145157	0.0754725	0.0929215	0.132922	0.0607702	0.158662	0.111997	0.0900854	0.0621029	0.0416012	0.0797891	0.0388717	0.091871	0.104476	0.0794312	0.127693	0.0637665	0.0877736	0.112037	0.0701296	0	0.0818253	0.0890086	0.075385	0.0823045	0.0924961	0.0784237	0.0839548	0.0824677	0.20287
BUD23	0.154877	0.161109	0.23981	0.213481	0.197938	0.150688	0.305662	0.261797	0.299573	0.194338	0.181163	0.155925	0.183585	0.313316	0.249519	0.264375	0.50272	0.22075	0.25326	0.177504	0.221584	0.256408	0.114973	0.296019	0.192236	0.1449	0.14529	0.152715	0.209633	0.136248	0.194969	0.296133	0.21962	0.273895	0.122982	0.206818	0.326678	0.24034	0	0.238741	0.279762	0.159542	0.221017	0.200872	0.200489	0.241197	0.24558	0.714102
STX1A	0.326524	0.431904	0.483306	0.746116	0.794361	0.539195	0.798268	0.577073	0.956207	0.482787	0.585282	0.359158	0.517011	0.792719	0.69906	0.939872	0.168782	0.745283	0.713518	0.680793	0.663544	0.390152	0.32629	0.722471	0.669102	0.444464	0.243423	0.358226	0.533782	0.433197	0.430041	0.686906	0.503994	0.569543	0.250496	0.577972	0.708248	0.535706	0	0.382034	0.842766	0.300532	0.498177	0.667151	0.626169	0.600333	0.78927	0.527365
ABHD11	0.0961992	0.0954551	0.0748335	0.0913039	0.0776417	0.0782317	0.0483493	0.0699443	0.101138	0.0448394	0.081814	0.0382899	0.0702333	0.165606	0.166124	0.0897002	0.121121	0.114671	0.0915416	0.1082	0.104855	0.0762004	0.016438	0.102826	0.0610724	0.0411761	0	0.0588474	0.0591533	0.098656	0.0502426	0.0953338	0.104945	0.0469098	0.034698	0.0777919	0.0870818	0.0755227	0	0.0479301	0.110739	0.051326	0.123964	0.0408738	0.0712718	0.076498	0.0657964	0.0294603
CLDN3	0.000181711	0	0.000226941	0	0	0	0	0.000464336	0.00011149	0	0.000140189	0	0	0	0	0	0	0.00121005	0	0.000129668	0	0	0	0	0	0	0	0	0	0.000662075	0	0.000259485	0.000272135	0	0	0	0	0	0	0.000346937	0.000227768	0	0	0.000513396	0.000756034	0	0.00122094	0
CLDN4	0.0306333	0.0343687	0.0595548	0.0719704	0.0584734	0.0329797	0.0291123	0.0328258	0.056354	0.0381249	0.0445183	0.0199016	0.0245124	0.0746747	0.0772103	0.0547359	0	0.0575908	0.0413819	0.056027	0.0534111	0.0467279	0.0403108	0.0619466	0.0448069	0.0258439	0.0417334	0.0231976	0.0444313	0.0403011	0.0250778	0.0507712	0.0547616	0.0474651	0.027447	0.0577969	0.0845636	0.0588229	0	0.0455341	0.0493294	0.0226815	0.041404	0.0294208	0.0371771	0.0189729	0.0412948	0.142944
METTL27	0.0138612	0.015172	0.032166	0.028543	0.015783	0.00908582	0.00919232	0.0592534	0.0542705	0.0192088	0.0173675	0.0122585	0.0106961	0.0384094	0.0244129	0.0744277	0	0.0598829	0.0276539	0.0176304	0.0192778	0.049279	0.034256	0.0543414	0.0158443	0.0257265	0	0.00571694	0.00829362	0.022389	0.0201985	0.0177089	0.0189948	0.0536729	0.00550923	0.0148951	0.0295342	0.0247745	0	0.0214487	0.050713	0.0129107	0.0288227	0.0150848	0.00803008	0.0157588	0.0667109	0.0610096
TMEM270	0.000714431	0.0016011	0.00248999	0.00548523	0.00501149	0.00160391	0	0.000285386	0.00136645	0.000134361	0.000327819	0.000275557	0	0.00134324	0.00018138	0.00236154	0	0.00250994	0.001084	0	0.0001743	0.00201597	0	0.00127565	0.00107938	0.00122961	0	0.000947544	0.00338863	0.00146918	0	0.00150788	0.0005587	0.000347843	0	0.000812631	0.000586794	0	0	0.00066063	0.00164469	0.00041935	0.00111285	0	0.00143624	0.00760871	0.000891904	0
ELN	0.0578207	0.0616876	0.061129	0.0580363	0.0353345	0.0465948	0.148162	0.083902	0.0445314	0.0388289	0.0247933	0.0225728	0.0478919	0.105664	0.0773826	0.0492406	0	0.055635	0.0709624	0.059217	0.0896309	0.0892134	0.0315395	0.0684463	0.053465	0.020218	0.197108	0.0658915	0.0707857	0.0335419	0.0794661	0.0538495	0.118256	0.0849321	0.0847856	0.0393578	0.0776114	0.177905	0	0.0374858	0.0455869	0.0715941	0.0661322	0.0497214	0.0621203	0.292376	0.0441371	0.103518
LIMK1	0.279354	0.259421	0.330968	0.21978	0.201415	0.201216	0.215288	0.330166	0.29468	0.268427	0.291425	0.241426	0.244572	0.375257	0.377285	0.298841	0.31171	0.290776	0.285432	0.262894	0.255157	0.352118	0.270969	0.290494	0.268343	0.248095	0.188477	0.164744	0.230514	0.175421	0.287244	0.381755	0.338675	0.253777	0.230259	0.282208	0.285877	0.2899	0	0.302704	0.296275	0.235599	0.289225	0.190919	0.205373	0.348732	0.326089	0.161388
EIF4H	0.218126	0.211547	0.3067	0.22361	0.2081	0.280838	0.578438	0.455264	0.329651	0.354277	0.484806	0.208089	0.214424	0.430509	0.2782	0.307927	0.100363	0.250054	0.511647	0.20896	0.324474	0.398315	0.137638	0.356436	0.371577	0.221354	0.260839	0.254176	0.286023	0.188544	0.235977	0.402118	0.273503	0.398789	0.170021	0.238078	0.442707	0.338258	0	0.312143	0.267327	0.220797	0.2937	0.214678	0.282802	0.396946	0.192198	0.577702
LAT2	0.0509008	0.0539386	0.0903352	0.0676712	0.0634375	0.0489017	0.0776944	0.0510572	0.0789838	0.0435037	0.0412987	0.041142	0.034953	0.0869057	0.0651825	0.0545444	0	0.0595754	0.0636228	0.0545951	0.0639991	0.0662824	0.0636922	0.0776592	0.0362178	0.0456338	0	0.0419388	0.0490689	0.0541869	0.0368809	0.0906513	0.0548574	0.0820104	0.0211408	0.060107	0.0623962	0.0676503	0	0.0509168	0.0671666	0.0290939	0.07113	0.0609245	0.042769	0.0450481	0.0689986	0.455714
RFC2	0.0658594	0.0603853	0.0736936	0.056281	0.0452301	0.039059	0.0520599	0.0700113	0.074798	0.0527821	0.0534345	0.0447718	0.062924	0.119679	0.0936146	0.0824629	0.19099	0.0854304	0.0748203	0.0708824	0.064253	0.0811791	0.059845	0.0962802	0.0480033	0.0518564	0.047518	0.0434715	0.0562861	0.0410262	0.0594701	0.0893383	0.0652363	0.0592304	0.0731617	0.0605643	0.0749715	0.0428833	0	0.0639198	0.0636863	0.0656918	0.0717843	0.0418649	0.0566185	0.0677512	0.0659256	0.10318
CLIP2	0.971566	1.08844	1.06765	0.893804	0.90516	0.754185	0.91328	0.954259	1.05046	0.834631	0.728355	0.955695	0.94422	1.0139	1.32956	0.957929	0.602132	0.953612	0.871164	1.07145	0.97918	1.04149	1.18604	0.980521	0.888783	0.971749	0.872322	0.669848	0.75228	0.795993	0.99056	1.09571	1.00529	0.887406	0.890635	1.10683	0.958446	0.98363	0	0.942931	1.05915	0.792192	0.972186	0.837676	0.947165	0.745168	1.08778	0.742894
GTF2IRD1	0.582233	0.710045	0.742856	0.541405	0.603613	0.426827	0.838428	0.678818	0.657176	0.573257	0.485913	0.720232	0.679681	0.807752	0.945273	0.700045	0.761615	0.871223	0.51502	0.682707	0.623217	0.759816	0.873918	0.627183	0.577466	0.568211	0.578743	0.446776	0.528853	0.57703	0.74472	0.749734	0.821062	0.646004	0.558162	0.805371	0.62166	0.741512	0	0.596184	0.757669	0.647128	0.826219	0.64398	0.666296	1.22812	0.762787	1.63908
GTF2I	1.75424	1.77327	1.90647	1.71501	1.70556	1.7665	2.01118	1.99608	1.87302	1.77915	1.76901	1.67192	1.7685	2.08187	1.85039	1.88026	1.93139	1.77375	1.893	1.74655	1.86133	1.99301	1.47318	1.87752	1.8071	1.74504	2.01426	1.68701	1.85576	1.56346	1.85383	2.17346	1.84619	1.88353	1.62848	1.7681	2.01018	1.91573	0	1.90991	1.82671	1.75842	1.96033	1.66078	1.80321	2.08137	1.79764	1.72982
NCF1	0.00230382	0.00253844	0.00588501	0.00449412	0.00472331	0.00486964	0.00987547	0.00391646	0.00523051	0.00109703	0.00168656	0.00184458	0.00267097	0.00471123	0.00285972	0.00360824	0	0.00294924	0.00294724	0.00277132	0.00209471	0.00645845	0.00249363	0.00497968	0.0037585	0.00243674	0	0.00294355	0.0100315	0.00297835	0.00654385	0.00611962	0.00661301	0.00379461	0.000980781	0.00164457	0.00401424	0.00103875	0	0.00488996	0.00313059	0.0018188	0.0085494	0.00108918	0.00380455	0.0116658	0.00371395	0.109157
GTF2IRD2	0.0622782	0.0909191	0.0794225	0.0653922	0.0687382	0.0428744	0.0433409	0.0988688	0.0962898	0.0658145	0.0514642	0.0770592	0.0896949	0.187379	0.106823	0.0939658	0	0.0723317	0.0533735	0.0712546	0.0916097	0.0933046	0.0486956	0.129696	0.059213	0.0389526	0	0.0390547	0.0496082	0.0516998	0.0720259	0.110277	0.0716484	0.0373606	0.0410733	0.109574	0.0484692	0.0646399	0	0.0497795	0.0835945	0.0677021	0.0679985	0.0414794	0.0302047	0.137357	0.0910351	0.157606
CASTOR2	0.432519	0.496733	0.596531	0.380905	0.37929	0.32673	0.559102	0.543508	0.572548	0.495484	0.292672	0.497072	0.401594	0.552813	0.672944	0.51276	0.226086	0.383607	0.400203	0.477524	0.51017	0.659811	0.673932	0.605414	0.287111	0.375716	0.34609	0.294432	0.26255	0.354975	0.681126	0.638157	0.553217	0.562709	0.489593	0.68615	0.671703	0.604051	0	0.559542	0.561738	0.398465	0.497901	0.334363	0.549065	0.59826	0.681698	0.390035
RCC1L	0.232853	0.223501	0.268453	0.184374	0.184343	0.14779	0.156743	0.257809	0.271983	0.204603	0.192888	0.195725	0.196497	0.394309	0.28842	0.293306	0	0.28788	0.237092	0.234191	0.22551	0.350578	0.167648	0.321849	0.189137	0.189058	0.35331	0.138969	0.228684	0.176937	0.198102	0.312778	0.257079	0.273718	0.203631	0.24838	0.225633	0.186333	0	0.217002	0.233406	0.178044	0.294507	0.120079	0.165523	0.305952	0.252637	0.219006
GTF2IRD2B	0.0925293	0.104212	0.11117	0.0963038	0.0973268	0.0759721	0.0895023	0.0838647	0.12628	0.0747111	0.0756837	0.100217	0.114536	0.130575	0.147318	0.124238	0	0.098475	0.0957826	0.0998817	0.115483	0.0694826	0.0844465	0.187282	0.063358	0.0484049	0.163072	0.0457952	0.068192	0.0522336	0.0710713	0.0833921	0.0634853	0.0698632	0.0412429	0.134721	0.0670963	0.07195	0	0.0744508	0.109706	0.0765364	0.0832861	0.0461109	0.0415903	0.114916	0.146632	0.209778
TRIM73	0.0351184	0.0456417	0.101397	0.159384	0.0795162	0.0430123	0.0522545	0.0808731	0.198757	0.0561213	0.0457617	0.0393028	0.0347482	0.245153	0.133851	0.188364	0.0684181	0.150821	0.132677	0.0824777	0.0921162	0.211363	0.0180981	0.282374	0.0330479	0.0274622	0.0737704	0.0298566	0.127173	0.0345259	0.017248	0.150353	0.0825577	0.187728	0.0332856	0.108846	0.0990404	0.0492922	0	0.0836001	0.117375	0.0685448	0.117577	0.0236557	0.0469834	0.135472	0.211925	0.110809
POM121C	0.632075	0.723826	0.705636	0.664471	0.73504	0.705382	0.664865	0.856199	0.834937	0.73801	0.733394	0.710301	0.719327	0.857172	0.826752	0.789373	0.3858	0.751722	0.813287	0.873905	0.78899	0.817465	0.710463	0.78542	0.659731	0.625781	0.81344	0.650161	0.698495	0.703659	0.619971	0.883634	0.812406	0.774844	0.599591	0.811525	0.749262	0.690905	0	0.7032	0.754245	0.590787	0.88705	0.614646	0.685574	0.814849	0.834042	0.918905
SPDYE5	0.0898248	0.119497	0.344564	0.411221	0.29198	0.118353	0.0588637	0.160615	0.361392	0.119511	0.101959	0.0488477	0.053023	0.501021	0.151642	0.452687	0	0.318522	0.277883	0.180119	0.30023	0.3244	0.0222768	0.435769	0.0939449	0.0470907	0.175512	0.0763929	0.372515	0.163542	0.0426048	0.327804	0.109606	0.295403	0.0373571	0.135464	0.216368	0.0941555	0	0.134953	0.246298	0.0870634	0.452143	0.0302663	0.0893459	0.282753	0.241957	0.0276131
HIP1	0.0896541	0.108746	0.169979	0.267232	0.226562	0.154329	0.0821487	0.113159	0.284417	0.12071	0.109178	0.0904492	0.166104	0.183573	0.252714	0.279341	0	0.220771	0.103062	0.239578	0.162198	0.132821	0.158609	0.253528	0.129535	0.136619	0.185369	0.0858828	0.153942	0.110572	0.0628173	0.109186	0.100257	0.143003	0.0717822	0.181191	0.113872	0.0878566	0	0.117954	0.249189	0.0599249	0.0893068	0.0670912	0.0940354	0.173454	0.527828	0.204836
CCL26	0.00287527	0.00548512	0.00539575	0.00530157	0.004613	0.0030518	0.000461575	0.00178165	0.00278913	0.000971523	0.00187597	0.00169689	0.00129351	0.00354077	0.0041953	0.00508831	0	0.00325099	0.00191419	0.00124716	0.00171149	0.00387139	0.00323263	0.00173619	0.00242944	0.00213527	0	0.00237992	0.00391369	0.00313803	0.000525736	0.0046217	0.00232454	0.00135143	0.00326522	0.003184	0.00482506	0.000431051	0	0.00285243	0.00249647	0.00103167	0.00195679	0.00117732	0.00148485	0.0031679	0.00241898	0
CCL24	0.000865677	0.000914664	0.00337802	0.00483465	0.00402384	0.00174217	0	0	0.00130038	0.00036975	0.000571325	0	0.000219785	0.000736936	0.000338914	0.00158181	0	0.00210476	0.000896135	0.0014516	0.000283632	0.00177677	0	0.0022993	0.000421178	0.000428643	0	0.000534957	0.00366911	0.00246763	0	0.000974486	0.000915334	0.000416665	0	0.000391153	0.000926844	0	0	0.000714359	0.000125587	0.000584501	0.00229198	0.000497146	0.00151994	0.00205646	0.000611315	0.0063357
RHBDD2	0.430166	0.361	0.497994	0.281356	0.249044	0.403992	0.83127	0.464966	0.433563	0.427935	0.524811	0.275013	0.391905	0.415809	0.354882	0.294512	0.301377	0.291566	0.709725	0.337149	0.409467	0.420722	0.432042	0.433351	0.753359	0.550913	0.634655	0.349653	0.393312	0.252756	0.537125	0.43958	0.373422	0.444434	0.247473	0.288431	0.692513	0.415721	0	0.464761	0.291767	0.471033	0.33282	0.810015	0.748998	0.43232	0.205481	0.831893
POR	0.240951	0.247775	0.279218	0.218809	0.216624	0.189894	0.514037	0.299601	0.273944	0.230249	0.207071	0.197205	0.187244	0.29313	0.300021	0.276917	0.259027	0.21916	0.281423	0.233364	0.207999	0.315206	0.22509	0.305053	0.255654	0.196124	0.312615	0.201897	0.264666	0.204334	0.320324	0.402981	0.321086	0.282295	0.197512	0.23368	0.301069	0.259001	0	0.277985	0.235952	0.21702	0.317565	0.227592	0.256626	0.317356	0.270821	0.671453
TMEM120A	0.0803682	0.0866152	0.0797294	0.0664974	0.0692835	0.0692141	0.126127	0.128436	0.112156	0.0687857	0.0537376	0.0489082	0.0629131	0.118743	0.103316	0.0975773	0	0.080546	0.0950529	0.0871595	0.0865794	0.0974747	0.0561322	0.0956488	0.0971867	0.0636458	0.047518	0.0608473	0.0699481	0.0739477	0.0991496	0.0984065	0.100924	0.0825905	0.0318788	0.0594628	0.11105	0.0741789	0	0.0690786	0.0783674	0.0663091	0.117812	0.118346	0.109896	0.0478345	0.0695718	0.12782
STYXL1	0.264713	0.427062	0.376679	0.351998	0.424623	0.356345	0.360483	0.451507	0.433163	0.41475	0.235637	0.320667	0.293729	0.310426	0.520791	0.390214	0.38102	0.310125	0.377069	0.482448	0.38827	0.330033	0.376894	0.360576	0.362943	0.367587	0.467765	0.3081	0.394063	0.468401	0.353114	0.3209	0.411349	0.41437	0.259768	0.426955	0.411031	0.38158	0	0.325064	0.437815	0.205593	0.30885	0.483842	0.470262	0.270848	0.455605	0.635065
MDH2	0.125663	0.130137	0.194871	0.14879	0.128419	0.143115	0.32124	0.251229	0.233243	0.169777	0.21036	0.0970998	0.123522	0.266334	0.177535	0.215289	0	0.159319	0.329727	0.134013	0.193202	0.256446	0.118272	0.272379	0.249394	0.135172	0.24894	0.125218	0.237855	0.0848497	0.173968	0.244627	0.178435	0.209341	0.0796365	0.1318	0.269608	0.135149	0	0.172837	0.168859	0.178349	0.17059	0.199176	0.257928	0.178073	0.167829	0.319779
SRRM3	1.64742	1.77074	1.76812	1.39157	1.41077	1.25617	1.7349	1.90105	1.66237	1.54603	1.47247	1.64974	1.75492	1.8348	2.002	1.69778	1.7267	1.70818	1.47339	1.67772	1.59356	1.85418	1.94171	1.70652	1.4699	1.49818	1.78288	1.34613	1.33743	1.48343	1.88714	1.85343	2.00153	1.61823	1.56312	1.78761	1.70441	1.83149	0	1.71207	1.74753	1.76122	1.86471	1.54639	1.52399	1.51995	1.80096	2.36191
HSPB1	0.0959549	0.0753186	0.133719	0.111331	0.0956562	0.115689	1.26249	0.212315	0.119572	0.117518	0.117495	0.0612225	0.0903922	0.12966	0.0668048	0.0710417	0.301377	0.0555966	0.246599	0.0460608	0.0700165	0.10867	0.0859276	0.0841383	0.238543	0.0928349	0.0740904	0.177665	0.178192	0.103228	0.308996	0.137349	0.153061	0.196395	0.0790638	0.0411202	0.397143	0.287323	0	0.121737	0.0753155	0.206052	0.102256	0.672257	0.420529	0.187642	0.0485208	1.77092
YWHAG	0.966924	0.996296	1.02205	1.00484	1.02051	1.3288	1.8522	1.32963	1.004	1.22891	1.44314	0.891411	0.836377	0.761989	0.861195	0.766723	0.327741	0.727171	1.44462	0.887379	0.959548	1.03481	0.809181	1.01628	1.60408	1.24441	1.19824	1.16541	1.09424	0.817175	1.02976	0.976009	0.979707	1.1673	0.724512	0.993126	1.17691	1.10184	0	0.901459	0.76348	0.71326	0.706377	1.4996	1.4598	1.06294	0.734517	2.07833
SSC4D	0.00959503	0.0156813	0.0409513	0.0420487	0.0272447	0.0126547	0.017766	0.0227819	0.040379	0.0130326	0.0146129	0.00760685	0.00800576	0.0313859	0.0172888	0.0361086	0	0.0380066	0.0296809	0.0201056	0.0191094	0.0377889	0.00323101	0.0696415	0.015971	0.0102908	0	0.0119152	0.0358108	0.0197499	0.00589228	0.0265195	0.0145875	0.0314194	0.001422	0.0204359	0.0229759	0.011105	0	0.0159925	0.0259037	0.00677656	0.0513988	0.00588411	0.0112983	0.00749265	0.028803	0.200708
ZP3	0.0529376	0.0516094	0.0804468	0.0738812	0.0931575	0.0581114	0.0226373	0.0659622	0.0516883	0.0560378	0.0300098	0.0639154	0.0397233	0.062574	0.0907945	0.0804939	0	0.119244	0.0622276	0.0648653	0.0881904	0.118012	0.0470597	0.134447	0.0341963	0.0545331	0	0.0275461	0.0869033	0.0539672	0.0313282	0.0763595	0.0630391	0.0409077	0.039877	0.0705924	0.0303989	0.0446119	0	0.0601531	0.0563449	0.0392799	0.109902	0.02263	0.0394653	0.0459083	0.0743511	0.128095
DTX2	0.0965094	0.122617	0.135555	0.11272	0.111491	0.0861585	0.122058	0.124918	0.155192	0.157262	0.0926161	0.087294	0.102589	0.16283	0.16345	0.148429	0.100363	0.141052	0.0990038	0.146105	0.102197	0.199411	0.110038	0.163248	0.0852537	0.0917583	0.280213	0.0828005	0.0780477	0.103405	0.140225	0.124102	0.131359	0.124245	0.0706351	0.16012	0.134653	0.136388	0	0.125958	0.14593	0.0699998	0.110379	0.0871014	0.115961	0.150485	0.220327	0.141172
UPK3B	0.00351987	0.00586052	0.00411983	0.00417624	0.00633685	0.0021834	0.0018104	0.00594085	0.00315377	0.00758201	0.00256391	0.00263324	0.00136969	0.00452126	0.00378745	0.002091	0	0.005612	0.00178926	0.00368917	0.00429198	0.00899849	0.00469055	0.00366695	0.00181636	0.00228579	0	0.00228392	0.00152496	0.00316993	0.00577375	0.00707281	0.00477103	0.00337881	0.00198588	0.00788474	0.00273761	0.00531735	0	0.00672299	0.00264745	0.00389378	0.00477905	0.000629112	0.0065748	0.00951159	0.00357349	0.0150459
SPDYE16	0.0461111	0.0453294	0.113662	0.122909	0.130645	0.0672478	0.0378084	0.0665884	0.118857	0.0512258	0.0394413	0.0271409	0.0285659	0.161504	0.0565815	0.192782	0.107011	0.175311	0.0916136	0.0555262	0.0756056	0.152347	0.0275386	0.164519	0.044447	0.0437964	0.208975	0.0541205	0.12545	0.0675869	0.0290086	0.106194	0.0450384	0.119535	0.025413	0.0464012	0.0779339	0.039113	0	0.0655175	0.124736	0.0476062	0.0986341	0.0291141	0.0266238	0.0962517	0.0976062	0.0495281
POMZP3	0.134116	0.132315	0.19559	0.224231	0.140354	0.100849	0.124767	0.101154	0.299981	0.166298	0.108853	0.0733934	0.0856709	0.382583	0.177197	0.246531	0.107011	0.172852	0.191249	0.156545	0.14365	0.179175	0.100624	0.183947	0.0896964	0.112043	0.245214	0.119727	0.156446	0.13406	0.110897	0.221656	0.156146	0.28295	0.0727721	0.137969	0.19541	0.0793772	0	0.136411	0.232944	0.0726095	0.271805	0.0772127	0.103918	0.178121	0.183486	0.141655
CCDC146	0.520943	0.553776	0.562876	0.393703	0.432318	0.482231	0.380503	0.458148	0.485691	0.587833	0.450088	0.480527	0.487725	0.443408	0.51654	0.451488	0.790824	0.435233	0.421365	0.462251	0.545132	0.690215	0.352455	0.60358	0.464499	0.533938	0.724032	0.484557	0.512689	0.45127	0.450857	0.519975	0.505086	0.585298	0.487102	0.531957	0.526668	0.465773	0	0.506795	0.428268	0.561103	0.435689	0.45546	0.562656	0.730918	0.527691	0.692427
FGL2	0.00162912	0.00202657	0.00478398	0.00521808	0.00340571	0.000897803	0.00238197	0.00291614	0.00686759	0.0016651	0.00194149	0	0.000432844	0.00617834	0.0012478	0.00613779	0	0.004265	0.00369517	0.00191132	0.00313899	0.00556539	0	0.00473139	0.000220804	0.00224758	0	0.0035006	0.0108387	0.00154202	0.00628868	0.00852164	0.003078	0.00726928	0.00223535	0.00229935	0.00259313	0.00110055	0	0.00227706	0.00279176	0.00216178	0.00548724	0	0.00134128	0.00704637	0.00276313	0.00194631
GSAP	0.36997	0.402185	0.471176	0.425778	0.427863	0.448809	0.165365	0.429501	0.387584	0.348423	0.416489	0.302334	0.309537	0.428778	0.43096	0.382182	0	0.412045	0.477822	0.439802	0.475551	0.561946	0.193784	0.459071	0.380173	0.351705	0.0794892	0.340788	0.326147	0.333156	0.151324	0.400539	0.394525	0.36079	0.343698	0.352339	0.393551	0.300504	0	0.365781	0.378739	0.381534	0.374068	0.29859	0.380135	0.249053	0.347787	0.0778269
PTPN12	0.876285	0.774591	1.06722	0.753496	0.807266	0.93289	0.798975	0.9168	0.892584	0.879957	0.835859	0.863517	0.734414	0.80254	0.875367	0.875144	0.43353	0.894483	0.922015	0.743969	0.870877	0.974166	0.726238	0.824174	1.00009	0.893805	0.853517	0.699372	0.862109	0.708462	0.751869	0.888378	0.915032	0.804516	0.758735	0.895569	0.892533	0.775233	0	1.00828	0.789893	0.861631	0.904728	0.765554	0.869488	0.821699	0.759945	0.693073
RSBN1L	0.701596	0.671803	0.831765	0.76105	0.720098	0.714747	0.829226	0.754492	0.902461	0.703574	0.729184	0.62607	0.646929	1.01952	0.743255	0.869219	0.669143	0.87273	0.868357	0.685771	0.769706	0.975866	0.525591	0.930768	0.712703	0.655285	0.754633	0.646194	0.88878	0.64418	0.616434	0.98583	0.729871	0.894497	0.508436	0.731844	0.884638	0.728098	0	0.774367	0.782788	0.694635	0.927314	0.651664	0.77857	0.816718	0.721854	0.964578
TMEM60	0.0391793	0.0277741	0.0673932	0.0527467	0.0468722	0.0482655	0.0697201	0.0684058	0.0757193	0.0418519	0.0507086	0.0221576	0.0284879	0.0668042	0.0396626	0.0505286	0	0.0381649	0.104886	0.0273033	0.0537164	0.0615504	0.0127477	0.0703635	0.0561429	0.0343631	0.027906	0.0399069	0.0713294	0.033568	0.0399384	0.0700166	0.0371023	0.0825272	0.0145588	0.0399068	0.108884	0.0584235	0	0.0585791	0.0494524	0.0299294	0.0434384	0.0333775	0.0539388	0.0374855	0.024585	0.0318219
PHTF2	1.26213	1.09275	1.16299	0.979023	1.03247	1.0549	0.762042	1.10602	1.13105	1.07529	1.13758	0.942772	0.972003	1.30611	1.16332	1.16786	1.28184	1.23843	1.09317	1.10931	1.1678	1.46207	0.747079	1.13486	1.10542	1.11301	1.19839	1.02212	1.24754	1.06666	0.956089	1.5803	1.14316	1.13841	1.0595	0.946198	1.1319	0.931557	0	1.2083	1.05292	1.11169	1.48441	0.805722	1.04914	1.28856	1.04533	0.805931
MAGI2	4.08096	4.10854	4.00577	4.07386	3.8747	3.97361	4.3556	4.04003	3.80224	4.12602	3.85278	4.03347	3.98429	3.91135	3.68721	3.77597	3.93055	3.69122	4.03754	3.93439	3.75723	3.89869	4.25172	3.47541	4.17404	4.01709	3.50691	4.25544	4.05931	3.96901	4.16958	3.66905	4.03637	3.85624	4.29129	3.88915	4.13324	4.28264	0	4.14305	3.87703	4.0691	3.89831	4.44278	4.09555	3.61085	3.64902	4.21354
GNAI1	0.696033	0.703811	0.76447	0.770966	0.812286	0.846883	0.797898	0.724298	0.768748	0.785896	0.76345	0.568308	0.58073	0.564949	0.56395	0.647316	0.362608	0.562367	0.777688	0.708095	0.690661	0.801651	0.534373	0.780872	0.775184	0.729392	0.85238	0.844057	0.768142	0.777366	0.590633	0.780261	0.580468	0.829195	0.58359	0.690751	0.806529	0.686964	0	0.671562	0.63665	0.644906	0.679077	0.727201	0.897467	0.768833	0.687876	0.897041
CD36	0.0943158	0.0730454	0.0801854	0.0782261	0.062897	0.0689601	0.0407834	0.0777843	0.0726388	0.0557479	0.0963862	0.0640657	0.0484845	0.0706829	0.0715225	0.0765139	0	0.076053	0.0400587	0.0720534	0.0682808	0.0924256	0.0484787	0.108625	0.0590435	0.0762503	0.185078	0.0561334	0.0864045	0.0478065	0.0356801	0.0917483	0.063034	0.0626698	0.0550735	0.0779549	0.051783	0.0668069	0	0.0391481	0.0618046	0.0712159	0.0912516	0.0431533	0.0514836	0.0325854	0.0847425	0.0587324
GNAT3	0.0014594	0.00351621	0.00500186	0.00577794	0.00474023	0.00347153	0.000641549	0.00310224	0.00576856	0.00209053	0.000802659	0.00105305	0.00151197	0.0022299	0.00428533	0.00523494	0	0.00277745	0.00255297	0.00286833	0.00382174	0.00751126	0	0.0107878	0.00193282	0.00205818	0	0.00142074	0.00827341	0.00238435	0	0.00581988	0.00295012	0.00474033	0.00438927	0.00373874	0.00355178	0.00402925	0	0.00185035	0.00349009	0.00108465	0.00834503	0.00189669	0.000613997	0.00176368	0.00510594	0.00215116
SEMA3C	0.305379	0.318004	0.488786	0.39581	0.620081	0.508271	0.508243	0.421024	0.384005	0.579989	0.434261	0.360019	0.673784	0.371984	0.232864	0.480656	0.21651	0.169204	0.45395	0.342341	0.394709	0.400999	0.415396	0.55982	0.467428	0.289155	1.01439	0.702326	0.520829	0.60489	0.65713	0.419515	0.30568	0.769934	0.330477	0.486328	0.45661	0.42287	0	0.440529	0.366774	0.506548	0.593672	0.520889	0.409558	0.347438	0.462969	0.757769
HGF	0.00863158	0.00579303	0.00907441	0.0132945	0.00947431	0.00858504	0.00783742	0.00465732	0.00765089	0.00518825	0.00629471	0.00568652	0.00410456	0.00561921	0.00598604	0.0061448	0	0.0039089	0.00469543	0.00340325	0.00538945	0.00484577	0.00605238	0.00560002	0.0105966	0.0114613	0	0.00585983	0.0121829	0.00735139	0.00978407	0.00858181	0.00811237	0.00687025	0	0.00441657	0.00607731	0.00867465	0	0.00555109	0.00392092	0.00413505	0.00469975	0.00224341	0.00475873	0.00511809	0.00523483	0.00812836
CACNA2D1	2.8208	2.63829	2.80104	2.7373	2.72151	2.76802	2.86003	2.66898	2.6997	2.82629	2.90922	2.6761	2.81825	2.65615	2.6121	2.81062	2.91764	2.77103	2.81914	2.7715	2.73704	2.82237	2.84364	2.67004	2.94514	2.95312	2.87514	2.85665	3.0087	2.84112	2.7679	2.85513	2.69936	2.80691	2.91045	2.56772	2.83618	2.74994	0	2.71409	2.60786	2.86714	2.72615	2.87034	2.96837	2.703	2.65024	2.41201
PCLO	2.26082	2.11319	2.2142	2.13755	2.14545	2.16126	2.07956	2.06893	2.12274	2.2547	2.37402	2.17627	2.15788	2.06482	2.03952	2.11663	2.28878	2.15583	2.23757	2.05227	2.14829	2.21865	2.22528	2.13318	2.27957	2.27131	2.32778	2.0486	2.05378	2.02538	2.20059	2.10109	2.08518	2.18814	2.18844	2.10883	2.23069	2.31262	0	2.321	2.16079	2.10968	2.05478	2.30377	2.20654	1.96645	2.12067	1.94303
SEMA3E	0.0475281	0.0451949	0.0452602	0.0574313	0.0400153	0.0452742	0.053142	0.0530672	0.0446635	0.0253671	0.0266469	0.0266399	0.0438235	0.0382336	0.0335983	0.0326547	0	0.0348249	0.0337239	0.0241788	0.0305763	0.0413101	0.0857788	0.0394059	0.037788	0.0345263	0.0708618	0.0459143	0.0630823	0.0472829	0.0774255	0.0523521	0.050051	0.0350093	0.0356507	0.0325214	0.0346394	0.0353195	0	0.0323807	0.0314344	0.0352587	0.0445875	0.0324824	0.0292658	0.0278044	0.0437173	0.0533132
SEMA3A	1.1026	0.58342	0.735435	0.52298	0.489397	0.52259	0.36374	0.507687	0.330279	0.322013	0.681114	0.508702	0.523781	0.627979	0.542708	0.299889	0.282674	0.240615	0.900834	0.419956	0.518905	0.789428	0.474291	0.459837	0.65252	0.780181	0.322364	0.700323	0.677841	0.944267	0.843409	0.418411	0.954928	0.340145	0.71015	0.34787	0.83263	0.782647	0	0.580536	0.350347	0.895417	1.37631	0.496524	0.768616	0.184137	0.135049	0.113855
SEMA3D	0.0221422	0.0332385	0.0283872	0.0308465	0.0295735	0.035061	0.0430742	0.0185373	0.0368019	0.0244541	0.0232968	0.0180404	0.0240213	0.0259641	0.0171544	0.0216902	0	0.0208845	0.0190543	0.0209419	0.0143481	0.0428046	0.0147466	0.0365778	0.020599	0.0327741	0.032037	0.0254613	0.026552	0.0480002	0.0628341	0.046608	0.0245133	0.0293689	0.0140193	0.0241564	0.0542605	0.0249911	0	0.03394	0.0191968	0.0341156	0.063939	0.0191428	0.0241858	0.0329505	0.0379302	0.0479879
GRM3	1.15268	1.11552	1.19005	1.38984	1.38393	1.37484	0.985197	1.01963	1.34097	1.19853	1.30456	1.16254	1.06497	0.794793	1.20237	1.12715	1.16755	1.11891	1.21692	1.26832	1.1951	1.0306	1.13315	1.20575	1.45018	1.37959	0.485835	0.920045	0.821644	1.17176	0.753806	0.832252	1.0761	1.08418	0.993737	1.13828	1.28318	1.27499	0	1.16819	1.28027	0.80517	1.06954	1.44139	1.36449	0.727663	1.35223	0.362882
KIAA1324L	0.619084	0.699485	0.691346	0.630333	0.628756	0.666349	0.533177	0.641663	0.605826	0.685604	0.612536	0.51972	0.497022	0.554453	0.570275	0.579569	0.383038	0.542075	0.636837	0.59493	0.557892	0.791647	0.463498	0.628753	0.721699	0.596398	0.575659	0.655337	0.567595	0.59725	0.486436	0.564765	0.585042	0.649811	0.534054	0.623746	0.649038	0.628646	0	0.722496	0.586591	0.521085	0.570997	0.565727	0.613624	0.741234	0.502947	0.404504
DMTF1	0.749415	0.804675	0.83458	0.774452	0.793032	0.856737	0.820171	0.826735	0.784315	0.892432	0.844713	0.66265	0.704413	0.708396	0.673973	0.684968	0.18954	0.685784	0.793989	0.709733	0.78823	0.827886	0.487892	0.82514	0.880499	0.810193	0.649046	0.727893	0.787969	0.748179	0.64972	0.833208	0.737008	0.88868	0.616614	0.707846	0.873398	0.828651	0	0.770068	0.707664	0.618534	0.729282	0.868752	0.85239	0.646903	0.620033	0.44054
TMEM243	0.258541	0.179545	0.275399	0.182975	0.197053	0.170733	0.274832	0.308564	0.306808	0.190947	0.203671	0.174897	0.0894808	0.416603	0.205111	0.248056	0.100363	0.229932	0.298987	0.150032	0.23276	0.399907	0.154122	0.32212	0.198781	0.187675	0.251198	0.167569	0.228933	0.187436	0.17749	0.361528	0.230809	0.293193	0.129625	0.189106	0.391527	0.240634	0	0.388504	0.235579	0.201403	0.33819	0.150416	0.188673	0.136917	0.146335	0.138819
CROT	0.297063	0.264202	0.383998	0.295535	0.318756	0.287121	0.217745	0.3286	0.382351	0.34129	0.408998	0.275061	0.264132	0.331874	0.284746	0.325796	0.134018	0.292825	0.387047	0.274594	0.280077	0.361059	0.20501	0.279773	0.350805	0.31623	0.18169	0.256885	0.30305	0.349256	0.319286	0.32428	0.308095	0.330164	0.327025	0.270598	0.370979	0.332305	0	0.397729	0.345744	0.281186	0.422935	0.24548	0.304198	0.239045	0.289839	0.120635
ABCB4	0.00383446	0.00616491	0.0122197	0.0221477	0.0174345	0.00844934	0.0224108	0.0057306	0.0157824	0.004317	0.00737391	0.00246594	0	0.0161821	0.00458443	0.0135353	0	0.00820612	0.0128787	0.00334313	0.00821737	0.0255839	0.00250452	0.0239052	0.0029123	0.00417466	0	0.00428628	0.0213638	0.0113299	0.00297429	0.0266682	0.00380733	0.00835471	0.00171048	0.006139	0.00656944	0.00327709	0	0.0102174	0.00820268	0.00409827	0.0281157	0.00268482	0.000844555	0.0181394	0.00900836	0.761194
ABCB1	0.100386	0.094596	0.220544	0.413612	0.251097	0.171107	0.555358	0.12819	0.264291	0.11038	0.0834174	0.0528267	0.069305	0.326558	0.067597	0.220258	0	0.180803	0.22063	0.0838092	0.168712	0.303794	0.0287592	0.372764	0.0954823	0.0811195	0.282307	0.1253	0.3951	0.196108	0.0533003	0.259568	0.0760834	0.29611	0.0454509	0.0869697	0.151077	0.0765304	0	0.112812	0.152813	0.0786631	0.25373	0.0846328	0.0585161	0.273669	0.166189	1.38942
RUNDC3B	1.47321	1.42988	1.46408	1.15496	1.18652	1.31673	1.32009	1.365	1.28088	1.43038	1.45916	1.27999	1.36877	1.38019	1.36277	1.27119	0.966265	1.38755	1.33436	1.26433	1.31732	1.62958	1.1558	1.34652	1.39898	1.4232	1.20352	1.30452	1.28607	1.23255	1.2601	1.42423	1.44167	1.37263	1.34753	1.30229	1.43307	1.46683	0	1.46382	1.26875	1.34629	1.29577	1.23217	1.37305	1.75654	1.29715	1.14124
SLC25A40	0.361287	0.31185	0.386726	0.348073	0.314633	0.376916	0.326655	0.392143	0.369706	0.383157	0.382353	0.290161	0.26191	0.388271	0.272576	0.334162	0.128436	0.294068	0.392043	0.279234	0.332235	0.495426	0.19775	0.363784	0.40186	0.307113	0.312882	0.36775	0.430518	0.301783	0.286923	0.370369	0.342564	0.386906	0.310711	0.307166	0.456249	0.368659	0	0.368767	0.321693	0.351552	0.371893	0.381456	0.420537	0.261926	0.286198	0.157278
DBF4	0.205348	0.166044	0.189848	0.161156	0.151584	0.151498	0.160585	0.17888	0.172818	0.174399	0.184165	0.141723	0.148842	0.230738	0.146117	0.177785	0.168782	0.139747	0.183097	0.13633	0.188554	0.208059	0.119604	0.182041	0.173719	0.173725	0.104431	0.136657	0.220462	0.119847	0.14757	0.19864	0.149859	0.185326	0.145852	0.153377	0.219239	0.16626	0	0.164796	0.148038	0.16774	0.175893	0.129611	0.165978	0.138615	0.156493	0.142994
ADAM22	2.01781	1.78413	1.89815	1.7864	1.75862	1.9138	1.62332	1.8218	1.74216	1.81011	1.92496	1.7685	1.70001	1.95699	1.83744	1.83322	1.18218	1.99703	1.87461	1.87813	1.90355	2.11294	1.55369	1.84281	1.88164	1.91294	1.93807	1.84583	2.08143	1.78436	1.54649	2.02652	1.9062	1.8271	1.91847	1.68911	2.00561	1.74835	0	1.90725	1.68441	1.98333	2.12166	1.70968	1.91515	1.96482	1.68097	1.39968
SRI	0.252793	0.220549	0.394955	0.330464	0.247013	0.312925	0.537654	0.507227	0.375543	0.317687	0.403899	0.210444	0.21561	0.50037	0.197517	0.347088	0.121121	0.258022	0.570902	0.17497	0.304487	0.4398	0.17259	0.434563	0.378257	0.253999	0.325588	0.313653	0.35167	0.213181	0.33271	0.39753	0.262657	0.414598	0.206523	0.19975	0.615568	0.443574	0	0.398994	0.265241	0.275981	0.345053	0.287008	0.304013	0.354897	0.159686	0.240402
STEAP4	0.00219352	0.00211611	0.0087562	0.0167843	0.0139162	0.00573866	0.00579472	0.00464352	0.00982549	0.00271086	0.00184642	0.000320191	0.000355346	0.0153049	0.00193315	0.0140382	0	0.00866363	0.00965942	0.00464981	0.0106858	0.0129983	0	0.0131759	0.00310573	0.00041941	0	0.00559615	0.0120923	0.00734903	0.00146163	0.0107691	0.00306637	0.0174185	0	0.00423296	0.00887477	0.00357343	0	0.00290363	0.00941133	0.00440134	0.0190044	0	0.00169355	0.0287535	0.00531702	0.00929625
ZNF804B	0.91378	1.2808	1.55366	2.15206	1.96872	1.66777	1.00478	1.29904	1.68922	1.49677	1.6275	1.60996	1.54636	1.57265	1.18719	1.34238	1.41385	1.27786	1.72767	1.89164	1.485	1.27364	1.90679	1.16723	1.46052	1.53515	0.925442	0.847406	1.06687	1.31491	1.13635	0.831853	1.21884	1.19798	1.76292	1.67529	1.2577	1.53465	0	1.54195	1.76212	1.00976	0.754992	1.33086	1.32416	0.769568	1.9712	0.60709
STEAP1	0.0373471	0.0417671	0.0753599	0.0866931	0.0622254	0.0559113	0.112809	0.0944233	0.0762458	0.068067	0.0589926	0.0375179	0.0405362	0.0995707	0.0617893	0.0671804	0	0.0571276	0.0793017	0.0428429	0.0555709	0.0797889	0.0100882	0.0736234	0.0635143	0.0383364	0.0474521	0.0760512	0.0546646	0.0692235	0.0330565	0.0855052	0.0533547	0.0935146	0.0401397	0.0507269	0.130414	0.0823927	0	0.0663513	0.0701591	0.0473168	0.062687	0.0632368	0.0904245	0.0845271	0.0413979	0.160302
STEAP2	0.898693	0.741468	0.906859	0.8012	0.741093	0.91685	0.997729	0.760958	0.745352	0.718929	0.902903	0.517525	0.59529	0.959242	0.541794	0.852014	0.521372	0.828901	1.01228	0.666528	0.74987	0.889167	0.352693	0.776433	0.956831	0.7878	1.00228	0.820528	0.880796	0.796057	0.642307	0.899618	0.647444	0.905108	0.51532	0.612115	0.966545	0.743326	0	0.75255	0.663812	0.699112	1.00958	0.824173	0.776132	0.839594	0.450426	1.43193
CFAP69	0.757817	0.610855	0.690954	0.471093	0.54149	0.611828	0.435011	0.625849	0.57499	0.595326	0.590585	0.505066	0.531962	0.731078	0.594605	0.551835	0.650648	0.608638	0.599378	0.51169	0.652368	0.850223	0.379178	0.613146	0.603098	0.592704	0.649218	0.597944	0.762675	0.477039	0.435676	0.877635	0.60377	0.564179	0.62701	0.528826	0.588239	0.481989	0	0.650403	0.510077	0.550529	0.71302	0.444752	0.590763	0.604762	0.453656	1.28387
FAM237B	0.000434122	0	0.0010299	0.00468766	0.00230439	0.00236624	0	0.00088248	0.00175767	0.000678585	0.000493668	0	0.000377424	0.00112228	0	0.000577403	0	0.000965698	0.00115486	0.000557574	0.00124005	0.00664832	0	0.00120913	0.000215205	0.000394829	0	0.00181123	0.00272012	0.00120077	0	0.00275868	0.000372855	0.00342318	0	0.000104601	0.000498159	0	0	0.000838613	0.000322737	0.000349293	0.00122918	0	0	0.00260763	0	0.0121781
GTPBP10	0.267428	0.240942	0.307252	0.253723	0.205441	0.213459	0.157959	0.215576	0.272966	0.231348	0.244246	0.18338	0.142482	0.385985	0.225077	0.335084	0.101359	0.299526	0.252518	0.236092	0.246731	0.345162	0.165784	0.287331	0.161009	0.220237	0.351861	0.175693	0.27612	0.176958	0.177613	0.296049	0.228178	0.311576	0.19015	0.231089	0.307203	0.210508	0	0.268434	0.242605	0.207401	0.304285	0.139739	0.157755	0.19969	0.259055	0.23399
CLDN12	0.517896	0.524145	0.570733	0.566979	0.555785	0.51473	0.664753	0.530726	0.636734	0.612611	0.603504	0.457507	0.465032	0.547103	0.575589	0.522438	0.18954	0.554529	0.55828	0.513542	0.543721	0.679681	0.365973	0.631893	0.462718	0.553191	0.519119	0.466801	0.413003	0.461195	0.470236	0.634665	0.545436	0.672453	0.377115	0.600836	0.712321	0.624552	0	0.621661	0.541524	0.318928	0.427087	0.535922	0.521121	0.615448	0.436124	0.677797
CDK14	2.0416	2.05196	2.07013	1.97553	1.9857	2.1295	1.72388	1.93655	1.93261	2.07595	2.26339	1.99096	2.00854	1.91699	2.05804	2.00084	1.7946	2.05936	2.07549	2.1088	2.09334	2.13176	1.94861	1.96484	2.17282	2.04436	1.72296	1.84574	2.08943	1.91393	1.74262	2.0117	2.11381	1.83804	2.22544	1.99945	2.01512	1.93771	0	1.93694	1.9082	2.06976	1.96283	1.91119	2.03434	1.98261	1.83812	1.39632
FZD1	0.0100539	0.0104261	0.0171954	0.00590168	0.00913529	0.00945822	0.0188787	0.0143021	0.0169856	0.0128267	0.0171262	0.00510505	0.0103506	0.00805896	0.00334834	0.0176081	0	0.00980208	0.0162625	0.00923785	0.00815569	0.00814181	0.00120628	0.0105008	0.0252214	0.0118134	0	0.00749518	0.0095545	0.0137686	0.0138767	0.0118153	0.0108052	0.0077789	0.00436133	0.0058443	0.0204829	0.0298276	0	0.0170201	0.0115579	0.00783085	0.0184251	0.0192611	0.0109617	0.00676114	0.0055891	0.0123845
MTERF1	1.14155	0.790006	0.872393	0.61896	0.826898	0.770625	0.480405	0.892422	0.842927	0.745451	0.865612	0.760763	0.681404	0.834627	0.898314	0.808463	1.07967	0.788757	0.722326	0.770762	0.828224	1.35654	0.573428	0.891864	0.68679	0.868467	0.625676	0.555511	0.780932	0.684377	0.640268	1.18964	0.782733	0.797395	0.995459	0.805069	0.741242	0.666006	0	1.19189	0.808288	0.736518	1.04499	0.567116	0.612148	0.873402	0.943535	1.50901
AKAP9	1.48301	1.43096	1.41803	1.30269	1.28226	1.27441	1.4568	1.35878	1.3425	1.38359	1.47944	1.42165	1.36689	1.49961	1.32104	1.27715	1.32988	1.20423	1.40512	1.21473	1.33374	1.48902	1.21907	1.37402	1.36403	1.35155	1.35871	1.24345	1.42405	1.19221	1.40416	1.49076	1.39159	1.48144	1.41362	1.35621	1.53174	1.48245	0	1.35156	1.27331	1.36364	1.52882	1.24002	1.35115	1.32768	1.25748	1.62071
CYP51A1	0.0048142	0.00438005	0.00471304	0.00258287	0.00237261	0.00480701	0.0124956	0.00720746	0.00667192	0.00208142	0.00299226	0.00157994	0.00607007	0.00276904	0.00470124	0.0039633	0	0.0052871	0.00371565	0.00217662	0.00280619	0.00557442	0.00403481	0.00434542	0.00731339	0.00545425	0	0.00400631	0.00492561	0.00343493	0.00734009	0.0060665	0.00613226	0.00267801	0.00092544	0.00113013	0.00498326	0.00324705	0	0.00404697	0.00486386	0.00292277	0.00343211	0.00406574	0.00715493	0.00778134	0.00158619	0
LRRD1	0.0564545	0.0551309	0.0523993	0.0328671	0.0408672	0.0385072	0.0569171	0.0504382	0.0439969	0.0494478	0.0469733	0.0453549	0.0331886	0.0561726	0.047698	0.039254	0	0.047403	0.0424342	0.0421395	0.0529523	0.0511082	0.0484494	0.0552542	0.0438462	0.0444383	0	0.0425718	0.0386877	0.0409391	0.0467083	0.075513	0.0457031	0.0456733	0.03138	0.0461315	0.0600165	0.0608883	0	0.0575869	0.0544257	0.0387435	0.0532823	0.0334352	0.0376698	0.0931797	0.0489555	0.471193
KRIT1	0.797356	0.673339	0.828126	0.708879	0.690036	0.736956	0.948594	0.795591	0.775221	0.811309	0.777171	0.611291	0.733885	0.908916	0.75786	0.765858	0.271636	0.821498	0.859883	0.706831	0.774654	0.943442	0.528057	0.791764	0.73768	0.717458	0.62623	0.705377	0.837427	0.630178	0.665839	0.901954	0.825777	0.896908	0.619434	0.71013	1.05358	0.881925	0	0.838901	0.738094	0.695188	0.831664	0.756918	0.8391	0.710727	0.661204	1.17803
ANKIB1	1.53493	1.47376	1.57236	1.49082	1.52416	1.46338	1.47083	1.46299	1.52449	1.39996	1.51587	1.32288	1.34533	1.55094	1.39705	1.50855	1.21188	1.50504	1.48318	1.44953	1.49653	1.73815	1.18538	1.46433	1.51472	1.43145	1.46836	1.39606	1.67443	1.43509	1.27091	1.6345	1.48128	1.48898	1.46739	1.45235	1.56561	1.53217	0	1.50442	1.44457	1.53979	1.73726	1.40109	1.59014	1.52368	1.50615	1.54794
GATAD1	0.288665	0.312261	0.403888	0.346064	0.299512	0.251643	0.207122	0.327824	0.468494	0.329285	0.394623	0.270684	0.283662	0.596298	0.413377	0.534771	0	0.478849	0.374539	0.372353	0.382423	0.612132	0.200139	0.523034	0.262947	0.275828	0.239862	0.21225	0.396313	0.241973	0.197146	0.530141	0.388689	0.436862	0.238394	0.402497	0.415173	0.279192	0	0.376403	0.443918	0.30641	0.431276	0.171278	0.240089	0.465426	0.43095	0.268947
ERVW-1	0.000697366	0.000616875	0.0011582	0.00674316	0.00388771	0.00114664	0.000396888	0.000360956	0.00171376	0.000459038	0.000736118	0.000928407	0	0.000568444	0.000385083	0.0010333	0	0.00185756	0.000640479	0.00137513	0.00144629	0.00519783	0	0.00488906	0.000398016	0.000478688	0	0.00110864	0.0041362	0.00214164	0	0.00229329	0.000712698	0.00415563	0	0.00183763	0.000617857	0.000511201	0	0.000324792	0.000479703	0	0.00186871	0	0	0.00772629	0.00175956	0.00235678
PEX1	0.560214	0.423835	0.467342	0.3319	0.323877	0.395151	0.347859	0.509027	0.419737	0.416099	0.457704	0.348793	0.347082	0.733739	0.478607	0.482209	0	0.543937	0.529868	0.394397	0.480163	0.785108	0.164643	0.47597	0.410912	0.392192	0.344853	0.358438	0.508115	0.319801	0.367664	0.725056	0.442979	0.4747	0.352382	0.354306	0.517892	0.414428	0	0.585586	0.408378	0.438545	0.622973	0.281378	0.458709	0.426015	0.300814	0.380287
RBM48	0.238128	0.231418	0.319856	0.32896	0.247392	0.236738	0.4989	0.321688	0.334197	0.322787	0.306577	0.204387	0.256855	0.409655	0.236252	0.303629	0	0.229505	0.436196	0.172614	0.272889	0.460864	0.214408	0.361488	0.273032	0.225673	0.219666	0.308506	0.344023	0.247145	0.438834	0.488859	0.317164	0.488426	0.204117	0.237935	0.492081	0.395841	0	0.424586	0.267659	0.269471	0.344745	0.309064	0.365589	0.438977	0.228185	0.29332
FAM133B	0.453237	0.431733	0.550708	0.430993	0.373795	0.425714	0.614283	0.520652	0.446842	0.459509	0.497033	0.332283	0.338244	0.689692	0.433783	0.467448	0.58185	0.421222	0.572118	0.410329	0.489154	0.679244	0.20109	0.499271	0.42749	0.459369	0.364072	0.407023	0.601927	0.359127	0.38176	0.688408	0.540021	0.602042	0.274053	0.380521	0.644484	0.466197	0	0.481424	0.398935	0.463527	0.539419	0.405096	0.531615	0.494765	0.355545	0.555315
CDK6	1.04252	1.09869	1.22168	1.05088	1.1091	1.12259	1.18473	1.10522	1.14149	1.19115	1.09672	1.097	1.18056	0.895531	0.987795	1.00235	0.81148	0.967995	1.03526	0.975979	1.17092	1.17201	1.0089	1.08743	1.31501	0.966948	1.44872	1.10549	0.948538	1.11222	0.957976	1.0084	1.12616	1.01139	1.01444	1.03685	1.04711	1.1051	0	1.09121	1.09394	1.05734	1.03723	1.08507	1.12998	0.991402	1.00685	1.39092
SAMD9	0.00202235	0.00021344	0.00127262	0.000499654	0.00160925	0.0026667	0.000253322	0.001124	0.00150255	0.00217067	0.000993162	0	0.00111688	0.00303037	0.00157194	0.00400022	0	0.00158209	0.00164861	0.00114231	0.00310986	0.00132196	0	0.0017958	0.00152684	0.000923182	0	0.00346974	0.00286455	0.000949796	0	0.00208635	0.00175898	0.00230855	0	0.000545393	0.00172177	0.00206624	0	0.000414497	0.00193194	0.0018679	0.00121521	0.000570048	0.00109715	0.00188305	0	0
SAMD9L	0.000980223	0.000424812	0.00189268	0.00298073	0.00176801	0.000586844	0.00280548	0.00441271	0.00248169	0.000364157	0.000785928	0.00146925	0.00129116	0.000459704	0.0015588	0.00118058	0	0.000928513	0.000829635	0.000185936	0.00106314	0.00213606	0.00181305	0	0.000637521	0.00109655	0	0.003415	0.00194836	0.00129444	0.00627477	0.00192167	0.0025854	0.00150904	0	0.00235846	0.00032522	0.000908741	0	0.0012847	0.0019895	0.00104104	0.00135291	0	0.000487257	0	0.00115369	0
HEPACAM2	0.00138702	0.00144923	0.00220385	0.00211345	0.00324632	0.00271653	0.00127611	0.0031427	0.00266181	0.00280289	0.0025289	0.00149481	0.0021802	0.00437094	0.00217061	0.00375871	0	0.000634873	0.00286928	0.00259957	0.0035942	0.00309501	0.00424039	0.000746675	0.00146724	0.0026111	0	0.00075945	0.00121624	0.00199868	0.000662384	0.00192166	0.00259727	0.00133454	0.00171365	0.000894798	0.00304222	0.00108396	0	0.00184601	0.0035269	0.000903431	0.00172029	0.0023849	0.00146149	0	0.00142675	0.00895266
VPS50	1.02822	0.948112	0.982328	0.910072	0.997509	0.963555	1.05344	1.00298	0.987361	1.02715	1.03102	0.926989	0.920593	1.05237	0.872344	0.929944	0.825739	0.889461	0.998201	0.897186	0.970517	1.12822	0.781208	0.99997	1.02853	1.02374	1.04309	0.851952	1.10273	0.922515	0.794803	1.01526	0.974152	1.07206	1.02404	0.923878	1.12376	1.05693	0	0.985432	0.872021	1.0298	0.927819	1.0045	1.03146	0.842681	0.875422	0.933487
CALCR	0.00164352	0.00277101	0.004279	0.00652822	0.00452782	0.00385563	0.00127993	0.00175303	0.00467723	0.00173967	0.00180718	0.00278565	0.000218171	0.00612943	0.00269213	0.00750034	0	0.0047929	0.0028365	0.00145586	0.00232348	0.00637501	0.0022627	0.00706966	0.00266358	0.00142088	0	0.00406068	0.00593351	0.00453138	0.0016277	0.00311202	0.00197351	0.00193363	0	0.00400999	0.0041681	0.00180454	0	0.00360356	0.00216582	0.00314792	0.0012764	0.0028281	0.000462954	0.0037403	0.00454035	0.00416822
GNGT1	0.0666668	0.0693892	0.0397464	0.0290227	0.0234405	0.0431732	0.116987	0.123288	0.0218452	0.0955972	0.114232	0.147294	0.0860959	0.0168175	0.0368672	0.0140726	0	0.0165869	0.0492052	0.0638067	0.0301344	0.0279197	0.0574625	0.0219038	0.0491353	0.0555677	0	0.0947343	0.0320743	0.0731151	0.103776	0.0307862	0.105508	0.0435405	0.0909288	0.0539106	0.0223245	0.0767851	0	0.0276071	0.0184649	0.0447456	0.0580877	0.136538	0.0709462	0.059874	0.0301379	0.0579928
TFPI2	0.000182946	0	7.86061e-05	0	0	0	0.000231032	0	0	0.000475041	0	0	0	0	0	0	0	0	0	0.000221886	0	0	0	0	0	0	0	0	0.000246909	0	0	0.000470076	0	0	0	0.00039334	0.000377196	0.000708917	0	0.000374834	0	0	0.00051157	0	0	0	0	0.0112964
GNG11	0.000748481	0.000390412	0.00118783	0.0012022	0.00170252	0.000813946	0.00147819	0.00122851	0.000830617	0	0.000512237	0.00102721	0.000401253	0.000941131	0.000438871	0.000958214	0	0.000597961	0.00091699	0.000199499	0.00073214	0.000753051	0	0.000703529	0.000886698	0.000307555	0	0.00174727	0.00231136	0.00184168	0.00133285	0.00112229	0.00111084	0.000694907	0	0	0.00135011	0.000588776	0	0	0.000152928	0.000607686	0.000925849	0	0.000364541	0.00173365	0.000807337	0
BET1	0.154534	0.145954	0.199961	0.133933	0.144032	0.153627	0.237759	0.163666	0.182882	0.178862	0.139959	0.0918121	0.108564	0.226604	0.121117	0.167001	0.121121	0.128591	0.172065	0.103679	0.15092	0.260312	0.0679392	0.196857	0.151209	0.140254	0.296982	0.1404	0.14655	0.118073	0.107272	0.225976	0.143253	0.237649	0.132908	0.120026	0.260564	0.172493	0	0.228524	0.146964	0.109662	0.150172	0.191536	0.171049	0.184709	0.121726	0.24574
COL1A2	0.000850864	0	0	0.000901235	0.000580202	0.000368316	0.00147006	0.000581499	0.000637753	0.000693941	0.000364409	0	0	0	0.000435078	0.000488499	0	0	0	0.000185002	0.00023324	0	0	0	0	0	0	0.000924172	0.00148894	0.0010261	0.00150887	0	9.97589e-05	0	0	0	0.000266926	0.000851678	0	0	0	0	0.000351194	0.000801868	0.000283471	0	0	0
CASD1	0.59094	0.504879	0.635815	0.533433	0.516141	0.598304	0.382955	0.57588	0.528314	0.545607	0.561252	0.378499	0.439503	0.638793	0.429997	0.556104	0.497589	0.513125	0.650144	0.462598	0.531169	0.655918	0.282561	0.558567	0.629773	0.582344	0.865423	0.564132	0.584954	0.49934	0.418576	0.610433	0.493273	0.631445	0.382079	0.464922	0.594433	0.530703	0	0.506432	0.494222	0.500562	0.633158	0.429354	0.519886	0.625978	0.400733	0.197629
SGCE	0.861494	0.727136	0.838379	0.895727	0.838282	0.794074	0.747444	0.767923	0.805892	0.802395	0.834598	0.668552	0.699343	0.870207	0.587648	0.789208	0.255724	0.758177	0.90577	0.722092	0.795637	0.894172	0.536253	0.83017	0.910897	0.697906	0.757748	0.778009	0.836368	0.818598	0.607623	0.818382	0.711828	0.864917	0.61433	0.699477	0.82584	0.745349	0	0.773844	0.744106	0.666608	0.906365	0.726656	0.745876	0.688594	0.732097	0.582128
PEG10	0.134079	0.112228	0.184683	0.128647	0.117231	0.158099	0.352102	0.244056	0.121247	0.14667	0.249933	0.0989181	0.102115	0.116302	0.0647935	0.074509	0	0.0709574	0.350033	0.0690466	0.120522	0.183444	0.0714549	0.129232	0.295498	0.129876	0.277514	0.212305	0.179361	0.0988951	0.12811	0.174971	0.135799	0.260154	0.0703258	0.0910487	0.155371	0.160621	0	0.215975	0.0584726	0.0904728	0.14785	0.141922	0.175833	0.177889	0.038842	0.396472
PPP1R9A	1.69793	1.63758	1.71406	1.61926	1.61593	1.64531	1.48619	1.60814	1.58435	1.73715	1.81363	1.59298	1.52674	1.51122	1.55364	1.58321	1.21855	1.72071	1.66256	1.62718	1.52934	1.72777	1.34172	1.60111	1.85683	1.67059	1.41529	1.66025	1.61345	1.62122	1.51919	1.47106	1.65864	1.66589	1.59406	1.51579	1.62202	1.71453	0	1.51042	1.56758	1.52342	1.67814	1.64746	1.7095	2.07574	1.51055	1.02444
PON1	0.00348823	0.00172766	0.00610465	0.00939471	0.00611634	0.0041778	0.00191457	0.00237808	0.00507329	0.00273511	0.00277706	0.00139309	0.000388309	0.004092	0.0023312	0.0100357	0	0.00399668	0.00395166	0.00189865	0.00189456	0.00314888	0	0.00520423	0.00351273	0.00218854	0	0.00240574	0.00725403	0.00406512	0.00351278	0.00498617	0.00305215	0.00654235	0	0.00318317	0.00338011	0.00130002	0	0.00213894	0.0016831	0.00274379	0.0054447	0.000428354	0.00208946	0.00922285	0.00675167	0.0108999
PON3	0.000748175	0.00183354	0.00306506	0.00520954	0.00288694	0.00348007	0.000739037	0.00312436	0.00154072	0.00118771	0.000738956	0.000530531	0.000265682	0.00224908	0.00105673	0.00188976	0	0.000154943	0.00186197	0.00164583	0.0012793	0.00131316	0.00148048	0.0023643	0.00367127	0.0011713	0	0.00255686	0.00585086	0.0043315	0.000626855	0.00147334	0.00163981	0.00128147	0.000832468	0.000433231	0.00124312	0.00222378	0	0.000972008	0.00217264	0.00177243	0.00412664	0.000767359	0.00119895	0.00303535	0	0.00458272
PON2	0.0271752	0.0264296	0.0208281	0.0320343	0.029869	0.0256	0.0390367	0.0342874	0.0274714	0.0164932	0.0165087	0.0216455	0.0209915	0.0205117	0.0144016	0.0130715	0	0.0109657	0.0168884	0.0133312	0.0155197	0.0109409	0.030078	0.0175877	0.0260999	0.0226317	0	0.033992	0.0322533	0.0284224	0.0643179	0.0327516	0.0335353	0.0228046	0.0239004	0.0157541	0.0179574	0.0155824	0	0.00913487	0.0115516	0.00992515	0.0157268	0.0125737	0.0106046	0.0145097	0.0176049	0.0323663
ASB4	0.00198862	0.00135583	0.00174821	0.00319315	0.00115256	0.00239174	0.0044538	0.00230216	0.00144808	0.00117276	0.000853001	0.000218651	0	0.000477119	0.00121223	0.00135616	0	0.00137638	0.000994926	0.000602973	0.000801358	0.00140409	0	0.00126266	0.00161233	0.000722637	0	0	0.00171292	0.00192491	0.0015635	0.00124525	0.000964094	0.000319401	0	0.0016506	0.00103446	0.00142424	0	0.000337799	0.00146374	0.000970464	0.000804709	0	0.00116545	0	0	0.00215116
PDK4	0.00880428	0.00830363	0.00664777	0.00951243	0.0121966	0.00733818	0.0151137	0.0122861	0.0112628	0.00754656	0.00687823	0.00639933	0.00661272	0.0103637	0.00634447	0.00422618	0	0.00295209	0.0143048	0.00748785	0.00695099	0.0114494	0.012242	0.00528356	0.00675064	0.00598867	0.056689	0.00858063	0.0118341	0.00560582	0.0119971	0.0149763	0.00962476	0.00704099	0.0091512	0.00480791	0.00458267	0.00592509	0	0.00150567	0.00335718	0.00390792	0.0112134	0.0078851	0.00950159	0.00525124	0.00249811	0.00721483
DYNC1I1	2.29345	2.20271	2.22337	2.10565	2.2239	2.13987	1.88342	2.19494	2.18242	2.09539	2.29075	2.26732	2.00097	2.13765	2.09569	2.09882	2.24992	2.21593	2.28841	2.17282	2.11076	2.28399	2.09319	2.09717	2.20512	2.2998	1.84862	2.14417	2.20631	2.3602	2.10133	2.10574	2.31053	2.05557	2.31605	2.13075	2.18924	2.24025	0	2.19458	2.18655	2.24547	2.55292	2.08576	2.07232	1.88817	2.06002	1.28256
SLC25A13	0.285175	0.324458	0.322068	0.282836	0.305487	0.262243	0.150838	0.33888	0.318312	0.30213	0.266119	0.245585	0.212785	0.352616	0.3429	0.316485	0.354522	0.393574	0.318324	0.320305	0.317921	0.442451	0.168581	0.350213	0.297095	0.272996	0.235996	0.273817	0.254715	0.309893	0.190981	0.264459	0.338974	0.343332	0.203694	0.289551	0.315747	0.309763	0	0.323422	0.278961	0.273645	0.355432	0.217833	0.244924	0.363407	0.257044	0.12495
SEM1	0.448413	0.456221	0.560627	0.491658	0.449358	0.48116	1.00802	0.505136	0.522529	0.572762	0.504695	0.388228	0.354221	0.563592	0.43107	0.458112	0.719821	0.44792	0.522018	0.401478	0.451487	0.544371	0.43357	0.560984	0.46376	0.400195	0.485622	0.531491	0.405204	0.543289	0.516196	0.409607	0.583354	0.716146	0.426023	0.458616	0.908328	0.760104	0	0.53746	0.435601	0.408701	0.385215	0.683697	0.850897	0.636301	0.445788	0.907402
DLX6	0.00170805	0.000282055	0.000624215	0.000849624	0.00156398	0.000390857	0.00251592	0.00169075	0.00140227	0.000730023	0	0.00121196	0.00112904	0.000807092	0.000536773	0.0012918	0	0.000472886	0.000607063	0.00028808	0.00178401	0.000683132	0	0.000742993	0.00197846	0.00115851	0	0.00144827	0.00106914	0.00166687	0.00251885	0.00170289	0.00178546	0	0.00249622	0.000605612	0.000732718	0.000637748	0	0.00134448	0.000219001	0.00115853	0	0	0.000537894	0	0	0.00522919
DLX5	0.000936181	0.00215064	0.000753862	0.00204241	0.000903796	0.00220312	0.00261729	0.00244015	0.00125909	0.000684336	0.000245592	0.000423953	0.00344778	0.00216627	0.00052127	0.000398538	0	0.00056153	0.00149586	0.000893351	0.00140236	0	0.00146407	0.000984104	0.000755278	0.00161597	0	0.00256044	0.0012746	0.00231618	0.00301598	0.00339072	0.002189	0.00193624	0	0.000448598	0.000909516	0.0017253	0	0	0.00145669	0.000387507	0.00154299	0.00203874	0	0	0.000954048	0
SDHAF3	0.1069	0.101376	0.154744	0.181392	0.138961	0.130969	0.111111	0.143184	0.180112	0.126238	0.158513	0.067966	0.0950591	0.172784	0.112115	0.171219	0	0.140236	0.175458	0.12088	0.138801	0.153796	0.0671795	0.193381	0.0802823	0.124297	0.15075	0.106304	0.0765203	0.113237	0.0819821	0.133176	0.112567	0.188605	0.0527998	0.134378	0.181353	0.13787	0	0.133945	0.128914	0.0600192	0.128031	0.105303	0.110017	0.117467	0.148823	0.0603397
TAC1	0.0141997	0.0100421	0.00641964	0.0195406	0.0184934	0.0174693	0.0322177	0.0273396	0.021704	0.00404635	0.00754552	0.00632949	0.0140655	0.00927556	0.00854713	0.0139784	0	0.0141437	0.0144597	0.0111973	0.0148084	0.00875064	0.0256519	0.00497587	0.0053376	0.00990075	0	0.0238675	0.0200163	0.0186745	0.0436167	0.0279281	0.028465	0.00367016	0.0162991	0.00699369	0.00673752	0.0103686	0	0.0177544	0.0150077	0.0143099	0.0108152	0.0162094	0.0140658	0.00350583	0.00898855	0.014533
ASNS	0.534256	0.485478	0.524805	0.539174	0.567423	0.515276	0.597206	0.542472	0.581887	0.481269	0.530317	0.376054	0.45711	0.601079	0.576848	0.577752	0.168782	0.595599	0.577529	0.52695	0.597172	0.575244	0.257168	0.592925	0.518849	0.540681	0.587598	0.431481	0.511042	0.447561	0.424816	0.572654	0.53523	0.498683	0.306267	0.556181	0.607133	0.519563	0	0.482525	0.59355	0.365748	0.540082	0.494718	0.506396	0.465855	0.554693	0.623841
OCM2	0.00208901	0.0028067	0.00264162	0.00313962	0.00253363	0.0022364	0.00217472	0.002498	0.0022549	0.000856498	0.00136308	0.000561709	0	0.00442621	0.0013404	0.00248287	0	0.00340497	0.00107785	0.000933984	0.0013463	0.00189275	0.00159797	0.00237266	0.00179789	0.0016612	0	0.00250865	0.00316253	0.00283066	0.00186009	0.00337995	0.00133625	0.00137142	0	0.00162395	0.00168179	0	0	0.0012755	0.00140032	0.00128166	0.00241119	0.000682515	0.000564651	0.00339329	0.00209172	0.00232418
LMTK2	1.17242	1.11254	1.26527	0.994235	1.11119	1.07548	1.22321	1.24144	1.36071	1.16083	1.27965	1.10868	1.09523	1.27763	1.34834	1.32808	1.18173	1.39522	1.21915	1.33121	1.25015	1.47348	1.03351	1.3652	1.29826	1.17067	1.36524	0.963455	1.3251	0.980274	1.0951	1.66071	1.34298	1.3571	1.19368	1.23343	1.51214	1.18028	0	1.19512	1.21597	1.3597	1.32239	0.941895	1.31791	1.36505	1.34652	1.08763
TECPR1	0.281151	0.31912	0.37238	0.305149	0.313058	0.29206	0.202507	0.391841	0.445385	0.279399	0.359826	0.255872	0.322732	0.54818	0.635399	0.451896	0.260589	0.508091	0.380001	0.430671	0.421452	0.519559	0.267562	0.506109	0.300257	0.319397	0.346239	0.182873	0.259375	0.200446	0.215804	0.448042	0.391168	0.324644	0.193847	0.394555	0.389319	0.335985	0	0.343834	0.441331	0.278301	0.361389	0.234218	0.313083	0.279695	0.466904	0.0875681
BRI3	0.32023	0.312655	0.437196	0.376091	0.314318	0.28112	0.395799	0.439675	0.503416	0.296253	0.299417	0.31185	0.289245	0.589601	0.480632	0.42374	0.122572	0.463402	0.492612	0.370351	0.37927	0.600185	0.327198	0.522096	0.314374	0.286922	0.257024	0.284585	0.449508	0.239256	0.273846	0.575881	0.421752	0.430718	0.278502	0.396808	0.487182	0.36359	0	0.388716	0.385704	0.348778	0.444123	0.244747	0.338857	0.447078	0.357926	0.383323
BAIAP2L1	0.0834402	0.0881954	0.185169	0.259461	0.210394	0.143759	0.197671	0.216634	0.339246	0.089071	0.077471	0.0474275	0.084992	0.337708	0.140871	0.300466	0	0.241562	0.341869	0.142363	0.23643	0.29719	0.091746	0.32105	0.118084	0.0683045	0.120874	0.120424	0.247638	0.100776	0.142585	0.307295	0.132524	0.359171	0.0488769	0.115173	0.37751	0.140325	0	0.259524	0.222444	0.0818619	0.233837	0.0987019	0.110836	0.259539	0.0943896	0.273678
NPTX2	0.10329	0.183354	0.178337	0.195586	0.191613	0.170194	0.329834	0.210283	0.305189	0.269399	0.23931	0.164496	0.294648	0.305511	0.199404	0.278938	0	0.228734	0.246879	0.211864	0.29994	0.19683	0.176056	0.394562	0.24986	0.24477	0.161473	0.105633	0.109801	0.0943112	0.162469	0.196324	0.0856025	0.180011	0.101315	0.193089	0.172196	0.094275	0	0.216423	0.233341	0.0908985	0.0485239	0.0936891	0.153189	1.14919	0.269833	0.611571
TMEM130	0.706248	0.770794	0.856689	0.572844	0.563174	0.672614	0.975059	0.914559	0.894053	0.758557	0.934173	0.603961	0.768023	0.886318	0.885148	0.814987	0.604974	0.776473	0.988214	0.725687	0.740887	0.92347	0.773612	0.995962	0.92482	0.804799	0.720236	0.545794	0.588795	0.522194	0.795091	0.880724	0.763828	0.789252	0.48792	0.7575	0.85004	0.749156	0	0.785064	0.741985	0.715084	0.714091	0.780062	0.738447	0.736204	0.780642	0.850294
TRRAP	0.66245	0.722286	0.773549	0.697424	0.691231	0.621032	0.911362	0.774081	0.825292	0.732469	0.724866	0.661342	0.68529	0.942498	0.809427	0.847634	0.912607	0.771619	0.725252	0.726649	0.766426	0.840333	0.603721	0.886969	0.627445	0.629264	0.608435	0.595572	0.684821	0.62121	0.716216	0.887383	0.798536	0.889211	0.529147	0.799965	0.96081	0.828889	0	0.729571	0.743187	0.752111	0.788218	0.56356	0.672409	1.049	0.838489	1.24051
SMURF1	0.65205	0.703908	0.734205	0.7152	0.758667	0.664707	0.484873	0.684866	0.76999	0.705957	0.641351	0.551142	0.67255	0.736261	0.763303	0.734638	0.743074	0.660427	0.662392	0.774942	0.768934	0.765384	0.539905	0.850957	0.615465	0.562443	0.770796	0.530589	0.506662	0.595141	0.538503	0.638804	0.632687	0.588594	0.443466	0.726826	0.542477	0.572017	0	0.669474	0.773835	0.419798	0.621629	0.598542	0.561734	1.1693	0.871343	0.863928
KPNA7	0.00796385	0.00985914	0.0174722	0.0208511	0.0171501	0.00813806	0.00207723	0.00830985	0.0105716	0.00535105	0.00482147	0.00550856	0.0035142	0.0089049	0.0102264	0.0132967	0	0.0120648	0.00659003	0.00526367	0.0070743	0.0160288	0.00284722	0.00979385	0.00741651	0.00865875	0	0.00609723	0.0211516	0.00920122	0.00425631	0.0224915	0.00705373	0.00493637	0.00635517	0.00681412	0.0134766	0.00946628	0	0.0044617	0.00784194	0.00754649	0.0112195	0.00339389	0.00343786	0.003331	0.0142825	0.0325551
AC004922.1	0.018635	0.0165434	0.0253673	0.0219013	0.0163729	0.0116657	0.0214347	0.0221064	0.0237931	0.0191606	0.0244528	0.01465	0.0127466	0.0279554	0.0278826	0.0181452	0	0.0201647	0.0198469	0.019539	0.0241587	0.0228462	0.0254049	0.0196361	0.0175579	0.0158407	0	0.0151202	0.0201318	0.0138806	0.0155588	0.0251045	0.0172629	0.0244368	0.0089933	0.0249814	0.0204596	0.0166734	0	0.0206833	0.023348	0.0135666	0.0159219	0.0189539	0.0181432	0.042193	0.0254017	0.058428
ARPC1B	0.0101841	0.0120656	0.0167355	0.0193437	0.0194357	0.0164321	0.0186589	0.0171414	0.0238103	0.0133082	0.0101094	0.00437334	0.0143524	0.0202522	0.0170071	0.0291154	0	0.0244498	0.0193385	0.0136435	0.0145344	0.0237355	0.00805723	0.016843	0.0180229	0.00962481	0	0.0106083	0.0216474	0.0160691	0.00879424	0.0183562	0.0147507	0.018741	0.00141959	0.0122571	0.0179779	0.0096936	0	0.0191646	0.02389	0.0111007	0.0189968	0.00588911	0.00555486	0.0190584	0.0270781	0.0404804
PDAP1	0.126824	0.105649	0.176303	0.158602	0.132351	0.142754	0.231328	0.250648	0.2226	0.135739	0.179983	0.093208	0.128535	0.308299	0.151846	0.201994	0.494955	0.176154	0.28456	0.1377	0.192861	0.251996	0.0784791	0.222933	0.192339	0.136007	0.215324	0.124565	0.21573	0.0942342	0.148211	0.255392	0.182755	0.201896	0.0965191	0.124112	0.253687	0.154951	0	0.160875	0.14641	0.119985	0.195253	0.123561	0.157038	0.192859	0.149119	0.154643
BUD31	0.0502445	0.0508846	0.0692612	0.0757916	0.0605825	0.0728516	0.188088	0.0991643	0.122394	0.0675649	0.0819849	0.0433539	0.0406634	0.110153	0.0757871	0.0796637	0	0.0686874	0.111294	0.0663365	0.0907021	0.10279	0.0541418	0.112435	0.0683333	0.0598562	0.0809072	0.0540032	0.0790073	0.0597691	0.0699943	0.105132	0.0629818	0.099644	0.0224079	0.0604129	0.119371	0.0687723	0	0.0625194	0.100516	0.0416764	0.0869967	0.0695815	0.107698	0.102751	0.0612459	0.230371
PTCD1	0.0287157	0.0333964	0.0332409	0.0237205	0.0260962	0.0289009	0.0474241	0.0473193	0.0409166	0.0385497	0.0368238	0.0175971	0.0334845	0.0399994	0.0389115	0.0291797	0	0.0303037	0.0440519	0.0322098	0.0280349	0.0388591	0.0299137	0.0345015	0.0515327	0.0343985	0	0.0242817	0.0322697	0.0270001	0.0328367	0.0434362	0.0324701	0.0353733	0.0107254	0.0294816	0.042545	0.0292683	0	0.0379233	0.0238762	0.022838	0.0304537	0.0387503	0.0315737	0.035481	0.017683	0.0894343
CPSF4	0.180163	0.18542	0.163997	0.154573	0.158357	0.146619	0.118945	0.189349	0.220638	0.118912	0.1389	0.0977248	0.146835	0.308147	0.252786	0.210095	0	0.22985	0.175637	0.213084	0.224919	0.223632	0.0836726	0.253141	0.105012	0.143898	0.0458644	0.0953453	0.13687	0.128244	0.127324	0.278436	0.167383	0.150924	0.0869347	0.175595	0.166373	0.0984324	0	0.145271	0.185444	0.112305	0.256392	0.111862	0.10812	0.167578	0.190267	0.117956
ZNF789	0.224387	0.254023	0.32731	0.278459	0.241921	0.183929	0.306553	0.317393	0.361191	0.250698	0.19548	0.234615	0.220377	0.414683	0.340064	0.345309	0	0.298189	0.282489	0.225549	0.294972	0.395101	0.185876	0.397324	0.190323	0.187312	0.346894	0.207487	0.271356	0.203353	0.288252	0.383682	0.312515	0.39539	0.181288	0.289561	0.367905	0.28819	0	0.256245	0.302569	0.248395	0.34194	0.197567	0.263809	0.358173	0.290979	0.414639
ZNF394	0.0954328	0.0916853	0.134539	0.0954573	0.0841136	0.0751576	0.141252	0.117043	0.138102	0.0883564	0.0945298	0.0893755	0.0961813	0.184934	0.14327	0.121926	0	0.108877	0.124113	0.0986297	0.118368	0.153718	0.0546316	0.156477	0.0755706	0.079458	0.0809072	0.0764245	0.0920732	0.0765366	0.110156	0.154759	0.108783	0.124672	0.0965021	0.111137	0.155147	0.126273	0	0.123952	0.122076	0.0875597	0.138355	0.0758273	0.110964	0.120146	0.103132	0.368412
ZKSCAN5	0.146253	0.167079	0.176014	0.137976	0.122402	0.140188	0.136626	0.16459	0.196589	0.146583	0.122518	0.140587	0.151533	0.207546	0.217655	0.176282	0.426342	0.162608	0.170445	0.171662	0.172907	0.198525	0.152942	0.205579	0.159139	0.163289	0.212867	0.105272	0.134894	0.10868	0.140656	0.204757	0.16706	0.188145	0.120015	0.186841	0.182638	0.152701	0	0.16002	0.187675	0.125262	0.16295	0.133032	0.131516	0.168981	0.192739	0.238629
FAM200A	0.120729	0.127389	0.217782	0.230467	0.191555	0.164125	0.204967	0.222824	0.266902	0.153846	0.132747	0.111316	0.154041	0.265717	0.143251	0.246624	0.101359	0.196567	0.220048	0.114579	0.181818	0.261731	0.0735335	0.255784	0.122427	0.129748	0.27869	0.164718	0.302634	0.155083	0.117629	0.25989	0.172755	0.279631	0.085378	0.143296	0.224821	0.188441	0	0.186548	0.189884	0.171981	0.186405	0.0910775	0.141455	0.234898	0.135377	0.227757
AC005020.2	0.0145578	0.0117429	0.0136352	0.009483	0.0129138	0.0101564	0.00773241	0.0147343	0.01215	0.0091945	0.0120071	0.0188988	0.00973589	0.0135585	0.0135912	0.0102298	0	0.0167715	0.0116144	0.012161	0.0132207	0.0344111	0.00535588	0.00900309	0.00755711	0.0112535	0	0.0156601	0.0195147	0.0107376	0.016838	0.036279	0.0124151	0.0147773	0.0279725	0.0136637	0.0119853	0.0119172	0	0.0191141	0.0113681	0.0170883	0.0184707	0.010374	0.013717	0.0202656	0.0138245	0.0385952
TMEM225B	0.00422063	0.00358779	0.0058479	0.0057225	0.00581597	0.00342621	0.00595947	0.00439866	0.00468337	0.00165749	0.00495287	0.00251253	0.00231704	0.00779989	0.00510012	0.00518813	0	0.00532585	0.00540218	0.00330551	0.00476401	0.008255	0.00168883	0.0017652	0.00465987	0.00275941	0	0.0034383	0.00708647	0.00353286	0	0.0203745	0.0034223	0.00531208	0.000950321	0.00237876	0.00263212	0.00358654	0	0.00639932	0.00488464	0.00200366	0.00798015	0.00140568	0.0014572	0.00151075	0.000671416	0.00846544
ZSCAN25	0.10933	0.103535	0.138829	0.0933583	0.0942142	0.0936232	0.112257	0.146829	0.142318	0.12164	0.111673	0.0807661	0.0914239	0.124511	0.118104	0.100043	0.155361	0.124476	0.14146	0.11854	0.111344	0.20171	0.0818643	0.152039	0.101396	0.0991021	0.0753581	0.0669075	0.076347	0.0815028	0.109808	0.138945	0.127753	0.155112	0.117837	0.121196	0.144157	0.10031	0	0.118065	0.103726	0.0918718	0.103862	0.0902461	0.0915636	0.13735	0.136016	0.119482
CYP3A5	0.0124099	0.0165558	0.0860866	0.228058	0.122196	0.0489313	0.0261966	0.0397166	0.12395	0.0239884	0.0176203	0.0097343	0.00945153	0.183051	0.0260982	0.143186	0	0.109116	0.11121	0.0224309	0.0827872	0.147104	0.00631553	0.131246	0.015308	0.0109452	0.0737704	0.0275052	0.20653	0.0520406	0.00747638	0.160837	0.0248401	0.156322	0.00590075	0.030392	0.119153	0.0263677	0	0.0481105	0.10186	0.0239294	0.136881	0.00848478	0.0312456	0.0479732	0.0501434	0.0210814
CYP3A4	0.00403786	0.00289486	0.0150226	0.016305	0.0112305	0.00712647	0.00413181	0.0088181	0.0101558	0.00389961	0.00216188	0.000479302	0.00106402	0.0162335	0.00278122	0.00930527	0	0.00352512	0.0104407	0.00160156	0.0101521	0.042675	0.00136963	0.0179981	0.00133116	0.00238901	0	0.00606286	0.0292863	0.00875578	0.00142609	0.0418044	0.00503711	0.0312393	0.000600859	0.00343249	0.0109545	0.00303719	0	0.0122202	0.00691698	0.0064964	0.021005	0.00132486	0.00245555	0.00345514	0.00652983	0.0135958
CYP3A43	0.0967732	0.0724785	0.0992078	0.0590064	0.0585729	0.0643728	0.0274347	0.0908058	0.069577	0.0769197	0.0365661	0.0665381	0.0528423	0.0658409	0.0685801	0.0592575	0	0.051058	0.0613816	0.0461602	0.0617232	0.173188	0.0511966	0.0673273	0.0488578	0.0585404	0.128526	0.0582278	0.111357	0.0611835	0.104155	0.20687	0.101709	0.0889992	0.108745	0.0747177	0.089432	0.0584438	0	0.116463	0.0603558	0.0991609	0.119664	0.0395527	0.053867	0.0633755	0.0600512	0.0763178
OR2AE1	0.000524647	0.000380973	0.000165268	0	0	0	0.000332564	0	0.000367164	0.000193295	0.000993519	0.000823419	0	0.00128666	0.000501443	0	0	0.000799205	0.000250894	0.000531012	0	0	0	0	0	0	0	0.000579536	0	0.00019959	0	0	0.00018509	0	0	0.000560306	0.000112932	0	0	0.000628285	0	0	0.000291002	0	0	0	0	0.0018633
TRIM4	0.321785	0.350822	0.347478	0.236922	0.268109	0.264865	0.306948	0.334919	0.377796	0.314385	0.369371	0.265898	0.305404	0.341442	0.38275	0.310439	0	0.342066	0.305183	0.28557	0.297388	0.367057	0.258676	0.410086	0.259213	0.28131	0.360942	0.199755	0.172805	0.220864	0.251193	0.296328	0.293953	0.350066	0.20786	0.405913	0.320273	0.327318	0	0.307454	0.310947	0.203707	0.263476	0.221193	0.245709	0.336138	0.384906	0.216063
GJC3	0.000764452	0.000643966	0.00280405	0.00887594	0.00511752	0.00401096	0.000338401	0.00181527	0.00766281	0.0015933	0.00221089	0.00141506	0.000330378	0.00493841	0.00454726	0.00957684	0	0.00343728	0.00748029	0.00317993	0.00535788	0.00527863	0	0.0149884	0.000927432	0.00115715	0	0.00182968	0.00390358	0.00466912	0	0.00549501	0.00104747	0.00604124	0.00187139	0.00349043	0.00130414	0.00221301	0	0.00127404	0.00246369	0.000442065	0.00615325	0	0.00129248	0.00972426	0.00563377	0
AZGP1	0.0028975	0.0036287	0.00415383	0.00695072	0.00502621	0.00534246	0.00715188	0.00557632	0.00444163	0.00294736	0.00248172	0.000336134	0.00578943	0.00392112	0.00166802	0.00269373	0	0.00354091	0.00256381	0.00236723	0.00261254	0.00250696	0.00436882	0.00422887	0.00356487	0.00362902	0	0.00419414	0.0024355	0.00372376	0.00782751	0.00875155	0.00570752	0.00216097	0	0.00176346	0.0025335	0.000637282	0	0.00049184	0.000881186	0.00122513	0.00147067	0.00441048	0.00233481	0	0	0.00742031
ZKSCAN1	0.892161	0.824443	0.940081	0.77333	0.701296	0.76943	0.496381	0.881617	1.08677	0.915247	0.782182	0.768601	0.762048	1.10336	1.03668	1.00048	0.467535	0.824215	0.92401	0.959755	0.991249	1.14148	0.734981	0.998876	0.772839	0.734756	0.939464	0.538802	1.02647	0.76622	0.758247	1.20725	0.930799	1.01579	0.775645	0.867887	0.952787	0.88049	0	0.931812	0.976243	0.788273	1.21972	0.542109	0.61371	1.00114	0.813525	0.496044
ZSCAN21	0.0572196	0.0804468	0.0937517	0.0678532	0.0559264	0.0556045	0.0720417	0.0744207	0.107047	0.0659397	0.0682367	0.0487078	0.0610695	0.149519	0.122108	0.10748	0	0.101672	0.0886302	0.0727101	0.0834933	0.102404	0.0334083	0.110496	0.0496001	0.0774649	0.128863	0.0406182	0.0511735	0.0477277	0.0653274	0.105962	0.0748614	0.0862406	0.0445795	0.0767591	0.0941077	0.0715705	0	0.0782225	0.108022	0.0407955	0.0750594	0.0427948	0.0584912	0.052858	0.0754436	0.0978306
ZNF3	0.10928	0.105592	0.111398	0.0835627	0.0885623	0.0740351	0.100241	0.116299	0.138433	0.0984672	0.0859015	0.0981303	0.100103	0.205731	0.13983	0.125818	0.18954	0.133784	0.123227	0.118838	0.122747	0.142623	0.102648	0.136007	0.0733857	0.0963197	0.203478	0.0656755	0.0800707	0.0766531	0.0911587	0.136493	0.113892	0.12196	0.0832515	0.124102	0.123369	0.114023	0	0.100591	0.126037	0.0733509	0.127642	0.0608653	0.0923597	0.114118	0.120923	0.130302
COPS6	0.200831	0.20909	0.343691	0.323519	0.260179	0.214333	0.42487	0.361036	0.430825	0.179031	0.248524	0.131767	0.213079	0.619631	0.324419	0.46193	0.31364	0.386665	0.394685	0.231474	0.34665	0.382227	0.126844	0.451085	0.236455	0.171813	0.283644	0.184501	0.361958	0.203179	0.246356	0.469934	0.273663	0.379378	0.113286	0.232818	0.492708	0.322066	0	0.309454	0.324584	0.224455	0.421156	0.203021	0.310521	0.354694	0.254563	0.205865
MCM7	0.0327877	0.0367533	0.0362209	0.0414496	0.0397283	0.048346	0.0557225	0.057358	0.0575855	0.0397877	0.0260871	0.0160157	0.0371881	0.0716465	0.0585449	0.0431277	0	0.0502403	0.0464912	0.0532369	0.0487453	0.0423984	0.0193295	0.0551279	0.0346045	0.0344211	0	0.0262836	0.0212704	0.0347826	0.0366114	0.0605359	0.0460358	0.0443945	0.0147522	0.0378928	0.0673398	0.0524938	0	0.0401121	0.0520838	0.0168997	0.0434669	0.0330437	0.0519055	0.0393922	0.0352711	0.0293629
AP4M1	0.0877609	0.105157	0.17651	0.202224	0.159499	0.11989	0.0892807	0.169345	0.252806	0.103137	0.101504	0.055149	0.104414	0.383908	0.18965	0.250996	0.18954	0.203232	0.181498	0.156058	0.195395	0.222506	0.0527642	0.251438	0.103309	0.0817087	0	0.0669751	0.177719	0.0897104	0.0797477	0.275414	0.135603	0.199822	0.0505886	0.119282	0.241319	0.132396	0	0.120467	0.188749	0.0757245	0.253974	0.0739227	0.0966731	0.172551	0.186915	0.0788251
TAF6	0.122855	0.143582	0.161923	0.11939	0.118133	0.137143	0.268994	0.25008	0.176216	0.135684	0.188916	0.0783336	0.136138	0.196112	0.186638	0.131087	0	0.136347	0.241152	0.135362	0.165931	0.168891	0.0440465	0.148819	0.173422	0.114577	0.135709	0.147869	0.146066	0.139268	0.147856	0.216378	0.183724	0.178874	0.0575081	0.122528	0.273816	0.185173	0	0.177541	0.144658	0.154757	0.173426	0.104465	0.202441	0.137349	0.132921	0.143948
CNPY4	0.051583	0.0499583	0.0652334	0.0498054	0.0435134	0.0347591	0.049005	0.0882791	0.0984333	0.0469929	0.0473162	0.0422741	0.0513195	0.122178	0.0972255	0.0886527	0	0.0765668	0.0677842	0.0658505	0.0669485	0.101256	0.0257482	0.0905513	0.0301696	0.0432385	0	0.0373955	0.0438913	0.0513256	0.0611949	0.0992411	0.0724509	0.0780991	0.0499075	0.0519878	0.0850792	0.0645685	0	0.0743899	0.0806851	0.0358752	0.104495	0.0341611	0.041189	0.0510699	0.066038	0.0282601
MBLAC1	0.0219004	0.0231277	0.0378357	0.0294647	0.0225607	0.0199154	0.0272066	0.0343404	0.0498441	0.0221603	0.0239495	0.0119074	0.0210346	0.0581061	0.0370415	0.0433684	0	0.0365319	0.0518202	0.0246386	0.0365174	0.0509823	0.0160456	0.061556	0.024371	0.0149621	0.027906	0.017632	0.0289095	0.0203179	0.0233637	0.0452	0.0338085	0.0387744	0.00700291	0.0262725	0.0475071	0.0387696	0	0.0346516	0.0375818	0.0280924	0.031104	0.0150259	0.0279331	0.0720591	0.0403593	0.0265331
LAMTOR4	0.17279	0.194787	0.207084	0.241384	0.193958	0.174625	0.320683	0.28476	0.277428	0.157331	0.191261	0.125129	0.190169	0.310465	0.2525	0.253692	0.121121	0.268812	0.312376	0.208783	0.246535	0.242821	0.129043	0.244583	0.189446	0.188378	0.269833	0.163135	0.221103	0.157069	0.235163	0.267804	0.230876	0.232907	0.108135	0.19312	0.293237	0.216964	0	0.193302	0.222151	0.14328	0.207197	0.238998	0.270052	0.178107	0.137919	0.293318
GAL3ST4	0.00429432	0.00606114	0.00703332	0.0103331	0.00836539	0.00511974	0.00415249	0.00621374	0.0102635	0.00348832	0.00353515	0.0032862	0.00440125	0.0166966	0.00354253	0.00906315	0.128436	0.0103242	0.00356111	0.00422928	0.00679605	0.00879913	0	0.0104159	0.00368953	0.0016445	0	0.00468146	0.00736328	0.00592591	0.00154534	0.025409	0.00654999	0.00335401	0	0.00342915	0.00473142	0.00436987	0	0.00495291	0.00716842	0.00666208	0.00635724	0.00241856	0.00424911	0.00758936	0.00678219	0.0099226
GPC2	0.000997125	0.00304763	0.00370061	0.00364167	0.00251326	0.000609724	0.00212682	0.0049365	0.00291097	0.00139073	0.00169785	0.00240442	0.00281844	0.00421082	0.00345653	0.00248381	0	0.00183951	0.00227863	0.0045679	0.00229936	0.00426482	0.00677053	0.000863226	0.00243862	0.00185787	0	0.000855095	0.00204992	0.000783784	0.00416837	0.0178847	0.00276617	0.0015182	0.00194265	0.00431475	0.00177828	0.00249872	0	0.003745	0.00421184	0.00468662	0.00617199	0	0.00176072	0.00151801	0.00177272	0.0132637
STAG3	0.129532	0.132265	0.27284	0.272111	0.231463	0.159393	0.0624733	0.162266	0.242135	0.0832431	0.0880549	0.08586	0.0583998	0.30699	0.128117	0.258909	0.100363	0.202128	0.161001	0.124309	0.182791	0.271086	0.068513	0.256033	0.0925241	0.0876115	0.174965	0.0947139	0.228333	0.146228	0.0795935	0.337731	0.116991	0.20048	0.0596145	0.13704	0.131362	0.0621522	0	0.12796	0.198678	0.0985334	0.270666	0.0319299	0.055958	0.314026	0.186157	0.200504
CASTOR3	0.83877	0.754412	0.97434	0.737502	0.751869	0.718783	0.94517	0.940621	0.93569	0.813952	0.752439	0.90941	0.83624	0.943455	1.02709	0.809513	0.706107	0.705972	0.745924	0.851065	0.817935	1.0214	0.932695	0.857594	0.716461	0.639652	0.601419	0.824027	0.66393	0.771647	1.13747	0.958798	1.02169	0.942639	0.81989	1.02134	1.09352	0.96531	0	0.881364	0.868454	0.837789	0.875315	0.68893	0.796465	0.965889	1.00677	0.547182
SPDYE3	0.0931574	0.141481	0.519735	0.765934	0.582049	0.246031	0.111896	0.308179	0.642164	0.133508	0.170248	0.0599789	0.0411951	0.676868	0.183227	0.680755	0.154238	0.498174	0.373729	0.213103	0.394004	0.590387	0.0174427	0.69504	0.109074	0.0533676	0.194682	0.183424	0.663332	0.333857	0.0631662	0.450081	0.198013	0.595401	0.0463763	0.201714	0.297654	0.117665	0	0.258344	0.37185	0.178028	0.694013	0.0382806	0.0994833	0.510784	0.388468	0.132743
PILRB	0.369945	0.407014	0.538748	0.443341	0.431828	0.313314	0.567668	0.593635	0.495482	0.587114	0.438492	0.400418	0.465136	0.712245	0.714382	0.458486	0.376718	0.636289	0.467434	0.551168	0.502955	0.731913	0.275138	0.525321	0.360078	0.308336	0.380642	0.318705	0.335897	0.385243	0.356827	0.655472	1.01442	0.465203	0.36386	0.540427	0.729778	0.482069	0	0.352072	0.534657	0.435353	0.495019	0.30067	0.344464	0.457346	1.01581	0.256322
PILRA	0.319575	0.38103	0.411536	0.316531	0.362822	0.272602	0.451544	0.357957	0.354516	0.301567	0.228847	0.288257	0.305676	0.368446	0.39413	0.322469	0.372129	0.439481	0.236878	0.312422	0.321146	0.4384	0.258178	0.323742	0.287038	0.249986	0.305134	0.384475	0.321688	0.354531	0.335017	0.454924	0.507445	0.296938	0.205503	0.314845	0.363026	0.32324	0	0.263513	0.342281	0.394154	0.336556	0.255712	0.277717	0.391735	0.47871	0.635169
ZCWPW1	0.090226	0.106425	0.127526	0.110607	0.086495	0.0842541	0.0441935	0.103759	0.132579	0.0821392	0.0917042	0.076237	0.0704835	0.17221	0.143021	0.111075	0.154238	0.149589	0.10219	0.115434	0.118201	0.180354	0.0576216	0.160695	0.0728168	0.0814075	0.0767909	0.0687566	0.0921428	0.0768446	0.0471462	0.13972	0.147166	0.112218	0.0797482	0.0960522	0.104923	0.078199	0	0.0662588	0.10309	0.0701213	0.116171	0.0604972	0.0651615	0.0701825	0.153961	0.0719167
MEPCE	0.0374144	0.0399926	0.0521828	0.0303038	0.036448	0.0463772	0.107444	0.0568266	0.0535899	0.0409306	0.0532109	0.0189508	0.0367544	0.0448333	0.0328286	0.0282051	0	0.0241743	0.0777215	0.0388588	0.0540427	0.0569902	0.0408386	0.0452864	0.0624549	0.0498261	0.032037	0.0368034	0.0361625	0.0296123	0.0465996	0.0566377	0.0352149	0.0536357	0.0205347	0.0276642	0.0922522	0.0564825	0	0.0490722	0.032751	0.038647	0.0283836	0.0802644	0.0720435	0.0363473	0.0217069	0.122631
PPP1R35	0.0832322	0.0995156	0.118224	0.185206	0.137555	0.104208	0.111702	0.16568	0.208863	0.0873992	0.100916	0.0622072	0.122514	0.211983	0.125655	0.221722	0.226086	0.168962	0.203929	0.111984	0.148966	0.155942	0.0268847	0.179353	0.101624	0.071322	0.102578	0.106036	0.141167	0.111426	0.0851673	0.189362	0.110943	0.127388	0.0512248	0.0749499	0.130584	0.106446	0	0.133419	0.165238	0.0716514	0.180565	0.0728106	0.0819043	0.138243	0.0983265	0.0554014
C7orf61	0.00828693	0.0147548	0.0242719	0.0310157	0.0261826	0.019087	0.0622633	0.0146691	0.0180501	0.0154927	0.00666786	0.00936268	0.00564469	0.0168652	0.0160529	0.016111	0	0.00784449	0.0137998	0.00800806	0.0135735	0.0149764	0.0171958	0.0169109	0.0120997	0.00797845	0.0733328	0.0168871	0.0214719	0.0145517	0.0116571	0.0202889	0.0159331	0.0194763	0.00457646	0.0148432	0.0279744	0.0219597	0	0.0172942	0.016653	0.00540411	0.0101184	0.0268515	0.0231868	0.0115448	0.0182587	0.0760654
TSC22D4	0.0541688	0.0629638	0.0835526	0.0547622	0.0634779	0.0580408	0.0737209	0.110925	0.093353	0.0604112	0.050368	0.0502572	0.0841015	0.094056	0.0871853	0.0616505	0	0.0542988	0.0853809	0.0574304	0.0649426	0.0961985	0.0804345	0.0808591	0.0536898	0.0563804	0.0748921	0.0557025	0.0409287	0.0568669	0.0770367	0.0988114	0.0814459	0.0624878	0.0419435	0.0627132	0.0858322	0.0893449	0	0.069583	0.0730048	0.0411368	0.0704965	0.0460984	0.078317	0.0747767	0.0794907	0.0925487
NYAP1	0.134645	0.191455	0.233326	0.145256	0.15318	0.124348	0.134274	0.229369	0.232375	0.156626	0.189064	0.10614	0.164467	0.191463	0.216789	0.193602	0.157668	0.187172	0.227845	0.191604	0.19795	0.230254	0.0994446	0.227039	0.18768	0.149339	0.349088	0.125665	0.123608	0.153994	0.136908	0.229874	0.181046	0.203796	0.0585751	0.197592	0.232064	0.190111	0	0.163665	0.196861	0.131026	0.17508	0.103674	0.166175	0.248589	0.213087	0.125545
AGFG2	0.133623	0.159913	0.18558	0.134375	0.125991	0.103852	0.149412	0.187556	0.178907	0.141167	0.118414	0.13281	0.12383	0.234102	0.209396	0.177027	0.18954	0.186738	0.177848	0.18853	0.15008	0.216666	0.136658	0.218289	0.145173	0.138492	0.228526	0.0785454	0.117018	0.111295	0.137878	0.185955	0.16899	0.145314	0.123588	0.163152	0.181335	0.179515	0	0.202568	0.191515	0.108242	0.178528	0.133996	0.134243	0.169671	0.227449	0.253784
SAP25	0.0127071	0.0240422	0.0177697	0.0137154	0.0192679	0.0205168	0.0733299	0.0284384	0.0256949	0.0178706	0.00795034	0.0121877	0.0167782	0.00951559	0.0143023	0.00944277	0	0.00375509	0.0155936	0.0121378	0.0165781	0.0075793	0.00776578	0.0114204	0.0181083	0.0139451	0.0480592	0.04414	0.0175078	0.0164007	0.0260064	0.0201313	0.03226	0.0266662	0.00565894	0.0264902	0.0255044	0.0193776	0	0.0170258	0.0164703	0.0101708	0.00800162	0.0374169	0.0269095	0.0174677	0.0355052	0.0354468
LRCH4	0.200092	0.203775	0.193828	0.195589	0.214188	0.192788	0.152388	0.263926	0.240247	0.139261	0.159416	0.138617	0.197483	0.254864	0.252085	0.178392	0.18954	0.203504	0.212696	0.270416	0.254149	0.189754	0.110157	0.161487	0.165411	0.178839	0.136752	0.150545	0.148797	0.178908	0.176444	0.209063	0.207602	0.145982	0.114559	0.195545	0.216693	0.186945	0	0.156315	0.196202	0.152169	0.221905	0.164795	0.200678	0.135172	0.172744	0.0306723
FBXO24	0.00663978	0.00773966	0.00983848	0.0100473	0.00962408	0.00525077	0.00285999	0.0085663	0.00683561	0.00544532	0.00435922	0.00481464	0.0063022	0.00795334	0.00966316	0.0116331	0	0.0085886	0.00841365	0.00464801	0.00605461	0.00989954	0.00417364	0.0121508	0.00748721	0.00743464	0	0.005102	0.0114349	0.00488286	0.00185646	0.00993256	0.0107228	0.00784685	0.00288611	0.00610191	0.00548283	0.006408	0	0.00441567	0.00608736	0.00408186	0.00998989	0.00187507	0.00384534	0.00584952	0.00503313	0.0244223
PCOLCE	0.001904	0.00317862	0.00523128	0.00308912	0.00172874	0.00391802	0.0050313	0.00718707	0.0033735	0.00236669	0.00162239	0	0.00122265	0.00406846	0.00569817	0.00503578	0	0.00206104	0.00381307	0.00163259	0.00277328	0.00337789	0	0.00100707	0.0011084	0.00179663	0	0.00395524	0.00509729	0.00317075	0.00305492	0.00331246	0.00520101	0.00233744	0	0.00170597	0.00592201	0.00845538	0	0.00404992	0.00228472	0.00102423	0.00687676	0.00127597	0.00141618	0	0.00189018	0.0120463
MOSPD3	0.0452643	0.0541048	0.0744279	0.0830182	0.0699756	0.0588972	0.06329	0.0907442	0.106873	0.0464509	0.0422366	0.0301363	0.045518	0.126995	0.0721825	0.111029	0	0.0934174	0.0726023	0.0470801	0.0574497	0.0905434	0.0249587	0.0987915	0.0533139	0.0448275	0.0138274	0.047516	0.0875186	0.060309	0.0323168	0.101297	0.0811917	0.0826607	0.0317577	0.0525429	0.0967471	0.0673771	0	0.062478	0.0872996	0.0347632	0.0769137	0.046496	0.0639502	0.137759	0.0658328	0.0787059
TFR2	0.103615	0.105307	0.139147	0.105348	0.0856874	0.0783605	0.073775	0.152865	0.156558	0.096014	0.0572119	0.0689406	0.0885876	0.254925	0.199424	0.128542	0	0.177916	0.112814	0.138754	0.142761	0.24931	0.0569208	0.151998	0.084044	0.0780253	0.149875	0.0785445	0.152073	0.0641344	0.0790355	0.318381	0.141262	0.136895	0.0730795	0.104746	0.140322	0.113301	0	0.170087	0.105491	0.0990574	0.169796	0.0549047	0.110131	0.128017	0.092775	0.208821
ACTL6B	0.312585	0.373553	0.504844	0.323493	0.353592	0.293361	0.600979	0.533715	0.539473	0.367876	0.273082	0.272963	0.36491	0.682641	0.566198	0.527071	0.121121	0.437267	0.436273	0.421173	0.474425	0.57511	0.25131	0.550957	0.335546	0.275681	0.735684	0.27401	0.39303	0.297561	0.459492	0.671862	0.538106	0.577576	0.227842	0.410148	0.808539	0.575597	0	0.477694	0.452116	0.40459	0.53278	0.405498	0.511423	0.522252	0.488532	0.350551
GNB2	0.233055	0.217189	0.212688	0.187685	0.219117	0.25003	0.393267	0.335024	0.257033	0.273528	0.394797	0.208765	0.267945	0.226625	0.231294	0.202625	0.280239	0.182533	0.30409	0.238931	0.250123	0.212893	0.201563	0.253801	0.420646	0.345313	0.14871	0.251844	0.23436	0.230105	0.297946	0.242172	0.226354	0.213265	0.199816	0.197266	0.249888	0.260101	0	0.228184	0.224136	0.238847	0.221271	0.390259	0.357701	0.271501	0.171555	0.287644
GIGYF1	0.421932	0.382539	0.375212	0.331104	0.34779	0.287207	0.44943	0.5594	0.443024	0.28602	0.361542	0.352162	0.355045	0.726061	0.460153	0.463473	0.107011	0.433406	0.468228	0.453926	0.433465	0.53898	0.335229	0.4302	0.275285	0.327681	0.357358	0.311764	0.284692	0.337357	0.483445	0.488078	0.502158	0.385298	0.248588	0.386072	0.469582	0.472799	0	0.426255	0.433367	0.31707	0.43884	0.290386	0.355342	0.441747	0.374851	0.34062
POP7	0.0416784	0.0385264	0.0607683	0.0599676	0.0485063	0.0509244	0.151337	0.0832188	0.0844884	0.0455121	0.0853095	0.0248402	0.0376701	0.113507	0.0421328	0.0613972	0	0.0434824	0.149105	0.0389801	0.0704232	0.0987141	0.0263545	0.0890521	0.0987705	0.0422364	0	0.0463082	0.102541	0.0288031	0.0505299	0.0841183	0.0492248	0.0945909	0.0185986	0.0362315	0.105816	0.0619831	0	0.0644326	0.0583314	0.0604854	0.0474648	0.0581679	0.100394	0.0926011	0.0254466	0.12621
EPO	0.00134592	0.000786719	0.00136514	0.000234132	0.0010956	0.000502682	0.00142323	0.00171271	0.00129081	0.00113431	0.00141876	0.00103604	0.0025679	0.00498936	0.000908817	0.00113288	0	0.0021676	0.00130187	0.00145451	0.000830573	0	0	0	0.000705025	0.00104674	0	0.000652185	0.000920255	0.000855933	0.000846209	0.000532062	0.000701352	0.000888537	0	0.00273944	0.000658715	0.00296902	0	0.00173303	0.0015066	0.00106897	0.000258208	0	0.00247728	0	0	0
ZAN	0.020317	0.0251888	0.0420799	0.0586387	0.042397	0.0280281	0.0134811	0.0230187	0.0330591	0.0192528	0.0134226	0.0104171	0.0100458	0.0480164	0.0234259	0.0461609	0	0.0293062	0.024095	0.0164776	0.0204772	0.037026	0.00781223	0.0493764	0.0259625	0.0202564	0.0341968	0.0203224	0.0497416	0.0230919	0.0117358	0.0329293	0.0176038	0.0255539	0.0189267	0.0171251	0.0294938	0.0182081	0	0.02612	0.0348939	0.0205708	0.0323096	0.00899667	0.00975438	0.0313876	0.0308395	0.0698374
EPHB4	0.00453109	0.00492577	0.00814775	0.0115559	0.012342	0.00668623	0.00400613	0.00500629	0.0111144	0.00238444	0.00266246	0.00223512	0.00122248	0.00587865	0.00469399	0.0100815	0	0.00830017	0.00475152	0.00589396	0.00464521	0.00765019	0	0.00918221	0.00446242	0.00348134	0	0.00672108	0.016389	0.0095021	0.00208447	0.00904227	0.00552439	0.00430937	0.00326747	0.00435486	0.00588693	0.00568165	0	0.00526564	0.0076895	0.00328617	0.00940764	0.000878031	0.00368518	0.00372891	0.00925279	0.0255179
SLC12A9	0.0909527	0.0949749	0.111841	0.0968033	0.0940807	0.0905349	0.145989	0.144714	0.131802	0.103474	0.0869268	0.0670639	0.102789	0.134359	0.127513	0.105014	0.128436	0.114888	0.0972492	0.0998858	0.0975294	0.113791	0.0854681	0.115065	0.104387	0.0872413	0	0.0937901	0.0796655	0.128144	0.119617	0.104504	0.124092	0.139059	0.0473027	0.0984009	0.122799	0.124199	0	0.0969965	0.127666	0.0854466	0.088179	0.121651	0.100842	0.0443306	0.139804	0.108091
TRIP6	0.00500857	0.004203	0.00544918	0.00594499	0.00679266	0.00452878	0.00892438	0.0093835	0.0096408	0.00381687	0.00466516	0.00557438	0.00535874	0.0118006	0.00840723	0.00622922	0	0.00574138	0.00469175	0.00617987	0.00696143	0.0106484	0.00620442	0.00483425	0.0021527	0.00474422	0	0.00667377	0.00324537	0.0058534	0.00531723	0.00947993	0.011064	0.00536991	0.00438805	0.010053	0.00753068	0.00703412	0	0.0053522	0.011439	0.00507246	0.00578454	0.00440511	0.00394143	0.00532555	0.00667877	0.00831949
SRRT	0.14186	0.162007	0.161187	0.120089	0.117934	0.110036	0.171053	0.192375	0.194298	0.112702	0.135873	0.105955	0.140917	0.287914	0.225019	0.208533	0.100363	0.198016	0.159769	0.170186	0.163672	0.193501	0.0740699	0.237587	0.134684	0.134139	0.161972	0.107033	0.115594	0.1143	0.131863	0.200286	0.156086	0.151973	0.078899	0.15559	0.210747	0.168997	0	0.136314	0.184111	0.104064	0.167982	0.113441	0.139108	0.200256	0.209882	0.184919
UFSP1	0.00157117	0.00130036	0.00317747	0.00422613	0.00445355	0.00434865	0.00940682	0.00586451	0.00911498	0.00350005	0.00328503	0	0.0014477	0.00238433	0.00327038	0.00776228	0	0.00193978	0.00658372	0.00241418	0.00550852	0.00399314	0.0013162	0.00530716	0.00330912	0.00136466	0	0.00212469	0.00213513	0.00215334	0.00171454	0.00369932	0.00221925	0.0117323	0.000950321	0.00152141	0.00492018	0.0047869	0	0.00516244	0.00789433	0.000446606	0.00312958	0.0043976	0.00394784	0.00230369	0.0010562	0.00982734
ACHE	0.0393527	0.0539536	0.0535917	0.0580339	0.0431718	0.0495268	0.192442	0.0980714	0.0871297	0.0508491	0.06311	0.0200631	0.0446726	0.0827195	0.064744	0.0439667	0	0.0674856	0.0840685	0.0630759	0.0643386	0.063456	0.0313652	0.0697475	0.0602742	0.0492819	0	0.0454265	0.0483738	0.0472866	0.086629	0.0743255	0.0910672	0.0705238	0.0275124	0.049093	0.164232	0.129956	0	0.0623615	0.0700919	0.0375927	0.0513106	0.117825	0.120179	0.0635228	0.0507064	0.272843
MUC3A	0.000656391	0.00346661	0.00409293	0.00516393	0.00312882	0.000894362	0.00504097	0.0011819	0.00288248	0.000885518	0.000811779	0.00112657	0.00171541	0.00258332	0.0024046	0.0039231	0	0.000651512	0.00272411	0.00368729	0.00265438	0.00383375	0	0.00359435	0.000803065	0.00126531	0	0.00190512	0.0056603	0.00415131	0	0.00392909	0.00105332	0.00171385	0	0.00265472	0.00577965	0.00153892	0	0.000940651	0.00199904	0.00162016	0.0033048	0.000448721	0.00378881	0	0.00185871	0.0528449
MUC12	0.015937	0.0227733	0.0485099	0.079496	0.0474447	0.0351472	0.109553	0.0432924	0.0537496	0.030529	0.0246849	0.00992408	0.0113518	0.0508484	0.0260376	0.0482931	0	0.0288932	0.0563671	0.0305766	0.0372662	0.0285421	0.00983929	0.0397793	0.0265381	0.0200424	0.0138274	0.0273735	0.0421597	0.0394358	0.0182235	0.0319856	0.035216	0.0692408	0.0044833	0.0295136	0.0664858	0.0334636	0	0.0177067	0.0414866	0.0101058	0.0480604	0.0292557	0.0357621	0.0289949	0.0423826	0.19459
MUC17	0.00678712	0.00749046	0.00954157	0.0146119	0.0132143	0.00433025	0.00172259	0.00359803	0.00556564	0.00190118	0.00155856	0.000674297	0.00120998	0.00316872	0.00455414	0.00650141	0	0.00867162	0.00353527	0.00376243	0.00547477	0.00856072	0	0.00544038	0.00423078	0.00175654	0	0.0037778	0.0138477	0.0117145	0.000732298	0.00551318	0.0018151	0.00517823	0.00116287	0.00369749	0.00523957	0.00373262	0	0.00378513	0.00619617	0.00220037	0.00983456	0.00125497	0.00184111	0.00541808	0.00453134	0.146646
TRIM56	0.00602345	0.00740827	0.0119125	0.00917593	0.00767041	0.00525852	0.00649097	0.00483258	0.0067048	0.00669575	0.00378007	0.00755106	0.00977784	0.00670448	0.00508975	0.0076033	0	0.00302882	0.00254412	0.00307694	0.00156996	0.007011	0.00635409	0.00710719	0.00470384	0.0015587	0	0.00375589	0.00841017	0.00622348	0.00988238	0.00590405	0.00928136	0.00534349	0.00183226	0.00228712	0.0121501	0.00419074	0	0.00756298	0.0039144	0.00432044	0.00877031	0.00645662	0.00634481	0.00393505	0.00834294	0.0184879
SERPINE1	0.0107311	0.00843814	0.026396	0.017148	0.0160605	0.00857879	0.0465322	0.00841664	0.0144716	0.0130915	0.00883511	0.0021317	0.00781938	0.0169562	0.0110498	0.0182454	0	0.0122171	0.0146893	0.0122143	0.0157945	0.0214767	0.0104618	0.0290694	0.0104114	0.00890301	0	0.0162089	0.0145487	0.0130364	0.0171038	0.011878	0.00738902	0.0315664	0	0.00914074	0.0122499	0.00788027	0	0.00628665	0.0105955	0.0103791	0.0113947	0.00708828	0.0175083	0.0778639	0.0134074	0.267835
AP1S1	0.192468	0.169433	0.306355	0.296491	0.275613	0.281049	0.471922	0.4175	0.479462	0.278589	0.357926	0.121222	0.243833	0.480561	0.208431	0.426292	0.254601	0.331264	0.687479	0.234735	0.386971	0.383655	0.189448	0.567046	0.401813	0.24351	0.215853	0.217463	0.383233	0.175236	0.262647	0.449904	0.218614	0.491061	0.157131	0.233362	0.477691	0.225872	0	0.27333	0.309562	0.217446	0.250767	0.366997	0.345472	0.908214	0.161162	0.583096
VGF	0.0986984	0.25443	0.28919	0.251151	0.205256	0.304385	0.438604	0.334145	0.40863	0.384022	0.529763	0.213044	0.378279	0.406794	0.244297	0.270599	0.169777	0.240721	0.61521	0.323014	0.412767	0.357109	0.235976	0.346608	0.544741	0.29703	0.181639	0.206372	0.29981	0.113923	0.261421	0.207386	0.177274	0.283871	0.298686	0.227279	0.152154	0.210555	0	0.286629	0.274784	0.167582	0.101173	0.398437	0.301566	0.89131	0.189851	0.685545
NAT16	0.00275277	0.00947575	0.0127242	0.0115605	0.00558719	0.00579569	0.0104828	0.0174525	0.00929671	0.00438476	0.00720059	0.0122098	0.00382387	0.0156017	0.00425242	0.00941989	0	0.0148329	0.00917703	0.00560773	0.00671294	0.0124475	0.00306438	0.00699933	0.011699	0.00568701	0	0.00344128	0.0159952	0.00489907	0.00258452	0.00870377	0.00923443	0.00474944	0.00556828	0.00468923	0.00693822	0.0157118	0	0.01297	0.0173263	0.00609062	0.0192601	0.00697911	0.0047905	0.170258	0.00128368	0.0669834
MOGAT3	0.000956842	0.000968037	0.00237449	0.00426138	0.0024507	0.00178247	0	0.00139386	0.00101211	0.00169313	0.000928264	0.00106885	0.00058849	0.0024618	0.00328082	0.0024828	0	0.00311042	0.00071753	0.000981871	0.00100821	0.00257205	0.00149184	0.00343706	0.00188328	0.000993441	0	0.000282053	0.00180732	0.0010352	0	0.00161735	0.00149779	0.000814553	0	0.000799611	0.000976016	0.00047225	0	0.000789647	0.00171166	0.00100825	0.00205021	0.00104338	0	0	0.000881723	0.16019
PLOD3	0.119561	0.16648	0.237901	0.170959	0.169571	0.14609	0.530041	0.258691	0.248956	0.149234	0.12396	0.112567	0.16082	0.267167	0.260847	0.234919	0	0.205804	0.217577	0.163002	0.216409	0.219787	0.105829	0.241169	0.152961	0.11388	0.239616	0.137448	0.160141	0.156428	0.161958	0.235064	0.231864	0.252447	0.106176	0.197419	0.383561	0.280887	0	0.203259	0.238398	0.154601	0.228463	0.265809	0.273544	0.217251	0.229	0.649089
ZNHIT1	0.0710498	0.0721508	0.0956708	0.117868	0.0732444	0.0732855	0.18832	0.122709	0.118845	0.0770145	0.111174	0.0450613	0.0904761	0.145613	0.0928896	0.110687	0	0.0907773	0.167456	0.0800964	0.0990114	0.165583	0.0877041	0.144325	0.113763	0.0819425	0.032037	0.0791108	0.141721	0.0570248	0.129632	0.121348	0.0875685	0.125628	0.048095	0.0668848	0.136667	0.0909453	0	0.10404	0.0842705	0.0892094	0.113266	0.132327	0.146889	0.105061	0.0747174	0.22393
CLDN15	0.0153958	0.0292877	0.0370443	0.0357121	0.0307539	0.023458	0.0374637	0.0462644	0.0499314	0.0285528	0.029584	0.0310441	0.0272466	0.0590177	0.0370578	0.0433351	0	0.0354004	0.0268757	0.0284239	0.0371103	0.0382176	0.0435324	0.0462451	0.0180127	0.0140723	0.104515	0.0242012	0.0251893	0.0237666	0.0296595	0.0574324	0.0383756	0.0303158	0.027075	0.0335083	0.0407646	0.0374381	0	0.0212191	0.0390302	0.0219087	0.0379472	0.0321652	0.0219059	0.058966	0.0379151	0.126096
FIS1	0.134368	0.135305	0.184194	0.235714	0.2068	0.178801	0.247227	0.266571	0.299281	0.156538	0.191431	0.1115	0.150297	0.332193	0.228334	0.259238	0.208512	0.229321	0.342949	0.190218	0.262203	0.271785	0.149655	0.371326	0.195133	0.134029	0.143623	0.127184	0.250036	0.112823	0.168925	0.27635	0.190908	0.288572	0.107092	0.17157	0.365387	0.166739	0	0.217473	0.240097	0.157496	0.211171	0.201567	0.232027	0.297728	0.158856	0.252289
IFT22	0.0896464	0.0939318	0.129193	0.110635	0.0941132	0.0901649	0.108331	0.12338	0.161203	0.0894053	0.101495	0.0703105	0.0750517	0.215768	0.120761	0.154362	0	0.120552	0.164482	0.0970263	0.124742	0.1381	0.042884	0.188328	0.0807629	0.0881736	0.148432	0.0717382	0.117962	0.0594591	0.0804204	0.132745	0.0829335	0.152855	0.0519551	0.113955	0.158245	0.109831	0	0.128622	0.135328	0.0554201	0.139938	0.0614953	0.102033	0.145345	0.0835919	0.279478
COL26A1	1.20839	1.2725	1.38707	1.17777	1.30197	1.08812	1.11557	1.26696	1.55945	1.26389	1.24491	1.47512	1.22327	1.43928	1.85603	1.59155	1.4308	2.88426	1.25984	1.69107	1.43628	1.44442	1.72643	1.51385	1.38178	1.36813	1.2061	0.891481	1.18488	1.1838	1.31702	1.60851	1.54204	1.27622	1.41723	1.51495	1.28353	1.27798	0	1.29731	1.53205	1.02576	1.33971	1.12038	1.33816	0.875207	1.81606	1.53513
MYL10	0.0017276	0.00124679	0.0032892	0.00314028	0.00362226	0.00216491	0	0.00114553	0.00127939	0.000310676	0	0	0.000231261	0.00101731	0.00126186	0.00313905	0	0.00209505	0.000349239	0.000923219	0.00046165	0.00219349	0	0.00156025	0.00109548	0.00129001	0	0.000588707	0.00247991	0.000980258	0	0.000355947	0.00144262	0.000625105	0	0.00141348	0.000915433	0	0	0.000651994	0.00104632	0.000583774	0.00174943	0	0	0	0	0.00404564
CUX1	1.66439	1.63054	1.6656	1.48078	1.56046	1.38526	1.4874	1.64572	1.671	1.56838	1.50129	1.72048	1.61287	1.85382	2.09127	1.77983	1.44201	1.84777	1.51289	1.71758	1.69643	1.78488	1.75711	1.67008	1.43742	1.43394	1.37595	1.43289	1.57568	1.33368	1.63631	1.58282	1.95334	1.70759	1.64943	1.82843	1.66986	1.66661	0	1.60511	1.73041	1.64064	1.52797	1.47401	1.68517	2.58693	1.83842	1.67303
SH2B2	0.0378952	0.0601766	0.0475369	0.0464288	0.0413892	0.0407767	0.0705885	0.0655248	0.0500862	0.0509812	0.0420352	0.0504195	0.0530843	0.0597928	0.0651882	0.0353141	0	0.0583213	0.0522846	0.0547498	0.0482229	0.0641317	0.043716	0.0531724	0.0458315	0.0482637	0.124243	0.0354141	0.0388335	0.0430232	0.0380823	0.0620243	0.0607624	0.0522548	0.0334395	0.057926	0.0627071	0.0598985	0	0.105346	0.061053	0.0437557	0.0436275	0.0458888	0.0362391	0.186499	0.0391859	0.0869224
SPDYE6	0.00227024	0.00487581	0.0111983	0.0141856	0.0113467	0.00180078	0.00347043	0.00687793	0.0100526	0.0015909	0.00461087	0.00212569	0.000704031	0.00987329	0.00295633	0.0260194	0	0.0180702	0.0101875	0.00407807	0.0052019	0.0127215	0.00522021	0.0139249	0.00279344	0.00302636	0	0.00620133	0.00784167	0.0157407	0.000451247	0.00493486	0.00399157	0.0111403	0	0.00629961	0.00542469	0.0016264	0	0.00439638	0.0249203	0.00250794	0.0101875	0.000788994	0.000642337	0.0203491	0.0129611	0.0029389
PRKRIP1	0.9903	1.02108	0.977919	0.849231	0.845566	0.742714	0.574732	0.961518	0.97786	0.854265	0.791381	0.970735	0.955023	1.14485	1.15422	0.986581	0.61685	0.98711	0.893483	1.02724	0.976881	1.0437	0.984244	0.994698	0.768286	0.885119	0.997041	0.612925	0.77714	0.774455	0.91027	0.973439	0.97748	0.841972	0.894349	1.01409	0.795908	0.801567	0	0.775928	0.971634	0.751202	1.05127	0.699933	0.747157	1.09927	1.03365	0.5883
ORAI2	0.119482	0.138205	0.213087	0.181508	0.140106	0.0981751	0.229063	0.172884	0.204498	0.133846	0.198047	0.0857749	0.159495	0.204718	0.180661	0.208188	0.121121	0.240874	0.19388	0.146536	0.183021	0.180984	0.17173	0.252614	0.129442	0.109087	0.197658	0.0934228	0.105576	0.104056	0.188465	0.185772	0.120362	0.161003	0.0863823	0.158578	0.304088	0.159988	0	0.119173	0.162071	0.12336	0.182919	0.0849248	0.11038	1.033	0.164324	0.544267
ALKBH4	0.0871929	0.0923868	0.135547	0.100421	0.0783767	0.0665986	0.0996615	0.11488	0.163145	0.0780278	0.0925468	0.0598379	0.0724774	0.21931	0.139218	0.163379	0	0.141869	0.146056	0.0992481	0.106152	0.190966	0.064552	0.153051	0.0927181	0.0697561	0.0480592	0.0539173	0.119851	0.0754658	0.0732603	0.191368	0.108187	0.131188	0.0616885	0.100903	0.146572	0.0932308	0	0.118123	0.132252	0.088206	0.131971	0.0578868	0.084859	0.164669	0.12271	0.198401
LRWD1	0.0393763	0.0497105	0.0530257	0.0572556	0.0520377	0.0424952	0.084625	0.091469	0.082738	0.0439991	0.0449085	0.031767	0.0565675	0.102373	0.0695632	0.0762435	0	0.0605618	0.0812588	0.0532323	0.0629482	0.052922	0.0100739	0.064442	0.0496285	0.0368188	0	0.0475731	0.0514575	0.0629935	0.070742	0.0669963	0.0525942	0.0771358	0.0153836	0.0435868	0.10556	0.0795085	0	0.0579835	0.0713117	0.0339586	0.0496049	0.0494418	0.0542062	0.073272	0.0433288	0.0570493
POLR2J	0.0599789	0.0483836	0.0861582	0.101798	0.0947525	0.0861536	0.225619	0.121418	0.128737	0.0648398	0.0947862	0.0375854	0.0589901	0.135571	0.070678	0.100618	0	0.0899676	0.120636	0.0516824	0.102736	0.097775	0.0350989	0.124336	0.0996456	0.0521887	0.0474521	0.0736838	0.15248	0.0552332	0.0717138	0.111736	0.0795923	0.109515	0.0294894	0.0461808	0.149864	0.0651659	0	0.080291	0.0701066	0.0670143	0.0913533	0.107984	0.0792779	0.127383	0.0574188	0.147047
AC093668.1	0.0180423	0.0207402	0.0232843	0.0177979	0.0249524	0.0134983	0.0302451	0.0276725	0.0273321	0.0135739	0.0121394	0.017244	0.0134624	0.0245692	0.0296575	0.0238458	0	0.0243988	0.0177598	0.0176532	0.0266027	0.0347678	0.0154473	0.028392	0.0171398	0.0156722	0.0759652	0.0159664	0.0131676	0.0121994	0.0174753	0.039565	0.0230971	0.0238257	0.00824496	0.01934	0.0210146	0.0112214	0	0.022694	0.0256948	0.0200267	0.0343839	0.0201188	0.0198338	0.0099358	0.0290155	0.11305
SPDYE2	0.0448302	0.0335685	0.225375	0.441633	0.382947	0.0572883	0.0537575	0.380404	0.547308	0.0702878	0.0421332	0.0423287	0.0508959	0.248093	0.0883816	0.226159	0.0684181	0.224339	0.291543	0.101027	0.167647	0.208318	0.00915709	0.515531	0.0610142	0.0333282	0.0852166	0.126261	0.305272	0.17532	0.0284338	0.558459	0.0774455	0.39863	0.0175942	0.042952	0.144621	0.0631516	0	0.165077	0.208161	0.032035	0.295749	0.0203417	0.0475217	0.484349	0.273589	0.177483
AC105052.1	0.093037	0.114995	0.116535	0.05033	0.1009	0.0480359	0.161658	0.227167	0.13622	0.0640522	0.081139	0.169114	0.110632	0.121408	0.174712	0.10063	0.276809	0.0982653	0.102389	0.103815	0.112527	0.193991	0.134059	0.132237	0.0632018	0.0900733	0.18101	0.115976	0.0774714	0.0874437	0.155539	0.223364	0.224121	0.130967	0.19233	0.166893	0.171813	0.140877	0	0.114238	0.140644	0.120618	0.126264	0.115221	0.108589	0.187345	0.216184	0.303695
AC105052.3	0.268355	0.266261	0.341146	0.238174	0.259074	0.139329	0.234482	0.599783	0.422642	0.234062	0.306573	0.34881	0.399059	0.426611	0.515441	0.498091	0.241359	0.480577	0.370741	0.238063	0.257523	0.479856	0.191482	0.560996	0.158181	0.233509	0.0753581	0.150462	0.148747	0.158556	0.245501	0.356521	0.422373	0.327258	0.310253	0.341589	0.372729	0.401857	0	0.268314	0.603475	0.213166	0.306605	0.214058	0.198677	0.605412	0.434338	0.341696
SPDYE2B	0.00052597	0.00300005	0.00813193	0.00789428	0.0110654	0.00284101	0.00406206	0.0115372	0.0252029	0.00222024	0.00286505	0.0014088	0.00194922	0.031463	0.00621361	0.0309102	0	0.0182909	0.0155744	0.00416922	0.0110076	0.018709	0	0.0204507	0.00139247	0.00140427	0	0.00306616	0.014845	0.00574311	0.0016129	0.00980199	0.00583177	0.018492	0.000473239	0.00584775	0.020408	0.00588375	0	0.00349781	0.0197012	0.00184424	0.0195395	0.000459038	0.00290664	0.015169	0.0119835	0.00514784
FAM185A	0.974373	0.876988	0.911325	0.764927	0.744792	0.838406	0.784932	0.822377	0.825975	0.8572	0.85315	0.808671	0.823649	0.866709	0.905237	0.80722	0.966347	0.788769	0.803502	0.808864	0.754224	1.02406	0.645578	0.917374	0.858536	0.880986	0.978087	0.816681	0.89257	0.776357	0.802619	0.917383	0.903186	0.972101	0.833179	0.856156	0.875312	0.929721	0	0.937402	0.790272	0.832789	0.877838	0.775241	0.881166	0.773654	0.845362	0.607304
FBXL13	0.420383	0.429708	0.508451	0.480066	0.426293	0.362263	0.258882	0.391371	0.465575	0.416128	0.409487	0.410638	0.394455	0.561384	0.413418	0.461061	0.0684181	0.518308	0.415362	0.444936	0.422602	0.633298	0.221027	0.597065	0.346312	0.329402	0.234461	0.296978	0.445332	0.489808	0.26539	0.566591	0.402009	0.541949	0.280529	0.409413	0.375842	0.335621	0	0.422126	0.494987	0.340264	0.637682	0.260898	0.364774	0.449115	0.41844	0.274735
LRRC17	0.111627	0.101519	0.111907	0.0798889	0.067788	0.0721015	0.0612165	0.113796	0.0843995	0.104191	0.0755645	0.096231	0.103611	0.115057	0.0744099	0.0622014	0	0.104377	0.0870811	0.0650446	0.098438	0.146695	0.116639	0.0908067	0.080371	0.0869546	0.0488849	0.0756213	0.0707358	0.0764797	0.117463	0.154734	0.0907854	0.120259	0.0914816	0.0880313	0.0897314	0.101593	0	0.16453	0.0842399	0.103441	0.127588	0.0635894	0.0713975	0.0952334	0.0823609	0.209487
NFE4	0.00345422	0.00389902	0.00798518	0.0124	0.00854315	0.00365634	0.00130844	0.00354038	0.00981513	0.00112117	0.00354355	0.00278224	0.000678135	0.00746371	0.000660479	0.00717785	0	0.00743899	0.00540157	0.00461886	0.00489013	0.0159375	0.00131697	0.010878	0.000760255	0.00194198	0.027906	0.00329467	0.0112186	0.00553987	0.000496053	0.00742643	0.00375285	0.0141996	0.00173667	0.00442407	0.00181163	0.00175314	0	0.00287453	0.00527065	0.00207747	0.0130607	0.000854964	0.00187244	0.00474682	0.00588069	0.00523555
ARMC10	0.306911	0.249765	0.290369	0.230908	0.244014	0.261722	0.278114	0.313506	0.326875	0.299673	0.340896	0.22007	0.268359	0.371096	0.253925	0.34595	0	0.32137	0.344456	0.252575	0.280778	0.386244	0.155031	0.376719	0.319965	0.282375	0.279112	0.21085	0.254989	0.208018	0.220519	0.396379	0.243815	0.29718	0.16289	0.255321	0.303537	0.231777	0	0.306322	0.294692	0.193708	0.309419	0.196788	0.219465	0.290715	0.239354	0.16241
NAPEPLD	0.790931	0.740194	0.900799	0.958674	0.824298	0.868857	1.1306	1.02957	1.05045	0.895304	0.887326	0.565074	0.709343	1.17296	0.983428	1.02618	0.586378	1.167	0.941795	0.941899	0.857465	1.20895	0.490858	0.955968	0.906997	0.72673	0.726175	0.734657	0.912979	0.716224	0.671778	1.20272	0.907376	1.09671	0.541898	0.827588	1.27639	1.02498	0	0.961521	0.898	0.641935	0.938619	0.820175	1.09332	0.517259	0.890974	0.936522
PMPCB	0.373234	0.364527	0.4766	0.387193	0.352026	0.387543	0.67542	0.447477	0.426086	0.414403	0.38643	0.297806	0.290561	0.489176	0.33651	0.391234	0.380603	0.299821	0.510502	0.293714	0.391865	0.441167	0.299475	0.448753	0.388519	0.341514	0.545027	0.414416	0.462346	0.355639	0.425841	0.519144	0.395369	0.557643	0.311344	0.328075	0.712949	0.49431	0	0.414273	0.348392	0.376457	0.451902	0.438089	0.441152	0.384706	0.297055	0.568544
DNAJC2	0.312045	0.345472	0.426563	0.357997	0.333047	0.298454	0.404233	0.353608	0.399628	0.333198	0.326312	0.280982	0.303979	0.430682	0.354496	0.372098	0.22393	0.31829	0.379184	0.311715	0.347023	0.424661	0.23156	0.431482	0.362534	0.310612	0.364741	0.263173	0.405232	0.303058	0.314939	0.438798	0.338925	0.476938	0.222014	0.369952	0.466645	0.373317	0	0.334271	0.350018	0.281368	0.4235	0.281102	0.316415	0.364714	0.343349	0.326962
PSMC2	0.359285	0.337639	0.408128	0.356268	0.343194	0.374527	0.340442	0.378552	0.384937	0.313173	0.374882	0.237634	0.294512	0.506368	0.338375	0.393025	0.0684181	0.367604	0.416576	0.330174	0.387113	0.435608	0.21664	0.38762	0.355273	0.314464	0.525676	0.289839	0.469031	0.339295	0.25769	0.488497	0.359481	0.380591	0.253267	0.291069	0.416154	0.352954	0	0.351697	0.318572	0.31378	0.464476	0.256772	0.304291	0.35522	0.275323	0.301926
SLC26A5	0.0355878	0.0429905	0.100403	0.158613	0.113529	0.0457188	0.0271343	0.0423167	0.0992007	0.0305971	0.0319084	0.0147367	0.01501	0.147706	0.0413943	0.110809	0	0.0973803	0.0885757	0.040839	0.0785729	0.120687	0.017282	0.125583	0.0342935	0.0543985	0.151137	0.0292825	0.182098	0.0500015	0.0158302	0.130897	0.0389108	0.100915	0.0117879	0.0366533	0.0680082	0.0204884	0	0.0446457	0.0754751	0.0321485	0.15021	0.0121596	0.0285064	0.0981548	0.073754	0.0457774
RELN	0.0453137	0.0538662	0.0706875	0.110646	0.0833936	0.0900523	0.0482665	0.0611125	0.0664693	0.0379417	0.047277	0.0389279	0.0332283	0.0784982	0.0486689	0.0647373	0	0.0660484	0.0587802	0.0379854	0.0439859	0.0744265	0.0797477	0.065144	0.0460805	0.058023	0.0810737	0.0688769	0.118507	0.0670771	0.0558902	0.0875656	0.0565728	0.0606506	0.0501397	0.0469986	0.0457475	0.0457841	0	0.051378	0.0451533	0.0422906	0.0517505	0.0481646	0.0420445	0.0420877	0.0599178	0.0665637
ORC5	0.634915	0.530906	0.685379	0.481992	0.511864	0.586548	0.494376	0.586526	0.581881	0.597259	0.578636	0.473343	0.541262	0.65599	0.530222	0.572196	0.469378	0.571313	0.606916	0.586698	0.57017	0.703564	0.370655	0.567417	0.61273	0.594281	0.444734	0.522261	0.642392	0.53929	0.445081	0.617397	0.597334	0.660433	0.520246	0.519493	0.657057	0.563971	0	0.629741	0.566179	0.664723	0.627664	0.474832	0.639337	0.444724	0.496762	0.452427
LHFPL3	0.103415	0.113323	0.131859	0.165692	0.14326	0.116114	0.126407	0.132707	0.145656	0.0928835	0.100251	0.0953798	0.111409	0.137638	0.132597	0.128487	0.0684181	0.136996	0.119041	0.121659	0.104222	0.152549	0.12136	0.181018	0.0962496	0.184972	0.162842	0.105542	0.158553	0.100594	0.122648	0.152288	0.118143	0.154367	0.100899	0.0847145	0.146882	0.0900821	0	0.108378	0.102781	0.0765539	0.0981654	0.0717939	0.0716555	0.119549	0.167059	0.182232
KMT2E	1.45601	1.48121	1.42699	1.38717	1.4239	1.4986	1.58825	1.45263	1.41645	1.38017	1.35456	1.28596	1.43495	1.36806	1.43724	1.38267	1.15495	1.43353	1.39436	1.39551	1.41291	1.55532	1.03775	1.46247	1.5508	1.4056	1.42219	1.42098	1.48327	1.37388	1.11741	1.57881	1.39837	1.43196	1.21194	1.42183	1.45152	1.44581	0	1.3563	1.41758	1.23488	1.41987	1.38084	1.52914	1.58815	1.35986	2.09887
SRPK2	1.90902	1.99821	2.028	2.03312	2.10096	2.0066	1.92397	2.06066	2.0736	1.95106	2.01042	1.95472	1.82125	2.05454	2.05768	2.05686	1.86751	2.01997	2.08289	2.0543	2.0321	2.14172	1.97509	2.07061	1.96043	1.92842	1.86466	1.83554	1.9068	1.95613	1.78764	2.01096	2.07383	2.01703	1.8181	2.0033	2.04106	2.01966	0	2.00183	2.07955	1.70634	2.11812	1.91617	1.96499	2.17002	2.06172	2.0533
PUS7	0.488836	0.46805	0.570112	0.478286	0.537614	0.45976	0.427153	0.515754	0.621681	0.544188	0.540699	0.454955	0.462443	0.612034	0.601131	0.613852	0.168782	0.646976	0.53536	0.539925	0.605664	0.711504	0.413817	0.66601	0.439908	0.500541	0.674026	0.340749	0.416454	0.424323	0.404303	0.594999	0.521381	0.598057	0.429752	0.571241	0.54388	0.511907	0	0.517829	0.57795	0.336536	0.540328	0.448823	0.552079	0.5315	0.558824	0.242789
RINT1	0.271056	0.264267	0.295791	0.332059	0.325384	0.274042	0.157448	0.302077	0.39179	0.247979	0.262156	0.20093	0.22127	0.478132	0.347232	0.418604	0	0.408621	0.325612	0.321536	0.385057	0.357162	0.168009	0.406957	0.244489	0.2644	0.518001	0.174729	0.265028	0.212583	0.170242	0.357719	0.21887	0.263252	0.157641	0.259746	0.242938	0.216551	0	0.249074	0.34094	0.15579	0.404871	0.164437	0.164386	0.301212	0.288998	0.123456
EFCAB10	0.0562253	0.0558488	0.0791293	0.0859679	0.0751143	0.0493787	0.0488051	0.0518839	0.0978366	0.0543626	0.0674405	0.0504405	0.0539478	0.114582	0.07977	0.0984255	0	0.120128	0.089858	0.0584259	0.0774417	0.106133	0.0436311	0.137215	0.0574666	0.0436118	0.0809072	0.037235	0.0801741	0.0553162	0.0438545	0.106476	0.0490918	0.0880669	0.0241044	0.0602587	0.0733488	0.0580452	0	0.0657821	0.0864577	0.0338146	0.0990361	0.0342868	0.039316	0.0680943	0.0668006	0.167506
ATXN7L1	1.06325	1.10366	1.1668	1.06571	1.12172	0.975404	1.14151	1.21192	1.26922	1.2032	1.17659	1.09286	1.09446	1.1613	1.33624	1.22747	0.346408	1.22712	1.09225	1.22017	1.12658	1.21758	1.17247	1.22071	1.05405	1.04321	1.09508	0.942092	0.698407	1.15502	1.15035	1.01411	1.23354	1.22035	0.972757	1.33466	1.14589	1.23963	0	1.08392	1.24651	0.996322	1.11686	1.06858	1.11499	1.06557	1.43715	0.959265
CDHR3	0.450598	0.442069	0.473764	0.433246	0.536152	0.372293	0.350783	0.496887	0.47861	0.479536	0.555587	0.411254	0.255714	0.332428	0.554629	0.550363	0.547353	0.582105	0.466694	0.527145	0.405661	0.498488	0.269994	0.501201	0.467981	0.440694	0.279541	0.456897	0.386805	0.625141	0.37916	0.398859	0.608635	0.470954	0.450207	0.427721	0.553754	0.549998	0	0.545563	0.449435	0.369669	0.552364	0.530091	0.61301	0.449522	0.739726	0.215256
SYPL1	0.0939137	0.0872436	0.127648	0.163641	0.135162	0.116313	0.0573978	0.0966213	0.103128	0.0865431	0.0913425	0.0608156	0.050381	0.0964591	0.0674121	0.0887285	0	0.0773914	0.0979781	0.0672117	0.0714844	0.13532	0.0386959	0.116551	0.112955	0.0820147	0.121837	0.110337	0.154396	0.108962	0.0600341	0.117948	0.0651682	0.0789321	0.0366835	0.0674833	0.100609	0.0818602	0	0.0784732	0.0846029	0.0641632	0.109313	0.0448206	0.0805204	0.133925	0.0812576	0.0572112
NAMPT	0.296706	0.276861	0.301915	0.244221	0.28564	0.2966	0.269143	0.248291	0.279466	0.30101	0.283102	0.192831	0.229819	0.277183	0.24683	0.280399	0	0.302494	0.322777	0.247164	0.27672	0.313873	0.144302	0.297266	0.348794	0.274957	0.317494	0.281599	0.321598	0.247058	0.222136	0.315437	0.221182	0.257158	0.135904	0.218189	0.254594	0.233181	0	0.295261	0.23219	0.188234	0.286662	0.233821	0.270032	0.46184	0.193843	0.409356
CCDC71L	0.0281432	0.0231657	0.0373216	0.0124423	0.0190781	0.0294711	0.0275348	0.036672	0.0295582	0.0333692	0.0310714	0.0136884	0.0178135	0.0331837	0.0167767	0.0280569	0.122572	0.0177187	0.0485348	0.0201199	0.0294796	0.0445548	0.0171423	0.036823	0.0350856	0.0327863	0.032037	0.0367517	0.0317824	0.0154445	0.0314698	0.0411215	0.0262723	0.0438798	0.0235867	0.0155763	0.0401959	0.020708	0	0.0583484	0.0204525	0.0264066	0.0324218	0.0125758	0.0328134	0.0779245	0.0154008	0.02558
PIK3CG	0.00715022	0.00820604	0.0115432	0.0193284	0.0149695	0.011322	0.00539847	0.0045874	0.00919107	0.00864633	0.00666333	0.00528047	0.00423494	0.00559972	0.00719699	0.0168708	0	0.0101636	0.0126856	0.00734694	0.0139218	0.00481093	0.00537722	0.0166445	0.00830582	0.00619128	0	0.00442786	0.00834931	0.0344604	0.0116306	0.0103407	0.00558055	0.0162564	0	0.00485819	0.00795322	0.0068933	0	0.00130281	0.00863808	0.0040379	0.0386314	0.00628584	0.0219966	0.00152463	0.0155919	0.0114123
PRKAR2B	1.3627	1.39374	1.57356	1.24562	1.32364	1.46737	1.68202	1.55004	1.4186	1.42602	1.393	1.25879	1.35232	1.44308	1.41838	1.37276	1.05272	1.32256	1.52233	1.24604	1.50093	1.55383	1.29323	1.50808	1.64682	1.29936	1.68453	1.4856	1.61629	1.38356	1.44447	1.51827	1.5812	1.52326	1.33469	1.34131	1.61763	1.45453	0	1.4828	1.27435	1.84107	1.62124	1.3425	1.56204	1.54464	1.26453	1.5462
HBP1	0.279703	0.354468	0.395745	0.287704	0.319385	0.403174	0.502371	0.373329	0.336116	0.375012	0.28269	0.259327	0.277846	0.289231	0.328962	0.255612	0.21651	0.258876	0.40408	0.275498	0.363618	0.428568	0.20832	0.427249	0.355922	0.226174	0.415666	0.338983	0.304597	0.330082	0.253953	0.385283	0.313367	0.416368	0.201532	0.32202	0.366177	0.327238	0	0.348124	0.298701	0.302337	0.346406	0.319008	0.385891	0.390797	0.224337	0.563998
COG5	1.31314	1.39019	1.46358	1.36352	1.3291	1.29037	1.46664	1.37573	1.34863	1.39438	1.31672	1.2196	1.18063	1.37682	1.33117	1.36574	1.27592	1.44943	1.36516	1.35376	1.34464	1.4653	0.992814	1.36594	1.43957	1.27672	1.43623	1.37764	1.54442	1.35847	1.13468	1.38948	1.5044	1.45877	1.16407	1.2201	1.45962	1.43952	0	1.41306	1.3451	1.40607	1.52325	1.39077	1.42107	1.27686	1.32699	2.02918
GPR22	0.490511	0.320155	0.543415	0.45883	0.354596	0.457251	0.568238	0.471571	0.372453	0.393701	0.540774	0.302607	0.266962	0.491548	0.200902	0.384351	0	0.2828	0.642614	0.213584	0.341626	0.541012	0.167504	0.375607	0.499421	0.446593	0.433652	0.51252	0.768323	0.284642	0.374909	0.69677	0.355748	0.642998	0.300483	0.250077	0.649306	0.417089	0	0.507998	0.293837	0.405117	0.470728	0.276735	0.461675	0.435918	0.150143	0.296378
DUS4L	0.0886811	0.0453096	0.0644209	0.065519	0.0502409	0.0529106	0.0377406	0.0684442	0.0702537	0.0524273	0.0856781	0.0551779	0.0532465	0.105263	0.0652669	0.0718066	0	0.0793896	0.0667239	0.0548409	0.063662	0.0972259	0.0420628	0.100094	0.0680657	0.0712189	0.0474521	0.032837	0.0757474	0.0431451	0.0433974	0.0767509	0.0604615	0.0606166	0.0658193	0.046063	0.068898	0.0507462	0	0.0470953	0.0598392	0.0775757	0.0791834	0.0367489	0.0467991	0.0558246	0.0564157	0.0395378
BCAP29	0.906817	0.778267	0.992431	0.769942	0.777764	0.929323	0.953811	0.85784	0.815046	0.94197	0.991313	0.768032	0.711982	0.874595	0.650278	0.846169	0.700785	0.734283	1.05837	0.683379	0.779409	0.951655	0.602595	0.864932	1.02128	0.869635	0.778961	0.895657	0.972144	0.841584	0.837341	0.92675	0.781344	1.00067	0.807557	0.743043	1.01986	0.93561	0	0.914146	0.779995	0.881786	0.841957	0.959452	1.04492	0.879795	0.651616	0.659839
SLC26A4	0.510534	0.444847	0.556695	0.40802	0.480785	0.455945	0.37775	0.488736	0.653646	0.424256	0.640173	0.437251	0.396031	0.508361	0.453224	0.621252	0	0.660814	0.481401	0.441638	0.439203	0.727748	0.249447	0.62869	0.485214	0.501998	0.338977	0.37182	0.516651	0.483996	0.356984	0.773376	0.584191	0.585293	0.394085	0.433291	0.47025	0.460253	0	0.570739	0.556969	0.443705	0.812938	0.376317	0.517274	0.273164	0.43016	0.633462
CBLL1	0.159086	0.167538	0.199864	0.175046	0.166676	0.164298	0.185729	0.163942	0.20132	0.17584	0.183257	0.12312	0.118005	0.234407	0.14026	0.194908	0	0.178527	0.226983	0.138732	0.169217	0.236836	0.0616189	0.220153	0.173347	0.166597	0.136799	0.131243	0.185011	0.138233	0.0978006	0.229045	0.142101	0.209159	0.102419	0.151511	0.229514	0.151981	0	0.186758	0.168442	0.121568	0.203301	0.122703	0.163103	0.212127	0.149148	0.14021
SLC26A3	0.820124	0.772908	0.717242	0.588188	0.554906	0.638583	1.74835	1.44614	1.28115	0.41697	0.49127	0.419301	1.04389	0.842305	0.80163	0.853784	0.873202	0.718492	0.887933	0.734687	0.742768	0.870844	1.2245	0.818973	0.963836	0.958604	0.573875	0.67253	0.722645	0.582749	1.81309	1.37097	1.40928	0.441567	0.49065	0.358313	0.927317	1.02735	0	0.923905	0.820737	0.932665	0.745455	1.18741	0.887969	0.870158	0.680028	1.14969
DLD	0.357953	0.322843	0.431485	0.415701	0.386441	0.429871	0.359454	0.416199	0.417408	0.372276	0.392525	0.288046	0.258629	0.45363	0.3384	0.388038	0	0.39296	0.508621	0.353784	0.445893	0.527249	0.209604	0.429259	0.414875	0.34386	0.399032	0.320869	0.561991	0.309471	0.252346	0.528334	0.359125	0.435982	0.267524	0.339744	0.449226	0.315785	0	0.39013	0.342575	0.350942	0.422208	0.275005	0.341725	0.485584	0.292072	0.481807
LAMB1	0.830381	0.888287	0.92127	0.884837	0.872559	0.953327	0.6734	0.991864	1.11101	1.00598	1.05132	0.986425	1.1345	1.13623	1.14185	1.0958	1.07307	1.01046	0.900031	1.07759	0.975738	0.940869	1.10704	1.06916	0.950953	1.00634	0.601675	0.652755	0.774825	0.762291	0.704558	0.929709	0.908097	0.985054	0.924813	1.10272	0.829355	0.875731	0	0.99451	1.03725	0.888288	0.860789	0.770002	0.649049	0.474687	1.13963	0.523502
LAMB4	0.0183097	0.0163977	0.0322596	0.050402	0.0352959	0.0223536	0.0936626	0.0237118	0.0353726	0.0208623	0.015325	0.0142528	0.00877786	0.0266313	0.0181937	0.0329678	0	0.0432896	0.0233872	0.0193726	0.0288458	0.0284139	0.00697853	0.0399067	0.0199409	0.0156515	0.124029	0.0226297	0.0380271	0.0252277	0.0121265	0.0269712	0.0225833	0.0385112	0.0108324	0.0194956	0.0466581	0.036275	0	0.0288344	0.0301854	0.0150499	0.0325154	0.0253414	0.0285898	0.0148444	0.0300026	0.0944151
NRCAM	2.80317	2.69895	2.59322	2.69502	2.78717	2.82579	2.45657	2.70475	2.74294	2.76657	3.03663	2.7615	2.7438	2.65672	2.88663	2.72808	2.30555	3.02423	2.72178	2.87407	2.81972	2.78494	2.57167	2.78453	2.8078	2.79656	2.20159	2.50196	2.67542	2.66769	2.42064	2.75928	2.75053	2.56477	2.68521	2.71952	2.56896	2.65375	0	2.55976	2.73089	2.65508	2.6511	2.64673	2.73043	2.86384	2.70646	1.5957
PNPLA8	0.475084	0.471948	0.503309	0.418074	0.457439	0.467141	0.574447	0.470659	0.464985	0.528278	0.54134	0.347509	0.36602	0.501856	0.434542	0.470113	0.336806	0.462749	0.528226	0.423196	0.479378	0.532269	0.247257	0.496361	0.44066	0.432571	0.652628	0.435921	0.466619	0.365781	0.355425	0.507562	0.384461	0.551502	0.283533	0.407332	0.546081	0.470706	0	0.479276	0.403679	0.28313	0.435458	0.409613	0.432678	0.540075	0.359713	0.880314
THAP5	0.00039196	0.000412146	0.00130687	0.00086032	0	0	0.0018708	0.000461132	0.00211909	0.00110019	0.00124933	0	0.000431281	0.00095214	0	0.000486537	0	0.00059151	0.00283615	0.000775407	0.00205098	0.000683383	0	0.00274661	0.00115321	0	0	0.000708104	0.00109188	0	0	0.000830341	0.00040819	0.00137931	0	0.000133672	0.00114109	0.000622651	0	0.0019738	0	0.00048586	0.00366551	0.000691958	0.00160796	0	0.00127304	0
DNAJB9	0.0719647	0.0696496	0.118848	0.117641	0.0980938	0.162859	0.158581	0.130639	0.123486	0.0916329	0.12625	0.0463422	0.0508874	0.117651	0.0556774	0.0841049	0.154238	0.0687969	0.193358	0.0541919	0.10448	0.138711	0.0358906	0.103221	0.14427	0.0902205	0.0458644	0.108334	0.169155	0.0596674	0.0557871	0.134338	0.0725934	0.140934	0.04064	0.0617769	0.194377	0.0897578	0	0.113923	0.0648748	0.0503241	0.0703322	0.0818141	0.100857	0.123604	0.0440732	0.138285
IMMP2L	1.92005	1.94018	2.00748	2.03075	1.85954	2.04962	1.86125	1.96048	1.80974	2.10175	1.93653	1.86328	1.73924	1.7634	1.85788	1.7638	1.95653	1.87235	1.98953	1.97461	1.89464	2.15711	1.89659	1.8841	1.96338	2.01827	2.03901	2.12813	1.91659	2.21756	1.76582	1.55228	2.0784	2.0417	1.98962	1.87654	1.97605	1.99835	0	1.9583	1.85907	1.90862	1.99396	2.29977	2.23768	1.49927	1.75151	1.7304
LRRN3	0.595754	0.40259	0.599347	0.525046	0.510202	0.52268	0.436238	0.442518	0.506179	0.538271	0.574698	0.400222	0.371827	0.41606	0.405311	0.478105	0	0.347079	0.608771	0.447289	0.466223	0.533231	0.390494	0.495232	0.546055	0.5103	0.576857	0.420482	0.443543	0.451648	0.529628	0.440056	0.363844	0.590294	0.377589	0.395181	0.659196	0.545517	0	0.500321	0.422091	0.326018	0.445778	0.442929	0.528054	0.385312	0.365294	0.0932458
DOCK4	2.03237	2.4168	2.41031	2.39353	2.42218	2.40353	2.47485	2.51217	2.39838	2.43397	2.23913	2.45083	2.31528	2.31092	2.0574	2.15699	2.14134	1.87104	2.36938	2.13864	2.31026	2.23779	2.41448	2.31378	2.45646	2.08117	2.44118	2.4114	2.39754	2.36212	2.51582	2.12175	2.40999	2.27738	2.24641	2.44335	2.21819	2.47848	0	2.43489	2.22523	2.55939	2.50383	2.35893	2.17525	1.7573	2.17513	2.25672
ZNF277	0.591629	0.576051	0.660903	0.523588	0.592418	0.552096	0.459528	0.554462	0.62361	0.600355	0.614068	0.537788	0.513686	0.502174	0.550462	0.548217	0.850219	0.530729	0.567126	0.544818	0.587408	0.667257	0.452593	0.668583	0.611447	0.574657	0.962477	0.497787	0.511445	0.5612	0.485785	0.552493	0.569239	0.614328	0.588388	0.590691	0.551381	0.578117	0	0.54539	0.569845	0.491526	0.553325	0.510245	0.562707	0.633373	0.617673	0.513655
IFRD1	0.310125	0.445552	0.526085	0.529681	0.504562	0.465992	0.813377	0.574936	0.597564	0.641237	0.458622	0.338183	0.358659	0.545234	0.442433	0.529894	0.201722	0.434314	0.62954	0.355274	0.508513	0.542331	0.324153	0.697199	0.491097	0.37125	0.564048	0.394207	0.378038	0.448307	0.359076	0.449983	0.393755	0.585067	0.243757	0.455618	0.660419	0.556276	0	0.560952	0.498027	0.327366	0.365939	0.540879	0.385581	0.770471	0.451512	0.977364
LSMEM1	0.0794559	0.0941707	0.140146	0.0929496	0.0974657	0.0987898	0.214113	0.0848331	0.114018	0.125584	0.104842	0.0702892	0.0790214	0.0954757	0.0948273	0.0763868	0	0.0587445	0.0929058	0.0898876	0.114884	0.0902247	0.0531876	0.119505	0.118091	0.077163	0.104882	0.0871083	0.081603	0.0977242	0.0755162	0.103096	0.0947619	0.153447	0.0620384	0.0843546	0.161085	0.139635	0	0.122306	0.0999514	0.0646179	0.0715229	0.162768	0.115543	0.156012	0.0920719	0.499352
TMEM168	0.419153	0.324899	0.352252	0.336714	0.354187	0.35793	0.224922	0.335952	0.421723	0.345258	0.413233	0.26545	0.312189	0.536201	0.384647	0.468991	0.311905	0.425553	0.391677	0.365004	0.396328	0.511983	0.203557	0.526443	0.307131	0.344242	0.251695	0.286145	0.330259	0.282649	0.248227	0.435621	0.312682	0.351173	0.191182	0.339803	0.300693	0.252816	0	0.393723	0.38396	0.250176	0.37449	0.234993	0.236867	0.281634	0.336289	0.222914
BMT2	0.724844	0.703972	0.813778	0.669701	0.763919	0.796373	1.22144	0.712212	0.776914	0.810597	0.789418	0.689644	0.642801	0.646671	0.63198	0.684502	0.255103	0.61029	0.775162	0.675585	0.713996	0.838971	0.62436	0.814877	0.794107	0.687289	1.03171	0.738835	0.602737	0.717631	0.694625	0.69162	0.677604	0.887903	0.641183	0.759385	0.897291	0.758797	0	0.736898	0.732712	0.653156	0.719804	1.01987	0.909116	0.736621	0.786033	1.50257
GPR85	0.133007	0.0920552	0.141172	0.120531	0.132013	0.155529	0.15053	0.115195	0.12605	0.126009	0.115624	0.0617894	0.074764	0.100057	0.0753451	0.0908116	0	0.0845147	0.179532	0.0739602	0.0965623	0.174327	0.061683	0.129943	0.149386	0.116633	0.148662	0.146679	0.176773	0.127041	0.143878	0.199143	0.102518	0.189216	0.0707827	0.0827882	0.176001	0.0996264	0	0.119662	0.0705082	0.122625	0.11781	0.0963806	0.162713	0.0667276	0.0662176	0.198549
SMIM30	0.0283294	0.0184853	0.0252849	0.0228278	0.0222025	0.0241569	0.0295948	0.0382024	0.0206429	0.0243144	0.0313375	0.0144605	0.0146119	0.0134736	0.0115923	0.0111016	0	0.0154507	0.0299974	0.0183457	0.0176338	0.0160539	0.00621385	0.0200287	0.0293385	0.0218804	0	0.0230747	0.0245144	0.021744	0.0262867	0.0139409	0.0217757	0.0322576	0.0165576	0.0161442	0.0225815	0.028178	0	0.0243203	0.0133553	0.0168316	0.013943	0.0327655	0.0468696	0.00880411	0.00950885	0.0435631
PPP1R3A	0.00857227	0.0122231	0.0142731	0.0232328	0.0118439	0.0101068	0.00385677	0.00516906	0.0102992	0.00709917	0.00601109	0.00530023	0.00458516	0.0181532	0.0130089	0.0124151	0	0.0184565	0.00803022	0.00832333	0.0117446	0.0141161	0	0.0151968	0.00846442	0.00934539	0	0.00579692	0.019666	0.00917407	0.00330065	0.0157106	0.00705083	0.00997879	0.00363458	0.00776237	0.00935686	0.0090091	0	0.0123863	0.00701051	0.00865419	0.00853165	0.00305106	0.00725432	0.0185186	0.00765954	0.0240705
FOXP2	0.314834	0.169102	0.234221	0.22036	0.196924	0.22871	0.133356	0.187849	0.175324	0.157865	0.227641	0.132839	0.119796	0.184305	0.382678	0.19653	0.349885	0.423621	0.294889	0.311797	0.242693	0.318564	0.120468	0.245007	0.182149	0.193298	0.140949	0.163239	0.191645	0.216736	0.134889	0.197207	0.182509	0.189763	0.145088	0.141676	0.189699	0.196386	0	0.215742	0.162653	0.168178	0.168903	0.144554	0.408126	0.107771	0.177544	0.14608
MDFIC	0.0298058	0.0205996	0.0417504	0.0345989	0.0498133	0.0442418	0.0377085	0.0205555	0.0443449	0.0205875	0.0512393	0.0223795	0.0273334	0.0231281	0.0227554	0.0557238	0	0.0292215	0.0611597	0.0534829	0.0126675	0.0359993	0.0169099	0.0247864	0.0390039	0.0451456	0.047518	0.0248124	0.0402666	0.118001	0.0373832	0.0324296	0.0327272	0.0331506	0.0187588	0.0169015	0.0298776	0.0331343	0	0.0557039	0.0622251	0.0163823	0.0873935	0.0240669	0.0533331	0.0524835	0.0337594	0.0129313
TFEC	0.00699337	0.009269	0.0138523	0.0257795	0.0191939	0.0134642	0.0185356	0.00864993	0.010697	0.00682495	0.00854183	0.00737706	0.00794055	0.011612	0.00903516	0.012796	0	0.0108061	0.0132344	0.00751704	0.0060183	0.0118527	0.0112774	0.0128699	0.00839772	0.00748877	0	0.0130705	0.0164431	0.0196512	0.00973294	0.0118294	0.0109114	0.0193547	0.00936005	0.00739476	0.0193458	0.0172633	0	0.0148411	0.012559	0.00830781	0.013394	0.0133707	0.00618087	0.0127779	0.00913174	0.0424708
TES	0.000360999	0.000211131	0.00388639	0.00947876	0.00547626	0.00301124	0.00351209	0.00223062	0.00568977	0.0010268	0.000756703	0.00105799	0.00103099	0.00672569	0.00225887	0.00725158	0	0.00382173	0.00759989	0.00185154	0.00365173	0.00969903	0	0.00977788	0.000691465	0.00103676	0	0.00235657	0.00610739	0.00439865	0.000930915	0.0063131	0.00238249	0.0127891	0	0.00298808	0.0048722	0.000512978	0	0.00227967	0.00535213	0.00298932	0.00688336	0	0.00160591	0.00748861	0.00381951	0.00110674
CAV2	0.100669	0.0874848	0.186151	0.29165	0.160976	0.127712	0.203432	0.144797	0.233712	0.142512	0.158764	0.0998564	0.109024	0.222518	0.11594	0.241319	0.122572	0.152628	0.249394	0.110786	0.137833	0.262647	0.0527687	0.257967	0.161325	0.129874	0.0252736	0.117868	0.260428	0.161216	0.100144	0.248385	0.150084	0.264967	0.0874309	0.0907724	0.28804	0.200497	0	0.290076	0.207332	0.13543	0.214741	0.123569	0.125133	0.145474	0.132085	0.172806
CAV1	0.00906529	0.0237959	0.037301	0.0371385	0.018529	0.0279006	0.0317136	0.0237532	0.0226642	0.0193624	0.0187493	0.0278498	0.0112641	0.0268657	0.0134781	0.0211206	0	0.0184908	0.0207052	0.0172274	0.0157213	0.0386774	0.0296141	0.0185986	0.0403583	0.041521	0	0.0306849	0.0254193	0.0156514	0.0230316	0.0310437	0.0316106	0.0406876	0.0115131	0.01611	0.0526274	0.0515053	0	0.0516069	0.0220263	0.0173731	0.0263316	0.0196231	0.0254327	0.0197735	0.0147813	0.0311563
MET	0.195192	0.182197	0.170013	0.259128	0.179984	0.185295	0.314285	0.212072	0.205539	0.254359	0.301619	0.244439	0.153811	0.177326	0.160762	0.294656	0	0.228073	0.246233	0.225106	0.209064	0.237662	0.113339	0.190647	0.243206	0.121446	0.027906	0.215533	0.199374	0.173719	0.147711	0.192793	0.301568	0.206143	0.118583	0.215995	0.288384	0.341348	0	0.353108	0.294992	0.200469	0.17686	0.166967	0.173112	0.257382	0.139943	0.0892182
CAPZA2	0.608718	0.611098	0.758062	0.747339	0.740769	0.755884	0.691502	0.771292	0.77219	0.654887	0.818918	0.566032	0.539382	0.815434	0.595501	0.780845	0.74321	0.743477	0.898525	0.617992	0.734246	0.801165	0.442873	0.792787	0.765944	0.670267	0.296007	0.613685	0.763914	0.609474	0.506685	0.797173	0.6408	0.711904	0.435557	0.596258	0.790297	0.673703	0	0.626572	0.645058	0.533559	0.80717	0.576976	0.664403	0.793727	0.64664	0.423181
ST7	1.59969	1.75704	1.78054	1.73373	1.75937	1.76684	1.56678	1.80208	1.75292	1.76958	1.73434	1.62523	1.61404	1.66185	1.72829	1.68462	1.28565	1.73313	1.72337	1.7515	1.76959	1.72889	1.54279	1.72917	1.77788	1.60558	1.6819	1.65832	1.59847	1.76178	1.50525	1.63329	1.78746	1.72555	1.56981	1.75527	1.71107	1.67717	0	1.6439	1.75688	1.67978	1.76774	1.63985	1.73865	1.80992	1.74982	1.50748
WNT2	0.0323313	0.0297587	0.0447578	0.0355069	0.0284984	0.0323135	0.0473665	0.0368185	0.0519798	0.0513406	0.0417455	0.016898	0.0483147	0.0406829	0.035666	0.0457287	0	0.0556	0.0526315	0.0394067	0.0232891	0.0507912	0.0132574	0.0567051	0.0512111	0.0517628	0	0.0312569	0.0207635	0.0354093	0.0371691	0.0562138	0.0237379	0.0621433	0.00700499	0.0431348	0.0446561	0.047172	0	0.0603924	0.0515477	0.0144757	0.0446069	0.029248	0.0295479	0.077084	0.077865	0.138123
ASZ1	0.00324019	0.0029647	0.00902512	0.0393838	0.00665648	0.00363748	0.00501421	0.00133004	0.00537267	0.00515827	0.00390898	0	0.00323412	0.00706149	0.0036587	0.00996879	0.0684181	0.00551513	0.00543634	0.00284921	0.002262	0.00427063	0.00177551	0.00536092	0.00400764	0.0052157	0	0.00371993	0.0101353	0.00693879	0.00210564	0.00627272	0.00321463	0.00646999	0.000705436	0.00181883	0.00354615	0.00184211	0	0.00632217	0.00283631	0.00188723	0.0069351	0.00131197	0.000591146	0.00620861	0.00507659	0.00484685
CFTR	0.045594	0.049957	0.12863	0.311286	0.18045	0.0883957	0.0340116	0.0595514	0.118056	0.0506076	0.0657812	0.0274597	0.0257573	0.12491	0.0404506	0.098437	0	0.109813	0.104734	0.0721959	0.143758	0.122379	0.0285784	0.14287	0.039739	0.0390538	0.0891855	0.0618455	0.209982	0.0955705	0.0232403	0.101284	0.0546373	0.106519	0.0204321	0.0382753	0.0586342	0.0229858	0	0.0637119	0.0530311	0.0335307	0.141719	0.013196	0.0343738	0.0335748	0.0802033	0.0553734
CTTNBP2	1.17892	1.18709	1.21777	1.16063	1.12472	1.12904	0.885752	1.20027	1.15124	1.26876	1.31006	1.04327	1.05081	1.18122	1.17053	1.25699	0.67611	1.14663	1.16486	1.32025	1.07474	1.28312	0.936346	1.15068	1.24169	1.0272	1.06342	1.04472	0.959635	1.05278	0.90958	1.08467	1.10271	1.04713	0.919732	1.19192	1.11513	1.13532	0	1.19349	1.17886	1.01493	1.01208	1.0081	1.08393	1.00965	1.29012	0.627509
LSM8	0.0817024	0.075109	0.120158	0.103842	0.0842573	0.0828189	0.116317	0.132847	0.159685	0.0914015	0.0963714	0.0717327	0.0785323	0.169982	0.0929958	0.143002	0	0.121452	0.136548	0.0802832	0.103978	0.198559	0.0346034	0.181213	0.0755141	0.0692312	0.0823655	0.0870257	0.131765	0.059015	0.0614665	0.164441	0.10522	0.180999	0.0626364	0.0936665	0.197176	0.115924	0	0.140642	0.107956	0.0936597	0.108267	0.0620578	0.0817552	0.109106	0.0862916	0.0546035
ANKRD7	0.567415	0.512238	0.621217	0.573056	0.505122	0.526977	0.332602	0.467266	0.552034	0.630914	0.644785	0.474255	0.519636	0.423957	0.500789	0.496126	0.561463	0.487661	0.504386	0.61035	0.495369	0.606944	0.475903	0.578208	0.555169	0.551121	0.281795	0.446153	0.479355	0.532438	0.253312	0.443999	0.655323	0.573837	0.549416	0.561436	0.570153	0.585056	0	0.617845	0.557936	0.34064	0.471336	0.525179	0.485589	0.342154	0.560913	0.270876
KCND2	3.04812	2.79446	3.00122	2.90512	2.68807	2.94558	2.99424	2.73688	2.67204	3.04951	2.87116	2.95569	2.95357	2.77228	2.62402	2.57536	3.21937	2.67144	3.01445	2.78293	2.81678	2.692	3.10368	2.74654	3.09108	3.09672	3.17682	3.22184	2.81504	3.0425	3.17361	2.59143	2.81038	2.95929	3.24091	2.64944	2.92263	3.07531	0	2.93923	2.74374	3.14815	2.69657	3.11036	2.9829	1.98267	2.66211	2.84174
TSPAN12	0.00325422	0.0027309	0.00660407	0.00467859	0.00428205	0.00401616	0.00484722	0.00579791	0.00370402	0.00406064	0.00264957	0.00412658	0.00133656	0.00569663	0.00371668	0.00273368	0	0.0054591	0.0038109	0.00374774	0.00375206	0.00927841	0.00498833	0.00174042	0.00501186	0.00295341	0	0.00633412	0.00724541	0.00679985	0.00542878	0.00530302	0.00481443	0.00251332	0.00723842	0.00306382	0.00437954	0.00623649	0	0.00402413	0.00358658	0.0109515	0.00453005	0.00390404	0.00285239	0.00774031	0.00307969	0.00586118
ING3	0.141868	0.160781	0.200356	0.168992	0.172389	0.174769	0.141319	0.15538	0.183112	0.146288	0.171642	0.088713	0.111298	0.20762	0.126831	0.156426	0.228132	0.129433	0.1836	0.141984	0.176474	0.180728	0.0818677	0.175801	0.139124	0.151067	0.353724	0.136211	0.155804	0.137062	0.0952006	0.170025	0.137132	0.196062	0.0977215	0.124259	0.208303	0.14036	0	0.137454	0.146135	0.121535	0.13168	0.130051	0.109447	0.1491	0.122787	0.112827
CPED1	0.0136994	0.0129404	0.0183681	0.0263063	0.0211878	0.0179268	0.00854091	0.0132713	0.0151146	0.00879895	0.0117733	0.00882469	0.0105971	0.0217445	0.0151298	0.0153002	0.157668	0.0109914	0.00959383	0.0103814	0.0139928	0.0144899	0.0197554	0.0206206	0.016306	0.0172188	0.032037	0.0139292	0.0274086	0.0183536	0.0124006	0.0212448	0.0122899	0.0132736	0.00495208	0.0108826	0.0156551	0.00941791	0	0.00973113	0.00810193	0.0071822	0.0115083	0.0113178	0.00930439	0.0170292	0.0098946	0.148298
WNT16	0.00207717	0.00196023	0.00130414	0.00114998	0.00164026	0.00137653	0.000951941	0.000795605	0.000881916	0.000448365	0.000307165	0.00100385	0	0.000612236	0.000292136	0.000703953	0	0	0.000154279	0.000291429	0.000171377	0.00106863	0.00197561	0.000854888	0.000676189	0.0017292	0	0.000964367	0.00289148	0.00143769	0.00147628	0.000252922	0.00078413	0	0	0.000327317	0.000398954	0	0	0.000467905	0	0.00154901	0.000219893	0.00175694	0.00182305	0	0.00104452	0.00491778
FAM3C	0.522206	0.413351	0.506772	0.436713	0.440803	0.621039	0.525273	0.61547	0.537376	0.482694	0.576401	0.335517	0.330245	0.614801	0.337949	0.474623	0.228132	0.424337	0.720731	0.448921	0.484743	0.590867	0.258901	0.545632	0.608168	0.460645	0.839224	0.539253	0.595841	0.403082	0.389437	0.640675	0.455417	0.671766	0.362966	0.397101	0.585827	0.351847	0	0.528698	0.370714	0.411902	0.419821	0.394479	0.524381	0.424432	0.292604	0.361228
PTPRZ1	0.136795	0.161885	0.138274	0.181972	0.204059	0.139347	0.208267	0.151978	0.183332	0.180584	0.173706	0.111838	0.116246	0.122936	0.118327	0.151361	0.226086	0.0970832	0.150565	0.134322	0.129257	0.154582	0.156222	0.173952	0.135939	0.130629	0.20443	0.125862	0.161646	0.192205	0.217464	0.168766	0.136719	0.208555	0.143743	0.0951317	0.126668	0.111111	0	0.154643	0.112136	0.101154	0.201432	0.135406	0.14159	0.0528459	0.244368	0.179482
AASS	0.022161	0.0197609	0.0140683	0.0131227	0.0124005	0.0176639	0.015741	0.0173831	0.00595778	0.00528327	0.00608932	0.00590614	0.00583735	0.00583773	0.0106797	0.00682582	0	0.00479758	0.0102203	0.00979356	0.00726522	0.0162218	0.0113219	0.00415355	0.0114959	0.00915254	0	0.0189224	0.0162814	0.0158517	0.0146703	0.00925107	0.0121146	0.0127995	0.00781435	0.0040763	0.0115505	0.0184461	0	0.00865857	0.00563457	0.00953879	0.018083	0.0275697	0.0108349	0.00532695	0.00400848	0.038096
FEZF1	0.00041207	0	0	0.000322354	0	0	0.000565066	0	0	0.000622823	0.00140366	0	0	0	0.00033635	0	0	0.00133186	0.000326369	0	0.000170096	0.000348986	0	0	0	0.000427855	0	0	0	0	0	0	4.72135e-05	0	0.0020817	0.000271467	0.000314071	0.000889128	0	0	0	0	0.000284767	0	0.00228431	0	0	0.00380139
CADPS2	2.7702	2.45677	2.49026	2.39518	1.91002	2.50032	2.03213	2.49555	1.78489	2.29089	2.59307	2.33845	1.99848	2.73616	2.48541	1.90368	2.10172	2.58662	2.65393	2.30381	2.39055	3.02162	2.4331	2.19077	2.31226	2.60832	1.92548	2.63487	2.67785	1.96268	2.06034	2.50375	2.64781	2.16148	2.70361	2.30654	2.56477	2.59855	0	2.52066	1.96959	2.91599	2.32295	2.31495	2.73691	1.64963	1.54311	1.86691
SLC13A1	0.0107918	0.00333947	0.00550707	0.00561751	0.00201548	0.0028442	0.000317804	0.00665597	0.00373282	0.00246875	0.00299619	0.00417953	0.00108554	0.00698456	0.00461582	0.00192157	0	0.00313529	0.00209795	0.0034974	0.00397476	0.00652887	0	0.00779149	0.00143352	0.00258724	0	0.00479293	0.0038006	0.00361153	0.00439056	0.00898223	0.00303826	0.00351934	0.01141	0.0027521	0.00330853	0.00506931	0	0.00615829	0.00122708	0.00312105	0.00405192	0.00156546	0.00175755	0	0.00125289	0
IQUB	0.234241	0.211643	0.230826	0.1955	0.136931	0.191446	0.192503	0.232647	0.171174	0.213803	0.216732	0.190332	0.121851	0.241248	0.162419	0.14664	0.154238	0.181757	0.215052	0.179644	0.181625	0.367115	0.104339	0.191292	0.194357	0.202075	0.298506	0.238798	0.332321	0.184095	0.157068	0.272559	0.224629	0.227827	0.236315	0.159061	0.260723	0.242407	0	0.227714	0.148753	0.256074	0.183127	0.152861	0.264821	0.161583	0.12795	0.345688
NDUFA5	0.41082	0.384174	0.548119	0.637909	0.563534	0.558476	0.533798	0.665476	0.587802	0.5008	0.606235	0.345219	0.344352	0.695016	0.388248	0.549296	0.20837	0.494838	0.776409	0.386434	0.557737	0.677392	0.25513	0.583873	0.534622	0.425444	0.502466	0.473641	0.78326	0.371525	0.297304	0.727004	0.465974	0.660564	0.32249	0.402033	0.646356	0.430076	0	0.539942	0.47372	0.345158	0.574892	0.319122	0.468968	0.573472	0.3539	0.489356
ASB15	0.00448317	0.00635527	0.00944682	0.0133588	0.0115015	0.00838962	0.00673129	0.00668472	0.00746361	0.00256761	0.00218889	0.0020308	0.00269887	0.00836845	0.00491548	0.00791288	0	0.00593014	0.00737898	0.00573936	0.00811195	0.00616465	0	0.0108199	0.00753373	0.00307469	0.0138274	0.00598856	0.0167763	0.0072427	0.00539942	0.01552	0.00449413	0.00859282	0.00230897	0.00728943	0.00834035	0.006421	0	0.00496173	0.00509829	0.00579715	0.00848309	0.000634691	0.00443745	0.00482422	0.00581305	0.0622062
LMOD2	0.000375419	0	0.00185672	0.00137244	0.00260355	0.0028318	0.000797295	0.00172565	0.00153979	0.000871376	0.00084383	0.00122302	0	0.00589081	0.000885206	0.00267504	0	0.000421637	0.00393857	0.000840853	0.00345308	0.0013584	0	0.00343336	0.000566621	0	0	0.000380258	0.00581037	0.00132215	0.00059584	0.008221	0.000929771	0.00406283	0	0.00044513	0.00142132	0.00234421	0	0.00352283	0.000350606	0.000800663	0.00375345	0.000785132	0.00234388	0.00641065	0.000889951	0.00673673
WASL	0.695642	0.630662	0.745894	0.573502	0.653068	0.792129	0.894334	0.728971	0.562482	0.733999	0.815848	0.603781	0.490085	0.576492	0.451806	0.490594	0.560404	0.479504	0.78413	0.498492	0.596577	0.750984	0.473242	0.583788	0.857881	0.711366	0.859874	0.812133	0.790766	0.633562	0.615246	0.646812	0.633916	0.697861	0.551078	0.543809	0.685976	0.759893	0	0.738416	0.5133	0.658772	0.648835	0.747637	0.839006	0.615678	0.453675	0.797633
HYAL4	0.0061679	0.0022418	0.00422821	0.00549487	0.00417659	0.00289213	0.000997136	0.000705205	0.00116548	0.00123169	0.00121349	0.000653398	0.00468776	0.00120544	0.00179536	0.000167435	0	0.000703866	0.000729083	0.00606407	0.00152994	0.00221327	0	0.00136026	0.00247887	0.00117952	0	0.00227972	0.00607194	0.0032839	0	0.00243142	0.00169391	0.00180101	0	0.00152651	0.00113437	0.000500913	0	0.00123786	0.00132555	0.00110523	0.00279266	0	0.000293513	0.00243775	0.00181736	0.00769179
[truncated: 4,659,959 more chars]
