## Supplementary material for "Single-cell dissection of schizophrenia reveals neurodevelopmental-synaptic axis and transcriptional resilience": TableS7aa_Pseudobulk_mean_Ex-NRGN (part 1 of 3)

### Sheet: Sheet1
Gene	CON1	CON2	CON3	CON4	CON5	CON6	CON7	CON8	CON9	CON10	CON11	CON12	CON13	CON14	CON15	CON16	CON17	CON18	CON19	CON20	CON21	CON22	CON23	CON24	SZ1	SZ2	SZ3	SZ4	SZ5	SZ6	SZ7	SZ8	SZ9	SZ10	SZ11	SZ12	SZ13	SZ14	SZ15	SZ16	SZ17	SZ18	SZ19	SZ20	SZ21	SZ22	SZ23	SZ24
SAMD11	0	0	0	0	0	0	0.000222296	0	0	0	0	0	0	0	0	0	0	0	0	0	0	0	0	0	0	0	0	0	0	0	0	0	0	0	0	0	0	0	0	0	0	0	0	0	0	0	0	0
NOC2L	0	0	0.0811025	0.184884	0.0391681	0.0751981	0.131724	0.0928065	0.239926	0	0.10386	0.0958544	0	0.0396101	0.122286	0	0	0	0.092246	0	0.134363	0.0512196	0	0.0669728	0.129619	0	0	0	0.0666507	0	0.29819	0.117933	0.0998835	0.0879235	0	0.137463	0.0946661	0.0137757	0.413741	0	0.126586	0	0	0	0.0579869	0.0539526	0	0.0925123
KLHL17	0	0	0	0	0.0457354	0	0.0339288	0.0258374	0.0287696	0	0	0	0	0.0275035	0	0.0489922	0	0	0.00113267	0	0	0	0	0	0	0	0	0	0	0	0	0.0345593	0.0270904	0.00186789	0	0	0.01249	0	0	0	0	0	0	0	0.00175136	0.0010177	0	0.0363445
PLEKHN1	0	0	0	0	0	0	0	0	0	0	0	0	0	0	0	0	0	0	0	0	0	0	0	0	0	0	0	0	0	0	0	0	0	0	0	0	0	0	0	0	0	0	0	0	0	0	0	0
PERM1	0	0	0	0	0	0	0.000153329	0	0	0	0	0	0	0	0	0	0	0	0	0	0	0	0	0	0	0	0	0	0	0	0	0	0	0	0	0	0	0	0	0	0	0	0	0	0	0	0	0
HES4	0.0600741	0	0.0191429	0.0668314	0.073751	0.00678791	0.111628	0.0916967	0.432623	0	0.0531121	0.270131	0	0.0622177	0.203918	0.0566801	0	0	0.0704398	0	0.0414049	0.0203898	0	0.0439578	0.0337523	0	0.171072	0	0.092554	0	0.429112	0.118503	0.146985	0.0403511	0	0	0.11615	0.0137757	0	0	0	0	0	0	0.0257923	0.0828173	0	0.0419289
ISG15	0.0756452	0.0707368	0	0.085018	0	0.00483424	0.051709	0.0095747	0.00920223	0	0.0379986	0	0	0.0311125	0	0	0	0	0.0223209	0	0	0	0	0.0240199	0	0	0.339548	0	0	0	0	0.0119723	0.0721311	0.00346187	0	0	0.0045015	0	0	0	0	0	0.0359781	0	0.00196345	0	0.207974	0.0333755
AGRN	0	0.125634	0.135287	0.0365892	0.119985	0.0689491	0.0679383	0.0961247	0.362002	0	0.193731	0.0568986	0	0.071502	0.147085	0.147972	0	0	0.0626127	0	0.116486	0.0458583	0	0.0443706	0.11081	0	0	0.103159	0.0281647	0	0.371175	0.143783	0.0873998	0.0307606	0.206048	0.227245	0.0689249	0.098544	0	0	0.173351	0	0.0623813	0	0.0510765	0.0694234	0.523014	0.0262597
C1orf159	0.104476	0	0	0.0267318	0	0.0480819	0.0806882	0.0334166	0.0283107	0.149561	0.0862996	0	0	0.136902	0	0	0	0	0.00516854	0	0.0151536	0.10364	0	0.02527	0.0570522	0	0	0	0.0412307	0	0	0.122043	0.0418073	0.0243095	0	0.137463	0.0251816	0	0	0	0	0	0	0	0.0452157	0.0459121	0	0.0499567
TTLL10	0	0	0	0	0	0	0	0	0	0	0	0	0	0	0	0	0	0	0	0	0	0	0	0	0	0	0	0	0	0	0	0	0.0249409	0	0	0	0	0	0	0	0	0	0	0	0	0	0	0
TNFRSF18	0	0	0.0384971	0	0	0	0.00648111	0.000861376	0	0.180961	0.0172708	0	0	0	0	0	0	0	0	0	0	0.00209237	0	0	0	0	0	0	0.0142374	0	0	0.0147397	0.0218539	0	0	0	0.00154366	0	0	0	0	0	0	0	0	0.0116298	0	0.0118752
TNFRSF4	0.0464599	0	0	0	0	0	0.00714361	0.00519853	0	0	0	0	0	0	0	0	0	0.308603	0.0208154	0	0.0323318	0.0242269	0	0	0	0	0.223468	0	0.050775	0	0	0	0	0	0	0	0	0	0	0	0	0	0	0	0.00458643	0	0	0.00558394
SDF4	0	0.143607	0.201754	0.0583132	0	0.0435845	0.168409	0.0834911	0.0193684	0.0757679	0.145533	0	0	0.0856059	0.0801931	0.129733	0	0	0.0844694	0.206433	0.0316198	0.223022	0	0.0829597	0.156665	0.185316	0	0	0.13252	0	0	0.105809	0.0168664	0.019015	0	0.227245	0.0903709	0.147735	0.377263	0	0	0	0	0	0.0565583	0.125821	0.413729	0.0764214
B3GALT6	0	0	0	0	0.0212779	0.0327738	0.0348598	0.0424927	0.0414969	0	0.0627943	0.0568986	0	0.0275035	0.149504	0	0	0.198056	0.0185193	0	0.0898193	0.0263193	0	0.0129115	0.0668073	0	0	0.155941	0.0199294	0	0	0.0463011	0.0119496	0.0599682	0	0	0.0205849	0.0137757	0	0	0.131709	0	0.229209	0	0.0243159	0.0124149	0	0.0741666
C1QTNF12	0	0	0.0422929	0	0	0	0.00234018	0.000762957	0	0	0	0	0	0	0	0	0	0	0	0	0	0	0	0	0	0	0	0	0	0	0.29819	0	0	0	0	0	0	0	0	0	0	0	0	0	0	0	0	0
UBE2J2	0.065117	0.0843974	0.0450077	0.0816373	0.198135	0.0149992	0.096285	0.0591977	0.00920223	0	0.0235054	0.0568986	0	0.0704138	0.299804	0	0	0	0.0824131	0	0	0.00784706	0	0.0416818	0.015777	0.0840863	0	0	0.0840742	0	0	0.0459521	0.0168664	0.0369113	0.206048	0.172802	0.120843	0	0	0	0.123313	0	0.0359781	0	0.0499246	0.0745156	0	0.0895765
SCNN1D	0	0.0571155	0.0533349	0	0	0.0302808	0.0265657	0.0238726	0	0	0	0	0	0	0	0	0	0	0	0.13906	0	0	0	0	0	0	0	0	0.0477374	0	0	0.0129506	0	0.00186789	0	0	0	0	0	0	0	0	0	0	0	0.0010177	0	0.0242662
ACAP3	0.13598	0.199431	0	0.0816373	0.206584	0.0737867	0.196737	0.182897	0.233034	0.0757679	0.239982	0.0999008	0	0.0986018	0.157697	0.0671798	0	0	0.119655	0	0.138803	0.0619175	0	0.0604385	0.22469	0.0494006	0	0.161188	0.130089	0	0.453023	0.136428	0.381676	0.112529	0.360177	0	0.0939416	0.0137757	0.377263	0	0.127265	0	0.0832494	0	0.0823036	0.0741402	0	0.0838405
PUSL1	0	0	0	0	0	0	0.0183311	0.00250072	0.00920223	0	0.0144975	0	0	0.0244003	0	0.0755321	0	0	0.0174506	0	0.030182	0	0	0.00992658	0.0373673	0	0	0	0	0	0	0	0.0165895	0	0	0	0.00517872	0	0	0	0	0	0	0	0.00175136	0.0185048	0	0.00987938
INTS11	0.195352	0.133469	0.0664705	0.203256	0.0605271	0.025258	0.165676	0.0999371	0.0584117	0	0.0463961	0	0	0.165894	0	0.0572773	0	0	0.0525904	0	0.0302601	0.00409265	0	0.0198692	0.0669627	0	0.488567	0	0.0847948	0	0.800288	0.0698018	0.232329	0.0814217	0	0	0.0516844	0	0	0	0	0	0	0	0.0407957	0.00196589	0	0.0653534
CPTP	0.104476	0.0571155	0	0.0295829	0.0980878	0.00666713	0.0488221	0.0263042	0.0287696	0	0	0	0	0.0590723	0	0	0	0.272341	0.0328585	0	0.0529822	0	0	0.0631157	0.0267306	0.251086	0	0	0.0316387	0	0	0.00511479	0.0304138	0.0198229	0	0	0.0368967	0.183856	0	0	0	0	0.0359781	0	0.00194248	0.0142865	0	0.032707
TAS1R3	0	0	0.0130227	0	0	0	0.000904678	0	0	0	0	0	0	0	0	0	0	0	0	0	0	0	0	0	0	0	0	0	0	0	0	0	0	0	0	0	0	0.0137757	0	0	0	0	0	0	0	0	0	0
DVL1	0.187206	0.19748	0.103799	0.168354	0	0.0196825	0.0956767	0.0668659	0.0412979	0	0.0825538	0.178106	0	0.0246585	0	0	0	0	0.041329	0	0.0197102	0.031703	0	0.049276	0.0543555	0.285083	0	0	0.0898218	0	0	0.0378287	0.0427193	0.0828535	0	0	0.0479402	0.121594	0	0	0	0	0.0456916	0	0.0918591	0.0398406	0	0.0776296
MXRA8	0	0	0	0	0	0	0.00126152	0	0	0	0	0	0	0	0	0	0	0	0	0	0	0	0	0	0	0	0	0.162435	0	0	0	0	0	0	0	0	0	0	0	0	0	0	0	0	0	0	0	0.00613971
AURKAIP1	0.200501	0.235569	0.0832071	0.156145	0.0647657	0.0912163	0.223217	0.129938	0.248762	0	0.0719812	0	0	0.103199	0	0.166714	0	0	0.169395	0	0.0345007	0.00784706	0	0.124603	0.161627	0.123552	0.265099	0.338155	0.207851	0	0	0.0446181	0.248782	0.11311	0	0	0.239884	0.0680215	0	0	0	0	0.247229	0	0.0379341	0.0625886	0	0.172208
CCNL2	0.095369	0.0707368	0.0542784	0.0267318	0.140065	0.0303833	0.193282	0.162846	0.0835713	0.108231	0.0591505	0	0	0.0520868	0	0.14437	0	0	0.0921639	0.0825958	0.0528435	0.145569	0	0.0661739	0.103278	0	0	0	0.121419	0	0.29819	0.18254	0.264601	0.0400538	0	0.137463	0.160859	0.154619	0.266036	0.287665	0	0	0	0	0.0964313	0.129557	0.207974	0.0545615
MRPL20	0.0933897	0.229788	0.0961419	0.282871	0.155392	0.157966	0.23267	0.108844	0.162983	0.14658	0.149256	0.118013	0	0.170449	0.0958859	0.192278	0	0.264831	0.117668	0	0.166792	0.0774345	0	0.171837	0.0835416	0	0	0.103159	0.152668	0	0.429112	0.111482	0.106027	0.135447	0.206048	0	0.170779	0.290132	0	0	0.082126	0	0	0	0.06777	0.132376	0	0.133137
ANKRD65	0	0	0	0.048407	0.0585859	0.0127986	0.0659849	0.0607843	0.0397027	0	0	0.127946	0	0.0796642	0	0.0417388	0	0	0.084196	0	0	0.0604797	0	0.0771672	0.0123833	0.0840863	0	0	0.119036	0	0	0.0319691	0.0130294	0.021849	0	0	0.0130681	0.0642086	0.377263	0	0	0	0	0	0.0250728	0.0305838	0	0.0245494
TMEM88B	0	0	0	0	0	0	0	0	0	0	0	0	0	0	0	0	0	0	0	0	0	0	0	0	0	0	0	0	0	0	0	0	0	0	0	0	0	0	0	0	0	0	0	0	0	0	0	0
VWA1	0	0	0	0	0	0	0.00937616	0.0369151	0	0	0	0	0	0	0	0	0	0	0	0	0	0.0458583	0	0.0262063	0	0	0	0	0	0	0	0.0604184	0.0249409	0.00669821	0	0	0	0	0	0	0.149794	0	0	0	0.0215083	0.0181193	0	0.0397681
ATAD3C	0	0	0	0	0	0	0.0181526	0.00698601	0	0	0	0	0	0	0	0	0	0	0	0	0.0287809	0	0	0.0163906	0	0	0	0	0.0319478	0	0	0	0	0	0	0	0.00765165	0	0	0	0	0	0	0	0.0229202	0.0132223	0	0.0136758
ATAD3B	0.0330427	0	0	0	0	0.00393314	0.0480485	0.0316066	0	0	0.00900781	0	0	0	0.122286	0	0	0	0.0453814	0	0	0	0	0.0219998	0.0123833	0	0	0	0.0571081	0	0	0.00482844	0.0834822	0.00301952	0	0	0.0283171	0	0	0	0	0	0.10426	0	0.0410488	0.0189863	0	0.0244541
ATAD3A	0	0	0	0	0.0353797	0.00249302	0.0381665	0.0592794	0.0941953	0	0	0.178106	0	0.0157959	0	0	0	0	0.0113126	0	0.0399485	0.00209237	0	0.010146	0.020493	0	0	0	0.0193874	0	0	0.00264966	0.0496717	0.0126927	0	0	0.0134368	0.0137757	0	0	0	0	0.224615	0	0.030082	0.011554	0	0.0145074
TMEM240	0	0	0	0	0.0212779	0	0.0180208	0.00639897	0	0	0	0	0	0	0	0	0	0	0	0	0	0	0	0	0	0	0	0	0.0107688	0	0	0	0	0.000579936	0	0	0.0542668	0.0137757	0	0	0	0	0	0	0	0	0.207974	0
SSU72	0.143712	0.127593	0.228526	0.287606	0.0765117	0.318911	0.493337	0.284847	0.228467	0.183999	0.25202	0.54732	0	0.289355	0.711898	0.134138	0	0.272341	0.248565	0.269365	0.12892	0.200998	0	0.189714	0.129418	0	0	0.161188	0.278155	0	0.727302	0.218893	0.163236	0.224508	0	0	0.399663	0.226117	0.266036	0.676131	0.173351	0	0.465176	0	0.281881	0.141821	0.317258	0.30153
FNDC10	0	0.1502	0.0985586	0.13118	0.0882754	0.099479	0.020248	0.0633444	0.0404394	0	0.0172708	0	0	0.0978179	0.434202	0	0	0.424628	0.078371	0.274017	0.0206381	0.117475	0	0.0455681	0.044419	0.0840863	0	0	0.123117	0	0	0.039149	0.0130294	0.0636313	0	0.172802	0.0778025	0.0137757	0.266036	0	0.104612	0	0.0769364	0	0.0653466	0.0164821	0	0.0345435
MIB2	0.0600741	0.127852	0.0669541	0.0536522	0.0382818	0.136517	0.112704	0.113112	0.0725351	0.0815403	0.142615	0	0	0.00909555	0.147085	0.0528043	0	0	0.0637474	0	0.050623	0.00784706	0	0.0167786	0.0410238	0	0	0	0.0515418	0	0.371175	0.0485983	0.11837	0.0035502	0	0.227245	0.0421503	0.0137757	0.266036	0	0.0989434	0	0.108323	0	0.0700245	0.0578916	0.413729	0.0920527
MMP23B	0	0	0.0324284	0	0	0	0.0126278	0.00664035	0	0	0	0	0	0	0	0	0	0	0.00205305	0	0	0	0	0	0	0	0	0	0	0	0	0	0	0.00113416	0	0	0.00230359	0	0	0	0	0	0	0	0	0	0	0
CDK11B	0	0	0.121059	0.0353786	0	0.0725568	0.0983739	0.0582525	0.0101662	0.137755	0	0	0	0	0	0.0417388	0	0	0.0508234	0.136171	0.0575715	0.0263193	0	0.0146808	0.0286456	0.0613883	0	0.162435	0.0157699	0	0	0.0694592	0	0.0234069	0	0	0.0364086	0	0	0	0	0	0	0	0.0151516	0.0922986	0.207974	0.0330279
SLC35E2B	0.233064	0	0	0	0	0.050023	0.0567724	0.0264065	0.0177732	0	0.0317684	0	0	0.0949797	0.0725865	0	0	0	0.0236434	0	0.0596949	0.00600861	0	0.0434018	0.0409148	0	0	0	0.0440832	0	0	0.00617097	0	0.0174817	0	0	0.0191455	0.0137757	0	0	0	0	0	0	0.0281602	0.0385249	0	0.0487736
CDK11A	0	0	0.0183389	0	0	0	0.0364242	0.0122884	0	0	0	0	0	0	0	0	0	0	0.00113267	0	0	0.00600861	0	0.00861584	0	0	0	0	0.0122438	0	0	0.011835	0	0.0508178	0	0	0.0144588	0.0137757	0	0	0	0	0	0	0	0	0.205756	0.0154381
SLC35E2A	0	0	0.032367	0	0.06441	0.0114823	0.0576234	0.0317319	0.0219295	0	0	0.0990833	0	0.0664963	0	0	0	0	0.0284967	0	0.0405014	0.0707173	0	0.0321842	0.0217879	0.147101	0	0	0.148297	0	0	0.0434894	0.0304138	0.00490782	0	0	0.063634	0	0	0	0.154649	0	0.0723446	0	0.0476481	0.0584185	0	0.0337454
NADK	0	0	0.110658	0	0.210594	0.00877932	0.0669933	0.0356083	0.0279394	0	0.00900781	0	0	0.0460662	0	0.0525814	0	0	0.0466493	0	0	0.0312492	0	0.0338312	0.0723322	0	0	0.167736	0.0821535	0	0	0.0343023	0.0377496	0.0266302	0	0	0.0150549	0.0137757	0	0	0	0	0	0	0.0238508	0.0387494	0	0.0664875
GNB1	0.516167	0.703357	0.706796	0.697613	0.732323	0.706541	0.779581	0.598682	0.844361	0.44793	0.667838	0.310694	0	0.530036	0.528284	0.439174	0	0.198056	0.438336	0.710212	0.445778	0.551271	0	0.53636	0.837963	0.7532	0.206489	0.522443	0.81275	0	0.727302	0.585925	0.533685	0.617259	0.542562	0.905834	0.637086	0.836087	1.37553	1.37164	0.559193	0	0.666355	0	0.646127	0.633703	0.63698	0.772188
CALML6	0	0	0	0	0	0	0.000746149	0.000855847	0	0	0	0	0	0	0	0	0	0	0	0	0	0	0	0	0	0	0	0	0	0	0	0	0	0.00573977	0	0	0	0	0	0	0	0	0	0	0	0	0	0
TMEM52	0	0	0	0	0	0	0.00406539	0.000551991	0	0	0	0	0	0	0	0.0671798	0	0	0	0	0	0	0	0	0.0319761	0	0	0	0	0	0.29819	0.0154919	0	0	0	0	0.0229366	0	0	0	0	0	0	0	0	0	0	0.000839176
CFAP74	0.0464599	0	0.115178	0	0	0.0468551	0.0426659	0.0433603	0.0219295	0	0.00900781	0.178106	0	0.0211031	0.0958859	0	0	0	0.0415299	0	0	0.0378546	0	0.024812	0.0245975	0	0	0	0.0103194	0	0	0.00232053	0.0119496	0.0221192	0	0	0.00665212	0	0	0	0	0	0	0	0.0204654	0.0150873	0	0.0327472
GABRD	0	0.364718	0.246429	0.307137	0.198949	0.365703	0.276104	0.264034	0.252866	0.535606	0.289361	0.0999008	0	0.193315	0.168472	0.40882	0	0.198056	0.294997	0.536926	0.320726	0.241159	0	0.251491	0.403141	0.106171	0.489082	0.270895	0.257552	0	1.11209	0.260763	0.251825	0.210742	0	0	0.201739	0.303585	0	0	0.303549	0	0.0723446	0	0.413065	0.331208	0.730988	0.263317
PRKCZ	0.209956	0.300159	0.0889873	0.20894	0.111618	0.288648	0.386433	0.275309	0.118731	0.456667	0.147842	0	0	0.32714	0.15278	0.343517	0	0	0.184525	0.543541	0.215799	0.169655	0	0.102308	0.205442	0	0.265099	0.365385	0.258821	0	0.542436	0.0936619	0.216606	0.22578	0.206048	0	0.263674	0.0257361	0	0	0	0	0.210249	0	0.212455	0.350027	0	0.352326
FAAP20	0	0	0	0.0482516	0	0.0542148	0.0627261	0.019594	0.00920223	0	0.00900781	0.197118	0	0.0332097	0	0.065762	0	0	0.0177716	0	0	0.031703	0	0.0269417	0	0	0	0	0.0859599	0	0	0	0.0533295	0.0194102	0.360177	0	0.0514926	0.183158	0	0	0	0	0	0	0.0371198	0.0403765	0	0.0362444
SKI	0	0.171179	0.0354216	0.181169	0.0318728	0.0861302	0.115962	0.0924715	0.0941953	0	0.0319936	0.155982	0	0.0260792	0	0.0514979	0	0	0.020395	0.130146	0.0842131	0.0575282	0	0.0803382	0.0888443	0.0613883	0	0.270895	0.0487624	0	0	0.0860901	0.0269888	0.129882	0	0	0.0511507	0	0	0	0	0	0.164557	0	0.0707638	0.0821927	0	0.0839118
MORN1	0.113037	0.0672341	0.0216221	0.0496486	0	0.0630799	0.0889783	0.0722628	0.0592701	0	0.0172708	0	0	0	0	0	0	0	0.0180914	0	0.0559974	0.00409265	0	0.0367716	0.0179793	0	0	0	0.118637	0	0	0.00636341	0	0.0281526	0	0	0.0976105	0.263247	0	0	0	0	0	0	0.0648758	0.054664	0	0.0435782
RER1	0.102542	0.0571155	0.0801013	0.0314528	0.106214	0.03764	0.133527	0.130492	0.0507461	0.0757679	0.107855	0	0	0.235199	0.0801931	0.0590134	0	0	0.153381	0	0.0241389	0.124114	0	0.0904752	0.0123833	0.211901	0	0	0.0236434	0	0.727302	0.139856	0.140713	0.112155	0	0.195482	0.0911268	0.0867371	0	0.247884	0	0	0	0	0.05837	0.104917	0.207974	0.0833806
PEX10	0	0.0485822	0.030531	0	0.051604	0.00393314	0.0314996	0.024891	0.0193684	0	0.115953	0	0	0.0276099	0	0	0	0	0.0385711	0	0	0.0482457	0	0.0128855	0.0139904	0	0	0	0.0292563	0	0	0.00279427	0.0368905	0.015047	0	0	0.00453052	0	0	0	0	0	0	0	0.0391423	0.028521	0	0.00847097
PLCH2	0	0	0.0338848	0	0.0585859	0.00393314	0.0489085	0.0363373	0.0101662	0	0.147371	0	0	0.0149992	0.122286	0.0953594	0	0	0.0419359	0	0.0151536	0.0302442	0	0.0278196	0	0	0	0	0	0	0	0.00119793	0	0.00113416	0	0	0.0279905	0.118315	0	0	0	0	0.135644	0	0.0197576	0.0578982	0	0.0114826
PANK4	0.0600741	0	0.0518775	0.0353786	0	0	0.0784418	0.0358325	0.0101662	0	0.0590484	0	0	0.0364844	0	0.0404728	0	0	0.0284973	0	0	0.031301	0	0.0289369	0.0888719	0.0494006	0	0	0.0752373	0	0	0.07119	0	0.0102384	0	0	0.0559663	0.143567	0	0.462916	0	0	0	0	0.0196605	0.0143808	0	0.0217503
HES5	0	0	0	0	0.0457354	0	0.00993414	0.00466972	0	0.177429	0	0	0	0	0	0	0	0	0	0	0	0	0	0.00850535	0	0	0	0	0	0	0	0.0235868	0	0.00694097	0	0	0.0038091	0	0	0	0	0	0	0	0.0133872	0	0	0.0126797
TNFRSF14	0	0.0513295	0	0.0569485	0	0.00249302	0.018737	0.00207286	0.00920223	0.0757679	0.0463961	0	0	0.0770514	0	0.0514979	0	0	0.00216581	0	0.0323318	0.0436389	0	0.0183873	0	0	0	0	0.0157475	0	0	0.0175139	0.117561	0.0100384	0	0	0.0260055	0	0	0	0.131709	0	0	0	0.0279334	0.00196589	0	0
MMEL1	0	0	0	0	0	0	0.000600585	0	0	0	0	0	0	0	0	0	0	0	0	0	0	0	0	0	0	0	0	0	0	0	0	0	0	0	0	0	0	0	0	0	0	0	0	0	0	0	0	0.00706139
TTC34	0	0	0	0	0	0	0.00212772	0	0	0	0	0	0	0	0.0958859	0	0	0	0	0	0	0	0	0	0	0	0	0	0	0	0	0	0	0	0	0	0.00212677	0	0	0	0	0	0	0	0	0	0	0.00383406
PRDM16	0	0	0	0	0	0.00815799	0.0114579	0.00151579	0	0	0	0	0	0.0202971	0.122286	0	0	0	0	0	0	0	0	0.00986449	0	0	0	0	0	0	0	0	0.0427193	0.0248492	0	0	0.00292167	0	0	0	0	0	0	0	0.00627208	0.0119009	0	0.0272634
ARHGEF16	0	0	0	0	0	0	0.00154374	0.000748986	0	0	0	0	0	0	0	0	0	0	0	0	0	0	0	0	0	0	0	0	0	0	0	0	0	0.00066056	0	0	0.00339019	0	0	0	0	0	0	0	0.00369384	0	0	0
MEGF6	0	0	0	0.0482516	0	0	0.00738263	0.00179677	0	0	0.0144975	0	0	0	0	0	0	0	0.00177046	0	0	0	0	0	0	0	0	0	0	0	0	0	0.0367317	0.00066056	0	0	0.0159509	0	0	0	0	0	0	0	0.00573965	0	0	0
TPRG1L	0.388526	0.383819	0.198656	0.19389	0.301033	0.378562	0.301382	0.282319	0.448041	0.275794	0.26652	0.307849	0	0.263408	0.383787	0.268312	0	0.470397	0.246208	0.13906	0.174727	0.347255	0	0.208053	0.41263	0.36348	0.536795	0.155941	0.209568	0	0	0.248245	0.28633	0.223085	0.360177	0.137463	0.230823	0.390467	0.377263	0	0.0500377	0	0.326108	0	0.412942	0.212229	0	0.33714
WRAP73	0	0	0	0	0.0507569	0	0.0536209	0.0180436	0.0654268	0	0.00900781	0.0568986	0	0	0	0	0	0	0.0290498	0	0	0.0447999	0	0.0235404	0.0267306	0.0494006	0	0	0.0559127	0	0	0.00264966	0.0562223	0.00066056	0	0	0.0454711	0	0	0	0	0	0	0	0.00320472	0.00610524	0	0.0374299
TP73	0	0	0	0	0	0	0.000811851	0	0	0	0	0	0	0	0	0	0	0	0.0155395	0	0	0	0	0	0	0	0	0	0	0	0	0	0	0	0	0	0	0	0	0	0	0	0	0	0	0	0	0
CCDC27	0	0	0	0	0	0	0	0	0	0	0	0	0	0	0	0	0	0	0	0	0	0	0	0	0	0	0	0	0	0	0	0	0	0	0	0	0	0	0	0	0	0	0	0	0	0	0	0
SMIM1	0	0	0	0	0	0	0.000213242	0.0150837	0	0	0	0	0	0	0	0	0	0	0.0123929	0	0	0	0	0	0.0319761	0	0	0	0.00526516	0	0	0	0	0	0	0	0	0	0	0	0	0	0	0	0.00320472	0.0010177	0	0
LRRC47	0.0554786	0	0.120496	0.122048	0.118495	0.0741232	0.144618	0.128261	0.205421	0	0.134317	0	0	0.148284	0	0	0	0.198056	0.127075	0.14387	0.154685	0.0492922	0	0.0622282	0.156818	0.104758	0.171072	0	0.21279	0	0	0.0790899	0.0780599	0.0591691	0.206048	0	0.0808347	0.0137757	0	0	0.154649	0	0.171622	0	0.061665	0.114707	0.60923	0.121796
CEP104	0	0	0.0648285	0	0.0323261	0.0631858	0.0935164	0.0403298	0.0193684	0	0.00900781	0	0	0	0	0.0525814	0	0	0.0240369	0	0.0201149	0.00961403	0	0.0843284	0.0319761	0	0	0	0.0513066	0	0	0.0433202	0.0354048	0.0184198	0	0	0.0662113	0.0257361	0	0.287665	0.215416	0	0	0	0.0852867	0.0204239	0	0.102085
DFFB	0	0	0.0394506	0	0	0.00701791	0.0610958	0.0234078	0.0414969	0	0	0	0	0	0	0	0	0	0.00177046	0	0	0.00409265	0	0.0253165	0.0621775	0	0.223468	0	0.0613937	0	0	0.0155623	0	0.018685	0	0	0.0400379	0	0	0	0	0	0.0359781	0	0.0345244	0.0109719	0	0.0344022
C1orf174	0.0554786	0	0.0323995	0.0314528	0	0.0623885	0.0456744	0.0734771	0.104361	0	0.00900781	0	0	0.084161	0	0	0	0	0.0503925	0	0.0621935	0.0379773	0	0.020774	0	0.0613883	0	0	0.0194841	0	0	0.0541597	0.0813755	0.0742268	0	0	0.0371883	0.0137757	0	0.287665	0	0	0.0456916	0	0.0396436	0.0233121	0	0.0382975
AJAP1	0	0	0.2728	0.140579	0.128969	0.166415	0.307567	0.173317	0.0946847	0.0958882	0.0394005	0.0999008	0	0.132471	0.219672	0.0489922	0	0	0.0775308	0.531137	0.172156	0.183199	0	0.108175	0	0.103528	0	0	0.137834	0	0	0.0948484	0.194293	0.133742	0	0.118314	0.207959	0	0	0.902655	0.209747	0	0	0	0.0208796	0.158902	0	0.164347
NPHP4	0	0	0.0875417	0	0	0.0267461	0.0848005	0.0385175	0.204591	0	0.0172708	0	0	0.00909555	0	0.0656699	0	0.308603	0.0183689	0	0.0338755	0.0571173	0	0.0509553	0.0716415	0	0	0	0.0635394	0	0	0.0616705	0.0249409	0.038935	0	0	0.0317949	0	0	0	0.231198	0	0	0	0.0193263	0.0506229	0	0.0319853
KCNAB2	0.626658	0.420895	0.415833	0.254016	0.480583	0.649541	0.39394	0.473383	0.325777	0.219768	0.546849	0.322884	0	0.211902	0.436762	0.159039	0	0.295591	0.474693	0.410187	0.337234	0.317985	0	0.276483	0.524137	0.541257	0.271695	0.492152	0.415158	0	0	0.449092	0.362462	0.461791	0.452897	0.428579	0.389272	0.618779	0.266036	0.687623	0.54223	0	0.246823	0	0.337263	0.358991	0.291972	0.325468
CHD5	0.294251	0.190082	0.319297	0.251639	0.22001	0.152723	0.432843	0.342236	0.274412	0.237445	0.350137	0.0990833	0	0.173006	0.494265	0.172276	0	0.961801	0.282319	0.229125	0.405938	0.342921	0	0.27051	0.318752	0.569359	0.318011	0.346785	0.311705	0	0	0.421063	0.473475	0.331356	0.566225	0.291116	0.261752	0.531933	0.266036	0.462916	0.26393	0	0.134726	0	0.24678	0.271602	0.75468	0.333805
RPL22	0.337162	0.128587	0.109789	0.204852	0.0813386	0.101555	0.184272	0.101457	0.0506991	0	0.0249029	0.156799	0	0.0415816	0	0.131617	0	0	0.105484	0	0.0901882	0.0488286	0	0.0375938	0.194845	0	0.171072	0.259676	0.0302317	0	0	0.0563933	0.0922921	0.096479	0	0	0.181931	0.236183	0	0	0.137344	0	0.0456916	0	0.0977091	0.0789115	0	0.11458
RNF207	0	0	0	0	0	0.00704109	0.0260024	0.022579	0.0219295	0	0	0	0	0.00909555	0	0	0	0	0.0143393	0	0	0.00409265	0	0	0	0	0	0	0.0500325	0	0	0.0389137	0	0.016656	0	0	0.00790083	0.0137757	0	0	0	0	0	0	0.00275323	0	0	0.010387
ICMT	0.0708628	0	0.101548	0.0569485	0.126303	0.0175628	0.076022	0.0919504	0.0583531	0.171656	0.00900781	0	0	0.120166	0.12865	0.140963	0	0	0.0617206	0	0.0947339	0.0333415	0	0.121112	0.0583611	0	0.206489	0	0.0469661	0	0	0.116624	0.0396104	0.0564312	0	0	0.151686	0.0442982	0	0	0	0	0	0	0.057338	0.106784	0.452679	0.109211
GPR153	0	0.0485822	0	0	0.0306942	0	0.0129982	0.0141948	0	0	0	0	0	0.0422454	0	0.0417388	0	0	0.0261708	0	0	0	0	0	0.0139904	0	0	0	0	0	0	0.0322521	0	0.0290116	0	0	0.0156354	0	0	0	0	0	0	0	0	0.0010177	0	0.0088591
ACOT7	0.13985	0.222989	0.164219	0.24113	0.188891	0.36959	0.551556	0.362312	0.306913	0.709158	0.5297	0.283928	0	0.226695	0.230284	0.31169	0	0	0.296815	0.322241	0.284128	0.381864	0	0.232405	0.468424	0.205181	0.489082	0.366502	0.39482	0	0.371175	0.343576	0.362716	0.26161	0.336513	0.186811	0.245611	0.10898	0	0.287665	0.466033	0	0.335712	0	0.40266	0.215688	0.817204	0.361247
HES2	0	0	0	0	0	0	0.00212398	0	0	0	0	0	0	0	0	0	0	0	0	0	0	0	0	0	0	0	0	0	0	0	0	0	0	0	0	0	0	0	0	0	0	0	0	0	0	0	0	0
ESPN	0	0	0	0	0	0	0.00160992	0.000906084	0	0	0	0	0	0	0	0	0	0	0	0	0	0.00409265	0	0.0102406	0	0	0	0	0.00378827	0	0	0	0	0	0	0	0	0	0	0	0	0	0	0	0	0	0	0
TNFRSF25	0.0554786	0.0485822	0.0220226	0	0.0739959	0.111166	0.134472	0.0741503	0.0359602	0	0	0	0	0	0.0725865	0	0	0	0.0318179	0	0.0197102	0.0490033	0	0.0277621	0.0373673	0	0.206489	0	0.0416925	0	0.610661	0.1013	0.132436	0.00395102	0	0	0.0827623	0.0137757	0	0	0	0	0	0	0.0109252	0.00904272	0	0.0440492
PLEKHG5	0.108688	0	0.0724533	0	0.0900459	0.00940484	0.0434721	0.119751	0.102766	0	0	0.127946	0	0	0	0	0	0.272341	0.0378807	0	0.0935714	0.0300039	0	0.0702376	0.0316241	0	0	0	0.164179	0	0.29819	0.0920784	0.0909725	0.0160852	0	0	0.0416632	0	0	0.649571	0	0	0.0456916	0	0.0397416	0.0232489	0.207974	0.0357215
NOL9	0.12826	0.0659617	0.0883966	0	0.0445445	0.0566951	0.0687937	0.0658637	0.0541047	0	0.00900781	0	0	0	0	0.0489922	0	0	0.0521417	0	0.0554219	0.051486	0	0.0248053	0	0	0.171072	0	0.0346581	0	0	0.0649177	0.025978	0.0318645	0	0	0.0714162	0.106476	0	0.287665	0	0	0	0	0.0270024	0.0894785	0	0.0743879
TAS1R1	0	0	0	0	0	0	0.00350967	0.000659943	0	0	0	0	0	0	0	0	0	0	0	0	0	0	0	0.00901699	0	0	0	0	0	0	0	0	0	0	0	0	0	0	0	0	0	0	0	0	0.00100188	0	0	0
ZBTB48	0	0	0	0	0	0.00857304	0.0324684	0.0219684	0.00920223	0	0	0	0	0	0	0.0755321	0	0	0.0560473	0.130306	0	0	0	0.00969164	0	0	0	0	0.026672	0	0	0.0367388	0	0.00956344	0	0	0.00828056	0.125206	0	0	0	0	0.0456916	0	0.0124427	0.0286521	0	0.0191689
KLHL21	0	0.0571155	0.0953602	0	0.121536	0.0586898	0.136194	0.0815662	0.157724	0.0917076	0.262964	0	0	0.0218016	0.0725865	0.0755321	0	0	0.0627726	0.260612	0.0754768	0.107661	0	0.0756796	0.0998721	0	0	0	0.0201149	0	0	0.101128	0.10594	0.1162	0	0	0.134171	0.0137757	0.413741	0	0	0	0.135296	0	0.0606212	0.0874218	0	0.125048
PHF13	0.0882403	0	0.0220226	0.0778996	0.0445445	0.0401021	0.0354579	0.0354913	0.198581	0.0815403	0.0470064	0	0	0	0	0	0	0	0.00177046	0	0	0.0242269	0	0.0144571	0.0220181	0.0840863	0	0	0.0302202	0	0	0.0923944	0	0.00113416	0	0	0.053783	0	0	0	0	0	0.211035	0	0.0153554	0.0760398	0	0.0628738
THAP3	0	0.0485822	0.0191429	0	0	0.00999416	0.0556909	0.0401936	0.0219295	0	0	0	0	0.0240948	0.0958859	0	0	0	0.0332115	0	0	0.0654867	0	0.0219507	0.00882049	0	0	0	0.0227601	0	0.371175	0.020256	0.076085	0.00802366	0.335657	0	0.0387637	0.0137757	0	0	0	0	0.0359781	0	0.0182023	0.00513261	0	0.0400421
DNAJC11	0	0	0.0205613	0.107483	0.102318	0.0379569	0.0906323	0.119163	0.0752839	0	0.0657715	0	0	0.0301389	0.122286	0.0523607	0	0	0.0747374	0	0.078187	0.065786	0	0.0920574	0.0224336	0.12701	0	0	0.12226	0	0	0.00437389	0.0924676	0.0658358	0.336513	0	0.0925666	0	0	0	0	0	0.174271	0	0.112048	0.0916237	0	0.0535762
CAMTA1	0.723606	0.722785	0.737383	0.595906	0.708674	1.17583	0.883779	0.615054	0.474771	0.627484	1.06226	0.613479	0	0.417895	0.279906	0.153833	0	0.295591	0.546492	0.772464	0.522912	0.673268	0	0.507437	0.649608	0.820478	1.00918	0.72904	0.763053	0	1.09848	0.506342	0.532595	0.707761	0.730748	0.467557	0.72204	0.57283	1.25361	0.687623	0.457201	0	0.618296	0	0.633322	0.621908	0.317258	0.711903
VAMP3	0	0	0.0130227	0.0590829	0.071452	0.00914107	0.0379202	0.0128176	0.0219295	0	0.128117	0	0	0.0412844	0	0	0	0	0.00205305	0	0	0.0857056	0	0.0119764	0.0245833	0	0	0	0.00532711	0	0	0.0734958	0.025978	0.00460675	0	0	0.0446655	0.121594	0	0	0	0	0	0	0.016903	0.0184256	0	0.0252674
PER3	0	0.0485822	0.14328	0.0536522	0.0772631	0.0945715	0.259128	0.104916	0.188138	0	0.0361648	0	0	0.0691254	0.229901	0	0	0	0.0547749	0	0.0625932	0.0928568	0	0.0515624	0.143504	0.184853	0.265099	0	0.109092	0	0	0.102665	0.12654	0.0871369	0	0.255607	0.0913762	0	0	0	0	0	0.135644	0	0.0249389	0.00196589	0.317071	0.126103
UTS2	0	0	0	0	0	0	0.0026047	0.000906084	0	0	0	0	0	0	0	0	0	0	0	0	0	0	0	0	0	0	0	0	0	0	0	0	0	0	0	0	0	0	0	0	0	0	0	0	0	0	0	0
TNFRSF9	0	0	0	0	0	0	0.000862684	0	0	0	0	0	0	0	0	0	0	0	0	0	0	0	0	0	0	0	0	0	0	0	0	0	0	0	0	0	0	0	0	0	0	0	0	0	0	0	0	0
PARK7	0.402682	0.196345	0.164564	0.230221	0.0203067	0.103054	0.461725	0.228701	0.47611	0	0.129085	0.297018	0	0.271255	0.258055	0.288758	0	0	0.154857	0.123837	0.245315	0.240534	0	0.246203	0.113498	0.204758	0.171072	0	0.136475	0	0	0.34776	0.153562	0.367553	0	0.195482	0.37352	0.361476	0.377263	0.487042	0.148981	0	0.0723446	0	0.135869	0.180621	0.207974	0.145154
ERRFI1	0	0.169608	0.0582292	0	0.0561173	0.113191	0.0996909	0.101375	0.00920223	0	0.219566	0	0	0.0149992	0	0	0	0	0.103486	0.130465	0.0275827	0.0368553	0	0.0372969	0.0896882	0	0.206489	0	0.171909	0	0	0.00482844	0.136518	0.0663096	0.336513	0	0.10144	0.0542458	0	0.287665	0	0	0.0359781	0	0.0116591	0.0570901	0	0.0833253
SLC45A1	0	0.0659617	0.213152	0.110338	0	0.102759	0.0554534	0.0596845	0.167125	0.162002	0.0608937	0	0	0.0768129	0	0.112493	0	0	0.119115	0	0.0329624	0.162034	0	0.12303	0.0240103	0.0613883	0	0.167736	0.100325	0	0	0.0737031	0	0.0322783	0.360177	0	0.0693505	0	0	0	0.248147	0	0	0	0.0292883	0.0878221	0	0.0771244
RERE	0.404056	0.492742	0.328456	0.462967	0.31561	0.480633	0.763177	0.463252	0.507051	0.289192	0.463636	0.431634	0	0.375166	0.477136	0.230206	0	0.264831	0.281156	0.584665	0.245049	0.339683	0	0.198065	0.245983	0.392677	0.206489	0.184349	0.430915	0	1.1531	0.315837	0.553748	0.366852	0.360177	0.333735	0.558271	0.406153	0.643299	1.3257	0.437901	0	0.108073	0	0.288248	0.374412	0.499945	0.429585
ENO1	0.288542	0.558063	0.426186	0.401646	0.49763	0.260272	0.601101	0.505179	0.196646	0.401879	0.799966	0.304171	0	0.366145	0.22209	0.261367	0	0	0.395629	0.934531	0.274824	0.397224	0	0.335015	0.506504	0.25191	0.478185	0.371167	0.437396	0	0.29819	0.470685	0.44375	0.250719	0.474946	0.211756	0.459783	0.904914	0.266036	0	0.208712	0	0.728337	0	0.474281	0.352166	0.953761	0.283278
CA6	0	0	0	0	0	0	0.00137793	0	0	0	0	0	0	0	0	0	0	0	0	0	0	0	0	0	0	0	0	0	0.0184236	0	0	0	0	0	0	0	0	0	0	0	0	0	0	0	0	0	0	0
SLC2A7	0	0	0	0	0	0	0.00145298	0	0	0	0	0	0	0	0	0	0	0	0	0	0	0	0	0	0	0	0	0	0.0320561	0	0	0	0	0	0	0	0	0	0	0	0	0	0	0	0	0	0	0
SLC2A5	0	0	0	0	0	0	0.00355956	0.000855847	0	0	0	0	0	0	0	0	0	0	0	0	0	0	0	0.0227344	0.0323037	0	0	0	0.0210205	0	0	0	0	0	0.206048	0	0	0	0	0	0	0	0	0	0	0.0171016	0	0.00615828
GPR157	0	0	0	0.0641135	0	0.00483424	0.00101655	0	0	0	0	0	0	0	0	0	0	0	0.00205305	0	0	0	0	0	0	0	0	0	0	0	0	0	0	0	0	0	0	0	0	0	0	0	0	0	0	0	0	0.00926496
H6PD	0	0	0	0.0314528	0	0.00701791	0.0348746	0.0261442	0.0195674	0	0.0361648	0	0	0	0	0	0	0	0.0148073	0.146529	0	0.0296107	0	0.00752541	0.0439183	0	0	0	0.0563504	0	0	0.0181416	0.0533295	0.000579936	0	0	0.0265131	0.0257361	0	0	0	0	0	0	0	0.0116042	0	0.00324464
SPSB1	0	0	0	0	0	0	0.00892524	0.011032	0	0	0	0	0	0.0266095	0	0	0	0	0.0052287	0	0	0	0	0	0.0174787	0	0	0	0.0065067	0	0	0	0	0	0	0	0.00378902	0	0	0	0	0	0	0	0	0	0	0.0105715
SLC25A33	0	0	0.0422929	0.0836576	0.0434878	0.0746988	0.0492014	0.0329132	0.0497822	0.108231	0	0	0	0.0382055	0.122286	0	0	0	0.0257457	0	0.0453356	0.0490033	0	0.027911	0.0585414	0.0494006	0	0	0.0141077	0	0	0.0210723	0.0992263	0.0123878	0	0.137463	0.0137076	0	0	0	0.0500377	0	0	0	0.042503	0.0117707	0	0.0540375
TMEM201	0.0464599	0	0.0897303	0	0	0.0110661	0.0216495	0.0210429	0.164858	0	0.00900781	0	0	0	0	0	0	0	0.0295822	0	0.0507812	0.10503	0	0.0226718	0.026395	0	0	0	0.0121582	0	0	0.068238	0.0733324	0.0286117	0	0	0.00737591	0	0	0	0	0	0	0	0.0324138	0.0224029	0.205756	0.0367101
PIK3CD	0	0.0762634	0.0422929	0.0333857	0	0.0113128	0.0415955	0.0412672	0.0101662	0	0.0379986	0	0	0.0275035	0.161697	0	0	0	0.0134537	0	0	0.0327627	0	0.0177194	0	0.108373	0	0	0	0	0	0.0174845	0.0637205	0.00128796	0	0	0.0226325	0.0442982	0	0	0.0500377	0	0	0	0.0346257	0.027679	0	0.0555004
CLSTN1	1.21253	1.21396	1.28695	1.0489	1.4336	1.085	1.11456	1.22094	0.811095	1.19442	1.66906	1.85678	0	1.03159	1.07608	1.50061	0	1.67431	1.27922	1.3457	1.25019	1.35283	0	1.57634	1.26895	1.3169	1.22457	1.75451	0.952976	0	0.995458	1.09083	1.13344	1.35362	1.23695	1.53204	0.944909	1.58297	0.928825	1.33719	1.9615	0	0.971905	0	1.05739	1.47632	1.24059	0.923784
CTNNBIP1	0	0.126215	0.061725	0.0314528	0.051604	0.0615928	0.072976	0.0884999	0.161533	0.0815403	0.0235054	0	0	0.0438836	0	0	0	0	0.0696437	0.13906	0	0.100413	0	0.0791653	0.0759191	0.108373	0.223468	0	0.0396001	0	0	0.0554336	0.0588755	0.0429206	0	0	0.0289959	0.270509	0	0	0.0989434	0	0.187417	0	0.0505597	0.0924078	0	0.0438491
LZIC	0	0.0848869	0	0.0661721	0.0704607	0.0156141	0.0890971	0.0484087	0.0283107	0	0.0317684	0	0	0	0.203918	0.0523607	0	0	0.0268331	0.0825958	0	0.00600861	0	0.0052488	0.0396729	0	0	0	0.0088425	0	0	0.0512455	0.025978	0.0147196	0	0	0.0473858	0	0	0.247884	0	0	0.0456916	0	0.016543	0.0590335	0	0.102478
NMNAT1	0	0	0	0	0	0.00857304	0.03823	0.0338813	0.0193684	0.0757679	0.0235054	0.178106	0	0.0218016	0	0	0	0	0.0143126	0	0.0305772	0.00209237	0	0.0289021	0	0	0	0	0.0838142	0	0	0.0167067	0.0168664	0.0361213	0	0	0.0144872	0	0	0	0	0	0	0	0.0104426	0.0172591	0	0.0241834
RBP7	0	0	0.0118056	0	0	0	0.00122868	0	0	0	0	0	0	0	0	0	0	0	0.0123929	0	0	0.00209237	0	0.00926362	0.020493	0	0	0	0	0	0	0	0.025978	0	0	0	0	0	0	0	0	0	0	0	0	0.0260675	0	0
UBE4B	0.294279	0.0838079	0.0887412	0.154972	0.137494	0.121543	0.26681	0.130211	0.164973	0.0757679	0.0935596	0	0	0.0652074	0	0.110752	0	0	0.0600281	0	0.082807	0.209998	0	0.0780025	0.104766	0.277771	0	0	0.174706	0	0	0.101235	0.283573	0.109243	0	0.195482	0.22485	0.0871387	0	0.287665	0	0	0	0	0.278562	0.114316	0.207974	0.11817
KIF1B	0.606356	0.649397	0.547612	0.925363	0.607263	1.03081	0.777538	0.678331	0.905248	0.108231	0.597848	0.92579	0	0.536779	1.16445	0.660207	0	0.470397	0.664352	0.381507	0.724544	0.706914	0	0.565803	0.552395	0.578537	0.271695	0.155941	0.712236	0	0.610661	0.619347	0.404403	0.596267	0.708014	0.211756	0.66259	0.535498	1.14247	0.247884	0.817512	0	0.920865	0	0.562434	0.597779	0.634329	0.591857
PGD	0.125191	0	0.0430646	0	0.0539427	0.162969	0.062503	0.0394056	0.120953	0	0.0524961	0	0	0.0275035	0	0	0	0	0.0943486	0.185204	0.0323318	0.132085	0	0.040841	0.0600201	0	0	0.311891	0.0533829	0	0	0.0397994	0.0715257	0.0173038	0	0	0.0352326	0	0	0	0	0	0	0	0.0591226	0.0262741	0	0.0618442
CENPS-CORT	0	0	0	0	0	0	0.00549836	0	0	0	0	0	0	0	0	0	0	0	0.00699198	0	0	0	0	0.00984691	0	0	0	0	0	0	0	0	0	0.000579936	0	0	0.00516456	0	0	0	0	0	0	0	0	0	0	0
DFFA	0	0	0.0630378	0	0	0.034489	0.0924232	0.0596781	0.00920223	0.149561	0.0758612	0	0	0.0793419	0	0	0	0	0.0123094	0	0.0659172	0.0520483	0	0	0.0397104	0.0494006	0	0.161188	0.0943088	0	0	0.0581445	0.104281	0.0364535	0.206048	0	0.0285792	0	0	0	0	0	0	0	0.00194248	0.0390482	0	0.134799
PEX14	0.0732928	0.09017	0	0	0.083769	0.0182246	0.126143	0.0806269	0.0594424	0	0.0974408	0	0	0.0648027	0	0.118251	0	0	0.0767347	0	0	0.0821091	0	0.0810983	0.0689234	0	0	0	0.085795	0	0	0.0468988	0.0897915	0.0314612	0	0	0.0804991	0.0137757	0	0	0.104612	0	0.158258	0	0.0282665	0.0466646	0	0.0527756
CASZ1	0	0	0.0307357	0	0	0	0.0151126	0.00672212	0	0	0	0	0	0	0	0	0	0	0.00205305	0	0.0305772	0	0	0.0156153	0	0	0	0	0.0117719	0	0	0	0	0	0	0	0.00121229	0.0137757	0	0	0	0	0	0	0	0	0	0.00724353
C1orf127	0	0	0	0	0	0	0.000180149	0.000594787	0	0	0	0	0	0	0	0	0	0	0	0	0	0	0	0	0	0	0	0	0	0	0	0	0	0	0	0	0	0	0	0	0	0	0	0	0	0	0	0.000839176
TARDBP	0	0	0	0	0	0	0.0016168	0	0	0	0	0	0	0	0	0	0	0	0	0	0	0	0	0	0	0	0	0	0	0	0	0	0	0	0	0	0	0	0	0	0	0	0	0	0	0	0	0
MASP2	0	0	0	0	0	0.00678791	0.0161838	0.00467789	0	0	0.0144975	0	0	0.0358472	0	0	0	0	0.0165382	0	0.0333746	0.00409265	0	0.0107229	0	0	0	0	0.0117719	0	0	0.00145173	0	0.00066056	0	0	0.0074979	0.0137757	0	0	0	0	0	0	0	0	0	0.0200967
SRM	0	0	0.108231	0.121282	0.0860011	0.127565	0.166256	0.124372	0.323863	0.231102	0.10763	0.341789	0	0.0801955	0.15278	0.102875	0	0.272341	0.136563	0	0.0409118	0.110535	0	0.107814	0.125077	0	0	0	0.113635	0	0.371175	0.148206	0.0765585	0.109821	0.336513	0	0.0616953	0.0508344	0	0	0	0	0.167583	0	0.064742	0.148602	0	0.132042
EXOSC10	0	0	0	0	0	0.0107211	0.0514813	0.0178817	0	0	0	0	0	0.0360892	0	0.0528043	0	0	0.00290313	0	0	0	0	0.0306088	0.0224336	0	0	0	0.014494	0	0	0.0249211	0.0754585	0.0200166	0	0	0.013797	0.0137757	0	0	0	0	0.0359781	0	0	0.0332152	0	0.00683401
MTOR	0	0	0.0632165	0	0	0.139189	0.119807	0.092479	0.280334	0	0.110077	0.0568986	0	0.106363	0	0	0	0.198056	0.029605	0	0.158321	0.144807	0	0.109004	0.0612744	0	0	0	0.0594965	0	0	0.122011	0.0119496	0.0957634	0	0	0.0939136	0.0137757	0.413741	0	0	0	0.0359781	0	0.0971232	0.0628323	0	0.0344812
ANGPTL7	0	0	0	0	0	0	0.000857504	0.000594787	0	0	0	0	0	0	0	0	0	0	0	0	0	0	0	0	0	0	0	0	0	0	0	0	0	0.000579936	0	0	0	0	0	0	0	0	0	0	0	0	0	0.0106403
UBIAD1	0	0	0	0	0	0.00484618	0.0187713	0.00778419	0.0219295	0	0	0	0	0	0.147085	0.0417388	0	0	0.0512837	0	0	0	0	0.0172054	0	0	0	0	0.00922992	0	0	0	0	0.0318793	0	0	0.0172345	0	0	0	0	0	0	0	0.0416499	0.0325262	0	0
DISP3	0	0.0513295	0	0	0	0	0.0286797	0.00499228	0	0	0	0	0	0	0	0	0	0	0	0	0	0	0	0	0	0	0	0	0.0065067	0	0	0.00145173	0.0168664	0.00066056	0	0	0.0108061	0	0	0	0	0	0	0	0.00194248	0.0287505	0	0.0119542
FBXO2	0.254753	0.333384	0.169553	0.0908453	0.0675868	0.192462	0.315126	0.232336	0.106639	0.231102	0.216503	0	0	0.308577	0.335087	0.236049	0	0.347234	0.22411	0.496833	0.237368	0.129407	0	0.259308	0.0639887	0	0	0	0.193169	0	0.29819	0.209185	0.113849	0.234724	0.810604	0.332946	0.29417	0.184159	0.266036	0	0	0	0.220576	0	0.118427	0.156494	0.207974	0.191636
FBXO44	0.111561	0.311493	0.0724622	0.207251	0.279962	0.218782	0.277469	0.183441	0.102856	0	0.227497	0	0	0.0904497	0	0	0	0	0.264184	0.191776	0.228068	0.150852	0	0.139784	0.285788	0.278972	0	0.208732	0.245204	0	0.29819	0.138156	0.456716	0.151144	0	0	0.1644	0.274183	0.643299	0.287665	0	0	0.0889711	0	0.205848	0.117027	0.207974	0.29304
FBXO6	0	0	0	0	0	0.0129935	0.022972	0.00595677	0.00920223	0	0.0235054	0	0	0.0264626	0	0	0	0	0.00253795	0	0	0	0	0.0276067	0	0	0	0	0	0	0	0.032582	0	0.0302265	0	0	0.00121498	0	0	0	0	0	0	0	0.00369384	0.0155282	0	0.000839176
MAD2L2	0	0	0.0310747	0.0852965	0	0	0.0194997	0.0107816	0.0219295	0.12806	0	0	0	0.0309396	0	0	0	0	0.00768935	0	0	0	0	0	0.0544097	0	0	0	0.015924	0	0	0.0187119	0	0.0118406	0	0	0.00756711	0	0	0	0	0	0	0	0.0122786	0	0	0.026453
DRAXIN	0	0	0	0	0	0	0.000742135	0.000796918	0.00920223	0	0	0	0	0	0	0	0	0.272341	0	0	0	0	0	0	0	0	0	0	0	0	0	0	0	0	0	0	0	0	0	0.247884	0	0	0	0	0	0	0	0.00253209
AGTRAP	0	0	0	0	0	0	0.00178287	0	0	0	0	0	0	0	0	0	0	0	0.0147213	0	0	0	0	0	0	0	0	0	0	0	0	0	0	0	0	0	0	0	0	0	0	0	0	0	0	0	0	0.0125338
C1orf167	0	0	0	0	0	0	0.00091213	0.00295871	0	0	0	0	0	0	0	0	0	0	0.00778406	0	0	0.00209237	0	0	0	0	0	0	0	0	0	0	0	0	0	0	0	0	0	0	0	0	0	0	0	0	0	0
MTHFR	0	0	0.0394506	0	0	0.00235315	0.0569189	0.0269916	0.00920223	0	0	0	0	0	0.0958859	0	0	0	0	0	0.039859	0.00209237	0	0.00888125	0.0439253	0.103528	0.171072	0	0.0107058	0	0.429112	0.0384472	0.0249409	0.0309557	0	0.282989	0.0631592	0.103097	0	0	0	0	0	0	0.020524	0.0500699	0	0.0837322
CLCN6	0	0	0	0	0	0.00845803	0.0358105	0.022124	0.0101662	0	0.0235054	0	0	0	0.147085	0	0	0	0	0	0	0	0	0	0	0	0	0	0.0257575	0	0	0.0235687	0	0	0	0	0.0223324	0.0137757	0	0	0.149794	0	0	0	0.00175136	0	0	0.0065994
NPPA	0	0	0	0	0	0	0.00385072	0.00106621	0	0	0	0	0	0	0	0	0	0	0	0	0	0	0	0.022132	0	0	0	0	0	0	0	0	0	0	0	0	0	0	0	0	0	0	0.0889711	0	0	0.0145076	0	0
NPPB	0	0	0	0	0	0	0.00107524	0.000855847	0	0	0	0	0	0	0	0	0	0	0.00580098	0	0	0	0	0	0	0	0	0	0	0	0	0	0	0	0	0	0	0	0	0	0	0	0	0	0	0	0	0
KIAA2013	0	0	0.0666489	0	0.0318728	0.100582	0.062286	0.0537072	0.219795	0.171656	0.0172708	0.0958544	0	0.092825	0	0.0521965	0	0	0.0664735	0	0.0329864	0.031703	0	0.0193799	0.0537487	0.277637	0	0.103159	0.0457859	0	0	0.0521721	0.0716752	0.0851496	0	0	0.0178727	0.0504329	0	0	0	0	0	0	0.046046	0.153571	0	0.101044
PLOD1	0	0	0.0812035	0	0.0318728	0.0127986	0.069062	0.024921	0	0	0.00900781	0.0568986	0	0	0	0.0489922	0	0	0.0153443	0	0.0249461	0.045211	0	0.0286588	0	0	0	0	0.035782	0	0	0.0147397	0	0.0216264	0	0	0.042583	0.0257361	0	0	0	0	0	0	0.0409533	0.0153909	0	0.0183631
MFN2	0.183778	0.137971	0.218719	0.0601175	0.519551	0.171231	0.166471	0.185906	0.163086	0.42223	0.215395	0	0	0.143428	0.275907	0.118343	0	0	0.116275	0	0.297021	0.0673999	0	0.132778	0.121607	0	0.223468	0	0.248015	0	0	0.12412	0.126241	0.219584	0.360177	0	0.158156	0.104679	0.266036	0	0.126586	0	0.293554	0	0.129752	0.106933	0	0.0679157
MIIP	0	0.0659617	0.0324284	0	0	0	0.0284321	0.0141154	0.0414969	0	0	0	0	0	0	0.0523607	0	0	0.00853218	0	0	0.00784706	0	0.0169238	0.0217879	0	0	0	0	0	0	0.0231556	0.0377496	0	0	0	0.00970499	0	0	0	0	0	0	0	0.00168565	0	0	0.0184586
TNFRSF8	0	0	0	0	0	0	0.00213154	0	0	0	0	0	0	0	0	0	0	0	0.0134256	0	0	0	0	0	0	0	0	0	0	0	0	0	0	0	0	0	0.000618081	0	0	0	0	0	0	0	0.0149217	0	0	0.000839176
TNFRSF1B	0	0	0	0	0	0	0.00127874	0	0	0	0	0	0	0	0	0	0	0	0	0	0	0	0	0	0	0	0	0	0	0	0	0	0.0413799	0	0	0	0	0	0	0	0	0	0	0	0	0	0	0
VPS13D	0.164167	0	0.186704	0.0365892	0.051604	0.154644	0.445611	0.217122	0.218566	0.149561	0.0394005	0	0	0.161431	0.514569	0.14993	0	0.347234	0.215465	0.14387	0.185811	0.11257	0	0.212332	0.104263	0.123432	0	0.103159	0.195908	0	0	0.202537	0.143415	0.157064	0.206048	0.195482	0.191678	0.304752	0	0.287665	0.231536	0	0.172221	0	0.230321	0.148247	0	0.161018
DHRS3	0	0	0.0183389	0.0581846	0	0.00704109	0.0140995	0.0124734	0.0101662	0	0	0	0	0.0640943	0	0	0	0	0.0031155	0	0.0331792	0	0	0.0361022	0.0486178	0	0.171072	0	0.0107068	0	0	0.00145173	0.0396104	0.00710992	0	0	0.0112293	0	0	0	0	0	0	0	0.00573965	0.0402016	0	0.0164278
AADACL4	0	0	0	0	0	0	0.000585656	0	0	0	0	0	0	0	0	0	0	0	0	0	0	0	0	0	0	0	0	0	0	0	0	0	0	0	0	0	0	0	0	0	0	0	0	0	0	0	0	0
AADACL3	0	0	0	0	0	0	0	0	0	0	0	0	0	0	0	0	0	0	0	0	0	0	0	0	0	0	0	0	0	0	0	0	0	0	0	0	0	0	0	0	0	0	0	0	0	0	0	0
C1orf158	0	0	0	0	0	0	0.00029031	0	0	0	0	0	0	0	0	0	0	0	0	0	0	0	0	0	0	0	0	0	0	0	0	0	0	0	0	0	0	0	0	0	0	0	0	0	0	0	0	0.00479307
PRAMEF20	0	0	0	0	0	0	0	0	0	0	0	0	0	0	0	0	0	0	0	0	0	0	0	0	0	0	0	0	0	0	0	0	0	0	0	0	0	0	0	0	0	0	0	0	0	0	0	0
LRRC38	0	0	0	0	0	0.00393314	0.000713196	0.00289978	0	0	0	0	0	0	0	0	0	0	0.0091327	0	0	0	0	0	0.0285315	0	0	0	0	0	0	0	0	0	0	0	0	0	0	0	0	0	0	0	0	0	0	0.00627878
PDPN	0	0	0	0	0	0	0.00876015	0.00463562	0	0	0	0	0	0	0	0.0729492	0	0	0.00747871	0	0	0	0	0	0.0289289	0	0	0.103159	0.0119484	0	0	0.0155623	0	0.00066056	0	0	0.00717056	0	0	0	0	0	0	0	0.00332356	0	0	0.0160706
PRDM2	0.231531	0.0714715	0.306479	0.21177	0.201032	0.223115	0.548521	0.333473	0.526534	0.22812	0.420425	0.407669	0	0.184501	0.161697	0.0919707	0	0	0.201149	0.254143	0.292369	0.229728	0	0.242826	0.382092	0.0813244	0.589584	0	0.1704	0	0.610661	0.252991	0.316943	0.194406	0.695834	0	0.284671	0.167461	0.412083	0.535549	0.258974	0	0.159573	0	0.345513	0.216815	0	0.303614
KAZN	0.512203	0.703937	0.499304	0.491838	0.558912	0.648259	1.16807	0.536755	1.01453	0.263364	0.780685	0.178106	0	0.189009	0.279906	0.35634	0	0.374914	0.318794	0.495991	0.302369	0.602596	0	0.453982	0.512931	0.769338	0.436171	0.595217	0.825754	0	0.843778	0.525504	0.423671	0.409498	0.695834	0.227245	0.66568	0.445607	0.266036	0	0.354512	0	0.0456916	0	0.318495	0.496378	0.63698	0.468396
TMEM51	0	0	0.0130227	0	0	0	0.0280219	0.000748986	0	0	0	0	0	0	0	0	0	0	0	0	0	0	0	0	0	0	0	0	0	0	0	0.0144024	0	0	0	0	0.02024	0	0	0	0	0	0.0889711	0	0	0	0	0.0573152
FHAD1	0	0	0	0.0619306	0	0	0.0281483	0.0027331	0.0283107	0	0.0144975	0	0	0.0538752	0	0	0	0	0.0133879	0	0	0	0	0	0	0	0	0	0.00505424	0	0	0	0.0391945	0	0	0	0.000972702	0	0	0	0	0	0	0	0.0124758	0.0184912	0	0.0100266
EFHD2	0.242814	0.194238	0.205273	0.324667	0.1366	0.334914	0.308953	0.305112	0.0497822	0	0.337063	0.127946	0	0.203351	0.163482	0.138711	0	0	0.205691	0	0.152715	0.304337	0	0.161051	0.321245	0.266082	0	0.290141	0.139822	0	0	0.1733	0.300083	0.145877	0	0.118314	0.268035	0.491469	0.377263	0.287665	0.189725	0	0.393025	0	0.38935	0.330304	0.205756	0.189569
CTRC	0	0	0	0	0	0	0.000696782	0	0	0	0	0	0	0	0	0	0	0	0	0	0	0	0	0	0	0	0	0	0	0	0	0	0	0	0	0	0	0	0	0	0	0	0	0	0	0	0	0
CELA2A	0.0600741	0	0.0620498	0.0569485	0.0357381	0.0632481	0.000559261	0	0	0	0	0	0	0	0	0	0	0	0	0	0	0	0	0	0	0	0	0	0	0	0	0	0	0	0	0	0	0	0	0	0	0	0	0	0	0	0	0
CELA2B	0	0	0	0	0	0	0.00640059	0.00923185	0.0477235	0	0	0	0	0	0	0	0	0	0	0	0	0.00409265	0	0	0	0	0	0	0.015823	0	0	0	0	0	0	0	0	0	0	0	0	0	0	0	0	0	0	0.00643183
CASP9	0	0	0.0282409	0	0	0.0823393	0.0318279	0.0523675	0.0101662	0	0.0172708	0.178106	0	0	0	0	0	0	0.0193047	0	0.0271771	0	0	0.0113771	0.015777	0	0	0	0.0141077	0	0	0	0	0.00066056	0	0	0.0385564	0	0	0	0.126586	0	0.0456916	0	0.0077031	0.0192117	0	0.0182784
DNAJC16	0.397693	0	0.116197	0.0619306	0.153195	0.170043	0.112432	0.133035	0.0622763	0	0.130866	0.292972	0	0.0745984	0	0.0671798	0	0	0.166954	0.130146	0.0837995	0.124554	0	0.135687	0.212409	0.17641	0	0	0.230909	0	0.429112	0.1636	0.127969	0.126795	0	0	0.0739594	0.0951327	0	0	0.149794	0	0.118036	0	0.11611	0.0959383	0.291972	0.118616
AGMAT	0	0	0	0	0	0.00235315	0.00523234	0.00386584	0	0	0	0	0	0.0317897	0	0	0	0	0.0295351	0	0	0	0	0.00881847	0	0	0	0	0	0	0	0	0	0.00694097	0	0	0	0.0137757	0	0	0	0	0	0	0.00458643	0	0	0.00337126
DDI2	0.0933897	0.13876	0.0585038	0.0314528	0.0304502	0.103595	0.0889246	0.101616	0.215604	0	0.00900781	0	0	0.0317897	0.353422	0.105672	0	0.198056	0.0284545	0	0.0805892	0.0555279	0	0.0337177	0.0565049	0.0813244	0	0	0.12454	0	0	0.105912	0.0304138	0.0665669	0	0	0.060529	0.131156	0	0	0	0	0.0816697	0	0.0642724	0.089083	0	0.0802053
PLEKHM2	0.296201	0.0988709	0.0648279	0.0314528	0.142536	0.0542148	0.175937	0.100948	0.0283107	0.108231	0.139528	0	0	0.0781698	0.23789	0.0438616	0	0	0.0724508	0.136171	0	0.162506	0	0.15256	0.0711975	0.0494006	0.478185	0.155941	0.0719212	0	0	0.0944318	0	0.0270953	0	0	0.124904	0.0871387	0	0.287665	0	0	0	0	0.0738092	0.192291	0	0.176792
SLC25A34	0.0882403	0	0	0	0	0	0.0126445	0.0141541	0	0	0	0	0	0	0	0	0	0	0.00367063	0	0	0	0	0.0121409	0	0	0	0	0.00532711	0	0	0	0.0269888	0	0	0	0	0	0	0	0	0	0.194661	0	0.00268753	0.0191611	0	0
TMEM82	0	0	0	0	0	0	0	0	0	0	0	0	0	0	0	0	0	0	0	0	0	0	0	0	0	0	0	0	0	0	0	0	0	0	0	0	0	0	0	0	0	0	0	0	0	0	0	0.00360504
FBLIM1	0	0	0	0	0	0	0.00135208	0	0	0	0	0	0	0	0	0	0	0	0.00113267	0	0	0	0	0	0	0	0	0	0	0	0	0	0	0.012303	0	0	0.00152906	0	0	0	0	0	0	0	0	0.0106226	0	0.00846126
UQCRHL	0	0.0848869	0.0481269	0	0	0.0117123	0.0917015	0.0456843	0.204729	0	0	0.0999008	0	0.0678827	0.0801931	0.0640629	0	0	0.0682906	0	0	0.0343369	0	0.0147363	0.0123833	0	0.223468	0	0.0541914	0	0	0.0578383	0.0367317	0.0538472	0.360177	0	0.11867	0	0	0.287665	0.0500377	0	0	0	0.0740492	0.0289357	0	0.0304566
SPEN	0.179696	0.251094	0.0758692	0.170453	0.0323261	0.0652286	0.35471	0.172409	0.314291	0.180961	0.217166	0	0	0.157166	0	0.15182	0	0.295591	0.0799706	0.130146	0.163959	0.0785486	0	0.115871	0.155632	0.187614	0.171072	0.161188	0.24727	0	0	0.205159	0.12427	0.126544	0.317446	0.137463	0.172124	0.260031	0	0	0.363212	0	0.0359781	0	0.221048	0.226889	0	0.214932
ZBTB17	0.0464599	0	0	0	0.0353797	0.0149878	0.0568468	0.018383	0.0311317	0	0.0172708	0	0	0	0	0	0	0	0.0176489	0.130306	0	0.00209237	0	0.00490264	0	0	0	0	0.00565152	0	0	0.0169634	0.0325207	0.00868422	0	0	0.0600374	0.0137757	0	0	0	0	0	0	0.0803425	0.0235861	0	0.0413308
SRARP	0	0	0	0	0	0	0	0	0	0	0	0	0	0	0	0	0	0	0	0	0	0	0	0	0	0	0	0	0	0	0	0	0	0	0	0	0.0444238	0	0	0	0	0	0	0	0	0	0	0
HSPB7	0	0	0	0	0	0	0.00272524	0	0	0.0815403	0	0	0	0	0	0	0	0	0	0	0	0	0	0	0	0	0	0	0	0	0	0	0	0	0	0	0	0	0	0	0	0	0	0	0.0151819	0.0189863	0	0
CLCNKA	0	0	0	0	0	0	0	0	0	0	0	0	0	0	0	0	0	0	0	0	0	0	0	0	0	0	0	0	0	0	0	0	0	0	0	0	0	0	0	0	0	0	0	0	0	0	0	0
CLCNKB	0	0	0	0	0	0	0	0	0	0	0	0	0	0	0	0	0	0	0	0	0	0	0	0	0	0	0	0	0	0	0	0	0	0	0	0	0	0	0	0	0	0	0	0	0	0	0	0
FAM131C	0	0	0.0275701	0	0.0212779	0	0.00572561	0.0121405	0.0219295	0	0.0860415	0	0	0	0	0	0	0	0	0	0.0778873	0.0482457	0	0	0.023382	0	0	0	0	0	0	0	0	0	0	0	0.000618081	0	0	0	0.0500377	0	0	0	0.0215083	0.00196589	0	0
EPHA2	0	0	0	0	0	0	0.000288782	0	0	0	0	0	0	0	0	0	0	0	0	0	0	0	0	0	0	0	0	0	0	0	0	0	0	0	0	0	0	0	0	0	0	0	0	0	0	0	0	0
ARHGEF19	0	0	0	0	0	0	0	0	0	0	0	0	0	0	0	0	0	0	0	0	0	0	0	0	0	0	0	0	0	0	0	0	0	0	0	0	0	0	0	0	0	0	0	0	0	0	0	0
CPLANE2	0	0	0	0	0	0	0.00053941	0.00517507	0	0	0	0	0	0	0	0	0	0	0	0	0	0	0	0	0	0	0	0	0	0	0	0	0	0.00544115	0	0	0	0	0	0	0	0	0	0	0	0	0	0
FBXO42	0.0708628	0.0864526	0	0.0295829	0.0186747	0.0814238	0.221274	0.111226	0.25548	0	0.0591505	0.178106	0	0.0895827	0	0	0	0	0.003309	0.13906	0.0333746	0.10921	0	0.0475221	0.0351205	0	0.265099	0	0.104221	0	0	0.0715779	0.103557	0.0663991	0	0	0.0792325	0.0137757	0.266036	0	0	0	0.0889711	0	0.0684423	0.0915912	0	0.0730397
SZRD1	0.0464599	0.0639149	0.045078	0	0	0	0.0526589	0.0196302	0.0287696	0	0	0	0	0.0405624	0	0.0729492	0	0.347234	0.0183812	0	0.148769	0.0647601	0	0.0067204	0	0	0	0	0.0463646	0	0	0.00145173	0	0.0106402	0	0	0.0293341	0.0137757	0	0	0	0	0	0	0.0371409	0.0116042	0	0.0269523
SPATA21	0	0	0.0130227	0	0	0	0.00342342	0.00234446	0	0	0	0	0	0	0	0	0	0	0	0	0	0	0	0	0	0	0	0	0	0	0	0.00145173	0	0	0	0	0.00118309	0	0	0	0	0	0	0	0.00100188	0	0	0
NECAP2	0	0	0	0	0	0.010766	0.0527466	0.0119171	0	0	0	0	0	0.0218016	0	0	0	0	0.0185537	0	0	0.00209237	0	0	0	0	0	0	0.0478718	0	0	0.00145173	0.0479991	0.0341416	0	0	0.00405533	0.0137757	0	0	0	0	0	0	0.00296533	0	0	0.0209422
NBPF1	0	0	0	0	0	0.00678791	0.0709666	0.0303529	0.0193684	0	0.0235054	0	0	0.0739301	0	0	0	0	0.00984904	0	0.030182	0.0493036	0	0.0052488	0.0721084	0	0	0	0.0135594	0	0	0	0.0165895	0.0142062	0	0	0.0957608	0.0137757	0	0	0	0	0	0	0.00689856	0.0239683	0	0.0529134
CROCC	0	0.130738	0.0191429	0.085157	0.101641	0.100318	0.201297	0.0594646	0.0919585	0	0.154026	0	0	0.100005	0.0801931	0.102875	0	0.198056	0.0452104	0	0	0.0807332	0	0.0222346	0.0221942	0.106058	0	0.228715	0.0581599	0	0	0.0119723	0.0661016	0.0500362	0	0	0.0705885	0.0457709	0	0	0	0	0	0	0.0648944	0.0137304	0	0.0788645
ATP13A2	0.125191	0.154992	0.245853	0.256154	0.18882	0.351207	0.255441	0.23896	0.23702	0.313213	0.203363	0.177618	0	0.358022	0.265294	0.235258	0	0	0.256807	0.0825958	0.314782	0.433698	0	0.302622	0.234359	0.228426	0.223468	0.182153	0.216938	0	0	0.289972	0.16655	0.234347	0.336513	0.172802	0.200155	0.24623	0.377263	0	0.654896	0	0.471293	0	0.185755	0.195049	0.205756	0.184291
SDHB	0.214575	0.09017	0.0611944	0	0.101945	0.0231802	0.172794	0.131042	0.138664	0	0.0699015	0	0	0.07464	0	0.065762	0	0	0.075339	0	0.0904398	0.091027	0	0.0402641	0.185966	0.153685	0	0	0.0968487	0	0	0.0468445	0.0413799	0.0460807	0	0	0.0828017	0.0137757	0	0.287665	0	0	0	0	0.0929419	0.0148936	0	0.0466815
PADI2	0	0	0	0	0.0342931	0	0.00783652	0.00404168	0	0	0	0.197118	0	0	0	0	0	0	0	0.157446	0.024795	0	0	0	0.0394171	0	0	0.103159	0	0	0	0	0.0472822	0.0184955	0	0	0.00386844	0	0.377263	0	0	0	0.0889711	0	0	0.0265121	0	0.00724353
PADI1	0	0	0	0	0	0	0	0	0	0	0	0	0	0	0	0	0	0	0	0	0	0	0	0	0	0	0	0	0	0	0	0	0	0	0	0	0	0	0	0	0	0	0	0	0	0	0	0
PADI3	0	0	0	0	0	0	0.000162037	0	0	0	0	0	0	0	0	0	0	0	0	0	0	0	0	0	0	0	0	0	0	0	0	0	0	0	0	0	0.00152906	0	0	0	0	0	0	0	0	0	0	0
PADI4	0	0	0	0	0	0.00750113	0.00320227	0.0146717	0	0	0	0	0	0	0	0	0	0	0	0	0	0.00209237	0	0.00490264	0	0	0	0	0.0142374	0	0	0.00119793	0	0	0	0	0.00353492	0	0	0	0.242512	0	0	0	0	0	0	0
PADI6	0	0	0	0	0	0	0.000308518	0	0	0	0	0	0	0	0	0	0	0	0	0	0	0	0	0	0	0	0	0	0	0	0	0	0	0	0	0	0	0	0	0	0	0	0	0	0	0	0	0
RCC2	0.133183	0.163736	0.0384971	0.116143	0	0.0587425	0.129394	0.0815292	0.0279394	0.265815	0.128357	0	0	0	0	0.11121	0	0.347234	0.046753	0	0	0.042564	0	0.0435549	0.049119	0	0	0	0.0289599	0	0	0.0329117	0.0946826	0.0536915	0	0	0.0651826	0	0	0	0	0	0	0	0.0859252	0.0387915	0.205756	0.133973
ARHGEF10L	0	0	0.0687548	0	0	0.00704109	0.0397057	0.0211932	0.0859413	0	0.0319936	0	0	0.00909555	0.161697	0	0	0	0.0097468	0	0.0668324	0.0323366	0	0.0159523	0.0513139	0	0	0	0	0	0	0.0484035	0.0471228	0.0245316	0	0	0.0225253	0.0137757	0.266036	0	0	0	0.0359781	0	0.032413	0.013425	0	0.0249664
ACTL8	0.104476	0	0	0	0	0	0.00181185	0	0	0	0	0	0	0	0	0	0	0	0.00948731	0	0	0.00409265	0	0.018197	0	0	0	0	0	0	0	0	0	0	0	0	0	0	0	0	0	0	0	0	0.00175136	0	0	0.00408779
IGSF21	0.17525	0.13298	0.115566	0.16811	0.288421	0.154606	0.218028	0.148136	0.27668	0.219295	0.0235054	0.0568986	0	0.123557	0.151561	0.258693	0	0.198056	0.153465	0.0825958	0.0414475	0.156964	0	0.179141	0.146525	0.153819	0.171072	0	0.197776	0	0	0.226034	0.150249	0.116479	0.541706	0	0.221796	0.204471	0	0	0	0	0.113881	0	0.209097	0.139685	0	0.116051
KLHDC7A	0	0	0	0	0	0	0	0	0	0	0	0	0	0	0	0	0	0	0	0	0	0	0	0	0	0	0	0	0	0	0	0	0	0	0	0	0	0	0	0	0	0	0	0	0	0	0	0
PAX7	0	0.0513295	0	0	0	0.0714471	0.00641111	0.0248608	0	0	0	0.118013	0	0	0	0.0417388	0	0	0.0231583	0	0.0241389	0	0	0.00490264	0	0	0	0	0.0148805	0	0	0.0158754	0	0.0220465	0.206048	0	0.0204132	0	0	0	0	0	0	0	0.00175136	0.0467825	0	0.0135736
IFFO2	0	0	0	0	0	0.00235315	0.00804053	0.00165507	0	0	0	0	0	0	0	0	0	0	0	0	0	0	0	0	0	0	0	0	0.00532711	0	0	0.00119793	0	0	0	0	0.00237473	0	0	0	0	0	0.0623813	0	0	0.0010177	0	0.00434973
UBR4	0.128412	0.181077	0.0834333	0.107614	0.147292	0.0663973	0.25623	0.178358	0.111959	0.0815403	0.122352	0	0	0.157645	0.234283	0.150325	0	0	0.148089	0	0.043506	0.256416	0	0.163569	0.150262	0.12701	0	0.285311	0.149139	0	0	0.0874071	0.0628685	0.0507927	0	0	0.201726	0.0363043	0.413741	0.287665	0.381608	0	0.250717	0	0.104349	0.166364	0	0.098168
EMC1	0	0.166721	0.080182	0	0	0.0787664	0.0875586	0.0792882	0.216435	0	0.0172708	0.178106	0	0.0529141	0	0.0417388	0	0	0.0824055	0.136171	0.0197102	0.0529525	0	0.0831717	0.165434	0.0840863	0	0	0.0627283	0	0	0.0415444	0.0641613	0.097645	0	0	0.030548	0	0	0	0.237728	0	0	0	0.082361	0.0605794	0.205756	0.0868148
MRTO4	0	0	0.0297888	0.112417	0.0186747	0.0254945	0.0565172	0.0639492	0.0101662	0	0.00900781	0	0	0.0340377	0.0725865	0.128246	0	0	0.103752	0.14387	0.0612693	0.0263193	0	0.0363814	0.0525896	0.108373	0	0	0.0621688	0	0	0.0260979	0.0130294	0.0578855	0	0	0.0467362	0	0	0	0.0500377	0	0.135644	0	0.0263123	0.107661	0	0.0478933
AKR7A3	0	0	0	0	0	0	0.00222516	0.00393217	0.0101662	0	0	0	0	0	0	0	0	0	0.0112472	0	0	0	0	0	0	0	0	0	0.0491742	0	0	0	0	0	0	0	0	0	0	0	0	0	0	0	0.00100188	0	0	0.000839176
AKR7A2	0.073109	0	0	0.0862377	0	0.0430311	0.0426127	0.0460403	0.0414969	0	0.00900781	0	0	0.121466	0	0	0	0	0.0245868	0	0.0596909	0.00600861	0	0.0196958	0.0182016	0.328211	0	0.103159	0.0253272	0	0	0.019476	0	0.0253973	0.206048	0	0.0267836	0.0832435	0	0.287665	0.126586	0	0.246678	0	0.0199609	0.0010177	0	0.0143306
CAPZB	0.138226	0.144287	0.158128	0.119001	0.0517281	0.233777	0.296414	0.238114	0.0738896	0.12806	0.525325	0	0	0.369065	0.122286	0.15541	0	0	0.181937	0.25751	0.0677657	0.279221	0	0.196577	0.254444	0.257439	0	0	0.266103	0	0	0.103013	0.131739	0.177586	0	0	0.202248	0.544183	0.643299	0	0	0	0.290043	0	0.225512	0.156663	0.291972	0.227789
NBL1	0.183778	0.256359	0.0644871	0.238921	0.251425	0.320142	0.273403	0.195457	0.296611	0.517481	0.265119	0.155982	0	0.189657	0	0.110936	0	0.68946	0.162752	0.13906	0.136626	0.288108	0	0.216682	0.134809	0.0812294	0	0.167736	0.121271	0	0.727302	0.215199	0.250875	0.311229	0	0.345559	0.17457	0.0739536	0.377263	0	0.543013	0	0	0	0.25849	0.274623	0	0.328478
HTR6	0	0	0	0	0	0	0.00134106	0	0	0	0	0	0	0	0	0	0	0	0	0	0	0	0	0	0	0	0	0	0	0	0	0	0	0	0	0	0	0	0	0	0	0	0	0	0	0	0	0
TMCO4	0	0	0.0220226	0	0	0	0.00288833	0.000659943	0	0	0	0	0	0	0	0	0	0	0	0	0	0	0	0	0	0	0	0	0	0	0	0.00279427	0	0	0	0	0.0271311	0	0	0	0	0	0	0	0	0	0	0.00303398
OTUD3	0.065117	0	0.0220226	0.0482516	0	0.0404689	0.110255	0.0555287	0.0456845	0.0815403	0.0144975	0	0	0.0639803	0	0	0	0	0.00488595	0.13906	0.0558354	0.0175454	0	0.0530533	0	0	0	0	0.0793238	0	0	0.0584042	0	0.0797184	0	0	0.154058	0	0	0	0	0	0.403715	0	0.0595263	0.036806	0.205756	0.0594902
PLA2G5	0	0	0	0	0	0	0.00118719	0.00738106	0	0	0	0	0	0	0	0	0	0	0	0	0	0	0	0	0	0	0	0	0	0	0	0.00119793	0	0	0	0	0	0	0	0	0	0	0	0	0.00175136	0	0	0
PLA2G2D	0	0	0	0	0	0	0	0	0	0	0	0	0	0	0	0	0	0	0	0	0	0	0	0	0	0	0	0	0	0	0	0	0	0	0	0	0	0	0	0	0	0	0	0	0	0	0	0
PLA2G2F	0	0	0	0	0	0	0	0	0	0	0	0	0	0	0	0	0	0	0	0	0	0	0	0	0	0	0	0	0	0	0	0	0	0	0	0	0	0	0	0	0	0	0	0	0	0	0	0
PLA2G2C	0	0	0	0	0	0	0.000617034	0.000378017	0	0	0	0	0	0	0	0	0	0	0	0	0	0	0	0	0	0	0	0	0	0	0	0	0	0	0	0	0	0	0	0	0	0	0	0	0	0	0	0
UBXN10	0.073109	0	0	0	0.068732	0.0358072	0.0130863	0.00876744	0	0	0	0	0	0	0	0	0	0	0.0228283	0	0	0	0	0.0248069	0	0	0	0	0	0	0	0.00993415	0.0218539	0.00452613	0	0	0.0433298	0	0	0	0	0	0	0	0.0208932	0.0209436	0	0.0052031
VWA5B1	0	0	0	0	0	0	0.000130343	0	0	0	0	0	0	0	0	0	0	0	0	0	0	0	0	0	0	0	0	0	0	0	0	0	0	0	0	0	0	0	0	0	0	0	0	0	0	0	0	0
CAMK2N1	1.053	0.475908	0.765078	0.932954	0.88329	0.610985	1.33253	0.995331	0.979835	1.03365	0.664107	0.834315	0	1.08049	0.833015	1.09103	0	1.07872	0.927144	0.993948	0.852047	0.767137	0	1.04939	0.90351	0.931685	0.750127	1.47592	0.893907	0	1.21335	0.858655	0.835615	1.59759	0.541706	0.791081	1.29639	1.22295	0.413741	1.42758	1.12343	0	0.826483	0	0.893331	0.949953	0.660653	1.43827
MUL1	0	0.160071	0	0	0.0647657	0.0532696	0.0498642	0.0325374	0	0	0	0	0	0	0	0	0	0	0.0270004	0	0.0316198	0.0357622	0	0.0150281	0	0.0494006	0	0	0.0071896	0	0	0.0202869	0.0221437	0.0299663	0	0.137463	0.0417367	0	0	0	0	0	0	0	0.0401444	0.0238345	0	0.0977516
FAM43B	0	0.0571155	0	0.048407	0.0178902	0.0120717	0.0618153	0.0236672	0.0311317	0	0	0	0	0	0	0	0	0	0.0266466	0.130306	0.0672027	0.0670996	0	0.0122393	0	0.266545	0	0	0.0629308	0	0.29819	0.0444813	0	0.0341903	0	0	0.0813476	0	0	0	0	0	0	0	0.0693992	0.013425	0	0.0518877
CDA	0	0	0	0	0	0	0.000452764	0	0	0	0	0	0	0	0	0	0	0	0	0	0	0	0	0	0	0	0	0	0	0	0	0	0	0	0	0	0	0	0	0	0	0	0	0	0.00175136	0	0	0
PINK1	0.179551	0.119319	0.274048	0.401171	0.346459	0.207562	0.524638	0.383895	0.290693	0.0917076	0.463906	0.255883	0	0.465752	0.485337	0	0	0.308603	0.373352	0.554387	0.387816	0.143865	0	0.295096	0.360548	0.147937	1.13321	0.376468	0.335416	0	0	0.271247	0.355169	0.320688	0.360177	0.518361	0.287241	0.405934	0.377263	0.439739	0.110804	0	0.730454	0	0.470027	0.306615	0.60923	0.306253
DDOST	0.073788	0	0.0183389	0.0374302	0.0721864	0.00706362	0.0798101	0.0564159	0.0279394	0	0.0249029	0	0	0.200425	0.147085	0	0	0	0.0776154	0	0.0797499	0.0413733	0	0.0395886	0.10209	0.15642	0	0	0.0256785	0	0	0.124284	0.0493871	0.0587077	0	0	0.00755724	0	0	0	0.126586	0	0	0	0.0356426	0.0512648	0	0.029075
KIF17	0.104476	0	0.0850445	0.0786996	0.0977554	0.066781	0.122572	0.0655058	0.0502402	0	0.0741634	0	0	0	0	0	0	0	0.0776924	0.285589	0.0633238	0.118322	0	0.0416297	0.0835353	0	0	0	0.102044	0	0.371175	0.00932261	0.0544093	0.0073289	0	0.118314	0.0356152	0.0867371	0	0	0	0	0.191172	0	0.0710963	0.0820747	0.31991	0.023287
SH2D5	0	0.126913	0.0644892	0	0.162383	0	0.0562472	0.0675777	0.0578897	0	0.00900781	0	0	0.0707702	0	0.0404728	0	0	0.0821311	0	0.0799962	0.00600861	0	0.0760961	0.0733333	0.10921	0.171072	0	0.0617225	0	0	0.0628646	0.0858949	0.013013	0	0	0.0656177	0.0137757	0	0.287665	0	0	0	0	0.0276933	0.111256	0	0.0282638
HP1BP3	0.409825	0.565823	0.0965961	0.401662	0.130943	0.320734	0.522578	0.278237	0.164254	0.678079	0.454356	0.559703	0	0.154126	0.202479	0.164089	0	0.272341	0.168939	0.276835	0.225559	0.346457	0	0.257564	0.305571	0.332695	0	0.270895	0.296502	0	0.29819	0.30757	0.358223	0.239392	0.566225	0	0.333461	0.0986422	0.413741	0	0.0500377	0	0.161316	0	0.238715	0.171661	0.207974	0.232377
EIF4G3	0.525244	0.505197	0.551137	0.322206	0.387034	0.717523	0.809301	0.535141	0.553423	0.45726	0.510008	0.534298	0	0.422328	0.479562	0.363746	0	0	0.379607	0.570841	0.279159	0.610745	0	0.615782	0.510865	0.257439	0.265099	0.540605	0.610494	0	0.824198	0.489697	0.561085	0.474539	1.23271	0.490823	0.537169	0.595373	0.549707	0.247884	0.341026	0	0.233201	0	0.309932	0.598296	0.749046	0.493343
ECE1	0	0.0791275	0.0297888	0.0374302	0	0.0369819	0.170141	0.0765809	0.134862	0	0.147546	0	0	0	0.122286	0.089648	0	0.264831	0.0494846	0	0	0.0496475	0	0.0732419	0	0	0	0	0	0	0	0.113262	0.115418	0.00301952	0	0	0.07514	0.197553	0	0	0	0	0.10426	0	0.0868966	0.138005	0	0.0778236
NBPF3	0	0	0	0	0	0.0131549	0.0465535	0.029492	0	0	0.084869	0	0	0	0	0	0	0	0.0038235	0	0.0140436	0	0	0.0267917	0	0	0	0	0.0494744	0	0	0.00119793	0.0165895	0	0	0.255607	0.0299848	0	0	0	0	0	0	0	0.0166073	0.0146859	0	0.004997
ALPL	0	0	0	0	0.0357381	0	0.00674215	0.0062659	0.0101662	0	0.00900781	0	0	0	0	0	0	0	0	0	0	0.0255063	0	0.0339613	0	0	0	0	0	0	0	0	0.0218539	0	0	0	0.00118309	0	0	0	0.0500377	0	0	0	0	0	0	0.00322713
RAP1GAP	0.0330427	0.333641	0.182102	0.361305	0.300452	0.266238	0.408798	0.425538	0.19266	0.137755	0.504175	0.71315	0	0.259477	0.0801931	0.2573	0	0	0.173758	0.287592	0.179254	0.180813	0	0.224517	0.142328	0.0812294	0.223468	0.474491	0.230276	0	0	0.304036	0.357642	0.177834	0	0	0.236802	0.282131	0	0	0.275282	0	0.260078	0	0.294958	0.412448	0	0.269701
USP48	0.12826	0.09017	0.117132	0.139683	0.209034	0.175414	0.221371	0.124872	0.148522	0	0.118199	0.0568986	0	0.141954	0.203918	0	0	0.264831	0.13898	0.346293	0.0201149	0.11394	0	0.118772	0.016143	0.0494006	0.390851	0	0.148078	0	0	0.104664	0.145896	0.0326986	0	0	0.0704144	0	0.266036	0	0	0	0	0	0.0689665	0.106448	0.31991	0.055851
LDLRAD2	0	0	0	0	0	0	8.18885e-05	0	0	0	0	0	0	0	0	0	0	0	0	0	0	0	0	0	0	0	0	0	0	0	0	0	0	0	0	0	0	0	0	0	0	0	0	0	0	0	0	0
HSPG2	0	0	0	0	0	0	0.00481416	0	0	0	0	0	0	0	0	0	0	0	0	0	0	0	0	0.0196051	0	0	0	0	0.00526516	0	0	0	0	0	0	0	0	0	0	0	0	0	0	0	0	0.014139	0	0.00681062
CELA3B	0	0	0	0	0	0	0.000622008	0	0	0	0	0	0	0	0	0	0	0	0	0	0	0	0	0	0	0	0	0	0	0	0	0	0	0.000579936	0	0	0	0	0	0	0	0	0	0	0	0	0	0
CELA3A	0	0	0	0	0	0	0.000354244	0	0	0	0	0	0	0	0	0	0	0	0	0	0	0	0	0	0	0	0	0	0	0	0	0	0	0	0	0	0.00152744	0	0	0	0	0	0	0	0	0	0	0
CDC42	0.167056	0.281498	0.392621	0.492507	0.402989	0.203325	0.280917	0.278018	0.155875	0.108231	0.486233	0.118013	0	0.229059	0.161697	0.304411	0	0.347234	0.255617	0.130306	0.263436	0.202086	0	0.237305	0.184636	0.0813244	0.866128	0.162435	0.286479	0	0	0.357979	0.219	0.199574	0.206048	0.118314	0.3292	0.230416	0.413741	0	0.173351	0	0.355977	0	0.198682	0.277353	0.60923	0.156522
WNT4	0	0	0	0	0	0	0.00292656	0	0	0	0	0	0	0	0	0	0	0	0	0	0.0305772	0	0	0.0107229	0	0	0	0	0	0	0	0	0	0	0	0	0	0	0	0	0	0	0	0	0	0	0	0
ZBTB40	0	0	0.0469146	0	0	0.0200037	0.09944	0.0385804	0.0193684	0.0815403	0.0825538	0	0	0	0	0	0	0	0.0173413	0	0.0258154	0.00209237	0	0.00490264	0.0296781	0	0	0	0.0797515	0	0	0.0257994	0	0.0293266	0	0	0.0575917	0.0542458	0	0	0.149794	0	0	0	0.0215083	0.00196589	0	0.0549353
EPHA8	0	0	0	0	0	0	0.00462312	0.0101142	0.147085	0	0	0	0	0	0	0	0	0	0	0	0	0	0	0.0305677	0	0	0.171072	0	0	0	0	0	0	0	0	0	0	0	0	0	0	0	0	0	0	0	0	0
C1QA	0	0	0	0	0	0	0.00863751	0.0204364	0.176652	0	0	0	0	0	0	0.0489922	0	0	0	0	0	0	0	0	0	0	0	0	0	0	0	0.0439996	0	0.0254622	0	0	0.0520277	0	0	0	0	0	0	0	0	0	0	0.0126406
C1QC	0	0	0	0	0	0	0.00418346	0.0154637	0.084993	0	0	0	0	0.0377331	0	0.0755321	0	0	0	0	0	0	0	0.00858957	0	0	0	0	0	0	0	0	0	0	0	0	0.0290152	0	0	0	0	0	0.128579	0	0	0.0207329	0	0
C1QB	0	0	0.0446797	0	0	0	0.0115095	0.0474841	0	0	0	0	0	0.0555543	0	0	0	0	0.0380533	0	0	0.0648846	0	0.0161056	0	0	0	0	0	0	0	0.0426676	0	0	0	0	0	0	0	0	0	0	0.128579	0	0	0.0132223	0	0.0121129
EPHB2	0	0	0	0	0.0897533	0.100988	0.108346	0.0403144	0.025794	0	0.00900781	0	0	0.0438836	0	0	0	0	0.0278947	0.13906	0.0340809	0	0	0.0624695	0.100132	0	0	0	0.0299664	0	0	0.0669423	0.0486813	0.0510617	0	0	0.0616152	0.131156	0	0	0.203555	0	0.138691	0	0.0712894	0.032631	0.207974	0.0462818
LACTBL1	0	0	0	0	0	0	0	0	0	0	0	0	0	0	0	0	0	0	0	0	0	0	0	0	0	0	0	0	0	0	0	0	0	0	0	0	0	0	0	0	0	0	0	0	0	0	0	0
TEX46	0	0	0	0	0	0.00249302	0.00188062	0	0	0	0	0	0	0	0	0	0	0	0	0	0	0	0	0	0	0	0	0	0.00544166	0	0	0	0	0	0	0	0	0	0	0	0	0	0	0	0	0	0	0
KDM1A	0	0.140365	0.0844499	0.0333857	0.067304	0.15431	0.195046	0.150633	0.00920223	0	0.0574998	0.0990833	0	0.0922777	0	0.065762	0	0	0.159589	0	0.100223	0.0911445	0	0.0598554	0.0979245	0.205276	0	0	0.0293912	0	0	0.141871	0.161773	0.0774036	0.566225	0	0.085646	0	0	0	0	0	0	0	0.116561	0.0545063	0	0.0767866
LUZP1	0	0.0762634	0.229117	0.0536522	0.0552633	0.0938977	0.34804	0.18938	0.16372	0.1204	0.207967	0	0	0.211644	0.0801931	0.224686	0	0	0.10555	0	0.160171	0.222856	0	0.221323	0.213969	0.106058	0	0	0.194094	0	0	0.156634	0.204574	0.283714	0	0.319964	0.201958	0.190392	0	0.287665	0.137344	0	0	0	0.090265	0.193454	0.523014	0.332356
HTR1D	0	0	0	0	0	0	0.00437594	0.0154086	0	0	0	0	0	0	0	0	0	0	0.0091327	0	0	0	0	0	0.0233408	0	0	0	0	0	0	0	0	0.0195651	0	0	0.000791182	0	0	0	0	0	0	0	0	0	0	0
HNRNPR	0.0708628	0.140178	0.129084	0.0855973	0.124162	0.273364	0.310801	0.17669	0.267733	0	0.347777	0.0990833	0	0.122773	0.161697	0.0566801	0	0	0.122095	0	0.11711	0.146829	0	0.101076	0.173985	0.10123	0.265099	0	0.0917275	0	0.429112	0.15402	0.228896	0.104901	0	0.255777	0.147283	0.153935	0	0	0	0	0.180987	0	0.197862	0.200819	0.205756	0.218256
ZNF436	0	0	0.0183389	0.0314528	0.11523	0.0949125	0.0448072	0.0207168	0	0	0.0379986	0	0	0.0369928	0	0.065762	0	0.198056	0.0258915	0	0.0287809	0	0	0.0279585	0.0602295	0.106058	0	0	0.105224	0	0	0.0154919	0	0.00804817	0	0	0.0239079	0	0	0	0	0	0.0359781	0	0.0170291	0.0587774	0	0.0298809
TCEA3	0	0	0	0	0	0.00452489	0.0209925	0.000378017	0.0101662	0	0	0	0	0	0	0	0	0	0.014983	0	0.0311511	0	0	0	0.020493	0	0	0	0	0	0	0	0	0.00066056	0	0	0.00958384	0	0	0	0	0	0	0	0	0.0010177	0	0.00944065
ASAP3	0	0	0.0130227	0	0.0358107	0	0.0407428	0.0192864	0	0	0.0235054	0	0	0	0	0	0	0.347234	0	0	0	0	0	0	0.0245833	0.0494006	0	0	0.0121582	0	0	0.0262033	0.0119496	0	0	0	0.0226355	0.0137757	0	0	0	0	0	0	0.00470632	0.0010177	0.205756	0.0150508
E2F2	0	0	0	0	0	0	0.000240333	0	0	0	0	0	0	0	0	0	0	0	0	0	0	0	0	0	0	0	0	0	0	0	0	0	0	0	0	0	0	0	0	0	0	0	0	0	0	0	0	0
ID3	0	0	0	0	0	0	0.000686619	0.0171312	0	0	0	0	0	0	0	0	0	0	0.0122888	0	0	0	0	0	0	0	0	0	0	0	0	0	0	0	0	0.137463	0.091425	0	0	0	0	0	0	0	0	0.0141904	0	0.00665916
RPL11	0.0600741	0.186842	0.196839	0.195065	0.245384	0.187996	0.391497	0.20586	0.116125	0.241269	0.119195	0.0999008	0	0.183705	0.122286	0.213861	0	0	0.186303	0	0.142845	0.171632	0	0.113261	0.151485	0.0494006	0	0.2591	0.249336	0	0	0.190448	0.0585803	0.17407	0	0.352106	0.370993	0.054344	0.266036	0.388467	0	0	0.326859	0	0.102973	0.248125	0.291972	0.143875
ELOA	0.113037	0	0	0	0.0829735	0.00857304	0.0758244	0.0510721	0	0	0.0860415	0	0	0	0.147085	0	0	0	0.00421886	0	0	0.0906983	0	0.0052488	0.0565596	0.10123	0	0	0.0120825	0	0	0.0886147	0.0119496	0.0362579	0.336513	0	0.0167617	0.0257361	0	0.287665	0.208712	0	0	0	0.020388	0.0696878	0	0.0445099
PITHD1	0.199634	0.341934	0.241638	0.395725	0.0776915	0.270105	0.46368	0.288748	0.494977	0.177429	0.184594	0.365986	0	0.1942	0.332405	0.301204	0	0.347234	0.261354	0.290399	0.192084	0.176337	0	0.260045	0.21768	0.236897	0	0.161188	0.307522	0	0.800288	0.322514	0.219637	0.442023	0	0.118314	0.266953	0.278969	0	0	0.233404	0	0.215627	0	0.264952	0.163841	0	0.234457
LYPLA2	0	0	0.029176	0	0	0.0275227	0.0553259	0.0573195	0.0101662	0.311003	0.027157	0	0	0	0	0	0	0	0.0527628	0	0.0151536	0.0278214	0	0	0.0550557	0.0494006	0	0	0.0289424	0	0	0.00119793	0.024979	0.0179511	0	0	0.0415706	0	0.266036	0	0	0	0	0	0.00647798	0.0127189	0	0.0238173
GALE	0	0	0	0	0	0.040308	0.0311827	0.0199093	0.0219295	0	0.00900781	0	0	0	0	0	0	0	0.050314	0.136171	0	0	0	0	0.054846	0	0	0	0.0241922	0	0	0.0362505	0.0340786	0	0	0	0.00991618	0	0	0	0	0	0	0	0	0	0	0.00458293
HMGCL	0	0	0	0	0	0.00393314	0.0169769	0.018291	0.0311317	0	0.0144975	0	0	0.0557072	0	0	0	0	0.0200446	0	0	0.0555268	0	0.0052488	0	0	0	0	0.0065067	0	0	0.00119793	0.0218539	0.0127772	0	0	0.00446777	0.0137757	0	0	0	0	0	0	0.00196345	0.0301059	0	0.0177822
FUCA1	0	0	0.0275701	0	0.0203067	0.00235315	0.02758	0.0182179	0.0219295	0	0	0	0	0.0502391	0	0	0	0	0.0191842	0	0.0329864	0.0821559	0	0.0459212	0	0	0	0	0.0212736	0	0	0	0	0.0118589	0	0	0.019939	0	0	0	0	0	0.0723446	0	0	0.0161346	0	0.026579
CNR2	0	0	0	0	0	0	0.00186874	0	0	0	0	0	0	0	0	0	0	0	0	0	0	0	0	0	0	0	0	0	0	0	0	0	0	0	0	0	0	0	0	0	0	0	0	0	0	0	0	0
PNRC2	0	0	0.0614732	0.0314528	0.0212779	0.0149992	0.141878	0.0430714	0.084993	0	0.00900781	0.118013	0	0.0354209	0	0	0	0	0.0427587	0	0.0560266	0.0275066	0	0.0499081	0.0422809	0.123552	0	0.328104	0.0623756	0	0	0.0680424	0.0701964	0.0320692	0	0	0.06469	0.0504329	0	0	0	0	0.382342	0	0.0512366	0.020639	0	0.0913924
SRSF10	0	0.0707368	0.0832745	0	0.0706078	0.106317	0.317082	0.133088	0.233749	0	0.189812	0.177618	0	0.146459	0.0725865	0.116867	0	0.347234	0.146586	0.130465	0.139885	0.122262	0	0.0588964	0.0226476	0.287851	0	0	0.111043	0	0	0.0942327	0.198501	0.108659	0.336513	0.255607	0.194124	0.108507	0.679777	0	0.123313	0	0.135644	0	0.13911	0.0735491	0	0.187465
MYOM3	0	0	0	0	0	0	0.000248881	0	0	0	0	0	0	0	0	0	0	0	0	0	0	0	0	0	0	0	0	0	0	0	0	0	0	0	0	0	0	0	0	0	0	0	0	0	0	0	0	0
IL22RA1	0	0	0	0	0	0	0.000209763	0	0	0	0	0	0	0	0	0	0	0	0	0	0	0	0	0	0	0	0	0	0	0	0	0	0	0	0	0	0.000618081	0	0	0	0	0	0	0	0	0	0	0
IFNLR1	0	0	0	0	0	0.00393314	0.00589825	0.00102951	0.0177732	0	0	0	0	0	0	0	0	0	0	0	0	0.00209237	0	0	0	0	0	0	0	0	0	0	0	0.00266306	0	0	0.00736403	0	0	0	0	0	0	0	0.00168565	0.0010177	0	0
GRHL3	0	0	0	0	0	0	0.000679785	0	0	0	0	0	0	0	0	0	0	0	0	0	0	0	0	0	0	0	0	0	0	0	0	0	0	0	0	0	0	0	0	0	0	0	0	0	0	0	0	0
STPG1	0.0600741	0	0	0.0581967	0.072304	0.0132923	0.0796888	0.0687581	0.0497822	0	0.0144975	0	0	0.0776151	0	0.0525814	0	0	0.081416	0	0.0560755	0.0822364	0	0.0249383	0.101657	0.10921	0	0.161188	0.0293125	0	0	0.0871422	0.0315558	0.0187662	0	0	0.0282323	0	0	0	0.127265	0	0.0723446	0	0.0649765	0.0564423	0	0.090781
NIPAL3	0.153357	0	0.21646	0.0836803	0.124347	0.121367	0.209015	0.183881	0.382298	0.0958882	0.409606	0.154708	0	0.121992	0.147085	0.207208	0	0	0.177547	0.301316	0.245886	0.225572	0	0.153428	0.139574	0.189698	0	0	0.195586	0	0	0.146128	0.102174	0.13601	0	0.118314	0.128881	0.0363043	0.679777	0.462916	0	0	0	0	0.191221	0.154863	0	0.161761
RCAN3	0	0.0639149	0	0	0.0304502	0	0.0039417	0.0108195	0	0	0	0	0	0	0	0	0	0	0	0	0	0	0	0	0.0226476	0	0	0	0	0	0	0	0	0.0141765	0	0	0	0	0	0	0	0	0.0359781	0	0	0.0139126	0	0
NCMAP	0	0	0	0	0	0	0.00157121	0	0	0	0	0	0	0	0	0	0	0	0	0	0.0271771	0	0	0	0	0	0	0	0	0	0	0	0	0	0	0	0	0	0	0	0	0	0	0	0	0	0	0
SRRM1	0	0.134652	0.0442213	0.0510041	0.0834759	0.105707	0.174247	0.0927721	0.153512	0	0.0317684	0.197118	0	0.0727402	0.0958859	0	0	0	0.081293	0.13906	0.0302601	0.0409255	0	0.135247	0.0559131	0.133487	0	0.415617	0.133154	0	0.29819	0.125954	0.102138	0.0922904	0	0	0.173062	0	0	0	0.126586	0	0	0	0.062492	0.122341	0.396952	0.0881175
CLIC4	0	0.0707368	0	0	0.0608739	0.0359291	0.00950073	0.0174941	0	0	0	0	0	0.0274771	0	0	0	0	0.0222512	0	0.0305772	0.051604	0	0.0210265	0.0182016	0	0	0.162435	0.0356618	0	0	0.0275961	0.0354048	0.0235885	0	0	0.0302152	0	0	0	0	0	0	0	0	0.0152081	0	0.0269671
RUNX3	0	0	0	0	0	0	0	0	0	0	0	0	0	0	0	0	0	0	0	0	0	0	0	0	0	0	0	0	0	0	0	0	0	0	0	0	0	0	0	0	0	0	0	0	0	0	0	0
SYF2	0	0	0.0943982	0.0374302	0.0753829	0.0533243	0.123647	0.0990011	0.0412979	0.204982	0.0235054	0.0568986	0	0.056218	0	0	0	0	0.028136	0	0.127505	0.0834118	0	0.0252254	0	0	0	0.103159	0.0833753	0	0	0.0614401	0.0119496	0.0695708	0.360177	0	0.0922998	0	0	0	0.123313	0	0.0723446	0	0.0670514	0.106714	0.207974	0.0537311
RSRP1	0.107111	0	0.0811965	0.0412694	0.143067	0.172452	0.351792	0.277595	0.593973	0	0.157286	0.278007	0	0.160351	0.358934	0.134414	0	0	0.0823277	0	0.0725885	0.0451288	0	0.172039	0.241861	0.0813244	0.206489	0	0.308189	0	0.29819	0.241054	0.135353	0.107781	0	0	0.37554	0.0621778	0.266036	0	0	0	0.0359781	0	0.192993	0.0909962	0	0.121641
RHD	0	0	0	0	0	0	0.00264565	0.0045144	0.0311317	0	0	0	0	0	0	0	0	0	0.00290313	0	0	0	0	0	0	0	0	0	0.0586319	0	0	0	0	0.0012405	0	0	0.00161954	0	0	0	0	0	0	0	0.00275323	0	0	0.000839176
TMEM50A	0.0330427	0.408307	0.10016	0.152492	0.278283	0.295561	0.204905	0.172353	0.223119	0.0815403	0.0862996	0	0	0.236631	0.161697	0.149917	0	0.198056	0.134595	0	0.0352685	0.0818783	0	0.149114	0.10845	0.257735	0	0	0.0841953	0	0.800288	0.135903	0.230332	0.192651	0	0	0.169562	0.130415	0	0.247884	0.640924	0	0	0	0.0965538	0.117113	0.207974	0.136054
RHCE	0	0	0	0	0	0	0.0111994	0.000762957	0.00920223	0	0	0	0	0.043966	0	0	0	0	0.00113267	0	0	0	0	0	0	0	0	0	0.0155366	0	0	0.00145173	0	0.000579936	0	0	0.00188702	0.0137757	0	0	0	0	0	0	0	0	0	0.00968647
MACO1	0.175786	0.18433	0	0.085157	0.143622	0.0745572	0.261246	0.110579	0.269432	0.318716	0.0937963	0	0	0.0351747	0	0.246902	0	0	0.0994962	0	0.0570695	0.164736	0	0.191498	0.0857948	0.106171	0	0	0.156056	0	0.29819	0.0796503	0.130947	0.0528646	0	0.195482	0.0847926	0.0951327	0	0	0	0	0.240097	0	0.0820177	0.215322	0	0.118491
LDLRAP1	0	0	0	0	0	0	0.00741623	0.00272495	0	0	0	0	0	0	0	0	0	0	0	0	0	0	0	0	0	0.0494006	0	0	0.0142374	0	0	0	0.0165895	0	0	0	0.00432071	0	0	0	0	0	0	0	0	0	0	0
MAN1C1	0	0.0707368	0.150579	0.142875	0.0630949	0.0870558	0.184218	0.143305	0.0600068	0.0757679	0.0394005	0	0	0.00909555	0.296589	0.0743984	0	0	0.0406517	0	0.0858693	0.14632	0	0.0576374	0.14336	0.155572	0.271695	0.182153	0.211864	0	0.29819	0.0944514	0.128272	0.114238	0	0.172802	0.178519	0.253685	0.377263	0	0.0500377	0	0.252746	0	0.0438578	0.076213	0	0.128213
SELENON	0	0	0	0	0	0.00393314	0.00734203	0.00253038	0.0101662	0	0	0	0	0	0	0	0	0	0	0	0	0	0	0	0	0	0	0	0	0	0	0.00119793	0	0.000579936	0	0	0.00702082	0	0	0	0	0	0	0	0.00194248	0	0	0
AL020996.2	0	0	0	0	0	0	0.00106349	0	0	0	0	0	0	0	0	0	0	0	0.0094089	0	0	0	0	0	0	0	0	0	0	0	0	0	0	0	0	0	0	0	0	0	0	0	0	0	0	0	0	0
MTFR1L	0.0752202	0	0.0937501	0	0.0178902	0.0378844	0.155294	0.0982645	0.0528984	0.108231	0.0735531	0	0	0.0855747	0.122286	0.102651	0	0	0.00430841	0	0.0436783	0.103306	0	0.111944	0.0953806	0	0.171072	0	0.0557303	0	0	0.0523497	0.0367317	0.0791032	0.335657	0	0.110752	0.255241	0	0.535549	0	0	0.0889711	0	0.0738206	0.0160959	0	0.0868395
AUNIP	0	0	0	0	0	0.00687804	0.0178638	0.0129351	0.0195674	0	0	0	0	0.00909555	0	0	0	0	0	0	0.0331307	0	0	0.00453117	0	0	0	0	0	0	0	0.00145173	0	0.0134222	0	0.118314	0.0247801	0	0	0	0	0	0	0	0.00168565	0.0010177	0	0.00918302
PAQR7	0	0	0.0324284	0	0.0907673	0.0083207	0.00954688	0.0162992	0	0	0	0	0	0	0	0	0	0	0.0158479	0	0	0	0	0.0113771	0	0	0.265099	0	0.0171367	0	0	0.00232053	0	0.0278234	0	0	0.00565285	0	0	0	0	0	0	0	0	0.0155439	0	0.0106534
STMN1	0.914491	1.01516	0.979984	1.49706	1.33281	1.1797	1.61116	1.18995	1.26597	1.01108	1.50573	1.39626	0	1.01175	1.15376	0.89834	0	0.679143	1.15422	0.881846	1.25592	0.942463	0	1.45852	1.34225	1.13614	1.42833	1.33077	1.45942	0	0.429112	1.19209	1.03715	1.06037	0.989616	1.11808	1.01492	1.10366	0.662789	0.68689	0.550216	0	1.13783	0	1.07667	0.77958	1.20649	0.760226
PAFAH2	0.0756452	0	0	0	0	0.00429489	0.0198339	0.00322604	0	0	0	0	0	0	0	0	0	0	0	0	0.024795	0	0	0	0	0	0	0	0.00905343	0	0	0.00796286	0	0.00113416	0	0	0.0234156	0.121594	0	0	0	0	0	0	0.00168565	0	0	0.00375877
EXTL1	0.112514	0.0659617	0.0585734	0.134024	0.0186747	0.087448	0.0840744	0.0913207	0.0283107	0	0.00900781	0	0	0.0665711	0	0.105802	0	0	0.0377233	0.130146	0.145763	0.0244825	0	0.0278718	0.0263737	0	0	0	0.0323998	0	0	0.0602076	0.0558739	0.0729896	0	0.255801	0.0802298	0.058074	0	0	0	0	0	0	0.0305597	0.0437476	0	0.0588976
SLC30A2	0	0	0	0	0	0	0.000790701	0.000762957	0	0	0	0	0	0	0	0	0	0	0	0	0	0	0	0	0	0	0	0	0	0	0	0	0	0	0	0	0	0	0	0	0	0	0	0	0	0	0	0
TRIM63	0	0	0	0	0	0	0.000202968	0	0	0	0	0	0	0	0	0	0	0	0.01318	0	0	0	0	0	0	0	0	0	0	0	0	0	0	0	0	0	0	0	0	0	0	0	0	0	0	0	0	0
PDIK1L	0	0.0998215	0.0620498	0	0.0323261	0.0773024	0.0795382	0.0478235	0.106923	0	0.0804855	0	0	0.043575	0	0.0438616	0	0.272341	0.0522264	0	0.0240801	0.0614847	0	0.0601919	0.078547	0.10123	0	0	0.143289	0	0	0.0228542	0.113023	0.0539722	0	0	0.0739363	0.0257361	0	0	0	0	0	0	0.0539134	0.0694959	0	0.104805
FAM110D	0	0	0	0	0	0	0.00488514	0	0.00920223	0	0	0	0	0	0	0	0	0	0	0	0	0.00409265	0	0	0	0	0	0	0	0	0	0	0	0	0	0	0.0132174	0	0	0	0.0989434	0	0	0	0	0.00196589	0	0.00324464
C1orf232	0	0	0	0	0	0	0.00021378	0	0	0	0	0	0	0	0	0	0	0	0	0	0	0	0	0	0	0	0	0	0	0	0	0	0	0	0	0	0	0	0	0	0	0	0	0	0	0	0	0
AL391650.1	0	0	0	0	0	0	0	0	0	0	0	0	0	0	0	0	0	0	0	0	0	0	0	0	0	0	0	0	0	0	0	0	0	0	0	0	0	0	0	0	0	0	0	0	0	0	0	0
ZNF593	0	0	0.0995502	0	0.0585859	0.0839822	0.0446125	0.038479	0.0219295	0	0.0590484	0	0	0.0208368	0	0.0525814	0	0	0.0689129	0	0	0.0333415	0	0.00950077	0.0664656	0	0	0	0.0356222	0	0	0.03576	0.0270904	0.00578356	0	0	0.0268684	0.0542458	0	0	0	0	0	0	0.00320472	0.0070985	0	0.0421022
CNKSR1	0	0	0.0205613	0	0	0.00815799	0.0197997	0.00221381	0	0	0	0	0	0	0	0	0	0	0	0	0	0	0	0	0	0	0	0	0	0	0.669365	0.0262386	0	0.000579936	0	0	0.00151808	0	0	0	0	0	0	0	0	0	0	0
CATSPER4	0	0	0	0	0	0	0.00119086	0	0	0	0	0	0	0	0	0	0	0	0	0	0	0	0	0	0	0	0	0	0	0	0	0	0	0.00066056	0	0	0	0	0	0	0	0	0	0	0	0	0	0
CEP85	0	0.0639149	0.0307357	0	0	0.0146885	0.0317193	0.0155712	0.00920223	0	0.0249029	0	0	0	0.227278	0.0536589	0	0	0	0	0	0	0	0.00905712	0.0351805	0	0	0	0.0723071	0	0	0.0272514	0	0.0205798	0	0.118314	0.00883499	0	0.413741	0	0	0	0	0	0.00196345	0.00900116	0	0.0290457
SH3BGRL3	0	0.143429	0.0977827	0.320035	0.169259	0.117427	0.221045	0.118141	0.367025	0.286522	0.258227	0	0	0.0586369	0	0.100542	0	0.272341	0.200988	0	0.0206381	0.0536911	0	0.212818	0.172338	0	0.223468	0	0.120198	0	0	0.0367034	0.143844	0.18674	0.562488	0.332946	0.0915127	0.225547	0	0	0.444114	0	0.322815	0	0.0880754	0.219014	0	0.145374
UBXN11	0.0464599	0	0.037062	0	0.0186747	0.00429489	0.0490706	0.0445247	0.179653	0	0.0172708	0	0	0	0	0	0	0	0.00647422	0	0.0197102	0	0	0	0.0245833	0	0	0	0.00565152	0	0	0.0158754	0.0688648	0.0225658	0	0	0.0297809	0.0257361	0	0.247884	0	0	0	0	0	0.0141338	0	0.0113867
CD52	0	0	0	0	0	0	0.00255145	0.0053732	0	0	0	0	0	0	0	0	0	0	0	0	0	0	0	0	0	0	0	0	0	0	0	0	0	0	0	0	0	0	0	0	0	0	0	0	0	0	0	0
CRYBG2	0	0	0	0	0	0	0.000692155	0	0	0	0	0	0	0	0	0	0	0	0.00113267	0	0	0	0	0	0	0	0	0	0	0	0	0	0	0	0	0	0	0	0	0	0	0	0	0	0	0	0	0
ZNF683	0	0	0	0	0	0	0	0	0	0	0	0	0	0	0	0	0	0	0	0	0	0	0	0	0	0	0	0	0	0	0	0	0	0	0	0	0	0	0	0	0	0	0	0	0	0	0	0
LIN28A	0	0	0	0	0	0	0.000141467	0	0	0	0	0	0	0	0	0	0	0	0	0	0	0	0	0	0	0	0	0	0	0	0	0	0	0	0	0	0	0	0	0	0	0	0	0	0	0	0	0
DHDDS	0.065117	0	0.0118056	0.0522116	0	0.0358754	0.0593262	0.0518823	0.197397	0	0.20454	0	0	0.0264626	0	0.0659469	0	0	0.0470606	0	0.0540903	0.0400697	0	0.0242162	0.0286456	0.10123	0	0.208732	0.101965	0	0	0.0311465	0.0649825	0.0703822	0	0	0.0485864	0.0137757	0	0	0	0	0	0	0.0146905	0.057424	0.207974	0.0255601
HMGN2	0.22396	0	0.0668201	0.117086	0.136833	0.00877932	0.100789	0.121413	0.0279394	0	0.137125	0	0	0.0212021	0	0	0	0.272341	0.0921014	0	0.0940587	0.0774689	0	0.0921189	0.0466579	0	0	0	0.0429339	0	0	0.0789689	0.0634414	0.00948404	0.695834	0.172802	0.0943117	0	0	0.287665	0	0	0.0456916	0	0.110147	0.0263327	0	0.0832824
RPS6KA1	0.065117	0	0	0	0	0	0.00819348	0.0106508	0	0	0	0	0	0.0274771	0	0	0	0	0.0241262	0	0	0.00209237	0	0.00490264	0	0	0	0	0.0513609	0	0	0	0	0	0	0	0.0357614	0	0	0	0	0	0	0	0.00268753	0	0	0.0203478
ARID1A	0.160484	0.0714715	0.15932	0.10234	0.0875387	0.103931	0.145226	0.112085	0.179139	0.298507	0.0857966	0	0	0.106698	0	0.181767	0	0	0.057382	0.123837	0.139776	0.0762283	0	0.133643	0.100681	0.10921	0	0.162435	0.0771512	0	0	0.123159	0.190379	0.123148	0.501965	0.118314	0.155067	0.219109	0	0	0	0	0.0456916	0	0.194374	0.269387	0	0.159082
PIGV	0	0	0.0676774	0	0	0.00750113	0.022143	0.0130521	0	0	0.0463961	0	0	0	0	0	0	0	0.00205305	0	0.0221031	0.0303066	0	0.0179276	0.0526566	0.106058	0	0	0	0	0	0	0.025978	0.0350907	0.206048	0	0.000791182	0	0	0	0	0	0	0	0.0338005	0	0	0.0212447
ZDHHC18	0.0756452	0	0	0	0	0.0898965	0.111158	0.0514854	0.29372	0	0	0	0	0.0214076	0	0	0	0	0.0513801	0	0.0579881	0.031914	0	0.00708387	0.0573964	0	0	0	0.0785005	0	0.371175	0.0716291	0.0387204	0.0146854	0	0	0.0305621	0.191082	0	0	0	0	0.0359781	0	0.030991	0.0382217	0	0.120343
SFN	0	0	0	0	0	0	0.00135542	0.000999848	0	0	0	0	0	0	0	0	0	0	0	0	0	0	0	0	0	0	0	0	0	0	0	0	0	0	0	0	0	0	0	0	0	0	0	0	0	0	0	0.00388447
GPN2	0	0.0864526	0.0481269	0.0295829	0.0457354	0.0489741	0.0491856	0.0269044	0.0412979	0	0.122187	0	0	0	0	0	0	0	0.0277602	0	0.0140436	0.0779737	0	0.0112816	0	0	0	0	0.0627055	0	0	0.0309684	0	0.0421983	0	0	0.0126354	0.0680215	0	0.287665	0	0	0	0	0.01403	0.0348014	0	0.0479852
GPATCH3	0.0882403	0.10307	0.0191429	0	0	0	0.0188108	0.0101168	0.0219295	0	0	0	0	0.0602611	0	0.0659469	0	0	0.0176486	0	0	0.00409265	0	0.0064506	0.0176884	0	0.223468	0	0.0560586	0	0	0.0247007	0	0.0130701	0	0	0.00757527	0	0	0	0	0	0	0	0.0454328	0.00196589	0	0.0150171
NUDC	0.180252	0.10307	0.111689	0	0.109288	0.246936	0.407627	0.172705	0.280526	0.0757679	0.0444278	0	0	0.104674	0	0.0528043	0	0.198056	0.138136	0.123837	0.045433	0.235894	0	0.160943	0.0286456	0	0	0	0.141733	0	0.29819	0.201129	0.253557	0.144618	0	0	0.257321	0.0806025	0	0.750581	0	0	0.171622	0	0.175039	0.124264	0	0.162704
KDF1	0	0	0	0	0	0	0.00372873	0	0	0	0	0	0	0	0	0	0	0	0	0	0	0	0	0	0	0	0	0	0	0	0	0	0	0	0	0	0.0148378	0	0	0	0	0	0.113881	0	0.00100188	0	0	0.00613971
TRNP1	0	0	0.180363	0.0374302	0	0.0326747	0.149301	0.114208	0.0506991	0.137755	0.0394005	0	0	0.052162	0.276505	0.0489922	0	0	0.0377846	0	0	0.0604596	0	0.0238163	0.087497	0.0494006	0	0.103159	0.0690007	0	0	0.0641061	0.102737	0.0641674	0.336513	0	0.043903	0.12428	0	0	0.0500377	0	0	0	0.0368193	0.0794794	0	0.120158
TENT5B	0	0	0	0	0	0	0.00229173	0	0	0	0	0	0	0	0	0	0	0	0	0	0	0	0	0	0	0	0	0	0.00565152	0	0	0	0	0	0	0	0	0	0	0	0	0	0	0	0	0	0	0
SLC9A1	0.175339	0	0.120291	0	0.0186747	0.033569	0.0796402	0.0671124	0.0195674	0	0.12895	0.174912	0	0.113221	0	0.0417388	0	0	0.0523594	0.0825958	0.0340293	0.117602	0	0.121275	0.0379308	0.173352	0	0	0.0273851	0	0	0.0739465	0.0354048	0.0962494	0	0.324275	0.0145157	0.220478	0	0	0.082126	0	0.124949	0	0.0447748	0.0534794	0	0.0669815
WDTC1	0.0464599	0	0.138919	0	0.0927965	0.11705	0.0911024	0.0930174	0.0552606	0.0815403	0.0470064	0.0990833	0	0.132408	0	0	0	0	0.0411089	0	0.0822322	0.0439859	0	0.0459444	0.107966	0	0	0.103159	0.0236139	0	0	0.0507775	0.135804	0.064727	0	0	0.133866	0.239909	0.377263	0.462916	0	0	0	0	0.028971	0.0851766	0	0.104613
TMEM222	0.0882403	0.0639149	0.11141	0.0443748	0.138098	0.157462	0.127552	0.0561882	0.0373406	0.141254	0.214975	0.0568986	0	0.176372	0	0.181868	0	0	0.0778419	0.157446	0.123997	0.0356684	0	0.0707461	0.196226	0	0	0	0.16196	0	0	0.0209277	0.0218539	0.0994262	0	0.227245	0.0513744	0.16549	0	0	0	0	0.108073	0	0.0754677	0.0928447	0	0.0985164
SYTL1	0	0	0	0	0	0	0.00568086	0.00146323	0	0	0	0	0	0	0	0	0	0	0	0	0	0	0	0	0	0	0	0	0	0	0	0	0.0340786	0	0	0	0	0	0	0	0	0	0	0	0	0	0	0
MAP3K6	0	0	0	0	0.0634623	0	0.00934582	0.0121384	0	0	0	0	0	0	0	0.0521965	0	0	0	0.136171	0.0249461	0	0	0	0	0	0	0	0	0	0	0	0	0.0151673	0	0	0.000618081	0.0542458	0	0	0	0	0	0	0	0	0	0
FCN3	0	0	0	0	0	0	0.000201263	0	0	0	0	0	0	0	0	0	0	0	0	0	0	0	0	0	0	0	0	0	0	0	0	0	0	0	0	0	0	0	0	0	0	0	0	0	0	0	0	0
CD164L2	0	0	0	0	0	0	0.000654141	0	0	0	0	0	0	0	0	0	0	0	0	0	0	0.00209237	0	0	0	0	0	0	0	0	0	0.00119793	0	0	0	0	0	0	0	0	0	0	0	0	0	0	0	0.00631464
GPR3	0	0	0	0	0	0	0.00224459	0.00583854	0	0	0	0	0	0	0	0	0	0	0.0123002	0	0	0	0	0.0100442	0.0248808	0	0	0	0.035789	0	0	0	0.0119496	0	0	0	0	0	0	0	0	0	0	0	0	0.0304187	0	0
WASF2	0	0	0	0.0333857	0.0788926	0.00642617	0.0686034	0.0572751	0	0	0.00900781	0	0	0	0	0	0	0	0.00216581	0	0.0901393	0.0203898	0	0.050125	0.023382	0.0840863	0	0	0.041286	0	0	0.0488707	0.0377496	0.0140895	0.360177	0	0.015229	0.0137757	0	0	0.0989434	0	0.0456916	0	0.0170307	0.0284278	0	0.0510462
AHDC1	0.165612	0.183234	0.111167	0	0.125156	0.106028	0.193697	0.15557	0.117753	0.137755	0.0172708	0	0	0.0211031	0.122286	0.0926693	0	0	0.0526492	0.177495	0.11012	0.210865	0	0.0812753	0.0944631	0.108373	0.708861	0	0.0378955	0	0.29819	0.135591	0.0608325	0.0737965	0	0.227245	0.17218	0.0137757	0	0	0.364921	0	0.0359781	0	0.115043	0.132735	0	0.150099
FGR	0	0	0	0	0	0	0	0	0	0	0	0	0	0	0	0	0	0	0	0	0	0	0	0.00625913	0	0	0	0	0.00544166	0	0	0	0	0	0	0	0	0	0	0	0	0	0	0	0	0.0108832	0	0
IFI6	0	0.09017	0.0613708	0.20708	0.13878	0.039653	0.210802	0.0756719	0	0.0917076	0.0950494	0	0	0.137316	0.12865	0.154149	0	0	0.0651116	0	0.0604811	0.12946	0	0.0672061	0	0.209587	0	0	0.139749	0	0.29819	0.0963627	0.0704483	0.0901339	0	0	0.0803148	0.0137757	0.266036	0.247884	0.0989434	0	0.0723446	0	0.0576347	0.0693978	0	0.050809
FAM76A	0	0	0	0	0	0.0667923	0.0352762	0.0654406	0	0	0.0862996	0	0	0	0	0.0590134	0	0	0.0234663	0	0.0774361	0.00409265	0	0.0666301	0.0337013	0	0	0	0.107818	0	0	0.0169498	0.0572587	0.00880886	0	0	0.0276518	0	0	0	0	0	0	0	0.0407408	0.0010177	0	0.0337941
STX12	0.183148	0.188077	0.0868967	0.273514	0.161317	0.17249	0.221955	0.16697	0.0939344	0.149561	0.127921	0	0	0.064668	0.118209	0.213919	0	0	0.145271	0	0.171295	0.0852191	0	0.161089	0.146475	0	0	0	0.248365	0	0	0.0464234	0.27758	0.0957192	0	0	0.158525	0.0871387	0.377263	0.462916	0.189725	0	0	0	0.112154	0.0829351	0.207974	0.111217
PPP1R8	0	0	0.0918983	0.0333857	0.0634623	0.0196825	0.0734734	0.0449426	0.00920223	0.197402	0.0235054	0.189836	0	0.043966	0	0.129825	0	0	0.0412102	0	0.0287809	0	0	0.0495493	0	0.10123	0	0	0.0535969	0	0	0.0344356	0.025978	0.044686	0	0	0.0534495	0	0	0	0	0	0	0	0.0854491	0.0324473	0	0.0330923
THEMIS2	0	0	0	0	0	0.0211671	0.0121265	0.00689347	0.00920223	0	0	0	0	0	0	0	0	0	0.010889	0	0	0	0	0.0119899	0.015777	0	0	0	0.00829419	0	0	0	0	0.0120149	0	0	0.00318656	0	0	0	0	0	0	0	0.0320886	0	0	0.0196498
RPA2	0.0756452	0	0.143021	0	0.0681367	0.0621258	0.105926	0.0458596	0.0195674	0	0.0993666	0	0	0	0	0.089648	0	0	0.0728303	0.130306	0.0603259	0.135585	0	0.0642424	0.0818069	0	0	0	0.0554427	0	0	0.0752872	0.0269888	0.0422298	0.335657	0	0.0508695	0	0	0	0	0	0.0456916	0	0.0409693	0.0429721	0	0.0285534
SMPDL3B	0.0554786	0	0	0	0	0	0.000829555	0.000861376	0	0	0	0	0	0	0	0	0	0	0	0	0	0	0	0	0	0	0	0	0	0	0	0	0	0.000579936	0	0	0.00151808	0	0	0	0.137344	0	0	0	0	0	0	0
XKR8	0	0	0	0	0	0.0366157	0.00883901	0.00868944	0	0	0	0	0	0	0	0	0	0	0	0	0	0	0	0	0	0.106058	0	0.103159	0	0	0	0.00119793	0.0367317	0	0	0	0.0296649	0.0137757	0	0	0	0	0	0	0.0187094	0	0	0.0129982
EYA3	0	0	0.149082	0	0.100787	0.0966318	0.188697	0.0956549	0.235922	0.108231	0.0235054	0	0	0	0	0.0755321	0	0	0.048104	0.0825958	0	0.0473819	0	0.0489294	0.0354201	0	0	0	0.0784434	0	0	0.0369025	0.0861969	0.0928005	0	0	0.103158	0.144051	0	0	0	0	0	0	0.0826931	0.103971	0	0.0419261
PTAFR	0	0.0554779	0	0	0.0517641	0	0.00673818	0.000762957	0	0	0	0	0	0	0	0	0	0	0	0	0	0	0	0	0	0	0	0	0.0249303	0	0	0	0	0.0115995	0	0	0.000972702	0	0	0	0	0	0	0	0	0	0	0.000839176
DNAJC8	0	0	0.104188	0.148894	0.177817	0.111787	0.206316	0.0844049	0.0414969	0	0.27045	0.127946	0	0.120017	0.203918	0.0939353	0	0.198056	0.10434	0	0.113199	0.136495	0	0.124578	0.156374	0	0.206489	0	0.0910466	0	0	0.158044	0.129548	0.0591362	0	0	0.12753	0.143567	0	0.388467	0.126925	0	0.115073	0	0.0590977	0.0257001	0	0.144063
ATP5IF1	0.202688	0.375428	0.16239	0.225461	0.508708	0.359769	0.550711	0.397939	0.606847	0.237445	0.472314	0.367942	0	0.393014	0	0.503082	0	0.295591	0.308816	0.136171	0.333926	0.532344	0	0.335281	0.222771	0.233068	1.21253	0.338155	0.581371	0	0	0.377129	0.294248	0.358845	0.902738	0	0.50974	0.163283	0	0.487042	0.21947	0	0.44089	0	0.237359	0.298054	0.609042	0.29574
SESN2	0.0933897	0	0.0571316	0	0	0.0449939	0.077544	0.0391425	0.179721	0.129214	0	0	0	0.0157959	0	0.089648	0	0.612065	0.0787277	0	0	0.0876248	0	0.0112816	0.0463261	0	0	0	0.00829419	0	0	0.0039922	0.0353321	0.00113416	0	0	0.0425561	0	0	0.287665	0	0	0	0	0.0054558	0.0685185	0.317258	0.337897
MED18	0	0	0	0	0.0178902	0.0129935	0.0101342	0.00474103	0	0	0	0	0	0	0	0	0	0	0.0222266	0	0	0.00409265	0	0.00934908	0	0	0	0	0	0	0	0.0380656	0	0.00793871	0	0	0.00554176	0	0	0	0	0	0	0	0	0.0010177	0	0.00815476
PHACTR4	0	0.184065	0	0.0333857	0.0835763	0.0664538	0.164584	0.0583931	0.285611	0	0.0464911	0	0	0.123573	0	0.0438616	0	0	0.0361126	0	0.0275827	0.00784706	0	0.0550793	0	0	0	0.103159	0.117618	0	0.429112	0.0535905	0.151316	0.043701	0	0	0.135195	0.0621778	0	0	0	0	0	0	0.0985403	0.0644954	0.523014	0.102896
RCC1	0	0	0	0	0.090912	0.066804	0.117379	0.0811354	0.0177732	0	0.027157	0	0	0	0	0.0729492	0	0.272341	0.0169736	0	0.0271771	0	0	0.00708387	0.0394171	0	0	0	0.0699399	0	0	0.1182	0.11381	0.00179471	0	0	0.0497969	0.0257361	0	0	0	0	0	0	0.0481624	0.00196589	0	0.0225999
TRNAU1AP	0	0.0838079	0.0307357	0	0	0.0120911	0.122917	0.0749787	0.19246	0	0.0172708	0	0	0.0377331	0	0.0668905	0	0	0.0260107	0	0.0151536	0.00600861	0	0	0	0	0.171072	0	0.0323929	0	0	0.035649	0.0429429	0.0408648	0	0.137463	0.052728	0	0	0	0.0500377	0	0	0	0.00275323	0.0155125	0	0.022499
TAF12	0	0.0485822	0	0.0295829	0.0323261	0.0427575	0.0573393	0.0501539	0	0.0917076	0.00900781	0.127946	0	0.0706961	0	0	0	0	0.0205671	0	0.0271771	0.0302442	0	0.0651377	0.0401594	0.108373	0	0	0.0587193	0	0	0.0423001	0.0168664	0.0405079	0	0	0.0547563	0	0	0	0	0	0.135296	0	0.0498488	0.0122421	0	0.0069239
RAB42	0	0	0	0	0	0	0.000669087	0	0	0	0	0	0	0	0	0	0	0	0	0	0	0	0	0	0	0	0	0	0.00829419	0	0	0	0	0	0	0	0	0	0	0	0	0	0	0	0	0	0	0
GMEB1	0	0.0680236	0.0225992	0	0	0.00642617	0.0344363	0.0312796	0.0412979	0.187596	0.00900781	0	0	0.0525366	0	0	0	0	0.0401978	0	0.0524123	0.00600861	0	0.0326798	0.0319761	0.0494006	0	0	0.0253475	0	0	0.0718437	0	0.0012405	0	0	0.00540963	0	0	0	0	0	0	0	0	0.0487989	0	0.0271776
YTHDF2	0.0756452	0.0707368	0.0570842	0.106565	0.139931	0.157476	0.202005	0.135597	0.0907322	0.368557	0.063667	0	0	0.0691451	0	0.176671	0	0.264831	0.0775745	0	0.0986726	0.123081	0	0.0883848	0.0363787	0	0	0	0.102981	0	0	0.0865108	0.13197	0.117743	0	0.118314	0.113746	0.0137757	0.266036	0	0.0500377	0	0.118036	0	0.074161	0.174542	0.207974	0.172492
OPRD1	0	0	0.0205613	0	0	0.0278905	0.102203	0.0801274	0.00920223	0	0.0554039	0	0	0	0	0	0	0	0.0290206	0	0.0151536	0.0808084	0	0.0367514	0.129343	0	0	0	0.0837165	0	0	0.105773	0.0377496	0.0376226	0	0	0.155562	0.0832435	0	0	0	0	0	0	0.040002	0.0369116	0	0.0572556
EPB41	0.0464599	0	0.123	0.0569485	0	0.131166	0.213531	0.0965742	0.114662	0	0.152845	0	0	0.0266095	0.203918	0.0755321	0	0	0.0704327	0.14387	0.0340293	0.0515408	0	0.0689945	0.030374	0	0	0	0.0810437	0	0	0.146572	0.161636	0.020371	0	0.137463	0.118525	0.058074	0	0	0	0	0.0456916	0	0.0819675	0.0871516	0	0.0482056
TMEM200B	0	0	0	0	0	0.00235315	0.00127496	0	0	0	0	0	0	0	0	0	0	0	0	0	0	0	0	0	0	0	0	0	0	0	0	0.00145173	0	0	0	0	0	0	0	0	0	0	0	0	0	0	0	0
SRSF4	0.108688	0.0513295	0.208736	0.0314528	0.0389813	0.0763043	0.244224	0.170679	0.0760342	0.0815403	0.103167	0	0	0.140975	0	0.108775	0	0.264831	0.115389	0	0.116653	0.121817	0	0.0980241	0.0540577	0.165411	0	0	0.129782	0	0.371175	0.148956	0.073133	0.0955541	0	0	0.0726099	0.196965	0	0	0	0	0.10426	0	0.0839295	0.0846595	0.207974	0.113602
MECR	0	0	0.0282409	0.0729951	0.0874646	0.0618618	0.0692166	0.055521	0.0311317	0	0	0.0568986	0	0.100738	0.157697	0	0	0	0.0335071	0	0.0501005	0.0921822	0	0.0403206	0.0296781	0	0	0	0.0871308	0	0	0.0346871	0.0269888	0.0124605	0	0	0.0683894	0.233025	0	0	0	0	0.0359781	0	0.0184497	0.0190675	0	0.0140399
PTPRU	0	0.0838079	0	0	0.0304502	0.013455	0.0774597	0.0580322	0.198581	0	0.0680562	0	0	0.0982034	0	0	0	0	0.0332297	0	0.0554778	0	0	0.0210687	0.0489249	0.179025	0	0	0.0342439	0	0	0.0695572	0.0425675	0.0346428	0	0.137463	0.0562951	0.136449	0	0	0	0	0.128579	0	0.0433333	0.0242001	0	0.0512959
MATN1	0	0	0	0	0	0	0.0045478	0.00603816	0	0	0	0	0	0	0	0	0	0	0	0	0	0.0654867	0	0	0	0	0	0	0	0	0	0	0	0	0	0	0	0	0	0	0	0	0	0	0.0212526	0	0	0
LAPTM5	0	0	0	0	0	0	0.00398821	0.0223072	0	0	0.0144975	0	0	0	0	0	0	0	0.0142116	0	0	0	0	0.00901699	0	0	0	0	0	0	0	0	0.0479991	0.0172905	0	0	0.000618081	0	0	0	0	0	0	0	0	0.0141262	0	0.004997
SDC3	0.233064	0.118124	0.0907767	0.143568	0.105658	0.0127986	0.0361483	0.135534	0.44532	0.149561	0.0986821	0.118013	0	0.0652912	0.0725865	0.0489922	0	0.198056	0.0822756	0	0.165548	0.107905	0	0.143228	0.0448868	0.482178	0.478185	0.182153	0.0558913	0	0	0.192868	0.0351732	0.200281	0	0.345559	0.0538424	0	0	0	0	0	0.100506	0	0.0904161	0.166027	0	0.106526
PUM1	0.0756452	0.656856	0.427114	0.126374	0.291128	0.304403	0.487936	0.414497	0.560368	0.269314	0.522768	0.213868	0	0.25662	0.534087	0.418253	0	0	0.240516	0.724359	0.127355	0.395604	0	0.428812	0.448401	0.287845	0.760263	0.371167	0.374697	0	0.882135	0.296849	0.511816	0.353604	0.69669	0.374115	0.361997	0.401125	0.643299	0.287665	0	0	0.139318	0	0.60086	0.357661	0.819954	0.39787
NKAIN1	0	0	0	0	0.0203067	0.0149992	0.0229165	0.00961495	0	0	0	0	0	0.0264626	0	0	0	0	0.030858	0	0	0.0488503	0	0.0102406	0.040986	0	0	0	0	0	0	0.0190889	0	0	0	0	0.00434765	0	0	0	0	0	0	0	0	0.0337925	0	0.0126644
SNRNP40	0.0882403	0	0.0344049	0	0.0875748	0.152299	0.0784187	0.0408953	0.22366	0	0.027157	0	0	0.0367054	0	0	0	0	0.0700396	0.200559	0.0567898	0.0323069	0	0.00913479	0	0	0	0	0.0366217	0	0	0.0246913	0.0479991	0.0231827	0	0	0.0700142	0	0.413741	0	0.126925	0	0.0889711	0	0.0169296	0.0116298	0	0.0310138
ZCCHC17	0.0756452	0.0554779	0.242755	0.0926264	0.055031	0.0745609	0.21736	0.128573	0.624805	0	0.0317684	0	0	0.0928551	0	0.0668905	0	0	0.139353	0.130465	0.0853481	0.193304	0	0.179946	0.129929	0	0	0.167736	0.180538	0	0	0.0779008	0.206253	0.0857572	0	0.227245	0.140623	0.130415	0	0.287665	0	0	0.0359781	0	0.0971451	0.14831	0.817204	0.126843
FABP3	0	0	0	0.193237	0.0809304	0.128169	0.11188	0.0465029	0.166253	0	0.00900781	0	0	0.0504981	0.0725865	0	0	0	0.0787351	0.0825958	0.0197102	0.075847	0	0.0376814	0.0993241	0.0812294	0	0	0.0469104	0	0	0.0290082	0.0401198	0.0462219	0.206048	0	0.0420304	0.0137757	0	0	0.149794	0	0	0	0.0751492	0.0272592	0	0.04138
SERINC2	0	0	0	0	0	0.00249302	0.000210328	0	0.0101662	0	0	0	0	0	0	0	0	0	0	0	0	0	0	0	0	0	0	0	0	0	0	0.00119793	0	0	0	0	0.000791182	0	0	0	0	0	0	0	0	0	0	0
TINAGL1	0	0	0	0	0	0	0.000516731	0	0	0	0	0	0	0.0121066	0	0	0	0	0	0	0	0	0	0	0	0	0	0	0	0	0	0	0	0	0	0	0	0	0	0	0	0	0	0	0	0.0127127	0	0.00581988
HCRTR1	0	0	0	0	0.0306942	0	0.00242687	0.0104252	0	0	0.0654681	0	0	0	0	0	0	0	0	0	0	0	0	0	0	0	0	0	0.0065067	0	0	0	0	0	0	0	0	0	0	0	0	0	0	0	0	0	0	0
PEF1	0	0.208388	0.0406132	0.0871481	0.112645	0.0607807	0.203753	0.110391	0.0412979	0.180961	0.137507	0.174912	0	0.130156	0.161697	0	0	0.462887	0.192331	0.2827	0.112522	0.112783	0	0.127111	0.258656	0	0	0	0.0908229	0	0.800288	0.230611	0.135363	0.116185	0	0	0.161823	0.110054	0	0	0	0	0	0	0.192099	0.0892132	0.452679	0.169894
COL16A1	0.0330427	0	0.0476773	0.0314528	0.0342931	0.00483424	0.0970335	0.0402491	0.0283107	0	0.105445	0	0	0.00909555	0	0	0	0.264831	0.00544108	0	0	0.00409265	0	0.0379951	0	0.108373	0	0	0.0132303	0	0	0.0211031	0.0813607	0.0107095	0	0	0.0575064	0.0257361	0	0	0	0	0.118036	0	0.0446945	0.0169284	0	0.033619
ADGRB2	0.369041	0.30956	0.352713	0.301656	0.429548	0.287174	0.21739	0.42568	0.406053	0.30087	0.10259	0.665777	0	0.257299	0.557541	0.538669	0	0.845311	0.276187	0.350303	0.435929	0.186648	0	0.329541	0.362615	0.103528	0.171072	0.161188	0.139778	0	0.727302	0.281214	0.342944	0.327479	0	0.186811	0.300199	0.407747	0.266036	0.247884	0.773102	0	0.466727	0	0.254637	0.547976	0.207974	0.187762
SPOCD1	0	0	0	0	0	0	0.00231114	0.000872485	0	0	0	0	0	0	0	0	0	0	0	0	0	0	0	0	0	0	0	0	0	0	0	0	0	0	0	0	0.00289973	0	0	0	0	0	0	0	0	0	0	0
PTP4A2	0	0	0	0	0.0248131	0.00642617	0.0411745	0.0112849	0.0219295	0.0815403	0	0	0	0.0340377	0.157697	0.0659469	0	0	0.00318572	0	0	0	0	0.0133847	0	0	0	0	0	0	0	0.0410533	0	0.010783	0	0	0.0132721	0	0.413741	0	0	0	0	0	0.00268753	0	0	0
KHDRBS1	0.181357	0.180342	0.259388	0.076648	0	0.167071	0.265027	0.16915	0.133727	0.0917076	0.155274	0.0999008	0	0.0509601	0.0958859	0.170699	0	0	0.263336	0	0.0935668	0.138661	0	0.0942636	0.183098	0.286506	0.206489	0.290141	0.194814	0	0.371175	0.0686198	0.135254	0.153083	0.653959	0.255607	0.184035	0.181465	0.662789	0	0	0	0	0	0.134131	0.141165	0.205756	0.165038
TMEM39B	0	0.0762634	0.0220226	0	0.051604	0.0128456	0.0684964	0.0213453	0.0283107	0.108231	0	0	0	0.0240948	0	0	0	0	0.0331301	0	0.0278392	0.0408837	0	0.043013	0	0	0	0	0.00526516	0	0	0.0543993	0.0270904	0.0167453	0	0	0.0555841	0.18274	0	0	0	0	0	0	0.0209676	0.062842	0	0.0234721
KPNA6	0.217192	0	0.201651	0.151149	0.204243	0.320051	0.301867	0.240388	0.363203	0.167476	0.330505	0	0	0.195838	0.161697	0	0	0.655837	0.303687	0.0825958	0.116188	0.261611	0	0.181069	0.24288	0.235048	0	0.155941	0.112292	0	0	0.168385	0.166535	0.19881	0	0.486598	0.19298	0.211138	0	0	0	0	0.108323	0	0.2067	0.369868	0.317258	0.173637
TXLNA	0.065117	0.0838079	0	0	0	0.0233567	0.058706	0.0511647	0.156129	0	0.162349	0	0	0	0	0	0	0	0.0160564	0	0.128701	0.12456	0	0.0215499	0.0319761	0	0	0.184349	0.017308	0	0	0.00119793	0	0.025949	0	0	0.0278973	0.168032	0	0	0	0	0.0456916	0	0.00320472	0.0010177	0	0.050541
CCDC28B	0	0.0513295	0	0	0	0	0.0237794	0.0116727	0.00920223	0	0	0	0	0	0	0	0	0	0.00113267	0	0	0	0	0.00490264	0	0	0	0	0.00532711	0	0	0.00279427	0	0.0381449	0	0	0.0239052	0	0	0	0	0	0	0	0.0250149	0.0127127	0	0.0112311
IQCC	0.0756452	0	0	0	0.0357139	0.0366157	0.0114293	0.00886155	0	0	0	0	0	0	0	0	0	0	0.021988	0	0	0.0357622	0	0	0	0.0813244	0	0	0.0135064	0	0	0	0	0	0	0.195482	0.00212677	0	0	0	0	0	0	0	0.0106387	0.0216177	0	0.00258425
DCDC2B	0	0	0	0	0	0	0.00312162	0.00108811	0	0	0	0	0	0	0	0	0	0	0	0	0	0.00209237	0	0	0	0	0	0	0	0	0	0.028794	0	0.00066056	0	0	0.00152906	0	0	0	0	0	0	0	0	0	0	0
TMEM234	0	0	0	0	0.0430568	0.00452489	0.0288439	0.0207297	0.00920223	0	0	0	0	0	0	0	0	0	0.00177046	0	0	0	0	0.010895	0.0351805	0	0	0	0.00532711	0	0	0.0294733	0	0.00179471	0	0	0.00554908	0	0	0	0.131709	0	0.135644	0	0.0146096	0.00615031	0	0.0195402
EIF3I	0.0882403	0	0.0201071	0.100287	0.0634623	0.0609136	0.174591	0.149201	0.00920223	0.34935	0.0699015	0	0	0.124203	0	0.065762	0	0	0.073697	0	0	0.127909	0	0.0895529	0.0842511	0	0.171072	0	0.0796287	0	0	0.106019	0.0978445	0.0616172	0	0.172802	0.119032	0.0257361	0	0	0	0	0.224615	0	0.0796496	0.0816287	0	0.114733
FAM167B	0	0	0	0	0	0	0.000170691	0	0	0	0	0	0	0	0	0	0	0	0	0	0	0	0	0	0	0	0	0	0	0	0	0	0	0	0	0	0	0	0	0	0	0	0	0	0	0	0	0
LCK	0	0	0	0	0	0	0.00111532	0	0	0	0	0	0	0	0	0	0	0	0	0	0	0	0	0	0	0.103528	0	0	0	0	0	0	0	0	0	0	0	0	0	0	0	0	0	0	0	0	0	0
HDAC1	0	0	0	0	0	0.00393314	0.00739048	0.000999848	0	0	0	0	0	0	0	0	0	0	0.00113267	0	0	0	0	0	0	0	0	0.103159	0	0	0	0.0191358	0	0.0192294	0	0	0.00519872	0	0	0	0	0	0	0	0	0.0233982	0	0.00495613
MARCKSL1	0.238929	0.259103	0.102685	0.0760854	0.0751495	0.0941319	0.144346	0.130438	0.0405799	0	0.210708	0.163683	0	0.0364844	0	0	0	0	0.101538	0	0.113793	0.240811	0	0.171922	0.129957	0.205988	0	0	0.0186688	0	0	0.103511	0.112804	0.125811	0	0	0.163916	0.220478	0.513292	0	0.208712	0	0.268817	0	0.0472142	0.10372	0	0.0747379
TSSK3	0	0	0	0	0	0.0441202	0.00314968	0.00877177	0	0	0	0	0	0	0	0	0	0	0	0	0	0	0	0	0	0	0	0	0.00378827	0	0	0.0441126	0	0.00066056	0	0	0.00105596	0	0	0	0	0	0	0	0.00196345	0.00798346	0	0
FAM229A	0	0	0	0	0	0	0.0240657	0.00848665	0	0	0	0	0	0	0	0	0	0	0	0	0	0.00209237	0	0	0	0	0	0	0.0065067	0	0	0.00119793	0	0.00802366	0	0	0.0141901	0	0	0	0	0	0	0	0.00100188	0.0127127	0	0.00336685
BSDC1	0.179198	0.169454	0.0790977	0.118543	0.116451	0.143599	0.199095	0.146814	0.0685193	0.129214	0.228714	0.0568986	0	0.102331	0.182901	0	0	0.347234	0.0985902	0	0.0776348	0.0943674	0	0.13988	0.116167	0.2591	0.206489	0	0.0783783	0	0	0.133457	0.150716	0.0668986	0.206048	0.310265	0.0948872	0.240172	0.412083	0.247884	0	0	0.108323	0	0.175663	0.229342	0	0.173326
AL033529.1	0.104476	0	0	0	0	0.0463066	0.0291523	0	0	0	0	0	0	0	0	0	0	0	0	0	0	0	0	0	0	0	0	0	0.0319478	0	0	0.0156687	0	0	0	0	0.0222814	0	0	0	0	0	0	0	0	0	0	0.0165048
ZBTB8A	0	0	0	0	0.0382818	0.00452489	0.0260269	0.0193844	0	0	0	0	0	0.0377331	0.157697	0	0	0	0.0391228	0	0	0	0	0	0	0	0	0	0.00532711	0	0.371175	0.036321	0.07294	0.0443301	0	0	0.0159619	0	0	0.287665	0	0	0	0	0.00168565	0.0116378	0	0.0159106
ZBTB8OS	0.0464599	0	0.0220226	0	0.0353797	0.0569565	0.166495	0.0797135	0.0693495	0	0.0317684	0	0	0.043575	0.122286	0.109262	0	0.347234	0.0742438	0.127204	0.0887468	0.031261	0	0.0760175	0.030374	0.0613883	0	0	0.0764727	0	0.29819	0.0631648	0.170506	0.0744876	0	0	0.104623	0	0	0	0	0	0.128579	0	0.0633777	0.0959644	0.317258	0.0476492
RBBP4	0	0.443194	0.0914868	0.0818811	0.0543886	0.244914	0.200018	0.184591	0.0672909	0.0815403	0.176925	0	0	0.123578	0	0	0	0	0.173532	0.123837	0.0880688	0.0768016	0	0.0859896	0.0637647	0	0.223468	0.155941	0.107394	0	0	0.145459	0.15874	0.0305692	0.206048	0	0.0842853	0	0	0.462916	0	0	0.0456916	0	0.0894517	0.181247	0	0.156787
SYNC	0	0	0	0.121607	0.132013	0.171162	0.0818294	0.0277273	0.0405799	0	0.0524961	0	0	0	0.161697	0	0	0	0.0285644	0	0.0428818	0.0473819	0	0.0562319	0.0429916	0	0	0.167736	0.151695	0	0	0.0156085	0.079451	0.10255	0	0	0.0246187	0	0	0	0.131709	0	0	0	0.0434257	0.0347021	0	0.0134569
KIAA1522	0.0554786	0	0.0335386	0	0	0.00701791	0.0901745	0.0445323	0.00920223	0	0.0860415	0	0	0	0.122286	0.065762	0	0	0.0192101	0	0.0187429	0.00209237	0	0.0271633	0.0123833	0	0	0	0.0667328	0	0	0.0231745	0.0168664	0.0253387	0	0	0.0422746	0	0	0	0	0	0.135644	0	0.0505291	0.0127189	0	0.0674588
YARS	0.0554786	0.0755833	0.138906	0.0333857	0.0556864	0.116217	0.319247	0.128217	0.088662	0	0.191688	0	0	0.00909555	0	0	0	0	0.108829	0	0.0346816	0.0667909	0	0.10397	0.15624	0.0613883	0	0.155941	0.157838	0	0	0.083241	0.0533295	0.0952158	0	0.255607	0.107955	0.113012	0	0	0	0	0.187417	0	0.0926757	0.0582984	0.525232	0.13589
S100PBP	0.0554786	0	0.0225992	0	0.0382818	0.0062863	0.0643898	0.0399092	0.0219295	0	0	0	0	0	0	0.0489922	0	0	0.0300377	0	0.112138	0.0599172	0	0.0496473	0.0267306	0.12701	0	0.208732	0.0664324	0	0	0.0428152	0.0743706	0.0115285	0	0	0.0336912	0.270725	0.377263	0.388467	0	0	0	0	0.00168565	0.0527627	0	0.0427878
FNDC5	0.128412	0	0.0225992	0.134667	0.16385	0.0109511	0.0916843	0.132812	0.169725	0	0.174543	0	0	0.0714935	0.122286	0.0514979	0	0.198056	0.0267564	0	0.0558569	0.154925	0	0.0558795	0	0.22961	0	0	0.0454725	0	0	0.0547599	0.113537	0.0570016	0	0.291116	0.0520169	0.0680215	0	0	0.22553	0	0	0	0.00168565	0.0789549	0	0.102534
HPCA	0.255717	0.248412	0.203279	0.414611	0.193335	0.275573	0.670444	0.407737	0.23113	0.326143	0.440254	0.385752	0	0.159408	0.446344	0.211606	0	0.295591	0.441754	0.461141	0.289939	0.396713	0	0.330549	0.296507	0.489168	1.0521	0.432083	0.273558	0	0.727302	0.296874	0.234625	0.166999	0	0.172802	0.358601	0.804038	0.377263	0.687623	0.231536	0	0.783948	0	0.347338	0.452166	0	0.251878
TMEM54	0	0.0864526	0	0.104753	0.0772606	0.0302342	0.0892157	0.0471317	0.0542555	0	0.00900781	0	0	0.051734	0	0	0	0	0.0920745	0	0	0.0333415	0	0.104569	0.0836379	0.165316	0.377561	0	0.127012	0	0	0.00279427	0.0648655	0.0769534	0	0	0.0421437	0.0137757	0	0.388467	0.123313	0	0.128579	0	0.0419736	0.0193329	0	0.0766268
RNF19B	0.115553	0	0	0.0763804	0.0323261	0.145047	0.0546141	0.0466661	0.196219	0	0.0235054	0.0999008	0	0.0121066	0	0	0	0	0.0534361	0	0	0.0296107	0	0.0127751	0.0344014	0	0	0	0.0752264	0	0	0.0169498	0.0662682	0.00391567	0	0.227245	0.0424956	0.0137757	0	0	0	0	0	0	0.0336624	0.0288274	0	0.0428678
AK2	0	0	0.03487	0	0	0.013338	0.0505826	0.038243	0.00920223	0	0.0361648	0	0	0.029475	0.0725865	0.186786	0	0	0.00205305	0	0	0	0	0.00904613	0	0	0.265099	0	0.0246188	0	0.840625	0.0144024	0.0429429	0.0468072	0	0	0.0428965	0	0	0	0	0	0	0	0.0214433	0.0010177	0	0.0423372
AZIN2	0	0.146643	0.0972972	0.0708524	0.0203067	0.0769896	0.117949	0.0666544	0.121475	0.0815403	0.0632953	0.0568986	0	0.0636851	0.229901	0	0	0	0.0347209	0	0	0.117877	0	0.0394699	0.0123833	0	0	0	0.0588394	0	0	0.120412	0.139673	0.0349903	0	0.137463	0.0302136	0.0893212	0	0	0	0	0	0	0.00652966	0.0010177	0.207974	0.0353972
TRIM62	0.110669	0	0.0201071	0	0.0304502	0	0.00680221	0.0101986	0	0	0	0	0	0	0	0	0	0	0	0	0	0	0	0.0128855	0.0226476	0	0	0	0.00378827	0	0	0.0154919	0	0.0186285	0	0	0.000972702	0	0	0	0.126586	0	0	0	0	0.0010177	0	0.0100427
ZNF362	0	0	0.0307357	0	0.0811151	0.010962	0.0799987	0.0633215	0.188582	0	0.10769	0	0	0	0	0.0668905	0	0	0.0714036	0	0.0573016	0.00409265	0	0.0356188	0	0.106171	0	0	0.0151726	0	0	0.0419122	0.0653033	0.0136852	0	0	0.0444503	0.115057	0	0.287665	0	0	0	0	0.0490625	0.0214893	0	0.0645348
A3GALT2	0	0	0	0	0	0.00393314	0.00543962	0.000762957	0	0	0.00900781	0	0	0	0	0	0	0	0	0	0	0	0	0	0	0	0	0	0	0	0	0	0	0	0	0	0	0	0	0	0	0	0	0	0	0	0	0
PHC2	0	0.135137	0.0216221	0	0.14756	0.181805	0.145966	0.123061	0.0698133	0	0.048492	0.0958544	0	0.163496	0.218172	0.0656699	0	0	0.0208639	0	0.065928	0.148448	0	0.0579269	0.113367	0	0.171072	0.285311	0.0897229	0	0	0.104087	0.173474	0.0578495	0	0.195482	0.116432	0.101267	0	0	0	0	0.0456916	0	0.0738568	0.0893216	0	0.091344
ZSCAN20	0	0	0	0	0	0	0.00916104	0	0	0	0.00900781	0	0	0	0	0	0	0	0.00253795	0	0	0	0	0	0	0	0	0	0	0	0	0.0157655	0	0.00166484	0	0	0.00201416	0	0	0	0	0	0	0	0.00196345	0.0010177	0	0.00324464
CSMD2	0	0.0794085	0.0577024	0.130167	0.0358107	0.0611582	0.366036	0.114984	0.0287696	0.24545	0.0144975	0.0990833	0	0.0814811	0	0	0	0	0.0880483	0.146529	0.0249461	0.211734	0	0.0577143	0.133567	0	0	0.345537	0.107879	0	0.371175	0.105753	0.152517	0.0792668	0.206048	0	0.158593	0.25662	0	0.287665	0	0	0	0	0.0278496	0.0791817	0	0.108993
C1orf94	0	0	0	0	0	0.00235315	0.000287848	0.000659943	0	0	0	0	0	0	0	0	0	0	0	0	0	0	0	0	0	0	0	0	0	0	0	0	0	0	0	0	0	0	0	0	0	0	0	0	0.0112796	0	0	0
SMIM12	0.0752202	0.0513295	0.161109	0.0846971	0.155837	0.0916697	0.183799	0.162517	0.0950443	0	0.0383924	0.118013	0	0.0900631	0	0.0755321	0	0.272341	0.0978327	0	0.116807	0.0473151	0	0.0976864	0.0768358	0	0.265099	0	0.088958	0	0.371175	0.131491	0.0629344	0.1102	0.206048	0.118314	0.115266	0.0457709	0	0.535549	0	0	0.264354	0	0.0427229	0.057413	0.205756	0.0600969
GJB5	0	0	0	0	0	0	0.00190758	0.00815136	0	0	0	0	0	0	0	0	0	0	0	0	0.0331792	0	0	0	0	0	0	0	0	0	0	0	0	0.00687069	0	0	0	0	0	0	0	0	0	0	0.0182801	0	0	0
GJB4	0	0	0	0	0	0	0.000471332	0	0	0	0	0	0	0	0	0	0	0	0	0	0	0	0	0	0	0	0	0	0	0	0	0	0	0	0	0	0	0	0	0	0	0	0	0	0	0	0	0
GJB3	0	0	0	0	0	0	0.0025768	0	0	0	0	0	0	0	0	0	0	0	0	0	0	0	0	0	0	0	0	0	0	0	0	0	0	0	0	0	0	0	0	0	0	0	0	0	0	0	0	0
GJA4	0	0	0	0	0	0	0	0	0	0	0	0	0	0	0	0	0	0	0	0	0	0	0	0	0	0	0	0	0	0	0	0	0	0	0	0	0.0193635	0	0	0	0	0	0	0	0	0	0	0
DLGAP3	0.0554786	0.122801	0.0442213	0	0	0.0737521	0.120447	0.0399381	0.00920223	0	0.0552694	0.0568986	0	0.0240948	0.0958859	0	0	0	0.0223658	0.130465	0.0423307	0.00209237	0	0.023093	0.0654743	0.0840863	0	0.155941	0.00544166	0	0	0.00636341	0.0407205	0.0554866	0	0	0.0364989	0.224691	0	0	0.0989434	0	0.0889711	0	0.0528776	0.0637899	0	0.0650945
AC114490.3	0	0	0.0384971	0	0	0.00429489	0.00354192	0.00503957	0	0	0	0	0	0	0	0	0	0	0	0	0	0.00209237	0	0.00861584	0	0	0	0	0	0	0	0.00279427	0	0.014499	0	0	0.002341	0	0	0	0	0	0	0	0	0.00904272	0	0
AC114490.2	0	0	0	0	0	0	0	0	0	0	0	0	0	0	0	0	0	0	0	0	0	0	0	0	0	0	0	0	0	0	0	0	0	0	0	0	0	0	0	0	0	0	0	0	0	0	0	0
ZMYM6	0	0	0	0	0	0	0.000391591	0	0	0	0	0	0	0	0	0	0	0	0	0	0	0	0	0	0	0	0	0	0	0	0	0	0	0	0	0	0	0	0	0	0	0	0	0	0	0	0	0
ZMYM1	0.0560822	0	0	0	0	0.00857304	0.0280905	0.0200668	0.00920223	0.0815403	0.0144975	0	0	0	0	0.0514979	0	0	0.0112472	0	0	0.0343369	0	0.0203845	0	0	0	0	0.0578214	0	0	0	0	0.0103176	0	0	0.0098666	0	0	0	0	0	0	0	0.0414961	0.021398	0	0.00514358
SFPQ	0.361792	0.169608	0.150379	0.0927818	0	0.239054	0.407426	0.234346	0.202804	0.268888	0.324327	0.155982	0	0.115263	0	0.0438616	0	0.347234	0.108539	0	0.127062	0.0475914	0	0.102691	0.150583	0.276881	0.394858	0.287508	0.104889	0	0	0.174417	0.246485	0.151728	0	0.63376	0.174323	0.124289	0	0	0.160842	0	0.0889711	0	0.162261	0.181026	0.842923	0.175531
ZMYM4	0.0330427	0.0762634	0.138033	0.1358	0.190006	0.128734	0.469792	0.267542	0.329675	0.269136	0.207067	0.292972	0	0.287907	0.304782	0.109859	0	0	0.169892	0.303975	0.16818	0.230823	0	0.232208	0.160746	0.3825	0.614318	0.287508	0.213707	0	0.669365	0.252478	0.132558	0.146532	0	0.137463	0.397494	0.415084	0.549707	0	0.23739	0	0.332549	0	0.138059	0.183551	0.207974	0.200715
KIAA0319L	0.0882403	0.290747	0.18214	0.0590829	0.18117	0.256911	0.207663	0.23533	0.179481	0.366386	0.132089	0.195755	0	0.102582	0.416574	0	0	0	0.154025	0	0.0275827	0.262178	0	0.23686	0.15879	0.123952	0.495163	0.184349	0.124992	0	0	0.140042	0.136361	0.129818	0.335657	0	0.155093	0.300769	0	0	0.186738	0	0.222599	0	0.13748	0.188718	0.207974	0.12486
NCDN	0.469301	0.557302	0.546813	0.495045	0.467314	0.36721	0.756069	0.634575	0.357636	0.628958	0.828278	0.652688	0	0.518349	0.258055	0.441946	0	0.612065	0.67661	0.73704	0.517472	0.575252	0	0.502644	0.409971	0.395832	0.869035	0.345537	0.443401	0	0.638244	0.561619	0.4329	0.669296	0.67217	0.634483	0.646814	0.751998	0.643299	0.247884	0.87118	0	0.516365	0	0.792238	0.570337	0.842303	0.812911
TFAP2E	0	0	0	0	0	0	0.0305031	0.0062063	0	0	0.027157	0	0	0	0	0	0	0	0	0	0	0	0	0	0	0	0	0	0.00526516	0	0	0.0484217	0	0.0138355	0	0	0.00495913	0.0137757	0	0	0	0	0	0	0.00296533	0.0010177	0	0.0151433
PSMB2	0.208574	0.0838079	0.0294554	0.234315	0.270961	0.0626187	0.16433	0.155873	0.103788	0	0.276603	0.177618	0	0.0361871	0.122286	0	0	0	0.135589	0.562283	0.198759	0.136472	0	0.132194	0.0898344	0	0	0	0.114337	0	0	0.110438	0.176084	0.118874	0.336513	0	0.133053	0.118856	0	0	0	0	0.302582	0	0.0944045	0.148146	0	0.073388
C1orf216	0.169023	0.210023	0.0811931	0.235447	0.0406728	0.170068	0.308112	0.188276	0.0760342	0.237143	0.132561	0.177618	0	0.083667	0	0.109484	0	0	0.2424	0	0.0844521	0.160475	0	0.130546	0.138099	0.193297	0	0	0.22617	0	0	0.0824954	0.0728118	0.198513	0.336513	0.118314	0.24089	0.137489	0	0.388467	0.104612	0	0	0	0.200803	0.153398	0	0.15251
CLSPN	0	0	0	0	0	0.00393314	0.0148819	0.00296424	0	0	0	0	0	0	0	0	0	0	0.0165778	0	0	0.0590705	0	0	0	0	0	0	0	0	0	0.0174845	0	0	0	0	0.020515	0.0856147	0	0	0	0	0	0	0	0	0	0
AGO4	0.0756452	0	0.0687513	0.0496486	0.0178902	0.0685025	0.149081	0.0980011	0.0193684	0	0.0249029	0	0	0.00909555	0.182901	0	0	0	0.045776	0	0.0755584	0.0398583	0	0.0805236	0.0622481	0	0	0.161188	0.169651	0	0.29819	0.0583096	0.0664392	0.0765759	0.336513	0.137463	0.0779088	0.115057	0	0	0.154649	0	0	0	0.0597891	0.0503804	0	0.111206
AGO1	0.258972	0	0.0641528	0.12106	0.0800284	0.125708	0.113812	0.11251	0.0412979	0	0.0319936	0	0	0.0358472	0.118209	0	0	0.467419	0.0707987	0	0.0227047	0.150405	0	0.017769	0.0685222	0	0	0.161188	0.0470803	0	0	0.0789471	0.0340786	0.0493127	0	0.255801	0.0530782	0.210821	0	0.543781	0	0	0.0359781	0	0.0271582	0.0927268	0	0.11261
AGO3	0.181152	0.169032	0.0856194	0.183895	0.114932	0.309964	0.34396	0.137494	0.105577	0	0.0319936	0.163683	0	0.082763	0.250936	0.0743984	0	0.272341	0.133221	0	0.168959	0.0719688	0	0.0693631	0.0701128	0.0494006	0.39454	0.345537	0.163381	0	0	0.142946	0.101032	0.0964598	0	0	0.220836	0.167461	0.413741	0	0.131709	0	0.0859132	0	0.0825965	0.142441	0	0.183555
TEKT2	0	0	0	0	0	0	0.00135321	0.00722458	0	0	0	0	0	0	0	0	0	0	0	0	0	0	0	0	0	0	0	0	0	0	0	0	0	0	0	0	0	0	0	0	0	0	0	0	0	0	0	0
ADPRHL2	0.0554786	0	0.0222743	0.048407	0	0.136358	0.0735709	0.0272687	0.0311317	0	0	0	0	0.0677469	0	0	0	0	0.0221107	0.146529	0.0282007	0.00409265	0	0.0489056	0.0316241	0.0840863	0	0.259676	0.0122438	0	0	0.00941459	0.119031	0.0669012	0	0	0.0158001	0.0504329	0	0	0	0	0.0456916	0	0.0167175	0.0667089	0	0.0412364
COL8A2	0	0	0	0	0	0	0.00111166	0	0	0	0	0	0	0	0	0	0	0	0	0	0	0	0	0	0	0	0	0	0	0	0	0	0	0	0	0	0.00152906	0	0	0	0	0	0	0	0	0	0	0
TRAPPC3	0	0	0.090482	0.0858372	0.0178902	0.168674	0.16401	0.0700233	0.074828	0	0.0172708	0.178106	0	0.153111	0	0.0966658	0	0	0.150527	0.136171	0.144588	0.192272	0	0.0337946	0.0592368	0.0812294	0.223468	0	0.0444791	0	0	0.0781107	0.058952	0.0616308	0	0	0.0874787	0.0642086	0.412083	0	0	0	0	0	0.0781619	0.0272919	0	0.0554276
MAP7D1	0.111561	0.179828	0.243303	0.280181	0.0957337	0.147332	0.23878	0.180417	0.074828	0.0917076	0.261492	0.174912	0	0.124145	0.229697	0.143985	0	0.198056	0.176076	0.130306	0.102581	0.18654	0	0.155468	0.132877	0.0494006	0.265099	0.338155	0.315818	0	0	0.208099	0.207042	0.174126	0	0	0.249428	0.31368	0	0	0.126586	0	0.0359781	0	0.102046	0.12717	0.423002	0.208234
THRAP3	0.214976	0	0.0661782	0.0688346	0.212221	0.247176	0.205305	0.139186	0.0622763	0.0958882	0.148685	0.0990833	0	0.157421	0.329986	0.197319	0	0	0.0276031	0	0.0965041	0.0868176	0	0.137753	0.207217	0.185316	0.206489	0	0.236947	0	0	0.145893	0.147227	0.195587	0	0	0.160418	0.0257361	0.377263	0	0	0	0.0859132	0	0.106094	0.137412	0.413729	0.0994219
SH3D21	0	0	0	0	0	0	0.00618883	0.00736079	0.0101662	0	0	0	0	0	0	0	0	0	0	0	0	0	0	0	0	0	0	0.155941	0	0	0	0.00145173	0	0.0110358	0	0	0	0	0	0	0	0	0	0	0	0.00904272	0	0
EVA1B	0	0	0	0	0	0	0	0.000594787	0	0	0	0	0	0	0	0	0	0	0	0	0	0	0	0	0	0	0	0	0	0	0	0	0	0	0	0	0.0143934	0	0	0	0	0	0	0	0	0	0	0
STK40	0	0	0.0261043	0.0314528	0.0291296	0.0141492	0.109802	0.0362739	0.0779205	0.180961	0.00900781	0.0958544	0	0.0218016	0	0.0659469	0	0	0.0468607	0	0	0	0	0.0470486	0.0375649	0	0	0	0.0154455	0	0	0.0704229	0	0.00179471	0	0	0.0552002	0.0642086	0.266036	0	0	0	0	0	0.0487132	0.0355868	0.317071	0.0744794
LSM10	0	0.0714715	0.0446797	0	0.0554955	0.0197465	0.139015	0.0864197	0.17912	0	0.0144975	0.127946	0	0.0382055	0	0	0	0	0.0419081	0.13906	0.0673399	0.00409265	0	0.0565368	0.0581998	0.106171	0	0	0.126423	0	0	0.0039922	0.0205727	0.0544399	0	0	0.0232724	0	0	0	0	0	0.0456916	0	0.0497587	0.0326638	0	0.061076
OSCP1	0.0464599	0.0485822	0.0275701	0	0	0.00845803	0.0517537	0.0451273	0.0177732	0	0.0361648	0	0	0.0771316	0	0.0932771	0	0	0.0360439	0	0.0227047	0.00209237	0	0.0159532	0.0713101	0.123952	0.171072	0	0	0	0	0.00145173	0.104131	0.0092469	0	0	0.0655333	0.125206	0	0.247884	0	0	0	0	0.00627017	0.0395903	0	0.0554699
MRPS15	0	0.103945	0.0782183	0	0.0323261	0.0141492	0.0773753	0.061025	0.166652	0	0.0627943	0	0	0.135437	0	0.103694	0	0	0.0126486	0.13906	0.0423307	0.0804282	0	0.054222	0.0189679	0.106171	0	0	0.0202076	0	0	0.010353	0.0119496	0.0289054	0	0	0.0640547	0	0	0	0	0	0	0	0.0262177	0.0255691	0	0.0106926
CSF3R	0	0	0	0	0	0	0.000646963	0.0101596	0	0	0	0	0	0	0	0	0	0	0	0	0	0	0	0	0	0	0	0	0.0452578	0	0	0	0.025978	0	0	0	0	0	0	0	0	0	0	0	0	0	0	0.0104326
GRIK3	0.0732928	0	0	0	0.0554955	0.00484618	0.103025	0.0468589	0.0907322	0	0.179358	0.178106	0	0	0	0.0659469	0	0	0.0463241	0	0.0476976	0.0985149	0	0.0385453	0.0209938	0	0	0	0.00829419	0	0.29819	0.0226006	0.0429429	0.0463659	0	0.255777	0.0413352	0.103097	0	0	0	0	0.248544	0	0.0300249	0.0441451	0	0.0636572
ZC3H12A	0	0	0	0	0	0	0.00173689	0	0	0	0	0	0	0	0	0	0	0	0	0	0	0	0	0	0	0	0	0	0	0	0	0	0	0	0	0	0	0	0	0	0	0	0	0	0	0.0120674	0	0.0123693
MEAF6	0.121199	0.13876	0.137906	0.121185	0.367161	0.162641	0.268774	0.224056	0.153023	0.149561	0.164595	0	0	0.101673	0.218172	0.27694	0	0	0.167319	0.2827	0.11504	0.31264	0	0.189202	0.129792	0	0	0.403963	0.330625	0	0	0.148919	0.0587444	0.142442	0	0.186811	0.132368	0.0951327	0	0	0.105795	0	0.0359781	0	0.121228	0.209959	0	0.242299
SNIP1	0	0	0	0	0.0763817	0.00429489	0.0371405	0.0331415	0.0193684	0	0	0	0	0	0	0	0	0	0.0198885	0	0	0.00209237	0	0.0410605	0.0139904	0	0	0	0.0675343	0	0.29819	0.00437389	0	0.0553107	0.501965	0	0.0357537	0.0893212	0	0	0	0	0.0859132	0	0.0394918	0.0243082	0	0.0349676
DNALI1	0	0	0	0	0	0.0083207	0.0377101	0.0187939	0	0	0	0	0	0	0	0	0	0	0	0	0	0.0711192	0	0.0125906	0	0	0	0	0	0	0	0.0305052	0.0130294	0.0318285	0	0	0.00258501	0	0	0	0	0	0.0359781	0	0.00458643	0	0	0.0187326
GNL2	0	0	0	0	0	0.00706362	0.0276786	0.029998	0.0101662	0.129214	0	0	0	0.0329294	0	0	0	0	0.0424668	0.123837	0	0.00209237	0	0.0293263	0	0.106171	0	0	0	0	0	0	0	0.0245927	0	0	0.00704564	0	0	0	0	0	0	0	0	0.0193276	0	0.00193602
RSPO1	0	0	0	0	0	0	0.000274499	0	0	0	0	0	0	0	0	0	0	0	0	0	0	0	0	0	0	0	0	0	0	0	0	0	0	0	0	0	0	0	0	0	0	0	0	0	0	0	0	0
C1orf109	0	0	0.0319128	0	0.0873179	0.0156122	0.0658681	0.0475144	0.0477235	0	0.0862054	0	0	0.0208368	0	0	0	0	0.0604761	0	0	0.00784706	0	0.06417	0.0528689	0	0	0	0.0319372	0	0	0.0340762	0	0.0185384	0	0	0.0151555	0.131156	0.377263	0	0	0	0	0	0.0311789	0.019845	0	0.0604129
CDCA8	0	0	0	0	0.0306942	0	0.00369669	0	0	0	0	0	0	0	0	0	0	0	0	0	0	0	0	0	0	0	0	0	0.00991903	0	0	0	0	0	0	0	0	0	0	0	0	0	0	0	0.00854273	0	0	0
EPHA10	0	0	0.0496887	0	0.0634623	0.110354	0.0466971	0.0728182	0.00920223	0.108231	0	0	0	0	0	0	0	0	0.0781934	0	0.0221031	0.0113149	0	0.0297042	0	0	0	0.103159	0.0416483	0	0	0.0960487	0.0951544	0.0439924	0	0	0.0388939	0.0442982	0	0	0	0	0	0	0.00369384	0.0283641	0	0.0230668
MANEAL	0	0	0.05764	0.120244	0.0906113	0.0275357	0.0442865	0.0657875	0.0320957	0	0.0235054	0.0568986	0	0	0	0	0	0.272341	0.0442065	0	0.0197102	0.0446167	0	0.110544	0.0322025	0	0	0	0.00829419	0	0.29819	0.0179046	0.0710156	0.0363568	0.360177	0	0.0178373	0.0137757	0.377263	0	0.0989434	0	0	0	0.036912	0.0856991	0	0.0393966
YRDC	0	0	0.0643155	0.0333857	0	0.0106738	0.0668671	0.0214944	0.0177732	0	0.0144975	0.177618	0	0.0311125	0	0.0523607	0	0	0.0285926	0.13906	0	0.0302442	0	0	0	0	0	0	0	0	0.29819	0.00524082	0.0559049	0.0293595	0	0	0.0410091	0.0137757	0	0.247884	0	0	0	0	0.0133872	0.00610524	0	0.0631829
C1orf122	0	0.0639149	0.0334521	0.145145	0.212124	0.199648	0.195792	0.148198	0.347082	0.257792	0.163924	0	0	0.0977749	0.0801931	0.168366	0	0	0.128852	0.0825958	0.118229	0.134477	0	0.0988952	0.135972	0.0813244	0.171072	0	0.0847218	0	0	0.153096	0.0428867	0.0849089	0	0	0.109193	0.101761	0	0	0	0	0.134663	0	0.0893751	0.108314	0	0.120924
MTF1	0	0.0973337	0.0201071	0.0583132	0	0.012026	0.060086	0.0432472	0.0311317	0	0.00900781	0	0	0	0	0	0	0	0.0595115	0.146529	0.0230402	0.0337033	0	0.0497288	0	0	0	0	0.050775	0	0	0.0156003	0	0.00501416	0	0	0.0174816	0	0	0	0	0	0	0	0.0266286	0.0278729	0	0.0507855
INPP5B	0	0.0659617	0.0422929	0	0	0.0196567	0.0941917	0.0315953	0.0506991	0.149561	0.0520599	0	0	0.0274771	0	0	0	0	0.0267902	0	0	0.1197	0	0.010146	0.020493	0	0	0	0.0527151	0	0	0.0406501	0.078275	0.0382438	0	0	0.0316908	0.0137757	0	0	0	0	0	0	0.0301995	0.0134036	0	0.0148088
SF3A3	0	0.0762634	0.0619454	0	0.0203067	0.0611029	0.0983397	0.0698023	0.0502402	0	0	0	0	0.0905384	0	0.065762	0	0	0.0352508	0	0.0467734	0.0360613	0	0.0765787	0	0.0840863	0	0	0.0234778	0	0	0.0486536	0.0869375	0.0352487	0	0	0.0566259	0	0	0.247884	0	0	0.0623813	0	0.0516606	0.037855	0	0.0684066
FHL3	0	0	0	0	0	0	0.0109987	0.00133207	0	0	0	0	0	0.0387161	0	0.0838492	0	0	0.00948731	0	0	0	0	0	0.0285262	0	0	0	0	0	0	0.00119793	0	0	0	0	0.0115055	0	0	0	0	0	0	0	0	0	0	0.0183336
UTP11	0	0	0.0675374	0	0	0.0506661	0.0702664	0.0439534	0.0219295	0	0.122206	0	0	0.0405624	0	0	0	0	0.0402708	0	0.0275827	0.148264	0	0.0171073	0	0.103528	0	0	0.064278	0	0	0.024571	0.0353321	0.0326171	0.335657	0	0.0708689	0.058074	0	0	0.288669	0	0.108323	0	0.0613253	0.066043	0	0.00871143
POU3F1	0	0	0	0	0.0291296	0.0911531	0.0114579	0.0117412	0	0	0.0590484	0	0	0.00909555	0.122286	0	0	0	0.00216581	0	0.0618018	0.0203898	0	0.0313189	0	0	0	0	0.0406598	0	0	0.0191358	0	0.0142975	0	0.211756	0.0059651	0	0	0	0	0	0	0	0.00665118	0	0	0.0304592
RRAGC	0.0600741	0.188979	0.144229	0.0897588	0.046091	0.0582465	0.10719	0.0938975	0.0685193	0.360316	0.0172708	0.381597	0	0.0912215	0	0.0943203	0	0.198056	0.118262	0	0.121517	0.0840675	0	0.117767	0.0849959	0.104758	0	0	0.0726707	0	0	0.138999	0.0597672	0.0736753	0	0	0.110441	0.332415	0.679777	0.462916	0	0	0.0723446	0	0.0343293	0.0545933	0	0.104279
MYCBP	0	0	0	0	0	0	0.000612009	0.00292784	0	0	0	0	0	0	0	0	0	0	0	0	0	0	0	0	0	0	0	0	0.0456861	0	0	0	0	0	0	0	0.00152906	0	0	0	0	0	0	0	0.00175136	0.0215297	0	0.00298731
AL139260.3	0	0	0	0	0	0	0.000115082	0	0	0	0	0	0	0	0	0	0	0	0	0	0	0	0	0	0	0	0	0	0	0	0	0	0	0	0	0	0	0	0	0	0	0	0	0	0	0	0	0
RHBDL2	0	0	0	0	0	0.0199071	0.0540777	0.00752509	0.0375129	0	0	0	0	0	0	0	0	0	0.00974496	0	0	0.031703	0	0.0136152	0	0	0	0	0.0290959	0	0	0.0039922	0	0.00179471	0	0	0.00814299	0	0	0	0	0	0	0	0.00168565	0	0	0.0065433
AKIRIN1	0	0	0.220354	0.100463	0.279233	0.0750348	0.188129	0.169624	0.300632	0.0757679	0.246315	0.0999008	0	0.14254	0	0.0671798	0	0.198056	0.151533	0.123837	0.134577	0.124699	0	0.182234	0.0892533	0.0494006	0	0	0.0765174	0	0	0.164937	0.0804372	0.127654	0	0	0.181228	0.274183	0.413741	0.535549	0.0989434	0	0.108073	0	0.103843	0.215702	0	0.202241
NDUFS5	0.131302	0.296196	0.230197	0.44531	0.122911	0.332494	0.459093	0.282134	0.215418	0.173248	0.280702	0.281599	0	0.433188	0.331954	0.371437	0	0.264831	0.170642	0.185204	0.335271	0.329604	0	0.288412	0.24088	0.207401	0.206489	0.155941	0.769299	0	0	0.275474	0.161849	0.331852	0.206048	0	0.505835	0.199178	0.791004	0.247884	0.126925	0	0.203949	0	0.1457	0.266107	0.525232	0.24676
MACF1	0.0560822	0.485948	0.267743	0.165691	0.324768	0.462203	0.690846	0.412176	0.567854	0.278775	0.497427	0.163683	0	0.212099	0.739028	0.283747	0	0.198056	0.266762	0.39983	0.128073	0.383459	0	0.28278	0.338725	0.250961	0.271695	0.424662	0.381236	0	0.429112	0.431477	0.553082	0.19201	0.317446	0	0.377886	0.373132	0.890555	0.247884	0	0	0.128579	0	0.256839	0.375167	0.637168	0.277274
BMP8A	0	0	0	0	0	0.00249302	0.0172585	0.0036877	0	0	0	0	0	0	0	0	0	0	0.00318572	0	0	0	0	0	0	0	0	0	0	0	0	0.0262033	0	0	0	0	0.00235851	0	0	0	0	0	0	0	0	0	0	0
PABPC4	0.0931169	0	0.0627114	0.0267318	0.0947608	0.0438314	0.0656692	0.0747541	0	0	0.0876972	0	0	0.1465	0	0.11806	0	0	0.0205975	0	0	0.0490033	0	0.0333862	0.015777	0	0	0.155941	0.00944206	0	0	0.0486619	0.0315558	0.0493255	0	0.137463	0.00926564	0.0508344	0	0	0	0	0.224615	0	0.00175136	0.0162536	0	0.0759822
HEYL	0	0	0	0	0	0	0.000540604	0	0	0	0	0	0	0	0	0	0	0	0	0	0	0	0	0	0	0	0	0	0	0	0	0	0	0	0	0	0	0	0	0	0	0	0	0	0	0.0124149	0	0
NT5C1A	0	0	0.0204294	0	0	0	0.00337908	0.00224872	0	0	0	0	0	0	0	0	0	0	0	0	0	0.00209237	0	0	0	0	0	0	0	0	0	0	0	0	0	0	0.00083107	0	0	0	0	0	0	0	0.00196345	0	0	0
HPCAL4	0.466395	0.174407	0.264157	0.22265	0.25794	0.376229	0.388376	0.298478	0.213214	0	0.43857	0.217096	0	0.274022	0.0801931	0.163571	0	0.470397	0.18756	0.146529	0.203336	0.412451	0	0.331089	0.325482	0.212069	0.171072	0	0.152358	0	0.371175	0.252891	0.247749	0.3683	0	0.227245	0.26757	0.308991	0	0.949958	0.459985	0	0.755634	0	0.388807	0.270725	0.207974	0.575257
PPIE	0	0.235659	0.0309485	0	0.0624347	0.0128679	0.101015	0.0585545	0.00920223	0	0.0394005	0	0	0.0502391	0	0	0	0	0.0742622	0.130465	0.0333746	0.0625501	0	0	0.020493	0	0	0	0.0210507	0	0	0.0400969	0	0.0204872	0	0	0.0276237	0	0	0.247884	0.145195	0	0	0	0.0108943	0.0110086	0	0.0433866
BMP8B	0	0	0	0	0	0	0.00767884	0	0	0	0	0	0	0	0	0	0	0	0	0	0	0	0	0	0	0	0.206489	0	0	0	0	0	0	0.00066056	0	0	0	0	0	0	0	0	0	0	0	0	0	0.00360504
TRIT1	0.104476	0	0.104364	0	0	0.0746307	0.0997521	0.0377234	0.0412979	0.129214	0.0744759	0	0	0	0	0	0	0	0.0525018	0	0	0.00409265	0	0	0.0174787	0	0	0	0.0455472	0	0	0.0246913	0.0535982	0.013703	0	0	0.0429869	0.0137757	0	0	0	0	0	0	0.0132805	0.00513261	0	0.0224813
MYCL	0	0	0	0	0	0.00249302	0.00411116	0	0	0	0	0	0	0	0	0	0	0	0	0	0	0	0	0	0.023382	0	0	0	0	0	0	0	0	0	0	0	0.00121498	0	0	0	0	0	0	0	0.0194546	0.0171016	0	0.00651895
MFSD2A	0	0	0	0.0353786	0.0536039	0	0.0656074	0.005422	0	0	0	0	0	0.00909555	0	0	0	0	0.00883593	0	0	0	0	0.0136697	0.0957998	0	0	0	0.024182	0	0.29819	0.0154919	0	0.000579936	0	0	0	0.0508344	0	0	0	0	0	0	0	0.0195876	0	0.0294327
CAP1	0.155951	0.264117	0.117299	0.205957	0.273821	0.115094	0.223587	0.161257	0.160469	0.287317	0.287482	0.127946	0	0.0452709	0.0801931	0.0438616	0	0.264831	0.219214	0.13906	0.0894119	0.190994	0	0.044573	0.186401	0.133487	0.223468	0.264346	0.226414	0	0	0.133308	0.106573	0.154659	0.473962	0.172802	0.140955	0.157202	0	0.287665	0.131709	0	0.30491	0	0.11751	0.0943528	0	0.194186
PPT1	0.065117	0.361404	0.265834	0.199843	0.278006	0.193588	0.187592	0.19013	0.0840772	0.265539	0.11858	0.125511	0	0.228009	0.0725865	0.230674	0	0.470397	0.169965	0	0.127268	0.108683	0	0.100263	0.0334038	0.0813244	0	0.155941	0.15069	0	0.800288	0.137528	0.0391945	0.170314	0	0.332946	0.128781	0.255224	0	0.287665	0	0	0.187417	0	0.0938689	0.104411	0.634329	0.0784962
RLF	0	0.195821	0.215407	0.0641135	0.15838	0.118157	0.232859	0.142325	0.131172	0	0.0950494	0	0	0.0883436	0.157697	0.0590134	0	0.308603	0.12803	0.281283	0.120731	0.00600861	0	0.0694936	0.0872951	0.123952	0.171072	0.184349	0.22458	0	0.29819	0.0782268	0.0802842	0.0404589	0.206048	0.255607	0.169468	0.294373	0	0	0.149794	0	0	0	0.125963	0.0991872	0.452679	0.143573
TMCO2	0	0	0	0	0	0	0.000805206	0	0	0	0	0	0	0	0	0	0	0	0	0	0	0	0	0	0	0	0	0	0	0	0	0	0	0	0	0	0	0	0	0	0	0	0	0	0	0	0	0
ZMPSTE24	0.0330427	0	0.0978335	0.0365892	0.0391683	0.0270391	0.0788448	0.0826931	0.025794	0.149561	0.110944	0.460702	0	0.0271124	0.0725865	0	0	0	0.0554437	0	0.109007	0.0275066	0	0.0168018	0.0622444	0.209603	0.171072	0	0.0478971	0	0	0.10529	0.138163	0.0630935	0.206048	0	0.0862563	0.0900691	0	0.247884	0	0	0.10426	0	0.0954424	0.0176046	0	0.100746
COL9A2	0	0	0.0235844	0	0.0304502	0.00393314	0.00519537	0.0104118	0	0	0	0	0	0	0	0	0	0	0	0.130306	0	0	0	0.00336168	0	0	0	0	0.0184236	0	0	0.0208551	0.0641486	0	0	0	0	0	0	0	0	0	0	0	0	0.0010177	0	0
SMAP2	0.371156	0.41548	0.200254	0.200184	0.060947	0.143451	0.309841	0.20814	0.473062	0.137755	0.17214	0.194938	0	0.205109	0.0725865	0.267788	0	0	0.241524	0	0.178075	0.0513255	0	0.215277	0.0792839	0.295869	0.265099	0.499282	0.220122	0	0.371175	0.17141	0.0793633	0.164924	0.335657	0.255777	0.284458	0.239184	0.413741	0.247884	0	0	0.0456916	0	0.262292	0.266768	0.317258	0.174453
ZFP69B	0	0	0	0	0.0680657	0.00249302	0.0302314	0.0138251	0	0.162002	0.00900781	0	0	0	0	0	0	0	0.00430841	0	0	0.0473034	0	0.0196822	0	0	0	0.167736	0.0334727	0	0	0.0039922	0	0.0334245	0	0	0.0230058	0	0	0	0	0	0	0	0.0144306	0.0010177	0	0.000839176
ZFP69	0	0.0848869	0	0	0	0.00815799	0.0052768	0.00654425	0.0101662	0	0	0	0	0	0	0	0	0	0	0	0	0.00209237	0	0	0	0	0	0	0	0	0	0	0	0.0109517	0	0	0.00223762	0	0	0	0	0	0	0	0	0.0141904	0	0
EXO5	0	0	0	0	0	0	0.0152022	0.022393	0.0101662	0	0	0	0	0.00909555	0	0	0	0	0	0	0	0	0	0.0082209	0	0	0	0	0	0	0	0.00145173	0	0	0	0	0.00792458	0	0	0	0	0	0.0456916	0	0	0.0127127	0	0.0157785
ZNF684	0.0873749	0.0843974	0	0	0	0.0083207	0.0170402	0.00557552	0	0	0	0	0	0	0	0	0	0	0.00113267	0	0	0.00209237	0	0	0	0	0	0	0.00378827	0	0	0.0167602	0	0.0244895	0	0	0.00569757	0	0	0	0	0	0	0	0.00564692	0.0010177	0	0.00804966
RIMS3	0.775216	0.12771	0.264236	0.445298	0.309582	0.310952	0.432179	0.347147	0.194853	0.183999	0.292329	0	0	0.241326	0.23789	0.169007	0	1.11872	0.372696	0.266264	0.279526	0.242662	0	0.172893	0.285072	0.236897	0.429957	0.161188	0.257312	0	0.29819	0.338721	0.416492	0.236453	0	0.291116	0.353908	0.263832	0.377263	0.676131	0.127265	0	0.46485	0	0.36681	0.24782	0.523014	0.3914
NFYC	0.065117	0.119319	0.0835265	0.192063	0	0.0835911	0.165961	0.10575	0.0287696	0	0.0144975	0	0	0.0856924	0.0725865	0.0404728	0	0	0.116676	0.221655	0.0140436	0.145466	0	0.0821441	0.0553786	0.145475	0	0	0.0774141	0	0	0.0740933	0.0353321	0.0959033	0	0.524908	0.153117	0.0257361	0.266036	0	0	0	0.242951	0	0.0389485	0.0716258	0.207974	0.0909749
KCNQ4	0	0	0	0	0.0632192	0.00940484	0.0160778	0.00591348	0	0	0	0	0	0	0	0	0	0	0.00113267	0	0	0	0	0.01401	0	0	0	0	0	0	0	0.0587034	0.0919591	0	0	0	0.020105	0	0	0	0	0	0	0	0.00332356	0.0126219	0	0.0103942
CITED4	0.0600741	0	0.0555069	0	0	0.0129935	0.09215	0.0385901	0.025794	0	0.0383924	0.178106	0	0	0	0.0775874	0	0	0.0327672	0	0.0282007	0	0	0.0426757	0.0292983	0.234253	0	0	0.00532711	0	0	0.0930189	0.0681634	0.0238749	0	0.195482	0.0574428	0	0	0	0	0	0	0	0.0645309	0.0228278	0	0.0683154
CTPS1	0	0	0.0458183	0	0	0.014519	0.053939	0.0378912	0.0101662	0	0.00900781	0	0	0.0669221	0	0.0566801	0	0	0.0258518	0	0.0275827	0.0392247	0	0.0396666	0.0925482	0	0	0	0.0321407	0	0	0.0187119	0.0168664	0.029077	0	0	0.0181693	0.0137757	0	0	0	0	0	0	0	0.0697397	0	0
SLFNL1	0	0	0	0	0	0	0.0172103	0.000872485	0	0	0	0	0	0	0	0	0	0	0.00253795	0	0	0	0	0	0	0	0	0	0.0101184	0	0	0	0	0	0	0	0	0	0	0	0	0	0	0	0	0	0	0.00227682
SCMH1	0.156957	0.190398	0.0809662	0.0668314	0.089342	0.238734	0.241062	0.0920917	0.162482	0	0.175517	0	0	0.122818	0	0.0438616	0	0	0.0668233	0	0.100367	0.181428	0	0.116144	0.183045	0	0	0	0.300411	0	0.727302	0.120981	0.162241	0.0349536	0	0	0.146232	0.0457709	0	0	0	0	0.128579	0	0.181988	0.0891116	0	0.092434
FOXO6	0	0	0.0307357	0	0	0	0.00592126	0	0	0	0.00900781	0	0	0	0	0	0	0	0.00253795	0	0	0	0	0.00904613	0	0	0	0	0	0	0	0	0	0	0	0	0	0	0	0	0	0	0	0	0	0.0134259	0	0.00322713
HIVEP3	0	0.0848869	0.248223	0.0510041	0.0971112	0.124049	0.460497	0.117233	0.340397	0	0.219086	0.0568986	0	0.126916	0	0	0	0	0.0661352	0	0.0922654	0.111082	0	0.111983	0.107478	0.232325	0.171072	0	0.134847	0	0	0.190116	0.127227	0.0354807	0.206048	0	0.112193	0.0856147	0	0	0.0989434	0	0	0	0.118859	0.211881	0	0.171574
FOXJ3	0	0.160907	0.116008	0.136284	0.116544	0.177649	0.300835	0.177965	0.0769216	0.1204	0.154731	0	0	0.121563	0.431196	0.0521965	0	0	0.130717	0.0825958	0.0475238	0.1489	0	0.146519	0.101205	0.103528	0.436171	0	0.236545	0	0	0.191981	0.0269888	0.106382	0	0.118314	0.219398	0.331108	0	0.287665	0.337175	0	0.236964	0	0.155465	0.205453	0.499945	0.247919
RIMKLA	0.128771	0.0554779	0.038446	0.181128	0.202741	0.118458	0.125786	0.112673	0.131746	0.12806	0.027157	0.0568986	0	0.107971	0.199579	0.134408	0	0.308603	0.159935	0.14387	0.192555	0.0387713	0	0.167951	0.0189679	0.123952	0	0.161188	0.154388	0	0	0.106542	0.0273237	0.138619	0	0.368284	0.0675822	0.179452	0	0	0.123313	0	0.0359781	0	0.0944665	0.112626	0	0.14312
ZMYND12	0	0	0	0	0	0.00393314	0.0109472	0.00347105	0.0219295	0	0	0	0	0	0	0	0	0	0.0183739	0	0	0	0	0	0	0	0	0	0	0	0	0.0151721	0.0165895	0	0	0.195482	0.00183307	0	0	0	0	0	0	0	0	0	0	0
PPCS	0.209754	0	0.0216221	0.0333857	0	0.049651	0.0495632	0.0542834	0.0101662	0	0.0986821	0	0	0.0301389	0.203918	0	0	0	0.0345512	0.130306	0.0187429	0.0567152	0	0.0289699	0.0473512	0	0	0	0.0501478	0	0	0	0	0.058965	0	0	0.0145201	0.0137757	0	0	0.137344	0	0	0	0.0584905	0.0188273	0	0.0284777
CCDC30	0.095369	0.0838079	0.0183389	0.0314528	0.0457354	0.117225	0.255209	0.0920377	0.176736	0	0.0394005	0	0	0	0	0	0	0.308603	0.0690147	0	0.0662073	0.0363683	0	0.0493734	0.0894205	0.0977006	0	0	0.0830819	0	0	0.0795496	0	0.0407894	0.360177	0	0.0742761	0.0363043	0.413741	0	0	0	0	0	0.032823	0.0108832	0	0.042018
PPIH	0	0.0762634	0	0.0314528	0	0	0.0442216	0.0305257	0.0101662	0	0	0	0	0.030735	0	0	0	0	0.0119539	0	0.0302601	0.0283196	0	0.0113771	0.0139904	0	0.171072	0	0.0254556	0	0	0.0748317	0.0270904	0.0024653	0	0	0.00105596	0	0.413741	0	0	0	0	0	0.0185638	0.0221739	0	0.0167351
YBX1	0	0	0	0	0	0.0111729	0.130972	0.0401974	0.0101662	0	0.0235054	0	0	0.0725655	0	0	0	0.347234	0.0808137	0.123837	0.0932177	0.0555268	0	0.0314255	0.0220181	0	0	0	0.0184236	0	0.371175	0.0974813	0.133607	0.0384398	0	0	0.0850501	0.0799819	0	0.287665	0.123313	0	0.0889711	0	0.021317	0.0434797	0.207974	0.0443451
CLDN19	0	0	0	0	0	0	0	0	0	0	0	0	0	0	0	0	0	0	0	0	0	0	0	0	0	0	0	0	0	0	0	0	0	0	0	0	0	0	0	0	0	0	0	0	0	0	0	0
P3H1	0	0	0	0	0	0.00249302	0.049175	0.0276435	0.0283107	0	0.0249029	0	0	0	0	0	0	0	0.0277057	0	0.0187429	0.00784706	0	0.0267718	0.020493	0	0	0	0.0104823	0	0	0.0247991	0.0119496	0.00855359	0.335657	0	0.010625	0	0	0	0	0	0	0	0.00282887	0.00196589	0	0
AC098484.3	0	0	0	0	0.0357381	0.00876739	0.0063254	0	0	0	0	0	0	0.00909555	0	0	0	0	0.0102654	0	0.0395174	0	0	0.010146	0	0	0	0	0	0	0	0.00145173	0.0391945	0	0	0	0.00317793	0	0	0	0	0	0	0	0.0104426	0.0171016	0	0.0250149
TMEM269	0	0	0	0	0	0	0.00354455	0.000796918	0	0	0	0	0	0	0	0	0	0	0	0	0	0	0	0	0	0	0	0	0	0	0	0.0236471	0	0	0	0	0	0	0	0	0	0	0	0	0	0	0	0
SVBP	0	0	0.0261043	0.161666	0.0445445	0.104115	0.128907	0.0979	0.0498689	0.0757679	0	0.197118	0	0.02914	0.12865	0.0566801	0	0	0.0458881	0.136171	0.0974249	0.0379773	0	0.0693013	0	0	0	0	0.0209782	0	0	0.0235189	0	0.0318291	0	0.137463	0.0746338	0.0442982	0	0	0	0	0.135644	0	0.00689856	0.0394368	0	0.0459598
ERMAP	0	0.0554779	0	0.0412694	0	0.0108137	0.0110209	0.0245505	0	0	0	0	0	0	0	0	0	0	0	0	0	0	0	0.00752541	0	0	0	0	0	0	0	0.0488046	0	0.0150532	0	0	0.00988044	0	0	0	0	0	0.0359781	0	0	0.0106121	0	0
ZNF691	0.0600741	0	0	0	0	0	0.0076442	0.00815136	0	0	0	0	0	0	0	0	0	0	0	0	0	0	0	0	0	0	0.265099	0	0	0	0	0.00145173	0	0	0	0	0.00202866	0.0137757	0	0	0	0	0	0	0	0	0	0
SLC2A1	0	0	0.0282409	0	0	0	0.0200105	0.0395463	0.0397027	0.0958882	0.128117	0	0	0.0682335	0	0	0	0	0.00177046	0	0.0151536	0.00209237	0	0	0	0	0.223468	0	0.0380321	0	0	0.0910188	0.0205727	0.0280282	0	0	0.0213732	0	0	0	0.0500377	0	0.138691	0	0.0183587	0.0254641	0	0.0103197
FAM183A	0	0	0	0	0	0	0	0	0	0	0	0	0	0	0	0	0	0	0	0	0	0	0	0	0	0	0	0	0	0	0	0	0	0	0	0	0	0	0	0	0	0	0	0	0	0	0	0
EBNA1BP2	0	0	0.0225992	0.0915135	0	0.0986163	0.0863378	0.0360718	0.0412979	0.0757679	0.148866	0.127946	0	0.0361871	0	0	0	0	0.0711369	0	0.030221	0.0457171	0	0.0283953	0.115798	0	0	0	0.0160329	0	0.29819	0.0490843	0.0249409	0.0273856	0	0	0.0382771	0.0642086	0	0	0	0	0.0456916	0	0.00268753	0.0660488	0	0.0450988
CFAP57	0	0	0	0	0	0	0.0105059	0.00936361	0	0	0	0	0	0.0274771	0	0	0	0	0.003309	0	0	0	0	0.0124562	0	0	0	0	0	0	0	0.00145173	0	0	0	0	0.00200617	0	0	0	0	0	0	0	0	0.0306517	0	0
TMEM125	0	0.0513295	0	0	0	0	0.00509136	0.000762957	0	0	0	0	0	0	0	0	0	0	0	0	0	0	0	0.00926362	0	0.0813244	0	0	0	0	0	0	0	0	0	0	0.000791182	0.0137757	0	0	0	0	0	0	0.0133872	0	0	0
TIE1	0	0	0	0	0.0203067	0	0.00337969	0.00118809	0	0	0	0	0	0	0	0	0	0	0	0	0	0	0	0	0	0	0	0	0	0	0	0	0	0	0	0	0	0	0	0	0	0	0	0	0	0	0	0
MPL	0	0	0	0	0	0	0.000354932	0.000378017	0	0	0	0	0	0	0	0	0	0	0	0	0	0	0	0	0.0245833	0	0	0	0	0	0	0	0	0.000579936	0	0	0	0	0	0	0	0	0	0	0	0	0	0
CDC20	0	0	0	0	0	0	0.000667301	0	0	0	0	0	0	0	0	0	0	0	0	0	0	0	0	0	0	0	0	0	0	0	0	0	0	0	0	0	0	0	0	0	0	0	0	0	0	0	0	0
ELOVL1	0	0	0.0191429	0	0.0457354	0.00393314	0.0222022	0.000378017	0.147558	0	0	0	0	0	0	0	0	0	0.00788211	0	0.0329864	0	0	0.0052488	0.0189679	0	0	0	0.026672	0	0	0.0252359	0.0340786	0.0125012	0	0.255607	0.0141266	0	0	0	0	0	0	0	0	0.0243302	0	0.0382783
MED8	0	0.0714715	0.0514273	0	0	0.00483424	0.0697554	0.0687023	0.025794	0	0.0379986	0	0	0.0575751	0.161697	0	0	0	0.0711179	0	0	0.00209237	0	0.0175253	0.0511704	0	0	0	0.0702277	0	0	0.0690992	0.0846665	0.0424219	0	0	0.0370776	0.0642086	0	0	0	0	0.138691	0	0.0379943	0.0371607	0	0.0383375
SZT2	0.0756452	0.0848869	0	0	0	0.0199071	0.0566192	0.0439763	0.0193684	0	0.0950494	0	0	0	0	0	0	0	0.00260852	0	0.0416995	0.0303066	0	0.0253958	0	0	0	0	0.0336518	0	0	0.0408386	0.0270904	0.0179253	0	0	0.0446612	0	0	0	0	0	0.22871	0	0.0445289	0.072371	0	0.0475705
HYI	0	0	0.0561378	0	0	0.00429489	0.0323882	0.00910567	0.0219295	0	0	0	0	0	0	0	0	0	0.00768935	0	0	0	0	0.00625913	0	0	0	0	0	0	0.371175	0.0154919	0.121273	0	0	0	0	0	0	0	0	0	0	0	0.0224152	0	0	0.0146096
PTPRF	0.155347	0.0639149	0.240499	0.175426	0.199448	0.220359	0.170781	0.310615	0.290134	0.177429	0.516509	0.197118	0	0.133526	0.234283	0.429161	0	0	0.220319	0.287592	0.211909	0.19346	0	0.35728	0.28644	0.308454	0.171072	0	0.218022	0	0.371175	0.188089	0.331953	0.254844	0.336513	0.332946	0.202222	0.0970193	0	0.462916	0.617096	0	0.302582	0	0.154302	0.66214	0	0.142828
AL451062.3	0	0	0	0	0	0	0.000175614	0	0	0	0	0	0	0	0	0	0	0	0	0	0	0	0	0	0	0	0	0	0	0	0	0	0	0	0	0	0	0	0	0	0	0	0	0	0	0	0	0.00298731
ST3GAL3	0	0	0.0899244	0	0.0722498	0.0350139	0.0281642	0.0395509	0.0193684	0	0	0	0	0.0301389	0.168472	0.0640629	0	0	0.031912	0	0.0311511	0.0577508	0	0.00704483	0.0240103	0	0.206489	0	0.0474396	0	0	0.0724461	0	0.0147564	0	0	0.062898	0	0	0.247884	0	0	0	0	0.0562228	0.0353481	0	0.041654
ARTN	0	0	0	0.0836576	0	0	0.00123974	0.00393217	0	0	0	0	0	0	0	0	0	0	0	0	0	0.00209237	0	0	0	0	0	0	0	0	0	0	0	0	0	0	0	0	0	0	0.126586	0	0	0	0	0	0	0.00829756
IPO13	0.119569	0.0762634	0	0.0353786	0	0.0172861	0.0475642	0.0523319	0.0592701	0	0.0934025	0	0	0.00909555	0	0.0514979	0	0	0.0408873	0	0	0	0	0.0452257	0.0901503	0	0	0.103159	0.106939	0	0	0.00279427	0.113975	0.0298881	0	0	0.038782	0	0	0	0	0	0.0889711	0	0.00100188	0.00798346	0	0.0278936
DPH2	0.0554786	0	0.057264	0	0.0469974	0	0.0217035	0.0425346	0	0	0	0	0	0.0404663	0.0801931	0	0	0.308603	0.0437492	0	0	0.00209237	0	0.00829923	0.0174787	0	0	0	0.0540866	0	0	0.0411079	0.0427193	0.0131509	0	0	0.0386423	0	0	0	0	0	0.10426	0	0.00175136	0.0137058	0	0.0230213
ATP6V0B	0.308533	0.380067	0.438544	0.529912	0.390255	0.341643	0.714569	0.495551	0.433951	0.566879	0.420369	0.497771	0	0.584487	0.201236	0.307981	0	1.1099	0.406293	0.215828	0.203435	0.410232	0	0.47147	0.568164	0.108373	0.429957	0.499609	0.534639	0	0.669365	0.443212	0.488113	0.433053	0.541706	0.255607	0.445601	0.373979	1.5729	0.247884	0.36867	0	0.235853	0	0.373206	0.395963	0.744651	0.575261
B4GALT2	0.0756452	0.113279	0	0	0.148944	0.105407	0.0926206	0.0870147	0.0101662	0	0.110944	0	0	0.0422444	0	0.0404728	0	0	0.0780916	0	0.0987785	0.108826	0	0.122953	0.0916822	0	0.429957	0	0.0659794	0	0	0.0378718	0.0428445	0.0545747	0	0	0.0637805	0.0137757	0	0.388467	0.127265	0	0	0	0.0309877	0.127399	0	0.135741
CCDC24	0	0	0	0	0	0.0126829	0.0575152	0.0609645	0.0460839	0	0.10769	0	0	0.0246585	0	0.0489922	0	0	0.00575705	0	0	0.0888312	0	0.0287157	0.0660717	0	0	0	0.0071896	0	0.29819	0.0338114	0.0391945	0.00242211	0	0	0.0187684	0.0137757	0	0	0	0	0	0	0.0233848	0.013425	0	0.0107448
SLC6A9	0	0	0	0	0.056172	0.0279109	0.0266728	0.0225469	0	0	0	0	0	0.043575	0	0	0	0	0	0	0	0.00209237	0	0	0	0	0	0	0.0101184	0	0	0.0211031	0	0.00687069	0	0	0.00250176	0	0	0	0	0	0	0	0	0.0010177	0	0.0284527
KLF17	0	0	0	0	0	0	0.00126953	0	0	0	0	0	0	0	0	0	0	0	0	0	0	0	0	0	0	0	0	0	0	0	0	0	0	0	0	0	0	0	0	0	0	0	0	0	0	0	0	0
DMAP1	0.143712	0.133196	0.0876871	0.0353786	0	0.0784611	0.106739	0.0527652	0.0101662	0.129214	0.00900781	0.0568986	0	0.00909555	0	0	0	0	0.0513928	0.336729	0.112548	0.00600861	0	0.0221734	0	0.103528	0	0	0.0405917	0	0	0.0539185	0.121593	0.121285	0.335657	0	0.0513913	0.0646102	0	0.247884	0	0	0	0	0.0227848	0.0131235	0	0.0525129
ERI3	0.149433	0.0639149	0.168935	0.171457	0.0186747	0.0868823	0.253986	0.193956	0.0979112	0.108231	0.179168	0	0	0.0922341	0.214095	0.0940995	0	0	0.132028	0.130146	0.208532	0.142389	0	0.0512029	0.197133	0	0	0	0.0881681	0	0	0.190696	0.260787	0.121558	0	0.195482	0.205268	0.0799819	0.266036	0	0	0	0.138691	0	0.0569498	0.0898165	0.497727	0.107793
RNF220	0.22859	0.355559	0.114716	0.103421	0.124883	0.199221	0.175134	0.197974	0.0498689	0.262501	0.107222	0.197118	0	0.0412844	0.202479	0.185614	0	0	0.166224	0.260452	0.0422181	0.195121	0	0.143609	0.281291	0.224781	0	0.155941	0.250221	0	0	0.166985	0.0292767	0.0854838	0	0.137463	0.141319	0.210792	0	0	0	0	0.286695	0	0.256088	0.167299	0	0.21494
TMEM53	0	0.0680236	0.0130227	0	0.0178902	0.059496	0.0215805	0.0128699	0.0195674	0	0	0	0	0	0	0	0	0	0.0284796	0	0	0	0	0.0459263	0.0258825	0	0	0	0.0227601	0	0.371175	0.00377226	0.0670182	0.0117273	0	0	0.0035416	0	0	0	0	0	0	0	0.045855	0.0626415	0	0.0224035
ARMH1	0	0	0	0	0	0.00429489	0.0328186	0.0222035	0.12649	0	0	0	0	0	0	0.0521965	0	0	0.011647	0	0	0	0	0.0123395	0	0	0	0	0.0135993	0	0	0.00119793	0	0	0	0.195482	0.0501949	0	0	0	0	0	0	0	0.0122115	0.00798346	0	0.0194093
KIF2C	0	0	0	0	0	0	0.00725417	0.00143488	0	0	0	0	0	0	0	0	0	0	0	0	0	0	0	0	0	0.0813244	0	0	0	0	0	0	0	0	0	0	0.00183307	0	0	0	0	0	0	0	0.00175136	0	0	0
RPS8	0.144156	0.442463	0.128647	0.274515	0.184516	0.210946	0.310591	0.29846	0.0441522	0.18126	0.312378	0	0	0.265089	0.0725865	0.0996437	0	0	0.146301	0	0.110671	0.0807412	0	0.253963	0.208061	0.103528	0	0.2591	0.148562	0	0	0.189593	0.174519	0.234133	0.335657	0.255607	0.235108	0.17939	0	0.247884	0.0500377	0	0.291429	0	0.149051	0.196208	0.207974	0.171499
BEST4	0	0	0.037062	0	0	0.00249302	0.00221158	0.000551991	0	0	0	0	0	0	0	0	0	0	0	0	0	0.00209237	0	0	0	0	0	0	0.00378827	0	0	0.0154337	0	0	0	0	0	0	0	0	0	0	0	0	0.00100188	0	0	0
PLK3	0.0732928	0	0	0.0465025	0	0	0.0105201	0.00318314	0.0101662	0	0	0	0	0.0546494	0	0	0	0	0	0	0	0	0	0	0	0	0	0	0.0180257	0	0	0	0	0.0156413	0	0	0.0173468	0	0	0	0	0	0	0	0	0.0341479	0	0.0140361
BTBD19	0	0	0	0	0	0	0.00849356	0.00103796	0	0	0	0	0	0	0	0	0	0	0	0	0	0	0	0	0	0	0	0	0	0	0	0	0	0	0	0	0	0	0	0	0	0	0	0	0	0	0	0
PTCH2	0	0.0513295	0	0.0465025	0	0.0147284	0.0702596	0.0449597	0.17513	0	0.00900781	0	0	0.06021	0	0.0489922	0	0	0.0324508	0	0.0151536	0.0643834	0	0.0152863	0	0	0	0	0.0673732	0	0	0.019215	0.0730197	0.00346187	0	0	0.0388793	0.0137757	0	0	0	0	0	0	0.00100188	0	0	0.0232136
EIF2B3	0	0.0639149	0.0405928	0.0267318	0.092879	0.0106738	0.116331	0.053996	0.19246	0	0.00900781	0	0	0	0.147085	0	0	0	0.0395013	0	0.0302601	0.0473819	0	0.0420078	0.0265996	0	0.223468	0.184349	0.0606184	0	0.371175	0.0428419	0.0488183	0.0210806	0	0	0.0299146	0.0363043	0.412083	0	0.127265	0	0	0	0.0644485	0.0497024	0.207974	0.0311509
HECTD3	0.0998688	0.0513295	0.0627868	0	0.0212779	0.00484618	0.0257733	0.0374011	0.0283107	0	0.0144975	0	0	0	0	0	0	0	0.00974496	0	0	0.00209237	0	0	0	0.106171	0	0	0	0	0	0.00145173	0	0.0138355	0	0	0.0349945	0	0	0	0	0	0	0	0.00100188	0.006303	0	0.0175146
UROD	0.0330427	0.135137	0.0638014	0	0	0.0399253	0.0897956	0.0566322	0.301347	0	0.0608937	0.197118	0	0.00909555	0	0.0566801	0	0.652657	0.0646606	0	0.0563842	0.130891	0	0.0693501	0.0907526	0	0.223468	0.103159	0.121028	0	0	0.0454926	0.0368905	0.0565613	0	0	0.069389	0	0	0	0	0	0	0	0.0233858	0.0161049	0	0.0259372
ZSWIM5	0	0	0.137166	0.204227	0	0.0813927	0.207434	0.0689502	0.0687501	0	0.22333	0	0	0.107706	0.0725865	0	0	0.198056	0.0253867	0.27523	0.103109	0.0968988	0	0.0877051	0.00882049	0	0	0.182153	0.098223	0	0	0.0362807	0.104127	0.0365091	0	0	0.105037	0	0	0	0	0	0	0	0.0555818	0.0808694	0	0.0338978
HPDL	0	0	0	0	0	0	0.000117085	0.00168951	0	0	0	0	0	0	0	0	0	0	0	0	0	0	0	0	0	0	0	0	0	0	0	0	0	0	0	0	0	0	0	0	0	0	0	0	0	0	0	0
MUTYH	0	0	0	0	0	0.00249302	0.0242573	0.00419386	0	0	0	0	0	0	0	0	0	0	0	0	0	0	0	0	0	0	0	0	0.0459563	0	0	0.00145173	0	0	0	0	0.00223904	0	0	0	0	0	0	0	0	0	0	0.00188537
TOE1	0	0	0.0421834	0	0.0203067	0	0.0187199	0.0159416	0.00920223	0	0.0235054	0	0	0	0	0	0	0	0	0	0	0	0	0.0439871	0	0	0	0	0.0118208	0	0	0	0.0407205	0.0111692	0	0	0.0199066	0	0	0	0	0	0	0	0	0.0010177	0	0.00852495
TESK2	0	0.109605	0.0282409	0	0.0790698	0.00912913	0.0427076	0.0440513	0.106923	0	0.0249029	0	0	0	0.0801931	0	0	0	0.0195463	0	0.0340293	0.0705819	0	0.0604708	0	0	0	0	0.0107688	0	0	0.00796286	0	0.0101976	0.206048	0	0.0300275	0	0	0	0	0	0	0	0	0	0	0.00650995
CCDC163	0	0	0	0	0	0.0106738	0.00429714	0	0	0	0	0	0	0.0260792	0	0	0	0	0	0	0	0	0	0	0	0	0	0	0	0	0	0	0	0	0	0	0.00118309	0	0	0	0	0	0	0	0.0179483	0	0	0.00353582
MMACHC	0	0.0513295	0	0	0	0	0.0148119	0.0239001	0	0	0	0	0	0	0	0	0	0	0.0148073	0	0.0287809	0	0	0.0129335	0	0	0	0	0.0136213	0	0	0	0.0821817	0.00640033	0	0	0.038972	0	0	0	0	0	0	0	0.00175136	0	0	0.0179853
PRDX1	0	0.199324	0.209276	0.264262	0.31152	0.326787	0.47387	0.294987	0.110393	0.281479	0.313867	0.0999008	0	0.309443	0.236069	0.170855	0	0	0.36739	0.130465	0.104275	0.230234	0	0.283348	0.25209	0.209603	0	0.37194	0.380236	0	0.29819	0.20239	0.257035	0.298566	0.206048	0	0.370968	0.136048	0.377263	0.535549	0.0500377	0	0.482484	0	0.148039	0.243647	0.413729	0.210315
AKR1A1	0	0	0.0222743	0	0.0203067	0	0.0387411	0.0285484	0.0101662	0	0	0	0	0.035836	0	0	0	0	0.0408139	0	0	0.0353418	0	0.0151276	0	0	0	0	0.045708	0	0	0.0632548	0	0.00128796	0	0.172802	0.0546052	0	0	0	0	0	0	0	0.0412563	0.00285346	0	0.0134653
NASP	0	0	0.0130227	0.291326	0.124172	0.0287441	0.126638	0.0671514	0.391337	0.108231	0.0144975	0	0	0.0264626	0	0	0	0	0.0078101	0.260612	0	0.00209237	0	0.0494817	0.0636337	0.0813244	0.206489	0	0.0570004	0	0	0.0799441	0.0684702	0.0149058	0	0.195482	0.101897	0	0	0	0	0	0.128579	0	0.0417855	0.0922088	0	0.0611435
CCDC17	0	0	0	0	0	0	0.00079474	0	0	0	0	0	0	0	0	0	0	0	0	0	0	0	0	0	0	0	0	0	0	0	0	0	0	0	0	0	0	0	0	0	0	0	0	0	0	0	0	0
GPBP1L1	0.16455	0.137971	0.0620815	0	0.0933127	0.0620296	0.184214	0.122868	0.0552606	0	0.0804855	0	0	0.029475	0.203918	0	0	0	0.00867427	0.146529	0.062197	0.0370557	0	0.0509416	0.0650395	0.106171	0	0.155941	0.172847	0	0	0.134729	0.0897915	0.0474653	0	0.482852	0.0796518	0.0257361	0	0	0.131709	0	0.160764	0	0.0534742	0.0890835	0	0.075264
TMEM69	0	0	0	0	0.0677058	0.0993618	0.0421809	0.0353131	0.00920223	0.149561	0.0235054	0.235004	0	0	0.122286	0	0	0	0.0290514	0	0	0.0325627	0	0.0186689	0.0864156	0	0	0	0.0101184	0	0	0.0406488	0.0285391	0.0627784	0.336513	0	0.0045435	0.0542458	0	0	0	0	0	0	0.0339305	0.0265382	0	0.0237709
IPP	0	0	0	0	0	0.0382326	0.0278464	0.0467825	0.147085	0	0	0	0	0.0847058	0	0.0659469	0	0	0.00367063	0	0	0.0302355	0	0.0521179	0.0233408	0.0494006	0	0	0.0693442	0	0	0	0	0	0	0	0.00489428	0.0257361	0	0	0	0	0	0	0.00370445	0.0321075	0	0.0097123
MAST2	0.0600741	0.117291	0.06552	0.085157	0.0186747	0.110372	0.123644	0.101178	0.120953	0	0.101187	0	0	0.0329294	0.0725865	0.0514979	0	0	0.0449417	0	0	0.140998	0	0.129176	0.0710639	0	0	0	0.0733953	0	0	0.129462	0.0304138	0.0117276	0	0.195482	0.0537519	0.11232	0	0	0	0	0	0	0.0481191	0.0251815	0.525232	0.0846676
PIK3R3	0	0.179917	0.0918163	0.085018	0	0.038562	0.052508	0.0545488	0.00920223	0.149561	0.128117	0.0568986	0	0.0897872	0	0	0	0	0.0103818	0	0.0187429	0.0648993	0	0.0287499	0.0292316	0.142713	0	0	0.00505424	0	0	0.00119793	0.0119496	0.0228295	0	0	0.0264704	0	0	0	0	0	0.0723446	0	0.0558394	0.0510511	0	0.118545
AL358075.4	0	0	0	0	0	0.00235315	0.00807952	0.00151741	0	0	0	0	0	0	0	0	0	0	0	0	0	0	0	0	0	0	0	0	0	0	0	0	0	0.00128796	0	0	0	0	0	0	0	0	0	0	0	0	0	0
TSPAN1	0	0	0	0	0	0	0.0242887	0	0	0	0	0	0	0	0.122286	0	0	0	0	0	0	0.00209237	0	0.00913479	0	0	0	0	0.00911538	0	0	0	0	0	0	0	0.00330506	0	0	0	0	0	0	0	0	0	0	0.0131273
POMGNT1	0.073109	0	0.103061	0	0.170894	0.156439	0.0786557	0.0697213	0.164858	0.0757679	0.160118	0	0	0.0214076	0	0.148397	0	0	0.10131	0.146529	0.0499704	0.0770736	0	0.0345066	0.124543	0.123552	0	0	0.030509	0	0	0.130557	0.0803741	0.0504938	0	0	0.089001	0.0951327	0	0	0.275906	0	0	0	0.0757834	0.0361733	0	0.0479383
LURAP1	0	0	0	0	0	0	0.0227215	0.0169552	0.0320957	0	0	0	0	0	0	0.0438616	0	0	0	0	0	0.0323069	0	0.0136466	0	0	0	0	0.0103813	0	0	0.00264966	0.0218539	0.0138355	0	0	0.0155703	0	0	0	0	0	0	0	0.00196345	0.0138633	0	0
RAD54L	0	0	0	0	0	0	0.0169217	0.00266961	0.0101662	0	0	0	0	0	0	0	0	0	0.003309	0	0	0	0	0	0	0	0	0	0.00532711	0	0	0.00119793	0	0	0	0	0.00458919	0	0	0	0	0	0	0	0	0	0	0
LRRC41	0.0708628	0.170722	0.11197	0.136896	0.0647657	0.0675557	0.13112	0.144	0.396272	0	0.0319936	0	0	0.0695885	0.219672	0.105386	0	0	0.0821053	0.260008	0.0573591	0.172014	0	0.0888435	0.109805	0.106171	0	0	0.159546	0	0.371175	0.033805	0.0479991	0.0783049	0.473962	0.137463	0.119144	0.0363043	0	0.247884	0	0	0.0723446	0	0.0326981	0.0611826	0	0.0998976
UQCRH	0.430824	0.241662	0.449032	0.811544	0.552581	0.589411	0.715774	0.656388	0.66791	0.321217	0.58672	0.154708	0	0.600272	0.294288	0.596321	0	0	0.449427	0.718853	0.550108	0.568822	0	0.424317	0.508332	0.298813	0	0.490941	1.00174	0	0.558336	0.290599	0.463675	0.609305	0.360177	0.310265	0.563636	0.152888	0	0	0.303889	0	0.0769364	0	0.401837	0.358783	1.09515	0.374311
NSUN4	0	0.0680236	0.0805601	0.0836576	0	0.0324358	0.0430829	0.0435204	0.0414969	0	0	0.213868	0	0.0360892	0.0725865	0	0	0	0.0208024	0	0	0	0	0	0.0780026	0	0	0.161188	0.0470437	0	0	0.0212777	0.0221437	0.016128	0	0	0.0418978	0	0	0	0.0500377	0	0	0	0.0390406	0.0144576	0	0.0204682
FAAH	0.0756452	0.163216	0.0130227	0.0688346	0	0.0598848	0.0579723	0.0453033	0.0397027	0.0757679	0	0	0	0	0	0	0	0.272341	0.103901	0	0.0201149	0.00209237	0	0.0157702	0	0	0.377561	0	0.0550708	0	0.371175	0.113527	0.0837966	0.0490312	0	0	0.021842	0	0	0.7108	0	0	0	0	0.0446736	0.0135007	0	0.0194989
KNCN	0	0	0	0	0	0.0226884	0.00408401	0	0	0	0	0	0	0	0	0	0	0	0	0	0	0	0	0	0	0	0	0	0	0	0	0	0	0	0	0	0	0.0504329	0	0	0	0	0	0	0	0	0	0
MKNK1	0.0882403	0.0485822	0	0	0.154859	0.0252152	0.152767	0.0419673	0.0364822	0.187348	0.00900781	0	0	0	0	0	0	0	0.0337288	0	0.0493121	0.052943	0	0.0201392	0.0174787	0	0	0	0.0374777	0	0.371175	0.00145173	0.0249409	0.0421261	0	0.227245	0.0467327	0	0	0	0	0	0.138691	0	0.0229968	0.0160427	0.207974	0.0507365
ATPAF1	0.13809	0.125634	0.087795	0.0886624	0.0883511	0.179337	0.183665	0.105252	0.277238	0.12806	0.0556632	0.118013	0	0.0603323	0.182901	0.0656699	0	0	0.190165	0.130306	0.080398	0.142192	0	0.0712051	0.166809	0.106171	0	0.520308	0.236485	0	0	0.105164	0.218563	0.120726	0	0.137463	0.127682	0.155729	0.412083	0	0.26393	0	0.223697	0	0.106006	0.0634732	0.205756	0.144826
TEX38	0	0	0	0	0	0	0.000157939	0	0	0	0	0	0	0	0	0	0	0	0	0	0	0	0	0	0	0	0	0	0	0	0	0	0	0	0	0	0	0	0	0	0	0	0	0	0	0	0	0
EFCAB14	0.16398	0.0639149	0	0.209649	0.138016	0.133536	0.0806863	0.0917482	0.0412979	0	0.124204	0.0568986	0	0.118313	0.161697	0	0	0.198056	0.0663012	0.130306	0.0331792	0.0362528	0	0.0692439	0.0569622	0	0.265099	0.182153	0.0987881	0	0	0.0242988	0.0627012	0.0993021	0	0.324275	0.0501626	0	0	0	0	0	0.135644	0	0.0743008	0.0675609	0	0.110129
CYP4B1	0	0	0	0	0	0	0	0	0	0	0	0	0	0	0	0	0	0	0	0	0	0	0	0	0	0	0	0	0	0	0	0	0	0	0	0	0	0	0	0	0	0	0	0	0	0	0	0
CYP4A11	0	0	0	0	0	0	0.000219632	0	0	0	0	0	0	0	0	0	0	0	0	0	0	0	0	0	0	0	0	0	0	0	0	0	0	0	0	0	0	0	0	0	0	0	0	0	0	0	0	0
CYP4X1	0	0.0639149	0.059983	0.085018	0.0391683	0.143703	0.101231	0.13038	0.104361	0.149561	0.0172708	0	0	0	0	0	0	0	0.0491589	0	0.0593503	0.0398549	0	0.0716599	0.0383446	0	0	0	0.10329	0	0	0.0754707	0.0989437	0.0339449	0.335657	0	0.0326415	0.0900691	0	0	0	0	0	0	0.122631	0.0524267	0	0.107422
CYP4Z1	0	0	0	0	0.0544853	0.00815799	0.034584	0.00388276	0.0219295	0	0	0	0	0.0424278	0	0.0566801	0	0	0	0	0	0	0	0	0.0182016	0	0	0	0	0	0	0	0.0472822	0.00113416	0	0	0.00982113	0.121594	0.413741	0	0	0	0	0	0.0205063	0.0151908	0	0.0152219
CYP4A22	0	0	0	0	0	0	0.000860436	0	0	0	0	0	0	0	0	0	0	0	0	0	0	0	0	0	0	0	0	0	0	0	0	0	0	0	0	0	0	0	0	0	0	0	0	0	0	0	0	0
TAL1	0	0	0	0	0	0	0.000262267	0	0	0	0	0	0	0	0	0	0	0	0	0	0	0	0	0	0	0	0	0	0	0	0	0	0	0.0109517	0	0	0	0	0	0	0	0	0	0	0	0	0	0
STIL	0	0	0	0	0.0382818	0.00483424	0.0121948	0.0285373	0.0177732	0.211087	0	0	0	0	0	0	0	0	0	0.14387	0	0	0	0	0	0	0	0	0.00378827	0	0	0.00993415	0	0.00066056	0	0	0.0411306	0.0893212	0	0	0	0	0	0	0.00100188	0.0291548	0	0.00527297
CMPK1	0.125191	0.20341	0	0.180256	0.167135	0.214213	0.184166	0.120807	0.260857	0	0.236838	0.163683	0	0.222303	0	0	0	0	0.121199	0.212742	0.101104	0.0625528	0	0.120376	0.118279	0	0.536795	0	0.168625	0	0	0.133305	0.0165895	0.162715	0	0	0.177002	0.264557	0.377263	0	0.227925	0	0.115073	0	0.178883	0.0797581	0	0.111512
FOXE3	0	0	0	0	0	0	0.000535154	0	0	0	0	0	0	0	0	0	0	0	0	0	0	0	0	0	0	0	0	0	0	0	0	0	0	0	0	0	0	0	0	0	0	0	0	0	0.0218906	0	0	0
FOXD2	0	0	0	0	0	0	0	0	0	0	0	0	0	0	0	0	0	0	0	0	0	0	0	0	0	0	0	0	0	0	0	0	0	0	0	0	0	0	0	0	0	0	0	0	0	0	0	0
TRABD2B	0	0	0	0	0	0	0.00217611	0	0	0	0	0	0	0	0	0	0	0	0	0	0	0	0	0	0	0	0	0	0	0	0	0	0	0.00066056	0	0	0	0	0	0	0	0	0	0	0	0.021398	0	0
SLC5A9	0	0	0	0	0	0	0.000843102	0	0	0	0	0	0	0	0	0	0	0	0	0	0	0	0	0	0	0	0	0	0	0	0	0	0	0	0	0	0.00151808	0	0	0	0	0	0	0	0	0	0	0
SPATA6	0	0	0.0130227	0	0	0.0844862	0.0786198	0.0613985	0.0578897	0	0.0576645	0	0	0.0631677	0.12865	0	0	0	0.0185911	0	0.064923	0.0333013	0	0.0492922	0.0281603	0	0	0.167736	0.10669	0	0	0.0516485	0.0868459	0.0449891	0	0.227245	0.0777552	0.0137757	0	0	0	0	0	0	0.0774555	0.0266242	0	0.082385
AGBL4	0.384007	0.681027	0.349716	0.206203	0.297031	0.58262	1.28484	0.505032	0.924566	0.295579	0.4136	0.342607	0	0.394971	0.147085	0.177827	0	1.04085	0.488758	0.350454	0.403632	0.433793	0	0.446313	0.435514	0.316498	0.171072	0.633394	0.485867	0	0.29819	0.466189	0.592984	0.34406	0	0.732993	0.526304	0.38115	0.791004	0.287665	0.704837	0	0.220576	0	0.442276	0.604017	0.661517	0.436794
ELAVL4	0.6852	1.07412	0.434416	0.632643	0.642623	0.706373	0.813717	0.697092	0.622433	0.632736	0.769686	1.00351	0	0.42745	0.402058	0.292612	0	0	0.611181	0.351802	0.493646	0.486009	0	0.544694	0.785156	0.656144	0.265099	0.208732	0.711248	0	0.824198	0.596186	0.61408	0.656869	0.541706	0.490823	0.564749	0.819161	0.413741	0	0.154649	0	0.3003	0	0.623946	0.604175	0.628758	0.663238
DMRTA2	0	0	0	0	0	0	0.00253982	0.00631391	0	0	0	0	0	0	0	0	0	0	0	0	0	0	0	0	0	0	0	0	0	0	0	0	0	0	0	0	0	0	0	0	0	0	0	0	0	0	0	0
FAF1	0.252722	0.265269	0.154465	0.218462	0.217967	0.170802	0.488643	0.282532	0.359847	0	0.167746	0.217914	0	0.243408	0.0958859	0.176905	0	0	0.201373	0.413395	0.106636	0.372063	0	0.212588	0.19392	0	0.390851	0.182153	0.371813	0	0.453023	0.147963	0.294285	0.180679	0.501965	0	0.174577	0.103644	0	0	0.294337	0	0.227662	0	0.103622	0.139643	0.894679	0.280579
CDKN2C	0	0.09017	0.0183389	0	0	0.00393314	0.00883733	0	0	0	0	0	0	0	0	0	0	0	0	0	0	0.0488503	0	0.00752541	0	0	0	0	0	0	0	0.00279427	0	0	0	0	0.0290793	0	0	0	0	0	0	0	0.0122472	0.0145076	0	0.0103695
C1orf185	0	0	0	0	0	0	0.00045116	0	0	0	0	0	0	0	0	0	0	0	0	0	0	0	0	0	0	0	0	0	0	0	0	0	0	0	0	0	0	0	0	0	0	0	0	0	0	0	0	0
RNF11	0.397376	0.615447	0.363711	0.523049	0.584268	0.607354	0.449788	0.572807	0.3455	0.290816	0.633331	0.457566	0	0.25877	0.555055	0.404068	0	0.424628	0.452766	0.423763	0.51009	0.260063	0	0.297513	0.579702	0.616879	1.0032	0.103159	0.52723	0	0	0.35164	0.394044	0.421216	0.542562	0.211756	0.369436	0.453682	0.970024	0.76851	0.36521	0	0.339976	0	0.662671	0.362905	0	0.651719
TTC39A	0	0	0	0	0.0203067	0.0179779	0.0281664	0.0122125	0.0287696	0	0	0	0	0	0	0.0536589	0	0	0	0	0	0.0379773	0	0.0264745	0.0267306	0	0	0	0.0268654	0	0	0.00119793	0	0.0134202	0	0	0.01215	0	0	0	0	0	0	0	0.00371481	0.028925	0	0.0139709
EPS15	0.137519	0.175532	0.43456	0.490004	0.194101	0.425688	0.370927	0.316745	0.185936	0.301361	0.258563	0.281599	0	0.0555617	0.371621	0.119695	0	0	0.295336	0	0.312477	0.422182	0	0.177363	0.291221	0.674892	0.418513	0.683631	0.467815	0	0	0.284269	0.242325	0.312855	0.335657	0	0.202773	0.250881	0.266036	0.791665	0	0	0	0	0.218365	0.262412	0.291972	0.243137
OSBPL9	0	0.37234	0.0334277	0.102688	0.089912	0.101913	0.204192	0.0767293	0.0359602	0	0.0235054	0	0	0.029475	0	0	0	0	0.0414634	0	0.0632871	0.058882	0	0.0538035	0.0233408	0	0	0	0.155349	0	0	0.0465735	0.0479991	0.0489607	0	0	0.0967497	0.121594	0.266036	0	0.253511	0	0	0	0.0466073	0.0525624	0.525232	0.0569444
NRDC	0	0.184799	0.0641634	0.191107	0.0304502	0.0703605	0.321803	0.172385	0.166368	0	0.0833367	0.0999008	0	0.19879	0.0725865	0.130128	0	0	0.177621	0.14387	0.0731719	0.246651	0	0.137778	0.207674	0.15068	0	0	0.201252	0	0	0.207029	0.151102	0.0928814	0	0.137463	0.295396	0.0457709	0	0	0	0	0	0	0.0930295	0.135928	0.317258	0.134493
RAB3B	0	0	0	0	0	0.0531692	0.0563153	0.0633544	0.00920223	0	0	0.0568986	0	0.15983	0	0	0	0	0.0245382	0	0.0140436	0.142672	0	0.0728063	0.0597064	0	0.271695	0	0.034057	0	0	0.063494	0.06848	0.0695798	0	0.255607	0.0224312	0	0	0.247884	0	0	0	0	0.0688111	0.125868	0	0.0307946
TXNDC12	0	0	0.030531	0.0496486	0.0634623	0.0691775	0.100084	0.040379	0.0592701	0	0.0144975	0	0	0.0415816	0	0	0	0	0.0955274	0.27523	0.0877553	0.0337033	0	0.082347	0.0708955	0	0	0	0.0784372	0	0	0.0241037	0.0384434	0.0754285	0.206048	0	0.05926	0.146059	0	0	0	0	0.174884	0	0.00194248	0.071773	0.291972	0.0239236
BTF3L4	0.110669	0.0513295	0.0530101	0.162316	0.0940435	0.196683	0.186794	0.112771	0.232141	0	0.135012	0	0	0.0704808	0	0.116424	0	0.347234	0.0910078	0.266476	0.108589	0.191153	0	0.144915	0.0726262	0	0	0	0.208348	0	0	0.0409402	0.0627012	0.129627	0	0	0.18637	0.104679	0	0	0	0	0.115073	0	0.137709	0.0351248	0	0.103183
ZFYVE9	0.270708	0.201886	0.217712	0.0832352	0.234809	0.323144	0.444366	0.208366	0.185296	0.38724	0.264732	0	0	0.155581	0	0.238994	0	0.347234	0.193177	0.130465	0.330186	0.200609	0	0.228743	0.102655	0.10921	0.377561	0	0.226749	0	1.09848	0.179513	0.228486	0.242041	0	0	0.262453	0.336083	0	0	0.0989434	0	0	0	0.130504	0.302551	0.609042	0.164769
CC2D1B	0	0	0	0.0563461	0.0761856	0	0.0247083	0.0265455	0.0101662	0.0757679	0	0	0	0	0	0	0	0	0.00177046	0	0	0	0	0.0134901	0	0	0	0	0.0539561	0	0	0.0589369	0	0	0	0	0.00778843	0.0137757	0	0	0	0	0	0	0.00364911	0.0251796	0	0.0231273
ORC1	0	0	0	0	0	0	0.00281961	0.00317966	0	0	0	0	0	0	0	0	0	0	0	0	0	0.00209237	0	0	0	0	0	0	0	0	0	0	0	0.0133565	0	0	0.00384725	0	0	0	0	0	0	0	0	0	0	0
PRPF38A	0.0560822	0	0	0.093481	0.05989	0.0207933	0.0754579	0.0503283	0.0219295	0	0.0172708	0	0	0	0	0	0	0	0.0235992	0	0	0	0	0.0215499	0.0616578	0	0	0	0.0287944	0	0	0.0471703	0.0391945	0.0582739	0	0.118314	0.025505	0.0137757	0	0	0	0	0	0	0.00175136	0.0129378	0	0.0577503
TUT4	0	0.0838079	0.149223	0.269103	0.118288	0.151049	0.39168	0.205103	0.277238	0.108231	0.218175	0.0568986	0	0.105315	0	0.226757	0	0	0.114781	0	0.0967209	0.042564	0	0.0885348	0.0669812	0.0813244	0	0.208732	0.155537	0	0.371175	0.160292	0.206234	0.0937593	0	0.118314	0.158425	0.295564	0.413741	0	0.203555	0	0.0723446	0	0.0861317	0.0919578	0	0.109432
GPX7	0	0	0	0	0	0	0.0120091	0.00277074	0	0	0	0	0	0	0	0	0	0	0	0	0	0	0	0	0	0	0	0	0	0	0	0	0	0.00066056	0	0	0.00320148	0	0	0	0	0	0	0	0	0	0	0.00603087
SHISAL2A	0	0	0	0	0	0.00452489	0.00173142	0.00416727	0	0	0	0	0	0	0	0	0	0	0	0	0	0	0	0	0	0	0	0	0.009811	0	0	0	0	0	0	0	0.00212197	0	0	0	0	0	0	0	0	0	0	0.000839176
COA7	0.0708628	0.105698	0.0553156	0	0	0.0083207	0.0585379	0.0390485	0.0101662	0	0.0741634	0.155982	0	0.0157959	0	0	0	0	0.0708931	0.127204	0.0273938	0.117538	0	0.0118825	0.0922139	0	0	0	0	0	0	0.0579715	0.0130294	0.0716072	0	0	0.0184928	0.118315	0	0	0.137344	0	0	0	0.0574056	0.0010177	0	0.045084
ZYG11B	0.393354	0.179182	0.379432	0.374506	0.439304	0.44521	0.380551	0.36801	0.289898	0.2958	0.296185	0.249507	0	0.142228	0.477254	0.129784	0	0.272341	0.243131	0.407141	0.276912	0.609471	0	0.35382	0.534739	0.320983	0.611243	0.432083	0.493302	0	0.669365	0.228076	0.31284	0.436004	0.69669	0.838704	0.373508	0.431908	0.266036	0.287665	0.321434	0	0.60999	0	0.348297	0.273554	0.291972	0.581046
ZYG11A	0	0	0	0	0	0	0.00233694	0	0	0	0	0	0	0	0	0	0	0	0	0	0	0	0	0	0	0	0	0	0	0	0	0	0	0	0	0	0	0	0	0	0	0	0	0	0	0	0	0
ECHDC2	0	0	0.065401	0	0	0.0348885	0.0423373	0.0263955	0	0	0.0144975	0	0	0	0	0	0	0	0.016685	0	0.0227047	0.00209237	0	0.0248652	0.015777	0	0	0	0.0688274	0	0	0.0410344	0.0472822	0.00166484	0	0	0.019549	0.0137757	0	0	0	0	0.135296	0	0	0	0	0.036629
SCP2	0.0756452	0.0659617	0.0503501	0.0699749	0.0585859	0.132737	0.164703	0.157885	0.0745787	0.108231	0.0317684	0	0	0.0669864	0	0.202291	0	0.272341	0.110574	0	0.0578948	0.0663927	0	0.078929	0.166223	0.215207	0.265099	0	0.0992531	0	0.429112	0.106065	0.189762	0.146203	0	0.195482	0.111182	0.169924	0.643299	0.247884	0.0500377	0	0.0456916	0	0.138006	0.0902679	0.291972	0.0776703
PODN	0	0	0	0	0	0	0.000960861	0	0	0	0	0	0	0	0	0	0	0	0	0	0	0	0	0	0	0	0	0	0	0	0	0	0	0	0	0	0.0132174	0	0	0	0	0	0	0	0	0	0	0
SLC1A7	0	0	0	0	0	0	0.000191431	0	0	0	0	0	0	0	0	0	0	0	0	0	0	0	0	0	0	0	0	0	0	0	0	0	0	0	0	0	0.0132174	0	0	0	0	0	0	0	0	0	0	0
CPT2	0	0	0.0297888	0.0496486	0.0358107	0	0.00629023	0.00501128	0.00920223	0	0	0	0	0	0	0	0	0	0.00253795	0	0	0	0	0.0186479	0	0	0	0	0	0	0	0	0.0340786	0	0	0	0.00121498	0	0	0	0	0	0	0	0	0	0	0.00311272
MAGOH	0	0	0.0220226	0.0267318	0.0323261	0.0377945	0.0936848	0.0266386	0.0311317	0.286855	0	0.0568986	0	0.0559902	0	0.108775	0	0	0.0348715	0	0.0206381	0.0300039	0	0.0638451	0.0354201	0	0	0	0.11326	0	0	0.0482685	0.0971638	0.0273419	0	0	0.0632551	0.0137757	0	0	0	0	0	0	0.0339244	0.0504797	0	0.0261802
LRP8	0.065117	0.0659617	0.120958	0	0.118332	0.0239348	0.0712717	0.0407412	0.0434972	0	0.0394005	0.248731	0	0	0	0	0	0	0.0315328	0.157446	0.0151536	0.0657987	0	0.0681006	0.097325	0	0	0	0.108684	0	0	0.0225541	0.0407205	0.0100478	0	0	0.0441589	0.104679	0	0	0	0	0	0	0.0477915	0.10967	0	0.0326594
DMRTB1	0	0	0	0	0	0	0.000181137	0	0	0	0	0	0	0	0	0	0	0	0	0	0	0	0	0	0	0	0	0	0	0	0	0	0	0	0	0	0	0	0	0	0	0	0	0	0	0	0	0
GLIS1	0.0554786	0	0.037062	0.0333857	0.0248131	0.0627835	0.153007	0.0284475	0.239368	0	0.0235054	0	0	0.0275035	0	0	0	0	0.00421886	0	0.0294625	0.00409265	0	0	0.0286456	0.106171	0.206489	0	0.0255077	0	0	0.00119793	0	0.013613	0	0.172802	0.0408257	0.131156	0	0	0	0	0	0	0.02352	0.00196589	0	0.0412472
NDC1	0	0.09017	0.0878673	0	0	0.00393314	0.0397171	0.0121454	0	0	0	0	0	0	0	0	0	0.264831	0.00253795	0	0.0491828	0.00600861	0	0.0430167	0.0381188	0.0494006	0	0	0.0157611	0	0	0.0593918	0.0470024	0.000579936	0	0	0.0172708	0	0	0	0	0	0.0359781	0	0	0.0358109	0.207974	0.0239834
YIPF1	0	0	0.0630186	0.0916933	0.0357139	0.00666713	0.0475576	0.0385788	0.0101662	0	0.0627943	0	0	0.0329096	0	0.113734	0	0	0.0468991	0	0	0.00209237	0	0.0394684	0.0179793	0	0	0	0.0396665	0	0	0.03393	0.0130294	0.0239408	0	0	0.011011	0.0442982	0	0	0	0	0	0	0.040556	0	0	0.0387286
DIO1	0	0	0	0	0	0	0.00533089	0	0.0101662	0	0	0	0	0	0	0	0	0	0	0	0	0	0	0	0	0	0	0	0	0	0	0	0	0	0	0	0.00083107	0	0	0	0	0	0	0	0	0	0	0
HSPB11	0	0	0.0414172	0.0496486	0	0.102076	0.0950403	0.0294739	0.0412979	0.149561	0.0470064	0	0	0	0	0.0743984	0	0	0.0434066	0.123837	0.0667272	0.0299137	0	0.0481305	0.0316788	0.133487	0	0	0.129826	0	0	0.00145173	0.0610674	0.0819015	0	0	0.0317897	0.18274	0	0.247884	0	0	0.0859132	0	0.0207772	0.0405593	0	0.0488632
LRRC42	0	0	0	0	0.0696053	0.00452489	0.0369787	0.0362885	0	0	0.0524961	0	0	0	0	0	0	0	0.0185868	0	0.0227047	0	0	0.0160432	0.0123833	0	0	0	0.0338071	0	0	0.0278134	0.0429429	0.0140173	0	0	0.0237335	0	0	0	0	0	0	0	0	0.0146786	0	0.0110887
LDLRAD1	0	0	0	0	0	0	0.000930097	0	0	0	0	0	0	0	0	0	0	0	0	0	0	0	0	0	0	0	0	0	0.00544166	0	0	0	0	0	0	0	0	0	0	0	0	0	0	0	0	0	0	0
TMEM59	0.382533	0	0.274882	0.255481	0.201061	0.237049	0.39549	0.275742	0.357637	0	0.163838	0.0990833	0	0.24604	0.0958859	0.231994	0	0.506659	0.343007	0.218766	0.207205	0.285218	0	0.310697	0.17245	0.0494006	0	0.103159	0.41212	0	0	0.236172	0.339164	0.168908	0	0.255777	0.258842	0.207228	0	0	0.513244	0	0.510552	0	0.127205	0.236637	0	0.208756
TCEANC2	0	0	0	0	0.158641	0.0130286	0.0246127	0.00796532	0	0	0.0680562	0	0	0.0296613	0	0	0	0	0.0204952	0	0.0592956	0	0	0.0159087	0.0248808	0	0	0	0	0	0	0.0201342	0.0340786	0.01533	0	0	0.00310201	0.0442982	0.266036	0	0	0	0	0	0.0141497	0	0	0.0205339
AL357673.1	0.0464599	0	0	0	0	0	0.00347717	0	0	0	0	0	0	0	0	0	0	0	0	0	0	0	0	0	0	0	0	0	0	0	0	0	0	0	0	0	0.00121498	0	0	0	0	0	0	0	0	0	0	0
MRPL37	0.0560822	0.0707368	0.0459312	0	0	0.0286401	0.0538379	0.0613056	0.0219295	0.0815403	0	0	0	0.00909555	0	0	0	0.198056	0.0388391	0.321365	0.061483	0.170203	0	0.0252146	0.063218	0	0.206489	0	0.0463147	0	0	0.0106125	0.0395637	0.043905	0	0	0.0738137	0.0508344	0	0	0	0	0	0	0.00778495	0.0383182	0	0.0527957
SSBP3	0.503772	0.259617	0.541904	0.196449	0.363583	0.292445	0.578846	0.468111	0.289088	0.650895	0.493049	0.125511	0	0.337679	0.474725	0.325925	0	0.347234	0.435129	0.266476	0.467525	0.284753	0	0.320076	0.373354	0.497914	0.917581	0.270895	0.395091	0	0	0.299122	0.279128	0.25146	1.04117	0.211756	0.691421	0.579858	0.549707	0.388467	0.296623	0	0.41611	0	0.53109	0.586332	0.497727	0.285343
ACOT11	0.0752202	0	0.0130227	0.0314528	0	0.010651	0.0876437	0.0529759	0.0364822	0	0	0	0	0.0377331	0	0	0	0	0	0	0	0.0598549	0	0.0137247	0.0552191	0	0	0	0.00829419	0	0	0.0252359	0	0.00066056	0	0	0.0404751	0	0	0	0	0	0	0	0.0271757	0	0	0.0155364
FAM151A	0	0	0	0	0	0	0.00569595	0.00153243	0.0101662	0	0	0	0	0	0	0	0	0	0	0	0	0	0	0	0	0	0	0	0.00526516	0	0	0	0	0.0122817	0	0	0.00615072	0	0	0	0	0	0	0	0	0	0	0
MROH7-TTC4	0	0	0	0	0	0	0.0091614	0.00643683	0	0	0	0	0	0	0	0	0	0	0	0	0	0	0	0	0	0	0	0	0.009811	0	0	0.0129506	0	0	0	0	0.000618081	0	0	0	0	0	0	0	0.0364657	0	0	0.00836241
TTC4	0	0	0	0.0688346	0	0	0.0104611	0.00391815	0	0	0	0	0	0	0.122286	0	0	0	0	0	0	0	0	0	0	0	0	0	0	0	0	0	0.0130294	0	0	0	0.00140926	0	0	0	0	0	0	0	0	0	0	0.0165602
PARS2	0	0	0.0205613	0	0	0.00249302	0.00607412	0.0120171	0	0	0	0.177618	0	0	0	0.0729492	0	0	0	0	0	0.00209237	0	0.0185484	0	0	0	0	0	0	0	0.00145173	0	0.000579936	0	0	0	0	0	0	0	0	0	0	0	0	0	0
TTC22	0	0	0	0	0	0	0.00174941	0	0	0	0	0	0	0	0	0	0	0	0.0204626	0	0	0	0	0	0	0	0	0	0	0	0	0	0	0	0	0	0	0	0	0	0	0	0	0	0	0	0	0
LEXM	0	0	0	0	0	0	0.00082803	0	0	0	0	0	0	0	0	0	0	0	0	0	0	0	0	0	0	0	0	0	0	0	0	0	0	0	0	0	0	0	0	0	0	0	0	0	0	0	0	0
DHCR24	0.245002	0.0983005	0.197588	0.252001	0.372347	0.433086	0.180657	0.240539	0.158883	0	0.377855	0.29163	0	0.107736	0.379868	0.373875	0	0	0.359318	0.28293	0.352293	0.448845	0	0.266755	0.219595	0.184758	0.657558	0	0.296322	0	0.29819	0.247613	0.330218	0.285758	0	0.313796	0.192986	0.337989	0	0	0.227925	0	0.506158	0	0.300663	0.382899	0.317258	0.238192
TMEM61	0	0	0	0	0	0.00429489	0.000649866	0	0	0	0	0	0	0	0	0	0	0	0.00977295	0	0	0.0344153	0	0.0161162	0	0	0	0	0.00526516	0	0	0.00145173	0	0.0185696	0	0	0.000972702	0	0	0	0	0	0	0	0	0	0	0
BSND	0	0	0	0	0	0	0.000226849	0	0	0	0	0	0	0	0	0	0	0	0	0	0	0	0	0	0	0	0	0	0	0	0	0	0	0	0	0	0	0	0	0	0	0	0	0	0	0	0	0
PCSK9	0	0	0	0	0	0	0.00119848	0	0	0	0	0	0	0	0	0	0	0	0	0	0	0	0	0	0	0	0	0	0	0	0	0	0	0	0	0	0	0	0	0	0	0	0	0	0	0	0	0
USP24	0.065117	0.0988709	0.0394506	0	0.102425	0.159388	0.209889	0.102442	0.177759	0.177429	0.0552694	0	0	0.117251	0.0958859	0	0	0	0.0743537	0	0.0572696	0.120334	0	0.136374	0.160235	0.0613883	0.343244	0	0.208635	0	0	0.108732	0.112964	0.0924748	0	0.118314	0.107446	0.0966053	0	0	0.126925	0	0.134663	0	0.0911843	0.09137	0.205756	0.102058
AC119674.2	0	0	0	0	0	0	0.00167022	0	0	0	0	0	0	0	0	0	0	0	0	0	0	0	0	0	0	0	0	0	0	0	0	0	0	0.0172905	0	0	0	0	0	0	0	0	0	0	0	0	0	0
PLPP3	0	0	0	0.0314528	0	0	0.00952593	0.0022318	0.0397027	0	0.0860415	0	0	0	0	0	0	0	0.0166126	0	0	0	0	0	0	0	0	0	0.0065067	0	0	0	0.0470024	0.0100384	0	0	0.0267268	0	0	0	0	0	0	0	0.0208789	0.0121266	0	0.00615207
PRKAA2	0.167186	0	0.278651	0.236571	0.288226	0.0705179	0.210302	0.238921	0.241212	0.328046	0.317768	0.390713	0	0.184238	0.424774	0.0514979	0	0	0.234187	0.130465	0.165205	0.203591	0	0.136079	0.287955	0.315774	0.876342	0.167736	0.148351	0	0	0.125584	0.180009	0.138928	0	0.172802	0.134363	0.38256	0	0	0	0	0.387234	0	0.115915	0.221835	0	0.200519
FYB2	0	0	0.0225992	0	0	0	0.00301	0	0.0101662	0	0	0	0	0	0	0	0	0	0	0	0	0	0	0.015268	0	0	0	0	0	0	0	0	0	0	0	0	0	0	0	0	0	0	0	0	0	0	0	0
C8A	0	0	0	0	0	0	0	0	0	0	0	0	0	0	0	0	0	0	0	0	0	0	0	0	0	0	0	0	0	0	0	0	0	0	0	0	0	0	0	0	0	0	0	0	0	0	0	0
C8B	0	0	0	0	0	0	0	0	0	0	0	0	0	0	0	0	0	0	0	0	0	0	0	0	0	0	0	0	0	0	0	0	0	0	0	0	0	0	0	0	0	0	0	0	0	0	0	0
DAB1	0.0756452	0.10406	0.214982	0.0915824	0.174076	0.217133	0.38853	0.158399	0.490946	0	0.0828236	0	0	0.205038	0.182901	0	0	0	0.1799	0	0.0647505	0.174712	0	0.152985	0.130792	0	0.377561	0.242775	0.201902	0	0.371175	0.254772	0.148838	0.2226	0	0	0.292458	0.0504329	0.815743	0.535549	0.33048	0	0	0	0.173514	0.298657	0.413729	0.18213
TACSTD2	0	0	0	0	0	0	0.000207782	0	0	0	0	0	0	0	0	0	0	0	0	0	0	0	0	0	0	0	0	0	0	0	0	0	0	0	0	0	0.0145488	0	0	0	0	0	0	0	0	0	0	0
MYSM1	0.0795027	0	0.329551	0.10186	0.0212779	0.16662	0.224437	0.0700236	0.271565	0.310175	0.145497	0.278007	0	0.0976473	0.203918	0.0590134	0	0.198056	0.130156	0	0.102888	0.0837633	0	0.0971593	0.0784966	0.184853	0.39454	0	0.216138	0	0	0.197064	0.139993	0.106348	0	0	0.119822	0.0137757	0.413741	0	0.137344	0	0.0456916	0	0.168237	0.102939	0	0.101434
JUN	0.272954	0.117291	0.217042	0.189717	0.0203067	0.0111205	0.237689	0.13674	0	0.333928	0.132996	0	0	0.178631	0.0725865	0.065762	0	0.272341	0.0950892	0.123837	0.149835	0.478315	0	0.162626	0.159586	0.316848	0	0	0.148661	0	0	0.153511	0.143746	0.180402	0	0.255777	0.240266	0.0680215	0	0	0.237728	0	0.0359781	0	0.139498	0.155651	0.291972	0.20049
FGGY	0	0.0485822	0.0130227	0	0	0.0120717	0.0459894	0.0136883	0.0177732	0	0.137074	0	0	0	0	0	0	0	0.00462438	0	0.0258154	0	0	0.0392623	0	0	0	0	0.0684016	0	0	0.0151482	0.0249409	0.0180439	0	0	0.0231198	0.0137757	0	0	0	0	0	0	0.0392435	0.0499887	0	0.0299522
HOOK1	0	0.147151	0.138603	0.107953	0.0840902	0.122384	0.196061	0.125942	0.179653	0.0917076	0.162303	0	0	0.0405624	0.202479	0.0489922	0	0	0.0881925	0.45509	0.0586196	0.0961941	0	0.048937	0.0450718	0.123952	0.265099	0	0.153005	0	0	0.0458293	0.189869	0.244397	0	0	0.167679	0.243521	0	0	0.127265	0	0	0	0.0834851	0.145024	0	0.132349
CYP2J2	0	0	0	0	0	0	0.00244922	0	0	0	0	0	0	0	0	0	0	0	0	0	0	0	0	0.019105	0	0	0	0	0	0	0	0	0.130739	0.012303	0	0	0	0	0	0	0	0	0.0889711	0	0	0	0	0.0123696
C1orf87	0	0	0	0	0	0	0.00100997	0.00139288	0	0	0	0	0	0	0	0	0	0	0	0	0	0	0	0	0	0	0	0	0	0	0	0	0	0	0	0	0	0	0	0	0	0	0	0	0	0	0	0
NFIA	0	0.325229	0.463762	0.387381	0.360913	0.217565	0.185877	0.161281	0.0219295	0	0	0.155982	0	0.277665	0.157697	0.12698	0	0.308603	0.137656	0.130306	0.152917	0.309456	0	0.173472	0.236485	0.0840863	0.206489	0.599967	0.345141	0	0	0.119843	0.0859145	0.105632	0.677623	0	0.257403	0.0137757	0	0.462916	0.137344	0	0.446482	0	0.167152	0.292493	0	0.232353
TM2D1	0.0560822	0.0791275	0.16304	0.0749834	0.108756	0.148293	0.141608	0.0995317	0.0893418	0	0.102059	0.0568986	0	0.0778835	0.161697	0.0943203	0	0	0.0802556	0	0.122752	0.038508	0	0.0845743	0.0726047	0.0494006	0	0.242775	0.0814771	0	0.29819	0.101495	0.195093	0.0808118	0	0.137463	0.188717	0	0	0	0.0500377	0	0.0889711	0	0.0688771	0.120915	0	0.079131
PATJ	0.157129	0.165922	0.167974	0.0374302	0.159897	0.17521	0.239523	0.155373	0.0859413	0.12806	0.0593218	0	0	0.0883747	0.0725865	0.109484	0	0	0.0912326	0.14387	0.0249461	0.0768016	0	0.0663902	0.097111	0.103528	0.488567	0	0.319314	0	0.29819	0.147955	0.172179	0.107173	0	0	0.12301	0.0257361	0	0	0.0500377	0	0.184382	0	0.0770318	0.0882168	0.207974	0.0918432
L1TD1	0	0	0	0	0	0	0.000936703	0	0	0	0	0	0	0	0	0	0	0	0	0	0	0	0	0	0	0	0	0	0	0	0	0	0	0	0	0	0.00083107	0	0	0	0	0	0	0	0	0	0	0.000839176
KANK4	0	0	0.0340126	0	0	0.00452489	0.00503218	0.000378017	0	0.0815403	0	0	0	0	0	0	0	0	0	0	0	0	0	0	0	0	0	0	0	0	0	0	0	0	0	0	0	0	0	0	0	0	0	0	0	0	0	0.00456982
USP1	0	0.137782	0.0301445	0.0940234	0.127142	0.0410778	0.0956014	0.0826023	0.19602	0.171656	0.0876972	0	0	0.0767016	0.0801931	0.0818324	0	0	0.0596998	0.13906	0.128119	0.0621607	0	0.0882224	0.0569922	0.0613883	0.39454	0.208732	0.0203222	0	0	0.10584	0.0619738	0.0512707	0	0.195482	0.0274384	0	0	0	0.127265	0	0	0	0.0568153	0.0653505	0.317071	0.0595702
DOCK7	0.065117	0.0554779	0.0749977	0.111889	0	0.119411	0.182114	0.0625062	0.367222	0	0.0520599	0	0	0.158979	0	0.103859	0	0	0.0496747	0.123837	0.11091	0.0379773	0	0.176051	0.127038	0.185316	0.171072	0	0.1837	0	0.429112	0.164038	0.0486813	0.0843611	0	0	0.0477362	0.0457709	0.413741	0	0	0	0	0	0.0815717	0.112731	0.499945	0.0593997
ANGPTL3	0	0	0	0	0	0	0	0	0	0	0	0	0	0	0	0	0	0	0	0	0	0	0	0	0	0	0	0	0	0	0	0	0	0	0	0	0	0	0	0	0	0	0	0	0	0	0	0
ATG4C	0.095369	0.130384	0.0261043	0.114311	0.0787949	0.127003	0.129187	0.0762553	0.204591	0.129214	0.0464911	0	0	0.0931267	0.122286	0.135347	0	0	0.052644	0	0.0441695	0.00409265	0	0.0781115	0.0174787	0.153685	0.223468	0	0.0915122	0	0	0.0459888	0.119748	0.0638924	0	0.172802	0.106857	0.0257361	0.413741	0	0	0	0.0889711	0	0.109136	0.0278577	0	0.0516201
ALG6	0	0	0	0	0	0.00886548	0.0360758	0.0359497	0.0101662	0	0.0172708	0	0	0.0276099	0	0	0	0	0	0.157446	0	0.00409265	0	0.0443783	0	0	0	0	0.0237397	0	0	0.0691024	0	0.0121794	0	0	0.0126095	0.0442982	0	0	0	0	0	0	0.0102284	0.0155282	0	0.0249884
ITGB3BP	0	0.0755833	0.0205613	0.0743796	0	0.0639054	0.175141	0.0374737	0.0939344	0	0.00900781	0	0	0	0	0.0743984	0	0	0.0525675	0	0.0987085	0.0388226	0	0.0352421	0	0	0	0.208732	0.0957054	0	0	0.0178218	0.0470024	0.0332263	0	0	0.0262454	0.0257361	0	0	0	0	0	0	0.0848685	0.0552061	0	0.0426685
EFCAB7	0.110669	0	0.0549771	0	0.0391683	0.0555664	0.221843	0.0846622	0.270933	0.149561	0.112868	0	0	0.0358472	0	0.260678	0	0	0.077752	0.338953	0.0549133	0.0385713	0	0.0437653	0.0769252	0	0.471589	0.330171	0.151432	0	0.371175	0.100113	0.177	0.039852	0	0.291116	0.0611311	0.0680215	0.377263	0	0.159279	0	0	0	0.0620361	0.0727943	0.205756	0.0527119
PGM1	0	0	0	0.0619306	0.107378	0.056088	0.0562896	0.0467654	0.0193684	0.0917076	0.0379986	0	0	0.0377331	0.149504	0.0521965	0	0	0.0566848	0	0.0444631	0.0224822	0	0.0436179	0	0.0977006	0	0	0.0236795	0	0	0.079077	0.025978	0.00979408	0	0	0.0324894	0.0137757	0	0	0.230652	0	0.240353	0	0.0171824	0.030959	0	0.00660832
ROR1	0	0	0	0	0	0.00750113	0.0111762	0.00517507	0	0	0	0	0	0.0208368	0	0	0	0	0.0295909	0	0	0	0	0.0304448	0.0401594	0	0	0	0	0	0	0.0379605	0	0	0	0	0.002341	0	0	0	0	0	0	0	0	0.0307355	0	0.0102059
UBE2U	0	0	0	0	0	0	0.00150991	0	0	0	0	0	0	0	0	0	0	0	0	0	0	0	0	0	0	0	0	0	0	0	0	0	0	0	0	0	0	0	0	0	0	0	0	0	0	0	0	0
CACHD1	0.113037	0.0755833	0.0421298	0.11728	0.0928772	0.0757904	0.0707198	0.0113901	0.0177732	0	0.00900781	0	0	0.0218016	0	0	0	0	0.0335066	0	0.0340293	0.0317047	0	0.0413676	0	0	0	0	0.0336296	0	0	0.0393123	0.0644923	0.0474895	0	0	0.0193146	0.0363043	0	0	0	0	0.0359781	0	0.0302101	0.0274179	0	0.0376039
RAVER2	0.0732928	0.0485822	0	0.0365892	0.0358107	0.023953	0.0626766	0.0145364	0.191237	0.180961	0.00900781	0	0	0.0271124	0	0.109638	0	0	0.00947417	0.123837	0.0338755	0	0	0.0206856	0.0226476	0.108373	0	0	0.0584926	0	0	0.0196052	0.0168664	0.0141638	0	0	0.0356592	0.0137757	0	0	0	0	0	0	0.014899	0.0511127	0	0.0288359
JAK1	0.0732928	0.131231	0.143276	0.179287	0.100232	0.194523	0.238736	0.155746	0.118063	0	0.179234	0	0	0.315518	0.12865	0.216027	0	0	0.106835	0.221655	0.0937448	0.16039	0	0.142208	0.146425	0	0	0.103159	0.145572	0	0	0.119093	0.206252	0.187285	0.680995	0.211756	0.169916	0.0257361	0	0	0	0	0.218141	0	0.134854	0.215426	0.207974	0.124902
AK4	0.113037	0	0	0.0563461	0.0178902	0.183821	0.128717	0.0541582	0.0311317	0	0.0235054	0	0	0.0157959	0.0801931	0	0	0	0.0629181	0	0.0811108	0.00209237	0	0.066141	0.0720612	0.106171	0	0.184349	0.0862788	0	0.29819	0.112966	0.110675	0.0601211	0	0	0.117954	0.0646102	0	0.247884	0.137344	0	0.171622	0	0.0209047	0.112845	0	0.0810788
DNAJC6	0.391784	0.469577	0.588126	0.594594	0.511013	0.573375	0.789626	0.579385	0.469959	0.831603	0.868788	0.416703	0	0.447439	0.290347	0.200958	0	0.272341	0.54501	0.14387	0.487372	0.613838	0	0.469497	0.774585	0.318339	1.01312	0.834453	0.532912	0	0.371175	0.558986	0.300233	0.328952	1.01328	0.907052	0.377861	0.332246	0.858797	1.13905	0.177303	0	0.185259	0	0.656341	0.439547	0.31991	0.573007
LEPR	0	0	0.0691216	0	0.0445445	0.0537989	0.0487032	0.0359852	0.186818	0	0	0	0	0	0	0	0	0	0	0	0	0.0475914	0	0.0130471	0.0644543	0	0	0	0.138343	0	0	0.00377226	0	0.000579936	0	0	0.0323946	0.0137757	0	0	0	0	0	0	0.0391829	0.0010177	0	0.0160826
PDE4B	0.191802	0.633639	0.309853	0.259088	0.360117	0.269707	0.429296	0.292252	0.388838	0.511957	0.458537	0.189836	0	0.306439	0	0.0640629	0	0.462887	0.290371	0.276676	0.272019	0.222825	0	0.265961	0.165026	0.498843	0.488567	0.103159	0.418828	0	0	0.273738	0.269344	0.172504	0.67217	0	0.333279	0.274723	0.590822	0.287665	0.176624	0	0.452707	0	0.239583	0.142583	0.849582	0.348314
SGIP1	0.334569	0.116606	0.233888	0.122773	0.238743	0.432899	0.496809	0.275307	0.576514	0.0757679	0.383457	0	0	0.219768	0.0801931	0.45938	0	0.198056	0.20484	0.136171	0.163916	0.276357	0	0.174883	0.202702	0.352763	0.659639	0.234997	0.464733	0	0.981836	0.151341	0.105968	0.17576	0	0	0.241698	0.0871387	0.549707	0.247884	0.104612	0	0.235692	0	0.273084	0.303592	0.207974	0.228216
TCTEX1D1	0	0	0	0	0	0	0.00908475	0.0198042	0.0311317	0.319318	0	0	0	0	0	0	0	0	0.00444167	0	0.0241389	0.00961403	0	0	0	0	0	0	0.0244989	0	0	0.0274012	0	0.0035502	0	0	0.00792614	0	0	0	0	0	0	0	0.042418	0.0172591	0	0.01817
INSL5	0	0	0	0	0	0	0.00268589	0	0	0	0	0	0	0	0	0	0	0	0	0	0	0	0	0	0	0	0	0	0	0	0	0	0	0	0	0	0.00118309	0	0	0	0	0	0	0	0	0	0	0
WDR78	0.0600741	0	0.0514109	0.0465025	0.0212779	0.00750113	0.0892486	0.0317262	0.0373406	0	0.0361648	0	0	0	0	0.0640629	0	0	0.0141634	0	0	0.0458583	0	0.0100717	0	0	0	0	0.00505424	0	0	0.00119793	0	0.0105322	0	0	0.0436835	0	0	0	0	0	0	0	0.0113206	0.0514336	0	0.0401708
MIER1	0.264131	0	0.0653801	0.0935376	0.0891353	0.0551233	0.174013	0.0998132	0.102766	0.149561	0.0506708	0.0568986	0	0.070979	0.229697	0.184159	0	0	0.067714	0	0.0773559	0.0337033	0	0.0985349	0.0739548	0.174526	0	0	0.181135	0	0	0.169614	0.120027	0.0900497	0	0.118314	0.0759878	0.0951327	0.643299	0	0.082126	0	0.160764	0	0.0897419	0.0864674	0	0.0922413
SLC35D1	0	0	0.0501979	0.085157	0.0178902	0.056031	0.0514004	0.00500297	0.124696	0	0.00900781	0.197118	0	0	0	0.119984	0	0	0.0377188	0	0.0300657	0.00409265	0	0.0064506	0.0405901	0.153685	0	0.184349	0.0351206	0	0	0.0270269	0.0783437	0.000579936	0	0	0.0310746	0	0	0	0	0	0.138691	0	0.00845434	0.0384588	0	0.0440624
C1orf141	0	0	0	0	0	0	0.000569629	0.00108811	0	0	0	0	0	0	0	0	0	0	0	0	0	0	0	0	0	0	0	0	0	0	0	0	0	0	0	0	0	0	0	0	0	0	0	0	0	0	0	0
IL23R	0	0	0	0	0	0	0.0016895	0	0	0	0	0	0	0	0	0	0	0	0	0	0	0	0	0	0	0	0	0	0	0	0	0	0	0	0	0	0.00118309	0	0	0	0	0	0	0	0	0	0	0
IL12RB2	0	0.125634	0	0.0581967	0	0.00235315	0.144967	0.0181397	0.0101662	0	0.0773991	0.118013	0	0.0348704	0	0	0	0	0.0216674	0	0	0.0333013	0	0.0282848	0	0.162618	0	0	0.0559863	0	0	0.00264966	0.0269888	0	0	0	0.0510877	0	0	0	0	0	0	0	0.00168565	0	0	0.021134
SERBP1	0.133835	0.127991	0.102599	0.0749834	0.0840172	0.106252	0.270209	0.141768	0.0911855	0.241269	0.0770069	0.282654	0	0.102855	0.186906	0.142423	0	0	0.11768	0.0825958	0.0541433	0.210831	0	0.19503	0.0959559	0	0	0.184349	0.124206	0	0	0.22868	0.1675	0.111581	0	0.255607	0.179862	0.179871	0	0	0	0	0.183019	0	0.0846349	0.172098	0	0.178792
GADD45A	0	0	0.111573	0	0.0678574	0	0.0829821	0.0434559	0.0685193	0	0.0172708	0	0	0.049658	0.157697	0	0	0	0.0111621	0	0.0300657	0.10242	0	0.0827122	0	0	0	0	0.0216192	0	0	0.00511479	0	0.0186245	0	0	0.060749	0.058074	0	0	0.110804	0	0	0	0.018714	0.0614358	0.31991	0.0396182
GNG12	0	0	0	0	0	0	0.00307886	0.0135351	0	0	0	0	0	0	0	0	0	0	0	0	0	0	0	0	0	0	0	0	0	0	0	0	0.0603764	0.00582197	0	0	0	0	0	0	0	0	0.0889711	0	0	0	0	0
DIRAS3	0	0	0	0	0.0358107	0	0.0065962	0.0131586	0	0	0	0	0	0	0	0	0	0	0.0102996	0	0	0	0	0.0133847	0.0220181	0	0	0	0	0	0	0	0	0	0	0	0	0	0	0	0	0	0.181336	0	0	0	0	0.00360504
WLS	0	0	0.0435537	0	0.0306942	0.0463066	0.0607044	0.0204833	0.157923	0.12806	0	0	0	0.0698691	0	0	0	0	0.0596238	0.185019	0	0.142363	0	0.0648666	0.0392666	0	0	0.162435	0	0	0	0.0662966	0.0130294	0.0409854	0	0	0.0762751	0.118315	0	0	0.110804	0	0.181336	0	0.053652	0.0372366	0	0.0675101
RPE65	0	0	0	0	0	0	0.000135658	0	0	0	0	0	0	0	0	0	0	0	0	0	0	0	0	0	0	0	0	0	0	0	0	0	0	0	0	0	0	0	0	0	0	0	0	0	0	0	0	0
DEPDC1	0	0	0.0130227	0	0	0	0.000556576	0	0	0	0	0	0	0	0	0	0	0	0	0	0	0.0242269	0	0.0122393	0	0	0	0	0	0	0	0	0	0	0	0	0	0	0	0	0	0	0	0	0	0	0	0
LRRC7	0.671298	0.936956	0.672464	0.463742	0.809522	0.540259	1.31235	0.774747	1.16154	0.225329	0.478501	0.699344	0	0.636087	0.696286	0.638937	0	0	0.537761	0.493102	0.592512	0.676	0	0.678769	0.810858	0.483391	0.206489	1.45522	1.06302	0	0.929512	0.601725	0.742156	0.450244	0.708014	1.26612	0.781141	0.851828	0.377263	1.05617	0.64134	0	0.908473	0	0.768696	0.835676	1.43471	0.628977
LRRC40	0.0708628	0.0554779	0.0558654	0.116143	0.133741	0.0509603	0.10128	0.0850106	0.183717	0	0.168602	0.163683	0	0.0692124	0	0.0590134	0	0	0.027806	0	0.0227047	0.00409265	0	0.0704658	0.123378	0	0	0	0.100656	0	0.29819	0.0368607	0.0988402	0.0931114	0	0	0.052487	0.168748	0	0	0	0	0	0	0.0497725	0.0622927	0	0.0704506
SRSF11	0.298092	0.398738	0.339899	0.383919	0.326348	0.256645	0.602192	0.383744	0.87584	0.0958882	0.307532	0.249579	0	0.254986	0.212802	0.291382	0	0	0.329133	0.13906	0.094815	0.210979	0	0.311166	0.238116	0.237278	0.171072	1.17372	0.329675	0	0	0.352781	0.469786	0.133137	0	0.195482	0.323696	0.682771	0	0	0.351178	0	0.353194	0	0.338054	0.309832	0.63698	0.498568
ANKRD13C	0.13598	0.304331	0.147819	0	0.257916	0.341122	0.195678	0.172296	0.187483	0.210754	0.0249029	0	0	0.0626058	0	0.0525814	0	0	0.100671	0	0.0498817	0.104427	0	0.0789558	0.196582	0	0	0	0.157997	0	0.610661	0.275877	0.0976164	0.113038	0	0.39307	0.169475	0.242604	0	0	0.0500377	0	0.0359781	0	0.207436	0.111968	0	0.103039
HHLA3	0	0	0	0	0	0.00881978	0.0260394	0.0293733	0	0	0	0	0	0	0	0	0	0	0.036258	0	0.0301431	0.0398549	0	0.0318826	0.0379753	0	0	0	0.069838	0	0	0.0604018	0.0269888	0.00128796	0	0	0.0102784	0.0137757	0	0	0	0	0.10426	0	0.0150724	0.0261604	0	0.0223738
CTH	0	0	0	0	0	0.0165025	0.0170567	0.0109457	0	0	0	0.178106	0	0	0.147085	0	0	0	0	0	0	0.00209237	0	0	0	0	0.223468	0	0.0115609	0	0	0.0223708	0	0.00795894	0	0	0.00367458	0	0	0	0	0	0	0	0.00168565	0.0174809	0	0.0232538
PTGER3	0	0	0	0	0	0	0.0100683	0.00397383	0	0	0	0	0	0	0	0	0	0	0.0110248	0	0	0	0	0	0.0351205	0	0	0	0.0118208	0	0	0	0	0.021929	0	0	0.0198742	0	0	0	0	0	0	0	0	0.0230374	0	0
ZRANB2	0.0554786	0.49514	0.273711	0.172723	0.32101	0.195874	0.521622	0.243853	0.47849	0.288703	0.371425	0.460048	0	0.257205	0	0.157361	0	0.198056	0.18739	0.136171	0.134255	0.0189781	0	0.142251	0.361576	0.12701	0	0.371167	0.277824	0	0	0.230268	0.481738	0.266907	0.360177	0	0.281946	0.0363043	0.266036	0	0.258295	0	0.325321	0	0.120441	0.136343	0.31991	0.276025
NEGR1	0.944417	1.10152	1.10769	0.908329	1.17712	1.32692	1.75221	1.13267	1.30716	0.936008	0.98977	0.820116	0	0.694175	1.40516	0.943776	0	0.647255	1.05501	0.691187	1.10705	0.82574	0	0.952883	1.15504	1.16759	0.90147	0.976466	1.23363	0	1.09848	0.995847	1.1826	1.0278	1.63001	1.28259	1.31334	0.894719	1.96221	0.676131	0.518737	0	1.23887	0	1.27134	0.890983	0.705701	0.985798
LRRIQ3	0	0	0	0	0	0	0.010735	0.00603092	0.025794	0	0.00900781	0	0	0	0	0	0	0	0.00253795	0	0	0.0292086	0	0.00969164	0.0233408	0	0	0	0	0	0	0	0	0	0	0	0.00449052	0	0.377263	0	0	0	0.115073	0	0	0	0	0.00544255
FPGT-TNNI3K	0	0	0	0	0	0	0.000438132	0.000906084	0	0	0	0	0	0	0	0	0	0	0	0	0	0	0	0	0	0	0	0	0	0	0	0	0	0	0	0	0	0	0	0	0	0	0	0	0	0	0	0
TNNI3K	0	0.0513295	0	0	0	0	0.00888422	0.000762957	0	0	0	0	0	0.0360892	0	0	0	0	0.00113267	0	0	0	0	0	0	0	0	0	0.00526516	0	0	0.00119793	0	0	0	0	0.0040438	0.0508344	0	0	0	0	0	0	0.0114408	0	0	0
LRRC53	0	0	0	0	0	0	0.00848201	0.00811102	0	0	0	0	0	0	0	0	0	0	0	0	0	0.0282142	0	0	0.0296781	0	0	0	0.009811	0	0	0.0247007	0	0.0359139	0	0	0.00336911	0	0	0	0	0	0	0	0.00320472	0	0	0.00252153
ERICH3	0	0.135386	0.175135	0.214061	0.299155	0.134075	0.214076	0.169607	0.0763729	0.233643	0.26343	0.163683	0	0.141372	0.267713	0	0	0.308603	0.18606	0	0.17962	0.0770736	0	0.157804	0.0863561	0.0977006	0.171072	0.182153	0.141933	0	0	0.151439	0.211607	0.194783	0	0	0.100892	0.2297	0	0	0.209747	0	0.112914	0	0.138276	0.115812	0	0.1433
CRYZ	0	0	0	0	0	0.0143792	0.0566824	0.0319525	0.147085	0.0815403	0.225164	0.0568986	0	0.0498696	0	0.0525814	0	0	0.0195555	0	0	0	0	0.00626927	0	0.0977006	0	0	0.0386412	0	0	0.0202313	0.10707	0.0304913	0	0	0.0295271	0	0	0.462916	0	0	0	0	0.00296533	0	0	0.0277529
TYW3	0	0	0.125157	0.107833	0.0964549	0.106846	0.23561	0.1351	0	0	0.0520599	0	0	0.0944187	0.203918	0	0	0	0.0766491	0.123837	0.047911	0.102826	0	0.0936874	0.0651873	0	0	0	0.0562068	0	0	0.0450781	0.0526399	0.158884	0	0	0.138023	0.224691	0.643299	0	0.123313	0	0	0	0.0532136	0.0183817	0.207974	0.200885
SLC44A5	0.224045	0.185106	0.138727	0	0.0571392	0.220747	0.474002	0.146315	0.505798	0	0.464269	0	0	0	0	0.209891	0	0.198056	0.11353	0.283154	0.0475238	0.0458244	0	0.117713	0.119976	0.0840863	0	0.472085	0.18176	0	0.29819	0.143514	0.0337475	0.0656093	0	0	0.270145	0.111351	0.266036	0.247884	0	0	0.208288	0	0.0702486	0.130288	0.31991	0.108976
ACADM	0.065117	0	0.0118056	0.0465025	0.055031	0.0964726	0.191431	0.133639	0.481344	0.0958882	0.171838	0.0568986	0	0.100319	0.344597	0	0	0	0.0914954	0	0.0822834	0.194392	0	0.105175	0.0855057	0.103528	0	0	0.121479	0	0.371175	0.0640562	0.239189	0.0803816	0	0	0.0712053	0.197553	0	0	0	0	0.115073	0	0.0902038	0.0576359	0	0.11583
RABGGTB	0.104476	0	0.0893874	0.0333857	0	0.0493153	0.0602595	0.0811131	0.0101662	0.180961	0	0	0	0.0535827	0	0	0	0	0.0152628	0	0.040846	0.161822	0	0.0853186	0.0220181	0	0.265099	0.103159	0.00526516	0	0	0.0738333	0.0218539	0.0292117	0	0	0.0317889	0.0137757	0	0.247884	0	0	0	0	0.0427588	0.0260463	0	0.0280246
MSH4	0	0	0.0307357	0.0583132	0	0.00249302	0.162296	0.0175519	0.0320957	0	0.0172708	0.178106	0	0	0	0	0	0	0.00462438	0	0	0	0	0.0254323	0.0375057	0	0	0	0.00526516	0	0	0.00119793	0.0270904	0.0146731	0	0	0.0462172	0.0137757	0	0	0	0	0	0	0.038708	0	0	0.0349879
ASB17	0	0	0	0	0	0	0.019034	0.00168945	0	0	0	0	0	0	0	0	0	0	0	0	0	0	0	0	0	0	0	0	0.00378827	0	0	0	0	0	0	0	0.00516911	0	0	0	0	0	0	0	0	0	0	0
ST6GALNAC3	0	0	0.0758753	0.0496486	0.0939808	0.143813	0.238833	0.0528767	0.305269	0.197402	0.048492	0.197118	0	0.0627293	0	0.0528043	0	0	0.0750879	0.130306	0.0913263	0.0659127	0	0.0386644	0.0930505	0.0494006	0	0	0.338673	0	0	0.0794931	0.0119496	0.0314236	0	0	0.14589	0	0	0	0	0	0	0	0.058678	0.0501734	0	0.0827798
ST6GALNAC5	0.380769	0.61405	0.198118	0.124028	0.289968	0.433803	0.821597	0.362574	0.636747	0.141254	0.524702	0.404648	0	0.242971	0.161697	0.255359	0	0.470397	0.240891	0.28293	0.124519	0.174776	0	0.226794	0.283551	0.483851	0.206489	0.242775	0.480135	0	0.429112	0.361505	0.259315	0.315708	0	0	0.385773	0.377496	0	0.287665	0.626947	0	0.0859132	0	0.23142	0.230481	0.207974	0.326306
PIGK	0.065117	0.25286	0.0309485	0.0353786	0.131015	0.116543	0.145365	0.0719423	0.27097	0	0.101666	0	0	0.15838	0.285388	0.0572773	0	0	0.13119	0.123837	0.101621	0.225461	0	0.117129	0.0957976	0	0	0.625882	0.0999827	0	0	0.13587	0.119153	0.110761	0.206048	0	0.051499	0.0871387	0	0	0.110804	0	0	0	0.0306046	0.0775987	0	0.0334062
AK5	0.361574	0.429935	0.609771	0.703918	0.570705	0.635887	0.863846	0.710066	0.625521	0.913662	0.416391	0.722312	0	0.542628	0.12865	0.521714	0	1.1154	0.557496	0.390397	0.46345	0.680065	0	0.477105	0.693378	1.09786	0.436171	0.60244	0.661085	0	0.727302	0.494822	0.4615	0.630953	1.48823	0.282989	0.814799	0.869437	0.963447	0.388467	0.771805	0	0.636755	0	0.505512	0.5738	0.637168	0.556043
AC118549.1	0	0	0.186068	0.124402	0.0186747	0.167053	0.213315	0.124117	0.111061	0.129214	0.128117	0	0	0.110115	0.248665	0.141294	0	0.308603	0.0509994	0	0.0670672	0.0454659	0	0.041804	0.164767	0	0	0	0.147756	0	0	0.0782781	0.0638221	0.0415546	0.360177	0	0.119332	0.0363043	0	0	0.199832	0	0.0859132	0	0.19568	0.103797	0	0.127755
USP33	0.134981	0.366813	0.368915	0.602805	0.201321	0.34258	0.411807	0.290792	0.344455	0.366386	0.287443	0.259538	0	0.187092	0.0958859	0.137782	0	0.347234	0.231282	0.59784	0.181477	0.339959	0	0.241902	0.301738	0.38603	0	0.418168	0.373703	0	0	0.260305	0.284248	0.292079	0	0.573916	0.246921	0.346713	0	0.462916	0.137344	0	0	0	0.221323	0.272186	0.523014	0.146561
MIGA1	0.125191	0.150599	0.431611	0.285994	0.59259	0.207915	0.25411	0.279256	0.210283	0.42223	0.219403	0.217914	0	0.165376	0.502074	0.10049	0	0.198056	0.303045	0	0.280341	0.344613	0	0.256416	0.298476	0.339347	0.39454	0.323677	0.306696	0	0	0.206931	0.231771	0.180273	0.206048	0.927871	0.194898	0.230639	0	0.287665	0.459554	0	0.108323	0	0.0776125	0.355994	0	0.215102
NEXN	0	0	0	0.0412694	0	0.010766	0.0316223	0.0126703	0	0	0	0	0	0.0121066	0	0	0	0	0	0	0	0.00209237	0	0	0	0	0	0	0.0192728	0	0	0.0262033	0	0.0206786	0	0	0.00993427	0	0	0	0	0	0	0	0.00100188	0	0	0.00846126
FUBP1	0.0330427	0.0838079	0.14815	0.261625	0.13688	0.186669	0.201675	0.158563	0.0359602	0.529471	0.0741634	0.0568986	0	0.0872103	0	0	0	0	0.0507087	0.146529	0.0629622	0.0496475	0	0.133111	0.0312541	0.290893	0	0.34334	0.0658777	0	0	0.104846	0.148531	0.0248863	0.206048	0	0.0989876	0.13537	0.266036	0	0.126586	0	0.108073	0	0.0870211	0.0926415	0	0.113959
DNAJB4	0	0	0	0	0	0	0.00393353	0	0	0	0	0	0	0	0	0	0	0	0	0	0	0.00209237	0	0	0	0	0	0	0	0	0	0	0	0	0	0	0	0	0	0	0	0	0	0	0.00175136	0	0	0
GIPC2	0	0.0485822	0.0765102	0.0610357	0.271848	0.389492	0.329357	0.143605	0.134301	0.0815403	0.208748	0	0	0.117879	0	0.0590134	0	0	0.122225	0.14387	0.0994402	0.150041	0	0.11122	0.237077	0.123952	0	0.184349	0.143932	0	0	0.1506	0.200948	0.21141	0	0	0.265697	0.147735	0	0	0	0	0.290043	0	0.217649	0.156512	0	0.298205
PTGFR	0	0	0	0	0	0	0.00281619	0.00108811	0	0	0	0	0	0	0	0	0	0	0	0	0	0	0	0	0	0	0	0	0.00378827	0	0	0	0	0	0	0	0	0	0	0	0	0	0	0	0	0	0	0
IFI44L	0	0	0	0	0	0	0.00104787	0.00404168	0	0	0	0	0	0	0	0	0	0	0	0	0	0	0	0	0	0	0	0	0	0	0	0	0	0	0	0	0	0	0	0	0	0	0	0	0	0	0	0
IFI44	0	0	0	0.0314528	0.0585859	0	0.00254091	0.00738106	0	0	0	0	0	0	0	0	0	0	0.0127919	0	0	0	0	0	0	0	0	0	0	0	0	0	0	0	0	0	0	0	0	0	0	0	0.0359781	0	0	0	0	0
ADGRL4	0	0	0	0	0	0.00235315	0.00275413	0.000659943	0	0	0	0	0	0	0	0	0	0	0	0	0	0	0	0	0	0	0	0	0	0	0	0.0236604	0	0	0	0	0	0	0	0	0	0	0.0859132	0	0.00845434	0	0	0
ADGRL2	0.338797	0.353894	0.146131	0.341458	0.315522	0.594937	1.00547	0.273791	0.393566	0.318716	0.307157	0.254016	0	0.208058	0.564094	0.508379	0	0.462887	0.243732	0.362637	0.295184	0.251982	0	0.254796	0.27246	0.314487	0	0.653633	0.482178	0	0.371175	0.254686	0.313556	0.197085	0.542562	0.172802	0.430639	0.198225	0	0	0.231536	0	0.257187	0	0.212633	0.249152	0.207974	0.308996
TTLL7	0.5636	0.291564	0.427948	0.491199	0.356728	0.543564	0.63879	0.577156	0.693076	0.0757679	0.190148	0.359438	0	0.452379	0.0725865	0.249815	0	0.198056	0.357463	0.276835	0.275009	0.356727	0	0.542925	0.237159	0.341194	0.58311	0.167736	0.558512	0	0.371175	0.512898	0.720731	0.450806	0.452897	0.812922	0.585425	0.544418	0	0.388467	0.674688	0	0.427683	0	0.483655	0.426331	1.00599	0.500547
PRKACB	0.894197	1.14354	0.646363	0.861621	1.04208	1.27514	1.0801	0.902397	0.643626	0.811325	0.95628	0.722348	0	0.495403	0.424976	0.363255	0	0.272341	0.710637	0.428729	0.787997	0.830684	0	0.538622	0.788504	0.909515	1.19165	1.40925	0.852109	0	0.727302	0.515493	0.791658	0.890398	0.317446	0.541041	0.713554	1.08748	0.858797	0.750581	0.265492	0	0.777859	0	1.00356	0.790156	0.291972	0.998788
SAMD13	0	0	0	0	0	0.00845803	0.0177011	0.0129454	0	0	0	0	0	0	0	0	0	0	0.00177046	0	0	0.0296107	0	0	0	0	0	0	0.0261858	0	0	0	0	0	0	0	0.0316191	0.0442982	0	0	0	0	0	0	0	0	0	0
DNASE2B	0	0	0	0	0	0	0.00228191	0.000378017	0	0	0	0	0	0	0	0	0	0	0	0	0	0	0	0	0	0	0	0	0	0	0	0.0179354	0	0	0	0	0.000791182	0	0	0	0	0	0	0	0	0	0	0
RPF1	0	0	0.0118056	0	0.0357139	0.026867	0.0769045	0.0227539	0.0311317	0	0	0	0	0	0	0.0729492	0	0	0.013069	0	0.063338	0	0	0.0167723	0.0799338	0	0	0	0.0977577	0	0	0.0212643	0.0298959	0.00066056	0	0	0.0287357	0.0137757	0	0	0	0	0.113881	0	0.00168565	0.022863	0	0.0359348
GNG5	0	0	0	0	0	0.00701791	0.00814097	0.000748986	0	0	0	0.153652	0	0.050515	0	0	0	0	0.0123002	0	0	0	0	0.00748112	0	0	0	0.262227	0.0303404	0	0	0	0	0.0260995	0	0	0.00118309	0	0	0	0	0	0.0889711	0	0	0	0	0.004496
SPATA1	0	0	0	0	0	0.00483424	0.0139895	0.00505407	0	0	0	0	0	0.0430476	0	0	0	0	0	0	0	0.00209237	0	0	0	0	0	0	0	0	0	0	0.0488183	0.000579936	0	0	0.000791182	0	0	0	0	0	0	0	0	0	0	0.00458621
CTBS	0	0.0513295	0.0496229	0	0.0203067	0.00750113	0.0245432	0.0151474	0.138355	0	0	0	0	0	0	0.0514979	0	0	0.0141259	0	0	0	0	0	0.015777	0	0	0	0	0	0	0.032108	0	0.0273702	0	0	0.0295945	0	0	0	0	0	0	0	0.0419984	0.0132515	0	0.0320152
SSX2IP	0.234272	0.339558	0.392498	0.145939	0.308747	0.294914	0.406071	0.28989	0.206367	0.444325	0.332642	0.0990833	0	0.227161	0.353422	0.203345	0	0	0.393996	0.309041	0.267485	0.249106	0	0.280934	0.309429	0.142713	0	0.349889	0.23164	0	0.29819	0.314208	0.419694	0.267192	0.317446	0.345559	0.373511	0.0996897	0.412083	0	0.149794	0	0.328373	0	0.199455	0.247452	0	0.231855
LPAR3	0	0	0	0	0	0	0.000753142	0	0	0	0	0	0	0	0	0	0	0	0	0	0	0	0	0	0	0	0	0	0	0	0	0	0	0	0	0	0.00083107	0	0	0	0	0	0	0	0	0	0	0
MCOLN2	0	0	0	0	0	0	0.000496255	0	0	0	0	0	0	0	0	0	0	0	0	0	0	0	0	0	0	0	0	0	0	0	0	0.0246033	0	0	0	0	0.00121498	0	0	0	0	0	0	0	0	0	0	0
WDR63	0	0	0	0	0.0323261	0.00249302	0.0066312	0.00207286	0	0.1204	0	0	0	0	0	0.0528043	0	0	0.00612583	0	0	0	0	0	0	0	0	0	0	0	0	0	0	0	0	0	0.00083107	0	0	0	0	0	0	0	0.00168565	0	0	0.00789069
MCOLN3	0	0	0	0	0	0	0.00123926	0	0	0	0	0	0	0	0	0	0	0	0	0	0	0	0	0	0	0	0	0	0	0	0	0	0	0	0	0	0	0	0	0	0	0	0	0	0	0	0	0
SYDE2	0	0	0.0384971	0.0295829	0	0.0438314	0.0368083	0.0250056	0	0	0.0235054	0	0	0	0	0	0	0	0.0202909	0	0.0235197	0	0	0.0100717	0.0123833	0	0	0.161188	0.0465237	0	0	0.0796953	0	0.0214168	0	0	0.0191279	0	0	0	0	0	0.0359781	0	0.015968	0.0251667	0	0.0373717
C1orf52	0.106336	0	0.269691	0.26739	0.276913	0.0643826	0.251608	0.151621	0.0287696	0.14658	0.194319	0.0990833	0	0.234145	0.227278	0	0	0	0.110231	0	0	0.16834	0	0.117597	0.190301	0.205988	0	0	0.278574	0	0.29819	0.0631858	0.0998396	0.155158	0.335657	0	0.168518	0.0680215	0	0	0	0	0.228954	0	0.110759	0.169081	0	0.247779
BCL10	0.200412	0	0.034452	0	0.0304502	0.0129935	0.0323103	0.0274969	0.0219295	0.137755	0	0	0	0	0	0	0	0.308603	0.0180991	0.0825958	0	0.00600861	0	0.0481017	0.0660167	0	0	0	0.0199294	0	0	0.0494991	0	0.0198025	0	0	0.0293406	0	0	0	0	0	0	0	0.0149217	0	0	0.0503876
DDAH1	0.401358	0.219521	0.277347	0.295694	0.320116	0.333723	0.350055	0.22033	0.0771727	0.141254	0.419849	0.502181	0	0.0723204	0.0801931	0.0953977	0	0.272341	0.215811	0.413005	0.0567898	0.164142	0	0.195829	0.263059	0.587916	0.429957	0.340291	0.335196	0	0.453023	0.165344	0.311496	0.190905	0.206048	0.255801	0.347586	0.209046	0.643299	0.287665	0	0	0.223308	0	0.277227	0.161716	0.317258	0.332733
ZNHIT6	0.0600741	0	0.109313	0.0569485	0.102444	0.0904979	0.112499	0.0631329	0.00920223	0	0.076391	0	0	0.0733796	0	0	0	0	0.0639189	0.123837	0.0546361	0.0565933	0	0.0459494	0.10473	0.0813244	0	0	0.131319	0	0	0.0855743	0.0273688	0.0299984	0	0.137463	0.0309865	0.0806025	0	0	0	0	0	0	0.0215816	0.0738728	0	0.0376236
COL24A1	0	0	0.0481317	0	0.0696185	0.117492	0.0847667	0.0885414	0.109563	0	0.0531121	0.0990833	0	0.0246585	0	0	0	0	0.0313212	0	0.0532223	0.0441474	0	0.0560199	0.0333326	0.0494006	0	0	0.15628	0	0.29819	0.0274348	0.12707	0.0274687	0	0	0.0703028	0.0137757	0	0.247884	0	0	0.128579	0	0.0244231	0.0414563	0.31991	0.0679115
ODF2L	0.245625	0.148663	0.0690281	0.0796628	0.261018	0.0887317	0.309115	0.139953	0.300616	0	0.158684	0.0958544	0	0.301237	0.203918	0.110082	0	0	0.136432	0.13906	0.0819483	0.23797	0	0.148409	0.298129	0.312296	0.206489	0	0.281511	0	0.371175	0.0986567	0.183078	0.0459656	0	0	0.114588	0.191833	0	0	0.123313	0	0	0	0.171057	0.15274	0.31991	0.157238
CLCA2	0	0	0	0	0	0	0.0002922	0	0	0	0	0	0	0	0	0	0	0	0.00113267	0	0	0	0	0	0	0	0	0	0.009811	0	0	0	0	0.00113416	0	0	0	0	0	0	0	0	0	0	0	0	0	0
CLCA1	0	0	0	0	0	0	0.000274499	0	0	0	0.0590484	0	0	0	0	0	0	0	0	0	0	0	0	0	0	0	0	0	0	0	0	0	0	0	0	0	0	0	0	0	0	0	0	0	0	0	0	0
CLCA4	0	0	0	0	0	0	0.000741442	0	0	0	0	0	0	0	0	0	0	0	0	0	0	0	0	0	0	0	0	0	0	0	0	0	0	0	0	0	0	0	0	0	0	0	0	0	0	0	0	0
SH3GLB1	0.0998688	0	0.029176	0.0496486	0.109218	0.210396	0.187498	0.0609233	0.157724	0	0.0591505	0	0	0.0508465	0.203918	0.0523607	0	0	0.0324582	0.213061	0.110211	0.0388226	0	0.0589098	0.0426589	0	0.265099	0.184349	0.0692199	0	0	0.0731325	0.186939	0.079165	0	0.439001	0.100242	0	0	0	0	0	0	0	0.154134	0.0569196	0	0.0985361
SELENOF	0.0464599	0.0838079	0.0533349	0.176011	0.156459	0.173511	0.196329	0.155973	0.067614	0.180961	0.138083	0	0	0.134986	0.0725865	0.0656699	0	0	0.0998252	0	0.0757467	0.0458244	0	0.187221	0.0482476	0	0	0	0.195295	0	0.371175	0.167173	0.119666	0.114031	0	0.255607	0.137205	0.11232	0.266036	0	0.145195	0	0.115073	0	0.117598	0.0963994	0.317071	0.0727541
HS2ST1	0	0.0973337	0.0614732	0.0365892	0.0323261	0.0249397	0.124019	0.0569069	0.0453614	0	0.0383924	0	0	0.0643426	0.182901	0	0	0	0.0482329	0	0	0.0356684	0	0.0459557	0	0	0	0	0.059081	0	0	0.065725	0	0.0296782	0	0	0.0635196	0.0137757	0.413741	0	0	0	0.0889711	0	0.00949361	0.00994935	0	0.0348061
AC093155.3	0	0	0	0	0	0	0.00481355	0.0081506	0	0	0	0	0	0	0	0	0	0	0	0	0	0	0	0.0181936	0	0	0	0	0	0	0	0	0	0	0	0	0.00274006	0	0	0	0	0	0	0	0	0.0010177	0	0.00708677
LMO4	0.676988	0.876934	1.26347	1.10421	1.25056	1.01917	1.13134	1.08794	1.6099	1.23444	0.984628	1.00734	0	1.01835	1.42464	1.36189	0	1.21818	1.05729	0.756689	0.960122	0.863322	0	0.975763	1.10122	1.17741	0.899862	1.04226	1.5458	0	1.18507	1.05732	0.725535	1.33989	1.08063	1.15356	1.18138	0.933218	0.858797	1.21259	0.7862	0	1.22954	0	1.112	0.889889	0.525045	1.4754
PKN2	0.0882403	0.216687	0.0525355	0.0997269	0.0552633	0.0995739	0.357454	0.12561	0.131897	0.180961	0.0249029	0.0568986	0	0.0274771	0.161697	0.147912	0	0	0.0834867	0.260771	0.118755	0.12916	0	0.105247	0.13493	0.106171	0	0	0.25798	0	0.29819	0.0946239	0.205966	0.046232	0	0	0.170512	0.112611	0	0	0	0	0.171274	0	0.0742284	0.143505	0.317258	0.117031
GTF2B	0.104476	0	0.0222743	0.0619306	0.0357139	0.0253975	0.120635	0.0429298	0.130354	0	0.027157	0	0	0.0404344	0	0	0	0	0.0916191	0	0	0.129783	0	0.0222645	0.0811147	0	0	0	0.0312351	0	0	0.0497132	0.0119496	0.0029528	0	0.255607	0.0841297	0.0137757	0	0	0.0989434	0	0.10426	0	0.0334084	0.0254727	0	0.0105004
KYAT3	0.0752202	0	0.029176	0	0.121266	0.0806763	0.0446467	0.0850913	0.0412979	0	0.027157	0	0	0.0928291	0	0	0	0	0.0614308	0	0	0.0512196	0	0.0748639	0.0223883	0.209603	0	0	0.0384545	0	0	0.0489493	0.0413799	0.0161936	0	0.137463	0.0497881	0.0137757	0	0	0	0	0	0	0.0225661	0.0464989	0	0.00701863
GBP3	0	0	0	0	0	0	0.00101563	0	0	0	0	0	0	0	0	0	0	0	0	0	0	0	0	0	0	0	0	0	0	0	0	0	0	0	0	0	0	0	0	0	0	0	0	0	0	0	0	0
GBP1	0	0	0	0	0	0	0.000807058	0	0	0	0	0	0	0	0	0	0	0	0	0	0	0	0	0	0	0	0	0	0	0	0	0.0319957	0	0	0	0	0.046268	0	0	0	0	0	0	0	0	0	0	0.00322713
GBP2	0	0	0	0	0	0	0.00373289	0	0	0	0	0	0	0	0	0	0	0	0	0	0	0	0	0	0	0	0	0	0	0	0	0.0208551	0	0	0	0	0.00212197	0	0	0	0	0	0	0	0	0.0172591	0	0
GBP7	0	0	0	0	0	0	0.000389266	0	0	0	0	0	0	0	0	0	0	0	0	0	0	0	0	0	0	0	0	0	0	0	0	0	0	0	0	0	0	0	0	0	0	0	0	0	0	0	0	0
GBP4	0	0	0	0	0	0	0.00184438	0	0	0	0	0	0	0	0	0	0	0	0	0	0	0	0	0	0	0	0	0	0.0184236	0	0	0	0.0428867	0	0	0	0	0	0	0	0.126925	0	0	0	0	0.0010177	0	0.0062394
GBP5	0	0	0	0	0	0	0.00102978	0	0	0	0	0	0	0	0	0	0	0	0	0	0	0	0	0	0	0	0	0	0	0	0	0	0	0	0	0	0	0	0	0	0	0	0	0	0	0	0	0
GBP6	0	0	0	0	0	0	0.000148356	0	0	0	0	0	0	0	0	0	0	0	0	0	0	0	0	0	0	0	0	0	0	0	0	0	0	0	0	0	0	0	0	0	0	0	0	0	0	0	0	0
LRRC8B	0.255986	0.229665	0.415414	0.283596	0.426564	0.397347	0.336209	0.325771	0.446317	0.325351	0.222899	0.296201	0	0.360846	0.201236	0.319671	0	0.272341	0.29932	0.370347	0.253343	0.282004	0	0.284273	0.273473	0.193297	0.471589	0.319519	0.403721	0	0.453023	0.34215	0.255928	0.369438	0.695834	0.382293	0.29894	0.229182	0.413741	0.287665	0.0500377	0	0.40707	0	0.180831	0.271689	0.413729	0.373733
AC093423.3	0	0	0	0	0	0.00822803	0.00207259	0.00389969	0.0101662	0	0	0	0	0	0	0	0	0	0	0.14387	0	0	0	0	0	0	0	0	0	0	0	0.00119793	0	0.00245552	0	0	0.00154366	0.0137757	0	0	0	0	0	0	0	0	0.207974	0.00423805
LRRC8D	0.0330427	0	0.072516	0.102578	0.0502162	0.0452615	0.0441289	0.0236351	0.00920223	0	0.0379986	0.127946	0	0.0728912	0	0	0	0	0.058166	0	0.103625	0.00209237	0	0.0368462	0	0.142618	0	0	0.0204013	0	0	0.0254762	0.028816	0.0548775	0	0	0.0469757	0.0137757	0	0	0	0	0.260582	0	0.0377091	0.0266136	0	0.101868
ZNF326	0.0732928	0.0554779	0.0840493	0.0903342	0.0666042	0.0151991	0.114554	0.0892262	0.0619254	0.348842	0.091042	0	0	0.0301389	0	0	0	0.347234	0.0442438	0	0.0282007	0.0370557	0	0.087774	0	0.0613883	0	0	0.11617	0	0	0.0487957	0.0682875	0.0632029	0	0.255607	0.0917159	0	0	0.388467	0.126925	0	0.115073	0	0.0477266	0.0596332	0	0.0955537
BARHL2	0	0	0	0	0	0	0	0.000906084	0	0	0	0	0	0	0	0	0	0	0	0	0	0	0	0	0	0	0	0	0	0	0	0	0	0	0	0	0	0	0	0	0	0	0	0	0	0	0	0
ZNF644	0.26321	0	0.0807293	0.160869	0.174771	0.0869563	0.233709	0.0942893	0.0373406	0	0.0464911	0.0568986	0	0.0948557	0.12865	0.127711	0	0	0.0991861	0.13906	0.0678502	0.120377	0	0.18459	0.196202	0	0	0	0.115688	0	0	0.0997016	0.210344	0.127688	0	0	0.177783	0.0257361	0	0	0	0	0.138691	0	0.0724704	0.182505	0.205756	0.16101
HFM1	0	0	0	0	0	0.044148	0.0334701	0.0325786	0	0	0	0	0	0	0	0	0	0	0	0	0.054097	0	0	0.0125906	0	0	0	0	0.0348877	0	0	0.0168855	0.0455309	0.0299525	0	0	0.0377171	0	0.413741	0	0	0	0	0	0	0.0134656	0	0.00825527
CDC7	0.122105	0.0707368	0	0.048407	0.0318728	0.00429489	0.0325577	0.0219835	0.0287696	0	0.0235054	0.163683	0	0	0	0	0	0.308603	0.00557095	0	0	0.0700991	0	0.0216885	0.023382	0	0	0	0.014219	0	0	0.0340304	0	0.000579936	0.360177	0	0.0297045	0	0	0	0	0	0	0	0.0642443	0.0202442	0	0.0147529
TGFBR3	0.110669	0	0.0675374	0	0	0.0659702	0.0169639	0.031589	0.0101662	0	0	0	0	0.0340377	0	0	0	0	0	0	0	0	0	0	0	0	0.206489	0.37194	0.00565152	0	0	0	0	0.0124206	0	0	0.0254612	0	0	0	0.104612	0	0.0456916	0	0.0239433	0	0	0.00968223
BRDT	0	0	0	0	0	0	0.00629323	0.0136357	0	0	0	0	0	0	0	0	0	0	0	0	0	0	0	0.00625576	0	0	0	0	0	0	0	0	0	0.00066056	0	0	0	0	0	0	0	0	0	0	0	0	0	0
EPHX4	0.102542	0	0.214105	0.161978	0.0710409	0.128306	0.157488	0.13606	0.10933	0.180961	0.0800651	0	0	0.0553936	0	0.241668	0	0	0.143464	0.0825958	0.123008	0.148135	0	0.0761801	0.120932	0	0.223468	0.155941	0.151909	0	0	0.0303942	0.105943	0.116024	0	0	0.114323	0.0765705	0	0	0.177303	0	0.239904	0	0.118172	0.071189	0	0.105871
SETSIP	0	0	0	0	0	0	0.00286216	0.00292229	0	0	0	0	0	0.0385092	0	0	0	0	0	0	0	0.00409265	0	0.011896	0	0	0	0	0	0	0	0.00145173	0	0.00066056	0	0	0.0168524	0	0	0	0	0	0	0	0	0.00798346	0	0
BTBD8	0.619895	0.52696	0.584021	0.449126	0.427826	0.852919	0.545793	0.572779	0.514082	0.476497	0.869585	0.652145	0	0.361122	0.360176	0.330688	0	0	0.501044	0.407245	0.773537	0.625526	0	0.48655	0.827474	0.574757	0.265099	0.398716	0.93458	0	1.26997	0.462567	0.497852	0.635379	0.566225	1.24344	0.681597	0.276657	0	0.439739	0.50199	0	0.595218	0	0.585235	0.449329	0	0.455377
C1orf146	0	0	0	0	0	0	0.00116202	0	0	0	0	0	0	0	0	0	0	0	0	0	0	0	0	0	0	0	0	0	0	0	0	0.0179675	0	0	0	0	0	0	0	0	0	0	0	0	0	0	0	0
GLMN	0.0554786	0.0707368	0.0235844	0	0	0.0859419	0.120745	0.0769994	0.0453614	0	0.0770069	0	0	0	0	0.196173	0	0.612065	0.0519604	0	0.0725117	0.042564	0	0.0736362	0.0519865	0	0	0.208732	0.0561451	0	0	0.151037	0.085606	0.0303579	0	0	0.0833716	0.226371	0	0	0	0	0	0	0.0501753	0.0159769	0.413729	0.0389205
RPAP2	0.256718	0.155624	0.0465798	0.085157	0.0801967	0.211356	0.291933	0.150183	0.161732	0.0958882	0.0998211	0	0	0.166064	0.253583	0.157641	0	0.308603	0.148977	0.343366	0.0375633	0.21964	0	0.0910543	0.102528	0.108373	0	0.208732	0.155551	0	0	0.140763	0.0377496	0.0955986	0	0	0.214516	0.277205	0	0.462916	0.250578	0	0.0889711	0	0.168284	0.135049	0	0.232158
GFI1	0	0	0	0	0	0	0	0	0	0	0	0	0	0	0	0	0	0	0	0	0	0	0	0	0	0	0	0	0	0	0	0	0	0	0	0	0	0	0	0	0	0	0	0	0	0	0	0
EVI5	0.247933	0.244238	0.0841578	0.185045	0.22783	0.182197	0.304492	0.165367	0.306906	0.0757679	0.0591505	0	0	0.359258	0	0.140345	0	0	0.15838	0	0.215114	0.0343819	0	0.161628	0.144913	0.0494006	0	0	0.22344	0	0	0.218168	0.261752	0.17244	0.317446	0	0.368702	0.144315	0	0.649571	0.104612	0	0.138691	0	0.203931	0.142988	0	0.149626
RPL5	0.185551	0	0.275954	0.194296	0.170385	0.0801937	0.292493	0.154781	0.0819363	0	0.249155	0.0999008	0	0.301717	0.122286	0.191478	0	0	0.130073	0	0.0628522	0.245134	0	0.0901534	0.105097	0.187614	0	0	0.103231	0	0	0.136338	0.303736	0.196124	0.695834	0	0.315163	0.27329	0	0.247884	0.0500377	0	0.30491	0	0.107117	0.201375	0.205756	0.0848118
MTF2	0	0.417436	0.0995116	0.222663	0.118889	0.142025	0.129361	0.0763768	0.164858	0	0.0871065	0	0	0.0873573	0	0.0404728	0	0	0.0871511	0.269365	0.0140436	0.0614477	0	0.0837062	0.0599868	0	0	0	0.0977188	0	0.429112	0.109944	0.241574	0.046899	0	0.227245	0.0425144	0	0	0	0.277059	0	0.181336	0	0.0736453	0.0487479	0.317258	0.0956087
TMED5	0	0.152911	0.0522328	0	0.0624347	0.028602	0.119218	0.0964164	0.0373406	0	0.0172708	0	0	0.126028	0	0	0	0	0.0324385	0	0.0540021	0.115247	0	0.106608	0	0	0	0	0.124268	0	0	0.0658097	0	0.0563391	0	0	0.0591706	0.0542458	0	0	0.0989434	0	0	0	0.0709481	0.0537989	0	0.0951792
CCDC18	0	0	0	0	0	0.0371628	0.0805985	0.0303801	0.0101662	0	0	0	0	0.029475	0	0	0	0	0.0178024	0	0	0	0	0.0270236	0.0448868	0	0	0	0.0107688	0	0.29819	0.0348045	0.0354048	0	0	0	0.0317678	0	0	0	0.127265	0	0	0	0.00370445	0.018767	0	0.00946731
DR1	0.0795027	0.0848869	0.0829886	0.0688346	0.055571	0.0783273	0.109384	0.0834993	0.0283107	0.0757679	0.0474002	0	0	0.0317897	0	0	0	0	0.0978261	0	0.114991	0.063556	0	0.0591662	0.0245101	0	0	0.262227	0.0949059	0	0	0.072925	0.0618722	0.0695462	0	0	0.0758165	0	0	0	0.159279	0	0.0723446	0	0.0412043	0.0865729	0	0.085756
FNBP1L	0.117323	0.0672341	0.0960113	0.0583132	0.144475	0.0969443	0.25241	0.0746734	0.0502402	0	0.0317684	0	0	0.0621212	0	0	0	0	0.0782307	0	0.0340293	0.109126	0	0.0953207	0.0174787	0	0	0.242775	0.0291677	0	0.371175	0.159562	0.0834192	0.0328943	0	0.118314	0.0249259	0.0257361	0	0	0.0989434	0	0	0	0.0790299	0.103067	0	0.0633605
BCAR3	0	0	0.0201071	0	0	0.118037	0.0958302	0.0227831	0.0397027	0	0.0172708	0	0	0.0311125	0	0	0	0	0.0214975	0	0.0271771	0.00209237	0	0	0.0240103	0.10123	0	0	0.0342439	0	0	0.0178124	0	0.00066056	0	0	0.0357452	0.0442982	0	0	0	0	0.165907	0	0.025215	0.00196589	0	0.00471438
DNTTIP2	0	0.0707368	0	0	0	0.0856738	0.0884181	0.0539887	0.106923	0	0.0235054	0	0	0.0274771	0.12865	0	0	0	0.0453998	0	0.0201149	0.0255063	0	0.0834599	0	0.106058	0	0.184349	0.0200131	0	0	0.0758665	0.0413799	0.0132427	0	0	0.07159	0.0542458	0	0	0.104612	0	0	0	0.0365781	0.0534175	0	0.0529199
GCLM	0.12826	0	0.137754	0.134807	0.161216	0.159062	0.0969381	0.121983	0.220161	0.231102	0.141311	0	0	0.133821	0	0.0525814	0	0.470397	0.0976493	0	0.119698	0.0529653	0	0.0843546	0.0501127	0	0	0.259676	0.118348	0	0	0.0901738	0.0417319	0.0876919	0	0.368284	0.103773	0	0	0	0.126925	0	0.0456916	0	0.0795258	0.0776731	0	0.0999888
ABCA4	0	0	0	0	0	0.00235315	0.00563641	0	0	0	0	0	0	0	0	0	0	0	0	0	0	0	0	0	0	0	0	0	0	0	0	0	0	0.0111473	0	0	0	0	0	0	0	0	0	0	0	0	0	0
ARHGAP29	0	0	0.0183389	0	0.0913972	0.13356	0.0965077	0.0437817	0.170451	0	0.141633	0.0990833	0	0.189139	0.0801931	0	0	0.198056	0.0343927	0.146529	0.139849	0.0548589	0	0.061077	0.0572711	0	0	0	0.0219588	0	0	0.036719	0	0.0529685	0	0	0.0615727	0.131156	0	0.287665	0.210402	0	0.203144	0	0.0349531	0.0465685	0	0.0424704
ABCD3	0	0.18433	0.0220226	0.0583132	0.0555895	0.0995793	0.0814738	0.0735319	0.0412979	0	0.0772918	0	0	0.104956	0.161697	0	0	0	0.0877091	0.123837	0.0868516	0.138503	0	0.0971797	0.0279339	0.193297	0	0.103159	0.0638379	0	0	0.0356177	0.0470024	0.0648117	0.317446	0	0.044581	0	0	0	0	0	0	0	0.0574013	0.013476	0	0.0300241
F3	0	0	0	0	0	0	0.00950166	0.0273988	0	0	0	0	0	0	0	0	0	0	0	0	0.0217585	0.0242269	0	0	0	0	0	0	0.0210205	0	0	0.0169436	0.0548925	0.0178455	0	0	0	0	0	0	0	0	0	0	0	0.0277138	0	0.0125715
SLC44A3	0	0	0	0	0	0	0.00839098	0.0025798	0	0	0	0	0	0	0	0.065762	0	0	0	0	0	0	0	0	0	0	0	0	0.00829419	0	0	0	0	0	0	0	0	0	0	0	0	0	0	0	0	0	0	0
CNN3	0.0933897	0.094847	0.0191429	0	0.0837126	0.0220204	0.0909334	0.0430802	0.0101662	0.129214	0.0319936	0	0	0.0405624	0	0	0	0	0.0096755	0	0	0.0353418	0	0.0501139	0	0	0	0	0.0192508	0	0	0.0246033	0.0933015	0.0245545	0	0	0.124989	0.0508344	0	0	0	0	0.131605	0	0.0474552	0.0242619	0	0.0702172
ALG14	0	0	0	0.0465025	0.0178902	0.00822803	0.0843891	0.0628141	0.0311317	0	0.10554	0	0	0.114438	0.122286	0	0	0	0.0134881	0	0.0580204	0.00209237	0	0.0212913	0.0139904	0.12701	0	0	0.0877786	0	0	0.0881591	0	0.0116171	0	0	0.0474739	0.0137757	0	0	0	0	0	0	0.00296533	0.0492615	0.205756	0.0427022
PTBP2	0.110669	0.135386	0.117384	0.378294	0.20937	0.103208	0.325091	0.137927	0.348309	0	0.12135	0.499751	0	0.0827084	0.283982	0.130953	0	0.308603	0.142793	0.14387	0.145044	0.235925	0	0.175059	0.0716427	0.110789	0	0	0.2856	0	0	0.118083	0.202171	0.155824	0.206048	0	0.087336	0.230979	0	0	0.0989434	0	0.0359781	0	0.190875	0.173755	0.207974	0.207524
DPYD	0.269174	0.38109	0.238636	0.0333857	0.252701	0.173179	0.513962	0.206342	0.346312	0.237445	0.346432	0.118013	0	0.1381	0.161697	0.130953	0	0.612065	0.230484	0.212742	0.288728	0.201861	0	0.194152	0.164266	0.338063	0	0.619822	0.38127	0	0.371175	0.237986	0.261982	0.179934	0.695834	0.227245	0.362188	0.0693898	0.413741	0	0	0	0.224615	0	0.373457	0.203706	0	0.186904
SNX7	0.0330427	0	0	0.0877797	0	0.0330378	0.0867695	0.031065	0.264845	0.0757679	0.027157	0	0	0.0932865	0	0	0	0.383552	0.0583194	0	0.11274	0.0353418	0	0.0160041	0	0	0	0	0.0433333	0	0	0.068665	0.0435783	0.0325793	0	0.118314	0.0539571	0.0680215	0	0	0	0	0.0889711	0	0.0347703	0.0607436	0	0.0310042
PLPPR5	0	0.149855	0.0183389	0	0.0420886	0.109558	0.277525	0.0713857	0.0477235	0	0.181229	0	0	0.095049	0	0.109474	0	0	0.0911754	0	0.0258703	0.112856	0	0.0804981	0.0897502	0	0	0	0.0376656	0	0	0.0631692	0	0.0375802	0	0	0.0693359	0.0137757	0	0	0.241955	0	0.10426	0	0.150036	0.0466386	0	0.118551
PLPPR4	0.308298	0.493789	0.478036	0.279903	0.274061	0.241159	0.292542	0.299731	0.361806	0.613487	0.362334	0.480681	0	0.118076	0.470889	0.107363	0	0.374914	0.229573	0.270367	0.287114	0.415163	0	0.37691	0.430383	0.493685	0	0.364673	0.242325	0	0	0.343716	0.101895	0.347151	0.541706	0.118314	0.171955	0.435321	0.266036	0.535549	0.479936	0	0.164557	0	0.164042	0.536616	0.205756	0.274605
PALMD	0	0	0.029153	0	0	0.00235315	0.00478571	0	0	0	0	0	0	0	0	0	0	0	0	0	0	0.0473909	0	0.0116873	0.0599968	0	0	0	0	0	0	0.0753785	0	0.012762	0	0	0.00444723	0	0	0	0	0	0	0	0	0	0	0
FRRS1	0	0	0	0	0	0	0.00125998	0	0	0	0	0	0	0	0	0	0	0	0	0	0	0	0	0	0	0	0	0	0	0	0	0	0	0	0	0	0	0	0	0	0	0	0	0	0	0	0	0
AGL	0	0.140923	0.115386	0.131321	0.0840541	0.18386	0.0680826	0.0846404	0.0101662	0.0815403	0.0394005	0	0	0.0388535	0	0.135347	0	0	0.0807184	0.226466	0.030221	0.102841	0	0.0637726	0.0503633	0.103528	0.171072	0.182153	0.13722	0	0.29819	0.0552687	0.0340786	0.0402091	0	0	0.0380286	0	0	0	0.126586	0	0.183019	0	0.0704538	0.139796	0.207974	0.0445849
AC118553.2	0	0	0	0	0	0	0.00230288	0	0	0	0	0	0	0	0	0	0	0	0	0	0	0	0	0	0	0	0	0	0	0	0	0	0	0.00896021	0	0	0	0	0	0	0	0	0	0	0	0	0	0.00311272
MFSD14A	0	0	0.0216221	0	0.0358107	0	0.00922679	0.0171885	0.00920223	0	0	0	0	0.0438836	0	0	0	0	0.00260852	0	0	0	0	0	0	0	0	0	0.00565152	0	0	0.0205851	0	0.0165519	0	0	0.0193635	0	0	0	0	0	0.0359781	0	0	0	0	0.0125277
SASS6	0	0	0	0	0	0.00452489	0.0231097	0.015479	0.0279394	0	0	0	0	0	0	0	0	0	0	0	0	0.00600861	0	0.00752541	0.0350309	0	0	0	0.0175999	0	0	0.0176372	0	0.00760153	0	0	0.0420137	0	0	0	0	0	0	0	0.00282887	0.0160496	0	0.00253209
TRMT13	0	0.0838079	0	0.064162	0	0.0161564	0.0867809	0.0320915	0.00920223	0	0.0144975	0	0	0.0260792	0.0725865	0	0	0	0.00921126	0	0	0.00209237	0	0.0236145	0.0363787	0	0	0	0.032956	0	0	0.0039922	0.0807499	0.0307932	0	0	0.0446899	0	0	0	0.137344	0	0.0859132	0	0	0.0526659	0	0.000839176
LRRC39	0	0	0.0335386	0	0	0.0713867	0.0256475	0.0341162	0.0101662	0	0.0235054	0.118013	0	0.0511211	0.299804	0	0	0	0.00205305	0	0	0.00209237	0	0.00913479	0.0226476	0	0	0	0.0277968	0	0	0.027142	0.0396104	0.00811119	0	0	0.0395221	0	0	0	0	0	0	0	0.0206182	0.00285346	0.291972	0.00916977
DBT	0.107111	0.0659617	0.0926061	0.110104	0.0979315	0.0196315	0.11134	0.0733743	0.0177732	0.0917076	0.0741634	0.163683	0	0.153539	0	0	0	0	0.0593049	0	0.0496884	0.0921609	0	0.0737947	0.0595409	0	0	0.184349	0.0544493	0	0	0.0665268	0.136834	0.0747889	0	0	0.0895636	0.133494	0.413741	0	0	0	0.131605	0	0.0672731	0.0630475	0	0.126275
RTCA	0.0554786	0	0.0508402	0.187078	0.0566576	0.175871	0.0872622	0.126494	0.00920223	0.141254	0.0651684	0	0	0.0780724	0.161697	0	0	0	0.0612516	0.130146	0	0.0918852	0	0.0578551	0.0189679	0	0	0	0.130738	0	0	0.116485	0.0249409	0.0514945	0	0.313796	0.0704718	0	0	0	0	0	0.112914	0	0.0342525	0.0759769	0	0.0934148
CDC14A	0	0	0	0	0	0.079735	0.00628931	0.015489	0.0219295	0	0	0	0	0	0	0	0	0	0	0	0	0	0	0	0	0	0	0	0	0	0	0	0	0	0	0	0.0104186	0	0	0	0	0	0	0	0	0.0331359	0	0.0178634
GPR88	0	0.0714715	0	0	0.0212779	0	0.0201651	0.0094192	0	0	0	0	0	0	0	0	0	0	0.00674944	0.215828	0.0241389	0.0357622	0	0.0104956	0	0.123552	0	0	0	0	0	0	0	0.0220895	0.335657	0	0.00152744	0	0	0	0	0	0	0	0.0212526	0.0606588	0	0
VCAM1	0	0	0	0	0	0	0	0	0	0	0	0	0	0	0	0	0	0	0	0	0	0	0	0	0	0	0	0	0	0	0	0	0	0	0	0	0	0	0	0	0	0	0	0	0	0	0	0
EXTL2	0.418365	0.183969	0.203047	0.175581	0.315313	0.235682	0.191326	0.149209	0.298972	0.157308	0.175452	0	0	0.13234	0.0958859	0.248655	0	0.198056	0.233199	0	0.119228	0.213366	0	0.151466	0.234902	0.31441	0	0.396451	0.406801	0	0	0.148953	0.135731	0.144368	0	0	0.2031	0.0257361	0.825823	0	0.532201	0	0.0456916	0	0.154685	0.133769	0	0.1022
SLC30A7	0.0600741	0	0.077297	0.137852	0.0494362	0.0200553	0.0937016	0.0393472	0.0195674	0	0.00900781	0	0	0	0	0	0	0	0.0687495	0	0.0271771	0.031301	0	0.0471224	0.0139904	0	0	0	0.130358	0	0	0.0821271	0.0315558	0.0748113	0	0	0.0345874	0.0137757	0	0	0	0	0	0	0.0140207	0.0216715	0	0.0189
DPH5	0	0	0.0422929	0	0	0.0105812	0.0445499	0.013666	0.0941953	0	0.0554039	0	0	0	0	0	0	0	0.02236	0.13906	0.0258703	0.04207	0	0.0312957	0.0189679	0	0	0	0	0	0	0.0705113	0.0269888	0.00186789	0	0	0.00289973	0	0.412083	0	0	0	0	0	0.028643	0.0010177	0	0.0496493
S1PR1	0	0	0.0335386	0	0	0.0129935	0.00109623	0.00728064	0	0	0	0	0	0	0	0	0	0	0.0110067	0	0	0	0	0	0	0	0	0.184349	0	0	0	0.0154919	0	0.016407	0	0	0	0	0	0	0	0	0.0889711	0	0	0	0	0
OLFM3	0.540829	0.256848	0.526426	0.37865	0.534805	0.461254	0.826831	0.415584	0.623123	0.201941	0.495121	0.22703	0	0.402729	0.0725865	0.54668	0	0.308603	0.340624	0.130146	0.323545	0.32106	0	0.338257	0.345916	0.662265	0.171072	0.311891	0.427095	0	0.29819	0.348986	0.290503	0.437602	0.566225	0.384558	0.374614	0.28758	0.266036	0.287665	0.253593	0	0.441273	0	0.319857	0.356788	0.207974	0.308935
COL11A1	0.095369	0.0639149	0.0601192	0.085157	0.114551	0.0419901	0.197324	0.111293	0.116526	0	0.0910866	0	0	0.0309396	0	0.0523607	0	0	0.0582143	0	0.103193	0.00209237	0	0.0194186	0.0672293	0.106058	0	0	0.0889922	0	0	0.0958873	0.0837651	0.0355962	0.335657	0	0.0763333	0.216771	0	0	0	0	0	0	0.064096	0.0413072	0	0.036525
RNPC3	0.073109	0.0513295	0.157099	0.141567	0.0889632	0.100089	0.338171	0.0826931	0.0765401	0	0.175689	0	0	0.0446606	0	0	0	0	0.059827	0	0	0.00961403	0	0.0323841	0.015777	0	0	0	0.0997352	0	0	0.105046	0.0391945	0.0270711	0	0	0.138102	0.308366	0	0	0.0500377	0	0	0	0.046542	0.0181193	0.207974	0.0805132
AMY2B	0	0.0714715	0	0.116471	0	0.135637	0.0771795	0.0408028	0.166453	0	0.130469	0	0	0	0	0.0489922	0	0	0.0161157	0	0.030182	0.00409265	0	0.020996	0	0	0	0	0.0549542	0	0	0.0677514	0.0841379	0.0183436	0.360177	0	0.0633739	0	0	0	0.104612	0	0	0	0.0289208	0.0111784	0	0.025144
AMY2A	0	0	0	0	0	0	0.0016443	0	0	0	0	0	0	0	0	0	0	0	0	0	0	0	0	0	0.0248808	0	0	0	0	0	0	0	0	0	0	0	0	0	0	0	0	0	0	0	0	0	0	0
PRMT6	0	0	0.0297888	0.0365892	0.0291296	0.00235315	0.00810503	0.0137304	0.00920223	0	0	0	0	0	0	0	0	0	0	0	0	0.00209237	0	0	0.016143	0	0	0	0.00378827	0	0	0.0182781	0	0.0221888	0	0	0.00313218	0	0	0.462916	0	0	0	0	0.0114408	0.0106226	0	0.0217886
NTNG1	0.283408	0	0.101065	0.301813	0.165206	0.17797	0.225933	0.139745	0.120397	0	0.421502	0	0	0.175133	0.118209	0.187506	0	0.567932	0.118634	0.14387	0.231334	0.141297	0	0.091377	0.0526704	0.433529	0	0	0.133565	0	0	0.10034	0.193215	0.115682	0	0.255801	0.150118	0.199416	0	0.7108	0.514191	0	0	0	0.152968	0.141576	0	0.0572429
VAV3	0	0	0.030531	0	0	0.0692218	0.0492702	0.0103219	0.0573313	0.0757679	0.00900781	0	0	0	0	0.0640629	0	0	0	0	0	0.0714953	0	0.00971715	0.0176884	0	0	0	0.04167	0	0	0.0460035	0.0340786	0	0	0	0.0565389	0	0	0	0	0	0	0	0.0141334	0.0274813	0	0.00434973
SLC25A24	0	0.151831	0.0384971	0.0353786	0.0961485	0.00939424	0.0397219	0.0169059	0.0287696	0	0.0235054	0	0	0	0	0	0	0	0.00797635	0.13906	0.0217585	0.031301	0	0.0189416	0	0	0	0	0.0557564	0	0	0.0749893	0	0.00242211	0	0	0.0414956	0	0.377263	0	0	0	0.128579	0	0.0219068	0.0424537	0	0.0217381
FAM102B	0.0708628	0.247556	0.157732	0.0412694	0.118627	0.0694792	0.172577	0.14435	0.0453614	0	0.131524	0.118013	0	0.0426098	0	0.119761	0	0	0.0977264	0.130146	0.0775541	0.103708	0	0.112825	0.0940825	0	0	0.514521	0.0882021	0	0	0.143291	0.0835355	0.12896	0.206048	0	0.138609	0.141975	0	0	0	0	0.158258	0	0.131208	0.0721192	0.205756	0.123327
HENMT1	0.0732928	0	0	0	0	0.068648	0.0513587	0.0483756	0.0101662	0	0.0249029	0	0	0.043575	0.0958859	0	0	0	0.0266403	0.184835	0	0.0966221	0	0.0288833	0.0994657	0	0	0	0.0399515	0	0	0.0223652	0.0353321	0.0259853	0	0	0.0348029	0.0442982	0	0	0	0	0	0	0	0	0	0.0331005
PRPF38B	0	0.0639149	0.0627868	0.0836644	0.142676	0.0528592	0.171761	0.0654163	0.0725351	0.0815403	0.00900781	0	0	0.0446606	0.149504	0.0528043	0	0.347234	0.0509737	0	0.0417831	0.0360613	0	0.13884	0.0438338	0.190145	0.339548	0.155941	0.112527	0	0	0.106364	0.107641	0.0737358	0.206048	0	0.098642	0.0867371	0	0.287665	0.126925	0	0.0456916	0	0.0819637	0.0813793	0.207974	0.143796
FNDC7	0	0	0	0	0	0	0.000602511	0	0	0	0	0	0	0	0	0	0	0	0	0	0	0	0	0	0	0	0	0	0	0	0	0	0	0	0	0	0	0	0	0	0	0	0	0	0	0	0	0
STXBP3	0	0	0.0643412	0.0687643	0.0358107	0.0257388	0.088812	0.0839494	0.148522	0.210754	0.0319936	0	0	0.0405624	0	0	0	0	0.0420252	0.308857	0.0465534	0.0967877	0	0.152029	0.0379753	0	0	0.103159	0.0254737	0	0	0.0307743	0.106992	0.0341128	0	0	0.0366362	0	0	0.247884	0.237728	0	0	0	0.0528756	0.0739826	0.207974	0.0696711
AKNAD1	0	0	0	0	0	0	0.00305636	0	0	0	0	0	0	0	0	0	0	0	0.00260852	0	0	0	0	0	0	0	0	0	0	0	0	0.00119793	0.0488183	0	0	0	0	0	0	0	0	0	0	0	0	0	0	0.000839176
GPSM2	0	0	0	0	0.104991	0.0062863	0.05281	0.0448112	0.0507461	0	0.0144975	0	0	0.0275035	0	0.0417388	0	0	0.0141634	0.13906	0	0.0113149	0	0.0342874	0.0176884	0	0	0	0.108585	0	0	0.00841677	0	0.022341	0	0	0.00908404	0	0	0	0	0	0.0859132	0	0.0325405	0.0131892	0	0.0111708
WDR47	0.479678	0.189014	0.153418	0.572496	0.417977	0.385784	0.327336	0.315449	0.154505	0.506581	0.231977	0.198984	0	0.142051	0.229697	0.124683	0	0.347234	0.240444	0.226466	0.227613	0.333623	0	0.290254	0.345211	0.381991	0.206489	0	0.21925	0	0.371175	0.248174	0.209346	0.265662	0	0.172802	0.317709	0.350892	0.266036	0.439739	0.493425	0	0.380184	0	0.345752	0.346391	0.205756	0.347239
TAF13	0.113037	0.0848869	0.102661	0.150047	0.131158	0.0460568	0.105761	0.156248	0.0414969	0	0.0900585	0.0568986	0	0	0	0	0	0	0.0604145	0	0.102313	0.0805871	0	0.0968239	0.145367	0.0494006	0	0	0.167321	0	0.542436	0.0683616	0	0.121217	0	0.118314	0.106465	0.0826807	0.266036	0	0.183366	0	0.0359781	0	0.129298	0.00285346	0.207974	0.0916972
TMEM167B	0.0756452	0.205772	0.0225992	0.0760854	0.0995489	0.0992915	0.144347	0.112054	0.0287696	0.137755	0.0520599	0	0	0.086354	0	0.196068	0	0	0.0346187	0	0.0702497	0.233742	0	0.104094	0.131609	0	0	0	0.0513132	0	0.429112	0.0549989	0.0386327	0.0982702	0.206048	0	0.0800371	0.115043	0	0	0	0	0.0816697	0	0.141723	0.0769333	0.205756	0.0810346
C1orf194	0	0	0	0	0	0	0.0151603	0.00192553	0	0	0.0379986	0	0	0	0	0	0	0	0	0	0	0	0	0	0.0245101	0	0	0	0	0	0	0.0266229	0	0	0	0	0.0144324	0	0	0	0	0	0	0	0.00175136	0	0	0
KIAA1324	0	0.142002	0.081113	0	0.0718105	0.0967163	0.147547	0.115085	0.073911	0	0	0	0	0.0625334	0	0	0	0.347234	0.0838598	0.269365	0.106424	0.0495844	0	0.0300307	0.0758678	0	0	0	0.0712376	0	0	0.0427067	0	0.0428628	0	0.137463	0.0699559	0.0257361	0.377263	0	0	0	0.140238	0	0.0504102	0.0629918	0	0.0355793
SARS	0.312374	0.215567	0.238805	0.0886659	0.231993	0.140903	0.316386	0.230653	0.398654	0	0.156285	0.127946	0	0.20123	0	0.106235	0	0	0.24277	0	0.155394	0.176329	0	0.177386	0.188844	0.108373	0	0.182153	0.181836	0	0	0.199032	0.0775218	0.112976	0.335657	0.195482	0.243308	0.054344	0	0	0	0	0.135644	0	0.274016	0.197163	0	0.195782
CELSR2	0.26107	0.491034	0.440725	0.352508	0.446529	0.199987	0.18715	0.286239	0.244266	0.332179	0.369591	0.415032	0	0.255376	0.301064	0.368989	0	0.580944	0.324675	0.520619	0.219389	0.299964	0	0.324882	0.331043	0.567082	0.223468	0.349889	0.422766	0	0.29819	0.390751	0.157249	0.312371	0.206048	0.195482	0.215459	0.571239	0.413741	0	0.466343	0	0.351024	0	0.37974	0.503924	0.780115	0.25186
PSRC1	0.104476	0	0.0444432	0	0	0.00750113	0.0757133	0.0644628	0.176652	0	0.00900781	0	0	0.0749826	0	0	0	0	0.0853046	0	0.0187429	0	0	0.0292514	0.0717835	0	0	0	0.0211925	0	0	0.0320663	0.0786687	0.0451182	0	0.137463	0.0829987	0.0442982	0	0	0	0	0	0	0.0401111	0.0538873	0	0.0175342
MYBPHL	0	0.0571155	0	0	0	0	0.00492534	0.00279954	0	0	0.0986821	0	0	0	0	0	0	0	0	0	0	0	0	0	0.00882049	0	0	0	0	0	0	0	0	0.00066056	0	0	0.00162225	0	0	0	0	0	0	0	0	0.006303	0	0.00684185
SORT1	0.552454	0.37022	0.392605	0.254881	0.377735	0.336803	0.344525	0.445783	0.367234	0.656119	0.61155	0.621183	0	0.295017	0.336381	0.304041	0	0	0.305994	0.206433	0.198285	0.389502	0	0.427102	0.478052	0.669198	0.394858	0.511077	0.319133	0	0.824198	0.406174	0.435149	0.4216	0	0.310265	0.318481	0.291275	0	0.750581	0.230652	0	0.298733	0	0.402131	0.482727	0.31991	0.356027
PSMA5	0.0464599	0.0680236	0	0.133896	0.114033	0.0914531	0.109929	0.0827931	0.0283107	0	0.0699922	0.0990833	0	0.0737239	0	0.143756	0	0	0.0891323	0	0.0693952	0.0875877	0	0.115945	0.0478509	0	0.271695	0	0.151041	0	0	0.102555	0.137408	0.0587987	0.206048	0	0.0741932	0	0	0	0.0500377	0	0.0456916	0	0.0395904	0.0895903	0	0.039024
SYPL2	0	0	0	0	0	0	0.000622402	0	0	0	0	0	0	0	0	0	0	0	0	0	0	0	0	0.0151276	0	0	0	0	0	0	0	0	0	0	0	0	0	0	0	0	0	0	0	0	0	0	0	0
ATXN7L2	0	0	0	0	0	0.00429489	0.014414	0.00910724	0	0	0	0	0	0	0	0	0	0	0	0.157446	0	0.00209237	0	0	0	0	0	0	0.0184236	0	0	0.00145173	0	0	0	0.118314	0.00152906	0	0	0	0	0	0	0	0	0	0	0.00772398
CYB561D1	0	0	0	0	0	0.00999416	0.0478402	0.0283123	0.00920223	0	0.0144975	0.127946	0	0.0301389	0	0	0	0	0.069359	0	0.103678	0.00209237	0	0.0369613	0.0405901	0	0	0	0.00532711	0	0	0.0181584	0.0337475	0.00186789	0	0.137463	0.0190132	0.0137757	0	0	0	0	0.0456916	0	0.0051472	0.0116378	0	0.035838
AMIGO1	0.065117	0.186878	0.0960893	0	0	0.174576	0.07342	0.106874	0.0279394	0	0.150025	0.0568986	0	0.0815245	0	0	0	0	0.105753	0	0.0588514	0.154047	0	0.0515487	0.135423	0	0	0.184349	0.159171	0	0	0.0304084	0.125267	0.0919657	0	0.118314	0.157808	0.273112	0	0.287665	0	0	0.21755	0	0.0724346	0.00960728	0	0.114477
GPR61	0	0	0	0.0353786	0.0357381	0.013654	0.0206377	0.0129455	0.148522	0	0	0	0	0	0	0	0	0	0.0313725	0	0	0.0292086	0	0.0184191	0.0401323	0	0	0	0	0	0	0.0328609	0	0.0290967	0	0	0.0170087	0	0	0	0	0	0	0	0.0163609	0.0117707	0	0.0058697
GNAI3	0.0464599	0.0571155	0.0539354	0	0.155303	0.044768	0.127479	0.0592778	0.0193684	0	0	0	0	0	0	0	0	0.347234	0	0	0.0305772	0.065864	0	0.0466506	0.0556445	0	0	0.208732	0.118821	0	0	0.0484478	0.0428867	0.0520766	0	0	0.0615995	0	0	0.247884	0	0	0	0	0.0587499	0.0288513	0	0.0464364
GNAT2	0	0	0	0	0	0	0.000396501	0.00143488	0	0	0	0	0	0	0	0	0	0	0	0	0	0	0	0	0	0	0	0	0	0	0	0	0	0	0	0	0	0	0	0	0	0	0	0	0	0	0	0
AMPD2	0.0464599	0.194653	0.0711213	0.0778996	0.0658299	0.200741	0.137875	0.126667	0.188924	0.0917076	0.0444278	0	0	0.0652292	0.276505	0.0928538	0	0	0.0474098	0.14387	0.0818724	0.10548	0	0.043937	0.269575	0.108373	0.265099	0	0.0391039	0	0.371175	0.0537048	0.226741	0.150647	0	0	0.123237	0.0137757	0.413741	0	0.104612	0	0	0	0.140324	0.149267	0	0.0972367
GSTM4	0.0882403	0	0	0.0688346	0	0.00483424	0.049684	0.0533558	0.00920223	0.0917076	0.0463961	0.0990833	0	0	0	0	0	0	0.0351423	0.0825958	0.049419	0.00209237	0	0.0247958	0	0	0	0	0.0139543	0	0	0	0	0.0121794	0.206048	0	0.0453921	0	0	0	0	0	0	0	0.0175336	0.0010177	0	0.0189447
GSTM2	0	0	0.0201071	0	0	0	0.00387454	0	0	0	0	0	0	0	0	0	0	0	0	0	0	0	0	0	0	0	0	0	0	0	0	0	0	0	0	0	0	0	0	0	0	0	0	0	0	0	0	0.000839176
GSTM5	0	0	0.0340126	0	0	0	0.000904855	0.00560205	0	0	0	0	0	0	0	0	0	0	0	0	0	0	0	0	0	0	0	0	0	0	0	0.0275961	0	0	0	0	0	0	0	0	0	0	0.0889711	0	0	0.0155439	0	0.000839176
GSTM3	0	0	0.0462114	0.0851051	0.0923776	0.0300291	0.133642	0.133187	0.0193684	0	0.14311	0	0	0.0686728	0	0.0417388	0	0.928179	0.0976352	0	0.0503557	0.0658635	0	0.0452446	0.0296781	0.123952	0.71255	0	0.0933322	0	0	0.0369194	0	0.0700167	0	0	0.0971313	0.144315	0.266036	0.247884	0	0	0	0	0.0909817	0.0272438	0.207974	0.116329
EPS8L3	0	0	0	0	0	0	0	0	0	0	0	0	0	0	0	0	0	0	0	0	0	0	0	0	0	0	0	0	0	0	0	0	0	0	0	0	0	0	0	0	0	0	0	0	0	0	0	0
CSF1	0	0	0.0465798	0	0	0.00457059	0.00179747	0.00817797	0	0	0	0	0	0.0629244	0	0	0	0	0	0	0	0	0	0.0136515	0	0	0	0	0	0	0	0	0	0.00669821	0	0	0.00227094	0	0	0	0	0	0	0	0	0	0	0
AHCYL1	0.200836	0.287915	0.303748	0.163397	0.238109	0.23713	0.21332	0.264208	0.0974053	0.726446	0.372	0.44768	0	0.185739	0.15278	0.127352	0	0.264831	0.271871	0.396729	0.120842	0.285281	0	0.200869	0.161464	0.184853	0.206489	0.418737	0.391168	0	0	0.2236	0.197189	0.271357	0	0.227245	0.161282	0.143689	0	0.287665	0.131709	0	0.836996	0	0.227398	0.241823	0	0.250703
STRIP1	0.0882403	0	0.0791317	0.0629687	0.0510262	0.0621599	0.120013	0.0980367	0.0680134	0.310474	0.0249029	0.127946	0	0.0636991	0.168472	0	0	0.462887	0.078173	0.274017	0.107468	0.0282369	0	0.121162	0.0939389	0.315497	0	0	0.0547701	0	0	0.0418162	0.0699757	0.0706956	0.360177	0	0.136529	0.0799819	0	0	0	0	0	0	0.0728334	0.0498797	0	0.0219115
ALX3	0	0	0	0	0	0	0.000643148	0	0	0	0	0	0	0	0	0	0	0	0	0	0	0	0	0	0	0	0	0	0	0	0	0.0179354	0	0	0	0	0	0	0	0	0	0	0	0	0	0	0	0
UBL4B	0	0	0	0	0	0	0.000203804	0	0	0	0	0	0	0	0	0	0	0	0	0	0	0	0	0	0	0	0	0	0	0	0	0	0	0	0	0	0	0	0	0	0	0	0	0	0	0	0	0
SLC6A17	0.310768	0.506765	0.335239	0.241095	0.495464	0.44876	0.269551	0.356778	0.30941	0.636667	0.496879	1.20279	0	0.460224	0.376325	0.302665	0	0.272341	0.431908	0.679871	0.485575	0.603512	0	0.511609	0.395047	0.404248	0.611243	0.103159	0.370854	0	0	0.347488	0.303739	0.268827	0	0.118314	0.170667	0.207524	0	0.287665	0.301239	0	0.540881	0	0.440222	0.616366	0	0.250873
KCNC4	0.214673	0.303004	0.13205	0.0707997	0.0353797	0.149024	0.120377	0.10574	0.0193684	0	0.183655	0	0	0.0613992	0.0958859	0.0438616	0	0	0.0542187	0.127204	0.0652944	0.0945674	0	0.0599109	0.0559365	0.123952	0	0	0.0949244	0	0	0.11164	0.161665	0.0626549	0	0.118314	0.116164	0.098544	0	0	0.0500377	0	0.108323	0	0.159026	0.0486477	0	0.128354
RBM15	0.0464599	0	0.0307357	0	0.082137	0.00249302	0.0463052	0.0429122	0.0219295	0	0.0144975	0	0	0	0	0	0	0	0.0269043	0.136171	0	0.00209237	0	0.0201084	0	0	0	0	0.0122438	0	0	0.00264966	0	0.0043536	0	0	0.0309859	0	0.377263	0	0	0	0	0	0.0493455	0.0406605	0	0.00581988
SLC16A4	0	0	0	0	0	0	0.0285914	0.0140204	0	0	0.00900781	0	0	0	0	0	0	0	0.0171003	0	0	0	0	0	0	0	0	0.167736	0.00505424	0	0	0	0	0	0	0	0.0268414	0.0137757	0	0	0	0	0	0	0	0	0	0
LAMTOR5	0.0873749	0.118368	0.250273	0.177233	0.204904	0.256138	0.286364	0.249822	0.204934	0.157308	0.0593218	0.0568986	0	0.14266	0	0.188499	0	0	0.165528	0.191776	0.182036	0.160706	0	0.183241	0.186936	0	0	0	0.331748	0	0	0.0752963	0.0773133	0.273925	0.653959	0.291116	0.179385	0.0542458	0.592761	0.676131	0.376731	0	0.249736	0	0.122124	0.132694	0	0.135215
PROK1	0	0	0	0	0	0	0	0	0	0	0	0	0	0	0	0	0	0	0	0	0	0	0	0	0	0	0	0	0	0	0	0	0	0	0	0	0	0	0	0	0	0	0	0	0	0	0	0
KCNA2	0.150865	0.360098	0.379239	0.33064	0.387593	0.29594	0.29696	0.307069	0.20539	0.305231	0.23891	0.24841	0	0.237553	0.0725865	0.102506	0	0.198056	0.303716	0.273733	0.328098	0.422129	0	0.209631	0.264614	0.365424	0.265099	0	0.289391	0	1.25331	0.147614	0.253018	0.319647	0.206048	0.137463	0.290243	0.142741	0.791004	0	0.181746	0	0.115073	0	0.418418	0.236806	0.207974	0.264121
KCNA3	0	0	0	0	0	0	0.00286826	0.0039425	0.0101662	0	0	0	0	0	0	0	0	0	0	0	0	0.0296107	0	0.0220483	0	0	0	0	0	0	0	0	0.0377496	0.0101434	0	0	0.00152906	0	0	0	0	0	0	0	0	0	0	0
CD53	0	0	0	0	0	0.0511848	0.0401965	0.0441855	0	0	0	0	0	0	0	0	0	0	0.0125845	0.130465	0	0	0	0.00992658	0.015777	0	0	0	0.00526516	0	0	0	0.0472822	0	0	0	0.0864347	0	0	0	0	0	0	0	0	0.0767481	0	0.0176415
LRIF1	0	0.0485822	0.0765595	0.0267318	0.0248131	0.00881978	0.147196	0.0406803	0.0195674	0	0.0144975	0	0	0	0	0.090731	0	0	0.0240433	0.130306	0.0547448	0.12887	0	0.0150196	0.0401594	0	0.223468	0.161188	0.0188865	0	0	0.0279996	0.0221437	0.0606056	0	0	0.0645175	0	0.413741	0	0	0	0	0	0.00558831	0.0396578	0	0.129097
DRAM2	0	0	0.0204294	0.0465025	0.0304502	0.0487616	0.0357946	0.0046564	0.0311317	0	0	0	0	0	0	0	0	0	0.0075647	0	0	0.00209237	0	0.0260881	0	0	0	0.161188	0.0895918	0	0	0.00377226	0.0396104	0.00179471	0	0	0.00415848	0	0	0	0	0	0.0859132	0	0.0504855	0.0215642	0	0.0206599
CEPT1	0	0.0571155	0	0.0365892	0.0729211	0.0694444	0.115507	0.0950829	0.0397027	0	0.0386146	0.0999008	0	0.0941482	0	0	0	0	0.0271491	0.136171	0.0702344	0.00209237	0	0.0185984	0.0548579	0.165411	0	0.155941	0.140151	0	0	0.0717203	0.0130294	0.0660476	0	0	0.0853403	0	0	0	0.260656	0	0.135644	0	0.0504735	0.035511	0	0.0514351
DENND2D	0	0	0	0	0.0304502	0.00249302	0.00103856	0	0	0	0	0	0	0.029475	0	0	0	0	0.0134535	0	0	0	0	0.0125906	0	0	0	0	0	0	0	0	0	0	0	0	0.00216174	0.0879852	0	0	0	0	0	0	0.00268753	0	0	0
CHI3L2	0	0	0	0	0	0	0.00093053	0	0	0	0	0	0	0	0	0	0	0	0	0	0	0	0	0	0	0	0	0	0	0	0	0	0	0	0	0	0	0	0	0	0	0	0	0	0	0	0	0
CHIA	0	0	0	0	0	0	0.000274102	0	0	0	0	0	0	0	0	0	0	0	0	0	0	0	0	0	0	0	0	0	0	0	0	0	0	0	0	0	0	0	0	0	0	0	0	0	0	0	0	0
PIFO	0	0	0	0	0	0	0.00287259	0.00262485	0	0	0	0	0	0.0271124	0	0	0	0	0	0	0	0	0	0	0	0	0	0	0	0	0	0	0	0	0	0	0.00121498	0	0	0	0	0	0	0	0.00665118	0	0	0.00193602
OVGP1	0	0	0.030531	0	0	0	0.0180117	0.0104135	0.00920223	0	0	0	0	0	0	0	0	0	0.00177046	0	0	0.00209237	0	0.00971715	0.0540577	0	0	0	0.00378827	0	0	0.0456875	0	0.0012405	0	0	0.00204406	0	0	0	0	0	0	0	0.00194248	0.0292829	0	0.0074808
WDR77	0.073109	0.127593	0.0672984	0	0.151341	0.0916887	0.0218223	0.0260882	0.0219295	0	0.00900781	0	0	0	0	0	0	0	0.0300308	0	0.0271771	0.00209237	0	0.0240359	0.00882049	0	0	0	0.00532711	0	0	0.0191334	0	0.0130985	0.206048	0	0.0068422	0	0	0	0	0	0.135644	0	0.00194248	0.0130369	0	0.00599552
ATP5PB	0.0464599	0.302775	0.147309	0.0975315	0.094952	0.171055	0.254692	0.17484	0.503414	0.378291	0.268815	0.220582	0	0.353522	0	0.501137	0	0	0.252524	0.504534	0.138723	0.228064	0	0.234564	0.263228	0.376586	0.223468	0.346785	0.247624	0	0	0.188552	0.0989532	0.26376	0	0	0.109856	0.303946	0	0	0	0	0.167583	0	0.147962	0.180851	0	0.0964853
C1orf162	0	0	0	0	0	0	0.0163235	0.0164209	0	0	0	0	0	0	0	0	0	0	0	0	0.0294625	0	0	0	0	0	0	0	0.0986504	0	0	0.0129506	0	0	0	0	0.00152906	0	0	0	0	0	0	0	0	0.0108832	0	0.00571174
TMIGD3	0	0	0	0	0	0	0.00350112	0.0031102	0.0101662	0	0.0144975	0.127946	0	0	0	0	0	0	0	0	0	0	0	0	0	0	0	0	0.0341813	0	0	0	0	0	0	0	0	0	0	0	0.123313	0	0	0	0	0	0	0.00258929
RAP1A	0.125191	0.0571155	0.0412611	0	0.0854811	0.154539	0.203931	0.122859	0.137897	0	0.0556632	0.163683	0	0.0301389	0.218172	0.156825	0	0	0.0995615	0.130306	0.126741	0.0871592	0	0.0800844	0.0846898	0.0840863	0	0.287508	0.150472	0	0	0.0131472	0.196413	0.102321	0	0.172802	0.137214	0.0363043	0	0	0	0	0.138691	0	0.064457	0.0674524	0	0.132315
INKA2	0	0.0998215	0.03487	0.0365892	0.0178902	0.0185672	0.0289426	0.012235	0.212579	0	0	0	0	0.00909555	0	0	0	0	0.0083415	0	0.0230402	0.00784706	0	0.0136152	0	0	0	0.167736	0.0216854	0	0	0.0144024	0	0.00066056	0	0	0.0134295	0	0	0	0.0500377	0	0	0	0.0155332	0.0144671	0	0.0311212
DDX20	0.073109	0	0.0629915	0	0	0.0128456	0.043806	0.0544549	0.0375129	0	0	0	0	0	0	0	0	0	0.0330967	0.0825958	0.0333746	0.0596195	0	0.023111	0	0.0494006	0	0	0.00565152	0	0	0.00145173	0	0.0301361	0	0	0.0077203	0	0	0	0	0	0	0	0	0.0010177	0	0.020006
KCND3	0.224693	0.163216	0.329812	0.0927818	0.25967	0.196938	0.617086	0.382178	0.438747	0.241269	0.345348	0.341814	0	0.181201	0.0958859	0.143349	0	0	0.202855	0.260771	0.249854	0.297943	0	0.220092	0.225606	0.311241	0	0.317129	0.278985	0	0.29819	0.199218	0.30916	0.183275	0.473962	0.582946	0.228672	0.138553	0.413741	0.247884	0.362873	0	0.443701	0	0.232828	0.28562	0.497727	0.382188
CTTNBP2NL	0.0752202	0	0	0.0267318	0.0929498	0.0278213	0.102167	0.0337982	0.227908	0	0.00900781	0	0	0	0	0	0	0	0.003309	0	0.0478352	0.00784706	0	0.0338295	0.0406353	0	0	0	0.0855375	0	0	0.0480123	0.0971658	0.0291163	0	0	0.0618826	0.0137757	0	0	0	0	0.0359781	0	0.080455	0.101025	0.205756	0.0328399
WNT2B	0	0	0.0282409	0	0	0	0.0580927	0.0261501	0.0219295	0.129214	0.0144975	0.0568986	0	0	0	0	0	0	0.00260852	0	0.0275827	0	0	0	0	0	0	0	0.0418668	0	0	0.00119793	0	0.0910694	0	0	0.011728	0	0	0	0	0	0	0	0	0.0350912	0	0.0121387
ST7L	0.0464599	0	0.0204294	0.0746551	0	0.048101	0.148222	0.0832461	0.0601473	0	0.0235054	0	0	0.0214076	0	0	0	0	0.0199353	0	0.0668289	0.031261	0	0.0440596	0.0425219	0	0	0.390938	0.0536728	0	0	0.0590442	0.0353321	0.0433116	0	0	0.0356331	0	0	0	0	0	0.115073	0	0.0310984	0.0599194	0	0.0264306
CAPZA1	0.0600741	0	0.069658	0.0746551	0.0186747	0.25642	0.14639	0.141569	0.0453614	0	0.103018	0	0	0.154863	0	0	0	0	0.111129	0	0.0786983	0.113393	0	0.0888369	0.0755581	0.184778	0.265099	0.103159	0.236574	0	0	0.13379	0.0660979	0.0777717	0	0	0.0821397	0.227483	0	0.247884	0.110804	0	0.0359781	0	0.0624022	0.112068	0	0.154577
MOV10	0	0.0762634	0	0	0	0	0.0136582	0	0.0101662	0	0	0	0	0	0	0	0	0	0	0	0	0	0	0.0125906	0	0	0	0.103159	0	0	0	0	0	0.000579936	0	0	0.00486146	0	0	0	0	0	0	0	0.00100188	0	0	0.00665916
RHOC	0	0	0	0	0	0	0.00502603	0.00456862	0	0	0	0	0	0.0121066	0	0	0	0	0.0176689	0	0	0.00209237	0	0.0114866	0	0	0	0	0.0386412	0	0	0	0	0	0	0	0.00274243	0	0	0	0	0	0.0456916	0	0	0	0	0
AL603832.3	0	0	0	0	0	0	0	0	0	0	0	0	0	0	0	0	0	0	0	0	0	0	0	0	0	0	0	0	0	0	0	0	0	0	0	0	0	0	0	0	0	0	0	0	0	0	0	0
PPM1J	0	0	0	0	0	0	0	0	0	0	0	0	0	0	0	0	0	0	0	0	0	0	0	0	0	0	0	0	0	0	0	0	0	0	0	0	0	0	0	0	0	0	0	0	0	0	0	0
SLC16A1	0	0	0	0	0	0.0149687	0.0259523	0.0417177	0	0	0.0590484	0	0	0.043575	0	0	0	0	0.00205305	0	0.030221	0	0	0.0125906	0.0267306	0	0	0.103159	0.0118208	0	0	0.00264966	0.0168664	0.0233254	0	0	0.0300248	0	0	0	0	0	0.134663	0	0.0325763	0.0671505	0	0.0179575
LRIG2	0.0600741	0	0	0	0.0670456	0.00909548	0.0950015	0.0613319	0.0792608	0	0.027157	0	0	0.0412844	0	0	0	0	0.004591	0.130306	0.0428245	0.0567152	0	0.0255511	0.062089	0	0	0	0.0678469	0	0	0.0485532	0.0661016	0.0349614	0	0	0.0287203	0.0137757	0	0	0	0	0	0	0.0697626	0.0322102	0.31991	0.0501219
MAGI3	0.0708628	0.0794085	0.153653	0	0.182907	0.136187	0.54304	0.208427	0.272169	0.318985	0.0778278	0.320483	0	0.163148	0.265294	0.318553	0	0.272341	0.175916	0.32119	0.0640613	0.208276	0	0.127676	0.0530189	0.187383	0.206489	0	0.407308	0	0	0.262913	0.18132	0.195499	0	0.420453	0.338694	0.151499	0.266036	0.287665	0.363245	0	0.10426	0	0.0992705	0.143985	0.291972	0.238037
PHTF1	0.073109	0	0	0.0719678	0.0696543	0.100871	0.231279	0.109355	0.140317	0	0.0556632	0.127946	0	0.116848	0.279983	0.277005	0	0	0.0926154	0.20357	0.0897451	0.0789849	0	0.0714327	0.0660466	0	0	0	0.122123	0	0.29819	0.148696	0.174824	0.101525	0	0	0.153373	0.054344	0	0	0	0	0	0	0.0633331	0.0915139	0	0.0520349
RSBN1	0.159384	0.157404	0.110565	0.213141	0.184959	0.0834617	0.226163	0.106503	0.0660077	0.0757679	0.205904	0	0	0.0883398	0.122286	0.0640629	0	0	0.0803383	0	0.10081	0.215898	0	0.133955	0.0765985	0.395016	0	0	0.114822	0	0	0.16107	0.168323	0.135601	0.695834	0	0.0920817	0.181465	0.413741	0	0	0	0.0359781	0	0.216428	0.0751431	0.207974	0.244205
PTPN22	0	0	0	0	0	0	0.00962972	0.00133207	0	0	0	0	0	0	0	0	0	0	0	0	0	0	0	0.0172614	0	0	0	0	0.0428428	0	0	0.0219878	0	0.0151673	0	0	0.000618081	0	0	0	0	0	0	0	0	0	0	0
BCL2L15	0	0	0	0	0.0430568	0	0.00224009	0.00202966	0.0219295	0	0	0	0	0	0	0	0	0	0	0	0.0151536	0	0	0.0127439	0	0	0	0	0	0	0	0	0	0.000579936	0	0	0	0	0	0	0	0	0	0	0.00100188	0.012483	0	0.00640462
AP4B1	0	0.0762634	0.0607715	0.0896417	0.056172	0.0436188	0.057039	0.0490576	0.147085	0	0.0144975	0	0	0.00909555	0.122286	0	0	0	0.00933097	0	0	0.0400697	0	0.0187457	0	0	0	0	0.0162438	0	0	0.0691565	0	0.0329692	0	0	0.00972721	0.0504329	0	0	0	0	0	0	0.00100188	0.0178797	0	0.0115831
DCLRE1B	0	0	0	0	0	0	0.00702599	0.00536341	0	0.0815403	0	0	0	0	0.0725865	0	0	0	0.0142116	0	0	0	0	0.0140756	0	0	0	0.103159	0.00829419	0	0	0	0.0396104	0.00838332	0	0	0.000618081	0	0	0	0.137344	0	0	0	0	0	0	0.0154938
HIPK1	0.290721	0.190864	0.130996	0.172115	0.233134	0.108761	0.179477	0.124869	0.0320957	0	0.180177	0.118013	0	0.0264626	0	0.0528043	0	0	0.0813775	0	0.110023	0.166569	0	0.109286	0.0698655	0.12701	0	0.345537	0.245267	0	0	0.0276166	0.273879	0.0919709	0.335657	0.345559	0.11559	0.0761689	0	0	0	0	0.138691	0	0.179352	0.16604	0	0.214288
OLFML3	0	0	0	0	0	0	0.000147619	0	0	0	0	0	0	0	0	0	0	0	0	0	0	0	0	0	0	0	0	0	0	0	0	0	0	0	0	0	0	0	0.377263	0	0	0	0	0	0	0	0	0
SYT6	0	0	0.03487	0	0	0	0.0132914	0.014704	0	0.0815403	0.00900781	0	0	0	0	0	0	0	0.00974496	0	0	0	0	0.00855697	0.0226476	0	0	0	0.00565152	0	0	0	0	0	0	0	0	0	0	0	0	0	0	0	0.0124758	0.0276563	0	0.0234526
TRIM33	0.442374	0.309939	0.273727	0.159546	0.189788	0.283087	0.292253	0.211851	0.152607	0.0958882	0.227674	0.0999008	0	0.120088	0	0.118528	0	0	0.159906	0	0.129951	0.216535	0	0.135923	0.237432	0	0	0	0.231607	0	0	0.178199	0.0444703	0.0547512	0	0.211756	0.312815	0.179265	0.413741	0.287665	0.231198	0	0.264223	0	0.143135	0.161573	0.207974	0.131871
BCAS2	0.17472	0.0571155	0.152115	0.104837	0.0186747	0.101118	0.182297	0.134181	0.0359602	0.0757679	0.207656	0	0	0.11056	0	0.113055	0	0	0.0610768	0.123837	0.12029	0.223813	0	0.115771	0.0774987	0	0.223468	0	0.0496827	0	0	0.0610521	0.101636	0.0808518	0.335657	0.255607	0.0422775	0.0504329	0	0	0	0	0.271426	0	0.0472161	0.0207728	0	0.0728229
DENND2C	0	0	0	0	0	0	0.00438367	0.00288658	0	0	0	0	0	0	0	0	0	0	0	0	0	0.00209237	0	0	0	0	0	0	0	0	0	0.0247991	0	0	0	0	0	0.0137757	0	0	0	0	0	0	0	0	0	0.014997
AMPD1	0	0	0	0	0	0	0.000199989	0.00108811	0	0	0	0	0	0	0	0	0	0	0	0	0	0	0	0	0	0	0	0	0	0	0	0	0	0	0	0	0.00151808	0	0	0	0	0	0	0	0	0	0	0
NRAS	0	0	0	0	0.0664081	0.0214972	0.039198	0.0272774	0.0177732	0	0.0235054	0.198984	0	0	0	0.0668905	0	0	0.011798	0	0	0.0352172	0	0.0110056	0.0656019	0.10123	0	0	0.1292	0	0	0.0334273	0.0676602	0.0283968	0	0	0.0128048	0.0137757	0	0	0	0	0.16285	0	0.0706659	0.060355	0	0.0702784
CSDE1	0.489598	0.325424	0.276436	0.365358	0.312882	0.500215	0.422495	0.452618	0.497368	0.419276	0.459646	0.284746	0	0.266563	0.45482	0.215117	0	0.198056	0.302594	0.260771	0.371557	0.316299	0	0.311856	0.261093	0.347894	0.171072	0.242775	0.650288	0	0.995458	0.332088	0.286104	0.335612	0.206048	0.352106	0.38324	0.258544	0.412083	0.998465	0.104612	0	0.438383	0	0.276749	0.374124	0.523014	0.374607
SIKE1	0.107111	0.0554779	0.0411655	0	0	0.0198703	0.0682028	0.0690456	0.0101662	0	0.128117	0	0	0.0625636	0	0	0	0	0.00969851	0	0.158993	0.0619713	0	0.0130635	0.0265996	0	0	0	0.0442137	0	0	0.0805522	0.0900657	0.0825505	0	0	0.108738	0.0137757	0	0	0	0	0	0	0.0555402	0.0336611	0	0.0554701
SYCP1	0	0	0	0	0	0	0.00224605	0	0	0	0	0	0	0	0	0	0	0	0	0	0	0	0	0	0	0	0	0	0	0	0	0	0	0	0	0	0.000791182	0	0	0	0	0	0	0	0	0	0	0
TSPAN2	0	0	0	0	0	0	0.00419162	0	0	0	0	0	0	0	0	0	0	0	0.00974496	0	0.0275827	0	0	0.0181392	0	0	0	0	0	0	0	0	0	0	0	0	0.000618081	0	0	0	0	0	0	0	0.019877	0	0	0
NGF	0	0	0	0	0	0.0435304	0.00148755	0	0	0	0	0	0	0	0	0	0	0	0	0	0	0	0	0	0	0	0	0	0	0	0	0	0	0	0	0	0	0	0	0	0	0	0	0	0	0	0	0
VANGL1	0	0	0	0	0	0	0.00254032	0.00487991	0.00920223	0	0	0	0	0	0	0	0	0	0	0	0	0	0	0	0	0	0	0	0	0	0	0	0	0	0	0	0	0	0	0	0	0	0	0	0	0	0	0
CASQ2	0	0	0	0	0	0	0.000691248	0	0	0	0	0	0	0	0	0	0	0	0	0	0	0	0	0	0	0	0	0	0	0	0	0	0	0	0	0	0	0	0	0	0	0	0	0	0	0	0	0
NHLH2	0	0	0	0	0	0	0.00588843	0	0	0	0	0	0	0	0	0	0	0	0.00580098	0	0	0	0	0	0	0	0	0	0.0148805	0	0	0.00119793	0	0	0	0	0	0	0	0	0	0	0	0	0	0.0105363	0	0.0121525
SLC22A15	0.110133	0	0.0130227	0	0.0517641	0.0992266	0.0857209	0.0275681	0.0279394	0	0.00900781	0	0	0	0	0	0	0	0.0228846	0.146529	0	0.0953591	0	0.102987	0.0916084	0.257038	0	0	0.0589527	0	0	0.0486633	0.0841504	0.0282767	0	0	0.0190329	0.144051	0	0	0	0	0	0	0.108201	0.00915646	0.207974	0.0471915
MAB21L3	0	0	0	0	0	0	0.00220482	0	0.169555	0	0	0	0	0	0	0	0	0	0	0	0	0	0	0	0	0	0	0	0	0	0	0	0	0	0	0	0.00635081	0	0	0	0	0	0	0	0	0	0	0.00227682
ATP1A1	0.791222	0.677038	0.742141	0.979609	0.984056	1.07894	0.853705	1.00281	0.879291	0.990798	1.05996	1.54679	0	1.03501	0.839348	1.147	0	1.231	1.06884	0.578716	0.928211	0.848124	0	1.14234	1.12473	1.18771	0.914603	1.03345	0.947626	0	0	1.22072	0.657559	1.03347	1.48823	1.1182	0.863085	0.922732	1.20309	0.535549	1.31564	0	0.7561	0	0.912628	0.806815	1.35987	0.572138
CD58	0	0.0513295	0.0118056	0	0	0	0.0114198	0.0246285	0	0	0	0	0	0	0	0	0	0	0.00853218	0	0	0.0263984	0	0.0123395	0	0	0	0	0.0071896	0	0	0.00119793	0	0.000579936	0	0	0.0155863	0.131156	0	0	0	0	0	0	0.00100188	0.0278547	0	0.0091807
IGSF3	0.0554786	0	0.0261043	0	0.103282	0.0529689	0.0569438	0.0320854	0.169555	0	0	0	0	0.0744226	0	0.0404728	0	0	0.00113267	0	0.0577543	0	0	0.0726706	0	0	0	0	0.076733	0	0	0.0524807	0	0.0429625	0	0.172802	0.0184631	0	0.266036	0	0	0	0	0	0.0249023	0.00196589	0	0.0428537
CD2	0	0	0	0	0	0	0	0	0	0	0	0	0	0	0	0	0	0	0	0	0	0	0	0	0	0	0	0	0	0	0	0	0	0	0	0	0	0	0	0	0	0	0	0	0	0	0	0
PTGFRN	0.0933897	0.0639149	0	0.12735	0	0	0.105244	0.116103	0.0456845	0.137755	0.0249029	0.198984	0	0.0317897	0	0	0	0	0.0255753	0	0	0.0263193	0	0.0992683	0.016143	0.147937	0.265099	0	0.0414695	0	0	0.00119793	0.050614	0.055894	0.336513	0	0.0174784	0.172428	0.377263	0.247884	0.126925	0	0.140238	0	0.0813927	0.086865	0	0.0469364
CD101	0	0	0	0	0	0	0.0165693	0.0114555	0.0101662	0	0	0	0	0	0	0	0	0	0	0	0	0	0	0.0152774	0	0	0	0	0	0	0	0.00437389	0	0	0	0	0	0.0137757	0	0	0	0	0	0	0	0	0	0
TTF2	0	0	0.03487	0	0.0768674	0.00881978	0.0398826	0.0185696	0.00920223	0	0	0	0	0	0	0	0	0	0.0110248	0	0	0.0346551	0	0.0387809	0	0	0	0	0.035201	0	0	0.0169634	0.0218539	0	0	0	0.00439771	0.103097	0	0	0	0	0	0	0.00320472	0.0101607	0	0.00959678
TRIM45	0	0	0	0	0	0.00235315	0.00649629	0	0	0	0	0	0	0	0	0	0	0	0.00177046	0	0	0	0	0	0	0	0	0	0	0	0	0.00232053	0	0	0	0	0.00230359	0	0	0	0	0	0	0	0.00175136	0	0	0.00392438
VTCN1	0	0	0	0	0	0	0.00262596	0	0	0	0	0	0	0	0	0	0	0	0	0	0	0.00209237	0	0	0	0	0	0	0.00505424	0	0	0	0	0	0	0	0.00212197	0	0	0	0	0	0	0	0	0	0	0
MAN1A2	0.483442	0.448407	0.164042	0.32609	0.322072	0.451559	0.537763	0.360611	0.296765	0	0.565544	0.38882	0	0.259666	0	0.157582	0	0.69697	0.167358	0.218766	0.196887	0.336676	0	0.289381	0.218668	0.312132	0	0.287508	0.380022	0	0.371175	0.398519	0.230309	0.262429	0.474946	0.384558	0.31321	0.18972	0.377263	0	0.287428	0	0.438892	0	0.263464	0.289222	0.205756	0.239406
TENT5C	0	0	0	0	0	0	0.00190857	0	0	0	0	0	0	0	0	0	0	0	0	0	0	0	0	0	0	0	0	0	0.00544166	0	0	0.0157655	0	0	0	0	0	0	0	0	0	0	0	0	0	0	0	0.00724353
GDAP2	0	0.0848869	0.0754503	0.0729951	0.0357139	0.0337791	0.10261	0.0486861	0.12849	0.310175	0.00900781	0.0568986	0	0	0	0	0	0	0.0573762	0	0	0.00409265	0	0.0237242	0.0394171	0	0	0	0.103424	0	0	0.00617097	0.0165895	0.0243279	0	0.291116	0.0632673	0	0	0	0	0	0	0	0.0237483	0.0123859	0	0.0317027
WDR3	0.110133	0.0513295	0	0.0365892	0	0.0304084	0.0563387	0.0294626	0.0287696	0	0.00900781	0	0	0.0121066	0.203918	0	0	0	0.0157056	0	0.0508591	0.0299137	0	0.0213157	0.0368699	0.208334	0.171072	0	0.0754761	0	0	0.0236997	0.0407205	0.0287378	0	0	0.026456	0	0	0	0	0	0	0	0.00296533	0.0269568	0	0.0401861
SPAG17	0	0	0	0	0	0	0.0181512	0.00117494	0	0	0.00900781	0	0	0	0	0	0	0	0	0	0	0	0	0	0	0	0	0	0.0104959	0	0	0	0	0	0.335657	0	0.00140926	0	0	0	0	0	0	0	0	0	0	0
TBX15	0	0	0	0	0	0	0.000329461	0.000999848	0	0	0	0	0	0	0	0	0	0	0.0122888	0	0	0	0	0	0	0	0	0	0.0065067	0	0	0	0	0	0	0	0	0	0	0	0	0	0	0	0	0	0	0
WARS2	0	0	0.0340126	0	0.0248131	0	0.0265359	0.0263651	0.025794	0	0	0	0	0	0	0	0	0	0.0134256	0	0.0273938	0	0	0.0256774	0	0	0	0	0.0103813	0	0	0.00119793	0	0.0029528	0	0	0.0439562	0.0137757	0	0	0	0	0	0	0	0	0	0
HAO2	0	0	0	0	0	0	0.000412093	0	0	0	0	0	0	0	0	0	0	0	0	0	0	0	0	0	0	0	0	0	0	0	0	0	0	0	0	0	0	0	0	0	0	0	0	0	0	0	0	0
HSD3B2	0	0	0	0	0	0	0.00041348	0	0	0	0	0	0	0	0	0	0	0	0	0	0	0	0	0	0	0	0	0	0	0	0	0	0	0	0	0	0	0	0	0	0	0	0	0	0	0	0	0
HSD3B1	0	0	0	0	0	0	0.000883847	0	0	0	0	0	0	0	0	0	0	0	0	0	0	0	0	0	0	0	0	0	0	0	0	0	0	0	0	0	0	0	0	0	0	0	0	0	0	0	0	0
ZNF697	0	0.0554779	0.03487	0	0.0203067	0.033226	0.0260184	0.00819719	0	0	0.00900781	0	0	0	0.0801931	0	0	0	0	0	0	0.0323069	0	0.0130471	0.0351205	0	0	0	0.009811	0	0	0.00119793	0.0218539	0.00242211	0	0	0.00829164	0	0	0	0	0	0	0	0.00471669	0.034113	0	0.0328533
PHGDH	0	0	0.0605245	0	0	0	0.0110293	0.0145829	0	0	0	0	0	0	0	0.0729492	0	0	0.0087322	0	0	0.0234139	0	0.00950077	0	0	0	0	0	0	0	0	0	0.0205337	0	0.227245	0	0	0	0	0	0	0.131605	0	0	0.0339256	0	0.00504875
HMGCS2	0	0	0	0	0	0	0	0	0	0	0	0	0	0	0	0	0	0	0	0	0	0	0	0	0	0	0	0	0	0	0	0	0	0	0	0	0	0	0	0	0	0	0	0	0	0	0	0
NOTCH2	0	0	0	0	0	0	0.0146846	0.000906084	0	0.0757679	0	0	0	0.0291099	0	0	0	0	0	0	0	0	0	0	0.020493	0	0	0	0.0443622	0	0	0.036321	0	0.0188288	0	0	0.0245677	0	0	0	0	0	0	0	0	0.0370422	0	0.0432643
SEC22B	0.0708628	0.0714715	0.038446	0.116471	0.113162	0.0521092	0.159089	0.0842303	0.233545	0.0757679	0.137213	0	0	0.00909555	0	0	0	0	0.106878	0	0.0641374	0.00600861	0	0.0703837	0.192275	0	0.223468	0	0.105796	0	0.371175	0.0424276	0.0610598	0.0836651	0	0	0.106842	0.0542458	0	0	0	0	0	0	0.103758	0.0666839	0	0.0591918
NBPF26	0	0	0	0	0	0	0.00495869	0.00250119	0	0	0.0379986	0	0	0	0	0	0	0	0	0	0	0	0	0.00904613	0.015777	0	0	0	0	0	0	0	0.0427193	0.0115995	0	0	0	0	0	0	0	0	0	0	0	0	0	0
FCGR1B	0	0	0	0	0	0	9.45739e-05	0	0	0	0	0	0	0	0	0	0	0	0	0	0	0	0	0	0	0	0	0	0	0	0	0	0.0396104	0	0	0	0	0	0	0	0	0	0	0	0	0	0	0
FAM72B	0	0	0	0	0	0	0	0	0	0	0	0	0	0	0	0	0	0	0	0	0	0	0	0	0	0	0	0	0	0	0	0	0	0	0	0	0.000791182	0	0	0	0	0	0	0	0	0	0	0
SRGAP2C	0	0.0848869	0.0183389	0	0.0304502	0.121743	0.0722769	0.0267716	0.0359602	0	0.0474002	0	0	0.0157959	0.147085	0.0668905	0	0	0.0393052	0.123837	0.0273938	0.0362528	0	0.0864804	0	0	0	0	0.0168261	0	0	0.0964358	0	0.0283468	0	0.255607	0.0142716	0.0680215	0	0	0	0	0.0889711	0	0.0664649	0.0592449	0	0.0444659
FAM72C	0	0	0	0	0	0	0.000985627	0	0	0	0	0	0	0	0	0	0	0	0	0	0	0	0	0	0	0	0	0	0	0	0	0	0	0.0106048	0	0	0	0	0	0	0	0	0	0	0.0210859	0	0	0
NBPF15	0	0	0	0	0	0.00249302	0.0475413	0.0160993	0.00920223	0	0.0144975	0	0	0	0	0	0	0	0.0121528	0	0	0.00209237	0	0.0215735	0	0	0	0	0.0179584	0	0	0.00119793	0.0168664	0.0023254	0	0	0.011687	0	0	0	0	0	0	0	0.00100188	0.0284528	0	0.0168123
SRGAP2B	0	0	0.0400466	0.0333857	0.11217	0.0214171	0.0708488	0.0369698	0.157251	0	0.0945627	0	0	0.0240948	0.0801931	0	0	0	0.0533925	0	0.0331307	0.100216	0	0.0214663	0.106478	0	0	0	0.112162	0	0	0.0511522	0.0677093	0.0239123	0	0	0.0169719	0.0993905	0	0.287665	0	0	0.0723446	0	0.0331645	0.0591473	0	0.0253794
FAM72D	0	0	0	0	0	0	0.00035061	0	0	0	0	0	0	0	0	0	0	0	0	0	0	0	0	0	0	0	0	0	0	0	0	0	0	0	0	0	0	0	0	0	0	0	0	0	0.00100188	0	0	0.000839176
NBPF20	0	0.0659617	0	0	0	0.0083207	0.0291568	0.0140099	0.0219295	0	0.00900781	0	0	0	0	0	0	0	0	0	0	0.00209237	0	0	0.0426589	0	0	0	0.0148009	0	0	0.00119793	0.0455501	0.0012405	0	0	0.020852	0	0	0	0	0	0	0	0.0159041	0.0134326	0	0.00372478
GPR89A	0	0	0	0	0.0212779	0.0302827	0.121036	0.0170723	0.113304	0	0.0144975	0	0	0	0.122286	0	0	0.264831	0.00778293	0	0.0378582	0.0366554	0	0.0458682	0.0462659	0	0	0.167736	0.0321104	0	0	0.00377226	0.0396104	0.00217391	0	0	0.0578575	0.0137757	0	0	0.0989434	0	0	0	0.0161132	0.0270917	0	0.0173664
PDZK1	0	0	0.0183389	0	0	0.00877932	0.0160808	0.000872485	0.0219295	0	0	0	0	0	0	0	0	0	0.004591	0	0	0	0	0.0122393	0	0	0	0	0.0154455	0	0	0.00511479	0	0.000579936	0	0	0	0	0	0	0	0	0	0	0	0	0	0
CD160	0	0	0	0	0	0.00249302	0.00252548	0	0	0	0	0	0	0	0	0	0	0	0	0	0	0	0	0	0	0	0	0	0	0	0	0	0	0	0	0	0	0	0	0	0	0	0	0	0	0	0	0
RNF115	0.160558	0.143323	0.417989	0.107335	0.155511	0.24078	0.322338	0.280264	0.712445	0.183999	0.402604	0.118013	0	0.107634	0.279906	0.105802	0	0	0.132705	0.14387	0.10265	0.0641709	0	0.170944	0.227611	0.0613883	0.223468	0.331873	0.209384	0	0.610661	0.275013	0.0785582	0.230598	0.206048	0.118314	0.127365	0.0621778	0.412083	0	0.0989434	0	0.135296	0	0.111863	0.103266	0	0.129888
POLR3C	0.255853	0.0554779	0.0183389	0	0	0.0083207	0.0308049	0.0233068	0.00920223	0	0	0	0	0.0157959	0	0	0	0	0.0186617	0	0	0.0510035	0	0.0168917	0	0	0	0	0.0363107	0	0	0.0432167	0	0.0191496	0	0	0.0359564	0	0	0	0	0	0	0	0	0.0174809	0	0.00434973
NUDT17	0	0	0	0	0	0	0.0162006	0.00243859	0	0	0	0	0	0	0	0	0	0	0	0	0	0	0	0.010895	0	0	0	0	0	0	0	0.0211031	0	0	0	0	0	0	0	0	0	0	0	0	0	0	0	0.00423805
PIAS3	0	0	0	0	0	0.0149687	0.0228867	0.00850638	0	0	0.0144975	0	0	0	0	0	0	0	0.00205305	0	0.0282007	0	0	0.034862	0.044419	0.106171	0	0.182153	0.00378827	0	0	0.0105205	0	0.00694097	0	0	0.0311146	0.0137757	0	0	0	0	0	0	0	0	0	0.0193788
ANKRD35	0	0	0	0	0	0.00678791	0.0185829	0.00990839	0.00920223	0	0	0	0	0.0385092	0	0	0	0	0.0272526	0	0	0.0467091	0	0.00733735	0	0	0	0	0.00532711	0	0	0.0303122	0	0.00066056	0.335657	0	0.00511617	0	0	0	0	0	0	0	0	0	0	0.00852495
ITGA10	0	0.0988709	0	0	0	0	0.0355124	0.00615414	0	0	0	0	0	0	0	0	0	0	0	0.191776	0	0	0	0	0.020493	0	0	0	0.016989	0	0	0	0	0.0161306	0	0	0.000618081	0.0257361	0	0	0	0	0	0	0	0.013425	0	0.00792595
PEX11B	0.0981598	0.287558	0	0.151631	0.0291296	0.0919487	0.0967804	0.0872964	0.157724	0	0.18449	0.24596	0	0.0418751	0.0725865	0.0521965	0	0	0.0524262	0	0.0444631	0.0421767	0	0.064055	0.171254	0	0.495163	0	0.113454	0	0	0.104982	0.0354048	0.0823087	0	0	0.0705734	0	0	0	0.104612	0	0.138691	0	0.0960302	0.112783	0	0.0848144
RBM8A	0.106152	0.118368	0.0636625	0.159256	0.0306942	0.0062863	0.120506	0.094061	0.184598	0	0.0444278	0.0568986	0	0.102515	0	0.0417388	0	0	0.0681845	0	0.0292071	0.0578476	0	0.071304	0.0463286	0	0.318011	0	0.0595067	0	0	0.0682677	0.0595095	0.090909	0	0	0.174773	0	0	0.649571	0	0	0	0	0.0604281	0.02757	0	0.0994295
AC243547.3	0	0	0	0	0	0	0.000722593	0	0	0	0	0	0	0	0	0	0	0	0	0	0	0.00209237	0	0	0	0	0	0	0	0	0	0	0	0	0	0	0	0	0	0	0	0	0	0	0	0	0	0
LIX1L	0	0	0	0.0314528	0	0.00235315	0.01475	0.0176649	0.0405799	0	0.100539	0	0	0.029475	0.149504	0	0	0	0.00177046	0	0	0.00209237	0	0.0250171	0.0439183	0	0	0	0.0139066	0	0	0.0487574	0	0.0183423	0	0	0.00490064	0.0993905	0	0	0	0	0	0	0.00558831	0.0123859	0	0.0270023
ANKRD34A	0	0.10307	0.0983095	0.0707997	0.0430568	0.126153	0.0716045	0.048379	0.156129	0.0757679	0.292279	0.0999008	0	0.0218016	0.0958859	0.0489922	0	0	0.014489	0	0.0697858	0.0346551	0	0.0136515	0.0336217	0.106171	0	0	0.0663279	0	0	0.0562528	0.145204	0.0707622	0	0	0.0575449	0	0.413741	0	0	0	0.0359781	0	0.0722294	0.0152933	0	0.0841668
POLR3GL	0	0	0.0732073	0.0412694	0	0.00750113	0.0270427	0.0115263	0.193169	0	0	0	0	0	0	0.0528043	0	0	0	0	0.0671993	0.00209237	0	0.00861047	0	0	0	0	0.0893721	0	0	0.0299166	0	0.0302929	0	0.195482	0.00390391	0	0	0	0	0	0	0	0.00100188	0.0145619	0	0.0171137
TXNIP	0.0708628	0	0.109836	0.0465025	0.110529	0.0360131	0.00765691	0.0238486	0	0.129214	0	0	0	0	0	0	0	0.264831	0	0	0	0	0	0	0	0	0	0.184349	0.0368471	0	0	0.0305829	0.0218539	0.0195668	0	0	0.0311413	0	0	0	0	0	0	0	0	0.0224157	0	0.0201149
HJV	0	0	0.0216221	0	0	0	0.00391426	0	0	0	0	0	0	0	0	0	0	0	0	0	0	0	0	0	0	0	0	0	0	0	0	0	0	0	0	0	0	0	0	0	0	0	0	0	0	0	0	0
NBPF10	0	0	0	0	0	0	0	0	0	0	0	0	0	0	0	0	0	0	0	0	0	0.00209237	0	0	0	0	0	0	0	0	0	0	0	0	0	0	0	0	0	0	0	0	0	0	0	0	0	0
NBPF12	0.073109	0.0848869	0	0	0	0.00678791	0.0519937	0.0290234	0.0542555	0	0.0144975	0.178106	0	0	0	0.0743984	0	0	0.0119309	0	0.0287809	0.0413733	0	0.0293911	0.034785	0	0	0	0.147078	0	0	0.0622909	0.0269888	0.00283447	0	0.118314	0.034364	0	0	0	0.151969	0	0	0	0.00175136	0.0116378	0	0.0161896
PRKAB2	0.0464599	0.0672341	0.0558931	0.0295829	0.0835763	0.0259877	0.115426	0.0901742	0.0195674	0.37065	0.0144975	0.178106	0	0	0	0.0489922	0	0	0.04864	0	0.0815531	0.0807518	0	0.0243721	0.0179793	0.103528	0	0.291718	0.0904467	0	0	0.0504033	0.0819771	0.0991927	0	0	0.0753218	0.0442982	0	0	0	0	0.0723446	0	0.0564483	0.0615115	0.291972	0.107555
FMO5	0	0	0	0.110408	0	0.0324358	0.0518311	0.0129901	0.00920223	0	0.00900781	0.127946	0	0	0	0.0671798	0	0	0.00974496	0.123837	0	0.00209237	0	0	0	0	0	0	0.0492885	0	0	0.0467353	0	0.00412036	0	0	0.0574606	0	0	0	0	0	0	0	0.00343701	0.0185576	0	0.0145049
CHD1L	0	0	0.0374817	0.116749	0	0.0614661	0.106579	0.021279	0.0412979	0	0.0317684	0	0	0.0121066	0	0	0	0	0.0215874	0.130465	0.0302601	0.0408837	0	0.0102406	0.0293135	0	0	0	0.0158094	0	0	0.0491914	0.174052	0.0232339	0	0.137463	0.0347895	0.0137757	0	0	0.0500377	0	0	0	0.0406848	0.0010177	0	0.0144588
BCL9	0	0	0.0220226	0.0510041	0.207216	0.0805469	0.0327304	0.0604175	0.0497822	0	0	0	0	0.0266095	0	0	0	0	0.0237772	0	0.0140436	0.00409265	0	0.0121409	0.119344	0	0	0	0.0683202	0	0	0.0331192	0.0460282	0.0261321	0.206048	0.227245	0.0140522	0	0	0	0	0	0.149859	0	0.0303631	0.00196589	0	0.0211742
ACP6	0	0	0.0282409	0	0	0.0569214	0.0302138	0.0142638	0.202446	0	0	0	0	0	0	0	0	0	0	0	0	0.00209237	0	0	0	0.155459	0	0	0.00532711	0	0	0	0.0427193	0.0023254	0	0	0.00454263	0.0257361	0	0	0	0	0	0	0.00471669	0.0137058	0	0.00632866
GJA5	0	0	0	0	0	0	0	0	0	0	0	0	0	0	0	0	0	0	0	0	0	0	0	0	0.0220181	0	0	0	0	0	0	0	0	0	0	0	0.0229032	0	0	0	0	0	0	0	0	0	0	0
GPR89B	0	0	0	0.0496486	0.0291296	0.0136997	0.161222	0.0136168	0	0	0	0	0	0.0329294	0	0	0	0	0.0138402	0	0.0187429	0.0716094	0	0.012383	0.0421985	0	0.171072	0	0.0214126	0	0	0.00511479	0.0304138	0.0139212	0	0	0.0812018	0.108908	0	0	0	0	0	0	0.0317204	0.0296335	0	0.0260646
NBPF11	0	0	0	0	0	0.0554797	0.034929	0.0151162	0.066374	0.0815403	0	0	0	0.0758824	0	0	0	0	0.0133003	0	0.0302601	0.0296107	0	0	0.0616113	0	0	0	0.0294022	0	0	0.00482844	0.0557487	0.00128796	0	0	0.0347578	0	0	0	0	0	0	0	0.00564692	0.0315778	0	0.0174935
PPIAL4G	0	0	0	0	0	0	0.00248253	0	0	0	0	0	0	0	0	0	0	0	0	0	0	0	0	0	0	0	0	0	0	0	0	0	0	0	0	0	0	0	0	0	0	0	0	0	0	0	0	0
NBPF14	0	0	0	0	0	0	0.00197599	0	0	0	0	0	0	0	0	0	0	0	0	0	0	0	0	0	0	0	0	0	0	0	0	0	0.0395637	0.0167616	0	0	0.000972702	0	0	0	0	0	0	0	0	0.0010177	0	0
NUDT4B	0	0	0	0.0353786	0	0	0.00526315	0.0162435	0	0	0	0	0	0	0	0	0	0	0	0	0.0333746	0.0357622	0	0.00625576	0	0	0	0	0	0	0	0.0154337	0	0	0.336513	0	0.000791182	0	0	0	0	0	0	0	0.0245321	0.0242421	0	0.00839334
PDE4DIP	0.659274	0.529251	0.390701	0.331031	0.693071	0.486601	0.882121	0.549908	0.602193	0.391424	0.469235	0.273995	0	0.50027	0.503654	0.476908	0	0.920669	0.388672	0.417604	0.33586	0.29487	0	0.369365	0.351204	0.425267	0.265099	0.3933	0.527549	0	0	0.505022	0.449599	0.392746	0.206048	0.211756	0.650799	0.465359	0.643299	0	0.0989434	0	0.161316	0	0.228281	0.453463	0.747733	0.468716
NBPF9	0	0	0	0.0314528	0	0.0062863	0.0547682	0.0344991	0.0101662	0	0	0	0	0	0	0	0	0	0	0	0.0323318	0.00209237	0	0.00553925	0	0	0	0	0.0254696	0	0	0.0179675	0	0	0.206048	0	0.016759	0.0257361	0	0	0	0	0	0	0.00175136	0.018767	0	0.0203956
NBPF19	0	0	0	0.0581967	0.0694942	0.0109262	0.0305171	0.00813978	0	0	0	0	0	0.0296613	0	0	0	0	0.0121575	0	0.0329864	0.00409265	0	0.00850535	0.0286456	0	0	0	0.00526516	0	0	0	0	0	0	0	0.0352585	0	0	0	0	0	0	0	0.0188789	0.0010177	0	0.00713385
FCGR1A	0	0	0	0	0	0	0.00119601	0.00565494	0	0	0	0	0	0	0	0	0	0	0	0	0	0	0	0	0	0	0	0	0	0	0	0	0	0.0115432	0	0	0	0	0	0	0	0	0	0	0	0	0	0
HIST2H2BF	0	0.0672341	0	0	0	0.0280673	0.0121689	0.00212318	0	0	0	0	0	0	0	0	0	0	0.00580098	0	0	0.00209237	0	0	0	0	0	0	0.00565152	0	0.29819	0.0223708	0	0.00066056	0	0	0	0	0	0	0	0	0	0	0.0189003	0	0	0
HIST2H4A	0	0	0	0	0	0	0.000184764	0	0	0	0	0	0	0	0	0	0	0	0	0	0	0	0	0	0	0	0	0	0	0	0	0	0	0	0	0	0	0	0	0	0	0	0	0	0	0	0	0
HIST2H4B	0	0	0	0	0	0	0.000367733	0	0	0	0	0	0	0	0	0	0	0	0	0	0	0	0	0	0	0	0	0	0	0	0	0	0	0	0	0	0	0	0	0	0	0	0	0	0	0	0	0
HIST2H2BE	0	0	0	0	0	0	0.0183518	0.00738106	0	0	0	0	0	0	0	0	0	0	0.0123002	0	0	0.0234139	0	0.0123975	0.0319761	0	0	0	0.0253272	0	0	0	0.0269888	0.00591357	0	0	0	0	0	0	0	0	0	0	0	0.0010177	0	0.0347589
HIST2H2AC	0	0	0	0	0	0	0.00077941	0	0	0	0	0	0	0	0	0	0	0	0	0	0	0	0	0	0	0	0	0	0	0	0	0	0.0391945	0	0	0	0	0	0	0	0	0	0	0	0	0	0	0.00609081
BOLA1	0	0	0	0	0	0	0.0206197	0.00725552	0.0195674	0	0	0	0	0.0301389	0.0958859	0	0	0	0.0101791	0	0.0273938	0.0368553	0	0.0339011	0	0	0	0	0.00378827	0	0	0	0.0249409	0.000579936	0	0	0.00274485	0	0	0	0	0	0	0	0.0103651	0.0585238	0	0.0173351
SV2A	0.95401	0.48375	0.860576	0.709194	0.673727	0.636337	0.575041	0.708998	0.865721	0.943982	1.34395	1.16183	0	0.65947	0.850951	0.558418	0	0.360868	0.602065	0.926011	0.6216	1.02019	0	0.780255	0.839537	1.03821	0.817732	0.155941	0.445755	0	0.371175	0.470644	0.466552	0.640381	0.317446	0.966095	0.48013	0.923591	0.266036	1.25555	1.09517	0	0.401922	0	0.482184	0.699912	0.455761	0.724433
SF3B4	0	0	0.0118056	0.0314528	0.0761269	0.0342995	0.060181	0.0110182	0.232551	0	0	0	0	0	0	0	0	0	0.0336705	0	0	0.00209237	0	0	0	0.108373	0	0	0.0563377	0	0	0.0191358	0.0413799	0.0359561	0	0	0.0516981	0	0	0	0	0	0.135644	0	0.0733762	0.0158904	0.207974	0.0404394
MTMR11	0	0	0	0.0314528	0	0	0.011835	0.0154561	0	0	0	0	0	0	0	0	0	0	0	0	0.0333746	0	0	0	0	0	0	0	0	0	0	0	0	0	0	0	0	0	0	0	0	0	0	0	0.00343701	0	0	0.0168798
OTUD7B	0	0.270378	0.0222743	0	0.0682978	0.0823388	0.0585099	0.0627456	0.0594424	0.177429	0	0	0	0	0	0	0	0.308603	0.037414	0	0.0311511	0.00409265	0	0.0466394	0	0	0.171072	0	0.0210637	0	0.429112	0.0614044	0	0.00990484	0	0	0.0489028	0.0257361	0	0	0.176624	0	0	0	0.0189859	0.0533978	0.207974	0.0351479
VPS45	0.166752	0	0.0442124	0.0830343	0.191868	0.0539469	0.194678	0.161437	0.0760342	0.0917076	0.0699922	0	0	0.177685	0.299804	0.0566801	0	0.198056	0.117174	0.330835	0.138189	0.0490033	0	0.0664987	0.047075	0.106171	0.223468	0	0.163208	0	0.371175	0.162658	0.094881	0.0642168	0.360177	0	0.0822319	0.0257361	0.266036	0	0	0	0	0	0.123602	0.0983715	0	0.0841463
PLEKHO1	0.0464599	0	0.119167	0.0314528	0.124883	0.00249302	0.150456	0.0873207	0.0498689	0.1204	0.0733949	0	0	0.046977	0.247446	0.065762	0	0	0.0599803	0	0	0.0234139	0	0.0435491	0.0703187	0	0	0	0.04786	0	0	0.151545	0.157929	0.137335	0	0	0.168375	0.0856147	0.413741	0	0	0	0	0	0.0634859	0.144442	0	0.158131
ANP32E	0	0	0.0324284	0.0778996	0.0544853	0.0973838	0.0428155	0.071372	0.0283107	0.1204	0.100793	0	0	0.0397165	0.0725865	0	0	0	0.0340485	0.185019	0	0.0912637	0	0.0459582	0.0417788	0.0494006	0.171072	0.184349	0.0680566	0	0	0.0402231	0.10724	0.0757717	0	0	0.0554295	0	0	0	0	0	0.0456916	0	0.0467061	0.118587	0	0.0228817
CA14	0	0	0	0	0	0	0.000266839	0	0	0	0	0	0	0	0	0	0	0	0	0	0	0	0	0	0	0	0	0	0	0	0	0	0	0.00066056	0	0	0	0	0	0	0	0	0	0	0	0.0144402	0	0.00676438
APH1A	0	0	0.0225992	0	0.0718105	0.0499819	0.0330521	0.0588615	0.0951592	0.180961	0	0	0	0.0438836	0	0.0750231	0	0.264831	0.0401003	0.13906	0.0880368	0.195879	0	0.0462746	0.035458	0	0	0	0.03448	0	0	0.0736268	0.0218539	0.0327617	0	0	0.0432011	0	0	0	0	0	0.140238	0	0.0353799	0.079349	0	0.00997094
C1orf54	0	0	0	0	0	0.0506762	0.0115974	0.011261	0	0	0	0	0	0	0	0	0	0	0	0.136171	0	0	0	0	0	0	0	0	0.00526516	0	0	0.0202313	0	0.013408	0	0	0.00184714	0	0	0	0.0989434	0	0	0	0.00100188	0	0	0.00617072
CIART	0	0	0	0	0	0.046407	0.0394328	0.0126011	0	0	0	0	0	0	0	0	0	0	0.0137579	0	0	0.100328	0	0.0532436	0	0	0	0	0.068007	0	0	0.0243477	0	0.00795466	0.317446	0	0.00348667	0	0	0	0	0	0	0	0.0338859	0.0251305	0	0
MRPS21	0	0.175679	0.0688493	0.0947541	0.37711	0.252622	0.329074	0.257717	0.413851	0	0.122116	0.197118	0	0.30184	0.279906	0.155135	0	0	0.172913	0.157446	0.079068	0.280164	0	0.180822	0.261691	0.103528	0	0	0.273748	0	0	0.170115	0.0340933	0.275508	0	0.186811	0.202035	0.0986422	0.377263	0.287665	0	0	0.0859132	0	0.144063	0.169859	0	0.175644
PRPF3	0	0	0.0446218	0.0365892	0	0.115208	0.106315	0.0738234	0.0287696	0	0.0144975	0	0	0.0361871	0	0	0	0	0.0216076	0.14387	0.024795	0.00209237	0	0.0323708	0	0.153685	0	0	0.0803945	0	0.29819	0.0235964	0.0699771	0.00301952	0	0	0.0404069	0	0	0	0	0	0	0	0.022651	0.0262492	0.207974	0.0248606
RPRD2	0.328583	0.0639149	0.175712	0.272008	0.0860397	0.180066	0.349649	0.258278	0.393562	0.0815403	0.149901	0.197118	0	0.116642	0.365615	0.157525	0	0	0.0861744	0.123837	0.256647	0.110754	0	0.159769	0.146547	0.0840863	0	0.270895	0.16013	0	0	0.237765	0.151713	0.212259	0	0	0.197715	0.259546	0	0.750581	0	0	0.243652	0	0.153487	0.212268	0.205756	0.159786
TARS2	0	0	0	0.085157	0	0.0409106	0.0395538	0.0434301	0	0.0815403	0.0590484	0	0	0	0	0.0631249	0	0	0.0315575	0	0.0614112	0.0863827	0	0.00336168	0	0	0	0	0.028533	0	0	0.0389575	0	0.0256863	0	0	0.0468162	0	0	0	0.0989434	0	0.0359781	0	0.00196345	0	0	0.021993
ECM1	0	0	0	0.0973092	0	0.0130286	0.056911	0.0600016	0.124696	0	0.084869	0	0	0.0276099	0.0725865	0	0	0	0.0106644	0	0.0403483	0.100847	0	0.0175489	0.0182016	0	0	0	0.0245568	0	0	0.0563684	0.0395637	0.0556495	0	0.137463	0.0452258	0.111351	0	0	0	0	0	0	0.00699053	0.016266	0	0.0321344
ADAMTSL4	0	0	0	0	0	0.00235315	0.000966635	0	0	0	0	0	0	0	0	0	0	0	0	0	0	0	0	0	0	0	0	0	0	0	0	0	0	0	0	0	0	0	0	0	0	0	0	0	0.0224152	0	0	0.000839176
MCL1	0	0.0999117	0	0	0.0469974	0.00484618	0.062915	0.0390887	0.00920223	0	0.0470064	0	0	0	0	0.0404728	0	0	0.0288806	0	0.0697044	0	0	0.0218581	0.102861	0	0	0.184349	0.0346244	0	0	0.0489854	0	0.0120021	0	0	0.0797969	0	0	0	0	0	0	0	0.0561271	0.0886027	0	0.0611233
ENSA	0.305099	0.606745	0.155997	0.26483	0.410132	0.144191	0.496127	0.410421	0.29739	0.374664	0.218536	0.0568986	0	0.291449	0.27179	0.430663	0	0.612065	0.430148	0.215828	0.313265	0.537478	0	0.37665	0.537916	0.0613883	0.223468	0.328924	0.240875	0	0	0.372473	0.251804	0.382696	0.336513	0.373921	0.297281	0.472269	0	0.439739	0.443032	0	0.39491	0	0.326252	0.438382	0.634329	0.287678
GOLPH3L	0.158021	0.138706	0.0692748	0	0.0212779	0.038862	0.103914	0.0297236	0.00920223	0	0.0556632	0	0	0.0652102	0.147085	0	0	0	0.0240004	0	0.117278	0.00600861	0	0.046353	0	0.10921	0	0	0.0756417	0	0.29819	0.036526	0	0.0540548	0	0	0.043953	0.0137757	0	0	0	0	0.0359781	0	0.0718944	0.0296405	0	0.0745776
HORMAD1	0	0	0	0	0	0	0.00352907	0	0	0	0	0	0	0	0	0	0	0	0	0	0	0.00209237	0	0	0	0	0	0	0	0	0	0.00232053	0	0.00703921	0	0	0	0	0	0	0	0	0	0	0	0	0	0
CTSS	0	0	0	0	0	0.0108137	0.0168828	0.0118553	0.0193684	0	0	0	0	0	0	0	0	0	0.00205305	0	0	0	0	0.0115986	0	0	0	0	0.0207441	0	0	0.00119793	0	0.00066056	0	0	0.00779873	0	0	0	0	0	0	0	0	0.0179821	0	0.000839176
CTSK	0	0.0485822	0	0	0	0	0.0376199	0.0034002	0.0101662	0	0	0	0	0	0	0	0	0	0	0	0	0	0	0.0153796	0	0	0	0	0	0	0	0	0	0	0	0	0.000791182	0	0	0.462916	0	0	0.0723446	0	0	0.018767	0	0.00852518
ARNT	0	0.151042	0.111297	0.118879	0	0.10843	0.0994523	0.0407123	0.0552606	0	0.00900781	0	0	0.0274771	0.0958859	0	0	0	0.0330313	0.333876	0.0762033	0.0537053	0	0.0164269	0.0564087	0.0813244	0	0	0.034196	0	0	0.109541	0.081869	0.0051747	0	0.137463	0.0382113	0.12428	0	0	0	0	0	0	0.0717176	0.0141904	0	0.0334654
CTXND2	0	0	0	0	0	0	0.00163177	0	0	0	0	0	0	0	0	0	0	0	0	0	0	0.0278214	0	0	0	0	0	0	0	0	0	0	0	0	0	0	0	0	0	0	0	0	0	0	0	0	0	0
SETDB1	0	0	0	0	0	0.00687804	0.0616942	0.0253163	0.209258	0	0.0144975	0	0	0.02914	0	0	0	0.264831	0.00318572	0	0.0426169	0.00209237	0	0.0275992	0.066193	0.108373	0	0.167736	0.0468064	0	0	0.0549819	0.0585446	0.00066056	0	0	0.0308899	0	0.377263	0	0	0	0	0	0.00617005	0.0116378	0	0.0158271
CERS2	0	0	0.0648921	0.0267318	0.0391683	0.00452489	0.0271453	0.0109016	0.00920223	0	0	0	0	0.0412844	0	0	0	0	0.00113267	0	0	0	0	0.0552171	0.0267998	0	0	0.161188	0.0402215	0	0	0.0278208	0.0429429	0	0	0	0.0258596	0.0137757	0	0	0	0	0	0	0	0.00798346	0	0.0290359
ANXA9	0	0	0	0	0	0	0.000572915	0	0	0	0	0	0	0	0	0	0	0	0	0	0	0	0	0	0	0	0	0	0	0	0	0	0	0	0	0	0	0	0	0	0	0	0	0	0	0	0	0
MINDY1	0	0	0.0225992	0	0	0	0.00360597	0	0	0	0	0	0	0	0	0	0	0	0	0	0	0	0	0	0	0	0	0	0	0	0	0	0	0	0	0	0.000618081	0	0	0	0	0	0	0	0	0	0	0.00978045
PRUNE1	0.0464599	0.14537	0.0205613	0.115337	0.0430568	0.101918	0.0564883	0.0197986	0.157051	0	0.00900781	0.118013	0	0	0	0	0	0	0.0427324	0.130146	0.0273938	0.0327627	0	0.0398205	0.0337564	0	0	0	0.00544166	0	0	0.039285	0.0470024	0.054273	0	0	0.0568791	0.103097	0	0	0.258633	0	0	0	0.0564254	0.0666	0	0.0645806
BNIPL	0	0	0	0.0688346	0	0.00393314	0.0115307	0	0	0	0	0	0	0	0	0	0	0	0	0	0	0	0	0	0	0	0	0	0	0	0	0	0	0.00896325	0	0	0	0	0	0	0	0	0	0	0.0106387	0	0	0.00583617
C1orf56	0	0	0.0261043	0.0267318	0.051604	0.00642617	0.0332208	0.01029	0.0193684	0	0	0	0	0	0	0	0	0	0.0240909	0	0	0	0	0	0	0	0	0	0.018646	0	0	0.0176372	0.0119496	0.0161306	0	0	0.00672888	0.0137757	0	0	0	0	0	0	0.0296383	0.0155282	0	0.00763192
CDC42SE1	0.073109	0	0.0618625	0.0267318	0.0212779	0.0582567	0.0964686	0.0315739	0.122334	0.0815403	0.0763193	0	0	0.0317897	0	0	0	0	0.0648382	0.146529	0	0.00209237	0	0.0150742	0.100166	0.204758	0	0	0.122125	0	0	0.0516995	0.0165895	0.056486	0	0	0.0712177	0.0856147	0	0	0	0	0	0	0.0778932	0.0513664	0.207974	0.0465508
MLLT11	0.110133	0.378213	0.362372	0.151341	0.546013	0.438673	0.725695	0.371142	0.330536	0.293648	0.440384	0.611219	0	0.408109	0.147085	0.456491	0	0	0.328152	0.0825958	0.330169	0.372403	0	0.345304	0.551179	0.110789	0.657558	0	0.464077	0	0.800288	0.429419	0.227202	0.474601	0.206048	0.483023	0.328706	0.100017	0.412083	0.287665	0.22553	0	0.461297	0	0.40302	0.319559	0.205756	0.337818
GABPB2	0	0.0659617	0.0661406	0	0.11046	0.010651	0.0733468	0.0464023	0.188138	0	0.101069	0	0	0.0474353	0	0.0521965	0	0	0.0122829	0	0	0.0686763	0	0.0126362	0.0176884	0	0	0	0.057226	0	0.29819	0.05759	0.0837778	0.0313281	0	0	0.0242578	0	0	0	0	0	0	0	0.00710398	0.0141262	0	0.0361664
SEMA6C	0.0600741	0	0	0	0	0.010651	0.0466139	0.0430261	0.197325	0	0	0	0	0.0645309	0	0	0	0	0.0272313	0	0.0249461	0.0378546	0	0.0192248	0.020493	0	0	0	0.0458731	0	0	0.0313453	0.0978829	0.0248791	0.336513	0	0.0207955	0.0856147	0	0	0.0989434	0	0	0	0.0294993	0.0256588	0	0.0245966
SCNM1	0	0	0.0130227	0	0	0	0.0504486	0.0207356	0.0287696	0	0.0627943	0	0	0.0208368	0.122286	0.0404728	0	0	0.0376989	0	0	0	0	0	0.0292316	0	0	0	0.0597677	0	0	0.00264966	0	0.00564156	0	0	0.0247557	0.131156	0	0	0.203555	0	0	0	0.00100188	0.0105363	0	0.0197657
LYSMD1	0	0	0	0	0	0.0496092	0.0173666	0.0204793	0	0	0.0235054	0	0	0.0383397	0	0.0404728	0	0	0.0357711	0	0.0736703	0.0357622	0	0.0100717	0	0	0	0	0.0329094	0	0	0	0.0367317	0.0152415	0	0	0.00563381	0	0	0	0	0	0	0	0.0208147	0	0	0.0254988
VPS72	0	0	0.0307357	0	0.0212779	0.040224	0.0976519	0.0340371	0.00920223	0	0.199475	0.163683	0	0	0	0	0	0	0.0538261	0	0.0287809	0.0413733	0	0.0136697	0.0373673	0	0	0	0.0359919	0	0	0.0425079	0	0.0156064	0	0	0.0129973	0	0	0	0	0	0	0	0.0603658	0.0287615	0	0.0327363
PIP5K1A	0.095369	0.16695	0	0.0848408	0.0212779	0.0669154	0.146412	0.135479	0.0699462	0.276849	0	0	0	0.0383397	0	0.0975204	0	0	0.0886551	0.123837	0.0302601	0.0283196	0	0.0506547	0.0807495	0.351032	0	0	0.200526	0	0	0.122356	0.193068	0.021069	0	0	0.0672542	0.0680215	0	0	0.27638	0	0	0	0.029403	0.0466718	0	0.140146
PSMD4	0.229702	0	0.0805452	0.0641135	0.296194	0.0573702	0.187849	0.13928	0.131077	0.12806	0.213128	0	0	0.0663633	0	0	0	0	0.0519514	0.400832	0.0818181	0.164168	0	0.101298	0.198533	0.0494006	0	0	0.138678	0	0	0.125749	0.10504	0.120756	0.336513	0	0.105991	0.258043	0.413741	0.247884	0	0	0.181336	0	0.104853	0.196094	0	0.0843238
ZNF687	0	0.0714715	0	0.0267318	0	0.00706362	0.0219222	0.0353462	0.0101662	0	0.0172708	0	0	0.063699	0.157697	0.0536589	0	0	0.01062	0	0	0	0	0.00490264	0	0	0	0	0.0396636	0	0	0.0510024	0.0270904	0.0308207	0	0	0.00212197	0	0	0	0	0	0	0	0.00465098	0.0010177	0	0.0116763
PI4KB	0.161349	0	0.186862	0	0.173294	0.128173	0.140423	0.131358	0.0375129	0.108231	0.0144975	0.0568986	0	0.0658274	0	0	0	0	0.113755	0.127204	0.0611071	0.0255063	0	0.0381769	0.0809091	0	0	0	0.0984449	0	0	0.11303	0.0522239	0.0771521	0	0	0.0853028	0.38387	0.413741	0.750581	0	0	0.135296	0	0.12555	0.115582	0	0.158754
RFX5	0	0.260101	0	0	0	0.0358072	0.014454	0.0331093	0.0397027	0	0	0	0	0	0	0	0	0	0.0351758	0	0.0588216	0	0	0.0191881	0	0	0	0	0	0	0	0.0232811	0	0.00066056	0	0	0.00497141	0	0	0	0	0	0	0	0.0336427	0.0155125	0	0.0185938
SELENBP1	0	0	0	0	0	0	0.00230519	0	0	0	0	0	0	0	0	0	0	0	0	0	0	0	0	0	0	0	0	0.103159	0	0	0	0	0	0.000579936	0	0	0.00121498	0	0	0	0	0	0	0	0	0	0	0.00559398
PSMB4	0.136663	0	0.128062	0.0374302	0.06804	0.162321	0.112864	0.0530508	0.383007	0.108231	0.202543	0.281599	0	0.0914522	0	0	0	0	0.0487348	0	0	0.105286	0	0.027097	0.108976	0	0	0	0.0198551	0	0	0.135764	0	0.053818	0	0	0.0717846	0.0137757	0	0	0	0	0	0	0.0391225	0.140375	0	0.0449836
POGZ	0.180121	0.307461	0.234644	0.421086	0.274913	0.397542	0.452421	0.240536	0.286112	0	0.260161	0.0990833	0	0.269488	0.0801931	0.0818324	0	0	0.213353	0.157446	0.13946	0.211519	0	0.211312	0.130245	0.153819	0	0.167736	0.385947	0	1.09848	0.317215	0.470447	0.227966	0.360177	0.345559	0.206306	0.18084	0	0	0.110804	0	0	0	0.165151	0.183759	0	0.335146
CGN	0	0	0	0	0	0	0.00850303	0.00829085	0.00920223	0	0	0	0	0	0	0	0	0.347234	0	0	0	0.00209237	0	0	0	0	0	0	0	0	0	0	0	0.00066056	0	0	0.0187665	0.0137757	0	0	0	0	0	0	0.00194248	0	0	0.00511229
TUFT1	0	0	0	0.0522116	0	0.0175184	0.026026	0.0508809	0.0177732	0.137755	0.00900781	0	0	0	0	0	0	0	0.0153084	0	0	0	0	0.0267917	0.0394762	0	0	0.167736	0.00532711	0	0	0.00145173	0.0270904	0.0108798	0	0	0.0325332	0.0504329	0	0	0	0	0	0	0.00175136	0.015655	0	0.0395398
SNX27	0.229003	0.14193	0.211425	0.0877797	0.0924009	0.222089	0.284021	0.198806	0.204975	0.177429	0.236982	0.0568986	0	0.100302	0	0.109474	0	0.573434	0.123785	0.218766	0.172507	0.0886943	0	0.163576	0.126989	0.103528	0.171072	0.155941	0.247924	0	0.981836	0.169233	0.145207	0.176393	0	0.137463	0.232107	0.0867371	0	0	0.126586	0	0.290582	0	0.299262	0.127558	0.205756	0.19797
CELF3	0.0795027	0.250758	0.0799958	0	0.11352	0.0375811	0.119189	0.14277	0.120953	0.29329	0.161868	0.198984	0	0.0954878	0.448455	0.0514979	0	0.580944	0.0874203	0	0.175872	0.0976733	0	0.112361	0.106836	0.0813244	0	0	0.146269	0	0	0.0721184	0.0544093	0.0367321	0	0.53751	0.0613218	0.0257361	0	0.247884	0.149794	0	0	0	0.162497	0.177646	0	0.0983114
RIIAD1	0	0	0	0	0	0	0.00833911	0.00769271	0.0287696	0	0.0590484	0	0	0.0309396	0	0	0	0	0	0	0.0235197	0	0	0.0162753	0	0	0	0	0.0103194	0	0	0	0	0.00753125	0	0	0.00311984	0	0	0	0	0	0	0	0	0	0	0.0091807
MRPL9	0.095369	0.118368	0.0191429	0	0.0445445	0.0632242	0.0792211	0.0640053	0.0193684	0	0.109734	0	0	0.0311125	0	0.151387	0	0	0.0677343	0	0.0545136	0.00961403	0	0.0297325	0.0623212	0	0	0	0.065867	0	0	0.0154919	0.110504	0.0247359	0.206048	0	0.0385765	0	0	0	0	0	0.0723446	0	0.0363511	0.0346756	0	0.0257871
OAZ3	0	0	0	0	0	0	0.00238005	0.00555309	0.00920223	0	0	0	0	0	0	0	0	0	0	0	0	0	0	0	0	0	0	0	0	0	0	0	0	0	0	0	0.00334176	0	0	0	0	0	0	0	0	0	0	0
TDRKH	0	0	0.0338848	0.0365892	0	0.015036	0.0233673	0.00443193	0.00920223	0	0.027157	0	0	0.0646498	0.0958859	0	0	0	0.0147213	0	0	0	0	0.0064506	0	0	0	0	0.0071896	0	0	0	0.0353321	0.0174129	0	0	0.048974	0	0	0	0	0	0.0859132	0	0.0054558	0.0138633	0	0.0277065
LINGO4	0	0	0	0	0	0	0.000191431	0	0	0	0	0	0	0	0	0	0	0	0.0139637	0	0	0	0	0	0	0	0	0	0	0	0	0	0	0	0	0	0	0	0	0	0	0	0	0	0	0	0	0
RORC	0	0	0	0	0	0	0.000735473	0	0	0	0	0	0	0	0	0	0	0	0	0	0	0	0	0	0	0	0	0	0	0	0	0	0	0	0	0	0.00364647	0	0	0	0	0	0	0	0	0	0	0
C2CD4D	0	0	0	0	0	0	0.00295934	0.0111367	0	0	0	0	0	0	0	0	0	0	0.0097424	0	0	0	0	0	0.0351805	0	0	0	0	0	0	0	0	0.00066056	0	0	0.00204605	0.0856147	0	0	0	0	0	0	0	0	0	0
THEM5	0	0	0	0	0	0	0.000725241	0	0	0	0	0	0	0	0	0	0	0	0.00113267	0	0	0	0	0	0	0	0	0	0	0	0	0	0	0	0	0	0	0	0	0	0	0	0	0	0	0	0	0
THEM4	0	0	0.0686036	0.0267318	0.0882754	0.00985428	0.0931589	0.0214945	0.175024	0.0815403	0.0144975	0	0	0	0	0	0	0	0.0204873	0	0.0278392	0.00961403	0	0.0149675	0	0	0	0	0.0546225	0	0	0.0200834	0.0270904	0.020219	0	0	0.0455797	0.0363043	0	0	0	0	0	0	0.0226009	0.00368771	0	0.0524387
S100A10	0	0	0	0	0	0	0.00329241	0.00782453	0	0	0	0	0	0	0	0	0	0	0	0	0	0	0	0	0.0395735	0	0	0	0	0	0	0	0.0413799	0	0	0	0.0194089	0	0	0	0	0	0	0	0	0.0146859	0	0
S100A11	0	0	0	0	0	0	0.00233775	0.00773126	0	0	0	0	0	0	0	0	0	0	0	0	0	0	0	0	0	0	0	0	0	0	0	0	0	0.0115432	0	0	0.0361206	0	0	0	0	0	0	0	0	0	0	0
TCHH	0	0	0	0	0	0	0.00539706	0.000748986	0.0219295	0	0	0	0	0	0	0	0	0	0	0	0	0	0	0	0	0	0	0	0	0	0	0	0	0	0	0	0.0102307	0	0	0	0	0	0	0	0	0	0	0
HRNR	0	0	0	0	0	0	0.00251925	0	0	0	0	0	0	0	0	0	0	0	0	0	0	0	0	0	0	0	0	0	0	0	0	0	0	0	0	0	0	0	0	0	0	0	0	0	0	0	0	0
FLG	0	0	0	0	0	0	0.0008367	0	0	0	0	0	0	0	0	0	0	0	0	0	0	0	0	0	0	0	0	0	0	0	0	0	0	0.000579936	0	0	0	0	0	0	0	0	0	0	0	0	0	0
FLG2	0	0	0	0	0	0	0.00082694	0	0	0	0	0	0	0	0	0	0	0	0	0	0	0	0	0	0	0	0	0	0	0	0	0	0	0	0	0	0	0	0	0	0	0	0	0	0	0	0	0
LCE5A	0	0	0	0	0	0	0	0	0	0	0	0	0	0	0	0	0	0	0	0	0	0	0	0	0	0	0	0	0	0	0	0	0	0	0	0	0	0	0	0	0	0	0	0	0	0	0	0
SMCP	0	0	0	0	0	0	0	0	0	0	0	0	0	0	0	0	0	0	0	0	0	0	0	0	0	0	0	0	0	0	0	0	0	0	0	0	0	0	0	0	0	0	0	0	0	0	0	0
SPRR2G	0	0	0	0	0	0	0	0	0	0	0	0	0	0	0	0	0	0	0	0	0	0	0	0	0	0	0	0	0	0	0	0	0	0	0	0	0	0	0	0	0	0	0	0	0	0	0	0
LOR	0	0	0	0	0	0	0.00811311	0.000748986	0	0.137755	0	0	0	0	0	0	0	0	0.003309	0	0	0	0	0	0	0	0	0	0.00378827	0	0	0.021197	0	0	0	0	0.00152906	0	0	0	0	0	0	0	0	0	0	0
PGLYRP4	0	0	0	0	0	0	0	0	0	0	0	0	0	0	0	0	0	0	0	0	0	0	0	0	0	0	0	0	0	0	0	0	0	0	0	0	0	0	0	0	0	0	0	0	0	0	0	0
S100A9	0	0	0	0	0	0	0.00200469	0.000594787	0	0	0	0	0	0	0	0	0	0	0	0	0	0	0	0	0	0	0	0	0	0	0	0.0298255	0	0	0	0	0	0	0	0	0	0	0	0	0	0	0	0
S100A12	0	0	0	0	0	0	0.000247139	0	0	0	0	0	0	0	0	0	0	0	0	0	0	0	0	0	0	0	0	0	0	0	0	0	0	0	0	0	0	0	0	0	0	0	0	0	0	0.0215297	0	0
S100A8	0	0	0	0	0	0	0.00056224	0.0051006	0	0	0	0	0	0	0	0	0	0	0	0	0	0	0	0	0	0	0	0	0	0	0	0	0	0	0	0	0	0	0	0	0	0	0	0	0	0.0215297	0	0
S100A7	0	0	0	0	0	0	0.00384776	0	0	0	0	0	0	0	0	0	0	0	0	0	0	0	0	0	0	0	0	0	0	0	0	0	0	0	0	0	0	0	0	0	0	0	0	0	0	0	0	0
S100A6	0.12826	0.186878	0.133438	0.144963	0.103596	0.152566	0.279957	0.144376	0.504639	0	0	0.163683	0	0.0449556	0.381368	0.0523607	0	0	0.143149	0	0.144174	0.162021	0	0.12282	0.161055	0	0	0.208732	0.228795	0	0	0.198313	0.192623	0.231229	0	0.255801	0.2475	0.0257361	0	0	0.123313	0	0.161316	0	0.175913	0.119658	0	0.128898
S100A5	0	0	0	0	0	0	0.000177693	0	0.00920223	0	0	0	0	0	0	0	0	0	0	0	0	0	0	0	0	0	0	0	0	0	0	0	0	0	0	0	0	0	0	0	0	0	0	0	0	0	0	0
S100A4	0	0	0	0	0	0	0.000657972	0	0	0	0	0	0	0	0	0	0	0	0	0	0	0	0	0	0.0182016	0	0	0	0	0	0	0	0	0	0	0	0.00212677	0	0	0	0	0	0	0	0	0	0	0
S100A2	0	0	0	0	0	0	0.000165042	0	0	0	0	0	0	0	0	0	0	0	0	0	0	0	0	0	0	0	0	0	0	0	0	0	0	0	0	0	0	0	0	0	0	0	0	0	0	0	0	0
S100A16	0	0	0	0	0	0	0.000927143	0	0	0	0	0	0	0	0	0	0	0	0	0	0	0	0	0	0	0	0	0	0	0	0	0	0	0	0	0	0.0228036	0.0137757	0	0	0	0	0	0	0	0.00285346	0	0
S100A14	0	0	0	0	0	0	0.000701748	0	0	0	0	0	0	0	0	0	0	0	0	0	0	0	0	0	0	0	0	0	0	0	0	0	0	0	0	0	0	0	0	0	0	0	0	0	0	0	0	0
S100A13	0	0	0.076115	0.0314528	0	0.0062863	0.0235945	0.0312008	0.025794	0	0.0144975	0	0	0.0354209	0	0	0	0	0.0177716	0	0	0	0	0.00625576	0	0	0	0.184349	0.0926016	0	0	0.00636341	0.0925356	0.0725096	0	0	0.0280712	0	0	0	0	0	0	0	0.0407574	0.028258	0	0.0328996
S100A1	0	0.162935	0.030531	0	0	0	0.00291503	0.0174093	0	0.129214	0	0	0	0.0447607	0.0958859	0	0	0	0.0198353	0	0	0	0	0.035721	0	0	0	0	0.0642645	0	0	0.00796286	0.0472822	0.00669821	0	0	0.0193635	0	0	0	0	0	0.270307	0	0	0.00285346	0	0.011678
CHTOP	0	0	0.0275701	0.11533	0.0502162	0.0614696	0.115265	0.0679829	0.0279394	0.162002	0.0144975	0	0	0	0	0	0	0	0.0642738	0	0.030182	0.0385713	0	0.0604439	0.130453	0	0.206489	0	0.061426	0	0	0.0896866	0.178944	0.0558245	0	0	0.0320803	0.0137757	0	0	0	0	0.224604	0	0.0500097	0.0326565	0	0.0625245
SNAPIN	0.16398	0	0.029176	0.0465025	0.0357381	0.0434405	0.0535825	0.0296398	0.199984	0	0	0	0	0.0339082	0	0	0	0	0.0968124	0	0.0201149	0	0	0.0169327	0	0	0	0	0.0409527	0	0.429112	0.0595666	0.0119496	0.0339167	0	0.195482	0.060533	0	0	0	0	0	0.0859132	0	0.0507254	0.0161176	0	0.018465
ILF2	0.0330427	0.217239	0.109513	0.0601175	0.0291296	0.159414	0.164397	0.0713697	0.214529	0	0.117366	0	0	0.0565418	0	0	0	0	0.0682831	0	0.0388578	0.102243	0	0.0864206	0.0901087	0	0	0	0.0251203	0	0	0.0785219	0.0270904	0.0547315	0	0.255607	0.0766632	0.0257361	0	0	0	0	0.181336	0	0.0963724	0.0780337	0	0.0294538
NPR1	0	0	0	0	0	0	0	0	0	0	0	0	0	0	0	0	0	0	0	0	0	0	0	0	0	0	0	0	0	0	0	0	0	0	0	0	0	0	0	0	0	0	0	0	0	0	0	0
INTS3	0.130937	0.122066	0.0900132	0	0	0.0461045	0.121846	0.0611436	0.0680134	0	0.0608937	0.0958544	0	0.0299323	0.225255	0	0	0	0.0343211	0	0.0287809	0.0581654	0	0.0245619	0.0670166	0.230123	0	0	0.105737	0	0	0.0605263	0.0854311	0.0431283	0.335657	0	0.0528203	0.0363043	0	0.287665	0	0	0.10426	0	0.053167	0.0700137	0	0.0513433
SLC27A3	0.104476	0	0	0	0	0	0.0268718	0.0105757	0.00920223	0	0	0	0	0	0	0	0	0	0.025953	0	0.0241389	0.0242269	0	0.0168302	0	0	0	0	0.0474111	0	0	0.0197298	0	0	0	0	0.0052293	0.104679	0	0	0	0	0	0	0.0105062	0.0252708	0	0.0055555
GATAD2B	0.232212	0.229075	0.118596	0.0816373	0.158899	0.105092	0.300608	0.239813	0.354232	0.0917076	0.165519	0.0990833	0	0.102284	0.263094	0.0438616	0	0	0.175019	0.136171	0.0805892	0.0456766	0	0.186943	0.173693	0.372283	0	0.167736	0.157116	0	0.29819	0.249085	0.0628642	0.131723	0	0.186811	0.207349	0.362082	0.266036	0	0	0	0.115073	0	0.234267	0.225294	0.317071	0.174729
DENND4B	0.0464599	0	0.0518114	0	0.0636255	0.0599963	0.123437	0.076465	0.0592701	0	0.0235054	0	0	0.0747934	0	0	0	0	0.0278148	0	0.0816359	0.0711279	0	0.0149652	0.0302683	0	0.223468	0	0.0397267	0	0	0.0789555	0.0926995	0.0709412	0	0	0.0863108	0.121919	0	0	0	0	0.0816697	0	0.0749893	0.0320442	0	0.114233
CRTC2	0.0330427	0	0.0275701	0	0	0.0083207	0.0546542	0.0672973	0	0	0.0144975	0.178106	0	0.0317897	0	0.0417388	0	0	0.0361118	0	0	0	0	0	0.0189679	0	0	0.182153	0.00532711	0	0	0.0216208	0.0119496	0.000579936	0	0	0.0197157	0.0137757	0	0	0	0	0	0	0.0319495	0.0268401	0	0.0319992
SLC39A1	0	0	0	0	0	0	0.0226843	0.0176262	0.148522	0	0.0463961	0	0	0.00909555	0	0	0	0	0	0	0.0201149	0	0	0.0082209	0.015777	0.0494006	0	0	0	0	0	0.0183114	0.0564302	0.0157782	0	0	0.00440258	0	0	0	0	0	0.0359781	0	0	0.0120402	0	0.0111419
CREB3L4	0	0	0	0	0	0	0.00283278	0.000659943	0	0	0	0	0	0	0	0	0	0	0	0	0	0	0	0	0	0	0	0	0	0	0	0	0	0	0	0	0	0	0	0	0	0	0	0	0	0	0	0
JTB	0	0.268633	0.110167	0.136846	0.059475	0.0647169	0.276256	0.133195	0.402253	0.0917076	0.0464911	0.153652	0	0.208598	0	0.12703	0	0	0.0647778	0.257669	0.16032	0.169299	0	0.137439	0.136724	0	0	0	0.0909567	0	0	0.173523	0.0565304	0.142792	0	0	0.189142	0.0457709	0	0.462916	0.123313	0	0.135644	0	0.0289577	0.14139	0	0.190007
RAB13	0	0	0	0	0	0	0.0011948	0.00738106	0	0	0	0	0	0	0	0	0	0	0	0	0	0	0	0	0	0	0	0	0	0	0	0	0	0	0	0	0	0	0	0	0	0	0	0	0	0	0	0
RPS27	0.095369	0.0794085	0.159295	0.0267318	0.0491828	0.0288235	0.158394	0.101096	0.0320957	0.0958882	0.00900781	0	0	0.0691451	0.122286	0	0	0	0.0987267	0.359271	0.0569503	0	0	0.0502279	0.0849608	0.0812294	0	0	0.170279	0	0	0.0784877	0.186889	0.0805312	0.335657	0	0.0796001	0.118315	0	0	0	0	0.215627	0	0.14377	0.0849813	0	0.0627998
NUP210L	0	0	0	0	0	0	0.0970578	0.00524443	0.0195674	0	0	0	0	0	0	0	0	0	0.00205305	0	0	0.00209237	0	0	0	0	0	0	0.00922992	0	0	0.00145173	0	0	0	0	0.00799293	0	0	0	0	0	0	0	0	0	0	0.00942331
TPM3	0.182179	0	0.0724533	0.0443748	0.0381968	0.0997095	0.295312	0.17722	0.266961	0.225329	0.199249	0	0	0.173857	0.0725865	0.12531	0	0	0.148892	0.266476	0.112937	0.118442	0	0.155062	0.0925728	0.10921	0.546037	0.208732	0.113466	0	0.29819	0.114101	0.288516	0.239338	0.566225	0	0.257463	0.0761689	0	0	0.0500377	0	0.463434	0	0.121636	0.192526	0.317258	0.12829
C1orf189	0	0	0	0	0	0	0.00097447	0	0	0	0	0	0	0	0	0	0	0	0	0	0	0	0	0	0	0	0	0	0	0	0	0	0	0	0	0	0	0	0	0	0	0	0	0	0	0	0	0
C1orf43	0.266077	0	0.134916	0.167659	0.122842	0.13872	0.304174	0.14881	0.0760342	0.177429	0.112161	0	0	0.153561	0.15278	0.132634	0	0	0.143946	0.276835	0.186602	0.10056	0	0.183574	0.112722	0.106171	0.206489	0	0.197897	0	0	0.171165	0.0168664	0.138209	0	0	0.12881	0.185631	0.266036	0.247884	0.137344	0	0.238923	0	0.0755846	0.0343251	0.291972	0.148352
UBAP2L	0.0756452	0.155299	0.0627146	0.0619306	0.0694942	0.161412	0.125893	0.0792071	0.00920223	0	0.195503	0.0958544	0	0.0412466	0.225255	0.200086	0	0	0.0756226	0.333716	0.105142	0.0934215	0	0.107957	0.101728	0	0	0	0.150385	0	0	0.065444	0.0764889	0.0832234	0	0.195482	0.0700453	0.0137757	0	0	0.0500377	0	0.128579	0	0.104772	0.0461648	0	0.0552326
HAX1	0.0600741	0.136699	0.0667831	0	0.0449733	0.0705812	0.140683	0.089423	0.198362	0	0.0394005	0	0	0.177932	0	0.110339	0	0	0.0672518	0	0.0619092	0.10659	0	0.0760872	0.0176884	0	0	0	0.0761489	0	0	0.0657914	0.0496992	0.0555977	0	0.255607	0.104871	0.0542458	0	0	0	0	0.0769364	0	0.0458211	0.0205207	0	0.0952516
AQP10	0	0	0	0	0	0	0.00110747	0	0	0	0	0	0	0	0	0	0	0	0	0	0	0	0	0	0	0	0	0	0	0	0	0	0	0	0	0	0	0	0	0	0	0	0	0	0	0	0	0
ATP8B2	0.0330427	0.0672341	0.0275701	0	0.0357381	0.105007	0.0558201	0.0542503	0.0193684	0	0.00900781	0	0	0	0	0.0671798	0	0	0.00113267	0	0	0.0323069	0	0.0210942	0.0542207	0	0	0	0.0322446	0	0	0.0228507	0.0730818	0.0322941	0	0	0.0964992	0.0508344	0	0	0	0	0.174271	0	0.0214857	0.00196589	0	0.0108919
IL6R	0	0	0	0	0	0.00249302	0.00510929	0.00189494	0	0	0	0	0	0	0	0	0	0	0	0.0825958	0.0271771	0	0	0.0107654	0	0	0	0	0.00565152	0	0	0.00145173	0	0.00727815	0	0	0.03788	0	0	0	0	0	0	0	0	0	0	0.00395548
SHE	0	0	0	0	0	0.00429489	0.00112084	0	0	0	0	0	0	0	0	0	0	0	0	0	0	0	0	0	0	0	0	0	0	0	0	0	0.025978	0	0	0	0	0	0	0	0	0	0	0	0	0	0	0
TDRD10	0	0	0	0	0	0.00235315	0.000637004	0	0	0	0	0	0	0	0	0	0	0	0	0	0	0	0	0	0	0	0	0	0	0	0	0	0	0	0	0	0.00118309	0	0	0	0	0	0	0	0	0	0	0
UBE2Q1	0.175089	0.0659617	0.302961	0.0856442	0.232373	0.211018	0.241317	0.249364	0.275574	0.257274	0.230312	0	0	0.245188	0.269371	0.185985	0	0	0.226785	0	0.0839305	0.129115	0	0.124771	0.12245	0.0812294	0.223468	0.155941	0.217709	0	0.429112	0.129435	0.145272	0.179105	0	0.595529	0.123385	0.0962779	0.266036	0.287665	0.238069	0	0.121891	0	0.118937	0.134304	0	0.149164
CHRNB2	0.172228	0	0.102091	0	0.166359	0.0550899	0.0320063	0.0840611	0.213992	0	0.027157	0.163683	0	0.0707187	0.15278	0.0590134	0	0	0.082219	0.0825958	0.05816	0.0736796	0	0.0620106	0.122505	0	0	0.155941	0.155139	0	0	0.0403729	0	0.0724362	0	0	0.0387365	0.0856147	0	0.287665	0.126586	0	0.169163	0	0.0591136	0.0728861	0	0.0710125
ADAR	0.422034	0.227823	0.233396	0.302038	0.144246	0.245179	0.346781	0.298561	0.518617	0.149561	0.182652	0.156799	0	0.0274771	0.307201	0.0566801	0	0.308603	0.290233	0.276835	0.0302601	0.277392	0	0.232535	0.338911	0.520674	0.206489	0.290141	0.205538	0	0.429112	0.276245	0.160444	0.264002	0	0	0.26485	0.208854	0	0.287665	0	0	0.416359	0	0.463329	0.322087	0	0.30535
KCNN3	0	0	0	0	0.0722498	0.139081	0.0601133	0.0744708	0.0193684	0	0	0.248731	0	0.0747734	0	0	0	0	0.0143203	0.0825958	0.0499312	0.00600861	0	0.0272102	0	0	0	0	0.0103194	0	0.371175	0.0583962	0	0.0722759	0	0	0.0238669	0.0646102	0	0	0.183366	0	0	0	0.00458023	0.0516006	0	0.0631728
PMVK	0	0.0485822	0.0965034	0	0	0.0403321	0.134119	0.0669601	0.0506991	0	0.0825609	0.0999008	0	0.17824	0	0	0	0	0.0789315	0	0	0.101524	0	0.0537897	0.0677345	0	0	0.285311	0.054359	0	0	0.0944393	0.129779	0.0722976	0	0	0.0833587	0	0.266036	0.287665	0	0	0	0	0.0318447	0.0225466	0	0.0906289
PBXIP1	0.0756452	0	0	0.0314528	0	0.0480552	0.0407821	0.0223441	0	0	0.0144975	0.0568986	0	0	0	0.0417388	0	0	0.0305261	0	0	0.0469109	0	0	0	0	0	0	0.0303404	0	0	0	0.0564769	0.0115432	0	0	0.0331592	0	0	0	0	0	0.0456916	0	0	0.0154848	0	0.00874756
PYGO2	0.0554786	0	0.0331299	0	0	0.00664804	0.0887617	0.0303078	0.0283107	0	0	0.0999008	0	0	0.203918	0	0	0	0.0302412	0	0.0151536	0.0946953	0	0.0241991	0.0390888	0	0	0	0.045662	0	0	0.0602629	0.0389384	0.0467914	0	0	0.0574696	0.104679	0	0	0.0989434	0	0	0	0.0945746	0.0494863	0	0.14335
SHC1	0	0	0	0	0	0	0.000536672	0.000378017	0	0	0	0	0	0	0	0	0	0	0	0	0	0	0	0	0	0	0	0	0	0	0	0	0.0488183	0	0	0	0	0	0	0	0	0	0	0	0	0	0	0
CKS1B	0	0	0	0	0	0	0.0215749	0.0199619	0.169015	0	0	0	0	0	0	0	0	0	0.0227615	0	0.0241389	0	0	0.0217739	0	0	0	0.103159	0	0	0	0.051611	0	0.00573977	0	0	0.0139257	0.0542458	0	0	0	0	0	0	0	0	0	0
FLAD1	0.142948	0.0680236	0.0406132	0.0583132	0	0.0111729	0.0600741	0.0382492	0.0373406	0.0958882	0	0	0	0	0	0	0	0	0.0299181	0	0.0221031	0.10541	0	0.00905712	0	0	0	0	0.0657182	0	0	0.0432033	0.0354048	0.0218909	0	0	0.0535853	0	0	0	0	0	0	0	0.0212526	0.057336	0	0.0522906
ZBTB7B	0	0	0.0201071	0	0	0	0.00336244	0.00863269	0.00920223	0	0	0	0	0	0	0	0	0	0.00474233	0	0.0537094	0.0278214	0	0.0163275	0.0445033	0	0	0	0	0	0	0	0	0	0	0	0.00576683	0	0	0	0.149794	0	0	0	0	0	0	0.0149675
DCST2	0	0.0838079	0	0	0	0	0.00184553	0.00108811	0	0	0	0	0	0	0	0	0	0	0	0	0	0	0	0.00926362	0	0	0	0	0	0	0	0	0	0	0	0	0	0	0	0	0	0	0	0	0	0	0	0
DCST1	0	0	0	0	0	0	0.000169022	0	0	0	0	0	0	0	0	0	0	0	0	0	0	0	0	0	0	0	0	0	0	0	0	0	0	0	0	0	0	0	0	0	0	0	0	0	0	0	0	0.000839176
ADAM15	0.0464599	0.135137	0	0.136213	0	0.0204356	0.0333505	0.0301921	0.0219295	0	0	0	0	0	0	0	0	0	0.0274074	0.136171	0.0187429	0	0	0.00888125	0.0363936	0	0	0	0.0225406	0	0	0.044057	0.0486813	0	0	0	0.0212739	0.0508344	0.377263	0	0	0	0	0	0.00364911	0.0010177	0	0.035253
AL691442.1	0	0	0	0	0	0	0	0	0	0	0	0	0	0	0	0	0	0	0	0	0	0	0	0	0	0	0	0	0	0	0	0	0	0	0	0	0	0	0	0	0	0	0	0	0	0	0	0
EFNA3	0	0.0680236	0.0275701	0	0.157429	0.0222295	0.0988281	0.11705	0.24128	0	0.111286	0	0	0.0121066	0	0.0438616	0	0.198056	0.103274	0	0.0842202	0.00600861	0	0.0222691	0.103923	0	0.82863	0.208732	0.0474794	0	0.429112	0.0535067	0	0.0614242	0	0	0.0998522	0	0	0.287665	0.123313	0	0.0359781	0	0.113009	0.104496	0.207974	0.0534205
EFNA1	0	0	0	0	0	0	0.018138	0.00479725	0	0	0	0	0	0	0	0	0	0	0.003309	0.136171	0	0	0	0.00685207	0	0	0	0	0.0342439	0	0	0	0.0488183	0	0	0	0.025516	0	0	0	0	0	0	0	0.0141497	0.0598468	0	0.0103929
SLC50A1	0.0464599	0	0	0	0	0	0.018459	0.0109067	0.0219295	0	0	0	0	0	0	0	0	0	0.0120253	0	0	0	0	0	0.0286456	0	0	0	0	0	0	0	0.0337475	0.0139879	0	0	0.0283373	0	0	0	0	0	0	0	0.00100188	0.030086	0	0.0119889
DPM3	0	0.0791275	0.039127	0.0877719	0.0391683	0.0526334	0.0662623	0.0460242	0.0460839	0.0757679	0	0	0	0.0481958	0	0	0	0	0.068374	0	0.0646438	0	0	0.0221405	0	0	0	0.311891	0.0814172	0	0	0.0310922	0.0845266	0.0399365	0	0	0.0622168	0.0137757	0	0	0	0	0	0	0.0223515	0.0187483	0	0.0720142
KRTCAP2	0	0	0	0	0	0	0.0101491	0.00837883	0	0	0	0	0	0	0	0	0	0	0.00499316	0	0	0	0	0	0	0	0	0	0	0	0	0	0	0	0	0	0	0.111431	0	0	0	0	0	0	0	0.00610524	0	0.00463032
AL713999.1	0	0	0	0	0	0	0.00305331	0.00199202	0	0	0	0	0	0	0	0	0	0	0.00205305	0	0	0	0	0	0	0	0	0	0	0	0	0	0	0	0	0	0.000791182	0	0	0	0	0	0	0	0	0	0	0
TRIM46	0	0	0	0.109584	0	0.0136987	0.0447685	0.0531534	0.0193684	0	0.00900781	0	0	0	0	0	0	0	0.0140032	0	0.030221	0.00209237	0	0	0.0319761	0.123952	0	0	0.0263199	0	0	0	0.127683	0.0446096	0	0	0.0315776	0	0	0	0.126586	0	0.10426	0	0.0241455	0.021398	0.291972	0.0231222
MUC1	0	0	0	0	0	0	0	0	0	0	0	0	0	0	0	0	0	0	0	0	0	0	0	0	0	0	0	0	0	0	0	0	0	0	0	0	0	0	0	0	0	0	0	0	0	0	0	0
THBS3	0	0	0	0	0	0	0.0178874	0.00849222	0	0	0.00900781	0	0	0	0.203918	0	0	0	0	0	0	0	0	0.010146	0	0	0	0.182153	0.034057	0	0	0.00145173	0.0367317	0.000579936	0	0	0.00410287	0	0	0	0	0	0	0	0	0.00196589	0	0
MTX1	0	0	0.0118056	0	0	0	0.0323994	0.0185477	0	0	0.0144975	0	0	0.0149992	0	0	0	0	0.0302364	0	0.0427412	0.00209237	0	0	0.0471577	0	0	0	0.0748797	0	0	0.0260124	0.0649511	0.0181461	0	0	0.0261315	0.0137757	0	0	0	0	0.0723446	0	0.00366697	0.0142069	0	0.009271
GBA	0	0	0	0.0353786	0.0381968	0.0411446	0.0626046	0.0716765	0.00920223	0	0.0463961	0.262767	0	0.0819868	0	0	0	0	0.0662117	0.230774	0.0455256	0.0594634	0	0.0398384	0.0886333	0	0	0	0.0279823	0	0	0.0661168	0.149425	0.0585928	0	0.368284	0.030395	0.0137757	0	0	0	0	0	0	0.0488019	0.0010177	0	0.051824
FAM189B	0	0	0.126654	0	0	0.032471	0.0575952	0.0581599	0.00920223	0	0	0.0958544	0	0.00909555	0	0	0	0	0.0107478	0	0.0302601	0.0458583	0	0.0311542	0.0458746	0	0	0	0.0650058	0	0.29819	0.0999627	0	0.0434167	0	0.211756	0.023169	0	0	0	0.126925	0	0	0	0.00633779	0.0226951	0	0.0596823
SCAMP3	0	0.0848869	0.029176	0.0482516	0.0491828	0.0155448	0.080246	0.056098	0.0375129	0.0917076	0	0.217914	0	0.0844586	0	0	0	0	0.0666626	0	0.0426964	0.0561409	0	0.0513305	0.0399327	0.21044	0	0	0.081155	0	0.429112	0.0291311	0.0221437	0.0333467	0	0	0.051374	0.0542458	0	0	0.110804	0	0.0456916	0	0.0402015	0.0010177	0	0.0218475
CLK2	0	0	0.0524733	0	0	0.0472929	0.0417139	0.0178117	0.00920223	0	0.0699015	0	0	0.0276099	0	0	0	0	0.0353914	0.13906	0.0800012	0.0278214	0	0	0.0563024	0	0	0	0	0	0	0.0368521	0	0.006206	0	0	0.00662145	0.118315	0	0	0	0	0	0	0.00194248	0.0226669	0	0.0146072
HCN3	0	0.0707368	0.0357582	0	0	0.00393314	0.0335723	0.00695005	0.0101662	0.0757679	0	0	0	0	0	0	0	0.308603	0.0176887	0	0	0	0	0	0.0179793	0	0	0	0.0071896	0	0	0.0366761	0.0423634	0.0012405	0	0	0.0179252	0	0	0	0	0	0	0	0.0148148	0	0	0.0220362
PKLR	0	0	0	0	0	0	0.00172164	0	0	0	0	0	0	0	0	0	0	0	0	0	0	0.0488503	0	0	0	0	0	0	0	0	0	0	0	0	0	0	0.00212197	0	0	0	0	0	0	0	0.00196345	0	0	0.0038752
FDPS	0.148938	0.168695	0.0183389	0.24985	0.0961245	0.0537038	0.196875	0.151553	0.0941461	0.0757679	0.0984489	0	0	0.110854	0.194872	0.128717	0	0	0.131651	0	0.0925072	0.113671	0	0.12791	0.11138	0.0840863	0.318011	0	0.113515	0	0.429112	0.121065	0.0428867	0.0221255	0	0.373921	0.0735249	0.0877294	0.266036	0	0	0	0.0889711	0	0.144877	0.121428	0	0.0397153
RUSC1	0.264308	0.230959	0.186351	0.0995406	0.0917254	0.101699	0.302532	0.172832	0.116056	0.189771	0.226711	0.220582	0	0.132794	0	0.0729492	0	0	0.167452	0.213061	0.16674	0.116613	0	0.176689	0.11725	0.351696	0	0.162435	0.153515	0	0.29819	0.307	0.290432	0.146733	0	0.352106	0.096207	0.10898	0	0	0.304444	0	0.0623813	0	0.122224	0.12853	0	0.23054
ASH1L	0.442272	0.355814	0.434705	0.400145	0.672026	0.546574	0.627303	0.443753	0.474167	0.279887	0.510952	0	0	0.2888	0.467198	0.434296	0	0.467419	0.322268	0.415115	0.499099	0.300087	0	0.374764	0.377586	0.269426	0.536795	0.516223	0.57283	0	1.42457	0.462723	0.363924	0.356242	0	0.118314	0.495366	0.397816	0.412083	0.287665	0.187381	0	0.534199	0	0.435404	0.406561	0	0.484628
MSTO1	0	0	0	0.0314528	0.0291296	0.00429489	0.0112219	0.0087909	0	0	0	0	0	0.00909555	0	0	0	0	0.00470376	0	0.0140436	0	0	0.0351905	0.0303626	0.10123	0	0	0.0312264	0	0	0.0486992	0	0.038631	0	0	0.00879287	0	0	0	0	0	0	0	0	0.027851	0	0.00239284
YY1AP1	0.0732928	0	0.0708672	0.0374302	0.0539427	0.12427	0.147209	0.118522	0.067614	0	0.0172708	0.178106	0	0.0388535	0	0.0536589	0	0	0.112257	0	0.0687572	0.149165	0	0.0526164	0.0792399	0.106171	0	0	0.132079	0	0	0.108183	0.109826	0.0337299	0	0	0.166736	0.182925	0	0	0	0	0	0	0.120238	0.138286	0	0.075098
DAP3	0	0.0680236	0.0384971	0.0465025	0	0.0494055	0.137547	0.0793875	0.0779205	0.0815403	0.0144975	0	0	0	0.0725865	0	0	0	0.0333301	0	0.0140436	0.116905	0	0.0781512	0.0139904	0	0	0.103159	0.155889	0	0	0.0781132	0.0962162	0.0334201	0	0	0.092152	0.0137757	0	0	0	0	0.136686	0	0.0400739	0.0504814	0	0.031662
GON4L	0.0464599	0.155624	0.0874103	0.0522116	0.0430568	0.0391453	0.175534	0.0913123	0.0542555	0.137755	0.112168	0	0	0.0415816	0.0725865	0.116424	0	0.264831	0.0931632	0	0.0484772	0.148485	0	0.0566539	0.0733426	0	0	0.182153	0.137037	0	0	0.0311025	0	0.0852668	0.206048	0	0.107176	0.10859	0.412083	0	0.137344	0	0	0	0.0440828	0.0507897	0.396952	0.084518
SYT11	1.24157	1.10417	0.90633	1.27262	1.13435	0.910326	0.609595	0.808938	1.00084	1.0564	1.33825	1.89579	0	0.564683	0.673119	0.534973	0	0.799543	0.901754	0.982594	0.954975	1.12297	0	1.17006	0.965357	1.05511	0.695057	0.264346	0.689928	0	0.453023	0.892789	0.897723	0.862747	0.974339	0.821294	0.650416	0.858056	0.679777	0.287665	1.45136	0	0.310923	0	0.689557	0.998733	0.660435	0.69211
RIT1	0	0	0	0	0	0.00235315	0.0322945	0.00939807	0.0101662	0.231102	0	0	0	0	0	0	0	0	0.00679019	0	0	0	0	0	0.0996825	0	0	0	0.0302317	0	0	0.00119793	0	0.00735877	0	0	0.0113756	0	0	0	0	0	0	0	0.0427983	0	0	0.00831435
KHDC4	0	0	0.0667449	0.0583132	0.0203067	0.00877932	0.134322	0.061265	0.0193684	0	0.0554039	0	0	0	0	0	0	0	0.042394	0	0.049497	0.00409265	0	0.0543179	0.169449	0	0	0	0.0287552	0	0	0.0565164	0.0847884	0.0300076	0	0	0.069059	0.137167	0	0	0.0500377	0	0	0	0.0794435	0.0580197	0	0.0582445
ARHGEF2	0.107111	0.503387	0.15913	0	0.159221	0.0929458	0.125247	0.163691	0.0779205	0.180961	0.454264	0.284746	0	0.25869	0.375869	0.228349	0	0	0.0931947	0.0825958	0.10357	0.124563	0	0.117579	0.156124	0	0	0.161188	0.0361912	0	0.371175	0.125978	0.133728	0.132478	0.360177	0.195482	0.147215	0.132091	0	0	0	0	0.0456916	0	0.127525	0.0565276	0.205756	0.103075
SSR2	0.0882403	0.108445	0.072118	0	0.0529677	0.121043	0.171149	0.0557297	0.0599483	0	0.0781645	0	0	0.0508445	0.118209	0.125531	0	0	0.125654	0	0.0217585	0.0834433	0	0.097522	0.0363936	0	0.171072	0	0.126553	0	0	0.0830613	0.0401198	0.114418	0	0	0.093502	0.0257361	0	0	0	0	0	0	0.0758162	0.0741349	0	0.0819968
UBQLN4	0	0.0659617	0	0	0.0357139	0.101982	0.12219	0.113265	0.0193684	0	0.0172708	0.0568986	0	0.0714935	0.212802	0	0	0	0.0415329	0	0.0589946	0.134305	0	0.039344	0.0258825	0	0	0.390938	0.0694381	0	0.29819	0.0754285	0.147543	0.0465065	0	0.118314	0.0930378	0.0137757	0	0	0	0	0.0889711	0	0.037773	0.022614	0	0.159575
LAMTOR2	0.0464599	0	0.0191429	0.0365892	0	0.0210036	0.0690947	0.0465428	0.169487	0	0.0554039	0.118013	0	0.0121066	0	0	0	0	0.0721689	0	0	0.00209237	0	0.0144714	0	0.0840863	0.206489	0	0.10322	0	0	0.0192641	0.0413799	0.0207389	0	0	0.0482795	0.0442982	0	0	0	0	0.0359781	0	0.0186892	0.0299642	0	0.0372271
RAB25	0	0	0	0	0	0	0.0018385	0	0	0	0	0	0	0	0	0	0	0	0	0	0	0	0	0	0	0	0	0	0	0	0	0	0	0	0	0	0.000618081	0	0	0	0	0	0	0	0	0	0	0
MEX3A	0	0	0	0	0	0	0.00440677	0.000855847	0	0	0	0	0	0	0	0	0	0	0	0	0	0	0	0	0	0	0	0	0	0	0	0	0	0	0	0	0	0	0	0	0	0	0	0	0	0	0	0.00312749
LMNA	0	0	0.034452	0	0.0554955	0.00457059	0.0490439	0.0272045	0.176652	0	0	0.0568986	0	0	0	0	0	0	0.022767	0	0	0	0	0	0	0.108373	0	0	0.00544166	0	0	0.0205986	0.0766342	0	0	0.137463	0.0511007	0	0	0	0	0	0	0	0.00617005	0.0010177	0	0.00785404
SEMA4A	0	0.0838079	0	0.0374302	0	0.0435557	0.0528698	0.0312661	0.0101662	0.177429	0	0.0999008	0	0.103667	0	0	0	0	0.0234662	0	0	0.0327627	0	0.0860958	0.0301334	0.123552	0	0	0.00944206	0	0	0.0107743	0.0581742	0	0	0	0.0412314	0	0.266036	0	0	0	0	0	0.0226895	0.0500128	0	0.0343871
SLC25A44	0.101939	0	0.142549	0	0.0578427	0.113176	0.0768968	0.0696795	0.0193684	0	0.0718021	0	0	0	0.0801931	0.102651	0	0	0.0660166	0	0.0258703	0.00409265	0	0.129073	0	0	0	0	0.279653	0	0	0.0672303	0.0883131	0.0578438	0	0	0.0613771	0	0	0	0.0989434	0	0	0	0.0226009	0.0879837	0	0.0642355
PMF1-BGLAP	0	0	0	0	0	0	0.000706334	0.000861376	0	0	0	0	0	0	0	0	0	0	0	0	0	0	0	0	0	0	0	0	0	0	0	0	0	0	0	0	0	0	0	0	0	0	0	0	0	0	0	0
PAQR6	0	0	0	0	0.0977542	0	0.0048362	0.0158335	0.0219295	0	0	0	0	0.0276099	0	0	0	0	0	0	0	0.0458583	0	0.0107654	0	0	0	0	0.0411161	0	0	0	0	0	0	0	0.00364647	0	0	0	0	0	0	0	0.021801	0.0290728	0	0
SMG5	0	0.10406	0	0	0.0469974	0.0683487	0.129651	0.0498439	0.0283107	0	0.00900781	0	0	0.143731	0.122286	0	0	0	0.0478793	0.0825958	0.0275827	0.1296	0	0.070625	0.0403959	0	0.171072	0	0.043851	0	0	0.0904173	0.0221437	0.0589646	0	0	0.0661953	0.0761689	0.266036	0	0	0	0	0	0.0941035	0.0586315	0.499945	0.100324
TMEM79	0	0	0	0	0	0	0.0338757	0.00155184	0	0	0.0144975	0	0	0.0388535	0	0	0	0	0.0155207	0	0	0	0	0	0	0	0	0	0.00505424	0	0	0	0.0429429	0.019715	0	0	0	0	0	0	0	0	0	0	0	0	0	0.0170723
GLMP	0	0	0.0442413	0	0	0.0493054	0.0148608	0.0162236	0.00920223	0	0.00900781	0	0	0	0	0	0	0	0	0	0	0.0436389	0	0.033335	0.0344834	0	0	0	0.00378827	0	0	0.0191334	0	0.0206771	0	0	0.0177884	0.0893212	0	0	0	0	0	0	0.0151819	0.0161346	0	0.00521605
CCT3	0.238522	0.362269	0.241349	0.142552	0.0948931	0.0954693	0.509017	0.257137	0.0915411	0.0757679	0.216929	0.0568986	0	0.361647	0	0.231453	0	0	0.23231	0	0.0978384	0.0802131	0	0.160871	0.218961	0.142713	0	0	0.133383	0	0.542436	0.112569	0.174185	0.334404	0	0.186811	0.270564	0.437623	0	0	0	0	0.121891	0	0.174139	0.254811	0	0.180433
TSACC	0	0	0	0	0	0	0.00596779	0	0.00920223	0	0	0	0	0	0	0	0	0	0.0156369	0	0	0	0	0	0	0	0	0	0	0	0	0	0	0.0168903	0	0	0	0	0	0	0	0	0.0889711	0	0	0.0155282	0	0
RHBG	0	0	0	0	0	0	0	0	0	0	0	0	0	0	0	0	0	0	0	0	0	0	0	0	0	0	0	0	0	0	0	0	0	0	0	0	0.00121498	0	0	0	0	0	0	0	0	0	0	0
C1orf61	0.065117	0	0.030531	0.116471	0.243531	0.0780079	0.162039	0.0787771	0.161027	0	0.0680562	0	0	0.0385705	0.0801931	0.0514979	0	0	0.116918	0.226466	0.0861875	0.0835662	0	0.207069	0.0726768	0.108373	0.206489	0	0.12554	0	0.429112	0.117149	0.277552	0.111804	0	0	0.113033	0	0.412083	0	0.127265	0	0.205515	0	0.184776	0.0863952	0	0.0952941
MEF2D	0.384018	0.248537	0.174313	0.11661	0.266769	0.256155	0.280583	0.252409	0.342886	0.38508	0.0770069	0.220582	0	0.0870091	0.297122	0.158203	0	0.462887	0.173046	0.123837	0.469333	0.197109	0	0.203697	0.199749	0.360593	0.171072	0	0.190125	0	0	0.159702	0.118788	0.221302	0	0.291116	0.155999	0.0739536	0.377263	0.247884	0.336242	0	0.170641	0	0.215273	0.323888	0	0.203699
IQGAP3	0	0	0	0	0	0	0.00185235	0	0	0	0	0	0	0	0	0	0	0	0	0	0	0	0	0	0	0	0	0	0	0	0	0	0	0	0	0	0	0	0	0	0	0	0	0	0	0	0	0
TTC24	0	0	0	0	0	0	0.000453738	0	0	0	0	0	0	0	0	0	0	0	0	0	0	0	0	0	0	0	0	0	0	0	0	0	0	0	0	0	0	0	0	0	0	0	0	0	0	0	0	0
NAXE	0	0	0	0.137369	0	0.00235315	0.0456365	0.0605207	0.0193684	0	0.138655	0.127946	0	0.0329294	0.203918	0	0	0	0.0120639	0	0.0409118	0.00409265	0	0	0.0179793	0	0	0	0.0205167	0	0	0.0375881	0.0165895	0.0321457	0	0	0.0556555	0	0	0.462916	0	0	0	0	0.0345554	0.0716254	0	0.0331343
GPATCH4	0	0	0	0	0	0.044033	0.0319436	0.051503	0.0359602	0	0.0235054	0	0	0.0361871	0	0.0528043	0	0	0.0171039	0	0.0532641	0.0129544	0	0.0279568	0.0220181	0.0813244	0	0	0.0459563	0	0	0.0209611	0	0.00742078	0	0	0.0356683	0	0	0	0	0	0	0	0.00369384	0.0306165	0	0.0301104
HAPLN2	0.110669	0	0	0.0412694	0	0.103942	0.0355182	0.0435105	0.0195674	0	0	0	0	0.0385092	0	0	0	0	0.01838	0	0	0.0398583	0	0.0565223	0.0267306	0	0	0	0.0505271	0	0	0.0275991	0.0942359	0.00166484	0	0	0.00913147	0	0	0	0	0	0	0	0.00268753	0.0516716	0	0.0274037
BCAN	0.109906	0.117291	0.110019	0	0.0758393	0.103254	0.172749	0.124263	0.0623689	0.108231	0.0763193	0	0	0.084522	0	0	0	0	0.0934053	0	0.0479191	0.135363	0	0.0457448	0.0838546	0.108373	0.206489	0	0.126453	0	0	0.0614265	0.218928	0.0770572	0	0.211756	0.119304	0.0765705	0.412083	0	0.137344	0	0.0723446	0	0.0722407	0.0150873	0	0.176232
NES	0	0	0.0118056	0	0	0	0.0177364	0	0	0	0	0	0	0	0	0	0	0	0	0	0	0	0	0	0.0226476	0	0	0	0	0	0	0.0458038	0	0	0	0	0.00152744	0	0	0	0.0989434	0	0	0	0	0.0256802	0	0.00318034
CRABP2	0	0	0	0	0	0.00249302	0.0164977	0.0101401	0	0	0	0	0	0.0383397	0	0	0	0	0.0122888	0	0	0	0	0.00950077	0	0	0	0	0.00505424	0	0	0	0	0	0	0	0.00489594	0	0	0	0	0	0	0	0	0	0	0.0113045
ISG20L2	0	0.183758	0	0	0	0.021383	0.0486216	0.0332891	0.0287696	0	0.0235054	0	0	0.0412844	0	0	0	0	0.00953175	0	0.0546673	0.00600861	0	0.00861584	0	0	0	0	0.118805	0	0	0.00119793	0	0.00515616	0	0	0.0118889	0	0.266036	0	0	0	0	0	0.0224571	0.00513261	0	0.043656
RRNAD1	0	0	0	0	0	0.00484618	0.0530286	0.0108011	0.0219295	0	0.175123	0	0	0.0208368	0.0958859	0	0	0	0	0	0.0258154	0	0	0.0198117	0.020493	0.12701	0	0	0.00378827	0	0	0.0106068	0.0488183	0.0188238	0	0	0.0445404	0	0	0	0	0	0	0	0.0053901	0.0221246	0	0.032661
MRPL24	0	0	0	0	0.0469974	0	0.0346596	0.0270596	0.138355	0	0.103312	0.0999008	0	0.0296613	0	0	0	0.347234	0.0437655	0	0.0278392	0	0	0.0067204	0	0	0	0	0.0577069	0	0	0.0258987	0.0736423	0.0111848	0	0	0.0260059	0	0	0	0	0	0	0	0.00948006	0.0010177	0.207974	0.0147718
HDGF	0.115553	0.0794085	0.204067	0.182082	0.057843	0.100016	0.176098	0.084061	0.0414969	0	0.0824264	0	0	0.066943	0	0.0566801	0	0	0.0432951	0	0.0576148	0.175563	0	0.0386038	0.0649547	0.108373	0	0.182153	0.119325	0	0	0.164044	0.115822	0.0546991	0	0	0.0951995	0.0964565	0	0	0	0	0	0	0.0794671	0.110332	0	0.163607
PRCC	0.0708628	0	0.0802194	0.0522116	0.1106	0.0234895	0.126515	0.0813174	0.204962	0.180961	0.0317684	0	0	0.109744	0	0.0525814	0	0	0.0622153	0	0.0549765	0.0263193	0	0.041701	0.166803	0.184758	0.223468	0	0.0911255	0	0	0.0727605	0.138003	0.0472756	0.360177	0	0.0908696	0.151265	0.377263	0	0	0	0.0456916	0	0.0391464	0.125164	0	0.0934909
SH2D2A	0	0	0	0	0	0	0	0	0	0	0	0	0	0	0	0	0	0	0	0	0	0	0	0	0	0	0	0	0	0	0	0	0	0	0	0	0	0	0	0	0	0	0	0	0	0	0	0
NTRK1	0	0	0	0	0	0	0.000261613	0	0	0	0	0	0	0	0	0	0	0	0	0	0	0	0	0	0	0	0	0	0	0	0	0.0167067	0	0	0	0	0	0	0	0	0	0	0	0	0	0.0010177	0	0
INSRR	0	0	0	0	0	0	0	0	0	0	0	0	0	0	0	0	0	0	0	0	0	0	0	0	0	0	0	0	0	0	0	0	0	0	0	0	0	0	0	0	0	0	0	0	0	0	0	0
PEAR1	0	0	0	0	0	0	0.000168009	0	0	0	0	0	0	0	0	0	0	0	0	0	0	0	0	0	0	0	0	0	0	0	0	0	0	0	0	0	0	0	0	0	0	0	0	0	0	0	0	0
LRRC71	0	0	0	0	0	0	0.000244371	0	0	0	0	0	0	0	0	0	0	0	0	0	0	0	0	0	0	0	0	0	0	0	0	0	0	0	0	0	0	0	0	0	0	0	0	0	0	0	0	0
ARHGEF11	0	0.0659617	0.180688	0.0333857	0.0342931	0.13668	0.253662	0.120526	0.111959	0.278775	0.112161	0	0	0.0616322	0.202479	0.148661	0	0.264831	0.0961509	0	0.0739233	0.211518	0	0.121942	0.110437	0.22748	0	0.103159	0.142406	0	0	0.0389426	0.103711	0.0645358	0.360177	0	0.137003	0.140755	0	0	0.104612	0	0	0	0.0657409	0.124738	0.205756	0.142544
ETV3L	0	0	0	0	0	0	0.00053336	0	0	0	0	0	0	0	0	0	0	0	0	0	0	0	0	0	0	0	0	0	0	0	0	0	0	0	0	0	0	0	0	0	0	0	0	0	0	0	0	0
ETV3	0.0554786	0	0.0394506	0	0	0.00678791	0.0320895	0.0347937	0.00920223	0	0	0	0	0.0340377	0	0	0	0	0.0294804	0	0	0	0	0.0256058	0.0217879	0	0	0	0.0372731	0	0	0.0736451	0.0481218	0.0100384	0	0	0.0101556	0	0	0	0	0	0.0359781	0	0.0204569	0.0529001	0	0.0414126
FCRL5	0	0	0	0	0	0	0	0	0	0	0	0	0	0	0	0	0	0	0	0	0	0	0	0	0	0	0	0	0	0	0	0	0	0	0	0	0	0	0	0	0	0	0	0	0	0	0	0
FCRL4	0	0	0	0	0	0	0	0	0	0	0	0	0	0	0	0	0	0	0.0136093	0	0	0	0	0	0	0	0	0	0	0	0	0	0	0	0	0	0	0	0	0	0	0	0	0	0	0	0	0
FCRL3	0	0	0	0	0	0	0	0	0	0	0	0	0	0	0	0	0	0	0	0	0	0	0	0	0	0	0	0	0	0	0	0	0	0	0	0	0	0	0	0	0	0	0	0	0	0	0	0
FCRL2	0	0	0	0	0	0	0	0	0	0	0	0	0	0	0	0	0	0	0	0	0	0	0	0	0	0	0	0	0	0	0	0	0	0	0	0	0	0	0	0	0	0	0	0	0	0	0	0
FCRL1	0	0	0	0	0	0	0.000129188	0	0	0	0	0	0	0	0	0	0	0	0	0	0	0	0	0	0	0	0	0	0	0	0	0	0	0	0	0	0	0	0	0	0	0	0	0	0	0	0	0
CD5L	0	0	0	0	0	0	0.000155608	0.00664833	0	0	0	0	0	0	0	0	0	0	0	0	0	0	0	0	0	0	0	0	0	0	0	0	0	0	0	0	0	0	0	0	0	0	0	0	0	0	0	0
KIRREL1	0	0	0	0	0	0	0.00303232	0.00420238	0	0	0	0	0	0	0	0.0668905	0	0	0	0	0	0	0	0	0	0	0	0	0.00378827	0	0	0	0	0	0	0	0	0	0	0	0.0989434	0	0	0	0	0	0	0
CD1D	0	0	0	0	0	0	0.000199881	0	0	0	0	0	0	0	0	0	0	0	0	0	0	0	0	0	0	0	0	0	0	0	0	0	0	0	0	0	0	0	0	0	0	0	0	0	0	0	0	0
OR10K1	0	0	0	0	0	0	0	0	0	0	0	0	0	0	0	0	0	0	0	0	0	0	0	0	0	0	0	0	0	0	0	0	0	0	0	0	0	0	0	0	0	0	0	0	0	0	0	0
OR10R2	0	0	0	0	0	0	0	0	0	0	0	0	0	0	0	0	0	0	0	0	0	0	0	0	0	0	0	0	0	0	0	0	0	0	0	0	0	0	0	0	0	0	0	0	0	0	0	0
SPTA1	0	0	0	0	0	0	0.000177693	0	0	0	0	0	0	0	0	0	0	0	0	0	0	0	0	0	0	0	0	0	0	0	0	0	0	0	0	0	0	0	0	0	0	0	0	0	0	0	0	0
OR6N1	0	0	0	0	0	0	0.000186504	0	0	0	0	0	0	0	0	0	0	0	0	0	0	0	0	0	0	0	0	0	0.00378827	0	0	0	0	0	0	0	0	0	0	0	0	0	0	0	0	0	0	0
MNDA	0	0	0	0	0	0	0.000637457	0	0	0	0	0	0	0	0	0	0	0	0	0	0	0	0	0	0	0	0	0	0	0	0	0	0	0	0	0	0.0194089	0	0	0	0	0	0	0	0	0	0	0
PYHIN1	0	0	0	0	0	0	0.000595911	0	0	0	0	0	0	0	0	0	0	0	0	0	0	0	0	0	0	0	0	0	0	0	0	0	0	0	0	0	0	0	0	0	0	0	0	0	0	0	0	0
IFI16	0	0	0.029153	0.085157	0	0	0.0123633	0.00184803	0	0	0.00900781	0	0	0	0	0	0	0	0	0	0	0.0234139	0	0.00656396	0.0323037	0	0	0	0	0	0	0	0	0	0	0	0.00410475	0.0137757	0	0	0	0	0	0	0	0.0102763	0	0.0218004
AIM2	0	0	0	0	0	0	0.000735905	0	0	0	0	0	0	0	0	0	0	0	0	0	0	0	0	0	0	0	0	0	0	0	0	0	0	0	0	0	0	0	0	0	0	0	0	0	0	0	0	0
CADM3	0.199748	0.468564	0.230665	0.240389	0.518671	0.656597	0.406087	0.499125	0.158698	0.573211	0.561368	1.13569	0	0.500944	0.294288	0.559636	0	0.537172	0.543488	0.260452	0.564743	0.576376	0	0.692302	0.293862	1.10367	0.601029	0.54759	0.436186	0	0	0.535633	0.280059	0.493864	0.317446	0.118314	0.27607	0.878244	0.412083	1.13905	0.69457	0	0.0359781	0	0.417538	0.606622	0.499945	0.341701
ACKR1	0	0	0.0118056	0	0.0739959	0.0441711	0.0586588	0.0300436	0.0193684	0	0	0	0	0.0309396	0	0	0	0	0.04242	0.0825958	0.0585175	0.00209237	0	0.0407176	0.0312541	0	0	0	0.00544166	0	0	0.0125838	0	0.0724892	0	0	0.0118209	0	0	0.247884	0.149794	0	0.140238	0	0.00537949	0.0171862	0	0.0467283
FCER1A	0	0	0	0	0	0	0	0	0	0	0	0	0	0	0	0	0	0	0	0	0	0	0	0	0	0	0	0	0	0	0	0	0	0	0	0	0	0	0	0	0	0	0	0	0	0	0	0
DUSP23	0	0	0	0	0	0.036369	0.0316323	0.00465323	0	0	0	0	0	0.0467355	0	0	0	0	0.0091327	0	0.0302601	0.00409265	0	0.0237683	0	0	0.171072	0	0.0210205	0	0	0.00145173	0.0315558	0.0205122	0	0	0.0282078	0	0	0	0	0	0.0456916	0	0.021666	0.0142944	0	0.0109007
FCRL6	0	0	0	0	0	0	0.000376724	0	0	0	0	0	0	0	0	0	0	0	0	0	0	0	0	0	0	0	0	0	0	0	0	0	0	0	0	0	0	0	0	0	0	0	0	0	0	0	0	0
SLAMF8	0	0	0	0	0	0	0.00121271	0.00507723	0	0	0	0	0	0	0	0	0	0	0	0	0	0	0	0	0	0	0	0	0	0	0	0	0	0	0	0	0	0	0	0	0	0	0	0	0	0	0	0
AL590560.2	0	0	0	0	0.0323261	0.00235315	0.00694563	0.00164402	0.0101662	0	0.0144975	0	0	0	0	0	0	0	0	0	0	0	0	0.00704483	0	0	0	0	0.0103194	0	0	0	0	0	0	0	0.00188755	0.0137757	0	0	0	0	0	0	0	0	0	0
CFAP45	0	0	0	0	0	0	0.000175034	0	0	0	0	0	0	0	0	0	0	0	0	0	0	0	0	0	0	0	0	0	0	0	0	0	0	0	0	0	0	0	0	0	0	0	0	0	0	0	0	0
TAGLN2	0	0	0	0	0	0	0.00914918	0.00661269	0	0	0	0	0	0	0	0	0	0	0	0	0.030182	0	0	0	0.0270221	0	0	0	0	0	0	0	0.0413799	0	0	0	0.0194089	0	0	0	0	0	0	0	0	0	0	0
IGSF9	0	0	0	0	0	0	0.000312882	0	0	0	0	0	0	0	0	0	0	0	0	0	0	0	0	0	0	0	0	0	0	0	0	0	0	0	0	0	0	0	0	0	0	0	0	0	0	0	0	0
KCNJ10	0	0	0.0297888	0	0	0.0129935	0.00595351	0.00907343	0	0	0	0	0	0	0	0	0	0	0.0191205	0	0	0.0488503	0	0	0	0.0840863	0	0.103159	0.0119484	0	0	0	0.0269888	0.0466775	0	0	0.0531639	0	0	0	0	0	0.0859132	0	0	0.0538208	0	0.0142945
KCNJ9	0.0554786	0.22581	0.161903	0.0979002	0.388241	0.282373	0.206175	0.228823	0.116056	0.0917076	0.282069	0.0990833	0	0.0383397	0	0.383713	0	0	0.135506	0	0.112121	0.146343	0	0.193244	0.0843687	0	0.171072	0	0.0835008	0	0	0.247957	0.0975028	0.1468	0	0.291116	0.236793	0.111431	0.266036	0	0.127265	0	0.0816697	0	0.175862	0.133789	0.207974	0.134929
IGSF8	0.199845	0.394178	0.166233	0.177491	0.22414	0.220307	0.315261	0.257472	0.405548	0.167476	0.205616	0.197118	0	0.302856	0.0958859	0.296044	0	0.264831	0.163727	0.307642	0.283376	0.19493	0	0.3354	0.268671	0.0840863	0.377561	0.472294	0.075437	0	1.25331	0.326762	0.299929	0.13586	0	0.195482	0.209839	0.289164	0	0.388467	0.402492	0	0.0816697	0	0.0756379	0.183257	0	0.178565
ATP1A2	0	0	0.035109	0.117683	0.0808937	0.0784035	0.0696136	0.0823146	0.00920223	0.0958882	0.0144975	0	0	0.0815464	0	0	0	0	0.0452881	0	0.0840928	0.213069	0	0.0454367	0.0617192	0.108373	0	0.162435	0.129582	0	0.429112	0.123827	0.329279	0.0977225	0	0.172802	0.163556	0	0	0	0	0	0.301552	0	0.0657117	0.142323	0	0.123527
ATP1A4	0	0	0	0	0	0	0.00246764	0	0	0	0	0	0	0	0	0	0	0	0	0	0.0151536	0	0	0	0	0	0	0	0	0	0	0	0	0	0	0	0.00105596	0	0	0	0	0	0	0	0	0	0	0
CASQ1	0	0	0	0.136702	0	0	0.0360281	0.0159989	0	0	0	0	0	0	0	0	0	0	0.0140707	0	0	0.00409265	0	0.0170125	0.0182016	0	0	0	0	0	0	0.0504794	0	0	0	0	0.0303751	0.0799819	0	0	0	0	0	0	0.00364911	0.0207329	0	0.0105116
PEA15	0.599206	0.342176	0.334357	0.282942	0.173251	0.1927	0.707976	0.486337	0.194725	0.269136	0.37211	0.272721	0	0.325475	0.201236	0	0	0.779	0.513153	0.254303	0.367312	0.39758	0	0.30236	0.4313	0.408343	0	0.270895	0.268054	0	1.25331	0.194397	0.426459	0.325691	0.335657	0.45126	0.466248	0.505895	0.789346	0.247884	0.0500377	0	0.655217	0	0.478378	0.319495	0	0.772175
DCAF8	0.0882403	0.14977	0.225175	0.0569485	0.0430568	0.119866	0.0953819	0.1275	0.197798	0.38508	0.0444278	0	0	0.126358	0.157697	0.0523607	0	0.264831	0.0854636	0	0.112182	0.069418	0	0.1348	0.225217	0	0.271695	0	0.0830955	0	0	0.0539853	0.0806294	0.0564489	0	0.400047	0.0562545	0.133676	0	0	0	0	0.200986	0	0.0857964	0.0122555	0	0.0323745
AL139011.2	0	0	0	0	0	0	0.0410277	0.0115127	0	0	0.0903588	0	0	0	0	0.119329	0	0.272341	0.00205305	0	0	0.00209237	0	0.0128855	0	0	0	0	0.00829419	0	0	0.00145173	0.0543746	0.000579936	0	0	0.0293932	0	0	0	0	0	0	0	0.00196345	0.0010177	0	0.0137457
PEX19	0	0	0	0	0	0	0.000547865	0	0	0	0	0	0	0	0	0	0	0	0	0	0	0	0	0	0	0	0	0	0	0	0	0	0	0	0	0	0.00152744	0	0	0	0	0	0	0	0	0.0131235	0	0
COPA	0.0330427	0.225782	0.187692	0.149479	0.217553	0.338364	0.425852	0.337917	0.686621	0.187596	0.303977	0.0568986	0	0.231098	0.315557	0.173537	0	0	0.21761	0.123837	0.233881	0.33752	0	0.178494	0.217697	0.279283	0	0.565168	0.307783	0	0.371175	0.25366	0.344135	0.122143	0	0.45126	0.253652	0.149823	0.643299	0	0.177303	0	0.212857	0	0.235715	0.217278	0.317258	0.203068
NCSTN	0	0.114544	0.0515198	0.0583132	0.068976	0.0495891	0.0716352	0.0658413	0.0193684	0	0.192096	0.197118	0	0.0649627	0	0.065762	0	0.347234	0.0495421	0.123837	0.0603078	0.108559	0	0.0239797	0.0233408	0.104758	0	0.182153	0.0147669	0	0.29819	0.0936268	0.0429429	0.0281404	0	0	0.0259927	0.245629	0	0	0.127265	0	0.0359781	0	0.051691	0.0691799	0	0.0439563
NHLH1	0	0	0	0	0	0	0.0178798	0.00103796	0	0	0	0	0	0	0.0725865	0	0	0	0	0	0.0271771	0	0	0.00490264	0	0	0.223468	0	0	0	0	0	0	0.0376105	0	0.137463	0.00214714	0.121594	0	0	0	0	0	0	0	0	0	0.0253894
VANGL2	0	0	0	0	0	0	0.00129695	0.0101596	0	0	0	0	0	0	0	0	0	0	0	0	0	0.0469109	0	0.0211508	0	0	0	0	0	0	0	0	0	0.0121342	0	0	0	0	0	0	0	0	0	0	0	0	0	0.0121316
SLAMF6	0	0	0	0	0	0	0	0	0	0	0	0	0	0	0	0	0	0	0	0	0	0	0	0	0	0	0	0	0	0	0	0	0	0	0	0	0	0	0	0	0	0	0	0	0	0	0	0
CD84	0	0	0	0	0	0	0.0040493	0	0	0	0	0	0	0	0	0	0	0	0	0	0	0	0	0	0	0	0	0	0	0	0	0	0	0	0	0	0	0	0	0	0	0	0	0	0	0	0	0
SLAMF1	0	0	0	0	0	0	0	0	0	0	0	0	0	0	0	0	0	0	0	0	0	0	0	0	0	0	0	0	0	0	0	0	0	0	0	0	0	0	0	0	0	0	0	0	0	0	0	0
CD48	0	0	0	0	0	0	0	0	0	0	0	0	0	0	0	0	0	0	0	0	0	0	0	0	0	0	0	0	0	0	0	0	0	0	0	0	0	0	0	0	0	0	0	0	0	0	0	0
SLAMF7	0	0	0	0	0	0	0	0	0	0	0	0	0	0	0	0	0	0	0	0	0	0	0	0	0	0	0	0	0	0	0	0	0	0	0	0	0	0	0	0	0	0	0	0	0	0	0	0
LY9	0	0	0	0	0	0	0	0	0	0	0	0	0	0	0	0	0	0	0	0	0	0	0	0	0	0	0	0	0	0	0	0	0.0354048	0	0	0	0	0	0	0	0	0	0	0	0	0	0	0
CD244	0	0	0	0	0	0	0.00094258	0	0	0	0.0144975	0	0	0	0	0	0	0	0	0	0	0	0	0	0	0	0	0	0	0	0	0	0	0	0	0	0	0	0	0	0	0	0	0	0	0	0	0
F11R	0	0	0	0	0	0	0.010685	0.000378017	0	0	0	0	0	0	0	0	0	0	0	0	0	0	0	0	0	0	0	0	0.00829419	0	0	0	0	0	0	0	0.000972702	0.0137757	0	0	0	0	0	0	0	0	0	0.00335738
USF1	0	0	0	0	0	0.00452489	0.0248624	0.0210376	0	0	0	0	0	0	0	0	0	0	0.0132855	0	0	0	0	0	0.0708075	0	0	0	0	0	0	0.0188351	0	0	0	0	0.0271694	0.0257361	0	0	0	0	0	0	0.021346	0	0	0.00613971
ARHGAP30	0	0	0	0	0	0	0.000612899	0	0	0	0	0	0	0	0	0	0	0	0.00205305	0	0	0	0	0	0	0	0	0	0	0	0	0	0	0.0115432	0	0	0	0	0	0	0	0	0	0	0	0	0	0.0105708
NECTIN4	0	0	0	0	0	0	0.000599218	0	0	0	0	0	0	0	0	0	0	0	0	0	0	0	0	0	0	0	0	0	0	0	0	0	0	0	0	0	0	0	0	0	0	0	0	0	0	0	0	0
KLHDC9	0	0	0	0.136846	0	0.0287841	0.0661157	0.0582387	0.00920223	0.0757679	0	0	0	0.0264626	0	0	0	0	0.0257964	0	0.0287809	0.00409265	0	0.0404623	0	0	0	0	0.0206248	0	0	0.0711696	0.0377496	0.0673113	0	0	0.0721699	0	0	0	0.126586	0	0	0	0.0168851	0.0105363	0.207974	0.0377114
PFDN2	0.0600741	0.195656	0.214691	0.281155	0.0785139	0.204286	0.376525	0.157817	0.131092	0	0.161291	0.234517	0	0.211217	0.15278	0.299771	0	0.264831	0.121239	0.130146	0.12276	0.199446	0	0.141919	0.186369	0	0.265099	0.155941	0.0864345	0	0.371175	0.224168	0.159426	0.182901	0	0	0.172753	0.198168	0.377263	0.287665	0.250578	0	0.272928	0	0.188789	0.271213	0.291972	0.155251
NIT1	0.0560822	0.0755833	0.029153	0.125149	0.051604	0.060003	0.0706257	0.0531422	0.116125	0.137755	0.0235054	0	0	0.153399	0	0.0640629	0	0	0.0598689	0	0	0.150099	0	0.0306789	0.016143	0	0	0	0.0869234	0	0	0.0433237	0.0249409	0.0275403	0	0	0.0511959	0.0137757	0	0.247884	0	0	0	0	0.0357752	0.0118962	0.207974	0.0296442
DEDD	0	0	0	0	0.0357139	0.0397404	0.0423772	0.00835656	0.0101662	0	0.0379986	0.118013	0	0	0	0.109531	0	0	0.0139001	0	0.0227047	0	0	0.00733735	0.0155506	0.0613883	0	0	0.0358566	0	0.429112	0.0144859	0	0.0130045	0	0	0.0484242	0	0	0	0	0	0	0	0.00268753	0.0249992	0	0.0103191
UFC1	0.0330427	0	0.0442413	0	0.0178902	0.0262653	0.183999	0.0534092	0.0654268	0	0.00900781	0	0	0.119293	0.122286	0.089465	0	0	0.0410617	0	0.165041	0.0768	0	0.0502244	0.0564736	0	0	0	0.105375	0	0	0.0827122	0.114469	0.0434071	0	0	0.0747635	0.0964565	0.377263	0	0	0	0	0	0.0735788	0.0206548	0	0.0335552
USP21	0	0	0	0.0412694	0	0.00235315	0.030602	0.0129445	0.084993	0	0	0	0	0	0	0	0	0	0.00260852	0	0	0.031301	0	0	0	0	0	0	0.00565152	0	0	0.0366447	0.0548363	0.0012405	0	0	0.00313762	0	0	0	0	0	0	0	0.0149661	0	0	0.00858778
PPOX	0	0	0	0.0353786	0	0	0.0385492	0.0161949	0.0405799	0	0.00900781	0	0	0	0	0	0	0	0.0322091	0	0	0.0296107	0	0.0130965	0	0	0.171072	0	0.0154838	0	0	0.0154337	0.0479991	0.0134209	0	0	0.00563054	0.0137757	0	0	0	0	0	0	0.00168565	0.0010177	0	0.0133438
B4GALT3	0.255324	0	0	0.0465025	0.0178902	0.0191319	0.0764257	0.0759522	0.0101662	0	0.00900781	0	0	0.0705221	0	0	0	0	0.109004	0	0.0227047	0	0	0.00905712	0.0499405	0	0	0	0.064462	0	0	0.0523779	0.083968	0.0431319	0	0	0.0576874	0	0	0	0.0989434	0	0	0	0.0430131	0.0470959	0	0.0798764
ADAMTS4	0	0	0	0	0	0.0083207	0.00238631	0	0	0	0	0	0	0	0	0	0	0	0	0	0	0	0	0.0323431	0	0	0	0	0	0	0	0	0.0325207	0	0	0	0	0	0	0	0	0	0	0	0	0	0	0.0129122
NDUFS2	0	0	0.0637285	0.0412694	0.165215	0.0754742	0.270041	0.243318	0.0769216	0	0.285012	0	0	0.221539	0.283982	0.118143	0	0	0.164496	0.130306	0.0901441	0.171964	0	0.144653	0.141355	0.110789	0	0.103159	0.255405	0	0	0.407248	0.188992	0.203208	0	0	0.142558	0.171302	0	0.247884	0	0	0.58614	0	0.0990994	0.105139	0.817204	0.108609
FCER1G	0	0	0	0	0	0	0.00172054	0.0141733	0.0219295	0	0	0	0	0	0	0	0	0	0	0	0	0	0	0	0	0	0	0	0	0	0	0	0	0	0	0	0	0	0	0	0	0	0	0	0	0	0	0.00814202
TOMM40L	0.104476	0.09017	0.0723517	0.0641135	0	0.0107211	0.0363774	0.0347122	0.106923	0.108231	0.0144975	0	0	0.0525417	0	0	0	0	0.0480833	0	0.0456634	0.0387913	0	0.0494537	0	0.106058	0.171072	0	0.0305026	0	0	0.0200664	0	0.0393055	0	0	0.0512015	0	0	0	0.149794	0	0.0859132	0	0.0574527	0.0683384	0.317258	0.0370808
NR1I3	0	0	0	0	0	0	0.000901726	0.0013917	0.0101662	0	0	0	0	0	0	0	0	0	0	0	0	0	0	0	0	0	0	0	0	0	0	0	0	0	0	0	0	0	0	0	0	0	0	0	0	0	0	0
PCP4L1	0	0	0.029176	0.048407	0	0.0342995	0.0147398	0.0241173	0.0441522	0.0815403	0.0590484	0.118013	0	0.0866667	0	0	0	0	0.0214914	0	0	0.0482457	0	0.0297859	0.0617507	0	0	0	0.0262857	0	0	0	0.0337475	0.0274483	0	0	0	0.0442982	0	0	0.0500377	0	0	0	0	0.0010177	0	0.0249693
MPZ	0	0	0	0	0	0.00393314	0.0096612	0.000378017	0	0	0	0	0	0	0.122286	0	0	0	0	0	0	0	0	0	0	0	0	0	0	0	0	0	0	0	0	0	0.00121498	0	0	0	0	0	0	0	0	0	0	0.0234396
SDHC	0.224045	0.0571155	0.127648	0	0.138447	0.155606	0.203603	0.177062	0.225006	0	0.153129	0	0	0.150814	0.224536	0.0525814	0	0	0.17192	0	0.0521671	0.077563	0	0.206469	0.200351	0.0813244	0	0.162435	0.179405	0	0.29819	0.10629	0.109727	0.174363	0.335657	0.451089	0.0648995	0.0867371	0	0.247884	0.126925	0	0.138691	0	0.20213	0.207656	0	0.143534
CFAP126	0	0	0	0	0	0	0.000515307	0.00218386	0.0101662	0	0	0	0	0	0	0	0	0	0	0	0	0.00209237	0	0	0	0	0	0	0	0	0	0.011835	0	0	0	0	0	0	0	0	0	0	0	0	0	0	0	0
FCGR2A	0	0	0	0	0	0	0.00153908	0	0	0	0	0	0	0	0	0	0	0	0	0	0	0	0	0	0	0	0	0	0	0	0	0	0	0	0	0	0	0	0	0	0	0	0	0	0	0.0105363	0	0
HSPA6	0	0	0	0	0	0	0.0306509	0	0.176652	0	0	0	0	0	0	0	0	0	0.00650846	0	0	0	0	0.0171457	0	0	0	0	0	0	0	0	0	0	0	0	0	0	0	0	0	0	0	0	0.00175136	0	0	0.0522811
FCGR3A	0	0	0	0	0	0.0352891	0.00309954	0.00118809	0	0	0	0	0	0.0246585	0	0	0	0	0	0	0	0	0	0	0	0	0	0	0	0	0	0.0129506	0	0	0	0	0	0	0	0	0	0	0	0	0	0.006303	0.205756	0.0122615
FCGR2B	0	0	0	0	0	0	0	0	0	0	0	0	0	0	0	0	0	0	0	0	0	0	0	0	0	0	0	0	0	0	0	0	0	0	0	0	0	0	0	0	0	0	0	0	0	0	0	0
FCRLA	0	0	0	0	0	0	0	0	0	0	0	0	0	0	0	0	0	0	0	0	0	0	0	0	0	0	0	0	0	0	0	0	0	0	0	0	0	0	0	0	0	0	0	0	0	0	0	0
FCRLB	0	0	0	0	0	0	0.0083088	0.00329811	0.0219295	0	0	0	0	0	0	0	0	0	0.0195923	0	0	0.00209237	0	0.00748112	0	0	0	0	0.00505424	0	0	0.0160622	0	0	0	0	0.00894771	0	0.377263	0	0.0989434	0	0	0	0	0.0163823	0	0
DUSP12	0.0600741	0	0.0442413	0.125783	0	0.0330059	0.0843937	0.0215384	0.025794	0	0.0235054	0	0	0.0563949	0	0	0	0	0.0429918	0	0	0	0	0.00704483	0.0535103	0	0	0	0.0231299	0	0	0.00630525	0	0.0259221	0	0	0.0624052	0.0680215	0	0	0	0	0	0	0.00443889	0	0	0.0214259
ATF6	0	0.36237	0.0554972	0.0522116	0.0358107	0.0726855	0.233523	0.101451	0.0948354	0.0917076	0.130676	0.127946	0	0.0588063	0	0.116259	0	0	0.0529619	0	0.222709	0.176556	0	0.0941758	0.117162	0	0.39454	0	0.122587	0	0	0.133735	0.092408	0.118798	0.206048	0	0.109801	0.120224	0	0.439739	0.123313	0	0.0359781	0	0.181206	0.077125	0	0.117011
OLFML2B	0	0	0.0130227	0	0	0.00452489	0.00885226	0.0177949	0	0	0	0	0	0.0121066	0	0	0	0	0	0	0	0	0	0	0.0155506	0	0	0	0	0	0	0	0	0.000579936	0	0	0.00152744	0	0	0	0	0	0	0	0.0182801	0	0	0
NOS1AP	0	0.278461	0.10871	0.0267318	0.0306942	0.105285	0.283414	0.136995	0.0845916	0	0.142675	0	0	0.0685421	0	0	0	0	0.107163	0	0.105591	0.0711074	0	0.0734151	0.0249635	0	0	0	0.169744	0	0	0.149396	0.0496717	0.0411165	0	0	0.0801008	0.156892	0	0	0.0989434	0	0.135644	0	0.0505776	0.0850122	0.207974	0.0836324
C1orf226	0	0	0	0	0	0	0.01705	0.00328966	0.0101662	0	0	0	0	0.00909555	0	0	0	0	0	0	0	0.00409265	0	0	0.0139904	0	0	0	0	0	0	0.0132879	0	0	0	0	0.000618081	0	0	0	0	0	0	0	0	0.018767	0	0.00454708
SH2D1B	0	0	0	0	0	0.0302808	0.00695674	0.000861376	0	0	0	0	0	0	0	0	0	0	0	0	0	0	0	0	0	0	0	0	0	0	0	0	0	0	0	0	0.00151808	0.0257361	0	0	0	0	0	0	0	0	0	0.0113057
UHMK1	0.407781	0.225897	0.301149	0.409796	0.260994	0.441275	0.284922	0.324632	0.172634	0.167476	0.362269	0.273472	0	0.098184	0.201236	0.0928538	0	0	0.24868	0	0.115603	0.190244	0	0.215414	0.268645	0.147101	0.666553	0.161188	0.25832	0	0.29819	0.160408	0.325293	0.251412	0.335657	0.291116	0.369786	0.580806	0	0	0.27687	0	0.149952	0	0.206114	0.227291	0.413729	0.305994
UAP1	0.0330427	0.0513295	0.0442124	0	0.0391683	0.0757008	0.0862072	0.085066	0.199573	0.108231	0.301884	0	0	0.0430476	0	0	0	0.264831	0.0390053	0.146529	0	0.107237	0	0.0459887	0.0296781	0	0.206489	0	0.0691515	0	0	0.0225396	0.0880866	0.057373	0.501965	0.422727	0.092563	0.0970193	0	0	0.187381	0	0.10426	0	0.0262331	0.0744033	0.291972	0.0239679
DDR2	0	0	0	0	0	0.0148848	0.00859967	0.00117494	0	0	0	0	0	0.0385092	0.0725865	0	0	0	0	0	0	0.00209237	0	0.010146	0	0	0	0	0.0156221	0	0	0.0211489	0.0739912	0	0	0	0.00180117	0	0	0	0	0	0	0	0	0.00798346	0	0.000839176
HSD17B7	0	0	0	0.176879	0.0382818	0	0.0561014	0.00582676	0	0	0.10769	0	0	0	0	0.0489922	0	0	0.00113267	0.130306	0.030182	0.00600861	0	0.036876	0	0	0	0	0.0464957	0	0	0.0219301	0	0.0189938	0	0	0.0416178	0.0646102	0	0	0	0	0	0	0.0551605	0.0395452	0	0.0420334
CCDC190	0	0	0	0	0	0	0.00477315	0	0	0	0	0	0	0	0	0	0	0	0	0	0	0	0	0.0119899	0	0	0	0	0	0	0	0.00119793	0	0.00066056	0	0	0	0	0	0	0	0	0	0	0	0.020983	0	0.00681062
RGS4	0.650382	0.967397	0.94357	1.16454	1.21321	1.30028	0.744389	0.850306	1.08378	0.892708	0.994365	0.936708	0	0.540933	1.05974	0.762126	0	0.462887	0.879987	0.67218	0.686922	0.728861	0	0.776961	1.02044	1.23351	1.62773	1.02621	1.07204	0	0	0.687584	0.566896	0.904143	0.360177	0.785861	0.661294	0.717893	0.413741	1.44464	0.416578	0	0.869144	0	0.902708	0.732427	0.452461	0.565862
RGS5	0	0.0513295	0	0	0.0357381	0	0.0300209	0.00264463	0	0	0	0	0	0	0	0.0528043	0	0	0.0165362	0	0	0.0682216	0	0	0.0220181	0	0	0	0.0341813	0	0	0.0447635	0	0.000579936	0	0	0.0687135	0.0137757	0	0	0	0	0.174884	0	0.00959565	0.0291801	0	0.0329212
NUF2	0	0	0.0130227	0	0	0.00429489	0.010617	0.00319156	0.0101662	0	0	0	0	0	0	0	0	0	0	0	0	0	0	0	0	0	0	0	0.00378827	0	0	0.0202313	0	0.00113416	0	0	0.010182	0	0	0	0	0	0	0	0.00196345	0.0152359	0	0
PBX1	0.598397	0.368824	0.374619	0.552029	0.401173	0.601153	0.786951	0.448596	0.562931	0.666564	0.621397	0.0999008	0	0.216137	0.765574	0.253856	0	0.308603	0.39334	0.130465	0.418144	0.393741	0	0.32818	0.447782	0.739648	0.495163	0.103159	0.642699	0	0.727535	0.433852	0.509388	0.423	0.335657	0.935183	0.47026	0.435818	1.20309	0.287665	0.397784	0	0.200986	0	0.539641	0.377592	0.291972	0.400196
LMX1A	0	0	0	0	0	0	0.000215847	0	0	0	0	0	0	0	0	0	0	0	0	0	0	0	0	0	0	0	0	0	0.00565152	0	0	0	0	0	0	0	0	0	0	0	0	0	0	0	0	0	0	0
RXRG	0	0	0	0	0	0.00429489	0.00662505	0.00139288	0	0.0815403	0.027157	0	0	0	0	0	0	0	0.0111441	0	0	0	0	0	0	0	0	0	0	0	0	0	0	0	0	0	0	0	0	0	0	0	0.0456916	0	0	0	0	0
LRRC52	0	0	0	0	0	0	0	0	0	0	0	0	0	0	0	0	0	0	0	0	0	0	0	0	0	0	0	0	0	0	0	0	0	0	0	0	0	0	0	0	0	0	0	0	0	0	0	0
MGST3	0.304529	0.12144	0.359846	0.452925	0.293891	0.336554	0.581667	0.36133	0.418369	0.137755	0.52279	0.156799	0	0.395534	0.438201	0.350382	0	0.54529	0.323015	0.466467	0.258729	0.434055	0	0.332344	0.291178	0.0840863	0.546037	0.57309	0.626386	0	0	0.203566	0.201971	0.472723	0	0	0.356583	0.254446	0.643299	0.287665	0.273107	0	0.0723446	0	0.192899	0.37902	0.889212	0.216034
ALDH9A1	0	0	0.139731	0.085018	0	0.0134192	0.0387911	0.0324879	0.0320957	0	0.0249029	0	0	0	0	0	0	0	0.034975	0.206433	0	0.0515003	0	0	0.0174787	0	0	0	0.0142374	0	0	0.00145173	0.0387332	0.0265	0	0.282989	0.0224705	0.0137757	0	0	0.0500377	0	0	0	0.00458023	0.0485572	0	0.0575763
TMCO1	0	0.0639149	0.118726	0.0482516	0.150886	0.0965286	0.157494	0.12194	0.230098	0.0958882	0.26975	0.197118	0	0.11266	0	0	0	0	0.0938812	0	0.0593503	0.0779758	0	0.108997	0.0422813	0.190145	0.171072	0	0.206152	0	0	0.108713	0.18333	0.0861143	0.336513	0.525552	0.110388	0	0	0	0.0989434	0	0.131605	0	0.0535977	0.0882369	0	0.0952491
UCK2	0	0.0513295	0	0.048407	0.0430568	0.0346407	0.0718874	0.0719525	0.0279394	0	0.0552694	0.217914	0	0	0	0.0640629	0	0	0.0308882	0	0	0.0496475	0	0.0287393	0.0221942	0	0	0	0.0213945	0	0	0.00741959	0.070962	0.0245928	0	0	0.0576386	0	0	0	0	0	0.10426	0	0.031505	0.0578258	0	0.0349517
FAM78B	0.12826	0	0.045078	0	0	0.0874579	0.142839	0.0562259	0.0404394	0	0.151622	0	0	0.0121066	0.218172	0.225691	0	0	0.0523047	0	0	0.0113149	0	0.0216389	0.0537008	0	0	0	0.107346	0	0	0.0931161	0.0340786	0.037708	0	0	0.0855112	0.108417	0.413741	0	0.110804	0	0	0	0.0275832	0.0437382	0	0.0480792
POGK	0.181935	0.0513295	0.0394506	0.0896008	0.0918857	0.0468056	0.119176	0.0678917	0.0177732	0	0.0470064	0.217096	0	0	0	0	0	0	0.0697999	0.130146	0	0.00209237	0	0.00815584	0.015777	0	0	0	0.0779352	0	0	0.0410419	0.0367317	0.0321524	0	0	0.0445952	0.198297	0	0	0	0	0.0859132	0	0.0557882	0.0120674	0	0.0705656
TADA1	0	0	0.0220226	0	0.0365648	0.0174809	0.048685	0.0407481	0.425135	0	0.00900781	0	0	0.0360892	0	0.0671798	0	0	0.0094089	0	0	0.145553	0	0.0170262	0	0.0813244	0	0.208732	0.0220667	0	0	0.00119793	0.0340786	0	0	0	0.0427948	0	0	0	0	0	0	0	0.0675439	0.0130369	0.207974	0.00559398
ILDR2	0.0560822	0	0.239763	0.0522116	0.243362	0.114461	0.157479	0.0814995	0.0619254	0.137755	0.214159	0	0	0.0334958	0.279983	0.11053	0	0	0.12997	0.0825958	0.0688434	0.159551	0	0.151338	0.146619	0.0613883	0.271695	0.259676	0.0358425	0	0.371175	0.0955143	0.162457	0.0835873	0.336513	0.172802	0.0518774	0.111351	0.266036	0	0	0	0	0	0.0466175	0.1516	0.205756	0.128429
MAEL	0	0.0659617	0	0	0	0.0190907	0.014502	0.0146171	0	0	0.00900781	0	0	0	0	0	0	0	0.0187223	0	0	0.0490463	0	0.0181031	0	0	0	0	0.0104823	0	0	0.0167602	0	0.0012405	0	0	0.015998	0.0137757	0	0	0	0	0	0	0.00479233	0.00994935	0	0.00705297
GPA33	0	0	0	0	0	0	0.00288791	0	0	0	0	0	0	0	0	0	0	0	0.00113267	0	0	0	0	0	0	0	0	0	0	0	0	0	0	0	0	0	0	0	0	0	0	0	0	0	0	0	0	0
DUSP27	0	0	0	0	0	0	0.000744696	0	0	0	0	0	0	0	0	0	0	0	0	0	0	0	0	0.00635163	0	0	0	0	0	0	0	0.00145173	0	0	0	0	0.00152744	0	0	0	0	0	0	0	0	0	0	0
POU2F1	0.0882403	0.147055	0.163196	0.0858372	0.083769	0.121561	0.318814	0.187336	0.180683	0	0.112168	0	0	0.193913	0.0958859	0.0417388	0	0.272341	0.100037	0	0.151287	0.0676796	0	0.164923	0.204715	0.214811	0	0.323677	0.180107	0	0	0.08506	0.304749	0.108428	0.501965	0.137463	0.241226	0.0693898	0.266036	0.439739	0.286204	0	0.135644	0	0.078008	0.0926949	0.817204	0.13886
CD247	0	0	0	0	0	0.00429489	0.076141	0.0355249	0.0219295	0	0	0	0	0	0	0	0	0	0.02203	0	0	0.00209237	0	0.0052488	0	0	0	0	0	0	0	0.00119793	0	0.0130083	0	0	0.0463091	0.0257361	0	0	0	0	0	0	0	0	0	0.0229044
CREG1	0.0560822	0.0659617	0.0323995	0	0	0.0599704	0.128007	0.0497752	0.0498689	0	0.0235054	0.217096	0	0	0.122286	0.105165	0	0.272341	0.105396	0.399068	0.0499592	0.00209237	0	0.0558616	0.0286456	0.0613883	0	0	0.0186136	0	0	0.0827216	0.076553	0.0485609	0	0	0.0611087	0.136048	0	0.287665	0	0	0.171274	0	0.0791312	0.0690837	0	0.0697512
RCSD1	0	0	0	0	0.0802774	0	0.0295934	0.00948671	0.0320957	0	0.0235054	0.0999008	0	0	0	0	0	0	0.00205305	0	0	0	0	0.00855697	0	0	0	0	0	0	0	0.0223708	0	0	0	0	0.00398643	0	0	0	0	0	0	0	0.0476937	0.0345872	0	0.00927384
MPZL1	0	0	0	0	0.0382818	0.0490873	0.0997806	0.0881598	0.0279394	0	0.0317684	0.0999008	0	0.0377331	0.161697	0	0	0	0.014969	0	0.0363122	0	0	0.0453997	0	0	0	0	0.0318363	0	0	0.0410911	0	0.0331688	0.206048	0.118314	0.0263631	0.0137757	0	0	0	0	0.0359781	0	0.0505101	0.0488079	0	0.0320464
ADCY10	0	0	0	0	0.0342931	0.00881978	0.0763822	0.0094727	0.0101662	0	0.0144975	0	0	0	0	0	0	0	0.00290313	0	0	0	0	0	0	0	0	0	0.0341492	0	0	0.028853	0.0488183	0.00066056	0	0	0.05234	0	0	0	0	0	0	0	0.00100188	0.0010177	0	0.0086153
MPC2	0.0560822	0.120054	0.148179	0.163971	0.0539427	0.203364	0.258643	0.236991	0.660001	0.317037	0.214724	0.174912	0	0.0727599	0	0.405248	0	0.308603	0.194113	0.127204	0.0488557	0.195813	0	0.153891	0.228473	0.123552	0	0	0.420955	0	0	0.172818	0.11393	0.264661	0	0.118314	0.176958	0.121594	0	0	0.0500377	0	0.0456916	0	0.218356	0.192221	0.207974	0.120538
DCAF6	0.347437	0.188761	0.222798	0.284061	0.548351	0.552039	0.467669	0.320813	0.474659	0.0757679	0.151857	0.597062	0	0.314477	0.546663	0.222485	0	0.467419	0.269358	0.536001	0.252295	0.340801	0	0.210071	0.186475	0.293298	0	0.451507	0.350885	0	0.669365	0.214638	0.468704	0.223014	0.541706	0.211756	0.271612	0.191833	0.412083	0.462916	0.368568	0	0.0816697	0	0.194597	0.21563	0.499945	0.268568
GPR161	0	0	0.0222743	0.0482516	0	0.0560704	0.0700555	0.0541549	0.00920223	0	0.027157	0	0	0	0.0725865	0	0	0	0.0364808	0	0	0.0583748	0	0.0369987	0	0	0	0	0.0603282	0	0	0.0779322	0	0.0311299	0.335657	0	0.0632233	0.0137757	0	0	0	0	0	0	0.0177988	0.0386236	0	0.072914
TIPRL	0.254825	0	0.205036	0.207891	0.0186747	0.196809	0.193759	0.115169	0.0760342	0.0815403	0.0657715	0	0	0.0208368	0.0958859	0.122947	0	0.198056	0.125119	0.123837	0.133736	0.0886903	0	0.0948482	0.0819701	0.28617	0	0.103159	0.170695	0	0.29819	0.100438	0.0706196	0.117014	0	0.195482	0.150353	0.330735	0	0	0	0	0.0859132	0	0.186939	0.126251	0	0.119262
SFT2D2	0	0	0	0.115989	0	0.00393314	0.0154825	0.00435675	0	0	0	0	0	0.0121066	0	0	0	0	0	0	0	0	0	0.01908	0	0	0	0	0.0395773	0	0	0.0176372	0.0470024	0	0	0	0.00314969	0	0	0	0	0	0.138691	0	0	0.023378	0	0.0130638
TBX19	0	0	0.0118056	0	0	0.00393314	0.00417227	0.0036877	0	0	0	0	0	0	0	0	0	0	0	0	0	0	0	0	0	0	0	0	0.0212628	0	0	0	0	0	0	0	0.00212677	0	0	0	0	0	0	0	0	0.0123859	0	0
XCL1	0	0	0	0	0	0	0	0	0	0	0	0	0	0	0	0	0	0	0	0	0	0	0	0	0	0	0	0	0	0	0	0	0	0.00687069	0	0	0	0	0	0	0	0	0	0	0	0	0	0
DPT	0	0	0	0	0	0	0.00645209	0.00146323	0	0	0	0	0	0	0	0	0	0	0	0	0	0	0	0.0137247	0	0	0	0	0.00526516	0	0	0.00279427	0	0.00113416	0	0	0	0	0	0	0	0	0	0	0	0.0169284	0	0.00324464
ATP1B1	1.57763	1.42937	1.68961	2.05922	1.74383	1.90375	1.334	1.63741	1.4717	1.75544	1.80397	1.48962	0	1.62279	1.48834	2.28262	0	1.48086	1.67759	1.69825	1.47524	1.93732	0	2.03986	1.56185	2.06215	1.32039	1.27217	1.66046	0	0.824198	1.56746	1.15529	1.73678	1.72428	1.61615	1.33295	1.76694	1.84637	1.13905	1.55995	0	1.30953	0	1.2634	1.89207	2.16003	1.44363
NME7	0	0.12435	0.125955	0.172052	0.19085	0.208668	0.244855	0.140796	0.111959	0.129214	0.141184	0	0	0.0451848	0	0.0438616	0	0	0.150875	0	0.0402381	0.185179	0	0.171501	0.128906	0.0813244	0.223468	0.262227	0.106779	0	0	0.117012	0.161941	0.147782	0	0	0.138406	0.0504329	0	0.462916	0.0500377	0	0.0859132	0	0.0533712	0.171065	0.207974	0.0758223
BLZF1	0	0	0.0384971	0.048407	0.115803	0.0731623	0.121476	0.0567397	0.0193684	0	0	0.0568986	0	0.114108	0.147085	0	0	0	0.0202117	0	0.0619601	0.00209237	0	0.00754527	0.110128	0.0840863	0	0	0.0741867	0	0	0.109224	0.0822004	0.0244328	0	0.137463	0.0467457	0	0	0	0.0989434	0	0	0	0	0.0312924	0	0.00298731
CCDC181	0	0	0.0419827	0	0.0485227	0.0921831	0.12159	0.0594112	0.198581	0	0	0	0	0.0629095	0	0.0572773	0	0	0.0349172	0	0.0626564	0.0784289	0	0.0381984	0.0233408	0	0	0	0.0826225	0	0	0.0195545	0.0846275	0.0465924	0.206048	0	0.0207247	0.147395	0	0	0	0	0.0456916	0	0.0533302	0.0169884	0	0.0169589
SLC19A2	0.0330427	0	0.0511818	0	0.0634623	0.00483424	0.0365557	0.00513193	0.0320957	0	0	0	0	0	0	0	0	0	0.00580098	0.130465	0	0.0366554	0	0.0185403	0.0715319	0.0812294	0	0	0.0107058	0	0	0.0129506	0.0168664	0.00113416	0	0	0.0101131	0	0	0	0	0	0	0	0.00275323	0.0125022	0	0.0196202
F5	0	0	0	0	0	0	0.00569717	0.00636566	0	0	0	0	0	0	0	0	0	0	0	0	0.0299888	0	0	0	0.0174787	0	0	0	0	0	0	0.00119793	0	0	0	0	0.0254749	0	0	0	0	0	0	0	0	0	0	0
SELP	0	0	0	0	0	0	0.000603304	0	0.00920223	0	0	0	0	0	0	0	0	0	0	0	0	0	0	0	0	0	0	0	0	0	0	0	0	0	0	0	0	0	0	0	0	0	0	0	0	0	0	0
C1orf112	0	0	0	0.0333857	0	0.00235315	0.0273626	0.0131692	0	0	0.00900781	0	0	0	0	0.0659469	0	0	0	0	0.0230402	0.00209237	0	0	0	0	0	0	0.04862	0	0	0.00404288	0.0337475	0.000579936	0	0	0.00395471	0	0	0	0	0	0	0	0.0210859	0.0010177	0	0.011098
SELL	0	0	0	0	0	0	0.000220804	0	0	0	0	0	0	0	0	0	0	0	0	0	0	0	0	0	0	0	0	0	0	0	0	0	0	0	0	0	0	0	0	0	0	0	0	0	0	0	0	0.00704458
SELE	0	0	0	0	0	0	0.000445245	0.00412742	0	0	0	0	0	0	0	0	0	0	0	0	0	0	0	0	0	0	0	0	0	0	0	0	0	0	0	0	0	0	0	0	0	0	0	0	0	0	0	0
METTL18	0	0	0	0	0	0.00457059	0.0171419	0.00121193	0	0	0.00900781	0	0	0	0	0	0	0	0.0309975	0	0	0	0	0.00495636	0	0	0	0	0	0	0	0	0.0270904	0	0	0	0.0262391	0	0	0	0	0	0	0	0	0.021398	0	0.00324464
SCYL3	0.0708628	0	0.075085	0	0	0.1136	0.0372322	0.0160626	0.00920223	0.108231	0.00900781	0.0568986	0	0	0.202479	0.0528043	0	0	0.00803843	0.136171	0.0323318	0	0	0.0198092	0.0843954	0	0	0	0.0704863	0	0	0.0181959	0.0593088	0.0203463	0	0	0.0159695	0	0	0	0	0	0	0	0.0315561	0.070781	0	0.0122347
KIFAP3	0.391841	0.478917	0.316091	0.562287	0.360756	0.614328	0.57534	0.524935	0.349363	0.38241	0.484398	0.74463	0	0.18963	0.408556	0.381225	0	0.272341	0.424137	0.315484	0.236461	0.371002	0	0.386243	0.307694	0.33708	0.271695	0.446082	0.518193	0	0.429112	0.319911	0.40637	0.484597	0.474946	0.33007	0.284002	0.421838	0	0	0.216599	0	0.0359781	0	0.27166	0.458458	0.817637	0.373463
METTL11B	0	0	0	0	0	0	0	0	0	0	0	0	0	0	0	0	0	0	0	0	0	0	0	0	0	0	0	0	0	0	0	0	0	0	0	0	0	0	0	0	0	0	0	0	0	0	0	0
GORAB	0.0330427	0.0639149	0	0	0	0.0741008	0.0359293	0.0249262	0.0101662	0	0.0249029	0	0	0.00909555	0	0	0	0	0.0083415	0	0.0549765	0	0	0.0412714	0.0179793	0.153819	0	0.155941	0	0	0	0.00145173	0.0340786	0.0086195	0	0	0.0133054	0	0	0	0	0	0	0	0.0054558	0.019579	0.205756	0.0144742
PRRX1	0	0	0.0580208	0.115429	0.0382818	0.0358072	0.0393774	0.0450633	0	0	0	0	0	0.042392	0	0.120839	0	0	0	0	0.0393809	0	0	0.021006	0.0282442	0	0	0	0.0088425	0	0	0.0555159	0.0488183	0.0788141	0	0	0.0192017	0.0257361	0	0	0	0	0.134663	0	0.0661881	0.0151567	0	0.0200369
MROH9	0	0	0	0	0	0	0.00071131	0	0	0	0	0	0	0	0	0	0	0	0	0	0.0197102	0	0	0	0	0	0	0	0	0	0	0	0	0	0	0	0.00230359	0	0	0	0	0	0	0	0	0	0	0
FMO3	0	0	0	0	0	0	0	0	0	0	0	0	0	0	0	0	0	0	0	0	0	0	0	0	0	0	0	0	0	0	0	0	0	0	0	0	0	0	0	0	0	0	0	0	0	0	0	0
FMO2	0	0	0	0	0	0	0	0	0	0	0	0	0	0	0	0	0	0	0	0	0	0	0	0	0	0	0	0	0	0	0	0.0236604	0	0	0	0	0	0	0	0	0	0	0	0	0	0	0	0
FMO1	0	0	0	0	0	0	0.000455423	0	0	0	0	0	0	0	0	0	0	0	0	0	0	0	0	0	0	0	0	0	0	0	0	0	0	0	0	0	0	0.0893212	0	0	0	0	0	0	0	0	0	0
FMO4	0	0	0	0	0.0634623	0	0.00311071	0	0	0	0	0	0	0	0	0	0	0	0	0	0.0273938	0.0400697	0	0.00824483	0	0	0	0	0	0	0	0.0219878	0	0.0147325	0	0	0.000618081	0	0	0	0	0	0	0	0	0	0	0
PRRC2C	0.438949	0.555236	0.406241	0.25862	0.192292	0.214347	0.342114	0.288485	0.359941	0.160751	0.349781	0.153652	0	0.243385	0.219672	0.148862	0	0.264831	0.166853	0.421759	0.117631	0.270928	0	0.350849	0.229314	0.123552	0	0.162435	0.301098	0	0	0.253841	0.264721	0.190316	0.206048	0.429268	0.321165	0.271912	0.412083	0	0.313324	0	0	0	0.124253	0.260373	0.709093	0.359429
MYOCOS	0	0	0	0	0	0	0.00308642	0.000551991	0	0	0	0	0	0	0	0	0	0	0	0	0	0	0	0	0	0	0	0	0	0	0	0	0	0	0	0	0.00212197	0	0	0	0	0	0	0	0	0	0	0
MYOC	0	0	0	0	0	0	0.00056575	0	0	0	0	0	0	0	0	0	0	0	0	0	0	0	0	0	0	0	0	0	0	0	0	0	0	0	0	0	0	0	0	0	0	0	0	0	0	0	0	0
VAMP4	0.129191	0	0.121244	0.148825	0.222804	0.318013	0.149574	0.118553	0.0279394	0	0.00900781	0	0	0.0651786	0	0.127384	0	0.272341	0.0645128	0.0825958	0.0685517	0.0862486	0	0.0446824	0.0833225	0.0840863	0	0.161188	0.194485	0	0	0.074766	0.0379276	0.102747	0	0	0.0693038	0.111431	0	0	0.0989434	0	0	0	0.092248	0.124744	0	0.158415
DNM3	0.708443	0.482721	0.538766	0.832935	0.9192	0.649545	0.907989	0.517521	0.576358	0.279056	0.327351	0.178106	0	0.385118	0.668126	0.294364	0	0.817631	0.512632	0.495991	0.676091	0.710606	0	0.539668	0.545199	0.821374	0.663905	0.331873	0.86589	0	0.727302	0.534028	0.517193	0.516674	0.206048	0.373921	0.553239	0.489658	0.890555	0	0.538679	0	0.428947	0	0.506356	0.598595	0.836732	0.580692
PIGC	0	0	0.0118056	0	0.0445445	0.0546865	0.0883169	0.0209085	0.0414969	0.129214	0.00900781	0	0	0.0329294	0	0	0	0	0.0544866	0.0825958	0	0.0453763	0	0.0188565	0.0174787	0	0	0	0.0553984	0	0	0.0243715	0.0792678	0.0158815	0	0	0.0634048	0.144051	0.413741	0	0	0	0	0	0.0484326	0.0432444	0	0.019354
C1orf105	0	0	0	0	0	0	0.00107324	0.000737935	0	0	0	0	0	0	0	0	0	0	0	0	0	0	0	0	0	0	0	0	0	0	0	0	0	0	0	0	0	0	0	0	0	0	0	0	0	0	0	0
SUCO	0.196737	0.0554779	0.0488699	0.0295829	0.0634623	0.0445865	0.0958139	0.0756453	0.0193684	0	0.0839513	0	0	0	0	0.0917881	0	0	0.0358513	0	0.121137	0.051486	0	0.0266335	0.111251	0	0	0	0.0429304	0	0	0.0977144	0.0285391	0.0460918	0	0	0.0504339	0.266526	0	0	0.159279	0	0	0	0.0187877	0.0892958	0	0.0613206
TNFSF18	0	0	0	0	0	0	0.00102268	0.000551991	0	0	0	0	0	0	0	0	0	0	0	0	0	0	0	0	0	0	0	0	0.00544166	0	0	0	0	0	0	0	0.00083107	0	0	0	0	0	0	0	0	0	0	0
TNFSF4	0	0	0	0	0	0	0.00821595	0.00661269	0	0	0	0	0	0	0	0	0	0	0.00113267	0	0	0	0	0	0	0	0	0	0.00829419	0	0	0	0	0.00066056	0	0	0.00161954	0	0	0	0	0	0	0	0.0042066	0	0	0.0104409
PRDX6	0.13841	0.0680236	0.098244	0	0.051604	0.0149687	0.308015	0.0568766	0.0453614	0.0757679	0.0574998	0	0	0.0635663	0	0.0404728	0	0	0.0755961	0	0.0541913	0.103931	0	0.0459432	0.0281603	0	0.265099	0.262227	0.131864	0	0.371175	0.0925694	0.105837	0.128908	0	0.137463	0.106368	0.0363043	0	0	0.131709	0	0.138691	0	0.0554898	0.053436	0.205756	0.0921625
SLC9C2	0.0600741	0	0	0	0	0	0.0103834	0.000762957	0.169555	0	0	0	0	0	0	0	0	0	0.0145858	0	0	0	0	0.00855697	0.0285315	0	0	0	0	0	0	0	0	0	0	0	0.000618081	0	0	0	0	0	0	0	0	0	0	0.00156754
ANKRD45	0	0	0	0.0314528	0	0	0.0134415	0.00686507	0	0	0	0	0	0	0	0	0	0	0.0127919	0	0	0	0	0	0	0	0	0	0	0	0	0	0.0249409	0	0	0	0	0	0	0	0	0	0.0456916	0	0	0.0213654	0	0.00204607
KLHL20	0	0	0.0529751	0	0.0491828	0.0117123	0.0848293	0.0596474	0.0320957	0.129214	0.0317684	0	0	0.051242	0	0	0	0	0.0523693	0	0.0517292	0.0366554	0	0.0324493	0	0	0	0	0.0437744	0	0	0.067969	0.0304138	0.0166104	0	0	0.0399759	0.0905501	0	0	0.0500377	0	0	0	0.0838813	0.0332314	0	0.0304711
CENPL	0	0	0	0	0	0	0.00984272	0	0	0	0.0144975	0	0	0.043575	0	0	0	0	0.00699198	0	0	0	0	0.00692617	0	0	0	0	0	0	0.371175	0	0	0.000579936	0	0	0.0176924	0	0.266036	0	0	0	0	0	0.00196345	0	0	0.00581138
DARS2	0	0	0	0	0	0.00935913	0.0210194	0.0255256	0.00920223	0	0.0317684	0	0	0	0	0	0	0	0.0199781	0	0	0	0	0.00635163	0	0	0	0	0.00532711	0	0	0	0	0.00066056	0	0	0.00583254	0	0	0	0	0	0	0	0.00565729	0.00615031	0	0
ZBTB37	0	0.0714715	0.0118056	0	0.0212779	0.0120911	0.0298459	0.0150212	0.0101662	0	0.00900781	0	0	0	0	0	0	0	0.0157038	0	0	0.0374577	0	0.0325431	0.0189679	0.0494006	0	0	0.00565152	0	0	0.0369938	0.0130294	0.0159955	0	0	0.0103263	0.0137757	0	0	0	0	0.0889711	0	0.050353	0	0	0.0391261
SERPINC1	0	0	0	0	0	0	0.000966095	0.000796918	0	0	0	0	0	0	0	0	0	0	0	0	0	0	0	0	0	0	0	0	0	0	0	0	0	0	0	0	0	0	0	0	0	0	0	0	0	0	0	0
RC3H1	0	0	0.0743206	0.104185	0.117985	0.173195	0.268106	0.114822	0.21962	0	0.140352	0.273995	0	0.0588013	0.0958859	0.0566801	0	0	0.0878697	0.266636	0.109254	0.207263	0	0.0436522	0.0837385	0	0	0.323677	0.116802	0	0.371175	0.0913425	0.119649	0.0652225	0	0	0.139854	0.0457709	0	0	0.104612	0	0	0	0.110726	0.162177	0	0.188172
RABGAP1L	0.436638	0.238257	0.3451	0.30134	0.39476	0.505496	0.825033	0.50512	0.619583	0.129214	0.606584	0.154708	0	0.494474	0.438201	0.354263	0	0.347234	0.34128	0	0.266116	0.395788	0	0.352898	0.475354	0.814035	0.223468	0	0.570899	0	0.29819	0.423526	0.434849	0.342149	0.993535	0.359613	0.611957	0.290651	0.815743	0	0.265453	0	0.434853	0	0.395777	0.393621	0.317071	0.442036
CACYBP	0.170744	0.0714715	0.199647	0.215211	0.150964	0.237913	0.714383	0.226014	0.240162	0.353335	0.0832167	0.177618	0	0.127865	0	0.171036	0	0.264831	0.202648	0	0.16371	0.331069	0	0.135671	0.171379	0.0812294	0.271695	0	0.293227	0	0	0.27237	0.214998	0.329665	0	0	0.240654	0.160691	0	0.287665	0.173351	0	0.253528	0	0.181829	0.0984308	0.291972	0.459514
MRPS14	0.210538	0	0.0573589	0	0.0178902	0.0129935	0.0858986	0.0375858	0.242993	0	0.0474002	0.178106	0	0.00909555	0.0725865	0	0	0.272341	0.0319164	0	0.0323318	0.00784706	0	0.0107654	0.0494641	0	0	0	0.0273377	0	0	0.0262662	0.0534098	0.0086195	0	0	0.0597836	0	0	0	0	0	0	0	0.0252282	0.0401991	0.291972	0.00972979
TNN	0	0	0	0	0	0	0.00264093	0.000872485	0	0	0	0	0	0	0	0	0	0	0	0	0	0	0	0	0.0265996	0	0	0	0	0	0	0	0	0.000579936	0	0	0.000972702	0	0	0	0	0	0	0	0	0	0	0
KIAA0040	0	0	0	0	0	0	0.000276062	0	0	0	0	0	0	0	0	0	0	0	0	0	0	0	0	0	0	0	0	0	0.00565152	0	0	0	0	0	0	0	0	0	0	0	0	0	0	0	0	0	0	0
TNR	0.174941	0.122801	0.173957	0.085018	0.143828	0.261853	0.489709	0.349418	0.282779	0	0.396156	0.22703	0	0.270409	0.416574	0.27996	0	0.462887	0.188231	0.130465	0.11925	0.18167	0	0.344258	0.123309	0.280697	0.271695	0	0.273698	0	0.727302	0.142341	0.248923	0.263618	0	0.393264	0.200997	0.381179	0.643299	0	0.287138	0	0.249157	0	0.12734	0.246832	0.497727	0.243306
COP1	0	0.238797	0.0747213	0.240644	0.060947	0.0987578	0.406799	0.193252	0.12851	0.129214	0.17651	0	0	0.251981	0	0.148159	0	0	0.0752664	0	0.07972	0.0333442	0	0.187979	0.120903	0.0494006	0.223468	0	0.3376	0	0	0.207293	0.152211	0.0729422	0.335657	0.255607	0.213551	0	0	0	0	0	0	0	0.0608172	0.1688	0.207974	0.122373
PAPPA2	0	0.0659617	0	0	0	0	0.0250443	0.00574531	0.0219295	0	0.0172708	0	0	0	0	0	0	0	0.00253795	0	0	0.00409265	0	0	0	0.0613883	0	0	0.0281791	0	0	0	0.0470024	0.0029528	0	0	0.00704454	0	0	0	0	0	0	0	0.0257159	0	0	0.0150167
ASTN1	0.240852	0.117291	0.131045	0.201761	0.203175	0.209755	0.426538	0.184202	0.0917428	0.185979	0.172845	0.381597	0	0.204894	0.122286	0.172435	0	0.198056	0.232676	0.269365	0.273386	0.201591	0	0.207905	0.198739	0.12701	0.265099	0.513273	0.429692	0	0	0.266185	0.318971	0.223514	0.335657	0.414056	0.314081	0.142329	0.413741	0	0.231198	0	0.229287	0	0.195357	0.174967	0.842303	0.150232
BRINP2	0.065117	0	0.13853	0.0314528	0.109162	0.164175	0.217799	0.129717	0.269523	0.0757679	0.252249	0	0	0	0.122286	0	0	0.54529	0.0966537	0	0.15228	0.118532	0	0.0934757	0.139178	0.106171	0	0	0.123233	0	0	0.17431	0.135554	0.0792873	0.566225	0	0.219239	0.177339	0	0	0	0	0	0	0.0816806	0.239525	0	0.139455
SEC16B	0	0	0.0130227	0.0496486	0.0186747	0.0431834	0.106799	0.0498681	0.0195674	0	0	0	0	0	0.147085	0	0	0	0.0415839	0	0	0.0930205	0	0.00553925	0	0	0	0	0.0608694	0	0	0.032146	0	0	0	0	0.0432618	0	0	0	0	0	0	0	0.0424132	0.0366498	0	0.0466541
RASAL2	0.111577	0.695417	0.340888	0.513867	0.386867	0.545686	0.89838	0.481432	0.693956	0.327526	0.437046	0.53525	0	0.437192	0.253583	0.379831	0	0.612065	0.2786	0.31892	0.442616	0.23256	0	0.360666	0.387011	0.289363	0.223468	0.588024	0.599917	0	0.824198	0.375621	0.490302	0.249993	0.708014	1.04466	0.500348	0.561939	0.662789	0	0.104612	0	0.305703	0	0.360713	0.318525	0.207974	0.293439
CLEC20A	0	0	0	0	0	0.018921	0.0476879	0.0143677	0.0311317	0	0	0	0	0.0311125	0	0	0	0	0.00290313	0	0	0	0	0.0245814	0	0	0	0	0.00544166	0	0	0.0247007	0.0221437	0.0210905	0	0.118314	0.0207016	0	0	0	0	0	0	0	0	0.0147235	0	0.0139568
TEX35	0	0	0	0	0	0	0.00219707	0	0	0	0	0	0	0	0	0	0	0	0	0	0	0	0	0	0	0	0	0	0	0	0	0	0	0.000579936	0	0	0	0	0	0	0	0	0	0	0	0	0	0
RALGPS2	0	0.0554779	0.149466	0.108433	0.185495	0.0819194	0.244398	0.0818755	0.0851162	0	0.0361648	0	0	0.0476048	0	0.0656699	0	0	0.0493377	0.130306	0	0.0661211	0	0.0694088	0.0659481	0	0	0	0.0671807	0	0.669365	0.0783515	0.172043	0.0174802	0	0	0.102923	0.0257361	0	0	0.110804	0	0	0	0.0903876	0.0155282	0.205756	0.105328
ANGPTL1	0	0	0	0	0	0.0108112	0.0700101	0.0249277	0.0219295	0	0	0	0	0	0	0	0	0	0.00113267	0	0	0	0	0.0124965	0	0	0	0	0.0149303	0	0	0.00232053	0	0	0	0	0.0348742	0.0137757	0	0	0	0	0	0	0	0	0	0
FAM20B	0.117323	0.147453	0.0918018	0.0295829	0.0939125	0.0270827	0.171516	0.126401	0.241571	0.129214	0.103312	0.376678	0	0	0	0.0915785	0	0	0.116634	0	0.146956	0.0512196	0	0.0973954	0.216373	0.230123	0	0	0.0919433	0	0	0.135977	0.125225	0.133751	0	0.172802	0.0789787	0.10898	0	0.247884	0.227925	0	0.185259	0	0.0833906	0.165644	0	0.121891
TOR3A	0	0	0.0205613	0	0	0	0.0364005	0.0422352	0.0311317	0	0.0144975	0	0	0.0493051	0	0.0521965	0	0	0.0361596	0	0.0197102	0.00209237	0	0.0199735	0	0	0	0	0.0155601	0	0	0.0236471	0.0218539	0.0243173	0	0	0.0109999	0.0508344	0	0	0	0	0	0	0.0359098	0.0407067	0	0.03019
ABL2	0.156315	0.0672341	0.08535	0.0778346	0.168685	0.141492	0.253059	0.169664	0.0847449	0.129214	0.166509	0	0	0.101397	0.310477	0	0	0	0.147751	0.0825958	0.0891481	0.235867	0	0.123153	0.0832736	0.103528	0	0.103159	0.163692	0	0	0.100819	0.0387868	0.137288	0	0.186811	0.195404	0.0363043	0.266036	0.850686	0.137344	0	0.183019	0	0.14245	0.267773	0.207974	0.174795
SOAT1	0	0	0	0.121886	0	0.0962977	0.0617009	0.0225508	0.0477235	0.286855	0.00900781	0	0	0.0354209	0	0	0	0	0.0277247	0.130306	0.0271771	0.00961403	0	0.00704483	0.0226476	0.123952	0	0	0.0325924	0	0	0.0106068	0.0760526	0.0254959	0	0	0.00884576	0.129913	0	0	0.151969	0	0	0	0.0354917	0.0174809	0.291972	0.0657339
AXDND1	0	0	0	0	0	0.00249302	0.00393987	0	0	0	0	0	0	0	0	0	0	0	0	0	0	0.00209237	0	0	0	0	0	0	0.00526516	0	0	0	0	0.0012405	0	0	0.00154366	0	0	0	0	0	0	0	0	0	0	0
NPHS2	0	0	0	0	0	0	0.000238709	0	0	0	0	0	0	0	0	0	0	0	0	0	0	0	0	0	0	0	0	0	0	0	0	0	0	0	0	0	0.000791182	0	0	0	0	0	0	0	0	0	0	0
TDRD5	0	0	0.0422929	0	0	0	0.00456921	0.00215466	0	0	0	0	0	0.029475	0	0	0	0	0	0.181422	0.0294625	0	0	0.00861584	0	0	0	0	0	0	0	0	0	0.000579936	0	0	0.00441808	0	0	0	0	0	0	0	0	0	0	0.00813034
FAM163A	0	0	0	0	0	0	0.0126397	0.0071164	0	0	0	0	0	0	0	0	0	0	0.0091327	0	0.0217585	0	0	0.00336168	0	0	0	0	0	0	0	0	0.0395637	0	0	0	0	0	0	0	0	0	0	0	0	0.0155125	0	0.00586041
TOR1AIP2	0	0.094847	0.144595	0.0581967	0.0517641	0.136303	0.127366	0.108454	0.0441522	0.0815403	0.0448243	0	0	0.0772253	0.0801931	0.117049	0	0	0.112036	0.0825958	0.067932	0.19457	0	0.0550486	0.0473942	0.0813244	0	0	0.0874051	0	0	0.0748713	0.0846941	0.151513	0	0	0.072643	0.0508344	0	0	0.123313	0	0.0889711	0	0.130433	0.115014	0	0.141762
TOR1AIP1	0.288478	0.0513295	0.0454511	0.0374302	0.051604	0.0128456	0.0751784	0.0449213	0.0311317	0	0	0	0	0.0266095	0.0801931	0	0	0	0.0490217	0	0.0612184	0.00209237	0	0.0661364	0.058661	0.142713	0	0	0.102618	0	0.371175	0.0755813	0	0.0621648	0	0	0.0554413	0	0	0	0	0	0	0	0.0670546	0.0728413	0.205756	0.0461845
CEP350	0.222246	0.176461	0.295126	0.198002	0.177166	0.175466	0.284394	0.133362	0.166012	0.0917076	0.203617	0.31592	0	0.226435	0.565194	0.155537	0	0	0.140706	0	0.224242	0.120566	0	0.0415926	0.168832	0.103528	0.265099	0	0.14255	0	0	0.14925	0.183225	0.0525439	0.360177	0.227245	0.274211	0.274845	0	0	0.264268	0	0	0	0.0717187	0.154208	0	0.119668
QSOX1	0.0756452	0.0485822	0.029176	0.0482516	0.0822249	0.127668	0.0954795	0.056536	0	0	0.0463961	0	0	0.0959078	0.149504	0.146517	0	0	0.0429497	0.342465	0.071548	0.00209237	0	0.0504525	0.071433	0.0840863	0	0	0.0670976	0	0.29819	0.0945604	0.144951	0.0719083	0	0.118314	0.048754	0	0.377263	0	0	0	0.0456916	0	0.0586486	0.0787791	0	0.0592185
LHX4	0	0	0	0	0	0	0.0112012	0.00193488	0	0	0	0	0	0	0	0	0	0	0.00113267	0	0	0	0	0	0	0	0	0	0.0372677	0	0	0	0	0.000579936	0	0	0.00152906	0	0	0	0	0	0	0	0	0	0	0.000839176
ACBD6	0.0708628	0.0999117	0.0699789	0.108613	0	0.116179	0.34244	0.148539	0.534309	0	0.0719812	0.118013	0	0.0827108	0	0.0750231	0	0	0.129959	0	0.0527704	0.0881727	0	0.0362428	0.055569	0.10123	0	0.638695	0.104765	0	0	0.234808	0.158995	0.101479	0	0.195482	0.115491	0.0799819	0	0	0	0	0	0	0.0759733	0.0789492	0.207974	0.103014
XPR1	0.0756452	0.210224	0.0766852	0.119311	0.0585859	0.137591	0.212149	0.104587	0.0780929	0.0958882	0.0947878	0.197118	0	0.100823	0.0801931	0	0	0	0.0851521	0.123837	0.134632	0.107775	0	0.0873383	0.201285	0.0494006	0	0	0.193252	0	0	0.0918695	0.163002	0.085532	0.541706	0.172802	0.132809	0.144932	0	0.247884	0.154649	0	0.113881	0	0.0860649	0.157653	0.207974	0.1105
KIAA1614	0	0	0	0	0	0.00249302	0.0903885	0.0211539	0.00920223	0	0	0	0	0	0	0	0	0	0.00670362	0	0	0	0	0.00635163	0.0139904	0	0	0	0.0071896	0	0	0.0566876	0.0475615	0.00066056	0	0	0.0328924	0	0	0	0.137344	0	0	0	0.00100188	0.0317219	0	0.03495
STX6	0	0	0	0	0.0186747	0.103577	0.0867925	0.0435296	0.0506991	0	0.0172708	0	0	0.0548298	0	0.0404728	0	0	0.0164619	0	0	0.0333415	0	0.059316	0.020493	0	0	0	0.0553816	0	0	0.0507852	0.0119496	0.0203942	0	0.227245	0.0485199	0	0	0.388467	0	0	0.174884	0	0.0237207	0.0703118	0	0.0295131
MR1	0	0	0.0330184	0	0	0	0.00967261	0.0151838	0	0	0	0	0	0	0	0	0	0	0	0	0	0	0	0.0170949	0	0	0	0	0	0	0	0	0.0444703	0	0	0	0	0	0	0	0	0	0	0	0.00196345	0	0	0.0159238
IER5	0.195352	0	0.0957726	0.154096	0.186973	0.0559921	0.299369	0.114042	0.227445	0.0757679	0.134847	0.184845	0	0.0871919	0.157697	0.0640629	0	0.295591	0.136044	0	0.167446	0.0129544	0	0.118696	0.100037	0.103528	0.265099	0	0.101515	0	0	0.11108	0.111855	0.150375	0	0	0.154006	0.276921	0	0	0	0	0	0	0.135121	0.113212	0	0.203881
CACNA1E	0.478226	0.218083	0.315915	0.390713	0.460065	0.327643	0.42588	0.330938	0.509173	0.177429	0.445286	0.163683	0	0.216303	0.0801931	0.108006	0	0.264831	0.254	0	0.26843	0.501029	0	0.322979	0.212006	0.277237	0	0.345537	0.325306	0	0.29819	0.296609	0.15354	0.341869	0	0.428408	0.29271	0.0970193	0	0.247884	0.680888	0	0.276389	0	0.225044	0.30855	0	0.253701
ZNF648	0	0	0	0	0	0	0	0	0	0	0	0	0	0	0	0	0	0	0	0	0	0	0	0	0	0	0	0	0	0	0	0	0	0	0	0	0	0	0	0	0	0	0	0	0	0	0	0
GLUL	0	0.0639149	0.130286	0.136022	0.0624347	0.0408158	0.0600713	0.0645495	0.212802	0	0.0317684	0	0	0.0895353	0.309192	0.089648	0	0	0.0939952	0	0.0635433	0.130746	0	0.191197	0.162917	0	0	0.73328	0.268968	0	0.669365	0.287012	0.358951	0.0857097	0	0	0.108553	0.0504329	0	0	0	0	0.701023	0	0.0356833	0.201976	0.31991	0.159195
RGSL1	0	0	0	0	0	0	0.002154	0	0	0	0	0	0	0	0	0	0	0	0	0	0	0	0	0	0	0	0	0	0.00505424	0	0	0	0	0	0	0	0	0	0	0	0	0	0	0	0	0	0	0
RNASEL	0	0	0	0	0	0	0.0223663	0.00480024	0.0279394	0	0.00900781	0	0	0	0	0.0404728	0	0	0.0265004	0	0	0	0	0.00888125	0	0	0	0	0.0101184	0	0	0.00264966	0	0.0352491	0	0	0.00212677	0	0	0	0.0500377	0	0	0	0	0	0	0.0140337
RGS16	0	0	0	0	0	0	0.00462817	0.00738106	0	0	0	0	0	0	0	0	0	0	0	0	0	0	0	0.00855697	0	0	0	0	0	0	0	0.0431527	0	0	0	0	0	0	0	0	0	0	0	0	0	0	0	0
RGS8	0	0	0	0	0	0	0.00264124	0.00930165	0	0.160751	0	0	0	0	0	0	0	0	0	0	0	0	0	0	0	0	0	0	0	0	0	0.0179354	0	0	0	0	0	0	0	0	0	0	0	0	0	0	0	0
NPL	0.0330427	0	0	0	0	0.00706362	0.0156002	0.0151659	0.00920223	0	0.0144975	0	0	0	0.0725865	0	0	0	0.0121865	0	0	0	0	0.0342722	0.020493	0	0	0	0.00532711	0	0	0.0428417	0.0407205	0.000579936	0	0	0.00701953	0	0	0	0	0	0	0	0.0286015	0.0293218	0	0.00658134
DHX9	0.296203	0	0.156473	0.296962	0.0342931	0.109759	0.294624	0.123731	0.23304	0.406279	0.210965	0.0568986	0	0.0506771	0.151561	0.11053	0	0	0.180318	0	0.185737	0.120227	0	0.113988	0.156817	0.200081	0.265099	0.344588	0.206517	0	0.29819	0.147427	0.167086	0.113477	0	0	0.0961085	0.218613	0.679777	0	0.205439	0	0.0359781	0	0.0877971	0.158072	0.205756	0.121672
SHCBP1L	0	0	0	0	0	0	0.0021677	0	0	0	0	0	0	0	0	0	0	0	0.00113267	0	0	0	0	0	0	0	0	0	0	0	0	0.00119793	0	0	0	0	0.00118309	0	0	0	0	0	0	0	0	0	0	0
LAMC1	0	0	0	0	0	0.00985428	0.0941764	0.0483178	0.0287696	0.149561	0.0361648	0.197118	0	0	0	0	0	0	0.0031155	0	0	0.00600861	0	0.0106599	0	0	0	0	0.014494	0	0	0.0322311	0	0.0029528	0	0	0.0912991	0.0137757	0	0	0.0989434	0	0	0	0.0136899	0.0570934	0.207974	0.02569
LAMC2	0	0	0	0	0.0203067	0	0.00152839	0	0	0	0	0	0	0	0	0	0	0	0	0	0	0	0	0	0	0	0	0	0	0	0	0	0	0	0	0	0	0	0	0	0	0	0	0	0	0	0	0
NMNAT2	0.344146	0.440834	0.337499	0.285483	0.108058	0.670089	0.614004	0.49201	0.511171	0.90401	0.190607	0.568819	0	0.358892	0.283982	0.0521965	0	0.347234	0.402979	0	0.320428	0.684813	0	0.366528	0.344771	0.63992	0.223468	0.182153	0.43107	0	0.429112	0.398844	0.208191	0.356265	0.360177	0.310265	0.50623	0.745488	0.266036	0.247884	0.284154	0	0.504016	0	0.296512	0.393808	0	0.447297
SMG7	0.0560822	0.120054	0.0866452	0.0936965	0.181523	0.140296	0.203871	0.157701	0.0693495	0	0.0937963	0.0999008	0	0.0149992	0	0	0	0	0.0577487	0	0.0346816	0.247137	0	0.0990864	0.119599	0.181573	0	0.184349	0.121984	0	0	0.19893	0.0974408	0.0853832	0	0	0.109061	0.0799819	0	0	0.189725	0	0	0	0.18878	0.126413	0	0.237663
NCF2	0	0	0	0	0	0	0.000875267	0	0	0	0	0	0	0	0	0	0	0	0	0	0	0	0	0.00992658	0	0	0	0	0.00544166	0	0	0	0	0	0	0	0	0	0	0	0	0	0	0	0	0	0	0
ARPC5	0.180252	0.0762634	0.101386	0.19389	0.218836	0.081565	0.170259	0.167647	0.0616418	0	0.00900781	0.118013	0	0.0240948	0	0	0	0	0.129403	0	0.0982807	0.249098	0	0.117166	0.0955891	0.181787	0	0	0.169442	0	0.669365	0.124543	0.0838204	0.11751	0	0	0.0641594	0.156892	0	0	0.110804	0	0.16285	0	0.0681401	0.191934	0.291972	0.061157
RGL1	0.155951	0.389868	0.172189	0.258369	0.140752	0.426479	0.305614	0.180557	0.244591	0	0.124656	0.531275	0	0.0461118	0.275065	0.168822	0	0	0.130485	0.44576	0.219509	0.161264	0	0.178362	0.192098	0.258153	0.171072	0	0.232767	0	0.371175	0.106119	0.200865	0.0632546	0.902738	0	0.209057	0.15353	0.413741	0.7108	0.443915	0	0.282785	0	0.116838	0.120243	0	0.199663
APOBEC4	0	0	0	0	0	0	0.00194079	0.000796918	0.0219295	0	0.0950494	0	0	0	0	0	0	0	0	0	0	0	0	0	0	0	0	0	0.0119484	0	0	0	0	0	0	0	0.00083107	0	0	0	0	0	0	0	0	0	0	0
COLGALT2	0.0560822	0.0762634	0.151868	0.091351	0.252154	0.0951314	0.203092	0.161249	0.294683	0	0.29927	0.0990833	0	0.0900672	0	0.0566801	0	0	0.137652	0.0825958	0.156606	0.0620442	0	0.172454	0.126727	0	0	0.182153	0.15555	0	0.371175	0.062884	0.0523478	0.145606	0	0.137463	0.0679601	0.0137757	0	0	0.0500377	0	0.0359781	0	0.0633575	0.0860709	0	0.0813948
TSEN15	0	0.0762634	0.0350453	0	0	0.0502145	0.142726	0.0508667	0.100958	0	0	0	0	0	0.203918	0	0	0	0.0450746	0.13906	0.0418734	0.0479506	0	0.0124562	0	0.10123	0	0	0.0385645	0	0	0.0430895	0.06797	0.0321106	0	0	0.0327477	0	0	0	0	0	0	0	0.0199609	0.0555675	0	0.0239045
C1orf21	0	0.0554779	0.216744	0.168682	0.0304502	0.238592	0.342415	0.158517	0.150352	0.0958882	0.0172708	0.0568986	0	0.0749367	0.242971	0.154373	0	0.272341	0.165972	0	0.076626	0.138633	0	0.178038	0.230706	0	0.394858	0	0.200498	0	0.371175	0.180253	0.110825	0.107506	0	0	0.338189	0.182925	0.266036	0.247884	0.0989434	0	0.174271	0	0.176305	0.149004	0	0.173687
EDEM3	0.185535	0.0485822	0.0334277	0.141759	0.057466	0.0726127	0.197102	0.120937	0.0434972	0	0.14311	0	0	0.079891	0.0801931	0.065762	0	0	0.0600027	0	0.0639412	0.108577	0	0.0999868	0.118653	0	0	0	0.127084	0	0.29819	0.0717809	0.226989	0.153999	0	0.118314	0.0666207	0.0947311	0	0	0.151969	0	0	0	0.0686601	0.129064	0.205756	0.12549
RNF2	0	0	0.0205613	0	0.0924743	0.0160072	0.0815054	0.0511967	0.025794	0	0.133361	0	0	0	0	0	0	0	0.0559855	0	0.0432507	0.0436389	0	0.010788	0.0379753	0	0	0	0.100547	0	0	0.0486525	0	0.0208951	0	0	0.0259587	0	0	0	0	0	0	0	0.0733007	0.0144402	0	0.0576857
TRMT1L	0	0.118368	0.0350453	0.0569485	0.0323261	0.0555818	0.0999058	0.0374219	0	0	0.0172708	0.0568986	0	0.0311125	0.157697	0.101252	0	0	0.0829263	0	0.0329864	0.00600861	0	0.0704478	0.0590695	0	0	0	0.0554836	0	0	0.0708972	0.0598934	0.0517078	0.501965	0	0.0276119	0	0	0	0	0	0.0769364	0	0.0705078	0.0336266	0	0.078624
SWT1	0	0	0.0322558	0	0.0203067	0.0496294	0.0764402	0.0131565	0.104361	0.149561	0.027157	0	0	0.0499768	0	0.0404728	0	0	0.0218612	0	0	0.0490033	0	0.0112816	0.0189679	0	0	0	0.0256785	0	0.29819	0.00119793	0.0762791	0.00975366	0	0	0.0113136	0.0137757	0	0	0	0	0	0	0.0618476	0.0539304	0	0.0297015
IVNS1ABP	0	0	0.052388	0.0365892	0.132952	0.0432334	0.0862505	0.0829441	0.0311317	0	0.0952132	0	0	0	0.161697	0	0	0	0.0342291	0.130465	0.110945	0.0571731	0	0.0508474	0.0313277	0.12701	0	0.161188	0	0	0	0.0506014	0.0377496	0.0224545	0	0	0.0433412	0.0137757	0	0	0	0	0.0889711	0	0.0840514	0.0324113	0	0.0370596
HMCN1	0	0	0	0	0	0	0.00244129	0.00139288	0	0	0	0	0	0	0	0	0	0	0	0	0	0	0	0	0	0	0	0	0	0	0	0	0	0.00669821	0	0	0.0265497	0	0	0	0	0	0	0	0	0.0233982	0	0
PRG4	0	0	0	0	0	0	0.000222229	0	0	0	0	0	0	0	0	0	0	0	0	0	0	0	0	0	0	0	0	0	0	0	0	0	0	0	0	0	0	0	0	0	0	0	0	0	0	0	0	0
TPR	0.158238	0.162935	0.128915	0.13917	0.0666191	0.0605759	0.178076	0.11788	0.0193684	0.287317	0.0448243	0	0	0.119782	0	0.228897	0	0	0.115151	0	0.192878	0.182437	0	0.0881793	0.120642	0	0.206489	0.689063	0.0691621	0	0	0.0654539	0.168239	0.109268	0	0.282989	0.0784542	0.0137757	0.413741	0	0.326418	0	0	0	0.097035	0.0585086	0	0.065921
ODR4	0.163386	0	0	0.119896	0.0203067	0.0752067	0.109539	0.0763116	0.0311317	0	0.0680562	0.155982	0	0.0311125	0.0958859	0	0	0.347234	0.0193306	0	0.0716011	0.0886092	0	0.0631608	0.0468473	0	0	0.103159	0.131555	0	0	0.0436172	0.0340786	0.0468786	0	0	0.053334	0.0137757	0	0	0	0	0.0816697	0	0.0218803	0.0266309	0	0.0430659
PDC	0	0	0	0	0	0.0062863	0.0120227	0.00932759	0.0193684	0	0	0	0	0.00909555	0	0	0	0	0.00367063	0	0	0	0	0	0	0	0	0	0.0103813	0	0	0	0	0.0012405	0	0	0.00216174	0	0	0	0	0	0	0	0.00100188	0	0	0.00615828
PTGS2	0	0	0.0307357	0.0688346	0	0	0.0127111	0.00738086	0.00920223	0	0.165504	0	0	0	0	0	0	0	0	0	0.0453356	0.03383	0	0.0167365	0	0	0	0	0.00991903	0	0	0.010353	0	0.00896021	0	0	0.0143889	0.0137757	0	0	0	0	0	0	0.0141497	0	0	0.0196008
PLA2G4A	0	0.0672341	0.0335386	0	0.051604	0.0143792	0.00640449	0.00620285	0.00920223	0	0	0	0	0	0	0	0	0	0.00290313	0	0	0	0	0.0266527	0.0653067	0	0	0.161188	0.0333468	0	0	0.00377226	0	0.00179471	0	0	0.0103038	0	0	0	0.0500377	0	0	0	0.0503966	0.037706	0	0.00615207
BRINP3	0.104476	0.338626	0.133011	0.0353786	0.0430568	0.191322	0.70534	0.213689	0.595292	0.0917076	0.466961	0.254016	0	0.270917	0.0958859	0.169812	0	0.264831	0.176499	0	0.176279	0.136879	0	0.231072	0.0932221	0.187383	0	0.103159	0.327409	0	0	0.195203	0.175868	0.16781	0	0.137463	0.418707	0.0363043	0.890555	0	0.275282	0	0.171622	0	0.220656	0.108266	0.207974	0.191583
RGS18	0	0	0	0	0	0	0.000130343	0	0	0	0	0	0	0	0	0	0	0	0	0	0	0	0	0	0	0	0	0	0	0	0	0	0.0427193	0	0	0	0	0	0	0	0	0	0	0	0	0.0177304	0	0.00458293
RGS21	0	0	0	0	0	0	0	0	0	0	0	0	0	0	0	0	0	0	0	0	0	0	0	0	0.0316241	0	0	0	0	0	0	0.0247991	0	0	0	0	0	0	0	0	0	0	0	0	0	0	0	0
RGS1	0	0	0	0.0333857	0	0	0.00324359	0	0	0	0	0	0	0	0	0	0	0	0	0	0	0	0	0	0	0	0	0	0	0	0	0	0	0	0	0	0	0	0	0	0	0	0	0	0.0153157	0	0	0
RGS13	0	0	0	0	0	0	0	0.000796918	0	0	0	0	0	0	0	0	0	0	0	0	0	0	0	0	0	0	0	0	0	0	0	0	0	0	0	0	0	0	0	0	0	0	0	0	0	0	0	0
AL136454.1	0	0	0	0	0	0	0.0709051	0.043828	0.00920223	0	0.027157	0.0568986	0	0.0531916	0	0	0	0	0.0536929	0	0.030221	0.00600861	0	0.0337251	0	0	0	0	0.0424228	0	0	0.0475417	0.0803309	0.0474659	0	0.137463	0.175948	0	0	0.247884	0	0	0.0456916	0	0.0237933	0.0130579	0	0.00963616
RGS2	0.0600741	0.122801	0.0183389	0	0.0517641	0.0303339	0.179299	0.0749049	0	0	0	0	0	0.0296613	0	0	0	0	0.0294226	0	0	0.0292086	0	0.0132778	0.0262992	0	0.223468	0.167736	0.00378827	0	0	0.0257867	0.0526701	0.0134226	0	0.255607	0.0767713	0.0893212	0	0	0	0	0	0	0.0403206	0.0453374	0	0.0692633
UCHL5	0.135294	0	0.153386	0.0295829	0.0740199	0.148883	0.155472	0.119023	0.0906796	0	0.17301	0.373896	0	0.100266	0.331011	0	0	0.347234	0.215982	0	0.0453746	0.11271	0	0.113447	0.0969469	0	0.206489	0	0.16681	0	0.371175	0.207888	0.112319	0.119058	0	0	0.136771	0.13537	0	0	0	0	0.214492	0	0.114033	0.132324	0.205756	0.108044
GLRX2	0.224158	0.09017	0.169942	0.131328	0.0556864	0.108239	0.188651	0.163435	0.322562	0	0.122344	0.155982	0	0.0668874	0	0	0	0	0.167378	0	0.103842	0.130546	0	0.0624134	0.0373673	0.123952	0	0	0.107394	0	0	0.0340056	0.075452	0.0988981	0	0	0.136365	0.0504329	0	0	0.0989434	0	0.128579	0	0.167656	0.0783726	0	0.0491926
CDC73	0	0	0.0741191	0.0816373	0.0507569	0.126065	0.160036	0.0773432	0.0453614	0	0.0703859	0	0	0.0780724	0	0.0755321	0	0	0.0256689	0	0.138043	0.113296	0	0.094915	0.0453738	0	0	0	0.255944	0	0.800288	0.0649477	0.0848853	0.0550318	0	0	0.165524	0.0257361	0.549707	0	0	0	0.0859132	0	0.0520218	0.00615031	0	0.0566251
B3GALT2	0.0560822	0.115244	0.131352	0.211421	0.131066	0.084392	0.142983	0.194137	0.163086	0.262501	0.0361648	0	0	0.111425	0.219672	0.100542	0	0.198056	0.0826891	0	0.218304	0.196365	0	0.177966	0.214253	0.10921	0	0	0.17474	0	0.727302	0.135297	0.220366	0.0929361	0	0.118314	0.0242695	0.0642086	0	0.287665	0.0989434	0	0.0456916	0	0.258283	0.0461192	0.317071	0.089254
KCNT2	0.108688	0.16695	0.242682	0.26428	0.095328	0.273167	0.402332	0.167561	0.285662	0.12806	0.162615	0	0	0.131539	0.161697	0.0590134	0	0	0.102892	0.452228	0.16926	0.117984	0	0.135283	0.206912	0	0	0.55427	0.273065	0	0	0.102875	0.11582	0.0698199	0	0.137463	0.202893	0.0257361	0	0	0.241955	0	0	0	0.080636	0.126978	0.499945	0.151241
CFH	0	0	0	0	0	0	0.00038132	0	0	0	0	0	0	0	0	0	0	0	0	0	0	0	0	0	0	0	0	0	0	0	0	0.0154919	0	0	0	0	0.0354442	0	0	0	0	0	0	0	0	0.0144671	0	0
CFHR3	0	0	0	0	0	0	0	0	0	0	0	0	0	0	0	0	0	0	0	0	0	0	0	0	0	0	0	0	0	0	0	0	0	0	0	0	0	0	0	0	0	0	0	0	0	0	0	0
CFHR5	0	0	0	0	0	0	0.000354244	0	0	0	0.0144975	0	0	0	0	0	0	0	0	0	0	0	0	0	0	0	0	0	0	0	0	0	0	0	0	0	0	0	0	0	0	0	0	0	0	0	0	0
F13B	0	0	0	0	0	0	0	0	0	0	0	0	0	0	0	0	0	0	0	0	0	0	0	0	0	0	0	0	0	0	0	0	0	0	0	0	0	0	0	0	0	0	0	0	0	0	0	0
ASPM	0	0	0	0	0	0	0.0147456	0	0	0	0	0	0	0	0	0	0	0	0	0	0	0	0	0	0	0	0	0	0.00526516	0	0	0.00119793	0	0	0	0	0.00151808	0	0	0	0	0	0	0	0	0	0	0
ZBTB41	0.120248	0	0.0788647	0.143818	0.173628	0.190147	0.155692	0.120342	0.236846	0.157308	0.371981	0.118013	0	0.0725743	0.0958859	0.108178	0	0.198056	0.0794788	0	0.13446	0.179084	0	0.0960279	0.13639	0.0494006	0.171072	0	0.161449	0	0	0.0456857	0.0269888	0.0939677	0	0	0.0734231	0.260012	0	0	0.17754	0	0.264688	0	0.0827131	0.0894111	0.317258	0.129993
CRB1	0	0.0672341	0.0555597	0.0777359	0	0.0494081	0.0412434	0.0317089	0.157251	0.129214	0.0386146	0.0999008	0	0.0575947	0.161697	0	0	0	0.0774977	0.221655	0	0.00600861	0	0.0536812	0.0618905	0	0	0	0.0198705	0	0	0.0858028	0.0249409	0.0230098	0	0	0.0234224	0	0	0	0	0	0.131605	0	0.0161716	0.0254924	0.317258	0.0443026
DENND1B	0.0464599	0.0554779	0.097387	0.0688346	0	0.16769	0.227758	0.0651607	0.123822	0.24545	0.0574998	0	0	0	0	0	0	0	0.0883684	0	0.0636447	0.0129544	0	0.041189	0.0761556	0.238731	0.265099	0.234997	0.118619	0	0	0.0868571	0.109829	0.0396903	0	0.118314	0.0575403	0.0680215	0	0.462916	0	0	0	0	0.0752833	0.105698	0	0.0586547
C1orf53	0	0	0.0204294	0.0365892	0	0.0438621	0.0130361	0.00981876	0.0311317	0.129214	0	0.0999008	0	0	0	0	0	0	0.0087033	0	0	0	0	0.00708387	0	0	0	0	0.0101184	0	0	0	0	0.0012405	0	0	0.00273307	0	0	0	0	0	0	0	0.0151386	0.0132223	0	0.00445537
NEK7	0.110669	0.115816	0.0590059	0.118483	0	0.0071874	0.0956936	0.0383695	0.0405799	0.0757679	0.0235054	0.178106	0	0	0.0725865	0	0	0	0.0114009	0.130146	0.0140436	0	0	0.0128855	0.0775012	0.190145	0	0.366502	0.0239888	0	0.429112	0.0640618	0	0.0121342	0.360177	0.255607	0.0268365	0.0257361	0	0	0	0	0	0	0.0598146	0.111992	0	0.035412
PTPRC	0	0	0	0	0	0.0129935	0.0126149	0.00160483	0	0	0	0.0999008	0	0	0	0	0	0	0.0145858	0	0	0	0	0.0114866	0	0	0	0	0.0492955	0	0	0	0.0377496	0.0160724	0	0	0.00204406	0	0	0	0	0	0	0	0	0	0	0.00193602
NR5A2	0	0	0	0	0	0	0.000569515	0.000861376	0	0	0	0	0	0	0	0	0	0	0	0	0	0	0	0	0	0	0	0	0	0	0	0	0	0	0	0	0.00152906	0	0	0	0	0	0	0	0	0	0	0
ZNF281	0	0	0.0704919	0.168873	0.0873796	0.102856	0.118658	0.0584837	0.0412979	0	0.234002	0	0	0	0.435672	0	0	0.308603	0.073489	0	0.0331792	0.128383	0	0.0172966	0.0286456	0.10123	0	0	0.129999	0	0	0.0342285	0.0598934	0.0607311	0	0.118314	0.0609595	0.0137757	0	0	0	0	0.181336	0	0.0721777	0.076288	0.291972	0.0841688
KIF14	0	0	0	0	0	0.0083207	0.0062774	0	0	0	0	0	0	0	0	0	0	0	0	0	0	0	0	0	0	0	0	0	0	0	0	0	0	0	0	0	0	0	0	0	0	0	0	0	0	0	0	0
DDX59	0	0	0.03539	0	0	0.00452489	0.0145784	0.00406922	0.0101662	0	0	0	0	0	0	0	0	0	0	0	0.0241389	0	0	0.0130471	0	0	0	0	0.0184955	0	0	0.00119793	0.0130294	0	0	0	0.00957819	0.186336	0	0	0	0	0	0	0.0657987	0	0	0.000839176
CAMSAP2	0.60747	0.4701	0.570709	0.392425	0.270791	0.609418	0.617374	0.400392	0.285747	0.173248	0.550147	0	0	0.381574	0.259493	0.385355	0	0.462887	0.412658	0.345493	0.361545	0.427551	0	0.331022	0.400978	0.579846	0.78539	0.264346	0.498139	0	0	0.443022	0.625531	0.479053	0.206048	0.438278	0.625948	0.321122	0.377263	0.287665	0.149794	0	0.309331	0	0.490506	0.40905	0.637168	0.541064
INAVA	0	0	0	0	0	0	0.000211889	0.000378017	0	0	0	0	0	0	0	0	0	0	0	0	0	0	0	0	0	0	0	0	0	0	0	0.00145173	0	0	0	0	0	0	0	0	0	0	0	0	0	0	0	0.00659343
KIF21B	0.0600741	0.416315	0.119226	0	0.085907	0.0494448	0.104028	0.0576249	0.0287696	0.0958882	0.0249029	0.178106	0	0.0260792	0.259368	0.0438616	0	0	0.00848758	0.123837	0.0386733	0.0379773	0	0.0492583	0.0189679	0.157406	0.171072	0	0.058138	0	0	0.0797907	0.0652708	0.0783009	0	0	0.0621446	0.115043	0	0	0.104612	0	0.0359781	0	0.0680346	0.0401776	0.317071	0.0638799
CACNA1S	0	0	0	0.0333857	0	0	0.00435625	0.000999848	0	0	0.0144975	0	0	0.0121066	0	0	0	0	0	0	0	0	0	0	0	0	0	0	0.00505424	0	0	0	0	0	0	0	0	0	0	0	0.0500377	0	0	0	0	0	0	0
ASCL5	0	0.0571155	0	0	0	0	0.00342146	0	0	0	0	0	0	0	0	0	0	0	0	0	0	0	0	0	0	0	0	0	0	0	0	0	0	0	0	0	0	0	0	0	0	0	0	0	0	0	0	0.00501286
TMEM9	0.0756452	0.169698	0.15603	0.17611	0.141647	0.141244	0.178195	0.121329	0.300597	0	0.44465	0	0	0.181898	0.15278	0.26099	0	0.54529	0.147027	0.240042	0.122041	0.206967	0	0.171872	0.188153	0.371951	0	0.234997	0.0663413	0	0	0.206941	0.102919	0.154814	0	0	0.231186	0.133619	0	0	0.110804	0	0.34429	0	0.0740994	0.178916	0.207974	0.219681
IGFN1	0	0	0	0	0	0	0.000262865	0	0	0	0	0	0	0	0	0	0	0	0	0	0	0	0	0	0	0	0	0	0	0	0	0	0	0	0	0	0.002341	0	0	0	0	0	0	0	0	0	0	0
PKP1	0	0	0	0	0	0	0.007114	0	0.176652	0	0	0	0	0	0.0958859	0	0	0	0	0	0	0	0	0	0	0	0	0	0	0	0	0	0	0	0	0	0	0	0	0	0	0	0	0	0.0141497	0.013425	0	0
TNNT2	0.159103	0	0	0.0333857	0	0.0433697	0.0688836	0.034674	0.025794	0.180961	0	0	0	0.0121066	0	0.119376	0	0	0.0126685	0	0.030221	0.051639	0	0.0251635	0.0597028	0	0	0	0.022927	0	0	0.0176618	0.155062	0.0109902	0	0	0.0165547	0.0363043	0	0	0	0	0	0	0.0390954	0	0	0.015867
LAD1	0	0	0	0	0	0	0	0.000378017	0	0	0	0	0	0	0	0	0	0	0	0	0	0	0	0	0	0	0	0	0	0	0	0	0	0	0	0	0	0	0	0	0	0	0	0	0	0	0	0.000839176
TNNI1	0	0	0	0	0	0	0	0	0	0	0	0	0	0	0	0	0	0	0	0	0	0	0	0	0	0	0	0	0	0	0	0	0	0	0	0	0	0	0	0	0	0	0	0	0	0.0171407	0	0
PHLDA3	0.0933897	0	0.14903	0.134806	0.0391681	0.072881	0.115498	0.0575118	0.074828	0.0757679	0.00900781	0.270131	0	0	0.0958859	0	0	0	0.0625167	0.146529	0.0923481	0.129451	0	0.0167663	0.141222	0	0.171072	0	0.144518	0	0	0.0039922	0.0119496	0.064636	0	0	0.0949523	0	0	0.388467	0.0989434	0	0.160764	0	0.0595342	0.0195938	0.317258	0.0716739
CSRP1	0.0464599	0	0.133886	0	0.0203067	0.0883937	0.0557284	0.0623516	0.00920223	0	0	0	0	0.0735076	0	0	0	0	0.0385925	0	0	0.0476409	0	0.0574038	0.0562263	0.155572	0	0.103159	0.0155409	0	0	0.0246033	0.0472802	0.0307074	0	0	0.0935437	0.0442982	0	0	0	0	0.135995	0	0.0518564	0.0574607	0	0.0268051
NAV1	0.065117	0.0639149	0.166769	0.201767	0.274484	0.213352	0.225883	0.180437	0.522116	0.0757679	0.162361	0	0	0.0966257	0	0.0615376	0	0.308603	0.0715182	0	0.177736	0.0203671	0	0.0833259	0.253136	0.0813244	0	0.403963	0.104809	0	0.29819	0.224022	0.226469	0.151694	0	0.137463	0.102484	0.0877294	0	0	0.159279	0	0.124949	0	0.151548	0.123583	0.205756	0.156581
IPO9	0.102542	0.197703	0.31149	0.216456	0.147812	0.111904	0.283669	0.108961	0.0791869	0.222795	0.0591505	0.271666	0	0.148321	0.0958859	0.0417388	0	0.347234	0.0980773	0.260008	0.0525288	0.103292	0	0.112342	0.135138	0.0613883	0.271695	0	0.27078	0	0.542436	0.161417	0.0699757	0.129845	0	0	0.157325	0.0761689	0	0	0.203555	0	0.149281	0	0.108529	0.277079	0	0.145238
SHISA4	0.108263	0	0.109853	0.131485	0.0658299	0.0995893	0.147169	0.116049	0.0616418	0	0.00900781	0	0	0.110953	0	0	0	0	0.115633	0	0.107004	0.266003	0	0.109826	0	0.316988	0	0	0.169745	0	0	0.135585	0.091705	0.0864759	0	0.255607	0.110387	0.0442982	0	0	0	0	0.0816697	0	0.0695101	0.111726	0	0.16148
LMOD1	0	0	0	0	0	0.0358072	0.00207393	0.00146323	0	0	0	0	0	0.0121066	0	0	0	0	0	0	0	0	0	0	0	0	0	0	0	0	0	0.0179354	0	0.00802366	0	0	0.00152744	0	0	0	0	0	0	0	0	0	0	0.00439736
TIMM17A	0.168662	0	0.093133	0.0648385	0.15525	0.22094	0.14383	0.211829	0.088662	0.0917076	0.202765	0	0	0.163271	0	0.18393	0	0	0.158162	0	0.147349	0.128037	0	0.18498	0.0808454	0.255049	0.223468	0.262227	0.153185	0	0	0.126823	0.139088	0.114444	0	0.118314	0.185904	0.0856147	0	0	0.0500377	0	0.0359781	0	0.0622541	0.105983	0.205756	0.0859839
RNPEP	0	0.0794085	0.0322558	0	0	0.0472917	0.0483055	0.0325858	0.143346	0	0	0.0568986	0	0.0399938	0	0.0523607	0	0	0.0483386	0	0	0.0458244	0	0.0293925	0.0427426	0.108373	0	0	0.0884747	0	0	0.00524082	0	0.0024653	0	0	0.0399538	0.13537	0	0	0.126586	0	0	0	0.00734041	0.0106121	0	0.0305345
ELF3	0	0	0	0	0	0	0.00011588	0.000594787	0	0	0	0	0	0	0	0	0	0	0	0	0	0	0	0	0	0	0	0	0	0	0	0	0	0	0	0	0	0	0	0	0	0	0	0	0	0	0	0
GPR37L1	0	0	0.035109	0	0	0	0.00623274	0.0226165	0	0	0	0	0	0.030735	0	0	0	0	0	0	0	0	0	0.00913479	0	0	0.271695	0.155941	0	0	0	0.0669996	0.0479991	0.0116964	0	0	0.00931212	0	0	0	0	0	0.0456916	0	0	0	0	0.0221446
ARL8A	0.168478	0	0.281003	0.193916	0.210985	0.315828	0.284004	0.277393	0.432081	0.492298	0.364911	0.156799	0	0.203941	0.4615	0.110752	0	0.264831	0.226215	0	0.418702	0.162694	0	0.240943	0.0930711	0.353153	0.271695	0.184349	0.217443	0	0.453023	0.237663	0.182985	0.178854	0	0.255607	0.22353	0.403635	0.266036	0	0.310694	0	0.154184	0	0.205805	0.249506	0.207974	0.224103
PTPN7	0	0	0	0	0	0.00429489	0.000706066	0.00207286	0	0	0	0	0	0	0	0	0	0	0	0	0	0	0	0	0	0	0	0	0	0	0	0	0	0	0	0	0	0	0	0	0	0	0	0	0	0	0	0
LGR6	0	0	0	0	0	0	0.00232931	0.0014937	0	0	0	0	0	0	0	0	0	0	0	0	0	0	0	0	0	0	0	0	0	0	0	0	0	0.00066056	0	0	0	0	0	0	0	0	0	0	0	0.0138633	0	0
UBE2T	0	0.0485822	0.0394506	0.0923271	0.0849037	0.093844	0.082029	0.0279275	0	0	0	0	0	0.00909555	0	0	0	0	0.0652704	0	0	0	0	0.0514185	0.0182016	0.108373	0	0	0.0710293	0	0.29819	0.00145173	0.0592318	0.0433548	0	0	0.0108691	0.0542458	0	0	0	0	0	0	0.0447792	0.0243361	0	0.0217832
PPP1R12B	0.148513	0.288259	0.310742	0.0333857	0.0858971	0.370132	0.45368	0.243497	0.291993	0.149561	0.0556632	0.274813	0	0.155434	0.253583	0.0743984	0	0	0.143351	0.206433	0.167168	0.278335	0	0.178529	0.132341	0.338443	0	0.270895	0.325755	0	0	0.226693	0.224691	0.132621	0	0.172802	0.213781	0.0962037	0	0	0.203555	0	0.0889711	0	0.234583	0.260275	0.317071	0.0811477
SYT2	0.123719	0	0.0261043	0.0619306	0	0.135375	0.0230079	0.0759234	0.0769216	0.351835	0.14397	0.0958544	0	0.0397165	0.177861	0	0	0	0.0563731	0.200559	0.054282	0.0662218	0	0.0372788	0.0793629	0	0	0	0.150855	0	0	0.0276726	0.0165895	0.123312	0	0.332946	0.0298533	0.0993905	0	0	0	0	0	0	0.018314	0.0458328	0	0.0373
KDM5B	0.276381	0.131741	0.0924169	0.361196	0.159264	0.226816	0.310092	0.181294	0.178471	0	0.215508	0.178106	0	0.113826	0.275065	0.0659469	0	0	0.11122	0	0.0521671	0.322234	0	0.117947	0.0636018	0.18494	0	0.161188	0.254553	0	0	0.114456	0.218107	0.126588	0	0.368284	0.157699	0.163846	0	0	0	0	0.0769364	0	0.174326	0.121908	0.317258	0.125145
RABIF	0	0	0.11075	0.0569485	0.0306942	0.0490303	0.0742853	0.0591111	0.0177732	0	0.063667	0	0	0	0.0958859	0.0489922	0	0	0.0515459	0.136171	0.0249461	0.0853634	0	0	0.0607643	0	0.206489	0	0.0226351	0	0.429112	0.0211489	0.0165895	0.0404721	0	0	0.0567358	0.0442982	0.377263	0	0.131709	0	0	0	0.0175362	0.031006	0	0.0492608
KLHL12	0.219357	0.0639149	0.0722893	0.0937763	0.111219	0.102891	0.110953	0.0864134	0	0.0815403	0.0590484	0	0	0.0309396	0.0725865	0.0659469	0	0	0.11692	0.130306	0.0292071	0.124754	0	0.0517248	0.0438487	0.0840863	0	0.182153	0.0924338	0	0	0.0223068	0.0488183	0.0741547	0	0.255801	0.0799883	0.0856147	0	0.287665	0	0	0	0	0.0599117	0.074156	0	0.0841859
ADIPOR1	0.0554786	0.0843974	0.0436447	0.0496486	0.131369	0.0171405	0.118435	0.0679473	0.0601473	0.0815403	0.0172708	0	0	0.0526264	0.122286	0.109809	0	0	0.077185	0	0.0338246	0.0533277	0	0.0508609	0.0319761	0	0	0	0.0170859	0	0	0.0339595	0.0607363	0.0814515	0	0	0.0722832	0.0680215	0	0	0	0	0.0816697	0	0.0615216	0.0592039	0	0.0705744
CYB5R1	0.065117	0	0.030531	0.156252	0.169394	0.0111205	0.0385689	0.0429001	0.0177732	0	0.216892	0	0	0.0452826	0	0.177488	0	0	0.0256688	0	0.0201149	0.00209237	0	0.0575081	0.0301334	0	0.206489	0	0	0	0	0.0785722	0	0.0346773	0	0.211756	0.00465911	0.0137757	0	0	0	0	0.124949	0	0.0688479	0.0316461	0	0.0119668
TMEM183A	0.217012	0.122712	0.03408	0.239533	0.0823771	0.163304	0.14521	0.11744	0.0373406	0.137755	0.11529	0.156799	0	0.111951	0	0	0	0.272341	0.0959261	0	0.056171	0.100307	0	0.0521236	0.0677205	0	0	0	0.155778	0	0	0.0974835	0.0218539	0.089427	0	0.255607	0.078739	0.198297	0	0.287665	0	0	0.108073	0	0.0487629	0.0911247	0	0.0730515
PPFIA4	0.095369	0.0843974	0.0282409	0	0.115725	0.0853146	0.283744	0.100381	0.255198	0.171656	0.0172708	0	0	0.0630485	0	0.0659469	0	0	0.0889092	0.177495	0.0621825	0.112929	0	0.0987922	0.0668951	0.235009	0.377561	0	0.0310967	0	0	0.0854807	0.0613382	0.0776819	0	0	0.163268	0.0363043	0	0.247884	0.126925	0	0.0816697	0	0.0653503	0.100208	0	0.0586131
MYOG	0	0	0	0	0	0	0	0	0	0	0	0	0	0	0	0	0	0	0	0	0	0	0	0	0	0	0	0	0	0	0	0	0	0	0	0	0	0	0	0	0	0	0	0	0	0	0	0
ADORA1	0.141829	0.170558	0.100346	0.0365892	0.182081	0.171186	0.138087	0.0865817	0.312438	0	0.191128	0.0568986	0	0.0121066	0	0	0	0	0.0852601	0.200559	0.0737188	0.00409265	0	0.10329	0.131496	0.108373	0	0	0.0584348	0	0	0.0904112	0.0130294	0.0857887	0	0	0.0905863	0.171817	0	0	0	0	0	0	0.149523	0.0609624	0	0.0693141
MYBPH	0	0	0	0	0	0	0.000192798	0	0	0	0	0	0	0	0	0	0	0	0	0	0	0	0	0	0	0	0	0	0	0	0	0	0	0	0	0	0	0	0	0	0	0	0	0	0	0	0	0
CHI3L1	0	0	0.0205613	0	0.0587632	0.00822803	0.0412588	0.04361	0	0	0.0144975	0	0	0.0659659	0	0	0	0	0	0	0.0362221	0.0711192	0	0.00685207	0.059894	0	0	0.365385	0.0071896	0	0	0	0	0.00515616	0	0	0.0411981	0	0	0	0	0	0.0723446	0	0.0106387	0.0378796	0	0.0268743
CHIT1	0	0	0	0	0.051604	0.00393314	0.00630353	0.00763347	0	0	0	0	0	0	0	0	0	0	0	0	0	0	0	0	0	0	0	0	0.0216793	0	0	0.00119793	0	0	0	0	0.00270117	0	0	0	0	0	0.10426	0	0.0133872	0	0	0
BTG2	0	0	0.0323995	0	0	0.00457059	0.0201611	0.0136212	0	0	0.0144975	0	0	0.0218016	0	0	0	0	0.0139637	0	0.0151536	0	0	0.0255206	0.0220181	0	0	0.242775	0	0	0	0.0244049	0.0354048	0	0	0	0.0480637	0	0	0	0	0	0	0	0	0.0255121	0	0.0248618
FMOD	0	0	0	0	0	0	0.00169816	0.00543923	0	0	0	0	0	0	0	0	0	0	0	0	0	0	0	0	0	0	0	0	0	0	0	0	0	0	0	0	0	0	0	0	0	0	0	0	0.00194248	0	0	0
PRELP	0	0	0.0225992	0	0	0	0.110775	0.0500372	0	0	0.0591505	0	0	0.0520868	0	0.0659469	0	0	0.00981971	0	0	0	0	0.0211415	0	0	0	0	0.0342439	0	0	0	0.0592318	0.0118406	0	0	0.120026	0.197553	0.266036	0.462916	0	0	0	0	0.0103651	0.0259959	0	0.0299883
OPTC	0	0	0	0	0	0	0	0.000659943	0	0	0	0	0	0	0	0	0	0	0	0	0	0	0	0	0	0	0	0	0	0	0	0	0	0	0	0	0	0	0	0	0	0	0	0	0	0	0	0
ATP2B4	0.318336	0.51494	0.423055	0.460557	0.275282	0.527839	0.430605	0.382439	0.557513	0.572209	0.607421	0.688881	0	0.343251	0.0725865	0.411956	0	0.920669	0.320627	0.130465	0.328825	0.377855	0	0.344742	0.580585	0.221252	0.171072	0.318376	0.377658	0	0.29819	0.371704	0.274088	0.344658	0.335657	0.420391	0.298643	0.628876	1.10605	0	0.356033	0	0.212333	0	0.394541	0.332792	0	0.346986
LAX1	0	0	0	0	0	0	0	0	0	0	0	0	0	0	0	0	0	0	0	0	0	0	0	0	0	0	0	0	0	0	0	0	0	0	0	0	0	0	0	0	0	0	0	0	0	0	0	0
SNRPE	0	0	0.0870097	0.16047	0.15105	0.0226097	0.073417	0.0675266	0.0195674	0.108231	0.0379986	0.118013	0	0.0264626	0	0	0	0	0.0269145	0.130306	0.0249461	0.04207	0	0.0566561	0	0	0.265099	0	0.0511818	0	0.371175	0.0463333	0	0.0557288	0	0	0.0334836	0	0	0	0	0	0	0	0.0400797	0.0359917	0.291972	0.0362205
SOX13	0	0	0	0	0	0	0.00202871	0.00572842	0.147085	0.0917076	0	0	0	0	0	0	0	0	0	0	0	0	0	0.0135612	0	0	0	0	0	0	0	0.0160622	0	0.0170655	0	0	0	0	0.266036	0	0	0	0	0	0	0	0	0.00791561
ETNK2	0	0	0	0	0	0.0129935	0.0155357	0.00836879	0	0	0	0	0	0	0	0	0	0	0	0	0	0	0	0.0137652	0.0402954	0	0	0	0.024182	0	0	0	0	0.0451952	0	0	0.00793209	0	0	0	0	0	0	0	0.0419107	0	0	0.0151169
REN	0	0	0	0	0	0	0.00322974	0.00139288	0	0	0	0	0	0	0	0	0	0	0	0	0	0	0	0	0	0	0	0	0	0	0	0	0	0	0	0	0	0	0	0	0	0	0	0	0	0	0	0
KISS1	0	0	0	0	0	0	0.000745637	0	0	0	0	0	0	0	0	0	0	0	0	0	0	0	0	0	0	0	0	0	0	0	0	0	0	0	0	0	0	0	0	0	0	0	0	0	0	0	0	0
GOLT1A	0	0	0.0201071	0	0	0	0.01605	0.0070171	0	0	0	0	0	0	0	0	0	0	0	0	0	0	0	0.0201791	0	0	0	0	0	0	0	0	0	0	0	0	0	0	0	0	0	0	0	0	0	0	0	0.00542539
PLEKHA6	0.0330427	0.147286	0.111332	0.126287	0.0748822	0.153772	0.372114	0.222143	0.0859413	0.0757679	0.121331	0.197118	0	0.0673636	0.122286	0.153346	0	0	0.128596	0	0.107295	0.166215	0	0.160677	0.0662442	0	0.171072	0.429963	0.164003	0	0	0.217993	0.21015	0.107571	0.206048	0.172802	0.168937	0.284181	0.549707	0.487042	0	0	0.0359781	0	0.108883	0.136385	0	0.167687
PPP1R15B	0.0873749	0.09017	0.042452	0	0.0357139	0.039076	0.0885172	0.0329452	0.025794	0.315408	0.0800651	0	0	0.0260792	0.157697	0.0590134	0	0	0.0718082	0	0	0	0	0.0406422	0	0	0	0	0.0135594	0	0	0.0741077	0.0218539	0.0341393	0	0.255607	0.0208324	0.165892	0	0	0	0	0.253764	0	0.0254789	0.0791303	0	0.0291046
PIK3C2B	0.0554786	0	0.0299585	0	0	0.0430311	0.0512054	0.0349358	0.148522	0	0	0	0	0	0	0	0	0	0.012164	0	0	0.0765216	0	0	0.0123833	0	0	0.208732	0.0716366	0	0.29819	0.0225018	0.0496992	0.0193543	0	0	0.0242112	0.0508344	0	0	0	0	0	0	0.00196345	0.0124404	0	0.0287566
MDM4	0.223629	0.210023	0.0670587	0.165459	0.117833	0.114648	0.138843	0.0975264	0.299475	0	0.0235054	0	0	0.0329434	0	0.0668905	0	0.198056	0.0360338	0.146529	0.0781161	0.051486	0	0.0601595	0.0462941	0	0	0	0.1107	0	0	0.164355	0.134887	0.0470803	0	0.172802	0.0856378	0.242507	0	0	0.159279	0	0.134663	0	0.095811	0.0728473	0	0.0662789
LRRN2	0.0330427	0.0659617	0.101026	0.0333857	0.0382818	0.0314566	0.144758	0.0715058	0.0498689	0	0.140959	0.118013	0	0.0521356	0.122286	0	0	0.264831	0.0368989	0	0.0874251	0.031261	0	0.0894432	0.0873903	0.123952	0.171072	0	0.0319714	0	0	0	0.0559775	0.0756663	0.317446	0	0.0957135	0.0363043	0	0	0.0500377	0	0.0456916	0	0.0598506	0.10401	0	0.0878513
NFASC	0.128412	0.317265	0.327611	0.11651	0.327276	0.249488	0.382729	0.20879	0.317642	0.0815403	0.19273	0.289194	0	0.0891042	0.157697	0.308043	0	0.295591	0.17814	0	0.258018	0.261095	0	0.318253	0.10829	0.172952	0.471589	0.574118	0.206202	0	0.429112	0.321851	0.113209	0.26369	0.901883	0.195482	0.277832	0.227854	0.413741	0	0	0	0.151051	0	0.119078	0.26465	0.207974	0.259863
CNTN2	0.0464599	0.151042	0.0810723	0.202272	0.0999396	0.0652409	0.0983828	0.108833	0.0667325	0	0.0772918	0.0568986	0	0.123491	0.277692	0.0536589	0	0	0.117911	0	0.0851835	0.154322	0	0.0783787	0.167987	0	0	0	0.0749747	0	0	0.0272776	0.208622	0.0987194	0	0.255801	0.035347	0.11232	0	0.462916	0	0	0.388254	0	0.0738494	0.0352534	0	0.132227
TMEM81	0	0	0	0	0.0540544	0.0108112	0.0346881	0.00248088	0	0	0	0	0	0	0	0	0	0	0.00253795	0	0.0201149	0.00209237	0	0.0180824	0.0514659	0	0	0	0	0	0	0.00279427	0	0.00591357	0	0	0.0160654	0.118315	0	0	0	0	0	0	0.00605514	0.0122338	0	0.0239668
RBBP5	0.073109	0.164568	0.0222743	0.0314528	0	0.0432216	0.119704	0.0844681	0.0320957	0	0.073546	0	0	0.0625247	0.122286	0	0	0.347234	0.121299	0	0	0.0987019	0	0.0408707	0.0598115	0	0.223468	0.103159	0.0799581	0	0	0.0751241	0.118068	0.0444189	0	0	0.0649126	0	0	0	0.131709	0	0.0456916	0	0.0610465	0.101884	0.205756	0.0792188
DSTYK	0.110669	0.280708	0.220219	0.257652	0.250508	0.196401	0.290387	0.232514	0.368307	0.222348	0.118199	0.24596	0	0.112335	0.118209	0.0566801	0	0.295591	0.164623	0.123837	0.145096	0.24002	0	0.170858	0.121443	0.249003	0.265099	0.625602	0.267232	0	0	0.289154	0.167456	0.119266	0	0	0.276627	0.342002	0.266036	0.287665	0.284596	0	0.208368	0	0.16736	0.186072	0	0.300495
TMCC2	0.0554786	0	0.0685367	0	0.0619157	0.0305093	0.0883624	0.0641822	0.0599483	0.108231	0.0379986	0	0	0.0572877	0.269371	0	0	0	0.0418627	0	0	0.00209237	0	0.0443884	0.085876	0	0	0	0.199773	0	0.29819	0.0141555	0.141216	0.0533175	0	0.137463	0.0874068	0.0137757	0	0	0	0	0	0	0.0849746	0.029388	0	0.105399
NUAK2	0	0	0	0	0	0	0.000337175	0	0	0	0	0	0	0	0	0	0	0	0	0	0	0	0	0	0	0	0	0	0	0	0	0	0	0	0	0	0	0	0	0	0	0	0	0	0	0	0	0
KLHDC8A	0	0	0.050043	0	0	0	0.0119199	0.013504	0	0.0815403	0	0	0	0	0	0	0	0	0.0111857	0	0	0.0302442	0	0	0	0.123952	0	0	0	0	0	0	0.0165895	0.0106048	0	0	0.00083107	0	0	0	0	0	0	0	0	0.0207457	0	0.0214699
LEMD1	0	0	0	0	0	0	0.00519482	0.00713047	0	0	0	0	0	0	0	0	0	0	0	0	0	0.0353418	0	0	0	0	0	0	0	0	0	0	0	0.0116279	0	0	0.000972702	0	0	0	0	0	0	0	0	0	0	0.00418851
CDK18	0	0	0.0384971	0	0.111505	0.00750113	0.164567	0.080548	0.19602	0.0815403	0.0379986	0	0	0.02914	0	0	0	0.347234	0.0615297	0	0.0651843	0.0794495	0	0.0611414	0.0707012	0	0	0	0	0	0.371175	0.0511308	0.100631	0.00687069	0	0	0.0688085	0.198104	0	0	0.250578	0	0.0359781	0	0.0337718	0.0678843	0	0.0696435
MFSD4A	0.45826	0.350653	0.251381	0.0314528	0.274556	0.273097	0.227675	0.265265	0.262177	0.30087	0.230322	0.0568986	0	0.270772	0.0801931	0.275822	0	0	0.278469	0.357826	0.213461	0.233515	0	0.340436	0.216802	0.29016	0.223468	0.167736	0.151921	0	0.429112	0.230398	0.258967	0.287444	0	0.345559	0.160507	0.337068	0.592761	0.535549	0.549205	0	0.172221	0	0.238988	0.269152	0.291972	0.150272
ELK4	0	0	0.10942	0	0.055031	0.0130742	0.0666357	0.0442046	0.0287696	0.180961	0.0464911	0	0	0	0	0.0525814	0	0.619575	0.0228275	0	0	0.0368553	0	0.0265578	0.0836043	0	0	0	0.0628635	0	0	0.0394536	0.0413799	0.0587996	0.335657	0	0.0269353	0	0	0	0.209747	0	0.0359781	0	0.0908705	0.0364656	0	0.0351972
SLC45A3	0	0	0	0	0	0	0.000915403	0	0	0	0	0	0	0	0	0	0	0	0	0	0	0	0	0.00829923	0.0248808	0	0	0.184349	0.0184236	0	0	0	0	0	0	0.137463	0	0.0508344	0	0	0	0	0	0	0	0	0	0
NUCKS1	0.994374	0.492357	0.574265	1.01407	0.4726	1.0092	0.638987	0.652563	0.339585	0.437115	0.813504	0.263584	0	0.554113	0.831026	0.410505	0	0.806184	0.640568	0.123837	0.518723	0.406511	0	0.525628	0.582173	0.37454	0.870395	0.494096	0.819777	0	0	0.389822	0.443388	0.706554	0	0.615219	0.519555	0.715956	0.791004	0.487042	0.4713	0	0.394992	0	0.640953	0.748021	0.499945	0.472356
RAB29	0	0	0.0297888	0.0314528	0	0.0258021	0.0347529	0.029639	0	0	0	0	0	0	0	0	0	0	0.0300212	0.136171	0.0766046	0	0	0.00490264	0	0	0	0.330171	0.00544166	0	0	0.0413337	0.0368905	0.0156758	0	0	0.00786035	0.0542458	0	0	0	0	0	0	0.00296533	0	0	0.0167767
SLC41A1	0.0464599	0	0	0.0267318	0	0.0757494	0.0385739	0.0396851	0.0507461	0.0815403	0.0144975	0	0	0	0	0	0	0	0.0166482	0	0	0.0454917	0	0.0241843	0.0669509	0	0	0.103159	0.126825	0	0	0.0585212	0	0.0269343	0	0	0.014095	0.143567	0	0	0	0	0	0	0.0235661	0.0389387	0	0.0327328
PM20D1	0	0	0	0	0	0	0.00510533	0.00208849	0	0	0.00900781	0	0	0	0	0	0	0	0.00253795	0	0.0230402	0	0	0	0	0	0	0	0	0	0	0	0	0	0	0	0	0	0	0	0	0	0	0	0	0	0	0
SLC26A9	0	0	0	0	0	0	0.000174357	0	0	0	0	0	0	0	0	0	0	0	0	0	0	0	0	0	0	0	0	0	0.00565152	0	0	0	0	0	0	0	0	0	0	0	0	0	0	0	0	0	0	0
RAB7B	0	0	0	0	0	0	0.00307208	0	0	0	0	0	0	0	0	0	0	0	0	0	0	0	0	0	0	0	0	0	0	0	0	0	0.0165895	0	0	0	0	0	0	0	0	0	0	0	0	0	0	0
CTSE	0	0	0	0	0	0	0	0	0	0	0	0	0	0	0	0	0	0	0	0	0	0	0	0	0	0	0	0	0	0	0	0	0	0	0	0	0	0	0	0	0	0	0	0	0	0	0	0
RHEX	0	0	0	0	0.0306942	0	0.00813279	0	0	0	0	0	0	0	0	0	0	0	0	0	0	0	0	0.00635163	0	0	0	0	0	0	0	0	0	0	0	0	0	0	0	0	0	0	0	0	0.0107333	0	0	0
AVPR1B	0	0	0	0	0	0	0	0	0	0	0	0	0	0	0	0	0	0	0	0	0	0	0	0	0	0	0	0	0	0	0	0	0	0	0	0	0	0	0	0	0	0	0	0	0	0	0	0
FAM72A	0	0	0	0	0	0	0.000163463	0	0	0	0	0	0	0	0	0	0	0	0	0	0	0	0	0	0	0	0	0	0	0	0	0	0	0	0	0	0.00118309	0	0	0	0	0	0.0456916	0	0	0	0	0
SRGAP2	0.295523	0.0762634	0.0727408	0.068042	0.0753323	0.0340359	0.138	0.116387	0.135599	0.0815403	0.0763193	0	0	0.02914	0.0958859	0.0671798	0	0	0.0311642	0.157446	0.0872678	0.0844641	0	0.0695243	0.0924028	0	0	0	0.13147	0	0	0.11516	0.0769011	0.0394058	0	0	0.105511	0.0877294	0	0	0	0	0	0	0.0672734	0.0568809	0.317258	0.0819885
IKBKE	0	0	0	0	0.056172	0	0.00518264	0.00102951	0	0	0	0	0	0	0	0	0	0	0	0	0	0	0	0	0	0	0	0	0.00526516	0	0	0	0	0	0	0	0	0	0	0	0	0	0	0	0	0.0144738	0	0
RASSF5	0.0732928	0.0659617	0.122362	0	0.0357381	0.0665309	0.0617225	0.0501351	0.0412979	0	0	0	0	0.0478702	0.147085	0	0	0	0.0414885	0	0	0.00209237	0	0	0.0221942	0	0	0.103159	0.0375868	0	0	0.0397322	0.0479991	0.0427733	0.474946	0	0.0699612	0	0	0	0.126586	0	0	0	0.0317387	0.0169284	0	0.0648174
EIF2D	0	0	0	0	0	0.0105812	0.0426853	0.0109455	0.156287	0	0	0	0	0	0	0	0	0	0.00253795	0	0.0311511	0	0	0	0	0	0	0	0.0192917	0	0	0.0437058	0.0407205	0.00283447	0	0	0.00515476	0.0363043	0	0	0	0	0	0	0.00370445	0.0683807	0	0.0151257
DYRK3	0	0	0	0	0.103368	0.00235315	0.0340254	0.011787	0	0	0	0	0	0.0639803	0	0	0	0	0.0126696	0	0	0	0	0	0.016143	0	0	0	0	0	0	0.0039922	0.0269888	0.0118406	0	0	0.0125343	0	0	0	0	0	0	0	0.00471669	0.0279617	0	0.0346178
MAPKAPK2	0	0	0.035109	0	0	0.063825	0.0152325	0.0111101	0.183045	0	0	0	0	0	0	0	0	0	0.0226176	0	0	0	0	0.0211783	0.0182016	0	0	0	0	0	0	0.0203337	0.0325207	0.00066056	0	0	0.0204804	0.0893212	0	0	0	0	0	0	0.0375538	0.014881	0	0.0146659
IL10	0	0	0	0	0	0	0.000152919	0	0	0	0	0	0	0	0	0	0	0	0	0	0	0	0	0	0	0	0	0	0	0	0	0	0.0367317	0	0	0	0	0	0	0	0	0	0	0	0	0	0	0
IL19	0	0	0	0	0	0	0	0	0	0	0	0	0	0	0	0	0	0	0	0	0	0	0	0	0	0	0	0	0.00829419	0	0	0	0	0	0	0	0	0	0	0	0	0	0	0	0	0	0	0
FCMR	0	0	0	0	0	0	0	0	0	0	0	0	0	0	0	0	0	0	0	0	0	0	0	0	0	0	0	0	0	0	0	0	0	0	0	0	0	0	0	0	0	0	0	0	0	0	0	0
PIGR	0	0	0	0	0	0	0	0	0	0	0	0	0	0	0	0	0	0	0	0	0	0	0	0	0	0	0	0	0	0	0	0	0	0	0	0	0	0	0	0	0	0	0	0	0	0	0	0
FCAMR	0	0	0	0	0	0	0	0	0	0	0	0	0	0	0	0	0	0	0	0	0	0	0	0	0	0	0	0	0	0	0	0	0	0	0	0	0	0	0	0	0	0	0	0	0	0	0	0
C1orf116	0	0	0	0	0	0	0.000153439	0	0	0	0	0	0	0	0	0	0	0	0	0	0	0	0	0	0	0	0	0	0	0	0	0	0	0	0	0	0	0	0	0	0	0	0	0	0	0.0010177	0	0
PFKFB2	0	0.09017	0.0898256	0.0314528	0.0357381	0.083805	0.0557923	0.039324	0.179181	0	0.0144975	0	0	0.0385092	0	0.0523607	0	0	0.0473619	0	0.0227047	0.0965505	0	0.0265057	0.0492645	0	0	0.103159	0.020106	0	0	0.0702376	0.084752	0.0609978	0	0.255607	0.0173189	0	0	0	0	0	0	0	0.025811	0.0189249	0	0.0344182
YOD1	0.0554786	0	0	0	0.129171	0.0652395	0.0804192	0.0483905	0.0375129	0	0.11943	0	0	0.0414618	0	0	0	0	0.0387712	0	0.0850242	0.0263193	0	0.0615146	0.0455039	0.0813244	0	0.182153	0.0109786	0	0	0.0196476	0.0568847	0.0353272	0	0	0.0722804	0.118315	0	0	0	0	0.273353	0	0.0346158	0.00285346	0	0.0881648
C4BPB	0	0	0	0	0	0	0.000558735	0	0	0	0	0	0	0	0	0	0	0	0	0	0	0	0	0	0	0	0	0	0	0	0	0	0	0	0	0	0.00121498	0	0	0	0	0	0	0	0	0	0	0
C4BPA	0	0	0	0	0	0	0.000957694	0	0	0	0	0	0	0	0	0	0	0	0	0	0	0	0	0	0	0	0	0	0	0	0	0	0	0	0	0	0	0	0	0	0	0	0	0	0	0	0	0
CD55	0.0464599	0	0.0356219	0.0374302	0.0342931	0.0169373	0.0264201	0.0566661	0.102766	0	0	0	0	0	0	0	0	0.264831	0.0351559	0	0.0596909	0.0333013	0	0.0295119	0	0	0	0.208732	0.0212759	0	0	0.0166898	0.0119496	0.0143901	0	0	0.00802567	0.144932	0	0	0	0	0	0	0.00275323	0.0491193	0	0.019528
CR2	0	0	0	0	0	0	0.000182562	0	0	0	0	0	0	0	0	0	0	0	0	0	0	0	0	0	0	0	0	0	0	0	0	0	0	0	0	0	0	0.0442982	0	0	0	0	0	0	0	0	0	0
CR1	0	0	0	0	0	0	0.000661735	0	0	0	0	0	0	0	0	0	0	0	0	0	0	0	0	0	0	0	0	0	0	0	0	0	0	0	0	0	0	0	0	0	0.104612	0	0	0	0	0	0	0
CR1L	0	0	0	0	0	0	0.00474891	0	0	0	0	0	0	0	0	0	0	0	0.00113267	0	0	0	0	0	0	0	0	0	0.00829419	0	0	0	0	0.0167329	0	0	0.00365583	0	0	0	0	0	0	0	0	0.0161346	0	0.00804966
CD46	0.104476	0	0.106393	0.0590829	0.0874146	0.133026	0.174765	0.150189	0.0672909	0.137755	0.0319936	0	0	0.126195	0.0801931	0.101139	0	0	0.108101	0	0.0782529	0.0470995	0	0.103537	0.0627874	0.19044	0	0	0.0876043	0	0	0.145784	0.190069	0.0998387	0	0	0.126998	0.198297	0	0	0	0	0.367776	0	0.0676539	0.0454912	0.291972	0.0973955
CD34	0	0	0	0	0	0	0.00294192	0	0	0	0	0	0	0	0	0	0	0	0	0	0	0	0	0	0	0	0	0	0	0	0	0	0	0	0	0	0.0229032	0	0	0	0	0	0	0	0	0	0	0.00782909
PLXNA2	0.121283	0.215948	0.285208	0.39526	0.138227	0.187208	0.367431	0.214757	0.219282	0.1204	0.307076	0.178106	0	0.204155	0.0958859	0.299419	0	0.581608	0.158614	0.123837	0.151693	0.144612	0	0.230926	0.0849925	0.108373	0	0.234997	0.13304	0	0	0.163942	0.246899	0.189391	0.394235	0	0.257443	0.251984	0	0	0.123313	0	0.212583	0	0.126131	0.386527	0.205756	0.291968
CAMK1G	0.0708628	0.0513295	0.126797	0.0708524	0.074979	0.0235423	0.161122	0.141813	0.151965	0.231102	0.221534	0	0	0.0947454	0.161697	0	0	0	0.113596	0	0.0508841	0.134735	0	0.0510987	0.0425219	0.413475	0.377561	0	0.110159	0	0.727302	0.0323211	0.0864434	0.0571375	0	0.557315	0.0507624	0.181465	0	0	0.126925	0	0.121891	0	0.12745	0.120104	0	0.0928466
LAMB3	0	0	0	0	0	0.0388031	0.0786241	0.0111803	0.0803671	0	0.0235054	0	0	0	0.182901	0.0489922	0	0.198056	0.0277901	0	0.0197102	0	0	0.0498452	0.0550061	0	0.171072	0	0	0	0	0.00232053	0	0.0111692	0	0	0.0223049	0.0442982	0	0	0	0	0	0	0.0154833	0.0517255	0.205756	0.0122854
G0S2	0	0	0	0	0	0	0.0136398	0.00911757	0	0	0	0.0568986	0	0	0	0	0	0	0.00650846	0	0	0.00209237	0	0	0	0	0	0	0	0	0	0	0	0.00582197	0	0	0.00309947	0	0	0	0	0	0	0	0	0.00798346	0	0.00434532
HSD11B1	0	0	0	0	0	0.00750113	0.00366643	0.00165507	0	0	0	0	0	0	0	0	0	0	0	0	0	0.00209237	0	0.00913479	0	0	0	0	0	0	0	0	0.025978	0.00802366	0	0	0.00152906	0	0	0	0	0	0	0	0	0.0124149	0	0
TRAF3IP3	0	0	0	0	0	0.00249302	0.00076624	0	0	0	0	0	0	0	0	0	0	0	0	0	0	0	0	0	0	0	0	0	0.00505424	0	0	0	0	0	0	0	0	0	0	0	0	0	0	0	0	0	0	0
C1orf74	0	0	0	0	0	0	0.00405104	0.000796918	0	0	0	0	0	0	0	0	0	0	0	0.123837	0	0.0282142	0	0.0151535	0	0	0	0.103159	0	0	0	0.0233881	0	0	0	0	0.00105596	0	0	0	0	0	0	0	0.0196819	0.00887189	0	0.00715548
IRF6	0	0	0	0	0	0	0	0	0	0	0	0	0	0	0	0	0	0	0	0	0	0	0	0	0	0	0	0	0	0	0	0	0.0119496	0	0	0	0	0	0	0	0	0	0	0	0	0	0	0
UTP25	0	0	0.0338848	0	0	0.0368466	0.066338	0.0359363	0.178757	0	0.155926	0.0999008	0	0.0121066	0	0.0659469	0	0	0.0400306	0	0.0329864	0.00209237	0	0.0867075	0.0478034	0	0	0	0.0207909	0	0	0.00232053	0.0119496	0.019093	0	0	0.0395023	0	0	0	0	0	0.0723446	0	0.0324608	0.0108832	0	0.043854
SYT14	0	0.119319	0.169051	0.265717	0.21482	0.190127	0.485676	0.218177	0.481137	0	0.0666723	0.315131	0	0.0385092	0.0801931	0.132942	0	0	0.182909	0.14387	0.0786833	0.310585	0	0.100453	0.162679	0.337449	0	0	0.22008	0	0.371175	0.0921285	0.314926	0.117541	0	0	0.19879	0.119823	0	0	0	0	0	0	0.165757	0.213626	0.207974	0.146545
SERTAD4	0.0330427	0.0848869	0.0225992	0	0	0.0129935	0.0261285	0.023921	0.00920223	0.137755	0.0235054	0	0	0	0	0	0	0	0.0114444	0	0.124808	0.00784706	0	0.0416314	0.0413562	0.0494006	0	0	0.0859238	0	0	0.0680047	0.0325207	0.0215483	0	0	0.0625178	0.121594	0.266036	0	0	0	0	0	0.0403822	0.0327567	0	0.0500355
HHAT	0.095369	0	0.0411655	0	0	0.0449729	0.0758707	0.0378143	0.0177732	0	0.00900781	0	0	0.0428416	0	0	0	0	0.0116353	0	0.0463047	0.0145368	0	0.00708387	0.0537576	0	0	0	0.0567021	0	0	0.0136119	0.0428867	0.0050869	0	0	0.037581	0	0	0	0	0	0	0	0.00757877	0.0134326	0	0.0176069
KCNH1	0.065117	0.0999117	0.149193	0.0905357	0.0643347	0.371513	0.322259	0.193571	0.1919	0.149561	0.158004	0	0	0.0451848	0.375869	0.129513	0	0	0.155756	0.254143	0.0776914	0.0557781	0	0.13398	0.144288	0	0	0.167736	0.196884	0	0	0.151891	0.146661	0.103789	0.206048	0.195482	0.134868	0.240172	0	0	0.294337	0	0	0	0.0986183	0.107991	0.205756	0.204045
AC092017.3	0	0	0	0	0	0	0.000749981	0	0.00920223	0	0	0	0	0	0	0	0	0	0	0	0	0	0	0	0	0	0	0	0	0	0	0	0	0	0	0	0	0	0	0	0	0	0	0	0	0	0	0
RCOR3	0.0998688	0	0.164797	0.0712998	0.193399	0.185946	0.18166	0.166311	0.209011	0	0.0591505	0	0	0.211255	0	0.187729	0	0.308603	0.11254	0.266636	0.162014	0.191426	0	0.0729182	0.192556	0	0	0.228715	0.16315	0	0	0.155889	0.0716151	0.0938188	0.206048	0	0.14409	0.0508344	0	0	0	0	0.0816697	0	0.163429	0.105375	0.207974	0.168964
TRAF5	0.0560822	0.0680236	0	0.048407	0.0318728	0.0900526	0.0331777	0.0285319	0	0	0.128117	0	0	0.0329294	0	0.0640629	0	0	0.0487724	0	0.0345007	0.00209237	0	0.0198743	0	0	0	0	0.00829419	0	0	0.00232053	0	0.00836905	0	0	0.00975439	0	0.266036	0	0	0	0	0	0.042712	0	0	0.0380049
RD3	0	0	0	0	0	0	0	0	0	0	0	0	0	0	0	0	0	0	0	0	0	0	0	0	0	0	0	0	0	0	0	0	0	0	0	0	0	0	0	0	0	0	0	0	0	0	0	0
SLC30A1	0	0	0.0204294	0.0836803	0.0445445	0.0399471	0.0456452	0.0367378	0	0	0	0.127946	0	0	0.161697	0	0	0	0.0672508	0	0.0855924	0.0387913	0	0.0322894	0	0	0	0	0.0148805	0	0	0.0410877	0.028816	0.0123118	0	0	0.0625579	0	0	0	0	0	0	0	0.0493743	0.0416449	0	0.0643989
NEK2	0	0	0	0	0	0	0.00203835	0.00133207	0	0	0	0	0	0.0408852	0	0	0	0	0.00768935	0	0	0	0	0.00969164	0	0	0	0	0	0	0	0	0	0	0	0	0.0159225	0	0	0	0.126586	0	0	0	0	0	0	0.00340796
LPGAT1	0.382307	0.0998215	0.202573	0.529051	0.0827414	0.307443	0.278329	0.266849	0.477652	0	0.202743	0	0	0.23194	0.0958859	0.23971	0	0.272341	0.200607	0.130465	0.206027	0.231851	0	0.194316	0.0913468	0.123552	0.171072	0	0.367384	0	0	0.236332	0.279159	0.39993	0.206048	0.664348	0.172789	0.426746	0.413741	0	0.258295	0	0	0	0.14304	0.214046	0	0.281313
INTS7	0	0	0	0.0295829	0	0.0530755	0.0846221	0.0170122	0.0941953	0	0	0.118013	0	0	0	0	0	0	0.0331618	0	0.0765001	0.00209237	0	0.0301905	0	0.0840863	0	0	0.0221532	0	0	0.0131472	0	0.059826	0	0	0.0332456	0.0137757	0	0	0	0	0.0359781	0	0.0423846	0.0347438	0	0.0309628
DTL	0	0	0	0	0	0	0.000490195	0.00814342	0	0	0	0	0	0	0	0	0	0	0	0	0	0	0	0.0128855	0	0	0	0	0	0	0	0	0	0	0	0	0	0	0	0	0	0	0	0	0	0	0	0.0033816
PPP2R5A	0.0330427	0	0.0934186	0.0314528	0.0381968	0.122566	0.063302	0.0493835	0.0578897	0	0	0.178106	0	0.0214076	0	0.0438616	0	0	0.0200585	0.0825958	0	0	0	0.0839711	0.104022	0	0	0.155941	0.0377429	0	0	0.0704311	0.126218	0.0196367	0	0	0.0740674	0	0	0	0.127265	0	0.138691	0	0.033573	0.0289088	0.601795	0.0487564
NENF	0	0.0554779	0.0216221	0.0896764	0.0304502	0.140788	0.128646	0.0891895	0.0583531	0	0.0172708	0	0	0.0474868	0	0.0659469	0	0	0.0944947	0.130146	0.0292071	0.0690774	0	0.0366927	0.117862	0.0840863	0	0.182153	0.11178	0	0	0.0506561	0.0646984	0.0589756	0	0.282989	0.149922	0.193768	0	0	0.154649	0	0.204044	0	0.132961	0.0161707	0	0.135173
ATF3	0.0882403	0	0	0	0	0.00452489	0.0102514	0.0133716	0	0	0	0	0	0.00909555	0	0	0	0	0	0	0.030182	0.00409265	0	0	0	0	0	0	0	0	0.371175	0.00145173	0.0249409	0	0	0	0.00365421	0	0	0	0	0	0	0	0	0	0	0.00398956
BATF3	0	0	0	0	0	0	0.0170823	0.00698488	0	0	0	0	0	0.0264626	0	0	0	0	0	0	0	0	0	0.0123975	0	0	0	0	0.0220432	0	0	0.0430367	0	0.0205039	0	0	0.0228413	0	0	0	0	0	0	0	0	0	0	0.0108449
NSL1	0.111561	0.0672341	0.110487	0.151188	0.11643	0.107021	0.185093	0.11425	0.0594424	0.0815403	0.0361648	0.178106	0	0.0301389	0	0.0438616	0	0.264831	0.116133	0	0.0574453	0.141995	0	0.0928987	0.10162	0.103528	0.206489	0	0.102494	0	0.29819	0.0841306	0.101191	0.064611	0	0.195482	0.117123	0.0257361	0.413741	0	0	0	0.0456916	0	0.098563	0.128219	0.413729	0.0728033
TATDN3	0.0464599	0.0680236	0	0	0.0304502	0.0313555	0.0860167	0.0562498	0.0988511	0	0.00900781	0	0	0.0700862	0	0.126595	0	0	0.0311939	0	0.0287809	0.0463102	0	0.125533	0	0.106171	0	0	0.0531605	0	0	0.0593889	0	0.0540288	0	0	0.0882626	0	0	0	0	0	0	0	0.0272067	0.0915119	0	0.0709436
SPATA45	0	0	0	0	0	0.0226884	0.00425306	0.00145558	0	0	0	0	0	0	0	0	0	0	0	0	0	0	0	0	0	0	0	0	0	0	0	0	0	0.00066056	0	0	0	0	0	0	0	0	0	0	0	0	0	0
FLVCR1	0	0.0838079	0.0543201	0	0.0927327	0.172485	0.0519754	0.0522904	0.0412979	0.0757679	0.0974408	0.0999008	0	0.0271124	0	0	0	0	0.0298735	0.136171	0	0	0	0.0324388	0.0843448	0.10921	0	0	0.0917943	0	0	0.0332128	0	0.0297205	0	0	0.0692662	0.189615	0	0	0	0	0	0	0.031083	0.042751	0	0.0913899
VASH2	0	0	0.0130227	0	0	0.00249302	0.0167422	0.00285316	0	0.0815403	0.0144975	0	0	0	0	0	0	0	0.0115894	0	0	0.0325627	0	0	0	0	0	0	0	0	0	0	0	0.00457622	0	0	0.00230359	0.0137757	0	0	0	0	0	0	0.00175136	0	0	0
ANGEL2	0	0.0571155	0.0452065	0.0590829	0.131599	0.125458	0.122195	0.0816146	0.074828	0	0.069767	0	0	0.0484467	0.0958859	0.134414	0	0.272341	0.0464878	0.123837	0.0410238	0.00784706	0	0.0763685	0.023382	0.0613883	0	0.328924	0.0493508	0	0	0.0775392	0.101576	0.0396242	0.360177	0	0.115832	0	0	0	0.137344	0	0	0	0.0847861	0.0366504	0	0.0503363
RPS6KC1	0.0330427	0.322001	0.161387	0.146714	0.0680641	0.242687	0.51	0.220753	0.391931	0	0.14391	0.0999008	0	0.100799	0	0.135936	0	0	0.129375	0.260612	0.12121	0.363382	0	0.128413	0.118902	0.155459	0.265099	0.167736	0.440524	0	0.429112	0.233943	0.120265	0.0871782	0	0	0.249471	0.130816	0	0.462916	0	0	0.194236	0	0.110933	0.272288	0.205756	0.21215
PROX1	0.0882403	0	0	0	0.0391683	0	0.0137723	0.0480762	0.147085	0.12806	0.0463961	0	0	0	0	0	0	0	0	0	0.0340809	0	0	0.0223471	0.0248808	0.123952	0	0	0.00829419	0	0	0.0441387	0	0.00591357	0	0	0.0289087	0	0	0	0	0	0.0456916	0	0	0	0	0.0180251
SMYD2	0.133183	0	0.105228	0.20571	0.277222	0.243971	0.158924	0.0858049	0.244995	0	0.0361648	0.184845	0	0.0988123	0.0801931	0.190445	0	0.295591	0.0834795	0	0.152921	0.0479506	0	0.0934621	0.222822	0.0812294	0.223468	0	0.132771	0	0	0.139299	0.114467	0.0677007	0	0	0.0853136	0.155649	0	0	0	0	0.49107	0	0.109839	0.0754086	0.499945	0.0544606
PTPN14	0.0882403	0.126949	0.120699	0.0353786	0.0764295	0.0365405	0.144223	0.0718917	0.0905333	0	0.104869	0	0	0.0348704	0.212802	0.0514979	0	0	0.0364198	0	0.0493412	0.0783677	0	0.0273662	0.116912	0	0	0	0.0873831	0	0	0.0444467	0.0960482	0.0684283	0	0.255607	0.0598818	0.0761689	0	0	0	0	0	0	0.0847304	0.0326021	0	0.0497649
CENPF	0	0	0	0	0	0	0.0185969	0.0299273	0	0	0.0379986	0	0	0.0438836	0	0	0	0	0	0	0.032702	0.0234139	0	0.0361575	0	0	0	0	0.0265899	0	0	0.0247007	0	0	0	0	0	0	0	0	0	0	0	0	0.0439529	0.0119413	0	0.00456982
KCNK2	0	0.0714715	0.0498786	0.0374302	0.0203067	0.00642617	0.0954929	0.0455162	0.0605809	0	0.120294	0.0999008	0	0	0	0	0	0	0.0425366	0	0.0416263	0	0	0.0259908	0.0319761	0	0	0.259676	0.0148805	0	0	0.0705525	0.0337475	0.014552	0	0	0.0324416	0.0137757	0	0	0	0	0	0	0.0605645	0.0529912	0	0.0375015
KCTD3	0.363009	0.151831	0.0820162	0.147088	0.0457354	0.0520157	0.144715	0.0459465	0.179181	0	0.0249029	0	0	0.0669212	0	0.0729492	0	0	0.0173731	0	0.0645129	0.0737893	0	0.0937038	0.0258825	0	0.318011	0.161188	0.0364003	0	0	0.131604	0.0491325	0.00487538	0	0	0.125535	0.058074	0	0	0	0	0	0	0.0783238	0.0889183	0	0.0491748
USH2A	0	0.0659617	0	0	0	0.0614899	0.0472027	0.0110138	0.0195674	0	0	0	0	0	0	0	0	0	0	0	0	0	0	0	0	0	0	0	0.0139457	0	0	0.00636341	0	0	0	0	0.0281298	0.0137757	0.266036	0	0	0	0	0	0	0	0	0.00697005
ESRRG	0.169705	0.0513295	0.0940589	0.160312	0.154284	0.282717	0.38655	0.186741	0.279698	0.336909	0.231295	0.213868	0	0.104305	0.269371	0.117168	0	0	0.0686563	0	0.137326	0.151624	0	0.10422	0.0957788	0.123952	0	0.155941	0.474282	0	0	0.0794597	0.213294	0.0582506	0.474946	0	0.194364	0.0760715	0.590822	0	0	0	0.463171	0	0.25619	0.0426195	0	0.166356
GPATCH2	0.0708628	0.0485822	0.0892929	0.0852965	0.252001	0.146823	0.187743	0.129765	0.357538	0.180961	0.200348	0.39153	0	0.166312	0	0.0671798	0	0.347234	0.083376	0.267708	0.0287809	0.0976899	0	0.101191	0.0752576	0	0	0	0.12661	0	0	0.111887	0.167591	0.040379	0	0.172802	0.120079	0.0363043	0	0	0.0500377	0	0.113881	0	0.0953496	0.0384747	0.207974	0.0852711
SPATA17	0	0	0	0	0	0.00249302	0.0097488	0.00342805	0	0	0	0	0	0	0	0	0	0	0	0	0	0.00209237	0	0.0121409	0.0267306	0	0	0	0.0232504	0	0	0.0280302	0	0	0	0	0.00909237	0	0	0	0	0	0	0	0.012194	0.00196589	0	0.0033816
RRP15	0.0330427	0	0.0484443	0	0.0389813	0.0266932	0.0896078	0.108527	0.0311317	0	0.027157	0	0	0	0	0	0	0	0.017896	0.123837	0.0227047	0.0884388	0	0.0233461	0.0341223	0.106058	0	0.103159	0.0658684	0	0	0.0376536	0	0.0241699	0	0	0.029045	0.0137757	0	0	0	0	0.187417	0	0.00975958	0.0126923	0.205756	0.0680763
TGFB2	0	0	0.0490746	0.0333857	0.0634623	0.0108137	0.0146189	0.0145525	0.138355	0.219295	0.0654681	0	0	0.0412844	0	0.0417388	0	0	0.00897734	0	0.0626416	0.0302442	0	0.0193799	0.109627	0	0	0	0.0946049	0	0	0	0.0841941	0.0206198	0	0	0	0	0	0	0	0	0	0	0.00668775	0.0223588	0	0.0108314
LYPLAL1	0.0600741	0.0762634	0.029153	0	0.216626	0.12058	0.103183	0.0769712	0.0672909	0.0815403	0.0703859	0	0	0.0982175	0	0.0404728	0	0.198056	0.0822704	0.130465	0	0.0657661	0	0.0878368	0.0245833	0.106058	0	0.103159	0.10474	0	0	0.021177	0.131704	0.0142224	0	0.137463	0.0776246	0.207325	0	0	0.281503	0	0	0	0.00320472	0.0664088	0	0.0779304
ZC3H11B	0	0	0	0	0	0.00393314	0.0210127	0.025923	0	0	0	0	0	0	0	0	0	0	0	0	0	0	0	0.00336168	0	0	0	0	0	0	0	0	0.0413799	0.0179974	0	0.137463	0.0449676	0	0	0	0	0	0	0	0.00168565	0.0381761	0	0.0153796
SLC30A10	0.242702	0.0672341	0.165144	0	0.0391683	0.0572353	0.0665764	0.072345	0.202413	0	0	0	0	0	0	0	0	0	0.0432011	0.130146	0.0151536	0	0	0.0556754	0.0953564	0.352316	0	0.103159	0.0109786	0	0	0.141214	0.146727	0.0086195	0	0	0.0363234	0.0856147	0	0	0	0	0	0	0.0451261	0.0250981	0	0.0667955
EPRS	0.0708628	0.131149	0.0722498	0.0967067	0.15138	0.133086	0.254508	0.222245	0.460577	0	0.275646	0.24596	0	0.108274	0.0725865	0.0514979	0	0.264831	0.159983	0	0.0820309	0.218329	0	0.176613	0.0890998	0.155572	0.223468	0	0.0871947	0	0	0.114187	0.256731	0.0992393	0	0	0.165274	0.0137757	0.377263	0.535549	0.448743	0	0.158258	0	0.138527	0.127715	0	0.0874034
BPNT1	0	0	0	0.0465025	0.0291296	0.0083207	0.0276989	0.00418399	0.00920223	0	0.00900781	0	0	0.00909555	0	0	0	0	0	0	0.0338755	0	0	0.00625576	0.0312541	0	0	0	0.0579248	0	0	0.044115	0.0641354	0.00703921	0	0	0.0179511	0.0257361	0	0	0	0	0	0	0.0444162	0.0400245	0	0.0153789
IARS2	0	0.0680236	0.0502517	0.246875	0	0.0111729	0.0843481	0.062961	0.00920223	0	0.069767	0	0	0.063797	0	0.190794	0	0	0.0223933	0	0.0227047	0.00209237	0	0.0234099	0.036181	0	0	0	0.00378827	0	0	0.114687	0.0470024	0.0360888	0	0	0.0680204	0.0137757	0.377263	0	0.250578	0	0.0769364	0	0.0226792	0.019323	0.317258	0.0521576
RAB3GAP2	0.160486	0.318759	0.253142	0.365371	0.315903	0.309396	0.306796	0.245355	0.0687501	0.0757679	0.111393	0.223801	0	0.0769732	0.32617	0.250019	0	0	0.0819065	0	0.171617	0.152535	0	0.263076	0.225464	0	0	0.184349	0.227701	0	0.29819	0.258744	0.184912	0.120756	0.317446	0.428579	0.207025	0.247045	0.377263	0	0.104612	0	0	0	0.091006	0.263242	0.291972	0.137601
MARK1	0.290806	0.119353	0.0670424	0.157497	0.220474	0.285919	0.399312	0.187111	0.294404	0.371347	0.276054	0	0	0.142274	0	0.0945431	0	0.198056	0.0956516	0.212742	0.171261	0.231088	0	0.234912	0.217811	0.253848	0.265099	0.390885	0.2835	0	0.800288	0.241229	0.206402	0.0872872	0	0	0.122483	0.260928	0.377263	0	0	0	0.174669	0	0.166786	0.15811	0	0.252257
C1orf115	0.180492	0.0571155	0.270546	0.282768	0.164578	0.252537	0.313753	0.251094	0.0654268	0.108231	0.23167	0.155982	0	0.204827	0.12865	0.0960581	0	0.374914	0.175863	0.177495	0.127799	0.154752	0	0.188515	0.147964	0	0.206489	0.155941	0.19369	0	0	0.211878	0.314036	0.3106	0	0	0.289403	0.279383	0	1.13905	0.104612	0	0.174884	0	0.259453	0.146664	0.205756	0.299864
MARC2	0	0	0.0528171	0.0314528	0	0.0612171	0.0602724	0.0384814	0.0311317	0.129214	0.194607	0	0	0	0	0.0856004	0	0	0.0166625	0.195082	0	0.00209237	0	0.0179783	0.0641031	0.153685	0	0	0.05793	0	0	0.0314994	0.0270904	0.0100587	0	0	0.029645	0.0257361	0	0	0	0	0	0	0.00565729	0.0390746	0.207974	0.0417452
MARC1	0	0	0	0	0	0.00706362	0.0305645	0.0417941	0.0101662	0	0.0172708	0	0	0	0	0	0	0	0.0187853	0	0	0	0	0.0416218	0.0360134	0	0	0	0.0604574	0	0	0.00145173	0.0804689	0.0159712	0	0	0.0423983	0	0	0	0	0	0	0	0.00196345	0.0132515	0.207974	0.0227856
HLX	0	0	0	0	0	0	0.000388034	0	0	0	0	0	0	0	0	0	0	0	0	0	0	0	0	0	0	0	0	0	0	0	0	0	0	0	0	0	0	0	0	0	0	0	0	0	0	0	0	0.00567059
DUSP10	0	0	0	0	0	0	0.00207252	0.003883	0	0	0	0	0	0	0	0	0	0	0	0	0	0	0	0	0.0176884	0	0.223468	0	0	0	0	0	0.0391945	0	0	0	0.0222267	0	0	0	0.104612	0	0	0	0	0	0	0.0113396
HHIPL2	0	0	0	0.0314528	0	0	0.000522449	0	0	0	0	0	0	0	0	0	0	0	0	0	0	0	0	0.00954977	0	0	0	0	0	0	0	0	0	0	0	0	0	0	0	0	0	0	0	0	0	0	0	0
TAF1A	0	0	0.0482693	0	0	0.0083207	0.0261691	0.0164632	0	0	0.0172708	0	0	0.0556816	0	0.0521965	0	0	0	0	0	0.0479506	0	0	0	0	0	0	0.0101184	0	0	0	0.0377496	0.0253111	0	0	0.00383671	0	0	0.287665	0	0	0	0	0.00168565	0	0.291972	0.0270153
MIA3	0.0756452	0.0794085	0.146817	0.185861	0.0389813	0.113504	0.257373	0.166243	0.238305	0.0757679	0.0908168	0.0568986	0	0.0979272	0.0725865	0.0528043	0	0	0.105729	0	0.0718473	0.0691397	0	0.177894	0.105494	0	0	0	0.0721998	0	0	0.104026	0.182714	0.0500406	0	0.313796	0.157095	0.0257361	0.643299	0	0.160842	0	0	0	0.11122	0.232428	0	0.187234
AIDA	0	0	0.0201071	0.0619306	0.0178902	0.00985428	0.0388368	0.036118	0.00920223	0	0.00900781	0	0	0.0412844	0	0	0	0	0.0371031	0	0.0338755	0	0	0.0494427	0.0841004	0	0	0.287508	0.0222485	0	0	0	0.0413799	0.0327784	0	0	0.0332421	0	0	0	0	0	0.0889711	0	0.0289643	0.0108832	0	0.0475366
BROX	0	0	0.0394506	0.0482516	0.0907723	0.107413	0.0894747	0.0972175	0	0.0917076	0.00900781	0.127946	0	0.0566435	0	0	0	0	0.109871	0	0.04656	0.156548	0	0.0357927	0.0808959	0	0	0.330171	0.0323693	0	0	0.0986962	0.217967	0.106789	0	0	0.0830429	0	0	0	0.127265	0	0	0	0.0711229	0.0322059	0	0.104736
FAM177B	0	0	0.0183389	0	0	0	0.0133934	0.0014229	0	0	0	0	0	0	0	0	0	0	0.0155395	0	0.0241389	0	0	0.0449083	0	0.10921	0	0	0	0	0	0.0219878	0.0315558	0	0	0	0.0230292	0	0	0	0	0	0	0	0.0505436	0.00196589	0	0.00796407
DISP1	0	0	0	0	0	0	0.00490337	0.00126661	0	0	0	0	0	0	0	0	0	0	0	0	0.0227047	0	0	0	0	0	0	0	0	0	0	0	0	0	0	0	0.00230359	0	0	0	0	0	0	0	0.0155911	0	0	0.00576022
TLR5	0	0	0.0282409	0	0	0	0.00264359	0	0	0	0	0	0	0	0	0	0	0	0	0	0	0	0	0.0067204	0	0	0	0	0	0	0	0	0	0	0	0	0	0	0	0	0	0	0	0	0	0	0	0.00322713
SUSD4	0.274656	0.346338	0.113134	0.18662	0.164748	0.135455	0.202704	0.105436	0.17543	0.108231	0.114452	0.195755	0	0.076487	0.275065	0.129629	0	0	0.118201	0.130306	0.0680231	0.0349266	0	0.0679847	0.242998	0.0613883	0.471589	0	0.146239	0	0	0.245542	0.1502	0.126852	0	0.428408	0.135756	0.127003	0	0	0.0989434	0	0	0	0.117849	0.0616446	0	0.142135
CAPN8	0	0	0	0	0	0.00393314	0.00174605	0	0	0	0	0	0	0	0	0	0	0	0	0	0	0	0	0	0	0	0	0	0	0	0	0	0	0	0	0	0	0	0	0	0	0	0	0	0	0	0	0
CAPN2	0	0	0.0606693	0.0581967	0.0585859	0.0123473	0.05704	0.0394149	0.226521	0	0.0524961	0.0568986	0	0.0260792	0.161697	0	0	0	0.0557378	0.130465	0.0515656	0.00409265	0	0.0135612	0	0	0	0	0.0432078	0	0.29819	0	0.0340786	0.0830087	0	0	0.0673343	0.0137757	0	0	0.0989434	0	0.0889711	0	0.0300581	0.0394085	0.205756	0.0326152
TP53BP2	0	0.0848869	0.057264	0	0	0.0544283	0.0151101	0.00533986	0	0.0815403	0.00900781	0	0	0.043575	0	0	0	0	0	0.0825958	0.0187429	0	0	0.0214228	0.0155506	0	0	0.184349	0.0184236	0	0	0.0223468	0.0677093	0.0256291	0	0	0.000972702	0.140156	0	0	0	0	0.227662	0	0	0.0317812	0	0.0221246
FBXO28	0.169593	0.0571155	0.0384971	0.0849962	0.0663977	0.156609	0.202802	0.129541	0.210283	0.199938	0.0890632	0	0	0.0355581	0	0.103859	0	0	0.0740645	0.130146	0	0.261184	0	0.0530483	0.090889	0.123952	0	0.155941	0.151261	0	0	0.108824	0.0168664	0.0933245	0	0	0.0951958	0	0.412083	0	0	0	0.201072	0	0.114832	0.0876255	0	0.137894
DEGS1	0.179827	0	0.124489	0.0333857	0.0857872	0.0477559	0.125166	0.120904	0.135692	0	0	0	0	0.216239	0	0.0743984	0	0.264831	0.179273	0.0825958	0.0989115	0.136116	0	0.183009	0.0980539	0.133487	0	0	0.119453	0	0	0.0929649	0.132779	0.139235	0.360177	0	0.0877025	0.0508344	0	0.287665	0	0	0.0769364	0	0.058233	0.0959432	0	0.0489558
NVL	0	0.0838079	0.0220226	0	0.0203067	0.0631824	0.0743876	0.0335236	0.112932	0	0.0172708	0	0	0.0700019	0	0.0528043	0	0	0.0197715	0	0	0	0	0.0342515	0.0373725	0	0	0	0.0871214	0	0	0.039315	0.0165895	0.00066056	0	0	0.0588915	0.0642086	0	0	0	0	0.0889711	0	0.0187773	0.0427313	0	0.0515912
CNIH4	0.065117	0.0513295	0.171539	0.0897588	0.0799243	0.011796	0.111154	0.0765638	0.294429	0.180961	0.0394005	0.127946	0	0.0753367	0	0	0	0	0.0317977	0	0.0235197	0.0663293	0	0.0438393	0.14696	0.12701	0	0	0.055049	0	0	0.0618342	0.0428867	0.039621	0	0	0.0257574	0.234253	0.377263	0	0.0500377	0	0.115073	0	0.0383845	0.11824	0.205756	0.0735567
WDR26	0.104476	0.0848869	0.119532	0.048407	0.0915643	0.0836384	0.215774	0.155623	0.153006	0	0.355548	0.372556	0	0.0404344	0.214095	0.155135	0	0	0.102211	0	0.0673178	0.131282	0	0.0522866	0.0959024	0.167447	0.436171	0.103159	0.197161	0	0	0.0688873	0.0618722	0.128041	0	0.118314	0.104023	0.0137757	0	0	0.126586	0	0.223146	0	0.0894462	0.177983	0.291972	0.096046
CNIH3	0.0756452	0.130738	0.0261043	0.0443748	0.0585859	0.0842966	0.216871	0.0884312	0.12304	0	0.0825674	0.232201	0	0.0512766	0	0.107924	0	0	0.0290366	0.13906	0	0	0	0.0727961	0.0738688	0	0	0	0.0812015	0	0	0.0360508	0.103915	0.0771615	0	0	0.117574	0.0257361	0	0	0	0	0.0359781	0	0.0593021	0.0728811	0	0.053308
DNAH14	0.0554786	0.0672341	0.0898862	0	0	0.0736581	0.1151	0.0625255	0.139248	0.0815403	0.10554	0	0	0.0412844	0	0	0	0	0.0397568	0.123837	0.0230402	0.00409265	0	0.0425122	0	0	0	0	0.18452	0	0	0.123951	0.0785489	0.0131012	0	0	0.0789114	0.0257361	0.377263	0	0	0	0	0	0.00714146	0.0673738	0.291972	0.032264
LBR	0	0.0485822	0	0	0.0529677	0.00999416	0.0378286	0.0193282	0	0	0.0959244	0	0	0	0	0.0668905	0	0	0.00253795	0	0	0	0	0.0302916	0	0.12701	0.223468	0	0.0530766	0	0	0.00264966	0	0.00748681	0	0	0.0523571	0.0137757	0.266036	0	0	0	0	0	0	0.0305167	0	0.0366322
ENAH	0.204793	0.36286	0.14973	0.170063	0.0961485	0.193442	0.182745	0.0922118	0.257995	0.129214	0.0591505	0.0999008	0	0.173819	0	0	0	0	0.09934	0.253984	0.137846	0.104886	0	0.0566793	0.147917	0.0494006	0.265099	0	0.259093	0	0	0.173294	0.279993	0.115895	0	0	0.247634	0.0257361	0.266036	0	0	0	0.180987	0	0.135742	0.142426	0.205756	0.15679
SRP9	0.18244	0.239199	0.176994	0.237892	0.192884	0.286434	0.382455	0.303287	0.0915411	0.0815403	0.0770069	0.495441	0	0.309356	0.12865	0.184711	0	0	0.359529	0.0825958	0.195514	0.271875	0	0.178882	0.227508	0.192113	0.436171	0.390938	0.226954	0	0	0.191853	0.131573	0.284427	0	0.255607	0.203568	0.054344	0.412083	0.439739	0.308671	0	0.336539	0	0.234257	0.169081	0	0.290587
EPHX1	0	0	0.119537	0.0590829	0.0178902	0.00666713	0.0257819	0.037868	0.138355	0	0	0	0	0	0	0.0489922	0	0	0.0366935	0	0.0323318	0.0333415	0	0.0283584	0.026395	0	0	0	0.0760265	0	0	0.0158754	0.0269888	0.000579936	0	0	0.123399	0.0137757	0	0	0	0	0.0889711	0	0	0.0122338	0	0.0253876
TMEM63A	0	0	0	0	0	0	0.00369726	0.00146323	0	0	0	0	0	0	0	0	0	0	0	0	0	0	0	0	0	0	0	0	0	0	0.429112	0	0	0.00544115	0	0	0.00083107	0	0	0	0	0	0	0	0	0	0	0.00587492
LEFTY1	0	0	0	0	0	0	0.010435	0.00717845	0	0	0	0	0	0.0218016	0	0	0	0	0.00462438	0	0	0.0242269	0	0	0.0394171	0	0	0	0.0101184	0	0	0.0129506	0	0	0	0	0.00691405	0	0	0	0	0	0	0	0	0.0141262	0	0
AL117348.2	0	0	0	0.0353786	0	0.00750113	0.0134414	0.020004	0	0	0	0	0	0	0	0	0	0	0.00113267	0	0	0.00209237	0	0	0	0	0	0	0.0518508	0	0	0.0208218	0	0.000579936	0	0	0.022716	0	0	0	0	0	0	0	0.00168565	0.0124149	0	0.025407
LEFTY2	0	0	0	0	0	0	0	0	0	0	0	0	0	0	0	0	0	0	0	0	0	0	0	0	0	0	0	0	0	0	0	0	0	0	0	0	0	0	0	0	0	0	0	0	0	0	0	0
SDE2	0.0330427	0	0.055041	0.0836576	0.111097	0.114342	0.0330795	0.023403	0.0287696	0	0	0	0	0	0	0.0417388	0	0	0.00260852	0	0.0235197	0.0255063	0	0.0134723	0	0.108373	0	0	0	0	0	0.024571	0	0.00179471	0	0	0.0266474	0.0508344	0.266036	0	0.104612	0	0	0	0.0397783	0	0	0.0315642
H3F3A	0	0	0	0	0	0	0.0226525	0.0127282	0	0.0815403	0	0	0	0	0	0	0	0	0.00113267	0	0.0340293	0.00209237	0	0.0136697	0	0	0	0	0.00544166	0	0	0	0	0.0012405	0	0	0.00159078	0	0	0	0	0	0	0	0.00343701	0.0010177	0	0.00311272
ACBD3	0.0756452	0	0.0322558	0.0314528	0	0.0573056	0.132585	0.0752542	0.0279394	0	0.0632953	0	0	0.0468287	0.12865	0	0	0	0.0353615	0	0	0.108129	0	0.0475105	0.110128	0	0	0	0.071511	0	0	0.0609868	0.112217	0.0990404	0	0	0.165373	0.132091	0.413741	0	0.209051	0	0	0	0.121249	0.0289318	0.207974	0.111741
MIXL1	0	0	0	0	0	0	0.000281485	0	0	0	0	0	0	0	0	0	0	0	0.00253795	0	0	0	0	0	0	0	0	0	0	0	0	0	0	0	0	0	0	0	0	0	0	0	0	0	0	0.0135288	0	0
LIN9	0	0	0	0	0	0	0.0568832	0.00458013	0.0219295	0.108231	0	0	0	0	0	0	0	0	0.00113267	0	0	0.00209237	0	0.00926362	0	0.153685	0	0.184349	0.00565152	0	0	0.00119793	0.0353321	0.0198765	0	0	0.0331172	0	0	0	0	0	0	0	0.00296533	0.0333223	0	0.0264069
PARP1	0	0.0659617	0.223419	0.0688346	0.184809	0.222618	0.177834	0.134454	0.102856	0.0815403	0.377407	0	0	0.117599	0.341957	0.239371	0	0	0.138786	0	0.0829918	0.236317	0	0.105341	0.0915083	0	0.318011	0	0.125398	0	0	0.0753578	0.12868	0.137414	0	0.313796	0.149959	0.0970193	0	0	0.123313	0	0	0	0.0508241	0.119581	0	0.116525
STUM	0	0	0.0636625	0.0569485	0.16606	0	0.0450891	0.0626917	0.10456	0.108231	0	0	0	0.0317897	0.253583	0.0514979	0	0	0.0104187	0.146529	0	0	0	0.0385301	0.0795622	0	0	0	0	0	0	0.0684873	0.134093	0.0713911	0.360177	0.118314	0.0469212	0.254998	0.377263	0	0.0500377	0	0	0	0.0187958	0.0578872	0	0.0471919
ITPKB	0	0	0.0515208	0.0836644	0	0.0680091	0.0132173	0.0108385	0	0	0	0	0	0.0311125	0	0	0	0	0	0	0	0.0203898	0	0.0387533	0	0	0	0	0.0641097	0	0	0.0544134	0.0607363	0.0303875	0	0	0.00491925	0.0257361	0	0	0	0	0.0456916	0	0	0.0192117	0	0.0301645
PSEN2	0.0708628	0	0	0	0.0248131	0	0.0140625	0.0364695	0.0101662	0	0.0554039	0	0	0.0264626	0.122286	0.0525814	0	0.272341	0.0195184	0	0.070432	0.00209237	0	0.0089593	0.0774759	0	0	0	0.0210205	0	0	0.0283174	0	0.00849293	0	0	0.0084824	0.0504329	0	0	0	0	0.0359781	0	0.0393237	0.0202442	0	0.009762
COQ8A	0.146402	0	0.118303	0.064162	0.0796216	0.014607	0.135668	0.0911972	0.0279394	0	0	0.0990833	0	0	0	0.0729492	0	0	0.0701293	0	0.0271771	0.0493036	0	0.0468882	0.0485236	0.0813244	0.223468	0.167736	0.0441936	0	0	0.0800675	0.103338	0.0866536	0	0.255607	0.10325	0.0700343	0.413741	0	0	0	0.221209	0	0.0411794	0.077433	0.207974	0.0478695
CDC42BPA	0.679987	0.571189	0.385675	0.339697	0.554681	0.324159	0.834298	0.446932	0.419703	0.213523	0.352659	0.198984	0	0.328144	0.379788	0.311244	0	0.198056	0.325129	0.496825	0.414582	0.440816	0	0.371179	0.516268	0.310929	0.265099	0.876997	0.466765	0	0.29819	0.390054	0.557517	0.369104	1.15159	0.195482	0.518462	0.268744	0.377263	0	0.145195	0	0.418851	0	0.36731	0.394897	0.705701	0.470495
ZNF678	0	0.0485822	0.0591345	0	0.0457354	0	0.0296134	0.00504068	0	0	0	0	0	0	0	0	0	0	0.0136334	0	0.0338246	0	0	0.0174881	0.0182016	0.0812294	0	0	0.0319478	0	0	0.0205875	0	0.00066056	0	0	0.0095383	0	0	0	0	0	0	0	0.0052683	0	0.205756	0.00886613
SNAP47	0.073109	0.094847	0.179613	0	0.0358107	0.0193175	0.149184	0.119859	0.0506991	0	0.0319936	0	0	0.117756	0.308782	0	0	0	0.0814492	0	0.0734102	0.0679723	0	0.0725452	0.104002	0.12701	0	0	0.0323099	0	0	0.137649	0.0658772	0.0418443	0	0	0.142656	0.105178	0	0	0	0	0.124949	0	0.0299423	0.132414	0	0.039922
JMJD4	0.0554786	0	0	0.0510041	0.0304502	0.00249302	0.0150165	0.0353885	0	0	0	0.118013	0	0.0461443	0	0.123391	0	0	0.0663033	0.157446	0.0249461	0.0327627	0	0	0.0403959	0.123952	0	0	0	0	0	0.00796286	0	0.0328528	0	0	0.0563924	0	0	0	0	0	0	0	0.0517631	0.00513261	0	0.0471444
PRSS38	0	0	0	0	0	0	0.0013317	0	0	0	0	0	0	0	0	0	0	0	0	0	0	0.00409265	0	0	0	0	0	0	0	0	0	0	0	0	0	0	0.00152906	0	0	0	0	0	0	0	0	0	0	0
WNT9A	0	0	0	0	0	0	0.00270199	0.00153485	0	0	0	0	0	0	0	0	0	0	0	0	0	0	0	0	0	0	0	0	0	0	0	0	0	0	0	0	0.00152906	0	0	0	0	0	0.0456916	0	0	0	0	0
WNT3A	0	0	0	0	0	0	0.000513337	0	0	0	0	0	0	0	0	0	0	0	0	0	0	0	0	0	0	0	0	0	0	0	0	0	0	0	0	0	0	0	0	0	0	0	0	0	0	0	0	0
ARF1	0.490532	0.956212	0.64331	0.558273	0.456883	0.640839	0.622709	0.661763	0.539979	0.433896	0.653176	0.195755	0	0.409123	0.713811	0.329958	0	0	0.58258	0.257669	0.494273	0.684053	0	0.546288	0.54218	0.667729	1.09386	0.511692	0.474344	0	0.429112	0.530043	0.491923	0.590287	0.206048	0.568162	0.51424	0.860719	1.05704	0.543781	0.632754	0	0.636169	0	0.411319	0.776571	0.948667	0.447937
C1orf35	0.104476	0.0848869	0.0573833	0.0353786	0.0648512	0.0174141	0.117554	0.0459037	0.142883	0	0.0651556	0	0	0.0208368	0	0.0743984	0	0	0.0122768	0	0.0775359	0.0720926	0	0.0457967	0.0701554	0	0	0.162435	0.0589901	0	0	0.0527065	0.0850318	0.00960955	0	0	0.0174334	0	0	0	0	0	0	0	0.00652891	0.0010177	0	0.0372711
MRPL55	0	0.0707368	0.079276	0.0707997	0	0.0614372	0.0773846	0.0738578	0.0866638	0	0.0657715	0	0	0.0820842	0	0.1287	0	0.383552	0.0517389	0	0.066059	0.0224822	0	0.0625782	0.0547428	0.106058	0	0.242775	0.170042	0	0	0.116062	0.0428867	0.0566152	0	0	0.0087554	0.0137757	0	0	0.253511	0	0	0	0.0547231	0.136078	0	0.065754
GUK1	0.448727	0	0.520512	0.548615	0.468124	0.251013	0.534315	0.487313	0.389664	0.108231	0.347936	0.211607	0	0.458278	0.0801931	0.3664	0	1.5118	0.455427	0.540811	0.414009	0.454189	0	0.34489	0.370763	0.272226	0.97765	0.420287	0.553733	0	0	0.510584	0.462531	0.415255	0.360177	0.65691	0.429515	0.466783	0.266036	0.851383	0.338728	0	0.550562	0	0.26736	0.510359	0	0.309169
GJC2	0	0	0.035109	0	0	0	0.0144349	0.00280164	0	0	0	0	0	0	0	0	0	0	0	0	0	0	0	0.0052488	0	0	0	0	0	0	0	0.0294172	0.0130294	0.0151673	0	0	0.0240512	0	0	0	0.0500377	0	0.0456916	0	0	0.0331294	0	0
IBA57	0	0	0	0	0	0	0.00706938	0.0146885	0	0	0	0	0	0	0	0	0	0	0.00253795	0	0.0140436	0.00209237	0	0.0169191	0	0	0	0	0	0	0	0.00119793	0.0119496	0	0	0	0	0	0	0	0	0	0	0	0.00296533	0	0	0.0155614
OBSCN	0	0	0.0384971	0.0670131	0	0.0083207	0.0140081	0.00480463	0	0	0.122257	0	0	0	0	0	0	0	0	0	0.0345007	0	0	0	0	0.103528	0	0	0.00526516	0	0	0	0	0.0214472	0	0	0.00926323	0	0	0	0	0	0	0	0	0.013425	0.207974	0.0167354
TRIM11	0	0	0	0	0	0.0128679	0.0688948	0.0421411	0.00920223	0	0.0680562	0	0	0.0214076	0.161697	0	0	0	0.00907229	0.0825958	0.0489782	0.00409265	0	0.032231	0.0139904	0	0	0	0.00829419	0	0.29819	0.0182781	0.0825534	0.0345563	0	0	0.0301641	0.0137757	0	0	0	0	0	0	0.00275323	0.00798346	0	0.0313372
TRIM17	0	0	0.0222743	0	0.0391683	0	0.0203995	0.00341698	0	0	0	0	0	0	0	0	0	0	0.00205305	0	0.0340293	0.00209237	0	0	0	0	0	0	0.0199244	0	0	0	0	0	0	0	0.00557026	0	0	0	0	0	0	0	0.0212526	0	0	0
HIST3H2A	0	0	0.0384971	0	0.0883724	0.00249302	0.16845	0.0179852	0.0219295	0.0757679	0.0172708	0	0	0.0121066	0	0	0	0	0.0168305	0.130306	0.0517216	0.0299137	0	0.0127751	0.0603473	0.123952	0	0	0.0184236	0	0	0.0326262	0	0.0206893	0	0	0.0405105	0.171817	0.266036	0	0.0500377	0	0	0	0.0283935	0.0247433	0	0.0650605
HIST3H2BB	0	0	0	0	0	0	0.0101622	0.0129996	0	0	0	0	0	0.00909555	0	0	0	0	0	0	0	0.00209237	0	0	0	0	0	0	0	0	0	0	0	0	0	0	0	0	0	0	0	0	0	0	0	0.0010177	0	0.00619578
RNF187	0.133367	0.23062	0.268663	0.0947859	0.356184	0.509958	0.528944	0.438043	0.529356	0.353389	0.494504	0.792269	0	0.294427	0.168472	0.269864	0	0.272341	0.459271	0.321922	0.432693	0.347758	0	0.305879	0.489342	0.338879	0.608343	0.208732	0.516104	0	0.29819	0.417971	0.360681	0.349057	0.206048	0.455791	0.41899	0.501519	0	0.287665	0.387863	0	0.0456916	0	0.42089	0.254417	0.291972	0.432764
RHOU	0	0.0513295	0.0118056	0	0.0203067	0.00249302	0.0102781	0.0164545	0	0	0	0	0	0	0	0	0	0	0	0	0.0300657	0	0	0.0292743	0.0846746	0	0	0	0.0341813	0	0	0.00796286	0.0428867	0.0340809	0	0	0.00230359	0.111431	0	0	0	0	0.0456916	0	0.019877	0.0394931	0	0.0424261
RAB4A	0.0600741	0.249033	0.115619	0.120536	0.102127	0.0562804	0.191924	0.152605	0.0680134	0	0.131265	0.0999008	0	0.0638405	0	0.0743984	0	0	0.172198	0	0.127769	0.117557	0	0.173358	0.023382	0.0840863	0	0	0.0566084	0	0	0.0984838	0.0771221	0.0900927	0	0.195482	0.188902	0.182524	0	0	0.255021	0	0	0	0.0842777	0.0969882	0	0.0870144
CCSAP	0.0756452	0.0639149	0.142096	0.118532	0.23554	0.185739	0.380434	0.259696	0.576353	0.26698	0.182451	0.198984	0	0.140642	0.433819	0.147725	0	0.308603	0.141382	0.136171	0.100111	0.0885848	0	0.223281	0.374901	0.181787	0	0	0.349326	0	0	0.240965	0.239894	0.254404	0.69669	0.345559	0.142295	0.397415	0.377263	0	0.30826	0	0.336219	0	0.272914	0.408278	0.205756	0.452711
ACTA1	0	0	0	0	0.0491828	0.00452489	0.0105147	0.00416727	0.0177732	0	0	0	0	0	0	0	0	0	0.00318572	0	0.0271771	0	0	0	0	0	0	0	0	0	0	0	0	0.00687069	0	0.118314	0.00152906	0	0	0	0	0	0	0	0.00175136	0	0	0.01905
NUP133	0	0.0485822	0.0507981	0.0365892	0.134931	0.110672	0.123313	0.106454	0.184598	0.309411	0.0825609	0	0	0.0754061	0.0801931	0	0	0	0.0945786	0	0.116248	0.00784706	0	0.0592443	0.0906832	0.217809	0.265099	0.285311	0.123636	0	0	0.0598421	0.077618	0.0651647	0	0.118314	0.0529955	0.129913	0.791004	0	0	0	0	0	0.044799	0.089161	0	0.0400877
ABCB10	0	0	0	0.0581967	0.0883511	0.0127286	0.0487807	0.0329477	0.0287696	0.0917076	0.0361648	0	0	0.02914	0	0.0489922	0	0	0.0483884	0	0.0603252	0.0699582	0	0.0304436	0.0348437	0	0	0	0.0167915	0	0	0.0439649	0	0.0176603	0	0	0.0490026	0	0	0	0	0	0.0623813	0	0.0330495	0.0427107	0	0.0333724
TAF5L	0.0554786	0.0672341	0.0216221	0	0	0.0780072	0.029858	0.0297703	0.0412979	0	0.00900781	0	0	0	0	0	0	0	0.0115272	0	0.0340809	0.0988372	0	0.00708387	0.0670966	0	0	0	0.0184236	0	0	0.0829762	0.0165895	0.00113416	0	0	0.0427432	0	0	0	0.0989434	0	0	0	0.0204607	0.0227701	0	0.0163016
URB2	0	0	0	0.0522116	0	0.0106738	0.0172038	0.00539178	0.00920223	0	0	0	0	0	0	0	0	0	0	0	0	0	0	0.0136333	0	0	0	0	0	0	0	0.00796286	0.0337475	0.00501416	0	0	0.0247662	0	0	0	0	0	0	0	0	0.0126555	0	0.016515
GALNT2	0.0330427	0.0762634	0.0606693	0.11175	0	0.153494	0.102342	0.100149	0.262321	0	0.0144975	0	0	0.0157959	0	0	0	0.619575	0.0918499	0	0.0586395	0.0703909	0	0.0956729	0.0794508	0.0813244	0.206489	0.103159	0.188936	0	0	0.0597558	0.0439132	0.078896	0	0	0.0601172	0.169924	0	0	0	0	0	0	0.126199	0.0455379	0	0.0685436
PGBD5	0.157129	0.336486	0.269305	0.24593	0.308323	0.25847	0.362683	0.25543	0.159203	0.0917076	0.180363	0.466541	0	0.195742	0.12865	0.24413	0	0	0.273068	0	0.299759	0.280702	0	0.141001	0.207868	0.338063	0.546037	0.208732	0.0857086	0	0.453023	0.316863	0.152974	0.20607	0.206048	0	0.3096	0.0693898	0	0.388467	0.510836	0	0.382182	0	0.213233	0.209218	0.207974	0.340425
COG2	0	0.0513295	0.0927535	0	0.0682978	0.102147	0.0873924	0.0394066	0.0375129	0	0.0554039	0.0568986	0	0	0.0725865	0	0	0	0.0365242	0	0.0221031	0.0400697	0	0.0330762	0.114083	0	0.265099	0.349889	0.0605134	0	0	0.126332	0.145129	0.0476287	0.335657	0.118314	0.0427393	0.0137757	0	0	0.123313	0	0	0	0.0141574	0.00285346	0.207974	0.0304869
AGT	0	0	0.0623462	0	0	0	0.0044221	0.0191275	0	0	0	0	0	0.0919816	0.149504	0	0	0	0.0263289	0	0	0.0292086	0	0.0466776	0	0	0	0	0.0526477	0	0	0.0246469	0.122195	0.0414078	0	0	0	0	0	0	0	0	0.100708	0	0	0.0235732	0.205756	0.0644039
CAPN9	0	0	0	0	0	0	0.00139846	0	0	0	0	0	0	0	0	0	0	0	0.0094089	0	0	0	0	0	0	0	0	0	0.00829419	0	0	0	0	0	0	0	0	0	0	0	0	0	0	0	0	0	0	0
C1orf198	0	0	0.0220226	0.0267318	0	0.00457059	0.0240219	0.0168876	0.0177732	0	0	0	0	0	0.0725865	0	0	0	0.0182438	0	0.0338246	0	0	0.0592953	0	0	0	0.103159	0.0120825	0	0	0	0	0.00868422	0	0	0.000791182	0	0	0	0	0	0.128579	0	0	0.0010177	0	0.00692153
TTC13	0.0600741	0	0	0.117043	0	0.116774	0.108795	0.057864	0.0568055	0	0.0464911	0	0	0.0479491	0	0.0659469	0	0	0.0446925	0	0.0783623	0.00600861	0	0.0280611	0.106707	0.0494006	0	0.161188	0.0872916	0	0	0.0345989	0	0.0392414	0.335657	0	0.0243364	0.0137757	0	0	0	0	0.135644	0	0.0245295	0.0487043	0	0.0323704
ARV1	0.0554786	0.153687	0.0618104	0	0.0593475	0.0413551	0.101123	0.0955145	0.0219295	0	0	0	0	0.0218016	0	0	0	0	0.0309467	0.0825958	0.0461367	0.0587558	0	0.0337008	0.131476	0.0494006	0	0.155941	0.123075	0	0	0.136552	0.0823297	0.048811	0	0	0.0277934	0.0442982	0	0	0	0	0	0	0.0659016	0.0597978	0	0.0322473
FAM89A	0	0	0	0	0.0491828	0	0.000484782	0	0	0	0	0	0	0	0	0	0	0	0	0	0	0	0	0.00926362	0	0	0	0	0	0	0	0	0.0337475	0	0	0	0	0	0	0	0	0	0	0	0	0	0	0
TRIM67	0	0	0	0	0	0	0.00297192	0.007774	0	0	0	0	0	0	0	0	0	0	0	0	0	0	0	0	0	0	0	0	0	0	0	0	0	0	0	0	0	0	0	0	0	0	0	0	0	0	0	0.0177002
C1orf131	0	0	0	0	0	0.0129935	0.0521075	0.0256184	0.0177732	0	0.00900781	0	0	0	0	0	0	0	0.00253795	0.123837	0	0.0327627	0	0.0446768	0.0375985	0	0	0.103159	0.0195461	0	0	0.0328282	0	0.0330872	0	0	0.00759603	0	0	0	0	0	0	0	0.00194248	0.0359143	0	0.0202419
GNPAT	0	0.140365	0	0	0	0.104158	0.0972736	0.0856506	0.0279394	0	0.13085	0	0	0.043575	0	0.0528043	0	0	0.0835888	0	0.0526966	0.00600861	0	0.0321698	0.0459884	0	0	0	0.0485023	0	0	0.0506712	0.0546161	0.023856	0	0	0.0334609	0.0993905	0	0	0	0	0	0	0.0337062	0	0.205756	0.0263643
EXOC8	0.0873749	0	0.0570436	0.0412694	0.0291296	0.111199	0.0456352	0.044318	0	0	0.0763193	0.127946	0	0.0301389	0	0.0514979	0	0	0.0293303	0	0	0.0497332	0	0.0500453	0.0457871	0	0	0	0.00532711	0	0	0.0362513	0.0340786	0.0427346	0	0	0.035561	0	0	0	0	0	0	0	0.0922234	0.0733603	0	0.0347675
SPRTN	0.110669	0	0	0	0	0	0.0191286	0.0071402	0.110787	0	0.137125	0	0	0	0	0.0521965	0	0	0.0349087	0	0.0151536	0	0	0.00600688	0	0	0	0	0.0294901	0	0	0.0382944	0	0.0176861	0	0	0.0260252	0	0	0	0	0	0	0	0.0391991	0	0	0.00204607
EGLN1	0.233248	0	0.0423815	0.0412694	0.127898	0.0648049	0.186809	0.123142	0.0333311	0.189771	0.00900781	0	0	0.145357	0.0801931	0.0521965	0	0	0.104346	0.130306	0.158836	0.116796	0	0.0461122	0.15569	0	0	0	0.0897699	0	0	0.067433	0.0337475	0.180964	0	0	0.0584814	0	0	0	0.359791	0	0.265233	0	0.0728139	0.119133	0	0.178428
TSNAX-DISC1	0	0.0571155	0	0	0	0	0.00789445	0.0189988	0	0	0	0	0	0	0	0	0	0	0	0	0.0282007	0	0	0	0	0.0494006	0	0	0.0267178	0	0	0.0208551	0	0	0	0	0.00151808	0	0	0	0	0	0	0	0	0	0	0.00671883
DISC1	0	0	0	0	0	0.0420208	0.0167388	0.00620529	0	0	0	0	0	0.0405946	0	0	0	0	0	0	0	0.0798182	0	0.0243941	0.0524691	0	0	0	0.0195026	0	0.429112	0.0258987	0	0	0	0	0.00537628	0	0.266036	0	0	0	0	0	0	0.012483	0	0.0250796
SIPA1L2	0	0.115244	0.0850412	0.0353786	0.265529	0.0486839	0.200945	0.165977	0.147097	0.25789	0.28009	0.331758	0	0.120426	0.0725865	0.123076	0	0	0.0914156	0	0.17981	0.246936	0	0.176971	0.218972	0.0494006	0.171072	0.103159	0.185456	0	0	0.0812729	0.119015	0.169941	0	0	0.118583	0.341151	0	0.462916	0.149794	0	0.151051	0	0.0989575	0.106296	0	0.131759
MAP10	0.0732928	0	0	0	0	0	0.00577352	0.0127128	0.0219295	0	0.0144975	0	0	0.0149992	0	0	0	0	0.0129112	0	0	0.00209237	0	0.0206508	0	0	0	0	0.065777	0	0	0.019476	0	0.0141765	0	0.227245	0.00668528	0	0	0	0	0	0.0456916	0	0.0236303	0.0010177	0	0.00640462
NTPCR	0	0	0.0566111	0.085157	0	0.20985	0.118054	0.0847435	0.161167	0	0.0172708	0.0568986	0	0.128686	0.0725865	0	0	0	0.0791668	0	0.100288	0.191402	0	0.0431533	0.0537529	0	0	0	0.0596727	0	0	0.0773413	0.125141	0.0792493	0	0	0.0815545	0	0.377263	0	0.233404	0	0.0859132	0	0.100877	0.0765689	0	0.0633665
PCNX2	0.333591	0.163806	0.237889	0.335727	0.284053	0.203166	0.51457	0.330074	0.358733	0.1204	0.324065	0.118013	0	0.183443	0.369732	0.460615	0	0	0.288709	0.33658	0.321766	0.261698	0	0.27957	0.226203	0.323019	0.743284	0.291718	0.376683	0	0	0.27453	0.344106	0.243999	0.810604	0.186811	0.315983	0.181152	0.266036	0.7108	0.286204	0	0.124949	0	0.257617	0.373712	0.207974	0.427174
MAP3K21	0	0	0	0.0333857	0.0203067	0.0145422	0.123014	0.0198973	0.0359602	0	0.00900781	0	0	0.0208368	0	0.158524	0	0	0.0414754	0.123837	0	0.00409265	0	0.0107654	0.016143	0.0494006	0.265099	0	0.0491025	0	0	0.0667041	0.0850765	0.0218341	0	0	0.0528649	0.054344	0	0	0	0	0	0	0.0329807	0.0189921	0	0.0363973
KCNK1	0.350954	0.417009	0.264415	0.376471	0.347208	0.281464	0.521614	0.431393	0.690034	0.307996	0.300354	0.440897	0	0.23038	0.342254	0.506572	0	0.580944	0.362621	0.127204	0.362916	0.18049	0	0.662787	0.333579	0.289628	0.489082	0.270895	0.336092	0	0	0.290046	0.302316	0.470181	0.335657	0.359613	0.501168	0.240056	0	0	0.404887	0	0.813866	0	0.217506	0.616284	0.205756	0.260045
SLC35F3	0.239081	0.264732	0.16258	0.11648	0.296554	0.411439	0.755889	0.263609	0.555728	0.0917076	0.299656	0.198984	0	0.135299	0.0725865	0.0417388	0	0	0.16837	0.323895	0.299656	0.366616	0	0.218408	0.186364	0.251086	0.265099	0.473079	0.155835	0	0.429112	0.368344	0.156989	0.0956994	0.317446	0.118314	0.453253	0.400195	0	0.247884	0.137344	0	0	0	0.0815109	0.310932	0.705701	0.237832
COA6	0.0464599	0.221438	0.0205613	0.0933834	0	0.0236156	0.159286	0.121828	0.0195674	0.0815403	0.0857966	0	0	0.0659861	0	0.0536589	0	0	0.0773607	0	0.0579711	0.0477316	0	0.0605216	0.0334038	0	0.339548	0.103159	0.120509	0	0.800288	0.0968858	0.0429429	0.0758576	0	0	0.115685	0.0765705	0	0	0.126586	0	0.227662	0	0.0503458	0.0818915	0.423002	0.0594873
TARBP1	0.168478	0	0.0130227	0.12499	0.170543	0.144187	0.235137	0.221135	0.254931	0	0.0719812	0	0	0.105595	0	0.226313	0	0.374914	0.123607	0.136171	0.0951891	0.0555866	0	0.0929635	0.152605	0.0494006	0	0	0.123464	0	0.371175	0.0718332	0.239279	0.127515	0	0	0.145552	0.0646102	0.377263	0	0	0	0.418321	0	0.118861	0.0663061	0	0.110333
IRF2BP2	0.0708628	0.117291	0.160616	0.085018	0.0749061	0.20651	0.167384	0.156301	0.227908	0	0.158415	0	0	0.113824	0.118209	0	0	0	0.100708	0.620503	0	0.148634	0	0.0604418	0.0723949	0.0812294	0	0.259676	0.143294	0	0	0.0815546	0.154249	0.104821	0	0	0.0954224	0.0542458	0	0.247884	0	0	0	0	0.134518	0.0754853	0	0.219283
TOMM20	0.69456	0.481915	0.562911	0.787707	0.773502	0.817311	0.729519	0.740228	0.825765	0.782693	0.320081	0.483755	0	0.442511	1.34364	0.718408	0	0.68946	0.57933	0.767893	0.665719	0.842711	0	0.710345	0.695576	1.11633	0.601029	0.606164	0.680469	0	0.727302	0.522671	0.744826	0.769045	0.360177	0.586858	0.517204	0.625179	0.377263	0.543781	0.176962	0	0.570658	0	0.611371	0.602529	0.714023	0.552534
RBM34	0	0	0.0118056	0	0	0	0.00709389	0.0187166	0	0	0	0	0	0	0	0	0	0	0.00113267	0	0	0	0	0	0	0	0	0	0	0	0.29819	0	0	0.0185202	0	0	0	0	0	0	0	0	0	0	0.0180497	0	0	0.00762208
ARID4B	0.0554786	0.306281	0.278494	0.085018	0.267338	0.329954	0.415774	0.217552	0.265107	0	0.198503	0	0	0.191225	0.203918	0.107501	0	0	0.120083	0	0.226891	0.122812	0	0.158841	0.0743451	0.503111	0.488567	0.161188	0.280164	0	0	0.205283	0.246817	0.135166	0.335657	0	0.178748	0.180821	0.679777	0	0	0	0.523115	0	0.0942982	0.229005	0.413729	0.29193
GGPS1	0	0	0	0	0	0	0	0	0	0	0	0	0	0	0	0	0	0	0	0	0	0	0	0	0	0	0	0	0	0	0	0	0	0	0	0	0.00152744	0	0	0	0	0	0	0	0	0	0	0
TBCE	0	0	0	0	0	0.0153454	0.042717	0.0124026	0.0193684	0	0.00900781	0	0	0.0149992	0.157697	0	0	0	0.0142116	0	0	0	0	0.0273273	0.015777	0	0	0	0.0432973	0	0	0.00377226	0	0.000579936	0	0	0.0184835	0	0	0	0	0	0.0359781	0	0.0142421	0.0335146	0	0.0130168
B3GALNT2	0	0	0.029176	0.0412694	0.0212779	0.0120717	0.123505	0.0310974	0.00920223	0	0.0144975	0.118013	0	0.0329294	0	0	0	0	0.00421886	0	0.0305772	0.00961403	0	0.0422236	0.0463144	0	0	0	0.0347278	0	0	0.0568848	0	0.0023254	0	0	0.0387981	0	0	0	0	0	0	0	0.00320472	0.0302949	0	0.0493412
GNG4	0	0	0.06552	0	0.0291296	0.0295665	0.0394015	0.0343861	0	0	0	0	0	0	0.0725865	0	0	0	0.0214329	0	0	0	0	0.0135773	0.0176884	0	0	0	0.00505424	0	0	0.0756493	0.0787582	0.0364655	0	0	0.0559471	0.0137757	0	0	0.110804	0	0	0	0	0.0124149	0.317258	0.0200584
LYST	0.327681	0.27435	0.222464	0.188357	0.1248	0.218492	0.348381	0.162541	0.122438	0.129214	0.0651556	0.198984	0	0.112281	0.308782	0.065762	0	0.198056	0.141587	0.0825958	0.035802	0.169926	0	0.157893	0.236494	0	0.223468	0	0.214308	0	0	0.253628	0.105597	0.075149	0.541706	0	0.282288	0.255096	0.266036	0.462916	0	0	0.134663	0	0.104418	0.145708	0.205756	0.0760376
NID1	0	0	0.0338848	0	0	0	0.00170142	0.00283391	0	0	0	0	0	0	0	0	0	0	0	0	0.0301431	0	0	0	0	0.0494006	0	0	0.0065067	0	0	0	0.0304138	0	0	0	0.0143934	0	0	0	0	0	0	0	0	0	0	0.00665916
GPR137B	0	0	0.0363229	0.0778996	0.208257	0.0574691	0.123939	0.0802444	0.0373406	0.137755	0	0	0	0.129419	0	0.12496	0	0	0.0381666	0	0	0.12882	0	0.024426	0.0466014	0	0	0.262227	0.124708	0	0	0.0339596	0.0269888	0.048906	0	0.118314	0.0505266	0.058074	0	0	0	0	0.217314	0	0.0255025	0.0372891	0	0.076198
ERO1B	0.143712	0	0.081658	0.166258	0.0800284	0.0226837	0.212118	0.0741022	0.0311317	0	0.0235054	0	0	0.0585896	0	0.0729492	0	0	0.0175939	0.123837	0.0392925	0.0761021	0	0.0527107	0	0	0	0	0.115114	0	0	0.0085211	0.0389384	0.00332362	0	0	0.0634676	0	0	0	0	0	0.0359781	0	0.058223	0.0696161	0	0.0193591
EDARADD	0	0.0672341	0	0	0	0	0.0131356	0.0014229	0	0	0	0	0	0	0	0	0	0	0.00113267	0	0	0	0	0	0.020493	0	0	0	0.0379696	0	0	0.00377226	0	0	0	0	0.00380081	0	0	0	0	0	0	0	0	0.0010177	0	0.00418851
LGALS8	0.220029	0.0988709	0.0773238	0.0641135	0.180048	0.24908	0.155489	0.0957908	0.0397027	0	0.195103	0	0	0.115633	0	0	0	0	0.0785602	0	0.0287809	0.0946747	0	0.0426885	0.0240103	0	0	0	0.0648762	0	0	0.0735809	0.169061	0.0502381	0.206048	0	0.0630906	0.0646102	0	0.287665	0.0500377	0	0.10426	0	0.0699575	0.029537	0	0.0962619
HEATR1	0	0	0.0714689	0	0	0.0640729	0.0820715	0.066553	0.00920223	0	0.0172708	0	0	0.0271124	0.122286	0	0	0	0.0548154	0.14387	0.0699088	0.04207	0	0.0130471	0.0618905	0	0	0.262227	0.0160329	0	0	0.0264152	0	0.0319941	0	0	0.0445708	0	0	0	0	0	0	0	0.0285864	0.0433726	0	0.0446909
ACTN2	0.174872	0.181142	0.0440138	0.0798882	0.0585859	0.0777266	0.2403	0.184441	0.15042	0.187596	0.135854	0.341789	0	0.169188	0	0.106143	0	0.264831	0.0339339	0.130146	0.0381938	0.00784706	0	0.0652037	0.137956	0	0	0.167736	0.130294	0	0	0.0918621	0.0782178	0.073538	0	0.422727	0.090053	0.054344	0	0	0.0500377	0	0.303227	0	0.116043	0.151012	0.207974	0.133895
MTR	0.073109	0.0973337	0.086818	0.112935	0.0430568	0.0719138	0.126007	0.075349	0.222336	0.30687	0.276101	0	0	0.0822907	0	0.0615376	0	0	0.0669151	0	0.0502581	0.197666	0	0.0482005	0.0938192	0	0	0	0.0905958	0	0	0.0299385	0.123685	0.0356725	0	0.137463	0.0609203	0.0508344	0	0	0	0	0.128579	0	0.0294871	0.036772	0.317071	0.0637743
RYR2	0.763009	0.800091	0.956242	0.921574	0.9372	1.09847	1.50139	0.872567	1.55782	0.922011	0.836585	0.0958544	0	0.702771	1.04784	0.894067	0	0.264831	0.678845	0.76852	0.616989	0.659967	0	0.751259	0.511095	0.882042	0.436171	1.03311	1.03518	0	0.90885	0.86262	0.784506	0.537971	0	0.985171	0.746195	0.930328	0.377263	1.30406	0.320195	0	0.683419	0	0.606799	0.813992	1.13427	0.652707
MTRNR2L11	0	0	0.035109	0	0	0	0	0	0	0	0	0	0	0	0	0	0	0	0	0	0	0	0	0	0	0	0	0	0	0	0	0	0	0.00066056	0	0	0	0.058074	0	0	0	0	0	0	0	0	0.207974	0
CHRM3	0.193909	0.520196	0.500761	0.574555	0.43432	0.644819	1.02255	0.571348	0.816475	0.549446	0.401103	0	0	0.577273	1.13311	0.224194	0	0.383552	0.3876	0.342604	0.46015	0.458137	0	0.498017	0.374179	0.723022	0.206489	0	0.538938	0	0.840625	0.501076	0.492941	0.483602	0.501965	0.422727	0.714757	0.365592	0.679777	0.287665	0.389557	0	0.662735	0	0.513039	0.441593	0.849582	0.529383
FMN2	0.232493	0.183071	0.292796	0.219806	0.483543	0.430484	0.752669	0.369096	0.358707	0.0757679	0.315735	0	0	0.387884	0.573374	0.330145	0	0	0.253486	0	0.187062	0.277163	0	0.17725	0.191418	0	0.471589	0.600321	0.51817	0	0.727302	0.32371	0.335993	0.179089	0	0.352106	0.42083	0.451533	0.791004	0	0.23739	0	0.239556	0	0.327427	0.323581	0.207974	0.267945
GREM2	0.065117	0.0672341	0.0800963	0	0.0407736	0.0752105	0.140335	0.0259634	0.0477235	0.129214	0.113199	0.0568986	0	0.0385691	0.0725865	0	0	0	0.0305979	0.146529	0.0287809	0.0478964	0	0.0568413	0.102	0	0.265099	0	0.114303	0	0	0.0634176	0.0741526	0.0465392	0	0	0.0433005	0	0	0.287665	0	0	0	0	0.00933707	0.0706961	0.317258	0.0267916
RGS7	0.714975	0.237443	0.6262	0.561487	0.42474	0.553455	1.19931	0.717122	0.952038	0.551611	0.576032	0.587748	0	0.66188	0.65461	0.496425	0	0.619575	0.458774	0.293616	0.388979	0.499575	0	0.380501	0.424307	0.731742	0.436171	0.740826	0.835141	0	0.371175	0.643281	0.612918	0.461279	0.902738	0.227245	0.632004	0.476676	1.05704	0.287665	0.327721	0	0.659051	0	0.505056	0.428877	0.207974	0.476719
FH	0	0	0.0845515	0.0267318	0.0186747	0.0949705	0.0639896	0.0348932	0.0279394	0	0.027157	0	0	0.0212021	0	0.0572773	0	0	0.0444761	0	0.0331307	0.0356193	0	0.0128492	0.0615022	0.0613883	0	0	0.084252	0	0	0.0293898	0.131315	0.0172989	0.335657	0	0.0301951	0	0	0	0.148981	0	0	0	0.041238	0.0559412	0	0.0240487
KMO	0	0	0	0	0	0	0.0113784	0.00125473	0.0219295	0	0.0144975	0	0	0	0	0	0	0	0.0122888	0	0.0151536	0	0	0	0	0	0	0	0.0364048	0	0	0.0274487	0	0.000579936	0	0	0.00343792	0	0	0	0	0	0	0	0	0	0	0
OPN3	0.392651	0.148404	0.140776	0	0.095854	0.0721242	0.151854	0.105267	0.21795	0.108231	0.027157	0.498101	0	0.0937069	0	0.168142	0	0	0.174938	0.14387	0.121736	0.109461	0	0.0861206	0.134083	0	0.206489	0	0.103466	0	0.29819	0.0835418	0.110236	0.126849	0	0	0.138046	0	0	0	0.173351	0	0	0	0.228523	0.0946818	0	0.102582
WDR64	0	0	0	0	0	0	0.00982677	0.0155522	0	0	0	0	0	0	0	0	0	0	0	0	0	0.00209237	0	0	0	0	0	0	0.0135594	0	0	0.0252359	0	0	0	0	0.0146603	0	0	0	0	0	0	0	0	0	0	0
EXO1	0	0	0	0	0	0	0.00192694	0.0030237	0	0	0	0	0	0	0	0	0	0	0	0	0	0.00409265	0	0	0	0	0	0	0	0	0	0	0	0	0	0	0	0	0	0	0	0	0	0	0	0	0	0.00615207
MAP1LC3C	0	0	0	0	0	0	0	0	0	0	0	0	0	0	0	0	0	0	0	0	0	0	0	0	0	0	0	0	0	0	0	0	0	0	0	0	0	0	0	0	0	0	0	0	0	0	0	0
PLD5	0.110669	0.0485822	0.0646205	0.0688346	0	0.00701791	0.0448369	0.0172811	0.157251	0.211087	0	0	0	0.0387161	0	0.0404728	0	0	0.0154817	0	0.0221031	0.0343369	0	0.0141432	0.023382	0	0.171072	0	0.0105923	0	0	0	0.0165895	0.0169794	0	0	0.0813207	0.0257361	0	0	0.110804	0	0	0	0.0160549	0.0229645	0	0.043261
CEP170	0.356975	0.297908	0.283598	0.114265	0.185531	0.227269	0.381048	0.250038	0.204939	0.137755	0.516893	0.22703	0	0.151202	0.0801931	0.120549	0	0	0.154191	0.285589	0.246024	0.295439	0	0.0939718	0.283862	0.108373	0.206489	0	0.202247	0	0.29819	0.238631	0.300648	0.182535	0.336513	0	0.174648	0.143689	0	0.439739	0	0	0.171622	0	0.154248	0.242421	0.499945	0.206564
SDCCAG8	0.119753	0.0843974	0.208811	0.129947	0.0993595	0.144342	0.332041	0.154641	0.0771727	0.233643	0.10468	0.127946	0	0.0627025	0.149504	0	0	0	0.134053	0.407141	0.148687	0.182682	0	0.155758	0.165184	0.214545	0.206489	0	0.217704	0	0	0.19989	0.129534	0.0921311	0	0	0.193371	0.173609	0.266036	0	0.276719	0	0.32324	0	0.126038	0.113354	0	0.118142
AKT3	0.892095	0.790127	0.480754	0.543314	0.539059	0.87944	1.04714	0.55562	0.588806	1.05326	0.48718	0.656334	0	0.347924	0.679836	0.255336	0	1.00459	0.46314	0.644088	0.651916	0.473699	0	0.518175	0.503293	0.641575	0.566711	0	0.724461	0	0.429112	0.51507	0.699702	0.483432	0.473962	1.02833	0.60913	0.402868	0.643299	0	0.618824	0	0.251759	0	0.472848	0.451044	0.31991	0.590587
ZBTB18	0.403326	0.289248	0.336325	0.416979	0.528988	0.511316	0.330384	0.367901	0.0672909	0.322215	0.413275	0.360801	0	0.115184	0.161697	0.312346	0	0	0.256378	0	0.243416	0.296232	0	0.198438	0.383292	0.369765	0.377561	0.234997	0.315441	0	0.29819	0.152608	0.271221	0.421186	0.541706	0.393264	0.26556	0.120862	0.266036	1.29112	0.151969	0	0.186419	0	0.25733	0.274063	0.205756	0.343264
C1orf100	0	0	0.0324284	0	0	0.00249302	0.00502607	0	0	0	0	0	0	0	0	0	0	0	0	0	0	0	0	0	0	0	0	0	0	0	0	0	0	0	0	0	0	0	0	0	0	0	0	0	0	0	0	0
ADSS	0.0464599	0	0.0297888	0.110616	0.05989	0.0115885	0.0523923	0.0336524	0.0654268	0	0.0235054	0	0	0.0970466	0	0	0	0	0.0263863	0	0.0898791	0.00409265	0	0.077972	0.115566	0.189698	0	0	0.015924	0	0	0.00511479	0.0918081	0.0654947	0.206048	0	0.0767431	0.0137757	0	0.462916	0	0	0.128579	0	0.0177633	0.0010177	0	0.0302005
CATSPERE	0	0	0	0	0.0457354	0.0543222	0.0278544	0.0173756	0.0311317	0.0815403	0	0	0	0	0	0	0	0	0.0206053	0	0.0217585	0	0	0.025225	0	0	0	0	0.00532711	0	0.371175	0.00279427	0.0413799	0.0145163	0	0	0.0288047	0	0	0	0	0	0	0	0	0	0	0.00422078
DESI2	0.0600741	0	0.0460411	0.0333857	0.0670729	0.0453831	0.0614843	0.0318481	0.185854	0	0.0172708	0	0	0.0606472	0	0.134036	0	0.374914	0.0441226	0	0	0.0346551	0	0.051855	0.0179793	0	0	0	0.0241602	0	0	0.0212643	0.0340786	0.0547926	0	0	0.0221571	0.0137757	0	0	0.137344	0	0	0	0.0272701	0.0781714	0	0.0464896
AL451007.3	0	0	0	0	0	0	0.00178543	0.00143488	0	0	0	0	0	0	0	0	0	0	0.00253795	0	0.0273938	0.00209237	0	0	0.0351205	0	0	0	0	0	0	0	0	0	0	0	0	0	0	0	0	0	0	0	0	0	0	0
COX20	0.110669	0	0.052363	0.0365892	0.0845625	0.0176798	0.131973	0.073838	0.147085	0	0.00900781	0	0	0.0614799	0	0	0	0	0.0462379	0	0.0217585	0.0496475	0	0.0219279	0.048509	0.0812294	0	0	0.153653	0	0	0.0387368	0	0.092544	0.206048	0	0.109746	0.0700343	0	0.287665	0	0	0.135644	0	0.0630208	0.02507	0.205756	0.0575443
HNRNPU	0.203992	0.277012	0.219779	0.36966	0.370924	0.268232	0.501932	0.331105	0.103788	0.386487	0.31466	0	0	0.235995	0.425411	0.0939353	0	0.198056	0.313444	0.365295	0.192102	0.368078	0	0.254805	0.252264	0.610076	0.343244	0.780787	0.41811	0	0	0.266006	0.518866	0.229172	0	0.255607	0.36417	0.347546	0.413741	0	0.294989	0	0.0889711	0	0.326009	0.365821	0.317071	0.424679
EFCAB2	0	0	0.076716	0.0836644	0	0.0259671	0.136846	0.0664397	0.0792608	0	0.0444278	0	0	0	0.223546	0.0489922	0	0	0.0264593	0	0	0.0533995	0	0.0396615	0	0	0.206489	0	0.0852721	0	0	0.0989461	0.0249409	0.01112	0	0	0.0746773	0	0	0	0.126586	0	0	0	0.0105723	0.0441189	0	0.0401061
KIF26B	0	0	0	0	0	0.0582027	0.0541024	0.0182792	0.0333311	0	0	0.0999008	0	0.00909555	0	0	0	0	0	0	0.0501807	0.075772	0	0.0445085	0.0380007	0	0	0	0.0670725	0	0	0.0163273	0	0.0355805	0	0	0.0482034	0.0363043	0	0	0	0	0	0	0.0268228	0.0533243	0	0.0602471
SMYD3	0.106534	0.416199	0.323267	0.272599	0.209394	0.386019	0.765329	0.322781	0.944255	0.162002	0.436879	0.0999008	0	0.300102	0.597115	0.454825	0	0.264831	0.279664	0.0825958	0.276256	0.253188	0	0.283575	0.212383	0.587237	0.390851	0.264346	0.633885	0	0.429112	0.289227	0.255572	0.16179	0.360177	0.172802	0.492195	0.407468	0.679777	0	0	0	0.128579	0	0.295021	0.244552	1.02296	0.268713
TFB2M	0.0554786	0.18984	0.0201071	0.0590829	0.0357139	0.0174809	0.0409621	0.0200387	0.00920223	0.0815403	0	0	0	0	0	0	0	0	0.0115153	0	0	0.0675791	0	0	0	0	0.223468	0.155941	0.0142374	0	0	0.0419849	0	0.0115432	0	0	0.0171608	0.0363043	0	0	0	0	0	0	0.0456699	0.0387062	0	0.0213866
CNST	0.355166	0.289751	0.152188	0.297125	0.287924	0.284614	0.318898	0.162311	0.349327	0.203828	0.333722	0.0990833	0	0.18224	0.218172	0.0514979	0	0.470397	0.186688	0.254143	0.31633	0.323847	0	0.118335	0.197496	0	0	0.484865	0.253127	0	0.542436	0.219246	0.189991	0.230393	0	0.211756	0.217163	0.296052	0.549707	0	0	0	0.16285	0	0.303848	0.301268	0	0.307994
SCCPDH	0.155443	0.155279	0.0492832	0.114325	0.0203067	0.0251929	0.163751	0.13342	0.0838549	0	0.103312	0.0568986	0	0.188756	0.122286	0	0	0	0.0964591	0	0.0586999	0.162752	0	0.145404	0.103692	0.108373	0	0	0.130444	0	0	0.104964	0.0803309	0.0666175	0.566225	0	0.101822	0	0.377263	0	0	0	0.0359781	0	0.0278996	0.122222	0	0.0888599
AHCTF1	0.065117	0.094847	0.115876	0.0935753	0.151804	0.238121	0.309021	0.148141	0.22327	0	0.262239	0	0	0.0941003	0.12865	0.0729492	0	0.308603	0.109457	0	0.079326	0.00961403	0	0.118038	0.0411621	0.0977006	0	0.338155	0.0819557	0	0.29819	0.111916	0.129523	0.118321	0.206048	0.400047	0.143457	0.133515	0	0	0.127265	0	0.0723446	0	0.128525	0.078144	0	0.130976
ZNF670-ZNF695	0	0	0.0338848	0	0	0.0352547	0.0402722	0.0152875	0.00920223	0	0	0	0	0.043575	0	0	0	0	0.0227814	0	0	0.0387713	0	0.0214488	0	0	0	0	0.0403386	0	0	0.0194192	0	0.0133571	0	0	0.00297887	0	0	0	0	0	0.10426	0	0	0	0	0.00775507
ZNF669	0	0.0848869	0	0	0	0	0.0114878	0.0123107	0.0219295	0	0	0	0	0	0	0	0	0	0.0140707	0	0	0.00209237	0	0	0.0368699	0	0	0	0	0	0	0.0202313	0	0	0	0	0.00706827	0.0137757	0	0	0	0	0	0	0.00175136	0.0119009	0	0.0117661
ZNF124	0.0560822	0	0.0425839	0.0353786	0.087897	0.0151061	0.0671056	0.0242997	0.0193684	0	0	0	0	0.0309396	0	0.0743984	0	0	0.0115154	0	0	0.0495932	0	0	0.0217879	0	0	0	0.0071896	0	0	0.00337671	0.0400182	0.00301952	0	0	0.0183814	0	0	0	0	0	0	0	0.0182801	0.04844	0	0.0480466
ZNF496	0	0	0.0720817	0	0	0.0136987	0.0374447	0.0293535	0.0101662	0	0	0	0	0	0	0	0	0	0.0139789	0.130465	0	0.00600861	0	0.0188924	0.0542858	0	0	0	0.00526516	0	0	0.0451328	0.0455501	0.0171319	0	0	0.0226576	0.132091	0	0	0	0	0	0	0.0238298	0.0117707	0	0.0151565
NLRP3	0	0	0	0	0	0	0.00396374	0.000855847	0	0	0	0	0	0	0	0	0	0	0	0	0	0	0	0	0	0	0	0	0	0	0	0.0228507	0	0.00066056	0	0	0	0.0442982	0	0	0	0	0	0	0.0170284	0.0120674	0	0.00583087
OR2B11	0	0	0	0	0	0	0.000730119	0	0	0	0	0	0	0	0	0	0	0	0	0	0	0	0	0	0	0	0	0	0	0	0	0	0	0	0	0	0	0	0	0	0	0	0	0	0	0	0	0
GCSAML	0	0	0	0.0365892	0	0	0.00371192	0.00721846	0	0	0	0	0	0	0	0	0	0	0	0	0	0	0	0	0.0360451	0	0	0	0	0	0	0	0	0	0	0	0	0	0	0	0	0	0	0	0	0	0	0
TRIM58	0	0	0	0	0	0.00429489	0.00752616	0.0049155	0	0	0	0	0	0	0	0	0	0	0.0160385	0	0	0	0	0	0	0	0	0	0	0	0.29819	0	0	0.00128796	0	0	0.00612104	0	0	0	0	0	0	0	0.00196345	0	0	0
OR2T8	0	0	0	0	0	0	0.000112065	0	0	0	0	0	0	0	0	0	0	0	0	0	0	0	0	0	0	0	0	0	0	0	0	0	0	0	0	0	0	0	0	0	0	0	0	0	0	0	0	0
OR2AJ1	0	0	0	0	0	0	0.000516858	0	0	0	0	0	0	0	0	0	0	0	0	0	0	0	0	0	0	0	0	0	0	0	0	0.00119793	0	0.0138355	0	0	0	0	0	0	0	0	0	0	0	0	0	0
OR2L8	0	0	0	0	0	0	0.00126562	0.000796918	0	0	0	0	0	0	0	0	0	0	0	0	0	0	0	0	0	0	0	0	0	0	0	0	0	0	0	0	0	0	0	0	0	0	0	0	0.00175136	0	0	0
OR2AK2	0	0	0	0	0	0	0.000667321	0	0	0	0	0	0	0	0	0	0	0	0	0	0	0	0	0	0	0	0	0	0	0	0	0	0	0	0	0	0	0	0	0	0	0	0	0	0	0	0	0
OR2L5	0	0	0	0	0.0517641	0	0.0277478	0.00658917	0	0	0	0	0	0	0	0	0	0	0	0	0	0.00209237	0	0	0	0	0	0	0	0	0	0	0	0.00066056	0	0	0.00151808	0	0	0	0	0	0	0	0.00364911	0	0	0
OR2L2	0	0	0.029153	0	0	0.00750113	0.0179044	0.00258181	0	0	0	0	0	0	0	0	0	0	0.00205305	0	0	0.0490033	0	0	0	0	0	0	0	0	0	0.0162089	0	0	0	0	0.00382167	0	0	0	0	0	0	0	0.0104426	0	0	0
OR2L3	0	0	0	0	0	0.0128456	0.0339065	0.0133872	0	0	0	0.0568986	0	0	0	0	0	0	0.0142395	0	0.0546512	0.0675791	0	0	0.0217311	0	0	0	0.00911538	0	0	0.00232053	0	0	0	0	0.00748446	0	0	0	0	0	0	0	0.00458643	0	0	0
OR2L13	0	0	0.0446797	0	0.0304502	0.0386015	0.0241763	0.0105428	0	0	0	0	0	0	0	0	0	0	0.0122863	0	0	0	0	0.00971715	0	0	0	0	0.0195645	0	0	0.00264966	0	0.0319484	0	0	0	0	0	0	0	0	0	0	0.00175136	0	0	0.0164206
OR2M2	0	0	0	0	0	0	0.00109675	0	0.0101662	0	0	0	0	0	0	0	0	0	0	0	0	0	0	0	0	0	0	0	0	0	0	0	0	0	0	0	0.00151808	0	0	0	0	0	0	0	0	0	0	0
OR2M3	0	0	0.0335386	0	0	0	0.00256588	0.00747303	0	0	0	0	0	0	0	0	0	0	0	0	0	0	0	0	0.0245101	0	0	0	0	0	0	0.00119793	0	0.000579936	0	0	0	0	0	0	0	0	0	0	0.00268753	0	0	0.000839176
OR2M4	0	0	0	0.11737	0	0.00393314	0.00682171	0.00881593	0	0	0	0	0	0	0	0	0	0	0.0133758	0	0	0	0	0	0	0	0.171072	0	0	0	0	0.00119793	0	0.00995585	0	0.172802	0	0	0	0	0	0	0	0	0	0	0	0.00576022
OR2T33	0	0	0	0	0	0	0	0	0	0	0	0	0	0	0	0	0	0	0	0	0	0	0	0	0	0	0	0	0	0	0	0	0	0	0	0	0	0	0	0	0	0	0	0	0	0	0	0
OR2T12	0	0	0.0275701	0	0	0	0.0012408	0	0	0	0	0	0	0	0	0	0	0	0	0	0	0	0	0	0	0	0	0	0	0	0	0	0	0	0	0.255607	0	0	0	0	0	0	0	0	0.0129653	0	0	0
OR2T6	0	0	0	0	0	0	0.00112202	0.000659943	0	0	0	0	0	0	0	0	0	0	0.0171682	0	0	0	0	0	0	0	0	0	0	0	0	0	0	0	0	0	0	0	0	0	0	0	0	0	0.00100188	0.0108832	0	0
OR2T1	0	0	0	0	0	0	0.000203162	0	0	0	0.00900781	0	0	0	0	0	0	0	0	0	0	0	0	0	0	0	0	0	0	0	0	0	0	0	0	0	0	0	0	0	0	0	0	0	0	0	0	0
OR2T2	0	0	0	0	0	0	0	0	0	0	0	0	0	0	0	0	0	0	0	0	0	0	0	0	0	0	0	0	0	0	0	0	0	0	0	0	0	0	0	0	0	0	0	0	0	0	0	0
OR2G6	0	0	0	0	0	0	0.0010305	0	0	0	0	0	0	0	0	0	0	0	0	0	0	0	0	0.0222243	0	0	0	0	0	0	0	0.00119793	0	0	0	0	0	0	0	0	0	0	0	0	0	0	0	0
OR2T29	0	0	0	0	0	0	0	0	0	0	0	0	0	0	0	0	0	0	0	0	0	0	0	0	0	0	0	0	0	0	0	0	0	0	0	0	0	0	0	0	0	0	0	0	0	0	0	0
OR2T10	0	0	0	0	0	0	0	0	0	0	0	0	0	0	0	0	0	0	0	0	0	0	0	0	0	0	0	0	0	0	0	0	0	0	0	0	0	0	0	0	0	0	0	0	0	0	0	0
OR2T11	0	0	0	0	0	0.00429489	0.000294406	0	0	0	0	0	0	0	0	0	0	0	0	0	0	0	0	0	0	0	0	0	0	0	0	0	0	0	0	0	0.00364647	0	0	0	0	0	0	0	0	0	0	0
OR2T35	0	0	0	0	0	0	0	0	0	0	0	0	0	0	0	0	0	0	0	0	0	0	0	0	0	0	0	0	0	0	0	0	0	0	0	0	0	0	0	0	0	0	0	0	0	0	0	0
OR2T27	0	0	0	0	0	0	0	0	0	0	0	0	0	0	0	0	0	0	0	0	0	0	0	0	0	0	0	0	0	0	0	0	0	0	0	0	0	0	0	0	0	0	0	0	0	0	0	0
OR14I1	0.0464599	0	0	0	0	0.00664804	0.0167807	0.0128795	0	0	0	0	0	0	0	0.0572773	0	0	0.00702004	0.20357	0	0	0	0.00685207	0.0267306	0.108373	0	0	0	0	0	0.00119793	0	0.0119974	0	0.137463	0.0060066	0.0504329	0	0	0	0	0	0	0.0411125	0	0	0.0284811
LYPD8	0	0	0	0	0	0.0691052	0.0527308	0.0201935	0.00920223	0.0958882	0.00900781	0	0	0.0377331	0	0	0	0	0.0259064	0	0.0227047	0.0695794	0	0	0.0582605	0	0	0	0.00544166	0	0	0	0.0595324	0.0169593	0	0	0.0220761	0.0642086	0	0	0	0	0	0	0.00364911	0.0312063	0	0.0140259
SH3BP5L	0	0	0	0.12708	0.0203067	0.0632674	0.0887059	0.0229701	0	0.12806	0.00900781	0	0	0	0.0801931	0	0	0	0.0402862	0.13906	0.0140436	0	0	0.0231848	0.0727497	0.123552	0	0	0.073555	0	0.29819	0.0645874	0.0599487	0.141076	0	0	0.11288	0.0257361	0	0	0	0	0.0359781	0	0.0673713	0.0450193	0.291972	0.0735276
ZNF672	0	0	0	0	0	0.0399463	0.0214875	0.00948329	0	0	0.00900781	0	0	0	0	0.0536589	0	0	0	0	0.024795	0.0292086	0	0.0114866	0.034785	0	0	0	0.0071896	0	0	0.0268429	0.112645	0	0	0	0.0116164	0.0257361	0	0	0	0	0	0	0.0161174	0	0	0.0134142
ZNF692	0	0	0.0394506	0	0	0.0752717	0.0909126	0.0513106	0.0397027	0	0	0	0	0.0412844	0	0.0818324	0	0.264831	0.028742	0.14387	0.0217585	0.00784706	0	0	0	0.0613883	0	0	0.0412886	0	0	0.0717374	0.171962	0.026372	0	0	0.0154667	0	0	0	0	0	0	0	0.00891515	0	0	0.0212061
PGBD2	0	0	0	0	0	0.00235315	0.0188896	0.00495626	0	0	0	0	0	0	0	0	0	0	0.00177046	0	0	0	0	0.00495636	0	0	0	0	0	0	0.29819	0	0	0	0	0	0.0108364	0	0	0	0.0989434	0	0	0	0	0.00513261	0	0
FAM110C	0	0.0554779	0	0	0	0.0226884	0.016373	0.00413481	0	0	0	0	0	0	0	0	0	0	0	0	0	0.031703	0	0.0131297	0	0	0	0	0	0	0	0.00145173	0.0514918	0.047289	0	0	0	0	0	0	0	0	0	0	0.0222544	0.0160496	0	0.00527297
SH3YL1	0.0756452	0	0.0394506	0.166158	0.0478042	0.102595	0.185861	0.139783	0.0685193	0.0958882	0.189011	0.0568986	0	0.0329294	0.157697	0.120952	0	0	0.0676802	0	0.0732034	0.0971898	0	0.155635	0.0217311	0	0.171072	0	0.0613373	0	0.29819	0.117832	0.125114	0.0769245	0	0.195482	0.112269	0.0363043	0	0.247884	0.126586	0	0.151352	0	0.0322973	0.105699	0	0.089913
ACP1	0.183609	0.0707368	0.197148	0.064162	0.139319	0.0321162	0.164353	0.140063	0.0838549	0	0.0386146	0	0	0.12075	0.0725865	0.0659469	0	0	0.0854044	0	0.0567339	0.0904195	0	0.0430736	0.102876	0.153819	0.171072	0	0.192938	0	0.29819	0.103586	0.0130294	0.0929328	0	0	0.107823	0.198297	0	0.287665	0	0	0.0359781	0	0.0869326	0.0876367	0	0.0447344
ALKAL2	0	0	0	0	0	0	0.00232833	0.000906084	0	0	0	0	0	0.00909555	0	0	0	0	0.0156369	0	0	0	0	0	0	0	0	0	0	0	0	0	0	0	0	0	0	0	0	0	0	0	0	0	0	0	0	0.00514358
TMEM18	0	0.0639149	0	0.085018	0.0552633	0	0.028947	0.0472683	0.104361	0	0.0552694	0	0	0.0673636	0	0	0	0	0.0207104	0.130146	0.0711205	0.0796736	0	0.0424231	0.0530601	0	0.206489	0.155941	0.034057	0	0	0.0788239	0	0.0270022	0	0.118314	0.00684836	0.121594	0	0	0	0	0.0456916	0	0.030983	0.0253663	0	0.0302042
SNTG2	0	0	0	0.0333857	0	0.0218247	0.138262	0.0146714	0.116561	0	0	0	0	0	0	0.0528043	0	0	0	0	0	0.0278214	0	0.00708387	0	0	0	0	0.0458903	0	0	0.0495839	0	0.00245552	0	0	0.0245778	0.0257361	0	0	0	0	0	0	0.0142421	0.018685	0	0.0163021
TPO	0	0	0	0	0	0	0.00336703	0.00249563	0	0	0	0	0	0	0	0	0	0	0.00113267	0	0	0	0	0	0	0	0	0	0.0119484	0	0	0	0	0.00186789	0	0	0.00140926	0	0	0	0	0	0	0	0	0.0144671	0	0
PXDN	0	0.0639149	0	0	0	0	0.0247434	0.00893083	0	0	0.027157	0	0	0	0	0	0	0	0	0	0	0	0	0.0309987	0	0	0	0	0.00565152	0	0	0	0.0486813	0.0185387	0	0	0	0	0	0	0	0	0	0	0.0213907	0.0174784	0.205756	0.0240107
MYT1L	0.531202	0.535242	0.546756	0.240274	0.586408	0.564894	1.34748	0.56271	0.456823	0.348347	0.639992	0.474373	0	0.22865	0.754636	0.0930542	0	0.198056	0.425702	0.499736	0.38119	0.772035	0	0.378415	0.435758	0.455816	0.662546	0.103159	0.408812	0	0.371175	0.368796	0.525434	0.34064	0	0	0.500718	0.457995	0.412083	1.18512	0.176962	0	0.591531	0	0.562782	0.684557	1.42964	0.677822
EIPR1	0.150865	0.104093	0.0868034	0.156892	0	0.0313087	0.160105	0.144149	0.222736	0	0.123688	0.118013	0	0.0638493	0.0958859	0.170699	0	0	0.112134	0	0.0538557	0.238997	0	0.0697394	0.0890376	0	0	0	0.0615299	0	0.371175	0.115169	0.151393	0.0788325	0	0	0.0616466	0	0	0	0	0	0	0	0.0591496	0.092686	0.291972	0.0643832
TRAPPC12	0.148754	0	0.168711	0.0465025	0.224992	0.0250302	0.199821	0.0847457	0.0685193	0	0.073546	0	0	0.138395	0	0	0	0.272341	0.0889239	0	0.0697346	0.198414	0	0.0798112	0.128319	0.207288	0	0	0.101353	0	0	0.0305225	0.130245	0.113108	0	0.137463	0.10164	0.0137757	0.413741	0	0	0	0.253764	0	0.0927689	0.0456546	0	0.0597386
ADI1	0	0.0672341	0.0331299	0	0.0203067	0.0221216	0.116218	0.0524234	0.00920223	0	0.0735531	0	0	0.0428264	0	0.0528043	0	0	0.0305591	0	0	0.00409265	0	0.0345121	0	0.0812294	0	0	0.0861184	0	0	0.0442687	0.0882323	0.0191584	0	0	0.0446759	0	0	0	0	0	0	0	0.0479492	0.0676233	0.207974	0.0577711
AC108488.2	0.0464599	0.0513295	0.0282409	0	0.0304502	0.0829409	0.0452456	0.0284473	0.0320957	0	0.0144975	0.0568986	0	0	0.0801931	0	0	0	0.0295354	0	0.0258703	0.0730072	0	0.062046	0.0603891	0	0	0	0.10244	0	0	0.0210723	0.0608379	0.0525512	0.335657	0	0.063972	0	0.266036	0.649571	0	0	0	0	0.0199317	0.0576257	0	0.0559724
RNASEH1	0	0	0	0.0353786	0	0	0.00619721	0.00512871	0	0	0	0	0	0	0	0	0	0	0	0	0	0	0	0	0	0	0	0	0	0	0	0	0.0325207	0.000579936	0	0	0.00167404	0	0	0	0	0	0	0	0	0.0144402	0	0.00558394
RPS7	0	0.105698	0.0527373	0.147861	0.198861	0.0280842	0.367923	0.212967	0.205088	0.582191	0.196326	0	0	0.110013	0.118209	0.169095	0	0.264831	0.0977167	0.331253	0.14551	0.222776	0	0.117096	0.0221942	0.10921	0.206489	0	0.243441	0	0.371175	0.190676	0.243006	0.146416	0	0	0.438617	0.283811	0.377263	0.535549	0.123313	0	0.332387	0	0.1953	0.220385	0.207974	0.124334
COLEC11	0	0	0	0	0	0	0.00935831	0.0137375	0	0	0	0	0	0.0329294	0	0	0	0	0	0	0	0	0	0	0	0	0	0	0	0	0	0.0151721	0.0396104	0	0	0	0	0	0	0	0	0	0	0	0	0	0	0
ALLC	0	0	0	0	0	0	0.00442365	0.00297362	0	0	0	0	0	0	0	0	0	0	0	0	0	0	0	0	0	0	0	0	0	0	0	0.0219878	0	0	0	0	0	0	0	0	0	0	0	0	0	0	0	0
DCDC2C	0	0	0	0	0	0.0130042	0.00169754	0.00145063	0	0	0	0	0	0	0	0	0	0	0	0	0	0.00209237	0	0	0	0	0	0	0	0	0	0	0	0.00066056	0	0	0	0	0	0	0	0	0	0	0	0	0	0
SOX11	0	0	0	0	0	0	0.00104031	0	0	0	0	0.178106	0	0	0	0	0	0	0	0	0	0	0	0	0	0	0	0	0	0	0	0	0	0	0	0	0	0	0	0	0	0	0	0	0	0	0	0
CMPK2	0	0.0659617	0.0776981	0	0.0178902	0.0128913	0.0181284	0.0223763	0	0	0.0758612	0	0	0	0.161697	0.0523607	0	0	0.03206	0	0	0.0581279	0	0.0220536	0.0373673	0	0	0	0.00532711	0	0	0.0289976	0	0.0105358	0	0	0.00353252	0	0	0	0.0500377	0	0	0	0	0.0327957	0	0.0101004
RSAD2	0	0	0.0323995	0	0.0186747	0.0483943	0.0186286	0.0227325	0.00920223	0	0	0	0	0.00909555	0	0	0	0	0	0.13906	0	0.00209237	0	0.0337358	0.0339303	0	0	0.184349	0.00378827	0	0	0.0258983	0	0.00962381	0	0	0.0170028	0	0	0	0	0	0	0	0	0.0207218	0	0.0228643
RNF144A	0.0330427	0	0.125238	0.166823	0.170582	0.107115	0.463276	0.179614	0.186262	0.289192	0.0703859	0.0999008	0	0.0989833	0.279983	0.237206	0	0.383552	0.104605	0	0.103803	0.104698	0	0.0944871	0.179264	0.0494006	0	0.364673	0.154521	0	0.453023	0.143077	0.175305	0.176403	0	0.118314	0.247209	0.0806025	0.377263	0	0.126586	0	0.0889711	0	0.130275	0.0994801	0	0.138926
ID2	0.167178	0.30182	0.37183	0.189075	0.478389	0.213588	0.378986	0.315385	0.142612	0	0.328629	0.875235	0	0.249059	0.459981	0.19527	0	0.272341	0.135713	0.343207	0.161434	0.214256	0	0.166799	0.228832	0.818456	0.318011	0.911858	0.220778	0	0.669365	0.237935	0.251435	0.312969	1.26635	0.118314	0.276227	0.285827	0	0	0.082126	0	0.30961	0	0.256835	0.323937	0.207974	0.0961956
KIDINS220	0.539205	0.678563	0.315192	0.454028	0.366921	0.370885	0.519595	0.4153	0.576278	0.601937	0.296768	0.281696	0	0.343989	0.377369	0.22984	0	0.580944	0.284384	0.521599	0.362629	0.449189	0	0.46852	0.307401	0.589807	0.265099	0.162435	0.525917	0	0.29819	0.411718	0.481399	0.338873	0.989616	0.352106	0.343476	0.39411	0.413741	0	0.148981	0	0.280574	0	0.385991	0.377057	0.205756	0.41015
MBOAT2	0.0554786	0.129877	0.148504	0.185668	0.27517	0.103232	0.29609	0.107431	0.0616418	0.137755	0.174627	0.0990833	0	0.0596123	0	0.101353	0	0.272341	0.17181	0.146529	0.0643019	0.0819195	0	0.229831	0.190702	0.0613883	0	0.589848	0.240173	0	0	0.124852	0.0977284	0.111965	0	0.195482	0.18937	0.138162	0	0	0.124558	0	0.0816697	0	0.0839207	0.0670998	0	0.161291
ASAP2	0.065117	0.0794085	0.0350453	0	0.100267	0.0652803	0.159951	0.120722	0.0193684	0.129214	0.206815	0	0	0.10564	0	0	0	0	0.0387525	0	0.0941759	0.140564	0	0.073048	0.162052	0	0.171072	0	0.134639	0	0.429112	0.108187	0.0367317	0.0968993	0	0	0.109824	0.0504329	0	0	0	0	0	0	0.0389109	0.0443182	0	0.0435206
ITGB1BP1	0	0.126949	0.109262	0.0680012	0.100209	0.219359	0.292945	0.118246	0.113247	0	0.0900585	0	0	0.246276	0.122286	0.112117	0	0.264831	0.1772	0	0.107502	0.0706063	0	0.168584	0.150576	0.0813244	0	0	0.254222	0	0	0.188582	0.17645	0.075242	0	0	0.0886857	0.0442982	0	0.287665	0.110804	0	0.0359781	0	0.0832793	0.0717346	0.630976	0.139108
CPSF3	0	0	0.0225992	0	0	0.0188664	0.0372111	0.0397764	0.21795	0	0.00900781	0.0990833	0	0	0	0.065762	0	0	0.00177046	0	0	0.0343369	0	0.0155389	0.023382	0	0.206489	0	0.114794	0	0	0.0439347	0	0.0176861	0	0	0.0251731	0	0	0	0	0	0.0889711	0	0.00100188	0	0.317258	0.0111109
IAH1	0.175514	0	0.0916056	0.130046	0.060947	0.0618119	0.14492	0.0631547	0.0842058	0	0.143325	0	0	0.0365068	0	0.103694	0	0.308603	0.0663108	0.0825958	0.191618	0.143652	0	0.0625728	0.0731618	0.108373	0.206489	0.155941	0.0524596	0	0	0.0725552	0.050337	0.0886043	0.206048	0	0.0852114	0	0.377263	0	0	0	0.0723446	0	0.0747111	0.0119009	0	0.0294933
ADAM17	0	0	0.0836231	0.0353786	0.0357139	0.0962523	0.108003	0.0740331	0.0672909	0	0.181035	0	0	0.119881	0	0	0	0	0.0887708	0	0	0.0926422	0	0.0569061	0.121679	0.155572	0	0	0.103756	0	0	0.079187	0.0595324	0.0202902	0	0	0.0495504	0.0137757	0	0	0	0	0.128579	0	0.0719002	0.00285346	0.207974	0.099394
YWHAQ	0.459373	0.425546	0.442705	0.308036	0.431713	0.264583	0.515997	0.384066	0.154505	0.330696	0.23868	0.217914	0	0.25431	0.397765	0.131709	0	0.272341	0.347034	0.28465	0.289917	0.405561	0	0.298699	0.550529	0.231925	0.339548	0.426836	0.280576	0	0.29819	0.411451	0.287154	0.385295	1.04453	0.384558	0.31692	0.383558	0.377263	0.388467	0.258223	0	0.42295	0	0.575771	0.473249	0	0.384159
TAF1B	0.110669	0	0	0.090918	0	0.0151576	0.0773612	0.0299741	0.0660817	0	0.0235054	0	0	0.0536531	0	0	0	0	0.0158598	0	0	0.00209237	0	0.0237176	0.0450719	0	0	0	0.0457514	0	0	0.0382692	0.0603764	0.0419446	0	0	0.020881	0.121594	0	0	0.110804	0	0	0	0.0600627	0.021398	0	0.0457942
GRHL1	0.065117	0	0	0	0.0357381	0.0129922	0.0341491	0.0148455	0.00920223	0	0	0	0	0	0	0	0	0.347234	0.00380049	0	0	0.0559767	0	0	0	0	0	0	0.0767767	0	0.429112	0	0	0.0302048	0	0	0.0101383	0	0	0	0	0	0.138691	0	0.0253605	0.0152081	0	0.0138386
KLF11	0	0	0	0	0.0624347	0	0.0173552	0.00530042	0	0	0	0.0999008	0	0.0157959	0	0.0659469	0	0	0	0	0	0	0	0.00950077	0	0	0.223468	0	0	0	0.429112	0.0290534	0	0.00866434	0	0	0.0222124	0	0	0	0	0	0	0	0.0105062	0.0165389	0	0.0255438
CYS1	0	0	0	0	0.0777802	0	0.00826863	0.00897952	0.0219295	0	0	0	0	0	0	0	0	0	0.0276982	0	0.030182	0	0	0.00625576	0	0	0	0	0	0	0	0	0	0	0.335657	0	0.00214552	0.118315	0	0	0	0	0.0456916	0	0.0329704	0	0	0.00640462
RRM2	0	0	0	0	0	0	0.000499142	0.000748986	0	0	0	0	0	0	0	0	0	0	0	0	0	0	0	0	0	0	0	0	0	0	0	0	0	0	0	0	0	0	0	0	0	0	0	0	0	0	0	0
HPCAL1	0.357059	0.0513295	0.175233	0.222577	0.056172	0.0708321	0.265474	0.306821	0.00920223	0.0958882	0.0950494	0	0	0.233961	0.215657	0.167788	0	0.264831	0.234305	0.2584	0.171729	0.0775178	0	0.116798	0.418595	0.110789	0.444237	0.423415	0.19283	0	0	0.252889	0.131864	0.2934	0	0.227245	0.421896	0	0	0	0.408578	0	0.224615	0	0.133852	0.258972	0.393821	0.343111
ODC1	0.109855	0.0639149	0.0297888	0.0465025	0	0.043762	0.0673182	0.0590301	0.231481	0.0958882	0.0144975	0	0	0.0826666	0	0.0838492	0	0.198056	0.0848243	0	0.0316198	0.0795479	0	0.0691218	0.0736811	0.188398	0	0	0.0240484	0	0	0.0868205	0.069853	0.050905	0	0	0.0405898	0	0	0	0	0	0	0	0.0957715	0.0631616	0.291972	0.0532465
NOL10	0	0.169698	0.0877904	0	0.0647657	0.0674876	0.134643	0.073441	0.186079	0	0.0524961	0	0	0.0602166	0	0.0953977	0	0.272341	0.0246181	0.136171	0.055016	0.0292086	0	0.0681747	0.0245833	0.0813244	0	0	0.0899293	0	0	0.0563229	0.0165895	0.0433443	0	0	0.0664604	0.161864	0	0	0	0	0	0	0.0154397	0.0483496	0	0.0753293
ATP6V1C2	0	0	0	0	0	0.00429489	0.00786247	0.0167995	0	0	0	0	0	0	0	0	0	0	0	0	0	0.00409265	0	0	0	0	0	0	0.00505424	0	0	0.0200664	0	0	0	0	0.00212677	0	0	0	0	0	0.0359781	0	0	0	0	0.00514358
PDIA6	0	0.0755833	0.0130227	0.0569485	0.0773499	0.0412776	0.341839	0.0936782	0.154343	0.287317	0.0394005	0	0	0.209089	0	0.0572773	0	0	0.0887633	0	0.0621825	0.0496475	0	0.220015	0.0822696	0.164917	0	0.234997	0.19378	0	0	0.19613	0.1058	0.114691	0.336513	0.118314	0.20391	0	0	0	0.215416	0	0	0	0.0509838	0.123211	0	0.134538
KCNF1	0	0.151042	0.0651148	0.131874	0.269637	0.351608	0.163565	0.130251	0.0733081	0	0.242823	0.381597	0	0.155589	0.305448	0.27568	0	0.54529	0.161606	0	0.133979	0.22626	0	0.186052	0.218383	0.0812294	0.271695	0.155941	0.0992974	0	0.29819	0.105031	0.0635771	0.0921181	0	0.186811	0.11777	0.0257361	0	0	0	0	0.23211	0	0.228415	0.274882	0.525045	0.0653126
C2orf50	0	0	0	0	0	0	0.0109302	0.000796918	0	0	0	0	0	0.0291099	0.0725865	0	0	0	0	0	0	0	0	0.00881847	0.0395735	0	0	0	0	0	0	0.00145173	0	0	0	0	0.0053071	0	0	0	0	0	0	0	0.00100188	0.0145619	0	0.00841618
ROCK2	0.596695	0.638678	0.439288	0.370914	0.197926	0.463639	0.568969	0.419451	0.393832	0.270468	0.280564	0.502557	0	0.166468	0.495473	0.500094	0	0.272341	0.321053	0.123837	0.404972	0.39372	0	0.437669	0.521462	0.455969	0	0.155941	0.453679	0	0.824198	0.410946	0.354058	0.425545	0.501965	0.382293	0.451038	0.331894	0.549707	0.287665	0.209391	0	0.265024	0	0.41538	0.376346	0.207974	0.408204
E2F6	0.0554786	0	0	0	0	0.0454355	0.0607252	0.0190998	0.0101662	0	0	0	0	0	0.0958859	0	0	0	0.0364137	0	0	0.0368553	0	0.0344399	0.0463261	0	0	0	0.00378827	0	0	0.0107743	0	0.0107087	0	0	0.0193399	0	0	0	0	0	0.193231	0	0.0123244	0.0293818	0	0.0392785
GREB1	0	0	0.0275701	0.0590829	0	0.0109262	0.0425191	0.0217529	0.0177732	0	0.0986821	0	0	0.0412844	0	0	0	0	0.0331528	0	0	0.0514835	0	0.0237626	0	0	0	0	0.027539	0	0.453023	0.0209432	0.0470024	0.0585739	0	0.195482	0.041654	0.0137757	0	0	0	0	0	0	0.0208789	0.0222058	0	0.00989646
NTSR2	0	0.0659617	0	0	0	0	0.00655393	0.00517507	0	0	0	0	0	0.02914	0	0	0	0	0	0	0	0	0	0.0064506	0.0221942	0	0	0	0.0456861	0	0	0.0252359	0.0856622	0	0	0	0	0	0	0	0	0	0	0	0	0.0146859	0	0.0191737
LPIN1	0.0981598	0.385337	0.122285	0.110177	0.0560447	0.171497	0.298056	0.154659	0.0279394	0.0757679	0.110194	0	0	0.0914399	0.203918	0.101139	0	0	0.112288	0.14387	0.103022	0.137832	0	0.11825	0.125319	0.0494006	0	0.184349	0.093094	0	0	0.120293	0.239852	0.224375	0.206048	0	0.149311	0.0993905	0	0	0	0	0.243967	0	0.0475854	0.225508	0.205756	0.199006
TRIB2	0	0.179182	0.0405928	0.0581967	0.0445445	0.132278	0.0683184	0.0416955	0.0364822	0	0.027157	0.227847	0	0.0649327	0	0.0656699	0	0.198056	0.0698285	0	0.0338246	0.103321	0	0.0633524	0.0614624	0.12701	0	0	0.0965255	0	0	0.035179	0.0340786	0.0328948	0	0	0.0814705	0.0257361	0	0	0	0	0.0723446	0	0.0801285	0.0438005	0	0.0433157
NBAS	0.230055	0.171179	0.184427	0.147838	0.11007	0.191014	0.452307	0.149884	0.333431	0.14658	0.184246	0.0568986	0	0.120536	0.203918	0	0	0	0.151667	0.413395	0.134815	0.219623	0	0.162003	0.0933966	0.231925	0.339548	0.311891	0.28463	0	0.371175	0.218007	0.192494	0.12946	0	0.195482	0.171016	0.281598	0	0	0.0989434	0	0.149281	0	0.214824	0.120343	0	0.229083
DDX1	0.0464599	0.154085	0.100305	0.0619306	0.293863	0.148559	0.256696	0.191589	0.0760342	0.203828	0.407007	0.156799	0	0.173625	0	0.10642	0	0	0.184866	0.130465	0.114933	0.281671	0	0.162736	0.157208	0	0	0.234997	0.143829	0	0	0.108162	0.338489	0.10901	0	0.255607	0.198293	0.237084	0.377263	0	0.123313	0	0.0889711	0	0.126539	0.116928	0.814985	0.113452
MYCN	0	0	0	0	0.0306942	0	0.0162736	0.00156611	0.0101662	0	0.0144975	0	0	0	0	0	0	0	0	0	0	0	0	0.0124654	0.0265996	0	0	0	0.0320561	0	0	0	0	0	0	0	0	0	0	0	0	0	0	0	0	0.0103318	0	0.0238841
FAM49A	0.691333	0.60283	0.501435	0.276966	0.580188	0.579689	0.600654	0.434549	0.145685	0.345675	0.478253	0.345043	0	0.185485	0.432853	0.446723	0	0	0.409128	0.3047	0.459896	0.415606	0	0.369584	0.56718	0.205449	0.982208	0.614235	0.712132	0	0.29819	0.341348	0.480842	0.32608	0	0.227245	0.358179	0.29932	0.266036	0	0.56427	0	0.428028	0	0.576439	0.286248	0.207974	0.537367
RAD51AP2	0	0.0762634	0.0319128	0	0	0.0083207	0.017013	0.0204895	0	0	0.00900781	0	0	0.0340377	0	0	0	0	0	0	0	0	0	0	0	0	0	0	0.0161474	0	0	0	0	0.00066056	0	0	0.00632468	0	0	0	0	0	0	0	0.0255214	0	0	0.0102835
VSNL1	1.5788	1.72067	1.53312	1.48206	1.65144	1.7763	1.79127	1.80791	1.61471	1.95743	1.91365	1.90336	0	1.56586	1.67085	1.73281	0	0.771751	1.65013	1.6728	1.39085	1.56429	0	1.66667	1.6769	1.48798	2.04262	1.44621	1.64166	0	1.74398	1.61595	1.47778	1.93536	1.76112	1.72388	1.73509	1.32528	1.75312	1.27373	1.48823	0	1.47199	0	1.7239	1.42667	1.53359	1.61159
SMC6	0	0.113279	0.0971467	0.0465025	0.088498	0.029178	0.197955	0.102215	0.0453614	0.12806	0.148685	0	0	0.0246585	0	0	0	0	0.0394192	0	0	0.0398549	0	0.0681991	0.135154	0.123952	0.206489	0	0.057396	0	0	0.0289012	0	0.0398924	0	0	0.0635256	0.0856147	0	0	0	0	0.135644	0	0.0827321	0.0433561	0	0.0374495
GEN1	0	0	0	0	0	0.0348057	0.0237521	0.0137663	0.0311317	0	0.0172708	0	0	0.0214076	0	0.0671798	0	0	0.00636146	0.136171	0	0.00209237	0	0	0.0220181	0	0	0	0.035789	0	0	0.0174845	0	0.0213073	0	0	0.0306188	0	0	0	0	0	0	0	0.00702734	0.0127127	0	0.0124351
KCNS3	0	0	0	0	0.0854811	0	0.0050419	0.0163364	0	0	0	0	0	0	0	0	0	0	0.00205305	0	0	0.0302442	0	0.0225265	0	0	0	0	0.00378827	0	0	0	0.025978	0	0	0	0.0459211	0	0	0	0	0	0.138691	0	0.00196345	0.0114227	0	0.0153204
RDH14	0.0732928	0.0639149	0.111421	0.0443748	0	0.0128913	0.10228	0.0491903	0.0320957	0	0.00900781	0	0	0.0260792	0	0.220149	0	0	0.114453	0.14387	0.0576148	0.0408837	0	0.079182	0.0296781	0	0.171072	0	0.0446252	0	0	0.147356	0.140185	0.0589224	0	0	0.0537252	0	0	0	0.105795	0	0.0359781	0	0.00821897	0.0515759	0.317258	0.0624796
OSR1	0	0	0	0	0	0	0.00349046	0	0	0	0	0	0	0	0	0	0	0	0	0	0	0	0	0	0	0	0	0	0	0	0	0	0	0	0	0	0	0.0542458	0	0	0	0	0	0	0	0.0144671	0	0
TTC32	0	0.0714715	0	0.0581967	0	0.031996	0.0520088	0.0291056	0.084993	0	0	0	0	0.0157959	0	0	0	0	0.0105849	0	0	0	0	0	0	0	0	0	0.00544166	0	0	0.00915505	0	0.0121342	0	0.186811	0.0306362	0.0504329	0	0	0	0	0.0456916	0	0.0515953	0.0514456	0	0.0261313
WDR35	0	0.138706	0	0.129353	0.0837126	0.0136891	0.104826	0.0420691	0.0414969	0	0.0361648	0	0	0.0854969	0	0	0	0	0.0121528	0	0.185548	0.10418	0	0.0259103	0.0357215	0	0	0	0.112955	0	0	0.0580234	0.0736423	0.0311385	0	0	0.0123921	0	0.413741	0	0	0	0	0	0.0462244	0	0	0.0137663
MATN3	0	0	0	0	0	0	0	0	0	0	0	0	0	0	0	0	0	0	0	0	0	0	0	0	0	0	0	0	0	0	0	0	0	0	0	0	0	0	0	0	0	0	0	0	0	0	0	0
LAPTM4A	0	0.169698	0.102426	0.159593	0.0646291	0.167444	0.176213	0.106133	0.226521	0	0.0144975	0	0	0.117985	0.198402	0.0763117	0	0	0.0617409	0.136171	0.0654625	0.0880695	0	0.112058	0.0581989	0.0840863	0	0.262227	0.20303	0	0	0.0771514	0.107022	0.150819	0	0	0.100108	0.320494	0.413741	0	0	0	0.135644	0	0.060323	0.0737316	0.413729	0.0945764
SDC1	0	0.0762634	0	0	0	0	0.00152045	0.00628651	0	0	0	0	0	0.0121066	0	0	0	0	0	0	0	0.0242269	0	0	0	0	0	0	0	0	0	0	0	0	0	0	0	0	0	0	0	0	0	0	0	0.00798346	0	0.00464626
PUM2	0.312119	0.320657	0.218352	0.183623	0.261347	0.311977	0.442204	0.272548	0.278982	0.512138	0.213102	0	0	0.111629	0.304782	0.132652	0	0.272341	0.186099	0.254143	0.236918	0.305245	0	0.234355	0.220567	0.392517	0.265099	0.592398	0.246727	0	0.727302	0.299374	0.174385	0.0967851	0.206048	0	0.241857	0.188349	0	0	0.154649	0	0.149952	0	0.256151	0.192389	0.205756	0.326408
RHOB	0.171014	0.306128	0.0983665	0.257026	0.175489	0.243421	0.201356	0.220601	0.0453614	0.368857	0.0591505	0.0568986	0	0.350569	0.168472	0.104302	0	0	0.238511	0.287751	0.140137	0.209091	0	0.125981	0.0898663	0.34527	0	0	0.291936	0	0	0.172473	0.23475	0.114741	0	0	0.178941	0.277323	0	0	0	0	0.240022	0	0.139459	0.0951683	0.291972	0.117532
HS1BP3	0	0.0707368	0.0118056	0	0	0.00664804	0.0414162	0.022164	0.147558	0	0.00900781	0	0	0.030735	0	0	0	0	0.0368222	0	0	0	0	0.0107654	0	0	0	0	0.00505424	0	0	0.0213562	0	0.0107275	0.336513	0	0.0293528	0	0	0	0	0	0	0	0.00168565	0.00196589	0	0.038466
GDF7	0	0	0	0	0.0382818	0.00393314	0.0278442	0.0214329	0	0	0	0	0	0	0.147085	0	0	0	0.0204454	0	0.024795	0.00409265	0	0.00950077	0	0	0	0	0.0210205	0	0	0	0.0353321	0	0	0	0.0097081	0	0.266036	0	0	0	0	0	0.00458643	0.014139	0	0.0137952
LDAH	0.073109	0	0.0572351	0	0.0357381	0.0123473	0.091582	0.0294524	0.0859413	0	0.027157	0.177618	0	0.0121066	0	0	0	0	0.0325626	0	0.0316198	0.0457171	0	0.0320532	0.0649575	0	0	0	0.122903	0	0.371175	0.0636827	0	0.0405537	0	0	0.0310298	0	0	0	0	0	0	0	0.0255607	0.033429	0	0.0571372
APOB	0	0	0	0	0	0	0.000117048	0.000762957	0	0	0	0	0	0	0	0	0	0	0	0	0	0	0	0	0	0	0	0	0	0	0	0	0	0	0	0	0	0	0	0	0	0	0	0	0	0	0	0.00258425
TDRD15	0	0	0	0	0	0	0	0	0	0	0	0	0	0	0	0	0	0	0	0	0	0	0	0	0	0	0	0	0	0	0	0	0	0	0	0	0	0	0	0	0	0	0	0	0	0	0	0
KLHL29	0.104476	0.0838079	0.0830255	0.085018	0.123854	0.0816003	0.25999	0.0857278	0.144253	0	0.0781645	0.281696	0	0.0377331	0	0	0	0	0.0640103	0	0.0598995	0.0395291	0	0.0519633	0.0803852	0	0	0.103159	0.191787	0	0	0.0281987	0	0.0254615	0	0	0.0841709	0.132091	0	0	0	0	0	0	0.054336	0.0261906	0.207974	0.050009
ATAD2B	0.0600741	0	0.0220226	0	0	0.0749178	0.0935346	0.0421636	0.0592701	0.0815403	0.00900781	0	0	0	0	0.0514979	0	0	0.0464316	0	0.0550119	0.159523	0	0.0428439	0.0631291	0.174526	0	0	0.0567553	0	0	0.0566337	0.0663208	0.0146731	0	0	0.0841822	0.0137757	0	0	0	0	0	0	0.00168565	0.0576966	0	0.0307252
UBXN2A	0.095369	0.0571155	0.0664121	0	0.0391683	0.181093	0.121838	0.058604	0.0193684	0.108231	0.0319936	0	0	0	0	0	0	0	0.0469425	0	0	0.00784706	0	0.0167388	0.0176884	0	0	0	0.0471063	0	0	0.0442893	0.16409	0.0312661	0	0	0.0521774	0	0	0	0.123313	0	0.0859132	0	0.0624415	0.0713136	0	0.0819774
MFSD2B	0	0	0.0118056	0	0	0	0.00920482	0.00196059	0.00920223	0	0	0	0	0	0	0	0	0	0	0	0	0	0	0	0.0394171	0	0	0	0.0437744	0	0	0	0	0	0	0	0.00330506	0	0	0	0	0	0	0	0	0	0	0.000839176
WDCP	0	0	0.0394506	0	0	0	0.0185911	0.0223618	0.0219295	0.0815403	0	0	0	0	0	0	0	0	0.0167629	0	0.0329864	0.00209237	0	0.021422	0	0	0	0	0.0133484	0	0	0	0.0165895	0.0146227	0	0	0.00274404	0	0.377263	0	0	0	0	0	0	0.0189863	0	0.00489655
FKBP1B	0.0464599	0.0794085	0.0498265	0.272425	0.0769643	0.0582763	0.135139	0.0857039	0.179721	0.204982	0.0379986	0.24596	0	0.0530721	0.157697	0	0	0	0.102445	0	0.0662073	0.0891368	0	0.146864	0.0884487	0.211901	0	0.155941	0.147838	0	0.371175	0.10342	0.113381	0.0932324	0	0	0.0400377	0.101761	0.592761	0	0	0	0.0359781	0	0.0511472	0.0466157	0.207974	0.14503
SF3B6	0.0554786	0.0639149	0.0867737	0.0727222	0.0517641	0.0867281	0.131079	0.0485417	0.0412979	0.0917076	0	0.27396	0	0.160867	0	0	0	0	0.0500057	0	0.0294625	0.0302442	0	0.0690339	0.0625358	0.0813244	0	0	0.106446	0	0	0.103535	0.0358227	0.113823	0	0	0.101555	0.0137757	0	0	0	0	0.128579	0	0.012608	0.021584	0	0.0455914
FAM228B	0	0.106807	0.0307357	0	0.0457354	0.147745	0.137689	0.0592648	0.0311317	0	0.134847	0.0568986	0	0.0728912	0	0	0	0	0.0534667	0.185019	0.0840771	0.0737099	0	0.0625912	0.0380007	0	0	0.161188	0.134675	0	0	0.0897916	0.159118	0.0471084	0	0	0.0769863	0.0893212	0.413741	0	0	0	0	0	0.0807742	0.0673395	0	0.130569
TP53I3	0	0	0	0	0	0.00393314	0.00553917	0.00393388	0	0	0	0	0	0	0	0	0	0	0.0147213	0	0	0	0	0	0	0	0	0	0	0	0	0	0	0	0	0	0	0	0	0	0	0	0	0	0	0	0	0
PFN4	0	0	0	0	0	0	0.00140971	0	0	0	0	0	0	0	0	0	0	0	0	0	0	0	0	0	0	0	0	0	0.0456861	0	0	0	0	0	0	0	0.00083107	0	0	0	0	0	0	0	0	0	0	0
AC008073.3	0	0	0.0354216	0	0	0.00750113	0.00392295	0.00611258	0	0	0	0	0	0	0	0	0	0	0	0	0	0	0	0	0	0	0	0	0.0391123	0	0	0	0	0	0	0	0.00121498	0	0	0	0	0	0	0	0	0	0	0
FAM228A	0	0	0	0	0	0.0129935	0.00372602	0.00258938	0.00920223	0	0	0	0	0	0	0	0	0	0.0123002	0	0	0	0	0	0	0	0	0	0.0149303	0	0	0.0129506	0.0354048	0	0	0	0.00274006	0	0	0	0	0	0	0	0	0	0	0
ITSN2	0.254382	0.206609	0.250804	0.204791	0.0634226	0.214524	0.391836	0.185249	0.277812	0	0.143545	0.0990833	0	0.133598	0	0.0668905	0	0.374914	0.138834	0.260452	0.200544	0.346265	0	0.112552	0.133227	0.145475	0.223468	0.323623	0.201612	0	0	0.227414	0.148878	0.0951342	0	0.195482	0.2244	0.131386	0	0.535549	0.0500377	0	0.0456916	0	0.0911022	0.147047	0	0.201044
NCOA1	0.527027	0.375776	0.392696	0.32097	0.303118	0.37201	0.696331	0.403272	0.33748	0.276849	0.318661	0.155982	0	0.43934	0.330169	0.1719	0	0	0.318041	0.384449	0.281454	0.41557	0	0.268018	0.263476	0.323755	0.488567	0	0.443025	0	0.727302	0.499855	0.423296	0.340953	0.695834	0.137463	0.534019	0.323632	0.266036	0	0.176624	0	0.573183	0	0.317985	0.327124	0.207974	0.47283
PTRHD1	0	0.0680236	0.0130227	0	0	0.0131549	0.0528243	0.0660484	0.0177732	0	0.0779656	0.127946	0	0.0624043	0	0.0404728	0	0	0.038068	0.130146	0	0.1348	0	0.0250006	0.0363787	0	0	0	0.050548	0	0	0.0686641	0.0119496	0.0829288	0	0	0.0741393	0	0	0	0.137344	0	0	0	0.00573965	0.0162603	0	0.0412731
CENPO	0	0	0	0	0	0.00235315	0.03299	0.0164316	0.0101662	0	0	0	0	0	0	0	0	0	0.0216238	0	0	0	0	0	0	0	0	0	0	0	0	0.0247991	0	0.0192966	0	0	0	0	0	0	0	0	0	0	0.0114408	0	0	0.0131778
ADCY3	0.175231	0.133469	0.0584544	0	0.0982454	0.14496	0.211502	0.130068	0.105577	0.0815403	0.0144975	0.197118	0	0.134139	0	0.0743984	0	0	0.126635	0.157446	0.152344	0.0556071	0	0.0675046	0.100047	0.249003	0	0	0.222945	0	0	0.0453773	0.106882	0.10021	0	0.137463	0.0994084	0.176389	0	0	0.177303	0	0.303227	0	0.106551	0.103201	0.205756	0.128081
DNAJC27	0	0	0	0.0365892	0	0.0305829	0.0687473	0.0529343	0.0287696	0.108231	0.151622	0	0	0	0.0958859	0.0977501	0	0	0.0231646	0	0	0.00209237	0	0.0235156	0.016143	0.0840863	0	0.311891	0.0427704	0	0	0.0311081	0.0367317	0.0470507	0	0.118314	0.0870782	0	0.266036	0	0.082126	0	0.0723446	0	0.119423	0.0586276	0.291972	0.0499945
EFR3B	0.383449	0	0.034452	0.331432	0.344253	0.17033	0.128941	0.181048	0.0859166	0.22812	0.271703	0.0999008	0	0.264567	0.0801931	0.189959	0	0.264831	0.107235	0.30796	0.257562	0.235545	0	0.110603	0.205775	0	0	0.103159	0.189191	0	0	0.11474	0.222455	0.06017	0.394235	0.422727	0.18921	0.0137757	0.412083	0.287665	0	0	0.115218	0	0.165756	0.257697	0	0.13579
POMC	0	0	0	0	0	0	0.0134948	0	0	0.0917076	0.00900781	0	0	0	0	0	0	0	0	0	0	0	0	0	0	0	0	0	0	0	0	0	0	0	0	0	0.0113913	0	0	0	0	0	0	0	0.0410887	0	0	0.0184616
DNMT3A	0.095369	0.0714715	0	0.0314528	0.0203067	0.0716562	0.158272	0.0482809	0.0578897	0	0.0317684	0.0990833	0	0.0305032	0.0801931	0	0	0	0.0109587	0.136171	0.0292071	0.0769148	0	0.0515038	0.0351942	0.0813244	0	0	0.0790545	0	0.29819	0.117204	0.125037	0.0329018	0	0	0.0909685	0.181991	0	0	0	0	0.135296	0	0.024233	0.0214472	0	0.0326477
DTNB	0.0708628	0.288292	0.094366	0.105817	0.111704	0.16862	0.373233	0.203961	0.155105	0.391716	0.211334	0.254016	0	0.101263	0	0.106235	0	0	0.120193	0.130465	0.0611394	0.101587	0	0.144089	0.162223	0.164917	0.171072	0	0.228763	0	0	0.107833	0.267299	0.0826951	0	0	0.248551	0.290696	0	0	0.310291	0	0.0623813	0	0.148006	0.139974	0	0.131296
ASXL2	0	0	0.0225992	0.129353	0	0.223745	0.115393	0.0791186	0.0866638	0	0.0317684	0.0568986	0	0.0382355	0	0.0928335	0	0	0.0483552	0	0.127663	0.153579	0	0.0291916	0.0349842	0	0.377561	0.328924	0.0812741	0	0	0.0961873	0.0270904	0.0263666	0	0	0.0406611	0.125206	0	0	0	0	0	0	0.0911122	0.0729567	0.317258	0.0715486
KIF3C	0.764722	0.652485	0.537408	0.298654	0.744117	0.311937	0.56249	0.593317	0.453898	0.25789	0.420533	0.392055	0	0.296923	0.483466	0.532072	0	0	0.424404	0.444843	0.488316	0.599875	0	0.524872	0.408273	0.766138	0.566711	0	0.466355	0	0.29819	0.729504	0.426312	0.410147	0.206048	0.45126	0.514101	0.516885	0.413741	0.247884	0.25559	0	0.571752	0	0.558238	0.494512	0.836732	0.710093
RAB10	0.153571	0.0571155	0.262884	0.221162	0.118006	0.207453	0.327199	0.207734	0.29686	0.253196	0.178931	0.127946	0	0.0658454	0.0725865	0	0	0	0.158356	0	0.112345	0.293511	0	0.0974344	0.227663	0.190258	0.206489	0.264346	0.198234	0	0	0.267907	0.152147	0.180799	0	0.137463	0.219994	0.383362	0.377263	0	0.0500377	0	0.190173	0	0.192812	0.172329	0	0.195289
GAREM2	0	0	0.035109	0	0	0	0.00285381	0	0	0	0	0	0	0	0	0	0	0	0	0	0	0	0	0	0	0	0	0	0	0	0	0	0.0429429	0	0	0	0.0132174	0	0	0	0	0	0	0	0	0.0010177	0	0
HADHA	0.065117	0.0513295	0.0643254	0	0.099273	0.116557	0.0999717	0.0586763	0.0680134	0	0.11318	0	0	0.0299323	0	0	0	0	0.0568157	0.130306	0.130903	0.0499509	0	0.0226814	0.0512758	0	0	0.103159	0.0746186	0	0	0.0449115	0.0428445	0.0804562	0	0	0.0784285	0.0442982	0	0	0	0	0	0	0.0844775	0.0921541	0	0.0439554
HADHB	0	0	0.0635578	0.0510041	0	0.0191548	0.0701017	0.0469162	0.0414969	0.0958882	0.00900781	0	0	0	0.0958859	0.0729492	0	0	0.0166204	0.136171	0.0722129	0.0573482	0	0.0299635	0.0535265	0.106058	0	0.208732	0.0321823	0	0	0.0253461	0	0.0455815	0.335657	0	0.0337198	0	0	0	0.0500377	0	0	0	0.00371481	0.067199	0	0.0103007
ADGRF3	0	0	0	0	0	0	0.0305138	0.00484858	0	0	0.0144975	0	0	0	0	0	0	0	0	0	0	0	0	0	0	0	0	0	0.0135064	0	0	0	0	0	0	0	0.016969	0	0	0	0	0	0	0	0.0141497	0.0330359	0	0.0223587
SELENOI	0.0795027	0.280302	0.194095	0.0353786	0.246739	0.216909	0.246908	0.181807	0.0583531	0	0.318272	0	0	0.174252	0	0.170889	0	0.264831	0.163122	0.322241	0.157592	0.36592	0	0.224968	0.187383	0.192459	0.206489	0.722224	0.114587	0	0.371175	0.21727	0.156849	0.213344	0.317446	0.364709	0.125162	0.325123	0	0	0.203555	0	0.274962	0	0.176649	0.156396	0.291972	0.2073
DRC1	0.0464599	0	0	0	0	0.00857304	0.0145393	0.00146323	0.0177732	0	0.00900781	0	0	0.0961498	0	0	0	0	0.012361	0	0	0	0	0	0	0	0	0	0.00378827	0	0	0	0	0.00956344	0	0	0.00270117	0.0137757	0	0	0	0	0	0	0.00100188	0	0	0.00945662
OTOF	0	0	0	0	0	0	0.0110772	0.00518306	0	0	0	0	0	0	0	0	0	0	0	0	0	0	0	0.00625913	0	0	0	0	0	0	0	0.0262033	0	0	0	0	0.000972702	0	0	0	0	0	0	0	0	0.0192117	0	0
CIB4	0	0	0	0	0	0	0.00267562	0	0	0	0	0	0	0	0	0	0	0	0	0	0	0	0	0	0	0	0	0	0	0	0	0	0	0	0	0	0.00259235	0	0	0	0	0	0	0	0.00343701	0.0201221	0	0
KCNK3	0	0	0.0887479	0.0563461	0.068732	0.0266475	0.0301664	0.0434009	0	0.0757679	0	0	0	0.0240948	0	0.15225	0	0	0.049756	0.411748	0.114958	0.00409265	0	0.0289748	0.020493	0.103528	0	0.264346	0.0410381	0	0	0.0434205	0.0427193	0.0230139	0	0	0.0508151	0	0.413741	0	0	0	0	0	0.0394148	0.0422719	0	0.0575335
CENPA	0	0	0	0	0	0.00452489	0.0125515	0.00945907	0.00920223	0	0	0	0	0	0	0	0	0	0	0	0	0	0	0.0318032	0.0292983	0	0	0.155941	0.0153492	0	0	0	0	0.00186789	0	0	0.0213738	0.0504329	0	0	0	0	0.0456916	0	0.00100188	0.0523436	0	0.0234329
DPYSL5	0.194486	0.0571155	0.0676458	0.0707997	0.0806873	0.014519	0.0917769	0.100542	0.232201	0	0.097047	0.0568986	0	0.065297	0	0	0	0	0.0882448	0.0825958	0.0590019	0.104271	0	0.0575215	0.166366	0.0494006	0	0.2591	0.0148652	0	0	0.0379406	0.0535982	0.132775	0	0.255607	0.0661753	0	0	0	0	0	0.239928	0	0.0299024	0.0851761	0.842923	0.0918428
MAPRE3	0.436166	0.145648	0.102931	0.254497	0.0712376	0.400129	0.44177	0.403136	0.318179	0.263364	0.630974	0.419358	0	0.198543	0.0958859	0.22376	0	0	0.213762	0.583217	0.386224	0.233468	0	0.223395	0.262432	0.413362	0.223468	0.208732	0.199928	0	0.29819	0.283559	0.187688	0.308738	0.542562	0.345559	0.292546	0.489433	0.266036	0	0.160842	0	0.0859132	0	0.317809	0.214959	0.205756	0.348878
TMEM214	0	0.0513295	0.0940017	0	0.0248131	0.0168011	0.0321192	0.0327753	0	0.0958882	0.0144975	0	0	0.0214076	0	0.0656699	0	0	0.0232389	0	0	0.00209237	0	0.0107654	0.0659259	0	0	0	0.0925072	0	0	0.00524082	0.0834192	0.0524954	0	0	0.0054167	0.0504329	0	0	0.222256	0	0	0	0.0236612	0.0765091	0	0.0078988
AGBL5	0	0	0.0261043	0.0798598	0	0.0863261	0.0493858	0.0119593	0.0412979	0	0.0144975	0	0	0	0	0	0	0	0.0190841	0	0	0	0	0.00754527	0.0240103	0	0	0	0.0137358	0	0	0.0039922	0.069391	0.00303545	0	0.137463	0.00913548	0.0137757	0	0	0	0	0.0456916	0	0.0159994	0.00826889	0	0.0271426
OST4	0	0	0.0118056	0.0581967	0.0872478	0.00706362	0.106417	0.0569314	0.163432	0	0.0319936	0	0	0.117057	0	0	0	0	0.0777447	0	0	0.0337033	0	0.0824498	0.0357215	0	0	0.208732	0.138154	0	0	0.167985	0.0390102	0.0642035	0.541706	0	0.0795419	0.0137757	0.266036	0	0	0	0.184382	0	0.0270093	0.113722	0	0.0779338
EMILIN1	0	0	0	0	0	0	0.0101414	0.0162061	0	0	0	0	0	0	0	0	0	0	0.0121865	0	0	0	0	0	0	0	0	0	0	0	0	0	0	0.00377366	0	0	0.0310856	0	0	0	0	0	0	0	0.00168565	0.0010177	0	0
KHK	0	0.0554779	0.0282409	0.0536522	0	0.00704109	0.0406695	0.0189946	0.00920223	0	0.00900781	0	0	0.0214076	0.0958859	0.0566801	0	0	0.0255937	0	0.0891471	0	0	0.00905712	0.0339303	0	0	0	0	0	0.29819	0.0363382	0	0.0092469	0	0	0.0162026	0	0	0	0	0	0	0	0.0360988	0.0010177	0	0.0106251
CGREF1	0	0	0.0201071	0.160217	0.0186747	0.0799493	0.0918394	0.0927156	0.0373406	0.162002	0.0317684	0.118013	0	0.0420052	0.0725865	0.0438616	0	0	0.0924255	0.130465	0.0302601	0.0642657	0	0.0684676	0.0693434	0	0	0	0.0627353	0	0	0.042207	0	0.0636137	0	0	0.10038	0.0257361	0	0	0.110804	0	0	0	0.0275902	0.0591835	0	0.0381036
ABHD1	0	0	0	0	0	0	0.00292841	0.0111532	0	0	0	0	0	0	0	0	0	0	0	0	0	0	0	0	0	0	0	0	0	0	0	0	0	0	0	0	0.000618081	0	0	0	0	0	0	0	0	0	0	0.00380713
PREB	0.0752202	0	0.0191429	0.0569485	0	0.0470524	0.0378552	0.0166152	0.0101662	0.0757679	0.0379986	0.0568986	0	0	0	0	0	0	0.0376603	0	0.0197102	0.0836464	0	0.0433309	0.0217879	0.103528	0	0	0.0594774	0	0	0.00145173	0.0354048	0.0428532	0	0	0.00842946	0	0	0	0	0	0.0359781	0	0.0152887	0.0806832	0	0.0329874
TCF23	0	0	0	0	0	0	0	0	0	0	0	0	0	0	0	0	0	0	0	0	0	0	0	0	0	0	0	0	0	0	0	0	0	0	0	0	0	0	0	0	0	0	0	0	0	0	0	0
SLC5A6	0	0.0794085	0	0	0	0.011566	0.0272514	0.0274762	0.0101662	0.108231	0	0	0	0.0388535	0	0	0	0.264831	0	0	0.0230402	0.00209237	0	0.015611	0	0	0	0	0	0	0.371175	0.0401926	0.0218539	0.00391567	0	0.227245	0.0359279	0.0137757	0	0	0	0	0	0	0.0574499	0.00196589	0	0.00986182
ATRAID	0.0330427	0	0.07464	0	0	0	0.0417455	0.0161449	0.0219295	0	0	0	0	0.0149992	0	0	0	0.198056	0.0658798	0	0	0.0203898	0	0.0393763	0.0636665	0	0.206489	0	0.0352744	0	0	0.0359418	0	0	0	0	0.0531201	0	0	0	0.0500377	0	0.121891	0	0.0220205	0.0302298	0	0.0472328
CAD	0	0	0.0216221	0.0670131	0.0358107	0.013685	0.0250251	0.0154587	0.0320957	0	0	0	0	0.0214076	0	0	0	0	0.00253795	0	0	0.00209237	0	0	0	0	0	0	0.0109167	0	0	0.0275116	0	0.0185696	0	0	0	0	0	0	0	0	0.135644	0	0.0164862	0.0010177	0	0.00888884
SLC30A3	0.116156	0	0.0539608	0.12611	0.233676	0.116659	0.167053	0.188325	0.31055	0.245986	0.325326	0.297018	0	0.0634104	0.0801931	0.196275	0	0	0.146073	0.31535	0.128539	0.136814	0	0.263593	0.17814	0.585239	0.339548	0	0.0917854	0	0	0.14096	0.227626	0.157045	0.206048	0.118314	0.135277	0.132091	0	0	0.082126	0	0.174669	0	0.105222	0.197046	0	0.203291
DNAJC5G	0	0	0	0.0583132	0	0.00704109	0.0281761	0.0138975	0.0193684	0	0	0	0	0	0	0	0	0	0	0	0	0	0	0	0	0	0	0	0.0107068	0	0	0.0167913	0	0	0	0	0.00638781	0.0137757	0	0	0	0	0	0	0.00100188	0	0	0.0033816
TRIM54	0	0	0	0	0	0	0.0415425	0.0190635	0.0101662	0	0	0	0	0	0	0	0	0	0	0	0	0	0	0	0.0265996	0	0	0	0.0202933	0	0	0.0422691	0.0770215	0	0	0	0.00968831	0	0	0	0	0	0	0	0.00500922	0.0196963	0	0.0161553
UCN	0	0	0	0	0.0552633	0.00249302	0.0314437	0.0560608	0.0195674	0	0	0	0	0	0	0.0843344	0	0	0	0	0	0.0292086	0	0.00926362	0.0402954	0.158611	0	0	0.0109786	0	0	0.0231556	0	0.0242616	0	0	0.0336259	0.0951327	0	0	0	0	0	0	0.0150729	0.00807112	0	0.0038752
MPV17	0	0.0838079	0.0469075	0.0563461	0	0.0173235	0.102002	0.0830997	0.0101662	0	0.00900781	0	0	0.0724961	0	0	0	0.198056	0.0261696	0	0.0544086	0.00409265	0	0.0234668	0.082652	0.0494006	0.171072	0	0.069472	0	0	0.0742374	0.0670182	0.117405	0	0	0.0719604	0.0806025	0	0	0.127265	0	0	0	0.0238346	0.0521221	0	0.0501723
GTF3C2	0	0.0762634	0.0498786	0.0314528	0.060947	0.00484618	0.0624128	0.0275296	0	0	0	0	0	0.0121066	0	0	0	0	0.0598801	0	0.0316198	0.0283196	0	0.0269893	0	0	0	0.184349	0.066056	0	0	0.0523891	0.0470024	0.00413495	0	0	0.0434456	0.0646102	0	0	0	0	0	0	0.0405156	0.0233292	0	0.02528
EIF2B4	0	0	0	0	0	0.0071874	0.0474988	0.0337219	0	0	0	0	0	0	0	0	0	0.347234	0.0212561	0	0	0	0	0.00934908	0.023382	0	0	0	0.0202076	0	0	0.0205851	0	0	0	0	0.0284677	0.0504329	0	0	0	0	0	0	0.016673	0.0010177	0	0.0272959
SNX17	0.262239	0.0571155	0.073463	0.115289	0.0632192	0.0156732	0.126739	0.144467	0.128496	0.0757679	0.0839513	0	0	0.0149992	0	0.0523607	0	0.308603	0.136855	0	0.110211	0.0477932	0	0.0932318	0.156025	0	0.377561	0	0.101043	0	0	0.151069	0.0353321	0.105726	0	0.118314	0.0973515	0.0137757	0	0	0.0989434	0	0.16741	0	0.0769129	0.0109719	0	0.0849249
ZNF513	0	0.10406	0	0	0	0.00484618	0.0420236	0.0157524	0.0219295	0	0	0	0	0	0	0.103694	0	0	0.00205305	0	0.0300657	0.0404098	0	0.0161796	0	0.0813244	0	0	0.00565152	0	0	0.0527758	0.0496717	0.00703921	0	0	0.0371161	0.0137757	0	0	0.104612	0	0.0456916	0	0.0188861	0	0	0.0280132
PPM1G	0.0732928	0.0762634	0.201251	0.238406	0.0802585	0.0668816	0.193119	0.13584	0.0859413	0.0757679	0.125442	0	0	0.128052	0	0.0521965	0	0	0.19559	0	0.0329864	0.0718183	0	0.15302	0.0946425	0.288612	0	0.155941	0.0332464	0	0	0.17847	0.118803	0.144849	0	0	0.135097	0.218233	0.266036	0	0	0	0.21755	0	0.0866008	0.144625	0.207974	0.0947322
NRBP1	0.065117	0.116606	0.0637518	0.118384	0.0560447	0.154008	0.195784	0.125208	0.0497822	0	0.0853988	0.27396	0	0.163041	0.0725865	0	0	0	0.101054	0	0.101966	0.164991	0	0.0828387	0.0413122	0	0	0	0.229877	0	0.429112	0.120384	0.0412512	0.0406846	0	0.137463	0.0904658	0.054344	0.377263	0.287665	0	0	0.212583	0	0.139841	0.11372	0.207974	0.104569
KRTCAP3	0	0	0	0	0	0	0.00352295	0.00143488	0	0	0	0	0	0	0	0	0	0	0	0	0	0	0	0	0	0	0	0	0	0	0	0.00232053	0	0	0	0	0.00152744	0	0	0	0	0	0	0	0.00168565	0	0	0
IFT172	0.0600741	0.0838079	0	0.0563461	0.0248131	0.0219131	0.185598	0.0663918	0.0811109	0	0.0361648	0	0	0	0	0.118528	0	0	0.0172195	0	0.0690142	0.0263984	0	0	0.0123833	0.103528	0.223468	0.182153	0.0583268	0	0	0.108778	0	0.0319982	0	0	0.0914831	0.0871387	0	0	0	0	0.0889711	0	0.0416981	0.0581869	0	0.0464717
FNDC4	0.1347	0.237893	0.120051	0.116332	0.0203067	0.0687966	0.155945	0.146287	0.0637136	0	0.0144975	0	0	0.253527	0.0801931	0.113957	0	0	0.147209	0	0.0533783	0.142752	0	0.109771	0.0514925	0.207401	0	0.184349	0.0599638	0	0.29819	0.07026	0.0737973	0.0644417	0	0	0.0875709	0.0137757	0	0	0.326757	0	0.161316	0	0.0712666	0.0505217	0.205756	0.156091
GCKR	0	0	0	0	0	0.00815799	0.00521036	0.000378017	0	0	0	0	0	0	0	0	0	0	0	0	0	0	0	0	0	0	0	0	0	0	0	0	0	0	0	0	0	0	0	0	0	0	0	0	0	0	0	0
C2orf16	0	0	0	0	0	0.00429489	0.00699654	0	0	0	0	0	0	0	0	0	0	0	0.00216581	0	0	0	0	0	0.0296781	0	0	0	0	0	0	0.00119793	0	0.000579936	0	0	0.000791182	0	0	0	0	0	0	0	0	0	0	0
ZNF512	0.0885214	0.130738	0.0550133	0	0.0740924	0.0692936	0.10288	0.0533164	0.0283107	0	0.0383924	0	0	0.0218016	0	0	0	0	0.0634637	0.130465	0	0.0352172	0	0.037488	0.0508093	0.10123	0	0	0.106425	0	0	0.0945552	0	0.0431282	0	0	0.0121877	0.0504329	0	0	0	0	0	0	0.0737896	0.0402375	0	0.0623157
CCDC121	0	0	0	0	0	0	0.0165659	0.00517507	0	0	0	0	0	0	0	0	0	0	0.00690576	0	0.0187429	0.0436389	0	0	0	0	0	0	0	0	0	0	0	0.0105893	0	0	0	0	0	0	0	0	0	0	0	0	0	0.0100611
GPN1	0	0.10307	0	0	0	0.00822803	0.0668326	0.018601	0	0	0.0590484	0	0	0	0	0	0	0	0.0332589	0	0.0217585	0	0	0.0322109	0	0	0	0.352086	0.0121582	0	0	0.0367731	0.0340786	0.0307102	0	0	0.0214785	0	0	0	0	0	0	0	0.00432544	0.010753	0	0.0568351
SUPT7L	0	0	0.0505198	0	0.0248131	0.065364	0.142571	0.0866788	0.0375129	0	0.148022	0.0990833	0	0.100121	0	0.0671798	0	0	0.0338283	0	0.0525027	0.15015	0	0.0597316	0.111555	0	0.265099	0	0.0341813	0	0	0.0784385	0	0.0708445	0	0	0.0645569	0	0.679777	0	0	0	0.164557	0	0.00603359	0.0254298	0	0.0864622
SLC4A1AP	0	0.0659617	0	0.152492	0.0430568	0.103375	0.126582	0.0660677	0.0101662	0.108231	0.105718	0	0	0.0309396	0	0	0	0	0.0316969	0	0	0.0496475	0	0.0333339	0.0577741	0.142618	0	0	0.0880343	0	0.429112	0.0500012	0.137422	0.106183	0	0	0.0277016	0.0879852	0	0	0.0500377	0	0.0723446	0	0.0612428	0.0585938	0	0.0473943
MRPL33	0.104476	0.113279	0.135883	0.141288	0.148315	0.0304743	0.266566	0.141848	0.0901366	0.171656	0.11834	0	0	0.148656	0	0.150244	0	0	0.0722032	0.0825958	0.0880923	0.151905	0	0.0540104	0.0688694	0	0	0.364673	0.296379	0	0.29819	0.173792	0.0923937	0.0971082	0	0	0.10758	0.0799819	0.266036	0	0	0	0.138691	0	0.0478594	0.0561675	0	0.100328
RBKS	0	0	0.0335386	0.0314528	0.051604	0	0.0414072	0.0140784	0.0311317	0	0	0	0	0	0	0	0	0	0.0253039	0	0.0333746	0.0771278	0	0.00984691	0	0	0	0	0.0864653	0	0	0.0210063	0	0.00128796	0	0	0.00836527	0.0137757	0	0	0	0	0	0	0.0105062	0.0557794	0.317258	0.00725058
BABAM2	0.13841	0.0485822	0.175263	0.0333857	0.172787	0.174804	0.290771	0.180646	0.176836	0.331487	0.218458	0.0999008	0	0.157191	0.12865	0	0	0.264831	0.108372	0	0.12633	0.216272	0	0.072041	0.104085	0.0494006	0	0	0.298761	0	0	0.0561431	0.181903	0.0684137	0	0	0.183858	0.0646102	0	0	0.126925	0	0.131432	0	0.103478	0.167814	0.317258	0.136893
FOSL2	0.101939	0	0.0717947	0.0727222	0	0.0807436	0.0476582	0.0495912	0.0177732	0.410693	0.0144975	0	0	0.112509	0.122286	0.0528043	0	0	0.023217	0	0	0.00209237	0	0.0215137	0.048646	0.0840863	0.223468	0	0.0373359	0	0	0.144136	0.076099	0.0288414	0	0.195482	0.0454698	0	0	0	0	0	0	0	0.0843729	0.0174814	0	0.0892074
PLB1	0	0	0	0	0	0	0.0147143	0.00378723	0	0	0	0	0	0	0	0	0	0	0.00177046	0	0	0	0	0.0127439	0	0	0	0	0.00378827	0	0	0.00119793	0.0119496	0	0	0	0.00482956	0	0	0	0	0	0	0	0	0	0	0.00576022
PPP1CB	0	0	0	0	0	0.0260209	0.0706027	0.0420794	0.0279394	0	0.0235054	0	0	0	0	0	0	0	0.0148604	0	0.0201149	0.0755087	0	0.0477204	0	0.0813244	0	0	0.0157611	0	0	0.03197	0.0686973	0.0479005	0	0	0.0105239	0.0893212	0	0	0.126925	0	0.20764	0	0.00540047	0.0267201	0	0.0232578
SPDYA	0	0	0	0	0	0.0083207	0.0604915	0.00866216	0.0414969	0	0.00900781	0	0	0.02914	0	0	0	0	0	0	0	0.0296107	0	0	0	0.10123	0	0	0.00532711	0	0	0.0408362	0	0	0	0	0.0091015	0.0137757	0	0	0	0	0	0	0	0	0	0.0157313
TRMT61B	0	0.0794085	0.0201071	0	0.0898858	0.0538555	0.0822679	0.0434985	0.0616418	0.0917076	0.0394005	0	0	0.00909555	0	0	0	0	0.0394802	0	0.0227047	0.00209237	0	0.0157142	0.0351805	0.0840863	0	0.103159	0.045129	0	0	0.0129506	0.171471	0.0569079	0	0	0.0436527	0.0856147	0	0	0	0	0	0	0.0310298	0.0525907	0	0.0502034
WDR43	0	0	0.0568926	0	0.079633	0.0129935	0.0814228	0.0404728	0.186788	0	0.00900781	0	0	0.0659496	0	0.0590134	0	0.198056	0.0556461	0.14387	0.0689602	0.00209237	0	0.038167	0.0474011	0.147937	0	0.155941	0.0507659	0	0	0.0279189	0.0850318	0.0144623	0	0	0.0385637	0	0	0	0	0	0	0	0.0488946	0.027631	0	0.0508459
TOGARAM2	0	0	0	0	0	0.00886548	0.0048088	0	0	0	0	0	0	0	0	0	0	0	0	0	0	0.0282142	0	0.00858957	0.0316241	0.153685	0	0	0.0210205	0	0	0	0	0.0161697	0	0	0.0050265	0	0	0	0	0	0	0	0	0.00196589	0	0.00398956
CLIP4	0	0.131741	0.112709	0.129532	0.130118	0.10635	0.186087	0.117037	0.0506056	0.204119	0.0763193	0.0990833	0	0.0873911	0.203918	0	0	0	0.127351	0.28293	0.0821615	0.170642	0	0.0846639	0.016143	0	0	0.103159	0.0870542	0	0.29819	0.147779	0.22073	0.0747937	0	0	0.0857468	0.0986422	0.377263	0.287665	0.149794	0	0.0889711	0	0.0683436	0.0578089	0	0.153713
ALK	0	0	0	0.0314528	0	0	0.0304727	0.0325593	0	0	0.00900781	0	0	0.04558	0	0	0	0.655837	0.00639592	0	0.0527721	0.050299	0	0.0438958	0.0248808	0	0	0.204204	0.00505424	0	0	0.0238225	0.0809903	0.000579936	0	0	0.110513	0	0	0	0	0	0	0	0.0182801	0.013964	0	0.017568
YPEL5	0.386693	0	0.181699	0.340001	0.297506	0.134995	0.335287	0.25822	0.260729	0.108231	0.203543	0.163683	0	0.165248	0	0.0523607	0	0	0.203659	0.123837	0.102943	0.0786495	0	0.115077	0.211119	0.321337	0.206489	0	0.270315	0	0.610661	0.178224	0.14922	0.244819	0.360177	0.118314	0.20645	0.234065	0	0.287665	0.131709	0	0.308304	0	0.246428	0.184655	0.291972	0.230628
LBH	0	0	0	0	0	0.00452489	0.00396606	0.0289074	0	0	0.00900781	0.0958544	0	0	0	0.0489922	0	0	0.0299201	0	0	0	0	0.00890947	0	0	0	0	0.035789	0	0	0.0420542	0	0.00066056	0	0.255777	0	0	0	0	0	0	0	0	0	0.0186631	0.205756	0.0137338
LCLAT1	0.0330427	0	0.030531	0.0482516	0	0.0953486	0.0955732	0.0581048	0.0434972	0.180961	0.0319936	0	0	0.0706431	0	0	0	0	0.0672475	0.0825958	0.0519795	0.0453763	0	0.0553137	0.0501711	0	0	0	0.0391412	0	0	0.0481601	0	0.0512996	0	0.227245	0.0292124	0.0646102	0	0	0	0	0.135644	0	0.106068	0.0322561	0	0.0564434
CAPN13	0	0	0	0	0	0	0.000919264	0	0	0	0	0	0	0	0	0	0	0	0	0	0	0	0	0	0	0	0	0	0	0	0	0	0	0	0	0	0	0	0	0	0	0	0	0	0	0	0	0.00699745
GALNT14	0	0	0.0340126	0	0	0.0187319	0.0950377	0.0428721	0.00920223	0	0.11781	0	0	0.108837	0	0	0	0	0.00253795	0	0.0649246	0.00209237	0	0.0216368	0	0	0	0	0.0817886	0	0	0.010353	0	0.00128796	0.206048	0	0.0303647	0.0457709	0	0	0	0	0	0	0.00370445	0.0134326	0	0.0198572
CAPN14	0	0	0.029176	0	0	0.00249302	0.00656057	0.00464938	0.0101662	0	0	0	0	0	0	0	0	0	0	0	0	0.00209237	0	0	0	0	0	0	0	0	0	0	0	0	0	0.227245	0	0	0	0	0	0	0	0	0	0	0	0.00705297
EHD3	0.326575	0.133379	0.208704	0.180059	0.143884	0.161023	0.220191	0.162428	0.417664	0.0958882	0.191018	0.269456	0	0.0762434	0	0.141289	0	0	0.163473	0.13906	0.242927	0.170711	0	0.220406	0.0967886	0.106171	0.206489	0	0.171741	0	0.453023	0.260537	0.27901	0.165988	0	0	0.123967	0.152194	0.413741	0.247884	0.276719	0	0.170641	0	0.267921	0.191858	0	0.2904
XDH	0	0	0	0	0	0	0.000673125	0	0	0	0	0	0	0	0	0	0	0	0	0	0	0	0	0	0	0	0	0	0	0	0	0	0	0	0	0	0	0	0	0	0	0	0	0	0	0	0	0
SRD5A2	0	0	0	0	0	0	0.000446961	0	0	0	0	0	0	0	0	0	0	0	0	0	0	0	0	0	0	0	0	0	0	0	0	0	0	0	0	0	0	0	0	0	0	0	0	0	0	0	0	0
MEMO1	0.0560822	0	0.0216221	0.0583132	0.0382818	0.00429489	0.0461178	0.0426257	0.0941953	0	0	0	0	0.0619264	0	0.0755321	0	0	0.0075647	0	0.0505438	0.045211	0	0.0188032	0.0139904	0	0	0	0.0448111	0	0.29819	0.0564788	0	0.0126295	0	0	0.0121629	0.0542458	0	0	0	0	0.0456916	0	0.0407234	0.0480974	0	0.0218679
DPY30	0.177769	0.15088	0.08934	0.0837856	0.104935	0.103971	0.1894	0.148897	0.0287696	0	0.13947	0.163683	0	0.0121066	0.214095	0.0521965	0	0	0.108758	0	0.0648493	0.153222	0	0.112704	0.080419	0.0494006	0.377561	0	0.122548	0	0	0.135108	0.161348	0.150771	0	0	0.0725975	0.0806025	0.266036	0	0	0	0.115073	0	0.110887	0.134423	0	0.096181
SPAST	0	0.216825	0.14904	0.0649616	0.0406728	0.0509302	0.117253	0.0865017	0.168564	0	0.141633	0	0	0.0121066	0.0958859	0.138619	0	0	0.0245357	0	0.0249461	0.0113149	0	0.0363876	0.0450763	0	0	0	0.113055	0	0.29819	0.100683	0.124119	0.0547774	0	0	0.0691884	0.0137757	0	0	0.104612	0	0.204044	0	0.0856834	0.119551	0	0.0746122
SLC30A6	0	0	0.0446218	0	0.0382818	0.0302342	0.0930613	0.0784581	0.0506991	0	0.00900781	0.0568986	0	0	0	0	0	0	0.0488511	0	0	0.0473034	0	0.0496251	0.0245101	0	0	0	0.0428084	0	0.371175	0.0445651	0.0218539	0.0352033	0	0	0.0147429	0	0	0	0	0	0	0	0.0276424	0.0265324	0	0.0403717
NLRC4	0	0	0	0	0	0.00484618	0.00841403	0.00121193	0.00920223	0	0	0	0	0	0	0	0	0	0	0	0	0.00209237	0	0	0	0	0	0	0.0158094	0	0	0	0	0	0	0	0.00239807	0	0	0	0	0	0	0	0.0192733	0	0	0
YIPF4	0	0.189523	0.223695	0.125202	0.0491828	0.192775	0.235888	0.201022	0.102889	0.157308	0.362854	0	0	0.146472	0	0.0656699	0	0.573434	0.148009	0.212742	0.157991	0.190244	0	0.146681	0.270484	0.155459	0	0	0.202486	0	0	0.233029	0.131814	0.185317	0	0.172802	0.141221	0.113721	0.413741	0.287665	0.110804	0	0.164557	0	0.174549	0.118788	0.205756	0.205419
BIRC6	0.143972	0.379946	0.272723	0.600237	0.295427	0.487069	0.519268	0.316098	0.214595	0	0.156354	0.184845	0	0.267993	0.242971	0.0755321	0	0.272341	0.158889	0.552224	0.244604	0.294448	0	0.264346	0.163718	0.474766	0.206489	0.513273	0.459013	0	0.29819	0.455083	0.474978	0.132462	0.335657	0.634966	0.299243	0.173609	0.791004	0.287665	0.209391	0	0.280143	0	0.299135	0.31464	0	0.214163
TTC27	0	0.0838079	0.0319128	0	0	0.0152691	0.0741831	0.0215206	0.00920223	0	0	0	0	0	0	0	0	0	0.025701	0	0	0.00409265	0	0.0219145	0.030374	0	0	0.182153	0.0266737	0	0	0.0298155	0.126869	0.00217391	0.360177	0	0.1149	0.0137757	0	0	0	0	0	0	0.00194248	0.0567185	0	0.0280493
LTBP1	0	0	0.0760471	0.0619306	0	0.0276323	0.0329187	0.0231353	0.00920223	0	0.0862996	0	0	0.0202971	0	0	0	0	0.0129827	0	0.0541913	0.00961403	0	0.00336168	0.0316241	0.0613883	0	0	0.00505424	0	0	0.0231399	0.0270904	0.0195598	0	0	0.023141	0	0	0	0	0	0	0	0.0315808	0.0479062	0	0
RASGRP3	0	0	0.0220226	0	0.0517641	0.00452489	0.016909	0.00708826	0.0283107	0	0	0	0	0.0311125	0	0	0	0	0	0.136171	0	0	0	0.00748112	0	0	0	0	0.0103813	0	0	0.0231556	0.0130294	0.00066056	0	0	0.00118309	0.0137757	0	0	0	0	0	0	0	0	0.207974	0.0174804
FAM98A	0.175786	0.0707368	0.218057	0.238143	0.135452	0.194989	0.145927	0.10014	0.154343	0.29329	0.091042	0	0	0.0714188	0	0.0417388	0	0	0.101097	0	0	0.0860156	0	0.14139	0.114766	0.0813244	0.223468	0.264346	0.184161	0	0	0.0672225	0	0.0798819	0	0.172802	0.138748	0.0832435	0	0.287665	0.243139	0	0.0359781	0	0.082502	0.0752836	0.628758	0.0602519
CRIM1	0.151451	0.0554779	0.241706	0.221271	0.269283	0.202154	0.265514	0.186348	0.225971	0.171656	0.295405	0.281599	0	0.154948	0.5087	0.21987	0	0.295591	0.115833	0.157446	0.196361	0.237258	0	0.202652	0.253176	0.186082	0	0.184349	0.166784	0	0	0.159373	0.164036	0.14429	0.677623	0.118314	0.189422	0.260907	0	0	0.0500377	0	0.287923	0	0.162343	0.222992	0.31991	0.134953
FEZ2	0.389939	0.159391	0.216452	0.359481	0.380494	0.258981	0.334072	0.29822	0.171657	0	0.333953	0	0	0.406432	0.265294	0.0631249	0	0	0.184362	0	0.17217	0.142381	0	0.346889	0.317818	0.234767	0.206489	0.452576	0.354617	0	0	0.36707	0.18433	0.280472	0.206048	0.172802	0.282962	0.104777	0.377263	0	0.105795	0	0.149859	0	0.343539	0.205552	0.291972	0.251232
VIT	0	0	0	0	0	0	0.0113336	0.0149811	0	0	0	0	0	0	0	0	0	0	0	0	0	0	0	0	0	0	0	0	0	0	0	0	0	0.00066056	0	0	0.00188755	0	0	0	0	0	0	0	0	0	0	0.000839176
STRN	0.0961055	0	0.0425839	0.187323	0.0536041	0.108204	0.14266	0.104369	0.0847449	0.257792	0.0317684	0.197118	0	0.109588	0	0.130953	0	0	0.098981	0.136171	0.0710435	0.0283196	0	0.0762714	0.0615475	0	0.265099	0.161188	0.11467	0	0.429112	0.162078	0.183888	0.0658074	0	0.137463	0.142627	0.237892	0	0	0.110804	0	0.138691	0	0.0715692	0.058437	0	0.103298
HEATR5B	0	0.0554779	0.12653	0.085157	0.157324	0.0593579	0.177113	0.112191	0.0541047	0.141254	0.0952365	0.232201	0	0.0275035	0.15278	0.0525814	0	0	0.162806	0	0.143872	0.102897	0	0.128316	0.189431	0.172952	0	0	0.119975	0	0	0.147182	0.13079	0.0422151	0	0	0.131349	0.121594	0	0	0.300616	0	0	0	0.0728789	0.132496	0.317258	0.0697191
GPATCH11	0	0.0998215	0.101478	0	0.0248131	0.0322252	0.107809	0.0629443	0.0177732	0	0.0800651	0	0	0.0535562	0	0	0	0.264831	0.0182438	0	0.0335479	0.131865	0	0.0636701	0.0934965	0	0	0	0.0765539	0	0	0.0690664	0.132944	0.0492685	0	0.118314	0.0801642	0.1876	0	0	0	0	0	0	0.0394614	0.121019	0	0.0440995
EIF2AK2	0.287364	0.256474	0.273248	0.0910824	0.156306	0.157905	0.375547	0.222439	0.171657	0.137755	0.256975	0.385853	0	0.162841	0.297841	0.236681	0	0	0.0992854	0.13906	0.231938	0.173881	0	0.113436	0.135495	0.0812294	0.418513	0.242775	0.299888	0	0	0.0714378	0.156953	0.139153	0	0	0.21845	0.111351	0	0	0.300717	0	0.0623813	0	0.228183	0.102428	0	0.322951
SULT6B1	0	0	0	0	0	0	0.00170459	0	0	0	0	0	0	0	0	0	0	0	0	0	0	0	0	0	0	0	0	0	0	0	0	0	0	0	0	0	0	0	0	0	0	0	0	0	0	0	0	0
CEBPZOS	0.159955	0	0.101518	0.0333857	0.055031	0.0340413	0.145035	0.0800186	0.0320957	0.137755	0.0172708	0	0	0.0260792	0	0	0	0.308603	0.0351922	0.130465	0.0939774	0.055117	0	0.097557	0.104186	0.256852	0.265099	0	0.103982	0	0	0.095328	0.0806925	0.116302	0	0	0.121478	0.111431	0	0	0.0500377	0	0.128579	0	0.035377	0.131207	0	0.0426831
CEBPZ	0.0330427	0.31264	0.0441457	0.13274	0.0502162	0.0647519	0.129052	0.0721493	0.0177732	0	0.114452	0	0	0.0551675	0	0.111595	0	0	0.0413694	0	0.042572	0.0700373	0	0.0369789	0.098505	0.0813244	0	0	0.0518976	0	0.882135	0.0837123	0.0837432	0.0640827	0.206048	0	0.0549121	0.313873	0	0	0	0	0	0	0.0141704	0.053014	0.523014	0.019734
NDUFAF7	0	0.148802	0	0	0.092319	0.0509646	0.129445	0.0628851	0.0195674	0	0.10769	0	0	0.0377331	0.0725865	0.0417388	0	0.198056	0.0617118	0	0.0482843	0.127804	0	0.0300612	0.0403854	0	0.271695	0	0.0245779	0	0.29819	0.0429061	0.136323	0.0521613	0	0	0.0551114	0.115057	0	0	0	0	0.0889711	0	0.0370448	0.0070985	0	0.0546985
PRKD3	0	0.0639149	0	0.0412694	0	0.0405489	0.0366053	0.00858007	0.0177732	0	0.0144975	0	0	0	0	0	0	0	0.0329332	0	0	0.00409265	0	0.0179927	0	0	0	0	0.0373299	0	0	0	0	0.0257111	0	0	0.00881171	0	0	0	0	0	0	0	0.00332356	0.0211069	0	0.000839176
QPCT	0.0330427	0	0.0604065	0	0	0.127944	0.111432	0.0715263	0.0195674	0.149561	0.101187	0	0	0.0909934	0.122286	0	0	0	0.0843112	0.157446	0.056184	0.0446167	0	0.0726342	0.0296781	0	0	0.162435	0.0350085	0	0	0.0746537	0.0520313	0.0540978	0	0	0.0543218	0.0508344	0	0	0	0	0.160764	0	0.10074	0.0669077	0	0.0320141
CDC42EP3	0	0	0.0335386	0.0482516	0	0.0867718	0.0937435	0.0438402	0.084993	0	0.184724	0	0	0.042392	0.122286	0.0640629	0	0	0.0265618	0	0.0837969	0.0814638	0	0.0270574	0.015777	0	0	0.103159	0.0400814	0	0	0.0351218	0.0939851	0.0511455	0	0	0.0510882	0.0137757	0	0	0	0	0.0889711	0	0.0496043	0.0637193	0	0.114544
RMDN2	0.0464599	0.139495	0	0	0	0.0256731	0.0866117	0.0366933	0.00920223	0	0.0317684	0	0	0.00909555	0	0	0	0	0.0109524	0.13906	0.0275827	0	0	0	0	0	0	0	0.0458729	0	0	0.00264966	0	0.0116686	0	0	0.0570048	0.0856147	0	0	0	0	0	0	0.0251365	0.0155253	0	0.0350914
CYP1B1	0	0	0.029153	0.0496486	0	0	0.0127399	0.00772017	0	0	0	0	0	0.0274771	0	0	0	0	0.0138136	0	0	0	0	0.0112816	0	0	0	0	0	0	0	0	0.0395637	0.0119576	0	0	0.00478728	0	0	0	0	0	0	0	0.0346187	0.0322002	0	0.0195905
ATL2	0.110669	0.129877	0.108747	0.128765	0.156532	0.232994	0.151518	0.114115	0.0680134	0	0.0591505	0	0	0.0451848	0	0.0640629	0	0.198056	0.0700947	0	0.0338755	0.0526881	0	0.0613139	0.101708	0	0.206489	0	0.143203	0	0	0.0606448	0.149986	0.10709	0	0	0.0735142	0.0765705	0	0	0.131709	0	0.193231	0	0.00628889	0.0920352	0.291972	0.0926439
HNRNPLL	0.073109	0.122066	0.0713247	0.0877989	0.35647	0.141617	0.213077	0.14414	0.19602	0	0.0361648	0.0958544	0	0	0.292995	0	0	0	0.113901	0.260008	0.184816	0.053058	0	0.140452	0.143276	0	0	0.208732	0.0620424	0	0	0.140859	0.144035	0.0434412	0	0.172802	0.110508	0.17646	0	0	0	0	0	0	0.163906	0.129315	0	0.167906
GALM	0	0	0	0.0443748	0	0	0.0349121	0.0148817	0.00920223	0	0	0	0	0	0	0	0	0	0.0154055	0	0	0	0	0	0	0	0	0	0.0391112	0	0	0.00145173	0	0.000579936	0	0	0.0647356	0.128912	0	0	0	0	0	0	0	0.0271445	0	0.00725058
SRSF7	0.0756452	0.152911	0.0297888	0.0374302	0	0.0736407	0.466203	0.155712	0.433082	0.237143	0.0593218	0	0	0.115843	0	0.0755321	0	0	0.0954284	0.13906	0.0423966	0.134017	0	0.0805023	0.242062	0	0	0.270895	0.17391	0	0.29819	0.0725673	0.290951	0.121254	0	0.313796	0.171633	0.294253	0	0	0	0	0.0859132	0	0.0776406	0.165253	0	0.11617
GEMIN6	0	0	0	0	0.051604	0.0113128	0.0314861	0.0194673	0.0193684	0	0.0235054	0	0	0	0.0958859	0.109474	0	0	0	0.0825958	0	0.00409265	0	0.0419902	0	0	0	0	0.0383576	0	0	0.0286789	0	0.020262	0	0	0.08203	0.131156	0	0	0	0	0	0	0.0210246	0.0122338	0	0.0230795
DHX57	0.0464599	0	0.147694	0	0.0614556	0.102974	0.101947	0.0930577	0.0311317	0	0.113002	0	0	0.0459389	0.151561	0.10602	0	0	0.0423617	0.14387	0	0.00784706	0	0.0569349	0.0802918	0	0	0	0.174448	0	0	0.0757902	0.115108	0.045028	0	0	0.0484009	0.0700343	0	0	0	0	0.128579	0	0.0275783	0.0888714	0.207974	0.0161182
MORN2	0	0	0	0	0	0.09781	0.044753	0.0329464	0	0	0.0144975	0	0	0.0329294	0	0	0	0	0.0038235	0	0.0311511	0.00209237	0	0.0227002	0.0345775	0	0	0.103159	0	0	0	0.00119793	0.0130294	0.0230915	0	0.255607	0.00516175	0	0	0	0.126925	0	0	0	0.0123075	0	0	0.0274437
ARHGEF33	0	0	0	0	0.0212779	0.00249302	0.0479935	0.0420932	0.00920223	0	0	0	0	0	0	0	0	0	0.0101605	0	0	0.00600861	0	0.00656396	0.0233408	0	0	0	0.0115609	0	0	0.00119793	0	0.029805	0.335657	0	0.00929697	0	0	0	0	0	0	0	0	0	0	0.0110223
SOS1	0.14721	0.118368	0.054451	0.257011	0.129691	0.287651	0.535759	0.218926	0.566232	0	0.0804855	0.0568986	0	0.119715	0.186906	0.144501	0	0	0.1773	0	0.206635	0.0976448	0	0.186591	0.140267	0.298285	0.206489	0.36992	0.146717	0	0	0.248615	0.293337	0.118244	0	0.137463	0.270132	0.287579	0.266036	0	0.181746	0	0.243652	0	0.120435	0.1491	0.207974	0.216305
CDKL4	0	0.0848869	0	0	0	0.00393314	0.00637682	0.010001	0	0	0	0	0	0	0	0	0	0	0	0	0	0.0488503	0	0	0.0179793	0	0	0	0.0192194	0	0	0.00279427	0	0	0	0	0.00188702	0	0	0	0	0	0	0	0.00175136	0	0	0
MAP4K3	0.220503	0.488842	0.226479	0.34911	0.141138	0.330653	0.520583	0.236916	0.452846	0.0917076	0.0928872	0.0958544	0	0.065709	0.32617	0.0811359	0	0	0.18625	0	0.413487	0.216314	0	0.0806519	0.148224	0.123552	0.377561	0.560818	0.252638	0	0.453023	0.282013	0.268871	0.0863228	0	0	0.234966	0.28168	0.266036	0	0.104612	0	0.194661	0	0.185607	0.136543	0.926301	0.169659
TMEM178A	0.120596	0.384731	0.202843	0.225517	0.205774	0.152162	0.465583	0.203347	0.100587	0	0.089658	0	0	0.175411	0.157697	0.0438616	0	0.424628	0.141512	0	0.182527	0.15731	0	0.192856	0.129256	0.400609	0.206489	0.155941	0.282584	0	0	0.19072	0.416214	0.0881318	0.206048	0.373921	0.22868	0.0457709	0	0	0.27638	0	0.355425	0	0.115024	0.158843	0.291972	0.365261
THUMPD2	0	0.0571155	0	0.0510041	0.06441	0.0207933	0.161842	0.0571272	0.0506991	0.1204	0.00900781	0	0	0.0555543	0	0	0	0	0.065827	0	0.0491828	0.0434656	0	0.0552718	0	0.0494006	0	0	0.0825786	0	0	0.0793032	0.187143	0.0394828	0	0	0.0824023	0.131156	0	0	0.148981	0	0	0	0.0973228	0.0391136	0	0.114585
SLC8A1	0.809257	0.925634	0.933068	1.04643	0.919811	0.791421	1.33521	0.751724	0.879897	1.07664	0.616646	0.935735	0	0.485655	0.7023	0.448043	0	0.669471	0.621543	0.806632	0.747716	0.8165	0	0.697163	0.783631	0.91465	0.695057	0.842445	0.999594	0	0.669365	0.638655	0.759493	0.759781	0.834139	0.864127	1.00047	0.62385	1.24644	0	0.817608	0	0.40066	0	0.845351	0.587427	0.396952	0.776269
C2orf91	0	0	0	0	0	0	0.00027242	0	0	0	0	0	0	0	0	0	0	0	0.00113267	0	0	0	0	0	0	0	0	0	0	0	0	0	0	0	0	0	0.00151808	0	0	0	0	0	0	0	0	0	0	0
PKDCC	0	0	0.03539	0	0.0358107	0.0628598	0.105161	0.040232	0.157923	0	0.00900781	0	0	0.0366327	0	0.0525814	0	0	0.031509	0	0	0	0	0.00777124	0	0.145475	0	0	0.039571	0	0	0.00377226	0.0367317	0.0380043	0	0	0.044674	0.0257361	0	0.247884	0	0	0	0	0.00734294	0.0395908	0	0.0242465
EML4	0.0600741	0.142225	0.118157	0.215528	0.0798411	0.050446	0.11349	0.0510624	0.0101662	0.137755	0	0	0	0.043575	0.234283	0.0404728	0	0	0.0355565	0	0.0550774	0.0302442	0	0.00957448	0.0642798	0	0	0	0.0308972	0	0	0.053199	0	0.0215451	0	0.172802	0.0647415	0.103097	0	0	0	0	0.124949	0	0.00639198	0.0145465	0	0.0438474
COX7A2L	0.214382	0.0755833	0.320562	0.320578	0.22009	0.322002	0.377125	0.291069	0.365006	0.213523	0.195208	0.417699	0	0.242438	0.122286	0.462077	0	0	0.168089	0.136171	0.162679	0.267381	0	0.181108	0.250341	0.0840863	0.171072	0.155941	0.323118	0	0.800288	0.238531	0.145214	0.215266	0.336513	0.255607	0.25836	0.216283	0.643299	0	0.0500377	0	0.128579	0	0.186213	0.161128	0.602707	0.205827
KCNG3	0.0708628	0	0.0514109	0	0	0.0395081	0.032156	0.00196092	0.00920223	0	0	0	0	0.0364844	0	0.0514979	0	0	0.0176476	0	0	0.00961403	0	0	0	0	0	0	0.0355307	0	0	0.0258987	0	0.02029	0	0	0.00801089	0.121594	0	0	0	0	0	0	0.00194248	0.0283036	0	0.0299536
MTA3	0.196737	0.328416	0.214701	0.0412694	0	0.141639	0.316825	0.12006	0.137026	0	0.0703859	0.127946	0	0.0157959	0	0.0417388	0	0.264831	0.102971	0	0.074326	0.0526345	0	0.159671	0.126857	0	0.510619	0	0.0961479	0	0	0.124841	0.08435	0.124616	0	0	0.211923	0.0806025	0	0	0.126925	0	0.131605	0	0.0589542	0.101262	0	0.102846
OXER1	0	0	0	0	0	0	0.000370222	0	0	0	0	0	0	0	0	0	0	0	0	0	0	0	0	0	0	0	0	0	0	0	0	0	0	0	0	0	0	0	0	0	0	0	0	0	0	0	0	0
HAAO	0	0	0	0	0	0.00393314	0.0139247	0.000872485	0.0219295	0	0	0	0	0	0	0	0	0	0.00177046	0	0	0	0	0	0	0	0	0	0	0	0	0.00119793	0	0.00066056	0	0	0.00384725	0	0	0	0	0	0	0	0	0	0	0
ZFP36L2	0	0	0.0225992	0	0.0353797	0	0.00744413	0.00455277	0	0	0	0	0	0	0.0958859	0	0	0	0	0	0	0	0	0.0512249	0.020493	0	0	0.162435	0	0	0	0.0221902	0.0637205	0	0	0.195482	0.0132174	0	0	0	0	0	0.0456916	0	0	0.028027	0	0.00471845
THADA	0	0.0762634	0.0323995	0.0496486	0.07557	0.186213	0.140713	0.0429513	0.184439	0	0.100539	0	0	0.0355581	0	0	0	0	0.00994933	0	0.0628102	0.0549538	0	0.0182741	0.0487488	0.106058	0.171072	0	0.0654669	0	0	0.0860529	0.106875	0.0368737	0	0	0.0352003	0.0542458	0	0	0.104612	0	0.140238	0	0.028744	0.0329739	0	0.060795
PLEKHH2	0	0.0571155	0	0	0	0.030404	0.0152431	0.010087	0.00920223	0	0.00900781	0	0	0	0	0	0	0	0.00113267	0	0	0.0278214	0	0	0.0373673	0	0	0	0	0	0	0.0303291	0.0119496	0	0	0	0	0	0.266036	0	0	0	0	0	0.0174706	0.0298238	0	0.00375877
C1GALT1C1L	0	0	0	0	0	0	0.00351612	0.00859476	0	0	0	0	0	0	0	0	0	0	0	0	0	0	0	0	0	0	0	0	0	0	0	0	0	0	0	0	0	0	0	0	0	0	0	0	0	0	0	0
DYNC2LI1	0.138226	0.18384	0.123969	0.0333857	0	0.134309	0.115949	0.119373	0.26078	0.0917076	0.0554039	0.0958544	0	0.0511211	0	0.0525814	0	0.347234	0.0742189	0.130146	0.0258154	0.151862	0	0.0646151	0.0461878	0.23001	0.171072	0.155941	0.0826725	0	0	0.0302503	0.120263	0.0176805	0	0	0.0601611	0.054344	0	0.462916	0	0	0.140238	0	0.131005	0.0576689	0	0.0807867
ABCG5	0	0	0	0	0	0.00249302	0.00467625	0.000378017	0	0	0	0	0	0	0	0	0	0	0	0	0	0	0	0	0	0	0	0	0.00544166	0	0	0	0	0.000579936	0	0	0.000972702	0	0	0	0	0	0	0	0	0	0	0.00193602
ABCG8	0	0	0	0	0	0	0.00873022	0.0126596	0	0	0	0	0	0	0.12865	0	0	0	0	0	0	0	0	0	0	0	0	0	0.0154625	0	0	0.00119793	0.0469331	0.000579936	0	0	0.021839	0	0	0	0	0	0	0	0.00100188	0.0010177	0	0.00628797
LRPPRC	0.065117	0	0.135229	0.116143	0.0769926	0.228611	0.294733	0.157739	0.355579	0.225329	0.183558	0.0568986	0	0.0582121	0	0.141294	0	0.374914	0.259934	0.212742	0.144596	0.20264	0	0.115155	0.183398	0.0813244	0.206489	0.184349	0.272564	0	0.29819	0.104538	0.147471	0.158637	0.360177	0.118314	0.185936	0.0700343	0.377263	0	0.385301	0	0.0816697	0	0.188475	0.145083	0	0.106888
PPM1B	0.104476	0.277095	0.175912	0.0333857	0.183301	0.186988	0.281361	0.19249	0.286417	0.47654	0.069767	0.0999008	0	0.137258	0	0	0	0	0.132245	0	0.18018	0.0589557	0	0.0929606	0.239024	0	0	0.162435	0.309349	0	0.371175	0.17341	0.213349	0.201304	0.360177	0	0.212274	0.100017	0	0.287665	0.137344	0	0.0816697	0	0.153299	0.16098	0	0.21069
SLC3A1	0	0	0	0.0648385	0	0.00687804	0.0198065	0.0178506	0.0311317	0	0	0	0	0.0264626	0	0.0489922	0	0	0.00113267	0	0.0275827	0.00409265	0	0.00656396	0.0176884	0	0	0	0.0248764	0	0	0.0182781	0	0.0172972	0	0	0.00197427	0	0	0	0	0	0	0	0.0161716	0	0	0.00954951
PREPL	1.11364	1.02775	1.14934	1.03151	1.0453	1.72649	1.03353	1.16624	0.806635	1.15525	1.85958	1.20489	0	0.720522	1.49723	0.553919	0	1.55388	1.198	0.586798	0.948606	1.30175	0	0.965378	1.16424	1.14497	1.61818	0.581781	1.1081	0	0.542436	0.839999	1.10535	1.08274	1.34979	1.02585	0.868374	0.923946	0.643299	0.287665	1.04682	0	1.35213	0	0.955172	1.09023	1.48931	1.03539
CAMKMT	0.0330427	0	0.132666	0	0.0323261	0.10711	0.148574	0.0801077	0.0792608	0	0.0319936	0	0	0.0271124	0	0.13864	0	0	0.041146	0	0.0201149	0.0113149	0	0.0617708	0	0.123952	0	0	0.184363	0	0	0.0724437	0.0985399	0.0931278	0	0.172802	0.0710329	0.0905501	0	0	0	0	0.128579	0	0.0413815	0.0373325	0	0.0397928
SIX3	0	0	0	0	0	0	0.000226953	0.00722458	0	0	0	0	0	0	0	0	0	0	0	0	0	0	0	0	0	0	0	0	0	0	0	0	0	0	0	0	0	0	0	0	0	0	0	0	0	0	0	0
SRBD1	0	0	0.0525536	0.0619306	0	0.0607146	0.0304157	0.0180953	0	0	0.0317684	0	0	0	0	0	0	0	0.0087322	0	0	0.0935396	0	0.00625913	0	0	0	0	0.0119484	0	0	0.0234694	0	0.00179471	0	0	0.00271053	0	0	0	0	0	0.0359781	0	0.00362813	0.0515115	0	0.0228954
PRKCE	0.719325	0.504295	0.548577	0.449414	0.508157	0.551501	0.69421	0.53363	0.398338	0.555621	0.604224	0.655307	0	0.296641	0.388975	0.244647	0	0	0.372245	0.560182	0.551958	0.620345	0	0.318477	0.49858	0.410857	0.695057	0.571444	0.497728	0	0	0.388668	0.328051	0.343966	0.566225	0.39307	0.530238	0.722692	0	0.676131	0.252317	0	0.502861	0	0.613486	0.352249	0.978775	0.466419
EPAS1	0	0	0	0	0	0	0.00260414	0.00210287	0	0	0	0	0	0	0	0	0	0	0.0172522	0	0	0	0	0	0	0	0	0	0.00544166	0	0	0.0251121	0.0413799	0	0	0	0.0383897	0	0	0	0	0	0	0	0	0.0130579	0	0
ATP6V1E2	0	0	0.0216221	0.0333857	0	0.0071874	0.0377431	0.046976	0.0311317	0	0.0474002	0	0	0.0214076	0.161697	0	0	0	0.0346215	0	0	0.00409265	0	0.0333021	0.0498889	0	0	0	0.102349	0	0	0.00119793	0	0.0133738	0	0.137463	0.0578498	0.0137757	0	0	0	0	0	0	0.0170356	0.0161176	0	0.0254455
RHOQ	0	0.0554779	0.12711	0	0.0491828	0.0520755	0.0583221	0.0651024	0.0219295	0	0.084869	0.0568986	0	0.0954246	0.0725865	0	0	0	0.0421554	0	0.116284	0.146905	0	0.0320704	0.023382	0	0.271695	0	0.103394	0	0	0.0718368	0.0544592	0.0470143	0	0.255607	0.0943467	0	0	0.7108	0	0	0.0889711	0	0.0476158	0.16701	0	0.0579365
PIGF	0	0	0	0.0374302	0	0.0744245	0.0605827	0.0334826	0.0414969	0	0.00900781	0	0	0.00909555	0	0	0	0	0.0456222	0	0	0.00600861	0	0.066872	0	0	0	0	0.02403	0	0	0	0.104197	0.0201634	0	0	0.0388842	0	0	0	0	0	0	0	0.0246322	0.0500767	0	0.0217912
CRIPT	0	0.0973337	0.0514273	0	0.0353797	0.113175	0.0913031	0.0400378	0.0219295	0	0	0.197118	0	0	0	0	0	0	0.0878797	0	0.0498817	0.0342228	0	0.0152897	0.036424	0	0	0.167736	0.0473488	0	0.371175	0.0335761	0	0.0420758	0.335657	0	0.0252539	0	0	0	0	0	0.10426	0	0.011506	0.0450296	0	0.0229664
SOCS5	0	0.0988709	0.0970325	0.0622435	0.169085	0.202604	0.121249	0.113507	0.166453	0.222795	0.150166	0.217096	0	0.0240948	0.149504	0.0843344	0	0.198056	0.0966474	0	0.105343	0.0859409	0	0.0599459	0.10281	0.0977006	0.271695	0	0.0485104	0	0.371175	0.0472593	0.196782	0.0325851	0	0	0.037462	0.177792	0	0.247884	0.288669	0	0.0816697	0	0.0721386	0.076104	0	0.0673223
MCFD2	0	0.155134	0.17295	0.0778586	0.0935189	0.0537499	0.204575	0.142952	0.143405	0.3495	0.145628	0.174912	0	0.153005	0	0	0	0	0.107255	0	0.158997	0.103675	0	0.079021	0.0763708	0.106171	0.604647	0.182153	0.160266	0	0	0.106848	0.122862	0.155484	0	0.422727	0.126214	0.0137757	0	0	0.0500377	0	0.149952	0	0.0299086	0.136196	0.207974	0.160591
TTC7A	0	0	0	0	0.0445445	0.00393314	0.0546958	0.0160152	0.067614	0	0	0	0	0.0687614	0	0	0	0	0.0305846	0	0	0	0	0.0208545	0.0839514	0	0	0	0.0154838	0	0	0.0246375	0.0407205	0.0158689	0	0	0.0390454	0	0	0	0	0	0	0	0.00369384	0.0235621	0	0.0313094
STPG4	0	0	0	0	0	0	0.00200229	0.000551991	0	0	0	0	0	0	0	0	0	0	0	0	0	0	0	0	0	0	0	0	0.00532711	0	0	0	0	0	0	0	0	0	0	0	0	0	0	0	0	0	0	0
AC073283.3	0	0	0	0	0	0	0.00145224	0.00210287	0.0101662	0	0	0	0	0	0	0	0	0	0.00205305	0	0	0	0	0	0	0	0	0	0	0	0	0	0	0	0	0	0	0	0	0	0	0	0	0	0	0	0	0
CALM2	0	0	0.029176	0	0	0	0.0277789	0.0478133	0.00920223	0	0	0	0	0	0	0	0	0	0.0378658	0.13906	0	0.00209237	0	0.0215519	0	0	0	0	0.0185607	0	0	0	0.0130294	0.0689289	0	0	0.0337012	0	0	0	0	0	0	0	0.00627017	0.00798346	0	0.00940988
EPCAM	0	0	0	0	0	0	0.00252185	0.00476174	0	0	0	0	0	0	0	0	0	0	0.0213519	0	0	0	0	0.0122393	0	0	0	0	0.0118208	0	0	0.00993415	0	0.0360253	0	0	0.0235529	0	0	0	0	0	0	0	0.00275323	0	0	0.00706139
MSH2	0.130699	0.136524	0.034989	0.136433	0.0969995	0.127327	0.214275	0.169269	0.0792608	0.0815403	0.223158	0.127946	0	0.0570803	0	0.181762	0	0	0.113983	0	0.139148	0.147891	0	0.0899599	0.114675	0.184758	0	0.259676	0.257959	0	0	0.0972073	0.13895	0.144371	0	0	0.169264	0	0	0	0	0	0.0859132	0	0.111616	0.0896829	0	0.104673
KCNK12	0	0.18984	0.0733671	0.121088	0.0203067	0.175145	0.151009	0.0730225	0.0506991	0	0.0383924	0	0	0.090127	0	0.0668905	0	0	0.0722078	0	0	0.0642771	0	0.050257	0.0616478	0	0	0.167736	0.0554363	0	0	0.0413555	0	0.0650262	0.206048	0	0.0996432	0	0.413741	0.462916	0	0	0.158258	0	0.0760828	0.0301673	0	0.147652
MSH6	0.065117	0.0672341	0.0330184	0	0.0353797	0.00452489	0.05991	0.0308404	0.179653	0	0.0608937	0	0	0.0157959	0	0	0	0	0.00318572	0.136171	0.0323318	0.0488503	0	0.0155854	0.0341711	0.106058	0	0	0.0474086	0	0	0.0129506	0.0304138	0.0179339	0	0.172802	0.041778	0	0	0.462916	0	0	0.0889711	0	0.0248319	0.0460375	0	0.00814982
FBXO11	0.405997	0.154711	0.264908	0.162682	0.450241	0.392168	0.474872	0.306561	0.424546	0.157308	0.142987	0	0	0.135309	0.168472	0.299255	0	0.347234	0.21055	0.0825958	0.269292	0.358778	0	0.187332	0.318217	0.271469	0.754182	0.552073	0.246007	0	0.29819	0.236915	0.283137	0.248346	0	0.137463	0.191397	0.468693	0.377263	0	0.414352	0	0	0	0.232207	0.25606	0	0.285634
FOXN2	0.095369	0.127852	0.129176	0	0.0353797	0.117448	0.042977	0.0582525	0.0177732	0	0.0235054	0	0	0	0.122286	0	0	0	0.0328306	0	0.0563637	0.00600861	0	0.0350306	0.0568958	0.106058	0	0	0.0470787	0	0	0.0477652	0.0340786	0.0483249	0	0	0.0293093	0	0.266036	0	0.126925	0	0.0456916	0	0.0357071	0.0792673	0.291972	0.0535134
PPP1R21	0.0330427	0	0.084964	0.0353786	0.158851	0.148473	0.220404	0.165553	0.260679	0.0917076	0.150159	0	0	0.126739	0.0958859	0	0	0	0.078194	0.130146	0.102335	0.128254	0	0.109196	0.0978835	0.0494006	0	0.228715	0.194149	0	0	0.153164	0.168745	0.15411	0	0.255607	0.121833	0.0867371	0.413741	0.287665	0.137344	0	0.0859132	0	0.225025	0.100498	0.205756	0.0934933
STON1	0	0	0	0	0	0	0	0	0	0	0	0	0	0	0	0	0	0	0	0	0	0	0	0	0	0	0	0	0	0	0	0	0	0	0	0	0	0	0	0	0	0	0	0	0	0	0	0
STON1-GTF2A1L	0	0	0	0	0	0	0.00148475	0	0	0	0	0	0	0	0	0	0	0	0	0	0	0	0	0.0203957	0	0	0	0	0	0	0	0	0	0	0	0	0.00239807	0	0	0	0	0	0	0	0	0.0108832	0	0
AC073082.1	0	0	0	0	0	0	0.00164387	0	0	0	0	0	0	0	0	0	0	0	0	0	0	0	0	0	0	0	0	0	0	0	0	0	0	0	0	0	0	0	0	0	0	0	0	0	0	0	0	0
FSHR	0	0	0	0	0	0	0.0203319	0	0	0	0	0	0	0	0	0	0	0	0	0	0	0	0	0	0	0	0	0	0	0	0	0.043181	0.0353321	0.0111473	0	0	0.0120219	0	0	0	0	0	0	0	0	0	0	0
NRXN1	1.27746	1.29113	1.38166	1.35623	1.38956	1.54939	2.22097	1.4757	1.26286	1.73433	1.601	1.15123	0	1.25078	1.20951	1.51721	0	1.34402	1.41831	1.20767	1.46338	1.48366	0	1.61723	1.32063	1.62828	1.40367	2.13136	1.47173	0	1.8027	1.60417	1.74239	1.39151	1.95057	1.03399	1.63378	1.4151	1.37553	0.676131	1.17677	0	1.65732	0	1.51986	1.26336	2.08472	1.44956
ASB3	0	0.20417	0.0774623	0	0.0751495	0.162155	0.0988968	0.0541183	0.025794	0.210754	0.0590484	0.0568986	0	0.0985757	0	0	0	0	0.0333667	0	0	0.0907002	0	0.0205325	0.09323	0.0813244	0.171072	0	0.0609554	0	0	0.0492124	0	0.037086	0	0	0.0974266	0.0137757	0	0	0	0	0	0	0.0476787	0.0310165	0	0.0655461
CHAC2	0	0	0	0	0	0	0.0203788	0.00521507	0	0	0	0	0	0	0	0	0	0	0.00907229	0	0.0258154	0	0	0	0	0	0	0	0	0	0	0	0	0.00452613	0	0	0.00083107	0	0	0	0	0	0	0	0	0	0	0.0116694
ERLEC1	0.276146	0.175567	0.106157	0.240591	0.262905	0.160886	0.151444	0.179828	0.361091	0	0.144845	0.155982	0	0.164803	0.203918	0.24212	0	0	0.0982947	0.123837	0.19896	0.185875	0	0.223484	0.215671	0	0.171072	0	0.18484	0	0	0.139539	0.244817	0.179238	0	0.186811	0.106744	0.0542458	0	0	0.149794	0	0.135296	0	0.0491639	0.0636403	0	0.112997
PSME4	0.065117	0.0672341	0.029153	0.194416	0.0718105	0.160127	0.192016	0.0941657	0.0693495	0.0815403	0.0987187	0	0	0.080589	0.0801931	0	0	0	0.0532185	0	0.0282007	0.105143	0	0.036178	0.139954	0.12701	0	0.103159	0.112881	0	0	0.099517	0.142661	0.0209429	0.335657	0	0.130901	0.0137757	0	0	0	0	0.115073	0	0.0527511	0.123649	0.207974	0.0836104
ACYP2	0.230909	0.126913	0.0790388	0.105424	0.314821	0.268932	0.452365	0.262022	0.54098	0.233695	0.202033	0	0	0.22386	0	0.141294	0	0	0.165534	0.39983	0.108046	0.192681	0	0.174486	0.192657	0	0.171072	0.285311	0.381309	0	0	0.306161	0.194827	0.146046	0.336513	0	0.287745	0.0363043	0	0.247884	0	0	0	0	0.109532	0.0708569	0	0.204589
TSPYL6	0	0	0	0	0	0	0.000428015	0	0	0	0	0	0	0	0	0	0	0	0	0	0	0	0	0	0	0	0	0	0	0	0	0	0	0	0	0	0	0	0	0	0	0	0	0	0	0	0	0
C2orf73	0	0	0	0	0	0	0.0126839	0.00476174	0	0	0	0	0	0	0	0	0	0	0.0114009	0	0	0	0	0	0	0	0	0	0.0101184	0	0	0.0421852	0	0.000579936	0	0	0.00226104	0	0	0	0	0	0	0	0.00100188	0	0	0
SPTBN1	0.278053	0.698267	0.555321	0.475402	0.556239	0.709827	0.850179	0.709696	1.12165	0.643433	0.536281	0.210551	0	0.618986	0.789907	0.153156	0	0.198056	0.443955	0.536914	0.5572	0.76784	0	0.528285	0.417448	0.502519	0.71255	0.56687	0.632543	0	0.882135	0.588513	0.880151	0.554368	0.837623	0.137463	0.707404	0.327143	0.413741	0.287665	0.275282	0	0.673256	0	0.697735	0.503244	0	0.803515
EML6	0.110133	0.28172	0.0995569	0.0786996	0.191866	0.361497	0.416273	0.218593	0.375247	0.0815403	0.310043	0	0	0.138801	0.319394	0.117722	0	0.537172	0.141692	0.13906	0.0960439	0.140702	0	0.0643135	0.0754728	0.15068	0.223468	0	0.315775	0	0	0.146528	0.284608	0.115465	0	0	0.163321	0.0257361	0	0	0	0	0.191172	0	0.114708	0.182504	0.207974	0.136814
RTN4	1.52276	1.67858	2.01066	2.1101	1.92845	2.05057	1.66104	1.80653	1.83637	1.65928	2.00478	1.97624	0	1.85252	2.01371	1.77292	0	1.80942	1.77204	1.55183	1.86812	1.92559	0	2.00136	1.80572	1.72011	1.99678	1.52031	1.94875	0	1.68819	1.68438	1.53481	2.10199	1.84935	1.60786	1.61095	1.58631	1.25625	1.07536	2.07519	0	1.66749	0	1.7069	1.70691	1.37701	1.53275
CLHC1	0	0	0.0394506	0.0333857	0	0.00452489	0.0753458	0.0315614	0.00920223	0	0	0	0	0	0	0	0	0	0.0173757	0	0.0316198	0.00600861	0	0.0331964	0.0209938	0.0813244	0	0.103159	0.0245324	0	0	0.0291311	0.0691462	0.0254006	0	0	0.015279	0	0	0	0	0	0.0859132	0	0.00974877	0.0189494	0	0.0155298
RPS27A	0.239088	0.103945	0.319649	0.38406	0.238054	0.200073	0.463486	0.240037	0.423299	0	0.164206	0.163683	0	0.152288	0.304782	0.215361	0	0.198056	0.288617	0.277678	0.131409	0.185131	0	0.301162	0.148591	0	0.171072	0	0.35337	0	0.727302	0.387986	0.406124	0.258574	0	0.255607	0.411575	0.377908	0.413741	0.535549	0	0	0.680723	0	0.148631	0.241646	0.499945	0.138379
MTIF2	0	0.0554779	0.0560353	0.0374302	0.0517641	0.0279109	0.0568861	0.0351086	0	0	0	0	0	0	0	0.0572773	0	0	0.0422209	0	0.0300657	0.0366554	0	0.0409108	0	0.0977006	0	0	0.0328675	0	0	0.032225	0.0413799	0.0296417	0	0	0.0410609	0.0137757	0	0	0	0	0	0	0	0.0122338	0	0.0167354
CCDC88A	0.435856	0.388655	0.470055	0.165298	0.323226	0.411355	0.50765	0.444801	0.381007	0.632862	0.163843	0.440872	0	0.310317	0.149504	0.387055	0	0	0.328807	0.230774	0.299391	0.184863	0	0.242939	0.380454	0.233068	0	0.285311	0.368441	0	1.28003	0.505074	0.452207	0.218025	0.360177	0.747473	0.411362	0.569758	0.513292	0.388467	0.291873	0	0.0769364	0	0.275243	0.417743	0.817204	0.411136
CFAP36	0.0560822	0.156358	0.0297888	0.085045	0.124523	0.193119	0.220073	0.176119	0.0453614	0	0.102489	0.154708	0	0.0930872	0	0.320916	0	0.272341	0.0682094	0	0.0723711	0.00784706	0	0.200577	0.0983685	0	0	0.167736	0.276425	0	0	0.107603	0.207351	0.0763517	0	0	0.153293	0.0457709	0	0.388467	0.104612	0	0	0	0.157615	0.0801484	0.291972	0.121075
PPP4R3B	0.143719	0	0.150446	0.29079	0.0517641	0.0746578	0.210896	0.1088	0.0594424	0.0917076	0.109896	0.0999008	0	0.0683503	0.212802	0.0438616	0	0	0.0934728	0.0825958	0.155455	0.0822102	0	0.107005	0.105845	0	0	0.259676	0.055778	0	0.429112	0.127758	0.153299	0.196261	0	0.345559	0.115917	0.0137757	0	0.439739	0.0500377	0	0.197294	0	0.0711332	0.0510899	0	0.107202
PNPT1	0.108688	0	0.122333	0.085018	0.0491828	0.0455291	0.141136	0.0475052	0.0375129	0	0.0235054	0.118013	0	0.0358472	0.161697	0.0417388	0	0	0.0377275	0	0	0.00784706	0	0.0320379	0.0182016	0	0	0.184349	0.0952655	0	0	0.0543159	0.278534	0.0211859	0	0	0.0391149	0.239573	0	0	0.104612	0	0	0	0.0193578	0.0224157	0	0.0400963
EFEMP1	0	0	0.035109	0.085157	0	0.0362909	0.0217824	0.0185329	0	0	0.0144975	0	0	0	0	0	0	0	0	0	0	0	0	0.0202488	0	0	0	0	0	0	0	0.0202313	0	0.00669821	0	0	0	0.0542458	0	0	0	0	0	0	0.00854273	0.022306	0.317258	0.00249505
CCDC85A	0.472741	0.514354	0.142756	0.137369	0.210392	0.25532	0.417567	0.226313	0.26484	0	0.282123	0.163683	0	0.180957	0.0801931	0	0	0	0.177502	0.130465	0.11734	0.0455171	0	0.200605	0.107237	0.346583	0.436171	0.270895	0.227798	0	0	0.103115	0.22856	0.0806914	0	0.195482	0.267861	0.054344	0.266036	0.462916	0.154649	0	0.434724	0	0.192373	0.101011	0.205756	0.129972
VRK2	0.073109	0	0.029153	0	0.0291296	0.0342995	0.00933377	0.0248233	0	0	0	0	0	0	0.268868	0	0	0	0.0234501	0.254143	0	0	0	0.0208289	0	0	0	0	0	0	0	0.0453367	0.0683686	0	0	0	0.000972702	0.111431	0	0	0	0	0	0	0.0153157	0.0144402	0	0.0150699
FANCL	0	0	0.0118056	0.16028	0	0.0153386	0.255932	0.0964858	0.0441522	0.180961	0	0	0	0	0	0.0514979	0	0	0.0790096	0	0.0340293	0.0453763	0	0.10187	0.0407211	0.0812294	0	0	0.0588144	0	0	0.0750033	0.0496717	0.0392922	0.336513	0	0.0734661	0	0	0	0	0	0.135296	0	0.0609337	0.0452289	0.291972	0.0689705
BCL11A	0.0752202	0.226016	0.182444	0.319259	0.157377	0.401862	0.433802	0.231307	0.525754	0.204119	0.180674	0.452218	0	0.124244	0.0958859	0.0659469	0	0	0.167098	0.146529	0.0977117	0.216699	0	0.30772	0.251331	0.147937	0	0.262227	0.227666	0	0.29819	0.290728	0.225257	0.157949	0	0	0.273845	0.208476	0	0.687623	0	0	0.0723446	0	0.301441	0.148378	0.207974	0.276259
PAPOLG	0	0	0.0678884	0	0.144063	0.0177844	0.109489	0.0586074	0.205646	0.258155	0.0908168	0.234517	0	0.0121066	0	0.0640629	0	0	0.0628198	0	0.0275827	0.00600861	0	0.0219714	0.0852313	0.123952	0.265099	0	0.0315137	0	0	0.0425897	0.0926232	0.0327304	0	0.118314	0.0612934	0.0137757	0	0	0.0989434	0	0.0359781	0	0.0837166	0.0407074	0	0.0422255
REL	0	0	0.0647826	0.0522116	0.0212779	0.114993	0.0800384	0.0484029	0.178217	0.0958882	0.0235054	0	0	0.043575	0	0.0417388	0	0	0.0133815	0	0	0.0492109	0	0.0294622	0.0224336	0.155459	0	0	0.0424228	0	0	0.0265631	0.0535982	0.0364051	0	0	0.0669097	0.147395	0	0	0	0	0	0	0.036568	0.0244159	0	0.0509592
PUS10	0.0330427	0	0	0	0.0178902	0.0413174	0.0607608	0.0238898	0.135121	0	0.0172708	0	0	0	0	0	0	0	0	0	0.0287809	0	0	0	0.0559546	0	0	0	0.0792136	0	0	0.00264966	0.0690903	0.00412036	0	0	0.00281984	0.0257361	0	0	0	0	0	0	0.00595795	0.013425	0	0.00590313
PEX13	0	0	0.0335386	0.0619306	0.0721864	0.019299	0.0775532	0.0262912	0.0193684	0.0815403	0	0	0	0.0337541	0	0	0	0	0.0179576	0	0.0302601	0.125111	0	0.0221948	0	0	0	0	0.051945	0	0	0	0	0.0263927	0	0	0.0732635	0.125206	0	0	0	0	0	0	0.0289773	0.0155439	0	0.0191407
KIAA1841	0.239088	0.0838079	0.0802925	0	0.0248131	0.166217	0.100416	0.151464	0.105127	0	0.0799656	0.0990833	0	0.0620304	0	0.14016	0	0.198056	0.11824	0	0.089277	0.0753137	0	0.125146	0.0361846	0.0494006	0.171072	0.276696	0.15464	0	0	0.0592745	0.226354	0.0660663	0	0	0.0820358	0.0993905	0	0	0.250578	0	0.21755	0	0.0500159	0.10497	0.291972	0.0756918
C2orf74	0	0	0.096633	0.0374302	0.0357381	0.0494757	0.179684	0.131235	0.175024	0.0958882	0	0.127946	0	0.0977541	0	0.0525814	0	0	0.016763	0	0.104346	0.173807	0	0.0577585	0.117874	0.201229	0	0	0.141611	0	0	0.0255228	0.108884	0.111641	0	0	0.14636	0.0680215	0	0.247884	0.123313	0	0.128579	0	0.0186622	0.0601792	0	0.0316834
USP34	0.219622	0.456508	0.268137	0.306813	0.141484	0.29644	0.543045	0.315951	0.410233	0.44055	0.338354	0.0990833	0	0.215224	0.275907	0.174526	0	0.347234	0.28431	0.130465	0.352708	0.22138	0	0.269211	0.240359	0.344287	0	0.155941	0.47442	0	0.29819	0.227997	0.422183	0.259994	0.317446	0	0.280247	0.312864	0.643299	0	0.0989434	0	0.248544	0	0.18797	0.324759	0.742912	0.221671
XPO1	0.116156	0.326766	0.189627	0.189736	0.309147	0.373683	0.506779	0.222817	0.102505	0.173248	0.0773991	0.0990833	0	0.0841374	0.147085	0.0640629	0	0.264831	0.123866	0.312408	0.0830799	0.13532	0	0.154899	0.179406	0.415063	0	0.473871	0.159032	0	0.29819	0.246318	0.173465	0.215463	0	0.118314	0.12636	0.13537	0.266036	0.287665	0.0500377	0	0.164557	0	0.134078	0.135408	0.628758	0.257656
FAM161A	0.110669	0.139495	0.127312	0.048407	0	0.010962	0.111693	0.0523402	0.178757	0.0815403	0	0.0568986	0	0.0385092	0.0725865	0	0	0	0.0500805	0	0.0543245	0.0353418	0	0.0535737	0.108469	0	0	0	0.0203587	0	0	0.028853	0.0130294	0.0648738	0.317446	0	0.0431321	0.0137757	0	0	0	0	0.135644	0	0.0461138	0.0225474	0	0.0573205
CCT4	0.140762	0.155624	0.215589	0.181968	0.0742493	0.0923167	0.366497	0.191116	0.0375129	0	0.291558	0.0568986	0	0.143047	0	0.0528043	0	0	0.159733	0	0.0846815	0.0929338	0	0.161446	0.159791	0	0.206489	0	0.123797	0	0	0.128797	0.278147	0.164002	0	0.118314	0.154084	0.236651	0	0	0.110804	0	0.266331	0	0.120045	0.100361	0.207974	0.114246
COMMD1	0	0	0.0394506	0.0865314	0.164654	0.219565	0.323139	0.146879	0.111757	0.129214	0.0825674	0	0	0.0274771	0.308782	0	0	0	0.0608146	0.0825958	0.0566504	0.0581757	0	0.0613204	0.036181	0	0	0	0.207763	0	0	0.119654	0.0399648	0.0771593	0	0.227245	0.193443	0.0257361	0	0	0.237728	0	0	0	0.0919034	0.109841	0	0.142165
B3GNT2	0	0	0.0869864	0.0267318	0.0399525	0.0171862	0.047916	0.0235946	0.0283107	0.129214	0.0552694	0.30563	0	0.0547974	0	0	0	0	0.0252501	0	0.0467172	0.00409265	0	0.0586561	0.0440784	0	0	0	0.0293449	0	0	0.0231556	0.0379703	0.020262	0	0.393264	0.0474677	0	0.266036	0	0	0	0.131432	0	0.0285231	0.014881	0	0.0300033
TMEM17	0	0	0	0.0365892	0	0.0546093	0.020365	0.0361047	0.0177732	0	0.0235054	0.0568986	0	0.059875	0.0725865	0	0	0	0.0141259	0	0.0530474	0.123186	0	0.0224354	0	0	0	0	0.0286994	0	0	0.0129506	0.0488183	0.00832717	0	0	0.0062868	0	0.413741	0	0	0	0	0	0.0433573	0.006303	0	0.0161464
EHBP1	0	0.404014	0.253957	0.214395	0.327163	0.226985	0.485858	0.296936	0.370358	0.149561	0.0871065	0.0999008	0	0.179925	0	0.172166	0	0	0.271987	0.0825958	0.135524	0.236648	0	0.159162	0.312242	0.356646	0.171072	0.270895	0.293097	0	0	0.182213	0.276401	0.175579	0	0	0.394059	0.377507	0.643299	0	0.127265	0	0	0	0.230203	0.352105	0	0.183283
OTX1	0	0	0	0	0	0	0.000232609	0	0	0	0	0	0	0	0	0	0	0	0	0	0	0	0	0	0	0	0	0	0	0	0	0	0	0	0	0	0	0	0	0	0	0	0	0	0	0	0	0.00559398
WDPCP	0.258752	0.223303	0.105679	0.110104	0.138239	0.258469	0.320928	0.215048	0.232311	0	0.178671	0	0	0.111564	0	0.0659469	0	0	0.0812254	0.146529	0.0568648	0.194867	0	0.146664	0.142736	0.0840863	0.171072	0.167736	0.382172	0	0.29819	0.125337	0.305344	0.0769686	0	0	0.184163	0.289612	0	0.462916	0	0	0.180987	0	0.133453	0.135784	0	0.179001
MDH1	0.471928	0.599919	0.849949	0.52734	0.776907	0.731737	0.922647	0.895265	0.969531	0.954346	0.895077	0.539587	0	0.84847	0.44545	0.916884	0	0.347234	0.824661	0.854062	0.784699	0.899445	0	0.733723	0.638654	0.622424	1.20402	0.338094	0.865026	0	0.29819	0.878184	0.900816	0.716278	0.473962	0.83075	0.744481	1.05796	0.377263	1.03082	0.803529	0	0.651957	0	0.705732	0.698234	0.922261	0.356604
UGP2	0.0885214	0.2939	0.215842	0.0830779	0.274872	0.22494	0.372916	0.27453	0.157369	0.157308	0.0394005	0.197118	0	0.225196	0	0.176972	0	0	0.145092	0.185019	0.130669	0.294991	0	0.195927	0.289568	0.48692	0	0	0.50921	0	0.669365	0.166845	0.238856	0.205537	0	0.541041	0.255957	0.198302	0.643299	0.388467	0	0	0.174884	0	0.266597	0.193757	0	0.142586
VPS54	0	0.147151	0.095573	0.0522116	0.0203067	0.0390924	0.159726	0.0610845	0.269858	0	0.00900781	0	0	0	0	0	0	0	0.0383992	0.267708	0	0.10572	0	0.0203034	0.0295411	0.0494006	0	0	0.072361	0	0	0.066849	0.115502	0.0315832	0	0	0.0880287	0.175938	0.413741	0	0	0	0.0889711	0	0.0790017	0.0762664	0	0.111832
PELI1	0.128771	0.458979	0.0309485	0.0267318	0.0536282	0.0632076	0.0941714	0.0653888	0.216354	0	0.0651684	0	0	0.0565808	0	0.0489922	0	0	0.0147245	0	0.0484912	0.0894533	0	0.0316196	0.0262992	0	0	0	0.0652092	0	0	0.0166646	0.0870454	0.022037	0	0	0.054921	0.0137757	0	0	0	0	0.193231	0	0.0689804	0.0380756	0	0.100746
LGALSL	0	0.0513295	0.081633	0	0.10182	0.143569	0.0668842	0.0606947	0.0685193	0.0917076	0.0474002	0	0	0	0	0.0566801	0	0	0.0648795	0	0.0800838	0.0556966	0	0.058063	0.0546692	0	0	0	0.0559705	0	0	0.0239005	0	0.0657701	0	0	0.117725	0	0	0	0.127265	0	0	0	0.0105975	0.115515	0	0.0392189
AFTPH	0.45319	0.220051	0.275089	0.18549	0.172109	0.186988	0.29981	0.190405	0.067614	0.0815403	0.150742	0.118013	0	0.0855999	0.242971	0.0822116	0	0	0.136642	0	0.174246	0.15986	0	0.0750259	0.246758	0.358719	0	0.161188	0.354786	0	0.429112	0.176171	0.361328	0.111824	0	0	0.13348	0.300459	0	0.287665	0.104612	0	0.212581	0	0.18839	0.109067	0	0.211674
SERTAD2	0	0	0.0518114	0	0.0415846	0.00939424	0.0462128	0.0404806	0.0101662	0	0	0	0	0	0	0.109484	0	0	0.0352676	0.136171	0	0.0296107	0	0.0160467	0	0	0.471589	0	0.00544166	0	0	0.101145	0.0520313	0.0393639	0	0	0.0414118	0	0	0	0	0	0	0	0.0319732	0.0517544	0.205756	0.0395447
SLC1A4	0.106534	0.112497	0.0925756	0.0966586	0.0510262	0.0636324	0.148675	0.117094	0.20119	0.249485	0.0361648	0.27396	0	0.204601	0.339558	0.0915785	0	0.198056	0.0858169	0.130465	0	0.29363	0	0.189014	0.0586245	0.271469	0.265099	0.167736	0.116949	0	0	0.0461382	0.061839	0.0984413	0	0	0.0995775	0.173344	0	0	0.124558	0	0.10426	0	0.0386656	0.127951	0	0.147085
CEP68	0.0554786	0.141513	0.0421298	0	0.0979315	0.0683523	0.108741	0.0473227	0.0441522	0	0.00900781	0.0999008	0	0.00909555	0.122286	0	0	0	0.0807411	0.157446	0.061763	0.174291	0	0.0472061	0.103983	0	0	0	0.00905343	0	0	0.0651752	0.0593088	0.108533	0.360177	0.282989	0.0913364	0.0257361	0.266036	0	0	0	0.124949	0	0.0732019	0.0700587	0.291972	0.129429
RAB1A	0.180492	0.295915	0.188966	0.080384	0.215543	0.109802	0.320175	0.275057	0.409717	0.23777	0.246601	0.27396	0	0.399686	0.149504	0.167558	0	0	0.239005	0.200559	0.237172	0.138209	0	0.212155	0.145589	0.262192	0.377561	0	0.308126	0	0.824198	0.177233	0.155544	0.222368	0	0.438278	0.24096	0.194748	0.643299	0.439739	0.260598	0	0.128579	0	0.249323	0.246682	0.207974	0.240409
ACTR2	0.771227	0.376451	0.377792	0.561703	0.586526	0.533586	0.430057	0.435734	0.167804	0.14658	0.482739	0.574808	0	0.400003	0.397765	0.311823	0	0.198056	0.429273	0.185019	0.371733	0.423722	0	0.342466	0.414643	0.580843	0.90147	0.338094	0.669467	0	0.429112	0.491824	0.545504	0.556412	1.38428	0.881419	0.3632	0.399296	0.377263	0.388467	0.307656	0	0.204044	0	0.394936	0.306705	0.205756	0.39693
SPRED2	0.162595	0.0680236	0.167908	0.114322	0.188735	0.239312	0.196482	0.124439	0.126291	0.137755	0.103167	0.0990833	0	0.0584343	0	0	0	0.470397	0.140302	0	0.153085	0.0526226	0	0.0681947	0.0410289	0	0.429957	0.472294	0.0583622	0	0	0.0797026	0.127536	0.0477442	0	0	0.0900446	0.0257361	0	0	0	0	0.0359781	0	0.11484	0.135933	0.205756	0.0836367
MEIS1	0.0330427	0.0762634	0	0.0374302	0.0342931	0.0280673	0.0116517	0.00902762	0.00920223	0	0.0144975	0	0	0	0	0	0	0	0.0101605	0	0.0340293	0	0	0.0188613	0.020493	0	0	0.155941	0.0421021	0	0	0.00145173	0.0470024	0.0143059	0	0	0.0331628	0	0	0	0	0	0.135644	0	0.0254114	0	0.205756	0.0159045
ETAA1	0	0	0	0	0.0248131	0.0131802	0.0307969	0.00736968	0.00920223	0	0.0144975	0	0	0.0383397	0	0.0417388	0	0	0.0172984	0	0	0	0	0.0266032	0.0139904	0	0	0	0.0565483	0	0	0.0499846	0	0.0251405	0	0	0.00808952	0.0257361	0	0	0	0	0.118036	0	0.0511692	0.0144402	0	0.0300011
C1D	0.065117	0.155274	0.0183389	0.105355	0.0878333	0.157965	0.189666	0.154662	0.0460839	0.129214	0.118199	0	0	0.0783398	0	0.0528043	0	0.198056	0.113697	0	0.0478556	0.116426	0	0.156893	0.100386	0.108373	0	0.182153	0.229146	0	0	0.0407102	0.0706472	0.0455388	0	0	0.128406	0.0137757	0	0	0.154649	0	0.135644	0	0.0791392	0.0900634	0	0.064583
WDR92	0.065117	0	0.0403615	0	0.0605512	0	0.043714	0.024444	0	0	0.00900781	0	0	0.0149992	0.0958859	0	0	0	0.0252214	0	0.0605245	0.0631632	0	0.0253398	0	0	0	0	0.0319478	0	0	0.0116431	0.0415685	0.0373564	0	0.137463	0.0138797	0.0642086	0	0	0	0	0	0	0.0375361	0	0.31991	0.00385452
AC017083.3	0	0.0639149	0.0201071	0	0	0.00452489	0.0170968	0.00713356	0	0.287454	0	0	0	0.0121066	0	0	0	0	0.00579424	0.130465	0	0.031703	0	0	0	0.106171	0	0	0.0172755	0	0	0	0	0	0	0	0.028073	0	0	0.462916	0	0	0	0	0.0172522	0	0	0.0258555
PNO1	0.0600741	0	0	0.0799908	0	0.0891192	0.0481875	0.021135	0.0101662	0	0.0379986	0	0	0	0	0	0	0	0.0425026	0	0	0.0337033	0	0.0188481	0	0	0	0.182153	0.0065067	0	0.610661	0.0240486	0	0.00394619	0	0	0.0215316	0.0137757	0	0	0	0	0.134663	0	0.0323442	0.0389531	0	0.0212045
CNRIP1	0.301951	0.247024	0.175542	0.465254	0.262376	0.184819	0.454683	0.274171	0.384724	0.245986	0.222849	0.217914	0	0.179148	0.229697	0.220891	0	0.198056	0.2333	0.130306	0.22378	0.16732	0	0.345351	0.256497	0.353042	0.717109	0.323677	0.314666	0	0	0.268933	0.195866	0.174877	0.360177	0	0.229864	0.0900691	0.549707	0	0.0989434	0	0.601489	0	0.232026	0.221497	0	0.178807
PLEK	0	0	0	0	0.0634623	0	0.00294119	0.010953	0	0	0	0	0	0	0	0	0	0	0	0	0	0	0	0	0	0	0	0	0	0	0	0	0.0470024	0	0	0	0.00083107	0	0	0	0	0	0	0	0	0	0	0
FBXO48	0	0	0.0118056	0.0353786	0	0.0128679	0.0205721	0.0113112	0.0951592	0	0.118498	0	0	0.0271124	0	0	0	0	0.0052287	0	0	0	0	0	0	0	0	0	0	0	0	0	0	0.0012405	0	0	0.0111665	0	0	0	0	0	0	0	0	0.0010177	0	0.0130118
APLF	0.0756452	0	0	0.0353786	0	0.00393314	0.0271896	0.01704	0	0	0.0172708	0.0990833	0	0	0	0	0	0	0	0	0	0	0	0.0064506	0	0	0	0	0	0	0	0.0179675	0.0130294	0	0	0	0.00212677	0.0257361	0	0	0	0	0	0	0.00332356	0.0140546	0	0.0177432
PROKR1	0	0	0	0	0	0	0	0	0	0	0	0	0	0	0	0	0	0	0	0	0	0	0	0	0	0	0	0	0	0	0	0	0	0	0	0	0	0	0	0	0	0	0	0	0	0	0	0
ARHGAP25	0	0	0	0	0	0	0.0371156	0.0188958	0.0320957	0	0.0317684	0	0	0.0275035	0	0	0	0	0.00380049	0	0	0	0	0	0.016143	0	0.206489	0	0	0	0	0	0.0340786	0.00066056	0	0	0.00230359	0	0	0	0	0	0	0	0	0	0	0.0141239
GKN2	0	0	0	0	0	0	0	0	0	0	0	0	0	0	0	0	0	0	0	0	0	0	0	0	0	0	0	0	0	0	0	0	0	0	0	0	0	0	0	0	0	0	0	0	0	0	0	0
ANTXR1	0	0	0	0	0	0.0726051	0.119916	0.0391594	0.00920223	0.180961	0.0520599	0	0	0	0	0	0	0	0.011388	0	0	0.00409265	0	0.0169163	0.0220181	0	0	0	0.03457	0	0	0.0414254	0.0396104	0.0276903	0	0	0.0576394	0.13537	0.377263	0	0	0	0	0	0.0248863	0.0132515	0	0.00511436
GFPT1	0.095369	0.150599	0.0321656	0.0729951	0.0936405	0.210417	0.19952	0.143516	0.0279394	0.257792	0.0800651	0.127946	0	0.0743988	0.161697	0.102651	0	0.198056	0.111041	0.290399	0.0941356	0.0927095	0	0.14573	0.110968	0.0613883	0.265099	0.184349	0.184782	0	0	0.135201	0.150263	0.071378	0	0	0.144173	0.0739536	0.791004	0	0.248738	0	0.0889711	0	0.18531	0.121994	0	0.105837
NFU1	0	0	0	0.0365892	0	0.0143792	0.0540616	0.0223362	0.0414969	0.137755	0.0825538	0.0990833	0	0.0329294	0	0	0	0	0.0106698	0	0.032702	0	0	0.0871168	0.0217879	0	0	0	0.0246947	0	0	0.0240486	0.0270904	0.0219721	0	0	0.0170686	0	0	0	0	0	0	0	0.0393288	0.0268286	0	0.0179227
AAK1	0.813625	0.487741	0.444162	0.578946	0.428346	0.518485	0.809311	0.567182	0.666548	0.607099	0.593754	0.568396	0	0.385496	0.520003	0.332546	0	0.581608	0.53387	0.296505	0.559515	0.58026	0	0.35506	0.423311	0.0813244	0.265099	0.686224	0.460145	0	0.29819	0.34953	0.442337	0.491166	0.336513	0.506775	0.448138	0.429597	0.412083	0.676131	0.450069	0	0.0816697	0	0.39172	0.376039	0.31991	0.657014
ANXA4	0	0	0.0338848	0	0	0.0236073	0.0347792	0.0500627	0.147085	0	0.00900781	0	0	0.0275035	0.0725865	0	0	0	0.0485092	0	0	0.00209237	0	0.0367665	0	0	0.206489	0.103159	0.0725518	0	0	0.0403325	0.0993441	0.0574044	0	0	0.00886017	0.144932	0	0	0	0	0.128579	0	0.0294232	0.0241088	0	0.00359909
GMCL1	0.0464599	0.0554779	0.141383	0.147838	0.0781494	0.0376393	0.148653	0.0994309	0.0594424	0	0.110944	0.262767	0	0.0351747	0	0.115693	0	0.198056	0.095149	0	0.101327	0.0836944	0	0.0799983	0.0941394	0.0613883	0	0	0.253768	0	0	0.0690889	0.0486813	0.0382619	0	0	0.120849	0.0993905	0.266036	0	0	0	0	0	0.132598	0.0989755	0	0.0766626
SNRNP27	0	0	0.0205613	0.064162	0	0	0.0195542	0.00327603	0	0.0757679	0	0	0	0	0	0	0	0	0.0492358	0	0.0217585	0	0	0.0134723	0.0245101	0	0	0	0.0147008	0	0	0	0	0.0160298	0	0	0.00083107	0.0137757	0	0	0	0	0	0	0.0121164	0	0	0.00639786
MXD1	0.073109	0	0.0761336	0.0583132	0.249838	0.0239533	0.240209	0.106319	0.0594424	0.129214	0.0552694	0	0	0.00909555	0	0.0659469	0	0	0.0506646	0.157446	0.0771789	0.0959067	0	0.058207	0.101551	0.279938	0	0.228715	0.101329	0	0	0.0329774	0.047832	0.0566441	0	0	0.14379	0.111431	0	0.287665	0	0	0.0359781	0	0.074547	0.03696	0.205756	0.129864
ASPRV1	0	0	0	0	0	0	0.0113254	0	0	0	0	0	0	0	0	0	0	0	0.0169259	0	0	0	0	0	0	0	0	0	0	0	0	0.0436019	0	0.00694097	0	0	0	0	0	0	0	0	0	0	0.00364911	0	0	0.00970203
PCBP1	0.437688	0.462312	0.261043	0.189122	0.160946	0.251311	0.488789	0.186323	0.0859413	0.0917076	0.279356	0.24841	0	0.151554	0.118209	0.180024	0	0	0.201236	0.25751	0.202223	0.179731	0	0.157206	0.21677	0.0813244	0.318011	0	0.248925	0	0.371175	0.107924	0.28055	0.25526	0	0	0.125342	0.120467	0	0	0	0	0.293092	0	0.314264	0.263692	0.205756	0.28634
C2orf42	0	0	0	0	0	0.00429489	0.0658721	0.0447105	0.0373406	0	0	0	0	0.00909555	0	0	0	0	0.017595	0	0	0.00209237	0	0.0123975	0	0	0	0	0.0148009	0	0	0.0390385	0.0407205	0.0362497	0	0	0.0602986	0.0137757	0	0	0	0	0	0	0.0205891	0.0282035	0	0.0229991
TIA1	0	0	0	0	0	0	0	0	0	0	0	0	0	0	0	0	0	0	0	0	0	0	0	0	0	0	0	0	0	0	0	0	0	0.00066056	0	0	0	0	0	0	0	0	0	0	0	0	0	0
PCYOX1	0.159497	0.265727	0.214078	0.254721	0.11682	0.260265	0.284231	0.208082	0.30737	0	0.170613	0	0	0.0864162	0.0958859	0.256478	0	0.198056	0.208205	0.280041	0.131282	0.253925	0	0.252645	0.124599	0.106058	0	0	0.164279	0	0	0.266234	0.141197	0.156432	0.336513	0	0.193652	0.24846	0	0	0.203555	0	0.108323	0	0.183773	0.148819	0.711079	0.237687
SNRPG	0	0	0.0324284	0.0267318	0	0.0083207	0.0536705	0.00863569	0.0412979	0.137755	0.164641	0	0	0.0506265	0	0.0521965	0	0	0.0279863	0	0.0503627	0.0557317	0	0	0.0240103	0.0494006	0.206489	0	0.0724957	0	0	0.0232546	0.0269888	0.0270175	0	0	0.0490691	0	0	0	0	0	0	0	0.013469	0.0173205	0	0.0151811
FAM136A	0.0732928	0.182679	0.0982769	0.068883	0	0.0154432	0.101711	0.0682338	0.0927657	0.0917076	0.048492	0.0568986	0	0.0793886	0.0958859	0.125531	0	0	0.0528696	0	0.0311511	0.0278214	0	0.0171909	0.0217311	0	0	0.184349	0.0427959	0	0.542436	0.0411964	0.0168664	0.0450616	0	0	0.0655907	0	0	0.247884	0.104612	0	0	0	0.0405293	0.0172591	0.207974	0.111238
TGFA	0	0	0	0	0	0	0.00392037	0.000378017	0	0	0	0	0	0	0	0	0	0	0	0	0.0273938	0	0	0	0	0	0	0	0.0065067	0	0	0	0.0413799	0.00066056	0.206048	0	0.0189181	0	0	0.462916	0	0	0.10426	0	0.00175136	0	0	0.0127915
ADD2	0.138226	0.316464	0.678254	0.450803	0.553543	0.353183	0.45353	0.391835	0.178	0.45181	0.861308	0.246735	0	0.270155	0.410179	0.252797	0	0.470397	0.347096	0.130146	0.235699	0.383915	0	0.293206	0.431309	0.277771	0	0.103159	0.278793	0	0.882135	0.343224	0.285682	0.289266	0.206048	0.368284	0.294126	0.493799	0	0.535549	0.277962	0	0.246678	0	0.330501	0.294485	0.948234	0.403817
FIGLA	0	0	0	0	0	0	0.0002376	0	0	0	0	0	0	0	0	0	0	0	0	0	0	0	0	0	0	0	0	0	0	0	0	0	0	0	0	0	0	0	0	0	0	0	0	0	0	0	0	0
CLEC4F	0	0	0	0	0	0	0.00093231	0.00616187	0	0	0	0	0	0	0	0	0	0	0	0	0	0	0	0	0	0	0	0	0	0	0	0	0	0	0	0	0	0	0	0	0	0	0	0	0	0	0	0
VAX2	0	0	0	0	0	0.00393314	0.00175112	0	0	0	0	0	0	0	0	0	0	0	0	0	0	0	0	0	0.0176884	0	0	0	0.0101184	0	0	0	0	0	0	0	0.00121498	0	0	0	0	0	0	0	0.00175136	0	0	0
ATP6V1B1	0	0	0	0	0	0	0.000279415	0	0	0	0	0	0	0	0	0	0	0	0	0	0	0	0	0	0	0	0	0	0	0	0	0	0	0	0	0	0	0	0	0	0	0	0	0	0	0	0	0
AC007040.2	0	0	0	0	0.0212779	0.00815799	0.0679122	0.029147	0.0101662	0	0.0144975	0	0	0	0	0	0	0	0	0	0.0201149	0.00209237	0	0.00858957	0	0	0	0	0.052867	0	0	0.0179046	0.0119496	0	0	0	0.0358402	0	0	0	0	0	0	0	0.0208943	0	0	0
ANKRD53	0	0	0	0	0	0	0.00246463	0.000999848	0	0	0	0	0	0	0	0	0	0	0	0	0	0	0	0	0	0	0	0	0.00565152	0	0	0	0	0	0	0	0	0	0	0	0	0	0	0	0	0	0	0
NAGK	0	0.0838079	0.0421757	0	0	0.0134073	0.114937	0.0558136	0	0	0.027157	0.163683	0	0.0645609	0.203918	0	0	0	0.0443767	0	0	0	0	0.0455063	0.0774915	0.130725	0	0.103159	0.014219	0	0	0.0311925	0.0866718	0.0608518	0	0.291116	0.037403	0.0137757	0	0	0	0	0	0	0.0402555	0.042611	0	0.0559441
MCEE	0	0	0	0	0.0203067	0.00249302	0.036247	0.0204634	0.0101662	0	0.0172708	0	0	0.0438836	0	0	0	0	0.00728175	0	0.0329864	0.00784706	0	0.017878	0	0.0494006	0	0	0.0136963	0	0	0.0207038	0.0645886	0.0288094	0	0	0.0232738	0	0	0	0	0	0	0	0.0142185	0.018767	0	0.00839036
MPHOSPH10	0.113037	0	0.0772039	0	0.0544853	0.186187	0.134966	0.085661	0.0506991	0	0.0444278	0	0	0.0214076	0	0.0921049	0	0	0.0151714	0	0.0675698	0	0	0.0730027	0.0379308	0.21093	0	0	0.0321137	0	0	0.16401	0.130055	0.0122513	0	0	0.0762019	0.13537	0	0	0	0	0.0359781	0	0.0100651	0.0284988	0.207974	0.0338457
PAIP2B	0	0	0	0	0	0.0122354	0.040013	0.0412252	0.0219295	0.0815403	0	0	0	0	0	0	0	0	0.0163924	0	0.0346882	0.0203898	0	0	0	0	0.223468	0.161188	0	0	0	0	0.0130294	0.0133974	0	0	0.00877446	0.0137757	0	0	0	0	0	0	0.0103651	0.0137367	0	0.026643
ZNF638	0.293834	0.325733	0.323215	0.2341	0.213104	0.392364	0.74567	0.318038	0.294129	0	0.30434	0.283928	0	0.23808	0.30111	0.272432	0	0	0.235234	0.5905	0.239595	0.292688	0	0.304313	0.345635	0.153685	0.265099	0	0.342895	0	0.429112	0.334137	0.20801	0.287484	0.695834	0	0.46614	0.218981	0	0.247884	0	0	0.361813	0	0.223646	0.382103	0.413729	0.203504
DYSF	0.0330427	0.0714715	0	0	0.0342931	0.0133274	0.0589734	0.0341645	0.0599483	0	0	0	0	0	0	0	0	0	0.0572254	0	0.0340293	0.0454659	0	0.0448979	0.0384725	0.147937	0	0	0.11089	0	0.429112	0.0266682	0.0130294	0.0325937	0	0	0.0528942	0	0	0	0	0	0	0	0.0186088	0.0010177	0	0.0369753
CYP26B1	0	0.0838079	0	0.183394	0.0949311	0.089115	0.0286272	0.0832108	0.00920223	0.310175	0.0379986	0.253553	0	0.0309396	0.147085	0.0659469	0	0	0.0613219	0.146529	0.0833974	0.0348551	0	0.129389	0.0543486	0.0813244	0	0	0.0521482	0	0	0.0884032	0.0641486	0.114152	0.336513	0	0.0343884	0.127542	0	0	0.110804	0	0	0	0.0594683	0.0592816	0	0.0638408
EXOC6B	0.065117	0.25383	0.234788	0.242296	0.119156	0.373151	0.634109	0.248727	0.342557	0.180961	0.201131	0.255883	0	0.163045	0.0958859	0.125896	0	0.308603	0.211868	0.212742	0.131684	0.248861	0	0.25748	0.129756	0.276881	0.743284	0.34334	0.429222	0	0.669365	0.30182	0.214124	0.214218	0	0	0.372376	0.413028	0.377263	0	0.361966	0	0.230332	0	0.13395	0.269041	0.63698	0.267034
SPR	0	0	0	0	0	0	0.113441	0.0195595	0	0	0.0172708	0	0	0	0	0	0	0	0	0	0.0338246	0.00209237	0	0.0155478	0.0382658	0	0	0.167736	0	0	0	0	0	0.00802366	0	0	0.0938118	0	0	0	0	0	0	0	0	0.0114356	0	0.112478
EMX1	0.104476	0.0707368	0.16424	0.135771	0.0357139	0.0648425	0.224567	0.0710742	0.0373406	0.276849	0.0235054	0	0	0	0	0	0	0	0.0771954	0	0	0.0442035	0	0.0530558	0.056476	0	0	0.162435	0.0281108	0	0	0.0661647	0.0640765	0.0264594	0	0	0.0702078	0	0	0.287665	0.159279	0	0	0	0.112165	0.0597219	0	0.0648174
SFXN5	0.12826	0.0513295	0.0508402	0.0727222	0.059475	0.184707	0.217553	0.123431	0.0578897	0	0.0703859	0.347814	0	0.0831346	0.219672	0	0	0	0.0392705	0.0825958	0.185631	0.10038	0	0.0835822	0.105453	0	0	0.184349	0.0486026	0	0	0.0533367	0.265644	0.0232876	0	0.227245	0.103115	0.0137757	0.377263	0	0	0	0.128579	0	0.076724	0.0603035	0	0.0880045
RAB11FIP5	0	0	0.0205613	0	0	0	0.011045	0.0103563	0	0	0.0144975	0	0	0	0	0	0	0	0.00177046	0	0	0	0	0	0	0	0	0	0.00544166	0	0	0.00119793	0	0.0161697	0	0	0.00356414	0	0	0	0	0	0	0	0	0	0	0.0033816
NOTO	0	0	0	0	0	0	0.000157337	0	0	0	0	0	0	0	0	0	0	0	0	0	0	0	0	0	0	0	0	0	0	0	0	0	0	0	0	0	0	0	0	0	0	0	0	0	0	0	0	0
SMYD5	0	0	0	0.0267318	0.0212779	0.00457059	0.04655	0.0229324	0	0	0.0590484	0	0	0	0.161697	0	0	0	0.0367849	0	0.102911	0.0567896	0	0.0194611	0.0475638	0	0.171072	0	0.0408986	0	0	0.0321733	0	0.0140609	0	0	0.0442571	0.0137757	0	0	0	0	0.0889711	0	0	0.0562583	0	0.0526234
PRADC1	0	0	0.0469146	0.0353786	0.0491828	0.0180144	0.0534757	0.0373327	0.0279394	0	0	0.178106	0	0.0916942	0	0	0	0	0.0298806	0.0825958	0	0.00600861	0	0.0340594	0.0267306	0	0	0	0.0323302	0	0	0.00279427	0.0221437	0.0767476	0	0.319964	0.0616543	0	0	0	0	0	0	0	0.044285	0.0635824	0	0.0418797
CCT7	0	0.0864526	0.156257	0.292955	0.262802	0.0431709	0.302538	0.236818	0.102167	0	0.0444278	0.191511	0	0.25052	0.379997	0.0668905	0	0	0.190228	0.0825958	0.126574	0.218513	0	0.256175	0.18939	0.0613883	0	0	0.206251	0	0	0.183197	0.238793	0.178738	0	0	0.217973	0.0871387	0.643299	0.287665	0	0	0.134663	0	0.124648	0.143469	0.628758	0.140449
FBXO41	0.0931169	0	0.0324284	0.0510041	0.16401	0.0756282	0.149781	0.170429	0.253573	0	0.0903588	0	0	0.054512	0.168472	0	0	0.470397	0.154503	0.130465	0.136845	0.14699	0	0.119982	0.0644092	0.310884	0.436171	0	0.0607467	0	0	0.220539	0.165407	0.0720878	0	0.414056	0.121854	0.217798	0	0	0.0500377	0	0.253764	0	0.0871116	0.085474	0	0.195759
EGR4	0	0	0	0	0	0.0388031	0.0308714	0.02376	0	0	0	0.0990833	0	0	0	0	0	0	0.00584695	0	0	0.00409265	0	0.036112	0.0220181	0.0494006	0	0	0.0544232	0	0	0.0219878	0	0.0229641	0	0	0.0388056	0	0	0	0.104612	0	0	0	0.0250149	0.0116378	0	0.00772363
ALMS1	0	0.0659617	0	0.0590829	0.0353797	0.014289	0.117598	0.0758069	0.0287696	0	0.0144975	0	0	0.106401	0	0.113055	0	0.264831	0.0388916	0	0.0576632	0.112979	0	0.0741099	0.0745976	0.0840863	0	0	0.158321	0	0	0.0521534	0.0315558	0.00405928	0	0.282989	0.0578924	0.131386	0	0	0	0	0	0	0.0310102	0.0284885	0	0.0469893
TPRKB	0	0	0	0	0.0203067	0.00249302	0.0656593	0.0177421	0.00920223	0.137755	0.0144975	0	0	0.0296613	0	0	0	0	0.0405958	0	0	0.00409265	0	0.0390226	0.0182016	0	0	0	0.0119484	0	0	0.00145173	0	0.0428763	0	0	0.0247436	0	0	0	0	0	0.0723446	0	0.0159015	0.00610524	0	0.0219515
DUSP11	0.0708628	0.0848869	0.0307357	0.0707997	0.0827354	0.0237145	0.0675393	0.0354016	0.157724	0	0	0.178106	0	0	0	0.0743984	0	0	0.0346844	0.177495	0.0292071	0.0668796	0	0.0176333	0	0	0	0	0.00911538	0	0	0.0632223	0.0119496	0.00242211	0	0	0.0369104	0.0137757	0	0	0	0	0	0	0.0166733	0.0189863	0	0.0157092
C2orf78	0	0	0	0	0	0	0.00101542	0	0	0	0	0	0	0	0	0	0	0	0	0	0	0	0	0	0	0	0	0	0	0	0	0	0	0	0	0	0.00083107	0	0	0	0	0	0	0	0	0	0	0
STAMBP	0	0	0.074354	0	0	0.0187319	0.0966113	0.0525158	0.0320957	0	0.00900781	0	0	0.0246585	0.118209	0	0	0.264831	0.0224056	0	0	0.0487094	0	0.0156793	0	0	0	0	0.0731466	0	0	0.105478	0.0428867	0.0266067	0	0	0.0655566	0.0137757	0	0	0	0	0	0	0.0249763	0.0278982	0	0.0278258
ACTG2	0	0	0	0	0	0	0	0.00661269	0	0	0	0	0	0	0	0	0	0	0	0	0	0.0458583	0	0	0.0182016	0	0	0	0	0	0	0	0	0	0	0	0	0	0	0	0	0	0	0	0	0	0	0
DGUOK	0.0600741	0.0988709	0.032367	0	0.084151	0.15508	0.168909	0.0918151	0.0583531	0	0.117088	0	0	0.163259	0.0725865	0.0926693	0	0	0.0717243	0.130146	0.0963865	0.17741	0	0.0877375	0.144014	0.10921	0	0.182153	0.184752	0	0	0.119402	0.0377496	0.0482257	0	0	0.0945434	0.133494	0	0	0	0	0	0	0.059069	0.0750293	0.207974	0.128618
TET3	0.20423	0.0639149	0.0335386	0.0583132	0.0357381	0.23612	0.218345	0.057573	0.00920223	0.287317	0.0950494	0	0	0.0600556	0.157697	0.0671798	0	0	0.0520371	0.260008	0.083288	0.0512196	0	0.0701248	0.0448013	0	0	0	0.0397133	0	0.29819	0.0413354	0.169527	0.0126885	0	0	0.0938003	0.0137757	0.266036	0.247884	0	0	0.0359781	0	0.051182	0.107087	0	0.122706
BOLA3	0	0.0714715	0.0338848	0.0465025	0.098842	0.100344	0.0857914	0.06177	0.0498689	0	0.0718021	0	0	0.169948	0.0725865	0.0729492	0	0	0.0645431	0	0.0640965	0.0890744	0	0.0651945	0	0.10921	0	0	0.254063	0	0	0.0242988	0.0617108	0.0948373	0	0	0.0415907	0.0137757	0	0	0	0	0	0	0.0370635	0.0512596	0.291972	0.0349568
MOB1A	0	0.0639149	0	0	0	0.048456	0.0790845	0.0598446	0.0101662	0	0.0317684	0	0	0	0	0	0	0	0.0142059	0	0.0323318	0.0788561	0	0.0159474	0.040122	0	0	0	0.0270865	0	0	0.0237985	0	0.0530222	0	0	0.0270962	0	0	0	0	0	0.224615	0	0.0527766	0.00285346	0	0.0598046
MTHFD2	0	0	0	0	0.0833537	0	0.0278337	0.0322029	0.00920223	0	0	0	0	0	0	0	0	0	0	0	0	0.139701	0	0	0.0285315	0	0	0	0.0104823	0	0	0.0274665	0	0	0	0	0	0	0	0	0	0	0	0	0	0.0120402	0	0.0732788
AC006030.1	0	0	0.114809	0.0619306	0.0178902	0.00249302	0.0463217	0.015726	0.0359602	0.137755	0.0144975	0.213868	0	0	0	0.106269	0	0	0.0303157	0.301316	0	0.00209237	0	0.0360204	0	0	0	0	0.0377219	0	0	0	0.0367317	0.0182166	0	0	0.0349506	0.0504329	0	0	0	0	0	0	0.00196345	0.0135007	0	0.0156957
DCTN1	0	0	0.0307357	0	0.055031	0.0511848	0.0365743	0.0438891	0	0	0.199753	0	0	0	0	0	0	0	0.00977295	0	0.0197102	0.071104	0	0.0453961	0.0481995	0	0	0	0.0260747	0	0	0.00119793	0.025978	0.0361009	0.206048	0	0.0323176	0.121594	0	0	0	0	0	0	0.0381046	0.0732272	0.317258	0.0386258
AC005041.1	0	0	0	0	0	0	0.00967365	0.00435427	0	0	0	0	0	0	0	0	0	0	0	0	0	0	0	0	0	0	0	0	0.0065067	0	0	0	0	0	0	0	0.000791182	0	0	0	0	0	0	0	0	0	0	0
WDR54	0	0	0	0	0	0.0453869	0.0387523	0.0151921	0.0311317	0	0.110194	0	0	0.06021	0	0	0	0	0.00253795	0	0	0.0275066	0	0	0.023382	0	0	0	0.0524939	0	0	0.0258987	0.0496717	0.0355592	0	0	0.0492499	0	0	0	0	0	0	0	0.0463224	0.0272675	0.499945	0.00464626
RTKN	0	0	0.0297888	0.0569485	0.0203067	0	0.0038354	0.00648313	0	0	0	0	0	0	0	0	0	0	0	0	0.0305772	0	0	0	0	0	0	0.103159	0	0	0	0	0	0.0214059	0	0	0.00118309	0	0	0	0	0	0	0	0	0	0	0
INO80B	0	0	0	0	0	0	0.000362621	0	0	0	0	0	0	0	0	0	0	0	0	0	0	0	0	0	0	0	0	0	0	0	0	0	0	0	0.206048	0	0	0	0	0	0	0	0	0	0	0	0	0
INO80B-WBP1	0	0	0	0	0	0	0.00111659	0	0	0	0	0	0	0	0	0	0	0	0	0	0	0	0	0	0	0	0	0	0	0	0	0	0	0	0	0	0	0	0	0	0	0	0	0	0	0	0	0
WBP1	0	0	0	0	0	0	0.000738134	0.00118809	0	0	0	0	0	0	0	0	0	0	0	0	0	0	0	0	0	0	0	0	0	0	0	0	0	0	0	0	0	0	0	0	0	0	0	0	0	0	0	0
MOGS	0.109906	0.0639149	0	0	0	0.0083207	0.0548906	0.0512613	0.0320957	0	0	0	0	0	0	0.0489922	0	0	0.063565	0	0.0537911	0.00209237	0	0.0470474	0	0	0	0	0.00378827	0	0	0.0448901	0	0.00838332	0	0	0.0673901	0	0	0	0	0	0	0	0.0196997	0.0235621	0	0.0225252
MRPL53	0	0	0	0	0	0	0.000375302	0	0	0	0	0	0	0	0	0	0	0	0	0	0	0	0	0	0	0	0	0	0.00378827	0	0	0	0	0	0	0	0	0	0	0	0	0	0	0	0	0	0	0.00513938
CCDC142	0	0	0	0	0	0	0.0189259	0.00293424	0.00920223	0	0	0	0	0	0	0	0	0	0.0240149	0	0	0.00209237	0	0	0.0209938	0	0	0	0	0	0	0	0	0.000579936	0	0	0.00563381	0	0	0	0	0	0	0	0	0	0	0.00511436
TTC31	0	0	0	0	0	0.00429489	0.0130427	0.00193708	0	0	0	0	0	0	0	0	0	0	0	0	0	0	0	0	0	0	0	0	0	0	0	0.00145173	0	0.00066056	0	0	0.0224137	0	0	0	0	0	0	0	0.00369384	0.00196589	0	0.00937149
PCGF1	0	0.0571155	0	0	0	0.0392608	0.0227989	0.00988897	0	0	0	0	0	0	0	0.0489922	0	0	0	0	0	0	0	0.00971715	0.023382	0	0	0	0	0	0	0.010353	0	0	0	0.137463	0.000618081	0	0	0	0	0	0	0	0	0	0	0.0162532
TLX2	0	0.0714715	0	0	0	0	0.000413942	0	0	0	0	0	0	0	0	0	0	0	0	0	0	0	0	0	0	0	0	0	0	0	0	0	0	0	0	0	0	0	0	0	0	0	0	0	0	0	0	0.0110176
DQX1	0	0	0	0	0	0	0.00129432	0.000855847	0	0	0	0	0	0	0	0	0	0	0	0	0	0	0	0	0	0	0	0	0	0	0	0	0	0	0	0	0.000618081	0	0	0	0	0	0	0	0	0	0	0
AUP1	0	0.0659617	0	0.0314528	0.0485227	0.00701791	0.111259	0.0481633	0.0412979	0	0.0379986	0	0	0.0308972	0	0	0	0	0.0321629	0.14387	0	0.0342228	0	0.0398311	0.133812	0.103528	0.206489	0	0.05431	0	0	0.0513301	0.173106	0.0125298	0	0	0.0375624	0.0826807	0	0	0	0	0	0	0.0251866	0.0285794	0	0.0508314
HTRA2	0.104476	0	0	0	0	0.0449483	0.0459674	0.0201124	0.0193684	0	0.0903588	0.178106	0	0	0.161697	0	0	0	0.0671022	0	0.0443037	0.0830656	0	0.0266986	0.015777	0	0	0	0.0133189	0	0	0.0039922	0	0.0396442	0	0	0.0270666	0.0137757	0	0	0.082126	0	0	0	0.0198032	0.00513261	0	0.0299219
LOXL3	0	0	0	0	0	0	0.0027265	0.0114963	0	0	0	0	0	0	0	0	0	0	0	0	0	0	0	0	0	0	0	0	0	0	0	0	0.0165895	0.000579936	0	0	0.00121498	0	0	0	0	0	0	0	0	0	0	0
DOK1	0	0	0	0	0	0	0.000913114	0	0	0	0	0	0	0	0	0	0	0	0.0148073	0	0	0	0	0	0	0	0	0	0	0	0	0	0	0	0	0	0	0	0	0	0	0	0	0	0	0	0	0.00813034
M1AP	0	0	0.0338848	0.0729951	0	0	0.0130102	0.000378017	0.0101662	0	0	0	0	0	0	0	0	0	0	0	0	0.00409265	0	0.0176333	0.0139904	0	0	0	0.00911538	0	0	0.0252359	0.0377496	0	0	0	0.027541	0	0	0	0	0	0	0	0	0.0144402	0	0.000839176
SEMA4F	0.0600741	0	0.0672008	0.166634	0.0934704	0.0506258	0.0872703	0.0662161	0.0177732	0.204982	0.122187	0	0	0.0487056	0.147085	0	0	0	0.0632131	0.130465	0.122362	0.0390962	0	0.0610589	0.0574631	0.0494006	0	0	0.0565152	0	0	0.0951472	0.0425675	0.0881635	0	0.255607	0.0372544	0.0257361	0	0.247884	0.126925	0	0.296409	0	0.0202448	0.0322059	0	0.062426
HK2	0	0	0	0	0	0	0.00185182	0.00416727	0	0	0	0	0	0	0	0	0	0	0	0	0	0	0	0	0	0	0	0	0.00544166	0	0	0	0	0	0	0	0	0	0	0	0	0	0	0	0	0	0	0
POLE4	0.065117	0.0485822	0.0130227	0.124452	0.0555895	0.103485	0.0782905	0.0520562	0.0193684	0	0.0249029	0	0	0.0760945	0.157697	0.101252	0	0	0.0234941	0	0.0678539	0.0312492	0	0.0122626	0.0509576	0	0	0	0.00991903	0	0	0.0467688	0	0.0351253	0	0.172802	0.0722891	0	0	0.247884	0.149794	0	0.191172	0	0.0503464	0.0160496	0	0.0849558
TACR1	0	0	0	0	0	0	0.017523	0.00892745	0	0	0.103312	0	0	0.0601627	0	0	0	0	0.0226671	0	0.0217585	0.0302442	0	0.0280772	0	0	0	0	0.0065067	0	0	0	0	0.0111726	0	0	0.0461304	0	0	0	0	0	0	0	0.00370445	0.0310054	0	0.00627878
EVA1A	0	0	0	0	0	0	0.00135224	0.00309317	0	0	0	0	0	0	0	0	0	0	0	0	0	0	0	0	0	0	0	0	0	0	0	0	0	0	0	0	0.00202866	0	0	0	0	0	0	0	0	0	0	0
MRPL19	0.119569	0.125139	0.218079	0.108731	0.0977542	0.155466	0.202634	0.210671	0.0906796	0.141254	0.376449	0	0	0.116369	0.151561	0.163846	0	0	0.117941	0	0.143292	0.227416	0	0.117546	0.254895	0	0.206489	0.616432	0.194781	0	0	0.186881	0.182892	0.157168	0	0.118314	0.154939	0.0879852	0.266036	0	0.105795	0	0.0359781	0	0.180608	0.154598	0	0.135649
GCFC2	0.0882403	0.131231	0.191441	0.0314528	0.124774	0.0200346	0.180863	0.0812498	0.19277	0.149561	0.0862996	0	0	0.0449428	0	0.0671798	0	0.771863	0.0226379	0	0	0.0189781	0	0.0483663	0	0	0	0	0.101786	0	0	0.0886731	0.105654	0.0622817	0	0	0.0620263	0.0257361	0	0	0.126925	0	0	0	0.0600274	0.0210136	0	0.0352051
LRRTM4	1.09108	1.2216	1.22121	1.14229	1.08389	1.32951	1.78671	1.19376	1.49281	1.04071	0.872607	1.00104	0	1.18323	1.41178	0.846257	0	0.845775	1.06444	0.573147	1.30775	1.00944	0	1.08299	1.19044	1.05997	1.29633	0.954365	1.49744	0	0.371175	1.36737	1.59091	0.990349	1.60371	1.53853	1.27871	0.631057	2.09626	1.05617	0.874388	0	0.985327	0	1.21352	0.988406	1.92835	1.05443
CTNNA2	0.553261	0.971373	0.661761	0.810266	0.724373	0.810396	1.80641	0.834705	0.955041	0.401879	0.70646	0.540361	0	0.637594	0.641599	0.667456	0	0.198056	0.533356	0.404677	0.651909	0.66366	0	0.645311	0.629397	0.673126	0.561922	0.533128	0.909841	0	0.882135	0.720355	0.904202	0.637977	0.206048	0.262962	0.806645	0.823482	0.789346	0.851383	0.287221	0	0.609844	0	0.724914	0.699262	0.866408	0.632731
LRRTM1	0	0	0.033584	0.0365892	0.0517281	0.0564139	0.0495277	0.0244578	0.0101662	0	0.00900781	0	0	0.0468287	0	0.0404728	0	0	0.048647	0	0.0879982	0.0469109	0	0.0312588	0	0	0	0	0.0152527	0	0	0.0243477	0.0873957	0.0993999	0	0	0.050879	0.0879852	0	0	0	0	0	0	0	0.0123859	0	0.0259105
SUCLG1	0	0.0755833	0.0475149	0.0374302	0.107621	0.0717944	0.226668	0.12886	0.113763	0	0.0235054	0.0568986	0	0.0504463	0	0.0590134	0	0	0.0585539	0	0.0651803	0.00784706	0	0.0978975	0.0893246	0.214545	0	0	0.0756783	0	0	0.0787813	0.259989	0.104677	0	0.195482	0.111012	0.12428	0.266036	0	0	0	0.467651	0	0.0174519	0.103713	0.207974	0.0667728
DNAH6	0.104476	0.0714715	0.038446	0	0.123048	0.106141	0.38149	0.098741	0.123564	0	0.0749353	0.0999008	0	0.0296613	0.122286	0	0	0	0.0309822	0.130306	0.0808682	0.0752032	0	0.0459696	0.0323037	0.123952	0.265099	0.242775	0.102993	0	0	0.102765	0.0661016	0.0198124	0	0	0.0833706	0	0	0	0.25419	0	0	0	0.0925929	0.0300591	0.317258	0.0678393
TRABD2A	0	0.0714715	0.0821615	0	0.0510008	0.0366157	0.0738213	0.0721032	0.0364822	0	0.0781645	0.305564	0	0.079891	0	0.0729492	0	0.198056	0.0523273	0.136171	0	0.0234139	0	0.0368579	0.0174787	0.123952	0	0	0.0210205	0	0	0.0540743	0.0891022	0.0186194	0	0.118314	0.0507266	0.0508344	0	0	0.264268	0	0	0	0.00168565	0.0010177	0	0.0236264
TMSB10	0.755425	0.701395	0.641834	1.67523	1.06057	0.929877	1.50651	1.02361	1.0605	0.894999	1.13289	0.0568986	0	0.785496	1.08746	0.66677	0	0.669471	1.08812	0.643447	0.814973	0.821971	0	0.912622	0.978069	0.123432	1.46359	0.323677	1.40026	0	0.73902	1.02725	0.815082	0.689283	1.28802	1.25595	1.28539	0.711455	0.928825	0.850686	1.24625	0	1.71689	0	0.818255	0.754562	1.28112	0.770412
KCMF1	0.116156	0	0.0869655	0.120127	0.126088	0.33352	0.229835	0.136839	0.175023	0	0.0361648	0	0	0.138077	0.275735	0	0	0	0.175045	0.14387	0.0908629	0.170507	0	0.117539	0.0401735	0	0	0.242775	0.172024	0	0	0.228306	0.104367	0.0952522	0	0	0.216267	0.194885	0	0	0.418302	0	0.108323	0	0.143845	0.15775	0	0.205722
TCF7L1	0	0	0	0	0	0	0.00698926	0.00134377	0	0	0	0	0	0	0	0	0	0	0	0	0	0	0	0	0	0	0.171072	0	0	0	0	0	0	0	0	0	0.00121498	0.0137757	0	0	0	0	0	0	0.0124758	0	0	0
TGOLN2	0.371192	0.373605	0.220056	0.240663	0.289615	0.478867	0.330541	0.303814	0.125957	0.363084	0.28423	0.344544	0	0.274983	0.412161	0.0566801	0	0.198056	0.417902	0	0.243619	0.13691	0	0.319514	0.424084	0.207401	0	0.7815	0.251596	0	0.429112	0.240304	0.372826	0.278575	0.206048	0.796648	0.30201	0.230225	0	0.388467	0.570076	0	0.46849	0	0.306092	0.365205	0	0.278739
RETSAT	0	0	0.0191429	0	0	0.0274529	0.021503	0.0297829	0.0193684	0	0.0989591	0	0	0.0214076	0	0	0	0	0.00253795	0.0825958	0.0478352	0.0378546	0	0.0234797	0.0174787	0	0	0	0.0119484	0	0	0.00119793	0.0407205	0.00166484	0	0	0.0136313	0	0	0	0.149794	0	0	0	0.00443889	0.0251503	0.207974	0.00318034
ELMOD3	0	0.0672341	0	0.0314528	0	0.014519	0.0674953	0.024764	0.0287696	0	0	0.197118	0	0.00909555	0	0.0523607	0	0	0.0137552	0	0	0.0562685	0	0.061046	0	0	0	0	0.0300284	0	0	0.0673415	0	0.0222592	0	0	0.048463	0	0	0	0.215416	0	0	0	0.0382327	0.0160496	0	0.0174505
CAPG	0	0	0	0	0	0	0.00276743	0.0191154	0	0	0	0	0	0	0	0	0	0	0	0	0	0	0	0	0	0	0	0	0	0	0	0	0	0	0	0	0	0	0	0	0	0	0	0	0	0.0108832	0	0.000839176
SH2D6	0	0	0	0	0	0	0.00325067	0.0196129	0.00920223	0	0	0	0	0	0	0	0	0	0	0	0	0	0	0.0136697	0	0	0	0	0	0	0	0	0.0270904	0	0	0	0	0	0	0	0	0	0	0	0	0	0	0
MAT2A	0.0882403	0.139286	0.277237	0.0648385	0.0178902	0.17092	0.253604	0.0921973	0.0373406	0	0.177533	0.197118	0	0.110168	0.0958859	0	0	0	0.125356	0.136171	0.0660932	0.137239	0	0.120538	0.090339	0	0	0	0.108395	0	0	0.161849	0.0972142	0.0496654	0.335657	0.195482	0.129042	0.233914	0	0	0.127265	0	0.0889711	0	0.100866	0.109127	0.291972	0.0672409
GGCX	0.0464599	0	0.0191429	0.0688346	0	0.0784482	0.0578536	0.0389858	0.167125	0	0.0144975	0	0	0.00909555	0	0.0971529	0	0	0.0162724	0	0.0388578	0.00409265	0	0.0227267	0	0	0	0	0.0713378	0	0	0.0555438	0.0221437	0.0649461	0	0	0.0663276	0	0.412083	0	0	0	0	0	0.0141283	0.0172018	0	0.0247913
VAMP8	0	0	0	0	0	0.00235315	0.0183741	0.00321428	0	0	0	0	0	0	0	0	0	0	0	0	0	0	0	0	0.0375985	0	0	0	0.0163177	0	0	0	0	0.0012405	0	0	0.0113899	0	0	0	0	0	0	0	0	0	0	0.00747626
VAMP5	0	0	0.0335386	0	0	0	0.000897749	0	0	0	0	0	0	0	0	0	0	0	0.0142116	0	0	0	0	0.0131297	0	0	0	0.162435	0.0149303	0	0	0.0154919	0.0412512	0	0	0	0.0431766	0	0	0	0.104612	0	0	0	0	0.0010177	0	0.00630482
RNF181	0	0	0.0275701	0	0	0.00815799	0.0254727	0.0317069	0	0	0	0	0	0.0590052	0	0	0	0	0.017476	0	0	0.00209237	0	0.0109279	0	0	0	0	0.0440044	0	0	0.0172601	0	0	0	0	0.0343346	0.0137757	0	0	0	0	0	0	0	0.0169884	0	0.00385452
TMEM150A	0	0.0794085	0	0	0	0.00429489	0.00614473	0.0124779	0	0	0	0	0	0	0	0	0	0	0.00380049	0	0	0	0	0.00490264	0.0394171	0	0	0	0.00911538	0	0	0	0	0	0	0	0.00212677	0	0	0	0.110804	0	0	0	0	0	0	0.0124355
USP39	0.109906	0	0	0	0.0698625	0.0145842	0.0737518	0.0479483	0.0373406	0	0.0235054	0	0	0.109534	0.0725865	0	0	0	0.0398118	0	0.0614231	0	0	0.0359706	0	0	0	0	0.0791518	0	0	0.0598319	0.0218539	0.0152759	0	0	0.0186194	0.0137757	0	0	0	0	0	0	0.107219	0.0265794	0	0.028547
C2orf68	0	0	0	0	0	0	0.00917793	0.0018129	0	0	0	0	0	0	0	0	0	0.424628	0	0	0	0	0	0	0	0	0	0	0	0	0	0.024571	0	0	0	0	0.00188755	0	0	0	0	0	0	0	0	0	0	0.0028856
SFTPB	0	0	0	0	0	0	0.000420299	0.000762957	0	0	0	0	0	0	0	0	0	0	0	0	0	0	0	0	0	0	0	0	0	0	0	0	0	0	0	0	0	0	0	0	0	0	0	0	0	0	0	0
GNLY	0	0	0	0	0	0	0.00173771	0.00108811	0	0	0	0	0	0	0	0	0	0	0	0	0	0	0	0	0	0	0	0	0	0	0	0	0	0	0	0	0	0	0	0	0	0	0	0	0	0.00798346	0	0
ATOH8	0	0	0	0	0	0	0.00264401	0	0	0	0	0	0	0.0377331	0	0	0	0	0	0	0	0	0	0	0	0	0	0	0	0	0	0	0	0.00896021	0	0	0.00231863	0	0	0	0	0	0	0	0	0	0	0.0110487
ST3GAL5	0.224229	0.0848869	0.191504	0.240368	0.0606238	0.10837	0.197176	0.114753	0.0818581	0.187596	0.114854	0.197118	0	0.0845913	0.370951	0.337834	0	0	0.146856	0.400513	0.0663946	0.208191	0	0.083041	0.163031	0.106171	0	0.161188	0.134902	0	0.429112	0.138239	0.146328	0.246471	0	0.172802	0.128745	0.0642086	0	0.388467	0	0	0.16285	0	0.160111	0.10373	0	0.149853
POLR1A	0.103906	0	0.0530693	0	0.0753376	0.0704579	0.0749941	0.0334169	0.0311317	0	0.0383924	0	0	0.0385092	0	0	0	0	0.0189121	0	0.0197102	0.0899358	0	0.0241412	0	0	0	0	0.071859	0	0.371175	0.0427669	0.0221437	0.060437	0	0	0.0560569	0.144932	0	0	0	0	0	0	0.0561208	0.070567	0	0.0347513
PTCD3	0.0732928	0.0707368	0.13351	0	0.0664322	0.137338	0.193146	0.118334	0.187849	0.129214	0.0464911	0.127946	0	0.135165	0.203918	0	0	0	0.128125	0.13906	0.0708024	0.0937283	0	0.0665986	0.0778781	0.0812294	0	0.103159	0.0794605	0	0	0.0385787	0.133589	0.0457056	0	0.227245	0.11464	0.0363043	0.377263	0	0.127265	0	0.236902	0	0.0639047	0.0701196	0	0.0993852
IMMT	0.169705	0.118564	0.0838462	0.0267318	0.0381968	0.0413472	0.146169	0.189195	0.231197	0	0.0593218	0.2891	0	0.0735456	0.122286	0.184047	0	0.374914	0.120423	0	0.126823	0.165205	0	0.13042	0.119696	0.152929	0	0	0.204819	0	0	0.129712	0.150324	0.125611	0.542562	0	0.0683842	0.0257361	0	0	0.104612	0	0	0	0.0777773	0.0995943	0.205756	0.0468656
MRPL35	0.0732928	0.0838079	0	0.0856442	0.226426	0.0242514	0.16758	0.130332	0.276324	0.0815403	0.122257	0	0	0.0775899	0	0	0	0	0.136074	0	0.0732266	0.1264	0	0.0308289	0.0578207	0	0.495163	0.182153	0.122005	0	0	0.0867866	0.0918343	0.146945	0	0	0.102739	0.11232	0	0	0	0	0	0	0.0610873	0.104577	0	0.125109
REEP1	0.0756452	0.422687	0.138467	0.119707	0.186556	0.410362	0.275286	0.175587	0.113695	0.336351	0.5301	0.255883	0	0.198196	0.157697	0.254114	0	0.424628	0.225751	0.0825958	0.249075	0.113623	0	0.261222	0.235355	0.108373	0.271695	0.208732	0.185899	0	0	0.184036	0.12759	0.149137	0.335657	0.195482	0.185141	0.232299	0.643299	0.462916	0.250237	0	0.0359781	0	0.169707	0.372192	0	0.191881
KDM3A	0	0.160907	0.146772	0	0.0793234	0.0880235	0.11619	0.0347969	0.0311317	0	0.0531121	0	0	0.0483007	0	0	0	0	0.0231311	0	0.0282007	0.00784706	0	0.0196042	0.0454551	0	0.171072	0	0.00544166	0	0	0.0289004	0.126361	0.00823897	0	0	0.0618331	0.0646102	0.266036	0	0.126925	0	0.0859132	0	0.0192969	0.0633302	0	0.0189322
CHMP3	0.0464599	0.0988709	0.312316	0.196503	0.131568	0.0605053	0.203206	0.165086	0.0654268	0	0.271372	0.254016	0	0.183021	0.294288	0.101574	0	0	0.0916496	0	0.0509656	0.184813	0	0.0897782	0.0771542	0.130725	0	0	0.20616	0	0	0.271814	0.181839	0.152618	0.335657	0.319964	0.172181	0.0642086	0.413741	0.287665	0	0	0.151352	0	0.034711	0.1125	0.291972	0.138358
RNF103-CHMP3	0	0	0.0615814	0	0	0.00249302	0.0616843	0.0216329	0.169015	0	0	0	0	0	0	0.0417388	0	0	0.0212318	0	0	0.0928363	0	0.0089593	0.020493	0	0	0	0.0320228	0	0	0.0173245	0.0488183	0.000579936	0	0	0.00564377	0.0442982	0	0	0	0	0	0	0.0230746	0.0326367	0	0.00221096
RMND5A	0.0554786	0.0554779	0.155271	0.238256	0.0987599	0.0769757	0.323021	0.1772	0.260223	0.22812	0.129434	0.178106	0	0.0937571	0	0	0	0	0.0650763	0.123837	0.14309	0.0782729	0	0.069037	0.128066	0	0.659639	0.328924	0.170903	0	0.371175	0.09357	0.11677	0.158374	0.501965	0.400047	0.212046	0.248098	0	0.462916	0.0500377	0	0.0859132	0	0.117137	0.098825	0.452679	0.254131
CD8A	0	0	0	0	0	0.00687804	0.0212151	0.00894713	0.0219295	0	0	0	0	0.0157959	0	0	0	0	0.00216581	0	0	0.0327627	0	0	0.0267306	0	0	0	0	0	0	0.0174845	0	0.0425037	0	0	0.0122342	0	0	0	0	0	0	0	0.00665118	0.0196341	0	0.0166394
CD8B	0	0	0	0	0	0	0.000427713	0	0	0	0	0	0	0	0	0	0	0	0	0	0	0	0	0	0	0	0	0	0	0	0	0	0	0	0	0	0	0	0	0	0	0	0	0	0	0	0	0
RGPD1	0	0	0	0	0	0.00393314	0.00242822	0	0	0	0	0	0	0	0	0	0	0	0.00177046	0	0	0	0	0	0	0	0	0	0	0	0	0	0	0	0	0	0	0	0	0	0	0	0	0	0	0	0	0
PLGLB1	0	0.0554779	0	0	0.0186747	0.0994266	0.12757	0.0380343	0.320794	0	0.0319936	0	0	0.0218016	0	0.0750231	0	0	0.0268761	0	0.0230402	0.00600861	0	0.0514022	0.0394171	0	0	0.182153	0.0237397	0	0	0.0333714	0.0853367	0.0265	0.335657	0	0.0254328	0	0	0	0.082126	0	0	0	0.0476397	0.00196589	0	0.0395469
PLGLB2	0	0	0	0	0	0	0.00113022	0	0	0	0	0	0	0	0	0	0	0	0	0	0	0	0	0	0	0.103528	0	0	0.00532711	0	0	0	0	0	0	0	0	0	0	0	0	0	0	0	0	0	0	0
RGPD2	0	0.0513295	0	0	0	0	0.00504841	0.000551991	0	0	0	0	0	0	0	0	0	0	0	0	0	0	0	0	0	0	0	0	0	0	0	0	0	0	0	0	0.00228165	0	0	0	0	0	0	0	0	0	0	0.000839176
KRCC1	0	0.0571155	0	0.085018	0	0.0178397	0.0595123	0.0354894	0.00920223	0.0917076	0.0172708	0	0	0	0	0	0	0	0.0332567	0.14387	0.0275827	0.00209237	0	0.0113771	0.0182016	0	0	0	0.0593781	0	0	0.0668037	0.0325207	0.0261652	0	0	0.0174688	0.0257361	0	0	0.110804	0	0	0	0	0.00610524	0	0.0573513
SMYD1	0	0	0	0	0	0	0.000794346	0	0	0	0	0	0	0	0	0	0	0	0	0	0	0	0	0	0	0	0	0	0	0	0	0	0	0	0	0	0	0	0	0	0	0	0	0	0	0.0124149	0	0
FABP1	0	0	0	0	0	0	0	0	0	0	0	0	0	0	0	0	0	0	0	0	0	0	0	0	0	0	0	0	0	0	0	0	0	0	0	0	0	0	0	0	0	0	0	0	0	0	0	0
THNSL2	0	0	0.0566746	0	0	0	0.00521178	0.00963312	0.00920223	0	0	0	0	0	0	0	0	0	0.0112702	0.200559	0	0.00209237	0	0	0	0	0	0	0.0320284	0	0	0	0	0	0	0	0.0137091	0.0856147	0	0	0	0	0	0	0.00196345	0	0	0.0291315
FOXI3	0	0	0	0	0	0	0	0	0	0	0	0	0	0	0	0	0	0	0	0	0.0140436	0	0	0	0	0	0	0	0	0	0	0	0	0	0	0	0	0	0	0	0	0	0	0	0	0	0	0
TEX37	0	0	0	0	0	0	0.000264507	0	0	0	0	0	0	0	0	0	0	0	0	0	0	0	0	0	0	0	0	0	0	0	0	0	0	0	0	0	0	0	0	0	0	0	0	0	0	0	0	0
EIF2AK3	0.104476	0.0513295	0.0529751	0.143354	0.0493688	0.0316277	0.109821	0.0453093	0.0320957	0	0.00900781	0.0568986	0	0	0.0725865	0	0	0	0.0448282	0.130146	0.076485	0.00409265	0	0.024121	0.0267306	0.106171	0.206489	0	0.0949146	0	0	0.00119793	0.0815757	0.00179471	0	0	0.0904025	0.0137757	0	0	0.126925	0	0.0859132	0	0.0883597	0.0291085	0.207974	0.0373226
RPIA	0	0	0.0307357	0.0333857	0	0.0554386	0.0515489	0.0164681	0.0507461	0	0.0718021	0	0	0	0	0	0	0	0	0.130146	0	0.00209237	0	0	0	0	0	0	0.0279703	0	0	0.0406419	0	0.051756	0	0	0.0346787	0.0646102	0	0	0	0	0	0	0.00168565	0.0277343	0	0.0215389
AL845331.2	0	0	0	0	0	0.00393314	0.000356704	0	0	0	0	0	0	0	0	0	0	0	0	0	0	0	0	0	0	0	0	0	0	0	0	0	0	0	0	0	0	0	0	0	0	0	0	0	0	0	0	0
TEKT4	0	0	0	0	0	0	0.00139011	0	0	0	0	0	0	0	0	0	0	0	0	0	0	0	0	0	0	0	0	0	0	0	0	0	0	0	0	0	0	0	0	0	0	0	0	0	0	0	0	0
MAL	0	0	0.177726	0.0353786	0.0634623	0	0.00660153	0.0349659	0	0	0.00900781	0	0	0.0360892	0	0	0	0	0.0258141	0	0	0.0654867	0	0.0281562	0	0.123952	0	0.103159	0.00532711	0	0	0.084214	0.0574025	0.0110358	0	0	0.0381701	0.0893212	0	0	0	0	0	0	0	0.0356048	0.205756	0.0313975
MRPS5	0	0.124273	0.0502635	0.23674	0.0491828	0.234733	0.284817	0.159741	0.0685193	0	0.203198	0	0	0.0157959	0	0.065762	0	0.424628	0.0774983	0	0.0771789	0.00784706	0	0.0322822	0.136816	0.0613883	0	0	0.131013	0	0	0.133619	0.106947	0.0671377	0.335657	0	0.102777	0.0646102	0.377263	0	0	0	0	0	0.08039	0.0986498	0	0.0643919
ZNF514	0	0	0	0	0	0	0.0457195	0.0189248	0	0	0	0	0	0	0	0	0	0	0.00747871	0	0	0.0357622	0	0	0	0	0	0	0.0346898	0	0	0.028794	0	0.0151673	0	0	0.00626824	0	0	0	0	0	0	0	0	0.0010177	0	0.0103565
ZNF2	0	0	0.0924328	0	0	0.00750113	0.0220014	0.0150878	0	0	0.0144975	0	0	0.0157959	0	0	0	0	0.0154055	0	0	0	0	0.025283	0.0395735	0	0	0	0.0118208	0	0	0.032797	0	0	0	0	0.0075999	0	0	0	0	0	0	0	0.00196345	0.0010177	0	0.00875615
AC092835.1	0	0.0680236	0.0322558	0	0.0306942	0.0479026	0.0825087	0.0400043	0.00920223	0	0	0	0	0.0301389	0.0958859	0.0729492	0	0	0.0128906	0	0	0.00409265	0	0.0315545	0	0	0.171072	0	0.0261512	0	0	0.0152712	0	0.00582197	0	0.172802	0.0124934	0.0137757	0.412083	0	0	0	0	0	0.0196219	0.0451607	0	0.0147272
PROM2	0	0	0	0	0	0.00393314	0.00345771	0	0	0	0	0	0	0	0	0	0	0	0	0	0	0	0	0	0	0	0	0	0	0	0	0	0	0	0	0	0.000618081	0	0	0	0	0	0	0	0.00196345	0	0	0
KCNIP3	0.0708628	0.0680236	0.0938051	0	0	0.0590467	0.167643	0.157576	0.220804	0	0.00900781	0.0990833	0	0.102048	0	0.177357	0	0	0.14594	0	0.117263	0.0632688	0	0.132464	0.0919295	0	0	0	0.0365052	0	0	0.0249976	0.122109	0.0391022	0	0.227245	0.0414039	0.197934	0	0.462916	0	0	0.0456916	0	0.10263	0.0291682	0	0.107426
FAHD2A	0	0	0.0222743	0.0314528	0	0.00642617	0.0904521	0.0564035	0.0177732	0	0.0552694	0	0	0	0	0.0489922	0	0	0.00667742	0	0.0573443	0.00784706	0	0.00635163	0.0296781	0	0	0	0.124099	0	0	0.0576	0.1478	0.0407342	0	0	0.0337507	0.0642086	0	0	0	0	0.0859132	0	0.0359158	0.0650699	0.499945	0.0583588
ANKRD36C	0.239441	0.259375	0.135031	0.108121	0.0451198	0.118312	0.299574	0.150946	0.0654268	0	0.239007	0.297018	0	0.233194	0	0.374051	0	0	0.190034	0.0825958	0.0504341	0.0355418	0	0.1207	0.273518	0.106058	0.436171	0	0.19508	0	0	0.118177	0.169893	0.0206798	0.335657	0	0.161875	0.2587	0	0.750581	0	0	0	0	0.148998	0.111763	0.630976	0.0809958
GPAT2	0	0	0	0.0267318	0	0	0.00854378	0.00586144	0.169555	0	0	0	0	0	0.122286	0	0	0	0	0	0.0323318	0.00209237	0	0.0135612	0	0	0	0	0	0	0	0.0252359	0	0	0	0	0.0163465	0	0	0	0	0	0	0	0	0.0191611	0	0
ADRA2B	0	0	0	0	0	0	0.000157138	0	0	0	0	0	0	0	0	0	0	0	0.00974496	0	0	0	0	0	0	0	0	0	0	0	0	0	0	0	0	0	0	0	0	0	0	0	0	0	0	0	0	0
ASTL	0	0	0	0	0	0	0.00339131	0	0	0	0	0	0	0	0	0	0	0	0	0	0	0	0	0	0	0	0	0	0	0	0	0	0	0	0	0	0	0	0	0	0	0	0	0	0	0	0	0
DUSP2	0	0	0	0	0.0358107	0.0226884	0.0553787	0.0302806	0.0412979	0	0	0	0	0.0474353	0	0.108877	0	0	0.0142116	0	0.0440323	0.00209237	0	0.0864985	0.0209938	0.10123	0	0	0.0065067	0	0	0.0310234	0	0.0128683	0	0.227245	0.0435529	0.104679	0.377263	0	0	0	0	0	0.00296533	0.0615601	0	0.0299309
STARD7	0	0.152414	0.172884	0.371185	0.254662	0.178873	0.198236	0.168774	0.0991022	0	0.145173	0.0990833	0	0.0886459	0.118209	0.112672	0	0	0.108731	0	0.0707224	0.084632	0	0.173797	0.134664	0.147937	0	0	0.156958	0	0.542436	0.202262	0.19881	0.0805683	0	0	0.229358	0.126312	0	0	0	0	0.138691	0	0.126679	0.138614	0	0.173729
TMEM127	0.0554786	0.114544	0.0615259	0.119225	0.186441	0.103239	0.0924655	0.121128	0.0287696	0.129214	0.00900781	0.0568986	0	0.0798508	0	0.13984	0	0	0.0970408	0	0.0488557	0.108351	0	0.0702694	0.199108	0.123952	0	0	0.0846739	0	0	0.200297	0.0540287	0.122727	0	0.172802	0.103594	0.15812	0	0	0	0	0	0	0.103632	0.111804	0.525232	0.123096
CIAO1	0.197295	0.0999117	0.15017	0.0365892	0	0.0253546	0.189042	0.0742169	0.0950443	0.0757679	0.0474002	0	0	0.0496901	0.203918	0.0668905	0	0	0.0917213	0	0.0787975	0.0473151	0	0.0657204	0.0976373	0.12701	0	0	0.131587	0	0	0.0883606	0.0351732	0.112854	0	0	0.0612756	0.156892	0	0	0	0	0.115073	0	0.0991802	0.0853493	0	0.0982192
SNRNP200	0.0330427	0	0.0540999	0.191903	0.0645093	0.108463	0.205139	0.112714	0.0592701	0.108231	0.0632953	0	0	0.0651991	0.157697	0.065762	0	0.272341	0.10415	0	0.0273938	0.111729	0	0.153006	0.0974986	0	0.171072	0	0.0644755	0	0.29819	0.109079	0.117559	0.0484812	0.206048	0	0.0586844	0.229965	0	0	0.126925	0	0.135296	0	0.0516879	0.0854561	0	0.057703
ITPRIPL1	0	0	0	0	0.0469974	0	0.00260609	0.00292784	0	0	0	0	0	0	0	0	0	0	0.00177046	0	0.0457169	0	0	0	0	0	0	0	0	0	0	0	0	0.0165803	0	0	0.00105596	0	0	0	0	0	0	0	0	0.0189863	0	0.0103586
NCAPH	0	0	0	0	0	0	0.000936637	0	0	0	0	0	0	0	0	0	0	0	0	0	0	0	0	0	0	0	0	0	0	0	0	0	0	0	0	0	0.00364647	0	0	0	0	0	0	0	0	0	0	0
NEURL3	0	0	0	0	0	0	0.00658051	0	0	0	0	0	0	0	0	0	0	0	0	0	0	0	0	0	0.0139904	0	0	0	0	0	0	0.0266229	0	0	0	0	0.0163216	0	0	0	0	0	0	0	0	0	0	0.00156754
ARID5A	0	0	0	0	0	0.00452489	0.0156492	0.0171904	0.0311317	0	0.00900781	0	0	0.00909555	0	0	0	0	0.0167696	0	0	0	0	0.0064506	0.0521117	0	0	0	0.0572808	0	0	0.05014	0.0119496	0.0138355	0	0	0.0262968	0	0	0.247884	0	0	0	0	0.0264976	0	0	0
KANSL3	0	0	0.0624272	0.0836644	0	0.0866624	0.087873	0.0364912	0.156129	0	0.0172708	0	0	0.0214076	0.0958859	0	0	0	0.0232857	0	0.074952	0.0788862	0	0.0300428	0.0802686	0	0	0	0.0367571	0	0	0.00264966	0.0903922	0.029444	0	0.364709	0.0372829	0.0137757	0.266036	0	0.126586	0	0.128579	0	0.0376561	0.0468981	0.207974	0.0513846
FER1L5	0	0	0	0	0	0	0.0146139	0.00415242	0.0193684	0	0	0	0	0.00909555	0	0	0	0	0.00113267	0	0	0.00209237	0	0.00490264	0	0	0	0	0.00565152	0	0.429112	0	0	0	0	0	0.000972702	0	0	0	0	0	0	0	0.0189003	0	0	0
LMAN2L	0	0.0838079	0.0313616	0	0.0517641	0.0171862	0.108262	0.0638908	0.0193684	0	0.00900781	0	0	0	0	0	0	0	0.0105027	0	0	0.00209237	0	0	0	0	0	0	0.0855815	0	0	0.0193563	0	0.0141424	0	0	0.0256766	0.0137757	0	0	0	0	0	0	0.0225833	0.00904272	0	0.0273504
CNNM4	0	0	0.0354216	0	0.0919707	0.0308464	0.0362696	0.0176722	0.00920223	0.0815403	0	0	0	0.0697931	0	0	0	0.347234	0.0436808	0	0	0.0244825	0	0.066193	0.0817426	0	0	0.167736	0.0126313	0	0	0.0209135	0.0496717	0.0134946	0.206048	0	0.0079624	0.0257361	0	0	0	0	0	0	0.0305128	0.0722247	0	0.00440689
CNNM3	0	0	0	0	0	0.0083207	0.0154609	0.00744905	0	0	0	0	0	0	0	0	0	0	0.0143516	0	0	0.00209237	0	0	0	0	0.171072	0	0	0	0	0	0.0673848	0	0	0	0.000791182	0	0	0	0	0	0	0	0.00275323	0	0	0.0122687
ANKRD23	0	0	0	0.0668314	0	0.00750113	0.0746591	0.0283601	0.0414969	0	0.00900781	0.163683	0	0	0	0	0	0	0.00462438	0	0	0.173461	0	0	0.0323037	0	0	0	0.0522625	0	0	0.0144859	0.025978	0.0149176	0	0	0.0284104	0.0893212	0	0	0	0	0	0	0.0405646	0.0262498	0.205756	0.0182773
SEMA4C	0	0.0848869	0	0	0	0.0153466	0.0679471	0.0768545	0.0311317	0	0	0.0990833	0	0.0483007	0.12865	0.0404728	0	0	0.0194496	0	0.0249461	0	0	0.0424807	0.0389539	0.12701	0	0	0.0107688	0	0	0.0820544	0.122743	0.0333961	0	0	0.063177	0.0504329	0.266036	0	0	0	0.113881	0	0.0990931	0.0689143	0	0.0591504
FAM178B	0	0	0.0338848	0	0.0306942	0.0355447	0.0713266	0.0412978	0.00920223	0.0757679	0.00900781	0	0	0.02914	0	0	0	0	0.0549492	0	0.0331307	0.00784706	0	0.0188859	0.0123833	0	0	0	0.0105923	0	0	0	0.0694259	0.029689	0	0	0.0300613	0	0	0	0	0	0.253764	0	0.0107333	0.0119413	0	0.0340579
FAHD2B	0	0	0	0	0	0.00822803	0.0364145	0.06341	0.0193684	0	0	0	0	0	0	0.0514979	0	0	0.00948731	0.130306	0	0.0342228	0	0.00869569	0.0226476	0	0.171072	0	0.0501714	0	0	0.0119723	0.0836072	0.00793871	0	0	0.00829519	0	0	0	0	0	0	0	0.0463219	0.0130369	0	0.0370059
ANKRD36	0	0.155299	0.0738948	0.136024	0.177424	0.292753	0.301649	0.133552	0.31338	0	0.0703859	0.0958544	0	0.194487	0.149504	0.109638	0	0	0.0731039	0.130306	0.180988	0.173275	0	0.0688344	0.0553375	0.182554	0.171072	0.366502	0.188174	0	0.371175	0.146406	0.0876768	0.0809149	0	0	0.183248	0.0363043	0.266036	0	0.25419	0	0.194661	0	0.04665	0.15524	0.207974	0.0991793
ANKRD36B	0.073109	0.0513295	0.03487	0	0.0585859	0.0606827	0.149873	0.0448199	0.0685193	0	0.0574998	0	0	0.0271124	0	0.0640629	0	0	0.0523835	0.0825958	0.0338755	0.052943	0	0.0067204	0	0	0	0	0.0795521	0	0	0.0294317	0.0923278	0.0263935	0	0	0.0553881	0.0137757	0	0	0	0	0.194661	0	0.0193452	0.0677059	0	0.00418851
COX5B	0.104476	0.331005	0.408804	0.279063	0.437101	0.347012	0.424594	0.213294	0.271312	0.187348	0.337112	0.0958544	0	0.199542	0.168472	0.0760497	0	0.198056	0.273614	0.13906	0.161247	0.29433	0	0.17321	0.271206	0.256739	0.429957	0.162435	0.393221	0	0.371175	0.293729	0.175788	0.253429	0	0	0.419544	0.12428	0.549707	0.676131	0.431946	0	0.198828	0	0.21698	0.237721	0	0.210352
ACTR1B	0.103906	0.123077	0.133996	0.0778996	0.238805	0.144228	0.200941	0.210352	0.258829	0	0.0839513	0.178106	0	0.323889	0.445808	0.239088	0	0	0.163361	0.301316	0.0603582	0.0790005	0	0.113018	0.246548	0.10123	0.265099	0	0.169533	0	0.429112	0.244125	0.254281	0.151207	0.360177	0	0.135226	0.0257361	0	0	0	0	0.151051	0	0.190787	0.0739836	0	0.0590749
C2orf92	0	0	0	0	0	0	0.0156496	0.0118632	0	0	0	0	0	0	0	0	0	0	0.00421886	0	0	0.0283196	0	0	0	0	0	0	0.0319478	0	0	0.0235048	0	0.000579936	0	0	0.00746588	0	0	0	0	0	0	0	0.00168565	0.0010177	0	0.0200361
ZAP70	0	0	0	0	0	0	0.00186169	0	0	0	0	0	0	0	0	0	0	0	0.00253795	0	0	0.00409265	0	0	0	0	0	0	0	0	0	0	0	0	0	0	0	0	0	0	0	0	0	0	0	0	0	0
TMEM131	0.158238	0.0659617	0.11415	0.0852965	0.0353797	0.220875	0.259577	0.184705	0.0654268	0.0815403	0.0741634	0	0	0.0770526	0	0.11826	0	0.264831	0.108721	0	0.0501037	0.00961403	0	0.121154	0.0756929	0	0	0	0.0872666	0	0	0.0887731	0.105592	0.0381177	0	0.255607	0.113969	0.120467	0	0	0.126925	0	0	0	0.115427	0.112615	0	0.129912
VWA3B	0	0	0	0	0	0	0.00243598	0.00631391	0	0	0	0	0	0	0	0	0	0	0	0	0	0	0	0	0	0	0	0	0.00829419	0	0	0	0	0	0	0	0.00121498	0	0	0	0	0	0	0	0	0	0	0
CNGA3	0	0	0	0	0	0	0.000247524	0	0	0	0	0	0	0	0	0	0	0	0	0	0	0	0	0	0	0	0	0	0	0	0	0	0	0	0	0	0	0	0	0	0	0	0	0	0	0	0	0
INPP4A	0.38348	0.287583	0.35243	0.246766	0.274344	0.258594	0.492364	0.302548	0.286623	0.237143	0.317674	0.163683	0	0.2291	0.315557	0.146742	0	0.462887	0.268841	0	0.246239	0.504475	0	0.211117	0.275738	0.106171	0	0	0.178028	0	0	0.271095	0.24999	0.286115	0	0.569403	0.343046	0.332588	0.643299	0	0	0	0.181196	0	0.325077	0.334934	0	0.285013
COA5	0.0600741	0.166433	0.066557	0.0295829	0.0203067	0.0330105	0.122097	0.0866151	0.113763	0	0.0317684	0	0	0.17335	0	0	0	0.264831	0.0587623	0	0.0363122	0.115231	0	0.067369	0.110884	0.0494006	0.171072	0	0.0825376	0	0.429112	0.0576912	0.0931593	0.0702728	0	0.137463	0.0410181	0	0	0	0	0	0	0	0.077828	0.0140546	0.207974	0.0474867
UNC50	0	0.197777	0.123195	0	0.0801557	0.142028	0.143817	0.148703	0.0845916	0.0917076	0.0554039	0.197118	0	0.0489112	0	0.0640629	0	0	0.0689675	0	0.0488086	0.00784706	0	0.0365707	0.00882049	0	0	0.182153	0.166197	0	0.29819	0.0106125	0.153432	0.0261686	0	0	0.109848	0.0508344	0	0	0.28069	0	0.0859132	0	0.0544834	0.0551021	0	0.0416154
MGAT4A	0.264962	0.0714715	0.2364	0.0896764	0.21386	0.145974	0.257266	0.177808	0.263611	0.262801	0.151794	0.163683	0	0.0824233	0	0.0566801	0	0.264831	0.111221	0.620236	0.0619201	0.350954	0	0.0501779	0.113593	0.233503	0	0.161188	0.0595372	0	0.29819	0.113436	0.104189	0.0937101	0.335657	0.172802	0.171156	0.13537	0	0.287665	0.104612	0	0.217174	0	0.194339	0.103154	0	0.182324
KIAA1211L	0.446085	0.0639149	0.377104	0.174728	0.155633	0.079078	0.415394	0.262883	0.422094	0.301361	0.393872	0	0	0.127337	0.15278	0.128057	0	0.581608	0.244189	0.273733	0.221118	0.192374	0	0.167119	0.197612	0.187614	0	0.441252	0.486089	0	0	0.270595	0.185094	0.143664	0	0	0.259426	0.2914	0	0.247884	0	0	0.170641	0	0.138826	0.264965	0.31991	0.224294
TSGA10	0	0	0.0621257	0.147458	0.0696053	0.156203	0.214154	0.0705283	0.175396	0.108231	0.0444278	0.0999008	0	0	0	0.118031	0	0.198056	0.066839	0	0.0628618	0.0175454	0	0.0816457	0.034785	0	0	0	0.110266	0	0	0.0601141	0.0800126	0.0268842	0	0	0.140806	0.0257361	0.266036	0.287665	0	0	0.161316	0	0.0793307	0.0427088	0	0.0668766
AC079447.1	0.108688	0.0672341	0.0454511	0.100751	0	0.0928909	0.266025	0.0945906	0.110393	0.0958882	0.0703859	0	0	0.0208368	0.0725865	0	0	0	0.0574998	0	0.0292071	0.00784706	0	0.039169	0.0647427	0.231925	0	0.182153	0.138731	0	0	0.0839728	0	0.056517	0	0	0.0737336	0.0137757	0	0	0	0	0	0	0.024624	0.0999573	0	0.0710657
MITD1	0	0	0	0	0.0248131	0.0117123	0.10855	0.0143354	0.0193684	0	0.00900781	0	0	0.0121066	0	0	0	0	0	0	0.039859	0.0715158	0	0.0270081	0	0.0613883	0	0	0.0490866	0	0	0.093388	0.110301	0.0348037	0	0	0.0827153	0.0137757	0	0	0	0	0	0	0.0131939	0.0207432	0	0.0302334
LYG2	0.0464599	0	0	0	0	0	0.0200471	0.000551991	0.0101662	0	0	0	0	0	0	0	0	0	0	0	0	0	0	0	0	0	0	0	0.0372677	0	0	0	0	0.00066056	0	0	0.00378848	0	0	0	0	0	0	0	0.00168565	0	0	0
LYG1	0	0	0	0	0	0	0.0236234	0	0	0	0	0.0568986	0	0	0	0	0	0	0	0	0	0	0	0	0	0	0	0	0.0150936	0	0	0.00145173	0	0	0	0	0.00197427	0	0	0	0	0	0	0	0	0.0010177	0	0
TXNDC9	0	0	0.039127	0	0.0722498	0.104897	0.0730789	0.0448431	0.0193684	0	0.0172708	0	0	0.0763951	0	0.10592	0	0	0.0335084	0	0	0.0867825	0	0.0623314	0.0421985	0	0	0	0.0462891	0	0	0.00511479	0.0884879	0.0265007	0	0	0.0434392	0	0.266036	0	0	0	0	0	0.0112303	0.0257888	0	0.00525654
EIF5B	0	0.0554779	0.115909	0.134667	0.0457354	0.080616	0.211169	0.133754	0.0287696	0.0815403	0.303378	0.156799	0	0.103606	0.0958859	0	0	0	0.0860254	0.13906	0.0818024	0.0757101	0	0.110189	0.0982758	0.0840863	0.265099	0.208732	0.174065	0	0.429112	0.0853538	0.153377	0.149475	0	0	0.0601954	0.175938	0	0	0	0	0.0859132	0	0.0629408	0.0740592	0.31991	0.0581888
REV1	0.0600741	0.218169	0.057945	0	0.0555073	0.115177	0.304487	0.159235	0.249416	0	0	0.163683	0	0.106335	0.308782	0.0994862	0	0	0.118863	0	0.060378	0.105233	0	0.102509	0.0728253	0.123952	0	0	0.0929542	0	0	0.178065	0.126639	0.0423011	0	0.227245	0.185051	0.215334	0.413741	0	0	0	0	0	0.127882	0.0978263	0.205756	0.13849
AFF3	0	0.186992	0.457694	0.277594	0.380785	0.464924	0.84979	0.395568	0.490078	0.225318	0.462298	0	0	0.149859	0.157697	0.161306	0	0.308603	0.224608	0.269206	0.367057	0.269365	0	0.230007	0.267065	0.216847	0.171072	0.161188	0.531347	0	0.371175	0.302948	0.218106	0.225757	0.206048	0	0.459323	0.4947	0	0.388467	0.330864	0	0.280574	0	0.392701	0.265978	1.08966	0.365133
LONRF2	0.280223	0.817413	0.701377	0.80699	0.628816	0.702282	0.628777	0.690921	0.789528	0.424491	0.706829	0.243524	0	0.428971	0.809196	0.212659	0	0	0.558395	0.790971	0.607192	0.84984	0	0.572149	0.824003	0.524536	1.09913	0.572055	0.647291	0	0	0.574771	0.584555	0.655963	0.834139	0.565872	0.573128	0.548606	0.377263	0	0.648941	0	0.33679	0	0.568032	0.72719	0.205756	0.625427
CHST10	0.0708628	0	0.0275701	0.0267318	0.0639812	0.202374	0.127558	0.0240301	0.0279394	0	0.260585	0	0	0.151347	0.0725865	0.175881	0	0.374914	0.0778177	0	0.0973727	0.00209237	0	0.0986713	0	0.153685	0.206489	0	0.0071896	0	0	0.0739672	0	0.0367239	0	0.172802	0.0956112	0.0257361	0	0	0	0	0.128579	0	0.0495965	0.0453695	0	0.119072
NMS	0	0	0	0	0	0	0	0	0	0	0	0	0	0	0	0	0	0	0	0	0	0	0	0	0	0	0	0	0	0	0	0	0	0	0	0	0	0	0	0	0	0	0	0	0	0	0	0
PDCL3	0	0	0	0	0.0212779	0.00877932	0.0247757	0.0172661	0.0193684	0	0.10769	0	0	0.0246585	0	0.0566801	0	0	0.0387679	0	0.0505394	0	0	0.0324688	0	0	0	0	0.0071896	0	0	0.047883	0	0.0197126	0	0	0.0195944	0.0508344	0	0	0	0	0	0	0.0236303	0.0010177	0	0.01642
NPAS2	0.0330427	0	0.122924	0.17994	0.0715487	0.0831255	0.307403	0.176817	0.132928	0.262501	0.124619	0	0	0.0428416	0	0.140345	0	0	0.0709452	0.123837	0.0287809	0.161111	0	0.0809185	0.094601	0	0	0.208732	0.0350896	0	0.429112	0.151881	0	0.118224	0	0	0.18473	0.251623	0	0.247884	0.123313	0	0	0	0.0625478	0.104109	0.31991	0.102311
RPL31	0.0756452	0.174216	0.143533	0.122587	0.0704388	0.0123473	0.188345	0.120342	0	0	0.118484	0	0	0.181595	0.157697	0.0640629	0	0	0.141219	0.20357	0.0910302	0.0529195	0	0.0512177	0.0375688	0.0812294	0	0	0.0560508	0	0	0.0302458	0.0470024	0.0849977	0	0	0.114961	0.0893212	0	0.676131	0	0	0.0816697	0	0.0826549	0.0299858	0	0.0740446
TBC1D8	0	0.0762634	0.0803075	0.0314528	0.0391683	0.11719	0.164138	0.0620289	0.0397027	0	0.0249029	0	0	0.0547223	0	0	0	0	0.0132878	0	0	0.0302355	0	0.0215644	0.0395735	0	0	0.103159	0.0598762	0	0	0.0216693	0.0496717	0.0250881	0	0	0.0385079	0.0996897	0	0	0.0500377	0	0	0	0.0246948	0.0271914	0	0.0372183
CNOT11	0	0.0513295	0.0784388	0	0	0.0191319	0.055704	0.0475791	0.00920223	0	0.00900781	0	0	0.0309396	0	0.0743984	0	0	0.0495007	0.13906	0.0542046	0.0773213	0	0.00937269	0.0182016	0.103528	0	0	0.0572763	0	0	0.0585433	0.0435783	0.0358685	0	0.195482	0.0881333	0.0257361	0	0	0.131709	0	0.10426	0	0.0281441	0.0010177	0	0.0245444
RNF149	0.156593	0.225205	0.0984753	0.171437	0.209152	0.0961629	0.282164	0.10631	0.131897	0	0.0657628	0.178106	0	0.237987	0	0.117271	0	0	0.118997	0.136171	0.0221031	0.128378	0	0.100451	0.0245833	0.184853	0	0	0.140264	0	0	0.197759	0.163231	0.070695	0	0	0.168445	0.137167	0	0.287665	0	0	0.0723446	0	0.0666719	0.171331	0	0.0719463
CREG2	1.09773	0.893683	1.02997	0.736425	0.818426	0.886323	0.724362	0.977698	0.786978	0.907415	0.907307	0.827261	0	0.665416	0.690776	1.15682	0	0.942846	0.784201	0.880447	0.980696	1.24999	0	1.00585	0.956345	1.16335	0.870395	0.429963	0.714902	0	0.453023	0.822638	0.515483	1.0557	0.541706	1.55343	0.588905	0.947893	0.377263	0.439739	0.832056	0	0.372495	0	0.719784	0.973443	0.817016	0.874594
RFX8	0.065117	0	0	0	0	0.0266399	0.0250744	0.0086063	0.00920223	0	0.00900781	0	0	0.063968	0	0	0	0	0	0	0.030182	0.00209237	0	0.0150243	0	0	0	0	0.0583174	0	0	0.00119793	0	0.00186789	0	0.118314	0.00706556	0	0	0	0	0	0	0	0.0205891	0.0132223	0	0.00917291
MAP4K4	0.261955	0.248103	0.289859	0.237224	0.435317	0.142329	0.402052	0.23292	0.130044	0.180961	0.231593	0.0990833	0	0.185332	0.296589	0.129825	0	0	0.252195	0.270367	0.0830286	0.238195	0	0.237866	0.127265	0.0813244	0	0.546887	0.198897	0	0	0.254518	0.119782	0.120484	0	0	0.205638	0.119823	0.825823	0	0.145195	0	0.281215	0	0.134309	0.228812	0.497727	0.186093
IL1R2	0	0	0	0	0	0	0.000181137	0	0	0	0	0	0	0	0	0	0	0	0	0	0	0.0327627	0	0	0	0	0	0	0	0	0	0	0	0	0	0	0	0	0	0	0	0	0	0	0	0	0	0
IL1R1	0	0	0	0.0314528	0	0.00249302	0.00192926	0.00628651	0	0	0	0	0	0	0	0	0	0	0	0	0	0	0	0	0	0	0	0	0	0	0	0	0	0	0	0	0	0	0	0	0	0	0	0	0	0	0	0
IL1RL2	0	0	0.0642701	0	0	0.00393314	0.0247901	0.0128574	0	0.0958882	0.027157	0	0	0	0	0.0489922	0	0	0.00516854	0	0	0.0242269	0	0.0358784	0	0	0	0	0	0	0	0	0.058952	0.000579936	0	0	0.0368543	0	0	0	0	0	0	0	0	0.0010177	0	0.0158292
IL18R1	0	0	0	0	0	0	0.00173503	0	0	0	0	0	0	0	0	0	0	0	0.00177046	0	0	0	0	0	0	0	0	0	0	0	0	0	0	0	0	0	0	0	0	0	0	0	0	0	0	0	0	0
IL18RAP	0	0	0	0	0	0	0.000568385	0	0	0	0	0	0	0	0	0	0	0	0	0	0	0	0	0	0	0	0	0	0	0	0	0	0	0	0	0	0	0	0	0	0	0	0	0	0	0	0	0
SLC9A4	0	0	0	0	0	0	0	0	0	0	0	0	0	0	0	0	0	0	0	0	0	0	0	0	0	0	0	0	0	0	0	0	0	0	0	0	0	0	0	0	0	0	0	0	0	0	0	0
SLC9A2	0	0	0	0	0	0.0840609	0.00520618	0.00133272	0	0	0	0	0	0	0	0	0	0	0	0	0	0	0	0	0	0	0	0	0	0	0	0.00932261	0	0	0	0	0.00263224	0	0	0	0	0	0	0	0	0.0189863	0	0.00455032
MFSD9	0	0	0	0	0	0	0.0086373	0.00371195	0.0193684	0	0.00900781	0	0	0	0	0	0	0	0	0	0	0.0495985	0	0	0.0220181	0	0	0	0.00544166	0	0	0.00145173	0	0.0012405	0	0	0.00151808	0	0	0	0	0	0.0359781	0	0	0	0	0.0155903
TMEM182	0	0	0	0	0.0357381	0.00457059	0.0188584	0.0158454	0.00920223	0	0	0	0	0	0	0.119087	0	0	0	0	0	0	0	0	0	0	0	0	0.00544166	0	0	0	0.0651184	0	0.360177	0	0.00730817	0.0137757	0	0	0	0	0	0	0.0153047	0	0	0.0219189
POU3F3	0	0.0554779	0.161109	0.085018	0.055031	0.0259857	0.0685019	0.0754616	0.169015	0.299716	0.10769	0.0990833	0	0.0744722	0.12865	0	0	0	0.0156401	0	0.0693068	0.0566974	0	0.0553042	0.058114	0.10921	0	0.167736	0.0986145	0	0	0.0520121	0.0610674	0.0391281	0	0	0.0773677	0	0	0	0	0	0	0	0.0732505	0.0010177	0	0.12055
MRPS9	0.073109	0	0.162064	0	0.0203067	0.0797169	0.116285	0.0544018	0.0373406	0.1204	0.00900781	0	0	0	0	0.0438616	0	0.198056	0.0339947	0.301316	0.0443037	0.0604596	0	0.06488	0.0394609	0	0	0	0.0486868	0	0	0.0577583	0	0.012798	0	0	0.0359991	0.0363043	0	0	0	0	0.0859132	0	0.0155436	0.0277392	0.291972	0.0185878
GPR45	0	0	0	0	0	0	0	0	0	0	0	0	0	0	0	0	0	0	0	0	0	0	0	0	0	0	0	0	0	0	0	0	0	0	0	0	0	0	0	0	0	0	0	0	0	0	0	0
TGFBRAP1	0.106152	0.119393	0.035109	0.0522116	0.0697008	0.0281021	0.0682081	0.0945066	0.186818	0.0757679	0.00900781	0.253553	0	0	0	0.0514979	0	0	0.0386344	0.127204	0.0140436	0.0303066	0	0.0217034	0.133737	0	0.171072	0.103159	0.00532711	0	0	0.0817311	0	0.0750493	0	0.379189	0.0418434	0	0	0	0.151969	0	0.0889711	0	0.110787	0.0894702	0	0.0653579
C2orf49	0.0600741	0.0554779	0.0205613	0	0	0.0940336	0.0918293	0.0554949	0	0	0.00900781	0	0	0	0	0.0590134	0	0.506659	0.023542	0	0.0140436	0.0711192	0	0.0266064	0.0509627	0	0	0.184349	0.114269	0	0	0.04877	0	0.0539028	0.360177	0	0.0487279	0.0680215	0	0	0.110804	0	0	0	0.0780157	0.0312084	0	0.0540666
FHL2	0.0752202	0.139286	0.107324	0.0412694	0.0304502	0.0525631	0.196586	0.0660359	0.0578897	0	0.0394005	0	0	0	0.0801931	0.0536589	0	0	0.0484075	0	0.0230402	0.0402929	0	0.0608968	0.0581056	0	0	0.184349	0.0522783	0	0	0.0093612	0.0627098	0.0457035	0	0.227245	0.100877	0.0442982	0	0	0	0	0	0	0.0587874	0.0486891	0	0.0502052
NCK2	0.177769	0	0.225128	0.0522116	0.119877	0.0912565	0.278332	0.126082	0.067614	0.0815403	0.29102	0	0	0.129585	0.147085	0.124997	0	0	0.149095	0.130465	0.0702428	0.0572549	0	0.0875924	0.102437	0	0	0	0.145096	0	0	0.152327	0.0817064	0.076639	0	0	0.108621	0.324957	0	0	0.199832	0	0.0359781	0	0.0824322	0.121969	0	0.113607
UXS1	0	0.0554779	0.086745	0.0412694	0.118036	0.0665727	0.126532	0.107572	0.0601473	0	0.110422	0.163683	0	0.0291099	0	0.167643	0	0	0.104637	0	0.0886076	0.0595687	0	0.0613138	0.101786	0.123552	0	0	0.136499	0	0	0.0284832	0.0391945	0.0802778	0	0	0.077277	0.0542458	0	0	0.151969	0	0.0359781	0	0.086586	0.0622497	0	0.0488691
RGPD3	0	0	0.0201071	0	0	0	0.00682343	0.00108811	0	0	0	0	0	0	0	0	0	0	0	0	0	0	0	0	0	0	0	0	0	0	0	0	0	0	0	0	0.00105596	0	0	0	0	0	0	0	0.00168565	0.0252201	0	0.00514358
CD8B2	0	0	0	0	0	0	0.000701036	0	0	0	0	0	0	0	0	0	0	0	0	0	0	0	0	0	0	0	0	0	0	0	0	0	0	0	0	0	0	0	0	0	0	0	0	0	0	0.0141904	0	0
ST6GAL2	0	0	0.0297888	0.177292	0.127518	0.0398545	0.12188	0.075355	0.224568	0	0.0556632	0	0	0.0536421	0	0.109041	0	0	0.0763973	0	0.127225	0.0454659	0	0.0785539	0.150966	0	0	0	0.102066	0	0	0.100684	0.164036	0.0434108	0	0	0.121795	0.0137757	0	0	0	0	0.115073	0	0.12263	0.0984546	0.628758	0.0784472
RGPD4	0	0	0	0	0	0	0.00360351	0.000594787	0	0	0	0	0	0	0	0	0	0	0	0	0	0	0	0	0	0	0	0	0	0	0	0	0	0	0	0	0.00152906	0	0	0	0	0	0	0	0	0	0	0
SLC5A7	0	0	0	0	0	0	0.000160532	0.00146323	0	0	0	0	0	0	0	0	0	0	0	0	0	0	0	0	0	0	0	0	0	0	0	0	0	0	0	0	0	0	0	0	0	0	0	0	0	0	0	0
SULT1C2	0	0	0	0	0	0	0.000544819	0	0	0	0	0	0	0	0	0	0	0	0	0	0	0	0	0	0	0	0	0	0	0	0	0	0	0.00066056	0	0	0	0	0	0	0	0	0	0	0	0	0	0
SULT1C4	0	0	0	0	0	0	0	0.000378017	0	0	0	0	0	0	0	0	0	0	0	0	0	0	0	0	0	0	0	0	0.0107068	0	0	0	0	0.00066056	0	0	0	0	0	0	0	0	0	0	0	0	0	0
GCC2	0.242132	0.343798	0.376314	0.196885	0.364228	0.343103	0.466958	0.406557	0.585399	0.734387	0.477854	0.302858	0	0.302143	0.441907	0.167857	0	0.917488	0.314401	0.185204	0.328542	0.579468	0	0.35081	0.360645	0	0.265099	0.285311	0.306191	0	0.29819	0.293417	0.400334	0.454912	0	0.451089	0.331993	0.467402	0.377263	0	0.137344	0	0.0723446	0	0.323876	0.223966	0.317071	0.374888
LIMS1	0.0752202	0.0513295	0.03487	0	0	0.00429489	0.0685721	0.0357288	0.0287696	0	0.00900781	0	0	0.071502	0	0	0	0	0.0064245	0	0.0540021	0.0408632	0	0.0064506	0	0	0	0.161188	0.0279003	0	0	0.016342	0.131334	0.00613458	0	0	0.0183854	0.0257361	0.266036	0	0	0	0	0	0.0376672	0.0277645	0	0.037128
RANBP2	0.33343	0.289435	0.289712	0.254055	0.315051	0.282619	0.475418	0.268495	0.442196	0.446251	0.234748	0.320483	0	0.25534	0.365615	0.163518	0	0	0.285993	0	0.136527	0.154687	0	0.193916	0.163688	0.295756	0.489082	0.208732	0.374411	0	0	0.221937	0.311327	0.214799	0	0	0.234226	0.329938	0	0.7108	0.0500377	0	0.253541	0	0.170597	0.294349	0.413729	0.260923
CCDC138	0	0.0838079	0	0.0569485	0.0531507	0.0751422	0.177125	0.0768725	0.00920223	0.137755	0.00900781	0	0	0	0.122286	0.065762	0	0	0.0476544	0	0.0305772	0.0392247	0	0.0189863	0.047075	0	0	0	0.141597	0	0	0.030742	0.0874213	0.0061718	0	0	0.144304	0.0363043	0	0	0	0	0	0	0.034011	0.0731451	0	0.0444649
EDAR	0	0	0	0	0	0	0.000406461	0.00139288	0	0	0	0	0	0	0	0	0	0	0	0	0	0	0	0	0	0	0	0	0	0	0	0	0	0	0	0	0	0	0	0	0	0	0	0	0	0	0	0
SH3RF3	0	0.0639149	0.0216221	0.0465025	0	0.0406289	0.226107	0.0460727	0.126619	0	0.0591505	0	0	0.0892194	0	0	0	0	0.0380121	0	0	0.00600861	0	0.0261931	0.0852699	0	0	0	0.0598765	0	0	0.0936571	0.0585857	0.0477366	0	0	0.0605004	0	0.266036	0	0.0989434	0	0.0859132	0	0.0289057	0.0680912	0	0.0995929
SOWAHC	0	0	0	0	0	0	0.00102693	0	0	0	0	0	0	0	0.225255	0	0	0	0	0	0	0	0	0	0	0	0	0	0	0	0	0	0	0	0	0	0	0	0	0	0	0	0.0456916	0	0	0	0	0.00680998
RGPD5	0	0	0	0	0	0	0.00384843	0.00834197	0.00920223	0	0	0	0	0	0	0	0	0	0.0135256	0	0	0.00209237	0	0.00625576	0.0245101	0	0	0	0	0	0	0	0	0	0	0	0.00105596	0	0	0	0	0	0	0	0	0	0	0
AC013271.1	0	0	0	0	0	0	0.0019197	0.00513381	0	0	0	0	0	0	0	0	0	0	0	0	0	0	0	0	0	0	0	0	0	0	0	0	0	0	0	0	0.00161954	0	0	0	0	0	0	0	0	0	0	0
MALL	0	0	0	0	0	0	0.00594521	0.00470406	0	0	0	0	0	0	0	0	0	0	0.00260852	0	0	0	0	0	0	0	0	0	0	0	0	0	0	0	0	0	0.00083107	0	0	0	0	0	0	0	0	0	0	0.00258929
NPHP1	0	0	0	0	0	0	0.131102	0.0424239	0.0177732	0	0	0	0	0	0	0	0	0	0.0163688	0	0.0206381	0.00209237	0	0.0396306	0	0.0840863	0	0	0.0445284	0	0.29819	0.0163273	0	0.00379434	0	0	0.0409983	0	0	0	0	0	0.0889711	0	0.0250766	0.021127	0	0.031635
AC112229.3	0	0	0	0	0	0	0.00254529	0	0	0	0	0	0	0	0	0	0	0	0	0	0	0	0	0	0	0	0	0	0	0	0	0	0	0	0	0	0	0	0	0	0	0	0	0	0	0	0	0
RGPD6	0	0	0	0	0	0	0.000444515	0	0	0	0	0	0	0	0	0	0	0	0	0	0	0	0	0	0	0	0	0	0.00505424	0	0	0	0	0	0	0	0	0	0	0	0	0	0	0	0	0	0	0
BUB1	0	0	0	0	0	0	0.000269939	0.00352376	0	0	0	0	0	0	0	0	0	0	0	0	0	0	0	0	0	0	0	0	0	0	0	0	0	0	0	0	0	0	0	0	0	0	0	0	0	0	0	0
ACOXL	0	0	0	0.0412694	0	0	0.00694392	0.00306806	0.0193684	0	0	0	0	0	0	0	0	0	0.00797635	0	0	0	0	0	0	0	0	0	0.0207441	0	0	0.00119793	0.0218539	0	0	0	0.000791182	0	0	0	0	0	0	0	0	0.0010177	0	0.00693749
BCL2L11	0	0	0	0	0	0.0221536	0.00785167	0.0025453	0	0	0	0	0	0	0	0.0656699	0	0	0	0	0	0.0654867	0	0	0	0	0	0	0.00378827	0	0	0	0.0395637	0.0092469	0	0	0	0.0504329	0	0	0	0	0	0	0	0.0119413	0	0.0276842
ANAPC1	0	0.0485822	0.224745	0.0581967	0.151987	0.12495	0.174775	0.117408	0.0311317	0	0.0470064	0.127946	0	0.186319	0	0.0521965	0	0	0.0358199	0.191776	0.0656695	0.0800235	0	0.0593299	0.102557	0	0	0.182153	0.080132	0	0	0.1792	0.115037	0.0594164	0	0	0.10057	0.15802	0	0	0	0	0.134663	0	0.0907735	0.0430369	0.207974	0.0645541
MERTK	0	0	0	0	0	0.0150609	0.0709881	0.01489	0	0	0	0	0	0	0	0	0	0	0.0180586	0	0	0	0	0.0143836	0.0394171	0	0	0	0.0364956	0	0	0.0494736	0	0.00391567	0	0	0.0456795	0.131156	0	0	0	0	0	0	0.0107333	0	0	0.0222026
TMEM87B	0	0.0485822	0.0442413	0.0353786	0.208428	0.0615103	0.0371327	0.0409903	0.0279394	0	0.157731	0	0	0.0368009	0	0	0	0.272341	0.0184973	0	0.0537798	0.0357622	0	0.0374856	0.0182016	0	0	0	0.110309	0	0	0.108475	0.0977626	0.0523067	0	0	0.0215176	0	0	0	0.231198	0	0	0	0.100657	0.0145619	0	0.00657381
FBLN7	0.0708628	0	0	0	0	0.0281694	0.03677	0.0207704	0.104361	0	0	0	0	0.0311125	0	0	0	0	0.0219408	0.14387	0.084253	0.0503381	0	0	0.0179793	0.0613883	0	0	0.0387025	0	0	0.025296	0	0.030324	0	0	0.0254546	0	0	0	0	0	0	0	0.0117352	0.0344335	0	0.013497
ZC3H8	0.110669	0	0.139657	0.0688346	0.0178902	0.0887427	0.192657	0.0725408	0.0101662	0	0.0627943	0.0999008	0	0.0422585	0.122286	0.10624	0	0	0.109381	0.260771	0.0372567	0.118701	0	0.0515248	0.0379753	0.0494006	0.394858	0	0.0926188	0	0	0.0773764	0.171252	0.147354	0.206048	0	0.0975832	0.266526	0	0	0.0500377	0	0.0359781	0	0.134237	0.153596	0.497727	0.120668
ZC3H6	0.131651	0.0554779	0.17185	0.103047	0.208316	0.123527	0.176712	0.152018	0.0623689	0.137755	0.0719812	0	0	0.0450359	0.157697	0	0	0	0.18397	0	0.0471791	0.0883502	0	0.122089	0.131709	0	0	0	0.147992	0	0.542436	0.146008	0.157247	0.180977	0.336513	0	0.147258	0.139754	0.413741	0	0.151969	0	0.0889711	0	0.144836	0.213675	0.525232	0.175084
RGPD8	0	0	0	0	0	0	0.0263861	0.0240998	0	0	0.0172708	0	0	0	0	0.0438616	0	0	0	0	0	0.00209237	0	0.012383	0	0	0	0	0	0	0	0	0	0.00166484	0	0	0.0105776	0	0	0	0	0	0	0	0.0262415	0	0	0
TTL	0	0.0485822	0	0.0933834	0.0785647	0.163374	0.110239	0.0697929	0.0605809	0	0.170558	0.156799	0	0.0639879	0.234283	0.0743984	0	0	0.117139	0.0825958	0.113157	0.0224822	0	0.103287	0.156738	0.0613883	0	0.285311	0.168132	0	0	0.184759	0.0522712	0.124191	0.69669	0	0.0826545	0	0	0.462916	0.209747	0	0	0	0.0488429	0.158172	0	0.142922
POLR1B	0.0464599	0	0.0324284	0	0	0	0.0304787	0.0138401	0	0.0757679	0	0	0	0	0	0.0514979	0	0	0.0321549	0.127204	0	0	0	0.00692617	0	0	0	0	0.0088425	0	0	0.00119793	0.0472822	0.0259408	0	0	0.0106571	0.0137757	0	0	0	0	0	0	0.00275323	0.0140546	0	0.0203513
CHCHD5	0	0	0.0235844	0	0	0	0.012323	0.00899816	0.0101662	0	0.103312	0	0	0.0296613	0	0	0	0	0	0	0	0.0296107	0	0.0247678	0	0	0	0	0.00544166	0	0	0.0202313	0	0.00377366	0	0	0.00176388	0	0	0	0	0	0	0	0	0.00798607	0.291972	0
SLC20A1	0.0931169	0	0.0539608	0.0836576	0.147175	0.10519	0.150028	0.112887	0.0698133	0.0958882	0.107222	0.156799	0	0.0737139	0	0.163623	0	0.264831	0.10009	0	0.170622	0.100457	0	0.157152	0.229139	0.10921	0	0	0.150196	0	0.429112	0.0184152	0.169449	0.0737888	0.317446	0	0.20074	0.130415	0	0	0.0989434	0	0.128579	0	0.148597	0.0847779	0.205756	0.107056
NT5DC4	0	0	0	0	0	0	0.000896849	0	0	0	0	0	0	0	0	0	0	0	0	0	0	0	0	0	0	0	0	0	0	0	0	0	0	0	0	0	0	0	0	0	0	0	0	0	0	0	0	0
CKAP2L	0	0	0	0	0.0391683	0	0.00266542	0	0	0	0	0	0	0	0	0	0	0	0	0	0	0	0	0.0124562	0	0	0	0	0	0	0	0	0	0	0	0	0	0	0	0	0	0	0	0	0	0	0	0
IL1A	0	0	0	0	0	0	0.00279932	0	0	0	0	0	0	0	0	0	0	0	0	0	0	0	0	0	0	0	0	0	0	0	0	0	0	0	0	0	0	0	0	0	0	0	0	0	0.00573965	0	0	0
IL1B	0	0	0	0	0	0	0.00221839	0	0	0	0	0	0	0	0	0	0	0	0	0	0	0	0	0	0	0	0	0	0	0	0	0	0	0	0	0	0	0	0	0	0	0	0	0	0	0	0	0
IL36G	0	0	0	0	0	0	0	0	0	0	0	0	0	0	0	0	0	0	0	0	0	0	0	0	0	0	0	0	0	0	0	0	0	0	0	0	0	0	0	0	0	0	0	0	0	0	0	0
IL36B	0	0	0	0	0	0	0.000535503	0	0	0	0	0	0	0	0	0	0	0	0	0	0	0	0	0	0	0	0	0	0	0	0	0	0	0	0	0	0	0	0	0	0	0	0	0	0	0	0	0
IL1RN	0	0	0	0	0	0	0.0005928	0	0	0	0	0	0	0	0	0	0	0	0	0	0	0	0	0	0	0	0	0	0	0	0	0	0	0	0	0	0	0	0	0	0	0	0	0	0	0	0	0
PSD4	0	0	0	0	0	0	0.00302298	0.0031102	0	0	0	0	0	0	0	0	0	0	0.00430841	0	0	0	0	0	0.0182016	0	0	0	0	0	0	0.0472206	0	0.0354282	0	0	0.0144593	0	0	0	0	0	0	0	0	0.0123859	0	0.0110399
PAX8	0	0	0	0	0	0.00235315	0.00182073	0.00163414	0	0	0	0	0	0	0	0	0	0	0	0	0	0	0	0	0	0	0	0	0	0	0	0	0	0	0	0	0	0	0	0	0	0	0	0	0	0	0	0
CBWD2	0.0756452	0	0.0354216	0	0	0.0346184	0.0716983	0.0226372	0.0193684	0	0	0	0	0.0260792	0	0	0	0	0.0148147	0	0	0.0365077	0	0.033566	0	0	0	0	0.0133484	0	0	0.0111321	0.025978	0.0655366	0	0	0.0366944	0.0457709	0	0	0	0	0	0	0.00640234	0.0506479	0	0.0163011
FOXD4L1	0	0	0	0	0	0	0.00192147	0	0	0	0	0	0	0	0	0	0	0	0	0	0	0	0	0	0	0	0	0	0	0	0	0	0	0	0	0	0	0	0	0	0	0	0	0	0	0	0	0.00597511
RABL2A	0	0	0	0	0.0186747	0.0638677	0.0674527	0.040524	0.0619254	0	0	0	0	0	0.0725865	0.0729492	0	0	0.0232179	0	0.043506	0.0806946	0	0.0324438	0	0.0494006	0	0	0.0137358	0	0	0.0479671	0.0165895	0.0346417	0	0	0.0551633	0	0	0	0	0	0	0	0.0114445	0.0338589	0	0.0268649
SLC35F5	0.0554786	0.0485822	0.0220226	0.0295829	0.0323261	0.0912529	0.146825	0.107914	0.0951592	0	0	0	0	0.0405624	0.161697	0	0	0	0.0373434	0.130465	0.054977	0.117833	0	0.0617508	0.137496	0.108373	0	0	0.0683819	0	0.429112	0.14064	0.0979502	0.0576294	0	0	0.0961633	0.0137757	0	0.247884	0.126925	0	0.0889711	0	0.0378726	0.0461097	0.205756	0.0444865
ACTR3	0.131124	0.0639149	0.0664658	0.152306	0.153466	0.127831	0.212855	0.163955	0.0578897	0.0757679	0.151813	0	0	0.176775	0.257582	0.170257	0	0	0.182622	0.136171	0.0551671	0.100006	0	0.0960863	0.15343	0.10921	0.223468	0.287508	0.242354	0	0	0.169761	0.0590576	0.232094	0	0.364709	0.182146	0.0137757	0.679777	0.7108	0	0	0.235692	0	0.18149	0.114307	0.291972	0.0757083
DPP10	1.02474	1.20531	0.910365	0.961094	0.793305	1.10127	1.85371	0.996933	1.18626	0.712863	1.06971	0.870534	0	0.954092	1.10315	0.77614	0	1.33644	0.840581	0.94901	0.757854	0.714408	0	0.915341	0.866377	0.93872	0.444237	1.84333	1.14887	0	1.42457	0.995843	1.09544	0.694674	1.87986	0.879668	1.04486	1.10608	0.963447	0.535549	0.649154	0	1.37873	0	0.910192	1.01429	0.749046	0.97763
DDX18	0.222161	0.213106	0.158538	0.168977	0.0494362	0.109353	0.261093	0.101162	0.0287696	0.201941	0.188884	0	0	0.142384	0	0.0523607	0	0	0.122522	0	0.0375022	0.115552	0	0.0828971	0.158859	0.0494006	0	0.437447	0.193859	0	0	0.0467205	0.085891	0.111348	0	0	0.13294	0.0257361	0	0	0	0	0.192009	0	0.0852881	0.150471	0	0.0665331
CCDC93	0	0	0.0201071	0	0.051604	0.0324347	0.132955	0.0730439	0.178757	0	0.00900781	0	0	0.0121066	0	0	0	0	0.0190598	0	0.0140436	0.00961403	0	0.0481637	0.0498257	0	0	0	0.0395271	0	0	0.0446247	0.0304138	0.0335481	0	0	0.0470402	0.13537	0	0	0	0	0	0	0.0354901	0.035033	0.317258	0.0516348
INSIG2	0.0464599	0.0943769	0	0.246534	0.146187	0.115335	0.124933	0.110346	0.0592701	0	0.158422	0	0	0.0957618	0.0958859	0.172241	0	0	0.0650272	0.130465	0.0742835	0.124578	0	0.0631198	0.0789115	0.0613883	0.390851	0	0.0539705	0	0	0.112536	0.142823	0.113855	0	0	0.154197	0.0951327	0.377263	0.247884	0.145195	0	0.140238	0	0.102243	0.0870264	0	0.0746299
MARCO	0	0	0	0	0	0	0	0	0	0	0	0	0	0	0	0	0	0	0	0	0	0	0	0	0	0	0	0	0	0	0	0	0	0	0	0	0	0	0	0	0	0	0	0	0	0	0	0
C1QL2	0	0	0.0698735	0	0.0304502	0	0.0137636	0.00400033	0	0	0	0	0	0.0424054	0	0	0	0	0	0.123837	0	0	0	0.0381826	0	0.0813244	0	0	0.081691	0	0	0	0	0.0116279	0	0	0.0218836	0	0	0	0	0	0	0	0	0.0114227	0	0.0186606
STEAP3	0	0	0	0	0	0	0.000958528	0	0	0	0	0	0	0	0	0	0	0	0	0	0	0	0	0	0	0	0	0	0	0	0	0	0	0	0	0	0.0134533	0	0	0	0	0	0	0	0	0	0	0
C2orf76	0	0	0	0.0747354	0	0.00249302	0.036156	0.0234853	0	0	0	0	0	0	0	0	0	0	0.0117431	0	0	0.00209237	0	0.0274021	0	0	0	0	0.0183275	0	0	0.0424191	0	0.00066056	0	0	0.0311619	0.0257361	0	0	0	0	0	0	0.00537949	0	0	0.0117144
DBI	0	0	0.104183	0.0818811	0.0893436	0.0200114	0.116401	0.080914	0.184439	0	0.0235054	0	0	0.0329294	0	0.121941	0	0	0.0588904	0.130306	0.0316198	0.0387713	0	0.0130553	0	0	0	0.103159	0.0776831	0	0	0.0572095	0.0413799	0.06451	0	0	0.082159	0.0739536	0	0	0.127265	0	0.418479	0	0.0287636	0.0396138	0	0.0701305
TMEM37	0	0	0	0	0	0	0	0	0	0	0	0	0	0	0	0	0	0	0	0	0	0	0	0	0	0	0	0	0	0	0	0	0	0	0	0	0	0	0	0	0	0	0	0	0	0	0	0
SCTR	0	0	0	0	0	0	0.000704255	0	0	0	0	0	0	0	0	0	0	0	0	0	0	0	0	0.015268	0	0	0	0	0	0	0	0	0	0	0	0	0	0	0	0	0	0	0	0	0	0	0	0
CFAP221	0.0464599	0.0838079	0.0950533	0.0688346	0.0291296	0.148007	0.164322	0.0782932	0.230098	0.137755	0.174054	0	0	0.0157959	0	0.065762	0	0	0.0800615	0	0.0536175	0.0588126	0	0.0531672	0.0233408	0	0	0	0.100936	0	0	0.0343661	0.0548925	0.0119893	0	0.195482	0.065199	0.0646102	0	0	0	0	0.128579	0	0.0577425	0.0714841	0.207974	0.0421956
TMEM177	0	0	0.0204294	0.136161	0.0536039	0.00393314	0.0312849	0.0295522	0.0320957	0.0917076	0.0394005	0	0	0.0264626	0	0	0	0	0.0503947	0	0.0273938	0.0282142	0	0.0741936	0.0375985	0	0	0	0.0142374	0	0	0.0290534	0	0.018685	0	0	0.0417849	0	0	0	0	0	0	0	0	0.0358812	0	0.00979409
PTPN4	0.388123	0.164833	0.237531	0.0875902	0.271362	0.15591	0.490253	0.211563	0.102222	0.346963	0.21772	0	0	0.198012	0.384976	0.226598	0	0.272341	0.135574	0	0.26871	0.145516	0	0.190407	0.123842	0.0813244	0.206489	0.155941	0.284546	0	0.371175	0.109827	0.237366	0.0768833	0.541706	0.118314	0.300111	0.425757	0.412083	0	0.104612	0	0.386743	0	0.189401	0.148138	0.205756	0.239184
EPB41L5	0	0	0.081539	0.0581967	0.0585859	0.12394	0.149666	0.0932007	0.0779205	0.149561	0.0666723	0.0568986	0	0.0760209	0	0	0	0	0.046301	0.136171	0.0432507	0	0	0.0190643	0.076553	0.190535	0	0	0.114457	0	0	0.0373147	0.115663	0.0051747	0	0	0.0613609	0.0137757	0	0	0	0	0.194661	0	0.11833	0.0275512	0	0.0561164
TMEM185B	0	0	0	0	0	0.00393314	0.00322607	0	0	0	0	0	0	0	0	0	0	0	0	0	0.0140436	0.00209237	0	0	0	0	0	0	0	0	0	0	0	0	0	0	0.00201416	0	0	0	0	0	0	0	0	0	0	0
RALB	0	0	0	0.121013	0.0391683	0.0600155	0.0885723	0.0526315	0.0404394	0	0	0	0	0	0	0	0	0.272341	0.0756304	0	0.0201149	0.00784706	0	0.0302629	0.0855908	0	0.171072	0	0.0783751	0	0	0.0492235	0.0325207	0.0417578	0.335657	0	0.0694011	0.0504329	0	0.247884	0	0	0.0359781	0	0.0386252	0.120115	0.396952	0.0328816
INHBB	0	0	0.0225992	0	0	0	0.00433822	0	0	0	0	0	0	0.030735	0	0	0	0	0	0	0	0	0	0	0	0	0	0	0	0	0	0.00145173	0.0367317	0	0	0	0.00121498	0	0	0	0	0	0	0	0	0	0	0.0123881
GLI2	0	0	0	0	0	0	0.00510118	0.00186122	0.0101662	0	0	0	0	0	0	0	0	0	0	0	0	0	0	0	0	0	0	0	0	0	0	0	0	0	0	0	0	0	0	0	0	0	0	0	0	0	0	0.00392438
TFCP2L1	0	0	0	0	0	0	0.000521224	0.000378017	0	0	0	0	0	0	0	0	0	0	0	0	0	0	0	0	0	0	0	0	0.0071896	0	0	0	0	0	0	0	0	0	0	0	0	0	0	0	0	0	0	0
CLASP1	0.433224	0.271116	0.176755	0.187148	0.255144	0.4091	0.707464	0.377778	0.446177	0.0917076	0.143717	0.306052	0	0.221594	0.424777	0.100542	0	0.264831	0.262202	0.221655	0.116844	0.337093	0	0.292916	0.320601	0.209603	0	0.204204	0.229225	0	0.981836	0.318508	0.34963	0.208281	0.542562	0	0.373378	0.293358	0.377263	0	0.215416	0	0.174669	0	0.220989	0.295028	0.291972	0.363724
NIFK	0.159103	0.0639149	0.0442413	0	0	0.0648482	0.0718852	0.0344032	0.0506991	0	0	0	0	0	0	0	0	0	0.0142928	0	0	0.0576192	0	0.0884591	0.040336	0	0	0	0.0255889	0	0	0.0402364	0	0.0540949	0	0	0.036438	0	0	0.247884	0	0	0.0456916	0	0.0570612	0.0548425	0	0.0182396
TSN	0.0756452	0.156358	0.0882192	0.0924686	0.0959995	0.0403872	0.133035	0.114136	0.0946847	0.0958882	0.115262	0	0	0.203851	0	0	0	0	0.0982235	0.0825958	0.0463047	0.15413	0	0.158489	0.153581	0	0.265099	0	0.138544	0	0.429112	0.0323972	0.211045	0.102447	0	0	0.0874428	0	0.266036	0	0	0	0	0	0.0858643	0.165266	0	0.111947
CNTNAP5	0.0330427	0.492833	0.250496	0.418061	0.0304502	0.229821	0.511499	0.248643	0.446613	0	0.474354	0.163683	0	0.19068	0.273846	0.158162	0	0.308603	0.193247	0.474706	0.294449	0.232535	0	0.305411	0.335448	0.433626	0	0.103159	0.32909	0	0.29819	0.280118	0.167375	0.207333	0	0.428408	0.228841	0.0137757	0.412083	0	0.215416	0	0.0723446	0	0.15915	0.243939	0.866408	0.177159
GYPC	0	0	0	0	0	0	0.00212984	0.0054428	0.0219295	0	0	0	0	0.0121066	0	0	0	0	0	0	0	0.0711192	0	0	0	0	0	0	0	0	0	0.0154919	0	0	0	0	0	0	0	0	0	0	0	0	0.0107333	0.0010177	0	0
TEX51	0	0	0	0	0	0	0	0	0	0	0	0	0	0	0	0	0	0	0	0	0	0	0	0	0	0	0	0	0	0	0	0	0	0	0	0	0	0	0	0	0	0	0	0	0	0	0	0
BIN1	0.0708628	0.10406	0.1561	0.176056	0.255125	0.0852997	0.332851	0.223594	0.0622763	0	0.50006	0	0	0.145215	0	0.076576	0	0	0.142189	0.495442	0.114801	0.266557	0	0.167	0.274918	0.210816	0.265099	0.167736	0.162398	0	0.727302	0.0735262	0.151235	0.195673	0.317446	0.186811	0.215519	0.217907	0	0.687623	0	0	0.302285	0	0.160897	0.216554	0	0.245364
CYP27C1	0	0	0	0.0482516	0	0	0.000969197	0.0014937	0	0	0	0	0	0	0	0	0	0	0	0	0	0.00209237	0	0	0	0	0	0	0	0	0	0	0	0	0	0	0	0.0137757	0	0	0	0	0	0	0	0	0	0.00286065
ERCC3	0.0732928	0.162716	0.0675512	0.0836576	0.0291296	0.0913381	0.105232	0.0427593	0.0528984	0	0.0235054	0	0	0	0.0801931	0	0	0	0.00749447	0	0	0.0602882	0	0.0683972	0.0695594	0	0	0	0.0926256	0	0	0.0609987	0.0269888	0.0793679	0	0.186811	0.080456	0.143689	0	0	0	0	0.115073	0	0.031621	0.044519	0	0.0252603
MAP3K2	0.0752202	0.24943	0.190789	0.0984175	0.143162	0.186807	0.246474	0.128828	0.268562	0	0.211468	0.0568986	0	0.141097	0.652052	0.249859	0	0	0.0677358	0.14387	0.0558515	0.0999083	0	0.145852	0.1342	0.123578	0	0	0.10452	0	0.882135	0.134153	0.116491	0.159259	0	0.497503	0.164189	0.0693898	0	0	0.227578	0	0.138691	0	0.122175	0.15841	0	0.139684
PROC	0	0	0	0	0	0	0.00142515	0	0	0	0	0	0	0	0	0	0	0	0.0100401	0	0	0	0	0	0	0	0	0	0	0	0	0	0	0	0	0	0	0	0	0	0	0	0	0	0	0	0	0
IWS1	0.143712	0	0.0993649	0	0	0.0747231	0.175946	0.052827	0	0	0.0235054	0	0	0	0	0	0	0	0.0138406	0	0.0518212	0.0388226	0	0.0410993	0.0704339	0	0	0	0.0492525	0	0	0.0219783	0.128904	0.0341726	0	0.137463	0.0680502	0.0799819	0	0	0.123313	0	0	0	0.126698	0.0700773	0.207974	0.0650157
MYO7B	0	0	0	0	0	0	0.00107554	0	0	0	0	0	0	0	0	0	0	0	0	0	0	0	0	0	0	0	0	0	0.0192917	0	0	0	0	0	0	0	0	0	0	0	0	0	0	0	0	0	0	0
LIMS2	0	0	0	0	0	0	0.00141931	0.00752495	0	0	0	0	0	0	0	0	0	0	0	0	0	0	0	0	0.015777	0	0	0	0	0	0	0	0	0	0	0	0.0229032	0	0	0	0	0	0	0	0	0	0	0
GPR17	0	0	0	0	0	0	0.00167324	0.00675773	0	0	0	0	0	0	0	0	0	0	0	0	0	0	0	0	0	0	0	0	0	0	0	0.0298255	0.0625744	0	0	0	0	0	0	0	0	0	0	0	0	0	0	0
WDR33	0.246261	0.09017	0.289991	0.166543	0.214465	0.145021	0.28255	0.111285	0.196954	0.237143	0.069767	0	0	0.130121	0.0725865	0.0656699	0	0	0.109317	0	0.138957	0.143405	0	0.110193	0.0587351	0.189603	0.206489	0.184349	0.249504	0	0	0.109305	0.143819	0.110534	0.677623	0	0.117841	0.0257361	0.377263	0	0.131709	0	0	0	0.188519	0.0375921	0.205756	0.117594
SFT2D3	0	0	0	0	0	0	0.01064	0.00349259	0.0219295	0	0	0	0	0	0	0	0	0	0.0102996	0	0	0	0	0.0129335	0	0	0	0	0	0	0	0.00145173	0	0	0	0	0.00928364	0	0	0	0	0	0	0	0.0114408	0	0	0
POLR2D	0	0.103945	0.0282409	0.0496486	0.0212779	0.0553998	0.0577801	0.0484088	0.00920223	0.0917076	0.00900781	0	0	0.0264626	0.0801931	0	0	0	0.00177046	0	0.0217585	0.0323366	0	0.0734173	0.0768773	0.123552	0	0.228715	0.0854385	0	0	0.0506312	0	0.0113095	0	0	0.0452534	0	0	0.388467	0	0	0	0	0.0367984	0.0175747	0	0.0384317
AMMECR1L	0.073109	0	0	0.048407	0	0.00750113	0.0378597	0.0266475	0.00920223	0.0917076	0.0144975	0	0	0	0	0	0	0	0.019757	0	0.0637564	0	0	0.0394631	0	0	0	0	0.0257176	0	0	0.0262409	0.0119496	0.0599861	0	0.255607	0.0523071	0.0363043	0	0	0	0	0	0	0.0229097	0.034021	0	0.0236549
SAP130	0	0.126215	0.0282409	0	0	0.074639	0.0681213	0.0509876	0.00920223	0.180961	0	0	0	0	0	0	0	0	0.0632319	0	0.042572	0.0675791	0	0.0250479	0.0833558	0	0	0.167736	0.0627816	0	0	0.0332657	0.0119496	0.0187984	0	0.172802	0.0415212	0.175639	0	0	0	0	0.0456916	0	0.0651286	0.018355	0	0.0352426
UGGT1	0.18067	0.0513295	0	0.0314528	0.066042	0.0499689	0.128393	0.120342	0.0552606	0	0.0361648	0.0568986	0	0.0519405	0	0	0	0	0.125835	0	0	0.130918	0	0.153521	0.0428813	0	0.265099	0	0.0504251	0	0.429112	0.0580635	0.119768	0.0562366	0	0	0.0488672	0.0457709	0	0	0.159279	0	0.124949	0	0.0813574	0.0948146	0.317071	0.0866453
HS6ST1	0.182332	0.173978	0.107308	0.10234	0.10965	0.193898	0.270861	0.1648	0.146918	0.171656	0.142675	0.0990833	0	0.260597	0.427068	0.166437	0	0.295591	0.138053	0.13906	0.130757	0.120704	0	0.191654	0.1416	0.316041	0.339548	0.155941	0.175645	0	0	0.152262	0.192618	0.208412	0	0.518361	0.266647	0.260616	0.791004	0.462916	0.305059	0	0.379296	0	0.129	0.299658	0	0.293974
RAB6C	0	0	0.0118056	0	0	0	0.00304241	0	0	0	0	0	0	0	0	0	0	0	0	0	0	0	0	0	0	0	0	0	0.00565152	0	0	0	0	0	0	0	0	0	0	0	0	0	0	0	0	0	0	0
POTEF	0	0	0	0	0	0	0.000857596	0	0	0	0	0	0	0	0	0	0	0	0	0	0	0	0	0	0	0	0	0	0	0	0	0	0	0	0	0	0	0	0	0	0	0	0	0	0	0	0	0
CCDC74B	0	0	0	0	0	0	0.00601844	0.000748986	0	0	0	0	0	0	0	0	0	0	0	0	0	0	0	0.00490264	0	0	0	0	0	0	0	0.00119793	0	0.0012405	0	0	0.0243103	0	0	0	0	0	0	0	0.00100188	0.0226442	0	0.00324304
SMPD4	0.0600741	0	0.0220226	0.0365892	0	0.0123354	0.133455	0.100205	0.0177732	0.129214	0.0317684	0	0	0.00909555	0	0	0	0.272341	0.00697963	0.157446	0.0429928	0.103788	0	0.0164067	0.0952889	0	0	0	0.10124	0	0	0.0238966	0.0677335	0.0548099	0.336513	0	0.0807336	0.0257361	0	0	0.126586	0	0	0	0.0179351	0.0673755	0	0.0533103
MZT2B	0.22668	0.126215	0.0939629	0.0601175	0.318611	0.229416	0.345528	0.266827	0.139124	0	0.251426	0.270131	0	0.163104	0.452455	0.360271	0	0.308603	0.165846	0.285589	0.0887353	0.216995	0	0.276809	0.250402	0.106058	0	0	0.245979	0	0.371175	0.239755	0.2786	0.274099	0	0	0.281435	0.168588	0	1.13661	0.210407	0	0.330935	0	0.244913	0.203314	0.497727	0.357373
TUBA3E	0	0	0	0	0	0	0	0	0	0	0	0	0	0	0	0	0	0	0	0	0	0	0	0	0	0	0	0	0	0	0	0	0	0	0	0	0	0	0	0	0	0	0	0	0	0	0	0
CCDC115	0.146083	0	0.0820117	0.0688346	0.0605512	0.076077	0.119316	0.101123	0.066374	0.0958882	0.127693	0	0	0	0.118209	0.119695	0	0	0.0831742	0.130465	0.0813153	0.0937166	0	0.0799344	0.0642301	0.228239	0	0	0.214421	0	0	0.02837	0.0563918	0.0673965	0	0	0.0725989	0.0993905	0	0.247884	0	0	0.0456916	0	0.0733075	0.0980323	0	0.0633045
IMP4	0	0	0.0446797	0.0619306	0.182406	0.0125884	0.106527	0.064346	0.0287696	0.0917076	0.0235054	0	0	0.0246585	0.149504	0.0590134	0	0	0.0820315	0	0.0619201	0.0933588	0	0.0283621	0.0276014	0.106171	0	0	0.0982172	0	0	0.0878194	0.0221437	0.123984	0	0.255607	0.163457	0	0.549707	0	0	0	0.0859132	0	0.103488	0.0661474	0	0.0883055
PTPN18	0.0756452	0	0	0	0	0.0452751	0.068233	0.0367389	0.0359602	0	0.00900781	0.163683	0	0.0717631	0.0725865	0	0	0	0.0316407	0	0	0.0917114	0	0.0313739	0.03627	0	0	0	0.0530683	0	0	0.00119793	0.109181	0.013411	0	0	0.047612	0.0137757	0	0	0	0	0	0	0.00930387	0.0220145	0	0.04812
POTEI	0	0	0	0	0	0	0.000349718	0	0	0	0	0	0	0	0	0	0	0	0	0	0	0	0	0	0	0	0	0	0	0	0	0	0	0	0	0	0	0	0	0	0	0	0	0	0	0	0	0
CFC1B	0	0	0	0	0	0	0	0.000551991	0	0	0	0	0	0	0	0	0	0	0	0	0	0	0	0	0	0	0	0	0	0	0	0	0	0	0	0	0	0	0	0	0	0	0	0	0	0	0	0
CFC1	0	0	0	0.0522116	0	0	0.021533	0.00197489	0.00920223	0	0.0144975	0	0	0	0	0	0	0	0.0126984	0	0	0	0	0.00625913	0	0	0	0	0	0	0	0.0378063	0	0.0106048	0	0	0.0092511	0	0	0	0	0	0	0	0.0212526	0	0	0.00632959
POTEJ	0	0	0	0	0	0	0.000215425	0.000551991	0	0	0	0	0	0	0	0	0	0	0	0	0	0	0	0	0	0	0	0	0	0	0	0	0	0	0	0	0	0	0	0	0	0	0	0	0	0	0	0
AMER3	0	0.0485822	0.0938967	0	0.0502162	0.0180123	0.0425559	0.0253999	0.0745787	0.149561	0.0950494	0	0	0	0.227278	0.11121	0	0.198056	0.0324798	0	0.12446	0.0748327	0	0.0548474	0.036638	0.103528	0	0	0.130539	0	0	0.0554972	0.0516622	0.0672428	0	0	0.050263	0	0	0	0.104612	0	0.118036	0	0.0426189	0.0858316	0	0.0248345
ARHGEF4	0.365787	0.149855	0.218483	0.24085	0.418555	0.0950785	0.349581	0.25674	0.399228	0.0757679	0.111393	0.118013	0	0.2014	0.176079	0.117445	0	0.54529	0.251383	0.0825958	0.240091	0.11925	0	0.18246	0.176134	0.104758	0.206489	0.103159	0.380089	0	0	0.112793	0.103014	0.151383	0	0.118314	0.254483	0.431979	0	0	0.522645	0	0.216965	0	0.145932	0.124121	0	0.176832
FAM168B	0.384867	0.367942	0.237389	0.30026	0.315701	0.403559	0.349796	0.204003	0.237343	0	0.203282	0.0568986	0	0.04558	0.436484	0.0514979	0	0	0.241119	0.146529	0.284664	0.361999	0	0.178461	0.168544	0.22471	0	0.262227	0.302437	0	0	0.214101	0.240353	0.209854	0	0.467363	0.331065	0.297031	0.413741	0.462916	0.137344	0	0.405666	0	0.382804	0.136144	0	0.33741
PLEKHB2	0.548754	0.279429	0.325624	0.323268	0.375931	0.275834	0.425536	0.43949	0.955244	0.329478	0.41064	0.614592	0	0.334011	0.365615	0.181323	0	0	0.382003	0.274176	0.203778	0.315176	0	0.333531	0.260167	0.290949	0.549733	0.204204	0.322384	0	0.542436	0.273021	0.390709	0.249898	0	0.678505	0.34787	0.591579	0.413741	0.897455	0.160842	0	0.527517	0	0.345644	0.372276	0.499945	0.468819
RAB6D	0	0	0	0	0	0.00235315	0.00207155	0	0	0	0	0	0	0.0271124	0	0.0668905	0	0	0	0	0	0	0	0.00754527	0	0	0	0	0.0726015	0	0	0	0	0.0199685	0	0	0.00430675	0	0	0	0	0	0	0	0	0	0	0.00434973
MZT2A	0.125191	0	0.0598635	0.116143	0.0883511	0.0321587	0.179388	0.121013	0.225178	0.12806	0.154345	0.0568986	0	0.0570493	0	0.0822116	0	0	0.155018	0	0.0895552	0.164992	0	0.118241	0.125287	0.0494006	0.206489	0.484865	0.224217	0	0	0.130947	0.0637277	0.103407	0	0	0.140146	0.172428	0	0	0	0	0	0	0.127662	0.0969969	0	0.11079
TUBA3D	0	0	0	0	0	0	0.00333137	0	0	0	0	0	0	0	0	0	0	0	0	0	0	0	0	0	0	0	0	0	0	0	0	0	0	0	0	0	0	0	0	0	0	0	0	0	0	0	0	0
CCDC74A	0	0	0	0	0.0203067	0.00235315	0.0155553	0.0216251	0.00920223	0	0	0	0	0	0	0	0	0	0	0	0	0	0	0.00864892	0	0	0	0	0	0	0	0.00145173	0	0.00188536	0	0	0.0110203	0.0137757	0	0	0	0	0	0	0.0256606	0.00513261	0	0.00434973
ANKRD30BL	0.113037	0.147735	0.118667	0.251436	0.113502	0.462881	0.268025	0.202658	0.339839	0	0.431139	0	0	0.111326	0.0801931	0.0763117	0	0	0.14323	0.191776	0.123414	0.016066	0	0.094382	0.141961	0.224781	0	0.162435	0.270381	0	0.29819	0.200601	0.119087	0.0916651	0	0	0.287663	0.220352	0.590822	0.247884	0.238069	0	0.391097	0	0.133099	0.168147	0.317258	0.163277
GPR39	0	0	0	0	0	0	0.00477328	0.00171009	0	0	0	0	0	0	0	0	0	0	0	0	0.0140436	0	0	0	0	0	0	0	0	0	0	0	0	0	0	0	0	0	0	0	0	0	0	0	0.0187094	0	0	0.00781843
LYPD1	0	0	0	0	0	0	0.00642445	0.0152339	0	0	0	0	0	0	0	0.0528043	0	0	0	0	0	0.0513396	0	0	0	0	0	0	0	0	0	0.0158754	0	0.00113416	0	0	0.0193635	0	0	0	0	0	0	0	0	0.0360901	0	0.0197559
NCKAP5	0.166232	0.206885	0.100623	0	0.0663977	0.031996	0.0304115	0.073176	0.0219295	0	0.114318	0	0	0.0525417	0	0.065762	0	0	0.0653362	0	0.0881531	0.0458583	0	0.0529832	0.0761884	0	0	0.184349	0.114874	0	0.371175	0.0745734	0.116139	0.0321921	0.563524	0	0.0702008	0.216771	0	0	0	0	0.174669	0	0.0185638	0.0580105	0	0.0511811
MGAT5	0.172978	0	0.176003	0.068042	0.191456	0.146402	0.212803	0.20582	0.262429	0	0.0474002	0.0958544	0	0.0121066	0	0.144775	0	0	0.145796	0.14387	0.0800469	0.199098	0	0.138477	0.124411	0.108373	0	0	0.241016	0	0.371175	0.274422	0.261987	0.172375	0.206048	0.211756	0.126737	0.181589	0.266036	0.462916	0.127265	0	0.22036	0	0.0935154	0.169477	0	0.12733
TMEM163	0	0	0.0790505	0.108433	0.0569565	0.165867	0.0771837	0.0729001	0.0900296	0.317037	0.121843	0.118013	0	0.180307	0	0.180541	0	0	0.0971589	0	0.0661564	0.0175454	0	0.0496106	0.0285315	0	0	0	0.112068	0	0	0.0713955	0.0396104	0.0289799	0.317446	0	0.0506515	0	0.266036	0	0	0	0.221209	0	0.0891558	0.0985291	0.317071	0.0594908
ACMSD	0	0	0	0	0	0	0.0229742	0.00395856	0.0101662	0	0.00900781	0	0	0	0	0	0	0	0.0091327	0	0	0.00209237	0	0	0	0	0	0	0.0390546	0	0	0.00145173	0	0.00066056	0	0	0.00349664	0	0	0	0	0	0	0	0	0	0	0
CCNT2	0	0.208747	0.189716	0.10186	0.0973394	0.149988	0.191142	0.116962	0.0691518	0.0815403	0.0591505	0	0	0.0967919	0.0725865	0.138461	0	0	0.0358614	0	0.0579881	0.129783	0	0.051231	0.079423	0	0	0.161188	0.201028	0	0	0.143027	0.161314	0.0683734	0	0	0.108526	0.0257361	0	0	0	0	0.0859132	0	0.0452168	0.17058	0.317071	0.157191
MAP3K19	0	0	0	0	0.0203067	0	0.00630166	0.00134377	0	0	0	0	0	0	0	0	0	0	0.0168907	0	0	0	0	0	0.0217879	0	0	0	0.00911538	0	0	0	0	0	0	0	0.00274485	0	0	0	0	0	0	0	0.00196345	0	0	0
RAB3GAP1	0.290876	0.290129	0.164701	0.358454	0.407889	0.595234	0.570052	0.260609	0.383612	0.129214	0.37293	0.456655	0	0.27214	0.269371	0.16049	0	0.845775	0.222115	0.5735	0.296523	0.376076	0	0.268407	0.25298	0.250233	0.339548	0.103159	0.318799	0	0.840625	0.356403	0.291063	0.209321	0.360177	0.137463	0.261212	0.17939	0	0	0.250578	0	0.396239	0	0.201962	0.149409	0.31991	0.285745
ZRANB3	0.13841	0.202621	0.0225992	0.191461	0.0705229	0.0952209	0.192755	0.120819	0.0974053	0	0.0574998	0.0990833	0	0	0.122286	0.168714	0	0.264831	0.0495938	0	0.0512153	0.181029	0	0.0838523	0.0439183	0	0	0.591151	0.196977	0	0	0.0208031	0.0481089	0.0367379	0.336513	0	0.0561973	0.0457709	0	0.287665	0.110804	0	0.138691	0	0.0542973	0.0589795	0.207974	0.032867
R3HDM1	0.673527	0.81484	0.507816	0.347686	0.417123	0.66264	1.36267	0.673271	0.634526	0.301361	0.318751	0.24841	0	0.569915	0.666679	0.428751	0	0.776023	0.526674	0.454544	0.611685	0.454847	0	0.514814	0.721359	0.236783	0.265099	0.595217	0.835235	0	0.840625	0.576238	0.632847	0.426311	0.653103	0.428408	0.589142	0.852547	0.266036	0.7108	0.309346	0	0.512649	0	0.441308	0.471757	0.423002	0.547143
UBXN4	0.131124	0.0639149	0.265546	0.115966	0.241229	0.0571445	0.299014	0.171139	0.264599	0.149561	0.268736	0.0990833	0	0.0978011	0	0.169541	0	0	0.152375	0.200559	0.123904	0.23506	0	0.116253	0.15672	0.232325	0	0	0.161914	0	0.371175	0.127807	0.229597	0.218159	0.206048	0	0.198223	0.258826	0	0	0.127265	0	0.165907	0	0.142583	0.140264	0.207974	0.141595
LCT	0	0	0	0	0	0	0.00143501	0	0	0	0	0	0	0	0	0	0	0	0	0	0	0	0	0	0	0	0	0	0	0	0	0.00119793	0	0	0	0	0	0	0	0	0	0	0	0	0	0.0145619	0	0
MCM6	0	0.0755833	0.0261043	0	0.0469974	0.0366157	0.0310651	0.0429457	0.0405799	0	0.00900781	0	0	0.00909555	0	0	0	0	0.0115894	0	0.0217585	0.00209237	0	0.0471791	0.0427426	0.10123	0	0	0.0148837	0	0	0.0611195	0.0367317	0.0212098	0	0	0.00487859	0.118315	0	0	0	0	0.124949	0	0.0761806	0.0188273	0	0.0173346
DARS	0.0756452	0	0.0638688	0.184823	0.161638	0.21406	0.131573	0.0953215	0.202346	0	0.0632953	0.178106	0	0.119967	0	0	0	0	0.0527606	0	0	0.0829721	0	0.0655576	0.0394195	0.381165	0	0	0.0591116	0	0	0.0207038	0.0269888	0.0191807	0	0.39307	0.0242229	0.0257361	0	0	0	0	0.0359781	0	0.0659821	0.0070985	0	0.0840785
CXCR4	0	0	0	0	0	0	0.00858231	0.00108811	0	0	0.00900781	0	0	0	0	0	0	0	0	0	0	0	0	0	0.0220181	0	0	0	0	0	0	0	0	0	0	0	0	0	0	0	0	0	0	0	0	0	0	0
THSD7B	0	0	0	0	0	0	0.00993822	0.0140026	0	0	0	0	0	0	0	0	0	0	0.0139789	0	0	0	0	0.0380696	0	0	0	0	0.0104823	0	0	0	0	0.010224	0	0	0	0.0363043	0	0	0	0	0	0	0.00320472	0	0	0.00485905
HNMT	0.0732928	0.0680236	0.0297888	0	0	0.00429489	0.063765	0.0555079	0.104361	0	0	0	0	0	0	0.0525814	0	0	0.00676361	0	0.0300657	0	0	0.026063	0.047767	0	0	0.161188	0.00829419	0	0	0.0369785	0.0379276	0.0190006	0	0.195482	0.00770774	0	0	0	0	0	0	0	0.0077031	0.0342504	0	0.0135878
SPOPL	0.0330427	0	0.0937516	0.167666	0.0536039	0.019803	0.142008	0.0747408	0.0477235	0	0.0235054	0	0	0	0	0.0536589	0	0.308603	0.113609	0	0.0792486	0.0626544	0	0.058975	0.119917	0.0977006	0	0	0.0751244	0	0	0.00232053	0.106864	0.0387854	0.335657	0	0.108674	0.0947311	0	0	0	0	0.138691	0	0.0353197	0.0426822	0	0.07489
NXPH2	0	0	0	0	0	0.0392608	0.00572314	0	0	0	0	0	0	0	0	0	0	0	0	0	0.0331307	0.0413733	0	0.0146593	0	0	0	0	0	0	0	0	0	0	0	0	0	0	0	0	0.0989434	0	0	0	0.0107333	0.0210265	0	0.0228241
LRP1B	1.08392	1.0936	0.824996	0.781069	1.01032	1.01602	1.82241	1.09961	1.72899	0.428503	1.16233	0.599501	0	0.758019	0.925079	0.896569	0	1.30939	0.802688	0.974253	0.563679	0.885923	0	0.985992	0.90671	0.783843	1.18668	1.07234	1.24413	0	0.669365	1.08215	1.213	0.569268	0.834139	0.727202	0.992226	0.849376	1.063	0	0.664958	0	0.560717	0	0.957575	0.926608	1.05539	1.01077
KYNU	0	0	0	0	0	0	0.0109669	0	0	0	0	0	0	0	0	0	0	0	0	0	0	0	0	0	0	0	0	0	0	0	0	0.0182781	0	0	0	0	0	0	0	0	0	0	0	0	0	0	0	0.00353582
ARHGAP15	0.104476	0	0	0	0	0.00678791	0.0720137	0.0405586	0.025794	0	0	0	0	0	0	0.0514979	0	0	0	0	0	0.00209237	0	0	0.0245101	0	0	0	0.0200374	0	0	0	0	0	0	0	0.00152744	0.0542458	0	0	0	0	0.0889711	0	0.00175136	0.0120674	0	0.00471845
GTDC1	0.229432	0.373115	0.163713	0.241512	0.189518	0.514326	0.455107	0.272939	0.250335	0.177429	0.31876	0.127946	0	0.192391	0.0801931	0.141661	0	0	0.278466	0.195082	0.431096	0.166426	0	0.217008	0.174147	0.106171	0.171072	0.547545	0.381424	0	0	0.247605	0.19778	0.146421	0.473962	0	0.305685	0.447136	0	0	0.149794	0	0.334241	0	0.281481	0.13163	0	0.251893
ZEB2	0.488199	0.50191	0.234549	0.179429	0.251735	0.397748	0.437669	0.284858	0.201842	0.489236	0.348567	0.127946	0	0.211887	0.0725865	0.116137	0	0	0.239788	0.266317	0.159583	0.301572	0	0.324807	0.173135	0.18482	0.171072	0.781139	0.457181	0	0.29819	0.332452	0.307501	0.142337	0.317446	0	0.227799	0.0760715	0.377263	0	0	0	0.353325	0	0.211375	0.309104	0.413729	0.239096
ACVR2A	0.110669	0	0.0874055	0.101904	0.0809851	0.110903	0.222818	0.0905159	0.383547	0	0.0770069	0.0999008	0	0.0329294	0.212802	0	0	0	0.170764	0	0.0751576	0.0830731	0	0.0848413	0.0820195	0	0	0	0.171649	0	0.371175	0.0883412	0.126132	0.0243872	0	0	0.0599685	0.0893212	0	0	0.126925	0	0	0	0.0533698	0.0396331	0	0.088715
ORC4	0.221888	0.220024	0.0235844	0.18518	0.271579	0.183614	0.310307	0.168369	0.153743	0	0.109691	0.367942	0	0.0753647	0.147085	0	0	0.198056	0.0535964	0	0.0635957	0.0928987	0	0.110705	0.137712	0.0613883	0.339548	0	0.256439	0	0	0.0434249	0.157009	0.133611	0	0.345559	0.209528	0.157898	0	0	0	0	0.0359781	0	0.122404	0.118141	0	0.131455
MBD5	0.37039	0.350324	0.356836	0.707381	0.363506	0.354942	0.75809	0.338719	0.674254	0.272669	0.347827	0.153652	0	0.213686	0.304782	0.395808	0	0	0.341841	0	0.285521	0.309656	0	0.347879	0.226644	0.408368	0.614318	0.34334	0.503651	0	0.655015	0.386297	0.352406	0.238765	0.206048	0.569403	0.449216	0.152071	0.412083	0.462916	0.33306	0	0.0723446	0	0.250413	0.320462	0.499945	0.400044
EPC2	0	0.0571155	0.18123	0.109201	0.0248131	0.0271605	0.24889	0.103253	0.588844	0	0.11243	0.127946	0	0.0821517	0	0.181929	0	0.198056	0.0134907	0	0.0496542	0.184778	0	0.0944286	0.153247	0	0	0	0.15949	0	0.882135	0.114172	0.122287	0.0258926	0	0.118314	0.13927	0.103097	0	0	0	0	0.0769364	0	0.0722637	0.0756743	0.497727	0.14275
KIF5C	0.436726	0.726211	0.684176	0.792188	0.792539	0.644595	0.846733	0.678713	0.855902	0.485912	0.413002	0.0568986	0	0.584178	1.08587	0.436064	0	0.915167	0.524651	0.254143	0.638354	0.432502	0	0.49067	0.6139	0.546312	0.536795	0.938202	0.715138	0	0.882135	0.75157	0.584682	0.645006	0.317446	0.842464	0.702609	0.597158	1.34257	0.535549	0.604855	0	0.598204	0	0.644182	0.723283	0.317258	0.523537
LYPD6B	0	0	0	0	0	0	0.0651111	0.0232726	0	0	0	0	0	0	0	0	0	0	0	0	0	0	0	0	0.0217879	0	0	0	0	0	0	0	0.0315558	0	0	0	0.000972702	0	0	0	0	0	0	0	0.00668775	0	0	0.00699745
LYPD6	0	0	0	0	0.0430568	0	0.0040567	0	0	0.0815403	0	0	0	0	0	0	0	0	0.0110067	0	0.0535425	0	0	0.017328	0.0220181	0	0	0	0	0	0	0	0	0.00066056	0	0	0.000791182	0	0	0	0	0	0	0	0.0264004	0	0	0
MMADHC	0.0330427	0	0.125431	0	0.102028	0.187757	0.0930827	0.0445388	0.00920223	0.149561	0.0235054	0	0	0.0360892	0	0.0760497	0	0	0.0462779	0	0.0812674	0.0557506	0	0.0694748	0.127947	0.106171	0	0.184349	0.128528	0	0.453023	0.0541742	0.0924804	0.0130378	0	0	0.0866514	0.129913	0	0	0	0	0	0	0.0111191	0.0389025	0	0.0379783
RND3	0	0	0.0201071	0	0	0.00429489	0.00507083	0.003883	0	0	0	0	0	0	0	0	0	0	0	0	0	0	0	0.0151276	0.0267306	0	0	0	0.0579749	0	0	0.0223708	0	0.00394619	0	0	0.000972702	0.131156	0	0	0	0	0	0	0	0.0180893	0.31991	0.00627878
RBM43	0	0	0.0130227	0	0	0	0.0021291	0.00537647	0	0	0.0144975	0	0	0	0	0	0	0	0	0	0	0.00409265	0	0.0189416	0.0351805	0	0	0	0	0	0	0.0464312	0	0.0198487	0	0	0	0	0	0	0	0	0	0	0.0187937	0	0	0
NMI	0	0	0	0	0	0	0.000523556	0.0087811	0	0	0	0	0	0	0	0	0	0	0	0	0	0	0	0	0	0	0	0	0	0	0	0	0	0	0	0	0	0	0	0	0	0	0	0	0	0	0	0
TNFAIP6	0	0	0	0	0	0	0.00165758	0	0	0	0	0	0	0	0	0	0	0	0	0	0	0	0	0	0	0	0	0	0.0402215	0	0	0	0	0	0	0	0	0	0	0	0	0	0	0	0	0	0	0.00454708
RIF1	0.390158	0.27135	0.204057	0.21081	0.463069	0.205408	0.280561	0.16868	0.281063	0.318716	0.269898	0.0999008	0	0.0917666	0	0.0566801	0	0	0.206153	0.185019	0.152978	0.306867	0	0.1393	0.16457	0.211901	0	0.947973	0.139961	0	0.29819	0.11701	0.127108	0.220483	0.317446	0	0.210139	0.427508	0	0	0.126925	0	0.412021	0	0.232181	0.279982	0.207974	0.266283
NEB	0	0	0	0	0	0	0.0115155	0.0255542	0.0101662	0	0	0	0	0	0	0	0	0	0.00580098	0	0	0.0379773	0	0	0.0217311	0	0	0	0	0	0	0	0	0.0111692	0	0	0.0186571	0.0137757	0.413741	0	0	0	0	0	0.0204607	0.0152081	0	0.000839176
ARL5A	0	0	0	0	0.0248131	0.0340969	0.101097	0.035493	0.0685193	0.149561	0.0235054	0	0	0.0784187	0	0	0	0	0.0762129	0	0.0727613	0.0398549	0	0.0429009	0.0782456	0.0813244	0	0	0.0413889	0	0	0.112341	0	0.0727939	0	0	0.0631499	0.10508	0	0	0	0	0	0	0.110502	0.0587434	0	0.0603723
AC068547.1	0	0	0	0	0	0	0.00152132	0	0	0	0	0	0	0	0	0	0	0	0	0	0	0	0	0.0131297	0	0	0	0	0	0	0	0	0	0.000579936	0	0	0	0	0	0	0	0	0	0	0	0	0	0
CACNB4	0	0	0.0819438	0	0	0.0674427	0.260195	0.126406	0.253606	0.0917076	0.10763	0	0	0.116521	0.0958859	0.0590134	0	0	0.0440684	0	0.0699003	0.0458244	0	0.0523456	0.0401594	0.0840863	0	0.103159	0.124665	0	0	0.095669	0.0715257	0.0530167	0.474946	0	0.115182	0.0363043	0	0	0	0	0.0456916	0	0.0294104	0.0433052	0.207974	0.0747993
STAM2	0	0	0.0235844	0	0.0554955	0.127933	0.137865	0.0685234	0.0972449	0	0.0651556	0	0	0	0	0.133127	0	0	0.0899455	0.0825958	0.0877598	0.0567555	0	0.102386	0	0	0.471589	0.259676	0.0205167	0	0	0.0764797	0.104744	0.020664	0.360177	0.172802	0.107056	0.218465	0	0	0.104612	0	0.0816697	0	0.0306793	0.0378559	0	0.0418742
FMNL2	0.509984	0.457063	0.403877	0.262409	0.299333	0.469145	0.704321	0.4725	0.585989	0.287317	0.436388	0.156799	0	0.238302	0.337776	0.285061	0	0	0.235325	0.130146	0.322687	0.290045	0	0.258458	0.379305	0.142713	0.271695	0.683631	0.556796	0	0.558336	0.252631	0.482228	0.141646	0	0.482852	0.415581	0.386891	0.412083	0.247884	0.0500377	0	0.158258	0	0.341889	0.325537	0.637168	0.408999
PRPF40A	0.0600741	0.0998215	0.0861872	0.0333857	0.145964	0.118703	0.201933	0.108674	0.0918757	0	0.109547	0.454976	0	0.0354209	0.410179	0.0489922	0	0	0.130034	0.146529	0.094984	0.0498124	0	0.0790815	0.0813392	0.319096	0	0.208732	0.114066	0	0	0.180841	0.0348834	0.00301952	0	0.255607	0.162489	0.0257361	0	0	0.0989434	0	0.184382	0	0.0642368	0.120372	0.207974	0.104375
ARL6IP6	0.0554786	0	0.030531	0	0	0.0774178	0.062425	0.0337695	0.126291	0.211087	0.0235054	0	0	0	0	0	0	0	0.0141866	0	0.0230402	0	0	0.0245003	0	0	0	0.103159	0.0452578	0	0	0.025997	0.0119496	0.0447527	0	0	0.042045	0	0	0	0	0	0.0889711	0	0.00275323	0.0261666	0	0.0338465
RPRM	0	0	0.0130227	0	0.0554955	0	0.183427	0.0535792	0.0568055	0	0.109533	0	0	0.0618739	0	0	0	0.264831	0.0517307	0	0.153193	0	0	0.0779559	0.0334038	0	0	0	0.111656	0	0	0.0132879	0.0479991	0.0105893	0	0.255607	0.0337496	0	0	0.287665	0.137344	0	0.0456916	0	0.1441	0.0329549	0	0.0500746
GALNT13	0.073109	0.173846	0.0761336	0.168741	0.100223	0.25802	0.310692	0.111262	0.0568055	0.160751	0.249859	0.0990833	0	0.0869259	0	0.225964	0	0	0.0911365	0	0.157336	0.158437	0	0.0978583	0.146655	0.106171	0.398806	0	0.292664	0	0	0.0711844	0.241454	0.0611181	0	0.195482	0.138564	0.2063	0.377263	0	0	0	0.128579	0	0.0697291	0.127915	0	0.111661
KCNJ3	0.437814	0.4795	0.479589	0.255429	0.357771	0.507663	0.648513	0.318464	0.391551	0.0757679	0.504033	0.334905	0	0.182371	0.201236	0.324043	0	0	0.3815	0.321922	0.569536	0.445961	0	0.384508	0.419063	0.582759	0	0.167736	0.465085	0	0.610661	0.389036	0.519199	0.311099	0.335657	0.765841	0.287736	0.405281	0.815743	0	0.148981	0	0.382698	0	0.394952	0.231254	0.205756	0.448572
NR4A2	0	0.0571155	0.0993372	0	0.0702787	0	0.0298323	0.0235058	0	0	0.0144975	0	0	0	0	0.065762	0	0	0.00177046	0	0	0	0	0.062315	0.116862	0	0	0	0.0458903	0	0	0.0607485	0	0	0.360177	0	0	0	0	0	0	0	0	0	0.0275002	0.0135288	0	0.024745
GPD2	0.073109	0.0513295	0.147262	0.14672	0.217352	0.0700219	0.0889194	0.0837843	0.0193684	0.272669	0.0772918	0.0999008	0	0.0616476	0	0	0	0	0.0770808	0	0.0747215	0.107374	0	0.0531275	0.0787335	0	0	0.184349	0.0772044	0	0.429112	0.0785365	0.0338035	0.0432087	0	0	0.0543931	0.139754	0	0.462916	0	0	0	0	0.0222786	0.0488698	0	0.0344349
GALNT5	0	0	0	0	0	0	0.0001798	0	0	0	0	0	0	0	0	0	0	0	0	0	0	0	0	0	0	0	0	0	0	0	0	0	0	0	0	0	0	0	0	0	0	0	0	0	0	0	0	0
ERMN	0.170589	0	0.0984908	0.0641135	0	0	0.00740223	0.0401793	0	0	0	0	0	0	0	0	0	0	0.0348243	0	0.0831061	0.143463	0	0.023356	0	0.0494006	0	0	0	0	0	0.0305618	0	0.0160724	0	0	0.0264239	0	0.377263	0	0	0	0.369811	0	0.0224152	0.0632181	0	0.0254563
CYTIP	0	0	0	0	0	0	0.000619925	0.000762957	0	0	0	0	0	0	0	0	0	0	0	0	0	0	0	0	0	0	0	0	0	0	0	0	0	0	0	0	0	0	0	0	0	0	0	0	0	0	0	0
ACVR1C	0.125191	0.0762634	0.0560353	0	0.0939125	0.294239	0.0371039	0.0242465	0.0690946	0.129214	0.048492	0	0	0.0121066	0.147085	0.0668905	0	0	0.0244076	0	0	0.148156	0	0.0439186	0.0909256	0.0494006	0	0	0.0771455	0	0	0.0504033	0	0.0453381	0	0.195482	0.0698086	0	0	0.388467	0.131709	0	0	0	0.0402506	0.0267731	0	0.0446432
ACVR1	0	0.0762634	0.029153	0	0.123655	0.00701791	0.0360644	0.0278517	0.00920223	0	0.00900781	0	0	0	0	0	0	0	0.0185204	0	0	0.108974	0	0.0226993	0.0357241	0	0	0.155941	0.0136213	0	0	0.00404288	0.050945	0.0433293	0	0	0.0229382	0	0	0	0.0989434	0	0	0	0.00175136	0.00196589	0	0.0286993
UPP2	0	0.0848869	0.108781	0	0.0212779	0.0971494	0.182746	0.0316977	0.104361	0	0.00900781	0	0	0.0779621	0	0	0	0	0.00881666	0	0.0863406	0.050299	0	0.0381018	0.0233408	0	0	0	0.114184	0	0	0.062062	0.0391945	0.0125997	0	0	0.0735016	0.135092	0	0	0	0	0.154184	0	0.02802	0.0404223	0	0.039406
CCDC148	0.0732928	0	0	0	0	0.0840537	0.0707124	0.0245982	0.0101662	0	0.00900781	0	0	0	0.0725865	0	0	0	0.006939	0	0.0187429	0	0	0	0.015777	0.187496	0	0	0.0397085	0	0	0.0210139	0.0269888	0.00968774	0	0.137463	0.0180454	0.0893212	0	0	0	0	0	0	0.0423675	0.0209522	0	0.0154174
PKP4	0.31063	0.190035	0.161618	0.221349	0.0649873	0.380236	0.556309	0.258753	0.589377	0.108231	0.327994	0	0	0.137838	0	0.185493	0	0	0.196444	0	0.149646	0.421672	0	0.275493	0.276077	0.402474	0.223468	0.616755	0.458073	0	0.371175	0.284312	0.277249	0.138865	0	0.255607	0.258962	0.0363043	0.377263	0	0.187381	0	0.416277	0	0.236118	0.143316	0.205756	0.382211
DAPL1	0	0	0	0	0	0	0.00311797	0	0.00920223	0	0	0	0	0	0	0	0	0	0	0	0	0	0	0	0	0	0	0	0.00544166	0	0	0	0	0.0119215	0	0	0.00151808	0	0	0	0.137344	0	0	0	0.00100188	0	0	0
TANC1	0	0	0	0	0.0536154	0.00393314	0.0170872	0.0308876	0	0	0	0	0	0	0.229901	0	0	0	0.0203727	0	0	0.0838356	0	0.019906	0	0	0	0	0.125845	0	0	0.0361063	0.0600566	0.0280301	0	0	0.00283452	0	0	0	0.126925	0	0	0	0.00196345	0.0154947	0	0.0119878
WDSUB1	0.095369	0	0.0183389	0	0.0587632	0.147024	0.159337	0.0201779	0.0311317	0	0.0379986	0	0	0.0847483	0	0	0	0	0.0162932	0	0	0.0436389	0	0.0450442	0	0	0	0.228715	0.097048	0	0	0.0605299	0.0353321	0.0248551	0	0	0.04259	0	0	0	0	0	0	0	0.0281727	0	0	0.0438295
BAZ2B	0.343701	0.0983005	0.178507	0.316162	0.131217	0.224341	0.410673	0.215696	0.0847449	0	0.187268	0.0999008	0	0.27356	0.0801931	0	0	0.347234	0.112792	0.262897	0.0491727	0.0129544	0	0.132974	0.0905819	0.110789	0	0.103159	0.270508	0	0.29819	0.147684	0.0582463	0.0522612	0	0	0.183362	0.0137757	0.266036	0	0.236287	0	0.166833	0	0.11227	0.0316466	0.317071	0.181767
MARCH7	0.135719	0.203201	0.091157	0.0641135	0.192557	0.0401114	0.179764	0.14569	0.335681	0.262801	0.237808	0.0568986	0	0.279504	0	0	0	0	0.0550763	0.13906	0.0329864	0.114779	0	0.130002	0.0155506	0.293968	0.223468	0	0.116195	0	0	0.190415	0.254454	0.100614	0	0.118314	0.0969119	0.0137757	0.377263	0	0	0	0.346331	0	0.116778	0.0852158	0.207974	0.0920697
CD302	0	0	0	0	0	0	0.000459788	0	0	0	0	0	0	0	0	0	0	0	0	0	0	0	0	0.00957448	0	0	0	0	0.0303404	0	0	0	0.025978	0	0	0	0	0	0	0	0	0	0	0	0	0.0127127	0	0
LY75-CD302	0	0	0	0	0	0	0.000822913	0	0	0	0	0	0	0	0	0	0	0	0	0	0	0	0	0	0	0	0	0	0	0	0	0.00119793	0	0	0	0	0	0	0	0	0	0	0	0	0	0	0	0
PLA2R1	0	0	0	0	0.0318728	0.126137	0.0446853	0.0239847	0.0414969	0	0	0	0	0	0	0.0743984	0	0	0.0204842	0	0.0331792	0.00209237	0	0	0.0226476	0	0	0	0.110518	0	0	0.0075304	0.0413799	0.00442174	0	0	0.0975343	0	0	0	0	0	0	0	0.0366013	0.00712293	0	0.0133508
ITGB6	0	0	0	0	0	0	0.00144237	0	0	0	0	0	0	0	0	0	0	0	0	0	0	0	0	0	0	0	0	0	0	0	0	0	0	0	0	0	0	0	0	0	0	0	0	0	0	0	0	0
RBMS1	0	0.0672341	0.0845234	0.0496486	0.0882754	0.0780669	0.108844	0.111496	0.0412979	0	0.0319936	0.178106	0	0	0	0	0	0	0.031511	0	0.0636348	0.0299137	0	0.0396955	0.0949252	0	0	0	0.0882756	0	0	0.121867	0.142268	0.0492355	0	0	0.0875226	0.0137757	0	0	0	0	0	0	0.0363639	0.0224372	0	0.0417293
TANK	0.153357	0.0485822	0.0421298	0.0976249	0.13995	0.0627727	0.201691	0.0900844	0.152607	0.278775	0.14509	0.127946	0	0.0769507	0	0	0	0	0.0285023	0.274372	0	0.00409265	0	0.0293223	0.15125	0.169762	0	0	0.152808	0	0	0.0152117	0.0555279	0.0746826	0	0.172802	0.0672394	0.0257361	0	0	0.0500377	0	0.118036	0	0.186587	0.049886	0	0.0797312
PSMD14	0.119569	0	0.097385	0.262261	0.0502162	0.321563	0.229767	0.14589	0.0840772	0	0.217326	0.178106	0	0.165657	0.182901	0.192742	0	0.264831	0.116932	0	0.0686144	0.149833	0	0.14774	0.102281	0.0613883	0	0.242775	0.176201	0	0	0.11574	0.154729	0.125528	0	0.118314	0.135569	0.13537	0.412083	0	0.209051	0	0.202852	0	0.122426	0.0920452	0	0.104364
TBR1	0	0	0.0654759	0	0	0.011566	0.0264934	0.0249673	0	0	0.0144975	0.197118	0	0	0	0	0	0	0.00177046	0	0	0.0275066	0	0.00708387	0.0228109	0	0	0	0.00905343	0	0	0.01637	0.0168664	0.014921	0	0	0.0300719	0	0	0	0	0	0	0	0.016473	0	0	0.0234889
SLC4A10	0.798714	0.750641	0.611193	0.65137	0.779566	0.633087	1.0129	0.741633	0.418136	0.515918	0.847431	0.415032	0	0.571899	0.42215	0.373427	0	0.581608	0.771872	0.675902	0.783425	0.426302	0	0.568622	0.614584	0.612653	0.876342	0.2591	0.643629	0	0.669365	0.834489	0.481592	0.544172	0.754412	0.750673	0.806076	0.531332	0.592761	0	0.903561	0	0.971077	0	0.48993	0.521417	1.15399	0.492516
DPP4	0	0	0.0541154	0	0	0.0512953	0.0432219	0.0193519	0.00920223	0	0.0144975	0	0	0	0	0	0	0	0	0	0.0275827	0.0325627	0	0	0	0	0	0	0.0438238	0	0	0.0179675	0	0.00828727	0	0	0.0102175	0.0137757	0	0	0	0	0	0	0.00451453	0	0.317258	0
FAP	0	0	0	0	0	0.00666713	0.07895	0.0310027	0.00920223	0	0.0172708	0	0	0.0663306	0	0	0	0	0.00290313	0.130465	0	0.0512196	0	0	0.0189679	0	0	0	0.0855295	0	0	0.00145173	0	0.000579936	0	0	0.0190487	0.0826807	0	0	0	0	0	0	0.0286695	0	0	0
IFIH1	0	0	0	0	0.0585859	0	0.00940748	0.00616187	0.00920223	0	0	0	0	0	0	0	0	0	0.00650846	0	0	0	0	0	0	0	0	0	0	0	0	0	0	0	0	0	0.0185432	0	0	0	0	0	0	0	0.0230812	0	0	0.00456982
GCA	0.0554786	0	0.0191429	0.0878961	0	0.112335	0.0654286	0.085293	0.0101662	0.0815403	0.0317684	0.0999008	0	0.00909555	0	0.101252	0	0	0.0519817	0	0.0221031	0.086778	0	0.0957529	0.0174787	0.145475	0	0	0.0982699	0	0	0.0791988	0.132404	0.0576711	0	0	0.0244158	0.0442982	0	0	0.303889	0	0.267006	0	0.0553592	0.044861	0	0.0496214
KCNH7	0.148938	0.289511	0.337355	0.360577	0.447901	0.321508	0.877096	0.320363	0.687848	0.137755	0.225732	0	0	0.293026	0.365257	0.113055	0	0.347234	0.259426	0.48481	0.148094	0.0659977	0	0.291984	0.132089	0.165316	0	0.63366	0.369338	0	0	0.353748	0.236843	0.156225	0	0.172802	0.336222	0.0765705	0.377263	0.462916	0.110804	0	0.338655	0	0.249237	0.248957	0.205756	0.305849
FIGN	0.065117	0.09017	0.212533	0.149271	0.104576	0.15424	0.219992	0.114209	0.157158	0.187596	0.0657715	0	0	0.0317897	0	0.177254	0	0	0.0635338	0.221655	0.100866	0.073722	0	0.0505799	0.102597	0.0840863	0	0	0.243856	0	0	0.20493	0.140338	0.153953	0	0	0.149042	0.0257361	0	0	0	0	0.134663	0	0.135605	0.101249	0	0.136645
GRB14	0	0	0.0847875	0	0.0212779	0.0083207	0.0586409	0.0187617	0	0	0.0144975	0	0	0.0368009	0	0.0590134	0	0	0.0514522	0	0	0.0302442	0	0.0234412	0	0	0	0	0	0	0	0.00377226	0.0479991	0.0244039	0	0	0.0318372	0	0	0	0	0	0	0	0.0597872	0	0.317071	0.00965386
COBLL1	0	0.0680236	0.0225992	0	0	0.00985428	0.0941812	0.0230221	0	0	0	0	0	0.0515718	0	0.0525814	0	0	0.015486	0	0	0	0	0.0357941	0	0	0.171072	0	0.0192917	0	0	0.0616987	0.0496717	0	0	0	0.0927363	0	0	0	0	0	0	0	0.0233498	0.0528709	0	0.0307922
SLC38A11	0.0600741	0.0659617	0.0389002	0	0.0457354	0.0394944	0.123997	0.0488165	0.0404394	0	0.0144975	0	0	0.0385092	0	0	0	0	0.0454007	0	0.0287809	0.0434656	0	0	0	0	0	0	0.0280735	0	0	0.0820244	0.0686973	0.0395359	0	0	0.133123	0.0893212	0	0	0	0	0.10426	0	0.0366069	0.022061	0.207974	0.0297149
SCN3A	0	0.169608	0.197902	0.138056	0.286839	0.321019	0.81272	0.27978	0.101977	0.203828	0.205635	0.22703	0	0.120703	0	0	0	0.198056	0.168096	0.0825958	0.141117	0.138927	0	0.198873	0.186042	0.304315	0	0.344588	0.273544	0	0	0.267455	0.294603	0.190488	0.317446	0	0.17826	0.389254	0.266036	0	0.264609	0	0.10426	0	0.235084	0.207499	0	0.211295
SCN2A	0.996046	1.2937	1.18188	0.680676	1.11232	0.97936	0.996042	0.927399	1.33852	0.954102	1.25335	1.47276	0	0.805574	0.850206	0.779731	0	1.59347	1.07668	1.2904	1.14868	0.892951	0	1.19077	0.86422	1.06522	0.716817	0.463881	0.873633	0	0.29819	0.849413	0.796774	1.15335	1.27189	0.807216	0.751452	0.850999	0.643299	1.0067	1.55166	0	0.906981	0	0.775887	1.00416	1.76977	0.513121
CSRNP3	0.658421	0.66908	0.892861	0.650303	0.924504	0.537738	0.692357	0.507041	0.720661	0.541064	0.700595	0.584727	0	0.298126	0.768396	0.437764	0	0	0.479751	0.529533	0.661263	0.595224	0	0.307585	0.706444	0.458942	0.271695	0.554315	0.832226	0	0.610661	0.546319	0.614522	0.598193	0.975324	0.172802	0.485012	0.423181	0.679777	0.676131	0.3411	0	0.601917	0	0.581572	0.547701	0.291972	0.628874
GALNT3	0	0	0	0.0333857	0	0	0.0196399	0.000551991	0	0	0	0	0	0	0	0	0	0	0.00948731	0	0	0	0	0	0	0	0	0	0.0109167	0	0	0.0162797	0	0	0	0	0.0025834	0.0257361	0	0	0	0	0	0	0	0.00196589	0	0.00642311
TTC21B	0.0756452	0.0672341	0.0527437	0.0915824	0.128999	0.187967	0.252691	0.132373	0.0528984	0.183999	0.061504	0	0	0.00909555	0	0.141479	0	0	0.109618	0	0.0523357	0.0756221	0	0.0574923	0.104932	0.123952	0	0.234997	0.123271	0	0	0.140542	0.0898892	0.086582	0	0	0.105509	0.132091	0	0.750581	0.131709	0	0.348939	0	0.0714289	0.0642752	0	0.0319955
SCN1A	0.631297	0.479594	0.628054	0.68073	0.969963	0.934743	0.818285	0.523625	0.783545	0.683293	0.681373	0.475119	0	0.470269	0.579195	0.786359	0	0.928179	0.409143	0.851991	0.326699	0.609008	0	0.649983	0.558172	0.448336	0.663905	0.985567	0.760528	0	0.29819	0.632704	0.485612	0.581492	1.04453	0.840304	0.635033	0.456133	0.413741	0.535549	0.730553	0	0.84219	0	0.452496	0.29287	0.748005	0.477915
SCN9A	0.0732928	0	0	0	0	0.0356921	0.0737644	0.0239874	0.0195674	0.0958882	0	0	0	0	0	0	0	0	0.0823036	0	0	0.0436389	0	0.0167447	0	0	0	0	0.0919345	0	0	0.0454632	0	0.0294021	0	0	0.0194297	0.0893212	0	0	0	0	0	0	0.00320472	0.0175566	0	0.033574
SCN7A	0	0	0	0	0	0.0160742	0.0285377	0.00732102	0.0101662	0	0	0	0	0.0329294	0	0.0489922	0	0	0.00205305	0	0	0	0	0	0.0226476	0	0.265099	0	0	0	0	0.019476	0	0	0	0	0.00657344	0	0	0	0	0	0	0	0	0.0386313	0	0.0164709
XIRP2	0	0	0	0	0	0	0.00801118	0.00121193	0	0	0	0	0	0	0	0	0	0	0	0	0	0.00209237	0	0	0	0	0	0	0.00544166	0	0	0	0	0.000579936	0	0	0.0137091	0.0257361	0	0	0	0	0	0	0	0	0	0
B3GALT1	0	0	0.0725771	0.0465025	0	0.0617932	0.0383901	0.0361778	0.00920223	0.129214	0	0	0	0.0354209	0	0	0	0	0.0392439	0	0	0.0868276	0	0.02128	0.0463136	0	0	0.234997	0.0261809	0	0	0.0407185	0.0377496	0.0184209	0	0	0.0218586	0	0.266036	0	0.126925	0	0	0	0.0486987	0.0434337	0	0.0395197
STK39	0.120418	0.0848869	0.229459	0.301946	0.165168	0.19095	0.211584	0.197893	0.21089	0.318985	0.34653	0.0568986	0	0.0121066	0.198402	0.138892	0	0	0.155527	0	0.0221031	0.124351	0	0.198075	0.185603	0	0.265099	0	0.163565	0	0	0.0780757	0.0905555	0.0940139	0	0.137463	0.17285	0.180493	0	0.439739	0.354843	0	0	0	0.152952	0.152787	0.452679	0.141512
CERS6	0.146508	0.240315	0.24456	0.376531	0.438785	0.699855	0.843163	0.329237	0.22029	0.157308	0.437621	0.752203	0	0.28061	0.168472	0	0	0	0.275707	0.575418	0.246461	0.315874	0	0.192026	0.272779	0.547264	0.339548	0.507121	0.596548	0	0.29819	0.464097	0.580562	0.216149	0.335657	0.137463	0.39493	0.12428	0.679777	0.287665	0.149794	0	0.775414	0	0.299575	0.248646	0.291972	0.646977
NOSTRIN	0	0	0	0	0	0	0.000875049	0	0.00920223	0	0	0	0	0	0	0	0	0	0	0	0	0	0	0	0	0	0	0	0	0	0	0	0	0	0	0	0.0222267	0	0	0	0	0	0	0	0	0	0	0
SPC25	0	0	0	0	0	0.0511848	0.00729665	0.00152132	0	0	0	0	0	0	0	0.0521965	0	0	0.00974496	0	0	0	0	0.0177009	0.0139904	0	0	0	0	0	0	0	0	0	0	0	0	0	0	0	0	0	0	0	0	0	0	0
G6PC2	0	0	0	0	0	0	0	0	0	0	0	0	0	0	0	0	0	0	0	0	0	0	0	0	0	0	0	0	0	0	0	0	0	0	0	0	0	0	0	0	0	0	0	0	0	0	0	0
ABCB11	0	0	0	0	0	0	0	0.000762957	0	0	0	0	0	0	0	0	0	0	0	0	0	0	0	0	0	0	0	0	0	0	0	0	0	0.000579936	0	0	0.00152906	0	0	0	0	0	0	0	0	0	0	0
DHRS9	0	0	0	0	0	0	0.000563019	0	0	0	0	0	0	0	0	0	0	0	0.00253795	0	0	0	0	0	0	0	0	0	0	0	0	0	0.0325207	0.00995585	0	0	0	0	0	0	0	0	0	0	0	0	0	0.00485905
LRP2	0.102542	0.168695	0	0	0.118856	0	0.00286013	0.00306558	0	0	0	0	0	0.0246585	0.118209	0.0528043	0	0	0.0142116	0	0	0.00409265	0	0.00626927	0	0	0	0	0	0	0.371175	0	0.0325207	0.00582197	0	0	0.0307116	0	0	0	0	0	0	0	0	0.0551625	0	0.0196283
AC093899.2	0	0	0	0	0	0	0.00180191	0.0036877	0	0	0	0	0	0	0	0	0	0	0	0	0	0	0	0.0109279	0	0	0	0	0.0119484	0	0	0	0	0	0	0	0	0	0	0	0	0	0	0	0	0.0145076	0	0.00511229
KLHL41	0	0	0	0	0	0	0.00149316	0	0	0	0	0	0	0	0	0	0	0	0	0	0.0345007	0	0	0	0	0	0.206489	0	0	0	0	0	0	0	0	0	0	0	0	0	0	0	0	0	0	0.0010177	0	0.00398956
FASTKD1	0.1347	0	0.0191429	0	0.106852	0.0597799	0.186342	0.0726987	0.0760342	0	0.0361648	0	0	0.0392344	0	0	0	0	0.0560618	0.146529	0	0.104947	0	0.0826747	0.0426361	0	0.171072	0	0.113051	0	0	0.0805852	0.0533295	0.0637181	0.206048	0	0.162447	0	0	0	0.126925	0	0	0	0.0553421	0.0399907	0	0.120385
PPIG	0.0961055	0.0848869	0.111092	0.1577	0.258099	0.460829	0.364033	0.235285	0.139915	0.620488	0.10869	0.391973	0	0.199037	0	0.236417	0	0	0.176365	0.260008	0.20104	0.272274	0	0.209224	0.166219	0.18494	0.471589	0	0.313192	0	0	0.332089	0.0939029	0.262044	0.67217	0.483046	0.370417	0.054344	0.377263	0	0	0	0.37617	0	0.173801	0.286209	0.499945	0.230358
CCDC173	0	0	0	0	0	0.00249302	0.0144127	0.0105073	0	0	0	0	0	0.0274771	0	0	0	0	0.01095	0	0	0.00409265	0	0.00926362	0.015777	0	0	0	0.00943978	0	0	0	0	0.035145	0	0	0.00569828	0	0	0	0	0	0	0	0	0	0	0.0272375
KLHL23	0.0600741	0.171339	0.0511651	0.0314528	0.0741819	0.103759	0.233404	0.160167	0.0845916	0.285659	0.353851	0.0999008	0	0.146322	0	0.106235	0	0	0.138413	0.146529	0.0905553	0.269581	0	0.10781	0.180605	0.10123	0	0	0.141383	0	0	0.105329	0.090208	0.151891	0	0.195482	0.15161	0.058074	0	0.462916	0.123313	0	0.0889711	0	0.142355	0.233299	0	0.249748
SSB	0.19367	0.0571155	0.185363	0.0465025	0.0406728	0.195437	0.350651	0.145888	0.21962	0.180961	0.27279	0.184845	0	0.180753	0	0.0521965	0	0	0.141767	0.263375	0.0947936	0.27869	0	0.119344	0.228621	0.207401	0.206489	0	0.17259	0	0.429112	0.0754217	0.0540792	0.192944	0	0.291116	0.119386	0.302767	0	0	0.126925	0	0.0359781	0	0.0871637	0.0689934	0.317258	0.110289
METTL5	0	0	0	0	0	0.00704109	0.0745602	0.0337759	0.0584117	0	0	0	0	0.0426384	0	0.0404728	0	0	0.0132729	0.136171	0	0.00600861	0	0.0527073	0.020493	0	0	0	0.0698527	0	0	0.0413344	0.0427193	0.0312478	0	0	0.0387384	0	0	0	0	0	0.312961	0	0.00516817	0.0470694	0.207974	0.0119157
UBR3	0.493913	0.409078	0.400307	0.563257	0.410428	0.341039	0.472171	0.308625	0.544913	0.322273	0.297618	0.217096	0	0.338144	0.594459	0.313591	0	0.891738	0.267162	0.195082	0.437294	0.183577	0	0.302171	0.403155	0.110789	0.171072	0.242775	0.684143	0	0.800288	0.269822	0.268823	0.223527	0.563524	0	0.283848	0.10859	0	0	0.688468	0	0.285247	0	0.275718	0.356913	0.205756	0.274375
MYO3B	0	0	0	0	0	0.00687804	0.0057737	0.00616623	0	0	0	0	0	0	0	0	0	0	0.00177046	0	0	0	0	0	0	0	0	0	0.00991903	0	0.371175	0	0	0	0	0	0.000618081	0	0	0	0	0	0	0	0	0.0240872	0	0
SP5	0	0	0	0	0	0	0.000210328	0	0	0	0	0	0	0	0	0	0	0	0	0	0	0	0	0	0	0	0	0	0	0	0	0	0	0	0	0	0	0	0	0	0	0	0	0	0	0	0	0
ERICH2	0	0	0	0	0	0.00235315	0.00405021	0.0033859	0.0101662	0	0	0	0	0	0	0	0	0	0.00499316	0	0	0	0	0	0	0	0	0	0.0135064	0	0	0	0	0	0	0	0.0162797	0	0	0	0	0	0	0	0.00364911	0	0	0.004997
GAD1	0	0.0714715	0.0204294	0.249265	0	0.058686	0.0346764	0.0809224	0.323737	0.12806	0.174513	0	0	0.110179	0	0.0438616	0	0.642826	0.082592	0	0	0.213444	0	0.0373351	0.0830677	0.10921	0	0	0.140608	0	0.29819	0.115243	0.192443	0.0239749	0	0	0.0419883	0.0257361	0	0	0.258974	0	0.0723446	0	0.0587219	0.178004	0	0.0956007
GORASP2	0.160486	0	0.0631641	0.11728	0.125973	0.107381	0.116015	0.123988	0.257983	0.189771	0.0900585	0.0999008	0	0.0792839	0	0.0523607	0	0	0.0755502	0.127204	0.096118	0.0473819	0	0.086435	0.0534862	0.0494006	0	0	0.0515101	0	0.429112	0.031895	0.1444	0.0242888	0	0	0.0975969	0.0137757	0	0	0.082126	0	0	0	0.0498979	0.0522363	0	0.099399
TLK1	0.0873749	0.0843974	0.223492	0.224603	0.121824	0.180377	0.233242	0.189167	0.181198	0	0.169993	0	0	0.195767	0	0.175767	0	0.739761	0.150705	0	0.130753	0.139352	0	0.197731	0.187865	0.157406	0.171072	0.242775	0.259073	0	0	0.191472	0.132178	0.174204	0	0	0.198397	0	0.377263	0.388467	0	0	0.160764	0	0.215291	0.195549	0	0.186787
METTL8	0	0	0.0130227	0.0581967	0	0.0259957	0.0598753	0.0420468	0.00920223	0	0.0144975	0	0	0.0264626	0	0	0	0	0.0167237	0	0.0588566	0.00409265	0	0.0328791	0.0497506	0	0	0	0.0184236	0	0	0.0584857	0.0899482	0.0431146	0.336513	0	0.0438701	0.0646102	0	0	0	0	0	0	0.0274977	0.0282471	0	0.0337345
DCAF17	0	0	0.0832893	0.100352	0	0.0215837	0.0422674	0.0236842	0.00920223	0.162002	0.00900781	0	0	0	0	0	0	0	0.0237262	0.0825958	0.0258703	0	0	0.0436976	0.0139904	0	0	0	0.0283451	0	0.371175	0.0175139	0.127414	0.00242211	0	0	0.0311379	0.0893212	0	0	0	0	0.138691	0	0.0051472	0.0145076	0	0.0433672
CYBRD1	0	0	0	0	0	0.0374323	0.00356587	0.00354894	0	0	0	0	0	0	0	0	0	0	0.0104187	0	0	0.0473909	0	0	0	0	0	0.103159	0	0	0	0.00796286	0	0.00838332	0	0	0.0251452	0	0	0	0	0	0	0	0	0	0	0.0154512
DYNC1I2	0	0.10406	0.149643	0.232424	0.176036	0.161982	0.418252	0.239559	0.0994128	0	0.151464	0.197118	0	0.210628	0	0.240141	0	0	0.127452	0.226466	0.177433	0.218672	0	0.172539	0.122266	0.209587	0	0.599967	0.264584	0	0	0.218013	0.248411	0.063803	0.335657	0.227245	0.19789	0.275517	0.413741	0	0	0	0.401932	0	0.134218	0.162769	0	0.182421
SLC25A12	0.247393	0.218843	0.164908	0.210078	0.291192	0.330797	0.562136	0.306354	0.109563	0.5243	0.195962	0.391973	0	0.24136	0.147085	0.256805	0	0.740022	0.150178	0.13906	0.282335	0.173471	0	0.203903	0.368456	0.130725	0	0.393082	0.424903	0	0.995458	0.3002	0.210504	0.191407	0	0.195482	0.325544	0.303521	0	0.7108	0.250578	0	0.174884	0	0.274989	0.131744	0.730988	0.222241
HAT1	0	0	0	0.085018	0.0869108	0.0153386	0.0844015	0.0326683	0.0219295	0	0	0.178106	0	0.00909555	0	0	0	0	0.0213037	0	0.0217585	0.0296107	0	0.0457094	0.0297675	0.106058	0	0	0.0529348	0	0	0.0229081	0.0130294	0.0208736	0	0	0.0399155	0	0	0	0	0	0.0889711	0	0.0117819	0	0	0.0198399
METAP1D	0	0	0	0	0	0.00935913	0.0457891	0.0269065	0.0193684	0	0.00900781	0	0	0	0	0	0	0	0.0210902	0	0	0.0234139	0	0.0171457	0.0357215	0	0	0	0.0208357	0	0	0.0184803	0.0269888	0.037691	0	0	0.069772	0.0137757	0	0	0	0	0.10426	0	0.0222386	0.00196589	0	0.00626754
DLX1	0	0	0.0235844	0	0.0722498	0	0.00475379	0	0	0	0	0	0	0.0385092	0	0	0	0	0.035044	0	0.0282007	0.0613913	0	0.0167365	0.0285315	0	0	0	0.0386412	0	0	0.0415057	0.0892822	0	0	0	0	0	0	0	0	0	0	0	0	0.0135007	0	0.0172137
DLX2	0	0	0	0	0	0	0	0	0	0	0	0	0	0	0	0	0	0	0	0	0	0	0	0	0	0	0	0	0	0	0	0	0	0	0	0	0	0	0	0	0	0	0	0	0	0	0	0.0105105
ITGA6	0	0	0.03487	0	0	0	0.0907839	0.0319154	0	0	0.0657628	0	0	0.0214076	0	0.0528043	0	0	0	0	0.0311511	0	0	0	0	0	0	0	0.0149303	0	0	0.0414544	0.0325207	0	0	0	0	0	0	0	0	0	0.159573	0	0.0168683	0.0240679	0	0.0145523
PDK1	0	0.0973337	0	0.0583132	0.0353797	0.0461417	0.0540804	0.0824601	0.025794	0	0.0749353	0	0	0	0	0	0	0	0.0150017	0	0	0.00209237	0	0	0.0328308	0	0	0	0.0773424	0	0	0.0491468	0.0221973	0.00242211	0	0.118314	0.0246609	0	0	0.287665	0.149794	0	0.0456916	0	0.00320472	0	0	0.0150197
RAPGEF4	0.28488	0.175679	0.177869	0.193419	0.279029	0.324433	0.664927	0.271818	0.622643	0.180961	0.441684	0	0	0.212696	0.439388	0.234152	0	0	0.228843	0.0825958	0.289416	0.276768	0	0.229123	0.267539	0.232325	0.223468	1.17829	0.37293	0	0	0.295647	0.323342	0.211313	0.336513	0.211756	0.222357	0.0693898	0	0.247884	0	0	0.356019	0	0.243646	0.236141	0.396952	0.153743
MAP3K20	0	0	0	0.0482516	0	0.0359291	0.0742018	0.0304148	0	0	0.00900781	0.163683	0	0.0321783	0	0	0	0	0.0315083	0.0825958	0	0.00209237	0	0	0.0980939	0	0	0	0.0306577	0	0	0.0892853	0	0.0183817	0	0	0.0238455	0	0.413741	0	0	0	0.158258	0	0.0730701	0.0188974	0	0.0477609
CDCA7	0	0	0	0	0	0	0.000560859	0.00145063	0	0	0	0	0	0	0	0	0	0	0.00260852	0	0	0	0	0	0	0	0	0	0	0	0	0	0	0	0	0	0	0	0	0	0	0	0	0	0	0	0	0
SP3	0	0	0.0753596	0.0295829	0.122389	0.11957	0.165875	0.101819	0.0375129	0	0.12135	0	0	0.0276099	0	0	0	0	0.0585756	0.123837	0.130794	0.0556966	0	0.0771689	0.13448	0.106171	0	0.208732	0.0894395	0	0	0.0171023	0.109529	0.0372599	0	0	0.0720643	0.115057	0	0	0.137344	0	0	0	0.0535009	0.102991	0	0.115374
OLA1	0	0.289239	0.101425	0.296089	0.163377	0.266752	0.367109	0.295402	0.154505	0.0815403	0.248912	0.118013	0	0.239134	0	0.270338	0	0	0.218177	0	0.167811	0.110191	0	0.143296	0.252622	0.0840863	0	0.162435	0.233298	0	0.453023	0.127007	0.150289	0.159949	0	0.255607	0.216122	0.327466	0	0	0	0	0	0	0.17427	0.166744	0.207974	0.172521
SP9	0	0	0	0	0	0	0.000889201	0	0	0	0	0	0	0	0	0	0	0	0	0	0	0	0	0	0	0	0	0	0	0	0	0	0	0	0	0	0.0332043	0	0	0	0	0	0	0	0	0	0	0.00359909
CIR1	0.242579	0	0.218677	0.143215	0	0.0313839	0.182094	0.119249	0.0584117	0	0.120566	0	0	0.047907	0	0.141202	0	0	0.069595	0	0.196697	0.0455171	0	0.110337	0.0943959	0.106058	0	0.208732	0.139765	0	0	0.0431174	0.107531	0.117682	0.335657	0.118314	0.04034	0.185802	0	0	0.104612	0	0.333807	0	0.0592035	0.115695	0	0.0441242
SCRN3	0	0.0513295	0.0659381	0.0916989	0.184602	0.057989	0.0963991	0.137925	0.189054	0.0815403	0	0.177618	0	0.0822395	0.168472	0.103694	0	0	0.0220522	0	0.0566038	0.0496475	0	0.0621271	0.0245833	0.0494006	0	0	0.0722044	0	0	0.0670565	0	0.1073	0	0	0.0274753	0.0137757	0	0	0	0	0	0	0.0824782	0.0341993	0.205756	0.0392704
GPR155	0.207666	0.581092	0.447802	0.209492	0.352924	0.350152	0.393424	0.414942	0.421254	0.655225	0.716068	0.0999008	0	0.298781	0.151561	0.296868	0	0.295591	0.296642	0.206433	0.365898	0.425843	0	0.456987	0.421405	0.49342	0.642661	0	0.247744	0	0	0.317096	0.35106	0.41433	0.501965	0.324275	0.283176	0.408042	0.266036	0.462916	0.759195	0	0.28359	0	0.25247	0.382509	0.207974	0.433431
WIPF1	0	0	0.0614732	0	0.103368	0	0.0072629	0.01691	0	0	0.00900781	0.0999008	0	0	0	0	0	0	0.0461434	0	0.0302601	0.00409265	0	0.0366449	0	0.0494006	0	0	0.0230913	0	0	0	0	0	0	0	0.00105596	0	0	0	0	0	0	0	0.0217211	0.0155282	0	0.0101714
CHRNA1	0	0	0	0	0	0.0544283	0.0100596	0.0149977	0	0	0	0	0	0	0	0	0	0	0.0180197	0	0	0	0	0	0	0	0	0	0	0	0	0	0	0	0	0	0.00427786	0	0	0	0	0	0	0	0	0	0	0
CHN1	1.68189	1.70524	1.84647	1.98955	1.91579	1.73721	1.87526	1.8919	1.38654	1.6067	1.91808	1.82425	0	1.29042	1.99226	1.48846	0	1.29121	1.90484	1.88589	1.77075	1.42696	0	1.44001	1.89836	1.9001	1.45984	1.78794	1.88305	0	1.31379	1.78704	1.58169	1.83132	2.36198	1.71214	1.84759	2.02026	1.66999	1.73665	1.41544	0	1.65482	0	1.9656	1.33755	1.04322	1.89983
ATF2	0.252407	0.139286	0.187275	0.111244	0.257915	0.275855	0.415057	0.174671	0.194323	0	0.152452	0	0	0.111755	0.0801931	0.122627	0	0	0.102406	0	0.084722	0.22745	0	0.165177	0.158269	0	0	0.264346	0.223333	0	0.669365	0.163894	0.227262	0.104268	0	0.186811	0.18565	0.054344	0	0.287665	0	0	0.0889711	0	0.231774	0.183361	0	0.24169
ATP5MC3	0	0.322126	0.096981	0.519083	0.300763	0.391358	0.597459	0.3461	0.533253	0.108231	0.175437	0.302858	0	0.405002	0.337776	0.443388	0	0	0.25321	0.269525	0.352537	0.374326	0	0.35999	0.239353	0.0840863	0.206489	0.155941	0.450144	0	0.727302	0.264335	0.189436	0.325589	0	0.352106	0.246571	0.225547	0.266036	0	0.232382	0	0.273331	0	0.351852	0.209233	0.742912	0.224546
LNPK	0.339002	0.0838079	0.150438	0.308466	0.261429	0.149456	0.144093	0.181184	0.0946847	0.0958882	0.164595	0.412093	0	0.0950655	0.219672	0.104079	0	0	0.182861	0.123837	0.123715	0.271169	0	0.143561	0.209993	0.24186	0.489082	0	0.156816	0	0	0.175952	0.353581	0.194845	0	0.118314	0.0901655	0.0442982	0.377263	0	0.149794	0	0.194236	0	0.063592	0.166556	0.205756	0.104332
HOXD3	0	0	0	0	0	0	0	0	0	0	0	0	0	0	0	0	0	0	0	0	0	0	0	0	0	0	0	0	0	0	0	0	0	0	0	0	0	0	0	0	0	0	0	0	0	0	0	0
HOXD1	0	0	0	0	0	0	0.000844097	0	0	0	0	0	0	0	0	0	0	0	0	0	0	0	0	0	0	0	0	0	0	0	0	0	0	0	0	0	0	0	0	0	0	0	0	0	0	0	0	0
MTX2	0.229017	0.158194	0.242692	0.128288	0.27316	0.26795	0.395476	0.210216	0.0842058	0.108231	0.174054	0.178106	0	0.0490893	0.283982	0.18906	0	0.264831	0.182788	0.267708	0.284072	0.0217149	0	0.189289	0.145707	0.153685	0.71255	0.236483	0.178675	0	0	0.167664	0.0687774	0.157653	0.653959	0	0.212707	0.232424	0	0	0	0	0.128579	0	0.214531	0.163035	0.205756	0.141642
HNRNPA3	0.0795027	0.26043	0.196687	0.220579	0.289477	0.364948	0.440269	0.29015	0.244876	0.408156	0.376761	0.22703	0	0.380437	0.0958859	0.105165	0	0	0.279817	0.136171	0.17302	0.314194	0	0.205468	0.158051	0.247503	0	0	0.299031	0	0.669365	0.262748	0.496786	0.396719	0	0.655653	0.197179	0.175938	0	0	0.286204	0	0.245486	0	0.360529	0.345227	0	0.383734
NFE2L2	0	0.135386	0.0647869	0.107614	0.0415846	0.117052	0.152416	0.0928613	0.162914	0.129214	0.0531121	0	0	0.19369	0.0958859	0.0640629	0	0	0.0318815	0.136171	0.0197102	0.100399	0	0.127568	0.133849	0.123952	0	0	0.0674825	0	0	0.0958265	0.0540792	0.0639524	0.336513	0.118314	0.0451423	0.160691	0.377263	0	0	0	0	0	0.0832515	0.0376926	0	0.0870575
AGPS	0	0.145916	0	0.134926	0.0605512	0.240248	0.135501	0.0841468	0.0311317	0	0.118458	0	0	0.0266095	0.214095	0.0590134	0	0	0.0108401	0	0.13015	0.00409265	0	0.0721356	0.14204	0	0	0	0.111324	0	0	0.0335694	0.175763	0.0777556	0	0.227245	0.0878951	0.0137757	0	0.287665	0.28069	0	0.151051	0	0.0278566	0.0557361	0	0.0423953
TTC30B	0	0.0998215	0	0	0	0	0.00436618	0.00446026	0	0	0	0	0	0	0	0	0	0	0.0129828	0	0.0140436	0	0	0	0	0	0	0	0.00505424	0	0	0	0	0	0	0	0.00180377	0	0	0	0	0	0	0	0.00573965	0.0274448	0	0.00375877
TTC30A	0	0	0	0.0333857	0.0212779	0.0465914	0.00608633	0.0158317	0	0	0	0	0	0	0	0.0489922	0	0	0.00462438	0	0.0235197	0	0	0.0158306	0	0	0	0	0.00378827	0	0	0	0	0.0121342	0	0	0	0	0	0	0.110804	0	0	0	0	0	0	0
PDE11A	0	0	0	0	0	0	0.000723379	0.00517507	0	0	0	0	0	0	0	0	0	0	0	0	0	0	0	0	0.0176884	0	0	0	0	0	0	0	0	0	0	0	0	0	0	0	0	0	0	0	0	0.0137058	0	0.010778
RBM45	0	0	0.0340126	0.0295829	0.0469974	0.00914107	0.0531111	0.0248593	0.00920223	0	0	0	0	0	0	0	0	0	0.01491	0	0.0151536	0.00409265	0	0.016241	0.0680395	0	0.206489	0	0.0254075	0	0	0.00119793	0.047108	0.013703	0	0	0.0331422	0	0	0	0.082126	0	0	0	0.0216284	0	0	0.0321042
OSBPL6	0.0882403	0.14977	0.119303	0.187482	0.210072	0.308463	0.594405	0.258297	0.263527	0.180961	0.240413	0.0999008	0	0.244216	0	0.101796	0	0	0.179449	0.136171	0.125421	0.212836	0	0.166471	0.274381	0.185316	0.206489	0.182153	0.239558	0	0.669365	0.312837	0.276325	0.2237	0	0	0.322242	0.198917	0	0.287665	0.0989434	0	0.326108	0	0.224141	0.139607	0.31991	0.3133
PRKRA	0.0554786	0.09017	0.0599073	0.0590829	0.163731	0.184672	0.191373	0.077603	0.100303	0	0.0770069	0	0	0.144296	0.147085	0.239361	0	0	0.0794204	0	0.0217585	0.172733	0	0.0306071	0.120749	0.187614	0.206489	0	0.185688	0	0	0.0269135	0.0746126	0.0626197	0	0	0.11383	0.0761689	0	0	0	0	0.0889711	0	0.0686868	0.0577109	0.31991	0.0926081
PJVK	0	0	0.0324284	0	0.0491828	0.0106738	0.0456377	0.0165679	0.0311317	0	0.0383924	0	0	0.0149992	0	0	0	0	0.00318572	0	0	0.00409265	0	0.0209722	0	0	0	0	0.071255	0	0	0.00145173	0.0354048	0.0147501	0	0	0.0383123	0	0	0	0	0	0.0359781	0	0.0102284	0.0106226	0	0.0198585
FKBP7	0	0	0	0	0.0203067	0.00429489	0.00789167	0.0052172	0	0	0.00900781	0	0	0	0	0	0	0	0	0	0	0	0	0	0	0	0	0	0	0	0	0	0	0.000579936	0	0	0.00118309	0	0	0	0	0	0	0	0	0	0	0.00822412
PLEKHA3	0.126945	0.0973337	0.0981478	0.107765	0.0365648	0.120596	0.199056	0.0760285	0.172462	0.12806	0.0361648	0.270131	0	0.064719	0	0.0971529	0	0.383552	0.135567	0	0	0.123828	0	0.0416028	0.0176884	0	0.697594	0	0.107836	0	0.669365	0.077162	0.069853	0.0860178	0	0.172802	0.124864	0.163154	0	0.247884	0.238069	0	0	0	0.108033	0.157503	0	0.195809
TTN	0	0	0.0354216	0.147797	0	0.041367	0.12188	0.055894	0.166295	0	0.0172708	0.0990833	0	0.00909555	0.147085	0	0	0	0.00113267	0	0.0187429	0.00409265	0	0.0139404	0.0339303	0.10123	0	0	0.0440924	0	0	0.0635174	0	0.019924	0	0	0.0691592	0	0	0	0	0	0.140238	0	0.00369384	0.031859	0.207974	0.00794247
CCDC141	0	0	0	0	0	0	0.00412693	0	0	0	0	0	0	0	0	0	0	0	0	0	0	0	0	0	0	0	0	0	0	0	0	0	0	0	0	0	0.00188755	0	0	0	0	0	0	0	0	0	0	0
SESTD1	0.310515	0.233607	0.0514781	0.350414	0.0493688	0.286628	0.281577	0.191844	0.131897	0	0.250966	0.0568986	0	0.0597474	0.470889	0.28365	0	0	0.101611	0.146529	0.101314	0.211043	0	0.175585	0.306864	0.194875	0.339548	0	0.38938	0	0.29819	0.16571	0.272497	0.256054	0	0.227245	0.169386	0.223751	0.412083	0	0	0	0.246678	0	0.214513	0.146897	0	0.100812
ZNF385B	0.162013	0.305159	0.374255	0.167506	0.233332	0.453114	0.85056	0.314884	0.650444	0	0.461699	0.0999008	0	0.190433	0.341957	0.180289	0	0.383552	0.210626	0.157446	0.220579	0.127663	0	0.385088	0.191358	0.123952	0.429957	0.287508	0.453868	0	0	0.413525	0.396783	0.198218	0	0	0.374684	0.237263	0	0.287665	0.302628	0	0.200986	0	0.301757	0.235301	0.207974	0.359716
CWC22	0.229658	0.09017	0.10322	0.0581967	0.0793234	0.0768416	0.125059	0.0760518	0.0311317	0	0.0317684	0	0	0.0264626	0	0	0	0	0.0515331	0	0	0.066266	0	0.0247446	0.0700141	0	0	0.270895	0.095917	0	0.29819	0.0512307	0.151694	0.0513147	0.206048	0	0.0574603	0	0	0	0	0	0	0	0.03372	0.126432	0	0.0284036
UBE2E3	0.223138	0.181922	0.226587	0.199435	0.411514	0.22432	0.509731	0.294757	0.396408	0.1754	0.189484	0.0990833	0	0.347439	0.332405	0.303857	0	0.567932	0.324629	0.440376	0.339348	0.132533	0	0.251267	0.336859	0.255474	0.377561	0	0.513598	0	0	0.266123	0.0934824	0.36986	0	0.524908	0.38784	0.321534	0	0	0.636833	0	0.0816697	0	0.383124	0.140361	0.849582	0.227535
ITGA4	0	0	0	0	0.0248131	0.00483424	0.00308401	0	0.00920223	0	0	0	0	0	0	0	0	0	0	0	0	0.0292086	0	0	0	0	0	0	0.00505424	0	0	0	0	0.00066056	0	0	0.00152744	0	0	0	0	0	0	0	0	0	0	0
CERKL	0.0600741	0	0.029153	0	0	0	0.00710272	0.00804277	0	0	0	0	0	0.0412844	0	0	0	0	0.0108427	0.130465	0	0	0	0	0.0316241	0	0	0	0.00544166	0	0	0	0	0.00066056	0	0	0.00747745	0	0	0	0	0	0	0	0	0.0155439	0	0
PPP1R1C	0	0	0	0	0	0	0.00604601	0.00280164	0	0.137755	0	0	0	0	0	0	0	0	0	0	0	0	0	0.0110056	0	0	0	0	0	0	0	0	0	0	0	0	0	0	0	0	0	0	0	0	0	0	0	0
PDE1A	0.546909	0.6479	0.343498	0.554852	0.563422	0.785642	1.07521	0.561639	1.02188	0.44514	0.400243	0.537414	0	0.264815	0.553427	0.229627	0	0.779	0.390982	0.675203	0.483589	0.397957	0	0.56604	0.537178	0.845199	0.206489	0.605619	0.587188	0	0	0.442505	0.478507	0.356168	0.834139	0.809684	0.552708	0.513879	0	0.535549	0.365308	0	0.254689	0	0.439235	0.338657	0.637168	0.41948
DNAJC10	0	0.0571155	0.127289	0.145964	0.113419	0.104774	0.0981682	0.177786	0.205515	0	0.225164	0.163683	0	0.147421	0	0	0	0.198056	0.0518714	0	0.0931214	0.172201	0	0.134271	0.162785	0.103528	0	0.514521	0.170366	0	0	0.0822581	0.126501	0.0687849	0	0.227245	0.122502	0.24884	0	0	0	0	0.298091	0	0.0919663	0.0746666	0.497727	0.0684343
FRZB	0	0	0	0	0.0304502	0	0.00633309	0	0	0	0	0	0	0.0857489	0	0	0	0	0.00260852	0	0	0.0379773	0	0	0	0	0	0	0.0477374	0	0	0.0433935	0.0391945	0.0389497	0	0	0.00307271	0	0	0	0	0	0	0	0.00194248	0	0	0.0101532
NCKAP1	0.727022	0.65932	0.625643	0.622993	0.709619	0.609824	0.659626	0.561595	0.701587	0.807811	0.645323	0.41714	0	0.40617	0.651527	0.320196	0	0.347234	0.535023	0.260091	0.406028	0.376284	0	0.535349	0.490391	0.372981	0.566711	0.62902	0.68803	0	0.882135	0.423735	0.485277	0.385823	0.206048	0	0.529062	0.497184	0.266036	0.247884	0.468164	0	0.364338	0	0.54828	0.347914	0.817204	0.618635
DUSP19	0	0.0762634	0.0605197	0	0	0.0252473	0.0762924	0.0368166	0.0320957	0	0	0	0	0	0	0.0523607	0	0	0.00216581	0	0.0258154	0.0493036	0	0.00904613	0.015777	0	0.171072	0	0.0618792	0	0	0.00145173	0.0165895	0.0107735	0	0.137463	0.0530941	0.0508344	0	0	0	0	0	0	0.0580695	0.0010177	0	0.0354958
NUP35	0.106152	0	0	0	0.0358107	0.0516018	0.0471042	0.00769247	0.00920223	0	0.0524961	0	0	0.0511362	0	0	0	0	0.0187749	0	0	0.0949785	0	0.0275231	0.0372641	0	0	0	0	0	0	0.0481486	0	0.014552	0	0	0.027658	0	0	0	0	0	0	0	0.0350585	0	0	0.0139153
ZNF804A	0.0882403	0	0.0865661	0.0465025	0.15391	0.230298	0.304176	0.0767949	0.156129	0.137755	0.063667	0	0	0.0445576	0	0	0	0.264831	0.113785	0	0.0346882	0.189665	0	0.158807	0.0753771	0.12701	0	0.103159	0.0905346	0	0	0.0950639	0.0379703	0.129604	0.335657	0.227245	0.176005	0.155649	0	0	0	0	0	0	0.0820924	0.0933608	0	0.086339
FSIP2	0	0	0	0	0	0.0589532	0.0037497	0.00440204	0.00920223	0	0	0	0	0	0	0	0	0	0	0	0	0.00209237	0	0	0	0	0	0	0.0101184	0	0	0	0	0	0	0	0.000618081	0.0257361	0	0	0	0	0	0	0	0	0	0.0107259
ZC3H15	0	0.286286	0.199751	0.164193	0.0353797	0.208565	0.330246	0.179759	0.0765401	0	0.177426	0	0	0.132999	0.149504	0.182021	0	0	0.176653	0	0.117372	0.156192	0	0.206718	0.229539	0	0.343244	0	0.242997	0	0	0.144261	0.235914	0.238221	0.360177	0.137463	0.202741	0.118985	0	0	0.23739	0	0.151051	0	0.198908	0.129913	0	0.153543
ITGAV	0.196928	0.0513295	0.116107	0.0365892	0.103097	0.0130387	0.0676847	0.0341806	0.0219295	0	0.0627943	0	0	0.0264626	0.0801931	0	0	0.272341	0.0523183	0	0.0240801	0.00409265	0	0.0182244	0.0884414	0.205276	0.206489	0.162435	0.0591579	0	0	0.0677076	0.107339	0.0372062	0	0.332946	0.0317839	0.207636	0	0	0	0	0.0859132	0	0.0731992	0.0641039	0	0.056742
FAM171B	0.390409	0.313741	0.507584	0.37383	0.4403	0.344802	0.36268	0.324473	0.102222	0.203828	0.243468	0.278007	0	0.225422	0.203918	0.146925	0	0	0.246166	0.146529	0.409785	0.207479	0	0.353817	0.277182	0.21223	0.171072	0.346785	0.334329	0	0.453023	0.3386	0.286685	0.214358	0	0.137463	0.305038	0.415379	0	0	0.126925	0	0.393918	0	0.291836	0.295956	0.413729	0.275521
ZSWIM2	0	0	0	0	0	0	0.00114973	0	0	0	0	0	0	0	0	0	0	0	0	0	0	0	0	0	0	0	0	0	0	0	0	0	0	0	0	0	0	0	0	0	0	0	0	0	0	0	0	0
CALCRL	0.110669	0	0.0707749	0	0	0.0161931	0.0533855	0.0292517	0.025794	0	0	0	0	0.0311125	0	0.105672	0	0	0.012164	0	0.0230402	0.168566	0	0.0265646	0.0461511	0	0	0	0.157619	0	0	0.00337671	0.0315558	0.0529349	0	0	0.00923481	0.0457709	0	0	0.178315	0	0	0	0.0471092	0.0230374	0	0.00999211
TFPI	0	0	0	0	0	0	0.00538413	0.000906084	0	0	0	0	0	0	0	0	0	0	0	0	0	0	0	0	0	0	0	0	0	0	0	0.0154919	0	0	0	0	0	0	0	0	0	0	0	0	0.0113669	0	0	0
GULP1	0.233879	0.136216	0.0881799	0.0569485	0.142952	0.227437	0.221691	0.12381	0.0968874	0.149561	0	0	0	0.00909555	0.122286	0.0590134	0	0.272341	0.155101	0	0.181679	0.10613	0	0.167897	0.105986	0.381165	0.39454	0.317129	0.342404	0	0.882135	0.245916	0.118891	0.098605	0.360177	0	0.212788	0.0442982	0	0	0	0	0.135644	0	0.0833559	0.0256439	0.205756	0.125224
DIRC1	0	0	0	0	0	0	0.00210723	0	0	0	0	0	0	0	0	0	0	0	0	0	0	0	0	0	0	0	0	0	0	0	0	0	0	0	0	0	0	0	0	0	0	0	0	0	0	0	0	0
COL3A1	0	0	0	0	0	0	0.000314144	0	0	0	0	0	0	0	0	0	0	0	0	0	0	0	0	0	0	0	0	0	0	0	0	0	0	0	0	0	0	0	0	0	0	0	0	0	0	0	0	0.00634432
COL5A2	0	0.09017	0.158086	0.314826	0.143907	0.213182	0.128757	0.08188	0.0177732	0	0.0627943	0.0568986	0	0.0955844	0	0.129191	0	0	0.165598	0	0.0540162	0	0	0.020467	0.13113	0.0494006	0	0.167736	0.253218	0	0	0.170745	0.187163	0.123215	0	0.211756	0.152779	0.0137757	0	0	0	0	0	0	0.0310992	0.0358719	0.207974	0.0872908
WDR75	0.0330427	0	0.0780511	0.0333857	0.055031	0.0197465	0.0676647	0.0814961	0.0320957	0.0815403	0.00900781	0	0	0	0	0	0	0	0.0391951	0	0.0273938	0.00409265	0	0.0356051	0	0	0	0	0.0937321	0	0	0.105222	0.111089	0.039237	0	0	0.0182863	0.0257361	0	0	0	0	0.0859132	0	0.033109	0.0956459	0	0.0328964
SLC40A1	0	0	0	0	0	0	0.000481826	0	0	0	0	0	0	0	0	0	0	0	0	0	0	0	0	0.0107654	0	0	0	0	0.0386412	0	0	0	0.0325207	0	0.206048	0	0.000791182	0	0	0	0	0	0.0456916	0	0	0	0	0
ASNSD1	0.110133	0	0.0902766	0.0333857	0.0803552	0.115376	0.143035	0.106913	0.0279394	0	0.0361648	0	0	0.1101	0.161697	0.110752	0	0	0.126782	0.130306	0.0494341	0.00600861	0	0.0837868	0.0958023	0.0813244	0	0	0.131468	0	0	0.114513	0.0130294	0.0386759	0	0	0.0633659	0.121594	0	0	0	0	0.0889711	0	0.0624613	0.0494366	0	0.0808428
ANKAR	0.073109	0	0.0560353	0.11474	0.0852173	0.012026	0.157255	0.0674848	0.204591	0	0.00900781	0	0	0.0157959	0	0	0	0	0.0208427	0	0.0323318	0.0283196	0	0.0505254	0.0699707	0	0	0	0.0342914	0	0	0.105554	0.0563918	0.0625822	0	0	0.039297	0.254998	0.266036	0	0.0989434	0	0.138691	0	0.0615792	0.0336919	0	0.0290149
OSGEPL1	0.120596	0	0	0	0.0585859	0.00457059	0.0262835	0.00811241	0.0279394	0.0757679	0.00900781	0	0	0	0	0	0	0	0.0299181	0	0.0618684	0	0	0.00748112	0	0	0	0	0.108663	0	0	0.00119793	0.0340786	0.0159955	0	0	0.0160689	0	0	0	0	0	0	0	0.0198808	0	0	0.0158243
ORMDL1	0.106152	0.221779	0.0948359	0	0.140908	0.0836042	0.237259	0.191267	0.0934784	0	0.0531121	0	0	0.0693807	0	0.166095	0	0	0.127794	0	0	0.068195	0	0.106579	0.0480871	0.29415	0.206489	0	0.192159	0	0.542436	0.105349	0.0529668	0.0784912	0	0	0.0973625	0.0257361	0	0.462916	0.082126	0	0.0889711	0	0.0814044	0.0621499	0	0.12556
PMS1	0.209273	0.138752	0.0618486	0.0365892	0	0.067832	0.169226	0.062531	0.0533544	0	0.00900781	0	0	0.130766	0	0.0743984	0	0	0.0502143	0.13906	0.0221031	0.00961403	0	0.0497052	0.037352	0	0	0	0.0742826	0	0	0.104056	0.0863922	0.0306279	0.360177	0	0.0502103	0.0761689	0.266036	0	0	0	0.135644	0	0.0344198	0.041657	0.205756	0.0884495
C2orf88	0	0	0	0	0.130081	0.0257539	0.236878	0.0529823	0.0412979	0.157308	0.0862054	0	0	0.029475	0	0.158679	0	0	0.0380377	0	0.047911	0.0688239	0	0.0653778	0.0450359	0	0.171072	0	0.0444496	0	0.371175	0.0446623	0.130615	0.0400498	0	0	0.0668124	0.115043	0	0	0	0	0	0	0.0505479	0.0347696	0	0.0410198
MSTN	0	0	0	0	0	0	0.010888	0	0	0	0	0	0	0	0	0	0	0	0.00113267	0	0	0	0	0	0	0	0	0	0	0	0	0.00119793	0	0	0	0	0	0	0	0	0	0	0	0	0	0	0	0
HIBCH	0	0	0.0758315	0	0.0694894	0.0960755	0.844148	0.0991285	0.383526	0	0.27329	0.0958544	0	0.105775	0	0	0	0.264831	0.0426917	0	0.0779935	0.252083	0	0.0938259	0.111683	0	0.339548	0.34334	0.241051	0	0.429112	0.0721727	0.0624225	0.0250421	0	0	0.0601691	0.167461	0	0	0.126586	0	0	0	0.0513832	0.110336	0.291972	0.0740943
INPP1	0	0.142002	0.0511545	0.0805871	0.051604	0.150654	0.116997	0.0890927	0.084993	0.137755	0.0383924	0	0	0.0121066	0.356698	0	0	0	0.0936378	0	0.0596381	0.0509873	0	0.0370894	0.0316241	0.10921	0	0	0.0490246	0	0	0.0255456	0.109102	0.092293	0	0	0.0832273	0.191817	0	0	0.137344	0	0	0	0.0824222	0.0928898	0	0.044803
MFSD6	0.340707	0.191625	0.262334	0.216453	0.288902	0.2395	0.252311	0.276747	0.290271	0.552308	0.43357	0.149463	0	0.279534	0.118209	0.0984189	0	0.198056	0.325249	0.544702	0.286214	0.515587	0	0.29697	0.39154	0.445824	0	0.317129	0.295973	0	0.371175	0.344927	0.222514	0.253312	0	0.137463	0.247347	0.226161	0.643299	0	0.176624	0	0.151051	0	0.251909	0.315814	0.207974	0.267734
NEMP2	0	0	0	0	0	0.0129935	0.00238842	0	0	0	0	0	0	0	0	0	0	0	0.00650846	0	0	0	0	0	0	0	0	0	0	0	0	0	0	0	0	0	0.00325436	0.0137757	0	0	0	0	0	0	0.00175136	0	0	0
NAB1	0.0600741	0	0.0884779	0.063321	0.0469974	0.101623	0.119756	0.0827777	0.0819363	0	0.10763	0.220582	0	0.0317897	0	0	0	0	0.0225052	0	0.0201149	0.00784706	0	0.0300065	0.0612492	0	0	0	0.0211925	0	0	0.115934	0.0165895	0.0441442	0.317446	0	0.0574946	0	0	0.462916	0	0	0	0	0.0638332	0.0488583	0	0.0712145
GLS	0.527807	0.718425	0.497543	0.185321	0.608633	0.699945	0.827694	0.611699	0.549983	0.339431	0.961663	0.510886	0	0.329111	0.585221	0.511533	0	0.272341	0.485174	0.28293	0.506579	0.846538	0	0.350954	0.564106	0.565382	0.889281	0.633309	0.726337	0	0.824198	0.473173	0.503264	0.421199	0.206048	0.195482	0.650756	0.927548	0.266036	1.15054	0.41359	0	0.680542	0	0.529161	0.469925	0.60923	0.506586
STAT1	0.111577	0.18557	0.109885	0.295187	0.143349	0.0156014	0.125057	0.095018	0.0528984	0.149561	0.0853988	0.0958544	0	0	0.157697	0.0536589	0	0	0.0656487	0.13906	0.100456	0.0763674	0	0.0286906	0.102555	0	0.171072	0	0.115151	0	0.29819	0.018243	0.0488427	0.174023	0	0.227245	0.0637882	0.0137757	0	0	0.176624	0	0	0	0.0571642	0.0878531	0.207974	0.0580477
STAT4	0	0.131061	0.044234	0.103451	0.051604	0.0797773	0.230745	0.124425	0.196867	0	0.221883	0.0568986	0	0.106798	0	0.0417388	0	0	0.0518741	0.260008	0.108562	0.0442035	0	0.0296831	0.0305849	0.0840863	0	0	0.15147	0	0.29819	0.0975339	0.0774162	0.0994696	0	0	0.0903007	0.173609	0	0.535549	0	0	0.20764	0	0.0801931	0.0617527	0.317258	0.0493323
MYO1B	0	0.0659617	0	0	0	0.122212	0.0568666	0.0312919	0.176652	0	0.128117	0	0	0	0	0	0	0	0.0221817	0	0.0574547	0.0372578	0	0.00901699	0.0402954	0.0813244	0	0.103159	0.0418675	0	0	0.0210063	0	0.0476643	0	0	0.0909987	0.0137757	0.266036	0	0	0	0.121891	0	0.0330208	0.0300035	0	0.0401286
NABP1	0	0	0	0	0.0291296	0	0.0137427	0.0137393	0.0195674	0	0	0.0999008	0	0	0	0	0	0	0.00216581	0	0	0	0	0.0209988	0.0579439	0	0	0	0	0	0	0.0212508	0	0.0135781	0	0.118314	0	0	0	0	0	0	0	0	0.00196345	0.012483	0	0.0232329
CAVIN2	0	0	0	0	0	0	0.00138514	0	0	0	0	0	0	0	0	0	0	0	0	0	0	0	0	0	0	0	0	0	0	0	0	0	0	0	0	0	0.0132174	0	0	0	0	0	0	0	0	0	0	0
TMEFF2	0	0.301997	0.225459	0.106497	0.272291	0.476643	0.618791	0.310825	0.321406	0.0815403	0.35225	0.417699	0	0.171067	0.269371	0.241479	0	0.264831	0.238623	0	0.139369	0.212514	0	0.253466	0.255358	0.353058	0.488567	0.182153	0.381717	0	0	0.216498	0.419057	0.109017	0	0	0.346489	0.0760715	0.513292	0	0.51379	0	0.421462	0	0.386538	0.312963	0.71421	0.206426
SLC39A10	1.05585	0.841302	0.63669	0.868599	0.919023	0.681315	0.59023	0.570946	0.350786	0.256729	0.882058	0.822549	0	0.419201	0.275065	0.429561	0	0.642826	0.53962	0.663744	0.712549	0.690848	0	0.57802	0.696273	0.890445	0.701653	0.155941	0.602973	0	0.840625	0.589305	0.750557	0.50337	0	0.382293	0.395905	0.500674	0	0.287665	0.756937	0	0.374598	0	0.505353	0.637024	1.00618	0.284467
DNAH7	0	0.0838079	0.130441	0.129671	0	0.0428861	0.102692	0.0412161	0.0592701	0.0958882	0.114254	0.0568986	0	0.0385092	0	0.111818	0	0	0.0328437	0	0.0201149	0.0406097	0	0.0672924	0.0485204	0	0	0	0.0722121	0	0	0.114721	0.111554	0.036689	0	0	0.0637884	0.0504329	0	0	0.0500377	0	0.305857	0	0.0581812	0.0286466	0.207974	0.0631292
STK17B	0	0	0	0.0374302	0	0.00249302	0.0106206	0.00875238	0.169555	0	0	0	0	0.0276099	0.122286	0	0	0	0	0	0	0	0	0	0.00882049	0	0	0	0	0	0	0	0	0	0	0	0.00212197	0	0	0	0	0	0	0	0	0.00196589	0	0.0282293
HECW2	0.148868	0.435983	0.318566	0.234297	0.354065	0.334173	0.639712	0.214769	0.58527	0.1204	0.394509	0	0	0.245147	0.157697	0.0975204	0	0	0.247043	0.535139	0.22388	0.238551	0	0.320339	0.151759	0.277771	0.429957	0	0.385323	0	0	0.285809	0.254101	0.210154	0.206048	0.118314	0.318446	0.322427	0	0.649571	0.149794	0	0.336219	0	0.305114	0.237208	0	0.205003
CCDC150	0	0	0	0	0	0.00249302	0.00469461	0.00866298	0.0101662	0	0	0.163683	0	0	0	0	0	0	0.00113267	0	0	0.00209237	0	0	0	0	0	0	0	0	0	0	0	0	0	0	0.00620479	0	0	0	0	0	0	0	0	0	0	0
GTF3C3	0.0756452	0	0.091706	0	0.0898858	0.0257152	0.127805	0.092344	0.0414969	0.149561	0.0317684	0	0	0.0959717	0	0.0671798	0	0	0.0795348	0	0.0331307	0.0294226	0	0.03213	0.069671	0	0	0.155941	0.100071	0	0	0.00232053	0.103222	0.0481547	0	0	0.0395265	0	0	0	0.151969	0	0.19096	0	0.0586071	0.043397	0	0.0405133
C2orf66	0	0	0	0	0	0	0.00228396	0.00724913	0	0	0	0	0	0	0	0	0	0	0	0	0	0	0	0	0	0	0	0	0	0	0	0	0	0	0	0	0	0	0	0	0	0	0	0	0	0	0	0
PGAP1	0.0560822	0.133469	0.0940376	0.249606	0.137922	0.220713	0.377051	0.164508	0.0904814	0.0958882	0.0470064	0.341789	0	0.0480171	0	0.170206	0	0.198056	0.12346	0.303975	0.120364	0.117226	0	0.256942	0.12705	0.345717	0	0.386357	0.350412	0	0.371175	0.115541	0.162501	0.151925	0	0	0.0897928	0.198104	0	0	0	0	0.0359781	0	0.0930984	0.177347	0	0.191132
ANKRD44	0.0600741	0	0.0555287	0.106565	0.0382818	0.0970835	0.0850135	0.100348	0.0373406	0.149561	0.0993666	0	0	0.0450359	0	0	0	0	0.0313127	0.13906	0.114987	0.185662	0	0.0464454	0.165611	0	0	0	0.0690258	0	0	0.0662629	0.0745992	0.0172706	0	0	0.023743	0.0542458	0	0	0.177926	0	0.191172	0	0.0440417	0.0503142	0	0.0283368
SF3B1	0.0873749	0.234301	0.112728	0.0707997	0.118552	0.0839792	0.310842	0.183692	0.076185	0	0.183172	0.0999008	0	0.181169	0.147085	0.0659469	0	0.264831	0.127455	0.185019	0.109647	0.172394	0	0.130484	0.182141	0.197338	0	0.57309	0.260671	0	0.29819	0.0797917	0.209933	0.148102	0	0	0.16165	0.230639	0	0.439739	0.299937	0	0.121891	0	0.181869	0.135897	0	0.156061
COQ10B	0	0	0.0222743	0.0374302	0.0875125	0.105201	0.0875191	0.076549	0.330802	0	0.240341	0	0	0.0321783	0	0.0404728	0	0	0.0648493	0	0.0908665	0.141331	0	0.0380837	0.0779483	0	0.429957	0	0.108032	0	0	0.0478284	0	0.0774	0.360177	0	0.115058	0.0137757	0	0	0.127265	0	0.287972	0	0.0837118	0.044622	0	0.07884
HSPD1	0.0885214	0.309698	0.177475	0.117066	0.21047	0.0909321	0.41961	0.190286	0.44191	0.173248	0.285616	0.255883	0	0.0655598	0.230284	0.0572773	0	0	0.193741	0.266476	0.196546	0.220469	0	0.188401	0.211198	0.108373	0	0.331873	0.304679	0	0	0.12558	0.190048	0.205705	0	0	0.185418	0.194122	0.413741	0.287665	0.231877	0	0.0456916	0	0.188492	0.182702	0.205756	0.278865
HSPE1	0	0	0	0	0	0	0.01315	0	0	0	0.00900781	0	0	0	0	0	0	0	0	0	0	0	0	0	0.0174787	0	0	0	0.00544166	0	0	0	0	0	0	0	0	0	0	0	0	0	0	0	0	0.0108832	0	0
HSPE1-MOB4	0	0	0.0394506	0	0	0	0.0318736	0.0105839	0.0219295	0	0	0	0	0	0	0	0	0	0	0	0	0	0	0.00969164	0	0	0	0	0.00565152	0	0	0.00993415	0	0.000579936	0	0	0.00348667	0	0	0	0	0	0	0	0.0151819	0.0277225	0	0.00791787
MOB4	0.0708628	0.125139	0.133896	0.128781	0.098477	0.162505	0.168772	0.156817	0.196219	0.281479	0.158415	0.37709	0	0.0652194	0.182901	0.105001	0	0.383552	0.0681687	0.136171	0.145841	0.131052	0	0.161199	0.117578	0	0	0.182153	0.0824734	0	0	0.170107	0.138505	0.114365	0	0.332946	0.128657	0.218866	0	0	0.0500377	0	0.193986	0	0.180696	0.0523021	0	0.112778
RFTN2	0	0.0554779	0	0	0.105551	0.0342995	0.0098086	0.00663831	0.169555	0.0815403	0	0	0	0.0340377	0	0	0	0	0	0	0	0.0654867	0	0.0368982	0	0	0	0	0.0303404	0	0	0.0225018	0.0969539	0.00802366	0	0	0.00152744	0	0	0	0	0	0	0	0.00390593	0.0331218	0	0.0195238
BOLL	0	0	0	0	0	0	0.000976788	0	0	0	0	0	0	0	0	0	0	0	0	0	0	0	0	0	0	0	0	0	0	0	0	0	0	0	0	0	0	0	0	0	0	0	0	0	0	0	0	0.000839176
PLCL1	0.135294	0.233937	0.290244	0.192302	0.299782	0.25961	0.450374	0.233048	0.264057	0.0958882	0.0824264	0	0	0.283871	0.242971	0.104778	0	0.295591	0.264832	0.410506	0.154481	0.322774	0	0.248639	0.218281	0.520684	0	0.479564	0.443516	0	0.429112	0.278188	0.266749	0.302978	0.335657	0.172802	0.253394	0.387314	0.377263	0.247884	0.104612	0	0.431135	0	0.18066	0.474247	0.952624	0.417271
SATB2	0.361394	0.325927	0.409003	0.367872	0.334501	0.41923	0.638924	0.337282	0.48137	0.594423	0.142685	0.118013	0	0.31889	0.201236	0.321349	0	0	0.329295	0.534185	0.2473	0.306212	0	0.179007	0.21834	0.184921	0	0.432083	0.524356	0	0	0.324294	0.302009	0.219521	0.206048	0	0.351454	0.490348	0	0	0.104612	0	0.364444	0	0.283082	0.190413	0.497727	0.343865
FTCDNL1	0.0795027	0.0571155	0.0771213	0.0641135	0	0.0517678	0.088395	0.0933509	0.0502402	0.141254	0.0973204	0	0	0.0365726	0	0.125146	0	0	0.0254363	0	0	0.119103	0	0.0171017	0.0411621	0	0	0	0.0369028	0	0.429112	0.0403543	0.0678838	0.06606	0	0	0.0530462	0.0642086	0	0	0	0	0.135644	0	0.0496387	0.0668577	0.317258	0.0943419
C2orf69	0.0708628	0.0943769	0.156878	0.0581846	0.197765	0.118728	0.166253	0.119501	0.0375129	0	0.204677	0.296201	0	0.0992179	0.0801931	0.0656699	0	0.295591	0.0396309	0	0.083822	0.0771278	0	0.0728471	0.173274	0.106058	0	0.208732	0.0942406	0	0	0.0654325	0.115036	0.0881669	0.394235	0	0.133615	0	0	0	0.123313	0	0.0359781	0	0.135053	0.130485	0	0.114453
TYW5	0	0	0	0.0888007	0.0648875	0.00916016	0.0613063	0.0369514	0	0.149561	0.00900781	0	0	0	0	0	0	0	0.0114009	0	0	0.0520929	0	0.00858957	0.0224336	0	0	0	0.0107068	0	0	0	0.0985145	0.000579936	0	0	0.00793023	0	0	0	0	0	0	0	0.041061	0.0269574	0	0.0550943
MAIP1	0	0.16819	0.0698615	0	0.0248131	0.0221216	0.109931	0.0506712	0.147558	0	0.151622	0	0	0.0484111	0	0.0590134	0	0	0.0260557	0	0.0340809	0.03383	0	0.045012	0.034785	0	0	0	0.0616775	0	0	0.0562451	0	0.0243843	0	0	0.0377644	0	0	0	0	0	0	0	0.0239282	0.0298941	0	0.0356494
SPATS2L	0.0708628	0.0680236	0.100737	0.189992	0.19117	0.339945	0.57525	0.175143	0.0752839	0	0.259003	0	0	0.188532	0.168472	0.109638	0	0.264831	0.103866	0.213061	0.121709	0.190098	0	0.0801818	0.268557	0.0840863	0.171072	0	0.206766	0	0	0.212135	0.207536	0.113875	0	0.172802	0.146167	0.238503	0.413741	0	0	0	0	0	0.127541	0.150042	0	0.21776
KCTD18	0.0882403	0	0	0	0.0772606	0.0430761	0.0398093	0.0138059	0.0101662	0	0	0	0	0	0	0	0	0	0	0	0	0.00600861	0	0.0181461	0.0316241	0.0840863	0	0	0.0390546	0	0	0.0261287	0.0269888	0.0151235	0	0	0.00367142	0	0	0	0	0	0	0	0	0.0390399	0	0.0331102
SGO2	0	0	0	0	0	0	0.0221716	0.00977768	0	0	0	0	0	0	0	0.0404728	0	0	0.0194592	0	0	0.00209237	0	0.0245972	0.0189679	0	0	0	0	0	0	0	0	0.010783	0	0	0.00274243	0	0	0	0	0	0	0	0.0282677	0.0010177	0	0.00695478
AOX1	0	0	0	0	0	0	0.000134541	0	0	0	0	0	0	0	0	0	0	0	0	0	0	0	0	0	0	0	0	0	0	0	0	0	0	0	0	0	0.000791182	0	0	0	0	0	0	0	0	0	0	0
BZW1	0.0330427	0.10406	0.0201071	0	0	0.0300631	0.0523762	0.061694	0.00920223	0	0	0	0	0.0271058	0.257582	0.0523607	0	0	0.0703114	0.0825958	0.0221031	0.0737175	0	0.0925114	0.0240103	0.106171	0.206489	0	0.0415665	0	0	0.0693974	0.0296189	0.0426814	0	0.195482	0.0382739	0.0680215	0.377263	0	0.0989434	0	0.128579	0	0.0628355	0.0840939	0	0.0782811
CLK1	0	0.188763	0.0235844	0.137369	0.176914	0.132256	0.358898	0.111595	0.179181	0	0.240503	0	0	0.0360892	0	0	0	0	0.0583962	0.13906	0.0959907	0.00600861	0	0.0674434	0.0629555	0	0	0.467832	0.20822	0	0	0.19259	0.210374	0.103008	0	0.227245	0.110428	0.0257361	0	0	0	0	0	0	0.0557233	0.0322087	0.205756	0.114383
PPIL3	0	0	0	0.0707997	0	0.0140214	0.0581327	0.0640555	0.0414969	0	0.11318	0	0	0.0246585	0.284111	0	0	0.347234	0.0627436	0	0.0273938	0.00600861	0	0.0201078	0.0601503	0.106058	0	0	0.0680226	0	0	0.0280173	0.0654078	0.0307565	0	0	0.0301239	0.0137757	0	0	0	0	0	0	0.0250073	0.0281216	0	0.0509601
NIF3L1	0.0732928	0.0707368	0.0674448	0.0936918	0.0212779	0.0436336	0.0753976	0.0535934	0.219795	0	0.0950494	0	0	0	0	0	0	0	0.046609	0	0.032702	0	0	0.0277274	0.0444882	0.214545	0	0	0.0231384	0	0	0.00145173	0.148492	0.0353715	0	0	0.0321672	0	0	0	0.104612	0	0	0	0.0156311	0.01371	0	0.0339526
ORC2	0	0.0672341	0.0216221	0.162468	0.141469	0.108436	0.156261	0.0606082	0.20044	0.197402	0.0758612	0.263584	0	0.0921383	0	0	0	0	0.021926	0.14387	0.059932	0.042163	0	0.0640604	0.119596	0	0	0.161188	0.138851	0	0	0.0857639	0.050779	0.0316894	0.360177	0	0.100765	0.371065	0	0	0	0	0	0	0.0246755	0.0952138	0	0.0939533
FAM126B	0.588893	0.270835	0.339097	0.283036	0.209504	0.4385	0.47864	0.296404	0.252797	0.518655	0.314431	0.30563	0	0.0121066	0.0958859	0.0417388	0	0.792743	0.173905	0	0.221714	0.26903	0	0.160404	0.316672	0.205181	0.546037	0.155941	0.372494	0	0.429112	0.323771	0.234767	0.194885	0	0.428408	0.259296	0.427508	0.377263	0.247884	0.534634	0	0.113881	0	0.478415	0.342908	0.31991	0.322392
NDUFB3	0	0	0.0183389	0.0688346	0.133971	0.106865	0.199564	0.124572	0.400212	0	0.0862054	0	0	0.207647	0.0958859	0.120952	0	0.264831	0.0870897	0.130465	0.0900154	0.102103	0	0.123499	0.0551161	0	0	0	0.159285	0	0	0.159853	0.0367317	0.145328	0.335657	0	0.106987	0	0	0	0	0	0.0623813	0	0.0542097	0.0941796	0.205756	0.0421005
CFLAR	0.0330427	0	0.0310747	0	0.0342931	0.0398633	0.0281784	0.028065	0.0311317	0	0.00900781	0	0	0	0	0	0	0	0.0147099	0	0	0	0	0.0193888	0.0228109	0.0840863	0	0	0.0398541	0	0	0.0262033	0.115079	0.00950321	0	0	0.0191613	0	0	0	0	0	0	0	0.0105062	0.0201788	0	0.0235842
CASP10	0	0	0	0	0	0	0.0004593	0	0	0	0	0	0	0	0	0	0	0	0	0	0	0	0	0	0	0	0	0	0	0	0	0	0	0	0	0	0	0	0	0	0	0	0	0	0	0	0	0
CASP8	0	0	0	0	0	0	0.00404385	0.00535817	0.00920223	0	0	0	0	0	0	0	0	0	0	0	0	0	0	0	0	0	0	0	0.0477636	0	0	0	0.0218539	0.0171319	0	0	0.00083107	0	0	0	0	0	0	0	0	0	0	0.00342846
TRAK2	0.283538	0.269202	0.141873	0	0.0682753	0.242737	0.213647	0.16035	0.0765401	0.173248	0.118484	0	0	0.066904	0.255487	0.131676	0	0	0.168452	0	0.178859	0.0877165	0	0.143283	0.159678	0.10921	0.561922	0.208732	0.174501	0	0	0.109272	0.12899	0.12533	0.501965	0.172802	0.133178	0.0966053	0	0	0.110804	0	0.0859132	0	0.0992832	0.173057	0	0.105757
STRADB	0.0330427	0	0.039127	0.100463	0.0407736	0.153934	0.0646566	0.0274113	0.0287696	0	0	0	0	0	0	0	0	0	0.0448769	0	0	0.00409265	0	0.0261303	0	0	0	0.161188	0.0567516	0	0	0.0511677	0	0.0109273	0	0.211756	0.0344709	0.0137757	0	0.247884	0	0	0.0859132	0	0.0890555	0.0208884	0	0.00991964
C2CD6	0	0	0	0	0	0.00235315	0.0268628	0.00221222	0	0	0	0	0	0	0	0	0	0	0.0137447	0	0.0302601	0	0	0.0126739	0	0	0	0	0.0155705	0	0	0.00264966	0	0	0	0	0.00083107	0	0	0	0.137344	0	0	0	0	0	0	0.00428884
TMEM237	0	0.0513295	0.101463	0.245629	0.0879427	0.0826993	0.0974799	0.0656076	0.0219295	0.108231	0.172341	0.178106	0	0.0517764	0.147085	0.0640629	0	0	0.0449879	0	0.0282007	0	0	0.0172374	0.072539	0	0	0	0.0774011	0	0	0.0271061	0.0119496	0.0938556	0	0.255777	0.0673561	0.0137757	0	0	0	0	0	0	0.0781761	0.0750154	0	0.0435907
MPP4	0	0	0	0	0	0.0342995	0.0188167	0.00146323	0	0	0	0	0	0	0	0	0	0	0	0	0	0	0	0.0113771	0	0	0	0	0.00526516	0	0	0.00145173	0.0407205	0	0	0	0.00291684	0	0	0	0	0	0	0	0	0.0155125	0	0
ALS2	0.065117	0.22159	0.0848164	0.0707997	0.115902	0.118015	0.265284	0.10584	0.147269	0	0.0591505	0.163683	0	0.0959363	0.283982	0.221302	0	0.383552	0.0734604	0.146529	0.134509	0.12956	0	0.0781148	0.102407	0.0613883	0.223468	0	0.128337	0	0	0.0863662	0.140282	0.0454346	0	0	0.167401	0.0867371	0	0	0.0500377	0	0.0816697	0	0.110896	0.0280878	0.207974	0.056881
CDK15	0	0	0	0	0	0	0.00160792	0.000872485	0	0	0	0	0	0	0	0	0	0	0	0	0	0	0	0	0	0	0	0	0.0128411	0	0	0	0	0	0	0	0.0411358	0	0	0	0	0	0	0	0.00100188	0	0	0
FZD7	0	0	0	0	0	0	0.00492947	0	0	0	0	0	0	0	0	0	0	0	0	0	0	0	0	0.00733735	0	0	0	0	0.0118208	0	0	0	0	0	0	0.172802	0.000972702	0	0	0	0	0	0	0	0.00100188	0	0	0
KIAA2012	0	0.0513295	0	0	0	0	0.0441651	0.0144327	0.0177732	0	0	0	0	0	0	0.0590134	0	0	0.00177046	0	0	0	0	0.00626927	0	0	0	0	0.0137073	0	0	0.010353	0	0.0012405	0	0	0.0311989	0	0	0	0.131709	0	0	0	0.00100188	0.0186016	0	0.00944562
SUMO1	0.191458	0.120054	0.107272	0.146054	0.075814	0.215629	0.474175	0.23674	0.351176	0.137755	0.228419	0	0	0.14238	0.218172	0.327381	0	0	0.224324	0	0.230329	0.0605952	0	0.220216	0.196292	0	0.510619	0.208732	0.379638	0	0	0.253839	0.0543538	0.260482	0.206048	0	0.24633	0.0257361	1.22948	0	0.249807	0	0	0	0.101201	0.15894	0.525665	0.140357
NOP58	0	0	0.0201071	0.0314528	0.0774476	0.042776	0.215033	0.0813087	0.15449	0	0.0763193	0	0	0.0882109	0	0	0	0	0.0616896	0.157446	0.0338965	0.129465	0	0.0415	0.079124	0	0	0.28342	0.0891243	0	0	0.0687027	0.0731571	0.0468313	0	0	0.101376	0.054344	0	0	0.177303	0	0	0	0.0412919	0.0552648	0	0.0942134
BMPR2	0.365294	0.385281	0.275115	0.359512	0.736108	0.592796	0.597531	0.566959	0.662863	0.677098	0.493155	0.163683	0	0.188012	0.451986	0.193778	0	0.198056	0.416334	0.130146	0.178885	0.406266	0	0.401518	0.617708	0.282478	0.398806	0.629597	0.501349	0	0.669365	0.415951	0.434782	0.442069	0.360177	0.227245	0.467527	0.341302	0.266036	0.287665	0.154649	0	0.297259	0	0.324654	0.492737	0.523014	0.446183
FAM117B	0.101939	0	0.0183389	0.189057	0.0304502	0.155685	0.241801	0.0756928	0.235314	0.368309	0.142615	0	0	0.00909555	0	0.0514979	0	0.347234	0.0687917	0	0.0423307	0.0554322	0	0.0236423	0.106886	0.174526	0	0.161188	0.0541966	0	0	0.0903495	0.169507	0.0300542	0	0	0.102884	0.160014	0	0	0.149794	0	0.239904	0	0.140345	0.0258035	0	0.148072
ICA1L	0.22723	0.205414	0.330582	0.099454	0.0977542	0.202892	0.355736	0.202781	0.394777	0	0.10259	0	0	0.133222	0.358934	0.0572773	0	0	0.183639	0	0.121336	0.134103	0	0.137225	0.0450041	0.187383	0	0	0.207838	0	0	0.0622673	0.398784	0.0818821	0.336513	0	0.172073	0.054344	0	0	0	0	0.174271	0	0.243697	0.100737	0	0.154695
WDR12	0.0600741	0.0554779	0.0976929	0.183057	0.133735	0.0586697	0.101793	0.0829862	0.10249	0	0.173302	0.0958544	0	0.11683	0.0801931	0.0523607	0	0.347234	0.087698	0.130306	0.0258703	0.0974384	0	0.0406111	0.0401594	0.0813244	0.223468	0	0.152009	0	0	0.0643409	0.0351732	0.0643129	0	0	0.0876898	0.0700343	0.266036	0	0	0	0.214492	0	0.113261	0.0453812	0	0.0577451
CARF	0	0.0707368	0.0282409	0	0.0457354	0	0.0370287	0.0384616	0.0498689	0	0	0.198984	0	0	0.0958859	0.123076	0	0	0.0449286	0.4073	0	0.0417708	0	0.0219872	0.0220181	0.10921	0	0	0.0275272	0	0	0.068064	0	0.00242211	0	0	0.0137837	0.0508344	0	0	0	0	0	0	0.0172522	0.078252	0	0.0532999
NBEAL1	0.0795027	0.209877	0.0741191	0.433567	0.162432	0.080581	0.256483	0.144105	0.649995	0	0.0444278	0	0	0.180409	0.375869	0.0755321	0	0.264831	0.13379	0	0.129902	0.276747	0	0.0615405	0.0442094	0.230123	0	0	0.140891	0	0	0.0745837	0.187318	0.0898987	0	0	0.14816	0.313007	0.413741	0	0.259785	0	0.239904	0	0.150706	0.170731	0	0.111563
CYP20A1	0	0	0.0307357	0	0.0178902	0.0723937	0.0199983	0.0172629	0	0	0.0172708	0	0	0	0.0958859	0	0	0	0.0199309	0	0	0	0	0	0.0386822	0	0	0	0.083273	0	0.371175	0.0343079	0	0.0101638	0	0	0.0121729	0	0.266036	0.247884	0	0	0	0	0.0170796	0.0559399	0	0.0303719
ABI2	0.309014	0.46778	0.398776	0.502241	0.619548	0.414415	0.650839	0.57759	0.560037	0.555859	0.512212	0.163683	0	0.600088	0.619199	0.179881	0	0	0.379059	0.356931	0.457176	0.514967	0	0.457136	0.465808	0.466078	0.429957	0	0.579994	0	0	0.572269	0.516273	0.448959	0.336513	0.227245	0.518161	0.621323	0	1.57635	0.254406	0	0.291522	0	0.552749	0.328532	1.03128	0.484816
RAPH1	0.27522	0.226862	0.150874	0.229445	0.0961802	0.160042	0.261419	0.1861	0.394574	0	0.0593218	0	0	0.142691	0.0801931	0.116867	0	0	0.11989	0	0.0712291	0.138422	0	0.15613	0.233637	0.262592	0.171072	0.182153	0.297783	0	0.371175	0.198463	0.0665993	0.178342	0.206048	0	0.175355	0.0137757	0.377263	0	0.176624	0	0.149859	0	0.166153	0.208178	0	0.111869
CD28	0	0	0	0	0	0	0	0.0108324	0	0	0	0	0	0	0	0	0	0	0	0	0	0	0	0	0	0	0	0	0	0	0	0	0	0	0	0	0	0	0	0	0	0	0	0	0	0	0	0
CTLA4	0	0	0	0	0	0	0	0	0	0	0	0	0	0	0	0	0	0	0	0	0	0	0	0	0	0	0	0	0	0	0	0	0	0	0	0	0	0	0	0	0	0	0	0	0	0	0	0
ICOS	0	0	0	0	0	0	0	0	0	0	0	0	0	0	0	0	0	0	0	0	0	0	0	0	0	0	0	0	0	0	0	0	0	0	0	0	0	0	0	0	0	0	0	0	0	0	0	0
PARD3B	0	0	0	0.0314528	0	0.0660696	0.0172181	0.0209331	0	0	0	0	0	0.0202971	0	0	0	0	0.0100401	0	0	0	0	0.0223034	0.020493	0	0	0	0.00544166	0	0	0.0499287	0.0688648	0.0397757	0	0.227245	0.0635443	0.0137757	0	0	0	0	0	0	0	0.0245505	0	0.017284
NRP2	0	0	0.03487	0.113237	0.0248131	0.0193868	0.0530153	0.0238664	0.204962	0	0.0627943	0	0	0.0301389	0	0	0	0	0.00113267	0	0	0.0449536	0	0.0867068	0.0553505	0.123952	0	0.290141	0.0476367	0	0	0.0242318	0.0249409	0.0471137	0	0	0.0168695	0.121594	0.266036	0	0	0	0	0	0.0182023	0.036167	0	0.0333345
INO80D	0.556592	0.41941	0.687781	0.249503	0.351988	0.283513	0.741096	0.686476	1.18477	0	0.226149	0.403517	0	0.354263	0.537973	0.385446	0	0.467419	0.388862	0.276676	0.300021	0.311517	0	0.44035	0.572831	0.517728	0.743284	0.911403	0.30408	0	0.824198	0.737928	1.08313	0.283727	0.566225	0	0.483891	0.64545	0.266036	0.487042	0.608957	0	0.256554	0	0.408643	0.542476	0.978344	0.55142
NDUFS1	0.607401	0.473973	0.438588	0.364068	0.277379	0.444602	0.391561	0.451105	0.38415	0.418705	0.200031	0.32962	0	0.249543	0.347906	0.442845	0	0.272341	0.458736	0.288408	0.338135	0.60529	0	0.414599	0.410204	0.289536	0.429957	0.182153	0.463404	0	0.29819	0.187474	0.363786	0.392317	0.838478	0.452049	0.297261	0.268363	0.513292	0.287665	0.456277	0	0.138691	0	0.393924	0.341738	0.205756	0.370701
EEF1B2	0	0	0.089964	0.16014	0.0570585	0.0122538	0.114945	0.0463808	0.144941	0	0.0444278	0	0	0.0746186	0	0.0417388	0	0.308603	0.041122	0.136171	0	0.0867878	0	0.0457188	0.109148	0	0	0	0.0647821	0	0	0.0580621	0.220734	0.0818277	0.335657	0.186811	0.0557515	0.0137757	0	0	0	0	0.115073	0	0.00470632	0.133302	0	0.0622128
GPR1	0	0.0571155	0	0	0	0	0.00299587	0	0	0	0	0	0	0	0	0	0	0	0	0	0	0	0	0	0	0	0	0	0	0	0	0	0	0	0	0	0.00152906	0	0	0	0	0	0	0	0	0	0	0
ZDBF2	0.0330427	0.226464	0.0925529	0.208089	0.0968839	0.274891	0.247117	0.1649	0.0687501	0	0.100764	0.127946	0	0.0621684	0.0725865	0	0	0	0.134727	0	0.051922	0.0659977	0	0.102005	0.178339	0.0813244	0.471589	0.161188	0.105356	0	0	0.191122	0.162112	0.110761	0	0	0.1821	0.137167	0	0	0	0	0.0359781	0	0.0859463	0.139846	0	0.15908
ADAM23	0.299919	0.301356	0.303654	0.416906	0.341257	0.603222	0.546292	0.400901	0.320759	0.108231	0.447365	0.184845	0	0.549741	0.419408	0.358146	0	0.272341	0.379608	0.287592	0.269386	0.625996	0	0.396428	0.420047	0.48713	0.271695	0.161188	0.614039	0	0.542436	0.560552	0.218708	0.36024	0.677623	0.451089	0.333571	0.22736	0	0	0.377503	0	0.52626	0	0.367751	0.389311	0	0.422644
FAM237A	0	0	0	0	0	0	0.000178934	0	0	0	0	0	0	0	0	0	0	0	0	0	0	0	0	0.00926362	0	0	0	0	0	0	0	0	0	0	0	0	0	0	0	0	0	0	0	0	0	0	0	0
DYTN	0	0	0	0	0	0	0.00320782	0	0	0	0	0	0	0	0	0	0	0	0	0	0	0	0	0	0	0	0	0	0	0	0	0	0	0	0	0	0.00105596	0	0	0	0	0	0	0	0	0	0	0
MDH1B	0	0	0	0	0	0.00706362	0.00840548	0.0312747	0.0101662	0	0	0	0	0.0381857	0	0	0	0	0	0	0	0.0387913	0	0.0304776	0	0	0	0	0.00565152	0	0	0.00796286	0	0.032581	0	0	0.00364647	0	0	0	0	0	0	0	0	0	0	0
FASTKD2	0.14721	0	0.0205613	0.0579653	0	0.0156003	0.0766837	0.0563781	0.0592701	0	0.0317684	0.118013	0	0.0355581	0.157697	0	0	0.347234	0.0110579	0	0.030182	0.133189	0	0.0147746	0	0.0613883	0	0	0.0349771	0	0	0.107423	0	0.0220426	0	0	0.0280147	0	0	0	0	0	0	0	0.0231323	0.0154947	0	0.00659343
CPO	0	0	0	0.0496486	0	0	0.04316	0.0296791	0	0	0.00900781	0	0	0	0	0	0	0	0	0	0	0.0357622	0	0.0163084	0	0.103528	0	0	0.00544166	0	0	0.0373239	0.0218539	0	0	0	0.00714089	0.0137757	0	0	0	0	0	0	0	0	0	0.00156754
KLF7	0.0330427	0.199085	0.124427	0.167534	0.1548	0.160837	0.105362	0.129609	0.0698133	0	0.10769	0.0958544	0	0.0296613	0	0.127729	0	0	0.136392	0	0.0839996	0.0113149	0	0.138301	0.117086	0.0613883	0.436171	0.182153	0.091681	0	0	0.0893921	0.0997464	0.0417694	0	0.172802	0.0600276	0	0	0	0.0500377	0	0.0456916	0	0.0913488	0.165152	0	0.0517763
CREB1	0.0554786	0	0.119242	0	0.202867	0.0847942	0.249721	0.0942076	0.0592701	0.157308	0.0886694	0.178106	0	0.051069	0	0.0671798	0	0	0.0687249	0.13906	0.0818489	0.259645	0	0.135846	0.241176	0	0	0.285311	0.200193	0	0	0.104598	0.130845	0.0955576	0	0	0.132077	0.172352	0	0	0.26393	0	0.194661	0	0.151041	0.106552	0	0.198902
METTL21A	0.0464599	0.0843974	0.035109	0	0.0470197	0.00914107	0.184187	0.0305358	0.0752839	0	0.0144975	0	0	0.0276099	0	0.111374	0	0	0.0196401	0.130465	0.0197102	0.0113149	0	0.067746	0.0375985	0	0	0	0.0982459	0	0	0.0344195	0.0221437	0.0394148	0	0	0.034021	0.0542458	0	0.247884	0	0	0	0	0.0151898	0.0534686	0	0.041471
CCNYL1	0	0	0.0130227	0.172356	0.0706078	0.127471	0.0682172	0.0521295	0.0842058	0	0.0317684	0	0	0	0	0.16789	0	0.272341	0.0328407	0.146529	0	0.0296107	0	0.0892333	0	0	0	0	0.0887137	0	0.371175	0.0422091	0.0936896	0.0261238	0	0.195482	0.0211284	0.0137757	0	0	0.160842	0	0	0	0.0390244	0.0957725	0	0.0573393
FZD5	0	0	0	0.0482516	0	0	0.00299495	0.00173386	0	0	0	0	0	0	0	0	0	0	0	0	0	0	0	0	0.0401594	0	0	0	0	0	0	0	0	0	0	0	0.024892	0	0	0	0	0	0	0	0.00196345	0.00904272	0	0
PLEKHM3	0.272415	0.210841	0.307741	0.173427	0.0569565	0.20718	0.336198	0.233016	0.290346	0.271288	0.374275	0	0	0.139447	0.22209	0.121941	0	0	0.160957	0.27523	0.0338755	0.202455	0	0.176925	0.11482	0.334298	0.495163	0.103159	0.328808	0	0.429112	0.174239	0.234952	0.232371	0.566225	0	0.222004	0.408482	0.513292	0	0.250912	0	0.351273	0	0.184759	0.290798	0.207974	0.265137
CRYGD	0	0	0	0	0	0	0.00333606	0	0	0	0.0144975	0	0	0	0	0	0	0	0	0	0	0.0488503	0	0	0	0	0	0	0	0	0	0.0352967	0	0	0	0	0	0	0	0	0	0	0	0	0.0187094	0	0	0
CRYGB	0	0	0	0	0	0	0.000301539	0	0	0	0	0	0	0	0	0	0	0	0	0	0	0	0	0	0	0	0	0	0	0	0	0	0	0	0	0	0	0	0	0	0	0	0	0	0	0	0	0
CRYGA	0	0	0	0	0	0	0.00365938	0	0	0	0	0	0	0	0	0	0	0	0	0	0	0	0	0	0	0	0	0	0	0	0	0	0	0	0	0	0	0	0	0	0	0	0	0	0	0	0	0
C2orf80	0	0.0571155	0.0422149	0.112166	0.214011	0.115137	0.166301	0.118862	0.205327	0	0.143121	0	0	0.187562	0.0725865	0.0523607	0	0	0.0917187	0	0.0749807	0.0810149	0	0.134065	0.0788899	0	0.171072	0.184349	0.172201	0	0.29819	0.0753537	0.143969	0.0892737	0.810604	0	0.105942	0.215527	0	0	0.131709	0	0.118036	0	0.0818069	0.0571436	0.540032	0.063199
IDH1	0.0330427	0	0	0	0	0.0367656	0.0571559	0.00601892	0.0685193	0	0	0	0	0	0	0	0	0	0	0	0.0217585	0	0	0.0230371	0.0228109	0	0	0	0.031546	0	0	0.068961	0	0.00128796	0	0	0.0146888	0	0	0	0	0	0.135296	0	0.053587	0.0235387	0	0.0506094
PIKFYVE	0	0	0.062898	0.147955	0.0203067	0.091203	0.18563	0.0691758	0.0359602	0	0.205516	0.0999008	0	0.142637	0.147085	0.116259	0	0	0.112336	0.285589	0.0187429	0.0145368	0	0.0706297	0.123444	0.15068	0	0.103159	0.0851201	0	0	0.0756226	0.166921	0.077197	0	0	0.0513541	0.207325	0	0	0	0	0	0	0.0589204	0.0481535	0.291972	0.081249
PTH2R	0.0600741	0	0.0653805	0	0	0.0715491	0.0645184	0.0523286	0.00920223	0	0	0	0	0	0.157697	0.0404728	0	0	0.0420286	0	0.0919883	0.0772849	0	0.0247851	0.0400767	0	0	0	0.0472739	0	0.610661	0.0542318	0	0.0024653	0	0	0.038791	0	0	0.388467	0	0	0	0	0.0440171	0.0617305	0	0.0364641
MAP2	0.861259	0.429118	0.662248	0.803438	0.528401	1.01237	1.47739	0.84728	0.958949	0.391424	0.818804	0.726183	0	0.66044	1.10395	0.619356	0	1.5858	0.647386	0.887461	0.734378	0.607204	0	0.515728	0.828522	0.803944	1.17864	0.914541	0.881059	0	0.371175	0.913345	0.872861	0.598034	0.922665	0.990325	0.831698	0.873281	1.7716	1.08931	0	0	0.900891	0	0.951624	0.811391	0.57773	0.922664
UNC80	0.451217	0.548648	0.261062	0.359088	0.400392	0.543403	0.578736	0.490883	0.6502	0.0815403	0.541247	0.243524	0	0.277146	0.431196	0.36115	0	0	0.360496	0.523806	0.31931	0.40791	0	0.343966	0.253643	0.293673	0	0.167736	0.513968	0	0.995458	0.535026	0.53157	0.361425	0	0.186811	0.366752	0.222156	0.266036	0.287665	0.608989	0	0.64123	0	0.419114	0.379676	1.03128	0.400512
RPE	0	0.129877	0.0412611	0.219729	0.11983	0.057922	0.156116	0.0611555	0.0592701	0	0	0	0	0.0337541	0	0	0	0	0.115263	0.301316	0.0249461	0.0415591	0	0.0241743	0.10248	0.190258	0.223468	0	0.0990623	0	0.429112	0.0502487	0.0525932	0.108595	0	0	0.0509067	0.0257361	0.377263	0.247884	0	0	0	0	0.0445416	0	0	0.0835127
KANSL1L	0.065117	0	0.12614	0.0314528	0.198207	0.15017	0.29578	0.131791	0.0279394	0.167476	0.0520599	0	0	0.0121066	0.212802	0.0659469	0	0	0.0917223	0	0.0674039	0.0584643	0	0.0750312	0.0248808	0.182459	0.265099	0	0.168092	0	0	0.108501	0.0285391	0.126797	0	0.255607	0.150699	0.129913	0.266036	0	0	0	0	0	0.0927542	0.0423823	0	0.0902901
ACADL	0	0	0	0	0	0	0.00324611	0	0	0	0	0	0	0	0	0	0	0	0	0	0	0	0	0	0	0	0	0	0	0	0	0	0	0.0116279	0	0	0	0	0	0	0	0	0	0	0	0	0	0
MYL1	0	0	0	0	0	0	0	0	0	0	0	0	0	0	0	0	0	0	0	0	0	0	0	0	0	0	0	0	0	0	0	0	0	0	0	0	0	0	0	0	0	0	0	0	0	0	0	0
LANCL1	0.267092	0.331283	0.210084	0.329145	0.596441	0.294698	0.276293	0.312274	0.133441	0.177429	0.268266	0.155982	0	0.0757034	0.32617	0.302324	0	0	0.18656	0.257669	0.201499	0.372235	0	0.242544	0.138083	0.193297	0.717109	0.276696	0.269262	0	0.371175	0.216668	0.120507	0.173952	0	0.137463	0.20826	0.230513	0	0.247884	0.0989434	0	0.330255	0	0.252526	0.222533	0	0.252189
CPS1	0	0	0.0363229	0	0	0.012026	0.0218952	0.0136591	0.0101662	0	0.0144975	0	0	0	0	0	0	0	0	0	0.0201149	0.00209237	0	0.00992658	0.0373673	0	0	0	0.0148009	0	0	0	0.0218539	0.00775485	0	0	0.00632343	0.0257361	0	0	0	0	0	0	0.00194248	0	0	0.0199232
ERBB4	0.677129	0.460633	0.456109	0.683489	0.621424	0.549522	0.187393	0.3503	0.117089	0.504695	0.222382	0.217096	0	0.55085	0.292995	0.351081	0	0.272341	0.394838	0.260612	0.539179	0.671215	0	0.564199	0.590418	0.443856	0.223468	0.901194	0.455164	0	0.558336	0.735084	0.757434	0.335901	0.901883	0	0.381544	0.218517	0.961789	0.388467	0.0989434	0	0.58319	0	0.3573	0.474232	0.205756	0.46548
IKZF2	0	0	0.0412636	0	0.0203067	0.0290844	0.0392733	0.0321356	0.0177732	0	0.0144975	0	0	0	0	0	0	0	0.0125781	0	0.0230402	0	0	0.0511173	0.0258825	0	0	0	0.0117719	0	0.29819	0.0496005	0	0.0187596	0	0	0.00235851	0.0457709	0	0	0	0	0	0	0.0218906	0	0	0.045059
SPAG16	0.126432	0.0680236	0.083595	0.114914	0.0358107	0.249512	0.373074	0.141896	0.288124	0	0.142385	0	0	0.16261	0.292995	0.238994	0	0	0.0660741	0	0.063508	0.0856489	0	0.205578	0.192543	0	0.488567	0.234997	0.159755	0	0	0.192619	0.0637123	0.126167	0	0	0.252776	0.197665	0.377263	0.287665	0.0500377	0	0.138691	0	0.180243	0.211703	0.317258	0.121618
VWC2L	0	0.133196	0.0201071	0	0	0.0252033	0.257649	0.0518757	0.0471651	0.160751	0.147371	0	0	0.0412165	0.0958859	0.118474	0	0	0.0418254	0	0.0331307	0.00209237	0	0.0805443	0.0548489	0.0813244	0.223468	0.352086	0.0561744	0	0.29819	0.0221902	0.0645732	0.0321056	0	0	0.0548923	0.054344	0	0.287665	0	0	0.0456916	0	0.0114914	0	0	0.0227973
BARD1	0.110133	0.0672341	0	0.0581967	0	0	0.028298	0.0157102	0.0177732	0	0	0	0	0	0	0	0	0	0	0	0	0.0263193	0	0.00984691	0.0386946	0	0	0	0.00532711	0	0	0	0	0	0	0	0.00689466	0.0137757	0	0	0	0	0	0	0.0281549	0.020983	0	0.024351
ABCA12	0.0732928	0	0	0	0	0	0.00425963	0	0	0	0	0	0	0	0	0	0	0	0	0	0	0	0	0	0	0	0	0	0	0	0	0.00232053	0	0	0	0	0.000972702	0	0	0	0	0	0	0	0	0	0	0
ATIC	0	0	0.0354216	0.0778996	0.0539427	0.120548	0.0780186	0.0427754	0.216354	0	0.0317684	0	0	0.101558	0.12865	0	0	0	0.0321024	0.123837	0.0393809	0.0113149	0	0.0402901	0.0391591	0	0	0	0.127764	0	0	0.00232053	0.0950837	0.0426606	0	0	0.015435	0	0	0	0	0	0	0	0.0306746	0.0554963	0.207974	0.0476975
FN1	0	0	0.0130227	0	0	0.0342995	0.0460462	0.00260655	0	0	0	0	0	0.0202971	0	0	0	0	0.00367063	0	0	0	0	0	0.0139904	0	0	0	0.0238652	0	0	0.0169436	0	0	0	0	0	0	0	0	0	0	0	0	0	0	0	0
MREG	0	0	0.0322558	0.0496486	0	0.0122538	0.0267777	0.0310366	0.0311317	0.137755	0	0	0	0.0157959	0.225255	0	0	0	0.0165446	0	0.0287809	0	0	0	0.0295411	0	0	0	0	0	0	0.0624165	0.0396104	0.00303545	0.206048	0	0.0244786	0	0	0	0	0	0	0	0.0104426	0.0108378	0	0.0219101
PECR	0	0.0680236	0.0201071	0	0	0.0153366	0.0275733	0.0135727	0.0177732	0	0	0.118013	0	0	0	0	0	0	0	0	0	0.00209237	0	0	0	0.12701	0	0	0.00505424	0	0	0.0199044	0	0.00128796	0	0	0.00687362	0.0137757	0	0	0	0	0	0	0.00458643	0.0314351	0	0.0100917
TMEM169	0	0	0.0459312	0.0314528	0	0.0168722	0.03159	0.0410296	0.0193684	0	0.0317684	0	0	0.00909555	0	0	0	0	0.00437897	0	0	0.0534319	0	0.0203288	0.016143	0	0	0	0.0238014	0	0	0.0224492	0.0354048	0.00179471	0	0	0.00226824	0	0	0	0	0	0.0456916	0	0.0336829	0.0116298	0	0.00722769
XRCC5	0.212959	0.151963	0.116447	0.288265	0.221801	0.163882	0.393029	0.214874	0.117502	0.366584	0.206531	0.30563	0	0.152971	0.0801931	0.138892	0	0.810121	0.226498	0	0.133393	0.204989	0	0.25535	0.28033	0.352317	0.701653	0.311891	0.27455	0	0.429112	0.230247	0.295277	0.174794	0.336513	0	0.237254	0.304469	0	0	0	0	0.218071	0	0.157215	0.228509	0	0.227372
MARCH4	0.0600741	0.114544	0.0118056	0.0729951	0.0485227	0.0321519	0.0806655	0.0197493	0.0992554	0.0757679	0.0763193	0.118013	0	0.0121066	0	0.0572773	0	0	0.0143012	0	0	0.00961403	0	0.0213908	0	0.110789	0	0	0.0437878	0	0	0	0	0.00346187	0	0.137463	0.0235151	0	0	0	0	0	0.0889711	0	0.0187621	0.0351455	0	0.0391075
SMARCAL1	0	0	0.0796429	0.0333857	0	0.0259389	0.0638899	0.0248059	0.025794	0	0.0741634	0	0	0.0214076	0.0958859	0.0404728	0	0	0.00984904	0	0	0.0688239	0	0.0136152	0	0.106171	0	0	0.02546	0	0	0.0364682	0.0353321	0.0258882	0	0	0.0545446	0	0.266036	0	0	0	0	0	0.0292194	0.0010177	0	0.0189858
RPL37A	0.478532	0.29443	0.231455	0.424236	0.451623	0.253907	0.376189	0.274829	0.233349	0	0.0947878	0.254016	0	0.141969	0.161697	0.109809	0	0	0.23438	0.240042	0.178534	0.158707	0	0.105238	0.279862	0.523796	0.471589	0.611185	0.481969	0	0	0.268855	0.304167	0.254332	0.473962	0	0.283848	0.235933	0.266036	0	0.38671	0	0.539187	0	0.133808	0.156007	0	0.14695
IGFBP2	0	0	0.0676915	0	0	0.0625317	0.0756827	0.0437257	0.171686	0.0757679	0	0	0	0.0687501	0.15278	0.251114	0	0	0.0317686	0	0.0543402	0.11566	0	0.100196	0.0276014	0	0	0	0.0630457	0	0	0.0151482	0.115992	0.128154	0	0	0.106447	0	0	0	0.131709	0	0.0889711	0	0.0528536	0.0181695	0.205756	0.0349005
IGFBP5	0.0464599	0	0.0967055	0.0563461	0.162243	0.0690389	0.115647	0.0854075	0.00920223	0.0958882	0.161903	0	0	0.0902877	0	0.110511	0	0	0.071935	0.281283	0.0872564	0.0333415	0	0.0496609	0.043188	0	0	0.167736	0.0539515	0	0.453023	0.169738	0.130011	0.164367	0	0	0.131639	0	0	0	0.126586	0	0.0456916	0	0.0300053	0.0338941	0	0.0295116
TNS1	0	0	0.0275701	0	0	0.00642617	0.0163271	0.00606124	0	0	0	0	0	0.0497721	0	0	0	0	0	0	0	0	0	0.0345608	0.0394171	0	0	0	0.0346244	0	0	0.0167602	0.0427193	0.00727815	0.206048	0	0.0262799	0	0	0	0	0	0	0	0.00268753	0.0307032	0	0.0348221
RUFY4	0	0	0	0	0	0	0.000415272	0	0	0	0	0	0	0	0	0	0	0	0	0	0	0	0	0	0	0	0	0	0.00829419	0	0	0	0	0	0	0	0	0	0	0	0	0	0	0	0	0	0	0
CXCR2	0	0	0	0	0	0	0.000223939	0	0	0	0	0	0	0	0	0	0	0	0	0	0	0	0	0	0	0	0	0	0.00565152	0	0	0	0	0	0	0	0	0	0	0	0	0	0	0	0	0	0	0.00232442
ARPC2	0.0885214	0.267673	0.118367	0.0994661	0.316513	0.188756	0.267533	0.201185	0.268714	0.167476	0.121945	0.0999008	0	0.252785	0	0.269275	0	0	0.127627	0.130146	0.301364	0.317006	0	0.169272	0.188301	0.10921	0	0.468409	0.18195	0	0	0.2579	0.158183	0.232901	0	0.137463	0.234446	0.145421	0	0.247884	0.209747	0	0	0	0.169102	0.10715	0.205756	0.164855
GPBAR1	0	0	0	0	0	0	0.000317445	0	0	0	0	0	0	0	0	0	0	0	0	0	0	0	0	0	0	0	0	0	0	0	0	0	0	0	0	0	0	0	0	0	0	0	0	0	0	0	0	0.00607872
AAMP	0.115553	0	0.0275701	0.0729951	0.0940575	0.0152691	0.146681	0.0872111	0.074828	0.187596	0.19489	0.0568986	0	0	0.253583	0.128057	0	0.347234	0.0889946	0.28293	0	0.0956812	0	0.0848266	0.127639	0	0	0	0.117088	0	0	0.0862749	0.0817466	0.0579845	0.335657	0.373921	0.0914312	0.098544	0	0	0	0	0.0359781	0	0.0349468	0.0100604	0	0.0846965
PNKD	0.497625	0.209733	0.268926	0.216503	0.144443	0.314172	0.279729	0.256839	0.136682	0.0958882	0.247738	0.0568986	0	0.208502	0.22209	0	0	0	0.225436	0.455757	0.233354	0.209418	0	0.102968	0.0924888	0.108373	0.223468	0	0.322463	0	0.542436	0.298162	0.303967	0.262227	0	0.324275	0.244163	0.375741	0.377263	0	0.231198	0	0.43468	0	0.245446	0.1127	0.523014	0.236342
TMBIM1	0	0	0.0225992	0	0	0.00664804	0.00745677	0.0212883	0	0	0	0	0	0	0	0	0	0	0.00205305	0	0	0	0	0.0106599	0	0	0	0.162435	0	0	0	0.0247991	0	0.0179588	0	0	0.00291684	0	0	0	0	0	0.0456916	0	0	0	0	0.0124939
CATIP	0	0	0	0	0	0.00452489	0.0011945	0.00288207	0	0	0	0	0	0	0	0	0	0	0	0	0	0	0	0	0	0	0	0.161188	0	0	0	0.00119793	0	0	0	0	0	0	0	0	0	0	0	0	0	0	0	0
SLC11A1	0	0	0	0	0	0	0.00664935	0.0168916	0	0	0	0	0	0	0	0	0	0	0.003309	0	0	0	0	0.00925594	0	0	0	0	0	0	0	0.00337671	0	0.00066056	0	0	0	0	0	0	0	0	0	0	0	0	0	0.00864974
CTDSP1	0	0	0	0	0	0	0.00429823	0	0	0	0.0463961	0	0	0.0121066	0	0	0	0	0.00113267	0	0	0	0	0	0	0	0	0	0	0	0	0	0	0	0	0	0.00083107	0	0	0	0	0	0	0	0	0	0	0
VIL1	0	0	0	0	0	0	0.0014142	0	0	0	0	0	0	0	0	0	0	0	0	0	0	0	0	0.00992658	0	0	0	0	0	0	0	0	0	0	0	0	0	0	0	0	0	0	0	0	0	0	0	0
USP37	0.0708628	0	0.0672698	0.0374302	0	0.103014	0.139483	0.090951	0.0287696	0	0.11781	0	0	0.0870892	0	0	0	0	0.0380813	0	0.0305772	0.0499509	0	0.0679935	0.0535639	0	0	0	0.024226	0	0	0.0216548	0.0750895	0.068691	0	0	0.0565733	0.110258	0	0	0.0500377	0	0	0	0.0717784	0.0387699	0	0.107173
CNOT9	0.095369	0	0.0422929	0	0	0.034489	0.0848063	0.0435362	0.151367	0	0.170484	0.0999008	0	0	0	0	0	0	0.0629302	0	0	0.0686249	0	0.0290091	0.0782905	0	0	0	0.0239112	0	0	0.0250776	0.0389384	0.0246325	0	0	0.067577	0	0	0	0	0	0	0	0.0304771	0.0607284	0.205756	0.0595455
PLCD4	0	0	0	0	0	0.0128679	0.0197247	0.0129664	0	0	0.00900781	0	0	0	0	0	0	0	0	0	0	0	0	0	0.0286456	0	0.265099	0	0.0216192	0	0	0.0211489	0	0	0	0	0.0273061	0	0	0	0	0	0	0	0	0	0	0.000839176
ZNF142	0.146083	0	0	0.0708159	0.105357	0.00815799	0.0427283	0.0187667	0.0195674	0	0	0	0	0	0	0	0	0	0.00177046	0	0.0271771	0.0518669	0	0.0395451	0.0430825	0.15068	0.171072	0	0.0678906	0	0	0.0564503	0	0.00066056	0	0	0.0737067	0.0137757	0.377263	0	0	0	0	0	0.0435528	0.0010177	0	0.0208947
BCS1L	0	0	0.0403413	0	0	0	0.0315406	0.0247787	0.00920223	0	0	0	0	0.0214076	0	0.0671798	0	0	0.0123929	0	0.0140436	0.00209237	0	0.0232922	0.020493	0	0	0	0.0275418	0	0	0	0	0	0	0	0.0469641	0	0	0	0	0	0	0	0	0.0010177	0	0.0103207
RNF25	0	0	0	0	0.0304502	0.0123473	0.0466738	0.0243248	0.0193684	0	0.0144975	0	0	0	0	0	0	0	0.00910902	0	0.04656	0	0	0.0139157	0.0486875	0	0	0	0.0414188	0	0	0.00119793	0.0885838	0.0101546	0	0	0.00414233	0.0137757	0	0	0	0	0.0889711	0	0.00168565	0.0153121	0	0.0139645
STK36	0	0	0	0	0	0.0170881	0.0654298	0.0210939	0.0320957	0	0.0172708	0	0	0	0	0.0671798	0	0	0.0154078	0	0	0	0	0.0124562	0.0448418	0	0	0.103159	0.0088425	0	0.29819	0.0669635	0.0863991	0.00066056	0	0	0.0189717	0.144051	0	0	0	0	0	0	0.0158069	0.0130851	0	0.0177205
TTLL4	0	0	0	0	0	0	0.0154874	0	0	0	0	0	0	0	0	0	0	0	0	0	0.0197102	0	0	0.0141894	0	0	0	0	0.00526516	0	0	0	0	0	0	0	0	0	0	0	0	0	0	0	0.00168565	0.0174809	0	0.00725717
CYP27A1	0	0.0843974	0	0	0	0	0.0215501	0.0144684	0	0	0	0	0	0	0	0	0	0	0.0110297	0	0	0.0711192	0	0	0	0.10123	0	0	0.00505424	0	0	0	0	0.00066056	0	0	0.00183307	0	0	0	0	0	0	0	0	0.0287009	0	0.0099022
PRKAG3	0	0	0	0	0	0.00452489	0.000137452	0	0	0	0	0	0	0	0	0	0	0	0	0	0	0	0	0	0	0	0	0	0	0	0	0	0	0	0	0	0	0	0	0	0	0	0	0	0	0	0	0.00385452
WNT6	0	0	0	0	0	0	0.00113822	0	0	0	0	0	0	0	0	0	0	0	0	0	0	0	0	0	0	0	0	0	0	0	0	0	0	0.00066056	0	0	0	0	0	0	0	0	0	0	0	0	0	0.00673898
WNT10A	0	0	0	0	0	0	0.0060938	0.000855847	0.0101662	0	0	0	0	0	0	0	0	0	0.0163941	0	0	0.00209237	0	0	0.023382	0	0	0	0	0	0	0.0195696	0	0	0	0	0.00618019	0.0137757	0	0	0	0	0	0	0.00196345	0.00196589	0	0
CDK5R2	0.311003	0.0973337	0.223531	0.353115	0.381299	0.20329	0.203798	0.183438	0.49848	0	0.280064	0.0568986	0	0.143348	0.15278	0.231587	0	0.198056	0.139057	0.257351	0.380473	0.27634	0	0.317788	0.341289	0.357049	0.436171	0.161188	0.112806	0	0	0.205982	0.243358	0.23572	0.206048	0.620315	0.19919	0.156892	0	0.791665	0.213835	0	0.371497	0	0.313169	0.186487	0.205756	0.268634
FEV	0	0	0	0	0	0	0	0	0	0	0	0	0	0	0	0	0	0	0	0	0	0	0	0	0	0	0	0	0	0	0	0	0	0	0	0	0	0	0	0	0	0	0	0	0	0	0	0
CRYBA2	0	0	0	0	0	0	0.000960074	0	0	0	0	0	0	0	0	0	0	0	0	0	0	0	0	0	0	0	0	0	0	0	0	0	0	0	0	0	0.00105596	0	0	0	0	0	0	0	0	0	0	0.00513938
CFAP65	0.073109	0	0	0	0	0	0.00885663	0	0	0	0	0	0	0	0	0	0	0	0	0	0	0	0	0	0	0	0	0	0.00505424	0	0.429112	0	0	0	0	0	0.00180117	0	0	0	0	0	0	0	0	0.0172591	0	0.00619263
IHH	0	0	0	0	0	0	0.000770489	0	0	0	0	0	0	0	0	0	0	0	0	0	0	0	0	0	0	0	0	0	0	0	0	0	0	0	0	0	0	0	0	0	0	0	0	0	0	0	0	0
CNPPD1	0	0	0.0816662	0	0	0.0507682	0.0268427	0.0150648	0	0	0	0	0	0	0	0	0	0	0.0185249	0	0.032702	0.0683249	0	0.0500507	0.0123833	0	0	0	0.0184126	0	0.429112	0.0132879	0.0658185	0.0178617	0	0.137463	0.0102779	0	0	0	0	0	0	0	0.0151516	0.0301176	0	0.0299145
RETREG2	0.239176	0.290964	0.379018	0.24422	0.412958	0.215628	0.368774	0.324694	0.23733	0.292628	0.397907	0	0	0.485886	0.118209	0.681956	0	0	0.258099	0.2827	0.270783	0.543506	0	0.27639	0.390827	0.147937	0.206489	0	0.403773	0	0	0.248501	0.485642	0.251166	0	0.742205	0.43276	0.197045	0	0	0.082126	0	0.44643	0	0.404984	0.371427	0	0.399216
ZFAND2B	0.0756452	0	0	0.0583132	0.0382818	0.042947	0.0782871	0.0439564	0.0193684	0.171656	0.027157	0	0	0.036208	0.157697	0.0404728	0	0	0.0150225	0	0	0.00209237	0	0.0527549	0.112136	0	0	0	0.0240864	0	0	0.0307777	0.0354048	0.0197349	0	0	0.0351909	0	0.266036	0	0	0	0	0	0.0680874	0.0234437	0.317071	0.0360957
ABCB6	0	0	0	0	0	0	0.00180165	0	0	0	0	0	0	0	0	0	0	0	0	0	0	0	0	0	0	0	0	0	0	0	0	0	0	0	0	0	0	0	0	0	0	0	0	0	0	0	0	0
ATG9A	0	0	0	0	0	0	0.0101422	0	0	0	0	0	0	0	0	0	0	0	0	0	0	0	0	0	0	0	0	0	0	0	0	0.00119793	0	0	0	0	0.00183307	0	0	0	0	0	0	0	0.00196345	0	0	0.00388447
ANKZF1	0	0	0.0130227	0.0365892	0	0.00750113	0.0822357	0.0348143	0.0219295	0	0.0144975	0	0	0	0	0	0	0	0.0464805	0	0.0329864	0.00409265	0	0.0348112	0.0859489	0	0	0	0.0213872	0	0	0.00264966	0.0898625	0.006206	0	0	0.021571	0.0137757	0	0	0	0	0	0	0.00196345	0.040156	0.207974	0.0247617
GLB1L	0	0	0	0	0	0	0.0042373	0.00210287	0.0219295	0	0	0	0	0	0	0	0	0	0	0	0	0	0	0	0	0	0	0	0	0	0	0	0.0472822	0	0	0	0.00161954	0	0	0	0	0	0	0	0	0	0	0
STK16	0	0	0.0488677	0.0412694	0	0.0433737	0.0306087	0.0139371	0	0	0.0249029	0	0	0.0214076	0	0.0528043	0	0	0.0309483	0	0	0.0244825	0	0.0350397	0	0	0	0	0.0223161	0	0	0	0	0.0221585	0.335657	0	0.0187715	0.0642086	0	0.287665	0	0	0	0	0.00168565	0.0010177	0	0.0127942
TUBA4A	0.229244	0.27666	0.600717	0.346792	0.446318	0.402152	0.665563	0.584819	0.422172	1.03122	0.961796	0.149463	0	0.484965	0.365615	0.668512	0	0.264831	0.597679	0.62888	0.330853	0.513484	0	0.565975	0.47595	0.454354	0.478185	0.182153	0.451065	0	0.429112	0.51639	0.519043	0.662035	0.474946	0.6035	0.484703	0.565159	0.643299	0.535549	0.358675	0	0.320595	0	0.568054	0.396587	0.772832	0.330234
TUBA4B	0	0	0	0	0	0	0.00199854	0	0	0	0	0	0	0	0	0	0	0	0	0	0	0	0	0	0.0174787	0	0	0	0	0	0	0	0	0	0	0	0.000972702	0	0	0	0	0	0	0	0	0	0	0.00527297
DNAJB2	0.360416	0.230959	0.321434	0.114487	0.0491828	0.153363	0.479984	0.311688	0.334583	0.257028	0.208394	0.0999008	0	0.176495	0.0958859	0.181127	0	0	0.10332	0.213061	0.123867	0.298064	0	0.146999	0.239642	0.320109	0.265099	0.386578	0.291404	0	0.824198	0.248587	0.095011	0.215291	0.819411	0.227245	0.287272	0.216283	0.412083	0	0.249899	0	0.108073	0	0.338739	0.235668	0	0.794237
PTPRN	0.410227	0.487375	0.420166	0.54535	0.767925	0.624269	0.345344	0.440575	0.642678	0.312906	0.483067	0.766917	0	0.598749	0.281691	0.803862	0	0.264831	0.608547	0.755676	0.743657	0.623913	0	0.751209	0.465943	0.38562	0	0.906715	0.412068	0	0	0.574042	0.456739	0.470309	0.360177	0.324275	0.290077	0.290651	0	0	0.837012	0	0.556466	0	0.409642	0.517474	0.207974	0.391242
RESP18	0	0	0	0	0	0	0.00178353	0	0	0	0	0	0	0	0	0	0	0	0	0	0	0	0	0	0	0	0	0.182153	0	0	0	0	0	0	0	0	0.000791182	0	0	0	0	0	0	0	0.00268753	0	0	0
DNPEP	0	0	0.0448736	0	0.0203067	0.00452489	0.0239477	0.0092135	0.0219295	0	0.0144975	0	0	0	0	0	0	0	0.0212172	0	0.0258154	0.00209237	0	0.0206451	0	0	0	0	0	0	0	0.0197453	0.0270904	0.0162239	0	0	0.00503993	0	0	0.247884	0	0	0	0	0.00168565	0	0	0.0104534
DES	0	0	0	0	0	0	0.000633245	0	0	0	0.0463961	0	0	0.029475	0	0	0	0	0	0	0	0	0	0	0.0220181	0	0	0	0	0	0	0	0.0427193	0	0	0	0	0	0	0	0	0	0	0	0	0	0	0
SPEG	0	0.0707368	0.0222743	0	0	0.0583784	0.0775742	0.0290692	0.144323	0	0	0	0	0	0	0	0	0	0.0337045	0.123837	0	0.0555268	0	0.0119764	0.026395	0	0	0	0.00991903	0	0	0.0372531	0.0340786	0.027282	0	0	0.0422335	0	0	0	0	0	0.0359781	0	0.0257193	0.0503667	0	0.0359998
GMPPA	0	0	0	0.0314528	0	0	0.0191767	0.0150986	0.169555	0	0	0	0	0	0	0	0	0	0.0432668	0	0.0311511	0.0333415	0	0	0.0248808	0.0494006	0	0	0.0353946	0	0	0.0154337	0	0.0192201	0	0	0.00712861	0	0	0.287665	0.110804	0	0	0	0.00320472	0.0176156	0	0.0235329
ASIC4	0	0	0	0	0	0	0.00480548	0.003883	0	0	0	0	0	0	0	0.0590134	0	0	0	0	0	0	0	0	0	0	0	0	0	0	0	0.039625	0.0315558	0	0	0	0	0	0	0	0	0	0	0	0	0	0	0.00340796
CHPF	0.0756452	0.106807	0.0384971	0.0496486	0.117481	0.0529689	0.0407861	0.0579593	0.0320957	0.0757679	0.0470064	0.0999008	0	0.0357051	0	0.150514	0	0	0.0954694	0.215828	0.0703085	0.0242269	0	0.061888	0.0936317	0.295869	0.265099	0	0.0142374	0	0	0.0994726	0.0270904	0.0422136	0	0	0.0500933	0	0	0.287665	0	0	0.0359781	0	0.00535262	0.0384243	0	0.0902405
TMEM198	0.0554786	0	0.0222743	0	0	0.00483424	0.045568	0.0322084	0.0405799	0	0.11781	0.0568986	0	0.00909555	0	0.0775874	0	0	0.0385736	0	0	0.0302442	0	0.0395614	0.0240103	0	0.171072	0	0.0971523	0	0	0.082206	0	0.0307145	0.336513	0	0.0305167	0.0137757	0	0	0	0	0.0359781	0	0.00954461	0.028712	0	0.0257271
OBSL1	0.095369	0.0707368	0.0903149	0.155818	0.107026	0.0659458	0.152236	0.0595797	0.0498689	0	0.0869735	0	0	0.084043	0.147085	0.0755321	0	0	0.0269626	0	0.0217585	0.0606717	0	0.0324148	0.0501127	0.123952	0	0.155941	0.0505896	0	0	0.0664018	0.103225	0.0459455	0	0	0.0656056	0.0363043	0	0	0	0	0.0889711	0	0.0456391	0.0634512	0.317258	0.0811754
INHA	0	0	0.0130227	0	0	0.00937107	0.0066377	0.00782137	0.025794	0	0.00900781	0	0	0.0560845	0	0	0	0	0.019256	0	0	0	0	0	0	0	0	0	0	0	0	0	0	0.0388484	0	0	0.020027	0	0	0	0	0	0	0	0.00665118	0	0	0
STK11IP	0	0.0571155	0	0.0688346	0.0639814	0	0.0561582	0.031841	0.0219295	0	0	0	0	0	0	0	0	0	0.00216581	0	0	0.00209237	0	0	0.0843241	0	0	0	0	0	0	0.0664289	0.0427193	0.0293364	0	0	0.00902716	0	0	0	0	0	0	0	0.0203323	0.0132223	0	0.0110476
SLC4A3	0	0.0659617	0.164883	0.064162	0.0925919	0.024582	0.0625012	0.155937	0.0373406	0.129214	0.124575	0.156799	0	0.096914	0.459538	0.151547	0	0	0.0881916	0	0.0422181	0.154381	0	0.100872	0.147423	0.130725	0	0	0.124086	0	0.429112	0.0954324	0.0835355	0.0664934	0	0.172802	0.0456517	0.0257361	0.266036	0	0.0500377	0	0.0359781	0	0.0324024	0.121743	0	0.0638912
EPHA4	0.613463	0.378386	0.547694	0.506308	0.367648	0.588797	0.740649	0.457688	0.233419	0.305231	0.747764	0.550637	0	0.30403	0.705609	0.506228	0	0.942846	0.491738	0.538953	0.499568	0.536746	0	0.469776	0.297771	0.880541	0.206489	0.444379	0.483068	0	0.453023	0.492024	0.39744	0.499838	0	0.90871	0.463183	0.48089	0.549707	0	0.751022	0	0.570177	0	0.420746	0.537476	0.291972	0.407947
PAX3	0	0	0	0	0	0	0.000744407	0	0	0	0	0	0	0	0	0	0	0	0	0	0	0	0	0	0	0	0	0	0	0	0	0	0	0	0	0	0	0	0	0	0	0	0	0	0	0	0	0.00439736
SGPP2	0	0	0	0	0	0.0278022	0.0745738	0.0288793	0.153049	0	0.0144975	0	0	0.0441392	0	0.132837	0	0	0.00444167	0.14387	0	0.138044	0	0.0239692	0.0217311	0	0	0.182153	0.0674156	0	0.29819	0.0488524	0.0617542	0.0247138	0	0.137463	0.0327639	0	0	0	0	0	0	0	0.0177419	0.0191904	0.291972	0.0887316
FARSB	0	0	0.0816895	0.0333857	0.132547	0.116208	0.13261	0.0817279	0.0599483	0.0917076	0.200896	0	0	0.0760729	0.0801931	0.0438616	0	0	0.0730379	0.260612	0.0523633	0.124187	0	0.0430142	0.075711	0	0	0	0.118131	0	0	0.155515	0.0744426	0.0465083	0	0.255607	0.0787825	0	0	0	0	0	0.135644	0	0.0262526	0.0565571	0	0.0487892
MOGAT1	0	0	0	0	0	0.0071874	0.00212381	0.000762957	0.0101662	0	0	0	0	0	0	0	0	0	0	0	0	0.00209237	0	0	0	0	0	0	0	0	0	0	0	0.0012405	0	0	0.00385908	0	0	0	0	0	0	0	0	0	0	0
ACSL3	0.610184	0.714895	0.540053	0.681743	0.322166	0.418621	0.609537	0.521132	0.482212	0.58328	0.544566	0.405953	0	0.530101	0.214095	0.635961	0	0	0.455603	0.312039	0.450046	0.441184	0	0.539139	0.395179	0.514045	0.429957	0	0.584757	0	0.429112	0.445731	0.621287	0.573772	0.680995	0.428408	0.468759	0.266222	0.412083	0.287665	0.431368	0	0.355656	0	0.447151	0.552578	0.413729	0.499523
KCNE4	0	0	0	0	0	0	0.00188059	0	0	0	0	0	0	0	0	0	0	0	0	0	0	0	0	0	0	0	0	0	0.00505424	0	0	0	0	0	0	0	0.0272249	0	0	0	0	0	0	0	0	0	0	0
SCG2	0.150936	0.587895	0.408414	0.341299	0.534861	0.255442	0.458553	0.378236	0.772268	0.431854	0.457131	0.499294	0	0.664498	0.342745	0.621756	0	0.669471	0.394418	0.45633	0.325414	0.523848	0	0.580951	0.407398	0.250991	0.589584	0	0.438088	0	0	0.49406	0.496997	0.41464	0.542562	0.368284	0.354358	0.288988	0	0.287665	0.237728	0	0.346283	0	0.294282	0.630143	0.452461	0.269365
AP1S3	0	0	0.0282409	0	0	0.011566	0.0398902	0.0276774	0.0101662	0	0.00900781	0	0	0	0	0	0	0	0.00216581	0.130465	0	0.00209237	0	0	0.030374	0	0	0	0.0267641	0	0	0.0185251	0.0221437	0.0197323	0	0	0.00532603	0.176041	0	0	0	0	0	0	0.0293821	0	0	0.00583392
WDFY1	0	0.408039	0.0868853	0.0688346	0.214794	0.068671	0.0951267	0.0814285	0.0552606	0.210754	0.220627	0	0	0.0588477	0.147085	0.0521965	0	0	0.055575	0	0.0428196	0.067502	0	0.0579336	0.115865	0	0	0.182153	0.0501613	0	0.669365	0.0403382	0.0736571	0.0686526	0.317446	0	0.0535403	0.0137757	0	0.287665	0	0	0.279144	0	0.0585947	0.0583838	0	0.0716369
MRPL44	0	0.0680236	0.0521613	0.085157	0	0.0168011	0.102728	0.0681677	0	0.0815403	0	0	0	0	0	0.0755321	0	0	0.0504393	0	0.0708661	0.0988108	0	0.0810695	0.0642039	0	0	0	0.05914	0	0	0.0516829	0.108311	0.0467166	0	0	0.0250003	0.17584	0	0.287665	0.131709	0	0	0	0.0327514	0.0567973	0	0.0247992
SERPINE2	0	0.131741	0.130704	0.192614	0.187839	0.211535	0.0938711	0.13294	0.351676	0.233643	0.223599	0.186861	0	0.163305	0.275907	0.408416	0	0.272341	0.155609	0.226466	0.0275827	0.0750179	0	0.13175	0.118586	0.0813244	0	0.62355	0.183915	0	0.29819	0.132205	0.301114	0.275184	0.335657	0.262962	0.14387	0.161864	0	0	0.183366	0	0.347561	0	0.0623145	0.126462	0.205756	0.311179
FAM124B	0	0	0	0	0	0	0.000833007	0	0	0	0	0	0	0	0	0	0	0	0	0	0	0	0	0	0	0	0	0	0	0	0	0	0	0	0	0	0	0	0	0	0	0	0	0	0	0	0	0
CUL3	0.368868	0.202478	0.13826	0.224389	0.103503	0.204853	0.282115	0.198287	0.301452	0.311003	0.225744	0.118013	0	0.0902665	0.168472	0	0	0	0.171103	0	0.104527	0.143468	0	0.0528881	0.193119	0.10123	0.377561	0.575234	0.183146	0	0.824198	0.209601	0.166956	0.197922	0.317446	0.364709	0.159111	0.0542458	0.413741	0	0	0	0.0723446	0	0.144436	0.1454	0	0.117598
CCDC195	0	0	0	0	0	0	0.000218211	0	0	0	0	0	0	0	0	0	0	0	0	0	0	0	0	0	0	0	0	0	0	0	0	0	0	0	0	0	0	0	0	0	0	0	0	0	0	0	0	0
DOCK10	0.0554786	0.131149	0.0282409	0.0581967	0.10767	0.0397404	0.0616756	0.0630628	0	0.180961	0	0.0568986	0	0.174023	0	0	0	0	0.0449009	0.146529	0	0.172094	0	0.0717543	0.0403959	0	0	0.208732	0.0148805	0	0.542436	0.104181	0.141208	0.0293587	0.206048	0	0.119705	0.0442982	0.266036	0	0	0	0	0	0.100356	0.0865774	0	0.0444714
NYAP2	0	0.0672341	0.0608635	0	0.0203067	0.03964	0.155427	0.0684346	0.124519	0	0.0520599	0	0	0.0354209	0	0	0	0	0.00752751	0.130465	0	0.0656002	0	0.0130635	0.0388712	0	0	0	0.0629979	0	0	0.0719388	0	0.0276959	0	0	0.0653782	0.13537	0	0.247884	0	0	0.138691	0	0.0143983	0.0461439	0	0.0199123
IRS1	0.122105	0.0639149	0.0191429	0.0365892	0.0353797	0.112781	0.10243	0.0483246	0	0	0.0899512	0	0	0.0299323	0	0	0	0	0.0133807	0	0.0737971	0.00409265	0	0.0360755	0.0319761	0.203086	0	0.103159	0.0932052	0	0	0.120758	0.088382	0.0648395	0	0	0.118509	0.144932	0	0.287665	0.0989434	0	0	0	0.00739828	0.0149209	0	0.0793342
RHBDD1	0	0.141545	0.0205613	0	0.0389813	0.0202033	0.0665245	0.0229349	0	0	0	0	0	0	0	0	0	0	0.0168382	0	0	0	0	0.02304	0.0357241	0	0	0	0.0331651	0	0	0.0410778	0	0.0235116	0	0	0.0237147	0	0	0	0	0	0.0456916	0	0.0132805	0.0122338	0	0.0140358
COL4A4	0	0	0	0	0	0	0.00398251	0	0	0	0	0.127946	0	0	0	0	0	0	0	0	0	0	0	0	0	0	0	0	0	0	0	0.0166898	0.0304138	0	0	0	0.0193635	0.0893212	0	0	0	0	0	0	0	0	0	0
COL4A3	0	0	0	0	0	0.00249302	0.013489	0.00863947	0.00920223	0	0	0	0	0.0445165	0	0	0	0	0.00177046	0	0	0.00209237	0	0	0	0	0	0	0.00905343	0	0	0	0	0.00066056	0	0	0.00735389	0.0137757	0	0	0	0	0	0	0	0	0	0.0104188
MFF	0.131124	0.146643	0.0568843	0.15306	0.0987342	0.12241	0.305434	0.140228	0.342121	0.1204	0.147842	0.412414	0	0.136	0.229901	0.0994862	0	0	0.107761	0.14387	0.10662	0.143535	0	0.084645	0.155051	0.289363	0	0.376468	0.11381	0	0	0.100751	0.228015	0.0803419	0.360177	0.291116	0.142528	0.0257361	0.791004	0	0.0500377	0	0.0623813	0	0.115599	0.147657	0.523014	0.169304
TM4SF20	0	0	0	0	0	0	0.000347826	0	0	0	0	0	0	0	0	0	0	0	0	0	0	0	0	0	0	0	0	0	0	0	0	0	0	0	0	0	0	0	0	0	0	0	0	0	0	0	0	0
AGFG1	0.0873749	0.125139	0.16539	0.0482516	0.235078	0.327136	0.345711	0.182692	0.155875	0.149561	0.0520599	0.118013	0	0.168969	0	0	0	0	0.187787	0.136171	0.182463	0.10569	0	0.174283	0.302694	0	0.206489	0	0.118767	0	0	0.156847	0.0971799	0.139444	0	0.282989	0.169723	0.193334	0	0	0.126925	0	0	0	0.110133	0.169871	0	0.244451
C2orf83	0	0	0	0	0	0	0.000504401	0	0	0	0	0	0	0	0	0	0	0	0	0	0	0	0	0	0	0	0	0	0.0104823	0	0	0	0	0	0	0	0.00083107	0	0	0	0	0	0	0	0	0	0	0
SCYGR4	0	0	0	0	0	0	0.000357175	0	0	0	0	0	0	0	0	0	0	0	0	0	0	0	0	0	0	0	0	0	0	0	0	0	0	0	0	0	0	0	0	0	0	0	0	0	0	0	0	0
SLC19A3	0	0	0.0275701	0	0	0.00393314	0.00178916	0.00178288	0	0	0	0	0	0	0	0	0	0	0	0	0	0	0	0	0	0	0	0	0.00544166	0	0	0	0	0	0	0	0.0233121	0	0	0	0	0	0	0	0	0.0215297	0	0
CCL20	0	0	0	0	0	0	7.45076e-05	0	0	0	0	0	0	0	0	0	0	0	0	0	0	0	0	0	0	0	0	0	0	0	0	0	0	0	0	0	0	0	0	0	0	0	0	0	0	0	0	0
DAW1	0	0	0	0	0	0	0.00728529	0.0103074	0	0	0	0	0	0	0	0	0	0	0.00318572	0	0	0.0333415	0	0	0	0	0	0	0.0233528	0	0	0	0	0.00128796	0	0	0.0196477	0	0	0	0	0	0	0	0.0204565	0	0	0.00527297
SPHKAP	0.0732928	0.0707368	0	0.0522116	0.194496	0.143918	0.0507707	0.0533208	0.0405799	0	0.0749353	0.118013	0	0.0208368	0	0	0	0.308603	0.0340913	0.130465	0.0548031	0.0327627	0	0.0875501	0	0.10123	0	0	0.0922445	0	0.29819	0.120998	0.0823297	0.0286084	0	0	0.0190606	0.189615	0.266036	0	0.137344	0	0.0723446	0	0.0230577	0.0334131	0.525232	0.0544837
PID1	0.110133	0.23108	0.072171	0.180552	0.110603	0.0782763	0.283094	0.110817	0.13835	0	0.473303	0.0568986	0	0.0515718	0	0.146275	0	0.308603	0.0898171	0	0.0489782	0.0344153	0	0.199188	0.156846	0.0494006	0.265099	0	0.0580774	0	0.800288	0.0811206	0.0894994	0.058433	0.360177	0.118314	0.0883018	0.0457709	0	0	0.104612	0	0.0889711	0	0.0806824	0.0874969	0	0.187521
DNER	0.199634	0.13298	0.0662639	0.22502	0.436702	0.258919	0.189999	0.20502	0.560156	0.547623	0.457279	0.217096	0	0.18824	0.229901	0.104079	0	0.272341	0.17779	0	0.0999628	0.226506	0	0.22616	0.268547	0.284988	0	0.532409	0.266197	0	0	0.218711	0.444449	0.0964683	0	0	0.181665	0.249131	0	0	0.148981	0	0.174884	0	0.143642	0.181373	0.523014	0.273912
TRIP12	0.309099	0.150599	0.414585	0.0668314	0.208721	0.243011	0.347181	0.261884	0.133782	0.285659	0.241117	0.27471	0	0.171647	0.399587	0.276554	0	0.264831	0.235804	0.14387	0.142841	0.38259	0	0.217584	0.322381	0.10123	0	0	0.280274	0	0.29819	0.162384	0.292504	0.172239	0	0	0.335729	0.136048	0.592761	0	0.176962	0	0.0456916	0	0.193825	0.21038	0.317258	0.253659
FBXO36	0	0.135137	0	0	0	0.010766	0.0426942	0.0146126	0.0101662	0	0.0554039	0.163683	0	0	0	0	0	0	0.00499316	0.127204	0.0241389	0.00209237	0	0.0409186	0.0176884	0	0	0	0.0930535	0	0	0.0385568	0.0613102	0	0	0	0.0432106	0.0137757	0	0	0	0	0	0	0.0230353	0.0196535	0	0.02546
SLC16A14	0.108263	0.108445	0.0331299	0.0295829	0.0544127	0.0705572	0.0714271	0.0767388	0.0195674	0.137755	0.128117	0	0	0.0361871	0	0	0	0	0.118411	0	0.0890452	0.0502608	0	0.0582513	0.0379717	0.157406	0.271695	0	0.0903625	0	0	0.00279427	0.0709691	0.0677858	0	0	0.0439017	0.0893212	0	0	0.33306	0	0	0	0.00526604	0.063915	0	0.0713206
SP110	0	0	0	0	0	0	0.00217232	0.00736827	0	0	0	0	0	0	0	0	0	0	0.00205305	0	0	0	0	0.015268	0	0	0	0	0.00378827	0	0	0.00145173	0	0	0	0	0	0	0	0	0	0	0	0	0	0	0	0.00728849
SP140	0	0	0	0	0	0	0.00381209	0.00622478	0	0	0	0	0	0	0	0	0	0	0.0117431	0.130465	0	0.00409265	0	0	0	0	0	0	0.00829419	0	0	0	0	0.00066056	0	0	0.0108611	0	0	0	0	0	0	0	0	0	0	0.00813034
SP140L	0	0	0	0	0	0.00452489	0.00263502	0	0.0311317	0	0	0	0	0	0	0	0	0	0	0.130465	0	0	0	0	0	0	0	0	0.00829419	0	0	0	0	0	0	0	0	0	0	0	0	0	0	0	0	0	0	0
SP100	0	0	0	0	0	0	0.00289756	0.00625485	0	0	0	0	0	0	0	0	0	0	0	0	0	0	0	0.0128379	0	0	0	0	0.00565152	0	0	0.0329764	0	0	0	0	0	0	0	0	0	0	0	0	0	0.0324566	0	0
CAB39	0.273041	0.329653	0.283489	0.373778	0.206345	0.419625	0.416187	0.264127	0.173057	0.216288	0.120552	0.118013	0	0.0575751	0.161697	0.214388	0	0	0.217348	0.0825958	0.22901	0.48913	0	0.167553	0.147003	0.24713	0.265099	0.155941	0.340502	0	0.29819	0.223723	0.0709691	0.383237	0.928397	0.118314	0.342142	0.304369	0	0	0.338728	0	0.269087	0	0.264812	0.344302	0	0.358609
ITM2C	0.266101	0.3654	0.584015	0.516702	0.523233	0.453665	0.554083	0.476844	0.565983	0.476839	0.701659	0.314807	0	0.518032	0.389385	0.620689	0	0.272341	0.681806	0.877381	0.46781	0.461571	0	0.696502	0.399656	0.47412	0.793664	1.04578	0.695236	0	0.727302	0.519903	0.314157	0.62919	0.206048	0.96945	0.505997	0.31529	0	0.247884	0.703661	0	0.262023	0	0.401719	0.492616	0.205756	0.201206
GPR55	0	0	0	0	0	0	0.0173194	0.00518046	0	0	0	0	0	0	0	0	0	0	0.0213327	0	0	0	0	0	0	0	0	0	0	0	0	0	0	0	0	0	0.00118309	0	0	0	0	0	0	0	0	0	0	0
SPATA3	0	0	0	0	0	0	0.00147489	0.00235508	0	0	0	0	0	0	0	0	0	0	0	0	0	0	0	0	0	0	0	0	0	0	0	0	0	0	0	0	0.000972702	0	0	0	0	0	0	0	0	0	0	0.000839176
C2orf72	0	0	0.0354216	0.0333857	0.121902	0.0462875	0.116497	0.0757032	0.0825995	0	0.123261	0	0	0.0560845	0	0	0	0	0.0599543	0.212901	0.0626564	0.0409255	0	0.0793386	0.0646695	0	0	0.155941	0.0599232	0	0	0.0755485	0.0614644	0.0576463	0	0	0.155461	0.0442982	0	0	0	0	0	0	0.0317795	0.0789935	0	0.14879
PSMD1	0.381766	0.0513295	0.370207	0.130814	0.271434	0.251239	0.331796	0.265596	0.205572	0.213523	0.28719	0	0	0.243084	0.234283	0.0528043	0	0	0.250859	0.266476	0.223545	0.188664	0	0.235575	0.17793	0.208038	0	0.103159	0.357763	0	0.29819	0.336229	0.225077	0.158209	0.69669	0.345559	0.267901	0.0693898	0.266036	0	0.237504	0	0.335433	0	0.146007	0.243639	0.31991	0.139104
HTR2B	0	0	0	0	0	0	0.00140337	0.00139288	0	0	0	0	0	0	0	0	0	0	0	0	0	0	0	0	0	0	0	0	0.00526516	0	0	0	0	0	0	0	0	0	0	0	0	0	0	0	0	0	0	0
ARMC9	0	0.0714715	0.0653543	0.135957	0.160161	0.162069	0.351828	0.177469	0.278808	0	0.0506708	0	0	0.148717	0	0.157139	0	0.198056	0.122615	0.123837	0	0.163078	0	0.11979	0.0510294	0.106058	0	0	0.293941	0	0.29819	0.147876	0.139831	0.127468	0	0	0.173765	0.196516	0.377263	0	0.279234	0	0.375257	0	0.0852037	0.115358	0	0.0935937
B3GNT7	0	0	0	0	0	0	0.00157643	0	0	0	0	0	0	0	0	0	0	0	0	0	0.0534896	0	0	0.00692617	0	0	0	0	0	0	0	0.00119793	0	0	0	0	0	0	0	0	0	0	0	0	0	0	0	0
NCL	0.0881713	0.21819	0.070402	0.167609	0.0648512	0.0297965	0.188325	0.16166	0.0193684	0.0815403	0.216067	0.235004	0	0.159297	0	0	0	0	0.165524	0.136171	0.170339	0.208932	0	0.210829	0.13514	0.288306	0	0.36992	0.136096	0	0	0.0811257	0.112092	0.185125	0.336513	0.118314	0.134665	0.058074	0	0	0.082126	0	0.164557	0	0.135318	0.189411	0.207974	0.156367
NMUR1	0	0	0	0	0	0	0	0	0	0	0	0	0	0	0	0	0	0	0	0	0	0	0	0	0	0	0	0	0	0	0	0	0	0	0	0	0	0	0	0	0	0	0	0	0	0	0	0
PTMA	0.150366	0.244197	0.653428	0.535704	0.24947	0.227304	0.738261	0.440172	0.352286	0.546383	0.487581	0.127946	0	0.350217	0.437843	0.313918	0	0.567932	0.3929	0	0.556573	0.536811	0	0.365564	0.383336	0.404478	0	0.161188	0.578676	0	0	0.27685	0.540887	0.325801	1.12975	0.373921	0.505458	0.303059	0.549707	0.439739	0.486865	0	0.478927	0	0.334439	0.49654	0.31991	0.570751
PDE6D	0.152492	0	0	0	0	0.0123473	0.0780413	0.0138056	0.0311317	0.0958882	0	0	0	0.0279025	0	0.0743984	0	0	0.00945981	0.130146	0	0.0366554	0	0.0228156	0.04059	0	0	0	0.0318314	0	0	0.0486732	0.07524	0.0384501	0	0	0.0701708	0.0137757	0	0	0.126925	0	0	0	0.0178063	0.0233341	0	0.0298446
COPS7B	0.065117	0.0554779	0.0204294	0	0.0291296	0.0531012	0.073901	0.0681892	0.0752839	0	0.0869735	0	0	0.0301389	0.361615	0.0525814	0	0	0.0500921	0	0	0.13996	0	0.0936141	0.0221942	0	0	0.103159	0.128944	0	0	0.0399549	0.116486	0.0643921	0	0	0.0165455	0	0	0	0	0	0	0	0.0407956	0.0010177	0	0.0823001
NPPC	0	0	0	0	0	0	0.00319655	0.00393217	0	0	0.0758612	0	0	0	0	0	0	0	0.0142116	0	0	0.0862231	0	0	0	0	0	0	0	0	0	0.0184803	0	0	0	0	0	0.111431	0	0	0	0	0	0	0	0.0197105	0	0.0238855
DIS3L2	0.101939	0	0.081503	0.0374302	0.14216	0.0581315	0.197024	0.0892122	0.107312	0	0.103476	0	0	0.0921772	0	0	0	0	0.0520063	0	0.109683	0.149867	0	0.0233907	0.0749598	0.360626	0	0	0.0871332	0	0	0.00582562	0.0165895	0.0740423	0	0.195482	0.10854	0.0700343	0.549707	0	0.104612	0	0.135644	0	0.0105169	0.0263237	0.31991	0.114055
ECEL1	0	0	0	0	0	0	0.00112275	0.000748986	0	0	0	0	0	0	0	0	0	0	0.0091327	0	0	0	0	0	0	0	0	0	0	0	0	0	0	0	0	0	0	0	0	0	0.0500377	0	0	0	0	0.013425	0	0.00440037
PRSS56	0	0	0	0	0	0	0	0	0	0	0	0	0	0	0	0	0	0	0	0	0	0	0	0	0	0	0	0	0	0	0	0	0	0.00066056	0	0	0.00298764	0	0	0	0	0	0	0	0.00196345	0	0	0
CHRND	0	0	0	0	0	0	0	0	0	0	0	0	0	0	0	0	0	0	0	0	0	0	0	0	0	0	0	0	0	0	0	0	0	0	0	0	0	0	0	0	0	0	0	0	0	0	0	0
CHRNG	0	0	0	0	0	0	0	0	0	0	0	0	0	0	0	0	0	0	0	0	0	0	0	0	0	0	0	0	0	0	0	0	0	0	0	0	0	0	0	0	0	0	0	0	0	0	0	0
TIGD1	0	0	0	0	0	0.00701791	0.0125503	0.00142448	0	0	0	0	0	0.0274771	0	0.0438616	0	0	0.0122431	0.130146	0	0.0468463	0	0	0	0	0	0	0	0	0	0.00119793	0	0.00802366	0	0	0.00121229	0	0	0	0	0	0	0	0	0.0394436	0	0.00895378
EIF4E2	0	0	0.123716	0.100721	0.128562	0.0289897	0.0962264	0.110094	0.0506991	0	0.0317684	0.2891	0	0.0361871	0.122286	0	0	0	0.0495307	0	0.0906624	0.058882	0	0.0817203	0.104754	0.0613883	0	0	0.0836536	0	0	0.079371	0.0249409	0.0352352	0	0	0.0710532	0.118315	0	0	0.104612	0	0	0	0.0382347	0.0502585	0	0.0447224
EFHD1	0	0.119353	0	0.0353786	0.0203067	0.00876739	0.0122684	0.0254512	0	0	0	0	0	0.029475	0	0	0	0	0.00113267	0	0	0	0	0.0192065	0	0	0	0	0	0	0	0	0	0.035388	0	0	0	0	0	0	0	0	0.135296	0	0	0.0349785	0	0.0351465
GIGYF2	0.110669	0.128587	0.062737	0.109398	0.0788926	0.142174	0.223999	0.106916	0.0906796	0.0815403	0.0781645	0.178106	0	0.105403	0	0.0438616	0	0	0.0602773	0	0.0235197	0.244633	0	0.126098	0.0427117	0	0	0.182153	0.179062	0	0	0.123442	0.16172	0.107965	0	0.255607	0.118412	0.118985	0	0	0.0500377	0	0.128579	0	0.0742656	0.0865032	0	0.0843952
KCNJ13	0	0	0	0	0	0	0.0034545	0	0	0	0	0	0	0	0	0	0	0	0.00113267	0	0	0	0	0	0	0	0	0	0	0	0	0	0	0	0	0	0	0	0	0	0	0	0	0	0	0	0	0
SNORC	0	0	0.0555537	0	0.0658299	0.00235315	0.0374401	0.00338783	0.0195674	0	0	0	0	0.0340377	0	0	0	0	0.0127953	0	0.0529822	0	0	0.0232961	0.0448489	0	0.171072	0.167736	0.0105923	0	0	0.0409047	0.0249409	0.00703921	0	0	0.0238981	0	0	0	0.0500377	0	0	0	0.026784	0.00196589	0	0.0153956
NGEF	0.523761	0.479356	0.283421	0.614227	0.267338	0.249268	0.45326	0.471679	0.218726	0.0757679	0.563025	0.471078	0	0.354131	0.298365	0.118343	0	0	0.438382	0.267431	0.584026	0.38652	0	0.369935	0.368689	0.238138	0.601029	0.228715	0.319336	0	0.371175	0.320435	0.373744	0.386676	0	0.319964	0.309809	0.236335	0.791004	0.535549	0.209747	0	0.677559	0	0.274119	0.265752	0.423002	0.19142
INPP5D	0	0	0	0	0	0.00249302	0.00750105	0.0107989	0	0	0	0	0	0	0	0	0	0	0	0	0.0287809	0.0447999	0	0.0224667	0	0	0	0.184349	0.03193	0	0	0.0154919	0	0	0	0	0.0179269	0.0137757	0	0	0	0	0.0889711	0	0.0185638	0	0	0.0118368
ATG16L1	0.0756452	0	0.0118056	0	0.0353797	0.111692	0.120806	0.0622218	0.131077	0	0.0444278	0	0	0.071608	0	0	0	0	0.0674132	0.130465	0	0.0323366	0	0.0216466	0.00882049	0	0	0.161188	0.079668	0	0	0.085234	0	0.0229643	0	0.227245	0.0368715	0	0	0	0	0	0.0859132	0	0.028339	0.0360449	0.207974	0.0324746
SAG	0	0	0	0	0	0.00393314	0.000640919	0	0	0	0	0	0	0	0	0	0	0	0	0	0	0	0	0	0	0	0	0	0	0	0	0.00119793	0	0	0	0	0	0	0	0	0	0	0	0	0	0	0	0
DGKD	0	0.09017	0.0335386	0.0688346	0	0.0551721	0.0449943	0.0160995	0.222968	0	0	0	0	0.0309396	0.203918	0.0656699	0	0	0.0154817	0	0.0275827	0	0	0.00625576	0.0248808	0	0	0	0.0481844	0	0	0.0903872	0	0.0594031	0	0.137463	0.0749455	0	0	0	0	0	0	0	0	0.0208495	0	0.0505077
USP40	0	0	0.0707473	0.0583132	0	0.0433423	0.051454	0.029282	0.0279394	0	0.00900781	0	0	0.0377331	0	0	0	0	0.0289322	0.127204	0.024795	0.0926852	0	0.0243924	0	0	0	0.103159	0.0245802	0	0	0.0620311	0.0619738	0.0106867	0	0.255607	0.0148618	0.0761689	0	0	0	0	0	0	0.0384503	0.0279326	0.205756	0.0278974
MROH2A	0	0	0	0	0	0	0	0.00143488	0	0	0	0	0	0	0	0	0	0	0	0	0	0	0	0	0	0	0	0	0	0	0	0	0	0	0	0	0	0	0	0	0	0	0	0	0	0	0	0
HJURP	0	0	0	0	0	0	0	0	0	0	0	0	0	0	0	0	0	0	0	0	0	0	0	0	0	0	0	0	0	0	0	0	0	0	0	0	0	0	0	0	0	0	0	0	0	0	0	0
TRPM8	0	0	0	0	0	0	0.000605169	0	0	0	0	0	0	0	0	0	0	0	0	0	0	0	0	0	0	0	0	0	0	0	0	0	0	0	0	0	0	0	0	0	0	0	0	0	0	0	0	0
SPP2	0	0	0	0	0	0	0	0	0	0	0	0	0	0	0	0	0	0	0	0	0	0	0	0	0	0	0	0	0	0	0	0	0	0	0	0	0	0	0	0	0	0	0	0	0	0	0	0
ARL4C	0.30382	0.0988709	0.216438	0.106178	0.157867	0.0640781	0.232941	0.21066	0.299066	0.185979	0.0144975	0	0	0.140664	0.248665	0.0729492	0	0	0.170807	0	0.163151	0.330832	0	0.240114	0.233213	0.0613883	0.271695	0.182153	0.240055	0	0.371175	0.149163	0.216002	0.0408493	0	0	0.223241	0.158307	0	0.439739	0.227925	0	0.211035	0	0.141123	0.164865	0.207974	0.304085
SH3BP4	0	0	0	0	0	0	0.00359273	0.000594787	0	0	0	0	0	0	0	0	0	0	0	0	0	0.0436389	0	0	0	0	0	0	0.0222118	0	0	0	0	0	0	0	0.00105596	0	0	0	0	0	0	0	0	0.0124149	0	0
AGAP1	0.397455	0.13298	0.369253	0.300444	0.191103	0.357906	0.692272	0.356892	0.444092	0.1754	0.281286	0.0568986	0	0.237827	0.386819	0.126608	0	0.264831	0.201889	0.130306	0.249415	0.54604	0	0.248978	0.205376	0.103528	0.561922	0.167736	0.35548	0	0.800288	0.337192	0.468899	0.324153	0.69669	0.332946	0.439694	0.383133	0.653678	0	0.227925	0	0.256554	0	0.217509	0.30759	0	0.414771
GBX2	0	0	0	0	0	0	0	0	0	0	0	0	0	0	0	0	0	0	0	0	0	0	0	0	0	0	0	0	0	0	0	0	0	0	0	0	0	0	0	0	0	0	0	0	0	0	0	0
ASB18	0	0	0	0	0	0	0.00384789	0	0.0195674	0	0	0	0	0	0	0	0	0	0.00113267	0	0.0294625	0	0	0	0	0	0	0	0.0187716	0	0	0	0	0.00562606	0	0	0	0	0	0	0	0	0	0	0	0	0	0.00221096
IQCA1	0	0	0.0527908	0	0.0178902	0.0991565	0.182174	0.0316613	0.00920223	0	0.027157	0	0	0.162833	0	0	0	0	0.00393626	0	0.0187429	0.0569896	0	0.0760578	0.0217879	0	0	0.103159	0.0511119	0	0.29819	0.0707798	0.0759087	0.0378453	0	0	0.0241096	0	0	0	0	0	0	0	0.0229202	0.0337811	0	0.0471881
ACKR3	0	0	0	0.0295829	0.0358107	0	0.0127991	0.0127445	0.0101662	0	0	0	0	0.0412844	0	0	0	0	0	0	0	0	0	0.0216844	0	0	0	0.103159	0	0	0	0	0	0	0	0	0	0	0	0	0	0	0	0	0	0	0	0.0107926
COPS8	0.157129	0	0.201705	0.134577	0.138146	0.0706843	0.235873	0.215656	0.43864	0.108231	0.00900781	0.254016	0	0.289068	0.0725865	0.175478	0	0	0.164466	0	0.130093	0.196073	0	0.153472	0.145409	0.234767	0.59734	0	0.324136	0	0	0.176319	0.137229	0.161648	0.335657	0.255607	0.106734	0.0993905	0.413741	0	0.226209	0	0.342956	0	0.197042	0.162821	0.291972	0.194415
COL6A3	0	0	0	0	0	0	0.00150337	0.00316097	0	0	0	0	0	0	0	0	0	0	0.0173877	0	0	0	0	0	0	0	0	0	0.0305737	0	0	0	0	0	0	0	0	0	0	0	0	0	0	0	0	0.0127127	0	0
MLPH	0	0	0	0	0	0	0.00226524	0	0	0	0	0	0	0	0	0	0	0	0	0	0	0	0	0	0	0	0	0	0	0	0	0	0	0	0	0	0	0	0	0	0	0	0	0	0	0	0	0
RAB17	0	0	0	0	0	0	0.00512246	0.0092475	0	0	0	0	0	0	0	0	0	0	0	0	0	0	0	0	0	0	0	0	0	0	0	0	0	0	0	0	0.000618081	0	0	0	0	0	0	0	0	0	0	0.0103699
LRRFIP1	0.169593	0.127593	0.154246	0.20708	0.0952856	0.156935	0.359242	0.176989	0.288196	0	0.0657715	0.400668	0	0.12768	0.0725865	0.303055	0	0.198056	0.0809251	0	0.10151	0.186712	0	0.21888	0.103322	0.15063	0	0.208732	0.193974	0	0.29819	0.125207	0.18832	0.130802	0.206048	0.137463	0.182188	0.121919	0.412083	0	0	0	0.171274	0	0.0818972	0.138825	0.207974	0.156494
RBM44	0	0	0	0	0	0	0.00121301	0.000378017	0	0	0	0	0	0	0	0	0	0	0	0	0	0	0	0	0	0	0	0	0	0	0	0	0	0	0	0	0	0	0	0	0	0	0	0	0	0	0	0
RAMP1	0.0882403	0.0838079	0.0406685	0	0.0291296	0.126598	0.158771	0.0686265	0.233983	0.0917076	0	0	0	0.310232	0	0.109484	0	0	0.0924788	0	0	0.0516508	0	0.0731243	0.0351805	0	0	0	0.0618808	0	0	0.129375	0.0733005	0.126662	0	0	0.141699	0.358641	0.266036	0	0	0	0.0456916	0	0.0578564	0.037773	0.207974	0.128025
UBE2F-SCLY	0.0600741	0	0	0	0	0	0.0270729	0.0141872	0	0	0	0	0	0.0121066	0	0	0	0	0.0152804	0	0.0249461	0.0263193	0	0.00336168	0	0	0	0	0.0207441	0	0	0.00119793	0	0	0	0	0.0101065	0	0	0	0	0	0	0	0.0185638	0.0186223	0	0.0139691
SCLY	0	0	0	0	0	0	0.00104976	0	0	0	0	0	0	0	0	0	0	0	0	0	0	0	0	0	0	0	0	0	0	0	0	0	0	0	0	0	0	0	0	0	0	0	0	0	0	0	0	0
ESPNL	0	0	0	0	0	0	0.00269741	0	0	0	0	0	0	0	0	0	0	0	0	0	0	0	0	0	0	0	0	0	0	0	0	0	0	0	0	0	0	0	0	0	0	0	0	0	0	0	0	0
KLHL30	0	0	0	0	0	0	0.000469616	0	0	0	0	0	0	0	0	0	0	0	0	0	0	0	0	0	0	0	0	0	0	0	0	0	0	0	0	0	0	0	0	0	0	0	0	0	0	0	0	0
ERFE	0	0	0	0	0	0.00393314	0.00234115	0.0115133	0	0	0	0	0	0	0	0	0	0	0.0165874	0	0	0	0	0	0	0	0	0	0	0	0	0	0	0.0134468	0	0	0	0	0	0	0	0	0	0	0	0.006303	0	0.0122421
ILKAP	0.065117	0.0848869	0	0.0314528	0.0381968	0.0705474	0.15404	0.0525252	0.0528984	0.137755	0.0657715	0	0	0.0291099	0.157697	0.0729492	0	0	0.0227728	0.13906	0.0398252	0.0392247	0	0.0416518	0.0798114	0	0	0	0.0688468	0	0.429112	0.023122	0.0165895	0.0162624	0	0	0.0862161	0	0	0	0	0	0	0	0.0311348	0.0473954	0	0.0596786
HES6	0	0	0	0.0849285	0.113502	0.0176223	0.0753496	0.0334812	0.0506991	0.108231	0.0903588	0.154708	0	0	0	0.0404728	0	0	0.0448493	0	0.0275827	0.00209237	0	0.0704976	0.0570522	0.123952	0	0	0.021298	0	0	0.0039922	0	0.0241266	0	0	0.0609654	0	0.266036	0	0	0	0	0	0.0196383	0.058555	0.291972	0.0931944
PER2	0	0.0639149	0.0514109	0	0.0365648	0.0349973	0.0816031	0.0290805	0.0283107	0	0.00900781	0.0999008	0	0.0535085	0	0.0521965	0	0	0.0499866	0	0.0897334	0.143213	0	0.0720242	0.108358	0	0.206489	0.161188	0.0645004	0	0	0.0391071	0.0429429	0.0413723	0	0	0.0381049	0.0508344	0	0	0	0	0	0	0.0372312	0.122762	0	0.130995
TRAF3IP1	0.0554786	0	0.0216221	0.0353786	0.0178902	0.0651791	0.106022	0.0856113	0.0283107	0	0.10763	0.0999008	0	0.109779	0.0801931	0.12386	0	0	0.0257937	0	0.030221	0.10784	0	0.0855671	0.0793613	0.0840863	0.223468	0.103159	0.146346	0	0	0.0725127	0.0391945	0.0323386	0	0	0.0785808	0.162613	0.413741	0.247884	0	0	0	0	0.0683667	0.0847276	0.396952	0.0691718
ASB1	0	0	0.0338848	0.0374302	0	0.0115014	0.057374	0.0465361	0.0177732	0.304614	0.0986821	0	0	0.0443168	0.0958859	0.105001	0	0	0.0440432	0	0.0151536	0.0488503	0	0.00850535	0.0217879	0	0	0	0.0506161	0	0.429112	0.00932261	0	0.0577845	0	0	0.0154693	0.0137757	0	0	0	0	0.0359781	0	0.00727396	0.0303387	0	0.0497053
TWIST2	0	0	0.059983	0	0	0	0.0375742	0.00282353	0	0	0	0	0	0.0260792	0	0.0729492	0	0	0	0	0	0.00209237	0	0.0142339	0	0	0	0	0.0065067	0	0	0.0132879	0	0	0	0	0.00152744	0	0	0	0	0	0	0	0.00100188	0	0	0.00752323
HDAC4	0	0.14977	0.108811	0	0.120889	0.0921054	0.392671	0.157023	0.11091	0.108231	0.0832167	0.178106	0	0.0865121	0	0.0521965	0	0	0.0764634	0	0.165235	0.123172	0	0.0825043	0.0506207	0.106058	0	0	0.111284	0	0.371175	0.0976579	0.180532	0.0684423	0	0.255607	0.190669	0.0739536	0.377263	0	0.187381	0	0.327888	0	0.18672	0.120915	0.205756	0.191471
NDUFA10	0	0.235767	0.179267	0.106178	0.173113	0.213237	0.337159	0.256219	0.476978	0.553328	0.167433	0.211607	0	0.161076	0.122286	0.221809	0	0.198056	0.252313	0	0.266914	0.263253	0	0.288031	0.218194	0.103528	0.223468	0.103159	0.352979	0	0.371175	0.355588	0.227391	0.17822	0	0.569403	0.176663	0.208865	0	0	0.126925	0	0.374567	0	0.0623354	0.203118	0.205756	0.237185
COPS9	0.245952	0	0.230214	0.402303	0.127892	0.0893814	0.254414	0.176396	0.116056	0	0	0.118013	0	0.112789	0	0.354779	0	0	0.213832	0.0825958	0.0956948	0.126227	0	0.126945	0.0929945	0.152274	0.223468	0.340291	0.274194	0	0	0.079451	0.249016	0.173639	0	0	0.331494	0	0	0.247884	0	0	0.174884	0	0.190777	0.0447773	0	0.171232
OTOS	0	0	0	0	0	0	0.00311751	0	0	0	0	0	0	0	0	0	0	0	0	0	0	0	0	0	0	0	0	0	0	0	0	0	0	0	0	0	0	0	0	0	0	0	0	0	0	0	0	0
GPC1	0.128588	0	0.155956	0.248207	0.158946	0.160531	0.113111	0.161744	0.239472	0.187596	0.26536	0	0	0.0334958	0.176079	0.225628	0	0.612065	0.111842	0	0.0514658	0.168018	0	0.167819	0.106229	0.0494006	0	0	0.180002	0	0	0.168448	0.131699	0.0966603	0.336513	0	0.0902918	0.169149	0	0	0.110804	0	0.0359781	0	0.173908	0.174056	0	0.121661
ANKMY1	0	0	0.0225992	0.0333857	0	0.0383663	0.0376558	0.0252984	0.0195674	0	0.0144975	0	0	0	0	0.0514979	0	0	0.0215802	0	0.0577543	0.00209237	0	0.0178532	0.044288	0	0	0	0.0703218	0	0	0.0276285	0	0.00179471	0	0	0.0314871	0	0	0	0	0	0	0	0.00371481	0.0262233	0	0.0141359
DUSP28	0	0	0.039127	0	0	0.0208915	0.049747	0.0299802	0.00920223	0	0.0931321	0	0	0.0481639	0	0	0	0.198056	0.0347882	0	0.0287809	0.0346551	0	0.0413413	0.0374661	0	0	0	0.0118208	0	0	0.0555329	0	0.00750534	0	0.118314	0.0708639	0.0363043	0	0	0	0	0	0	0.0165175	0.00712293	0	0.0111678
RNPEPL1	0.065117	0.0791275	0.037062	0.085157	0	0.00704109	0.0375343	0.0141312	0.00920223	0	0.0627943	0	0	0.043575	0	0	0	0	0.00977295	0	0	0.00209237	0	0	0.0394195	0.0494006	0	0	0.00544166	0	0	0.0370104	0.0119496	0.0123169	0	0	0.0264715	0	0	0	0	0	0.138691	0	0.0266603	0.0322813	0	0.0442982
CAPN10	0	0	0.0220226	0	0	0	0.0322454	0.0275557	0.0101662	0.0917076	0	0	0	0.0387569	0.157697	0	0	0	0.0420442	0	0.0459342	0.00209237	0	0.0252809	0.0890638	0	0.265099	0	0.0257575	0	0	0.00145173	0	0.0240397	0	0	0.0572587	0.0137757	0	0	0	0	0.138691	0	0.0380051	0	0	0.0178216
GPR35	0	0	0	0	0	0	0.00735186	0	0	0	0	0	0	0	0	0	0	0	0	0	0	0	0	0	0	0	0	0	0	0	0	0	0	0	0	0	0	0	0	0	0	0	0	0	0	0	0	0.008824
KIF1A	0.725687	0.485595	0.561103	0.39718	0.689097	0.829055	0.584895	0.739811	0.657879	0.55267	0.488604	0.395422	0	0.365187	0.694911	0.674601	0	0.264831	0.635386	0.641202	0.68796	0.72086	0	0.558157	0.407902	0.0977006	0.271695	0.635679	0.741998	0	0	0.709967	0.58488	0.46907	1.04367	0.74537	0.564097	0.895646	0.266036	0.7108	0.90084	0	0.783325	0	0.580785	0.539972	0.661517	0.466592
CROCC2	0	0	0	0	0	0	0	0	0	0	0	0	0	0	0	0	0	0	0	0	0	0	0	0	0	0	0	0	0	0	0	0	0	0	0	0	0	0	0	0	0	0	0	0	0	0	0	0.00322713
SNED1	0	0.0838079	0.0903769	0.0629687	0.0729211	0.154111	0.313888	0.0904714	0.116125	0	0	0	0	0.097272	0	0	0	0	0.0116412	0	0.0569157	0.051486	0	0.0493995	0.0408195	0.190258	0	0	0.179623	0	0	0.0333789	0.177462	0.00936417	0	0	0.0930704	0.0257361	0	0	0	0	0.108323	0	0.0412693	0.0630924	0	0.0401333
MTERF4	0	0.0973337	0	0.0465025	0.0203067	0.0509652	0.157349	0.0706744	0.066374	0	0.061504	0	0	0.029475	0	0.111041	0	0	0.0427721	0	0.0201149	0.0572549	0	0.0255503	0.0267306	0	0	0	0.0359808	0	0	0.0548167	0	0.0624571	0	0.255607	0.0577748	0.0137757	0	0	0	0	0.0359781	0	0.084951	0.0187608	0	0.0483365
PASK	0	0	0	0	0	0.0472929	0.0581954	0.0353027	0.00920223	0	0.0144975	0	0	0	0	0	0	0	0.0133096	0	0	0.00209237	0	0	0.0567858	0	0	0.103159	0.0261858	0	0	0.0182781	0.0165895	0.00802366	0	0	0.024923	0.229746	0	0	0	0	0	0	0.00196345	0	0	0.0256456
PPP1R7	0	0.13239	0.134822	0.0888007	0.0658224	0.161957	0.331201	0.187236	0.0818581	0	0.226566	0	0	0.161413	0	0.230035	0	0	0.249027	0	0.0744339	0.0939276	0	0.14362	0.168014	0.10123	0.39454	0.155941	0.244599	0	0	0.123073	0.0706722	0.196728	0.541706	0.172802	0.155404	0.0257361	0.858797	0	0.123313	0	0.174271	0	0.179248	0.109717	0	0.101426
ANO7	0	0	0	0	0	0	0.00857836	0.00494406	0	0	0	0	0	0	0	0	0	0	0	0	0	0.0711192	0	0.00913479	0	0	0	0	0.00378827	0	0	0.00119793	0	0	0	0	0.00083107	0	0	0	0	0	0	0	0.00296533	0	0	0.0124655
HDLBP	0.0600741	0.118564	0.312511	0.215716	0.205569	0.244896	0.312923	0.195077	0.216448	0	0.0989591	0.0568986	0	0.210272	0.445808	0.0404728	0	0.295591	0.204594	0	0.153439	0.276039	0	0.197561	0.158497	0	0.377561	0	0.133404	0	0	0.246076	0.395421	0.29638	0	0	0.236859	0.353191	0.412083	0.247884	0.0500377	0	0.0359781	0	0.134902	0.195931	0.842923	0.224368
FARP2	0.143712	0	0.0528578	0.0465025	0	0.011796	0.0862302	0.0392671	0.0605809	0	0.027157	0.0568986	0	0.0264626	0	0.0566801	0	0	0.0374516	0	0.0683253	0.00409265	0	0.0248455	0.0530999	0	0	0	0.0702966	0	0	0.00264966	0.0662612	0.0500843	0	0.137463	0.0383854	0.058074	0	0	0	0	0.0456916	0	0.0193179	0.0151064	0.205756	0.020072
STK25	0.16302	0.192842	0.188877	0.064162	0.12133	0.0201263	0.169963	0.190085	0.131077	0.415206	0.0520599	0.332102	0	0.107266	0	0.172435	0	0.308603	0.231966	0.27523	0.0241389	0.328829	0	0.13993	0.0870936	0	0.223468	0.103159	0.180306	0	0	0.174933	0.133059	0.152101	0.501965	0.807126	0.14936	0	0.377263	0	0	0	0.207989	0	0.220674	0.117642	0.525232	0.0777242
BOK	0	0	0	0.0314528	0.0203067	0.00452489	0.0124362	0.00988636	0.0101662	0	0.00900781	0	0	0	0	0	0	0	0	0.130306	0	0	0	0	0.0559864	0	0	0	0.0421021	0	0	0.0705649	0.0395637	0.0331274	0	0	0	0	0	0.287665	0	0	0	0	0.00196345	0.0226354	0	0.0216362
THAP4	0	0.0707368	0.136627	0.0443748	0.0814763	0.0141492	0.0940643	0.0449736	0.0279394	0	0	0	0	0.0218016	0.0958859	0	0	0	0.0371162	0	0.0446208	0.0698914	0	0.0271899	0.0302683	0	0	0	0.166244	0	0	0.0267255	0.0927119	0.04365	0	0	0.0267987	0.131156	0	0	0	0	0.0859132	0	0.0454091	0.127995	0	0.0539763
ATG4B	0.119753	0.0864526	0.0716738	0.148675	0	0.0808244	0.192205	0.104953	0.167125	0	0.0235054	0	0	0.0787481	0.0958859	0	0	0	0.1434	0.13906	0.0855808	0.0773422	0	0.0343244	0.0837106	0.0613883	0	0.103159	0.102062	0	0.29819	0.112896	0.130132	0.0419277	0	0	0.0902061	0.0765705	0	0	0	0	0.0359781	0	0.11846	0.0888195	0.317258	0.0885968
DTYMK	0	0	0	0	0	0.0406534	0.039665	0.0104185	0.0311317	0	0.00900781	0	0	0	0	0	0	0	0.0091327	0	0.0273938	0.0302442	0	0	0	0	0	0	0.0563395	0	0	0.0246033	0.0479991	0.0297504	0	0	0.00313466	0	0	0	0	0	0.0889711	0	0.0211689	0.0122338	0	0.0282595
ING5	0.257959	0	0.0225992	0	0.0647657	0.0533934	0.11894	0.0587097	0.0568055	0.0917076	0.0144975	0.174912	0	0	0	0	0	0	0.0388826	0.146529	0.0325388	0.00600861	0	0.00754527	0.0728655	0	0	0	0.0928473	0	0	0.0869475	0.0529668	0.0354605	0	0	0.0665989	0.144932	0.412083	0	0	0	0	0	0.0103261	0.110564	0	0.0537293
D2HGDH	0	0	0.029176	0	0	0.0345757	0.0332627	0.0463184	0.0195674	0	0.0144975	0	0	0.00909555	0	0	0	0	0.0438004	0	0	0.0469109	0	0.0100717	0.0220181	0	0	0	0.0107068	0	0	0.040037	0.103215	0.00460675	0	0	0.00541214	0	0	0	0	0	0.26727	0	0.0122395	0.0131235	0	0.00511436
GAL3ST2	0	0	0	0	0	0	0.00305115	0.00458196	0	0	0	0	0	0	0	0	0	0	0	0	0	0.00209237	0	0	0	0	0	0	0	0	0	0	0	0	0	0	0.00083107	0	0	0	0	0	0	0	0.00100188	0	0	0
NEU4	0	0	0	0	0.0469974	0	0.00285685	0.0171418	0.00920223	0	0	0	0	0	0	0	0	0	0.00260852	0	0	0	0	0	0	0	0	0	0.0341813	0	0	0.0275961	0.0119496	0.00066056	0	0	0	0	0	0	0	0	0	0	0.0136987	0.0010177	0	0
RTP5	0	0	0.0627262	0.085157	0	0	0.0123504	0.00656316	0	0.149561	0	0	0	0.0246585	0	0	0	0	0	0	0	0	0	0	0	0.0613883	0	0	0	0	0	0.00941459	0.0429429	0.00896021	0	0	0	0	0	0	0.137344	0	0	0	0	0	0	0.0117201
CHL1	0.924582	0.796798	0.64147	0.496943	0.655059	0.65791	0.812719	0.704713	0.831454	0.686214	0.973986	0.629565	0	0.506629	0.45383	0.856344	0	0.272341	0.565151	1.09403	0.574016	0.731598	0	0.944949	0.903097	0.41784	0.223468	0.338155	0.827322	0	1.25331	0.597923	0.783458	0.766713	0.730748	0.497076	0.61538	0.454357	1.03094	0.897455	0.441787	0	0.489691	0	0.438312	0.878634	0.609042	0.510146
CNTN6	0	0	0.0297888	0	0.0248131	0.0171817	0.0323549	0.0429924	0.0862139	0	0	0	0	0.030735	0	0	0	0	0.0271046	0.13906	0.0955571	0.0759167	0	0.0425744	0.0408195	0	0	0.103159	0.0225131	0	0	0.0730467	0.0270904	0.0249905	0	0	0.0171432	0.0137757	0	0	0	0	0	0	0.0519809	0.0322486	0.205756	0.0493765
CNTN4	0.267612	0.357049	0.526984	0.212525	0.307977	0.750737	0.691129	0.310727	0.563502	0.43104	0.397758	0	0	0.325945	0.696801	0.290256	0	0	0.270449	0.365526	0.337069	0.256259	0	0.412953	0.202755	0.21044	0	0.452576	0.431344	0	0.453023	0.288652	0.288499	0.26666	0.335657	0.255607	0.273992	0.147793	0.377263	0.462916	0	0	0.440083	0	0.207648	0.337353	0	0.292934
IL5RA	0	0	0	0	0	0	0.00609698	0	0	0	0	0	0	0	0	0	0	0	0	0	0	0.0469109	0	0	0	0	0	0	0	0	0	0	0	0	0	0	0	0	0	0	0	0	0	0	0	0	0	0.00221096
TRNT1	0.0882403	0.0639149	0.0518963	0.0688346	0.0445445	0.155642	0.0768403	0.0567514	0.0552606	0.0757679	0.0317684	0.153652	0	0.0364069	0	0.0755321	0	0	0.0425141	0	0.0423966	0.165215	0	0.0391694	0.0688018	0	0	0	0.0265346	0	0	0.0144708	0.0681634	0.0298784	0	0.118314	0.0401902	0.0700343	0	0	0	0	0.0456916	0	0.0758107	0.0333067	0	0.0358092
CRBN	0.239325	0.0838079	0.407461	0.111217	0.24345	0.283066	0.328347	0.15881	0.117502	0	0.20019	0.0568986	0	0.11977	0	0.0943203	0	0.272341	0.192403	0	0.105984	0.112359	0	0.161876	0.248277	0.205276	0.265099	0.393082	0.246825	0	0	0.234891	0.19804	0.195788	0.336513	0.118314	0.18423	0.426954	0.266036	0.535549	0	0	0.408998	0	0.121394	0.109641	0	0.141646
SUMF1	0.128588	0.172769	0.121675	0.048407	0.0749061	0.0679211	0.165104	0.127362	0.132807	0	0.0657715	0	0	0.090457	0.234283	0	0	0	0.0861994	0.240042	0.0292071	0.187957	0	0.114942	0.0606023	0.214432	0	0	0.235148	0	0.371175	0.103181	0.0614644	0.0596844	0	0	0.117838	0.144051	0	0	0	0	0.374555	0	0.0583485	0.105684	0.497727	0.104228
LRRN1	0	0.0762634	0.0324284	0	0.102824	0.0980581	0.103615	0.0222388	0.0279394	0	0	0	0	0.0308972	0.157697	0.0514979	0	0	0.0358526	0	0.0305772	0.00409265	0	0.0817433	0.0785861	0	0	0	0.162391	0	0	0.0424152	0	0.0306254	0	0	0.0378818	0.0856147	0	0	0	0	0	0	0.00175136	0.05538	0	0.0395662
SETMAR	0	0.0707368	0	0	0	0	0.0366367	0.0229265	0.0219295	0	0.0144975	0	0	0.0291099	0	0	0	0	0.0227906	0	0	0.00209237	0	0.0261861	0.051355	0	0	0	0.00526516	0	0	0.00119793	0	0.0202097	0	0	0.00615642	0	0	0	0	0	0.0859132	0	0.0139985	0.0010177	0	0.00819018
ITPR1	0.733898	0.391362	0.36419	0.381188	0.499924	0.607097	0.629506	0.484554	0.492588	0.908667	0.437481	0.125511	0	0.502821	0	0.437252	0	0.581608	0.356635	0.276676	0.239221	0.304751	0	0.376177	0.529323	0.284195	0.271695	0.453047	0.478751	0	1.09848	0.404638	0.569179	0.504815	0.542562	0.373921	0.411646	0.15731	0.266036	0.287665	0.388256	0	0.291522	0	0.368022	0.153275	0.948234	0.389951
BHLHE40	0.226062	0.09017	0.137678	0	0.219742	0.201692	0.16955	0.152467	0.106923	0.213523	0.213944	0.0958544	0	0.11247	0	0.0656699	0	0	0.113286	0.271075	0.122395	0.0895937	0	0.0941106	0.0724696	0.0813244	0	0	0.0925814	0	0	0.0944275	0.136061	0.159061	0.336513	0	0.111432	0	0	0	0.0989434	0	0.138691	0	0.183273	0.113348	0	0.0905808
ARL8B	0.302435	0.13239	0.26214	0.325125	0.261629	0.534307	0.366431	0.340643	0.246728	0.568795	0.431429	0.253457	0	0.229636	0.176079	0.15734	0	0.198056	0.397212	0.489133	0.325201	0.325308	0	0.261422	0.400354	0.399284	0.377561	0.663976	0.306614	0	0.29819	0.295343	0.218274	0.202352	0	0.497076	0.285676	0.248455	0.412083	0	0.231877	0	0.330478	0	0.350445	0.313331	0	0.312389
EDEM1	0.0554786	0.108445	0.0340126	0.120536	0	0.0259351	0.0717167	0.0408848	0	0	0.00900781	0.0999008	0	0.0246585	0	0	0	0.264831	0.00922292	0	0.030182	0.0488503	0	0.0227518	0.0240103	0	0	0	0.0391992	0	0	0.0337671	0.102089	0.0375572	0	0	0.0693341	0	0	0	0.0500377	0	0	0	0.027003	0.0196331	0	0.0217397
GRM7	0.209507	0.328334	0.326141	0.491007	0.412175	0.511568	1.00567	0.427948	0.406629	0.0815403	0.282237	0.334905	0	0.260706	0.53186	0.326371	0	0.347234	0.427292	0.987137	0.344894	0.407206	0	0.285691	0.358677	0.299133	0.546037	0.236483	0.354353	0	0.371175	0.263069	0.466653	0.236785	0.360177	0.511384	0.4408	0.445587	0.825823	0	0.110804	0	0.545238	0	0.233705	0.287818	0.661517	0.350707
LMCD1	0	0	0	0	0	0	0.00307965	0.0149868	0	0	0.0379986	0	0	0	0	0	0	0	0.0142961	0	0	0	0	0.00829923	0	0	0	0	0	0	0	0	0	0.00995585	0	0	0	0	0	0	0	0	0.0456916	0	0.0218906	0	0	0
SSUH2	0	0	0	0	0	0.00235315	0.0134485	0.0029589	0.0101662	0	0	0	0	0	0	0	0	0	0.0139637	0	0	0	0	0	0	0	0	0	0	0	0	0.00145173	0	0.00300079	0	0	0.00442718	0	0	0	0	0	0	0	0	0	0	0
CAV3	0	0	0.0366071	0	0	0.0062863	0.0258171	0.00897921	0	0	0	0	0	0	0	0	0	0	0	0	0	0.00409265	0	0	0	0	0	0	0.00829419	0	0	0	0	0.00128796	0	0	0.00357232	0	0	0	0	0	0	0	0.00175136	0	0	0
OXTR	0	0	0	0	0	0	0.00954268	0.000762957	0	0	0	0	0	0	0.122286	0	0	0	0.00205305	0	0	0	0	0	0	0	0	0	0.00944206	0	0	0	0	0.018636	0	0	0.00280577	0	0	0	0	0	0	0	0.00168565	0.0285933	0	0.00458293
RAD18	0	0	0.0560873	0.085157	0.0510262	0.0263816	0.108312	0.0332855	0.074828	0	0	0	0	0	0.182901	0.0566801	0	0.347234	0.00536205	0	0.0301431	0.05591	0	0.0220566	0.0233408	0	0	0	0.0630069	0	0	0.00264966	0.0791741	0.0271042	0	0.118314	0.060069	0.125206	0	0	0	0	0.174669	0	0.0241275	0.0483143	0.207974	0.0413325
SRGAP3	0.362395	0.141499	0.210584	0.170678	0.432249	0.362919	0.753657	0.349446	0.272066	0.0815403	0.258066	0.0568986	0	0.229998	0.616461	0.346254	0	0	0.188814	0.123837	0.123342	0.29704	0	0.359198	0.252012	0.155459	0	0.182153	0.447023	0	0.371175	0.285964	0.218885	0.327662	0.335657	0	0.36579	0.222782	0.266036	0	0.227925	0	0.108323	0	0.298951	0.237433	0.525665	0.282151
THUMPD3	0	0.0485822	0.0118056	0.0482516	0	0.00457059	0.0603049	0.0421241	0.10456	0	0	0	0	0.0264626	0	0.0489922	0	0	0.0251274	0	0.0230402	0.0355418	0	0.0310892	0.0402954	0	0	0	0.0467577	0	0	0.0857859	0.0168664	0.0433085	0	0	0.0113296	0	0	0	0.0989434	0	0.0723446	0	0.00343701	0.0362677	0	0.023925
SETD5	0.136663	0.428054	0.0924813	0.1052	0.129485	0.189848	0.473402	0.212621	0.133441	0	0.0871065	0.0999008	0	0.172371	0.290758	0.235119	0	0	0.107348	0.136171	0.113716	0.306979	0	0.173949	0.17354	0	0.171072	0.103159	0.344518	0	0	0.291415	0.249101	0.139242	0.473962	0	0.241891	0.23021	0.679777	0	0.149794	0	0.0889711	0	0.132971	0.314959	0	0.206725
LHFPL4	0.106534	0.233777	0.153226	0.0465025	0.0700312	0.143468	0.211783	0.165359	0.131897	0	0.150166	0	0	0.0933833	0	0.290384	0	0	0.168686	0	0.302592	0.130862	0	0.0912348	0.0767895	0	0	0	0.114182	0	0.429112	0.120841	0.0883581	0.2009	0	0	0.0857732	0.108908	0.266036	0.247884	0.123313	0	0	0	0.158022	0.0898976	0	0.146625
MTMR14	0	0	0.0572351	0	0	0.0476037	0.0515814	0.0350752	0.0279394	0	0.0144975	0	0	0.0208368	0	0.0528043	0	0	0.0124654	0	0.0217585	0.00600861	0	0.0400895	0.0240103	0	0	0	0.0762867	0	0	0.0556859	0.0270904	0.0283382	0	0	0.0505121	0.0856147	0	0	0	0	0.131432	0	0.00628889	0	0	0.0337172
CPNE9	0	0.0571155	0.0589766	0.085157	0.135818	0.083318	0.203513	0.0542608	0.074828	0	0.090824	0	0	0.0930753	0	0.0566801	0	0	0.0149733	0	0.0258154	0.00409265	0	0	0.0499554	0	0	0	0.0254556	0	0.542436	0.0578409	0.0656614	0.0316434	0	0	0.0540813	0.282655	0	0.687623	0	0	0	0	0.0328601	0.0100604	0.205756	0.0423996
BRPF1	0	0	0.0235844	0	0	0.0511848	0.0377993	0.0253925	0	0	0.0144975	0	0	0	0	0	0	0	0	0	0	0	0	0	0	0	0	0	0.0101184	0	0	0.00145173	0	0.00582197	0	0	0.002341	0	0	0	0	0	0	0	0	0	0	0.0170972
OGG1	0	0	0.0204294	0	0	0.0435701	0.0631026	0.0238747	0.191485	0	0.0463961	0	0	0	0	0	0	0	0.00260852	0	0	0.0275066	0	0.0400806	0.0226476	0	0	0	0	0	0	0.00119793	0.0119496	0.000579936	0	0	0.0157182	0.0137757	0	0	0	0	0	0	0.0152887	0.0145619	0	0.0159689
CAMK1	0.104476	0.0848869	0.295266	0.144579	0.0212779	0.15169	0.32737	0.115921	0.074828	0	0.187268	0	0	0.164178	0.157697	0.0671798	0	0	0.0678978	0.13906	0.0876276	0.134284	0	0.115056	0.109201	0.10921	0	0	0.0212075	0	0	0.090846	0.127542	0.0268598	0.206048	0	0.0957305	0.0504329	0.266036	0	0.110804	0	0	0	0.123166	0.190334	0	0.121856
TADA3	0	0	0	0.0619306	0.0847191	0.0729483	0.0871892	0.0627722	0.22366	0	0.0556632	0.0999008	0	0.162189	0	0	0	0	0.0659948	0	0.0221031	0.00209237	0	0.0430719	0.0286456	0.147937	0.171072	0	0.0344454	0	0	0.0849514	0.112711	0.0425378	0.335657	0	0.0418095	0.0137757	0	0	0	0	0.167583	0	0.0319574	0.0568302	0.205756	0.0407704
ARPC4	0	0	0	0	0	0	0.000143045	0	0	0	0.0959244	0	0	0	0	0	0	0	0	0	0	0	0	0.00954977	0	0	0	0	0	0	0	0	0	0	0	0	0	0	0	0	0	0	0	0	0	0	0	0
ARPC4-TTLL3	0	0	0	0	0	0	0	0	0	0	0	0	0	0	0	0	0	0	0	0	0	0	0	0	0	0	0	0	0	0	0	0	0	0	0	0	0	0	0	0	0	0	0	0	0	0	0	0
TTLL3	0	0	0	0.0619306	0	0	0.0194719	0.000999848	0.0101662	0	0	0	0	0	0	0	0	0	0	0	0.0201149	0	0	0.00829923	0	0	0	0	0.00532711	0	0	0.024571	0	0.00066056	0	0	0.00118309	0	0.377263	0	0	0	0	0	0.00854273	0	0	0
RPUSD3	0	0	0.0568843	0	0.0430568	0.00235315	0.0724294	0.0707466	0.0193684	0.149561	0.0394005	0.0568986	0	0.0149992	0	0	0	0	0.0564458	0	0.110653	0.0346551	0	0.0195057	0.0774395	0	0	0	0.0272423	0	0	0.0456793	0.025978	0.0403986	0	0.211756	0.0766241	0.0137757	0	0	0	0	0.0723446	0	0.0712634	0.0450265	0	0.030093
CIDEC	0	0	0	0	0	0	0.000296842	0	0	0	0	0	0	0	0	0	0	0	0	0	0	0	0	0	0	0	0	0	0	0	0	0	0	0	0	0	0.00121498	0	0	0	0	0	0	0	0	0	0	0.00644554
JAGN1	0	0	0	0.0836576	0	0.0452615	0.0853487	0.0404227	0.0101662	0	0	0.0568986	0	0	0	0.0514979	0	0	0.0440554	0.130465	0	0.0509427	0	0.0280165	0.0532975	0	0	0	0.00526516	0	0	0.00145173	0.0269888	0.0443267	0.336513	0	0.0609273	0.0137757	0	0.287665	0.281503	0	0	0	0.0376356	0.0225101	0	0.0260172
IL17RE	0	0	0.03487	0	0	0.00393314	0.016335	0.0157061	0.0405799	0	0	0	0	0	0.0958859	0	0	0	0.00216581	0	0.030182	0.00600861	0	0	0.0813433	0	0	0	0.00526516	0	0	0	0	0.0165519	0	0	0.00628526	0.0137757	0	0	0	0	0	0	0.00196345	0.0239754	0	0
IL17RC	0	0.0659617	0.0422929	0.0295829	0	0	0.0142389	0.00177857	0	0	0	0	0	0.0121066	0	0	0	0	0.0119539	0	0	0.00209237	0	0.0183661	0	0	0	0	0	0	0	0	0	0.00066056	0.360177	0	0.00533815	0	0	0	0	0	0	0	0	0.0171407	0	0
CRELD1	0	0	0.0598259	0.0374302	0.133068	0.070573	0.311354	0.159006	0.130354	0.0917076	0.208557	0	0	0.127947	0.0801931	0.0843344	0	0	0.0808445	0.0825958	0.0221031	0.0704739	0	0.0783378	0.211951	0	0	0.328924	0.119147	0	0	0.100522	0.115576	0.0641901	0.206048	0.373921	0.0964365	0.14733	0	0.247884	0	0	0.0889711	0	0.0983843	0.0491098	0.207974	0.1329
PRRT3	0.0560822	0.0707368	0.209202	0.135865	0.0715487	0.0520495	0.0748097	0.0777309	0.234541	0.108231	0.10763	0.184845	0	0.0906299	0	0.131243	0	0	0.108939	0	0.0706237	0.155893	0	0.138713	0.0561869	0.231187	0.171072	0	0.122098	0	0	0.0760876	0.0887862	0.0823428	0	0	0.146803	0.217872	0	0	0.395977	0	0.25047	0	0.0138799	0.0603234	0	0.0395788
EMC3	0	0.147432	0.115319	0.121441	0.0318728	0.0621438	0.140789	0.0880264	0.0622763	0	0.106055	0	0	0.122299	0.0801931	0.161579	0	0	0.119131	0.276994	0.113966	0.180598	0	0.119503	0.0337523	0.0494006	0	0.182153	0.0784622	0	0	0.0549605	0.293211	0.119015	0.336513	0.282989	0.112909	0.133619	0	0	0	0	0.131432	0	0.0985903	0.0705683	0	0.070485
FANCD2	0	0	0	0	0	0.00235315	0.00942736	0.0036395	0	0	0	0	0	0	0	0	0	0	0.00177046	0	0	0	0	0.0126209	0.0395735	0	0	0	0.0065067	0	0	0.00119793	0	0.0106048	0	0	0	0.0137757	0	0	0	0	0	0	0	0.0101607	0	0
FANCD2OS	0	0	0	0	0	0.0366157	0.00139367	0	0	0	0	0	0	0	0	0.0489922	0	0	0.00177046	0	0	0.00209237	0	0	0	0	0	0	0.00505424	0	0	0	0	0	0	0	0	0	0	0	0	0	0	0	0	0	0	0
BRK1	0.133183	0.118368	0.195635	0.561687	0.381861	0.198906	0.431459	0.351141	0.343044	0.498351	0.305951	0.334905	0	0.305818	0.388881	0.597361	0	0	0.355747	0.123837	0.323797	0.275249	0	0.334518	0.30461	0.304449	0	0	0.460993	0	0.610661	0.284371	0.297386	0.366823	0	0.255801	0.31804	0.176058	0	0.535549	0.248147	0	0.112914	0	0.27764	0.429347	0	0.216978
VHL	0.128771	0	0.0529897	0.085157	0	0.00393314	0.0510521	0.0321664	0.0279394	0.0815403	0	0	0	0	0	0	0	0.272341	0.0206409	0	0.0621825	0.00209237	0	0.01299	0.0139904	0	0	0.103159	0.016989	0	0	0.0229081	0.0269888	0.0253753	0	0.118314	0.103268	0	0	0	0	0	0	0	0.0359408	0.0237255	0	0.0389561
IRAK2	0	0	0.0446797	0.0496486	0	0	0.0217078	0.0125854	0.0414969	0	0	0	0	0	0	0	0	0	0.0110701	0	0	0.0494833	0	0	0	0	0	0	0.0107068	0	0	0.0414276	0.0165895	0.0223739	0	0	0.0544483	0	0	0	0	0	0	0	0.0209595	0	0	0.01084
TATDN2	0	0	0	0	0	0	0.000252826	0	0.00920223	0	0	0	0	0	0	0	0	0	0.01479	0	0	0	0	0	0	0	0	0	0	0	0	0	0	0	0	0	0	0	0	0	0	0	0	0	0	0	0	0
AC022384.1	0	0	0	0	0	0	0.00161279	0	0	0	0	0	0	0	0	0	0	0	0	0	0	0	0	0	0	0	0	0	0	0	0	0	0	0	0	0	0	0	0	0	0	0	0	0	0.0114408	0	0	0
GHRL	0	0	0	0	0	0	0.00483259	0.0109011	0	0	0	0	0	0	0	0	0	0	0.00113267	0	0	0.00209237	0	0	0	0	0	0	0	0	0	0	0	0.000579936	0	0	0	0.0137757	0	0	0	0	0	0	0	0	0	0.00402675
SEC13	0	0	0.029153	0.0412694	0	0.0469802	0.0968463	0.0322656	0.0177732	0	0.0699015	0	0	0	0	0.0668905	0	0	0.0606408	0.136171	0.0428818	0.00784706	0	0.0332086	0.0217879	0.0840863	0.223468	0	0.0109167	0	0	0.0236494	0.0353321	0.0395595	0	0	0.0716137	0.125206	0	0	0	0	0	0	0.065285	0.0567227	0	0.0357225
ATP2B2	0.69498	0.841441	0.866528	1.07908	0.725671	0.866455	0.778475	0.78876	1.09483	0.513806	0.893653	0.578113	0	0.772132	1.40068	0.839434	0	1.26314	0.796696	1.1561	1.06847	0.805937	0	0.849208	0.574234	0.960635	0	0.734606	0.637467	0	1.09848	0.935527	0.546316	0.893553	0.473962	0.679577	0.762878	0.857225	0.858797	0.439739	1.26289	0	0.636116	0	0.776915	0.59751	0.948047	0.683945
SLC6A11	0	0.0554779	0.0992678	0.0314528	0	0.00452489	0.0580444	0.0193127	0	0	0.0470064	0	0	0.0311125	0	0	0	0	0.0101605	0	0.049419	0.0580656	0	0.0432105	0	0	0	0	0.0358444	0	0	0.050551	0.0407205	0.0360835	0	0	0.0498413	0	0	0	0.137344	0	0.118036	0	0.0220419	0.0733799	0	0.0563333
SLC6A1	0.0330427	0	0.0330184	0.203496	0.190085	0.0360131	0.0383308	0.0987533	0.38549	0.206525	0.0379986	0	0	0.0934547	0	0	0	0.272341	0.0234535	0	0.0587338	0.285032	0	0.128349	0.0518682	0.0813244	0	0.155941	0.0689816	0	0	0.0956282	0.125884	0.0224088	0	0	0.0732273	0.266526	0.266036	0	0.209747	0	0	0	0.0569653	0.12575	0	0.154064
HRH1	0.0600741	0	0.0574692	0.0522116	0.123095	0.0724459	0.148431	0.0781645	0.0669717	0	0.0556632	0.0990833	0	0.0412844	0.157697	0.0656699	0	0	0.015982	0	0	0.0255063	0	0.0323567	0.0408493	0	0	0	0.0135594	0	0.429112	0.101205	0	0.0786429	0	0	0.0351841	0	0	0	0	0	0.0723446	0	0.147142	0.196837	0	0.0759607
ATG7	0.0708628	0	0.164909	0.102688	0.0769643	0.110621	0.343757	0.180208	0.23135	0.0815403	0.0778278	0.0568986	0	0.0569503	0.122286	0.111818	0	0.683517	0.074483	0.399068	0.0809863	0.0905777	0	0.124967	0.0729362	0.320603	0.39454	0	0.244822	0	0	0.114	0.168518	0.099854	0.473962	0.255607	0.185779	0.172659	0.266036	0	0.52965	0	0.0859132	0	0.128486	0.123992	0	0.0988457
VGLL4	0.065117	0.181961	0.0942386	0.091351	0.0720708	0.0949283	0.339459	0.161714	0.240861	0	0.223581	0.217096	0	0.118457	0.122286	0.109474	0	0	0.0689746	0	0.117461	0.138673	0	0.186302	0.14873	0	0.265099	0	0.23372	0	0	0.159774	0.187285	0.117671	0	0	0.142405	0.0964565	0	0	0.333072	0	0.328373	0	0.148577	0.248391	0.207974	0.245265
TAMM41	0	0	0.0282409	0	0	0.0693186	0.0860126	0.0357982	0.0685193	0	0.0825538	0	0	0.04558	0	0.0640629	0	0	0.0123588	0.130465	0.0329864	0.00600861	0	0	0	0	0	0	0.0617036	0	0	0.00264966	0.0391945	0.034006	0	0	0.0240593	0.0457709	0.266036	0	0	0	0.0859132	0	0.00917666	0.0403861	0.207974	0.0258634
SYN2	0.81977	0.637988	0.729045	1.00585	0.796686	0.550705	1.21423	0.808471	0.867054	0.823386	1.1501	1.00987	0	0.658195	0.706543	0.760231	0	0.462887	0.731538	0.835732	0.848548	1.00178	0	0.774598	0.851374	0.725777	0.601029	0.455244	0.888306	0	1.10077	0.640277	0.680245	0.803288	0.541706	1.15072	0.865261	0.671036	0.266036	0.828206	1.11739	0	1.12082	0	0.999104	0.978336	0.31991	1.07435
TIMP4	0	0	0	0	0	0	0	0.00616187	0	0	0	0	0	0	0	0	0	0	0	0	0	0.0379773	0	0	0	0	0	0	0	0	0	0	0	0	0	0	0	0	0	0	0	0	0	0	0	0	0	0.0119309
PPARG	0.0756452	0.118368	0.110512	0.0295829	0	0.0382064	0.0672291	0.0378409	0.185854	0	0.084869	0	0	0.0438836	0	0.0404728	0	0	0.0218908	0	0.08833	0.0113149	0	0.024521	0.0174787	0	0	0	0.0825268	0	0	0.0064078	0.0597532	0.0024653	0	0	0.0225752	0	0	0	0	0	0.0723446	0	0.0054558	0.0231148	0	0.0186145
TSEN2	0	0	0.0709255	0	0.0357381	0.0186215	0.101348	0.0440313	0.0375129	0	0.0172708	0	0	0	0	0	0	0	0.0823116	0	0.0726711	0.016066	0	0.0119899	0.0267306	0.103528	0.265099	0	0.117212	0	0.429112	0.0172071	0.12584	0.0206524	0	0	0.100914	0	0	0	0	0	0	0	0.0646725	0.0269781	0	0.0383309
MKRN2OS	0	0	0	0	0	0.0128456	0.0266647	0.0152987	0.00920223	0	0	0	0	0	0	0	0	0	0.00113267	0	0	0.00784706	0	0	0	0	0	0	0.0292137	0	0	0.00119793	0	0.00518812	0	0	0.00684109	0	0	0	0	0	0	0	0.0364557	0	0	0.00258425
MKRN2	0.110133	0.0680236	0.0525536	0	0	0.0109262	0.122403	0.0847951	0.0412979	0	0.0448243	0.263584	0	0.0264626	0	0.0521965	0	0.264831	0.0519896	0	0	0.00209237	0	0.0225172	0.0368934	0	0	0	0.0743977	0	0	0.0556804	0.025978	0.0878669	0.501965	0	0.0779243	0.0504329	0	0	0.149794	0	0	0	0.0521119	0.0608591	0	0.0640708
RAF1	0	0	0.127874	0.068883	0.0342931	0.0660394	0.202608	0.137036	0.118447	0	0.0825609	0.0568986	0	0.104716	0	0	0	0	0.0761362	0.195082	0	0.0477316	0	0.0948781	0.123098	0	0	0	0.126189	0	0	0.0889963	0.133989	0.0102482	0.335657	0	0.154449	0.0137757	0	0	0.131709	0	0	0	0.0664645	0.0628312	0.207974	0.0915782
TMEM40	0	0	0	0	0	0	0.000918886	0	0	0	0	0	0	0	0	0	0	0	0	0	0	0	0	0	0.0139904	0	0	0	0	0	0	0	0	0	0	0	0	0	0	0	0	0	0	0	0	0	0	0
CAND2	0	0.0838079	0.105056	0.0522116	0.0445445	0.0175171	0.0645965	0.058416	0.084993	0	0.0524961	0	0	0.00909555	0	0.0758546	0	0	0.0106165	0	0.0659737	0.0302442	0	0.0864005	0.0233408	0	0	0.167736	0.0216192	0	0	0.0338687	0.0130294	0.0186949	0	0	0.0332408	0.0761689	0.266036	0	0.149794	0	0.0859132	0	0.0060111	0.0143808	0	0.0256951
RPL32	0.0756452	0.151847	0.241348	0.224679	0.25526	0.232846	0.547952	0.330778	0.215603	0.219295	0.11089	0.512523	0	0.379825	0.654474	0.476985	0	0.506659	0.21481	0	0.28511	0.13731	0	0.158212	0.147654	0.207638	0.318011	0.340291	0.490541	0	0	0.36227	0.41712	0.183438	0.360177	0.137463	0.502483	0.35171	0	1.13991	0.418798	0	0.343942	0	0.29287	0.191101	0	0.277715
IQSEC1	0.546879	0.17932	0.280809	0.137208	0.42574	0.254846	0.439591	0.379236	0.857971	0.305231	0.331131	0.27396	0	0.247539	0.621102	0.160729	0	0.272341	0.304386	0.415115	0.239234	0.287101	0	0.366529	0.395177	0.262479	0	0.389902	0.322719	0	0	0.323008	0.4278	0.292598	0	0	0.342463	0.549347	0.412083	0	0.123313	0	0.258274	0	0.414492	0.490117	0.207974	0.294673
NUP210	0	0	0	0	0	0.00429489	0.0639253	0.0251338	0	0	0.0394005	0	0	0	0	0	0	0	0.00177046	0	0.0278392	0.0327627	0	0	0	0	0	0	0.00505424	0	0.29819	0.0185598	0.0413799	0.0388833	0	0	0.055954	0	0	0	0	0	0	0	0.0120507	0.0161346	0.207974	0.0316681
HDAC11	0.0554786	0	0.0675374	0.0374302	0.0664129	0.043165	0.0645129	0.0632379	0.025794	0	0	0.0999008	0	0.0420249	0	0.0755321	0	0.308603	0.0501766	0	0	0.137185	0	0.0570746	0.0939266	0	0	0.184349	0.109068	0	0.429112	0.0197453	0.0119496	0.0554405	0	0	0.0180308	0.0137757	0	0	0.154649	0	0.18593	0	0.0431086	0.0151439	0.205756	0.0597857
FBLN2	0	0	0	0	0	0.00249302	0.00319949	0	0	0	0	0	0	0	0	0	0	0	0.00747871	0	0.0197102	0	0	0.010146	0	0	0	0	0.00565152	0	0	0.00119793	0	0	0	0	0	0	0	0	0	0	0	0	0	0	0	0.000839176
WNT7A	0	0.0838079	0	0	0.0304502	0	0.0333437	0.010081	0	0	0	0	0	0	0	0.0566801	0	0	0.0111857	0	0.0599614	0.00209237	0	0.0199865	0	0	0	0	0.0148009	0	0	0	0.0269888	0	0	0	0.0224396	0.0761689	0	0	0.110804	0	0.0456916	0	0.00320472	0.047684	0	0.0315555
CHCHD4	0	0.115445	0	0	0	0.0676186	0.0460736	0.0146424	0.0193684	0	0.076391	0	0	0	0	0	0	0	0.00514647	0	0	0.0732115	0	0.0186867	0.040986	0	0	0	0.0103813	0	0	0.0223468	0.109257	0.00128796	0	0	0.0349141	0	0.413741	0	0	0	0	0	0	0.0145465	0	0.00899565
TMEM43	0	0	0	0	0	0	0.0172131	0.00424596	0.0101662	0	0	0	0	0	0	0	0	0	0.0136525	0	0	0	0	0	0	0	0	0	0.0209042	0	0	0.00145173	0	0.000579936	0	0	0.00536009	0	0	0	0	0	0	0	0	0	0	0
AC090004.1	0	0	0	0	0	0	0.00644425	0.000762957	0	0	0	0	0	0	0	0	0	0	0	0	0	0	0	0	0	0	0	0	0	0	0	0	0	0.0128709	0	0	0.00230359	0	0	0	0	0	0	0	0.00168565	0	0	0
XPC	0	0.0485822	0.0482693	0.0314528	0	0.026233	0.0587571	0.0591773	0.156287	0	0.0319936	0	0	0.0521432	0	0	0	0	0.0206321	0	0.024795	0.0880691	0	0.0471449	0.0220181	0.0812294	0	0	0.0211891	0	0	0.00524082	0.0603838	0.037808	0	0	0.0279586	0.0508344	0	0	0.127265	0	0.131432	0	0.0517608	0.0010177	0.207974	0.0361613
LSM3	0.0554786	0	0.0791096	0.218346	0.081032	0.0168937	0.170883	0.134898	0.0373406	0	0.0632953	0	0	0.105717	0.0801931	0	0	0.198056	0.066857	0	0.0338246	0.113231	0	0.0668211	0.0769017	0	0.271695	0	0.121498	0	0	0.126804	0.024979	0.0943386	0	0	0.0395964	0	0	0	0	0	0.174271	0	0.054123	0.0540399	0	0.0339918
SLC6A6	0	0	0	0.0897318	0	0	0.0363704	0.0312769	0	0	0	0	0	0	0.122286	0	0	0	0	0.157446	0	0.0413733	0	0	0.0240103	0	0	0	0.0155366	0	0	0.00524082	0	0.0180245	0	0	0.0536649	0.0137757	0	0	0	0	0	0	0.00100188	0.0251975	0	0.0162386
GRIP2	0	0	0.0330184	0	0	0.00235315	0.0134014	0.00570546	0.0101662	0	0.00900781	0	0	0.046916	0	0	0	0	0	0	0	0	0	0.0346944	0.0176884	0	0	0	0	0	0	0	0.0692524	0	0	0	0.0243681	0	0	0	0	0	0	0	0	0.00285346	0	0.0282334
CCDC174	0	0	0.0405928	0.0374302	0.0203067	0.00706362	0.0677489	0.0342769	0	0	0.0235054	0	0	0.0149992	0	0	0	0	0.0187948	0	0	0.0378546	0	0.00692617	0	0	0	0	0.0199846	0	0	0.0039922	0	0.0113416	0	0	0.0501981	0.0137757	0	0	0	0	0	0	0.0203151	0.0130579	0	0.0189694
C3orf20	0.0708628	0	0	0	0	0.00845803	0.0118248	0.013927	0.0193684	0	0.084869	0	0	0	0	0	0	0	0.0083415	0	0	0.00409265	0	0	0.0221942	0	0	0	0.00911538	0	0	0.00482844	0	0.00582197	0	0	0.00295908	0	0	0	0	0	0	0	0	0.0225308	0	0.0223429
FGD5	0	0	0	0	0	0.0062863	0.00359789	0.00246439	0	0.0815403	0.0172708	0	0	0	0	0	0	0	0.0141259	0	0	0	0	0	0	0	0	0	0	0	0	0	0	0.0118406	0	0	0.00234915	0	0	0	0	0	0	0	0	0	0	0
NR2C2	0.169894	0.0485822	0.211004	0.109311	0.124447	0.181073	0.182327	0.140155	0.0375129	0.269136	0.0531121	0.0999008	0	0	0	0.189884	0	0.272341	0.0568197	0	0.170505	0.11132	0	0.0554876	0.0933446	0	0.171072	0	0.0728077	0	0.429112	0.0641617	0.0705053	0.102239	0	0	0.0835982	0.219142	0	0	0.0500377	0	0.26711	0	0.0687861	0.0870121	0	0.132933
MRPS25	0.161533	0.118564	0.0335386	0	0.0844943	0.139857	0.118748	0.0893995	0.0592701	0	0.0317684	0	0	0.0385705	0.0958859	0.0521965	0	0	0.044138	0	0.118488	0.031914	0	0.084559	0.0922281	0	0	0.311891	0.068968	0	0	0.0715267	0.115957	0.0173639	0	0.195482	0.0455024	0	0	0	0	0	0	0	0.0381235	0.0194433	0.207974	0.0797747
RBSN	0	0.0513295	0.0784861	0	0.06441	0.0836975	0.121859	0.0946411	0.240522	0	0.0317684	0	0	0.104743	0	0.0536589	0	0	0.0627615	0.123837	0.11869	0.0455171	0	0.0800635	0.0982897	0.130725	0.206489	0	0.139042	0	0	0.0921954	0.0733025	0.0888164	0.335657	0.172802	0.089463	0.245318	0	0	0	0	0	0	0.0742919	0.0778773	0	0.135239
CAPN7	0	0	0.158764	0.285945	0.132381	0.120994	0.224314	0.084113	0.174316	0	0.158415	0	0	0.0506663	0	0.0572773	0	0	0.0369281	0.452387	0.0345007	0.0667604	0	0.0496967	0.0954907	0.0813244	0	0.208732	0.0687582	0	0	0.124468	0.0933136	0.0406115	0	0	0.106446	0.0257361	0	0	0	0	0.0456916	0	0.124764	0.0282759	0	0.0828023
SH3BP5	0.0708628	0.105698	0.137749	0.117382	0.160472	0.159638	0.31094	0.192716	0.328858	0.287317	0.325846	0.475124	0	0.11521	0	0.196082	0	0	0.26322	0.296505	0.132259	0.0839666	0	0.18321	0.219445	0.0977006	0	0.311891	0.0920717	0	0	0.102442	0.186198	0.126538	0.206048	0.384558	0.214176	0.185683	0	0	0.204739	0	0.134663	0	0.169337	0.168299	0.205756	0.177513
METTL6	0	0.139286	0.0220226	0.0465025	0.0389813	0.0855419	0.136162	0.0509259	0.202446	0	0.0394005	0.0990833	0	0.0632291	0	0.0904477	0	0	0.0707745	0	0.0796907	0.214772	0	0.0866391	0.0642979	0.0840863	0	0.103159	0.0554182	0	0.29819	0.120274	0.175079	0.0295403	0	0.172802	0.183305	0	0	0	0	0	0.0359781	0	0.0687677	0.046696	0.205756	0.0810773
EAF1	0	0	0	0.101467	0.193593	0.0443683	0.0857086	0.114046	0.0320957	0.0757679	0.00900781	0	0	0.0611429	0.12865	0.0514979	0	0	0.0770573	0.213061	0.0654444	0.0585638	0	0.0556008	0.0726887	0	0	0.318376	0.0867245	0	0	0.00264966	0.0348834	0.0688226	0	0	0.10922	0.0642086	0.266036	0	0.187381	0	0	0	0.0216911	0.0886864	0.31991	0.0902429
COLQ	0	0	0.0130227	0.085157	0	0.0265276	0.101516	0.0172586	0.0578897	0	0.0361648	0	0	0.00909555	0	0	0	0	0.00897734	0	0	0.00409265	0	0.0184403	0.00882049	0	0	0	0.0324461	0	0	0.0570171	0.0428867	0.0153147	0	0	0.0277923	0.0363043	0	0	0	0	0	0	0.0259415	0.00196589	0.207974	0.0255468
HACL1	0	0.103945	0.123979	0	0	0.0874067	0.121461	0.0428626	0.0835713	0.137755	0.0235054	0	0	0.0385705	0	0.0572773	0	0	0.0450981	0	0.0549765	0.0337033	0	0.0447684	0	0	0	0	0.0267152	0	0	0.0199362	0.0574616	0.00313378	0	0	0.0559023	0	0	0	0	0	0.0456916	0	0.0345572	0.0286466	0	0.0555509
BTD	0	0	0	0	0	0.0281511	0.032504	0.0126018	0.00920223	0	0.00900781	0	0	0	0	0.0668905	0	0	0	0	0	0.00209237	0	0.00789285	0	0	0	0	0.00505424	0	0	0	0.0537499	0.0138079	0	0.255607	0.0273445	0.111431	0	0	0	0	0	0	0.00364911	0.0220007	0	0.0256871
ANKRD28	0	0.242194	0.184582	0.207067	0.253436	0.17706	0.23334	0.161468	0.146918	0.0917076	0.0464911	0.0568986	0	0.0937125	0.0725865	0.378853	0	0	0.177622	0	0.123699	0.208963	0	0.193929	0.107336	0.357886	0	0.162435	0.27653	0	0	0.124964	0.262104	0.0735769	0	0.227245	0.11975	0	0.377263	0	0.241955	0	0.288642	0	0.157325	0.101138	0.317071	0.117799
GALNT15	0	0	0	0	0	0.00822803	0.0109115	0.0159963	0.0195674	0.0917076	0.00900781	0	0	0.0266095	0	0	0	0	0	0	0	0	0	0.0134782	0	0	0	0	0.00505424	0	0	0.0491849	0	0	0	0.118314	0.00926286	0	0	0	0	0	0.0889711	0	0.0210859	0.00712293	0.207974	0.00544255
DPH3	0	0.0707368	0	0	0.0291296	0.00999416	0.071493	0.0312238	0	0.129214	0.00900781	0	0	0	0	0	0	0	0.0492575	0	0.0488086	0.00409265	0	0.051274	0	0	0	0	0.0440832	0	0	0.0229634	0.123972	0.0168548	0	0	0.0245077	0.0542458	0	0	0	0	0	0	0.0951096	0	0	0.0407511
OXNAD1	0.0756452	0.137971	0.137458	0.0365892	0	0.0464322	0.161207	0.0637762	0.345389	0	0.0699015	0	0	0	0	0	0	0	0.014278	0	0.0680649	0.0113149	0	0.0559282	0	0	0	0.103159	0.132455	0	0	0.0971467	0.188063	0.0169864	0.360177	0	0.0618417	0.0363043	0	0	0	0	0	0	0.0648747	0.0508973	0.207974	0.0223252
RFTN1	0	0	0.111074	0.188132	0.198519	0.0971621	0.219349	0.134503	0.137891	0	0.0948881	0	0	0.0715179	0.0801931	0.243638	0	0	0.10565	0.123837	0.0707801	0.0371813	0	0.0705573	0.141951	0.0613883	0	0.184349	0.123914	0	0	0.102164	0.025978	0.0790028	0	0	0.129659	0.1797	0	0	0	0	0	0	0.0907842	0.0673968	0.31991	0.11693
DAZL	0	0	0	0	0	0	0.000881734	0	0	0	0	0	0	0	0	0	0	0	0	0	0	0	0	0	0.015777	0	0	0	0	0	0	0	0	0.00113416	0	0	0	0	0	0	0	0	0	0	0	0	0	0
PLCL2	0.318796	0.136699	0.207744	0.198135	0	0.161155	0.33673	0.165656	0.346489	0	0.175656	0	0	0.080909	0	0.0671798	0	0.308603	0.128153	0.293616	0.106791	0.10279	0	0.209718	0.102249	0.18534	0	0.589848	0.181797	0	0	0.0966539	0.082264	0.125434	0	0.118314	0.143889	0.0871387	0	0	0.254406	0	0.0623813	0	0.160298	0.150722	0	0.0696869
TBC1D5	0.0600741	0.221779	0.280532	0.302332	0.0941831	0.330234	0.648764	0.313727	0.382658	0	0.313099	0.220582	0	0.240076	0.461561	0.258	0	0.264831	0.199121	0.200559	0.220467	0.239591	0	0.214073	0.15807	0.155459	0.536795	0	0.449209	0	0	0.358942	0.308919	0.19043	0.566225	0.368284	0.394162	0.0700343	0	0	0.388766	0	0.513413	0	0.279778	0.196575	0.499945	0.245603
KCNH8	0.0554786	0	0.0338848	0	0	0.0542806	0.0193784	0.0119701	0	0	0	0	0	0	0	0	0	0	0.0580562	0.136171	0.0287809	0.0711192	0	0.0314594	0.0612049	0	0	0.184349	0.141414	0	0	0.0673979	0	0.00669821	0	0	0.0432241	0	0.377263	0	0	0	0	0	0.0186467	0.100239	0.63698	0.0409127
EFHB	0	0	0	0	0.0415846	0	0.0092678	0	0	0	0	0	0	0	0.0725865	0	0	0	0	0	0	0.00209237	0	0	0.0139904	0	0	0	0	0	0	0	0	0.0102192	0	0	0	0	0	0	0	0	0	0	0	0.0215297	0	0
RAB5A	0.171635	0.249495	0.0965073	0.0670131	0.131309	0.0726695	0.14623	0.0821583	0.0359602	0	0.131524	0	0	0.216766	0	0.0659469	0	0	0.0781508	0	0.0820965	0.0874267	0	0.0887828	0.114135	0	0	0	0.0791087	0	0	0.175679	0.0573045	0.0795562	0	0.172802	0.0890582	0.0856147	0.377263	0	0.277059	0	0	0	0.115412	0.105955	0	0.112651
PP2D1	0	0	0	0	0	0	0.00407171	0	0	0	0.0144975	0	0	0	0	0	0	0	0	0	0	0	0	0	0	0	0	0	0	0	0	0	0	0.0109517	0	0	0.000791182	0	0	0	0	0	0	0	0	0	0	0
KAT2B	0.206582	0.133469	0.0639074	0	0.0306942	0.00457059	0.0765598	0.0620131	0.157251	0.0815403	0.0379986	0	0	0.00909555	0.161697	0	0	0	0.0738342	0	0.049894	0.00209237	0	0.0320406	0.0182016	0.106058	0	0.103159	0.0719867	0	0	0.0300469	0.213432	0.0319343	0	0.255607	0.0733085	0	0.266036	0	0.126925	0	0.192009	0	0.0440776	0.0678181	0	0.0557761
SGO1	0	0	0	0	0	0	0.000839671	0	0	0	0	0	0	0	0	0	0	0	0.00113267	0	0	0	0	0	0	0	0	0	0	0	0	0	0	0	0	0	0	0	0	0	0	0	0	0	0	0	0	0
ZNF385D	0.148314	0.119319	0.118773	0.180079	0.174697	0.049843	0.135682	0.159077	0.0660817	0.12806	0.15302	0	0	0.0623172	0.0801931	0.0572773	0	0	0.0811037	0.293616	0.155932	0.261198	0	0.198241	0.290027	0.123952	0.546037	0	0.162808	0	0.29819	0.191279	0.0986214	0.0498744	0.360177	0.137463	0.203564	0.158752	0.377263	0	0.149794	0	0.0859132	0	0.138475	0.173261	0	0.20025
UBE2E2	0.288822	0.581553	0.274037	0.328139	0.415481	0.498056	1.149	0.43138	0.616723	0.379024	0.16967	0.163683	0	0.376776	0.509363	0.486841	0	0.845775	0.284431	0.384449	0.327566	0.311716	0	0.338767	0.187872	0.241493	0.39454	0.390885	0.53017	0	0.453023	0.472453	0.682163	0.350625	0.566225	0.255607	0.654246	0.606672	0.266036	0.388467	0.354511	0	0.0816697	0	0.485431	0.335283	0.317258	0.444475
UBE2E1	0.0560822	0.0513295	0	0.0581967	0.0517641	0.102274	0.136783	0.0700472	0.120519	0.180961	0.0317684	0	0	0.0368009	0.353422	0	0	0	0.0434172	0	0.0700532	0.0703772	0	0.0178544	0.00882049	0	0.171072	0	0.13152	0	0.429112	0.0811236	0.0637205	0.0125679	0	0.195482	0.0928242	0.0642086	0	0.247884	0	0	0	0	0.0152819	0.0418847	0.317258	0.0687405
NKIRAS1	0	0.134652	0.0330184	0	0.0845625	0.0949706	0.147312	0.0971278	0.135233	0.0815403	0.0317684	0.0999008	0	0	0.122286	0.0404728	0	0	0.0880857	0.296505	0.0802467	0.105306	0	0.0871641	0.0404129	0.123952	0	0	0.0424549	0	0	0.101393	0.0559162	0.0820011	0	0.172802	0.064419	0.131156	0.413741	0.247884	0.131709	0	0.0359781	0	0.0456742	0.0515638	0	0.134071
RPL15	0.47187	0.362738	0.936619	0.64758	0.746148	0.727504	1.08005	0.805091	0.71003	0.580008	0.444707	0.501842	0	0.636501	0.846834	0.76149	0	0.68946	0.617875	0.50005	0.363153	0.794953	0	0.563413	0.646391	0.296316	0.265099	0.993994	0.890453	0	0.371175	0.690632	0.631888	0.790898	0.67217	0	0.737756	0.497459	0.815743	1.42758	0.810196	0	0.517365	0	0.587067	0.621128	0.817016	0.612643
NR1D2	0.120418	0.0571155	0.286494	0.284645	0.24115	0.318341	0.54663	0.302572	0.267558	0.562559	0.180532	0.488747	0	0.130824	0.147085	0.199979	0	0.470397	0.159521	0.2827	0.299748	0.633048	0	0.23838	0.223783	0.130725	0.271695	0.167736	0.316491	0	0	0.206542	0.135497	0.303167	0.394235	0.773967	0.228197	0.164556	0.412083	0.247884	0.177303	0	0.0723446	0	0.273261	0.223028	0.946016	0.520599
THRB	0.576717	0.6874	0.547128	0.331839	0.427728	0.569914	1.28313	0.548744	0.918231	0.217022	0.62902	0.416691	0	0.366567	0.466385	0.316582	0	0.272341	0.433463	0.334941	0.335932	0.411608	0	0.421748	0.567283	0.407014	0.171072	0.70819	0.508425	0	0.371175	0.560112	0.561046	0.333646	0	0.684186	0.606574	0.43331	0.266036	0.750581	0.269052	0	0.559574	0	0.607902	0.476612	0.525665	0.575859
RARB	0.198044	0.142208	0.0261043	0	0.0415846	0.11621	0.28081	0.0893087	0.0279394	0.180961	0.245854	0	0	0.02914	0	0.105802	0	0	0.0338939	0	0.0302601	0.03383	0	0.0838176	0.0619112	0	0	0.162435	0.0730975	0	0	0.0983614	0.0285391	0.0432771	0.206048	0	0.198278	0	0	0	0	0	0	0	0.0383077	0.0546436	0	0.0547041
TOP2B	0.453663	0.194976	0.113517	0.181169	0.269793	0.170965	0.269064	0.237637	0.141079	0	0.239665	0.127946	0	0.155282	0.157697	0.0528043	0	0.374914	0.230342	0	0.137619	0.216263	0	0.15604	0.186503	0.165316	0	0.161188	0.181005	0	0	0.20778	0.291561	0.107967	0	0.291116	0.186579	0.351914	0	0	0.127265	0	0.289742	0	0.0633776	0.205955	0.291972	0.209223
NGLY1	0.21461	0.0838079	0.0507384	0.0610357	0.0382818	0.0895471	0.15618	0.0785109	0.00920223	0	0.283669	0	0	0.115697	0	0	0	0	0.034975	0	0.0221031	0.0255063	0	0.0996748	0.0632332	0	0	0	0.0189609	0	0	0.0916615	0.0941303	0.0822745	0	0	0.0863368	0.0137757	0	0	0	0	0	0	0.0650885	0.0426491	0	0.0917539
OXSM	0	0	0	0	0.0248131	0.0471238	0.0350138	0.0167229	0.00920223	0	0	0.0568986	0	0	0	0	0	0	0.00897734	0	0	0	0	0.0147024	0	0.108373	0	0	0.0101184	0	0.371175	0.0197577	0.0304138	0.0209367	0	0	0.0236064	0	0	0	0	0	0	0	0.00474989	0	0	0.00866493
LRRC3B	0.154276	0	0.0322558	0.146078	0	0.030404	0.0393689	0.0175148	0.0101662	0	0.0317684	0	0	0.0340377	0	0.0914741	0	0	0.00974496	0	0.0603709	0.0469109	0	0.0209005	0.0245833	0	0	0	0.0210205	0	0	0.0211576	0	0.018636	0	0	0.0158368	0	0	0	0.126925	0	0	0	0	0.0166727	0	0.0627745
NEK10	0.183609	0	0.0423815	0	0	0.123345	0.196444	0.099826	0.131897	0	0.0235054	0	0	0.0676749	0	0.119376	0	0	0.0806134	0	0.0600959	0.114739	0	0.0371397	0.0386822	0	0	0	0.146031	0	0	0.132479	0.0626905	0.0603152	0	0	0.132465	0.144932	0	0	0	0	0	0	0.148734	0.0578013	0	0.0688788
SLC4A7	0	0	0.0446797	0.11661	0.0850723	0.104542	0.124607	0.0521272	0.0943184	0	0.0772918	0	0	0	0	0	0	0.347234	0.0962411	0.123837	0.090825	0.0541406	0	0.0432867	0.128504	0.187383	0	0.103159	0.0658933	0	0.371175	0.0806957	0.0353321	0.0051747	0	0.118314	0.0875504	0	0	0.462916	0.187381	0	0	0	0.0693646	0.0286575	0	0.130209
CMC1	0	0	0.0417421	0.0786996	0	0.0341092	0.135452	0.0801538	0.0195674	0	0.0172708	0	0	0.0598333	0	0.0528043	0	0	0.0189931	0.130465	0.0329624	0.00961403	0	0.0408068	0.0319761	0	0	0.103159	0.0406086	0	0	0.0281461	0.058952	0.0140754	0	0.195482	0.0363469	0.131156	0	0	0	0	0	0	0.0996784	0.0236021	0	0.0153371
AZI2	0.111561	0.272592	0.105803	0.146078	0.0939125	0.0924359	0.132958	0.130344	0.100303	0	0.172545	0.197118	0	0.0212021	0.0801931	0.185034	0	0	0.0853906	0.136171	0.0235197	0.0342228	0	0.0478339	0.153111	0	0	0	0.186071	0	0	0.0373702	0.109055	0.108128	0.206048	0	0.0965993	0.172428	0	0	0	0	0.0889711	0	0.145867	0.032444	0	0.157076
AC098650.1	0	0	0	0	0	0.00249302	0.0257463	0.000659943	0	0	0	0	0	0	0	0	0	0	0.00113267	0	0.0301431	0.00209237	0	0	0	0	0	0	0.0205818	0	0	0	0	0	0	0	0.00626267	0	0	0	0	0	0	0	0.00100188	0.0160496	0	0.00946199
RBMS3	0	0	0	0.0295829	0	0	0.0229083	0.0188834	0	0	0.00900781	0	0	0	0	0	0	0	0.00690576	0	0.0633848	0	0	0.0259867	0.0534075	0	0	0	0	0	0	0.00145173	0.061169	0.00562606	0	0	0.0172307	0.0137757	0	0	0	0	0.0859132	0	0.01868	0.0211686	0	0.0259608
TGFBR2	0	0	0	0	0	0	0.00141508	0.00738106	0	0	0	0	0	0	0	0	0	0	0	0	0	0	0	0	0.0758716	0	0.206489	0	0	0	0	0	0	0	0	0	0	0	0	0	0	0	0	0	0	0	0	0
GADL1	0	0	0	0.0374302	0	0	0	0	0	0	0	0	0	0	0	0	0	0	0	0	0	0	0	0	0	0	0	0	0	0	0	0	0	0	0	0	0	0	0	0	0	0	0	0	0	0	0	0
STT3B	0	0.0680236	0.03487	0.0482516	0.103584	0.109774	0.17475	0.147188	0.0691518	0.210754	0.19715	0.0990833	0	0.10078	0	0	0	0	0.0526104	0.185019	0.111049	0.118807	0	0.0715342	0.111805	0.106171	0.171072	0	0.192692	0	0.29819	0.136605	0.149197	0.0700019	0.360177	0	0.10626	0.0832435	0	0	0	0	0.222296	0	0.200093	0.153994	0	0.122401
OSBPL10	0.0600741	0	0.0923857	0.107953	0.0540544	0.0807605	0.125376	0.0680279	0.238961	0	0.0890632	0.0568986	0	0.0725736	0.176079	0	0	0	0.073515	0.130146	0.0235197	0.0773626	0	0.0959568	0.0174787	0	0	0	0.0651418	0	0	0.0711018	0.0354048	0.0535446	0	0	0.0978178	0.118315	0	0	0	0	0.0859132	0	0.0145908	0.0669111	0.317258	0.0747144
ZNF860	0	0	0	0	0	0.00249302	0.00257977	0.000378017	0	0	0	0	0	0	0	0	0	0	0	0	0	0.00209237	0	0	0	0	0	0.161188	0	0	0	0	0	0	0	0	0.0030565	0	0	0	0	0	0	0	0.00859366	0	0	0
GPD1L	0.186315	0.155299	0.0701141	0.10916	0.0407736	0.179187	0.138562	0.135918	0.11091	0.326616	0.145192	0.0568986	0	0.0684643	0	0.117168	0	0	0.169851	0.146529	0.090957	0.0744012	0	0.0845401	0.0841759	0.164917	0.318011	0.155941	0.150728	0	0	0.17239	0.162795	0.136445	0.206048	0.137463	0.140428	0.0646102	0.377263	0	0.264268	0	0.10426	0	0.0665415	0.0764833	0	0.120594
CMTM8	0	0	0	0.0648385	0.120521	0	0.0454152	0.0214455	0.220804	0	0	0	0	0	0	0	0	0	0.00728175	0	0.0197102	0	0	0.0333691	0.015777	0	0.339548	0	0	0	0	0.0200664	0.0165895	0.0160724	0.336513	0	0.00564916	0	0	0	0	0	0	0	0	0.0165616	0	0.0200437
CMTM7	0	0	0	0	0.0248131	0.00678791	0.00831102	0.00204569	0.0219295	0	0	0	0	0	0	0	0	0	0	0	0	0.00209237	0	0	0	0	0	0	0	0	0	0.00119793	0	0.000579936	0	0	0.00118309	0	0	0	0	0	0	0	0.00175136	0	0	0.00156754
CMTM6	0	0	0	0.0314528	0	0.0215837	0.0435152	0.0356341	0.0193684	0	0.0383924	0	0	0.0354209	0	0.0590134	0	0	0.0269987	0	0.054282	0	0	0.0052488	0.015777	0	0	0	0.0314078	0	0	0.0277868	0.0905078	0.0023254	0	0	0.038567	0	0	0	0.123313	0	0	0	0.0206302	0.0236274	0.205756	0.0259782
DYNC1LI1	0.065117	0.151042	0.0334521	0.0747354	0.093273	0.217134	0.259138	0.141059	0.0693495	0.0757679	0.103476	0	0	0.159309	0.0725865	0.157432	0	0	0.188278	0.220183	0.0879751	0.0423767	0	0.154347	0.112461	0.106171	0	0.167736	0.165526	0	0	0.10678	0.093723	0.125871	0.335657	0.137463	0.165872	0.376497	0	0	0	0	0	0	0.136236	0.125699	0	0.104407
CNOT10	0.104476	0	0.0220226	0.131328	0	0.00678791	0.10253	0.0528501	0.025794	0	0.00900781	0	0	0.049658	0	0	0	0	0.024961	0	0.0221031	0.00600861	0	0.0502283	0.0139904	0	0	0	0.0647703	0	0	0.0221289	0.0367317	0.0774798	0	0	0.0525869	0.0363043	0	0	0	0	0	0	0.0131183	0.0459564	0	0.0425868
TRIM71	0	0	0.03487	0	0	0.00452489	0.0104874	0.00223881	0.0219295	0	0	0	0	0	0	0.0514979	0	0	0	0	0	0.00209237	0	0	0	0	0	0	0	0	0	0	0.0165895	0	0	0	0.00341447	0	0	0	0.0989434	0	0	0	0	0.0010177	0	0.0150443
CCR4	0	0	0	0	0	0	0.000302044	0	0	0	0	0	0	0	0	0	0	0	0	0	0	0	0	0	0	0	0	0	0	0	0	0	0	0	0	0	0	0	0	0	0	0	0	0	0	0	0	0
GLB1	0.140154	0	0.0514273	0.0295829	0.132943	0.13481	0.149738	0.0947964	0.0941953	0.299716	0.146082	0.0568986	0	0	0.0958859	0.103859	0	0	0.0730842	0	0.0278392	0.0627666	0	0.0391694	0.0263737	0.0813244	0.206489	0.312345	0.262923	0	0	0.0494678	0.0990878	0.0640048	0	0.137463	0.0556748	0.0257361	0.266036	0	0.126925	0	0.0723446	0	0.0516741	0.0422905	0	0.0932245
CRTAP	0	0	0	0.0267318	0.0485227	0.0211862	0.05604	0.0171598	0.135121	0.108231	0.0554039	0	0	0.0202971	0.122286	0.0671798	0	0	0.0386896	0.130146	0.0795041	0.033028	0	0.0245668	0.0182016	0	0	0	0.0597732	0	0.371175	0.0846407	0	0.0666541	0	0	0.0421353	0.0642086	0	0	0.0500377	0	0.0859132	0	0.042091	0.0522612	0	0.0405986
SUSD5	0.146083	0.0513295	0.0868382	0.0797534	0.0676109	0.0174162	0.0472049	0.0628653	0.217279	0.0757679	0.0470064	0.0999008	0	0.066074	0	0.0743984	0	0	0.0545899	0.195082	0.112282	0.052943	0	0.0435288	0.0425626	0.158611	0	0	0.0368435	0	0	0.0212746	0	0.0387882	0.335657	0.195482	0.0662767	0	0	0	0.231536	0	0.0859132	0	0.0519741	0.0189379	0.291972	0.043201
FBXL2	0.204233	0.303076	0.217254	0.307647	0.0353797	0.216314	0.363723	0.233448	0.173201	0.301361	0.0383924	0	0	0.195427	0.118209	0.0489922	0	0	0.122871	0.130146	0.101194	0.161256	0	0.187412	0.165691	0	0	0	0.121267	0	0	0.0986298	0.185483	0.163799	0	0	0.176796	0.318113	0	0	0	0	0.0623813	0	0.138509	0.130693	0.413729	0.16728
UBP1	0.257977	0.0864526	0.059707	0.136029	0	0.214785	0.193712	0.070004	0	0.129214	0.0828236	0	0	0.0666903	0.0801931	0.13001	0	0	0.0857919	0.130146	0.0695593	0.20311	0	0.0950717	0.106374	0.209603	0	0	0.148994	0	0	0.14721	0.166109	0.080118	0.336513	0	0.124651	0.175639	0	0	0	0	0.112914	0	0.0564367	0.0622165	0	0.132136
CLASP2	0.62495	0.618419	0.502933	0.59346	0.665057	0.82399	1.03771	0.649094	1.06532	0.31931	0.580575	0.399871	0	0.347937	0.595167	0.62861	0	0.467419	0.556974	0.123837	0.389162	0.464506	0	0.462049	0.413492	0.475286	0.866128	0.537656	0.870629	0	0.371175	0.675769	0.649756	0.506348	0.677623	0.502872	0.555981	0.528479	0.592761	0.535549	0.798818	0	0.676751	0	0.650691	0.485382	1.20912	0.529438
PDCD6IP	0.117323	0.0838079	0.138249	0.179123	0.297217	0.268132	0.273956	0.190148	0.188924	0.413549	0.069767	0.195755	0	0.104822	0.161697	0	0	0	0.153609	0.127204	0.212744	0.140729	0	0.125749	0.157384	0.153819	0.495163	0.103159	0.173683	0	0	0.124277	0.161732	0.223272	0	0.172802	0.130345	0.133619	0	0	0.287138	0	0.0359781	0	0.166078	0.0702151	0.207974	0.0996514
ARPP21	0.576594	0.166775	0.616357	0.559038	0.451676	0.629	1.10082	0.536974	0.612605	0.302462	0.376171	0.704003	0	0.596985	0.0725865	0.666687	0	0.692155	0.464507	0.68681	0.474941	0.446963	0	0.529203	0.530274	0.372812	0.223468	0.162435	0.490465	0	0.727302	0.597106	0.560935	0.431055	0.360177	0.48957	0.626616	0.989935	0.679777	0.535549	0.645213	0	0.319751	0	0.492728	0.685245	0.503337	0.562309
STAC	0	0	0	0	0	0	0.000575773	0	0	0	0	0	0	0	0	0	0	0	0	0	0	0.0312492	0	0.00453117	0	0	0	0	0	0	0	0	0	0	0	0	0	0	0	0	0	0	0	0	0	0.0141904	0	0.00335738
DCLK3	0	0	0	0	0	0	0.00464549	0.000378017	0	0	0	0	0	0	0	0	0	0	0	0	0.0338755	0	0	0	0	0	0	0	0	0	0	0.0291311	0	0	0	0	0.00152744	0	0	0	0	0	0.0359781	0	0	0	0	0.00802695
TRANK1	0.110669	0	0.0525355	0.0688346	0.0829735	0.14331	0.106362	0.0764159	0.0177732	0	0.0144975	0	0	0.0291099	0	0.0572773	0	0	0.0157543	0	0	0.0509235	0	0.0227312	0.0319761	0	0	0	0.0904233	0	0.371175	0.0514996	0.0270904	0.0269785	0	0	0.0478012	0.0700343	0	0	0	0	0	0	0.0402346	0.0399416	0	0.0257429
EPM2AIP1	0.321712	0.792647	0.215249	0.349248	0.21799	0.373368	0.356202	0.230196	0.231162	0.14658	0.245986	0.27396	0	0.10624	0.275065	0.232393	0	0.347234	0.261676	0	0.242841	0.325215	0	0.219495	0.323855	0.693157	0	0.103159	0.237365	0	0.727302	0.278991	0.217519	0.242601	0	0.211756	0.241658	0.0700343	0.825823	0.750581	0.173793	0	0.0889711	0	0.262495	0.138612	0.452679	0.23428
MLH1	0	0.133469	0.0935381	0	0.0203067	0.0265347	0.0779657	0.0249241	0.104361	0	0.0249029	0	0	0	0	0	0	0	0.0577053	0	0	0.00409265	0	0.0560371	0.0407263	0	0	0	0.0103813	0	0	0.0611875	0.0119496	0.0180149	0	0.291116	0.0190819	0	0	0	0.253511	0	0.128579	0	0.00275323	0.0272755	0	0.0193158
LRRFIP2	0.0795027	0.216287	0.225203	0.13938	0.10695	0.307736	0.306594	0.199402	0.188239	0.204982	0.273614	0	0	0.186094	0	0.114662	0	0.853893	0.134982	0.184835	0.228188	0.201725	0	0.114481	0.278582	0.29415	0	0.234997	0.501338	0	0	0.220339	0.205034	0.131301	0	0.118314	0.223232	0.13537	0	0	0.126925	0	0.200924	0	0.0874231	0.144885	0.205756	0.187025
GOLGA4	0.0885214	0.391733	0.307013	0.243668	0.272916	0.230444	0.389777	0.281168	0.434129	0	0.175785	0.127946	0	0.165682	0	0.119472	0	0.272341	0.159169	0	0.11415	0.197565	0	0.264829	0.345237	0.123952	0.39454	0.371167	0.135	0	0	0.29171	0.322575	0.188144	0.695834	0.137463	0.379835	0.414246	0.412083	0	0	0	0.202852	0	0.269503	0.328858	0.31991	0.249535
ITGA9	0	0.0485822	0.0980823	0.0670131	0.0962726	0.088685	0.101091	0.077573	0.223817	0	0.0317684	0	0	0.114049	0	0	0	0	0.0206254	0.0825958	0.051316	0.089269	0	0.050197	0.0814154	0	0	0	0.198465	0	0	0.0534818	0	0.0595548	0	0	0.073074	0	0	0	0	0	0.0859132	0	0.0435524	0.038342	0.523014	0.0760815
CTDSPL	0.0554786	0	0.0777964	0.171608	0	0.131254	0.33013	0.13444	0.230869	0.180961	0.112621	0.118013	0	0.061722	0.147085	0.0856004	0	0	0.0802572	0.0825958	0.0427363	0.131965	0	0.122561	0	0.235383	0.171072	0	0.146817	0	0	0.172052	0.142962	0.0896346	0	0	0.287364	0.058074	0	0.287665	0.131709	0	0.128579	0	0.152953	0.0593325	0	0.143211
VILL	0	0	0	0	0	0.00845803	0.018484	0.016437	0.0101662	0	0	0	0	0	0	0	0	0	0	0	0	0	0	0.0226087	0	0.0840863	0	0	0	0	0	0.0482669	0	0	0	0	0.00083107	0	0	0	0	0	0	0	0.0124758	0	0	0.0135135
PLCD1	0	0	0	0	0	0	0.0105783	0.00594602	0	0	0	0	0	0	0	0	0	0	0.0242001	0	0.0230402	0	0	0	0	0	0	0	0	0	0	0.0207297	0	0.00460675	0	0	0.028781	0	0	0	0	0	0.135644	0	0.0186467	0.0116378	0	0.0153013
DLEC1	0	0	0	0	0	0	0.00229282	0	0.00920223	0	0	0	0	0.0208368	0	0	0	0	0	0	0	0.00209237	0	0	0	0	0	0	0	0	0	0	0	0	0	0	0	0	0	0	0	0	0	0	0	0	0	0
ACAA1	0.110669	0	0.0338848	0	0.0682978	0.00881978	0.136086	0.0704862	0.0845916	0	0.00900781	0	0	0.0604469	0	0	0	0	0.0656789	0	0.0338755	0.00409265	0	0.0141052	0.0410704	0.0494006	0	0.167736	0.0606883	0	0	0.0730009	0.0479991	0.0479109	0	0	0.0382504	0.0893212	0	0	0	0	0.138691	0	0.00371481	0.0261577	0	0.0575355
MYD88	0	0	0	0	0	0	0.000874302	0	0	0	0	0	0	0	0	0	0	0	0	0	0	0	0	0	0	0	0	0	0	0	0	0	0	0	0	0	0	0	0	0	0	0	0	0	0	0.0144671	0	0.00514358
OXSR1	0.188109	0.0791275	0.0981707	0.0314528	0	0.0841544	0.155249	0.07817	0.0599483	0	0.0632953	0	0	0.0662281	0	0.0656699	0	0	0.0410971	0	0.0607685	0.110735	0	0.0401639	0.131043	0.123552	0	0.103159	0.0805333	0	0	0.152081	0.083023	0.0472507	0	0	0.16395	0.0137757	0	0	0.283678	0	0.0889711	0	0.023858	0.0644964	0	0.0817234
SLC22A13	0	0	0	0	0	0	0.00444928	0.00599227	0.0101662	0	0	0	0	0	0.0801931	0	0	0	0	0	0	0	0	0	0	0	0	0	0	0	0	0	0	0	0	0	0	0	0	0	0	0	0	0	0.00168565	0	0	0
SLC22A14	0	0	0	0	0	0.0125062	0.0446955	0.00141337	0	0	0.0144975	0	0	0	0	0	0	0	0	0	0	0	0	0	0	0	0	0.167736	0.0355603	0	0	0.00264966	0.0218539	0	0.335657	0	0.00821039	0	0	0	0	0	0	0	0	0.0010177	0	0.000839176
XYLB	0.0882403	0	0	0	0.0909324	0.0692329	0.0847687	0.023442	0.0279394	0.0958882	0.0235054	0	0	0.0329294	0	0.100752	0	0	0.00866362	0	0	0.00209237	0	0.0342393	0.0394171	0	0	0	0.0311679	0	0	0.00337671	0.072755	0.0023254	0	0.118314	0.0606652	0	0	0	0	0	0	0	0.0469481	0.0184912	0	0.0384324
ACVR2B	0	0.146643	0.0394506	0	0	0.0109511	0.070531	0.0455852	0.0177732	0.0757679	0	0	0	0.0903954	0	0	0	0	0.0176244	0	0.0619092	0.031914	0	0.0184453	0.0373673	0	0	0	0	0	0	0.0304257	0.0509598	0.0318701	0	0	0.0612166	0.0856147	0	0	0.126586	0	0	0	0.0196219	0.0458807	0	0.0771671
EXOG	0.126432	0	0.0331299	0.0295829	0.0318728	0.0331408	0.0997352	0.0639497	0.0533544	0	0.0235054	0	0	0.0214076	0	0.106235	0	0	0.0624407	0	0.0221031	0.170585	0	0.0493001	0.0426589	0	0	0	0.03522	0	0	0.0436426	0.0218539	0.0480721	0	0	0.0846953	0	0	0	0	0	0.0456916	0	0.022253	0.0377782	0	0.0440745
SCN5A	0	0	0	0	0	0.0478471	0.0067788	0.00146323	0	0	0	0	0	0	0	0	0	0	0	0	0	0	0	0	0	0	0	0	0	0	0	0	0	0	0	0	0.00301615	0	0	0	0	0	0	0	0	0.0410576	0	0
SCN10A	0	0	0	0	0	0	0.000554819	0.000762957	0	0	0	0	0	0	0	0	0	0	0	0	0	0	0	0	0	0	0	0	0	0	0	0	0	0	0	0	0.00230359	0	0	0	0	0	0	0	0	0	0	0
SCN11A	0	0	0	0	0	0.00429489	0.00471121	0	0	0	0	0	0	0	0	0	0	0	0	0	0	0	0	0	0	0	0	0	0.0103194	0	0	0	0	0	0	0	0	0	0	0	0	0	0	0	0	0	0	0
WDR48	0	0.141499	0.134318	0.110152	0.0890806	0.0847832	0.137854	0.0762433	0.0672909	0.0757679	0.0853988	0.127946	0	0.0793139	0.0801931	0	0	0	0.122724	0.0825958	0.0596949	0.0815527	0	0.0920049	0.0461511	0.0613883	0.223468	0	0.213515	0	0	0.115427	0.0168664	0.0992346	0	0.227245	0.103944	0.258761	0	0	0.248738	0	0	0	0.0812032	0.0634202	0	0.11607
GORASP1	0.0708628	0	0.0912437	0.0482516	0.0811151	0.0610753	0.0585998	0.0130238	0.0101662	0.0958882	0.128226	0	0	0	0	0.0640629	0	0	0.0321476	0	0.104218	0.00209237	0	0.0390386	0.0598499	0	0	0	0.0252253	0	0	0.064705	0.0479991	0.0573199	0.360177	0	0.0537676	0.338365	0	0	0	0	0	0	0.0331288	0.0572566	0.291972	0.0269181
TTC21A	0	0	0	0	0	0.0476032	0.0234609	0.0281935	0.0320957	0	0.00900781	0	0	0.0275035	0	0	0	0	0	0	0	0	0	0.0159514	0	0	0	0	0.0294833	0	0	0.00377226	0	0.0064019	0	0	0.0481116	0	0	0	0	0	0	0	0	0.0353063	0	0
CSRNP1	0.0560822	0	0	0.100463	0	0	0.0316327	0.0263519	0	0	0	0	0	0	0	0	0	0	0.0226221	0	0.0498955	0	0	0.0229643	0	0	0	0	0	0	0	0.0250881	0.0165895	0	0	0	0.0298281	0	0	0	0	0	0	0	0.00100188	0.0604435	0	0.0247657
CX3CR1	0	0	0	0	0	0	0.00253235	0.000551991	0	0	0.00900781	0	0	0.029475	0	0	0	0	0.00113267	0	0	0	0	0.0236389	0	0	0	0	0.00829419	0	0	0.0266229	0	0.0117139	0	0	0	0	0	0	0	0	0	0	0	0	0	0.0160374
CCR8	0	0	0	0	0	0	0	0	0	0	0	0	0	0	0	0	0	0	0	0	0	0	0	0	0	0	0	0	0	0	0	0	0	0	0	0	0	0	0	0	0	0	0	0	0	0	0	0
SLC25A38	0.0756452	0	0.0464504	0.107538	0.0517641	0.0978234	0.0828896	0.0366152	0.0311317	0	0.0144975	0.0990833	0	0	0	0.0743984	0	0	0.0223009	0.0825958	0.0565293	0.0469109	0	0.0308867	0.0638004	0	0	0	0.0249516	0	0	0.0287986	0.0546644	0.0350728	0	0	0.0724683	0.0137757	0	0	0	0	0	0	0.026683	0.0466472	0	0.0613557
RPSA	0.0732928	0.17111	0.191576	0.18562	0.217855	0.150808	0.478406	0.340979	0.198688	0.644008	0.187899	0	0	0.306044	0.364175	0.344711	0	0.308603	0.276419	0.13906	0.0703027	0.279568	0	0.174699	0.293053	0.203086	0.885202	0.364673	0.337662	0	0.29819	0.284524	0.155751	0.165233	0	0	0.366506	0.164556	0.377263	1.24446	0.249807	0	0.651457	0	0.321533	0.243808	1.02296	0.184375
MOBP	0	0	0.087258	0.0816373	0.149746	0.0703667	0.032422	0.0486084	0.169555	0	0	0	0	0.0361871	0	0.0590134	0	0	0	0	0.111717	0.0368553	0	0.0880357	0.189828	0	0	0.103159	0.0778112	0	0	0.129029	0.144253	0.0245976	0	0	0.124001	0.118315	0	0	0.149794	0	0.165907	0	0.0282677	0.0594545	0	0.0661649
MYRIP	0.259536	0.256697	0.205467	0.250823	0.262773	0.193587	0.518878	0.305192	0.21537	0.678571	0.312077	0	0	0.0706103	0.122286	0.206542	0	0	0.179201	0.146529	0.254454	0.175163	0	0.175182	0.197011	0.238731	0.206489	0.103159	0.263908	0	0.429112	0.239984	0.262531	0.105522	0	0	0.287075	0.483298	0	0	0.253511	0	0.268817	0	0.163352	0.132505	0.978775	0.167798
EIF1B	0	0.193952	0.229175	0.555393	0.365655	0.533506	0.699944	0.397179	0.265025	0.548448	0.308844	0.334088	0	0.231774	0.319432	0.274583	0	0.264831	0.370424	0.123837	0.25988	0.275974	0	0.326737	0.253796	0.16756	0.642661	0.338094	0.508394	0	0.727302	0.288247	0.239797	0.419068	0.317446	0.118314	0.4751	0.395261	0.412083	0.247884	0.291873	0	0.458512	0	0.228375	0.284116	0	0.385555
ENTPD3	0.0600741	0	0.0183389	0	0.0430568	0.0951522	0.0397891	0.025437	0.156287	0	0.145388	0	0	0.0260792	0	0	0	0	0.05604	0	0.0536546	0	0	0.0421314	0.0395735	0	0	0	0.119002	0	0	0.0310065	0.060484	0.0292385	0	0	0.0540169	0	0	0	0	0	0	0	0.0553579	0.0160736	0	0.0224588
RPL14	0.199845	0.295644	0.516542	0.542631	0.139203	0.138166	0.716268	0.454247	0.355463	0.449251	0.386742	0.220582	0	0.383228	0.339686	0.361311	0	0.272341	0.319193	0.414956	0.139369	0.156234	0	0.230582	0.28594	0.0494006	0.206489	0.346785	0.299437	0	0.429112	0.260406	0.691229	0.320673	0	0	0.577648	0.67261	0.377263	0.388467	0.25419	0	0.326266	0	0.198372	0.31083	0.628758	0.373294
ZNF619	0	0	0	0	0	0.00235315	0.00165714	0.000762957	0	0	0	0	0	0	0	0	0	0	0	0	0	0.00409265	0	0	0	0	0	0	0	0	0	0	0	0	0	0	0.00105596	0	0	0	0	0	0	0	0	0.0010177	0	0
ZNF620	0	0	0.0297888	0	0	0.00235315	0.0191814	0.0354955	0	0	0	0	0	0	0	0	0	0	0.0185522	0	0	0.0323069	0	0	0	0.106058	0	0	0	0	0	0	0	0	0	0	0.00183307	0	0	0	0	0	0	0	0.00168565	0	0	0.00464631
ZNF621	0.131651	0	0.0768928	0	0	0.0141613	0.0333376	0.0358669	0	0	0	0	0	0	0	0	0	0	0.00113267	0	0.0612942	0.126203	0	0.030161	0	0	0	0.161188	0.0262659	0	0	0.00279427	0.0221437	0.019335	0.336513	0	0.0101273	0.111431	0	0	0	0	0	0	0.0280175	0.0171407	0	0.027103
CTNNB1	0.279107	0.278464	0.248724	0.258278	0.162497	0.0686768	0.294012	0.11348	0.0375129	0	0.335105	0.177618	0	0.109156	0	0.16417	0	0	0.278165	0.269206	0.0935335	0.245955	0	0.249052	0.157816	0.212019	0	0.182153	0.0899513	0	0	0.181984	0.11552	0.13581	0.206048	0	0.195787	0.118315	0.266036	0	0.286204	0	0.180418	0	0.207679	0.0690013	0	0.142959
ULK4	0	0.0639149	0.0216221	0.0333857	0.0491828	0.04598	0.160433	0.071031	0.0460839	0	0.0561943	0.0568986	0	0.0735803	0	0.0659469	0	0	0.0314723	0	0.0227047	0.05591	0	0.0612734	0.0639272	0	0	0	0.141776	0	0	0.0327075	0.0427193	0.0225561	0	0	0.169486	0.0257361	0.377263	0	0	0	0	0	0.0573279	0.0480247	0.207974	0.0756808
TRAK1	0	0.147735	0.20433	0.0482516	0.102395	0.132286	0.192363	0.138688	0.0414969	0.246505	0.0833513	0.0999008	0	0.0450359	0.257582	0.090731	0	0	0.132993	0	0.0799894	0.107937	0	0.129969	0.0601785	0.106058	0.171072	0.182153	0.146708	0	0	0.0998159	0.0695171	0.0904254	0	0.172802	0.131945	0.108908	0	0	0	0	0	0	0.135672	0.0895509	0	0.0934464
CCK	0.380808	0.515789	0.710381	0.684355	0.673394	0.916981	1.45149	1.13064	1.26409	1.20105	1.25703	0.933224	0	1.41912	0.859926	1.55733	0	1.66312	1.02684	0.458457	1.38988	1.05164	0	1.17761	1.05204	0.839698	1.07583	1.50606	1.14262	0	1.56267	1.31868	1.0525	1.22339	0.83689	0.899425	1.21442	0.972848	0.377263	0.247884	1.29768	0	0.844453	0	1.035	1.02374	0.92171	1.36138
LYZL4	0	0	0	0	0	0	0.000869049	0	0	0	0.00900781	0	0	0	0	0	0	0	0	0	0	0	0	0	0	0	0	0	0	0	0	0	0	0	0	0	0	0	0	0	0	0	0	0	0.00100188	0	0	0
VIPR1	0.0756452	0.123502	0.0637541	0.0707997	0.0951042	0.0544162	0.11599	0.0643016	0.0414969	0	0.0862054	0	0	0.0121066	0	0.0417388	0	0	0.0544837	0	0.137554	0.105896	0	0.0682177	0.0855472	0	0	0.155941	0.0616905	0	0	0.150329	0.10235	0.0454208	0	0	0.146787	0.0137757	0	0.462916	0.123313	0	0.113881	0	0.107746	0.0355056	0	0.0838148
SEC22C	0	0.131149	0.0558654	0.0875482	0.067304	0.0802079	0.0946156	0.0696592	0.135739	0	0.0249029	0	0	0.115804	0.203918	0	0	0	0.0853988	0	0.0865613	0.146383	0	0.112794	0.110252	0	0	0	0.150371	0	0	0.140715	0.115452	0.109736	0	0	0.0757826	0.118454	0	0.462916	0.0500377	0	0.16741	0	0.12604	0.121342	0	0.115953
SS18L2	0	0	0.106307	0	0.0571392	0.00701791	0.187301	0.0743347	0.0460839	0	0.0144975	0	0	0.0772471	0.157697	0.0489922	0	0.264831	0.0440171	0	0	0.120245	0	0.0703939	0.0611532	0	0.206489	0.103159	0.17069	0	0	0.0616237	0.0879623	0.0874693	0	0.118314	0.0906592	0.121919	0	0.247884	0.0500377	0	0	0	0.0591316	0.0856673	0.317258	0.0576503
NKTR	0.277649	0.188028	0.168197	0.0884013	0.104543	0.241835	0.283867	0.212238	0.267404	0	0.129434	0	0	0.129224	0.225255	0.18852	0	0	0.104601	0	0.130691	0.14688	0	0.145305	0.192125	0.174526	0.429957	0	0.122935	0	0.882135	0.205235	0.241069	0.0817547	0.360177	0	0.213194	0.262192	0	0.287665	0.0500377	0	0.392198	0	0.0770556	0.145712	0.207974	0.139492
ZBTB47	0	0	0	0	0	0.00429489	0.00482616	0.015591	0	0	0	0	0	0.0218016	0	0.0659469	0	0	0.023129	0	0	0	0	0	0.0441647	0	0	0	0	0	0	0	0.0119496	0	0	0	0.0163132	0	0	0	0	0	0	0	0	0	0.207974	0.030907
KLHL40	0	0	0	0	0	0	0	0	0	0	0	0	0	0	0	0	0	0	0	0	0	0	0	0	0	0	0	0	0	0	0	0	0	0	0	0	0	0	0	0	0	0	0	0	0	0	0	0
CCDC13	0	0	0	0.0522116	0	0.0360131	0.0218033	0.000861376	0.00920223	0	0	0	0	0	0	0	0	0	0.0251326	0	0	0	0	0.0266181	0	0	0	0	0.0101184	0	0	0.00119793	0	0.018636	0	0	0.0286703	0	0	0.388467	0	0	0	0	0	0.0161346	0	0.00634432
ACKR2	0	0	0	0	0	0	0.00382118	0	0	0	0	0	0	0	0	0	0	0	0	0	0	0	0	0	0	0	0	0	0	0	0	0	0	0	0	0	0.00151808	0	0	0	0	0	0	0	0	0	0	0.0038752
AC092042.3	0	0	0	0	0	0	0.0137224	0.00369601	0.0219295	0	0.00900781	0	0	0	0	0	0	0	0	0	0	0	0	0	0	0	0	0	0	0	0	0	0	0	0	0	0.00517391	0	0	0	0	0	0	0	0.0156485	0.00610524	0	0.0039519
CYP8B1	0	0	0	0	0	0	0.000512535	0	0	0	0	0	0	0	0	0	0	0	0	0	0	0	0	0	0	0	0	0	0	0	0	0	0	0	0	0	0	0	0	0	0	0	0	0	0	0	0	0
POMGNT2	0.0464599	0	0.0586841	0.0890309	0.144953	0.0774629	0.0781633	0.0924558	0.0193684	0.0958882	0.0235054	0	0	0.0585896	0	0	0	0	0.0759703	0	0.0275827	0.0356193	0	0.0518804	0.0426872	0	0	0.155941	0.0260234	0	0	0.0533662	0.0595679	0.0942888	0.206048	0	0.0875372	0.171817	0.266036	0.7108	0.104612	0	0	0	0.0198072	0.0206615	0.205756	0.0877719
SNRK	0.0330427	0	0.122092	0.178537	0.106479	0.214363	0.149905	0.132925	0.067614	0	0.198068	0.540285	0	0.0430462	0	0.0928555	0	0	0.050181	0.130306	0.0331307	0.112881	0	0.0700636	0.160151	0	0.265099	0.103159	0.0774024	0	0	0.162971	0.090767	0.0990237	0	0.340073	0.160101	0.140156	0	0	0	0	0.0456916	0	0.0310602	0.0933382	0.291972	0.0994385
ANO10	0.0732928	0.0485822	0.0962848	0	0.0594483	0.0441501	0.169219	0.0908903	0.117753	0	0.0862054	0	0	0.0388535	0.203918	0	0	0.383552	0.0630949	0	0.0860001	0.130867	0	0.121261	0.0373673	0.214432	0	0	0.109732	0	0	0.166954	0.0165895	0.0411272	0	0	0.139716	0.0137757	0.413741	0	0.0989434	0	0	0	0.0235077	0.0490096	0	0.0500957
ABHD5	0	0	0.0222743	0	0.0381968	0.116475	0.0669348	0.0334586	0.0498689	0	0.00900781	0.0990833	0	0.0931371	0	0.0528043	0	0.347234	0.0187088	0	0.0785394	0.04207	0	0.0330875	0	0	0	0	0.0672104	0	0	0.0387559	0	0.022056	0	0	0.0207077	0.239184	0	0	0	0	0	0	0.0430849	0.0279364	0.291972	0.0350184
TOPAZ1	0	0	0	0	0	0	0.00267355	0	0	0	0	0	0	0	0	0	0	0	0.00499316	0	0	0.00409265	0	0	0	0	0	0	0.0065067	0	0	0	0	0.000579936	0	0	0	0	0	0	0	0	0	0	0	0	0	0
TCAIM	0.073109	0	0.0763493	0	0	0.0300584	0.125774	0.0333287	0.00920223	0	0.0317684	0.0999008	0	0.0580469	0	0.205891	0	0	0.0683202	0	0.055958	0.0561293	0	0.0612119	0.0245833	0.10921	0.171072	0	0.105829	0	0	0.168287	0.22911	0.0847382	0	0.118314	0.139174	0.133494	0	0	0	0	0	0	0.00768213	0.0256297	0	0.0474295
ZNF445	0.187319	0	0.0631717	0	0.0306942	0.063048	0.107419	0.0470105	0.0311317	0	0.0144975	0	0	0	0.147085	0	0	0.347234	0.0246873	0	0.0550551	0.131724	0	0.0283189	0.0413613	0	0	0	0.0154625	0	0	0.0804425	0.0889149	0.0394637	0.206048	0.118314	0.02131	0.0363043	0	0	0	0	0	0	0.0564103	0.0815254	0	0.0673802
ZNF852	0.0882403	0.0680236	0	0	0.0680657	0.00985428	0.0300286	0.03103	0.00920223	0	0	0	0	0	0	0	0	0	0.00205305	0	0	0	0	0	0	0.15068	0	0	0.0118208	0	0	0	0.0340786	0	0	0	0.00523483	0.144932	0	0	0	0	0	0	0	0	0	0.00836241
ZKSCAN7	0	0	0	0	0	0	0.0110547	0.000762957	0.0101662	0	0	0	0	0	0	0	0	0	0.00177046	0	0	0	0	0.00934908	0	0	0	0	0.0275616	0	0	0.00915505	0	0	0	0	0.00083107	0	0	0	0	0	0	0	0	0	0	0
ZNF197	0	0.0554779	0.0422929	0	0	0.0191091	0.0753923	0.0338102	0.0412979	0.137755	0.0464911	0	0	0.0395836	0	0	0	0	0.0560569	0	0.0499704	0.0937923	0	0.0318968	0	0	0	0	0.0801145	0	0	0.039937	0.14586	0.0012405	0	0	0.0681367	0	0	0	0	0	0	0	0.0449995	0.0250857	0	0.034107
ZNF35	0	0	0	0	0.0510262	0	0.0363978	0.00458916	0	0	0	0	0	0	0	0	0	0	0.00690576	0	0.0271771	0	0	0.0136697	0	0	0	0	0.0292563	0	0	0.00482844	0	0.0181783	0	0	0.00952765	0	0	0	0	0	0	0	0.0104426	0.0010177	0	0.0214823
ZNF502	0	0	0	0	0.0212779	0	0.0186542	0.0141337	0	0.149561	0	0	0	0	0	0	0	0	0	0	0	0.0292086	0	0	0	0	0	0	0	0	0	0	0.0429429	0.0106048	0	0	0.0241664	0	0	0	0	0	0	0	0.00175136	0	0	0.00808067
ZNF501	0	0	0	0	0	0	0.00406762	0	0	0	0	0	0	0	0	0	0	0	0	0	0	0	0	0.00904613	0	0	0	0	0	0	0	0	0	0	0	0.227245	0	0	0	0	0	0	0	0	0	0	0	0
KIAA1143	0.0330427	0	0.0299585	0.119839	0.0306942	0.0211903	0.0582366	0.0571561	0.0507461	0.180961	0.0800651	0	0	0.105859	0.234283	0	0	0	0.039493	0	0.0550119	0.0765216	0	0.0382124	0.0747177	0.0840863	0	0	0.0223723	0	0	0.0338755	0.122965	0.0700961	0	0.137463	0.0601743	0	0	0.439739	0	0	0.0359781	0	0.0374105	0.051352	0	0.0580181
KIF15	0	0	0	0	0	0	0.0195896	0.00253042	0	0	0	0	0	0	0.122286	0	0	0	0	0	0	0	0	0.0285548	0	0	0	0	0	0	0	0	0.0345888	0.0098443	0	0	0.00371276	0	0	0	0	0	0.138691	0	0.00100188	0	0	0.00511436
TGM4	0	0	0	0	0	0	0.000763125	0	0	0	0	0	0	0	0	0	0	0	0	0	0	0	0	0	0	0	0	0	0	0	0	0.0179675	0	0	0	0	0	0	0	0	0	0	0	0	0	0	0	0.00572824
ZDHHC3	0.148938	0.0485822	0.0845922	0	0.0836369	0.107408	0.0956477	0.0601036	0.0412979	0	0.0235054	0.211607	0	0.058438	0	0.0729492	0	0	0.0346174	0.130465	0.0701368	0.031261	0	0.0512066	0.0139904	0	0.171072	0	0.0856186	0	0	0.0719775	0.0205727	0.0525115	0	0.137463	0.072972	0.0137757	0.266036	0	0	0	0	0	0.0462107	0.112067	0.291972	0.0717061
EXOSC7	0	0	0	0	0.0212779	0.00701791	0.0388848	0.0097356	0	0	0.00900781	0	0	0	0	0	0	0	0.00974496	0	0	0.00600861	0	0	0	0	0	0	0.0170026	0	0	0	0	0.000579936	0	0	0.0157887	0.0137757	0	0	0	0	0	0	0.00343701	0	0	0
CDCP1	0	0.0791275	0	0	0	0.0106738	0.00300533	0.000906084	0	0	0.0758612	0	0	0	0	0	0	0	0	0	0	0	0	0	0.0226476	0	0	0	0.00378827	0	0	0.00145173	0	0	0	0	0.00291978	0	0	0	0	0	0	0	0.00100188	0	0	0.00603087
TMEM158	0	0.0838079	0.0611745	0.140118	0.165943	0.0247895	0.0781474	0.0897795	0.0824605	0.108231	0.115953	0	0	0.0499467	0	0.0572773	0	0	0.062641	0.123837	0.0271771	0.112966	0	0.200731	0.112566	0.0812294	0	0	0.0480372	0	0	0.0374216	0.115802	0.145025	0.680011	0.172802	0.194417	0.0646102	0.377263	0	0.176962	0	0	0	0.0453292	0.136499	0	0.0501865
LARS2	0	0	0	0.0924686	0	0.00393314	0.0914298	0.053022	0.0680134	0	0.0470064	0.0990833	0	0.0495618	0.203918	0	0	0	0.0324923	0	0.0301431	0.10476	0	0.0439249	0.0597064	0	0	0	0.0772729	0	0	0.0668162	0	0.0250912	0	0	0.0297974	0	0	0	0	0	0.128579	0	0.00194248	0	0	0.0118767
LIMD1	0	0.0639149	0	0	0	0.00452489	0.0143797	0.000872485	0	0	0	0	0	0	0	0	0	0	0	0	0	0.0436389	0	0	0	0	0	0	0.0135064	0	0	0.00119793	0	0.00394619	0	0	0.000791182	0.0137757	0	0	0	0	0	0	0.0269288	0	0	0.00874584
SACM1L	0.138226	0.0659617	0.116384	0.318072	0.0407736	0.277061	0.208653	0.149588	0.0637136	0	0.0591505	0.0990833	0	0	0.0958859	0	0	0	0.0987021	0	0.0217585	0	0	0.152698	0.263813	0.368311	0	0.161188	0.295886	0	0	0.0630504	0.287154	0.144894	0	0	0.222417	0.218866	0.266036	0	0	0	0.199875	0	0.197725	0.158753	0.205756	0.169176
SLC6A20	0	0	0	0	0.0248131	0	0.00201816	0.00343347	0.00920223	0	0	0	0	0	0	0	0	0	0	0	0	0	0	0.00971715	0	0	0	0	0	0	0	0	0	0.0134508	0	0	0	0	0	0	0	0	0	0	0.0179483	0	0	0
LZTFL1	0.0732928	0	0.0859843	0.173299	0.0943265	0.130389	0.175782	0.072856	0.0685193	0.0958882	0.0361648	0.0990833	0	0.02914	0.269371	0	0	0	0.122069	0.13906	0.0287809	0.0263193	0	0.0395172	0.0546894	0	0.206489	0	0.0878688	0	0	0.159587	0.147958	0.127142	0	0.118314	0.100669	0.111431	0	0	0.199832	0	0.135644	0	0.104572	0.0886069	0.634329	0.147627
CCR9	0	0	0	0	0	0.00249302	0.000412441	0	0	0	0	0	0	0	0	0	0	0	0	0	0	0	0	0	0	0	0	0	0	0	0	0	0	0	0	0	0.00154366	0	0	0	0	0	0	0	0	0	0	0
FYCO1	0	0	0	0	0	0	0.00351794	0	0	0	0	0	0	0	0	0	0	0	0	0	0	0	0	0.0224923	0.0371696	0	0	0	0.0421021	0	0	0	0	0	0	0	0	0	0	0	0	0	0	0	0.00175136	0.0295132	0	0
XCR1	0	0	0	0	0	0	0	0	0	0	0	0	0	0	0	0	0	0	0	0	0	0	0	0	0	0	0	0	0	0	0	0	0	0	0	0	0	0	0	0	0	0	0	0	0	0	0	0
CCR3	0	0	0	0	0	0	0.00172022	0.00133207	0	0	0	0	0	0	0	0	0	0	0	0	0	0	0	0	0	0	0	0	0	0	0	0	0	0	0	0	0	0	0	0	0	0	0	0	0	0	0	0
CCR1	0	0	0	0	0	0	0.000938394	0	0	0	0	0	0	0	0	0	0	0	0	0	0	0	0	0	0	0	0	0	0	0	0	0.0202313	0	0	0	0	0	0	0	0	0	0	0	0	0	0	0	0
CCR5	0	0	0	0	0	0	0	0	0	0	0	0	0	0	0	0	0	0	0	0	0	0	0	0	0	0	0	0	0	0	0	0	0	0	0	0	0	0	0	0	0	0	0	0	0	0	0	0
CCRL2	0	0	0	0	0	0	0	0	0	0	0	0	0	0	0	0	0	0	0	0	0	0	0	0	0	0	0	0	0	0	0	0	0	0	0	0	0.00188755	0	0	0	0	0	0	0	0	0	0	0
LTF	0	0	0	0	0	0	0	0	0	0	0	0	0	0	0	0	0	0	0	0	0	0	0	0	0	0	0	0	0	0	0	0	0	0	0	0	0	0	0	0	0	0	0	0	0	0	0	0
LRRC2	0	0	0.034452	0	0	0.0122538	0.0702168	0.0776003	0.0177732	0.0917076	0.0379986	0	0	0.0459389	0	0.0438616	0	0	0.0590186	0	0.0331792	0.124608	0	0.0354884	0.0336217	0	0	0	0.00378827	0	0	0.122826	0.107267	0.084863	0	0.172802	0.065365	0.0542458	0	0	0.137344	0	0.0359781	0	0.0263703	0.0212672	0	0.0694417
TDGF1	0	0	0	0	0	0	0.00021879	0	0	0	0	0	0	0	0	0	0	0	0	0	0	0	0	0	0	0	0	0	0.0142374	0	0	0	0	0	0	0	0	0	0	0	0	0	0	0	0	0	0	0
FAM240A	0	0	0	0	0	0	0.000135658	0.00102951	0	0	0	0	0	0	0	0	0	0	0	0	0	0	0	0	0	0	0	0	0	0	0	0	0	0.000579936	0	0	0	0	0	0	0	0	0	0	0	0	0	0
ALS2CL	0	0.0755833	0	0	0	0.011796	0.0305616	0.0243314	0.0193684	0	0.0172708	0	0	0	0	0	0	0	0.00598931	0	0.0329864	0.00209237	0	0	0	0	0	0	0.0065067	0	0	0.0461552	0	0.00166484	0	0	0.0176379	0.0137757	0	0	0	0	0	0	0	0	0	0.00964717
TMIE	0	0	0	0.0412694	0	0	0.0141781	0.0166896	0.0101662	0	0.027157	0	0	0.0218016	0	0.0489922	0	0.308603	0.0309922	0	0	0.0234139	0	0.019235	0	0	0	0	0.0550775	0	0	0.00279427	0.0130294	0.00727815	0	0	0.00397574	0	0	0	0	0	0	0	0.0153157	0.0010177	0	0.0111766
PRSS50	0	0	0	0	0	0	0.000837943	0	0	0	0	0	0	0	0	0	0	0	0	0	0	0	0	0	0	0	0	0	0	0	0	0	0	0	0	0	0	0	0	0	0	0	0	0	0	0	0	0
MYL3	0	0	0	0	0	0	0	0	0	0	0	0	0	0	0	0	0	0	0	0	0	0	0	0	0	0	0	0	0	0	0	0	0	0	0	0	0	0	0	0	0	0	0	0	0	0	0	0
PTH1R	0.0756452	0	0.0384971	0	0	0.00457059	0.0211246	0.0114872	0	0	0	0	0	0.00909555	0	0	0	0	0.0122431	0	0	0	0	0.00829923	0.0903371	0	0	0	0.00378827	0	0	0.0154919	0	0.0184121	0	0	0.0230275	0	0	0	0	0	0	0	0.00196345	0	0	0.0226948
CCDC12	0.0554786	0.0848869	0.0518963	0.0581967	0.105325	0.0308464	0.156048	0.0764452	0.0654268	0.0757679	0.115906	0.0999008	0	0.0833663	0	0	0	0	0.0380384	0	0.0705319	0.0475914	0	0.0685075	0.0226476	0	0.339548	0	0.0919732	0	0	0.0930581	0.0218539	0.116605	0	0.400047	0.0838847	0.25852	0	0	0.0989434	0	0.0889711	0	0.0433329	0.0245348	0.317258	0.0433373
NBEAL2	0	0	0.0534478	0	0.0445445	0	0.0195811	0.00736573	0	0	0	0	0	0.00909555	0	0	0	0	0.0182899	0	0	0	0	0	0.0217879	0	0	0	0	0	0	0.0246469	0.0270904	0	0	0	0.0331382	0	0	0	0	0	0	0	0.0141497	0	0	0
SETD2	0.0795027	0.0838079	0.107694	0.0980556	0.114784	0.127558	0.318038	0.184031	0.51878	0.0917076	0.127657	0	0	0.150649	0.22209	0.199732	0	0	0.115032	0	0.27242	0.136309	0	0.228017	0.0448013	0.0494006	0.536795	0.167736	0.267935	0	0.371175	0.122505	0.218249	0.0938863	0	0.439001	0.204216	0.147038	0.377263	0	0	0	0	0	0.138168	0.185987	0.291972	0.147268
KIF9	0	0	0.101562	0.0563461	0	0.0238047	0.0564705	0.0544762	0.0219295	0	0.0144975	0.0568986	0	0.00909555	0.122286	0.0656699	0	0	0.0160515	0.0825958	0.058778	0.0509873	0	0	0	0	0	0.103159	0.035289	0	0	0.00264966	0	0.0652914	0	0	0.0503882	0.0257361	0	0	0	0	0.115073	0	0.0259971	0.0236292	0.317258	0.02223
KLHL18	0.0752202	0	0.0414172	0.227476	0.0728819	0.015036	0.121789	0.0389943	0.0320957	0	0.0474002	0.118013	0	0.0449359	0.147085	0.105165	0	0	0.0608649	0	0.0151536	0.00209237	0	0.0980861	0.0526803	0	0	0.167736	0.0920475	0	0	0.0351364	0.0379276	0.0766311	0	0	0.0832585	0.0137757	0	0	0.231536	0	0.138691	0	0.0710977	0.03237	0	0.134541
PTPN23	0	0	0.0950507	0.0729951	0.0391683	0.0486786	0.0603533	0.0309129	0.00920223	0.108231	0.0627943	0	0	0.0441092	0.0958859	0	0	0	0.0392448	0	0.0804827	0.00409265	0	0.0180164	0.0837433	0	0	0.167736	0.0368271	0	0	0.042607	0.13964	0.0370883	0.206048	0.172802	0.112997	0.0739536	0	0	0	0	0	0	0.0267305	0.0102763	0	0.041235
SCAP	0.0560822	0	0.0555612	0	0.0764171	0.062977	0.15949	0.144775	0.365234	0.272669	0.17992	0	0	0.0802148	0	0.151867	0	0	0.0928435	0.267708	0.0221031	0.0844296	0	0.145402	0.0333306	0.0813244	0	0	0.0591777	0	0.371175	0.125198	0.0807366	0.0512182	0	0	0.149649	0.181991	0	0	0	0	0.138691	0	0.0959807	0.102954	0.205756	0.0719539
ELP6	0	0	0	0.0583132	0	0.0201371	0.0485902	0.0535169	0.00920223	0	0.0319936	0	0	0.06666	0	0	0	0	0.047164	0	0	0.0353418	0	0.0217117	0	0.106171	0	0	0	0	0.29819	0.0209902	0	0.0126773	0	0	0.0250878	0.0137757	0	0	0	0	0	0	0.0337865	0	0	0.0213841
CSPG5	0.0464599	0.180342	0.176905	0.157723	0.352521	0.130957	0.113877	0.166187	0.170934	0.108231	0.101633	0.195755	0	0.0756544	0.157697	0.317472	0	0.198056	0.188097	0.0825958	0.217392	0.0590705	0	0.300536	0.232066	0.284167	0	0.259676	0.146449	0	0	0.194684	0.0878827	0.157247	0.542562	0.697045	0.106654	0.115043	0.266036	0	0	0	0.212583	0	0.0916106	0.170713	0	0.120386
SMARCC1	0.0732928	0.108445	0.0205613	0	0.0521832	0.061804	0.152994	0.0626532	0.222736	0	0.0317684	0.278007	0	0.00909555	0	0	0	0	0.0341457	0	0	0.0457171	0	0.0617622	0.196991	0	0.206489	0	0.146734	0	0	0.053404	0.111695	0.0979449	0	0.195482	0.118089	0.058074	0	0	0	0	0.239904	0	0.0290403	0.0850328	0	0.119243
DHX30	0.161533	0.124846	0.170227	0.214127	0.279086	0.153143	0.189913	0.17917	0.0412979	0.0757679	0.0249029	0.197118	0	0.0980343	0.176079	0	0	0	0.127161	0.123837	0.150058	0.205859	0	0.142159	0.155396	0	0.734406	0.103159	0.149241	0	0.371175	0.192633	0.193686	0.125294	0.206048	0.407238	0.146929	0.0646102	0	0.388467	0.126925	0	0.0816697	0	0.2263	0.156811	0	0.127289
MAP4	0.22713	0.288645	0.431629	0.244413	0.468431	0.573368	0.365488	0.335908	0.272375	0.0815403	0.18697	0.0568986	0	0.493709	0.339558	0.116867	0	0.272341	0.284895	0.212742	0.123089	0.38566	0	0.2035	0.47133	0.553205	0.813174	0.312345	0.210888	0	0.429112	0.400342	0.318972	0.38265	0	0.310265	0.302646	0.0996897	0.377263	0.439739	0	0	0.699013	0	0.277024	0.291941	0	0.3583
CDC25A	0	0	0	0	0	0	0.00234956	0	0	0	0	0	0	0	0	0	0	0	0	0	0	0	0	0	0	0	0	0	0	0	0	0	0	0	0	0	0	0	0	0	0	0	0	0	0	0	0	0.00491436
ZNF589	0.0600741	0.0794085	0.0130227	0	0.0357381	0.0433737	0.0667973	0.0215422	0.0498689	0	0.0520599	0	0	0.0377331	0	0	0	0	0.003309	0	0.0754125	0.00600861	0	0.0296226	0	0.212738	0	0.103159	0.0065067	0	0	0.0591487	0	0.00853888	0	0.255607	0.0441791	0.0363043	0	0	0.0500377	0	0	0	0.0238881	0.00196589	0.207974	0.0327164
NME6	0.0600741	0	0	0.0496486	0	0.0547647	0.0298507	0.0154966	0.00920223	0	0	0	0	0.0422444	0	0	0	0	0	0	0	0.0583748	0	0.0266705	0	0	0	0	0.00505424	0	0	0.0039922	0	0.011363	0	0	0.0392307	0	0	0	0	0	0	0	0	0.0357335	0	0.0290106
SPINK8	0	0	0	0	0	0	0.00239573	0	0	0	0	0	0	0	0	0	0	0	0.00113267	0	0	0	0	0	0	0	0	0	0.00532711	0	0	0	0	0	0	0	0	0	0	0	0	0	0	0	0	0	0	0
FBXW12	0	0	0	0	0	0	0.00254704	0.000659943	0	0	0	0	0	0	0	0	0	0	0	0	0	0	0	0	0	0	0	0	0	0	0	0.00264966	0	0	0	0	0	0	0	0	0	0	0	0	0	0.00904272	0	0
PLXNB1	0	0	0	0.0510041	0.051604	0.00429489	0.00977854	0.00903863	0	0	0	0	0	0.029475	0	0	0	0	0.00907229	0	0	0	0	0.0414186	0.00882049	0	0	0	0	0	0	0.042232	0.0866129	0	0	0	0.0156617	0	0	0	0	0	0	0	0	0.0010177	0	0.00958275
CCDC51	0	0	0	0.048407	0.0382818	0	0.0307499	0.0197997	0.0311317	0.0917076	0	0	0	0	0	0	0	0	0.0154858	0	0.0217585	0.00600861	0	0.00495636	0	0.0613883	0	0	0.0196791	0	0	0.00232053	0	0.0132269	0	0	0.0448401	0	0	0	0.126925	0	0.138691	0	0.022352	0.0166727	0	0.00908429
TMA7	0.11656	0.147723	0.43637	0.340186	0.389634	0.276907	0.407817	0.326492	0.752642	0.189771	0.175115	0.24596	0	0.280866	0.149504	0.424527	0	0.198056	0.3056	0.13906	0.22189	0.308536	0	0.251249	0.252553	0.21044	0.223468	0.461045	0.484523	0	0.29819	0.154626	0.254953	0.274969	0.206048	0	0.219921	0.604087	0	0.543781	0.127265	0	0.342651	0	0.213343	0.281892	0.205756	0.192473
ATRIP	0	0	0	0	0	0.00393314	0.0089114	0.0115363	0	0	0.0144975	0	0	0	0	0.0417388	0	0	0.0112472	0	0	0	0	0	0	0	0	0	0.00526516	0	0	0.0243024	0	0.0012405	0	0	0.00180377	0	0	0	0	0	0	0	0.00100188	0	0	0.00855837
SHISA5	0.107111	0	0.171748	0.185444	0.202831	0.0301546	0.153679	0.150292	0.0373406	0	0.1079	0	0	0.0861194	0.0725865	0.0668905	0	0	0.125167	0.601577	0.141565	0.192767	0	0.109481	0.0955958	0.0494006	0	0.182153	0.0994018	0	0	0.102949	0.0483616	0.133808	0	0	0.145138	0.0905501	0.266036	0	0	0	0.100506	0	0.157453	0.111193	0	0.137712
PFKFB4	0	0	0	0	0	0	0.0143922	0.00882624	0	0	0.00900781	0	0	0	0	0	0	0	0.00177046	0	0	0	0	0	0	0	0	0	0	0	0	0	0	0.00066056	0	0	0.00693076	0	0	0	0	0	0	0	0	0.0010177	0	0.0040663
COL7A1	0	0	0	0	0	0	0.0350776	0.0191606	0	0	0.128117	0	0	0	0	0	0	0	0	0	0	0	0	0	0	0.0494006	0.265099	0	0.0065067	0	0	0.00232053	0	0.0012405	0	0	0.00311272	0	0	0	0	0	0	0	0	0.0265376	0	0
UQCRC1	0.217265	0.229984	0.166385	0	0.0698006	0.121323	0.128089	0.110753	0.0320957	0.12806	0.0386146	0.0568986	0	0.139204	0.230284	0	0	0.308603	0.115892	0.146529	0.215273	0.227797	0	0.148443	0.130231	0.253503	0	0.184349	0.229478	0	0	0.239763	0.249412	0.0980945	0.206048	0.211756	0.231487	0.13537	0.413741	0	0.0500377	0	0.506039	0	0.0860266	0.0306387	0	0.0796616
SLC26A6	0	0	0	0	0	0.0372987	0.00620025	0.0269485	0.00920223	0	0.0144975	0	0	0	0	0	0	0	0.030976	0	0	0	0	0	0	0	0	0.208732	0	0	0	0	0	0	0	0	0	0	0	0	0	0	0	0	0	0	0	0
CELSR3	0	0	0	0.0583132	0.0919826	0.021859	0.0614089	0.047402	0.0279394	0	0.0394005	0	0	0	0	0.0514979	0	0	0.0425149	0	0	0.125305	0	0.0459881	0.0248808	0	0	0	0.00505424	0	0	0.0823023	0.0340786	0.0287145	0	0	0.0057868	0.0257361	0	0	0	0	0	0	0.041699	0.0371622	0	0.0625951
NCKIPSD	0.0961055	0.128587	0.0594842	0	0.0483404	0.159541	0.151788	0.184705	0.0835713	0	0.084869	0.217096	0	0.0685421	0	0.0659469	0	0	0.101912	0.130146	0.149983	0.0327627	0	0.0462217	0.130157	0.0613883	0	0	0.208044	0	0	0.0889014	0.216786	0.120401	0	0.118314	0.0891754	0.0877294	0	0.287665	0.131709	0	0.151051	0	0.10771	0.0569238	0	0.141989
IP6K2	0.161533	0.0659617	0.0587132	0.0581846	0.0382818	0.112814	0.258059	0.165955	0.0680134	0.0815403	0.0520599	0	0	0.181662	0.24189	0.0525814	0	0	0.104742	0	0.0729645	0.181657	0	0.0861491	0.0576319	0.0494006	0.265099	0.311891	0.135841	0	0.29819	0.132443	0.212119	0.074303	0	0	0.145529	0.0761689	0.412083	0	0.110804	0	0.0769364	0	0.142134	0.0756437	0	0.102301
PRKAR2A	0.214938	0	0.157274	0.11511	0.157763	0.189279	0.191346	0.139529	0.0927657	0	0.0632953	0	0	0.036093	0.381368	0	0	0	0.0654161	0	0.0945412	0.166582	0	0.0774074	0.116995	0	0.390851	0.161188	0.247287	0	0	0.180568	0.176195	0.145498	0	0	0.109185	0.157343	0	0	0	0	0.149281	0	0.0657046	0.0705844	0	0.177218
SLC25A20	0	0	0	0	0	0	0.00571557	0.00332718	0.00920223	0	0	0	0	0	0	0	0	0	0.00113267	0	0	0	0	0.0130553	0	0	0	0	0.00565152	0	0	0	0	0.0138079	0	0.195482	0.00349664	0	0	0	0	0	0	0	0	0	0	0.00299408
ARIH2OS	0	0	0	0	0.0203067	0	0.0118179	0.00182643	0	0	0.00900781	0	0	0	0	0	0	0	0.00907229	0	0	0	0	0	0	0	0	0	0	0	0	0	0	0	0	0	0.00151808	0.0257361	0	0	0	0	0	0	0	0	0	0
ARIH2	0	0.0707368	0	0.0933834	0.0430568	0.0939351	0.213764	0.13549	0.198503	0	0.29784	0	0	0.104645	0.202479	0	0	0.308603	0.0683416	0	0.120513	0.116313	0	0.0796159	0.130215	0.0494006	0	0	0.032549	0	0	0.0841981	0.0885548	0.0726417	0.360177	0	0.155034	0.137587	0	0	0	0	0.0816697	0	0.0322447	0.146948	0	0.129347
P4HTM	0.0464599	0.161861	0.313031	0	0.142543	0.171993	0.336385	0.269821	0.45546	0.36585	0.286832	0	0	0.384522	0.433819	0.492924	0	0.198056	0.346465	0.339666	0.338474	0.256739	0	0.277997	0.262523	0.313649	0.171072	0	0.259401	0	0.371175	0.225244	0.263455	0.278915	0.317446	0.579881	0.168322	0.10859	0.377263	0	0.186738	0	0.0723446	0	0.186189	0.193859	0.499945	0.157372
WDR6	0	0.0838079	0.0680074	0	0.0981728	0.0474188	0.131889	0.0688019	0	0	0.0552694	0	0	0.0509116	0	0.0572773	0	0	0.0420572	0	0.0859492	0	0	0.059843	0	0	0	0	0.060431	0	0.371175	0.0833476	0.0913652	0.0287581	0	0	0.0448327	0.0964565	0	0	0.127265	0	0	0	0.0377608	0.0307917	0	0.0451857
DALRD3	0	0	0	0.0581967	0.0203067	0.100644	0.0522486	0.0335602	0.0311317	0	0.0172708	0	0	0	0	0	0	0	0.0163774	0	0	0	0	0.0494729	0	0	0	0	0.0374647	0	0	0.0166317	0.100245	0.0223569	0	0	0.0234382	0	0	0	0	0	0.115073	0	0.0204993	0.0126219	0	0.00954989
NDUFAF3	0.115553	0	0.10512	0.0443748	0.0212779	0.1182	0.0995448	0.105577	0.0506056	0.149561	0.0833367	0	0	0.0382055	0	0.0514979	0	0	0.0900363	0	0.0338755	0.0619219	0	0.0597232	0.073688	0.106058	0.39454	0.103159	0.0710768	0	0	0.0599508	0.0709691	0.0935648	0	0	0.0853548	0.103097	0	0	0.123313	0	0.138691	0	0.0838	0.101336	0	0.0433407
IMPDH2	0	0	0	0	0.0353797	0.0550287	0.0382639	0.0224289	0	0	0.0554039	0.0958544	0	0	0	0.0659469	0	0	0.004591	0	0	0.00209237	0	0	0.10498	0	0	0	0.035782	0	0	0.00119793	0.0832805	0.0317471	0	0	0.026598	0.0137757	0	0	0	0	0	0	0.0233178	0.0244121	0	0.000839176
QRICH1	0.0330427	0	0.0870239	0	0	0.163138	0.123603	0.110561	0.257671	0	0.0444278	0	0	0.0358472	0	0.0640629	0	0	0.131067	0.123837	0	0.0510035	0	0.082516	0.0498993	0.0840863	0	0.161188	0.147731	0	0	0.0910376	0	0.0770153	0.335657	0.118314	0.12751	0.118856	0	0.247884	0.126586	0	0.0859132	0	0.0619606	0.0782528	0	0.0597489
QARS	0	0	0.0261043	0	0.0647657	0.0391456	0.0190951	0.0160574	0.0101662	0.0815403	0	0	0	0.0275035	0	0.076576	0	0	0.0213641	0	0	0.00409265	0	0.0146029	0.0282442	0	0	0	0.0119484	0	0	0.00145173	0.0379276	0.0649078	0	0	0.0232134	0	0	0	0	0	0	0	0.0429221	0.0010177	0	0.0150802
USP19	0.0795027	0	0.0604967	0	0.0399525	0.0363402	0.0670203	0.0632332	0.0375129	0	0.0144975	0.178106	0	0.0400352	0	0.0404728	0	0	0.0604412	0	0.0607134	0.0263984	0	0.029219	0.0402954	0	0.271695	0	0.0139457	0	0	0.0496827	0.0752372	0.028867	0	0	0.0277297	0.190293	0	0	0	0	0	0	0.018996	0.00807112	0	0.0291102
LAMB2	0	0	0	0	0	0	0.00336234	0.007774	0	0	0	0	0	0	0	0	0	0	0	0	0	0	0	0.00855697	0	0	0	0	0	0	0	0	0	0	0	0	0.0147203	0	0	0	0	0	0	0	0	0	0	0
CCDC71	0	0	0	0	0.0365648	0	0.0217782	0.00964512	0	0	0	0	0	0	0	0	0	0	0.0198025	0	0	0	0	0.0155194	0	0	0	0	0.00526516	0	0	0	0.0486813	0.0112866	0	0	0	0	0	0	0	0	0	0	0	0	0	0.00455032
KLHDC8B	0	0.0843974	0.0309485	0.0619306	0.0876908	0.00235315	0.0353076	0.0328383	0.0101662	0	0	0	0	0	0	0	0	0	0.0286717	0	0.0739935	0	0	0.0394795	0	0	0	0	0	0	0	0.0171179	0	0.030769	0	0.255607	0.00881368	0	0	0	0	0	0.0456916	0	0.0287436	0.0134326	0	0.0388574
C3orf84	0	0	0	0	0	0	0.00104625	0	0	0	0	0	0	0	0	0	0	0	0	0	0	0	0	0	0	0	0	0	0	0	0	0	0	0.000579936	0	0	0.00212197	0	0	0	0	0	0	0	0	0	0	0
CCDC36	0	0	0	0	0	0	0.0230536	0.00143488	0	0	0	0	0	0	0	0	0	0	0.00113267	0	0	0	0	0	0	0	0	0	0.00532711	0	0	0.00119793	0	0	0	0	0.00152906	0	0	0	0	0	0	0	0	0.0010177	0	0.00156754
C3orf62	0.0708628	0.0639149	0	0	0	0.0174162	0.0625582	0.0462314	0.0311317	0.225329	0.131595	0	0	0.0276099	0.203918	0	0	0	0.0303209	0	0.0338755	0.00209237	0	0.0347838	0.0952503	0	0	0	0.0240552	0	0	0.0209611	0.0614177	0.0508733	0	0	0.0415948	0.0856147	0	0	0	0	0.0889711	0	0.0126091	0.0729596	0	0.0281299
USP4	0.073109	0	0.0309485	0.0412694	0	0.0997353	0.106591	0.0824316	0.0599483	0	0	0	0	0.0479538	0	0.0590134	0	0	0.0732499	0	0.0206381	0.0784411	0	0.0577033	0.0397874	0	0	0.103159	0.0714808	0	0	0.0357638	0.0119496	0.0315115	0	0	0.0747645	0.253075	0	0.462916	0.137344	0	0	0	0.0406763	0.0242153	0	0.0676973
RHOA	0	0.250702	0.204124	0.194629	0.21891	0.0936707	0.23217	0.183401	0.328459	0.108231	0.109547	0.155982	0	0.108959	0.15278	0.151598	0	0	0.247598	0	0.161724	0.28429	0	0.17809	0.137928	0.365175	0	0.270895	0.197926	0	0	0.180463	0.168992	0.116014	0.317446	0	0.152718	0.232261	0	0	0	0	0.430433	0	0.224253	0.112125	0	0.130456
TCTA	0.073109	0.0659617	0.102405	0	0.0353797	0.0221345	0.0532097	0.0560785	0.0195674	0	0.0172708	0	0	0.0425028	0	0	0	0	0.0533372	0	0.0292071	0.0434656	0	0.0236084	0.00882049	0	0	0.162435	0.0119484	0	0	0.0195696	0.0603121	0.0371138	0	0	0.0357492	0	0	0.247884	0	0	0	0	0.0217104	0.0165278	0	0.0266465
AC104452.1	0	0	0	0	0	0	0	0	0	0	0	0	0	0	0	0	0	0	0	0	0	0	0	0	0	0	0	0	0	0	0	0.0199044	0	0	0	0	0	0	0	0	0	0	0	0	0	0	0	0.00318034
DAG1	0	0	0.0130227	0.0333857	0.0751495	0.0750455	0.0812192	0.0622961	0.0412979	0	0	0	0	0.080636	0	0.0404728	0	0.374914	0.0165191	0	0.0235197	0.0771051	0	0	0.0179793	0	0	0.208732	0.0657079	0	0	0.0653641	0.0496992	0.0434357	0	0	0.0175612	0.111431	0	0	0.187381	0	0.0359781	0	0.0555624	0.0969627	0	0.0730609
BSN	0.171269	0.408729	0.593683	0.296581	0.66428	0.468692	0.495145	0.481485	0.306399	0.167476	0.432306	0.155982	0	0.169552	1.119	0.298756	0	0.198056	0.439017	0.35959	0.431555	0.341066	0	0.387807	0.413057	0.192113	0.265099	0.653642	0.35488	0	0.29819	0.608029	0.336391	0.308813	0	0.282989	0.471259	0.524375	0.413741	0.462916	0.349181	0	0.783433	0	0.683059	0.636341	0.317258	0.514001
APEH	0	0	0.13172	0.0365892	0	0.0374721	0.0321132	0.066703	0.116125	0.0757679	0.0235054	0.127946	0	0.0976654	0	0	0	0	0.0754457	0	0.0271771	0.00409265	0	0.0635166	0.015777	0	0	0	0.0582883	0	0	0.145227	0	0.0529975	0.360177	0	0.0557424	0.0951327	0	0	0	0	0	0	0.0736048	0.00887189	0	0.0264974
MST1	0	0	0	0	0	0	0.00643735	0.00548343	0	0	0	0	0	0	0	0	0	0	0	0	0	0	0	0	0	0	0	0	0	0	0	0	0	0	0	0	0	0	0	0	0	0	0	0	0	0	0	0
RNF123	0.065117	0.10307	0.10253	0	0.0186747	0.030573	0.0995256	0.0789288	0.296045	0.0757679	0	0	0	0.0702248	0	0.0755321	0	0	0.077268	0	0.0301431	0.0337033	0	0.0406036	0.0182016	0	0	0	0.187933	0	0	0.0643392	0.0685192	0.0105011	0	0	0.0870644	0	0	0	0	0	0	0	0.0588755	0.0460345	0	0.0240882
GMPPB	0	0	0	0.0267318	0.065672	0.0360131	0.0145106	0.0275379	0.00920223	0	0.00900781	0	0	0	0	0	0	0	0.0199619	0	0	0.0278214	0	0	0	0	0	0	0	0	0	0	0.0337475	0.0012405	0	0	0.00383264	0.0508344	0	0	0	0	0.0623813	0	0.0170356	0.0120402	0	0.0179365
IP6K1	0.411203	0.410338	0.246187	0.16362	0.165254	0.100744	0.246592	0.217517	0.139915	0.137755	0.105547	0.296201	0	0.20039	0.404991	0.104302	0	0	0.157704	0	0.164422	0.302423	0	0.131261	0.184995	0.313809	0.171072	0.161188	0.167454	0	0.429112	0.134811	0.229188	0.119603	0.335657	0.510234	0.287633	0.0442982	0.643299	0	0.23632	0	0.138691	0	0.219803	0.175015	0.317258	0.284316
CDHR4	0	0	0	0	0	0	0	0	0	0	0	0	0	0	0	0	0	0	0	0	0	0	0	0	0	0	0	0	0	0	0	0	0	0	0	0	0.0143934	0	0	0	0	0	0	0	0	0	0	0
INKA1	0	0	0.0205613	0	0	0.00249302	0.00958476	0.00924994	0	0	0	0	0	0.0246585	0	0	0	0	0.0112472	0	0.024795	0.0357622	0	0.0116873	0	0	0	0	0	0	0	0.0312234	0	0	0	0	0.00364647	0	0	0	0	0	0	0	0	0.0101607	0	0.00623378
UBA7	0	0	0	0	0	0	0.0015736	0.00628651	0	0	0	0	0	0	0	0	0	0	0.00768935	0	0	0	0	0	0	0	0	0	0.00378827	0	0	0	0	0	0	0	0	0	0	0	0	0	0	0	0	0	0	0
TRAIP	0	0	0	0	0	0	0.00731185	0	0	0	0	0	0	0	0	0	0	0	0.0101605	0	0	0	0	0	0	0	0	0	0	0	0	0	0	0	0	0	0	0	0	0	0.131709	0	0	0	0	0	0	0.00803744
CAMKV	0.264772	0.33907	0.246261	0.449294	0.308967	0.315491	0.47531	0.367754	0.420376	0.502715	0.210528	0.195755	0	0.193808	0.732848	0.132942	0	0.619575	0.430466	0	0.409173	0.145171	0	0.250798	0.394247	0.254685	0.318011	0	0.274056	0	0.727302	0.412247	0.235713	0.356866	0.360177	0	0.430291	0.392338	0	0.439739	0.250237	0	0.684193	0	0.248495	0.199213	0.817637	0.350701
MST1R	0	0	0	0	0	0	0.00311864	0.00162147	0	0	0	0	0	0	0	0	0	0	0	0	0	0.0654867	0	0	0	0	0	0	0	0	0	0	0	0.00896021	0	0	0	0	0	0	0	0	0	0	0	0	0	0
MON1A	0	0.0571155	0.0682897	0.0961511	0	0.0961506	0.0507667	0.0554444	0.178058	0	0	0	0	0.0348704	0	0.0729492	0	0	0.0218851	0.146529	0.0221031	0.0477316	0	0.0202485	0.0435921	0	0	0	0.0727038	0	0	0.0385526	0.025978	0.0511679	0	0	0.0653005	0	0	0	0	0	0.149952	0	0.0138161	0.0540051	0	0.0641626
RBM6	0.0708628	0.0755833	0.0701503	0.0510041	0.0914245	0.271221	0.416373	0.172572	0.346584	0	0.248986	0.127946	0	0.129121	0.39198	0.299445	0	0	0.158293	0.25751	0.129282	0.0922277	0	0.16098	0.0795224	0	0.223468	0	0.314494	0	0	0.143738	0.332154	0.0912387	0	0.195482	0.186109	0.228036	0	0	0.0500377	0	0.138691	0	0.154291	0.0758225	0.291972	0.110407
RBM5	0.130937	0.194827	0.0465798	0.108433	0.0792169	0.182	0.256853	0.135938	0.0838549	0	0.111564	0	0	0.173222	0.157697	0	0	0	0.0456039	0	0.0895125	0.0622366	0	0.0564468	0.141309	0.234253	0.436171	0	0.16097	0	0.371175	0.165924	0.130508	0.0952729	0	0	0.155922	0.217588	0	0	0.0989434	0	0.273986	0	0.058688	0.0517944	0	0.112305
SEMA3F	0	0	0	0	0	0	0.00259215	0.00229073	0	0	0	0	0	0	0	0	0	0	0.00260852	0	0	0	0	0.0111533	0	0	0	0	0	0	0	0.0158754	0	0	0	0	0.00274243	0	0	0	0	0	0	0	0	0	0	0
SLC38A3	0	0	0	0	0	0	0.00157379	0.00643088	0	0	0	0	0	0.0412844	0	0	0	0	0	0	0.0273938	0	0	0	0	0	0	0	0	0	0	0	0	0	0	0	0.00212197	0	0	0	0	0	0	0	0	0.0145076	0	0
GNAI2	0.215146	0.0672341	0.205283	0.0374302	0.0382818	0.153503	0.164832	0.239057	0.0279394	0.14658	0.0520599	0.153652	0	0.15678	0.215657	0.189489	0	0	0.161341	0	0.149746	0.0982387	0	0.0940302	0.226666	0.231955	0	0.415503	0.2039	0	0.429112	0.159258	0.157835	0.0974371	0	0	0.1292	0.120869	0	0	0.316311	0	0.210249	0	0.0747531	0.0878332	0.413729	0.137116
SEMA3B	0	0	0.0297888	0.0314528	0	0.0360131	0.00798903	0	0.138355	0	0	0	0	0	0	0	0	0.198056	0.0166035	0.127204	0	0	0	0.0067204	0	0	0.265099	0	0.00378827	0	0	0.0224487	0	0.0116279	0	0	0.0179867	0	0	0	0	0	0	0	0	0.0382276	0	0.0260043
LSMEM2	0	0.0672341	0	0	0	0.00452489	0.000888118	0	0	0	0	0	0	0	0	0	0	0	0	0	0	0	0	0	0	0	0	0	0	0	0	0	0	0	0	0	0	0	0	0	0	0	0	0	0	0	0	0
IFRD2	0	0.0672341	0.0472272	0	0	0.010651	0.0441164	0.0122692	0.0101662	0	0	0	0	0	0	0	0	0	0.0216076	0	0.0557423	0	0	0.0129335	0	0	0	0	0.0394331	0	0	0.0266229	0.0269888	0.0121231	0	0.172802	0.0283169	0	0	0	0	0	0	0	0	0.0102763	0	0.00156754
HYAL3	0.065117	0	0	0	0	0.00393314	0.0109035	0.0470211	0	0	0	0	0	0	0	0	0	0	0.0229268	0	0.0842763	0	0	0.0134723	0.0179793	0	0	0	0.00378827	0	0	0.00145173	0.0165895	0.000579936	0	0	0.00296748	0	0	0	0	0	0	0	0.0378539	0.0106226	0	0.00665471
HYAL1	0	0	0	0	0	0	0.00636978	0.00114595	0	0	0	0	0	0	0	0	0	0	0.00113267	0	0.0287809	0.00209237	0	0	0	0	0	0	0	0	0	0.0186824	0	0	0	0	0.00152906	0	0	0	0	0	0	0	0.0242944	0	0	0
HYAL2	0	0	0.0681274	0	0.0212779	0.0108137	0.00341679	0.0156034	0	0	0	0	0	0	0	0	0	0	0	0	0	0	0	0.0384539	0.0373673	0	0	0	0	0	0	0.0154919	0	0	0	0	0.0030565	0	0	0	0	0	0	0	0	0	0	0.00193602
TUSC2	0.143712	0.0707368	0.0662922	0.250316	0.170168	0.100165	0.168621	0.14629	0.32267	0.0757679	0.110194	0.0999008	0	0.0859936	0.298365	0.106269	0	0	0.184189	0	0.19822	0.0129544	0	0.176957	0.209229	0.169762	0	0	0.0961467	0	0	0.17918	0.0418455	0.175099	0	0.172802	0.0671274	0.0363043	0	0.7108	0.309011	0	0.338788	0	0.165695	0.153868	0	0.103518
RASSF1	0	0	0.037062	0.0267318	0	0.00393314	0.0382401	0.0137815	0.0279394	0	0	0	0	0	0.157697	0	0	0	0.0268941	0	0.0201149	0.00209237	0	0.0205551	0.020493	0	0	0	0.00905343	0	0	0.0530242	0	0	0	0	0.0260571	0	0	0	0	0	0	0	0.0217241	0.00798346	0	0.0153234
ZMYND10	0	0	0	0	0	0	0.00491346	0.00262485	0.00920223	0	0	0	0	0	0	0	0	0	0.00177046	0	0	0	0	0	0	0	0	0	0	0	0	0	0	0	0	0	0	0	0	0	0	0	0	0	0	0	0	0.00375877
NPRL2	0	0	0.0191429	0	0	0.0555104	0.0645173	0.0372311	0	0	0	0	0	0.0402081	0	0	0	0	0.046246	0	0	0.0368553	0	0.0490709	0.0286456	0	0	0	0.0492171	0	0	0.0768716	0.159908	0.00066056	0	0	0.0129804	0.0893212	0	0	0	0	0	0	0.0212513	0	0.205756	0.0301513
Z84492.1	0	0	0	0	0	0	0.00495349	0	0	0	0	0	0	0	0	0	0	0	0	0	0	0	0	0	0	0	0	0	0	0	0	0.00915505	0	0	0	0	0.00274404	0	0	0	0	0	0	0	0	0.0108832	0	0.00726379
TMEM115	0	0.0973337	0.0648285	0	0.0445445	0.0165487	0.060273	0.0353498	0.0101662	0.0917076	0.0699015	0.0999008	0	0.0392052	0	0	0	0	0.0112578	0	0.0553778	0.105084	0	0.0307437	0.015777	0.0613883	0	0	0.0912474	0	0	0.0702917	0.0119496	0.0473441	0	0	0.0531253	0.0508344	0	0	0	0	0	0	0.0554367	0.0376041	0	0.046139
CACNA2D2	0.0873749	0.0639149	0.0880171	0	0.0634623	0.0114823	0.0636949	0.0333737	0.00920223	0.0815403	0.0680562	0.0568986	0	0.0402081	0.0725865	0.0417388	0	0	0.0810352	0.157446	0	0.0506341	0	0.0570374	0.0615397	0	0	0	0.114544	0	0	0.0481872	0.120206	0.0218598	0	0	0.0318634	0	0	0	0.126925	0	0	0	0.0146096	0.0404506	0	0.0337046
CYB561D2	0	0	0.0299585	0	0	0.0392223	0.0128057	0.000796918	0	0	0	0	0	0	0	0	0	0	0.0127919	0	0	0	0	0.0136515	0	0	0	0	0	0	0	0.024571	0	0.00896021	0	0	0.000791182	0	0	0	0	0	0	0	0	0.0010177	0	0.00286065
C3orf18	0	0	0.037062	0	0	0.0447088	0.031853	0.0295148	0.186788	0	0.0235054	0	0	0	0.0725865	0.0572773	0	0	0.0318787	0	0.0249461	0.0654614	0	0.00733735	0	0	0	0	0.0342439	0	0	0.0253871	0	0.0241743	0	0.137463	0.0433757	0.0867371	0	0	0	0	0	0	0.0374367	0.0213929	0.207974	0.0354961
HEMK1	0	0	0	0	0.0248131	0	0.0212732	0.00695013	0.0195674	0	0	0	0	0	0	0	0	0	0.00177046	0	0	0.0434656	0	0.0165673	0	0.10921	0	0	0.0373213	0	0	0.0151777	0	0.0100384	0	0	0.0394257	0	0	0	0	0	0	0	0.0211375	0.0126219	0	0.00801764
CISH	0	0	0	0	0	0	0.00148114	0.00312304	0	0	0	0	0	0	0	0	0	0	0	0	0	0	0	0	0	0	0	0	0	0	0	0	0	0	0	0	0.00204406	0	0	0	0	0	0	0	0	0	0	0
MAPKAPK3	0	0	0	0	0	0	0.00244594	0.00193488	0	0	0	0	0	0	0	0	0	0	0	0	0	0	0	0	0	0	0	0	0	0	0	0	0	0	0	0	0.000618081	0	0	0	0	0	0	0	0	0	0	0
DOCK3	0.647577	0.602822	0.516947	0.573847	0.629325	0.691201	1.24467	0.716459	1.19184	0.463546	0.30345	0.499294	0	0.343667	0.384301	0.708777	0	1.21626	0.540663	0.52046	0.651836	0.682282	0	0.516348	0.574389	0.54419	0.171072	0.512324	0.740882	0	0.929512	0.667066	0.959361	0.38561	1.42745	0.381276	0.776269	0.432509	0	0.649571	0.640174	0	0.582231	0	0.64077	0.472611	1.21762	0.576932
MANF	0	0.143323	0.0606318	0.121746	0.110587	0.00701791	0.0951909	0.0513823	0.209995	0.129214	0.0860415	0.0568986	0	0	0	0.0417388	0	0	0.0781507	0	0.0866253	0.00209237	0	0.060297	0	0	0	0	0.0763937	0	0	0.0246913	0.134783	0.088854	0	0	0.0631811	0.0442982	0	0	0	0	0	0	0.0464255	0.0233945	0	0.0179321
RBM15B	0.0882403	0	0.061725	0	0.0365648	0.0423526	0.0484155	0.0478082	0.0506991	0	0.0860415	0.0999008	0	0	0.15278	0.0525814	0	0.264831	0.033538	0	0.0748762	0.0352172	0	0.0299109	0.121914	0	0	0	0.0118338	0	0	0.0490586	0.0403982	0.0130846	0	0	0.0614848	0.0137757	0	0	0	0	0.174669	0	0.037406	0.0726388	0	0.0865818
DCAF1	0	0.0998215	0.0977796	0.0830343	0.0357381	0.0122538	0.0879622	0.0604628	0.0320957	0.0815403	0.0763193	0	0	0.0588828	0	0	0	0.308603	0.0266454	0.0825958	0.0457449	0	0	0.0638011	0.0640004	0	0	0	0.0200321	0	0	0.0471935	0.0351732	0	0	0	0.135817	0.0257361	0	0	0.104612	0	0	0	0.00665118	0.0155458	0	0.0697745
RAD54L2	0.110669	0.0639149	0	0	0.0537008	0.111357	0.049398	0.0413791	0.0287696	0	0.0235054	0	0	0.0214076	0	0	0	0	0.0592789	0	0.0287809	0.0282142	0	0	0	0	0	0	0.0268516	0	0	0	0.0218539	0.0308793	0	0	0.0319826	0.0137757	0.413741	0	0	0	0	0	0.00443889	0.0527915	0.205756	0.0304958
TEX264	0.0330427	0	0.105966	0	0.0491828	0.0433564	0.0969899	0.0579657	0.214917	0.157308	0.0379986	0	0	0.117683	0	0.117168	0	0	0.0603436	0	0	0.070654	0	0.0454304	0.0609394	0.0840863	0	0	0.0326973	0	0	0.0190031	0.0472822	0.0436368	0	0	0.0656085	0.115057	0	0	0	0	0	0	0.086188	0.0478643	0	0.0458324
GRM2	0	0.0672341	0	0.0482516	0	0.00429489	0.0780737	0.0332448	0.112932	0.177429	0	0	0	0.00909555	0	0	0	0	0.0337376	0.146529	0.0258154	0	0	0.0299732	0	0	0	0	0.0367918	0	0	0.0285712	0	0.0245336	0	0	0.00687559	0	0	0	0.110804	0	0.216565	0	0.0140142	0.0123859	0	0.0521435
IQCF3	0	0	0	0	0	0	0.00753241	0.00503539	0	0	0	0	0	0	0	0	0	0	0	0	0	0	0	0	0	0	0	0	0	0	0	0	0	0	0	0	0	0	0	0	0	0	0	0	0.00196345	0	0	0
IQCF2	0	0	0	0	0	0	0.000165042	0	0	0	0	0	0	0	0	0	0	0	0	0	0	0	0	0	0	0	0	0	0	0	0	0	0	0	0	0	0	0	0	0	0	0	0	0	0	0	0	0
IQCF1	0	0	0	0	0	0	0.00262585	0	0	0	0	0	0	0	0	0	0	0	0	0	0	0	0	0	0	0	0	0	0	0	0	0	0	0	0	0	0	0	0	0	0	0	0	0	0	0	0	0
RRP9	0	0	0.0515198	0	0.0358107	0.00483424	0.00553389	0.00201844	0	0	0	0	0	0	0	0	0	0	0.00113267	0	0	0.0296107	0	0	0	0	0	0	0	0	0	0.0156687	0	0.00573977	0	0	0	0	0	0	0	0	0	0	0.00332356	0.011554	0	0.00312749
PARP3	0	0	0	0	0	0.0120911	0.0140175	0.0240185	0	0	0	0	0	0	0	0.0536589	0	0	0	0	0	0	0	0	0.00882049	0	0	0	0.0320561	0	0	0	0.0472822	0.00984154	0	0	0.0074365	0	0	0	0	0	0	0	0	0	0	0.0114506
GPR62	0	0	0	0	0	0.00235315	0.000472289	0.0072346	0	0	0	0	0	0	0	0	0	0	0.0143393	0	0	0.00209237	0	0.010146	0	0	0	0	0	0	0	0	0	0	0	0	0	0	0	0	0	0	0	0	0	0	0	0.00973162
PCBP4	0.169035	0	0.059684	0	0	0.00912816	0.0708358	0.0553795	0.0195674	0.1204	0.073546	0.0568986	0	0.0157959	0	0	0	0	0.00466941	0	0	0.045211	0	0.0244522	0.0532722	0	0	0	0.020066	0	0.29819	0.0700345	0.12531	0.0542782	0	0	0.0530179	0.222994	0	0	0.127265	0	0	0	0.0400592	0.0301221	0	0.049517
ABHD14B	0	0	0	0	0	0	0.00681368	0.00463377	0	0	0	0	0	0	0	0	0	0	0	0	0	0	0	0	0.020493	0	0	0	0	0	0	0.00993415	0	0	0	0	0	0	0	0	0	0	0	0	0	0	0	0
ABHD14A	0	0	0	0	0	0	0.00288548	0.0016188	0.0101662	0	0	0	0	0	0	0	0	0	0.00253795	0	0.0241389	0	0	0	0	0	0	0	0	0	0	0	0	0.00066056	0	0	0.00118309	0	0	0	0	0	0	0	0	0	0	0
ABHD14A-ACY1	0	0	0	0	0	0.00452489	0.0138602	0.00936822	0	0	0	0	0	0.0665334	0	0	0	0	0.00897734	0	0.0187429	0	0	0.00453117	0	0	0	0	0	0	0	0.0222193	0	0	0	0	0.00984416	0	0	0	0	0	0	0	0	0.0269781	0	0.000839176
ACY1	0	0	0	0	0	0	0.000241979	0.00507723	0	0	0	0	0	0	0	0	0	0	0	0	0	0	0	0	0	0	0	0	0	0	0	0	0	0	0	0	0	0	0	0	0	0	0	0	0	0	0	0
RPL29	0.262467	0.0707368	0.214297	0.194808	0.300604	0.193818	0.675162	0.32586	0.193061	0.0757679	0.313321	0	0	0.296345	0.234283	0.174896	0	0.198056	0.326792	0.266636	0.231641	0.415956	0	0.211787	0.384889	0	0	0.50583	0.415418	0	0.371175	0.347046	0.425009	0.188797	0.542562	0.39307	0.530421	0.489649	0.413741	1.47887	0	0	0.313838	0	0.275098	0.218145	0	0.270204
DUSP7	0.0560822	0.119608	0.0282409	0.0707997	0.0389813	0.0297063	0.0574866	0.0474723	0.0193684	0	0.0172708	0	0	0	0.161697	0	0	0.272341	0.0184444	0	0.0542046	0.0805533	0	0.0311835	0.0632779	0	0	0	0.0373213	0	0	0.0532959	0.0470032	0.0424693	0	0.227245	0.0593513	0	0	0	0	0	0	0	0.0472049	0.0430253	0	0.0651564
POC1A	0	0	0	0	0	0.011336	0.0100908	0.0186661	0.0177732	0	0	0	0	0	0	0	0	0	0	0	0	0	0	0	0	0	0	0	0	0	0	0.00993415	0	0.0012405	0	0	0.0154797	0	0	0	0	0	0	0	0.0277391	0.0184912	0	0
ALAS1	0.12826	0.150145	0	0.0510041	0	0.0174618	0.070872	0.0422985	0.0177732	0	0.145388	0	0	0.0339082	0	0	0	0.198056	0.0311947	0	0.0292071	0.00209237	0	0.0466312	0.0544097	0.0812294	0	0	0.0459019	0	0	0.0494098	0.0130294	0.0758361	0	0	0.0322057	0	0	0	0	0	0	0	0.0102793	0.0712649	0	0.0333266
AC097637.1	0	0	0	0	0	0	0	0	0	0	0	0	0	0	0	0	0	0	0	0	0	0	0	0	0	0	0	0	0	0	0	0	0	0	0	0	0	0	0	0	0	0	0	0	0	0	0	0
TWF2	0	0	0	0	0	0	0.000800382	0.00108811	0	0	0	0	0	0.00909555	0	0	0	0	0	0	0	0	0	0	0	0	0	0	0.00526516	0	0.29819	0	0	0	0	0	0	0	0	0	0	0	0	0	0	0	0	0
PPM1M	0	0	0	0	0	0.012026	0.0223899	0.0228981	0	0	0.0235054	0.0990833	0	0.0291099	0	0	0	0	0	0.130306	0	0	0	0	0	0.0812294	0	0	0	0	0.29819	0.0406727	0	0	0.335657	0	0	0	0	0	0	0	0.0889711	0	0.0124758	0.0155439	0	0.0252294
WDR82	0.33552	0.270512	0.140285	0.220453	0.178509	0.140286	0.32356	0.33107	0.490642	0.544314	0.400987	0.191511	0	0.00909555	0.0958859	0.155161	0	0.198056	0.176524	0.469765	0.157852	0.172575	0	0.196369	0.318351	0.338126	0	0	0.219135	0	0.29819	0.149835	0.270557	0.229061	0.335657	0.511384	0.283812	0.509921	0	0	0	0	0.498314	0	0.270351	0.246225	0	0.43454
GLYCTK	0	0	0	0	0	0	0.00200226	0.000551991	0	0	0	0	0	0	0	0	0	0	0	0	0	0	0	0	0	0	0	0	0	0	0	0	0.0428867	0.0168903	0	0	0.000791182	0	0	0	0	0	0	0	0	0	0	0
DNAH1	0.102542	0	0	0.0569485	0.0323261	0	0.0351284	0.0205344	0.00920223	0	0.0235054	0	0	0	0	0	0	0	0.0214948	0	0	0.0510035	0	0.0100717	0.0637718	0	0	0	0.0104823	0	0	0.00264966	0.0439568	0.0103584	0	0	0.0048325	0	0	0	0	0	0	0	0.0491132	0.0855859	0	0.01254
BAP1	0.111577	0.0762634	0.0758753	0.0333857	0.0382818	0.125194	0.123087	0.113485	0.074828	0.137755	0.0319936	0	0	0.112105	0	0.22749	0	0.308603	0.108428	0.420901	0.12106	0.0499509	0	0.0449817	0.171743	0.0840863	0	0.184349	0.0382262	0	0	0.0968522	0.171173	0.112883	0	0	0.128661	0.0739536	0	0.7108	0	0	0.0723446	0	0.110822	0.0713691	0	0.124975
PHF7	0.0882403	0.0639149	0	0.0976249	0	0.0186862	0.0321009	0.0269803	0.0320957	0	0.143443	0	0	0.0604146	0	0	0	0	0.0143393	0	0	0.00209237	0	0	0.0155506	0	0	0	0.0160329	0	0	0.0503081	0.0496717	0	0	0	0.0408682	0.121594	0	0	0	0	0	0	0.0343876	0.0410592	0	0.0241348
SEMA3G	0	0	0	0	0	0	0	0	0	0	0	0	0	0	0	0	0	0	0	0	0	0	0	0	0	0	0	0	0	0	0	0	0	0	0	0	0	0	0	0	0	0	0	0	0	0	0	0
TNNC1	0	0	0	0	0	0	0.000269606	0	0	0	0	0	0	0	0	0	0	0	0	0	0	0	0	0	0	0	0	0	0	0	0	0	0	0	0	0	0.00154366	0	0	0	0	0	0	0	0	0	0	0
NISCH	0.073109	0.137782	0.179825	0.129341	0.230957	0.164398	0.437376	0.299038	0.22944	0.280215	0.206609	0.341789	0	0.0701269	0.0801931	0.140345	0	0.347234	0.293204	0.136171	0.147019	0.176056	0	0.124296	0.0989381	0.288131	0.510619	0.625882	0.173901	0	0.610661	0.247267	0.239557	0.287456	0.566225	0.291116	0.293129	0.175124	0	0.287665	0.0500377	0	0.436278	0	0.230677	0.223094	0.497727	0.313768
STAB1	0	0	0.0201071	0	0	0	0.00650399	0.00772139	0	0	0	0	0	0	0	0	0	0	0	0	0	0	0	0	0	0	0	0	0	0	0	0	0	0.000579936	0	0	0.00152744	0.111431	0	0	0	0	0	0	0	0	0	0
NT5DC2	0	0	0.0282409	0	0	0.00429489	0.0362764	0.0328264	0.0672909	0.0815403	0.103312	0	0	0	0	0.065762	0	0	0.0165494	0.157446	0	0	0	0	0.0569684	0	0	0	0.020696	0	0	0.0430909	0.08864	0.0233758	0	0	0.0128842	0.0457709	0	0	0	0	0	0	0.00458643	0	0	0.0184493
SMIM4	0	0.0554779	0.0183389	0	0	0.0398597	0.0885043	0.0288353	0.00920223	0	0.00900781	0	0	0	0	0	0	0	0.0156379	0	0.0258703	0	0	0.0350576	0.0182016	0	0	0	0	0	0	0.0621135	0.0467949	0.0370232	0	0	0.0233107	0.0137757	0.266036	0	0	0	0	0	0.0154277	0.0452577	0	0.0189988
PBRM1	0.203905	0.151963	0.204966	0.0522116	0.123561	0.198988	0.2519	0.0871292	0.0917152	0.210754	0.17113	0	0	0.0863977	0.147085	0.0521965	0	0	0.0535723	0.130306	0.134507	0.151128	0	0.121546	0.0176884	0.123952	0.271695	0.270895	0.142817	0	0.727302	0.116708	0.150925	0.12503	0	0.319964	0.150543	0.199178	0	0	0.131709	0	0.292874	0	0.0903434	0.0831755	0	0.134592
GNL3	0	0.0513295	0.133069	0.0353786	0.065672	0.0483534	0.117723	0.0551843	0.0414969	0	0.0317684	0.0568986	0	0.0291099	0	0	0	0	0.033377	0	0.0844149	0.0612686	0	0.0170927	0.111784	0.155572	0	0.259676	0.149221	0	0.727302	0.0412327	0.0561999	0.0434563	0	0	0.0380398	0.100017	0	0	0	0	0.138691	0	0.0846994	0.065766	0	0.0487873
GLT8D1	0.0732928	0	0.0994245	0.255468	0	0.0179779	0.0532345	0.0498981	0.242244	0	0.0235054	0	0	0.0618279	0	0	0	0.54529	0.0343172	0.251042	0.0338246	0.130927	0	0.0651523	0.0444355	0	0	0	0.0251541	0	0	0.0782969	0.0694259	0.0660026	0	0.172802	0.0397706	0	0	0	0	0	0.0723446	0	0.021745	0.0468642	0	0.045732
SPCS1	0.121283	0.244278	0.353746	0.296987	0.492238	0.333534	0.219236	0.33807	0.557217	0.295827	0.335336	0	0	0.334777	0.168472	0.469689	0	0.462887	0.369339	0	0.235668	0.314751	0	0.371794	0.231278	0	0.223468	0.285311	0.33765	0	0.29819	0.246423	0.236675	0.236447	0	0.255607	0.17577	0.153278	0	0.247884	0.350417	0	0.180987	0	0.147142	0.194254	0.317071	0.151613
NEK4	0	0.0639149	0.0425414	0	0	0.0285833	0.164987	0.0487891	0.0311317	0	0.145388	0	0	0.084929	0	0	0	0	0.0408462	0	0.0981798	0.0355418	0	0.0490995	0.0182016	0	0.206489	0	0.0707683	0	0	0.0749733	0.0885081	0.102944	0	0.195482	0.04866	0.125206	0	0	0	0	0	0	0.100774	0.0593456	0	0.107986
ITIH1	0	0	0	0	0	0	0	0	0	0	0	0	0	0	0	0	0	0	0	0	0	0	0	0	0	0	0	0	0	0	0	0	0	0	0	0	0	0	0	0	0	0	0	0	0	0	0	0
ITIH3	0	0	0	0	0	0	0	0	0	0	0	0	0	0	0	0	0	0	0	0	0	0	0	0	0	0	0	0	0	0	0	0	0	0	0	0	0	0	0	0	0	0	0	0	0	0	0	0
ITIH4	0	0	0	0	0	0	0.00765996	0	0	0	0.0144975	0	0	0	0	0	0	0	0	0	0	0	0	0	0	0	0	0	0.00991903	0	0	0.0167913	0	0.0110358	0	0	0.00289973	0	0	0	0	0	0.0723446	0	0	0	0	0
AC006254.1	0	0	0	0	0	0	0.000843518	0	0	0	0	0	0	0	0	0	0	0	0	0	0	0	0	0	0	0	0	0	0	0	0	0	0	0	0	0	0	0	0	0	0	0	0	0	0	0	0	0
SFMBT1	0	0	0.0222743	0	0	0.0768161	0.0584166	0.0133981	0.0193684	0	0.0144975	0	0	0.043575	0	0	0	0	0.0293335	0	0	0.00209237	0	0.0208073	0	0.0813244	0	0	0.0580132	0	0	0.0248223	0	0.00166484	0	0	0.0153712	0	0	0	0	0	0	0	0	0.021398	0	0.0405289
AC096887.1	0	0	0.0130227	0	0	0.00452489	0.0260404	0.007471	0	0	0	0	0	0.0309396	0	0.0525814	0	0	0.00879365	0	0.0340809	0.00409265	0	0.0322284	0.0221942	0	0	0	0	0	0	0.0492115	0.0377496	0	0	0	0.00967109	0.0137757	0	0	0	0	0	0	0.0140033	0.01424	0.317258	0.0454476
RFT1	0	0	0	0.0295829	0	0	0.00952097	0.00487159	0	0	0.0144975	0	0	0	0	0	0	0	0.0134535	0	0.0331792	0.00209237	0	0	0	0	0	0	0	0	0	0	0	0.000579936	0	0	0.00161954	0	0	0	0	0	0	0	0	0	0	0.00775517
PRKCD	0	0.139286	0.0205613	0	0.0696543	0	0.0145129	0.0161572	0	0	0	0	0	0.00909555	0	0	0	0	0.0473814	0	0.0271771	0.0327627	0	0.0209534	0	0	0	0	0.0216192	0	0	0.0179354	0.0119496	0.0331205	0	0	0.0136312	0	0	0	0	0	0	0	0.0151516	0.0438854	0	0.0100261
TKT	0	0.0554779	0.151951	0.205556	0.232198	0.194678	0.239856	0.195192	0.104293	0.263364	0.091042	0.197118	0	0.148651	0	0.17252	0	0.272341	0.157914	0	0.183172	0.260756	0	0.175025	0.168902	0.0613883	0.394858	0.393082	0.181443	0	0	0.13268	0.255149	0.259708	0.335657	0.400047	0.298174	0.169289	0.549707	0	0.151969	0	0.0359781	0	0.198432	0.162795	0.523014	0.139927
DCP1A	0.0732928	0.167628	0.0450077	0.0619306	0	0.0593471	0.155757	0.0779912	0.0359602	0	0.0361648	0	0	0	0	0	0	0	0.0518218	0	0.0493351	0.0352172	0	0.0910421	0.0657174	0	0	0	0.0991644	0	0.542436	0.0889237	0.110304	0.101418	0	0.137463	0.0646026	0.131156	0	0	0.0989434	0	0	0	0.12386	0.0471727	0	0.108315
CACNA1D	0.106336	0.113279	0.0465613	0.0929039	0.0291296	0.190427	0.646125	0.188141	0.12992	0	0.17113	0.178106	0	0.121446	0	0.137523	0	0	0.115973	0.28293	0.134685	0.0434137	0	0.203491	0.17409	0.25585	0.171072	0.161188	0.173662	0	0.429112	0.118787	0.223365	0.105053	0	0.255607	0.272327	0.1855	0.377263	0	0	0	0	0	0.0805507	0.162905	0.207974	0.157038
CHDH	0	0	0.029176	0	0	0.00452489	0.0579695	0.00381409	0	0	0.0235054	0	0	0	0	0	0	0	0.00253795	0	0.0151536	0.078421	0	0	0	0	0	0	0	0	0	0.0179354	0	0.00066056	0	0	0.0113322	0	0	0	0	0	0	0	0.00370445	0	0	0.000839176
IL17RB	0	0	0	0	0	0	0.00569764	0.00548343	0	0	0	0	0	0	0	0	0	0	0	0	0	0	0	0	0.0463755	0	0	0	0	0	0	0	0.0391945	0	0	0	0.00212677	0	0	0	0	0	0	0	0	0	0	0.00385452
ACTR8	0	0.0848869	0.0297888	0	0	0.00750113	0.0230942	0.0295596	0.0101662	0	0.0144975	0	0	0	0.12865	0	0	0	0.0389037	0	0	0	0	0.00829923	0	0	0	0	0	0	0	0	0	0.0152126	0	0	0.0036636	0	0	0	0	0	0.138691	0	0.024658	0.0010177	0	0.0260889
SELENOK	0.073109	0.0571155	0.182562	0.0993607	0.128377	0.05894	0.195342	0.098181	0.0725351	0	0.0952132	0.0568986	0	0.106001	0	0.101139	0	0	0.126211	0	0.0577647	0.0638826	0	0.177243	0.0494735	0	0	0.103159	0.0723578	0	0	0.0897057	0.076085	0.129093	0.335657	0	0.126026	0.125206	0	0	0	0	0.0359781	0	0.0900673	0.105642	0.291972	0.0345343
CACNA2D3	0.297128	0.198447	0.238787	0.11474	0.0968478	0.375113	0.875658	0.421039	0.649378	0.716299	0.216914	0	0	0.276026	0.331011	0.151213	0	0.264831	0.321903	0.424207	0.254217	0.189555	0	0.203501	0.254877	0.622843	0.436171	0	0.630723	0	0	0.406927	0.321203	0.269927	0.317446	0	0.624972	0.288531	0.266036	0	0.126925	0	0.260011	0	0.289888	0.303448	0.31991	0.303526
LRTM1	0	0	0	0.0522116	0	0.0155217	0.0602803	0.0132109	0.0780929	0	0.00900781	0	0	0	0	0	0	0	0.00430841	0	0	0.00409265	0	0.00635163	0	0	0	0	0.121542	0	0	0.00377226	0	0.0035502	0	0	0.0129592	0	0	0	0	0	0	0	0.00100188	0	0	0.00789377
WNT5A	0	0	0	0	0.0291296	0.0201167	0.0187311	0.0162818	0	0.0815403	0.00900781	0.0568986	0	0	0	0	0	0	0	0	0	0	0	0.0203399	0.0226476	0.189698	0	0	0.00378827	0	0	0.0169634	0	0.0531606	0	0	0.0170248	0	0	0	0	0	0	0	0.0278726	0.0342606	0	0.0393526
ERC2	0.297626	0.443266	0.452961	0.104816	0.15794	0.625452	0.870941	0.492126	0.695259	0.363084	0.508169	0.177618	0	0.269817	0.0801931	0.134408	0	0.198056	0.340129	0.336739	0.30146	0.396479	0	0.469102	0.484496	0.470059	0.265099	0.318376	0.510074	0	0.824198	0.387355	0.599654	0.349169	0.360177	0	0.618277	0.319867	0	0	0.387317	0	0.489566	0	0.318167	0.42363	0.817016	0.446245
CCDC66	0.0600741	0.0659617	0.035109	0.142161	0	0.0890085	0.282889	0.0774669	0.0674122	0	0.089658	0	0	0.00909555	0.161697	0.125904	0	0	0.0960026	0	0.06603	0.106297	0	0.0755117	0.0394171	0.0840863	0	0.364673	0.160642	0	0	0.0552006	0.0803741	0.0732222	0	0.137463	0.108363	0.0905501	0	0	0.0989434	0	0.0456916	0	0.0513903	0.08924	0	0.0874681
ARHGEF3	0.101939	0.173974	0.232245	0.0682482	0.181769	0.3443	0.414954	0.164934	0.202495	0.22812	0.0448243	0.0568986	0	0.192758	0.147085	0.181952	0	0	0.237153	0.0825958	0.0666973	0.231991	0	0.163834	0.0985848	0.0812294	0	0	0.434019	0	0	0.221499	0.225118	0.183005	0.501965	0	0.204272	0.491473	0	0.287665	0.110804	0	0.124949	0	0.258564	0.161527	0.291972	0.286049
SPATA12	0	0	0	0	0	0	0	0	0	0	0	0	0	0	0	0	0	0	0	0	0	0	0	0	0	0	0	0	0	0	0	0	0	0	0	0	0	0	0	0	0	0	0	0	0	0	0	0
IL17RD	0	0	0	0	0	0	0.00492198	0.00536341	0	0	0	0	0	0	0	0	0	0	0	0	0	0	0	0	0	0	0	0.262227	0	0	0	0.0298255	0	0	0	0	0	0	0	0	0	0	0	0	0.0106387	0	0	0
HESX1	0	0	0	0	0	0.00249302	0.00326488	0.000855847	0	0	0	0	0	0	0	0	0	0	0.00113267	0	0	0	0	0	0	0	0	0	0.0149303	0	0	0	0	0	0	0	0	0	0	0	0	0	0	0	0	0	0	0
APPL1	0.22171	0.264712	0.178606	0.144167	0.0918264	0.155254	0.234834	0.152445	0.0616418	0.225329	0.252928	0	0	0.144298	0.168472	0.100542	0	0	0.186013	0.157943	0.115483	0.160191	0	0.249047	0.230128	0.190258	0.171072	0	0.120126	0	0	0.145457	0.108092	0.0907827	0.835123	0.172802	0.148065	0.25535	0	0	0.148981	0	0.121891	0	0.140771	0.115966	0	0.166338
ASB14	0	0	0	0	0	0.0126156	0.0200442	0.00930024	0.00920223	0	0.0144975	0	0	0	0	0	0	0	0	0	0	0	0	0	0	0	0	0	0.0312404	0	0	0	0	0.0160724	0	0.255801	0.00640661	0	0	0	0	0	0	0	0.019877	0	0	0.00538893
DNAH12	0	0	0	0	0	0	0.0210251	0.0210321	0	0	0	0	0	0	0	0	0	0	0	0	0.0151536	0.00209237	0	0	0	0	0	0	0.00532711	0	0	0.0154337	0	0.0172125	0	0	0.00250015	0	0	0	0	0	0	0	0	0.0152359	0	0.00587665
PDE12	0.110669	0.103945	0	0.0267318	0.102684	0.0154991	0.0736718	0.0482504	0.147085	0	0.256038	0	0	0	0.0958859	0.186216	0	0	0.050878	0	0.078216	0.0746327	0	0.0552231	0.0855733	0.0613883	0	0.208732	0.0629791	0	0	0.0538245	0.120833	0.0370018	0	0	0.0775705	0.0137757	0	0	0.176962	0	0	0	0.124255	0.0265707	0	0.0659524
ARF4	0	0	0.0338848	0.0896008	0.0291296	0.0565266	0.164843	0.141323	0.153006	0.157308	0.0172708	0	0	0.0149992	0.0725865	0	0	0	0.0921316	0	0.0957711	0.0781651	0	0.0638924	0.0532325	0.0840863	0	0	0.0829059	0	0.727302	0.103588	0.0471228	0.070597	0.206048	0.172802	0.147987	0.0542458	0	0	0.110804	0	0	0	0.0282612	0.0720726	0	0.0848884
DENND6A	0.065117	0	0.116812	0.0865314	0.164474	0.131052	0.130419	0.0528563	0.270142	0	0.0474002	0	0	0.107707	0	0	0	0.264831	0.0777824	0.146529	0.103137	0.0668684	0	0.00926362	0.137279	0	0	0.184349	0.0880049	0	0	0.0699627	0.025978	0.0185789	0	0.195482	0.0633203	0.0363043	0	0	0.151969	0	0.151051	0	0.0210357	0.0717651	0.205756	0.0210055
SLMAP	0.110133	0.112497	0.0585973	0.131035	0.0873421	0.054833	0.23717	0.117283	0.278598	0.137755	0.0464911	0.197118	0	0.11618	0	0.16732	0	0	0.086788	0.221655	0.0890185	0.117579	0	0.0817113	0.0830225	0	0.171072	0.103159	0.206407	0	0.429112	0.100766	0.139912	0.0447434	0	0	0.160067	0.0363043	0.377263	0	0	0	0.160764	0	0.0775804	0.114198	0	0.103442
FLNB	0	0.0554779	0.029176	0	0.0203067	0.0251517	0.118735	0.0209529	0.0287696	0	0.0317684	0	0	0.0713502	0	0	0	0	0.00393626	0	0.032702	0.0312492	0	0.0513298	0.0224336	0	0.206489	0	0.0174096	0	0	0.0251411	0.139043	0	0	0	0.0126637	0	0	0	0	0	0	0	0.023966	0.0150028	0	0.0358591
DNASE1L3	0	0	0	0	0	0	0	0	0	0	0	0	0	0	0	0	0	0	0	0	0	0	0	0	0	0	0	0	0	0	0	0	0	0	0	0	0	0	0	0	0	0	0	0	0	0	0	0
ABHD6	0.110669	0.0554779	0.0118056	0.0295829	0.0389813	0.133801	0.163285	0.0971524	0.0600068	0	0.0172708	0.118013	0	0.119409	0.0725865	0	0	0	0.0864809	0.130146	0	0.112786	0	0.077794	0.0220181	0.173352	0	0	0.120751	0	0	0.0460995	0.153971	0.105161	0	0	0.0404441	0.0993905	0	0	0.0500377	0	0.24246	0	0.0362118	0.0735104	0	0.063479
RPP14	0.0464599	0	0.0674808	0.0728088	0.0601928	0.0107211	0.0798267	0.0347623	0.0177732	0	0.136455	0.27396	0	0.0264626	0	0	0	0	0.0538799	0	0	0.0312492	0	0.0446344	0	0	0.206489	0	0.0438996	0	0.429112	0.0192992	0	0.0405412	0	0	0.0380381	0.0508344	0	0	0	0	0	0	0.0586075	0.0855209	0	0.102711
PXK	0.180121	0.15088	0.183133	0.0992557	0.134232	0.131663	0.16339	0.116827	0.0859413	0	0.0899512	0	0	0.210405	0	0	0	0	0.0966771	0.14387	0.0891611	0.1312	0	0.0895447	0.12001	0.12701	0	0	0.0797833	0	0	0.148268	0.134387	0.0632372	0	0.195482	0.0791839	0	0	0	0	0	0	0	0.0635401	0.095944	0	0.107583
PDHB	0	0.198454	0.0738327	0.0374302	0	0.00822803	0.110034	0.0828168	0.321087	0.177429	0.259787	0	0	0.0523473	0.161697	0.0404728	0	0	0.10826	0	0.102162	0.155309	0	0.112534	0.12033	0	0	0	0.17995	0	0.29819	0.0302331	0.0496717	0.0835188	0	0	0.0626187	0.0508344	0	0	0.0989434	0	0.0859132	0	0.0701097	0.164997	0	0.048008
KCTD6	0	0.0659617	0.0546738	0.0944615	0.0248131	0.0117123	0.13491	0.0231297	0.0497822	0.189771	0.0574998	0.0990833	0	0.107458	0	0.160729	0	0	0.024966	0	0.0745471	0.0971498	0	0.0819039	0.0174787	0.0494006	0.171072	0	0.00544166	0	0	0.040648	0.0766342	0.0565686	0	0	0.0746198	0.0137757	0	0	0.0989434	0	0.115073	0	0.0550416	0.062883	0	0.0367566
ACOX2	0	0	0	0	0	0	0.000981289	0.000378017	0	0	0	0	0	0	0	0	0	0	0	0	0	0	0	0	0.0179793	0	0	0	0	0	0	0	0	0	0	0	0.002341	0	0	0	0	0	0	0	0	0	0	0
FAM107A	0	0.0973337	0.0699789	0.0896495	0	0.00701791	0.0372082	0.0584085	0	0	0	0	0	0.0864584	0.242971	0	0	0	0.058512	0	0.0409118	0.0957612	0	0.0342411	0.0688813	0	0.171072	0.287508	0.0798148	0	0.29819	0.107945	0.135005	0.107559	0	0	0.124437	0	0	0	0	0	0.1199	0	0	0.0562045	0	0.0526729
FAM3D	0	0	0	0	0	0	7.45076e-05	0.000551991	0.00920223	0	0	0	0	0	0	0	0	0	0	0	0	0	0	0	0	0	0	0	0	0	0	0	0	0	0	0	0	0	0	0	0	0	0	0	0	0	0	0
C3orf67	0.0732928	0	0	0	0	0.00235315	0.0270825	0.00563284	0.0101662	0	0	0	0	0	0	0	0	0	0.00253795	0	0	0.00600861	0	0.00685207	0	0	0	0	0.0394465	0	0	0	0	0.0122884	0	0	0.00542063	0	0	0	0	0	0	0	0	0.0121266	0	0.0185308
FHIT	0.208382	0.614701	0.156719	0.300075	0.169606	0.242332	0.611978	0.160631	0.277439	0	0.280288	0	0	0.0932593	0	0.163143	0	0.272341	0.0617196	0	0.0546512	0.0492922	0	0.172639	0.178016	0.0813244	0	0	0.287117	0	0.669365	0.217052	0.144289	0.134085	0.542562	0	0.247669	0.2348	0.377263	0	0.104612	0	0.257187	0	0.14864	0.104833	0.207974	0.129464
PTPRG	0	0.0680236	0.35795	0.0949217	0.118666	0.320908	0.520476	0.228232	0.204393	0.313213	0.151857	0.0990833	0	0.208933	0.687783	0.322737	0	0	0.147104	0.515272	0.211398	0.331288	0	0.29989	0.292019	0.441905	0	0.497223	0.416444	0	0.429112	0.250543	0.363093	0.219251	0.206048	0	0.265724	0.0257361	0	0	0.17754	0	0.204044	0	0.215325	0.209402	0.769719	0.259822
C3orf14	0.0560822	0	0.119494	0.246547	0.200327	0.0787039	0.291323	0.169526	0.183045	0	0.263841	0.0568986	0	0.0839664	0	0.102506	0	0	0.168385	0.136171	0.0601555	0.0421767	0	0.0520874	0.094573	0	0	0.575287	0.172439	0	0	0.056015	0.0351732	0.159705	0	0	0.136922	0.0363043	0.377263	0	0	0	0.193231	0	0.143231	0.0754639	0	0.119199
FEZF2	0.0756452	0	0.0761699	0.0789434	0.0178902	0.0302808	0.0501387	0.0280215	0.271811	0	0.097047	0	0	0	0.219672	0	0	0	0.0677263	0.14387	0.024795	0.0797537	0	0.0426829	0.036424	0	0.265099	0	0.0148805	0	0	0.0330063	0	0.0268959	0	0	0.00591841	0	0	0	0	0	0.0359781	0	0.00811613	0.0470052	0	0.0130312
CADPS	0.188662	0.529725	0.413098	0.446248	0.419157	0.688027	0.920794	0.54215	0.65582	0.212108	0.658978	0.372556	0	0.484144	0.720148	0.0822116	0	0.884406	0.35029	0.698095	0.24549	0.690273	0	0.353909	0.449072	0.533649	0.377561	0.534238	0.570468	0	0.29819	0.704365	0.590603	0.286079	0.566225	0	0.667191	0.549188	0.412083	0.439739	0.399796	0	0.450273	0	0.383886	0.365477	0.455761	0.425788
SYNPR	0.220286	0.266166	0.145386	0.288131	0.39096	0.371162	0.293499	0.289423	0.249142	0.206525	0.303222	0.281599	0	0.332568	0.186906	0.18521	0	0	0.146496	0	0.147046	0.281348	0	0.24901	0.376974	0.318073	0	0.162435	0.507653	0	0.882135	0.125226	0.422948	0.140422	0	0.172802	0.240484	0.0257361	0.791004	0	0.0989434	0	0.0769364	0	0.22151	0.269589	0.291972	0.261819
SNTN	0	0	0	0	0	0.00249302	0.00305454	0.00143488	0	0	0	0	0	0.0329294	0	0	0	0	0	0	0	0.00209237	0	0	0	0	0	0	0	0	0	0	0	0	0	0	0	0	0	0	0	0	0	0	0	0.0010177	0	0
C3orf49	0	0	0	0.0314528	0	0.00429489	0.0205053	0.00715163	0	0	0	0	0	0.0276099	0	0	0	0	0.004591	0	0	0	0	0	0	0	0	0	0.00526516	0	0	0.00337671	0	0.00179471	0	0	0.0036636	0	0	0	0	0	0	0	0.00275323	0	0	0
THOC7	0.313708	0	0.216613	0.233571	0.142447	0.0843816	0.220563	0.15362	0.133727	0.0917076	0.0937963	0.189836	0	0.079843	0.0958859	0.242468	0	0.619575	0.110543	0	0.0724232	0.100602	0	0.14428	0.133218	0.0494006	0	0.420287	0.164009	0	0	0.153283	0.058952	0.106444	0	0.227245	0.165184	0	0	0	0.104612	0	0.154014	0	0.0469185	0.133951	0.499945	0.0803577
ATXN7	0	0	0	0.0687643	0.0430568	0.0062863	0.0356542	0.00760646	0.178757	0	0	0	0	0	0	0	0	0	0	0	0.0302601	0.00209237	0	0.0116873	0.0176884	0	0	0	0.0464976	0	0	0.0298255	0	0	0	0	0.00275103	0	0	0	0	0	0	0	0	0.0242515	0	0.00156754
PSMD6	0.0554786	0	0.0687548	0	0.107769	0.0710183	0.0832017	0.0803209	0.00920223	0	0.0235054	0	0	0.095283	0	0	0	0	0.0558541	0.13906	0.137151	0.00209237	0	0.0107903	0.0355511	0	0	0	0.0185841	0	0	0.0353526	0.151734	0.0155242	0	0	0.0527758	0.0642086	0	0	0.127265	0	0	0	0.0251317	0.0665113	0	0.0421123
PRICKLE2	0.111561	0.0554779	0.337497	0.18568	0.195807	0.270582	0.49587	0.26025	0.182693	0.180961	0.148943	0	0	0.0708191	0.242971	0.129733	0	0	0.164291	0.130306	0.249054	0.216808	0	0.1337	0.191942	0.157774	0.171072	0.323623	0.226646	0	0	0.142419	0.192927	0.185964	0	0	0.268596	0.242209	0.412083	0	0	0	0.22036	0	0.144463	0.151332	0	0.354897
ADAMTS9	0	0	0	0	0	0	0.00410772	0.00627743	0.0101662	0	0.0379986	0	0	0.02914	0	0	0	0	0.0117431	0	0	0	0	0.0128855	0	0	0	0	0	0	0	0.0195094	0.0218539	0	0	0	0	0.111431	0	0	0	0	0	0	0	0.0132223	0	0
MAGI1	0	0.391671	0.339683	0.181553	0.277544	0.375742	0.815324	0.32159	0.70704	0.243543	0.161349	0.29163	0	0.318392	0.448082	0.249154	0	0.198056	0.305189	0.564984	0.242805	0.190765	0	0.270775	0.214971	0.313809	0.549733	0	0.478913	0	0.371175	0.343809	0.338758	0.184469	0.317446	0.255607	0.498994	0.381716	0.266036	0	0.0989434	0	0.164557	0	0.260936	0.295243	0	0.382076
SLC25A26	0.107111	0.140923	0.0899021	0.0563461	0.0430568	0.123606	0.154765	0.085866	0.0533544	0	0.140352	0	0	0.123598	0.122286	0.14468	0	0	0.0326985	0	0.056184	0.042565	0	0.0223535	0.0351205	0	0	0.103159	0.112818	0	0	0.0921077	0.102664	0.0253885	0	0.118314	0.0651051	0	0	0	0.177303	0	0.0623813	0	0.00603359	0.0516549	0.207974	0.0704675
LRIG1	0	0	0.0335386	0	0	0.00235315	0.0277761	0.0391319	0	0	0	0	0	0	0	0.0743984	0	0	0.0234923	0	0	0.00209237	0	0.00861584	0.0582846	0	0.206489	0	0.0383576	0	0	0.0617576	0.0844929	0.0616001	0	0	0.0699234	0	0	0	0	0	0.135644	0	0.00100188	0.0703573	0.205756	0.0702235
KBTBD8	0	0	0	0.0374302	0	0.00235315	0.0162552	0.00498868	0	0	0.0172708	0	0	0	0	0	0	0	0.00580098	0	0.0197102	0.0263984	0	0	0	0	0	0	0	0	0	0	0	0.00066056	0	0	0.0297396	0	0	0	0	0	0	0	0	0	0	0.00458621
SUCLG2	0	0	0	0	0	0	0.00633932	0.00963788	0.00920223	0	0	0	0	0	0	0.0640629	0	0	0	0	0	0.00784706	0	0	0	0	0	0	0.010295	0	0	0.00145173	0.0496717	0.00669821	0	0	0.00200617	0.121594	0	0	0	0	0	0	0	0.0175839	0	0
EOGT	0.29089	0	0	0	0	0	0.0167698	0.0322755	0.00920223	0	0	0	0	0	0	0	0	0	0.0165382	0	0	0	0	0.0126074	0.0285315	0	0	0	0.0102758	0	0	0.00437389	0	0	0	0	0.00121498	0	0	0	0	0	0	0	0.0207085	0.0301758	0	0
TMF1	0.113037	0.168695	0.118028	0.121046	0.144194	0.219511	0.162071	0.137242	0.0765401	0.213523	0.0937963	0.248731	0	0.0561239	0	0.0525814	0	0	0.0399556	0	0.159369	0.242301	0	0.102056	0.212017	0.0494006	0.377561	0	0.14205	0	0.429112	0.118917	0.0348834	0.112959	0	0.137463	0.0923582	0	0	0	0	0	0.128579	0	0.0165719	0.127707	0	0.102369
UBA3	0	0.0485822	0.0994185	0.089766	0.0968353	0.227605	0.185214	0.0894129	0.0533544	0	0.0680562	0.433988	0	0.0365991	0	0.218572	0	0	0.0824416	0	0.0668619	0.0989819	0	0.104137	0.108287	0	0.223468	0.318376	0.152467	0	0	0.154935	0.198316	0.0577544	0	0.255801	0.0818641	0.124289	0.513292	0	0	0	0	0	0.139211	0.0770749	0	0.040279
ARL6IP5	0.685754	0.505949	0.520983	0.600978	0.313754	0.676147	0.672743	0.588769	0.570621	0.663064	0.743971	0.343425	0	0.352723	0.202479	0.786792	0	0.890211	0.550347	0.25751	0.228371	0.543056	0	0.642495	0.442626	0.616198	0.318011	0.162435	0.65604	0	0.727302	0.453773	0.400565	0.779653	1.3767	0.53751	0.545492	0.529243	0	1.33719	0.467686	0	0.3307	0	0.437775	0.489229	0.540032	0.549304
LMOD3	0	0	0.03487	0	0	0	0.00583062	0.00114595	0	0	0	0	0	0	0	0	0	0	0	0	0	0	0	0	0	0	0	0	0	0	0	0	0	0	0	0	0.00151808	0	0	0	0.126586	0	0	0	0	0	0	0.00312749
FRMD4B	0	0.0672341	0.0781648	0	0.12869	0.0366526	0.0221702	0.049013	0.084993	0.137755	0	0	0	0	0.0725865	0	0	0	0.0166035	0	0	0.0296107	0	0.0834873	0.0333326	0	0	0	0.0149733	0	0.371175	0.0397431	0.0470024	0.0107901	0	0	0.0622484	0	0.266036	0	0	0	0	0	0.0272521	0.0564124	0	0.0398479
MITF	0.073109	0	0	0	0	0.0884002	0.0319981	0.00429793	0	0	0.0758612	0	0	0	0.285388	0	0	0	0.0145861	0	0	0.0587558	0	0.0251646	0	0	0	0	0.00378827	0	0	0	0.0353321	0.0112498	0	0	0.0232699	0.0442982	0	0	0	0	0.0456916	0	0	0.0297455	0.205756	0.0392109
MDFIC2	0	0	0	0	0	0	0.000637489	0	0	0	0	0	0	0	0	0	0	0	0	0	0	0	0	0	0	0	0	0	0	0	0	0	0	0	0	0	0.00083107	0	0	0	0	0	0	0	0	0	0	0
FOXP1	0.445563	0.419793	0.477812	0.449339	0.483606	0.520853	0.881116	0.371373	0.702342	0.149561	0.443221	0.0568986	0	0.231412	0.572554	0.0528043	0	0.383552	0.294245	0.130306	0.435396	0.364084	0	0.292339	0.468645	0.395545	1.01312	0.617268	0.460472	0	0.429112	0.326457	0.512169	0.280899	0	0	0.55157	0.358732	0	0.247884	0	0	0.235772	0	0.388113	0.325608	0.525665	0.52252
EIF4E3	0	0.0762634	0	0.103451	0.166612	0.151754	0.148167	0.127974	0.00920223	0	0.247313	0.433815	0	0.0360892	0.375869	0	0	0	0.105063	0	0.0206381	0.0919057	0	0.0984795	0.0344014	0.123552	0	0.330171	0.0830521	0	0	0.0347688	0.128664	0.104647	0	0	0.104943	0.144051	0	0	0.123313	0	0.171622	0	0.221525	0.0584203	0	0.0818171
GPR27	0	0.137433	0.0440615	0.20968	0	0.0617972	0.0808217	0.0744349	0.138355	0.0757679	0.0591505	0	0	0.0715745	0.0958859	0.151213	0	0.198056	0.0491926	0	0.108538	0.00209237	0	0.0245897	0.0308386	0.0840863	0	0	0.0065067	0	0	0.0637715	0.0427193	0.0418516	0	0	0.00691807	0.0970193	0	0.462916	0	0	0.160764	0	0.033418	0.0928999	0	0.0832557
PROK2	0	0	0	0	0	0	0	0	0	0	0	0	0	0	0	0	0	0	0	0	0	0	0	0	0	0	0	0	0	0	0	0	0	0	0	0	0	0	0	0	0	0	0	0	0	0	0	0
RYBP	0.122105	0	0.188536	0.0314528	0.109099	0.264713	0.27715	0.13365	0.122506	0.187596	0.0361648	0	0	0.058615	0.22209	0.065762	0	0	0.0549846	0	0.0865997	0.296005	0	0.137202	0.0912079	0.106058	0.265099	0	0.183165	0	0.429112	0.161671	0.079232	0.0637606	0	0	0.127	0.120212	0	0.247884	0.286325	0	0.139318	0	0.12491	0.185608	0.205756	0.325159
SHQ1	0	0	0	0.0619306	0.0212779	0.00642617	0.0509737	0.0084872	0	0	0.137125	0	0	0.0761548	0	0.0729492	0	0	0.0139637	0	0.0592025	0	0	0.0127199	0.0858593	0.106058	0	0.161188	0.0619191	0	0	0.0201691	0	0.0341161	0	0	0.0134406	0	0	0	0	0	0	0	0.00175136	0.0152359	0	0.0431346
GXYLT2	0	0	0.0924343	0.122587	0.0702787	0.0367925	0.0429914	0.033117	0	0	0.00900781	0.163683	0	0.0366327	0	0	0	0	0.0334455	0	0.0305772	0.0296107	0	0.0223816	0.0248808	0	0	0	0.0847323	0	0	0.0540894	0.072942	0.0290634	0	0.227245	0.076542	0	0	0	0.0989434	0	0	0	0.0239079	0.04362	0	0.0475698
PPP4R2	0.375629	0.337125	0.23635	0.39876	0.398056	0.229296	0.347913	0.178315	0.32588	0	0.258182	0.0958544	0	0.223998	0.263094	0.223588	0	0.198056	0.304326	0.123837	0.0845214	0.153774	0	0.195889	0.161001	0	0.39454	0.162435	0.202724	0	0	0.240874	0.192491	0.164412	0	0.313796	0.328964	0.173313	0	0	0.176624	0	0.0769364	0	0.156783	0.230763	0.317071	0.304118
PDZRN3	0.146508	0.0554779	0.164798	0.0601175	0.140646	0.206591	0.662548	0.150383	0.21007	0.137755	0.365918	0	0	0.0361871	0.418683	0.182053	0	0	0.0592846	0.184835	0.18484	0.104955	0	0.112274	0.074931	0.103528	0	0	0.231778	0	0.429112	0.163761	0.182632	0.0764896	0	0	0.181156	0.0363043	0	0.388467	0.126925	0	0.0456916	0	0.185913	0.103069	0	0.112691
CNTN3	0.104476	0.291147	0.27224	0.115145	0.215247	0.421986	0.618598	0.336084	0.464233	0	0.241332	0.0999008	0	0.370669	0.595312	0.0926693	0	0	0.272139	0.534343	0.195469	0.21612	0	0.167715	0.220623	0.147937	0.265099	0.208732	0.413387	0	0.800288	0.270148	0.459333	0.151102	0.206048	0	0.253766	0.167461	0.413741	0	0	0	0.250717	0	0.215208	0.152885	0.207974	0.208229
FRG2C	0	0	0	0	0	0	0	0	0	0	0	0	0	0	0	0	0	0	0	0	0	0	0	0	0	0	0	0	0	0	0	0	0	0	0	0	0	0	0	0	0	0	0	0	0	0	0	0
ZNF717	0	0	0.0604686	0.0353786	0.0342931	0.0216343	0.0616737	0.0398125	0.0765401	0.0917076	0.00900781	0	0	0	0.0725865	0	0	0	0.0644081	0.0825958	0	0.0421767	0	0.0239006	0	0	0	0	0.00378827	0	0	0.0284636	0.0119496	0.0326957	0	0.255607	0.0257027	0	0	0	0	0	0	0	0.0364659	0	0.207974	0.0610669
ROBO2	0.532534	0.719023	0.886559	0.901723	0.915651	0.819504	0.956028	0.750627	0.984628	0.210754	0.58966	0.822369	0	0.718634	0.839454	1.09618	0	0.928179	0.667587	0.629559	0.697288	0.576145	0	0.909883	0.843567	0.777783	0.566711	1.17801	0.779543	0	1.42457	0.755668	0.824077	0.449614	0.206048	0.137463	0.645553	0.650276	1.14247	0.7108	1.08992	0	0.874818	0	0.769562	0.950127	1.6752	0.822611
ROBO1	0.355784	0.124846	0.201133	0.155242	0.302253	0.372438	0.1916	0.196456	0.280553	0.149561	0	0	0	0.21626	0.487683	0.144107	0	0.198056	0.196785	0	0.147798	0.102661	0	0.251733	0.311039	0.484226	0	0.477772	0.313152	0	0	0.167577	0.282156	0.135166	0	0	0.215548	0.054344	0.513292	0	0	0	0.26727	0	0.117894	0.186489	0.207974	0.243697
GBE1	0	0	0.0225992	0	0.0203067	0.140939	0.0853025	0.0661146	0.238965	0	0.0903588	0	0	0.0878863	0	0.065762	0	0	0.0800137	0.127204	0.0836527	0.0113149	0	0.0193361	0.0789395	0.108373	0	0	0.00565152	0	0	0.0418889	0.025978	0.0256738	0	0	0.0578147	0	0.266036	0	0	0	0	0	0.0320452	0.0424158	0	0.0301146
CADM2	1.69203	1.94903	1.59008	1.51056	1.54879	1.88092	2.5839	1.3547	1.78333	1.58998	1.58685	0.988116	0	1.36989	1.30336	1.36419	0	1.73777	1.30613	2.20464	1.50298	1.42727	0	1.53425	1.52269	1.98355	1.47062	1.959	1.96965	0	1.28587	1.60483	1.62792	1.31232	1.91732	1.61368	1.61378	1.43932	1.79615	1.68039	1.43987	0	1.93122	0	1.75554	1.55249	1.33519	1.62932
VGLL3	0	0	0	0	0	0	0.00139638	0	0	0	0	0	0	0	0	0	0	0	0	0	0	0	0	0	0	0	0	0	0	0	0	0	0	0	0	0	0.00212197	0	0	0	0	0	0	0	0	0	0	0
CHMP2B	0	0	0.0722893	0.0569485	0.0860397	0.106647	0.0911699	0.0924851	0.0177732	0	0.118199	0	0	0.0311125	0	0	0	0	0.0605109	0	0.0543245	0.0526881	0	0.0699857	0.0998679	0.0613883	0.206489	0	0.0760268	0	0.29819	0.0734176	0.0315558	0.0469349	0	0	0.0705219	0.0137757	0	0	0.0500377	0	0.121891	0	0.0717576	0.117556	0.207974	0.0855561
POU1F1	0	0	0	0	0	0	0	0	0	0	0	0	0	0	0	0	0	0	0	0	0	0	0	0	0	0	0	0	0	0	0	0	0	0	0	0	0	0	0	0	0	0	0	0	0	0	0	0
HTR1F	0	0	0.0130227	0.0581967	0	0.0435304	0.0506722	0.011509	0	0.0815403	0	0	0	0	0	0	0	0	0.0112702	0	0	0.00209237	0	0	0	0	0	0	0.0218934	0	0	0	0.0269888	0.0044956	0	0	0.0334524	0	0	0	0	0	0	0	0.0205934	0.0533454	0	0.0170441
CGGBP1	0.0560822	0	0.0859016	0.0581967	0.0391681	0.225415	0.304788	0.113976	0.322761	0	0.228067	0	0	0.0246585	0.0725865	0.0743984	0	0	0.091812	0	0.0329864	0.152294	0	0.107048	0.136399	0.384859	0.339548	0.103159	0.152314	0	0	0.127228	0.137918	0.175493	0	0	0.128332	0.0996897	0	0.462916	0	0	0.324743	0	0.0699497	0.0843422	0	0.190617
ZNF654	0.109906	0.0659617	0.0847127	0.0314528	0.0889837	0.116996	0.174517	0.0637671	0.171081	0	0.0144975	0.0990833	0	0.0585495	0	0	0	0	0.0479324	0	0.0271771	0.0299137	0	0.0622664	0.0428601	0.215207	0	0.167736	0.268573	0	0	0.051404	0.0796746	0.0513765	0	0	0.098197	0.0806025	0	0	0	0	0.0359781	0	0.0322743	0.0721476	0.31991	0.0477309
C3orf38	0.0330427	0.09017	0.1086	0.0374302	0	0.0359993	0.122447	0.0356449	0.00920223	0	0.0937963	0	0	0.0208368	0	0	0	0	0.0818857	0	0.109976	0.102523	0	0.0382947	0.0698835	0	0	0	0.0573681	0	0	0.0188447	0.0484223	0.0506548	0	0.118314	0.0481001	0.181589	0	0	0	0	0.285714	0	0.0472895	0.0340367	0	0.108893
CSNKA2IP	0	0	0	0	0	0.00750113	0.00747073	0.0212124	0.169555	0	0	0	0	0.0329294	0	0.0590134	0	0	0.00462438	0	0	0.00209237	0	0	0.0373673	0	0.318011	0	0.0444245	0	0	0.0274487	0	0.000579936	0	0	0.0045313	0.0137757	0	0	0	0	0	0	0	0.00285346	0	0.00928311
EPHA3	0.284119	0.103945	0.0666579	0.109823	0	0.184398	0.29814	0.0554999	0.158698	0	0.28182	0	0	0	0.163482	0.186601	0	0	0.115609	0	0.0999073	0.045211	0	0.101385	0.0395735	0	0	0.236483	0.00943978	0	0	0.0791184	0.101232	0.0557695	0	0	0.0897118	0.144051	0	0	0.173351	0	0.118036	0	0.129243	0.0614274	0.207974	0.0615337
PROS1	0.0554786	0.0762634	0.0540505	0	0	0.0443104	0.0364987	0.0206712	0.0193684	0	0	0.0568986	0	0	0	0	0	0	0.0129828	0	0	0.0469109	0	0.053359	0	0	0	0	0.0648376	0	0	0.0291311	0	0.0338856	0	0	0.0101125	0	0	0	0	0	0.138691	0	0.00451453	0.0290033	0	0.00227682
ARL13B	0	0	0.0222743	0.0875902	0.0941565	0.0336264	0.0642012	0.0119849	0.0813311	0	0.027157	0	0	0.0385092	0	0	0	0	0.029308	0	0.0340293	0.0603453	0	0.0524776	0.136889	0	0	0	0.142417	0	0	0.04225	0.0479991	0.0260564	0	0	0.0839806	0.0137757	0.377263	0	0	0	0	0	0.0158831	0.0231119	0	0.0330979
STX19	0	0	0	0	0	0.00429489	0.0129387	0.00680703	0	0	0	0	0	0	0	0	0	0	0.00113267	0	0	0	0	0	0	0	0	0	0	0	0	0	0.0119496	0.00113416	0	0	0.00151808	0	0	0	0	0	0	0	0.00168565	0	0	0
DHFR2	0	0	0	0	0	0.0105812	0.0132064	0.0238768	0	0	0	0	0	0	0	0	0	0	0.0362254	0	0	0.00209237	0	0.0150707	0	0	0	0	0.037213	0	0	0.0144708	0	0.018636	0	0	0.0221647	0	0	0	0	0	0	0	0.0167674	0.00285346	0.497727	0.0106421
NSUN3	0.0708628	0	0.0555597	0.0510041	0	0.0111078	0.0283615	0.038681	0	0	0	0	0	0.0360892	0	0.126193	0	0	0.0164081	0	0	0.00209237	0	0.0195011	0	0	0	0	0.0669312	0	0	0.00482844	0.0737592	0.040264	0	0	0.00416803	0	0	0	0	0	0	0	0.00458643	0.0120402	0	0.00509165
MTRNR2L12	0.389295	0.320747	0.651545	0.389198	0.233254	0.250645	0.0872494	0.176572	0.384357	0.22812	0.1761	0.360801	0	0.176407	0.344376	0.0743984	0	0.198056	0.112331	0	0.124419	0.251683	0	0.15829	0.409992	0.406777	0.265099	0.429963	0.289014	0	0.29819	0.145471	0.226063	0.29076	0	0	0.191535	0.058074	0	0.462916	0.0500377	0	0.289343	0	0.093816	0.163044	0.317071	0.215169
EPHA6	0.380251	0.0988709	0.254466	0.252825	0.239787	0.416859	0.231511	0.176237	0.102523	0	0.136637	0	0	0.383202	0	0.176988	0	0.272341	0.236597	0.267708	0.123146	0.244759	0	0.192352	0.282749	0.427283	0.171072	0	0.408096	0	0	0.328686	0.290023	0.164956	0	0.118314	0.254623	0.132091	0.266036	0.287665	0.276719	0	0.260593	0	0.0688348	0.240368	0.730988	0.189739
ARL6	0.163461	0.0554779	0	0.0583132	0.0585859	0.088885	0.110113	0.0834685	0.156129	0.137755	0.161868	0.156799	0	0.0157959	0	0.076576	0	0.264831	0.0795941	0	0.0566396	0.051486	0	0.0565475	0.0726332	0	0	0	0.0944051	0	0	0.0737759	0.0249409	0.0527273	0.335657	0	0.0519459	0.0137757	0	0	0.137344	0	0.10426	0	0.111153	0.0318067	0	0.0789485
CRYBG3	0.0554786	0	0.107953	0	0	0	0.0105407	0.0323604	0.0101662	0	0	0	0	0.0311125	0	0	0	0	0.0135922	0	0	0.0296107	0	0	0.0217311	0	0	0	0.0521928	0	0	0.0211031	0.0428867	0	0	0	0.0492791	0	0	0	0	0	0	0	0.019877	0.0396748	0	0.022485
RIOX2	0	0	0	0.0583132	0.0956281	0.0160263	0.0485843	0.0258043	0.0287696	0	0	0.163683	0	0	0	0	0	0	0.0476223	0	0	0.0473909	0	0.033538	0.0670454	0	0	0	0.0674226	0	0	0.0154337	0.03904	0.0533208	0	0	0.0458404	0	0	0	0	0	0	0	0.0357373	0.0317929	0	0.0254469
GABRR3	0	0	0	0	0	0	0	0	0	0	0	0	0	0	0	0	0	0	0	0	0	0	0	0	0	0	0	0	0	0	0	0	0	0	0	0	0	0	0	0	0	0	0	0	0	0	0	0
OR5K1	0	0	0	0	0	0	0.000291337	0	0	0	0	0	0	0	0	0	0	0	0	0	0	0	0	0	0	0	0	0	0	0	0	0	0	0	0	0	0	0	0	0	0	0	0	0	0	0	0	0
CLDND1	0.216821	0.235439	0.212575	0.129932	0.0788675	0.296264	0.145151	0.146469	0.236799	0	0.222389	0.118013	0	0.128833	0	0.133127	0	0	0.0793424	0	0.112862	0.176676	0	0.0831621	0.0477531	0.0613883	0.223468	0	0.162879	0	0.429112	0.138415	0.152381	0.0566406	0	0	0.0600637	0.13537	0.413741	0	0.0989434	0	0.118036	0	0.144926	0.167152	0	0.107939
CPOX	0.315014	0	0.0481269	0	0.149816	0.0778594	0.181296	0.0816916	0.175024	0	0.146082	0.189836	0	0.0503799	0	0	0	0	0.0308648	0	0.0716402	0.0554723	0	0.0936802	0.0438618	0	0	0	0.121744	0	0	0.0654878	0.156783	0.0933103	0	0	0.121366	0.0257361	0	0.462916	0.082126	0	0.0889711	0	0.0533779	0.0186358	0	0.133123
ST3GAL6	0.109906	0.155869	0.0248284	0.148348	0	0.0452154	0.258673	0.116348	0.0498689	0.0958882	0.0520599	0	0	0.100856	0	0	0	0	0.0542766	0.274017	0.0529096	0.0402929	0	0.0683372	0.0947917	0.106058	0	0.155941	0.17358	0	0	0.031528	0.0702155	0.049687	0	0	0.0563055	0.12428	0	0.287665	0	0	0.118036	0	0.0698077	0.0549632	0	0.0500375
DCBLD2	0.065117	0	0.0858829	0.205943	0	0.115785	0.126521	0.042045	0.0193684	0	0.182482	0.407669	0	0.117026	0	0.0417388	0	0	0.0115894	0	0.0515656	0.00600861	0	0.02855	0.13945	0	0	0.162435	0.0729889	0	0.429112	0.0806217	0.091705	0.0320555	0	0	0.0911575	0.0879852	0	0	0.0500377	0	0.0723446	0	0.0350687	0.0172166	0	0.0704791
COL8A1	0	0	0	0	0	0	0.0070351	0	0	0	0	0	0	0	0	0	0	0	0	0	0	0	0	0	0	0	0	0	0	0	0	0	0	0	0	0	0.00152744	0	0	0	0	0	0	0	0	0	0	0
CMSS1	0.295524	0.0707368	0.0920485	0.282401	0.0648512	0.227044	0.335474	0.120046	0.10304	0	0.0632953	0	0	0.0211031	0.147085	0	0	0.264831	0.0877087	0.130306	0.110108	0.118027	0	0.120169	0.0924109	0.10921	0.223468	0	0.129987	0	0	0.141936	0.127329	0.0935666	0	0.227245	0.100397	0.156892	0	0	0.189725	0	0	0	0.113689	0.131993	0	0.128464
FILIP1L	0.121283	0	0.0710524	0	0.0353797	0.00678791	0.159785	0.0372921	0	0	0.0444278	0	0	0.0212021	0	0	0	0	0.0321918	0	0	0.0113149	0	0.031215	0	0	0.206489	0	0.0832728	0	0	0.0182781	0.0396104	0.0164234	0	0	0.016176	0	0	0	0	0	0.0623813	0	0.00268753	0	0	0.0577221
TBC1D23	0.0330427	0	0.0916361	0	0	0.0605754	0.156497	0.116181	0.0542555	0.180961	0.0718021	0.0568986	0	0.029475	0	0.0404728	0	0	0.0757625	0	0.107656	0.107745	0	0.0388993	0	0.0613883	0	0	0.165782	0	0.29819	0.0924416	0.135817	0.0230026	0	0	0.0789326	0	0	0.247884	0	0	0	0	0.0620573	0.124479	0	0.0617472
NIT2	0.104476	0.0659617	0.0645976	0	0	0.00912816	0.0412941	0.0138703	0.0320957	0	0.0144975	0	0	0	0	0.0514979	0	0	0.0302303	0	0.0301431	0.00600861	0	0.0330981	0	0	0	0	0.0567612	0	0	0.0224896	0.136928	0.0410718	0	0	0.048627	0.0137757	0	0	0	0	0.138691	0	0.0270973	0.0522293	0	0.0392882
TOMM70	0.226671	0.0672341	0.270382	0.148811	0.0178902	0.151042	0.218108	0.11452	0.162055	0	0.208422	0.339553	0	0.135047	0.149504	0.176514	0	0	0.15087	0	0.0304972	0.157081	0	0.0530326	0.278095	0	0	0	0.119849	0	0	0.0719148	0.206039	0.0805021	0.317446	0.118314	0.112474	0.215345	0	0	0.176962	0	0	0	0.107206	0.116471	0.317258	0.165063
LNP1	0	0	0.0235844	0	0	0	0.0252105	0.021221	0.0219295	0.0815403	0.0172708	0	0	0	0	0	0	0	0.017036	0	0	0.0344153	0	0	0	0.10123	0	0	0.0154455	0	0	0.056786	0.0168664	0.0455122	0	0	0.0340746	0	0	0.287665	0	0	0	0	0	0	0	0.0171602
TMEM45A	0	0	0	0	0.0382818	0.00249302	0.014175	0.00207286	0	0	0	0	0	0	0	0	0	0	0	0	0	0	0	0	0	0	0	0	0	0	0	0	0	0.00866434	0	0	0	0.0137757	0	0	0	0	0	0	0.0122115	0.013425	0	0
ADGRG7	0	0	0	0	0	0	0.000190694	0	0	0	0	0	0	0	0	0	0	0	0	0	0	0	0	0.0100717	0	0	0	0	0.0065067	0	0	0	0	0	0	0	0	0	0	0	0	0	0	0	0	0	0	0
TFG	0	0	0.127127	0.0333857	0.0306942	0.105087	0.219665	0.116568	0.0434972	0	0.412934	0	0	0.115213	0.122286	0.102875	0	0	0.0496652	0.136171	0.113245	0.0584584	0	0.0906722	0.13783	0.106058	0	0	0.23635	0	0	0.112399	0.0901981	0.107507	0	0.118314	0.0552714	0.111431	0.413741	0	0	0	0.0723446	0	0.119959	0.0466743	0	0.129937
ABI3BP	0	0	0	0	0	0.00701791	0.00643263	0.000659943	0.0193684	0	0	0	0	0	0	0	0	0	0	0	0	0.00209237	0	0.00815584	0	0	0	0	0.0515051	0	0	0.0184803	0	0.01226	0	0	0.0185735	0	0	0	0	0	0	0	0	0	0	0.00440037
IMPG2	0	0	0	0	0	0.0723937	0.0178468	0.00246329	0	0	0	0	0	0	0	0	0	0	0.00636138	0	0.0187429	0	0	0	0	0	0	0	0	0	0	0.0201691	0	0.0123169	0	0	0.00271053	0	0	0	0	0	0	0	0.00100188	0.0230098	0	0
SENP7	0.192717	0.0571155	0.0561026	0.170175	0	0.0744928	0.160081	0.0831325	0.0414969	0.0958882	0.0657628	0	0	0.057892	0	0.0566801	0	0	0.0431829	0.130146	0.0331792	0.250677	0	0.0877055	0.108387	0.108373	0	0.182153	0.133687	0	0.429112	0.0344369	0.0650305	0.0580366	0	0.195482	0.0448095	0	0	0	0	0	0.174271	0	0.0311944	0.0953729	0	0.0433149
TRMT10C	0.206038	0.125634	0.106563	0.0836576	0.207286	0.116037	0.145	0.103574	0.264845	0	0.1079	0	0	0.0396578	0	0.180602	0	0	0.0968704	0	0.0278392	0.0666036	0	0.079763	0.0438487	0	0.206489	0	0.216051	0	0	0.171111	0	0.103222	0	0.332946	0.0864526	0.0137757	0	0	0.110804	0	0.121891	0	0.0566619	0.07932	0	0.0626851
PCNP	0.353183	0.264545	0.162721	0.116343	0.266291	0.229576	0.316074	0.194295	0.246095	0	0.258047	0.178106	0	0.160431	0.12865	0.101252	0	0	0.095672	0	0.230827	0.210796	0	0.116677	0.0792725	0.0494006	0	0	0.159085	0	0	0.147936	0.283036	0.145802	0	0.137463	0.264885	0.0257361	0	0	0.176624	0	0.159573	0	0.229178	0.152467	0.31991	0.226728
ZBTB11	0.152796	0.0762634	0	0.149851	0	0.112471	0.199961	0.104033	0.197784	0.210754	0.0317684	0.127946	0	0.0841744	0	0	0	0	0.101255	0	0.0840397	0.117425	0	0.124254	0.0966993	0	0	0	0.0749271	0	0	0.0732888	0.084099	0.131473	0.317446	0	0.114949	0	0.377263	0	0.131709	0	0.0456916	0	0.145397	0.0990102	0	0.206425
RPL24	0.0600741	0.122712	0.166409	0.0830917	0.0696543	0.0497362	0.22034	0.12675	0.0780929	0	0.0871065	0	0	0.076692	0.161697	0	0	0.308603	0.0821391	0.14387	0.0427363	0.132386	0	0.0505327	0.0409148	0.106171	0	0.184349	0.0641986	0	0.29819	0.0644792	0.15637	0.089121	0	0.255607	0.212407	0	0	0	0.0500377	0	0.327523	0	0.0864956	0.0305719	0.291972	0.0844918
CEP97	0.148868	0	0.0307357	0.244135	0.0961446	0.115085	0.131769	0.0848142	0.212612	0.0917076	0.0379986	0	0	0.0513118	0.248665	0.0521965	0	0	0.0542165	0	0	0.187004	0	0.103103	0.113028	0.123952	0	0.103159	0.0856321	0	0	0.146274	0.083799	0.0653816	0	0.282989	0.110367	0	0	0	0	0	0	0	0.126479	0.160025	0	0.109787
NXPE3	0.266107	0.154399	0	0	0.0718328	0.153683	0.0977833	0.0893055	0.0477235	0	0.073546	0	0	0.138559	0.0725865	0	0	0	0.11058	0	0.0594832	0.0699582	0	0.107656	0.0675774	0.10921	0	0.161188	0.176772	0	0	0.0895846	0.0706164	0.0575314	0	0	0.0558216	0.058074	0	0	0.0989434	0	0.128579	0	0.0709082	0.0532896	0.207974	0.129775
NFKBIZ	0.0560822	0	0.0759182	0.0884013	0.0485227	0.0611241	0.0643051	0.0346667	0.0177732	0	0.00900781	0.0568986	0	0.0218016	0	0.0521965	0	0	0.0472704	0	0.162242	0.0824845	0	0.0674331	0.0790684	0	0	0	0.125006	0	0	0.0402582	0.0479991	0.0144715	0.501965	0	0.0564747	0.0257361	0	0	0	0	0.115073	0	0.0569262	0.0182039	0	0.0682539
ZPLD1	0	0	0	0	0	0	0.00292596	0	0	0	0	0	0	0	0	0	0	0	0.012164	0	0	0	0	0	0	0	0	0	0.00991903	0	0	0	0	0	0	0	0	0	0	0	0	0	0	0	0	0	0	0
ALCAM	0.215787	0.228221	0.249281	0.118483	0.164276	0.143089	0.242343	0.191075	0.176652	0.467727	0.187165	0.178106	0	0.276422	0.578548	0.0523607	0	0.198056	0.125592	0.157446	0.139245	0.194559	0	0.234785	0.271243	0.182554	0	0.162435	0.240203	0	0	0.316815	0.132044	0.115282	0	0.172802	0.149344	0.192269	0	0	0.131709	0	0.224615	0	0.0866609	0.232156	0.31991	0.166898
CBLB	0.065117	0	0	0	0.100766	0.0959859	0.112336	0.0652526	0	0	0.146092	0	0	0.0383397	0.0958859	0.0521965	0	0	0.019976	0	0	0.00409265	0	0.0526377	0.0176884	0	0	0	0.068067	0	0	0.112223	0.0351732	0.0187823	0	0	0.0708333	0	0	0	0	0	0	0	0.0507475	0.079001	0	0.0297924
CCDC54	0	0	0	0	0	0	0	0	0	0	0	0	0	0	0	0	0	0	0	0	0	0	0	0	0	0	0	0	0	0	0	0	0	0	0	0	0	0	0	0	0	0	0	0	0	0	0	0
BBX	0.310909	0.246923	0.220116	0.222266	0.0507569	0.180706	0.282079	0.196352	0.0596195	0.180961	0.0317684	0	0	0.071443	0	0.0640629	0	0	0.0815343	0.14387	0.232022	0.207727	0	0.115447	0	0.106171	0	0	0.167518	0	0	0.12752	0.0963875	0.0908987	0	0	0.219642	0.0542458	0	0	0.110804	0	0.181336	0	0.126703	0.187539	0	0.189704
CD47	0.570655	0.368114	0.477604	0.508008	0.515825	0.571028	0.574746	0.444334	0.353387	0.725552	0.448556	0.737403	0	0.328352	0.348322	0.282956	0	0.272341	0.34004	0.410506	0.271178	0.363548	0	0.410126	0.667851	0.381895	0.604647	0.426836	0.457981	0	0.542436	0.436703	0.465389	0.427108	0.901883	0.65291	0.297466	0.489687	0	0.388467	0.628436	0	0.0769364	0	0.360791	0.44922	1.10237	0.380729
IFT57	0.256902	0.0571155	0.116413	0	0.0291296	0.126397	0.218829	0.127463	0.0842058	0.0958882	0.120872	0	0	0.0883491	0.269371	0.120549	0	0.198056	0.0899752	0	0.0217585	0.0962322	0	0.179431	0.0838131	0	0	0	0.165351	0	0	0.124377	0.0603457	0.0871269	0	0	0.106558	0.0947311	0	0	0	0	0.0769364	0	0.0582205	0.0687903	0	0.0776925
HHLA2	0	0	0	0	0	0	0.000950282	0	0	0	0	0	0	0	0	0	0	0	0	0	0	0	0	0	0	0.106058	0	0	0	0	0	0	0	0	0	0	0	0	0	0	0	0	0	0	0	0	0	0
MYH15	0	0.0838079	0	0	0	0	0.00330674	0.000594787	0	0	0	0	0	0	0	0.0525814	0	0	0	0	0.0221031	0.00209237	0	0	0	0	0	0	0	0	0	0.00119793	0	0	0	0	0.0365128	0	0	0	0	0	0.0456916	0	0	0	0	0.00607872
CIP2A	0	0.0794085	0	0.0333857	0.0318728	0	0.0176888	0.0146062	0	0	0.027157	0	0	0.0214076	0	0	0	0	0.00876244	0	0.0235197	0	0	0.0186689	0	0	0	0	0.0273573	0	0	0.0539708	0.0511441	0.0044956	0	0	0.0216689	0	0	0	0.0500377	0	0.0723446	0	0.00370445	0.0010177	0	0.0135201
DZIP3	0.110669	0.594122	0.146024	0.436432	0.103578	0.208441	0.419615	0.301594	0.281063	0.73142	0.0591505	0.277428	0	0.149108	0.299865	0.0668905	0	0.272341	0.28903	0.130306	0.245696	0.127207	0	0.340057	0.157576	0.235143	0	0.317129	0.458815	0	0.429112	0.156062	0.168125	0.268361	0	0.310265	0.200304	0.0879852	0.266036	0	0.227964	0	0.269087	0	0.145052	0.230431	0.205756	0.204155
RETNLB	0	0	0	0	0	0	0	0	0	0	0	0	0	0	0	0	0	0	0	0	0	0	0	0	0	0	0	0	0	0	0	0	0	0	0	0	0	0	0	0	0	0	0	0	0	0	0	0
TRAT1	0	0	0	0	0	0	0.000802601	0	0	0	0	0	0	0	0	0	0	0	0	0	0	0	0	0	0	0	0	0	0	0	0	0	0	0	0	0	0	0	0	0	0	0	0	0	0	0	0	0
GUCA1C	0	0.0848869	0	0	0	0	0.0047922	0	0	0	0	0	0	0	0	0	0	0	0	0	0	0	0	0.00829923	0	0	0	0	0	0	0	0	0	0	0	0	0	0	0	0	0	0	0	0	0	0	0	0
MORC1	0	0.0485822	0	0	0	0	0.00706696	0.00226536	0	0	0	0	0	0	0	0	0	0	0	0	0	0	0	0	0	0	0	0	0.00532711	0	0	0	0	0	0	0	0.000791182	0	0	0	0	0	0	0	0	0	0	0.00439736
C3orf85	0	0	0	0	0	0	0	0	0	0	0	0	0	0	0	0	0	0	0	0	0	0	0	0	0	0	0	0	0	0	0	0	0	0	0	0	0	0	0	0	0	0	0	0	0	0	0	0
DPPA2	0	0	0	0	0	0	0.000584725	0.000378017	0	0	0	0	0	0	0	0	0	0	0	0	0	0	0	0.0136697	0	0	0	0	0	0	0	0	0	0	0	0	0	0	0	0	0	0	0	0	0	0	0	0.00324304
DPPA4	0	0	0	0	0	0	0.000498551	0.000872485	0	0	0	0	0	0	0	0	0	0	0	0	0	0	0	0	0	0	0	0	0.00378827	0	0	0	0	0	0	0	0	0	0	0	0	0	0	0	0	0	0	0
NECTIN3	0	0	0.279731	0.176	0.0483404	0.212213	0.245353	0.106169	0.0453614	0.327541	0.146553	0	0	0.169588	0.202479	0.107686	0	0	0.0544464	0	0.297696	0.277627	0	0.235787	0.0859835	0.214545	0	0	0.168478	0	0.29819	0.0960784	0.0391945	0.143223	0.206048	0.172802	0.215823	0.0993905	0	0	0.0500377	0	0.0723446	0	0.113718	0.100136	0.525232	0.11483
CD96	0	0	0	0	0	0.00822803	0.00785506	0.00546753	0	0	0	0	0	0.00909555	0	0	0	0	0	0	0	0	0	0	0	0	0	0	0	0	0	0.00279427	0	0.00066056	0	0	0.0132471	0	0	0	0	0	0	0	0	0	0	0.0174428
PLCXD2	0.106336	0	0.106816	0.0563147	0.0457354	0.00429489	0.100286	0.0745585	0	0.108231	0.141475	0	0	0.0499768	0.122286	0	0	0	0.0240139	0	0.0331792	0.00600861	0	0.0423165	0.134864	0	0	0	0.0635764	0	0	0.123531	0.0546644	0.0605981	0	0	0.0620633	0.0867371	0	0	0	0	0.0723446	0	0.0939284	0.0289507	0.31991	0.0764378
PHLDB2	0	0	0	0	0	0.00235315	0.0475138	0.0165157	0.0412979	0	0	0	0	0	0	0	0	0.308603	0.0122431	0	0	0	0	0.0255972	0.0319761	0	0	0	0.0429186	0	0	0	0.0818564	0.012303	0	0	0.00105596	0	0	0	0	0	0	0	0.0146096	0.0331767	0	0.022285
ABHD10	0.0933897	0.0672341	0	0.0267318	0.0848967	0.0941402	0.097417	0.120961	0.00920223	0	0.174615	0	0	0	0	0.124847	0	0	0.0998166	0	0.183405	0.130994	0	0.0313216	0.0692243	0	0.206489	0.167736	0.0892429	0	0	0.0431664	0.0353684	0.0791213	0.206048	0	0.0625962	0.149823	0	0	0	0	0.151051	0	0.132209	0.0887079	0.207974	0.0626638
TAGLN3	0.900387	0.562995	0.504036	0.607629	0.553219	0.617689	1.06148	0.674607	0.718126	0.56168	0.605457	0.873506	0	0.773555	0.817809	0.618071	0	0.665475	0.906787	0.548069	0.40282	0.55049	0	0.582812	0.542832	0.559237	0.611243	0.804662	0.553946	0	0.29819	0.561189	0.344963	0.715432	1.22837	0.601166	0.603254	1.11057	0.643299	1.08931	0.380992	0	0.665935	0	0.84232	0.459463	0.716505	0.693253
TMPRSS7	0	0	0	0	0	0	0.0016324	0	0	0	0	0	0	0	0	0	0	0	0.00177046	0	0	0	0	0	0	0	0	0	0	0	0	0.00145173	0.0396104	0	0	0	0.00442556	0	0	0	0	0	0	0	0	0	0	0
C3orf52	0	0	0.035109	0	0	0	0.0112033	0.00463199	0	0	0	0	0	0	0	0	0	0	0	0	0	0	0	0	0	0	0	0	0.0142374	0	0	0	0	0	0	0	0.00249079	0	0	0	0	0	0	0	0	0	0	0
GCSAM	0	0	0	0	0	0	0	0	0	0	0	0	0	0	0	0	0	0	0	0	0	0	0	0	0	0	0	0	0	0	0	0	0	0	0	0	0	0	0	0	0	0	0	0	0	0	0	0
SLC9C1	0	0	0	0	0	0	0.00551602	0.00118809	0	0	0	0	0	0	0	0	0	0	0	0	0	0	0	0	0	0	0	0	0	0	0	0	0	0	0	0	0.00218769	0	0	0	0	0	0	0	0.00196345	0	0	0
CD200	0.161533	0.189105	0.30258	0.325118	0.114689	0.103655	0.363678	0.347376	0.189123	0.12806	0.291032	0.317336	0	0.128529	0.23789	0.252037	0	0	0.176214	0.498758	0.179946	0.294293	0	0.269138	0.360527	0.416675	0.265099	0.39115	0.0599013	0	0	0.292623	0.166303	0.133149	0.360177	0.615219	0.294931	0.2468	0	0	0.277962	0	0.151051	0	0.137373	0.229169	0	0.273522
BTLA	0	0	0	0	0	0	0.00106758	0	0	0	0	0	0	0	0	0	0	0	0	0	0	0	0	0	0	0	0	0	0	0	0	0	0	0	0	0	0.0132174	0	0	0	0	0	0	0	0	0	0	0
ATG3	0	0	0.035109	0	0.0833537	0.0499633	0.0767962	0.0397486	0.275847	0	0.00900781	0	0	0.00909555	0.147085	0	0	0	0.0346082	0	0.0646062	0.0534319	0	0.0347333	0.0431406	0.0494006	0	0	0.130796	0	0	0.0210214	0.0304138	0.0425179	0	0	0.0171346	0	0	0	0	0	0	0	0.0212351	0.0415767	0	0.0146977
SLC35A5	0.131124	0	0.0205613	0.0295829	0	0.116675	0.0723064	0.0525813	0	0.180961	0.00900781	0.0568986	0	0.0543199	0	0	0	0	0.0544292	0.0825958	0.0750681	0.159222	0	0.0877622	0.0419896	0	0.390851	0	0.0431104	0	0.29819	0.0247991	0.0739192	0.0765996	0.335657	0	0.085167	0.0137757	0	0	0.253851	0	0.115073	0	0.0489224	0.0750924	0.317258	0.0119536
CCDC80	0	0	0	0	0	0	0.000528446	0	0	0	0	0	0	0	0	0	0	0	0	0	0	0	0	0.0244533	0.0226476	0	0	0	0	0	0	0	0	0	0	0	0	0	0	0	0	0	0	0	0	0	0	0
CD200R1L	0	0	0	0	0	0	0.000291912	0	0	0	0	0	0	0	0	0	0	0	0	0	0	0	0	0	0	0	0	0	0	0	0	0	0	0	0	0	0	0	0	0	0	0	0	0	0	0	0	0
CD200R1	0	0.0485822	0	0	0	0.00452489	0.00427861	0.00613856	0	0	0	0	0	0	0	0	0	0	0.00177046	0	0	0	0	0	0	0	0	0	0	0	0	0	0	0.00795894	0	0	0.013468	0	0	0	0	0	0	0	0.0170796	0	0	0.00382729
GTPBP8	0.119753	0	0.0847573	0.0590829	0	0.07655	0.0854264	0.0467343	0.0219295	0.0958882	0.00900781	0	0	0.0276099	0	0	0	0	0.0260424	0	0	0.0312492	0	0.00495636	0.0212038	0.123952	0	0.103159	0.0796074	0	0	0.00145173	0.0810117	0.0161208	0	0	0.0739322	0	0	0.247884	0	0	0	0	0.0428902	0	0	0.0377565
NEPRO	0	0	0.128234	0.0590829	0.0753376	0.0109262	0.0829879	0.101934	0.0320957	0	0.0383924	0	0	0.0361871	0	0	0	0	0.0392826	0.254303	0.0612942	0.0714953	0	0.0441017	0.080408	0	0	0	0.121141	0	0	0.0269892	0.101086	0.0275977	0	0	0.0284097	0.0799819	0	0	0	0	0	0	0.0588194	0.0605771	0	0.0551668
BOC	0	0	0	0	0	0	0.0387369	0.01266	0.176652	0	0	0	0	0	0	0	0	0	0.00380049	0	0	0	0	0.0201408	0	0	0	0	0	0	0	0.00932261	0	0.0191734	0	0	0.0345047	0	0	0	0	0	0	0	0.00100188	0.0120674	0	0
CFAP44	0.104476	0	0.029176	0.0569485	0.0399525	0.00912913	0.119426	0.0316985	0.00920223	0.0958882	0	0	0	0.0121066	0	0	0	0	0.00598931	0	0	0	0	0.0167164	0.0292983	0.0813244	0	0	0.0930078	0	0	0.0236419	0	0.0213792	0	0	0.0660487	0.0137757	0.377263	0	0.104612	0	0	0	0.0440845	0.0010177	0	0.0467958
SPICE1	0.0756452	0.143429	0.0183389	0	0	0.00815799	0.0539197	0.0173283	0.0219295	0	0	0	0	0.00909555	0.203918	0	0	0	0.0369085	0	0	0.0353418	0	0.0064506	0.0174787	0	0	0	0.0107058	0	0	0.027655	0.0218539	0.00128796	0	0	0.0148108	0.0137757	0	0	0	0	0	0	0.0069517	0.0010177	0	0.00384312
SIDT1	0	0	0.065967	0.155865	0.111494	0.103925	0.230976	0.125026	0.397851	0.0757679	0.0825674	0.163683	0	0.0686303	0	0.126193	0	0.347234	0.0529473	0	0.0489338	0.214339	0	0.0501963	0.0542496	0.201674	0.171072	0	0.132566	0	0.29819	0.133245	0.141139	0.0990257	0	0	0.0423252	0.0646102	0	0	0	0	0	0	0.0783669	0.0331003	0	0.0999772
USF3	0	0.0659617	0.0758286	0.117984	0.0470197	0.0288114	0.101396	0.09059	0.0979127	0.180961	0.0144975	0.178106	0	0.052669	0	0	0	0	0.0258524	0	0.0287809	0.0759418	0	0.0471813	0.128769	0.0813244	0	0.228715	0.120144	0	0.29819	0.0699544	0.0570271	0.0809645	0	0.118314	0.0721416	0.0137757	0	0.462916	0.126586	0	0.0456916	0	0.0883448	0.0567444	0.205756	0.0804187
NAA50	0.222246	0.0513295	0.271116	0.0746551	0.117948	0.133677	0.227249	0.0908335	0.0660817	0	0.145559	0.0999008	0	0.0882527	0.0958859	0	0	0	0.0999338	0.13906	0.0726377	0.0333442	0	0.0494214	0.126131	0.189603	0	0.262227	0.200915	0	0.29819	0.015686	0.0901408	0.0550069	0	0	0.0901962	0.0442982	0	0	0.0989434	0	0	0	0.0454324	0.070881	0.31991	0.11702
ATP6V1A	0.657927	0.581795	0.694614	0.647885	0.793143	0.949474	0.555455	0.61807	0.799947	0.761595	0.69293	0.95772	0	0.435238	0.732261	0.494958	0	1.23745	0.638196	1.01639	0.406459	1.08079	0	0.709064	0.598105	0.554942	1.0383	0.390938	0.730887	0	0.371175	0.384621	0.440112	0.565147	1.01521	0.435763	0.494631	0.34341	0	0.828206	0.488951	0	0.51021	0	0.539705	0.530351	1.03653	0.45078
GRAMD1C	0.0330427	0	0.0647807	0	0	0.0126829	0.0494189	0.0258459	0.166666	0	0	0	0	0	0	0.0640629	0	0	0.0192164	0	0	0	0	0.0218892	0.0401594	0.0494006	0	0	0.015823	0	0	0	0	0.0514384	0.473962	0	0.00750265	0	0	0	0.110804	0	0.0456916	0	0	0	0	0.0440622
ZDHHC23	0.073109	0.0672341	0.146126	0.0779553	0.0212779	0.0354496	0.128499	0.0862947	0.164149	0.0958882	0.0394005	0.0990833	0	0.0478808	0	0	0	0.295591	0.107452	0	0.0790627	0	0	0.0236419	0.0558979	0	0	0.167736	0.0987283	0	0	0.0818678	0.0205727	0.0651741	0.206048	0	0.085685	0.0542458	0	0	0.181746	0	0.167166	0	0.0905488	0.0299991	0	0.14625
CCDC191	0	0.0672341	0	0	0.0323261	0	0.0391703	0.0283465	0.0693495	0	0.0235054	0	0	0.0732363	0	0	0	0.347234	0.00216581	0.130465	0.0206381	0.00409265	0	0.0177881	0.020493	0	0	0	0.0859451	0	0	0.0273975	0	0.0134285	0	0	0.0350886	0	0	0	0	0	0	0	0	0.0556608	0	0.0445111
QTRT2	0	0	0.029176	0.0579653	0	0.0806725	0.0205611	0.0205756	0.0414969	0	0	0	0	0	0	0	0	0	0.0259871	0	0.0525675	0	0	0	0.0388712	0	0	0	0.00943978	0	0	0.0261525	0.0488183	0	0	0	0.00769223	0	0	0	0.131709	0	0	0	0.0162952	0	0.205756	0.0124222
DRD3	0	0	0	0	0	0.00249302	0.00270961	0	0	0	0	0	0	0	0	0	0	0	0	0	0	0	0	0	0	0	0	0	0	0	0	0	0	0	0	0	0.00259495	0	0	0	0	0	0	0	0	0.0171016	0	0
TIGIT	0	0	0	0	0	0	0.000596733	0	0	0	0	0	0	0	0	0	0	0	0	0	0	0	0	0	0	0	0	0	0	0	0	0	0	0	0	0	0	0	0	0	0	0	0	0	0	0	0	0
ZBTB20	0.0732928	0.295769	0.124984	0.117683	0.197649	0.236273	0.191765	0.150308	0.156129	0	0.00900781	0	0	0.135485	0.122286	0.0671798	0	0	0.159145	0.276835	0.0579049	0.0894322	0	0.210571	0.192465	0.312296	0	0.525861	0.349011	0	0.840625	0.247091	0.343106	0.0834363	0.317446	0	0.15076	0.196516	0.266036	0	0.331541	0	0.100708	0	0.0611477	0.296878	0.205756	0.165208
GAP43	0.379423	0.5395	0.584778	0.858816	0.971977	0.791611	0.916127	0.818751	0.68124	0.526001	0.872933	0.310452	0	0.649263	0.349564	0.632304	0	0.198056	0.727258	0.561047	0.615315	0.878736	0	0.705835	0.711622	0.425024	0.546037	0	1.08081	0	0.371175	0.678481	0.55803	0.755177	1.34979	0.58004	0.732565	0.584936	0.643299	0.761773	0.570856	0	0.382268	0	0.566905	0.698756	0.523014	0.56174
LSAMP	0.979	1.36966	1.38327	1.27563	1.08422	1.61653	1.89501	1.18558	1.51644	1.19848	0.785317	0.87879	0	1.06354	1.15074	0.981059	0	0.832763	0.909306	1.03908	1.07366	1.19646	0	1.22918	1.19268	1.36335	1.29873	1.48414	1.51499	0	1.6742	1.27246	1.29638	0.899122	0.989616	1.2515	1.34268	1.15866	2.3833	1.19335	0.904467	0	1.44464	0	1.18905	1.16197	1.65241	1.10999
IGSF11	0	0.0714715	0.0901335	0.085018	0.0186747	0.0683486	0.123942	0.0539823	0.148522	0	0.0172708	0	0	0.0121066	0	0	0	0	0.0260616	0	0.118022	0.00209237	0	0.0416359	0	0	0.271695	0.103159	0.0904825	0	0.371175	0.0780829	0.0671455	0.0684846	0	0.364709	0.062992	0	0	0	0.126925	0	0.184382	0	0.0516783	0.0641726	0	0.0727458
AC083800.1	0	0	0	0	0	0	0.00115331	0	0	0	0	0	0	0	0	0	0	0	0	0	0	0	0	0	0	0	0	0	0	0	0	0	0	0	0	0	0	0	0	0	0	0	0	0	0	0	0	0
UPK1B	0	0	0	0	0	0	0.00313007	0.00179138	0	0	0	0	0	0	0	0	0	0	0	0	0	0	0	0	0	0	0	0	0	0	0	0	0	0	0	0	0	0.0137757	0	0	0	0	0	0	0	0	0	0
B4GALT4	0	0	0	0	0	0.00429489	0.0425119	0.0147144	0.084993	0	0	0	0	0	0	0	0	0	0.0111794	0	0.0287809	0.00409265	0	0.0146974	0.020493	0	0	0	0	0	0	0	0.0413799	0.00166484	0	0	0.00377882	0	0	0	0	0	0	0	0.0242518	0.0245294	0	0.015005
ARHGAP31	0	0	0	0	0.0430568	0	0.00664057	0.00770033	0	0	0	0	0	0.0301389	0	0.0521965	0	0	0	0	0	0.0413733	0	0.0128855	0	0	0	0	0.0117719	0	0	0	0	0.00128796	0	0	0.0225751	0	0	0	0	0	0.0889711	0	0	0.0543255	0.205756	0.0136493
TMEM39A	0	0	0	0	0	0.0109262	0.0505061	0.0119635	0.00920223	0	0.027157	0	0	0	0	0	0	0	0	0	0.0187429	0	0	0.0123975	0	0	0	0	0.0213904	0	0	0.0651152	0	0.00113416	0	0	0.0233797	0	0	0	0	0	0	0	0	0	0	0.0225912
POGLUT1	0	0.0680236	0.0492601	0	0	0.0199403	0.0928836	0.0382172	0.00920223	0	0.0144975	0	0	0.0634326	0	0.0671798	0	0	0.0242791	0	0.0416995	0.00409265	0	0.0219397	0.0644543	0	0	0	0.0940349	0	0	0.043908	0.0270904	0.0220294	0	0	0.031673	0	0	0	0	0	0	0	0.0222078	0.0010177	0	0.0372406
TIMMDC1	0	0	0.101492	0.214148	0	0.047561	0.10913	0.0954276	0.102766	0	0.164282	0	0	0.0335142	0.147085	0	0	0.272341	0.102156	0	0.0241389	0.0988309	0	0.0435034	0.0535639	0	0	0	0.0466262	0	0	0.0743934	0.0560609	0.0545255	0	0	0.112165	0.0442982	0	0	0.258295	0	0.165907	0	0.0207799	0.012578	0	0.0162885
CD80	0	0	0	0	0	0	0.00268748	0.000748986	0	0	0	0	0	0	0	0	0	0	0	0	0	0	0	0	0	0	0	0	0	0	0	0	0	0	0	0	0	0	0	0	0	0	0	0	0	0	0	0
ADPRH	0	0	0	0	0	0	0	0	0	0	0	0	0	0	0	0	0	0	0	0	0	0	0	0	0	0	0	0	0	0	0	0	0	0	0	0	0	0	0	0	0	0	0	0	0	0	0	0
PLA1A	0	0	0	0	0	0	0.000556202	0	0	0	0	0	0	0	0	0	0	0	0	0	0	0	0	0	0	0	0	0	0	0	0	0	0	0	0	0	0	0	0	0	0	0	0	0	0	0	0	0
POPDC2	0	0	0	0	0	0.00815799	0.00507326	0	0	0	0	0	0	0	0	0	0	0	0	0	0	0	0	0	0	0	0	0	0	0	0	0.00932261	0	0	0	0	0	0	0	0	0	0	0	0	0	0	0	0
COX17	0.0330427	0	0	0.0641135	0.0186747	0.00701791	0.0560854	0.0165363	0.0101662	0	0.061504	0	0	0.0260792	0	0	0	0.198056	0.0469392	0	0	0	0	0.0089593	0.0576187	0	0	0	0.0945379	0	0	0.0039922	0.0534098	0.0119904	0.336513	0	0.0545842	0	0	0	0	0	0.0723446	0	0.00605514	0.0010177	0	0.0136005
MAATS1	0.073109	0	0.0529751	0	0.0323261	0	0.0466331	0.0285851	0.0219295	0	0.0144975	0	0	0	0	0	0	0	0	0	0.0287809	0.00209237	0	0	0	0	0	0	0	0	0	0.0262033	0	0.000579936	0	0.227245	0.0118472	0	0	0	0	0	0	0	0.00749101	0.0155439	0	0.0121951
NR1I2	0	0	0	0	0	0	0.00195224	0	0	0	0	0	0	0	0	0	0	0	0	0	0	0	0	0	0	0	0	0	0	0	0	0	0	0	0	0	0	0	0	0	0	0	0	0	0	0	0	0
GSK3B	0.342134	0.294889	0.228016	0.259968	0.218355	0.351886	0.454073	0.397653	0.685276	0	0.345857	0.370786	0	0.351513	0.439987	0.335438	0	0.198056	0.311864	0.229125	0.205565	0.146691	0	0.299845	0.23909	0.47465	0.171072	0.2591	0.429311	0	0.453023	0.326954	0.254769	0.247619	0.317446	0.422727	0.333337	0.18222	0	0	0.187381	0	0.166641	0	0.383191	0.280917	0.413729	0.326321
GPR156	0	0	0	0	0	0.00452489	0.0038398	0.00273928	0	0	0	0	0	0	0	0	0	0	0	0	0	0	0	0	0	0	0	0	0.0126313	0	0	0	0	0.0140895	0	0	0.00105596	0	0	0	0	0	0	0	0.0103651	0	0	0
LRRC58	0.297995	0.119393	0.0507673	0.0839327	0.109774	0.0808001	0.135719	0.0838542	0.256679	0	0.0386146	0	0	0.0758824	0	0	0	0	0.0711176	0.130306	0.024795	0.124651	0	0.0573203	0.113274	0.0494006	0	0	0.0152527	0	0	0.172633	0.114791	0.0642387	0.335657	0.255607	0.0566782	0.118315	0	0.750581	0.0500377	0	0.0723446	0	0.0780834	0.088907	0	0.184116
FSTL1	0	0.0714715	0	0	0.0491828	0.0120717	0.0206789	0.0465391	0.0311317	0	0.027157	0	0	0.0121066	0	0	0	0	0.0087322	0	0.0140436	0.0275066	0	0.011896	0	0	0	0.103159	0	0	0	0.0637899	0.0340786	0.0365622	0	0	0.00798771	0	0	0	0	0	0	0	0.0182587	0.0119896	0	0.0157071
NDUFB4	0.108688	0.0639149	0.0363229	0.0747354	0.0781496	0.259977	0.31167	0.121912	0.0934784	0	0.130026	0.0999008	0	0.123491	0	0.0590134	0	0	0.117868	0.130306	0.081423	0.102143	0	0.140667	0.066193	0.215269	0	0	0.195801	0	0	0.0608611	0.081433	0.112264	0	0	0.204629	0.0442982	0	0	0.110804	0	0.309915	0	0.130999	0.104706	0	0.0918473
HGD	0	0	0	0.0729951	0	0	0.00172167	0.00740106	0.0101662	0	0	0	0	0	0	0	0	0	0	0	0	0	0	0.00824483	0	0	0	0	0	0	0	0.0221902	0	0	0	0	0	0	0	0	0	0	0	0	0	0	0	0.0058144
RABL3	0	0.0513295	0.0561378	0.0579653	0.0634623	0.122092	0.0437423	0.0292159	0.0101662	0	0.0317684	0	0	0.0149992	0	0.0914741	0	0	0.0556446	0	0.0249461	0.0528549	0	0.0421844	0.0485936	0.23001	0	0	0.0506547	0	0	0.00482844	0	0.0561497	0	0.137463	0.0279615	0.0508344	0	0.247884	0.126586	0	0.0723446	0	0.0221741	0.0447173	0	0.0282373
GTF2E1	0.0732928	0	0.03487	0	0.0451198	0.00914107	0.0211132	0.0170151	0	0.149561	0	0	0	0	0	0	0	0	0.0204437	0	0	0.0654867	0	0.0183075	0.0401339	0	0	0	0.00378827	0	0	0.00279427	0	0.00873568	0	0	0.00762132	0	0	0	0.123313	0	0	0	0.0409098	0	0	0.0216397
STXBP5L	0.58382	0.926527	0.659276	0.624086	0.702309	0.919677	1.43547	0.891334	0.95892	0.369329	0.805399	0.497978	0	0.527797	0.255487	0.68379	0	0.604194	0.683839	0.438124	0.620477	0.688073	0	0.639984	0.745966	0.970397	0.510619	1.05043	0.938758	0	0.727302	0.86687	0.837316	0.618841	0.206048	0.742897	0.979253	1.13548	1.22948	0.774707	0.920309	0	0.484918	0	0.607607	0.666308	0.688923	0.591449
POLQ	0	0	0.0191429	0	0	0	0.0297479	0.00646141	0.00920223	0	0	0	0	0	0.0801931	0	0	0	0.00177046	0.130306	0.0241389	0.0357622	0	0	0	0	0	0	0.0254126	0	0	0.00119793	0.0337475	0.000579936	0	0	0.00443938	0	0	0	0	0	0	0	0.0250149	0	0	0.00755801
ARGFX	0	0	0	0	0.0382818	0	0.000562334	0.000796918	0.0219295	0	0	0	0	0	0	0	0	0	0	0	0	0	0	0	0	0	0	0	0	0	0	0	0	0	0	0	0	0	0	0	0	0	0	0	0	0	0	0
FBXO40	0	0	0.0427064	0.0688346	0	0.0458835	0.0307334	0.0142127	0.0311317	0.0815403	0	0.0568986	0	0.067872	0	0.0489922	0	0	0.0094089	0	0	0.0327627	0	0	0	0	0	0	0.0371842	0	0	0.00145173	0	0.00066056	0	0	0.00083107	0.0137757	0	0	0	0	0	0	0.00175136	0.0364121	0	0.0266176
HCLS1	0	0	0	0	0	0.00393314	0.00551365	0.0106532	0	0	0	0	0	0	0	0	0	0	0	0	0	0	0	0.0145002	0.0176884	0	0	0	0.0135064	0	0	0	0.0168664	0	0	0	0.00083107	0	0	0	0	0	0	0	0	0	0	0.00853802
GOLGB1	0.437619	0	0.319039	0.0601175	0.187747	0.296963	0.434308	0.331124	0.198464	0.289109	0.18611	0.174912	0	0.243586	0.194872	0.107363	0	0	0.202884	0.13906	0.158728	0.309921	0	0.223079	0.253069	0.0840863	0.390851	0.364673	0.148981	0	0.610661	0.278688	0.146215	0.160626	0	0	0.314762	0.406491	0.791004	0	0.409125	0	0.683612	0	0.20899	0.237729	0.628758	0.217479
IQCB1	0.0330427	0	0.0412636	0.158435	0	0.0565643	0.18338	0.0510804	0.0765401	0.12806	0.0235054	0	0	0.0487253	0	0.0659469	0	0	0.0902121	0	0.0807651	0.111868	0	0.0089593	0.0501216	0.10921	0.265099	0.330171	0.0391824	0	0	0.0717485	0.161746	0.0430822	0	0	0.0659517	0.0879852	0	0	0.0500377	0	0	0	0.057444	0.0711867	0	0.0353654
EAF2	0.0330427	0	0.0183389	0	0	0	0.0250422	0.00470999	0.0101662	0	0	0	0	0.0157959	0	0	0	0.272341	0.00205305	0	0	0.0282142	0	0.00754527	0	0	0	0	0	0	0	0.0181914	0.088662	0	0	0.118314	0.00765768	0	0	0	0	0	0	0	0.00100188	0.0174809	0	0.0202294
SLC15A2	0	0.09017	0	0	0.0357381	0.0614153	0.0483998	0.0112419	0.0101662	0	0.00900781	0	0	0	0	0	0	0	0.00205305	0	0	0	0	0.0179763	0	0	0	0	0.0507404	0	0	0.021367	0	0.0121231	0	0	0.0263956	0.131156	0	0	0	0	0	0	0.029022	0.0392947	0	0.0121375
ILDR1	0	0	0	0	0	0	0	0	0	0	0	0	0	0	0	0	0	0	0	0	0	0	0	0	0	0	0	0	0	0	0	0	0	0	0	0	0	0	0	0	0	0	0	0	0	0	0	0
CD86	0	0	0	0	0	0	0.00113032	0	0	0	0	0	0	0	0	0	0	0	0	0	0	0	0	0	0.020493	0	0	0	0	0	0	0.00145173	0	0	0	0	0	0	0	0	0	0	0	0	0	0	0	0
CASR	0	0	0	0	0	0	0.000474794	0	0	0	0	0	0	0	0	0	0	0	0	0	0	0	0	0	0	0	0	0	0	0	0	0	0	0	0	0	0	0	0	0	0	0	0	0	0	0	0	0
CSTA	0	0	0	0	0	0	0.000593263	0.00560205	0	0	0	0	0	0	0	0	0	0	0	0	0	0	0	0	0	0	0	0	0	0	0	0	0	0	0	0	0	0	0	0	0	0	0	0	0	0	0	0
CCDC58	0	0	0.0183389	0.0314528	0.0517641	0	0.035928	0.00644308	0.00920223	0	0.0144975	0	0	0	0	0.117271	0	0	0	0	0.030182	0.00209237	0	0.0275926	0.0303626	0	0	0	0.015609	0	0	0.0274012	0	0.0296842	0	0	0.0122986	0	0	0	0	0	0	0	0.0126022	0	0	0.0158681
FAM162A	0.135294	0.119353	0.162131	0.0295829	0.33223	0.159483	0.147425	0.113908	0.0599483	0.129214	0.148022	0.353017	0	0.0996834	0.157697	0.0514979	0	0	0.119026	0.136171	0.0423966	0.169333	0	0.0688438	0.0893887	0.192113	0	0	0.0928198	0	0	0.0719311	0.15702	0.121355	0	0	0.0815008	0.246214	0	0.388467	0.104612	0	0.246615	0	0.183292	0.0888349	0	0.0884277
WDR5B	0	0	0	0	0	0	0.00995899	0	0	0	0	0	0	0.0246585	0	0	0	0	0.003309	0	0	0	0	0	0	0	0	0	0	0	0	0	0	0	0	0	0.00657344	0	0	0	0	0	0	0	0	0	0	0
KPNA1	0.0600741	0.0714715	0.213492	0.0365892	0.208807	0.139737	0.239955	0.157026	0.102505	0.0757679	0.110944	0.178106	0	0.143399	0.202479	0.202519	0	0	0.133855	0.27523	0.218319	0.149414	0	0.108861	0.0899092	0.0840863	0.223468	0	0.161224	0	0	0.194573	0.0395637	0.211132	0	0	0.109374	0.149823	0	0	0.126925	0	0.221557	0	0.148294	0.0961528	0.291972	0.179987
PARP9	0	0	0	0	0	0.00429489	0.00289826	0	0	0	0	0	0	0	0	0	0	0.308603	0	0	0	0	0	0	0	0	0	0	0	0	0	0	0	0	0	0	0	0	0	0	0	0	0	0	0	0	0	0
DTX3L	0	0	0	0	0	0	0.00268244	0	0	0	0	0.0990833	0	0	0	0	0	0	0	0	0.030221	0	0	0	0	0	0	0	0	0	0	0.0182781	0	0	0	0	0	0	0	0	0	0	0	0	0	0	0	0
PARP15	0	0	0	0	0	0	0.000193325	0	0	0	0	0	0	0	0	0	0	0	0	0	0	0	0	0	0	0	0	0	0	0	0	0	0	0	0	0	0	0	0	0	0	0	0	0	0	0	0	0
PARP14	0	0	0	0	0	0	0.0019903	0	0	0	0	0	0	0	0	0	0	0	0	0	0	0	0	0.0191673	0.0406355	0	0	0	0.0445778	0	0	0	0	0	0	0	0.00691405	0	0	0	0	0	0	0	0	0	0	0
HSPBAP1	0.0708628	0	0.0446797	0	0	0.00687804	0.0488302	0.0184533	0	0	0	0	0	0.0405624	0	0	0	0	0.00883593	0	0	0.00209237	0	0.0276174	0.020493	0.0840863	0	0	0.0302443	0	0	0.02598	0.0746126	0	0	0	0.0429404	0	0	0	0	0	0	0	0.00320472	0	0	0.00640462
SEMA5B	0.0882403	0	0	0	0	0.0592288	0.0514253	0.035043	0.00920223	0	0.00900781	0	0	0	0	0	0	0	0.00466941	0	0	0.0234139	0	0.0240371	0	0.0494006	0	0	0.0142374	0	0	0.02433	0.0776959	0.018583	0	0	0.0121902	0.121594	0	0	0	0	0	0	0.0126163	0.0261215	0.205756	0.03072
PDIA5	0	0	0	0	0	0.00249302	0.0360969	0.00600571	0	0	0	0	0	0.00909555	0	0	0	0	0	0	0	0.00409265	0	0.00635163	0.0217311	0.106171	0	0	0.00526516	0	0	0.00264966	0	0.00352328	0	0	0.0130558	0	0	0	0	0	0	0	0.0304903	0	0	0.00491172
SEC22A	0	0	0.0338848	0	0	0.0153618	0.0973484	0.04598	0.0373406	0	0.0361648	0	0	0.0121066	0	0	0	0	0.0310919	0	0.0278392	0.0113149	0	0.0179418	0	0	0	0.182153	0.0950465	0	0	0.0225018	0	0.0321061	0	0	0.0399386	0.111351	0	0	0	0	0	0	0.0832728	0.0257897	0.207974	0.0289773
ADCY5	0.0708628	0	0.0322558	0.0590829	0.0670729	0.105157	0.109446	0.137818	0.076185	0.0815403	0.0249029	0.29163	0	0.0307951	0	0	0	0	0.0947258	0.130465	0.127588	0.0707958	0	0.0595737	0.0270221	0	0.206489	0	0.105867	0	0	0.0314513	0	0.0652097	0	0	0.0760865	0.110258	0	0	0.0989434	0	0.0359781	0	0.0558163	0.072635	0.291972	0.0615241
HACD2	0.20905	0.181206	0.160887	0.152265	0.186995	0.181435	0.186662	0.1342	0.219795	0.207652	0.114712	0.0999008	0	0.218709	0	0	0	0	0.243538	0.123837	0.230241	0.223586	0	0.151162	0.133585	0	0.206489	0.507972	0.183228	0	0.371175	0.204041	0.118739	0.153434	0	0.137463	0.15275	0.0257361	0.791004	0.462916	0.149794	0	0.128941	0	0.0876496	0.184504	0	0.121971
MYLK	0	0.0838079	0.0713683	0	0	0.00815799	0.041748	0.0299645	0.0320957	0	0	0.0990833	0	0.0604146	0	0.0729492	0	0	0.0273138	0	0	0	0	0.0428676	0.0423767	0.106171	0	0	0.0243203	0	0	0.0772992	0.0205727	0.0507773	0	0.511407	0.0302222	0	0	0	0	0	0	0	0.0407032	0.0705243	0	0.0191737
CCDC14	0.0756452	0.0659617	0.0222743	0.0365892	0.0382818	0.0349545	0.184754	0.0506683	0.18716	0.0757679	0.0832167	0.0568986	0	0.0383397	0	0.0417388	0	0	0.058285	0	0	0.140067	0	0.112943	0.059949	0.158611	0.223468	0	0.051303	0	0	0.0894633	0.207362	0.0551405	0	0.255607	0.0878381	0.0442982	0.413741	0	0.176624	0	0	0	0.170604	0.0322358	0	0.0560236
ROPN1	0	0	0	0	0	0	0	0	0	0	0	0	0	0	0	0	0	0	0	0	0	0	0	0	0	0	0	0	0	0	0	0	0	0	0	0	0	0	0	0	0	0	0	0	0	0	0	0
KALRN	0.807728	0.971547	0.690291	0.678964	0.322791	0.691459	1.31974	0.776103	0.969871	0.608207	0.909351	0.362463	0	0.659657	0.693889	0.650618	0	0.844815	0.521243	0.523668	0.565943	0.659991	0	0.807081	0.424297	0.93812	1.09386	0.793882	0.883058	0	0.995458	0.746818	0.829536	0.569983	0.317446	1.27582	0.865826	0.817585	1.22637	1.29112	0.43103	0	0.761984	0	0.685041	0.699721	1.45881	0.616129
UMPS	0.0600741	0	0.0354216	0.0581967	0	0.0193868	0.0413554	0.0118844	0.0193684	0	0.0144975	0	0	0.0157959	0	0	0	0	0.0121528	0	0	0.0628069	0	0.00600688	0.0267306	0.0813244	0.318011	0	0.0238652	0	0	0.00145173	0	0	0	0	0.0318878	0	0	0	0	0	0	0	0.00100188	0.0395997	0	0.0290778
ITGB5	0	0	0.0201071	0.0482516	0	0	0.00510581	0	0	0.0815403	0	0	0	0	0	0	0	0	0.0129828	0	0	0	0	0.00336168	0	0	0	0	0.00532711	0	0	0.0151721	0	0	0	0	0.00121498	0	0	0	0	0	0	0	0	0	0	0
MUC13	0	0	0	0	0	0	0.00083439	0	0	0	0	0	0	0	0	0	0	0	0	0	0	0	0	0	0	0	0	0	0	0	0	0	0	0	0	0	0	0	0	0	0	0	0	0	0	0	0	0
HEG1	0	0	0	0	0	0.00815799	0.00191094	0.0137697	0	0	0	0	0	0	0	0	0	0	0	0	0	0.0488503	0	0	0	0	0.318011	0	0.0184236	0	0	0.036347	0	0	0	0	0	0	0	0	0	0	0	0	0	0.0233982	0	0
SLC12A8	0.0998688	0.0999117	0	0	0.0186747	0.157197	0.0305087	0.0361835	0.0373406	0	0	0	0	0.00909555	0	0	0	0	0.0493106	0	0.0206381	0.0473034	0	0	0.0694254	0.106171	0	0.161188	0.0666215	0	0.371175	0.033869	0.113969	0.0337828	0	0	0.0270651	0	0	0	0	0	0.0723446	0	0.00282887	0.0277685	0	0.0334132
ZNF148	0.40293	0.0714715	0.14262	0.295869	0.114144	0.281486	0.441377	0.219197	0.284112	0.458962	0.318138	0.197118	0	0.0526887	0.0958859	0.113422	0	0.537172	0.266316	0.0825958	0.362018	0.264636	0	0.197359	0.355287	0.321627	0.377561	0.522505	0.266549	0	0.429112	0.279819	0.117813	0.250964	0.360177	0	0.309515	0.514481	0	0.287665	0.203555	0	0.562138	0	0.253116	0.302501	0.207974	0.356993
SNX4	0.073109	0.133196	0.103128	0.202061	0.0882929	0.0336494	0.112699	0.0819939	0.0592701	0	0.247699	0.118013	0	0.0798571	0.225255	0.124524	0	0.347234	0.0709877	0.130465	0	0.106578	0	0.0548844	0.0642363	0	0	0	0.127697	0	0	0.158471	0.163068	0.0279494	0	0.374115	0.104482	0.137167	0	0	0	0	0.134663	0	0.0233505	0.0515014	0	0.0871939
OSBPL11	0.0554786	0	0	0	0	0.0798415	0.0587061	0.0264804	0.00920223	0	0.0444278	0	0	0.0424278	0	0	0	0	0.003309	0	0.100581	0.0771528	0	0.0298451	0.0561342	0	0.265099	0.184349	0.0317425	0	0	0.0235868	0.105751	0.0463954	0	0	0.0567981	0.0257361	0	0	0	0	0	0	0.0217211	0.0389819	0.207974	0.0324106
ALG1L	0	0	0	0	0	0	0.00338749	0	0	0	0	0	0	0	0	0	0	0	0	0	0	0	0	0	0	0	0	0	0.0136213	0	0	0	0	0	0	0	0.00214714	0	0	0	0	0	0	0	0	0.0010177	0	0
ROPN1B	0	0	0	0	0	0	0.00131386	0	0	0	0.0144975	0	0	0	0	0	0	0	0	0	0	0	0	0	0	0	0	0	0	0	0	0	0	0	0	0	0	0	0	0	0	0	0	0	0	0	0	0.00239284
SLC41A3	0.216568	0.0680236	0.135463	0.0629687	0.0466535	0.181401	0.167959	0.122115	0.0373406	0	0.157428	0.284746	0	0.0482642	0	0.0926693	0	0.198056	0.0708111	0	0.0547161	0.134363	0	0.113918	0.164521	0.249003	0.429957	0.103159	0.1202	0	0	0.171829	0.0834039	0.125205	0.206048	0.195482	0.0961224	0.0137757	0	0	0.0500377	0	0.292921	0	0.104747	0.146582	0	0.111385
ALDH1L1	0	0	0.0552376	0.0510041	0	0	0.0058636	0.020987	0.138355	0	0	0	0	0	0	0	0	0	0.00674944	0.13906	0	0	0	0	0	0	0	0	0	0	0	0.011835	0.152829	0.045813	0	0	0.00121498	0	0	0	0	0	0.0889711	0	0.0192733	0.0126923	0	0.00338859
KLF15	0	0	0	0	0	0.00452489	0.0062278	0.00867938	0.212802	0	0	0	0	0	0	0	0	0	0	0	0	0.00209237	0	0	0	0.0494006	0	0	0	0	0	0	0.0617075	0.0202763	0	0	0.0223835	0	0	0	0	0	0	0	0.00194248	0	0	0.0080988
CFAP100	0	0	0	0	0	0.00249302	0.00946472	0	0.0195674	0	0	0	0	0	0	0	0	0	0	0	0	0	0	0	0	0	0	0	0	0	0	0	0	0.00128796	0	0	0.0164074	0	0	0	0	0	0	0	0	0	0	0
ZXDC	0	0	0.0201071	0.048407	0.154479	0.025181	0.201529	0.0872197	0.0616418	0	0.0317684	0	0	0.0266095	0.0801931	0	0	0	0.0355393	0	0.0833513	0.104028	0	0.0222439	0.109838	0	0	0.155941	0.0449623	0	0	0.0549737	0.0865666	0.0463101	0	0.345559	0.0722094	0.30288	0	0.247884	0	0	0.227662	0	0.0760643	0.0513549	0	0.129926
UROC1	0	0	0	0	0	0	0.00146014	0	0	0	0	0	0	0	0	0	0	0	0.0167534	0	0	0	0	0	0	0	0	0	0.00544166	0	0	0	0	0	0	0	0	0	0	0	0	0	0	0	0	0	0	0
CHST13	0	0	0	0	0	0.00815799	0.000149444	0.000748986	0	0	0	0	0	0	0.157697	0	0	0	0.0052287	0	0	0	0	0	0	0	0	0	0	0	0	0	0	0	0	0	0.000618081	0	0	0	0	0	0	0	0.00196345	0	0	0
C3orf22	0	0	0	0	0	0	0.00124238	0.000748986	0	0	0	0	0	0	0	0	0	0	0	0	0	0.0436389	0	0	0	0	0	0	0	0	0	0	0	0	0	0	0.00118309	0	0	0	0	0	0	0	0	0	0	0
TXNRD3	0	0	0	0.0295829	0	0.0126156	0.0150638	0.00828714	0.0101662	0	0	0	0	0	0	0	0	0	0.0083415	0	0.0305772	0	0	0.00656396	0.0395735	0	0	0	0.0117719	0	0	0.00119793	0	0	0	0	0.00349322	0	0	0	0	0	0	0	0.0172005	0	0	0.00380713
CHCHD6	0.119569	0	0.0397042	0.204169	0.0758393	0.0242543	0.172066	0.0796516	0.0619254	0	0.069767	0	0	0.0420052	0	0.0489922	0	0	0.0631563	0	0.129501	0.141803	0	0.0732189	0.0395735	0.0494006	0	0	0.0819877	0	0	0.0362318	0.089713	0.0830483	0	0	0.0892699	0.0137757	0	0	0.210402	0	0	0	0.0158785	0.0381636	0	0.0805046
PLXNA1	0.32059	0.0659617	0.098457	0.0510041	0.0658299	0.134188	0.135988	0.101948	0.246477	0.0757679	0.124972	0.0990833	0	0.0910141	0.234283	0	0	0	0.108226	0.136171	0.0485201	0.0880906	0	0.146284	0.116573	0	0.271695	0	0.10369	0	0	0.188834	0.1355	0.0445009	0	0.118314	0.0192793	0.274914	0	0	0.126925	0	0	0	0.107803	0.0861847	0.207974	0.0481804
TPRA1	0	0	0.03925	0.0786996	0	0.0387247	0.0603812	0.0348616	0.0193684	0	0	0	0	0.0749989	0	0	0	0	0.0152098	0	0	0.00209237	0	0.0252525	0.0189679	0.10921	0	0.184349	0.00991903	0	0	0.00145173	0	0.0191476	0.206048	0	0.0389212	0.0508344	0	0	0	0	0	0	0.0282795	0.025764	0	0.0410733
MCM2	0	0	0	0	0	0.0083207	0.00609365	0.00907756	0	0	0	0	0	0	0	0	0	0	0.0213247	0	0	0.0479506	0	0	0	0	0	0	0	0	0	0	0	0	0	0	0.00152744	0.0893212	0	0	0	0	0	0	0	0	0	0
PODXL2	0.161302	0.319172	0.111588	0.264154	0.0849353	0.193325	0.276871	0.233357	0.155455	0.183999	0.162303	0.626535	0	0.241531	0.22209	0.296087	0	0	0.194314	0.146529	0.156046	0.265912	0	0.25958	0.102095	0.0613883	0.754182	0.390885	0.16859	0	0	0.236985	0.33839	0.154973	0.473962	0.118314	0.135698	0.301547	0	0	0.514806	0	0.511897	0	0.256545	0.271248	0.660653	0.10208
ABTB1	0	0.147	0.111925	0	0.0704388	0.0186862	0.201788	0.105718	0.125556	0.108231	0.0172708	0.0990833	0	0.102984	0	0.107363	0	0	0.149345	0	0.0235197	0.0387637	0	0.100673	0.0910731	0	0.271695	0	0.0803023	0	0	0.0827598	0.141274	0.0986633	0.360177	0.227245	0.149013	0.0504329	0.266036	0	0.181746	0	0.23951	0	0.0666796	0.0657247	0.207974	0.0849462
MGLL	0.0732928	0.0755833	0.171542	0.390706	0.186878	0.285282	0.356697	0.254898	0.138598	0.108231	0.212374	0.263584	0	0.117685	0.399587	0.173099	0	0.198056	0.177006	0	0.251623	0.17528	0	0.305198	0.100148	0.184778	0.171072	0	0.154076	0	0	0.170017	0.110379	0.124407	0	0.186811	0.186686	0.310701	0.513292	0.287665	0.123313	0	0.322565	0	0.209233	0.220339	0.291972	0.352323
KBTBD12	0	0	0.0411655	0.168622	0.108658	0.0778064	0.126912	0.0377916	0.0680134	0	0.0317684	0	0	0	0	0	0	0	0.0132442	0	0.0780612	0.00209237	0	0.0542463	0.0339787	0.0494006	0	0	0.0663009	0	0	0.0337319	0.0533295	0.034329	0	0	0.0235136	0.0363043	0	0	0.249807	0	0	0	0.0355482	0.0153365	0	0.017352
SEC61A1	0.104476	0	0	0.0778996	0.0494362	0.0205561	0.0702214	0.075492	0.226521	0	0.0627943	0	0	0.10826	0	0	0	0	0.0219548	0.130146	0.0230402	0.0302442	0	0.106827	0.0313277	0	0	0	0.0119484	0	0	0.0559256	0.0130294	0.0143133	0.317446	0	0.0987605	0.144932	0	0	0	0	0.115073	0	0.0872049	0.09904	0	0.0850256
RUVBL1	0	0	0.0397652	0	0	0.00999416	0.0901925	0.0285598	0.0195674	0.0815403	0.0144975	0.163683	0	0	0	0.0536589	0	0	0.0570034	0.157446	0	0.00209237	0	0.0223193	0.0248808	0	0	0	0.0306477	0	0	0.0273831	0	0.0329498	0	0	0.0385814	0.0646102	0	0	0	0	0	0	0.0307631	0.0507657	0	0.0268677
EEFSEC	0	0	0.0576959	0	0	0.043803	0.0689794	0.0393367	0.073911	0.129214	0.0984489	0	0	0.0412739	0	0.10642	0	0	0.0387494	0	0.0625932	0.00784706	0	0.0364124	0	0	0	0.264346	0.0744381	0	0	0.0838664	0	0.025356	0	0	0.0106481	0	0	0	0.123313	0	0	0	0.0122686	0.0550307	0	0.00922487
GATA2	0	0	0	0	0	0	0	0	0	0	0	0	0	0	0	0	0	0	0	0	0	0	0	0	0	0	0	0	0	0	0	0	0	0	0	0	0.0185432	0	0	0	0	0	0	0	0	0	0	0
RPN1	0.120418	0.155624	0.0822621	0.0727222	0.0938527	0.0801895	0.128032	0.122946	0.207068	0	0.148943	0	0	0.129103	0.122286	0.065762	0	0.445508	0.119527	0	0.0788852	0.0802943	0	0.106854	0.125244	0	0.206489	0.208732	0.101759	0	0	0.142523	0.114219	0.0256476	0.474946	0.482852	0.0741728	0.0137757	0.413741	0.247884	0	0	0.191172	0	0.152601	0.187534	0	0.0928414
RAB7A	0.207762	0.152121	0.16918	0.0295829	0.0742642	0.309236	0.34576	0.272873	0.103788	0.566609	0.484193	0	0	0.157318	0	0.269335	0	0	0.25671	0	0.143621	0.176847	0	0.125917	0.222937	0.238636	0.265099	0.228715	0.289196	0	0.29819	0.185458	0.252995	0.108064	0	0.310265	0.196404	0.218295	0	0	0.0500377	0	0	0	0.210794	0.131616	0.525232	0.133586
ACAD9	0	0	0.0130227	0.0729951	0.0306942	0.0698613	0.0692604	0.0552537	0.0578897	0.149561	0.0862996	0.177618	0	0.0244003	0.203918	0.0404728	0	0	0.0818796	0	0.0775172	0.00409265	0	0.0274489	0.0771645	0	0	0	0.0559415	0	0	0.0463054	0.0130294	0.0967085	0	0	0.0641482	0.0257361	0	0	0	0	0	0	0.0333288	0.0514099	0	0.0259074
KIAA1257	0	0	0.0130227	0	0	0	0.0366798	0.012901	0	0	0	0	0	0	0	0	0	0	0.0135077	0	0.0294625	0.0113149	0	0.0202178	0	0	0	0	0.0203587	0	0	0.00119793	0	0.0184198	0	0	0.00690572	0	0.413741	0	0	0	0	0	0	0.0738825	0	0.0143488
EFCC1	0	0	0	0	0	0	0.00276921	0.00352376	0	0	0	0	0	0	0	0	0	0	0	0	0	0.00209237	0	0	0	0	0	0	0	0	0	0	0	0	0	0	0.00197427	0	0	0	0	0	0	0	0	0	0	0
ISY1-RAB43	0	0	0	0	0	0	0.00640457	0.000551991	0	0.0815403	0	0	0	0	0	0	0	0	0	0	0	0.00209237	0	0.00600688	0	0	0	0	0	0	0	0	0	0.000579936	0	0	0.00121498	0	0	0	0	0	0	0	0	0.0144671	0	0
ISY1	0	0	0	0	0	0	0.000205467	0	0	0	0	0	0	0	0	0	0	0	0	0	0	0	0	0	0	0	0	0	0	0	0	0	0	0	0	0	0	0	0	0	0	0	0	0	0	0	0	0
CNBP	0.108688	0.131149	0.112276	0	0	0.0907773	0.277657	0.168252	0.109732	0.0815403	0.154345	0.0999008	0	0.082538	0.203918	0	0	0	0.141162	0.157446	0.108752	0.155781	0	0.161516	0.155535	0.0494006	0.171072	0	0.146283	0	0.371175	0.108523	0.145015	0.120933	0	0	0.155997	0.235835	0	0	0	0	0.200986	0	0.103753	0.0855763	0.207974	0.163874
COPG1	0.216821	0.0707368	0.0536912	0.0465025	0.250168	0.0722567	0.0941532	0.0978537	0.194425	0.1204	0.0857966	0	0	0.0647727	0.118209	0.175246	0	0.308603	0.11916	0	0.0197102	0.11124	0	0.0910938	0.0935267	0	0.339548	0.155941	0.0994042	0	0	0.0759826	0.101657	0.127434	0	0.39307	0.0994088	0	0	0	0	0	0	0	0.0822572	0.0956399	0.317258	0.0575842
HMCES	0.109906	0	0.033584	0	0	0.0203691	0.134359	0.0992216	0.0765401	0.387849	0.0463961	0	0	0.0736067	0	0.0729492	0	0	0.0745888	0.130465	0.0974494	0.0466383	0	0.0417373	0.0356677	0	0	0.182153	0.0593561	0	0	0.0756489	0.0395637	0.0238622	0	0	0.100772	0.0137757	0.377263	0	0.0500377	0	0.211035	0	0.0509449	0.0490286	0	0.0713192
H1FX	0.0554786	0.231261	0.100956	0.15789	0.148366	0.0877792	0.445853	0.272903	0.0412979	0.180961	0.116782	0.0999008	0	0.143197	0.147085	0.101796	0	0.308603	0.173115	0	0.181724	0.207518	0	0.155316	0.236338	0.157774	0	0	0.288857	0	0.429112	0.198235	0.0530684	0.116147	0	0.291116	0.199444	0.208476	0	0	0	0	0.329324	0	0.277462	0.122554	0	0.312742
EFCAB12	0	0	0	0	0	0	0.0148234	0.00131495	0	0	0	0	0	0	0	0	0	0	0	0	0	0.00209237	0	0	0	0	0	0	0	0	0	0	0.0119496	0.00066056	0	0	0.00152744	0	0	0	0	0	0	0	0	0	0	0
MBD4	0	0.0639149	0.0222743	0.0830343	0	0.102261	0.129286	0.0772986	0.0552606	0.137755	0.132533	0	0	0.0202971	0.0801931	0	0	0	0.0844488	0	0.0638903	0.167454	0	0.0277388	0.0330293	0	0.318011	0	0.149066	0	0	0.0490744	0.073397	0.152694	0	0	0.0366581	0.0871387	0	0	0	0	0	0	0.0414567	0.0517233	0	0.0578622
IFT122	0	0.155624	0	0.0267318	0.0747194	0.0154145	0.214753	0.101441	0.0685193	0	0.0317684	0	0	0.030735	0	0	0	0	0.0200907	0	0.0728	0.156438	0	0.0679294	0.0823101	0	0	0	0.0466565	0	0	0.0638332	0.0270904	0.0254634	0.501965	0	0.0738397	0.0508344	0	0	0	0	0	0	0.175585	0.0687482	0	0.0474874
RHO	0.0330427	0	0	0	0	0	0.00483977	0	0	0	0.0144975	0	0	0	0	0	0	0	0.0087322	0	0	0	0	0	0	0	0	0	0	0	0	0	0	0.00544115	0	0	0.00118309	0	0	0	0	0	0	0	0	0	0	0.00777613
H1FOO	0	0	0	0	0	0	0	0	0	0	0	0	0	0	0	0	0	0	0	0	0	0	0	0	0	0	0	0	0	0	0	0	0	0	0	0	0	0	0	0	0	0	0	0	0	0	0	0
PLXND1	0	0.0485822	0	0	0.0457354	0.04145	0.057774	0.0598259	0.0101662	0.0917076	0.0847885	0	0	0.0149992	0	0	0	0	0.0129701	0.0825958	0.0662073	0	0	0.0143061	0	0.187383	0	0	0.0107058	0	0.29819	0.0412165	0.0616213	0.0559029	0	0	0.0287591	0	0	0	0	0	0.0889711	0	0	0.0384391	0	0.0094889
TMCC1	0.183979	0.215194	0.285788	0.187148	0.256288	0.323258	0.39573	0.216106	0.343929	0.257792	0.201171	0.118013	0	0.112164	0.0958859	0.115693	0	0.655837	0.180578	0.13906	0.11159	0.262478	0	0.157638	0.348088	0.18534	0.265099	0.182153	0.185549	0	0.371175	0.160451	0.3438	0.199303	0	0.195482	0.227607	0.328172	0.791004	0	0.310694	0	0.2454	0	0.178955	0.18502	0	0.208555
TRH	0	0	0	0	0	0	0.000742927	0	0	0	0	0	0	0	0	0	0	0	0	0	0	0	0	0	0	0	0	0	0	0	0	0	0	0	0	0	0	0	0	0	0	0	0	0	0	0	0	0
ALG1L2	0	0	0	0	0	0.00701791	0.00188743	0	0	0	0	0	0	0	0	0	0	0	0.00177046	0	0	0	0	0.0126362	0	0	0	0	0	0	0	0	0	0	0	0	0.00374631	0	0	0	0	0	0	0	0	0.00798346	0	0
COL6A5	0	0	0	0	0	0	0.00076925	0.0036877	0	0	0	0	0	0	0	0	0	0	0	0	0	0	0	0	0	0	0	0	0	0	0	0	0	0	0	0	0	0	0	0	0	0	0	0	0	0	0	0
COL6A6	0	0	0	0	0	0	0.033691	0.00727644	0	0	0	0	0	0	0	0	0	0	0	0	0	0.00209237	0	0	0	0	0	0	0.00505424	0	0	0.0211489	0	0.0012405	0	0	0.00297252	0	0	0	0	0	0	0	0.00196345	0	0	0
PIK3R4	0	0.108445	0.186656	0.048407	0.16993	0.189508	0.122158	0.0541893	0.0460839	0.0757679	0.069767	0	0	0	0	0	0	0	0.120728	0	0	0.0695568	0	0.10853	0.0463136	0.0840863	0	0	0.113102	0	0	0.0324245	0.076553	0.0296284	0	0	0.0675793	0.131156	0	0	0	0	0	0	0.0817342	0.0212491	0	0.0459319
ATP2C1	0.441304	0.415706	0.173576	0.207921	0.278917	0.213267	0.600128	0.332101	0.293429	0.0815403	0.18834	0.156799	0	0.320155	0.278154	0.277351	0	0	0.253932	0.14387	0.107793	0.235716	0	0.235552	0.411749	0.394134	0.206489	0	0.521284	0	0	0.235194	0.327045	0.266315	0.206048	0	0.186805	0.230225	0.413741	0.287665	0.0500377	0	0.0456916	0	0.212795	0.250593	0	0.364189
ASTE1	0.126341	0	0.0191429	0	0	0.0183002	0.0266687	0.00568802	0.00920223	0	0.0172708	0	0	0.0274771	0	0	0	0	0.00113267	0	0.0258703	0	0	0.0191881	0	0	0	0	0.00829419	0	0	0.0219276	0	0	0	0	0.00551236	0	0	0	0	0	0	0	0.0151819	0.011554	0	0.00684185
NEK11	0.113037	0.0554779	0.185107	0.0987141	0.0836369	0.0557699	0.230885	0.0625566	0.259739	0	0.0172708	0.163683	0	0.0329294	0	0	0	0	0.0770546	0.266636	0.109708	0.0711192	0	0.0957414	0.0842733	0.293673	0	0	0.103867	0	0.558336	0.0271196	0.0429429	0.0245545	0	0	0.115312	0.0893212	0	0	0	0	0	0	0.0776373	0.0807705	0	0.0372293
NUDT16	0.0998688	0	0.070098	0	0.0203067	0.0278793	0.0708584	0.0769461	0.0847449	0	0.0986821	0	0	0.0447607	0	0.0590134	0	0	0.0784537	0	0.0488388	0.121218	0	0.0264826	0.0643292	0.157406	0	0	0.0577437	0	0	0.0360095	0.0850765	0.0458931	0	0.282989	0.0481193	0.133676	0	0	0	0	0.166641	0	0.095818	0.030665	0.207974	0.111454
MRPL3	0.137519	0.155986	0.15767	0.0862377	0.0389813	0.0769196	0.152627	0.123866	0.0622763	0.149561	0.0825609	0	0	0.104054	0	0.147758	0	0	0.0555487	0.20357	0.0405014	0.0283196	0	0.0747372	0.138939	0.214545	0	0.103159	0.0785581	0	0.542436	0.0620225	0.0168664	0.117094	0	0	0.0953862	0.0442982	0	0	0.349521	0	0.239904	0	0.0705842	0.0617605	0	0.0744896
CPNE4	0.142948	0.210558	0.15712	0.152767	0.133081	0.16591	0.541499	0.231552	0.450081	0.137755	0.277602	0.127946	0	0.151416	0.42479	0	0	0	0.19231	0	0.162211	0.227899	0	0.158351	0.299898	0	0.318011	0.208732	0.349019	0	0	0.129622	0.332802	0.159199	0	0.195482	0.149129	0.306761	0	0	0.104612	0	0.278438	0	0.202915	0.127378	0	0.133433
ACPP	0	0	0	0	0	0	0.00263456	0	0	0	0	0	0	0	0	0	0	0	0	0	0	0	0	0	0	0	0	0	0	0	0	0	0	0	0	0	0	0	0	0	0	0	0	0	0	0	0	0.000839176
DNAJC13	0.065117	0.145916	0.0118056	0.121819	0.0570585	0.0597527	0.128172	0.100042	0.107992	0	0.140959	0.262767	0	0.0649867	0.147085	0.0528043	0	0	0.0652072	0	0.0966637	0.120184	0	0.0738427	0.103352	0	0.171072	0.162435	0.0820104	0	0	0.0983569	0.0367317	0.0610797	0	0	0.100093	0.0137757	0	0	0.123313	0	0	0	0.0328849	0.0321032	0	0.0290262
ACAD11	0	0	0	0	0	0	0.000770805	0.000594787	0	0	0	0	0	0	0	0	0	0	0	0	0	0	0	0	0	0	0	0	0	0	0	0	0	0	0	0	0	0	0	0	0	0	0	0	0	0	0	0
NPHP3-ACAD11	0	0	0	0	0	0.00429489	0.0102541	0	0	0	0	0	0	0	0	0	0	0	0	0	0	0	0	0	0	0	0	0	0	0	0	0.00119793	0	0.000579936	0	0	0.00212197	0	0	0	0.0989434	0	0	0	0	0	0	0.00619578
ACKR4	0	0	0	0	0	0.00429489	0.00241432	0	0	0	0	0	0	0	0	0	0	0	0	0	0	0.00209237	0	0	0	0	0	0	0	0	0	0	0	0	0	0	0.00152744	0	0	0	0	0	0	0	0	0	0	0
UBA5	0	0	0.0452785	0.0896008	0.0203067	0.0859578	0.13186	0.0604954	0.0506991	0	0.0763193	0	0	0.0402081	0.157697	0.0536589	0	0	0.0473739	0	0.115764	0.158645	0	0.0392408	0.0554834	0.0840863	0	0	0.122077	0	0	0.0708434	0.0205727	0.0648135	0	0	0.0504244	0.169505	0	0	0.149794	0	0.108323	0	0.0453531	0.0171353	0.207974	0.0285434
TMEM108	0.234748	0	0.375086	0.233116	0.159771	0.319275	0.512172	0.188801	0.12616	0	0.0928872	0.155982	0	0.125421	0.161697	0.150801	0	0.347234	0.125663	0.130306	0.139636	0.378987	0	0.151946	0.116227	0.417321	0	0.287508	0.254094	0	0	0.183165	0.305717	0.134061	0.335657	0	0.314748	0.379255	0.266036	0.247884	0	0	0.321709	0	0.167659	0.347368	0.452679	0.250384
BFSP2	0	0	0	0	0	0	0.00110441	0.000762957	0	0	0	0	0	0	0	0	0	0	0	0	0	0	0	0	0	0	0	0	0	0	0	0	0	0	0	0	0	0	0	0	0	0	0	0	0	0	0	0
CDV3	0	0.0571155	0.109425	0.0855973	0.0323261	0.136954	0.162717	0.115304	0.0434972	0.0958882	0.117528	0	0	0.0653161	0	0	0	0.347234	0.117362	0.309896	0.130592	0.158957	0	0.0723853	0.153923	0	0	0	0.0431076	0	0	0.0764828	0.0496992	0.235734	0	0.118314	0.14853	0	0	0.247884	0.149794	0	0	0	0.103398	0.150143	0	0.179996
TOPBP1	0.0756452	0.0794085	0.183981	0.0747354	0.129494	0.0640724	0.110607	0.0777747	0.0453614	0.0917076	0.00900781	0	0	0.00909555	0.0801931	0	0	0	0.0401058	0.123837	0.0979957	0.0571173	0	0.0417619	0.041489	0	0	0.155941	0.0899891	0	0	0.0391344	0.0340933	0.110043	0.206048	0.118314	0.0431451	0.0257361	0	0	0.104612	0	0	0	0.0608067	0.0265251	0	0.0243094
TF	0	0.0838079	0.156462	0	0	0.0713682	0.0786294	0.0703645	0	0	0.0950494	0	0	0.0713548	0	0	0	0.264831	0.0354121	0.191776	0.0294625	0.0378282	0	0.117009	0.0939664	0.0613883	0	0	0.115495	0	0	0.191696	0.103331	0.0340362	0	0.186811	0.0326522	0.144932	0	0	0	0	0.149952	0	0.0519437	0.127248	0.413729	0.142763
SRPRB	0.095369	0	0.0205613	0	0.0869837	0.0153843	0.0903174	0.0522658	0.0412979	0	0.0319936	0	0	0.100065	0	0.109624	0	0	0.069333	0	0.0835407	0.0612686	0	0.0708828	0.0503675	0.108373	0	0.162435	0.151486	0	0.29819	0.0340769	0.117148	0.0215806	0	0	0.061087	0.0504329	0	0	0.127265	0	0	0	0.0577365	0.0561796	0	0.0408966
RAB6B	0.77391	0.674423	0.466709	0.396932	0.526718	0.657242	0.811302	0.641269	0.470956	0.454467	0.747382	0.349646	0	0.363887	0.391154	0.274172	0	0.670505	0.711293	0.670356	0.406792	0.52465	0	0.479196	0.769706	0.8727	0.206489	0.396451	0.512442	0	0.371175	0.694955	0.562126	0.716689	0.336513	0.748372	0.506296	0.465908	0.412083	0.998465	0.719532	0	0.721315	0	0.63824	0.642563	0.948667	0.971019
SLCO2A1	0	0	0	0	0	0	0.0101371	0.00385135	0	0	0	0	0	0	0	0	0	0	0	0	0.0311511	0	0	0.00926362	0.0155506	0	0	0	0	0	0	0	0	0.00694097	0	0	0.0182712	0	0	0	0	0	0	0	0	0	0	0
RYK	0	0.21315	0.0816015	0.0314528	0.159771	0.166185	0.24385	0.0852119	0.0725351	0.0815403	0.0172708	0	0	0	0	0	0	0	0.0490753	0	0.117077	0.0871851	0	0.0792363	0.0809356	0	0.171072	0.312345	0.0448635	0	0	0.0990649	0.0486813	0.0712811	0	0.227245	0.104857	0.0363043	0.592761	0.247884	0	0	0	0	0.0975162	0.147929	0.317258	0.145006
AMOTL2	0.0330427	0.0639149	0.0691216	0.124403	0.0710409	0.118937	0.0687262	0.066737	0	0	0.0144975	0.118013	0	0.02914	0	0	0	0	0.0315618	0	0.0532641	0.031914	0	0.0198649	0.140408	0	0	0	0	0	0	0.0436772	0.0413799	0.0204475	0	0	0.0291974	0	0	0	0	0	0	0	0.0563678	0.0173273	0	0.0645458
ANAPC13	0.0330427	0	0.0450077	0.249114	0.0186747	0.0637144	0.105026	0.0666258	0.00920223	0	0.145388	0.163683	0	0.0639615	0	0.0631249	0	0	0.0758085	0	0.030182	0.0372578	0	0.0358785	0.0797945	0	0	0	0.0467901	0	0.29819	0.0423926	0.0526399	0.0762941	0	0	0.0356813	0.175639	0	0	0	0	0.167583	0	0.0675067	0.0659105	0.291972	0.0844787
CEP63	0	0	0.0558931	0.0563461	0.0248131	0.0479223	0.178436	0.0949258	0.374277	0.149561	0.0172708	0.178106	0	0.108622	0	0.176671	0	0.264831	0.0334483	0	0	0.102944	0	0.0581877	0.103021	0.106058	0	0	0.0853303	0	0.29819	0.0517229	0.122238	0.0721234	0	0	0.0618778	0.18326	0.377263	0	0	0	0	0	0.0643063	0.0383204	0	0.042813
EPHB1	0	0.0838079	0.0663577	0.126314	0.0186747	0.0521007	0.127181	0.0798232	0.0177732	0.137755	0	0	0	0.0157959	0	0.0668905	0	0	0.0782931	0.146529	0.0854436	0.0477932	0	0.0426756	0.0267306	0.237745	0	0	0.0507906	0	0	0.0304458	0.17175	0.0554959	0	0	0.0709387	0	0	0.462916	0	0	0.0889711	0	0.0262968	0.0175394	0	0.0480386
KY	0	0.0988709	0	0	0	0.0535958	0.0262733	0.00401798	0	0	0	0	0	0	0	0	0	0	0	0	0	0.00209237	0	0	0	0	0	0	0.00526516	0	0	0.00119793	0.082454	0.0360126	0	0	0	0	0	0	0	0	0	0	0.00470632	0.0132515	0.205756	0.00537467
PPP2R3A	0.0330427	0.0714715	0.0589222	0.207217	0	0.022677	0.0906552	0.0508881	0.0412979	0	0.135769	0	0	0.0157959	0.147085	0	0	0.272341	0.00177046	0	0	0	0	0.0263732	0.00882049	0	0	0.155941	0.0685942	0	0	0.0114756	0.0522239	0.0250673	0	0.137463	0.0392482	0.0137757	0	0	0	0	0.0889711	0	0	0.0381287	0	0.0368539
MSL2	0	0	0.0852956	0.0536522	0.0457354	0.0404552	0.0996583	0.0670842	0.122506	0	0.0317684	0	0	0.061451	0.203918	0.0521965	0	0	0.059099	0.130146	0.0532456	0.0529195	0	0.0432746	0.0576381	0.0494006	0	0.366502	0.0737912	0	0	0.0671545	0.0824072	0.0802736	0	0	0.0655165	0.0508344	0.791004	0	0	0	0.0889711	0	0.0486252	0.0538205	0	0.104157
PCCB	0.0554786	0.0639149	0.140791	0.0482516	0.133923	0.0577111	0.0813705	0.0833876	0.0533544	0	0.131595	0	0	0.0296613	0	0	0	0	0.0309355	0.0825958	0.0817038	0.0473819	0	0.0133396	0.0475638	0	0	0	0.0576306	0	0	0.0835205	0.0472817	0.0492808	0	0	0.0973825	0.0137757	0.266036	0	0	0	0.181336	0	0.0700972	0.0556101	0	0.0542603
STAG1	0.0554786	0.0485822	0.139505	0.151988	0.0914245	0.187054	0.432791	0.173167	0.3858	0.258155	0.11864	0.127946	0	0.174658	0.0958859	0	0	0	0.112025	0	0.0811033	0.17134	0	0.160503	0.174041	0.123952	0	0.161188	0.187279	0	0	0.156479	0.181296	0.0995316	0.566225	0	0.281441	0.0137757	0.266036	0	0	0	0.0889711	0	0.151335	0.186166	0	0.146634
SLC35G2	0.073109	0	0.0806958	0.0510041	0	0.036534	0.10196	0.0448811	0.349208	0.0958882	0.0235054	0	0	0.0438836	0	0	0	0	0.0608164	0	0.0258154	0.0775476	0	0.0496321	0.0245101	0	0	0	0.0235073	0	0	0.0541928	0.0982272	0.0279311	0	0	0.0224102	0.0363043	0	0	0	0	0	0	0.0366332	0.0356403	0	0.0180474
NCK1	0	0	0	0	0	0.0489333	0.0424044	0.0328152	0.0101662	0.0917076	0.00900781	0	0	0	0	0	0	0	0.0127824	0	0.0278392	0	0	0.0171261	0	0	0	0	0.0414335	0	0	0	0.0304138	0.00242211	0	0	0.00858906	0.0508344	0	0	0	0	0	0	0.0202752	0.0010177	0	0.00675544
IL20RB	0.095369	0	0	0	0	0	0.00982002	0.00488285	0	0	0	0	0	0	0.0725865	0	0	0	0	0.130465	0	0	0	0.0250772	0	0	0.206489	0	0.00565152	0	0	0.0197453	0	0	0	0	0.00184714	0	0	0	0.137344	0	0.10426	0	0	0	0	0.0177182
CLDN18	0	0	0	0	0	0	0.00130741	0	0	0	0	0	0	0	0	0	0	0	0	0	0	0	0	0	0	0	0	0	0	0	0	0	0	0	0	0.137463	0.00118309	0	0	0	0	0	0	0	0	0	0	0
DZIP1L	0	0	0	0	0	0	0.0066208	0.00145686	0	0	0	0	0	0	0	0	0	0	0.00177046	0	0	0.00209237	0	0	0	0	0	0	0	0	0.429112	0	0	0.00896021	0	0	0.00419061	0	0	0	0	0	0	0	0.00100188	0	0	0
A4GNT	0	0	0	0	0	0	0	0	0	0	0	0	0	0	0	0	0	0	0	0	0	0	0	0	0	0	0	0	0	0	0	0	0	0	0	0	0	0	0	0	0	0	0	0	0	0	0	0
DBR1	0	0.0485822	0	0	0	0.0111205	0.0250283	0.0259463	0.0101662	0	0.00900781	0	0	0	0	0	0	0	0.0150964	0	0.0463753	0	0	0.00984691	0	0	0	0.103159	0.0549759	0	0	0.00279427	0.0377496	0	0	0.137463	0.021288	0.0137757	0	0	0	0	0	0	0.0263874	0.0010177	0	0.0159858
ARMC8	0.0756452	0.13239	0.0899646	0.216949	0.184422	0.13657	0.267933	0.159598	0.0791869	0.289192	0.097663	0.0999008	0	0.152052	0	0.271784	0	0	0.081443	0.13906	0.0862216	0.0648366	0	0.111097	0.129406	0.306139	0.171072	0	0.182016	0	0	0.0629852	0.0804116	0.070708	0.473962	0	0.14803	0.195149	0	0	0	0	0.0359781	0	0.120026	0.0824662	0.499945	0.12112
NME9	0	0.143323	0	0	0	0.00687804	0.180814	0.0408406	0.0397027	0	0.0249029	0	0	0.0866725	0.0725865	0.0590134	0	0	0.0293707	0	0.0620253	0.0263984	0	0.0127284	0.0537008	0.10921	0	0	0.0901383	0	0	0	0	0.0219624	0	0	0.0467578	0	0.266036	0	0	0	0	0	0.00783809	0.0134326	0	0.0130582
MRAS	0.187733	0	0.149087	0.0563461	0	0.0832633	0.244619	0.228557	0.248749	0.0917076	0.0361648	0.0999008	0	0.0815464	0	0.0671798	0	0.506659	0.129059	0	0.298655	0.211515	0	0.0908425	0.169737	0.0840863	0.206489	0.184349	0.145366	0	0	0.0836069	0.230172	0.120777	0	0.118314	0.150464	0.0867371	0.549707	0	0	0	0.424404	0	0.194259	0.169905	0	0.171679
ESYT3	0.0554786	0	0.0335386	0	0	0.00249302	0.0755299	0.0082824	0.188924	0	0	0	0	0	0	0	0	0	0.0181511	0	0	0.00209237	0	0.033738	0.0319761	0.123552	0	0	0.0104823	0	0	0.00337671	0	0.0377591	0	0	0.0121505	0	0	0	0	0	0.128579	0	0	0	0	0.0301255
CEP70	0	0	0.0448736	0.121054	0	0.0083207	0.176316	0.063356	0.209983	0.189771	0.0361648	0	0	0.0479538	0	0.0671798	0	0	0.0562508	0	0.0302601	0	0	0.014504	0.08032	0.0840863	0	0.103159	0.083253	0	0.371175	0.0747372	0.0911064	0.0926556	0	0	0.0652501	0.133494	0.377263	0	0	0	0.0359781	0	0.02945	0.0218155	0	0.047927
FAIM	0	0	0	0	0	0.00666713	0.0410713	0.0282533	0.0320957	0	0.00900781	0	0	0.029475	0.0958859	0.0640629	0	0	0.0317022	0	0.0275827	0.0524411	0	0.031786	0.0174787	0	0	0	0.034057	0	0	0.00145173	0.0341469	0.00855359	0	0	0.00843137	0	0	0	0	0	0	0	0.023101	0	0	0.00750382
PIK3CB	0.146402	0.317994	0.264713	0.145955	0.17577	0.300503	0.294842	0.160758	0.10933	0.0757679	0.0448243	0.50317	0	0.118984	0.323164	0.188231	0	0.198056	0.093544	0.266476	0.257643	0.0661758	0	0.152395	0.180049	0.360743	0	0.451329	0.317929	0	0	0.201331	0.186064	0.205433	0.206048	0.282989	0.191059	0.295384	0	0	0.104612	0	0.270296	0	0.234343	0.257982	0	0.107183
FOXL2	0	0	0	0	0	0	0	0	0	0	0	0	0	0	0	0	0	0	0	0	0	0	0	0.00777124	0	0	0	0	0	0	0	0	0	0	0	0	0	0	0	0	0	0	0	0	0	0	0	0
MRPS22	0.0330427	0	0.0990688	0	0	0.0453842	0.0688559	0.0287355	0.0761739	0	0.00900781	0	0	0.0633507	0	0	0	0	0.0191867	0	0	0.0129544	0	0.0556048	0.0379753	0	0.171072	0	0.040688	0	0	0.112894	0	0.0239856	0	0	0.0565959	0	0	0	0	0	0.0456916	0	0.0148778	0.0217664	0.207974	0.0244328
PRR23C	0	0	0	0	0	0	0	0	0	0	0	0	0	0	0	0	0	0	0	0	0	0	0	0	0	0	0	0	0	0	0	0	0	0	0	0	0	0	0	0	0	0	0	0	0	0	0	0
COPB2	0.152612	0.122066	0.0191429	0.0836803	0.0803552	0.140333	0.189207	0.0822797	0.245746	0	0.23513	0.177618	0	0.0916801	0	0	0	0.264831	0.101752	0.177495	0.0843113	0.270307	0	0.090697	0.162269	0	0.377561	0	0.0158094	0	0.29819	0.0449157	0.0847253	0.113029	0	0	0.0632197	0.192269	0	0	0.148981	0	0	0	0.0852219	0.132091	0	0.0919671
RBP2	0	0	0	0	0	0	0.00140842	0.00162433	0	0	0	0	0	0	0	0	0	0	0	0	0	0	0	0	0	0	0	0	0	0	0	0.00232053	0	0	0	0	0	0	0	0	0	0	0	0	0	0	0	0
RBP1	0	0	0.029176	0	0	0.00393314	0.0109959	0.00506935	0	0	0.0361648	0	0	0	0	0	0	0	0	0	0.0338246	0.0654867	0	0.0247508	0	0	0	0	0.0184236	0	0	0	0	0	0	0	0	0	0	0	0	0	0	0	0.0245321	0.0153121	0	0.0033816
NMNAT3	0	0.282887	0.0809338	0.0563461	0.0203067	0.038862	0.113044	0.0464792	0.361424	0	0.0556632	0	0	0.0291099	0	0	0	0	0.00477433	0	0	0.0548589	0	0.040229	0.015777	0	0	0	0.00829419	0	0	0.0167067	0.0340786	0.00303545	0.317446	0	0.0286614	0.0257361	0	0	0.123313	0	0	0	0.017711	0.0010177	0	0.0464049
CLSTN2	0.366068	0.742702	0.487461	0.658383	0.727109	0.472919	0.939911	0.583058	0.800987	0.444295	0.691088	0.670864	0	0.259707	0.298365	0.492118	0	0	0.298576	0.146529	0.540276	0.429355	0	0.596641	0.625559	0.577725	0.510619	0.103159	0.332899	0	0	0.317351	0.513828	0.233902	0.730748	0.6379	0.461979	0.837574	0.412083	0	0.39361	0	0.236964	0	0.478299	0.564592	1.13427	0.349939
TRIM42	0	0	0	0	0	0	0	0	0	0	0	0	0	0	0	0	0	0	0	0	0	0	0	0	0	0	0	0	0	0	0	0	0	0	0	0	0	0	0	0	0	0	0	0	0	0	0	0
SLC25A36	0.398183	0.282105	0.264576	0.353111	0.306678	0.290656	0.364769	0.346555	0.211849	0.0917076	0.297091	0.184845	0	0.337956	0.0725865	0.0763117	0	0.272341	0.191627	0.191776	0.185293	0.158358	0	0.152088	0.250275	0.586091	0.390851	0.311891	0.443486	0	0	0.281381	0.294105	0.189371	0	0.560191	0.185067	0.29369	0.377263	0.535549	0.286204	0	0.0723446	0	0.288577	0.245407	0.497727	0.345943
SPSB4	0	0	0	0	0	0.00249302	0.00023415	0	0	0	0	0	0	0	0	0	0	0	0	0	0	0	0	0	0	0	0	0	0	0	0	0	0	0	0	0	0	0	0.412083	0	0	0	0	0	0.023347	0	0	0
PXYLP1	0	0	0.0340126	0.0947859	0	0.0214485	0.0928914	0.0734531	0.025794	0	0.0660659	0	0	0.062947	0.122286	0.0917881	0	0	0.0241249	0	0.0329864	0.0783273	0	0	0.138904	0	0.206489	0	0.177863	0	0	0.0476957	0.135487	0.0126808	0	0	0.0419013	0.0137757	0	0	0.0500377	0	0	0	0.050828	0.135715	0	0.0236502
ZBTB38	0.208587	0	0.358782	0.432215	0.292776	0.344177	0.48961	0.289302	0.138664	0.187596	0.357283	0.345818	0	0.149409	0.27378	0.312034	0	0.198056	0.233431	0.276676	0.208212	0.257477	0	0.279266	0.139851	0.190258	0.318011	0.155941	0.267147	0	0	0.241553	0.366842	0.206484	0.542562	0.195482	0.312944	0.0680215	0.815743	0.247884	0.145195	0	0.460237	0	0.277493	0.17469	0.205756	0.35321
RASA2	0	0.0639149	0.190046	0.171248	0.183884	0.258443	0.32801	0.181274	0.137897	0.385943	0.24289	0.29163	0	0.297142	0	0.0743984	0	0	0.115454	0.27523	0.183403	0.11515	0	0.164895	0.0636832	0.271828	0	0.242775	0.274912	0	0.429112	0.158414	0.329984	0.114026	0.206048	0.255777	0.0775356	0.157898	0	0	0.104612	0	0.0859132	0	0.0960074	0.136648	0.207974	0.0817369
RNF7	0.104476	0.0485822	0.130639	0	0.0938242	0.0460981	0.227052	0.0920334	0.178239	0	0.0235054	0.0999008	0	0.173362	0.284111	0	0	0	0.0705686	0.185019	0.0140436	0.103932	0	0.157919	0.0863624	0.153819	0	0	0.0615498	0	0	0.0721751	0.134281	0.10256	0	0.118314	0.111674	0	0.412083	0.287665	0.123313	0	0.0456916	0	0.0571246	0.11691	0	0.119496
GRK7	0	0	0	0	0	0	0.00225551	0.000906084	0	0	0	0	0	0	0	0	0	0	0	0	0	0	0	0.0134723	0	0	0	0	0	0	0	0	0	0	0	0	0.00105596	0	0	0	0	0	0	0	0	0	0	0
ATP1B3	0.276496	0.214344	0.195678	0.550513	0.135433	0.275603	0.367507	0.175264	0.745453	0.565711	0.118377	0	0	0.176706	0.351003	0.174824	0	0.360868	0.159003	0.281283	0.0669692	0.186165	0	0.234047	0.0913335	0.353675	0	0.338094	0.214001	0	0	0.304525	0.138524	0.126586	0	0	0.321314	0.0962037	0	0.287665	0.291993	0	0	0	0.129317	0.228505	0	0.189375
TFDP2	0	0.278476	0.151256	0.122727	0.0634226	0.101095	0.351071	0.203063	0.32068	0.225329	0.286546	0.0999008	0	0.138179	0	0.0755321	0	0	0.0685719	0	0.0523633	0.0598697	0	0.15848	0.0682945	0	0	0.262227	0.205179	0	0	0.0987892	0.106168	0.0688673	0	0.118314	0.193986	0.13537	0.413741	0	0	0	0.0859132	0	0.141542	0.117475	0.207974	0.114419
GK5	0	0.0707368	0.0294554	0	0	0.065099	0.0740851	0.0516045	0.178757	0	0.0908168	0	0	0.02914	0	0	0	0	0.0279391	0	0.0140436	0.00209237	0	0.0536144	0.0647478	0	0	0	0.0361763	0	0	0.0927677	0.12005	0.0190083	0	0.255607	0.0498938	0.0137757	0	0	0.137344	0	0.0359781	0	0.0750954	0.012959	0.205756	0.0581779
XRN1	0.0732928	0.167935	0.112969	0.0465025	0.0784172	0.0996806	0.291981	0.143017	0.370042	0	0.0832167	0	0	0.0621212	0.0801931	0.0438616	0	0.347234	0.0945136	0.130146	0.0623398	0.0501081	0	0.131656	0.0562769	0.103528	0.206489	0.161188	0.192539	0	0	0.125418	0.0427193	0.106799	0	0	0.125366	0.192033	0	0	0.104612	0	0.134663	0	0.137458	0.0797905	0.525665	0.0679828
ATR	0.168662	0.21115	0.100784	0.207536	0.140695	0.124075	0.117178	0.136092	0.0687501	0	0.0386146	0.0568986	0	0.0264626	0.24189	0.158524	0	0	0.0924242	0.0825958	0.0275827	0.0217149	0	0.113998	0.118387	0.211901	0.206489	0	0.109761	0	0.29819	0.100454	0.07961	0.0479157	0	0	0.0719974	0.0137757	0	0	0.126586	0	0.135644	0	0.0458602	0.098017	0	0.0659164
PLS1	0	0	0	0.0333857	0.0634623	0.0507421	0.0311118	0.0126439	0.00920223	0	0	0	0	0	0	0	0	0	0.0198313	0	0.0331307	0.00209237	0	0.00992658	0.0607494	0	0	0.161188	0.0290066	0	0.371175	0.0404063	0.135735	0.0191489	0	0	0.0280554	0	0	0	0	0	0	0	0	0.0207067	0	0.036372
TRPC1	0.258829	0.140365	0.0865066	0.089766	0.0841605	0.189959	0.236713	0.119582	0.118031	0.204982	0.17835	0	0	0.115963	0	0.0615376	0	0	0.177014	0.376212	0.23578	0.218936	0	0.103114	0.141573	0	0	0.2591	0.235835	0	0	0.271413	0.188633	0.0740159	0	0.332946	0.19508	0.258955	0	0	0	0	0.135644	0	0.0822127	0.0986792	0.207974	0.149239
PCOLCE2	0	0	0	0	0	0	0.00998315	0	0	0	0	0	0	0	0	0	0	0	0.0136093	0	0	0	0	0	0.0562263	0	0	0	0.0383576	0	0	0.00796286	0	0	0	0	0.00167404	0	0	0	0	0	0	0	0	0	0	0
PAQR9	0.065117	0.0714715	0.0437584	0.0629687	0.1056	0.113782	0.0181008	0.0630896	0.0101662	0	0.0144975	0	0	0.065327	0.0725865	0	0	0	0.00253795	0	0.0823711	0.0727282	0	0	0.0814515	0	0	0	0.0216003	0	0	0.0379491	0	0.0458194	0	0.137463	0.0478528	0.0257361	0	0	0	0	0	0	0.0126634	0.0740615	0	0.0442049
U2SURP	0.150865	0	0.168933	0.231014	0.224106	0.161695	0.291113	0.182993	0.067614	0	0.27827	0.184845	0	0.159755	0.441808	0.0514979	0	0	0.112331	0.146529	0.0731106	0.194408	0	0.138868	0.164892	0.153819	0	0	0.109247	0	0	0.169535	0.123294	0.0485592	0	0.211756	0.165681	0.153935	0	0	0.127265	0	0.212333	0	0.127382	0.178784	0	0.0791589
CHST2	0.0464599	0.245727	0.0515208	0.0482516	0.0554955	0.00876739	0.0958859	0.09002	0.12649	0	0.181772	0	0	0.04558	0	0.0514979	0	0	0.0608595	0.157446	0.0140436	0.0557208	0	0.0597602	0.0787721	0	0	0.155941	0	0	0	0.0346553	0.0168664	0.0702624	0.335657	0	0.09534	0	0	0	0.251823	0	0.0723446	0	0.0574521	0.0784275	0.205756	0.0330183
SLC9A9	0	0	0.16249	0	0.0457354	0.0533228	0.18874	0.0792244	0.0177732	0.149561	0.226836	0	0	0.0408852	0	0	0	0	0.0365484	0	0.0712456	0.0113149	0	0.0603278	0.0706644	0.0813244	0	0.184349	0.149857	0	0	0.0689531	0.0684702	0.00806655	0	0.227245	0.0897953	0.0257361	0	0	0.131709	0	0	0	0.0415397	0.0216775	0	0.0806461
PLOD2	0	0.0485822	0.0412636	0	0.0457354	0.052124	0.138329	0.0289228	0.255497	0	0.0759262	0	0	0.043575	0.230284	0	0	0	0.0299731	0	0.0331792	0.0457313	0	0.0431622	0	0.0613883	0	0	0.0422887	0	0	0.0293936	0	0.0270027	0	0	0.0773595	0.0363043	0	0	0	0	0	0	0.0314313	0.0116042	0	0.0531875
PLSCR4	0	0	0	0.0707997	0	0.00664804	0.025093	0.00431018	0.00920223	0	0.00900781	0	0	0	0	0	0	0	0	0	0	0	0	0	0	0	0	0.103159	0	0	0	0	0	0.0168903	0	0	0.00121498	0	0	0	0	0	0.0859132	0	0	0.0326113	0	0
PLSCR2	0.095369	0	0	0	0	0.00235315	0.0182386	0.00139288	0	0	0	0	0	0	0.157697	0	0	0	0	0	0	0.00409265	0	0	0	0	0	0	0	0	0	0.0191654	0	0	0	0	0.00230359	0	0	0	0	0	0	0	0.00175136	0	0	0.00380713
PLSCR1	0.107111	0	0	0	0	0.00429489	0.0473798	0.0375019	0.176652	0.129214	0	0	0	0.02914	0	0	0	0	0.0295439	0	0	0.0323069	0	0.00855697	0.0470782	0	0	0.103159	0.00532711	0	0.371175	0.0255003	0.0168664	0.00802366	0	0	0.0054181	0	0	0	0	0	0	0	0.0292695	0.0162085	0	0.0196455
PLSCR5	0	0	0	0	0	0	0	0	0	0	0	0	0	0	0	0	0	0	0	0	0	0	0	0	0	0	0	0	0	0	0	0	0	0	0	0	0	0	0	0	0	0	0	0	0	0	0	0
ZIC4	0	0	0	0	0	0	0.000789581	0	0	0	0	0	0	0	0	0	0	0	0	0	0	0	0	0	0	0	0	0	0	0	0	0	0	0	0	0	0	0	0	0	0	0	0	0	0	0	0	0
ZIC1	0	0	0	0	0.0634623	0.0360131	0.00609384	0.00877174	0	0	0	0	0	0.103831	0	0	0	0	0.00205305	0	0	0.0436389	0	0	0	0	0	0	0.0148805	0	0	0	0	0.0100384	0	0	0.002341	0	0	0	0	0	0.0456916	0	0.0208147	0	0	0.0187327
AGTR1	0	0	0	0	0	0	0	0	0	0	0	0	0	0	0	0	0	0	0	0	0	0	0	0	0	0	0	0	0	0	0	0	0	0.0165519	0	0	0	0	0	0	0	0	0	0	0	0	0	0
CPB1	0	0	0	0	0	0	0.000907899	0.000594787	0	0	0	0	0	0	0	0	0	0	0	0	0	0	0	0	0	0	0	0	0	0	0	0	0	0	0	0	0.0178134	0	0	0	0	0	0	0	0	0	0	0
CPA3	0	0	0	0	0	0	0	0	0	0	0	0	0	0	0	0	0	0	0	0	0	0	0	0	0	0	0	0	0	0	0	0	0	0	0	0	0	0	0	0	0	0	0	0	0	0.0010177	0	0
GYG1	0	0.140178	0.0638629	0.0590829	0	0.0412551	0.0630778	0.031107	0.0941953	0.0757679	0.097047	0	0	0	0	0	0	0	0.0127876	0	0.0311511	0.085177	0	0.0199605	0.0267306	0	0	0	0.101364	0	0	0.0258259	0.0593088	0.0268705	0.336513	0.255607	0.0722199	0.108908	0	0.247884	0	0	0.0456916	0	0.0629494	0.0831119	0	0.0458565
HLTF	0	0.140178	0.236416	0.230026	0.0382818	0.164946	0.17565	0.146375	0.23183	0	0.150742	0	0	0.142793	0	0.0438616	0	0	0.0933491	0	0.129918	0.0488286	0	0.115125	0.0938379	0	0.206489	0	0.124827	0	0	0.117993	0.183429	0.105338	0	0.332946	0.122464	0.0680215	0.377263	0	0	0	0.0456916	0	0.0585214	0.0937887	0	0.0888264
HPS3	0	0	0.029176	0	0	0.0682026	0.0416619	0.053843	0.19246	0	0.027157	0	0	0	0.161697	0.0438616	0	0	0.0362684	0	0.0579741	0.0799446	0	0.0223025	0.0544979	0.106171	0	0	0.0772893	0	0	0.0403311	0	0.0350446	0	0	0.0142456	0	0	0	0	0	0	0	0.0210099	0.0316071	0	0.0424438
CP	0	0	0	0	0	0	0.00519444	0	0	0	0	0	0	0	0	0	0	0	0.00380049	0	0	0	0	0	0.0351805	0.10921	0	0	0.00532711	0	0	0	0	0	0	0	0.00152906	0	0	0	0	0	0	0	0	0	0	0.00542539
TM4SF18	0	0	0	0	0	0	0	0	0	0	0	0	0	0	0	0	0	0	0	0	0	0	0	0	0	0	0	0	0	0	0	0.0236604	0	0	0	0	0.024892	0	0	0	0	0	0	0	0	0	0	0
TM4SF1	0	0	0	0	0	0	0	0	0	0	0	0	0	0	0	0	0	0	0	0	0	0	0	0	0	0	0	0	0	0	0	0	0.0413799	0	0	0	0	0	0	0	0	0	0.138691	0	0	0	0	0
TM4SF4	0	0	0	0	0	0	0	0	0	0	0	0	0	0	0	0	0	0	0	0	0	0	0	0	0	0	0	0	0	0	0	0	0	0	0	0	0	0	0	0	0	0	0	0	0	0	0	0
WWTR1	0	0	0	0	0	0.00678791	0.0647632	0.0167204	0.0219295	0	0.00900781	0	0	0.0354209	0	0	0	0	0	0	0	0	0	0	0.0286456	0	0	0	0.0203222	0	0	0	0.0269888	0.00113416	0	0	0.0125252	0	0	0	0	0	0.115073	0	0.00168565	0.0169284	0	0.0088722
COMMD2	0	0	0.070305	0	0	0.0850905	0.208091	0.0454005	0.00920223	0.137755	0.076391	0	0	0.0889294	0	0.105672	0	0	0.12049	0	0.0605517	0.101643	0	0.0263552	0.00882049	0	0	0	0.0071896	0	0	0.00337671	0.118369	0.0340999	0	0	0.0611464	0.0137757	0	0	0.260656	0	0	0	0.0296792	0.058141	0	0.0270773
ANKUB1	0.110669	0	0.0130227	0.0987141	0	0.038726	0.0714565	0.0225796	0.0412979	0	0.0144975	0	0	0.0121066	0	0	0	0	0.0231639	0	0	0.00600861	0	0.00453117	0	0	0	0	0.0613612	0	0	0.0143959	0.0767979	0.0050869	0	0	0.048889	0	0	0	0	0	0	0	0.00168565	0	0	0.0272438
RNF13	0	0	0.212407	0.188784	0.236778	0.105327	0.268138	0.125404	0.237206	0	0.170663	0.0958544	0	0.0700374	0.198402	0.250704	0	0	0.0991913	0	0.0866567	0.144974	0	0.12601	0.0772797	0.10921	0	0.785004	0.154797	0	0.29819	0.0746222	0.0755415	0.104089	0.206048	0.118314	0.215405	0.316743	0.377263	0.287665	0.123313	0	0.242951	0	0.157631	0.171396	0	0.176925
PFN2	0	0	0.0261043	0	0.0382818	0	0.0609142	0.0266554	0	0	0.0506708	0	0	0.030735	0	0.0514979	0	0	0.00665025	0	0	0.105635	0	0.0693057	0	0	0	0	0.0374121	0	0	0.00145173	0	0.0364311	0.394235	0	0.0278129	0.0257361	0	0	0	0	0	0	0.00196345	0.0174784	0	0.0218432
TSC22D2	0.128412	0.0571155	0.175808	0.156616	0.192552	0.163583	0.256183	0.179111	0.215835	0.279056	0.18697	0	0	0.0535562	0.0725865	0.307098	0	0	0.076434	0	0.110094	0.130752	0	0.13733	0.199513	0.223942	0.343244	0.30965	0.120326	0	0.29819	0.232585	0.105269	0.128059	0	0	0.173541	0.118315	0.377263	0	0.176962	0	0	0	0.10412	0.135469	0.205756	0.214121
SERP1	0.146402	0	0.134067	0.0896417	0.0953377	0.0968224	0.432682	0.143652	0.0498689	0	0.149337	0	0	0.0823319	0.15278	0	0	0.272341	0.116231	0	0.0241389	0.0390962	0	0.114016	0.058385	0.379955	0.206489	0.103159	0.145946	0	0	0.0219301	0.260729	0.164094	0	0.227245	0.136683	0.287084	0	0	0	0	0.260184	0	0.102992	0.110065	0	0.340844
EIF2A	0	0.0838079	0.0950599	0.199531	0.0994362	0.114182	0.141162	0.0440023	0.0506056	0	0.160118	0	0	0	0.0801931	0	0	0	0.00647422	0	0.0639516	0.0113149	0	0.0253897	0.0292316	0.10123	0	0	0.120008	0	0	0.0556822	0.0427193	0.0363086	0	0.118314	0.0276296	0.0257361	0	0	0	0	0	0	0.0447038	0.0230198	0	0.0580288
SELENOT	0.0560822	0.326179	0.185503	0.315696	0.287602	0.355633	0.258358	0.19608	0.0760342	0.0815403	0.521961	0.217914	0	0.135261	0.371621	0.23827	0	0	0.232487	0.123837	0.174268	0.181465	0	0.236562	0.198822	0.478051	0.206489	0	0.206913	0	0	0.110629	0.101377	0.217585	0.67217	0.345559	0.154405	0.0257361	0	0	0.513346	0	0.177454	0	0.20547	0.191185	0.205756	0.254514
ERICH6	0	0	0	0	0	0.00393314	0.00340999	0.00121193	0.0101662	0	0	0	0	0	0	0	0	0	0	0	0	0	0	0	0	0	0	0	0	0	0	0	0	0.00128796	0	0	0	0	0	0	0	0	0	0	0	0	0	0.0107348
SIAH2	0.0756452	0	0.0130227	0.0619306	0	0.0524932	0.165241	0.0529929	0.0101662	0	0.00900781	0	0	0.092324	0	0.0572773	0	0	0.0403836	0	0.0532092	0	0	0.0415492	0.0510793	0.10123	0	0	0.0336722	0	0	0.0497492	0.0722231	0.0327159	0	0	0.0934429	0.0680215	0	0	0	0	0	0	0.0806856	0.0234956	0	0.171881
MINDY4B	0	0	0	0	0	0	0	0	0	0	0	0	0	0	0	0	0	0	0	0	0	0	0	0	0	0	0	0	0	0	0	0	0.0168664	0	0	0	0.00151808	0	0	0	0	0	0	0	0	0	0	0
AC020636.2	0	0	0	0	0	0	0.000214305	0	0	0	0	0	0	0	0	0	0	0	0	0	0	0	0	0	0	0	0	0	0	0	0	0	0	0	0	0	0	0	0	0	0	0	0	0	0	0	0	0
CLRN1	0	0	0	0	0	0	0	0.00146323	0	0	0	0	0	0	0	0	0	0	0	0	0	0	0	0	0	0	0	0	0	0	0	0	0	0	0	0	0	0	0	0	0	0	0	0	0	0	0	0
MED12L	0.267488	0.234008	0.32582	0.0944615	0.105964	0.20004	0.377365	0.248568	0.275575	0.339696	0.0781645	0	0	0.156778	0.645641	0.16767	0	0.272341	0.171801	0.130146	0.198208	0.158678	0	0.144528	0.236397	0.0813244	0.206489	0.264346	0.440824	0	0	0.173928	0.319813	0.178333	0	0.118314	0.183449	0.0765705	0	0	0	0	0.264223	0	0.261434	0.217163	0.661517	0.219363
GPR171	0	0	0	0	0	0.010766	0.0116386	0	0	0	0	0	0	0	0	0	0	0	0.00205305	0	0	0.00209237	0	0	0	0	0	0	0	0	0	0	0	0	0	0	0	0	0	0	0	0	0	0	0	0	0	0
P2RY14	0.073109	0	0.0294554	0.0688346	0	0.0184273	0.0878611	0.0239888	0.0373406	0	0	0	0	0	0	0	0	0	0.0124795	0	0	0.00409265	0	0	0	0	0	0	0.0731775	0	0	0.0756326	0	0.0035502	0	0	0.0299676	0	0	0	0	0	0	0	0.00615244	0.014139	0	0.00781843
GPR87	0	0	0	0	0	0	0.000526075	0	0	0	0	0	0	0	0	0	0	0	0	0	0	0	0	0	0	0	0	0	0.00532711	0	0	0	0	0	0	0	0.0065692	0	0	0	0	0	0	0	0	0	0	0
P2RY13	0	0	0	0	0	0	0.00105308	0.000748986	0	0	0	0	0	0	0	0	0	0	0	0	0	0	0	0	0	0	0	0	0.0142374	0	0	0	0	0	0	0	0	0	0	0	0	0	0	0	0	0	0	0
P2RY12	0	0	0	0	0.0517641	0	0.00954184	0.00757563	0	0	0	0	0	0	0	0	0	0	0	0	0	0	0	0	0.020493	0	0	0	0.0101184	0	0	0	0	0	0	0	0	0	0	0	0	0	0	0	0	0.0122338	0	0
IGSF10	0.104476	0	0	0.0314528	0.105585	0.146524	0.04876	0.0266233	0.0101662	0	0.00900781	0	0	0.0561899	0	0	0	0	0.0787089	0	0.0140436	0.00409265	0	0.0279095	0.0292983	0	0	0	0.1248	0	0	0.033945	0.0704483	0.0246824	0	0	0.0117802	0	0	0	0	0	0	0	0	0.0226523	0.291972	0.0286605
AADACL2	0	0	0	0	0	0	0	0	0	0	0	0	0	0	0	0	0	0	0	0	0	0	0	0	0	0	0	0	0	0	0	0	0	0	0	0	0	0	0	0	0	0	0	0	0	0	0	0
AADAC	0	0	0	0	0	0	0.000235264	0	0	0	0	0	0	0	0	0	0	0	0	0	0	0	0	0	0	0	0	0	0	0	0	0	0	0	0	0	0	0	0	0	0	0	0	0	0	0	0	0
SUCNR1	0	0	0	0	0	0	0.000196314	0	0	0	0	0	0	0	0	0	0	0	0	0	0	0	0	0	0	0	0	0	0	0	0	0	0	0	0	0	0	0	0	0	0	0	0	0	0	0	0	0
MBNL1	0.397239	0.176469	0.254729	0.208785	0.348308	0.57897	0.662806	0.301802	0.563986	0.337694	0.237945	0.177618	0	0.180814	0.350278	0.292892	0	0.264831	0.219782	0.521574	0.195713	0.305779	0	0.227043	0.268955	0.226799	0.206489	0.437447	0.469916	0	0.29819	0.359777	0.489752	0.273513	0.360177	0.482852	0.438368	0.205728	0	0	0	0	0.338496	0	0.331756	0.254329	0.207974	0.475996
P2RY1	0	0	0	0	0	0.00393314	0	0	0	0	0	0	0	0	0	0	0	0	0	0	0	0	0	0.0100717	0	0	0	0	0	0	0	0.0247991	0	0	0	0	0.0147203	0	0	0	0	0	0	0	0	0	0	0
RAP2B	0.143972	0	0.112127	0.0581967	0.0634623	0.011566	0.0478194	0.0449358	0.0101662	0	0.0758612	0	0	0.00909555	0.0958859	0	0	0	0.0465563	0	0.0271771	0.0488503	0	0.0216205	0.0413562	0.123578	0	0	0.0239032	0	0	0.0457813	0.025978	0.0130811	0	0.359613	0.0551295	0.0947311	0	0	0	0	0.0456916	0	0.0463408	0.0261173	0	0.0642324
ARHGEF26	0	0	0.0130227	0	0	0	0.0211987	0.0245639	0	0.0757679	0	0	0	0	0.203918	0	0	0	0.0180897	0.130146	0.0278392	0	0	0	0.0316241	0	0	0	0.0467282	0	0	0.0129506	0	0.0165519	0	0	0.0480565	0	0	0	0	0	0	0	0.0187094	0.0106121	0	0.0120096
DHX36	0.163461	0.247344	0.200041	0.17975	0.217831	0.404498	0.220758	0.191799	0.27744	0.278775	0.225754	0.156799	0	0.181153	0.182901	0.132212	0	0	0.108966	0	0.17373	0.33548	0	0.247796	0.119851	0.0613883	0.614318	0	0.199689	0	0.29819	0.213029	0.168514	0.119438	0	0.428408	0.0724429	0.0137757	0	0	0	0	0.154014	0	0.170371	0.167039	0.205756	0.0988116
GPR149	0	0	0	0.0412694	0	0.00452489	0.00219913	0.0100827	0	0	0	0	0	0.0266095	0	0	0	0	0	0.130465	0	0	0	0.0180678	0	0	0	0	0.0210205	0	0	0	0	0	0	0	0.0321853	0	0	0	0	0	0	0	0	0.0261157	0	0.00861745
MME	0	0	0	0	0	0.00235315	0.0116574	0.00586355	0	0	0	0	0	0	0	0	0	0	0	0	0	0	0	0	0.0176884	0	0	0	0.00526516	0	0	0	0	0	0	0	0	0	0	0	0	0	0	0	0.00168565	0	0	0.008824
PLCH1	0	0.123077	0.0130227	0.0267318	0.11234	0.150082	0.13489	0.0522845	0.102766	0.180961	0	0.178106	0	0.0260792	0	0	0	0	0.0817272	0	0.09266	0	0	0.058547	0.0469866	0	0	0	0.0390546	0	0.542436	0.0141486	0.102332	0.01226	0	0.195482	0.026107	0.204837	0	0	0	0	0.0859132	0	0.0580638	0.0608378	0	0.0328084
C3orf33	0	0	0	0	0	0.0388031	0.0235085	0.0141592	0	0	0	0.118013	0	0.0536421	0	0	0	0	0.0182873	0	0.0329624	0	0	0.0167723	0	0	0	0	0.0264813	0	0	0.0195094	0	0.0168968	0	0	0.0232433	0	0	0	0	0	0.0359781	0	0.0207085	0.0108832	0	0.0132187
AC104472.3	0	0	0.0216221	0	0	0	0.00527	0	0	0	0	0	0	0	0	0	0	0	0	0	0	0	0	0	0	0	0	0	0	0	0	0.00119793	0	0	0	0	0	0	0	0	0	0	0	0	0.00168565	0	0	0
GMPS	0.0554786	0	0.155361	0.0583132	0.0758962	0.0904645	0.177544	0.126268	0.285985	0.0917076	0.191814	0	0	0.134454	0.161697	0.0404728	0	0	0.14177	0	0.217125	0.0488503	0	0.0746327	0.0155506	0.130725	0	0.103159	0.145322	0	0	0.061034	0.123421	0.0860179	0.695834	0.227245	0.100778	0.227223	0	0	0	0	0.149952	0	0.0818819	0.047953	0	0.123133
KCNAB1	0.0560822	0.257529	0.121965	0.0629687	0.195369	0.177105	0.35037	0.188069	0.253126	0.370732	0.11658	0	0	0.222625	0.182901	0.0928538	0	0.272341	0.0876912	0	0.0854085	0.185752	0	0.229617	0.14246	0.251923	0	0.443729	0.217269	0	0	0.196953	0.132843	0.0239949	0	0.186811	0.0896803	0.213046	0	0	0	0	0.636483	0	0.178411	0.258595	0	0.147447
SSR3	0.0464599	0	0.134006	0.0688346	0.148045	0.0791167	0.138767	0.107027	0.109732	0	0.0552694	0	0	0.0661559	0.147085	0	0	0	0.105191	0	0.0815169	0.173598	0	0.164394	0.0696067	0	0	0	0.0625192	0	0	0.0793997	0.0561999	0.0609359	0	0	0.0847582	0.0257361	0	0	0.0500377	0	0.0359781	0	0.104671	0.162809	0	0.0564059
TIPARP	0	0	0	0.11175	0	0.00484618	0.01785	0.0101827	0	0.0815403	0	0	0	0	0	0	0	0	0.0152688	0	0	0.0292086	0	0	0	0	0.206489	0	0.0203222	0	0	0.0351521	0.0325207	0	0	0.227245	0.0215815	0	0	0	0	0	0	0	0.0107333	0.0529504	0	0.0298316
LEKR1	0	0	0	0	0	0.00452489	0.0112225	0	0.0219295	0	0	0.0990833	0	0.00909555	0	0	0	0	0	0	0	0.00209237	0	0.0169562	0	0	0	0	0.00829419	0	0	0	0	0.000579936	0	0	0.00287513	0	0	0	0	0	0	0	0.00364911	0.0370422	0	0.0144475
CCNL1	0.143719	0	0.0354216	0.0365892	0.0203067	0.112109	0.114491	0.0553769	0.0578897	0.287317	0.0853988	0.197118	0	0.0364844	0	0	0	0	0.0387947	0	0.175734	0.0533388	0	0.033033	0.00882049	0.106171	0	0	0.0892198	0	0	0.0511928	0.0692518	0.0273613	0	0	0.0200133	0	0	0	0	0	0	0	0.051494	0.0711872	0	0.0601427
VEPH1	0	0	0.035109	0	0	0	0.00363792	0.00145063	0	0	0	0	0	0	0	0	0	0	0	0	0	0	0	0	0.0139904	0	0	0	0.00532711	0	0	0	0	0.00066056	0	0	0	0	0	0	0	0	0	0	0	0.0101607	0	0
PTX3	0	0	0	0	0	0	0.00532494	0.00921389	0	0	0	0	0	0	0	0	0	0	0	0	0	0	0	0.010895	0	0	0	0	0	0	0	0.00796286	0	0	0	0	0	0	0	0	0	0	0	0	0	0	0	0
RSRC1	0.0981598	0	0.0555641	0.068883	0.0504245	0.190283	0.229444	0.123696	0.0680134	0.0757679	0.419059	0.0568986	0	0.0411339	0.0725865	0.13984	0	0	0.171242	0.0825958	0.0919107	0.0814	0	0.0862052	0	0.15642	0	0.161188	0.212523	0	0	0.0487144	0.0640765	0.116579	0	0.255607	0.10295	0.0993905	0	0	0.250237	0	0.149952	0	0.0851647	0.0444962	0	0.0478759
MLF1	0	0	0.0118056	0.104687	0.0306942	0.00876739	0.100941	0.0774212	0.0320957	0	0.0235054	0	0	0	0	0.111595	0	0	0.0317152	0.136171	0	0.0556071	0	0.0607061	0.0881768	0	0	0	0.0562411	0	0	0.0105205	0.0221437	0.0502123	0	0.227245	0.0886819	0.0137757	0	0	0.126925	0	0.10426	0	0.0133263	0.0108832	0	0.0620359
GFM1	0	0.148802	0.150772	0.0699749	0.147465	0.149203	0.118696	0.103812	0.0279394	0.187596	0.0860415	0.118013	0	0.0291099	0.161697	0.0489922	0	0	0.0718484	0.127204	0.0585723	0.0129544	0	0.108017	0.0669452	0.0613883	0.265099	0	0.144527	0	0	0.0667655	0.0641354	0.0466981	0	0	0.105217	0.0257361	0	0	0.0989434	0	0.0889711	0	0.0658712	0.0569155	0	0.0579161
LXN	0	0	0.0540971	0	0	0.012026	0.0112593	0.00546848	0.0101662	0	0	0	0	0	0	0	0	0	0.00113267	0	0	0	0	0	0	0	0	0	0.00532711	0	0	0.00232053	0	0	0	0	0.00454263	0	0	0	0	0	0	0	0.00196345	0	0	0.00156754
RARRES1	0	0	0	0	0.0457354	0.00484618	0.0422611	0.010206	0.0193684	0	0	0	0	0	0	0	0	0	0.00113267	0	0.0302601	0.00209237	0	0	0	0	0	0	0.0065067	0	0	0	0.0396104	0.00242211	0	0	0.00787681	0	0	0	0	0	0	0	0.00371481	0.0124149	0	0
MFSD1	0.0756452	0	0.0503501	0.0482516	0.0381968	0.0538402	0.0656203	0.0481597	0.166453	0	0.237664	0	0	0	0	0	0	0	0.0354437	0	0.0536244	0.0404098	0	0.0389583	0.0401594	0	0	0	0.0404588	0	0	0.0929126	0.0429429	0.00412036	0	0	0.0408694	0	0	0.247884	0.104612	0	0	0	0.0461239	0.0554617	0	0.032762
IQCJ-SCHIP1	0.679514	0.830861	0.406722	0.609059	0.371699	0.788321	1.67279	0.632352	1.14852	0.278942	0.366088	0.198984	0	0.573519	0.122286	0.340384	0	0	0.486593	0.757284	0.383007	0.771084	0	0.556328	0.522457	0.563077	0.984745	0.789019	0.748011	0	0.558336	0.597102	0.7516	0.243206	0.360177	0.45126	0.899201	0.346747	0.266036	0.535549	0.46627	0	0.390026	0	0.374195	0.524843	0.819954	0.59347
IL12A	0	0	0	0	0	0	0	0	0	0	0	0	0	0	0	0	0	0	0	0	0	0	0	0	0	0	0	0	0	0	0	0.0262033	0	0	0	0	0	0	0	0	0	0	0	0	0	0	0	0
C3orf80	0.0554786	0.0672341	0.0645745	0.151666	0.107911	0.136471	0.10065	0.123518	0.0373406	0.0917076	0.0952132	0.0990833	0	0.101729	0	0.0640629	0	0	0.0884187	0.146529	0.0790801	0.0773816	0	0.0990002	0.0391139	0.0813244	0.206489	0	0.048339	0	0	0.0781863	0.141425	0.103506	0	0.172802	0.0963107	0.0993905	0	0	0.126586	0	0.367744	0	0.100249	0.0766029	0	0.0916553
AC079594.2	0	0	0	0	0	0	0.00713184	0.00510486	0	0	0	0	0	0	0	0	0	0	0	0	0	0.00209237	0	0.011896	0	0	0	0	0.0826882	0	0	0	0	0	0	0	0.00289973	0	0	0	0	0	0	0	0	0.0119413	0	0
SMC4	0.109855	0	0.0394506	0	0	0.0440684	0.0211039	0.0308381	0	0	0	0	0	0.0275035	0	0	0	0	0	0	0	0	0	0.0104607	0	0.0613883	0	0	0	0	0	0.00145173	0	0	0	0.227245	0.017199	0	0	0	0	0	0	0	0	0.0227486	0	0.0131403
TRIM59	0	0	0	0	0	0	0.00286725	0	0	0	0	0	0	0	0.0958859	0	0	0	0	0	0	0	0	0	0.0240103	0	0	0	0	0	0	0	0	0	0	0	0	0	0	0	0	0	0	0	0.00854273	0	0	0
KPNA4	0.264308	0.0838079	0.10503	0.0843898	0.109259	0.203928	0.205825	0.149022	0.344483	0.222348	0.407792	0.220582	0	0.0768047	0.0801931	0.0763117	0	0	0.238688	0.123837	0.0973255	0.132655	0	0.155459	0.125739	0.278972	0.171072	0	0.172867	0	0.371175	0.108687	0.0429429	0.125872	0.206048	0.510234	0.188977	0.24935	0	0.287665	0.123313	0	0.176262	0	0.0640953	0.168674	0	0.153873
PPM1L	0.310439	0.173978	0.470919	0.226783	0.39347	0.357624	0.568614	0.353944	0.415395	0.374664	0.35082	0.223801	0	0.348531	0.382681	0.223126	0	0.581608	0.313031	0.0825958	0.368155	0.312549	0	0.365578	0.330524	0.34397	0	0.900491	0.458655	0	0	0.204456	0.507502	0.182741	0	0.519757	0.359989	0.421243	0.413741	0	0.154649	0	0.403658	0	0.358686	0.27491	0.919053	0.40401
B3GALNT1	0.119753	0.0843974	0.167853	0.081805	0.152833	0.164273	0.145993	0.109814	0.229504	0.12806	0.0444278	0	0	0.0274771	0	0	0	0	0.0622092	0.14387	0.140314	0.212395	0	0.0613572	0.0794914	0.255438	0.390851	0	0.0462066	0	0	0.0727483	0.11437	0.186173	0	0.518361	0.105776	0.193575	0	0	0.126925	0	0	0	0.0994073	0.118583	0	0.128302
NMD3	0.136663	0.0843974	0.0522727	0.153419	0.0912454	0.0836437	0.116191	0.0889834	0.22708	0.157308	0.103312	0	0	0.00909555	0	0.0743984	0	0.272341	0.0989065	0	0.024795	0.0753277	0	0.0386302	0.132474	0.214811	0	0.103159	0.0640688	0	0	0.0231858	0.0130294	0.0621565	0	0	0.0466816	0.0257361	0	0	0	0	0.253764	0	0.0685501	0.0606278	0	0.0659738
SPTSSB	0	0.273342	0.0321656	0	0.0318728	0.0528698	0.0602226	0.0524486	0.152284	0	0.0735531	0	0	0	0	0.0615376	0	0	0.0287675	0	0.0590411	0.00600861	0	0.0120123	0.0571846	0	0	0	0.0660748	0	0	0.0696642	0.118998	0.0204764	0	0.172802	0.138909	0	0	0	0	0	0.0359781	0	0.0360608	0.0888721	0	0.0500701
OTOL1	0	0	0	0	0	0	0.000964281	0	0	0	0	0	0	0	0	0	0	0	0	0	0	0	0	0	0	0	0	0	0	0	0	0	0	0	0	0	0	0	0	0	0	0	0	0	0	0	0	0
SI	0	0	0	0	0	0	0	0	0	0	0	0	0	0	0	0	0	0	0	0	0	0	0	0	0	0	0	0	0	0	0	0	0	0	0	0	0.00083107	0	0	0	0	0	0	0	0	0	0	0
SLITRK3	0	0.0973337	0.0261043	0.085018	0.0306942	0.0126156	0.0526575	0.0391525	0.134862	0.0757679	0.0144975	0	0	0	0	0	0	0	0.0155913	0	0.072922	0.0850122	0	0.0802615	0	0	0	0	0.0574861	0	0	0.0233419	0.0427193	0.0539289	0	0	0.0175163	0	0	0	0	0	0	0	0.0200131	0	0	0.0149631
BCHE	0	0	0	0.0496486	0.0585859	0	0.00647178	0	0	0	0	0	0	0	0	0	0	0	0.0101605	0	0.0340293	0	0	0.0119764	0	0	0	0	0.0386412	0	0	0	0.0635919	0.0127946	0	0	0	0	0	0	0	0	0	0	0	0	0	0.00337118
ZBBX	0	0	0.0222743	0.100352	0.0178902	0.00822803	0.164752	0.044745	0.336046	0	0.11318	0	0	0	0.0725865	0	0	0	0.0554014	0.136171	0.116728	0.032074	0	0.0188302	0.0687984	0	0	0	0.0947415	0	0	0.0638705	0.121709	0.0141765	0	0	0.033207	0.0257361	0	0	0	0	0	0	0.031258	0	0.207974	0.0351499
SERPINI2	0	0	0	0	0.0304502	0	0.00651917	0.00108811	0	0	0.00900781	0	0	0	0	0	0	0	0	0	0	0.00209237	0	0.00626927	0	0	0	0	0.00526516	0	0	0.00264966	0	0	0	0	0	0	0	0	0	0	0	0	0.00100188	0	0	0
WDR49	0	0	0	0.0333857	0.0291296	0	0.00665578	0.000737935	0.00920223	0	0	0	0	0	0	0	0	0	0	0	0.0333746	0	0	0	0	0	0	0	0	0	0	0.00119793	0	0	0	0	0.00118309	0	0	0	0	0	0.135296	0	0	0.0228278	0	0
PDCD10	0.153357	0.140923	0.0906773	0.127748	0	0.090277	0.172054	0.0872966	0.0765401	0	0.175918	0	0	0.0276099	0	0.118031	0	0.573434	0.0247298	0	0.0206381	0.0493036	0	0.127933	0.0968322	0	0.171072	0	0.123353	0	0	0.105383	0.179355	0.0652116	0	0.172802	0.1261	0.14727	0	0	0	0	0	0	0.0696378	0	0	0.043555
SERPINI1	0.665435	1.1686	0.822878	1.17717	0.922014	0.858507	1.1213	1.03466	0.504321	1.43888	1.33408	0.94926	0	0.945794	0.914744	0.846466	0	1.20664	1.00215	1.2321	0.802547	0.888993	0	1.31782	1.15892	0.906485	1.35574	0.944116	0.9321	0	0.800288	1.04177	0.735287	0.771392	1.20484	1.14166	0.73342	1.00956	1.37553	1.23762	1.2304	0	1.04676	0	0.677172	0.675153	1.10237	0.657019
GOLIM4	0	0	0.0622172	0.068883	0.0585859	0.0145842	0.0570331	0.054722	0.175024	0	0.00900781	0	0	0.0340377	0	0.108877	0	0	0.0101605	0	0.0331792	0.094137	0	0.0413467	0.123515	0.0813244	0	0	0.0606107	0	0.727302	0.0317597	0	0.0542752	0	0	0.0201392	0	0.266036	0	0	0	0	0	0.0270767	0.124965	0.205756	0.0347793
MECOM	0	0	0.0183389	0.113762	0	0.00857304	0.11564	0.0775531	0.00920223	0	0.0172708	0	0	0.0507645	0.0958859	0	0	0	0.0642104	0	0.0258703	0.0356193	0	0.0502074	0.124313	0.214545	0	0	0.0262189	0	0	0.178694	0.147051	0.0623649	0.335657	0.255607	0.124264	0.0680215	0.377263	0.247884	0	0	0.0456916	0	0.0694792	0.0439639	0	0.0604841
ACTRT3	0	0	0	0	0	0	0.0129483	0	0	0	0	0	0	0	0	0	0	0	0	0	0	0	0	0.0082209	0	0	0	0	0	0	0	0	0	0	0	0	0	0	0	0	0	0	0	0	0.0151819	0.0174809	0	0.00535861
MYNN	0	0	0	0	0	0.0190907	0.0524829	0.029365	0.00920223	0	0.00900781	0.0568986	0	0.129621	0	0	0	0	0.00113267	0.130146	0.104719	0.0263193	0	0.0180529	0.0426589	0	0	0	0.0330103	0	0	0.00119793	0	0.0256961	0	0	0.012217	0	0	0	0	0	0	0	0.0141283	0	0	0.0432549
LRRC34	0	0	0.0225992	0	0	0.0129935	0.0483906	0.0169642	0.00920223	0	0	0	0	0	0	0	0	0	0	0	0	0.0283196	0	0.0114573	0	0	0	0.103159	0.019138	0	0	0.0236419	0.0269888	0.00995585	0	0	0.0211666	0	0	0	0	0	0	0	0.0182376	0	0	0.0163311
LRRIQ4	0	0	0	0	0	0	0.00144649	0.00168951	0	0	0	0	0	0	0	0	0	0	0	0	0	0	0	0	0	0	0	0	0	0	0	0	0	0.0168903	0	0	0	0	0	0	0	0	0	0	0	0	0	0.00558394
LRRC31	0	0	0	0	0	0	0.000237296	0	0	0	0	0	0	0	0	0	0	0	0	0	0	0	0	0	0	0	0	0	0	0	0	0	0	0	0	0	0	0	0	0	0	0	0	0	0	0	0	0
SAMD7	0	0	0	0	0	0	0.0010935	0	0	0	0	0	0	0	0	0	0	0	0	0	0	0	0	0	0	0	0	0	0	0	0	0.0275961	0	0	0	0	0	0	0	0	0	0	0	0	0	0	0	0
SEC62	0.514342	0.260442	0.509379	0.633002	0.495325	0.632525	0.577715	0.439404	0.285648	0.415206	0.35614	0.62152	0	0.438389	0.588169	0.349932	0	0.272341	0.548804	0.254143	0.566844	0.665166	0	0.484445	0.563722	0.494937	0.489082	0.898857	0.64387	0	0	0.545293	0.487926	0.499735	0.206048	0.195482	0.354024	0.411221	0	0.247884	0.402418	0	0.608908	0	0.368019	0.442852	0.205756	0.416804
GPR160	0	0	0	0	0	0.0360131	0.00850918	0.0128788	0	0	0	0	0	0	0	0	0	0	0	0	0	0	0	0	0	0	0	0	0	0	0	0	0	0.006206	0	0	0.00152744	0	0	0	0	0	0	0	0	0	0	0.00905398
PHC3	0	0.0659617	0.20714	0.0648385	0	0.144276	0.352683	0.161284	0.187849	0	0.189856	0	0	0.205043	0.0725865	0.107653	0	0	0.057441	0.130306	0.315902	0.0581654	0	0.0676144	0.143083	0.0840863	0	0	0.218676	0	0.29819	0.100001	0.100639	0.108502	0.206048	0.118314	0.16897	0.132091	0	0	0.110804	0	0.21755	0	0.108273	0.128838	0.207974	0.168877
PRKCI	0.0600741	0	0.0821758	0.0884013	0.0407736	0.0654162	0.176829	0.119263	0.35396	0	0.127921	0	0	0.0739202	0	0.105802	0	0	0.173298	0.434281	0.134746	0.0966519	0	0.0703398	0.0657136	0.25316	0	0	0.154683	0	0	0.221216	0.0887419	0.0362579	0	0.255607	0.0855936	0.0642086	0.266036	0	0.0989434	0	0.148295	0	0.171034	0.12835	0.31991	0.133076
SKIL	0.095369	0.105698	0.23719	0.1268	0.16428	0.0704964	0.169562	0.080762	0.0412979	0.0958882	0.0632953	0	0	0.093758	0.0958859	0	0	0	0.116806	0.123837	0.144018	0.229012	0	0.177755	0.16169	0.103528	0.171072	0.583354	0.143772	0	0	0.143185	0.274531	0.121332	0	0.291116	0.129654	0.118454	0.266036	0	0.0500377	0	0.0816697	0	0.198144	0.141282	0.317258	0.146106
SLC7A14	0.101939	0.241826	0.111141	0.260845	0.299635	0.347121	0.212682	0.188089	0.0761739	0.204982	0.263562	0.255883	0	0.152083	0	0.0811359	0	0	0.162872	0.296505	0.245154	0.175999	0	0.163362	0.210849	0.347551	0.265099	0	0.177299	0	0	0.146959	0.113801	0.0817085	1.15507	0.211756	0.162487	0.0363043	0	0	0.137344	0	0.108323	0	0.193463	0.310765	0	0.22542
RPL22L1	0	0	0.0118056	0.0412694	0.0212779	0.0134192	0.0481058	0.00248758	0.0101662	0	0.00900781	0	0	0.0214076	0	0	0	0.198056	0.0344364	0	0	0.0278214	0	0.028032	0	0	0	0	0.0135064	0	0	0	0	0	0	0	0.0343771	0.0257361	0	0	0	0	0	0	0	0.0265189	0	0.0158782
EIF5A2	0.0560822	0	0.0324284	0	0	0.0793674	0.0489432	0.0471095	0.0412979	0	0.061504	0	0	0	0.0801931	0	0	0	0.0334258	0	0.0880975	0.0841242	0	0.0138376	0	0.108373	0	0.2591	0.0468572	0	0	0.00119793	0.0387868	0.052047	0	0.439001	0.0656159	0.0137757	0	0	0.432332	0	0	0	0.0647084	0.0334432	0	0.090248
SLC2A2	0	0	0	0	0	0	0.000474993	0	0	0	0	0	0	0	0	0	0	0	0	0	0	0	0	0	0	0	0	0	0	0	0	0	0	0	0	0	0	0	0	0	0	0	0	0	0	0	0	0
TNIK	0.0756452	0.15539	0.230257	0.318858	0.210463	0.146158	0.406641	0.240798	0.345321	0.213523	0.137657	0	0	0.108472	0.0801931	0.0536589	0	0	0.124469	0	0.182941	0.136285	0	0.218243	0.169485	0.291512	0	0.352086	0.22828	0	0.29819	0.111563	0.31084	0.181343	0.317446	0.137463	0.258907	0.16791	0	0.287665	0.137344	0	0.306274	0	0.167525	0.232101	0.291972	0.141531
PLD1	0	0	0.103798	0	0	0.00857304	0.0298951	0.016155	0	0	0	0	0	0.0354209	0	0	0	0	0.0366185	0	0.0594468	0.00209237	0	0.0314652	0.0606524	0	0	0	0.0151381	0	0	0.036412	0.0249409	0.0614404	0	0	0.064864	0	0	0	0	0	0	0	0.0432731	0.0141904	0	0.0135679
TMEM212	0	0	0	0	0	0	0.00912591	0.00963271	0	0	0	0	0	0	0	0	0	0	0	0	0	0	0	0	0	0	0	0	0.0109786	0	0	0	0	0	0	0	0.00121498	0	0	0	0	0	0	0	0	0	0	0
FNDC3B	0.119569	0	0.136919	0.116749	0.122336	0.059633	0.0897639	0.0374955	0.0101662	0.0958882	0.0235054	0	0	0	0.203918	0	0	0	0.057711	0	0.162414	0.0732496	0	0.0534781	0.076287	0	0.265099	0	0.0976891	0	0.453023	0.0876843	0.175053	0.0462866	0.360177	0.172802	0.0738951	0	0	0	0	0	0.138691	0	0.00653332	0.0552375	0.291972	0.0758234
TNFSF10	0	0	0	0	0	0	0.000433615	0.000378017	0	0	0	0	0	0	0	0	0	0	0	0	0	0	0	0.0123975	0	0	0	0	0	0	0	0	0	0	0	0	0.0132174	0	0	0	0	0	0	0	0	0	0	0
NCEH1	0.184627	0.610195	0.409861	0.115763	0.467642	0.427672	0.368946	0.269765	0.137026	0.579838	0.500729	0.259538	0	0.342349	0	0.472237	0	0.272341	0.307107	0.185019	0.236516	0.605112	0	0.381903	0.345643	0.398619	0.471589	0.415503	0.217276	0	0	0.243134	0.196994	0.471669	0	0.949266	0.28889	0.315438	0.266036	0	0.514273	0	0.0816697	0	0.391367	0.276517	0.497727	0.424518
ECT2	0.0330427	0.0794085	0	0	0.0291296	0.043328	0.0204152	0.0279887	0.0279394	0	0	0.197118	0	0	0	0.0656699	0	0	0.0251029	0	0.0338755	0.00409265	0	0.0341594	0	0	0	0	0.0667323	0	0	0.0130329	0.0354048	0.00217391	0	0	0.00354674	0.0508344	0	0	0	0	0	0	0	0.0126923	0	0.00322713
SPATA16	0	0	0.0496887	0	0	0	0.00334928	0	0	0	0	0	0	0	0	0	0	0	0	0	0	0	0	0	0	0	0	0	0	0	0	0	0	0	0	0	0	0	0	0	0	0	0	0	0	0	0	0
NLGN1	0.361587	0.851996	0.665901	0.671528	0.678582	0.778816	1.2866	0.60697	0.868595	0.568795	0.42537	0.720333	0	0.372693	0.789586	0.556556	0	1.19301	0.591189	0.769319	0.6144	0.544058	0	0.624139	0.633823	0.2796	0.223468	0.318376	0.957212	0	0.981836	0.706611	0.741647	0.460531	1.15159	0.752797	0.735717	0.546575	0.412083	1.13905	0.399709	0	0.242985	0	0.630318	0.596276	0.819954	0.473052
NAALADL2	0	0.277997	0.129103	0.0944615	0.0602592	0.0764192	0.0912719	0.127555	0.0893418	0	0	0	0	0.233259	0.299804	0.147125	0	0	0.0494053	0.0825958	0.0981736	0.160667	0	0.0397325	0.105947	0	0	0.155941	0.104803	0	0.558336	0.0884384	0.187212	0.0532837	0	0	0.0589759	0.0137757	0.266036	0	0	0	0	0	0.0627206	0.0863984	0	0.0860856
TBL1XR1	0.161349	0.46183	0.282838	0.304503	0.47154	0.585446	0.529269	0.309906	0.669799	0.386704	0.198218	0.0568986	0	0.269682	0	0.131524	0	0.198056	0.330719	0.293616	0.364775	0.256714	0	0.28246	0.385901	0.290832	0.429957	1.09078	0.310793	0	0.727302	0.253203	0.225525	0.303818	0.473962	0	0.375822	0.51146	0	0	0.399796	0	0.0359781	0	0.328247	0.270528	0	0.4234
KCNMB2	0	0	0.0225992	0	0	0.00393314	0.00701441	0.00309867	0	0	0	0	0	0	0.161697	0	0	0	0.00393626	0.136171	0.0340293	0	0	0.00904613	0	0	0	0	0	0	0	0.0295539	0	0.00066056	0	0	0.0137091	0	0	0	0	0	0.0859132	0	0.00573965	0.0010177	0	0.0127238
ZMAT3	0.321609	0.197023	0.242327	0.285232	0.225094	0.491304	0.405744	0.292629	0.254006	0.384025	0.312038	0.220582	0	0.198491	0.202479	0.269961	0	0.198056	0.290775	0.130306	0.29421	0.479148	0	0.15133	0.182661	0.48113	0.390851	0.270895	0.419572	0	0.29819	0.195831	0.307494	0.219918	0.206048	0.352324	0.362945	0.442164	0.412083	0	0.131709	0	0.467811	0	0.453341	0.23855	0.628758	0.29484
PIK3CA	0	0.0999117	0.109405	0.173578	0.285039	0.28859	0.312386	0.188497	0.12992	0.223948	0.118377	0	0	0.20855	0.257582	0.223712	0	0.462887	0.110129	0.14387	0.201372	0.299112	0	0.0816103	0.0865234	0.106171	0.488567	0.184349	0.168613	0	0	0.260766	0.182003	0.162046	0.206048	0.451089	0.269535	0.0457709	0	0	0.082126	0	0.220077	0	0.171038	0.114718	0	0.171979
KCNMB3	0	0	0	0	0	0.00393314	0.0315378	0.0186712	0.00920223	0	0	0	0	0	0.122286	0	0	0	0.0139789	0	0.0273938	0	0	0	0	0	0	0	0.0088425	0	0	0	0	0.00066056	0	0	0.00295908	0.0137757	0	0	0	0	0.135644	0	0.0271044	0	0	0.0125775
ZNF639	0	0	0.0554009	0.0797044	0.0973133	0.0108112	0.0686319	0.0352187	0.00920223	0	0.00900781	0	0	0.0311125	0	0	0	0	0.0353039	0	0.0446847	0.0457313	0	0.0293428	0	0	0	0.161188	0.0133484	0	0	0.0119723	0.0415685	0.0243128	0	0	0.0407838	0	0	0.287665	0	0	0	0	0.00639198	0.0194265	0	0.0306074
MFN1	0	0	0.0856621	0.0579653	0.060947	0.112567	0.107489	0.165544	0.179653	0	0.0591505	0.153652	0	0	0.182901	0.0743984	0	0	0.0513004	0	0.159238	0.00409265	0	0.100935	0.165752	0	0	0.103159	0.175371	0	0	0.0303238	0.117555	0.0854806	0	0	0.106008	0.054344	0	0	0.123313	0	0	0	0.074845	0.0968203	0	0.0621362
GNB4	0.0560822	0	0.0923441	0.0496486	0.0178902	0.0667154	0.0407029	0.0683452	0.0193684	0	0	0	0	0.0214076	0	0.133127	0	0	0.0456752	0	0.0498452	0	0	0.0649776	0.00882049	0	0.171072	0	0.07007	0	0.29819	0.038413	0.0484223	0.0471203	0	0	0.0929182	0	0	0	0	0	0.124949	0	0.0053901	0.0320969	0.205756	0.0085822
ACTL6A	0.0732928	0.216942	0.0261043	0	0	0	0.0146192	0.00840281	0	0	0	0	0	0	0	0.0417388	0	0	0	0	0.0340293	0	0	0	0	0	0.206489	0	0.00544166	0	0	0	0	0.006206	0	0	0.0048373	0	0	0	0.0989434	0	0	0	0	0.0155282	0	0.0127353
MRPL47	0	0	0	0.149896	0.0494362	0.0533679	0.0690889	0.0499543	0.0477235	0.108231	0.0317684	0	0	0.0149992	0	0.120549	0	0	0.0359008	0.0825958	0	0.120423	0	0.0366048	0.0345331	0.108373	0.390851	0	0.0541515	0	0	0.0830312	0	0.048532	0	0	0.0391537	0	0	0	0	0	0.134663	0	0.0178063	0.02671	0	0.021076
NDUFB5	0.291461	0.0659617	0.149562	0.114265	0	0.247174	0.214012	0.179289	0.0498689	0	0.357812	0.0568986	0	0.202837	0.358934	0.0404728	0	0.462887	0.172727	0.399511	0.19685	0.15723	0	0.246361	0.0937891	0	0	0.208732	0.208394	0	0	0.233275	0.23711	0.258377	0	0.118314	0.180446	0.456295	0	0.287665	0.131709	0	0.118036	0	0.263223	0.216448	0	0.130934
USP13	0.0732928	0.0639149	0.0275701	0	0.0680657	0.0659769	0.0501975	0.0389965	0.0193684	0	0.0235054	0.0568986	0	0.00909555	0	0	0	0	0.016018	0.146529	0	0	0	0.0397384	0.066863	0	0.271695	0	0.0524428	0	0	0.00437389	0.025978	0.0431967	0	0.172802	0.0146393	0	0	0	0	0	0	0	0.0249168	0.0268459	0.317258	0.0143661
PEX5L	0.708686	0.772869	0.704818	0.743734	0.727696	0.911121	0.943344	0.667449	0.930539	0.149561	0.622287	0.198984	0	0.361089	0.94946	0.57518	0	0.877421	0.521831	0.402434	0.568185	0.516861	0	0.597568	0.521173	0.928587	0.436171	0.768626	0.923601	0	1.02572	0.52858	0.530007	0.605709	0.206048	0.118314	0.612637	0.477203	0.858797	0.687623	0.657854	0	0.717966	0	0.553554	0.511565	1.16879	0.644224
TTC14	0	0.143042	0.234806	0.126426	0.149343	0.22896	0.364055	0.185984	0.301953	0.180961	0.256705	0.163683	0	0.194231	0.182901	0.196339	0	0.424628	0.109655	0.351961	0.140992	0.175759	0	0.0789978	0.249452	0.505542	0	0.628297	0.221947	0	0.29819	0.240862	0.0661036	0.074085	0.360177	0.137463	0.145495	0.338792	0	0	0	0	0.115073	0	0.190755	0.112429	0.525232	0.115897
CCDC39	0	0	0	0	0	0.0062863	0.00497823	0.000378017	0	0	0	0	0	0	0	0	0	0	0	0	0	0	0	0	0	0	0	0	0	0	0	0	0	0	0	0	0.00161954	0	0	0	0	0	0	0	0	0.0192117	0	0
FXR1	0.412222	0.0848869	0.141259	0.142673	0.270949	0.200861	0.508545	0.241164	0.276635	0.38177	0.234367	0.174912	0	0.0305032	0.0801931	0.0528043	0	0	0.185946	0.206433	0.108378	0.0986006	0	0.297329	0.230699	0	0	0.432083	0.258964	0	0.29819	0.150691	0.255162	0.145883	0.206048	0.137463	0.28352	0.293974	0.266036	0	0	0	0.0816697	0	0.190901	0.0778798	0.317258	0.199042
DNAJC19	0	0.0707368	0.0754807	0.166144	0.0430568	0.0312181	0.0907571	0.0624514	0.0195674	0	0.10763	0	0	0.0901012	0	0.0566801	0	0	0.00974496	0.130306	0.0448078	0.00209237	0	0.108025	0.0340043	0.106171	0	0	0.121781	0	0	0.0806699	0.0834753	0.071322	0	0	0.055639	0	0	0	0	0	0.181336	0	0.0569043	0.0305097	0	0.0181986
SOX2	0	0	0	0	0	0.00815799	0.00951648	0.0239051	0	0	0	0	0	0	0	0	0	0	0.0207221	0.157446	0.0610017	0	0	0.0167305	0.015777	0	0	0	0.0779041	0	0	0.0247991	0	0.025793	0	0	0.018965	0.0137757	0	0	0	0	0.181336	0	0.0366064	0.0836142	0	0.0313631
ATP11B	0.145557	0	0.208927	0.110114	0.0560447	0.0336609	0.192486	0.121702	0.0414969	0	0.0361648	0	0	0.0680659	0	0	0	0	0.0594463	0	0.0758554	0.186879	0	0.0543405	0.156772	0.315774	0.171072	0.182153	0.123355	0	0.29819	0.0831471	0.102107	0.0740484	0	0.137463	0.100215	0.137167	0.266036	0	0.126586	0	0	0	0.100957	0.108168	0	0.101532
DCUN1D1	0.294753	0.0485822	0.122763	0.0314528	0.205082	0.126944	0.192458	0.0919241	0.0994128	0	0.313381	0.246735	0	0.0385092	0	0.0671798	0	0	0.0434954	0	0.144645	0.252165	0	0.0981189	0.0399327	0	0.223468	0.534238	0.249497	0	0.371175	0.0952051	0.192644	0.110972	0.335657	0	0.161867	0.0137757	0	0.462916	0.215416	0	0.236652	0	0.0938148	0.0539097	0.317258	0.100699
MCCC1	0	0	0.0721074	0.103216	0.0203067	0.0919059	0.187779	0.0938508	0.0818581	0.0815403	0.151622	0	0	0.0474868	0.161697	0	0	0	0.0675961	0	0.0426169	0.00784706	0	0.0512378	0.0973403	0	0.265099	0	0.122148	0	0	0.0711314	0.0168664	0.0141062	0	0	0.124374	0.198917	0	0	0.126925	0	0	0	0.0414319	0.0550792	0.205756	0.074085
LAMP3	0	0	0	0	0	0	0.0042061	0	0	0	0	0	0	0	0	0	0	0	0.00177046	0	0	0	0	0	0	0	0	0	0	0	0	0.00145173	0	0	0	0	0.00152744	0	0	0	0	0	0	0	0	0	0	0
MCF2L2	0	0.0672341	0.144077	0.168191	0.0849037	0.0834507	0.332708	0.162022	0.279142	0	0.0361648	0.178106	0	0.111365	0	0.0928538	0	0.264831	0.07946	0	0	0.0629768	0	0.0494852	0.0351205	0.315747	0	0	0.291598	0	0	0.236621	0.212055	0.0646055	0	0.255607	0.13567	0.144932	0	0	0	0	0	0	0.0695417	0.0898007	0.205756	0.134958
B3GNT5	0	0	0	0	0	0	0.00815575	0.0139594	0	0	0	0	0	0	0	0	0	0	0	0	0	0	0	0	0	0	0	0	0.0463065	0	0	0.00232053	0.0218539	0	0	0	0.000618081	0	0	0	0	0	0	0	0	0	0	0.00227682
KLHL6	0	0	0	0	0	0	0.000502855	0	0	0	0	0	0	0	0	0	0	0	0	0	0	0	0	0	0	0	0	0	0	0	0	0.0211489	0	0	0	0	0	0	0	0	0	0	0	0	0	0	0	0
KLHL24	0.159943	0.311509	0.19414	0.189319	0.165288	0.106255	0.326361	0.135444	0.333195	0.141254	0.0680562	0	0	0.139171	0.157697	0.182629	0	0	0.141623	0.123837	0.186026	0.132725	0	0.193115	0.0816014	0.123952	0	0.208732	0.2476	0	0	0.214077	0.100661	0.225307	0.360177	0.703943	0.148926	0.304659	0.413741	0.462916	0.082126	0	0.193231	0	0.252268	0.0998038	0	0.216094
YEATS2	0.113037	0.0485822	0.0294554	0	0.107026	0.0840904	0.249716	0.113342	0.161932	0	0.0386146	0.0568986	0	0.12837	0.122286	0	0	0	0.117799	0	0.109109	0.0374577	0	0.079665	0.0258825	0.106058	0	0.330171	0.129968	0	0.90885	0.184238	0.0900657	0.10165	0	0	0.156194	0.0761689	0	0	0.126586	0	0.296949	0	0.0995121	0.125993	0	0.0418985
AC131160.1	0	0	0	0	0	0	0.000227092	0	0	0	0	0	0	0	0	0	0	0	0	0	0	0	0	0	0	0	0	0	0	0	0	0	0	0	0	0	0	0	0	0	0	0	0	0	0	0	0	0
ABCC5	0.132912	0.246678	0.174462	0.143302	0.178458	0.232973	0.358861	0.165512	0.0842058	0.0757679	0.190715	0	0	0.0859596	0.227278	0	0	0	0.173283	0.13906	0.130868	0.0113149	0	0.164646	0.123914	0.390121	0.206489	0	0.126521	0	0.371175	0.230161	0.27123	0.102267	0	0.332946	0.201836	0.203066	0.377263	0	0.104612	0	0.198322	0	0.105346	0.144259	0.207974	0.213824
HTR3D	0	0	0	0	0	0	0.000428741	0	0	0	0	0	0	0	0	0	0	0	0.0102996	0	0	0	0	0.011896	0	0	0	0	0.00565152	0	0	0	0	0	0	0	0	0	0	0	0	0	0	0	0	0	0	0
HTR3C	0	0	0	0	0	0	0.000901409	0	0	0	0	0	0	0	0	0	0	0	0	0	0	0	0	0	0	0	0	0	0	0	0	0	0	0	0	0	0	0	0	0	0	0	0	0	0	0	0	0
HTR3E	0	0	0	0	0	0	0.00514054	0	0	0	0	0	0	0	0	0	0	0	0	0	0	0	0	0	0	0	0	0	0	0	0	0.00119793	0.0428867	0	0	0	0	0	0	0	0	0	0	0	0.0106387	0	0	0
EIF2B5	0.0732928	0.0672341	0.029176	0.0522116	0.0457354	0.0062863	0.128247	0.0689048	0.325684	0	0.0758612	0.127946	0	0	0	0	0	0.198056	0.0461402	0.130146	0.0517216	0.055328	0	0.0669306	0	0.103528	0.206489	0	0.0630414	0	0	0.0640011	0.0367317	0.0327013	0.335657	0	0.183831	0.0856147	0	0.287665	0	0	0	0	0.148147	0.0116712	0.205756	0.061728
DVL3	0	0	0.0530973	0.0886659	0.0304502	0.0820367	0.128495	0.0599979	0.0498689	0	0.0235054	0	0	0.101102	0.122286	0.0528043	0	0	0.0232573	0	0	0.0477316	0	0.0383183	0.016143	0.342083	0.171072	0	0.122271	0	0	0.0338365	0.119558	0.0531506	0	0.364709	0.133163	0.0137757	0.377263	0	0	0	0.0359781	0	0.0291626	0.0709791	0	0.0729376
AP2M1	0.871558	1.03477	0.612756	0.849246	0.545661	0.594987	0.810167	0.719461	0.788756	0.62781	0.802641	0.809922	0	0.588508	0.381368	0.727651	0	0	0.847695	0.391268	0.601595	0.832635	0	0.774394	0.797316	0.810749	1.22667	0.182153	0.678621	0	0.371175	0.788482	0.923341	0.627728	0.677623	0.442612	0.756193	0.436121	1.23606	0.287665	0.795481	0	1.2815	0	0.614117	0.673625	0.317258	0.557669
ABCF3	0	0	0.0130227	0.0412694	0	0.0473426	0.0524378	0.0218843	0	0	0	0	0	0.00909555	0	0	0	0	0.0483242	0	0.0201149	0.0302442	0	0.0534672	0.0462659	0	0	0	0.0136963	0	0	0.0479955	0.0777407	0.0336847	0	0	0.0328643	0.0508344	0	0	0	0	0	0	0.0406764	0.0124082	0	0.0368369
VWA5B2	0	0.0707368	0	0	0	0.00393314	0.0388308	0.0430984	0.0708455	0	0.0144975	0	0	0	0	0	0	0.198056	0.00697963	0	0	0.00209237	0	0	0	0	0	0	0.089127	0	0	0.00279427	0.0884879	0.0012405	0	0	0.0333972	0	0	0	0	0	0	0	0.00362813	0.011294	0	0.0236497
ALG3	0	0	0	0	0	0.00687804	0.0359163	0.0182859	0.0101662	0	0	0	0	0.0438836	0	0	0	0	0	0.130306	0.101095	0.068216	0	0.011896	0.0394171	0	0	0	0.0216131	0	0	0.00279427	0	0.00666834	0	0	0.0212248	0	0	0	0	0	0	0	0.0152291	0.0010177	0	0.0129249
EEF1AKMT4-ECE2	0	0	0	0	0	0.00235315	0.00162458	0	0	0	0	0	0	0	0	0	0	0	0	0	0	0	0	0	0	0	0	0	0	0	0	0	0	0	0	0	0	0	0	0	0	0	0	0	0	0	0	0
CAMK2N2	0	0.09017	0.123706	0.197886	0.0517641	0.0369516	0.0926602	0.128703	0.147085	0	0.0758612	0	0	0.30532	0	0.0671798	0	0.308603	0.243136	0	0.133454	0	0	0.0615634	0.0123833	0.10123	0	0	0.119915	0	0	0.0526683	0.0716151	0.0258186	0	0.172802	0.133207	0	0	0	0.0989434	0	0.217912	0	0.0290468	0.0902788	0.205756	0.103659
PSMD2	0	0.336306	0.203361	0.239858	0.149858	0.160956	0.257968	0.228309	0.0917428	0.157308	0.102059	0.0568986	0	0.23768	0.332568	0.348529	0	0.198056	0.106177	0	0.191126	0.106544	0	0.199603	0.198321	0.358866	0	0.155941	0.120813	0	0	0.212148	0.0952299	0.251953	0	0.172802	0.18612	0.0964565	0.413741	0	0.458577	0	0.0456916	0	0.24008	0.240495	0	0.0948567
EIF4G1	0.159497	0	0.126176	0.0581846	0	0.0597733	0.16186	0.175389	0.293162	0.157308	0.319885	0	0	0.226879	0.0725865	0.176808	0	0	0.156423	0.157446	0.189526	0.197606	0	0.175219	0.185902	0.0813244	0.206489	0	0.0267175	0	0	0.274202	0.0690751	0.203621	0.317446	0	0.175561	0.0504329	0.413741	0	0.215416	0	0.160764	0	0.101903	0.133704	0.525232	0.170049
FAM131A	0.186614	0.220551	0.155248	0.132693	0.150889	0.124262	0.203634	0.236039	0.229896	0.18126	0.401158	0.274813	0	0.159146	0.219672	0.148651	0	0.295591	0.234312	0	0.326269	0.284114	0	0.256693	0.253856	0.219162	0.223468	0.103159	0.400088	0	0	0.192245	0.160868	0.216273	0	0.255777	0.134911	0.17584	0	0	0.173351	0	0.131605	0	0.119436	0.237232	0	0.13162
CLCN2	0.134692	0	0	0	0	0.00701791	0.0171172	0.0025676	0.0405799	0	0	0	0	0	0	0	0	0	0.00113267	0	0.0437316	0	0	0	0	0	0	0	0	0	0	0.0167067	0.0270904	0.00669821	0	0	0.00618018	0	0	0	0	0	0	0	0	0.00610524	0	0.00704465
POLR2H	0	0	0	0.0747354	0.0510008	0.0109968	0.130198	0.0852539	0.084993	0.0917076	0.00900781	0	0	0.0893536	0	0.202916	0	0	0.0761408	0	0.0333746	0.180747	0	0.0571455	0.015777	0	0	0	0.126104	0	0	0.0559329	0.161844	0.0181067	0	0	0.0549345	0.0257361	0	0	0.0500377	0	0.165907	0	0.0179845	0.0605517	0	0.0696734
THPO	0	0	0	0	0.0382818	0	0.00262953	0	0.0177732	0	0	0	0	0	0	0	0	0	0	0	0	0	0	0.00957448	0	0	0	0	0	0	0	0.00119793	0	0	0	0	0.00105596	0	0	0	0	0	0	0	0	0	0	0.0092993
CHRD	0.104476	0	0.110966	0.0896008	0.0666191	0.0205633	0.0750858	0.108883	0.0311317	0	0.104932	0	0	0.0214076	0	0	0	0	0.0579621	0.357826	0.0814065	0.0878376	0	0.0774719	0.0878045	0.0494006	0	0	0.085293	0	0	0.049472	0.0315558	0.087412	0	0.255607	0.115344	0	0	0	0.230652	0	0.10426	0	0.0962124	0.101616	0	0.0354151
EPHB3	0	0	0	0	0	0	0.021905	0.0167629	0	0	0	0	0	0	0	0	0	0	0.0193088	0	0.0561748	0	0	0.0114866	0	0	0	0	0	0	0	0.0224492	0	0.00573977	0	0	0.0231041	0	0	0	0	0	0	0	0.0384716	0	0	0
MAGEF1	0.20178	0	0.0784028	0.085018	0.0687058	0.135952	0.217789	0.126284	0.0946847	0.0815403	0.152845	0	0	0.2295	0	0.0743984	0	0.198056	0.046683	0	0.0662073	0.139426	0	0.109005	0.0524619	0	0.171072	0	0.127973	0	0	0.086561	0.138406	0.10792	0	0	0.120208	0	0	0.287665	0.0500377	0	0.0359781	0	0.107241	0.0210686	0	0.111107
VPS8	0.224229	0	0.186684	0	0.137823	0.147168	0.305118	0.202379	0.123822	0.213523	0.200098	0	0	0.0693872	0.387394	0.076576	0	0	0.122512	0	0.110132	0.215036	0	0.0965153	0.12246	0.357886	0.171072	0.161188	0.195645	0	0.429112	0.153296	0.116935	0.046462	0.206048	0.255607	0.222096	0.111351	0	0	0.160842	0	0.181336	0	0.0819706	0.0874166	0	0.116191
C3orf70	0	0.0838079	0.0482339	0	0.0178902	0.0220897	0.0370667	0.0478095	0	0	0.0144975	0.163683	0	0	0	0	0	0	0.0377527	0	0.0628992	0.00600861	0	0.0322272	0.0553763	0.0613883	0	0	0.0264622	0	0	0.00145173	0.0218539	0.014499	0	0.118314	0.0245208	0.121594	0	0	0.104612	0	0	0	0.024828	0.0398182	0	0.0251997
EHHADH	0	0	0	0	0	0.00429489	0.00750349	0	0.0219295	0	0.0869735	0	0	0	0	0	0	0	0.0052287	0	0	0	0	0.0100717	0.0267306	0	0	0	0	0	0	0	0	0.00066056	0	0	0.0233185	0.0542458	0	0	0	0	0	0	0	0.00196589	0	0.00464626
MAP3K13	0.0554786	0.199324	0.0701512	0.13105	0.147023	0.24215	0.355811	0.261368	0.48707	0.0815403	0.194293	0	0	0.157851	0.250936	0.0804789	0	0	0.152348	0.146529	0.0990566	0.203312	0	0.114058	0.229744	0.259054	0	0	0.33361	0	0.371175	0.204186	0.210312	0.124451	0	0.384558	0.214154	0.0871387	0	0	0.176624	0	0.174884	0	0.0944927	0.150946	0.31991	0.121938
TMEM41A	0	0.0672341	0.042452	0.0850272	0.0427033	0.0128913	0.0870957	0.0772421	0.00920223	0	0.0235054	0	0	0.0902659	0	0.0404728	0	0	0.0881527	0	0.0140436	0.0333415	0	0.0189025	0.0265996	0	0.171072	0	0.0352504	0	0	0.0523889	0	0.0524947	0	0	0.0953511	0.0542458	0.413741	0	0	0	0	0	0.0339138	0.117185	0.317258	0.0444025
LIPH	0	0	0	0	0	0.0414619	0.00847235	0.000999848	0	0	0	0	0	0	0	0	0	0	0	0	0	0	0	0	0	0	0	0	0	0	0	0	0	0.00066056	0	0	0.00356215	0.0137757	0	0	0	0	0	0	0.00100188	0.0186358	0	0
SENP2	0.0708628	0.156132	0.184759	0.305727	0.127474	0.26598	0.17791	0.124442	0.0699462	0.0757679	0.157341	0.163683	0	0.115866	0.0801931	0.0528043	0	0	0.134487	0.136171	0.0500985	0.116659	0	0.121763	0.122147	0.10921	0	0	0.167864	0	0.371175	0.137817	0.0592318	0.0661439	0	0.137463	0.0774065	0.0542458	0.377263	0.388467	0.0500377	0	0.0359781	0	0.175116	0.150561	0.207974	0.128797
IGF2BP2	0	0	0	0	0	0	0.00348269	0.000855847	0	0	0	0	0	0	0	0	0	0	0	0	0	0	0	0	0	0	0	0	0	0	0	0.00145173	0	0	0	0	0	0	0	0	0	0	0	0	0	0	0	0.0142712
TRA2B	0.168478	0.122066	0.123761	0.196214	0.188467	0.124197	0.228279	0.134598	0.172738	0.0757679	0.213128	0	0	0.0936314	0.122286	0.0572773	0	0	0.0588771	0	0.0828394	0.092908	0	0.120312	0.168582	0.103528	0.206489	0.155941	0.146048	0	0	0.131812	0.175123	0.0947146	0.501965	0	0.101856	0.139754	0	0	0	0	0	0	0.0837542	0.0285941	0	0.14981
ETV5	0.065117	0	0.0547027	0.173334	0.100223	0.0373422	0.0907743	0.104653	0.21872	0.129214	0.0952132	0.0958544	0	0.0375975	0	0.114939	0	0	0.091743	0	0	0.0458583	0	0.0778	0.153965	0.0613883	0	0	0.0641298	0	0	0.00145173	0.087364	0.0546056	0.206048	0.227245	0.0859715	0.0442982	0	0	0.0989434	0	0.108323	0	0.0487848	0.130236	0	0.10877
DGKG	0.252798	0.190615	0.14921	0.312891	0.0318728	0.0337885	0.165726	0.150307	0.084993	0.149561	0.0144975	0.450383	0	0.106868	0.151561	0.0521965	0	0	0.0230917	0.130465	0.06223	0.0940104	0	0.10507	0.0708471	0.0813244	0	0	0.0626845	0	0	0.134451	0.182537	0.0515663	0.206048	0	0.150176	0.168614	0	0	0	0	0.115073	0	0.0932373	0.142772	0	0.124599
CRYGS	0	0.0680236	0	0	0	0.00483424	0.0199285	0.00888496	0.00920223	0	0	0	0	0	0	0	0	0	0	0	0.0287809	0	0	0	0	0	0	0	0	0	0	0.00119793	0	0.000579936	0	0	0.00424875	0	0	0	0	0	0	0	0.0152259	0	0	0
TBCCD1	0	0	0	0	0	0	0.0269401	0.00575567	0	0	0.00900781	0	0	0.0317897	0	0	0	0	0.0173128	0	0.030221	0	0	0	0	0	0	0	0.00544166	0	0	0.0211489	0	0	0	0	0.0149821	0.0508344	0	0	0.126925	0	0	0	0.00196345	0.0159656	0	0
DNAJB11	0	0	0	0	0	0.00429489	0.00733194	0.00706806	0	0	0	0	0	0.0311125	0	0	0	0	0	0	0	0	0	0.0122393	0	0	0	0	0.00544166	0	0	0.00119793	0.0168664	0.00179471	0	0	0.000618081	0	0	0	0	0	0	0	0	0	0	0.00513938
AC068631.2	0	0	0	0	0	0.0482089	0.0332596	0.0314438	0	0.137755	0	0	0	0	0	0	0	0	0.0861691	0	0.0370838	0.0292086	0	0.0301394	0	0	0	0	0	0	0	0.0742127	0	0.0260251	0	0	0.00310887	0	0	0	0	0	0	0	0.062302	0	0.207974	0.00303398
AHSG	0	0	0	0	0	0	0.00112558	0	0.0320957	0	0	0	0	0	0	0	0	0	0	0	0	0.0387913	0	0	0	0	0	0	0	0	0	0	0	0	0	0	0	0	0	0	0	0	0	0	0	0	0	0
FETUB	0	0	0	0	0	0	0.000157254	0	0.00920223	0	0	0	0	0	0	0	0	0	0	0	0	0	0	0	0	0	0	0	0	0	0	0	0	0	0	0	0	0	0	0	0	0	0	0	0	0	0	0
HRG	0	0	0	0	0	0	0.000155575	0	0	0	0	0	0	0	0	0	0	0	0	0	0	0	0	0	0	0	0	0	0	0	0	0	0	0	0	0	0	0	0	0	0	0	0	0	0	0	0	0
KNG1	0	0	0	0	0	0	0.00220929	0.00190593	0.00920223	0	0	0	0	0	0	0	0	0	0	0	0	0	0	0	0	0	0	0	0	0	0	0	0	0.012303	0	0	0.0206387	0	0	0	0	0	0	0	0	0.0010177	0	0
EIF4A2	1.03093	0.968176	0.994905	1.04571	1.04773	1.3338	1.35132	1.2414	0.952404	1.27367	1.16374	0.635074	0	0.887122	0.979842	0.832712	0	0.682342	1.15597	0.976409	0.916987	1.14978	0	0.905588	1.21292	0.889747	1.2712	1.08658	1.19075	0	0.840625	0.963882	1.06582	1.00505	1.62368	0.706866	1.19734	1.09924	1.3519	1.03082	0.393614	0	0.795089	0	0.893041	0.748673	1.82093	0.718143
RFC4	0	0	0	0	0.0680657	0	0.0351796	0.00691806	0	0	0	0	0	0	0	0	0	0	0.0153497	0	0	0.0327627	0	0.0249509	0.0245833	0	0	0	0.0385628	0	0	0.00119793	0	0	0	0	0.00167404	0	0	0	0	0	0	0	0	0.0010177	0	0.0126154
ADIPOQ	0	0	0	0	0	0	0.000231448	0	0	0	0	0	0	0	0	0	0	0	0	0	0	0	0	0	0	0	0	0	0	0	0	0	0	0	0	0	0	0	0	0	0	0	0	0	0	0	0	0
ST6GAL1	0	0	0.0645976	0	0	0.0420722	0.152857	0.0951393	0.122506	0	0.0235054	0.127946	0	0.0361871	0.12865	0.0404728	0	0	0.0265945	0.130306	0.081374	0.100744	0	0.0349668	0.0450031	0	0	0.155941	0.145662	0	0	0.116516	0.0868844	0.0905376	0	0	0.0556859	0.0905501	0	0	0	0	0.158258	0	0.0632731	0.0392526	0.205756	0.0233041
RPL39L	0	0	0	0	0	0	0.0321674	0.0334228	0.0195674	0	0	0	0	0.0202971	0	0	0	0	0.00318572	0	0.0305772	0.00209237	0	0.017575	0	0	0	0	0.0456861	0	0	0.00145173	0	0	0	0	0.0156084	0.0137757	0	0	0	0	0	0	0.0320995	0.0010177	0	0.0116658
RTP1	0.0330427	0.0554779	0	0.0563461	0	0	0.0227831	0.0133292	0	0	0	0	0	0	0	0	0	0	0.0149238	0	0	0	0	0.0250191	0.0245833	0.0494006	0.171072	0	0	0	0	0	0	0	0	0	0.0158054	0	0	0	0	0	0	0	0.0183866	0.00610524	0	0.0142293
MASP1	0	0	0	0	0	0	0.00174081	0.00577897	0	0	0	0	0	0.0377331	0	0	0	0	0	0	0	0	0	0	0	0	0	0	0	0	0	0	0	0	0	0	0.002341	0	0	0	0	0	0	0	0	0	0	0
RTP4	0	0	0	0	0	0	0.000400575	0	0	0	0	0	0	0	0	0	0	0	0	0	0	0	0	0	0	0	0	0	0	0	0	0	0	0	0	0	0	0	0	0	0	0	0	0	0	0	0	0
SST	0	0	0	0.0465025	0.0391683	0.159737	0.0205753	0.0964645	0.0219295	0	0	0.61068	0	0.227919	0	0.151409	0	0	0.105601	0.384882	0.030221	0.211845	0	0.095648	0.0462659	0	0	0	0.0826562	0	0	0.236134	0.0304138	0.0303997	0	0	0.0541276	0.233575	0	0	0.137344	0	0.0723446	0	0.0187094	0.214063	0	0.0442895
BCL6	0.0708628	0	0.030531	0	0.0537008	0.0552268	0.0858494	0.0268823	0.0193684	0	0.174543	0	0	0	0.0958859	0	0	0	0.0794437	0	0	0	0	0.043164	0.0607494	0.10123	0.171072	0	0	0	0	0.0120057	0.192923	0.0412503	0	0	0.0160696	0.0542458	0.266036	0	0	0	0	0	0.0188967	0.00712293	0	0.0609657
LPP	0.0756452	0.155279	0.144319	0.286273	0.135936	0.256668	0.2063	0.188135	0.0988511	0	0.0520599	0.0568986	0	0.098191	0.122286	0.252462	0	0.198056	0.0921843	0	0.0221031	0.193067	0	0.0408104	0.284638	0.145475	0.390851	0	0.131456	0	0	0.177733	0.236005	0.118541	0	0	0.128371	0.0363043	0	0	0.177303	0	0.289957	0	0.0545734	0.128332	0.291972	0.153196
TPRG1	0	0	0.0222743	0	0	0	0.00441467	0	0	0	0	0	0	0	0	0	0	0	0.00113267	0	0	0	0	0.0119764	0.0265996	0	0	0	0.00378827	0	0	0	0	0	0	0	0.00083107	0	0	0	0	0	0	0	0	0.00196589	0	0
TP63	0	0	0	0	0	0	0.00166949	0	0.0101662	0	0	0	0	0	0	0	0	0	0	0	0	0	0	0	0	0	0	0	0	0	0	0	0	0	0	0	0	0	0	0	0	0	0	0	0	0.0010177	0	0
P3H2	0	0.0838079	0.0452785	0	0.0212779	0.060131	0.112489	0.0258001	0.00920223	0.137755	0.0632953	0	0	0.0438836	0	0	0	0	0.0326979	0	0.0331792	0.0789849	0	0.0208571	0.0978991	0.123952	0	0	0.0266518	0	0	0.0352745	0	0.0259988	0	0	0.0297479	0	0	0	0.183366	0	0	0	0.0486332	0.0240087	0	0.0343203
CLDN1	0	0	0	0	0	0.0435304	0.00140198	0	0	0	0	0	0	0	0	0	0	0	0	0	0	0	0	0	0	0	0	0	0	0	0	0	0	0	0	0	0.0144467	0	0	0	0	0	0	0	0	0	0	0
CLDN16	0.0882403	0	0.0795667	0	0	0	0.00866628	0.021949	0	0	0	0	0	0.0388535	0	0	0	0	0.0165362	0	0	0	0	0	0.0296781	0	0	0	0.0154625	0	0	0.0253511	0	0	0	0	0.0103042	0	0	0	0	0	0	0	0.0151819	0.0010177	0	0.00435505
TMEM207	0	0	0	0	0	0	0	0.000762957	0	0	0	0	0	0	0	0	0	0	0	0	0	0	0	0	0	0	0	0	0	0	0	0	0	0	0	0	0	0	0	0	0	0	0	0	0	0	0	0
IL1RAP	0	0.0513295	0.0222743	0.0522116	0.0925919	0.0295351	0.0998883	0.0439827	0.269704	0.0815403	0.0144975	0	0	0.0405624	0	0.0668905	0	0	0.0313102	0	0.0282007	0.0591866	0	0.0270946	0.0323037	0	0	0	0.0565449	0	0.29819	0.0827047	0.0585803	0.0611497	0	0	0.102541	0	0	0	0.126925	0	0	0	0.0133667	0.0492348	0	0.0330819
GMNC	0	0	0	0	0	0	0.00207475	0.00118809	0	0	0	0	0	0	0	0	0	0	0	0	0	0	0	0	0	0	0	0	0	0	0	0	0	0	0	0	0	0	0	0	0	0	0	0	0	0.0135288	0	0
OSTN	0	0	0	0	0	0	0.00283832	0.0031102	0	0	0	0	0	0	0	0	0	0	0	0	0	0	0	0	0	0	0	0	0	0	0	0.0266229	0	0	0	0	0.00212197	0	0	0	0	0	0	0	0.00100188	0	0	0.0114905
UTS2B	0	0	0	0	0	0	0.00104969	0	0	0	0	0	0	0	0	0	0	0	0	0	0	0	0	0	0	0	0	0	0	0	0	0	0	0	0	0	0.0137091	0	0	0	0	0	0	0	0	0	0	0
CCDC50	0.0882403	0.165114	0.13841	0	0.0357381	0.0744458	0.0822922	0.0487086	0.0397027	0	0	0	0	0.0438836	0.118209	0	0	0	0.0246271	0	0	0	0	0.0192179	0.0508603	0	0.206489	0	0.0591632	0	0	0.0253461	0.0165895	0.0159659	0	0	0.0214981	0	0	0.462916	0	0	0	0	0.094499	0.0298036	0	0.0273047
FGF12	1.09859	0.484941	0.966791	0.637395	0.641135	0.910768	1.37009	0.76947	0.987702	0.443269	0.725619	1.02254	0	0.727083	0.791604	0.587861	0	0.537172	0.627842	0.439347	0.688851	0.62394	0	0.59747	0.758614	0.849109	0.510619	0.795113	1.12625	0	0.727302	0.691988	0.709214	0.720298	0.360177	0.748372	0.891055	0.322278	0.413741	0.287665	0.328113	0	0.64887	0	0.80271	0.678383	1.02571	0.657527
MB21D2	0.104476	0	0.0662685	0.0295829	0	0.0141492	0.126716	0.0547715	0.0460839	0	0.145388	0	0	0	0	0.0743984	0	0	0.0366551	0	0.0489105	0.00209237	0	0.0517848	0.0189679	0	0	0	0.0582882	0	0	0.0372224	0	0.0167884	0.335657	0	0.032342	0.243693	0.413741	0	0	0	0.151051	0	0.0234867	0.0261813	0.317258	0.0164588
ATP13A5	0	0	0	0	0	0	0.00146788	0.00143488	0	0.180961	0	0	0	0	0	0	0	0	0	0	0	0	0	0	0	0	0	0	0.0142374	0	0	0.00915505	0	0	0	0	0	0	0	0	0	0	0	0	0	0	0	0
ATP13A4	0	0.0639149	0.0222743	0	0	0.0164787	0.00927712	0.0165942	0.0101662	0	0	0	0	0.0264626	0.203918	0	0	0	0.041608	0	0	0	0	0.0119899	0.0401594	0	0	0	0.0118338	0	0.371175	0.0674551	0	0.0134209	0.206048	0	0.00582767	0.0542458	0	0	0	0	0	0	0.0141497	0.0010177	0	0.0145515
OPA1	0.228884	0.133196	0.373274	0.291387	0.482488	0.328989	0.36201	0.293636	0.105577	0	0.566207	0.24596	0	0.242606	0	0.147979	0	0	0.246346	0	0.247515	0.0858207	0	0.275889	0.118142	0.16756	0.601029	0.287508	0.354298	0	0.29819	0.241744	0.10827	0.205997	0.541706	0.511384	0.23164	0.457768	0.643299	0	0.151969	0	0.302285	0	0.156205	0.1561	0.317258	0.22206
HES1	0	0	0.0563119	0.0365892	0	0	0.00522497	0.00231695	0	0	0.0379986	0	0	0	0	0	0	0	0.0290537	0	0	0	0	0.0187567	0	0	0	0	0	0	0	0.0167067	0	0.00610171	0	0	0.0233121	0	0	0	0	0	0	0	0.0124758	0.0278751	0	0
CPN2	0	0	0	0	0	0	0.000967774	0	0	0	0	0	0	0	0	0	0	0	0	0	0	0	0	0	0	0	0	0	0	0	0	0	0	0	0	0	0	0	0	0	0	0	0	0	0	0	0	0.008824
LRRC15	0	0	0	0	0	0	0.000140186	0	0	0	0	0	0	0	0	0	0	0	0	0	0	0	0	0	0	0	0	0	0	0	0	0	0	0	0	0	0	0	0	0	0	0	0	0	0	0	0	0
ATP13A3	0.0708628	0.14193	0.0771192	0.13273	0.266516	0.1168	0.114265	0.0895055	0.308263	0.0958882	0.134847	0	0	0.0833478	0.147085	0.176284	0	0.462887	0.0526766	0.0825958	0.0799337	0.07322	0	0.0895106	0.133211	0	0.659639	0	0.158413	0	0	0.112395	0.0481453	0.0995728	0	0	0.0903843	0.0867371	0	0	0	0	0.0859132	0	0.111909	0.13252	0	0.126802
TMEM44	0	0	0.0524733	0.085157	0	0.00249302	0.0229403	0.0108548	0	0	0	0	0	0.0296613	0	0.0404728	0	0	0	0	0	0.0346551	0	0	0	0	0	0	0.0679796	0	0	0	0	0.000579936	0	0	0.0276755	0	0	0	0	0	0	0	0.0355042	0	0	0.0126359
LSG1	0.257834	0.13239	0.0786476	0	0	0.0105812	0.0880171	0.0297853	0.084993	0	0.158415	0.127946	0	0.0202971	0	0	0	0	0.0209974	0	0.0292071	0.108412	0	0.0174718	0.0176884	0	0.171072	0	0.00505424	0	0	0.0781907	0	0.0585599	0	0.137463	0.00486329	0	0	0	0	0	0	0	0.0114408	0.0109719	0	0.0372132
FAM43A	0	0	0.0402899	0.0522116	0	0.00452489	0.0313045	0.0131407	0	0	0	0	0	0	0	0.0523607	0	0	0.0141425	0	0	0	0	0	0	0	0	0	0.0118208	0	0	0	0.0315558	0.0159955	0	0	0.0110743	0	0	0.287665	0	0	0.0859132	0	0.00458643	0.0205974	0	0.0589917
XXYLT1	0	0	0.101594	0.0412694	0	0.0723411	0.0376976	0.0506122	0	0	0.0235054	0	0	0.0562577	0.147085	0	0	0	0.00773676	0	0	0.031261	0	0.0292348	0	0.153819	0	0	0.0308218	0	0	0.0183566	0	0.0012405	0	0	0.0794827	0.0856147	0	0	0	0	0	0	0.0205166	0.0138633	0	0.0168486
ACAP2	0.410989	0.112497	0.167112	0.255009	0.325901	0.197532	0.340988	0.235425	0.25954	0.0917076	0.131131	0	0	0.198035	0.157697	0.104942	0	0	0.127817	0	0.149081	0.25674	0	0.107356	0.107769	0	0.265099	0.344588	0.282494	0	0	0.248757	0.263931	0.169891	0.541706	0.172802	0.259489	0.331784	0.266036	0	0.149794	0	0	0	0.114397	0.0960633	0.499945	0.126441
PPP1R2	0	0	0.124627	0	0.106853	0.142316	0.116573	0.0998817	0.192404	0	0.0144975	0.127946	0	0.0688588	0	0.0640629	0	0	0.106032	0.136171	0	0.139035	0	0.0635919	0.127144	0.0613883	0	0	0.153766	0	0	0.0525284	0.185129	0.0911555	0	0	0.0727737	0.220138	0	0	0.22553	0	0.0816697	0	0.0796636	0.0889408	0.317071	0.123266
APOD	0.0933897	0.173597	0.129213	0.122404	0	0.144959	0.152703	0.0886463	0.00920223	0	0.0860415	0	0	0.183472	0.122286	0.259789	0	0.198056	0.0516517	0	0.0546512	0.0929933	0	0.0680066	0.142232	0	0	0	0.0438769	0	0	0.111571	0.22613	0.0931015	0.835123	0.255607	0.154427	0.0457709	0	0.247884	0	0	0.128579	0	0.1298	0.10027	0	0.104814
MUC20	0	0	0	0	0.051604	0.00393314	0.00449203	0.000855847	0	0	0	0	0	0	0	0	0	0	0	0	0	0	0	0	0	0	0	0	0	0	0	0	0	0	0	0	0.00250015	0	0	0	0	0	0	0	0.0103651	0	0	0
MUC4	0	0	0.0191429	0	0	0	0.00494705	0	0	0	0	0	0	0	0	0	0	0	0	0	0	0	0	0.0116873	0	0	0	0	0	0	0	0	0	0	0	0	0.00212677	0.0137757	0	0	0	0	0	0	0	0	0	0
TNK2	0.166148	0.237488	0.0638369	0.165691	0.17239	0.0487835	0.172696	0.10174	0.0680134	0.269962	0.0993666	0	0	0.0823123	0.376987	0	0	0	0.0310984	0.191776	0.0741918	0.0302355	0	0.0352316	0.0644788	0.239098	0	0	0.0866334	0	0	0.109115	0.192309	0.102301	0	0	0.106902	0.115057	0	0	0.0989434	0	0.0456916	0	0.143345	0.016087	0.207974	0.0874311
TFRC	0.0554786	0	0.0225992	0.0661721	0.167122	0.0335779	0.0626547	0.0735794	0	0.108231	0.00900781	0.0990833	0	0	0.0801931	0	0	0.264831	0.0198419	0	0.110417	0.0323366	0	0.0723908	0.0419888	0.32871	0	0	0.0323819	0	0	0.109381	0.133689	0.0117139	0	0	0.0169384	0	0	0	0	0	0	0	0.0435165	0.121593	0	0.0151352
ZDHHC19	0	0	0	0	0.0634623	0	0.00211675	0.00450783	0	0	0	0	0	0	0	0	0	0	0	0	0	0	0	0	0	0	0	0	0	0	0	0	0	0	0	0	0	0	0	0	0	0	0	0	0	0.0130369	0	0
SLC51A	0	0	0	0	0	0.00452489	0.00545466	0.00146323	0.0101662	0	0	0	0	0	0	0	0	0	0.003309	0	0	0.00209237	0	0	0	0	0	0	0.00532711	0	0	0.00279427	0.0652971	0	0	0	0	0	0	0	0	0	0	0	0	0	0	0
PCYT1A	0	0	0.0442051	0	0.0323261	0.0735915	0.0617423	0.0239732	0.0279394	0	0.0172708	0	0	0.0202971	0	0.105802	0	0	0.0410563	0	0.0258154	0.0510035	0	0.0476589	0.0526025	0	0	0	0.0517961	0	0	0.0667298	0.0519943	0.0436946	0	0	0.0438138	0.098544	0	0	0	0	0	0	0.0178294	0.0286896	0	0.0358693
AC069257.3	0	0	0	0	0	0.00483424	0.00485063	0	0	0	0	0	0	0	0	0	0	0	0	0	0	0	0	0	0	0	0	0	0.00505424	0	0	0.00119793	0	0.000579936	0	0	0	0	0	0	0	0	0	0	0	0	0	0.00852495
TM4SF19-TCTEX1D2	0	0	0	0	0	0	0	0	0	0	0	0	0	0	0	0	0	0	0	0	0	0	0	0	0	0	0	0	0	0	0	0	0	0	0	0	0	0	0	0	0	0	0	0	0	0	0	0
UBXN7	0.0464599	0.120054	0.13915	0.0295829	0.14608	0.125421	0.165956	0.0865297	0.0672909	0	0.127693	0	0	0.0752005	0	0.11121	0	0	0.0882707	0.0825958	0.032702	0.0630693	0	0.0669221	0.139014	0.130725	0	0	0.0752228	0	0	0.0792481	0.117795	0.0867448	0	0.186811	0.0799628	0.159341	0	0	0.222256	0	0.0359781	0	0.119862	0.0737335	0.291972	0.102557
RNF168	0.165384	0.187288	0.101427	0.0412694	0.0733857	0.0658941	0.116098	0.0524181	0.0941461	0	0.125442	0	0	0.0573597	0	0.15184	0	0	0.0906476	0	0	0.0242269	0	0.0244201	0.092686	0.123952	0	0.155941	0.157393	0	0	0.111852	0.119193	0.042399	0	0	0.098665	0	0	0.247884	0	0	0.0456916	0	0.0448665	0.0422349	0	0.0612972
SMCO1	0	0	0	0	0	0	0.0011959	0	0	0	0	0	0	0	0	0	0	0	0.00177046	0	0	0	0	0	0	0	0	0	0	0	0	0	0	0	0	0	0.00121498	0	0	0	0	0	0	0	0	0	0	0.00728849
WDR53	0	0	0	0	0	0.0083207	0.0240461	0.0313509	0.0219295	0	0.00900781	0	0	0	0	0	0	0	0.0121865	0	0.0235197	0	0	0.0309877	0	0	0	0	0.0135064	0	0	0.0141555	0	0.0264537	0	0	0.012649	0	0	0	0	0	0	0	0	0.012483	0	0.0107529
FBXO45	0.0464599	0.291914	0.133216	0.0739578	0	0.068678	0.135233	0.0980797	0.279508	0.141254	0.206312	0	0	0.119558	0	0.0523607	0	0	0.0887122	0	0.0301431	0.263025	0	0.115899	0.183407	0.15068	0.171072	0	0.0849823	0	0	0.130362	0.109313	0.0538611	0	0.374115	0.111076	0.118856	0	0.287665	0.126925	0	0.0889711	0	0.103984	0.0542627	0	0.125446
PIGX	0.157129	0.298832	0.0130227	0.111889	0.0739959	0.176641	0.122088	0.140828	0.286183	0	0.166685	0.24596	0	0.0329294	0.365257	0.0931821	0	0	0.073723	0	0.106178	0.00600861	0	0.120629	0.150112	0	0.265099	0.103159	0.132857	0	0	0.0738673	0.0956513	0.11226	0	0.137463	0.0881596	0.0646102	0	0	0	0	0.108073	0	0.0889817	0.0755994	0	0.123853
CEP19	0.0732928	0	0	0	0.0661883	0.0308464	0.106017	0.0601003	0.0311317	0.129214	0.0144975	0	0	0.0149992	0.0958859	0.0758546	0	0	0.0147245	0	0	0	0	0.00850535	0.0371368	0	0	0	0.0299535	0	0	0.0333965	0	0.0483211	0	0	0.0603025	0	0	0	0	0	0.0359781	0	0.0391065	0.0688522	0	0.0815272
PAK2	0.104476	0.15088	0.150563	0	0.0451198	0.0628107	0.164442	0.0731747	0.0856431	0	0.133212	0.0568986	0	0	0.203918	0	0	0.264831	0.0736189	0	0	0.0565259	0	0.0800178	0.119099	0.504108	0	0	0.136781	0	0	0.202742	0.109825	0.0411976	0.335657	0	0.108385	0.0893212	0.377263	0	0.176624	0	0.165907	0	0.115912	0.0364925	0.205756	0.0889651
SENP5	0	0.154085	0.0848335	0.11737	0.103851	0.14444	0.246088	0.176044	0.120004	0.149561	0.113199	0	0	0.0312641	0	0.160729	0	0	0.135287	0	0.0271771	0.0960349	0	0.0962013	0.209891	0.230123	0	0	0.0893864	0	0	0.120105	0.134564	0.152164	0	0.227245	0.0557463	0.0137757	0	0.247884	0.137344	0	0.138691	0	0.162932	0.129896	0	0.137521
NCBP2	0.168662	0.0794085	0.0861674	0.0353786	0.0861657	0.00235315	0.119556	0.0475011	0	0	0.0361648	0.0999008	0	0.0498397	0.157697	0	0	0	0.0681374	0	0.0187429	0.0879689	0	0.0695123	0.127137	0	0	0	0.107852	0	0	0.0402934	0.0797303	0.135323	0	0	0.128172	0.120869	0	0	0.0989434	0	0.115073	0	0.143507	0.0316712	0	0.0841791
PIGZ	0.0554786	0	0.0552928	0	0.0634623	0.096486	0.078469	0.0479613	0.203782	0	0.0235054	0	0	0.0246585	0	0	0	0.272341	0.0173188	0	0.0498817	0.0374577	0	0.0298073	0.0908177	0.110789	0	0	0.110006	0	0	0.0459962	0.0910708	0.0475752	0	0	0.0575984	0.0504329	0.266036	0	0	0	0	0	0.0248794	0.0113247	0	0.0447179
MELTF	0	0	0	0	0	0	0.0347785	0.00370772	0.0219295	0	0	0	0	0.0212021	0	0	0	0	0.00598931	0	0	0.0303066	0	0.0152597	0	0	0	0	0.0142374	0	0	0.0232221	0.0218539	0.00868422	0	0	0.00212677	0	0	0	0	0	0	0	0.0166073	0.0073207	0	0.0109908
DLG1	0.321419	0.351133	0.355986	0.312171	0.266075	0.49811	0.81989	0.324238	0.419164	0.465801	0.489655	0.197118	0	0.468959	0.65697	0.358882	0	0.347234	0.267482	0.508748	0.10589	0.218206	0	0.274641	0.271069	0.193297	0.171072	0.161188	0.50745	0	0.371175	0.235074	0.31063	0.171995	0.360177	0.255607	0.490218	0.318659	0.679777	0.247884	0.126925	0	0.224604	0	0.301982	0.242355	0.499945	0.329346
BDH1	0.0600741	0	0.0324284	0	0.0544127	0.052873	0.104587	0.0825145	0.1642	0	0.10763	0.118013	0	0.0765452	0	0.0489922	0	0	0.0307863	0	0.0572053	0.00209237	0	0.0676818	0.0888309	0.12701	0.265099	0	0.127997	0	0	0.0093612	0.0325207	0.0734249	0	0.118314	0.0811062	0.0257361	0	0	0	0	0	0	0.0654448	0.0385094	0	0.0813815
RUBCN	0.0708628	0.112593	0.0912028	0.269051	0.232242	0.0627218	0.170672	0.141605	0.0690946	0	0.189914	0	0	0.129694	0.0725865	0.106269	0	0.604194	0.0990081	0	0.0990049	0.0463102	0	0.0629521	0.106629	0.0494006	0	0	0.0789636	0	0	0.156733	0.0964366	0.0711462	0	0	0.179105	0.0137757	0	0.247884	0	0	0.0816697	0	0.0615694	0.0549228	0	0.0910733
FYTTD1	0.141829	0.0680236	0.068165	0	0.0680657	0.113443	0.156245	0.0767394	0.0279394	0.149561	0.100539	0.0568986	0	0	0	0	0	0	0.0200713	0	0.0755543	0.148684	0	0.0815138	0.126125	0.106171	0	0	0.159059	0	0	0.0624593	0.025978	0.0582171	0	0.137463	0.0788094	0	0.412083	0	0.181746	0	0.174271	0	0.110745	0.118619	0	0.147628
LRCH3	0.339356	0.0794085	0.0735075	0	0.287779	0.118077	0.221818	0.0808286	0.174838	0.149561	0.183402	0	0	0.069966	0.203918	0	0	0	0.0489692	0	0	0.0805871	0	0.0528116	0.172529	0.0494006	0	0	0.114396	0	0	0.109117	0.112458	0.0573988	0	0	0.067016	0.183772	0	0	0.131709	0	0.0359781	0	0.084174	0.0394073	0	0.0677692
IQCG	0	0	0.0205613	0.0333857	0	0.0484948	0.0605637	0.0166068	0.0506056	0	0.0779656	0	0	0.0690748	0	0.0528043	0	0	0.0227711	0	0	0.0346551	0	0.0172885	0	0	0	0	0.0182828	0	0	0.019932	0	0.0113264	0	0	0.0100333	0	0	0	0	0	0	0	0.00275323	0.0122338	0	0.0225389
RPL35A	0.128412	0.09017	0.167072	0.259111	0.18943	0.289638	0.313216	0.268229	0.212512	0	0.200295	0	0	0.273633	0.149504	0.0521965	0	0	0.245826	0	0.105139	0.0750137	0	0.148915	0.107243	0	0.171072	0.290141	0.290273	0	0	0.216926	0.154362	0.155263	0.566225	0	0.188775	0.321833	0	0.247884	0	0	0.667048	0	0.106695	0.151217	0.205756	0.122682
LMLN	0	0.125634	0.0686266	0	0.0212779	0.151493	0.07882	0.0654018	0.0311317	0	0.105445	0	0	0.02914	0	0	0	0	0.111269	0	0.102909	0.00409265	0	0.0166912	0.115257	0	0	0	0.0588052	0	0.371175	0.117961	0.070848	0.0126116	0.206048	0	0.0531258	0.0137757	0.266036	0	0.131709	0	0	0	0.0440799	0.0434065	0	0.0763236
ZNF595	0	0	0	0	0.0342931	0.0120911	0.0493248	0.0201076	0.0283107	0	0.00900781	0	0	0.0208368	0	0	0	0	0	0	0.0606035	0.00209237	0	0.025819	0.0472691	0	0	0	0.0411905	0	0	0	0	0.0217789	0	0	0.0329913	0.0442982	0	0	0	0	0	0	0.0240054	0.0010177	0	0.00609081
ZNF718	0.0882403	0.0513295	0.0645437	0.0777359	0.0874146	0.116482	0.167448	0.0621171	0.0779205	0	0.0608937	0.0568986	0	0.0551891	0.0801931	0.194004	0	0.272341	0.0631664	0	0.111516	0.0353418	0	0.0600006	0.0691458	0.0840863	0.223468	0.161188	0.0976576	0	0	0.116828	0.0892046	0.102732	0.566225	0	0.0468992	0	0	0	0	0	0.0456916	0	0.071859	0.0623117	0	0.0801772
ZNF732	0	0	0	0	0	0	0.00614307	0	0	0	0	0	0	0	0	0	0	0	0	0	0	0	0	0	0	0	0	0	0.034101	0	0	0	0	0	0	0	0	0	0	0	0	0	0	0	0	0	0	0.00975736
ZNF141	0	0.0714715	0	0.13016	0.060947	0.047543	0.100891	0.0411135	0.0594424	0.108231	0.0235054	0	0	0	0	0.0404728	0	0	0.0124535	0	0	0.00600861	0	0.0217814	0	0	0	0	0.0499832	0	0.429112	0.0256926	0.133149	0.0572611	0.335657	0	0.0567323	0	0	0	0	0	0	0	0.0379428	0.0266294	0	0.0620676
ZNF721	0.177584	0.143429	0.144837	0.282474	0.224237	0.255528	0.26785	0.185289	0.0988511	0.108231	0.0552694	0	0	0.115029	0	0.0640629	0	0.198056	0.135192	0	0.0841285	0.0175454	0	0.1454	0.110861	0.103528	0.206489	0	0.147505	0	0.371175	0.196188	0.214537	0.131074	0.335657	0.310265	0.139382	0.256686	0.513292	0	0	0	0	0	0.151505	0.18478	0	0.15569
PIGG	0	0.0762634	0.101824	0.0563147	0.0966181	0.138323	0.057332	0.0468339	0.0195674	0	0.0235054	0.0990833	0	0.0529791	0	0	0	0	0.0172916	0	0	0.0346551	0	0	0	0	0	0	0.0405917	0	0	0.0317056	0.0774901	0.0325908	0	0	0.0526796	0.0137757	0	0	0	0	0	0	0.0319558	0.0253515	0.205756	0.0430813
PDE6B	0	0	0	0.0314528	0.0203067	0.0106738	0.0186824	0.0238988	0.0311317	0	0	0	0	0.0663259	0	0	0	0	0.0152239	0	0	0.00209237	0	0.0130471	0	0	0	0	0.032659	0	0	0.00232053	0	0.0289722	0	0	0.0251937	0.0137757	0	0	0	0	0	0	0.00749101	0.0176673	0	0.00512801
ATP5ME	0.0554786	0.0848869	0.102455	0.149536	0.359662	0.147955	0.157013	0.0986767	0.0506991	0	0.0394005	0	0	0.131349	0	0.104302	0	0.347234	0.121287	0.421759	0.0651062	0.0579302	0	0.0738088	0.0525366	0.0840863	0.377561	0.330171	0.139621	0	0	0.0935341	0.0858419	0.0709653	0	0	0.0988726	0.0642086	0	0.247884	0	0	0.289957	0	0.111687	0.0305923	0	0.0749659
MYL5	0	0	0.0204294	0	0	0	0.00327233	0	0.0193684	0	0	0	0	0	0	0	0	0	0.0230305	0	0	0.0312492	0	0	0	0	0	0	0.0101184	0	0	0	0	0.000579936	0	0	0.0244952	0	0	0	0	0	0.0359781	0	0	0	0	0.00375877
SLC49A3	0	0	0	0.0777359	0	0	0.0016403	0	0.00920223	0	0	0	0	0	0.147085	0	0	0	0.0129828	0	0	0	0	0	0	0.103528	0	0	0.0412466	0	0	0.0283844	0.0119496	0	0	0	0.00228165	0	0	0	0	0	0	0	0.00573965	0	0	0.00514358
PCGF3	0	0.0513295	0.046185	0	0.0571392	0.0431572	0.108992	0.0802573	0.0780929	0.108231	0.10769	0.0568986	0	0.126712	0.0725865	0.0990161	0	0	0.0732552	0	0.0820543	0.0333013	0	0.0492293	0.0633466	0	0	0	0.0712104	0	0.29819	0.0853171	0.101323	0.0460066	0	0	0.10466	0.0964565	0	0.247884	0	0	0	0	0.15731	0.0573482	0	0.0895781
CPLX1	0.451732	0.366408	0.464278	0.376445	0.452528	0.610417	0.369981	0.505147	0.278532	0.618742	0.688215	0.688104	0	0.323809	0.369732	0.356493	0	0	0.533376	0.53246	0.341273	0.573734	0	0.426443	0.268104	0.330769	0.695057	0.328924	0.25649	0	0.429112	0.404539	0.26754	0.426079	0.317446	0.310265	0.354709	0.576245	0.643299	0.535549	0.488365	0	0.509528	0	0.397402	0.670937	0.31991	0.491702
GAK	0.177769	0.0659617	0.11809	0	0.0569565	0.0283544	0.184149	0.129932	0.118731	0.187596	0.0651556	0.118013	0	0	0.0801931	0.0572773	0	0	0.0497635	0.260008	0.141207	0.03383	0	0.0774041	0.120829	0.108373	0	0.184349	0.109482	0	0	0.089162	0.136374	0.0841819	0	0.172802	0.10727	0.128452	0	0.462916	0.104612	0	0	0	0.10953	0.0679318	0.31991	0.116185
TMEM175	0.14608	0.0762634	0.0785697	0.0374302	0.0445445	0.0479137	0.11894	0.124488	0.0542555	0	0.142615	0.0999008	0	0.119172	0.0958859	0.116424	0	0	0.0311018	0.0825958	0.0471743	0.031261	0	0.02826	0.129173	0	0.265099	0	0.0924261	0	0	0.107151	0.188477	0.0851628	0	0	0.115859	0.0137757	0	0	0	0	0.115073	0	0.0273274	0.0599924	0	0.0616023
DGKQ	0.0708628	0	0	0	0.0212779	0.0268511	0.0312049	0.045095	0.0195674	0	0.0144975	0	0	0.0157959	0	0	0	0	0.00753111	0	0	0.0796977	0	0.0284703	0	0	0.171072	0	0.0840595	0	0	0.0660672	0.0384434	0.0127339	0	0	0.0444125	0	0	0	0.160842	0	0	0	0.00929275	0.0310834	0	0.0230313
SLC26A1	0	0	0	0	0	0	0.000371353	0	0	0	0	0	0	0	0	0	0	0	0	0	0	0	0	0	0	0	0	0	0	0	0	0	0	0	0	0	0	0	0	0	0	0	0	0	0	0	0	0
IDUA	0	0	0	0	0.0491828	0.00750113	0.0131187	0.00706944	0	0	0	0	0	0	0	0	0	0	0	0	0	0	0	0	0	0	0	0	0	0	0	0	0.0428867	0.0141055	0	0	0.00922332	0	0	0	0	0	0	0	0.0189518	0	0	0
FGFRL1	0	0	0	0	0	0	0.0192635	0.000748986	0	0	0	0	0	0	0	0	0	0	0.00177046	0	0.0323318	0	0	0.0113771	0	0	0	0	0	0	0	0.00119793	0	0.00669821	0	0	0.0102927	0	0	0	0	0	0	0	0	0.0151908	0	0.0257987
RNF212	0	0.0485822	0	0	0	0.00452489	0.0176494	0.00460391	0	0	0.0144975	0	0	0	0.0958859	0	0	0	0	0	0	0	0	0.0126362	0	0	0	0	0.076588	0	0	0.045309	0	0.0111473	0	0	0.00648023	0	0	0	0	0	0	0	0	0.0145619	0	0.0039519
SPON2	0	0	0.0297888	0	0.0323261	0.00429489	0.024118	0.0149022	0	0	0	0.0999008	0	0.0240948	0	0	0	0	0.0237698	0	0.0235197	0	0	0.00954977	0.0296781	0	0	0	0.024182	0	0	0.027258	0	0.0165519	0	0	0.00603267	0	0	0	0.258295	0	0	0	0.00343701	0	0	0.0103339
CTBP1	0.18022	0.324968	0.186107	0.122644	0.156917	0.141934	0.181717	0.147145	0.269419	0.189771	0.208156	0.118013	0	0.228338	0.340598	0.141014	0	0	0.203602	0.146529	0.156934	0.263999	0	0.123124	0.138748	0	0.206489	0.346785	0.124035	0	0	0.0881035	0.124647	0.13337	0	0.255607	0.155057	0.429837	0	0.247884	0.126925	0	0.44179	0	0.128735	0.0987943	0	0.212778
MAEA	0.316924	0.12144	0.0744396	0.0365892	0	0.0455675	0.191008	0.113349	0.152607	0.137755	0.10554	0.127946	0	0.102035	0.0958859	0	0	0	0.137985	0.254143	0.195039	0.0922081	0	0.0855621	0.0401339	0.172952	0	0.341676	0.161989	0	0	0.0847573	0.143992	0.086514	0	0.137463	0.11093	0.194484	0.266036	0	0	0	0.0623813	0	0.114951	0.0940995	0	0.151852
UVSSA	0	0	0	0.0374302	0	0.0161285	0.0448875	0.0554494	0.164858	0	0.027157	0	0	0.0703943	0	0	0	0	0.00797635	0.14387	0.0305772	0	0	0.0205725	0.0314691	0	0	0	0.0290002	0	0	0.00264966	0.0249409	0.0134508	0	0	0.0156735	0	0	0	0	0	0	0	0.0390245	0.0614963	0	0.0156969
FAM53A	0	0	0	0	0	0	0.00393261	0.00199202	0	0	0	0	0	0	0	0	0	0	0	0	0	0	0	0	0	0	0	0	0	0	0	0.00404288	0	0	0	0	0	0	0	0	0	0	0	0	0	0	0	0
SLBP	0.108263	0.14537	0	0.0779553	0.0306942	0.137895	0.316456	0.11697	0.197495	0.157308	0.257026	0.353017	0	0.177514	0.242971	0	0	0	0.0923435	0	0.190318	0.165191	0	0.104988	0.0893691	0.266146	0.271695	0	0.188109	0	0	0.145689	0.11579	0.119096	0	0.137463	0.14432	0.134848	0.266036	0	0	0	0.0889711	0	0.0492122	0.118872	0	0.293655
TMEM129	0.0600741	0	0.0555537	0	0.0469974	0	0.0200644	0.0226334	0	0.0958882	0.149407	0.184845	0	0.0559902	0	0.159461	0	0.308603	0.0119309	0	0.0323318	0.00600861	0	0.0436453	0.0182016	0	0	0	0.0446636	0	0	0.0366047	0.116632	0.00669821	0	0	0.00324364	0	0	0	0	0	0	0	0.00275323	0.0975067	0	0.00299952
TACC3	0	0	0	0	0	0	0.0158074	0.00968581	0	0	0	0	0	0	0	0	0	0	0.0141634	0	0	0	0	0.00769262	0	0	0	0	0	0	0	0.00145173	0	0	0	0	0.00216174	0	0	0	0	0	0	0	0.0232362	0	0	0.0033816
FGFR3	0	0	0	0.0314528	0.0203067	0	0.00911102	0.0113044	0	0	0	0	0	0.0354209	0.122286	0	0	0	0.00260852	0	0.040969	0	0	0.00881847	0.0139904	0	0.171072	0	0.0456861	0	0.429112	0.0721684	0.136907	0.0232396	0	0	0.0364432	0	0.377263	0	0	0	0.174271	0	0	0.0122338	0	0.0196419
LETM1	0	0.0714715	0	0.0583132	0.127757	0.00935913	0.0754194	0.0674741	0	0	0.00900781	0	0	0.061333	0.283982	0	0	0.347234	0.0819066	0.123837	0.035802	0.0869594	0	0.0738041	0.0602602	0.0977006	0	0.403963	0.0732716	0	0	0.111133	0.0702703	0.0961702	0.335657	0	0.110789	0	0	0	0	0	0.0859132	0	0.102441	0.0473089	0	0.0371455
NSD2	0.0554786	0.0672341	0.249354	0.109201	0.074548	0.138937	0.277612	0.149707	0.487948	0.180961	0.0561943	0	0	0.101174	0	0.0514979	0	0.347234	0.0848974	0	0.158784	0.0217149	0	0.0656469	0.147412	0	0	0	0.228717	0	0	0.158182	0.162427	0.129113	0	0.227245	0.0960692	0.175684	0.266036	0.287665	0.123313	0	0	0	0.190884	0.166536	0.207974	0.137932
NELFA	0.0732928	0.0864526	0.178736	0.126287	0	0.0706785	0.20995	0.0980807	0.0506991	0	0.0144975	0.0999008	0	0.12675	0.0725865	0.0917881	0	0	0.0498462	0.13906	0.0305772	0.051486	0	0.0199449	0.0319697	0	0	0.262227	0.100673	0	0	0.0902077	0.113738	0.0891454	0	0.428408	0.145167	0.157898	0	0.247884	0.127265	0	0.0859132	0	0.107682	0.0838797	0.205756	0.112639
C4orf48	0.0464599	0.216842	0.0718856	0.278817	0.103683	0.0576208	0.165293	0.115095	0.219424	0.29669	0.0651556	0	0	0.0479492	0.0801931	0.0514979	0	0	0.125983	0.157446	0.147437	0.0346551	0	0.045051	0.0641094	0	0.39454	0.103159	0.190273	0	0.371175	0.0718073	0.0730861	0.0833903	0	0.255777	0.193233	0.0137757	0.643299	0	0.123313	0	0.134663	0	0.161403	0.057292	0.205756	0.0737781
NAT8L	0.897043	0.57709	0.410072	0.37222	0.431297	0.642132	0.313112	0.464774	0.237506	0.85404	0.247999	0.149463	0	0.252293	0.862617	0.613975	0	0.647255	0.471178	0.740817	0.59854	0.337017	0	0.362303	0.536099	0.489964	0.39454	0.655231	0.459446	0	0.429112	0.478086	0.507672	0.534353	0.336513	0.502872	0.513396	0.439778	1.00484	0.462916	0.277962	0	0.440289	0	0.417817	0.273954	0	0.436743
POLN	0.121283	0.13239	0.0130227	0.123999	0	0.132137	0.227484	0.0757799	0.0195674	0	0	0	0	0.0309396	0	0	0	0	0.0177577	0	0.0187429	0.0378546	0	0.0375686	0.0289289	0	0	0.208732	0.087584	0	0	0.0660099	0.0658185	0.0598473	0.206048	0	0.119733	0	0	0	0	0	0	0	0.0270849	0.0493069	0.525665	0.0931345
HAUS3	0	0	0	0	0	0	0.000325046	0	0	0	0	0	0	0	0	0	0	0	0	0	0	0	0	0	0	0	0	0	0	0	0	0	0	0	0	0	0	0	0	0	0	0	0	0	0	0.0160496	0	0
MXD4	0.0560822	0	0.0437584	0.0877797	0.0793234	0.00678791	0.124705	0.0741338	0.0195674	0	0.0144975	0	0	0.00909555	0.224536	0.0489922	0	0	0.0287217	0	0.11597	0.00209237	0	0.0599005	0.041489	0.0840863	0	0	0.0752917	0	0	0.088165	0.0412512	0.0456104	0	0	0.0811385	0.118315	0	0	0	0	0.191172	0	0.027196	0.056984	0	0.124517
ZFYVE28	0.143972	0	0.0610963	0.122487	0.0248131	0.174434	0.364029	0.118635	0.248202	0.137755	0.150797	0	0	0	0.203918	0.0930542	0	0	0.0854601	0	0.145023	0.089356	0	0.0775304	0.101426	0.10921	0.265099	0.162435	0.133466	0	0	0.0523264	0.0830229	0.0671303	0	0	0.160732	0.21191	0	0	0.110804	0	0.0889711	0	0.0865309	0.0778611	0	0.0768847
CFAP99	0	0	0	0	0	0	0.00349677	0.00615702	0.0193684	0	0	0	0	0	0	0	0	0	0	0	0	0	0	0	0	0	0	0	0	0	0	0	0	0	0	0	0	0	0	0	0	0	0	0	0.00168565	0.03403	0	0.00471845
RNF4	0	0.103945	0.107074	0.117802	0.0897103	0.0917873	0.0968205	0.0665509	0.0219295	0.137755	0.0144975	0	0	0.0460662	0	0.0521965	0	0.347234	0.048323	0	0	0.00209237	0	0.0262797	0.059689	0	0	0	0.0412294	0	0	0.0326377	0.0285391	0.103324	0	0	0.0946206	0.0363043	0	0	0.0989434	0	0.0359781	0	0.0776958	0.0607467	0	0.0750746
FAM193A	0	0	0.0713683	0	0.0203067	0.078379	0.168881	0.0849724	0.261396	0.236291	0.218934	0	0	0.0121066	0	0.0523607	0	0	0.0322285	0	0.0798888	0.252141	0	0.0719506	0.0554795	0.233181	0	0	0.0756253	0	0	0.0494119	0.104573	0.0691971	0.335657	0	0.0936503	0.0457709	0	0	0	0	0.0859132	0	0.0478676	0.0800484	0	0.0470957
TNIP2	0	0	0	0	0	0	0.0130354	0.00262485	0	0	0	0	0	0	0	0	0	0	0.0305784	0	0	0	0	0.00490264	0	0	0	0	0.0302202	0	0	0	0	0.0179339	0	0	0.002341	0.0137757	0	0	0	0	0	0	0	0	0	0.0073353
SH3BP2	0	0	0	0.0836644	0	0	0.00269521	0.0072863	0	0	0.00900781	0	0	0	0	0	0	0	0	0	0	0	0	0.015268	0	0	0	0	0	0	0	0	0	0	0	0	0	0	0	0	0	0	0	0	0.0114408	0.013425	0	0.0131703
ADD1	0.420707	0.299561	0.339182	0.131286	0.360903	0.390694	0.474189	0.424783	0.632431	0.0958882	0.49565	0.195755	0	0.231971	0.655904	0	0	0.920669	0.252725	0.31892	0.434565	0.507071	0	0.301408	0.409148	0.417371	0.171072	0.234997	0.270207	0	0.371175	0.45437	0.329444	0.265988	0.335657	0.364709	0.387592	0.632498	0.266036	0.7108	0	0	0.500473	0	0.277286	0.431371	0.291972	0.335271
MFSD10	0.208065	0	0.0656733	0.0601175	0.0291296	0.00642617	0.0834568	0.0592757	0.0528984	0	0.0590484	0	0	0.0647727	0	0.120743	0	0.198056	0.0729265	0	0.0338755	0.0224822	0	0.074853	0.0629824	0	0	0	0.0381718	0	0.429112	0.0393908	0.0304138	0.0742517	0	0.373921	0.0962485	0.218613	0	0	0.250912	0	0	0	0.0216284	0.0494496	0	0.0755207
NOP14	0.168662	0	0.0340126	0	0	0.0438314	0.0402763	0.0139074	0	0	0.00900781	0	0	0	0	0	0	0	0.0324316	0.130146	0	0.00209237	0	0	0	0	0.541479	0	0	0	0	0.0185251	0.0616726	0.0209812	0	0	0.0169593	0	0	0	0.127265	0	0	0	0.0106387	0.0116042	0	0.0551912
GRK4	0	0.0714715	0.0555287	0.0569485	0.0774498	0.0338888	0.113039	0.0503573	0.0359602	0.180961	0.0629015	0	0	0.0157959	0	0	0	0	0.0231968	0	0.0140436	0.0189781	0	0.0549066	0.110687	0	0	0	0.0629717	0	0	0.059539	0.0768515	0.00405928	0	0	0.0972515	0.0137757	0	0	0	0	0.131432	0	0.0473712	0.0935584	0.207974	0.0368325
HTT	0.288908	0.147286	0.297948	0.270953	0.262497	0.231552	0.324462	0.188891	0.265532	0.0757679	0.305474	0.388144	0	0.121916	0.182901	0.172542	0	0.198056	0.16755	0	0.289642	0.0371813	0	0.114853	0.0834601	0.203872	0	0.167736	0.204201	0	0.800288	0.315455	0.194322	0.110236	0	0.137463	0.196958	0.0457709	0.266036	0	0	0	0.100708	0	0.11186	0.19993	0.291972	0.217493
MSANTD1	0	0	0	0	0	0	0.0264354	0.0111607	0.0101662	0	0.0651556	0	0	0	0	0.0528043	0	0	0	0	0	0	0	0.0119764	0	0	0	0	0	0	0	0	0.0407205	0.00669821	0	0	0.0193994	0	0	0	0	0	0	0	0.0164862	0	0	0.00814202
RGS12	0.150848	0	0.126081	0	0.0358107	0.0964	0.0849161	0.0751214	0.00920223	0.210754	0.0590484	0	0	0.113543	0.122286	0.0528043	0	0	0.0283801	0	0.098972	0.0436389	0	0.0237291	0.0441647	0	0	0	0.00943978	0	0	0.0825821	0.203978	0.0369378	0.360177	0	0.011619	0	0	0	0.0500377	0	0	0	0.0234508	0.105462	0	0.0768665
HGFAC	0	0	0	0	0	0	0.00276872	0	0	0	0	0	0	0	0	0	0	0	0.00205305	0	0	0	0	0	0	0	0	0	0	0	0	0	0	0	0	0	0.00289973	0	0	0	0	0	0	0	0	0	0	0
DOK7	0	0	0	0	0	0	0.00143922	0.00207286	0	0	0	0	0	0	0	0	0	0	0	0	0	0	0	0	0	0	0	0	0	0	0	0	0	0	0	0	0	0	0	0	0	0	0	0	0	0	0	0
LRPAP1	0.304111	0.282573	0.115289	0.291159	0.340099	0.142112	0.25406	0.251191	0.500606	0.377681	0.232289	0	0	0.0782218	0.670397	0.466745	0	0.198056	0.265124	0	0.138384	0.265901	0	0.341634	0.0930915	0.110789	0.171072	0.182153	0.105484	0	0	0.177085	0.151179	0.191468	0	0.137463	0.206277	0.0680215	0	0	0.38705	0	0.194236	0	0.108003	0.17487	0.413729	0.102634
ADRA2C	0	0	0	0	0	0	0.0194946	0.00400374	0	0	0	0	0	0	0	0	0	0	0.0308825	0	0.0217585	0.0357622	0	0.00954977	0	0	0	0	0.0210205	0	0	0.0432034	0	0.0203379	0	0	0.00223762	0.0257361	0	0	0	0	0	0	0.023347	0.0144671	0	0.0114907
OTOP1	0	0	0	0	0	0	0.00166667	0	0	0	0.0144975	0	0	0	0	0	0	0	0	0	0	0	0	0	0	0	0	0	0	0	0	0	0	0	0	0	0	0	0	0	0	0	0	0	0	0	0	0
TMEM128	0.0330427	0	0.0118056	0	0.0494362	0.0117123	0.0341604	0.0376909	0	0	0	0	0	0	0.118209	0.0656699	0	0	0.0215008	0	0.0273938	0.0552449	0	0.00950077	0.0282442	0.10921	0	0	0.081072	0	0.29819	0.0196782	0	0.0256596	0	0	0.0367064	0	0	0	0	0	0.0359781	0	0.0181472	0.0319402	0	0.0145923
LYAR	0	0	0	0	0	0.00429489	0.0237226	0.012848	0	0	0	0	0	0.0275035	0	0	0	0	0	0	0	0	0	0.0109279	0.0209938	0	0	0	0.0104823	0	0	0	0	0	0	0	0.00121498	0	0	0	0	0	0	0	0.0172005	0.0233982	0	0.00826254
ZBTB49	0	0	0	0	0	0.032634	0.0286314	0.0269132	0	0	0.0444278	0	0	0	0	0	0	0	0.00177046	0	0	0.00409265	0	0	0	0	0	0	0	0	0	0.0458378	0.0658185	0.0183423	0	0	0.0229796	0.0257361	0	0	0	0	0	0	0.0292971	0	0	0.0207705
NSG1	0.202257	0.290033	0.222116	0.122298	0.168313	0.407023	0.278581	0.194617	0.147362	0	0	0.125511	0	0.203182	0.275907	0.127604	0	0	0.253897	0.331024	0.109673	0.221415	0	0.230482	0.17964	0.321245	0.271695	0	0.206181	0	0	0.120369	0.186249	0.153762	0	0	0.256919	0.265645	0	0.287665	0.127265	0	0.0359781	0	0.266001	0.122477	0.317258	0.158661
STX18	0	0	0.0322558	0	0	0.0766943	0.115002	0.0838448	0.197495	0	0.00900781	0	0	0.0364844	0	0.124683	0	0	0.0180694	0	0.106644	0.125267	0	0.0347495	0.0377952	0	0	0	0.0454621	0	0.29819	0.0288785	0.183534	0.0353306	0	0	0.0471409	0	0	0	0	0	0	0	0.0142179	0.0266142	0	0.061035
MSX1	0	0	0	0	0	0	0.0057611	0.000594787	0.0101662	0	0	0	0	0	0	0	0	0	0	0	0	0	0	0.0151276	0	0.103528	0	0	0.035789	0	0	0.0224492	0	0	0	0	0	0	0	0	0	0	0	0	0.00100188	0	0	0.00810875
CYTL1	0	0	0	0	0	0	0.000162037	0	0	0	0	0	0	0	0	0	0	0	0	0	0	0	0	0	0	0	0	0	0	0	0	0	0	0	0	0	0	0	0	0	0	0	0	0	0	0.0010177	0	0
STK32B	0	0	0	0	0	0	0.00382295	0.00114097	0.0101662	0	0	0	0	0	0	0	0	0	0.0148421	0	0	0	0	0	0	0	0	0	0.00526516	0	0	0	0	0	0	0	0	0	0	0	0	0	0	0	0	0.0010177	0	0.0138195
EVC2	0	0	0	0	0	0	0.00104794	0.00108811	0	0	0	0	0	0	0	0	0	0	0	0	0	0	0	0.0177009	0	0	0	0	0	0	0	0	0	0	0	0	0.00470243	0	0	0	0	0	0	0	0	0	0	0
EVC	0	0	0	0	0	0	0.00164277	0	0	0	0	0	0	0	0	0	0	0	0.00205305	0	0	0	0	0	0	0	0	0	0.00544166	0	0	0.00377226	0	0	0	0	0	0	0	0	0	0	0	0	0	0	0	0
CRMP1	0.279704	0.304002	0.322985	0.064162	0.256624	0.348048	0.24279	0.282952	0.192452	0	0.341636	0.680893	0	0.169667	0.0801931	0.252983	0	0	0.272752	0.127204	0.391031	0.0647504	0	0.246113	0.468203	0.38577	0.171072	0.526573	0.256545	0	0.371175	0.213969	0.138852	0.144178	0	0.697665	0.17781	0.226893	0	0	0	0	0.32963	0	0.229841	0.210059	0.205756	0.190394
C4orf50	0	0	0.0282409	0	0.0536282	0.0260765	0.104284	0.0954187	0.0578897	0.180961	0.0773991	0	0	0.046977	0.157697	0.0417388	0	0.198056	0.0606335	0	0.0640965	0.00600861	0	0.057175	0.0607183	0	0	0	0.0192732	0	0.669365	0.082789	0.0641354	0.0966582	0	0.118314	0.0799506	0.140755	0.377263	0	0.173351	0	0.236652	0	0.0197457	0.0808266	0	0.100252
JAKMIP1	0.171635	0	0.0624401	0.0670131	0	0.251801	0.220707	0.151585	0.155455	0.141254	0.0773991	0	0	0.177788	0.24189	0.105855	0	0.347234	0.161975	0	0.0372567	0.0733196	0	0.142627	0.23403	0	0.171072	0.103159	0.119641	0	0.429112	0.0715444	0.0895146	0.12864	0	0.255607	0.179791	0.0680215	0	0	0	0	0.214492	0	0.127206	0.0456351	0.31991	0.102386
WFS1	0.152492	0.0554779	0.0501979	0	0.0451198	0.0809481	0.0292803	0.0553694	0.00920223	0	0	0.0958544	0	0.0354209	0	0.117271	0	0	0.0459188	0.0825958	0.0323318	0.0278214	0	0.0634769	0.0719005	0.106171	0.265099	0	0	0	0	0.0676193	0.134668	0.0766045	0	0	0.0774709	0.0856147	0	0.247884	0.131709	0	0	0	0.0616512	0.012959	0	0.0346851
PPP2R2C	0.348555	0.434892	0.590368	0.493737	0.308513	0.402114	0.689115	0.435662	0.490012	0.46027	0.608136	0.349646	0	0.315352	0.719437	0.252249	0	0.708103	0.361474	0.609683	0.539615	0.457392	0	0.40296	0.300974	0.556352	0.171072	0.360145	0.534042	0	0.669365	0.276354	0.332251	0.412484	0.69669	0.255777	0.391239	0.368253	0.377263	0.439739	0.23632	0	0.468883	0	0.318675	0.478605	0.413729	0.52856
MAN2B2	0.0330427	0.0672341	0.155331	0.0967067	0.100196	0.0225185	0.0757318	0.0827506	0.0311317	0	0.0444278	0.177618	0	0.0852522	0.0725865	0.172187	0	0	0.0580321	0.130146	0.102172	0.172992	0	0.14282	0.0602606	0.106171	0.223468	0	0.0211696	0	0	0.031351	0.0839474	0.0830535	0	0	0.0298346	0.0137757	0	0	0.127265	0	0.0859132	0	0.0421178	0.133978	0	0.0329415
MRFAP1	0.227992	0.176839	0.23398	0.337717	0.37964	0.280077	0.521663	0.460408	0.0918757	0.199938	0.407194	0.178106	0	0.437814	0.0801931	0.284203	0	0.272341	0.429312	0.390314	0.380962	0.234493	0	0.336968	0.377213	0.0840863	0.318011	0.184349	0.270413	0	0	0.228928	0.234641	0.393186	0	0	0.251406	0.167258	0	0.388467	0.236287	0	0.590171	0	0.191781	0.267344	0.393821	0.299204
AC093323.1	0.073109	0	0.0425414	0	0.0753402	0.0783945	0.118682	0.0457423	0.0219295	0.0757679	0.061504	0	0	0.0364844	0	0	0	0	0.0206936	0	0.0364028	0.00409265	0	0.0368867	0.00882049	0	0.206489	0	0.0135064	0	0	0.0147397	0.0519216	0.0340233	0	0.172802	0.0480739	0.0504329	0	0	0	0	0	0	0.031575	0.0687071	0.205756	0.0666788
S100P	0	0	0	0	0	0	0.00124922	0	0	0	0	0	0	0	0	0	0	0	0	0	0	0	0	0	0	0	0	0	0	0	0	0	0	0	0	0	0	0	0	0	0	0	0	0	0	0.00610524	0	0
MRFAP1L1	0.209012	0	0.157903	0.123107	0.120002	0.0583995	0.19185	0.133393	0.19602	0.108231	0.174513	0.360801	0	0.116639	0	0.241476	0	0	0.056538	0	0.138776	0.0540932	0	0.132164	0.0895013	0	0.223468	0	0.0491984	0	0	0.151183	0.234504	0.161029	0	0	0.0707369	0.157343	0.858797	0	0.137344	0	0	0	0.0486206	0.0844207	0	0.0523996
BLOC1S4	0	0	0.0220226	0.0510041	0.08393	0.00706362	0.087847	0.0414746	0.0405799	0.12806	0.0235054	0	0	0.0491733	0	0	0	0	0.0240073	0	0.0271771	0.129567	0	0.0424782	0.0466173	0.147937	0	0.344588	0.0492736	0	0	0	0	0.0925847	0	0	0.0302264	0.0137757	0	0	0	0	0	0	0.0115591	0.0577933	0	0.0401135
KIAA0232	0.312579	0.0794085	0.269735	0.129393	0.330566	0.243526	0.403226	0.237235	0.32025	0.0917076	0.21714	0.0999008	0	0.228798	0.361615	0.359322	0	0	0.267287	0.136171	0.315302	0.478661	0	0.315639	0.205951	0.316988	0	0	0.182705	0	0.371175	0.421129	0.398598	0.281234	0	0.53751	0.357403	0.506016	0.266036	0	0.176624	0	0.0359781	0	0.224993	0.192832	0.393821	0.297231
TBC1D14	0.101939	0.0485822	0	0	0.0358107	0.0745827	0.145686	0.125176	0.076185	0.137755	0.0317684	0.29163	0	0.0361871	0	0	0	0.347234	0.0869168	0.130146	0.0750957	0.067702	0	0.111805	0.125182	0.0494006	0.171072	0	0.0265387	0	0	0.0315162	0.0691462	0.0335617	0	0	0.0621175	0.0806025	0.266036	0	0	0	0.128579	0	0.0872135	0.0859805	0	0.0678003
TADA2B	0.0464599	0	0.0307357	0.112069	0	0	0.0592769	0.030715	0.0333311	0	0	0	0	0.0275035	0.0801931	0.116644	0	0	0.0278005	0	0	0.0821918	0	0.0744964	0	0	0	0	0.0103813	0	0	0.0707926	0	0.0348078	0	0	0.0459999	0.0257361	0	0	0.082126	0	0.158258	0	0.0407629	0.0356413	0	0.0880147
GRPEL1	0.0330427	0	0.029153	0.048407	0.062567	0.108776	0.118812	0.0326034	0.0414969	0	0.0680562	0	0	0.0392344	0	0.0521965	0	0	0.039213	0	0.0230402	0.0733649	0	0.027821	0.0223883	0.0613883	0	0	0.0233528	0	0.29819	0.0374924	0.0546161	0.0177603	0	0	0.057679	0.118315	0.266036	0	0	0	0	0	0.0263661	0.0426717	0	0.0773113
SORCS2	0	0	0.0561378	0.0314528	0.0985523	0.0260558	0.0867487	0.0954393	0.0412979	0	0.0657628	0	0	0	0	0	0	0	0.0110575	0	0.0258154	0.0619713	0	0.0310336	0	0	0	0	0.0592787	0	0	0.0397873	0	0.0632366	0	0	0.0420607	0	0	0	0	0	0	0	0.00343701	0.0459155	0	0.0392998
AFAP1	0.0554786	0	0.101414	0	0.0248131	0.00452489	0.0522269	0.0438246	0.209258	0.0958882	0.0361648	0	0	0.0291099	0	0	0	0	0.0424538	0	0.0294625	0.00209237	0	0.0578248	0.0373673	0.187496	0	0.103159	0.0412305	0	0	0.0126993	0	0.00217391	0	0	0.0124799	0.0765705	0.412083	0	0.314306	0	0.0456916	0	0.0261758	0.0622514	0	0.0430762
ABLIM2	0	0.116606	0.0543452	0.0353786	0.121875	0.0977845	0.317388	0.139032	0.144756	0.167476	0.170995	0.178106	0	0.1243	0	0	0	0	0.0904516	0	0.0542217	0.0736882	0	0.0221051	0.081092	0.106171	0.271695	0	0.213534	0	0	0.12998	0.18657	0.139295	0	0	0.184848	0.0765705	0	0	0.126925	0	0.128579	0	0.0485605	0.112009	0.205756	0.141288
SH3TC1	0	0	0	0	0	0	0.00190206	0	0	0	0	0	0	0	0	0	0	0	0	0	0	0	0	0	0	0	0	0	0	0	0	0	0	0	0	0	0.00105596	0	0	0	0	0	0	0	0	0	0	0.000839176
HTRA3	0	0	0	0	0	0	0.000346754	0.00143488	0	0	0	0	0	0	0	0	0	0	0	0	0	0	0	0	0	0	0	0	0	0	0	0	0	0	0	0	0	0	0	0	0	0	0	0	0	0	0	0
ACOX3	0	0	0.0130227	0	0	0.00235315	0.0676719	0.0236044	0.333705	0	0.0361648	0	0	0.0149992	0.122286	0	0	0	0.0363332	0	0.0227047	0.00209237	0	0.0222826	0	0	0	0.103159	0.0166317	0	0	0.0459994	0.108109	0.0157076	0	0	0.0159305	0.0137757	0	0	0	0	0	0	0.00537949	0.0117707	0	0.00981503
TRMT44	0	0	0	0	0	0.0243177	0.0445476	0.0189324	0	0	0.00900781	0	0	0.00909555	0	0	0	0	0.00253795	0	0.024795	0	0	0.00336168	0.0292983	0	0	0	0.0104823	0	0	0.036595	0	0.0162169	0	0	0.00849916	0	0	0	0	0	0	0	0.042446	0	0	0.0103216
GPR78	0	0	0	0	0	0	0.000501382	0.0051006	0	0	0	0	0	0	0	0	0	0	0	0	0	0	0	0	0	0	0	0	0	0	0	0	0	0	0	0	0	0	0	0	0	0	0	0	0	0	0	0
HMX1	0	0	0	0	0	0	0.00022506	0	0	0	0	0	0	0	0	0	0	0	0	0	0	0	0	0	0	0	0	0	0	0	0	0	0	0	0	0	0	0	0	0	0	0	0	0	0	0	0	0
FAM90A26	0	0	0	0	0	0	0.000572343	0	0	0	0	0	0	0	0	0	0	0	0	0	0	0	0	0	0	0	0	0	0	0	0	0	0	0	0	0	0.00212677	0	0	0	0	0	0	0	0	0	0	0
DEFB131A	0	0	0	0	0	0	0.000115082	0.000906084	0	0	0	0	0	0	0	0	0	0	0	0	0	0	0	0	0	0	0	0	0.00378827	0	0	0	0	0	0	0	0	0	0	0	0	0	0	0	0	0	0	0
SLC2A9	0	0	0	0	0	0.0083207	0.0298452	0.0137316	0	0	0	0	0	0	0	0	0	0	0.00253795	0	0	0	0	0.00969164	0	0.0813244	0	0	0.0139457	0	0	0	0.0386327	0.00066056	0	0	0.00418751	0.0765705	0	0	0	0	0	0	0.00168565	0.0423214	0	0.000839176
DRD5	0	0	0	0	0.0656944	0	0.0130956	0.00527283	0.0311317	0	0.0950494	0	0	0	0	0	0	0	0	0	0	0	0	0.0067204	0	0	0	0	0	0	0	0	0.0205727	0	0	0	0	0.0642086	0	0	0	0	0	0	0	0	0	0.0151397
WDR1	0	0	0.0746382	0	0.0357381	0.0165144	0.0913594	0.0737461	0.00920223	0.0917076	0.223166	0	0	0.101832	0.203918	0	0	0	0.0304671	0.146529	0.0422443	0.0299137	0	0.0342021	0.0933515	0.10921	0	0	0.0631885	0	0	0.0697177	0.132079	0.0323556	0	0	0.0578362	0.284018	0	0	0	0	0.0889711	0	0.0887936	0.0643378	0.317258	0.0701553
ZNF518B	0	0.0672341	0.035109	0.0482516	0.0902739	0.00457059	0.0740565	0.0582152	0.0311317	0.108231	0.00900781	0	0	0.0632646	0	0.0659469	0	0	0.00470376	0	0.126897	0.0479506	0	0.0299576	0.118709	0	0	0.34334	0.0629712	0	0.29819	0.0850064	0.0298959	0.108227	0.335657	0	0.0441115	0	0	0	0	0	0	0	0.0201702	0.0407951	0	0.0692013
CLNK	0	0	0	0	0	0.00249302	0.00692775	0.0014937	0	0	0	0	0	0	0	0	0	0	0	0	0	0	0	0	0	0	0	0	0.00378827	0	0	0	0	0	0	0	0	0	0	0	0	0	0	0	0	0	0	0.00671883
HS3ST1	0	0	0.0322558	0.0353786	0	0.0152402	0.0511781	0.0167662	0	0	0	0	0	0	0	0	0	0	0.00205305	0.127204	0	0	0	0.0237597	0	0	0	0	0.0120825	0	0	0.00404288	0	0.0237637	0	0.118314	0.0165855	0	0	0	0	0	0	0	0.00194248	0.0136037	0	0.0373777
RAB28	0.095369	0	0.175289	0.114487	0.125906	0.17867	0.283294	0.137124	0.234541	0.12806	0.0319936	0.0999008	0	0.0121066	0	0.173491	0	0	0.0867443	0.136171	0.0858467	0.0972325	0	0.0894122	0.0714662	0	0	0.162435	0.174624	0	0	0.110142	0.0615776	0.129249	0.335657	0	0.194784	0.054344	0	0	0.0989434	0	0.135644	0	0.127341	0.0592583	0.205756	0.0737062
BOD1L1	0.12826	0.195821	0.0947182	0.126044	0.0570885	0.0768472	0.31713	0.246782	0.30281	0	0.0871065	0.442752	0	0	0.0725865	0.0671798	0	0.198056	0.16505	0	0.0781011	0.175256	0	0.202079	0.251441	0.123952	0.471589	0.444026	0.181456	0	0.727302	0.226277	0.158451	0.121166	0	0.451089	0.187004	0.159356	0	0	0.0989434	0	0.282656	0	0.130002	0.203703	0	0.110015
CPEB2	0.120596	0.175679	0.135647	0.121787	0.111428	0.242026	0.110036	0.10118	0.0456845	0.0757679	0.063667	0.315131	0	0.0296613	0.122286	0.0572773	0	0	0.0505068	0	0.0217585	0.0692722	0	0.0741149	0.201513	0.133487	0.206489	0.182153	0.0713427	0	0.429112	0.119085	0.20798	0.086023	0	0	0.0688681	0.104679	0	0	0	0	0.135644	0	0.0673929	0.160853	0	0.0952141
C1QTNF7	0	0	0	0	0	0.00815799	0.00699556	0.00184125	0	0	0	0	0	0.0157959	0	0	0	0	0	0	0	0	0	0	0	0	0	0	0.00505424	0	0	0	0	0	0	0	0	0	0	0	0	0	0	0	0	0	0	0.000839176
CC2D2A	0	0	0.0205613	0	0.0203067	0.0238422	0.0697513	0.0421432	0.242993	0	0.027157	0	0	0.00909555	0	0	0	0	0.00318572	0	0.030221	0.0352172	0	0	0	0	0	0	0.0532144	0	0	0	0	0.0198762	0	0	0.011557	0	0	0	0	0	0	0	0.0356302	0.0010177	0	0.0240027
FBXL5	0.185807	0.133985	0.161938	0.195741	0.173874	0.104112	0.242223	0.133317	0.194809	0.108231	0.0531121	0	0	0.0523146	0.227278	0	0	0.308603	0.0725853	0	0.271109	0.25429	0	0.055435	0.101199	0.0613883	0	0.167736	0.173126	0	0	0.147622	0.125894	0.208455	0	0.137463	0.122986	0.0137757	0	0	0	0	0.164557	0	0.0583453	0.153666	0.205756	0.0834264
FAM200B	0.0554786	0.0864526	0.114265	0	0.0493688	0.12823	0.291215	0.113819	0.067614	0	0.0952132	0.0990833	0	0.0208368	0.0725865	0.0525814	0	0	0.0544029	0.136171	0.114685	0.0922317	0	0.0839718	0.135891	0.103528	0	0	0.0501488	0	0	0.1109	0.187559	0.0720966	0	0	0.106666	0.0257361	0	0	0	0	0.0359781	0	0.114612	0.0626618	0	0.17993
BST1	0	0	0	0	0	0	0.00176308	0	0	0	0	0	0	0	0	0	0	0	0	0	0	0	0	0	0	0	0	0	0	0	0	0	0	0	0	0	0.00318273	0	0	0	0	0	0	0	0	0	0	0
CD38	0	0	0	0.0314528	0	0.00249302	0.00232851	0.00139288	0	0	0	0	0	0	0	0	0	0	0	0	0.0305772	0	0	0	0	0	0	0	0	0	0	0.00915505	0	0	0	0	0	0	0	0	0	0	0	0	0	0	0	0
PROM1	0	0	0	0	0	0	0.000466451	0	0	0	0	0.163683	0	0	0	0	0	0	0	0	0.0258154	0	0	0	0	0	0	0	0	0	0	0	0	0	0	0	0.0166303	0	0	0	0	0	0	0	0.0172005	0	0	0
TAPT1	0.073109	0.094847	0.315821	0.165271	0.068732	0.122093	0.185969	0.130205	0.0101662	0	0.170971	0.0568986	0	0.0753647	0.122286	0.140785	0	0	0.121157	0.123837	0.124261	0.0719585	0	0.0999057	0.049111	0.153819	0	0	0.114977	0	0	0.0817565	0	0.095672	0.206048	0	0.0797888	0.0257361	0.413741	0	0	0	0.204044	0	0.0527157	0.110885	0	0.190639
LDB2	0.578705	0.678195	0.487065	0.443978	0.375441	0.649975	1.18407	0.585076	0.82068	0.129214	0.527281	0.217096	0	0.34936	0.534479	0.340504	0	0.612065	0.420139	0.439322	0.344688	0.487913	0	0.449848	0.513325	0.832875	0.695057	0.714255	0.673984	0	0	0.596165	0.46104	0.443441	0.206048	0.766936	0.725601	0.614957	0	0.247884	0.126586	0	0.229214	0	0.454212	0.384296	0.745787	0.488664
QDPR	0.106534	0.223413	0.101447	0.508528	0.138416	0.158038	0.39881	0.251639	0.20032	0.0757679	0.282372	0.231044	0	0.282195	0.122286	0.391464	0	0	0.138889	0.679429	0.298485	0.272576	0	0.129968	0.308079	0.103528	0.206489	0.474491	0.223964	0	0.727302	0.377789	0.305772	0.157496	0	0	0.212035	0.406478	0.266036	0.388467	0.123313	0	0.389758	0	0.311148	0.264303	0	0.273127
CLRN2	0	0	0	0	0	0	0	0	0	0	0	0	0	0	0	0	0	0	0	0	0	0	0	0	0	0	0	0	0	0	0	0	0	0	0	0	0	0	0	0	0	0	0	0	0	0	0	0
LAP3	0	0	0.045078	0	0	0.00235315	0.0425692	0.0148523	0	0	0	0	0	0	0	0	0	0	0.0341118	0	0.0846567	0.119533	0	0	0	0	0.339548	0	0	0	0	0.00524082	0	0.013182	0	0	0.00569114	0.0257361	0	0	0	0	0	0	0.0309271	0.0209522	0.317258	0.0424503
MED28	0.0752202	0	0.120952	0.121746	0.0357381	0.0265276	0.140384	0.0955157	0.0101662	0.366584	0.0144975	0.198984	0	0.0424763	0.203918	0	0	0	0.0540497	0	0.0549554	0.0398549	0	0.043731	0.0220181	0.15063	0	0.167736	0.0579749	0	0	0.0548737	0.0221437	0.0677115	0.206048	0	0.0784435	0.0893212	0	0	0.123313	0	0.118036	0	0.0279301	0.0715285	0.207974	0.106977
FAM184B	0	0	0.0338848	0	0	0.00750113	0.0641853	0.0330487	0.0460839	0	0.0249029	0	0	0.0157959	0	0	0	0	0	0	0	0.0458244	0	0.0202833	0	0	0	0	0.0467598	0	0.29819	0.0331451	0.0760526	0.0318293	0	0	0.0163275	0.0137757	0	0	0	0	0	0	0.00320472	0.00904272	0	0.0052031
DCAF16	0.110669	0	0.0384971	0.0510041	0.0186747	0.0236796	0.0718428	0.0782466	0.00920223	0	0.0235054	0.178106	0	0	0	0	0	0	0.0473593	0	0.0140436	0.0283196	0	0.068353	0.0656721	0	0	0.317129	0.0567672	0	0	0.00279427	0	0.00902361	0	0	0.0109149	0.0257361	0	0	0	0	0.135644	0	0.0283856	0.0550889	0	0.0241972
NCAPG	0	0	0	0	0	0	0.00059811	0	0	0	0	0	0	0	0	0	0	0	0	0	0	0	0	0	0	0	0	0	0	0	0	0	0	0	0	0	0	0	0	0	0	0	0	0	0	0	0	0
LCORL	0.131727	0.0762634	0.059707	0	0.0968677	0.00881978	0.139467	0.0957788	0.025794	0	0.0144975	0.210551	0	0.0212021	0	0	0	0	0.0564411	0	0.106936	0.0129544	0	0.0901737	0	0.165411	0	0.161188	0.0817417	0	0	0.136118	0.0617075	0.117773	0	0	0.145892	0.0680215	0	0	0	0	0	0	0.0188695	0.00196589	0.499945	0.0539687
SLIT2	0	0.359848	0.0931465	0.0536522	0.123818	0.163178	0.199911	0.15063	0.0193684	0	0.0772918	0.281696	0	0.195197	0.182901	0.109041	0	0	0.187239	0.266636	0.0871574	0.126057	0	0.172451	0.116212	0.197338	0	0	0.392436	0	0	0.289144	0.238852	0.13845	0	0	0.194401	0.0879852	0.266036	0	0.331929	0	0.277085	0	0.126503	0.160173	0.291972	0.113382
PACRGL	0	0.0571155	0.102933	0.168787	0.108839	0.0366299	0.115534	0.0948854	0.0405799	0.211087	0.203551	0.0999008	0	0.0859071	0	0.0528043	0	0	0.0393576	0	0.159659	0.0296107	0	0.0953228	0.0488286	0	0	0.182153	0.174086	0	0.429112	0.0367207	0	0.0586365	0	0	0.0991981	0.0257361	0	0	0	0	0.201072	0	0.0954699	0.100218	0	0.0811807
KCNIP4	1.87987	2.11878	1.76234	1.57472	1.53753	2.00167	2.87823	1.79019	2.07787	1.46518	1.71771	1.56076	0	1.6476	1.69675	1.799	0	2.04252	1.46205	2.12447	1.73265	1.34146	0	1.55641	1.69854	2.03759	2.06091	2.5312	1.89283	0	1.68164	1.92791	1.93777	1.37511	2.48184	1.72744	2.15084	1.66034	2.06073	0.791665	1.44796	0	1.75497	0	1.70601	1.50118	2.43173	1.64578
ADGRA3	0	0	0.064046	0.0314528	0.0491828	0.0220626	0.0552465	0.0142252	0.0311317	0	0	0	0	0.0218016	0	0	0	0	0.00177046	0	0.0217585	0.00209237	0	0.0124562	0.0139904	0	0	0	0.0182828	0	0	0.00119793	0.0572587	0.00113416	0	0	0.00926671	0	0	0	0	0	0	0	0.0390245	0.0181193	0	0.0245497
PPARGC1A	0.146083	0.0714715	0.0220226	0	0.0925919	0.117403	0.121847	0.0962487	0.0177732	0	0.0699922	0	0	0.0781434	0.122286	0.0743984	0	0.198056	0.0497855	0	0	0.094722	0	0.0132319	0.0938184	0.0494006	0	0.103159	0.195304	0	0	0.111326	0.0556015	0.0752068	0	0	0.0629383	0	0	0	0	0	0	0	0.0742387	0.0478069	0	0.0844625
DHX15	0	0	0.170757	0.0976709	0.112228	0.277448	0.262394	0.10655	0.300828	0.333042	0.225198	0	0	0.0961925	0	0	0	0	0.116046	0.257351	0.061483	0.0629982	0	0.0995528	0.125546	0.208038	0.223468	0.396451	0.0762524	0	0	0.131187	0.0423634	0.0686699	0	0	0.210016	0.0457709	0	0.462916	0.082126	0	0	0	0.112431	0.183207	0	0.170211
SOD3	0	0	0	0	0	0	0	0	0	0	0	0	0	0	0	0	0	0	0	0	0	0	0	0	0	0	0	0	0	0	0	0	0	0	0	0	0	0	0	0	0	0	0	0	0	0	0	0
CCDC149	0	0	0.0465798	0.0314528	0.0457354	0.055074	0.105052	0.0537154	0.0320957	0	0.0470064	0	0	0.110548	0.122286	0	0	0	0.0312208	0	0.0658504	0.0387713	0	0.0121032	0	0.108373	0	0	0.0142842	0	0	0.0356052	0.0496717	0.0618996	0	0	0.068667	0	0	0	0	0	0.135644	0	0.0657386	0.0010177	0	0.0673319
LGI2	0	0.0554779	0.0330184	0	0	0	0.00700252	0.00759051	0	0	0	0	0	0.0329096	0	0	0	0.198056	0.0110067	0	0.0656491	0.088619	0	0	0.0285315	0	0	0	0	0	0	0	0	0.00066056	0	0	0.00183307	0	0	0	0	0	0	0	0.0311765	0.0581285	0	0.0338615
SEPSECS	0	0	0	0	0	0.00393314	0.0053255	0.00646131	0	0	0	0	0	0.0329294	0	0	0	0	0	0	0	0	0	0.0122393	0.0123833	0	0	0	0.00505424	0	0	0.00232053	0	0	0	0	0.00339019	0	0	0	0	0	0.10426	0	0.00332356	0	0	0.00764645
PI4K2B	0	0	0	0	0.051604	0	0.00520382	0.000378017	0	0	0	0	0	0	0	0	0	0	0	0	0	0	0	0.00969164	0.0123833	0	0	0	0	0	0	0	0	0	0	0	0.00271053	0	0	0	0	0	0	0	0	0	0	0
ZCCHC4	0	0	0	0.0496486	0.0382818	0.0201371	0.0182188	0.0126625	0.0219295	0	0	0	0	0.0218016	0	0	0	0	0.0112702	0	0	0.00209237	0	0	0	0	0.223468	0	0.0311456	0	0	0.0246033	0.0396104	0.0115995	0	0	0.00224033	0	0	0	0	0	0	0	0.00168565	0	0	0.00985828
ANAPC4	0.0756452	0	0.083688	0.0365892	0	0.0968537	0.0854145	0.0518788	0.0195674	0	0.0144975	0	0	0.0340377	0	0	0	0	0.032181	0	0.0402381	0.076372	0	0.0419971	0	0	0	0	0.0249247	0	0	0.0760461	0.0574025	0.0101225	0	0	0.0412007	0.0137757	0	0	0	0	0.0456916	0	0.029955	0.0468202	0.317258	0.0140069
SLC34A2	0	0	0	0	0	0	0.000528251	0	0	0	0	0	0	0	0	0	0	0	0	0	0	0	0	0	0	0	0	0	0	0	0	0	0	0	0	0	0	0	0	0	0	0	0	0	0	0	0	0
SEL1L3	0	0.0513295	0.0446797	0	0.0178902	0.00822803	0.050606	0.0224104	0	0	0.0379986	0	0	0	0	0	0	0.198056	0.0296308	0	0	0	0	0.0128379	0	0	0	0	0.00532711	0	0	0.0707033	0	0	0	0	0.00514073	0.0508344	0	0	0	0	0.0723446	0	0.00654988	0.0398745	0.291972	0.0315092
SMIM20	0	0	0	0.0314528	0.0358107	0.00249302	0.0449656	0.0473236	0.00920223	0	0	0	0	0.0276099	0	0	0	0	0.00964452	0	0.0235197	0	0	0.0409403	0.0267306	0	0	0.318376	0.0704506	0	0	0.00145173	0.0488183	0.04007	0	0	0.0284405	0	0	0.247884	0.126586	0	0	0	0.0114445	0.0275827	0	0.029887
