## Supplementary material for "Single-cell dissection of schizophrenia reveals neurodevelopmental-synaptic axis and transcriptional resilience": TableS7aa_Pseudobulk_mean_Ex-NRGN (part 2 of 3)

### Sheet: Sheet1 (continued)
Gene	CON1	CON2	CON3	CON4	CON5	CON6	CON7	CON8	CON9	CON10	CON11	CON12	CON13	CON14	CON15	CON16	CON17	CON18	CON19	CON20	CON21	CON22	CON23	CON24	SZ1	SZ2	SZ3	SZ4	SZ5	SZ6	SZ7	SZ8	SZ9	SZ10	SZ11	SZ12	SZ13	SZ14	SZ15	SZ16	SZ17	SZ18	SZ19	SZ20	SZ21	SZ22	SZ23	SZ24
RBPJ	0.171133	0.173978	0.138377	0.151913	0.133036	0.216223	0.421681	0.209253	0.587099	0	0.158004	0	0	0.182774	0.168472	0.0743984	0	0	0.149177	0	0.103512	0.0614847	0	0.177911	0.189525	0	0.471589	0.167736	0.184679	0	0.371175	0.224123	0.308952	0.223562	0	0.467363	0.169032	0.150851	0	0.247884	0.127265	0	0.0456916	0	0.177157	0.145104	0	0.203209
CCKAR	0	0	0	0	0	0	0.000154798	0	0	0	0	0	0	0	0	0	0	0	0	0	0	0	0	0	0	0	0	0	0	0	0	0	0	0	0	0	0	0	0	0	0	0	0	0	0	0	0	0
TBC1D19	0	0.146362	0.0802951	0	0	0.181951	0.243533	0.100058	0.0646873	0.0757679	0.155943	0	0	0.00909555	0	0.0931821	0	0.383552	0.0274603	0	0.0249461	0.0441474	0	0.0576763	0.105418	0.106058	0	0	0.141897	0	0.371175	0.130811	0.0613102	0.0349573	0	0	0.117219	0.0257361	0.592761	0	0	0	0.243652	0	0.067514	0.0177106	0	0.0559649
STIM2	0.0464599	0.0973337	0.135527	0.0732343	0.195623	0.274944	0.211825	0.0809803	0.197625	0.157308	0.0520599	0.197118	0	0.0871491	0	0.0590134	0	0	0.0909176	0	0.0241389	0.136837	0	0.127823	0.0963608	0	0	0	0.112193	0	0	0.150058	0.109873	0.0531329	0.206048	0	0.134254	0	0	0.287665	0.342002	0	0	0	0.0601537	0.0780677	0	0.135331
PCDH7	0.627794	0.913176	0.937328	0.71649	0.901216	1.14475	1.20674	0.680927	0.882528	1.11135	0.925363	0.831801	0	0.581104	0.3674	0.933175	0	0.383552	0.624166	0.496523	0.812824	0.774991	0	0.793142	0.853454	1.25162	0.695057	1.00699	1.11737	0	0.29819	0.846315	0.660716	0.715565	0.653103	0.840995	0.868637	0.765026	1.063	0.543781	0.445676	0	1.12079	0	0.741005	0.881391	0.705701	0.662582
ARAP2	0.200054	0.09017	0.265459	0.415315	0.246659	0.211783	0.355043	0.232462	0.370184	0	0.125696	0	0	0.211843	0.122286	0.0856004	0	0.272341	0.185938	0.352962	0.200527	0.156771	0	0.274846	0.238726	0.248884	0.642661	0.204204	0.37061	0	0	0.25297	0.224126	0.20875	0.335657	0.186811	0.355971	0.309299	0.791004	0	0.176962	0	0	0	0.12127	0.152166	0.291972	0.194789
DTHD1	0	0	0	0	0	0	0.000200502	0.00972611	0	0	0	0	0	0	0	0	0	0	0	0	0	0	0	0	0	0	0	0	0	0	0	0	0	0	0	0	0	0	0	0	0	0	0	0	0	0	0	0
NWD2	0.0600741	0.0983005	0.128401	0.136179	0.0764761	0.150412	0.384936	0.0822753	0.0886187	0.197402	0.188632	0	0	0	0.326204	0.111041	0	0	0.0814606	0.0825958	0.0834824	0.107974	0	0.105713	0.0155506	0.187496	0	0	0.18703	0	0	0.0959362	0.112941	0.0911633	0	0	0.191154	0.103097	0	0	0	0	0.174669	0	0.199597	0.0543274	0.205756	0.170741
C4orf19	0	0	0	0	0	0	0.00875009	0.00874045	0	0	0	0	0	0	0	0.0489922	0	0	0.0174381	0	0	0	0	0	0	0	0	0	0.0208742	0	0	0.00915505	0.0354048	0	0	0	0.00552373	0	0	0	0	0	0	0	0.00100188	0.014139	0	0.0328485
RELL1	0	0	0	0	0	0	0.00916296	0.00385971	0	0	0	0	0	0	0	0	0	0	0	0	0	0	0	0.00937269	0	0	0	0	0.0216192	0	0	0	0	0.0096393	0	0	0	0	0	0	0	0	0.138691	0	0.00194248	0.0010177	0	0.00426188
PGM2	0	0.0485822	0	0.0522116	0	0.0460234	0.0323242	0.0361688	0	0	0.027157	0	0	0.0737139	0	0	0	0	0.0116353	0	0	0	0	0	0.0395735	0.0494006	0	0	0.0192531	0	0	0.0208551	0	0.000579936	0	0	0.0211073	0	0	0	0	0	0	0	0	0.0177581	0	0.0158352
TBC1D1	0.104476	0.140923	0.111691	0.135106	0.0178902	0.0859133	0.252267	0.0782873	0.100303	0	0.202328	0.223801	0	0.0593919	0.0958859	0.0960581	0	0	0.0635931	0	0.136673	0.00209237	0	0.0817704	0.0456986	0	0	0	0.0837974	0	0	0.0905693	0.0899234	0.0437267	0.206048	0	0.159852	0.0905501	0.266036	0	0	0	0	0	0.111079	0.0630052	0.317258	0.13855
KLF3	0	0	0	0.0522116	0.0291296	0.0151086	0.071213	0.0356994	0.0320957	0	0.00900781	0	0	0	0	0	0	0	0.010112	0	0.0235197	0.0234139	0	0.0528319	0	0	0	0	0.0166317	0	0	0.0313634	0.105577	0.0187447	0	0	0.0178665	0.13537	0	0	0	0	0	0	0.0172742	0.0255298	0	0.0196286
TLR10	0	0	0	0	0	0	0.000463393	0.00627743	0	0	0	0	0	0	0	0	0	0	0	0	0	0	0	0.0267351	0	0	0	0	0	0	0	0	0	0	0	0	0	0	0	0	0	0	0	0	0.0250149	0	0.291972	0
TLR1	0	0	0	0	0	0.00452489	0.00867554	0.00182643	0.0101662	0	0	0	0	0	0	0	0	0	0	0	0.0526966	0	0	0	0	0	0	0	0	0	0	0	0	0	0	0	0.0206494	0	0	0	0	0	0	0	0	0	0	0
FAM114A1	0	0	0.0307357	0	0.0203067	0	0.0049226	0.000855847	0	0	0.00900781	0	0	0	0	0	0	0	0	0	0	0	0	0	0.0224336	0	0	0	0.00532711	0	0	0.0169436	0	0	0	0	0.0256958	0	0	0	0	0	0.135296	0	0	0.00196589	0	0.00875847
TMEM156	0	0	0	0.0522116	0	0	0.00375776	0	0	0	0	0	0	0.0260792	0	0	0	0	0	0	0	0	0	0	0	0	0	0	0	0	0	0	0	0	0	0	0	0	0	0	0	0	0	0	0	0.0102763	0	0.00813034
KLHL5	0	0.16786	0.0549011	0.0522116	0.0248131	0.106233	0.126085	0.105984	0.229088	0	0.181911	0	0	0.0781575	0	0	0	0	0.0453733	0	0.110581	0.13377	0	0.10193	0.0904179	0	0	0.259676	0.308028	0	0	0.0647758	0.0662612	0.0611003	0	0.373921	0.151656	0.121594	0	0.439739	0.123313	0	0.124949	0	0.0913442	0.0662851	0	0.156766
WDR19	0.161349	0.173978	0	0.0374302	0.0849037	0.13555	0.190467	0.0863933	0.198742	0	0.0444278	0.197118	0	0.0867298	0	0	0	0	0.0678744	0	0.0820309	0.00784706	0	0.0437368	0.114787	0.208334	0	0	0.130515	0	0	0.143855	0.162026	0.0249982	0	0	0.0442526	0.0646102	0.549707	0.247884	0.137344	0	0	0	0.0906886	0.042674	0	0.0294188
RFC1	0	0.0755833	0.051297	0	0.0203067	0.0115885	0.13197	0.0732528	0.10456	0.0815403	0.141445	0	0	0.102214	0.231754	0	0	0	0.144502	0.136171	0.0258154	0.0406097	0	0.0641725	0.0423595	0.108373	0	0	0.140904	0	0	0.0632117	0.13581	0.0802759	0	0	0.154602	0.0137757	0.377263	0	0.173351	0	0.236964	0	0.0660496	0.030605	0.205756	0.0731103
KLB	0	0	0	0	0	0	0.00335788	0.000594787	0	0	0	0	0	0	0.147085	0	0	0	0	0	0	0	0	0	0	0	0	0	0	0	0	0	0	0	0	0	0	0	0	0	0	0	0	0	0	0	0	0
RPL9	0	0	0.0297888	0	0	0	0.03806	0.0253828	0.0195674	0	0	0	0	0	0	0	0	0	0.0289619	0	0	0.00209237	0	0.00954977	0	0	0	0	0.0467097	0	0	0.00264966	0.0368905	0.0134209	0	0	0.0233121	0.0504329	0	0	0	0	0	0	0.00371481	0.00798346	0	0.00408779
LIAS	0	0.125634	0.0205613	0.0365892	0	0.00877932	0.0616963	0.0319659	0.0397027	0	0.113199	0	0	0.0405946	0	0.0438616	0	0	0.0579587	0	0	0.00209237	0	0	0	0	0	0	0.028837	0	0	0.0365272	0.0168664	0.109588	0	0	0.0139628	0	0	0	0	0	0	0	0.0103003	0.0495016	0	0.0348302
UGDH	0	0	0.0627146	0	0.0570585	0.016906	0.0511825	0.0135045	0.0101662	0	0.0144975	0.0958544	0	0.0274771	0	0	0	0	0.0407052	0	0.0596547	0.00209237	0	0.030414	0.0223883	0.0813244	0	0	0	0	0	0.0278208	0	0.0101225	0	0	0.0169843	0.0137757	0	0	0	0	0.0769364	0	0.00802989	0.0541845	0	0.0247164
SMIM14	0.128588	0.118368	0.110578	0.197914	0.198359	0.281422	0.178719	0.219764	0.246988	0.137755	0.13045	0.127946	0	0.108504	0	0.109638	0	0.272341	0.144187	0.130465	0.197116	0.211856	0	0.208797	0.160946	0.164917	0.265099	0.427125	0.122642	0	0	0.209222	0.050337	0.120131	0.336513	0.118314	0.186071	0.20845	0	0	0	0	0.134726	0	0.248214	0.1187	0.207974	0.115859
UBE2K	0.208274	0.231939	0.237363	0.36269	0.486962	0.553692	0.431908	0.370253	0.206233	0.183999	0.623164	0.389712	0	0.21148	0.523312	0.186431	0	0	0.357474	0	0.183804	0.488931	0	0.284026	0.32654	0.397823	0	0.184349	0.355101	0	0	0.459928	0.353925	0.310338	0	0.571369	0.288362	0.170973	0	0.247884	0.173351	0	0.305235	0	0.355112	0.411838	0.31991	0.334281
PDS5A	0.154276	0.178459	0.106868	0.223484	0.267871	0.212043	0.353016	0.181509	0.28431	0.199938	0.163048	0	0	0.0842693	0	0.177086	0	0	0.11832	0	0.290698	0.179171	0	0.128475	0.0209938	0.43546	0	0	0.18311	0	0.429112	0.287257	0.183518	0.131291	0.542562	0.118314	0.19625	0.103097	0	0.247884	0.131709	0	0.164557	0	0.113237	0.190673	0	0.133935
N4BP2	0.0873749	0	0.118032	0	0	0.0496338	0.0870206	0.0241018	0.0101662	0	0.027157	0	0	0	0	0	0	0	0.0121865	0	0.0187429	0.00600861	0	0.0230575	0.0531043	0	0	0	0.0238307	0	0	0.120397	0.0340786	0.0180716	0	0	0.0615668	0.144051	0	0	0	0	0	0	0.0583698	0.0456787	0.291972	0.0215564
RHOH	0	0	0	0	0	0	0.00120178	0	0	0	0	0	0	0	0	0	0	0	0	0	0	0	0	0	0.020493	0	0	0	0	0	0	0	0	0	0	0	0	0	0	0	0	0	0	0	0	0	0	0
CHRNA9	0	0	0	0	0	0	0.000746469	0	0	0	0	0	0	0	0	0	0	0	0	0	0	0	0	0	0	0	0	0	0	0	0	0	0	0	0	0	0	0	0	0	0	0	0	0	0	0	0	0
RBM47	0	0	0	0	0	0.0071874	0.00793751	0.00527554	0.0101662	0	0	0	0	0	0	0	0	0	0	0	0.0221031	0	0	0.0102406	0.0406355	0	0	0	0.00526516	0	0	0.0675346	0	0.000579936	0	0	0.00118309	0	0	0	0	0	0	0	0.00168565	0.0122338	0	0.0101302
NSUN7	0	0	0	0	0	0	0.00244355	0.00140893	0	0	0	0	0	0	0	0	0	0	0	0	0	0	0	0	0	0	0	0	0	0	0	0	0	0	0	0	0	0	0	0	0	0	0	0	0.00168565	0.0155439	0	0.00428884
APBB2	0.155148	0.200158	0.130763	0.124452	0.113619	0.136203	0.240004	0.127414	0.23761	0	0.264392	0	0	0.02914	0.203918	0	0	0.198056	0.106901	0.285589	0	0.134301	0	0.123008	0.0415837	0.205181	0	0.352086	0.300062	0	0	0.17866	0.288795	0.124719	0	0	0.129671	0.165775	0	0	0	0	0	0	0.140296	0.123393	0	0.139524
UCHL1	0.966454	0.790028	1.11906	1.02832	1.10228	1.08339	1.59481	1.32656	1.12943	1.12382	1.62853	1.3418	0	1.28254	0.988876	1.34049	0	0.198056	1.33089	0.942536	1.06086	1.20025	0	1.07891	1.53653	1.39245	1.78444	1.00554	1.05589	0	1.63692	1.28381	1.12357	1.19694	0.680011	0.502872	1.12941	1.44172	1.20309	0	0.56192	0	0.800495	0	1.22803	1.03398	1.47357	1.23971
LIMCH1	0.217031	0.487788	0.390761	0.371232	0.255849	0.390215	0.781503	0.301783	0.554882	0.269314	0.324258	0.118013	0	0.227521	0.122286	0.229631	0	0.541966	0.406131	0.494185	0.286096	0.216243	0	0.260048	0.411386	0.192459	0.265099	0.587082	0.394092	0	0.453023	0.311211	0.679479	0.3034	0.69669	0.359613	0.440532	0.138162	0	0.247884	0	0	0.250369	0	0.364891	0.341739	0	0.282002
TMEM33	0.269356	0.46457	0.1432	0.289936	0.138222	0.316273	0.14777	0.149236	0.259309	0.1204	0.284246	0.565724	0	0.119884	0	0.111818	0	0.272341	0.215385	0.0825958	0.164225	0.183797	0	0.177355	0.157221	0.18482	0	0.3933	0.131365	0	0	0.0882797	0.119897	0.134596	0	0	0.236858	0.103097	0	0	0.176962	0	0.0816697	0	0.164805	0.133537	0.31991	0.168799
DCAF4L1	0	0	0	0	0	0	0.00767568	0	0	0	0	0	0	0	0	0	0	0	0	0	0	0	0	0	0	0	0	0	0	0	0	0	0	0	0	0	0	0	0	0	0	0	0	0	0	0.0116378	0	0.0163923
SLC30A9	0.073109	0.261866	0.166184	0.203885	0.22664	0.150654	0.198306	0.165718	0.284063	0.0958882	0.329438	0.178106	0	0.0301389	0.203918	0.0438616	0	0	0.186455	0	0.148694	0.0822667	0	0.159648	0.122245	0.0840863	0	0.167736	0.0950835	0	0	0.148016	0.131241	0.188635	0.541706	0	0.225573	0.0363043	0	0.439739	0.149794	0	0.332528	0	0.0341569	0.110024	0.525232	0.10286
BEND4	0	0	0	0	0	0	0.0113449	0.00171463	0.0195674	0	0	0	0	0	0	0	0	0	0.00113267	0	0	0	0	0	0	0	0.271695	0	0.0338112	0	0	0	0	0	0	0	0	0	0	0	0	0	0	0	0	0	0	0.0335354
SHISA3	0	0	0	0	0	0	0	0	0	0	0	0	0	0	0	0	0	0	0	0	0	0	0	0	0	0	0	0	0	0	0	0	0	0	0	0	0	0	0	0	0	0	0	0	0	0	0	0
ATP8A1	0.74256	0.676666	0.349375	0.437036	0.613511	0.653569	0.716466	0.560953	0.540818	0.474912	0.567487	0.413262	0	0.340033	0.255487	0.195183	0	0	0.350878	0.833644	0.38107	0.501626	0	0.437793	0.393022	0.41685	0.701653	0.427125	0.594142	0	0	0.553923	0.63223	0.40862	0	0.291116	0.498939	0.453736	0	0.535549	0.717411	0	0.566998	0	0.365975	0.458414	1.20041	0.348488
GRXCR1	0	0	0	0	0	0	0.000989711	0	0	0	0	0	0	0	0	0	0	0	0	0	0	0	0	0	0	0	0	0	0	0	0	0.00119793	0	0	0	0	0	0	0	0	0	0	0	0	0	0	0	0
KCTD8	0.198044	0.274153	0.18696	0	0.192124	0.261512	0.389547	0.167491	0.298161	0.287317	0.0474002	0	0	0.0740224	0.157697	0.065762	0	0	0.0813098	0	0.110028	0.197266	0	0.111949	0.220906	0	0.642661	0	0.114441	0	0	0.174327	0.180035	0.131908	0.335657	0	0.174072	0.0137757	0	0	0	0	0.25047	0	0.156227	0.19074	0	0.174795
YIPF7	0.0464599	0	0.0225992	0	0	0.00985428	0.0261234	0.00890159	0	0	0.0172708	0	0	0	0	0	0	0	0.0149446	0	0	0.00209237	0	0.0247882	0	0	0	0	0.00565152	0	0	0.00145173	0	0.0127946	0	0	0.00333022	0	0	0	0	0	0	0	0.0218906	0.0124149	0	0
GUF1	0	0.0848869	0.0437584	0	0.117594	0.106918	0.0805591	0.0272983	0.0279394	0	0.0629015	0	0	0.0348704	0	0	0	0	0.00693365	0	0.0573443	0.00600861	0	0.0494651	0.0399895	0.10921	0	0	0.0687705	0	0	0.0425707	0	0.0370935	0	0	0.0432813	0	0	0	0	0	0.138691	0	0.0408024	0.0100604	0	0.0653891
GNPDA2	0.125191	0.0485822	0.111814	0.0953955	0.0585859	0.0652548	0.134401	0.0555857	0.0193684	0	0.179444	0.178106	0	0.149774	0	0.0566801	0	0	0.0589524	0.2827	0.070694	0.0415591	0	0.0660146	0.0457159	0	0	0	0.0661891	0	0	0.081148	0.0597672	0.0775707	0	0.368284	0.0804916	0	0	0	0	0	0	0	0.067417	0.0587286	0	0.0736164
GABRG1	0	0.0554779	0.124467	0.0836576	0.0907723	0.0840965	0.22653	0.0550683	0	0	0.0843947	0.127946	0	0.0377331	0	0	0	0	0.0123184	0	0.043689	0.140972	0	0.0705335	0.0427817	0	0	0.103159	0.101409	0	0	0.0262033	0.0838398	0.0330642	0	0	0.0290809	0.0137757	0	0	0	0	0.134663	0	0.121965	0.0848266	0.205756	0.104519
GABRA2	0.299532	0.385979	0.283867	0.305046	0.467461	0.230481	0.399595	0.271732	0.28519	0.243543	0.234077	0.498588	0	0.104074	0.225255	0.267206	0	0.347234	0.186131	0	0.194307	0.0893218	0	0.14288	0.204444	0.262139	0.436171	0.318376	0.177991	0	0.429112	0.237604	0.0889441	0.276809	0	0	0.271228	0.138564	0	0	0.234117	0	0.226151	0	0.139565	0.270322	0	0.259497
COX7B2	0	0	0	0	0	0	0.00212143	0	0	0	0	0	0	0	0	0	0	0	0	0	0	0	0	0	0	0	0	0	0.00565152	0	0	0	0	0.00394619	0	0	0	0	0	0	0	0	0	0	0	0	0	0
GABRA4	0.128588	0.264624	0.451939	0.313243	0.370875	0.252534	0.381795	0.19303	0.0412979	0.18126	0.141261	0.254016	0	0.222107	0.495473	0.351739	0	0	0.221593	0.123837	0.227848	0.252366	0	0.13448	0.299044	0.587611	0.536795	0.167736	0.448471	0	0	0.212466	0.224499	0.342156	0.336513	0.118314	0.187513	0.475945	0.413741	0.247884	0.104612	0	0.264223	0	0.313495	0.311939	0.525232	0.214297
GABRB1	0.0756452	0.272844	0.332854	0.146054	0.263531	0.593198	0.91273	0.385146	0.393876	0.445086	0.409372	0.480611	0	0.347966	0.151561	0.185608	0	0.264831	0.232049	0.123837	0.275815	0.128296	0	0.223253	0.270582	0.510073	0	0.501478	0.344998	0	0	0.270975	0.474653	0.213291	0.335657	0	0.420416	0.431726	0	0	0.149794	0	0.443681	0	0.307931	0.306446	0	0.348014
COMMD8	0	0.0848869	0	0.0652275	0.0783123	0.0548294	0.0622182	0.023562	0.110787	0.204982	0.0860415	0.0568986	0	0.0149992	0.0958859	0.0566801	0	0	0.0378663	0	0.0431552	0.0413733	0	0.0911787	0.0344014	0.106171	0	0.208732	0.040028	0	0	0.0199577	0.0315558	0.0705471	0	0.137463	0.0558859	0	0	0	0	0	0.128579	0	0.0109784	0	0	0.0558563
ATP10D	0	0	0	0	0	0.0134073	0.0415554	0.0107491	0.0101662	0	0.0144975	0	0	0	0	0	0	0	0.0164201	0	0.0235197	0.0327627	0	0.0112816	0.0220181	0	0	0	0.0386412	0	0	0.0206418	0.0221437	0.00869257	0	0	0.00471056	0	0	0	0	0	0	0	0.00500922	0.00196589	0	0.0217123
CORIN	0	0	0.0338848	0	0	0	0.0207818	0.00396605	0.243934	0	0	0	0	0	0	0	0	0	0	0	0.0311511	0	0	0.00971715	0	0	0	0	0.0118338	0	0	0.00279427	0	0.0113776	0	0	0.0141885	0	0	0	0	0	0	0	0	0.0010177	0	0.00221096
NFXL1	0	0.0988709	0	0.0619306	0.0532699	0.0658111	0.104627	0.0589543	0.0506991	0	0	0.0568986	0	0	0.122286	0	0	0	0.0323535	0	0.0301431	0.00209237	0	0.015724	0	0.190535	0	0	0.168812	0	0	0.0804424	0.0439977	0.0158283	0.206048	0	0.0469593	0.167461	0.266036	0	0	0	0	0	0.0291247	0.0010177	0	0.0523772
NIPAL1	0	0	0.0323995	0	0	0.00429489	0.0257346	0.0120578	0.00920223	0	0	0	0	0	0	0	0	0	0.00177046	0	0	0	0	0.00600688	0	0	0	0	0	0	0	0.0231556	0	0	0	0	0.0333757	0	0	0	0	0	0	0	0.0106387	0.010753	0	0.00724353
CNGA1	0	0.0639149	0	0	0	0	0.00461817	0.000748986	0	0	0	0	0	0	0	0	0	0	0	0	0	0	0	0	0	0	0	0	0.014219	0	0	0	0	0.000579936	0	0	0	0	0	0	0	0	0	0	0	0	0	0
TXK	0	0	0	0	0.0430568	0.0159066	0.00852862	0.00420336	0.00920223	0	0	0	0	0	0	0	0	0	0.00113267	0	0.0305772	0.00209237	0	0	0	0	0	0	0.0992632	0	0	0.00511479	0	0.0191501	0	0.118314	0.0422297	0.0137757	0	0	0	0	0	0	0.00954222	0	0	0.00583087
TEC	0	0	0	0	0	0.0259651	0.00339784	0.00323679	0.025794	0	0	0	0	0.0157959	0	0	0	0	0	0	0.0151536	0.00209237	0	0	0	0	0	0	0.0386444	0	0	0.00145173	0	0.000579936	0	0	0.00939468	0	0	0	0	0	0	0	0.00100188	0	0	0
SLAIN2	0.110669	0	0.0757489	0	0	0.0801845	0.0999352	0.0395181	0.0397027	0.0815403	0.0144975	0.0568986	0	0.029475	0.23789	0	0	0	0.0476693	0.13906	0.0642888	0.0964064	0	0.0410736	0.040122	0	0	0.103159	0.0845029	0	0	0.0791465	0.118124	0.047408	0	0	0.109234	0.0504329	0.377263	0	0	0	0	0	0.0765116	0.0492675	0.31991	0.087386
SLC10A4	0	0	0	0	0	0	0.00131128	0.00480024	0	0	0	0	0	0	0.0801931	0	0	0	0	0	0	0	0	0	0	0	0	0	0.00544166	0	0	0	0.0429429	0	0	0	0	0	0	0	0	0	0	0	0	0	0	0
ZAR1	0	0	0	0	0	0	0.000160342	0	0	0	0	0	0	0	0	0	0	0	0	0	0	0	0	0	0	0	0	0	0	0	0	0	0	0	0	0	0	0	0	0	0	0	0	0	0	0	0	0
FRYL	0.073109	0.411528	0.252564	0.176256	0.201203	0.204675	0.232746	0.159766	0.21435	0.265539	0.0952132	0	0	0.196873	0	0	0	0	0.143495	0	0.0643474	0.0778915	0	0.182244	0.176933	0.236783	0.223468	0.518776	0.203429	0	0.453023	0.1456	0.0770103	0.186501	0	0.255607	0.1703	0.058074	0.825823	0	0.199832	0	0.135644	0	0.0914527	0.13804	0	0.140916
OCIAD1	0.588469	0.146883	0.458813	0.694706	0.557254	0.615301	0.671004	0.551811	0.433807	0.466538	0.81059	0.377551	0	0.830828	0.43814	0.799655	0	0.462887	0.716906	0.506942	0.441011	0.527392	0	0.738737	0.56672	0.16756	1.19435	1.06912	0.701243	0	0	0.629144	0.608745	0.502899	0.335657	0.684186	0.590177	0.364187	0	0.676131	0.651599	0	0.292515	0	0.368498	0.441031	0.525045	0.338912
OCIAD2	0.113037	0	0.0324284	0.0581967	0.0753402	0.097392	0.0525394	0.0493831	0.0498689	0	0.0361648	0	0	0.0264626	0.157697	0.076576	0	0	0.00290313	0.136171	0	0.00209237	0	0.0242074	0	0	0	0	0.0869931	0	0	0.0461952	0	0.0285584	0	0	0.0652287	0	0	0	0.151969	0	0.191172	0	0.0596834	0.0133897	0	0.0210815
CWH43	0	0	0	0	0.0248131	0	0.000353017	0	0	0	0	0	0	0	0	0	0	0	0	0	0	0	0	0	0	0	0	0	0	0	0	0	0	0	0	0	0	0	0	0	0	0	0	0	0	0	0	0
DCUN1D4	0.0708628	0.0848869	0.170168	0.11651	0.0291296	0.0580899	0.225704	0.118029	0.217057	0.149561	0.0474002	0	0	0.030735	0.147085	0	0	0	0.0891456	0.136171	0.095317	0.053058	0	0.112579	0.0937077	0.0977006	0.223468	0	0.163353	0	0	0.0472497	0.0770814	0.0977223	0	0.118314	0.0966143	0.0137757	0.266036	0	0	0	0	0	0.0642126	0.0301817	0	0.128765
LRRC66	0	0	0	0	0	0.0107211	0.0190329	0.000861376	0	0	0	0	0	0	0	0	0	0.308603	0.00216581	0	0	0.00209237	0	0	0	0	0	0	0	0	0	0.00524082	0	0	0	0	0.00775483	0	0	0	0	0	0	0	0	0.0189863	0	0
SGCB	0.245651	0.20652	0.0666144	0.119225	0.0353797	0.0813062	0.100598	0.119127	0.0460839	0	0.0608937	0	0	0.108778	0.333991	0.0572773	0	0	0.0731702	0	0.0551395	0.130851	0	0.0861639	0.020493	0	0	0	0.0574138	0	0	0.100491	0.0249409	0.0273737	0	0	0.0853783	0.0442982	0.266036	0.287665	0	0	0.249525	0	0.155439	0.0419425	0	0.0856914
SPATA18	0	0	0.0191429	0	0	0.0495038	0.00286669	0.00901737	0.00920223	0	0	0	0	0.0291099	0	0	0	0	0	0	0	0.00209237	0	0	0	0	0	0	0	0	0	0.00796286	0	0	0	0	0.00151808	0	0	0	0	0	0	0	0.0153157	0	0	0.0228794
USP46	0.149472	0.0485822	0.0465337	0.244387	0.0634623	0.183624	0.294062	0.162521	0.134289	0.443907	0.212953	0.163683	0	0.128325	0.0958859	0.0523607	0	0	0.20183	0	0.136395	0.103746	0	0.180351	0.166608	0.282162	0	0.270895	0.244634	0	0.29819	0.14954	0.130722	0.166076	0	0.186811	0.184274	0.0900691	0.643299	0	0.126586	0	0.210249	0	0.1721	0.115348	0.499945	0.2157
ERVMER34-1	0	0	0	0	0	0.00249302	0.0108749	0.000762957	0.0405799	0	0	0	0	0	0	0	0	0	0.00974496	0	0	0	0	0.0110056	0	0	0	0	0.0107068	0	0	0.0247007	0	0.012303	0	0	0.00379838	0	0	0	0	0	0	0	0	0	0	0.00618322
RASL11B	0	0.0513295	0.061725	0	0.109198	0.0460487	0.0614884	0.0599938	0.0195674	0	0.0172708	0.0568986	0	0.0149992	0.122286	0	0	0.198056	0.0712849	0.127204	0.113891	0.0494833	0	0.0425176	0.160678	0	0	0	0.0223161	0	0	0.0430693	0.0407205	0.0564432	0	0	0.0271336	0.0893212	0.377263	0	0	0	0	0	0.0985107	0	0.205756	0.0292099
SCFD2	0.0732928	0.0848869	0.124957	0.185208	0.0719107	0.109079	0.149602	0.0940764	0.0911855	0	0.0361648	0	0	0	0	0.203367	0	0	0.0552997	0.266636	0.0632871	0.0129544	0	0.0510335	0.0901941	0.18494	0	0.328924	0.186988	0	0	0.0903403	0.0315558	0.0590028	0	0.227245	0.0749355	0.216208	0	0	0	0	0	0	0.0558739	0.0176673	0.207974	0.0692495
FIP1L1	0	0	0	0	0	0	0.00143968	0.00134891	0	0	0	0	0	0	0	0	0	0	0	0	0	0	0	0	0	0	0	0	0	0	0	0	0	0	0	0	0	0	0	0	0	0	0	0	0	0	0	0
AC058822.1	0.0708628	0	0.0235844	0.0915703	0.0323261	0.0595986	0.103066	0.0586543	0.217091	0	0.00900781	0	0	0	0.0725865	0	0	0	0.0317891	0.146529	0.059001	0.0438776	0	0.0140911	0.0155506	0.106058	0	0	0.104936	0	0	0.0532176	0.149212	0.0300804	0	0	0.0259387	0.132091	0	0	0.123313	0	0.0359781	0	0.0700332	0.0151882	0.207974	0.0178742
LNX1	0.252498	0.119319	0.288464	0.10234	0.0178902	0.253733	0.252913	0.152882	0.531905	0.0757679	0.281765	0.0990833	0	0.140752	0	0.180918	0	0	0.107794	0.130306	0.131025	0.0676175	0	0.115427	0.147338	0.0977006	0	0.182153	0.238485	0	0	0.20332	0.249083	0.149561	0	0	0.319723	0.121919	0	0	0.187381	0	0.118036	0	0.155822	0.123412	0	0.0827277
CHIC2	0	0	0.0598635	0	0	0.0722839	0.126246	0.0435721	0.0193684	0.0917076	0.0317684	0	0	0.00909555	0	0	0	0	0.0132415	0	0.0151536	0.0362528	0	0.0725678	0.0522865	0.123552	0	0	0.0564544	0	0	0.0358368	0	0.0360572	0	0	0.0540823	0.0137757	0	0	0.0989434	0	0	0	0.0316173	0.0353263	0	0.0498685
PDGFRA	0	0	0	0	0	0	0.00316819	0.0143615	0.147085	0	0	0	0	0	0	0	0	0	0.0101605	0	0	0	0	0	0	0	0	0	0	0	0	0	0	0	0	0	0	0	0	0	0	0	0	0	0	0.0146859	0	0
KIT	0.0756452	0	0	0	0	0	0.00614677	0.00920526	0	0	0	0	0	0.0301389	0	0	0	0	0.0101605	0.130146	0	0	0	0.00625913	0.0725478	0	0	0.167736	0	0	0	0.0413754	0.0871935	0.0134468	0	0.400047	0.0228036	0.0893212	0	0	0	0	0	0	0	0	0	0.0222852
KDR	0	0	0	0	0	0	0	0	0	0	0	0	0	0	0	0	0	0	0	0	0	0	0	0	0	0	0.223468	0	0	0	0	0.0267009	0	0	0	0	0	0	0	0	0	0	0	0	0	0	0	0
SRD5A3	0	0.0554779	0.0334277	0.253647	0.0962623	0.0106738	0.0296186	0.0300519	0.0414969	0	0.073546	0.0568986	0	0.0780534	0	0	0	0	0.032815	0	0.0300657	0.0292086	0	0.0286618	0.0220181	0	0	0	0.0216793	0	0	0.00119793	0.0880127	0.0372323	0	0	0.044281	0.0765705	0	0	0	0	0.171622	0	0.0405171	0.0140546	0	0.0115073
TMEM165	0	0.248224	0.0778153	0.132156	0.0852469	0.0447195	0.170587	0.179813	0.0856431	0	0.121331	0.0568986	0	0.208468	0	0	0	0	0.106187	0.13906	0.0369121	0.0609536	0	0.169556	0.0822215	0	0	0.493061	0.217004	0	0	0.143497	0.1811	0.0712675	0	0	0.102938	0.139861	0	0	0.137344	0	0.313575	0	0.104588	0.088321	0.205756	0.124413
CLOCK	0.237459	0.135137	0.139803	0.102059	0.147771	0.320621	0.307632	0.18771	0.074828	0	0.0770069	0	0	0.137756	0.0801931	0.109041	0	0.308603	0.212238	0	0.122049	0.1464	0	0.159435	0.154062	0.0812294	0.206489	0	0.269174	0	0.29819	0.15486	0.165961	0.131125	0	0	0.130643	0.0137757	0.413741	0.388467	0	0	0.258274	0	0.122297	0.186746	0	0.1921
PDCL2	0	0	0	0	0	0	0.00100228	0	0.0219295	0	0	0	0	0	0	0	0	0	0	0	0	0	0	0	0	0	0	0	0	0	0	0	0	0	0	0	0	0	0	0	0	0	0	0	0	0.0144671	0	0
NMU	0	0	0	0	0	0	0.00276095	0.00791283	0	0	0	0	0	0	0	0	0	0	0	0	0	0.00209237	0	0	0	0	0	0	0	0	0	0.00119793	0	0	0	0	0	0	0	0	0	0	0	0	0	0	0	0.0158561
EXOC1L	0	0	0	0	0	0	0.000235788	0	0	0	0	0	0	0	0	0	0	0	0	0	0	0	0	0	0	0	0	0	0	0	0	0	0	0	0	0	0.00591841	0	0	0	0	0	0	0	0	0	0	0
EXOC1	0.384978	0	0.0536643	0.0482516	0.0406728	0.0862944	0.181704	0.0903711	0.201651	0	0.129733	0.155982	0	0.0332097	0	0.0438616	0	0	0.138926	0	0.0749592	0.158177	0	0.130367	0.126373	0.0813244	0	0.678393	0.186244	0	0	0.133894	0.126708	0.177274	0	0	0.0784158	0.0363043	0	0	0.082126	0	0.236964	0	0.055314	0.140357	0	0.0707583
CEP135	0	0	0	0	0	0.00235315	0.0437451	0.0380455	0.0101662	0.0917076	0.00900781	0	0	0	0	0	0	0	0	0	0	0	0	0.0241181	0	0	0	0	0.0119484	0	0	0.010353	0	0.000579936	0	0	0.0580793	0.0257361	0	0	0	0	0	0	0.0224867	0	0	0
KIAA1211	0	0	0.0430646	0	0.0634623	0	0.0276726	0.0228076	0.00920223	0	0.0144975	0	0	0.02914	0	0.0523607	0	0.264831	0.027634	0	0	0	0	0.0067204	0	0.162618	0.265099	0.2591	0.0115609	0	0	0.0247991	0	0.00066056	0	0	0.00118309	0	0.266036	0	0	0	0.0889711	0	0.00268753	0.0438742	0.207974	0.0340498
AASDH	0	0.129877	0.0636625	0.147544	0.0715487	0.0727403	0.135277	0.0443881	0.0279394	0	0.073546	0	0	0.00909555	0	0.065762	0	0	0.0140707	0.157446	0.0311511	0.0686763	0	0.0337558	0.0617202	0	0	0.103159	0.0415654	0	0	0.0429133	0.122888	0.0207849	0	0	0.076337	0.0646102	0	0	0	0	0	0	0.0262416	0.0335078	0	0.0404419
PPAT	0	0	0.0845855	0	0.0342931	0.0314544	0.0981719	0.0636042	0	0	0.0629015	0	0	0	0	0.0514979	0	0	0.0288334	0	0	0.058882	0	0.0245338	0	0	0	0.103159	0.140037	0	0	0.0483927	0	0.0948832	0	0.227245	0.067757	0.0137757	0	0	0	0	0	0	0.00997475	0.0285869	0	0.0307947
PAICS	0.183609	0	0.0205613	0.0374302	0.0186747	0.0686944	0.0740558	0.0774752	0.0193684	0.129214	0.0144975	0	0	0	0	0	0	0	0.0824315	0.0825958	0.0230402	0.158854	0	0.0416043	0.0809182	0.174526	0	0	0.0691806	0	0	0.0442703	0.0338035	0.0625052	0	0	0.0375433	0.0832435	0	0	0	0	0	0	0.058574	0.0712415	0	0.060795
SRP72	0.138226	0.0755833	0.147812	0.173255	0	0.23954	0.163844	0.151697	0.0842058	0.0958882	0.167233	0.403439	0	0.0791553	0.358934	0.115882	0	0.308603	0.188836	0.136171	0.0579881	0.208296	0	0.161437	0.146416	0.164917	0.223468	0	0.189672	0	0.429112	0.125566	0.150313	0.153774	0	0	0.0960933	0.223281	0	0.247884	0.233404	0	0.0859132	0	0.0654287	0.0850866	0.207974	0.0681661
ARL9	0	0	0	0	0	0.00452489	0.0203749	0.00114595	0.0177732	0	0	0	0	0	0	0.0489922	0	0	0.0169803	0	0.0633176	0	0	0.0122393	0	0	0	0	0	0	0	0	0.0315558	0.00896021	0	0	0.00521616	0	0	0	0	0	0	0	0	0	0	0
THEGL	0	0	0	0	0	0	0.0197272	0.00425991	0	0	0	0	0	0	0	0	0	0	0	0	0	0	0	0	0	0.0613883	0	0	0	0	0	0.0174845	0.0269888	0.000579936	0	0	0.00212197	0.0137757	0	0	0	0	0	0	0	0.021398	0	0
HOPX	0.179643	0.144287	0.318	0.349435	0.218137	0.17043	0.610238	0.420038	0.419002	0.222348	0.103018	0.174912	0	0.297519	0	0.553529	0	0.374914	0.339595	0.547919	0.209476	0.213587	0	0.260873	0.173377	0.16756	0	0.396451	0.3163	0	0.29819	0.303709	0.267619	0.677775	0.653103	0.53751	0.372628	0.112611	0.413741	0	0.479989	0	0.128579	0	0.226569	0.209576	0	0.318719
SPINK2	0	0	0	0	0	0	0.00138219	0	0	0	0	0	0	0	0	0	0	0	0	0	0	0	0	0	0	0	0	0	0	0	0	0	0	0	0	0	0	0	0	0	0	0	0	0	0	0	0	0
REST	0	0.0762634	0	0	0	0.0352891	0.00587715	0.0022318	0.00920223	0	0	0	0	0	0	0	0	0	0	0	0	0.0296107	0	0.0137247	0	0	0	0	0.0121582	0	0	0	0	0	0	0	0.00566519	0	0	0	0	0	0	0	0	0.0201788	0	0.00618949
NOA1	0	0	0.0307357	0	0	0	0.0303403	0.0157369	0.00920223	0	0.0172708	0	0	0.0823319	0	0	0	0	0.0291228	0	0	0.00209237	0	0.0264739	0.0941821	0.123952	0	0	0.0125167	0	0	0.024543	0	0.0357986	0	0	0.0217543	0	0	0	0	0	0	0	0.0178669	0.0273641	0	0.0384906
POLR2B	0.0330427	0.131741	0.0261043	0.0353786	0.147973	0.172658	0.189727	0.171214	0.0101662	0.25481	0.0763193	0	0	0.216398	0.214095	0.169494	0	0.198056	0.136395	0.123837	0.112076	0.235926	0	0.109332	0.191169	0.10123	0	0	0.287513	0	0	0.13046	0.164969	0.127799	0	0.118314	0.150451	0.179452	0	0	0	0	0	0	0.164618	0.0990595	0	0.123076
IGFBP7	0	0	0.0394506	0	0	0.0172884	0.00733577	0.0151251	0	0	0	0	0	0.048591	0	0	0	0	0.025801	0	0	0	0	0.0151276	0	0	0	0.162435	0.0741835	0	0	0.0154919	0.0603116	0.00669821	0	0	0.0222267	0	0	0	0	0	0	0	0.0357643	0.00196589	0	0.0263328
ADGRL3	0.710893	0.484945	0.691765	0.591223	0.978939	0.927724	1.46758	0.668222	1.30966	0.386081	0.614704	0.381494	0	0.615741	0.819257	0.433963	0	0.612065	0.537312	0.839198	0.660439	0.662013	0	0.590855	0.651888	0.602404	1.10796	0.768118	0.80944	0	0.800288	0.770204	0.883151	0.48407	0.206048	0	0.94941	0.837003	0.789346	0.462916	0.565063	0	0.603443	0	0.663033	0.706173	0.817204	0.696486
TECRL	0	0	0	0	0	0	0.000842078	0.00133207	0	0	0	0	0	0	0	0	0	0	0	0	0	0	0	0	0	0	0	0	0	0	0	0	0	0	0	0	0	0	0	0	0	0	0	0	0	0	0	0
EPHA5	0.339126	0.407849	0.249376	0.276653	0.109629	0.334215	0.303792	0.218007	0.353452	0.310175	0.118385	0	0	0.142268	0.265294	0.198823	0	0.308603	0.209934	0.130146	0.18903	0.110974	0	0.216318	0.211317	0.268725	0	0.259676	0.196787	0	0	0.125493	0.301204	0.145797	0	0.172802	0.0815082	0.163445	0.266036	0	0.375072	0	0.298496	0	0.194559	0.145839	0.291972	0.136086
CENPC	0	0	0.108333	0.0865314	0.196703	0.215784	0.368941	0.100537	0.237831	0.149561	0	0.178106	0	0.085168	0.147085	0	0	0	0.0358237	0	0.0457449	0.0380913	0	0.0800525	0.0584131	0.108373	0.171072	0	0.0989252	0	0	0.0992035	0.0755246	0.0501278	0.317446	0	0.130592	0.116424	0.377263	0	0.0989434	0	0	0	0.0511084	0.0765919	0	0.0860424
STAP1	0	0	0.0354216	0	0	0	0.00202033	0	0.00920223	0	0	0	0	0	0	0	0	0	0	0	0	0	0	0	0	0	0	0	0	0	0	0	0	0	0	0	0	0	0	0	0	0	0	0	0	0	0	0
UBA6	0.0708628	0.0762634	0.107339	0.128944	0.114817	0.230004	0.193682	0.103067	0.175696	0	0.262039	0.220582	0	0.120595	0	0.0417388	0	0	0.125009	0	0.0838215	0.0423767	0	0.147936	0.126755	0.0977006	0.223468	0	0.107875	0	0.429112	0.117439	0.0119496	0.0878832	0.67217	0.368284	0.103292	0.0642086	0	0	0	0	0.151352	0	0.0518864	0.0904632	0.207974	0.123917
GNRHR	0	0	0	0	0	0	0.00169388	0.00171722	0	0	0	0	0	0	0	0.0438616	0	0	0	0	0	0	0	0	0	0	0	0	0.00565152	0	0	0	0	0	0	0	0	0	0	0	0	0	0	0	0	0	0	0
TMPRSS11D	0	0	0	0	0	0	0.00230323	0.00200454	0	0	0	0	0	0	0	0	0	0	0	0	0	0.00209237	0	0	0	0	0	0	0.00829419	0	0	0	0	0.00128796	0	0	0.00083107	0.0137757	0	0	0	0	0	0	0	0	0	0
TMPRSS11A	0	0	0	0.0465025	0	0.0105812	0.0081078	0.00103796	0.0101662	0	0	0	0	0	0	0	0	0	0.00290313	0	0	0	0	0.00984691	0	0	0	0	0.00505424	0	0	0	0	0	0	0	0.00829318	0	0	0	0	0	0	0	0.00175136	0.0010177	0	0
TMPRSS11F	0	0	0	0	0	0.00249302	0.00202499	0	0	0	0	0	0	0	0	0	0	0	0	0	0	0	0	0	0	0	0	0	0.00378827	0	0	0	0	0	0	0	0	0	0	0	0	0	0	0	0	0.0106121	0	0
TMPRSS11B	0	0	0	0	0	0	0.000253344	0	0	0	0	0	0	0	0	0	0	0	0	0	0	0	0	0	0	0	0	0	0	0	0	0	0	0	0	0	0	0	0	0	0	0	0	0	0	0	0	0
YTHDC1	0.128412	0.106807	0.0183389	0.172679	0.109739	0.173004	0.237881	0.0958946	0.134289	0.162002	0.0520599	0.0999008	0	0.131893	0.0958859	0.0514979	0	0.347234	0.0559382	0.130146	0.0917546	0.212753	0	0.0647822	0.173497	0.156049	0	0	0.0600383	0	0.429112	0.114366	0.218444	0.0544288	0	0	0.138501	0.0137757	0	0	0.22553	0	0.128941	0	0.104702	0.0842	0.413729	0.148684
TMPRSS11E	0	0	0	0.0365892	0	0	0	0	0	0	0	0	0	0	0	0	0	0	0	0	0	0	0	0	0	0	0	0	0	0	0	0	0	0	0	0	0	0	0	0	0	0	0	0	0	0	0	0
UGT2B17	0	0	0	0	0	0	0	0	0	0	0	0	0	0	0	0	0	0	0	0	0	0	0	0	0	0	0	0	0	0	0	0	0	0	0	0	0	0	0	0	0	0	0	0	0	0	0	0
UGT2B15	0	0	0	0	0	0	0	0	0	0	0	0	0	0	0	0	0	0	0	0	0	0	0	0	0	0	0	0	0	0	0	0	0	0	0	0	0	0	0	0	0	0	0	0	0	0	0	0
UGT2B7	0	0	0	0	0	0	0.00106289	0	0	0	0	0	0	0	0	0	0	0	0	0	0	0	0	0	0	0	0	0	0	0	0	0	0	0	0	0	0	0	0	0	0	0	0	0	0	0	0	0
UGT2B4	0	0	0	0	0	0	0	0	0	0	0	0	0	0	0	0	0	0	0	0	0	0	0	0	0	0	0	0	0	0	0	0	0	0	0	0	0	0	0	0	0	0	0	0	0	0	0	0
SULT1B1	0	0	0	0	0	0	0.000385695	0	0	0	0	0	0	0	0	0	0	0	0	0	0	0	0	0	0	0	0	0	0	0	0	0	0	0	0	0	0	0	0	0	0	0	0	0	0	0	0	0
CSN1S1	0	0	0	0	0	0	0.000269606	0	0	0	0	0	0	0	0	0	0	0	0	0	0	0	0	0	0	0	0	0	0	0	0	0	0	0	0	0.137463	0	0	0	0	0	0	0	0	0	0	0	0
PRR27	0	0	0	0	0	0	0.00098556	0	0	0	0	0	0	0	0	0	0	0	0	0	0	0	0	0	0	0	0	0	0	0	0	0	0	0	0	0	0	0	0	0	0	0	0	0	0	0	0	0
SMR3B	0	0	0	0	0	0	0.000478167	0	0	0	0	0	0	0	0	0	0	0	0	0	0	0	0	0	0	0	0	0	0	0	0	0	0	0	0	0	0	0	0	0	0	0	0	0	0	0	0	0
MUC7	0	0	0	0	0	0	0.000352522	0	0	0	0	0	0	0	0	0	0	0	0	0	0	0	0	0	0	0	0	0	0	0	0	0	0	0	0	0	0	0	0	0	0	0	0	0	0	0	0	0
AMTN	0	0	0	0	0	0	0	0	0	0	0	0	0	0	0	0	0	0	0	0	0	0	0	0	0	0	0	0	0	0	0	0	0	0	0	0	0	0	0	0	0	0	0	0	0	0	0	0
AMBN	0	0.0707368	0	0	0	0.00393314	0.00149106	0.000378017	0	0	0	0	0	0	0	0	0	0	0	0.130465	0	0	0	0	0	0	0	0	0	0	0	0	0.0315558	0	0	0	0	0	0	0	0	0	0	0	0	0	0	0
ENAM	0	0	0	0	0	0	0.00245778	0	0	0	0	0	0	0	0	0	0	0	0	0	0	0	0	0	0	0	0	0	0	0	0	0	0	0	0	0	0	0	0	0	0	0	0	0	0	0	0	0
JCHAIN	0	0	0	0	0	0.00452489	0.00105431	0	0	0	0	0	0	0	0	0	0	0	0	0	0	0	0	0	0	0	0	0	0	0	0	0	0	0	0	0	0	0	0	0	0	0	0	0	0	0	0	0
UTP3	0	0.208157	0.0749977	0.0601175	0	0	0.0854255	0.0833652	0.0594424	0.0815403	0.145078	0	0	0	0.0801931	0	0	0.198056	0.047958	0.136171	0.0543985	0.114056	0	0.0630516	0.00882049	0	0	0	0.0464958	0	0	0.0693472	0.0755415	0.0570166	0	0	0.0545874	0.0680215	0	0	0	0	0	0	0.0266812	0.11339	0	0.0305241
RUFY3	0.612262	0.244715	0.33279	0.547252	0.523513	0.372745	0.610942	0.45088	0.637242	0.47756	0.531986	0.303616	0	0.402695	0.543448	0.242681	0	0	0.404908	0.280041	0.279833	0.421593	0	0.390821	0.428664	0.366007	0.695057	0.103159	0.398371	0	0.371175	0.30133	0.405106	0.351121	0	0.74956	0.392585	0.226905	0	0	0.316243	0	0.382408	0	0.561505	0.30214	0	0.31015
GRSF1	0.0732928	0.265408	0.0642743	0.165755	0.217045	0.299672	0.190603	0.19261	0.0434972	0.0757679	0.0703859	0.289737	0	0.236822	0	0.186419	0	0	0.137194	0	0.19027	0.240958	0	0.119595	0.189129	0.266007	0.318011	0	0.100444	0	0	0.109987	0.123071	0.111257	0	0.195482	0.136675	0.308364	0	0	0.160842	0	0.131432	0	0.155377	0.116923	0	0.223889
MOB1B	0.073109	0	0.241799	0.0870787	0.231723	0.157776	0.123942	0.0852642	0.0674122	0.0958882	0.161977	0	0	0.0669864	0.227278	0.105157	0	0	0.119846	0.262897	0.110675	0.00600861	0	0.0919987	0.187007	0	0	0.103159	0.0627977	0	0	0.171827	0.0984262	0.0705617	0.360177	0	0.0491397	0.226474	0	0	0	0	0.134663	0	0.0260972	0.0570248	0	0.102575
DCK	0	0	0.0829807	0.0365892	0.0774498	0.033809	0.0880087	0.0740408	0.0951592	0	0.00900781	0.0568986	0	0.10657	0	0.0919707	0	0	0.0556573	0	0	0.00209237	0	0.0470364	0.0525945	0	0	0	0.0553743	0	0	0.0327866	0.0776588	0.0460944	0	0	0.0490558	0.0542458	0	0	0.0500377	0	0	0	0.0324544	0.00513261	0	0.0465801
SLC4A4	0.12826	0	0.0417421	0.184023	0.0903402	0.0977351	0.0459147	0.0451019	0	0.108231	0.0379986	0	0	0.0428416	0.0958859	0.0856004	0	0	0.0501411	0	0.0913725	0	0	0.105419	0.209697	0	0	0.242775	0.0601937	0	0	0.0301915	0.127118	0.0969531	0	0	0.0808938	0	0	0	0	0	0.10426	0	0.0276956	0.0706938	0	0.0490283
GC	0	0	0	0	0	0	0	0	0	0	0	0	0	0	0	0	0	0	0	0	0	0	0	0	0	0	0	0	0	0	0	0	0	0	0	0	0	0	0	0	0	0	0	0	0	0	0	0
NPFFR2	0	0	0.0205613	0.0314528	0	0.0855675	0.0201772	0.0134834	0	0	0.00900781	0	0	0	0	0	0	0	0	0	0	0	0	0	0	0	0	0	0	0	0	0	0.0218539	0.0115432	0	0	0	0	0	0	0	0	0	0	0.0560257	0.0155439	0	0
ADAMTS3	0	0	0.0970538	0.0583132	0.0840172	0.031401	0.112772	0.0371777	0.0101662	0	0.0758612	0	0	0	0	0	0	0	0.0225009	0	0.0409118	0.0357622	0	0.0310775	0.0402896	0	0.171072	0	0.0423512	0	0	0.0609988	0.109565	0.0329885	0	0	0.0171376	0	0	0	0.0989434	0	0.0456916	0	0.0407345	0	0	0
COX18	0	0	0.0542784	0.048407	0	0.00249302	0.0264693	0.0274362	0.0279394	0	0.0249029	0	0	0.0266095	0	0	0	0	0.0229428	0	0.0338755	0.0675791	0	0.010146	0.0368699	0	0	0	0.0302464	0	0	0.0360263	0	0.000579936	0	0	0.0301814	0.0504329	0	0	0	0	0	0	0.051976	0	0	0.0116719
ANKRD17	0.0600741	0.519875	0.299934	0.360522	0.389783	0.325881	0.725643	0.361696	0.636818	0.609392	0.199353	0.0568986	0	0.382926	0.0725865	0.211722	0	0.612065	0.215414	0.195082	0.519226	0.442939	0	0.195246	0.168454	0.454249	0	0.167736	0.376637	0	0.29819	0.405729	0.417988	0.324645	0.335657	0.172802	0.440549	0.25486	0.815743	0	0	0	0.459774	0	0.251719	0.266708	0.291972	0.34066
ALB	0	0	0	0	0	0	0.000166298	0.00133207	0	0	0	0	0	0	0	0	0	0	0	0	0	0	0	0	0	0	0	0	0	0	0	0	0	0	0	0	0	0	0	0	0	0	0	0	0	0	0	0
AFP	0	0	0	0	0	0	0.00237497	0.00420238	0	0	0	0	0	0	0	0	0	0	0	0	0	0	0	0	0	0	0	0	0	0	0	0	0	0	0	0	0.00152744	0	0	0	0	0	0	0	0	0	0	0
RASSF6	0	0	0	0	0	0	0.00229511	0	0	0	0	0	0	0	0	0	0	0	0	0	0	0	0	0	0	0	0	0	0	0	0	0	0	0	0	0	0.00367387	0	0	0	0	0	0	0	0	0	0	0
CXCL8	0	0	0	0	0	0	0	0	0	0	0.00900781	0	0	0.0266095	0	0	0	0	0	0	0	0	0	0	0	0	0	0	0	0	0	0	0	0	0	0	0	0	0	0	0	0	0	0	0	0	0	0
CXCL6	0	0	0	0	0	0	0.00431457	0	0	0	0	0	0	0	0	0	0	0	0	0	0	0	0	0	0	0	0	0	0	0	0	0	0	0	0	0	0	0	0	0	0	0	0	0	0	0	0	0
CXCL1	0	0	0	0	0	0	0.000572173	0	0	0	0	0	0	0	0	0	0	0	0	0	0	0	0	0	0	0	0	0	0	0	0	0	0	0	0	0	0	0	0	0	0	0	0	0	0.00196345	0	0	0.00514358
CXCL5	0	0.0838079	0	0	0	0.00393314	0.000816106	0.000999848	0	0	0	0	0	0	0.0725865	0	0	0	0.00260852	0	0	0	0	0	0	0	0	0	0.00565152	0	0	0	0.0273688	0.00562606	0	0	0.00083107	0	0	0	0	0	0	0	0	0.0010177	0	0
CXCL3	0	0	0	0	0	0	0.00101241	0	0	0	0	0	0	0	0	0	0	0	0	0	0	0	0	0	0	0	0	0.103159	0	0	0	0	0	0	0	0	0	0	0	0	0	0	0	0	0	0	0	0
CXCL2	0	0	0	0	0	0	0.000567734	0	0	0	0	0	0	0	0	0	0	0	0	0	0	0	0	0	0	0	0	0	0	0	0	0	0	0	0	0	0.000972702	0	0	0	0	0	0	0	0	0	0	0
MTHFD2L	0	0.116606	0.0118056	0.0482516	0.0950918	0.0526454	0.222454	0.0831341	0.0219295	0	0.0235054	0.0999008	0	0.0214076	0	0.0760497	0	0	0.0144522	0	0	0.0189781	0	0.0225289	0	0	0	0	0.0791676	0	0	0.0192641	0.0345888	0.00511857	0	0	0.0755475	0	0	0	0.104612	0	0	0	0.0594843	0.0369174	0	0.0601669
EPGN	0	0	0	0	0	0	0.00110477	0	0	0	0	0	0	0	0	0	0	0	0	0	0	0	0	0	0	0	0	0	0	0	0	0	0	0	0	0	0	0	0	0	0	0	0	0	0	0	0	0
EREG	0	0	0	0	0	0	0	0	0	0	0	0	0	0	0	0	0	0	0	0	0	0	0	0	0	0	0	0	0	0	0	0	0	0	0	0	0	0	0	0	0	0	0	0	0	0	0	0
AREG	0	0	0	0	0	0	0	0	0	0	0	0	0	0	0	0	0	0	0	0	0	0	0	0	0	0	0	0	0	0	0	0	0	0	0	0	0	0	0	0	0	0	0	0	0	0	0	0
BTC	0	0	0	0	0	0	0.020406	0.0204979	0.179721	0	0.0590484	0	0	0	0	0.0536589	0	0	0.0115894	0	0	0	0	0	0	0	0	0	0.00505424	0	0	0	0.0337475	0.00113416	0	0	0.00159078	0	0	0.247884	0	0	0	0	0.00196345	0.0126923	0	0.00511229
PARM1	0.152612	0.0791275	0.311899	0.241876	0.0491828	0.326908	0.256189	0.224092	0.139248	0.129214	0.247097	0.220582	0	0.0510885	0.277692	0.0631249	0	0	0.239748	0.130306	0.152267	0.388407	0	0.223812	0.271565	0.339368	0	0	0.119636	0	0	0.254367	0.219277	0.203013	0	0.484437	0.133391	0.354907	0	0	0.278894	0	0.298496	0	0.0774748	0.245457	0.396952	0.267783
RCHY1	0	0	0	0.0884013	0.0510007	0.122781	0.183488	0.0757176	0.0177732	0	0.0608937	0	0	0.0720417	0.0725865	0	0	0	0.0784785	0	0.0792486	0.0586422	0	0.0551136	0.158535	0.12701	0	0.162435	0.195826	0	0	0.113887	0.0676455	0.0880296	0	0	0.0704719	0.0363043	0	0	0	0	0.0769364	0	0.0840633	0.0408832	0	0.071505
THAP6	0	0	0	0	0.0178902	0.0383002	0.0325127	0.0156143	0	0	0.0144975	0.281599	0	0	0	0	0	0	0.0252657	0	0	0	0	0	0.0530416	0.0494006	0	0	0.0878175	0	0	0.0290478	0.0367317	0.0104591	0	0	0.0376137	0	0	0	0	0	0.115073	0	0.0460079	0.0247739	0	0.00789377
ODAPH	0	0	0	0	0	0	0.00167768	0.00823984	0	0	0	0	0	0	0	0	0	0	0	0	0	0	0	0	0	0	0	0	0	0	0	0	0	0.0140428	0	0	0.000972702	0	0	0	0	0	0	0	0	0.0262498	0	0
CDKL2	0.325791	0.175532	0.0183389	0.0314528	0	0.0520136	0.117719	0.0454164	0.00920223	0	0.0235054	0.0990833	0	0	0	0	0	0	0.0567838	0	0.0706329	0.016066	0	0.0534212	0.0642798	0.0613883	0	0	0.116119	0	0.29819	0.0286763	0.0708251	0.0167535	0	0	0.0414873	0.0137757	0.377263	0	0	0	0.170641	0	0.051209	0.044678	0	0.0776246
G3BP2	0.505903	0.373447	0.500438	0.176811	0.608959	0.620457	0.552333	0.474798	0.261483	0.302413	0.511262	0.773652	0	0.310014	0.147085	0.0930542	0	0.308603	0.37444	0.496967	0.27309	0.509338	0	0.331312	0.41885	0.467505	0.680615	0.648061	0.301631	0	0.453023	0.358533	0.450277	0.383121	0	0.518568	0.473031	0.60751	0.412083	0.287665	0	0	0.567255	0	0.44418	0.291425	0	0.404668
USO1	0.121283	0	0.162392	0.0353786	0.141162	0.205261	0.199028	0.119753	0.102167	0	0.204684	0.0990833	0	0.132016	0	0.0640629	0	0.264831	0.163727	0.130465	0.0731113	0.102761	0	0.104693	0.136966	0.0494006	0	0.182153	0.147866	0	0	0.0646706	0.141875	0.0927688	0.206048	0	0.105517	0.0900691	0	0	0.126586	0	0.303248	0	0.0569228	0.0926886	0	0.10866
PPEF2	0	0	0	0.0267318	0	0	0.00607891	0	0	0	0	0	0	0	0	0	0	0	0.00205305	0	0	0	0	0	0	0	0	0	0	0	0	0	0	0	0	0	0.00214714	0	0	0	0	0	0	0	0	0	0	0.00434973
NAAA	0	0.0485822	0	0	0.0212779	0.0153454	0.0693066	0.0584667	0.0725351	0	0.0627943	0	0	0.0264626	0	0	0	0.198056	0.0327031	0	0.0831519	0.00409265	0	0.0194143	0.0351109	0	0	0	0.0863698	0	0	0.0203203	0	0.0643536	0	0	0.0216681	0.0542458	0.413741	0	0.0989434	0	0.0859132	0	0.0239754	0.0171407	0	0.053107
SDAD1	0.0981598	0.275485	0.175323	0.0832352	0.14228	0.164091	0.116	0.0547263	0.0477235	0	0.180286	0.375223	0	0.150738	0	0.0590134	0	0	0.0806098	0.13906	0	0.0735191	0	0.0281718	0.0824426	0.465117	0	0	0.102089	0	0	0.116079	0.0315558	0.05513	0	0.118314	0.0579712	0.128912	0	0	0	0	0	0	0.0170135	0.0596399	0	0.118186
CXCL9	0	0	0	0	0	0	0.000365278	0	0	0	0	0	0	0	0	0	0	0	0	0	0	0	0	0	0	0	0	0	0	0	0	0	0	0	0	0	0	0	0	0	0	0	0	0	0	0	0	0
ART3	0.095369	0	0.0363229	0	0.0595797	0.00815799	0.0844455	0.0317627	0	0	0	0	0	0.0571976	0.0725865	0	0	0	0.0862627	0	0.0649757	0.0434656	0	0.0269302	0.00882049	0	0	0	0.0693062	0	0	0.0809949	0.0519216	0.0244934	0	0	0.0306323	0	0	0	0	0	0.138691	0	0.0315301	0.0484305	0.207974	0.0228522
CXCL11	0	0	0	0	0	0	0.000162783	0	0	0	0	0	0	0	0	0	0	0	0	0	0	0	0	0	0	0	0	0	0	0	0	0	0	0	0	0	0	0	0	0	0	0	0	0	0	0	0	0
NUP54	0.199845	0.152121	0.064046	0.100463	0.0186747	0.0257216	0.101723	0.0530192	0.00920223	0	0.0699015	0	0	0	0.351003	0	0	0	0.0540662	0.13906	0.0300657	0.0436093	0	0.0345242	0.0286456	0	0	0	0.0257405	0	0	0.0446627	0.0270904	0.0307285	0.206048	0.255607	0.0314657	0	0	0	0.104612	0	0	0	0.0343089	0.0348354	0	0.0393665
SCARB2	0.223816	0.270902	0.262793	0.253825	0.213349	0.0823957	0.294302	0.19972	0.495604	0.141254	0.12195	0.348311	0	0.12249	0.201236	0.10642	0	0.198056	0.141027	0.471917	0.233864	0.336954	0	0.189022	0.290947	0.259949	0.488567	0.167736	0.260478	0	0.29819	0.251865	0.113996	0.221439	0.206048	0.33007	0.186105	0.217705	0	0	0.137344	0	0.275534	0	0.209759	0.163595	0	0.241957
FAM47E	0	0	0	0	0	0.00249302	0.00508809	0	0	0	0	0	0	0	0	0	0	0	0	0	0	0	0	0	0	0	0	0	0	0	0	0.00119793	0	0	0	0	0.000618081	0	0	0	0	0	0	0	0	0	0	0
FAM47E-STBD1	0	0	0.029153	0	0	0	0.015319	0.000551991	0	0	0	0	0	0	0	0	0	0	0.00113267	0	0	0.00600861	0	0.0124562	0	0	0	0	0	0	0	0	0	0.000579936	0	0	0.000791182	0	0	0	0	0	0.0456916	0	0.0630509	0.00610524	0	0
STBD1	0	0	0	0	0	0	0	0	0	0	0	0	0	0	0	0	0	0	0	0	0	0	0	0	0	0	0	0	0	0	0	0	0	0	0	0	0	0	0	0	0	0	0	0	0	0	0	0.00690528
CCDC158	0	0	0	0.0569485	0.0186747	0.0160062	0.0198941	0.0060189	0	0.137755	0	0	0	0	0	0	0	0	0.0142116	0	0	0.00209237	0	0.0236513	0.0189679	0.108373	0	0	0.0101184	0	0.429112	0.0457729	0	0.00628662	0	0	0.0283747	0	0	0	0	0	0	0	0.0123244	0.010753	0.31991	0.0138109
SHROOM3	0.0554786	0.0513295	0.0571316	0.0465025	0.0342931	0.121844	0.139209	0.0403336	0.122696	0.0917076	0.128117	0	0	0.0807934	0.0725865	0.0536589	0	0	0.0260404	0	0	0.00409265	0	0.0532904	0.0357215	0.152274	0	0.287508	0.0954518	0	0	0.0532741	0.0999943	0.0868409	0	0	0.0771414	0	0	0	0	0	0	0	0.0233949	0.10119	0	0.079406
SOWAHB	0	0	0	0	0	0.0392608	0.000615396	0	0	0	0	0	0	0	0	0	0	0	0	0	0	0	0	0.016906	0	0	0	0	0	0	0	0	0	0	0	0	0	0	0	0	0	0	0	0	0	0.0190675	0	0.0119693
CCNI	0.781179	0.587193	0.71999	0.583028	0.536017	0.586892	1.00883	0.711069	1.16723	0.434158	0.536894	0.659481	0	0.555679	1.17026	0.570569	0	0.580944	0.578637	0	0.751044	0.678642	0	0.520019	0.611824	0.204758	0.478185	1.0582	0.958799	0	0	0.596226	0.537143	0.585373	0	0.881613	0.938318	0.738979	1.4085	0.247884	0.619396	0	0.829481	0	0.892009	0.636798	0.525045	0.760506
CCNG2	0	0	0.189841	0	0.160053	0.173264	0.16259	0.0744075	0.39925	0.180961	0.0172708	0	0	0.0608665	0.0958859	0.0404728	0	0.272341	0.136361	0	0.0849683	0.196203	0	0.0782889	0.0708576	0	0	0.167736	0.0852921	0	0	0.0950707	0.0428867	0.183083	0	0	0.116426	0.0137757	0	0.247884	0.126925	0	0.0889711	0	0.0869558	0.114582	0	0.131159
CXCL13	0	0	0	0	0	0.0083207	0.014406	0	0	0	0.0144975	0	0	0	0	0	0	0	0	0	0	0	0	0	0	0	0	0	0	0	0	0	0	0	0	0	0	0	0	0	0	0	0	0	0	0	0	0.00945662
CNOT6L	0.160558	0.364614	0.0826263	0.122644	0.178714	0.0726523	0.255198	0.123086	0.220254	0.256729	0.224038	0	0	0.17199	0	0	0	0	0.110282	0	0.161455	0.149291	0	0.0591068	0.0897595	0	0	0.420287	0.246511	0	0	0.0631652	0.0808435	0.0495765	0	0	0.109128	0.252419	0	0	0.126586	0	0.0456916	0	0.0764946	0.119217	0	0.12314
MRPL1	0.0600741	0	0.0985167	0.0688346	0.100897	0.130695	0.165718	0.0781921	0.0373406	0	0.0317684	0	0	0.0565874	0	0	0	0	0.0678148	0	0.0300657	0.165861	0	0.0375568	0.0510779	0	0	0	0.0773201	0	0	0.110543	0.050337	0.121133	0	0	0.0701062	0.0257361	0.377263	0	0.131709	0	0.138691	0	0.026559	0.0621625	0	0.0534501
FRAS1	0.0330427	0	0.071494	0.0267318	0.120714	0.0918287	0.191893	0.11022	0.223119	0	0.12609	0	0	0.0208368	0	0.0489922	0	0	0.0846078	0	0	0.0771909	0	0.14325	0.0548944	0.215269	0	0	0.242155	0	0.29819	0.0885587	0.0779077	0.0386935	0	0.172802	0.213332	0.0504329	0	0	0.126925	0	0.115073	0	0.0358222	0.0362433	0	0.0966223
ANXA3	0	0	0	0	0	0	0.000645517	0.00210287	0	0	0	0	0	0	0	0	0	0	0	0	0	0	0	0	0	0	0	0	0	0	0	0	0	0	0	0	0	0	0	0	0	0	0	0	0	0	0	0
BMP2K	0.0756452	0.0571155	0.0824063	0.0760854	0.0923776	0.113258	0.0660543	0.0612706	0.158904	0.0958882	0.0235054	0	0	0.0801476	0	0.131676	0	0	0.0340114	0	0.0679564	0.131778	0	0.0903438	0.020493	0.10123	0	0.103159	0.0565838	0	0	0.0204315	0.0427193	0.0177061	0	0.172802	0.0428818	0.0137757	0	0	0	0	0	0	0.0271259	0.0663982	0.207974	0.0528709
PAQR3	0.217265	0.0485822	0.114748	0.0333857	0.0962025	0.21651	0.158642	0.0928	0.0528984	0.0757679	0.00900781	0	0	0.0919929	0	0.111595	0	0	0.0913017	0.123837	0.0798607	0.0392247	0	0.0402563	0.170432	0	0	0.328924	0.159637	0	0.29819	0.165771	0.157216	0.140214	0	0	0.0847651	0.0257361	0.377263	0	0.126925	0	0.0889711	0	0.0567071	0.0612168	0	0.158457
NAA11	0	0	0	0	0	0	0.00251888	0.000594787	0	0	0	0	0	0	0	0	0	0	0	0	0	0	0	0	0	0	0	0	0	0	0	0	0	0	0	0	0	0	0	0	0	0	0.128579	0	0	0	0	0
ANTXR2	0.0756452	0	0	0	0	0.0479223	0.0386858	0.00844035	0.0177732	0	0.0172708	0	0	0.0383397	0	0	0	0	0.00650846	0.130465	0	0	0	0.0386688	0	0	0	0	0.0458731	0	0	0.00119793	0.0130294	0.0258645	0	0	0.0210903	0	0	0	0	0	0	0	0.00697267	0.00285346	0	0.020129
PRDM8	0.0885214	0.0554779	0.0709339	0.102269	0.245167	0.136628	0.167451	0.17948	0.0988511	0	0.233049	0.316997	0	0.0157959	0.122286	0.174402	0	0.360868	0.14035	0.0825958	0.127196	0.0608494	0	0.144254	0.171075	0.29455	0	0	0.269433	0	0	0.17908	0.209154	0.0864453	0	0.580075	0.0905926	0.251991	0	0.462916	0	0	0.0359781	0	0.200264	0.154966	0	0.121621
FGF5	0.0732928	0	0	0	0	0.0127529	0.0290762	0.00801863	0.00920223	0	0	0	0	0	0	0	0	0	0.0115404	0	0	0.00209237	0	0	0	0	0	0	0.014219	0	0	0.00264966	0.0337475	0.047668	0	0	0.0251095	0	0	0	0	0	0	0	0.0205645	0.0248008	0	0.000839176
CFAP299	0	0	0	0	0	0.0292185	0.0914437	0.0238888	0.0101662	0	0	0	0	0	0	0	0	0	0.0134151	0	0	0.0786209	0	0	0	0.155572	0	0	0.0606254	0	0	0.0484811	0.0249409	0.0240097	0	0	0.0860293	0	0	0	0	0	0.224604	0	0.00432544	0.0278327	0.207974	0.0448741
BMP3	0	0	0	0	0	0.0463066	0.00197552	0	0	0	0	0	0	0	0	0	0	0.198056	0	0	0	0	0	0	0	0	0	0	0	0	0	0.00119793	0	0	0	0	0.00121498	0	0	0	0	0	0	0	0	0	0	0
PRKG2	0.0732928	0	0	0	0	0.0122538	0.0139346	0.0166963	0	0	0	0	0	0	0	0.0521965	0	0	0.00393626	0	0	0.0312492	0	0.0264136	0	0	0	0	0.0357742	0	0	0.00145173	0	0.0096393	0	0	0.0361849	0	0	0	0	0	0.135644	0	0	0.022521	0	0.00514358
RASGEF1B	0.816231	0.573791	0.559208	0.365069	0.328587	0.547292	1.02333	1.07584	1.17791	0.377367	0.365699	0.178106	0	0.711887	1.03784	0.616729	0	0.264831	0.728488	0.631843	0.710264	0.965282	0	0.687907	0.66837	0.762325	0.883425	0.345934	0.439152	0	1.95613	1.14039	1.77471	0.303844	0.792392	0.767185	0.888055	0.86529	0.377263	0.897455	1.09365	0	0.416859	0	0.779173	0.674273	0.413729	0.975284
HNRNPD	0.133835	0.0794085	0.117138	0.233651	0.121179	0.0831631	0.267842	0.171879	0.0685193	0.213523	0.0703859	0	0	0.223911	0	0.0536589	0	0	0.102196	0.396941	0.130117	0.116046	0	0.186016	0.128625	0.106058	0	0.103159	0.148327	0	0	0.138652	0.239854	0.106942	0.335657	0.118314	0.19981	0.255482	0.592761	0	0.27246	0	0.21755	0	0.139203	0.1886	0.317258	0.149526
HNRNPDL	0.290424	0.174041	0.471491	0.338465	0.270001	0.34202	0.478371	0.375565	0.25226	0.152155	0.355975	0.498101	0	0.266974	0.27179	0.310622	0	0.619575	0.199179	0.127204	0.317645	0.205414	0	0.196232	0.528606	0.369598	0.171072	0.264346	0.360164	0	0.542436	0.430632	0.332844	0.309843	0	0	0.27261	0.242595	0	0	0.173793	0	0.439995	0	0.314692	0.238836	0.630976	0.34973
ENOPH1	0.235689	0.0762634	0.150223	0	0.133325	0.151868	0.182876	0.144156	0.076185	0.262501	0.104988	0.217096	0	0.210722	0	0.0404728	0	0	0.0546428	0	0.078518	0.0842962	0	0.103841	0.165088	0	0	0	0.220466	0	0	0.0780415	0.146032	0.149456	0.335657	0.137463	0.132462	0.0137757	0	0	0.0989434	0	0.146197	0	0.10546	0.122841	0	0.167628
TMEM150C	0	0.135258	0.12557	0.205053	0.0824583	0.237697	0.122238	0.106635	0.290285	0.137755	0.194817	0.253553	0	0.060872	0.12865	0.188801	0	0	0.200919	0.35943	0.0604421	0.209857	0	0.106236	0.100489	0.123552	0.223468	0	0.166423	0	0	0.204801	0.188738	0.132501	0.335657	0	0.0669427	0.0504329	0	0	0.29255	0	0.252555	0	0.0444711	0.0859804	0	0.109247
SCD5	0.432707	0.409863	0.409375	0.504995	0.297781	0.519942	0.419653	0.425322	0.490129	0.663417	0.637568	0.328564	0	0.274282	0.218172	0.206725	0	0.198056	0.345734	0.557959	0.446287	0.551439	0	0.49098	0.3254	0.679385	0.171072	0.285311	0.406721	0	0	0.450732	0.306195	0.378707	0.474946	0.906184	0.331736	0.688065	0.549707	0.687623	0.424237	0	0.595826	0	0.411387	0.488649	0.499945	0.484571
SEC31A	0.224903	0	0.100605	0.0569485	0.151264	0.186375	0.234921	0.136163	0.0672909	0	0.126532	0.0990833	0	0.0778463	0.0725865	0.119394	0	0	0.0936364	0	0.0831077	0.147106	0	0.0629496	0.0574115	0.247503	0	0	0.187876	0	0.29819	0.173382	0.137084	0.171381	0	0	0.0802468	0.0137757	0	0	0	0	0	0	0.132616	0.136668	0	0.112781
THAP9	0	0	0	0	0	0.00249302	0.0227076	0.00498846	0	0	0.073546	0	0	0.0329294	0	0	0	0	0.00113267	0	0	0.00209237	0	0	0	0	0	0	0.0186688	0	0	0	0	0.0012405	0.336513	0	0.0157123	0	0	0	0	0	0	0	0	0.0105363	0	0.00542365
LIN54	0.0554786	0.0707368	0.110404	0	0.0740075	0.0445546	0.0721031	0.0381569	0.025794	0	0.181243	0	0	0.0246585	0.0958859	0	0	0	0.0559856	0	0.0469436	0.00209237	0	0.033252	0.0217311	0	0	0	0.12262	0	0	0.0318882	0.0958207	0.0391812	0	0	0.0391863	0.0856147	0	0	0.0500377	0	0.0859132	0	0.0638542	0.0537004	0	0.0557654
COPS4	0.109906	0.0554779	0.130935	0.270905	0.187476	0.0679905	0.168911	0.09493	0.325515	0.108231	0.121945	0.217914	0	0.0831085	0	0.0932367	0	0	0.124091	0	0.0271771	0.0932153	0	0.0907759	0.106702	0	0	0.338155	0.144144	0	0.29819	0.0426687	0.0130294	0.130002	0	0	0.11183	0.131156	0.266036	0	0.0500377	0	0	0	0.0222159	0.047598	0.205756	0.0841317
PLAC8	0	0	0	0	0	0	0.00184456	0.0108324	0	0	0	0	0	0	0	0	0	0	0.00113267	0	0	0.00209237	0	0	0	0	0	0	0	0	0	0	0	0	0	0	0.00152906	0	0	0	0	0	0	0	0	0.010753	0	0
COQ2	0	0	0.029176	0	0.0248131	0.00912816	0.00920412	0.0219393	0	0	0.0144975	0	0	0	0	0	0	0	0.00290313	0	0	0	0	0.0160467	0	0	0	0	0	0	0	0	0	0	0	0	0.00272674	0	0	0	0	0	0	0	0.0170284	0.00615031	0	0.0197711
HPSE	0	0	0	0	0	0.00235315	0.000879063	0	0	0	0	0	0	0	0	0	0	0	0	0	0	0	0	0	0	0	0	0	0	0	0	0	0	0	0	0	0	0	0	0	0	0	0	0	0	0	0	0.00544967
HELQ	0.095369	0	0.0216221	0	0	0.0155217	0.0584589	0.039766	0	0	0	0	0	0.06021	0	0.0572773	0	0	0.0167085	0	0.0781283	0.00784706	0	0.0136515	0	0	0	0	0.0405395	0	0	0.0432482	0	0.0123092	0	0	0.0135448	0.0257361	0	0	0	0	0	0	0.0121918	0.0345278	0	0.0363259
MRPS18C	0.065117	0.0639149	0.0297888	0	0	0.00484618	0.124861	0.0303334	0.232501	0.108231	0.00900781	0	0	0.0732053	0.147085	0	0	0	0.0119495	0	0.0331307	0.0113149	0	0.0523781	0.042062	0.10123	0	0	0.0552168	0	0	0.0310398	0.0168664	0.0280015	0	0.211756	0.0653609	0	0	0	0.0989434	0	0.131432	0	0.0388369	0.0169925	0	0.0558335
ABRAXAS1	0	0	0	0	0.0585859	0	0.0185734	0.0322432	0	0	0	0	0	0	0	0.0521965	0	0	0.00948731	0	0	0	0	0.00495636	0	0	0	0	0.034057	0	0	0.00145173	0	0.0172125	0	0	0.00595006	0	0	0	0	0	0	0	0	0.00798346	0	0
GPAT3	0	0	0	0	0	0.0459272	0.0217792	0.010336	0.00920223	0	0	0	0	0	0	0	0	0	0.00260852	0	0	0.0479506	0	0.0316451	0	0	0	0	0.0456565	0	0	0	0.0165895	0.00346187	0	0	0.0385272	0	0	0	0	0	0	0	0.00371481	0	0	0.00993562
CDS1	0.206021	0	0.149809	0.326215	0.226815	0.0599426	0.126219	0.117442	0.157528	0	0.0317684	0.27396	0	0.0701189	0.0958859	0	0	0.264831	0.191535	0.130306	0.0529198	0.157185	0	0.110748	0.0535639	0	0	0	0.235703	0	0	0.113345	0.0669606	0.124895	0.336513	0.428579	0.144512	0.0962779	0.266036	0	0.278404	0	0.174271	0	0.0640396	0.0643186	0	0.14165
WDFY3	0.555813	0.412288	0.418917	0.283043	0.254972	0.366567	0.532724	0.327171	0.327813	0.38508	0.318405	0	0	0.449905	0.0958859	0.201006	0	0	0.290011	0.130146	0.242122	0.189828	0	0.250278	0.163507	0.123552	0	0.234997	0.428571	0	0	0.38338	0.40104	0.265268	0	0	0.286455	0.185631	1.05704	0	0.623471	0	0.323441	0	0.209194	0.143944	0.525232	0.17154
ARHGAP24	0	0	0.0564854	0.0522116	0.046739	0.0648637	0.0280996	0	0	0	0	0.0990833	0	0.0405624	0	0	0	0	0.0052287	0.146529	0	0.0675791	0	0.0621579	0.0323037	0	0	0	0.028533	0	0	0.0223708	0.141084	0.0405364	0	0	0.00262425	0.0893212	0	0	0	0	0	0	0.0192621	0.0363982	0	0.0429389
MAPK10	0.941978	0.864181	0.82925	0.583692	0.984069	1.07502	1.48893	0.989598	1.05136	0.731297	0.830406	0.412093	0	0.767579	0.955302	0.568402	0	1.38332	0.763372	0.614868	0.6286	0.941146	0	0.708721	0.860266	0.539664	1.07515	0.765022	0.964074	0	1.3969	0.920633	1.04504	0.745419	0.810604	0.407238	0.988295	0.907579	0.858797	0.535549	1.014	0	0.678726	0	0.875195	0.718258	0.919966	0.939135
PTPN13	0.110669	0.0762634	0.104049	0.0365892	0.279055	0.195415	0.118815	0.0573424	0.113304	0.0958882	0.0590484	0	0	0.0998398	0.122286	0.125753	0	0	0.0776556	0	0.0402381	0.0533277	0	0.0851474	0.0394762	0.103528	0	0.162435	0.139106	0	0.29819	0.119189	0.0944613	0.0762598	0	0.172802	0.0686123	0.054344	0.377263	0.247884	0	0	0	0	0.027405	0.0786027	0	0.0896061
SLC10A6	0	0	0	0	0	0	0.000886535	0.00131495	0	0	0	0	0	0	0	0	0	0	0	0	0	0	0	0	0	0	0	0	0	0	0	0	0	0	0	0	0	0	0	0	0	0	0	0	0	0	0	0
C4orf36	0	0	0	0	0	0	0.00126459	0.00475412	0.0177732	0	0	0	0	0	0	0	0	0	0	0	0	0	0	0	0	0	0	0	0	0	0	0	0	0	0	0	0	0	0	0	0	0	0	0	0.0193862	0	0	0
AC093827.5	0	0	0	0	0	0	0.00570233	0.0078023	0.00920223	0	0	0	0	0	0	0	0	0	0	0	0	0	0	0.0182465	0	0	0	0	0.00829419	0	0	0.0211031	0	0	0	0	0.00214714	0.118315	0	0	0.131709	0	0	0	0.00573965	0	0	0.0118695
AFF1	0	0	0.0627262	0.0314528	0	0.105078	0.249921	0.0963099	0.103971	0.246505	0.118458	0	0	0.0358472	0	0	0	0	0.0619444	0	0.0603642	0.0567555	0	0.0398063	0.110341	0.232325	0	0	0.083037	0	0	0.0114756	0.0367317	0.00941164	0	0	0.0609415	0.0363043	0	0	0	0	0	0	0.0530186	0.0376765	0	0.045183
KLHL8	0.193705	0	0.257129	0.0496486	0.0854811	0.100522	0.153931	0.100214	0.199997	0	0.0474002	0	0	0.065348	0	0.0536589	0	0.264831	0.0861103	0	0.105532	0.173326	0	0.0945435	0.0869641	0	0	0	0.0940044	0	0	0.0815724	0.142839	0.0568847	0	0.118314	0.0736825	0.131437	0.377263	0	0.0989434	0	0.274335	0	0.0887567	0.0507769	0	0.12621
HSD17B13	0	0	0	0	0	0	0.0200833	0.00929728	0.0101662	0	0	0	0	0	0	0	0	0	0	0	0.0345007	0	0	0	0	0	0	0	0.00829419	0	0	0	0	0	0	0	0.00647938	0	0	0	0	0	0	0	0	0	0	0
HSD17B11	0	0	0.0515198	0.0365892	0	0.0557677	0.0627314	0.0569086	0.00920223	0.129214	0.0524961	0	0	0.0649872	0	0.118123	0	0	0.0406114	0	0	0.0602693	0	0.022006	0.0176884	0	0	0.103159	0.0363965	0	0	0.0442739	0.0765228	0.0184582	0	0	0.0105731	0.131156	0.266036	0	0	0	0	0	0.0206728	0.00513261	0	0.0407365
NUDT9	0	0	0.0953667	0	0.0812905	0.0556944	0.223308	0.0650502	0.185854	0.286855	0.0470064	0	0	0.0623739	0	0.0590134	0	0	0.0558943	0.13906	0	0.0517335	0	0.0944991	0.04471	0	0	0	0.0330245	0	0.371175	0.0535355	0.0711196	0.0806616	0	0	0.0489731	0.190293	0	0	0	0	0.164557	0	0.0182617	0.0346082	0	0.0723476
SPARCL1	1.60884	2.03087	1.97435	1.48192	1.53829	1.5735	1.77065	1.70334	1.85384	2.07845	2.22068	1.86273	0	1.82879	1.53712	1.86035	0	1.3828	1.84976	1.15776	1.53044	2.06565	0	1.72569	1.7406	2.09318	2.3675	1.99132	1.89863	0	1.80638	1.72694	1.74966	2.09347	1.46696	0.976482	1.46256	1.83494	1.72171	1.46369	1.96069	0	1.88566	0	1.75622	2.20211	1.61034	1.54176
IBSP	0	0	0	0	0	0	0	0	0	0	0	0	0	0	0	0	0	0	0	0	0	0	0	0	0	0	0	0	0	0	0	0	0	0	0	0	0	0	0	0	0	0	0	0	0	0	0	0
MEPE	0	0	0	0	0	0	0.0011294	0.00613943	0	0.137755	0	0	0	0	0	0	0	0	0	0	0	0	0	0	0	0	0	0	0.055722	0	0	0.0157655	0.0119496	0	0	0	0	0	0	0	0	0	0	0	0.0197576	0.0389137	0	0
SPP1	0	0	0.0996959	0.11765	0.0677058	0.040308	0.0508066	0.130709	0.0311317	0	0.128117	0.0999008	0	0.066357	0.203918	0	0	0	0.0270728	0	0.112699	0.109084	0	0.224104	0.140053	0	0	0	0.103414	0	0	0.208084	0.25511	0.0230401	0	0.255607	0.0728608	0	0	0	0	0	0.218071	0	0.0295159	0.173773	0.205756	0.134773
PKD2	0.159103	0.199064	0.151468	0.0365892	0.0517641	0.090763	0.190065	0.0803263	0.157158	0	0.0144975	0	0	0.113983	0	0.0656699	0	0	0.0539793	0.136171	0.0478352	0.117956	0	0.0320145	0.0564798	0.0840863	0.223468	0.167736	0.149303	0	0	0.0975333	0.161458	0.112802	0	0	0.0940756	0.0363043	0	0.287665	0.126925	0	0	0	0.0631426	0.0539953	0	0.0836631
ABCG2	0	0	0	0	0	0	0.00181005	0	0	0	0	0	0	0	0	0	0	0	0	0	0	0.00209237	0	0	0	0	0	0	0	0	0	0	0	0.00669821	0	0	0	0	0	0	0	0	0	0	0	0	0	0
PPM1K	0.390271	0.224382	0.488805	0.266852	0.437162	0.344835	0.713951	0.469156	0.347412	0.265815	0.6004	0.317336	0	0.16073	0.0801931	0.183262	0	0	0.399726	0.260008	0.458327	0.411857	0	0.298859	0.362656	0.201229	0	0.228715	0.707598	0	0	0.498668	0.449529	0.439969	0.317446	0.39307	0.366205	0.651833	0.927032	0.247884	0.123313	0	0.490505	0	0.359771	0.355671	0	0.557788
HERC6	0.073109	0.0639149	0.0423815	0.0267318	0	0.120131	0.0466557	0.0495038	0.0177732	0	0.169658	0	0	0.117671	0	0	0	0	0.00216581	0	0.0499704	0.00784706	0	0.0444251	0.0401594	0	0	0	0.0234784	0	0	0.0194841	0.0165895	0.00565903	0	0	0.0769448	0	0	0	0	0	0	0	0.0826539	0.0259993	0.207974	0.00640118
HERC5	0	0	0	0	0	0	0.00110215	0.00527692	0	0	0	0	0	0	0	0	0	0	0	0	0	0	0	0	0	0	0	0	0.0456861	0	0	0	0	0	0	0	0	0	0	0	0	0	0.0889711	0	0	0	0	0
PYURF	0	0	0.198485	0.116143	0.0601928	0.0683708	0.210764	0.152475	0.0988511	0.219295	0.170995	0	0	0.081782	0	0.0975204	0	0.198056	0.103186	0	0.0626564	0.00784706	0	0.0853627	0.0661916	0.0813244	0.206489	0	0.172057	0	0	0.0569042	0.0395637	0.0865331	0.335657	0	0.126478	0.103097	0	0	0	0	0.193231	0	0.0501267	0.0609044	0	0.107544
AC098582.1	0	0.0707368	0	0	0	0.00249302	0.0123061	0.00203078	0	0	0	0	0	0	0	0	0	0	0.0106064	0	0	0	0	0	0	0	0	0	0.00544166	0	0	0	0	0.0116564	0	0	0.000618081	0	0	0	0	0	0	0	0.0255214	0	0	0.00634882
HERC3	0	0.147735	0.0600119	0	0.0801557	0.0403153	0.141805	0.122393	0.0397027	0	0.214251	0	0	0.0214076	0	0.18924	0	0	0.083903	0	0.0501807	0.100039	0	0.0736463	0.0914899	0	0	0.167736	0.169961	0	0	0.068559	0.152301	0.116035	0	0	0.0632645	0.156892	0.377263	0	0.0989434	0	0.131605	0	0.0329619	0.057377	0	0.0469053
NAP1L5	0.300479	0.445858	0.215906	0.280792	0.174868	0.342971	0.27341	0.315399	0.290973	0.189771	0.421978	0.462851	0	0.324003	0.194872	0.32202	0	0	0.316072	0.262897	0.430417	0.346292	0	0.247034	0.244512	0.170599	0	0	0.37268	0	0	0.133905	0.127996	0.338602	0	0.255607	0.264321	0.131035	0.968085	0.287665	0.553797	0	0.169163	0	0.303066	0.314274	0.207974	0.196376
FAM13A	0.0554786	0.139286	0.180272	0.310531	0.147309	0.166676	0.53515	0.239847	0.162706	0.0958882	0.276969	0.197118	0	0.0914454	0.352187	0.172241	0	0	0.147767	0	0.219236	0.302395	0	0.183672	0.200834	0.108373	0.436171	0.155941	0.220944	0	0.29819	0.132417	0.118156	0.190596	0.360177	0.400047	0.359348	0.0693898	0.679777	0	0.110804	0	0.180987	0	0.204089	0.214624	0	0.235703
TIGD2	0	0	0	0	0	0	0.0157141	0.00467631	0	0	0	0	0	0.0412844	0	0	0	0	0.00113267	0	0.0258154	0.0312492	0	0	0	0	0	0	0	0	0	0	0	0.00391567	0	0	0.00121498	0	0	0	0	0	0	0	0.00175136	0.0109719	0	0.00629109
GPRIN3	0.167983	0	0.0201071	0.0629687	0	0	0.0544644	0.0581428	0.0219295	0.12806	0	0	0	0.0214076	0.203918	0	0	0	0.0390913	0	0.062197	0.0242269	0	0.00600688	0.083386	0.103528	0	0	0.025132	0	0	0.00145173	0	0.0455773	0.360177	0	0	0	0	0	0	0	0.0359781	0	0.0876831	0.0369683	0.205756	0.0500769
SNCA	0.623045	0.63112	0.983355	0.886667	1.02588	0.717791	1.26223	0.840513	0.830096	0.431726	1.05462	1.02041	0	0.716888	0.800519	0.394154	0	0.198056	0.668276	0.461141	0.631316	1.02047	0	0.839425	0.851341	0.798927	1.18451	1.1078	0.951908	0	0.971548	0.824867	0.520397	0.752185	0.206048	0.669857	0.724208	1.03971	0.412083	1.33376	0.88653	0	1.15326	0	1.00665	0.773906	1.19583	0.768836
MMRN1	0	0	0	0	0	0	0.000512274	0	0	0	0.0172708	0	0	0	0	0	0	0	0	0	0	0	0	0	0.020493	0	0	0	0.0421021	0	0	0	0	0	0	0	0.000972702	0	0	0	0	0	0	0	0	0	0	0
CCSER1	0.510064	0.754456	0.427248	0.614803	0.415062	0.859157	1.3993	0.653427	0.900266	0.636309	0.507522	0.80771	0	0.452413	0.655523	0.546213	0	0.272341	0.505289	0.681985	0.616011	0.569508	0	0.62788	0.413505	0.546528	0.510619	1.3028	1.07592	0	0.29819	0.611541	0.969262	0.371338	0	0.118314	0.795682	0.518352	1.01311	1.13905	0.253511	0	0.951668	0	0.471547	0.574356	0.953761	0.647364
GRID2	0.131124	0.22656	0.230609	0.402703	0.287879	0.31586	0.625696	0.317286	0.345043	0	0.0809002	0.156799	0	0.144005	0.24189	0.512213	0	0	0.248763	0.218766	0.146334	0.228475	0	0.297498	0.2323	0.46954	0.206489	0.655231	0.297658	0	0.429112	0.217743	0.600513	0.212061	0.206048	0	0.347911	0.193334	0.412083	0	0.260656	0	0.295432	0	0.204743	0.189556	0.317258	0.379253
SMARCAD1	0.0795027	0.0714715	0.0759581	0.103301	0.17133	0.0671828	0.228547	0.120015	0.339042	0	0.0703859	0	0	0	0.276505	0.0656699	0	0	0.0697134	0	0.107363	0.00784706	0	0.0567877	0	0	0	0.155941	0.201244	0	0.29819	0.123357	0.0304138	0.034474	0	0	0.171604	0.0257361	0	0	0	0	0	0	0.0874595	0.0566127	0.205756	0.101058
HPGDS	0	0.0714715	0	0	0	0.00393314	0.00107241	0	0.00920223	0	0	0	0	0	0	0	0	0	0	0	0	0	0	0	0	0	0	0	0	0	0	0	0	0	0	0	0.0221031	0	0	0	0	0	0	0	0	0	0	0
PDLIM5	0	0	0	0	0.066042	0.0210625	0.0132619	0.00623511	0	0	0.00900781	0.127946	0	0	0	0	0	0	0.0356606	0	0	0.0278214	0	0.0298896	0.0380521	0	0	0	0	0	0	0	0	0.0194366	0	0	0.0267529	0	0	0	0	0	0	0	0	0.0141412	0	0.00989485
BMPR1B	0	0	0	0.0843898	0	0.051352	0.0181735	0.0130126	0.157923	0	0	0	0	0.0264626	0	0	0	0	0.0273616	0	0	0	0	0.0301116	0.0223883	0	0	0.184349	0	0	0	0.00932261	0.144291	0.0341674	0	0	0.00708291	0	0	0	0	0	0.138691	0	0	0	0	0.0336407
UNC5C	0.122105	0.255535	0.293514	0.180334	0.13436	0.223217	0.42251	0.209956	0.519255	0.416069	0.132585	0	0	0.230862	0.242971	0	0	0.347234	0.173861	0.157446	0.120833	0.472729	0	0.198867	0.197152	0.413525	0	0.208732	0.296035	0	0.29819	0.180864	0.35948	0.139506	0.360177	0.118314	0.332361	0.0765705	0	0.462916	0.126925	0	0.0859132	0	0.256301	0.222813	0	0.203288
STPG2	0.199275	0.10307	0.124207	0	0.13008	0.0724573	0.0734727	0.0372906	0.0364822	0	0	0	0	0.0672996	0.122286	0	0	0.264831	0.013276	0	0	0.032074	0	0.0245976	0.151071	0.108373	0	0	0.0534008	0	0	0.0558188	0.0249409	0.0175065	0	0	0.0815867	0.0363043	0	0	0.137344	0	0	0	0.0314487	0.0297792	0.317258	0.040949
RAP1GDS1	0.248183	0.250669	0.0346448	0.354018	0.0491248	0.37311	0.380869	0.267422	0.315288	0.0917076	0.215369	0.0990833	0	0.15265	0.32617	0.189337	0	0.264831	0.258207	0.136171	0.283738	0.207782	0	0.271224	0.320738	0.434382	0	0.184349	0.326423	0	0	0.13973	0.129077	0.167985	0.792392	0	0.248651	0.337645	0	0	0.231877	0	0.174669	0	0.251671	0.146549	0.637168	0.3517
TSPAN5	0.507359	0.428585	0.341304	0.253769	0.380166	0.606449	0.858537	0.457436	0.949827	0.483258	0.608645	0.442846	0	0.452215	0.323164	0.320712	0	0	0.272802	0.229125	0.204617	0.579984	0	0.369323	0.261085	0.346172	0	0.2591	0.512589	0	0	0.539546	0.595084	0.527376	1.04367	0.483023	0.479252	0.820196	0.266036	0.7108	0.29255	0	0.412921	0	0.424151	0.394338	1.02571	0.600672
EIF4E	0.177015	0.244569	0.141348	0.310347	0.264363	0.170216	0.2684	0.187238	0.133727	0.390442	0.0741634	0	0	0.138759	0.0725865	0.117271	0	0.272341	0.116557	0	0.0861322	0.271796	0	0.0661234	0.131298	0.313082	0.708861	0.161188	0.289105	0	0	0.207147	0.227842	0.167789	0	0.172802	0.169379	0.125625	0	0.247884	0	0	0.200924	0	0.257343	0.149007	0.291972	0.224156
METAP1	0	0	0	0.0465025	0	0.0681219	0.0750755	0.0477851	0.224375	0	0.0862054	0	0	0.0438836	0	0.0521965	0	0	0.00547481	0	0.0338755	0.0826803	0	0.0308763	0.036638	0.262895	0	0	0.0731803	0	0	0.0640388	0.0575041	0.0222612	0	0	0.048974	0	0	0.247884	0	0	0	0	0.0641134	0.0598783	0	0.0235267
ADH5	0.133367	0.0680236	0	0.0465025	0.115939	0.157576	0.164038	0.086583	0.0195674	0	0.183077	0.0568986	0	0	0	0	0	0	0.0446745	0.146529	0.0249461	0.00961403	0	0.0802608	0.0970165	0.0494006	0.206489	0.103159	0.122301	0	0	0.102959	0.130899	0.0739681	0	0.211756	0.0507567	0.0700343	0	0	0	0	0.10426	0	0.039742	0.0558879	0	0.157902
ADH4	0	0	0	0	0	0	0.0002308	0	0	0	0	0	0	0	0	0	0	0	0	0	0	0	0	0	0	0	0	0	0	0	0	0	0	0	0	0	0	0	0	0	0	0	0	0	0	0	0	0
ADH6	0	0	0	0	0	0	0	0	0	0	0	0	0	0	0	0	0	0	0	0	0	0	0	0	0	0	0	0	0	0	0	0	0	0	0	0	0	0	0	0	0	0	0	0	0	0	0	0
ADH1B	0	0	0	0	0	0	0	0	0.00920223	0	0	0	0	0	0	0	0	0	0	0	0	0	0	0	0	0	0	0	0	0	0	0	0	0	0	0	0	0	0	0	0	0	0	0	0	0	0	0
ADH7	0	0	0	0	0	0	0	0	0	0	0	0	0	0	0	0	0	0	0	0	0	0	0	0	0	0	0	0	0	0	0	0	0	0	0	0	0	0	0	0	0	0	0	0	0	0	0	0
C4orf17	0	0	0	0	0	0	0.000322481	0	0	0	0	0	0	0	0	0	0	0	0	0	0	0	0	0	0	0	0	0	0	0	0	0	0	0	0	0	0	0	0	0	0	0	0	0	0	0	0	0
TRMT10A	0	0	0	0	0	0	0.0254856	0.0131656	0	0	0.00900781	0	0	0	0	0	0	0	0.0117431	0	0	0.00209237	0	0.0137845	0	0	0	0	0.0153835	0	0	0	0.0304138	0.0100802	0	0.172802	0.0063646	0	0	0	0	0	0	0	0.00168565	0.0223261	0	0.0151859
MTTP	0	0	0	0	0	0	0.00413194	0.00302299	0	0	0	0	0	0	0	0	0	0	0.00177046	0	0	0	0	0	0	0	0	0	0.0530187	0	0	0	0	0	0	0	0	0	0	0	0	0	0	0	0	0	0	0.000839176
C4orf54	0	0	0	0	0	0	0.00349299	0	0	0	0.0249029	0	0	0	0	0	0	0	0	0	0	0	0	0	0	0	0	0	0	0	0	0.0179664	0	0	0	0	0	0	0	0	0	0	0	0	0.00175136	0	0	0.00572824
DAPP1	0	0	0	0	0	0	0.000752222	0	0	0	0	0	0	0	0	0	0	0	0	0	0	0	0	0	0	0	0	0	0	0	0	0	0	0	0	0	0	0	0	0	0	0	0	0	0	0	0	0
LAMTOR3	0.181981	0	0	0.0465025	0.1337	0.14602	0.116986	0.116421	0.0594424	0.199938	0.140959	0.197118	0	0.0467597	0.15278	0.0659469	0	0	0.0544665	0	0.0896344	0.163799	0	0.0344216	0.109176	0.495651	0	0	0.133112	0	0.29819	0.0410529	0.118853	0.100306	0.206048	0	0.0763112	0.0646102	0	0	0	0	0.191172	0	0.0360838	0.053662	0	0.0929641
DNAJB14	0.0330427	0.531196	0.418746	0.406474	0.419957	0.540478	0.439604	0.301627	0.353192	0.361703	0.713662	0.316997	0	0.299296	0.168472	0.175018	0	0.383552	0.301129	0.400513	0.045433	0.37559	0	0.185032	0.462758	0.15063	0.171072	0.182153	0.292134	0	0	0.280079	0.337168	0.430467	0.69669	0	0.319448	0.607371	0	0.462916	0.282152	0	0.325817	0	0.354617	0.297827	0.207974	0.368476
H2AFZ	0.103906	0.169297	0.33893	0.319797	0.25941	0.142829	0.714425	0.34924	0.310952	0.149561	0.364736	0.225412	0	0.165338	0	0.148164	0	0.295591	0.252071	0.270367	0.279678	0.146854	0	0.300183	0.17341	0	0.541479	0.167736	0.387094	0	0	0.372518	0.108953	0.311828	0.653103	0	0.340344	0.251889	0.266036	0	0.123313	0	0.317117	0	0.260179	0.359206	0	0.215607
DDIT4L	0	0	0	0	0	0	0	0	0	0	0	0	0	0	0	0	0	0	0	0	0	0	0	0	0	0	0	0	0	0	0	0	0	0	0	0	0	0	0	0	0	0	0	0	0	0	0	0
EMCN	0	0	0	0	0	0.0656315	0.00511623	0	0.0101662	0	0	0	0	0	0	0	0	0	0	0	0	0.00784706	0	0.00733735	0	0	0	0	0.00829419	0	0	0.00145173	0.0168664	0	0	0	0.0159296	0	0	0	0	0	0	0	0	0	0	0
PPP3CA	1.55942	1.34871	1.36897	1.49601	1.43675	1.63489	1.58255	1.27154	0.835242	1.07742	1.49065	1.38226	0	0.803139	1.15914	0.985542	0	1.31346	1.31898	1.04883	1.27417	1.38336	0	1.18093	1.40173	1.41916	1.72033	1.89164	1.51192	0	1.26974	1.05474	1.28816	1.2947	1.1058	1.46551	1.29307	0.805571	0.858797	1.19335	0.948752	0	0.978135	0	1.56533	1.08333	1.03128	1.38467
BANK1	0	0	0.095617	0.0522116	0	0	0.0369837	0.0364619	0	0	0.00900781	0	0	0	0	0	0	0	0.00260852	0	0.0230402	0.00209237	0	0	0	0.0813244	0	0	0.00526516	0	0	0.0205875	0	0.000579936	0	0	0.00589419	0	0	0	0	0	0	0	0	0	0	0
SLC39A8	0.0708628	0	0	0.0729951	0.0186747	0.0134609	0.0336716	0.0101176	0.0177732	0	0	0	0	0	0	0	0	0	0.0155786	0	0.0292071	0.00209237	0	0	0.0396729	0	0	0	0.0210351	0	0	0.0039922	0	0.0138355	0	0	0.0109612	0.0893212	0	0	0	0	0	0	0.00432544	0.0161346	0	0.0181451
NFKB1	0	0	0.0769494	0	0.0186747	0.133797	0.121725	0.0317395	0.0460839	0.0917076	0.0574998	0	0	0.0627293	0.0958859	0	0	0	0.0385958	0.213061	0.0643305	0.127422	0	0.0474068	0.136932	0.103528	0	0	0.0981318	0	0	0.0594001	0.0688564	0.0112178	0	0.137463	0.16072	0.0542458	0	0	0	0	0	0	0.0643851	0.00196589	0	0.0546675
MANBA	0	0	0.0357582	0.0902414	0	0.014289	0.0745519	0.0415276	0.186788	0	0	0	0	0.0559902	0	0	0	0	0.0263964	0	0.0340293	0.0145368	0	0.00752541	0	0	0	0.184349	0.0484736	0	0	0.0181584	0.0522239	0.00669821	0	0	0.0547254	0.0137757	0	0	0	0	0	0	0.0467038	0.0610949	0.291972	0.0162147
UBE2D3	0.153571	0.402188	0.191231	0.256808	0.410797	0.368604	0.724507	0.366775	0.157369	0.245986	0.479803	0.0990833	0	0.0840141	0.176079	0.197334	0	0.272341	0.298202	0	0.166665	0.421502	0	0.251512	0.285751	0.3487	0	0.264346	0.569443	0	0	0.317781	0.273962	0.197786	0.542562	0	0.420544	0.224751	0	0.388467	0	0	0.522485	0	0.325664	0.184848	0	0.392304
CISD2	0.104476	0	0.0282409	0.10823	0.0790698	0.118165	0.142669	0.103729	0.0660077	0	0.161243	0	0	0.0478702	0	0.0404728	0	0	0.0718021	0	0.0876438	0.132355	0	0.0650158	0.0556344	0	0	0.287508	0.151539	0	0	0.0731088	0.05348	0.0795758	0.335657	0	0.0989541	0.0442982	0	0	0.238069	0	0	0	0.0818396	0.100994	0	0.0855636
SLC9B1	0	0	0.0421987	0.0482516	0	0.0302808	0.0344518	0.0110079	0.0320957	0	0.00900781	0	0	0	0	0	0	0	0.0142116	0	0.0338246	0.0242269	0	0.0264821	0.0437492	0	0	0	0.0321958	0	0	0.0406124	0	0.0482065	0	0	0.01615	0	0	0	0.126586	0	0	0	0.0141528	0.00513261	0	0.00615828
SLC9B2	0	0	0.132394	0.0619306	0.153921	0.107311	0.223799	0.137937	0.0578897	0	0.139014	0	0	0.062364	0	0.299992	0	0	0.0926191	0	0.0300657	0.0337033	0	0.166173	0.14507	0.106058	0	0	0.197298	0	0	0.141152	0.104094	0.0624743	0	0.118314	0.165297	0.275207	0	0	0.258633	0	0.140238	0	0.0964198	0.0937846	0	0.122632
BDH2	0	0	0	0	0	0	0.0023931	0.0087811	0	0	0	0	0	0	0	0	0	0	0	0	0	0	0	0	0	0	0	0	0	0	0	0.0154919	0	0	0	0	0	0	0	0	0	0	0	0	0	0.0233982	0	0
CENPE	0	0	0	0	0	0	0.00850578	0.0069261	0	0	0	0	0	0	0	0	0	0	0	0	0	0.0469109	0	0.00950077	0	0	0	0	0.0065067	0	0	0.0246033	0	0	0	0	0.0107143	0	0	0	0	0	0	0	0.0153157	0.00196589	0	0
TACR3	0	0	0	0	0	0	0.00241257	0.000551991	0.176652	0	0	0	0	0	0	0	0	0	0.00113267	0	0	0	0	0	0.0139904	0	0	0	0	0	0	0	0	0	0	0	0	0	0	0	0	0	0	0	0	0	0	0
CXXC4	0.095369	0	0.0118056	0.276349	0.128391	0.00483424	0.27228	0.0668837	0.0283107	0	0.258344	0.345757	0	0.0748659	0.203918	0	0	0	0.109554	0	0.123639	0.0302442	0	0.00635163	0.0638097	0	0	0	0.179475	0	0	0.0281942	0.0619738	0.0721171	0.360177	0.428408	0.0393687	0.0363043	0	0	0.176624	0	0.331638	0	0.062983	0.0673842	0.499945	0.0981608
TET2	0.104476	0	0	0	0.0248131	0.0154991	0.110005	0.043417	0.147085	0	0.0144975	0	0	0.0296613	0	0	0	0	0.0436753	0	0.0287809	0	0	0.0160467	0.0956434	0	0.171072	0.264346	0.0862993	0	0	0	0.0119496	0.00631971	0	0	0.0306773	0.131156	0	0	0	0	0	0	0.0805129	0.0171407	0.207974	0.0302063
PPA2	0.12826	0	0.170274	0.1052	0.111079	0.116038	0.263811	0.141168	0.298445	0.0757679	0.142615	0	0	0.13482	0	0.0528043	0	0	0.0984432	0.13906	0.0865289	0.0113149	0	0.140505	0.0217311	0	0	0.262227	0.236165	0	0	0.0824202	0.080617	0.114324	0	0	0.103629	0.208476	0	0	0	0	0.0456916	0	0.054466	0.0269881	0.205756	0.0535715
ARHGEF38	0	0	0	0	0	0.00235315	0.00436767	0.00145686	0	0	0	0	0	0	0	0	0	0	0.00205305	0	0	0	0	0	0	0	0	0	0	0	0	0	0	0.00066056	0	0	0.00105596	0.0137757	0	0	0	0	0	0	0	0	0	0
INTS12	0.073109	0.0838079	0.0465613	0.0295829	0	0.00457059	0.0538306	0.0384789	0.00920223	0	0.00900781	0	0	0.0571917	0	0.0528043	0	0	0.0102996	0	0	0	0	0.0133105	0	0	0	0	0.0486678	0	0	0.0211031	0	0.0216105	0	0	0.0247437	0.0257361	0	0.247884	0	0	0	0	0.00332356	0.0182767	0	0.0300167
GSTCD	0.073109	0.0554779	0	0.0465025	0.0357381	0.0649562	0.0698954	0.0493338	0.361323	0	0.0383924	0	0	0	0.257582	0.0417388	0	0	0.0428682	0	0	0	0	0.0557202	0.0737792	0	0	0.167736	0.0644363	0	0	0.0594707	0.0479991	0.0218483	0	0.172802	0.0334029	0	0	0	0	0	0.128579	0	0.0812113	0.0171523	0	0.0378253
NPNT	0	0	0	0	0	0	0.00525374	0	0	0	0	0.0568986	0	0.0364844	0	0	0	0	0	0	0	0	0	0.0122393	0.0176884	0	0	0	0	0	0	0	0	0	0	0	0	0	0	0	0	0	0	0	0	0.0141904	0	0
TBCK	0.365511	0.16115	0.0452065	0.274935	0.251325	0.271858	0.373328	0.198769	0.258689	0	0.323497	0	0	0.0361871	0	0.102651	0	0.198056	0.0825416	0.130465	0.365514	0.113264	0	0.171152	0.163322	0.234253	0.343244	0.448696	0.28319	0	0	0.0942901	0.215485	0.124204	0	0.137463	0.151962	0.0457709	0.266036	0.676131	0.0500377	0	0.0816697	0	0.170011	0.113005	0	0.15959
AIMP1	0	0.205995	0.0749977	0.0583132	0.12835	0.0916499	0.102144	0.0443466	0.0934784	0.137755	0.0474002	0	0	0	0	0.124683	0	0	0.0469707	0	0	0.0312492	0	0.0492411	0.0812285	0.0840863	0	0	0.106424	0	0	0.0194192	0.0641005	0.0348262	0	0.195482	0.0543024	0.168032	0	0	0.131709	0	0	0	0.0484679	0.0409104	0	0.0421534
DKK2	0.104476	0.0864526	0.034989	0.0569485	0	0.0183002	0.0246488	0.0132995	0.0405799	0	0	0	0	0	0	0	0	0	0.00253795	0	0.0374371	0.00209237	0	0.0171457	0	0	0.206489	0	0.0297955	0	0	0.0167602	0.0391945	0	0	0	0.026925	0	0	0	0	0	0	0	0.00643555	0.0175839	0	0.00813882
PAPSS1	0.103906	0.497079	0.0406132	0.163784	0.227007	0.151416	0.343757	0.201772	0.491302	0.0958882	0.352132	0.0568986	0	0.102861	0.0801931	0.140345	0	0.347234	0.138857	0.123837	0.177171	0.160487	0	0.110394	0.272761	0.294526	0.206489	0.155941	0.187697	0	0.453023	0.223284	0.2176	0.130451	0.317446	0.118314	0.13823	0.0680215	0.377263	0	0	0	0.0359781	0	0.202619	0.102531	0	0.179235
SGMS2	0	0	0	0	0	0.0062863	0.0114281	0.0105116	0	0	0	0	0	0	0	0	0	0	0.00797635	0	0	0.0292086	0	0	0	0	0	0	0	0	0	0	0	0.000579936	0	0	0.0143934	0	0	0	0	0	0	0	0.00175136	0.0131892	0	0.00485905
CYP2U1	0.166148	0	0	0	0	0.0516012	0.0566265	0.0315892	0.0412979	0	0	0	0	0.0157959	0	0.0514979	0	0	0.020609	0	0.040846	0.0533277	0	0.0393314	0	0	0.265099	0	0.00505424	0	0	0.00932261	0.0325207	0.0320815	0	0	0.0351685	0.0137757	0	0	0	0	0	0	0.0151819	0.028521	0	0.0609855
HADH	0	0.0843974	0.0216221	0.105411	0	0.0309714	0.0828953	0.05403	0.0195674	0	0.0319936	0	0	0.0264626	0	0.0668905	0	0	0.0381754	0	0.0630826	0.0711192	0	0	0.0812856	0	0	0	0.0650303	0	0	0.00482844	0	0.0012405	0	0	0.0528564	0	0	0	0	0	0	0	0.0160549	0.01371	0	0.063608
LEF1	0	0	0	0.0412694	0	0	0.00054753	0	0	0	0	0	0	0	0	0	0	0	0.0174381	0	0	0	0	0	0	0	0	0	0	0	0	0	0	0	0	0	0	0	0	0	0	0	0	0	0	0	0	0
RPL34	0.152492	0.329736	0.361876	0.480286	0.274871	0.212928	0.225538	0.227017	0.0693495	0.219295	0.128566	0	0	0.16283	0.269371	0.117722	0	0	0.104881	0.130306	0.155657	0.0502273	0	0.142123	0.224009	0.15063	0	0.708372	0.36249	0	0	0.350711	0.370051	0.126591	0	0.195482	0.273971	0.243969	0	0.388467	0.104612	0	0.33745	0	0.104628	0.146737	0.634329	0.160872
OSTC	0	0.0707368	0.0481269	0	0.0554955	0.102563	0.0785464	0.0434837	0.0193684	0	0	0.0999008	0	0.0352964	0	0	0	0	0.0443835	0.136171	0	0.00600861	0	0.00625576	0.0217879	0	0	0	0.0383976	0	0	0.0183114	0	0.0247932	0	0	0.0546581	0	0	0	0	0	0	0	0.044148	0.0404428	0.630976	0.0357468
ETNPPL	0	0.157404	0.0689938	0	0	0	0.00411785	0.00972822	0.157923	0	0	0	0	0	0	0	0	0	0.0303487	0	0.0217585	0	0	0.0386716	0.0221942	0	0	0	0	0	0	0	0.0584318	0.00669821	0	0	0.0439064	0	0	0	0	0	0	0	0	0.01371	0.205756	0.0125602
COL25A1	0	0	0	0.0443748	0.046091	0	0.0485081	0.00398636	0.212802	0	0.0554039	0	0	0.043575	0	0	0	0	0.010205	0	0.074775	0.00209237	0	0.0212489	0.0139904	0	0	0	0.0065067	0	0	0.0225396	0	0.000579936	0	0	0.023904	0.0700343	0	0	0	0	0	0	0.0285476	0.0010177	0	0.00801207
SEC24B	0	0.468006	0.205653	0.0850272	0.148064	0.0568125	0.239233	0.0900867	0.267331	0	0.112026	0.178106	0	0.220827	0	0	0	0	0.114085	0	0.121783	0.0398583	0	0.0779853	0.0263737	0.0840863	0	0.345934	0.115867	0	0	0.147691	0.0562223	0.0529064	0	0	0.117867	0.0871387	0	0	0	0	0	0	0.10338	0.0844888	0	0.102567
MCUB	0	0	0.0299585	0.0267318	0	0.00393314	0.0167959	0.000659943	0	0	0	0.197118	0	0.0385092	0	0	0	0	0.0142116	0	0	0.00209237	0	0.0376618	0.0221942	0	0	0	0.0388654	0	0	0.00232053	0.0470024	0.0161306	0	0	0.00691405	0	0	0	0	0	0.138691	0	0	0.0243511	0	0.0166194
CASP6	0	0	0	0	0	0	0.0340405	0.00718551	0	0	0	0	0	0	0	0	0	0	0	0	0.0287809	0	0	0.0135612	0	0	0	0	0	0	0	0.0255456	0	0.000579936	0	0	0.00634408	0.0137757	0	0	0	0	0	0	0.00196345	0.0010177	0	0.00188537
PLA2G12A	0.208406	0	0.0511756	0	0.0485227	0.0233559	0.0925166	0.0625601	0.00920223	0	0	0	0	0	0	0	0	0	0.0632928	0	0.0999956	0.00409265	0	0.0748015	0.0677007	0.157406	0	0	0.0497015	0	0.371175	0.0410344	0.0562995	0.0807198	0	0	0.0874314	0.156892	0	0	0	0	0.135644	0	0.0204661	0.0288564	0	0.0687517
AC126283.2	0	0	0	0	0	0	0	0	0	0	0	0	0	0	0	0	0	0	0	0	0	0	0	0	0	0	0	0	0	0	0	0	0	0	0	0	0	0	0	0	0	0	0	0	0	0	0	0
GAR1	0	0	0.029176	0	0	0.0151576	0.043685	0.0407088	0.0101662	0	0	0	0	0	0	0.0743984	0	0	0.00904642	0	0	0.0695794	0	0.0294411	0	0	0	0	0.0219391	0	0	0	0.0270904	0.021758	0	0	0.0272679	0.168032	0	0	0	0	0	0	0.00175136	0	0	0.0335312
RRH	0	0	0	0	0	0.071807	0.0111705	0.00200885	0.00920223	0	0	0	0	0	0.161697	0	0	0	0	0	0	0	0	0	0.0179793	0	0	0.103159	0	0	0	0	0.0130294	0.000579936	0	0	0.00375713	0.18274	0	0	0	0	0	0	0.00268753	0.015655	0	0
LRIT3	0	0.119608	0	0	0	0	0.00300128	0	0	0	0	0	0	0	0	0	0	0	0	0	0	0	0	0	0	0	0	0	0	0	0	0	0.0221437	0	0	0	0.00152906	0	0	0	0	0	0	0	0	0	0	0
EGF	0	0	0	0	0	0	0.0204837	0.00920896	0.0283107	0	0.0144975	0	0	0	0	0	0	0	0.00216581	0	0	0.0675791	0	0.00888125	0	0	0	0	0	0	0	0	0.0270904	0	0	0	0.00841679	0	0	0	0	0	0	0	0.00175136	0.0500737	0	0.0207667
ELOVL6	0.190171	0.187957	0.101526	0.136148	0.304742	0.125298	0.219997	0.161278	0.0950443	0.137755	0.0317684	0.0568986	0	0.048713	0.122286	0.124015	0	0	0.0959288	0	0.0793878	0.0783273	0	0.0545194	0.0582096	0.0494006	0	0	0.1242	0	0	0.0718868	0.0387204	0.0938171	0	0	0.128371	0.329321	0	0	0.126925	0	0.10426	0	0.0999295	0.0753537	0.634329	0.133116
ENPEP	0	0	0	0	0	0.0173182	0.00374807	0.00503696	0.00920223	0	0	0	0	0.050515	0	0	0	0	0	0	0.0340293	0.04207	0	0	0	0	0	0	0.0352666	0	0	0.00145173	0	0.00410321	0	0	0.0166105	0	0	0	0	0	0	0	0.0164862	0	0	0
FAM241A	0	0	0	0	0	0.00235315	0.0407131	0.0132718	0.0101662	0	0.0249029	0	0	0	0	0	0	0	0.00667742	0.14387	0.0201149	0	0	0.0425376	0	0	0	0.155941	0.0320561	0	0	0.0266229	0	0.0116279	0	0	0.0221643	0	0	0	0	0	0	0	0.00320472	0.0137058	0	0.0156567
AP1AR	0	0	0.0673669	0.126426	0.142097	0.112278	0.0927832	0.103128	0.0287696	0.180961	0.139114	0	0	0	0	0.0438616	0	0	0.0502726	0	0.0413244	0.0323366	0	0.0930145	0.0596906	0.145475	0	0	0.0461712	0	0	0.0755652	0.0130294	0.0241381	0	0.137463	0.144691	0.169924	0	0	0	0	0.108073	0	0.0525962	0.0447466	0	0.140875
TIFA	0	0	0	0	0	0.00393314	0.0281142	0.0347194	0	0	0	0.0568986	0	0.0214076	0	0	0	0	0.00177046	0	0	0	0	0.0202347	0	0	0	0	0.0568922	0	0	0	0.0165895	0.000579936	0	0.172802	0.0310733	0.0542458	0	0	0	0	0	0	0	0	0	0.0189468
ALPK1	0	0	0	0	0.05989	0	0.010834	0.0022695	0	0	0.00900781	0	0	0	0	0.0536589	0	0	0.00177046	0	0	0.00209237	0	0	0.020493	0	0	0.182153	0.00532711	0	0	0	0	0	0	0	0	0	0	0	0	0	0	0	0	0.0122338	0.291972	0.00557517
NEUROG2	0	0	0	0	0	0	0.00121423	0	0	0	0	0	0	0	0	0	0	0	0.0142116	0	0	0	0	0	0	0	0	0	0	0	0	0	0	0	0	0	0	0	0	0	0	0	0	0	0	0	0	0
ZGRF1	0	0	0.0626791	0.0581967	0	0.0441711	0.0330371	0.0261265	0.0101662	0	0.0627943	0	0	0	0	0	0	0	0.00205305	0	0	0.00209237	0	0	0.0174787	0	0	0	0.0267015	0	0	0.0727023	0	0.0167105	0	0	0.00664702	0.0137757	0	0	0	0	0	0	0.00168565	0.0100604	0	0.00814202
LARP7	0.148329	0.151042	0.0409817	0.115989	0.0840902	0.115928	0.10998	0.0568167	0.102766	0.0757679	0.189011	0.127946	0	0.0264626	0	0.0640629	0	0	0.0635055	0.14387	0	0.0703864	0	0.0620595	0.0368699	0	0	0	0.106491	0	0	0.0832666	0.127042	0.0101286	0	0	0.0504605	0.0137757	0	0	0	0	0.118036	0	0.051176	0.0419768	0	0.0472488
ANK2	1.40607	1.19115	1.06961	1.1918	0.922797	1.40579	1.57882	1.15267	1.57317	0.974807	1.38037	1.24984	0	1.03561	0.936374	1.17171	0	1.18527	0.963824	1.23315	1.07455	0.93392	0	0.988942	1.03831	1.24511	0.171072	1.20727	1.4114	0	1.1531	0.989181	1.2501	0.871226	1.42658	1.50814	1.30062	1.08057	0.377263	0.828206	0.935666	0	1.40221	0	0.942665	1.22008	1.25773	1.0031
CAMK2D	0.515794	0.697169	0.564091	0.856599	0.756757	0.599978	0.609929	0.453541	0.675551	0.281867	0.73477	0.849752	0	0.329659	0.499149	0.35848	0	0.853893	0.422593	0.523324	0.340036	0.628911	0	0.349365	0.376109	1.07056	0.418513	0.583354	0.507202	0	0.29819	0.394983	0.322834	0.240934	0.501965	0.374115	0.528611	0.527659	0.377263	0	0.304228	0	0.470328	0	0.418843	0.357791	0.497727	0.453973
ARSJ	0.110669	0	0.0220226	0	0	0.0343567	0.127554	0.0319206	0.0999345	0	0.0871065	0	0	0.0387379	0.319394	0	0	0	0.0126473	0	0.0340293	0	0	0.00864892	0	0	0	0	0	0	0	0.0219878	0	0	0	0	0.0474418	0	0	0	0	0	0	0	0	0.0172591	0	0.0313257
UGT8	0	0.0571155	0.0896295	0	0.090912	0	0.00904802	0.013895	0	0	0	0.118013	0	0.0731541	0	0	0	0	0	0	0	0	0	0.031931	0.0223883	0.10921	0	0	0.0521928	0	0	0.0302581	0	0	0	0	0.0266682	0	0	0	0	0	0	0	0.0231502	0.0702062	0	0.0284144
NDST4	0	0	0	0	0	0	0.00506742	0	0	0.0757679	0	0	0	0	0	0	0	0	0	0	0	0	0	0	0	0	0	0	0	0	0	0	0	0	0	0	0	0	0	0	0	0	0	0	0.00100188	0.013425	0	0
TRAM1L1	0	0	0	0	0.051604	0.00484618	0.0123608	0.00792714	0.0320957	0	0	0	0	0	0	0	0	0	0.00177046	0	0	0	0	0.0603096	0	0	0	0	0	0	0	0	0	0.0162584	0	0	0.0217525	0	0	0	0	0	0	0	0	0.0174809	0	0.00393144
NDST3	0.188334	0.148663	0.26137	0.305363	0.163191	0.371115	0.327189	0.253435	0.45899	0	0.175024	0.0568986	0	0.1825	0.351003	0.156081	0	0.272341	0.189787	0	0.139066	0.168802	0	0.160311	0.114514	0.268844	0	0.184349	0.374416	0	0	0.276008	0.182765	0.140561	0	0.364709	0.218598	0.0646102	0	0	0	0	0.318752	0	0.11837	0.0982046	0.207974	0.22186
PRSS12	0	0	0	0.0314528	0.0457354	0.0302808	0.0202946	0.0180822	0.204962	0.137755	0	0	0	0.0385092	0	0.0671798	0	0	0.0122431	0	0	0	0	0.042014	0	0	0	0	0.00505424	0	0	0	0	0.0179291	0	0	0.00419108	0.18274	0	0	0.123313	0	0	0	0.0220419	0.0155282	0	0.026293
METTL14	0.110669	0	0.0702102	0.0496486	0.051604	0.0597259	0.0950518	0.0759008	0.00920223	0	0	0	0	0	0.319394	0	0	0	0.0231492	0	0.0649757	0.185501	0	0.0446437	0	0.12701	0	0.167736	0.0867926	0	0	0.103033	0.106727	0.0263297	0	0	0.0494881	0.144932	0	0	0	0	0	0	0.0373098	0.04886	0	0.0224191
SEC24D	0.14721	0.118368	0.151258	0.11847	0.21744	0.105279	0.15015	0.0792277	0.0412979	0	0.0444278	0.127946	0	0.0679634	0.365615	0	0	0	0.0309263	0	0.0943742	0.0840922	0	0.0528875	0.0459665	0	0	0	0.0973806	0	0	0.0456252	0.0429429	0.0452188	0	0	0.130937	0.176041	0	0	0	0	0.0456916	0	0.0490559	0.0785853	0.205756	0.0639157
SYNPO2	0.0756452	0.145648	0.080556	0.0856818	0.136344	0.117406	0.404289	0.155031	0.22393	0.129214	0.18225	0.156799	0	0.0944634	0.157697	0.205479	0	0	0.119837	0.0825958	0.132311	0.172936	0	0.0861543	0.124953	0.10921	0	0.285311	0.218624	0	0.669365	0.0752661	0.0936897	0.101027	0.360177	0.227245	0.197852	0	0	0	0	0	0.161316	0	0.0551906	0.0835089	0	0.19543
MYOZ2	0	0	0	0	0	0	0.00442149	0.000378017	0	0	0	0	0	0	0	0	0	0	0	0	0	0	0	0	0	0	0	0	0.00829419	0	0	0	0	0	0	0	0.00212677	0	0	0	0	0	0	0	0.0152887	0	0	0
USP53	0.0554786	0.183268	0.050043	0.0522116	0	0.104558	0.0795564	0.0356743	0.0101662	0.0757679	0.0172708	0	0	0.133938	0.203918	0	0	0	0.0169259	0	0.0282007	0.00600861	0	0.0321766	0.119977	0	0	0.505002	0.0322965	0	0	0.00119793	0.0396104	0.00166484	0	0	0.0264349	0	0	0	0	0	0	0	0.00791104	0.0293744	0	0.00759646
C4orf3	0.326096	0.0659617	0.152644	0.0779553	0.0818291	0.10425	0.253666	0.259748	0.0948354	0	0.221034	0	0	0.268207	0.308782	0.0755321	0	0	0.188496	0	0.282207	0.20448	0	0.192008	0.315239	0.153685	0	0	0.219886	0	0.371175	0.123709	0.218096	0.219701	0	0.172802	0.116471	0.165924	0.412083	0.535549	0	0	0.0359781	0	0.178602	0.216171	0.205756	0.134057
PDE5A	0.0708628	0	0.0282409	0.0496486	0.0469974	0.172513	0.161661	0.0453083	0.0948354	0	0.0235054	0	0	0.0428264	0	0	0	0	0.0132951	0	0	0.00961403	0	0.0150693	0	0	0	0	0.0948631	0	0	0.0210063	0.0340786	0.0211141	0	0	0.0258725	0.0363043	0	0	0	0	0	0	0.0106478	0.00196589	0	0.0112298
MAD2L1	0	0	0	0.0314528	0	0.0360131	0.0297974	0.0325758	0.0320957	0	0.0463961	0	0	0	0	0.0404728	0	0	0.0163358	0	0.0187429	0.00209237	0	0.0168607	0	0	0.265099	0	0.00526516	0	0	0.00145173	0	0	0	0	0.0194261	0.0137757	0	0	0	0	0.0456916	0	0	0.00196589	0	0.0173381
PRDM5	0	0	0.0191429	0.0583132	0.060947	0	0.0246823	0.0141439	0.0404394	0	0	0.0958544	0	0.0157959	0	0	0	0	0.0185479	0	0.055233	0.0770645	0	0.00984691	0.0123833	0	0	0	0.0644507	0	0	0.0376415	0.0396104	0.00186789	0	0	0.0251771	0.0457709	0.549707	0	0	0	0	0	0.0272584	0.013425	0	0.0168089
NDNF	0	0	0	0	0	0.00815799	0.000276754	0	0	0	0	0	0	0.0385092	0	0	0	0	0	0	0	0	0	0	0	0	0	0	0	0	0	0	0	0	0	0	0	0	0	0	0	0	0	0	0	0	0	0.00829756
TNIP3	0	0	0	0	0	0.00235315	0.00423037	0.000999848	0	0	0	0	0	0	0	0	0	0	0.0128757	0	0	0	0	0	0	0	0	0	0	0	0	0	0	0	0	0	0.00118309	0	0	0	0	0	0	0	0.0189003	0	0	0.00511436
QRFPR	0	0	0	0	0	0.00886548	0.00174641	0	0	0	0	0	0	0	0	0	0	0	0	0	0	0	0	0	0	0	0	0	0	0	0	0	0	0	0	0	0	0	0	0	0	0	0	0	0	0	0	0
ANXA5	0	0	0.0261043	0	0.0907723	0.021859	0.0399416	0.0412736	0	0	0	0.0568986	0	0	0	0	0	0	0.00674944	0	0.0540021	0.0302442	0	0.029035	0.0454002	0	0	0	0.00922992	0	0	0.0310559	0	0.0212363	0	0	0.0619977	0	0	0	0	0	0.0456916	0	0.00100188	0.0192408	0	0.0345856
EXOSC9	0.104476	0	0.0201071	0	0.0178902	0.0348514	0.0306044	0.0584192	0.0177732	0	0.0172708	0	0	0.0479286	0	0	0	0	0.0480161	0.130306	0.0340293	0	0	0.0450549	0	0	0	0	0.049064	0	0.29819	0	0.0270904	0.0150507	0	0	0.00723258	0	0	0	0	0	0	0	0.0110057	0.0320715	0	0.00398465
CCNA2	0	0	0.0335386	0	0	0.00235315	0.0365018	0.00734284	0	0	0	0	0	0.0296613	0	0	0	0	0	0	0	0	0	0	0	0	0	0	0.00532711	0	0	0	0	0	0	0	0.00376667	0	0	0	0	0	0	0	0	0	0	0
BBS7	0.0464599	0.0973337	0.170064	0.344292	0.141856	0.224308	0.195284	0.174927	0.175025	0	0.276791	0.2891	0	0.21872	0.182901	0.107363	0	0.308603	0.104732	0	0.140571	0.12258	0	0.16833	0.122423	0.164917	0	0.711184	0.148358	0	0	0.190937	0.149765	0.13655	0.360177	0.195482	0.157767	0.163154	0.413741	0	0.383911	0	0.273417	0	0.110169	0.182837	0.207974	0.0718769
TRPC3	0.0882403	0	0	0	0	0	0.00685242	0.0125639	0.0177732	0	0	0	0	0	0	0	0	0	0.00205305	0	0	0	0	0.0336548	0	0	0	0	0.00544166	0	0	0	0.0562223	0.000579936	0	0	0.002341	0	0	0	0	0	0	0	0.00701965	0	0	0.00624017
KIAA1109	0.388532	0.707031	0.457641	0.346945	0.444952	0.472938	0.526797	0.345373	0.414657	0.445239	0.703611	0.561682	0	0.371461	0.611065	0.328773	0	0.295591	0.444735	0.269365	0.386722	0.322185	0	0.378778	0.48459	0.342955	0.377561	0.344588	0.404248	0	0.371175	0.317134	0.329064	0.328505	0	0.332946	0.353356	0.257909	0.266036	0.439739	0.419495	0	0.56349	0	0.260591	0.418528	0.207974	0.348914
ADAD1	0	0	0	0	0	0	0	0	0	0	0	0	0	0	0	0	0	0	0	0	0	0	0	0	0	0	0	0	0	0	0	0	0	0	0	0	0	0	0	0	0	0	0	0	0	0	0	0
IL21	0	0	0	0	0	0	0	0	0	0	0	0	0	0	0	0	0	0	0	0	0	0	0	0	0	0	0	0	0	0	0	0	0	0	0	0	0	0	0	0	0	0	0	0	0	0	0	0
BBS12	0.0882403	0	0	0.0688346	0	0.00393314	0.0259131	0.0184534	0	0	0.0144975	0	0	0	0	0.0417388	0	0	0.0155784	0	0.0301431	0.0327627	0	0.0190868	0.0394171	0	0	0	0.0166251	0	0	0	0	0.0266863	0	0	0.00850032	0.0137757	0	0	0	0	0	0	0	0	0	0.0201032
FGF2	0	0	0	0.0465025	0	0.00249302	0.0107784	0.0089196	0.0219295	0	0	0	0	0.0361871	0	0	0	0	0	0	0.0614073	0	0	0.0279527	0	0	0	0	0.0303404	0	0	0	0.0637205	0.00377366	0	0	0.0270819	0	0	0	0	0	0	0	0	0.0165302	0	0.029674
NUDT6	0	0	0	0	0.0382818	0.00750113	0.0315034	0.0239476	0	0	0.0144975	0	0	0	0	0.0404728	0	0	0.0442113	0.146529	0.0230402	0	0	0	0	0.0613883	0	0	0	0	0	0	0.0367317	0.0152156	0	0.255607	0.0108236	0	0	0	0.104612	0	0	0	0.0396204	0.0250524	0	0.0307016
SPATA5	0	0	0	0	0.0291296	0.0476574	0.117828	0.0518115	0.0311317	0	0	0	0	0.0388535	0	0	0	0	0.0481265	0	0	0.0537053	0	0.0371755	0.020493	0.207288	0	0.103159	0.0669716	0	0	0.0455282	0.0496717	0.0125	0	0	0.0567386	0.0137757	0	0	0	0	0	0	0.0467897	0.0452306	0	0.0248934
SPRY1	0	0	0	0.0569485	0.0318728	0.0569534	0.0294074	0.0142702	0	0.0958882	0.0627943	0	0	0	0	0	0	0	0.0548275	0	0.024795	0	0	0.016601	0	0	0	0	0.063251	0	0	0.00264966	0	0.0453061	0	0	0.00701499	0	0	0	0	0	0	0	0.0206613	0.0174809	0	0.0328688
ANKRD50	0.115553	0	0.125973	0.085018	0.0445445	0.0620843	0.0453145	0.10642	0.0219295	0	0	0	0	0.0367651	0	0.0417388	0	0	0.0841844	0	0.123908	0.0816162	0	0.102571	0.0725743	0.0812294	0.171072	0.208732	0.107048	0	0	0.0436331	0	0.0639958	0	0	0.0643892	0.118315	0	0	0	0	0.0889711	0	0.0476572	0.100051	0	0.0339104
FAT4	0	0	0	0	0	0.00452489	0.00670414	0.0150293	0.147085	0	0	0	0	0.0208368	0	0	0	0	0.0139637	0	0	0	0	0.0102406	0	0	0	0	0	0	0	0	0	0.0265078	0	0	0.0230285	0	0	0	0	0	0	0	0	0	0	0.00401427
INTU	0	0	0.121566	0.118532	0.106522	0.0768653	0.182135	0.0438252	0.0414969	0.0815403	0.0317684	0	0	0.0596795	0	0.0417388	0	0.272341	0.0683687	0.5462	0.0847215	0.0977889	0	0.0760981	0.111773	0.106171	0.589706	0	0.0977874	0	0	0.0965864	0.141461	0.0751754	0.360177	0	0.0674475	0.0871387	0	0	0	0	0.174271	0	0.0564544	0.0859187	0	0.0744879
SLC25A31	0	0	0	0	0	0	0.00366928	0	0.00920223	0	0	0	0	0	0	0	0	0	0	0	0	0	0	0	0	0	0	0	0.00378827	0	0	0	0	0	0	0	0.00105596	0	0	0	0	0	0	0	0.00175136	0	0	0.00540022
HSPA4L	0.155443	0.450287	0.270575	0.360756	0.24387	0.258741	0.521509	0.283674	0.100587	0.412677	0.408354	0.118013	0	0.15831	0.0958859	0.119541	0	0	0.136716	0	0.232341	0.33905	0	0.126472	0.19615	0	0	0.259676	0.327902	0	0	0.204416	0.128438	0.222822	0.360177	0.340073	0.232512	0.296735	0.413741	0.247884	0.281236	0	0.164557	0	0.293312	0.149777	0	0.365644
PLK4	0	0	0	0	0	0	0.00206639	0	0	0	0	0	0	0	0	0	0	0	0.00702004	0	0	0.0234139	0	0.0067204	0	0	0.171072	0	0.00532711	0	0	0	0	0	0	0	0	0	0	0	0	0	0	0	0	0	0	0.00440037
MFSD8	0	0.09017	0.0818691	0.177366	0	0.0235083	0.0607692	0.0734134	0.00920223	0	0.0317684	0	0	0.0275035	0	0	0	0	0.037568	0.218766	0	0.00409265	0	0.0187404	0.0674297	0	0.265099	0	0.00526516	0	0.669365	0.0290478	0.0537499	0.0332275	0	0.118314	0.0164843	0	0.413741	0.287665	0	0	0.0456916	0	0.0491987	0.0656879	0	0.0528015
ABHD18	0.0732928	0	0.0261043	0.0482516	0.104124	0.0540459	0.1345	0.148534	0.0506991	0.171656	0.0386146	0.0568986	0	0	0.122286	0	0	0	0.0313986	0	0.0555831	0.00600861	0	0.0594561	0.13976	0.103528	0	0	0.120029	0	0.429112	0.0871274	0.176586	0.0480568	0.360177	0	0.13277	0.13537	0.266036	0.287665	0	0	0	0	0.0268277	0.100726	0.452679	0.0743575
LARP1B	0.263112	0	0.0992472	0.0365892	0.110501	0.19604	0.28956	0.119795	0.11091	0	0.168334	0.0568986	0	0.0720425	0.147085	0.131676	0	0	0.0923706	0	0.153651	0.0617403	0	0.124355	0.076168	0	0	0	0.151134	0	0.429112	0.16734	0.18953	0.0995723	0.206048	0.482852	0.0865541	0.0363043	0.377263	0	0	0	0.10426	0	0.0922959	0.110193	0	0.0725232
PGRMC2	0.0882403	0	0.0618904	0.128781	0.110241	0.128513	0.167894	0.171977	0.00920223	0	0.0608937	0	0	0.20912	0.0801931	0.105165	0	0	0.127629	0.334941	0.0539395	0.0649525	0	0.1113	0.115401	0	0	0	0.0692368	0	0	0.211407	0.0277604	0.0986951	0	0	0.130606	0.0137757	0	0	0	0	0.135296	0	0.0536788	0.0707167	0	0.0822827
JADE1	0.183609	0	0.0815368	0.114504	0.125997	0.197367	0.208677	0.154417	0.0498689	0.173248	0.0235054	0.118013	0	0.117568	0.218172	0.0566801	0	0.347234	0.090378	0.130146	0	0.0551057	0	0.103593	0.0663041	0	0	0.184349	0.0582767	0	0.371175	0.117228	0.0876167	0.135312	0	0	0.114661	0.0137757	0	0	0.282152	0	0	0	0.127313	0.0143103	0	0.154777
SCLT1	0.0732928	0	0.0905282	0.090918	0	0.0748676	0.209155	0.0942775	0.0619254	0.0917076	0.0172708	0	0	0.00909555	0.24189	0.0536589	0	0.308603	0.0671818	0	0.103106	0.0472995	0	0.0788083	0.0869658	0	0	0	0.1846	0	0	0.162928	0.129464	0.0204177	0	0	0.0693899	0.0363043	0	0.247884	0	0	0.0889711	0	0.0478764	0.152866	0	0.0659617
C4orf33	0.095369	0	0.0553156	0	0	0.0148593	0.0519585	0.00534466	0.0941953	0	0.240032	0.0958544	0	0.0274771	0	0	0	0	0.0195147	0	0.032702	0.0732115	0	0.0519024	0.0726482	0.0613883	0	0	0.0269463	0	0	0	0.0130294	0.0253923	0	0	0.0268347	0	0	0	0	0	0	0	0.0249258	0.022614	0	0.00808573
PCDH10	0.599197	0.175134	0.503949	0.414997	0.323265	0.468492	0.401138	0.254789	0.486894	0.12806	0.428567	0.277189	0	0.237719	0.636626	0.100542	0	0	0.260406	0	0.150887	0.241079	0	0.384426	0.21838	0.205181	0.471589	0.242775	0.245378	0	0.453023	0.35154	0.3794	0.197953	0	0.428579	0.195472	0.511529	0	0	0.679551	0	0.387062	0	0.384335	0.255534	0.499945	0.270669
PABPC4L	0	0	0	0	0	0	0.00106335	0	0	0	0	0	0	0	0	0	0	0	0	0	0	0	0	0	0	0	0	0	0	0	0	0	0	0	0	0	0	0	0	0	0	0	0	0	0	0	0	0
PCDH18	0	0	0	0	0	0.00483424	0.00227211	0	0	0	0	0	0	0	0	0	0	0	0	0	0	0	0	0.00829923	0	0	0	0	0	0	0	0.0154919	0	0	0	0	0.0359245	0	0	0	0	0	0	0	0	0	0	0.00383406
SLC7A11	0	0	0.0354216	0.113247	0	0.0616026	0.0583325	0.0153252	0.0101662	0	0	0	0	0.0428264	0	0	0	0	0.00977295	0	0.0217585	0.00209237	0	0.0164977	0	0	0	0.208732	0.00505424	0	0	0.0726843	0.126913	0.0147219	0	0	0.0346747	0.0504329	0	0	0	0	0	0	0.0114445	0.0679563	0	0.0599467
NOCT	0	0	0	0	0.0212779	0.00452489	0.0256707	0.0136633	0.0283107	0	0.00900781	0	0	0	0	0	0	0.198056	0.00699916	0	0	0	0	0.0112816	0	0	0	0	0.00565152	0	0	0.00232053	0.0407205	0.0012405	0	0	0.00609136	0	0	0	0	0	0	0	0.0220419	0	0	0
ELF2	0	0.123077	0.0646842	0.138842	0.102631	0.0630728	0.220919	0.084761	0.0825995	0.0917076	0.0317684	0	0	0.0449359	0	0.125753	0	0	0.089964	0	0.0505438	0.25836	0	0.0732147	0.0516115	0.169762	0.390851	0.328924	0.0874789	0	0	0.0913157	0.154362	0.0536441	0.336513	0.118314	0.082919	0.0760715	0.413741	0	0	0	0	0	0.0848979	0.137066	0.291972	0.119459
MGARP	0	0	0	0	0	0.00429489	0.0191894	0	0	0.0757679	0	0	0	0	0	0	0	0	0	0	0	0	0	0	0	0	0	0	0	0	0	0	0	0.00896021	0	0	0.002341	0	0	0	0	0	0	0	0.00100188	0	0	0.030022
NDUFC1	0.0330427	0.0485822	0.137599	0.141854	0.138098	0.280691	0.152619	0.106194	0.21962	0	0.0680562	0.163683	0	0.0900737	0	0.0640629	0	0	0.151685	0.136171	0.126881	0.0904411	0	0.0944391	0.0392098	0	0	0	0.250704	0	0	0.100409	0	0.100462	0	0.227245	0.106082	0.0504329	0	0.287665	0	0	0.0889711	0	0.0463101	0.0233415	0	0.0779858
NAA15	0.181532	0.0554779	0.141291	0.0314528	0.0382818	0.081103	0.20263	0.0952898	0.0941461	0.180961	0.174962	0	0	0.0149992	0.0725865	0	0	0	0.0812671	0.13906	0.103011	0.0189781	0	0.0827973	0.0943204	0	0.265099	0	0.138933	0	0	0.0990805	0.0413799	0.124183	0.206048	0	0.111916	0.134848	0	0	0	0	0	0	0.105714	0.0907996	0	0.0837653
RAB33B	0	0	0	0.0353786	0.0664129	0.00235315	0.0220504	0.0201435	0.00920223	0	0.0144975	0	0	0	0	0	0	0	0.00674944	0	0.030221	0	0	0.0298249	0	0	0	0	0.0372749	0	0	0.0264339	0.0119496	0.0616745	0	0	0.0212641	0	0	0	0	0	0	0	0.0185638	0.0245831	0.291972	0.0216141
SETD7	0.0600741	0.09017	0.0545644	0	0.10177	0.0335219	0.0873355	0.0538871	0.260894	0.171656	0.285007	0.127946	0	0.0291099	0.168472	0	0	0.264831	0.0541901	0.130465	0.053346	0.0502608	0	0.0936946	0.0622637	0.108373	0	0	0.0682976	0	0	0.0615624	0.0325207	0.0478135	0	0.137463	0.119027	0.0137757	0.266036	0	0	0	0.0359781	0	0.0415487	0.0752527	0	0.146158
MGST2	0	0	0.0798318	0.0374302	0	0.0251814	0.0721445	0.0465208	0.0434972	0	0	0	0	0	0	0	0	0	0.0177441	0	0	0.00784706	0	0.0363151	0	0	0	0	0.0330519	0	0	0.0391334	0.0575041	0.0456776	0	0	0.0552635	0.0680215	0	0	0.126925	0	0.0359781	0	0.00275323	0.00615031	0	0.0253381
MAML3	0.0330427	0	0.0225992	0.155818	0	0.0590913	0.0709459	0.0233355	0.301134	0	0.027157	0	0	0.0776377	0	0.0521965	0	0.272341	0.0925342	0.14387	0.0341068	0.0815527	0	0.0328207	0	0.0840863	0	0	0.0725975	0	0.669365	0.0278972	0.102549	0.0130604	0	0	0.0432062	0.0137757	0	0	0	0	0	0	0.0534999	0.060545	0	0.0352865
SCOC	0.185365	0.521039	0.266849	0.517931	0.560437	0.572497	0.427724	0.435774	0.488623	0.203828	0.493271	0.697562	0	0.269788	0.404668	0.419618	0	0.937817	0.35746	0	0.379784	0.540028	0	0.400664	0.305335	0.523585	0.171072	0	0.428269	0	0	0.268147	0.306317	0.415074	0.360177	0.137463	0.374852	0.556866	0	0	0.566306	0	0.595244	0	0.343595	0.263657	0.611881	0.421699
CLGN	0	0	0.0436447	0.0314528	0	0.0535742	0.0575037	0.0309667	0	0	0	0	0	0.0214076	0	0.0521965	0	0	0.0605291	0	0.0197102	0	0	0.0241671	0	0	0	0.155941	0.00565152	0	0	0.036394	0	0.00935681	0	0	0.0074538	0.0137757	0	0	0	0	0	0	0.00100188	0.0155282	0	0.0335835
MGAT4D	0	0	0.0354216	0	0	0	0.000464322	0	0	0	0	0	0	0	0	0	0	0	0	0	0	0	0	0	0	0	0	0	0.00505424	0	0	0	0	0	0	0	0	0	0	0	0	0	0	0	0	0	0	0
ELMOD2	0	0	0	0.0877797	0	0.0237946	0.048765	0.0167302	0.186818	0	0.084869	0	0	0	0.157697	0	0	0	0.00216581	0	0.0388385	0.00209237	0	0.047181	0.0258825	0	0	0	0.115059	0	0	0.0111321	0	0.0646372	0	0.118314	0.0563015	0	0	0	0	0	0	0	0.0272756	0.0131892	0	0.0319086
UCP1	0	0	0	0	0	0	0.000800316	0	0	0	0	0	0	0	0	0	0	0	0	0	0	0	0	0	0	0	0	0	0	0	0	0	0	0	0	0	0.00167404	0	0	0	0	0	0	0	0	0	0	0
TBC1D9	0.106152	0.147	0.187007	0.201205	0.16905	0.310626	0.13958	0.141108	0.445131	0.198083	0.424557	0.217914	0	0.0212021	0	0.117168	0	0	0.112154	0	0.0559586	0.135062	0	0.187227	0.159324	0	0	0	0.26008	0	0.29819	0.136253	0.128479	0.10102	0.336513	0	0.100054	0.0680215	0.377263	0.535549	0.104612	0	0.341224	0	0.0862985	0.180781	0	0.0979465
RNF150	0.376577	0.306707	0.256392	0.208089	0.416753	0.25105	0.386608	0.183712	0.187536	0.137755	0.375794	0.217096	0	0.107681	0.202479	0.167692	0	0.642826	0.171879	0.136171	0.0892621	0.180608	0	0.109135	0.172114	0.189698	0	0.242775	0.114536	0	0	0.221506	0.317065	0.137075	0.335657	0.579881	0.185423	0.0363043	0.643299	0	0.0500377	0	0.181336	0	0.17821	0.178311	0	0.226797
ZNF330	0	0.0513295	0.0699816	0	0.0381968	0.0494964	0.0683608	0.0269949	0.0373406	0	0.0144975	0	0	0.04558	0.157697	0	0	0	0.0165169	0	0.0922265	0.00209237	0	0.0119764	0.0176884	0	0	0	0.0818535	0	0	0.0243536	0.0407205	0.0268019	0	0	0.0256772	0.0137757	0	0	0	0	0	0	0.014804	0.0403725	0	0.0466097
IL15	0	0	0	0	0	0	0.00465294	0.00752495	0	0	0.00900781	0	0	0	0	0	0	0	0.00113267	0	0	0	0	0	0	0	0	0	0	0	0	0	0	0	0	0	0	0.0137757	0	0	0	0	0	0	0.0114408	0.0138633	0	0
INPP4B	0.132912	0.331565	0.182632	0.153921	0.172973	0.359493	0.410438	0.150363	0.293176	0	0.0718021	0.178106	0	0.18766	0.161697	0.168319	0	0	0.117995	0.20357	0.131202	0.13307	0	0.174029	0.0531495	0.194875	0	0.161188	0.273131	0	0.371175	0.180881	0.0974743	0.146285	0.317446	0.137463	0.21585	0.144028	0	0	0	0	0.164557	0	0.0614556	0.085672	0.291972	0.111953
USP38	0	0	0.0225992	0	0	0.0197465	0.0559959	0.0520066	0.176652	0	0.0235054	0	0	0.0377331	0	0.0843344	0	0.347234	0.0595138	0	0	0.0417708	0	0.019339	0.0174787	0	0	0.103159	0.050255	0	0	0.00377226	0.0479991	0.0381219	0	0	0.0206424	0	0	0	0	0	0.0456916	0	0.0942183	0.0556648	0	0.0366493
GAB1	0.065117	0.0571155	0.162742	0.141548	0.15812	0.07726	0.346066	0.175184	0.247476	0.0958882	0.0317684	0.0568986	0	0.165122	0.0958859	0.0438616	0	0.264831	0.0335626	0	0.0903044	0.120349	0	0.119059	0.133177	0	0	0.290141	0.220072	0	0.429112	0.139429	0.113302	0.0693894	0	0	0.219322	0.156892	0	0	0	0	0.0456916	0	0.0885867	0.090852	0	0.123461
SMARCA5	0.143719	0.276181	0.263207	0.0719678	0.087591	0.239492	0.233562	0.200985	0.174316	0.331487	0.13491	0	0	0.0498696	0	0	0	0	0.191842	0.0825958	0.099259	0.23531	0	0.119394	0.244117	0	0	0.352086	0.164694	0	0	0.122848	0.116301	0.150335	0	0.195482	0.183153	0.152194	0	0	0.110804	0	0.0889711	0	0.108318	0.19297	0.291972	0.17253
FREM3	0	0	0	0	0	0.0323622	0.0126497	0.0190348	0	0	0	0	0	0	0.122286	0	0	0	0.0127402	0.136171	0	0.00209237	0	0.0700066	0	0	0	0	0.0347477	0	0	0.0546353	0	0.0183535	0	0	0.0257926	0	0	0	0.0989434	0	0	0	0.00194248	0.00798346	0	0.00382729
GYPE	0	0	0	0	0	0	0.00568317	0.0267545	0.00920223	0	0	0	0	0	0	0	0	0	0.003309	0	0	0.00209237	0	0	0	0	0	0	0.0103194	0	0	0	0	0.0117139	0	0	0.00162225	0	0	0	0.104612	0	0	0	0	0	0	0.00464626
GYPB	0	0	0	0	0	0.0554797	0.00771902	0.00533239	0	0	0	0	0	0	0	0	0	0	0	0	0	0	0	0	0	0	0	0	0	0	0	0	0.025978	0	0	0	0	0	0	0	0	0	0	0	0	0	0	0
GYPA	0	0	0	0	0	0.00393314	0.00857755	0	0.00920223	0	0	0	0	0	0	0	0	0	0	0	0	0.00209237	0	0	0	0	0	0	0.0103813	0	0	0	0	0	0	0	0	0	0	0	0	0	0	0	0	0.0010177	0	0
HHIP	0	0.0639149	0	0.118404	0.0323261	0.0687839	0.0397449	0.0367297	0.0412979	0	0	0	0	0	0	0	0	0	0.00290313	0	0	0.00209237	0	0.00869569	0.016143	0.0613883	0	0.155941	0.0898375	0	0	0.067068	0	0.0277142	0	0.195482	0.0265561	0	0	0	0	0	0.10426	0	0.0113669	0.0330786	0	0.0225775
ANAPC10	0.177584	0.0485822	0.0566353	0.16909	0.0701037	0.0801025	0.201443	0.12198	0.0359602	0	0.0853988	0.0568986	0	0.0892856	0.203918	0.0536589	0	0	0.0693087	0	0.0889669	0.0423921	0	0.0927079	0.0998342	0	0.171072	0	0.0572097	0	1.09848	0.0500703	0.090208	0.0188622	0	0.373921	0.0999838	0.0363043	0	0	0.268508	0	0.227662	0	0.0435483	0.0960705	0	0.0838434
ABCE1	0.16455	0	0.0988958	0	0.0357381	0.0114813	0.114712	0.0915598	0.0177732	0.256729	0.151622	0.0568986	0	0.0149992	0	0	0	0.347234	0.0757254	0	0.0550774	0.00209237	0	0.0337356	0.0939679	0	0.265099	0	0.0594254	0	0	0.0711961	0.0270904	0.0357711	0	0.172802	0.0570451	0	0.266036	0.462916	0.127265	0	0.0889711	0	0.00296533	0.0833778	0	0.0688321
OTUD4	0.0873749	0.239363	0.0795521	0.0365892	0.169304	0.0833119	0.19467	0.0529422	0.0311317	0	0.0627943	0	0	0.00909555	0	0.0438616	0	0	0.0546302	0	0.0871883	0	0	0.0408113	0.0539988	0.106171	0.171072	0	0.0371616	0	0	0.119932	0.0390075	0.0427759	0	0	0.0762805	0	0	0	0	0	0.0723446	0	0.0367798	0.0667379	0.317258	0.106388
SMAD1	0.0600741	0	0.0225992	0.0365892	0	0.0989121	0.256745	0.0567475	0.0193684	0	0.0172708	0	0	0.0793045	0	0.113957	0	0	0.0313342	0	0	0.065676	0	0.0881755	0.0394171	0	0	0	0.0365751	0	0	0.00636341	0.114053	0.085891	0	0	0.0348847	0.0137757	0	0	0	0	0.0456916	0	0.0671888	0.0879022	0	0.120506
MMAA	0	0	0	0	0	0.00701791	0.0234044	0.0167452	0.0101662	0	0.0718021	0	0	0	0.0958859	0	0	0	0.0110067	0	0	0	0	0	0.0541498	0	0	0	0	0	0	0.0331819	0.028816	0.000579936	0	0	0.0140315	0.0257361	0	0	0	0	0.200986	0	0	0.0010177	0	0.00944505
C4orf51	0	0	0	0	0	0	0.00324905	0.00416727	0.0101662	0	0	0	0	0	0	0	0	0	0	0	0	0	0	0	0	0	0	0	0	0	0	0	0	0.0012405	0	0	0	0	0	0	0	0	0	0	0.00100188	0	0	0
ZNF827	0.0708628	0.155279	0.037062	0.106597	0.0178902	0.0524047	0.154465	0.119764	0.0619254	0.187596	0.063667	0.0958544	0	0.0979076	0.176079	0.0763117	0	0	0.119636	0.260452	0.174509	0.124605	0	0.104806	0.161107	0.173352	0	0.161188	0.188433	0	0	0.0728605	0.0610484	0.0767465	0	0.195482	0.141049	0.0900691	0	0	0.0500377	0	0	0	0.063594	0.109699	0.317258	0.128759
LSM6	0.0756452	0	0.0346448	0.136686	0.0811094	0.0133904	0.150137	0.069011	0.0219295	0	0.0172708	0.156799	0	0	0	0.105672	0	0	0.0569086	0	0.0333746	0.0300039	0	0.0848168	0	0	0	0.103159	0.0328945	0	0	0.0484558	0.18189	0.0458647	0	0	0.0473373	0.0137757	0	0	0	0	0.108073	0	0.0206847	0.0471439	0	0.055655
REELD1	0	0	0	0	0	0	0.000224583	0	0	0	0	0	0	0	0	0	0	0	0	0	0	0	0	0	0	0	0	0	0	0	0	0.00145173	0	0	0	0	0	0	0	0	0	0	0	0	0	0	0	0
SLC10A7	0	0.0659617	0.0422149	0	0	0.0360474	0.0413807	0.026753	0.0311317	0	0.0144975	0	0	0.0607477	0	0.0525814	0	0	0.0146985	0	0	0	0	0.0147024	0	0.0613883	0	0	0.0175999	0	0	0.0379563	0	0.00735877	0.206048	0	0.0309343	0	0	0	0.127265	0	0	0	0	0	0	0.0130718
TTC29	0	0	0	0	0	0.00429489	0.00714171	0.0097163	0	0	0	0	0	0	0	0	0	0	0	0	0	0	0	0	0	0	0	0	0	0	0	0	0.0662682	0	0	0	0	0	0	0	0	0	0.0889711	0	0.00175136	0	0	0.00773286
EDNRA	0	0	0	0	0	0	0.00419787	0	0	0	0	0	0	0.0659594	0	0	0	0	0	0	0	0	0	0	0	0	0	0	0	0	0	0	0	0	0	0	0	0	0	0	0	0	0	0	0.0188789	0.0132223	0	0
TMEM184C	0.163461	0.204838	0.0751072	0	0.0304502	0.00452489	0.0997965	0.0150126	0.0101662	0	0.0591505	0	0	0	0	0	0	0	0.0209187	0	0.0271771	0.00209237	0	0.0281158	0.114911	0.0494006	0.265099	0.161188	0.0541551	0	0	0.042736	0.0119496	0.0465442	0	0.137463	0.0234476	0.0137757	0	0	0	0	0	0	0.0561935	0.0538465	0.205756	0.096876
PRMT9	0	0	0.0118056	0	0	0.0299119	0.0773279	0.0501237	0.0779205	0	0.0993666	0	0	0	0.319394	0	0	0	0.0361199	0	0.065434	0.0278214	0	0.00453117	0.0189679	0	0	0	0.0071896	0	0	0.0218214	0.0353321	0.0295699	0	0	0.0334488	0.0137757	0	0	0	0	0	0	0.0847621	0.0142865	0	0.0406789
ARHGAP10	0	0	0	0	0.0353797	0.0153799	0.0570326	0.00654339	0.00920223	0	0.0319936	0	0	0	0	0	0	0	0.0140103	0	0.0206381	0	0	0.0232194	0	0	0	0.208732	0.0396377	0	0	0.066831	0.0165895	0.0332921	0	0	0.0295548	0	0	0	0	0	0.135644	0	0.0312682	0.0328277	0	0.0379531
NR3C2	0	0.0714715	0.168179	0.207806	0.280333	0.183792	0.414534	0.177568	0.296418	0.162002	0.0945627	0.0990833	0	0.08895	0.242971	0	0	0	0.186644	0.191776	0.0875877	0.268772	0	0.0924119	0.120751	0.182554	0.206489	0	0.336579	0	0.29819	0.208833	0.126529	0.154236	0	0	0.202649	0.364101	0	0	0	0	0.162597	0	0.199051	0.0761835	0.413729	0.202514
IQCM	0	0	0	0	0	0.00857304	0.00336327	0.000748986	0	0	0	0	0	0	0	0	0	0	0	0	0	0.0458583	0	0	0	0	0	0	0.00505424	0	0	0	0	0	0	0	0	0	0	0	0	0	0	0	0	0.0146859	0	0.00359909
DCLK2	0.0330427	0.0973337	0.108832	0.154455	0.0871438	0.110334	0.33452	0.209845	0.371597	0.167476	0.096279	0.163683	0	0.0623098	0.473255	0.0525814	0	0.198056	0.1754	0.357826	0.120232	0.166972	0	0.191012	0.275175	0.108373	0.206489	0	0.106317	0	0.29819	0.171763	0.125935	0.12528	0	0.172802	0.251741	0.0856147	0	0.388467	0.126925	0	0.212524	0	0.157183	0.111316	0	0.188984
LRBA	0.222047	0.206732	0.151047	0.0314528	0.107175	0.246153	0.424352	0.159103	0.287618	0.460017	0.289864	0.0999008	0	0.0650929	0.147085	0.0671798	0	0	0.183887	0.13906	0.202681	0.0540433	0	0.169136	0.196138	0.251086	0.429957	0.162435	0.216628	0	0	0.16648	0.24153	0.0735262	0	0.227245	0.204353	0.314072	0	0	0	0	0	0	0.0899783	0.211284	0	0.208824
RPS3A	0	0	0	0	0.117792	0.10919	0.119968	0.0941232	0.160285	0	0.0763193	0.0999008	0	0.0814084	0	0.0438616	0	0	0.0772161	0	0.0341585	0.182532	0	0.0265935	0.0343043	0	0	0	0.0568576	0	0	0.0491591	0.0834398	0.0432846	0	0	0.121913	0.0442982	0.413741	0.462916	0	0	0.0889711	0	0.0660047	0.0154947	0	0.0258069
SH3D19	0.135719	0.0838079	0.0892288	0.194863	0.0407736	0.068733	0.112377	0.0984921	0.0583531	0	0.0910866	0.0568986	0	0.0820116	0	0	0	0	0.0683548	0.136171	0.10933	0.122339	0	0.0277155	0.0637207	0	0	0.162435	0.14381	0	0.29819	0.0779279	0.0340786	0.0516489	0	0	0.0694935	0.0621778	0	0	0	0	0	0	0.00897049	0.0489435	0.205756	0.0620281
PRSS48	0	0	0	0	0	0	0.00188265	0.000594787	0	0	0.00900781	0	0	0	0	0	0	0	0	0	0	0	0	0	0	0	0	0	0	0	0	0	0	0.000579936	0	0	0	0	0	0	0	0	0	0	0	0	0	0
FAM160A1	0.0882403	0	0.0225992	0	0	0	0.0211586	0.00537858	0	0	0	0	0	0	0	0	0	0	0	0	0	0.0357622	0	0.0137247	0	0	0	0	0.0149303	0	0	0.0219878	0	0.000579936	0	0	0.0122875	0	0	0	0	0	0	0	0.00100188	0.0248466	0	0.0191124
GATB	0	0	0.0357582	0.0729951	0	0.0395081	0.159069	0.0565959	0.37146	0	0.0444278	0.232201	0	0	0	0.0640629	0	0	0.0462511	0	0.0331792	0.0667855	0	0.023934	0.0380521	0	0	0.242775	0.0359539	0	0.29819	0.0856225	0.0614474	0.0564498	0	0.255801	0.0596796	0.0137757	0	0	0	0	0.0456916	0	0.00471669	0.0246038	0	0.0590838
FBXW7	0.67458	0.84917	0.778935	0.95486	1.07577	0.774061	0.898397	0.653945	1.20755	0.658562	0.562888	0.713341	0	0.500435	0.344376	0.508333	0	0.619575	0.74961	0.544385	0.779823	0.905262	0	0.632304	0.84053	0.486518	0.914046	1.04849	0.99295	0	1.09848	0.774075	0.726022	0.877905	1.13359	0.511384	0.782844	0.790851	0.413741	0.543781	0.283837	0	0.62448	0	0.68798	0.630034	1.03128	0.42412
TMEM154	0	0	0	0	0	0	0.000406168	0.0069942	0	0	0	0	0	0	0	0	0	0	0	0	0	0	0	0	0	0	0	0	0	0	0	0	0	0.00377366	0	0	0	0	0	0	0	0	0	0	0	0	0	0
TIGD4	0	0	0	0	0	0.00452489	0.0147625	0.0173996	0	0	0	0	0	0	0	0	0	0	0.0129701	0	0	0	0	0	0	0	0	0	0.0107688	0	0.429112	0	0.0130294	0.00166484	0	0	0.0214092	0	0	0	0	0	0	0	0	0	0	0.00840413
ARFIP1	0.0554786	0.0838079	0.0742261	0	0.0544127	0.06369	0.120786	0.071654	0.0680134	0	0.00900781	0	0	0.106119	0	0.0536589	0	0	0.0500201	0	0.0340293	0.0490033	0	0.0535473	0.0240103	0	0	0	0.0796713	0	0	0.00264966	0.0130294	0.0473989	0	0	0.0448705	0.0137757	0	0	0.123313	0	0	0	0.00458023	0.0280708	0	0.0478533
FHDC1	0	0	0	0	0	0.0192134	0.00813855	0	0	0	0	0	0	0	0	0	0	0	0	0	0	0.00209237	0	0	0	0	0	0	0.0110932	0	0	0.0281942	0	0.0012405	0	0	0.00709907	0	0	0	0	0	0	0	0.00296533	0	0	0.00239284
TRIM2	0.854222	0.753476	0.581312	0.755181	0.811734	0.764583	0.755252	0.618493	1.20422	0.741141	0.705965	0.692437	0	0.562647	0.619909	0.398959	0	0.506659	0.659517	0.123837	0.72042	0.814008	0	0.620737	0.635138	0.868238	0.657558	0.162435	0.66076	0	1.25331	0.497921	0.717973	0.624653	0.317446	1.09307	0.558295	0.441639	0	0	0.380858	0	0.809381	0	0.456047	0.701495	0.396952	0.794053
MND1	0	0.0762634	0	0	0	0	0.0218203	0.00309952	0.0101662	0	0	0	0	0	0	0	0	0	0	0	0	0	0	0	0	0	0	0	0.00544166	0	0	0.0262033	0	0	0	0	0.00152744	0	0	0	0	0	0	0	0	0.0175839	0	0.01112
TMEM131L	0	0	0.0322558	0	0	0.0210625	0.0901485	0.0271921	0.0333311	0	0.0361648	0	0	0.0157959	0.122286	0	0	0	0.00801276	0	0	0.0378546	0	0.0383109	0.0646664	0	0.171072	0	0.0280253	0	0.29819	0.0225018	0.0413799	0.0231319	0	0	0.0292952	0.0137757	0	0	0	0	0	0	0.0797963	0.00285346	0	0.0595145
TLR2	0	0	0	0	0	0	0.000679232	0.0245089	0	0	0	0	0	0	0	0	0	0	0	0	0.0151536	0	0	0	0	0	0	0	0	0	0	0.0182781	0	0	0	0	0.0196867	0	0	0	0	0	0	0	0	0	0	0.00583087
RNF175	0.0756452	0.0485822	0.132547	0.109967	0.0178902	0.159067	0.249188	0.11579	0.113247	0	0.108385	0.178106	0	0.132805	0.24189	0	0	0.506659	0.0760208	0.0825958	0.0734373	0.107638	0	0.129194	0.0628789	0	0.339548	0	0.123609	0	0	0.0996433	0.0585857	0.148571	0	0.255607	0.180102	0.0893212	0	0	0.126925	0	0.138691	0	0.0805658	0.069657	0.205756	0.114064
SFRP2	0	0	0	0	0	0.00483424	0.00720469	0.00400033	0	0.0958882	0	0	0	0	0	0	0	0	0.0221306	0	0	0	0	0	0	0	0	0	0.00505424	0	0	0	0	0.0126105	0	0	0.0287039	0	0	0	0	0	0	0	0	0.0145619	0	0
DCHS2	0	0.0762634	0.0282409	0	0	0.00664804	0.0611326	0.0328865	0.00920223	0	0	0	0	0	0	0	0	0	0.00941159	0	0.0305772	0.0436389	0	0.0382613	0.0644674	0.106058	0	0.167736	0.0065067	0	0	0.0344455	0.0391945	0.0103811	0.206048	0	0.0155877	0.0257361	0	0	0	0	0	0	0.0268875	0.0311999	0.317258	0.0467485
PLRG1	0.073109	0	0.0540985	0.0295829	0	0.0439372	0.0876378	0.0651891	0.0623689	0	0.0361648	0	0	0.0769775	0.0725865	0.0590134	0	0	0.0476258	0.0825958	0.099166	0	0	0.0450069	0.0643292	0	0	0.161188	0.0504304	0	0.371175	0.0382673	0.112396	0.030303	0	0	0.0438381	0.0508344	0	0	0.137344	0	0.174271	0	0.0763044	0.0663212	0	0.0619729
LRAT	0	0	0	0	0	0	0.00103071	0	0	0	0	0	0	0	0.0958859	0	0	0	0	0	0	0	0	0	0	0	0	0	0	0	0	0	0	0	0	0	0.00152906	0	0	0	0	0	0	0	0	0	0	0
RBM46	0	0	0	0	0	0	0.00148855	0	0	0	0	0	0	0	0	0	0	0	0	0	0	0	0	0	0	0	0	0	0	0	0	0	0	0	0	0	0	0	0	0	0	0	0	0	0	0	0	0.0074833
MAP9	0.477779	0.184825	0.333233	0.230573	0.168184	0.313258	0.370467	0.318208	0.252686	0.494548	0.273635	0.178106	0	0.274273	0.0958859	0.107501	0	0	0.265408	0	0.203982	0.522362	0	0.197614	0.33218	0.434366	0	0	0.30005	0	0.558336	0.117343	0.109585	0.27549	0	0	0.282139	0.186336	0	0	0.352327	0	0.260184	0	0.37357	0.223589	0	0.329065
GUCY1A1	0.260312	0	0.288781	0.174897	0.255538	0.0986782	0.19977	0.147555	0.270427	0	0.210831	0.0990833	0	0.0942028	0	0	0	0	0.056766	0	0.077552	0.136176	0	0.173717	0.0322025	0	0	0.103159	0.209823	0	0	0.152701	0.063292	0.158865	0.206048	0.118314	0.155598	0.119548	0	0	0.127265	0	0	0	0.131378	0.0815279	0	0.127505
GUCY1B1	0.419006	0.493504	0.253729	0.299079	0.3964	0.592729	0.478652	0.387792	0.198741	0.37065	0.308064	0.403517	0	0.133949	0.44168	0.446039	0	0.198056	0.318251	0.130146	0.36331	0.340939	0	0.307378	0.451547	0.108373	0.223468	0.398716	0.409816	0	0.29819	0.247354	0.354572	0.243645	0	0.439001	0.296023	0.58574	0	0	0.926045	0	0.397666	0	0.378064	0.361082	0.393821	0.496688
ASIC5	0	0	0	0	0	0	0.000943682	0	0	0	0	0	0	0	0	0	0	0	0	0	0	0	0	0	0	0	0	0	0	0	0	0	0	0	0	0	0.00121498	0	0	0	0	0	0	0	0	0	0	0
TDO2	0	0	0.0592077	0	0	0.0126829	0.0591472	0.0129209	0.0279394	0	0.0741634	0.163683	0	0	0.0725865	0	0	0	0.0400177	0	0	0.00784706	0	0.00904613	0	0	0	0	0.0525904	0	0	0.0106068	0	0.00283447	0	0	0.00334176	0.0363043	0	0	0	0	0	0	0.0103159	0	0	0.0079843
CTSO	0	0	0	0.0510041	0	0	0.00332268	0.00278745	0	0	0.0235054	0	0	0	0	0.0590134	0	0	0.0264802	0	0.0230402	0	0	0.0179927	0	0	0	0	0	0	0	0	0.0168664	0	0	0	0.00309468	0	0	0	0	0	0	0	0.0122115	0.0010177	0	0.00764119
PDGFC	0	0	0	0.0652275	0.0203067	0.0276508	0.19889	0.0557205	0.0441522	0.246505	0.118199	0	0	0.0657505	0.147085	0.0521965	0	0.308603	0.0432235	0	0	0.00961403	0	0.0336462	0	0	0.223468	0	0.0449403	0	0	0.0955968	0.17166	0.0218275	0	0	0.0630396	0.0457709	0	0	0	0	0.161316	0	0.0425652	0.066613	0.291972	0.0340596
GLRB	0.39618	0.228897	0.464751	0.530228	0.411367	0.380257	0.516775	0.346282	0.504366	0.0757679	0.878896	0.376108	0	0.290752	0.218172	0.447768	0	1.15391	0.373839	0.274176	0.370393	0.31215	0	0.40193	0.325137	0.546518	0.510619	0.317129	0.422312	0	0.429112	0.380881	0.205939	0.345913	0	0.313796	0.237455	0.427333	0.266036	0.535549	0.433807	0	0.159573	0	0.412716	0.299461	0.291972	0.297882
GRIA2	1.11888	1.35936	1.15095	1.0741	1.48462	1.16271	1.45503	1.14278	0.990707	1.53721	1.03602	0.495682	0	0.897331	1.29096	0.928537	0	1.1057	1.1027	1.23809	1.22351	1.16564	0	1.1899	1.00924	1.37112	0.605295	1.43668	1.18692	0	1.26974	1.25473	1.29661	1.05217	0.948908	0.962667	1.23842	1.29242	0.377263	1.15054	0.820881	0	0.802572	0	0.983601	1.16126	0.849582	0.892216
TMEM144	0.095369	0.0714715	0.107319	0.085157	0.155813	0.0921039	0.0397667	0.0954856	0.251447	0	0.00900781	0.0568986	0	0.054337	0	0.139595	0	0	0.0881441	0.136171	0.0975887	0.0675791	0	0.0760808	0.157152	0.0813244	0	0.242775	0.188423	0	0.429112	0.133887	0.0337475	0.0412296	0.360177	0.227245	0.0611794	0.153636	0.266036	0	0	0	0.135644	0	0.0398854	0.0511005	0	0.0769984
RXFP1	0.0560822	0.0762634	0.0787089	0.262369	0.229914	0.0903783	0.410776	0.202504	0.126752	0.0757679	0.168346	0	0	0.112514	0	0.208474	0	0	0.167649	0.146529	0.066059	0.0962319	0	0.174774	0.152181	0.106171	0.265099	0	0.217474	0	0	0.151967	0.140482	0.0914879	0.69669	0	0.123281	0.126504	0	0	0.126586	0	0.0359781	0	0.211937	0.0900339	0	0.108388
C4orf46	0	0	0	0	0	0.0128456	0.011065	0.0032613	0	0	0	0	0	0	0	0	0	0	0.0163358	0	0	0	0	0	0.0189679	0	0	0	0	0	0	0	0.0353321	0.00377366	0	0	0.0189181	0	0	0	0	0	0.0359781	0	0	0	0	0
ETFDH	0	0.0762634	0	0.0333857	0.0740703	0.0933033	0.121152	0.0635676	0.0414969	0.241269	0.0144975	0	0	0.0672957	0.212802	0.0659469	0	0	0.0555403	0	0.0375633	0.0145368	0	0.0829381	0.0459665	0	0	0	0.0356056	0	0	0.0567222	0.0456971	0.0023254	0	0	0.046635	0.0137757	0.266036	0.462916	0	0	0	0	0.0815394	0.100514	0	0.0680169
PPID	0.170589	0.0680236	0.122809	0.0267318	0.0382818	0.0758428	0.385701	0.145744	0.0541047	0.137755	0.0394005	0	0	0.144902	0	0	0	0	0.136448	0	0.162774	0.199106	0	0.0803398	0.0599898	0.174526	0	0.103159	0.207291	0	0	0.128	0.144112	0.134667	0	0	0.211817	0.172027	0	0	0.151969	0	0	0	0.190566	0.0447236	0.207974	0.19019
FNIP2	0.1347	0.127991	0.148998	0.085045	0.26823	0.267484	0.32467	0.215889	0.207105	0.149561	0.260568	0	0	0.0767053	0.0801931	0.0659469	0	0	0.188849	0	0.277167	0.227583	0	0.0792303	0.153449	0.0813244	0	0	0.165304	0	0	0.111175	0.0575339	0.155631	0.206048	0.255801	0.32075	0.115057	0	0.851383	0.126925	0	0.236964	0	0.214656	0.112931	0	0.263569
C4orf45	0	0	0	0.0496486	0	0.00457059	0.0406909	0.02609	0.00920223	0	0	0	0	0	0	0	0	0	0.00499316	0	0	0.0113149	0	0	0	0	0	0	0.0375612	0	0	0.0228507	0	0.000579936	0	0	0.0206096	0	0	0	0	0	0	0	0.00332356	0.0229489	0	0.0136856
RAPGEF2	0.580364	0.68029	0.379169	0.255703	0.597108	0.566129	1.0109	0.550071	0.70887	0.532485	0.283517	0.331284	0	0.374193	0.346822	0.459107	0	0.347234	0.386711	0.612119	0.24124	0.408753	0	0.363566	0.449548	0.274423	0.701653	0.530949	0.579472	0	0.727302	0.533398	0.704035	0.347523	0.206048	0.313796	0.545532	0.333228	0	0	0.110804	0	0.311743	0	0.407076	0.589014	0.413729	0.474139
FSTL5	0.180252	0.251564	0.165141	0.311394	0.189159	0.129916	0.487178	0.331125	0.71018	0.309021	0.395208	0.467355	0	0.0850144	0	0.23059	0	0	0.113992	0	0.204605	0.199487	0	0.257064	0.254042	0.108373	0.429957	0.419346	0.167837	0	0.824198	0.284089	0.333954	0.0566654	0	0	0.180489	0.187502	0	0	0.0989434	0	0	0	0.199153	0.182166	0	0.153246
NAF1	0.263725	0	0.113557	0	0.291806	0.0243683	0.149601	0.080424	0.0541047	0.149561	0.0317684	0	0	0.0769522	0	0.0521965	0	0	0.0358314	0	0.0240801	0.124132	0	0.0462393	0.089764	0	0	0	0.0452871	0	0	0.0645119	0	0.01729	0.473962	0	0.016256	0.0137757	0	0	0	0	0.0723446	0	0.0663232	0.0424478	0	0.106516
NPY1R	0	0	0.056484	0.129068	0.051604	0.00815799	0.189635	0.0529257	0.0660817	0	0.0386146	0.0568986	0	0.0361871	0	0.0656699	0	0	0.0908982	0.136171	0.0197102	0.0283196	0	0.0944557	0.0703819	0	0	0.264346	0.0754062	0	0.29819	0.113784	0.054718	0.0380717	0	0.255607	0.0597732	0.254764	0.377263	0	0	0	0.232839	0	0.114158	0.0251754	0	0.0948589
NPY5R	0	0	0	0	0	0	0.0121755	0.00939917	0	0.0815403	0	0	0	0	0	0	0	0.347234	0.00699198	0	0	0.00409265	0	0	0	0	0	0	0.0338112	0	0	0	0	0.000579936	0	0	0.00427776	0	0	0	0.0500377	0	0.0456916	0	0	0	0	0.00925906
TKTL2	0	0	0	0	0	0	0.000369287	0.00397383	0	0	0	0	0	0	0	0	0	0	0	0	0	0	0	0	0	0	0	0	0	0	0	0	0	0	0	0	0	0	0	0	0	0	0	0	0	0	0	0
TMA16	0	0	0	0	0	0.0466253	0.0421268	0.0350148	0.0101662	0.211087	0.0172708	0.0568986	0	0.0264626	0	0	0	0	0.0229075	0	0.0561324	0.00600861	0	0.0276075	0.0623549	0.0494006	0	0	0.027176	0	0	0.0246469	0	0.012303	0	0.255607	0.006177	0	0	0	0	0	0	0	0.0396056	0.00798346	0	0.0335632
MARCH1	0.332363	0.36968	0.454306	0.457123	0.234196	0.26151	1.14902	0.382244	0.336678	0.385564	0.109921	0.0999008	0	0.382784	0.613492	0.253319	0	0.308603	0.273709	0.293616	0.239934	0.416141	0	0.429348	0.244039	0.280584	0.265099	0.566454	0.490232	0	0.727535	0.319392	0.349023	0.191033	0.360177	0.227245	0.49886	0.291575	0.413741	0.247884	0.123313	0	0.319351	0	0.375483	0.438598	0.205756	0.378539
SMIM31	0	0	0	0	0	0	0.00343013	0	0	0	0	0	0	0	0	0	0	0	0	0	0	0	0	0	0	0	0	0	0.00544166	0	0	0	0	0	0	0	0	0	0	0	0	0	0	0	0	0	0	0
APELA	0	0	0	0	0	0	0.00269637	0	0	0	0	0	0	0	0	0	0	0	0	0	0	0	0	0	0	0	0	0	0	0	0	0	0	0	0	0	0	0	0	0	0	0	0	0	0	0	0	0
TRIM61	0	0	0	0	0	0.00249302	0.00621389	0.0060432	0	0	0	0	0	0	0	0	0	0	0	0	0	0	0	0	0	0	0	0	0.00505424	0	0	0	0.0269888	0.00523415	0	0	0	0	0	0	0	0	0	0	0	0	0	0.0216638
FAM218A	0	0	0.029153	0	0	0	0.0177709	0.00350753	0.0414969	0	0	0	0	0	0	0	0	0	0.0143393	0	0	0	0	0.0236509	0	0	0	0	0	0	0	0	0	0.00066056	0	0	0	0.0442982	0	0	0	0	0	0	0	0.0010177	0	0.0195672
TRIM60	0	0	0	0	0	0	0.000794962	0	0	0	0	0	0	0	0	0	0	0	0	0	0	0	0	0	0	0	0	0	0	0	0	0	0	0	0	0	0	0	0	0	0	0	0	0	0	0	0	0
TMEM192	0.0330427	0.0554779	0.0275701	0.0849285	0	0.0723111	0.130479	0.0976454	0.0680134	0.0815403	0.0464911	0.174912	0	0.0657727	0.147085	0	0	0	0.0365337	0.287911	0.0409118	0.124352	0	0.0618439	0.0123833	0.10123	0.265099	0.155941	0.098912	0	0.371175	0.00636341	0.0130294	0.0392229	0	0	0.0752963	0.103097	0	0	0	0	0	0	0.0933807	0.047538	0	0.091891
KLHL2	0.209273	0.119353	0.262029	0.278715	0.242656	0.197244	0.36223	0.334548	0.195687	0.0917076	0.3439	0.0990833	0	0.193335	0.0958859	0.340154	0	0.198056	0.161892	0.130306	0.217132	0.185428	0	0.261125	0.186672	0	0.318011	0.558674	0.339715	0	0.29819	0.359647	0.27085	0.329415	0	0.502872	0.310717	0.344137	0	0.676131	0.21947	0	0.576721	0	0.395737	0.39348	0.205756	0.24395
GK3P	0	0	0	0	0	0	0.0128659	0	0	0	0	0	0	0	0	0	0	0	0	0	0	0	0	0	0	0	0	0	0	0	0	0	0	0	0	0	0.00564028	0	0	0	0	0	0	0	0.00432544	0	0	0
MSMO1	0	0.207325	0.117704	0.0496486	0.189534	0.189709	0.175854	0.138478	0.0759832	0.0815403	0.125696	0.0999008	0	0.171977	0.0801931	0.275299	0	0.347234	0.158871	0.0825958	0.158178	0.0530246	0	0.163963	0.222953	0	0	0.184349	0.237171	0	0	0.243006	0.126795	0.117054	0	0.118314	0.110549	0.295035	0	0	0	0	0.190173	0	0.119265	0.119366	0.205756	0.08342
CPE	1.13668	0.829553	0.904613	1.06749	0.864109	1.13056	0.960078	0.911013	0.960724	1.03308	1.19375	0.878951	0	0.987237	0.522465	1.05487	0	1.0588	1.02377	0.740503	0.652414	0.894047	0	1.21737	1.06828	0.83901	0.223468	0.60089	0.86172	0	0.542436	1.00003	0.911693	0.878546	0.653959	0.941296	0.818844	0.837881	0.412083	0.998465	0.689641	0	1.33185	0	0.928124	0.898289	1.78245	0.725463
TLL1	0.0330427	0.0639149	0	0.0365892	0	0.0360131	0.159059	0.0581536	0.0441522	0	0.0759262	0	0	0	0	0	0	0	0.0255931	0	0.0507615	0.0327627	0	0.0267297	0.0226476	0.185316	0	0	0.0231747	0	0	0	0.0325207	0.00795894	0.360177	0	0.0430643	0.144932	0	0	0	0	0	0	0.00989246	0.00368771	0	0.0174086
SPOCK3	0.319498	0	0.208118	0.241623	0.167856	0.178737	0.0858026	0.15095	0.41353	0.231102	0.12404	0.0568986	0	0.109127	0.32617	0.149065	0	0	0.139864	0.191776	0.0468435	0.158853	0	0.29929	0.295209	0.106171	0	0.103159	0.26983	0	0.371175	0.256098	0.345017	0.197725	0	0	0.26202	0.131156	0	0	0	0	0.208368	0	0.187742	0.206842	0.705701	0.137637
ANXA10	0	0	0	0	0	0	0.000933288	0	0	0	0	0	0	0	0	0	0	0	0	0	0	0	0	0	0	0	0	0	0.00829419	0	0	0	0	0	0	0	0	0	0	0	0	0	0	0	0	0	0	0
DDX60	0	0	0	0	0.0365648	0	0.00294216	0	0	0	0	0	0	0	0.147085	0	0	0	0	0	0	0	0	0	0	0	0	0	0	0	0	0	0	0.00066056	0	0	0	0.0856147	0	0	0	0	0	0	0.00175136	0	0	0
DDX60L	0	0	0.0225992	0	0	0	0.00384082	0.000999848	0	0	0	0	0	0	0	0	0	0	0	0	0	0	0	0.00490264	0	0	0	0	0	0	0	0	0	0	0	0	0.00230359	0	0	0	0	0	0	0	0	0	0.205756	0.00464626
PALLD	0	0	0	0.0933834	0.0353797	0.039949	0.0861372	0.0636785	0.0685193	0.0958882	0.0860415	0	0	0.0993838	0	0	0	0	0.0315213	0	0	0.00409265	0	0.0172421	0.0245101	0	0	0.162435	0.074605	0	0	0.0876218	0.0841504	0.0231015	0	0	0.0914699	0	0	0	0	0	0.0859132	0	0.00778532	0.0298107	0	0.0633517
CBR4	0.141829	0.0714715	0.104055	0.0688346	0.115461	0.0535473	0.168168	0.0763918	0.14081	0	0.135459	0.178106	0	0.0670288	0	0.160082	0	0	0.116563	0	0.0388578	0.132528	0	0.031234	0.113065	0.133487	0.604647	0	0.119319	0	0.29819	0.105872	0.066614	0.0941683	0	0.227245	0.0914517	0.0799819	0	0	0	0	0.0859132	0	0.0488555	0.0860862	0	0.0865663
SH3RF1	0	0.0707368	0.0789897	0.085929	0.119412	0.0755671	0.0879506	0.101482	0.230656	0.318716	0.0144975	0	0	0.051069	0.229901	0.0536589	0	0	0.0433231	0	0.066811	0.0765308	0	0.0784479	0.0473144	0	0	0	0.0828883	0	0	0.125559	0.0526701	0.0831221	0	0	0.0808367	0.103097	0	0	0.250578	0	0.0456916	0	0.0477009	0.0724146	0	0.084752
NEK1	0	0	0.0633499	0.0496486	0.102811	0.185267	0.245025	0.12194	0.123538	0.310175	0.131524	0.217914	0	0.0361871	0	0.119606	0	0	0.0592108	0	0.0813057	0.0872016	0	0.0325927	0.112407	0.21223	0.265099	0	0.0589587	0	0	0.164594	0.0828825	0.0492667	0	0	0.181658	0.0799819	0	0	0	0	0.0723446	0	0.108657	0.0778678	0.31991	0.0904071
CLCN3	0.20693	0.272739	0.46776	0.278055	0.528742	0.275176	0.325697	0.267906	0.400332	0.277621	0.314489	0.570134	0	0.141841	0.494078	0.25357	0	0.506659	0.243956	0.756887	0.365168	0.366296	0	0.312031	0.215763	0.485899	0	0.49624	0.330913	0	0	0.240529	0.168546	0.218252	0.768537	0.634483	0.192568	0.274821	0	0.287665	0.435475	0	0.515633	0	0.28653	0.308112	0.497727	0.176076
HPF1	0	0.0838079	0.0216221	0.0267318	0.0666042	0.0979762	0.137575	0.0609783	0.0193684	0.0815403	0.0235054	0.0568986	0	0.069502	0	0.157353	0	0	0.0673202	0	0	0.00409265	0	0.0540483	0.0869825	0	0	0	0.136527	0	0	0.0456267	0.0484342	0.118037	0	0	0.0456377	0.0504329	0.377263	0	0	0	0	0	0.0298995	0.0181193	0	0.0310495
MFAP3L	0.0708628	0	0.030531	0	0.154635	0.0579136	0.121129	0.0292359	0.0542555	0	0	0.178106	0	0.0856242	0	0	0	0	0.029051	0	0.0806681	0.0436389	0	0.0718923	0.0442215	0	0.171072	0.415617	0.0472745	0	0	0.0613134	0.0395637	0.055567	0	0	0.0365695	0.0257361	0	0	0.126586	0	0	0	0.0449757	0.109927	0	0.101435
AADAT	0.065117	0.0794085	0.0324284	0.0522116	0	0.0122538	0.0551432	0.0242826	0.0311317	0	0	0	0	0	0	0.0932367	0	0	0.0177434	0	0	0	0	0.00553925	0	0	0	0	0.0468085	0	0.429112	0.0302458	0.0391945	0.000579936	0	0	0.0407213	0	0	0	0.0500377	0	0	0	0	0.0155439	0	0.011589
GALNTL6	0.0600741	0.0755833	0.352912	0.256317	0.269465	0.0512937	0.465272	0.212801	0.436482	0.225329	0.240946	0.0990833	0	0.172791	0	0.110339	0	0.580944	0.151472	0.221655	0.170891	0.0625501	0	0.23392	0.277189	0.237015	0	0.155941	0.113744	0	0.824198	0.292988	0.416283	0.164898	0	0.211756	0.150643	0.208177	0.377263	0.462916	0.203555	0	0.317411	0	0.161142	0.236336	0.525232	0.216434
GALNT7	0.120418	0.162935	0.0766678	0	0	0.126737	0.128516	0.0568647	0.208302	0	0.0832167	0	0	0.0491215	0	0.0729492	0	0	0.0475674	0.130146	0.0151536	0.0323069	0	0.0456954	0.11461	0	0.171072	0	0.195691	0	0	0.0697786	0.0496717	0.0154229	0	0.186811	0.0198709	0.0137757	0	0	0.0500377	0	0	0	0.0712266	0.0455016	0	0.0544723
HMGB2	0	0	0.0261043	0.0333857	0.0554955	0.0383006	0.0549954	0.0205912	0.00920223	0	0.0608937	0.248731	0	0	0	0.0566801	0	0	0.0481877	0	0.0488959	0.0337033	0	0.00754527	0.0139904	0	0	0.103159	0.0135064	0	0	0.0155623	0.025978	0.0155819	0	0	0.0342316	0	0	0	0	0	0	0	0.0417135	0.01424	0	0.0221421
SAP30	0	0	0.029153	0	0.100766	0.0272708	0.0810042	0.0419523	0.0507461	0	0.0860415	0	0	0.0408852	0	0.0640629	0	0	0.0386905	0	0	0.031914	0	0.062298	0	0	0	0	0.0148814	0	0	0.00741959	0.108863	0.040525	0	0	0.0180573	0	0.266036	0	0.0989434	0	0	0	0.0402275	0.0344454	0	0.0343739
SCRG1	0	0	0	0	0.0212779	0.065853	0.0610627	0.0593061	0.0601473	0	0	0	0	0.114347	0	0.0659469	0	0	0.0809229	0	0.0593891	0.0529195	0	0.0294921	0.0463712	0.12701	0	0.184349	0.133571	0	0	0.021367	0.0710881	0.0181058	0	0.172802	0.0713741	0	0	0	0	0	0	0	0.0219471	0.00900116	0	0.0382089
FBXO8	0	0	0	0	0.0304502	0.0672739	0.0352357	0.0157913	0.166295	0.180961	0.00900781	0	0	0.0618279	0.0958859	0	0	0	0	0.13906	0	0.0299137	0	0.00336168	0.0139904	0	0	0	0	0	0	0.0348682	0.0990526	0	0	0	0.0036636	0	0	0	0	0	0	0	0.0132805	0.00615031	0	0
CEP44	0	0.0762634	0.03487	0.0314528	0	0.00857304	0.0721829	0.0309586	0.157724	0	0.0444278	0	0	0.0640419	0	0.0590134	0	0	0.00870411	0	0.0381824	0.0729983	0	0.0188336	0.0530213	0	0	0.103159	0.0631829	0	0	0.0158754	0.0168664	0.0191437	0	0	0.0542691	0	0	0	0	0	0	0	0.0447188	0.0340921	0	0.018418
HPGD	0	0	0	0	0	0	0.00257216	0.0114963	0	0	0	0	0	0	0	0	0	0	0	0	0	0	0	0	0	0	0	0	0	0	0	0	0	0	0	0	0	0	0	0	0	0	0	0	0	0	0.207974	0
GLRA3	0.28319	0.169772	0.0713517	0.076648	0.217816	0.29748	0.259956	0.149143	0.0287696	0.401119	0.125839	0.163683	0	0.0837479	0	0.124015	0	0.537172	0.166607	0.130146	0.128548	0.0716088	0	0.139807	0.0768725	0.155572	0.271695	0	0.191466	0	0	0.0755281	0.0489443	0.113565	0	0.172802	0.159923	0	0	0	0.110804	0	0.0359781	0	0.121231	0.051671	0.317071	0.139617
ADAM29	0	0	0	0	0.0291296	0	0.00993153	0	0	0	0	0	0	0	0	0	0	0	0.00516854	0	0	0	0	0	0	0	0	0	0.0437744	0	0	0	0	0	0	0	0.00118309	0	0	0	0	0	0	0	0	0.0192117	0	0
GPM6A	1.64761	1.61531	1.45734	1.56708	1.68033	1.74298	1.7874	1.55843	1.27275	1.48314	1.66433	2.00679	0	1.30618	1.44043	1.29057	0	1.29008	1.47918	1.23863	1.33948	1.61937	0	1.53869	1.66324	1.6088	1.54087	2.29375	1.569	0	1.28003	1.52025	1.63065	1.58075	1.65428	1.66809	1.30582	1.47297	1.3043	1.89948	1.28373	0	1.58312	0	1.54963	1.47969	1.02571	1.4332
WDR17	0.141829	0.28172	0.304848	0.188537	0.49886	0.35783	0.430756	0.261349	0.358288	0.225329	0.236371	0.0568986	0	0.13551	0.0801931	0.108629	0	0	0.206322	0.206433	0.314943	0.231876	0	0.200861	0.178979	0.403552	0	0.103159	0.307836	0	0.727535	0.284312	0.27801	0.234683	0	0.368284	0.241946	0.054344	0.377263	0	0.297541	0	0.0456916	0	0.198861	0.119869	0.207974	0.224616
SPATA4	0	0	0	0	0	0	0.0100282	0.00896699	0	0	0	0	0	0	0	0	0	0	0.0122431	0	0	0	0	0	0	0.0494006	0	0	0	0	0	0	0.0130294	0.00066056	0	0	0.00301677	0	0	0	0	0	0	0	0	0	0	0
ASB5	0	0	0	0.0688346	0	0	0.00912641	0.00265948	0	0	0	0	0	0	0	0	0	0.308603	0.0094089	0	0	0	0	0	0	0	0	0	0	0	0	0	0	0	0	0	0.00274006	0	0	0	0	0	0	0	0	0	0	0.00382729
SPCS3	0.194705	0.09017	0.206681	0.204789	0.315266	0.307345	0.21567	0.191299	0.0760342	0.0757679	0.33153	0.0568986	0	0.189742	0	0.0523607	0	0.264831	0.30162	0.157446	0.170263	0.147152	0	0.260774	0.100072	0.380484	0.566711	0	0.199673	0	0	0.153564	0.0885527	0.341012	0.206048	0	0.250933	0.125625	0	0.535549	0.126925	0	0.171622	0	0.22412	0.186819	0	0.107084
VEGFC	0	0	0	0	0	0	0.000594126	0.000551991	0	0	0	0	0	0	0	0	0	0	0	0	0	0	0	0	0	0	0	0	0	0	0	0	0	0	0	0	0	0.0137757	0	0	0	0	0	0	0	0	0	0
NEIL3	0	0	0	0	0	0	0.00058882	0	0	0	0	0	0	0	0	0	0	0	0	0	0	0	0	0	0	0	0	0	0	0	0	0	0	0	0	0	0	0	0	0	0	0	0	0	0	0	0	0
AGA	0.073109	0.0794085	0	0	0	0.0405837	0.00267095	0.00884407	0.0219295	0	0	0.178106	0	0.0357051	0	0	0	0.424628	0.0121865	0	0	0	0	0.0119186	0	0	0	0.103159	0	0	0	0	0.0221437	0	0	0	0.00258501	0	0	0	0.110804	0	0	0	0.0292275	0.0010177	0	0
TENM3	0.190172	0.108445	0.255929	0.242344	0.352952	0.19855	0.505526	0.275162	0.500308	0.108231	0.358748	0	0	0.161787	0.218172	0.208944	0	0.198056	0.163648	0.370347	0.165985	0.436255	0	0.322693	0.244118	0.0494006	0	0.270895	0.346043	0	0.371175	0.350109	0.216765	0.215728	0.653959	0.585677	0.310521	0.284686	0.266036	0	0.488523	0	0.289057	0	0.138098	0.331005	0.205756	0.292799
DCTD	0.111561	0.09017	0	0.0830343	0	0.0228478	0.0580675	0.0354253	0.0195674	0	0	0	0	0.0694586	0.0725865	0	0	0	0.0680734	0	0.0770907	0.0348551	0	0.0503733	0.0784714	0	0	0	0.0339925	0	0	0.0422049	0.0390102	0.0690792	0	0	0.0674663	0.0137757	0	0.462916	0.0500377	0	0.0456916	0	0.0316661	0.0564505	0	0.0180877
WWC2	0	0.232378	0.0843247	0.133548	0.0811151	0.0625804	0.129719	0.0696455	0.196597	0.246505	0.146082	0	0	0.0670725	0.149504	0	0	0	0.0466887	0.130306	0.0323318	0.00784706	0	0.0392158	0.0176884	0	0	0	0.17372	0	0	0.0876396	0.0949357	0.046161	0.335657	0	0.0641727	0.0363043	0	0.7108	0	0	0	0	0.0210635	0.0246977	0	0.0800723
CLDN22	0	0	0	0	0	0	0	0	0	0	0	0	0	0	0	0	0	0	0	0	0	0	0	0	0	0	0	0	0	0	0	0	0	0	0	0	0	0	0	0	0	0	0	0	0	0	0	0
CDKN2AIP	0.0330427	0	0.0275701	0	0	0.0131192	0.062547	0.0433735	0.00920223	0	0.0463961	0	0	0.0214076	0	0.0671798	0	0	0.0239055	0	0	0	0	0.0564878	0	0	0.223468	0.234997	0.0135064	0	0.453023	0.00232053	0.0667008	0.0186073	0	0	0.0305638	0.0137757	0	0	0	0	0.10426	0	0.0154832	0.0577364	0	0.0626925
ING2	0	0	0	0	0.0680657	0.00701791	0.0794874	0.0543401	0.0542555	0	0.0144975	0	0	0.0640419	0	0	0	0	0.0401338	0	0.0558652	0.125272	0	0.0896666	0.0123833	0	0	0	0.0318314	0	0	0.0243753	0.0900694	0.067132	0	0.172802	0.0126992	0.0761689	0	0	0	0	0	0	0.0433882	0.0404434	0	0.089553
RWDD4	0	0	0	0.0619306	0.0670456	0.0274049	0.0454862	0.0288019	0.00920223	0	0.0993666	0	0	0.0149992	0.157697	0.0404728	0	0	0.0235866	0	0.0386733	0.00209237	0	0.0193978	0.0535264	0	0	0	0.0124548	0	0	0.0256836	0	0.0210093	0	0.195482	0.0210972	0	0	0	0	0	0	0	0.0190516	0.0170673	0	0.0239637
TRAPPC11	0.0933897	0.0838079	0.146599	0.0536522	0	0.021811	0.122942	0.0509971	0.0477235	0	0.22514	0	0	0.0525366	0.157697	0.123224	0	0	0.0719078	0	0	0.00784706	0	0.0502377	0.0746097	0	0	0.184349	0.12724	0	0	0.0314076	0.0130294	0.0453296	0	0	0.0448652	0.103097	0.266036	0	0	0	0.203949	0	0.0595629	0.0131892	0.497727	0.0551528
STOX2	0.420444	0.216842	0.244186	0.45461	0.471109	0.357947	0.59045	0.321586	0.506429	0.0757679	0.290159	0	0	0.15776	0.6956	0.160046	0	0.347234	0.230778	0.274372	0.290111	0.316071	0	0.182149	0.301514	0.215269	0	0.390938	0.509799	0	1.08413	0.181993	0.47786	0.19282	0.317446	0.227245	0.34252	0.251282	0.266036	0.388467	0.387243	0	0.204044	0	0.344369	0.216795	0	0.326951
ENPP6	0	0	0.0421987	0.0999368	0	0.0451542	0.0275169	0.0234161	0.0101662	0	0.0627943	0	0	0.00909555	0	0	0	0	0.00580098	0	0.0225815	0	0	0.0231198	0.016143	0	0	0	0.0492513	0	0	0.0215181	0.0479991	0.0416498	0	0.172802	0.0197809	0.0542458	0	0.287665	0	0	0	0	0.00343701	0.0144576	0	0.0115431
IRF2	0.0560822	0	0.0220226	0.0510041	0	0.0650138	0.0746831	0.0246987	0.0660077	0.0757679	0	0	0	0.0266095	0	0	0	0	0.00430841	0	0.0354352	0	0	0.0380685	0	0	0	0	0.0203069	0	0	0.0342818	0.0367317	0.0162894	0	0	0.0352251	0.118315	0	0	0	0	0.183019	0	0.00870531	0	0	0.0398558
CASP3	0	0	0.0216221	0	0	0.0260221	0.0574344	0.0440927	0	0.0815403	0	0	0	0.029475	0	0	0	0	0.013538	0.0825958	0.0249461	0.0459548	0	0.0234219	0.048515	0	0	0.182153	0.0216192	0	0	0.00145173	0.0340786	0.0723824	0	0.137463	0.0312776	0	0	0	0	0	0	0	0.00268753	0.0596496	0	0.0439553
PRIMPOL	0	0	0.0394506	0	0	0	0.0463046	0.0235875	0.0414969	0	0	0	0	0	0	0.0438616	0	0	0.0227864	0	0	0.0224822	0	0.0129335	0.0285315	0	0	0	0.0560316	0	0	0.00145173	0.0479991	0.0525187	0	0	0.0198221	0.13537	0	0	0.0989434	0	0	0	0.00734294	0.0240087	0	0.0160806
CENPU	0	0	0	0	0	0	0.00259184	0.00108811	0	0	0.00900781	0	0	0	0	0	0	0	0	0	0	0	0	0	0.0296781	0	0	0	0	0	0	0	0	0	0	0.137463	0	0	0	0	0	0	0	0	0	0	0	0
ACSL1	0	0.0554779	0.0852948	0	0.051604	0.0593461	0.0390251	0.0337075	0.0101662	0	0.0172708	0	0	0.0890926	0	0	0	0	0.0110248	0	0.0612583	0	0	0.0487099	0.0344834	0.104758	0	0	0.00565152	0	0	0.0397344	0.0165895	0.0480114	0	0.195482	0.0223186	0.167461	0	0	0	0	0.0359781	0	0.0246144	0.0274244	0	0.0501805
SLC25A4	0.255204	0.256458	0.344814	0.333849	0.249525	0.234801	0.571182	0.337131	0.389854	0.630003	0.19273	0.583571	0	0.733485	0.64565	0.333907	0	0.272341	0.367276	0.381507	0.314386	0.284553	0	0.377377	0.27172	0.108373	0.171072	0.290141	0.467172	0	0.371175	0.41102	0.229877	0.486256	0	0.384558	0.514604	0.277412	0	0.287665	0.492883	0	0.205515	0	0.289146	0.277031	0.205756	0.324549
CFAP97	0.073109	0.0680236	0.0299585	0.0870787	0.0928788	0.0504532	0.0501094	0.0673071	0.0453614	0.180961	0.027157	0.177618	0	0.0264626	0	0	0	0.308603	0.0543545	0	0.0893261	0.0898066	0	0.0367217	0.0590641	0	0	0.184349	0.0591006	0	0	0.0338615	0.0270904	0.0416976	0	0	0.0739521	0.0542458	0	0	0.0500377	0	0	0	0.0173545	0.0917544	0	0.0101333
SNX25	0.110669	0	0.0940608	0	0.0186747	0.0438175	0.125525	0.0519228	0.0687501	0	0.112026	0.0568986	0	0.0445165	0	0.0525814	0	0	0.0545793	0	0.0751904	0.0719938	0	0.0436887	0.0464053	0.108373	0	0.103159	0.0459085	0	0	0.0698577	0.0407205	0.0375889	0	0.428408	0.0651863	0.0993905	0	0	0	0	0	0	0.060554	0.0597886	0	0.0514187
LRP2BP	0	0.0762634	0.0201071	0.0465025	0.0469974	0.0837065	0.123961	0.0238654	0.0397027	0	0	0	0	0.0246585	0.157697	0	0	0	0.0126696	0	0	0.00209237	0	0.0142943	0	0	0	0	0.0252497	0	0	0.0155623	0	0.0213378	0	0	0.0375362	0.0137757	0	0	0	0	0	0	0.0232701	0.032198	0	0.0137509
ANKRD37	0	0	0	0	0	0.00678791	0.0918528	0.0438016	0.0195674	0	0	0	0	0	0	0	0	0	0.0154966	0	0	0.00209237	0	0.0337169	0	0	0	0	0.0149733	0	0	0.0513997	0.0425675	0.0313383	0	0	0.11972	0.111431	0	0	0	0	0	0	0.0444789	0.0185883	0	0.0436706
UFSP2	0.0600741	0.0672341	0	0.0465025	0.0178902	0.0630014	0.0680391	0.0391986	0.0219295	0	0.0144975	0	0	0.0814871	0.0725865	0.0523607	0	0	0.0348365	0	0.0227047	0.031261	0	0.063864	0.0345331	0.0812294	0	0	0.0329686	0	0	0.0157655	0	0.0256638	0.335657	0.118314	0.0298691	0.0257361	0	0.287665	0	0	0.0889711	0	0.01403	0.006303	0	0.0319862
C4orf47	0	0	0.0436447	0.0374302	0	0.00678791	0.142893	0.0374335	0.0320957	0	0.0144975	0	0	0.059316	0.157697	0	0	0	0.0397546	0	0	0	0	0.00850535	0	0	0	0	0.0265441	0	0	0.0389005	0.0337475	0.00166484	0	0	0.0482104	0.0137757	0	0	0	0	0	0	0.0253817	0	0	0.0291511
CCDC110	0.0554786	0	0	0	0	0.0062863	0.0123482	0.0030467	0	0	0	0	0	0	0.122286	0.0417388	0	0	0	0	0.0287809	0	0	0.0115986	0	0	0	0	0	0	0	0.00145173	0	0.0106184	0	0	0.00293832	0.0137757	0	0	0	0	0.0359781	0	0.00100188	0	0	0.00239284
PDLIM3	0	0	0	0	0	0.00235315	0.00471923	0.0175528	0	0	0	0.0568986	0	0	0	0	0	0	0.00177046	0.287911	0	0	0	0.0100717	0	0.0812294	0	0.162435	0	0	0	0	0	0.0134468	0	0	0	0	0	0	0	0	0	0	0	0.0485763	0	0.00188537
SORBS2	0.0885214	0.104093	0.249592	0.413314	0.253172	0.189833	0.606792	0.350405	0.652251	0.14658	0.118035	0.360801	0	0.358264	0.190693	0.280686	0	0.462887	0.276916	0.260771	0.293361	0.257352	0	0.378504	0.368137	0.396516	0.318011	0	0.271681	0	0	0.341635	0.422632	0.24657	0	0.74537	0.335157	0.10859	0	0	0.149794	0	0.350938	0	0.213789	0.482516	0	0.286326
TLR3	0	0	0	0	0	0	0.00139847	0	0	0	0	0	0	0	0	0	0	0	0	0	0	0	0	0	0	0	0	0	0	0	0	0	0	0	0	0	0	0	0	0	0	0	0	0	0	0.0106121	0	0
FAM149A	0	0	0	0	0.0304502	0.00985428	0.0266812	0.04874	0.00920223	0	0	0	0	0.0430476	0	0.0971529	0	0	0.043243	0	0.0338246	0.04207	0	0.0258268	0.0174787	0	0.318011	0.182153	0.0736779	0	0	0.027431	0	0.00544115	0	0	0.00811111	0.131156	0	0	0.123313	0	0	0	0.0185638	0.0559974	0	0.0237633
CYP4V2	0.073788	0	0	0	0.0430568	0.0115885	0.0540492	0.0271941	0.0193684	0.225102	0.0520599	0	0	0	0	0	0	0	0.00654478	0.136171	0.0361467	0	0	0.0299091	0	0	0	0	0.0784646	0	0.371175	0.108358	0.0396104	0.0142488	0	0	0.0225962	0	0	0	0	0	0	0	0.0770672	0.0165616	0	0.0374171
KLKB1	0	0	0	0	0	0.00235315	0.0226282	0.0154294	0.0219295	0	0	0	0	0	0	0	0	0	0	0	0.054977	0	0	0.00685207	0	0	0	0	0.00378827	0	0	0	0.0496717	0.00066056	0	0	0.0278532	0.0893212	0	0	0	0	0	0	0.0370866	0	0	0
F11	0	0	0	0	0	0	0.000552219	0	0	0	0	0	0	0	0	0	0	0	0	0	0	0	0	0	0	0	0	0	0	0	0	0	0	0	0	0	0	0	0	0	0	0	0	0	0	0	0	0
AC018709.1	0	0	0.0130227	0	0	0	0.0130701	0	0	0	0	0	0	0	0	0	0	0	0	0	0	0	0	0	0.0189679	0	0	0	0	0	0	0	0	0	0	0	0	0	0	0	0	0	0	0	0	0	0	0.00156754
FAT1	0	0.0513295	0.0297888	0	0	0	0.0226572	0.0206336	0.147085	0	0.0249029	0	0	0.0377331	0	0.0536589	0	0	0.0112142	0	0.0630826	0	0	0.0312939	0	0	0	0	0.0424295	0	0	0.0174845	0.0766515	0	0	0	0.00831648	0.0363043	0	0	0	0	0	0	0	0.012483	0	0.0339616
ZFP42	0	0	0	0	0	0	0.000237562	0.000861376	0	0	0	0	0	0	0	0	0	0	0	0	0	0	0	0	0	0	0	0	0	0	0	0	0	0	0	0	0	0	0	0	0	0	0	0	0	0	0	0
TRIML2	0	0	0	0	0	0.00429489	0.00165862	0.000872485	0	0	0	0	0	0	0	0	0	0	0	0	0	0	0	0	0	0	0	0	0	0	0	0	0	0	0	0	0	0	0	0	0	0	0	0	0	0.0124149	0	0.00527297
TRIML1	0	0	0	0	0	0	0.00127569	0	0	0	0	0	0	0	0	0	0	0	0	0	0	0	0	0.015268	0	0	0	0	0	0	0	0	0	0	0	0	0	0	0	0	0	0	0	0	0.00175136	0	0	0
FRG1	0	0	0	0.0955664	0.0469974	0.0714666	0.0716705	0.0355825	0.0311317	0	0.00900781	0	0	0	0	0	0	0	0.0532627	0	0.0702497	0.0458962	0	0.0682584	0	0	0	0.262227	0.0304904	0	0	0	0	0.0522509	0.206048	0	0.0105152	0.0137757	0	0	0	0	0	0	0.0279802	0	0	0.021382
DUX4	0	0	0	0	0	0	0.000653591	0	0	0	0	0	0	0	0	0	0	0	0	0	0	0	0	0	0	0	0	0	0	0	0	0	0	0	0	0	0	0	0	0	0	0	0	0	0	0	0	0
PLEKHG4B	0	0	0	0	0	0	0.00834754	0	0	0	0	0	0	0	0	0	0	0	0	0	0	0	0	0	0	0.0494006	0	0	0	0	0	0	0	0	0	0	0	0	0	0	0	0	0	0	0	0	0	0
CCDC127	0	0.140178	0.0780065	0.0314528	0.0959516	0.0300138	0.0848907	0.0379982	0.084993	0	0.0144975	0	0	0.10138	0	0	0	0.308603	0.0444922	0	0	0.0905841	0	0.0615374	0.0224336	0.0840863	0	0	0.0267178	0	0	0.0387408	0.0467769	0.029678	0	0.227245	0.0408158	0.0137757	0.413741	0	0.0989434	0	0.128579	0	0.0502114	0.0336633	0	0.0433013
SDHA	0	0.160935	0.145122	0.0619306	0.0248131	0.179061	0.235292	0.223062	0.388523	0.149561	0.090824	0	0	0.106587	0	0.173636	0	0.347234	0.187417	0.287751	0.138531	0.132602	0	0.185596	0.146963	0.262592	0	0.338094	0.203128	0	0	0.173614	0.247691	0.150389	0	0.137463	0.183752	0.181818	0	0.247884	0.213835	0	0	0	0.104068	0.115646	0	0.079057
PDCD6	0	0.0639149	0	0.0569485	0	0.00429489	0.0643713	0.0168608	0.0177732	0	0	0	0	0	0	0	0	0	0.00367063	0	0	0.00409265	0	0.0206991	0.0123833	0.15642	0	0	0.0593758	0	0	0.0228607	0	0.00860359	0	0	0.0426317	0	0	0	0	0	0	0	0.039166	0.006303	0	0
AHRR	0	0	0	0	0	0	0.036179	0.0118736	0	0	0	0	0	0	0	0	0	0	0.0130598	0	0	0	0	0	0	0	0	0	0	0	0	0.0261525	0	0.00113416	0	0	0.00180117	0	0	0	0	0	0	0	0	0	0.291972	0.0126195
EXOC3	0	0.127593	0.0938602	0.0949024	0.0715521	0.117784	0.124248	0.11418	0.066374	0.137755	0.073546	0.118013	0	0.157322	0.118209	0	0	0.198056	0.0976409	0.221655	0.0230402	0.143403	0	0.139444	0.0614797	0.10921	0.488567	0	0.0587598	0	0	0.0629935	0.107331	0.0502587	0.206048	0.137463	0.141229	0.0363043	0	0	0	0	0.0456916	0	0.134959	0.0984736	0	0.0669932
SLC9A3	0	0	0	0	0	0.00393314	0.0288595	0.0232684	0.0193684	0	0.0379986	0	0	0.029475	0	0	0	0	0.023493	0	0.0495977	0	0	0.0123975	0	0	0	0	0.00911538	0	0	0.0156687	0	0	0	0	0.0102531	0.0137757	0	0	0	0	0.0456916	0	0.00332356	0.0106121	0	0.0108923
CEP72	0	0	0	0	0	0	0.0213875	0.0213689	0	0	0.0144975	0	0	0	0	0	0	0	0.00253795	0	0	0	0	0	0	0	0	0	0.0538334	0	0	0.0291311	0	0	0	0	0.00924963	0.0504329	0.266036	0	0	0	0	0	0.00175136	0.0123859	0	0
TPPP	0.538971	0.162935	0.569764	0.472618	0.657493	0.492397	0.47323	0.49512	0.722966	0.281479	0.460555	0.32962	0	0.673375	1.15141	0.51571	0	0.308603	0.29495	0.123837	0.252209	0.652885	0	0.338167	0.469903	0.543055	0.429957	0.652181	0.30197	0	0.610661	0.392542	0.321288	0.445989	0.336513	0.63376	0.528113	0.606833	0	1.0067	1.00841	0	0.648559	0	0.570316	0.447646	0.817637	0.702266
ZDHHC11B	0	0	0	0	0	0.10313	0.0939967	0.0361652	0.0101662	0	0.0862996	0	0	0	0	0	0	0	0.0355988	0	0	0.0145368	0	0.0194273	0.0334038	0	0	0	0.0527837	0	0	0.0243477	0.118856	0.068193	0	0	0.0146474	0.0137757	0.266036	0	0	0	0	0	0.0343363	0.0298405	0	0.0215005
ZDHHC11	0	0	0	0	0	0	0.0441233	0.00990101	0.0219295	0	0.00900781	0	0	0	0	0	0	0	0.00205305	0	0	0	0	0.00453117	0	0	0	0	0.0065067	0	0	0.00264966	0.050614	0.0141765	0	0	0.00625449	0	0	0	0	0	0	0	0.0466803	0	0	0.0283052
BRD9	0	0.0513295	0.12993	0.138026	0.0645093	0.0955166	0.0984968	0.0669098	0.106923	0	0.193731	0	0	0.0663606	0	0	0	0	0.0552332	0.146529	0.0217585	0.058069	0	0.028071	0.0863066	0	0.223468	0	0.0841788	0	0	0.0724627	0	0.0760921	0	0	0.0353384	0.125206	0.266036	0	0	0	0	0	0.0230639	0.075354	0.207974	0.0159732
TRIP13	0	0	0.0555537	0	0.0323261	0	0.0356474	0.0229646	0	0	0.0144975	0	0	0	0	0	0	0	0.00318572	0	0	0.0312492	0	0.0377377	0.0174787	0	0	0	0	0	0	0.00932261	0	0.00544115	0	0	0.00291978	0.118315	0	0	0	0	0	0	0	0.0135288	0	0.00919969
NKD2	0	0	0	0	0	0	0.0127021	0.00336287	0.0101662	0	0.00900781	0	0	0	0	0	0	0	0.0129146	0	0	0	0	0.00600688	0.0174787	0	0	0	0.0188336	0	0	0	0.0407205	0.0138079	0	0	0.0171632	0.0542458	0	0	0	0	0	0	0.0106387	0.0284207	0	0.00340796
SLC12A7	0	0	0	0	0.0357381	0	0.0308207	0	0.0219295	0	0	0	0	0	0	0	0	0	0.0101834	0	0	0	0	0	0	0	0	0	0	0	0	0	0	0	0	0	0.0058358	0	0	0	0.123313	0	0	0	0	0	0	0.0202758
SLC6A18	0	0	0	0	0	0	0	0	0	0	0	0	0	0	0	0	0	0	0	0	0	0	0	0	0	0	0	0	0	0	0	0	0	0.000579936	0	0	0	0	0	0	0	0	0	0	0	0	0	0
TERT	0	0	0	0	0	0	0.000677655	0.00616623	0	0	0	0	0	0	0	0	0	0	0	0	0	0	0	0	0	0	0	0	0	0	0	0	0	0	0	0	0	0	0	0	0	0	0	0	0	0.0175839	0	0
CLPTM1L	0.162616	0.0794085	0.0216221	0.0727222	0.0543886	0.101331	0.109848	0.115635	0.247685	0	0.106055	0.0990833	0	0.219915	0	0.184737	0	0	0.0497346	0.683443	0.0909829	0.214524	0	0.172282	0.120202	0	0	0.155941	0.27711	0	0	0.0642814	0.179853	0.124374	0	0	0.0373113	0.182524	0	0	0.414062	0	0.0859132	0	0.120383	0.0790835	0	0.114764
SLC6A3	0	0	0	0	0	0	0	0	0	0	0	0	0	0	0	0	0	0	0	0	0	0	0	0	0	0	0	0	0.00526516	0	0	0	0	0.00066056	0	0	0	0	0	0	0	0	0	0	0	0	0	0
LPCAT1	0.171453	0.0639149	0.0668515	0.0465025	0.0517641	0.0975413	0.10131	0.0674065	0.0601473	0	0.148591	0	0	0.0348704	0.0801931	0.0417388	0	0	0.0558694	0.212742	0.102628	0.0835054	0	0.0781826	0.0822181	0.123552	0	0.259676	0.0571599	0	0	0.0516495	0.0353321	0.0797154	0.501965	0.186811	0.0649799	0	0.377263	0	0.0500377	0	0.0359781	0	0.00495608	0.0688761	0	0.0613852
MRPL36	0	0	0.0297888	0.0980271	0.119899	0.0433582	0.0807583	0.0471639	0.0672909	0	0.0552694	0	0	0.0348704	0	0.0489922	0	0	0.014781	0.146529	0	0.031914	0	0.0698152	0.0560289	0	0	0	0.0335991	0	0	0.0289976	0.0429429	0.0459916	0	0	0.0543285	0.118315	0	0	0	0	0	0	0.0539395	0.0357498	0	0.0150605
NDUFS6	0.0554786	0.0755833	0.115331	0.331967	0.236735	0.168774	0.124351	0.0542293	0.0592701	0	0.0235054	0.178106	0	0.0989502	0	0	0	0	0.0905753	0	0.0916428	0.227721	0	0.11965	0.089344	0	0	0.155941	0.180693	0	0	0.0913341	0.0553099	0.0916156	0	0	0.0242626	0.0137757	0	0.287665	0	0	0.0456916	0	0.0356364	0.109791	0	0.0826857
IRX4	0	0	0	0	0	0	0	0	0	0	0	0	0	0	0	0	0	0	0	0	0	0	0	0	0	0	0	0	0	0	0	0	0	0	0	0	0	0	0	0	0	0	0	0	0	0	0	0
IRX2	0	0	0	0	0	0	0.000219632	0	0	0	0	0	0	0	0	0	0	0	0	0	0	0	0	0	0	0	0	0	0	0	0	0	0.0269888	0	0	0	0	0	0	0	0	0	0	0	0	0	0	0
ADAMTS16	0	0	0.0512332	0	0.0358107	0	0.0702402	0.0178656	0.0193684	0	0.0986821	0	0	0	0	0	0	0	0.0251527	0.123837	0.0271771	0	0	0	0	0	0	0	0	0	0	0.0176372	0	0	0	0	0.00519849	0	0	0	0	0	0	0	0	0.0168582	0	0.0142885
ICE1	0.147081	0	0.143356	0.0267318	0.051604	0.0803173	0.23565	0.114102	0.232674	0.392048	0.151813	0	0	0.166344	0.0958859	0.0640629	0	0	0.129709	0.123837	0.11375	0.00784706	0	0.0778513	0.0245833	0	0.206489	0	0.0646307	0	0	0.10154	0.234299	0.0815203	0	0.118314	0.148586	0.0962037	0.412083	0	0.173351	0	0.121891	0	0.116924	0.137965	0	0.1827
MED10	0	0.0680236	0.0853482	0.11728	0.188396	0.0837963	0.288186	0.176599	0.0939344	0.108231	0.198164	0	0	0.189545	0.0801931	0.264447	0	0.506659	0.173368	0.0825958	0.150958	0.0939379	0	0.213817	0.111087	0.205181	0	0	0.0738575	0	0	0.159049	0.17683	0.223017	0	0	0.167183	0.0137757	0	0	0.237728	0	0.10426	0	0.179433	0.076173	0.317071	0.0974282
UBE2QL1	0.241158	0.404465	0.26847	0.529775	0.320019	0.363099	0.54197	0.351195	0.364405	0.361703	0.311963	0.334417	0	0.221518	0.393944	0.242645	0	0.198056	0.293242	0.136171	0.176514	0.310259	0	0.201387	0.336226	0.18482	0.339548	0	0.407357	0	0.90885	0.282991	0.280143	0.284065	0.206048	0.272681	0.377392	0.471307	0	0.287665	0.253511	0	0.494118	0	0.34614	0.242483	0.205756	0.479905
NSUN2	0	0	0.0751556	0	0.0178902	0.0192798	0.0851303	0.0530959	0.0373406	0	0.103312	0	0	0	0.122286	0	0	0	0.00907157	0	0.0227047	0.0343369	0	0	0	0.153819	0	0	0.055969	0	0	0.0463984	0.0415304	0.0029528	0	0.172802	0.0461665	0.0893212	0	0	0	0	0.174669	0	0.00465098	0.0186016	0	0.0179813
SRD5A1	0	0.0794085	0.0952299	0.0295829	0.0801967	0.132259	0.0959205	0.0504125	0.0279394	0.108231	0.0464911	0	0	0.0214076	0.118209	0	0	0	0.0996037	0	0.0271771	0.0374354	0	0.0233697	0.0619471	0	0.171072	0	0.0574518	0	0	0.0995401	0.0665382	0.00899135	0.335657	0.118314	0.0344721	0.0646102	0	0	0	0	0.0456916	0	0.0513105	0.101969	0.205756	0.0900354
TENT4A	0.065117	0	0.0428357	0	0.0203067	0.124913	0.185908	0.0801525	0.0855751	0	0.0770069	0.0568986	0	0.0340377	0	0.141202	0	0	0.0515863	0	0.158273	0.0984978	0	0.0355787	0.0894164	0.0494006	0	0.103159	0.0511102	0	0	0.12176	0.0619696	0.0259928	0	0	0.0923799	0	0	0	0.241955	0	0	0	0.0356349	0.105455	0	0.126205
ADCY2	0.227096	0.288088	0.40614	0.209494	0.45617	0.235901	0.531909	0.317129	0.436227	0.177429	0.45902	0.155982	0	0.171361	0.157697	0.247434	0	0.462887	0.268406	0.130465	0.184483	0.347741	0	0.274187	0.19884	0.165411	0.39454	0.803874	0.398863	0	0.429112	0.288111	0.219679	0.163842	0	0.227245	0.218697	0.531017	0.266036	0.247884	0.173351	0	0.207989	0	0.255411	0.10277	1.00599	0.2909
C5orf49	0	0	0.0573833	0	0	0	0.0384024	0.0161223	0.0101662	0	0	0	0	0.0408852	0	0.0743984	0	0	0.0188087	0	0	0.0234139	0	0	0	0	0	0	0	0	0	0.0255456	0.0395637	0	0.335657	0	0.0569783	0.131156	0	0	0	0	0	0	0.0175546	0.00196589	0	0.0114011
MTRR	0	0	0.0118056	0	0.0773499	0.0293481	0.0891735	0.0359882	0.0460839	0	0.00900781	0	0	0.0311125	0.0801931	0	0	0	0.021489	0	0	0.00209237	0	0.0102406	0	0	0	0.103159	0.0290555	0	0	0.0416227	0	0.0173096	0	0	0.032769	0.0257361	0	0	0	0	0	0	0.0561428	0.0377984	0.205756	0.059566
FASTKD3	0	0	0	0	0	0.0266475	0.0193346	0.0126775	0.0219295	0	0.00900781	0	0	0	0	0	0	0	0.00205305	0	0.0221031	0.00409265	0	0.00625913	0.0176884	0	0	0	0	0	0	0.0172601	0	0.0219483	0.206048	0	0.00083107	0	0	0	0	0	0	0	0	0.0274981	0	0.0089812
SEMA5A	0	0.119319	0.0822542	0	0.0248131	0.0938701	0.0802719	0.0844766	0.066374	0	0.048492	0	0	0.103572	0	0	0	0	0.0174328	0	0.0810196	0.0571731	0	0.103057	0.128989	0	0	0	0.0672562	0	0.800288	0.0368607	0.0391945	0.0410183	0.206048	0	0.00478554	0.0137757	0.412083	0	0	0	0	0	0.062721	0.0703867	0	0.0427849
TAS2R1	0	0	0	0	0	0	0.00164805	0.000748986	0	0	0	0	0	0	0	0	0	0	0	0	0	0	0	0	0	0	0	0	0	0	0	0.00264966	0	0	0	0	0.0168898	0	0	0	0	0	0	0	0	0	0	0
CCT5	0	0.275316	0.24478	0.0985197	0.137769	0.105006	0.405723	0.171742	0.178058	0.108231	0.238886	0.197118	0	0.314151	0	0.20066	0	0.272341	0.156308	0.130146	0.146767	0.216526	0	0.248211	0.0540885	0.142713	0.471589	0.167736	0.133681	0	0	0.112489	0.198262	0.344384	0	0.137463	0.133838	0.162753	0	0	0.0500377	0	0.185259	0	0.181228	0.147227	0	0.220359
CMBL	0.073109	0	0.0205613	0	0	0.00886548	0.0521316	0.0382592	0	0.180961	0.0235054	0	0	0	0	0	0	0.264831	0.0280188	0	0	0.00209237	0	0.0547492	0.0226476	0	0	0	0.0607915	0	0	0.0583493	0.0269888	0.043988	0	0	0.0236179	0	0	0	0	0	0.237221	0	0.0270943	0.0344349	0	0.023393
MARCH6	0.549089	0.906045	0.81111	0.697548	0.81585	0.778608	0.616481	0.719482	0.505022	0.802439	0.757973	1.14361	0	0.500709	0.386232	0.463964	0	0.295591	0.617524	0.157446	0.781765	0.896934	0	0.634531	1.00379	0.353675	0.701653	0.711006	0.7247	0	0.981836	0.523588	0.57701	0.59981	0.206048	0.843189	0.50533	0.657107	0.413741	0	0.838937	0	0.386718	0	0.437455	0.804154	0.413729	0.490399
ROPN1L	0.0330427	0	0	0	0	0	0.0166119	0.00707558	0.00920223	0	0	0	0	0	0	0	0	0	0.0122888	0	0.0258154	0	0	0.00733735	0	0	0	0	0.00565152	0	0	0	0.0470024	0.00573977	0	0	0.018867	0	0	0	0	0	0	0	0	0	0	0
ANKRD33B	0.0708628	0.0571155	0.0674808	0.116162	0.0357139	0.327009	0.282818	0.149257	0.151084	0.180961	0.159885	0	0	0.123803	0	0	0	0.272341	0.0935366	0	0.0675861	0.150833	0	0.12692	0.104592	0	0	0	0.147918	0	0.727302	0.102824	0.0315558	0.0618122	0.206048	0	0.135189	0.198297	0.413741	0	0	0	0.108073	0	0.026383	0.182864	0.207974	0.152045
DAP	0.0464599	0	0	0	0	0	0.0121643	0.0164844	0	0	0	0	0	0.0149992	0	0	0	0	0.0257537	0	0	0.0292086	0	0.0585383	0.0628525	0	0	0	0.0320561	0	0	0	0.0574025	0.0254827	0	0	0.0209998	0	0	0	0	0	0	0	0.0124758	0.0144671	0	0.019926
CTNND2	0.660366	0.681882	0.726169	0.56835	0.765025	0.907714	1.31674	0.722199	0.992921	0.472177	0.649012	0.447611	0	0.552406	0.667753	0.407733	0	0.596147	0.564663	0.440643	0.600704	0.716809	0	0.799317	0.579113	0.926502	1.0156	0.3933	0.948988	0	1.3969	0.552996	0.691339	0.464476	1.09007	0.868666	0.814352	0.873902	1.20309	0.870841	0.409234	0	0.594478	0	0.664063	0.625917	1.45399	0.851118
DNAH5	0	0	0.039127	0	0	0.00249302	0.0141236	0.00243473	0.0507461	0	0	0	0	0	0	0	0	0	0.00113267	0	0.0221031	0	0	0	0.0245833	0	0	0	0	0	0	0.0498392	0	0.00965701	0	0	0.0434342	0	0	0	0	0	0	0	0.00196345	0.0127127	0	0.0139989
TRIO	0.491149	0.261437	0.258083	0.429398	0.051604	0.484517	0.831149	0.359326	0.629992	0.318985	0.333046	0.163683	0	0.239187	0.147085	0.293114	0	0.77149	0.292974	0.381188	0.278552	0.399124	0	0.255335	0.385272	0.21044	0	0.379854	0.467857	0	0.882135	0.59038	0.454224	0.175628	0	0.137463	0.451625	0.0822955	0.643299	0.247884	0.58968	0	0.39861	0	0.292452	0.262546	0.317071	0.447847
OTULINL	0	0	0.0411655	0	0	0.00452489	0.0234555	0.0151821	0	0.0815403	0.0144975	0	0	0	0	0	0	0	0.0585022	0.130146	0.0140436	0	0	0.0137247	0.0233408	0	0	0	0.0429536	0	0	0	0.0806896	0.00166484	0	0	0.0319457	0	0	0	0.149794	0	0	0	0	0.012959	0	0.023671
OTULIN	0	0.0659617	0	0.0295829	0.0803086	0.00484618	0.0519292	0.0168245	0.00920223	0	0.00900781	0	0	0	0	0	0	0	0.0242797	0	0.0305772	0.00209237	0	0.00904613	0	0	0	0	0	0	0	0.00796286	0.0130294	0.00951747	0	0	0.00989183	0.103097	0.266036	0	0	0	0	0	0.00537949	0.0380686	0	0.0286186
ANKH	0.728556	0.13876	0.397289	0.187949	0.179454	0.288796	0.60016	0.381075	0.206797	0	0.199156	0	0	0.271026	0.501614	0.303937	0	0.462887	0.264735	0.321006	0.122543	0.335991	0	0.23418	0.307382	0.123952	0.478185	0.162435	0.288729	0	0.840625	0.337033	0.254295	0.183348	0.360177	0	0.393539	0.348834	0	0	0	0	0.100708	0	0.205212	0.179998	0	0.388696
FBXL7	0	0	0.066738	0.102305	0.0893436	0.114929	0.0220144	0.0568494	0.169555	0	0.0144975	0	0	0.0959902	0	0	0	0	0.0276085	0	0	0.0454917	0	0.0609869	0.0394171	0	0.343244	0	0.0572432	0	0.429112	0.0637126	0.137268	0.0619383	0	0	0.0924784	0.10898	0.377263	0	0	0	0	0	0.0160549	0.0294514	0	0.0560663
MARCH11	0	0	0	0	0.0543886	0.0888876	0.0771307	0.0308155	0.0542555	0	0.14311	0	0	0.0509756	0	0	0	0	0.0344546	0	0	0.00600861	0	0.0253777	0.0221942	0	0	0	0.0610543	0	0	0.0298891	0	0.0120021	0	0	0.0550003	0.0137757	0	0	0	0	0.115073	0	0.0532946	0	0.205756	0.0181962
ZNF622	0	0	0.0204294	0	0.0323261	0.00452489	0.0726244	0.0516782	0.0373406	0	0.0144975	0.217914	0	0.0420249	0.157697	0.0971529	0	0.347234	0.0153612	0	0	0.0805528	0	0.00754527	0	0.0494006	0	0	0.014219	0	0	0.0601685	0.0427193	0.0325338	0	0.352106	0.0252687	0	0	0	0.110804	0	0.191172	0	0.016673	0.0360965	0.207974	0.0243518
RETREG1	0.299355	0.0838079	0.422925	0.100399	0.315804	0.386339	0.579172	0.310482	0.278146	0.187348	0.564945	0.0999008	0	0.353928	0.0958859	0.372601	0	0.272341	0.377429	0.226466	0.215477	0.433405	0	0.443852	0.372479	0.147937	0.171072	0.454153	0.328803	0	0.371175	0.318509	0.292506	0.398707	0.541706	0.585629	0.414907	0.757767	0.413741	0.247884	0.48268	0	0.505473	0	0.197446	0.516583	0.205756	0.290211
MYO10	0	0	0	0	0	0.00429489	0.0255431	0.0329924	0.00920223	0.180961	0	0.178106	0	0	0.0958859	0.109859	0	0	0	0	0	0	0	0.011896	0.0179793	0	0	0	0.0358136	0	0	0.0246033	0.105373	0.0153018	0	0	0.0435483	0	0	0	0	0	0.251821	0	0.0306044	0.0181805	0	0.0256886
BASP1	1.32728	0.925466	1.46625	1.27989	1.29183	1.66139	1.70936	1.34725	1.09199	1.16412	1.81165	1.62208	0	1.33223	0.841996	1.05317	0	1.04383	1.29458	1.23747	1.18376	1.31566	0	1.19638	1.3807	1.40756	1.74244	1.55889	1.40145	0	1.87789	1.01522	1.09836	1.30748	1.63001	0.91355	1.33175	1.16316	1.65576	1.11	1.18269	0	1.35568	0	1.53926	1.22485	1.52638	1.48184
LINC02218	0	0	0	0	0	0	0.00563463	0.00504314	0	0	0	0	0	0.00909555	0	0	0	0	0.0148421	0	0	0.00409265	0	0	0	0	0	0	0	0	0	0	0	0	0	0	0.00695401	0	0	0	0	0	0	0	0	0	0	0.00375877
CDH18	0.242514	0.51324	0.348527	0.239739	0.245128	0.618277	0.970667	0.460199	0.262468	0.398683	0.399173	0.184845	0	0.400317	0.279983	0.572457	0	0.383552	0.332356	0.13906	0.452582	0.557603	0	0.366901	0.417055	0.596584	0.536795	0.756801	0.818681	0	0.669365	0.579769	0.660103	0.318171	1.10505	0.400047	0.533839	0.793563	0.266036	0.247884	0.315014	0	0.204044	0	0.378413	0.346698	0.77237	0.358883
CDH12	0.412895	0.696125	0.407042	0.159656	0.35276	0.678012	0.948664	0.433428	0.485961	0.315184	0.232541	0.197118	0	0.133325	0.279983	0.293103	0	0	0.26583	0.619598	0.256888	0.178666	0	0.314233	0.456075	0.103528	0	0.155941	0.530426	0	1.09848	0.39804	0.346428	0.160617	0.501965	0	0.530458	0.422449	0.413741	0.247884	0.334123	0	0.181336	0	0.312354	0.27048	0.499945	0.295063
PRDM9	0	0	0	0	0	0	0	0	0	0	0	0	0	0	0	0	0	0	0	0	0	0	0	0	0	0	0	0	0.00526516	0	0	0	0	0	0	0	0	0	0	0	0	0	0	0	0	0	0	0
CDH10	0.737399	0.150599	0.204569	0.239744	0.205386	0.359459	0.753424	0.318409	0.632872	0.183999	0.536262	0.118013	0	0.205854	0	0.118566	0	0.560422	0.243419	0.130465	0.326679	0.391693	0	0.203855	0.12713	0.40602	0.265099	0	0.386201	0	0	0.219008	0.249734	0.169664	0.206048	0.172802	0.336715	0.170803	0	0	0.126586	0	0.25047	0	0.306778	0.113897	0.523014	0.199552
CDH9	0.146329	0.247264	0.118241	0.0935753	0.157476	0.157743	0.314021	0.122283	0.235929	0	0.0319936	0.0990833	0	0.0498696	0.0958859	0.29673	0	0	0.0971797	0.13906	0.188643	0.105578	0	0.188157	0.0640795	0.123952	0.478185	0.560818	0.213677	0	0.29819	0.143475	0.200531	0.145545	0.360177	0.195482	0.170691	0.0257361	0.377263	0	0	0	0	0	0.1664	0.193655	0	0.114236
CDH6	0	0.0554779	0.038446	0	0	0.0465382	0.0724314	0.0510446	0	0	0.181229	0	0	0.0121066	0	0.0438616	0	0	0.0443093	0.130465	0.0611578	0.0234139	0	0.0742417	0.0879472	0.0977006	0.265099	0	0.00829419	0	0	0.0586831	0	0.0122697	0	0.172802	0.0157552	0.0137757	0	0	0	0	0	0	0.0729092	0.0257643	0	0.0644842
DROSHA	0	0.164833	0.0483786	0	0.0323261	0.107011	0.154436	0.102646	0.0934784	0.129214	0.0319936	0	0	0.030735	0.0958859	0	0	0	0.058917	0	0.132859	0.00409265	0	0.054431	0.0434562	0.205276	0	0	0.0992376	0	0.371175	0.0751709	0.0624952	0.0763906	0	0	0.0975779	0	0	0	0	0	0.135644	0	0.0395063	0.0837343	0.207974	0.0638308
C5orf22	0.169593	0	0.049863	0.0590829	0.0203067	0.0261836	0.0520129	0.0637598	0.0287696	0	0.0249029	0	0	0	0	0.0615376	0	0.347234	0.0201522	0	0.0844493	0.0848036	0	0.0568715	0.08086	0	0	0	0.0808813	0	0	0.0374472	0	0.0255865	0	0	0.0727681	0.0137757	0	0.287665	0	0	0	0	0.0851076	0.0165302	0	0.0469274
PDZD2	0.266779	0.394799	0.342258	0.0295829	0.174849	0.21648	0.313324	0.325526	0.0594424	0.296141	0.19149	0.197118	0	0.139142	0.0958859	0.11726	0	0.198056	0.25083	0	0.120137	0.227763	0	0.274041	0.149486	0.145475	0.265099	0	0.465673	0	0	0.378188	0.352488	0.261834	0.360177	0.172802	0.311135	0.167461	0	0.462916	0.322157	0	0.0456916	0	0.152144	0.218174	0.744432	0.326684
GOLPH3	0	0.164608	0.078225	0.0536522	0.0595797	0.0927653	0.14481	0.0781313	0.00920223	0	0.0444278	0	0	0.0508628	0	0	0	0	0.0720351	0	0.040969	0.0985498	0	0.0375276	0.0809097	0.235383	0	0.161188	0.09737	0	0	0.0493281	0.0648655	0.106828	0	0	0.068227	0.0257361	0	0	0	0	0.224604	0	0.122623	0.107044	0.205756	0.131499
MTMR12	0.120418	0.104093	0	0.0295829	0.135634	0.0210028	0.182582	0.109168	0.113304	0.25789	0.0464911	0.163683	0	0.154659	0.176079	0.101139	0	0	0.0941887	0	0.186728	0.032074	0	0.0884161	0.0768831	0	0.171072	0	0.0800975	0	0	0.177844	0.0472822	0.0950114	0	0	0.0820071	0.0986422	0.266036	0	0.23739	0	0.0456916	0	0.072171	0.0370615	0	0.0885685
ZFR	0.296162	0.239236	0.302651	0.18152	0.477146	0.338626	0.475481	0.249333	0.425605	0.376042	0.131315	0.177618	0	0.253694	0.0801931	0.308396	0	0.264831	0.253971	0	0.178745	0.339826	0	0.188381	0.304263	0.123552	0.206489	0.328924	0.313212	0	0.371175	0.318145	0.388599	0.288168	0.69669	0.137463	0.459525	0.510457	0.413741	1.23762	0.438173	0	0.128579	0	0.252194	0.272634	0.396952	0.373449
SUB1	0.392105	0.263377	0.43756	0.324764	0.486742	0.369734	0.590035	0.438066	0.360324	0.548448	0.624236	0.501807	0	0.283049	0	0.492695	0	0.462887	0.45519	0	0.256898	0.39411	0	0.469643	0.297521	0.0813244	0	0.532355	0.534574	0	0.429112	0.467097	0.458972	0.542174	1.01328	0.364709	0.332125	0.243513	0.412083	0	0.663184	0	0.108073	0	0.372403	0.379682	0.205756	0.277678
NPR3	0	0	0	0	0	0.00393314	0.00479099	0.000748986	0	0.0815403	0	0	0	0	0	0	0	0	0	0	0	0	0	0	0	0	0	0	0	0	0	0	0	0	0	0	0	0	0	0	0	0	0	0	0	0	0	0
TARS	0.065117	0	0.110829	0	0.0517641	0.0191091	0.156607	0.0297171	0.0404394	0	0.027157	0.178106	0	0	0.161697	0.120549	0	0	0.0535294	0	0.117057	0.0333415	0	0.0164285	0.0176884	0	0	0	0.0574132	0	0	0.0607632	0.0479991	0.0134957	0	0	0.0352552	0.121594	0	0	0.187381	0	0.0359781	0	0.0154412	0.0412903	0	0.0352197
ADAMTS12	0	0	0	0	0	0.0380877	0.00502084	0.00536341	0	0	0	0	0	0	0	0	0	0	0	0	0	0	0	0.0160467	0	0	0	0	0	0	0	0.00119793	0	0	0	0	0	0	0	0	0	0	0	0	0	0	0	0
SLC45A2	0	0	0	0	0	0.00235315	0.00432369	0.00722458	0	0	0	0	0	0	0	0	0	0	0	0	0	0	0	0	0	0	0	0	0	0	0	0	0	0	0	0	0.0285295	0	0	0	0	0	0	0	0	0	0	0
AMACR	0	0	0	0	0	0	0.00474378	0.0115368	0	0	0	0	0	0	0	0	0	0	0.0147213	0	0.0363122	0.00209237	0	0	0	0	0	0	0.0230913	0	0	0	0.0315558	0	0	0	0.00161954	0	0	0	0	0	0	0	0.00458643	0	0	0
C1QTNF3-AMACR	0	0	0	0	0.0711178	0.0107211	0.069831	0.0453199	0.00920223	0.149561	0.0172708	0	0	0.0369928	0	0	0	0.347234	0.0120701	0	0.0302601	0.0714953	0	0.0233842	0.106787	0	0	0	0.0793721	0	0	0.0194841	0	0.0251872	0	0	0.055497	0.0137757	0.413741	0	0	0	0.0456916	0	0.0852566	0.0490606	0	0.0201238
RAI14	0	0	0.0191429	0.0583132	0.0556864	0	0.00949229	0.021113	0	0	0.00900781	0	0	0	0	0	0	0	0.00778406	0	0.0187429	0	0	0.0113771	0	0	0	0	0	0	0	0	0.0614644	0.0113416	0	0	0.0429078	0.0137757	0	0	0	0	0	0	0.00196345	0	0	0.00512801
TTC23L	0	0.0838079	0.0310747	0	0	0.00912913	0.0267799	0.0127425	0.0311317	0	0.10769	0	0	0.00909555	0	0	0	0	0.0203227	0	0	0.00409265	0	0.0274897	0	0	0	0	0.0103194	0	0	0.00279427	0	0.0134552	0	0	0.0167751	0.0137757	0	0	0	0	0	0	0.0150729	0	0	0.0144995
RAD1	0.104476	0	0.0971783	0.0510041	0.0212779	0.00484618	0.0681968	0.0438569	0.116125	0	0	0	0	0.0556816	0.242971	0	0	0	0.0491217	0	0.0984641	0.00600861	0	0.0607115	0	0.0977006	0	0	0.0648902	0	0	0.0357395	0	0.0550277	0	0	0.0253675	0.0137757	0	0	0	0	0.121891	0	0.0207085	0.0566277	0	0.0382196
BRIX1	0	0.154449	0.0682357	0	0.046739	0.0266198	0.0776682	0.0584556	0.0219295	0.0815403	0	0	0	0	0	0.0671798	0	0	0.0263143	0	0.146955	0.00600861	0	0.0469042	0.0220181	0	0.265099	0.208732	0.0141696	0	0	0.0220503	0	0.0297584	0	0	0.0521103	0.0442982	0.266036	0	0	0	0.0456916	0	0.0221358	0	0.291972	0.0318664
DNAJC21	0.0600741	0.327793	0.104697	0.237491	0.0203067	0.170272	0.168977	0.0890836	0.0578897	0.204982	0.0172708	0.0568986	0	0.00909555	0	0	0	0	0.0320973	0	0.0140436	0.0705909	0	0.035767	0.155298	0	0	0	0.0811113	0	0	0.0682533	0.0119496	0.0698234	0	0	0.0452218	0.21233	0	0	0.137344	0	0	0	0.0476377	0.107479	0.31991	0.0958509
AGXT2	0	0	0	0	0	0	0.00077525	0	0	0	0	0	0	0	0	0	0	0	0	0	0	0	0	0	0	0	0	0	0	0	0	0	0	0	0	0	0	0	0	0	0	0	0	0	0	0	0	0
PRLR	0	0	0	0	0	0	0.0327119	0.00245088	0	0	0	0	0	0	0	0	0	0	0	0	0	0.0292086	0	0.011896	0	0	0	0	0	0	0.29819	0	0	0	0	0	0	0	0	0	0	0	0	0	0	0	0	0.0124674
SPEF2	0.110669	0	0.055851	0	0.148799	0.0870386	0.116353	0.0923579	0.0453614	0.0958882	0.0574998	0.0999008	0	0.0675969	0.277692	0	0	0	0.0604136	0	0	0.0459548	0	0.0301771	0.0189679	0	0	0	0.02947	0	0	0.0771182	0.135868	0.100824	0	0	0.0359059	0.0642086	0	0	0	0	0	0	0.0533565	0.0657711	0	0.0347022
IL7R	0	0	0	0	0	0	0.000374366	0	0	0	0	0	0	0	0	0	0	0	0	0	0	0	0	0	0	0	0	0.167736	0	0	0	0	0	0	0	0	0	0	0	0	0	0	0	0	0	0	0	0
CAPSL	0	0	0	0.0374302	0	0	0.00290062	0	0	0	0	0	0	0	0	0	0	0	0	0	0	0	0	0.0067204	0	0	0	0	0	0	0	0	0	0	0	0	0	0	0	0	0	0	0	0	0	0	0	0
UGT3A1	0	0	0	0	0	0	0.00035173	0.000861376	0	0	0	0	0	0	0	0	0	0	0	0	0	0	0	0	0	0	0	0	0	0	0	0	0	0	0	0	0	0	0	0	0	0	0	0	0	0	0	0
UGT3A2	0	0	0	0	0	0	0.000655225	0	0	0	0	0	0	0	0	0	0	0	0	0	0	0	0	0	0	0	0	0	0	0	0	0	0	0	0	0	0	0	0	0	0	0	0	0	0	0	0	0
LMBRD2	0.177584	0.28234	0.327003	0.333015	0.429676	0.366727	0.268015	0.249406	0.299692	0.360103	0.24085	0.320627	0	0.0845553	0.219672	0.0572773	0	0.537172	0.219043	0.303975	0.250643	0.2051	0	0.276187	0.376716	0.21223	0.418513	1.16092	0.317298	0	0.29819	0.239606	0.234933	0.284529	0	0.467363	0.191902	0.315795	0.643299	0	0.353349	0	0.255311	0	0.229488	0.254584	0.817204	0.353614
SKP2	0	0	0	0.0267318	0.0323261	0.0107211	0.0614116	0.0150365	0.00920223	0	0.00900781	0	0	0	0.203918	0	0	0	0.0274244	0	0	0.031301	0	0	0	0	0	0	0.016875	0	0	0.0589985	0.0707503	0.000579936	0	0	0.0314066	0	0	0	0	0	0.0456916	0	0.00643555	0.0010177	0	0.0164803
NADK2	0.0732928	0	0.0922417	0.0870787	0.0306942	0.0551578	0.0740207	0.0501567	0.0101662	0	0.061504	0.0999008	0	0.0615001	0.242971	0	0	0	0.0378735	0	0.0206381	0.0353418	0	0.0425772	0.051409	0.106058	0	0	0.0148805	0	0	0.0929898	0.0511441	0.0632614	0	0.227245	0.032737	0.0765705	0.266036	0	0.154649	0	0.193231	0	0.103866	0.147215	0	0.0312584
RANBP3L	0	0	0	0	0.0203067	0.00429489	0.0189758	0.0111168	0	0	0	0	0	0.0208368	0	0.106143	0	0	0.0142116	0	0	0	0	0.0235342	0.0174787	0	0	0	0.00505424	0	0	0	0	0	0	0	0.0163712	0	0	0	0	0	0	0	0	0.0378257	0	0.0262258
SLC1A3	0	0.239482	0.181027	0.28246	0.0992004	0.020346	0.0389331	0.0656866	0.169555	0	0.137125	0.0958544	0	0.148536	0	0.104079	0	0	0.129467	0.130146	0.0921032	0.0387913	0	0.182905	0.0606073	0	0.171072	0.47478	0.142539	0	0	0.223184	0.136406	0.0837389	0.206048	0.137463	0.109924	0	0	0	0	0	0.398746	0	0.101198	0.125181	0.317071	0.1517
NIPBL	0.0756452	0.253382	0.148165	0.168551	0.113826	0.152854	0.430211	0.202014	0.238961	0.210754	0.231823	0.127946	0	0.181563	0.298365	0.0953977	0	0	0.132697	0.123837	0.189599	0.263601	0	0.165207	0.0865316	0.293554	0.206489	0.161188	0.221248	0	0	0.286598	0.37063	0.0738471	0	0.368284	0.156302	0.054344	0.412083	0.247884	0	0	0.300332	0	0.178504	0.214731	0.205756	0.176394
CPLANE1	0.135294	0.155624	0.187418	0.127031	0.177673	0.171071	0.269997	0.176455	0.322125	0	0.246155	0	0	0.218882	0	0.0572773	0	0	0.161494	0.269365	0.111182	0.215345	0	0.105303	0.143849	0.235914	0.604647	0.514521	0.203523	0	0.29819	0.137884	0.225035	0.090198	0	0	0.156627	0.0621778	0.413741	0.750581	0.137344	0	0.135644	0	0.182454	0.115348	0	0.140286
NUP155	0	0	0.0275701	0.0314528	0.0768462	0.0658481	0.052366	0.0325503	0.0101662	0.0757679	0.00900781	0	0	0.0266095	0.161697	0	0	0	0.0640237	0	0.0217585	0.00209237	0	0.0177424	0.0560981	0	0	0	0.0234334	0	0	0.0292272	0.081339	0.0331833	0	0	0.0410213	0.0542458	0	0	0	0	0	0	0.0430177	0.0010177	0	0.0133716
WDR70	0.110669	0.206123	0.0714319	0.0852965	0.0399525	0.16621	0.324924	0.0951778	0.188969	0	0.200497	0.127946	0	0.0361024	0.0725865	0	0	0.347234	0.0834865	0	0.0873728	0.136317	0	0.160266	0.145619	0.205181	0.265099	0.167736	0.246409	0	0.610661	0.0925811	0.127515	0.0759487	0	0	0.168145	0.0137757	0	0	0	0	0.135644	0	0.0856966	0.0851837	0	0.0761807
GDNF	0	0	0	0	0	0	0	0	0	0	0	0	0	0	0	0	0	0	0	0	0	0	0	0	0	0	0	0	0	0	0	0	0	0	0	0	0	0	0	0	0	0	0	0	0	0.020983	0	0.00398956
EGFLAM	0	0	0	0	0	0	0.00167257	0	0	0	0	0	0	0	0	0	0	0	0	0	0	0	0	0	0	0	0	0	0	0	0	0	0	0	0	0	0.000618081	0	0	0	0	0	0	0	0	0.0349269	0	0
LIFR	0	0.328327	0.147413	0.0797044	0.10469	0.12843	0.093005	0.102163	0.0219295	0	0.0172708	0	0	0.0605875	0	0	0	0	0.0572301	0	0.0423938	0.189374	0	0.0782821	0.168395	0.0977006	0	0	0.101573	0	0.29819	0.0950368	0	0.0810738	0.360177	0	0.0692926	0	0	0	0	0	0	0	0.174641	0.0960262	0	0.12287
OSMR	0	0	0	0	0	0	0.00822243	0.000999848	0	0	0	0	0	0	0	0	0	0	0.00702004	0	0	0	0	0.0135722	0	0	0	0	0.00565152	0	0	0.00119793	0	0.00669821	0	0	0	0	0	0	0	0	0	0	0.00196345	0	0	0
RICTOR	0.0732928	0.136524	0.114505	0.203162	0.269407	0.308831	0.325454	0.174795	0.27097	0.0815403	0.248683	0	0	0.140541	0.330169	0	0	0	0.159432	0.260091	0.144247	0.213555	0	0.135085	0.270882	0.108373	0	0	0.229993	0	0	0.111226	0.224582	0.219732	0	0.118314	0.24827	0.0457709	0	0	0.249807	0	0.0769364	0	0.25936	0.142442	0	0.153201
FYB1	0	0	0	0	0	0	0.00878335	0	0	0	0	0	0	0	0	0	0	0	0.00848758	0	0	0	0	0	0.020493	0	0	0	0	0	0	0.039474	0	0	0	0	0.00335954	0	0	0	0	0	0.0889711	0	0	0.0120674	0	0
C9	0	0	0	0	0	0	0.000971895	0.000659943	0	0	0	0	0	0	0	0	0	0	0	0	0	0	0	0	0.0395735	0	0	0	0	0	0	0	0	0	0	0	0	0	0	0	0	0	0	0	0	0	0	0
DAB2	0	0	0	0	0	0	0.000757038	0	0	0	0	0	0	0	0	0	0	0	0	0	0	0	0	0	0	0	0	0	0.00526516	0	0	0	0	0	0	0	0.0202203	0	0	0	0	0	0	0	0	0	0	0
TTC33	0.330674	0.0838079	0.133356	0.116005	0.0734574	0.18953	0.179319	0.105587	0.0320957	0.233643	0.101294	0	0	0.056684	0.15278	0.0671798	0	0.272341	0.0667247	0	0.148717	0.113985	0	0.0719389	0.131277	0.106058	0.223468	0	0.164112	0	0.669365	0.0825939	0.0455501	0.0761851	0	0.195482	0.128703	0	0	0	0	0	0	0	0.13513	0.157069	0.205756	0.169936
PTGER4	0	0	0	0	0	0	0	0	0	0	0	0	0	0	0	0	0	0	0	0	0	0	0	0	0	0	0	0	0	0	0	0	0	0	0	0	0	0	0	0	0	0	0	0	0	0	0	0
PRKAA1	0	0.0554779	0	0	0.0617315	0.10349	0.0756561	0.0767389	0.0101662	0	0.13045	0	0	0.0715101	0.0801931	0	0	0	0.04907	0.14387	0.0338246	0.126081	0	0.065046	0.0223883	0	0	0	0.0642254	0	0	0.0491074	0.025978	0.00993675	0	0	0.0594217	0.0542458	0	0.462916	0.123313	0	0	0	0.00168565	0.0323674	0	0.0340445
RPL37	0.219393	0	0.274196	0.085018	0.175386	0.200507	0.284724	0.235704	0.0594424	0.272669	0.098456	0.127946	0	0.204653	0	0	0	0	0.125987	0.136171	0.115779	0.0863817	0	0.0916223	0.14992	0.0494006	0	0.103159	0.077629	0	0.429112	0.142903	0.17557	0.11444	0.501965	0	0.255751	0.12428	0	0	0.137344	0	0.270348	0	0.0698035	0.158989	0.291972	0.19041
CARD6	0	0	0	0	0	0.00393314	0.000147385	0	0	0	0	0	0	0	0	0	0	0	0	0	0	0	0	0	0	0	0	0	0	0	0	0.0197453	0	0	0	0	0	0	0	0	0	0	0	0	0	0	0	0
C7	0	0	0	0	0	0	0.00157334	0	0	0	0	0	0	0	0	0	0	0	0	0	0	0	0	0	0	0	0	0	0	0	0	0	0	0	0	0	0	0	0	0	0	0	0	0	0	0	0	0
MROH2B	0	0	0	0	0	0	0.000324881	0	0	0	0	0	0	0	0	0	0	0	0	0	0	0	0	0	0	0	0	0	0	0	0	0	0	0	0	0	0	0	0	0	0	0	0	0	0	0	0	0
C6	0	0	0	0	0	0	0.0118838	0	0	0	0	0	0	0	0.0801931	0	0	0	0	0	0	0	0	0	0	0	0	0	0	0	0	0	0	0.00066056	0	0	0	0	0	0	0	0	0	0	0	0	0	0
PLCXD3	0.168662	0.0794085	0.0686623	0.0496486	0.19187	0.00393314	0.36673	0.108408	0.0711649	0.12806	0.318096	0.154708	0	0.0361871	0	0	0	0	0.0353492	0	0.15	0.0657987	0	0.0227419	0.101836	0	0.223468	0	0.0859077	0	0	0.125505	0	0.0247115	0	0	0.0402105	0.10859	0.266036	0	0.231536	0	0.108323	0	0.130476	0.0734766	0.291972	0.0736223
OXCT1	0.226712	0.4633	0.196681	0.389464	0.34835	0.174902	0.338883	0.289786	0.315918	0.249016	0.130886	0.283928	0	0.222846	0.379868	0	0	0	0.278229	0.685924	0.176317	0.185141	0	0.282226	0.194176	0.375875	0.659639	0.103159	0.164354	0	0	0.233819	0.208754	0.142071	0.67217	0.172802	0.234626	0.18326	0.266036	0	0.126586	0	0.313575	0	0.22426	0.190184	0.71421	0.142506
C5orf51	0.0464599	0.0680236	0.0650872	0	0	0.0306158	0.0548633	0.0425424	0	0.108231	0	0	0	0.0149992	0	0	0	0	0.0195889	0	0	0.0302442	0	0	0.015777	0.0840863	0	0	0.0298595	0	0	0.0222193	0.0270904	0.0416261	0	0	0.00821087	0.121594	0	0	0	0	0	0	0.0302415	0	0	0.0594977
FBXO4	0	0.0794085	0	0	0.0585859	0.00452489	0.0118144	0.0307112	0.0320957	0	0	0.0990833	0	0.0383397	0	0.0729492	0	0	0.0293778	0	0.0562099	0	0	0.0268492	0	0	0	0	0.0174096	0	0	0.00264966	0.0349738	0.000579936	0	0	0.00629002	0	0	0	0	0	0	0	0	0.0470485	0	0.00901295
GHR	0	0	0.0201071	0.0267318	0.10447	0	0.198064	0.0272589	0.0767144	0.0815403	0.0531121	0	0	0.0301389	0	0	0	0	0.0174708	0	0	0.0203898	0	0.0388723	0.0805271	0	0.59734	0.167736	0.0672066	0	0.371175	0.0410075	0.0509189	0.0360611	0	0.137463	0.0646919	0.0508344	0	0	0	0	0	0	0.0901353	0.0366836	0	0.0793785
CCDC152	0	0	0	0	0	0.00393314	0.0182016	0.0147015	0	0	0	0	0	0.0468819	0	0.0566801	0	0	0	0.123837	0	0	0	0.0112816	0.0333326	0	0	0	0.00378827	0	0	0.011835	0	0.0279657	0	0	0.0206607	0	0	0	0	0	0	0	0	0.0108832	0	0.000839176
SELENOP	0	0.0513295	0.0297888	0.0581967	0.0304502	0.0352891	0.00838105	0.0311175	0	0	0	0	0	0.0483138	0	0.0536589	0	0	0.0101605	0	0.0294625	0.0357622	0	0.0616339	0	0	0	0	0.0234778	0	0	0.0201691	0	0.0122037	0	0	0.017588	0	0	0	0	0	0.0769364	0	0	0.0170673	0	0.0146315
ANXA2R	0	0	0	0	0	0.00452489	0.000514677	0	0	0	0	0	0	0	0	0	0	0	0	0	0	0	0	0	0	0	0	0	0	0	0	0	0	0	0	0	0	0	0	0	0	0	0	0	0	0	0	0
ZNF131	0.0554786	0.238207	0.124544	0.0984175	0.0323261	0.109036	0.280612	0.164088	0.0359602	0.0757679	0.194319	0	0	0.119843	0.0725865	0	0	0	0.0846443	0	0.0763045	0.0525141	0	0.0468369	0.0782666	0.108373	0	0.317129	0.13214	0	0	0.0804015	0.174285	0.097821	0.206048	0	0.116855	0.218295	0.815743	0	0	0	0.161316	0	0.0495977	0.109761	0	0.152568
NIM1K	0.0933897	0.0707368	0.0442413	0.0267318	0.0457354	0.0799431	0.27883	0.0818576	0.0698133	0.187348	0.0319936	0	0	0.0361024	0	0.0536589	0	0	0.0688262	0.0825958	0.066383	0.0784411	0	0.0321435	0.0348437	0.10921	0	0	0.0845475	0	0	0.0296825	0.0423634	0.0354003	0	0	0.0734142	0.0693898	0	0	0	0	0	0	0.071962	0.0494652	0	0.0881605
HMGCS1	0	0.192253	0.161951	0.151268	0.450847	0.241189	0.195913	0.269327	0.0866168	0.774721	0.552619	0.401443	0	0.338801	0.0725865	0.105855	0	0	0.200948	0	0.198762	0.188007	0	0.272313	0.361521	0.293673	0.171072	0.417149	0.347282	0	0	0.218277	0.308754	0.271535	0.206048	0.359613	0.15753	0.206082	0	0	0.265453	0	0.352339	0	0.190349	0.367498	0	0.122404
CCL28	0	0	0.0191429	0	0	0.00235315	0.0105256	0.013286	0.0101662	0	0.00900781	0	0	0	0	0	0	0	0.00474233	0	0	0	0	0	0	0	0	0	0.0320561	0	0	0.00119793	0	0	0	0	0	0	0	0	0	0	0	0	0.00458643	0.0165302	0	0.00322713
TMEM267	0.0330427	0.154085	0	0.0412694	0	0.0648948	0.109938	0.0548669	0.0397027	0	0.0824264	0	0	0	0	0	0	0	0.0467976	0	0	0.0877106	0	0.0523503	0.0301334	0	0	0	0.0628067	0	0	0.0208008	0.0165895	0.0390097	0	0	0.0514656	0.207533	0	0.388467	0	0	0	0	0.0324387	0.0258046	0	0.0433345
C5orf34	0.188334	0	0.0307357	0	0	0.00452489	0.0267567	0.015076	0	0	0.0144975	0	0	0	0	0	0	0	0.0301482	0	0	0	0	0	0	0	0	0	0.0208637	0	0	0.0199044	0.0130294	0.00066056	0	0	0.0115048	0.0137757	0	0	0	0	0	0	0.00558831	0.00798346	0	0.00458621
PAIP1	0.203292	0.143497	0.183049	0.0778346	0.0595797	0.205211	0.239266	0.131048	0.0672909	0.555917	0.135325	0	0	0.0526264	0.157697	0.065762	0	0	0.069046	0	0.0301431	0.162372	0	0.083102	0.105275	0.10921	0.171072	0.184349	0.110433	0	0	0.0757679	0.158488	0.0430308	0	0	0.110817	0.1876	0	0	0.131709	0	0.0859132	0	0.151698	0.0810845	0.660653	0.17659
NNT	0.161533	0.203292	0.12603	0.122404	0.108007	0.18766	0.264842	0.17643	0.196952	0.262501	0.310367	0.297018	0	0.00909555	0.24189	0.0404728	0	0	0.154557	0	0.115922	0.174159	0	0.161571	0.138829	0	0.265099	0.415617	0.340468	0	0	0.21909	0.195121	0.164624	0.360177	0.482852	0.218458	0.0137757	0	0.287665	0	0	0.100708	0	0.195991	0.0400238	0	0.0970638
FGF10	0	0	0	0	0	0.00429489	0.0166835	0.00644967	0	0	0	0	0	0	0	0	0	0	0	0	0	0	0	0	0.0221942	0	0	0	0	0	0	0	0	0.0141765	0	0	0	0	0	0	0	0	0	0	0	0	0	0.00824183
MRPS30	0.334644	0.140923	0.0900861	0.110114	0.0451198	0.0995798	0.18748	0.132904	0.0460839	0.0815403	0	0.0990833	0	0.0572549	0.0801931	0.0417388	0	0	0.124496	0	0.0530474	0.144153	0	0.0608113	0.0139904	0	0.206489	0.290141	0.0471145	0	0	0.0155185	0.141193	0.0759856	0	0.211756	0.131188	0.0646102	0	0.287665	0.123313	0	0.0456916	0	0.0410224	0.0185883	0	0.0928228
HCN1	0.5177	0.366275	0.447169	0.308711	0.458929	0.678899	0.78935	0.512925	0.62223	0.171656	0.617886	0.619539	0	0.241652	0.609062	0.335667	0	1.0442	0.327261	0.808242	0.239335	0.496145	0	0.37661	0.513428	0.369283	0.488567	0.323677	0.540889	0	0.429112	0.488371	0.482598	0.43179	0.901883	0.384558	0.502689	0.453947	0	0.687623	0.518384	0	0.408079	0	0.323226	0.25175	0.523014	0.362773
EMB	0	0	0.0205613	0	0	0	0.101322	0.0404713	0	0	0.027157	0	0	0.0357051	0	0	0	0	0.0693	0	0.0187429	0.00209237	0	0.0114866	0.0139904	0	0	0	0.0241172	0	0	0.00264966	0.0774162	0.0268771	0	0	0.0296099	0.0363043	0	0	0	0	0	0	0.00565729	0.0307639	0	0.0258837
PARP8	0.159103	0.142208	0.143217	0.0878961	0.449582	0.13745	0.425617	0.168685	0.101161	0.149561	0.252166	0	0	0.158834	0.32617	0.0743984	0	0.272341	0.119548	0	0.155417	0.0894759	0	0.109881	0.0420613	0.174526	0	0	0.345411	0	0.429112	0.230212	0.119076	0.115179	0.336513	0	0.139661	0.2297	0	0.462916	0	0	0	0	0.107162	0.0978346	0	0.127904
ITGA1	0	0	0	0	0	0.00484618	0.0146047	0.0101011	0.00920223	0.0917076	0	0	0	0	0	0	0	0	0.00861138	0	0	0.00209237	0	0	0.0226476	0	0	0	0	0	0	0	0	0.00573977	0	0	0.00383103	0.118315	0	0	0	0	0	0	0	0.0127127	0	0.0208716
ITGA2	0	0.118368	0	0	0.0726308	0.0411406	0.00714348	0.00762946	0	0	0	0	0	0.0214076	0	0	0	0	0	0	0	0	0	0.0234821	0.0488286	0.0494006	0	0.155941	0.0110932	0	0.371175	0	0	0	0	0	0	0	0	0	0	0	0	0	0.0211689	0.0120674	0	0.00533124
MOCS2	0.195816	0.0571155	0.142039	0.0569485	0.110532	0.090248	0.189437	0.100616	0.110393	0.137755	0.0235054	0	0	0.0367054	0.229697	0.0671798	0	0.347234	0.0596378	0	0.135968	0.0423767	0	0.0796148	0.0642422	0.123952	0.223468	0.161188	0.155709	0	0	0.0757782	0.129115	0.149359	0	0	0.118837	0.0504329	0	0	0.110804	0	0	0	0.0674037	0.0920174	0	0.0863119
FST	0	0	0	0	0	0	0.000648945	0	0	0	0	0	0	0	0	0	0	0	0	0	0	0	0	0	0	0	0	0	0	0	0	0	0	0	0	0	0.00151808	0	0	0	0	0	0	0	0.0220115	0.00196589	0	0.0052031
NDUFS4	0.161533	0	0.10707	0.232614	0.120931	0.0935879	0.18048	0.054337	0.106521	0	0.191412	0.163683	0	0.0695045	0	0	0	0.264831	0.104344	0	0.141196	0.0548589	0	0.070169	0.0761526	0.0613883	0.206489	0.167736	0.157156	0	0.542436	0.0886308	0.0367317	0.0268687	0	0	0.0674167	0	0	0	0	0	0	0	0.0889656	0.0310573	0.207974	0.0488518
ARL15	0.194576	0.400452	0.0654107	0.191662	0.195821	0.22575	0.436973	0.179222	0.214128	0.0958882	0.126584	0.0999008	0	0.124119	0	0.154378	0	0	0.220456	0.0825958	0.172124	0.179467	0	0.217765	0.141604	0.192459	0.604647	0.402733	0.255933	0	0	0.292451	0.162819	0.149747	0	0.368284	0.281853	0.225152	0	0	0.309011	0	0.322604	0	0.188608	0.213004	0	0.130863
HSPB3	0	0.09017	0	0	0	0.012026	0.0158701	0.016261	0.0101662	0.12806	0.00900781	0	0	0	0	0	0	0	0.0168668	0	0	0	0	0.0076182	0	0	0	0	0.0101184	0	0	0.00279427	0	0.00633778	0	0	0.00183307	0	0	0	0	0	0.0456916	0	0.0256538	0.0267201	0	0.00946456
SNX18	0	0	0.0356219	0	0.0941565	0.0805517	0.0351565	0.0295693	0	0	0.00900781	0	0	0.0377331	0	0	0	0	0	0	0.060643	0	0	0	0	0	0	0	0.0172947	0	0.29819	0.0237527	0	0.0012405	0	0	0.0030565	0.103097	0	0	0	0	0	0	0.00100188	0.0124404	0	0.0298432
ESM1	0	0	0	0	0	0	0.000301355	0	0	0	0	0	0	0	0	0	0	0	0	0	0	0	0	0	0	0	0	0	0	0	0	0	0	0	0	0	0	0	0	0	0	0	0	0	0	0	0	0
GZMA	0	0	0	0	0	0	0	0.00114595	0	0	0	0	0	0	0	0	0	0	0	0	0	0	0	0	0	0	0	0	0	0	0	0	0	0	0	0	0	0	0	0	0	0	0	0	0	0	0	0
CDC20B	0	0	0	0	0	0	0.000621099	0	0	0	0	0	0	0	0	0	0	0	0	0	0	0	0	0	0	0	0	0	0	0	0	0	0	0	0	0	0	0	0	0	0	0	0	0	0	0	0	0
GPX8	0	0	0	0	0	0	0.00181063	0	0	0	0	0	0	0	0	0	0	0	0	0	0	0	0	0	0	0	0	0	0	0	0	0	0	0	0	0	0	0	0	0	0	0	0	0	0	0	0	0.00398465
MCIDAS	0	0	0	0	0	0	0.0005361	0	0	0	0	0	0	0.0360892	0	0	0	0	0	0	0	0	0	0	0	0	0	0	0	0	0	0	0	0	0	0	0	0	0	0	0	0	0	0	0	0	0	0
CCNO	0	0	0	0.0482516	0	0.0062863	0.0513709	0.0108445	0	0	0	0	0	0.0426384	0	0	0	0	0.0297991	0	0	0.00209237	0	0.0102406	0	0.0813244	0	0	0.0268844	0	0	0.0703722	0.0340786	0.0295457	0	0	0.0254576	0	0	0	0	0	0	0	0.0399304	0	0	0.0385559
DHX29	0.0600741	0	0.114797	0.121746	0.0828263	0.0866422	0.191557	0.128948	0.074828	0	0.202743	0.163683	0	0	0.0958859	0.0404728	0	0	0.108943	0	0.111643	0.0893678	0	0.0760743	0.146453	0.15068	0	0.182153	0.121753	0	0	0.103348	0.113656	0.10627	0	0.172802	0.09642	0.0137757	0.377263	0	0.199832	0	0	0	0.0264781	0.0711948	0	0.0653757
MTREX	0.238228	0	0.0201071	0	0.0722498	0.12178	0.214245	0.113382	0.0506991	0.203828	0.233802	0.235004	0	0.0503799	0.0801931	0.0536589	0	0	0.0330335	0	0.0495774	0.00784706	0	0.132019	0.0483875	0.291399	0	0	0.209015	0	0	0.147359	0.0428867	0.085647	0	0.137463	0.184364	0.132091	0	0	0	0	0.211035	0	0.056843	0.119567	0	0.0816799
PLPP1	0.0330427	0.147723	0.126904	0.101291	0.0934704	0.151521	0.192546	0.076858	0.277238	0	0.138763	0	0	0.160011	0	0.198566	0	0	0.0308922	0	0.0626869	0.14622	0	0.0847318	0.0123833	0.188398	0	0.390885	0.17108	0	0	0.186286	0.0391945	0.109775	0	0.118314	0.0777974	0.0257361	0	0	0.226209	0	0.0456916	0	0.0723001	0.0706077	0	0.0916776
SLC38A9	0.0732928	0.0680236	0.0216221	0.076648	0	0.0557554	0.124921	0.0710502	0.185854	0	0.0172708	0	0	0.0896102	0	0.0729492	0	0	0.0187107	0	0.103415	0.00600861	0	0.0194643	0	0	0.265099	0	0.135835	0	0	0.0645652	0.0912651	0.049232	0	0.118314	0.0783201	0.0137757	0	0	0	0	0.138691	0	0.0385618	0.0458546	0	0.0366245
DDX4	0	0	0	0	0	0	0.00353861	0.0035514	0	0	0	0	0	0	0	0	0	0	0	0	0	0	0	0	0	0	0	0	0	0	0	0	0	0.00113416	0	0	0.00152906	0	0	0	0	0	0	0	0.0220115	0	0	0
IL31RA	0	0	0	0	0	0	0.00163077	0	0	0	0	0	0	0	0	0	0	0	0	0	0	0	0	0	0	0	0	0	0	0	0	0	0	0	0	0	0	0	0	0	0	0	0	0	0	0	0	0
IL6ST	0.341655	0.27215	0.260171	0	0.17927	0.370335	0.142011	0.194519	0.248762	0.406063	0.178759	0.0958544	0	0.19235	0.0725865	0.0775874	0	0	0.0766028	0	0.193037	0.156438	0	0.219585	0.226305	0.0613883	0	0.388554	0.170849	0	0.429112	0.100696	0.226329	0.102193	0	0.137463	0.194365	0.208894	0	0	0.234117	0	0.24821	0	0.135659	0.210611	0	0.163041
ANKRD55	0	0	0.0335386	0.0295829	0.0382818	0.0108112	0.0152614	0.00139288	0.0177732	0	0	0	0	0	0	0	0	0	0.00974496	0	0.0271771	0	0	0.00901699	0.0179793	0	0	0	0.0260424	0	0	0.0219301	0.060273	0.0012405	0	0	0.0157999	0	0	0	0	0	0	0	0	0	0	0.0172068
C5orf67	0	0	0	0	0	0.00249302	0.000821907	0.000796918	0	0	0	0	0	0	0	0	0	0	0	0	0	0	0	0	0	0	0	0	0	0	0	0.00437389	0	0	0	0	0.00273973	0	0	0	0	0	0	0	0	0	0	0
MAP3K1	0	0	0	0	0	0.0128913	0.02791	0.00566092	0.147085	0	0.0470064	0	0	0	0	0	0	0	0	0	0	0.00409265	0	0.0256232	0.0344834	0	0	0	0.0410542	0	0.29819	0.0262033	0	0.0012405	0	0	0.0150419	0	0	0	0	0	0	0	0	0.0353577	0	0.0072143
SETD9	0	0	0	0.0465025	0	0.0414619	0.00535909	0.00246439	0.00920223	0	0	0	0	0	0	0	0	0	0	0	0	0	0	0	0	0	0	0	0	0	0	0.00119793	0	0.0012405	0	0	0.00212677	0	0	0	0	0	0	0	0	0	0	0
MIER3	0	0.26128	0.0501979	0.0496486	0	0.0110661	0.0565371	0.0172987	0.147085	0	0.0144975	0	0	0	0	0	0	0	0	0	0	0	0	0	0.0494641	0	0.171072	0	0.0450689	0	0	0.00119793	0.0600318	0.0356564	0	0	0.0085142	0	0	0	0	0	0	0	0.00168565	0.0151439	0	0.00899931
GPBP1	0.269237	0.266029	0.299469	0.107833	0.23635	0.15771	0.583466	0.260712	0.382224	0.108231	0.228419	0	0	0.0630682	0.562365	0.0671798	0	0	0.111187	0	0.0604511	0.369444	0	0.218061	0.321572	0	0.604647	0	0.287238	0	0.371175	0.21945	0.307312	0.222971	0	0.57557	0.260775	0.0905501	0	0.247884	0	0	0	0	0.280234	0.136041	0	0.230424
PLK2	0.260247	0.0639149	0.21659	0.093481	0.246832	0.191514	0.269674	0.231657	0.0672909	0.157308	0.183686	0	0	0.153163	0	0.243807	0	0	0.187065	0	0.292733	0.328168	0	0.208437	0.256432	0.603745	0	0.103159	0.234878	0	0.429112	0.208533	0.248976	0.204993	0	0.282989	0.232663	0.193768	0.377263	0.247884	0.123313	0	0.181336	0	0.212553	0.290459	0	0.126565
GAPT	0	0	0	0	0	0	0	0	0	0	0	0	0	0	0	0	0	0	0	0	0	0	0	0	0	0	0	0	0	0	0	0	0	0	0	0	0	0	0	0	0	0	0	0	0	0	0	0
RAB3C	0.326576	0.622076	0.426471	0.298727	0.661695	0.763956	0.530691	0.498607	0.965476	0.650473	0.861393	0.456655	0	0.263557	0.545277	0.437629	0	0.198056	0.327266	0.0825958	0.429023	0.373442	0	0.457282	0.405316	0.613001	0.429957	0.103159	0.516339	0	0.429112	0.261483	0.350972	0.391087	0.206048	0.373921	0.384761	0.18459	0.266036	0	0.300275	0	0.303791	0	0.41646	0.230939	0	0.591875
PDE4D	0.539535	0.929896	0.685221	1.04531	0.66669	0.969042	1.86993	0.874497	1.14633	0.664022	0.789715	0.587467	0	0.793439	1.1491	0.577134	0	0	0.730242	0.96479	0.81741	0.655686	0	0.711024	0.547713	0.582911	0.377561	1.55506	1.1833	0	0.995458	0.884328	1.16164	0.624688	0.335657	0.412827	1.10857	0.679903	0.643299	0.247884	0.206059	0	0.777112	0	0.859975	0.773455	1.39525	0.708315
DEPDC1B	0	0	0	0	0	0.00483424	0.00936017	0.0145934	0.0101662	0	0	0	0	0	0	0	0	0	0.00177046	0	0	0.00209237	0	0	0.0319761	0	0	0	0.0337867	0	0	0	0	0.00128796	0	0	0.0101738	0	0	0	0	0	0	0	0	0.0010177	0	0
ELOVL7	0.073109	0	0.0216221	0	0	0.0173182	0.044201	0.0186659	0.00920223	0	0.027157	0.118013	0	0	0	0	0	0	0.0136093	0	0	0.0768016	0	0.0181031	0.0743789	0	0	0.161188	0.0289489	0	0	0.0286263	0.0413799	0.00696571	0	0	0.0310696	0	0	0	0	0	0	0	0.0227103	0.0180893	0	0.0256106
ERCC8	0	0	0.0526968	0.165851	0	0.0700771	0.103686	0.0331154	0.0412979	0	0	0	0	0	0	0	0	0	0.0670873	0	0.0230402	0.0473819	0	0.0393457	0.0223883	0	0.265099	0	0.0516165	0	0	0.0733086	0.119279	0.0365942	0.360177	0	0.0553899	0.137167	0	0	0	0	0	0	0.0837409	0.0341455	0	0.0452898
NDUFAF2	0.148314	0	0.139366	0	0.121681	0.049491	0.238021	0.0742856	0.236288	0.0757679	0.0235054	0	0	0.0432191	0	0	0	0	0.106605	0	0.102784	0.0867935	0	0.102216	0.0319761	0.103528	0.223468	0	0.122867	0	0	0.0496316	0.205806	0.0888123	0	0	0.130511	0.0137757	0	0.7108	0	0	0	0	0.0663127	0.0880011	0	0.034099
SMIM15	0	0	0.0335386	0	0.0751495	0.0828958	0.0396245	0.0357983	0.118324	0	0.0144975	0	0	0	0	0.0404728	0	0	0	0	0.0273938	0.0499509	0	0.0496912	0	0	0	0	0.0118208	0	0	0.00119793	0.128075	0.0506799	0.335657	0	0.0443314	0	0	0	0	0	0	0	0.036475	0.0120674	0	0.0323573
ZSWIM6	0.165612	0.22485	0.231472	0.145383	0.150939	0.17177	0.341167	0.199465	0.508373	0.3814	0.089658	0.0999008	0	0.170036	0	0.0572773	0	0.272341	0.0994203	0.534824	0.0825606	0.355522	0	0.264533	0.288763	0.205276	0.206489	0	0.347482	0	0.371175	0.221865	0.25046	0.170508	0	0.227245	0.254523	0.529405	0.412083	0	0.123313	0	0.275592	0	0.121659	0.230817	0.207974	0.179877
KIF2A	0.142898	0.134652	0.214542	0.112417	0.354804	0.165731	0.316661	0.265501	0.132281	0.225329	0.154781	0.263584	0	0.180544	0	0.286641	0	0	0.133271	0.348913	0.217085	0.323784	0	0.167865	0.145577	0	0.339548	0.155941	0.191607	0	0.453023	0.258329	0.288857	0.267307	0	0.609538	0.200139	0.31528	0	0	0.0500377	0	0.371115	0	0.0847298	0.201421	0.317258	0.26295
DIMT1	0	0.0864526	0.0709492	0	0.0890361	0.00429489	0.0375848	0.0184304	0.0941953	0	0.0144975	0	0	0.0382055	0	0	0	0	0.0513616	0	0	0	0	0.0361202	0.0642388	0	0	0.184349	0.0807829	0	0	0.0682575	0	0.0280992	0	0	0.00516084	0.0137757	0	0	0	0	0	0	0.00175136	0.0164637	0	0.0294716
IPO11	0.0885214	0	0.071963	0	0.0306942	0.080207	0.110781	0.0668866	0.0397027	0.225102	0.123688	0	0	0.0438836	0	0.190822	0	0	0.0658496	0	0.0452782	0.0843084	0	0.0489281	0.0828732	0	0	0	0.105116	0	0	0.0954736	0.0470024	0.058534	0	0	0.0520627	0.103097	0	0	0	0	0	0	0.0292504	0.0274753	0.611881	0.0382971
HTR1A	0	0	0	0	0	0	0.000623403	0	0	0	0	0	0	0	0	0	0	0	0	0	0	0	0	0	0	0	0	0	0	0	0	0	0	0	0	0	0	0	0	0	0	0	0	0	0.00100188	0	0	0
RNF180	0.142948	0.126215	0.0796518	0.085157	0.278628	0.110582	0.199817	0.109549	0.0760342	0	0.0651556	0	0	0.0747007	0.12865	0	0	0	0.0731336	0.14387	0.0696868	0.0423582	0	0.0480752	0.115858	0.174526	0	0	0.133192	0	0	0.08349	0.166515	0.100523	0	0	0.099161	0.147793	0.266036	0	0.137344	0	0.0859132	0	0.0609376	0.0916863	0.207974	0.0981018
RGS7BP	0.0756452	0.234133	0.272134	0.212985	0.257306	0.196353	0.327638	0.138233	0.259185	0	0.223114	0	0	0.112482	0	0.0671798	0	0.347234	0.208378	0	0.0906919	0.206383	0	0.142612	0.116493	0.187496	0	0	0.159045	0	0.542436	0.133223	0.149166	0.136656	0	0.211756	0.219797	0.252071	0	0.439739	0	0	0.0859132	0	0.152228	0.0882562	0	0.317012
SHISAL2B	0	0	0	0	0	0	0.000332111	0	0	0	0	0	0	0	0	0	0	0	0	0	0	0	0	0	0	0	0	0	0	0	0	0	0	0	0	0	0	0	0	0	0	0	0	0	0	0	0	0
SREK1IP1	0	0.0714715	0.0222743	0.109823	0.101478	0.0660343	0.138988	0.0817678	0.0287696	0.129214	0	0	0	0	0	0.0521965	0	0	0.103774	0.13906	0.0927048	0.00600861	0	0.0482622	0.0395735	0.12701	0	0	0.0898862	0	0	0.0980852	0.109644	0.0788097	0.562488	0	0.0557602	0.233025	0	0.247884	0	0	0	0	0.0224697	0.0909702	0	0.110996
CWC27	0.153357	0.109605	0.183602	0	0.0304502	0.141956	0.291232	0.10947	0.0866638	0	0.0871065	0	0	0.0648023	0	0.0996437	0	0.198056	0.0447069	0.136171	0	0.0570049	0	0.0415723	0.0990589	0.103528	0	0	0.179675	0	0.29819	0.162304	0.115402	0.12056	0	0	0.144912	0.0457709	0.549707	0	0	0	0.0859132	0	0.0493301	0.0881387	0.317258	0.0963449
ADAMTS6	0	0	0.0422929	0.0569485	0	0	0.00992559	0.017637	0	0	0	0	0	0	0	0	0	0	0.0196315	0	0	0	0	0.00888125	0	0.10123	0.171072	0	0.00911538	0	0	0	0	0.01746	0	0	0	0.058074	0	0	0	0	0	0	0	0.011554	0	0.0213623
CENPK	0	0.0485822	0	0	0	0	0.00525464	0.000378017	0.00920223	0	0.0860415	0	0	0	0	0	0	0	0	0	0	0.0292086	0	0	0	0	0	0	0.0065067	0	0	0	0	0	0	0	0.000618081	0	0	0	0	0	0	0	0	0	0	0.00599552
PPWD1	0	0	0	0.0862377	0.0517641	0.188741	0.09288	0.0394568	0.207783	0	0.10554	0	0	0.0121066	0	0.0525814	0	0	0.013776	0	0.0206381	0.00409265	0	0.0236434	0.0301334	0	0.206489	0	0.0305856	0	0	0.0602688	0.0428867	0.00179471	0	0	0.0188702	0.176041	0.413741	0	0.126925	0	0	0	0.00465098	0.0875504	0	0.0308209
TRIM23	0.192206	0.350359	0.237609	0.285902	0.524533	0.320642	0.355508	0.372532	0.074828	0.0958882	0.352383	0.255883	0	0.314361	0.0801931	0.362832	0	0	0.20386	0.130306	0.243911	0.26646	0	0.284003	0.369202	0.272318	0.171072	0.420864	0.37873	0	0	0.241668	0.18704	0.314174	0.336513	0.693884	0.165983	0.251137	0	0.287665	0.0500377	0	0.354675	0	0.235077	0.237119	0	0.225932
TRAPPC13	0	0.162036	0.08956	0	0.111849	0.155504	0.120576	0.0717971	0.0622763	0.204982	0.161243	0	0	0.0575638	0	0.0417388	0	0.264831	0.0841491	0.0825958	0.054399	0.00600861	0	0.0256278	0.0485236	0	0	0	0.23318	0	0	0.138531	0.112637	0.040649	0	0	0.0922286	0.111351	0	0	0	0	0	0	0.0383483	0.0531845	0	0.0325961
SGTB	0.548482	0.131939	0.192544	0.408975	0.417551	0.293276	0.231581	0.235365	0.34958	0.374664	0.488368	0.22703	0	0.172084	0.442269	0.237223	0	0	0.235142	0.411589	0.37034	0.192816	0	0.265122	0.207953	0.103528	0	0	0.192385	0	0.29819	0.138905	0.211461	0.338304	0	0.172802	0.198988	0.22519	0	0	0	0	0.40944	0	0.262396	0.29083	0	0.231543
NLN	0.136663	0	0.0442124	0.0496486	0.123614	0.0685309	0.096496	0.0708711	0.074828	0	0.0972365	0.348632	0	0.0214076	0.182901	0.0404728	0	0	0.0801913	0	0.121873	0.14908	0	0.0476145	0.144787	0.280372	0.265099	0	0.191065	0	0	0.0933651	0.0785739	0.131444	0.336513	0	0.140801	0.0799819	0	0	0.209747	0	0.0456916	0	0.157822	0.0184239	0.205756	0.0933805
ERBIN	0.154451	0.231986	0.193329	0.114876	0.0814734	0.212109	0.162495	0.121829	0.196867	0.108231	0.138101	0	0	0.0749031	0.0725865	0.0659469	0	0	0.0548466	0.123837	0.0871868	0.031261	0	0.106834	0.153517	0.288844	0	0.75627	0.10971	0	0.453023	0.176378	0.0996662	0.0777556	0	0	0.0847735	0.111351	0	0	0.131709	0	0.165907	0	0.0777291	0.103675	0.317258	0.136777
SREK1	0.0931169	0.159981	0.163819	0.0267318	0.0532699	0.0872573	0.270437	0.123541	0.137897	0.157308	0.0394005	0.223801	0	0.114639	0.182901	0	0	0	0.0818696	0	0.0897673	0.083116	0	0.102762	0.143546	0.318797	0.171072	0.473079	0.210976	0	0	0.241762	0.295218	0.0825536	0	0	0.287946	0.0137757	0.412083	0	0	0	0.0723446	0	0.0961751	0.137342	0.207974	0.117372
MAST4	0.30053	0.169578	0.154337	0.284007	0.147727	0.468503	0.497139	0.21192	0.266981	0.0815403	0.232726	0	0	0.120057	0.122286	0.1781	0	0.272341	0.238203	0.260008	0.151698	0.355819	0	0.275885	0.0392098	0.369283	0.265099	0.270895	0.575363	0	0	0.337033	0.376464	0.259773	0	0	0.423273	0.616491	0.413741	0	0.33935	0	0.335438	0	0.292	0.255354	0.31991	0.271978
CD180	0	0	0	0	0	0	0.000336506	0	0	0	0	0	0	0	0	0	0	0	0	0	0	0	0	0	0	0	0	0	0	0	0	0	0	0	0	0	0	0	0	0	0	0	0	0	0	0	0	0
PIK3R1	1.16984	0.693161	0.84589	0.768958	1.04355	1.07831	0.845376	0.686152	0.513855	0.958081	1.04377	1.01696	0	0.518694	1.02622	0.637953	0	0.758466	0.594306	0.130146	0.875596	0.836028	0	0.746795	0.662341	1.00872	0.680615	0.899671	0.874189	0	0.669365	0.608934	0.579947	0.89095	0.452897	0.497765	0.656369	0.704695	0	0.535549	0.731723	0	0.650183	0	0.710864	0.680134	0.317258	0.577785
SLC30A5	0.0560822	0.0571155	0.0331299	0	0.0491248	0.161647	0.115892	0.0629799	0.336049	0.229463	0.0394005	0	0	0.114872	0	0.0656699	0	0	0.0459414	0	0	0.0440293	0	0.0537949	0	0.0613883	0	0	0.161515	0	0	0.0845645	0.21205	0.0734599	0	0.137463	0.0454745	0	0.377263	0	0.0500377	0	0	0	0.0684284	0.0422363	0	0.0251744
CCNB1	0.110669	0	0	0	0.0248131	0.0388031	0.0318004	0.0175181	0	0.108231	0.0144975	0	0	0.0367054	0	0	0	0	0.00205305	0	0	0.00209237	0	0.0100442	0.020493	0.0813244	0	0	0.00378827	0	0	0	0	0	0	0	0.00708995	0.0893212	0	0	0	0	0	0	0	0	0	0.00504015
CENPH	0.0708628	0	0	0	0	0	0.00664776	0.00187172	0	0	0.0379986	0	0	0	0	0	0	0	0	0	0.0305772	0	0	0.0128855	0	0	0	0	0.00544166	0	0	0.00119793	0.0130294	0	0	0	0	0	0	0	0	0	0	0	0.00168565	0	0	0.00513938
MRPS36	0.117323	0.09017	0.157808	0.0852965	0.134699	0.20026	0.152363	0.0780362	0.0287696	0	0.10763	0.0568986	0	0.095475	0	0.0525814	0	0	0.0995758	0	0	0.0595687	0	0.0589475	0.0372641	0.0613883	0.223468	0.155941	0.0680452	0	0	0.154664	0.072807	0.124009	0	0.227245	0.0512638	0.132091	0	0.287665	0.127265	0	0	0	0.128831	0.0353783	0	0.0554235
CDK7	0	0	0.0323995	0	0.0178902	0.0174141	0.0528257	0.0366159	0.00920223	0	0.109547	0	0	0	0	0	0	0	0.00674944	0.130146	0	0.0896261	0	0	0.0565161	0.207401	0	0.161188	0.0104959	0	0	0.0534176	0	0.0167094	0	0	0.0162634	0.0137757	0	0	0	0	0	0	0.0221421	0	0	0.00986677
CCDC125	0	0.0714715	0.0130227	0	0	0.00999416	0.0433155	0.0202147	0.0412979	0	0	0	0	0.029475	0	0	0	0	0.0115894	0.0825958	0	0	0	0	0.0182016	0.0613883	0.223468	0	0.0119484	0	0	0.0280746	0	0.0328652	0	0	0.0305483	0	0	0	0	0	0	0	0.0379123	0.0105363	0	0.0178415
AK6	0	0	0	0.125783	0.0942998	0.0157762	0.125859	0.0514876	0.147558	0.432009	0.0317684	0	0	0.0743165	0	0.0523607	0	0	0.0194255	0.0825958	0.0345007	0.112151	0	0.0744599	0.082078	0.10123	0	0	0.0398542	0	0	0.0208786	0.0488183	0.100817	0	0	0.0534076	0.14733	0	0	0	0	0	0	0.040531	0.0777015	0	0.0219035
RAD17	0.0732928	0.133469	0	0	0.0203067	0.0365209	0.0606179	0.0505369	0.0412979	0	0.0235054	0	0	0.048591	0.0958859	0	0	0	0.0301117	0	0.059001	0.00409265	0	0.102	0.0828656	0	0	0	0.0946914	0	0	0.0486359	0.0269888	0.0263935	0	0	0.0637092	0.118315	0	0	0	0	0	0	0.0605433	0.0357976	0	0.0410193
MARVELD2	0	0	0	0	0	0	0.00292259	0	0.00920223	0	0	0	0	0	0	0	0	0	0	0	0	0	0	0	0	0	0	0	0	0	0	0	0	0	0	0	0.0137091	0	0	0	0	0	0	0	0	0	0	0
OCLN	0	0	0.0225992	0	0	0.0164787	0.0136059	0.00243473	0	0	0	0	0	0	0	0	0	0	0.00260852	0	0	0.00209237	0	0.00733735	0.0394171	0	0	0	0.0105923	0	0	0.0208551	0	0	0	0	0.0153394	0	0	0	0	0	0	0	0.00320472	0.0120674	0	0.0117724
GTF2H2C	0	0.0680236	0	0	0.0186747	0.100953	0.0981397	0.0131941	0.0405799	0	0.0144975	0	0	0.0491215	0.157697	0	0	0	0	0	0.0575409	0.0263984	0	0.0123395	0.0676534	0	0	0.155941	0.0416471	0	0	0.0188351	0.0632338	0.0108581	0	0	0.0194467	0	0.413741	0	0	0	0	0	0.0339297	0	0	0.0202191
SERF1B	0	0	0	0	0	0	0.0012355	0.00215583	0	0	0	0	0	0	0	0	0	0	0	0	0	0	0	0	0	0	0	0	0	0	0	0	0	0	0	0	0	0	0	0	0	0	0	0	0	0	0	0
SMN2	0	0	0	0	0	0	0.00372735	0	0	0	0	0	0	0	0	0	0	0	0	0	0	0	0	0	0	0	0	0	0.00544166	0	0	0	0	0	0	0	0	0	0	0	0	0	0	0	0.00100188	0	0	0
SERF1A	0	0	0	0	0	0	0.00237293	0.00429534	0	0	0	0	0	0	0	0	0	0	0.00253795	0	0	0	0	0	0	0	0	0	0	0	0	0	0	0.0171884	0	0	0.0197814	0	0	0	0	0	0	0	0	0	0	0.00634432
SMN1	0	0	0	0	0	0	0.00470849	0.00224151	0	0	0	0	0	0	0	0	0	0	0	0	0	0	0	0	0	0	0	0	0	0	0	0	0	0	0	0	0	0	0	0	0	0	0	0	0	0	0	0
NAIP	0	0	0.0614732	0	0.0291296	0.0518073	0.117258	0.0771436	0.20952	0	0.0556632	0	0	0.00909555	0	0	0	0	0.0591293	0	0.0533004	0.00409265	0	0.0750918	0.124868	0.103528	0.265099	0.338155	0.0309012	0	0	0.0584492	0.0745992	0.0251277	0	0.255607	0.0869531	0.0986422	0	0	0	0	0.135296	0	0.0316962	0.0338623	0	0.0470287
GTF2H2	0	0	0	0.085018	0	0.118627	0.0946358	0.0182878	0.0177732	0	0.0860415	0	0	0.0412165	0.0958859	0	0	0.272341	0.0118989	0	0	0	0	0.0474962	0.058385	0	0	0.242775	0.0103194	0	0	0.0488533	0	0.0196689	0	0	0.0398011	0.0504329	0	0	0	0	0	0	0.0470606	0.0261561	0	0.017077
BDP1	0.175339	0	0.102622	0.0353786	0.20665	0.0414775	0.344008	0.215664	0.279871	0	0.146011	0	0	0.21703	0.0958859	0.231076	0	0.462887	0.0938829	0.13906	0.11028	0.375609	0	0.222974	0.186109	0.381099	0.471589	0.345934	0.201272	0	0.29819	0.14766	0.274427	0.100026	0	0	0.236685	0.0457709	0.679777	0	0.126586	0	0.200924	0	0.158063	0.242971	0.207974	0.198538
MCCC2	0	0	0.0579906	0.0353786	0	0.0301568	0.0413925	0.0263775	0.0287696	0	0.0144975	0	0	0	0.0958859	0	0	0	0.0366005	0.130306	0	0.0469109	0	0.0517756	0.0474011	0.103528	0	0	0.0869868	0	0	0.00119793	0.0168664	0.000579936	0.335657	0	0.0218623	0.0363043	0	0	0.110804	0	0.0859132	0	0.0149217	0.0357841	0	0.0310624
CARTPT	0.109906	0.0672341	0.142733	0.0412694	0.065672	0	0.0148037	0.0608328	0.138355	0	0.148295	0	0	0.0896565	0	0	0	0.648383	0.0593537	0	0	0.00209237	0	0.0423395	0.0123833	0	0	0	0.0118208	0	0.371175	0.17395	0.0954614	0.214299	0.627733	0	0.198625	0.0893212	0	0	0.104612	0	0.135644	0	0.0497474	0.0484529	0	0.0585523
MAP1B	2.6814	2.00285	2.50453	2.4556	2.49314	2.38958	2.03629	2.23131	2.30863	2.14459	2.32028	2.29203	0	2.25868	2.56618	1.86417	0	1.97783	2.35181	1.99797	2.14445	2.40815	0	2.16278	2.43143	2.10815	1.92145	1.72893	2.25716	0	1.64246	2.16082	2.07072	2.47668	2.62269	2.22434	2.20358	2.32689	2.64729	1.58435	2.08273	0	1.91693	0	2.12673	2.33781	2.04069	2.21931
MRPS27	0.106336	0	0.0261043	0	0.123902	0.176243	0.129727	0.128512	0.331088	0	0.0474002	0.0568986	0	0.00909555	0	0.0743984	0	0	0.0802587	0.130306	0.131862	0.109359	0	0.050352	0.0735059	0.155459	0	0	0.122832	0	0.29819	0.156081	0.0696082	0.0924272	0	0.227245	0.0699477	0.0504329	0	0.247884	0	0	0.332623	0	0.0738524	0.0897824	0	0.0514421
PTCD2	0.073109	0	0.0340126	0	0	0.0474889	0.0382434	0.0138344	0	0	0.0986821	0	0	0.0757412	0	0	0	0	0.033462	0	0.0221031	0.0488503	0	0.0272128	0	0	0	0	0.0118208	0	0	0.0331475	0.0429429	0.0166523	0	0	0.0122237	0.0642086	0	0	0	0	0	0	0.0612477	0.0175839	0	0.0578545
ZNF366	0	0	0	0	0	0	0.00156338	0	0	0	0	0	0	0	0	0	0	0	0	0	0	0	0	0	0	0	0	0	0	0	0	0	0	0	0	0	0	0	0	0	0	0	0	0	0	0	0	0
TNPO1	0	0.0485822	0.159326	0	0.138368	0.0850181	0.340645	0.148269	0.393931	0.219295	0.0763193	0.254016	0	0.206118	0.122286	0.133127	0	0.347234	0.140544	0.13906	0.107701	0.0853315	0	0.155569	0.133218	0.106171	0	0.47149	0.176859	0	0	0.262689	0.165042	0.137869	0.474946	0	0.190576	0.100017	0.266036	0	0.149794	0	0.166833	0	0.115166	0.176867	0	0.206193
FCHO2	0.095369	0.0843974	0.0459312	0.0830917	0.150877	0.177753	0.202411	0.0990232	0.245171	0	0.0984489	0	0	0.111503	0	0.138619	0	0	0.0185385	0.130146	0.0644229	0.149599	0	0.0723359	0.0581387	0	0	0.184349	0.198999	0	0	0.092698	0.0722953	0.0543353	0.206048	0	0.14083	0.144932	0	0	0.137344	0	0.121891	0	0.0761517	0.0882013	0	0.0416666
TMEM171	0	0	0	0	0	0	0.00148614	0	0	0	0	0	0	0	0	0	0	0	0	0	0	0	0	0	0.0267306	0	0	0	0	0	0	0	0	0	0	0	0	0	0	0	0	0	0	0	0	0	0	0
FOXD1	0	0	0	0	0	0	0	0	0	0	0	0	0	0	0	0	0	0	0	0	0	0	0	0	0	0	0	0	0	0	0	0	0	0	0	0	0	0	0	0	0	0	0	0	0	0	0	0
BTF3	0.290876	0.185323	0.293537	0.0522116	0.140141	0.157238	0.462358	0.256343	0.405673	0	0.181579	0.57091	0	0.185741	0.0725865	0.0743984	0	0.54529	0.331093	0.0825958	0.15045	0.179316	0	0.115097	0.0901411	0	0.206489	0.103159	0.170704	0	0	0.342635	0.111976	0.327118	0.317446	0.118314	0.23724	0.258955	0	0	0.0989434	0	0.326266	0	0.172676	0.211002	0	0.116641
ANKRA2	0.254641	0	0.0118056	0	0	0.0213717	0.0496789	0.0193777	0.00920223	0	0.109547	0.0999008	0	0	0.0725865	0.065762	0	0	0.0338611	0	0.0273938	0.0704173	0	0.0393055	0.0221942	0	0	0.103159	0.089187	0	0	0.0604458	0.0839914	0.00985976	0	0	0.0475692	0.0137757	0	0	0	0	0.128579	0	0.0194516	0	0	0.0520292
UTP15	0	0.09017	0.0465613	0	0	0.0380877	0.0213503	0.0108528	0	0	0	0.0999008	0	0	0	0	0	0	0.00856151	0	0	0	0	0.0163767	0.0182016	0.106058	0	0	0.00532711	0	0	0	0	0.0118079	0	0	0.00236013	0	0	0	0	0	0	0	0.00175136	0.0269509	0	0.004708
ARHGEF28	0	0	0.0907587	0.115227	0.0391683	0.0451554	0.119642	0.0404761	0.0195674	0	0.0235054	0.127946	0	0.0335142	0.161697	0.0528043	0	0	0.0689668	0	0.0955919	0.0509427	0	0.0653728	0.00882049	0	0	0	0.0381722	0	0	0.03641	0.168666	0.021923	0	0	0.0384695	0.0646102	0	0	0	0	0	0	0.0274479	0.112252	0.291972	0.0447539
ENC1	1.42463	1.58991	1.47184	1.27604	1.43569	1.30485	1.12036	1.277	1.53388	1.83454	1.6453	0.987662	0	1.40975	1.1383	1.70303	0	1.0803	1.44215	1.21499	1.4871	1.28929	0	1.50561	1.2478	1.43218	1.2292	1.5001	1.20276	0	1.31487	1.38173	1.15277	1.74217	1.17255	0.506775	1.34374	1.2013	0.858797	1.58435	0.969757	0	1.06644	0	1.30716	1.78807	1.9421	1.31563
HEXB	0	0	0.101032	0.0510041	0	0.0606939	0.102401	0.0770676	0.0497822	0.108231	0.0903588	0.197118	0	0.0271124	0	0.131243	0	0	0.0671584	0	0	0.0490033	0	0.0143332	0.0670324	0	0	0	0.0773381	0	0	0.0512722	0.0782189	0.0169324	0	0	0.0589687	0.235933	0.266036	0	0	0	0	0	0.0239879	0.0490782	0	0.0446783
GFM2	0	0	0.128415	0.0465025	0.14629	0.0759962	0.174282	0.0733386	0.205515	0	0.0474002	0.0999008	0	0	0.0725865	0	0	0	0.0451899	0	0.0980142	0.00600861	0	0.0596421	0.0395735	0	0	0	0.11293	0	0	0.0612339	0.179059	0.0748919	0	0	0.0813652	0.0137757	0	0	0.126586	0	0.0623813	0	0.0514096	0.0874492	0	0.0762406
NSA2	0.0882403	0.0659617	0.0201071	0.158966	0.0555895	0.0512868	0.1974	0.0922044	0.135692	0.0815403	0.063667	0.163683	0	0.095461	0	0	0	0	0.0958532	0.130306	0.0287809	0.156396	0	0.0414716	0.140543	0	0	0.103159	0.105079	0	0	0.00482844	0.101111	0.0651906	0.335657	0	0.100482	0	0	0	0	0	0.0859132	0	0.181956	0.0495552	0	0.0652698
FAM169A	0.527261	0.482827	0.436606	0.139438	0.275934	0.402981	0.396802	0.200594	0.258146	0.357247	0.515019	0.184845	0	0.117202	0.118209	0.161813	0	0.272341	0.221086	0	0.201652	0.43095	0	0.247622	0.37573	0.169762	0	0.155941	0.249568	0	0.371175	0.141743	0.253755	0.280866	0.360177	0.137463	0.2633	0.411347	0.266036	0.287665	0.227925	0	0.0723446	0	0.231243	0.248961	0.207974	0.280042
GCNT4	0.113037	0	0	0	0.0799243	0.0308443	0.0274183	0.0200426	0.0693495	0	0.084869	0	0	0.0854969	0	0	0	0	0.0323721	0.123837	0.0140436	0.00209237	0	0.0278131	0.0286456	0	0	0	0.105947	0	0	0.0795814	0.0847308	0.0382358	0	0	0.0134882	0	0	0	0	0	0	0	0.0721013	0.0581373	0	0.0167885
ANKRD31	0	0.0485822	0	0	0	0	0.0152818	0.00259593	0	0	0	0	0	0	0	0	0	0	0	0	0	0	0	0.0128379	0	0	0	0	0.0184236	0	0	0	0	0	0	0	0.00180117	0	0	0	0	0	0	0	0	0	0.205756	0
HMGCR	0.216759	0.196058	0.0596429	0.303889	0.325113	0.30057	0.210854	0.229432	0.343156	0	0.1761	0	0	0.0585699	0.227278	0.0404728	0	0	0.158953	0	0.213535	0.136304	0	0.193674	0.236886	0.166146	0.56593	0.346785	0.214524	0	0.29819	0.199153	0.128042	0.193843	0.317446	0.313796	0.117781	0.227613	0	0	0.48771	0	0.300381	0	0.178807	0.246628	0	0.139053
POLK	0	0.173721	0.0736545	0.153992	0.172738	0.0567769	0.212983	0.105455	0.0667325	0.0815403	0.0900585	0.211607	0	0.0438836	0	0.0572773	0	0	0.0448053	0	0.0686074	0.0175454	0	0.0854314	0.0391955	0.0494006	0.171072	0	0.089341	0	0	0.0605226	0.0545171	0.0260584	0	0	0.0488522	0	0	0	0	0	0.0769364	0	0.126897	0.0946339	0	0.0746683
ANKDD1B	0	0	0	0	0	0	0.0492776	0.00820175	0.0195674	0	0	0	0	0	0	0	0	0	0.00205305	0	0	0.00209237	0	0.00850535	0.0179793	0	0	0	0.0148805	0	0	0	0	0	0	0	0.00250015	0	0	0	0	0	0	0	0	0	0	0
POC5	0	0	0.0442213	0	0	0.0337698	0.0394138	0.0125807	0.00920223	0.137755	0	0.163683	0	0	0	0	0	0	0.0282696	0	0.0217585	0.0302442	0	0.0316282	0.016143	0.0613883	0	0	0.0792289	0	0	0.0212594	0.0218539	0.0012405	0	0	0.0105008	0	0	0	0	0	0.10426	0	0.00296533	0.014139	0.205756	0.0100611
SV2C	0.065117	0	0.0425839	0.0374302	0.0304502	0.232058	0.047261	0.0272371	0.166453	0	0.027157	0	0	0.0388535	0	0	0	0	0.104327	0	0.0340809	0.111504	0	0.0337118	0.0415837	0	0.265099	0.155941	0.261281	0	0	0.0482763	0.0353684	0.145554	0	0	0.0402125	0	0.413741	0	0.27246	0	0.0723446	0	0.00474989	0.106044	0	0.0481222
IQGAP2	0	0	0	0	0	0	0.00544291	0.0016243	0	0	0	0	0	0	0	0	0	0	0	0	0	0.00209237	0	0	0	0	0	0	0	0	0	0.00145173	0	0.00802366	0	0	0	0	0	0	0	0	0	0	0	0	0	0
F2RL2	0	0	0	0	0	0	0.0013556	0	0	0	0	0	0	0	0	0	0	0	0	0	0	0	0	0	0	0	0	0	0	0	0	0	0	0	0	0	0	0	0	0	0	0	0	0	0	0	0	0.00253209
F2R	0	0	0	0	0	0	0.0017482	0	0	0	0	0	0	0.0364844	0	0	0	0	0	0	0	0	0	0	0.0345331	0.106058	0	0	0	0	0	0.0176372	0	0	0	0	0	0	0	0	0	0	0	0	0	0	0	0.011046
F2RL1	0	0	0	0	0	0.0544283	0.000726496	0.00286582	0	0	0	0	0	0	0	0	0	0	0	0	0	0	0	0	0	0	0	0	0	0	0	0	0	0	0	0	0.0179867	0	0	0	0	0	0	0	0	0	0	0
S100Z	0.0882403	0	0	0	0	0	0.00224473	0.00561549	0	0	0	0	0	0	0	0	0	0	0	0	0	0	0	0	0	0	0	0	0	0	0	0.00119793	0	0	0	0	0.00121498	0.0508344	0	0	0	0	0	0	0.00175136	0	0	0.00337118
CRHBP	0	0	0.0844929	0	0	0	0.00340147	0	0	0	0	0.457581	0	0.0937985	0	0	0	0	0.057117	0.376374	0	0	0	0.03995	0	0	0	0.259676	0	0	0	0.036394	0	0.0161306	0	0	0	0	0	0.247884	0	0	0	0	0.0218906	0.108589	0	0.0326207
AGGF1	0	0	0	0	0	0	0.00278762	0.00400033	0	0	0.0144975	0	0	0	0	0	0	0	0	0	0	0	0	0.0109445	0	0	0	0	0	0	0	0	0	0.00066056	0	0	0.00121229	0	0	0	0.126925	0	0	0	0	0	0	0.00603087
AC008581.2	0	0	0	0	0.0427033	0.00642617	0.0238833	0.0147532	0.191485	0	0	0	0	0	0	0	0	0.264831	0.0271988	0	0	0.00600861	0	0.0127521	0	0	0	0	0.00505424	0	0	0	0	0.0116279	0	0	0.00635059	0	0	0	0	0	0	0	0	0	0	0.00540022
ZBED3	0	0	0	0	0	0	0.0225956	0.00247981	0.00920223	0	0	0	0	0	0	0	0	0	0.00177046	0	0	0.0654867	0	0	0.0466687	0	0	0	0.0149303	0	0	0	0	0.000579936	0	0	0.00152744	0	0	0	0	0	0	0	0	0.0208892	0	0.0146831
AC022414.1	0	0	0	0	0	0.00249302	0.00707362	0.00384809	0	0	0	0	0	0.0449428	0	0	0	0	0	0	0	0.00209237	0	0	0	0	0	0.182153	0.00905343	0	0	0	0.0130294	0	0	0	0.0208909	0	0	0	0	0	0	0	0	0	0	0.0102689
PDE8B	0.153357	0.0513295	0.0205613	0	0.200206	0.12394	0.0685958	0.0773774	0.0311317	0.0815403	0.0144975	0.178106	0	0.0763969	0	0	0	0	0.0706641	0.240042	0.237068	0.0434656	0	0.0763087	0.1722	0.108373	0.377561	0.234997	0.0803138	0	0	0.0300247	0.0782704	0.0951389	0.206048	0.118314	0.0680053	0.111431	0	0	0.104612	0	0.256727	0	0.0499557	0.151821	0	0.0513813
WDR41	0.073109	0	0.0667023	0.173091	0.0648676	0.101815	0.106947	0.0617119	0.0311317	0	0.0235054	0	0	0.0308972	0.168472	0.0656699	0	0	0.0451234	0	0.0685882	0.108071	0	0.051434	0.0615219	0	0.206489	0	0.113526	0	0	0.0476511	0.0764542	0.0776254	0.336513	0	0.0665613	0.0363043	0	0	0.123313	0	0.203949	0	0.0667887	0.153512	0	0.0736804
OTP	0	0	0	0	0	0	0.000521505	0	0	0	0	0	0	0	0	0	0	0	0	0	0	0	0	0	0	0	0	0	0	0	0	0	0	0	0	0	0	0	0	0	0	0	0	0	0	0	0	0.00628202
TBCA	0.318053	0.274784	0.390239	0.213515	0.404132	0.391747	0.386961	0.283772	0.0698133	0.149561	0.415294	0.0568986	0	0.320908	0.0958859	0.353447	0	0.642826	0.156928	0.277678	0.164739	0.146451	0	0.19457	0.229798	0.173352	0	0.155941	0.35789	0	0	0.25532	0.362815	0.189156	0	0.291116	0.157651	0.157271	0	0	0	0	0.148295	0	0.133239	0.181758	0.939875	0.258863
AP3B1	0.0330427	0	0.107359	0.0465025	0.0853192	0.0813723	0.123219	0.0797391	0.0101662	0.0757679	0.0749353	0	0	0.00909555	0	0.0720202	0	0	0.0141436	0	0.0774956	0.0263193	0	0.0567322	0.0339303	0.0494006	0.390851	0.103159	0.128987	0	0.429112	0.0749773	0.195607	0.0483397	0	0	0.06385	0.0137757	0	0	0	0	0.135644	0	0.0144727	0.0463636	0	0.0591423
SCAMP1	0.408839	0.634272	0.297591	0.250185	0.430359	0.472918	0.316745	0.34442	0.118063	0.616567	0.518815	0.382516	0	0.147457	0	0.0671798	0	0	0.255404	0.27523	0.332173	0.449815	0	0.313716	0.272126	0.556921	0.97765	0	0.354659	0	0.542436	0.101387	0.264386	0.277623	0	0.172802	0.284727	0.137167	0.377263	0.247884	0.335335	0	0.390463	0	0.299808	0.28476	0	0.245308
LHFPL2	0.110133	0	0	0	0	0.0122354	0.120648	0.0285659	0.0320957	0	0.048492	0.198984	0	0	0	0	0	0	0.00260852	0	0	0	0	0.0205333	0.0339303	0	0	0	0.0411958	0	0	0.0334634	0.0638221	0.00412036	0.566225	0	0.0419618	0.0137757	0	0	0	0	0	0	0.00479233	0.0387891	0	0.00918101
ARSB	0	0	0	0.119839	0.051604	0.0208611	0.0645733	0.027034	0.0507461	0	0.027157	0	0	0.0149992	0	0.0838492	0	0	0.0296211	0.14387	0	0.114891	0	0.013688	0.0697911	0.0813244	0.265099	0	0.0315321	0	0	0.00404288	0.0340786	0.0386169	0	0	0.0294005	0.0257361	0	0	0	0	0.0359781	0	0.0678424	0.0162085	0	0.0145437
DMGDH	0	0	0	0	0.0430568	0.0172535	0.0514916	0.027528	0.0195674	0	0	0	0	0.0369928	0.0725865	0	0	0	0.00113267	0	0.030221	0.00409265	0	0.0297672	0	0	0	0	0.0138106	0	0	0.01637	0.0130294	0.0353624	0	0.195482	0.0142056	0	0	0	0	0	0	0	0.00100188	0.0135288	0	0.0423081
BHMT2	0	0	0	0	0	0.00235315	0.0140606	0.00193488	0	0	0	0	0	0	0	0	0	0	0.0122431	0	0	0.0906769	0	0	0	0	0	0	0	0	0	0.00145173	0	0	0	0	0.00188755	0	0	0	0	0	0	0	0	0	0	0
BHMT	0	0	0	0	0	0	0.0108849	0	0	0	0.0779656	0	0	0.0218016	0	0	0	0	0.00205305	0	0.0333746	0	0	0.0100487	0	0	0	0	0.00505424	0	0	0	0	0	0	0	0	0	0	0	0	0	0	0	0	0	0	0.00434973
JMY	0.0554786	0.248416	0.0718176	0	0	0.09378	0.252404	0.12954	0.0835713	0	0.246316	0	0	0.0211031	0.0958859	0	0	0	0.0781209	0	0.12718	0.115719	0	0.062361	0.0176884	0	0	0	0.16235	0	0.371175	0.0907523	0.201634	0.148774	0	0	0.231568	0.119548	0	0	0	0	0.124949	0	0.128965	0.162747	0.452679	0.167172
HOMER1	0.222161	0.188832	0.233857	0.270479	0.461339	0.41763	0.426414	0.29504	0.449328	0.0958882	0.158869	0.197118	0	0.41111	0.311201	0.291908	0	0.198056	0.237865	0.130465	0.181921	0.46196	0	0.270693	0.314359	0.181787	0	0.494044	0.283385	0	0.90885	0.34964	0.186655	0.303983	1.04117	0	0.291569	0.296712	0	1.19335	0.258295	0	0.128941	0	0.233772	0.270857	0	0.320732
TENT2	0.0732928	0.0672341	0.119012	0	0.0430568	0.216697	0.234202	0.13066	0.178795	0.0815403	0.0954984	0	0	0.0964294	0	0.0572773	0	0	0.0677263	0	0	0.178368	0	0.0726187	0.0868823	0	0	0.184349	0.111929	0	0.453023	0.0983548	0.226642	0.0492367	0.336513	0	0.158131	0.0646102	0	0	0	0	0.0359781	0	0.13055	0.131382	0.525232	0.102187
CMYA5	0	0.0762634	0	0	0.055031	0.0840496	0.077154	0.00942977	0.207783	0	0	0	0	0.078754	0	0.0566801	0	0	0.00216581	0	0.0287809	0	0	0.0312921	0.0220181	0.106058	0	0.234997	0.0273084	0	0	0.0726153	0.0488183	0.0519522	0	0	0.0386648	0	0	0	0	0	0	0	0.024699	0.0861784	0.317071	0.0214006
MTX3	0	0.0791275	0.0914739	0	0.0845056	0.0835455	0.116801	0.10182	0.270847	0.180961	0.169523	0	0	0.0712681	0	0.0984189	0	0	0.0812131	0.280041	0.116142	0.0596668	0	0.0373395	0.0628932	0.123952	0	0	0.195241	0	0	0.125244	0.0781116	0.0625241	0	0.211756	0.0457986	0	0	0.247884	0	0	0	0	0.0544989	0.0719618	0	0.075736
THBS4	0	0	0	0	0	0.00393314	0.0505681	0.0107709	0	0	0.0144975	0	0	0	0	0	0	0	0.0115894	0	0	0.00209237	0	0	0.0459326	0	0	0	0	0	0	0	0	0	0	0	0.00497324	0	0	0	0	0	0	0	0.0280324	0.0144427	0	0.00780922
SERINC5	0	0	0.122597	0	0.0342931	0.0443543	0.0425782	0.0498705	0.157251	0.197402	0	0	0	0.0275035	0.198402	0	0	0	0.0223208	0.136171	0	0.0292086	0	0.0601841	0.0139904	0.0494006	0	0	0.0449054	0	0	0.075706	0.0354048	0.033312	0.335657	0	0.0658275	0.0856147	0.266036	0	0	0	0.180987	0	0.0315648	0.0153121	0	0.0683016
ZFYVE16	0	0.130738	0.0682641	0.220823	0.178686	0.124896	0.174156	0.102046	0.260766	0	0.0172708	0.0568986	0	0.0506663	0	0.0671798	0	0	0.0628174	0.136171	0.15921	0.120443	0	0.0927323	0.0749432	0	0	0.262227	0.205406	0	0.371175	0.133464	0.247861	0.0792532	0	0	0.123067	0.115057	0	0	0	0	0.0723446	0	0.0884041	0.0968973	0.291972	0.0954855
FAM151B	0	0	0	0	0	0.0591656	0.0687523	0.00560507	0.00920223	0	0.0394005	0.0568986	0	0	0	0	0	0	0.00177046	0	0.0282007	0.0263193	0	0.00925594	0	0	0	0	0.00505424	0	0	0.0238225	0	0.00915781	0	0	0.0144343	0	0.413741	0	0.104612	0	0	0	0.00471669	0.0331339	0	0.0254114
ANKRD34B	0	0	0	0	0.0291296	0	0.000854314	0	0	0	0	0	0	0	0	0	0	0	0.0083415	0	0	0	0	0	0.0226476	0	0	0	0.00565152	0	0	0	0	0	0	0	0	0	0	0	0	0	0	0	0	0	0	0.0101532
DHFR	0.408153	0.433421	0.686606	0.302306	0.553676	0.561729	0.280723	0.262361	0.201028	0.325351	0.49849	0.802413	0	0.227994	0.385309	0.294006	0	0	0.273944	0.177495	0.204132	0.477415	0	0.314652	0.657369	0.53836	0.377561	0.518424	0.390332	0	0	0.237346	0.513846	0.391622	0.566225	0.368284	0.34834	0.298129	0	0	0.281503	0	0.623509	0	0.197078	0.452585	0.207974	0.874219
MSH3	0.073788	0	0.0183389	0.0933834	0.0323261	0.052311	0.135604	0.0775389	0.164149	0.108231	0.0593218	0	0	0.0360892	0	0.0404728	0	0	0.0490981	0	0.136276	0.102776	0	0.060375	0	0.0813244	0	0	0.0297458	0	0	0.0477971	0.151758	0.0495472	0.360177	0	0.0590515	0.389982	0	0	0.131709	0	0	0	0.0596445	0.0281684	0	0.0985475
RASGRF2	0.195055	0.0571155	0.181061	0.194954	0.157121	0.116139	0.216671	0.162019	0.19277	0	0.0783897	0.163683	0	0.0708574	0.473289	0.200205	0	0	0.165022	0	0.233961	0.054825	0	0.174449	0.101195	0.234767	0.265099	0	0.0785037	0	0	0.245501	0.17262	0.359183	0	0	0.248476	0.125206	0	0	0	0	0.329565	0	0.0962182	0.202954	0	0.241757
CKMT2	0	0	0	0	0	0	0.0163239	0.00791283	0	0	0	0	0	0	0	0.0656699	0	0	0	0	0	0	0	0.0248938	0	0	0	0	0.0303404	0	0	0.0399418	0	0.0131298	0	0.172802	0.00792615	0	0	0	0	0	0	0	0	0.0185048	0	0
ZCCHC9	0	0	0.0307357	0	0.0813921	0.0811188	0.0477377	0.0314524	0	0	0.0319936	0	0	0	0.12865	0	0	0	0.0353598	0	0	0.00209237	0	0	0.0832925	0	0	0	0.0230193	0	0	0.0432794	0	0.00166484	0	0	0.0375786	0.0137757	0	0	0	0	0	0	0	0.042701	0	0.0228849
ACOT12	0	0	0	0	0	0	0.00156101	0	0	0	0	0	0	0	0	0	0	0	0	0	0	0	0	0	0	0	0	0	0	0	0	0.00119793	0	0	0	0	0	0	0	0	0	0	0	0	0	0	0	0.00337118
SSBP2	0.442607	0.236337	0.190983	0.280215	0.229587	0.156565	0.432985	0.29565	0.608826	0.211087	0.113002	0.281599	0	0.30788	0.27179	0.0928335	0	0	0.190865	0	0.166354	0.212525	0	0.220834	0.344833	0.364649	0.223468	0.285311	0.359538	0	0	0.241416	0.354711	0.227078	0.360177	0.172802	0.316534	0.185593	0	0	0	0	0.135296	0	0.302527	0.288882	0.291972	0.15707
ATG10	0.125191	0.0513295	0	0.0267318	0.193399	0.065428	0.123428	0.0996142	0.0373406	0	0.0871065	0.155982	0	0.0361871	0.149504	0.0659469	0	0	0.0727971	0	0.0292071	0.0858156	0	0.0638004	0.0936859	0.10123	0.223468	0	0.049485	0	0	0.0679602	0.0353321	0.0444641	0	0	0.0515915	0.0137757	0	0	0	0	0	0	0.0364372	0.0470574	0	0.0411324
RPS23	0.329273	0.286439	0.122385	0.0465025	0.215051	0.148423	0.365308	0.235717	0.409027	0	0.0833367	0.0999008	0	0.147381	0.186906	0.14772	0	0.198056	0.210302	0.130465	0.149212	0.11115	0	0.145449	0.118082	0	0.223468	0.422112	0.3033	0	0.429112	0.238042	0.349196	0.195973	0	0.255607	0.428935	0.198917	0	0.247884	0.131709	0	0.480515	0	0.207373	0.196318	0	0.183542
ATP6AP1L	0	0.0672341	0.0775241	0.168249	0.0430568	0.0809481	0.0972918	0.0604653	0.0279394	0	0.00900781	0.177618	0	0	0	0	0	0	0.020591	0	0.0532223	0.00784706	0	0.0634916	0	0.153685	0	0.103159	0.0381381	0	0	0.00582562	0.0739005	0.0272975	0	0.172802	0.0686991	0.0363043	0	0.287665	0	0	0	0	0.0565764	0.0192316	0	0.0332282
TMEM167A	0.0600741	0.0485822	0.119029	0.137834	0.152733	0.115381	0.142795	0.116127	0.104361	0.12806	0.0833513	0.174912	0	0.131341	0	0.118388	0	0	0.130632	0	0.100711	0.131381	0	0.131168	0.0978156	0.0613883	0.206489	0.208732	0.162001	0	0	0.0927056	0.133621	0.170073	0	0	0.118722	0	0	0	0	0	0.0456916	0	0.0690512	0.110261	0	0.0933505
XRCC4	0	0	0	0	0.0407736	0.00393314	0.0319263	0.0251623	0	0	0	0	0	0	0	0	0	0	0.00904642	0	0	0	0	0.0400917	0	0	0.171072	0	0.0598167	0	0	0.0512336	0	0.00860359	0	0	0.0404372	0	0	0	0	0	0	0	0.00275323	0.0270852	0.205756	0.0382838
VCAN	0	0	0.0307357	0.0747354	0.0510262	0.00452489	0.032633	0.0192814	0	0.149561	0.128117	0	0	0	0	0	0	0	0.0464857	0	0	0.0312492	0	0.0112816	0.0856998	0	0	0	0	0	0	0.0383135	0.0472817	0.0449506	0	0	0.0365369	0	0.412083	0	0	0	0.227662	0	0	0.0127127	0.205756	0.0386465
HAPLN1	0	0	0	0	0	0	0.00295765	0.00411855	0	0	0	0	0	0	0	0	0	0	0	0	0	0	0	0	0	0	0	0	0	0	0	0.0444813	0	0	0	0	0.0229366	0	0	0	0	0	0	0	0	0.0169094	0	0.00359909
EDIL3	0.243588	0.432627	0.285383	0.408657	0.47392	0.336233	0.623638	0.340154	0.291057	0.353389	0.455316	0.486567	0	0.377887	0.147085	0.168586	0	0	0.250816	0.136171	0.159092	0.390557	0	0.348555	0.266463	0.108373	0.206489	0.155941	0.199361	0	0.542436	0.218018	0.268691	0.283491	0.69669	0.825711	0.286267	0.440997	0.266036	0.247884	0.126586	0	0.134663	0	0.236026	0.431128	0	0.208407
COX7C	0.113037	0.211836	0.349787	0.37788	0.478341	0.285377	0.534732	0.34058	0.544352	0	0.21083	0	0	0.328593	0.248665	0.260123	0	0	0.26316	0.266636	0.320831	0.232383	0	0.254335	0.235439	0.305338	0	0.36992	0.605321	0	0	0.183678	0.170082	0.359304	0	0.172802	0.41284	0.29172	0.413741	0.247884	0.131709	0	0.339885	0	0.282821	0.151686	0.523014	0.202698
RASA1	0.171751	0.144287	0.375831	0.134239	0.253439	0.393984	0.474222	0.261394	0.331476	0.141254	0.0444278	0.118013	0	0.0999966	0.0801931	0.160213	0	0	0.117288	0.130146	0.236148	0.251327	0	0.147488	0.246419	0.336336	0.171072	0.632008	0.425196	0	0	0.291711	0.388763	0.163483	0.69669	0	0.375936	0.322266	0.815743	0	0.149794	0	0	0	0.203043	0.157466	0	0.274722
CCNH	0.0600741	0.0554779	0.172079	0.393992	0.256114	0.352473	0.478968	0.191128	0.396552	0.149561	0.233105	0.220582	0	0.0795671	0.0958859	0.0572773	0	0	0.196075	0.274017	0.170946	0.216512	0	0.150496	0.12996	0.205181	0	0	0.345102	0	0.429112	0.275832	0.195571	0.115243	0.541706	0	0.208282	0.250979	0	0	0.104612	0	0.0456916	0	0.141218	0.188907	0	0.157532
TMEM161B	0.18022	0.0571155	0.0668405	0.0314528	0.0357381	0.068253	0.0992678	0.0328845	0.00920223	0	0.120289	0	0	0.11963	0.0725865	0	0	0	0.0335924	0.157446	0.111816	0.0820663	0	0.0122393	0.0702612	0	0	0.167736	0.0274673	0	0	0.00617097	0.119831	0.0344664	0.206048	0	0.0538002	0.0137757	0	0	0	0	0	0	0.0412506	0.0523713	0.205756	0.0336652
MEF2C	1.2908	1.08786	1.11126	1.28227	1.02091	1.37826	1.4035	1.07875	1.4093	1.08324	0.997103	1.4343	0	1.01647	1.84799	1.08677	0	0.972934	1.32671	0.926019	1.12975	1.1556	0	0.931193	1.222	1.13509	1.60734	0.921314	1.52406	0	0.995458	1.05273	1.15164	1.14349	1.22936	1.17655	1.04047	1.19583	0.791004	1.0646	0.97884	0	1.06285	0	1.14951	0.869523	0.835262	0.82144
CETN3	0	0	0.0446797	0.0365892	0.0178902	0.011796	0.0643289	0.0150908	0	0	0.00900781	0	0	0	0	0	0	0	0.0342274	0	0.0151536	0.0352172	0	0.0422192	0	0.187496	0	0	0	0	0	0.0202313	0	0.0330374	0	0	0.00520727	0.0700343	0	0.287665	0	0	0	0	0.0163339	0.0108832	0	0.0155789
MBLAC2	0	0	0.149212	0.118277	0.0875125	0.0335495	0.0650837	0.0365846	0.0320957	0	0	0.178106	0	0.0340377	0.0725865	0.0928538	0	0	0.0572682	0	0.0811792	0.0458583	0	0.0548059	0.043941	0	0	0	0.0213555	0	0	0.00145173	0.111034	0.0710228	0	0	0.0708397	0.0964565	0	0	0	0	0.0456916	0	0.00369384	0.0820371	0	0.0513282
POLR3G	0.104476	0	0.0275701	0	0	0.0165662	0.0532849	0.0210921	0.148522	0	0	0	0	0.0301389	0.122286	0	0	0	0.00897734	0	0.0258703	0.00209237	0	0.0209722	0	0	0	0	0.0211783	0	0	0.0225548	0	0.0023254	0	0.137463	0.0297352	0	0.377263	0	0	0	0	0	0.0205514	0.014139	0	0.0233076
LYSMD3	0.0600741	0	0	0	0.0749947	0	0.0663506	0.0339647	0.0311317	0	0.0144975	0	0	0.04558	0	0	0	0	0	0	0.0333746	0.0509427	0	0.0284161	0	0	0	0	0.0104959	0	0	0.0495039	0.0534098	0.0337087	0	0	0.0750341	0	0	0	0	0	0	0	0.030436	0.0258158	0	0.0327189
ADGRV1	0	0	0.0916274	0	0.0248131	0.0789802	0.128512	0.0414001	0.211616	0.0757679	0.0317684	0.163683	0	0.0697507	0.0801931	0.0914741	0	0	0.068034	0	0	0.15754	0	0.0757158	0.0951527	0.157406	0.271695	0.228715	0.0854673	0	0	0.0617038	0.215279	0.0781931	0.206048	0	0.0558691	0.0137757	0	0	0	0	0	0	0.0938179	0.041197	0.291972	0.115984
ARRDC3	0.073788	0	0.0756869	0.0295829	0.10004	0.0151061	0.0616723	0.0750603	0.326806	0	0.132996	0	0	0.072715	0	0	0	0.347234	0.0294069	0	0.0592956	0.0567152	0	0.0458961	0.0375985	0	0	0	0.0578392	0	0	0.0458584	0	0.0219423	0.317446	0	0.0304223	0	0	0	0	0	0	0	0.0621995	0.0372335	0	0.074076
NR2F1	0.473279	0.405515	0.352097	0.292884	0.39213	0.354548	0.31517	0.254117	0.232551	0.223948	0.228307	0.381597	0	0.143422	0.176079	0.0640629	0	0.264831	0.21499	0.123837	0.150846	0.218549	0	0.310903	0.148298	0.286082	0	0	0.24642	0	0	0.138058	0.299942	0.202898	0.206048	0.118314	0.292375	0.147452	0	0	0	0	0.22036	0	0.277256	0.264065	0	0.204994
FAM172A	0.218688	0.334279	0.148581	0.14939	0.20665	0.196355	0.480639	0.303047	0.357368	0.177429	0.277363	0	0	0.316867	0.242971	0.172838	0	0	0.12396	0	0.112859	0.327094	0	0.20067	0.115574	0.200081	0.265099	0	0.35323	0	0	0.218787	0.341001	0.290755	1.01652	0.137463	0.291723	0.245221	0	0.462916	0.248738	0	0.128579	0	0.13401	0.250619	0.207974	0.160156
KIAA0825	0.065117	0.323541	0.208879	0.0314528	0.210678	0.0835345	0.298065	0.157635	0.0765401	0	0.152848	0.163683	0	0.13131	0.278787	0	0	0	0.0788925	0.254143	0.0930892	0.119005	0	0.117316	0.0719497	0.26163	0.171072	0.393082	0.202481	0	0	0.160472	0.152276	0.0857234	0	0	0.134816	0.267484	0	0	0	0	0.135644	0	0.169285	0.125259	0.317258	0.13455
SLF1	0.095369	0	0.0792345	0.13016	0.051604	0.132292	0.323853	0.13767	0.277604	0.233643	0.0394005	0	0	0.0653792	0	0	0	0	0.0809506	0	0.139904	0.0815218	0	0.146532	0.102297	0.392416	0.271695	0.290141	0.146958	0	0	0.27795	0.240075	0.142214	0	0.172802	0.12586	0.0964565	0	0	0	0	0	0	0.0556575	0.0597939	0.317258	0.0651988
MCTP1	0.130937	0.289597	0.364831	0.156309	0.151824	0.369055	0.694621	0.358501	0.375397	0.14658	0.123637	0.881671	0	0.164577	0.227278	0.133709	0	0.308603	0.267336	0.130306	0.188472	0.153015	0	0.308604	0.284096	0.411258	0	0.860598	0.465599	0	0.669365	0.209551	0.405832	0.258219	0	0	0.296932	0.258642	0	0	0.299844	0	0.0456916	0	0.354996	0.299501	0	0.30823
FAM81B	0	0	0	0	0	0.00664804	0.00866816	0.00196059	0	0.211087	0	0	0	0	0	0	0	0	0	0	0	0	0	0	0	0	0	0	0	0	0	0.00232053	0	0.000579936	0	0	0.0030711	0	0	0	0	0	0	0	0	0	0	0
TTC37	0.158234	0.234257	0.0637978	0.0856442	0.263974	0.255463	0.397345	0.216422	0.447616	0	0.323565	0	0	0.14274	0	0.230467	0	0	0.154081	0.14387	0.186178	0.317622	0	0.0256499	0.180773	0.437774	0	0.323623	0.212672	0	0	0.0597718	0.314893	0.206927	0.360177	0.186811	0.127903	0.105178	0	0	0	0	0.0456916	0	0.0972752	0.219032	0	0.091231
ARSK	0	0	0.0322558	0.0749834	0.0186747	0.0409106	0.0757639	0.0379599	0.106923	0	0	0	0	0	0.0958859	0	0	0	0	0	0	0.0739416	0	0.0262408	0.151391	0.10921	0	0	0.00944206	0	0	0.0146293	0.0747963	0.0213259	0	0	0.0272321	0	0.266036	0	0	0	0	0	0.0295705	0.00196589	0	0.00392438
GPR150	0	0.0864526	0.0540985	0	0	0.00457059	0.0109783	0.0163935	0.084993	0	0	0	0	0.0264626	0	0	0	0	0.00253795	0	0	0	0	0.0276981	0.0297675	0	0	0	0.00544166	0	0	0.0132867	0	0.00795466	0	0	0.0248438	0	0	0	0	0	0	0	0	0.0169284	0	0.00204607
RFESD	0	0	0.0323995	0	0.046739	0	0.0134606	0.00538929	0	0	0	0	0	0	0	0	0	0	0	0	0	0	0	0	0	0	0	0	0.0101184	0	0	0	0	0	0	0	0.0103401	0	0	0	0	0	0	0	0	0	0	0.015359
SPATA9	0	0	0	0.0747354	0	0	0.0125942	0.00165417	0	0	0	0	0	0	0	0	0	0	0	0	0	0	0	0	0	0	0	0	0.00544166	0	0	0.00119793	0	0	0	0	0.0137091	0	0	0	0	0	0	0	0	0	0	0.00533124
RHOBTB3	0.270659	0	0.064285	0	0.0568715	0.107191	0.227065	0.0683517	0.0373406	0	0.0144975	0	0	0.059875	0.203918	0.0514979	0	0.383552	0.0288646	0	0.0249461	0.193431	0	0.0869704	0.0430825	0	0	0	0.106352	0	0.371175	0.0612845	0.0955703	0.0865424	0	0	0.0819826	0	0	0	0.137344	0	0.268108	0	0.0310947	0.0499847	0	0.0899724
GLRX	0	0.131149	0.0901782	0.0333857	0.0483404	0.0306751	0.247639	0.0995025	0.0507461	0	0.00900781	0	0	0.0582522	0	0.0523607	0	0	0.0731335	0	0.0748352	0.0841687	0	0.0700008	0.0488911	0	0	0	0.185711	0	0	0.101333	0.123896	0.0738218	0	0	0.106014	0.058074	0	0.247884	0.0500377	0	0.194236	0	0.086814	0.0402972	0.317258	0.057074
ELL2	0.173577	0.400521	0.0859854	0.296567	0.046091	0.352066	0.224522	0.175204	0.416517	0.225102	0.185553	0.652483	0	0.220728	0.0725865	0.0671798	0	0	0.138516	0.136171	0.0813317	0.320021	0	0.151803	0.202221	0.550202	0.206489	0.208732	0.175017	0	0.542436	0.17342	0.140397	0.28268	0.90933	0	0.154793	0.238434	0.412083	0	0.160842	0	0.394155	0	0.201108	0.204314	0.60923	0.195023
PCSK1	0.242702	0.20221	0.13832	0.3222	0.16869	0.367679	0.192004	0.221262	0.339891	0.225318	0.524717	0.597554	0	0.167881	0.321141	0.162823	0	0	0.281846	0.13906	0.178992	0.355184	0	0.341393	0.135753	0.437642	0	0.499609	0.175561	0	0.429112	0.183023	0.050614	0.216474	0	0	0.157966	0.311837	0	0	0.343403	0	0.326822	0	0.227533	0.302843	0	0.195572
CAST	0.065117	0.0838079	0.157085	0.175357	0.0517281	0.0558874	0.281065	0.140303	0.269704	0	0.115262	0.0999008	0	0.0266095	0.168472	0.0659469	0	0	0.085043	0.191776	0.0140436	0.0526881	0	0.0727328	0.0973325	0	0	0	0.209084	0	0	0.0441307	0.0767979	0.121715	0	0	0.143063	0.0137757	0	0.247884	0.0500377	0	0	0	0.112351	0.0713626	0.637168	0.137104
ERAP1	0	0	0	0	0	0	0.0708815	0.0404845	0.0397027	0	0.0903588	0.0990833	0	0.0311125	0	0	0	0	0.0157019	0.130146	0	0.0370557	0	0.0212667	0.0262992	0	0	0	0.0782702	0	0	0.0721329	0.108192	0.00166484	0	0.172802	0.0530415	0	0	0	0.126925	0	0	0	0.0188082	0.0310709	0	0.0211304
ERAP2	0	0	0	0	0	0	0.0120418	0.00434631	0	0	0	0	0	0	0	0	0	0	0.00113267	0	0	0	0	0	0	0	0	0	0.00544166	0	0	0	0.0165895	0	0	0	0.0110219	0	0	0	0	0	0	0	0	0	0	0
LNPEP	0.152796	0.326789	0.249969	0.340334	0.323172	0.387962	0.266648	0.229382	0.216435	0.233643	0.264501	0.349646	0	0.0149992	0.0725865	0	0	0.308603	0.17446	0.260091	0.206404	0.234836	0	0.263774	0.317601	0.254677	0.171072	0	0.223774	0	0.29819	0.16903	0.168548	0.217661	0.541706	0.482852	0.199169	0.150524	0	0.750581	0.222256	0	0.253541	0	0.228447	0.183052	0.205756	0.245904
LIX1	0	0	0	0	0	0	0.00401615	0.00924866	0.135121	0	0	0	0	0	0	0	0	0	0	0	0	0	0	0.00950077	0.0319761	0	0	0	0.00505424	0	0	0.0129506	0	0	0	0	0	0.0137757	0	0	0	0	0.134663	0	0	0	0	0
RIOK2	0	0	0.0201071	0	0.0391683	0.00750113	0.0687395	0.0283625	0.0101662	0	0.0172708	0.0568986	0	0.0260792	0	0	0	0	0.0141504	0	0.0333746	0.0490033	0	0.0229314	0.0139904	0	0	0	0.0558787	0	0	0.00119793	0	0.0321526	0	0	0.0300292	0.0137757	0	0	0	0	0	0	0.0379634	0.0109719	0	0.0345222
RGMB	0.0330427	0.108445	0.170315	0.153419	0.0717024	0.0562387	0.119849	0.0786208	0.0502402	0	0.234172	0	0	0.0779216	0	0.0755321	0	0	0.0757607	0	0.107036	0.0368553	0	0.0398921	0.115857	0.0613883	0	0.270895	0.0844595	0	0.29819	0.00264966	0.135607	0.174628	0.206048	0	0.0748299	0	0	0	0	0	0.0456916	0	0.0709253	0.093172	0	0.147533
CHD1	0	0.0513295	0.109942	0	0.0212779	0.0538693	0.153327	0.0552891	0.191485	0	0.0383924	0	0	0.0873911	0	0.0489922	0	0	0.0280219	0.146529	0.0502874	0	0	0.0771871	0.0528278	0	0	0	0.194663	0	0	0.0627779	0.0413799	0.00266306	0	0	0.0503124	0	0	0	0	0	0	0	0.0637947	0.064364	0	0.0528563
FAM174A	0.0330427	0.173597	0.0599696	0.0314528	0.176647	0.0340773	0.125998	0.09291	0.282488	0.173248	0.0608937	0	0	0.0755236	0.41672	0.110936	0	0.619575	0.0965224	0.0825958	0.0611578	0.0713815	0	0.0929127	0.0918651	0.10123	0	0	0.105729	0	0	0.0595987	0.0749685	0.0808802	0	0	0.168932	0	0	0	0.264268	0	0.0359781	0	0.0880432	0.129702	0.207974	0.0617723
ST8SIA4	0	0	0.0828333	0	0.0751495	0	0.0268218	0.0272551	0.0195674	0	0.0986821	0.0990833	0	0	0	0.132837	0	0	0	0.0825958	0.0287809	0	0	0.012383	0.134089	0	0	0.208732	0.0216192	0	0	0.0246033	0.0415304	0.0096393	0	0	0.0284821	0	0	0	0	0	0	0	0.0392563	0.0309485	0	0.0773188
SLCO4C1	0.0600741	0	0.0330184	0	0	0.00249302	0.0538742	0.0118454	0.0373406	0	0.00900781	0	0	0.0778253	0	0	0	0	0	0	0	0	0	0	0	0	0	0	0.0225396	0	0	0.00337671	0	0.00242211	0	0	0.0358179	0	0	0	0	0	0	0	0.038919	0	0	0.0118901
SLCO6A1	0	0	0	0	0	0	0.000266253	0	0	0	0	0.118013	0	0	0	0	0	0	0	0	0	0	0	0	0	0	0	0	0	0	0	0	0	0	0	0	0	0	0	0	0	0	0	0	0	0	0	0
PAM	0.160486	0.387958	0.157983	0.18822	0.150496	0.564691	0.435897	0.312268	0.249375	0.480069	0.411747	0.642992	0	0.309968	0.194872	0.259157	0	0	0.296323	0.252448	0.169023	0.241423	0	0.343635	0.292719	0.242697	0.806578	0.501478	0.30331	0	0	0.155394	0.311337	0.193514	0	0.137463	0.220149	0.176476	0.266036	0	0.259785	0	0.375084	0	0.280995	0.436001	0.207974	0.248188
GIN1	0	0	0.0261043	0	0	0.0329015	0.0421886	0.0233179	0	0	0.00900781	0.0568986	0	0	0	0	0	0	0.00495618	0	0	0.0292086	0	0.0353669	0	0	0	0	0.0139457	0	0	0.0465882	0	0.000579936	0	0	0.020494	0	0	0	0	0	0	0	0.0124671	0.0132223	0.205756	0.0108845
PPIP5K2	0.0795027	0.245193	0.0942632	0	0.223241	0.139379	0.230449	0.15019	0.0667325	0.278775	0.0657715	0	0	0.00909555	0.0725865	0.140068	0	0.198056	0.0667785	0	0.0427363	0.146863	0	0.146653	0.0212038	0.494032	0	0.184349	0.22611	0	0	0.0659912	0.190895	0.083442	0	0.137463	0.114118	0.33661	0	0	0	0	0.138691	0	0.253044	0.15688	0	0.110852
C5orf30	0.073109	0.152911	0.147736	0.126867	0.0391683	0.122702	0.1299	0.123175	0.0616418	0	0.123688	0	0	0.00909555	0	0	0	0.272341	0.134117	0.123837	0.0273938	0.0496475	0	0.155666	0.0686857	0.0812294	0	0	0.104874	0	0	0.121439	0.110453	0.118658	0	0	0.094786	0.0504329	0.266036	0	0.082126	0	0	0	0.0254567	0.0847407	0	0.108086
NUDT12	0.0330427	0.0714715	0.0338848	0	0.0929498	0.00452489	0.0334328	0.0195704	0.0193684	0	0.0249029	0	0	0	0	0	0	0	0.0244519	0.130306	0	0.00409265	0	0	0.00882049	0	0	0.103159	0.04014	0	0	0	0.0218539	0.0346834	0	0	0.0367583	0.0442982	0.266036	0	0	0	0	0	0.010366	0	0	0.0046823
EFNA5	0.29617	0.159423	0.412439	0.173179	0.406387	0.502688	1.13739	0.453597	0.260819	0.256729	0.54134	0.0990833	0	0.523182	0	0.336159	0	0	0.30238	0.54347	0.113889	0.448112	0	0.29643	0.235004	0.22748	0	0.167736	0.352547	0	0.542436	0.226444	0.382778	0.269732	0.335657	0.255607	0.494916	0.501237	0	0	0	0	0.326604	0	0.231098	0.269445	0.525232	0.3478
FBXL17	0.442045	0.640849	0.573183	0.343303	0.440967	0.937022	0.750644	0.42514	0.521183	0.590834	0.558172	0	0	0.27098	0.353422	0.306796	0	0.264831	0.467375	0.480609	0.327898	0.440743	0	0.398837	0.396287	0.530374	0.223468	0.270895	0.543071	0	0.29819	0.29059	0.588046	0.233409	0	0	0.451829	0.314867	0	0	0.400183	0	0.551514	0	0.531019	0.295162	0.611881	0.51596
FER	0	0.232273	0.144828	0.0563147	0.0765772	0.244475	0.563368	0.1428	0.257984	0.149561	0.224409	0.0990833	0	0.119737	0.0725865	0.0960581	0	0.264831	0.138477	0	0.157811	0.042565	0	0.129876	0.200154	0.23001	0.223468	0	0.277669	0	0.371175	0.191962	0.21952	0.216671	0	0.227245	0.238703	0.352767	0	0	0.137344	0	0.200986	0	0.208011	0.175258	0.291972	0.175131
PJA2	0.94137	0.979986	0.883443	0.978484	0.743856	1.38627	0.876137	0.784797	0.61628	0.850815	1.25462	1.16353	0	0.594088	1.34039	0.776334	0	0.943974	0.779538	0.867845	0.840795	1.01653	0	0.684305	0.912385	0.812656	0.394858	0.738664	0.845184	0	0.987449	0.617115	1.07424	0.942627	1.48524	1.46516	0.680433	0.348749	0.679777	0.543781	0.367991	0	0.908225	0	0.982206	0.841794	0.740073	0.730426
MAN2A1	0.0756452	0.239677	0.120188	0.186	0.0529677	0.196853	0.350845	0.211418	0.280526	0.0917076	0.0933163	0	0	0.0697428	0	0.119421	0	0.272341	0.0827638	0	0.0926165	0.162083	0	0.143889	0.24383	0.173352	0	0	0.33406	0	0.727302	0.196919	0.158658	0.14903	0	0	0.242329	0.192033	0.413741	0	0	0	0.224615	0	0.194612	0.063391	0	0.131386
TMEM232	0	0.12771	0.19469	0.100352	0.192569	0.300754	0.63475	0.272767	0.241245	0	0.0832167	0.177618	0	0.0669212	0.149504	0.141848	0	0	0.102395	0.157446	0.1013	0.227584	0	0.131171	0.243269	0.279938	0	0	0.373209	0	1.10804	0.194786	0.170945	0.218957	0	0	0.384349	0.165677	0	0.7108	0	0	0.214492	0	0.11679	0.0973002	0.207974	0.211721
SLC25A46	0.073109	0.332957	0.227736	0.331626	0.216656	0.238145	0.290005	0.205989	0.218971	0	0.252708	0.163683	0	0.252136	0.118209	0.118566	0	0.54529	0.14672	0	0.291235	0.208915	0	0.118222	0.260839	0.174526	0.223468	0	0.217315	0	0.29819	0.17436	0.222259	0.195663	0	0.262962	0.202557	0.141385	0	0.462916	0.110804	0	0	0	0.198712	0.154006	0	0.286562
TSLP	0	0	0	0	0	0	0	0	0	0	0	0	0	0	0	0	0	0	0	0	0	0	0	0	0	0	0	0	0	0	0	0	0	0	0	0	0	0	0	0	0	0	0	0	0	0	0	0
WDR36	0.0554786	0.173846	0.0949744	0	0.145955	0.0546126	0.0909205	0.0644494	0	0	0	0	0	0	0.0725865	0.0668905	0	0	0.0410424	0	0.0453356	0.163708	0	0.0457671	0.0981283	0.103528	0.206489	0	0.0840288	0	0	0.0121169	0.0472822	0.0391912	0	0	0.0262657	0.208121	0	0	0	0	0.0889711	0	0.0610702	0.0545125	0	0.039513
CAMK4	0.434256	0.404571	0.151093	0.158492	0.256255	0.346196	0.42582	0.33432	0.265419	0.36496	0.0361648	0	0	0.145574	0.157697	0.0525814	0	0.619575	0.270276	0.136171	0.297203	0.234532	0	0.189897	0.279548	0.18494	0.271695	0.167736	0.351737	0	0.371175	0.328688	0.270848	0.328736	0.541706	0.359613	0.304155	0.393028	0.643299	0	0.231198	0	0.0889711	0	0.174827	0.263077	0.31991	0.286411
STARD4	0	0.0714715	0.0517752	0.0953955	0.0407736	0.0557012	0.10219	0.0805647	0.0287696	0	0.0989591	0.163683	0	0.109911	0	0.0525814	0	0	0.0934259	0	0.032702	0.00409265	0	0.0786861	0.0627968	0	0	0	0.0997345	0	0	0.0958338	0.0717899	0.0699395	0	0.172802	0.0535871	0.133619	0	0	0.110804	0	0.0456916	0	0.0581641	0.104916	0	0.0772398
NREP	0.0931169	0.457673	0.148526	0.165744	0.230475	0.234931	0.309589	0.223368	0.148338	0.0958882	0.330782	0.568819	0	0.15838	0.407436	0.114871	0	0.708103	0.201563	0.301813	0.110822	0.105288	0	0.0914866	0.447614	0.392046	0.510619	0.423415	0.265594	0	0	0.0818844	0.176355	0.221195	0	0	0.17369	0.132822	0	0	0.177926	0	0.260593	0	0.334718	0.252879	0	0.159233
EPB41L4A	0	0	0	0.0267318	0	0	0.0279087	0.0283376	0	0	0	0	0	0	0	0	0	0	0.0122888	0.146529	0	0.0675791	0	0.0128855	0.0182016	0	0	0	0	0	0.371175	0.0247991	0.0479991	0.00066056	0	0	0.0247324	0.0137757	0	0	0	0	0	0	0.00196345	0.0225953	0	0.000839176
APC	0.180121	0.0755833	0.195636	0.0365892	0.263475	0.0963614	0.202185	0.142929	0.154505	0.220922	0.0912204	0	0	0.238979	0.147085	0.0489922	0	0	0.113783	0	0.100883	0.107306	0	0.1256	0.107563	0.211901	0	0.330171	0.161529	0	0.29819	0.164693	0.18983	0.0755012	0	0	0.0971547	0.054344	0	0	0.258295	0	0	0	0.119457	0.0684327	0.317071	0.0818039
AC008575.1	0	0	0	0	0	0.0129935	0.00939917	0.0168477	0.0193684	0	0.0144975	0.163683	0	0	0	0	0	0	0.0101834	0	0.0275827	0.00209237	0	0.0140463	0.0217311	0.153819	0	0	0.0148009	0	0	0.00119793	0	0.00066056	0	0	0.0330896	0	0	0	0	0	0	0	0	0.013425	0	0.00335738
SRP19	0.0882403	0	0	0.157849	0.0248131	0.0897335	0.198885	0.125672	0.200548	0.253196	0.130347	0.0958544	0	0.0264626	0.157697	0.0521965	0	0.198056	0.0818113	0	0.0573863	0.00409265	0	0.119074	0.0456145	0	0.206489	0.103159	0.128591	0	0	0.0506831	0.0766461	0.0532567	0.335657	0	0.133671	0.113721	0.377263	0.462916	0.110804	0	0	0	0.0679148	0.056495	0	0.0999414
REEP5	0.758447	0.49978	0.535547	0.346094	0.68495	0.65577	0.700517	0.577302	0.360453	0.330578	0.43777	0.191511	0	0.545735	0.65756	0.650855	0	0.817631	0.594941	0.288408	0.23139	0.531796	0	0.712102	0.561796	0.16756	0	0.524023	0.7879	0	0	0.651717	0.669559	0.497471	0.336513	0.359613	0.544179	0.614671	1.05704	0.287665	0.426278	0	0.44453	0	0.457825	0.658911	0.205756	0.482769
DCP2	0.0873749	0.0513295	0.279049	0.0295829	0.0963377	0.0129922	0.164901	0.093258	0.196767	0.249485	0.185617	0.0568986	0	0.0604895	0.203918	0.0514979	0	0	0.0556831	0	0.103686	0.107863	0	0.137189	0.108521	0	0.223468	0.364673	0.0627159	0	0	0.0686107	0.108328	0.140038	0.501965	0.291116	0.121403	0.0996897	0	0.247884	0	0	0.112914	0	0.142495	0.0434488	0	0.164157
MCC	0	0	0	0.0510041	0	0.0342995	0.03442	0.0250535	0	0	0	0	0	0.0218016	0	0	0	0	0.0558867	0	0.0258703	0.0492203	0	0.035164	0	0	0	0	0.00526516	0	0	0.0953371	0.0586884	0.0246822	0	0	0.024987	0	0	0	0	0	0.221557	0	0.020586	0.0134326	0	0.0309607
YTHDC2	0.191198	0.201099	0.0335386	0.120536	0.202465	0.188335	0.280204	0.128723	0.26847	0.348842	0.18378	0.197118	0	0.0503799	0	0.424644	0	0.264831	0.135685	0.253984	0.200563	0.0740001	0	0.116536	0.0699939	0.303248	0	0.287508	0.211982	0	0	0.076825	0.270604	0.047219	0.206048	0	0.101649	0.058074	0.377263	0	0.254406	0	0.0456916	0	0.160093	0.108357	0	0.0829667
KCNN2	0	0	0.0915169	0	0	0.0393173	0.107492	0.0554873	0.0359602	0	0.102869	0.0990833	0	0.145671	0	0.144245	0	0	0.0374785	0	0.0923521	0.0817302	0	0.0156457	0.00882049	0.10921	0	0.208732	0.0959746	0	0.29819	0.0452178	0.0325207	0.0587191	0	0	0.069236	0.0806025	0	0	0	0	0	0	0.0633561	0.116297	0	0.0884507
TRIM36	0.0560822	0	0.229036	0.141221	0.0817259	0.070885	0.0813896	0.0635991	0.0434972	0.149561	0.166116	0.155982	0	0.0706808	0.157697	0	0	0.295591	0.103922	0	0.0948428	0.00784706	0	0.0217411	0.102433	0.106171	0.223468	0	0.0575259	0	0	0.11016	0.113357	0.0704254	0	0.137463	0.053155	0.0137757	0.377263	0	0.127265	0	0.203144	0	0.07842	0.129999	0.525232	0.103582
PGGT1B	0.0756452	0	0	0.0994922	0.0521795	0.0150706	0.0809964	0.0511372	0.00920223	0	0.0735531	0	0	0.0121066	0	0	0	0	0.00290313	0	0.0197102	0.00209237	0	0.00986449	0.0174787	0	0	0	0.0534273	0	0	0.0271736	0.0805743	0.0606495	0	0	0.0250435	0.0257361	0.266036	0	0.0500377	0	0	0	0.0476195	0.0273414	0	0.023484
CCDC112	0.095369	0.0838079	0	0	0.0852788	0.019794	0.0916367	0.0660664	0.0279394	0	0.0144975	0	0	0.043575	0.0725865	0.10642	0	0	0.0337349	0	0.0278392	0.0378546	0	0.0710047	0.0381188	0.106171	0	0.182153	0.0588209	0	0	0.0571666	0.0868459	0.0689406	0	0	0.0313247	0	0.377263	0	0.199832	0	0	0	0.0401048	0.102054	0	0.0583118
FEM1C	0	0.0554779	0	0.133329	0.205216	0.108425	0.0640503	0.0498754	0	0	0	0.127946	0	0.0301389	0	0.0994862	0	0	0.0535441	0	0.0217585	0	0	0.0136466	0.0217311	0	0	0	0.0531228	0	0	0.0648606	0.0796776	0.0721803	0	0	0.139514	0.125253	0	0	0	0	0.0889711	0	0.0654857	0.0598676	0	0.0443378
TMED7-TICAM2	0	0.094847	0	0	0	0.055118	0.0664325	0.0502974	0.0101662	0	0.00900781	0	0	0	0	0	0	0	0.0153443	0	0	0	0	0.0406445	0.0139904	0.106171	0	0	0.0413477	0	0	0.0553418	0.0491325	0.0426766	0	0	0.0221652	0	0	0.462916	0	0	0	0	0.0742235	0.0924009	0	0.0673851
TMED7	0	0	0	0	0	0	0	0	0	0	0	0	0	0	0	0	0	0	0	0	0	0	0	0	0	0	0	0	0	0	0	0	0	0	0	0	0	0	0	0	0	0	0	0	0	0	0	0
CDO1	0.073109	0.147723	0.150467	0.048407	0.0358107	0.0240231	0.0979709	0.0421653	0.147085	0	0.0781645	0.0990833	0	0.0208368	0.0725865	0	0	0	0.0675561	0.146529	0.0273938	0.0760938	0	0.048423	0.042212	0.167447	0	0	0.0442071	0	0.29819	0.169499	0.145355	0.0502275	0	0	0.0833755	0.143689	0	0	0	0	0.0456916	0	0.0662074	0.0652532	0	0.0647962
ATG12	0.1347	0.0714715	0.0891431	0.112085	0.0731535	0.0437906	0.208765	0.0996502	0.0219295	0.187348	0.0853988	0	0	0.102228	0	0.0528043	0	0	0.103667	0.285589	0	0.147719	0	0.107195	0.165732	0	0.223468	0	0.0538751	0	0	0.033732	0.084752	0.0866448	0	0	0.0858843	0.0508344	0	0	0.127265	0	0.264223	0	0.102696	0.0916785	0	0.131233
AP3S1	0.135294	0.259213	0.0970899	0.15478	0.236587	0.174484	0.253236	0.182029	0.143088	0.14658	0.143858	0	0	0.347855	0.0801931	0	0	0.295591	0.146571	0.27523	0.135695	0.148544	0	0.196366	0.113536	0.17893	0	0.182153	0.201956	0	0.800288	0.127666	0.172639	0.168554	0.206048	0.422727	0.114828	0.135092	0	0	0.0500377	0	0.0359781	0	0.149504	0.179812	0.207974	0.194983
LVRN	0	0	0	0	0.0555895	0.0554797	0.00830758	0	0.0195674	0	0	0	0	0	0	0	0	0	0	0	0	0.00209237	0	0	0	0	0	0	0	0	0	0	0	0	0	0	0	0	0	0	0	0	0	0	0	0	0	0
ARL14EPL	0	0	0	0	0	0	0.00443123	0.00202486	0	0	0	0	0	0	0	0	0	0	0.0154055	0	0	0	0	0.0174167	0	0	0	0	0.00532711	0	0	0	0	0	0	0.255607	0	0	0	0	0	0	0	0	0	0	0	0.00299408
COMMD10	0	0	0.0914851	0.13533	0.151983	0.0295392	0.226811	0.0809165	0	0.0815403	0.109921	0.0990833	0	0.0361871	0	0.0417388	0	0	0.0860483	0	0.0275827	0.139631	0	0.0855973	0.0702436	0.0494006	0	0	0.0933869	0	0.29819	0.0889714	0.0269888	0.0747491	0.542562	0	0.0668905	0.156892	0	0	0	0	0.10426	0	0.0669028	0.0808405	0.291972	0.0673573
SEMA6A	0	0.200613	0.0307357	0	0.108022	0.12546	0.0622745	0.105867	0.147085	0.0815403	0	0	0	0.0608665	0.0801931	0	0	0	0.0748745	0.0825958	0	0.0520483	0	0.0283805	0	0.0812294	0	0	0.084159	0	0	0.0244947	0.0168664	0.0369972	0	0	0.101475	0	0.412083	0	0	0	0.0859132	0	0.0152887	0.031945	0	0.0477964
DTWD2	0	0	0.0340126	0.0374302	0.0203067	0.0615421	0.0696335	0.0274074	0.134775	0	0.0361648	0.0990833	0	0.101607	0	0	0	0	0.040475	0	0	0.03383	0	0.104422	0	0	0	0	0.0817846	0	0	0.0939479	0.0496717	0.0605385	0	0	0.0380079	0.0137757	0	0	0	0	0.128579	0	0.0230494	0.0389298	0	0.00592068
DMXL1	0.275929	0.138706	0.28217	0.205021	0.361019	0.171478	0.321396	0.279236	0.218971	0.149561	0.174054	0.178106	0	0.152186	0.0725865	0.201444	0	0.264831	0.13502	0.390314	0.221627	0.131585	0	0.137376	0.138846	0	0.223468	0.182153	0.186781	0	0	0.11444	0.358709	0.200407	0.336513	0	0.238218	0.164504	0	0	0.399601	0	0.25368	0	0.091461	0.229842	0.317071	0.188517
TNFAIP8	0	0	0	0	0	0.00457059	0.00240679	0.00163414	0	0	0.0590484	0	0	0	0	0	0	0	0	0	0	0	0	0	0	0	0	0	0	0	0	0	0	0	0	0	0.00151808	0.0893212	0	0	0	0	0	0	0	0.0010177	0	0.00628202
HSD17B4	0.167056	0	0.0959413	0.149524	0.081546	0.28559	0.233109	0.125137	0.222561	0.0815403	0.101409	0	0	0.0934262	0	0.0489922	0	0	0.185783	0	0.175222	0.270578	0	0.102306	0.0974151	0.190145	0	0	0.261112	0	0.727302	0.154244	0.108869	0.141352	0.206048	0	0.206862	0.115057	0	0	0.149794	0	0.118036	0	0.097345	0.0851279	0.31991	0.0994323
PRR16	0	0.0659617	0.12292	0.0443748	0	0.142157	0.154789	0.0555163	0.105613	0	0.0317684	0	0	0.152474	0.0958859	0.178619	0	0.264831	0.0935024	0.123837	0.0451946	0.0729952	0	0.0450981	0.0176884	0.190535	0.206489	0.259676	0.219554	0	0	0.161884	0.0396104	0.0370182	0	0.195482	0.063622	0.125206	0	0	0.206011	0	0	0	0.080361	0.0539584	0	0.0389346
SRFBP1	0.110669	0.108806	0.126866	0.0688346	0.0186747	0.0934447	0.15046	0.0663975	0.0283107	0	0.0172708	0	0	0.116884	0	0.127207	0	0	0.0583337	0.0825958	0.104793	0.0958364	0	0.0451539	0.0710394	0.0813244	0	0.155941	0.154974	0	0	0.0403533	0.0691997	0.0648937	0	0.118314	0.118063	0.0363043	0	0.287665	0.0989434	0	0.0359781	0	0.101199	0.00615031	0	0.0480719
LOX	0	0	0	0.0267318	0.0358107	0	0.000630389	0	0	0	0	0	0	0	0	0	0	0	0	0	0	0	0	0	0	0	0	0	0	0	0	0	0	0	0	0	0	0	0	0	0	0	0	0	0	0	0	0
AC010255.3	0	0	0	0	0	0	0.00100275	0	0	0	0	0	0	0	0	0	0	0	0.0169259	0	0	0	0	0	0	0	0	0	0	0	0	0	0	0	0	0	0.000618081	0	0	0	0	0	0	0	0	0	0	0
SNCAIP	0	0	0.0201071	0	0.0342931	0.0123354	0.0348092	0.0277188	0	0	0.0556632	0	0	0	0	0	0	0	0.00177046	0	0.0140436	0.0379773	0	0.0209722	0	0.10921	0	0	0.0149303	0	0	0.00119793	0.0340786	0.0175509	0	0	0.0745416	0.0137757	0	0	0	0	0	0	0.00168565	0.0305429	0	0.0118342
SNX2	0	0.251837	0	0.120244	0.0420886	0.0225944	0.221704	0.125886	0.131077	0	0.0172708	0	0	0.0669864	0	0.180874	0	0	0.124471	0	0.132128	0.052943	0	0.120082	0.0579595	0.155572	0	0	0.0842746	0	0	0.0830457	0.114842	0.083405	0	0	0.158195	0.0457709	0	0.462916	0	0	0.138691	0	0.0420329	0.0983185	0	0.0812236
SNX24	0.14608	0.0571155	0.0574442	0.0465025	0	0.11766	0.0673399	0.0437786	0.0779205	0	0.0520599	0	0	0	0.0801931	0.0489922	0	0	0.0406956	0.14387	0.0876475	0.0362528	0	0.0250083	0.175083	0	0	0.167736	0.0577329	0	0	0.0371504	0.0218539	0.0283129	0	0	0.0746634	0.0137757	0	0	0.127265	0	0	0	0.0313016	0.122604	0.205756	0.064482
PPIC	0	0	0	0	0	0	0.00121004	0	0	0	0	0	0	0	0	0	0	0	0	0	0	0	0	0	0	0	0	0	0	0	0	0	0	0	0	0	0	0	0	0	0	0	0	0	0	0	0	0
PRDM6	0	0	0	0	0	0	0.00912844	0.00174135	0	0.129214	0	0	0	0	0	0	0	0	0	0	0	0.0807159	0	0.0146593	0	0	0	0	0	0	0	0.00119793	0	0.00457622	0	0	0.00392282	0	0	0	0	0	0	0	0.0251184	0	0	0.0185096
CEP120	0	0	0	0	0.0491248	0.0196295	0.0991398	0.0282478	0	0	0.0317684	0	0	0.0276099	0	0	0	0	0.0169499	0	0.0338755	0.0234139	0	0.0623613	0.0217311	0	0	0	0	0	0	0.00264966	0	0.0437494	0	0	0.0477605	0.0137757	0	0	0	0	0	0	0.0220778	0.0410825	0	0.0597095
CSNK1G3	0.219189	0.240161	0.190471	0.144981	0.0598237	0.131774	0.179712	0.104428	0.273575	0.289192	0.151794	0	0	0.0834792	0	0.0489922	0	0	0.0806881	0.13906	0.0370838	0.0203898	0	0.0762917	0.0706839	0.103528	0.171072	0.184349	0.149069	0	0.29819	0.121642	0	0.086425	0.360177	0	0.0559247	0.0700343	0	0	0	0	0.0456916	0	0.0708807	0.118692	0	0.0926105
ZNF608	0	0.0838079	0.0130227	0	0.066042	0.0661106	0.036609	0.0270985	0.166666	0.0815403	0	0	0	0	0	0	0	0	0	0	0.0670672	0.0282142	0	0.0271012	0	0	0.171072	0	0.139797	0	0	0.0197298	0.0767621	0.0190294	0	0	0.00689947	0	0	0	0	0	0	0	0.0396853	0.0813458	0	0.0383829
GRAMD2B	0	0	0.10943	0	0.051604	0.053378	0.037498	0.0461395	0	0	0	0	0	0	0.161697	0	0	0	0.0171646	0.130306	0	0.0555268	0	0.0618513	0.0410704	0	0	0.208732	0	0	0	0.0783227	0.0389384	0.03437	0	0	0.0321774	0.0257361	0	0	0	0	0.128579	0	0.0124671	0.0655678	0	0.00962712
ALDH7A1	0.073109	0.0998215	0.0130227	0.0353786	0.0291296	0.0511409	0.107644	0.0377897	0.147558	0.0815403	0	0	0	0	0.284111	0	0	0	0.00495618	0	0.0292071	0.00209237	0	0.00861584	0	0.0840863	0	0	0.0212116	0	0	0.068493	0	0.0389414	0	0	0.0196049	0.1855	0	0	0	0	0.0456916	0	0.0215306	0.0581759	0.291972	0.0399342
PHAX	0.128771	0.0639149	0.0954047	0.11175	0.185131	0.1364	0.208404	0.133364	0.227351	0.459971	0.123261	0.197118	0	0.151816	0.157697	0.0743984	0	0	0.169968	0	0.0871961	0.212009	0	0.156197	0.10869	0.214432	0	0	0.0770641	0	0.29819	0.160311	0.0999399	0.233112	0	0.211756	0.117407	0.358997	0.679777	0.388467	0.126925	0	0.0769364	0	0.0726692	0.118412	0	0.154385
TEX43	0	0	0	0	0	0	0.00671841	0	0	0	0	0	0	0	0	0	0	0	0	0	0	0	0	0	0	0	0	0	0	0	0	0	0	0.00066056	0	0	0	0	0	0	0	0	0	0	0	0	0	0.00421035
LMNB1	0	0	0.030531	0	0	0.00429489	0.0182789	0	0.0414969	0	0.0235054	0	0	0	0	0	0	0	0.00253795	0	0.0235197	0	0	0.011896	0	0	0	0	0.015609	0	0	0.0219878	0	0.0159955	0	0	0.00321174	0	0	0	0	0	0	0	0.0105062	0.00798607	0.205756	0.0052031
MARCH3	0	0	0	0	0	0.00457059	0.0606852	0.0102219	0	0	0	0	0	0	0	0	0	0	0	0	0	0.0449536	0	0.0245707	0	0	0	0	0	0	0	0.0388248	0	0	0	0	0.00313466	0.176927	0	0	0	0	0	0	0	0.00196589	0	0.031746
C5orf63	0	0	0	0	0.0186747	0.00815799	0.00733314	0.00682377	0.0193684	0	0	0	0	0	0	0	0	0	0	0	0	0	0	0.00937269	0	0	0	0	0	0	0	0	0	0	0	0	0	0	0	0	0	0	0	0	0.00196345	0	0	0
MEGF10	0.0732928	0.141499	0.0201071	0	0.114703	0	0.0617816	0.00587205	0	0	0.0144975	0	0	0	0	0.125753	0	0.347234	0.0479075	0	0.0436346	0	0	0.011615	0.0265996	0.0840863	0	0	0.110645	0	0	0.0483935	0	0.00866434	0	0	0.0672905	0	0	0	0.110804	0	0	0	0.0250149	0.0524325	0	0.0369381
PRRC1	0	0	0	0.0333857	0	0.0496762	0.0481	0.0334692	0.106923	0	0.0986821	0	0	0	0.157697	0	0	0	0.0584842	0.123837	0.0338755	0.0779235	0	0.0414476	0	0	0	0	0.0065067	0	0	0.0368783	0	0.0502841	0	0	0.0099013	0.0504329	0	0	0	0	0	0	0.0238564	0.0155253	0	0.0451257
CTXN3	0	0	0.0322558	0.103451	0.0469974	0.0832246	0.0230452	0.0367205	0	0	0	0	0	0.0662339	0.0725865	0.0775874	0	0	0.031747	0	0	0.0518282	0	0.0128855	0	0	0	0	0.0856727	0	0	0.0662003	0.0325207	0.141625	0	0	0.0743299	0	0	0	0	0	0.0456916	0	0.0480951	0.0010177	0.205756	0.00193602
CCDC192	0	0	0	0.0688346	0	0.00429489	0.018406	0.00530013	0.0283107	0	0	0	0	0.00909555	0	0	0	0	0.00113267	0	0	0	0	0	0	0	0	0	0.00565152	0	0	0.00582562	0	0.0128969	0	0	0.00819478	0	0	0	0	0	0	0	0	0	0	0
SLC12A2	0.204967	0.0554779	0.0959052	0.310511	0.126072	0.16996	0.278371	0.195117	0.532071	0	0.282143	0	0	0.150038	0.147085	0.0566801	0	0	0.0931533	0.266476	0.13582	0.0783263	0	0.11515	0.148444	0	0	0.338094	0.308376	0	0	0.222546	0.146633	0.0591483	0.336513	0.775363	0.146198	0.0137757	0.266036	0	0.330141	0	0.10426	0	0.16007	0.0225474	0	0.135587
FBN2	0	0	0	0	0	0.0560704	0.00389332	0.00221222	0	0	0	0	0	0	0	0	0	0	0.0185522	0	0	0	0	0	0	0	0	0	0	0	0	0	0	0.0347324	0	0	0.00083107	0	0	0	0	0	0	0	0	0.0122338	0	0.0128896
SLC27A6	0	0.20817	0.152666	0.0374302	0.0502162	0.0347153	0.128142	0.149015	0.345251	0	0.0758612	0.0990833	0	0	0	0	0	0	0.0813923	0	0.0352685	0.123129	0	0.0286289	0.066282	0.0494006	0.223468	0.167736	0.0411161	0	0.429112	0.123797	0.422412	0.0668859	0	0	0.089498	0	0	0	0.255021	0	0.0889711	0	0.0607851	0.0745362	0.205756	0.106866
ISOC1	0.0330427	0	0.0515713	0	0	0.0550287	0.043582	0.0296753	0.0364822	0	0	0	0	0.0987942	0	0	0	0	0.0351091	0	0	0.0469109	0	0.0177785	0	0.0494006	0	0	0.0231747	0	0	0.0166898	0	0.0472462	0	0	0.00658206	0	0	0	0	0	0.174271	0	0.0164181	0.0487701	0	0.0352864
ADAMTS19	0.104476	0	0	0.085157	0.0430568	0.174845	0.25986	0.0873766	0.0195674	0	0.0317684	0	0	0.0615001	0.0801931	0.0438616	0	0	0.0445793	0	0.0439345	0.0929933	0	0.0271925	0.0394762	0	0	0.155941	0.0914064	0	0	0.117824	0.0985032	0.0304129	0.501965	0	0.0569556	0.121594	0	0	0	0	0.138691	0	0.0162207	0.0692882	0.207974	0.0263878
CHSY3	0.110669	0.376084	0.189852	0.397493	0.25254	0.482067	0.844796	0.305527	0.406745	0	0.218546	0.0958544	0	0.111238	0.392018	0.065762	0	0.347234	0.159768	0.266476	0.224013	0.241475	0	0.136289	0.187579	0.0494006	0	0	0.444792	0	0.429112	0.287899	0.18231	0.123094	0	0.255607	0.323121	0.193334	0.266036	0	0.253511	0	0.21755	0	0.220449	0.18405	0.291972	0.231498
HINT1	0.517465	0.203862	0.408709	0.753096	0.64222	0.60313	0.944682	0.657251	0.524245	0.0757679	0.298792	0	0	0.849313	0.732566	0.689859	0	0.272341	0.48304	0.601202	0.617088	0.560082	0	0.617216	0.526113	0.561094	0.206489	0.859558	1.07152	0	0.90885	0.613037	0.559345	0.687492	0.317446	0.545951	0.565469	0.412063	0.643299	0	0.510805	0	0.957699	0	0.514724	0.375581	0.948047	0.49861
LYRM7	0.24537	0.119319	0.183528	0.137369	0.0434878	0.208573	0.119255	0.125774	0.00920223	0.281479	0.0361648	0.369215	0	0	0.230284	0	0	0.374914	0.129432	0	0.140275	0.11976	0	0.0675168	0.0536623	0	0	0.234997	0.0726416	0	0	0.128055	0.171698	0.106329	0.335657	0.172802	0.111102	0.169303	0	0.247884	0	0	0	0	0.161729	0.101401	0	0.12115
CDC42SE2	0.460756	0.305079	0.344289	0.398164	0.277779	0.379674	0.336687	0.251186	0.118011	0.0917076	0.089658	0.362667	0	0.111762	0.346822	0.22908	0	0.580944	0.176831	0.260612	0.121677	0.138804	0	0.181041	0.310933	0.355061	0.271695	0.155941	0.398701	0	0	0.180918	0.174551	0.161248	0.566225	0	0.243307	0.294091	0.266036	0	0.288107	0	0.466683	0	0.319382	0.188663	0.744651	0.256726
RAPGEF6	0	0.0639149	0.0956001	0	0.0491828	0.00393314	0.0396027	0.0288785	0.084993	0	0	0.0568986	0	0	0.0725865	0	0	0	0.0213552	0	0.032702	0	0	0	0	0	0	0.103159	0.0789854	0	0	0.038881	0	0.0435739	0	0	0.0499612	0	0	0	0	0	0	0	0.0868966	0.0429813	0	0.00998284
AC008695.1	0	0	0	0	0	0	0.00359398	0.00199419	0	0	0	0	0	0	0	0	0	0	0	0	0	0	0	0	0	0	0	0	0.0071896	0	0	0	0	0	0	0	0	0	0	0	0	0	0	0	0	0	0	0
MEIKIN	0	0	0	0	0	0	0.000983783	0	0	0	0	0	0	0	0	0	0	0	0	0	0	0	0	0	0	0	0	0	0.0342439	0	0	0	0	0	0	0	0	0.121594	0	0	0	0	0	0	0	0	0	0
ACSL6	0	0	0	0	0	0.00845803	0.000898507	0.000796918	0.00920223	0	0	0	0	0	0	0	0	0	0	0	0	0	0	0	0	0	0	0	0	0	0	0	0	0	0	0	0.00144915	0	0	0	0	0	0	0	0	0	0	0
P4HA2	0	0	0.0564921	0	0	0.00249302	0.220353	0.0289955	0.0193684	0.12806	0.0608937	0	0	0.0420052	0	0	0	0	0.0241177	0	0.0273938	0.0299137	0	0.0623134	0.0413201	0	0	0	0	0	0	0.00232053	0.0559162	0.0024653	0	0	0.0237377	0.131156	0	0	0.0500377	0	0	0	0.0479483	0.0380529	0	0.0808932
PDLIM4	0	0	0	0	0	0	0.013462	0.0071157	0	0	0	0	0	0.0616437	0	0	0	0	0	0	0	0	0	0	0	0	0	0	0.0148805	0	0	0	0	0.0117139	0	0	0.000972702	0	0	0	0.0500377	0	0.138691	0	0	0.0010177	0	0.00693302
SLC22A4	0	0	0.0130227	0.0412694	0	0.034214	0.0213878	0.0227563	0.00920223	0	0.0463961	0	0	0	0	0	0	0	0	0	0.032702	0	0	0.0147024	0	0	0	0	0	0	0	0	0.025978	0.0168903	0	0	0.00805083	0	0	0	0	0	0	0	0.00175136	0.019845	0	0.0218981
SLC22A5	0	0	0	0.0295829	0.0203067	0.00815799	0.0257837	0.0108947	0.0193684	0	0	0	0	0.0358472	0	0	0	0	0.0301108	0	0	0.00600861	0	0	0	0	0	0	0.00544166	0	0	0	0.0218539	0.022178	0	0	0.0355605	0	0.266036	0	0	0	0	0	0.00100188	0.0114227	0	0.0204488
AC116366.3	0.0756452	0	0	0.0652275	0	0.0201709	0.0886372	0.0497929	0.0279394	0	0.0317684	0	0	0.0382355	0.122286	0	0	0	0.0157179	0	0.0658812	0.0755087	0	0.0160931	0.0248808	0	0	0	0.0370021	0	0.29819	0.0491142	0.0522239	0.00186789	0	0.255607	0.0422414	0	0	0	0	0	0	0	0.017067	0.0119009	0	0.021941
IRF1	0	0	0	0	0	0.00452489	0.0113716	0.00295871	0	0	0	0	0	0	0	0	0	0	0	0	0	0	0	0	0	0	0	0	0	0	0	0	0	0	0	0	0	0	0	0	0	0	0	0	0	0.0318506	0	0.0125261
IL5	0	0	0	0	0	0	0.00427221	0.00210287	0	0	0.0144975	0	0	0	0	0	0	0	0	0	0	0.00209237	0	0.00777124	0	0	0	0	0	0	0	0	0	0	0	0	0.00417084	0	0	0	0	0	0	0	0	0	0	0
RAD50	0	0	0	0.0365892	0.0318728	0	0.010096	0.00799026	0	0	0	0	0	0	0	0	0	0	0.0154817	0	0	0.0312492	0	0	0	0	0	0	0	0	0	0	0	0.0044956	0	0	0.00152906	0	0	0	0	0	0	0	0	0	0	0
IL13	0	0	0	0	0	0	0.00200741	0.000748986	0	0	0	0	0	0	0	0	0	0	0	0	0	0.00209237	0	0	0	0	0	0	0	0	0	0	0	0	0	0	0	0	0	0	0	0	0.0723446	0	0	0	0	0
IL4	0	0	0	0	0	0	0.000447116	0	0	0	0	0	0	0	0	0	0	0	0	0	0	0	0	0	0	0	0	0	0	0	0	0	0	0	0	0	0	0	0	0	0	0	0	0	0	0	0	0
KIF3A	0.732773	0.821619	0.617663	0.560714	0.640669	0.473983	0.565832	0.613056	0.721875	0.567192	0.648203	0.955082	0	0.543177	0.66621	0.766761	0	0.580944	0.439503	0.547909	0.403126	0.786762	0	0.628941	0.673099	0.383792	0.831811	0.898372	0.576257	0	0.727535	0.57216	0.627942	0.61572	0.335657	0.810191	0.593088	0.576117	0	0	0.382655	0	0.947778	0	0.485717	0.533073	0.60923	0.550491
CCNI2	0	0	0	0	0.0353797	0	0.00381051	0.0014937	0	0	0	0	0	0.0214076	0	0	0	0	0.00113267	0	0	0	0	0	0	0	0	0	0	0	0	0	0	0.0135781	0	0	0	0	0	0	0	0	0	0	0.0187652	0	0	0
SOWAHA	0.0708628	0	0.194517	0.0365892	0.0722498	0.0295665	0.0545514	0.0271532	0.0101662	0	0.0144975	0	0	0.0208368	0	0.0523607	0	0.470397	0.0376694	0	0.024795	0.0791456	0	0.0787541	0.00882049	0	0	0	0.0528757	0	0	0.101757	0.0645895	0.121978	0	0	0.0663211	0.0442982	0	0	0	0	0	0	0.0226248	0.0364367	0	0.0770363
SHROOM1	0	0	0	0	0	0.00429489	0.0223298	0.0112127	0	0	0.0235054	0	0	0.0329294	0	0	0	0	0	0	0	0.0234139	0	0.0324101	0	0	0	0	0.00911538	0	0	0.0154919	0.0742709	0.0109517	0	0	0.0315141	0.0137757	0.377263	0	0	0	0.0359781	0	0.0223428	0.0189863	0	0.0218135
GDF9	0	0	0	0	0.0186747	0	0.00391773	0	0	0	0	0	0	0	0	0	0	0	0	0	0	0	0	0	0	0	0	0	0.0104823	0	0	0.0246033	0	0	0	0	0	0	0	0	0	0	0.10426	0	0	0	0	0.00504875
UQCRQ	0	0.155279	0.163523	0.270747	0.281103	0.244148	0.17339	0.101176	0.293821	0	0.00900781	0	0	0.170637	0.278154	0.105802	0	0	0.108697	0.213061	0.0907461	0.0621607	0	0.0460051	0.111633	0	0.339548	0.614235	0.268913	0	0	0.127231	0.136615	0.106907	0.206048	0.195482	0.195028	0.0257361	0	0	0.110804	0	0.363773	0	0.151232	0.0629598	0.207974	0.125314
LEAP2	0	0	0	0	0	0.00235315	0.00970382	0.000762957	0	0	0	0	0	0	0	0	0	0	0	0	0	0	0	0	0	0	0	0	0	0	0	0	0	0	0	0	0.0102307	0	0	0	0	0	0	0	0.00100188	0	0	0.004997
AFF4	0.213212	0.246498	0.238976	0.0619306	0.0610024	0.308895	0.353032	0.19471	0.215277	0.494548	0.118458	0.325064	0	0.0666424	0.12865	0.109531	0	0.739761	0.16921	0	0.299873	0.216634	0	0.13379	0.222272	0.0813244	0	0	0.20676	0	0	0.156498	0.343332	0.144638	0.206048	0	0.257588	0.147038	0	0.462916	0.363245	0	0.0359781	0	0.177828	0.289981	0	0.23249
ZCCHC10	0	0.0513295	0.126924	0.0295829	0.0593994	0.0423826	0.110749	0.0552452	0.0477235	0	0.0172708	0	0	0.0633507	0.161697	0.076576	0	0	0.0640489	0.136171	0	0.0932904	0	0.0181825	0	0.145475	0	0.167736	0.0599271	0	0	0.0637348	0.0543538	0.0511562	0	0.172802	0.0532299	0	0	0	0.0500377	0	0	0	0.0153107	0.0574765	0	0.0737981
HSPA4	0.161223	0.219597	0.188792	0.227626	0.292106	0.196388	0.52045	0.304931	0.269858	0.30687	0.21649	0.582753	0	0.0335142	0.227278	0.138182	0	0	0.18981	0	0.129302	0.0940104	0	0.253733	0.194078	0.172979	0	0.47149	0.271424	0	0	0.181181	0.234876	0.392316	0.206048	0.291116	0.188276	0.181818	0.377263	0	0.205439	0	0.0359781	0	0.15267	0.241426	0	0.382012
FSTL4	0.159955	0.141545	0.153098	0.0953163	0.0357139	0.241626	0.60629	0.187432	0.353908	0	0.453008	0.197118	0	0.282431	0.323164	0.137012	0	0.347234	0.111116	0.136171	0.078444	0.159914	0	0.184862	0.179657	0.189698	0	0	0.186424	0	0	0.142243	0.381525	0.112296	0	0	0.192608	0.21665	0.377263	0	0.287428	0	0	0	0.121612	0.130865	0.207974	0.154465
C5orf15	0	0	0.0225992	0.085157	0.0469974	0.109759	0.0815844	0.0582981	0	0.108231	0.0144975	0.197118	0	0.0669221	0	0	0	0	0.0408419	0	0.0302601	0.0244825	0	0.0569709	0.0392666	0	0	0.182153	0.0181052	0	0	0.0226006	0.0880173	0.0237797	0.335657	0	0.0430385	0	0	0	0.0500377	0	0	0	0.0540709	0.0691444	0	0.041347
VDAC1	0.14721	0.380977	0.32019	0.557613	0.592815	0.457129	0.533609	0.439181	0.578754	0.241269	0.513036	0.495323	0	0.60746	0.460185	0.59405	0	0.272341	0.416286	0.269525	0.275251	0.323773	0	0.352859	0.458308	0.254121	0.223468	0.208732	0.571754	0	0.371175	0.279906	0.404692	0.427536	0	0	0.430587	0.674674	0.413741	0.439739	0.19293	0	0.398197	0	0.302944	0.286353	0.525665	0.310769
TCF7	0	0	0	0	0	0.00815799	0.00771083	0.00232461	0	0	0.00900781	0	0	0.0377331	0	0	0	0	0.0161295	0	0	0.00209237	0	0	0	0	0	0	0.0107058	0	0	0.00119793	0	0	0	0	0.00213617	0	0	0	0	0	0	0	0.00196345	0	0	0
SKP1	0.797373	0.517551	0.558685	0.716369	0.477566	0.610749	0.823926	0.621502	0.629165	0.786416	0.674239	0.559785	0	0.776814	0.794426	0.763082	0	0	0.505442	0.221655	0.510607	0.572595	0	0.604892	0.277427	0.441167	0.488567	0.103159	0.885457	0	1.03721	0.520438	0.517923	0.679052	0.206048	0.137463	0.616516	0.544953	0.549707	0.388467	0.469381	0	0.521036	0	0.451429	0.435193	0.744651	0.385794
AC104109.3	0.073109	0.139286	0.186869	0.0295829	0.0203067	0.0635575	0.0426637	0.0369422	0.0405799	0.272669	0.0144975	0	0	0	0	0.106143	0	0	0.0286429	0	0.0258154	0.0619853	0	0.0357525	0.130652	0.291487	0	0.167736	0.0555899	0	0	0.0916991	0	0.031201	0	0	0.0296041	0.0137757	0	0	0.0989434	0	0	0	0.0719678	0.0620355	0	0.0409662
CDKL3	0.0330427	0.0485822	0.0446797	0.106604	0	0.00393314	0.120531	0.0471052	0.0946847	0	0.0474002	0	0	0	0.122286	0.0525814	0	0	0.00421886	0	0	0.00409265	0	0.0383689	0.0399974	0	0	0	0.140259	0	0	0.0258999	0	0.0387753	0	0.118314	0.0541188	0.125625	0	0	0	0	0	0	0.0220008	0.0164735	0	0.0229539
UBE2B	0.432689	0.459747	0.247791	0.44285	0.460773	0.406964	0.644289	0.387763	0.673738	0.516546	0.184491	0.210551	0	0.316287	0.340598	0.468543	0	0	0.349802	0.20357	0.231297	0.343247	0	0.426176	0.516932	0.142713	1.0008	0.155941	0.398473	0	0	0.351094	0.468581	0.380079	0.335657	0.65187	0.442856	0.239493	0.592761	0	0.299844	0	0.533431	0	0.284969	0.483443	0.525045	0.488864
CDKN2AIPNL	0.0882403	0	0.0735122	0	0.124241	0.0664814	0.118712	0.0721209	0.160285	0	0.063667	0.118013	0	0.0329294	0	0.0932771	0	0	0.0898495	0	0.0620762	0.0499509	0	0.101846	0.0472236	0.0840863	0	0	0.0637354	0	0	0.0540135	0.028816	0.0828593	0	0	0.050923	0.0257361	0	0.247884	0.176624	0	0	0	0.0311753	0.0250093	0.317258	0.056033
JADE2	0.110133	0.103945	0.124993	0.0779553	0	0.0422007	0.196472	0.110252	0.0477235	0	0.151794	0.0958544	0	0.0667715	0.212802	0.118031	0	0	0.0916555	0	0.107557	0.15034	0	0.142872	0.0677889	0.250561	0.265099	0.39115	0.120181	0	0	0.0780258	0.107911	0.0863237	0	0.227245	0.113897	0.118454	0	0.247884	0.393114	0	0	0	0.0708671	0.110128	0	0.208636
SAR1B	0	0.229976	0.230823	0.179693	0.147825	0.0649715	0.150365	0.102313	0.204591	0.0958882	0.0989591	0	0	0.107032	0	0	0	0	0.113885	0.13906	0.0872736	0.0129544	0	0.121025	0.1339	0	0.206489	0.311891	0.164864	0	0	0.063402	0.104907	0.0572836	0.335657	0.400047	0.12616	0	0	0.287665	0.41008	0	0.0359781	0	0.0746007	0.0931683	0	0.146996
SEC24A	0	0	0	0.0619306	0	0.0166613	0.0898239	0.0596749	0.0279394	0	0.0144975	0.0990833	0	0.0296613	0.0958859	0	0	0	0.0264691	0	0.0230402	0.00600861	0	0.0128855	0	0	0	0	0.120094	0	0	0.026304	0	0.0146667	0	0.255607	0.0347813	0.0363043	0	0	0.0500377	0	0	0	0.0584103	0.0564193	0	0.0582174
CAMLG	0.160486	0.270306	0.175211	0.149679	0.369179	0.235178	0.32456	0.25152	0.521039	0.220922	0.256063	0.211607	0	0.351569	0	0.123571	0	0	0.266402	0.229125	0.245939	0.466322	0	0.189677	0.186759	0.19893	0	0	0.398188	0	0	0.261982	0.17849	0.24508	0.360177	0	0.088202	0.298521	1.05704	0.462916	0.0500377	0	0.164557	0	0.239715	0.125358	0.396952	0.225278
DDX46	0.121283	0.0571155	0.134338	0.0412694	0.186477	0.0970047	0.258024	0.137711	0.0578897	0.0917076	0.143545	0.118013	0	0.0665457	0.39879	0	0	0	0.0999492	0.130306	0.0617673	0.00961403	0	0.0868346	0.0553466	0	0.265099	0.103159	0.0952657	0	0.429112	0.0914003	0.0683686	0.0931008	0.336513	0	0.101856	0.0257361	0	0	0	0	0	0	0.0777098	0.153494	0.817016	0.093119
C5orf24	0.467405	0.286017	0.346507	0.0295829	0.321326	0.283765	0.169637	0.18217	0.0578897	0.213523	0.116163	0.598945	0	0	0.24189	0.0523607	0	0.347234	0.162382	0.410187	0.160164	0.116955	0	0.117782	0.123645	0.18534	0	0	0.142087	0	0	0.0584352	0.24737	0.188599	0.317446	0	0.188193	0.51676	0.549707	0.462916	0.0500377	0	0.0359781	0	0.143277	0.219564	0	0.214373
TXNDC15	0.119753	0.145648	0.0665156	0	0.0671974	0.0625614	0.0619105	0.0673438	0.102167	0.12806	0.0590484	0	0	0.152156	0.147085	0.0977501	0	0	0.0984263	0.396941	0.0197102	0.187308	0	0.12216	0	0	0	0	0.0594689	0	0.29819	0.00716815	0.0119496	0.100625	0	0	0.0358326	0	0	0.247884	0	0	0.118036	0	0.103471	0.0578011	0.317258	0.0706783
PCBD2	0.0554786	0	0.0324284	0	0	0.0262986	0.010615	0.0176304	0	0	0.00900781	0	0	0.00909555	0	0	0	0	0.00897734	0	0.0249461	0.0299137	0	0.0339493	0.0139904	0.0813244	0	0.167736	0.0326158	0	0	0.00145173	0	0.0186387	0	0	0.0209149	0.111431	0	0	0	0	0.0889711	0	0	0	0	0.00796309
CATSPER3	0	0	0	0	0	0	0	0	0	0	0	0	0	0	0	0	0	0	0	0	0	0	0	0	0	0	0	0	0	0	0	0	0	0	0	0	0	0	0	0	0	0	0	0	0	0	0	0
PITX1	0	0	0	0	0	0	0.000162037	0	0	0	0	0	0	0	0	0	0	0	0	0	0	0	0	0	0	0	0	0	0	0	0	0	0	0	0	0	0	0	0	0	0	0	0	0	0	0	0	0
H2AFY	0.244504	0	0.106877	0.201819	0.0634623	0.18712	0.325248	0.132152	0.309536	0.285659	0.175593	0.127946	0	0.22537	0.0958859	0.116424	0	0.308603	0.122978	0.0825958	0.125223	0.179089	0	0.144678	0.202919	0	0.223468	0	0.167393	0	0.429112	0.19233	0.376361	0.133066	0.336513	0.227245	0.189612	0.259728	0.266036	0	0.259785	0	0.475939	0	0.102806	0.185027	0	0.214306
TIFAB	0	0	0	0	0	0	0.000285939	0	0	0	0	0	0	0	0	0	0	0	0	0	0	0	0	0	0	0	0	0	0	0	0	0	0	0	0	0	0	0	0	0	0	0	0	0	0	0	0	0
CXCL14	0.110669	0.0554779	0.0910555	0.116143	0.0391683	0.0743001	0.0220271	0.0803784	0.0101662	0.252459	0	0	0	0.0791877	0	0.108006	0	0	0.0129146	0	0.0287809	0.0325627	0	0.0470168	0	0.0613883	0	0	0.0601255	0	0	0.104896	0.087109	0.0480372	0	0.137463	0.0797753	0	0	0	0	0	0.138691	0	0.0207085	0.0479704	0	0.081485
SLC25A48	0	0	0.0340126	0	0.0342931	0	0.00188088	0.0053732	0	0	0.00900781	0	0	0.0412844	0	0	0	0	0	0	0	0	0	0.0151276	0	0.10921	0	0	0.0119484	0	0	0.0469211	0.0488183	0	0	0	0.00121498	0	0	0	0	0	0	0	0	0.0116298	0	0.0128026
LECT2	0	0	0	0	0	0	0.000554322	0	0	0	0	0	0	0	0	0	0	0	0	0	0	0	0	0	0	0	0	0	0	0	0	0	0	0	0	0	0	0	0	0	0	0	0	0	0	0	0	0
TGFBI	0	0	0	0	0	0	0.00206021	0.00165417	0	0	0	0	0	0	0	0	0	0	0.01318	0	0	0	0	0	0.0182016	0	0	0	0	0	0	0	0	0	0	0	0	0	0	0	0	0	0	0	0	0	0	0
SMAD5	0.0752202	0	0	0	0.0711904	0.127151	0.0982624	0.0962966	0.0397027	0	0.164641	0	0	0.059845	0.161697	0.0671798	0	0	0.0652718	0.123837	0.0249461	0.0668684	0	0.0511925	0.0223883	0	0	0.103159	0.105154	0	0	0.0682459	0.0353321	0.0492306	0	0	0.0460523	0	0	0	0.0989434	0	0	0	0.166142	0.0468619	0	0.0849604
SMIM32	0	0	0.0220226	0	0	0	0.00189342	0	0	0	0	0	0	0	0	0.0489922	0	0	0	0	0	0	0	0	0.00882049	0	0	0	0	0	0	0	0	0	0	0	0.00083107	0	0	0	0	0	0.138691	0	0.00370445	0	0	0.00542365
TRPC7	0	0	0	0	0	0	0.00145043	0	0	0	0	0	0	0	0	0	0	0	0	0	0	0	0	0	0	0	0	0	0.0065067	0	0	0	0	0	0	0	0	0	0	0	0	0	0	0	0	0	0	0
SPOCK1	0.701806	0.517741	0.512011	0.416632	0.710191	0.813382	0.824236	0.559585	0.936242	0.515391	0.611668	1.50496	0	0.563886	0.709393	0.322351	0	0.722148	0.507934	0.521929	0.443438	0.659562	0	0.550793	0.831446	1.1938	0.171072	0.835317	0.637295	0	0.727302	0.412972	0.593741	0.502348	0.317446	0.118314	0.511958	0.80869	0.643299	0.7108	0.950305	0	0.621499	0	0.687279	0.616756	1.09009	0.619741
KLHL3	0.175023	0.199016	0.0751529	0.0314528	0.0729211	0.112326	0.225081	0.0773239	0.118031	0	0.00900781	0.0958544	0	0.126909	0.122286	0.117168	0	0.470397	0.0373962	0.123837	0.0957648	0.122032	0	0.079499	0.0746223	0.173352	0	0.162435	0.0952434	0	0	0.0837908	0.0978008	0.0836167	0	0	0.0890008	0.0700343	0	0	0.222256	0	0	0	0.0879	0.054896	0	0.12201
HNRNPA0	0.137519	0.0680236	0.326898	0.263131	0.0510007	0.173508	0.220004	0.153795	0.0506056	0.204982	0.104869	0.127946	0	0.187595	0.0958859	0.15915	0	0	0.153664	0	0.204177	0.300596	0	0.12091	0.0731522	0.155572	0.377561	0	0.122316	0	0	0.0892836	0.174661	0.10573	0.566225	0.332946	0.131319	0.264361	0.791004	0.287665	0.0500377	0	0.223396	0	0.158964	0.235794	0.291972	0.152809
MYOT	0	0	0	0	0	0	0.0121713	0.00292858	0	0	0	0	0	0	0	0	0	0	0	0	0	0.00209237	0	0	0.0240103	0	0	0	0.00991903	0	0	0	0	0.0175509	0	0	0	0	0	0	0	0	0	0	0	0	0	0.00770725
PKD2L2	0	0	0	0.0805871	0	0	0.01721	0.00299399	0	0	0.0172708	0	0	0	0	0.065762	0	0	0	0	0.0282007	0	0	0	0.0368699	0	0	0	0.00378827	0	0	0.0291311	0	0.000579936	0	0	0.00820415	0	0	0	0	0	0	0	0	0	0.205756	0.0107569
FAM13B	0.101939	0.212055	0.0601912	0.0314528	0.0186747	0.180368	0.345083	0.192827	0.112932	0.256729	0.150797	0.127946	0	0	0	0.113055	0	0.997599	0.146161	0.338953	0.130856	0.130456	0	0.109362	0.23468	0	0.471589	0.182153	0.185331	0	0.429112	0.143332	0.120084	0.131633	0	0	0.255488	0.054344	0.413741	0	0	0	0.0769364	0	0.129329	0.146773	0	0.135784
WNT8A	0	0	0	0	0	0	0.0147107	0	0.0219295	0	0	0	0	0	0	0	0	0	0	0	0	0.00209237	0	0	0	0	0	0	0.00378827	0	0	0.0167067	0	0	0	0	0	0	0	0	0	0	0	0	0	0	0	0
NME5	0	0	0.0632206	0.0884013	0.0765772	0.0235083	0.162656	0.0623097	0.0193684	0	0.0950494	0	0	0.0950596	0	0	0	0	0.0483311	0	0.0287809	0.00784706	0	0.0420308	0.0226476	0.106058	0.206489	0	0.157391	0	0	0.0489718	0.0436799	0.0545334	0.206048	0.137463	0.05986	0.0257361	0	0	0	0	0	0	0.041334	0.0507468	0.317258	0.0418752
BRD8	0.0330427	0	0.0225992	0.0995406	0.0617315	0.0109511	0.168951	0.12519	0.41548	0.0815403	0.0361648	0	0	0.039219	0	0.0811359	0	0.264831	0.0707215	0	0.0311511	0.103268	0	0.038657	0.0123833	0	0	0.167736	0.0172125	0	0	0.0702999	0.139486	0.0523667	0	0.118314	0.0614965	0	0	0	0	0	0	0	0.0445582	0.0629641	0	0.0636896
CDC23	0	0.0838079	0.0118056	0	0	0.0272251	0.0757436	0.0375414	0.0825995	0	0.0249029	0	0	0.0495299	0	0	0	0.198056	0.0352414	0	0.0329864	0.0365077	0	0.0471707	0.0267306	0	0	0	0.0157699	0	0	0.00119793	0.0876396	0.0358612	0	0	0.0125466	0.0257361	0	0	0	0	0.0859132	0	0.06265	0.0330691	0	0.0424696
GFRA3	0	0	0	0	0	0	0.00167513	0.00312304	0	0	0	0	0	0	0	0	0	0	0	0	0	0	0	0	0	0	0	0	0	0	0	0	0	0	0	0	0	0	0	0	0	0	0	0	0	0	0	0
CDC25C	0	0	0	0	0	0	0.00426539	0.00649858	0	0	0	0	0	0	0	0	0	0	0	0	0	0	0	0	0	0	0	0	0	0	0	0	0	0.00066056	0	0	0.00289973	0	0	0	0	0	0	0	0	0	0	0
FAM53C	0	0.0485822	0.10209	0.0619306	0.0660739	0.0113128	0.135159	0.0664105	0.0219295	0	0.0317684	0	0	0.0208368	0.0725865	0	0	0	0.0390252	0	0.0838345	0.00209237	0	0.0453961	0.12963	0	0	0.103159	0.115711	0	0.429112	0.0512892	0.0840139	0.0926458	0	0	0.122339	0.0257361	0	0	0	0	0	0	0.100554	0.0463078	0	0.134055
KDM3B	0	0.236094	0.0220226	0.0622435	0	0.0564657	0.107105	0.0917366	0.249975	0.330522	0.0651684	0	0	0.0901523	0	0.0659469	0	0	0.0600104	0.13906	0	0.0604797	0	0.0300385	0.106487	0	0	0.103159	0.0359404	0	0	0.0688906	0.0660979	0.05933	0	0	0.0446341	0.0137757	0	0	0	0	0.121891	0	0.0874017	0.0100604	0	0.0880538
REEP2	0.155148	0.161611	0.182693	0.155608	0.394523	0.222196	0.257349	0.282439	0.260033	0.265539	0.357929	0.118013	0	0.111852	0.161697	0.537057	0	0.308603	0.279362	0.537446	0.204022	0.315764	0	0.208598	0.265831	0.355319	0.478185	0	0.343869	0	0.542436	0.365874	0.1894	0.230804	0	0.401303	0.251405	0.118856	0.266036	0.949958	0.0989434	0	0.454385	0	0.283723	0.233812	0	0.348527
EGR1	0	0	0.0354216	0.186301	0.107194	0.177191	0.096422	0.0704334	0.157724	0.204119	0.151328	0.178106	0	0	0.362933	0.0729492	0	0	0.0442853	0	0.0585175	0.0619853	0	0.123705	0.117286	0	0	0.167736	0	0	0	0.0289434	0.0269888	0.0721043	0	0.227245	0.0652297	0	0	0	0.0989434	0	0.148295	0	0.140467	0.115545	0	0.165968
ETF1	0	0	0.0969792	0.0536522	0.127747	0.0195698	0.101343	0.119758	0.0680134	0	0.193671	0.0568986	0	0.0208368	0	0.10602	0	0.264831	0.0513528	0	0.0468873	0.0312492	0	0.0459291	0.0786514	0.158611	0	0	0.136684	0	0.371175	0.0433064	0.0778996	0.108667	0	0	0.112624	0.403725	0	0	0	0	0.0859132	0	0.0414657	0.040922	0	0.0721872
HSPA9	0.373698	0.25934	0.156505	0.0955664	0.143757	0.256875	0.442243	0.212137	0.0687501	0.60243	0.62035	0.184845	0	0.224486	0	0.0525814	0	0	0.245155	0.0825958	0.0765219	0.397023	0	0.184541	0.315562	0.203086	0	0	0.289047	0	0.371175	0.224141	0.207568	0.1753	0	0.211756	0.301993	0.517526	0.412083	0	0.233404	0	0.10426	0	0.14674	0.261067	0.317258	0.236451
CTNNA1	0.155443	0.166894	0.0566353	0	0.182397	0.129182	0.253287	0.115354	0.0592701	0	0.0235054	0	0	0.0441092	0.279983	0.0525814	0	0	0.0872553	0.266476	0.0827446	0.0910936	0	0.0538623	0.0841403	0.0613883	0.223468	0	0.173914	0	0.371175	0.142586	0.0221437	0.106729	0.360177	0	0.0679808	0.0137757	0	0	0	0	0.124949	0	0.0565303	0.0815255	0.205756	0.109648
LRRTM2	0.113037	0	0	0	0.0357381	0.0297729	0.191357	0.133248	0.0311317	0.22812	0.0657715	0	0	0.0149992	0	0.0953977	0	0.308603	0.129913	0.130465	0.120568	0.106601	0	0.0985712	0.092879	0.155572	0.339548	0	0.160333	0	0	0.0716713	0.0991748	0.0677597	0	0	0.0954827	0.217705	0.377263	0	0	0	0.0723446	0	0.128071	0.0686177	0	0.158416
SIL1	0.0756452	0.0659617	0.0566746	0.0295829	0	0.107908	0.188851	0.0906958	0.30929	0	0.0719812	0.197118	0	0.0776968	0	0.0838492	0	0.467419	0.129435	0	0.030221	0.0754127	0	0.0494372	0.0139904	0	0	0	0.0945072	0	0	0.117674	0.130919	0.0245592	0	0	0.103295	0.058074	0	0	0	0	0.0456916	0	0.0928041	0.0388827	0	0.0662871
MATR3	0	0	0	0	0	0.010962	0.0236707	0.00350881	0.0193684	0	0.00900781	0	0	0	0	0	0	0	0.0147213	0	0	0.0469109	0	0	0	0	0	0	0	0	0	0.0174845	0	0.0138355	0	0	0.00417579	0.0542458	0	0	0	0	0	0	0.00474989	0.0010177	0	0.00252153
PAIP2	0	0.09017	0.206071	0.149856	0.108134	0.155042	0.388001	0.216602	0.458437	0	0.204055	0.0999008	0	0.178222	0.357885	0.165455	0	0	0.163359	0	0.172936	0.139809	0	0.162194	0.132079	0.262939	0	0	0.253402	0	0	0.316602	0.341618	0.112594	0.206048	0.195482	0.155273	0.236585	0	0.388467	0.43972	0	0.316611	0	0.252215	0.187913	0.205756	0.195699
SLC23A1	0	0	0	0	0	0.00249302	0.000483942	0	0	0	0	0	0	0	0	0	0	0	0	0	0	0	0	0	0	0	0	0	0	0	0	0	0	0	0	0	0	0	0	0	0	0	0	0	0	0	0	0
MZB1	0	0	0	0	0	0	0	0	0	0	0	0	0	0	0	0	0	0	0	0	0	0	0	0	0	0	0	0	0	0	0	0	0	0	0	0	0	0	0	0	0	0	0	0	0	0	0	0
PROB1	0	0	0	0	0	0	0.00242075	0.0120105	0	0	0	0	0	0	0	0	0	0	0	0	0	0	0	0.00986449	0	0	0	0	0	0	0	0	0	0	0	0	0	0	0	0	0	0	0	0	0	0	0	0.00800241
SPATA24	0	0	0	0	0	0	0.00259535	0.00388574	0	0	0	0	0	0	0	0	0	0	0	0	0	0.00409265	0	0	0	0	0	0	0.00505424	0	0	0	0	0	0	0	0.00105596	0	0.377263	0	0	0	0	0	0.00100188	0.006303	0	0
DNAJC18	0	0.204548	0.0645639	0.370829	0.40281	0.151326	0.141572	0.179931	0.12527	0.12806	0.249019	0.127946	0	0.0780301	0.15278	0.0931821	0	0	0.101012	0.253984	0.156588	0.149369	0	0.0916585	0.0570379	0.103528	0.339548	0.234997	0.194843	0	0	0.0881078	0.186905	0.0817758	0	0.319964	0.153371	0.0257361	0	0.7108	0.137344	0	0.0723446	0	0.15599	0.200016	0	0.154317
AC142391.1	0	0	0	0	0	0	0.000330494	0	0	0	0	0	0	0	0	0	0	0	0	0	0	0	0	0	0	0	0	0	0	0	0	0	0	0	0	0	0	0	0	0	0	0	0	0	0	0	0	0
TMEM173	0	0	0	0	0	0	0.00392779	0.00782081	0.00920223	0	0.00900781	0	0	0	0	0	0	0	0.0129828	0	0	0	0	0.00925594	0.0245833	0	0	0	0	0	0	0.00119793	0	0.00066056	0	0	0.00274485	0	0	0	0	0	0	0	0.00168565	0	0	0.00644554
UBE2D2	0.150366	0.130738	0.123303	0.19618	0.0924683	0.196708	0.316768	0.194714	0.22747	0.167476	0.177426	0.0568986	0	0.245694	0	0.115321	0	0.817631	0.14629	0	0.0187429	0.0961557	0	0.138708	0.126618	0	0	0	0.237929	0	0	0.0790862	0.0625744	0.165239	0	0.118314	0.176209	0.0137757	0	0.247884	0.123313	0	0.10426	0	0.073182	0.191773	0.499945	0.208513
CXXC5	0.307931	0.106807	0.225405	0.281026	0.313021	0.231024	0.373614	0.352993	0.254882	0.542332	0.599529	0.338497	0	0.172649	0	0.275706	0	0.619575	0.254285	0.123837	0.341149	0.248595	0	0.344764	0.281565	0.197338	0.343244	0.503869	0.072838	0	0.669365	0.142524	0.199387	0.19919	0.206048	0.401303	0.265767	0.417506	0	0.676131	0.29255	0	0	0	0.315683	0.541135	0.952406	0.295824
PSD2	0	0	0.0323995	0.068042	0.0661883	0.0175641	0.0458952	0.02336	0	0	0.00900781	0	0	0.0157959	0	0	0	0	0.0202752	0.0825958	0.0217585	0.0674232	0	0.025369	0.0881334	0	0	0.103159	0.0402215	0	0	0.0406515	0.065084	0.0141649	0	0	0.0288042	0	0	0	0	0	0	0	0.0493507	0.0413174	0	0.0369704
NRG2	0	0	0.0183389	0	0.104123	0.0559752	0.170656	0.0666987	0.067614	0.0917076	0.0144975	0	0	0.105193	0.0958859	0.131709	0	0.347234	0.0179202	0	0.0301431	0.00409265	0	0.0285775	0	0	0	0	0.0541621	0	0	0.0366881	0.0694107	0.0520247	0	0	0.069246	0	0	0	0	0	0	0	0.0653031	0.0425373	0.396952	0.0633182
PURA	0.344213	0.328835	0.514355	0.286178	0.388704	0.454337	0.663868	0.416929	0.15736	0.222795	0.425487	0.213868	0	0.43801	0.227278	0.278301	0	0	0.413054	0.440145	0.432317	0.807259	0	0.477939	0.588836	0.360967	0.171072	0.507972	0.531506	0	0.429112	0.279466	0.366989	0.408548	0.473962	0.430698	0.472738	0.402148	0.266036	0.937236	0.572869	0	0.307513	0	0.525537	0.556552	1.13427	0.761479
IGIP	0.106336	0.0680236	0.213358	0.289947	0.178794	0.341075	0.236641	0.204965	0.206355	0.406835	0.0556632	0	0	0.143251	0.147085	0.0438616	0	0.347234	0.0981504	0.270367	0.186586	0.157841	0	0.145884	0.137173	0.158611	0	0	0.114062	0	0	0.0739326	0.0559473	0.163099	0.360177	0.803389	0.0980758	0.501073	0.377263	0	0.176624	0	0.0359781	0	0.194962	0.0716175	0	0.12323
CYSTM1	0.0330427	0	0.0540999	0.0579653	0	0.0620001	0.148196	0.0927793	0.216354	0	0.0144975	0.0568986	0	0.0983123	0	0.150812	0	0	0.0984135	0.13906	0.0275827	0.138325	0	0.0500418	0.0554332	0	0.271695	0.204204	0.123725	0	0	0.0565089	0.0806806	0.112863	0	0.227245	0.117347	0.222782	0	0	0.0500377	0	0.134663	0	0.086399	0.0593909	0	0.0390795
PFDN1	0.106534	0	0.134491	0.0314528	0.114011	0.113524	0.173299	0.155793	0.107312	0.0917076	0.0235054	0	0	0.0900146	0	0.0528043	0	0	0.220135	0.13906	0.0467046	0.146494	0	0.0792419	0.0546153	0	0.339548	0	0.111267	0	0	0.104803	0.107859	0.0741795	0.360177	0	0.165369	0.0700343	0	0	0	0	0.404576	0	0.0429732	0.13467	0	0.0543168
HBEGF	0	0	0	0	0	0	0.0102308	0.00411593	0	0	0	0	0	0	0	0	0	0	0	0	0	0	0	0.00748112	0	0	0	0	0	0	0.371175	0.0193872	0	0.0162584	0	0	0.00151808	0	0	0	0.0500377	0	0.0723446	0	0	0.0124404	0	0.00859658
SLC4A9	0	0	0	0	0	0.0083207	0.00451164	0.000659943	0	0	0.027157	0	0	0	0	0	0	0	0	0	0	0	0	0	0	0	0	0	0	0	0	0	0	0	0	0	0	0	0	0	0	0	0	0	0	0	0	0
ANKHD1-EIF4EBP3	0	0	0.0201071	0	0	0.00429489	0.0118494	0.0232346	0	0	0	0	0	0	0	0	0	0	0	0	0	0.00209237	0	0.0114866	0	0	0	0	0.00565152	0	0	0.0039922	0	0.000579936	0	0	0	0	0	0	0	0	0	0	0	0	0	0.000839176
SRA1	0.0882403	0.0791275	0.0299585	0.0536522	0.0862651	0.0136997	0.0952155	0.0517974	0.122334	0	0.0235054	0	0	0.0296613	0	0.0755321	0	0	0.0773235	0	0	0.0768246	0	0.0276229	0.0462659	0	0	0	0.010295	0	0	0.0284425	0.0269888	0.0668695	0	0	0.0294224	0.0257361	0	0	0	0	0.135644	0	0.0140305	0.0162785	0	0.02702
EIF4EBP3	0	0.0554779	0	0	0	0	0.000156856	0	0	0	0	0	0	0	0	0	0	0	0	0	0	0	0	0	0	0	0	0	0	0	0	0	0	0	0	0	0	0	0	0	0	0	0	0	0	0	0	0.00454708
APBB3	0	0.0848869	0.0872056	0.0839327	0.0186747	0.00912913	0.0507707	0.0477548	0.0333311	0.180961	0.0144975	0.0999008	0	0	0	0	0	0	0.0806004	0	0.0423938	0.0346551	0	0.0495293	0.103594	0.123552	0.171072	0	0.084226	0	0	0.0516072	0.0967965	0.0502848	0	0	0.0624665	0.133619	0	0	0	0	0.0359781	0	0.0942682	0.0245462	0	0.0217267
SLC35A4	0	0	0	0	0.0420886	0.0488088	0.0392289	0.0403726	0	0	0	0.154708	0	0.00909555	0	0	0	0	0.0217885	0.157446	0.030221	0.0282142	0	0.0261517	0	0	0.206489	0.103159	0.0436894	0	0	0.0636822	0.0119496	0.0523927	0	0	0.0200191	0.0542458	0	0	0	0	0	0	0.0324233	0.0368796	0	0.0505575
CD14	0	0	0	0	0	0	0.0173234	0.0175049	0	0	0	0	0	0	0	0	0	0	0.0137526	0	0	0	0	0	0	0	0	0	0	0	0	0.0258617	0.0472822	0	0	0	0.00444701	0	0	0	0	0	0	0	0.00802344	0	0	0.0248206
NDUFA2	0.0600741	0.173597	0.116992	0.116031	0.148214	0.0764935	0.163802	0.0925905	0.184598	0	0.0235054	0	0	0	0	0	0	0	0.047999	0	0.104401	0.0468463	0	0.105997	0.016143	0.106058	0	0.2591	0.221052	0	0.29819	0.0760382	0.207508	0.129196	0	0	0.139782	0.0442982	0	0.247884	0.0989434	0	0.227662	0	0.0923237	0.0669006	0.291972	0.03976
TMCO6	0	0	0	0	0	0	0.00940085	0.000659943	0	0	0	0	0	0	0.0725865	0	0	0	0	0	0	0	0	0	0	0	0	0	0.0204524	0	0	0	0	0	0	0	0.00350708	0	0	0	0	0	0	0	0	0	0	0.0209786
IK	0	0	0.0118056	0	0.0248131	0.0278405	0.0802252	0.0337911	0	0.0917076	0.0758612	0	0	0.0573212	0.229901	0	0	0	0.0625661	0.0825958	0.0311511	0.0283196	0	0.0155751	0	0.189603	0	0	0.064213	0	0	0	0	0.073271	0	0	0.0556062	0	0	0	0	0	0.0456916	0	0.0868339	0.0165459	0	0.0701195
WDR55	0	0	0	0.0496486	0.0391683	0.028191	0.0266155	0.0210997	0	0	0	0.0568986	0	0	0	0	0	0	0.01731	0	0	0.0413733	0	0.021792	0.0139904	0	0	0	0.0260582	0	0	0.00119793	0	0.0139191	0	0	0.0101121	0	0	0	0	0	0	0	0	0.0543537	0	0.0267995
DND1	0	0	0	0	0	0.00484618	0.00587441	0.0115998	0	0	0	0	0	0	0	0	0	0	0.00650846	0	0.0221031	0.00209237	0	0	0	0	0	0	0	0	0	0.0247007	0.0270904	0.0121342	0	0	0.000972702	0	0	0	0	0	0	0	0	0.0010177	0	0
HARS	0.204046	0.128587	0.165048	0.0862377	0.107887	0.16305	0.261534	0.144644	0.366159	0	0.10869	0.217914	0	0.197775	0	0.189518	0	0	0.117779	0.14387	0.137738	0.191902	0	0.0979891	0.0662501	0	0.318011	0	0.119201	0	0	0.213037	0.255257	0.057804	0	0.172802	0.239718	0.0877294	0	0.247884	0.272294	0	0.113881	0	0.117228	0.137545	0	0.121726
HARS2	0	0	0	0	0	0	0.0232963	0.00118809	0	0	0	0	0	0	0	0	0	0	0	0	0	0	0	0	0	0	0	0	0	0	0	0.00119793	0	0.00113416	0	0	0.0234617	0	0	0	0	0	0	0	0.00175136	0	0.31991	0.00881411
ZMAT2	0.0554786	0.0554779	0.195921	0.0267318	0.244603	0.148254	0.203799	0.176082	0.0601473	0.285659	0.167517	0.429859	0	0.151511	0	0.0656699	0	0	0.13655	0	0.101673	0.156988	0	0.115005	0.174505	0.0840863	0.471589	0	0.097614	0	0.429112	0.149557	0.141668	0.127452	0.335657	0.313796	0.117459	0	0	0	0.22383	0	0.339677	0	0.0790044	0.147587	0.499945	0.171977
PCDHA1	0	0	0	0	0	0	0.000345324	0	0	0	0	0	0	0	0	0	0	0	0	0	0	0	0	0.0270853	0	0	0	0	0	0	0	0	0	0	0	0	0	0	0	0	0	0	0	0	0	0	0	0.00303398
PCDHB1	0	0	0	0	0	0	0	0	0	0	0	0	0	0	0	0	0	0	0	0	0	0	0	0	0	0	0	0	0	0	0	0	0	0	0	0	0	0	0	0	0	0	0	0	0	0	0	0
PCDHB2	0	0.0848869	0	0	0	0	0.00440282	0.00633927	0.0283107	0	0	0	0	0	0	0	0	0	0.00674944	0	0	0	0	0.0262466	0	0	0	0	0.0210205	0	0	0.00932261	0	0.0179339	0	0	0.00392584	0	0	0	0	0	0	0	0.00458643	0.0137058	0.60923	0.00398956
PCDHB3	0	0	0	0	0	0	0.0046603	0.00593686	0.0195674	0	0	0	0	0.0301389	0	0	0	0	0	0	0	0	0	0	0	0	0	0	0.0642645	0	0	0	0	0.00866434	0	0	0	0	0	0	0	0	0	0	0.00175136	0	0	0.00258929
PCDHB4	0.109906	0.09017	0.0515208	0	0.046739	0.010766	0.0308117	0	0.138355	0	0	0	0	0	0	0	0	0	0.0133758	0.0825958	0	0.0282142	0	0.0327147	0	0.0613883	0	0	0	0	0.371175	0	0.0795239	0.00778146	0	0	0.0544305	0	0	0	0	0	0.0359781	0	0.0126968	0.00196589	0	0
PCDHB5	0	0	0	0	0	0.00483424	0.00553591	0.00393388	0	0	0	0	0	0	0	0	0	0	0	0	0	0.00409265	0	0	0	0	0	0	0	0	0	0.0183114	0	0	0	0	0.0253592	0	0	0	0	0	0	0	0	0	0	0.00914359
PCDHB6	0	0	0	0	0	0	0.00909797	0	0	0	0	0	0	0	0	0	0	0	0.0122398	0.0825958	0	0.0526226	0	0.0461839	0	0	0	0.103159	0	0	0	0	0	0.000579936	0	0	0.0213063	0	0	0	0	0	0	0	0	0.0141262	0	0
PCDHB7	0	0	0	0	0	0	0.00416993	0	0	0	0	0	0	0	0	0	0	0	0	0	0	0	0	0	0	0	0	0	0.00526516	0	0	0	0	0	0	0	0	0	0	0	0	0	0	0	0	0.0010177	0	0
PCDHB8	0	0	0	0	0	0	0.000108327	0	0	0	0.00900781	0	0	0	0	0	0	0	0	0	0	0	0	0	0	0	0	0	0	0	0	0	0	0	0	0	0	0	0	0	0	0	0	0	0	0	0	0
PCDHB16	0	0	0	0	0.0178902	0	0.00073785	0	0.0219295	0	0	0	0	0	0	0	0	0	0	0	0	0	0	0	0	0	0	0	0	0	0	0	0	0	0	0	0	0	0	0	0	0	0.0889711	0	0.022352	0	0	0
PCDHB9	0	0	0	0	0	0.00393314	0.0117251	0.00393437	0	0	0.00900781	0	0	0.0274771	0.147085	0.0536589	0	0	0.0164009	0	0.0221031	0	0	0.0236329	0	0	0	0	0	0	0	0.00232053	0	0	0	0	0.0466404	0	0	0	0	0	0	0	0.0186467	0.00904272	0	0.00428884
PCDHB10	0.0882403	0	0.0261043	0	0	0.010962	0.0231667	0.0125404	0	0	0	0	0	0	0.0725865	0	0	0	0.0116444	0	0.0488959	0.0302442	0	0.0457419	0.0569668	0	0	0	0.0065067	0	0	0.0309251	0.0221437	0.0414118	0	0	0.0263241	0	0	0	0.0989434	0	0	0	0.0146096	0.0161346	0	0.00458621
PCDHB11	0	0	0	0	0	0.00235315	0.00298672	0.00455277	0	0	0	0	0	0	0	0	0	0	0	0	0	0	0	0.0176333	0	0	0	0	0	0	0	0	0.0304138	0	0	0	0.000791182	0	0	0	0	0	0	0	0	0	0	0
PCDHB12	0	0	0	0	0	0	0.00555822	0.0135112	0	0	0.00900781	0	0	0	0	0	0	0	0.0152601	0	0.0300657	0.0537314	0	0.0249509	0	0	0	0	0	0	0	0	0.0168664	0.0219631	0	0	0.00121498	0	0	0	0	0	0	0	0	0.0139126	0	0
PCDHB13	0	0	0.029176	0	0	0	0.00612124	0	0	0	0.0235054	0	0	0	0	0	0	0	0	0	0	0	0	0.0206424	0	0	0	0	0.00378827	0	0	0	0	0.00979408	0	0	0	0	0	0	0	0	0.138691	0	0.00332356	0	0	0.0260834
PCDHB14	0	0	0	0	0.0353797	0.0360131	0.00620166	0	0	0	0	0	0	0.0246585	0	0	0	0	0	0	0.0249461	0	0	0	0	0	0	0	0.00532711	0	0	0	0	0	0	0	0.00273307	0	0	0	0	0	0	0	0.00175136	0.0010177	0	0.0160995
AC244517.10	0.0600741	0.0794085	0.0714689	0	0	0.124709	0.0300321	0.0157053	0	0	0.0825538	0	0	0	0	0	0	0	0.010258	0	0	0	0	0.0152309	0.0245101	0.0494006	0.171072	0	0.00911538	0	0	0	0	0.0202654	0	0	0.0260379	0	0.266036	0	0	0	0.0456916	0	0.0103651	0.0116403	0	0.00422777
PCDHB15	0	0	0	0	0	0.0083207	0.00562551	0.00865334	0	0	0	0	0	0	0	0	0	0	0	0	0	0.0346551	0	0.013688	0	0	0	0	0	0	0	0	0	0	0	0	0	0	0	0	0	0	0	0	0	0	0	0
TAF7	0.0600741	0.168757	0.229118	0.218994	0.193164	0.21627	0.300434	0.259582	0.197798	0	0.296713	0	0	0.282284	0	0.119606	0	0.272341	0.134513	0.13906	0.281903	0.0989327	0	0.21122	0.0811441	0.0494006	0	0	0.271054	0	0	0.177953	0.144157	0.179434	0	0.282989	0.187313	0.0504329	0.412083	0	0.624599	0	0.124949	0	0.0996622	0.162056	0.205756	0.14141
PCDHGA1	0	0	0	0	0	0	0.0247302	0.00994991	0	0	0	0	0	0	0	0	0	0	0	0	0	0	0	0	0	0	0	0	0	0	0	0	0	0	0	0	0.00460451	0	0	0	0	0	0	0	0	0.0233982	0	0
DIAPH1	0.106336	0.0571155	0.0454511	0	0	0.10456	0.14463	0.0617316	0.0283107	0.258155	0.0361648	0	0	0	0	0.0404728	0	0	0.047599	0	0.0787098	0.031914	0	0.0282932	0.071597	0.106171	0	0	0.0794893	0	0	0.0246486	0.175914	0.0567291	0	0	0.103977	0.115057	0	0	0	0	0	0	0.0200325	0.0513179	0	0.130645
HDAC3	0.095369	0	0.0466756	0.0496486	0.0203067	0.018175	0.109692	0.0653854	0.219424	0	0.00900781	0	0	0.0149992	0	0	0	0	0.0257781	0	0.0235197	0.00409265	0	0.0222346	0	0	0	0	0.0327351	0	0	0.0427361	0.0472822	0.0303647	0	0	0.0882014	0.0363043	0	0	0	0	0	0	0.0598582	0.0280311	0	0.0333322
RELL2	0.065117	0.0838079	0	0.117048	0.0451198	0.20171	0.0723675	0.0518946	0.383931	0.108231	0.0718021	0.0999008	0	0	0	0.0775874	0	0	0.0598597	0.146529	0	0.0784554	0	0.0703901	0.0479653	0	0	0.472294	0.131873	0	0	0.0806591	0.0624952	0.0590699	0.360177	0.118314	0.0441328	0.0137757	0	0.247884	0	0	0.149952	0	0.0574841	0.0502774	0	0.0269107
FCHSD1	0	0	0	0	0	0	0.00738726	0.00276695	0.00920223	0	0	0	0	0	0	0	0	0	0	0	0	0	0	0	0	0	0	0	0	0	0	0	0.0315558	0	0	0	0	0	0	0	0	0	0	0	0	0.0010177	0	0
ARAP3	0	0	0	0	0	0	0.00513358	0.00252298	0.0219295	0	0.0172708	0	0	0	0	0	0	0	0.0110067	0	0.0522474	0	0	0	0	0	0	0	0.0338112	0	0	0.0187763	0.0407205	0	0	0	0.000791182	0	0	0	0	0	0	0	0	0.00196589	0	0.0102435
PCDH1	0	0	0	0	0	0.00484618	0.0560456	0.0276756	0.0412979	0	0.027157	0	0	0.0629983	0	0	0	0	0.00639483	0	0	0.00600861	0	0.0400913	0	0	0	0	0.0500264	0	0	0.0428813	0	0.0462986	0	0	0.0216419	0.0137757	0.266036	0	0	0	0	0	0.00364911	0.00610524	0	0.00618949
DELE1	0.073109	0	0.0555287	0.0569485	0.0793234	0.0658521	0.0841672	0.0618643	0.0672909	0.108231	0	0	0	0.0157959	0	0	0	0	0.0327069	0	0	0.0499509	0	0.0289888	0.0740743	0	0	0	0.10021	0	0	0.0376522	0.0754585	0.0187018	0	0	0.0163571	0.0442982	0	0	0	0	0.0456916	0	0.00371481	0.00904272	0.31991	0.00646409
PCDH12	0	0	0	0	0	0	0.00233642	0	0	0	0	0	0	0	0	0	0	0	0	0	0	0	0	0	0	0	0	0	0.009811	0	0	0.0176372	0	0	0	0	0.00118309	0	0	0	0	0	0	0	0	0	0	0
RNF14	0.250878	0.131939	0.120834	0.0817945	0.163205	0.117141	0.0983828	0.105966	0.0101662	0	0.0860415	0.0999008	0	0.030735	0.0725865	0.125753	0	0	0.086211	0.123837	0.030221	0.199307	0	0.0395768	0.0536422	0.0494006	0.390851	0.103159	0.0605607	0	0	0.0287913	0.0467769	0.0499861	0	0	0.0504975	0.0508344	0.413741	0	0	0	0.0359781	0	0.0408409	0.0715776	0	0.0453012
GNPDA1	0.0756452	0.289614	0.0982753	0.0314528	0.128509	0.0668399	0.13959	0.0783692	0.0397027	0.210754	0.0825609	0	0	0.137403	0.147085	0	0	0	0.0807582	0.123837	0.0538557	0.0752808	0	0.101097	0.0620948	0	0	0.103159	0.103018	0	0	0.0500911	0.0428867	0.102876	0	0.255777	0.12229	0.147735	0	0	0	0	0.0816697	0	0.0841426	0.0433946	0	0.166024
NDFIP1	0.331111	0.843252	0.73492	0.753469	0.757679	0.982457	0.850288	0.806078	0.990092	0.698484	1.0768	0.779934	0	0.697617	0.286347	0.710667	0	1.10216	0.759209	0.793093	0.58476	0.690607	0	0.734382	0.802192	0.899402	1.19435	0.738443	0.832095	0	0.29819	0.643059	0.636544	0.863976	1.01414	1.06375	0.631049	0.68187	1.14247	0.791665	0.751951	0	0.703777	0	0.686045	0.654027	0.849413	0.71846
SPRY4	0	0	0	0	0.0248131	0.0141683	0.0327722	0.0108271	0.175024	0	0.0144975	0.118013	0	0.0271058	0	0	0	0	0.0179618	0	0.0275827	0.0495932	0	0.0310292	0.043774	0	0.223468	0	0.0186688	0	0	0.0366558	0	0	0	0	0.00731627	0	0	0	0	0	0	0	0	0.0296515	0	0.0396206
FGF1	0	0	0.0225992	0.0314528	0	0	0.0181726	0.0363337	0.133727	0.149561	0	0	0	0.0149992	0.0725865	0	0	0	0.0167534	0	0.0235197	0	0	0	0	0	0	0	0.0696433	0	0	0.0349521	0.0119496	0.00916351	0	0	0.00392312	0.0137757	0.377263	0	0	0	0	0	0.00100188	0.0335736	0	0.0166019
ARHGAP26	0.451937	0.533486	0.766826	0.486772	0.295554	0.593755	0.826847	0.633452	0.60671	0.40492	0.443674	0.174912	0	0.228991	0.592655	0.538422	0	0.347234	0.389597	0.406767	0.463641	0.594082	0	0.307379	0.646821	0.494044	0.265099	1.05491	0.726551	0	0.800288	0.362339	0.441124	0.603355	0.317446	0.291116	0.58852	0.429117	0.643299	0	0.176624	0	0.713324	0	0.404185	0.389823	0.817016	0.555321
NR3C1	0.404727	0.0571155	0.268346	0.479657	0.318825	0.27473	0.599213	0.308096	0.529994	0.398683	0.349085	0.217811	0	0.36784	0.24189	0.28622	0	0.272341	0.279052	0.384608	0.293796	0.248662	0	0.149405	0.19248	0.219162	0.377561	0.518776	0.493385	0	0.610661	0.348463	0.153424	0.302982	0.335657	0.359613	0.44452	0.0760715	0.412083	0.287665	0.229108	0	0.0456916	0	0.307042	0.276126	0	0.324747
HMHB1	0	0	0	0	0	0	0	0	0	0	0	0	0	0	0	0	0	0	0	0	0	0	0	0	0	0	0	0	0	0	0	0	0	0	0	0	0	0	0	0	0	0	0	0	0	0	0	0
YIPF5	0.0873749	0	0.0719033	0	0.148165	0.0987197	0.125657	0.0914639	0.152607	0	0.0249029	0	0	0.113704	0.176079	0.147502	0	0	0.0967108	0	0.0282007	0.195832	0	0.135831	0.130643	0	0	0	0.250147	0	0	0.133772	0.116124	0.121936	0	0	0.0500976	0.0951327	0.791004	0	0.110804	0	0.0456916	0	0.0669192	0.0420258	0.205756	0.139677
KCTD16	0.927567	0.195868	0.650762	0.558304	0.408446	0.482034	0.824018	0.448153	0.486433	0.451429	0.523383	0.270131	0	0.265285	0.78789	0.234778	0	0.776023	0.361732	0.130465	0.456227	0.305224	0	0.523093	0.523734	0.343432	0.828763	0.499282	0.675094	0	1.28003	0.500658	0.750926	0.514242	0.335657	0.319964	0.655023	0.595284	0.413741	0.462916	0.828074	0	0.298385	0	0.577141	0.341167	0.525045	0.566442
PRELID2	0.119753	0.0680236	0.059983	0	0.0178902	0.0556093	0.0522883	0.0321009	0.00920223	0	0	0.127946	0	0.080589	0.147085	0	0	0	0.0406807	0.14387	0.0331792	0.0113149	0	0.0759515	0.0302683	0.106058	0	0	0.057903	0	0	0.054977	0.0531537	0.0415087	0	0	0.0499091	0.0257361	0	0	0	0	0	0	0.00194248	0.0316441	0	0.0290253
GRXCR2	0	0	0	0	0	0	0.00109714	0	0	0	0	0	0	0	0	0.0656699	0	0	0	0	0	0	0	0	0	0	0	0	0	0	0	0	0	0	0	0	0.000972702	0	0	0	0	0	0	0	0	0	0	0
SH3RF2	0	0	0	0	0	0.0196738	0.0160298	0.0106126	0.0101662	0	0.0627943	0	0	0.0271124	0	0	0	0	0.0170318	0	0.0340293	0	0	0	0.0182016	0	0	0	0.0481188	0	0	0.0191422	0	0.0024653	0	0	0.015301	0.0137757	0	0	0	0	0	0	0.00558831	0.0161176	0	0.00318034
PLAC8L1	0	0	0	0	0	0	0.0304847	0.0161672	0	0	0.121843	0	0	0	0	0	0	0	0.00499316	0	0	0	0	0	0	0	0	0	0.0137358	0	0	0.00119793	0.025978	0.00113416	0	0	0.00750112	0	0	0	0	0	0	0	0.00196345	0	0	0.00221096
LARS	0.223629	0.131061	0.136634	0.0873593	0.0954984	0.218521	0.219164	0.124876	0.0760342	0.141254	0.304975	0	0	0.138336	0	0.0536589	0	0	0.0964795	0.14387	0.233245	0.203425	0	0.155784	0.183842	0	0	0.259676	0.251904	0	0	0.165396	0.0423634	0.10633	0	0.524908	0.106709	0.127542	0	0	0	0	0.118036	0	0.091005	0.0805867	0	0.0888955
AC091959.3	0.0708628	0	0.0482693	0	0	0.00235315	0.0114291	0.0126473	0	0	0	0	0	0	0	0	0	0	0.0178269	0	0	0	0	0	0	0	0	0	0.0142374	0	0.371175	0.0200664	0	0.0213668	0	0	0	0.0257361	0	0	0	0	0	0	0.0102941	0.0194433	0	0.00322713
POU4F3	0	0	0	0	0	0	0.000179193	0	0	0	0	0	0	0	0	0	0	0	0	0	0	0	0	0	0	0	0	0	0	0	0	0	0	0	0	0	0	0	0	0	0	0	0	0	0	0	0	0
TCERG1	0.0981598	0.0554779	0.0896446	0.0569485	0.177411	0.158379	0.245583	0.207144	0.498259	0.129214	0.364255	0.0958544	0	0.143362	0.356698	0	0	0.383552	0.108253	0.130306	0.209134	0.052943	0	0.209637	0.193973	0.338383	0	0.103159	0.136215	0	0.371175	0.119115	0.109542	0.133073	0	0.186811	0.152796	0.292349	0.679777	0.462916	0.238069	0	0.190173	0	0.12644	0.175633	0.207974	0.11192
GPR151	0	0	0	0.0583132	0	0	0.00142195	0	0	0	0	0	0	0	0	0	0	0	0	0	0	0.00409265	0	0.0107654	0	0	0	0	0	0	0	0	0	0.00066056	0	0	0	0	0	0	0	0	0	0	0	0	0	0
PPP2R2B	0.237614	0.734839	0.847104	0.658415	0.777713	0.663074	1.07688	0.706064	1.03607	0.416531	0.715898	0.622627	0	0.616109	0.572076	0.262968	0	0.884406	0.491605	0.425153	0.412139	0.670104	0	0.61543	0.544812	0.914471	0.78539	0.59155	0.675008	0	0.610661	0.524521	0.757222	0.499707	0.360177	0.118314	0.587752	0.768589	0.706542	0.7108	0.441667	0	0.85163	0	0.545374	0.548913	0.948047	0.548563
STK32A	0	0	0.034452	0	0.0430568	0.00452489	0.0134962	0.000796918	0	0	0.00900781	0	0	0.0518851	0	0	0	0	0.0175926	0	0.0227047	0	0	0	0	0	0	0	0	0	0	0	0.0337475	0.00066056	0	0	0.00223762	0	0	0	0	0	0	0	0.00100188	0.029645	0	0
DPYSL3	0.0554786	0.16819	0.121501	0.10916	0.0570585	0.010651	0.0912455	0.0685096	0.148522	0.0815403	0.178747	0	0	0.0940889	0.263094	0.0523607	0	0.374914	0.0779955	0	0.0483147	0.0282142	0	0.07847	0.140521	0.123552	0.206489	0	0.103527	0	0	0.0940889	0.133919	0.0858443	0	0	0.0528299	0.137167	0.643299	0	0	0	0.303463	0	0.0754145	0.0839499	0	0.0424991
JAKMIP2	0	0.275033	0.0717599	0.276895	0.229838	0.201344	0.489455	0.199811	0.486219	0.149561	0.395785	0	0	0.0832243	0.176079	0.0489922	0	0.347234	0.106881	0.277678	0.188623	0.157371	0	0.182463	0.162114	0.108373	0	0.208732	0.172917	0	0.29819	0.231917	0.149382	0.203548	0	0	0.275863	0.0457709	0	0	0.137344	0	0	0	0.184782	0.152782	0.413729	0.163137
SPINK1	0	0	0	0	0	0	0	0	0	0	0	0	0	0	0	0	0	0	0	0	0	0	0	0	0	0	0	0	0	0	0	0	0	0	0	0	0	0	0	0	0	0	0	0	0	0	0	0
SCGB3A2	0	0	0	0	0	0	0.000352145	0	0	0	0	0	0	0	0	0	0	0	0	0	0	0	0	0	0	0	0	0	0	0	0	0.0247007	0	0	0	0	0	0.0137757	0	0	0	0	0	0	0	0	0	0
C5orf46	0	0	0	0	0	0	0	0	0	0	0	0	0	0	0	0	0	0	0	0	0	0	0	0	0	0	0	0	0	0	0	0	0	0	0	0	0	0	0	0	0	0	0	0	0	0	0	0
SPINK5	0	0	0	0	0	0	0.0025439	0	0	0.0757679	0	0	0	0	0	0	0	0	0	0	0	0	0	0	0	0	0	0	0	0	0	0	0	0	0	0	0	0	0	0	0	0	0	0	0	0	0	0
SPINK14	0	0	0	0	0	0	0	0	0	0	0	0	0	0	0	0	0	0	0	0	0	0	0	0	0	0	0	0	0	0	0	0	0	0	0	0	0	0	0	0	0	0	0	0	0	0	0	0
SPINK6	0	0	0	0	0	0	0	0	0	0	0	0	0	0	0	0	0	0	0	0	0	0	0	0	0	0	0	0	0	0	0	0	0	0	0	0	0.000618081	0	0	0	0	0	0	0	0	0	0	0
MARCOL	0	0	0	0	0	0	0.000687367	0	0	0	0	0	0	0	0	0	0	0	0	0	0	0	0	0	0	0	0	0	0	0	0	0	0	0	0	0	0	0	0	0	0	0	0.135644	0	0	0	0	0.00613971
SPINK13	0	0	0	0	0	0	0.00191588	0	0	0	0	0	0	0	0	0	0	0	0	0	0	0	0	0	0	0	0	0	0	0	0	0	0	0	0	0	0	0	0	0	0	0	0	0	0	0	0	0
SPINK9	0	0	0	0	0	0	0.00306297	0.00388144	0	0	0	0	0	0	0	0	0	0	0.003309	0	0	0	0	0	0	0	0	0	0.00505424	0	0	0	0.0353321	0	0	0	0	0	0	0	0	0	0	0	0.0124758	0	0	0
FBXO38	0	0	0.0216221	0.0365892	0.0342931	0.0625103	0.102352	0.0523293	0.0542555	0	0.071299	0.118013	0	0.0526706	0.0801931	0	0	0	0.0141925	0	0.0417831	0.120343	0	0.00777124	0	0	0.223468	0	0.0764647	0	0	0.0470229	0.0221437	0.02826	0	0.118314	0.0447826	0.0137757	0	0	0.0500377	0	0	0	0.0113206	0.0119009	0.31991	0.0368738
HTR4	0.0732928	0	0.0220226	0.0579653	0.0357139	0.0531012	0.0667105	0.0361238	0.0502402	0	0.00900781	0	0	0	0	0	0	0	0.0582967	0	0	0.103299	0	0.0404203	0	0.0840863	0	0.208732	0.0582297	0	0	0.0196052	0.0391945	0.0112167	0	0	0.028545	0.0137757	0	0	0	0	0	0	0.0135229	0.0269889	0	0.0342882
ADRB2	0	0	0	0	0	0	0	0	0	0	0	0	0	0	0	0	0	0	0	0	0	0	0	0	0	0	0	0	0	0	0	0	0	0	0	0	0	0	0	0	0	0	0	0	0	0	0	0
SH3TC2	0	0	0	0	0	0.00429489	0.00453776	0.00300669	0	0	0	0	0	0	0	0.0514979	0	0	0	0	0	0	0	0	0.0760505	0	0	0	0	0	0	0	0.0733005	0.012303	0.206048	0	0	0	0	0	0	0	0	0	0	0.0122338	0	0.0156695
ABLIM3	0.0873749	0	0.0546738	0.0563461	0	0.03941	0.106491	0.054919	0.0219295	0.137755	0.0464911	0	0	0.0355581	0	0.0966658	0	0	0.0434176	0	0	0.0325627	0	0.0152254	0.0621085	0	0	0	0.0148805	0	0	0.0743141	0.12142	0.0437851	0	0	0.0410062	0	0	0	0	0	0.0456916	0	0.0738132	0.0456712	0	0.0465969
AFAP1L1	0	0	0	0	0	0	0.00810191	0.000659943	0	0	0	0	0	0.0274771	0	0	0	0	0	0	0	0	0	0	0	0	0	0	0	0	0	0.0252359	0	0	0	0	0.00365421	0	0	0	0	0	0	0	0.00100188	0	0	0.00554107
GRPEL2	0	0	0.0610806	0	0	0.10448	0.0365058	0.0360577	0.0375129	0	0.0144975	0	0	0	0	0	0	0	0.014822	0	0	0.0278214	0	0.0258755	0.134466	0.123952	0	0	0.0117719	0	0.429112	0	0	0.0303458	0	0	0.0326729	0.0442982	0	0	0	0	0	0	0.0581021	0.0286517	0	0.0274425
PCYOX1L	0	0	0.124975	0	0.0342931	0.0742266	0.0155944	0.0655	0	0.129214	0.00900781	0	0	0.0659829	0	0	0	0	0.0334663	0	0.0569817	0.0674178	0	0.0607735	0.123174	0	0	0	0.0135993	0	0	0.0167067	0.0557839	0.00066056	0	0	0.0207806	0.0442982	0	0	0.149794	0	0	0	0.0351927	0.066134	0	0.0299124
IL17B	0	0	0	0	0	0	0.00173524	0	0	0	0	0	0	0	0	0	0	0	0	0	0	0	0	0	0	0	0	0	0	0	0	0	0	0	0	0	0	0	0	0	0	0	0	0	0	0	0	0
CSNK1A1	0.310161	0.226386	0.368109	0.299067	0.33556	0.46065	0.518236	0.32989	0.790653	0.177429	0.242647	0.720266	0	0.275112	0.198402	0.134408	0	0	0.274595	0.352962	0.265356	0.326183	0	0.253698	0.318463	0.217583	0.223468	0.2591	0.540653	0	0.29819	0.373362	0.359825	0.232046	0	0	0.236433	0.338452	0.413741	0.287665	0.19293	0	0.296162	0	0.229863	0.372106	0.705701	0.38415
ARHGEF37	0.073109	0.0659617	0	0	0	0.0151576	0.020788	0.00540477	0.0601473	0.0958882	0	0	0	0.0149992	0	0.0536589	0	0	0.0139705	0	0	0.0234139	0	0.0230575	0	0	0	0	0.00505424	0	0	0.022301	0.0165895	0	0	0	0.00297252	0	0	0	0	0	0	0	0.0255214	0	0	0.0120563
PPARGC1B	0.0464599	0	0.0568843	0.0465025	0.055031	0.0199324	0.0844638	0.047322	0.126291	0.137755	0.00900781	0	0	0.0296613	0	0	0	0	0.01474	0	0.0333746	0.0591762	0	0.030101	0	0	0	0	0.0317273	0	0	0.0294625	0	0.0153908	0	0	0.053718	0.0137757	0	0	0.227925	0	0	0	0.0265893	0.0089587	0.525232	0.0501084
PDE6A	0	0	0	0	0	0	0.00821152	0.00292784	0	0	0.00900781	0	0	0	0	0	0	0	0	0	0	0.00209237	0	0	0	0	0	0	0.0174096	0	0	0	0	0	0	0	0.00188755	0	0	0	0	0	0	0	0	0	0	0
SLC26A2	0	0.0707368	0	0	0	0.00249302	0.0112376	0.00544631	0	0	0	0	0	0	0	0.0996437	0	0	0	0	0	0	0	0.00926362	0.0221942	0	0	0	0	0	0	0	0	0.0012405	0	0	0.040228	0	0	0	0	0	0.115073	0	0.025029	0	0	0
TIGD6	0	0	0.0225992	0	0	0.00235315	0.0118233	0.0114178	0.0195674	0	0	0	0	0	0	0	0	0	0.0224003	0.157446	0	0	0	0.00656396	0	0	0	0	0	0	0	0.00264966	0	0.00582197	0	0	0.00118309	0	0	0	0	0	0	0	0	0	0	0.0260186
HMGXB3	0.0756452	0	0.069859	0.123999	0.0536282	0.0759464	0.0962628	0.0494623	0.00920223	0.149561	0.100539	0	0	0.0476048	0	0	0	0	0.058023	0	0.156334	0.0385713	0	0.0623522	0.0189679	0	0.339548	0.155941	0.0102758	0	0	0.0760894	0	0.057864	0.206048	0	0.100577	0	0	0.287665	0	0	0.0456916	0	0.0513719	0.0621172	0	0.115988
CSF1R	0	0.0848869	0	0	0	0	0.00508108	0.000762957	0	0	0	0	0	0	0	0	0	0	0	0	0	0.00409265	0	0	0	0	0	0	0.0230913	0	0	0.00119793	0	0.0130083	0	0	0	0	0	0	0	0	0	0	0	0	0	0.00722573
PDGFRB	0	0	0	0	0	0.0627022	0.076498	0.0312293	0.0279394	0	0.00900781	0	0	0.0121066	0	0	0	0	0	0	0	0.00409265	0	0.00969164	0	0	0	0	0.00532711	0	0	0.00145173	0.0586462	0.00915781	0	0	0.0166535	0.0257361	0	0	0	0	0	0	0.0222371	0.0010177	0	0.00839021
CDX1	0	0	0	0	0	0	0.00083418	0.00366883	0	0	0	0	0	0	0	0	0	0	0	0	0	0	0	0	0	0	0	0	0	0	0	0	0	0.00113416	0	0	0	0	0	0	0	0	0	0	0	0	0	0
SLC6A7	0	0.0513295	0.177623	0.0915135	0.0761533	0.232243	0.249537	0.160209	0.10986	0.23777	0.0172708	0.0958544	0	0.0838774	0	0.258851	0	0	0.225537	0	0.0710649	0.209529	0	0.199289	0.0581387	0.228336	0	0	0.180246	0	0	0.127967	0.261843	0.187802	0	0	0.116873	0.0457709	0	0	0.082126	0	0.0623813	0	0.0809594	0.115667	0	0.111957
CAMK2A	0.878496	0.871209	1.04254	0.698386	1.00922	0.640382	0.766439	0.807935	0.89924	0.724107	0.808295	0.7191	0	0.657323	1.58281	1.26247	0	1.14137	0.926552	1.21647	1.09959	0.935447	0	0.854526	0.840809	1.26055	0.566711	1.1548	0.830437	0	1.43853	0.812169	0.846384	1.08231	0.878219	0.952248	1.05254	1.65158	1.05704	1.39154	1.17603	0	0.893281	0	0.989681	0.924431	1.68634	1.08192
ARSI	0	0	0	0	0	0	0.00244164	0	0	0	0	0	0	0	0	0	0	0	0	0	0	0	0	0	0	0	0	0	0	0	0	0	0.0218539	0	0	0	0	0	0	0	0	0	0	0	0	0.0100604	0	0
TCOF1	0.159955	0	0.0130227	0.0314528	0.0358107	0.122072	0.119038	0.0374352	0.0101662	0	0.11781	0.178106	0	0	0	0.0514979	0	0	0.0192339	0	0.0217585	0.0779322	0	0.0504548	0.0678909	0.147937	0	0	0.149275	0	0	0.0908479	0.0467769	0.051781	0	0.118314	0.0620501	0.326065	0	0.462916	0	0	0	0	0.031095	0.0315809	0.207974	0.107114
CD74	0	0	0.0130227	0	0	0.0470107	0.0230082	0.031694	0	0	0	0	0	0.0920842	0.147085	0	0	0	0	0	0	0.0703248	0	0.00829923	0	0.106058	0	0	0	0	0	0.026055	0	0.0268461	0	0.227245	0.0273607	0	0	0	0	0	0	0	0.0151386	0.0274861	0	0.0144747
RPS14	0.443487	0.322972	0.244859	0.304855	0.382539	0.196576	0.406356	0.262328	0.391547	0.149561	0.189769	0.0568986	0	0.23974	0.273846	0.0671798	0	0	0.172965	0.130306	0.153593	0.221989	0	0.155466	0.246473	0.187496	0.171072	0.34334	0.284079	0	0	0.19105	0.207482	0.161681	0	0	0.310982	0.0680215	0	0.535549	0	0	0.502242	0	0.21452	0.225779	0.317258	0.203752
NDST1	0	0	0	0.0314528	0.0318728	0.06995	0.0608026	0.0493346	0.0311317	0	0.0144975	0	0	0.067986	0	0	0	0	0.0178477	0	0.128977	0.179898	0	0.0316419	0.0270221	0	0	0	0.0237728	0	0	0.0621548	0.0425675	0.035083	0	0.118314	0.0840054	0.0137757	0	0.247884	0.0500377	0	0.0359781	0	0.00100188	0.0677052	0.207974	0.0613888
SYNPO	0.288934	0.31286	0.125519	0.0295829	0.0977542	0.140465	0.21065	0.242255	0.247038	0.0917076	0.178747	0.163683	0	0.180377	0.122286	0.0489922	0	0	0.200351	0.130465	0.122107	0.157266	0	0.0824627	0.17553	0.338497	0	0.103159	0.213846	0	0.453023	0.238887	0.195097	0.152204	0	0	0.276945	0.32632	0.592761	0.247884	0.213835	0	0.21755	0	0.107176	0.123131	0	0.289662
MYOZ3	0	0	0	0	0.0353797	0.0392608	0.00601374	0.00299475	0	0.0917076	0.0379986	0	0	0	0	0	0	0	0	0	0	0.0434656	0	0	0	0	0	0	0.0158094	0	0	0.00119793	0.0130294	0	0	0	0	0	0	0	0	0	0	0	0	0	0	0.00156754
RBM22	0	0	0.102542	0.0747354	0.0358107	0.0694284	0.0813499	0.0542459	0.0193684	0.0815403	0.027157	0.118013	0	0.0309396	0	0	0	0	0.028237	0.212742	0.0235197	0.0302442	0	0.0387898	0.0549448	0.123952	0	0	0.00943978	0	0	0.054056	0.136189	0.0523581	0	0	0.0949469	0.0137757	0	0	0	0	0.0359781	0	0.0564373	0.0353286	0	0.0426408
DCTN4	0.148938	0.0554779	0.163837	0	0.098916	0.10213	0.162371	0.121078	0.0195674	0.1204	0.144447	0	0	0.108819	0.157697	0.0525814	0	0	0.106251	0	0.104106	0.0687902	0	0.0500223	0.016143	0.465252	0	0	0.0783009	0	0	0.15083	0.170345	0.0943029	0.206048	0	0.0756116	0.0363043	0	0.462916	0.227925	0	0.0359781	0	0.134552	0.105532	0	0.131603
SMIM3	0	0	0	0	0	0	0.0136602	0.0206647	0	0	0	0	0	0	0	0.065762	0	0	0.00205305	0	0	0	0	0	0.0217311	0	0	0	0.00378827	0	0	0	0	0.00745063	0	0	0.00151808	0	0	0	0	0	0	0	0.0131922	0.0130369	0	0.00730539
IRGM	0	0	0	0	0	0.00235315	0.00446179	0	0	0	0	0	0	0	0	0	0	0	0	0	0	0	0	0	0	0	0	0	0	0	0	0	0	0	0	0	0	0	0	0	0	0	0	0	0	0	0	0
ZNF300	0	0	0	0	0	0	0.00373584	0	0	0	0	0	0	0	0.147085	0	0	0	0	0	0	0	0	0	0	0	0	0	0	0	0	0.0208551	0	0	0	0	0	0	0	0	0	0	0	0	0	0	0	0
GPX3	0.13841	0.0838079	0.0728486	0.115337	0.0178902	0.28589	0.0313	0.057176	0.0637136	0.137755	0.176654	0.475124	0	0	0.161697	0.0566801	0	0	0.182802	0.146529	0.0294625	0.0263984	0	0.063674	0.0792895	0.312296	0	0	0.0783172	0	0	0.0887762	0.0165895	0.0611853	0	0.172802	0.0899052	0.0542458	0	0	0	0	0.0623813	0	0.105122	0.0357898	0	0.0400511
TNIP1	0.128771	0	0.113859	0	0.0186747	0.0958649	0.0537143	0.0883768	0.0193684	0.129214	0	0.0990833	0	0	0.0958859	0	0	0	0.0105925	0.146529	0.0345007	0.0530246	0	0.0127439	0.0736599	0	0	0	0.0141077	0	0	0.0238479	0	0.0895205	0.206048	0	0.0167628	0.124386	0	0	0	0	0.10426	0	0.0545085	0.0010177	0	0.0376623
ANXA6	0.30239	0.139286	0.360612	0.34643	0.269638	0.377671	0.320173	0.255946	0.566778	0.273851	0.773598	0.491956	0	0.432609	0.499383	0.354735	0	0	0.385839	0.591476	0.279374	0.441718	0	0.324436	0.326475	0.340512	0.171072	0	0.42346	0	0	0.2181	0.288906	0.334093	0.206048	0.118314	0.246137	0.373145	0.266036	0	0.176624	0	0.215578	0	0.285557	0.303349	0.317258	0.2028
CCDC69	0	0	0	0	0	0	0.00872258	0.0155709	0.00920223	0	0	0.118013	0	0.029475	0	0	0	0	0.0158291	0	0	0	0	0	0	0	0	0	0.0264622	0	0	0	0	0	0	0	0.0315272	0	0	0	0	0	0	0	0.0237933	0.0010177	0	0.0193135
GM2A	0	0.0791275	0	0.0465025	0.0304502	0.0443338	0.00947966	0.00424017	0	0	0.027157	0.118013	0	0.0149992	0	0	0	0.198056	0.0238325	0.130146	0	0	0	0.0113771	0	0	0	0	0.0105923	0	0	0.0412356	0	0.0149646	0	0	0.00657344	0	0	0.287665	0	0	0.0359781	0	0	0.0010177	0.207974	0.0156577
SLC36A3	0	0	0	0	0	0	0	0.000748986	0	0	0	0	0	0	0	0	0	0	0	0	0	0	0	0	0	0	0	0	0	0	0	0	0	0.000579936	0	0	0	0	0	0	0	0	0	0	0	0	0	0
SLC36A2	0	0	0	0	0	0	0.000163409	0	0	0	0	0	0	0	0	0	0	0	0	0	0	0	0	0	0	0	0	0	0	0	0	0	0	0	0	0	0	0	0	0	0	0	0	0	0	0	0	0
SLC36A1	0	0.127593	0.0540205	0	0.142237	0.0564532	0.15344	0.0540024	0.0552606	0	0.122187	0	0	0	0.230284	0.0521965	0	0	0.0383095	0	0	0.0263984	0	0.031522	0.051034	0	0	0	0.017509	0	0.29819	0.0765908	0.069853	0.0225368	0	0	0.0594102	0	0	0	0	0	0.112914	0	0.0326977	0.017361	0	0.0555175
FAT2	0	0	0	0	0	0	0.0048296	0.00199949	0	0	0	0	0	0	0	0	0	0	0	0	0	0	0	0	0	0	0	0	0	0	0	0	0	0	0	0	0.000618081	0	0	0	0	0	0	0	0	0	0	0
SPARC	0	0	0.0216221	0.085018	0.143085	0	0.0205085	0.0262144	0	0	0	0.0958544	0	0.174272	0	0	0	0.198056	0.0359243	0.13906	0.030182	0	0	0.0603217	0.0394171	0.106058	0	0.161188	0.0723222	0	0	0.0419385	0	0.0542008	0	0	0.0710049	0	0	0	0	0	0.191172	0	0.0112796	0.0259148	0.205756	0.0055316
ATOX1	0.0732928	0	0.0204294	0.374218	0.126653	0.124316	0.115529	0.0633422	0.0578897	0	0.0463961	0	0	0.0621684	0.408155	0.12531	0	0	0.0766943	0	0.151645	0.115603	0	0.0552085	0.053501	0.0812294	0	0.204204	0.0745834	0	0	0.0130777	0.0205727	0.105217	0	0	0.0383829	0.0442982	0	0.287665	0	0	0.0456916	0	0.0889879	0.082839	0	0.0633852
G3BP1	0.0464599	0.158548	0.0220226	0	0.0958638	0.10859	0.206401	0.11268	0.151965	0	0.00900781	0	0	0.0383397	0.0958859	0.109041	0	0	0.0532955	0	0.0664553	0.140521	0	0.0425066	0.0580687	0	0	0.161188	0.0892683	0	0	0.0706159	0.0848916	0.113124	0	0	0.165129	0.104679	0.266036	0	0.0989434	0	0	0	0.0784087	0.0919671	0	0.146409
GLRA1	0	0	0	0	0	0	0.00336265	0.00146323	0	0	0	0	0	0	0	0	0	0	0	0	0	0	0	0	0	0	0	0	0	0	0	0	0	0	0	0	0	0	0	0	0	0	0	0	0	0	0	0.00398465
NMUR2	0	0	0	0	0	0	0.00263367	0.0108324	0	0	0	0	0	0	0	0	0	0	0	0	0	0	0	0	0	0	0	0	0.034057	0	0	0	0	0	0	0	0	0	0	0	0	0	0	0	0	0	0	0
GRIA1	0.290929	0.24019	0.231903	0.265758	0.435709	0.564016	0.825512	0.421728	0.19882	0.0815403	0.397406	0.250562	0	0.271806	0.468898	0.272417	0	0.537172	0.187935	0	0.274792	0.428942	0	0.357896	0.320342	0.106171	0.206489	0.184349	0.327705	0	0.429112	0.340892	0.428107	0.174772	0	0	0.402094	0.458121	0	0.462916	0.131709	0	0.118036	0	0.143152	0.281977	0.637168	0.376196
FAM114A2	0	0	0	0	0.0648875	0.00857304	0.0413545	0.0529117	0	0.149561	0	0	0	0.0499768	0	0	0	0	0.0146234	0	0	0	0	0.00625913	0.0189679	0	0	0	0.0147008	0	0.800288	0.0169428	0	0.0437004	0	0	0.0140782	0	0	0	0	0	0	0	0.010446	0	0	0
MFAP3	0.230069	0.0762634	0.0216221	0.146054	0.0304502	0.0855235	0.141411	0.0563263	0.0592701	0.12806	0.0394005	0	0	0.0246585	0	0.0404728	0	0.264831	0.0870921	0	0.030182	0.137713	0	0.00490264	0.128472	0.0613883	0	0	0.139286	0	0	0.0626973	0	0.0640232	0	0	0.0813772	0.111431	0	0	0	0	0.0723446	0	0.070976	0.0161049	0	0.0997065
GALNT10	0.110669	0	0	0	0	0.00429489	0.0176345	0.0127646	0	0.149561	0.0144975	0	0	0.0340377	0	0	0	0	0.00177046	0	0	0.122603	0	0.0119764	0	0	0	0	0.0107068	0	0	0.00119793	0	0.00066056	0	0	0.0295222	0	0	0	0	0	0.154184	0	0	0.030965	0.205756	0.00813034
SAP30L	0.0795027	0	0.0545644	0.081805	0	0.0527546	0.0810984	0.0649753	0.0287696	0	0.00900781	0	0	0	0	0.0566801	0	0	0.0506048	0.123837	0.066361	0.00209237	0	0.010308	0.0652996	0	0	0	0.111391	0	0	0.0595982	0.11393	0.0213815	0	0	0.0981667	0.0504329	0	0	0	0	0	0	0.0291199	0.0452059	0.291972	0.0830567
LARP1	0.0560822	0.429388	0.647836	0.237696	0.369121	0.302297	0.415726	0.428568	0.427576	0.321217	0.762381	0.388183	0	0.295374	0.369145	0.222635	0	0.537172	0.371423	0.212901	0.241849	0.2581	0	0.348951	0.354072	0.416386	0.785709	0.589848	0.438685	0	0.610661	0.359905	0.44636	0.290212	0.541706	0.942105	0.298921	0.499313	0.266036	0.287665	0.494238	0	0.717325	0	0.207744	0.422625	1.02296	0.57024
FAXDC2	0	0	0.030531	0	0.0591062	0.00678791	0.0401847	0.0493929	0.025794	0	0.0144975	0	0	0.0309396	0	0	0	0	0.0311071	0	0.0493221	0	0	0.0266996	0	0	0	0	0.0357243	0	0	0.00264966	0	0.0118406	0	0	0.0494448	0.0137757	0.266036	0	0	0	0	0	0.0356983	0	0	0.0236316
CNOT8	0	0	0.0297888	0.0465025	0.135237	0.0216353	0.125307	0.0777748	0.0578897	0	0.0857966	0	0	0.0311125	0.227278	0	0	0	0.0851541	0	0.0582434	0.00600861	0	0.0129335	0.0733056	0.0613883	0.265099	0	0.0988544	0	0	0.105683	0.0429429	0.0335163	0	0	0.0264795	0.0137757	0	0	0.131709	0	0	0	0.0401376	0.0206174	0	0.0545465
GEMIN5	0	0	0.034989	0	0.0734797	0.0403167	0.0641446	0.0671899	0.0193684	0	0.0317684	0.163683	0	0.0296613	0	0	0	0	0.0132028	0	0.0621556	0.0675791	0	0.0271418	0.023382	0	0	0	0.0191718	0	0	0.0275565	0.0269888	0.0185568	0	0	0.0508828	0	0	0	0	0	0	0	0.0179351	0.0331565	0	0.0306747
MRPL22	0.137519	0.0755833	0	0.0852965	0	0.0592758	0.0927355	0.0402516	0.116125	0.1204	0.0144975	0	0	0.0361871	0	0.0755321	0	0	0.00803843	0	0.0749353	0.031703	0	0.0383414	0.0513235	0	0	0.103159	0.0520088	0	0	0.142866	0.113323	0.0431	0	0	0.0105137	0.0832435	0	0	0.137344	0	0.215627	0	0.0462516	0.026003	0.205756	0.0495898
KIF4B	0	0	0	0	0	0	0.00219215	0	0	0	0	0	0	0	0	0	0	0	0	0	0	0	0	0.0119764	0	0	0	0	0	0	0	0	0	0	0	0	0.000972702	0	0	0	0	0	0	0	0	0	0	0.00398956
SGCD	0.231952	0.23661	0.168241	0.0610357	0.137243	0.232483	0.185854	0.0974512	0.156504	0.269136	0.0809002	0	0	0.294877	0	0.0729492	0	0.272341	0.148286	0.0825958	0.110373	0.181335	0	0.178072	0.226585	0.165411	0	0	0.304296	0	0.727302	0.165048	0.349744	0.138053	0	0.227245	0.257396	0.0137757	0	0	0.149794	0	0.235865	0	0.204632	0.076784	0.859941	0.161193
PPP1R2B	0	0	0	0	0	0.00249302	0.00280946	0.00352376	0	0	0	0	0	0	0.161697	0	0	0	0	0	0	0.00209237	0	0	0	0	0	0	0	0	0	0	0	0.00775485	0	0	0	0	0	0	0	0	0	0	0	0	0	0.00385452
TIMD4	0	0	0	0	0	0	0.000250435	0.000594787	0	0	0	0	0	0	0	0	0	0	0	0	0	0	0	0	0	0	0	0	0	0	0	0	0	0	0	0	0.00204406	0	0	0	0	0	0	0	0	0	0	0
HAVCR1	0	0	0	0	0	0	0.00136339	0	0	0	0	0	0	0	0	0	0	0	0	0	0	0.00409265	0	0	0	0	0	0	0	0	0	0.0293992	0	0	0	0	0	0	0	0	0	0	0.0859132	0	0	0	0	0
HAVCR2	0.0554786	0.0838079	0.0261043	0	0.0457354	0.0123354	0.0546812	0.0275175	0.0219295	0	0.027157	0	0	0.0365726	0.122286	0	0	0	0.0299895	0	0.0151536	0.0360613	0	0.00950077	0.0292983	0	0	0	0.0707274	0	0	0.027655	0	0.0239474	0	0	0.0185922	0	0	0	0	0	0.135296	0	0.0218442	0.0221549	0	0.0451708
MED7	0	0	0	0	0	0	0.00612934	0	0	0	0.00900781	0	0	0	0	0	0	0	0	0	0	0	0	0	0	0	0	0	0	0	0	0	0	0.0105893	0	0	0.000791182	0	0	0	0	0	0	0	0	0	0	0
ITK	0	0	0	0	0	0	0.00387176	0.000378017	0	0	0	0	0	0	0	0	0	0	0	0	0	0	0	0	0	0	0	0	0	0	0	0	0	0	0	0	0.00152906	0	0	0	0	0	0	0	0	0	0	0
FAM71B	0	0	0	0	0	0	0	0	0	0	0	0	0	0	0	0	0	0	0	0	0	0	0	0	0	0	0	0	0	0	0	0	0	0	0	0	0	0	0	0	0	0	0	0	0	0	0	0
CYFIP2	0.818208	0.364806	0.600187	0.781507	0.749585	0.717392	0.691682	0.682898	0.483315	1.10514	0.940243	0.767251	0	0.381005	0.734858	0.445273	0	0.792743	0.541665	0.330864	0.669764	0.739517	0	0.715229	0.595499	0.521614	0.601029	0.546887	0.717507	0	0.669365	0.676023	0.757833	0.697187	0.677623	0.779218	0.65065	0.848344	0.412083	0.462916	0.861407	0	0.793727	0	0.670218	0.468609	0.452461	0.62535
FNDC9	0	0.0848869	0	0	0	0.00452489	0.0371484	0.0227281	0.0195674	0	0	0	0	0.056218	0	0	0	0	0.0136888	0	0.0375022	0.031703	0	0.0162975	0	0	0	0	0	0	0	0.0493153	0.0395637	0	0	0	0.0248672	0	0	0	0	0	0	0	0.0053901	0.0445469	0	0.00258425
ADAM19	0	0	0.030531	0.0365892	0.055031	0.0161366	0.0671851	0.0408121	0.138355	0	0.103018	0	0	0	0	0	0	0	0.0258356	0.136171	0.0984161	0.0984808	0	0	0	0	0.206489	0	0.0786042	0	0	0.00524082	0.0470024	0.00924428	0	0.137463	0.00578957	0	0	0	0	0	0.140238	0	0.00771522	0.0412777	0.207974	0.0334739
NIPAL4	0	0	0	0	0	0	0.000267465	0	0	0	0	0	0	0	0.203918	0	0	0	0	0	0	0	0	0	0	0	0	0	0	0	0	0	0	0	0	0	0	0	0	0	0	0	0	0	0	0	0	0
SOX30	0	0	0.0118056	0	0	0	0.00294328	0	0	0	0	0	0	0	0	0	0	0	0.0139789	0	0	0	0	0.00950077	0	0	0	0	0	0	0	0	0	0	0	0	0	0	0	0	0	0	0	0	0.0122115	0	0	0
C5orf52	0	0	0	0	0	0	0.000816913	0	0	0	0	0	0	0	0	0	0	0	0	0	0	0	0	0	0	0	0	0	0	0	0	0	0	0	0	0	0	0	0	0	0	0	0	0	0	0	0	0
THG1L	0	0	0	0	0	0.00687804	0.0204223	0.0219603	0.148522	0	0	0	0	0.0383397	0	0	0	0.272341	0.0166035	0	0	0.00209237	0	0.0136758	0	0	0	0	0.0383576	0	0	0.0132879	0.0218539	0.012028	0	0	0.00583583	0	0	0	0	0	0	0	0.00268753	0.0130369	0	0.00932461
LSM11	0	0	0.158877	0.0875902	0.0318728	0.0843868	0.0998658	0.0647126	0.0502402	0	0.0862054	0.184845	0	0.00909555	0	0.105157	0	0	0.0699816	0.276994	0.054282	0.0920379	0	0.0427784	0.0661125	0	0	0	0.045385	0	0	0.050034	0.0603096	0.0261378	0	0	0.0578465	0	0	0.287665	0	0	0.131432	0	0.0711394	0.0446925	0	0.0735667
CLINT1	0.0464599	0	0.0618549	0.106265	0.108007	0.0773841	0.133419	0.130028	0.0320957	0.108231	0.103476	0	0	0	0	0	0	0	0.108669	0	0.0802352	0	0	0.0587943	0.133697	0	0	0.184349	0.125479	0	0	0.0525547	0	0.0550771	0	0	0.0661664	0.0257361	0	0	0.250578	0	0.0359781	0	0.0252441	0.0558724	0	0.0633668
EBF1	0	0	0	0.0522116	0.0643347	0.00850374	0.000810225	0.00427243	0	0	0	0	0	0	0	0	0	0	0	0	0	0	0	0	0.0343043	0	0	0	0.0103813	0	0	0	0	0	0	0	0.0462614	0	0	0	0	0	0	0	0.0236303	0	0	0
RNF145	0.246489	0	0.264554	0.295974	0.157579	0.249877	0.341512	0.202633	0.260822	0.297829	0.290311	0.0568986	0	0.123913	0	0.241483	0	0.272341	0.176171	0.130306	0.0934838	0.262049	0	0.163583	0.172804	0.157406	0	0	0.250327	0	0	0.193983	0.228727	0.116297	0.206048	0.172802	0.120446	0.054344	0	0	0	0	0.27963	0	0.2138	0.293206	0.205756	0.268363
UBLCP1	0.230055	0.160186	0.111609	0.0966586	0.196935	0.183819	0.100994	0.106616	0.0687501	0.245986	0.214162	0.29163	0	0.052669	0	0	0	0.308603	0.123092	0.157943	0.108289	0.137227	0	0.0947673	0.278433	0.206911	0.223468	0.162435	0.208963	0	0	0.133585	0.116441	0.118002	0	0.255777	0.0867901	0.11232	0.412083	0	0.231877	0	0.278929	0	0.225842	0.1044	0.413729	0.0775758
ADRA1B	0	0	0	0	0	0.00235315	0.0335901	0.00400907	0.0177732	0	0	0	0	0.0430476	0	0	0	0	0.00897734	0	0	0	0	0.0130965	0	0	0	0	0	0	0	0	0	0	0	0	0.00223904	0	0	0	0	0	0	0	0	0.0175098	0	0
TTC1	0.0464599	0.0755833	0.168859	0.0353786	0.0984746	0.115964	0.289361	0.181044	0.141515	0.0958882	0.248427	0	0	0.0877798	0	0	0	0	0.227081	0	0.187915	0.0900899	0	0.0989737	0.17892	0	0	0	0.184489	0	0.29819	0.217608	0.0774522	0.137942	0.206048	0.282989	0.127148	0.130816	0	0.247884	0	0	0.135644	0	0.0944875	0.157693	0.31991	0.0922448
PWWP2A	0.0756452	0	0.0996503	0	0.0186747	0.011192	0.172192	0.067003	0.0528984	0.199938	0.0444278	0.163683	0	0.0573212	0	0	0	0	0.0594695	0.130146	0.167466	0.20274	0	0.0401217	0.174931	0	0	0.234997	0.131619	0	0	0.103138	0.0715206	0.0381329	0	0	0.079407	0.13537	0	0	0.127265	0	0	0	0.082803	0.125302	0	0.0712402
FABP6	0	0	0	0.0855973	0	0	0.00956566	0.0157811	0.176652	0	0	0	0	0	0	0	0	0	0.0112283	0	0	0	0	0.00626927	0	0	0	0	0.0170859	0	0	0.0183114	0	0.00573977	0	0	0.00365103	0.121594	0	0	0.110804	0	0	0	0	0.0177304	0	0.00802786
CCNJL	0	0	0	0	0	0	0.0103456	0.00898455	0	0	0	0	0	0	0	0	0	0	0.00882203	0	0	0	0	0	0	0	0	0	0.0456861	0	0	0	0.0396104	0	0	0	0.00083107	0	0	0	0	0	0	0	0	0	0	0.00535861
C1QTNF2	0	0	0	0	0	0	0.00384844	0.00118809	0	0	0	0	0	0	0	0	0	0	0	0	0	0	0	0.00925594	0	0	0	0	0	0	0	0	0	0	0	0	0	0	0	0	0	0	0	0	0.0187094	0	0	0
ZBED8	0	0.0639149	0.0220226	0	0.0585885	0	0.0506406	0.0232914	0	0	0	0	0	0.0395836	0	0	0	0	0.0178269	0.0825958	0	0.00209237	0	0.0185828	0.0223883	0	0	0	0.0277189	0	0	0	0.0391945	0.0250892	0	0	0.0174632	0	0	0	0.154649	0	0	0	0.00168565	0.0120674	0	0.00898655
SLU7	0.287386	0.247264	0.13449	0.211573	0.0876013	0.136295	0.19744	0.159978	0.0941953	0.157308	0.122116	0.0568986	0	0.0936595	0	0	0	0	0.118094	0	0.148477	0.109912	0	0.143169	0.131314	0	0.171072	0.184349	0.243745	0	0.429112	0.0627477	0.251183	0.125292	0.206048	0	0.202666	0	0	0	0.123313	0	0.25368	0	0.202623	0.0516563	0.291972	0.084093
PTTG1	0	0	0	0	0.051604	0	0.061482	0.0112503	0.0101662	0	0.0172708	0	0	0.0121066	0	0	0	0	0.0153899	0	0	0	0	0.0100717	0	0	0	0	0.0168261	0	0	0.0238225	0.0427193	0.00066056	0	0	0.000618081	0	0	0	0	0	0	0	0.0324892	0	0	0.00723104
ATP10B	0	0	0	0	0	0.0360131	0.0111726	0.00482443	0.147085	0	0	0	0	0	0	0	0	0	0	0	0	0.00209237	0	0	0	0	0.418513	0	0.0902095	0	0	0	0	0.0194366	0	0	0	0	0	0	0	0	0	0	0.00175136	0.0160496	0	0.0198517
GABRB2	1.75649	1.35125	1.27992	1.06813	0.948129	1.32741	1.1648	0.927034	1.16152	1.3878	1.13173	0.814813	0	0.374829	0.769174	0.824176	0	0.796648	1.19847	0.639325	0.7914	1.0979	0	0.776502	0.982301	1.42548	1.37529	0.612952	1.22955	0	1.60612	1.03473	0.675728	1.10016	0.902738	1.5958	0.947841	1.09266	0.513292	1.49374	1.01867	0	1.04846	0	1.07039	1.01027	0.523014	0.876168
GABRA6	0.0732928	0	0	0	0.0353797	0.0122538	0.0258417	0.0236455	0.0193684	0	0.0249029	0	0	0	0	0	0	0	0.0269418	0	0.0140436	0.00409265	0	0.0134723	0	0	0	0	0.0409549	0	0	0.0241883	0.0119496	0	0	0	0.00864614	0	0	0	0	0	0	0	0.00100188	0.0010177	0	0.0102219
GABRA1	0.840204	1.1121	0.767253	0.776196	1.0164	1.04359	0.939626	0.897425	1.15829	1.20811	1.29261	1.44029	0	0.674248	1.20007	0.843834	0	1.31785	0.980241	0.543152	0.952971	1.12915	0	0.937563	1.03829	0.835402	0.478185	0.390885	0.887532	0	0	1.03852	0.795876	1.07524	0.730748	1.06399	0.694333	1.12519	1.0838	1.47434	1.21266	0	0.545348	0	0.826145	0.854577	0.705701	0.709481
GABRG2	0.671898	0.973973	0.580905	0.703717	0.777622	0.86309	0.829135	0.658775	0.783577	0.712566	0.734524	0.566693	0	0.776092	0.691785	0.456662	0	0.383552	0.67971	0.495761	0.631592	0.745296	0	0.659735	0.755787	0.695055	0.889281	0.93867	0.814533	0	0	0.53335	0.438303	0.535925	0.317446	1.00409	0.479394	0.681742	0	0.622957	1.05949	0	0.43424	0	0.610316	0.677762	0.742912	0.699255
CCNG1	0.0554786	0.103945	0.029176	0	0.118564	0.0420208	0.0777136	0.0325231	0	0.189771	0.00900781	0	0	0.0275035	0	0	0	0	0.0441746	0	0	0.0509427	0	0.0204084	0.0744964	0	0	0.167736	0.00544166	0	0	0.0162797	0.0767621	0.0480811	0	0.195482	0.0273028	0.0137757	0.377263	0	0.0500377	0	0.0456916	0	0.0206105	0.0010177	0	0.0451384
NUDCD2	0	0.13298	0.095268	0.133548	0.0415846	0.0317957	0.159845	0.0813367	0.0456845	0	0.0936618	0.163683	0	0.12575	0	0.0566801	0	0	0.073728	0	0.109493	0.0771278	0	0.111622	0.0351805	0.0613883	0	0	0.0489484	0	0	0.0763886	0.0481753	0.104186	0	0	0.0996641	0.0504329	0	0	0	0	0	0	0.0927573	0.0251957	0	0.0660577
HMMR	0	0	0	0	0	0	0.00590008	0	0	0	0	0	0	0	0	0	0	0	0	0	0	0	0	0	0	0	0	0	0	0	0	0.00932261	0.0407205	0	0	0	0.016782	0	0	0	0	0	0	0	0	0	0	0
MAT2B	0.104476	0.0672341	0.102692	0.126951	0.117427	0.184794	0.228993	0.188888	0.0568055	0.167476	0.201195	0	0	0.19349	0.161697	0	0	0.198056	0.109702	0.14387	0.171867	0.0849116	0	0.0679499	0.158626	0.335853	0.171072	0	0.188181	0	0	0.09629	0.126597	0.0971432	0.541706	0	0.219734	0.125206	0	0.851383	0	0	0.0723446	0	0.132987	0.0481548	0	0.184354
TENM2	0.66514	0.533851	0.569021	0.39959	0.554557	1.00316	1.24564	0.625498	1.27756	0.864708	0.52462	0.389712	0	0.455252	0.304782	0.676077	0	0.596147	0.431912	1.17484	0.50247	0.925587	0	0.526581	0.565122	0.479309	0	0.758927	0.940697	0	0	0.670094	0.581286	0.487312	0.335657	0.988599	0.849118	0.348468	0.791004	0.535549	0.47371	0	0.658256	0	0.499876	0.62979	0.525665	0.598695
WWC1	0.111577	0	0	0.0314528	0	0.0402654	0.091664	0.0683467	0.150142	0	0.0172708	0.127946	0	0.0293927	0.147085	0.0489922	0	0.272341	0.0477331	0	0.0235197	0.00961403	0	0.0337521	0.0502623	0	0	0	0.0181682	0	0	0.0847355	0.0733112	0.0676453	0	0	0.0487481	0.0137757	0	0	0	0	0	0	0.0546064	0.0585291	0	0.0459959
RARS	0	0.0554779	0.0282409	0.236347	0.0485227	0.0217728	0.107044	0.0579777	0.0616418	0	0.0554039	0	0	0.0788922	0.203918	0.0659469	0	0	0.0394135	0	0.0206381	0.102383	0	0.0338958	0.105724	0.108373	0	0	0.111962	0	0	0.0784078	0.0493871	0.0516698	0	0	0.0446808	0.0856147	0	0	0	0	0	0	0.0445199	0.0145619	0	0.0216012
FBLL1	0.108688	0.216842	0.0698615	0	0.148251	0.225617	0.155209	0.110414	0.0528984	0.339147	0.0463961	0	0	0.0506663	0.118209	0	0	0	0.0576442	0	0.0484658	0.102128	0	0.0329595	0.0678746	0	0	0.103159	0.132558	0	0	0.0276116	0.110601	0.0434443	0	0.137463	0.0273106	0.0504329	0	0	0	0	0.0623813	0	0.0948792	0.0462627	0	0.1677
PANK3	0.140154	0.156358	0.223226	0.0465025	0.187126	0.145581	0.170101	0.123823	0.485651	0	0.0781645	0	0	0.0274771	0.147085	0.233472	0	0	0.133583	0.260008	0.0930563	0.0145368	0	0.0803881	0.0856834	0.106058	0.171072	0	0.121617	0	0	0.0850908	0.131062	0.122546	0.336513	0.195482	0.160515	0	0	0	0.304228	0	0	0	0.182634	0.101956	0	0.225115
SLIT3	0.191549	0.297587	0.0987932	0	0.21455	0.099775	0.247828	0.147578	0.0646873	0	0.0860415	0.156799	0	0.21569	0	0.076576	0	0	0.115899	0.157446	0.0832159	0.438417	0	0.213025	0.0502605	0.204758	0	0.161188	0.140268	0	0	0.09395	0.245449	0.0924373	0	0.195482	0.0844554	0	0.377263	0	0.126925	0	0.301002	0	0.0260973	0.283715	0.207974	0.0911137
SPDL1	0	0	0	0	0.0517641	0.100631	0.0313854	0.011103	0.0101662	0	0.00900781	0	0	0	0	0	0	0	0.0133758	0	0.0363122	0.00600861	0	0	0.0395735	0	0	0	0.0065067	0	0	0.0675085	0	0.0199194	0.317446	0	0.0247983	0	0	0	0	0	0	0	0	0	0	0.0159502
DOCK2	0	0	0	0	0	0.0071874	0.00964482	0.0125676	0.025794	0.149561	0	0	0	0	0	0	0	0	0	0	0.0294625	0.00409265	0	0	0.020493	0	0	0	0.0154455	0	0	0.0111321	0	0.00300079	0	0	0.00669216	0	0	0	0	0	0	0	0.00175136	0	0	0
C5orf58	0	0	0	0	0	0	0.0021162	0	0	0	0	0	0	0	0	0	0	0	0	0	0	0	0	0	0	0	0	0	0	0	0	0	0	0	0	0	0	0	0	0	0	0	0	0	0	0	0	0
LCP2	0	0	0	0	0.105416	0.0357016	0.008375	0.00474932	0	0	0	0	0	0	0	0	0	0	0.029375	0	0	0	0	0.00336168	0	0	0	0	0	0	0	0	0	0.00866434	0	0	0.0281341	0	0	0	0	0	0	0	0.0186467	0.00887189	0	0.0299083
KCNIP1	0.0732928	0	0.0323995	0	0.0203067	0.07514	0.0234659	0.0490788	0.0101662	0	0	0	0	0.029475	0	0	0	0	0.02964	0	0	0.0488503	0	0.018824	0.0728015	0	0	0	0.0187716	0	0.29819	0	0	0.00997966	0	0	0.0321944	0	0	0	0	0	0.0889711	0	0	0.0755711	0	0.0354665
KCNMB1	0	0	0	0	0	0	0.00204068	0	0	0	0	0	0	0	0	0	0	0	0	0	0	0	0	0	0	0	0	0	0	0	0	0	0	0	0	0	0	0	0	0	0	0	0	0	0	0	0	0
GABRP	0	0	0	0	0	0	0.00074624	0	0	0	0	0	0	0	0	0	0	0	0	0	0	0	0	0	0	0	0	0	0	0	0	0	0	0	0	0	0	0	0	0	0	0	0	0	0	0	0	0
RANBP17	0	0	0.0705338	0.124899	0.0291296	0.0806466	0.192199	0.0765367	0.0373406	0	0.0909688	0	0	0	0	0	0	0	0.0298397	0	0.0509135	0.0679799	0	0.040427	0.0811948	0	0	0.451507	0.108968	0	0	0.0626668	0.117482	0.0297042	0	0	0.101257	0	0	0	0.26393	0	0	0	0.0784035	0.119798	0	0.0274801
NPM1	0.0885214	0.119608	0.207518	0.198697	0.0750667	0.236692	0.120933	0.126206	0.12529	0.0757679	0.18016	0	0	0.112789	0.304782	0	0	0.383552	0.0819303	0.206433	0.0617498	0.0457302	0	0.123334	0.0520898	0.123552	0	0	0.131245	0	0	0.0748592	0.101361	0.107795	0	0.172802	0.0938186	0.132091	0.413741	0	0	0	0.0456916	0	0.0899694	0.117276	0.499945	0.0812875
FGF18	0	0	0	0	0	0	0.012104	0.00728398	0	0	0	0	0	0.0309396	0	0	0	0	0	0	0.0230402	0	0	0	0	0	0	0	0.00544166	0	0	0	0	0	0	0	0.004826	0	0	0	0	0	0	0	0.00196345	0	0	0.0102672
SMIM23	0	0	0	0	0	0	0	0	0	0	0	0	0	0	0	0	0	0	0	0	0	0	0	0	0	0	0	0	0	0	0	0	0	0	0	0	0	0	0	0	0	0	0	0	0	0	0	0
FBXW11	0	0.14977	0.309486	0.225932	0.248463	0.198965	0.321809	0.255797	0.136853	0.249485	0.26165	0.497771	0	0.0291099	0.118209	0.0536589	0	0	0.166016	0.146529	0.296332	0.200884	0	0.157649	0.0913178	0.312961	0.39454	0	0.184473	0	0	0.236079	0.148351	0.157186	0.335657	0	0.258918	0.153931	0	0.247884	0	0	0.124949	0	0.227455	0.131703	0.205756	0.212924
STK10	0	0	0	0	0	0.0428912	0.017842	0.00173778	0	0	0	0	0	0	0.182901	0.0566801	0	0	0.00205305	0	0.0187429	0	0	0.0165021	0.0155506	0	0	0	0.0088425	0	0	0.00145173	0	0.00066056	0	0	0.0213494	0	0.377263	0	0	0	0	0	0	0	0.207974	0.0177324
EFCAB9	0	0	0	0	0	0.00235315	0.000408048	0	0	0	0	0	0	0	0	0	0	0	0	0	0	0	0	0	0	0	0	0	0	0	0	0	0	0	0	0	0	0	0	0	0	0	0	0	0	0	0	0
UBTD2	0.0464599	0	0.0130227	0.0522116	0.0624347	0.00877932	0.0328118	0.0354333	0	0	0.0379986	0	0	0	0.0801931	0	0	0	0	0.157446	0	0.101563	0	0	0	0	0	0	0.0177819	0	0	0.022881	0.0354048	0.0124503	0	0	0.024049	0.0137757	0	0	0	0	0.115073	0	0.00194248	0.0867806	0	0.0213983
SH3PXD2B	0	0	0	0	0	0.0634097	0.0618412	0.0172908	0.10456	0.0757679	0	0.118013	0	0	0	0	0	0	0.00290313	0	0	0	0	0.0136697	0	0	0	0	0.0142374	0	0	0.0349563	0	0.00802366	0	0	0.0227549	0	0	0	0	0	0.0889711	0	0.0042066	0.0317361	0	0.0113716
NEURL1B	0.0554786	0	0	0	0	0	0.017095	0.027324	0	0	0	0	0	0.0214076	0	0	0	0	0.0229249	0.130465	0	0.0473034	0	0	0.0217879	0	0	0	0	0	0	0	0.0269888	0.0557	0	0	0.00927545	0	0	0	0	0	0	0	0.0133872	0.0378593	0	0.0282666
DUSP1	0	0.0571155	0.0422929	0.114487	0.141061	0.0602679	0.0671312	0.0206175	0.0219295	0	0	0.155982	0	0.0385705	0.12865	0	0	0	0.0512426	0	0.0925113	0.00209237	0	0.0361402	0.124181	0	0	0	0.01973	0	0	0.0458289	0.0353321	0.0102201	0.336513	0	0.129116	0	0	0	0	0	0.151051	0	0.0192733	0.0518165	0.205756	0.0363601
ERGIC1	0	0	0	0.0619306	0.163111	0.0562825	0.126333	0.0702408	0.302272	0	0.11834	0.127946	0	0.0321783	0	0	0	0	0.0298865	0	0.0844452	0.0789662	0	0.0682523	0.153991	0.103528	0	0	0.0727376	0	0	0.0747271	0.0165895	0.0727233	0	0.137463	0.123164	0.0257361	0	0.388467	0.352107	0	0.0359781	0	0.0748688	0.143693	0.207974	0.136659
RPL26L1	0	0	0	0.0719678	0	0.0174227	0.0386061	0.0606597	0.157923	0	0	0	0	0.0802771	0	0.0525814	0	0	0.00253795	0	0.0230402	0.162302	0	0.0595559	0.0245101	0	0	0	0.0445007	0	0	0.049627	0	0.017249	0	0	0.00770768	0	0	0	0.0500377	0	0	0	0.0193862	0.0193568	0	0.0369143
ATP6V0E1	0.065117	0.14977	0.0118056	0	0	0.118765	0.106303	0.086751	0.074828	0	0.0235054	0	0	0.0309396	0	0.0572773	0	0	0.0346563	0	0.0694156	0.0113149	0	0.0255261	0.0587173	0	0	0	0.132119	0	0	0.0537456	0.0845226	0.0660558	0	0.137463	0.129707	0.0137757	0	0	0	0	0	0	0.0431404	0.0234629	0.205756	0.0358393
CREBRF	0.591827	0.468723	0.357056	0.267986	0.343635	0.443648	0.31717	0.217608	0.0859413	0.199938	0.123403	0.310452	0	0.0479286	0.147085	0.0417388	0	0	0.239521	0.146529	0.344288	0.407754	0	0.250579	0.377024	0.106171	0.271695	0.103159	0.485472	0	0.371175	0.337634	0.26623	0.304491	0.206048	0	0.141145	0.058074	0.377263	0.287665	0.110804	0	0.370418	0	0.239673	0.149847	0	0.29816
BNIP1	0	0	0	0	0	0.0062863	0.0218541	0.0104364	0.025794	0	0.0554039	0	0	0	0	0	0	0	0.0461839	0	0	0	0	0.0135612	0	0	0	0	0.00943978	0	0	0	0.0488183	0.0139465	0	0	0.0278705	0.0257361	0	0	0	0	0	0	0	0.018767	0	0
STC2	0	0	0	0	0	0.00249302	0.00226917	0.0080766	0	0	0	0	0	0	0	0	0	0	0	0	0	0	0	0	0	0	0	0	0	0	0	0	0	0	0	0	0.00152906	0	0	0	0	0	0	0	0	0.00887189	0	0
BOD1	0	0.0513295	0.029176	0	0.0649873	0.107876	0.110453	0.0844255	0.0195674	0	0.00900781	0.0990833	0	0.087687	0	0.0656699	0	0	0.0540433	0	0	0.00209237	0	0.0181067	0.115489	0	0	0.103159	0.0247199	0	0	0.0802262	0.0304138	0.0023254	0	0	0.0618405	0.0442982	0	0	0	0	0.108073	0	0.0576699	0.0147948	0	0.106154
CPEB4	0.623447	0.241995	0.621965	0.189157	0.448353	0.338976	0.514225	0.390105	0.332753	0.685005	0.630785	0.362951	0	0.274928	0.443465	0.110082	0	0.853893	0.367137	0.52563	0.468876	0.207981	0	0.39316	0.386608	0.308285	0.265099	0.418168	0.438483	0	0	0.233846	0.333713	0.309019	0	0.422727	0.437834	0.350546	0.266036	0	0.262773	0	0.345001	0	0.321178	0.431377	0	0.498648
C5orf47	0	0	0	0	0	0	0.00119823	0	0	0	0	0	0	0	0	0	0	0	0	0	0	0	0	0	0	0	0	0	0	0	0	0	0	0.0127946	0	0	0	0	0	0	0	0	0	0	0	0	0	0
NSG2	0.666417	0.343262	0.361436	0.638665	0.658179	0.662357	0.465675	0.512302	0.858262	0.761016	0.430329	0.780479	0	0.444276	0.382681	0.5064	0	0.845775	0.570801	0.855814	0.207493	0.330414	0	0.529901	0.463807	0.777106	0.566711	0.588024	0.400476	0	0	0.385889	0.485294	0.54915	0.474946	0.227245	0.302329	0.658079	0.413741	0.7108	0.855169	0	0.595604	0	0.425556	0.465182	0.317258	0.587163
MSX2	0	0	0	0	0	0	0	0	0	0	0	0	0	0	0	0	0	0	0	0	0	0	0	0	0	0	0	0	0	0	0	0	0	0	0	0	0	0	0	0	0	0	0.135644	0	0	0	0	0
DRD1	0.0756452	0.0755833	0.089563	0.100287	0.133215	0.00452489	0.0758209	0.0304714	0.0568055	0	0.084869	0	0	0	0.0958859	0	0	0	0.0217324	0.123837	0.035802	0.0871045	0	0.0678315	0.055095	0	0	0	0.0514527	0	0	0.0156072	0	0.00924262	0	0	0.0928741	0.0508344	0	0	0.0500377	0	0	0	0.050171	0.0278191	0	0.0683183
SFXN1	0.166232	0.126913	0.127753	0.0482516	0.0940171	0.283661	0.205601	0.131699	0.161027	0.0917076	0.122206	0.156799	0	0.126418	0.15278	0.0640629	0	0	0.116423	0.240042	0.114708	0.141085	0	0.105782	0.109518	0	0.171072	0.427125	0.145629	0	0	0.146346	0.134344	0.117735	0	0.118314	0.144652	0.152207	0	0.287665	0	0	0.0623813	0	0.0906716	0.136256	0	0.186061
HRH2	0.107111	0	0.183078	0.129602	0.0406728	0.102197	0.219091	0.108174	0.188604	0.0958882	0.181399	0.127946	0	0.056587	0	0.065762	0	0	0.0626943	0.13906	0.0489249	0.00784706	0	0.102672	0.0732282	0	0	0	0.141227	0	0.29819	0.110622	0.13461	0.125318	0	0	0.0955574	0.0993905	0	0	0.0989434	0	0.0359781	0	0.12716	0.195514	0	0.223772
CPLX2	0.463371	0.466574	0.379849	0.28587	0.333735	0.55612	0.401753	0.422821	0.11831	0.187596	0.441796	0.283928	0	0.128745	0.868203	0.211058	0	0.264831	0.281477	0.123837	0.309446	0.319898	0	0.157257	0.280693	0.208038	0.474126	0.184349	0.272754	0	0.371175	0.284108	0.552469	0.395231	0.473962	0	0.548865	0.555163	0.643299	0.7108	0.123313	0	0.526247	0	0.32807	0.287668	0.317258	0.60219
THOC3	0.148754	0	0.0971818	0.0510041	0.0323261	0.0424784	0.118077	0.0862781	0.18404	0	0.084869	0	0	0.0696542	0.0958859	0	0	0.308603	0.0542246	0.0825958	0.104664	0.0691452	0	0.0976706	0.0858982	0.190535	0	0	0.080247	0	0	0.114617	0.073689	0.0422516	0	0.227245	0.0761628	0.0137757	0	0	0.104612	0	0	0	0.0724563	0.0239309	0	0.0554284
FAM153B	0	0	0	0	0	0.00704109	0.103806	0.0265874	0.304917	0	0.0144975	0	0	0.0211031	0	0	0	0	0.0111191	0	0	0.00409265	0	0	0	0	0	0	0.0661969	0	0	0.0285685	0	0.00863809	0	0	0.0479463	0.0680215	0	0	0	0	0	0	0.00100188	0.0145076	0	0.0170576
AC139491.7	0	0.118564	0	0	0	0.0115014	0.129477	0.0377005	0.0605809	0	0.00900781	0	0	0	0.122286	0	0	0	0.00579424	0	0.032702	0	0	0.0436053	0.015777	0.0813244	0	0	0.077296	0	0	0.00437389	0	0.00332362	0	0	0.0690806	0.0137757	0	0	0	0	0	0	0.0159724	0.0010177	0	0.0299675
SIMC1	0.0708628	0	0	0.0836302	0.049763	0.0474944	0.198777	0.0554438	0.0601473	0.0917076	0.141705	0.0999008	0	0.115507	0	0.065762	0	0	0.0549762	0	0	0.0675791	0	0.0455756	0	0.205276	0	0.155941	0.0334469	0	0.29819	0.0530701	0.0496717	0.0267686	0	0	0.0925459	0.132091	0	0	0	0	0	0	0.0364858	0.0824249	0.207974	0.0516983
KIAA1191	0.266861	0.183786	0.127726	0.143973	0.180573	0.290573	0.202915	0.131163	0.087745	0	0.302096	0	0	0.0896255	0	0.0514979	0	0	0.0821281	0	0.110029	0.0682311	0	0.107656	0.122848	0.203872	0.171072	0	0.237697	0	0	0.1289	0.0887067	0.144964	0	0	0.152676	0.175639	0	0	0	0	0.0816697	0	0.173713	0.141318	0	0.180777
ARL10	0.073109	0	0.0496887	0.0997269	0.0704388	0.0584228	0.1127	0.0859036	0.124696	0	0.027157	0	0	0	0.269371	0.0939353	0	0	0.0356721	0	0.0329864	0.00409265	0	0.170386	0.0224336	0.108373	0.271695	0.167736	0.00565152	0	0	0.124217	0.0472817	0.0743363	0	0.118314	0.0598995	0	0	0	0	0	0	0	0.0394705	0.0419089	0	0.12702
NOP16	0	0	0.0406685	0	0	0.00457059	0.0378389	0.0184799	0	0.149561	0	0	0	0	0	0	0	0	0.0264752	0	0.0305772	0	0	0	0	0	0	0	0.0137073	0	0	0.0439519	0	0.0138079	0	0	0.0387347	0.0257361	0	0.287665	0	0	0.128579	0	0.0116406	0	0	0.0399977
CLTB	0.110669	0.231371	0.185075	0.169711	0.248365	0.183712	0.621736	0.310354	0.194697	0.0815403	0.372857	0.213868	0	0.363092	0.0725865	0.370238	0	0	0.254638	0.499577	0.121269	0.230716	0	0.300671	0.167133	0.170599	0.271695	0.155941	0.296293	0	0	0.273365	0.241724	0.25228	0	0.373921	0.393579	0.27225	0.266036	0.287665	0.127265	0	0.565478	0	0.2413	0.324641	0.207974	0.361735
FAF2	0	0	0.0130227	0.0374302	0	0.125041	0.113547	0.121133	0.178927	0.108231	0.0735531	0	0	0.0965722	0.234283	0.162482	0	0	0.111558	0	0.0998208	0.195487	0	0.072648	0.0851275	0.158611	0	0	0.186903	0	0	0.094459	0.0353321	0.0263084	0.360177	0.186811	0.0596402	0.098544	0	0	0	0	0	0	0.0712252	0.0686954	0	0.069208
RNF44	0.208406	0.103945	0.0506382	0.0688346	0.0876013	0.0760476	0.095406	0.0730395	0.138355	0	0.101471	0.163683	0	0	0	0	0	0	0.0712057	0.229125	0.11127	0.0600693	0	0.0470905	0.0308386	0.19044	0	0	0.070471	0	0.453023	0.115719	0.120878	0.0831349	0	0.227245	0.0723687	0.124386	0	0	0.314646	0	0.134726	0	0.10498	0.0631994	0.207974	0.171577
CDHR2	0	0	0	0	0	0.0105111	0.0198268	0.00651691	0.0193684	0	0	0	0	0	0	0	0	0	0.00205305	0	0	0.0299137	0	0.0171543	0	0	0	0	0.00829419	0	0	0	0	0.00995585	0	0	0.00700159	0	0	0	0	0	0	0	0.00168565	0	0	0.0137701
GPRIN1	0.120418	0.146643	0.0830359	0	0	0.039937	0.102088	0.0652693	0	0.0958882	0.00900781	0.153652	0	0.00909555	0.161697	0	0	0	0.0371019	0.130465	0	0.170416	0	0.0449675	0.157557	0	0	0	0	0	0	0.0971815	0.0415304	0.0907502	0	0	0.0655706	0.0542458	0.266036	0	0	0	0	0	0.104923	0.0389948	0	0.056018
SNCB	0.45115	0.438652	0.399422	0.400534	0.496274	0.605168	0.856653	0.537123	0.397025	0.696398	0.896142	0.790244	0	0.399342	0.657625	0.0930542	0	0.655837	0.557709	0.345493	0.592553	0.63256	0	0.445096	0.725152	0.572378	0.541479	0.103159	0.483504	0	0.453023	0.403725	0.659826	0.494581	0.335657	0.511384	0.544684	0.463719	0.927032	0.287665	0.337175	0	0.581585	0	0.947139	0.399595	0.730988	0.740526
EIF4E1B	0	0	0	0	0	0.0106738	0.0632389	0.0193084	0.0320957	0	0.0383924	0	0	0.0786149	0.0958859	0	0	0	0.00948731	0	0.0206381	0.00209237	0	0	0.0513577	0	0	0	0.00532711	0	0	0.00482844	0	0.00962077	0	0	0.0217654	0	0	0	0	0	0	0	0.0208789	0	0	0.00902112
TSPAN17	0	0.0714715	0.0810027	0.0563461	0.0382818	0.0172861	0.070955	0.0295784	0.0279394	0.0958882	0.0524961	0.0990833	0	0.00909555	0	0	0	0	0.0281474	0	0.0292071	0.0791595	0	0.0149514	0.0422717	0.12701	0	0	0.0515758	0	0	0.0335357	0.0456971	0.0156317	0	0	0.0337775	0.0442982	0	0	0	0	0	0	0.0434873	0.0131161	0	0.0394205
UNC5A	0.107111	0	0.232244	0.126426	0.0915517	0.246014	0.282363	0.216799	0.126619	0.0757679	0.139801	0.32693	0	0.145736	0.147085	0.164399	0	0.612065	0.237935	0.157943	0.203022	0.0724602	0	0.204485	0.148759	0.12701	0	0.155941	0.132294	0	0	0.293644	0.13629	0.0999937	0.317446	0	0.154335	0.10859	0	0	0	0	0.108073	0	0.136496	0.247097	0.317258	0.141745
HK3	0	0	0	0	0	0	0.00183638	0.00102951	0	0	0	0	0	0	0	0	0	0	0	0	0	0	0	0	0	0	0	0	0	0	0	0	0	0	0	0	0	0	0	0	0	0	0	0	0	0	0	0
UIMC1	0	0	0	0	0.0544853	0.0770538	0.135734	0.0444995	0.0412979	0	0	0	0	0.0365726	0	0	0	0	0.0573227	0.13906	0	0.0565249	0	0.0628327	0.0289289	0	0	0.155941	0.0384108	0	0	0.0720841	0.06797	0.0425917	0	0	0.0429625	0.0137757	0	0	0.126925	0	0.0359781	0	0.0597541	0.0350206	0	0.0460975
ZNF346	0.0873749	0.0513295	0.0884588	0	0.105761	0.00452489	0.0954495	0.0478121	0.0592701	0	0.0144975	0.118013	0	0.00909555	0	0	0	0	0.0361425	0	0.0140436	0.00409265	0	0.037704	0.0182016	0.0494006	0	0	0.0605291	0	0	0.0297529	0.0546689	0.0772312	0	0	0.0810564	0.0799819	0	0	0	0	0.128579	0	0.0272878	0.0824306	0	0.0390386
FGFR4	0	0	0	0	0	0	0.0127672	0.000551991	0	0	0	0	0	0	0	0	0	0	0	0	0	0	0	0	0	0	0	0	0	0	0	0	0	0	0	0	0.00357592	0	0	0	0	0	0	0	0	0	0	0.00619578
NSD1	0.270167	0.0639149	0.146437	0.160013	0.267886	0.105014	0.362719	0.130458	0.268394	0.108231	0.20473	0	0	0.105611	0	0.0514979	0	0.198056	0.192146	0.130306	0.274594	0.111124	0	0.223325	0.0319761	0.311566	0	0.155941	0.196391	0	0.371175	0.103472	0.137131	0.0709839	0.317446	0.262962	0.148793	0.0137757	0	0	0	0	0	0	0.0845864	0.118358	0	0.216
RAB24	0	0	0.0555503	0.0353786	0.0203067	0.00845803	0.0245776	0.031643	0	0	0	0	0	0.0383397	0	0	0	0	0.00113267	0	0	0	0	0.0161137	0	0	0	0	0.0412307	0	0	0.0243477	0	0	0	0	0.0135237	0	0	0	0	0	0	0	0.0202752	0	0	0.004496
MXD3	0	0	0	0	0	0	0.00890771	0.00644638	0.00920223	0	0	0	0	0	0	0	0	0	0	0	0	0	0	0	0	0	0	0	0.0117719	0	0	0.0371168	0.0428867	0.0188288	0	0	0.0128883	0	0	0	0	0	0	0	0	0	0	0.00513938
PRELID1	0.0560822	0.0838079	0.12283	0.308179	0.203992	0.0804807	0.268689	0.168113	0.433527	0	0.157341	0.0999008	0	0.232079	0.0801931	0.252322	0	0	0.131285	0.0825958	0.0688488	0.281564	0	0.174343	0.272834	0.123952	0	0	0.388374	0	0.29819	0.122005	0.0645071	0.126825	0	0.291116	0.20017	0.0680215	0.413741	0	0	0	0.0359781	0	0.168698	0.205565	0.317258	0.160128
LMAN2	0.109906	0.0485822	0.0313616	0.0583132	0.0186747	0.0270526	0.123641	0.0659369	0.066374	0.0815403	0.073546	0	0	0.0214076	0	0.0489922	0	0	0.0679276	0.123837	0.110561	0.031703	0	0.0503536	0.0837294	0	0.489082	0	0.0950344	0	0.29819	0.0533734	0	0.0876323	0	0.195482	0.0340914	0.0947311	0.377263	0	0	0	0.108323	0	0.0653682	0.0704463	0	0.0663278
RGS14	0.212327	0	0.0379099	0	0.0469974	0.00393314	0.0908178	0.0372584	0.0101662	0	0	0	0	0	0	0	0	0	0.0278064	0	0.0140436	0	0	0.054919	0	0.10123	0	0	0.0239112	0	0	0.0641373	0.0439568	0.101484	0	0	0.0562362	0.0442982	0	0	0.177926	0	0	0	0.015648	0.0120674	0	0.0638526
SLC34A1	0	0	0	0	0	0	0.00056942	0	0	0	0	0	0	0	0	0	0	0	0	0	0	0	0	0	0	0	0	0	0	0	0	0	0	0	0	0	0	0	0	0	0	0	0	0	0	0	0	0
PFN3	0	0	0	0	0	0	0	0	0	0	0	0	0	0	0	0	0	0	0.0117431	0	0	0	0	0	0	0	0	0	0	0	0	0	0	0	0	0	0	0	0	0	0	0	0	0	0	0	0	0
F12	0	0	0.0975364	0.0412694	0	0	0.10408	0.0135754	0.0193684	0	0.0986821	0.118013	0	0.0291099	0	0.0525814	0	0	0.0264802	0	0.0323318	0.0368553	0	0.0204731	0.0485936	0	0	0	0.0516621	0	0	0.0039922	0	0.0526507	0	0	0.00476615	0.058074	0	0	0	0	0	0	0.0522693	0.0165616	0.205756	0.0837432
GRK6	0	0.0794085	0.0923966	0.0412694	0	0.0487315	0.0508275	0.0716881	0.152607	0	0.0552694	0	0	0.0502391	0.157697	0	0	0.198056	0.0429966	0	0.0619201	0.00600861	0	0.0519204	0.0189679	0	0	0	0.0204524	0	0	0.00941459	0	0.0168302	0	0	0.0203565	0	0	0	0.0500377	0	0.0359781	0	0.0461417	0.0576485	0	0.040297
PRR7	0	0.0714715	0.0701512	0.0465025	0.0803552	0.0768828	0.102246	0.0998142	0.0287696	0.0958882	0.0172708	0	0	0.169136	0.0958859	0.0590134	0	0	0.124547	0.206433	0.093818	0.0547579	0	0.0729696	0.112472	0.0812294	0	0.103159	0.0684884	0	0	0.114134	0.0844423	0.0862622	0	0	0.0267473	0.0680215	0	0.462916	0	0	0	0	0.0205107	0.188228	0	0.0442992
DBN1	0.0330427	0.0864526	0.111592	0	0.13438	0.129642	0.11215	0.0865987	0.21795	0	0.136455	0	0	0.0494371	0.0801931	0.108877	0	0	0.0788066	0	0.0472929	0.0610822	0	0.0349431	0.0612076	0.343383	0	0.162435	0.131872	0	0	0.0728185	0.0764668	0.102354	0	0.172802	0.0248887	0.0137757	0	0	0	0	0	0	0.0378939	0.127403	0	0.0624331
PDLIM7	0	0	0.0335386	0	0	0.0724513	0.0793155	0.0184763	0.0601473	0	0.0825538	0	0	0.072224	0.0725865	0	0	0	0.0640623	0	0.0402381	0.0357622	0	0.0285029	0.0431406	0	0.265099	0	0.0936531	0	0	0.0435756	0.0470024	0.0283175	0	0	0.0151324	0	0	0	0	0	0	0	0.00465098	0.0251975	0	0.0508707
DOK3	0	0	0	0	0	0	0.0145511	0.00284948	0.0101662	0	0	0	0	0	0	0	0	0	0.00260852	0	0	0	0	0	0	0	0	0	0	0	0	0	0	0	0	0	0.00492651	0	0	0	0	0	0	0	0	0	0	0.0112522
DDX41	0.128588	0.0554779	0.0216221	0.0465025	0	0.0114823	0.0697889	0.0609467	0.0311317	0.286855	0.0862054	0	0	0.0208368	0	0	0	0	0.0640405	0	0	0.0734318	0	0	0.0389731	0	0	0.167736	0.0289575	0	0	0.0908447	0.105747	0.0400628	0	0.195482	0.026296	0.0504329	0	0	0	0	0	0	0.0876953	0.0124404	0	0.030484
FAM193B	0	0	0.029153	0	0.0469974	0.0599606	0.144589	0.0356134	0.0373406	0.0815403	0	0	0	0	0	0	0	0	0.0296604	0	0.0302601	0.0493036	0	0.0165273	0.0223883	0	0.206489	0	0.06543	0	0	0.0669654	0.0413799	0.0598697	0	0.172802	0.0880589	0.0137757	0	0	0	0	0	0	0.0813383	0.00610524	0	0.0397186
TMED9	0.155443	0.0838079	0.0323995	0.0980556	0.0828304	0.0970188	0.159869	0.0962383	0.144323	0.0917076	0	0.0568986	0	0.283848	0	0	0	0	0.122828	0.0825958	0.0781824	0.138433	0	0.118897	0.083508	0	0.223468	0.103159	0.139874	0	0	0.0279228	0.122523	0.0398929	0	0	0.0890468	0.0363043	0	0	0	0	0.151051	0	0.0922389	0.106919	0.317071	0.0974264
B4GALT7	0	0.0791275	0.0522237	0	0.0342931	0.0129935	0.0288227	0.0462993	0	0	0.11318	0.0568986	0	0.114845	0	0.0668905	0	0	0.0123535	0.14387	0	0	0	0.0581721	0	0	0	0	0.0170859	0	0	0.0831587	0.130454	0.00804817	0	0.313796	0.0351502	0	0	0	0.0500377	0	0	0	0.0129073	0.0367956	0	0.0330273
FAM153A	0	0	0	0.085018	0.130351	0.0752131	0.128819	0.0816408	0.188239	0	0.0235054	0	0	0.101255	0	0.0521965	0	0	0.0306474	0	0	0.016066	0	0.0672658	0.0217311	0.108373	0	0	0.0773842	0	0	0.109166	0.13742	0.0267998	0	0	0.194906	0	0	0	0	0	0	0	0.0793622	0.0764325	0	0.0521337
PROP1	0	0	0	0	0	0	0.000155153	0	0	0	0	0	0	0	0	0	0	0	0	0	0	0	0	0	0	0	0	0	0	0	0	0	0	0	0	0	0	0	0	0	0	0	0	0	0	0	0	0
N4BP3	0	0	0	0.0496486	0	0	0.014652	0.00874294	0.00920223	0	0	0	0	0	0	0	0	0	0.0110067	0	0	0.0400697	0	0.00336168	0	0	0	0	0.0522348	0	0	0.00264966	0	0.008889	0	0	0	0	0	0	0	0	0.0359781	0	0.00196345	0	0	0.0284072
RMND5B	0	0.0513295	0	0	0.0203067	0.0350891	0.0750124	0.0428186	0.110393	0.108231	0.061504	0	0	0	0	0.0536589	0	0.264831	0.0275348	0.130465	0.030221	0.0499509	0	0.0232978	0.078507	0.0494006	0	0	0.0802051	0	0	0.108308	0.0218539	0.022178	0.336513	0	0.0397861	0.0257361	0	0	0.123313	0	0	0	0.0254785	0.0708915	0	0.036765
NHP2	0.20348	0.22015	0.146181	0.242564	0.0661659	0.178184	0.233929	0.117867	0.0810193	0.12806	0.098456	0.210551	0	0.0202971	0.0958859	0.146492	0	0	0.120266	0.130465	0.0566504	0.0578476	0	0.109838	0.194157	0.0813244	0	0	0.145803	0	0	0.177035	0.138948	0.151468	0	0.291116	0.153796	0.376909	0	0	0.110804	0	0.0889711	0	0.164661	0.050594	0	0.0981999
HNRNPAB	0	0.0571155	0.0222743	0	0	0.00937107	0.077486	0.0487988	0.212802	0.0815403	0	0	0	0.051069	0	0	0	0	0.0360978	0.136171	0.0529096	0.0343369	0	0.0271277	0.108263	0.0613883	0	0	0.0771354	0	0	0.00796286	0.0704942	0.0355032	0	0	0.0516934	0.0856147	0	0	0	0	0	0	0.0265982	0.022521	0	0.0937985
PHYKPL	0	0	0.0183389	0	0.0178902	0.00452489	0.0715846	0.0458235	0.0859413	0	0.0317684	0.118013	0	0.00909555	0	0	0	0	0.00466941	0	0	0.099697	0	0.0245805	0.0179793	0	0	0	0.00505424	0	0	0.00145173	0.0119496	0	0	0	0.0326649	0	0	0	0	0	0	0	0.0123244	0.0526872	0	0.0158447
COL23A1	0	0.147723	0	0.0846971	0.0323261	0.0509949	0.078787	0.0247306	0	0.180961	0.146082	0	0	0.0737296	0	0	0	0	0.00670362	0.157446	0	0	0	0.0646542	0.0426361	0	0	0	0.020749	0	0.29819	0.00437389	0.0340786	0.0319909	0	0	0.0299628	0.0257361	0	0.462916	0.126586	0	0.0889711	0	0.00558906	0.00196589	0	0.0247764
CLK4	0	0	0.119803	0.105585	0	0.0999341	0.163036	0.0588961	0.227445	0.211087	0.230207	0	0	0	0	0	0	0	0.0317039	0.127204	0	0.0283196	0	0.0793108	0.0263737	0.0494006	0.265099	0.155941	0.129811	0	0.371175	0.0139263	0.081081	0.0463051	0	0.172802	0.0710658	0.137572	0	0	0.104612	0	0	0	0.0484525	0.0281171	0	0.0512132
ZNF354A	0	0	0.0130227	0	0	0.0582802	0.0665317	0.0380689	0.0219295	0	0.0144975	0	0	0.00909555	0	0	0	0	0.00374119	0	0.0442646	0.00600861	0	0.0543277	0	0.0813244	0	0	0.0386412	0	0	0.0431043	0.0218539	0.0371837	0	0	0.0232224	0.0504329	0	0	0	0	0	0	0.0385135	0	0.207974	0.0294517
ZNF354B	0	0.0639149	0	0.127146	0.0203067	0.0132923	0.0377807	0.0121869	0.0287696	0	0.00900781	0	0	0	0.203918	0.0668905	0	0	0	0	0	0	0	0.0269921	0.0420613	0	0	0	0.0225316	0	0	0.00264966	0.0269888	0.0167496	0	0	0.0114095	0	0	0	0	0	0	0	0.00196345	0	0	0.0175116
ZFP2	0	0	0	0	0	0.00701791	0.0388158	0.0147662	0.0397027	0	0.0249029	0	0	0.0412844	0	0	0	0	0.0173877	0	0	0.00409265	0	0.0184128	0	0	0	0	0.0171367	0	0	0.0289434	0.0270904	0.0312554	0	0	0.0101343	0	0	0	0	0	0.0859132	0	0.0126968	0.0010177	0	0.0219147
ZNF454	0	0.094847	0	0	0	0	0.0346839	0.0180577	0.0779205	0	0.0554039	0	0	0.0311125	0	0	0	0	0.0108776	0	0.0287809	0	0	0.0334932	0	0	0	0	0	0	0.29819	0	0	0.00827748	0	0	0.0296824	0	0	0	0	0	0.0723446	0	0.00371481	0.006303	0	0
GRM6	0.0330427	0	0	0	0	0	0.00440375	0	0	0	0	0	0	0	0	0	0	0	0	0	0	0	0	0	0	0	0	0	0	0	0	0	0	0	0	0	0	0	0	0	0	0	0	0	0.0172005	0	0	0
ZNF879	0	0	0	0	0.0178902	0	0.014229	0	0	0	0	0	0	0	0	0	0	0	0	0	0	0.00209237	0	0.0196275	0	0	0	0	0	0	0	0	0.0119496	0.034512	0.336513	0	0	0	0	0	0	0	0.138691	0	0.00458643	0.0167404	0	0.0135955
ZNF354C	0	0	0	0.0374302	0	0	0.0197916	0.00410252	0.0101662	0	0.0144975	0	0	0	0	0	0	0	0	0	0	0	0	0.0401363	0.0310147	0	0	0	0.00991903	0	0	0.0211489	0	0.000579936	0	0	0	0	0	0	0	0	0.0889711	0	0.00528702	0.0160496	0	0.0146623
ADAMTS2	0.0464599	0	0	0	0	0.00704109	0.0702533	0.0341013	0	0	0	0	0	0.0385092	0	0	0	0	0.00572368	0	0	0	0	0.0170394	0	0	0	0	0.0184955	0	0	0.0277712	0.0496717	0.00066056	0	0	0.0326289	0.0137757	0	0	0	0	0	0	0	0.0122338	0	0.0100125
RUFY1	0	0.0838079	0.0220226	0.0496486	0.0491828	0.133243	0.0958809	0.0394948	0.0177732	0	0.0144975	0	0	0.0404544	0	0.0417388	0	0.308603	0.00177046	0.157446	0.0744979	0.016066	0	0.0664445	0	0	0	0	0.0332491	0	0	0.0492109	0	0.0185485	0	0	0.0582046	0	0	0	0	0	0	0	0.0792433	0.040394	0.317258	0.0308276
HNRNPH1	0	0.188674	0.0225992	0.225109	0.187022	0.121774	0.280628	0.133376	0.204729	0	0.291092	0.0568986	0	0.121863	0.0725865	0.0525814	0	0	0.0973997	0.13906	0.153108	0.0294226	0	0.164871	0.104247	0.173352	0.265099	0.184349	0.14824	0	0	0.105667	0.254081	0.112172	0.695834	0.482852	0.192014	0.16549	0	0.287665	0	0	0.0456916	0	0.156988	0.148537	0	0.26362
CBY3	0	0	0	0	0	0	0.00859024	0.00823984	0	0	0	0	0	0	0	0	0	0	0.00177046	0	0	0	0	0	0	0	0	0	0	0	0	0	0	0	0	0	0.00369092	0	0	0	0	0	0	0	0	0	0	0.00398956
CANX	0.178187	0.369833	0.502363	0.431815	0.414385	0.556245	0.440417	0.413443	0.4478	1.12703	0.54478	0.616016	0	0.238607	0.376782	0.153335	0	0	0.384167	0.330835	0.243969	0.457187	0	0.366961	0.539199	0.505691	0.589706	0.446499	0.483428	0	0.429112	0.393983	0.440249	0.394917	0.566225	0.449773	0.301089	0.670434	0	0.287665	0.306036	0	0.316114	0	0.230315	0.440032	0.499945	0.458853
MAML1	0	0	0	0.0482516	0	0	0.0510617	0.0445981	0.00920223	0	0.0235054	0	0	0	0	0	0	0	0.0189721	0	0.0338246	0.0292086	0	0.0624967	0	0	0	0	0.00544166	0	0	0.0394235	0	0.0182068	0.360177	0.227245	0.0223537	0.0137757	0	0	0	0	0.0859132	0	0.0251246	0.0364066	0	0.0559191
LTC4S	0	0	0	0	0	0	0.00317183	0	0	0	0	0	0	0.0157959	0	0	0	0	0.00699198	0	0	0	0	0	0	0	0	0	0.0065067	0	0	0.00145173	0	0	0	0	0.00227094	0	0	0	0	0	0	0	0	0	0	0
MGAT4B	0.104476	0.0714715	0	0.048407	0.0555895	0.0491982	0.080577	0.0978402	0.0359602	0	0.00900781	0	0	0.0445165	0.161697	0.104302	0	0	0.034332	0	0.0258154	0.0352172	0	0.0447096	0.0758716	0	0.717109	0	0.105085	0	0	0.121394	0.0221437	0.0573967	0	0.172802	0.0932952	0.0542458	0.377263	0.287665	0	0	0.0889711	0	0.0563702	0.069158	0	0.0518045
SQSTM1	0.0464599	0.116606	0.157364	0.342085	0.0627762	0.133905	0.472121	0.276106	0.238626	0.141254	0.137507	0.118013	0	0.121702	0.24189	0.0404728	0	0	0.189444	0.0825958	0.203679	0.152023	0	0.137663	0.0971899	0.339135	0.429957	0.162435	0.141319	0	0.453023	0.159399	0.361839	0.153666	0	0.313796	0.181915	0.333587	0	0.247884	0	0	0.207007	0	0.395798	0.189899	0.291972	0.287435
MRNIP	0.073109	0	0.0851099	0	0.0714944	0.00857304	0.111875	0.0850832	0.0685193	0.0815403	0.111108	0	0	0.169484	0.0958859	0.0590134	0	0	0.0358224	0	0.0336982	0.0323366	0	0.0451384	0	0.103528	0	0	0.136929	0	0	0.0547021	0.0677093	0.0324837	0	0	0.0652689	0.0137757	0	0	0	0	0	0	0.0554423	0.0630271	0	0.0309067
TBC1D9B	0.200054	0.0838079	0.115434	0.0818811	0.159339	0.108337	0.145046	0.122911	0.0414969	0.0958882	0.122868	0	0	0.06197	0	0.0417388	0	0.264831	0.0830119	0.229125	0.12765	0.00961403	0	0.0703213	0.113749	0.103528	0	0	0.218637	0	0	0.128148	0.164183	0.135576	0	0.211756	0.118325	0.125253	0	0	0.268508	0	0	0	0.0239796	0.108871	0	0.0709177
RNF130	0.366484	0.195871	0.11775	0.206944	0.164708	0.106987	0.323189	0.231004	0.0994128	0.0757679	0.232185	0.118013	0	0.182208	0.147085	0.200307	0	0	0.13241	0.260612	0.173383	0.257169	0	0.224338	0.174163	0.133487	0.418513	0.522443	0.181594	0	0.800288	0.182649	0.25288	0.133232	0	0.186811	0.15223	0.147793	0.413741	0	0.0500377	0	0.0456916	0	0.106139	0.261104	0	0.324489
RASGEF1C	0.065117	0.0848869	0	0	0	0.0140214	0.063406	0.0266733	0.0660817	0	0.090824	0	0	0.0383397	0	0	0	0	0.02536	0	0.0302601	0.123067	0	0.0109279	0.0217311	0	0	0	0.030291	0	0	0.0413324	0	0.00128796	0	0	0.00466668	0.0137757	0	0	0	0	0	0	0.0052683	0.0162085	0	0.0271167
MAPK9	0.393682	0.391165	0.203167	0.159071	0.345089	0.235374	0.321312	0.237199	0.139229	0.325351	0.401336	0.320483	0	0.199943	0.51307	0	0	0	0.197939	0	0.213868	0.155743	0	0.213437	0.369328	0.513487	0.265099	0.345934	0.274467	0	0.29819	0.271479	0.257221	0.285731	0.336513	0.172802	0.276958	0.322987	0.549707	0	0	0	0.287799	0	0.328357	0.194998	0.525045	0.258998
GFPT2	0	0	0.0421834	0.0619306	0	0.00876739	0.114084	0.018501	0.0195674	0	0.0876972	0.118013	0	0	0.0801931	0	0	0	0.0110304	0	0.0384531	0	0	0.00881847	0.0351805	0	0	0	0.0286758	0	0	0.0453391	0	0.00760153	0	0	0.0816096	0.0257361	0	0	0	0	0.0889711	0	0.00947097	0.0695624	0	0.0469259
CNOT6	0.0600741	0.0762634	0.0201071	0	0.0905842	0.0503557	0.130928	0.0414962	0.20044	0	0.130469	0	0	0.0879904	0	0	0	0	0.0312221	0	0.0863815	0.0855057	0	0.0420769	0.0403959	0.123952	0	0.161188	0.0981045	0	0	0.043923	0.0930306	0.0636271	0	0	0.0918685	0.0137757	0.592761	0.247884	0.126925	0	0.108073	0	0.0168413	0.0825919	0	0.0697611
SCGB3A1	0	0	0	0	0	0.0129935	0.00100787	0.000861376	0	0	0	0	0	0	0	0	0	0	0.0091327	0	0	0	0	0	0	0	0	0	0	0	0	0	0	0	0	0	0	0	0	0	0	0	0	0	0.00275323	0	0	0
FLT4	0	0	0	0	0	0	0.000645366	0.00309958	0	0	0	0	0	0	0	0	0	0	0	0	0	0	0	0	0	0	0	0	0	0	0	0	0.0130294	0	0	0	0.000618081	0	0	0	0	0	0	0	0	0	0	0
MGAT1	0	0.0680236	0.0335386	0	0.0702787	0.00865527	0.0634849	0.0664053	0.0193684	0	0.00900781	0	0	0.0994377	0.182901	0	0	0	0.0120522	0	0.0499312	0.0555268	0	0.0121032	0.0258825	0	0	0	0.0899436	0	0	0.0988609	0.0509865	0.0454409	0	0	0.0897377	0	0	0	0.0989434	0	0	0	0.0777123	0.0580834	0	0.0527217
ZFP62	0	0	0.0282409	0	0.0491828	0.00914107	0.0366683	0.019193	0.00920223	0	0	0	0	0	0	0	0	0	0.0441895	0	0	0.00209237	0	0	0.0635144	0.106171	0	0	0.0117719	0	0	0.00279427	0	0.00066056	0	0	0.0228507	0.0137757	0	0	0	0	0.0456916	0	0.0134209	0	0	0.00668167
BTNL8	0	0	0	0	0	0	0.00162325	0	0.0101662	0	0	0	0	0	0	0	0	0	0	0	0	0	0	0	0	0	0	0	0	0	0	0	0	0	0	0	0	0	0	0	0	0	0	0	0	0	0	0
BTNL3	0	0	0	0	0	0	0.00155436	0	0	0	0	0	0	0	0	0	0	0	0	0	0	0	0	0	0	0	0	0	0	0	0	0	0	0	0	0	0	0	0	0	0	0	0	0	0	0	0	0
BTNL9	0	0	0	0.0590829	0	0	0.0110638	0	0	0	0	0	0	0	0	0	0	0	0	0	0	0.0292086	0	0	0	0	0	0	0	0	0.542436	0	0	0.00702597	0	0	0.0293301	0	0	0	0	0	0	0	0	0	0	0
OR2V2	0	0	0	0	0	0	0	0	0	0	0	0	0	0	0	0	0	0	0	0	0	0	0	0	0	0	0	0	0	0	0	0	0	0	0	0	0	0	0	0	0	0	0	0	0	0	0	0
TRIM7	0	0	0	0	0	0	0.0148689	0.0154054	0	0	0.147371	0	0	0	0	0	0	0	0	0	0	0	0	0	0	0	0	0	0	0	0	0	0	0.0160724	0	0	0.00228165	0	0	0	0	0	0	0	0.021801	0	0	0.00693749
TRIM41	0	0.0639149	0	0.145726	0.0491828	0.0107211	0.044171	0.0291068	0.00920223	0	0	0	0	0.00909555	0.0958859	0	0	0	0.0415067	0.0825958	0	0.0398549	0	0.00777124	0	0	0	0	0.0109167	0	0	0.068889	0.0496717	0.0311714	0	0	0.0121747	0	0	0	0	0	0	0	0.0164385	0.0206174	0	0.0250183
RACK1	0.197308	0.0672341	0.348422	0.369278	0.157603	0.122465	0.373443	0.208596	0.116849	0.0917076	0.0317684	0.118013	0	0.192387	0.344376	0.227725	0	0.308603	0.224834	0.27523	0.201307	0.217463	0	0.136938	0.115883	0	0	0.103159	0.221215	0	0.371175	0.0744394	0.359071	0.139812	0	0	0.211849	0.399205	0.266036	0.247884	0.352454	0	0.112914	0	0.0905941	0.170392	0	0.147064
TRIM52	0	0	0	0.0374302	0.0353797	0.083325	0.128536	0.0554692	0.0320957	0	0.0657628	0	0	0	0	0	0	0	0.0151824	0	0.0311511	0.153112	0	0.00957448	0	0	0	0.103159	0.0594553	0	0	0.0710018	0.0743396	0.036009	0	0	0.046747	0.0257361	0	0	0	0	0	0	0.0871505	0.0303992	0.207974	0.105384
DUSP22	0.0732928	0.161642	0	0.0314528	0.0178902	0.0871592	0.0618551	0.0266203	0.0507461	0	0.00900781	0	0	0	0	0	0	0	0.0167107	0	0.0340293	0.00209237	0	0	0.016143	0.192113	0	0	0.0270865	0	0	0.0609613	0.0218539	0.0340378	0	0.255607	0.0440031	0.0442982	0	0	0	0	0	0	0.0182244	0.0161049	0	0.0584095
IRF4	0	0	0	0	0	0	0.00117846	0	0	0	0	0	0	0	0	0	0	0	0	0	0	0	0	0	0	0	0	0	0	0	0	0	0.0354048	0	0	0	0	0	0	0	0	0	0	0	0	0	0	0
EXOC2	0	0	0.0555069	0.085157	0.0864949	0.164221	0.195005	0.0843035	0.100587	0	0.298663	0	0	0.0276099	0	0	0	0	0.0533731	0	0.0273938	0.042564	0	0.138537	0.0139904	0.0613883	0	0	0.18022	0	0	0.0888689	0.107349	0.0991292	0	0	0.114712	0.360436	0	0	0	0	0.134663	0	0.025259	0.0673229	0.317071	0.0555903
FOXQ1	0	0	0	0	0	0	0.00625561	0	0	0	0	0	0	0	0	0	0	0	0	0	0	0	0	0	0.0220181	0.103528	0	0	0	0	0	0	0	0	0	0	0	0	0	0	0	0	0	0	0.0140033	0	0	0.0162062
FOXF2	0	0	0	0	0	0	0.00492307	0	0	0	0	0	0	0	0	0	0	0	0.0135004	0	0	0	0	0	0.0220181	0	0	0	0	0	0	0.0154919	0.0168664	0	0	0	0	0	0	0	0	0	0	0	0	0	0	0
FOXC1	0	0	0	0	0	0	0	0	0	0	0	0	0	0	0	0	0	0	0	0	0	0	0	0	0	0	0	0	0	0	0	0	0	0	0	0	0	0	0	0	0	0	0	0	0	0	0	0
GMDS	0	0.0554779	0.03408	0	0	0.150136	0.237818	0.10473	0.392238	0.173248	0.241357	0	0	0.076117	0	0.0521965	0	0	0.0697583	0	0	0.0756221	0	0.086464	0	0.209587	0	0.103159	0.217994	0	0	0.10978	0.148749	0.0562897	0	0	0.0817825	0.0137757	0	0	0	0	0	0	0.130584	0.028674	0.291972	0.116028
MYLK4	0	0	0	0	0	0	0.0203409	0.00975619	0.0195674	0	0	0	0	0	0	0	0	0	0.00907229	0	0	0	0	0.00869569	0.0217879	0	0	0	0.00991903	0	0	0.00511479	0	0	0	0	0.00501412	0.0257361	0	0	0	0	0	0	0.0404294	0.0105363	0	0.00858129
WRNIP1	0	0	0.0489317	0.190214	0.0883511	0.142497	0.128942	0.0895625	0.0101662	0.137755	0.207986	0.127946	0	0	0.279983	0.0438616	0	0	0.0698999	0.20357	0.12959	0.0458583	0	0.0544347	0.0348437	0	0.377561	0	0.0563395	0	0	0.0494904	0.0658185	0.0568884	0	0	0.0903841	0.0879852	0	0.247884	0.110804	0	0.0456916	0	0.0711824	0.0223137	0	0.153664
SERPINB1	0	0.0485822	0	0	0	0.00235315	0.00789339	0.0105829	0	0	0	0	0	0	0	0	0	0	0.00216581	0	0	0	0	0	0.0220181	0	0	0	0	0	0	0	0	0.00982683	0	0	0.00118309	0	0	0	0	0	0	0	0	0.0122338	0	0
SERPINB9	0	0.0794085	0.0183389	0.0333857	0	0.0308214	0.0626624	0.031616	0.144435	0.0815403	0	0	0	0	0	0.0521965	0	0	0.050158	0	0.0549381	0.00209237	0	0.00626927	0.0373673	0	0	0	0.0298437	0	0	0.00582562	0.0338035	0.0353987	0	0	0.0268373	0	0	0	0	0	0	0	0.0218166	0.0491169	0.205756	0.0337369
SERPINB6	0	0.183501	0	0.0353786	0	0.0720444	0.0510142	0.017574	0.0311317	0.0917076	0	0	0	0.0498397	0	0.0631249	0	0	0.0128233	0	0.0258703	0.0323069	0	0.0145702	0.0217311	0	0	0	0.00565152	0	0	0.00279427	0	0.010174	0	0	0.0434308	0.168032	0	0	0	0	0.0889711	0	0.00528702	0.00368771	0	0.0313805
NQO2	0	0.0714715	0.0879708	0.141877	0.0430568	0.140621	0.280811	0.162433	0.0528984	0.0815403	0.184261	0	0	0.0725029	0	0	0	0	0.125873	0.130465	0.024795	0.0744407	0	0.0909455	0.0179793	0.123952	0	0.182153	0.151354	0	0	0.0593764	0.185104	0.0595234	0	0	0.126481	0.217893	0	0	0.137344	0	0	0	0.105396	0.0636305	0	0.106523
RIPK1	0	0.0639149	0	0.150645	0	0.0525123	0.0544216	0.0508954	0.0497822	0	0.00900781	0.118013	0	0.0385092	0	0	0	0	0.0205374	0.136171	0.0278392	0.0434656	0	0.0187346	0.0223883	0.0494006	0	0	0.0222332	0	0.29819	0.0385032	0.0218539	0.0297869	0	0	0.0152083	0	0	0	0	0	0	0	0.0267215	0.0343668	0	0.0320421
BPHL	0	0	0.0261043	0	0	0.00750113	0.0275493	0.0272785	0.0507461	0.0917076	0.0235054	0	0	0.0274771	0	0.0668905	0	0	0.0348558	0	0.0258703	0.0385713	0	0.00635163	0.0416987	0	0	0	0.0262659	0	0	0.00119793	0.0221973	0.0243379	0	0	0.0327664	0	0	0	0	0	0	0	0.00371481	0.0145619	0	0.0135332
TUBB2A	0.705979	0.776244	0.988868	1.20692	0.973325	0.834441	0.949139	1.11053	1.39566	0.925901	1.12005	1.72968	0	1.01185	0.838804	1.21661	0	1.17241	1.12759	1.1134	0.977498	0.978044	0	1.52291	1.1505	0.883931	0.831029	0.318376	0.738099	0	1.26974	0.970509	0.736209	0.979545	1.31794	0.849656	0.608494	1.38519	1.3519	0.439739	1.10824	0	1.1298	0	0.48442	1.06376	2.11452	0.469145
TUBB2B	0	0	0.100664	0.0569485	0.046739	0.00750113	0.0221015	0.0400029	0.157251	0.203828	0	0	0	0	0	0	0	0	0.0435341	0.130146	0	0.106193	0	0.0664913	0.0176884	0.106058	0	0.49871	0.0565483	0	0.429112	0.0244947	0.0654078	0.107801	0	0	0	0	0	0	0	0	0.531124	0	0.00194248	0.0730388	0	0.0457575
PSMG4	0	0.0659617	0.0204294	0	0	0.0083207	0.0835485	0.041586	0.0283107	0.265815	0.0779656	0	0	0	0	0.065762	0	0	0.0426404	0	0.0478352	0.0617631	0	0.0652092	0	0	0	0	0.0201948	0	0	0.0601374	0.0399648	0.00179471	0	0.227245	0.0469696	0.131156	0.266036	0	0	0	0	0	0.0292393	0.0460834	0.205756	0.0362051
SLC22A23	0	0.0838079	0.0809874	0.0295829	0.0807335	0.0783566	0.179034	0.116262	0.076185	0	0.140193	0	0	0.0309396	0.230284	0	0	0	0.0642476	0.13906	0.0201149	0.10238	0	0.0627475	0.137517	0	0	0	0.156096	0	0	0.101638	0.0694834	0.0373657	0.335657	0	0.0658982	0.0363043	0	0	0.131709	0	0.166641	0	0.115065	0.126211	0	0.0631864
PXDC1	0	0	0	0	0	0	0.00196461	0.00126661	0	0	0	0	0	0	0	0	0	0	0	0	0.0258154	0	0	0.00954977	0	0	0	0	0	0	0	0	0	0.00669821	0	0	0	0	0	0	0	0	0	0	0	0	0	0
FAM50B	0	0	0	0.0641135	0	0.00452489	0.0771972	0.041392	0.126291	0	0.0361648	0.217914	0	0.030735	0	0.118143	0	0.198056	0.0296823	0	0.0292071	0.0555279	0	0.0195438	0	0	0	0	0.0437686	0	0	0	0.0427193	0.0318107	0	0	0.0345083	0.0442982	0	0	0.110804	0	0.181336	0	0.00175136	0.0174784	0.317258	0.0348769
PRPF4B	0.0756452	0	0.159932	0.178957	0.139814	0.0762649	0.305248	0.158286	0.0541047	0.0757679	0.112026	0.0568986	0	0.0308972	0	0.0640629	0	0	0.106445	0	0.0973997	0.321725	0	0.118228	0.113181	0	0.223468	0	0.133874	0	0	0.0618543	0.263599	0.167176	0.474946	0.382293	0.159708	0.256686	0.266036	0.388467	0	0	0.115073	0	0.186909	0.0840402	0	0.181279
FAM217A	0	0	0	0	0	0.0176506	0.00560124	0.00413534	0	0	0	0	0	0	0	0	0	0	0.0185522	0	0	0	0	0	0	0	0	0	0	0	0	0.00145173	0	0.000579936	0	0	0.00176388	0	0	0	0	0	0	0	0	0	0	0
C6orf201	0	0	0	0	0	0	0.00245165	0	0	0	0	0	0	0	0	0	0	0	0	0	0	0	0	0	0	0	0	0	0	0	0	0	0	0	0	0	0	0	0	0	0	0	0	0	0	0	0	0
ECI2	0	0	0.0201071	0	0.06441	0.00815799	0.0638208	0.0197732	0	0	0.00900781	0	0	0	0	0	0	0	0.0101834	0	0	0.00209237	0	0.00971715	0	0	0	0	0.0431815	0	0	0.0262033	0.121841	0.0454492	0	0	0.00751253	0.0137757	0	0	0	0	0	0	0.0217724	0.0590631	0	0.0250491
CDYL	0	0.18384	0.0374817	0	0.0178902	0.0471172	0.131191	0.0986402	0.0497822	0	0.0235054	0.0999008	0	0.0377331	0	0.0489922	0	0	0.0635928	0	0.0643795	0.0353418	0	0.0666497	0.088679	0	0	0.264346	0.061614	0	0	0.121565	0.0863463	0.0391235	0	0	0.0701803	0	0	0	0	0	0	0	0.0600962	0.0409178	0	0.0628227
RPP40	0	0	0.0222743	0	0	0.00909548	0.0147272	0.029775	0.00920223	0	0.00900781	0	0	0	0	0	0	0	0.0084095	0	0.0323318	0.00209237	0	0.0228438	0	0	0	0	0.0109786	0	0	0.0262033	0	0.0254403	0	0	0.00105596	0	0	0	0	0	0	0	0.00100188	0.0010177	0	0
PPP1R3G	0	0	0	0	0	0	0.000571464	0.000999848	0.0311317	0	0	0	0	0	0	0	0	0	0	0	0	0	0	0.0117322	0	0	0	0	0	0	0	0	0	0	0	0	0	0	0	0	0	0	0	0	0.00371481	0.00196589	0	0.00558394
LYRM4	0.095369	0.0714715	0.104457	0.149279	0.152688	0.095192	0.239878	0.131816	0.088662	0	0.177627	0	0	0.0931592	0	0	0	0	0.080786	0.146529	0.151401	0.178978	0	0.0822924	0.200377	0	0	0	0.172774	0	0	0.0643586	0.0315558	0.0357105	0.206048	0	0.142134	0.142688	0	0	0.127265	0	0.0456916	0	0.079546	0.0317962	0	0.0780366
FARS2	0	0.130738	0.0711482	0	0.0969995	0.166903	0.483315	0.150392	0.198788	0	0.11864	0	0	0.0260792	0	0.0984189	0	0	0.0437242	0.195082	0.0520186	0.0625113	0	0.0911593	0.0224336	0.221652	0	0.208732	0.248874	0	0	0.125657	0.0338035	0.060107	0	0	0.202653	0.363233	0	0.287665	0	0	0.0859132	0	0.0904846	0.116259	0	0.0681507
NRN1	0.439597	0.247357	0.274389	0.276307	0.503262	0.497561	0.432936	0.478888	0.566057	0.479077	0.211542	0.0568986	0	0.568459	0.176079	0.761535	0	0.347234	0.391901	0.127204	0.490998	0.546453	0	0.616315	0.326023	0.288612	0	0.2591	0.565494	0	0	0.49265	0.225232	0.431285	1.01665	0.455791	0.261229	0.242463	0	0.287665	0.276527	0	0.741842	0	0.176115	0.575106	0.291972	0.197167
F13A1	0	0	0	0	0	0.0380877	0.0177748	0.0110195	0	0	0	0	0	0	0	0	0	0	0.00253795	0	0	0	0	0.0130635	0	0	0	0	0	0	0	0.00119793	0	0	0.360177	0	0.0238047	0	0	0	0	0	0	0	0.00100188	0	0	0
LY86	0	0	0	0	0	0.00452489	0.0212039	0.0100772	0.0320957	0	0	0	0	0	0	0	0	0	0.00177046	0	0	0	0	0	0	0	0	0	0.00526516	0	0	0.0184803	0	0	0	0	0.0165795	0	0	0	0	0	0	0	0.00196345	0.0144671	0	0
RREB1	0	0	0	0	0	0.00429489	0.00238928	0.000861376	0	0	0	0	0	0	0	0	0	0	0	0	0	0.00209237	0	0	0	0	0	0	0.0118338	0	0	0	0	0	0	0	0.00151808	0	0	0	0	0	0	0	0	0.0354596	0	0.00785404
SSR1	0.229231	0	0.144436	0.0510041	0.0664322	0.187581	0.155429	0.21877	0.0946847	0.141254	0.0531121	0	0	0.0800926	0.212802	0.0975204	0	0	0.194815	0.123837	0.0656092	0.237135	0	0.157015	0.160142	0.205821	0	0	0.12299	0	0.29819	0.062636	0.0298959	0.161638	0.336513	0	0.110382	0.443314	0	0.287665	0	0	0.0359781	0	0.103255	0.190862	0.291972	0.184457
CAGE1	0	0	0	0	0	0	0.00255381	0	0	0	0	0	0	0	0	0	0	0	0	0	0	0	0	0	0	0	0	0	0	0	0	0	0	0	0	0	0	0	0	0	0	0	0	0	0.019877	0	0	0
RIOK1	0	0	0	0.0569485	0.0248131	0.140388	0.0306295	0.0370383	0.00920223	0	0.00900781	0	0	0.0657505	0	0.0525814	0	0	0.0281517	0	0	0	0	0.0198824	0	0	0	0.182153	0.0731378	0	0	0.031566	0	0.0380706	0	0	0.0108634	0	0	0	0	0	0	0	0.0190133	0.0101607	0	0.0146818
DSP	0	0	0	0	0.0203067	0	0.000799299	0	0	0	0	0	0	0	0	0	0	0	0	0.157446	0	0	0	0	0	0	0	0	0	0	0	0	0	0	0	0	0	0	0	0	0	0	0	0	0	0	0	0
SNRNP48	0	0	0	0	0.0585859	0.0587245	0.148755	0.0399965	0.0412979	0	0	0.0568986	0	0	0.0958859	0	0	0	0.00572402	0	0	0.0333415	0	0.00984691	0.0223883	0.236783	0	0	0.0370966	0	0	0.0156072	0.114107	0.0235804	0	0	0.0477297	0.0257361	0	0	0	0	0	0	0.0200194	0.0499877	0	0.0819668
BMP6	0	0	0	0	0	0	0.00136285	0.000999848	0	0	0	0	0	0	0	0	0	0	0	0	0	0	0	0	0	0	0	0	0	0	0	0	0	0	0	0	0	0	0	0	0	0	0	0	0	0	0	0
TXNDC5	0	0	0	0	0	0	0.00185292	0	0	0	0	0	0	0	0	0	0	0	0	0	0	0	0	0	0	0	0	0	0	0	0	0	0	0	0	0	0	0	0	0	0	0	0	0	0	0.00798346	0	0.00299952
BLOC1S5-TXNDC5	0.0600741	0	0.0130227	0	0.0304502	0	0.0187937	0.00678631	0	0	0.00900781	0	0	0	0	0.0668905	0	0	0	0	0	0	0	0.0226498	0	0.0613883	0	0	0.0186755	0	0	0.0493428	0.061761	0.0261799	0	0	0.0088609	0.0137757	0	0	0	0	0	0	0.00573965	0.010753	0	0.025561
EEF1E1-BLOC1S5	0	0	0	0	0	0.00235315	0.00318084	0	0	0	0	0	0	0	0	0	0	0	0	0	0	0	0	0	0	0	0	0	0	0	0	0	0	0	0	0	0.00204406	0	0	0	0	0	0	0	0	0	0.207974	0
EEF1E1	0	0	0	0	0	0	0.000188038	0	0	0	0	0	0	0	0	0	0	0	0	0	0	0	0	0	0	0	0	0	0	0	0	0	0	0	0	0	0	0	0	0	0	0	0	0	0	0	0	0
SLC35B3	0	0.0714715	0.0556703	0	0.0353797	0.135235	0.0567978	0.0332107	0.0941953	0	0.00900781	0	0	0.0274771	0	0.0914741	0	0	0.00205305	0	0	0.0323366	0	0.0181461	0.0439253	0	0	0.155941	0.150006	0	0	0.00264966	0.0915827	0.0158862	0.206048	0	0.0355051	0.121594	0	0	0	0	0	0	0.0218906	0.0336335	0	0.031887
TFAP2A	0	0	0	0	0	0	0.000899356	0	0	0	0	0	0	0	0	0	0	0	0	0	0	0	0	0	0	0	0	0	0	0	0	0	0	0.00802366	0	0	0	0	0	0	0	0	0	0	0.0124758	0	0	0
GCNT2	0	0	0	0	0	0.0209606	0.00660657	0.0014937	0	0.0815403	0.00900781	0	0	0	0	0	0	0	0.00205305	0	0	0	0	0	0	0	0	0	0.00905343	0	0	0.0247847	0.0488183	0	0	0	0.00121498	0	0	0	0	0	0	0	0	0	0	0
C6orf52	0	0	0.0216221	0	0	0	0.00534256	0.000796918	0.0101662	0	0	0	0	0	0	0	0	0	0	0	0	0	0	0.00553925	0	0	0	0.184349	0	0	0	0	0	0	0	0	0.00230359	0	0	0	0	0	0	0	0.00175136	0	0	0
PAK1IP1	0	0	0.0340126	0	0.0203067	0.0734454	0.0544504	0.0452414	0.00920223	0.0757679	0.125839	0	0	0.00909555	0	0.0668905	0	0	0.0701674	0	0	0.0681214	0	0.0556732	0	0	0.206489	0	0	0	0	0.02113	0	0.0169184	0	0	0.0426327	0	0	0	0	0	0	0	0.0178694	0.0421485	0.317258	0.0144077
TMEM14C	0.0981598	0.0838079	0.0310747	0.0648385	0.0353797	0.0192785	0.0917173	0.103634	0	0	0.00900781	0.197118	0	0.0773472	0.0801931	0.0525814	0	0	0.0569865	0	0.164912	0.255147	0	0.0604597	0.0155506	0.123952	0.318011	0	0.0341505	0	0	0.124942	0.0901981	0.0408276	0	0	0.11286	0.0457709	0	0	0.277059	0	0.27786	0	0.0378663	0.0255884	0	0.0247274
TMEM14B	0	0	0	0	0	0	0.00134159	0	0	0	0	0	0	0	0	0	0	0	0	0	0	0	0	0	0	0	0	0	0	0	0	0	0	0	0	0	0	0	0	0	0	0	0	0	0	0	0	0.000839176
AL024498.2	0	0	0.0118056	0.0641135	0	0	0.0298103	0.0160436	0.0311317	0	0.00900781	0	0	0	0	0	0	0	0.00216581	0	0.0258154	0.00409265	0	0	0.0240103	0	0	0	0.0230634	0	0	0.0039922	0.0354048	0.0139879	0	0	0.0499594	0	0	0	0	0	0	0	0.00100188	0.0010177	0	0.0203605
MAK	0	0	0	0	0	0.0241564	0.0802139	0.0382395	0.132789	0	0.0235054	0	0	0.0309396	0	0	0	0	0.00536205	0	0	0.0113149	0	0	0.0220181	0.0494006	0	0	0.0540938	0	0	0.0270014	0	0.00379434	0	0	0.0557974	0.0363043	0	0	0	0	0	0	0.0195657	0.0189863	0	0
GCM2	0	0	0	0	0	0	0.000637798	0	0	0	0	0	0	0	0	0	0	0	0	0	0	0	0	0	0	0	0	0	0	0	0	0	0	0.000579936	0	0	0.00364647	0	0	0	0	0	0	0	0	0	0	0
SYCP2L	0	0	0	0	0	0.00249302	0.017749	0.0298408	0	0	0	0	0	0	0	0	0	0	0.011798	0	0	0.00600861	0	0.0107654	0	0	0	0.103159	0.0328254	0	0	0.0354524	0.0714971	0	0	0	0.0247904	0	0	0	0	0	0	0	0.00168565	0.00196589	0	0.0319338
ELOVL2	0	0	0.0130227	0	0	0	0.00535338	0.0131526	0	0	0	0.118013	0	0	0	0	0	0	0	0	0	0.00600861	0	0	0	0	0	0	0.0195026	0	0	0	0.0249409	0	0	0	0.00352409	0	0	0	0	0	0	0	0	0	0	0.0120955
SMIM13	0.102542	0.432745	0.2056	0.216362	0.182615	0.233398	0.217675	0.193872	0.05821	0.210754	0.26794	0.0958544	0	0.0264626	0.12865	0.0572773	0	0.198056	0.089738	0.0825958	0.330917	0.336844	0	0.191627	0.297958	0.251646	0.489082	0.264346	0.155579	0	0	0.132508	0.138063	0.11913	0	0.255607	0.121122	0.150524	0	0.649571	0.353349	0	0.138691	0	0.212171	0.19085	0	0.260884
ERVFRD-1	0	0	0	0	0	0	0	0	0	0	0	0	0	0	0	0	0	0	0	0	0	0	0	0	0	0	0	0	0	0	0	0	0	0	0	0	0	0	0	0	0	0	0	0	0	0	0	0
NEDD9	0	0.0554779	0	0.0374302	0.0555073	0.0401584	0.0289883	0.0326884	0.0195674	0.149561	0.128117	0	0	0.0208368	0	0	0	0	0.0239917	0	0	0	0	0.0151276	0.0494219	0	0	0	0.00565152	0	0	0.0452006	0	0.000579936	0	0	0.0476771	0	0	0	0	0	0	0	0.0124847	0.012959	0	0.0138324
TMEM170B	0.128588	0.12103	0.143264	0.0522116	0.314984	0.0924626	0.203093	0.116873	0.258146	0.281369	0.146082	0.0568986	0	0.0762423	0	0.0536589	0	0	0.0785349	0	0.0837041	0.269363	0	0.0579321	0.126219	0.18534	0	0.184349	0.258279	0	0.29819	0.0781995	0.0971817	0.0793599	0.206048	0	0.120086	0.0542458	0.643299	0	0.0989434	0	0	0	0.0856895	0.0822184	0.207974	0.189222
ADTRP	0.0756452	0	0.0338848	0.0314528	0.0680657	0.0806061	0.0356542	0.0185198	0.10456	0	0	0.0999008	0	0	0	0	0	0	0.00639592	0	0.0287809	0	0	0.017684	0.0929279	0	0	0	0.00829419	0	0	0	0	0	0	0	0.0349601	0.0137757	0	0	0	0	0.191172	0	0.00516817	0.00994935	0	0.000839176
HIVEP1	0	0	0.256278	0.089766	0.184915	0.320904	0.199534	0.0918963	0.154505	0.183999	0.0871065	0.189836	0	0.171692	0	0	0	0.272341	0.0980019	0	0.137709	0.0355418	0	0.0761812	0.0746764	0	0	0.167736	0.0548582	0	0.429112	0.140408	0.27236	0.109078	0	0	0.142742	0.214096	0	0	0	0	0.124949	0	0.119133	0.103379	0.205756	0.110828
EDN1	0	0	0	0	0	0	0.0125131	0.00532242	0	0	0	0	0	0.00909555	0	0	0	0	0	0	0	0	0	0.00869569	0.0248808	0	0	0	0	0	0	0	0	0	0	0	0	0	0	0	0	0	0	0	0	0	0	0.00440037
PHACTR1	0.41066	0.846706	0.770381	0.749447	0.547736	0.86344	1.34931	0.692592	1.36586	0	0.67644	0.284746	0	0.456081	0.9557	0.336654	0	0.619575	0.454289	0.357606	0.540381	0.464863	0	0.631151	0.576121	0.578413	0	0.479627	0.920344	0	0.29819	0.587306	0.813412	0.527812	0.542562	0.227245	0.86344	0.628151	0.377263	0.247884	0.537038	0	0.721881	0	0.527566	0.565028	0.950406	0.627274
TBC1D7	0.110669	0	0.0220226	0.0353786	0	0.0790281	0.0643271	0.0643225	0.0601473	0	0	0	0	0	0.147085	0	0	0	0.0139246	0	0.0151536	0.00209237	0	0.0169949	0.0217879	0	0	0	0.0376984	0	0	0.0414681	0	0.0125039	0	0	0.0462055	0	0	0	0	0	0.22715	0	0.00640234	0.00196589	0	0.0262448
GFOD1	0.364496	0.465068	0.389593	0.491588	0.387879	0.644752	0.67632	0.455307	0.532785	0.212108	0.207397	0.493303	0	0.351665	0.408633	0.224836	0	0.619575	0.359509	0.327407	0.306547	0.531642	0	0.242393	0.344141	0.379842	0.546037	0.34334	0.500351	0	0.800288	0.516071	0.446109	0.435518	0	0.118314	0.54038	0.321181	0.413741	0.687623	0.209747	0	0.574847	0	0.361241	0.504566	0.291972	0.669883
SIRT5	0.0330427	0	0	0.1675	0	0.103943	0.12631	0.0923575	0.141515	0.357543	0.0249029	0	0	0.0296613	0	0.116867	0	0	0.0643796	0	0.0920689	0.0510035	0	0.0404761	0.124082	0	0.429957	0	0.0154625	0	0	0.0180654	0.0768515	0.0659104	0.360177	0	0.108922	0.12428	0	0	0	0	0.174271	0	0.0583739	0.0394816	0	0.137421
NOL7	0	0	0.117968	0.122448	0.0610024	0.0568779	0.205904	0.101968	0.0780929	0.365875	0.0464911	0	0	0.0260792	0	0	0	0	0.0532329	0	0.0765013	0.114997	0	0.0631806	0.0217879	0.22871	0	0	0.0346215	0	0	0.0703182	0	0.0421217	0	0	0.0859283	0.0137757	0	0	0.0500377	0	0	0	0.070973	0.00285346	0	0.0767993
RANBP9	0.225072	0.0571155	0.115709	0.281188	0.166326	0.169131	0.528798	0.25283	0.176074	0.233643	0.308519	0	0	0.18931	0.149504	0.216484	0	0.308603	0.204955	0.136171	0.0381938	0.216379	0	0.170717	0.220259	0.0494006	0	0	0.180389	0	0	0.190835	0.19271	0.13977	0	0.255607	0.177936	0.471519	0.413741	0	0.082126	0	0.20764	0	0.284442	0.155814	0.730988	0.28507
MCUR1	0.0560822	0.0485822	0	0.0728088	0.0469974	0.0514996	0.124705	0.0891483	0.0502402	0.162002	0.0464911	0	0	0.0699694	0.157697	0.24212	0	0.308603	0.0574065	0	0.0820247	0.105311	0	0.0583299	0.0549513	0	0	0.338094	0.0561335	0	0.371175	0.0488666	0.124445	0.0918237	0	0	0.0873959	0.143391	0	0	0	0	0.0456916	0	0.0629967	0.0351177	0	0.0757745
RNF182	0	0.0485822	0	0	0.0318728	0.0083207	0.0602243	0.0340399	0.0219295	0	0.0172708	0.0999008	0	0	0	0.0668905	0	0	0.0402153	0	0	0.00409265	0	0.0436751	0	0	0	0	0.0716795	0	0	0	0	0.0133629	0	0	0.0070468	0	0	0.287665	0	0	0	0	0.00168565	0	0	0.047951
CD83	0.073109	0.0639149	0.0323995	0.0267318	0.0357381	0.0302211	0.101887	0.0521092	0.025794	0	0.11318	0	0	0.0793767	0	0.150281	0	0	0.0340091	0	0.0294625	0.119235	0	0.103958	0.270823	0	0	0	0.0902812	0	0	0.0930991	0.0484342	0.0949303	0.336513	0	0.0582028	0.194885	0	0	0	0	0.253079	0	0.0386636	0.0688151	0	0.123112
JARID2	0	0.138706	0.113139	0.0797044	0.0507569	0.145531	0.20642	0.0992081	0.152607	0.137755	0.122187	0	0	0	0	0	0	0	0.0671418	0	0	0.147116	0	0.0350515	0.117778	0	0	0.270895	0.0640449	0	0	0.0241262	0.0439977	0.123427	0.206048	0	0.10029	0.132091	0	0.247884	0	0	0.134663	0	0.084332	0.127437	0.317258	0.0788483
DTNBP1	0	0	0.0354216	0.0563461	0	0.0580903	0.111572	0.0542573	0.0359602	0	0.0552694	0	0	0.0264626	0.0958859	0	0	0	0.0547709	0.130306	0.0532542	0.0642966	0	0.0760029	0.0223883	0.0840863	0	0	0.0122438	0	0	0.0454913	0.0395637	0.0288722	0.335657	0	0.0868981	0.13537	0	0.247884	0.131709	0	0.151352	0	0.0581427	0.00447467	0	0.03123
MYLIP	0	0.0513295	0.0534478	0	0.0634623	0.0131669	0.067458	0.0308837	0	0	0.100539	0	0	0	0	0.0417388	0	0	0.0618607	0	0.0273938	0.00600861	0	0.0524882	0.099462	0	0	0	0.0117719	0	0	0.0383897	0	0.0194894	0.335657	0	0.0421955	0.0257361	0	0	0	0	0.0359781	0	0.0514531	0.0145076	0	0.084928
GMPR	0	0	0	0	0	0	0.00890762	0.0045168	0	0	0.0172708	0	0	0	0.0725865	0	0	0.347234	0	0	0	0.0292086	0	0	0	0	0	0	0	0	0	0.0314517	0	0.00128796	0	0	0.0120003	0	0	0	0	0	0	0	0	0.0010177	0	0.00392201
ATXN1	0.390837	0.524917	0.679916	0.380207	0.468267	0.472174	0.8628	0.49379	0.532439	0.312059	0.384272	0	0	0.127164	0.586936	0.311589	0	0	0.345548	0.270367	0.31701	0.246685	0	0.345932	0.294105	0.640173	0.510619	0.366502	0.55556	0	0.29819	0.425983	0.512327	0.313916	0.501965	0.137463	0.38896	0.200546	0.266036	0.462916	0.145195	0	0.602076	0	0.419698	0.396912	0.207974	0.44944
STMND1	0	0	0	0	0	0	0.00177189	0.00397383	0	0	0	0	0	0	0	0	0	0	0	0	0	0	0	0.00733735	0	0	0	0	0	0	0	0	0	0	0	0	0	0	0	0	0	0	0	0	0	0	0	0
RBM24	0	0	0	0	0.0604462	0.0274929	0.0577209	0.0474229	0	0	0	0.341789	0	0	0	0.0566801	0	0	0.0475554	0	0.0363122	0.0716178	0	0.0525457	0.0645305	0	0	0	0.00991903	0	0	0.034149	0	0.0387198	0	0	0.0268597	0	0.377263	0	0	0	0.113881	0	0.0574113	0.0607976	0	0.0509858
CAP2	0.791222	0.823869	0.472469	0.673933	0.747006	0.7879	0.74575	0.637214	0.52954	0.928308	1.005	0.593067	0	0.417699	0.460061	0.386925	0	0.730786	0.518054	0.56758	0.578352	0.68832	0	0.602836	0.703447	0.69058	0.789656	0	0.618646	0	0	0.415773	0.578256	0.664911	0.452897	0.678334	0.554416	0.756137	1.10605	0.287665	0.447296	0	0.562646	0	0.662204	0.404099	0.954239	0.55433
FAM8A1	0.073788	0.17236	0.0493457	0.0619306	0.0291296	0.0467583	0.116552	0.0871477	0.106923	0	0.0172708	0	0	0.0351747	0	0.0489922	0	0.264831	0.0674275	0.287592	0.0140436	0.175132	0	0.0492216	0.0319761	0	0	0	0.0801155	0	0	0.101517	0.0285391	0.085228	0	0.118314	0.0636951	0.0137757	0	0	0.126925	0	0.0359781	0	0.103724	0.0720985	0	0.0672289
NUP153	0.0600741	0.0762634	0.0340126	0	0.067304	0.0770627	0.143333	0.0589015	0.223119	0.0917076	0.00900781	0.127946	0	0.0291099	0	0.0755321	0	0	0.146254	0	0.0446847	0.0145368	0	0.0668282	0.0946968	0.133487	0	0	0.11872	0	0	0.107327	0.0564769	0.0221969	0	0	0.108426	0.0739536	0.413741	0	0	0	0.124949	0	0.044108	0.0497294	0	0.0966898
KIF13A	0	0.0639149	0.177326	0.243001	0.0678699	0.124703	0.211666	0.0881974	0.0456845	0.330522	0.027157	0	0	0.0749961	0.176079	0	0	0	0.0779134	0	0.0729974	0.0409255	0	0.0959697	0.0245975	0	0	0.161188	0.247811	0	0	0.0834217	0.16135	0.045683	0	0.118314	0.167313	0.0257361	0.266036	0	0.126925	0	0	0	0.0296035	0.0784729	0	0.110611
NHLRC1	0	0	0	0	0	0	0.00511344	0.021946	0	0	0.0144975	0	0	0	0	0	0	0	0.018292	0	0	0	0	0.0199816	0	0	0	0	0	0	0	0.0159225	0	0.0115316	0	0	0.0140801	0	0	0	0.126586	0	0	0	0.00168565	0	0	0.00642311
TPMT	0.0554786	0	0.0338848	0.0353786	0.0291296	0.0541441	0.0585267	0.0678373	0.0460839	0	0.0172708	0	0	0.0536075	0.182901	0	0	0	0.0271735	0	0.160491	0.0356193	0	0.0424342	0.0630087	0	0	0	0.0278075	0	0	0.0487327	0	0.0824282	0	0.227245	0.0671251	0	0.266036	0.247884	0	0	0	0	0.0611101	0.0454084	0	0.0230182
KDM1B	0	0	0	0.0353786	0	0.0176223	0.0520788	0.0266459	0.0195674	0	0.0986821	0	0	0.030735	0.0958859	0	0	0	0.0135256	0	0.0409118	0.00409265	0	0.0172639	0.016143	0.0494006	0	0	0.0142706	0	0	0.0280746	0.0791173	0.0247266	0	0	0.0663387	0.0137757	0	0	0	0	0	0	0.00196345	0.0176673	0	0.0283225
DEK	0.285717	0.0707368	0.0980389	0.157538	0.111472	0.102915	0.184427	0.0897882	0.0601473	0.0757679	0.0763193	0	0	0.00909555	0.122286	0.0659469	0	0	0.0725382	0.130465	0.0227047	0.0837481	0	0.0359203	0.0375688	0.0494006	0	0.182153	0.0584804	0	0	0.0619538	0.0470024	0.032217	0	0.186811	0.0627524	0.0257361	0	0.287665	0.149794	0	0.0456916	0	0.0996036	0.0701806	0	0.120922
RNF144B	0	0	0	0.0688346	0	0	0.00175839	0.0130687	0	0	0	0	0	0	0	0	0	0	0	0	0	0	0	0	0	0	0	0	0	0	0	0.0154919	0	0	0	0	0.0147203	0	0	0	0	0	0.0859132	0	0	0	0	0.00359909
ID4	0.0560822	0	0	0	0	0.00429489	0.0276653	0.0265374	0.0497822	0.180961	0.0235054	0	0	0	0	0	0	0	0.00466157	0	0	0.0325627	0	0.0082209	0	0	0	0	0.00829419	0	0	0.0246033	0.0744987	0.0110358	0	0	0.0274425	0.0832435	0	0	0	0	0	0	0.0345784	0.0216072	0	0.0221255
MBOAT1	0	0	0	0	0	0.00429489	0.00184917	0	0	0	0	0	0	0	0	0	0	0	0	0	0	0	0	0	0	0	0	0	0	0	0	0.00145173	0	0.000579936	0	0	0	0	0	0	0	0	0	0	0	0.0010177	0	0.00299952
E2F3	0	0	0.0599333	0.170495	0.0178902	0.130176	0.0692212	0.0710166	0.0528984	0.0958882	0.117528	0	0	0.0711671	0	0.0566801	0	0	0.0582957	0.177495	0.0774669	0.00409265	0	0.0648577	0.0897512	0.0840863	0	0.161188	0.0874473	0	0.29819	0.0967358	0.0935409	0.0539934	0.335657	0	0.102722	0.14727	0	0	0	0	0	0	0.0498294	0.108055	0	0.0606525
CDKAL1	0	0.119319	0.143159	0.129537	0.247916	0.150398	0.321298	0.0982388	0.310008	0.149561	0.0909688	0	0	0.0725484	0	0	0	0	0.0555863	0.146529	0.0518212	0.0733561	0	0.0476385	0.0916004	0.157406	0	0.184349	0.226245	0	0	0.0947747	0.172601	0.0962115	0	0.137463	0.156671	0.144051	0.791004	0	0	0	0	0	0.0750023	0.0676516	0.207974	0.0691781
SOX4	0	0	0.0201071	0.0482516	0.0457354	0.0366157	0.0493431	0.0366418	0.0412979	0	0.00900781	0	0	0	0	0.0404728	0	0	0.00253795	0	0	0	0	0.0230288	0.0123833	0	0	0	0.0539351	0	0	0.0183114	0	0.0217965	0	0	0.0246212	0.13537	0	0	0	0	0	0	0.00196345	0.0926055	0	0.0259687
HDGFL1	0	0	0	0	0	0	0.00193733	0	0	0	0	0	0	0	0	0	0	0	0	0	0	0	0	0	0	0	0	0	0	0	0	0	0	0	0	0	0	0	0	0	0	0	0	0	0	0	0	0.00458621
NRSN1	0.146402	0.223593	0.149764	0.293406	0.150223	0.233352	0.513559	0.313413	0.302563	0.292628	0.397962	0.306052	0	0.153142	0.603543	0.30827	0	0.198056	0.361455	0.260452	0.249117	0.231403	0	0.251458	0.161815	0.0812294	0	0.167736	0.320581	0	0	0.163756	0.143431	0.218663	0.206048	0.118314	0.286275	0.262192	0.266036	0.388467	0.242512	0	0.244266	0	0.392322	0.193109	0.317071	0.268289
DCDC2	0	0	0.03487	0	0	0.00815799	0.0245035	0.028241	0.0177732	0	0	0	0	0	0	0	0	0	0.00177046	0	0	0.120689	0	0.00625576	0.0123833	0	0	0	0.0294472	0	0	0.0132879	0	0	0	0	0.00232024	0	0	0	0	0	0	0	0.00168565	0.0145619	0	0.0176361
MRS2	0	0.143607	0.0338848	0.0997269	0.0186747	0.0915709	0.135554	0.101185	0.0506991	0	0.141624	0.127946	0	0.0874551	0	0.169621	0	0	0.0446919	0.130146	0.0302601	0.00409265	0	0.0171909	0.0678011	0.16756	0	0.228715	0.117507	0	0	0.00377226	0.0168664	0.090152	0	0	0.0600665	0	0	0	0	0	0.128579	0	0.0277941	0.0481075	0	0.0425657
GPLD1	0.2497	0.118368	0.0118056	0.19517	0.0721864	0.139136	0.0718556	0.0901897	0.11091	0	0.0394005	0	0	0	0	0	0	0.264831	0.0206294	0.157446	0	0.0574403	0	0.059643	0	0.215382	0	0	0.0223738	0	0.429112	0.024045	0	0.0223533	0	0.137463	0.0550976	0.0137757	0	0	0	0	0	0	0.00695395	0.021398	0	0.0443312
ALDH5A1	0.0330427	0	0.0678211	0.068042	0.106468	0.18578	0.0808984	0.113552	0.132158	0.387287	0.128117	0.118013	0	0	0	0	0	0.264831	0.0954266	0	0.113167	0.081547	0	0.0565732	0.197804	0.133487	0.171072	0	0.0630883	0	0	0.137344	0.0618477	0.0987847	0	0	0.0753339	0.110054	0	0	0	0	0.160764	0	0.144324	0.156532	0.205756	0.120535
KIAA0319	0.239691	0.0639149	0.246624	0.0856818	0.109978	0.0605147	0.306425	0.149769	0.0752839	0.318985	0.0871065	0.0990833	0	0.0728706	0	0.109041	0	0.308603	0.212382	0.212742	0.119264	0.143044	0	0.130198	0.180057	0.106058	0.171072	0.182153	0.211784	0	0	0.136185	0.139756	0.0922023	0.335657	0.118314	0.120598	0.118315	0.266036	0	0	0	0.140238	0	0.163308	0.17941	0	0.0646152
TDP2	0.16641	0	0.0803755	0.0374302	0.0248131	0.0541365	0.166403	0.0984887	0.0780929	0	0.0733949	0.0990833	0	0.0661559	0.0725865	0.0404728	0	0.198056	0.0600285	0	0.0448078	0.146272	0	0.0245633	0.0469866	0.0613883	0	0.259676	0.106424	0	0	0.059627	0.122461	0.0641907	0	0	0.122643	0	0	0.247884	0	0	0	0	0.0964596	0.120101	0	0.0923445
ACOT13	0.0882403	0.185188	0	0	0.0178902	0.0217609	0.0807025	0.0168617	0.0195674	0	0	0	0	0	0	0.0668905	0	0	0.0232466	0.315484	0.0140436	0.0323069	0	0.0488181	0.0209938	0	0	0	0.097552	0	0	0.0039922	0.0304138	0.0530094	0	0.137463	0.0154853	0	0	0	0	0	0	0	0.0310261	0	0	0.0319248
C6orf62	0.120248	0.455076	0.240471	0.217083	0.20092	0.28265	0.160969	0.155813	0.34585	0.0917076	0.326556	0.0568986	0	0.132026	0.304782	0.158524	0	0.198056	0.187165	0.404641	0.231405	0.231821	0	0.142472	0.152136	0.0613883	0.271695	0.182153	0.194717	0	0	0.176924	0.120167	0.156085	0	0.291116	0.196651	0.0137757	0	0.247884	0.400372	0	0.286541	0	0.125016	0.205447	0.291972	0.209647
GMNN	0	0.0843974	0	0	0	0.00452489	0.0255221	0.00192686	0	0	0	0	0	0	0	0	0	0	0.00177046	0	0	0	0	0.00336168	0.0258825	0	0	0	0.0177362	0	0	0.00119793	0	0.0170705	0	0	0.00314859	0.0137757	0	0	0	0	0	0	0.0194953	0.00798346	0	0.00960183
AL512428.1	0	0	0	0	0	0	0.00223331	0	0	0	0	0	0	0	0	0	0	0	0	0	0	0	0	0	0	0	0	0	0	0	0	0	0	0	0	0	0	0	0	0	0	0	0	0	0	0	0	0.00572824
RIPOR2	0	0	0.0313616	0.0510041	0.051604	0.0162684	0.058717	0.0313654	0.0195674	0	0	0	0	0.0279025	0	0	0	0	0.0190087	0.260771	0	0.0292086	0	0.0212642	0.0223883	0	0	0.285311	0.0786792	0	0	0.0360668	0.0481453	0	0	0	0.0300221	0	0	0	0.126586	0	0	0	0.0205514	0.0617486	0	0.0545574
CARMIL1	0.107111	0.226657	0.0536744	0.0836644	0.0451198	0.155231	0.357681	0.117564	0.347366	0.0757679	0.149561	0.197118	0	0.0727861	0.147085	0.356432	0	0	0.087965	0.414144	0.154065	0.0871592	0	0.0588769	0.0503926	0.0494006	0	0.340291	0.22145	0	0.29819	0.1411	0.0926042	0.116176	0	0	0.185397	0.246523	0	0	0	0	0.135296	0	0.151258	0.157973	0	0.153429
SCGN	0	0	0.0201071	0	0	0	0.00141437	0	0	0	0	0	0	0	0	0	0	0	0.00974496	0	0	0.0413733	0	0	0	0	0	0	0	0	0	0	0	0.000579936	0	0	0	0	0	0	0	0	0	0	0	0	0	0
SLC17A4	0	0	0	0	0	0	0	0	0	0	0	0	0	0	0	0	0	0	0	0	0	0	0	0	0	0	0	0	0	0	0	0	0	0	0	0	0	0	0	0	0	0	0	0	0	0	0	0
SLC17A1	0	0	0	0	0	0	0.000356638	0	0	0	0	0	0	0	0	0	0	0	0	0	0	0	0	0	0	0	0	0	0	0	0	0	0	0	0	0	0	0	0	0	0	0	0	0	0	0	0	0
SLC17A3	0	0	0	0	0	0	0	0	0	0	0	0	0	0	0	0	0	0	0	0	0	0	0	0	0	0	0	0	0	0	0	0	0	0	0	0	0	0	0	0	0	0	0	0	0	0	0	0
SLC17A2	0	0	0	0	0	0	0	0	0	0	0	0	0	0	0	0	0	0	0	0	0	0	0	0	0	0	0	0	0	0	0	0	0	0	0	0	0	0	0	0	0	0	0	0	0	0	0	0
TRIM38	0	0	0	0	0	0	0.000964292	0.000762957	0	0	0	0	0	0	0	0	0	0	0	0	0	0	0	0	0	0	0	0	0	0	0	0	0	0	0	0	0	0	0	0	0	0	0	0	0	0	0	0.00398956
HIST1H1A	0	0	0	0	0	0	0.000575626	0.00841331	0	0	0	0	0	0	0	0	0	0	0	0	0	0	0	0	0	0	0	0	0	0	0	0	0	0	0	0	0	0	0	0	0	0	0	0	0	0	0	0
HIST1H4A	0	0	0	0	0	0	0	0	0	0	0	0	0	0	0	0	0	0	0	0	0	0	0	0	0	0	0	0	0	0	0	0	0	0	0	0	0	0	0	0	0	0	0	0	0	0	0	0
HIST1H1C	0	0	0	0	0	0	0.00438136	0.000855847	0	0	0	0	0	0.0515617	0	0	0	0	0	0.136171	0	0	0	0	0	0	0	0	0	0	0	0	0	0	0	0	0.00105596	0	0	0	0	0	0	0	0	0.0010177	0	0.00337118
HFE	0	0	0	0	0	0	0.00123456	0	0	0	0	0	0	0	0	0	0	0	0	0	0	0	0	0	0	0	0	0	0	0	0	0	0	0	0	0	0	0	0	0	0	0	0	0	0	0	0	0
HIST1H4C	0.0464599	0.128587	0.0744685	0.0779553	0.0430568	0.00235315	0.255157	0.113695	0.0497822	0.0815403	0.264872	0	0	0.0582499	0.0958859	0.0514979	0	0.264831	0.0493864	0	0.124904	0.14975	0	0.0797779	0.0249635	0	0	0.103159	0.0972838	0	0.429112	0.0620289	0.128792	0.078322	0	0	0.0899456	0.0642086	0	0	0.154649	0	0.0889711	0	0.0839032	0.206333	0.317071	0.164214
HIST1H2BC	0	0	0	0	0	0	0.00210602	0	0	0	0	0	0	0	0	0	0	0	0	0	0	0	0	0	0	0	0	0	0	0	0	0	0	0	0	0	0	0	0	0	0	0	0	0	0	0	0	0.0115604
HIST1H2AC	0.073109	0	0	0.0374302	0	0	0.138428	0.0127964	0.0101662	0.149561	0	0	0	0	0	0	0	0	0	0	0	0	0	0.00992658	0.00882049	0	0	0.167736	0	0	0	0.0151777	0.0472822	0.0230103	0	0	0.0105543	0	0	0	0	0	0	0	0	0.0116042	0	0.0624144
HIST1H1E	0	0	0	0	0	0	0.00538883	0.00979472	0.0101662	0	0	0	0	0	0	0	0	0	0	0	0	0	0	0.0230371	0	0	0	0	0	0	0	0.0316042	0	0.0102192	0	0	0	0.111431	0	0	0	0	0	0	0	0	0	0
HIST1H2BD	0	0	0	0	0	0	0.0330183	0.00576056	0	0	0	0	0	0	0	0	0	0	0	0	0	0	0	0.0128379	0	0	0	0	0	0	0.371175	0	0	0	0	0	0.0185432	0	0	0	0	0	0	0	0	0.0170822	0	0.0174675
HIST1H2BE	0	0	0	0.0353786	0	0.00483424	0.0387554	0.0322024	0	0	0	0	0	0	0	0.0404728	0	0	0	0	0	0.00409265	0	0	0.0179793	0	0	0	0	0	0	0.0262033	0	0.0250647	0	0	0.00744881	0	0	0	0	0	0	0	0.00168565	0.0145619	0	0.0303668
AL031777.3	0	0	0	0	0	0	0.00705968	0	0	0	0	0	0	0	0	0	0	0	0	0	0	0	0	0	0	0	0	0	0	0	0	0	0	0	0	0	0	0	0	0	0	0	0	0	0	0	0	0
HIST1H2BF	0	0	0	0	0	0	0.00113813	0	0	0	0	0	0	0	0	0	0	0	0.00797635	0	0	0	0	0	0	0	0	0	0	0	0	0	0	0	0	0	0	0	0	0	0	0	0	0	0	0	0	0
HIST1H4E	0	0	0	0	0	0	0.00974877	0	0	0	0	0	0	0	0	0	0	0	0	0	0	0	0	0.012383	0	0	0	0	0	0	0	0.0167067	0	0	0	0	0	0	0	0	0	0	0	0	0	0	0	0
HIST1H2BG	0	0	0	0	0	0	0.00716452	0	0	0	0	0	0	0	0	0	0	0	0	0	0	0	0	0	0	0	0	0	0	0	0	0	0	0.0115152	0	0	0	0	0	0	0	0	0	0	0	0	0	0.0179385
HIST1H2AE	0	0	0	0	0	0	0.000875151	0	0	0	0	0	0	0	0	0	0	0	0	0	0.0235197	0	0	0	0	0	0	0	0	0	0	0	0	0	0	0	0	0	0	0	0	0	0	0	0	0	0	0
HIST1H3E	0	0	0	0	0	0	0.00375306	0	0	0	0	0	0	0	0	0	0	0	0.0129828	0	0	0	0	0	0	0	0	0	0	0	0	0.0275961	0	0	0	0	0	0	0	0	0	0	0	0	0	0.0165389	0	0.00311272
HIST1H1D	0	0	0	0	0	0	0.000452945	0	0	0	0	0	0	0	0	0	0	0	0	0	0	0	0	0	0	0	0	0	0	0	0	0	0	0	0	0	0	0	0	0	0	0	0	0	0	0	0	0
HIST1H2BH	0	0	0	0	0	0	0.000369521	0	0	0	0	0	0	0	0	0	0	0	0	0	0	0	0	0	0	0	0	0	0	0	0	0	0	0	0	0	0	0	0	0	0	0	0	0	0	0	0	0
HIST1H4H	0	0	0	0.0778996	0	0	0.0199395	0.0055602	0	0	0.00900781	0	0	0	0	0	0	0	0	0	0	0	0	0	0	0	0	0	0	0	0	0.00119793	0	0	0	0	0.00230927	0	0	0	0	0	0	0	0	0	0	0.0269257
BTN3A2	0	0	0.0201071	0	0	0	0.0383932	0.00198687	0	0.0757679	0	0	0	0	0	0	0	0	0.00966887	0	0	0	0	0.0146593	0	0	0	0	0.0210205	0	0	0.0456741	0	0.000579936	0	0	0.00224033	0	0	0	0	0	0	0	0.021418	0	0	0
BTN2A2	0	0	0	0	0	0	0.0325439	0.00559715	0	0	0	0	0	0	0	0	0	0	0	0	0	0	0	0	0	0	0	0	0	0	0	0	0	0	0	0	0.00693288	0	0	0	0	0	0	0	0.00175136	0	0	0.0172355
BTN3A1	0	0	0	0	0	0	0.0210446	0.00295871	0	0	0	0	0	0	0	0	0	0	0	0	0	0	0	0.0122393	0	0	0	0	0	0	0	0.0262033	0	0	0	0	0.000618081	0	0	0	0	0	0	0	0.0286241	0	0	0.00543781
BTN3A3	0.0330427	0	0	0	0	0	0.0347869	0.0307967	0	0	0	0	0	0	0	0	0	0	0.0147532	0	0	0.045211	0	0	0.0245833	0	0	0	0.00378827	0	0	0	0	0.0127946	0	0	0.0244568	0	0	0	0	0	0	0	0.00194248	0	0	0.00258929
BTN2A1	0.0560822	0.0639149	0.0692648	0	0.0391681	0.0790866	0.0743269	0.0608836	0.0507461	0	0	0	0	0.056672	0	0.0640629	0	0.264831	0.0754547	0	0.0772298	0.067186	0	0.0357457	0	0.103528	0	0	0.0148805	0	0	0.0200005	0.0130294	0.0352776	0	0	0.073666	0	0	0	0	0	0.124949	0	0.00954461	0.095047	0	0.0430355
BTN1A1	0	0	0	0	0	0	0.00023415	0	0	0	0	0	0	0	0	0	0	0	0	0	0	0	0	0	0	0	0	0	0	0	0	0	0	0	0	0	0	0	0	0	0	0	0	0	0	0	0	0
HMGN4	0	0	0	0	0	0	0.0187391	0.0138695	0.00920223	0	0.00900781	0.163683	0	0.0385092	0	0	0	0	0.01318	0	0	0	0	0	0	0	0	0	0	0	0.29819	0.0212643	0	0.000579936	0	0	0.00389371	0	0	0	0	0	0	0	0.0250149	0.0124149	0	0.00724638
ABT1	0	0	0	0	0.108007	0	0.0402557	0.0380159	0.0193684	0	0	0	0	0	0	0.0523607	0	0	0.0323445	0.123837	0	0.116944	0	0.0324478	0	0	0	0	0.03632	0	0	0.0457603	0.0270904	0.00283447	0	0	0.0292031	0.058074	0	0	0	0	0.149952	0	0.0167029	0.0114227	0	0.016842
ZNF322	0.0464599	0.197777	0.0898606	0	0.0203067	0.00429489	0.0549191	0.0184846	0.0101662	0	0	0	0	0	0.122286	0	0	0	0.0286151	0	0	0.00600861	0	0.0241108	0	0	0	0	0	0	0	0.00119793	0	0.006206	0.206048	0	0.0208759	0	0	0	0	0	0	0	0.0214857	0.0316923	0.207974	0.0411001
HIST1H2BJ	0	0	0.0363229	0	0	0	0.00290868	0	0	0	0	0	0	0	0	0	0	0	0.00974496	0	0	0	0	0	0	0	0	0	0	0	0	0	0	0	0	0	0.0229366	0	0	0	0	0	0	0	0	0	0	0
HIST1H2AG	0	0	0	0	0	0	0.000223601	0	0	0	0	0	0	0	0	0	0	0	0	0	0	0	0	0	0	0	0	0	0	0	0	0	0	0	0	0	0	0	0	0	0	0	0	0	0	0	0	0
PRSS16	0	0	0	0	0	0.0083207	0.00722358	0.000378017	0	0	0	0	0	0.0214076	0	0	0	0	0.0139335	0	0	0	0	0	0	0	0	0	0.0122438	0	0	0.0158754	0	0.0179091	0	0	0.00152906	0	0	0	0	0	0	0	0	0	0	0.00514358
POM121L2	0.0554786	0	0	0	0	0	0.00130962	0	0	0	0	0	0	0	0	0	0	0	0	0	0	0	0	0	0	0	0	0	0	0	0	0	0	0	0	0	0	0	0	0	0	0	0	0	0	0	0	0
ZNF391	0.0756452	0	0.0205613	0	0	0.0524315	0.0303879	0.0160643	0.0412979	0	0	0	0	0.0672081	0	0	0	0	0.0399548	0	0	0.051604	0	0	0.0282442	0.106171	0	0	0.00378827	0	0	0.00264966	0.0613382	0.0170891	0	0	0.00801677	0	0	0	0	0	0	0	0.00432544	0	0	0.0390551
ZNF184	0.0330427	0	0.0609743	0.0353786	0.126914	0.0553044	0.0626863	0.0403684	0.025794	0	0.0379986	0	0	0.114353	0	0.0572773	0	0	0.0770272	0.130465	0.0972215	0.00961403	0	0.0289843	0.0340043	0.0613883	0	0	0.0869818	0	0	0.0347943	0.0766342	0.192307	0	0	0.0579889	0	0	0	0.0500377	0	0	0	0.05391	0.0458049	0	0.0444975
HIST1H3H	0	0	0	0	0	0	0.00392159	0	0	0	0	0	0	0	0	0	0	0	0	0	0	0	0	0	0	0	0	0	0	0	0	0	0	0	0	0	0	0	0	0	0	0	0	0	0	0	0	0.00667205
HIST1H2BN	0	0	0	0	0	0	0.0155132	0	0	0	0	0	0	0	0	0	0	0	0	0	0	0.00209237	0	0	0	0	0	0	0	0	0	0.00232053	0	0.0012405	0	0	0	0	0	0	0	0	0	0	0	0.0155439	0	0
HIST1H3J	0	0	0	0	0	0	0.000380421	0	0	0	0	0	0	0	0	0	0	0	0	0	0	0	0	0	0	0	0	0	0	0	0	0	0	0	0	0	0	0	0	0	0	0	0	0	0	0	0	0
ZNF165	0	0	0	0	0	0	0.00638135	0.00207286	0	0	0	0	0	0	0	0	0	0	0	0	0	0	0	0	0	0	0	0	0	0	0	0	0	0.000579936	0	0	0	0	0	0	0	0	0	0	0	0.0010177	0	0
ZSCAN16	0	0	0	0	0	0	0.0113794	0.00912584	0.0219295	0	0	0	0	0	0	0	0	0	0.00948731	0	0	0	0	0	0	0	0	0	0	0	0	0	0	0.00775485	0	0	0.00224033	0	0	0	0	0	0	0	0	0	0	0.00156754
ZKSCAN8	0	0	0.0442413	0	0	0.121755	0.0315791	0.0196018	0	0	0.00900781	0.0568986	0	0	0	0	0	0	0.0134535	0	0.0258154	0.00209237	0	0.00950077	0	0	0	0.167736	0.0210205	0	0	0.0262033	0.0269888	0.0336804	0	0	0.0138965	0.128912	0	0	0	0	0	0	0.00196345	0	0	0.0258182
ZSCAN9	0	0	0	0	0	0.00457059	0.0158822	0.00282627	0	0	0	0	0	0	0	0	0	0	0.018024	0	0.0206381	0.0234139	0	0	0.0240103	0	0	0	0.00505424	0	0.29819	0.00119793	0	0.00841541	0	0	0.0038766	0.131156	0	0	0	0	0	0	0.00175136	0.0267468	0	0
ZKSCAN4	0	0	0	0	0	0.00457059	0.0212321	0.0188623	0.0101662	0	0	0	0	0	0	0	0	0	0.00113267	0	0	0.0312492	0	0	0	0	0	0	0.00565152	0	0	0	0	0.00113416	0	0	0.00237473	0	0	0	0	0	0	0	0	0	0	0
NKAPL	0	0	0.029176	0.0935753	0	0	0.14761	0.0156854	0.0669717	0	0.0144975	0	0	0	0	0	0	0	0	0	0	0	0	0.0119494	0	0	0	0	0.140625	0	0	0	0.0736423	0.00783237	0	0	0.0140191	0.0542458	0	0	0	0	0	0	0.00343701	0	0	0.0444689
ZSCAN26	0	0	0	0	0	0	0.00048835	0	0	0	0	0	0	0	0	0	0	0	0	0	0	0	0	0	0	0	0	0	0	0	0	0	0	0	0	0	0	0	0	0	0	0	0	0	0	0	0	0
AL021997.3	0	0	0	0	0	0.0151576	0.00534489	0	0	0	0	0	0	0	0	0	0	0	0	0	0	0	0	0	0	0	0	0	0	0	0	0	0	0	0	0	0.00159078	0	0.377263	0	0	0	0	0	0	0	0	0.00459794
PGBD1	0.0732928	0	0.0620446	0.0569485	0	0.0596429	0.0808667	0.032132	0.0375129	0	0.0781645	0	0	0.0246585	0.161697	0	0	0	0.00953711	0	0.0643019	0.03383	0	0.02577	0.0613525	0.0840863	0	0	0	0	0	0.0334295	0.0663208	0.00186789	0	0	0.0315082	0	0	0	0.0500377	0	0	0	0.0476597	0.0660701	0	0.0493952
ZSCAN31	0.073109	0.0755833	0.0322558	0.0365892	0.0491828	0.0201263	0.219728	0.079238	0.0498689	0.0917076	0.0235054	0	0	0.0149992	0	0.119761	0	0	0.00841442	0	0.0258154	0.0348551	0	0.0146808	0.0351805	0	0	0	0.0950965	0	0	0.0167602	0.0401198	0.0370738	0	0	0.0355619	0.0642086	0	0	0.25419	0	0	0	0.0569442	0.00196589	0	0.0316661
ZKSCAN3	0	0	0	0	0	0	0.00566098	0.00284514	0.00920223	0	0	0	0	0.0301389	0	0	0	0	0	0	0	0	0	0	0	0	0	0	0.00565152	0	0	0.0590937	0	0.019496	0	0	0	0	0	0	0	0	0	0	0.0107333	0	0	0.0149574
ZSCAN12	0	0	0.029153	0	0.0993636	0.00457059	0.0265687	0.0179694	0.0177732	0	0	0	0	0	0	0	0	0	0	0	0	0.0566974	0	0	0	0.0813244	0	0	0.0713359	0	0	0.00119793	0	0.0113102	0	0	0.00964647	0.111431	0	0	0	0	0	0	0.0192621	0	0	0.00618322
ZSCAN23	0	0	0.0730057	0	0	0.00935913	0.0230558	0.0117236	0.0373406	0	0	0	0	0	0	0	0	0	0.00290313	0	0	0.00209237	0	0	0	0	0	0	0.0653906	0	0	0.00145173	0	0	0	0	0.00753027	0.0363043	0	0	0	0	0	0	0	0.0301758	0	0.000839176
GPX6	0	0	0	0	0	0	0	0	0	0	0	0	0	0	0	0	0	0	0	0	0	0	0	0	0	0	0	0	0	0	0	0	0	0	0	0	0	0	0	0	0	0	0	0	0	0	0	0
GPX5	0	0	0	0	0	0	0	0	0	0	0	0	0	0	0	0	0	0	0	0	0	0	0	0	0	0	0	0	0	0	0	0	0	0	0	0	0	0	0	0	0	0	0	0	0	0	0	0
ZBED9	0	0	0	0	0	0.0433084	0.0425242	0.00408822	0	0.137755	0	0	0	0.0807321	0	0	0	0	0.00380049	0	0.0331792	0.0927518	0	0.0166668	0.0123833	0	0	0	0	0	0	0.00145173	0	0.0140428	0	0	0.0234703	0	0	0	0	0	0	0	0.0405829	0.0165389	0	0.0352144
TRIM27	0.16259	0	0.0331299	0.0496486	0.0783123	0.0623578	0.106593	0.0479195	0.0951592	0	0.0144975	0	0	0.0655085	0	0.0521965	0	0	0.0529728	0	0.0235197	0.00409265	0	0.0287788	0.0343043	0	0	0	0.175222	0	0	0.0275506	0.0599487	0.0420682	0	0.195482	0.0305319	0	0.266036	0	0	0	0	0	0.0225865	0.0213654	0	0.0852088
LINC01556	0	0	0	0	0	0	0.0008605	0	0	0	0	0	0	0	0	0	0	0	0	0	0	0	0	0	0	0	0	0	0	0	0	0	0	0	0	0	0	0	0	0	0	0	0	0	0	0	0	0
ZNF311	0	0	0	0	0	0	0.0022133	0	0	0	0	0	0	0	0	0	0	0	0	0	0	0	0	0	0	0	0	0	0.00505424	0	0	0	0	0	0	0	0	0	0	0	0	0	0	0	0	0	0	0.0105604
OR2J2	0	0	0	0	0	0	0	0	0	0	0	0	0	0	0	0	0	0	0	0	0	0	0	0	0	0	0	0	0	0	0	0	0	0	0	0	0	0	0	0	0	0	0	0	0	0	0	0
OR14J1	0	0	0	0	0	0	0	0	0	0	0	0	0	0	0	0	0	0	0	0	0	0	0	0	0	0	0	0	0	0	0	0	0	0	0	0	0	0	0	0	0	0	0	0	0	0	0	0
OR5V1	0	0	0	0	0	0	0.000697346	0	0	0	0.00900781	0	0	0	0	0	0	0	0	0	0	0	0	0	0	0	0	0	0	0	0	0	0	0	0	0	0	0	0	0	0	0	0	0	0	0	0	0
OR11A1	0	0	0	0	0	0	0.0004481	0	0	0	0	0	0	0	0	0	0	0	0	0	0	0	0	0	0	0	0	0	0	0	0	0	0	0	0	0	0	0	0	0	0	0	0	0	0	0	0	0
OR2I1P	0	0	0	0	0	0	8.18885e-05	0	0	0	0	0	0	0	0	0	0	0	0	0	0	0	0	0	0	0	0	0	0	0	0	0	0	0	0	0	0	0	0	0	0	0	0	0	0	0	0	0
GABBR1	0.133862	0.223094	0.297815	0.663338	0.380631	0.566416	0.437274	0.455779	0.156231	0.562796	0.551049	0.82846	0	0.229469	0.765554	0.563713	0	0.845311	0.329069	0.538634	0.536648	0.481941	0	0.427074	0.470941	0.623289	0.271695	0.700195	0.288902	0	0	0.439811	0.459076	0.407406	0.501965	0.574105	0.367977	0.429196	0	0.998465	0.464504	0	0.38212	0	0.437898	0.417629	1.08144	0.388115
OR2H2	0	0	0	0	0	0	0.017623	0	0	0	0	0	0	0	0	0	0	0	0	0	0	0	0	0	0	0	0	0	0.0148805	0	0	0	0	0.000579936	0	0	0	0	0	0	0	0	0	0	0	0	0	0
MOG	0.0554786	0	0	0	0.0203067	0.0388031	0.0143891	0.0102394	0	0	0	0	0	0.0340377	0	0	0	0	0	0	0	0.00209237	0	0.0400457	0.0483939	0	0	0	0	0	0.371175	0.0179354	0.0641354	0.00066056	0.206048	0	0.0239963	0	0	0	0	0	0.10426	0	0.0123908	0.0659422	0	0.0571592
ZFP57	0	0	0	0	0	0	0	0	0	0	0	0	0	0	0	0	0	0	0	0	0	0	0	0	0	0	0	0	0	0	0	0	0	0	0	0	0	0	0	0	0	0	0	0	0	0	0	0
HLA-F	0	0	0	0	0	0	0.0126619	0.00141337	0	0	0	0	0	0	0	0	0	0	0	0	0	0	0	0	0	0	0	0	0	0	0	0	0.0348834	0	0	0	0.00118309	0	0	0	0	0	0	0	0.00100188	0	0	0
HLA-A	0	0	0	0.0862377	0.117053	0.0387846	0.163187	0.0384801	0.00920223	0	0	0.178106	0	0.0612882	0	0.119805	0	0	0.0666672	0.439333	0.0287635	0.04207	0	0.113018	0.0397065	0.10921	0	0	0.0835489	0	0	0.0833359	0.0813607	0.0532807	0	0.227245	0.0977313	0.0137757	0.377263	0	0.0989434	0	0.115073	0	0.0505849	0.144807	0.205756	0.0464852
ZNRD1	0	0	0	0	0.0353797	0.0392608	0.0197301	0.0195906	0	0	0	0	0	0	0	0	0	0	0.0112472	0	0	0.0357622	0	0.0064506	0	0	0	0	0.0527132	0	0	0	0	0.00066056	0	0	0.0220943	0	0	0	0	0	0	0	0	0.0106121	0	0.0157964
PPP1R11	0.0330427	0.105698	0.0394506	0.0579653	0.0248131	0.0261253	0.123214	0.0772183	0.0333311	0	0.0144975	0	0	0.0769558	0.122286	0.127893	0	0	0.114321	0	0.0863568	0.0323069	0	0.0347738	0.155854	0.0494006	0.206489	0	0.142166	0	0.429112	0.0454695	0.113675	0.0317863	0.206048	0	0.106721	0.111351	0	0	0.0500377	0	0	0	0.130219	0.0379445	0	0.0678609
RNF39	0	0	0	0	0	0	0.000167971	0	0	0	0	0	0	0	0	0	0	0	0	0	0	0	0	0	0	0	0	0	0	0	0	0	0	0	0	0	0	0	0	0	0	0	0	0	0	0	0	0
TRIM31	0	0	0	0	0	0	0	0	0	0	0	0	0	0	0	0	0	0	0	0	0	0	0	0	0	0	0	0	0	0	0	0	0	0	0	0	0	0	0	0	0	0	0	0	0	0	0	0
TRIM40	0	0	0	0	0	0	0.000137452	0	0	0	0	0	0	0	0	0	0	0	0	0	0	0	0	0	0	0	0	0	0	0	0	0	0	0	0	0	0	0	0	0	0	0	0	0	0	0	0	0
TRIM26	0	0	0	0	0.0680657	0.0198703	0.148118	0.0245452	0.0101662	0	0.0172708	0	0	0.0358472	0	0	0	0	0.0275454	0.130146	0.0201149	0.0475841	0	0	0.0248808	0	0	0.167736	0.0107068	0	0	0.0373354	0	0.0339193	0.206048	0	0.0289542	0	0	0	0	0	0	0	0.0199322	0.0460837	0	0.088525
TRIM39	0	0	0.0130227	0	0	0	0.00119465	0	0	0	0	0	0	0	0	0	0	0	0	0	0	0	0	0	0	0	0	0	0	0	0	0	0	0	0	0	0	0	0	0	0	0	0	0	0	0	0	0
TRIM39-RPP21	0	0	0	0	0	0	0	0	0	0	0	0	0	0	0	0	0	0	0	0	0	0	0	0	0	0	0	0	0	0	0	0	0	0	0	0	0	0	0	0	0	0	0	0	0	0	0	0
RPP21	0	0	0.0322558	0	0	0	0.00481976	0.000906084	0	0	0	0	0	0	0	0	0	0	0	0	0	0	0	0	0	0	0	0	0.0065067	0	0	0	0	0	0	0	0	0	0	0	0	0	0	0	0	0	0	0
HLA-E	0	0	0	0	0	0	0.00608732	0.00631391	0	0	0	0	0	0.0377331	0	0	0	0	0	0	0	0	0	0.0136515	0.0220181	0	0	0	0	0	0	0.0236604	0	0	0	0	0.0523489	0.0504329	0	0	0	0	0	0	0	0.0175839	0	0.0126327
GNL1	0.21461	0.128587	0.211438	0.166528	0.119474	0.108247	0.224958	0.135026	0.119767	0.12806	0.0890632	0.0568986	0	0.0499467	0.297122	0.197475	0	0.347234	0.120403	0	0.183494	0.0863328	0	0.142279	0.126446	0.108373	0	0.103159	0.174213	0	0	0.152078	0.272871	0.110969	0.206048	0.118314	0.24983	0.195563	0	0.535549	0	0	0.0359781	0	0.0586156	0.198965	0.499945	0.151554
PRR3	0	0	0.0118056	0.0569485	0.0457354	0	0.0928528	0.0375695	0.0320957	0.108231	0.0144975	0	0	0.00909555	0	0.179555	0	0	0.041983	0	0.0230402	0.0327627	0	0.0458652	0	0	0	0	0.0221402	0	0	0.0451479	0.0640765	0.00405928	0	0	0.0381093	0.0137757	0	0	0	0	0.0859132	0	0.055643	0	0	0.0712279
ABCF1	0	0	0.0248284	0.0927818	0.158307	0.0313618	0.0815079	0.0554724	0.0279394	0	0.103312	0	0	0	0.0725865	0.0417388	0	0.272341	0.0251051	0	0.0187429	0.0479506	0	0.0451051	0.117123	0	0	0	0.0409307	0	0	0.0386628	0.082256	0.0527489	0.335657	0	0.0850242	0	0	0	0	0	0.250717	0	0.0368694	0.0780747	0.317258	0.0619958
PPP1R10	0.065117	0	0.0323995	0.136161	0.0544853	0.1426	0.200397	0.0946956	0.0672909	0.189771	0.0593218	0.0999008	0	0.0855073	0	0	0	0	0.0700372	0	0.0453356	0.178714	0	0.0388548	0.108778	0	0	0	0.114924	0	0	0.107077	0.110374	0.0454443	0	0.255777	0.0558426	0.129913	0	0	0	0	0.0859132	0	0.0819649	0.0329823	0	0.0707398
MRPS18B	0	0	0.0560628	0.138743	0.165997	0.0133274	0.107824	0.0462756	0.0412979	0	0.061504	0	0	0	0	0.0438616	0	0	0.0457217	0	0	0.185422	0	0.0737455	0.0223883	0.155572	0	0.155941	0.032988	0	0	0.0824166	0.0269888	0.042065	0	0	0.0463596	0	0	0	0	0	0	0	0.0365376	0.0874257	0	0.0731778
ATAT1	0	0.0513295	0.0773423	0	0.0701546	0.0554544	0.067348	0.0739605	0.0311317	0.0815403	0.00900781	0.178106	0	0.133534	0	0.0417388	0	0	0.0572135	0.177495	0.114283	0.183359	0	0.0463589	0	0	0.265099	0.167736	0.111294	0	0	0.0769358	0.0957514	0.0356181	0	0	0.0526253	0.0137757	0	0	0.222256	0	0	0	0.105505	0.042227	0	0.0545215
C6orf136	0	0.0864526	0.107554	0.0295829	0.115604	0.084042	0.112282	0.0960868	0.0279394	0	0.0470064	0.213868	0	0.0665822	0.151561	0.104778	0	0	0.0732018	0	0.0576148	0.0900057	0	0.0734782	0.0399123	0.172952	0	0.103159	0.117844	0	0	0.0830977	0.105576	0.0879968	0.336513	0	0.0887548	0.14733	0	0	0.131709	0	0.115073	0	0.0999764	0.0394754	0.291972	0.0680051
DHX16	0	0	0.0118056	0	0.0203067	0.00876739	0.025223	0.0247299	0	0	0.0235054	0	0	0.0244003	0	0.065762	0	0	0	0	0	0.00209237	0	0.0298046	0	0	0	0	0.0186688	0	0	0	0	0.0636631	0	0	0.0665638	0.0947311	0	0	0	0	0	0	0.0288158	0.0152359	0	0.0237082
PPP1R18	0	0	0	0.085018	0	0	0.00746156	0.0236625	0.0219295	0	0	0	0	0	0	0	0	0	0	0	0	0.00209237	0	0	0.0401594	0	0	0	0.025132	0	0	0.010353	0	0	0.335657	0	0.00121498	0	0	0	0	0	0	0	0	0	0	0.00458621
NRM	0	0	0	0	0	0	0.00328914	0.00507433	0	0	0	0	0	0	0	0	0	0	0	0	0	0.0292086	0	0	0	0	0	0	0	0	0	0.0167067	0	0	0	0	0	0	0	0	0	0	0	0	0.00196345	0	0	0
MDC1	0	0	0	0	0	0.00235315	0.0354194	0.0425339	0.0287696	0	0	0	0	0	0	0	0	0	0.00650846	0	0	0.00409265	0	0.0376267	0	0.108373	0	0	0.0184236	0	0	0.00279427	0	0.0217222	0	0	0.0425835	0	0	0	0	0	0.0723446	0	0.0418832	0	0.205756	0.025356
TUBB	0.642229	0.779572	0.600342	0.364365	0.305512	0.514154	0.618803	0.640653	0.38146	0.653986	0.821393	0.913296	0	0.729786	0.623326	0.524151	0	0.655837	0.805149	0.218766	0.562394	0.414179	0	0.535835	0.809815	0.243847	0.717109	0.270895	0.4436	0	0	0.754209	0.512487	0.538436	0.680995	0.871863	0.43799	0.6757	0.266036	0.247884	0.521638	0	0.452003	0	0.430751	0.473383	0.814985	0.31627
FLOT1	0.377155	0.291147	0.229206	0.364101	0.328019	0.368086	0.416469	0.3072	0.11783	0.375353	0.287227	0.118013	0	0.313328	0	0.191043	0	0	0.238353	0	0.25968	0.247049	0	0.203001	0.268137	0.106171	0.488567	0.318376	0.5131	0	0	0.274152	0.379246	0.303205	0	0.345559	0.258696	0.312172	0	0.247884	0.154649	0	0.25047	0	0.210777	0.234626	0.207974	0.184414
IER3	0	0	0	0	0	0.00429489	0.0165795	0.0107927	0	0	0	0	0	0.0266095	0	0	0	0	0.00580098	0	0	0	0	0	0	0	0	0	0.0947755	0	0	0	0	0.0164192	0	0	0.0276659	0	0.413741	0	0.137344	0	0	0	0.0173002	0.0238666	0	0.00464631
DDR1	0	0	0	0	0	0.0392608	0.0151419	0.021529	0	0	0	0	0	0	0	0	0	0.198056	0	0	0	0.0469109	0	0.0122393	0.0395735	0.0494006	0	0	0.0356056	0	0	0.0252359	0.0484342	0.0364896	0	0	0.0191177	0.0442982	0	0	0	0	0.0769364	0	0	0.0130579	0	0.0130379
GTF2H4	0	0	0	0	0	0	0.000323961	0	0	0	0	0	0	0	0	0	0	0	0	0	0	0	0	0	0	0	0	0	0	0	0	0	0	0	0	0	0	0	0	0	0	0	0	0	0	0	0	0
VARS2	0	0.0838079	0.0297888	0.0333857	0.0469974	0.0106738	0.0469083	0.0193255	0.00920223	0	0.069767	0	0	0	0	0.0640629	0	0	0.00253795	0	0	0	0	0	0	0	0	0	0	0	0	0.0652911	0.0130294	0.0154613	0	0	0.00652172	0	0	0	0	0	0	0	0.00100188	0	0.207974	0.0414337
SFTA2	0	0	0	0	0	0	0	0	0	0	0	0	0	0	0	0	0	0	0.00113267	0	0	0	0	0	0	0	0	0	0	0	0	0	0	0	0	0	0	0	0	0	0	0	0	0	0	0	0	0
MUCL3	0	0	0	0	0	0	0	0.00207286	0	0	0	0	0	0	0	0	0	0	0	0	0	0	0	0	0	0	0	0	0	0	0	0	0	0.00066056	0	0	0	0	0	0	0	0	0	0	0	0	0	0
MUC21	0	0	0	0	0	0	0	0	0	0	0	0	0	0	0	0	0	0	0	0	0	0	0	0	0	0	0	0	0	0	0	0	0	0	0	0	0	0	0	0	0	0	0	0	0	0	0	0
MUC22	0	0	0	0	0	0	0.000441351	0	0	0	0	0	0	0	0	0	0	0	0	0	0	0	0	0	0	0	0	0	0	0	0	0	0	0	0	0	0	0	0	0	0	0	0	0	0	0	0	0
PSORS1C1	0	0	0	0	0	0	0.00267594	0.0012505	0	0	0	0	0	0	0	0	0	0	0	0	0	0	0	0	0	0	0	0	0	0	0	0	0	0	0	0	0	0	0	0	0	0	0	0	0	0	0	0
CDSN	0	0	0	0	0	0	0.000471111	0.00210287	0.00920223	0	0	0	0	0	0	0	0	0	0	0	0	0	0	0	0	0	0	0	0	0	0	0	0	0	0	0	0	0	0	0	0	0	0	0	0	0	0	0
CCHCR1	0.203523	0	0.0225992	0	0	0	0.0238803	0.044999	0.0177732	0	0	0.0568986	0	0	0	0	0	0	0.0133003	0	0	0.0477316	0	0.0209722	0	0	0	0	0.00378827	0	0	0.0456793	0.0130294	0.000579936	0	0.172802	0.00296724	0	0	0	0	0	0	0	0.00954461	0.0189863	0	0.0144895
TCF19	0	0	0	0	0.0203067	0	0.00465724	0	0	0	0	0	0	0	0	0	0	0	0	0	0	0	0	0	0	0	0	0	0.00565152	0	0	0	0	0	0	0	0	0	0	0	0	0	0	0	0	0	0	0
POU5F1	0	0	0	0	0	0	0.017584	0	0.0101662	0	0	0	0	0	0	0	0	0	0	0	0	0.0325627	0	0	0	0	0	0	0	0	0	0	0	0	0	0	0.00364647	0.0504329	0	0	0	0	0	0	0.00100188	0	0	0
HLA-C	0	0.0838079	0.193039	0.125149	0.12833	0.106809	0.185076	0.0573936	0.0219295	0	0	0.0999008	0	0.169518	0	0	0	0.198056	0.0336984	0.157446	0.0936728	0.0722435	0	0.0866198	0.0618418	0	0	0	0.0840601	0	0	0.0621407	0.0554992	0.0389793	0	0	0.0741837	0.10898	0	0	0.137344	0	0.0723446	0	0.0937877	0.0913136	0.291972	0.0559007
HLA-B	0	0	0	0.0374302	0	0.0516884	0.164545	0.0879722	0.0101662	0	0.00900781	0	0	0.0839307	0	0.0743984	0	0	0.0319854	0	0.030221	0.00784706	0	0.165665	0.111469	0	0	0	0.00378827	0	0.29819	0.103475	0	0.0233499	0	0	0.00780544	0.0867371	0	0.247884	0.137344	0	0.184382	0	0.00296533	0.139153	0.317258	0.00933821
MICA	0	0	0	0.0314528	0	0.00249302	0.0222363	0.00297031	0	0	0	0	0	0	0	0	0	0	0	0	0	0	0	0	0	0	0	0	0.00378827	0	0	0	0	0	0	0	0.0304197	0	0	0	0	0	0	0	0.0042066	0.00196589	0	0
MICB	0	0	0	0	0	0	0.00991221	0.000906084	0	0	0	0	0	0	0	0	0	0	0.00113267	0	0	0	0	0	0.0220181	0	0	0	0.0184236	0	0	0	0	0	0	0	0	0	0	0	0	0	0	0	0	0	0	0.0324541
ATP6V1G2-DDX39B	0	0	0	0.0333857	0	0.0787435	0.0107588	0.0247942	0.147085	0	0.00900781	0	0	0.0271124	0	0	0	0	0.00113267	0	0	0.00209237	0	0.0064506	0	0	0	0	0.0184236	0	0	0.0202313	0	0.000579936	0	0	0.0399524	0.0137757	0	0	0	0	0	0	0.0323454	0.0263346	0	0.0078077
ATP6V1G2	0	0	0	0	0	0	0.00377902	0	0	0	0	0	0	0	0	0	0	0	0.0165362	0	0	0	0	0	0	0	0	0	0	0	0	0	0	0	0	0	0.000791182	0	0	0	0	0	0	0	0	0	0	0
NFKBIL1	0	0	0.0220226	0.0729951	0.055031	0.0197282	0.044406	0.0284568	0.00920223	0	0	0	0	0	0	0	0	0	0	0	0	0.00209237	0	0.0680553	0	0	0	0	0.047473	0	0	0.010353	0.0353321	0.0064019	0	0	0.0381988	0	0	0	0	0	0	0	0.0353167	0.0114227	0	0.010051
LTA	0	0	0	0	0	0	0.00402442	0	0	0	0	0	0	0	0	0	0	0	0	0	0	0	0	0	0	0	0	0	0	0	0	0	0	0	0	0	0	0	0	0	0	0	0	0	0	0	0	0
TNF	0	0	0	0	0	0	0.000724774	0	0	0	0	0	0	0	0	0	0	0	0	0	0	0	0	0	0	0	0	0	0	0	0	0	0	0	0	0	0	0	0	0	0	0	0	0	0	0	0	0.000839176
LTB	0	0	0	0	0	0	0.00678267	0.000378017	0	0	0	0	0	0	0	0	0	0	0	0	0	0.00409265	0	0	0	0	0	0	0	0	0	0	0	0	0	0	0	0	0	0	0	0	0	0	0	0	0	0.00885245
LST1	0	0	0	0	0.05989	0	0.000649387	0.00966178	0	0	0	0	0	0	0	0	0	0	0	0	0	0	0	0	0	0	0	0	0	0	0	0	0	0	0	0	0.0179461	0	0	0	0	0	0	0	0	0.0010177	0	0
NCR3	0	0	0	0	0	0	0	0	0	0	0	0	0	0	0	0	0	0	0	0	0	0	0	0	0	0	0	0	0	0	0	0	0	0	0	0	0	0	0	0	0	0	0	0	0	0	0	0
AIF1	0	0	0.03487	0	0	0	0.00178318	0	0	0	0	0	0	0	0	0	0	0	0	0	0	0	0	0	0	0	0	0	0	0	0	0.00119793	0	0	0	0	0	0	0	0	0	0	0.0456916	0	0	0.0010177	0	0
PRRC2A	0.140337	0.179917	0.196118	0.173999	0.0734797	0.117966	0.141812	0.105793	0.0599483	0.0815403	0.00900781	0.118013	0	0.0879473	0.308782	0.0523607	0	0	0.146626	0.130465	0.113909	0.281623	0	0.10157	0.0680724	0.0977006	1.02016	0.285311	0.085608	0	0	0.0857591	0.17693	0.0718926	0	0.137463	0.0866852	0.0700343	0	0.462916	0.0989434	0	0	0	0.194463	0.135934	0	0.102984
BAG6	0.171014	0.154992	0.117434	0.0641135	0.0178902	0.0188371	0.0974724	0.0586696	0.0583531	0	0.0383924	0	0	0.0299323	0.0801931	0.0438616	0	0	0.0497699	0	0.133438	0.00209237	0	0.0277699	0.0729668	0.184853	0	0.167736	0.0195026	0	0	0.0357232	0.0786741	0.0446119	0	0	0.0606446	0	0	0	0.0500377	0	0.138691	0	0.0911355	0.0703189	0.207974	0.0535335
APOM	0	0	0	0	0	0	0.00160485	0	0	0	0	0	0	0	0	0	0	0	0.0102996	0	0	0	0	0	0	0	0	0	0	0	0	0	0	0	0	0	0	0	0	0	0	0	0	0	0	0	0	0
C6orf47	0.110669	0.09017	0	0	0	0	0.0257099	0.0390238	0.0311317	0	0	0	0	0	0	0	0	0	0.0059663	0	0.0626564	0.0242269	0	0	0	0	0	0	0	0	0	0.00264966	0	0.018125	0	0	0.0237925	0	0.413741	0	0.104612	0	0.0769364	0	0.00830124	0.0010177	0	0.0350098
GPANK1	0	0	0.0422149	0.0836576	0.0178902	0.00249302	0.0485756	0.030741	0.0412979	0	0	0	0	0.0360892	0.147085	0.0640629	0	0	0.0664534	0	0.0275827	0.00209237	0	0.00926362	0.0302683	0	0	0	0.0387735	0	0	0	0.024979	0.0262505	0	0	0.0203794	0	0	0	0.110804	0	0	0	0.021801	0.00610524	0	0.020648
LY6G5B	0	0	0	0	0	0	0.000674981	0	0	0	0	0	0	0	0	0	0	0	0	0	0	0	0	0	0	0	0	0	0	0	0	0	0	0	0	0	0	0	0	0	0	0	0	0	0	0	0	0
LY6G5C	0	0	0.0442124	0	0	0	0.0174397	0.00207286	0.0219295	0	0	0	0	0	0	0	0	0.264831	0	0	0	0	0	0.00950077	0	0	0	0	0.0142374	0	0	0.0201691	0.0337475	0	0	0	0	0	0	0	0	0	0	0	0	0.0191611	0	0.00458621
ABHD16A	0.095369	0	0.029176	0	0	0.015036	0.00435064	0.00776335	0	0	0	0	0	0	0	0	0	0	0.0110248	0	0.0140436	0	0	0	0	0	0	0	0	0	0	0	0	0	0	0	0.00159078	0	0	0	0	0	0	0	0	0	0	0.0116208
AL662899.1	0	0	0	0	0	0	0.00232221	0	0	0	0	0	0	0	0	0	0	0	0	0	0	0	0	0	0	0	0	0	0	0	0	0	0	0	0	0	0	0	0	0	0	0	0	0	0	0	0	0
LY6G6F-LY6G6D	0	0	0	0	0	0	0.000369112	0	0	0	0	0	0	0	0	0	0	0	0	0	0	0	0	0	0	0	0	0	0	0	0	0	0	0	0	0	0	0	0	0	0	0	0	0	0	0	0	0
MPIG6B	0	0	0	0	0	0	0.000879232	0	0	0	0	0	0	0	0	0	0	0	0	0	0	0	0	0	0	0	0	0	0	0	0	0	0	0	0	0	0	0	0	0	0	0	0	0	0	0	0	0
LY6G6C	0	0	0	0	0	0	0.00121775	0	0	0	0	0	0	0	0	0	0	0	0	0	0	0	0	0	0	0	0	0	0	0	0	0	0	0	0	0	0	0	0	0	0	0	0	0	0	0	0	0
DDAH2	0	0	0	0	0.105761	0	0.0125062	0.0180878	0	0	0	0	0	0	0	0	0	0	0.0083415	0	0	0	0	0.0052488	0	0	0	0	0	0	0	0	0.0337475	0	0	0	0.0326263	0	0	0	0	0	0.166833	0	0	0.0406756	0	0
CLIC1	0	0	0	0	0	0	0.00195562	0	0	0	0	0	0	0	0	0	0	0	0	0	0	0	0	0	0	0	0	0	0	0	0	0	0	0	0	0	0	0	0	0	0	0	0	0	0	0	0	0
VWA7	0	0	0.0275701	0	0.0248131	0.00249302	0.00313173	0.0126771	0	0	0.00900781	0	0	0	0	0	0	0	0	0	0	0	0	0	0	0	0	0	0	0	0	0.00264966	0	0	0	0	0.00152744	0	0	0	0	0	0	0	0	0	0	0
VARS	0.065117	0.0659617	0.083347	0.143795	0.138408	0.00429489	0.0457961	0.0589863	0.0219295	0	0.0781645	0.0568986	0	0.0367651	0	0	0	0	0.0413328	0	0.0287809	0.0604596	0	0.0199141	0.0292316	0.0840863	0.171072	0	0.0492335	0	0	0.0355117	0.0741764	0.0567831	0	0	0.0374378	0	0	0	0	0	0.0456916	0	0.0321815	0.0669003	0.207974	0.0271483
LSM2	0	0.0659617	0.0335386	0	0.159267	0.0165025	0.111683	0.0505759	0.0359602	0	0.0590484	0.155982	0	0.0717829	0	0.0760497	0	0	0.0161458	0.130465	0.0782019	0.04207	0	0	0.015777	0.153685	0.206489	0	0.0771005	0	0	0.00264966	0.0221437	0.0248572	0	0	0.0331889	0.0680215	0	0	0	0	0.0456916	0	0.0644981	0.0251386	0	0.0576638
HSPA1L	0	0	0	0	0	0	0.0115617	0	0	0	0	0	0	0	0	0	0	0	0.012164	0	0	0	0	0.0089593	0.0245101	0	0	0	0	0	0	0	0.0496717	0	0	0	0.00105596	0	0	0	0	0	0	0	0.06504	0.00196589	0	0.0234526
HSPA1A	0	0	0.187878	0.0536522	0.0291296	0.117014	0.284415	0.151632	0.0412979	0.129214	0.0781645	0.0990833	0	0.0339082	0	0.0489922	0	0.264831	0.0893936	0.0825958	0.075617	0.228777	0	0.169714	0.244409	0.190145	0	0.533122	0.0302703	0	0	0.126255	0.227697	0.178641	0	0	0.348628	0.0257361	0	0	0	0	0.0456916	0	0.211593	0.110216	0	0.566923
HSPA1B	0.095369	0	0.0766991	0.0365892	0.0604462	0.0545441	0.705949	0.071938	0.31338	0	0.0590484	0.0990833	0	0.0366327	0.0958859	0.0404728	0	0	0.0860454	0.240042	0.0921979	0.121439	0	0.0864644	0.117926	0.10921	0.206489	0.330171	0.0244851	0	0.371175	0.164244	0.0564302	0.0516948	0	0	0.23195	0.144932	0.549707	0	0.0500377	0	0	0	0.127378	0.0536453	0	0.479936
NEU1	0.0330427	0.0707368	0.0204294	0	0	0.0172283	0.0904946	0.0800254	0.0177732	0.0815403	0	0	0	0.0202971	0.161697	0.0659469	0	0	0.0522199	0.157446	0.0151536	0.00409265	0	0.0434068	0.060487	0	0	0	0.0626314	0	0	0.0407505	0.0884164	0.037901	0.206048	0.172802	0.0748731	0.0137757	0	0	0	0	0.10426	0	0.0797286	0.0661603	0	0.0476402
SLC44A4	0	0	0	0	0	0	0.000388441	0	0	0	0	0	0	0	0	0	0	0	0	0	0	0	0	0	0	0	0	0	0	0	0	0	0	0	0	0	0	0	0	0	0	0	0	0	0	0	0	0
EHMT2	0.0600741	0.103945	0.046185	0.0510041	0.0212779	0.0214515	0.100817	0.0683828	0.0193684	0	0.0361648	0	0	0.0647514	0.0958859	0.0417388	0	0	0.0442262	0	0.0881251	0.101327	0	0.0616309	0.145474	0	0	0.162435	0.0414613	0	0.371175	0.0365507	0.158817	0.106457	0	0.137463	0.153219	0.201641	0.266036	0	0	0	0.171622	0	0.0677939	0.0481216	0.207974	0.088663
C2	0	0	0	0	0	0	0.0114085	0.00479093	0	0	0	0	0	0	0	0.0536589	0	0	0	0	0	0.00209237	0	0.0208545	0	0	0	0	0.0230014	0	0	0.00337671	0.0218539	0.00066056	0	0	0.000618081	0	0	0	0.131709	0	0	0	0.023954	0.012483	0	0.00573573
ZBTB12	0	0	0	0	0	0	0.000915638	0	0	0	0	0	0	0	0	0	0	0	0	0	0	0	0	0	0	0	0	0	0	0	0	0	0	0	0	0	0	0	0	0	0	0	0	0	0	0	0	0
NELFE	0.107111	0.0838079	0	0	0	0.0160062	0.0323882	0.0204203	0	0	0	0	0	0.0291099	0	0.0528043	0	0	0	0	0.0616638	0.00209237	0	0.0340529	0.0174787	0	0	0.155941	0	0	0	0.0407075	0	0.0179588	0	0	0.0217458	0	0	0	0	0	0	0	0.0116406	0.00513261	0	0.0411116
SKIV2L	0	0	0	0	0	0.0153366	0.0250085	0.020864	0.0177732	0	0	0	0	0.00909555	0	0	0	0.198056	0.00495618	0	0	0.00409265	0	0.0135077	0.0434562	0	0	0	0.039509	0	0	0.0243536	0.0218539	0.0044956	0.336513	0	0.0085182	0.0137757	0	0	0	0	0	0	0.0162906	0.0010177	0	0
DXO	0	0	0	0	0.0178902	0.00881978	0.0370811	0.0200426	0.0195674	0	0	0	0	0.0377331	0	0	0	0	0.00205305	0	0	0	0	0.0135612	0	0.0813244	0.171072	0	0.0266216	0	0	0	0.0325207	0.00066056	0	0	0.00464313	0	0	0	0	0	0.0859132	0	0.00443889	0	0	0.00188537
STK19	0	0	0	0	0.0532699	0.0238047	0.0434929	0.0132243	0.0219295	0	0.11318	0	0	0	0	0	0	0	0.00113267	0	0	0.0333415	0	0	0.0475038	0	0	0	0.0154455	0	0	0.0178828	0.0547492	0.0227681	0	0	0.018067	0	0	0.247884	0.131709	0	0	0	0.0352614	0.0176673	0	0.0126219
CYP21A2	0	0	0	0	0	0	0.000679675	0.00369437	0	0	0	0	0	0	0	0	0	0	0	0	0	0	0	0	0	0	0	0	0	0	0	0	0	0.00066056	0	0	0	0	0	0	0	0	0	0	0	0	0	0.0027752
TNXB	0	0	0	0	0	0.0133042	0.0436353	0.00380826	0.00920223	0	0	0	0	0	0	0	0	0	0.0110248	0	0	0.0296107	0	0	0	0	0	0.167736	0.009811	0	0	0.0299819	0.0488183	0.00508034	0	0	0.0303392	0.0257361	0	0	0	0	0	0	0.00196345	0	0	0.024929
ATF6B	0.095369	0.151847	0.0454511	0.0510041	0	0.0152459	0.139953	0.0598701	0.0601473	0	0.0144975	0	0	0.062953	0	0.0659469	0	0	0.0420068	0.0825958	0	0.00209237	0	0.0702446	0.0677596	0.233162	0	0	0.0517513	0	0	0.0519343	0.101575	0.0460617	0	0.313796	0.0762597	0.0504329	0	0	0.137344	0	0	0	0.0418612	0	0.317258	0.0422938
FKBPL	0	0	0	0	0	0	0.0172204	0.00857638	0	0	0.0383924	0	0	0	0.0725865	0	0	0	0	0	0	0.00409265	0	0	0	0	0	0	0	0	0	0.00993415	0	0.0174221	0	0	0.00212677	0	0	0	0	0	0	0	0	0	0	0.00392438
PRRT1	0.204725	0.481435	0.197079	0.202935	0.138332	0.280288	0.379872	0.18403	0.50912	0.450542	0.346007	0.584602	0	0.214433	0.44545	0.170175	0	0	0.190707	0.130465	0.301597	0.198855	0	0.15015	0.314374	0.30594	0	0.155941	0.21871	0	0	0.222733	0.3141	0.217228	0.335657	0.137463	0.137436	0.136048	0.643299	0.535549	0	0	0.21755	0	0.397493	0.144475	0	0.414447
AL662884.4	0	0	0	0	0	0	0.010628	0.00482443	0	0	0	0	0	0	0	0	0	0	0	0	0	0	0	0	0	0	0	0	0	0	0	0	0	0.000579936	0	0	0	0	0	0	0	0	0	0	0	0	0	0.0059235
PPT2-EGFL8	0	0	0	0	0	0	0.00144778	0	0	0	0.0627943	0	0	0	0	0	0	0	0	0	0	0	0	0	0	0	0	0	0	0	0	0	0.0377496	0	0	0	0	0	0	0	0	0	0	0	0	0	0	0
AGPAT1	0.257985	0.237301	0.142061	0.0763804	0.140832	0.103945	0.113835	0.218874	0.0946847	0.137755	0.209322	0	0	0.036208	0	0.181868	0	0.198056	0.145576	0.184835	0.141935	0.136501	0	0.137228	0.241215	0.165316	0.536795	0.184349	0.252545	0	0.29819	0.170267	0.165058	0.095302	0.541706	0	0.0976487	0.0799819	0	0	0.258223	0	0.148295	0	0.280832	0.112049	0.205756	0.184146
RNF5	0	0	0.03487	0.121607	0.087771	0.0654117	0.0898769	0.0780636	0.0193684	0.0917076	0.0680562	0	0	0.143811	0	0	0	0	0.0349417	0	0.0468981	0.0506254	0	0.0402564	0.0760413	0	0	0	0.117137	0	0	0.0551437	0	0.0222168	0	0	0.0391757	0.143567	0.679777	0	0	0	0	0	0.0312074	0.0647745	0	0.0188576
AGER	0	0	0	0	0	0.00429489	0.00429796	0	0	0	0	0	0	0	0	0	0	0	0	0	0	0.00209237	0	0	0	0	0	0	0	0	0	0	0	0	0	0	0	0	0	0	0	0	0	0	0	0	0	0
PBX2	0.119569	0.0714715	0	0	0.0248131	0.0631342	0.0555545	0.0425971	0.0498689	0	0.0144975	0	0	0.0803192	0	0.0932771	0	0	0.0295184	0	0.0601635	0.0516856	0	0.0597092	0.0960128	0.106171	0.206489	0	0.0804936	0	0	0.087228	0.0168664	0.0633831	0	0	0.0792615	0.0137757	0	0	0.149794	0	0.155594	0	0.0563685	0.0380783	0	0.0741227
GPSM3	0	0	0	0	0	0	0.00329436	0.000594787	0	0	0	0	0	0	0	0	0	0	0	0	0	0	0	0	0	0	0	0	0	0	0	0	0	0	0	0	0.00121498	0	0	0	0	0	0.128579	0	0.00196345	0	0	0.00627384
NOTCH4	0	0	0	0	0	0	0.00157339	0	0	0	0	0	0	0	0	0	0	0	0	0	0	0	0	0	0	0	0	0	0	0	0	0	0	0	0	0	0	0	0	0	0	0	0	0	0	0	0	0
AL662796.1	0.146402	0.0707368	0	0.0569485	0	0.0083207	0.116496	0.0742721	0.0375129	0.149561	0	0.197118	0	0.0358472	0	0.0590134	0	0	0.00752785	0	0	0.122276	0	0.0207717	0.0217311	0	0	0	0.0234778	0	0	0.0734065	0.0472822	0.0335762	0	0	0.0641086	0	0.266036	0	0	0	0	0	0.0380158	0.0646034	0	0.0751802
BTNL2	0	0	0	0	0	0	0.00106906	0	0	0	0	0	0	0	0	0	0	0	0	0	0	0	0	0	0	0	0	0	0	0	0	0	0	0	0	0	0.00152906	0	0	0	0	0	0	0	0	0	0	0
HLA-DRA	0	0	0	0	0	0	0.00750387	0.00623457	0	0	0	0	0	0.0738223	0	0	0	0	0	0	0	0	0	0	0	0	0	0	0.00829419	0	0	0.0408942	0.0472822	0.00802366	0	0	0.00105596	0	0	0	0	0	0.138691	0	0	0	0	0
HLA-DRB5	0	0	0	0.0365892	0	0	0.00281965	0.000659943	0.00920223	0	0	0	0	0.0354209	0	0	0	0	0	0	0	0	0	0	0	0	0	0	0	0	0	0.0395735	0	0	0	0	0.0191177	0	0	0	0	0	0	0	0	0	0	0
HLA-DRB1	0	0.0755833	0	0.0333857	0.0751495	0.0279109	0.0324858	0.00199202	0	0	0	0	0	0.0772556	0	0	0	0	0	0	0	0.0234139	0	0	0	0	0	0	0.0148805	0	0	0	0.0519144	0.00687069	0	0	0.0453964	0	0	0	0	0	0.0723446	0	0.00100188	0.0362119	0	0.0191151
HLA-DQA1	0	0.0659617	0	0	0	0	0.00334274	0	0	0	0	0	0	0	0	0	0	0	0	0	0	0	0	0	0	0	0.206489	0	0	0	0	0	0	0	0	0	0	0	0	0	0	0	0	0	0	0	0	0
HLA-DQB1	0	0	0	0.0412694	0.0291296	0	0.0377927	0.046281	0	0.108231	0	0	0	0	0	0	0	0	0	0	0	0	0	0	0	0	0	0	0	0	0	0.0357232	0	0	0	0	0	0	0	0	0	0	0	0	0.00196345	0.0131235	0	0.00258425
HLA-DQA2	0	0	0	0	0	0	0	0	0	0	0	0	0	0	0	0	0	0	0	0	0	0	0	0	0	0	0	0	0	0	0	0	0	0	0	0	0	0	0	0	0	0	0	0	0	0	0	0
HLA-DOB	0	0	0	0	0	0	0.000617576	0	0	0	0	0	0	0	0	0	0	0	0	0	0	0	0	0	0	0	0	0	0	0	0	0	0	0	0	0	0	0	0	0	0	0	0	0	0.00100188	0	0	0.0069456
AL669918.1	0	0	0	0	0	0	0.000177459	0	0	0	0	0	0	0	0	0	0	0	0	0	0	0	0	0	0	0	0	0	0	0	0	0	0	0	0	0	0	0	0	0	0	0	0	0	0.00196345	0	0	0
PSMB8	0	0	0	0	0	0	0.00834774	0	0	0	0	0	0	0	0	0	0	0	0	0	0	0	0	0	0	0	0	0	0	0	0	0	0	0.00669821	0	0	0.00212677	0	0	0	0	0	0	0	0	0	0	0
PSMB9	0	0	0	0	0	0	0.00226476	0	0	0	0	0	0	0	0	0	0	0	0	0	0	0	0	0	0	0	0	0	0	0	0	0	0	0	0	0	0.00212677	0	0	0	0	0	0	0	0	0.0202503	0	0
TAP1	0	0.0843974	0.0614088	0	0	0	0.0131609	0.000659943	0	0	0	0	0	0	0	0	0	0	0.0117431	0	0	0	0	0.00625576	0	0	0	0	0	0	0	0.0184803	0	0	0	0	0.00473938	0.0137757	0	0	0	0	0.0456916	0	0	0	0	0.0162814
HLA-DMB	0	0	0	0	0	0	0.000954114	0	0	0	0.128117	0	0	0	0	0	0	0	0.00499316	0	0	0.00209237	0	0	0	0	0	0	0	0	0	0	0.0304138	0	0	0	0	0	0	0	0	0	0.0889711	0	0	0	0	0
AL645941.2	0	0	0	0	0	0	0.000895538	0	0	0	0	0	0	0	0	0	0	0	0	0	0	0	0	0	0	0	0	0	0	0	0	0	0	0	0	0	0	0	0	0	0	0	0	0	0	0	0	0
HLA-DMA	0	0	0	0	0	0.00249302	0.00400399	0.000378017	0	0	0	0	0	0	0	0	0	0	0	0	0	0.00209237	0	0.0195561	0	0	0	0	0	0	0	0	0	0	0	0	0	0	0	0	0	0	0	0	0	0	0	0.00932264
BRD2	0	0.162935	0.0571692	0.186825	0.046739	0.0853581	0.167466	0.123816	0.0287696	0.0757679	0.0319936	0	0	0.106617	0	0.0671798	0	0	0.0633315	0	0.160531	0.0409255	0	0.158406	0.086243	0	0	0.287508	0.0406789	0	0	0.135814	0.0619626	0.0811339	0	0.255801	0.177822	0.0137757	0.266036	0	0.123313	0	0.0359781	0	0.116836	0.126901	0	0.146754
HLA-DOA	0	0	0	0.0641135	0	0	0.000108398	0	0	0	0	0	0	0	0	0	0	0	0	0	0	0	0	0	0	0	0	0	0	0	0	0	0	0	0	0	0.000972702	0	0	0	0	0	0	0	0	0	0	0
HLA-DPA1	0	0	0	0.0314528	0	0	0.00987805	0.0106325	0	0	0	0	0	0	0	0	0	0.347234	0.0139789	0	0.0302601	0	0	0.0161384	0.0553786	0.106058	0	0	0	0	0	0	0.0472822	0	0	0	0.0157319	0.0508344	0	0	0	0	0	0	0.0188789	0	0	0.0110331
HLA-DPB1	0	0	0	0	0	0.00235315	0.00674408	0.00475501	0	0	0	0	0	0.029475	0	0	0	0	0.0121031	0	0	0.0469109	0	0.0189678	0	0	0	0	0.0342439	0	0	0.00119793	0.0130294	0	0	0	0.00356144	0	0	0	0.131709	0	0.181336	0	0	0.0391382	0	0.00398956
COL11A2	0	0	0	0	0	0.00429489	0.0174979	0.00103796	0.0101662	0	0	0	0	0	0	0	0	0	0.00177046	0	0	0	0	0.0129335	0	0	0	0	0	0	0	0	0	0.00113416	0	0	0.00684562	0.0257361	0	0	0	0	0	0	0	0.0262498	0	0
RXRB	0.121283	0	0.0650145	0.0923271	0	0.157658	0.131978	0.137505	0.0195674	0.256729	0.0444278	0.0999008	0	0.0212021	0	0	0	0	0.0766662	0.221655	0.0327864	0.0840023	0	0.0543661	0.0516866	0.0840863	0	0.167736	0.0105923	0	0	0.0470525	0.139621	0.0401455	0	0	0.0874285	0.118454	0.412083	0.287665	0.149794	0	0	0	0.0823595	0.16625	0	0.0709152
SLC39A7	0	0	0	0.0295829	0.0593994	0.040308	0.0472717	0.0536209	0	0	0.0952132	0	0	0.107549	0	0.0843344	0	0.198056	0.043795	0.287911	0.0338246	0.00209237	0	0.0382198	0	0	0	0	0.0260649	0	0	0.0168855	0.0656344	0.032434	0	0.137463	0.0501503	0.0442982	0.266036	0	0	0	0	0	0.0338984	0.0960873	0	0.019035
HSD17B8	0	0	0	0	0	0	0.00114192	0	0	0	0	0	0	0	0	0	0	0	0	0	0	0	0	0	0	0	0	0	0.0383576	0	0	0	0	0	0	0	0	0	0	0	0	0	0	0	0	0	0	0
RING1	0	0.120054	0	0	0.0212779	0.130223	0.148741	0.0957457	0.0592701	0.157308	0.123261	0.174912	0	0.067986	0	0.119087	0	0	0.0421559	0	0.030221	0.0771699	0	0.0255527	0.0666656	0	0	0	0.0551517	0	0.29819	0.117536	0.185441	0.0329165	0	0	0.103824	0.217893	0	0	0.131709	0	0	0	0.0808867	0.0999333	0	0.0451304
VPS52	0.101939	0.0554779	0.0679316	0.0987141	0.100055	0.0688989	0.0534325	0.0287926	0.0599483	0	0.105123	0	0	0.0740827	0	0	0	0.264831	0.0507491	0	0.0292071	0.00600861	0	0.00992658	0	0.232325	0	0	0.026672	0	0	0.0175139	0	0.0322892	0.360177	0	0.0285186	0.0951327	0	0	0	0	0	0	0.0485448	0.00615031	0	0.021429
RPS18	0.146402	0.131149	0.183783	0.16354	0.187941	0.0160263	0.155217	0.120823	0.0193684	0	0.141445	0.118013	0	0.162083	0.0725865	0	0	0	0.0556747	0	0.170515	0.0400697	0	0.14059	0.107094	0	0.171072	0.344588	0.145051	0	0.371175	0.184718	0.0269888	0.0881262	0	0	0.0662789	0.168432	0.266036	0	0	0	0.379222	0	0.0402915	0.0801407	0.205756	0.082044
B3GALT4	0	0	0.0324284	0.0980271	0	0	0.0108431	0.00944555	0	0	0	0	0	0	0	0.0404728	0	0	0.0104906	0	0	0	0	0.0309783	0	0	0	0	0.00991903	0	0	0	0	0.000579936	0	0	0.00435516	0	0	0	0	0	0	0	0	0.0219895	0	0
WDR46	0	0.0680236	0.0205613	0	0.0358107	0.00822803	0.0586535	0.0467282	0	0.289192	0.0235054	0	0	0.0340377	0.0725865	0.0996437	0	0	0.0187853	0.253984	0.0338755	0.00409265	0	0.0364315	0.0281603	0	0	0	0	0	0	0.00264966	0.097013	0.0338927	0	0	0.0628954	0.0137757	0	0	0	0	0.0623813	0	0.00540047	0.00196589	0	0.0412644
PFDN6	0.0998688	0.0680236	0.0222743	0	0	0.077316	0.0747053	0.0656253	0.0279394	0.0815403	0.00900781	0	0	0.112082	0.0801931	0.0729492	0	0	0.060928	0.136171	0.071067	0.0263984	0	0.0517012	0.0679486	0	0	0	0.0222118	0	0.727302	0.0606701	0.0119496	0.0685222	0	0	0.0460731	0.179345	0	0	0	0	0.227662	0	0.0377279	0.0910425	0.31991	0.0393481
RGL2	0	0	0.0205613	0	0	0.0129935	0.0566985	0.0332915	0	0	0.0463961	0	0	0	0	0	0	0	0.0475763	0	0	0	0	0.0180924	0	0	0	0.103159	0.00991903	0	0	0.0432857	0	0.00582197	0	0	0.0121028	0.0137757	0	0	0	0	0.138691	0	0.0314299	0.0010177	0	0.0285725
TAPBP	0.0882403	0.0707368	0.239361	0.160518	0.29085	0.138072	0.149252	0.160841	0.0698133	0.483209	0.145355	0.125511	0	0.129559	0.23789	0.175358	0	0.383552	0.149309	0	0.0453356	0.00409265	0	0.121607	0.0337564	0.130725	0	0	0.16013	0	0	0.128002	0.119904	0.150626	0	0.525552	0.164555	0.203549	0.413741	0	0.123313	0	0.180418	0	0.0899423	0.125029	0	0.0974402
ZBTB22	0.110669	0	0.0906502	0	0.0391683	0.0105111	0.0361614	0.0454858	0.0311317	0	0.0554039	0.0990833	0	0.0240948	0	0.0514979	0	0	0.0305242	0	0	0.0278214	0	0.0243484	0.0738105	0	0	0	0.0120825	0	0	0.0106068	0.0119496	0.0104591	0	0	0.0871185	0	0.266036	0	0.110804	0	0	0	0.0356982	0.02367	0	0.0368342
DAXX	0	0.186392	0.0501979	0.122727	0.051604	0.00666713	0.0601016	0.0365365	0	0	0	0.118013	0	0.0309396	0	0.117168	0	0.264831	0.0196638	0	0	0	0	0	0	0.153685	0	0	0.0248297	0	0	0.0497279	0.0270904	0.0506363	0	0.118314	0.0750117	0	0	0	0	0	0	0	0.00175136	0.0010177	0	0.0399022
KIFC1	0	0	0	0	0	0	0.00163816	0	0	0	0	0	0	0	0	0	0	0	0	0	0	0	0	0	0	0	0	0	0	0	0	0	0	0	0	0	0	0	0	0	0	0	0	0	0	0	0	0.00384312
PHF1	0	0	0.0235844	0	0.0306942	0.077238	0.114232	0.0631193	0.211052	0	0.0383924	0.0568986	0	0.0526264	0	0.104778	0	0	0.068942	0.123837	0.0331307	0.0892601	0	0.0378792	0.0339303	0.106058	0	0	0.0293109	0	0.429112	0.0447707	0	0.0539145	0	0	0.0489782	0.393229	0.266036	0	0.123313	0	0.291668	0	0.00558831	0.0818815	0	0.0391166
CUTA	0	0	0.157753	0.171134	0.0491828	0.284474	0.263337	0.14388	0.253203	0	0.115953	0	0	0.0950584	0	0.0525814	0	0	0.111238	0	0.0885029	0.0595261	0	0.1421	0.187174	0	0.206489	0.184349	0.164365	0	0.29819	0.0911304	0.0799149	0.0712843	0.541706	0.118314	0.0819683	0.204275	0	0	0.369725	0	0	0	0.176172	0.105756	0.207974	0.133882
SYNGAP1	0.131124	0	0.166737	0.174751	0.143084	0.140412	0.161224	0.114968	0.0765401	0	0.147663	0.262767	0	0	0.0725865	0.101353	0	0.462887	0.120849	0.123837	0.169716	0.0836587	0	0.152561	0.0874119	0.167447	0	0.161188	0.0824497	0	0.429112	0.135745	0.162775	0.142763	0.360177	0.137463	0.177658	0.291099	0	0.487042	0	0	0.0889711	0	0.204599	0.179595	0.207974	0.134345
ZBTB9	0	0	0	0	0	0	0.000652531	0	0	0	0	0	0	0	0	0	0	0	0	0	0	0	0	0	0	0	0	0	0	0	0	0	0	0	0	0	0	0	0	0	0	0	0	0	0	0	0	0
BAK1	0	0	0	0	0.0304502	0.00701791	0.0116202	0.00878499	0.0311317	0	0	0	0	0	0	0	0	0	0	0	0	0.00209237	0	0	0	0	0	0	0.0115609	0	0	0.0179354	0	0.0105893	0	0	0.00395091	0	0	0	0	0	0	0	0.00100188	0	0	0.0104346
ITPR3	0	0	0	0	0	0	0.00550799	0.000872485	0	0	0	0	0	0	0	0	0	0	0	0	0	0	0	0	0	0	0	0	0	0	0	0.0274012	0	0.0134209	0	0	0.00267873	0	0	0	0	0	0	0	0	0.00513261	0	0.000839176
UQCC2	0.146402	0	0.0479995	0.0353786	0	0.0883823	0.0891625	0.0472105	0.0195674	0.108231	0.0524961	0.0999008	0	0.0612646	0	0.0572773	0	0.272341	0.0517261	0	0.04656	0.00784706	0	0.0150707	0.0971767	0.0813244	0	0	0.0280137	0	0	0.0285417	0.0165895	0.0959103	0	0	0.0389705	0.0137757	0	0	0	0	0	0	0.0270119	0.0306422	0	0.0400729
IP6K3	0	0	0	0	0	0	0.0019498	0.00168951	0	0	0	0	0	0	0	0	0	0	0	0	0	0.0546631	0	0	0	0	0	0	0.00526516	0	0	0	0	0	0	0	0	0	0	0	0	0	0	0	0	0.00798346	0	0
LEMD2	0	0	0.0507751	0	0.051604	0.0386015	0.0360872	0.0348176	0.00920223	0	0.0144975	0	0	0	0	0	0	0	0.00421886	0.136171	0	0	0	0.0131297	0.0217879	0.0812294	0	0	0.0172755	0	0	0.0195009	0.0750152	0.0207246	0	0	0.032104	0.120869	0	0	0	0	0.0889711	0	0.0432992	0.0533184	0	0.0391766
MLN	0	0	0	0	0	0	0	0	0	0	0	0	0	0	0	0	0	0	0	0	0	0	0	0	0	0	0	0	0	0	0	0	0	0	0	0	0	0	0	0	0	0	0	0	0	0	0	0
GRM4	0	0	0.0335386	0	0	0.00235315	0.030591	0.0182807	0	0	0.073546	0	0	0	0	0	0	0	0.0166035	0	0.0316198	0	0	0.00855697	0	0	0	0	0.00944206	0	0	0.0247007	0.0391945	0	0	0	0.00905022	0	0.413741	0.462916	0	0	0	0	0.0243347	0.0164637	0	0.0135588
HMGA1	0.121283	0	0	0	0.0658224	0.0261504	0.0856979	0.0978918	0.066374	0.0815403	0.0627943	0	0	0.0558393	0	0	0	0	0.0413059	0	0	0.00600861	0	0.0243912	0.0217879	0	0	0	0.0421339	0	0	0.0320215	0	0.085448	0	0	0.0856988	0	0.643299	0	0	0	0.118036	0	0.0200277	0.0926154	0.207974	0.0526443
SMIM29	0.0560822	0.0513295	0.177206	0.0522116	0.180711	0.0854437	0.172365	0.150397	0.216354	0.129214	0.0463961	0.127946	0	0.174405	0.283982	0.114939	0	0.462887	0.126167	0.157446	0.108952	0.339075	0	0.111478	0.171995	0	0.377561	0.182153	0.337121	0	0.371175	0.109287	0.171016	0.114581	0	0.172802	0.116339	0.0442982	0.266036	0	0.104612	0	0.203949	0	0.199362	0.119697	0	0.189389
NUDT3	0.348056	0.09017	0.458323	0.342822	0.503028	0.460963	0.514824	0.456804	0.221913	0.177429	0.409395	0	0	0.25729	0.35898	0.0572773	0	0.347234	0.332505	0.254303	0.301083	0.592435	0	0.289171	0.389849	0.266146	0.271695	0.366502	0.376765	0	0.542436	0.327358	0.434137	0.303683	0.206048	0.838704	0.486885	0.590145	1.00484	0.247884	0	0	0.573734	0	0.39422	0.518385	0.423002	0.415801
RPS10-NUDT3	0	0	0	0	0	0.0506762	0.0433796	0.00214069	0.0101662	0	0	0	0	0	0	0	0	0	0.00216581	0	0.0323318	0.00209237	0	0	0	0	0	0	0.00532711	0	0	0.0129506	0.0514918	0	0	0	0.00674889	0	0	0	0	0	0	0	0.00343701	0.0272675	0	0.0071729
PACSIN1	0.272331	0.394185	0.612097	0.427995	0.591397	0.478838	0.401227	0.405934	0.304979	0	0.300474	0.494619	0	0.208732	0.399587	0.244144	0	0.272341	0.349607	0.33658	0.353851	0.464488	0	0.368039	0.414123	0.524465	0.206489	0	0.366774	0	0.371175	0.399295	0.435529	0.291422	0	0.227245	0.397748	0.355702	0.266036	0.7108	0.187381	0	0.489231	0	0.35438	0.516367	0.628758	0.42311
SPDEF	0	0	0	0	0	0	0.00153939	0.00221222	0	0	0	0	0	0	0	0	0	0	0	0	0	0	0	0	0	0	0	0	0	0	0	0.0179354	0.0119496	0	0	0	0	0	0	0	0	0	0	0	0	0	0	0
SNRPC	0	0.0554779	0.0204294	0.0786996	0.107194	0.00985428	0.140576	0.0358822	0	0.157308	0	0	0	0.142005	0	0	0	0	0.0472486	0	0.0892936	0.0475914	0	0.0715064	0.0487328	0	0	0	0.0316128	0	0.29819	0.0929799	0.0638221	0.0754953	0	0	0.0425918	0	0	0	0	0	0.296949	0	0.0263376	0.0122338	0	0.0376059
UHRF1BP1	0	0	0.0870521	0	0	0.0242211	0.101357	0.0782186	0.0397027	0	0.0235054	0	0	0.0266095	0	0	0	0	0.00882203	0	0.0891419	0.0473034	0	0.0208593	0	0	0.471589	0	0.080785	0	0	0.0465028	0.0285391	0.00860359	0	0	0.0318411	0.0504329	0	0	0	0	0	0	0.0266908	0.0544221	0	0.0239832
TAF11	0	0	0.146317	0.226719	0.05989	0.0817648	0.0848517	0.0847779	0.0578897	0.0815403	0.0144975	0	0	0.0291099	0.0801931	0	0	0	0.0617322	0	0	0.0371813	0	0.0719569	0.0906592	0	0	0	0.182794	0	0	0.0502304	0.145042	0.0397487	0	0.255801	0.0486981	0	0	0	0	0	0	0	0.063102	0.0516546	0	0.0703173
ANKS1A	0	0.0659617	0	0.0482516	0.0722498	0.138802	0.17764	0.0853267	0.0573313	0	0.0249029	0	0	0.0358472	0	0.0572773	0	0	0.0502461	0	0	0.0983128	0	0.110176	0.113925	0	0	0	0.25653	0	0	0.0842673	0.0428867	0.0162852	0	0	0.0971777	0.0137757	0.266036	0	0.0989434	0	0	0	0.0427354	0.0493808	0	0.0591796
TCP11	0	0	0	0	0	0	0.000475479	0	0	0	0	0	0	0	0	0	0	0	0	0	0	0	0	0	0	0	0	0	0	0	0	0	0	0	0	0	0	0	0	0	0	0	0	0	0	0	0	0
SCUBE3	0	0	0	0	0	0	0.00604914	0	0	0	0	0	0	0	0	0	0	0	0	0	0	0.00209237	0	0	0.0267306	0	0	0	0	0	0	0.00145173	0.0218539	0	0	0	0.00083107	0	0	0	0	0	0	0	0	0	0	0
ZNF76	0.104476	0	0.0307357	0.0569485	0	0.00678791	0.0449946	0.0462632	0.0375129	0	0.0172708	0	0	0.02914	0	0	0	0	0.0150672	0	0	0.0909969	0	0.0428971	0.0300716	0	0	0	0.0267022	0	0	0.0534675	0	0.0318048	0	0	0.0324607	0	0.266036	0	0	0	0.135644	0	0.00268753	0.006303	0	0.0288628
DEF6	0	0	0	0	0	0	0.00420593	0.00921608	0	0	0	0	0	0	0	0	0	0	0.00177046	0	0	0	0	0	0	0	0	0	0	0	0	0	0	0	0	0	0	0	0	0	0	0	0	0	0.00458643	0	0	0.00401427
PPARD	0	0.0680236	0	0.0295829	0.0353797	0.00393314	0.0654176	0.0551205	0.0583531	0	0.0317684	0	0	0	0.122286	0	0	0	0.0583755	0	0.0241389	0.0567555	0	0.0201635	0.0240103	0	0.429957	0	0.0725834	0	0	0.0588533	0.0467949	0.0644669	0	0	0.0351869	0.0856147	0	0	0.123313	0	0	0	0.00792141	0.0101607	0	0.0631422
FANCE	0	0	0	0	0	0.00484618	0.00635752	0.0147749	0	0	0.0463961	0	0	0	0	0	0	0	0	0	0	0	0	0.00733735	0	0	0	0	0	0	0	0	0	0.00066056	0	0.172802	0.0179729	0	0	0	0	0	0	0	0	0.0137058	0	0
RPL10A	0.073109	0	0.202614	0	0.0647657	0.0467714	0.23415	0.166815	0.0859413	0	0.0235054	0	0	0.154416	0.284111	0.187071	0	0	0.0835123	0	0.0512572	0.220301	0	0.140457	0.0738612	0	0.171072	0.184349	0.0725055	0	0.371175	0.117741	0.295521	0.14606	0	0.255607	0.188276	0	0	0.388467	0	0	0.138691	0	0.101019	0.126184	0	0.108137
TEAD3	0	0	0	0	0	0	0.0015603	0	0	0	0	0	0	0	0	0	0	0	0	0	0	0	0	0	0	0	0	0	0	0	0	0	0	0	0	0	0	0	0	0	0	0	0	0	0	0	0	0
TULP1	0	0	0	0	0	0	0	0	0	0	0	0	0	0	0	0	0	0	0	0	0	0	0	0	0	0	0	0	0	0	0	0	0	0	0	0	0	0	0	0	0	0	0	0	0	0	0	0
FKBP5	0	0.0639149	0.0729114	0	0	0.156701	0.063558	0.0571203	0	0	0	0.127946	0	0.0725667	0	0.0659469	0	0	0.0311295	0	0	0.0203671	0	0.0321819	0.067351	0	0	0	0.148869	0	0	0.0908161	0.123946	0.0608705	0	0.186811	0.0993606	0.0765705	0.266036	0	0.126586	0	0.0889711	0	0.0445771	0.0176673	0.31991	0.0414133
ARMC12	0	0	0	0	0	0	0.000709324	0	0	0	0	0	0	0	0	0	0	0	0	0	0	0	0	0	0	0	0	0	0	0	0	0	0	0	0	0	0	0	0	0	0	0	0	0	0	0	0	0
CLPSL2	0	0	0	0	0	0	0.000709862	0.00391677	0	0	0	0	0	0	0	0	0	0	0	0	0	0	0	0	0	0	0	0	0	0	0	0	0	0	0	0	0	0	0	0	0	0	0	0	0	0	0	0
CLPSL1	0	0	0	0.0522116	0	0	0.00169532	0.0080805	0	0	0	0	0	0	0	0	0	0	0.00380049	0	0	0	0	0.0166319	0	0	0	0	0	0	0	0	0.0340786	0	0	0	0	0	0	0	0	0	0	0	0	0	0	0.0058697
CLPS	0	0	0	0.0267318	0	0	0	0	0	0	0	0	0	0	0	0	0	0	0	0	0	0	0	0	0	0	0	0	0	0	0	0	0	0	0	0	0	0	0	0	0	0	0	0	0	0	0	0
LHFPL5	0.0464599	0	0.0521531	0	0.0382818	0.00249302	0.0396412	0.0228582	0.148522	0	0	0	0	0	0	0	0	0	0.00113267	0	0	0.0711192	0	0.0230157	0	0.0613883	0	0	0	0	0	0.0539836	0	0.0131603	0	0	0.00781424	0	0	0	0.0500377	0	0	0	0.00370445	0.0191611	0	0.00156754
SRPK1	0.168478	0	0.126738	0	0.103878	0.215613	0.276839	0.142517	0.258217	0.137755	0.0574998	0	0	0.169656	0.0958859	0.184612	0	0	0.116631	0	0.0676314	0.162716	0	0.110359	0.058391	0.173352	0.265099	0	0.418628	0	0	0.139139	0.204065	0.0480182	0	0	0.105513	0.0457709	0.377263	0	0	0	0.0859132	0	0.105018	0.0147235	0	0.0853494
SLC26A8	0	0	0.050043	0.0688346	0	0.039441	0.0214839	0.0459983	0.0279394	0	0	0	0	0	0	0	0	0	0.0414501	0.14387	0	0.00209237	0	0.022231	0.015777	0	0	0	0.0330969	0	0	0.00145173	0	0.00979849	0	0	0.00474209	0.0893212	0	0	0.123313	0	0	0	0.0205645	0	0	0.0145713
MAPK14	0.0732928	0.0659617	0.0769355	0.068883	0.0604462	0.0839495	0.253847	0.148511	0.231834	0	0.0249029	0.174912	0	0.0449428	0.0725865	0.108178	0	0	0.106919	0.185204	0.0842334	0.117454	0	0.147381	0.128653	0	0	0	0.129129	0	0	0.177601	0.131541	0.0572884	0	0	0.136781	0.186627	0	0.750581	0.176624	0	0.253079	0	0.0930563	0.0585061	0	0.150995
MAPK13	0.110669	0	0	0	0.0517641	0.0113585	0.0653687	0.0393497	0.0359602	0	0.0379986	0	0	0.0296613	0	0	0	0	0.0195447	0	0.0560913	0.082434	0	0.0416556	0.015777	0	0	0	0.0222542	0	0	0.0166646	0.0649164	0.00303545	0	0	0.0374319	0.0137757	0	0	0	0	0	0	0.0347596	0.0010177	0	0.0287971
BRPF3	0	0.0672341	0.0552376	0	0.105712	0.00881978	0.117059	0.0791099	0	0.246505	0.195937	0	0	0	0	0.0729492	0	0	0.0460161	0	0.059027	0.0490033	0	0.075925	0.0401594	0	0	0	0.100977	0	0.29819	0.0599024	0.147928	0.022298	0	0.172802	0.0523181	0.140904	0	0	0	0	0	0	0.0448135	0.0669125	0.207974	0.0295999
PNPLA1	0	0	0	0	0	0.00249302	0.0160699	0.000378017	0.00920223	0	0	0	0	0	0	0	0	0	0	0	0	0.0654867	0	0	0	0	0	0	0	0	0	0	0	0	0	0	0	0	0	0	0	0	0	0	0	0	0	0
ETV7	0	0	0	0	0	0	0.00799322	0.00161036	0	0	0	0	0	0	0	0	0	0	0	0	0	0	0	0	0	0	0	0	0	0	0	0	0	0	0	0	0	0	0	0	0	0	0	0	0.00370445	0	0	0
PXT1	0	0	0	0	0	0	0.0028327	0	0	0	0	0	0	0	0	0	0	0	0	0	0	0	0	0	0.020493	0	0	0	0.00526516	0	0	0	0	0	0	0	0.00212197	0	0	0	0	0	0	0	0	0	0	0
KCTD20	0	0.122801	0	0.0443748	0.0457354	0.132485	0.0894685	0.0686547	0.0320957	0	0.0144975	0	0	0.0340377	0.0725865	0.0528043	0	0	0.0747608	0	0.0535855	0.101121	0	0.121559	0.082936	0.0494006	0	0.182153	0.0622282	0	0	0.0917038	0.078983	0.0593671	0	0	0.0739508	0.0442982	0	0	0	0	0.191172	0	0.0501774	0.0747855	0	0.0987118
STK38	0	0.119353	0	0	0.0186747	0.0217111	0.107944	0.0535622	0.318077	0	0.0144975	0	0	0.0718408	0	0	0	0	0.0297597	0	0	0.00961403	0	0	0.0416815	0	0	0.208732	0.052944	0	0	0.0289677	0.0428867	0.0240335	0	0	0.05491	0	0	0	0	0	0	0	0.0150318	0.00615031	0	0.02244
SRSF3	0.095369	0.214623	0.0837399	0.0353786	0	0.255641	0.278537	0.116995	0.102766	0	0.214932	0	0	0.0833757	0.308782	0.0671798	0	0.272341	0.169494	0.130146	0.0769125	0.0976528	0	0.0879845	0.2143	0	0	0.3933	0.150278	0	0	0.0676131	0.269204	0.0893621	0.360177	0.255607	0.184816	0.0257361	0	0	0.0500377	0	0.135644	0	0.19827	0.230846	0.291972	0.0987469
CDKN1A	0	0	0	0	0.0491828	0	0.0206198	0.00118809	0	0	0	0	0	0	0	0	0	0	0.00778406	0	0	0	0	0	0	0	0	0	0	0	0	0	0	0	0	0	0.0505931	0	0	0.247884	0	0	0	0	0	0.0421878	0	0.0144339
RAB44	0	0	0	0	0	0	0.000427975	0	0.0101662	0	0	0	0	0	0	0	0	0	0	0	0	0	0	0	0	0	0	0	0	0	0	0	0	0	0	0	0.00121229	0	0	0	0	0	0	0	0	0	0	0
CPNE5	0.157129	0.263559	0.0800697	0.131659	0.0900075	0.013666	0.253207	0.236343	0.214497	0	0.241216	0.283928	0	0.148947	0.218172	0.0572773	0	0	0.155531	0.370188	0.127612	0.33711	0	0.127999	0.271537	0.108373	0.171072	0.161188	0.0852248	0	0	0.140101	0.189581	0.139484	0	0.255607	0.147356	0.127003	0.791004	0.439739	0.0989434	0	0.262176	0	0.159408	0.237543	0	0.193017
PPIL1	0	0	0.0647737	0.0522116	0.057016	0.0533014	0.0630532	0.0254245	0.138355	0	0.00900781	0	0	0	0	0	0	0	0.039844	0	0	0.00409265	0	0	0	0	0	0	0.0466421	0	0	0.00232053	0.0467769	0.0215485	0	0	0.0652035	0	0	0	0	0	0	0	0.0144393	0.0179461	0	0.0161482
C6orf89	0.16641	0.177169	0.134988	0.126647	0.181226	0.0777464	0.194792	0.165578	0.389163	0.326223	0.0824264	0	0	0.107346	0.168472	0.276998	0	0	0.166692	0.212742	0.197064	0.212977	0	0.261363	0.0928576	0.237015	0	0.167736	0.0847811	0	0.29819	0.246961	0.0786786	0.188311	0.336513	0.118314	0.21401	0.274706	0	0.247884	0.43566	0	0.0816697	0	0.102824	0.248988	0	0.160141
PI16	0	0	0	0	0	0.00429489	0.00386031	0	0	0	0	0	0	0	0.122286	0	0	0	0	0	0	0.0413733	0	0	0	0	0	0	0.0184236	0	0	0	0	0	0.335657	0	0	0.0137757	0	0	0	0	0	0	0.0124671	0	0	0.00458621
MTCH1	0.385393	0.520285	0.752857	0.449333	0.82746	0.512192	1.0307	0.726443	0.375239	0.568513	0.519867	0.284746	0	0.429748	0.383154	0.55618	0	0.360868	0.674561	0.693252	0.598693	0.71388	0	0.704124	0.49218	0.734647	0.429957	0.47149	0.674244	0	0.669365	0.685487	0.496341	0.576367	0.317446	0.838552	0.590148	0.623974	0.791004	0.388467	0.583784	0	0.640335	0	0.971894	0.634483	0.609042	1.04065
FGD2	0	0	0	0	0	0	0.00149401	0	0	0	0	0	0	0	0	0	0	0	0	0	0	0	0	0	0	0	0	0	0	0	0	0	0.025978	0	0	0	0	0	0	0	0	0	0	0	0	0	0	0
PIM1	0	0	0.0118056	0	0.0999626	0.0131436	0.0476163	0.00744126	0	0	0.0249029	0	0	0	0	0	0	0	0.00778406	0.157446	0.0292071	0	0	0.0151276	0	0	0	0	0	0	0	0	0.0413799	0	0	0	0.0209166	0.118315	0	0	0	0	0	0	0.0140142	0.0443188	0	0.0415933
TMEM217	0	0	0	0	0	0	0.00828594	0	0	0	0.00900781	0	0	0	0	0	0	0	0	0	0	0	0	0	0	0	0	0	0.00532711	0	0	0	0	0.000579936	0	0	0.00327629	0	0	0	0	0	0	0	0.0217104	0	0	0
TBC1D22B	0.065117	0	0	0	0.0353797	0.0693512	0.0620126	0.0315568	0.0453614	0.129214	0.0235054	0	0	0.0647306	0	0.0671798	0	0	0.0277296	0	0.0869549	0.0282142	0	0	0.0139904	0	0	0	0.0104959	0	0	0.0208031	0.0514729	0.0579146	0	0.255607	0.0689941	0	0	0	0	0	0.121891	0	0.0218041	0.0142944	0	0.0293035
RNF8	0	0.0973337	0	0.0581967	0.0833038	0.0323283	0.169285	0.0966373	0.26856	0	0.138083	0	0	0.075505	0.0958859	0.0671798	0	0	0.0496156	0	0.0331307	0.0317047	0	0.0377024	0.0940653	0.0813244	0	0	0.0713941	0	0.800288	0.00941459	0.119945	0.110188	0.335657	0	0.102127	0.0363043	0	0	0	0	0.131605	0	0.087752	0.0516161	0	0.127854
CMTR1	0	0	0.0678409	0.0749834	0.133323	0.00687804	0.0516252	0.0853455	0.00920223	0	0.0718021	0	0	0.0479538	0.203918	0	0	0	0.0654287	0	0	0.0323366	0	0.0351677	0.0123833	0	0	0	0.080919	0	0	0.0265703	0.149509	0.0264217	0	0	0.0658574	0.125206	0	0	0	0	0	0	0.0284084	0.0154848	0.207974	0.0369858
CCDC167	0	0	0.064919	0.0747354	0	0.0434286	0.0336742	0.0105962	0	0	0.0144975	0	0	0	0	0	0	0	0.00113267	0	0.030221	0.0469109	0	0.0064506	0.00882049	0	0	0	0.124574	0	0	0	0.0666541	0.0189938	0	0	0.00250563	0	0	0	0	0	0	0	0.00495608	0	0	0.0199266
MDGA1	0	0	0	0	0	0	0.00922542	0.0199988	0.169555	0	0	0	0	0	0	0	0	0	0	0	0	0	0	0	0.0401594	0	0	0	0	0	0	0	0	0.0096393	0	0	0.0218744	0	0	0	0	0	0	0	0	0.0185201	0	0
ZFAND3	0.0464599	0.114544	0.198809	0.199177	0.244705	0.34456	0.516132	0.206191	0.188994	0.213523	0.131315	0	0	0.156009	0.299804	0.22288	0	0.264831	0.120107	0.13906	0.087335	0.176257	0	0.114762	0.152452	0.0813244	0	0.323677	0.253266	0	0.727302	0.176843	0.285943	0.122048	0	0	0.264845	0.208121	0	0.287665	0.126925	0	0.251568	0	0.19893	0.217187	0.207974	0.242554
BTBD9	0.34709	0.431538	0.0715265	0.32101	0.326449	0.13221	0.539426	0.274478	0.180685	0.434445	0.0809002	0.44169	0	0.232961	0.379997	0.19767	0	0.612065	0.246774	0.206433	0.135218	0.073722	0	0.147026	0.275291	0.106058	0.436171	0.155941	0.368506	0	0	0.382122	0.289364	0.192718	0.206048	0.172802	0.42767	0.279041	0.513292	0	0.241955	0	0.135296	0	0.16397	0.274595	0.291972	0.272333
GLO1	0.170208	0.13239	0.107013	0.369971	0.0900099	0.193582	0.17297	0.147635	0.264845	0	0.52181	0.22703	0	0.0935348	0.203918	0	0	0.295591	0.155968	0	0.0412207	0.0972675	0	0.0704095	0.136676	0.0613883	0	0	0.140996	0	0	0.11934	0.192772	0.0787335	0	0.255607	0.111776	0.058074	0	0	0.0500377	0	0.0889711	0	0.109842	0.139025	0	0.0955036
DNAH8	0	0	0	0	0	0	0.00681419	0.000861376	0	0	0	0	0	0	0	0	0	0	0.0121865	0	0	0	0	0	0	0	0	0	0	0	0	0.00119793	0	0	0	0	0.00365583	0	0	0	0	0	0	0	0	0	0	0
GLP1R	0	0	0	0	0	0	0.000121663	0	0	0	0	0	0	0	0	0	0	0	0	0	0	0	0	0	0	0	0	0	0	0	0	0	0	0	0	0	0	0	0	0	0	0	0	0	0	0	0	0.00232442
SAYSD1	0	0	0	0	0.0521832	0	0.0257413	0.0238823	0	0	0	0	0	0.0432994	0	0	0	0	0.0206561	0	0.0476508	0.00209237	0	0.0123975	0.0174787	0	0	0	0.0320561	0	0	0.0419039	0	0.0328436	0	0	0.0445643	0.0442982	0	0	0	0	0	0	0.0195657	0.0472466	0	0
KCNK5	0	0	0	0	0	0	0	0	0	0	0	0	0	0	0	0	0	0	0	0	0	0	0	0	0	0	0	0	0	0	0	0	0	0	0	0	0	0	0	0	0	0	0	0	0	0	0	0
KCNK17	0	0	0	0	0	0	0	0	0	0	0	0	0	0	0	0	0	0	0	0	0	0.00209237	0	0	0	0	0	0	0	0	0	0	0	0	0	0	0	0	0	0	0	0	0	0	0	0	0	0
KIF6	0.110669	0	0.0816493	0	0	0.0327738	0.0110325	0.023933	0.0177732	0	0	0	0	0.0650823	0	0	0	0	0.012164	0	0	0	0	0.0220307	0.0690883	0	0.223468	0	0.0371841	0	0	0.027655	0.0428867	0.0720476	0	0	0.00966941	0	0	0	0	0	0	0	0.00175136	0	0	0.0255448
DAAM2	0	0	0	0	0	0	0.00951217	0.0199509	0.0101662	0	0	0	0	0.0264626	0	0	0	0	0.00974496	0	0	0.0325627	0	0.0289199	0	0.123952	0	0	0	0	0	0.0357232	0	0.0165519	0.206048	0	0.0454784	0	0	0	0	0	0	0	0	0.0116042	0	0.0303299
MOCS1	0.0732928	0	0.037062	0	0.0291296	0.00235315	0.0186568	0.00738106	0	0	0.00900781	0	0	0.029475	0	0	0	0	0.0317073	0	0	0.0255063	0	0.0217186	0	0	0	0	0.0374977	0	0	0	0.0515784	0.0123169	0	0	0.00905309	0	0	0	0	0	0.135644	0	0.00458643	0.0137058	0	0.0378778
LRFN2	0.0882403	0.140365	0.03408	0.0852965	0.108662	0.0340456	0.287482	0.10737	0.294727	0	0.136054	0.127946	0	0.134533	0.122286	0	0	0.198056	0.0660331	0	0.0737123	0.0940396	0	0.148925	0.020493	0.205276	0	0	0.0661354	0	0	0.0863938	0.173887	0.0755794	0	0.227245	0.12522	0.0137757	0.377263	0	0	0	0.194236	0	0.0644796	0.116419	0.317258	0.0698581
UNC5CL	0	0	0	0	0	0	0	0	0	0	0	0	0	0	0	0	0	0	0	0	0	0	0	0	0	0	0	0	0	0	0	0	0	0.00669821	0	0	0	0	0	0	0	0	0	0	0	0	0	0
OARD1	0	0.0571155	0	0.131552	0.0291296	0.0761272	0.0396534	0.0314222	0.0219295	0	0	0.0999008	0	0.0599768	0	0	0	0	0.0454599	0	0.0779941	0.0374577	0	0.0274399	0	0	0	0	0.0941933	0	0	0.0173271	0	0.023353	0	0	0.0268985	0.0442982	0	0	0	0	0.0359781	0	0.00371481	0.0109719	0.31991	0.00724353
APOBEC2	0	0	0	0	0	0	0.00153287	0	0	0	0	0	0	0	0	0	0	0	0	0	0	0	0	0	0	0	0	0	0	0	0	0	0	0	0	0	0	0	0	0	0	0	0	0	0	0	0	0
NFYA	0	0.0554779	0.035109	0	0	0	0.0185536	0.00689837	0.0177732	0	0	0	0	0	0	0	0	0	0	0	0.0292071	0	0	0.0236513	0.0323037	0	0	0.262227	0.0065067	0	0	0.0167602	0.0784805	0.00544115	0	0	0.00204605	0.0137757	0	0	0	0	0	0	0.0314848	0.0348607	0	0.0231299
TREML1	0	0	0	0	0	0	0	0	0	0	0	0	0	0	0	0	0	0	0	0	0	0	0	0	0	0	0	0	0	0	0	0	0	0	0	0	0	0	0	0	0	0	0	0	0	0	0	0
TREM2	0	0	0	0	0	0.0226884	0.000274499	0	0	0	0	0	0	0	0	0.0640629	0	0	0	0	0	0	0	0	0	0	0	0	0	0	0	0	0.0396104	0.0159955	0	0	0	0	0	0	0	0	0	0	0	0	0	0
TREML2	0	0	0	0	0	0	0.000247139	0	0	0	0	0	0	0	0	0	0	0	0	0	0	0	0	0	0	0	0	0	0	0	0	0	0	0	0	0	0	0	0	0	0	0	0	0	0	0	0	0
TREM1	0	0	0	0	0	0	0	0	0	0	0	0	0	0	0	0	0	0	0	0	0	0	0	0	0	0	0	0	0	0	0	0	0	0	0	0	0	0	0	0	0	0	0	0	0	0	0	0
NCR2	0	0	0	0	0	0	0	0	0	0	0	0	0	0	0	0	0	0	0	0	0	0	0	0	0	0	0	0	0	0	0	0	0	0	0	0	0	0	0	0	0	0	0	0	0	0	0	0
FOXP4	0	0.0571155	0	0.0583132	0	0.0152211	0.0352344	0.0300717	0.0397027	0	0	0	0	0	0.161697	0	0	0	0.070635	0	0.0831777	0.11879	0	0	0	0	0	0	0.025132	0	0	0.0269974	0.0130294	0.00795894	0	0	0.0150922	0	0	0	0	0	0	0	0.0393094	0.0290542	0	0.0417372
MDFI	0	0	0	0	0	0	0.000162783	0	0	0	0	0	0	0	0	0	0	0	0	0	0	0	0	0	0	0	0	0	0	0	0	0	0	0	0	0	0	0	0	0	0	0	0	0	0	0	0	0
TFEB	0.0756452	0	0	0.0947541	0	0.031996	0.022746	0.010027	0	0	0	0	0	0	0	0	0	0	0.0175297	0	0	0.00209237	0	0.00888125	0.0182016	0	0	0	0.00565152	0	0	0	0.0980595	0.00113416	0	0	0.0239942	0	0	0	0	0	0.0456916	0	0	0.031013	0	0.0436927
PGC	0	0	0	0	0	0	0.00165042	0	0	0	0	0	0	0	0	0	0	0	0	0	0	0	0	0	0	0	0	0	0	0	0	0	0	0	0	0	0	0	0	0	0	0	0	0	0	0	0	0
FRS3	0	0.0838079	0.0702915	0	0	0.0360131	0.0264106	0.0476253	0.175024	0	0.0554039	0	0	0.0360892	0	0	0	0.198056	0.0130779	0	0.0479191	0	0	0.0416447	0	0	0	0	0	0	0	0.0330985	0	0.00672911	0	0	0.0328495	0.14727	0	0	0	0	0.10426	0	0.032051	0.0335997	0	0.0787616
AL365205.1	0	0	0	0	0	0	0.0142899	0	0	0	0	0	0	0	0	0	0	0	0	0	0	0	0	0	0.0221942	0	0	0	0	0	0	0	0	0	0	0	0	0.0137757	0	0	0	0	0	0	0.0153157	0	0	0.00156754
USP49	0	0.0848869	0.0201071	0.0522116	0.0430568	0.0869637	0.0999066	0.0316342	0.0542555	0	0	0	0	0.0418751	0	0.0417388	0	0	0.00547481	0.157446	0	0.0366554	0	0.0174718	0	0	0	0	0.034981	0	0	0.0725446	0.0486813	0.0398492	0	0	0.0435744	0.0508344	0.377263	0	0	0	0	0	0.0452201	0.00196589	0.31991	0.0518761
MED20	0	0	0	0	0	0.00452489	0.0191839	0.0304946	0	0	0	0	0	0.0309396	0	0	0	0	0	0	0	0	0	0	0	0	0	0	0.00505424	0	0	0.00232053	0	0	0	0	0.0148326	0	0	0	0	0	0	0	0.0197112	0.0175839	0	0.0134733
BYSL	0	0	0	0.0536522	0.0178902	0.00935913	0.0171772	0.00490161	0	0	0.00900781	0	0	0.0606472	0	0	0	0	0.00205305	0	0	0	0	0.00600688	0	0	0	0	0	0	0	0	0	0	0	0	0.00426455	0	0	0	0	0	0	0	0.00175136	0.0162536	0	0.0139542
CCND3	0.174872	0.0554779	0.150994	0.085157	0.0491828	0.0140214	0.317991	0.167765	0.380104	0.0958882	0.355746	0.184845	0	0.0438836	0	0.101189	0	0	0.0725402	0	0.0463256	0.0406097	0	0.0647917	0.0914815	0.187496	0.429957	0	0.117063	0	0	0.0794931	0.0760526	0.036001	0	0	0.115507	0.282007	0	0	0	0	0	0	0.0384867	0.0398134	0.393821	0.176851
TAF8	0.0873749	0.0843974	0.029176	0	0	0.0110661	0.0376799	0.0595898	0.222004	0.137755	0	0	0	0	0	0	0	0	0.0289467	0	0.0414374	0.0574228	0	0.0130471	0	0.0494006	0.318011	0	0.0148805	0	0	0.0257475	0.0340786	0.0418172	0	0	0.0411269	0.0257361	0	0	0	0	0	0	0	0.0322974	0	0.0211037
C6orf132	0	0	0	0	0	0	0.00215822	0.00291563	0	0	0	0	0	0	0	0	0	0	0	0	0	0	0	0	0	0	0	0	0	0	0	0.0191358	0	0	0	0	0	0	0	0	0	0	0	0	0	0	0	0
GUCA1A	0	0	0	0	0.0342931	0	0.00176659	0.0122894	0	0	0	0	0	0	0	0	0	0	0.0094089	0	0	0	0	0.0178102	0.00882049	0	0	0	0	0	0	0	0	0.00391567	0	0	0	0	0	0	0	0	0	0	0	0.0146859	0	0.00351587
GUCA1B	0	0	0	0	0	0.00235315	0.00811272	0.00380387	0.0101662	0	0	0	0	0	0	0	0	0	0	0	0	0.00409265	0	0	0	0	0	0	0.0192917	0	0	0.00232053	0	0	0	0	0	0	0	0	0	0	0	0	0.00196345	0	0	0.00392438
MRPS10	0.0330427	0	0.0636831	0	0	0.051845	0.0887309	0.0849557	0.0412979	0	0.0379986	0	0	0.104887	0	0.101353	0	0	0.0611742	0.136171	0	0.0282369	0	0.0914728	0.140499	0	0	0	0.0840804	0	0	0.00916079	0.0130294	0.0640768	0	0	0.0351232	0.242587	0	0	0	0	0	0	0.105661	0.0493495	0	0.0369988
TRERF1	0.117323	0.0838079	0.0201071	0	0.0304502	0.0734325	0.197789	0.072579	0.088662	0	0.101187	0	0	0.0742744	0	0	0	0	0.0346811	0	0.0853024	0.0674255	0	0.0242377	0.0994009	0	0	0	0.0787673	0	0	0.113504	0.0325207	0.0794811	0	0	0.154499	0.058074	0.266036	0	0	0	0	0	0.0641574	0.113245	0	0.117929
UBR2	0	0	0.139386	0.093481	0.0680657	0.096998	0.551627	0.158608	0.120579	0	0.150797	0	0	0.0421117	0.168472	0.271554	0	0.612065	0.0931054	0.177495	0.0879751	0.141565	0	0.124619	0.145665	0.33384	0	0.103159	0.30979	0	0	0.133298	0.208928	0.142369	0.206048	0	0.187162	0.112611	0	0.247884	0	0	0.547855	0	0.0998825	0.140771	0.205756	0.132606
PRPH2	0	0	0	0.0846971	0	0.0554281	0.016978	0.00650085	0	0	0.00900781	0	0	0.0274771	0	0	0	0	0.0087322	0	0.0140436	0	0	0.0188735	0	0.103528	0	0	0.00565152	0	0	0	0.0221437	0.0428623	0	0	0.00152744	0	0	0	0	0	0	0	0.0189003	0	0	0.00464626
TBCC	0	0	0.0739565	0.201486	0.0178902	0.0396204	0.115552	0.0560981	0.110787	0.0917076	0.00900781	0	0	0.0525202	0	0.119421	0	0	0.037692	0	0.0607619	0.10518	0	0.112486	0.0872358	0.0613883	0	0	0.0765983	0	0.429112	0.0968795	0	0.0302985	0	0.137463	0.0798663	0.13537	0	0	0	0	0	0	0.0982132	0.0171222	0	0.0333794
BICRAL	0	0.145089	0.146415	0.0353786	0.0415846	0.0910119	0.262796	0.14781	0.109704	0	0.212541	0	0	0.132241	0.263094	0	0	0	0.066711	0	0.0327864	0.139448	0	0.0904111	0.0951304	0.0813244	0	0	0.0467593	0	0	0.175211	0.077611	0.0722083	0.335657	0	0.0854504	0.227762	0	0	0.137344	0	0	0	0.144935	0.0849054	0	0.158154
RPL7L1	0.095369	0.0659617	0.251797	0.106597	0.187617	0.0515658	0.299961	0.261697	0.387427	0.375511	0.183667	0.211607	0	0.125624	0.279983	0.142281	0	0	0.204845	0.13906	0.137354	0.207802	0	0.19795	0.108445	0.187496	0.265099	0.155941	0.175631	0	0	0.254421	0.314165	0.218083	0	0	0.266274	0.0504329	0	0.247884	0.105795	0	0.0456916	0	0.122679	0.167653	0.317071	0.199708
C6orf226	0	0	0.0322558	0.0353786	0.0186747	0.00235315	0.0265953	0.0121398	0.00920223	0	0.0144975	0	0	0.0599169	0	0	0	0	0.0139637	0	0.0140436	0	0	0.0405254	0	0	0	0	0	0	0	0.00119793	0.0391945	0.00066056	0	0	0.00705705	0.222651	0	0	0	0	0	0	0.0236303	0.0205723	0	0.00719144
PTCRA	0	0	0	0	0	0	0.000147385	0	0	0	0	0	0	0	0	0	0	0	0	0	0	0	0	0	0	0	0	0	0	0	0	0	0	0	0	0	0	0	0	0	0	0	0	0	0	0	0	0
CNPY3	0	0	0.0183389	0.0648385	0	0.0198221	0.0673503	0.0737782	0.00920223	0.0815403	0.0554039	0	0	0.100856	0	0.0822116	0	0.198056	0.0523532	0	0.0589066	0.0292086	0	0.0750518	0.0329583	0	0	0	0.209384	0	0	0.0268537	0.0496717	0.0396725	0	0	0.0548115	0.0137757	0	0	0	0	0	0	0.0274883	0.0307676	0	0.0200159
GNMT	0	0	0	0	0	0	0.00470856	0	0	0	0	0	0	0	0	0	0	0	0	0	0	0	0	0	0	0	0	0	0	0	0	0.0211031	0	0	0	0	0.0145402	0	0	0	0	0	0	0	0	0	0	0
PEX6	0	0.09017	0.0220226	0.0412694	0.0517641	0.00249302	0.16091	0.0770019	0.287057	0.0958882	0	0.155982	0	0.0452709	0	0.0659469	0	0	0.0275069	0	0	0.016066	0	0.0255842	0.090158	0	0	0.155941	0.0487259	0	0	0.0543197	0.0892355	0.0463222	0	0	0.0579446	0.0765705	0	0	0.123313	0	0	0	0.00516817	0.021127	0	0.0856898
PPP2R5D	0.0600741	0.121401	0.0338848	0.124505	0.0203067	0.0249629	0.110453	0.125631	0.0101662	0.0757679	0.189621	0.127946	0	0	0	0.158724	0	0.272341	0.0399419	0	0	0.0302442	0	0.0568037	0.126836	0.0613883	0	0	0.0725911	0	0	0.0725786	0.086805	0.0771239	0	0.227245	0.0843672	0.172561	0.266036	0	0	0	0.26364	0	0.0345397	0.098464	0.205756	0.0907808
MEA1	0.12826	0.157189	0.0689938	0.0412694	0	0.0677154	0.118642	0.104316	0.0654268	0.173248	0.112159	0	0	0.039219	0	0.109262	0	0	0.0599936	0	0.0658469	0.0234139	0	0.045103	0.0503586	0	0	0.155941	0.0472063	0	0	0	0.0607765	0.0875612	0	0	0.0845364	0.175455	0	0	0	0	0.407947	0	0.0900399	0.0515429	0	0.0451104
KLHDC3	0.21432	0.25383	0.198515	0.119005	0.165848	0.223719	0.391459	0.348371	0.224076	0.269962	0.427438	0.0999008	0	0.346496	0.176079	0.175455	0	0	0.366441	0.409904	0.362087	0.505529	0	0.15085	0.284086	0.22961	0.793102	0.184349	0.317672	0	0	0.262439	0.354553	0.192068	0.69669	0	0.234702	0.140983	0.643299	0.287665	0.104612	0	0.207989	0	0.229785	0.200157	0.205756	0.234745
RRP36	0.0554786	0	0.0442124	0.0536522	0.0532699	0.00393314	0.0793758	0.0504829	0.0195674	0	0.0144975	0	0	0.0525417	0	0	0	0	0.0544253	0.123837	0.0337538	0.0303066	0	0.0542051	0.0839512	0	0	0.184349	0.0443877	0	0	0.0414881	0.0351732	0.087015	0	0	0.0209105	0.0642086	0	0	0.131709	0	0.227662	0	0.080568	0.12217	0	0.0724987
CUL7	0	0	0	0	0	0.00393314	0.0475501	0.0361125	0.0101662	0	0.0144975	0	0	0.0747466	0.0958859	0	0	0	0.0221139	0	0.0890309	0.00209237	0	0.0328732	0.0123833	0	0	0	0.0509116	0	0	0.0331911	0.0337475	0.00833478	0	0	0.0283998	0	0	0	0	0	0	0	0.0266089	0.0161346	0.423002	0.0222739
KLC4	0	0	0.063192	0.0353786	0.109661	0.0585059	0.101629	0.0311272	0.0599483	0.0815403	0.0235054	0.127946	0	0.00909555	0	0.0838492	0	0	0.00466941	0	0.0442646	0.00209237	0	0.0171507	0.0351805	0.0840863	0	0	0.0295633	0	0	0.0462019	0.0757955	0.0157473	0	0	0.0268938	0.157343	0	0	0	0	0	0	0.0434015	0.0444796	0	0.046903
MRPL2	0	0	0	0	0	0.0179479	0.0551771	0.0396787	0.0506991	0	0.0172708	0	0	0.0794159	0.0725865	0	0	0	0.0427737	0	0	0.0366554	0	0.0856708	0	0.212738	0	0.182153	0.0646051	0	0	0.0267923	0.134567	0.0171336	0	0	0.014282	0.0137757	0	0	0	0	0	0	0.014194	0.0109719	0.317258	0.0305586
PTK7	0	0	0	0	0	0	0.0563256	0.0161573	0.0219295	0	0	0	0	0	0	0	0	0	0	0	0	0.0692722	0	0	0	0.0840863	0	0	0.00526516	0	0	0	0	0.0116279	0	0	0.00671201	0	0	0	0	0	0	0	0.00168565	0.02159	0	0.00768102
SRF	0	0.0672341	0	0	0	0	0.0290774	0.0374443	0	0.0917076	0.00900781	0	0	0.0212021	0	0	0	0	0.0189401	0	0	0.0203898	0	0.00934908	0.0174787	0.123578	0.171072	0	0.00565152	0	0	0.0411071	0.0925162	0.0303969	0.360177	0	0.0233192	0.0832435	0	0	0	0	0.0359781	0	0.0171841	0	0	0.0203186
CUL9	0	0.0554779	0.0573939	0	0.0186747	0.0153436	0.0907285	0.0304763	0.0502402	0	0.0317684	0	0	0.163478	0	0	0	0	0.0107852	0	0.024795	0.0711192	0	0.0182585	0.0387906	0.0840863	0	0.167736	0.0478652	0	0	0.0656777	0.0479991	0.0549128	0	0	0.0340422	0.0137757	0	0	0	0	0.0359781	0	0.0576737	0.0302298	0	0.0383931
DNPH1	0.0600741	0	0	0	0.0977542	0.00484618	0.0433879	0.0421259	0.0101662	0	0.127921	0	0	0.0218016	0.0958859	0.0668905	0	0.198056	0.0209709	0	0.0451434	0.0302355	0	0.0671075	0	0	0	0	0.0631913	0	0	0.048368	0.025978	0.0323039	0	0	0.03329	0	0	0	0.104612	0	0.0456916	0	0.027002	0.0599173	0	0.00443107
TTBK1	0	0.0714715	0.0582292	0.0374302	0	0.110944	0.0816991	0.0928823	0.0279394	0	0.235807	0	0	0.0271058	0	0.116259	0	0	0.0913407	0	0.0575384	0.031301	0	0.0862022	0.0723558	0	0	0	0.104597	0	0	0.133851	0.141899	0.0491779	0	0	0.0857647	0.0137757	0	0.247884	0	0	0	0	0.0727339	0.0253158	0	0.0735666
SLC22A7	0	0	0	0	0	0	0.00533185	0	0	0	0	0	0	0	0	0	0	0	0	0	0	0	0	0.0067204	0	0	0	0	0	0	0	0	0	0	0	0	0	0	0	0	0	0	0	0	0	0	0	0
CRIP3	0	0	0.0515208	0	0	0	0.0101487	0.0147836	0	0	0	0	0	0	0	0	0	0	0	0	0	0	0	0	0	0	0	0	0	0	0	0	0.0218539	0	0	0	0.00274485	0	0	0	0	0	0	0	0.00196345	0.0010177	0	0
ZNF318	0	0	0.0553156	0	0.0391683	0.0401878	0.113611	0.0844929	0.0279394	0	0.0520599	0.127946	0	0.0975691	0.182901	0.0953594	0	0.198056	0.0538434	0	0.0471743	0.0255063	0	0.0780956	0.0389539	0.0812294	0	0	0.200458	0	0	0.0425429	0.0759687	0.10062	0.360177	0	0.0657869	0.0542458	0	0	0.137344	0	0	0	0.0752813	0.078011	0	0.144466
ABCC10	0	0	0	0.0583132	0	0.00249302	0.0650145	0.0266506	0.0193684	0	0	0	0	0	0	0	0	0	0.0245958	0.14387	0.0197102	0.0356193	0	0.00626927	0	0	0	0.161188	0.00532711	0	0	0.0248483	0.0401198	0.0200787	0	0	0.0116404	0	0	0.247884	0	0	0.128579	0	0.00296533	0.0331189	0	0.0246903
DLK2	0	0	0.0945427	0	0	0	0.0297783	0.0313882	0.00920223	0.12806	0.12404	0.0568986	0	0.0246585	0	0	0	0	0.0427909	0	0	0	0	0.0535323	0.0224336	0	0	0	0.0486088	0	0	0	0.0353321	0.00809136	0.335657	0	0.00704277	0.0504329	0	0	0	0	0	0	0	0.0455131	0	0.0115746
TJAP1	0	0	0.0552803	0	0.0449733	0	0.0514954	0.0222707	0.0101662	0	0	0	0	0.0208368	0	0	0	0	0.0147613	0	0	0.0379773	0	0.00708387	0	0	0	0	0.0468126	0	0	0.00796286	0.0439568	0.0023254	0	0	0.00988369	0	0	0	0	0	0	0	0.0311765	0.0419998	0	0.0367565
LRRC73	0	0.0513295	0	0	0	0.0945026	0.0379663	0.0863885	0.00920223	0	0.00900781	0	0	0.0432093	0	0	0	0	0.0202921	0.136171	0.14899	0.102142	0	0.0572103	0.0609224	0	0	0	0.0429965	0	0	0.0366654	0	0.0333916	0	0	0.0224576	0	0.413741	0	0	0	0.0359781	0	0.0581652	0.0354302	0	0.0731208
POLR1C	0	0.0680236	0	0	0.0630949	0.014607	0.0991744	0.0263202	0.0177732	0	0.0556632	0	0	0.102518	0	0.109638	0	0	0.0404873	0	0	0.0275066	0	0.00733735	0	0	0	0	0.0684743	0	0.429112	0	0	0.0201851	0	0	0.0865439	0.191413	0	0	0	0	0	0	0.0249185	0.0292382	0	0.0438789
YIPF3	0.0464599	0	0.137435	0.264425	0.314498	0.118776	0.230257	0.166232	0.0101662	0.0917076	0.0317684	0.0568986	0	0.0844606	0.122286	0.124217	0	0	0.248451	0.269206	0.119623	0.523901	0	0.149678	0.163889	0.123552	0.171072	0.155941	0.151082	0	0	0.144205	0.0249409	0.106389	0	0.462461	0.124864	0.32564	0	0.535549	0.281236	0	0.0889711	0	0.0925782	0.197194	0	0.1059
XPO5	0.206582	0.0639149	0.122097	0.0949095	0.0212779	0.155593	0.208689	0.163311	0.455432	0	0.0824264	0	0	0.197804	0.0801931	0.131432	0	0.264831	0.172688	0	0.0340809	0.304314	0	0.106358	0.047767	0.0813244	0.265099	0	0.127499	0	0	0.116658	0.121169	0.0951099	0.335657	0.282989	0.196774	0.164086	0	0.247884	0.19293	0	0.0359781	0	0.0428004	0.173707	0	0.110952
POLH	0	0	0	0.144379	0.0391683	0.0131549	0.0259653	0.0254607	0	0	0	0	0	0	0	0	0	0	0.00318572	0	0	0	0	0.0213623	0	0.12701	0	0	0.016989	0	0	0.0255456	0.0763422	0.016741	0	0	0.0131946	0	0	0	0	0	0	0	0	0.0442317	0	0.017107
GTPBP2	0	0	0	0.0707997	0	0.00249302	0.0371106	0.0166448	0	0.0757679	0.0172708	0	0	0	0	0	0	0	0.0305367	0	0.0338246	0.0892301	0	0	0	0	0	0	0.0680131	0	0	0.00993415	0.0119496	0.0012405	0	0	0.0403434	0	0	0	0	0	0	0	0.00282887	0.0120674	0	0.0055555
MAD2L1BP	0	0	0	0.103047	0	0	0.0596902	0.0207666	0.144323	0	0.0144975	0	0	0.0536421	0	0	0	0	0.0190621	0	0	0.107557	0	0.0175408	0.00882049	0	0	0	0.045021	0	0	0.0192641	0.0428867	0.0772834	0	0	0.0735562	0	0	0.287665	0.149794	0	0.113881	0	0.0629837	0.0216785	0	0.0137774
RSPH9	0	0	0	0	0	0	0.0114936	0.0110392	0.0219295	0	0	0	0	0.0404344	0	0	0	0	0	0	0	0	0	0.0198787	0	0	0	0	0.0180257	0	0	0	0	0	0	0	0.0181919	0	0	0	0	0	0	0	0.00168565	0	0	0.00434973
MRPS18A	0	0.0554779	0.0201071	0	0.0186747	0.0180702	0.0629734	0.054435	0.0101662	0	0	0	0	0.0383397	0	0.0521965	0	0.264831	0.0303845	0.136171	0.0448078	0.0408837	0	0.0740261	0	0	0	0	0.0653634	0	0	0.0335382	0.0472822	0.0360448	0	0	0.0935495	0	0	0	0	0	0.0456916	0	0.0436244	0.0882868	0	0.0413534
VEGFA	0	0.0762634	0.0363229	0.0987141	0.0532699	0.0158834	0.0611471	0.0784101	0.0193684	0.141254	0.128357	0	0	0.0392344	0	0	0	0	0.0348334	0	0.0241389	0.0203898	0	0.0333944	0.0258825	0	0	0	0.0170859	0	0	0	0.0391945	0.0453418	0	0	0.0219105	0	0	0	0.104612	0	0.0456916	0	0.0714069	0.146799	0	0.141415
C6orf223	0	0	0	0	0	0	0.000214739	0	0	0	0	0	0	0	0	0	0	0	0	0	0	0	0	0	0	0	0	0	0	0	0	0	0	0	0	0	0	0	0	0	0	0	0	0	0	0	0	0
MRPL14	0	0.0659617	0	0.0875482	0.0445445	0.0659956	0.0908326	0.0192968	0.0193684	0	0.0144975	0	0	0.145079	0.234283	0	0	0	0.0735085	0	0.0323318	0	0	0.0368797	0.0478797	0	0	0	0.0107058	0	0	0.0248583	0.0269888	0.0358463	0	0	0.0447491	0	0	0	0	0	0	0	0.0234307	0.0487711	0	0.00605523
TMEM63B	0.106336	0.219902	0.11265	0.0973092	0.12824	0.238067	0.121195	0.119585	0.206369	0	0.372654	0.211607	0	0.0432191	0.151561	0	0	0	0.0767522	0.541735	0.0565061	0.164871	0	0.0700253	0.127349	0.239935	0.223468	0	0.157532	0	0	0.133232	0.23953	0.0960263	0	0	0.113983	0.0542458	0	0	0.149794	0	0.0359781	0	0.0342388	0.0663273	0	0.0873246
CAPN11	0	0.0680236	0	0	0	0	0.00106402	0	0	0	0	0	0	0	0	0	0	0	0	0	0	0	0	0	0	0	0	0	0	0	0	0	0	0	0	0	0	0	0	0	0	0	0	0	0	0.012483	0	0
SLC29A1	0.0600741	0	0.0340126	0.085018	0.0391683	0.0115885	0.0644687	0.0737967	0.280462	0	0.0235054	0	0	0.0912026	0.0801931	0	0	0	0.0218187	0.13906	0.0994871	0	0	0.022798	0.0381188	0	0	0.311891	0.0189725	0	0	0.141243	0.153384	0.0437003	0	0.332946	0.0529199	0.0542458	0	0	0	0	0	0	0.0550276	0.0155282	0	0.0301193
HSP90AB1	1.76194	1.37244	1.41604	1.22447	1.42494	1.40086	1.82747	1.61326	0.985908	2.11372	1.80275	1.43232	0	1.28751	1.11912	1.27286	0	1.14137	1.56439	1.43388	1.29092	1.53419	0	1.6045	1.64334	2.06043	1.88631	1.21864	1.28033	0	1.62115	1.47287	1.62895	1.65978	1.96331	1.21626	1.38301	1.85233	1.37553	1.01142	1.36064	0	1.23146	0	1.54689	1.62196	1.35987	1.82713
SLC35B2	0	0	0.0118056	0	0.0186747	0.00457059	0.0159481	0.0450269	0.176652	0	0.00900781	0.0999008	0	0	0.0725865	0	0	0	0.0248742	0	0.0432507	0.0203898	0	0.0233561	0	0	0	0	0.0148805	0	0	0.0265447	0	0.0293983	0	0	0.0329448	0	0	0	0.126586	0	0	0	0.0190281	0.0456167	0	0.0212877
NFKBIE	0	0	0	0	0.0248131	0.00249302	0.0178316	0.015073	0	0	0.0554039	0	0	0	0	0	0	0	0.0091327	0	0	0	0	0	0.0319761	0	0	0	0.00526516	0	0	0	0	0.0122938	0	0	0.00289973	0	0	0	0	0	0	0	0.0141615	0.0144402	0	0.0071729
TMEM151B	0	0	0	0	0	0	0.00273091	0.00139288	0	0	0	0	0	0.0121066	0	0	0	0	0	0	0	0	0	0	0	0	0	0	0	0	0	0	0	0.0012405	0	0	0	0	0	0	0	0	0	0	0	0.0010177	0	0
AL353588.1	0	0	0	0	0	0	0.00451784	0.000594787	0	0	0	0	0	0	0	0	0	0	0	0	0	0	0	0	0	0	0	0	0	0	0	0	0	0	0	0	0	0	0	0	0	0	0	0	0.00573965	0	0	0
TCTE1	0.0981598	0	0	0	0	0	0.00532054	0.0104818	0	0	0.00900781	0	0	0	0	0	0	0	0	0	0	0.0468463	0	0	0	0	0	0	0	0	0	0.00796286	0	0	0	0	0.00291795	0	0	0	0	0	0	0	0	0	0	0
AARS2	0	0	0	0	0.0203067	0.0151086	0.0218563	0.0287451	0.0287696	0	0	0	0	0	0	0	0	0	0.00778293	0	0.0140436	0	0	0.0137247	0	0	0	0	0	0	0	0	0	0.00694097	0	0	0.00188702	0	0	0	0	0	0	0	0	0.0010177	0	0.0189885
CDC5L	0.186146	0.162871	0.0406132	0.168676	0.0825496	0.189909	0.17309	0.0356734	0.0359602	0	0.170442	0.0568986	0	0	0	0	0	0	0.117513	0.14387	0.0258703	0.122011	0	0.0534504	0.0174787	0.106171	0.265099	0	0.0329603	0	0	0.0513304	0	0.0792582	0	0	0.0400973	0.13537	0	0	0	0	0.0723446	0	0.0225297	0.0729187	0.499945	0.069521
SUPT3H	0.192717	0.324409	0.104169	0.23352	0.0943073	0.161815	0.361307	0.126034	0.0943184	0.129214	0.389346	0.127946	0	0.0301389	0.0958859	0.0572773	0	0	0.126645	0	0.0997141	0.125258	0	0.100588	0.251315	0	0.223468	0	0.259584	0	0.29819	0.240454	0.249052	0.150922	0	0.137463	0.255055	0.0760715	0	0	0	0	0.135644	0	0.217911	0.0607297	0.207974	0.140562
RUNX2	0	0	0.0354216	0	0	0	0.0367829	0.0360259	0	0	0.0144975	0	0	0	0	0	0	0	0.00113267	0	0	0	0	0.0131297	0.020493	0	0	0.103159	0.0103813	0	0	0.0425061	0	0.0335117	0	0	0.0297137	0	0	0	0	0	0	0	0.0281961	0.0010177	0	0
CLIC5	0	0	0	0	0	0	0.026391	0.0131443	0.00920223	0	0	0	0	0	0	0	0	0	0.00803843	0	0	0.00409265	0	0.00861584	0.016143	0	0	0	0.0187606	0	0	0.00119793	0	0.0128545	0	0	0.00895495	0.0137757	0	0	0	0	0	0	0.0204502	0.0145619	0	0.00258425
ENPP4	0.113037	0.0983005	0.169279	0.366105	0.241051	0.0733494	0.116516	0.0971375	0.176652	0.137755	0.0144975	0.153652	0	0.122064	0.203918	0	0	0	0.101516	0.13906	0.0979947	0.294057	0	0.130793	0.0772713	0.205449	0	0.376468	0.0815139	0	0.29819	0.165296	0.0997237	0.128799	0.206048	0	0.113952	0.0508344	0	0.462916	0.104612	0	0.0889711	0	0.055372	0.199162	0	0.117145
ENPP5	0.106336	0.133469	0.0645239	0.0583132	0.0680657	0.132683	0.140743	0.0991874	0.214917	0.12806	0.0741634	0.0568986	0	0.122765	0	0.0438616	0	0.198056	0.158134	0.206433	0.0904403	0.234341	0	0.109916	0.128613	0	0	0	0.0513163	0	0	0.0637449	0.122822	0.159782	0	0	0.0423425	0.0871387	0	0	0.216599	0	0.0889711	0	0.0985439	0.0311844	0	0.0973533
RCAN2	0.451908	0.285832	0.242604	0.545672	0.296358	0.774791	0.510736	0.412295	0.393952	0.53298	0.400895	0.195755	0	0.290158	0.655972	0.163956	0	0.198056	0.54902	0.746155	0.230619	0.429878	0	0.249873	0.43951	0.46489	0.642661	0.444432	0.703804	0	0.29819	0.345751	0.448439	0.521583	0.335657	0.759314	0.44692	0.136048	0	0.247884	0.0989434	0	0.0816697	0	0.323226	0.364513	0.523014	0.408964
CYP39A1	0	0	0	0	0	0.00249302	0.107247	0.00531479	0	0	0	0	0	0.00909555	0.122286	0	0	0	0	0	0	0	0	0	0	0	0	0	0.0386412	0	0	0	0.0536996	0	0	0	0.00902461	0	0	0	0	0	0	0	0.00296533	0	0	0.000839176
SLC25A27	0.19945	0.0843974	0.0261043	0.239999	0.119066	0.102345	0.268945	0.166505	0.0373406	0.0815403	0.0608937	0.178106	0	0.124014	0	0.252335	0	0	0.0856825	0.136171	0.0883292	0.00600861	0	0.041902	0.117277	0	0	0.393082	0.143075	0	0	0.137325	0.153811	0.1156	0	0	0.255958	0.291302	0	0	0	0	0.0359781	0	0.0960905	0.0653742	0	0.142095
TDRD6	0	0.0639149	0.0843808	0	0.0248131	0	0.0486508	0.00340384	0.178757	0	0	0	0	0	0	0	0	0	0	0	0.0311511	0	0	0.0254141	0.0581387	0	0	0	0.0136213	0	0	0.0278856	0	0.00795894	0	0	0.00271214	0	0	0	0	0	0.0889711	0	0.00175136	0.0010177	0	0.00926253
PLA2G7	0	0	0	0	0	0.00393314	0.00456998	0.00475876	0.00920223	0	0	0	0	0	0	0	0	0	0.00462438	0	0	0	0	0	0.0233408	0	0	0	0.00505424	0	0	0.00232053	0	0.000579936	0	0	0.00151808	0	0	0	0	0	0	0	0	0	0	0.00841021
ANKRD66	0	0	0	0	0	0	0	0	0	0	0	0	0	0	0	0	0	0	0	0	0	0	0	0	0	0	0	0	0	0	0	0	0	0	0	0	0	0	0	0	0	0	0	0	0	0	0	0
MEP1A	0	0	0	0	0	0	0	0	0	0	0	0	0	0.00909555	0	0	0	0	0	0	0	0	0	0	0	0	0	0	0	0	0	0	0	0	0	0	0	0	0	0	0	0	0	0	0	0	0	0
ADGRF5	0	0.0707368	0	0.0365892	0.0203067	0	0.0172626	0.0469776	0	0	0	0	0	0.0581325	0	0	0	0	0.074931	0	0	0.0516281	0	0.0138646	0	0.184758	0	0.167736	0.0625196	0	0	0.0200664	0	0.0347633	0	0	0.0645411	0	0	0	0	0	0	0	0	0.0604328	0.207974	0.0130107
ADGRF1	0	0	0	0	0	0	0.000553294	0	0	0	0	0	0	0	0	0	0	0	0	0	0	0	0	0	0	0	0	0	0	0	0	0	0	0	0	0	0	0	0	0	0	0	0	0	0	0	0	0
TNFRSF21	0.148314	0	0.132779	0.0830917	0.140221	0.148804	0.102346	0.0621998	0.0287696	0.180961	0.151768	0	0	0.064836	0.0958859	0.106143	0	0	0.11227	0	0.0915184	0.104463	0	0.062868	0.139351	0.123552	0.265099	0.161188	0.040585	0	0.29819	0.0962782	0.0340786	0.106393	0	0.137463	0.11397	0.108507	0	0	0.126925	0	0.0623813	0	0.0846328	0.100292	0	0.0929153
CD2AP	0.0756452	0	0.0384971	0	0.0178902	0.0530135	0.0696624	0.0440797	0.204962	0	0.0361648	0	0	0.0392344	0	0	0	0	0.0110701	0	0.0620762	0.0282142	0	0.0206817	0.0182016	0.103528	0	0.161188	0.0526943	0	0	0.0873215	0	0.0092928	0	0	0.0159794	0.0257361	0	0	0	0	0	0	0.00168565	0.0239689	0	0.027366
ADGRF2	0.110669	0	0	0	0	0	0	0	0	0	0	0	0	0	0	0	0	0	0	0	0	0	0	0	0	0	0	0	0	0	0	0	0	0	0	0	0	0	0	0	0	0	0	0	0	0	0	0
ADGRF4	0	0	0	0	0	0	0.00175193	0	0	0	0	0	0	0	0	0	0	0	0	0	0	0	0	0	0	0	0	0	0	0	0	0	0	0	0	0	0	0	0	0	0	0	0	0	0	0	0	0
OPN5	0	0	0	0	0	0	0.00133179	0	0	0	0	0	0	0	0	0	0	0	0	0	0	0	0	0	0	0	0	0	0	0	0	0	0	0	0	0	0	0	0	0	0	0	0	0	0	0	0	0
PTCHD4	0	0.0513295	0.0216221	0	0.0357139	0.00249302	0.133232	0.0588703	0.290639	0	0.109547	0	0	0.0385092	0.35257	0.0668905	0	0	0.0624553	0	0.0691125	0.00784706	0	0.0555483	0.0373673	0	0	0	0.0534178	0	0.29819	0.0695993	0.0168664	0.0294875	0	0	0.0319151	0	0	0	0.173351	0	0	0	0.0384003	0.0302387	0	0.0321892
CENPQ	0	0	0	0	0	0.00249302	0.0176029	0.0196254	0	0	0.0172708	0	0	0	0	0	0	0	0.0374094	0	0	0	0	0.0507073	0	0.0812294	0	0	0.0539803	0	0	0.0300465	0.0367317	0.00377366	0	0	0.0164213	0	0	0	0	0	0	0	0	0.0663978	0	0.0108295
GLYATL3	0	0	0	0	0	0	0.000549871	0	0	0	0	0	0	0	0	0	0	0	0	0	0	0	0	0	0	0	0	0	0.0395084	0	0	0	0	0	0	0	0	0	0	0	0	0	0	0	0	0	0	0
C6orf141	0	0	0	0	0	0	0.000429884	0	0	0	0	0	0	0	0	0	0	0	0	0	0	0	0	0	0	0	0	0	0	0	0	0	0	0	0	0	0	0	0	0	0	0	0	0	0	0	0	0
RHAG	0	0	0	0	0	0	0.00140686	0	0	0	0	0	0	0	0	0	0	0	0	0	0	0	0	0	0	0	0	0	0.0148805	0	0	0	0	0	0	0	0	0	0	0	0	0	0	0	0	0	0	0
CRISP2	0	0	0	0	0	0	0	0	0	0	0	0	0	0	0	0	0	0	0	0	0	0	0	0	0	0	0	0	0	0	0	0	0	0	0	0	0	0	0	0	0	0	0	0	0	0	0	0
CRISP1	0	0	0	0	0	0	0.000205752	0	0	0	0	0	0	0	0	0	0	0	0	0	0	0	0	0	0	0	0	0	0	0	0	0	0	0	0	0	0	0	0	0	0	0	0	0	0	0	0	0
TFAP2D	0	0	0	0	0	0	0.00411908	0.000796918	0	0	0	0	0	0	0	0	0	0	0	0	0	0	0	0.0151392	0	0	0	0	0	0	0	0	0	0	0	0	0	0	0	0	0	0	0	0	0	0	0	0
PKHD1	0	0	0	0	0	0	0.0109148	0.00750749	0	0	0.00900781	0	0	0	0	0	0	0	0	0	0	0.00209237	0	0	0	0	0	0	0.0065067	0	0	0	0	0.000579936	0	0	0.000618081	0	0	0	0	0	0	0	0	0	0	0.00324304
IL17F	0	0	0	0	0	0	0	0	0	0	0	0	0	0	0	0	0	0	0	0	0	0	0	0	0	0	0	0	0	0	0	0	0	0	0	0	0	0	0	0	0	0	0	0	0	0	0	0
MCM3	0.073109	0	0	0	0	0.034789	0.023458	0.0224681	0	0	0	0	0	0	0	0	0	0	0.0212171	0	0.0305772	0.00409265	0	0.00925594	0	0	0	0.155941	0	0	0	0.0247991	0.0119496	0.0122847	0	0.137463	0.00470351	0	0	0	0	0	0	0	0.0789191	0	0	0
EFHC1	0	0.0513295	0.0275701	0	0.0248131	0.0266594	0.114209	0.034515	0.00920223	0	0	0	0	0	0	0	0	0	0.00205305	0.0825958	0	0.00600861	0	0.0233826	0.0401594	0.123952	0	0	0.0867132	0	0	0.023608	0.0412512	0.0121342	0	0	0.0518042	0.0137757	0	0	0	0	0	0	0.029745	0.00513261	0	0.0329269
TRAM2	0	0	0	0	0	0.00935913	0.0587418	0.0202755	0.00920223	0	0.0172708	0	0	0	0	0	0	0	0	0	0.0363122	0	0	0.00553925	0	0	0	0	0.0318094	0	0	0.00264966	0	0.00242211	0	0	0.0323601	0	0	0.462916	0	0	0	0	0.0160729	0.0175839	0	0.0264959
TMEM14A	0.0560822	0.12144	0.155446	0.270524	0.334303	0.21014	0.3175	0.248004	0.356305	0.456667	0.339048	0.0568986	0	0.159479	0.122286	0.241648	0	0.198056	0.147462	0.403878	0.171573	0.148148	0	0.167645	0.1294	0.0813244	0	0	0.174916	0	0	0.157405	0.320959	0.16418	0.336513	0	0.245274	0.172753	0	0.388467	0.437218	0	0.171622	0	0.253544	0.0633467	0.317258	0.215379
GSTA2	0	0	0	0	0	0	0	0	0	0	0	0	0	0	0	0	0	0	0	0	0	0	0	0	0	0	0	0	0	0	0	0	0	0	0	0	0	0	0	0	0	0	0	0	0	0	0	0
GSTA1	0	0	0	0	0	0	0	0	0	0	0	0	0	0	0	0	0	0	0	0	0	0	0	0	0	0	0	0	0	0	0	0	0	0	0	0	0	0	0	0	0	0	0	0	0	0	0	0
GSTA3	0	0	0	0	0	0	0.000178504	0	0	0	0	0	0	0	0	0	0	0	0	0	0	0	0	0	0	0	0	0	0	0	0	0	0	0	0	0	0	0	0	0	0	0	0	0	0	0	0	0
GSTA4	0.212959	0.178279	0.145061	0.0295829	0.216214	0.262649	0.222335	0.183222	0.136942	0.396194	0.285493	0.198984	0	0.174617	0.0958859	0.0615376	0	0	0.146689	0.13906	0.0230402	0.0784411	0	0.176358	0.131897	0.234716	0	0	0.267586	0	0	0.157989	0.188413	0.161491	0	0	0.0638147	0.0137757	0	0	0	0	0.115073	0	0.129002	0.156877	0	0.118537
ICK	0.0756452	0.0513295	0.034452	0.0412694	0.0587632	0.0789142	0.0671159	0.0365604	0	0	0.0531121	0.189836	0	0	0	0	0	0	0.0284153	0	0	0.0758309	0	0.0669378	0.015777	0.0613883	0	0	0.0741345	0	0.29819	0.0246074	0.050337	0.0405407	0	0.118314	0.011918	0	0	0	0.0500377	0	0	0	0.0210727	0.0010177	0	0.0988217
FBXO9	0.106152	0.0659617	0.0586841	0.309756	0.245182	0.282343	0.217794	0.133842	0.13994	0.180961	0.169076	0	0	0.0669644	0.308688	0.23208	0	0	0.12937	0	0.22053	0.285405	0	0.14727	0.185528	0.123952	0	0.262227	0.186877	0	0	0.141437	0.171177	0.150377	0	0	0.185478	0.0962037	0.266036	0.535549	0.19293	0	0.26364	0	0.170644	0.0897927	0.423002	0.081707
GCM1	0	0	0	0	0	0	0.000108398	0	0	0	0	0	0	0	0	0	0	0	0	0	0	0	0	0	0	0	0	0	0	0	0	0	0	0	0	0	0	0	0	0	0	0	0	0	0	0	0	0
ELOVL5	0.0554786	0.094847	0.113634	0.0915135	0.0186747	0.00704109	0.154487	0.0234762	0.104361	0.149561	0.0144975	0	0	0.0746963	0	0	0	0	0.0314087	0	0.0225815	0.00209237	0	0.0434722	0.0267306	0	0.265099	0	0.0636107	0	0	0.0419778	0.166056	0.0214761	0	0	0.0161935	0	0	0	0	0	0.0456916	0	0.0323653	0.0623258	0.291972	0.0918606
GCLC	0	0	0.0721074	0	0	0.058929	0.0571801	0.0390492	0.00920223	0	0.137213	0	0	0.0585699	0	0	0	0	0.0579026	0	0.0292071	0.0348551	0	0.0584264	0.0379753	0	0	0	0.0954861	0	0	0.0207982	0.170828	0.0185973	0	0	0.0264576	0.181589	0.377263	0	0	0	0	0	0.0356231	0.0165593	0	0.0254688
KLHL31	0	0	0	0	0	0	0.000746024	0	0	0	0	0	0	0	0	0	0	0	0	0	0	0	0	0	0	0	0	0	0	0	0	0	0	0	0	0	0	0	0	0	0	0	0	0	0	0	0	0
LRRC1	0.110133	0	0	0	0	0.00235315	0.033586	0.0157199	0.147558	0	0.0986821	0	0	0.0308972	0	0.0743984	0	0	0.00367063	0	0	0.0327627	0	0.00829923	0	0	0	0	0.0394558	0	0	0.00264966	0.0337475	0.00394619	0	0	0.0121734	0	0	0	0	0	0	0	0	0.0010177	0	0
MLIP	0	0.0639149	0.148237	0.0412694	0.2839	0.15905	0.44029	0.160723	0.226886	0.0958882	0.10377	0	0	0.177367	0.147085	0.258078	0	0	0.19525	0.498331	0.182184	0.0944869	0	0.162156	0.144898	0.276225	0.265099	0.264346	0.309066	0	0.371175	0.139144	0.308749	0.117587	0	0	0.143399	0.0257361	0	0	0	0	0.239904	0	0.121577	0.101284	0.317258	0.135101
TINAG	0	0	0	0	0	0	0.00338997	0.00118809	0	0	0	0	0	0	0	0	0	0	0.0123002	0	0	0	0	0	0	0	0	0	0.010295	0	0	0.00279427	0	0	0	0	0	0	0	0	0	0	0	0	0	0	0	0
FAM83B	0	0	0	0	0	0	0.00142219	0	0.0101662	0	0	0	0	0	0	0	0	0	0	0	0	0	0	0	0	0	0	0	0	0	0	0	0	0	0	0	0	0	0	0	0	0	0	0	0	0	0	0.00543781
HCRTR2	0	0	0	0	0	0	0.0112294	0.00615699	0.00920223	0	0	0	0	0	0	0	0	0	0	0	0	0	0	0	0	0	0	0	0	0	0	0	0	0	0	0	0.000791182	0.0508344	0	0	0	0	0	0	0	0	0	0.0117076
GFRAL	0	0	0	0	0	0	0.00285803	0	0	0	0	0	0	0	0	0	0	0	0	0	0	0	0	0	0	0	0	0	0.0065067	0	0	0	0	0	0	0	0.00152906	0	0	0	0	0	0	0	0	0	0	0
HMGCLL1	0.157129	0.0848869	0.0220226	0.0374302	0.126897	0.0819645	0.178315	0.110111	0.220187	0	0.0833367	0	0	0.115188	0	0.108161	0	0	0.131121	0	0.127876	0.0615757	0	0.0765516	0.0840344	0	0	0	0.0647074	0	0	0.0343799	0.0460282	0.0349262	0	0	0.0604241	0.0962037	0	0	0.126925	0	0.0623813	0	0.093634	0.0350878	0	0.0903323
BMP5	0	0	0	0	0	0	0.000198625	0	0	0	0	0	0	0	0	0	0	0	0	0	0	0	0	0	0	0	0	0	0	0	0	0	0	0	0	0	0	0	0	0	0	0	0	0	0	0	0	0
COL21A1	0	0.137971	0	0	0	0	0.0535867	0.00899454	0.0195674	0.0757679	0.00900781	0	0	0.00909555	0	0	0	0	0.00216581	0	0.0338246	0	0	0.0648911	0.0422809	0	0	0.103159	0	0	0	0	0.138054	0.0197429	0	0	0.020422	0	0	0	0	0	0	0	0.0349553	0.0141904	0	0.0160573
DST	0.737009	0.754	0.720146	0.411645	0.615242	0.684375	1.00574	0.606929	0.710791	0.295063	0.265803	0.450671	0	0.536285	0.0958859	0.362716	0	0.347234	0.517256	0.691722	0.444723	0.630161	0	0.490411	0.66225	0.552676	0.811137	0.184349	0.604219	0	1.06736	0.518154	0.665311	0.511855	1.14959	0.291116	0.8663	0.532905	0.643299	0	0.23632	0	0.829557	0	0.47428	0.602717	0.730988	0.51516
BEND6	0	0.151042	0.143911	0.0353786	0.0407736	0.193547	0.206022	0.11381	0.0697857	0	0.0556632	0.0568986	0	0.0608917	0.122286	0.28712	0	0	0.126086	0	0.0850958	0.0889646	0	0.125392	0.119628	0.15642	0.171072	0.155941	0.126395	0	0.29819	0.201858	0.109704	0.162645	0	0	0.19113	0.058074	0.266036	0.247884	0	0	0.0816697	0	0.107499	0.139608	0.205756	0.110751
KIAA1586	0	0.0672341	0.0763248	0	0	0.0734954	0.0926672	0.0658819	0.0320957	0.256729	0.0520599	0	0	0.0246585	0	0	0	0	0.0268268	0	0.0235197	0.066466	0	0.104158	0.0226476	0	0.171072	0	0.065037	0	0	0.00377226	0.0888658	0.0911786	0	0.137463	0.0435913	0.196516	0	0	0	0	0.0456916	0	0.0296659	0.0791284	0	0.0339092
ZNF451	0	0.271312	0.03487	0.0412694	0.308198	0.203758	0.313382	0.166831	0.0771727	0	0.105911	0	0	0.0699402	0	0.0656699	0	0.198056	0.17807	0.130146	0.0438491	0.209065	0	0.115495	0.230738	0.10921	0	0.591151	0.29344	0	0	0.171719	0.118599	0.183702	0.336513	0.172802	0.223765	0.252074	0	0.247884	0.0989434	0	0.285714	0	0.255659	0.230495	0.317071	0.144953
BAG2	0.065117	0	0.0322558	0.0353786	0.0532699	0.0115885	0.0873964	0.0614634	0.169487	0	0.0627943	0	0	0	0	0	0	0	0.0169537	0	0	0.140808	0	0.00888125	0	0	0	0	0.0407238	0	0.371175	0	0.0315558	0.00857424	0.360177	0	0.00896007	0	0	0	0	0	0	0	0.0177494	0.0177304	0	0.0509417
RAB23	0	0	0	0.0536522	0	0.00940484	0.0588863	0.0375502	0.0506991	0	0.00900781	0	0	0.0354209	0	0	0	0	0.0126984	0	0	0.0861946	0	0.0345532	0	0	0	0.167736	0.0150936	0	0	0.0369992	0.071869	0.0502489	0	0	0.0502146	0	0	0	0	0	0.0889711	0	0.0682222	0.00610524	0	0.0604849
PRIM2	0	0	0	0.0465025	0	0.030481	0.111158	0.0153897	0.0193684	0	0.00900781	0	0	0.030735	0.122286	0	0	0	0.0225153	0	0	0.0675791	0	0.0130471	0.023382	0	0	0	0.111968	0	0	0.0507107	0.0340786	0.01623	0	0	0.0433637	0.0257361	0	0	0	0	0	0	0.0258016	0.0471383	0.205756	0.0272869
KHDRBS2	0.408896	0.498733	0.539329	0.483946	0.581639	0.755178	1.37173	0.543888	0.665308	0.536549	0.422396	0.0999008	0	0.469737	0.147085	0.46586	0	0.374914	0.407228	0.674689	0.375888	0.475604	0	0.371952	0.571836	0.704744	0.39454	0.558674	0.747191	0	0	0.582729	0.549729	0.351291	0.360177	0	0.814588	0.509805	0.928825	0.247884	0.458734	0	0.395072	0	0.60635	0.37023	0.455761	0.408083
FKBP1C	0	0	0	0	0	0	0.00605128	0.00366462	0	0	0	0	0	0	0	0	0	0	0	0	0	0.0654867	0	0	0	0	0	0	0.0386412	0	0	0	0	0.00066056	0	0	0.00105596	0	0	0	0	0	0	0	0.00100188	0	0	0
LGSN	0	0	0	0	0	0	0	0	0	0	0	0	0	0	0	0	0	0	0	0	0	0	0	0	0	0	0	0	0	0	0	0	0	0	0	0	0	0	0	0	0	0	0	0	0	0	0	0
PTP4A1	0.387758	0.206729	0.150724	0.1548	0.164341	0.114694	0.0886374	0.124925	0.298086	0	0.084869	0	0	0.0876767	0	0	0	0	0.167249	0	0.138957	0.0545335	0	0.0428073	0.150918	0.103528	0	0	0.0996743	0	0	0.0983027	0.0653594	0.116882	0	0	0.0974647	0	0.266036	0	0.203608	0	0.221557	0	0.19226	0.143235	0	0.262029
PHF3	0.252936	0.194854	0.237664	0.135007	0.125836	0.25315	0.352456	0.211409	0.45791	0.369329	0.130866	0.189836	0	0.0968711	0.0958859	0.0514979	0	0	0.117841	0	0.0898807	0.173731	0	0.166144	0.288909	0.0813244	0.265099	0.477772	0.0951218	0	0	0.213043	0.161573	0.202119	0	0.345559	0.271985	0.259632	0.643299	0	0	0	0.229209	0	0.168549	0.143866	0.207974	0.210988
EYS	0	0	0.0130227	0.0858372	0.0494362	0.0582691	0.0310163	0.00616438	0	0	0.0144975	0	0	0.0121066	0	0.0417388	0	0	0.00882203	0	0	0.0296107	0	0.028693	0.0572618	0	0	0	0.062008	0	0.429112	0.0132879	0	0	0	0	0.00958071	0	0	0	0	0	0.128579	0	0.0304975	0.0303409	0	0.046585
ADGRB3	1.50622	1.29009	1.07311	1.40031	0.955306	1.61813	2.25477	1.21059	1.80734	0.915885	1.04973	0.713077	0	0.873133	1.54116	1.16245	0	0.810121	1.15661	1.48427	1.12419	1.00545	0	1.285	1.12408	1.39528	0.95678	1.57056	1.31013	0	1.53715	1.57607	1.60808	0.849605	1.71226	1.28901	1.42971	0.921124	1.91394	0.439739	1.35827	0	1.36041	0	1.19138	1.2853	1.84723	1.07589
LMBRD1	0.065117	0.0762634	0.247824	0.136081	0.27131	0.352768	0.292003	0.237917	0.224816	0	0.177682	0	0	0.0240948	0.182901	0.0404728	0	0.619575	0.139602	0.0825958	0.166136	0.369288	0	0.13655	0.168234	0.145475	0	0.182153	0.280118	0	0	0.153654	0.235328	0.106265	0.360177	0	0.31775	0.271506	0	0	0	0	0.135644	0	0.207735	0.142994	0.207974	0.114716
COL19A1	0	0	0.0356219	0.0836576	0.0358107	0.0699659	0.0779993	0.0649506	0.0763729	0	0.0144975	0.178106	0	0.0271124	0	0	0	0.272341	0.0210985	0	0	0.0911331	0	0.0697715	0.0829569	0	0	0	0.039045	0	0	0.0613815	0.108456	0.0386814	0	0	0.0871588	0.0363043	0	0	0	0	0.138691	0	0.0487729	0.0433604	0.207974	0.0456387
COL9A1	0	0	0	0	0	0	0.00554635	0	0	0	0	0	0	0	0	0	0	0	0.0091327	0	0	0	0	0	0	0	0	0	0.0148805	0	0	0.0174845	0.0270904	0	0	0	0	0	0.266036	0	0	0	0	0	0	0	0	0
FAM135A	0.22171	0.0680236	0.11488	0.0581967	0.0634226	0.259293	0.261381	0.165259	0.145707	0	0.122322	0.197118	0	0.0867157	0.182901	0.129825	0	0	0.169071	0.270367	0.122501	0.135273	0	0.147105	0.0758384	0.398573	0	0.338094	0.150963	0	0.29819	0.220257	0.154677	0.134331	0.206048	0	0.0902575	0.245294	0.549707	0	0	0	0.128579	0	0.148069	0.0769567	0	0.144961
SDHAF4	0.0756452	0	0.0216221	0	0.0457354	0.0387839	0.0311569	0.0338088	0.0193684	0	0.00900781	0	0	0.0329294	0	0	0	0	0.0160027	0	0	0.0323366	0	0.0130471	0.00882049	0.106058	0	0	0.0121582	0	0	0	0	0	0	0	0.0389492	0	0.377263	0	0.127265	0	0.115073	0	0.00640234	0.00196589	0	0.0231418
SMAP1	0.0882403	0.217004	0.266976	0.191126	0.194746	0.285506	0.372457	0.148765	0.249416	0.108231	0.191798	0.217096	0	0.118697	0.0958859	0.234762	0	0	0.211493	0	0.102746	0.138573	0	0.152905	0.215493	0.158611	0	0.103159	0.12289	0	0	0.136405	0.303858	0.194806	0	0.291116	0.161351	0.0799819	0	0	0	0	0.331313	0	0.16991	0.166996	0.317258	0.190285
B3GAT2	0.110133	0	0.0201071	0	0.10763	0.0189834	0.0760312	0.0171799	0	0.129214	0	0	0	0.0377331	0	0	0	0	0.045906	0	0	0	0	0.0241947	0.04824	0	0	0	0.050195	0	0	0.0262033	0	0.0159955	0	0	0.0240918	0.121594	0	0	0	0	0	0	0.0237194	0.0201663	0	0.0632822
OGFRL1	0.30123	0.0864526	0.217208	0.194666	0.235232	0.29757	0.26318	0.244326	0.0333311	0.387173	0.240285	0.0990833	0	0.24894	0.265294	0.0521965	0	0	0.209753	0.296505	0.138661	0.343225	0	0.143942	0.137253	0.340989	0.271695	0	0.26735	0	0.882135	0.330899	0.177859	0.218421	0	0.414056	0.251497	0.390406	0	0.439739	0.265453	0	0.0456916	0	0.162994	0.313866	0	0.258043
RIMS1	0.349236	0.246557	0.246757	0.391525	0.541311	0.587431	0.737759	0.42505	0.406567	0.149561	0.57882	0.22053	0	0.271414	0.691338	0.181552	0	0.612065	0.315247	0	0.147196	0.313253	0	0.298445	0.414701	0.504631	0	0.536372	0.473504	0	0	0.342297	0.555406	0.351121	0.206048	0	0.501308	0.113012	0.266036	0.247884	0	0	0.443918	0	0.523258	0.200102	0	0.464554
KCNQ5	0.525378	0.874828	0.660104	0.85002	0.859882	0.74781	1.7509	0.91357	1.03015	0.49391	0.756569	0.565693	0	0.735753	0.603147	0.556515	0	1.50228	0.687446	0.448579	0.745105	0.612699	0	0.615515	0.728125	0.982657	0.510619	0.469661	1.05801	0	0.371175	0.867426	0.829598	0.526624	0.899002	0.345559	1.09645	0.743622	0.643299	0	0.329895	0	0.81182	0	0.845138	0.611352	0.928952	0.764316
AL365232.1	0	0	0	0	0	0	0.00461832	0.00143488	0.0364822	0	0	0	0	0	0	0	0	0	0	0	0	0	0	0	0	0	0	0	0	0	0	0	0	0	0	0	0	0	0	0	0	0	0	0	0	0	0	0.0072438
KHDC1	0	0	0	0.0295829	0.0357139	0.0379997	0.0797951	0.0659597	0.0279394	0	0.00900781	0	0	0	0	0	0	0	0.0250807	0	0	0	0	0.00656396	0.016143	0.0813244	0	0	0.034622	0	0	0.0205939	0	0.0210004	0	0	0.018986	0.0257361	0	0	0	0	0	0	0.0283133	0.0152081	0	0.033675
KHDC3L	0	0	0	0	0	0	0.000489016	0	0	0	0	0	0	0	0	0	0	0	0	0	0	0	0	0	0	0	0	0	0	0	0	0	0	0	0	0	0	0	0	0	0	0	0	0	0	0	0	0
OOEP	0	0	0.0248284	0.0353786	0.0304502	0.00701791	0.197173	0.0837952	0.0497822	0	0.0952132	0	0	0.0426098	0.203918	0.179189	0	0	0.101156	0.136171	0.07347	0.00409265	0	0.02546	0.044579	0.0494006	0	0.204204	0.154154	0	0	0.0945923	0.0130294	0.0321192	0	0	0.246358	0.155649	0	0.247884	0	0	0.0859132	0	0.0384502	0.0350784	0	0.0722346
DDX43	0	0	0	0	0	0	0.000505419	0	0	0	0	0	0	0	0	0	0	0	0	0	0	0	0	0	0	0	0	0	0	0	0	0	0	0.0139191	0	0	0	0	0	0	0	0	0	0	0	0	0	0
CGAS	0	0	0	0	0	0.0280673	0.00318054	0	0	0	0	0	0	0	0	0	0	0	0	0	0.0302601	0	0	0.0107229	0	0	0	0	0.0320561	0	0	0	0	0	0	0	0	0	0	0	0	0	0	0	0	0	0.205756	0.00426047
MTO1	0	0	0	0.0688346	0.0203067	0.013455	0.0708004	0.0336416	0.201651	0.0815403	0.0144975	0	0	0.0202971	0	0	0	0	0.0182417	0	0.0249461	0.0400697	0	0.0167371	0.0245101	0	0	0.155941	0.037885	0	0	0.00482844	0.0130294	0.0227257	0	0.118314	0.0249757	0	0	0	0	0	0	0	0.0131292	0.0154579	0	0.0303344
EEF1A1	0.275279	0.103945	0.227836	0.229022	0.145587	0.21094	0.53232	0.267922	0.468016	0.23777	0.309512	0.0568986	0	0.423217	0.229697	0.101252	0	0	0.288725	0.157446	0.227573	0.364371	0	0.199575	0.286848	0	0.265099	0	0.184969	0	0	0.302285	0.667532	0.25026	0	0	0.557941	0.187963	0.791004	0.247884	0.0989434	0	0.450749	0	0.228689	0.413623	0.497727	0.282927
SLC17A5	0.0708628	0	0.0892417	0	0.0602592	0.0484901	0.0768509	0.0771952	0.389835	0	0.027157	0	0	0.0474353	0.0725865	0.140345	0	0	0.114171	0	0.0333746	0.101189	0	0.0563274	0.0226476	0	0.377561	0.167736	0.121127	0	0	0.0325314	0.0741526	0.0607595	0	0	0.0724786	0.256363	0	0	0.231198	0	0.10426	0	0.105374	0.07475	0	0.127415
CD109	0	0.0639149	0.0130227	0	0	0	0.004133	0.00377059	0	0	0	0	0	0	0	0	0	0	0.012164	0	0	0	0	0.0163906	0.016143	0	0	0	0.00829419	0	0	0	0.0269888	0	0	0	0.0177353	0	0	0	0	0	0.0889711	0	0.0236303	0	0	0
COL12A1	0	0	0.0734712	0.0295829	0	0.0591613	0.12171	0.0578936	0.0693495	0.0815403	0.169068	0	0	0	0	0	0	0	0.0478453	0.14387	0.0258154	0.146493	0	0.0237097	0.016143	0	0.265099	0	0.0958654	0	0	0.0293044	0	0.000579936	0	0	0.0215098	0.0137757	0	0	0.0500377	0	0.124949	0	0.0217171	0.0514471	0	0.0368627
COX7A2	0.146508	0.13239	0.267542	0.444645	0.167696	0.239378	0.267392	0.168864	0.135692	0.129214	0.154579	0	0	0.175536	0	0.156055	0	1.04039	0.135096	0.130306	0.246468	0.255618	0	0.159199	0.0876798	0.156049	0	0.318376	0.41916	0	0	0.208295	0.131148	0.165834	0	0	0.115496	0	0.377263	0.462916	0.137344	0	0.135644	0	0.0536868	0.10656	0.291972	0.123399
TMEM30A	0.691649	0.466454	0.509996	0.197014	0.380615	0.462431	0.312786	0.382573	0.277768	0.243862	0.714331	0.253791	0	0.245839	0.435543	0.441917	0	0.347234	0.332637	0.777114	0.377064	0.25632	0	0.485383	0.513659	0.557249	0.471589	0.422112	0.490244	0	0.29819	0.387741	0.397944	0.446733	0.677623	0.227245	0.358325	0.482978	0.266036	0.287665	0.448743	0	0.0832494	0	0.429232	0.349244	0.634329	0.311873
FILIP1	0.113037	0	0	0	0.0647657	0	0.0371462	0.0228729	0.0101662	0	0.00900781	0	0	0.0592788	0	0	0	0	0.0336255	0	0.0340293	0	0	0	0	0	0	0	0.00378827	0	0	0.0334977	0.0956422	0.00795894	0	0	0.0473744	0.0542458	0	0	0	0	0	0	0	0.00285346	0	0.00249505
SENP6	0.126341	0.155134	0.285473	0.110104	0.281035	0.251862	0.397787	0.184989	0.295779	0.476497	0.137207	0.24596	0	0	0.269371	0	0	0	0.200804	0	0.221775	0.111243	0	0.173844	0.203954	0.184853	0	0.167736	0.191575	0	0.453023	0.193827	0.168365	0.129528	0.206048	0.227245	0.295413	0.224443	0.679777	0	0	0	0.336282	0	0.132251	0.193976	0.634329	0.23629
MYO6	0	0.196317	0.0657167	0.272069	0.0680657	0.145709	0.258518	0.151924	0.136575	0	0.0890632	0	0	0.0377331	0.411865	0	0	0.347234	0.0521334	0.136171	0.198745	0.20909	0	0.138511	0.121553	0.106171	0	0.103159	0.172782	0	0	0.078056	0.164916	0.119113	0.335657	0.379189	0.135054	0.0765705	0	0	0.104612	0	0.131605	0	0.0969783	0.174398	0	0.071398
IMPG1	0	0	0	0	0.0382818	0	0.00681619	0	0.0101662	0	0	0	0	0	0	0	0	0	0	0	0	0	0	0	0	0	0	0	0	0	0	0	0	0.0093249	0	0	0.00105596	0	0	0	0	0	0	0	0	0.0138633	0	0.00408779
HTR1B	0	0	0	0	0	0	0.000225026	0	0	0	0	0	0	0	0	0	0	0	0	0	0	0	0	0.00336168	0	0	0	0	0	0	0	0	0	0	0	0	0	0	0	0	0	0	0	0	0.00100188	0	0	0.00426047
MEI4	0	0	0	0	0	0	0.00472997	0	0	0	0	0	0	0	0	0	0	0	0	0	0	0.00209237	0	0	0	0	0	0	0	0	0	0	0	0	0	0	0.00118309	0	0	0	0	0	0	0	0	0	0	0.0028856
IRAK1BP1	0	0	0.0216221	0	0.0662608	0.0580658	0.282679	0.0858427	0.0780929	0	0.0464911	0.163683	0	0.0754526	0	0	0	0	0.0270738	0	0.0151536	0.0749209	0	0.0164269	0.0402871	0	0	0	0.20787	0	0	0.0208906	0.0909033	0.0412953	0	0	0.095515	0.0137757	0	0	0	0	0	0	0.0453903	0.0923747	0	0.0584041
PHIP	0.208382	0.254702	0.261682	0.328559	0.224735	0.398507	0.471435	0.23447	0.102167	0.0815403	0.196326	0	0	0.133168	0.122286	0.128631	0	0	0.144462	0.146529	0.204453	0.188802	0	0.111619	0.191084	0.259891	0	0.103159	0.30275	0	0	0.265504	0.184671	0.227934	0	0	0.234935	0.118985	0.412083	0	0	0	0.591098	0	0.240845	0.249837	0.207974	0.182531
HMGN3	0.133183	0.0672341	0.362898	0.205554	0.229896	0.149848	0.386365	0.216176	0.206233	0.180961	0.208092	0	0	0.0308972	0.242971	0.223207	0	0	0.15374	0.130465	0.128889	0.296969	0	0.16886	0.118144	0.164917	0.488567	0.161188	0.273514	0	0	0.140829	0.144471	0.18705	0	0.595529	0.203581	0.0962037	0	0	0	0	0.321225	0	0.137863	0.0882112	0.207974	0.184143
LCA5	0	0	0.118176	0	0	0.0600614	0.120741	0.0449465	0.0405799	0	0.10769	0.0999008	0	0.0354209	0	0	0	0	0.0373974	0	0.095561	0.112031	0	0.0249383	0	0.217583	0.318011	0	0.0336023	0	0	0.0482034	0	0.0560661	0	0	0.0830686	0.0867371	0	0	0	0	0	0	0.0322306	0.0673187	0	0.0412731
SH3BGRL2	0.230253	0.120054	0.147817	0.0937763	0.0536282	0.24116	0.29755	0.143464	0.184439	0.108231	0.283253	0.153652	0	0.0334117	0	0.177827	0	0	0.139261	0.351961	0.185473	0.0860742	0	0.102928	0.227312	0	0.171072	0	0.124132	0	0	0.0733976	0.253879	0.142902	0	0	0.207994	0.0363043	0.592761	0	0	0	0	0	0.246985	0.108102	0	0.229357
ELOVL4	0.205502	0.0791275	0.208049	0.150239	0.206289	0.163357	0.174856	0.133889	0.21689	0.0958882	0.330244	0.198984	0	0.140595	0.0725865	0.141289	0	0	0.132106	0.130306	0.0792968	0.154328	0	0.181699	0.111341	0.486916	0	0.103159	0.14441	0	0.29819	0.136245	0.136566	0.155865	0.317446	0.137463	0.145578	0.287791	0.377263	0	0.305501	0	0	0	0.12795	0.14499	0.317258	0.148033
TTK	0	0	0	0	0	0	0.000801962	0	0	0	0	0	0	0	0	0	0	0	0	0	0	0	0	0	0	0	0	0	0	0	0	0	0	0	0	0	0	0	0	0	0	0	0	0	0	0	0	0.00232442
BCKDHB	0	0	0.0515208	0.110408	0.0540544	0.0339527	0.113574	0.0654284	0.197435	0.0757679	0	0	0	0.0385092	0	0.0671798	0	0	0.0451101	0.130146	0.0537395	0.0821248	0	0.0628055	0.0754553	0.224781	0	0.182153	0.154332	0	0.29819	0.0223402	0.0744987	0.088129	0	0	0.131131	0.0363043	0	0	0	0	0	0	0.0431589	0.0227794	0	0.0555638
TENT5A	0	0	0	0.085157	0	0	0.00544786	0.000551991	0.0101662	0	0	0	0	0	0	0	0	0	0	0	0	0	0	0	0	0	0	0	0	0	0	0	0	0	0	0	0.00083107	0	0	0	0	0	0	0	0	0.0131892	0	0.0196274
IBTK	0.131727	0	0.0880793	0.0956269	0.105611	0.139012	0.210058	0.163288	0.138299	0.180961	0.144447	0.0999008	0	0.0507377	0.0801931	0.145214	0	0	0.0958827	0.356931	0.106299	0.167871	0	0.137748	0.119728	0.108373	0.223468	0.494044	0.19083	0	0	0.100493	0.10407	0.125782	0	0.255607	0.16885	0.119548	0	0	0	0	0.135644	0	0.106457	0.12575	0	0.114299
TPBG	0.183778	0.0513295	0.0829279	0	0.0457354	0.111953	0.0904349	0.0359533	0.115924	0	0.0627943	0	0	0.0121066	0	0.109262	0	0	0.0553062	0	0.0675856	0.0145368	0	0.0804914	0.0520277	0	0	0	0.0899847	0	0.610661	0.0442582	0.0472822	0.110706	0	0.195482	0.0669667	0.0257361	0	0	0	0	0.128579	0	0.12942	0.0301409	0	0.0737909
UBE3D	0	0.0672341	0.0606942	0	0.133824	0.124419	0.213361	0.0667722	0.025794	0	0.027157	0	0	0.0680635	0	0.10642	0	0.272341	0.0198676	0	0.0271771	0.0175454	0	0.078363	0.015777	0	0	0	0.119735	0	0	0.107012	0.0775317	0.0468798	0	0	0.081979	0.0257361	0.266036	0	0	0	0	0	0.0324487	0.0330689	0	0.0645638
PGM3	0	0	0	0	0.0491828	0.0638495	0.0989207	0.0548382	0.0195674	0	0.0172708	0	0	0	0	0.0489922	0	0	0.0262567	0.130146	0.0499312	0.0294226	0	0.0399794	0.117589	0.0613883	0	0	0.0484375	0	0	0.0216548	0.0796746	0.00633778	0	0	0.0774863	0.168748	0	0	0.0989434	0	0.0859132	0	0.0249699	0.0254757	0	0.0253058
RWDD2A	0	0.124273	0.071518	0.131968	0	0.0155081	0.0741204	0.0403555	0.0498689	0.328602	0.0144975	0	0	0.0202971	0	0.0671798	0	0	0.0253626	0	0.0390425	0.0294226	0	0.015268	0.0854428	0	0	0	0.0365206	0	0	0.0220503	0.0627012	0.0677808	0.336513	0	0.0556308	0	0	0	0.0500377	0	0	0	0.0768035	0.0116042	0	0.0728203
ME1	0	0.151831	0.114556	0.238971	0.0648875	0.103022	0.293746	0.106502	0.164149	0	0.128973	0.0568986	0	0.0601169	0.118209	0	0	0	0.0863431	0	0.049497	0.106688	0	0.12945	0.0871637	0.10921	0.265099	0.513273	0.160439	0	0	0.106416	0.179107	0.097422	0.360177	0.255607	0.118295	0.133756	0	0	0.110804	0	0.0859132	0	0.0707801	0.0634388	0	0.131319
PRSS35	0	0	0	0	0	0	0	0	0	0	0	0	0	0	0	0	0	0	0	0	0	0	0	0	0	0	0	0	0	0	0	0	0	0	0	0	0.000972702	0	0	0	0	0	0	0	0	0	0	0
SNAP91	0.147081	0.675849	0.511827	0.427144	0.528838	0.622687	0.857263	0.545029	0.803975	0.919557	1.17472	0.478936	0	0.259575	0.553482	0.32004	0	0.272341	0.462596	0.634441	0.283465	0.298295	0	0.430946	0.589886	0.393092	1.26723	0.208732	0.451666	0	0.800288	0.480911	0.709208	0.396653	0	0.398567	0.567352	0.517991	0.815743	0	0.375324	0	0.684364	0	0.588799	0.367678	1.03128	0.74992
RIPPLY2	0.0600741	0.0838079	0	0.085157	0.0445445	0.0442653	0.101556	0.0576385	0.178217	0	0.0379986	0	0	0.0260792	0.0725865	0	0	0	0.0494757	0	0.0474854	0.0549538	0	0.0384646	0	0	0	0.103159	0.0142706	0	0	0.0902003	0.025978	0.0508047	0	0	0.00985459	0.0137757	0	0	0	0	0	0	0.0525206	0.049494	0	0.0385048
CYB5R4	0	0	0.0981362	0.0811014	0.104632	0.031738	0.151139	0.0446475	0.0859413	0	0	0	0	0.0602525	0.284111	0	0	0	0.0486669	0	0.0151536	0.0582258	0	0.0332353	0.0490333	0	0	0	0.0523529	0	0	0.00766703	0.15983	0.0570988	0	0.255607	0.055198	0.0504329	0	0	0	0	0	0	0.0350989	0	0	0.042319
MRAP2	0	0.255801	0.16917	0	0.0178902	0.0493639	0.156914	0.0882871	0.183567	0	0.0531121	0	0	0.0208368	0	0.0523607	0	0	0.15994	0.195082	0.0140436	0.0883848	0	0.0556349	0.04059	0.10123	0	0	0.0923269	0	0	0.0790451	0.0488183	0.0264393	0	0	0.0659583	0.0137757	0	0	0	0	0.135644	0	0.0785951	0.0529338	0	0.0502394
CEP162	0	0	0.0307357	0.085018	0.0186747	0.0673281	0.111759	0.0244007	0.0101662	0	0.0520599	0	0	0.0593722	0	0	0	0	0.033592	0	0.042572	0.0561409	0	0	0.0285315	0	0	0	0.0175534	0	0	0.0546458	0.0218539	0.0468773	0.206048	0	0.0950629	0.156892	0.266036	0	0	0	0	0	0.0188492	0.0462624	0	0.0348709
TBX18	0	0	0	0	0	0	0.000133203	0	0	0	0	0	0	0	0	0	0	0	0	0	0	0	0	0	0	0	0	0	0	0	0	0.00119793	0	0	0	0	0.00118309	0	0	0	0	0	0	0	0	0	0	0
NT5E	0	0	0.0307357	0.0365892	0	0.0358072	0.0192866	0.0157118	0	0	0.0144975	0	0	0	0	0.0404728	0	0	0.0188649	0	0	0	0	0.0172648	0	0	0	0	0	0	0	0.0184803	0	0.03199	0	0.195482	0.00979464	0	0	0	0	0	0	0	0.00100188	0.0119413	0	0.0327809
SNX14	0.245369	0.139498	0.257425	0.184459	0.0203067	0.16382	0.171838	0.106394	0.217616	0	0.118199	0.296201	0	0.0489141	0	0.118343	0	0.198056	0.1327	0	0.0521175	0.132781	0	0.12484	0.0798892	0	0	0	0.151887	0	0.669365	0.0949257	0.267648	0.099877	0	0.137463	0.163056	0	0	0	0.149794	0	0	0	0.130938	0.122644	0.205756	0.071431
AL589666.1	0	0	0	0	0	0.00999416	0.0170948	0.00791471	0.0195674	0	0	0	0	0.0358472	0	0	0	0	0.0142116	0	0.0333746	0	0	0	0	0	0	0	0	0	0	0	0	0.00694097	0	0	0.0594946	0.0137757	0	0	0	0	0	0	0	0	0	0.0116627
SYNCRIP	0	0.18433	0	0	0	0.00483424	0.0445914	0.0198654	0.00920223	0	0.0825538	0	0	0.0509601	0	0	0	0.347234	0.0924373	0	0	0.00209237	0	0.0685572	0.0220181	0	0	0.167736	0.010295	0	0	0	0	0.0245123	0	0.255607	0.0628803	0	0	0	0.0500377	0	0	0	0.00100188	0.0215963	0	0.020869
HTR1E	0.0600741	0.09017	0.029153	0.0295829	0	0.11406	0.360758	0.0678376	0.0283107	0	0.096279	0	0	0.030735	0	0	0	0.264831	0.0348493	0	0	0.110447	0	0.00890947	0.0223883	0.153685	0	0.242775	0.054011	0	0	0.0301955	0.165103	0.0368825	0	0	0.155228	0.0363043	0	0	0	0	0.181336	0	0.0193954	0.0493602	0	0.0610638
CGA	0	0	0	0	0	0	0	0	0	0	0	0	0	0	0	0	0	0	0	0	0	0	0	0	0	0	0	0	0	0	0	0	0	0	0	0	0	0	0	0	0	0	0	0	0	0	0	0
ZNF292	0.146508	0.31185	0.098925	0.202153	0.216398	0.295387	0.540759	0.290526	0.591691	0.439761	0.272158	0.0999008	0	0.152168	0.286579	0.103694	0	0.295591	0.207741	0	0.141285	0.303274	0	0.135619	0.213282	0.36823	0.271695	0.155941	0.237402	0	0.429112	0.195334	0.289992	0.141322	0.206048	0.227245	0.297185	0.438574	0.266036	0	0.36102	0	0.239904	0	0.220845	0.332604	0.525665	0.201353
GJB7	0	0	0	0	0	0	0.0017899	0	0	0	0	0	0	0	0	0	0	0	0	0	0	0	0	0	0	0	0	0	0	0	0	0.00337671	0	0	0	0	0	0	0	0	0	0	0	0	0	0	0	0
SMIM8	0.159955	0	0.0191429	0	0.12728	0.0173524	0.147665	0.0773826	0.0943184	0	0.0945627	0	0	0.0279025	0	0	0	0	0.0732285	0	0.0532435	0.00209237	0	0.0812467	0.0179793	0	0	0.393082	0.125673	0	0	0.151169	0.0249409	0.0577215	0.360177	0	0.054225	0.0879852	0	0.7108	0.0500377	0	0.0723446	0	0.0855211	0.0644827	0	0.0585099
AL049697.1	0	0	0	0	0	0	0.00255804	0	0	0	0	0	0	0	0	0	0	0	0	0	0	0	0	0	0	0	0	0	0	0	0	0.00119793	0	0	0	0	0	0	0	0	0	0	0	0	0	0	0	0
SLC35A1	0	0	0.0118056	0.0374302	0.0291296	0.0337891	0.0668452	0.083096	0.0412979	0	0.00900781	0.0568986	0	0.0121066	0.218172	0.0758546	0	0	0.0691139	0	0.0423938	0.0457313	0	0.0346588	0.0631441	0	0	0	0.0642281	0	0	0.0169634	0.0119496	0.0857733	0	0	0.0276313	0.0137757	0	0	0	0	0	0	0.0366754	0.0533571	0	0.0401086
RARS2	0	0	0.0307357	0.0412694	0	0.0849748	0.0945674	0.068866	0.0375129	0	0	0	0	0.10133	0	0.0514979	0	0	0.0792669	0	0.085902	0.00409265	0	0.0236901	0.0723949	0.10921	0	0.228715	0.0647535	0	0.429112	0.0480805	0	0.0304366	0	0	0.032778	0.10508	0	0	0	0	0	0	0.053298	0.0393717	0	0.0142709
ORC3	0	0.0838079	0.102186	0.0365892	0	0.0241642	0.13266	0.0710982	0.0320957	0.108231	0	0	0	0.0266095	0.168472	0	0	0	0.0785537	0	0	0.0904094	0	0.0479962	0.088683	0.0813244	0	0	0.0792331	0	0	0.0380422	0.094257	0.0152461	0	0	0.0570018	0.0137757	0	0	0	0	0.0723446	0	0.016296	0.0973304	0	0.0389701
AKIRIN2	0.0464599	0	0.0706282	0.0353786	0.046739	0.0450894	0.125506	0.0630968	0.251288	0	0.0235054	0	0	0.095346	0	0	0	0	0.0412953	0.123837	0.123851	0.0698205	0	0.0348395	0	0	0	0	0.0588808	0	0	0.0378458	0.0496717	0.0457765	0	0	0.0415216	0.0442982	0	0	0	0	0.0859132	0	0.0642313	0.103491	0	0.0761099
SPACA1	0	0	0	0	0	0	0	0	0	0	0	0	0	0	0	0	0	0	0	0	0	0	0	0	0	0	0	0	0	0	0	0	0	0	0	0	0	0	0	0	0	0	0	0	0	0	0	0
CNR1	0.109906	0.0659617	0.0889585	0.188747	0.213833	0.156176	0.21827	0.145628	0.0951592	0.284259	0.061504	0.0990833	0	0.0949248	0	0.0536589	0	0.198056	0.0841141	0.301316	0.098314	0.07074	0	0.159817	0.139863	0.192113	0	0.184349	0.091289	0	0	0.0908972	0.190436	0.107166	0	0.227245	0.10413	0.0363043	0	0	0.283678	0	0.131605	0	0.0868337	0.29206	0	0.119808
RNGTT	0.290767	0.0838079	0.0943759	0	0	0.201	0.238004	0.121049	0.105577	0	0.143401	0.0990833	0	0.0716475	0.203918	0.118031	0	0	0.0573692	0	0.129649	0.133232	0	0.0922819	0.218246	0.142618	0.223468	0.161188	0.162972	0	0.371175	0.0539555	0.140618	0.0571053	0.206048	0	0.127627	0.256442	0	0.439739	0.173793	0	0.47276	0	0.0935921	0.14203	0.611881	0.118267
PNRC1	0.147081	0.0639149	0.133954	0.0993607	0.0306942	0.133165	0.1744	0.115304	0.0434972	0.187596	0.139014	0	0	0.0690586	0	0.0489922	0	0.308603	0.168191	0.130306	0.0287809	0.148064	0	0.15573	0.0176884	0	0	0	0.0476351	0	0	0.133812	0.0168664	0.101908	0.541706	0	0.137366	0.11232	0	0	0	0	0	0	0.0869181	0.137326	0.291972	0.0830676
SRSF12	0	0	0.1146	0.0314528	0.11983	0.0222398	0.0709593	0.0249789	0.0101662	0	0.0758612	0	0	0.0388535	0	0	0	0	0.053673	0	0.075385	0.0348551	0	0.030217	0.046298	0	0	0	0.0686288	0	0	0.00264966	0.0396104	0.0275504	0	0	0.0286662	0	0	0	0.104612	0	0	0	0.0543058	0.0129378	0	0.0394151
PM20D2	0.0752202	0	0.0323995	0.0583132	0.0585859	0.0434286	0.039441	0.0256831	0	0	0.00900781	0	0	0.0567484	0	0	0	0	0.0102996	0	0	0	0	0.0171144	0	0.246704	0	0	0.0172755	0	0	0.00145173	0	0.00113416	0	0	0.0147469	0	0	0	0	0	0	0	0.00691953	0.0326846	0.205756	0.0509023
GABRR1	0	0	0	0	0	0	0.00896028	0.00376353	0.00920223	0	0	0	0	0.0385092	0	0	0	0	0	0	0	0.00209237	0	0	0	0	0	0	0.0386412	0	0	0	0	0.0012405	0	0	0.0025834	0	0	0	0	0	0	0	0	0.0010177	0	0
GABRR2	0	0	0	0	0	0	0.00178459	0	0	0	0	0	0	0	0	0	0	0	0	0	0	0	0	0	0	0	0	0	0	0	0	0	0	0	0	0	0	0	0	0	0	0	0	0	0	0	0	0
UBE2J1	0	0.0571155	0.0580297	0.198289	0.115226	0.080892	0.0710091	0.0663738	0.0941953	0	0.172228	0.118013	0	0	0.161697	0	0	0.347234	0.0344267	0	0.0331307	0.0387713	0	0.0883425	0.0425077	0	0	0	0.0411112	0	0	0.0896993	0	0.0816054	0	0	0.0994822	0	0	0	0	0	0	0	0.119759	0.0375817	0	0.0521276
RRAGD	0.0732928	0	0.0248284	0.048407	0	0.024114	0.0821994	0.0497129	0.0195674	0	0.0383924	0	0	0.00909555	0	0.0438616	0	0	0.069377	0	0.138947	0	0	0.0351549	0.0233408	0	0	0.161188	0.0500204	0	0.429112	0.0257601	0.0613102	0.0592969	0	0.255607	0.109469	0.0137757	0	0.462916	0	0	0	0	0.136598	0.0646348	0	0.0586759
ANKRD6	0.107111	0.0838079	0.0549771	0.0496486	0.0747194	0	0.140379	0.103156	0.0101662	0	0.0474002	0	0	0.0157959	0	0.0514979	0	0	0.0406029	0.123837	0	0.0327627	0	0.06218	0.096416	0.224781	0	0	0.0159709	0	0	0.0355072	0.0119496	0.0282688	0	0	0.0422073	0.261454	0.413741	0	0.104612	0	0.0832494	0	0.0422725	0.0836381	0	0.0649545
LYRM2	0.0554786	0.10307	0.0225992	0.226402	0.198024	0.103197	0.131036	0.111454	0.0917428	0	0.0928872	0.118013	0	0.0387569	0.12865	0.180991	0	0	0.162396	0.146529	0.154518	0.225881	0	0.0788153	0	0	0	0.242775	0.204094	0	0	0.0945552	0.0465384	0.118415	0	0.137463	0.0817763	0.054344	0	0	0.0500377	0	0.501868	0	0.0453899	0.0843369	0.423002	0.0791365
MDN1	0.141829	0.0639149	0.0953945	0.113278	0.0957007	0.167854	0.208795	0.120451	0.369012	0.137755	0.154663	0.197118	0	0.193298	0.157697	0.156231	0	0	0.0932967	0.123837	0.0525027	0.151966	0	0.144514	0.0485642	0.18534	0.265099	0	0.124201	0	0	0.18798	0.253338	0.149759	0	0.172802	0.147438	0.0700343	0.549707	0	0	0	0.138691	0	0.108913	0.179848	0.207974	0.0500821
CASP8AP2	0.0464599	0.160935	0.161007	0.116662	0.0633635	0.0953135	0.119035	0.0880167	0.0471651	0	0.134317	0.281696	0	0.0244003	0.157697	0	0	0	0.0629869	0	0.0913609	0.123946	0	0.128271	0.0401717	0.232762	0	0	0.0835573	0	0	0.0688879	0	0.0605091	0.335657	0.272681	0.0693652	0.110054	0	0	0.082126	0	0.138691	0	0.0679538	0.142386	0	0.0318351
GJA10	0	0	0	0	0	0	0	0	0	0	0	0	0	0	0	0	0	0	0	0	0	0	0	0	0	0	0	0	0	0	0	0	0	0	0	0	0	0	0	0	0	0	0	0	0	0	0	0
BACH2	0	0.119608	0.0282409	0	0.051604	0.105077	0.147067	0.0701457	0.114137	0	0.0945867	0	0	0.0354209	0.0725865	0.0743984	0	0	0.0157522	0.157446	0.0331307	0.0596195	0	0.0590992	0	0	0	0	0.0732622	0	0	0.0287786	0.181066	0.0625517	0.335657	0	0.0843835	0.0137757	0	0	0	0	0.0859132	0	0.0350206	0.0448368	0.205756	0.0806373
MAP3K7	0	0.218623	0.0201071	0.0830917	0.0434878	0.142746	0.233229	0.149994	0.074828	0	0.0556632	0	0	0.112532	0	0	0	0.612065	0.113302	0.0825958	0.0535855	0.0752149	0	0.101603	0.114995	0.153819	0.478185	0	0.207623	0	0	0.0966359	0.138969	0.0894677	0	0	0.151883	0.10508	0	0	0.126925	0	0.306918	0	0.104327	0.151483	0	0.162176
EPHA7	0	0	0.124305	0.22707	0.0641989	0	0.170537	0.10154	0.0502402	0	0.104686	0	0	0	0.0725865	0.148723	0	0	0.0115894	0	0.109169	0.183829	0	0.0578073	0.143743	0	0	0	0.103562	0	0	0.148108	0.0676455	0.0772547	0	0	0.0161219	0.0680215	0.413741	0	0.173351	0	0.121891	0	0.0807738	0.09155	0	0.070916
MANEA	0.0732928	0	0	0	0	0.027259	0.0342339	0.00931831	0	0	0.0843947	0	0	0.00909555	0	0	0	0	0.040599	0	0	0.0263193	0	0.0163282	0.0889146	0	0	0	0.00829419	0	0	0	0.0269888	0.00855359	0	0	0.0278766	0	0	0	0	0	0	0	0.0301831	0.0198815	0	0.0118723
FUT9	0.647217	0.200614	0.340724	0.357291	0.419695	0.422918	0.77156	0.400197	0.751253	0.44487	0.257103	0.0568986	0	0.411448	0.0725865	0.263829	0	0	0.488504	0.270367	0.504813	0.441717	0	0.373222	0.405211	0.731003	0	0.736486	0.414969	0	1.28003	0.327849	0.429868	0.384317	0	0.752683	0.436367	0.277739	0	0	0.276904	0	0.375257	0	0.541845	0.29355	0.205756	0.425066
UFL1	0.219393	0.118564	0.0702102	0.0496486	0.0510007	0.143952	0.0649749	0.0815135	0.0193684	0	0.252692	0	0	0.0121066	0.0725865	0.131387	0	0	0.099987	0	0	0.00784706	0	0.102636	0.100595	0.152929	0.390851	0	0.0703844	0	0	0.0667861	0.0401198	0.125724	0	0	0.0345471	0	0	0	0	0	0.115073	0	0.0565134	0.0612108	0	0.0722409
FHL5	0	0	0	0	0	0	0.000238134	0	0	0	0	0	0	0	0	0	0	0	0	0	0	0	0	0	0	0	0	0	0	0	0	0	0	0	0	0	0	0	0	0	0	0	0	0	0	0	0	0
GPR63	0.121283	0	0.0837757	0.117043	0.127074	0.0740556	0.150073	0.0513935	0.187665	0	0.0235054	0.127946	0	0.0264626	0	0	0	0	0.0983111	0.293616	0.116415	0.0675791	0	0.0303901	0	0	0	0.161188	0.119543	0	0	0.0444754	0.126271	0.031147	0	0	0.016257	0.0257361	0	0	0.126586	0	0	0	0.088215	0.0232974	0	0.0631647
NDUFAF4	0.373067	0.0554779	0.0354216	0.0590829	0.0610024	0.138473	0.21106	0.110688	0.179653	0.0815403	0.343504	0.281696	0	0.00909555	0.0725865	0.176699	0	0.295591	0.15428	0.13906	0.110936	0.0778578	0	0.0435029	0.197853	0.153685	0.171072	0.161188	0.144426	0	0	0.0858194	0.0627286	0.104036	0	0.195482	0.163462	0.238434	0	0	0.145195	0	0.201072	0	0.108263	0.133336	0	0.0584039
KLHL32	0.215146	0.375215	0.0750915	0.155984	0.220367	0.097962	0.255007	0.183449	0.153625	0	0.282471	0	0	0.141508	0	0.274412	0	0	0.0690365	0	0.18702	0.221364	0	0.134427	0.106299	0	0	0	0.18917	0	0.610661	0.044379	0.0325207	0.128862	0.335657	0	0.168143	0.0363043	0	0	0	0	0.384005	0	0.0427854	0.171548	0	0.11187
MMS22L	0.0330427	0	0	0	0	0.0109511	0.0208627	0.00405521	0	0	0	0	0	0	0.203918	0	0	0	0	0	0	0.00409265	0	0.0134596	0.0688139	0	0	0	0.0509571	0	0	0.0361378	0	0.0216018	0	0	0.0259015	0	0	0	0	0	0.115073	0	0.0108682	0	0	0
POU3F2	0	0.0554779	0	0	0	0.0629153	0.180616	0.0547771	0.0311317	0.108231	0	0	0	0.00909555	0.0958859	0.144767	0	0	0.0190026	0	0.043689	0.00600861	0	0.0216317	0.0255641	0.0813244	0.206489	0	0.04451	0	0	0.0430835	0.0218539	0.0419066	0	0	0.072335	0	0.266036	0	0.178315	0	0	0	0.035112	0.0499311	0	0.0726743
FBXL4	0.111561	0.17932	0.0525536	0	0.0554955	0.0707706	0.0510731	0.0773926	0.0412979	0	0.0773991	0.153652	0	0.0392052	0.225255	0.0631249	0	0	0.0540309	0	0.05964	0.0458962	0	0.0366705	0.0457982	0	0	0	0.179845	0	0	0.0205851	0.0304138	0.0417995	0	0	0.0287386	0	0	0.247884	0	0	0	0	0.0222576	0.0428808	0	0.0617614
FAXC	0.244326	0.190035	0.272843	0.0727222	0.262077	0.192377	0.249047	0.124362	0.0859413	0.0917076	0.352666	0	0	0.211572	0	0.118388	0	0	0.0856259	0.349222	0.208349	0.0333442	0	0.123707	0.121887	0.0494006	0.223468	0	0.192189	0	0	0.153328	0.360938	0.115581	0	0.118314	0.175132	0.392504	0.266036	0.462916	0.082126	0	0.198828	0	0.220264	0.0965687	0.634329	0.232756
COQ3	0.0600741	0.0659617	0.0191429	0	0	0.0492082	0.0551905	0.0358751	0.20119	0	0	0	0	0	0	0.114688	0	0	0.0168678	0	0.0187429	0.0337033	0	0.0159432	0.0209938	0	0	0	0.0239112	0	0	0.00511479	0.0325207	0.0398098	0	0	0.0321389	0.0137757	0	0	0.0500377	0	0	0	0.0372514	0.010753	0	0.0161203
PNISR	0.581803	0.0554779	0.252102	0.490731	0.283835	0.377076	0.878586	0.466376	0.50574	0.180961	0.0733949	0.213868	0	0.233612	0.0958859	0.203243	0	0	0.288801	0.401516	0.376318	0.475044	0	0.366288	0.332513	0	0.869282	0.467832	0.334068	0	0.669365	0.406412	0.43106	0.309129	0.335657	0.345559	0.368422	0.375367	0.413741	0.247884	0.227925	0	0.461128	0	0.328438	0.254592	1.22548	0.317041
USP45	0.104476	0.0680236	0.0870097	0	0.0203067	0.101093	0.200143	0.065908	0.0359602	0.129214	0.0235054	0.127946	0	0.0121066	0	0	0	0	0.010329	0	0.0363122	0.00600861	0	0	0.052656	0.103528	0	0.162435	0.172635	0	0	0.0700591	0.0496717	0.0329453	0	0.137463	0.0750252	0	0	0	0	0	0	0	0.0339649	0.0397306	0	0.04529
TSTD3	0	0	0.0350453	0.085018	0	0.0392608	0.0134356	0.0152024	0.0195674	0	0	0	0	0	0	0.0668905	0	0	0.00113267	0	0	0	0	0.0127751	0.0401594	0	0	0.208732	0.0454543	0	0	0	0.0273688	0.00775485	0	0	0.00645181	0	0	0	0	0	0.115073	0	0.0215533	0.0144671	0	0
CCNC	0	0.103945	0.0512563	0.13723	0.0306942	0.0756204	0.175543	0.117391	0.319975	0.108231	0.319686	0.195755	0	0.167459	0	0.0640629	0	0	0.162361	0	0.235301	0.0113149	0	0.0402859	0.0645824	0.108373	0	0.34334	0.0803775	0	0	0.0860719	0.154996	0.0850147	0	0.211756	0.0691603	0.0137757	0.413741	0	0.0500377	0	0.0456916	0	0.0666004	0.100136	0	0.0572745
MCHR2	0	0.0680236	0.0668693	0	0.0813386	0.0669107	0.0988239	0.0433175	0.0859413	0.108231	0.0574998	0	0	0.0271124	0.157697	0	0	0.272341	0.0267813	0.28293	0.0920625	0.0129544	0	0.0502203	0.0123833	0	0	0	0.0414978	0	0	0.0563682	0	0.0796644	0	0	0.0541833	0.0137757	0	0.247884	0.131709	0	0	0	0.0119599	0	0.396952	0.0504985
SIM1	0	0	0	0	0	0	0.000186762	0	0	0	0	0	0	0	0	0	0	0	0	0	0	0	0	0	0	0	0	0	0	0	0	0	0	0	0	0	0.000791182	0	0	0	0	0	0	0	0	0	0	0
ASCC3	0	0	0.100833	0.11175	0.0935808	0.193763	0.28772	0.128638	0.366614	0.149561	0.129733	0	0	0.132885	0	0.0926693	0	0	0.0920783	0	0	0.113282	0	0.0708386	0.244749	0	0	0.155941	0.256482	0	0.727302	0.0414913	0.150087	0.0736355	0	0.352106	0.145645	0.106476	0	0	0.123313	0	0.131432	0	0.129172	0.0361914	0	0.125157
GRIK2	0.587236	0.812375	0.666838	0.616709	0.80098	0.812617	1.00211	0.80688	0.774197	0.527236	0.271218	0.622627	0	0.622468	0.33568	0.618026	0	0.853893	0.479895	0.970397	0.507885	0.659044	0	0.666693	0.559021	1.14617	1.11319	1.35399	0.791575	0	0.29819	0.855501	0.730554	0.498054	0.206048	0.506775	0.613952	0.310201	0.643299	0.287665	0.534218	0	0.781105	0	0.576919	0.56727	0.393821	0.511626
HACE1	0	0.206609	0.185675	0	0.140784	0.139044	0.273981	0.119453	0.254265	0.237445	0.132443	0	0	0.0588013	0.0801931	0	0	0.462887	0.161405	0	0.0292071	0.222179	0	0.0800174	0.136814	0	0	0.155941	0.229128	0	0.29819	0.237799	0.212189	0.0916654	0	0	0.127369	0	0	0	0	0	0.0816697	0	0.0656173	0.0973947	0	0.0936654
LIN28B	0	0	0	0	0.051604	0.0941862	0.0371504	0.0320226	0.0333311	0.237143	0.00900781	0	0	0.0650331	0	0	0	0.264831	0.00536205	0	0.0485749	0.0145368	0	0.010895	0	0	0	0.103159	0.0667075	0	0	0.0313733	0.0427193	0.0123033	0	0.172802	0.0375695	0	0	0	0	0	0.0359781	0	0.00268753	0	0	0.00433215
BVES	0	0	0	0	0	0.0530946	0.0163331	0.00509157	0	0	0	0	0	0	0	0	0	0	0.00807859	0	0.0340293	0	0	0	0	0	0	0	0.0526759	0	0	0.0166317	0	0	0	0	0.00151808	0	0	0	0	0	0	0	0.00196345	0	0	0.0038752
POPDC3	0	0	0	0	0	0.00642617	0.0793811	0.0231855	0.0177732	0	0	0	0	0.063086	0	0.0640629	0	0	0.0315381	0	0	0.0353418	0	0	0	0	0	0	0.0184891	0	0	0.00119793	0	0.0559391	0	0	0.0472541	0	0.266036	0	0	0	0	0	0.0345874	0.051093	0	0.0263808
PREP	0.150848	0	0.0794396	0.0374302	0.0457354	0.0993777	0.201113	0.0836092	0.0835713	0.129214	0.00900781	0	0	0.182465	0.122286	0	0	0	0.081471	0.13906	0.0529257	0.0398583	0	0.0636319	0.0758726	0.106171	0.265099	0	0.0839935	0	0.29819	0.0975923	0.103482	0.0586921	0	0.195482	0.056581	0.257641	0	0.247884	0.213835	0	0	0	0.056996	0.111002	0	0.0978474
ATG5	0.115553	0.0714715	0.124751	0.15974	0.127797	0.081777	0.206259	0.149015	0.203782	0.149561	0.102195	0	0	0.0997907	0.0958859	0	0	0	0.108173	0	0.074858	0.0682311	0	0.0983843	0.107721	0	0	0.167736	0.130849	0	0.29819	0.155937	0.101847	0.109879	0	0.310265	0.145502	0.0962037	0	0	0	0	0.0359781	0	0.132463	0.0281768	0	0.115644
PRDM1	0	0	0	0	0	0.00249302	0.000586771	0.003883	0	0	0	0	0	0	0	0	0	0	0.0111071	0	0	0	0	0	0	0	0	0	0	0	0	0	0	0	0	0	0	0	0	0	0	0	0.0859132	0	0	0	0	0
CRYBG1	0	0	0	0	0	0	0.0200496	0.0129592	0.207783	0	0.00900781	0	0	0	0	0	0	0	0.00778406	0	0	0.00209237	0	0	0	0	0	0	0.00378827	0	0	0	0	0	0	0	0.00250015	0	0	0	0	0	0	0	0.00100188	0	0	0
RTN4IP1	0	0	0.0436915	0	0	0.0678032	0.0365255	0.0188812	0	0	0.00900781	0	0	0	0	0	0	0	0.0283196	0	0.0258154	0.00209237	0	0	0	0	0	0	0.017571	0	0	0	0	0.000579936	0	0	0.0414061	0	0.266036	0	0	0	0.0359781	0	0.00100188	0.00513261	0.423002	0.0086421
QRSL1	0.0554786	0	0.029153	0	0	0.00249302	0.041749	0.0241356	0.147558	0	0.00900781	0	0	0	0	0	0	0	0.0245252	0	0.0197102	0.00209237	0	0.00971715	0.0308386	0	0	0	0.0157366	0	0	0.011835	0.0470024	0.0204845	0	0	0.0435714	0.0442982	0	0	0	0	0	0	0.0177793	0.110266	0	0.0264402
CD24	0	0	0	0	0.0872157	0.0380877	0.0667995	0.0156655	0.147085	0.189771	0.0448243	0	0	0	0.283982	0	0	0	0.0145858	0	0.0140436	0.0611063	0	0.0391253	0.0319761	0	0.223468	0.182153	0.0386412	0	0	0	0	0	0	0.186811	0	0	0	0	0.0989434	0	0.121891	0	0	0.0130208	0	0.0141721
BEND3	0	0	0	0	0	0	0.00651817	0.00133207	0	0	0	0	0	0	0	0	0	0	0	0	0.0140436	0	0	0	0	0	0	0	0	0	0	0	0.0337475	0	0	0	0.00227094	0.0137757	0	0	0	0	0	0	0	0.0225474	0	0
PDSS2	0.0708628	0	0	0	0	0.0351872	0.138603	0.0567946	0.0779205	0	0.0506708	0	0	0.0364844	0	0.0536589	0	0	0.0373007	0	0.030182	0.0928909	0	0.0238372	0.066512	0	0	0	0.119617	0	0	0.0504873	0.0796242	0.0255153	0	0	0.0723005	0.0257361	0	0	0	0	0	0	0.0369159	0.0176156	0.207974	0.0338104
SOBP	0.279521	0.236718	0.365729	0.241118	0.265883	0.12527	0.443604	0.277339	0.176447	0.406063	0.238097	0.178106	0	0.130791	0.332568	0.182587	0	0.272341	0.153856	0.420705	0.363767	0.316776	0	0.227441	0.288242	0.25987	0.716817	0.167736	0.44939	0	0	0.344188	0.0887067	0.18118	0	0.255801	0.33742	0.244103	0.791004	0	0.39888	0	0.247229	0	0.243929	0.160236	0.317258	0.305576
SCML4	0	0	0	0	0	0	0.00448499	0.00102951	0	0	0	0	0	0	0	0	0	0	0.0123002	0	0	0	0	0	0	0	0	0	0	0	0	0	0	0	0	0	0	0	0	0	0	0	0	0	0	0	0	0.00665916
SEC63	0.101939	0.155391	0.157363	0.103451	0.192766	0.0838982	0.165188	0.143648	0.0866638	0.0958882	0.0952132	0.127946	0	0.0274771	0	0.142229	0	0	0.0753384	0.130146	0.126936	0.161867	0	0.113762	0.0767662	0	0.206489	0	0.117073	0	0	0.120001	0.163773	0.182984	0	0.195482	0.163781	0.162613	0.266036	0	0.104612	0	0.128579	0	0.0482265	0.146827	0	0.0895394
OSTM1	0.221377	0	0.168649	0.0975315	0	0.143671	0.107538	0.11518	0.0375129	0.183999	0.0908168	0.0568986	0	0.163726	0	0.199507	0	0.537172	0.0425566	0	0	0.166864	0	0.165263	0	0	0	0	0.0119484	0	0	0.0310454	0.0387204	0.0659826	0	0	0.03284	0.0137757	0	0.388467	0	0	0.0359781	0	0.118593	0.0927817	0.317258	0.122561
NR2E1	0	0	0	0	0	0	0.00132502	0	0	0	0	0	0	0	0	0	0	0	0.00699198	0	0	0	0	0	0	0	0	0	0	0	0	0	0	0.00802366	0	0	0	0	0	0	0	0	0	0	0	0	0	0.00715548
SNX3	0.108263	0.441515	0.261271	0.335694	0.350857	0.427569	0.724748	0.423642	0.448388	0.222591	0.335283	0.194938	0	0.450951	0.201236	0.171754	0	0	0.435517	0.336739	0.419325	0.511702	0	0.366012	0.238324	0.46782	0.471589	0.652758	0.464405	0	0	0.236191	0.295515	0.355828	0.336513	0.255607	0.393571	0.319439	0	0.247884	0.308335	0	0.50486	0	0.214932	0.305936	0.660653	0.486274
AFG1L	0	0	0.0322558	0	0	0.0306363	0.10882	0.0564758	0.21524	0.108231	0.0386146	0	0	0.0887518	0.0725865	0	0	0	0.0510995	0	0.0709118	0.0333415	0	0.0180061	0.0226476	0.106171	0	0.161188	0.0918063	0	0	0.0496464	0.0778996	0.0266074	0.360177	0	0.0422501	0.0137757	0	0.247884	0.0500377	0	0.0456916	0	0.00595795	0.029095	0	0.0312553
FOXO3	0.0931169	0.154085	0.132196	0.0994111	0.15027	0.162197	0.350224	0.228635	0.141802	0	0.187728	0.0568986	0	0.0398306	0.314476	0	0	0.264831	0.143082	0	0.112738	0.209472	0	0.1458	0.218318	0.123552	0.561922	0.338155	0.252559	0	0	0.178181	0.127329	0.203143	0.335657	0.368284	0.34711	0.23955	0.825823	0.287665	0.082126	0	0.0359781	0	0.344934	0.216354	0.525045	0.310599
ARMC2	0.133183	0	0.0796396	0.104699	0.0469974	0.157143	0.161141	0.0885969	0.0498689	0	0.0632953	0	0	0	0.182901	0	0	0	0.0292379	0.13906	0.0550551	0.0440776	0	0.0262409	0.0712708	0	0	0.162435	0.0554816	0	0.371175	0.111624	0.0653033	0.0195357	0	0	0.0827989	0.0257361	0.266036	0	0	0	0.138691	0	0.0480791	0.0515342	0	0.0641767
SESN1	0.295011	0.0838079	0.209392	0.170184	0.106152	0.120863	0.360348	0.266053	0.138664	0	0.272239	0	0	0.0681181	0.214095	0.0523607	0	0	0.190961	0	0.0484912	0.172954	0	0.0902091	0.108104	0	0.171072	0	0.278529	0	0.371175	0.266059	0.143874	0.19352	0	0.118314	0.274222	0.504228	0	0	0.104612	0	0.201886	0	0.229133	0.121729	0	0.160625
CEP57L1	0	0	0.0130227	0	0.0457354	0.0111729	0.0675043	0.0477631	0.156287	0	0	0.0999008	0	0.121982	0	0	0	0	0.00598931	0	0	0.0779758	0	0.0547706	0.0240103	0	0	0	0.0479924	0	0.371175	0.0271061	0.0337475	0.0295816	0	0.255607	0.0376542	0.0867371	0	0	0	0	0	0	0.0517528	0.0174154	0	0.00927306
CD164	0.0554786	0	0.0910732	0.1052	0.198323	0.107106	0.123083	0.106495	0.0506991	0.141254	0.156354	0	0	0.0321783	0.253583	0	0	0	0.05393	0	0	0.134337	0	0.0729653	0.139517	0	0	0	0.136198	0	0	0.0647668	0.129361	0.0692159	0.206048	0.118314	0.0801463	0.185281	0	0	0.0500377	0	0.174271	0	0.147259	0.135024	0.205756	0.111214
PPIL6	0	0	0.0340126	0.0267318	0	0.0426386	0.099852	0.0372322	0.0279394	0	0	0	0	0	0	0.0489922	0	0	0.0194727	0	0	0.00409265	0	0.0121032	0.0394762	0	0	0	0.0377963	0	0	0.0625364	0	0.020042	0.206048	0	0.0487838	0	0	0	0	0	0.135296	0	0.00371481	0.0501834	0	0.0381679
SMPD2	0	0	0	0	0	0	0.0112675	0	0	0	0	0	0	0	0	0	0	0	0.00113267	0	0	0	0	0.0223248	0	0	0	0	0.00526516	0	0	0	0	0	0	0	0.00262425	0	0	0	0	0	0	0	0.023954	0	0	0.0144025
MICAL1	0	0	0	0.0496486	0	0.046687	0.067518	0.0613309	0.025794	0	0	0	0	0	0	0	0	0	0.0534872	0	0	0.00209237	0	0.0345943	0.0223883	0.103528	0	0	0.052652	0	0	0.0445676	0.049991	0.0262168	0	0	0.0315169	0.0257361	0	0	0	0	0	0	0.065193	0.00196589	0	0.0325632
ZBTB24	0	0	0	0	0.0342931	0	0.0187194	0.00957034	0	0	0	0	0	0	0	0	0	0	0.022009	0	0.0230402	0.00209237	0	0	0	0	0	0	0.0473488	0	0	0.00337671	0.0665633	0.00113416	0	0	0.0168987	0	0	0	0	0	0	0	0.00196345	0.0186358	0	0.0205457
AK9	0.073109	0.193413	0.0216221	0	0	0.0996808	0.155739	0.0307258	0.0502402	0.0757679	0.0172708	0.178106	0	0.0383397	0	0	0	0	0.0336154	0	0.0560586	0	0	0.019585	0	0	0	0	0.0382591	0	0	0.0416844	0.178895	0.00717002	0	0	0.0854644	0	0	0	0	0	0.0889711	0	0.0182226	0.00615031	0	0.039904
FIG4	0.151451	0	0.0670207	0.0496486	0.0457354	0.093538	0.166559	0.0344902	0.0583531	0	0.0574998	0.0990833	0	0.0491215	0	0	0	0	0.0575945	0	0.0522852	0.055238	0	0.0678464	0.0807984	0	0	0.208732	0.16348	0	0.29819	0.142607	0.111404	0.0279605	0	0	0.182124	0.0257361	0	0	0.149794	0	0	0	0.0988113	0.0539952	0	0.0657079
GPR6	0	0	0.0459312	0	0.0178902	0.0934752	0.0166747	0.00484858	0	0	0	0	0	0	0	0	0	0	0.0439087	0	0	0	0	0.00733735	0	0	0	0	0	0	0	0.0155623	0	0.00991171	0	0	0.00228165	0	0	0	0	0	0	0	0	0	0	0.0134086
WASF1	0.632449	0.534469	0.547363	0.463479	0.465016	0.576783	0.564768	0.359243	0.612448	0.25371	0.274032	0.694681	0	0.334241	0.449925	0.236447	0	0.467419	0.347628	0.130465	0.278447	0.236496	0	0.2953	0.508733	0.821812	0	0.419346	0.425108	0	0	0.47157	0.469551	0.445882	0.360177	0.382293	0.370845	0.310096	1.52159	0.247884	0.392718	0	0.282656	0	0.451429	0.287835	0.413729	0.564705
CDC40	0.273523	0	0.052388	0.134833	0.111856	0.172699	0.227624	0.16631	0.0754758	0.213523	0.130469	0.118013	0	0.0663402	0.0725865	0.191252	0	0.308603	0.0827261	0	0.135341	0.0651524	0	0.138452	0.0457677	0	0	0	0.280896	0	0	0.168825	0.14959	0.0858528	0	0	0.154827	0.190793	0	0	0.126586	0	0	0	0.0415841	0.0802594	0	0.104903
METTL24	0	0	0.0374817	0	0	0.0125062	0.0374781	0.0153099	0	0	0.0144975	0	0	0	0.203918	0	0	0	0.00495618	0	0.0311511	0.00409265	0	0.0082209	0.050741	0	0	0.364673	0.0322552	0	0	0.00377226	0	0.0029528	0	0	0.014877	0	0	0	0	0	0	0	0.00628889	0.0141904	0	0.00387315
DDO	0	0	0	0	0	0	0.000446309	0.003883	0	0	0	0	0	0.0392052	0	0	0	0	0	0	0	0	0	0	0	0	0	0	0	0	0	0	0	0	0	0	0.00121498	0	0	0	0	0	0	0	0	0	0	0
SLC22A16	0	0	0	0	0	0	0.00062433	0	0	0	0	0	0	0	0	0	0	0	0	0	0	0	0	0	0	0	0	0	0	0	0	0	0	0	0	0	0	0	0	0	0	0	0	0	0	0	0	0
CDK19	0.123719	0.326731	0.174859	0	0.1053	0.0449498	0.156622	0.168239	0.12849	0.0958882	0.27407	0.0568986	0	0.0985588	0.0725865	0.237098	0	0.264831	0.0485557	0.370347	0.0618018	0.0849945	0	0.109881	0.137809	0	0	0	0.204502	0	0	0.226981	0.129513	0.084957	0	0.255607	0.138291	0.0137757	0	0	0.110804	0	0	0	0.169544	0.138846	0.207974	0.0932715
AMD1	0.352953	0.194263	0.13676	0.272606	0.409347	0.26045	0.396334	0.200771	0.684564	0.0917076	0.145078	0.184845	0	0.180726	0.161697	0.0489922	0	0	0.194529	0.206433	0.208216	0.16471	0	0.137358	0.169417	0	0	0.234997	0.200523	0	0.29819	0.141841	0.16457	0.254622	0	0.291116	0.20659	0.192033	0.890555	0.247884	0	0	0	0	0.111167	0.298758	0	0.188785
GTF3C6	0	0	0	0.0581967	0	0.0379281	0.0672533	0.0452506	0.0177732	0	0.0993666	0	0	0.057722	0	0	0	0	0.0303399	0	0.0151536	0.0357622	0	0.0265057	0.0286456	0	0	0	0.0261641	0	0	0.0586183	0.0273688	0.0730651	0	0.118314	0.0444399	0.0137757	0	0	0	0	0.151352	0	0.0737278	0.00196589	0	0.0428229
RPF2	0	0.0571155	0	0	0	0.0200346	0.0700672	0.059414	0.0375129	0	0.00900781	0	0	0.00909555	0	0.0525814	0	0	0.0234917	0	0.0750679	0.00209237	0	0.0466318	0.0661256	0	0	0	0.0688274	0	0.29819	0.0513683	0.0744938	0.0535218	0	0	0.0512265	0.0257361	0	0	0	0	0.118036	0	0.0381776	0.0346965	0	0.0318987
SLC16A10	0	0.0762634	0	0	0.0585859	0.0668215	0.0700965	0.0295515	0.025794	0	0.00900781	0	0	0	0	0	0	0	0.0215792	0	0.0585723	0.0113149	0	0.0314136	0	0	0	0	0.0065067	0	0	0.0277345	0.0750895	0.00424798	0	0	0.0207296	0.0137757	0	0	0	0	0	0	0.0247663	0.0272367	0	0.0337965
MFSD4B	0	0.130738	0	0	0	0.0215653	0.0314993	0.0149793	0.0195674	0	0	0	0	0	0	0	0	0	0.00699198	0	0	0.0488503	0	0.0204874	0	0	0	0	0.0154455	0	0	0.0250204	0.0130294	0.015843	0	0.118314	0.0468084	0	0	0	0	0	0	0	0	0.0126923	0	0.0185314
REV3L	0.259607	0.2264	0.0716626	0.0510041	0.121894	0.250435	0.32139	0.169134	0.459004	0.180961	0.0235054	0	0	0.229767	0	0.174815	0	0	0.145918	0.157446	0.185916	0.131662	0	0.146817	0.154571	0.110789	0	0.469661	0.211762	0	0	0.172616	0.216896	0.116935	0	0	0.159467	0.284837	0.679777	0	0.231198	0	0.212581	0	0.103427	0.110248	0.205756	0.131412
TRAF3IP2	0	0.0794085	0.0222743	0.0314528	0	0.034214	0.0668536	0.0257775	0	0	0	0	0	0	0	0	0	0	0	0	0	0	0	0.00824483	0	0	0	0	0.0193874	0	0	0.0223578	0.0168664	0.0024653	0	0	0.0100229	0	0	0	0	0	0.0859132	0	0.0236303	0	0	0.00322713
FYN	0.224241	0.350101	0.128296	0.0353786	0.125194	0.252125	0.310432	0.197377	0.233116	0.30087	0.364255	0	0	0.1752	0.283982	0.15855	0	0.347234	0.144289	0.608872	0.0785861	0.239301	0	0.148972	0.129192	0.123952	0	0.242775	0.335225	0	0	0.16058	0.273012	0.0764016	0	0.227245	0.222612	0.327824	0.513292	0	0.310694	0	0.0889711	0	0.152061	0.166372	0	0.168711
TUBE1	0	0.136699	0	0.196318	0.16327	0.072802	0.177987	0.0625677	0.259309	0	0.101471	0	0	0.0847011	0	0	0	0	0.0333049	0	0.0884761	0.00209237	0	0.0539047	0.0425626	0.0494006	0	0	0.0673107	0	0	0.10425	0.183094	0.0729533	0	0	0.10081	0.0680215	0	0	0.126925	0	0	0	0.0571503	0.0356687	0	0.0527187
FAM229B	0	0	0	0	0.0304502	0.00881978	0.0868627	0.0382657	0.0375129	0.0958882	0.0144975	0	0	0.0531916	0	0	0	0	0.0138448	0	0.0471791	0.093674	0	0.0357457	0	0	0	0.167736	0.0778366	0	0	0.0590126	0.0391945	0.0180204	0	0	0.0957906	0.0137757	0	0	0	0	0	0	0.0109121	0.00285346	0.291972	0.0338392
LAMA4	0	0	0.0261043	0	0	0.0403997	0.0546787	0.00937983	0.0219295	0	0	0	0	0.0783861	0	0.0566801	0	0	0.00876244	0	0	0	0	0	0	0	0	0	0.0727726	0	0	0.00482844	0	0.00967128	0	0	0.0517671	0.0137757	0	0	0.0500377	0	0	0	0	0.0108832	0	0.0292871
AL365214.3	0	0	0	0	0	0	0	0	0	0	0	0	0	0	0	0	0	0	0	0	0	0	0	0	0	0	0	0	0	0	0	0	0	0	0	0	0	0	0	0	0	0	0	0	0	0	0	0
MARCKS	0.612954	0.647872	0.705125	0.422608	0.642795	0.447873	0.756851	0.484676	0.752977	0.480149	0.640197	0.253791	0	0.27935	0.202479	0.622139	0	0.198056	0.517932	0.2827	0.347882	0.34329	0	0.599405	0.622478	0.205988	1.10796	0.394877	0.504123	0	0.669365	0.402381	0.47476	0.399935	1.06585	1.05245	0.334122	0.489162	0.890555	0.287665	0.160842	0	0.727041	0	0.542859	0.459981	0.291972	0.496146
HDAC2	0.0708628	0	0.0248284	0.0610357	0.0971696	0.183767	0.156494	0.102119	0.200687	0.129214	0.0235054	0.0568986	0	0.15213	0	0	0	0	0.117224	0	0.0287809	0.222356	0	0.0738126	0.0725651	0.164917	0.471589	0	0.0440606	0	0	0.092665	0.103138	0.0836688	0.335657	0	0.0956572	0.255543	0	0.247884	0	0	0.239904	0	0.120447	0.0558784	0	0.0800421
HS3ST5	0.0464599	0.137433	0.0868143	0.0465025	0.0212779	0.0486695	0.156048	0.0769421	0.0855751	0.108231	0.175517	0.0568986	0	0.0548745	0	0.0523607	0	0	0.024206	0	0	0.139354	0	0.0775216	0.0841319	0.0813244	0	0	0.26352	0	0.29819	0.138713	0.0221437	0.0676199	0	0.195482	0.104297	0.158711	0	0	0	0	0	0	0.0897276	0.125146	0	0.0693053
FRK	0	0	0.0363229	0.0314528	0	0.00235315	0.00500268	0.000551991	0	0	0	0	0	0	0	0.0668905	0	0	0.00699198	0	0	0	0	0	0.0221942	0	0	0	0	0	0	0	0	0	0	0	0.0104499	0	0	0	0	0	0.0359781	0	0.0209049	0	0	0.00646621
NT5DC1	0	0	0.10978	0.169305	0.114175	0.144344	0.125389	0.105831	0.158698	0	0.0750737	0.235004	0	0	0	0	0	0	0.0664395	0	0.112862	0.201156	0	0.0298855	0.0835314	0	0	0	0.169512	0	0	0.140531	0.0600949	0.0418445	0	0	0.115626	0.0363043	0	0	0.104612	0	0	0	0.098695	0.0556315	0	0.0463534
COL10A1	0	0	0	0	0	0.00642617	0.0158394	0.0145935	0.0193684	0	0	0	0	0	0	0	0	0	0.00113267	0	0.0258154	0	0	0.00635163	0	0	0	0	0.00922992	0	0	0.0467185	0	0.0181783	0	0	0.0171667	0	0	0	0	0	0	0	0.00196345	0	0	0
TSPYL4	0.410962	0.527209	0.158147	0.516149	0.169313	0.473519	0.431503	0.348794	0.0791869	0.36496	0.510838	0.61603	0	0.220768	0.333776	0.199702	0	0.264831	0.290621	0.0825958	0.226262	0.287105	0	0.346757	0.468196	0.578697	0.171072	0.259676	0.237028	0	0.429112	0.29915	0.486128	0.430483	0	0.118314	0.362535	0.334266	0	0.287665	0.255021	0	0.321225	0	0.523811	0.244016	1.08144	0.772546
DSE	0.0931169	0.0513295	0.146169	0.0910824	0.267559	0.12769	0.450328	0.21338	0.118731	0.167476	0.396993	0	0	0.281422	0	0.290052	0	0	0.297796	0	0.254133	0.373946	0	0.35335	0.077226	0	0	0	0.277103	0	0	0.186179	0.0456971	0.339196	0	0.313796	0.204956	0.142329	0	0.287665	0.265492	0	0	0	0.122808	0.243498	0.205756	0.113095
TSPYL1	0.834402	1.16976	0.883267	0.822215	0.668762	1.06743	0.829717	0.900712	0.663331	1.39096	1.07211	0.693279	0	0.594617	0.48122	0.837227	0	0.580944	0.789788	1.18398	0.875263	1.03604	0	0.606599	0.972618	0.972556	0.768412	0.974177	0.693866	0	1.169	0.638733	0.794492	0.815978	0.834139	1.3327	0.715067	0.678552	0.747073	1.25458	0.341456	0	1.07556	0	1.03144	0.80292	0.634329	1.02783
Z84488.2	0	0	0	0	0	0	0.00397001	0	0	0	0	0	0	0	0	0	0	0	0	0	0	0	0	0	0	0	0	0	0	0	0	0.0247991	0	0	0	0	0.008356	0	0	0	0	0	0	0	0	0	0	0
CALHM6	0	0	0	0	0	0	0.00168716	0	0	0	0	0	0	0	0	0	0	0	0	0	0	0	0	0	0	0	0	0	0	0	0	0	0	0	0	0	0	0	0	0	0	0	0	0	0	0	0	0.00322713
TRAPPC3L	0	0	0.0118056	0	0	0	0	0	0	0	0	0	0	0	0	0	0	0	0	0	0	0	0	0	0	0	0	0	0	0	0	0	0	0	0	0	0	0	0	0	0	0	0	0	0	0	0	0
CALHM5	0	0	0	0	0	0	0	0	0	0	0	0	0	0	0	0	0	0	0	0	0	0	0	0	0	0	0	0	0	0	0	0	0	0	0	0	0	0	0	0	0	0	0	0	0	0	0	0
CALHM4	0	0	0	0	0	0	0	0	0	0	0	0	0	0	0	0	0	0	0	0	0	0	0	0	0	0	0	0	0	0	0	0	0	0	0	0	0.00151808	0	0	0	0	0	0	0	0	0	0	0
RWDD1	0	0	0.0748852	0.115262	0.093581	0.0531555	0.155285	0.068835	0.0847449	0	0.0591505	0	0	0.171987	0.0958859	0.0659469	0	0	0.0595608	0.13906	0.0197102	0.0649731	0	0.073835	0.0545589	0.106171	0	0	0.12866	0	0	0.079263	0.0443499	0.11191	0	0	0.0871549	0.0137757	0	0.676131	0	0	0	0	0.0290073	0.0491193	0.291972	0.0815845
RSPH4A	0	0	0	0	0	0	0.000767371	0	0	0	0	0	0	0	0	0	0	0	0	0	0	0	0	0	0	0	0	0	0	0	0	0	0	0.00066056	0	0	0	0	0	0	0	0	0	0	0	0	0	0
ZUP1	0	0	0.0554313	0	0	0.0783677	0.0776036	0.0511459	0.358151	0.149561	0.00900781	0	0	0.0918387	0	0	0	0	0.0592557	0	0.0305772	0.0366554	0	0.0185541	0.0802997	0	0	0	0.0336811	0	0	0.0393202	0	0.0334526	0	0	0.0295578	0	0	0	0	0	0	0	0.0198068	0	0	0.0437488
KPNA5	0.367588	0.365795	0.166478	0.14347	0.308297	0.137767	0.298635	0.150849	0.563108	0.0815403	0.0474002	0.0990833	0	0.101717	0.147085	0.275788	0	0	0.112633	0.136171	0	0.175657	0	0.0996328	0.0223883	0	0.265099	0	0.189443	0	0.371175	0.185696	0.293227	0.100561	0.335657	0	0.244137	0.270056	0	0	0.364655	0	0.364598	0	0.210541	0.126699	0	0.222871
FAM162B	0	0	0.0986926	0.0739578	0.0430568	0.0298682	0.108418	0.0257171	0.0287696	0	0.0235054	0	0	0	0	0	0	0	0.015414	0	0	0	0	0	0	0	0	0	0.0434512	0	0	0.00677005	0	0.024815	0	0	0.0274008	0	0	0	0	0	0	0	0.0103651	0.0434527	0	0.0295528
GPRC6A	0	0	0	0	0	0	0.000148578	0	0	0	0	0	0	0	0	0	0	0	0	0	0	0	0	0	0	0	0	0	0	0	0	0	0	0	0	0	0	0	0	0	0	0	0	0	0	0	0	0
RFX6	0	0	0	0	0	0	0.000247139	0	0	0	0	0	0	0	0	0	0	0	0	0	0	0	0	0	0	0	0	0	0	0	0	0	0	0	0	0	0	0	0	0	0	0	0	0	0	0	0	0
ROS1	0	0	0	0	0	0.00393314	0.00684716	0	0	0	0	0	0	0	0	0	0	0	0.00113267	0	0	0	0	0	0	0	0	0	0	0	0	0.0234396	0	0	0	0	0.00509064	0	0	0	0	0	0	0	0	0.0102763	0	0
AL132671.2	0	0	0	0	0	0	0.00509261	0.00143488	0	0	0	0	0	0	0	0	0	0	0	0	0	0	0	0	0	0	0.223468	0	0	0	0	0	0	0	0	0	0	0	0	0	0	0	0	0	0.0153157	0	0	0
DCBLD1	0	0.0838079	0.107858	0.0267318	0.0788675	0.0449877	0.0732625	0.0594814	0.0283107	0.0958882	0.0172708	0.191511	0	0.112588	0	0.0572773	0	0.308603	0.0574238	0.157446	0.0230402	0.0887052	0	0.0814211	0.0883082	0.0613883	0	0	0.00544166	0	0	0.0558012	0.0720062	0.0329153	0	0.137463	0.082673	0	0	0	0	0	0	0	0.0507099	0.0562863	0	0.0550302
GOPC	0	0	0.0685304	0.0522116	0.10104	0.0563522	0.144422	0.0948497	0.0842058	0	0	0.178106	0	0.0339082	0	0	0	0	0.0483458	0	0	0.0947008	0	0.0847232	0.0487754	0.106171	0	0	0.047212	0	0	0.04806	0.0973176	0.0694156	0	0	0.0260022	0.0137757	0.266036	0	0	0	0	0	0.0461996	0.0780622	0.207974	0.0718789
NUS1	0.116156	0	0.0670338	0.0267318	0.25655	0.0686078	0.139581	0.119403	0.113763	0.257792	0.144845	0.277189	0	0.0214076	0.203918	0	0	0	0.0679373	0.136171	0.0625818	0.178778	0	0.0781287	0.242578	0.187401	0.429957	0	0.162935	0	0	0.106322	0.107074	0.0262788	0	0	0.0761189	0.264445	0	0	0	0	0.0456916	0	0.00989709	0.0631772	0	0.0902157
SLC35F1	0.186315	0.0998215	0.389336	0.420754	0.265771	0.499075	0.667497	0.29319	0.306676	0.12806	0.351437	0.255883	0	0.0708778	0.276505	0.31261	0	0.264831	0.231205	0	0.314233	0.294588	0	0.286618	0.293428	0.399284	0	0.184349	0.310849	0	0.669365	0.261027	0.308109	0.116135	0.206048	0.118314	0.321318	0.598925	0.890555	0	0.0989434	0	0.210249	0	0.36628	0.279121	0.685793	0.298464
CEP85L	0.178154	0.0639149	0.174193	0.125229	0.0178902	0.10663	0.22399	0.141829	0.278885	0.310175	0.133442	0	0	0.0687906	0	0	0	0	0.0406197	0	0.0606135	0.0926968	0	0.0921619	0.0802257	0	0	0	0.26437	0	0	0.125284	0.0386327	0.0504193	0	0	0.141535	0.0137757	0	0	0	0	0.321709	0	0.0631384	0.0616339	0	0.0776877
PLN	0	0	0	0	0	0.00457059	0.0012671	0.00185569	0	0	0	0	0	0.0592299	0	0	0	0	0	0	0	0	0	0	0.0182016	0	0	0	0.00526516	0	0	0	0	0	0	0	0.00152744	0	0	0	0	0	0	0	0	0	0	0
MCM9	0	0.173978	0	0	0	0.00857304	0.0425294	0.0307262	0.00920223	0	0	0	0	0	0	0	0	0	0	0	0	0.00209237	0	0.00656396	0	0	0	0	0.00532711	0	0	0.00145173	0	0.0390925	0	0	0.00665621	0.143567	0	0	0	0	0	0	0.00100188	0.0010177	0	0.0360736
ASF1A	0.168762	0.0513295	0.0421834	0	0.0776915	0.11503	0.0559786	0.0111001	0.0583531	0.0757679	0	0.118013	0	0	0	0.164737	0	0	0.0355867	0.157446	0.0325388	0	0	0.0115203	0.0357215	0	0	0.184349	0.0340295	0	0	0.0171179	0	0.0266919	0	0	0.0571801	0.0257361	0	0	0	0	0	0	0.0309209	0.0192716	0	0.0274757
FAM184A	0.065117	0	0.0552928	0.0496486	0.0970543	0.0340003	0.161484	0.081852	0.345588	0.108231	0.10259	0	0	0.0981462	0.0801931	0	0	0	0.0443123	0	0.0501807	0.125455	0	0.0744623	0.131504	0	0	0	0.058208	0	0	0.112502	0.0689207	0.0253129	0	0	0.086041	0.0257361	0.412083	0	0	0	0	0	0.062568	0.102895	0.31991	0.0982539
MAN1A1	0	0.192869	0.0438964	0.171959	0.106713	0.096029	0.381968	0.0980341	0.179852	0.0917076	0.0172708	0.177618	0	0.151174	0	0	0	0	0.116735	0.130146	0	0.12191	0	0.0591275	0.0645764	0	0	0.262227	0.0723693	0	0.429112	0.133568	0.210687	0.0458499	0	0	0.114565	0.0951327	0	0.247884	0	0	0.0359781	0	0.102004	0.0775483	0	0.118767
TBC1D32	0.095369	0.174041	0.0508429	0.0590829	0.0212779	0.150036	0.282343	0.113264	0.143405	0.137755	0.167384	0	0	0.245458	0	0	0	0	0.0644265	0	0.154519	0.138142	0	0.0983683	0.0897878	0	0	0.208732	0.180609	0	0.371175	0.100502	0.240591	0.0735745	0	0.172802	0.0943814	0.0363043	0.377263	0	0.0989434	0	0	0	0.11514	0.0824175	0.207974	0.0858908
GJA1	0	0	0.100968	0.0579653	0.0445445	0.0766821	0.0130294	0.0603104	0.261645	0.129214	0	0	0	0.043575	0	0	0	0	0.034032	0	0.0628702	0.045211	0	0.0383702	0	0.182554	0	0.344588	0.166108	0	0	0.0719419	0.193461	0.00868422	0	0.186811	0.0310323	0	0	0	0	0	0.325817	0	0.0187094	0.0693126	0	0.0479042
HSF2	0.0330427	0	0.0489317	0.085157	0.136798	0.081979	0.113262	0.0780506	0.0951592	0	0.0235054	0.0568986	0	0.0271124	0.161697	0.110936	0	0	0.0297034	0	0.0617283	0.0348551	0	0.0389018	0.0265996	0	0	0.103159	0.0745173	0	0	0.0786055	0.129125	0.0531025	0	0.118314	0.0682393	0	0	0	0	0	0.151051	0	0.00432544	0.0513943	0	0.0901426
SERINC1	0.918975	1.0847	1.16446	1.08669	1.20571	1.14601	0.989331	1.18221	1.28652	1.16096	1.74278	1.9083	0	0.90983	0.677927	1.02636	0	0.942846	0.918197	1.43295	1.06308	1.14571	0	1.15403	1.27194	1.19981	1.27332	1.33089	0.980187	0	0.453023	1.01744	0.894675	1.06949	0.360177	1.32963	0.908137	1.3945	1.16081	1.45613	1.35625	0	1.26428	0	1.14632	1.20528	0.842923	0.937724
PKIB	0	0	0.0297888	0	0	0.00484618	0.0186603	0.0350056	0.00920223	0.0815403	0.0144975	0	0	0	0	0	0	0	0.0235475	0	0	0.0327627	0	0.0182457	0	0	0	0	0.0205293	0	0	0.0114756	0	0	0	0	0.00105596	0.0257361	0	0	0	0	0	0	0.0430518	0.0345913	0	0.0140271
FABP7	0	0	0.0678884	0	0	0.00642617	0.0453504	0.0160105	0	0	0.0758612	0.0958544	0	0.119384	0	0	0	0	0.0655256	0.123837	0	0.0488503	0	0.0210901	0.0456986	0	0	0	0.0550098	0	0	0.0548157	0.0786537	0.0533574	0	0	0.0379629	0	0	0.247884	0	0	0.100708	0	0.00100188	0.0108832	0	0.0304948
SMPDL3A	0	0	0	0	0	0.00881978	0.0418107	0.0349564	0.0101662	0.0815403	0	0	0	0.0365726	0	0.0438616	0	0	0.00290313	0	0.0282007	0.0325627	0	0.0208834	0.0381814	0	0	0	0	0	0	0.0374448	0.0546644	0.0181914	0	0	0.0291595	0	0	0	0	0	0	0	0.00652891	0.0168582	0	0.0224036
CLVS2	0.343467	0.272668	0.368076	0.16689	0.391439	0.38394	0.385537	0.321612	0.573859	0.363602	0.246876	0	0	0.209218	0	0.37223	0	0	0.21482	0	0.106763	0.423588	0	0.203123	0.274988	0.172952	0.265099	0.167736	0.398072	0	0	0.22183	0.212993	0.338924	0.677623	0	0.364745	0.0867371	0	0.462916	0.110804	0	0.352819	0	0.218393	0.181257	0.207974	0.424194
TRDN	0	0	0	0	0	0	0.0120045	0.000737935	0.0101662	0	0.0379986	0	0	0	0	0	0	0	0.00205305	0	0	0	0	0.0211508	0	0	0	0	0	0	0	0	0	0	0	0	0	0	0	0	0	0	0	0	0	0.0169284	0	0.00513747
NKAIN2	0.810934	0.789955	0.694476	0.670213	0.464147	0.699294	1.67659	0.784736	0.576669	0.361669	0.680982	0.56559	0	0.645275	0.960194	0.778076	0	0.580944	0.448051	0.274017	0.662129	0.587993	0	0.550092	0.735546	0.669873	0.922658	0.328924	0.992564	0	1.08413	0.715402	0.69243	0.435831	0.566225	0.442418	0.850462	0.522532	1.34257	0.7108	0.570649	0	1.02522	0	0.553405	0.505654	0.31991	0.661467
RNF217	0.095369	0.16047	0.0130227	0.164906	0.0585859	0.0617279	0.098742	0.0220343	0.185854	0	0.0741634	0	0	0.0339082	0	0.0659469	0	0	0.0240607	0.136171	0.0338246	0.0499509	0	0.0315277	0.0516866	0	0	0	0.0817453	0	0	0.0235964	0.0391945	0.0256879	0	0.364709	0.0271022	0	0	0	0.104612	0	0	0	0.0242024	0.04059	0	0.0476106
TPD52L1	0	0.0791275	0.110227	0.157724	0.0304502	0.10579	0.0288244	0.00718351	0.178757	0.0917076	0	0	0	0	0	0	0	0	0.0158409	0	0.0305772	0.00600861	0	0.0779698	0.0606154	0.0840863	0.171072	0	0.194133	0	0	0.0250988	0.102549	0.0569904	0	0	0.059687	0	0	0.247884	0	0	0.0889711	0	0.00194248	0.0314263	0	0.032657
HDDC2	0	0	0.121301	0.107442	0.192707	0.0891877	0.149858	0.112961	0.0944876	0.437471	0.0172708	0.297018	0	0.0780196	0.161697	0.0659469	0	0	0.124252	0.123837	0.097807	0.0371813	0	0.134422	0.0679757	0	0	0.167736	0.146811	0	0	0.0728326	0.0249409	0.0777285	0	0	0.132574	0.186564	0	0	0	0	0.134663	0	0.0715169	0.0623209	0	0.0439761
HEY2	0	0	0	0	0	0	0.00142653	0	0	0	0	0	0	0	0	0	0	0	0	0	0	0	0	0	0	0	0	0	0	0	0	0.044623	0	0	0	0	0.0225751	0.0542458	0	0	0	0	0	0	0	0	0	0
NCOA7	0.614925	0.349797	0.409424	0.450417	0.587714	0.378349	0.689147	0.525041	0.595409	0.22812	0.491691	0.282654	0	0.206746	0.0958859	0.23413	0	0.272341	0.573806	0.123837	0.601975	0.377037	0	0.315778	0.381168	0.155572	0.206489	0.318376	0.450054	0	0.824198	0.409844	0.515423	0.450474	0.206048	0.137463	0.5589	0.428155	0	0.676131	0.208712	0	0.246615	0	0.573175	0.494453	0	0.473252
HINT3	0	0.0659617	0.205509	0.11765	0.21796	0.1352	0.215789	0.179071	0.41987	0	0.180454	0.0990833	0	0.0212021	0.161697	0	0	0	0.163302	0.0825958	0.0673439	0.224726	0	0.10364	0.212337	0.221252	0.488567	0.352086	0.10921	0	0	0.0198338	0.179278	0.232752	0	0	0.195986	0.0508344	0	0.247884	0	0	0.0832494	0	0.212276	0.189847	0.205756	0.188433
TRMT11	0	0.228095	0.0936966	0.0510041	0.0186747	0.168849	0.150981	0.102745	0.0592701	0	0.118199	0	0	0.0903424	0.0801931	0.0572773	0	0	0.057679	0.32889	0.153258	0.0566427	0	0.0535681	0.101692	0	0	0	0.0904423	0	0	0.0828121	0.0488183	0.0386719	0	0	0.0861054	0	0	0	0	0	0	0	0.0707583	0.0444043	0	0.0277131
CENPW	0	0	0	0	0.0212779	0	0.0072072	0.00146612	0	0	0	0	0	0	0	0	0	0	0	0	0	0	0	0	0	0	0	0	0	0	0	0	0	0	0	0	0.00159078	0	0	0	0	0	0	0	0	0	0	0
RSPO3	0.0330427	0.0848869	0	0.0522116	0.0323261	0.0766931	0.0864706	0.0412645	0	0	0.00900781	0.178106	0	0.0552191	0	0	0	0	0.00833894	0	0.0221031	0	0	0.0266993	0.0633383	0	0	0	0	0	0	0.105439	0	0	0	0	0.0538072	0.139754	0	0	0	0	0	0	0.0258631	0.0141904	0	0.0222986
RNF146	0	0.218925	0.173405	0.302836	0.0989302	0.0830658	0.204389	0.158316	0.126619	0.197402	0.115006	0.217096	0	0.171374	0	0.202863	0	0	0.15614	0.294822	0.0599345	0.153659	0	0.0799019	0.0736791	0.229166	0.265099	0.103159	0.12318	0	0	0.152672	0.241423	0.129679	0	0.449773	0.105956	0.188349	0.377263	0	0.187381	0	0.164557	0	0.135025	0.0937253	0	0.0972373
ECHDC1	0.192717	0.0714715	0.0474918	0	0.0814493	0.0476692	0.104824	0.110041	0.113748	0	0.0444278	0	0	0.0451848	0	0.0404728	0	0	0.0479816	0.269525	0.0316198	0.0560583	0	0.0576286	0.0182016	0.0840863	0	0	0.120241	0	0	0.0332941	0.0951521	0.0789204	0	0	0.0718581	0.0508344	0	0	0	0	0	0	0.0323187	0.0557726	0	0.0470001
AL096711.2	0	0	0.0338848	0.085157	0.0517641	0.0442776	0.124501	0.0357529	0.0414969	0.0757679	0.0317684	0	0	0.0260792	0	0.0525814	0	0	0.0305425	0	0	0.0263193	0	0.00692617	0.0446657	0.106171	0	0	0.10463	0	0	0.0548296	0.024979	0.0385878	0	0	0.0585079	0	0	0	0.176624	0	0.135644	0	0.0420094	0.0460051	0	0.0612794
C6orf58	0	0	0	0	0	0	0.0098941	0.00154751	0	0	0	0	0	0	0	0	0	0	0	0	0	0	0	0	0	0	0	0	0.00378827	0	0	0	0	0	0	0	0.00212197	0	0	0	0	0	0	0	0.00196345	0	0	0
THEMIS	0	0	0.0587719	0.090918	0.0606238	0.016731	0.0712504	0.0649381	0.0219295	0	0.089658	0	0	0.0438836	0.0801931	0	0	0	0.0364304	0	0.0483327	0.0242269	0	0.0339985	0.0349842	0.0840863	0	0	0.0213872	0	0	0.0479948	0.0993709	0.00188536	0	0	0.0419188	0.0363043	0	0	0.0989434	0	0	0	0.140549	0.0553663	0	0.0183547
PTPRK	0.498536	0.24794	0.194328	0.179378	0.599797	0.515632	0.877128	0.464967	0.384117	0.0815403	0.506729	0	0	0.512483	0.157697	0.340099	0	0.198056	0.483701	0.347088	0.543499	0.465152	0	0.467556	0.632252	0.294526	0.377561	0.655231	0.696542	0	0	0.461856	0.645949	0.307574	0	0.511407	0.587927	0.517681	0.791004	0	0.49663	0	0.47123	0	0.557023	0.37964	0.748005	0.393615
LAMA2	0.282664	0.204838	0.093566	0.0583132	0.0890361	0.224761	0.237317	0.05028	0.103258	0.129214	0.0144975	0	0	0.159692	0.0801931	0	0	0	0.0706046	0.396729	0.136371	0.163298	0	0.0811282	0.107334	0.155459	0	0.365385	0.170863	0	0	0.132167	0.233319	0.104808	0	0	0.238316	0.0542458	0	0	0.226209	0	0.10426	0	0.0448865	0.0483031	0.207974	0.0350067
ARHGAP18	0	0.125139	0	0	0	0.0214757	0.0505028	0.0107616	0.00920223	0	0	0	0	0	0.12865	0	0	0	0.00665025	0	0	0	0	0.0130635	0.0753399	0	0	0	0.0142706	0	0	0.0450806	0.0218539	0.000579936	0	0	0.00694116	0.0765705	0	0	0	0	0	0	0.0279344	0.0283677	0	0
TMEM244	0	0	0	0	0.0186747	0	0.00774895	0.00272277	0	0	0	0	0	0	0	0	0	0	0.00260852	0	0	0	0	0	0	0	0	0	0.0658696	0	0	0.0345586	0	0.00066056	0	0	0	0.0137757	0	0	0	0	0	0	0.00573965	0	0	0
L3MBTL3	0	0	0.0658272	0.0333857	0.0784365	0.0215772	0.0800672	0.0359552	0.185854	0	0	0	0	0	0	0	0	0	0.0150516	0	0	0.0629522	0	0.0231528	0.0919722	0	0	0	0.0912543	0	0.371175	0.0286193	0.0395637	0.01984	0	0	0.0122143	0.0137757	0	0	0	0	0	0	0.0194446	0.0207432	0	0.0370761
SAMD3	0	0	0	0	0	0	0.00645998	0	0	0	0	0	0	0	0	0.089648	0	0	0	0	0.0275827	0	0	0.0134723	0	0	0	0	0	0	0	0	0.0470024	0.00066056	0	0	0	0	0	0	0	0	0	0	0	0	0	0.00738797
TMEM200A	0	0	0	0	0	0	0.00254983	0	0.0195674	0	0	0	0	0	0	0	0	0	0.0111071	0	0	0	0	0	0	0	0	0.161188	0	0	0	0.0407928	0	0	0	0	0	0	0	0	0	0	0	0	0.00665118	0	0	0.00975342
SMLR1	0	0	0	0	0	0	0.000117048	0	0	0	0	0	0	0	0	0	0	0	0	0	0	0	0	0	0	0	0	0	0	0	0	0	0	0	0	0	0	0	0	0	0	0	0	0	0	0	0	0
EPB41L2	0.206871	0.356695	0.195231	0.356567	0.172231	0.323163	0.457147	0.276537	0.223098	0.0815403	0.122187	0.40775	0	0.263239	0	0.0928555	0	0	0.152044	0.226466	0.0756781	0.152559	0	0.208649	0.199593	0.32144	0	0.167736	0.40465	0	0	0.278171	0.372132	0.146562	0	0.195482	0.205803	0.205728	0.377263	0.287665	0.226209	0	0.0859132	0	0.110957	0.140309	0.709093	0.258964
AKAP7	0	0.0794085	0.0876871	0.178772	0.232087	0.0501893	0.093775	0.060802	0.0943184	0.137755	0.0172708	0	0	0.0329294	0.161697	0.0640629	0	0	0.0650979	0.0825958	0.0502874	0.00409265	0	0.00336168	0.0704953	0	0	0.2591	0.0977923	0	0	0.0662297	0.137888	0.035927	0	0	0.0430632	0.098544	0	0	0.126925	0	0	0	0.0156115	0.00368771	0.207974	0.0315022
ARG1	0	0	0	0	0	0	0.0060856	0	0	0	0	0	0	0	0	0	0	0	0	0	0	0	0	0	0	0	0	0	0	0	0	0	0	0	0	0	0	0	0.266036	0	0	0	0	0	0	0	0	0
MED23	0	0	0.140744	0.11651	0.0761269	0.0854005	0.157302	0.0977457	0.0412979	0	0.00900781	0	0	0.0340377	0	0	0	0	0.0753359	0.0825958	0.131897	0.0496475	0	0.0716992	0.0840549	0.0613883	0.265099	0	0.0450301	0	0	0.113043	0.0427193	0.0783305	0	0	0.0340414	0	0	0	0.3596	0	0.138691	0	0.0568978	0.0609949	0.205756	0.0504176
ENPP3	0	0	0	0	0	0	0.00483969	0.000594787	0	0	0	0	0	0	0	0	0	0	0	0	0	0.00409265	0	0.00969164	0	0	0	0	0.0110932	0	0	0	0	0	0	0	0.00212677	0	0	0	0	0	0	0	0.00168565	0	0	0
ENPP1	0	0	0	0	0	0	0.00583401	0.00182643	0.0219295	0	0.00900781	0	0	0	0	0	0	0	0	0	0	0	0	0	0	0	0	0	0	0	0	0.00145173	0	0	0	0	0	0	0	0	0	0	0	0	0	0.0151908	0	0.00640462
MOXD1	0	0	0.0225992	0.0314528	0.0323261	0.0322998	0.0352135	0.0238252	0.0177732	0	0	0	0	0.0361871	0	0.0536589	0	0	0.0227619	0	0.0816032	0.0362528	0	0.0396078	0.0961395	0.106058	0	0	0.0128411	0	0	0.00377226	0.0429429	0.0146633	0	0	0.0419778	0	0.413741	0	0	0	0	0	0.0409522	0.0201788	0	0.00956735
STX7	0.107111	0.229199	0.115887	0.296128	0.250074	0.149514	0.296271	0.148932	0.0405799	0.108231	0.289756	0	0	0.14738	0.467773	0.0523607	0	0.198056	0.091323	0	0.146385	0.150085	0	0.140887	0.177971	0.0813244	0.206489	0.390938	0.134342	0	0.29819	0.182347	0.152651	0.123214	0	0.118314	0.238337	0.108507	0	0	0.104612	0	0.108323	0	0.15208	0.16795	0.207974	0.138706
TAAR2	0	0	0	0	0	0	0	0	0	0	0	0	0	0	0	0	0	0	0	0	0	0	0	0	0	0	0	0	0	0	0	0	0	0	0	0	0	0	0	0	0	0	0	0	0	0	0	0
VNN1	0	0	0	0	0	0	0.000153329	0	0	0	0	0	0	0	0	0	0	0	0	0	0	0	0	0	0	0	0	0	0.0109167	0	0	0	0	0	0	0	0	0	0	0	0	0	0	0	0	0	0	0
VNN3	0	0	0	0	0	0	0.000246974	0	0	0	0	0	0	0	0	0	0	0	0	0	0	0	0	0	0	0	0	0	0	0	0	0	0	0	0	0	0	0	0	0	0	0	0	0	0	0	0	0
VNN2	0	0	0	0	0	0	0	0	0	0	0	0	0	0	0	0	0	0	0	0	0	0	0	0	0	0	0	0	0	0	0	0	0	0	0	0	0	0	0	0	0	0	0	0	0	0	0	0
SLC18B1	0	0.0848869	0.0384971	0	0.0587632	0.123839	0.068135	0.0460468	0.0193684	0	0.0144975	0	0	0.0739301	0.147085	0.0743984	0	0.264831	0.010205	0	0.0489356	0.0929933	0	0.0486086	0.020493	0.152274	0	0	0.0748141	0	0	0.00264966	0.0601202	0.0197126	0	0	0.01223	0	0	0	0	0	0.0456916	0	0.0266073	0	0	0.0474667
RPS12	0.0600741	0.154545	0.200181	0.0583132	0.144479	0.061179	0.132246	0.0886096	0.0279394	0	0.103896	0	0	0.0725212	0	0.257966	0	0.506659	0.0854442	0.136171	0.0422626	0.0751007	0	0.103584	0.0343043	0	0	0.311891	0.0823793	0	0	0.100983	0.102728	0.0432045	0.336513	0	0.249295	0.121594	0	0	0.249899	0	0.186621	0	0.0273348	0.0515215	0.205756	0.100112
EYA4	0	0.0485822	0	0	0.0304502	0	0.00876629	0	0	0	0	0	0	0	0	0	0	0	0.0121528	0	0	0	0	0.00861584	0.0220181	0	0	0	0	0	0	0	0	0	0	0	0.00159078	0	0.815743	0	0	0	0	0	0	0	0	0.00627878
TBPL1	0.116156	0	0.176254	0	0.180503	0.1126	0.277956	0.0645216	0.0780929	0.0917076	0.0520599	0.0568986	0	0.124335	0.0801931	0	0	0.198056	0.102234	0	0.0540127	0.031301	0	0.0598946	0.0835739	0.142713	0	0.455244	0.101468	0	0.429112	0.0897469	0.116978	0.0701394	0.206048	0.195482	0.136273	0.144932	0	0	0.104612	0	0.236863	0	0.165791	0.0314099	0.317071	0.17548
SLC2A12	0.104476	0	0.0422929	0	0.0203067	0	0.0437438	0.0168832	0	0	0	0.0568986	0	0	0	0	0	0.264831	0.0118374	0.123837	0	0	0	0.0102406	0.0316241	0	0	0	0.0791041	0	0	0.00796286	0	0.00802366	0	0.172802	0.026963	0	0	0	0.0500377	0	0.138691	0	0.00573965	0	0	0.0373702
SGK1	0.186315	0	0.117468	0.0777605	0.340058	0.0591268	0.162833	0.0837874	0.0507461	0.23777	0.0850107	0.178106	0	0.0329096	0	0	0	0	0.0381702	0	0.0547209	0.177477	0	0.0428063	0.0605918	0	0.223468	0.234997	0.1303	0	0	0.0992102	0.171593	0.156406	0	0	0.0782928	0.0257361	0	0.388467	0	0	0.184382	0	0.0700417	0.069055	0	0.0577204
ALDH8A1	0	0	0.03487	0.0295829	0	0.00249302	0.0324468	0.0135359	0	0	0	0	0	0	0	0	0	0	0.02368	0	0	0	0	0	0.0401594	0	0	0	0.0071896	0	0	0.00119793	0.0488183	0.008889	0	0	0.00389861	0.0504329	0	0	0	0	0	0	0.00343701	0.0151439	0	0.010851
HBS1L	0	0.136699	0.0851818	0.116749	0	0.111843	0.173146	0.117738	0.175024	0.137755	0.0249029	0.0990833	0	0.0749961	0	0.228811	0	0.264831	0.157172	0.146529	0	0.121184	0	0.0828502	0.1051	0.123552	0	0.182153	0.237742	0	0	0.0748211	0.0489443	0.057592	0	0	0.0536648	0.0363043	0.266036	0	0	0	0	0	0.0678553	0.0328331	0.317258	0.0444012
MYB	0	0	0	0	0	0	0.000248797	0.0054319	0	0	0	0	0	0	0	0	0	0	0.01318	0	0	0	0	0.0145317	0	0	0	0	0	0	0	0	0	0	0	0	0.0146218	0	0	0	0	0	0	0	0	0	0	0
AHI1	0.682773	0.286286	0.365587	0.215946	0.176812	0.342568	0.830481	0.464524	0.505853	0	0.2406	0	0	0.253371	0.400668	0.44132	0	0.77149	0.3732	0.4191	0.204893	0.405757	0	0.24382	0.345141	0.133487	0.171072	0.167736	0.600929	0	0.429112	0.446786	0.39323	0.170853	0.695834	0.47042	0.513921	0.393153	1.05704	0	0.0500377	0	0.140238	0	0.272226	0.271597	0.602707	0.294648
PDE7B	0	0.307827	0.179282	0.0365892	0.118564	0.282827	0.129823	0.0953821	0.0667325	0.0815403	0	0	0	0.0612514	0	0.0755321	0	0	0.0418603	0	0.0928385	0.00961403	0	0.0376497	0.0739749	0	0	0	0.256667	0	0.429112	0.065872	0.0936962	0.0502843	0	0	0.16387	0	0.377263	0	0.253511	0	0	0	0.044993	0.04988	0	0.123684
MTFR2	0	0	0	0	0	0	0.000124505	0	0	0	0	0	0	0	0	0	0	0	0	0	0	0	0	0	0	0	0	0	0	0	0	0	0	0	0	0	0	0	0	0	0	0	0	0	0	0	0	0
BCLAF1	0.323186	0.253989	0.169342	0.0465025	0.157819	0.231105	0.3139	0.230805	0.12851	0.137755	0.298265	0.63799	0	0.231163	0.12865	0.15878	0	0	0.213618	0.269525	0.212638	0.341519	0	0.244715	0.147696	0.293673	0.474126	0	0.284239	0	0.371175	0.212618	0.0638221	0.215312	0.394235	0.428579	0.222176	0.196934	0	0	0.29255	0	0.22036	0	0.187104	0.296662	0.317258	0.168177
MAP7	0.204595	0.184751	0.192575	0.247776	0.289941	0.395854	0.607238	0.217205	0.578853	0	0.0172708	0	0	0.159033	0.168472	0.133709	0	0.537172	0.204816	0	0.184402	0.217364	0	0.181293	0.385924	0.232023	0	0.155941	0.464246	0	0.429112	0.170007	0.396847	0.175538	0	0	0.341876	0.348503	0	0	0.123313	0	0.444393	0	0.221922	0.217839	0.31991	0.290795
MAP3K5	0.0554786	0.132699	0.309721	0.101817	0.0963086	0.237055	0.29188	0.200802	0.0842058	0	0.048492	0	0	0.195192	0	0.0939353	0	0	0.134667	0.13906	0.189724	0.158307	0	0.131304	0.0497913	0.12701	0.318011	0.287508	0.154822	0	0	0.251286	0.155831	0.203082	0	0	0.257482	0.403001	0.266036	0.287665	0.176624	0	0.236863	0	0.147884	0.0947755	1.03376	0.160626
PEX7	0	0	0	0	0.0445445	0.0128913	0.0178013	0.0246346	0	0	0.0144975	0	0	0.0361871	0	0.0590134	0	0	0.0136888	0	0.0230402	0.00209237	0	0.033473	0	0	0	0.167736	0.0216192	0	0	0.0157655	0	0.011363	0	0	0.00651111	0.131156	0	0	0	0	0	0	0.0188309	0.0260969	0	0.0136235
SLC35D3	0	0	0	0	0	0	0	0	0	0	0	0	0	0	0	0	0	0	0	0	0	0	0	0	0	0	0	0	0	0	0	0	0	0	0	0	0	0	0	0	0	0	0	0	0	0	0	0.00558394
IL20RA	0	0	0	0	0	0	0.000404843	0.00397383	0	0	0	0	0	0.029475	0	0	0	0	0	0	0	0	0	0.00829923	0	0	0	0	0	0	0	0.0151721	0	0	0	0	0	0	0	0	0	0	0	0	0	0	0	0
IL22RA2	0	0	0	0	0	0	0.000241979	0	0	0	0	0	0	0	0	0	0	0	0	0	0	0	0	0	0	0	0	0	0	0	0	0	0	0	0	0	0	0	0	0	0	0	0	0	0	0	0	0
IFNGR1	0	0.146362	0.0421834	0.0374302	0.0570885	0.0252767	0.0820443	0.0535679	0.025794	0	0.0144975	0	0	0.0276099	0	0.0659469	0	0.198056	0.0583452	0	0.0833725	0.00409265	0	0.0339401	0.0123833	0.0494006	0	0	0	0	0	0.0645687	0	0.0288642	0	0	0.0496116	0	0	0	0	0	0	0	0.0634463	0.0363266	0	0.054541
TNFAIP3	0	0	0	0	0	0	0.000299587	0	0	0	0	0	0	0	0	0	0	0	0	0	0	0	0	0	0	0	0	0	0	0	0	0	0	0	0	0	0	0	0	0	0	0	0	0	0	0	0	0.00385452
PERP	0	0	0	0	0	0	0.00858937	0.0186707	0	0	0	0.178106	0	0	0	0	0	0	0.0174159	0	0	0	0	0.0281316	0	0	0	0	0.0544232	0	0	0.0262033	0	0.0134468	0	0	0.0107143	0	0	0	0	0	0	0	0.00194248	0	0	0.00613971
ARFGEF3	0.372816	0.185315	0.438748	0.304526	0.309795	0.4093	0.394012	0.346159	0.503708	0.324519	0.166023	0.456655	0	0.224573	0.219672	0.194136	0	0.264831	0.384614	0.266476	0.349435	0.415797	0	0.409325	0.326879	0.187401	0	0	0.402617	0	0	0.457386	0.434451	0.346684	0.566225	1.04373	0.247318	0.356426	0	0.462916	0.126586	0	0.402523	0	0.157549	0.437856	0.205756	0.257223
PBOV1	0	0	0	0	0	0	0.000222964	0	0	0	0	0	0	0	0	0	0	0	0	0	0	0	0	0	0	0	0	0	0	0	0	0	0	0	0	0	0	0	0	0	0	0	0	0	0	0	0	0
SMIM28	0	0	0	0	0	0	0.000499327	0	0	0	0	0	0	0	0	0	0	0	0	0	0	0	0	0	0	0	0	0	0	0	0	0	0	0	0	0	0	0	0	0	0	0	0	0	0	0	0	0
HEBP2	0	0.0707368	0	0	0	0	0.0590249	0.0117424	0	0	0.0144975	0	0	0	0	0	0	0	0.0133099	0	0	0.0278214	0	0.0122393	0	0	0	0	0.0239032	0	0	0	0.0221437	0.00066056	0	0	0.0452687	0	0	0	0	0	0	0	0.016473	0.0466558	0	0.0169224
NHSL1	0.0981598	0	0.0515208	0.0267318	0	0.031996	0.0129916	0.0316765	0	0	0	0	0	0.0309396	0	0	0	0	0	0	0.0235197	0	0	0.0429785	0.0576451	0	0	0	0	0	0	0.00404288	0.0795549	0.0489402	0	0.195482	0.00204605	0	0	0	0	0	0.0859132	0	0.0152887	0.0132223	0	0
GVQW2	0	0	0	0	0	0	0.00480354	0.00376266	0	0	0	0	0	0	0	0	0	0	0	0	0	0	0	0	0	0	0	0	0.00378827	0	0	0.0129506	0	0.00066056	0	0	0	0	0	0	0	0	0	0	0.0164862	0.0144671	0	0.00939738
CCDC28A	0	0	0.0204294	0.085157	0.070007	0.127734	0.160709	0.137254	0.102505	0	0.00900781	0.0568986	0	0.0990287	0	0	0	0	0.0557777	0	0.0580602	0.201642	0	0.0667026	0.169469	0	0	0	0.0916606	0	0	0.105085	0.0484342	0.0946138	0	0	0.0662777	0.0137757	0	0	0	0	0.0359781	0	0.0341935	0.0429974	0	0.110984
ECT2L	0	0	0	0	0.0291296	0	0.029099	0.00134377	0	0	0	0	0	0	0	0	0	0	0	0	0	0.0368553	0	0	0	0	0	0	0	0	0	0	0.0337475	0.0336232	0	0	0.0351062	0	0	0	0	0	0	0	0.00168565	0.0233982	0	0
REPS1	0.104476	0.228791	0.11304	0.165001	0.177896	0.085686	0.230878	0.0904969	0.204075	0.129214	0.15326	0	0	0.0726458	0	0.0743984	0	0.347234	0.0925338	0	0.116403	0.103887	0	0.0878702	0.131162	0.0494006	0	0.290141	0.253105	0	0	0.222434	0.112285	0.0583074	0	0.227245	0.14649	0.13537	0	0	0.126586	0	0	0	0.10191	0.0955228	0	0.0776144
ABRACL	0.0732928	0.0794085	0.0782183	0.182113	0.0555895	0.0640413	0.110124	0.109702	0.0866638	0	0.0361648	0	0	0.0438836	0.12865	0.12531	0	0	0.109658	0	0.0753615	0.14949	0	0.113924	0	0	0	0	0.116659	0	0	0.0154919	0	0.0414301	0	0	0.127569	0.0137757	0	0	0	0	0	0	0.0362441	0.0869446	0	0.0280686
HECA	0.159103	0.326639	0.140909	0.158549	0.149555	0.095869	0.179491	0.0914798	0.0601473	0.0815403	0.0909688	0	0	0	0	0	0	0	0.106561	0	0.032702	0.0495602	0	0.0264603	0.0776821	0	0.206489	0	0.0617488	0	0	0.133932	0.0964666	0.0522837	0	0.118314	0.157328	0.0257361	0	0	0	0	0.0723446	0	0.0923009	0.0291794	0	0.105257
TXLNB	0	0	0	0	0.051604	0	0.0180715	0.00479181	0	0	0	0	0	0	0	0	0	0	0	0	0	0.00209237	0	0	0	0	0	0	0.0545881	0	0	0.0247007	0	0.00836905	0	0	0.0207442	0	0	0	0.126925	0	0	0	0.0373022	0	0	0
CITED2	0	0	0.0204294	0.123011	0.0783123	0.126987	0.0768792	0.0627929	0.0592701	0.219295	0.073546	0.281696	0	0.0653766	0.0725865	0	0	0	0.061454	0.260008	0.0416995	0.0915895	0	0.0868309	0.0552571	0	0	0	0.0327948	0	0	0.0661947	0.205944	0.0403697	0	0	0.040392	0.0137757	0	0	0	0	0.0623813	0	0.0832023	0.0542086	0.499945	0.102035
NMBR	0	0	0.0183389	0	0	0	0.00212213	0.00280164	0	0	0	0	0	0	0	0	0	0	0	0	0	0.00209237	0	0.0127751	0	0	0	0	0	0	0	0	0	0	0	0	0	0	0	0	0	0	0	0	0.00175136	0	0	0
VTA1	0	0.0794085	0.0425839	0.0727222	0.0764295	0.135186	0.165729	0.0926457	0.0506991	0.0815403	0.118035	0	0	0.065327	0	0.112672	0	0	0.0706947	0	0.0541913	0.0458244	0	0.109381	0.102906	0.239098	0	0.376468	0.263261	0	0	0.0498892	0.109293	0.0660716	0	0.118314	0.107407	0.11232	0	0	0	0	0.0859132	0	0.0438323	0.12891	0	0.109203
ADGRG6	0	0	0	0	0	0.0358072	0.0039721	0.00693764	0	0	0	0	0	0	0	0	0	0	0	0	0.0258703	0	0	0	0	0	0	0	0	0	0	0	0	0	0	0	0.00230359	0	0	0	0.0989434	0	0	0	0	0	0	0.00527297
HIVEP2	0.135719	0.186182	0.385959	0.363562	0.361424	0.394564	0.606654	0.396928	0.559209	0.137755	0.584046	0.283928	0	0.24492	0.323522	0.277377	0	0.54529	0.302026	0.475958	0.203531	0.516374	0	0.342865	0.397383	0.557763	0.318011	0	0.512305	0	0	0.327963	0.39757	0.285829	0.501965	0.45126	0.296952	0.455117	0	0	0.565693	0	0.342467	0	0.312665	0.258683	0.393821	0.278681
AIG1	0.135719	0.225353	0.237028	0.124238	0.230893	0.158115	0.417142	0.26826	0.252758	0.243543	0.279006	0	0	0.158295	0.194872	0.204131	0	0	0.203845	0.25751	0.0478556	0.235043	0	0.263133	0.224745	0.164917	0.659639	0.424928	0.334718	0	0	0.186351	0.262524	0.210478	0.206048	0.118314	0.251343	0.326351	0	0	0.0500377	0	0.151051	0	0.199452	0.1355	0.31991	0.145913
ADAT2	0	0	0	0	0	0.0220053	0.0203967	0.0123736	0	0	0	0	0	0	0	0	0	0	0.0158183	0	0	0.0379773	0	0.0125906	0	0.0494006	0	0	0.135944	0	0	0.00932261	0	0.0175816	0	0	0.0365739	0	0	0	0.110804	0	0	0	0	0	0	0.00408221
PEX3	0.073109	0	0.15339	0.0563461	0.0357381	0.115289	0.113261	0.0707216	0.0592701	0	0.0144975	0	0	0.0264626	0	0.0525814	0	0	0.0313236	0	0.07757	0.00409265	0	0.0767726	0.0240103	0.123952	0	0	0.0623036	0	0	0.0561212	0.0429429	0.0197126	0	0.255607	0.0841602	0.130816	0	0	0	0	0	0	0.0167931	0.0698827	0	0.0377224
FUCA2	0	0	0	0	0	0.00452489	0.0361429	0.0119288	0.0287696	0	0.0590484	0	0	0.0149992	0	0.0656699	0	0	0.00679019	0	0.0151536	0.00209237	0	0	0.0245101	0.0494006	0	0	0.0207441	0	0	0.035179	0.0119496	0.00113416	0	0	0.0408024	0	0	0	0	0	0	0	0.00168565	0.0236292	0	0.0193342
PHACTR2	0	0.0680236	0.03487	0.0482516	0.0178902	0.0130933	0.16077	0.0360311	0.0195674	0.0917076	0.103476	0	0	0	0	0.0528043	0	0	0.0143896	0	0	0.0391363	0	0.00861584	0.0233408	0.0494006	0	0	0.0557023	0	0	0.00119793	0.0353321	0.024354	0	0	0.0514497	0.0964565	0	0	0	0	0	0	0.0323834	0.0387063	0	0.0437178
AL049844.1	0	0	0	0	0	0	0.00188075	0	0	0	0	0	0	0	0	0	0	0	0.00205305	0	0	0	0	0	0	0	0	0	0	0	0	0	0	0.00394619	0	0	0	0	0	0	0	0	0.128579	0	0.0106387	0	0	0
LTV1	0	0	0	0	0	0	0.00312012	0.00440858	0	0	0	0	0	0	0	0	0	0	0	0	0	0	0	0	0	0	0	0	0	0	0	0	0	0.00066056	0	0	0	0	0	0	0	0	0	0	0	0	0	0.00188537
AL049844.3	0	0	0	0	0	0	0.000600706	0	0	0	0	0	0	0	0	0	0	0	0	0	0	0	0	0	0	0	0	0	0	0	0	0	0	0	0	0	0	0	0	0	0	0	0	0	0	0	0	0
PLAGL1	0.0554786	0	0.0847862	0	0.0869837	0.0781291	0.0772047	0.0360588	0.0414969	0	0.0394005	0	0	0.0918602	0	0	0	0	0.0458017	0	0.0461367	0.0325627	0	0.0548048	0.0503586	0	0	0.328924	0.0817913	0	0	0.105009	0.0975037	0.0415114	0	0	0.0886808	0	0	0	0.104612	0	0.0723446	0	0.0915465	0.0405096	0	0.0568749
SF3B5	0.131124	0.0672341	0	0	0.0517641	0.103839	0.103755	0.079363	0.0412979	0	0.190179	0.0568986	0	0.116513	0	0	0	0	0.0381069	0.123837	0.0798251	0.00209237	0	0.0496451	0.0139904	0.142713	0.223468	0	0.0671677	0	0	0.00520987	0.0221973	0.043577	0	0	0.0514037	0	0	0	0	0	0.0456916	0	0.0248503	0.0511971	0	0.053398
STX11	0	0	0	0	0	0	0	0	0	0	0	0	0	0	0	0	0	0	0	0	0	0	0	0	0	0	0	0	0	0	0	0	0	0	0	0	0	0	0	0	0	0	0	0	0	0	0	0
UTRN	0	0.0848869	0.135585	0.0333857	0	0.0800351	0.135404	0.0785481	0.0502402	0	0.0593218	0	0	0	0	0	0	0	0.0565949	0	0.0833289	0.11181	0	0.0153862	0.0866947	0.10921	0.265099	0	0.0537422	0	0.429112	0.109387	0.0616726	0.0446139	0.206048	0	0.0562406	0	0	0	0.0500377	0	0.134663	0	0.0601927	0.113079	0.291972	0.0609644
EPM2A	0	0	0.07572	0.0873593	0	0.0384879	0.0446583	0.0389789	0.0193684	0	0	0	0	0	0	0.089648	0	0	0.03109	0.0825958	0	0.0189781	0	0.0290631	0.0613022	0	0	0	0.0222766	0	0	0.0900027	0	0.0167146	0	0	0.049197	0.0542458	0	0	0	0	0.0889711	0	0.0537772	0.00196589	0	0.0209806
FBXO30	0.0330427	0	0	0.0747354	0.106032	0.0955789	0.045328	0.0270917	0.0477235	0	0.00900781	0	0	0	0	0.0438616	0	0	0.0141425	0	0.0665538	0.0379773	0	0.0315106	0	0	0	0	0.00829419	0	0	0.021683	0	0.0178634	0	0.118314	0.0334955	0	0	0	0	0	0.0859132	0	0.018714	0.0250851	0	0.0528268
SHPRH	0.256902	0.182478	0.132833	0.11661	0.122211	0.196425	0.391834	0.173026	0.0359602	0	0.153635	0.0568986	0	0.0949338	0.227278	0.0438616	0	0	0.0693221	0.130465	0.148657	0.213301	0	0.0691205	0.015777	0.106171	0	0	0.139634	0	0	0.197242	0.263373	0.0375778	0	0.291116	0.244006	0.0646102	0.413741	0	0	0	0.207989	0	0.0621427	0.175578	0	0.0707737
GRM1	0.160486	0.411179	0.0552803	0.0747354	0.119657	0.208105	0.582833	0.140315	0.401075	0.129214	0.166527	0.127946	0	0.0797257	0.122286	0.0438616	0	0.272341	0.103107	0.191776	0.114855	0.141019	0	0.122092	0.232146	0.0840863	0.265099	0	0.154978	0	0	0.227184	0.247751	0.0897541	0.317446	0	0.15532	0.112611	0.266036	0	0	0	0	0	0.119449	0.113689	0.205756	0.0973138
RAB32	0	0	0	0	0.0445445	0.00235315	0.0111843	0.0113379	0	0	0	0	0	0	0	0	0	0	0.0255514	0	0.0517292	0	0	0.0221237	0	0	0	0	0	0	0	0.00404288	0	0	0	0	0.000972702	0	0	0	0	0	0.10426	0	0.021206	0.021398	0	0.00753299
ADGB	0	0	0	0	0.0430568	0	0.00219921	0.000861376	0	0	0	0	0	0.02914	0	0	0	0	0	0	0	0	0	0	0	0	0	0	0	0	0	0	0.0119496	0	0	0	0	0	0	0	0	0	0	0	0	0	0	0
STXBP5	0.629296	0.575511	0.514899	0.641802	0.45985	0.607545	0.798761	0.411713	0.253857	0	0.401927	0.353917	0	0.241197	0.679883	0.266282	0	0.612065	0.410774	0.539891	0.558687	0.477698	0	0.428205	0.472645	0.189603	0.271695	0	0.658529	0	0.453023	0.521044	0.41284	0.41502	0	0.555095	0.611259	0.471265	0	0.247884	0.847491	0	0.35879	0	0.46262	0.422879	0.602707	0.426086
SAMD5	0	0	0.0201071	0.0496486	0.0358107	0.0179858	0.0937907	0.0570059	0.0889381	0	0.0464911	0	0	0.0360892	0	0	0	0	0.0217291	0	0.0140436	0.0362528	0	0.0404384	0.0654046	0	0	0	0.020372	0	0	0.0247991	0.0269888	0.0147123	0	0	0.0686725	0	0	0	0	0	0.0859132	0	0.0425944	0.0286971	0.207974	0.0105447
SASH1	0.0600741	0	0.118643	0.165547	0.0761533	0.114093	0.174416	0.119242	0.0552606	0.141254	0.133212	0	0	0.136646	0.0958859	0	0	0	0.0685157	0.130306	0.0845214	0.094436	0	0.101264	0.0503767	0	0	0	0.173302	0	0	0.0887453	0.0698755	0.0798042	0	0	0.149118	0.121594	0.266036	0	0.126586	0	0.174884	0	0.106848	0.169253	0	0.112838
UST	0	0.117291	0	0.0267318	0.0647657	0.049401	0.0692345	0.0344212	0.12992	0.0757679	0.0235054	0	0	0.0584167	0.157697	0	0	0	0.0338423	0	0.0628618	0.0469109	0	0.042943	0.0437492	0	0.377561	0	0.0334877	0	0	0.0299009	0.0396104	0.0268133	0	0	0.059889	0	0	0	0	0	0.0889711	0	0.0303908	0.0305796	0	0.0227363
TAB2	0.131651	0.308773	0.134904	0.261625	0.103368	0.181447	0.255351	0.128076	0.0592701	0.14658	0.233664	0.0990833	0	0.1132	0	0.140129	0	0	0.100341	0.14387	0.143741	0.144927	0	0.0390853	0.0817181	0.0494006	0	0.184349	0.149082	0	0.29819	0.0987599	0.10821	0.121621	0	0.172802	0.0951232	0.058074	0	0	0.258295	0	0.171622	0	0.114878	0.0121266	0	0.134432
ZC3H12D	0	0	0	0	0	0	0.00253131	0.000855847	0	0	0	0	0	0	0	0	0	0	0	0	0.0227047	0	0	0.0128379	0	0	0	0	0	0	0	0.0155623	0	0	0	0	0	0	0	0	0	0	0	0	0.00100188	0	0	0
PPIL4	0.183609	0	0.0968084	0.120424	0.156498	0.0827059	0.175065	0.0809467	0.0195674	0	0.0361648	0	0	0	0	0.104302	0	0	0.0588674	0	0	0.00600861	0	0.0785464	0.0305849	0.0840863	0	0	0.0529676	0	0	0.0408109	0.136696	0.0465016	0	0	0.0650056	0.0137757	0	0.247884	0	0	0	0	0.0493142	0.0384989	0	0.026652
GINM1	0.0464599	0	0.0118056	0	0	0.0062863	0.100145	0.0586154	0.00920223	0	0	0	0	0.126394	0	0.0525814	0	0	0.0370065	0	0.0187429	0.0557208	0	0.0921532	0.113791	0	0	0	0.0154455	0	0	0.0937515	0.111301	0.00962077	0	0	0.0780406	0.0137757	0	0	0.123313	0	0	0	0.0154833	0.0477039	0	0.0352246
KATNA1	0	0	0	0	0.0517641	0.00909548	0.0374491	0.0241392	0.357864	0	0	0	0	0	0	0	0	0	0.0239428	0	0	0.0323366	0	0.018824	0.0427426	0	0	0	0.00565152	0	0	0.00145173	0.0165895	0.0029528	0	0	0.00374902	0	0	0	0	0	0	0	0	0	0	0
LATS1	0	0.193413	0.0987698	0.0830343	0	0.155833	0.110916	0.0770217	0.135692	0	0.0474002	0	0	0.0214076	0.15278	0	0	0.424628	0.070271	0.130465	0.0747456	0.0510035	0	0.0368133	0.0441647	0	0	0	0.037126	0	0.29819	0.104543	0.089506	0.021494	0	0	0.195694	0.0137757	0.413741	0.649571	0	0	0	0	0.133938	0.0389736	0.317258	0.110563
NUP43	0	0.0973337	0.0654468	0	0	0.0083207	0.019404	0.0157798	0	0	0	0	0	0.0487533	0	0	0	0	0.0094089	0	0	0.0473034	0	0.0181656	0	0	0	0	0	0	0	0.00482844	0	0.000579936	0	0	0.00188702	0	0	0	0	0	0	0	0.02937	0.0478848	0	0.0384572
PCMT1	0.637338	0.352436	0.440489	0.27415	0.458875	0.51375	0.613008	0.517591	0.6736	0.14658	0.460738	0.472719	0	0.629981	0.118209	0.578616	0	0.735228	0.568495	0.812574	0.588138	0.463991	0	0.554422	0.381198	0.479445	0.39454	0.39115	0.547924	0	0	0.416721	0.464057	0.475647	1.04019	0.467363	0.434435	0.488692	0	0.649571	0.124558	0	0.519636	0	0.262152	0.264978	0.31991	0.377332
LRP11	0	0	0.0585038	0	0.0647657	0.00664804	0.0679701	0.0502491	0.00920223	0	0.0235054	0.153652	0	0	0	0	0	0	0.0276792	0	0	0	0	0.0605795	0	0	0	0.208732	0.0272784	0	0	0.00766703	0	0.0239419	0	0	0.0445708	0.0137757	0	0	0	0	0.135296	0	0	0.00900116	0	0.0310718
RAET1E	0	0	0	0	0	0	0.00141434	0.000551991	0	0	0	0	0	0	0	0	0	0	0	0	0	0	0	0	0	0	0	0	0	0	0	0	0	0	0	0	0	0	0	0	0	0	0	0	0	0	0	0
RAET1G	0	0	0	0	0	0	0	0.00139288	0	0	0	0	0	0	0	0	0	0	0	0	0	0	0	0	0	0	0	0	0	0	0	0	0	0	0	0	0	0	0	0	0	0	0	0	0	0	0	0
ULBP2	0	0	0	0	0.0647657	0.00429489	0.0334576	0.0312238	0	0.149561	0.027157	0	0	0	0.0725865	0	0	0	0.0114009	0	0.0221031	0.00209237	0	0.0134723	0.0402871	0	0	0	0.00505424	0	0	0.00264966	0	0	0	0	0.00839939	0.0504329	0	0	0	0	0	0	0	0.0202956	0	0.0199728
ULBP1	0	0	0.0205613	0	0	0	0.00288802	0	0	0	0	0	0	0	0	0	0	0	0.0123002	0	0	0	0	0.00336168	0	0	0	0	0	0	0	0	0	0	0	0	0	0	0	0	0	0	0	0	0	0	0	0.00615828
RAET1L	0	0	0	0	0	0	0.000208497	0	0	0	0	0	0	0	0	0	0	0	0	0	0	0	0	0	0	0	0	0	0	0	0	0	0	0	0	0	0	0	0	0	0	0	0	0	0	0	0	0
ULBP3	0	0	0	0	0	0	0	0	0	0	0	0	0	0	0	0	0	0	0	0	0	0	0	0	0	0	0	0	0	0	0	0	0	0	0	0	0	0	0	0	0	0	0	0	0	0	0	0
PPP1R14C	0.103906	0.0838079	0.0118056	0	0.0510007	0.10251	0.150124	0.105201	0.126619	0.0958882	0.0444278	0	0	0.145286	0.0958859	0.117445	0	0	0.0996599	0.0825958	0.130347	0.137703	0	0.0774158	0.0277884	0.346982	0	0	0.112624	0	0.371175	0.0412682	0	0.0938319	0	0.172802	0.128366	0.0508344	0	0	0.131709	0	0	0	0.105591	0.106668	0	0.0767608
IYD	0	0	0	0	0	0	0.000197725	0	0	0	0	0	0	0	0	0	0	0	0	0	0	0	0	0	0	0	0	0	0	0	0	0	0	0	0	0	0	0	0	0	0	0	0	0	0	0	0	0
PLEKHG1	0	0.118368	0	0	0.0178902	0.0746372	0.0806491	0.0279334	0.0375129	0	0.0379986	0	0	0.0604146	0	0	0	0.308603	0.0300894	0	0.0258154	0.00409265	0	0.0443901	0	0	0	0	0.0349748	0	0	0.0890346	0.0996662	0.00128796	0	0	0.0154502	0	0.549707	0	0	0	0	0	0.00894437	0.0276416	0	0.0762996
MTHFD1L	0.0752202	0	0.0518963	0.0641135	0.083399	0.088274	0.194541	0.0864703	0.0672909	0	0.0235054	0	0	0.156473	0	0.0566801	0	0	0.0304248	0.447916	0	0.100341	0	0.0605655	0.0696738	0.108373	0.206489	0	0.0702055	0	0	0.134074	0.233366	0.0579995	0	0.255607	0.0813671	0.0642086	0.549707	0	0	0	0.10426	0	0.0179344	0.0986354	0	0.027334
AKAP12	0.065117	0	0.160076	0.105472	0.160417	0.21149	0.287434	0.25426	0.241212	0.269962	0.172077	0.0568986	0	0.16757	0.0958859	0.137012	0	0	0.216244	0.236515	0.213284	0.115962	0	0.167926	0.160345	0	0	0.155941	0.188991	0	0	0.192788	0.19377	0.200412	0.541706	0.39307	0.181064	0.285805	0.266036	0	0.187381	0	0.368932	0	0.133052	0.0785786	0.31991	0.228438
ZBTB2	0	0	0	0	0	0.0163209	0.0340119	0.00878981	0	0	0	0	0	0	0	0	0	0	0	0.0825958	0.0340293	0	0	0.0127751	0.0139904	0.0813244	0	0	0	0	0	0	0.0218539	0.00795466	0	0	0.0283293	0	0.413741	0	0.126925	0	0.0723446	0	0.00268753	0.0159769	0	0.0260196
RMND1	0	0	0.029176	0.0569485	0.113617	0.0543423	0.087586	0.0382521	0.0359602	0	0.0235054	0	0	0.0468287	0.157697	0.0489922	0	0	0.0100915	0	0	0.00600861	0	0.0156607	0.0406269	0	0	0	0.00532711	0	0	0.0302154	0	0.025264	0	0	0.0612682	0.0442982	0	0	0	0	0	0	0.105245	0.0289708	0	0.0159554
ARMT1	0	0.09017	0.080712	0	0	0.0412032	0.0985241	0.0872506	0.0412979	0	0.0733949	0	0	0.0149992	0	0.102875	0	0	0.0453852	0	0.0563637	0.136105	0	0.0237207	0.0220181	0	0.206489	0	0.0759577	0	0	0.0207495	0.0340786	0.0769133	0	0	0.0705516	0	0	0	0	0	0	0	0.0901284	0.0327538	0	0.040511
CCDC170	0	0	0.0204294	0	0	0	0.0179251	0.00890325	0.0101662	0	0	0	0	0	0	0	0	0	0	0	0	0	0	0	0	0	0	0	0	0	0	0.0317939	0	0	0	0	0.00315131	0	0	0	0	0	0	0	0	0	0	0.000839176
ESR1	0	0	0	0	0	0.00393314	0.119131	0.00570866	0.0195674	0	0.00900781	0	0	0	0.0801931	0	0	0	0.00205305	0	0	0	0	0.00925594	0	0	0	0	0.0392529	0	0	0.021683	0	0.0133822	0	0	0.00659212	0	0	0	0	0	0.121891	0	0.00168565	0.0165389	0	0.0103314
SYNE1	0.56239	0.408602	0.533615	0.507745	0.427291	0.590115	0.929171	0.653597	0.538294	0.167476	0.495381	0.0990833	0	0.396557	0.218172	0.385334	0	0.619575	0.46443	0.276994	0.309723	0.509468	0	0.638119	0.410315	0.654985	1.10796	0.811954	0.72034	0	0.453023	0.501528	0.521636	0.500663	0.542562	0.738629	0.601022	0.410566	0.791004	0.676131	0.181746	0	0.821583	0	0.461175	0.451845	1.26352	0.333732
MYCT1	0	0	0	0	0	0	0	0	0	0	0	0	0	0	0	0	0	0	0	0	0	0	0	0	0	0	0	0	0	0	0	0	0	0	0	0	0.0143934	0	0	0	0	0	0	0	0	0	0	0
VIP	0	0	0.0350453	0	0.0491828	0.0807359	0.0111115	0.0184127	0.0101662	0.350294	0	0	0	0.0603108	0	0.0743984	0	0	0	0	0	0.0730324	0	0.016699	0.0217311	0	0	0	0.0730567	0	0	0.0291311	0.0784128	0	0	0	0.0203209	0	0	0	0	0	0.135644	0	0.0210859	0.00610524	0	0.0152013
FBXO5	0	0	0	0	0.0186747	0.00235315	0.0105915	0	0	0	0	0	0	0	0	0	0	0	0.00113267	0.146529	0	0.00209237	0	0	0	0	0	0	0	0	0.29819	0	0	0.00066056	0	0	0.00152906	0.0856147	0	0	0	0	0	0	0	0	0	0.0140162
MTRF1L	0.121283	0.0639149	0.0183389	0	0.0445445	0.0131192	0.0866812	0.0396057	0.178058	0.137755	0.0144975	0	0	0.0712974	0	0	0	0	0.0334012	0	0.0333746	0.0732302	0	0	0.0176884	0	0	0	0.00505424	0	0.29819	0.0158779	0.0840991	0.0277756	0	0.255607	0.0182893	0	0	0	0	0	0	0	0.0253599	0.0169094	0	0.0244993
RGS17	0	0	0.0547519	0.154672	0.231195	0.152263	0.138367	0.0877358	0.0780929	0	0.124298	0	0	0.103013	0.147085	0.204131	0	0.264831	0.100324	0	0.081795	0.0434656	0	0.107407	0.0749706	0	0	0.317129	0.112702	0	0	0.0509996	0.105024	0.114837	0	0	0.130011	0.177306	0.413741	0.247884	0	0	0.149281	0	0.0453217	0.0577093	0.205756	0.0930242
OPRM1	0.29022	0.0513295	0.149452	0.2494	0.151862	0.154654	0.225201	0.0667209	0.216739	0	0.21155	0.217914	0	0.16013	0.0958859	0.0489922	0	0	0.0596855	0	0.0323318	0.0786209	0	0.0327755	0.144793	0.10123	0	0.259676	0.206709	0	0	0.163491	0.100779	0.104636	0.474946	0	0.074092	0.201537	0	0	0	0	0.115073	0	0.134611	0.0569319	0	0.128223
IPCEF1	0.559578	0.793984	0.519911	0.46201	0.600227	0.655478	0.572797	0.42264	0.426307	0.462274	0.541718	0.6513	0	0.297304	0.767238	0.185752	0	0.347234	0.370086	0.365295	0.36642	0.641848	0	0.278453	0.613414	0.79411	0.869282	0.424928	0.355115	0	0.702652	0.440121	0.428418	0.4121	0	0.186811	0.510174	0.641743	0.679777	0.287665	0.298775	0	0.463363	0	0.68836	0.282222	0.291972	0.559328
CNKSR3	0.0554786	0	0.034452	0	0.0178902	0.00429489	0.0345459	0.020072	0	0.0958882	0.0444278	0	0	0.0377331	0	0	0	0	0	0	0.0187429	0.00600861	0	0	0.0217879	0	0	0	0.046232	0	0	0.0305264	0.0377496	0.00860359	0	0	0.0474925	0	0	0	0	0	0	0	0.00652828	0.0316733	0	0.0087173
SCAF8	0.0464599	0.0513295	0.035109	0	0.129568	0.116851	0.191623	0.041935	0.110526	0.108231	0.187268	0	0	0.0530642	0.122286	0.0404728	0	0	0.0577474	0.130465	0.0522474	0.0800235	0	0.0354407	0.104797	0.0840863	0	0	0.108851	0	0	0.0736472	0.18485	0.0369972	0	0.282989	0.116492	0.167461	0.377263	0	0.126586	0	0	0	0.0982799	0.0555266	0	0.0754894
TIAM2	0.379513	0.162081	0.130662	0.192162	0.0948016	0.216141	0.442965	0.277377	0.230231	0.210754	0.172908	0.0568986	0	0.161256	0	0.193076	0	0.272341	0.169454	0.416054	0.0580707	0.203946	0	0.166906	0.0810062	0	0.265099	0.364673	0.237805	0	0.800288	0.290348	0.253785	0.127188	0.336513	0	0.292124	0.0966053	0	0	0.176624	0	0.253332	0	0.154024	0.273334	0	0.190211
TFB1M	0	0	0.0431605	0	0.0680657	0.0155217	0.0690145	0.053493	0.0219295	0	0.00900781	0	0	0.0438836	0	0	0	0	0.0344458	0	0	0.00409265	0	0.0353934	0	0	0	0	0.0153835	0	0	0.0276007	0.0269888	0.0558363	0	0	0.0458499	0	0	0	0	0	0	0	0.0472615	0.0010177	0	0.0152045
CLDN20	0	0	0	0	0	0	0.00368337	0.00525135	0.00920223	0	0	0	0	0	0	0	0	0	0	0	0	0	0	0	0	0	0	0	0.0065067	0	0	0	0	0.0129422	0	0	0	0	0	0	0	0	0	0	0.00175136	0	0	0
NOX3	0	0	0	0	0	0	0.00305003	0	0	0	0	0	0	0	0	0	0	0	0	0	0	0	0	0	0	0	0	0	0	0	0	0	0	0	0	0	0	0	0	0	0	0	0	0	0	0	0	0
ARID1B	0.301152	0.13239	0.203582	0.178601	0.331642	0.291635	0.751892	0.320106	0.709328	0	0.318425	0.297018	0	0.337301	0.296132	0.228793	0	0	0.136215	0.13906	0.379436	0.117649	0	0.202726	0.224168	0.22748	0	0.514521	0.477607	0	0	0.264698	0.468681	0.223661	0	0.137463	0.435093	0.100017	0.927032	0	0.231536	0	0.353372	0	0.280676	0.385786	0.205756	0.227141
TMEM242	0	0	0.029176	0.0707997	0.0552633	0.0260903	0.137489	0.11024	0.0311317	0	0.0144975	0.0568986	0	0.0494115	0.122286	0.131617	0	0	0.0501489	0	0	0.00784706	0	0.0446946	0.0855246	0	0	0	0.082401	0	0	0.021177	0.0390102	0.0540361	0	0.118314	0.0451055	0.0508344	0	0	0.126586	0	0.108323	0	0.0378548	0.0546679	0	0.0906283
ZDHHC14	0.0961055	0.216198	0.0804939	0.271218	0.29896	0.389666	0.566253	0.183564	0.524306	0	0.096279	0.0990833	0	0.187554	0.157697	0.186891	0	0.308603	0.118178	0.130306	0.172712	0.317645	0	0.224225	0.214841	0.0613883	0	0	0.143843	0	0	0.158943	0.225969	0.107062	0	0	0.174921	0.125206	0	0	0.228353	0	0	0	0.0932731	0.192911	0	0.323148
SNX9	0.095369	0.0485822	0.109587	0.145947	0.160318	0.100564	0.306027	0.0807706	0.129356	0	0.0824264	0.0568986	0	0.0595937	0	0.167921	0	0.264831	0.0472289	0	0.0545136	0.131479	0	0.0524866	0.128	0	0	0	0.164975	0	0	0.0602205	0	0.0902313	0	0	0.128223	0.054344	0	0	0	0	0.0623813	0	0.088646	0.034313	0	0.0851408
SYNJ2	0.29443	0	0.1864	0.0365892	0.0698024	0.12232	0.184477	0.110252	0.126991	0.187596	0.0386146	0.375223	0	0.0360892	0.224536	0.0977501	0	0	0.0429359	0.212742	0.0744427	0.0388226	0	0.0368121	0.181415	0.189698	0.223468	0.103159	0.0583602	0	0.429112	0.0780843	0.179754	0.0590517	0	0.137463	0.0920555	0.172659	0	0	0.104612	0	0.0359781	0	0.069532	0.125937	0	0.138733
SERAC1	0	0	0.118712	0.0465025	0.046739	0.0968377	0.0703624	0.10344	0.206355	0	0.0394005	0	0	0.0552398	0	0.0417388	0	0	0.0623229	0	0	0.0509427	0	0.0244201	0.113055	0.0813244	0	0	0.0821829	0	0.371175	0.0300132	0.0537531	0.00672911	0	0	0.0820059	0.0642086	0	0	0	0	0.0359781	0	0.0232331	0.0522294	0	0.0465129
GTF2H5	0	0	0.132446	0.0619306	0.227665	0.0577558	0.118556	0.0570872	0.0592701	0.14658	0.0520599	0	0	0.117627	0	0.0928335	0	0.272341	0.035505	0	0.0802927	0.0370557	0	0.0646572	0.153488	0.200081	0	0.182153	0.089789	0	0	0.0626795	0.0338035	0.117823	0	0.227245	0.152571	0.133494	0.266036	0	0.110804	0	0.192009	0	0.102525	0.0851141	0.423002	0.0842928
TULP4	0.297022	0.137782	0.139068	0.0510041	0.113288	0.217265	0.393633	0.225217	0.190927	0.295536	0.1757	0.0990833	0	0.264574	0.61168	0.130953	0	0.308603	0.171655	0.136171	0.203773	0.184234	0	0.203635	0.160399	0.17641	0	0.182153	0.206728	0	0.429112	0.195734	0.287195	0.132653	0	0.118314	0.293418	0.244844	0	0	0.126586	0	0.108323	0	0.136629	0.211824	0.452461	0.252895
TMEM181	0.281489	0.0554779	0.143469	0.170282	0.0381968	0.192193	0.192582	0.182861	0.0699462	0.12806	0.0470064	0.348528	0	0.177757	0.453297	0.0656699	0	0	0.164661	0	0.205878	0.37476	0	0.136313	0.191906	0.531386	0	0.155941	0.0701522	0	0	0.309563	0.140638	0.232257	0.566225	0	0.191852	0.0996897	0.266036	0	0.0989434	0	0.100506	0	0.183485	0.208733	0.317071	0.172098
DYNLT1	0	0.0639149	0	0.0583132	0.067304	0.00393314	0.0781405	0.0265191	0.0691518	0	0.0249029	0	0	0	0	0	0	0	0	0	0	0.00600861	0	0.0181853	0.0245101	0	0	0.155941	0.0128411	0	0	0	0	0.0137991	0	0	0.0718451	0.0137757	0	0	0	0	0	0	0.0143432	0.0654967	0	0.0187407
SYTL3	0	0	0	0	0	0	0.0118695	0.00564664	0	0	0	0	0	0	0	0	0	0	0	0	0	0.0654867	0	0	0	0	0	0	0	0	0	0	0	0	0	0	0.00679345	0	0	0	0	0	0	0	0	0.0010177	0	0.00776513
EZR	0	0	0	0	0	0	0.00539486	0.0199471	0	0	0	0	0	0	0	0	0	0	0	0	0	0	0	0	0.0245833	0	0	0.103159	0	0	0	0	0	0.0242125	0	0	0	0	0.377263	0	0	0	0.227662	0	0.0353487	0.0010177	0	0
RSPH3	0.117323	0.135727	0	0.161242	0.0949181	0.0198703	0.127775	0.0596455	0.118447	0.108231	0.0144975	0.0990833	0	0.0693614	0.182901	0	0	0	0.0528811	0.13906	0	0.00409265	0	0.0232783	0.067087	0	0	0	0.0695202	0	0	0.0267599	0.0978781	0.0398437	0	0	0.118401	0.0761689	0	0	0	0	0	0	0.0920692	0.0678845	0	0.0898168
TAGAP	0	0	0	0	0	0	0.00411331	0.00474685	0	0	0	0	0	0	0	0	0	0	0	0	0	0	0	0	0	0	0	0	0.047121	0	0	0	0	0	0	0	0	0	0	0	0	0	0	0	0	0	0	0
FNDC1	0	0	0	0	0	0	0.00197809	0	0	0	0	0	0	0	0	0	0	0	0	0	0	0	0	0	0	0	0	0	0.0421021	0	0	0	0	0	0	0	0	0	0	0	0	0	0	0	0	0	0	0
SOD2	0	0	0	0	0	0	0.00630955	0.0031102	0	0	0	0	0	0	0	0	0	0	0.0166035	0	0.0345007	0	0	0	0.0240103	0	0	0	0.00532711	0	0	0.00119793	0	0.00727815	0	0	0	0.131156	0	0	0	0	0.0623813	0	0	0	0	0.00944538
WTAP	0.131124	0	0.0730969	0.0569485	0.0491828	0.0432129	0.161442	0.109671	0.0283107	0	0.115262	0	0	0.103113	0.122286	0.0417388	0	0	0.0579755	0	0.0920998	0.175332	0	0.059023	0.0427249	0.15068	0	0	0.106231	0	0	0.0257805	0.0249409	0.0695239	0	0	0.0995145	0.131437	0	0	0.0500377	0	0	0	0.114935	0.0941134	0	0.0526056
ACAT2	0	0	0.0301445	0.0522116	0.0494362	0.00706362	0.0692875	0.0915623	0.0101662	0	0.0361648	0	0	0.106499	0	0.123571	0	0	0.0299182	0.157446	0.115815	0.0599189	0	0.159388	0.053412	0	0	0	0.118299	0	0	0.0937879	0.0646108	0.085774	0	0	0.0417683	0.121594	0	0	0.131709	0	0.237266	0	0.0149513	0.0876324	0	0.0275775
TCP1	0.111561	0	0.156016	0.143905	0.182364	0.223753	0.409212	0.174562	0.316824	0	0.265238	0.0999008	0	0.108779	0.362933	0.152637	0	0	0.176541	0	0.189845	0.201596	0	0.23027	0.239011	0.237745	0.495163	0	0.233069	0	0.29819	0.180434	0.209133	0.192386	0	0.195482	0.213663	0.290465	0	0.287665	0.256267	0	0.0889711	0	0.1344	0.154657	0	0.183814
MRPL18	0.0330427	0.238482	0.0501693	0	0.116487	0.0896522	0.27975	0.0829788	0.0754758	0	0.285847	0	0	0.17418	0.0725865	0	0	0	0.197507	0.136171	0.0471791	0.0479506	0	0.0366009	0.015777	0.106058	0	0.155941	0.0653915	0	0	0.109874	0.0585803	0.130216	0.360177	0.137463	0.122364	0.147291	0	0.287665	0	0	0	0	0.0569509	0.0590747	0	0.0620046
PNLDC1	0	0.0791275	0.0216221	0	0	0.00235315	0.0104741	0	0	0	0	0	0	0.0397165	0	0	0	0	0.0188679	0	0	0.0312492	0	0	0	0	0	0	0.0104823	0	0	0.00119793	0	0.00775485	0	0	0.0152635	0	0	0	0	0	0	0	0.00194248	0	0	0.0106429
MAS1	0	0.132699	0	0.0412694	0	0.0178277	0.0142946	0.022301	0.0761739	0.1204	0.0235054	0	0	0.0246585	0.319394	0	0	0.272341	0.003309	0	0.0221031	0.0203898	0	0.0367956	0.0296781	0	0	0	0.118372	0	0	0.00264966	0	0.0180596	0	0	0.0706301	0.0504329	0	0	0	0	0.0889711	0	0.00275323	0.0622149	0	0.0123175
IGF2R	0	0	0.098748	0.085018	0.110241	0.0571746	0.124854	0.0568923	0.0279394	0.129214	0.0463961	0	0	0.0849828	0	0	0	0	0.0398198	0	0.0230402	0.0175454	0	0.0477008	0.0944388	0	0	0.161188	0.0521474	0	0.371175	0.0315929	0.096597	0.0728275	0	0	0.0287536	0	0	0	0.26393	0	0.0723446	0	0.0530404	0.0891343	0	0.0611132
SLC22A1	0	0	0	0.0412694	0	0	0.00678513	0	0.0219295	0	0	0	0	0	0	0	0	0	0.00205305	0	0	0	0	0	0.0357215	0	0	0	0	0	0	0	0	0	0	0	0	0	0	0	0	0	0	0	0	0	0	0
SLC22A2	0	0	0	0	0	0.00642617	0.000845107	0.00139288	0	0	0	0	0	0	0	0	0	0	0	0	0	0	0	0	0	0	0	0	0.0065067	0	0	0	0	0	0	0	0	0	0	0	0	0	0	0	0	0	0	0
SLC22A3	0	0	0	0	0	0	0.000936569	0	0	0	0	0	0	0.0121066	0	0	0	0	0	0	0	0	0	0	0	0	0	0	0	0	0	0	0	0.0133822	0	0	0.000618081	0	0	0	0	0	0	0	0.00573965	0	0	0
LPA	0	0	0	0	0	0	0.00122667	0.00187172	0	0	0	0	0	0	0	0	0	0	0	0	0	0	0	0.00490264	0	0	0	0	0	0	0	0.00119793	0.0221437	0	0	0	0.00118309	0	0	0	0	0	0	0	0	0	0	0.00455032
PLG	0	0	0	0	0	0	0.000600717	0.00146323	0	0	0	0	0	0	0	0	0	0	0	0	0	0	0	0	0	0	0	0	0	0	0	0	0	0	0	0	0	0	0	0	0	0	0	0	0	0	0	0
MAP3K4	0.0464599	0.0714715	0.136823	0.141966	0.0420886	0.0960828	0.209696	0.0747999	0.0765401	0.0958882	0.0591505	0	0	0.0671719	0.223546	0	0	0	0.0882701	0	0.0550119	0.0683249	0	0.137024	0.0720095	0	0	0	0.08304	0	0	0.136269	0.025978	0.090672	0	0	0.0795155	0.0761689	0.266036	0	0.104612	0	0.135644	0	0.0546992	0.0937639	0	0.107529
AGPAT4	0.0554786	0	0.0729191	0.0374302	0.0491828	0.0994158	0.249246	0.119484	0.0688906	0.137755	0.216231	0	0	0.0208368	0.157697	0	0	0.272341	0.0455857	0.136171	0.124896	0.210975	0	0.108688	0.0785653	0.103528	0	0.103159	0.0738444	0	0.840625	0.0586651	0.234925	0.0409296	0.317446	0	0.142846	0.0806025	0	0	0	0	0.0889711	0	0.0938343	0.142455	0.207974	0.116782
PRKN	0.179551	0.303347	0.0543896	0.165545	0.205748	0.301258	0.341234	0.277963	0.149553	0.289192	0.227805	0.220582	0	0.132414	0.161697	0.0640629	0	0.619575	0.133263	0.254143	0.113193	0.210185	0	0.220232	0.195202	0.338933	0.206489	0.242775	0.216111	0	0.610661	0.165024	0.205528	0.0896942	0.336513	0.382293	0.181901	0.276598	0.412083	0	0.110804	0	0.121891	0	0.14033	0.13815	0.525232	0.121018
PACRG	0.0464599	0.0485822	0.0465798	0.0482516	0.0323261	0.0676903	0.231775	0.0907594	0.074828	0.310175	0.227625	0	0	0	0.157697	0.0659469	0	0	0.0652536	0.136171	0.0566396	0.0676406	0	0.0728961	0.0675169	0	0.223468	0	0.177316	0	0	0.0374104	0.120691	0.0749339	0	0	0.0727086	0.241207	0	0	0.377164	0	0.16285	0	0.053605	0.0496544	0	0.0698132
QKI	0.0756452	0.2703	0.351975	0.178082	0.283663	0.307694	0.292592	0.215011	0.374955	0.213523	0.102195	0.197118	0	0.287822	0.122286	0.100542	0	0.264831	0.144099	0	0.0928147	0.253331	0	0.382244	0.327708	0.460691	0.171072	0.935739	0.302644	0	0	0.2835	0.447779	0.137826	0	0.255607	0.189914	0.278551	0.413741	0	0	0	0.10426	0	0.160139	0.256171	0.205756	0.356401
C6orf118	0	0	0	0	0	0	0.0043345	0	0	0	0	0	0	0	0	0	0	0	0	0	0	0	0	0	0	0	0	0	0	0	0	0	0	0.00066056	0	0	0	0	0	0	0	0	0	0	0.019877	0	0	0
PDE10A	0.186315	0.22256	0.0216221	0.162918	0.180454	0.410466	0.415355	0.183055	0.300636	0.0815403	0.179016	0.163683	0	0.0602525	0.544516	0.0417388	0	0	0.0740579	0	0.183845	0.0809511	0	0.112575	0.14491	0.0613883	0.318011	0.234997	0.226488	0	0	0.13067	0.262768	0.187169	0	0	0.18273	0.0257361	0	0	0	0	0.221209	0	0.10897	0.101181	0.637168	0.167091
TBXT	0	0	0	0	0	0	0.000165042	0	0	0	0	0	0	0	0	0	0	0	0	0	0	0	0	0	0	0	0	0	0	0	0	0	0	0	0	0	0	0	0	0	0	0	0	0	0	0	0	0
PRR18	0	0	0.0422929	0	0	0	0.00187607	0	0	0	0	0	0	0	0	0	0	0	0.0201706	0	0	0.045211	0	0	0	0	0	0	0	0	0	0	0	0.0135781	0	0	0	0	0	0	0	0	0.154184	0	0	0.0165554	0	0.0191706
SFT2D1	0	0	0.0191429	0.0267318	0.0203067	0.0521376	0.138436	0.0718926	0.0552606	0.241269	0.0235054	0	0	0.0279025	0	0	0	0	0.0378084	0.130306	0.0331307	0.161025	0	0.0821078	0.130484	0.10921	0	0.161188	0.0266113	0	0.371175	0.0707698	0.0130294	0.0748229	0	0	0.0811684	0.0542458	0	0	0.137344	0	0.412211	0	0.0671375	0.0891967	0	0.0429565
MPC1	0	0.127593	0.0556066	0.236387	0.192641	0.284728	0.210936	0.144064	0.108678	0.329152	0.145628	0.163683	0	0.0928201	0.0725865	0.0417388	0	0.383552	0.100392	0.14387	0.189127	0.042564	0	0.100624	0.0965697	0.0613883	0	0	0.128363	0	0.29819	0.125666	0.0351732	0.135681	0	0	0.207755	0.127542	0.377263	0	0.0500377	0	0.212581	0	0.076961	0.119865	0	0.0845213
RPS6KA2	0.230729	0.0554779	0.247221	0.166812	0.220575	0.127484	0.426174	0.156096	0.203782	0	0.0759262	0.156799	0	0.0405624	0.122286	0.0572773	0	0.467419	0.124937	0.313666	0.119599	0.137882	0	0.118148	0.134963	0	0.206489	0	0.179074	0	0.29819	0.132553	0.248513	0.0533045	0	0	0.197216	0.0761689	0	0	0	0	0.131432	0	0.111274	0.155212	0.207974	0.170382
AL159163.1	0.170744	0	0	0	0	0	0.0311292	0.00392368	0.0101662	0	0.00900781	0	0	0.0364844	0	0	0	0	0.0174381	0	0	0.00209237	0	0	0.0139904	0	0	0	0.0319478	0	0	0.0223468	0.0467949	0.00166484	0	0	0.00809976	0	0	0	0	0	0.0456916	0	0.0187094	0	0	0
RNASET2	0	0	0	0	0	0	0.00040557	0	0	0	0	0	0	0	0	0	0	0	0	0	0	0	0	0	0	0	0	0	0	0	0	0	0	0	0	0	0	0	0	0	0	0	0	0	0	0	0	0
FGFR1OP	0	0	0.0481317	0.0688346	0	0.0157762	0.136447	0.0605153	0.0584117	0	0.0249029	0	0	0	0	0	0	0	0.079404	0.0825958	0.0340809	0.0837823	0	0.0331212	0.0647931	0.223942	0	0	0.054288	0	0.371175	0.0469891	0.131325	0.0459889	0	0.352106	0.103074	0.0363043	0	0.287665	0	0	0	0	0.138477	0.0603884	0	0.071976
CCR6	0	0	0	0	0	0	0.00478033	0.00133207	0.232369	0	0	0	0	0	0	0	0	0	0.0148421	0	0	0	0	0	0	0	0	0	0	0	0	0	0	0	0	0	0	0	0	0	0	0	0	0	0	0	0	0.00963599
TCP10L2	0	0	0	0	0	0	0.000367825	0.00738747	0	0	0	0	0	0	0	0	0	0	0	0	0	0	0	0	0	0	0	0	0	0	0	0	0	0	0	0	0	0	0	0	0	0	0	0	0	0	0	0.00252153
UNC93A	0	0	0	0	0	0	0	0	0	0	0	0	0	0	0	0	0	0	0	0	0	0	0	0	0	0	0	0	0	0	0	0	0	0	0	0	0	0	0	0	0	0	0	0	0	0	0	0
TTLL2	0	0	0	0	0	0.00393314	0.00151175	0	0	0	0	0	0	0	0	0	0	0	0	0	0	0	0	0	0	0	0	0	0	0	0	0	0	0	0	0	0	0	0	0	0	0	0	0	0	0	0	0.00286065
TCP10	0	0	0	0	0	0	0	0	0	0	0	0	0	0	0	0	0	0	0	0	0	0	0	0	0	0	0	0	0	0	0	0	0	0	0	0	0	0	0	0	0	0	0	0	0	0	0	0
AFDN	0.135719	0.294983	0.168956	0.195141	0.149171	0.0880347	0.2431	0.144499	0.25837	0.245986	0.25247	0.0568986	0	0.0785252	0	0.0743984	0	0	0.0793917	0	0	0.208494	0	0.0740279	0.0715526	0.0494006	0.206489	0.155941	0.142905	0	0	0.111398	0.104391	0.0969932	0.69669	0	0.188435	0.0257361	0.266036	0	0.26393	0	0.338566	0	0.1225	0.193406	0	0.165739
KIF25	0	0	0	0	0	0	0.00400428	0.00429112	0	0	0	0	0	0	0	0	0	0	0	0	0	0	0	0	0	0	0	0	0	0	0	0	0	0	0	0	0.00364942	0	0	0	0	0	0	0	0.0292433	0	0	0
DACT2	0	0	0	0	0	0	0.000250435	0	0	0	0	0	0	0	0	0	0	0	0	0	0	0	0	0	0	0	0	0	0	0	0	0	0	0	0	0	0	0	0	0	0	0	0	0	0	0	0	0
SMOC2	0	0	0	0	0.0304502	0.00452489	0.00170326	0.000748986	0	0	0	0	0	0	0	0	0	0	0	0.146529	0	0	0	0	0	0	0	0	0	0	0	0	0	0	0	0	0	0	0	0	0	0	0	0	0.00665118	0	0	0
THBS2	0	0	0	0	0	0	0.00251432	0	0	0	0	0	0	0	0	0	0	0	0.00113267	0	0	0	0	0	0	0	0	0	0	0	0	0	0	0	0	0	0.00399493	0	0	0	0	0	0	0	0	0	0.393821	0.00630482
WDR27	0.0464599	0	0	0	0	0.0868272	0.108706	0.0390207	0.0680134	0	0.0235054	0	0	0.0354209	0	0.169456	0	0.308603	0.0252917	0.13906	0.0345007	0.0548589	0	0.0436874	0.0401594	0	0	0	0.0482467	0	0	0.00766703	0.0489443	0.0092928	0	0	0.0564855	0.119548	0	0	0	0	0.0359781	0	0.0054558	0.0604329	0	0.0244332
C6orf120	0	0.0639149	0.084217	0	0.138683	0.0108137	0.0447154	0.0387774	0.0583531	0	0	0.155982	0	0	0	0	0	0	0.033802	0	0.0573981	0.0798998	0	0.0664989	0.0605485	0.0840863	0	0	0.0184891	0	0	0.0762549	0.0557487	0.0125162	0	0.118314	0.0141314	0.0504329	0	0	0.177303	0	0	0	0.0413913	0.037539	0	0.0593107
PHF10	0.095369	0.266966	0.0641506	0.0563461	0.0382818	0.112658	0.11064	0.0739307	0.189101	0	0.0735531	0	0	0	0.284111	0.0572773	0	0	0.0114305	0.127204	0.0230402	0.0476409	0	0.0465147	0.0797036	0	0	0.161188	0.0558021	0	0	0.0888532	0.183037	0.0403202	0	0	0.0369069	0.0700343	0	0	0	0	0	0	0.0485804	0.0528673	0	0.0626009
TCTE3	0	0	0	0	0.0203067	0	0.0623412	0.0393478	0	0	0.0144975	0	0	0	0	0	0	0	0.00113267	0	0	0.00209237	0	0	0	0	0	0	0.0210205	0	0	0.0243477	0.0842666	0.00066056	0	0.255607	0.00152744	0	0	0	0	0	0	0	0.00296533	0.0127127	0	0.00458621
ERMARD	0.0756452	0.0714715	0	0	0	0.00881978	0.0171447	0.0222659	0	0	0.00900781	0	0	0	0	0	0	0	0	0	0	0	0	0	0.015777	0	0	0	0.00505424	0	0	0.0620836	0	0.00113416	0	0	0.0446329	0	0	0	0	0	0	0	0	0.006303	0	0.0268167
DLL1	0	0	0.035109	0	0	0	0.0296689	0.00326193	0	0	0.0172708	0	0	0	0	0	0	0	0.0087322	0	0	0.00600861	0	0.0124562	0.0285315	0	0	0	0	0	0	0.00119793	0.0269888	0.00179471	0	0	0.00121498	0	0	0	0	0	0	0	0.0114445	0	0	0.0145871
FAM120B	0.131124	0.367484	0.0756404	0	0.148366	0.0526366	0.284128	0.122497	0.0283107	0	0.141705	0	0	0	0	0.0404728	0	0	0.0527587	0	0.0329864	0.0707677	0	0.118029	0.0653933	0.162618	0.206489	0	0.120137	0	0	0.050703	0.0391945	0.08725	0	0	0.130939	0.105178	0	0	0.260598	0	0.151051	0	0.0412183	0.158301	0	0.0780485
PSMB1	0	0.0794085	0.181403	0.187669	0	0.0651858	0.220866	0.166836	0.2231	0.137755	0.329158	0	0	0.194889	0	0.151498	0	0.272341	0.133213	0.274335	0.163413	0.177269	0	0.101932	0.0390888	0	0.318011	0.262227	0.11771	0	0	0.197583	0.12257	0.162171	0	0	0.171958	0.216771	0	0	0	0	0.0359781	0	0.0901064	0.0596863	0	0.0755089
TBP	0	0	0.0225992	0.0792315	0	0.151303	0.0410536	0.0304156	0.0177732	0	0.0144975	0	0	0	0	0	0	0	0.0230151	0	0.0363122	0.0255063	0	0.0100717	0.0341223	0	0	0	0.0192338	0	0	0.0299756	0.0610674	0.00915781	0	0	0.0167633	0	0	0	0	0	0	0	0.00371481	0.034208	0	0.0493677
PDCD2	0	0	0.0496229	0.0496486	0.0648512	0.0115885	0.0778359	0.0580841	0	0	0.027157	0	0	0.0678939	0	0	0	0	0.0111911	0	0.0409118	0.0203898	0	0.0718652	0.0123833	0	0	0.103159	0.0233878	0	0	0.118225	0.0429429	0.0198497	0	0	0.0835164	0.133619	0	0	0	0	0	0	0.00791104	0.045672	0	0.0657759
FAM20C	0.226712	0.0988709	0.0644158	0	0	0.0238655	0.0831944	0.031554	0.0193684	0	0.110422	0	0	0	0.23789	0.0417388	0	0	0.0327765	0	0.0300657	0.00961403	0	0.0859777	0.0471682	0.15068	0	0.312345	0.0243558	0	0	0.00377226	0.0249409	0.029333	0	0	0.0542034	0	0	0	0	0	0.0456916	0	0.0501274	0.0472051	0	0.0425082
PDGFA	0.0554786	0	0.0222743	0.0374302	0.156537	0.0878266	0.0673299	0.0510481	0.0599483	0.129214	0.0744759	0	0	0.00909555	0	0.0671798	0	0	0.0310267	0.130146	0	0.0609769	0	0.0888257	0.0240103	0	0	0	0.0722771	0	0	0	0.102458	0.0350015	0	0	0.0399929	0.0621778	0.377263	0	0	0	0.135644	0	0.0726878	0.0543202	0.207974	0.0743228
PRKAR1B	0.693042	0.81864	0.627457	0.72414	0.514232	0.760478	0.883514	0.848746	1.07692	0.820342	0.704785	0.85516	0	0.715709	0.730775	0.550488	0	0.272341	0.800488	0.397946	0.720515	0.784791	0	0.670783	0.669213	0.678855	0.730398	0.352086	0.671028	0	0.669365	0.689921	0.648706	0.570945	0.206048	0.80732	0.909086	1.17734	0.412083	0.687623	0.705597	0	1.30277	0	0.875101	0.747984	0.207974	0.857713
DNAAF5	0.0464599	0	0	0	0	0.0156454	0.0556606	0.033773	0	0	0.0172708	0	0	0.0388535	0	0.0489922	0	0	0.045045	0	0.0302601	0.00209237	0	0.0207144	0	0	0	0	0.00829419	0	0	0.0179046	0	0.0464932	0	0	0.0266047	0.0137757	0.377263	0	0	0	0	0	0.0332093	0	0	0.0263257
SUN1	0.0873749	0.320637	0.257705	0.192074	0.176749	0.0395758	0.244862	0.153547	0.124063	0	0.0386146	0.227847	0	0.0516431	0.122286	0.0856004	0	0	0.12705	0	0.0943929	0.0844296	0	0.0835012	0.0658485	0.212069	0	0	0.134297	0	0	0.186378	0.221356	0.113823	0	0.482852	0.147258	0.124289	0	0	0	0	0	0	0.112033	0.18928	0.205756	0.131363
GET4	0	0	0	0	0	0	0.000363323	0	0	0	0	0	0	0	0	0	0	0	0	0	0	0	0	0	0	0	0	0	0	0	0	0	0	0	0	0	0	0	0	0	0	0	0	0	0	0	0	0
ADAP1	0.227385	0.0794085	0.239254	0.048407	0.131666	0.113396	0.122826	0.142085	0.18558	0.0917076	0.0934025	0.154708	0	0.0662931	0.149504	0.161279	0	0	0.165819	0.146529	0.186723	0.0362528	0	0.0700164	0.0618774	0.263578	0.223468	0.290141	0.115288	0	0.29819	0.124654	0.193017	0.120646	0.206048	0.255801	0.0997824	0.115057	0	0.897455	0.230652	0	0.199875	0	0.120522	0.183553	0	0.121351
COX19	0	0.0485822	0	0.0314528	0.0633635	0	0.147255	0.0297041	0.21454	0	0.00900781	0	0	0.133089	0	0	0	0	0.0413778	0	0.0482843	0.0735966	0	0.0541404	0.0363787	0	0	0	0.0103194	0	0	0.0456664	0.122562	0.0498288	0	0.118314	0.0551526	0.115057	0	0	0.0500377	0	0.431318	0	0.0619782	0.0179328	0	0.0271242
CYP2W1	0	0	0	0	0	0	0	0	0	0	0	0	0	0	0	0	0	0	0	0	0	0	0	0	0	0	0	0	0	0	0	0	0	0	0	0	0	0	0	0	0	0	0	0	0	0	0	0
C7orf50	0.27522	0.167616	0.0785494	0.187195	0	0.151333	0.198186	0.218833	0.17504	0.0815403	0.17161	0.194938	0	0.120442	0.0958859	0.0417388	0	0	0.15693	0	0.151831	0.205434	0	0.219609	0.167872	0.21044	0.171072	0	0.223679	0	0.29819	0.114632	0.290414	0.115278	0.206048	0.118314	0.157831	0.214118	0	0.247884	0	0	0.379263	0	0.125213	0.212129	0.497727	0.0790436
GPR146	0	0	0	0	0.0682978	0.0482089	0.0113489	0.00628034	0.00920223	0	0.00900781	0	0	0	0	0	0	0	0.00499316	0	0	0.0379773	0	0.00855697	0	0	0	0	0	0	0	0.0160622	0.0130294	0.0224655	0	0	0.00259224	0	0	0	0	0	0	0	0.00296533	0	0	0.0211319
GPER1	0	0	0	0	0	0	0.00431659	0	0	0	0	0	0	0	0	0	0	0	0.00807859	0	0	0	0	0	0	0	0	0	0.00544166	0	0	0.00119793	0	0	0	0	0.0203209	0	0	0	0	0	0	0	0	0.0253437	0	0
ZFAND2A	0.0464599	0.0485822	0	0	0.0389813	0.0194228	0.171688	0.0643109	0.0578897	0	0	0.118013	0	0.0208368	0	0	0	0.295591	0.041704	0	0.0711747	0.0368553	0	0.0910116	0	0.23001	0.171072	0	0.104599	0	0	0.0775537	0.0354048	0.0313065	0	0	0.0474785	0.0508344	0	0	0	0	0	0	0.0455917	0.0939735	0	0.125409
MICALL2	0	0	0.029153	0.0510041	0.0357381	0.0189019	0.0436955	0.0433191	0.0101662	0	0.0144975	0	0	0.0716749	0	0	0	0	0.00636138	0	0	0.0499509	0	0.0268033	0.0263737	0	0	0	0.00991903	0	0	0.0663303	0.0699771	0.03041	0	0	0.0342111	0.132091	0	0	0.110804	0	0	0	0.00100188	0.0248894	0.205756	0.0399435
INTS1	0.160486	0	0.0928276	0.145595	0.11019	0.0591703	0.129405	0.107016	0.146918	0.183999	0.0470064	0	0	0.057098	0.0958859	0.105399	0	0	0.104904	0	0.208375	0.00784706	0	0.0751665	0.111884	0.0613883	0.171072	0	0.0983194	0	0.371175	0.180935	0.150129	0.0975242	0.335657	0.195482	0.103538	0.0993905	0	0	0.137344	0	0.219333	0	0.0501434	0.0745878	0.207974	0.0607298
MAFK	0	0.142225	0.0394506	0	0.0382818	0.00393314	0.0399236	0.0514042	0.00920223	0	0	0.197118	0	0	0	0	0	0	0.0159896	0	0.149983	0.0561766	0	0.0209545	0.0319761	0	0.171072	0.161188	0.0239959	0	0	0.104151	0.0467949	0.013667	0	0	0.0401052	0	0	0.649571	0.123313	0	0.108323	0	0	0.138687	0	0.0162991
TMEM184A	0	0	0	0	0	0.00393314	0.0022036	0	0	0	0	0	0	0	0	0	0	0	0	0	0	0	0	0	0	0	0	0	0	0	0	0	0	0	0	0	0	0	0	0	0	0	0	0	0	0	0	0
PSMG3	0.095369	0.0672341	0.0497143	0.0902414	0.0869725	0.0803302	0.109759	0.0915859	0.0680134	0.0757679	0.131795	0.118013	0	0.0703235	0	0.0943203	0	0	0.0380931	0	0.0278392	0.242775	0	0.0722489	0.0245833	0	0	0.208732	0.126481	0	0	0.0430737	0.0910516	0.0392555	0	0	0.0428896	0.0137757	0	0	0	0	0.128579	0	0.0426241	0.0310907	0.205756	0.066266
ELFN1	0	0	0	0	0	0.00249302	0.00112893	0	0	0	0	0	0	0	0	0	0	0	0	0	0	0	0	0	0	0	0	0	0	0	0	0	0	0	0	0	0	0	0	0	0	0	0	0	0	0	0	0.00789377
MAD1L1	0.0882403	0.113279	0.0648285	0	0.0203067	0.0111205	0.101547	0.0476604	0.0745787	0	0.0317684	0.118013	0	0.0632929	0	0.0438616	0	0	0.0235805	0	0.0452967	0.00409265	0	0.029496	0.0509051	0	0	0	0.0260545	0	0	0.0266229	0.0377496	0.0437173	0	0	0.0607695	0.0442982	0	0	0	0	0	0	0.0480109	0.0628658	0	0.0348779
MRM2	0	0	0	0	0.046739	0.00876739	0.0688182	0.0365891	0	0	0.00900781	0	0	0	0	0	0	0	0.0544044	0	0.0258703	0.0598549	0	0.0510897	0.0267998	0	0	0	0.0299845	0	0	0.0364526	0	0.0528333	0	0	0.0175827	0	0	0	0	0	0	0	0.026278	0.0385923	0	0.0101884
NUDT1	0	0	0	0	0	0	0.0149447	0	0.00920223	0	0	0	0	0	0	0	0	0	0	0.130306	0	0	0	0	0	0	0	0	0.028533	0	0	0	0	0.0134209	0	0	0	0	0	0	0	0	0	0	0	0.0322877	0	0
SNX8	0.177769	0.0838079	0	0	0.123168	0.0650308	0.0536214	0.0534857	0.0311317	0	0	0.0958544	0	0.0340377	0	0	0	0	0.0616451	0.0825958	0.0497411	0.0356193	0	0.0313689	0	0	0	0	0.0372609	0	0	0.0075304	0.0395637	0.0418453	0	0.227245	0.0242927	0	0	0	0	0	0.0859132	0	0.0133832	0.0010177	0	0.0109317
EIF3B	0	0.0485822	0.0561591	0.0267318	0.110361	0.0857281	0.179531	0.116919	0.0373406	0.204119	0.0361648	0	0	0.0805562	0	0.189489	0	0	0.0741704	0	0.0626123	0.0915895	0	0.0540404	0.0863604	0	0	0	0.0616265	0	0.29819	0.103666	0.18927	0.10055	0	0	0.115396	0	0.377263	0	0.123313	0	0	0	0.172367	0.0971124	0.291972	0.0519509
CHST12	0	0	0.0454222	0.0522116	0.0212779	0.0564321	0.0564395	0.0627014	0.0311317	0	0.0361648	0.0990833	0	0.0149992	0	0.0743984	0	0	0.0131602	0	0	0.00209237	0	0.0340252	0.0375057	0	0	0	0.0364457	0	0	0.0452122	0.0119496	0.0605475	0	0	0.070471	0.0680215	0	0	0.123313	0	0.135644	0	0.0324152	0.0843016	0	0.0451099
LFNG	0	0	0	0	0	0	0.00131564	0	0	0	0	0	0	0	0	0	0	0	0.0173877	0	0	0	0	0.0151276	0.0221942	0	0	0	0	0	0	0	0	0.0295103	0	0	0	0	0	0	0	0	0	0	0	0	0	0.000839176
BRAT1	0	0	0.0384971	0	0	0.00642617	0.0554999	0.0356403	0.0311317	0	0	0	0	0	0	0.0523607	0	0	0.0278014	0	0	0.0711192	0	0.0223927	0.0220181	0.0613883	0	0	0.00544166	0	0	0.0243536	0.0218539	0.024036	0	0	0.0228866	0	0	0.287665	0	0	0	0	0.0498346	0.0371182	0	0.0292579
IQCE	0.0554786	0.0639149	0.0216221	0	0.0407736	0.0310026	0.108263	0.0674477	0.102222	0.0757679	0.0235054	0	0	0	0	0.0523607	0	0	0.067478	0	0.0701936	0.0749399	0	0.0449342	0.0245101	0	0	0	0.0324434	0	0	0.0209432	0.0130294	0.0334206	0	0	0.0441596	0.205052	0	0	0.123313	0	0.222296	0	0.0418155	0.12465	0.423002	0.0892369
TTYH3	0.16641	0.21115	0.03925	0.140605	0.21278	0.254315	0.112692	0.107662	0.0287696	0.137755	0.123688	0.178106	0	0.0899498	0	0	0	0	0.0910133	0	0.147191	0.0374577	0	0.178504	0.118029	0.0840863	0	0	0.0469642	0	0.371175	0.134829	0.0731497	0.119062	0	0.195482	0.115401	0.0646102	0	0.287665	0.308671	0	0.246764	0	0.0816378	0.393309	0.207974	0.100762
AMZ1	0	0	0	0	0.0449733	0.00701791	0.0203048	0.007174	0.0177732	0	0.128117	0	0	0	0	0	0	0	0	0	0.0221031	0.0434656	0	0.0220775	0	0	0	0	0.0065067	0	0	0.00145173	0	0.00179471	0	0	0.0175511	0	0	0	0	0	0	0	0.0136146	0.0321939	0	0.0242427
GNA12	0	0.106807	0.0645745	0.0522116	0	0.0966617	0.0894652	0.0180794	0.101161	0.129214	0.122187	0.127946	0	0	0.0801931	0	0	0	0.00177046	0	0	0.103203	0	0.0464885	0.0717835	0	0	0.103159	0.0192732	0	0	0.0617535	0.0470024	0.079811	0	0	0.0271464	0.0137757	0.266036	0	0.178315	0	0	0	0.0237249	0.0339552	0	0.0675856
CARD11	0	0	0.0130227	0	0.0517641	0	0.00408034	0.00614938	0	0	0	0	0	0	0	0	0	0	0	0	0	0	0	0	0	0	0	0	0.0149303	0	0	0	0	0	0	0	0.00152744	0	0	0	0	0	0	0	0	0	0	0.00804966
SDK1	0	0	0.0597473	0.0888007	0.0430568	0.13215	0.180109	0.0695713	0	0	0.0590484	0.163683	0	0.0668443	0	0	0	0.347234	0.0418671	0	0.0704645	0.0509389	0	0.0771964	0.123629	0.10921	0.206489	0	0.00565152	0	0	0.0651804	0.117809	0.115745	0	0	0.103595	0.058074	0.413741	0	0	0	0.0889711	0	0.0052683	0.0516271	0	0.0633812
FOXK1	0.065117	0.0680236	0.0619454	0.0707997	0.056172	0.0623041	0.163179	0.0653185	0.0333311	0	0.0773991	0.0999008	0	0.105872	0	0	0	0	0.0490264	0.270367	0.064684	0.122471	0	0.0960343	0.0737811	0	0	0.161188	0.11376	0	0	0.0609044	0.106584	0.0338929	0	0.345559	0.166261	0.0257361	0	0.462916	0	0	0.312367	0	0.103951	0.116739	0.205756	0.118619
AP5Z1	0	0	0.0191429	0	0.0306942	0	0.0578535	0.0267128	0.0690946	0	0.00900781	0	0	0	0	0	0	0	0.0220371	0	0.0640613	0.00209237	0	0.010146	0.0401594	0	0	0	0.0414405	0	0	0.0468202	0.0642526	0.0172125	0	0	0.00998205	0	0	0	0.110804	0	0	0	0.0245214	0.0010177	0	0.0289236
RADIL	0	0	0	0.0465025	0	0.00393314	0.0205827	0.00751819	0	0	0	0	0	0	0	0	0	0	0.0223364	0	0	0	0	0.0163335	0	0	0	0	0.0071896	0	0	0	0	0	0	0	0.00151808	0	0	0	0	0	0	0	0.00100188	0.0010177	0.207974	0.00398956
MMD2	0	0	0.0782183	0	0	0.00393314	0.00812874	0.00143488	0	0	0	0	0	0	0	0	0	0	0.0091327	0	0.024795	0	0	0.0232123	0	0	0	0	0.00922992	0	0	0	0.0488183	0.0194421	0	0	0.0327498	0	0	0	0.127265	0	0	0	0.00196345	0.0126923	0.205756	0.00836241
RBAK-RBAKDN	0	0.0554779	0.0384971	0.0365892	0.0365648	0.0350723	0.188252	0.0474	0.0672909	0	0.00900781	0	0	0.0208368	0.0801931	0	0	0	0.0491563	0	0.0532941	0.0333013	0	0.0997599	0.0437492	0	0	0	0.0511961	0	0	0.0399409	0.0168664	0.06626	0	0	0.0547817	0.0646102	0	0	0	0	0	0	0.0420597	0.0470026	0	0.081124
WIPI2	0	0.0791275	0.160796	0.290042	0.223092	0.232192	0.271751	0.184713	0.460903	0.364961	0.0317684	0.118013	0	0.165292	0.15278	0.250088	0	0	0.19797	0.157446	0.180024	0.213765	0	0.241432	0.119386	0.106171	0.471589	0.184349	0.194944	0	0	0.247823	0.100533	0.223942	0.336513	0.393264	0.202236	0	0	0.462916	0.110804	0	0.25368	0	0.165369	0.137418	0	0.167658
SLC29A4	0	0	0.046185	0	0	0.0129935	0.0218192	0.00681177	0	0.0815403	0	0.178106	0	0.0305032	0	0	0	0	0.0160319	0.157446	0	0	0	0.0413598	0.0656711	0	0	0.262227	0.00565152	0	0	0.0323893	0.0269888	0.0202083	0	0	0.0193681	0	0.412083	0	0	0	0	0	0	0	0	0.0378177
TNRC18	0	0.0838079	0.0924891	0.0619306	0.0457354	0.124309	0.186134	0.12749	0.0359602	0	0.0235054	0.127946	0	0.0616373	0	0	0	0.537172	0.15012	0.13906	0.0943858	0.0217149	0	0.076883	0.0638961	0	0	0	0.0955373	0	0.453023	0.0864715	0.069921	0.0692201	0	0.172802	0.114233	0.278486	0	0	0.110804	0	0	0	0.073125	0.0806468	0.499945	0.0899741
FBXL18	0	0	0.0191429	0.0333857	0.0748649	0.0301038	0.0729008	0.101387	0.0528984	0	0.0172708	0.127946	0	0.0388535	0	0.0914741	0	0	0.0530695	0	0.119721	0.00784706	0	0.0635567	0.0924618	0	0	0.155941	0.0475626	0	0	0.00279427	0.0600714	0.0139374	0	0.118314	0.120073	0.133515	0.266036	0	0	0	0.112914	0	0.0866605	0.0846683	0	0.121532
ACTB	1.0214	1.47714	1.08532	0.756303	0.871538	1.40217	1.55639	1.16659	1.02615	1.2266	1.8591	1.57759	0	1.32245	1.79322	0.832793	0	1.07914	1.4329	1.44781	1.14269	1.11841	0	0.883649	1.45901	1.48784	1.55178	0.931191	1.12796	0	1.29904	0.956782	1.13924	1.19307	0.92686	0.585677	1.36358	1.43755	0.974633	1.29112	0.730418	0	1.30112	0	1.58963	1.00965	0.836732	1.09453
FSCN1	0	0.10307	0.093054	0.191529	0.247062	0.0979227	0.124936	0.127263	0.108184	0.129214	0.169297	0.0568986	0	0.0542337	0.0958859	0.0572773	0	0.295591	0.163384	0.267708	0.165433	0.158509	0	0.188902	0.205099	0.476099	0.429957	0.161188	0.0965368	0	0	0.0821608	0.325197	0.103381	0	0.118314	0.132094	0.0442982	0	0	0.575822	0	0.336775	0	0.164449	0.0866228	0	0.108086
RNF216	0.144323	0	0.0682641	0.0314528	0.196135	0.0225372	0.257861	0.126673	0.0616418	0.1204	0.00900781	0.163683	0	0.0208368	0.257582	0.109041	0	0	0.0371433	0.218766	0.0676387	0.0731465	0	0.0747237	0.0337523	0	0.265099	0	0.0950821	0	0	0.00511479	0.0833312	0.0744678	0.336513	0	0.110236	0.157202	0	0.247884	0	0	0.491885	0	0.0888187	0.109269	0.207974	0.0964309
OCM	0	0	0	0	0	0.00393314	0.00284235	0.000378017	0	0	0	0	0	0	0	0	0	0	0.0145858	0	0	0	0	0	0	0	0	0	0	0	0	0	0	0	0	0	0.0180777	0	0	0	0	0	0	0	0	0	0	0
CCZ1	0	0	0.0409817	0.0688346	0.119149	0.0980837	0.0630751	0.054536	0.0552606	0	0	0	0	0.0372035	0	0	0	0	0.038555	0.157446	0.0311511	0.140459	0	0.0553389	0	0.0494006	0	0.103159	0.0516609	0	0	0.0219878	0.0650866	0.0446518	0	0	0.069812	0.0257361	0.377263	0	0.275282	0	0.0723446	0	0.0572294	0.0695228	0	0.0453853
RSPH10B	0	0	0	0	0	0	0.00174735	0.00557719	0	0	0	0	0	0	0	0	0	0	0	0	0	0	0	0	0	0	0	0	0	0	0	0	0	0	0	0	0	0	0	0	0	0	0	0	0	0	0	0
PMS2	0	0.1502	0.0261043	0.0443748	0	0.0261724	0.0427337	0.0418681	0.0287696	0	0	0	0	0.0631777	0	0.0523607	0	0.264831	0.0144711	0	0.104681	0.0224822	0	0.0349189	0	0	0	0	0.0285296	0	0	0.0144846	0.104346	0.0346363	0	0	0.045013	0.131156	0	0.247884	0.127265	0	0	0	0.00691953	0.0216942	0	0.0237191
AIMP2	0	0	0.0511756	0.0295829	0	0.0113128	0.0497452	0.0284557	0	0	0.0144975	0	0	0.0856737	0	0	0	0	0.019883	0	0	0.00209237	0	0.0409157	0.0433536	0	0	0	0.0582114	0	0	0.00264966	0	0.00188536	0	0.137463	0.0108133	0	0	0.287665	0	0	0	0	0.0130793	0.0368524	0	0.0243785
EIF2AK1	0.0554786	0.0485822	0.116359	0	0.108386	0.0575551	0.129634	0.155352	0	0.0958882	0.173506	0.127946	0	0.0629485	0.464592	0	0	0.198056	0.065171	0	0.0800219	0.0700991	0	0.157123	0.1362	0	0	0.204204	0.13434	0	0	0.0642365	0.141413	0.0956827	0	0	0.119635	0.0137757	0.377263	0	0	0	0	0	0.121941	0.150092	0.291972	0.122282
ANKRD61	0	0	0	0	0	0	0.00100922	0	0	0	0	0	0	0	0	0	0	0	0	0	0	0	0	0	0	0	0	0	0	0	0	0	0	0	0	0	0	0	0	0	0	0	0	0	0	0	0	0
USP42	0.0708628	0.138706	0.0671258	0.0936918	0	0.113974	0.095305	0.0561504	0.170451	0	0.0172708	0	0	0	0	0.0668905	0	0	0.0266299	0.0825958	0.0346882	0.00409265	0	0.00864892	0.023382	0.10921	0	0.290141	0.0951231	0	0	0.0631719	0	0.035064	0	0	0.0728467	0	0	0	0	0	0	0	0.0042066	0.0353976	0	0.085642
CYTH3	0.0554786	0.0513295	0.227214	0.0855973	0.0537008	0.0174489	0.186283	0.0783661	0.0687501	0	0.143541	0	0	0.0518851	0	0.142281	0	0	0.0622619	0	0.0653096	0.0649525	0	0.0323102	0.137305	0	0	0	0.104928	0	0	0.096042	0.107074	0.040785	0	0	0.0801548	0.243521	0	0	0.203608	0	0	0	0.0653602	0.0747022	0.291972	0.0658553
FAM220A	0.140337	0.0838079	0.0883824	0	0.090769	0.0922346	0.0520634	0.0536304	0.0101662	0	0	0	0	0.0412165	0.122286	0	0	0	0.00557095	0	0	0.00409265	0	0.0108828	0.0416987	0.10123	0	0	0.0973929	0	0	0.043888	0.0249409	0.0185527	0	0	0.0587037	0.058074	0	0	0	0	0	0	0.00268753	0.0225756	0	0.0840314
RAC1	0.795211	0.51934	0.708549	0.887232	0.661877	0.641529	0.798063	0.660963	0.247973	0.249016	0.74699	0.174912	0	0.449069	0.64938	0.714305	0	0.642826	0.480183	0.637407	0.610178	0.806639	0	0.539817	0.70024	0.394879	0.926354	0.628694	0.795507	0	0.371175	0.782666	0.546305	0.47865	0.566225	0.842464	0.723106	0.58708	1.22948	0.687623	0.487194	0	0.431032	0	0.432022	0.514306	1.16879	0.733472
DAGLB	0	0.0707368	0.0656057	0	0	0.0781489	0.108284	0.0672186	0.0101662	0	0.0986821	0	0	0.0426384	0.122286	0.176883	0	0	0.0623346	0	0.0187429	0.0692722	0	0.0324554	0.0530999	0	0	0	0.0492468	0	0.371175	0.0451558	0.0395637	0.00912032	0	0	0.0397488	0	0	0.462916	0	0	0.227662	0	0.0767729	0.0172591	0	0.090931
GRID2IP	0	0	0	0	0	0.00235315	0.00684792	0	0.0195674	0	0	0	0	0	0	0	0	0	0.00253795	0	0	0	0	0	0	0	0	0	0	0	0	0.0261287	0	0	0	0	0.00285712	0	0	0	0	0	0	0	0	0	0	0
ZDHHC4	0	0.0680236	0.059983	0	0.0342931	0.013666	0.0334768	0.0477072	0.0193684	0	0.00900781	0	0	0.0687978	0	0	0	0.272341	0.0363168	0	0.0703664	0.0635858	0	0.0302551	0.020493	0	0	0	0.139433	0	0.453023	0.0147397	0.0218539	0.0542932	0	0	0.052656	0	0	0	0	0	0	0	0.101429	0.00196589	0	0.0275166
C7orf26	0	0.0485822	0.0659254	0.0947859	0.0889632	0.0109742	0.0530231	0.0278067	0	0	0.0590484	0.0999008	0	0.0749427	0	0	0	0	0.0252086	0	0	0.0503381	0	0.0124965	0.0833852	0.0840863	0.171072	0	0.0324156	0	0	0.0209277	0.0585803	0.0632456	0	0	0.0249898	0.0257361	0	0	0	0	0	0	0.0399326	0.0224157	0	0.0505323
ZNF853	0	0.09017	0.0118056	0	0.0519721	0	0.0159174	0.0192011	0	0	0	0	0	0	0	0	0	0	0.00205305	0	0	0.031703	0	0	0	0	0	0	0.0212605	0	0	0.0235048	0	0.042279	0	0	0.00845152	0	0	0.247884	0	0	0	0	0.00196345	0.0134259	0	0.0262686
ZNF316	0.0560822	0	0.0282409	0.0496486	0.0968583	0.00750113	0.0380986	0.0223404	0.0101662	0	0	0	0	0	0	0.0417388	0	0	0.0672436	0.123837	0.0282007	0.0628069	0	0.00692617	0.0220181	0	0.171072	0	0.00378827	0	0	0.0193563	0.0496717	0.0400537	0	0.211756	0.111496	0.121594	0	0	0.0500377	0	0.0723446	0	0.0390531	0.0693653	0	0.0273276
ZNF12	0.0464599	0.0762634	0.0585038	0.0579653	0.178826	0.0713237	0.120361	0.0542936	0.0498689	0.199938	0.199221	0.0568986	0	0.0903218	0	0.181762	0	0	0.0541654	0	0.0655743	0.0820663	0	0.0484407	0.0538246	0	0	0	0.0318831	0	0	0.0771292	0.074408	0.0340337	0	0	0.096563	0.0257361	0	0.247884	0.236287	0	0.0456916	0	0.0562549	0.0687264	0	0.124376
RSPH10B2	0	0	0	0	0	0	0.00281074	0.0078107	0	0	0	0	0	0	0	0	0	0	0	0	0	0	0	0	0	0	0	0	0	0	0	0	0	0	0	0	0	0	0	0	0	0	0	0	0	0	0	0.00458621
CCZ1B	0	0.135137	0.03487	0	0	0.0113585	0.0773246	0.0508528	0.0279394	0	0	0	0	0	0	0.0743984	0	0	0.00113267	0	0.030221	0.0366554	0	0.00656396	0	0	0	0	0.0201955	0	0	0.0460325	0.101974	0.0196183	0	0	0.00992507	0.0799819	0	0	0	0	0	0	0.0396447	0.0363662	0	0.0252024
C1GALT1	0	0	0.0908529	0.0569485	0.0556864	0.0922222	0.103478	0.0625819	0.0177732	0.149561	0.0903588	0	0	0.0508465	0	0.0525814	0	0	0.0448802	0	0	0.108797	0	0.0380138	0.0553505	0	0.390851	0	0.140327	0	0	0.0513306	0.0656614	0.0452194	0	0.195482	0.0749952	0.0642086	0	0	0	0	0.218141	0	0.0282616	0.0827623	0	0.0693961
COL28A1	0	0	0.0346448	0.0314528	0	0.00457059	0.0240009	0.020596	0	0	0.0144975	0	0	0	0	0	0	0	0.0319316	0	0	0	0	0	0.0872082	0	0	0	0.0473672	0	0	0.0132879	0	0.00179471	0	0	0.0125228	0	0	0	0	0	0.135644	0	0.00100188	0.00196589	0	0
MIOS	0	0	0	0.0465025	0.101984	0.0241853	0.093514	0.0365452	0	0	0.00900781	0	0	0.0920794	0	0	0	0	0.00636146	0	0.0305772	0.183588	0	0.00453117	0.0182016	0	0	0.103159	0.0166251	0	0	0.117205	0.0395637	0.0337913	0	0	0.0716701	0.0442982	0	0	0	0	0.0859132	0	0.0185397	0.00285346	0	0.0461222
RPA3	0	0	0.0275701	0.0314528	0.110635	0.0155081	0.0510626	0.0256556	0.00920223	0	0.131595	0	0	0.0780926	0	0	0	0	0.0343459	0	0	0.00600861	0	0.0350738	0.0224336	0	0	0	0.144031	0	0	0.00511479	0	0.015063	0	0	0.0306752	0	0	0	0	0	0.0723446	0	0.00100188	0.0123859	0	0.0362985
UMAD1	0.0708628	0.140178	0.0423367	0	0.131237	0.106738	0.319032	0.0948996	0	0.313213	0.266414	0.127946	0	0.131751	0	0.0572773	0	0	0.0695359	0.0825958	0.170043	0.1344	0	0.0680689	0.0828183	0	0	0	0.0973496	0	0	0.15477	0.126133	0.0271166	0	0	0.0881681	0.0257361	0	0.287665	0	0	0	0	0.0602393	0.0952977	0.423002	0.116783
GLCCI1	0.0931169	0.285735	0.103853	0.211459	0.133057	0.19758	0.507317	0.197962	0.476806	0	0.155246	0	0	0.17772	0.227278	0.11121	0	0.68946	0.13685	0.146529	0.135263	0.102254	0	0.128262	0.0915468	0.357704	0	0.420287	0.235052	0	0	0.219157	0.100813	0.110312	0	0.172802	0.208647	0.135092	0	0	0	0	0.169163	0	0.234457	0.169455	0.413729	0.208759
ICA1	0	0	0.0896983	0.0374302	0.173474	0.0477692	0.119258	0.190123	0.118063	0	0.125105	0.0999008	0	0.089082	0.161697	0.357021	0	0	0.0930018	0	0.0905902	0.125392	0	0.0922178	0.10757	0.0494006	0	0	0.219179	0	0.29819	0.0957404	0.097817	0.0875633	0	0	0.108121	0.0700343	0	0	0.149794	0	0	0	0.0970645	0.17286	0.207974	0.0827595
NXPH1	0.0882403	0	0.0960327	0.0295829	0.109073	0.00249302	0.0261474	0.105887	0.191485	0.180961	0	0.432122	0	0.0737918	0.122286	0	0	0.719432	0.0330077	0	0.128471	0.180714	0	0.061043	0.0240103	0.103528	0.171072	0.182153	0.118124	0	0	0.0167067	0.157154	0.0919152	0	0	0.0600558	0.131156	0	0	0.0989434	0	0.162597	0	0.0566352	0.0939004	0	0.13141
NDUFA4	0.486854	0.253755	0.370746	0.934567	0.319709	0.445624	1.17852	0.690749	0.351721	0.490372	0.472597	0.0958544	0	0.75653	0.0801931	0.449466	0	0	0.619885	0.455853	0.475947	0.771399	0	0.44042	0.455366	0.233181	0.471589	0.184349	1.20613	0	0.669365	0.659541	0.806889	0.544306	0.810475	0.195482	0.670431	0.161557	0	0.247884	0.140103	0	0.822055	0	0.630647	0.467129	0.291972	0.381417
PHF14	0.387541	0.253775	0.284211	0.187255	0.307617	0.260569	0.631821	0.299386	0.315547	0	0.11243	0.277189	0	0.40055	0.227278	0.142229	0	0.347234	0.332895	0.13906	0.180674	0.455756	0	0.26231	0.230399	0.155459	0.265099	0.2591	0.467536	0	0.429112	0.246057	0.136447	0.349023	0	0.137463	0.354193	0.157343	0.266036	0.247884	0	0	0.431285	0	0.204839	0.206928	0.953488	0.280789
THSD7A	0	0	0.0964127	0.180748	0.122925	0.00249302	0.0841357	0.0423984	0.0101662	0.0757679	0	0	0	0.0412844	0.0958859	0.0590134	0	0.272341	0.0122431	0	0.0206381	0.194162	0	0.0533895	0.0285315	0	0.436171	0	0.0723181	0	0.727302	0.119446	0.0472802	0.0263228	0	0.227245	0.0221584	0	0	0	0	0	0.211035	0	0.0826173	0.0832696	0	0.060549
TMEM106B	0.358682	0.0554779	0.28257	0.178631	0.222044	0.264833	0.317944	0.235492	0.265532	0.0815403	0.171627	0.174912	0	0.174649	0.147085	0.0514979	0	0	0.279331	0.381188	0.160991	0.37445	0	0.187165	0.336571	0.0613883	0	0.595217	0.435767	0	0	0.160823	0.129386	0.272577	0	0.372679	0.195805	0.203028	0.592761	0	0.0500377	0	0	0	0.232601	0.154163	0	0.25149
VWDE	0	0	0	0	0	0.00452489	0.0137972	0.000748986	0	0	0.00900781	0	0	0.0555543	0	0	0	0	0	0	0	0	0	0	0	0	0	0	0.0456861	0	0	0.0129506	0	0.0173038	0	0	0.0037681	0.0137757	0	0	0	0	0	0	0.0215533	0	0	0
AC013470.2	0	0	0	0	0	0	0.0116324	0.0056305	0	0	0	0	0	0	0	0	0	0	0	0	0	0	0	0	0	0	0	0	0.0101184	0	0	0	0	0	0	0	0.0063179	0	0	0	0	0	0	0	0	0	0	0.0115525
SCIN	0	0	0	0	0	0	0.00330416	0.0130879	0	0	0	0	0	0	0	0	0	0	0	0	0	0	0	0	0	0	0	0	0	0	0	0	0	0	0	0	0	0	0	0	0	0	0	0	0	0	0	0.00299952
ARL4A	0.266795	0	0.140883	0.0267318	0.149996	0.0584092	0.1383	0.0595083	0.00920223	0.0917076	0.097067	0	0	0.239802	0	0.0514979	0	0	0.0750733	0	0.0818432	0.0692174	0	0.107364	0.0804195	0	0	0.161188	0.170852	0	0.371175	0.07869	0.0780093	0.23178	0	0	0.0713878	0.0700343	0	0	0.0500377	0	0.0723446	0	0.0721152	0.109439	0.205756	0.0670885
ETV1	0.0732928	0.118564	0.107527	0.129037	0.230809	0.143587	0.0955711	0.134829	0.169608	0	0.0773991	0.127946	0	0.122951	0	0.0671798	0	0	0.13245	0	0.147674	0.0366554	0	0.122658	0.254935	0.22961	0	0.228715	0.156969	0	0	0.0712171	0.0401198	0.100257	0.336513	0	0.0370279	0.355357	0.377263	0	0.127265	0	0.0832494	0	0.0932424	0.0378649	0	0.0560701
DGKB	0.360369	0.340564	0.108038	0.417169	0.347762	0.706377	0.817194	0.536239	0.590607	0.317037	0.71356	0.398688	0	0.172817	0.376782	0.390068	0	0.198056	0.578853	0.749808	0.265556	0.317195	0	0.369142	0.345083	0.641948	0.471589	0.162435	0.670413	0	0	0.547935	0.670264	0.55371	0.695834	0.137463	0.626827	0.420934	0	0.287665	0.415247	0	0.363283	0	0.381294	0.325419	1.48931	0.40146
AGMO	0	0	0	0	0	0	0.00390403	0	0	0	0	0	0	0	0	0	0	0	0	0	0	0	0	0.00850535	0	0	0	0	0	0	0	0	0	0.000579936	0	0	0	0	0	0	0	0	0	0	0	0	0	0.00465304
MEOX2	0	0	0	0	0	0.0122354	0.0191195	0	0	0	0	0	0	0	0	0	0	0	0	0	0	0	0	0	0.020493	0	0	0	0.00544166	0	0	0	0	0.0134209	0	0	0.00378848	0	0	0	0	0	0	0	0	0	0	0.00818797
SOSTDC1	0.0464599	0	0.0340126	0	0	0.0134192	0.029631	0.0346012	0	0	0	0	0	0.0296613	0	0	0	0	0.00393626	0	0.0287809	0	0	0.00495636	0	0	0	0	0.00565152	0	0	0.0870876	0.0270904	0.039655	0	0	0.0110171	0	0	0.247884	0	0	0.0456916	0	0.0272521	0.0169094	0	0.00258929
LRRC72	0	0	0	0	0	0	0.000566834	0	0	0	0	0	0	0	0	0	0	0	0	0	0	0	0	0	0	0	0	0	0.0065067	0	0	0	0	0	0	0	0	0	0	0	0	0	0	0	0	0	0	0
ANKMY2	0.065117	0.10406	0.0878838	0	0.0203067	0.0896238	0.159565	0.0903504	0.231912	0	0.0718021	0.127946	0	0.116747	0.0958859	0.0514979	0	0	0.0667983	0.370188	0.135491	0.0875877	0	0.117133	0.0556735	0.0613883	0	0	0.20519	0	0	0.0381755	0.136742	0.0840698	0	0.118314	0.146195	0.336942	0	0	0	0	0.140238	0	0.0892235	0.119244	0	0.0519527
BZW2	0.095369	0.239432	0.0525536	0.151869	0.0178902	0.133455	0.134651	0.0390397	0.167593	0	0.00900781	0	0	0.0635942	0	0	0	0	0.0983336	0.266476	0.0151536	0.00961403	0	0.031652	0.0853519	0	0	0.161188	0.119474	0	0.371175	0.0701654	0.1233	0.0716623	0	0	0.0503506	0.054344	0	0	0	0	0.0359781	0	0.0293871	0.0339438	0	0.062988
TSPAN13	0.23279	0.131741	0.289556	0.261013	0.282333	0.352111	0.536595	0.302414	0.193488	0.297829	0.222014	0.462364	0	0.264346	0.311201	0.281576	0	0.68946	0.16954	0	0.210353	0.169564	0	0.216584	0.184677	0.0613883	0.394858	0.362835	0.170171	0	0	0.202293	0.345829	0.305104	0	0.172802	0.347773	0.058074	0.377263	0	0.225868	0	0.0816697	0	0.333211	0.226972	0	0.255402
AGR2	0	0	0	0	0	0	0.000310194	0.000999848	0	0	0	0	0	0	0	0	0	0	0	0	0	0	0	0	0	0	0	0	0	0	0	0	0	0	0	0	0	0	0	0	0	0	0	0	0	0	0	0
AGR3	0	0	0	0.0353786	0.0291296	0	0.000295522	0.00143488	0	0	0	0	0	0	0	0	0	0	0	0	0	0	0	0	0	0	0	0	0.035789	0	0	0	0	0	0	0	0	0	0	0	0	0	0	0	0	0.0010177	0	0
AHR	0	0.0707368	0.0130227	0	0.0469974	0	0.0210398	0.00332913	0	0	0.00900781	0	0	0	0	0	0	0	0	0	0	0	0	0	0	0	0	0	0.00565152	0	0	0.00119793	0	0.00066056	0	0	0	0	0	0	0.137344	0	0	0	0.00168565	0	0	0.004997
AC019117.3	0	0	0	0	0	0	0.00899354	0.00165277	0	0	0	0	0	0	0	0	0	0	0	0	0	0	0	0	0	0	0	0	0	0	0	0	0	0	0	0	0.000791182	0	0	0	0	0	0	0	0	0	0	0
SNX13	0.409572	0.0762634	0.251663	0.543273	0.279057	0.401129	0.248647	0.140013	0.0680134	0.137755	0.128566	0	0	0.119547	0.361615	0.161117	0	0	0.215073	0.13906	0.074942	0.196921	0	0.138954	0.11215	0.10123	0	0.362835	0.241565	0	0	0.222532	0.085016	0.0795562	0	0	0.159243	0.0680215	0	0	0.386114	0	0.134663	0	0.0849501	0.224494	0	0.156426
HDAC9	0.244307	0.329367	0.120232	0.439365	0.389013	0.422915	0.441011	0.308591	0.273987	0.441215	0.290112	0.432189	0	0.272647	0.356569	0.0523607	0	0.347234	0.208581	0	0.214515	0.211458	0	0.185009	0.168241	0.189698	0.549733	0.437447	0.493366	0	0.800288	0.244369	0.386581	0.302321	0.335657	0.227245	0.43176	0.118985	0.791004	0.687623	0.0989434	0	0.167583	0	0.192656	0.162287	0	0.255428
TWIST1	0	0.0838079	0.0220226	0.0719678	0	0	0.0182307	0.00290272	0	0	0	0	0	0	0	0	0	0	0.0267752	0	0	0	0	0.0272337	0.0464439	0	0	0	0	0	0	0	0.0218539	0.0181738	0	0	0	0	0	0	0	0	0	0	0	0.012483	0	0.00722573
TWISTNB	0	0.09017	0.0828449	0	0.0304502	0.095235	0.102053	0.0766108	0.00920223	0.14658	0.0952132	0.0958544	0	0.0880092	0	0	0	0	0.0817033	0.0825958	0.0597256	0.033028	0	0.0253507	0.0833212	0	0.339548	0.103159	0.0256785	0	0	0.0250833	0.120194	0.111594	0	0	0.0672847	0.0137757	0	0	0	0	0.124949	0	0.0107835	0.0282606	0	0.0489618
TMEM196	0	0	0.029153	0	0.0680657	0.0734454	0.0818439	0.0515194	0	0	0	0	0	0.0337541	0.203918	0	0	0	0.0105073	0	0.0553722	0.0894749	0	0.0466521	0.0339303	0	0	0.161188	0.0135064	0	0	0.0197453	0	0.0768025	0.360177	0	0.0915044	0.0137757	0	0.462916	0	0	0	0	0.0571048	0.0430088	0.60923	0.0243857
MACC1	0	0	0.0220226	0	0	0.0083207	0.00810523	0.000796918	0.00920223	0	0	0	0	0	0	0	0	0	0	0	0	0	0	0.00769262	0	0	0	0	0.00532711	0	0	0	0.0428867	0	0	0	0	0	0	0	0	0	0	0	0	0	0	0.000839176
ITGB8	0.22809	0.0513295	0.130448	0.115337	0.0878927	0.0754911	0.0876822	0.0855288	0.24456	0	0.161868	0	0	0.0505574	0	0	0	0	0.0909984	0	0.0329864	0.0496475	0	0.034883	0.0245833	0.0813244	0	0	0.0885077	0	0	0.102236	0.0509189	0.0813464	0	0	0.0739741	0.0257361	0	0	0	0	0.0889711	0	0.0657533	0.0565518	0.205756	0.0899104
ABCB5	0	0	0	0	0	0	0.00201143	0	0	0	0	0	0	0	0	0	0	0	0	0	0	0	0	0.00869569	0	0	0	0	0	0	0	0	0	0	0	0	0	0	0	0	0	0	0	0	0	0	0	0
SP8	0	0	0	0	0	0	0.000457073	0	0	0.0815403	0	0	0	0	0	0	0	0	0	0	0	0	0	0	0	0	0	0	0	0	0	0	0	0	0	0	0.002341	0	0	0	0	0	0	0	0	0	0	0
SP4	0.0464599	0.122066	0.0331299	0.109201	0.0186747	0.0176414	0.06268	0.0362695	0.179721	0	0.0144975	0.0999008	0	0.0274771	0	0	0	0	0.010309	0	0	0.00209237	0	0.0149548	0.0248808	0	0	0	0	0	0	0.0238082	0.0544093	0.0171316	0	0	0.0291974	0.0363043	0	0	0	0	0.128579	0	0.0518496	0.0487183	0	0.0138945
DNAH11	0	0	0	0	0	0.00249302	0.00931101	0.014149	0	0	0	0	0	0	0	0	0	0	0.00974496	0	0	0	0	0	0	0	0	0	0.0065067	0	0	0.0247007	0	0	0	0.255607	0	0	0	0	0	0	0	0	0	0	0	0
CDCA7L	0	0	0	0	0	0	0.000928115	0.00814342	0.0219295	0	0	0	0	0	0	0	0	0	0	0	0	0	0	0	0.0379753	0	0	0	0	0	0	0	0	0.0170655	0	0	0	0	0	0	0	0	0	0	0	0	0	0.00533124
RAPGEF5	0.304196	0.507264	0.419667	0.396779	0.546559	0.542836	0.698964	0.520444	0.654944	0.472742	0.336447	0.310452	0	0.413441	0.24189	0.68156	0	0.655837	0.466924	0.267708	0.352279	0.588829	0	0.418617	0.386226	0.234716	0	0.285311	0.630774	0	0.542436	0.472639	0.21809	0.364156	0.206048	0.195482	0.529619	0.475928	0	0.535549	0.358463	0	0.241493	0	0.349769	0.358119	0.291972	0.4832
STEAP1B	0	0.0707368	0.0699789	0.153782	0.081546	0.0891569	0.0855231	0.0740339	0.0412979	0	0	0	0	0.0377331	0	0.0525814	0	0	0.0241142	0.157446	0.0258703	0.154944	0	0.0198305	0	0	0	0	0.0641878	0	0	0.0220837	0.1463	0.0785553	0	0	0.0213189	0.0137757	0	0	0	0	0.0889711	0	0.0783986	0.0618803	0	0.046537
IL6	0	0	0	0	0	0	0	0	0	0	0	0	0	0	0	0	0	0	0	0	0	0	0	0	0	0	0	0	0	0	0	0	0	0	0	0	0	0	0	0	0	0	0	0	0	0	0	0
TOMM7	0.177769	0.154399	0.167743	0.270878	0.154255	0.0802555	0.252598	0.179407	0.0779205	0.0815403	0.126458	0	0	0.121377	0.0958859	0.303612	0	0.264831	0.116239	0	0.148313	0.0844296	0	0.103722	0.116647	0	0	0	0.370963	0	0	0.127253	0.0918518	0.146297	0	0.137463	0.202793	0.0542458	0	0	0	0	0.472766	0	0.093198	0.0561905	0.207974	0.116517
FAM126A	0	0	0	0.0896417	0.0544853	0.0473259	0.0507883	0.0598216	0.0101662	0.129214	0.00900781	0.118013	0	0.114472	0.203918	0.0536589	0	0	0.00253795	0.157446	0	0	0	0.0130635	0.0338313	0	0	0	0.0302202	0	0	0.0373935	0.0221437	0.0405613	0	0	0.0183972	0	0	0	0	0	0	0	0.00168565	0.0454463	0.207974	0.0486378
KLHL7	0	0.174567	0.194168	0	0.0469974	0.0593419	0.26205	0.133643	0.169725	0.108231	0.0998211	0.0990833	0	0.0960748	0.122286	0.0671798	0	0.295591	0.121903	0	0.060817	0.225811	0	0.0566459	0.088606	0.256689	0.39454	0	0.126088	0	0.429112	0.10933	0.088726	0.12461	0	0.255607	0.125257	0.0137757	0	0	0.0989434	0	0.0456916	0	0.100813	0.152951	0	0.122158
GPNMB	0	0	0	0	0	0	0.00564685	0.0172796	0.084993	0	0	0	0	0.029475	0	0	0	0	0	0.157446	0	0	0	0	0	0	0	0	0	0	0	0.0176372	0	0	0	0	0.000791182	0	0.412083	0	0	0	0	0	0	0.00904272	0.207974	0.0139949
MALSU1	0.0732928	0	0.0297888	0.0610357	0.0830829	0.075634	0.115262	0.052239	0.0193684	0.0815403	0.146935	0	0	0.0438962	0	0.0438616	0	0	0.0761008	0	0.0579325	0.0517335	0	0.0817695	0.0394171	0	0.171072	0	0.0160329	0	0	0.0744369	0.0754074	0.0129443	0	0	0.0504215	0	0	0	0	0	0.0723446	0	0.0182801	0.145948	0	0.0165468
IGF2BP3	0	0	0	0	0	0.00235315	0.00757232	0.00289978	0	0	0	0	0	0	0	0	0	0	0	0	0	0	0	0	0	0	0	0	0	0	0	0	0.0427193	0	0	0	0	0	0	0	0	0	0	0	0	0	0	0
TRA2A	0	0.165783	0.106115	0.0496486	0.0634623	0.152911	0.376029	0.132616	0.0994128	0	0.195238	0	0	0.234092	0	0.0640629	0	0.642826	0.0751359	0.130146	0.111627	0.113209	0	0.156004	0.136176	0	0.390851	0.155941	0.229814	0	0.429112	0.230853	0.110994	0.0996611	0	0.255607	0.162404	0.0700343	0	0.462916	0	0	0.264223	0	0.0976133	0.107338	0.291972	0.150671
CCDC126	0.120596	0	0	0	0.0634623	0.0789831	0.0690075	0.0485295	0.00920223	0	0.0394005	0	0	0.0753221	0.0725865	0	0	0	0.0289938	0	0.0729002	0.0882895	0	0.0839314	0.0179793	0	0	0.103159	0.0822743	0	0.29819	0.0207297	0.0749879	0.0627084	0	0	0.040494	0.0137757	0	0	0	0	0	0	0.0201138	0.014139	0	0.0579177
FAM221A	0	0	0.059983	0.0333857	0.0248131	0.0733324	0.0530233	0.0449123	0	0	0	0	0	0.02914	0	0	0	0	0.0173505	0	0.0275827	0.00600861	0	0	0.0800922	0	0	0	0.0216318	0	0	0.04395	0.0719049	0.0449304	0	0	0.0139461	0.0879852	0	0	0.0500377	0	0	0	0.0403797	0.0310372	0	0.0579947
STK31	0	0	0	0	0	0.0083207	0.00282809	0.000972804	0	0	0	0	0	0	0	0	0	0	0.0111071	0	0.0241389	0.00209237	0	0	0	0	0	0	0	0	0	0.00119793	0	0	0	0	0	0	0	0	0	0	0	0	0	0	0	0
NPY	0	0	0.0235844	0	0.0212779	0.0435304	0.0144589	0.0462211	0	0	0	0.557149	0	0.144598	0	0.0523607	0	0	0.0800008	0.527931	0	0.0302442	0	0.0554565	0.0388712	0.106058	0	0	0	0	0	0.119646	0	0.00582197	0	0	0.0156617	0	0	0	0	0	0	0	0.0156115	0.197595	0	0.00660382
MPP6	0.161814	0.163216	0.0977532	0.0353786	0.151012	0.113032	0.315545	0.178527	0.0405799	0.14658	0.111898	0.316894	0	0.0710293	0	0.16152	0	0.462887	0.117891	0.28293	0.134663	0.113561	0	0.108973	0.0546415	0.12701	0	0	0.127392	0	0	0.145383	0.13016	0.149477	0	0	0.112595	0.157343	0.413741	0.7108	0.0989434	0	0	0	0.0302895	0.169296	0.291972	0.120066
GSDME	0	0.106807	0.0183389	0	0	0.00845803	0.0406624	0.0303452	0	0	0	0	0	0	0	0	0	0	0.0312289	0	0	0.0278214	0	0.0231489	0	0.0840863	0	0	0.0373895	0	0	0.0310234	0.0488183	0.0292919	0	0	0.0530382	0	0	0	0.149794	0	0	0	0.0182023	0.0156689	0	0.00639786
OSBPL3	0.0708628	0.168695	0.0800963	0.0994111	0	0.137151	0.217686	0.0671488	0.0835713	0.0815403	0.0860415	0	0	0.0552398	0.157697	0.0743984	0	0	0.0825769	0.226466	0.0920173	0.191912	0	0.0412801	0.0798892	0.108373	0	0.161188	0.113061	0	0	0.0390076	0.119868	0.0662262	0	0	0.0781398	0.0137757	0	0	0	0	0	0	0.0681016	0.0608105	0	0.1057
CYCS	0.0756452	0.269352	0.282599	0.293046	0.31833	0.388213	0.478168	0.336649	0.308705	0.177429	0.488797	0.195755	0	0.359297	0.310095	0.404128	0	0	0.502555	0.349072	0.202838	0.350819	0	0.371895	0.322721	0.224781	0.536485	0.155941	0.471624	0	0	0.267712	0.261977	0.548041	0	0.486598	0.304551	0.255434	0	0	0.366393	0	0.332878	0	0.379892	0.248608	0.716505	0.232832
C7orf31	0	0	0	0	0	0	0.00330283	0	0	0	0	0	0	0	0	0	0	0	0	0	0	0	0	0.013688	0	0	0	0	0	0	0	0	0	0	0	0	0	0	0	0	0	0	0	0	0	0	0	0
NFE2L3	0	0	0	0	0	0	0.00881727	0.00820288	0.0507461	0	0	0	0	0	0	0	0	0	0.00670362	0	0	0	0	0	0	0	0	0	0	0	0	0.00232053	0	0.00066056	0	0	0.00511399	0	0	0	0	0	0	0	0	0	0	0.00583087
HNRNPA2B1	0.497789	0.454079	0.184939	0.314346	0.238945	0.479232	0.714357	0.453514	0.340573	0.12806	0.505314	0.296201	0	0.393419	0.319432	0.294951	0	0	0.248991	0.212742	0.324361	0.329068	0	0.34296	0.400736	0.596167	0.701653	0.103159	0.461566	0	0	0.349213	0.312761	0.384856	1.38018	0.48957	0.444405	0.361572	0	0.535549	0.181069	0	0.402545	0	0.26613	0.339567	0.525232	0.246307
CBX3	0.298477	0.0680236	0.0535948	0.227453	0.114971	0.10323	0.223119	0.119799	0.0320957	0	0.0520599	0.0999008	0	0.0955663	0	0.111374	0	0.198056	0.0890841	0.157446	0.0549381	0.130678	0	0.103836	0.102017	0.0813244	0	0.167736	0.169123	0	0	0.108976	0.062701	0.0939247	0	0	0.148371	0.284207	0	0	0.110804	0	0.0623813	0	0.0883268	0.11593	0.317071	0.170324
SNX10	0.361186	0.609397	0.330495	0.356823	0.426423	0.377006	0.383453	0.260251	0.372038	0.870708	0.73352	0.303115	0	0.346701	0.360099	0.463316	0	0.198056	0.297714	0.562087	0.277738	0.347331	0	0.313924	0.389459	0.542244	0.604647	0.534238	0.413874	0	0.371175	0.190469	0.426986	0.373594	0.317446	0.420453	0.26696	0.436233	0	0.676131	0.527625	0	0.313949	0	0.353288	0.268894	1.08366	0.510381
SKAP2	0.119753	0.130738	0.0697694	0.107845	0.275605	0.20667	0.19018	0.166746	0.184439	0.180961	0.296585	0.0568986	0	0.142564	0.203918	0.0514979	0	0.537172	0.159579	0.123837	0.0513757	0.0591611	0	0.142343	0.0282442	0.355061	0.265099	0.514026	0.273461	0	0	0.138693	0.112654	0.224798	0.360177	0	0.140709	0.0739536	0	0.937236	0.149794	0	0	0	0.186849	0.133377	0	0.194196
HIBADH	0.0882403	0	0.034452	0.0314528	0.0391683	0.0623331	0.114751	0.0585375	0.0600068	0.0958882	0.0235054	0	0	0.0311125	0	0.117168	0	0	0.0504653	0	0.0456634	0.0129544	0	0.0549128	0.0723693	0.106058	0	0	0.218292	0	0	0.0976632	0.0783477	0.0475543	0	0.195482	0.0655132	0.0137757	0	0	0	0	0	0	0.0522062	0.113948	0	0.0316856
TAX1BP1	0.626253	0.433407	0.603606	0.75409	0.293469	0.365972	0.516923	0.414544	0.379149	0.357247	0.636557	0.85535	0	0.27086	0.484747	0.278532	0	0.198056	0.39901	0.417454	0.268373	0.413607	0	0.370775	0.615231	0.281726	0.436171	0.390885	0.413265	0	0.429112	0.296225	0.439428	0.635179	0.69669	0.482852	0.513508	0.471338	0.549707	0.535549	0.395638	0	0.0359781	0	0.328049	0.384892	0.523014	0.371668
JAZF1	0.095369	0.27473	0.273511	0.198618	0.136605	0.289105	0.445616	0.295322	0.191561	0.204119	0.282642	0	0	0.193576	0.0801931	0.0640629	0	0.347234	0.207291	0.269206	0.0569817	0.204406	0	0.184818	0.195035	0.184853	0	0.162435	0.278045	0	0	0.171844	0.227624	0.196249	0.360177	0	0.217678	0.128452	0.413741	0	0.149794	0	0.0889711	0	0.0944492	0.169431	0.317258	0.235835
CREB5	0	0	0.0920617	0.0569485	0.164753	0.0719823	0.0552702	0.0808438	0.179721	0	0	0	0	0	0	0	0	0	0.0297716	0.136171	0.0316198	0.0978233	0	0.0468808	0.0562074	0.153819	0	0.3933	0.222625	0	0	0.0789748	0.0119496	0.0214015	0	0	0.0663158	0	0.266036	0	0	0	0	0	0.0316739	0.113771	0	0.0643748
TRIL	0	0	0.0330184	0	0.0457354	0.0470107	0.00565022	0.0123691	0	0	0	0	0	0	0	0	0	0	0	0	0	0	0	0	0.0233408	0	0	0	0.0303404	0	0	0.0259964	0.0413799	0.0096393	0	0	0	0.0137757	0	0	0	0	0.0859132	0	0.0193862	0.0135288	0	0
CPVL	0	0	0	0	0	0	0.0151991	0.00936872	0	0	0	0	0	0	0	0	0	0	0	0	0	0	0	0	0.0286456	0	0	0	0	0	0	0	0	0.0143879	0	0	0.00327629	0.0137757	0	0	0	0	0	0	0.0151819	0.0161346	0	0.00559398
AC004593.3	0	0	0	0	0	0	0.000520885	0.000906084	0	0	0	0	0	0	0	0	0	0	0	0	0	0	0	0	0	0	0	0	0	0	0	0	0	0	0	0	0	0	0	0	0	0	0	0	0	0	0	0
PRR15	0	0	0	0	0	0	0.00274968	0	0	0	0	0	0	0	0	0.0755321	0	0	0	0	0	0	0	0	0	0	0	0	0	0	0	0	0	0	0	0	0	0	0	0	0	0	0	0	0	0	0	0.00606068
WIPF3	0.199725	0.106807	0.218518	0.118682	0.05989	0.172609	0.110223	0.121449	0.147085	0.0757679	0.00900781	0.178106	0	0.0538527	0	0.0514979	0	0	0.0873077	0	0.0201149	0.079567	0	0.0607112	0.0760905	0	0.478185	0	0.126079	0	0	0.0859058	0.0960661	0.119881	0	0.368284	0.137051	0.0542458	0	0.462916	0.151969	0	0.135644	0	0.075009	0.159576	0	0.180443
SCRN1	0.490663	0.260276	0.314118	0.395585	0.533368	0.325447	0.389119	0.346824	0.560229	0.562505	0.316943	0.27396	0	0.132296	0.412632	0.183669	0	0.295591	0.331598	0.206433	0.325847	0.333715	0	0.29687	0.334253	0.259054	0.817732	0.161188	0.289379	0	0.727302	0.226076	0.331231	0.396827	0	0	0.362023	0.261705	0.412083	0.287665	0.131709	0	0.332985	0	0.176721	0.284564	0	0.424177
FKBP14	0.0330427	0	0.034452	0	0	0.00850374	0.0715333	0.0309253	0.0193684	0	0.0144975	0.118013	0	0.0636906	0	0	0	0	0.0274613	0	0	0.00600861	0	0	0	0	0	0.167736	0.00829419	0	0	0.0763514	0	0.00217391	0	0	0.0135072	0	0	0	0	0	0	0	0.0206683	0.035121	0.207974	0.0388685
PLEKHA8	0	0.0714715	0.0421834	0.0314528	0	0.0846077	0.129612	0.0555532	0.0101662	0	0.0249029	0	0	0.0244003	0	0	0	0	0.0202768	0	0.030221	0.00600861	0	0.0503433	0.0687153	0	0	0	0.0569841	0	0	0.00524082	0	0.0295734	0	0	0.0433982	0.0442982	0	0	0	0	0	0	0.100703	0.0276548	0	0.0790489
MTURN	0.733247	0.318379	0.374315	0.44838	0.387162	0.373656	0.613911	0.528406	0.532138	0.909797	0.558224	0.331284	0	0.246849	0.777809	0.343411	0	0.272341	0.369381	0.694996	0.390854	0.368702	0	0.432228	0.421656	0.6373	0.271695	0.67457	0.479716	0	0.727302	0.366907	0.555008	0.462506	0.542562	1.2106	0.503262	0.52362	0	1.01639	0.60627	0	0.536245	0	0.528907	0.506129	0.76975	0.641316
ZNRF2	0	0	0	0.116749	0	0.0762635	0.0579124	0.0442601	0.102167	0	0.0235054	0	0	0.0707594	0.0958859	0	0	0	0.0269021	0	0	0	0	0.0245747	0.0345331	0.0840863	0	0	0.0277248	0	0	0.0377306	0	0.00179471	0	0	0.0151328	0.0137757	0	0	0	0	0	0	0.0266568	0.0448936	0	0.00496173
AC006978.2	0	0.0794085	0.0947773	0	0.0178902	0.0539041	0.114792	0.0578742	0.0287696	0	0.0470064	0.178106	0	0.0362014	0.0725865	0	0	0	0.0365435	0	0.0668088	0.0716094	0	0.096849	0.016143	0	0	0.184349	0.029548	0	0	0.0402967	0.028816	0.0307406	0	0	0.0787087	0.0879852	0	0	0	0	0	0	0.0383361	0.0830073	0.291972	0.0782188
NOD1	0	0	0	0	0	0	0.0128937	0.0054428	0.00920223	0	0	0	0	0	0	0	0	0	0.00216581	0	0	0	0	0	0	0	0	0	0.00905343	0	0	0.00119793	0	0.00657413	0	0	0.00293832	0	0	0	0	0	0.135644	0	0.0185638	0	0	0
GGCT	0	0.0513295	0.10535	0.0581967	0.082137	0.0234077	0.100409	0.059491	0.0414969	0	0.0144975	0	0	0.0715101	0.0958859	0.0953977	0	0.374914	0.0505803	0	0.0323318	0.134168	0	0.0336667	0	0	0	0	0.0286955	0	0	0.0106068	0.0901777	0.0496699	0	0	0.0927044	0.0137757	0.413741	0	0	0	0.0889711	0	0.0601577	0.0444221	0	0.0241429
AC005154.5	0	0	0	0	0	0	0.00208873	0	0	0	0	0	0	0	0	0	0	0	0	0	0	0.00209237	0	0	0	0	0	0	0	0	0	0	0	0	0	0	0.00291684	0	0	0	0	0	0	0	0	0	0	0.000839176
GARS	0	0.0571155	0.0872968	0.159176	0.116616	0.10869	0.272164	0.183739	0.074828	0	0.270803	0	0	0.20828	0	0.275576	0	0	0.11827	0.2827	0.13506	0.0877165	0	0.15287	0.233926	0.434368	0.589706	0.182153	0.119655	0	0	0.157793	0.0520396	0.134571	0	0	0.173823	0.108908	0.413741	0	0	0	0	0	0.0591284	0.153408	0.317258	0.15015
CRHR2	0	0	0	0	0	0.0295597	0.00649277	0.00627928	0	0	0	0	0	0	0	0	0	0	0.0180155	0	0	0	0	0.00490264	0.0267306	0	0	0	0	0	0	0	0	0.00582197	0	0	0.0193942	0	0	0	0	0	0	0	0	0.0190481	0	0
INMT	0	0	0	0	0	0	0	0	0	0	0	0	0	0	0	0	0	0	0	0	0	0	0	0	0	0	0	0	0	0	0	0	0	0	0	0	0	0	0	0	0	0	0	0	0	0	0	0
INMT-MINDY4	0	0	0	0	0	0	0	0	0	0	0	0	0	0	0	0	0	0	0	0	0	0	0	0	0	0	0	0	0	0	0	0	0	0	0	0	0	0	0	0	0	0	0	0	0	0	0	0
AC004691.2	0	0	0	0	0	0	0.0008394	0	0	0	0	0	0	0	0	0	0	0	0	0	0	0	0	0	0	0	0	0	0	0	0	0	0	0	0	0	0	0	0	0	0	0	0	0	0	0	0	0.00630482
AQP1	0	0	0	0	0	0.00235315	0.00818784	0.0162264	0	0	0	0	0	0	0	0	0	0	0.0087322	0	0	0.00209237	0	0	0	0	0	0.161188	0.0184236	0	0	0.0267009	0.0649825	0	0	0	0.017695	0	0	0	0	0	0	0	0	0	0	0.00398956
GHRHR	0	0	0.0299585	0	0	0	0.000200475	0	0	0	0	0	0	0	0	0	0	0	0	0	0	0	0	0	0	0	0	0	0.00532711	0	0	0	0	0	0	0	0	0	0	0	0	0	0	0	0	0	0	0
ADCYAP1R1	0.19254	0	0.106197	0.0314528	0.117426	0.00881978	0.0887864	0.0845681	0.0685193	0	0.0986821	0.0990833	0	0.0644118	0	0.0659469	0	0	0.0467659	0	0.0470299	0.103456	0	0.0546778	0.0319697	0	0	0	0.0801356	0	0	0.105978	0.0774162	0.0633676	0	0.118314	0.0218675	0.236219	0	0	0.0989434	0	0.0889711	0	0.0231875	0.0725798	0.207974	0.121695
NEUROD6	0.0933897	0.272964	0.21206	0.161523	0.256226	0.190884	0.199962	0.203018	0.217193	0	0.284573	0.227847	0	0.129343	0	0.0525814	0	0.308603	0.177249	0.191776	0.112856	0.0967477	0	0.126043	0.182827	0.0494006	0.471589	0.204204	0.130998	0	0	0.129363	0.126375	0.134748	0	0.118314	0.0927924	0.115057	0	0	0	0	0	0	0.117956	0.0514542	0	0.0672225
PPP1R17	0	0	0	0	0	0	0.00265838	0	0	0	0	0	0	0	0	0	0	0	0	0	0	0	0	0	0	0	0	0	0	0	0	0	0	0	0	0	0	0	0	0	0	0	0	0	0	0	0	0.00518891
PDE1C	0.20502	0	0.246859	0.135648	0.38866	0.173881	0.322336	0.16688	0.115285	0.180961	0.168147	0.0568986	0	0.0613452	0.0725865	0.19802	0	0	0.130639	0	0.130495	0.215631	0	0.150425	0.110406	0.152274	0.171072	0.242775	0.185409	0	0	0.13421	0.217929	0.0930423	0	0.137463	0.244916	0.172428	0	0	0.255021	0	0	0	0.129191	0.14246	0	0.158533
LSM5	0	0	0.0591345	0.0583132	0.0836369	0.111688	0.110198	0.0630555	0.204437	0.180961	0.0524961	0	0	0.0740963	0.203918	0.191583	0	0	0.0627942	0.136171	0	0.0457313	0	0.053285	0	0.153685	0	0.184349	0.0944867	0	0	0.0523042	0.0847308	0.0668428	0	0	0.0309369	0.0646102	0	0	0.0500377	0	0.0456916	0	0.00633854	0.0191066	0	0.0354892
AVL9	0.219364	0.10307	0.154697	0.195292	0.135872	0.078509	0.222025	0.176355	0.0847097	0	0.192949	0.127946	0	0.0741163	0.122286	0.0631249	0	0	0.142899	0.130306	0.0646581	0.110152	0	0.135986	0.138564	0	0.265099	0	0.169565	0	0	0.212902	0.33004	0.0933189	0	0	0.169416	0.11232	0.592761	0	0	0	0.158258	0	0.108599	0.189337	0	0.135434
KBTBD2	0	0	0.0736967	0.0374302	0.18778	0.0597004	0.120181	0.0749092	0.280342	0	0.172845	0	0	0.0888216	0.0801931	0.115496	0	0	0.126916	0.130465	0.107845	0.0537053	0	0.0178962	0.0338313	0.10921	0.390851	0	0.106494	0	0	0.060168	0.157835	0.0522012	0	0	0.117233	0.121594	0	0	0	0	0	0	0.160637	0.0881502	0	0.0389341
FKBP9	0.218526	0	0.0590584	0	0	0.0257948	0.0387851	0.0387346	0.0193684	0	0	0	0	0.02914	0	0.0521965	0	0.198056	0.0689957	0.130146	0.141733	0.111687	0	0.0537953	0	0.142713	0	0	0.0703996	0	0	0.069282	0.0641486	0.00358967	0	0.137463	0.0171933	0.0137757	0.377263	0	0	0	0.10426	0	0.050917	0.0174814	0	0.036132
NT5C3A	0	0.181389	0.090482	0.131122	0.114202	0.0274755	0.140327	0.0855493	0.226346	0	0.0520599	0	0	0.0691268	0	0.0590134	0	0	0.068838	0	0.0428245	0.00409265	0	0.0244872	0.0956319	0	0	0	0.0965438	0	0	0.0228607	0.0269888	0.0583902	0	0.137463	0.0383475	0.0542458	0	0	0	0	0.214492	0	0.0715927	0.0616107	0	0.0650648
RP9	0	0	0.0261043	0.0412694	0	0.0105111	0.072839	0.0308281	0.0405799	0	0	0	0	0	0	0	0	0	0.0133192	0	0.0555234	0	0	0.0156378	0.0406353	0	0	0	0.00991903	0	0.429112	0.0219301	0	0.0378384	0	0	0.0225929	0.0137757	0	0	0.104612	0	0	0	0.0163176	0.0316385	0	0.0221704
BBS9	0.140762	0.0973337	0.0406685	0.0619306	0.0845884	0.0915999	0.279357	0.0927518	0.141783	0	0.0444278	0	0	0.1011	0	0.115321	0	0	0.058453	0.2827	0.0599409	0.0145368	0	0.0565131	0	0.152929	0	0	0.221794	0	0	0.086683	0.247797	0.0692449	0	0	0.161467	0.0257361	0	0	0.123313	0	0	0	0.122714	0.0477732	0	0.0519754
BMPER	0.0708628	0.143497	0.104387	0.152265	0.143726	0.167611	0.427539	0.156244	0.13828	0.129214	0.195542	0	0	0.0712691	0.399978	0.169228	0	0.308603	0.0847851	0	0.0754855	0.0692174	0	0.0534691	0.239419	0.241493	0	0	0.21099	0	0.29819	0.133272	0.0861969	0.0712367	0	0	0.114956	0.299904	0.679777	0	0.281236	0	0.191172	0	0.0779406	0.0398558	0.291972	0.0896496
NPSR1	0.110133	0	0.0482339	0	0	0.00249302	0.00383901	0.00656	0	0	0	0	0	0	0	0	0	0	0	0	0	0	0	0	0	0	0	0	0	0	0	0.00119793	0	0.000579936	0	0	0	0	0	0	0	0	0	0	0	0	0	0
DPY19L1	0.104476	0.314479	0.120132	0.0850272	0.0945012	0.0560675	0.305223	0.191756	0.0373406	0.0815403	0.161182	0.644729	0	0.120818	0	0.245109	0	0.198056	0.158434	0.315141	0.124797	0.0869162	0	0.230626	0.116566	0.12701	0	0.161188	0.172327	0	0.429112	0.144922	0.145062	0.0402946	0	0.255777	0.071057	0.0806025	0.266036	0	0.126925	0	0.27963	0	0.0881038	0.202494	0.523014	0.0811321
TBX20	0	0	0	0	0	0	0	0	0	0	0	0	0	0	0	0	0	0	0	0	0	0	0	0	0	0	0	0	0	0	0	0	0	0	0	0	0	0	0	0	0	0	0	0	0	0	0	0
HERPUD2	0.0330427	0	0	0	0.0353797	0.039814	0.0707871	0.0268412	0.0506991	0	0.0172708	0	0	0.0354209	0.0801931	0.0528043	0	0	0.0275775	0	0	0.109096	0	0.0627875	0.124143	0.153685	0.318011	0.103159	0.0426976	0	0	0.0119493	0	0.0412611	0	0	0.0708966	0	0	0	0.0989434	0	0	0	0.0368014	0.0136065	0.317258	0.0424754
EEPD1	0	0	0	0.085157	0	0.0572903	0.0305035	0.0401377	0	0	0.00900781	0	0	0.0246585	0	0.0514979	0	0	0	0	0.0446131	0.00409265	0	0.0067204	0.0735037	0	0	0	0.0334656	0	0.371175	0.0390808	0.0479991	0.0116279	0	0	0.0819035	0.0137757	0.266036	0	0	0	0	0	0.00194248	0.057497	0	0.0284331
KIAA0895	0.073109	0	0	0	0	0.0552901	0.107689	0.068198	0.212802	0	0.0172708	0	0	0	0.0801931	0.0417388	0	0	0.0293792	0	0.0414049	0.0333415	0	0.0109818	0.0813251	0	0	0	0.017099	0	0.371175	0.0346253	0.0592298	0.00452613	0.206048	0	0.0521765	0.167461	0	0	0.0500377	0	0	0	0.0933343	0.0269202	0	0.114318
ANLN	0	0	0	0	0.0318728	0.00483424	0.0206508	0.0266347	0	0	0	0	0	0	0	0.0489922	0	0	0.022719	0	0.0345007	0.0703248	0	0	0.0182016	0	0	0.390885	0	0	0	0.011835	0.169865	0	0	0	0.0056606	0	0	0	0.110804	0	0.134663	0	0.0122115	0.00285346	0	0.0297157
AOAH	0	0	0	0	0	0.0391337	0.010466	0.00550491	0.0193684	0	0.00900781	0	0	0.0652209	0	0.120839	0	0	0.0038235	0	0	0	0	0	0.0323037	0	0	0	0.0502333	0	0	0.0443163	0	0.00166484	0	0	0.00784167	0	0	0	0	0	0	0	0	0.0160496	0	0.00619578
ELMO1	0.26351	0.136243	0.0523578	0.0583132	0.449545	0.489146	0.409676	0.277719	0.370648	0.24545	0.354872	0.273995	0	0.248429	0.276505	0.118308	0	0.347234	0.199526	0.260771	0.158999	0.349163	0	0.160663	0.346371	0.243942	0.495163	0.103159	0.447015	0	0.90885	0.204681	0.392823	0.256926	0	0.451089	0.31309	0.307545	0.266036	0.535549	0.123313	0	0.166833	0	0.257665	0.236131	0.317258	0.238241
EPDR1	0.287234	0.148404	0.389948	0.23394	0.334732	0.340139	0.232814	0.239016	0.564959	0.450968	0.207789	0.537607	0	0.241676	0.436762	0.194756	0	0.308603	0.215431	0.269206	0.263565	0.37057	0	0.300961	0.309078	0.214811	0.429957	0.446082	0.163897	0	0	0.287321	0.165384	0.23046	0.360177	0.118314	0.293831	0.386752	0.643299	0.287665	0.281915	0	0.0359781	0	0.191995	0.272857	0.207974	0.27453
SFRP4	0	0	0	0	0	0.00429489	0.0070496	0	0	0	0	0	0	0	0	0	0	0	0.00205305	0	0	0	0	0	0	0	0	0	0.0172755	0	0	0.0395696	0	0.0191584	0	0	0.00314034	0	0	0	0	0	0	0	0.00168565	0.0010177	0	0
STARD3NL	0	0.09017	0.0322558	0.0522116	0.0680657	0.153023	0.121491	0.0692535	0.0456845	0.231102	0.115953	0.34586	0	0.0689924	0.0801931	0.176345	0	0	0.0584976	0.270367	0.0590411	0.164244	0	0.0943823	0.0550864	0.10921	0	0	0.194092	0	0	0.09945	0.0367317	0.101403	0	0.227245	0.0423808	0.278795	0.266036	0	0.110804	0	0.0769364	0	0.0473935	0.0299926	0	0.115972
AMPH	0.220803	0	0.526061	0.085157	0.287372	0.3891	0.697937	0.405646	0.336822	0.137755	0.504044	0.0568986	0	0.234459	0.567212	0.0943203	0	0.462887	0.291174	0.451655	0.233169	0.209642	0	0.222541	0.310607	0.293151	0.436171	0	0.439254	0	0.371175	0.320446	0.374264	0.308124	0.317446	0.373921	0.333495	0.57679	0.592761	0	0.328109	0	0.518578	0	0.368352	0.304904	0	0.37402
VPS41	0.260353	0.310655	0.149935	0.146859	0.278393	0.320791	0.42742	0.266277	0.352372	0	0.33404	0.195755	0	0.17958	0.161697	0.203711	0	0.462887	0.271931	0.212226	0.268621	0.272801	0	0.199398	0.243767	0.187614	0	0.103159	0.17	0	0.727302	0.117661	0.272558	0.153095	0	0	0.229101	0.0363043	0	0.247884	0.173351	0	0.245313	0	0.220101	0.145877	0.205756	0.252975
POU6F2	0.0600741	0.0848869	0.115671	0.120979	0.10719	0.124902	0.720136	0.211474	0.530872	0	0.158569	0.127946	0	0.0850102	0	0	0	0	0.188397	0	0.184571	0.268979	0	0.137767	0.236101	0.0613883	0	0	0.264839	0	0	0.187792	0.153308	0.0989605	0	0	0.265668	0.214358	0.413741	0	0.276719	0	0.149859	0	0.155229	0.21587	0	0.183787
RALA	0.153357	0.124846	0.166471	0.0719678	0.134967	0.0346407	0.137669	0.0895516	0.0528984	0	0.0520599	0	0	0.0382055	0	0	0	0	0.0709194	0.218766	0.0278392	0.0714953	0	0.123165	0.0455771	0.106058	0	0	0.0717505	0	0	0.0825388	0.0337475	0.0792338	0	0	0.143282	0.0700343	0.266036	0	0.110804	0	0	0	0.0575401	0.170033	0	0.105151
CDK13	0.119569	0	0.152379	0.192306	0.241439	0.259078	0.411097	0.199978	0.220292	0.141254	0.0444278	0.118013	0	0.207591	0.44545	0.109531	0	0.295591	0.10262	0	0.19648	0.324524	0	0.174786	0.0788447	0.106058	0.171072	0.621514	0.322609	0	0.29819	0.169206	0.126133	0.0937679	0.206048	0.137463	0.20212	0.222156	0.377263	0.247884	0.41279	0	0	0	0.110845	0.223192	0	0.247035
MPLKIP	0.0933897	0.0791275	0	0.0314528	0.0696543	0.0827381	0.149332	0.0411834	0.00920223	0	0.00900781	0	0	0.0986329	0.0801931	0.0514979	0	0	0.0429545	0	0.0294625	0.00409265	0	0.0284712	0.0267306	0	0	0	0.127143	0	0	0.0445676	0	0.0841858	0	0	0.0629519	0.0137757	0	0	0	0	0	0	0.0645633	0.0010177	0	0.0453492
SUGCT	0	0	0	0	0	0.0238076	0.0223417	0.0221923	0.0404394	0	0.027157	0	0	0.05238	0	0	0	0	0.0308159	0.123837	0	0	0	0	0.0373673	0	0	0	0.0157366	0	0	0.00716815	0.0218539	0.00915781	0.336513	0	0.0281868	0	0	0	0	0	0	0	0.0053901	0.0116712	0	0.0133231
INHBA	0.14721	0	0	0	0	0.00815799	0.0056189	0.00297535	0	0	0	0	0	0	0	0	0	0	0	0	0	0.00409265	0	0	0	0	0	0	0.0071896	0	0	0.0291633	0	0.000579936	0	0	0.013851	0	0.266036	0	0	0	0	0	0.00369384	0.0341896	0	0.00897087
GLI3	0	0	0	0.0374302	0	0.00452489	0.00462836	0.0036877	0	0	0	0	0	0.0246585	0	0	0	0	0	0	0	0	0	0.0064506	0	0	0	0	0	0	0	0.0223708	0.0429429	0	0	0	0.00121498	0	0	0	0	0	0	0	0	0	0	0.00958437
C7orf25	0	0	0	0	0	0	0.00468049	0.00188407	0	0	0	0	0	0	0	0	0	0	0	0	0	0	0	0	0	0	0	0	0	0	0	0	0	0.0177261	0	0	0.00118309	0	0	0	0	0	0	0	0	0	0	0.0112499
AC010132.3	0	0	0	0	0	0	0.00278867	0.000378017	0	0	0	0	0	0	0	0	0	0	0	0	0	0	0	0	0	0	0	0	0.0156221	0	0	0	0	0	0	0	0	0	0	0	0	0	0	0	0	0	0	0
PSMA2	0	0	0	0	0	0	0.000310129	0	0	0	0	0	0	0	0	0	0	0	0	0	0	0	0	0	0	0	0	0	0	0	0	0.0200664	0	0	0	0	0	0	0	0	0	0	0	0	0	0	0	0
MRPL32	0.262121	0	0.170317	0.0365892	0.0391683	0.0682301	0.128948	0.0728095	0.0279394	0.108231	0.0699015	0.197118	0	0	0	0.0640629	0	0	0.0509024	0	0.0529257	0.00209237	0	0.0619469	0.0360663	0	0	0	0.0895689	0	0	0.0787959	0.06484	0.0267812	0.206048	0	0.0879608	0.121594	0	0	0	0	0.0456916	0	0.0915294	0.101471	0	0.0516201
HECW1	0.181797	0.434743	0.368068	0.257457	0.173181	0.35896	1.08356	0.446853	1.03577	0.335838	0.518184	0.197118	0	0.0827396	0.122286	0.397315	0	0	0.333301	0.277678	0.187006	0.591638	0	0.270346	0.398382	0.581265	0.682791	0.184349	0.633957	0	0	0.357644	0.353092	0.258253	0.335657	0.324275	0.430532	0.315489	0.643299	0.439739	0.281236	0	0.312441	0	0.197903	0.292943	0.31991	0.321571
STK17A	0.148314	0	0.034452	0.0569485	0.106017	0	0.0395463	0.0240071	0	0	0	0	0	0.0301389	0	0	0	0	0.0290138	0	0	0.0282142	0	0.0313557	0	0	0	0	0.0433452	0	0	0.0437129	0	0	0	0.255607	0.0152778	0	0	0	0.0989434	0	0	0	0.0170796	0.0209612	0	0.0069219
COA1	0.110669	0	0.0936496	0.134038	0.0951507	0.108447	0.210089	0.159968	0.117741	0.0917076	0.0657628	0	0	0.154916	0	0.0755321	0	0	0.133181	0.157446	0.0876018	0.0839383	0	0.0944598	0.163313	0.21223	0.271695	0.208732	0.220553	0	0	0.218275	0.133901	0.171148	0	0	0.154273	0.0693898	0	0	0	0	0	0	0.0882455	0.0680191	0.601795	0.114783
BLVRA	0	0.0707368	0.0282409	0.0412694	0	0.018175	0.0565224	0.102073	0.157251	0	0.10763	0	0	0	0.351373	0.119541	0	0	0.0441777	0	0.088224	0.00600861	0	0.0389919	0.0182016	0	0.223468	0	0.0128411	0	0	0.0642359	0.0249409	0.0538001	0	0.118314	0.0614498	0.0642086	0	0	0.123313	0	0	0	0.0207542	0.0599363	0	0.0332126
URGCP-MRPS24	0	0	0.0201071	0	0	0.00429489	0.00320851	0	0	0	0	0	0	0	0	0	0	0	0	0	0	0	0	0	0	0	0	0	0.00544166	0	0	0	0	0	0	0	0.00152906	0	0	0	0	0	0	0	0	0	0	0
URGCP	0	0	0	0	0	0.00642617	0.102724	0.0213279	0.0541047	0	0.00900781	0	0	0	0	0	0	0	0.00177046	0	0	0.00784706	0	0.0176357	0	0	0	0	0.096844	0	0	0.0412219	0	0.0206677	0	0	0.0313799	0.0257361	0	0	0	0	0	0	0	0.0010177	0	0.016541
UBE2D4	0.0708628	0	0.0488699	0.0688346	0.059475	0.0376761	0.114724	0.0565398	0.169487	0	0.0235054	0	0	0.0618835	0.122286	0.0514979	0	0	0.0342703	0.130306	0.032702	0.125011	0	0.0584617	0	0	0	0	0.0443357	0	0	0.00511479	0.0522239	0.0276387	0	0	0.0735375	0.0257361	0	0.247884	0.137344	0	0.108323	0	0.0243083	0.0391949	0	0.0551735
SPDYE1	0	0	0	0	0	0	0.00674352	0.0051836	0	0	0	0	0	0	0	0	0	0	0	0	0	0	0	0	0	0	0	0	0.0205798	0	0	0.00145173	0	0	0	0	0.00520293	0	0	0	0	0	0	0	0.00168565	0	0	0
DBNL	0.073109	0.0639149	0.111154	0	0.100504	0.0422035	0.080489	0.0901625	0.0359602	0	0.210543	0	0	0.0854922	0.122286	0.120839	0	0	0.0280821	0	0.0571267	0.12318	0	0.109813	0.0671895	0.209603	0	0.155941	0.109096	0	0	0.0796414	0	0.156917	0.206048	0.313796	0.151271	0.108417	0	0	0.082126	0	0.184382	0	0.067041	0.0533037	0	0.0429907
PGAM2	0	0	0	0	0	0	0.000471754	0.000861376	0	0	0	0	0	0	0	0	0	0	0	0	0	0	0	0	0	0	0	0	0.00526516	0	0	0	0	0	0	0	0	0	0	0	0	0	0	0	0	0.0215297	0	0
POLM	0	0	0	0	0	0	0.0116796	0.0119995	0.0279394	0	0	0	0	0	0	0	0	0	0	0	0	0	0	0	0	0	0	0	0	0	0	0.00119793	0	0.00066056	0	0	0.00204605	0	0	0	0	0	0	0	0.00168565	0.00196589	0	0
AEBP1	0	0	0	0	0	0.00429489	0.0066603	0.00631391	0	0	0	0	0	0	0	0.0729492	0	0	0	0	0	0	0	0	0	0	0	0	0	0	0	0.0154337	0.0396104	0.00802366	0	0	0	0	0	0	0	0	0	0	0	0	0.291972	0.00671777
POLD2	0	0	0.0335386	0.0778996	0	0.138777	0.0771688	0.059169	0	0.0815403	0.0235054	0.0568986	0	0.0388535	0	0	0	0	0.0219351	0	0	0.0242269	0	0.0256446	0.0593906	0	0	0	0.0365285	0	0	0.0481947	0.0607363	0.0149546	0	0	0.0285068	0.111431	0	0	0	0	0.115073	0	0.0210734	0.0135701	0	0.0458408
MYL7	0	0	0	0	0	0	0.000885052	0	0	0	0	0	0	0	0	0	0	0	0	0	0	0	0	0	0	0	0	0	0	0	0	0	0	0	0	0	0	0	0	0	0	0	0	0	0	0	0	0
GCK	0	0	0	0	0	0	0.0166983	0.011904	0.0320957	0	0	0	0	0	0	0	0	0	0.00907229	0	0	0	0	0.00625913	0	0	0	0	0	0	0	0	0.0396104	0	0	0	0.00291795	0	0	0	0	0	0.0859132	0	0.0323564	0	0	0.0102687
YKT6	0.198655	0.0554779	0.0828824	0.048407	0.150288	0.0612702	0.0766005	0.0728535	0	0	0.0591505	0	0	0.0266095	0.24189	0	0	0	0.0708142	0	0.0316198	0.0509873	0	0.0388167	0.0591061	0.192113	0	0	0.109445	0	0	0.0732072	0.0354048	0.0592435	0	0	0.074361	0.0442982	0	0.462916	0	0	0.0816697	0	0.0472076	0.0546031	0	0.140269
CAMK2B	0.820357	0.898282	0.836225	0.968031	0.835507	0.914337	0.85141	0.909748	0.803189	1.20665	1.12806	1.03085	0	0.7195	1.3798	0.800245	0	0.272341	0.887977	0.771367	0.756757	1.04637	0	0.829874	1.01092	0.825721	0.814832	0.765602	0.673232	0	0.542436	0.737107	0.834808	0.993836	0.452897	0.776153	0.945289	1.36577	1.48861	0.535549	0.883184	0	0.452185	0	0.928702	0.991763	1.53103	0.9162
NUDCD3	0.409078	0.449504	0.348672	0.377685	0.341197	0.380854	0.427993	0.344983	0.166368	0.0815403	0.248264	0.28569	0	0.230799	0.0958859	0.110082	0	0.264831	0.341975	0.274372	0.256257	0.3009	0	0.343108	0.273432	0.211901	0	0	0.26509	0	0.29819	0.379317	0.379168	0.330527	0	0.541041	0.360058	0.160486	0.679777	0.287665	0.126925	0	0.552003	0	0.362926	0.282882	0	0.32816
NPC1L1	0	0	0	0	0	0	0.0190974	0.00527692	0	0	0	0	0	0	0	0	0	0	0	0	0	0	0	0	0	0	0	0	0.00544166	0	0	0	0	0	0	0	0	0	0	0	0	0	0	0	0	0	0	0.00759998
DDX56	0	0	0.0183389	0.0668314	0	0.0390371	0.0583141	0.0655134	0.0287696	0	0.027157	0	0	0	0	0	0	0	0.0157278	0	0	0.00409265	0	0.0274812	0.0534123	0	0	0	0.144282	0	0	0.0545805	0	0.000579936	0.317446	0	0.0906302	0.154648	0	0	0	0	0.115073	0	0.0142211	0.0556101	0	0.00677014
TMED4	0.292299	0.0794085	0.0527604	0.0926264	0.195272	0.0632518	0.0957452	0.167624	0.15042	0	0.0464911	0.235004	0	0.0640559	0.250936	0.0943203	0	0.264831	0.128985	0	0.0140436	0.117628	0	0.162514	0.0823907	0.155572	0.206489	0	0.0701598	0	0	0.0901101	0.100378	0.136226	0	0	0.0513586	0.0137757	0	0	0.126586	0	0.170641	0	0.0602272	0.114592	0.291972	0.102832
OGDH	0.13985	0.0794085	0.193094	0.122127	0.127465	0.189102	0.188656	0.0882713	0.431782	0.4465	0.127693	0	0	0	0	0	0	0	0.142555	0.266317	0.0442538	0.260303	0	0.122668	0.280003	0.0613883	0	0	0.22191	0	0	0.147938	0.0168664	0.122817	0	0	0.105337	0.0646102	0	0	0.126586	0	0.0359781	0	0.101521	0.11378	0	0.0692603
ZMIZ2	0	0	0.0697535	0.0365892	0.0357139	0.0515317	0.0742649	0.0762777	0.282618	0	0.11386	0	0	0.025498	0.0725865	0.125679	0	0	0.0978083	0	0.108759	0.0323366	0	0.0123975	0.0621521	0.157774	0	0	0.0619368	0	0.371175	0.102485	0.0936822	0.0449807	0	0.255607	0.0932175	0.0363043	0	0.388467	0.126586	0	0.0456916	0	0.0593911	0.0813918	0.207974	0.132843
PPIA	0.651291	0.599319	0.614122	0.832227	0.741422	0.752617	0.998657	0.695302	0.812724	0.249016	0.80256	0.536727	0	0.491777	0.246859	0.546188	0	0	0.658162	0.448343	0.67502	0.642471	0	0.535657	0.803791	0.414845	0.436171	1.02467	0.496778	0	0.669365	0.68472	0.584675	0.645921	0.206048	0.446972	0.681051	1.02633	0.791004	1.18512	0.489831	0	0.968122	0	0.694597	0.416078	0	0.464425
H2AFV	0.276663	0.15088	0.0498959	0.100619	0.21975	0.133544	0.36901	0.253711	0.153006	0.222348	0.167517	0.154708	0	0.0335142	0.157697	0.186284	0	0	0.12353	0.146529	0.09908	0.252204	0	0.139871	0.164771	0.248884	0.223468	0	0.299411	0	0	0.186259	0.103188	0.201131	0.501965	0.186811	0.24327	0.230513	0	0.287665	0	0	0.118036	0	0.249322	0.173433	0	0.344817
PURB	0.205844	0.137782	0.139202	0.297399	0.0529677	0.208171	0.20404	0.153299	0.144941	0.18126	0.160872	0	0	0.180477	0.202479	0.114871	0	0.347234	0.115893	0.123837	0.230051	0.0824615	0	0.161689	0.0973049	0.209603	0.171072	0	0.111338	0	0	0.171876	0.248793	0.195871	0.335657	0.345559	0.224702	0.0137757	0.413741	0	0.36888	0	0.135644	0	0.182288	0.301582	0.452679	0.165232
MYO1G	0	0	0	0	0.0178902	0	0	0.00102951	0	0	0	0	0	0	0	0	0	0	0	0	0	0	0	0	0	0	0	0	0	0	0	0	0	0	0	0	0	0	0	0	0	0	0	0	0	0	0	0
CCM2	0.065117	0.148663	0.141459	0.110182	0.0904613	0.29242	0.207692	0.139905	0.217582	0.167476	0.063667	0.0999008	0	0.191702	0.118209	0.0656699	0	0.347234	0.136191	0.266476	0.168567	0.170451	0	0.154056	0.055025	0.106058	0.223468	0	0.117185	0	0.371175	0.200093	0.0782704	0.174033	0	0.195482	0.096589	0.150225	0.413741	0.247884	0.0500377	0	0.0456916	0	0.0996737	0.0870756	0	0.204959
NACAD	0	0.09017	0	0.068042	0.086188	0.0401856	0.025241	0.0680215	0.273376	0	0.084869	0	0	0.0366327	0.0958859	0.0729492	0	0.308603	0.0512272	0.130146	0	0.0292086	0	0.0445585	0.0123833	0.106058	0	0	0.0613843	0	0.429112	0.0913659	0.0168664	0.0374285	0	0.195482	0.0343511	0.113721	0	0	0.0500377	0	0.224615	0	0.0557563	0.0399259	0	0.0197426
TBRG4	0	0.0707368	0.0665156	0.0314528	0	0.0422994	0.0844193	0.0648506	0.0460839	0	0.0317684	0	0	0	0.118209	0	0	0	0.0103926	0	0	0	0	0.0331644	0.020493	0	0.206489	0.228715	0.0961936	0	0	0.0411242	0.0168664	0.0290448	0	0	0.0643478	0.125206	0	0	0	0	0	0	0.0629228	0.0379392	0	0.0314141
RAMP3	0	0	0	0	0	0	0.0147801	0.0014937	0.0320957	0	0	0	0	0	0	0	0	0	0.0304661	0	0	0	0	0.00656396	0.0226476	0	0	0	0	0	0	0.0228507	0	0	0	0	0.0321311	0	0	0	0.126586	0	0	0	0	0.0217649	0	0.00796149
ADCY1	0.617221	0.39244	0.523011	0.432368	0.560338	0.444285	0.471439	0.473598	0.395698	0.302462	0.722312	0.305564	0	0.390469	1.0702	0.398734	0	0	0.468604	0.587399	0.461524	0.624665	0	0.451108	0.531763	0.571397	0	0.349889	0.545533	0	1.52988	0.630554	0.396739	0.443516	0	0.594049	0.554828	0.137572	0.679777	0.750581	0.550626	0	0.414202	0	0.48775	0.524856	0.317258	0.484584
IGFBP1	0	0	0	0	0	0.00452489	0.000218211	0.00143488	0.00920223	0	0	0	0	0	0	0	0	0	0	0	0	0.0379773	0	0	0	0	0	0	0	0	0	0	0	0	0	0	0	0	0	0	0	0	0	0	0	0.0131892	0	0
IGFBP3	0	0	0.0614732	0	0.0807335	0.00483424	0.0264858	0.01406	0.0101662	0	0.0379986	0	0	0	0	0	0	0	0.0358582	0	0	0.0303066	0	0.0176777	0.0292983	0.106171	0	0	0.0135064	0	0	0.028794	0.0168664	0.0349363	0.206048	0	0.0421769	0.0137757	0	0	0	0	0	0	0.0194546	0	0	0.0372126
TNS3	0	0	0.0384971	0	0	0.00815799	0.0144975	0.00654425	0	0	0	0	0	0	0.0958859	0.0438616	0	0	0.00177046	0	0	0	0	0.0205173	0.020493	0.123952	0	0	0.0456861	0	0	0.0155623	0.0315558	0.00802366	0	0	0.00083107	0.0856147	0	0	0.104612	0	0	0	0	0	0	0.00752323
HUS1	0	0.0838079	0.0806805	0.0412694	0.0186747	0.00457059	0.113944	0.0706789	0.0219295	0.108231	0.0394005	0	0	0.0680395	0	0.0521965	0	0	0.0397134	0	0.0525675	0.00209237	0	0.0517277	0.0286456	0	0	0	0.0088425	0	0	0.0217077	0	0.0786919	0	0	0.0663432	0	0	0	0	0	0	0	0.0640162	0.0350322	0	0.0575197
SUN3	0	0	0	0	0	0	0.00165567	0.00146323	0.00920223	0	0	0	0	0	0	0	0	0	0	0	0	0	0	0	0	0	0	0	0	0	0	0.00145173	0	0	0	0	0.00083107	0	0	0	0	0	0	0	0.0250149	0.0192117	0	0
C7orf57	0	0	0	0	0	0	0.000657766	0	0	0	0	0	0	0	0	0	0	0	0	0	0	0	0	0	0	0	0	0	0	0	0	0	0	0.00066056	0	0	0.00151808	0	0	0	0	0	0	0	0	0	0	0
UPP1	0	0.0672341	0.0297888	0	0	0.0267676	0.0799386	0.0507375	0.11091	0	0.164282	0.163683	0	0.043575	0.161697	0	0	0	0.0125946	0	0.0292071	0.00961403	0	0	0.0292316	0	0	0	0.0815117	0	0	0.0447384	0.091679	0.0244944	0	0	0.0107121	0	0	0	0	0	0	0	0.00792141	0.0508445	0	0.0356462
ABCA13	0	0	0	0	0	0	0.00143933	0	0	0	0	0	0	0	0	0	0	0	0	0	0	0.0296107	0	0	0	0	0	0	0	0	0	0.00145173	0	0	0	0	0	0	0	0	0	0	0	0	0	0	0	0
VWC2	0.0752202	0	0.136378	0.134806	0.136344	0.0436305	0.136516	0.0954229	0.0759832	0.0757679	0.0249029	0.127946	0	0.0382055	0	0	0	0	0.00844788	0.130306	0	0.0752118	0	0.0663794	0.0265996	0.10921	0	0	0.0357505	0	0	0.0390321	0.0130294	0.0584328	0	0	0.094294	0	0	0.287665	0.373119	0	0	0	0.00617005	0.0284731	0	0.053526
ZPBP	0	0	0	0	0	0.00452489	0.0104578	0	0	0	0	0	0	0.0260792	0	0	0	0	0	0	0	0	0	0	0.0316241	0	0	0	0.0234784	0	0	0	0	0.0086195	0	0	0.000618081	0	0	0	0	0	0	0	0	0.0120402	0	0
SPATA48	0	0	0	0	0	0	0.00085896	0.000855847	0	0	0	0	0	0	0.161697	0	0	0	0	0	0	0	0	0	0	0	0	0	0	0	0	0	0	0	0	0	0	0	0	0	0	0	0	0	0	0	0.207974	0
IKZF1	0	0	0	0	0	0	0.00113358	0	0.147085	0	0	0	0	0.0383397	0	0	0	0	0	0	0	0	0	0	0	0	0	0	0	0	0	0	0	0	0	0	0	0	0	0	0	0	0	0	0	0.0146859	0	0
FIGNL1	0	0	0.037062	0	0.0905828	0.00484618	0.0249095	0.0209708	0	0	0	0	0	0	0	0.0566801	0	0	0.0649479	0	0.0221031	0	0	0.00708387	0	0	0.171072	0	0.0229485	0	0	0.00337671	0.0165895	0.0160619	0	0	0.0283708	0	0	0	0	0	0	0	0	0.0640629	0	0.0272024
DDC	0	0	0	0	0	0	0.000276651	0	0	0	0	0	0	0	0	0	0	0	0	0	0	0	0	0	0	0	0	0	0.0135064	0	0	0	0	0	0	0	0	0	0	0	0	0	0	0	0	0	0	0
GRB10	0.0708628	0	0.0525706	0.0353786	0.081451	0.0584835	0.190395	0.104255	0.0680134	0.141254	0.0249029	0.178106	0	0.0867444	0.157697	0.0743984	0	0	0.0738104	0	0.0500985	0.0785871	0	0.0237447	0	0.106171	0	0	0.162526	0	0.371175	0.0826794	0.0788376	0.0763219	0	0	0.112924	0.0642086	0	0	0.137344	0	0	0	0.170671	0.0936545	0	0.102323
COBL	0.288253	0.161861	0.177095	0.100703	0.259549	0.295169	0.69495	0.277362	0.388992	0.422529	0.234249	0.220582	0	0.14413	0.467773	0.186496	0	0	0.164116	0.0825958	0.181391	0.254605	0	0.216337	0.263446	0.632527	0.265099	0.184349	0.203333	0	0	0.226519	0.144321	0.207606	0.206048	0.255607	0.320083	0.18075	0.412083	0	0.149794	0	0.0723446	0	0.290759	0.130482	0.688923	0.394859
VSTM2A	0.42668	0.236539	0.0951398	0.184518	0.245883	0.421601	0.20998	0.226678	0.232728	0.62197	0.41874	0.508269	0	0.21405	0.294288	0.195791	0	0.198056	0.293355	0.130306	0.166344	0.165113	0	0.158336	0.190244	0.0494006	0.171072	0	0.302248	0	0.558336	0.243274	0.185248	0.266575	0.360177	0.58004	0.253901	0.239878	0	0	0.276483	0	0.260184	0	0.180593	0.111301	0	0.294179
SEC61G	0	0	0.0501979	0.203632	0.136033	0.19875	0.109183	0.0702796	0.0859413	0	0	0	0	0.0942602	0.0958859	0.116424	0	0.272341	0.0528118	0	0	0.0317047	0	0.0751336	0.0969504	0	0	0	0.0638271	0	0	0.0915423	0	0.0367568	0	0	0.0650196	0.0542458	0	0	0.123313	0	0	0	0.10296	0.0558651	0	0.0579307
EGFR	0	0	0	0	0	0.00429489	0.00439985	0.0168409	0	0.180961	0	0	0	0.0385092	0	0	0	0	0	0	0	0	0	0.00957448	0	0	0	0	0.050775	0	0	0	0.0413799	0.0164811	0	0	0	0	0	0	0	0	0	0	0	0.0380708	0	0.0137053
LANCL2	0.125191	0.0762634	0.162806	0.153845	0.236087	0.355859	0.171976	0.14231	0.12849	0	0.270964	0	0	0.0515617	0.0725865	0.196173	0	0	0.0978739	0.136171	0.116506	0.135002	0	0.11139	0.0859866	0.289268	0	0.103159	0.106878	0	0	0.256026	0.187181	0.180193	0	0.118314	0.131872	0.108908	0	0	0.159279	0	0.112914	0	0.0835528	0.0648472	0	0.142119
VOPP1	0.0708628	0.119046	0.0768595	0.156698	0.23908	0.329791	0.212572	0.152152	0.0986439	0.129214	0.483001	0.163683	0	0.243836	0.352187	0.139489	0	0.506659	0.222655	0	0.217911	0.113882	0	0.183785	0.221866	0.182459	0.561922	0.167736	0.155956	0	0	0.176221	0.143582	0.130646	0.206048	0	0.10203	0.179034	0	0	0.423078	0	0.10426	0	0.179747	0.17778	0.207974	0.146543
AC092647.5	0	0	0	0	0	0.0419372	0.0311797	0.0332639	0.0287696	0	0	0	0	0	0	0	0	0	0.00260852	0	0	0.00209237	0	0	0.0416155	0	0	0	0.0065067	0	0	0.00232053	0	0.0012405	0	0	0.00626154	0	0	0	0	0	0	0	0.00100188	0.0010177	0	0.0217248
NIPSNAP2	0	0.123502	0.069186	0.20764	0.121984	0.158281	0.0942653	0.109584	0.102167	0.108231	0.285271	0.0568986	0	0.136252	0.0958859	0.248892	0	0	0.157101	0	0.0607183	0.119321	0	0.0822303	0.228291	0.10921	0.171072	0.155941	0.121661	0	0	0.0452354	0.0870628	0.0403136	0	0.137463	0.131774	0.0137757	0	0.287665	0	0	0.0456916	0	0.103231	0.0727463	0	0.0550063
PSPH	0	0.0848869	0.0309485	0	0	0.046341	0.0707371	0.0426388	0.0193684	0	0	0	0	0.0405624	0	0.0590134	0	0	0.0189433	0	0	0	0	0.0123395	0	0	0	0	0.0125167	0	0	0.0188351	0.0427193	0.0267502	0	0	0.0700984	0	0.266036	0	0	0	0	0	0.0150714	0.0100604	0	0.0485693
CCT6A	0.254601	0.307725	0.139857	0.153013	0.118779	0.0721305	0.262967	0.139217	0.0502402	0	0.100764	0	0	0.00909555	0.0958859	0.0928555	0	0	0.0657206	0	0.1487	0.252151	0	0.164716	0.128375	0.239935	0	0	0.132799	0	0	0.0392548	0.183857	0.0990664	0	0.172802	0.119602	0.159356	0.377263	0	0	0	0.193231	0	0.0848172	0.146672	0.705701	0.175667
SUMF2	0.0560822	0.0794085	0.034989	0.176247	0.0536282	0.161517	0.0858919	0.128623	0.196954	0	0.125839	0	0	0.106935	0	0	0	0.272341	0.0438352	0	0.0140436	0.142631	0	0.0974707	0.045359	0	0.206489	0.162435	0.0694155	0	0	0.187638	0.0780502	0.0278175	0	0	0.053259	0.0646102	0	0	0	0	0	0	0.0327088	0.0571696	0.317258	0.0147855
PHKG1	0	0	0	0.0353786	0	0.00452489	0.00917128	0	0	0	0	0	0	0.0329294	0	0	0	0	0.0178125	0	0	0.00209237	0	0.0161558	0	0.0613883	0	0	0.0660176	0	0	0	0.050337	0.0197618	0	0	0.00214714	0	0	0	0	0	0	0	0.00168565	0.0138633	0	0.00479307
CHCHD2	0.104476	0.19208	0.256357	0.352094	0.22475	0.314136	0.650522	0.338462	0.254653	0.0757679	0.223726	0.0568986	0	0.333886	0.253583	0.309343	0	0	0.258913	0.348913	0.335071	0.243552	0	0.255298	0.192564	0.190258	0.377561	0.547341	0.303741	0	0.669365	0.242784	0.38404	0.473641	0.335657	0.65691	0.366692	0.0680215	0.789346	0.287665	0.19293	0	0.223146	0	0.228643	0.31254	0.207974	0.284905
NUPR2	0	0	0	0.0536522	0	0.00857304	0.00862566	0.0284781	0	0	0	0	0	0	0	0	0	0	0.00883593	0	0	0	0	0	0.0245833	0	0	0.155941	0	0	0	0	0	0.0275447	0	0	0.00178439	0	0	0	0	0	0.0859132	0	0	0	0	0.0104188
ZNF479	0	0	0	0	0	0	0.00023669	0	0	0	0	0	0	0	0	0	0	0	0	0	0	0	0	0	0	0	0	0	0	0	0	0	0	0	0	0	0	0	0	0	0	0	0	0	0	0	0	0
ZNF716	0	0	0	0	0	0	0.000167971	0	0	0	0	0	0	0	0	0	0	0	0	0	0	0	0	0	0	0	0	0	0	0	0	0	0	0	0	0	0	0	0	0	0	0	0	0	0	0	0	0
AC115220.1	0	0	0	0	0	0	0	0	0	0	0	0	0	0	0	0	0	0	0	0	0	0	0	0	0	0	0	0	0	0	0	0	0	0	0	0	0	0	0	0	0	0	0	0	0	0	0	0
ZNF727	0	0	0	0.0295829	0	0	0.0315937	0.00778573	0	0	0	0	0	0	0	0	0	0	0.00177046	0	0	0	0	0.0145317	0	0	0	0	0.0484813	0	0	0	0	0.00128796	0	0	0.00314698	0	0	0	0	0	0	0	0	0	0	0
ZNF735	0	0	0	0	0	0	0	0	0	0	0	0	0	0	0	0	0	0	0	0	0	0	0	0	0	0	0	0	0	0	0	0	0	0.00066056	0	0	0	0	0	0	0	0	0	0	0	0	0	0
ZNF679	0	0	0	0	0	0	0	0	0	0	0	0	0	0	0	0	0	0	0	0	0	0	0	0	0	0	0	0	0	0	0	0	0	0	0	0	0	0	0	0	0	0	0	0	0	0	0	0
ZNF736	0	0.0791275	0.0882757	0.0670131	0.0680657	0.0620347	0.0842935	0.0281007	0	0	0.0172708	0	0	0	0.203918	0.0438616	0	0	0.0116531	0	0.0278392	0.0129544	0	0.042607	0.0389829	0.0813244	0	0	0.0921377	0	0	0.00264966	0.0666541	0.0120382	0	0	0.026354	0.0137757	0.549707	0	0	0	0	0	0.0537234	0.0437391	0	0.053323
ZNF680	0.0756452	0.112497	0.0422929	0.142246	0.0670456	0.0969722	0.179295	0.0856312	0.0453614	0.0958882	0.00900781	0	0	0	0	0.0671798	0	0	0.0523588	0.13906	0.05816	0.0485888	0	0.0139308	0	0	0	0.234997	0.0687401	0	0	0.0646873	0.191516	0.0501563	0	0	0.0900545	0.0257361	0	0	0	0	0.0723446	0	0.0403131	0.0282035	0	0.0861394
ZNF107	0	0	0	0	0	0.00484618	0.0148417	0.00909799	0	0	0	0.0999008	0	0	0	0	0	0	0	0	0	0.106155	0	0.0257383	0	0	0	0	0.0218968	0	0	0.0219878	0.0427193	0.00501416	0	0	0.0257567	0	0	0.388467	0	0	0	0	0.0192621	0.0409483	0	0.0133435
ZNF138	0.107111	0	0	0.0295829	0.0981718	0.0556777	0.158332	0.0508456	0.066374	0.0757679	0.0172708	0	0	0.0214076	0	0	0	0	0.0284968	0	0	0	0	0.0809053	0	0	0	0	0.0632627	0	0	0.0278988	0	0.0433854	0	0	0.0365431	0.0442982	0	0	0.127265	0	0	0	0.00802153	0.0647036	0.205756	0.027607
ZNF273	0.0931169	0.173846	0.100837	0.0522116	0	0.129019	0.189456	0.0584425	0.195687	0	0	0	0	0.110459	0.182901	0	0	0	0.0648531	0	0.0548052	0.0113149	0	0.058792	0.0516962	0	0.223468	0	0.0119484	0	0	0.0404034	0.113186	0.024749	0	0	0.111671	0.0137757	0	0.247884	0	0	0.0456916	0	0.1089	0.110543	0	0.0349868
ZNF117	0	0	0	0.0510041	0	0.116547	0.0995751	0.05805	0	0.0757679	0.00900781	0	0	0.0913189	0	0	0	0	0.0594717	0	0.0221031	0.0732115	0	0.110214	0.0470926	0.0494006	0	0	0.00911538	0	0	0.021683	0.113833	0.0434429	0	0.227245	0.0592636	0.0508344	0	0	0	0	0	0	0.0570521	0.0813863	0	0.0528517
ERV3-1	0	0	0	0	0	0	0.0004177	0	0	0	0	0	0	0	0	0	0	0	0	0	0	0	0	0	0	0	0	0	0	0	0	0	0	0	0	0	0	0	0	0	0	0	0	0	0	0	0	0
ZNF92	0	0	0.118638	0	0	0	0.063208	0.0343268	0.166666	0	0.0361648	0	0	0.151168	0	0	0	0	0.0253517	0.123837	0.0333746	0	0	0.0480575	0.0221942	0	0	0	0.0198889	0	0	0	0.0353321	0.0232784	0.335657	0	0.0147294	0	0	0	0	0	0	0	0.0223696	0.0352	0	0.00991993
VKORC1L1	0.141829	0	0.277559	0.19	0.119648	0.104428	0.166892	0.130828	0.387251	0	0.174317	0.0568986	0	0.168945	0.283982	0.0631249	0	0.308603	0.242991	0	0.151799	0.0727062	0	0.235068	0.0411621	0.133487	0.339548	0	0.206901	0	0	0.20667	0.18368	0.113196	0	0.137463	0.097876	0.0832435	0	0.247884	0	0	0.108323	0	0.183893	0.187742	0.317258	0.167657
GUSB	0	0.0838079	0	0	0.0357139	0.00822803	0.0506266	0.00446551	0.0311317	0	0	0	0	0.0309396	0	0	0	0	0.0109862	0.130465	0	0.00209237	0	0.00490264	0	0	0	0	0.0447262	0	0	0.0564876	0	0.00965701	0	0	0.0479954	0	0	0	0	0	0	0	0.00100188	0.0130369	0	0.0388875
ASL	0	0	0	0	0	0	0.00850477	0.00998619	0.0283107	0	0.0172708	0	0	0	0	0	0	0	0	0	0	0.00409265	0	0	0.0182016	0	0	0	0.00544166	0	0	0	0	0	0	0	0.00239807	0	0	0	0	0	0	0	0	0.0134036	0	0
AC068533.4	0	0.0791275	0	0	0	0.00249302	0.0126259	0.0154068	0	0	0	0	0	0	0	0	0	0	0	0	0	0.00209237	0	0	0	0	0.265099	0	0.0475437	0	0	0.0346253	0	0	0	0	0.00274006	0	0	0	0	0	0	0	0.00370445	0	0	0
CRCP	0.0554786	0	0.035109	0	0.0555895	0.00452489	0.0556249	0.0322379	0.0219295	0	0	0	0	0.0432994	0	0	0	0	0.0296864	0	0	0.00409265	0	0.0325259	0.0880137	0	0	0	0.0186535	0	0	0.0252434	0.0130294	0.006206	0.501965	0	0.0308792	0.0442982	0	0	0	0	0	0	0.00320472	0.0668758	0	0.0284119
TPST1	0.0464599	0.114544	0.19463	0	0.098748	0.0908611	0.240264	0.0966173	0.318761	0.0757679	0.179922	0	0	0.0985511	0	0	0	0	0.063307	0.146529	0.0678201	0.153334	0	0.111245	0.0387906	0.123952	0	0.167736	0.277217	0	0	0.0997671	0.106221	0.043087	0	0	0.136028	0.0765705	0	0	0.104612	0	0.161316	0	0.021533	0.092892	0.205756	0.107961
AC027644.4	0.073109	0	0.0130227	0	0	0.053538	0.0499541	0.0141191	0.0506991	0	0.0361648	0	0	0.00909555	0.182901	0	0	0	0.0183036	0.136171	0	0.0129544	0	0.0175388	0	0	0	0	0.0118338	0	0	0.00482844	0.0969539	0.0331231	0	0	0.068332	0.0137757	0	0	0	0	0	0	0.00168565	0.00368771	0.205756	0.00776656
RABGEF1	0.0554786	0	0	0	0.101999	0.0179799	0.0469506	0.0302688	0.00920223	0	0.0144975	0	0	0	0	0	0	0	0.0210482	0	0	0	0	0.00453117	0	0.10123	0.206489	0.103159	0.0105923	0	0	0.0230256	0.0395637	0.0421397	0	0	0.0305227	0.0542458	0	0	0	0	0	0	0.00168565	0.00988958	0.207974	0.0227224
TMEM248	0.119753	0.10406	0.159118	0.0353786	0.232155	0.127737	0.180427	0.236861	0.0680134	0	0.124434	0.449566	0	0.174216	0.361615	0.110511	0	0.295591	0.120911	0.28465	0.201154	0.0957514	0	0.11018	0.140695	0.34527	0.271695	0.526715	0.135754	0	0	0.0612485	0.293422	0.178889	0.360177	0	0.104358	0.191413	0	0.439739	0.0500377	0	0	0	0.215933	0.128398	0.207974	0.242395
SBDS	0.120596	0.131741	0.268662	0.0786996	0.114803	0.0952349	0.313751	0.197014	0.132281	0.0815403	0.187614	0.118013	0	0.14946	0	0.0640629	0	0.264831	0.16628	0.0825958	0.193696	0.18978	0	0.266208	0.444998	0.108373	0.171072	0	0.148645	0	0	0.152249	0.202144	0.205639	0.206048	0	0.132359	0.207887	0	0	0	0	0.124949	0	0.26922	0.209951	0	0.218226
TYW1	0	0	0.0118056	0	0.0203067	0.0614948	0.106209	0.0673432	0.0528984	0	0.0800651	0	0	0.0438836	0	0	0	0	0.0190894	0	0.102911	0.0711192	0	0.0203814	0.0265996	0	0	0	0.061442	0	0.429112	0.00900957	0.025978	0.0341301	0.206048	0.227245	0.0575448	0.0257361	0.412083	0	0.210402	0	0	0	0.0428149	0.0506695	0	0.0319167
AUTS2	0.361018	0.520636	0.400409	0.414287	0.459206	0.574408	1.07001	0.384934	0.574541	0	0.499614	0.127946	0	0.439293	0.255487	0.372366	0	0.198056	0.369597	0.35943	0.270298	0.270411	0	0.365618	0.512524	0.217437	0.265099	0.103159	0.7814	0	0.558336	0.469513	0.61607	0.2096	0.335657	0.373921	0.483867	0.597012	0	0.247884	0.319516	0	0.118036	0	0.246059	0.407811	0.819954	0.428403
GALNT17	0.720916	0.44345	0.350393	0.139945	0.504165	0.535294	0.826371	0.416189	0.502655	0.298507	0.809912	0.156799	0	0.31424	0.738802	0.257563	0	0.928842	0.351316	0.393203	0.476533	0.59704	0	0.422506	0.420709	0.522534	0.265099	0.2591	0.517065	0	0	0.388824	0.385131	0.288839	0	0	0.467032	0.571053	0.377263	0.998465	0.45022	0	0.5351	0	0.332009	0.363663	0.525665	0.331877
CALN1	0	0.189014	0.131512	0.0365892	0.0670132	0.0622639	0.261967	0.213298	0.204729	0.0917076	0.0319936	0.0568986	0	0.0559735	0	0.0656699	0	0.467419	0.112021	0	0.0230402	0.112376	0	0.138962	0.0839159	0.106171	0	0	0.143086	0	0	0.0648471	0.150299	0.0916225	0	0	0.179517	0.0822955	0	0.287665	0.131709	0	0	0	0.0596479	0.108939	0	0.135181
TYW1B	0.0756452	0.155672	0	0.0412694	0.0430568	0.0277643	0.0829368	0.0278348	0	0	0.00900781	0	0	0.00909555	0	0	0	0	0.0564139	0	0.051241	0.00209237	0	0.0129335	0	0	0	0	0.0379483	0	0	0.00232053	0.128763	0.0251718	0	0	0.0220808	0.0993905	0	0	0	0	0	0	0.0303113	0.0275588	0.31991	0.0323248
POM121	0.095369	0.140178	0.0585327	0.106597	0.158949	0.0638041	0.182506	0.159068	0.109732	0.149561	0.11943	0	0	0.145845	0.227278	0.163512	0	0	0.0952568	0.0825958	0.109019	0.0556018	0	0.119642	0.0226476	0	0.377561	0.103159	0.0704326	0	0	0.13814	0.167092	0.0706928	0	0	0.115108	0.181465	0	0	0.0500377	0	0.113881	0	0.113066	0.0914162	0	0.171743
TRIM74	0	0	0	0	0	0	0	0	0	0	0	0	0	0	0	0	0	0	0	0	0	0	0	0	0	0	0	0	0	0	0	0	0	0	0	0	0	0	0	0	0	0	0	0	0	0	0	0
NSUN5	0	0	0.0335386	0	0.0353797	0.0145885	0.0730088	0.0315377	0.0287696	0.108231	0.0986821	0	0	0.0587224	0.168472	0	0	0	0.0147778	0	0.0187429	0.00209237	0	0.00625576	0.0174787	0.207401	0.265099	0	0.014557	0	0	0	0.162218	0.0185387	0	0	0.0360342	0.0137757	0	0	0.123313	0	0	0	0.00175136	0.0172749	0	0.0518727
TRIM50	0	0	0	0	0	0	0.000275724	0	0	0	0	0	0	0	0	0	0	0	0	0	0	0	0	0	0	0	0	0	0	0	0	0	0	0	0	0	0	0	0	0	0	0	0	0	0	0	0	0
FKBP6	0	0	0	0	0	0	0.00120236	0.000861376	0	0	0	0	0	0	0	0	0	0	0.00113267	0	0	0.00209237	0	0	0	0	0	0	0	0	0	0	0	0	0	0	0	0	0	0	0	0	0	0	0	0	0	0
FZD9	0.073109	0	0.035109	0	0.0318728	0.035575	0.00258655	0.0147154	0.138355	0	0	0	0	0	0.147085	0	0	0	0.00948731	0	0	0	0	0	0	0	0	0	0	0	0	0.0182781	0	0.000579936	0	0	0	0	0	0	0	0	0	0	0	0	0	0.0090735
BAZ1B	0.423801	0.0707368	0.104833	0	0	0.0650649	0.249533	0.175398	0.0404394	0	0.183535	0	0	0.103074	0.257582	0.105672	0	0.347234	0.116298	0.127204	0.122961	0.219901	0	0.116232	0.0715288	0.0613883	0.39454	0	0.043705	0	0	0.109459	0.215057	0.076897	0.335657	0.195482	0.196302	0.128452	0.266036	0	0.203555	0	0.0456916	0	0.102231	0.210898	0.205756	0.218975
BCL7B	0.188257	0.242133	0.0503501	0.0649616	0	0.11001	0.16201	0.105754	0.0698133	0	0.0825609	0.198984	0	0.174982	0	0.125146	0	0	0.0660079	0.130146	0.137299	0.127737	0	0.100855	0.133104	0	0	0	0.0925389	0	0	0.076786	0	0.153164	0	0.137463	0.108712	0.124788	0	0	0	0	0.207007	0	0.10192	0.0999732	0.660653	0.127279
TBL2	0	0	0	0	0	0.0279109	0.0316299	0.035113	0.188924	0	0	0	0	0.0260792	0.147085	0	0	0	0.0347161	0	0.0206381	0.0509427	0	0.0278069	0.016143	0	0	0	0.0151381	0	0	0.0236997	0.0249409	0.0163412	0	0	0.00390378	0	0	0	0.173351	0	0.211828	0	0.025288	0.006303	0	0.0174071
MLXIPL	0.0732928	0	0.0638931	0	0	0.061718	0.145856	0.0367386	0.0616418	0	0.061504	0	0	0	0	0.0640629	0	0	0.00393626	0.130146	0	0.00961403	0	0.0136152	0.0220181	0	0	0	0.0430787	0	0.29819	0.0368092	0.0691361	0.053915	0	0	0.0372949	0	0	0	0	0	0	0	0.0337285	0.0117253	0	0.0588995
VPS37D	0	0	0	0	0	0.100402	0.0434575	0.0161033	0.0405799	0	0.0903588	0	0	0	0	0	0	0	0.00747871	0	0.0517216	0	0	0.0543951	0.0123833	0	0	0	0	0	0	0.0179675	0.0367317	0.0237289	0	0	0.0227401	0.0680215	0	0	0	0	0	0	0	0	0	0.0352429
DNAJC30	0	0.0838079	0	0	0	0.00678791	0.0654989	0.0543239	0.0412979	0	0.0235054	0.0990833	0	0	0	0	0	0	0.0707305	0	0.030182	0.117091	0	0.0514022	0.051585	0.10123	0	0	0.0888454	0	0	0.0485141	0.0578185	0.0888708	0	0	0.0504998	0.0442982	0	0	0.123313	0	0.115073	0	0.0333236	0.035032	0.205756	0.0368955
BUD23	0.0795027	0	0.0235844	0.114659	0.0898496	0.057087	0.121474	0.0808654	0.0507461	0	0.147546	0.0958544	0	0.00909555	0.0725865	0	0	0	0.057424	0	0.0738993	0.0880273	0	0.0692342	0.0716768	0	0	0	0.0472553	0	0	0.0439112	0.0953888	0.0211055	0	0	0.0953755	0	0	0	0	0	0.26727	0	0.0154884	0.0982661	0	0.0523809
STX1A	0.279826	0.112593	0.209287	0.201046	0.369417	0.210385	0.44698	0.317629	0.54809	0	0.433819	0.345818	0	0.196	0.297122	0.300518	0	0	0.306183	0.327407	0.214135	0.220093	0	0.299845	0.317684	0.202459	1.0925	0.161188	0.161725	0	0.29819	0.329432	0.312935	0.240197	0.335657	0.345559	0.293363	0.301771	0.413741	0.247884	0.082126	0	0.438841	0	0.251678	0.221107	0	0.240721
ABHD11	0	0	0	0.0482516	0	0.00393314	0.0181375	0.018332	0.0320957	0	0.0379986	0	0	0	0.234283	0	0	0	0	0	0	0.0283196	0	0	0.034785	0	0	0	0.0163177	0	0	0.0303291	0.0438552	0	0	0	0.00565689	0	0	0	0	0	0	0	0	0.0126219	0	0.0201544
CLDN3	0	0	0	0	0	0	0.00227399	0	0	0	0	0	0	0	0	0	0	0	0	0	0	0	0	0	0	0	0	0	0	0	0	0	0	0	0	0	0	0	0	0	0	0	0	0	0	0	0	0
CLDN4	0	0	0	0	0	0	0.0151693	0.00718592	0	0	0	0	0	0	0	0	0	0	0.00205305	0	0.0287809	0	0	0	0	0	0	0	0.0065067	0	0	0	0	0	0	0	0.00304553	0	0	0	0	0	0	0	0	0	0	0.0101053
METTL27	0	0	0	0	0	0	0.00732015	0.00476073	0.0101662	0	0.00900781	0	0	0	0	0	0	0	0	0	0	0	0	0	0	0	0	0	0	0	0	0	0	0	0	0	0.00083107	0	0	0	0	0	0	0	0	0	0	0
TMEM270	0	0	0	0	0	0	0	0	0	0	0	0	0	0	0	0	0	0	0	0	0	0	0	0	0	0	0	0	0	0	0	0	0	0	0	0	0	0	0	0	0	0	0	0	0	0	0	0
ELN	0	0	0	0	0	0	0.0394031	0.00661269	0.00920223	0	0	0	0	0.0202971	0	0	0	0	0.00177046	0	0	0	0	0	0	0	0	0	0.0648045	0	0	0.00119793	0	0	0	0	0.0297041	0	0	0	0	0	0	0	0.00175136	0.0155282	0	0
LIMK1	0.065117	0.0762634	0.065781	0.0688346	0.138337	0.152698	0.0817151	0.0814912	0.0972449	0.177429	0.128117	0.118013	0	0.0837597	0	0	0	0.264831	0.0804532	0.627298	0.152174	0.0509873	0	0.0602591	0.135438	0	0	0.103159	0.245194	0	0	0.182466	0.0337475	0.111505	0	0	0.0739031	0.0137757	0	0.247884	0	0	0.180418	0	0.122722	0.115369	0	0.076689
EIF4H	0.306747	0.243231	0.184865	0.306023	0.11778	0.248591	0.416642	0.269032	0.148648	0.0917076	0.382907	0.255883	0	0.211091	0.219672	0.285951	0	0	0.367948	0.136171	0.275753	0.492195	0	0.271436	0.114846	0.0494006	0	0	0.216538	0	0	0.232749	0.228122	0.226707	0	0.137463	0.23207	0.108507	1.20309	0.750581	0.176624	0	0.264688	0	0.202951	0.264445	0.207974	0.193836
LAT2	0	0	0	0	0	0	0.00908311	0.000796918	0	0	0	0	0	0	0	0	0	0	0	0	0	0	0	0	0	0	0	0	0	0	0	0	0	0	0	0	0.0137091	0	0	0	0	0	0	0	0	0	0.207974	0
RFC2	0	0	0	0	0	0	0.0400389	0.0135324	0.0219295	0	0.0986821	0	0	0	0	0	0	0	0.0196707	0	0.0140436	0.00209237	0	0.021903	0.020493	0	0	0	0.00378827	0	0	0	0.0315558	0.0178704	0	0	0.00599497	0	0	0	0	0	0.131605	0	0.0186189	0.00196589	0.205756	0.0282774
CLIP2	0	0.244569	0.197487	0.0758276	0.066042	0.289611	0.269625	0.149773	0.175584	0.256729	0.221026	0.334905	0	0.149418	0.275065	0.105802	0	0	0.103432	0.212901	0.202049	0.126798	0	0.0742723	0.292301	0	0.171072	0.318376	0.229279	0	0.453023	0.167702	0.394701	0.173751	0	0	0.255027	0.307948	0	0	0.382979	0	0.283207	0	0.221306	0.141819	0.525665	0.179073
GTF2IRD1	0	0.117291	0.0324284	0.0374302	0.0968677	0	0.111281	0.0579039	0.0320957	0.0757679	0.00900781	0	0	0.0264626	0.122286	0	0	0	0.0352827	0.195082	0.0409118	0.0283196	0	0.0129335	0.0179793	0	0	0	0.0576531	0	0	0.023122	0	0.0344707	0	0	0.0208549	0	0	0	0	0	0.318663	0	0.00296533	0.0010177	0	0.0314668
GTF2I	0.455395	0.40695	0.519869	0.549529	0.495741	0.517136	0.898418	0.592854	0.395183	0.840653	0.41977	0.873328	0	0.623501	0.847179	0.398586	0	0	0.515864	0.341612	0.572988	0.351866	0	0.502496	0.640363	0.585379	0.488567	0.712133	0.537359	0	0	0.674546	0.441469	0.425141	0.360177	1.00261	0.634061	0.455622	0.412083	0.247884	0.126586	0	0.496368	0	0.477007	0.474321	0.497727	0.48788
NCF1	0	0	0	0	0	0	0.00222771	0	0	0	0	0	0	0	0	0	0	0	0	0	0	0	0	0	0	0	0	0	0	0	0	0	0	0	0	0	0	0	0	0	0	0	0	0	0	0	0	0
GTF2IRD2	0	0	0	0	0.0633635	0.031996	0.0130312	0.00379603	0	0	0	0	0	0.0361871	0	0	0	0	0	0	0	0.00209237	0	0.00685207	0	0	0	0	0	0	0	0	0	0	0	0	0	0.0508344	0	0	0	0	0	0	0	0.0146859	0	0.00474788
CASTOR2	0	0	0	0	0.0457354	0.0133042	0.0791993	0.027727	0	0	0.00900781	0	0	0.0208368	0	0	0	0	0.0038235	0	0.0230402	0.00409265	0	0.0067204	0.0139904	0.123552	0	0	0.0281831	0	0	0.00636341	0	0.00800485	0	0	0.0360903	0	0	0	0	0	0	0	0.0294626	0.0229234	0	0.0195178
RCC1L	0	0	0.0130227	0	0.0212779	0.0576211	0.0486693	0.0345596	0.0195674	0	0	0	0	0	0	0	0	0.272341	0.0349248	0	0.0287809	0.0781719	0	0.0659521	0	0.103528	0	0.162435	0.0354624	0	0	0.0197453	0.073358	0.0133747	0	0	0.00865864	0.0137757	0	0	0	0	0	0	0.0225004	0.0262655	0	0.05778
GTF2IRD2B	0	0	0	0	0	0	0.0166091	0.0128016	0.0219295	0	0.00900781	0	0	0.0291099	0	0	0	0	0.00177046	0	0	0	0	0	0.023382	0	0	0	0.0392356	0	0	0.00279427	0.0340786	0.0177228	0	0	0.0161687	0	0	0	0	0	0	0	0	0	0	0.0131792
TRIM73	0	0	0	0	0.0469974	0	0.0176094	0.0093839	0.0195674	0	0	0	0	0	0	0	0	0	0.00462438	0	0	0	0	0	0	0	0	0	0.034057	0	0	0	0	0.0012405	0	0	0.00121229	0	0	0	0	0	0	0	0.0052683	0	0	0
POM121C	0	0	0.057123	0.249323	0.0837128	0.117885	0.164949	0.112152	0.0637136	0	0.0862996	0	0	0.0568286	0	0	0	0.308603	0.0481143	0	0.0472227	0.0590332	0	0.105067	0.119321	0.147937	0	0	0.0851246	0	0.29819	0.138734	0.0965411	0.0674348	0	0	0.127977	0.0966053	0	0.287665	0.148981	0	0.220639	0	0.0597618	0.123652	0.637168	0.067986
SPDYE5	0	0	0	0	0	0.00249302	0.0140719	0.00369432	0.0195674	0	0	0	0	0.0214076	0	0	0	0	0.00584695	0	0	0.00209237	0	0	0	0	0	0	0.0389907	0	0	0	0	0.00303545	0	0	0.00625556	0.0137757	0	0	0	0	0	0	0.00370445	0	0.317258	0.000839176
HIP1	0	0	0	0.121402	0.0560206	0.013423	0.0233944	0.0238635	0.138355	0	0	0	0	0	0	0	0	0.264831	0.0180197	0	0	0	0	0.0582984	0	0	0	0	0.101986	0	0.371175	0.0246033	0.105654	0.0134508	0	0	0.00216174	0	0.412083	0	0	0	0	0	0	0.0223164	0	0.041612
CCL26	0	0	0	0	0	0	0.000634523	0	0	0	0	0	0	0	0	0	0	0	0	0	0	0	0	0	0	0	0	0	0	0	0	0	0	0	0	0	0	0	0	0	0	0	0	0	0	0	0	0
CCL24	0	0	0	0	0	0	0	0	0	0	0	0	0	0	0	0	0	0	0	0	0	0	0	0	0	0	0	0	0	0	0	0	0	0	0	0	0	0	0	0	0	0	0	0	0	0	0	0
RHBDD2	0.457472	0.371817	0.416159	0.273546	0.495845	0.212398	0.467186	0.396858	0.135599	0.333042	0.457757	0.714776	0	0.412838	0.403977	0.362414	0	0.264831	0.397667	0.562087	0.304715	0.486616	0	0.375346	0.461102	0.620605	0.429957	0.473871	0.242624	0	0.371175	0.311235	0.279586	0.256168	0.542562	0.255777	0.276901	0.225541	0.413741	0.750581	0.696319	0	0.717109	0	0.492492	0.38764	0.660435	0.580213
POR	0	0.135727	0	0.0443748	0	0.107457	0.110947	0.0877912	0.0373406	0	0.0463961	0	0	0.104297	0	0.0940995	0	0	0.0280238	0	0.0425474	0.0282369	0	0.0823993	0.116141	0.293554	0	0.264346	0.0250822	0	0	0.129385	0.0269888	0.0393263	0	0.255607	0.0947319	0	0	0	0	0	0.264223	0	0.0297581	0.0519528	0.207974	0.0683697
TMEM120A	0	0	0.0998025	0.0583132	0	0.0130042	0.0399067	0.0121382	0.0654268	0	0.00900781	0	0	0.00909555	0	0.0659469	0	0.347234	0.0288382	0	0.0151536	0.0282142	0	0.0386374	0.0675015	0	0	0	0.0308315	0	0	0.0345425	0.0434432	0.0296719	0	0	0.0148692	0.156892	0	0	0	0	0	0	0.00296533	0.0284848	0	0.0291334
STYXL1	0	0.0659617	0.0205613	0	0	0.00912913	0.0752192	0.0508166	0.0279394	0	0.084869	0	0	0.0746875	0	0	0	0	0.00470376	0.13906	0.0292071	0.0400697	0	0	0	0	0	0	0.0443245	0	0.29819	0.00858658	0.130334	0	0	0	0.0274013	0	0	0	0	0	0	0	0.0151768	0	0.207974	0.010609
MDH2	0.207526	0.0943769	0.0852659	0.3243	0.117163	0.145491	0.354295	0.188921	0.101893	0.137755	0.354721	0.155982	0	0.263632	0.0725865	0.289522	0	0.272341	0.280242	0.195082	0.136874	0.294521	0	0.0940656	0.210317	0.10123	0.171072	0.2591	0.266935	0	0	0.174988	0.17608	0.26587	0.335657	0.137463	0.16331	0.174683	0	0	0.342082	0	0.219333	0	0.175553	0.122504	0.291972	0.130738
SRRM3	0.159955	0.131939	0.0324284	0.0641135	0.0357381	0.0958389	0.371366	0.153054	0.198568	0	0.164445	0	0	0.135832	0.122286	0.103694	0	0	0.0212046	0	0.0197102	0.113328	0	0.0915544	0.0648586	0.0840863	0.206489	0	0.124977	0	0	0.079449	0.246341	0.0723119	0	0.137463	0.138711	0.0457709	0	0	0.234117	0	0.131605	0	0.176083	0.0655817	0.207974	0.111168
HSPB1	0.0600741	0.138752	0.0929432	0.0863827	0.112529	0.0995552	0.674373	0.0860774	0.0193684	0	0.073546	0	0	0.204685	0.0958859	0.116784	0	0	0.11325	0	0	0.0949746	0	0.101085	0.194123	0.0494006	0.171072	0.37194	0.177906	0	0.371175	0.133646	0.232959	0.127187	0	0	0.130703	0	0	0	0	0	0.0889711	0	0.247178	0.178161	0	0.761433
YWHAG	1.20889	1.02266	0.983451	1.13672	1.35235	1.50719	1.08929	1.08405	0.654557	1.29269	1.31339	1.77267	0	0.708813	1.2459	0.807728	0	0.295591	1.02494	0.725275	1.06281	1.07906	0	1.01934	1.40739	1.16292	0.985159	0.79969	1.04996	0	1.52988	0.847366	1.08049	1.05258	1.03235	1.31356	0.930564	0.929427	0.963447	0.791665	0.670474	0	0.794428	0	1.37559	0.767437	0.817016	1.54527
SSC4D	0.0756452	0	0	0	0	0.00750113	0.011111	0.00365471	0	0	0	0	0	0	0	0	0	0	0	0	0	0	0	0.0306617	0	0	0	0	0.00505424	0	0	0	0.0119496	0.00113416	0	0	0.00083107	0	0	0	0	0	0	0	0	0	0	0.0094361
ZP3	0	0	0	0	0	0	0.0092883	0.0142765	0.0101662	0	0	0	0	0	0	0	0	0	0.0117871	0	0.0338246	0	0	0	0	0	0	0	0.00505424	0	0	0	0	0	0	0	0	0	0	0	0	0	0	0	0.0210859	0	0	0.000839176
DTX2	0	0	0.0307357	0	0	0.00701791	0.0195912	0.0137147	0.0101662	0	0	0	0	0.0121066	0	0	0	0	0	0	0	0	0	0	0	0	0	0	0.00829419	0	0	0	0	0.00066056	0.335657	0	0.00989226	0	0	0	0	0	0	0	0.00196345	0.0010177	0	0.0124539
UPK3B	0	0	0	0	0	0	0.00022421	0.00145686	0	0	0	0	0	0	0	0	0	0	0	0	0	0	0	0	0	0	0	0	0	0	0	0	0	0	0	0	0	0	0	0	0	0	0	0	0	0	0	0
SPDYE16	0	0	0.0183389	0	0	0.00393314	0.0139512	0.013346	0.0193684	0	0	0	0	0	0	0	0	0	0	0	0	0	0	0	0	0	0	0	0.0104959	0	0	0	0	0	0	0	0.00242727	0.131156	0	0	0	0	0	0	0.00175136	0.0155125	0	0.00627878
POMZP3	0	0	0	0	0.0304502	0.043098	0.0390382	0.0114244	0.0177732	0	0.027157	0	0	0.0685372	0	0	0	0.198056	0.0341394	0	0	0.00409265	0	0.0204896	0	0.147937	0.265099	0	0.0270064	0	0	0.00511479	0.0130294	0.0381374	0	0	0.0259896	0	0	0	0	0	0.0816697	0	0.00640234	0.0273922	0	0.00607872
CCDC146	0	0.162935	0	0.0817945	0	0.0213249	0.100236	0.0413123	0.0279394	0	0	0	0	0.0311125	0	0.0514979	0	0	0.0123468	0	0	0.00409265	0	0.0616881	0	0.0840863	0	0	0.0480912	0	0	0.0207038	0	0.0855497	0	0	0.0396016	0.0137757	0	0	0	0	0.0456916	0	0.0498213	0.0608622	0	0.0344948
FGL2	0	0	0	0	0	0	0.00184484	0	0	0	0	0	0	0	0	0	0	0	0	0	0.0258703	0	0	0.00656396	0.0226476	0	0	0	0	0	0	0	0	0.00795466	0	0	0	0	0	0	0	0	0	0	0	0	0	0
GSAP	0.0708628	0	0.0937168	0	0	0.0648421	0.0440869	0.0271791	0.0779205	0	0.0144975	0	0	0.0354209	0	0.0668905	0	0	0.0128884	0	0.0287809	0.00209237	0	0.0420879	0	0	0	0	0.0971388	0	0	0.0393222	0.128801	0.0104397	0	0	0.0338056	0	0	0	0	0	0.138691	0	0.068729	0.0154915	0	0.0120248
PTPN12	0	0.118368	0.0778736	0.0850272	0.174528	0.210416	0.170116	0.11385	0.240577	0	0.0444278	0	0	0.0885885	0	0.0640629	0	0	0.0524244	0.229125	0.0982069	0.0839495	0	0.0568119	0.0463986	0.10921	0	0.103159	0.12462	0	0	0.151262	0.0367317	0.100887	0	0.118314	0.107377	0.0137757	0	0	0.258633	0	0.0359781	0	0.092172	0.0848021	0.207974	0.113136
RSBN1L	0.210812	0.0838079	0.137877	0.0955664	0.225748	0.0841778	0.305078	0.136008	0.24177	0.0815403	0.132533	0	0	0.0638265	0.203918	0.0928538	0	0	0.105083	0	0.0730638	0.214917	0	0.141601	0.11594	0.133487	0.318011	0.228715	0.236742	0	0	0.0885348	0.0537531	0.0907827	0	0.227245	0.142591	0.276213	0	0	0	0	0.0859132	0	0.0881719	0.0684973	0.291972	0.218906
TMEM60	0	0	0.0222743	0.048407	0	0.0601659	0.0378058	0.0406379	0	0.129214	0.00900781	0	0	0	0	0	0	0	0.0174507	0	0.0687884	0.0647601	0	0.0331773	0.0226476	0	0	0	0.0855643	0	0	0.0405516	0.0340786	0.0601122	0	0.255607	0.0570578	0.0137757	0	0	0	0	0.128579	0	0.0126968	0.0134326	0	0.020604
PHTF2	0.170744	0.0554779	0.0972347	0.107845	0.0306942	0.143489	0.166694	0.13895	0.141799	0.12806	0.172077	0.0568986	0	0.133037	0.361615	0.103859	0	0	0.068929	0.130465	0.0768197	0.11435	0	0.0792317	0.0758107	0.0813244	0	0.389902	0.128668	0	0.429112	0.13296	0.183859	0.0496833	0.336513	0	0.141216	0.252025	0	0	0	0	0	0	0.0540478	0.145194	0	0.108687
MAGI2	0.895085	0.985694	0.763177	0.592984	0.895224	1.28926	1.91063	0.943643	1.45942	0.686461	0.788727	0.334905	0	0.546163	0.755	0.455469	0	0.942846	0.585031	0.732529	0.782498	0.575056	0	0.885991	0.737883	0.688536	0.394858	0.804782	1.33944	0	1.62008	1.02553	1.0748	0.592643	1.09007	1.19762	1.04306	0.902058	1.54998	1.15054	0.744747	0	0.82704	0	0.803641	0.747278	0.836732	0.777361
GNAI1	0.300067	0.123502	0.277437	0.0619306	0.165968	0.186358	0.2411	0.151439	0.295172	0.265815	0.258626	0.341789	0	0.113749	0	0.186823	0	0	0.115313	0	0.128582	0.131766	0	0.153955	0.222584	0.157406	0	0.34334	0.15381	0	0	0.155164	0.148468	0.115216	0	0.137463	0.139412	0.313319	0.377263	0	0.0500377	0	0.27199	0	0.239393	0.110902	0.317258	0.147323
CD36	0	0	0	0	0	0.00750113	0.00625656	0.00288207	0.0101662	0	0	0	0	0	0	0	0	0	0.00205305	0	0	0	0	0	0.0217311	0	0	0	0	0	0	0	0	0	0	0	0.00527696	0	0	0	0	0	0	0	0.00521749	0.0106226	0	0
GNAT3	0	0	0	0	0	0	0.000294923	0	0	0	0	0	0	0	0	0	0	0	0	0	0	0	0	0	0	0	0	0	0	0	0	0	0	0	0	0	0	0	0	0	0	0	0	0	0	0	0	0
SEMA3C	0	0	0	0	0	0.110246	0.0233833	0.0306935	0	0	0	0	0	0.0361871	0.161697	0	0	0	0.01479	0.123837	0.0311511	0.0357622	0	0.0301586	0.047075	0	0	0	0.0577369	0	0	0.0505218	0	0.0651839	0	0	0.0362034	0.168032	0	0	0	0	0	0	0.034189	0.0145076	0.205756	0.0382254
HGF	0	0	0	0	0	0	0.00427321	0	0	0	0	0	0	0	0	0	0	0	0	0	0	0	0	0.0112816	0	0	0	0.103159	0	0	0	0	0.0249409	0	0	0	0	0	0	0	0	0	0	0	0	0.0010177	0	0.00627878
CACNA2D1	0.484687	0.838502	0.607742	0.595047	0.535746	0.497023	0.8211	0.498647	0.790684	0.654818	0.680896	0.458522	0	0.330185	0.0801931	0.29837	0	0.810121	0.487676	0.384289	0.429967	0.401179	0	0.497404	0.704159	0.867142	0.271695	0.613591	0.588702	0	0.371175	0.51646	0.601681	0.406161	0.541706	0.438278	0.531258	0.484977	0.963447	0.287665	0.0989434	0	0.721861	0	0.505074	0.47656	0.523014	0.352653
PCLO	1.11257	0.860719	0.837106	0.594336	0.913606	0.643086	1.14743	0.843842	1.25426	0.579311	0.885527	0.327569	0	0.576028	0.518036	0.730662	0	0.470397	0.574936	0.379101	0.7803	0.853305	0	0.665478	0.510841	0.973065	0.429957	1.03326	0.836238	0	0.800288	0.714593	0.766621	0.508605	0.708014	0.662372	0.928592	0.655996	0.266036	0.535549	0.48838	0	0.569812	0	0.805668	0.782811	0.207974	0.720186
SEMA3E	0	0.0554779	0.046185	0.0333857	0.0897958	0.035575	0.186861	0.0943096	0.0219295	0.180961	0.352977	0	0	0.0604329	0.157697	0	0	0	0.0636337	0.14387	0.0693429	0.0645883	0	0.0383317	0.0784742	0.12701	0	0	0.0458731	0	0	0.121571	0.177944	0.0185688	0	0	0.0534578	0	0	0	0	0	0.0456916	0	0.113376	0.0985106	0	0.106619
SEMA3A	0.101939	0.221241	0.214311	0	0.0585885	0.123755	0.111881	0.123766	0.438974	0.149561	0.0986821	0	0	0.00909555	0	0.0566801	0	0	0.0743599	0	0.0240801	0.145717	0	0.0441521	0.116018	0.0613883	0	0	0.133592	0	0.371175	0.0879796	0.0793502	0.072895	0	0	0.203372	0.0442982	0	0	0.126586	0	0.128579	0	0.0732868	0.109436	0.205756	0.0579062
SEMA3D	0	0	0.0782098	0	0	0.031996	0.0163937	0.0166887	0.0193684	0	0	0	0	0	0.277692	0	0	0	0.0209161	0	0	0.0357622	0	0.0128221	0.0221942	0	0	0.167736	0	0	0	0.0208551	0	0.0111473	0	0	0.0424392	0	0	0	0	0	0	0	0	0.0412262	0	0.015234
GRM3	0.410334	0.192373	0.159879	0.0482516	0.534575	0.409019	0.435345	0.225261	0.21036	0.219768	0.0632953	0.281599	0	0.185381	0.0801931	0.278694	0	0.198056	0.178383	0.13906	0.207918	0.165239	0	0.345065	0.155194	0.232762	0.478432	0	0.269716	0	0	0.293016	0.302204	0.169531	0.837623	0.438278	0.263355	0.25696	0.377263	0.287665	0.176962	0	0.199875	0	0.333671	0.190078	0.207974	0.213053
KIAA1324L	0.0961055	0.09017	0.136189	0.0267318	0.122495	0.0904935	0.150059	0.112444	0.0195674	0	0.084869	0	0	0.00909555	0.122286	0.0572773	0	0.308603	0.0717457	0	0.0833513	0.142265	0	0.0945546	0.0908275	0.123952	0	0	0.12014	0	0	0.061403	0.107683	0.0567619	0	0	0.094067	0.101267	0	0	0	0	0	0	0.146567	0.10318	0	0.0946105
DMTF1	0	0.0762634	0.0405928	0.136103	0.215362	0.122503	0.214978	0.0986425	0.0193684	0	0.0386146	0.178106	0	0.00909555	0.308782	0.110082	0	0	0.0961845	0.281283	0.0973659	0.156474	0	0.0760326	0.214377	0.203086	0.377561	0.162435	0.214635	0	0.371175	0.0556648	0.178007	0.080307	0	0.255607	0.171284	0.0257361	0	0	0	0	0	0	0.0451605	0.0738484	0	0.124137
TMEM243	0	0.0485822	0	0	0	0.0265161	0.082886	0.0539392	0.0769216	0	0	0	0	0.0763023	0.122286	0.0656699	0	0	0.0126499	0	0.0600635	0.0113149	0	0.0567422	0.0864828	0	0	0	0.0399985	0	0	0.0568463	0	0.107923	0	0	0.0769555	0.0137757	0	0	0	0	0.115073	0	0.0327038	0.0670585	0	0.072834
CROT	0.0330427	0.0513295	0.0851368	0.0836576	0.0291296	0.0213016	0.0360251	0.0456582	0.0333311	0	0	0	0	0.0149992	0	0	0	0	0.0379788	0	0	0.0490033	0	0.0231145	0.0248808	0	0	0	0.0663874	0	0	0.0579468	0	0.028052	0	0	0.0204599	0.0363043	0	0	0.104612	0	0	0	0.0257573	0.0217249	0	0.0121335
ABCB4	0	0	0	0	0	0	0.00296936	0	0.0101662	0	0	0	0	0	0	0	0	0	0	0	0	0	0	0	0	0	0	0	0	0	0	0	0	0	0	0	0.00083107	0	0	0	0	0	0	0	0	0	0	0.00611215
ABCB1	0	0	0	0	0	0.020839	0.0622402	0.0171985	0.0498689	0	0.0144975	0.127946	0	0.00909555	0	0	0	0	0.0189401	0	0	0.0203898	0	0	0.061075	0	0	0	0.0244651	0	0	0.0181416	0.0470024	0.00113416	0	0	0.0321709	0.0893212	0	0	0	0	0	0	0.0223982	0.0192117	0	0.0225982
RUNDC3B	0.156315	0.311573	0.0647826	0.0267318	0.191284	0.135643	0.433294	0.266346	0.394259	0.137755	0.179168	0.263584	0	0.122522	0.149504	0.175955	0	0.374914	0.121559	0	0.282432	0.133399	0	0.152133	0.191582	0.103528	0.377561	0.208732	0.231686	0	0	0.172358	0.30049	0.232648	0.695834	0.255607	0.263651	0.336514	0.643299	0	0	0	0	0	0.213088	0.178372	0	0.214224
SLC25A40	0	0	0.0452785	0.189438	0.052563	0.0418302	0.103213	0.0897293	0.164858	0	0.0144975	0	0	0.046977	0	0	0	0	0.041133	0	0.0482843	0.146595	0	0.0524672	0.061083	0	0	0	0.068883	0	0	0.0564789	0.0595857	0.0283877	0.206048	0	0.0458554	0.058074	0	0	0	0	0	0	0.0635034	0.156295	0	0.0656785
DBF4	0	0	0	0	0	0.0145422	0.0449241	0.0249772	0	0	0.00900781	0	0	0.0218016	0	0.0572773	0	0	0.0368868	0.127204	0.0278392	0.00209237	0	0.0465755	0	0	0	0	0.0254331	0	0	0.0184152	0	0.021127	0	0	0.0115218	0.0137757	0	0	0.126925	0	0	0	0.0425629	0.0177304	0	0.0195211
ADAM22	0.226626	0.257747	0.273723	0.400695	0.263435	0.602181	0.503509	0.338163	0.267175	0.286522	0.28087	0.312951	0	0.291209	0	0.296134	0	0.264831	0.317558	0.14387	0.344161	0.242519	0	0.343417	0.393689	0.190535	0	0.270895	0.519067	0	0.90885	0.372553	0.406867	0.323563	0.317446	0.53751	0.318696	0.210073	0	0.287665	0.408768	0	0.164557	0	0.228105	0.239495	0.413729	0.258506
SRI	0.0464599	0.214795	0.15781	0.19729	0.11285	0.157334	0.273347	0.199674	0.0774833	0.0917076	0.109547	0.248731	0	0.244649	0	0.261352	0	0	0.189732	0.269525	0.0924658	0.254296	0	0.11866	0.162722	0.162554	0.223468	0.514521	0.211841	0	0	0.112095	0.20891	0.257122	0.653959	0	0.153696	0.105178	0.413741	0.287665	0.126586	0	0.260593	0	0.0677482	0.235246	0.317258	0.143566
STEAP4	0	0	0	0	0	0	0.000701384	0.004022	0	0	0	0	0	0	0	0	0	0	0	0	0	0	0	0	0	0	0	0	0	0	0	0	0	0	0	0	0	0	0	0	0	0	0	0	0	0	0	0
ZNF804B	0.0931169	0	0.0953622	0.0973092	0.0451198	0.215267	0.279663	0.190289	0.251413	0.129214	0	0.178106	0	0.24306	0.277692	0.0975204	0	0	0.112655	0	0.142529	0.294071	0	0.1706	0.152742	0.123552	0	0.473079	0.283089	0	0	0.119095	0.138323	0.0858063	0	0	0.19388	0.128465	0	0	0.236287	0	0	0	0.12656	0.0747482	0	0.156828
STEAP1	0	0	0	0	0	0	0.0359768	0.00333099	0	0	0	0	0	0	0	0	0	0	0.00113267	0	0	0.00209237	0	0	0	0	0	0	0	0	0	0	0	0.0230345	0	0	0.0279438	0	0	0	0	0	0	0	0	0.0144671	0	0.00580484
STEAP2	0.507554	0.467318	0.28257	0.219865	0.437556	0.4501	0.251981	0.144024	0.0815491	0	0.217232	0.0568986	0	0.114306	0.122286	0.227698	0	0	0.212421	0.136171	0.138958	0.387267	0	0.151686	0.157967	0.340425	0.561922	0.513273	0.256379	0	0.29819	0.181072	0.199622	0.276595	0	0	0.182744	0.423938	0.413741	0	0.227925	0	0.0359781	0	0.201317	0.139462	0	0.374757
CFAP69	0	0	0	0	0	0.00429489	0.115612	0.0467031	0.0373406	0	0.145192	0	0	0	0.161697	0	0	0	0.0559122	0	0.0566201	0.102888	0	0.0225172	0	0	0	0	0.111834	0	0	0.00377226	0.0847308	0.0126904	0	0	0.0512683	0.0257361	0	0	0.149794	0	0	0	0.0256246	0.0010177	0	0.0421088
FAM237B	0	0	0	0	0	0	0	0	0	0	0	0	0	0	0	0	0	0	0	0	0	0.00209237	0	0	0	0	0	0	0	0	0	0	0	0	0	0	0	0	0	0	0	0	0	0	0	0	0	0
GTPBP10	0	0.0680236	0	0	0	0.00642617	0.0498393	0.0231435	0.0101662	0	0.00900781	0	0	0	0.122286	0	0	0	0.00253795	0	0.0235197	0.00209237	0	0	0.0622481	0.103528	0	0	0.014494	0	0	0.00119793	0	0.00179471	0	0	0.0346976	0	0	0.462916	0	0	0	0	0.00194248	0.0010177	0	0.00581988
CLDN12	0	0.142208	0.0817089	0.160891	0	0.0472604	0.222542	0.0950576	0.0819363	0.137755	0.0394005	0	0	0.0751682	0	0.227322	0	0.272341	0.0526265	0.13906	0.117263	0.0145368	0	0.0746354	0.0596906	0.0840863	0.206489	0	0.0950751	0	0	0.0995249	0.0729121	0.0955628	0	0	0.048278	0.210915	0	0	0	0	0	0	0.138074	0.0895064	0	0.118656
CDK14	0.411657	0.448506	0.575115	0.479994	0.529901	0.55952	0.835618	0.5035	0.694385	0.249614	0.515802	0.566442	0	0.306912	0.950341	0.407957	0	0.264831	0.395448	0.267708	0.465808	0.31607	0	0.362843	0.456617	0.481438	0.377561	0.103159	0.548469	0	0.29819	0.476415	0.472787	0.464442	0.335657	0.195482	0.534382	0.277739	0.377263	0.937236	0.181069	0	0.474522	0	0.513889	0.312283	0.207974	0.452893
FZD1	0	0	0	0	0	0	0.0151732	0.011165	0	0	0	0.0990833	0	0	0	0	0	0	0.00499316	0	0	0	0	0	0.0174787	0	0	0	0	0	0	0.00796286	0	0	0	0	0.0147719	0	0	0	0	0	0	0	0.00573965	0	0	0.0256723
MTERF1	0.204233	0.12435	0.0118056	0	0.18603	0.164618	0.12811	0.0632599	0.0541047	0	0.0657628	0	0	0.0804623	0	0.123391	0	0	0.0318174	0	0.122307	0.053058	0	0.0153048	0.11788	0.10921	0.265099	0.323623	0.0869587	0	0	0.0344614	0.0985032	0.0516541	0.360177	0	0.118974	0.0257361	0.413741	0	0	0	0.138691	0	0.0794334	0.10664	0	0.0374856
AKAP9	0.428256	0.37509	0.584606	0.489134	0.288086	0.341154	0.677668	0.464268	0.928684	0.649205	0.369831	0.127946	0	0.422564	0.579848	0.283284	0	0.198056	0.304892	0.130465	0.1274	0.358516	0	0.302421	0.39427	0.250561	0.71255	0.420864	0.394746	0	0.453023	0.438022	0.410733	0.241828	0.542562	0.482852	0.62785	0.452738	1.07487	0	0.0989434	0	0.149281	0	0.370661	0.414766	0.205756	0.224332
CYP51A1	0	0	0	0	0	0	0.00644379	0.0084269	0	0	0.0379986	0	0	0	0	0	0	0	0	0	0	0.0458583	0	0	0	0	0	0	0	0	0	0	0.0340786	0.00066056	0	0	0.000791182	0	0	0	0.110804	0	0	0	0	0	0	0
LRRD1	0	0	0	0	0.0304502	0	0.0114544	0.00937675	0	0	0	0	0	0	0	0.0514979	0	0	0.00177046	0	0	0	0	0.0089593	0.0221942	0	0	0	0	0	0	0	0.0470024	0	0	0	0.00176388	0	0	0	0	0	0	0	0	0	0	0.00628172
KRIT1	0.0330427	0.0999117	0.0953775	0.0374302	0.151541	0.299217	0.351489	0.168657	0.249187	0.290816	0.103476	0	0	0.0572225	0.225255	0.166226	0	0.272341	0.108366	0.130306	0.0294625	0.21839	0	0.0832982	0.0774018	0.204758	0.265099	0	0.128412	0	0	0.23207	0.0778924	0.0645464	0.541706	0.118314	0.227148	0.137167	0	0.7108	0.110804	0	0.0723446	0	0.0910233	0.12351	0	0.158095
ANKIB1	0.169035	0.136472	0.12854	0.311376	0.367689	0.271541	0.402678	0.220034	0.312117	0	0.124811	0.178106	0	0.0762288	0.0958859	0.15182	0	0.619575	0.188339	0	0.183397	0.185077	0	0.200486	0.145831	0.0494006	0	0.534238	0.316327	0	1.02572	0.330776	0.283004	0.128748	0	0.255607	0.200709	0.0621778	0	0	0.17754	0	0.0456916	0	0.195582	0.176809	0.71421	0.248795
GATAD1	0	0	0	0	0.0407736	0.00483424	0.0861586	0.0394385	0.00920223	0	0.0317684	0	0	0.0276099	0.147085	0.101353	0	0	0.0485892	0	0.0639519	0.130693	0	0.036207	0.0221942	0	0	0.103159	0.0101184	0	0	0.0202869	0.0428867	0.00412036	0	0	0.017527	0.0806025	0	0	0	0	0	0	0.0371656	0.0300518	0	0.0990218
ERVW-1	0	0	0	0	0	0	0	0	0	0	0	0	0	0	0	0	0	0	0	0	0	0	0	0	0	0	0	0	0	0	0	0	0	0	0	0	0	0	0	0	0	0	0	0	0	0	0	0
PEX1	0	0	0.0912043	0	0.0203067	0.0222295	0.0850782	0.0883671	0.169015	0.278775	0.0172708	0.360801	0	0.0467889	0	0	0	0	0.0411228	0.260612	0.0329864	0.0772175	0	0.017849	0.0455762	0.190535	0	0	0.0831546	0	0	0.0653089	0.0470024	0.0321447	0	0	0.0574654	0	0	0	0	0	0	0	0.0349889	0.0254389	0	0.0342318
RBM48	0.065117	0	0.0778362	0	0.0634623	0.0481817	0.148681	0.0503891	0.0412979	0	0.0317684	0	0	0.0309396	0	0.0404728	0	0	0.0298132	0	0.0140436	0.101471	0	0.0518535	0	0	0	0	0.0101184	0	0	0.0451853	0.0595857	0.0559513	0	0	0.0165858	0.0893212	0	0	0.149794	0	0	0	0.0655266	0.0533594	0	0.00796009
FAM133B	0.0464599	0.0838079	0.0261043	0.0688346	0	0.104757	0.173962	0.0551142	0.0320957	0	0.0361648	0	0	0.0121066	0	0.211199	0	0	0.0801127	0	0.0409118	0.0479506	0	0.0435729	0.0223883	0.0494006	0	0.167736	0.0978597	0	0	0.0273504	0.0593088	0.0513502	0.360177	0	0.115854	0.0137757	0.266036	0	0	0	0	0	0.00847301	0.0797386	0.317258	0.0616485
CDK6	0.143719	0.22256	0.108843	0	0.0787708	0.166336	0.181612	0.0724167	0.0193684	0	0	0	0	0.00909555	0	0	0	0	0.109154	0.130465	0.0603802	0.235559	0	0.0647021	0.0224336	0	0	0.103159	0.0696023	0	0.29819	0.128511	0.0950577	0.0401366	0	0	0.0910794	0.058074	0	0.287665	0	0	0	0	0.0428894	0.0321793	0.317258	0.0591439
SAMD9	0	0	0	0	0	0	0.00423019	0.00391677	0	0	0	0	0	0.0358472	0	0	0	0	0.0143533	0	0	0	0	0	0	0	0	0	0	0	0	0	0	0	0	0	0	0	0	0	0	0	0	0	0	0	0	0
SAMD9L	0	0	0	0	0.0342931	0	0.00173869	0.00738106	0	0	0	0	0	0.0412844	0	0	0	0	0	0	0	0	0	0	0	0	0	0	0	0	0	0.00145173	0	0	0	0	0	0	0	0	0	0	0	0	0	0	0	0
HEPACAM2	0	0	0	0	0	0.00393314	0.000790412	0	0	0	0	0	0	0.00909555	0	0	0	0	0	0	0	0	0	0	0	0	0	0	0	0	0	0	0	0	0	0	0	0	0	0	0	0	0	0	0	0	0	0
VPS50	0.14721	0.218694	0.133403	0.0836803	0.0817623	0.157991	0.282773	0.141907	0.425854	0.1204	0.124224	0.153652	0	0.115815	0.0801931	0.0417388	0	0	0.153373	0	0.123533	0.191143	0	0.0981816	0.166553	0.123552	0.206489	0	0.243193	0	0.371175	0.152361	0.08693	0.0946933	0.335657	0	0.141851	0.0137757	0	0	0.0989434	0	0.183019	0	0.0959438	0.0745528	0	0.14157
CALCR	0	0	0	0	0	0	0.000560105	0.000872485	0	0	0	0	0	0	0	0	0	0	0	0	0	0	0	0	0	0	0	0	0	0	0	0	0	0	0	0	0	0	0	0	0	0	0	0	0	0	0	0
GNGT1	0	0	0	0	0.0634623	0	0.00584176	0	0	0	0	0	0	0	0	0	0	0	0	0.13906	0	0	0	0	0	0	0	0	0	0	0	0	0	0	0	0	0.000618081	0	0	0	0.104612	0	0	0	0	0.010753	0	0
TFPI2	0	0	0	0	0	0	0	0	0	0	0	0	0	0	0	0	0	0	0	0	0	0	0	0	0	0	0	0	0	0	0	0	0	0	0	0	0	0	0	0	0	0	0	0	0	0	0	0
GNG11	0	0	0	0	0	0	0	0	0	0	0	0	0	0	0	0	0	0	0	0	0	0	0	0	0	0	0	0	0	0	0	0.0154919	0	0	0	0	0.0540227	0	0	0	0	0	0	0	0	0	0	0
BET1	0	0	0.0454511	0.0267318	0.0306942	0.00664804	0.0977256	0.0331705	0	0	0	0	0	0	0.161697	0	0	0	0.0185754	0	0	0.0775476	0	0.0118288	0.0394171	0.165411	0	0.155941	0.0822498	0	0	0.00119793	0	0.0228921	0	0	0.013448	0.0137757	0.266036	0	0	0	0.0723446	0	0.0418197	0.0332081	0.205756	0.0373709
COL1A2	0	0	0	0	0	0	0.000188659	0	0	0	0	0	0	0	0	0	0	0	0	0	0	0	0	0	0	0	0	0	0	0	0	0	0	0	0	0	0	0	0	0	0	0	0	0	0	0	0	0
CASD1	0.206154	0.315662	0.26463	0.30567	0.330748	0.185062	0.192637	0.245376	0.45927	0.157308	0.209846	0.320483	0	0.145849	0.157697	0.0417388	0	0.497581	0.122978	0.387212	0.130894	0.16857	0	0.246388	0.273722	0.393674	0	0.575234	0.282544	0	0.371175	0.214439	0.0884821	0.107943	0.834139	0	0.0949279	0.0257361	0	0	0.375413	0	0.140238	0	0.196743	0.160218	0.205756	0.162013
SGCE	0.111577	0	0.147457	0.13152	0.0391683	0.0938703	0.251697	0.124511	0.145	0	0.128566	0.0568986	0	0.0990424	0	0.293646	0	0	0.0513512	0.130146	0.0792284	0.0634036	0	0.112621	0.0583752	0.103528	0	0	0.191011	0	0.29819	0.146701	0.0571861	0.0387529	0	0.588552	0.15935	0.0508344	0	0	0	0	0.0456916	0	0.0533477	0.0309307	0	0.065543
PEG10	0.201705	0	0.15741	0.25162	0.314992	0.0933043	0.242818	0.26954	0.271781	0.0958882	0.39707	0.149463	0	0.0812589	0.273846	0.0528043	0	0	0.238782	0.136171	0.171788	0.0346551	0	0.219719	0.155989	0	0.171072	0.184349	0.145733	0	0.371175	0.109907	0.362393	0.238938	0.206048	0.137463	0.187651	0.213046	0	0.439739	0	0	0.396211	0	0.149328	0.196956	0.525232	0.160303
PPP1R9A	0.722219	0.608232	0.400718	0.35565	0.326545	0.358637	0.622621	0.357512	0.259044	0.443762	0.395785	0.469893	0	0.187541	0.574881	0.307052	0	0.462887	0.270908	0.221655	0.435143	0.408696	0	0.343956	0.380469	0.637256	0.265099	0.323623	0.414688	0	0.29819	0.316776	0.300358	0.380984	0.206048	0.451283	0.494477	0.456542	0.815743	0.462916	0.309404	0	0.360646	0	0.316968	0.258008	0.60923	0.364505
PON1	0	0	0	0	0	0	0.000721583	0	0	0	0	0	0	0	0	0	0	0	0	0	0	0	0	0	0	0	0	0	0	0	0	0	0	0	0	0	0	0	0	0	0	0	0	0	0	0	0	0
PON3	0	0	0	0	0	0	0.000742855	0	0	0	0	0	0	0	0	0	0	0	0	0	0	0	0	0	0	0	0	0	0	0	0	0	0.0325207	0	0	0	0	0	0	0	0	0	0	0	0	0	0	0
PON2	0	0	0.035109	0.0412694	0.0203067	0.0948297	0.0149926	0.0169668	0.00920223	0	0	0	0	0.0377331	0.149504	0	0	0	0.0235222	0	0.0292071	0.0357622	0	0.0212955	0.0123833	0	0	0.184349	0.0606738	0	0	0.0600632	0.112748	0.023171	0	0	0.00200617	0	0	0	0	0	0.0456916	0	0.0221707	0.0405434	0	0.0210974
ASB4	0	0	0	0	0	0	0	0.00536341	0	0	0	0	0	0	0	0	0	0	0	0	0	0	0	0	0	0	0	0	0	0	0	0	0	0	0	0	0	0	0	0	0	0	0	0	0.00175136	0	0	0
PDK4	0	0	0	0	0.0186747	0.035575	0.0057596	0.00930417	0	0	0	0	0	0.0296613	0	0	0	0	0	0	0	0	0	0.0100717	0	0	0	0	0	0	0	0	0	0	0	0	0.0222267	0	0	0	0	0	0	0	0.0155911	0	0	0.0175396
DYNC1I1	0.197593	0.425792	0.503131	0.516473	0.474424	0.480183	0.669918	0.395076	0.540556	0.726007	0.74757	0.362951	0	0.307435	0.149504	0.222481	0	0.272341	0.525437	0.422214	0.509601	0.321583	0	0.434396	0.427775	0.389149	0.71255	0	0.51443	0	0.429112	0.353419	0.369864	0.383215	0.206048	0.211756	0.360886	0.367826	0.679777	0.676131	0.287138	0	0.440696	0	0.339419	0.291799	0.31991	0.287626
SLC25A13	0.0882403	0.0848869	0.0442124	0.100653	0	0.0508016	0.03856	0.0407735	0.0498689	0	0.207385	0	0	0.0385092	0	0.0755321	0	0	0.0173986	0	0	0.0488503	0	0.0121409	0.016143	0	0	0	0.0305794	0	0.655015	0.0303291	0.0444703	0.0012405	0	0	0.0131567	0.0856147	0	0	0	0	0	0	0.00175136	0.0166727	0	0.0374516
SEM1	0.0464599	0.0838079	0.0409586	0.0886659	0.251958	0.0572896	0.308409	0.107929	0.0725351	0	0.0379986	0	0	0.0424278	0.0725865	0.109531	0	0	0.0896667	0	0.0340809	0.0740952	0	0.0832483	0.0499405	0.15068	0	0	0.138928	0	0	0.0542422	0.182548	0.053846	0.206048	0.255777	0.245932	0.0137757	0	0	0.082126	0	0.0889711	0	0.0434427	0.0194098	0.291972	0.0476432
DLX6	0	0	0	0	0	0	0.000184879	0	0	0	0	0	0	0	0	0.0659469	0	0	0.0121528	0	0	0	0	0	0	0	0	0	0	0	0	0	0	0	0	0	0	0	0	0	0	0	0	0	0	0	0	0.0229941
DLX5	0	0	0	0	0	0	0.000827998	0	0	0.0815403	0	0	0	0	0	0	0	0	0.0112472	0	0	0	0	0.0131297	0	0	0	0	0	0	0	0	0	0	0	0	0.0242224	0	0	0	0	0	0	0	0	0	0	0.00359909
SDHAF3	0.0732928	0	0.0446797	0.0569485	0.0186747	0	0.0615349	0.0323933	0.0932456	0	0.0172708	0	0	0.0358472	0	0.0838492	0	0	0.02335	0	0	0.03383	0	0.0295114	0	0	0	0	0.0285296	0	0.429112	0.0235687	0	0.0218125	0	0	0.0212319	0.0137757	0	0	0	0	0	0	0.00100188	0.01371	0	0.00705297
TAC1	0	0	0	0	0.05989	0.0380877	0.0110739	0.0395277	0	0	0	0	0	0.107923	0	0	0	0	0.0493379	0.300274	0	0.0282142	0	0.0396858	0	0	0	0	0	0	0	0.0977651	0.0997633	0.00066056	0	0	0	0.0508344	0	0	0	0	0	0	0	0.100979	0.499945	0.0668401
ASNS	0.0795027	0.173978	0.0852402	0.204109	0.150319	0.204281	0.228779	0.127902	0.0999345	0	0.0520599	0	0	0.0961448	0.0801931	0.0523607	0	0	0.0278645	0	0.0875172	0.0626544	0	0.12074	0.153927	0.0813244	0	0	0.131169	0	0.29819	0.129534	0.169432	0.0793773	0	0.211756	0.123916	0.157898	0.413741	0	0.0500377	0	0.0723446	0	0.0464043	0.0408426	0.291972	0.0873925
OCM2	0	0	0	0	0	0	0	0	0	0	0	0	0	0	0	0	0	0	0	0	0	0	0	0	0	0	0	0	0	0	0	0	0	0	0	0	0	0	0	0	0	0	0	0	0	0	0	0
LMTK2	0.261357	0.1502	0.343435	0.140194	0.225993	0.259945	0.470336	0.279235	0.230802	0	0.464314	0	0	0.186651	0.201236	0.16116	0	0.642826	0.298229	0.123837	0.416476	0.449597	0	0.379248	0.143497	0.654777	0.223468	0	0.207026	0	0	0.409321	0.194904	0.199271	0.501965	0.195482	0.305532	0.211155	0.825823	0.287665	0.260052	0	0.18593	0	0.377843	0.262322	0.317071	0.259892
TECPR1	0.12826	0.0755833	0.100173	0.0314528	0.205841	0.0624432	0.0714775	0.114828	0.161533	0	0.183386	0	0	0.0260792	0.157697	0.224533	0	0.272341	0.0644809	0	0.131972	0.174481	0	0.120189	0.0391591	0	0	0	0.0889577	0	0	0.101627	0.0460282	0.0766394	0	0	0.108188	0.313354	0	0	0	0	0.0769364	0	0.0585116	0.0418989	0	0.0516936
BRI3	0	0	0.136507	0.256715	0.0696185	0.0973205	0.342889	0.18696	0.109704	0.216288	0.0900585	0	0	0.196618	0.147085	0.0566801	0	0	0.138056	0	0.156989	0.103546	0	0.123056	0.0587432	0.0840863	0	0.155941	0.173578	0	0	0.148824	0	0.201059	0	0.195482	0.106825	0.0856147	0	0	0.105795	0	0	0	0.140347	0.162293	0	0.190094
BAIAP2L1	0	0	0.0568133	0.147596	0.186886	0.130763	0.25225	0.160159	0.0999345	0.0917076	0.0719812	0.0958544	0	0.378159	0.0958859	0.523354	0	0	0.147555	0.157446	0.0206381	0.212295	0	0.0890002	0.087086	0	0	0.103159	0.17444	0	0	0.180528	0.208703	0.152173	0	0	0.357556	0.140156	0	0.7108	0.176624	0	0.373428	0	0.149277	0.177233	0	0.102678
NPTX2	0	0.0639149	0.045909	0.176239	0.170563	0.0826925	0.0635502	0.0742155	0.168564	0.12806	0.111864	0.153652	0	0.0624567	0.163482	0.229617	0	0	0.122036	0.0825958	0.0758015	0.176575	0	0.12488	0.152674	0.106171	0.265099	0	0.0461174	0	0	0.183409	0.065018	0.0499785	0.394235	0.255777	0.0818055	0	0	0.287665	0.248147	0	0.113881	0	0.0575543	0.583714	0	0.152818
TMEM130	1.01513	0.725998	0.803595	0.597868	0.559463	0.59735	0.462086	0.531755	0.430329	0.362909	1.01306	0.955577	0	0.364993	0.275907	0.57317	0	0	0.622404	0.576761	0.362353	0.54782	0	0.6812	0.536373	0.542755	0.904083	0	0.318081	0	0.453023	0.563979	0.621634	0.479785	0.206048	0.609538	0.344559	0.72433	0.377263	0.998465	0.355602	0	0.418028	0	0.454438	0.640427	0.413729	0.574131
TRRAP	0	0.0794085	0	0.0522116	0.0634226	0.0242342	0.216881	0.100094	0.0779205	0.0958882	0.0651684	0	0	0.00909555	0	0	0	0.347234	0.0215611	0	0	0.00209237	0	0.0337152	0.0394171	0	0.171072	0	0.0322748	0	0	0.061117	0.0391945	0.0447109	0	0	0.0462033	0.0457709	0	0	0.0989434	0	0	0	0.0480345	0.0990256	0	0.0654047
SMURF1	0.065117	0.0755833	0.0323995	0.236383	0.0964274	0.046462	0.126308	0.120503	0.229504	0	0.159436	0	0	0.127696	0	0	0	0	0.043429	0	0.0221031	0.0518669	0	0.0503127	0.114052	0	0	0	0.132042	0	0	0.0424758	0.0442353	0.0656812	0	0	0.0943322	0.0905501	0.679777	0	0	0	0.167583	0	0.0893793	0.0588904	0	0.0689866
KPNA7	0	0	0	0	0	0	0.0016413	0	0	0	0	0	0	0	0	0	0	0	0	0	0	0	0	0	0	0	0	0	0	0	0	0	0	0	0	0	0	0	0	0	0	0	0	0	0	0	0	0
AC004922.1	0	0	0	0	0	0	0.00959186	0.000796918	0	0	0	0	0	0	0	0	0	0	0.00897734	0	0	0	0	0.0142943	0	0	0	0	0	0	0	0	0	0	0	0	0.00121498	0	0	0	0	0	0	0	0	0	0	0.0150177
ARPC1B	0	0	0	0	0	0.0131549	0.0102881	0.00968694	0.00920223	0	0	0	0	0.0275035	0	0	0	0	0.0183051	0	0	0	0	0.00453117	0.0217879	0.103528	0	0	0	0	0	0.0303291	0	0.0012405	0	0	0.00333906	0	0	0	0	0	0	0	0.00573965	0	0	0
PDAP1	0	0	0.0734633	0.0731244	0.116455	0.0826403	0.16844	0.142424	0.0859413	0.149561	0.098456	0.118013	0	0.0550149	0.0801931	0	0	0.272341	0.118168	0.136171	0.0623398	0.167219	0	0.0793966	0.0810086	0.108373	0.206489	0	0.238754	0	0	0.0803373	0.0644215	0.100877	0.206048	0.255607	0.0687768	0.0442982	0	0	0.0500377	0	0.0359781	0	0.0285579	0.044492	0	0.0852507
BUD31	0.0554786	0	0.0183389	0	0.0704388	0.0524766	0.152142	0.0329169	0	0.0958882	0.069767	0	0	0.0693055	0.12865	0.152949	0	0	0.0446983	0	0.049419	0.0302355	0	0.0562563	0	0	0	0	0.0171367	0	0	0.0618649	0.0792565	0.0597115	0	0	0.0313747	0.0137757	0	0.247884	0	0	0	0	0.0342209	0.0154579	0	0.12354
PTCD1	0.0931169	0	0	0.0374302	0	0.0129935	0.0250263	0.0274353	0	0.0917076	0	0.127946	0	0	0	0	0	0	0.0183677	0	0.0221031	0	0	0.011623	0.0245975	0	0	0	0.020868	0	0	0	0	0.0229222	0	0	0.0265338	0	0	0	0	0	0	0	0.00175136	0.021398	0	0.01983
CPSF4	0	0	0	0	0	0.0509369	0.0515492	0.0585807	0.0594424	0	0.00900781	0	0	0	0	0	0	0	0.00514647	0	0.0338755	0.00209237	0	0.0082209	0	0	0	0	0.0229991	0	0	0.057471	0.121131	0.0117124	0	0	0.0127015	0.0137757	0	0.247884	0	0	0	0	0.0385575	0.0434714	0.291972	0.0113772
ZNF789	0.0756452	0.0513295	0	0.0522116	0.055031	0.00999416	0.0902815	0.0302564	0.0193684	0	0.00900781	0	0	0	0	0	0	0	0.0181903	0	0	0.0584643	0	0.0067204	0	0	0	0	0.115782	0	0	0.0275578	0	0.0694118	0	0	0.0479282	0	0.377263	0.462916	0	0	0	0	0.00797455	0.0223946	0	0.0112312
ZNF394	0	0	0.0118056	0.0496486	0	0.00664804	0.0513865	0.00810448	0.188224	0.149561	0.0144975	0	0	0	0	0	0	0	0.0166035	0	0	0.00409265	0	0.00850535	0.0343043	0	0	0	0	0	0	0.0039922	0.0338035	0.0110432	0	0.227245	0.050312	0	0	0	0	0	0	0	0.0368876	0.0010177	0	0.00499809
ZKSCAN5	0	0	0	0	0	0.0062863	0.0426885	0.0253719	0.0177732	0	0	0	0	0	0	0	0	0	0.0123929	0.123837	0.0329624	0	0	0.00858957	0	0	0.223468	0	0.0107688	0	0	0.0257994	0.0168664	0.0217592	0	0	0.0713838	0.0765705	0	0	0	0	0	0	0.0664296	0.0010177	0	0.00188537
FAM200A	0	0	0.0384971	0.0581967	0.0848967	0.0401025	0.0893436	0.0418617	0.0412979	0	0	0	0	0.0377331	0	0	0	0	0.0462831	0	0.0241389	0	0	0.0223828	0	0	0	0	0.0163177	0	0	0.00145173	0	0.0367423	0	0	0.0403673	0	0	0	0	0	0	0	0.0411119	0.0124149	0	0.0294603
AC005020.2	0	0	0	0	0	0	0.00330187	0.00133207	0	0	0	0	0	0	0	0	0	0	0	0	0	0	0	0	0	0	0	0	0.0065067	0	0	0	0	0	0	0	0	0	0	0	0	0	0	0	0	0	0	0.00527297
TMEM225B	0.0554786	0	0	0	0	0	0.00184182	0.000861376	0.084993	0	0	0	0	0	0	0	0	0	0	0	0	0	0	0	0	0	0	0	0	0	0	0	0	0	0	0	0.0137091	0	0	0	0	0	0	0	0	0	0	0
ZSCAN25	0.0464599	0	0	0	0	0.00750113	0.0290933	0.0164055	0	0	0.0235054	0	0	0	0	0	0	0	0.023572	0	0	0	0	0.0225331	0.0526132	0	0	0	0.0254126	0	0	0.00119793	0.0304138	0.00113416	0	0	0.00280262	0.0137757	0	0	0	0	0	0	0.0311788	0.0198304	0	0.0109326
CYP3A5	0	0	0	0	0	0.00750113	0.017709	0.0154413	0	0	0	0	0	0	0	0	0	0	0.00253795	0	0	0	0	0	0	0	0	0	0.0280871	0	0	0.0167067	0	0	0	0	0.0151846	0	0	0	0	0	0	0	0	0	0	0.00385452
CYP3A4	0	0	0	0	0	0	0.000180149	0.00108811	0	0	0	0	0	0	0	0	0	0	0	0	0	0	0	0	0	0	0	0	0	0	0	0.00145173	0	0	0	0	0	0	0	0	0	0	0	0	0	0	0	0
CYP3A43	0	0	0.0205613	0	0	0.00429489	0.00678664	0.00422106	0.00920223	0	0.00900781	0	0	0	0	0	0	0	0	0	0	0.00209237	0	0	0	0.0613883	0	0	0.00526516	0	0	0	0	0	0	0	0.00764736	0	0	0	0	0	0	0	0	0	0	0
OR2AE1	0	0	0	0	0	0	0	0	0	0	0	0	0	0	0	0	0	0	0	0	0	0	0	0	0	0	0	0	0	0	0	0	0	0	0	0	0	0	0	0	0	0	0	0	0	0	0	0
TRIM4	0	0.0639149	0.0191429	0.120536	0.0178902	0.00249302	0.0790055	0.0300128	0.0283107	0	0.0172708	0.0990833	0	0	0	0	0	0	0.00636138	0.0825958	0	0.00600861	0	0	0.127596	0	0	0	0.00829419	0	0	0.0497996	0	0.0147683	0	0	0.011191	0.0137757	0	0	0.137344	0	0	0	0.0182408	0.030236	0.291972	0.0518516
GJC3	0	0	0	0	0	0	0.000895225	0	0	0	0	0	0	0	0	0	0	0	0	0	0	0	0	0	0	0	0	0	0	0	0	0	0	0	0	0	0	0	0	0	0	0	0	0	0	0	0	0
AZGP1	0	0	0	0	0.0342931	0	0.000860931	0.000861376	0	0	0	0	0	0.00909555	0	0	0	0	0	0	0	0	0	0	0	0	0	0	0	0	0	0.0252359	0	0	0	0	0	0	0	0	0	0	0	0	0	0	0	0.00486593
ZKSCAN1	0.0464599	0.303076	0.190716	0.0764134	0.11664	0.226051	0.175414	0.225247	0.728342	0.12806	0.205479	0.127946	0	0.117351	0.290347	0.0984189	0	0.347234	0.210391	0.0825958	0.195762	0.336581	0	0.256128	0.147648	0.155572	0	0.182153	0.271836	0	0	0.129776	0.158957	0.219625	0.835123	0.483023	0.212972	0.17646	0.789346	0	0.176962	0	0.196743	0	0.164467	0.324198	0.508532	0.294941
ZSCAN21	0	0	0.0310747	0	0	0.0443104	0.0299751	0.0102232	0.0219295	0	0.0144975	0	0	0	0	0	0	0	0.0294606	0	0	0.0242269	0	0.0273379	0	0	0	0	0	0	0	0.0183114	0.0354048	0.0117273	0	0	0.019242	0.0642086	0	0	0	0	0.0723446	0	0.00168565	0.0108832	0	0.00638136
ZNF3	0	0	0	0	0	0.064489	0.0321136	0.00599531	0	0	0.00900781	0	0	0	0	0	0	0	0.0159137	0.13906	0.0441867	0.0327627	0	0.0186689	0.0302683	0.18534	0	0	0.00829419	0	0	0.0120057	0.0273688	0	0	0	0.0295887	0	0	0	0	0	0	0	0.00954461	0.0289375	0	0.0177639
COPS6	0.0330427	0	0.0488022	0	0.0634226	0.0649761	0.245911	0.113227	0.176736	0	0.0937963	0	0	0.102914	0	0.0536589	0	0	0.149809	0	0.091113	0.104792	0	0.0851826	0.0644543	0.0613883	0.271695	0	0.0586756	0	0	0.155193	0.233205	0.122249	0	0.368284	0.133892	0.252748	0	0	0	0	0.293902	0	0.0411173	0.0407965	0.31991	0.0774778
MCM7	0	0.0838079	0	0.0374302	0	0.00452489	0.0198644	0.0123416	0	0	0.0144975	0	0	0.00909555	0	0	0	0	0.0200466	0	0	0	0	0	0	0	0	0.103159	0	0	0	0.00145173	0	0	0	0	0.00105596	0.0137757	0	0	0	0	0	0	0	0	0	0
AP4M1	0	0	0.0261043	0.0956721	0	0.0352891	0.0337333	0.0261606	0	0.0815403	0.0860415	0	0	0	0	0	0	0	0.0195562	0	0.0447987	0.00409265	0	0.00971331	0	0	0	0	0.0226218	0	0	0.0184803	0.0340786	0.0319453	0	0	0.0269334	0	0	0	0	0	0	0	0.00296533	0.03784	0	0.0178014
TAF6	0.120596	0	0.0412636	0.149128	0.0357381	0.0468911	0.123613	0.0965365	0.0375129	0.0958882	0.0931321	0	0	0.0988365	0.122286	0	0	0.264831	0.0744813	0	0.0323318	0.0370557	0	0.0428046	0.070305	0.103528	0.171072	0.161188	0.103675	0	0.727302	0.111733	0.0900736	0.116358	0.336513	0	0.0653443	0.0137757	0	0	0	0	0.239928	0	0.205943	0.0134326	0	0.0851059
CNPY4	0	0.0714715	0	0	0	0	0.0146528	0.00630817	0	0	0	0	0	0	0	0	0	0	0	0	0	0	0	0	0	0	0	0	0.00544166	0	0.29819	0.00145173	0	0.00113416	0	0	0.00188755	0	0	0	0	0	0	0	0	0.0310246	0	0.00623378
MBLAC1	0	0	0	0.0522116	0.0826559	0.00393314	0.0189762	0.0243918	0	0.0757679	0	0	0	0	0	0	0	0	0.0153825	0	0	0.00209237	0	0.0304262	0.020493	0	0	0	0.0133484	0	0	0.00232053	0.0269888	0.00066056	0	0	0.0048617	0	0	0	0	0	0	0	0	0	0	0.0207588
LAMTOR4	0.172228	0.140178	0.105119	0.131454	0.0536039	0.112728	0.204974	0.134829	0.281578	0.187348	0.0741634	0	0	0.139683	0.149504	0.104536	0	0.272341	0.158945	0	0.129353	0.225133	0	0.0855338	0.108601	0	0	0.103159	0.159942	0	0.371175	0.103864	0.233992	0.0892384	0	0	0.129296	0.0799819	0.413741	0.287665	0.148981	0	0.115073	0	0.111198	0.0404221	0	0.0777028
GAL3ST4	0	0	0	0	0	0	0.00221771	0	0	0	0	0	0	0	0	0	0	0	0	0	0	0	0	0	0	0	0	0	0.00544166	0	0	0	0.0315558	0	0	0	0	0	0	0	0	0	0	0	0	0	0	0.0058144
GPC2	0	0	0	0	0	0	0.000955243	0	0.00920223	0	0	0	0	0	0	0	0	0	0	0	0	0	0	0	0	0	0	0	0	0	0	0.0320663	0	0	0	0	0	0	0	0	0	0	0.128579	0	0	0	0	0
STAG3	0	0.0554779	0	0	0.0358107	0.00249302	0.0224306	0.0144591	0.0101662	0	0.0144975	0	0	0	0	0	0	0	0.0155589	0	0	0.00409265	0	0.0100717	0	0	0	0	0.0151842	0	0	0.0360786	0.0340786	0.00266306	0	0	0.0106424	0.0137757	0	0	0	0	0.0769364	0	0	0.0189863	0	0.00548544
CASTOR3	0.217615	0	0.224786	0.129049	0.0449733	0.112174	0.226974	0.10597	0.176946	0	0.0317684	0.197118	0	0.00909555	0.0725865	0.13001	0	0.198056	0.0679317	0	0.15443	0.0975947	0	0.0681568	0.131105	0.329985	0.489082	0.262227	0.184394	0	0.727302	0.158122	0.185848	0.108127	0.206048	0	0.158145	0.274183	0.513292	0.247884	0	0	0.118036	0	0.0948225	0.103251	0	0.115967
SPDYE3	0	0	0	0	0	0.0576941	0.0312309	0.0194422	0.0320957	0	0	0	0	0	0	0	0	0	0.00290313	0	0	0.00961403	0	0	0	0	0.223468	0	0.046099	0	0.371175	0.00741959	0.0270904	0.00332362	0	0	0.0370118	0	0	0	0	0	0	0	0.00168565	0	0	0.00239284
PILRB	0	0	0.0297888	0	0.0203067	0.0499565	0.0975498	0.0655996	0.0375129	0.149561	0.00900781	0	0	0.0558393	0	0	0	0	0.00636146	0	0	0.00209237	0	0.00937269	0	0	0	0	0.0187765	0	0	0.00119793	0.0877407	0.000579936	0	0	0.0448251	0.0680215	0	0	0	0	0	0	0.0321013	0.0510866	0.523014	0.0189781
PILRA	0	0.0554779	0	0	0	0.0483633	0.0829836	0.0291241	0.102766	0.189771	0.027157	0	0	0	0	0	0	0	0	0	0	0.00209237	0	0.0197846	0.0221942	0	0	0	0.0148009	0	0	0.0120057	0.03904	0.00066056	0	0	0.0206533	0	0	0	0	0	0	0	0.0270561	0	0.205756	0.0179092
ZCWPW1	0	0	0	0	0	0.0110661	0.0201606	0.00413302	0	0	0.00900781	0	0	0	0	0	0	0	0	0	0.0316198	0	0	0.0100717	0	0.106171	0	0	0.0104823	0	0	0.00264966	0.0130294	0	0	0	0.0239449	0.0137757	0	0	0	0	0	0	0.00362813	0.0235861	0	0.00591212
MEPCE	0.073109	0	0	0	0.0430568	0.0304433	0.0586975	0.0566227	0.0219295	0	0	0.174912	0	0.0296613	0.0958859	0	0	0	0.0160319	0	0.0140436	0.0303066	0	0.0504474	0.147767	0	0	0	0.0128411	0	0	0.00404288	0.0249409	0.0208184	0	0.255607	0.0515127	0.121594	0	0.462916	0.137344	0	0.138691	0	0.0414769	0.0180155	0	0.0687039
PPP1R35	0	0	0.0191429	0.131799	0	0.0139297	0.0413883	0.0234703	0.0506991	0	0	0	0	0.0212021	0	0.096443	0	0.272341	0.0264576	0	0.0230402	0.00209237	0	0.0489884	0	0	0	0	0.0135064	0	0	0.00264966	0.0481453	0.0472139	0	0	0.0149403	0	0	0	0	0	0	0	0.00268753	0.0688341	0	0.0256688
C7orf61	0	0	0	0	0	0.0151576	0.0190271	0.000659943	0	0	0	0	0	0	0	0	0	0	0	0	0	0	0	0	0	0	0	0	0	0	0	0.00915505	0	0.00066056	0	0	0.00292735	0.0137757	0	0	0	0	0	0	0	0	0	0.0142279
TSC22D4	0.130937	0.0838079	0.137024	0.0314528	0.126411	0.00429489	0.0252871	0.0444163	0	0	0	0	0	0.0787674	0.0725865	0	0	0	0.0263477	0	0	0.0282142	0	0.0451608	0.0575745	0	0	0	0.121863	0	0.610661	0.0937191	0.0396104	0.0291666	0	0	0.0508101	0	0	0	0.0500377	0	0.28731	0	0.0206613	0.0384278	0	0.0493811
NYAP1	0	0	0.110175	0.207493	0.0357381	0.142527	0.0527549	0.0929961	0.0375129	0.225102	0.0144975	0	0	0.127254	0.438201	0.0521965	0	0	0.0590449	0	0.121695	0.0839641	0	0.0355533	0.0379308	0.153819	0	0	0.0469956	0	0	0.118948	0.108103	0.0542378	0	0.118314	0.0803878	0.0826807	0	0	0.0500377	0	0.273417	0	0.0648868	0.0788976	0	0.0104246
AGFG2	0.0708628	0	0	0.107845	0.0634623	0.052072	0.0440484	0.0326517	0.0177732	0	0	0	0	0.0639615	0	0	0	0	0.0385868	0.13906	0	0.00209237	0	0.00336168	0.0265996	0	0	0	0	0	0	0	0.0842231	0.00793871	0	0	0.0331297	0	0	0	0	0	0	0	0.042959	0.0143518	0	0.0225546
SAP25	0	0	0	0	0	0.0342995	0.013577	0.0133887	0	0	0.00900781	0	0	0	0	0	0	0	0	0	0	0	0	0	0	0	0	0	0	0	0	0	0	0	0	0	0	0	0	0	0	0	0	0	0.00196345	0.0010177	0	0
LRCH4	0	0	0	0.0314528	0.0304502	0.0304035	0.0485009	0.011054	0.0195674	0	0	0	0	0.0309396	0.161697	0	0	0	0.00421886	0	0.0241389	0.0282142	0	0.026602	0.0351805	0	0.171072	0	0.051398	0	0	0.0196052	0.0387332	0.0123745	0.206048	0.227245	0.0197199	0	0	0	0	0	0	0	0.00595795	0.0262498	0	0.0196402
FBXO24	0	0	0	0	0	0	0.00110331	0.000748986	0	0	0	0	0	0	0	0	0	0	0	0	0	0	0	0	0	0	0	0	0.00544166	0	0	0	0	0	0	0	0	0	0	0	0	0	0	0	0	0	0	0
PCOLCE	0	0	0	0	0	0	0.00279485	0.00297031	0	0	0	0	0	0	0	0	0	0	0	0	0	0	0	0	0	0	0	0	0	0	0	0	0	0	0	0	0.00201416	0	0	0	0	0	0	0	0	0.0010177	0	0.00204607
MOSPD3	0	0	0	0	0	0.00429489	0.0269489	0.0110751	0.0219295	0	0	0	0	0.0121066	0	0.0640629	0	0	0.0292936	0	0	0.00409265	0	0.0177142	0.0642979	0	0	0	0.00532711	0	0	0.0111321	0	0.0168909	0	0	0.00462382	0	0	0	0	0	0	0	0	0.00994935	0	0.0178807
TFR2	0.065117	0	0.035109	0	0	0.0362316	0.0391951	0.00958989	0.0279394	0	0.0144975	0	0	0	0	0	0	0	0.0174159	0	0	0.0496475	0	0.0136515	0	0.10921	0	0	0.0291579	0	0	0.0155623	0.0377496	0.00188536	0	0	0.019936	0.0137757	0	0	0	0	0.0859132	0	0.0392824	0	0	0.0172916
ACTL6B	0	0	0	0	0	0.0977947	0.21793	0.0725382	0.0779205	0	0.133048	0	0	0	0.0725865	0	0	0	0.10066	0.0825958	0.05234	0.0767486	0	0.0758729	0.0451131	0	0	0	0.0563867	0	0	0.111224	0.0168664	0.0247158	0	0	0.104571	0.0508344	0	0	0	0	0.113881	0	0.0595725	0.0467059	0	0.0497688
GNB2	0.0600741	0.39692	0.189811	0.210166	0.089223	0.101015	0.158035	0.140182	0.206875	0.204119	0.115953	0.446624	0	0.076542	0.0801931	0	0	0	0.0820577	0.136171	0.0699713	0.0605841	0	0.181375	0.232683	0.164917	0.171072	0.264346	0.0600143	0	0.29819	0.0900472	0.242523	0.149116	0	0.345559	0.0911231	0.137167	0	0.462916	0.110804	0	0.10426	0	0.141102	0.0673206	0	0.16058
GIGYF1	0.0600741	0	0	0	0	0.0958688	0.101675	0.05829	0.0414969	0	0.136755	0.0999008	0	0.00909555	0	0	0	0	0.0565937	0	0.051266	0.0509427	0	0.0844679	0.0267998	0	0	0	0.128416	0	0	0.0844879	0.084552	0.0621599	0	0	0.0149361	0.0137757	0	0	0	0	0.138691	0	0.00465098	0.0322877	0	0.0478412
POP7	0.155443	0.13239	0	0.0719678	0.0554955	0.0652209	0.181993	0.0864959	0.0506056	0	0.0593218	0	0	0.119485	0	0.0659469	0	0	0.0520447	0.13906	0.0812276	0.031914	0	0.121487	0.0395735	0	0.171072	0	0.116533	0	0	0.0773053	0.0348834	0.127189	0.206048	0	0.077809	0.0826807	0	0	0	0	0	0	0.145149	0.0992951	0	0.0479767
EPO	0	0	0	0	0	0	0	0	0	0	0	0	0	0	0	0	0	0	0	0	0	0	0	0	0	0	0	0	0	0	0	0	0	0	0	0	0	0	0	0	0	0	0	0	0	0	0	0
ZAN	0	0	0	0	0	0	0.00559785	0.000594787	0	0	0	0	0	0	0	0	0	0	0	0	0	0	0	0	0	0	0	0	0.00565152	0	0	0	0	0	0	0	0.00212197	0	0	0	0	0	0	0	0	0	0	0
EPHB4	0	0	0	0	0	0	0.00181274	0	0.00920223	0	0	0	0	0	0	0	0	0	0	0	0	0	0	0.011896	0	0	0	0	0.00829419	0	0	0	0	0.00066056	0	0	0	0	0	0	0	0	0	0	0	0	0	0
SLC12A9	0	0	0	0	0	0	0.0225922	0.0106166	0	0	0.0144975	0	0	0	0	0	0	0	0.00113267	0	0	0	0	0	0	0	0	0	0.00911538	0	0	0.0261287	0.0218539	0.00523415	0	0	0.00676631	0.0542458	0	0	0	0	0	0	0.0255214	0.0010177	0	0.0114915
TRIP6	0	0	0	0	0	0	0.000627701	0.00168951	0	0	0	0	0	0	0	0	0	0	0	0	0	0	0	0.0123975	0	0	0	0	0	0	0	0	0	0	0	0	0.00121498	0	0	0	0	0	0	0	0	0	0	0
SRRT	0	0.0680236	0	0.0443748	0	0.173984	0.0602614	0.0285491	0.0311317	0	0.0843947	0.118013	0	0.0635663	0	0.0489922	0	0	0.00764114	0	0.0838209	0	0	0.0594517	0.0404315	0.0613883	0	0.162435	0.046761	0	0	0	0.0603764	0.0267382	0	0	0.0404864	0.0642086	0.377263	0	0	0	0.115073	0	0.0575448	0.0263619	0	0.0103915
UFSP1	0	0.0513295	0	0	0	0.0280673	0.0067169	0	0.0101662	0	0	0	0	0	0	0	0	0	0	0	0	0	0	0.00733735	0	0	0	0	0	0	0	0	0	0.0134209	0	0	0.000618081	0	0	0	0	0	0	0	0	0	0	0.00445537
ACHE	0.143972	0	0.061975	0.0740193	0.0353797	0.0186616	0.091511	0.0383069	0.0397027	0.265539	0.00900781	0	0	0.0309396	0	0.0523607	0	0	0.0920678	0	0.0140436	0.100142	0	0.0391546	0.0630885	0	0	0.103159	0.0232235	0	0	0.0477965	0.091101	0.062684	0	0	0.0467479	0.0257361	0	0	0.0989434	0	0.0723446	0	0.0259727	0.103923	0	0.0594161
MUC3A	0	0	0	0	0	0	0.00101001	0	0	0	0	0	0	0	0	0	0	0	0	0	0	0	0	0	0	0	0	0	0	0	0	0	0	0	0	0	0	0	0	0	0	0	0	0	0	0	0	0
MUC12	0	0.0864526	0.0335386	0	0	0.00822803	0.0493422	0.00752495	0.025794	0	0	0	0	0	0	0	0	0	0.00536205	0	0	0.031914	0	0	0	0	0	0	0.0237507	0	0	0.00264966	0.0337475	0.0134468	0	0.255607	0.0061051	0	0	0	0	0	0	0	0.00268753	0	0	0.043679
MUC17	0	0	0	0	0	0	0.00143495	0	0	0	0	0	0	0	0	0	0	0	0	0	0	0	0	0	0	0	0	0	0	0	0	0	0	0.000579936	0	0	0	0	0	0	0	0	0	0	0	0	0	0
TRIM56	0	0	0	0	0	0	0.00147384	0.00146323	0	0	0	0	0	0.0377331	0	0	0	0	0	0	0.0249461	0	0	0	0	0	0	0	0	0	0	0.00932261	0	0.00066056	0	0	0.0132174	0	0	0	0	0	0	0	0	0	0	0.00193602
SERPINE1	0	0	0	0	0	0	0.00446238	0	0	0	0	0	0	0	0	0	0	0	0	0	0	0	0	0	0	0	0	0	0.0230913	0	0	0	0.0412512	0.00520362	0	0	0	0	0	0	0	0	0	0	0.00196345	0.0010177	0	0.00801261
AP1S1	0.331094	0.216442	0.169832	0.188293	0.0701546	0.214909	0.36709	0.351112	0.192673	0.287317	0.173015	0.194938	0	0.0597511	0.201236	0.304004	0	0.308603	0.301472	0.157446	0.185016	0.296918	0	0.276727	0.301495	0.103528	0.171072	0.208732	0.315633	0	0	0.221076	0.179743	0.334755	0.335657	0	0.279163	0.450368	0.266036	0.388467	0.126925	0	0	0	0.132627	0.366935	0	0.189265
VGF	0.065117	0.307361	0.197825	0.164073	0.280125	0.589628	0.121086	0.35018	0.526539	0.542829	0.327168	0.994308	0	0.456491	0.614043	0.606284	0	0.54529	0.346394	0.690747	0.441626	0.61595	0	0.468011	0.457385	0.316611	0.589706	0.208732	0.365136	0	0.429112	0.294621	0.120405	0.456075	0.394235	0.332946	0.182807	0.0504329	0	0	0.50333	0	0.149859	0	0.270918	0.614596	0.950406	0.22821
NAT16	0	0	0	0	0	0.00483424	0.00411429	0.00232312	0	0	0	0	0	0	0	0	0	0	0	0	0	0.00209237	0	0	0.0182016	0	0	0	0.00505424	0	0	0.00264966	0	0.00066056	0	0	0.00216174	0	0	0	0	0	0	0	0	0	0.205756	0.00318034
MOGAT3	0	0	0.030531	0	0	0	0	0	0	0	0	0	0	0	0	0	0	0	0	0	0	0	0	0	0	0	0	0	0	0	0	0	0	0	0	0	0	0	0	0	0	0	0	0	0	0.020983	0	0
PLOD3	0.0464599	0	0	0	0.0248131	0	0.146733	0.0560816	0.0193684	0	0	0	0	0.0608887	0	0.0659469	0	0	0	0	0	0.00209237	0	0.00950077	0	0	0	0	0.0119484	0	0	0.0262033	0.0345888	0.00188536	0.335657	0	0.0260301	0.0137757	0	0	0	0	0	0	0.0154967	0.0117707	0	0.0132675
ZNHIT1	0	0.0571155	0.0853001	0.0333857	0	0.0736052	0.147118	0.0438313	0.147558	0	0.0172708	0	0	0.0449428	0	0	0	0	0.059588	0	0.0512817	0.0550449	0	0.0523876	0.0258825	0	0.171072	0	0.0819792	0	0	0.0491547	0.0732878	0.0743621	0	0	0.0514008	0.0442982	0	0	0	0	0.0859132	0	0.0884981	0.0259705	0	0.0257028
CLDN15	0	0	0	0	0	0.0226884	0.0128612	0.00809182	0	0	0	0	0	0	0	0	0	0	0	0	0	0	0	0	0	0	0	0	0	0	0	0.00119793	0	0	0	0	0.00486601	0	0	0	0	0	0	0	0	0.0176673	0	0.00382648
FIS1	0.0600741	0.0554779	0.0841041	0.173729	0.121333	0.146239	0.285586	0.17425	0.462471	0.246505	0.156198	0.0568986	0	0.16512	0	0.236183	0	0.308603	0.187348	0.399068	0.102134	0.203861	0	0.150603	0.0693035	0.0813244	0.206489	0	0.307241	0	0	0.321055	0.233586	0.219558	0.336513	0	0.213977	0.132091	0	0.535549	0.154649	0	0.135296	0	0.113139	0.180408	0	0.120588
IFT22	0	0.0755833	0.0421834	0.0522116	0.0178902	0.0727462	0.0646318	0.0456326	0.0951592	0	0.0744759	0	0	0.176697	0	0	0	0	0.015403	0	0.0930272	0.0469109	0	0.0725923	0	0	0	0	0.0119484	0	0.371175	0.0456874	0.0418073	0.0311503	0	0	0.0236818	0.0137757	0.412083	0	0.0500377	0	0.0456916	0	0.00603359	0.0555339	0	0.0441995
COL26A1	0	0.0848869	0.06968	0	0.0647657	0.0873301	0.136115	0.0837267	0.0771727	0	0.0552694	0.163683	0	0.0276099	0	0.182591	0	0	0.0329613	0.146529	0.116591	0.0761648	0	0.130773	0.0357783	0	0	0	0.119289	0	0	0.0877191	0.0603116	0.0268558	0	0	0.103667	0.219736	0.377263	0.462916	0.249899	0	0.135644	0	0.0723323	0.0467758	0.205756	0.0697942
MYL10	0	0	0	0	0	0	0	0	0	0	0	0	0	0	0	0	0	0	0	0	0	0	0	0	0	0	0	0	0	0	0	0	0	0	0	0	0	0	0	0	0	0	0	0	0	0	0	0
CUX1	0	0	0.03487	0.076648	0.142742	0.0482898	0.233572	0.193658	0.276868	0.187596	0.027157	0	0	0.0375975	0.304782	0.0758546	0	0	0.112998	0	0.129759	0.016066	0	0.062455	0	0.235383	0	0.184349	0.239787	0	0	0.0603127	0.106215	0.0881709	0	0.172802	0.186441	0	0.377263	0	0.264609	0	0	0	0.099646	0.124713	0	0.0956172
SH2B2	0	0	0	0	0.0291296	0.015361	0.0261142	0.0200797	0	0	0	0	0	0	0.0801931	0	0	0	0.00253795	0	0	0	0	0.0114866	0	0	0	0	0.0118208	0	0.29819	0.0470017	0	0.0103584	0	0	0.00504844	0	0	0	0	0	0	0	0	0.0114227	0	0.00402675
SPDYE6	0	0	0	0	0	0	0.000680052	0.000659943	0	0	0	0	0	0	0	0	0	0	0	0	0	0	0	0	0	0	0	0	0.0110932	0	0	0	0	0	0	0	0	0	0	0	0	0	0	0	0	0	0	0
PRKRIP1	0.0732928	0.0672341	0.103628	0.118314	0.15777	0.0591481	0.119654	0.0782445	0.0859413	0.0815403	0.0394005	0	0	0.0691167	0.147085	0.0572773	0	0	0.0452985	0.136171	0	0.109516	0	0.0371791	0.0319697	0	0	0.182153	0.064663	0	0	0.0914822	0.025978	0.0029528	0.473962	0	0.0960819	0.0257361	0	0	0	0	0	0	0.0260651	0.013964	0.205756	0.0447938
ORAI2	0	0.119393	0.138676	0.11511	0.0798663	0.0161931	0.110601	0.120113	0.076185	0.279887	0.0912204	0	0	0.18658	0.371621	0.208382	0	0.308603	0.0632074	0	0.128077	0.0654525	0	0.170631	0.0836817	0.106058	0	0	0.146706	0	0	0.12397	0.131912	0.0545445	0	0	0.171631	0.0905501	0	0	0.137344	0	0.0359781	0	0.0665133	0.282317	0	0.0515523
ALKBH4	0	0	0.0446797	0.0536522	0.0595597	0.0282146	0.0618809	0.0405694	0.025794	0	0.0444278	0	0	0.0679767	0	0.0566801	0	0.383552	0.044775	0	0	0.0333415	0	0.04501	0.0337564	0	0	0	0.0542816	0	0	0.0507358	0.0218539	0.0650899	0	0.118314	0.0579812	0.0856147	0	0	0	0	0	0	0.0277641	0.0406072	0.317258	0.0418797
LRWD1	0	0	0	0.0267318	0.0357139	0.0400998	0.0390505	0.027983	0.00920223	0	0	0.0568986	0	0	0	0.0438616	0	0	0.0052287	0	0.0765512	0.0709839	0	0	0.0209938	0	0.271695	0	0.0104959	0	0	0.0167067	0	0.0506149	0	0	0.0197878	0.0642086	0	0	0	0	0	0	0.021801	0.0524422	0	0
POLR2J	0	0	0.11364	0	0.0859543	0.0552015	0.134565	0.0787225	0.272072	0	0.027157	0	0	0.0580702	0	0	0	0	0.0587516	0.130306	0.0258703	0.00600861	0	0.0680436	0.023382	0	0	0.103159	0.14316	0	0.542436	0.0417089	0.0340786	0.106864	0	0.400047	0.0617379	0.0137757	0	0.462916	0	0	0	0	0.0262087	0.0412345	0	0.111753
AC093668.1	0	0	0	0	0.0291296	0	0.00569286	0.00268179	0	0	0	0	0	0	0	0	0	0	0	0	0	0	0	0	0	0	0	0	0	0	0	0	0	0	0	0	0	0	0	0	0.149794	0	0	0	0	0	0	0.00755801
SPDYE2	0	0	0	0	0	0.00393314	0.0163131	0.0302504	0.0311317	0	0	0	0	0	0	0	0	0	0.00462438	0	0	0.00409265	0	0	0	0	0	0	0.0282384	0	0	0.00582562	0	0	0	0	0.00528747	0	0	0	0	0	0	0	0.00175136	0.0010177	0	0
AC105052.1	0	0	0	0	0.0430568	0	0.0179966	0.0157096	0	0	0	0	0	0.00909555	0	0	0	0	0	0	0	0	0	0	0	0	0	0	0	0	0	0.0207675	0	0.0012405	0	0	0.00680627	0	0	0	0	0	0	0	0	0.0131892	0	0.0033816
AC105052.3	0	0	0.0130227	0	0.0203067	0	0.0356613	0.0244534	0.0412979	0	0.0860415	0	0	0	0	0	0	0	0.00216581	0	0	0.00209237	0	0	0	0	0	0	0	0	0	0	0	0.00066056	0	0	0.0111053	0	0	0	0	0	0	0	0.00168565	0.0010177	0	0.00514358
SPDYE2B	0	0	0	0	0	0	0.00118771	0.000861376	0	0	0	0	0	0	0	0	0	0	0	0	0	0	0	0	0	0	0	0	0	0	0	0	0	0	0	0	0	0	0	0	0	0	0	0	0	0	0	0
FAM185A	0	0	0.0191429	0.143122	0.0469974	0.0355244	0.195825	0.0758587	0.0497822	0	0	0	0	0.0271124	0	0.0404728	0	0	0.039904	0	0.0598791	0.00600861	0	0.0491651	0.0316241	0	0	0.270895	0.109155	0	0	0.131934	0	0.0800372	0	0	0.064552	0.0257361	0.266036	0.247884	0.126586	0	0.0859132	0	0.0503976	0.0379448	0	0.0282825
FBXL13	0	0	0.03539	0	0.0342931	0.00249302	0.0888151	0.0294164	0.0101662	0	0	0	0	0	0	0.0521965	0	0	0.00844788	0	0.0275827	0.0675791	0	0.019402	0.0174787	0	0	0	0.023197	0	0	0.00900957	0	0.00405928	0	0.137463	0.0141023	0.121594	0	0	0	0	0	0	0.02443	0.0316519	0	0.0125255
LRRC17	0	0	0	0	0	0	0.0161846	0.02091	0	0	0.0144975	0	0	0	0	0.0536589	0	0	0.014983	0	0	0	0	0.010146	0	0	0	0	0.0104823	0	0	0.00232053	0	0.0100384	0	0	0.00713972	0	0	0	0	0	0	0	0	0	0	0.0055147
NFE4	0	0	0	0	0	0	0.000853813	0	0	0	0	0	0	0	0	0	0	0	0	0	0	0	0	0	0	0	0	0	0	0	0	0	0	0	0	0	0	0	0	0	0	0	0	0	0	0	0	0
ARMC10	0.0732928	0	0.113167	0.228451	0.142887	0.0298061	0.170889	0.0954853	0.0601473	0.289192	0.0993666	0.197118	0	0.16828	0.22209	0.165416	0	0	0.168155	0.273733	0.104197	0.0353418	0	0.081995	0.0217879	0.0494006	0.206489	0	0.0958236	0	0	0.0616087	0.0479991	0.0839989	0	0	0.0834694	0.0646102	0	0.287665	0.0500377	0	0.108323	0	0.125595	0.0537356	0	0.12197
NAPEPLD	0.327238	0.246208	0.129562	0.048407	0.167685	0.237614	0.502448	0.285035	0.155198	0.415206	0.380934	0.0990833	0	0.174777	0.122286	0.318295	0	0	0.228954	0.146529	0.191733	0.263715	0	0.187029	0.0332557	0	0	0.167736	0.372018	0	0	0.202588	0.234929	0.193694	0	0.118314	0.381845	0.29685	0	0.774707	0.0989434	0	0.0816697	0	0.130761	0.0568039	0	0.225869
PMPCB	0.225072	0.0639149	0.125031	0.0314528	0.0787708	0.099522	0.212945	0.0976466	0.170451	0.268888	0.0974617	0	0	0.0604146	0.157697	0.11726	0	0.272341	0.0923563	0	0	0.00209237	0	0.0660542	0.164081	0	0.171072	0	0.0974919	0	0	0.133297	0.117456	0.0505916	0.206048	0.137463	0.191533	0.2144	0	0	0.126925	0	0	0	0.0564596	0.101669	0	0.0459088
DNAJC2	0	0.0672341	0.0235844	0	0.0427033	0.00701791	0.103419	0.0591193	0.181205	0	0.0235054	0	0	0.0583992	0	0.0438616	0	0	0.0173231	0	0	0.0352172	0	0.0237815	0.119552	0.123552	0	0	0.0632687	0	0	0.0331233	0	0.0591494	0	0	0.0309693	0.0137757	0	0	0.0500377	0	0	0	0.0235137	0.0532947	0	0.035377
PSMC2	0.0330427	0	0.0532229	0.115763	0.117426	0.167023	0.130743	0.104364	0.0594424	0.162002	0.0984489	0	0	0.0405946	0.157697	0	0	0	0.102065	0.274017	0.0300657	0.0619175	0	0.07841	0.099179	0.108373	0	0	0.18431	0	0	0.0489033	0.0718282	0.154782	0.474946	0	0.102798	0.0993905	0.377263	0	0	0	0	0	0.092603	0.0869338	0	0.0598327
SLC26A5	0	0.0485822	0	0	0	0.00483424	0.0123412	0.00391013	0.00920223	0	0	0	0	0	0	0	0	0	0.0146707	0	0.0300657	0	0	0	0.0226476	0	0	0	0.0330795	0	0	0.00119793	0	0	0	0	0.00449629	0	0	0	0	0	0	0	0	0.0119413	0	0.00789377
RELN	0	0.118564	0.0338848	0	0	0.0583615	0.0112144	0.059293	0	0.12806	0	0.0990833	0	0.0784645	0	0	0	0	0.01479	0	0.0345007	0	0	0.0597183	0	0	0	0	0.0942338	0	0	0.10099	0.0655418	0.0581288	0	0	0.0685109	0	0.377263	0	0.104612	0	0.0889711	0	0	0.0324009	0	0.0530856
ORC5	0	0	0.0225992	0.0365892	0.0415846	0.0430052	0.119052	0.0893939	0.224816	0	0.0319936	0	0	0	0	0	0	0.198056	0.0696973	0	0.0911884	0.102737	0	0.0243889	0.046334	0.123952	0.206489	0.103159	0.0413448	0	0	0.0700305	0.131193	0.0425062	0	0	0.0731447	0.0137757	0	0	0	0	0.0723446	0	0.0709325	0.0253369	0	0.0405343
LHFPL3	0	0	0.0914065	0.163581	0	0.0162389	0.0703014	0.0814153	0.025794	0	0.0862054	0	0	0.11876	0	0.10642	0	0.198056	0.0378897	0	0	0.261271	0	0.127716	0.0731516	0	0	0	0.0065067	0	0	0.155483	0.0827599	0.0341911	0	0	0.0490314	0.0137757	0.927032	0.247884	0	0	0.0456916	0	0.029409	0.0503357	0	0.0660535
KMT2E	0.406097	0.159423	0.244334	0.22773	0.212678	0.307198	0.521892	0.237167	0.596662	0.157308	0.433516	0	0	0.204712	0.157697	0.278551	0	0.454601	0.140692	0.212742	0.162532	0.143816	0	0.205657	0.255843	0.0840863	0	0.432083	0.341596	0	0.29819	0.360977	0.113701	0.250451	0.695834	0	0.215206	0.235091	0	0.247884	0.127265	0	0.243967	0	0.13839	0.173815	0	0.286266
SRPK2	0.843324	0.7081	0.516248	0.355804	0.510074	0.522935	0.837857	0.588955	0.908858	0.410424	0.347798	0.277519	0	0.316651	0.532648	0.244718	0	0.347234	0.408779	0.490197	0.271771	0.555315	0	0.409969	0.454184	0.612223	0.78539	0	0.675434	0	0.727535	0.344325	0.566276	0.440058	0.975927	0.368284	0.496968	0.253163	0.266036	0.535549	0.373119	0	0.561361	0	0.57091	0.555987	0.423002	0.567635
PUS7	0.0752202	0	0.0235844	0	0.0353797	0.014519	0.113017	0.0531825	0.157528	0.129214	0.0556632	0	0	0.00909555	0.0958859	0.111374	0	0	0	0	0.0227047	0.0548589	0	0.04061	0	0	0	0	0.0507748	0	0	0.0243309	0.0488183	0.0437815	0	0	0.0463261	0.0137757	0	0	0	0	0	0	0.0861863	0.0418135	0.207974	0.0618445
RINT1	0.0732928	0	0.0412636	0	0.0186747	0.0479992	0.0581299	0.0282556	0.0311317	0.0917076	0.00900781	0.197118	0	0.0264626	0	0.0489922	0	0	0.0773617	0.274017	0	0.00784706	0	0.041411	0.0619506	0	0	0	0.0412515	0	0	0.0285114	0	0.000579936	0	0	0.028312	0.0363043	0	0	0.0500377	0	0.135644	0	0	0.00196589	0.205756	0.0240088
EFCAB10	0	0	0	0	0	0.00249302	0.0265438	0.00929522	0.0101662	0	0	0	0	0.0405946	0	0	0	0	0.027117	0	0	0	0	0	0	0	0	0	0	0	0	0.00264966	0	0.000579936	0	0	0.00643541	0.0137757	0	0	0.0989434	0	0.0859132	0	0.0276835	0.0105363	0	0
ATXN7L1	0.107111	0.122801	0.119911	0.0818811	0.100134	0.0989137	0.27813	0.112021	0.32539	0	0.0531121	0	0	0.00909555	0.147085	0.0838492	0	0	0.0275349	0.136171	0	0.0597478	0	0.0793068	0.0174787	0.106058	0	0.161188	0.0655371	0	0.29819	0.0806098	0.054718	0.0285448	0	0.255607	0.0995013	0.0806025	0	0	0.123313	0	0.0889711	0	0.0210488	0.0619404	0.207974	0.0771682
CDHR3	0	0	0.0330184	0.202072	0.0353797	0.0727302	0.147545	0.0649027	0.0573313	0	0.10259	0	0	0.102203	0.0801931	0	0	0	0.0298272	0	0	0.00409265	0	0.0407758	0.0394054	0.10921	0	0.236483	0.117909	0	0.29819	0.0673669	0.0496717	0.0177498	0	0	0.0547144	0	0	0	0	0	0	0	0.0471107	0.0967591	0	0.0314003
SYPL1	0	0.0762634	0	0	0	0.0285054	0.0399357	0.00774054	0	0.108231	0.0986821	0	0	0.0405624	0.0801931	0	0	0	0.0328459	0	0.0217585	0.0591611	0	0.0100717	0.0245101	0.133487	0	0	0.114095	0	0	0.0552836	0.0488183	0.0227706	0.206048	0	0.0656784	0.0542458	0	0	0	0	0	0	0.0179483	0.0564759	0	0.023978
NAMPT	0.110133	0	0.0220226	0.0496486	0	0.0393787	0.0847614	0.121089	0.00920223	0.0815403	0.069767	0	0	0.0214076	0.122286	0.0668905	0	0	0.103454	0	0.0579049	0.0457313	0	0.0965874	0.131946	0.0812294	0	0.182153	0.156394	0	0	0.0639136	0.0699189	0.0254045	0	0	0.0486337	0	0	0	0.273107	0	0	0	0.0684719	0.072647	0	0.0841613
CCDC71L	0.0600741	0	0.0191429	0.0619306	0	0	0.0132472	0.0211286	0	0	0	0	0	0.0218016	0	0	0	0	0.0143393	0	0.0227047	0.0292086	0	0	0	0	0.171072	0	0	0	0	0.0182781	0	0.0285612	0	0	0.00305942	0.0542458	0	0	0.0500377	0	0	0	0.00100188	0.0260972	0	0.00768285
PIK3CG	0	0	0	0	0	0	0.00111022	0.00106621	0	0	0	0	0	0	0	0	0	0	0	0	0	0	0	0	0.020493	0	0	0	0	0	0	0.0129506	0.0496717	0	0	0	0	0	0	0	0	0	0	0	0	0	0	0
PRKAR2B	0.073109	0.24943	0.314295	0.0915135	0.154412	0.382248	0.458428	0.26909	0.264471	0	0.127963	0	0	0.201842	0.157697	0.176703	0	0	0.188885	0	0.43918	0.173672	0	0.174982	0.342482	0.0813244	0	0.162435	0.339993	0	0.669365	0.187897	0.338688	0.150122	0	0.364709	0.36171	0.439224	0	0	0	0	0.0769364	0	0.233267	0.253482	0.291972	0.346042
HBP1	0.0464599	0.0571155	0.0354216	0.0353786	0.0248131	0.0441976	0.129267	0.0994792	0.216435	0	0.0317684	0.163683	0	0	0	0	0	0	0.0412482	0	0.0720983	0.00409265	0	0.0809088	0.0602697	0.10123	0.223468	0	0.0172755	0	0	0.0196782	0.025978	0.0368301	0	0	0.0842244	0.0806025	0	0	0.0500377	0	0	0	0.0728359	0.0271511	0	0.0333621
COG5	0	0.217793	0.0384971	0.191986	0.146091	0.132955	0.432191	0.125609	0.130354	0.149561	0.109285	0.297018	0	0.131865	0	0.0514979	0	0	0.0865142	0	0.105076	0.10957	0	0.0759336	0.175295	0	0	0	0.156564	0	0.371175	0.146106	0.0325207	0.0926364	0.360177	0.319964	0.115857	0.0966053	0.377263	0.462916	0.264268	0	0.328875	0	0.124988	0.0985411	0	0.21516
GPR22	0.203292	0.170558	0.108395	0.156532	0.124946	0.170478	0.243878	0.111301	0.0434972	0.0815403	0.15651	0	0	0.211989	0.290347	0.117168	0	0	0.191252	0	0.1898	0.1944	0	0.192352	0.221727	0.123952	0.171072	0	0.18615	0	0.727302	0.156336	0.1517	0.197431	0	0.569597	0.108982	0.0137757	0	0.388467	0	0	0.236964	0	0.180529	0.204229	0	0.10361
DUS4L	0	0	0	0	0	0.00429489	0.012715	0.0113243	0.0320957	0	0.00900781	0.0990833	0	0.0445165	0	0	0	0	0.010322	0	0	0	0	0	0.0217879	0	0	0	0.0281831	0	0	0	0	0.000579936	0	0.227245	0.0197878	0	0	0	0.0989434	0	0	0	0	0.010753	0	0.00542836
BCAP29	0.301573	0.37447	0.241271	0.174845	0.578243	0.326435	0.42814	0.318484	0.684952	0.71407	0.481976	0.217096	0	0.254129	0.503783	0.571141	0	0	0.370168	0.345493	0.369781	0.313251	0	0.455486	0.25939	0.432064	0.223468	0.861814	0.268437	0	0.800288	0.307118	0.303822	0.358745	0.336513	0.310265	0.258368	0.0457709	0	0	0.0500377	0	0.211035	0	0.362417	0.397353	0.637168	0.32411
SLC26A4	0.146508	0	0.0661406	0	0.0526327	0.0258786	0.0981497	0.0731315	0.0733081	0	0.00900781	0.0990833	0	0.0632017	0	0	0	0	0.0445958	0	0.12079	0.144039	0	0.0508865	0.071409	0.0840863	0.206489	0	0.0218934	0	0.429112	0.0197298	0.0715257	0.0012405	0	0	0.0264568	0.0363043	0	0	0	0	0	0	0.0120209	0	0.205756	0.0402679
CBLL1	0.073788	0	0.0844929	0.0412694	0.0248131	0.013666	0.0714184	0.0384897	0.0195674	0	0.0444278	0.0999008	0	0.064719	0	0	0	0	0.00318572	0	0	0.140847	0	0.0314525	0.0624491	0.123952	0.171072	0	0	0	0	0.0664229	0.0470024	0.0630813	0	0	0.0202476	0.0993905	0	0	0	0	0.0456916	0	0.0168966	0.0568304	0.317258	0.0396612
SLC26A3	0.532775	0.807106	0.58449	0.482234	0.46095	0.418161	0.789538	0.860714	0.97434	0.306643	0.0773991	0.254016	0	0.43986	0.39879	0.331745	0	0	0.405544	0.873307	0.430403	0.749675	0	0.571539	0.60005	0.543892	0.614318	0.695426	0.215772	0	0.669365	0.999977	1.41812	0.143517	0.542562	0.227245	0.596762	0.776606	0	0.247884	0.445811	0	0.201886	0	0.44498	0.496898	0.413729	0.676846
DLD	0	0.0672341	0.150598	0.113241	0.1367	0.233606	0.140435	0.107266	0.0279394	0	0.269022	0	0	0.100714	0.0725865	0.0856004	0	0.655837	0.140122	0.13906	0.117715	0.141601	0	0.119605	0.1659	0.206911	0.624626	0	0.225668	0	0	0.109124	0.0960751	0.0842639	0.206048	0.172802	0.151277	0.058074	0.266036	0	0.177926	0	0	0	0.073201	0.072603	0	0.0704228
LAMB1	0	0	0.0216221	0	0.0391683	0.0720226	0.0728806	0.0629546	0.0373406	0	0.0654681	0.178106	0	0.0721638	0	0.0755321	0	0	0.0374955	0	0.0287809	0.0366554	0	0.0290616	0	0.106171	0	0.323677	0.0820437	0	0	0.0209277	0.0624225	0.0357309	0	0	0.0436905	0	0.377263	0.247884	0.131709	0	0	0	0.026109	0.0359209	0.207974	0.015856
LAMB4	0	0	0	0	0	0	0.0135816	0.00163414	0	0	0	0	0	0	0	0	0	0	0	0	0	0	0	0	0	0	0	0	0.00532711	0	0	0.00145173	0	0	0	0	0.00213617	0	0	0	0	0	0	0	0	0	0	0
NRCAM	0.696465	0.964906	1.03854	0.713569	0.654539	1.12594	1.07607	0.756724	1.3469	0.666341	1.21531	1.48587	0	0.90891	0.711278	0.751129	0	1.05033	0.826672	1.06476	0.876982	0.960529	0	1.09547	1.13832	0.998042	0.935291	1.05159	0.814512	0	0	0.813632	0.863934	0.720497	0.542562	0.944679	0.688004	0.868956	0.961789	1.3897	1.19922	0	0.976214	0	0.872097	0.766847	1.07546	0.720428
PNPLA8	0.0464599	0.312192	0.0967469	0.0412694	0.153689	0.172817	0.231793	0.167453	0.0780929	0.210754	0.175015	0.155982	0	0.218634	0	0.0566801	0	0.424628	0.138504	0.130465	0.0345007	0.101843	0	0.056329	0.129403	0	0	0	0.175311	0	0	0.173538	0.177581	0.150144	0	0.118314	0.153413	0.0680215	0.377263	0	0.0500377	0	0.299455	0	0.123678	0.205916	0	0.138453
THAP5	0	0	0	0.0496486	0	0	0.00233006	0	0.084993	0	0	0	0	0	0	0	0	0	0	0	0	0	0	0	0	0	0	0	0	0	0	0	0	0	0	0	0	0	0	0	0	0	0	0	0	0	0	0
DNAJB9	0.196241	0	0.0282409	0.0855973	0.125253	0.186503	0.121355	0.103102	0.126291	0	0.0444278	0	0	0.10065	0	0.0521965	0	0	0.143904	0	0.0187429	0.137894	0	0.107669	0.0526692	0.123952	0	0.182153	0.100562	0	0.371175	0.0572985	0.101826	0.0588906	0	0.118314	0.0951074	0.284304	0	0	0	0	0.135644	0	0.109645	0.081885	0	0.0741895
IMMP2L	0.229921	0.331741	0.155216	0.0536522	0	0.267572	0.618983	0.285323	0.40076	0	0.269983	0.552841	0	0.13763	0.122286	0.0521965	0	0.264831	0.200507	0.13906	0.114453	0.062617	0	0.166699	0.224105	0.0840863	0.171072	0.538904	0.317078	0	0.824198	0.2036	0.285802	0.183423	0	0.195482	0.352693	0.143665	0.377263	0	0.104612	0	0.0359781	0	0.195199	0.179376	0.393821	0.154389
LRRN3	0.499342	0.145648	0.151338	0.419845	0.189787	0.102686	0.312562	0.210203	0.32823	0.42461	0.109533	0.45342	0	0.240558	0.310477	0.0984189	0	0.347234	0.236033	0	0.127735	0.148528	0	0.218808	0.250479	0.108373	0.265099	0.362835	0.208618	0	0.669365	0.21202	0.239087	0.119171	0	0.255801	0.209739	0.18634	0	0.287665	0	0	0.241493	0	0.223315	0.19115	0	0.042526
DOCK4	0.065117	0.535852	0.52439	0.259873	0.444147	0.596685	0.62379	0.410324	0.388994	0.550433	0.295053	0.0568986	0	0.309958	0.489412	0.303056	0	0.537172	0.314437	0.408488	0.266853	0.158704	0	0.415268	0.405937	0.341389	0.265099	0.103159	0.570813	0	0.29819	0.344274	0.532625	0.275577	0.69669	0.332946	0.382888	0.208121	0.266036	0	0.316311	0	0.484489	0	0.258941	0.359501	0.393821	0.343663
ZNF277	0	0	0.0261043	0	0.0389813	0.0402109	0.106014	0.0755251	0.0193684	0.0757679	0.0317684	0	0	0	0.0725865	0	0	0	0.0247062	0	0	0.123106	0	0.00950077	0.0659064	0	0	0	0.101155	0	0	0.0699321	0.0990187	0.00624107	0	0	0.0351396	0.0137757	0	0	0	0	0.0859132	0	0.0231482	0.0567262	0	0.0300529
IFRD1	0.0464599	0.0672341	0.0340126	0	0.0710937	0.0672246	0.201598	0.0845328	0.0364822	0	0.0986821	0	0	0.0293927	0	0	0	0	0.0864277	0	0.0217585	0.124569	0	0.0788775	0.0867495	0	0	0.344588	0.16167	0	0	0.00511479	0.0470024	0.064638	0	0	0.0983068	0	0	0	0	0	0.224615	0	0.0313336	0.0635707	0	0.107845
LSMEM1	0	0	0	0	0	0	0.0310512	0.00749806	0	0	0	0	0	0.0275035	0.161697	0	0	0	0.0102654	0	0	0	0	0.00704483	0	0.123552	0	0	0.0119484	0	0	0	0	0.00186789	0	0	0.00519209	0	0	0	0	0	0	0	0.00100188	0.0010177	0	0.0144743
TMEM168	0	0	0	0	0.083769	0.00664804	0.0585849	0.0344768	0.0373406	0	0.0172708	0.0568986	0	0.00909555	0	0.173323	0	0	0.0277228	0	0.0658188	0.0282369	0	0.0114866	0	0	0	0	0.00905343	0	0.429112	0.0380655	0	0.0560253	0	0	0.0145312	0	0	0	0	0	0	0	0.0151556	0.047298	0	0.0240407
BMT2	0.137519	0.0680236	0.189839	0.0333857	0.0570885	0.059665	0.337768	0.123851	0.0359602	0	0.0172708	0.125511	0	0.0856946	0	0.0572773	0	0.272341	0.0508211	0	0.213628	0.0113149	0	0.0664107	0.0840304	0.106171	0	0.270895	0.0976392	0	0	0.0921042	0.0991483	0.0575936	0	0	0.121619	0.0257361	0	0	0	0	0	0	0.0681536	0.0898206	0.205756	0.162167
GPR85	0	0.0714715	0.0648341	0.090918	0.139302	0.112124	0.0849042	0.0609794	0	0	0.0249029	0	0	0.0536421	0	0	0	0	0.0497148	0	0.052817	0.0576192	0	0.0555944	0.0337013	0	0.223468	0	0.0148837	0	0	0.0624359	0.0824505	0.0577947	0	0.172802	0.100021	0.0680215	0	0	0	0	0	0	0.0668399	0.0332579	0	0.0488512
SMIM30	0	0	0	0	0	0	0.0166635	0.0167244	0.0193684	0	0.00900781	0.163683	0	0.0274771	0	0	0	0	0.0139099	0	0	0.0514835	0	0	0.0174787	0	0	0	0	0	0	0.0458766	0.0315558	0	0	0	0.00457453	0	0	0	0	0	0.0456916	0	0	0	0.207974	0.0107442
PPP1R3A	0	0	0	0	0	0	0.00207352	0	0	0	0	0	0	0	0	0	0	0	0	0	0	0	0	0	0	0	0	0	0	0	0	0	0	0.000579936	0	0	0.00083107	0	0	0	0	0	0	0	0	0	0	0
FOXP2	0.171751	0.239517	0.124265	0.173322	0.149459	0.209651	0.688984	0.17543	0.0502402	0	0.20275	0.0990833	0	0.0824285	0.161697	0.0659469	0	0	0.101098	0.2827	0.0937566	0.170611	0	0.169953	0.0553786	0.274182	0	0.103159	0.0546434	0	0.371175	0.0968391	0.158622	0.0842483	0	0.255607	0.0943309	0.0457709	0	0	0	0	0.0359781	0	0.228664	0.13042	0	0.138583
MDFIC	0	0.0672341	0.0130227	0	0	0	0.0472653	0.0217336	0	0	0.0319936	0	0	0.0377331	0	0	0	0	0.0287333	0.130146	0	0.0718492	0	0.0283888	0	0	0	0	0	0	0	0.0358013	0	0.00866434	0	0	0.0128325	0.103097	0.377263	0	0	0	0.0889711	0	0.00168565	0.0010177	0	0.0234554
TFEC	0	0	0	0	0	0	0.0261565	0.00235029	0	0	0.00900781	0	0	0	0	0	0	0	0	0	0	0	0	0.012383	0	0	0	0	0	0	0	0.00119793	0	0.000579936	0	0	0.0156617	0	0	0	0	0	0	0	0.00196345	0	0	0
TES	0	0	0	0	0	0	0.000287139	0.00738106	0	0	0	0	0	0	0	0	0	0	0	0	0	0	0	0	0	0	0	0	0	0	0	0	0	0	0	0	0	0	0	0	0	0	0	0	0	0	0	0
CAV2	0	0	0.0323995	0	0	0.00235315	0.030034	0.0154735	0.0101662	0	0	0	0	0.0149992	0	0.0417388	0	0	0.0167167	0	0	0	0	0.0158943	0	0	0	0	0	0	0	0.035661	0	0.0186549	0	0.172802	0.0648513	0	0	0	0.104612	0	0	0	0.00196345	0	0	0.0264181
CAV1	0	0	0	0	0	0	0.00960536	0	0	0	0	0	0	0	0	0	0	0	0	0	0	0	0	0.0241062	0	0	0	0	0	0	0	0.0154919	0	0.0133822	0	0	0.00152744	0	0	0	0	0	0	0	0	0	0	0
MET	0	0.0513295	0	0	0.0587632	0	0.082535	0.0373964	0	0	0.048492	0	0	0	0	0.245782	0	0	0.0684441	0	0.0278392	0.0296107	0	0.0348502	0.0286456	0	0	0	0.0461674	0	0	0.0691359	0.111065	0.0183094	0	0	0.0674487	0	0	0	0	0	0	0	0.0131292	0.0873197	0	0.0430671
CAPZA2	0.357748	0.352697	0.242388	0.229843	0.313824	0.516096	0.286167	0.229528	0.265211	0.1204	0.242162	0.362463	0	0.115308	0.149504	0.141146	0	0.264831	0.266995	0.191776	0.223905	0.303709	0	0.110164	0.313039	0.438125	0.265099	0.103159	0.20996	0	0.371175	0.188529	0.226492	0.198543	0.360177	0.137463	0.205041	0.476069	0	0.247884	0.358801	0	0.626259	0	0.183592	0.103281	0.317071	0.192124
ST7	0.111577	0	0.175973	0.0412694	0.0886045	0.19768	0.425224	0.188877	0.443405	0	0.10468	0	0	0.152711	0.168472	0.101139	0	0.272341	0.0501052	0	0.214429	0.0889564	0	0.0737612	0.238071	0.254677	0	0.167736	0.258646	0	0	0.05746	0.0938602	0.0705733	0	0	0.171195	0.0905501	0	0	0	0	0.488827	0	0.15822	0.154955	0.611881	0.106213
WNT2	0.0554786	0	0.0201071	0	0	0.0360131	0.0103739	0.0247548	0	0	0	0	0	0	0	0	0	0	0.00650846	0	0	0	0	0	0.00882049	0	0	0	0	0	0	0	0	0.00965847	0	0.172802	0	0	0.266036	0	0	0	0	0	0	0.027166	0	0
ASZ1	0	0	0	0	0	0	0.000817186	0.000855847	0	0	0	0	0	0	0	0	0	0	0	0	0	0	0	0	0	0	0	0	0	0	0	0	0	0	0	0	0.00121229	0.0137757	0	0	0	0	0	0	0	0	0	0
CFTR	0	0	0	0	0	0.00857304	0.0155583	0.0129643	0.0101662	0	0.0144975	0	0	0	0	0	0	0	0.00367063	0	0	0.00209237	0	0.0064506	0	0	0	0.155941	0.0452758	0	0	0.0182781	0	0.000579936	0	0	0.00306174	0.0137757	0	0	0	0	0	0	0.00268753	0.0144402	0	0
CTTNBP2	0.0464599	0.122712	0.225282	0.0295829	0.0445445	0.274452	0.319858	0.163774	0.35286	0	0.251576	0.178106	0	0.133497	0.0725865	0.249154	0	0.612065	0.0768081	0.0825958	0.0275827	0.178734	0	0.0581381	0.127075	0	0	0.103159	0.123953	0	0	0.120816	0.0779829	0.0862876	0	0.368284	0.216175	0	0.825823	0.535549	0.126586	0	0.171622	0	0.0592763	0.0387155	0.31991	0.0656107
LSM8	0	0.0639149	0	0	0.109633	0.0573111	0.0558766	0.0146956	0	0	0	0	0	0	0	0.0656699	0	0	0.00205305	0	0.0427363	0.0296107	0	0.0246001	0.0531444	0	0	0	0.0777696	0	0.29819	0.0230277	0.0407205	0.0458069	0	0	0.00895339	0	0	0	0	0	0.0889711	0	0	0	0	0.0147805
ANKRD7	0	0	0.0564746	0	0	0.0884158	0.0717288	0.0529001	0.121384	0	0	0.178106	0	0	0	0.0521965	0	0	0.01575	0.260612	0.0258154	0	0	0.0184128	0	0	0	0	0.081996	0	0	0.0521201	0	0.0395801	0	0	0.0668388	0.0457709	0	0	0	0	0.135644	0	0.00647798	0.0742939	0	0.0107333
KCND2	0.260128	0.321361	0.301473	0.1822	0.259468	0.51537	0.634989	0.408518	0.402241	0.149561	0.278187	0	0	0.32225	0.726147	0.234162	0	0.198056	0.364547	0.482426	0.175814	0.361076	0	0.219304	0.18135	0.634943	0	0.570928	0.567895	0	0.29819	0.451833	0.339943	0.326336	0.566225	0.118314	0.498394	0.232945	0.890555	0	0.149794	0	0.358023	0	0.326077	0.270628	0.842303	0.371698
TSPAN12	0	0	0	0	0	0	0.00208703	0	0	0	0	0	0	0	0	0	0	0	0	0	0	0	0	0	0	0	0	0.184349	0	0	0	0	0	0	0	0	0	0	0	0	0	0	0	0	0	0.00904272	0	0.00615828
ING3	0.0330427	0.0639149	0.035109	0	0.0457354	0.00664804	0.0579051	0.0416188	0.0502402	0	0	0	0	0	0	0	0	0	0.0530949	0	0.024795	0	0	0.0183661	0.0827807	0	0	0	0.0187901	0	0	0.0399939	0	0.0181524	0	0	0.0526291	0.144051	0	0	0	0	0	0	0.0397289	0.0741494	0	0.0390781
CPED1	0	0	0	0	0	0	0.00359396	0.000872485	0	0	0	0	0	0	0	0	0	0	0.00113267	0	0	0	0	0.0185178	0.0265996	0	0	0	0.0135064	0	0	0.0298255	0	0.00066056	0	0	0	0	0	0	0	0	0	0	0.0208147	0	0	0.0227067
WNT16	0	0	0	0	0	0.0506762	0.00191893	0	0	0	0	0	0	0	0	0	0	0	0	0	0	0	0	0.00904613	0	0	0	0	0	0	0	0	0	0	0	0	0	0	0	0	0	0	0	0	0	0	0	0
FAM3C	0.295094	0.359941	0.396171	0.375309	0.414177	0.570445	0.450153	0.41841	0.364338	0	0.231151	0.463831	0	0.293934	0	0.341501	0	0.987746	0.379606	0.276835	0.224047	0.311986	0	0.422447	0.181896	0.0613883	0.265099	0	0.429693	0	0.371175	0.327463	0.258249	0.259807	0	0.408018	0.345706	0.25317	0.412083	0.998465	0.346735	0	0.329865	0	0.278217	0.338422	0.31991	0.239173
PTPRZ1	0.0882403	0.0755833	0.124195	0.0966586	0.094324	0.036173	0.098845	0.0940531	0.0320957	0	0.0144975	0.0990833	0	0.0592488	0.161697	0	0	0	0.0342769	0	0	0.162787	0	0.127255	0.0960651	0	0	0	0.0352405	0	0.371175	0.194324	0.0751698	0.039424	0	0.186811	0.115522	0.0442982	0	0	0.126925	0	0.0889711	0	0.136794	0.134223	0.291972	0.0675124
AASS	0	0	0	0	0	0.00429489	0.00760511	0.0124762	0	0	0	0	0	0	0	0	0	0	0	0	0	0	0	0.0243906	0	0	0	0	0	0	0	0	0	0	0	0	0	0	0	0	0	0	0	0	0	0.036542	0	0.00981552
FEZF1	0	0	0	0	0	0	0	0	0	0	0	0	0	0	0	0	0	0	0	0	0	0	0	0	0	0	0	0	0	0	0	0	0	0	0	0	0	0	0	0	0	0	0	0	0	0	0	0
CADPS2	0.48045	0.224261	0.480732	0.49612	0.483549	0.590475	0.879899	0.555579	0.848957	0.237445	0.5913	0.118013	0	0.470774	0.38545	0.142452	0	0.308603	0.396931	0.531137	0.347084	0.215509	0	0.285333	0.408534	0.442379	0.223468	0.167736	0.804437	0	0.610661	0.352021	0.269278	0.294423	0	0.511384	0.616774	0.264286	0.858797	0.287665	0.273107	0	0.316088	0	0.412777	0.231759	0.730988	0.383597
SLC13A1	0	0	0	0	0	0	0	0	0	0	0	0	0	0	0	0	0	0	0	0	0	0	0	0	0	0	0	0	0	0	0	0	0	0	0	0	0	0	0	0	0	0	0	0	0	0	0	0
IQUB	0.0600741	0	0	0	0	0.00393314	0.0505873	0.021058	0.0320957	0	0	0	0	0	0	0.0523607	0	0	0.0152928	0	0	0.00209237	0	0.00888125	0.0401323	0	0	0	0.0481673	0	0	0	0.0428867	0.0012405	0	0	0.00738529	0.118315	0	0	0	0	0	0	0.00196345	0.0131161	0	0.00324464
NDUFA5	0	0.170558	0.144136	0.467728	0.242419	0.217454	0.309547	0.321706	0.304723	0.108231	0.385906	0	0	0.205446	0.466479	0.216152	0	0	0.322176	0.0825958	0.289017	0.158388	0	0.261645	0.237484	0.378	0	0.208732	0.542548	0	0.29819	0.263653	0.338915	0.300969	0.541706	0	0.177107	0.0761689	0	0	0.0500377	0	0.0456916	0	0.305773	0.135545	0	0.178403
ASB15	0	0	0	0	0	0	0.00270171	0	0	0	0	0	0	0	0	0	0	0	0	0	0	0.00209237	0	0	0	0	0	0	0.0071896	0	0	0.00119793	0	0	0	0	0.00291795	0	0	0	0	0	0	0	0	0	0	0
LMOD2	0	0	0	0	0	0	0.000183509	0	0.0101662	0	0	0	0	0	0	0	0	0	0	0	0	0	0	0	0	0	0	0	0	0	0	0	0	0	0	0	0	0	0	0	0	0	0	0	0	0	0	0
WASL	0.0554786	0.402184	0.342642	0.198274	0.273473	0.472531	0.337468	0.205482	0.230098	0.160751	0.456622	0.267476	0	0.0335142	0.552521	0	0	0.347234	0.296652	0.136171	0.177256	0.351858	0	0.222554	0.364634	0.0813244	0.59734	0.352086	0.277596	0	0	0.151063	0.305353	0.468317	0.317446	0.332946	0.264797	0.252334	0.266036	0	0.126586	0	0.474339	0	0.361187	0.139164	0.291972	0.309891
HYAL4	0	0	0	0	0	0	0	0.00118809	0	0	0	0	0	0	0	0	0	0	0	0	0	0	0	0	0	0	0	0	0	0	0	0	0	0	0	0	0	0	0	0	0	0	0	0	0	0	0	0
SPAM1	0	0	0	0	0	0.00452489	0.00129903	0	0	0	0	0	0	0	0	0	0	0	0	0	0	0	0	0	0	0	0	0	0	0	0	0	0	0	0	0	0	0	0	0	0	0	0	0	0	0	0	0
TMEM229A	0	0	0.0201071	0	0	0.00457059	0.0103717	0.0183231	0	0	0	0	0	0	0	0	0	0	0.0154817	0	0	0	0	0.0236066	0	0	0	0	0	0	0	0.017014	0	0.0235885	0	0	0.00151808	0	0	0	0	0	0	0	0	0	0	0.0130224
GPR37	0	0.0714715	0	0	0.135432	0.0757493	0.0288516	0.0235169	0	0	0	0	0	0.0452826	0	0	0	0	0.034454	0	0	0.0278214	0	0.0358698	0	0.233162	0	0	0.0476484	0	0.371175	0.0186824	0	0.0496353	0	0	0.0427038	0.0508344	0	0	0	0	0.0769364	0	0.0152887	0.0387619	0	0.0126676
C7orf77	0	0	0	0	0	0	0	0	0	0	0	0	0	0	0	0	0	0	0	0	0	0	0	0	0	0	0	0	0	0	0	0	0	0	0	0	0	0	0	0	0	0	0	0	0	0	0	0
POT1	0	0	0.03487	0	0.0342931	0.0818439	0.0831455	0.0298741	0.187328	0	0	0	0	0.0266095	0	0	0	0	0	0	0.0455256	0.0752118	0	0.0255119	0	0	0	0	0.116293	0	0	0.0439597	0.0548925	0.0107901	0	0	0.0451854	0	0	0	0	0	0	0	0.0100182	0.0134326	0.317258	0.0249695
GRM8	0.128588	0.151042	0	0.102269	0	0.143402	0.3298	0.13281	0.0910814	0	0.198494	0	0	0.0769213	0.194872	0	0	0	0.0741313	0	0.0774604	0	0	0.0940857	0.137188	0	0	0.338094	0.0430161	0	0	0.165107	0.183076	0.0461985	0.360177	0	0.0580652	0.0457709	0	0	0	0	0.10426	0	0.0228463	0.0582553	0	0.111385
ZNF800	0	0.09017	0	0.0680012	0.122575	0.137359	0.182232	0.0478766	0.0101662	0.14658	0.0993666	0	0	0.0898365	0.203918	0	0	0	0.114834	0.136171	0.0323318	0.04207	0	0.0403243	0.0648798	0.0840863	0	0.182153	0.125106	0	0	0.0433733	0	0.0424905	0	0	0.0835885	0.0137757	0	0	0	0	0.27094	0	0.0711841	0.0457347	0.207974	0.0767505
GCC1	0	0	0.0415944	0	0	0.0083207	0.019016	0.0347189	0	0	0.00900781	0	0	0	0	0	0	0	0	0	0	0.0468463	0	0.00926362	0	0	0	0	0.00829419	0	0	0	0	0.00066056	0	0	0.00805306	0	0	0	0	0	0.190173	0	0	0.0175839	0	0.012354
ARF5	0.0600741	0	0.0495927	0	0.0517641	0.0147469	0.13139	0.111891	0.125957	0.137755	0.0908168	0.0568986	0	0.173751	0.319394	0.20804	0	0	0.088619	0.0825958	0.177338	0.0275066	0	0.0920114	0.0526803	0	0	0	0.0487561	0	0	0.120961	0.0479991	0.0998652	0	0.482852	0.0869646	0.261571	0	0	0.082126	0	0	0	0.0470617	0.0586969	0.207974	0.055364
FSCN3	0	0	0	0	0	0	0.0110457	0	0	0	0	0	0	0	0	0	0	0	0	0	0	0	0	0	0	0	0	0	0	0	0	0	0	0	0	0	0.00212677	0	0	0	0	0	0	0	0	0.0010177	0	0
SND1	0	0.284131	0.0736112	0.141635	0.100698	0.101072	0.33658	0.109016	0.282802	0.0815403	0.18378	0.0999008	0	0.189612	0	0.159331	0	0	0.226353	0	0.0568114	0.204631	0	0.108329	0.0699475	0.0812294	0	0.184349	0.174253	0	0	0.152438	0.161288	0.129352	0	0.227245	0.16084	0.233366	0	0	0.110804	0	0.239904	0	0.104382	0.0974966	0.205756	0.083983
LRRC4	0.331791	0.0680236	0.154259	0.0915135	0.197274	0.144279	0.133854	0.159524	0.0680134	0.213523	0.148295	0	0	0.133231	0	0.142203	0	0.198056	0.163978	0.365295	0.141585	0.204893	0	0.218252	0.0723288	0.280697	0	0.182153	0.0760676	0	0	0.247645	0.080049	0.152049	0	0	0.142225	0.234993	0	0	0.151969	0	0.0359781	0	0.145077	0.0966816	0	0.0921957
LEP	0	0	0	0	0	0	0.000550988	0.000748986	0	0	0	0	0	0	0	0	0	0	0	0	0	0	0	0	0	0	0	0	0.00505424	0	0	0	0	0	0	0	0	0	0	0	0	0	0	0	0	0	0	0
RBM28	0	0	0.0608635	0	0.154657	0.00935913	0.106183	0.0389123	0.0584117	0.197402	0.0361648	0.127946	0	0.0388535	0	0	0	0	0.0140679	0.13906	0	0.00409265	0	0.0218549	0.0182016	0	0	0	0.00922992	0	0.29819	0.00337671	0.0270904	0.0236544	0	0	0.0169753	0	0	0	0	0	0.0359781	0	0.0562438	0.0397214	0	0.0459094
PRRT4	0	0	0	0	0	0.00249302	0.00457003	0	0	0	0	0	0	0	0	0	0	0	0	0	0	0	0	0	0	0	0	0	0.0210205	0	0	0	0	0	0	0	0	0	0	0	0	0	0	0	0	0	0	0.00942996
IMPDH1	0.110669	0.0554779	0.0816655	0	0.0485227	0.0202297	0.0746761	0.0590198	0.00920223	0	0.0680562	0	0	0.0317897	0	0	0	0	0.0167346	0	0.0859477	0.0203898	0	0.0352589	0.0368934	0.106171	0	0	0.0198551	0	0	0.0408245	0.0613102	0.0301816	0.501965	0.137463	0.0585948	0.0137757	0	0	0	0	0.138691	0	0.0906368	0.0253688	0	0.101787
HILPDA	0.0708628	0	0	0	0	0	0.0472518	0.0435277	0.0101662	0	0.0144975	0	0	0.0264626	0	0.0631249	0	0	0.0118374	0	0.059932	0	0	0	0.0223883	0	0	0	0.0118208	0	0	0.0257994	0	0.000579936	0	0	0.0177916	0.0442982	0	0	0	0	0	0	0.00175136	0.0203363	0	0
METTL2B	0.073109	0	0.0668333	0.0314528	0	0.0128679	0.0528836	0.0423537	0.0219295	0	0.0172708	0.0999008	0	0.0218016	0	0.0566801	0	0	0.0320662	0	0.10169	0.0440388	0	0.0645658	0.0428601	0.0840863	0	0	0.0820353	0	0	0.0452517	0.0809436	0.0161333	0	0	0.0523732	0.0542458	0.266036	0.462916	0	0	0	0	0.0115081	0	0	0.0424454
FAM71F2	0	0	0	0.0314528	0	0	0.0120872	0.0129396	0	0	0	0	0	0.043575	0	0.0671798	0	0	0	0	0	0	0	0	0	0	0	0	0	0	0	0	0.0470024	0	0	0	0.00230927	0	0	0	0	0	0	0	0.0193862	0	0	0
FAM71F1	0	0	0	0	0	0	0.00133688	0.0054428	0	0	0	0.163683	0	0	0	0	0	0	0	0	0	0	0	0	0	0	0	0	0	0	0	0	0	0	0	0	0	0	0	0	0	0	0	0	0	0	0	0
CALU	0	0	0.132224	0	0.129491	0.0901695	0.0855795	0.071086	0.0359602	0	0.224124	0	0	0.0372035	0	0.0536589	0	0	0.0943343	0.274017	0.0217585	0.0548589	0	0.100259	0	0.233181	0	0	0.159775	0	0	0.0333812	0.222225	0.0586155	0	0	0.0547037	0.0680215	0	0.7108	0.154649	0	0.0456916	0	0.0545889	0.0630204	0.205756	0.0825058
OPN1SW	0	0	0	0	0	0	0.000184787	0	0	0	0	0	0	0	0	0	0	0	0	0	0	0	0	0	0	0	0	0	0	0	0	0	0	0	0	0	0	0	0	0	0	0	0	0	0	0.0171016	0	0
CCDC136	0.0600741	0.184016	0.0776981	0	0.0248131	0.0318542	0.185549	0.126351	0.0583531	0	0.0470064	0.297018	0	0.090288	0	0.0417388	0	0	0.0618451	0	0.0996112	0.0700513	0	0.0931786	0.0182016	0	0.271695	0.366502	0.186366	0	0.429112	0.0786562	0.111424	0.0652759	0	0	0.0948646	0.0442982	0.266036	0	0.104612	0	0.224604	0	0.0881815	0.0409494	0.207974	0.0709697
FLNC	0	0	0	0	0	0	0.00447631	0	0	0	0	0	0	0	0	0	0	0	0	0	0	0	0	0	0	0	0	0	0.00505424	0	0	0	0	0	0	0	0	0	0	0	0	0	0	0	0	0	0	0
KCP	0	0	0	0	0	0	0.00413152	0.0108826	0	0	0	0	0	0	0	0	0	0	0.00807859	0	0	0	0	0	0	0	0	0	0	0	0	0	0	0.00066056	0	0	0.00118309	0	0	0	0.137344	0	0	0	0.00100188	0	0	0.00644554
ATP6V1F	0.116156	0.267772	0.250117	0.243502	0.366213	0.359223	0.669834	0.379843	0.38287	0.72419	0.265717	0.0999008	0	0.355527	0.15278	0.505303	0	0	0.322425	0.405376	0.363122	0.330799	0	0.298308	0.311692	0.0613883	0.343244	0	0.520056	0	0.371175	0.281253	0.304944	0.37074	0.819411	0.693248	0.379388	0.245248	0.961789	0.535549	0.312811	0	0.468555	0	0.410683	0.389513	0.705701	0.302764
ATP6V1FNB	0	0	0	0	0	0.0486598	0.00483538	0.00881593	0	0	0	0	0	0	0	0	0	0	0	0	0	0	0	0	0	0	0	0	0	0	0	0	0	0	0	0	0.00083107	0	0	0	0	0	0	0	0	0.0171016	0	0.00613971
IRF5	0	0	0	0	0	0	0.00228182	0	0	0	0	0	0	0	0	0	0	0	0	0	0	0	0	0	0	0	0	0	0	0	0	0	0	0	0	0	0	0	0	0	0	0	0	0	0	0	0	0.0175582
TNPO3	0.171269	0.0554779	0.245978	0.110616	0.194358	0.101367	0.237036	0.103909	0.0397027	0.219295	0.0235054	0	0	0.0910141	0	0	0	0	0.0618656	0.13906	0.0589903	0.132032	0	0.0899383	0.0501711	0	0	0	0.0917791	0	0	0.117174	0.24033	0.110907	0.336513	0	0.164752	0.0457709	0	0	0	0	0.247013	0	0.0508317	0.077327	0	0.14179
AC011005.1	0	0	0	0	0	0	0.00248227	0.00512026	0	0	0	0	0	0	0	0	0	0	0	0	0	0	0	0.00831803	0	0	0	0	0	0	0	0	0	0	0	0	0	0	0	0	0	0	0	0	0	0	0	0.00618322
TSPAN33	0.120596	0	0.0406685	0.0465025	0.108132	0.0383002	0.0356345	0.0423438	0.179721	0	0	0	0	0.0405624	0.227278	0	0	0	0.0676903	0	0.0329864	0	0	0.0354587	0.0585757	0	0	0	0.0104823	0	0.429112	0	0.0168664	0.0551165	0	0	0.0237159	0.0508344	0	0	0	0	0	0	0.0325995	0.0195089	0	0.0639773
SMO	0.0330427	0	0	0	0	0	0.00166976	0.000762957	0	0	0	0	0	0	0	0	0	0	0	0	0.0338246	0	0	0	0	0	0	0	0.00544166	0	0	0	0	0.000579936	0	0	0	0	0	0	0	0	0	0	0	0	0	0
AHCYL2	0.104476	0.309973	0.257996	0.172956	0.0357381	0.220163	0.299191	0.132233	0.102222	0	0.0394005	0.0568986	0	0.0506771	0	0.124824	0	0	0.0538824	0.274017	0.0498534	0.134618	0	0.10828	0.0869413	0	0.510619	0	0.155474	0	0.29819	0.206962	0.359549	0.169326	0.360177	0	0.129261	0.125206	0	0	0	0	0	0	0.097666	0.0454453	0	0.108796
STRIP2	0	0	0.0690497	0	0.0729211	0.0176798	0.0461345	0.0399682	0.0279394	0	0.0383924	0	0	0.0244003	0	0	0	0	0.0275616	0.130465	0.0542574	0.0323366	0	0	0.033239	0.0613883	0.265099	0	0.050152	0	0	0.00796286	0.0395637	0.035689	0	0	0.036598	0.144932	0	0	0.137344	0	0	0	0.0232597	0.0933226	0.207974	0.0253999
SMKR1	0.0330427	0	0.0235844	0.0353786	0	0	0.0271823	0.0458675	0	0	0.027157	0	0	0.0595289	0	0.0489922	0	0	0.0121481	0	0.0140436	0	0	0.0195011	0	0	0	0	0.0278546	0	0	0.0212496	0	0.0598977	0.335657	0	0.00701791	0.0137757	0	0	0	0	0	0	0.0517147	0.0145465	0	0.0244956
NRF1	0	0.0513295	0.030531	0.197426	0.0357381	0.0429573	0.300904	0.106674	0.265314	0	0.118035	0.0958544	0	0.0509116	0.0958859	0.0590134	0	0	0.100836	0	0.071824	0.0942928	0	0.047557	0.0788621	0.0813244	0.390851	0	0.207977	0	0	0.0660347	0.115254	0.0509835	0	0	0.0579766	0.0257361	0	0	0	0	0.16741	0	0.066181	0.0259019	0	0.126296
UBE2H	0.0931169	0.220024	0.148755	0.18581	0.313036	0.305654	0.351233	0.196209	0.134656	0.0815403	0.262177	0.338595	0	0.144454	0.168472	0.0656699	0	0	0.173698	0	0.119853	0.180319	0	0.192747	0.136215	0.205276	0.604647	0.103159	0.350048	0	0.90885	0.118778	0.235173	0.14039	0	0.227245	0.27453	0.0680215	0	0	0.0500377	0	0.0889711	0	0.192365	0.214438	0	0.301884
ZC3HC1	0	0	0	0	0	0.00750113	0.0611924	0.0202962	0.00920223	0	0.0144975	0	0	0.02914	0	0	0	0	0.0179864	0	0.0498452	0.0555268	0	0.00934908	0.0139904	0	0	0	0.0071896	0	0	0.0638783	0.0165895	0.016282	0	0	0.0461886	0.0257361	0	0	0	0	0	0	0.00194248	0	0.317071	0.000839176
KLHDC10	0.0795027	0.09017	0.162297	0.241598	0.128339	0.144779	0.208534	0.188416	0.0697857	0	0.116139	0.435349	0	0.146732	0.285768	0.0984189	0	0	0.131493	0.123837	0.0701798	0.174661	0	0.148719	0.220654	0.153685	0.390851	0	0.219747	0	0	0.129362	0.120792	0.14048	0	0.172802	0.205116	0.238102	0.592761	0	0.419136	0	0.134663	0	0.207786	0.228181	0.814985	0.214684
TMEM209	0	0.0714715	0.035109	0	0	0.043562	0.0275064	0.0272649	0.0219295	0.0958882	0.0554039	0	0	0.0668242	0	0	0	0	0.0475014	0	0	0.104461	0	0.0362709	0.0223883	0	0	0.155941	0.0390546	0	0	0.0955805	0	0.0089071	0.335657	0	0.00567351	0	0	0	0.0989434	0	0	0	0.0369465	0.0411841	0	0.0173117
SSMEM1	0	0	0	0	0	0.00393314	0.000808929	0	0	0	0	0	0	0	0	0	0	0	0	0	0	0	0	0	0	0	0	0	0	0	0	0	0	0	0	0	0	0	0	0	0	0	0	0	0	0	0	0
CPA2	0	0	0	0	0	0.0083207	0.000300562	0	0	0	0	0	0	0	0	0	0	0	0	0	0	0	0	0	0	0	0	0	0	0	0	0	0	0	0	0	0	0	0	0	0	0	0	0	0	0	0	0
CPA4	0	0	0	0	0	0.00750113	0.00530289	0.00508305	0	0	0	0	0	0	0	0	0	0	0	0	0	0	0	0	0	0	0	0	0	0	0	0.00932261	0	0	0	0	0.00212677	0	0	0	0	0	0	0	0	0	0	0
CPA5	0	0	0	0	0	0	0.000520973	0	0	0	0	0	0	0	0	0	0	0	0	0	0	0	0	0	0	0	0	0	0	0	0	0	0	0	0	0	0	0	0	0	0	0	0	0	0	0	0	0
CPA1	0	0	0	0	0	0	0	0	0	0	0	0	0	0	0	0	0	0	0	0	0	0	0	0	0	0	0	0	0	0	0	0	0	0	0	0	0	0	0	0	0	0	0	0	0	0	0	0
CEP41	0.0752202	0	0.131655	0	0.0212779	0.114428	0.106083	0.0658893	0.0279394	0	0.13537	0	0	0	0.283982	0	0	0	0.0615876	0	0	0.0323366	0	0.0362577	0.16441	0.0613883	0	0	0.0617415	0	0	0.011835	0.174691	0.127602	0	0	0.0676724	0	0	0	0	0	0.135296	0	0.0708928	0.113448	0.317258	0.0401818
MEST	0.0708628	0	0.135907	0.0858147	0.118837	0.172723	0.193091	0.0958194	0.0866638	0.129214	0.157941	0.0568986	0	0.184497	0	0.0489922	0	0	0.116214	0	0.0455256	0.134086	0	0.0658435	0.10029	0.0494006	0	0.182153	0.0902126	0	0	0.0995105	0.118694	0.182451	0	0	0.164923	0.0856147	0	0.287665	0	0	0.108323	0	0.128261	0.134555	0	0.0886049
COPG2	0	0.0843974	0.0670356	0.11661	0.0749064	0.185198	0.0821488	0.0898867	0.125432	0	0.110944	0	0	0.0829077	0.202479	0.167643	0	0.198056	0.0348711	0.28293	0.0561573	0.0372578	0	0.0586138	0.0296781	0	0	0	0.107522	0	0	0.100666	0.0218539	0.06945	0	0	0.0618809	0.0542458	0	0	0.0500377	0	0.0859132	0	0.0480252	0.0703568	0	0.0177531
TSGA13	0	0	0	0	0	0	0.000732641	0	0	0	0	0	0	0	0	0	0	0	0	0	0	0	0	0	0	0	0	0	0.0065067	0	0	0	0	0	0	0	0.00083107	0	0	0	0	0	0	0	0	0	0	0
MKLN1	0.0554786	0.302512	0.215335	0.278992	0.239166	0.3753	0.68823	0.40886	0.334443	0.368857	0.262631	0.253553	0	0.182729	0.0725865	0	0	0	0.227359	0.195082	0.238759	0.253844	0	0.221264	0.332218	0.47744	0.265099	0.451329	0.501217	0	0.727535	0.359748	0.334691	0.239764	0.680011	0.310265	0.361292	0.503078	1.05704	0	0.22383	0	0.434853	0	0.231607	0.276442	0.499945	0.341142
PODXL	0.0933897	0	0.0622172	0	0	0.00886548	0.0255024	0.0151806	0.0311317	0	0	0	0	0	0	0	0	0	0	0	0.0241389	0.0473034	0	0.0064506	0.0381188	0	0	0	0.0103813	0	0.29819	0.0169436	0.0635236	0.0224994	0	0	0.02675	0.118315	0	0	0	0	0	0	0.00332356	0	0.207974	0.00804966
PLXNA4	0.095369	0.0791275	0.173456	0.137369	0.107318	0.171168	0.325403	0.227589	0.136944	0.157308	0.0824264	0	0	0	0.223546	0.464054	0	0	0.122082	0.213061	0.143802	0.149654	0	0.128991	0.136576	0.0840863	0	0.161188	0.277066	0	0	0.183369	0.319681	0.146782	0	0.227245	0.29903	0.457539	0	0	0	0	0.200924	0	0.124189	0.29715	0.207974	0.219857
CHCHD3	0.344548	0.29354	0.130557	0.0855973	0.141516	0.195154	0.433118	0.18501	0.110393	0.171656	0.163869	0.197118	0	0.215845	0	0.174888	0	0	0.174422	0	0.109022	0.213079	0	0.0963987	0.167204	0.37806	0	0.155941	0.178077	0	0	0.138617	0.185838	0.181849	0	0	0.38696	0.180821	0	0	0	0	0.341159	0	0.131748	0.197521	0	0.198041
EXOC4	0.327497	0.198728	0.153955	0.0365892	0.425554	0.249026	0.530138	0.218267	0.416142	0.0917076	0.234546	0.532023	0	0.278352	0.0801931	0.0417388	0	0	0.177418	0.39808	0.164987	0.0937998	0	0.217639	0.119681	0	0	0.765944	0.243552	0	0.29819	0.223088	0.124101	0.149562	0	0.137463	0.288397	0.164522	0	0.287665	0.202007	0	0.597951	0	0.142854	0.166983	0	0.180155
LRGUK	0	0	0	0	0	0.00845803	0.0516873	0.00727021	0.0311317	0	0.00900781	0	0	0	0	0	0	0	0.00216581	0	0	0	0	0.0262028	0	0.0813244	0	0	0.0191377	0	0	0	0.0340786	0.000579936	0	0	0.0433198	0	0	0	0	0	0	0	0.0214423	0	0	0.018494
SLC35B4	0.0330427	0	0.179338	0.0267318	0.228977	0.114334	0.132544	0.136996	0.267276	0.160751	0.124217	0.414214	0	0.207082	0	0.140846	0	0	0.13749	0.257351	0.145702	0.14558	0	0.211241	0.0892669	0.314297	0	0.167736	0.163231	0	0	0.166227	0.141409	0.0910321	0	0.291116	0.173078	0.0442982	0	0	0.210407	0	0.0359781	0	0.0650781	0.205634	0.772589	0.114437
AKR1B1	0.0882403	0	0.0984909	0.176349	0.147726	0.0677375	0.17439	0.0990093	0.0456845	0.287317	0	0	0	0.0605392	0.24189	0.0525814	0	0	0.0874758	0	0.0535294	0.0438776	0	0.0795705	0.0373725	0	0.171072	0	0.0974966	0	0	0.129917	0.126682	0.0514774	0	0.195482	0.109534	0.203711	0	0	0	0	0.16741	0	0.0228036	0.0408439	0.207974	0.15274
AKR1B10	0	0	0	0	0	0	0	0	0	0	0	0	0	0	0	0	0	0	0	0	0	0	0	0	0	0	0	0	0	0	0	0	0	0	0	0	0	0	0	0	0	0	0	0	0	0	0	0
AKR1B15	0	0	0	0	0	0	0	0	0	0	0	0	0	0	0	0	0	0	0	0	0	0	0	0	0	0	0	0	0	0	0	0	0	0	0	0	0	0	0	0	0	0	0	0	0	0	0	0
BPGM	0	0	0	0	0	0.0128679	0.0375518	0.0310548	0	0	0.0144975	0	0	0	0	0	0	0	0.0132711	0	0	0.0333013	0	0.00336168	0	0	0.271695	0	0.0799996	0	0	0.0107743	0	0.00573977	0	0	0.0118283	0.0680215	0	0.287665	0	0	0.0359781	0	0	0	0	0.00722929
CALD1	0	0	0.0918249	0.085018	0.0430568	0.015036	0.182101	0.0820643	0.0801395	0	0.105718	0.0568986	0	0.11083	0.161697	0.0729492	0	0.264831	0.101167	0.123837	0.121015	0.0576192	0	0.062592	0.147285	0	0	0	0.083017	0	0	0.119205	0.0520313	0.0424151	0	0	0.218862	0.185631	0.377263	0	0	0	0.0723446	0	0.0608505	0.0631053	0.413729	0.118889
AGBL3	0	0	0.0618549	0.0708524	0.0248131	0.0383002	0.0741802	0.0398804	0.0414969	0	0.0144975	0.163683	0	0	0	0	0	0	0.00462438	0	0	0.00961403	0	0.0257969	0	0	0	0	0.015924	0	0	0.00119793	0.0427193	0.0188602	0	0	0.025786	0.0257361	0	0	0	0	0	0	0.022105	0.0146859	0	0.0101627
CYREN	0	0	0	0	0.0365648	0.0429339	0.0376934	0.0201385	0.0287696	0	0.103312	0	0	0	0	0	0	0	0.00205305	0	0.0197102	0.0338409	0	0.0261747	0	0.234767	0	0	0.0240457	0	0	0.0915224	0	0.0191993	0	0	0.0286172	0.199178	0	0	0	0	0	0	0.0141704	0.00196589	0	0.0191103
TMEM140	0	0	0	0	0	0	0.00512755	0.000551991	0.0219295	0	0.00900781	0	0	0	0.203918	0	0	0	0	0	0	0.00209237	0	0	0	0	0	0	0	0	0	0.00145173	0	0.0127142	0	0	0.0132174	0	0	0	0	0	0	0	0	0	0	0
WDR91	0	0	0	0	0.0382818	0.0385848	0.0328279	0.0482484	0.0193684	0	0	0	0	0.0218016	0	0	0	0	0.0121575	0	0	0.00409265	0	0.00950077	0.0224336	0.0813244	0	0.290141	0.0414695	0	0	0.0420542	0.0645886	0.00457622	0	0	0.0612275	0.0137757	0	0	0	0	0	0	0.0582068	0.006303	0.205756	0.0301087
STRA8	0	0	0	0	0	0	0	0	0	0	0	0	0	0	0	0	0	0	0	0	0	0	0	0	0	0	0	0	0	0	0	0	0	0	0	0	0	0	0	0	0	0	0	0	0	0	0	0
CNOT4	0.226306	0	0.116085	0.090918	0.0712238	0.250881	0.371555	0.176803	0.310012	0	0.0741634	0	0	0.198567	0.276505	0	0	0	0.103444	0	0.169955	0.152372	0	0.112986	0.107262	0.232325	0	0.34334	0.12258	0	0	0.176524	0.206269	0.110674	0	0.172802	0.191343	0.154619	0	0	0	0	0.263875	0	0.160462	0.137498	0.207974	0.189907
NUP205	0	0.134886	0.0222743	0.048407	0.0391683	0.0860908	0.083734	0.0340065	0.0219295	0	0.00900781	0	0	0	0	0.0523607	0	0	0.0284426	0	0.0249461	0.0635836	0	0.0167305	0	0	0	0	0.104705	0	0	0.0689354	0.0460282	0.0134468	0	0.137463	0.0314965	0.0137757	0	0	0	0	0	0	0.0474301	0.0438265	0.291972	0.0127559
STMP1	0	0.143497	0.0866452	0.048407	0.116853	0.0198397	0.0792071	0.0397226	0.0594424	0.149561	0	0	0	0.0266095	0.203918	0	0	0	0.0132222	0.136171	0.0529096	0.103208	0	0.0528189	0	0	0	0	0.0244141	0	0	0.0342899	0.0221437	0.0979487	0	0.137463	0.0707357	0.0832435	0	0	0.0500377	0	0	0	0.0155132	0.0519765	0	0.0481756
SLC13A4	0	0	0	0.190724	0	0.00701791	0.00602734	0	0	0	0	0	0	0	0	0	0	0	0	0	0	0	0	0.00904613	0	0	0	0	0.0147008	0	0	0.00119793	0	0.0168903	0	0	0.00383671	0	0	0	0	0	0	0	0	0	0	0
FAM180A	0	0	0	0	0	0.0367925	0.000843299	0.000594787	0	0	0	0	0	0	0	0.0671798	0	0	0	0	0	0	0	0	0	0	0	0	0	0	0	0	0	0	0	0	0.00212677	0	0	0	0	0	0	0	0	0	0	0
MTPN	0.396868	0.234798	0.448515	0.306836	0.385349	0.503002	0.384159	0.294949	0.446368	0.219295	0.59348	0.348662	0	0.330757	0.224536	0.239229	0	0.198056	0.314726	0.416312	0.307891	0.351391	0	0.357188	0.573564	0.514543	0.775719	0.816541	0.254044	0	0.453023	0.308929	0.369697	0.332986	0.317446	0.624062	0.429958	0.201284	0	1.13905	0.317651	0	0.37501	0	0.344731	0.462529	0	0.523621
CHRM2	0	0	0.0818787	0	0.122389	0.0533835	0.0378861	0.0470279	0.0405799	0	0.00900781	0	0	0.00909555	0	0	0	0	0.0391368	0	0.0221031	0.00209237	0	0.0367331	0.0684686	0	0	0	0.0240308	0	0	0	0.0221437	0.0160724	0	0	0.0335007	0.0442982	0	0	0	0	0.0359781	0	0.010297	0.0240371	0	0.0240235
PTN	0	0.0794085	0.035109	0.132885	0	0.169316	0.0247926	0.033229	0.0601473	0	0.00900781	0	0	0	0	0.0743984	0	0	0.004591	0	0	0.107065	0	0.0845863	0.0369472	0	0	0	0.0918062	0	0	0.0211489	0.0574025	0.0665188	0.335657	0	0.0351254	0	0	0	0	0	0.238923	0	0.0898292	0.165002	0	0.0699699
DGKI	0.340203	0.119353	0.347684	0.20872	0.278843	0.449997	0.77509	0.406242	0.732435	0.0815403	0.616206	0	0	0.17671	0.559717	0.160285	0	0	0.219292	0.70967	0.347132	0.226983	0	0.198015	0.280787	0.313649	0.271695	0.287508	0.458022	0	0.800288	0.414878	0.444474	0.224759	0.336513	0.655824	0.318321	0.0900691	0.679777	0	0	0	0.341276	0	0.250715	0.361233	0	0.388581
CREB3L2	0	0	0	0.0619306	0.0203067	0.00452489	0.0086385	0.0132417	0.00920223	0	0	0	0	0.0317897	0	0	0	0	0.0112472	0	0	0.00209237	0	0	0.0469858	0	0	0	0	0	0	0	0	0	0	0	0.00913148	0	0	0	0	0	0.10426	0	0	0	0	0.00479307
AKR1D1	0	0	0	0	0	0	0.00163032	0.000861376	0	0	0	0	0	0	0	0	0	0	0	0	0	0	0	0	0	0	0	0	0	0	0	0	0	0	0	0	0	0.0137757	0	0	0	0	0	0	0	0	0	0
TRIM24	0	0	0.101915	0.0496486	0.073042	0.0599215	0.107474	0.0627632	0.0320957	0.0757679	0.0945627	0	0	0	0	0.0572773	0	0	0.0223103	0.123837	0.111966	0.0675791	0	0.0517687	0.0286456	0	0.265099	0.208732	0.0419198	0	0	0.0442241	0.0391945	0.0492017	0.206048	0	0.0449898	0.0137757	0.266036	0	0	0	0.135644	0	0.0652963	0.124467	0	0.0537156
SVOPL	0	0	0	0	0	0	0.00497522	0.00248098	0	0	0	0	0	0	0	0	0	0	0	0	0	0	0	0	0.0226476	0	0	0	0	0	0	0	0	0.00391567	0	0	0	0	0	0	0	0	0	0	0	0	0	0
ATP6V0A4	0	0	0.0216221	0	0	0	0.00419042	0.000659943	0.0320957	0	0	0	0	0	0	0	0	0	0	0	0	0	0	0	0	0	0	0	0	0	0	0	0	0	0	0	0.0064137	0	0	0	0	0	0	0	0.00196345	0	0	0.00156754
TMEM213	0	0	0	0	0	0	0.0145387	0	0	0	0	0	0	0	0	0	0	0	0	0	0	0	0	0	0	0.0813244	0	0	0.0142374	0	0	0.00119793	0	0.0101225	0	0	0.00212677	0	0	0	0	0	0	0	0.00168565	0.0192117	0	0
KIAA1549	0.121199	0	0.122084	0.1052	0.091181	0.159808	0.420704	0.146265	0.108505	0.269136	0.208603	0	0	0.109983	0.122286	0.0640629	0	0.308603	0.0952748	0.136171	0.129276	0.316088	0	0.0992821	0.0533552	0	0.171072	0	0.103632	0	0	0.107274	0.0509598	0.166198	0	0	0.125695	0.242595	0	0	0.236287	0	0.124949	0	0.0844918	0.212622	0	0.207688
ZC3HAV1L	0	0	0	0	0	0.0129935	0.0029229	0	0	0	0	0	0	0	0	0	0	0	0	0	0	0	0	0	0	0	0	0	0	0	0	0	0	0	0	0	0	0	0	0	0	0	0	0	0	0	0	0
ZC3HAV1	0	0	0	0	0	0.0374323	0.0142106	0.00828909	0.0101662	0	0	0	0	0	0	0	0	0	0	0	0	0.0282142	0	0	0	0	0	0	0	0	0	0	0	0.00391567	0	0	0.00118309	0	0	0	0	0	0	0	0.00196345	0	0	0.00322713
TTC26	0	0	0.072902	0	0	0.0215653	0.0826506	0.0497129	0	0.108231	0.0249029	0	0	0	0	0	0	0	0.00113267	0	0.0311511	0.0603841	0	0.0159083	0	0	0	0	0.0227505	0	0	0.0232811	0.0340786	0.0469207	0	0	0.014556	0.0257361	0	0	0	0	0	0	0.0245749	0.0223261	0	0.0135309
UBN2	0	0.123502	0.193769	0.0569485	0.073507	0.143422	0.243542	0.118036	0.0779205	0	0.0520599	0.197118	0	0.151141	0	0.105855	0	0	0.0947441	0	0.0201149	0.190347	0	0.0646531	0.0405901	0.123952	0	0.103159	0.143508	0	0	0.112549	0.105604	0.0936693	0	0.172802	0.151463	0.146059	0	0	0	0	0	0	0.0623909	0.0830514	0.31991	0.169358
LUC7L2	0.131727	0.209427	0.206302	0.142105	0.0711178	0.0547302	0.150711	0.124848	0.464978	0.162002	0.0629015	0.163683	0	0.0759905	0	0.0743984	0	0	0.180518	0.127204	0.145287	0.128308	0	0.0768928	0.0343446	0	0	0	0.118871	0	0	0.0946375	0.0481453	0.0769477	0	0.118314	0.0877513	0.0137757	0	0	0.104612	0	0.0359781	0	0.113079	0.0242438	0	0.0810466
KLRG2	0	0	0	0	0	0	0.00182628	0	0	0	0	0	0	0	0	0	0	0	0	0	0	0	0	0	0	0	0	0	0	0	0	0	0	0	0	0	0	0	0	0	0	0	0	0	0	0	0	0
CLEC2L	0.0732928	0.0848869	0.163566	0	0	0.06253	0.0846702	0.0910946	0.119767	0	0.0680562	0.0958544	0	0.225419	0	0.183675	0	0	0.0869057	0.301316	0.0618018	0.146683	0	0.13364	0.105295	0.0812294	0	0	0.283719	0	0	0.00511479	0.0722211	0.0996922	0	0	0.107663	0.0964565	0.377263	0	0.190727	0	0.204044	0	0.0323069	0.11247	0	0.0626586
HIPK2	0.073109	0	0.170997	0.156097	0	0.0651663	0.0625723	0.112481	0.0320957	0.108231	0.0172708	0	0	0.0960697	0.279983	0	0	0	0.0570378	0	0.0436346	0.0385713	0	0.0399818	0.0455676	0.10921	0	0	0.0748484	0	0	0.122053	0.0808616	0.0548757	0	0	0.113773	0.132091	0	0.462916	0.104612	0	0.371648	0	0.0668161	0.136676	0	0.0629728
TBXAS1	0	0	0	0.0569485	0	0.00249302	0.00664216	0.0172684	0	0	0	0	0	0	0	0.0536589	0	0	0	0	0	0	0	0	0	0	0	0	0.00505424	0	0	0.00119793	0.0391945	0	0	0.195482	0	0	0	0	0	0	0.0889711	0	0.0211689	0.0010177	0	0.00303398
PARP12	0	0	0	0	0	0	0.00157676	0.00664321	0	0	0.0144975	0	0	0	0	0	0	0	0	0	0	0	0	0	0	0	0	0	0	0	0	0	0	0	0	0	0	0	0	0	0	0	0	0	0	0	0	0
KDM7A	0.104476	0.159423	0.0130227	0	0.104321	0.120302	0.0962076	0.0800425	0.0177732	0	0.0235054	0	0	0	0	0	0	0	0.034725	0	0	0.104028	0	0.0287093	0.0691845	0	0	0	0.00505424	0	0.29819	0.0129273	0.0548363	0.00868422	0	0	0.0887694	0.0137757	0.266036	0	0	0	0	0	0.0255207	0.142157	0.207974	0.0678734
SLC37A3	0.0732928	0.146362	0.0363229	0.085018	0.0944577	0.106966	0.0736305	0.0440135	0.213992	0	0.0950494	0.118013	0	0.0396578	0	0.118566	0	0	0.0536648	0	0.0372567	0.0348551	0	0.0629231	0.023382	0	0	0	0.0900008	0	0	0.040838	0.0304138	0.0559819	0	0	0.0565616	0	0	0	0	0	0.0859132	0	0.0679077	0.0212603	0	0.0626266
RAB19	0	0	0	0	0	0	0.000988442	0.000748986	0	0	0	0	0	0	0	0	0	0	0	0	0	0	0	0	0	0	0	0	0	0	0	0	0	0	0	0	0	0	0	0	0	0	0	0	0	0	0	0
MKRN1	0.204233	0.190585	0.112775	0.0902414	0.0928691	0.209932	0.232991	0.126843	0.0779205	0.263116	0.428102	0	0	0.136605	0.182901	0.0528043	0	0	0.142732	0.274176	0.0862169	0.212441	0	0.0837578	0.127408	0.293689	0	0	0.127206	0	0	0.134002	0.108767	0.176587	0	0	0.185529	0.131156	0	0	0.357238	0	0.160764	0	0.161	0.148599	0	0.0770618
DENND2A	0	0	0.0421757	0	0	0.00822803	0.0933996	0.0208177	0.00920223	0	0	0	0	0	0	0	0	0	0.0314254	0	0	0	0	0.0207535	0.0123833	0	0.171072	0	0.00905343	0	0	0.080497	0	0.00066056	0	0	0.0177591	0	0	0	0	0	0	0	0.0104426	0.0132223	0.207974	0.0428207
ADCK2	0	0	0	0	0	0.00393314	0.0214016	0.00273251	0	0	0.00900781	0	0	0	0	0	0	0	0	0	0	0	0	0	0	0	0	0	0	0	0	0	0	0	0	0	0.00223904	0	0	0	0	0	0	0	0	0.0010177	0	0.00398465
NDUFB2	0.0554786	0.0973337	0.207148	0.225201	0.0784365	0.413673	0.246224	0.174971	0.103971	0	0.0749353	0	0	0.141021	0	0	0	0.308603	0.143908	0	0.186973	0.213345	0	0.185705	0.0709931	0.212738	0	0.184349	0.428789	0	0	0.139731	0.220046	0.16312	0	0.451283	0.133345	0.208894	0	0.247884	0.181746	0	0.158258	0	0.0417245	0.0785236	0	0.0832565
BRAF	0.0795027	0.34059	0.132131	0.224731	0.207286	0.263801	0.444883	0.253063	0.213822	0.197402	0.185138	0.118013	0	0.192748	0.353422	0.168275	0	0.347234	0.266455	0	0.349083	0.184131	0	0.255722	0.245411	0.412209	0.471589	0.28342	0.444168	0	0.429112	0.163969	0.308933	0.219766	0	0	0.32588	0.509846	0.266036	0.247884	0.17754	0	0.395455	0	0.309329	0.249024	0.207974	0.320749
MRPS33	0.0330427	0	0.0350453	0.0590829	0.0907723	0.0274298	0.113203	0.0878858	0.125573	0	0.0319936	0.0568986	0	0.0916346	0	0.0631249	0	0.383552	0.0795334	0.185019	0.0235197	0.0457313	0	0.134947	0.0179793	0.0840863	0.489082	0	0.129954	0	0.29819	0.0644843	0.0718155	0.0873306	0.206048	0	0.0749667	0.111431	0.377263	0	0	0	0.0723446	0	0.0410788	0.0537607	0.205756	0.0324546
TMEM178B	0.306929	0.450133	0.639142	0.228401	0.185961	0.469839	0.632905	0.363848	0.443704	0.257274	0.0833513	0.0958544	0	0.288383	0.406397	0.229246	0	0	0.287348	0.27523	0.204965	0.290774	0	0.289705	0.170452	0	0	0.285311	0.458537	0	0.29819	0.439363	0.320813	0.249873	0.335657	0.255801	0.483597	0.265259	0.377263	0.462916	0.241955	0	0.171622	0	0.277747	0.385346	0.525232	0.289483
AGK	0.065117	0	0.1399	0.0792315	0	0.100888	0.121415	0.0610625	0.0373406	0.231102	0.063667	0	0	0	0.302284	0.0843344	0	0	0.0566193	0	0.0302601	0.0899821	0	0.0469402	0.106263	0.0813244	0.223468	0	0.0908266	0	0	0.101914	0	0.0341642	0	0.255607	0.0943151	0.0257361	0	0	0	0	0.115073	0	0.0471911	0.0922748	0.291972	0.0682877
WEE2	0	0	0	0	0	0	0.000683602	0	0	0	0	0	0	0	0	0	0	0	0	0	0	0	0	0	0	0	0	0	0	0	0	0	0	0	0	0	0	0	0	0	0	0	0	0	0	0	0	0
SSBP1	0	0.0639149	0	0.0295829	0.0318728	0.0514751	0.15422	0.074588	0.0453614	0.204982	0.0394005	0	0	0.0816425	0	0.0743984	0	0	0.0636227	0	0	0.00784706	0	0.13267	0.0890382	0	0	0	0.108436	0	0	0.0523853	0.0845411	0.105748	0	0.195482	0.106427	0.133676	0	0	0.082126	0	0	0	0.0667008	0.03378	0	0.0687186
TAS2R5	0	0	0	0	0	0	0.000460896	0	0	0	0	0	0	0	0	0	0	0	0	0	0	0	0	0	0	0	0	0	0	0	0	0	0	0	0	0	0.00188755	0	0	0	0	0	0	0	0	0	0	0
MGAM	0	0	0	0	0	0	0.00410779	0.000930008	0	0	0	0	0	0	0	0	0	0	0.00253795	0	0	0	0	0	0	0	0	0	0.0174853	0	0	0	0	0.0113416	0	0	0	0	0	0	0	0	0	0	0	0	0	0.00542836
CLEC5A	0	0	0	0	0	0	0	0	0	0	0	0	0	0	0	0	0	0	0	0	0	0	0	0	0	0	0	0	0.00829419	0	0	0	0	0	0	0	0	0	0	0	0	0	0	0	0	0	0	0
MGAM2	0	0	0	0	0	0	0.0014935	0	0	0	0	0	0	0	0	0	0	0	0	0	0	0	0	0	0	0	0	0	0.00991903	0	0	0.00145173	0	0	0	0	0	0	0	0	0	0	0	0	0	0	0	0
MTRNR2L6	0	0	0	0	0	0	0	0	0	0	0	0	0	0	0	0	0	0	0	0	0	0	0	0	0	0	0	0	0	0	0	0	0	0	0	0	0	0	0	0	0	0	0	0	0	0	0	0
PRSS2	0	0	0	0	0	0	0	0	0	0	0	0	0	0	0	0	0	0	0	0	0	0	0	0	0	0	0	0	0	0	0	0	0	0	0	0	0	0	0	0	0	0	0	0	0	0	0	0
EPHB6	0.450086	0.573436	0.245954	0.514456	0.238279	0.355122	0.47812	0.377657	0.668124	0.0757679	0.431925	0.156799	0	0.355506	0.607146	0.312887	0	0.876536	0.337626	0.57334	0.457258	0.324586	0	0.547157	0.383431	0.431161	0.883425	0.234997	0.327165	0	0.558336	0.562571	0.566116	0.492102	0.336513	0.810191	0.327449	0.423896	0.266036	0.535549	0.495762	0	0.405633	0	0.429993	0.606554	0.525045	0.390957
TRPV6	0	0	0	0	0	0	0.000786156	0	0	0	0	0	0	0	0	0	0	0	0	0	0	0	0	0	0	0	0	0	0	0	0	0	0	0	0	0	0	0	0	0	0	0	0	0	0	0	0	0
TRPV5	0	0	0	0	0	0	0.000445247	0	0	0	0	0	0	0	0	0	0	0	0	0	0	0	0	0	0	0	0	0	0	0	0	0	0	0	0	0	0	0	0	0	0	0	0	0	0	0	0	0
KEL	0	0	0	0	0	0	0.00472225	0	0	0	0	0	0	0	0	0	0	0	0.00113267	0	0	0	0	0	0	0	0	0	0	0	0	0	0	0	0	0	0	0	0	0	0	0	0	0	0	0	0	0.0087543
PIP	0	0	0	0	0	0	0	0	0	0	0	0	0	0	0	0	0	0	0	0	0	0	0	0	0	0	0	0	0	0	0	0	0	0	0	0	0	0	0	0	0	0	0	0	0	0	0	0
GSTK1	0	0	0.0496739	0.0374302	0.0291296	0.10611	0.102605	0.0774614	0.164858	0	0.027157	0	0	0.105767	0	0.0525814	0	0	0.0188072	0	0.0305772	0.0843084	0	0.0310347	0.0428736	0	0	0	0.0396258	0	0	0.038733	0.0130294	0.0823317	0	0.482852	0.05671	0.058074	0	0	0	0	0	0	0.0167616	0.0740219	0	0.0427993
TMEM139	0	0	0	0	0	0	0.00148506	0.00814342	0	0	0	0	0	0	0	0	0	0	0	0	0	0	0	0	0	0	0	0	0	0	0	0	0	0.00838332	0	0	0	0	0	0	0	0	0	0	0	0	0	0
CASP2	0	0	0	0	0	0.00393314	0.0361089	0.0215285	0	0	0	0	0	0	0	0	0	0	0.00113267	0	0.0305772	0.00209237	0	0.0221467	0	0	0	0.184349	0.027036	0	0	0.00232053	0	0.00853888	0	0	0.0246237	0.0137757	0	0	0	0	0	0	0.0210859	0.0165389	0	0.0117079
CLCN1	0	0	0	0	0	0	0.00191759	0	0	0	0	0	0	0	0	0	0	0	0	0	0	0	0	0	0	0	0	0	0.0421021	0	0	0	0	0	0	0	0	0	0	0	0	0	0	0	0	0	0	0.000839176
FAM131B	0.111561	0.242076	0.460791	0.240079	0.205621	0.200495	0.173205	0.20912	0.119082	0.384335	0.184246	0.195755	0	0.074888	0.212802	0.171749	0	0.264831	0.217502	0.130465	0.0775101	0.254374	0	0.20699	0.0827469	0.389794	0	0	0.139568	0	0	0.164867	0.156134	0.0959998	0	0	0.139094	0.285092	0.266036	0.649571	0.154649	0	0.374065	0	0.278841	0.230166	0	0.119361
ZYX	0.215146	0.0485822	0.117192	0	0	0.0699455	0.127214	0.0457375	0.295401	0	0.0317684	0	0	0.0563863	0	0.0404728	0	0	0.0482882	0	0.0797984	0.0366554	0	0.00733735	0	0.123952	0	0.167736	0.0679438	0	0	0.0917021	0.0413799	0.015835	0	0	0.0545001	0.0363043	0	0	0	0	0.203144	0	0.111147	0.0384178	0	0.0848739
EPHA1	0	0	0	0	0	0	0.00264913	0.000659943	0	0	0	0	0	0	0	0	0	0	0	0	0	0	0	0	0	0	0	0	0	0	0	0.0246033	0	0	0	0	0	0	0	0	0	0	0	0	0	0	0	0
TCAF2	0	0	0	0	0	0.0177255	0.0354572	0.0208205	0	0	0.00900781	0	0	0.0218016	0	0	0	0	0.0254325	0	0.0338755	0	0	0.0064506	0.0217311	0	0	0	0.00505424	0	0	0.00119793	0	0.0258729	0	0	0.0342893	0.0137757	0	0	0	0	0	0	0.00194248	0.0189863	0	0.00636534
TCAF2C	0	0	0	0	0	0	0.000971618	0.000378017	0	0	0	0	0	0	0	0	0	0	0	0	0	0	0	0	0	0	0	0	0	0	0	0	0	0	0	0	0	0	0	0	0	0	0	0	0	0	0	0
CTAGE6	0	0	0	0	0	0	0.000302193	0	0	0	0	0	0	0	0	0	0	0	0	0	0	0	0	0	0	0	0	0	0	0	0	0	0	0	0	0	0.00212677	0	0	0	0	0	0	0	0	0	0	0
TCAF1	0.242614	0.510408	0.390007	0.521822	0.252726	0.3705	0.387981	0.365092	0.28378	0.78608	0.631083	0.41714	0	0.135742	0.482837	0.343956	0	0.198056	0.451548	0	0.328855	0.308515	0	0.392847	0.382127	0.248884	0	0.103159	0.334075	0	0.542436	0.41911	0.360441	0.234191	0.335657	0.310265	0.377484	0.313836	0	0	0.415286	0	0.448677	0	0.322456	0.528431	0.413729	0.291182
OR2F1	0	0	0	0	0	0	0	0	0	0	0	0	0	0	0	0	0	0	0	0	0	0	0	0	0	0	0	0	0	0	0	0	0	0	0	0	0	0	0	0	0	0	0	0	0	0	0	0
OR2A5	0	0	0	0	0	0	0	0	0	0	0	0	0	0	0	0	0	0	0	0	0	0	0	0	0	0	0	0	0	0	0	0	0	0	0	0	0	0	0	0	0	0	0	0	0	0	0	0
OR2A25	0	0	0	0	0	0	0	0	0	0	0	0	0	0	0	0	0	0	0	0	0	0	0	0	0	0	0	0	0	0	0	0	0	0	0	0	0	0	0	0	0	0	0	0	0	0	0	0
OR2A12	0	0	0	0	0	0	0	0	0	0	0	0	0	0	0	0	0	0	0	0	0	0	0	0	0	0	0	0	0	0	0	0	0	0	0	0	0	0	0	0	0	0	0	0	0	0	0	0
OR2A14	0	0	0	0	0	0.00393314	0	0	0	0	0	0	0	0	0	0	0	0	0	0	0	0	0	0	0	0	0	0	0	0	0	0	0	0	0	0	0	0	0	0	0	0	0	0	0	0	0	0
ARHGEF5	0	0	0	0	0	0	0	0	0	0	0	0	0	0	0	0	0	0	0	0	0	0	0	0	0	0	0	0	0	0	0	0	0	0	0	0	0	0	0	0	0	0	0	0	0	0	0	0
NOBOX	0	0	0	0	0	0	0	0	0	0	0	0	0	0	0	0	0	0	0	0	0	0	0	0	0	0	0	0	0	0	0	0	0	0	0	0	0	0	0	0	0	0	0	0	0	0	0	0
TPK1	0	0.0680236	0.0191429	0.064162	0.0532699	0.225419	0.150631	0.0613719	0.114662	0	0.0657628	0	0	0.0157959	0	0	0	0	0.0677207	0	0	0.0129544	0	0.054397	0.101069	0	0	0.208732	0.114385	0	0	0.055449	0.0168664	0.0429507	0	0	0.0538111	0.0457709	0	0	0	0	0	0	0.0556481	0.0737608	0	0.0329024
CNTNAP2	1.10029	1.36012	0.996139	1.04984	1.23984	1.25258	2.27923	1.33061	1.86423	1.23734	1.41244	0.803026	0	1.02877	1.19833	0.982782	0	1.60463	1.11714	0.987925	1.31196	1.47867	0	1.20011	1.17116	1.37888	1.28441	1.47561	1.6119	0	0.90885	1.27197	1.51259	0.963325	1.69464	0.798614	1.50006	1.30277	0.961789	1.79933	1.31609	0	1.26853	0	1.28287	1.17522	1.68142	1.13565
C7orf33	0	0	0	0	0	0	0.000647124	0	0	0	0	0	0	0	0	0	0	0	0	0	0	0	0	0	0	0	0	0	0	0	0	0	0	0	0	0	0	0	0	0	0	0	0	0	0	0	0	0
CUL1	0.0554786	0.0571155	0.158574	0.0443748	0.134388	0.0886002	0.338213	0.221975	0.076185	0.269962	0.294918	0.197118	0	0.043575	0.319394	0.189838	0	0.198056	0.174525	0	0.154325	0.0905188	0	0.159676	0.165078	0.0494006	0	0.285311	0.261881	0	0.29819	0.110567	0.0837328	0.129072	0	0	0.172772	0.105178	0	0	0	0	0.131432	0	0.142329	0.113646	0	0.11938
EZH2	0	0	0	0	0	0	0.0180153	0.0212787	0	0	0	0	0	0	0	0	0	0	0.0091327	0	0	0	0	0.0258011	0	0	0	0	0.019158	0	0	0.00119793	0	0	0	0	0	0	0	0	0	0	0	0	0	0.0265121	0	0.0202128
PDIA4	0	0.169297	0.0205613	0	0.0641989	0.00235315	0.0365652	0.0190023	0.0177732	0	0.0779656	0	0	0.0121066	0.275907	0	0	0	0.0184343	0	0	0.0263193	0	0.0429004	0.043519	0	0	0	0.0238652	0	0	0.0175139	0.0119496	0.000579936	0	0	0.043475	0	0	0	0	0	0	0	0.0727579	0.006303	0	0.017148
ZNF786	0	0	0	0.0862377	0	0.0192949	0.0580173	0.0615626	0.00920223	0	0.00900781	0	0	0.00909555	0	0	0	0	0.0329156	0	0.0292071	0.00209237	0	0.00625576	0	0	0	0	0	0	0	0.00264966	0	0.0287472	0	0	0.0289358	0.132091	0	0	0	0	0	0	0.0179845	0.0230606	0	0.0214343
ZNF425	0	0	0.0191429	0	0.0353797	0.0391087	0.0447797	0.0329566	0.0405799	0	0.0463961	0	0	0.0387569	0	0	0	0.347234	0.00260852	0	0.0598995	0.00784706	0	0.0359253	0	0	0	0	0.0264813	0	0	0.00145173	0.0130294	0.0304691	0	0	0.064985	0.0257361	0.266036	0	0	0	0	0	0.0103651	0.0267898	0	0.028005
ZNF398	0	0	0.104044	0	0.0457354	0.0559226	0.106311	0.0379164	0.084993	0	0.0474002	0	0	0	0.147085	0	0	0	0.0583775	0	0.0490291	0.00409265	0	0.0188699	0	0	0.265099	0	0.0541597	0	0	0.019476	0.0249409	0.0322286	0	0	0.0407575	0.0739536	0	0	0	0	0	0	0.0281812	0.053044	0	0.0233081
ZNF282	0	0.0659617	0	0	0.0306942	0.00235315	0.0420357	0.0327961	0.0177732	0	0.0627943	0	0	0	0	0	0	0	0.0301515	0	0.0340293	0.0510035	0	0.0554269	0	0	0	0	0.116587	0	0	0.0177314	0.0315558	0.0142407	0	0	0.0219179	0	0	0	0.189725	0	0	0	0.0375327	0.0476962	0	0.0415204
ZNF212	0	0	0	0	0	0.0427575	0.0303139	0.0259777	0.00920223	0	0.0144975	0	0	0.0367054	0	0	0	0	0	0	0.0300657	0.0302442	0	0.0116873	0.0155506	0	0	0	0.00829419	0	0	0.0141555	0	0.000579936	0	0	0.033148	0	0	0	0	0	0	0	0.00100188	0.0165389	0	0.0154772
ZNF783	0	0	0.0261043	0.0836576	0	0.106259	0.0599945	0.0745117	0.0177732	0	0	0	0	0	0	0	0	0	0.0156369	0	0.0333746	0.00600861	0	0.0130635	0.0139904	0	0	0	0.0277627	0	0	0.0263209	0	0.0322794	0	0.172802	0.0412391	0	0	0	0.110804	0	0.135644	0	0.00268753	0.0306916	0	0.0491725
ZNF777	0	0.0672341	0.0220226	0	0.0554955	0.053981	0.047742	0.0403556	0	0.180961	0.0993666	0.127946	0	0	0	0	0	0	0.0281875	0	0.0452193	0.0294226	0	0.0064506	0.0398826	0	0	0	0.0269463	0	0	0.0418363	0.0395637	0.0502503	0	0.118314	0.00684134	0	0	0	0.0500377	0	0	0	0.0310396	0.0070985	0	0.0408483
ZNF746	0	0.0794085	0.0340126	0	0.0569565	0.0294878	0.0701356	0.0478589	0	0	0.0627943	0	0	0.0339082	0.147085	0	0	0	0.0852253	0	0	0.00409265	0	0.0483145	0.05556	0	0	0	0.0446807	0	0	0.0729225	0.0590195	0.0431218	0	0	0.0201265	0.182925	0	0	0	0	0.115073	0	0.0117279	0.0135288	0	0.0586906
KRBA1	0.110133	0	0.0496229	0	0	0.0234268	0.0141323	0.01626	0	0.129214	0.00900781	0	0	0	0	0	0	0	0.0372996	0.130146	0	0.0555268	0	0.0197464	0	0	0	0	0.00505424	0	0	0.0379491	0	0.0298762	0	0	0.00310887	0	0	0	0	0	0	0	0.00100188	0.006303	0	0.000839176
ZNF467	0	0	0	0	0	0	0.00264149	0.00734951	0	0	0	0	0	0.0329294	0	0	0	0	0.004591	0	0	0.0302442	0	0	0	0	0	0	0	0	0	0	0	0.00866434	0	0	0	0	0	0	0	0	0	0	0	0	0	0
SSPO	0	0	0	0.0314528	0	0	0.00395462	0.00204947	0	0	0	0	0	0	0	0	0	0	0	0	0	0	0	0.00855697	0	0	0	0	0.0135064	0	0	0	0	0	0	0	0	0	0	0	0	0	0	0	0	0.0130369	0	0
ZNF862	0	0	0	0.0482516	0	0.011192	0.126212	0.08506	0.0680134	0	0.0317684	0	0	0	0	0	0	0	0.0249755	0	0	0.0962232	0	0.0218544	0.0345331	0	0	0	0.102684	0	0	0.0204561	0.132832	0.0389318	0	0	0.0319816	0.0137757	0	0	0	0	0	0	0.0265717	0.0171523	0	0.0461538
ATP6V0E2	0.471988	0.147723	0.611169	0.323157	0.542094	0.507309	0.396333	0.602638	0.31164	0.348982	0.75074	0.595805	0	0.479257	1.17335	0.504726	0	0.669471	0.529828	0.595595	0.577701	0.499118	0	0.679974	0.609017	0.423315	0.206489	0.561151	0.46476	0	0.29819	0.434725	0.375433	0.325403	0	0.640164	0.313539	0.253442	0.963447	0.949958	0.681803	0	0.382422	0	0.309763	0.535132	0.842303	0.231328
ACTR3C	0	0	0.0478927	0	0	0.0382326	0.0681866	0.0216233	0	0	0	0	0	0	0	0.0417388	0	0	0.00572368	0	0	0.00409265	0	0.0115986	0	0	0	0	0.0176719	0	0	0.00119793	0	0.00501416	0	0	0.00913566	0.0137757	0	0	0	0	0	0	0.0365963	0.0138633	0	0.0235239
LRRC61	0	0	0	0.0875482	0	0.092516	0.0540411	0.0170458	0.0101662	0	0	0	0	0	0	0	0	0	0.0443678	0	0	0.00209237	0	0.0191881	0	0.0613883	0	0	0	0	0	0	0.0218539	0.0115995	0	0	0.0211889	0	0	0	0	0	0	0	0.0478394	0.0145465	0	0.0469832
RARRES2	0	0	0	0	0	0	0.00349888	0.00738106	0	0	0	0	0	0	0	0	0	0	0	0	0.0221031	0	0	0	0	0	0	0	0	0	0	0	0	0	0	0	0	0	0	0	0	0	0	0	0	0	0	0.00586623
ZNF775	0	0	0	0	0.0178902	0.00235315	0.00865937	0.00537722	0	0	0.0524961	0	0	0.0334117	0	0	0	0	0	0	0.0140436	0	0	0.00626927	0	0	0	0	0.00526516	0	0	0	0	0.00573977	0	0	0.0232399	0.0137757	0	0	0	0	0	0	0.0117474	0.00900116	0	0
GIMAP8	0	0	0	0	0	0	0.000300669	0	0	0	0	0	0	0	0	0	0	0	0	0	0	0	0	0	0	0	0	0	0	0	0	0	0	0	0	0	0	0	0	0	0	0	0	0	0	0	0	0
GIMAP7	0	0	0	0	0	0	0	0	0	0	0	0	0	0	0	0	0	0	0	0	0	0	0	0	0	0	0	0	0	0	0	0	0	0	0	0	0	0	0	0	0	0	0	0	0	0	0	0
GIMAP4	0	0	0	0	0	0	0.00323831	0.00432051	0.0101662	0	0	0	0	0	0	0.0528043	0	0	0.00205305	0	0	0	0	0.0100717	0.0224336	0	0	0	0.0184236	0	0	0.0507743	0	0	0	0	0.0071334	0	0	0	0	0	0	0	0.0236303	0	0	0
GIMAP6	0	0	0	0	0	0	0	0	0	0	0	0	0	0	0	0	0	0	0	0	0	0	0	0	0	0	0	0	0	0	0	0	0	0	0	0	0	0	0	0	0	0	0	0	0	0	0	0
GIMAP2	0	0	0	0	0	0	0.00034081	0	0	0	0	0	0	0	0	0	0	0	0	0	0	0	0	0	0	0	0	0	0	0	0	0.0182781	0	0	0	0	0	0	0	0	0	0	0	0	0	0	0	0
GIMAP5	0	0	0	0	0	0	0	0	0	0	0	0	0	0	0	0	0	0	0	0	0	0	0	0	0	0	0	0	0	0	0	0	0	0	0	0	0	0	0	0	0	0	0	0	0	0	0	0
TMEM176B	0	0	0	0	0	0.00393314	0.00406971	0.000796918	0	0	0	0	0	0	0	0	0	0	0	0	0	0	0	0.0357528	0	0	0	0	0	0	0	0	0.0165895	0	0	0	0	0	0	0	0	0	0	0	0	0.0227701	0	0.00781843
TMEM176A	0	0	0	0	0	0	0.00141784	0	0	0	0	0	0	0	0	0	0	0	0	0	0	0	0	0	0.0351805	0	0	0.103159	0	0	0	0	0	0	0	0	0	0	0	0	0	0	0	0	0	0	0	0
AOC1	0	0	0	0	0	0	0.000751988	0	0	0	0	0	0	0	0	0	0	0	0	0	0	0	0	0	0	0	0	0	0	0	0	0	0	0	0	0	0	0	0	0	0	0	0	0	0	0	0	0
KCNH2	0.110669	0.0571155	0.0222743	0.146549	0.0469974	0.00235315	0.0370512	0.0285913	0.0101662	0.187596	0.00900781	0	0	0	0	0	0	0	0.0368155	0	0.0227047	0.00409265	0	0.0152329	0.0661477	0	0	0	0.00526516	0	0	0.050011	0	0.0325161	0.206048	0	0.027849	0	0	0	0	0	0	0	0.0208117	0.0366513	0	0.0569978
NOS3	0	0	0	0	0	0.00235315	0.00106646	0.00675773	0	0	0	0	0	0	0	0	0	0	0	0	0	0	0	0	0	0	0	0	0	0	0	0	0	0	0	0	0	0	0	0	0	0	0	0	0	0	0	0
ATG9B	0	0	0	0	0	0.0129935	0.0106185	0.00283582	0.0219295	0	0	0	0	0	0	0	0	0	0	0	0	0	0	0	0.00882049	0	0	0	0.0172135	0	0	0	0	0	0	0	0.00495913	0.0442982	0	0	0	0	0	0	0.00564692	0	0	0.000839176
ABCB8	0	0	0	0.085018	0	0.00484618	0.089358	0.0566495	0.0578897	0	0.00900781	0	0	0.0339082	0	0	0	0	0.0305645	0	0.0436346	0.00600861	0	0.0449709	0.0401323	0	0.265099	0.155941	0.0292944	0	0	0.123075	0.050779	0.018862	0	0	0.0265305	0.0137757	0	0	0	0	0	0	0.0199012	0.0422959	0	0.0225724
ASIC3	0	0	0.0555537	0	0.0358107	0	0.0202578	0.0196238	0.0101662	0	0	0	0	0	0	0	0	0	0.0135628	0	0.0886076	0.0654867	0	0	0.0319761	0	0	0	0.0511839	0	0	0	0	0.0215077	0	0	0.00250176	0	0	0	0.126925	0	0	0	0.0136041	0	0	0
CDK5	0	0.0513295	0.0487809	0.166497	0.0212779	0.0965227	0.127885	0.0671833	0.331088	0.108231	0.208299	0.153652	0	0.0586369	0.0725865	0	0	0	0.102942	0.130306	0.0920258	0.0356684	0	0.0756426	0.107899	0.174526	0.478185	0	0.0906424	0	0.429112	0.0636459	0.0325207	0.0660782	0	0	0.0782914	0.17041	0	0	0	0	0.266425	0	0.0486769	0.0958916	0	0.0570035
SLC4A2	0	0	0	0	0	0.00235315	0.00594604	0.0132482	0	0	0	0	0	0	0	0	0	0	0	0	0	0	0	0.0064506	0.020493	0	0	0	0	0	0	0	0	0	0	0	0.00151808	0	0	0	0	0	0.0359781	0	0	0	0	0.0106437
FASTK	0.216943	0.198975	0.0784354	0	0.0915419	0.108087	0.0839214	0.0649689	0.198325	0	0.160517	0.0999008	0	0.0592788	0.0725865	0.0528043	0	0	0.0872788	0	0.0901746	0.00209237	0	0.0852369	0.00882049	0.299468	0	0	0.0450279	0	0	0.0213175	0.0678109	0.0355412	0.336513	0	0.0602099	0.0508344	0	0.487042	0.0500377	0	0.0456916	0	0.0736617	0.0684306	0.423002	0.106375
TMUB1	0	0	0.102097	0.0852965	0.0748649	0.00235315	0.0579152	0.0438686	0.209011	0	0.0249029	0	0	0.0455542	0	0	0	0	0	0	0.0221031	0	0	0.0624718	0.0745997	0	0	0	0.0193588	0	0	0.0274642	0	0.0493113	0	0	0.0370198	0	0	0.247884	0.104612	0	0	0	0.0392362	0.0566205	0	0.0838787
AGAP3	0.47595	0.488343	0.419303	0.162877	0.21994	0.272609	0.54613	0.425123	0.417451	0.204982	0.272736	0.154708	0	0.240314	0.0958859	0.162113	0	0.264831	0.357406	0.69023	0.130287	0.20174	0	0.20599	0.260802	0.449261	0.697594	0.162435	0.277943	0	0.29819	0.217838	0.363839	0.27566	0.360177	0.310265	0.447953	0.204368	0	0	0.314306	0	0.759338	0	0.380564	0.398534	0.205756	0.58018
GBX1	0	0	0	0	0	0	0.00046734	0	0	0	0	0	0	0	0	0	0	0	0	0	0	0	0	0	0	0	0	0	0	0	0	0	0	0	0	0	0	0	0	0	0	0	0	0	0	0.021398	0	0
ASB10	0	0	0	0	0	0	0.000420925	0	0	0	0	0	0	0	0	0	0	0	0	0	0	0	0	0	0	0	0	0	0	0	0	0	0	0	0	0	0	0	0	0	0	0	0	0	0	0	0	0
IQCA1L	0	0	0	0	0	0	0	0	0	0	0	0	0	0	0	0	0	0	0	0	0	0	0	0	0	0	0	0	0	0	0	0	0	0	0	0	0	0	0	0	0	0	0	0	0	0	0	0
ABCF2	0	0	0	0	0.0358107	0	0.00890098	0.00253965	0.0101662	0	0	0	0	0	0	0	0	0	0	0	0.024795	0	0	0	0	0	0	0	0.00378827	0	0	0.0216208	0	0	0	0	0.00105596	0	0	0	0	0	0	0	0.00458643	0.0155282	0	0.0117285
CHPF2	0	0.191508	0.0323995	0	0	0.0154154	0.0588859	0.041964	0.084993	0	0.0144975	0	0	0	0	0.11121	0	0	0.0853633	0	0.0240801	0.0605841	0	0.0471826	0.0555402	0.106171	0	0	0.0103813	0	0	0.039944	0.0423634	0.0247328	0	0	0.0230025	0	0	0	0	0	0	0	0.0690424	0.0603121	0	0.012065
SMARCD3	0	0.139286	0.0713364	0	0	0.089974	0.145028	0.0969882	0.0193684	0	0.0908168	0.178106	0	0.10133	0.147085	0	0	0	0.0684193	0	0.0492802	0.0613913	0	0.0260526	0.201242	0.0812294	0	0.161188	0.0717115	0	0.29819	0.0545203	0.0878758	0.0261442	0	0	0.0341622	0.115057	0	0	0	0	0.269087	0	0.0443939	0.0903951	0	0.0357317
NUB1	0.169593	0	0.0932533	0.0777605	0.0391683	0.00704109	0.123956	0.0934866	0.117089	0.0958882	0.0799656	0	0	0.0623875	0	0	0	0	0.0878828	0	0	0.0970593	0	0.0465954	0.0433536	0	0	0	0.0310056	0	0	0.0971157	0.0249409	0.0374353	0	0.352106	0.0179985	0.0893212	0.377263	0	0.127265	0	0	0	0.0758515	0.0662577	0	0.0594085
WDR86	0	0	0	0	0	0	0.00329398	0.0045147	0	0	0	0	0	0.0405624	0	0	0	0	0.0131714	0	0	0	0	0	0	0	0	0	0.00505424	0	0	0.00932261	0	0.0139289	0	0	0.00741603	0	0	0	0	0	0.128579	0	0	0	0	0
CRYGN	0	0	0	0	0	0	0.000382101	0	0	0	0	0	0	0	0	0	0	0	0	0	0	0	0	0	0	0	0	0	0	0	0	0	0	0	0	0	0	0	0	0	0	0	0	0	0	0	0	0
RHEB	0.276895	0.362782	0.167427	0.319763	0.176836	0.357138	0.476428	0.357683	0.498334	0.450097	0.542486	0.440642	0	0.247005	0.39879	0.505818	0	0	0.278601	0.212742	0.228439	0.260552	0	0.468236	0.353659	0.214432	0	0.393082	0.406423	0	0.669365	0.352347	0.193359	0.400424	0.206048	0.195482	0.247504	0.198627	0	0	0.350891	0	0.266425	0	0.326155	0.249362	0	0.265995
PRKAG2	0	0.119319	0.176073	0.100883	0.108802	0.240298	0.562065	0.197578	0.341382	0	0.186543	0.22703	0	0.0479491	0.0958859	0.0572773	0	0	0.130752	0.35212	0.141192	0.0145368	0	0.218436	0.143566	0.0613883	0	0	0.192886	0	0	0.212588	0.145169	0.090329	0	0	0.117894	0.128298	0.377263	0	0.176962	0	0.21755	0	0.0841211	0.241864	0	0.156421
GALNTL5	0	0	0	0	0	0	0.0270227	0.0210818	0	0	0	0	0	0	0	0.0743984	0	0	0.00699198	0	0	0.045211	0	0.00969164	0	0	0	0	0.00565152	0	0	0	0	0.00188536	0	0	0.00159078	0	0	0.247884	0	0	0	0	0.00465098	0	0	0.0106354
GALNT11	0.0600741	0.238418	0.166174	0.129944	0.211045	0.232281	0.284989	0.255712	0.205572	0	0.379005	0.227847	0	0.198143	0.182901	0.115561	0	0	0.221488	0.325229	0.0730846	0.221615	0	0.259522	0.140327	0.289363	0.223468	0	0.209868	0	0	0.299425	0.122893	0.126634	0.336513	0.428408	0.268244	0.0542458	0	0.388467	0.110804	0	0.174271	0	0.183646	0.271774	0.525232	0.201348
KMT2C	0.095369	0.283753	0.145045	0.171402	0.206258	0.221739	0.414761	0.260929	0.368284	0.368857	0.208229	0.163683	0	0.0452826	0	0.194306	0	0	0.0683622	0	0.048116	0.103649	0	0.109106	0.115721	0.262139	0.206489	0.103159	0.344234	0	0	0.185966	0.289274	0.1819	0	0.255607	0.271291	0.258062	0.789346	0.247884	0	0	0.229287	0	0.248771	0.249107	0.525232	0.252451
XRCC2	0	0	0	0	0	0	0.00666739	0.00967783	0	0	0	0	0	0.0266095	0	0	0	0	0	0	0	0	0	0	0	0	0	0	0	0	0	0	0.0413799	0.0101295	0	0	0.00212197	0	0	0	0	0	0	0	0	0	0	0.00693749
ACTR3B	0.121283	0.277048	0.135762	0.0707997	0.0887922	0.0997419	0.195206	0.139486	0.0941273	0.352009	0.178485	0	0	0.00909555	0	0.211657	0	0	0.154803	0	0.145459	0.110757	0	0.115849	0.177575	0.130725	0	0	0.125017	0	0.453023	0.239925	0.0849477	0.171416	0	0.255607	0.0681175	0.27523	0	0	0.148981	0	0.174884	0	0.162859	0.144361	0.317258	0.122305
DPP6	0.339635	0.590513	0.569355	0.498287	0.467745	0.633331	0.964217	0.532372	1.09122	0.663095	0.642901	0.719099	0	0.384936	0.825369	0.454744	0	0.424628	0.682508	0.42852	0.525775	0.841799	0	0.522165	0.79321	0.544478	0.701653	0.802839	0.501553	0	0.929512	0.5165	0.579606	0.588862	0.878219	0.529322	0.47546	0.731039	0.706542	0	0.380179	0	0.329282	0	0.425741	0.600751	1.31713	0.504594
PAXIP1	0.0732928	0.0848869	0.0225992	0	0.0212779	0.00393314	0.0529876	0.0217431	0.0412979	0	0	0	0	0.02914	0	0	0	0	0.0156369	0	0.045396	0	0	0.0107229	0	0	0	0	0.0266556	0	0	0.0141486	0.072942	0.00242211	0	0	0.0369709	0	0	0	0	0	0.138691	0	0.0178143	0.0116298	0	0.0157251
HTR5A	0.121199	0.0513295	0.0183389	0	0.0186747	0.0928044	0.0918022	0.0658591	0.0193684	0.157308	0.0379986	0	0	0	0	0.0566801	0	0.308603	0.0448123	0.287911	0	0.0343369	0	0.00600688	0.0703257	0.110789	0	0	0.0344869	0	0.29819	0.0842866	0.0603764	0.036064	0	0	0.0534492	0	0	0	0	0	0.115073	0	0.103008	0.0131892	0	0.0829685
INSIG1	0.146508	0.0513295	0.0130227	0.128952	0.0941429	0.250368	0.0704814	0.0634987	0.148522	0.0815403	0.10386	0.399612	0	0.0260792	0.0958859	0.0489922	0	0.853893	0.0726679	0	0.0258703	0.0312492	0	0.0596864	0.0513099	0.110789	0	0	0.114264	0	0	0.0679613	0.0413799	0.0731266	0	0	0.0560454	0.0137757	0	0	0	0	0.0723446	0	0.0393214	0.103705	0	0.0985156
EN2	0	0	0	0	0	0	0	0	0	0	0	0	0	0	0	0	0	0	0	0	0	0	0	0	0	0	0	0	0	0	0	0	0	0	0	0	0	0	0	0	0	0	0	0	0	0	0	0
CNPY1	0	0	0	0	0	0	0.000685114	0	0	0	0	0	0	0	0	0	0	0	0	0	0	0	0	0	0	0	0	0	0	0	0	0	0	0	0	0	0	0	0	0	0	0	0	0	0	0	0	0
RBM33	0	0.0838079	0.103713	0.0836576	0.0922244	0.129471	0.237974	0.0760021	0.190171	0	0.0383924	0	0	0.0649718	0	0.0404728	0	0.264831	0.089402	0	0.0544086	0.153438	0	0.0619582	0.192674	0	0.206489	0	0.0870226	0	0.429112	0.0831164	0.0797014	0.0566896	0	0	0.112364	0.0257361	0	0	0.0500377	0	0	0	0.0646343	0.111922	0	0.0803734
SHH	0	0	0	0	0	0.00429489	0.00825415	0.00782453	0	0	0.0463961	0	0	0	0	0	0	0	0.00205305	0	0	0	0	0	0	0	0	0	0	0	0	0	0	0	0	0	0.00121498	0	0	0	0	0	0	0	0.00196345	0.0151908	0	0.0104839
RNF32	0	0	0	0	0	0	0.00455694	0.000551991	0.0219295	0	0	0	0	0	0	0.0671798	0	0	0.0169259	0	0	0	0	0.00855697	0	0	0	0	0.00565152	0	0	0	0	0.00391567	0	0	0.000972702	0	0	0	0	0	0	0	0	0	0	0
LMBR1	0	0.170923	0.20857	0.126012	0.120445	0.0956056	0.199069	0.13387	0.353849	0	0.118458	0.318391	0	0.0848504	0.214095	0.237628	0	0.619575	0.0779723	0	0.107393	0.0894749	0	0.0840512	0.191402	0.0840863	0.171072	0.525861	0.197285	0	0.669365	0.07368	0.0292767	0.120071	0	0	0.146336	0.175639	0	0	0	0	0	0	0.0260188	0.12531	0.205756	0.16773
NOM1	0	0	0.0297888	0	0	0.0109968	0.0524422	0.0147218	0.138355	0	0	0	0	0.0676749	0.0801931	0	0	0	0.0105027	0	0	0.0771278	0	0.00937269	0.020493	0	0	0	0.015609	0	0	0.00119793	0.0559723	0.0308814	0	0.255607	0.0352614	0.0508344	0	0	0	0	0	0	0.0107333	0.0124404	0	0.0643942
MNX1	0	0	0	0	0	0	0.000724472	0	0	0	0	0	0	0	0	0	0	0	0	0	0	0	0	0	0	0	0	0	0	0	0	0	0	0	0	0	0	0	0	0	0	0	0	0	0	0	0	0
UBE3C	0.0885214	0.0554779	0.220524	0.141338	0.125776	0.230321	0.250799	0.136698	0.201842	0.265815	0.196932	0.0568986	0	0.189219	0.118209	0.101574	0	0	0.0624634	0	0.0875656	0.133191	0	0.123367	0.140888	0.346225	0	0.453047	0.185383	0	0	0.0685669	0.187324	0.0511538	0	0.620315	0.154034	0.140502	0	0	0	0	0.183019	0	0.0826585	0.145339	0.413729	0.170144
DNAJB6	0.344539	0.366266	0.195986	0.415328	0.413609	0.617465	0.677964	0.373813	0.637669	0.650308	0.551376	0.576535	0	0.233598	0.292995	0.210007	0	0.295591	0.290461	0.157943	0.18314	0.241037	0	0.407262	0.501627	0.374581	0.206489	0.390885	0.313271	0	0.29819	0.326154	0.218898	0.430724	0	0.186811	0.369427	0.429637	0	0.247884	0.127265	0	0.193986	0	0.405882	0.281567	0	0.555556
PTPRN2	0.520726	0.561366	0.469946	0.461723	0.521687	0.46533	0.670239	0.559594	0.505584	0.63761	0.488981	0.826499	0	0.365684	0.556228	0.378343	0	1.03075	0.411923	0.570211	0.160949	0.507995	0	0.429323	0.510056	0.345827	0.611243	0.262227	0.461484	0	0	0.452675	0.252932	0.400355	0.317446	0.195482	0.558221	0.625443	1.34257	0	0.23272	0	0.476502	0	0.197383	0.550131	0.894679	0.298009
NCAPG2	0	0	0.0130227	0	0	0.0569805	0.0285325	0.0115388	0.0541047	0	0.100539	0	0	0	0.0725865	0	0	0	0.00690576	0	0	0.00409265	0	0.0355383	0.0123833	0.106171	0	0	0	0	0	0.036697	0	0	0	0	0.0174001	0	0	0	0	0	0.0723446	0	0.0144393	0.0191066	0	0.0112233
ESYT2	0.224229	0.0794085	0.107903	0.10222	0.21304	0.212787	0.275834	0.145347	0.364501	0.108231	0.0719812	0	0	0.0838422	0.364754	0.0822116	0	0	0.13158	0.200559	0.197808	0.158648	0	0.118169	0.145391	0.0977006	0.206489	0	0.23336	0	0	0.160388	0.20937	0.131963	0	0	0.223701	0.0257361	0	0.287665	0.137344	0	0	0	0.256478	0.32406	0	0.142188
WDR60	0	0.169578	0.162432	0.143331	0	0.0999455	0.239266	0.101692	0.283091	0	0.0770069	0	0	0.0571923	0.194872	0.104778	0	0	0.0526718	0	0.0944493	0.0516162	0	0.107072	0.0523922	0.157774	0.265099	0	0.157465	0	0.371175	0.134427	0.152829	0.0393277	0	0	0.162304	0.0137757	0	0	0.148981	0	0	0	0.0984715	0.111024	0.790773	0.108049
VIPR2	0	0	0	0	0.0728315	0.00393314	0.0497865	0.0100168	0.00920223	0	0	0	0	0	0	0	0	0	0.0447784	0.13906	0.0908572	0.00209237	0	0.0231476	0	0	0	0	0.009811	0	0	0.0129506	0.0496717	0	0	0	0.0127509	0	0	0.247884	0	0	0	0	0.00854273	0	0	0
PLCXD1	0	0	0	0	0.051604	0.00235315	0.0493681	0.0150517	0.0219295	0	0.0144975	0	0	0.0645317	0	0.0514979	0	0	0.00253795	0	0	0	0	0	0	0.17864	0	0	0.0428428	0	0	0.0175139	0.0315558	0.024498	0	0.255607	0.0194531	0.0137757	0	0	0	0	0	0	0.0321412	0.0131235	0	0.0378585
GTPBP6	0.0600741	0.0838079	0.0658447	0	0.0585859	0.0211866	0.0850534	0.0722113	0.0616418	0	0.0172708	0	0	0	0	0	0	0	0.00393626	0	0.0230402	0.0537205	0	0.0359904	0.0217879	0.10921	0.223468	0	0.0811111	0	0.429112	0.0314069	0.0439568	0.108945	0	0	0.0612754	0.0137757	0	0.535549	0	0	0.0723446	0	0.00734294	0.0216205	0	0.0436495
PPP2R3B	0	0	0.0730286	0	0	0.0279109	0.0199325	0.00942864	0	0	0	0	0	0	0	0	0	0	0.0174718	0	0.0492603	0.0292086	0	0.0109279	0.0534075	0.0840863	0	0	0.00829419	0	0	0.00145173	0.0428867	0	0	0	0.019688	0.0442982	0	0	0	0	0	0	0	0.012483	0	0.0100165
SHOX	0	0	0	0	0	0	0.00093176	0	0	0	0	0	0	0	0	0	0	0	0	0	0	0	0	0	0	0	0	0	0	0	0	0	0	0	0	0	0	0	0	0	0	0	0	0	0.0133872	0	0	0
CRLF2	0	0	0	0	0	0	0.00287635	0.00246329	0	0	0	0	0	0	0	0	0	0	0	0	0	0	0	0	0	0	0	0	0	0	0	0.00377226	0	0	0	0	0	0	0	0	0	0	0	0	0	0	0	0
CSF2RA	0	0	0	0	0	0	0.0026242	0.00118809	0	0	0	0	0	0	0	0	0	0	0	0	0.0217585	0.00209237	0	0	0	0	0	0	0.00378827	0	0	0.0144708	0	0.000579936	0	0	0.018965	0	0	0	0	0	0	0	0	0	0	0
IL3RA	0	0	0	0	0	0	0.0278515	0.00114097	0	0	0.0144975	0	0	0	0	0	0	0	0.00177046	0	0	0	0	0	0	0	0	0	0.0291677	0	0	0	0.0337475	0.00896021	0	0	0.00212677	0.0137757	0	0	0	0	0	0	0	0.0010177	0	0.000839176
SLC25A6	0.267685	0.292497	0.403085	0.136203	0.218262	0.185704	0.435292	0.276834	0.63201	0.211087	0.536929	0.217096	0	0.350185	0.0801931	0.184236	0	0.198056	0.203023	0	0.161204	0.274628	0	0.134331	0.185367	0.419078	0	0.287508	0.241972	0	0	0.240013	0.120398	0.263314	0.360177	0.368284	0.302901	0.430577	0.266036	0.535549	0.391195	0	0.185259	0	0.235234	0.327025	0.317258	0.196917
ASMTL	0	0.0762634	0.0716316	0.0522116	0.0445445	0.0466099	0.0825132	0.0634516	0.0287696	0	0.20167	0	0	0.0650857	0.194872	0.0404728	0	0	0.0419792	0	0.0187429	0	0	0.0677643	0.0265996	0	0	0	0.0656292	0	0	0.153337	0.150703	0.0199208	0	0	0.074797	0	0	0	0	0	0	0	0.00739828	0.0618365	0	0.0485229
P2RY8	0	0	0	0	0	0	0.00305378	0	0	0	0	0	0	0	0	0	0	0	0	0	0	0	0	0	0	0	0	0	0.00565152	0	0	0	0	0	0	0	0.000618081	0	0	0	0	0	0	0	0	0	0	0
AKAP17A	0.073109	0.174567	0.0518114	0	0.0634623	0.00235315	0.0553309	0.0482782	0.0397027	0	0.0524961	0.163683	0	0	0	0	0	0	0.0644953	0	0.0619601	0.0224822	0	0.0434662	0	0	0	0	0.0088425	0	0	0.00511479	0.0269888	0.0392929	0.360177	0	0.0706405	0	0	0	0	0	0	0	0.00275323	0.034999	0.31991	0.0520389
ASMT	0	0	0	0.0496486	0	0	0.000873375	0	0	0	0	0	0	0	0	0	0	0	0	0	0	0	0	0	0	0	0	0	0	0	0	0	0	0	0	0	0	0	0	0	0	0	0	0	0	0	0	0
DHRSX	0	0.119319	0.0421987	0.0314528	0.0353797	0.0173524	0.104813	0.0481787	0.0533544	0	0.00900781	0	0	0.0296613	0	0	0	0	0.0364827	0.123837	0	0.0129544	0	0.0362226	0	0	0	0.184349	0.0845973	0	0	0.033721	0	0.0182963	0	0	0.0445158	0.0137757	0	0	0	0	0	0	0.0241033	0.0310105	0	0.0274314
CD99	0	0	0	0	0	0	0.0180165	0.00551774	0.00920223	0	0	0	0	0.111077	0	0	0	0	0.0127919	0	0	0	0	0.0226695	0.050944	0	0	0.184349	0	0	0	0.040506	0.0987819	0.0125047	0	0	0.0348453	0	0	0	0	0	0	0	0	0.0010177	0	0.0132621
XG	0	0	0	0	0	0	0.00268081	0.000796918	0	0	0	0	0	0	0	0	0	0	0	0	0	0	0	0	0	0	0	0	0	0	0	0	0	0	0	0	0	0	0	0	0	0	0	0	0	0	0	0
GYG2	0	0	0	0	0	0.013666	0.00510569	0.000906084	0	0	0	0	0	0	0	0.0640629	0	0	0.0133096	0	0	0	0	0.0136758	0	0	0	0	0.0186755	0	0	0.0182781	0	0.0244979	0	0	0.00325436	0	0	0	0	0	0	0	0.0187094	0	0	0
ARSD	0	0	0	0	0	0.0083207	0.000492201	0.00146727	0	0	0	0	0	0	0	0	0	0	0	0	0	0.0473909	0	0.00752541	0	0	0	0	0.00532711	0	0	0	0.0165895	0	0	0	0.000972702	0	0	0	0	0	0	0	0	0	0.205756	0
ARSE	0	0	0	0	0	0.00457059	0.00634617	0.00123386	0	0	0	0	0	0	0	0	0	0	0	0	0	0.0357622	0	0	0	0	0	0	0	0	0	0	0	0.00896021	0	0	0.00576845	0	0	0	0	0	0	0	0	0	0	0
ARSH	0	0	0	0	0	0.00429489	0.000661837	0	0	0	0	0	0	0	0	0	0	0	0	0	0	0	0	0	0	0	0	0	0	0	0	0	0	0	0	0	0	0	0	0	0	0	0	0	0	0	0	0
ARSF	0	0	0	0	0	0	0.00171949	0.000855847	0	0	0	0	0	0	0	0	0	0	0.0091327	0	0	0	0	0	0	0	0	0	0.00526516	0	0.29819	0	0	0	0	0	0	0	0	0	0	0	0	0	0	0	0	0
MXRA5	0	0	0	0	0	0	0.00111029	0	0	0	0	0	0	0	0	0	0	0	0	0	0	0	0	0	0	0	0	0	0	0	0	0	0	0	0	0	0	0	0	0	0	0	0	0	0.00175136	0.0010177	0	0
PRKX	0	0	0	0	0	0	0.00622372	0	0	0	0	0	0	0.0121066	0	0	0	0	0.0038235	0	0	0.0711192	0	0	0	0	0	0	0.00544166	0	0	0.00119793	0	0	0	0	0.00451057	0	0	0	0	0	0	0	0.0182618	0.0187481	0	0.0124371
NLGN4X	0.329205	0.0794085	0.287477	0.115083	0.49002	0.18589	0.372191	0.198661	0.338717	0.310313	0.215485	0.370786	0	0.052561	0.351537	0	0	0.272341	0.273024	0.396262	0.173125	0.22905	0	0.181303	0.228445	0.322035	0.429957	0.182153	0.208378	0	0	0.205857	0.133396	0.178973	0	0	0.166205	0.3433	0.377263	0	0.110804	0	0.124949	0	0.244637	0.348145	0.508532	0.20273
VCX3A	0	0	0	0	0	0	0	0	0	0	0	0	0	0	0	0	0	0	0	0	0	0	0	0	0	0	0	0	0	0	0	0	0	0	0	0	0	0	0	0	0	0	0	0	0	0	0	0
PUDP	0	0	0.0201071	0	0	0.00429489	0.0255209	0.0124334	0.0195674	0.149561	0	0	0	0.0202971	0	0	0	0	0.0231923	0.14387	0	0.0385713	0	0.0164998	0.0286456	0	0	0	0.0598797	0	0	0.0776648	0	0.0122363	0	0	0.0256275	0	0	0	0	0	0	0	0.00526604	0.013425	0	0.0241422
STS	0.0554786	0.127593	0.0951585	0.0482516	0.0835259	0.065507	0.0678724	0.0540598	0.0219295	0	0.276193	0	0	0.0362014	0	0.0928335	0	0	0.0924564	0.311887	0.104686	0.0459548	0	0.101987	0.0428248	0.106058	0	0	0.0547603	0	0	0.133503	0.0442353	0.16193	0.206048	0	0.0484698	0	0.266036	0	0	0	0	0	0.0972482	0.126771	0.205756	0.0777542
VCX	0	0	0	0	0	0	0	0	0	0	0	0	0	0	0	0	0	0	0	0	0	0	0	0	0	0	0	0	0	0	0	0	0	0	0	0	0	0	0	0	0	0	0	0	0	0	0	0
PNPLA4	0	0	0	0.0412694	0	0.0109511	0.0165939	0.0123504	0	0	0.00900781	0	0	0.0264626	0	0	0	0	0.0481916	0	0.0305772	0	0	0	0	0	0	0	0.0109786	0	0	0.0246033	0	0.00066056	0	0	0.00273037	0	0	0	0	0	0	0	0.0155911	0	0	0.00974383
VCX3B	0	0	0	0	0	0	0.00077672	0	0	0	0	0	0	0	0	0	0	0	0	0	0	0	0	0	0	0	0	0	0	0	0	0	0	0	0	0	0	0	0	0	0	0	0	0	0	0	0	0
ANOS1	0.095369	0	0	0.11661	0.0203067	0.0153466	0.0171711	0.022093	0	0	0.0379986	0	0	0.105933	0	0	0	0	0.015165	0.157446	0.0206381	0.101249	0	0.0459013	0.0603523	0.0613883	0	0.103159	0.0121582	0	0	0.0639874	0.0218539	0.0269133	0	0	0.00105596	0	0	0	0	0	0.0456916	0	0.0248873	0.0874721	0	0.026063
FAM9B	0	0	0	0	0.0291296	0	0.000107528	0	0	0	0	0	0	0	0	0	0	0	0	0	0	0	0	0	0	0	0	0	0	0	0	0	0	0	0	0	0	0	0	0	0	0	0	0	0	0	0	0
TBL1X	0	0	0	0.0482516	0.046739	0.00483424	0.0606086	0.0452764	0	0	0	0	0	0.0438836	0	0	0	0	0.0169259	0	0.0375022	0.00209237	0	0.0593824	0.0248808	0	0	0.103159	0.0234778	0	0	0.071021	0.0711342	0.0195021	0	0	0.0416173	0	0	0	0	0	0.0723446	0	0.0211402	0.0158904	0.207974	0.0373259
GPR143	0	0	0	0	0	0.00393314	0.00147498	0	0	0	0	0	0	0	0	0	0	0	0	0	0	0	0	0.0115986	0	0	0	0	0.0303404	0	0	0	0	0	0	0	0	0	0	0	0	0	0	0	0	0	0	0
SHROOM2	0	0	0.12171	0.0522116	0.0979312	0.024347	0.0805452	0.0630449	0.0177732	0	0.00900781	0	0	0.0508628	0	0.0525814	0	0	0.0267774	0	0.0235197	0.00409265	0	0	0.0226476	0	0	0	0.0405796	0	0	0.00482844	0	0.0560439	0	0	0.0753766	0.0137757	0	0	0	0	0.0623813	0	0.0476576	0.0010177	0	0.035572
CLDN34	0	0	0	0	0	0	0	0	0	0	0	0	0	0	0	0	0	0	0	0	0	0	0	0	0	0	0	0	0	0	0	0	0	0	0	0	0	0	0	0	0	0	0	0	0	0	0	0
WWC3	0.0882403	0.135137	0.0322558	0.0465025	0.0531507	0.087154	0.0639652	0.0294763	0	0	0.0574998	0	0	0	0	0	0	0	0.0185076	0	0.0574901	0.00409265	0	0.0352174	0	0	0	0	0.0724465	0	0	0.0316447	0.0391945	0.034	0	0	0.0385843	0.0257361	0	0	0	0	0.0889711	0	0.0238508	0.0182039	0	0.0343043
CLCN4	0.472669	0.203973	0.311424	0.306538	0.304499	0.367821	0.35482	0.359505	0.119082	0.180961	0.710212	0.78905	0	0.152111	0.514266	0.459389	0	0.347234	0.276112	0.53829	0.303352	0.27295	0	0.392231	0.360165	0.110789	0	0.360145	0.284637	0	0	0.315528	0.177548	0.358622	0.336513	0.748543	0.221235	0.421887	0	0.287665	0.0500377	0	0.29549	0	0.235896	0.244153	0	0.292479
MID1	0	0	0	0.0569485	0	0.082882	0.08833	0.0205389	0.0101662	0	0.00900781	0.0568986	0	0	0.0958859	0	0	0	0.00205305	0	0	0.0312492	0	0.0203006	0	0	0	0	0.0456632	0	0	0.0596441	0.0400182	0.0134209	0	0	0.011095	0	0	0	0	0	0	0	0.0204565	0.0010177	0	0.0670718
HCCS	0	0.0714715	0.0261043	0.101387	0.0357139	0.0366157	0.0397669	0.0430199	0.0177732	0	0.0590484	0	0	0.00909555	0	0.124683	0	0	0.00768935	0	0.0258703	0.0242269	0	0.0165966	0.0262992	0	0	0	0.00829419	0	0	0.00511479	0	0.0268509	0.336513	0	0.0154472	0.0442982	0	0	0	0	0.171622	0	0.0159277	0.0257768	0	0.0463171
ARHGAP6	0	0.0680236	0	0	0	0.00452489	0.0185705	0.0249885	0.00920223	0	0	0	0	0	0	0	0	0	0	0	0	0	0	0.0277638	0.0584683	0	0	0	0.0515441	0	0	0.00337671	0.0470024	0.0245387	0	0	0.0203209	0	0	0	0	0	0	0	0	0	0	0.0150133
MSL3	0.0554786	0.0838079	0	0.0888007	0.138309	0.0280317	0.111118	0.0768312	0.0397027	0	0.0464911	0	0	0.0274771	0	0.0521965	0	0	0.0879961	0	0.05234	0.0703248	0	0.0971654	0.0514794	0.10123	0	0	0.0886909	0	0	0.0205851	0.13286	0.0124353	0	0.118314	0.103363	0.0137757	0	0	0.104612	0	0	0	0.078803	0.0544738	0.291972	0.061682
FRMPD4	0.23923	0.408153	0.35797	0.44473	0.465061	0.694414	1.18127	0.556647	0.97861	0.483489	0.285239	0.184845	0	0.299854	0.555718	0.491366	0	0.853893	0.361695	0.127204	0.376725	0.342813	0	0.392428	0.436908	0.534208	0.318011	0.491359	0.436639	0	0.727302	0.387454	0.578614	0.379715	0.360177	0.428408	0.583522	0.677497	0.377263	0.247884	0.237728	0	0.350359	0	0.515931	0.36413	0.317258	0.412861
PRPS2	0	0.09017	0.108565	0.0510041	0.0639812	0.0139297	0.125861	0.0335414	0.0397027	0.0958882	0.147284	0	0	0.00909555	0	0.0590134	0	0	0.0936577	0	0.0151536	0.183374	0	0.0286384	0.0276014	0.0494006	0.59734	0	0.0326942	0	0	0.0681129	0.0473544	0.0620199	0	0	0.0920259	0.0951327	0	0	0	0	0	0	0.0668873	0.0257046	0	0.0331921
TLR7	0	0	0	0	0	0	0.000182495	0	0	0	0	0	0	0	0	0	0	0	0	0	0	0	0	0	0.0401594	0	0	0	0	0	0	0	0	0	0	0	0	0.0137757	0	0	0	0	0	0	0	0.0144671	0	0
TLR8	0	0	0	0	0	0	0	0	0	0	0	0	0	0	0	0	0	0	0	0	0	0	0	0	0	0	0	0	0	0	0	0	0	0	0	0	0	0	0	0	0	0	0	0	0	0	0	0
TMSB4X	0.530765	0.550994	0.807032	0.94509	0.657349	0.963566	1.16538	0.969156	0.907193	1.04282	1.15774	0.843642	0	0.785596	0.682485	0.689844	0	0.732251	0.754125	1.07385	0.572602	0.70735	0	0.747553	0.89132	0.438125	1.15438	0.580673	0.800696	0	1.35862	1.0998	1.0721	0.80479	0.335657	0.947957	0.823103	0.69856	0.377263	0.676131	0.852526	0	1.11694	0	0.817375	0.972859	0.497727	0.719955
FAM9C	0	0	0	0	0	0	0.000506195	0	0	0	0	0	0	0	0	0	0	0	0	0	0	0	0	0	0	0	0	0	0	0	0	0	0	0	0	0	0	0	0	0	0	0	0	0	0	0	0	0
EGFL6	0	0	0	0	0	0	0.00154544	0	0	0	0	0	0	0.0309396	0	0	0	0	0	0	0	0	0	0	0	0	0	0	0	0	0	0	0	0	0	0	0.00121498	0	0	0	0.0989434	0	0	0	0	0.0127127	0	0
TCEANC	0	0	0	0	0.0178902	0.00822803	0.0175698	0.00901392	0.0195674	0	0	0.127946	0	0	0	0	0	0	0.0112283	0	0	0	0	0	0	0	0	0	0.0558299	0	0	0	0	0.0253679	0	0	0.00388954	0	0	0	0	0	0	0	0	0	0	0.0105751
RAB9A	0.0554786	0.0659617	0.0275701	0.0267318	0.0882754	0.0560191	0.0651104	0.0271284	0	0	0	0.197118	0	0.0218016	0	0	0	0	0.0265738	0	0	0.04207	0	0.0219089	0	0	0	0	0.0802495	0	0	0.0518533	0	0.0132911	0	0	0.0200054	0.0257361	0	0	0	0	0	0	0.00369384	0.0010177	0	0.0199444
TRAPPC2	0.119753	0.0485822	0.118454	0	0.0742642	0.0892881	0.138407	0.0821504	0.0320957	0.129214	0.00900781	0	0	0.075031	0	0	0	0	0.0480583	0	0.120543	0.00600861	0	0.0363321	0.0563499	0.0813244	0.377561	0	0.0115609	0	0	0.0957047	0.0637123	0.0313474	0	0	0.033906	0.0761689	0.791004	0	0	0	0.0359781	0	0.0208697	0.0793381	0.205756	0.109586
OFD1	0	0	0	0	0.109633	0.0151759	0.155218	0.0384012	0.0320957	0.0917076	0	0	0	0.00909555	0.279983	0.0566801	0	0	0.00985516	0.13906	0	0.0826731	0	0.0202677	0	0	0	0	0.00911538	0	0	0.0978817	0.0270904	0.0155839	0	0	0.0148752	0.0137757	0.266036	0	0	0	0.0456916	0	0.00282887	0.0226331	0	0.0228535
GPM6B	0.456897	0.778994	0.640626	0.50419	0.633037	0.679597	0.710942	0.478072	0.996746	0.5515	0.43938	0.786733	0	0.605254	0.299804	0.393182	0	0.792743	0.550988	0.322287	0.371641	0.45144	0	0.553665	0.454223	0.385421	0.471589	1.0836	0.801484	0	0.971548	0.603107	0.600979	0.462655	0.541706	0.518762	0.496128	0.752224	0.266036	0.388467	0.131709	0	0.790129	0	0.519707	0.775242	0.525045	0.428006
GEMIN8	0.0708628	0	0.0183389	0	0	0.0168011	0.020794	0.0239685	0.176652	0	0	0	0	0.029475	0	0	0	0	0.042535	0	0	0.00209237	0	0.0264093	0	0	0	0	0.0240484	0	0	0.00617097	0	0.0119215	0	0	0.0157702	0	0	0	0	0	0	0	0.0188561	0.0010177	0	0.0179396
GLRA2	0	0	0	0.0798882	0	0.00393314	0.0138203	0.0143463	0	0	0	0	0	0	0	0	0	0	0.0115894	0	0	0.0692783	0	0.050362	0	0	0.265099	0	0.0511579	0	0	0	0.0165895	0.00066056	0	0.118314	0.00121498	0	0	0	0	0	0	0	0.019877	0.0229506	0	0.00834141
FANCB	0	0	0	0	0	0.00249302	0.0145594	0.00150087	0.0101662	0	0	0	0	0	0.147085	0	0	0	0.01318	0	0.0338755	0.0292086	0	0.00635163	0	0	0	0	0.0256549	0	0	0.0470202	0	0.0012405	0	0	0.00395091	0	0	0	0	0	0	0	0.0155911	0	0	0.0106792
MOSPD2	0	0.0571155	0	0	0.0510262	0.00483424	0.0400396	0.0486318	0	0.0815403	0.0383924	0	0	0	0	0.113055	0	0	0.0123002	0	0.0644878	0	0	0.0393811	0	0	0	0	0	0	0	0.0246033	0.0495927	0.0289583	0	0	0.0410063	0	0	0	0	0	0	0	0.0408951	0.0660152	0	0.0491351
ASB9	0	0	0	0	0	0	0.00141617	0	0	0	0	0	0	0	0	0	0	0	0	0	0	0	0	0	0	0	0	0	0	0	0	0	0	0	0	0	0	0	0	0	0	0	0	0	0	0	0	0
ASB11	0	0	0	0	0	0.00235315	0.000298802	0	0	0	0	0	0	0	0	0	0	0	0	0	0	0	0	0	0	0	0	0	0	0	0	0	0	0	0	0	0	0	0	0	0	0	0	0	0	0	0	0
PIGA	0	0	0.0216221	0	0	0	0.00677894	0.00923437	0.00920223	0	0	0	0	0	0	0	0	0	0	0	0	0.0242269	0	0	0	0	0	0.103159	0	0	0	0	0.0340786	0.000579936	0	0	0.0056817	0	0	0	0	0	0	0	0.0100784	0	0	0.0082132
VEGFD	0	0	0	0	0	0.0153386	0.0379839	0.0157319	0.00920223	0	0	0	0	0	0	0	0	0	0	0	0	0	0	0	0	0	0	0	0.0210637	0	0	0.0219878	0	0.035644	0	0.137463	0.0298152	0.0137757	0	0	0	0	0.0456916	0	0.0054558	0	0	0.0188597
PIR	0	0.0659617	0.030531	0	0	0.0109511	0.0761911	0.045417	0.188138	0	0.00900781	0	0	0	0	0.112117	0	0	0.0108776	0	0	0.00409265	0	0.0305182	0	0.0840863	0	0	0.0551479	0	0	0.0614494	0	0.0109462	0	0	0.0841945	0	0	0	0	0	0.160764	0	0.00275323	0.0171407	0	0.00718467
BMX	0	0	0.0363229	0	0	0	0.0167233	0.00578569	0	0	0.0463961	0	0	0.0309396	0.0958859	0.0566801	0	0	0	0	0	0	0	0.0127751	0.0155506	0	0	0	0.00544166	0	0	0	0.0119496	0.0064935	0	0.255607	0.0179798	0	0	0	0	0	0	0	0.0220572	0.0010177	0	0
ACE2	0	0	0	0	0	0	0.000243608	0	0	0	0	0	0	0	0	0	0	0	0	0	0	0	0	0	0	0	0	0	0	0	0	0	0	0	0	0	0.00291978	0	0	0	0	0	0	0	0	0	0	0
CLTRN	0	0	0	0	0	0.00249302	0.000172555	0.00734918	0	0	0	0	0	0	0	0	0	0	0.0145861	0	0	0.0413733	0	0	0	0	0	0	0	0	0	0	0	0	0	0	0	0	0	0	0	0	0	0	0	0	0	0
CA5B	0.0882403	0	0.0958699	0	0.0803552	0.0130387	0.0858001	0.0618295	0.168452	0.0815403	0.0448243	0	0	0.0377331	0	0.197474	0	0	0.044661	0	0.0201149	0.03383	0	0.055884	0.00882049	0	0.171072	0.155941	0.102693	0	0	0.0626888	0.0858297	0.056474	0	0.227245	0.0322582	0.0856147	0	0	0	0	0.0889711	0	0.0567593	0.0742197	0	0.0742129
ZRSR2	0	0.0485822	0.029176	0.0619306	0.0634623	0.0583327	0.0633143	0.0168595	0.0195674	0.108231	0.193731	0	0	0.0405624	0.0958859	0.0417388	0	0	0	0	0	0.0255063	0	0.00453117	0	0	0	0	0.0101184	0	0	0.074097	0.0269888	0.000579936	0	0	0.0378849	0	0	0	0	0	0	0	0	0.00196589	0	0.0143436
AP1S2	0.253431	0	0.0725778	0	0.115362	0.135699	0.0956664	0.112222	0.025794	0.257274	0.110422	0.125511	0	0.0595023	0.224536	0.0489922	0	0	0.0805992	0	0.0865844	0.0666126	0	0.0634722	0.11368	0.158611	0	0.155941	0.129721	0	0	0.0498783	0.0483616	0.085214	0	0	0.0962757	0.0137757	0	0.439739	0.272294	0	0	0	0.106096	0.0476742	0	0.117616
GRPR	0	0	0	0	0	0	0	0	0	0	0	0	0	0	0	0	0	0	0	0	0	0	0	0	0	0	0	0	0	0	0	0	0	0.0168903	0	0	0	0	0	0	0	0	0	0	0.0170284	0	0	0
MAGEB17	0	0	0	0	0	0	0	0	0	0	0	0	0	0	0	0	0	0	0	0	0	0	0	0	0	0	0	0	0	0	0	0	0	0	0	0	0	0	0	0	0	0	0	0	0	0	0	0
CTPS2	0	0.0707368	0.0130227	0	0.0318728	0	0.0286485	0.0306344	0.0101662	0	0	0	0	0	0.212802	0	0	0	0.0354993	0	0	0.0436389	0	0	0	0	0	0	0.00991903	0	0	0	0	0.0116279	0	0	0.00369092	0	0	0	0	0	0	0	0.019282	0.0522607	0	0.00941321
S100G	0	0	0	0	0	0	0.000292257	0	0	0	0	0	0	0	0	0	0	0	0	0	0	0	0	0	0	0	0	0	0	0	0	0	0	0	0	0	0	0	0	0	0	0	0	0	0	0	0	0
SYAP1	0.148314	0.0672341	0.0648026	0.115227	0.0788926	0.0252396	0.0761913	0.0436585	0.00920223	0.129214	0.0235054	0.0999008	0	0	0.122286	0.0940995	0	0	0.026895	0	0.0841531	0.138569	0	0.0621163	0.0466119	0	0	0	0.132369	0	0.429112	0.0455667	0.0953673	0.0906846	0	0	0.0173925	0	0	0	0.123313	0	0.0359781	0	0.04729	0.0495606	0	0.0443811
TXLNG	0	0	0.153723	0	0	0.0813737	0.145112	0.085732	0.0760342	0	0.0718021	0	0	0.0301389	0	0	0	0.264831	0.0521508	0	0.0578037	0.0807332	0	0.0223364	0.0804548	0.306011	0	0.103159	0.0812854	0	0	0.0900895	0.0488427	0.0181024	0	0	0.075815	0.0137757	0	0	0	0	0.10426	0	0.0411121	0.0457323	0	0.0764681
RBBP7	0.0752202	0	0.133699	0.076648	0.0445445	0.0468727	0.131468	0.084419	0.0373406	0.149561	0.063667	0	0	0.0875591	0.157697	0.0528043	0	0.198056	0.0991365	0	0.0338755	0.137562	0	0.105346	0.110195	0	0	0	0.108132	0	0.981836	0.110352	0.0607679	0.0725228	0.336513	0	0.160923	0	0.377263	0.247884	0	0	0.115073	0	0.131098	0.104252	0.207974	0.0550434
REPS2	0.229244	0.0571155	0.208827	0.122359	0.312145	0.365291	0.329072	0.311483	0.106521	0.397983	0.353854	0.213868	0	0.256525	0.12865	0.154085	0	0.272341	0.22964	0	0.105258	0.261882	0	0.202073	0.233622	0.103528	0.811137	0.155941	0.301962	0	0.429112	0.196463	0.366706	0.195281	0.206048	0.324275	0.262585	0.115043	0.413741	0.247884	0.0500377	0	0.138691	0	0.282277	0.241591	0.525232	0.205168
NHS	0.073109	0	0.0566119	0	0.0845625	0.0531177	0.0750857	0.0481366	0.279773	0	0.0144975	0	0	0.0742947	0	0	0	0.347234	0.00702136	0.226466	0.0333746	0.0658635	0	0.0356827	0.0363728	0.0813244	0	0	0.0804396	0	0	0.00404288	0	0.00786668	0	0	0.0882987	0	0	0	0.0989434	0	0	0	0.0333899	0.0226274	0	0.0373562
SCML1	0.073788	0	0	0.0569485	0.0358107	0.0524683	0.0415368	0.0317735	0.00920223	0	0.00900781	0	0	0.0214076	0	0	0	0	0.0370934	0.130146	0.0201149	0.047046	0	0.0368973	0	0	0	0	0.0482856	0	0	0.0408281	0.0395637	0.00242211	0	0	0.0427191	0.118315	0	0	0	0	0.183019	0	0.00168565	0.00196589	0	0.0269748
RAI2	0	0	0.106977	0	0	0.0276086	0.0843836	0.0250662	0.0177732	0	0	0	0	0.00909555	0	0	0	0	0.0109032	0	0	0.00209237	0	0.0480539	0.0220181	0.0813244	0	0	0.0327793	0	0	0.026363	0.0391945	0.0212575	0	0	0.0147717	0.0508344	0	0	0	0	0	0	0.00196345	0.0192117	0	0.0124647
BEND2	0	0	0	0	0	0.00452489	0.00027389	0	0	0	0	0	0	0	0	0	0	0	0	0	0	0	0	0	0	0	0	0	0	0	0	0	0	0	0	0	0	0	0	0	0	0	0	0	0	0	0	0
SCML2	0	0	0.0205613	0	0	0.0388031	0.0342994	0.0221984	0	0	0.0235054	0	0	0.0388535	0	0	0	0	0	0	0	0.0242269	0	0.00692617	0	0	0	0	0	0	0.29819	0.011835	0	0.00860359	0	0	0.00498038	0	0	0.439739	0	0	0	0	0.0168675	0.0117707	0	0.0171075
CDKL5	0.361135	0.215546	0.43399	0.518547	0.623466	0.525854	0.546379	0.394249	0.730582	0.554051	0.411432	0.0568986	0	0.437051	0.201236	0.276538	0	0.54529	0.497071	0.44087	0.695311	0.322205	0	0.425807	0.612418	0.726015	0	0	0.39503	0	1.06736	0.432341	0.355115	0.412065	0	0.255607	0.405317	0.206316	0.549707	0.247884	0.276719	0	0.421285	0	0.511991	0.489316	0	0.441059
RS1	0	0	0	0	0	0	0.00185445	0.00125473	0	0	0	0	0	0	0	0	0	0	0	0	0	0	0	0	0	0	0	0	0	0	0	0	0	0	0	0	0.00144915	0	0	0	0	0	0	0	0	0	0	0
PPEF1	0	0	0	0	0	0	0.0162396	0.0114728	0.0283107	0	0.0144975	0	0	0	0	0	0	0	0.0224346	0	0.0140436	0	0	0.0102406	0	0	0	0	0.00378827	0	0	0.0202313	0	0	0	0.118314	0.0170578	0	0.377263	0	0	0	0	0	0.0103651	0.00610524	0	0.0281549
PHKA2	0.12826	0	0	0	0	0.0322058	0.0355946	0.0128277	0.0373406	0.0958882	0.0144975	0	0	0	0.0725865	0.0489922	0	0	0.0121631	0	0.0340809	0.0346551	0	0.0240952	0	0	0	0	0.0534178	0	0	0.00377226	0.0218539	0.00179471	0	0.172802	0.0100018	0	0	0	0	0	0	0	0.0410467	0.0161049	0	0.00886588
ADGRG2	0	0	0	0	0.0358107	0	0.00946065	0.00221178	0.0101662	0	0.00900781	0	0	0	0	0	0	0	0.00253795	0	0	0	0	0	0	0	0	0	0.025132	0	0	0.0238225	0	0	0	0	0.00212677	0	0	0	0	0	0	0	0	0.0155125	0	0.00380713
PDHA1	0.120596	0.0838079	0.110939	0.0797044	0.228362	0.0455487	0.169145	0.170671	0.260766	0	0.0394005	0	0	0.115394	0	0.225752	0	0	0.0452454	0.123837	0.030182	0.157061	0	0.128298	0.0286456	0	0	0.182153	0.203095	0	0	0.0805448	0.0525575	0.158781	0	0	0.113858	0.0257361	0	0.462916	0	0	0.0816697	0	0.0382368	0.180522	0	0.120429
MAP3K15	0.148754	0.142208	0.0338848	0.126426	0.0212779	0.00235315	0.00813112	0.000551991	0	0	0	0	0	0	0	0	0	0	0	0	0	0.00209237	0	0.0210578	0.085205	0.10921	0.265099	0	0.00829419	0	0	0	0	0	0	0	0.00273307	0	0	0	0	0	0	0	0	0	0	0
SH3KBP1	0.144323	0.208388	0.128391	0.243259	0.159851	0.180695	0.324109	0.152091	0.0917428	0.285659	0.0317684	0.0990833	0	0.0291099	0	0	0	0	0.104651	0.266264	0.0661171	0.0759201	0	0.11824	0.037352	0	0.271695	0	0.146383	0	0	0.069633	0.116234	0.049987	0	0	0.145997	0.131156	0	0.487042	0.0500377	0	0.0769364	0	0.16569	0.157209	0	0.165412
BCLAF3	0.0933897	0.0714715	0.0323995	0.136148	0	0.0465733	0.0875407	0.056644	0.0279394	0	0.167517	0	0	0.0991784	0	0.129191	0	0.308603	0.0469854	0	0.0481399	0	0	0.0160714	0.0182016	0.0494006	0.206489	0	0.00943978	0	0	0.051329	0.122409	0.0167593	0	0	0.0701272	0.0542458	0	0	0.149794	0	0	0	0.0183209	0.00285346	0.291972	0.0371263
MAP7D2	0.250805	0.228684	0.13028	0.437535	0.35372	0.367082	0.29281	0.232417	0.118447	0.286855	0.345729	0.343425	0	0.132194	0.406397	0.140963	0	0.198056	0.149792	0.290399	0.10276	0.276837	0	0.208179	0.219137	0.327168	0.390851	0	0.155303	0	0.29819	0.0811936	0.14376	0.319767	0.542562	0.255777	0.199517	0.299269	0	0.287665	0.148981	0	0.154014	0	0.154784	0.257431	0	0.26254
EIF1AX	1.10352	0.451985	0.743903	0.611296	0.568509	0.77396	0.579692	0.462261	0.269733	0.256729	0.684841	0.189836	0	0.179944	0.518036	0.290994	0	0.462887	0.438016	0.266317	0.411314	0.531909	0	0.318492	0.383964	0.435145	0.561922	0.318376	0.584197	0	0.29819	0.503935	0.414427	0.619689	0.317446	0.766035	0.387257	0.375908	0	0.676131	0.481458	0	0.112914	0	0.541539	0.383046	0.525045	0.649818
RPS6KA3	0.0554786	0.165584	0.181063	0	0.0647433	0.213997	0.268564	0.158906	0.287003	0.295536	0.0386146	0.156799	0	0.102946	0	0.0572773	0	0.347234	0.103632	0	0.119284	0.135275	0	0.170918	0.160041	0.152929	0.339548	0.397671	0.225101	0	0	0.203745	0.1013	0.0835918	0	0	0.117602	0.0137757	0	0.750581	0.104612	0	0.108073	0	0.00802989	0.175901	0	0.145623
CNKSR2	0.331907	0.369429	0.699634	0.575153	0.584504	0.486266	1.04835	0.608147	0.584797	0.393368	0.793031	0.545969	0	0.340817	0.417065	0.370464	0	0.272341	0.418401	0.578541	0.374864	0.399072	0	0.487674	0.613686	0.501336	0.561922	0.620313	0.881065	0	0.29819	0.497635	0.421247	0.560418	0.501965	0.332946	0.524576	0.52501	0.266036	0.439739	0.469605	0	0.360143	0	0.575696	0.54525	0.396952	0.602164
KLHL34	0	0	0	0	0.0203067	0.033493	0.0116119	0.0129211	0	0	0	0	0	0	0	0	0	0	0.00113267	0	0	0	0	0	0	0.0494006	0	0	0.0222485	0	0	0.0203337	0	0.0148762	0	0	0.000791182	0	0	0	0	0	0	0	0.00196345	0.0178367	0	0
SMPX	0	0	0	0	0	0.00664804	0.00562111	0.00702208	0	0	0	0	0	0	0	0	0	0	0.00260852	0	0	0.00784706	0	0	0.0221942	0	0	0	0.00378827	0	0	0.00279427	0	0.0162424	0	0	0.00592284	0	0	0	0	0	0	0	0.00175136	0	0	0.0135461
MBTPS2	0	0.0707368	0.0422929	0	0	0.0746881	0.0401619	0.0598086	0.0101662	0.0815403	0.164282	0.127946	0	0.0714053	0	0	0	0	0.02813	0.293616	0.0305772	0.109126	0	0.0622858	0.0587173	0	0	0.208732	0.0606007	0	0	0.0889697	0	0.0600471	0	0	0.0146051	0.0856147	0	0	0.123313	0	0	0	0.0477972	0.0612646	0.205756	0.0604464
SMS	0.101939	0.094847	0.0867019	0.109213	0.150299	0.189411	0.265785	0.0986733	0.274948	0.108231	0.124656	0.0568986	0	0.125151	0.0801931	0.146904	0	0	0.132985	0	0.0300657	0.169746	0	0.113444	0.108598	0.231925	0.171072	0.49624	0.125575	0	0.371175	0.135819	0.0888848	0.136303	0.474946	0	0.160119	0.0867371	0	0.462916	0.082126	0	0.174884	0	0.0439839	0.123734	0.207974	0.128278
PHEX	0	0	0.0220226	0	0	0	0.00324141	0.00354568	0.00920223	0	0.00900781	0	0	0	0	0	0	0	0.0354131	0	0	0	0	0	0	0	0	0	0	0	0	0	0	0.00066056	0	0	0	0	0	0	0	0	0	0	0.0226724	0	0	0.00768285
DDX53	0	0	0	0	0	0	0	0	0	0	0	0	0	0	0	0	0	0	0	0	0	0	0	0	0	0	0	0	0	0	0	0	0	0	0	0	0	0	0	0	0	0	0	0	0	0	0	0
PTCHD1	0.113037	0.0571155	0.0615755	0.0333857	0.062323	0.088567	0.11953	0.0327387	0.0599483	0	0.0825674	0	0	0	0	0.129733	0	0	0.0480638	0	0	0.0572439	0	0.0359912	0.0586541	0.12701	0	0	0.0334623	0	0	0.0661097	0.169151	0.0590249	0	0	0.0469708	0	0	0	0	0	0.0816697	0	0.0327206	0.0473664	0	0.0951873
PRDX4	0	0	0.0490746	0	0	0.00429489	0.0110925	0.0180032	0.0193684	0	0	0	0	0	0	0	0	0	0.0142116	0	0	0	0	0.0305874	0	0	0	0	0	0	0	0.0144859	0.0340786	0.0118406	0	0	0.00582956	0	0	0	0	0	0	0	0.0139629	0.0155282	0	0.0086794
ACOT9	0	0	0.0201071	0	0.11723	0.00483424	0.0287991	0.0233241	0.00920223	0	0	0	0	0.0264626	0	0	0	0	0.0373184	0.13906	0.0340293	0.00209237	0	0.049593	0.050562	0	0	0	0.0255809	0	0	0	0	0.0197761	0	0	0.0478173	0.0504329	0	0	0	0	0	0	0.0107333	0.0139126	0.207974	0.0453599
SAT1	0	0.0485822	0.0225992	0.0522116	0.112645	0.0793058	0.225833	0.104387	0.260507	0	0.141705	0	0	0.0992571	0.122286	0.146936	0	0	0.0570234	0.130465	0	0.0978932	0	0.0726311	0.0285315	0	0	0.161188	0.229376	0	0	0.0375826	0.05156	0.0258648	0	0	0.12622	0	0.377263	0.462916	0	0	0	0	0.0591705	0.175098	0	0.0920305
APOO	0.148868	0.0999117	0.460255	0.162886	0.223782	0.243254	0.611588	0.47287	0.446396	0.137755	0.322045	0	0	0.51805	0.655603	0.465087	0	0.928179	0.397604	0.221655	0.364921	0.282326	0	0.248245	0.238871	0.382635	0.318011	0.204204	0.309401	0	0	0.636823	0.469257	0.419032	0	0	0.582126	0.154619	0.377263	0.7108	0.36888	0	0.638737	0	0.246892	0.35932	0.525665	0.32663
CXorf58	0	0	0	0	0	0.00249302	0.00332237	0	0	0	0.0379986	0	0	0	0	0	0	0	0	0	0	0	0	0	0	0	0	0	0.00378827	0	0	0	0	0	0	0	0.0158049	0	0	0	0	0	0	0	0	0	0	0.0058144
KLHL15	0.266112	0.0791275	0.0235844	0.0374302	0	0.0165487	0.0425475	0.0586659	0.00920223	0	0.0590484	0	0	0.0246585	0	0	0	0	0.0142116	0	0	0.0323366	0	0.0437559	0	0.123552	0	0.208732	0.009811	0	0	0.010353	0	0.0230837	0	0	0.0495115	0.0137757	0	0.287665	0	0	0	0	0.0168683	0.0274724	0	0.0476857
EIF2S3	0	0.146176	0.0409817	0.068042	0.0660739	0.0728072	0.0971563	0.0966614	0.0498689	0.0815403	0.0172708	0.178106	0	0.0311125	0.0725865	0	0	0	0.0352806	0	0.0528409	0.0517335	0	0.0687156	0.0564862	0.0840863	0	0	0.0994117	0	0	0.0812722	0.0354048	0.0298184	0	0	0.15191	0.0680215	0.377263	0	0.137344	0	0	0	0.0757097	0.0349798	0	0.0583603
ZFX	0.0464599	0	0.054855	0.0581967	0.0882754	0.114315	0.0680435	0.00926123	0.0101662	0.0917076	0.0235054	0	0	0.0240948	0.122286	0	0	0	0.0543333	0	0	0.0129544	0	0.0185975	0.0759021	0.106058	0	0	0.0142374	0	0	0.100689	0	0.023674	0	0	0.0588456	0.220478	0	0	0	0	0	0	0.0559979	0.0891652	0	0.062412
PDK3	0.0464599	0.0554779	0.0996507	0	0	0.0378578	0.153457	0.0695303	0.0311317	0	0.0172708	0	0	0	0.12865	0	0	0	0.0385299	0.266476	0.0294625	0.0786209	0	0.0827102	0	0	0	0	0.0827726	0	0	0.0473796	0.0719433	0.00640171	0	0	0.0420093	0.0905501	0	0	0.0989434	0	0.0859132	0	0.0760544	0.0541315	0	0.0592972
PCYT1B	0	0	0	0	0	0.00393314	0.0281679	0.0273351	0.00920223	0	0.0463961	0	0	0	0	0.114871	0	0	0.0287045	0	0.0282007	0	0	0.0128379	0.0226476	0	0	0	0.0281259	0	0	0.00279427	0.0119496	0.0335024	0.335657	0	0.00626799	0	0	0	0	0	0	0	0.0538981	0.0010177	0	0.036118
POLA1	0	0	0.0205613	0.0314528	0	0.0224699	0.0780325	0.0255866	0.0219295	0.0757679	0.103312	0	0	0.0625518	0	0	0	0	0.0624403	0	0.0496542	0.00209237	0	0.0430172	0.0450718	0	0	0	0.0505223	0	0	0.0135289	0	0.0315818	0	0	0.0371775	0	0	0	0.0500377	0	0	0	0.0477797	0	0	0.0429654
ARX	0	0	0	0	0	0	0.00728038	0.0156576	0	0.185979	0	0	0	0	0	0	0	0	0	0	0	0.0482457	0	0.0328118	0	0.106058	0	0	0.0617101	0	0	0.00932261	0.0249409	0.00866434	0	0	0	0	0	0	0	0	0	0	0	0.0109719	0	0.0419118
DCAF8L2	0	0	0	0	0	0	0.000960304	0	0.0101662	0	0	0	0	0	0	0	0	0	0	0	0	0	0	0	0	0	0	0	0	0	0	0	0	0	0	0	0.00212197	0	0	0	0	0	0	0	0	0	0	0
MAGEB10	0	0	0	0	0	0	0.000290937	0	0	0	0	0	0	0	0	0	0	0	0	0	0	0	0	0	0	0	0	0	0	0	0	0	0	0	0	0	0	0	0	0	0	0	0	0	0	0	0	0
IL1RAPL1	0.755652	0.766776	0.611145	0.731918	0.739724	1.18821	1.10954	0.689527	0.820058	0.782995	0.568325	0.410985	0	0.429698	0.821195	0.408755	0	1.72135	0.515575	0.945643	0.630148	0.650367	0	0.665836	0.646992	0.798705	0.478185	0.842005	0.885946	0	0.840625	0.839819	1.11763	0.460757	0.563524	0.118314	0.816579	0.812544	0.961789	0	0.405465	0	0.580032	0	0.420251	0.692835	1.2809	0.664889
MAGEB2	0	0	0	0	0	0	0.000197752	0	0	0	0	0	0	0	0	0	0	0	0	0	0	0	0	0	0	0	0	0	0	0	0	0	0	0	0	0	0	0	0	0	0	0	0	0	0	0	0	0
MAGEB3	0	0	0	0	0	0	0	0	0	0	0	0	0	0	0	0	0	0	0	0	0	0	0	0	0	0	0	0	0	0	0	0	0	0	0	0	0	0	0	0	0	0	0	0	0	0	0	0
NR0B1	0	0	0.0357582	0	0	0	0	0	0	0	0	0	0	0	0	0	0	0	0	0	0	0	0	0	0	0	0	0	0	0	0	0	0	0	0	0	0	0	0	0	0	0	0	0	0	0.0172591	0	0
CXorf21	0	0	0	0	0	0	0.0019189	0.00143488	0	0	0	0	0	0	0	0	0	0	0	0	0	0	0	0	0	0	0	0	0	0	0	0	0	0	0	0	0	0	0	0	0	0	0	0	0.0124758	0	0	0
GK	0	0.0794085	0	0	0	0.105465	0.0814822	0.0397967	0.0414969	0	0.198503	0	0	0	0	0	0	0	0.0282188	0	0.063288	0.00600861	0	0.0371904	0.0533238	0.0840863	0.206489	0	0.0337952	0	0	0.0609493	0.0850318	0.050327	0	0	0.0282542	0	0	0	0	0	0	0	0.0614927	0.0537489	0	0.015976
TAB3	0.186614	0	0.120408	0.105864	0	0.0535303	0.0657591	0.0419855	0.0507461	0.129214	0.101409	0	0	0.0354209	0.147085	0.0743984	0	0	0.0756094	0	0.0642894	0.00409265	0	0.0424845	0.0752456	0	0	0.182153	0.054423	0	0	0.104958	0.0315558	0.0534499	0	0.137463	0.0577226	0.221605	0	0	0.22553	0	0	0	0.0467155	0.0291715	0	0.0653208
DMD	0.39599	0.678542	0.411132	0.457056	0.352074	0.659972	1.20194	0.646998	0.666793	0.745396	0.444421	0.405531	0	0.398639	0.0801931	0.587639	0	0.573434	0.469787	0.266476	0.316649	0.381539	0	0.438704	0.462085	0.526293	0.58311	0.365385	0.513449	0	0	0.603795	0.577261	0.331768	0.335657	0.195482	0.691546	0.525434	0.412083	0.287665	0.22553	0	0.432968	0	0.491345	0.357398	1.02635	0.432561
TMEM47	0	0	0.105746	0.292765	0.0996715	0.0520653	0.0692969	0.0333634	0.185854	0	0.0986821	0	0	0	0	0.0930542	0	0	0.0519688	0	0.0369121	0.0671149	0	0.0387345	0.117595	0.153819	0	0.167736	0.0147072	0	0	0.0368158	0.0367317	0.0566024	0	0.195482	0.0766015	0	0	0	0.302968	0	0.134663	0	0.0239015	0.0280735	0.205756	0.161295
CFAP47	0	0.0485822	0	0	0	0	0.00228375	0	0	0	0	0	0	0	0	0	0	0	0	0	0	0.0357622	0	0	0	0	0	0	0.00378827	0	0	0	0	0.000579936	0	0	0.00188755	0	0	0	0	0	0	0	0	0.0120402	0	0
PRRG1	0	0	0	0	0	0	0.000696778	0	0	0	0	0	0	0	0	0	0	0	0.00177046	0	0	0	0	0	0	0	0	0	0	0	0	0	0	0	0	0	0.00416746	0	0	0	0	0	0	0	0	0	0	0
AF241726.2	0	0.0762634	0	0	0.0517641	0.0785965	0.0432816	0.012858	0	0	0.0463961	0	0	0	0.182901	0	0	0	0	0	0.0294625	0.00409265	0	0.0390541	0.0456145	0	0	0	0.0418491	0	0	0.0390606	0	0.010178	0	0	0.0262968	0	0.377263	0	0	0	0.0859132	0	0.0271806	0.0010177	0.207974	0.0408477
DYNLT3	0.576366	0.381101	0.212767	0.382035	0.38589	0.224712	0.28718	0.306268	0.151578	0.628729	0.273721	0.174912	0	0.233077	0.332405	0.40555	0	0.308603	0.215554	0.123837	0.225897	0.330763	0	0.244569	0.27678	0.17641	0	0.730059	0.273269	0	0	0.226122	0.375822	0.333921	0	0.186811	0.185177	0.132283	0.643299	0	0.412872	0	0.0816697	0	0.222743	0.352338	0.205756	0.287439
SRPX	0	0	0	0	0	0	0.0074877	0.000855847	0	0	0.0463961	0	0	0.0218016	0	0	0	0	0	0	0	0	0	0.0113771	0	0	0	0	0.0101184	0	0	0	0	0	0	0	0.000618081	0	0	0	0	0	0	0	0	0	0	0
RPGR	0	0	0	0	0	0.0518102	0.0740951	0.0355172	0.0685193	0	0.10554	0	0	0.0995113	0	0	0	0	0.0248127	0.136171	0	0.0595152	0	0.0281165	0	0	0	0	0.0186535	0	0	0.0304768	0.0218539	0.00710599	0	0	0.0272676	0.0137757	0	0	0	0	0	0	0.0254623	0.052918	0	0.00818211
TSPAN7	1.12732	0.788776	1.04975	1.29886	1.12891	1.41253	1.15522	1.01152	0.682915	1.42999	1.2208	1.41664	0	1.16238	1.01305	0.722761	0	1.67758	1.03102	1.14402	0.90345	0.986347	0	1.12058	1.26027	1.28623	1.20468	1.28375	0.69152	0	1.68074	0.945694	0.790276	1.13394	0.792392	0.669857	0.918182	1.19728	0.643299	1.45131	1.07261	0	0.509978	0	0.841031	0.864949	1.40135	0.793671
MID1IP1	0	0	0	0.0641135	0	0.0122538	0.069042	0.0176167	0.0219295	0	0.0172708	0	0	0.029475	0	0	0	0	0.0158411	0	0.0560793	0	0	0.0622093	0.03192	0	0	0	0	0	0	0.0926212	0.0953591	0.0324545	0	0	0.0038	0.0442982	0	0	0.123313	0	0	0	0.026449	0	0	0.0450063
BCOR	0.122105	0.140365	0.228458	0.262502	0.0611444	0.05594	0.130052	0.0679116	0.0497822	0	0	0	0	0.168396	0	0.0940995	0	0	0.052474	0	0.109806	0.00600861	0	0.152626	0.0779856	0.189603	0.206489	0	0.0805261	0	0	0.0911815	0.168389	0.0322806	0.206048	0	0.122022	0.351863	0	0.247884	0.337175	0	0	0	0.151303	0.150134	0	0.197602
ATP6AP2	0.51328	0.512722	0.476694	0.567068	0.661251	0.567604	0.513917	0.606997	0.490839	0.397894	0.555251	1.34886	0	0.747211	0.15278	0.488127	0	0.763011	0.610888	0.741271	0.528059	0.828629	0	0.839326	0.536923	0.907771	0.546037	0.62435	0.515713	0	0.29819	0.476207	0.504028	0.758888	0.317446	0.741653	0.44411	0.573471	0	0	1.19325	0	0.568233	0	0.397084	0.718855	0.601795	0.372791
CXorf38	0.0464599	0	0	0	0	0	0.0534642	0.0144743	0.0101662	0	0	0	0	0.0627293	0	0.0818324	0	0	0.00260852	0	0	0	0	0	0.0319761	0	0	0	0.0580573	0	0	0.0289634	0.0353321	0.00128796	0	0	0.00647442	0.0137757	0	0	0	0	0	0	0	0.0140546	0	0.0304331
MED14	0.110669	0.0680236	0	0.0579653	0.140997	0.0926002	0.0856888	0.0468621	0	0	0.00900781	0	0	0	0.0725865	0	0	0	0.0266531	0	0	0.0378546	0	0.0231528	0.123001	0	0	0.208732	0.0443864	0	0	0.015326	0.0701959	0.0612293	0	0	0.0352472	0.0137757	0	0.287665	0.0989434	0	0.0456916	0	0.0538152	0.0537493	0	0.0394357
USP9X	0.0330427	0.543602	0.423851	0.208896	0.277983	0.336456	0.321555	0.28436	0.287339	0.275706	0.140487	0.0958544	0	0.341656	0.487405	0.3052	0	0	0.28171	0.315484	0.108447	0.196407	0	0.167013	0.286771	0.461019	0.223468	0.259676	0.200624	0	0	0.206069	0.386716	0.226048	0	0.45126	0.16468	0.373622	0	0.287665	0	0	0.618702	0	0.212123	0.161062	0.317071	0.227191
DDX3X	0.243388	0.0762634	0.222681	0.085157	0.229945	0.246223	0.218529	0.231555	0.384387	0.422862	0.131524	0.401941	0	0.140405	0.15278	0.116811	0	0	0.16007	0.2273	0.266054	0.243194	0	0.193338	0.289645	0.375598	0.471589	0.208732	0.164701	0	0	0.184877	0.224177	0.135547	0	0.313796	0.159851	0.0363043	0	0	0	0	0.0723446	0	0.164718	0.182708	0	0.142218
NYX	0	0	0	0	0	0	0.000733828	0	0	0	0	0	0	0	0	0	0	0	0	0	0	0	0	0	0	0	0	0	0.0109167	0	0	0	0	0	0	0	0.000791182	0	0	0	0	0	0	0	0	0	0	0
CASK	0.143719	0.169698	0.254836	0.0333857	0.104361	0.171789	0.260658	0.165162	0.0838549	0	0.147984	0	0	0.15446	0	0.0919707	0	0	0.121237	0	0.0915146	0.118198	0	0.12945	0.10078	0	0.223468	0.155941	0.176374	0	0	0.122785	0.0649164	0.085061	0.335657	0	0.104551	0.227483	0.377263	0	0.149794	0	0	0	0.121382	0.202205	0.205756	0.159917
GPR34	0	0	0	0	0	0	0.00215126	0.000594787	0	0	0	0	0	0	0	0	0	0	0.0161247	0	0	0	0	0	0	0	0	0	0	0	0	0	0	0	0	0	0.00271214	0	0	0	0	0	0	0	0	0	0	0
GPR82	0	0	0	0	0	0.00750113	0.00300518	0.00162433	0.0101662	0	0	0	0	0	0	0	0	0	0.00177046	0	0	0	0	0	0	0	0	0	0	0	0	0	0	0.00217391	0	0	0.00399493	0	0	0	0	0	0	0	0	0	0	0
MAOA	0.195398	0	0.0389002	0	0	0.0707437	0.0220531	0.0354791	0.0101662	0	0	0	0	0.0361871	0	0	0	0	0.0185707	0	0	0.00961403	0	0.0130471	0.0322025	0	0.206489	0	0.00565152	0	0	0.00232053	0	0.0139621	0	0.255607	0.0173218	0.0137757	0	0	0	0	0.0889711	0	0.021206	0.035537	0	0.0219261
MAOB	0.065117	0.0838079	0.0827547	0.085018	0.0884386	0.32589	0.183472	0.112593	0.00920223	0	0.0931321	0.0999008	0	0.00909555	0.240495	0.0528043	0	0	0.0872074	0	0.110956	0.0581654	0	0.0743774	0.224781	0.0813244	0	0.103159	0.127302	0	0	0.0781325	0.0493871	0.10537	0.69669	0	0.228147	0.304481	0	0	0	0	0.228289	0	0.16902	0.0196331	0.31991	0.148338
NDP	0	0.0848869	0.127162	0.0522116	0.0212779	0.00678791	0.0518035	0.0397094	0.19602	0	0	0.0990833	0	0	0	0	0	0	0.0413285	0.130146	0.066361	0.0479506	0	0.0382835	0.0174787	0	0	0	0.00526516	0	0	0.0613484	0.0269888	0.0236279	0.336513	0	0.0219803	0.0442982	0	0	0	0	0.100708	0	0.0794741	0.0245552	0	0.00735665
EFHC2	0	0.0554779	0.0445912	0.0412694	0	0.00429489	0.00909974	0.000748986	0	0	0	0	0	0	0	0	0	0	0	0	0	0	0	0.0287728	0	0.0812294	0	0	0	0	0	0	0	0	0	0	0.0221896	0	0	0	0	0	0.135644	0	0	0.0126555	0	0.0107267
FUNDC1	0.107111	0	0.0204294	0	0	0.0803453	0.0923379	0.0388321	0.0397027	0	0.121843	0.272721	0	0.0149992	0.149504	0.0438616	0	0	0.0864431	0.269206	0.0294625	0.10032	0	0.0382022	0.0786125	0.187383	0	0	0.168031	0	0	0.106268	0	0.0726178	0	0.39307	0.060294	0.168858	0	0.247884	0	0	0.134663	0	0.133497	0.0488552	0	0.0629146
KDM6A	0	0	0.18441	0.0811014	0.0203067	0.03916	0.186401	0.0653522	0.0412979	0.108231	0.0444278	0	0	0.0647727	0	0.130235	0	0	0.0426328	0	0.0592956	0.0371813	0	0.0739278	0.103795	0.208038	0	0	0.0506617	0	0	0.112081	0.169006	0.0298111	0	0	0.118682	0.0363043	0.679777	0	0	0	0.214492	0	0.121575	0.0413733	0	0.089455
KRBOX4	0	0	0.030531	0	0	0.0152216	0.113437	0.0775038	0	0	0.0172708	0	0	0.0329294	0	0	0	0	0.0158183	0	0	0.0479506	0	0.0316583	0.0182016	0.0840863	0	0	0.0396891	0	0	0.0292726	0.0767979	0.046587	0	0	0.108598	0.132091	0	0	0	0	0	0	0.0624538	0.0140061	0.291972	0.0613824
ZNF674	0	0	0.0191429	0	0.0561173	0	0.0302773	0.00486621	0	0	0	0.0958544	0	0.0121066	0	0	0	0	0.0087322	0	0	0.00209237	0	0.0502967	0	0	0	0	0	0	0	0	0	0.000579936	0	0	0.00412141	0	0	0	0.0500377	0	0	0	0.00196345	0.0226951	0	0.0118742
CHST7	0	0	0	0	0	0	0.00656669	0.0146059	0.0101662	0	0	0	0	0	0	0	0	0	0	0	0	0.00209237	0	0	0	0.15068	0	0	0	0	0	0	0	0	0	0	0.00118309	0	0	0	0	0	0	0	0	0.0010177	0	0.00607872
SLC9A7	0.0732928	0.094847	0.168143	0.0496486	0.268605	0.336096	0.115482	0.148711	0.335308	0.177429	0.212294	0.27396	0	0.0361871	0.0725865	0.105165	0	0	0.0929346	0	0.0565293	0.162168	0	0.172222	0.166686	0.397546	0	0.208732	0.11616	0	0	0.109059	0.148519	0.204396	0	0.262962	0.205867	0.10508	0.679777	0	0.0989434	0	0.378589	0	0.0739632	0.0961545	0.207974	0.11809
RP2	0	0	0.0216221	0	0	0	0.0085095	0.000748986	0	0	0	0	0	0.0214076	0	0	0	0	0.00113267	0	0	0	0	0	0	0	0	0	0	0	0	0.042004	0.0488183	0.0138079	0	0	0.0194089	0	0	0	0	0	0	0	0.0437957	0	0	0.00941662
JADE3	0	0	0	0.0482516	0	0.00393314	0.0119632	0.00335696	0	0	0	0	0	0	0	0	0	0	0.0111071	0	0	0	0	0	0	0	0	0	0	0	0	0.0174845	0.0269888	0.0115432	0	0	0.0276482	0.0137757	0	0	0	0	0	0	0	0	0	0.0071729
RGN	0	0.0639149	0.029176	0	0	0.00429489	0.0381293	0.0159846	0.124696	0	0.0144975	0	0	0.0212021	0	0	0	0	0.0119539	0.20357	0	0.00409265	0	0.0270044	0.0373673	0	0	0	0.00378827	0	0	0.028853	0	0.0153177	0	0	0.0423432	0	0	0	0	0	0.135644	0	0	0	0	0.0148348
NDUFB11	0.0600741	0.0639149	0.151499	0.228965	0.141526	0.168383	0.346292	0.146421	0.205646	0	0.152474	0.118013	0	0.0311125	0.149504	0.0755321	0	0	0.11644	0.191776	0.145818	0.149958	0	0.106177	0.128989	0.10921	0.265099	0	0.152335	0	0	0.156431	0.0654078	0.0954464	0	0	0.148675	0.144051	0	0	0.0989434	0	0.149859	0	0.0859341	0.0698602	0	0.129343
RBM10	0	0	0	0.0482516	0.0555895	0.072184	0.0980576	0.0909878	0.0477235	0	0.027157	0	0	0.0412165	0	0	0	0	0.0202339	0	0.0631855	0.0499509	0	0.0428171	0.0174787	0.0494006	0	0	0.0277968	0	0	0.0525952	0.025978	0.0292823	0.336513	0	0.0281913	0.13537	0	0	0	0	0	0	0.075785	0.126169	0	0.103278
UBA1	0.370643	0	0.294766	0.199114	0.135382	0.236104	0.335271	0.238642	0.0453614	0.416531	0.460531	0.462364	0	0.0947635	0	0.0525814	0	0	0.322206	0	0.198995	0.113931	0	0.174387	0.23379	0.238731	0.695057	0	0.124608	0	0	0.116822	0.239829	0.175195	0.335657	0.282989	0.261851	0.256372	0.266036	0	0.0500377	0	0.167166	0	0.205992	0.141081	0	0.136573
CDK16	0.163194	0	0.0646588	0	0.101231	0.148263	0.0982307	0.125714	0.10456	0	0.195232	0	0	0.0944731	0.122286	0	0	0	0.0312633	0	0.119524	0.126889	0	0.0183873	0.110895	0.0494006	0	0.184349	0.0874653	0	0	0.0860625	0.102342	0.08545	0	0	0.0824696	0.198946	0	0	0.213835	0	0.386968	0	0.0647816	0.128612	0	0.0750246
USP11	0.672346	0.713154	0.72964	0.407565	0.56981	0.710704	0.61966	0.624859	0.33075	0.899847	0.588466	0.546681	0	0.377454	0.12865	0.245506	0	0.308603	0.581873	0.744674	0.56072	0.657706	0	0.54777	0.532138	0.588531	1.30276	0.390885	0.488511	0	0	0.603392	0.501087	0.584528	0	0.749955	0.616142	0.731511	0.266036	0.287665	0.799005	0	0.293737	0	0.557075	0.533231	0.602707	0.517015
ZNF157	0	0.0838079	0	0	0	0	0.00581391	0.00135774	0	0	0	0	0	0	0	0	0	0	0	0	0	0	0	0	0	0	0	0	0.0101184	0	0	0.00119793	0	0.000579936	0	0	0.00401432	0	0	0	0	0	0	0	0	0	0	0
ZNF41	0	0	0	0	0	0.0109262	0.0289562	0.0199401	0.0101662	0	0	0	0	0	0	0.0572773	0	0	0.0167516	0.185204	0	0.052943	0	0.0130471	0	0	0.223468	0	0.0290397	0	0	0.0187119	0.0269888	0.0329285	0	0	0.0164876	0.0257361	0	0	0	0	0	0	0.0242798	0.0216205	0	0.0291252
ARAF	0	0	0	0	0	0.00850374	0.0299369	0.0406041	0.0311317	0	0	0	0	0.00909555	0	0	0	0	0.0379193	0	0	0.00209237	0	0.0224146	0.0302683	0	0	0	0.00905343	0	0	0.0489949	0	0.02734	0	0	0.00371097	0	0	0	0	0	0	0	0.00296533	0.0120674	0	0.0175482
SYN1	0.791151	0.617816	0.722423	0.588154	0.575862	0.925084	0.705007	0.664048	0.697382	0.795223	0.937402	0.850446	0	0.378684	0.161697	0.340756	0	0.647255	0.633059	0.605945	0.555398	0.505137	0	0.459985	0.626714	0.683641	0.854805	0.448696	0.61722	0	0.727302	0.514665	0.654535	0.457024	0.500377	0.511578	0.423274	1.29588	0.412083	0.247884	0.743976	0	0.498762	0	0.732963	0.735795	0.207974	0.765669
TIMP1	0	0	0	0	0	0	0.0118369	0.00541954	0	0	0	0	0	0.0121066	0	0	0	0	0.0386517	0	0	0	0	0.0130635	0	0	0	0	0	0	0	0.0219878	0	0	0	0	0.0443543	0	0.266036	0	0	0	0	0	0	0.0134326	0	0.0173895
CFP	0	0	0	0	0	0.011796	0.00821948	0	0	0	0	0	0	0	0	0	0	0	0.0122431	0	0	0	0	0	0	0	0	0	0	0	0	0	0	0	0	0	0	0	0	0	0	0	0	0	0.00168565	0	0	0.00935628
ELK1	0.198952	0.0513295	0.116951	0.0569485	0.0526327	0.0105111	0.188936	0.0704089	0.0373406	0	0.0986821	0	0	0.0555982	0	0.0536589	0	0.264831	0.0669461	0.136171	0.0381236	0.0492203	0	0.0398569	0	0	0	0	0.0483205	0	0	0.187674	0.0679255	0.0790624	0.360177	0	0.127383	0.18774	0.413741	0	0.151969	0	0.174884	0	0.0666327	0.123415	0.207974	0.294927
UXT	0	0	0	0	0	0	0.0246451	0.0062628	0.176652	0	0	0	0	0	0	0	0	0	0.0146908	0	0.0340293	0.00209237	0	0	0	0	0	0	0.0171086	0	0	0	0	0.00066056	0	0	0.00507746	0	0	0	0	0	0.0859132	0	0.0121041	0.00196589	0	0.00634432
ZNF81	0.104476	0	0.0340126	0.0878961	0.0517281	0.0241816	0.0913454	0.0313668	0.0193684	0	0.133442	0	0	0.0291099	0.157697	0	0	0	0.020563	0	0.0836416	0.00209237	0	0.0432294	0.0217879	0	0	0	0.0630949	0	0	0.0639258	0.0119496	0.0242806	0	0	0.0569812	0	0	0	0	0	0	0	0.0444198	0.0010177	0	0.086616
ZNF182	0	0	0	0	0	0	0.0228379	0.00906282	0.0193684	0	0	0	0	0	0	0.0640629	0	0	0.0265568	0	0	0.0242269	0	0.0182462	0	0	0.171072	0	0	0	0	0.0320871	0	0.000579936	0	0	0.0466164	0	0	0.247884	0	0	0	0	0.00100188	0	0	0.0122727
ZNF630	0	0	0	0	0	0	0.038418	0.00286495	0.0177732	0	0	0	0	0	0	0.0523607	0	0	0.0342734	0	0	0.00600861	0	0	0.016143	0	0	0	0	0	0	0.0274487	0	0.0122884	0	0	0.0294592	0	0	0	0	0	0	0	0	0.0010177	0	0.0134511
SPACA5	0	0	0	0	0	0	0.0015495	0	0	0	0	0	0	0	0	0	0	0	0	0	0	0	0	0	0	0	0	0	0	0	0	0.0183114	0	0	0	0	0	0	0	0	0	0	0	0	0	0	0	0
SSX1	0	0	0	0	0	0	0	0	0	0	0	0	0	0	0	0	0	0	0	0	0	0	0	0	0	0	0	0	0	0	0	0	0	0	0	0	0	0	0	0	0	0	0	0	0	0	0	0
SLC38A5	0	0	0	0	0	0	0.00306095	0.000748986	0	0	0	0	0	0	0	0	0	0	0	0	0	0	0	0	0	0	0	0	0.00565152	0	0	0	0	0	0	0	0.00118309	0	0	0	0	0	0	0	0	0.0102763	0	0
FTSJ1	0	0	0	0	0	0.0560704	0.0201914	0.0116475	0.0101662	0	0	0	0	0.00909555	0	0.0615376	0	0	0.010112	0	0	0	0	0.0236033	0	0	0	0	0	0	0	0.0168855	0.0168664	0.00394619	0	0.255607	0.0075362	0.0893212	0	0	0	0	0	0	0.00194248	0.0010177	0	0.0119399
PORCN	0	0.135137	0.118906	0.0267318	0.0304502	0.0153843	0.0696245	0.080522	0.0405799	0	0.0627943	0	0	0.0425028	0	0	0	0	0.0131112	0.13906	0.0206381	0.00600861	0	0.090534	0.0265089	0.106171	0	0	0.0623121	0	0	0.0402709	0.0986666	0.0573384	0	0	0.027969	0.0508344	0	0	0.149794	0	0	0	0.0314352	0.0337722	0	0.0371736
EBP	0	0.0762634	0	0.0333857	0	0.0989842	0.0713554	0.0916908	0.0283107	0.157308	0.0144975	0.118013	0	0.0260792	0	0.1879	0	0	0.0523022	0.130465	0	0.0506341	0	0.0581491	0.107931	0	0	0	0.0732359	0	0	0.0696029	0	0.0115629	0	0	0.0443243	0.144932	0	0	0.110804	0	0	0	0.0422202	0.0433442	0	0.0363126
TBC1D25	0	0.0848869	0.104281	0	0.10484	0.0810718	0.0501675	0.0577802	0.0412979	0	0.00900781	0	0	0	0.0801931	0	0	0.295591	0.0252857	0	0	0.058269	0	0.00881847	0.123789	0.12701	0	0	0.0498659	0	0	0.0695764	0.0699775	0.0259902	0	0.255607	0.0604436	0	0	0	0	0	0.0359781	0	0.0053901	0.0260825	0	0.0167084
RBM3	0	0.0513295	0.0354216	0.0798598	0.0203067	0.0738752	0.0217467	0.0511768	0.0405799	0	0.100539	0.0568986	0	0.133289	0	0.0521965	0	0	0.0351141	0.157446	0.0873767	0.0737286	0	0.0426176	0.015777	0.232762	0	0.103159	0.0938237	0	0.429112	0.0154919	0.0610484	0.0285995	0	0	0.00986477	0	0	0	0	0	0.224604	0	0.00168565	0.0229234	0	0.0227379
WDR13	0	0	0.0541198	0	0.119483	0.0446011	0.0947155	0.0696107	0.0672909	0.108231	0.0444278	0.127946	0	0.107355	0.0801931	0.145986	0	0	0.0577363	0	0.108104	0.0366554	0	0.0765544	0.0431406	0.260935	0.265099	0	0.0104823	0	0	0.116841	0.128917	0.0791926	0	0	0.0775792	0.0871387	0	0	0	0	0.0456916	0	0.0748326	0.0596185	0	0.0715076
WAS	0	0	0	0	0	0	0.00428466	0.00123386	0	0	0	0	0	0	0	0	0	0	0	0	0	0.00209237	0	0	0	0	0	0	0.00532711	0	0	0	0	0	0	0	0	0	0	0	0	0	0	0	0	0	0	0
SUV39H1	0	0	0.0422929	0	0	0.00452489	0.0106287	0.00880831	0	0	0.0379986	0	0	0.0218016	0	0	0	0	0.0239004	0	0.0258703	0.0234139	0	0	0	0	0	0	0.0320561	0	0	0.0424062	0	0.00066056	0	0	0	0	0	0	0	0	0	0	0.0121041	0	0	0.00709858
GLOD5	0	0	0	0	0	0	0.000311138	0	0	0	0	0	0	0	0	0	0	0	0	0	0	0	0	0	0	0	0	0	0.00532711	0	0	0	0	0	0	0	0	0	0	0	0	0	0	0	0	0	0	0
GATA1	0	0	0	0	0	0	0	0	0	0	0	0	0	0	0	0	0	0	0	0	0	0	0	0	0	0	0	0	0	0	0	0	0	0	0	0	0	0	0	0	0	0	0	0	0	0	0	0
HDAC6	0.0756452	0	0.0331299	0.0569485	0	0.0105111	0.0606451	0.0325963	0.0364822	0.137755	0.00900781	0	0	0.0377331	0	0.0489922	0	0	0.0130031	0	0	0.00209237	0	0.013688	0.12002	0	0	0	0.0677974	0	0	0	0.064863	0.0202241	0	0	0.0294905	0	0	0	0	0	0.0723446	0	0.0165919	0.0378114	0	0.0150999
ERAS	0	0	0.0220226	0	0	0	0.00672333	0.000861376	0	0	0	0	0	0	0	0	0	0	0	0	0	0	0	0	0	0	0	0	0	0	0	0	0	0	0	0	0	0	0	0	0	0	0	0	0	0	0	0
PCSK1N	0.585381	0.965715	0.916675	0.902917	0.502929	0.699352	1.30046	0.822661	0.888098	0.943988	0.434613	0.388144	0	0.792042	0.387394	0.762509	0	0.308603	0.862493	0.90576	0.739906	0.788733	0	0.981992	0.667892	0.385744	0.377561	0.162435	0.741967	0	1.64787	0.843978	0.723687	0.740609	0.206048	0.455791	1.05401	0.952066	1.05704	0.487042	0.686259	0	0.734403	0	0.796524	0.975253	0.452679	0.954896
TIMM17B	0	0	0.0515098	0	0	0.0071874	0.0927517	0.0645732	0.143346	0.180961	0.0783897	0.0568986	0	0.0553936	0.0801931	0.132212	0	0	0.01444	0	0.0271771	0.101355	0	0.0373887	0.0738139	0	0	0	0.0843596	0	0.429112	0.0745279	0.0650305	0.0338331	0	0	0.0562135	0.0442982	0	0	0	0	0.29606	0	0.0458366	0.0010177	0	0.0465973
PQBP1	0	0	0	0.104468	0.0430568	0.0153466	0.0585991	0.0469788	0	0	0	0	0	0	0	0	0	0	0.009558	0.260452	0.0329624	0.00409265	0	0.0347806	0	0	0	0	0.0586258	0	0	0.037728	0	0.0162346	0	0	0.0342279	0.0137757	0	0	0	0	0	0	0.0318397	0.0327317	0.207974	0.0504561
SLC35A2	0	0.0571155	0.0606755	0.0267318	0	0.0129935	0.0255046	0.0213243	0.084993	0	0	0.210551	0	0.0348704	0	0	0	0	0.03783	0	0.0341068	0	0	0.0252313	0.0245101	0.0494006	0	0	0.0421459	0	0	0.07658	0.0472802	0.0362833	0	0	0.0037827	0	0	0	0.127265	0	0	0	0.00168565	0.0140546	0	0.0154967
PIM2	0	0	0.0487035	0	0	0.00484618	0.0158748	0.0179349	0	0	0	0	0	0.0301389	0	0	0	0	0.0214707	0	0.0669553	0.0296107	0	0	0.0174787	0	0	0	0	0	0	0	0	0.0162631	0	0	0.00378848	0	0	0	0	0	0	0	0.0362102	0.006303	0	0.0028856
OTUD5	0.14721	0	0.0838125	0.0688346	0.129247	0.234306	0.197963	0.127535	0.246001	0.33356	0.0608937	0.155982	0	0	0	0	0	0.308603	0.0930174	0.0825958	0.157446	0.0681831	0	0.0587673	0.0738167	0.354848	0	0	0.22037	0	0	0.0956274	0.0638716	0.0650264	0	0.439001	0.19227	0	0	0.247884	0	0	0.181336	0	0.0440514	0.169049	0	0.123106
KCND1	0	0	0	0	0	0	0.00350016	0.00724913	0.00920223	0	0	0	0	0	0	0.0489922	0	0	0	0	0	0.00209237	0	0	0	0	0	0	0	0	0	0	0	0.00795466	0	0	0	0	0	0	0	0	0.0816697	0	0	0	0	0.00340796
GRIPAP1	0.313379	0.25313	0.103951	0.0412694	0.0722498	0.186842	0.190452	0.163634	0.168635	0.25371	0.212819	0	0	0	0.203918	0.173439	0	0.198056	0.147366	0	0.0741466	0.161839	0	0.159211	0.0682691	0.123552	0.429957	0	0.0747913	0	0	0.117814	0.148681	0.0739995	0	0.118314	0.144893	0.261003	0	0	0	0	0.0359781	0	0.0735091	0.167466	0	0.107733
TFE3	0.131124	0.0513295	0.0422929	0	0.274477	0.00678791	0.0710059	0.0708227	0.0101662	0	0.0249029	0.127946	0	0.0478808	0.230284	0.0743984	0	0	0.0280972	0.136171	0	0.00209237	0	0.042278	0.0979815	0.123952	0	0	0.0166251	0	0	0.104003	0.0598094	0.0553819	0	0	0.0329961	0.0542458	0	0	0	0	0.167583	0	0.0330753	0.0131235	0.317071	0.0248507
CCDC120	0.0554786	0	0	0	0.0445445	0.00452489	0.0311218	0.0156196	0	0	0.100539	0	0	0	0	0	0	0	0.0192544	0	0.0305772	0	0	0.00869569	0.0285315	0	0	0	0.0115609	0	0	0.0352213	0	0	0	0	0.00564353	0	0	0	0	0	0	0	0.00168565	0.0764956	0	0.0155861
PRAF2	0	0.0571155	0.106434	0.085018	0.0318728	0.112327	0.0660466	0.0512671	0.0397027	0	0.177247	0	0	0.0398306	0	0.0729492	0	0	0.112494	0.157446	0.055946	0.133589	0	0.0551182	0.0445825	0.10123	0	0	0.150463	0	0	0.109393	0.0612075	0.105794	0	0	0.0322265	0	0	0	0.137344	0	0.0623813	0	0.120646	0.0625246	0	0.0495508
WDR45	0	0	0.0559839	0.0267318	0.0406728	0.0496461	0.130804	0.0434965	0.175024	0.0958882	0.00900781	0.0568986	0	0.00909555	0.0801931	0.0755321	0	0	0.0758077	0.130306	0.0140436	0.00600861	0	0.0328645	0.0540915	0	0	0	0.143968	0	0	0.0763722	0.0497612	0.0297817	0	0.137463	0.102786	0.0504329	0.592761	0	0.104612	0	0.0623813	0	0.0298212	0.0325878	0	0.0805849
GPKOW	0	0	0	0	0	0.00393314	0.0411739	0.0138868	0.147085	0	0.00900781	0	0	0	0.0801931	0	0	0	0.00580098	0	0	0	0	0.00957448	0	0.0613883	0	0	0.0556913	0	0	0.0381906	0.0679255	0	0	0	0.0387458	0	0	0	0	0	0.24246	0	0	0.0172591	0	0.019827
MAGIX	0	0	0	0	0	0.00457059	0.0112854	0.0191887	0.00920223	0	0	0	0	0	0	0.0536589	0	0	0.0128757	0	0	0.0342228	0	0	0.0395735	0	0	0	0.0121582	0	0	0.00119793	0	0.0142155	0	0	0.00167404	0	0	0	0.0500377	0	0	0	0.01403	0	0	0.00966626
PLP2	0	0	0	0	0	0	0.0037954	0.000748986	0.0101662	0	0	0	0	0.00909555	0	0	0	0.264831	0	0	0	0	0	0.00934908	0	0	0	0	0	0	0	0	0	0	0	0	0.000791182	0	0	0	0	0	0	0	0.00175136	0	0	0.00258929
PRICKLE3	0	0	0	0	0.0203067	0.00235315	0.000627497	0	0	0	0	0	0	0	0	0	0	0	0	0	0	0	0	0	0	0	0	0	0.00378827	0	0	0	0	0	0	0	0.00289973	0	0	0	0	0	0	0	0	0	0	0
SYP	0.764742	0.75258	0.89786	0.717877	1.24685	0.990288	0.953952	1.02038	1.1723	1.09167	1.38159	1.20836	0	1.0513	1.05436	1.24468	0	1.27507	1.1507	1.43941	1.01426	1.01348	0	1.27063	0.92296	1.19624	0.718654	0.330171	0.784442	0	0.669365	0.970457	0.923399	0.843504	0.653959	0.505748	0.88232	0.942216	0.377263	1.63797	1.28333	0	0.890962	0	0.729582	0.758421	0.601795	0.4976
CACNA1F	0	0	0	0	0	0	0.0140274	0.00742954	0.0101662	0	0.0470064	0	0	0	0	0	0	0	0.0052287	0	0	0.0224822	0	0.0128855	0	0	0	0	0.0428428	0	0	0	0	0.000579936	0	0	0.00292167	0	0	0	0	0	0	0	0	0.021398	0	0.00697005
CCDC22	0	0	0.0624121	0	0	0.00845803	0.024219	0.0199216	0	0	0.0463961	0	0	0.0246585	0	0	0	0	0.03436	0	0.0300657	0.122758	0	0.00495636	0	0	0	0	0.00378827	0	0.371175	0.0424215	0	0.0143094	0	0	0.0145402	0	0	0	0	0	0	0	0.00196345	0.0191611	0	0.0126007
FOXP3	0	0	0	0	0	0	0.000427771	0	0	0	0	0	0	0	0	0	0	0	0	0	0	0	0	0	0	0	0	0	0	0	0	0	0	0	0	0	0	0	0	0	0	0	0	0	0	0	0	0
PPP1R3F	0.225458	0.0680236	0.11523	0	0	0.0987068	0.138782	0.100025	0.11833	0.311003	0.0249029	0	0	0.0365991	0.161697	0.0417388	0	0	0.110772	0	0.0316198	0.0645934	0	0.0298608	0.0357215	0.10123	0	0.162435	0.122804	0	0	0.0831344	0.116518	0.0673392	0	0	0.12411	0.143567	0.377263	0.462916	0	0	0.0456916	0	0.0400115	0.061616	0	0.0763461
GAGE10	0	0	0	0	0	0	0.0126161	0.00118809	0	0	0	0	0	0	0	0	0	0	0	0	0	0	0	0	0	0	0	0	0	0	0	0	0	0	0	0	0	0	0	0	0	0	0	0	0	0	0	0
USP27X	0	0	0.0248284	0	0	0.00881978	0.0591366	0.0516277	0.0193684	0	0.0144975	0	0	0	0	0.0743984	0	0	0.0566297	0	0.04323	0.00209237	0	0.0374502	0.0292316	0.0840863	0	0	0.0187765	0	0	0.00404288	0	0.00544115	0	0	0.0674378	0	0	0.247884	0.173793	0	0	0	0.0422711	0.0811537	0	0.0310905
CLCN5	0	0	0	0.0482516	0.0595597	0.0672586	0.0203193	0.0154711	0.0412979	0	0	0.0568986	0	0	0	0	0	0	0.0173188	0	0	0.0625501	0	0.0449835	0	0	0.223468	0	0.0088425	0	0	0.00145173	0	0.0184247	0	0	0.0370472	0.0542458	0	0	0	0	0.0859132	0	0.00320472	0.0410665	0	0.0385832
CCNB3	0	0	0	0	0	0	0.00177173	0	0	0	0	0	0	0	0	0	0	0	0	0	0	0	0	0	0	0	0	0	0	0	0	0	0	0	0	0	0	0	0	0	0	0	0	0	0	0	0	0
DGKK	0	0	0	0	0	0.00235315	0.00559425	0.00703212	0	0	0	0	0	0	0	0	0	0	0.0140771	0	0	0	0	0	0	0	0	0	0	0	0	0	0	0.0012405	0	0	0	0	0	0	0	0	0	0	0	0	0	0
SHROOM4	0	0	0	0	0	0.076562	0.00577273	0.0087811	0	0	0	0	0	0	0	0	0	0	0	0	0	0	0	0.012383	0	0.0494006	0	0	0	0	0	0.071732	0	0.0288664	0	0.195482	0.0205893	0	0	0	0	0	0	0	0	0.0262498	0	0.00643183
NUDT10	0	0	0.0448736	0.0563461	0.0901945	0.075838	0.0488514	0.0819282	0.00920223	0	0.0379986	0	0	0.0398306	0	0	0	0.272341	0.0268388	0	0.133551	0.00784706	0	0.0198978	0.0511972	0	0	0.311891	0.0071896	0	0	0.00119793	0.0739005	0.0238289	0	0	0.0341632	0.0442982	0	0.287665	0.0500377	0	0	0	0.0517313	0.0524967	0	0.0347894
NUDT11	0	0.103945	0.0895738	0.0937763	0	0.107461	0.108107	0.0517671	0.122334	0.0958882	0.084869	0.0568986	0	0.0748461	0.157697	0	0	0	0.0333314	0	0.0574372	0.00600861	0	0.0649763	0.103653	0.0494006	0.171072	0	0.127223	0	0	0.0473803	0.0874132	0.0592139	0	0.227245	0.0761366	0.0542458	0	0	0.0989434	0	0	0	0.0833508	0.0844103	0.205756	0.0876367
CENPVL3	0	0	0	0	0	0.00429489	0.00596759	0.0136172	0	0	0	0	0	0	0	0	0	0	0.00216581	0	0	0	0	0	0	0	0	0	0	0	0	0	0	0	0	0	0.00083107	0	0	0	0	0	0	0	0	0.0189494	0	0
GSPT2	0.106336	0.0639149	0.0294554	0	0	0.0821628	0.0740189	0.0646539	0.00920223	0	0.161476	0	0	0.0392052	0	0	0	0	0.0395601	0	0.051266	0.0459548	0	0.041757	0.0265996	0	0	0	0.00905343	0	0	0.0737701	0.0270904	0.0142277	0	0	0.0169771	0	0	0	0	0	0	0	0.0703403	0.029161	0.317258	0.0602157
MAGED1	0.368512	0.345879	0.278472	0.454402	0.291333	0.286765	0.355075	0.290689	0.115651	0.210754	0.198761	0.178106	0	0.0692794	0.161697	0.0615376	0	0	0.260602	0.157446	0.0643753	0.209605	0	0.24464	0.360943	0.482666	0.642661	0.290141	0.206101	0	0.981836	0.199991	0.202807	0.24582	0	0	0.240073	0.365714	0	0	0.213835	0	0.358755	0	0.255592	0.209042	0.497727	0.118381
SSX7	0	0	0	0	0	0	0	0	0	0	0	0	0	0	0	0	0	0	0	0	0	0	0	0	0	0	0	0	0	0	0	0	0	0	0	0	0	0	0	0	0	0	0	0	0	0	0	0
SSX2B	0	0	0	0	0	0	0.000248797	0	0	0	0	0	0	0	0	0	0	0	0	0	0	0	0	0	0	0	0	0	0	0	0	0	0	0	0	0	0	0	0	0	0	0	0	0	0.00100188	0	0	0
FAM156B	0	0	0	0	0	0	0	0	0	0	0	0	0	0	0	0	0	0	0	0	0	0	0	0	0	0	0	0	0	0	0	0	0	0	0	0	0	0	0	0	0	0	0	0	0	0	0	0
FAM156A	0	0	0.0216221	0	0	0.0156454	0.0538052	0.0134261	0.00920223	0	0	0.177618	0	0	0	0	0	0	0.00773676	0	0	0.00600861	0	0.0127439	0	0	0	0	0.0434545	0	0	0.0114756	0.0340786	0.00128796	0	0.195482	0.0110516	0	0	0	0	0	0	0	0.00168565	0.0157036	0	0.00351587
GPR173	0	0	0.03487	0.0747354	0.0793234	0.00457059	0.0737386	0.0262641	0.0193684	0	0	0.0990833	0	0	0	0.0404728	0	0	0	0	0	0.0675791	0	0.0320558	0	0	0.206489	0	0.0340346	0	0	0.0354946	0.0338035	0.00783237	0	0	0.0286292	0.103097	0	0	0	0	0.224604	0	0.0806588	0.0274334	0	0.0386396
TSPYL2	0.417232	0.0983005	0.300086	0.245291	0.331996	0.397237	0.458991	0.34291	0.502876	0.32699	0.152758	0.292972	0	0.23827	0.283982	0.214645	0	0.295591	0.255066	0	0.161331	0.320849	0	0.242019	0.247591	0.186082	0.495163	0.228715	0.187842	0	0	0.366622	0.48218	0.245805	0	0.137463	0.277559	0.366912	0	0.439739	0.227321	0	0.0832494	0	0.22831	0.396619	0	0.224669
KANTR	0.0464599	0.257519	0.150773	0	0.102505	0.147185	0.251102	0.125404	0.100303	0	0.0448243	0	0	0.0626518	0.230284	0.128336	0	0	0.0808811	0	0.0791566	0.134117	0	0.127441	0.0379712	0.123952	0.223468	0	0.157466	0	0	0.0840296	0.087972	0.0412954	0	0.172802	0.1094	0.252775	0	0.287665	0.0989434	0	0	0	0.0980626	0.0549411	0	0.0945608
KDM5C	0	0.241596	0.10791	0	0.0749297	0.0625999	0.124583	0.0771562	0.0999345	0	0.0394005	0.118013	0	0.0800973	0	0	0	0	0.100036	0.0825958	0.132217	0	0	0.0226993	0.177048	0.0813244	0	0	0.0567248	0	0	0.0546745	0.0521286	0.0619469	0	0	0.070081	0.220478	0	0.462916	0.149794	0	0	0	0.0866959	0.0656693	0	0.0859671
IQSEC2	0.170208	0.0714715	0.0428115	0.141503	0.201005	0.069791	0.212885	0.151521	0.0434972	0.0958882	0.0718021	0	0	0.142667	0.161697	0.166252	0	0.347234	0.117226	0	0.0803855	0.00961403	0	0.162522	0.125595	0.232325	0.271695	0.228715	0.180144	0	0	0.190978	0.139737	0.207916	0	0.118314	0.175019	0.206082	0	0.247884	0	0	0.108323	0	0.102159	0.115907	0	0.115182
SMC1A	0.0464599	0	0.0235844	0.182689	0	0.0623668	0.0940585	0.0439288	0.084993	0	0.0590484	0.118013	0	0.0623739	0	0	0	0	0.0371957	0	0	0.114686	0	0.11231	0	0	0	0.184349	0.0132303	0	0.371175	0.0183114	0	0.0429423	0	0	0.0331693	0.207636	0	0	0	0	0.0456916	0	0.0199146	0.0969361	0.413729	0.0512611
RIBC1	0	0	0	0	0	0	0	0	0	0	0	0	0	0	0	0	0	0	0	0	0	0	0	0	0	0	0	0	0	0	0	0	0	0	0	0	0	0	0	0	0	0	0	0	0	0	0	0
HSD17B10	0	0	0	0.0536522	0.0491828	0.04145	0.0321209	0.0127093	0.0195674	0	0	0	0	0.0329434	0	0.0755321	0	0	0.018205	0	0	0.0746327	0	0	0	0	0	0	0	0	0	0	0.0218539	0.0132578	0	0	0.0468192	0.0257361	0	0	0	0	0	0	0.0153743	0.0339139	0	0.027279
HUWE1	0.163742	0.232172	0.167027	0.183217	0.279273	0.101748	0.311769	0.267244	0.497631	0.225329	0.25054	0.195755	0	0.281006	0.163482	0.157918	0	0	0.280664	0.267708	0.109023	0.130431	0	0.226862	0.197493	0.205449	0.717109	0.371167	0.1498	0	0.453023	0.207612	0.169765	0.195277	0.317446	0.579351	0.240718	0.422684	0	0	0	0	0.501395	0	0.242524	0.329016	0.523014	0.172464
PHF8	0	0	0	0	0	0.0516723	0.100663	0.0299519	0.0333311	0	0.0235054	0	0	0.0311125	0	0.0928335	0	0.264831	0.00466941	0	0.0206381	0.0476409	0	0.00625576	0.020493	0	0	0	0.0154838	0	0	0.00377226	0.047108	0.0300855	0	0	0.0171522	0.0363043	0.377263	0	0	0	0	0	0.0241383	0.0010177	0	0.0248769
FAM120C	0.143719	0.0973337	0.0118056	0	0.121198	0.0414619	0.0642279	0.0470029	0	0	0.0144975	0.0568986	0	0.0208368	0	0	0	0	0.0331177	0	0.0187429	0.0496475	0	0.0243381	0	0	0	0	0.0824418	0	0	0.00264966	0.0407205	0.0295645	0	0	0.0451217	0.0137757	0	0	0	0	0	0	0.040163	0.0269527	0	0.0492672
WNK3	0	0	0.115011	0	0.0178902	0.111471	0.083416	0.0233581	0	0	0.0144975	0	0	0.0361871	0	0	0	0	0.0580439	0	0.0345007	0.103649	0	0.054022	0	0.0494006	0	0	0.0420518	0	0	0.0727424	0.0119496	0.0107248	0	0	0.0627747	0	0	0	0.137344	0	0.115073	0	0.042899	0.0499783	0.207974	0.0674626
TSR2	0	0.106339	0.0599696	0.0852965	0.125034	0.0642118	0.154197	0.117087	0.135599	0	0.0857966	0.118013	0	0.0689753	0	0.250969	0	0.295591	0.0736623	0	0.0458974	0.0370557	0	0.114257	0.0422809	0	0.171072	0.161188	0.0472469	0	0.429112	0.090385	0	0.0746256	0	0.291116	0.114006	0.209663	0	0	0.226209	0	0.308304	0	0.0479565	0.0896345	0.291972	0.0336196
FGD1	0	0	0.0282409	0	0	0.00701791	0.0672381	0.0499422	0.0498689	0	0.0317684	0.118013	0	0	0	0.107501	0	0	0.0241404	0.136171	0	0.00409265	0	0.0220109	0.015777	0	0	0.161188	0	0	0	0.0107743	0	0.0187281	0	0	0.0238905	0	0	0	0	0	0	0	0.0123285	0.0374411	0	0.0414609
GNL3L	0	0	0	0	0	0	0.0191777	0.014799	0.0219295	0	0	0	0	0	0	0	0	0	0.00699198	0	0	0	0	0	0	0	0	0	0.00911538	0	0	0.011835	0.0367317	0.0248867	0	0	0.00659366	0.0137757	0	0	0	0	0	0	0.00296533	0	0	0.00385452
ITIH6	0	0	0	0	0	0	0.000807466	0.00557013	0	0	0	0	0	0	0	0	0	0	0	0	0	0	0	0	0	0	0	0	0	0	0	0	0	0	0	0	0	0	0	0	0	0	0	0	0	0	0	0
MAGED2	0.104476	0.0639149	0.125773	0.0865314	0.11225	0.133126	0.15152	0.0833306	0.0320957	0.318985	0.0144975	0.0958544	0	0.106117	0	0	0	0	0.1034	0	0.0197102	0.0467995	0	0.10641	0.0470169	0	0	0	0.0611106	0	0.453023	0.0307759	0.156762	0.137052	0.360177	0	0.124492	0.0646102	0	0	0.0500377	0	0.315996	0	0.15711	0.148817	0	0.0440533
TRO	0.160558	0.0485822	0.0222743	0.0496486	0.117053	0.050796	0.0710362	0.047116	0.138355	0	0.0463961	0	0	0.0801767	0	0.0417388	0	0	0.0624903	0	0.030182	0.110157	0	0.0319342	0.11183	0.303248	0	0.167736	0.0699114	0	0	0.136947	0	0.023115	0	0.137463	0.0105346	0.0646102	0	0	0	0	0.0359781	0	0.0934657	0.0407747	0	0.0385528
PFKFB1	0	0.0571155	0	0	0	0.0463066	0.000893569	0.00846193	0	0	0	0	0	0	0	0	0	0	0	0	0	0	0	0	0	0	0	0	0.01857	0	0	0	0	0	0	0	0.00214552	0	0	0	0	0	0	0	0	0	0	0
APEX2	0	0	0.0220226	0	0	0.00249302	0.0117262	0.00860691	0	0	0.0627943	0	0	0	0	0	0	0	0.0361638	0	0	0	0	0	0	0	0	0	0.0451007	0	0	0	0.0472822	0.00066056	0	0	0.00274404	0.058074	0	0	0	0	0.0889711	0	0.00343701	0	0	0.00738937
ALAS2	0	0	0	0	0	0	0.000283269	0	0	0	0	0	0	0	0	0	0	0	0	0	0	0	0	0	0	0	0	0	0.00544166	0	0	0	0	0	0	0	0.00121498	0	0	0	0	0	0	0	0	0	0	0
PAGE2B	0	0	0	0	0	0	0	0	0	0	0	0	0	0	0	0	0	0	0	0	0	0	0	0	0	0	0	0	0	0	0	0	0	0	0	0	0	0	0	0	0	0	0	0	0	0	0	0
FAM104B	0.0732928	0	0.0379099	0	0	0.0106738	0.0554264	0.023812	0.0101662	0	0.115953	0	0	0.0275035	0.161697	0	0	0	0.030835	0	0.0151536	0.0337033	0	0.0140846	0.0217311	0	0	0	0.0292668	0	0.371175	0.03325	0.0766461	0.029702	0	0	0.00817539	0.0137757	0	0	0	0	0.0359781	0	0.0334416	0.031981	0	0.0113983
MTRNR2L10	0.104476	0	0.0862728	0.0482516	0.0445445	0.0201809	0.00129527	0	0	0	0	0	0	0	0	0	0	0	0	0	0	0	0	0	0.0976371	0	0	0	0.0511382	0	0	0	0	0	0	0	0	0	0	0	0	0	0	0	0	0	0	0.00434973
MAGEH1	0	0.0571155	0.206198	0.151878	0.43313	0.0328597	0.275596	0.111106	0.357743	0.108231	0.33789	0.0990833	0	0.235166	0.0801931	0.237152	0	0	0.149894	0.146529	0.0870766	0.160572	0	0.232504	0.0897418	0.10123	0.510619	0	0.15619	0	0	0.147194	0.207062	0.107005	0	0.255607	0.104048	0.111431	0.377263	0	0.289119	0	0.135296	0	0.11983	0.142085	0.205756	0.167551
USP51	0.0464599	0	0.070305	0.0482516	0	0.0366403	0.0423223	0.020271	0	0	0.230457	0.0990833	0	0	0	0	0	0	0.019813	0	0	0.031301	0	0.00626927	0	0	0	0	0.00565152	0	0	0.0543615	0	0.0392591	0	0	0.0534805	0.0508344	0	0	0	0	0	0	0.0180497	0.0572257	0	0.0525013
RRAGB	0.0732928	0.0714715	0.0130227	0	0.0595797	0.0387192	0.136274	0.0733945	0.0279394	0	0.00900781	0	0	0.0365991	0	0	0	0	0.0538306	0	0	0.0242269	0	0.0506422	0	0	0	0	0.0682592	0	0	0.132202	0.0472822	0.0427499	0	0	0.0201544	0.131156	0	0	0	0	0.0889711	0	0.0759586	0.0410388	0.207974	0.0465977
KLF8	0	0	0.03487	0	0	0.0141613	0.0121166	0.00206058	0.0101662	0	0	0	0	0	0	0	0	0	0.00177046	0	0	0	0	0	0.0174787	0	0	0	0	0	0	0	0.0165895	0	0	0	0.00152744	0	0	0	0	0	0	0	0.00362813	0.0130369	0	0.00558394
UBQLN2	0.180252	0.0848869	0.296708	0.260141	0.0728315	0.236109	0.292928	0.199972	0.282488	0.471088	0.59079	0.559118	0	0.130021	0.445808	0.0525814	0	0	0.252416	0.293616	0.19761	0.157642	0	0.232779	0.333107	0.435901	0	0.574648	0.133116	0	0.29819	0.159712	0.0811107	0.212924	0.501965	0.172802	0.22465	0.137167	0	0	0.199832	0	0.228289	0	0.210047	0.13264	0	0.292063
NBDY	0.168478	0	0.126582	0	0.0749947	0.0227227	0.277936	0.114703	0.175696	0	0.069767	0.270131	0	0	0	0.106143	0	0	0.0701828	0.146529	0.0480728	0.060395	0	0.110366	0.060084	0.12701	0	0.208732	0.0847187	0	0	0.00511479	0.0841504	0.0368089	0	0.137463	0.135406	0.0257361	0.377263	0	0	0	0.446658	0	0.0772026	0.039649	0	0.0793748
SPIN3	0.104476	0.169907	0.0394506	0.0333857	0	0.0377724	0.148186	0.0628442	0.0506991	0	0.0470064	0	0	0.0264626	0	0.10602	0	0	0.0854333	0	0.0637294	0.0113149	0	0.0361051	0.0531495	0.123952	0	0	0.110783	0	0	0.00741959	0.0399648	0.0157925	0	0	0.0541843	0.111431	0	0	0	0	0.0456916	0	0.0471094	0.0328914	0	0.0570581
SPIN2B	0	0	0.0540129	0	0	0.0120911	0.0436786	0.0211992	0.0498689	0	0	0	0	0.0157959	0	0.0417388	0	0	0	0	0	0.00409265	0	0.00934908	0	0	0	0	0.0189999	0	0	0.0319042	0.0165895	0.015776	0	0	0.00557782	0	0	0	0	0	0	0	0.0357098	0.0255816	0	0.0191435
SPIN2A	0	0	0	0	0	0	0.00540822	0.0106112	0	0	0	0	0	0	0	0	0	0	0	0	0	0	0	0	0	0	0	0	0	0	0	0.0225018	0.0165895	0	0	0	0.00118309	0	0	0	0	0	0	0	0.00100188	0	0	0
FAAH2	0.0756452	0	0	0	0	0.0153366	0.116114	0.0180655	0.0688906	0	0	0	0	0	0	0	0	0	0.00113267	0	0.0333746	0.00600861	0	0.0347992	0.0286456	0	0	0	0.0295678	0	0	0.0348928	0.0249409	0.0286874	0	0	0.0555232	0	0	0	0	0	0	0	0.0254082	0	0	0.0141899
ZXDB	0.0554786	0.0672341	0.0282409	0	0.0178902	0	0.0236334	0.0206745	0	0	0	0.163683	0	0	0	0	0	0	0.0164232	0	0	0	0	0	0	0	0	0.208732	0.0269463	0	0	0.0154337	0.0496717	0.0409802	0	0	0.0293783	0.0542458	0	0.287665	0	0	0	0	0.0216321	0.0126555	0	0.0125331
NLRP2B	0	0	0	0	0	0	0	0	0	0	0	0	0	0	0	0	0	0	0	0	0	0	0	0	0	0	0	0	0	0	0	0	0	0	0	0	0	0	0	0	0	0	0	0	0	0	0	0
ZXDA	0	0	0	0	0.0178902	0	0.00203643	0	0	0	0.00900781	0	0	0	0	0	0	0	0	0	0	0.00409265	0	0	0	0	0	0	0	0	0	0	0	0.00657413	0	0	0.00204406	0	0	0	0	0	0	0	0	0	0	0.00947153
SPIN4	0	0	0	0	0.0291296	0.014289	0.00521126	0.0158062	0.00920223	0	0.0463961	0	0	0	0.0958859	0	0	0	0	0	0	0	0	0.00625913	0.0286456	0	0	0	0	0	0	0	0	0.0116279	0	0	0.00154366	0	0	0	0	0	0	0	0.0332748	0	0	0.00704458
ARHGEF9	0.357324	0	0.440628	0.222423	0.308493	0.351295	0.487226	0.431669	0.533238	0.369058	0.218675	0.0990833	0	0.298185	0	0.10642	0	0.581608	0.354868	0.529456	0.227518	0.311292	0	0.309716	0.420964	0.273689	0.684921	0.103159	0.402888	0	0.29819	0.26705	0.295622	0.272143	0.653959	0.655653	0.392301	0.434337	0	0.247884	0.353133	0	0.433159	0	0.275968	0.31276	0.207974	0.252262
AMER1	0	0	0	0	0	0.0062863	0.00669125	0.00273993	0.00920223	0	0	0	0	0	0	0	0	0	0.00897734	0	0	0	0	0.00708387	0	0	0	0	0	0	0	0.0350012	0	0	0	0	0.00443036	0	0	0	0	0	0	0	0	0	0	0
ASB12	0	0	0	0	0	0	0.000409037	0	0	0	0	0	0	0	0	0	0	0	0	0	0	0	0	0	0	0	0	0	0	0	0	0	0	0	0	0	0	0	0	0	0	0	0	0	0	0	0	0
MTMR8	0	0	0.0216221	0	0.0357139	0.00235315	0.0170172	0.00941791	0	0	0	0	0	0.0417679	0	0	0	0	0.00856173	0	0.0287809	0	0	0.0052488	0.0360663	0.10123	0	0	0.0103813	0	0	0	0.0119496	0	0	0	0.00785622	0	0	0	0	0	0	0	0.00100188	0	0	0.0106403
ZC4H2	0	0	0.0791704	0	0.0382818	0.0356216	0.10767	0.026002	0.0279394	0.0917076	0.027157	0	0	0.02914	0.147085	0.0671798	0	0.347234	0.0353261	0	0	0.0810755	0	0.062182	0.0876758	0	0	0	0.0187186	0	0	0.0709636	0.0775365	0.0142975	0	0	0.0404929	0.118315	0.412083	0.247884	0	0	0	0	0.0438625	0.0307347	0	0.0165793
ZC3H12B	0.0708628	0.234657	0.115567	0.0482516	0.0923999	0.0639904	0.105519	0.0811901	0.0283107	0.129214	0.145763	0.198984	0	0	0.203918	0	0	0	0.056777	0	0.129279	0.0584643	0	0.0551698	0.0689184	0	0	0	0.0439169	0	0	0.041785	0.025978	0.0887486	0	0	0.0991211	0.186336	0.266036	0	0.123313	0	0	0	0.076807	0.07149	0	0.07152
LAS1L	0	0	0.029153	0.0314528	0	0.0963632	0.0676253	0.0704579	0.0193684	0	0.0144975	0	0	0.0149992	0	0	0	0	0.0167167	0	0	0.031301	0	0	0	0	0	0	0.0204149	0	0	0	0.0720844	0.0112654	0	0	0.0147489	0.0257361	0	0	0.145195	0	0	0	0.0425415	0.0127127	0	0.0237878
MSN	0	0	0	0	0	0	0.00598397	0.00163544	0	0.0815403	0	0	0	0.029475	0	0	0	0	0.00177046	0	0	0	0	0	0.0265996	0	0.223468	0	0.00544166	0	0	0	0	0.0173651	0	0	0.00188702	0	0	0	0	0	0	0	0	0	0	0.00780781
VSIG4	0	0	0	0	0	0	0.00145562	0.00691529	0	0	0	0	0	0.0377331	0	0	0	0	0	0	0	0.0302442	0	0	0	0	0	0	0	0	0	0.0458741	0.0407205	0	0	0	0	0	0	0	0	0	0	0	0	0	0	0.0052031
HEPH	0	0	0.035109	0	0	0	0.00239664	0.00661269	0	0.0815403	0	0	0	0.029475	0	0	0	0	0.00216581	0	0	0	0	0.0136152	0	0	0	0	0	0	0	0	0	0	0	0	0	0	0	0	0	0	0	0	0.0210859	0	0	0.0123313
EDA2R	0	0	0	0	0	0	0.000659498	0	0	0	0	0	0	0	0	0	0	0	0	0	0	0	0	0	0	0	0	0	0	0	0	0	0	0	0	0	0	0	0	0	0	0	0	0	0	0	0	0
AR	0	0	0.0183389	0	0	0.00909548	0.00927132	0.0324843	0	0	0	0	0	0.0595347	0	0	0	0	0.0156369	0	0.0340809	0	0	0.0107654	0.0351805	0	0	0	0.0339071	0	0	0.00279427	0	0.01217	0	0	0.0340577	0	0	0	0	0	0	0	0.00194248	0.0136037	0	0.0429358
OPHN1	0	0.195868	0.0384971	0.189973	0.151983	0.102731	0.18974	0.121699	0.0506991	0	0.00900781	0	0	0.0405624	0	0.12134	0	0.272341	0.0780888	0	0.0845232	0.0466383	0	0.0679081	0.155946	0	0	0.208732	0.0629485	0	0	0.132239	0.0850039	0.044155	0	0	0.092702	0.0457709	0.412083	0	0	0	0.0889711	0	0.0446238	0.127032	0.205756	0.0685268
YIPF6	0.0873749	0	0.0322558	0.0884013	0.0658224	0.139059	0.10253	0.085635	0.0847097	0.0917076	0.142615	0.0568986	0	0.0428416	0	0	0	0	0.0603681	0.130465	0.0287635	0.0421767	0	0.0642052	0.102383	0.10123	0	0.167736	0.128753	0	0	0.0740361	0.0315558	0.0719553	0.360177	0	0.0928392	0.118454	0	0	0	0	0.0456916	0	0.00471669	0.100205	0	0.0699346
STARD8	0.0873749	0	0	0	0	0	0.00284487	0	0	0	0	0	0	0	0	0	0	0	0	0	0	0	0	0.00934908	0	0	0	0	0	0	0	0.00145173	0.0413799	0	0	0	0.0194089	0	0	0	0	0	0	0	0	0	0	0
EFNB1	0	0.0513295	0	0	0	0.0129935	0.0202647	0.0120942	0.0193684	0	0	0	0	0	0	0	0	0	0	0	0	0	0	0.00733735	0.00882049	0	0	0	0	0	0	0	0	0	0	0	0.00152744	0.0442982	0	0	0	0	0	0	0.0212255	0.0251286	0	0.0376433
PJA1	0.0981598	0.13876	0.0544221	0.0641135	0.0186747	0.0752308	0.148881	0.061491	0.025794	0.199938	0.22975	0.0568986	0	0.0149992	0.279983	0	0	0	0.0976596	0	0.154334	0.146245	0	0.0859205	0.150601	0.286774	0	0	0.0933392	0	0.29819	0.0205986	0.121971	0.107662	0	0	0.112311	0.0856147	0	0	0	0	0.121891	0	0.145702	0.0618276	0	0.199545
FAM155B	0	0	0	0	0	0	0.00743725	0.00179247	0	0	0	0	0	0	0	0	0	0	0	0	0	0	0	0	0	0	0	0.161188	0	0	0	0	0	0.000579936	0	0	0.000972702	0	0	0	0	0	0	0	0.00320472	0	0	0.00559398
EDA	0	0	0	0.0314528	0	0.00678791	0.0491368	0.00476174	0	0	0.00900781	0	0	0	0	0.0818324	0	0	0.0174138	0	0	0	0	0.0146593	0.016143	0	0	0.208732	0.068143	0	0	0	0	0.00179471	0.206048	0	0.00430675	0	0	0	0	0	0	0	0.00196345	0.0165389	0	0.00659912
AWAT2	0	0	0	0	0	0	0	0	0	0	0	0	0	0	0	0	0	0	0	0	0	0	0	0	0	0	0	0	0.00829419	0	0	0	0	0	0	0	0	0	0	0	0	0	0	0	0	0	0	0
OTUD6A	0	0	0	0	0	0	0.000530456	0	0	0	0	0	0	0	0	0	0	0	0	0	0	0	0	0	0	0	0	0	0	0	0	0.0199044	0	0	0	0	0	0	0	0	0	0	0	0	0	0	0	0
IGBP1	0	0	0.0740751	0	0.0186747	0.111702	0.146117	0.0894596	0.30929	0	0.0317684	0	0	0.0377331	0	0	0	0	0.0568259	0	0.0639253	0.0417708	0	0.0422899	0.048335	0	0	0	0.0450231	0	0	0.0802769	0.126147	0.0469526	0	0	0.0916082	0.0761689	0.377263	0	0.26393	0	0.118036	0	0.0361291	0.0309816	0	0.0665282
DGAT2L6	0	0	0.0205613	0	0	0	0.00121797	0	0	0	0	0	0	0	0	0	0	0	0	0	0	0	0	0	0	0	0	0	0	0	0	0	0	0	0	0	0	0	0	0	0	0	0	0	0	0	0	0
AWAT1	0	0	0	0	0	0	0.000146817	0	0	0	0	0	0	0	0	0	0	0	0	0	0	0	0	0	0	0	0	0	0	0	0	0	0	0	0	0	0	0	0	0	0	0	0	0	0	0	0	0
ARR3	0	0	0	0	0	0	0	0	0	0	0	0	0	0	0	0	0	0	0	0	0	0	0	0	0	0	0	0	0	0	0	0	0	0	0	0	0	0	0	0	0	0	0	0	0	0	0	0
PDZD11	0.12826	0	0	0	0	0.062616	0.0664531	0.036063	0.00920223	0	0.0235054	0	0	0.0358472	0.161697	0	0	0	0.0857561	0.130306	0	0.0224822	0	0.00881847	0.020493	0	0	0	0.0460397	0	0	0.0172172	0	0.00504982	0	0	0.0668122	0.0137757	0	0	0.126925	0	0	0	0.0394469	0.030639	0	0.0303369
KIF4A	0	0	0	0	0	0.00393314	0.00841836	0.0152953	0.00920223	0	0.00900781	0	0	0	0.147085	0	0	0	0.00177046	0	0	0	0	0	0	0	0	0	0.0189999	0	0	0	0	0.00066056	0	0	0.000972702	0	0	0	0	0	0	0	0	0	0	0.0069456
GDPD2	0	0	0	0	0	0	0.000541482	0.00427243	0	0	0	0	0	0	0	0	0	0	0	0	0	0	0	0	0	0	0	0	0	0	0	0	0	0	0	0	0	0	0	0	0	0	0	0	0	0	0	0.00249505
DLG3	0.193888	0.0672341	0.282852	0.132884	0.066042	0.127712	0.142188	0.127725	0.0842058	0	0.153611	0.0568986	0	0.107784	0	0	0	0	0.149335	0.136171	0.139188	0.25455	0	0.0952046	0.17287	0.0840863	0	0.155941	0.0756317	0	0	0.0767138	0.0515133	0.115121	0.317446	0	0.0447143	0.13537	0.412083	0	0.203555	0	0.0359781	0	0.18935	0.164578	0	0.0845381
TEX11	0	0	0.0261043	0	0	0	0.00643238	0	0	0	0.0144975	0	0	0	0	0	0	0	0	0	0	0	0	0	0	0	0	0	0.00378827	0	0	0.00145173	0	0	0	0	0	0	0	0	0	0	0	0	0	0	0	0
SLC7A3	0	0	0	0	0	0	0.00948398	0	0	0	0	0	0	0	0	0	0	0	0.00205305	0	0	0	0	0.0064506	0	0	0	0	0	0	0	0	0	0	0	0	0	0	0	0	0	0	0	0	0	0.0141904	0	0.000839176
SNX12	0.293707	0	0.0307357	0	0.0765843	0.111972	0.10841	0.0561136	0.0311317	0	0.154098	0	0	0	0	0.141294	0	0	0.06779	0	0.0354352	0.0867701	0	0.0325574	0.0714123	0	0	0	0.0832412	0	0	0.0342628	0.0836076	0.0516287	0	0	0.136013	0.0542458	0	0	0.149794	0	0.131605	0	0.088466	0.068036	0	0.0711053
FOXO4	0	0	0.0474918	0	0.0680657	0.0342995	0.0396396	0.00292784	0	0	0	0	0	0	0	0	0	0	0.0087905	0	0	0	0	0.00625576	0	0	0	0	0.00526516	0	0.29819	0.00145173	0	0.0201354	0	0	0.00140926	0	0	0	0	0	0	0	0.023151	0	0	0.0202142
AL590764.2	0	0	0	0	0	0	0.000315349	0	0	0	0	0	0	0	0	0	0	0	0	0	0	0	0	0	0	0	0	0	0	0	0	0	0	0	0	0	0	0	0	0	0	0	0	0	0	0	0	0
MED12	0.0708628	0.0794085	0.0703356	0	0	0	0.0269189	0.0116614	0	0	0	0	0	0	0	0	0	0	0.0189493	0	0	0	0	0.0208551	0	0.103528	0	0	0.0320561	0	0	0.0235687	0	0.0116964	0	0	0.00564024	0	0	0	0	0	0	0	0.0042066	0	0	0.0134131
NLGN3	0.0873749	0.113279	0.0617795	0	0	0.0931335	0.0459012	0.0540896	0.0375129	0.211087	0.237729	0.127946	0	0.0412844	0.0801931	0.0528043	0	0.198056	0.0458992	0.0825958	0.0635267	0.00409265	0	0.0371145	0	0	0	0	0.00505424	0	0.429112	0.0508417	0.0270904	0.0274595	0	0	0.0126556	0.229746	0.413741	0	0.127265	0	0.0359781	0	0.0476485	0.0257054	0	0.0114414
GJB1	0	0	0	0.115989	0.0203067	0	0.00114957	0	0	0	0	0	0	0	0	0	0	0	0.014983	0	0	0	0	0.0167388	0	0	0	0	0.0456861	0	0	0.00145173	0	0	0	0	0	0	0	0	0	0	0	0	0	0	0	0
ZMYM3	0.199123	0.186878	0.0636736	0.103047	0.057016	0.238283	0.1132	0.124648	0.227445	0.0917076	0.183535	0	0	0.0714775	0	0.0572773	0	0	0.104216	0	0.0338755	0.0489386	0	0.0528765	0.187852	0.0812294	0.683612	0	0.08075	0	0.371175	0.0511629	0.107284	0.0523974	0	0	0.101599	0.111431	0	0	0	0	0.0359781	0	0.113207	0.0554595	0	0.111651
NONO	0.0708628	0.09017	0.0992297	0.0798598	0.0304502	0.0813291	0.148232	0.0748655	0.0373406	0.108231	0.221397	0	0	0.0208368	0	0	0	0	0.0943664	0.260612	0.0201149	0.0113149	0	0.0825622	0.139001	0	0	0.155941	0.0949821	0	0	0.103339	0.112527	0.0610592	0	0.255607	0.107535	0	0	0	0	0	0.0359781	0	0.109011	0.111373	0	0.108528
ITGB1BP2	0	0	0	0	0	0	0.00126493	0	0	0	0	0	0	0	0	0	0	0	0	0	0	0	0	0	0	0	0	0	0	0	0	0	0	0	0	0	0	0	0	0	0	0	0	0	0	0	0	0
TAF1	0.0464599	0	0.0201071	0.0581967	0.0753402	0.0531846	0.112001	0.0571339	0.0842058	0	0.00900781	0	0	0.0747007	0.203918	0	0	0	0.066414	0.123837	0.0140436	0.130483	0	0.0453451	0.0314691	0.0613883	0	0.167736	0.0682471	0	0	0.051352	0.0423634	0.00358742	0	0	0.0363217	0.0137757	0	0	0	0	0	0	0.0589907	0.0661988	0	0.0580756
OGT	0.0732928	0.0838079	0.144673	0.134667	0.153311	0.201843	0.434135	0.158716	0.385394	0.0815403	0.0317684	0.210551	0	0.210436	0.194872	0.10049	0	0	0.129171	0	0.111862	0.0918852	0	0.17688	0.212921	0.106171	0.206489	0.270895	0.221264	0	0.29819	0.185953	0.378121	0.116689	0	0	0.150851	0.304655	0	0.7108	0.160842	0	0.0816697	0	0.143554	0.102094	0	0.172758
GCNA	0	0.0714715	0	0	0	0.0754248	0.147455	0.0239453	0.0320957	0	0.00900781	0	0	0.0679935	0	0	0	0	0.0171914	0	0	0.0458583	0	0.0089593	0.00882049	0.0613883	0	0.184349	0.00829419	0	0	0.0102834	0.0428867	0.00128796	0	0	0.0267167	0	0	0	0	0	0	0	0.00275323	0.0137058	0	0.0227152
BX276092.9	0	0	0	0	0	0	0.0132215	0	0	0	0	0	0	0	0	0	0	0	0.0100401	0	0	0	0	0	0	0	0	0	0	0	0	0	0	0	0	0	0.00118309	0	0	0	0	0	0	0	0	0	0	0.00576022
NHSL2	0.154276	0.0571155	0	0.116471	0.0186747	0.0197814	0.100585	0.0250732	0.0195674	0	0.0235054	0	0	0	0	0.0438616	0	0	0.0249603	0	0.0545964	0.10969	0	0.0135522	0.152165	0	0	0.162435	0.0447279	0	0	0	0.0119496	0.0487117	0	0	0.101481	0	0	0	0	0	0	0	0.025789	0.0289066	0	0.0360404
RTL5	0.073788	0.255003	0.0201071	0.0365892	0	0.0185672	0.0446599	0.0465219	0.0287696	0	0	0	0	0	0.0725865	0.0404728	0	0.264831	0.0157992	0	0	0.00409265	0	0.0546265	0.0373673	0.15068	0	0	0.0457422	0	0	0.0190889	0.0566077	0.0624164	0	0	0.0463945	0.0137757	0	0	0	0	0	0	0.0131958	0.0457642	0.205756	0.0801829
PIN4	0	0	0.0130227	0.0374302	0.0702787	0.107247	0.0906252	0.0655517	0.0311317	0.0958882	0.12404	0	0	0.0377331	0	0	0	0	0.0415531	0.13906	0	0.0385713	0	0.0713293	0.023382	0	0.265099	0	0.097687	0	0	0.0300399	0.0270904	0.0141568	0	0	0.0427671	0	0	0	0	0	0.0889711	0	0.0140466	0.00882032	0	0.0207453
ERCC6L	0	0	0	0	0	0	0.00402389	0	0	0	0	0	0	0	0	0	0	0	0	0	0	0	0	0	0	0	0	0	0	0	0	0.0266877	0	0	0	0	0	0	0	0	0	0	0	0	0	0	0	0
RPS4X	0.0330427	0.14632	0.165053	0.128904	0.101746	0.19343	0.382274	0.302698	0.155756	0.302462	0.101294	0	0	0.480595	0.448455	0.348727	0	0.347234	0.210653	0.127204	0.119583	0.220721	0	0.196192	0.198282	0.0613883	0	0.311891	0.217349	0	0.29819	0.232089	0.175058	0.178183	0	0	0.346756	0.0799819	0.377263	0.949958	0.0500377	0	0.134663	0	0.131615	0.264804	0.291972	0.159127
CITED1	0	0	0	0.0522116	0	0	0.00686431	0.00857519	0.0177732	0.0757679	0.00900781	0	0	0.00909555	0	0	0	0	0	0	0	0.00209237	0	0.0115986	0	0	0	0	0.0088425	0	0	0.00796286	0.0436799	0.0024653	0	0	0.0269108	0.121594	0	0	0	0	0	0	0	0.0372504	0	0
HDAC8	0.0732928	0.0639149	0.030531	0.145455	0.0814734	0.222784	0.367017	0.172709	0.574465	0	0.217775	0	0	0.0357051	0.157697	0.0945431	0	0	0.103519	0	0.0499312	0.0828903	0	0.11332	0.103765	0.108373	0	0.167736	0.158602	0	0.29819	0.108152	0.186802	0.0687564	0	0	0.155071	0.10859	0	0	0	0	0.0359781	0	0.0979506	0.0972772	0	0.101242
PHKA1	0.0732928	0	0	0	0	0.00642617	0.00762512	0.00420681	0	0	0	0	0	0.00909555	0	0	0	0	0.0083415	0	0	0.00209237	0	0.00888125	0.0220181	0	0	0	0.0065067	0	0	0	0.0270904	0.0169545	0	0	0.0158049	0	0	0	0	0	0	0	0	0.0127127	0	0.00408779
DMRTC1B	0	0	0	0	0	0.00393314	0.0043421	0.00108811	0	0	0	0	0	0	0	0	0	0	0	0	0	0	0	0	0	0	0	0	0	0	0	0	0	0	0	0	0	0	0	0	0	0	0	0	0	0	0	0
DMRTC1	0	0	0	0	0	0	0.000357797	0.000872485	0	0	0	0	0	0	0	0	0	0	0	0	0	0	0	0	0	0	0	0	0	0	0	0	0	0	0	0	0.000972702	0	0	0	0	0	0	0	0	0	0	0
PABPC1L2B	0.0933897	0	0	0	0	0	0.0435729	0.00713306	0	0.0917076	0.00900781	0	0	0	0	0	0	0	0.0239179	0	0.0140436	0.0327627	0	0	0.0914991	0	0	0.167736	0.0142374	0	0	0.00119793	0	0.0234547	0	0	0.0296859	0.0856147	0	0	0	0	0.0723446	0	0.0282669	0.0155439	0	0.0193398
PABPC1L2A	0	0	0	0	0.0586638	0	0.0341705	0.013306	0	0	0.00900781	0	0	0	0	0.0668905	0	0	0.024084	0	0	0	0	0.0185337	0.0221942	0	0	0	0.00532711	0	0	0.0274012	0.0130294	0.0215691	0	0	0.00795748	0.0504329	0	0.247884	0	0	0	0	0.0240321	0.0320202	0	0.0606746
NAP1L2	0.794092	0.190864	0.383265	0.350602	0.539966	0.766263	0.52876	0.41801	0.255594	0.777958	0.775847	0.688806	0	0.171165	0.388737	0.17458	0	0	0.43274	0.212901	0.312779	0.302419	0	0.341044	0.416888	0.566716	0.377561	0	0.385464	0	0.90885	0.451095	0.348773	0.291433	0	0.381276	0.349133	0.39316	0.266036	0	0.231877	0	0.533859	0	0.580455	0.359699	0.317258	0.425508
CHIC1	0	0.329764	0.113722	0.0610357	0.187848	0.238331	0.209563	0.121471	0.0779205	0.305632	0.129434	0	0	0.0214076	0.0958859	0	0	0	0.0580102	0.146529	0.0562194	0.0438776	0	0.140387	0.163974	0.0494006	0.206489	0.155941	0.0885546	0	0	0.111069	0.0638793	0.115297	0	0.255607	0.201637	0.054344	0	0	0	0	0	0	0.126301	0.123908	0	0.100596
SLC16A2	0.0756452	0	0.0785645	0	0	0.0197365	0.0260209	0.0302995	0	0	0.0144975	0	0	0	0	0	0	0	0.0462513	0	0.066361	0.0950974	0	0.0196768	0.0123833	0	0.171072	0	0.00505424	0	0	0.0546633	0.0270904	0.0356922	0	0	0.0184057	0.0542458	0	0	0	0	0	0	0.050532	0.0105363	0	0.0134724
RLIM	0.111561	0	0.183188	0.0729951	0.393621	0.160945	0.140032	0.184952	0.0528984	0.258362	0.13103	0.0568986	0	0.186495	0.332568	0.105001	0	0	0.157732	0	0.0815138	0.225097	0	0.0695758	0.140633	0.153819	0	0	0.130949	0	0	0.124925	0.21915	0.152381	0	0.186811	0.15618	0.258043	0	0.462916	0.0500377	0	0.0359781	0	0.174453	0.118511	0	0.137495
NEXMIF	0.0330427	0.134652	0.195129	0.173823	0.229837	0.119444	0.210455	0.170415	0.0698133	0.199938	0.276405	0.0568986	0	0.210624	0	0.0590134	0	0	0.122945	0.454171	0.14347	0.217832	0	0.122055	0.183842	0.10123	0.265099	0.285311	0.097542	0	0.429112	0.105304	0.0337475	0.104144	0.360177	0	0.155035	0.0700343	0	0	0	0	0.35794	0	0.0781793	0.138596	0	0.159822
ABCB7	0.196429	0.0714715	0.070154	0	0.0909898	0.0496982	0.099812	0.0489603	0.0375129	0	0.0444278	0	0	0.054113	0.147085	0.0417388	0	0	0.0296036	0	0	0	0	0.00986449	0.0404315	0	0	0	0.0217593	0	0	0.0931819	0.0719433	0.0175283	0	0	0.0458028	0	0	0	0	0	0	0	0.00633854	0.086875	0	0.0451262
UPRT	0	0	0.0412636	0.0641135	0	0.00678791	0.0484261	0.0108848	0.0195674	0	0	0	0	0	0	0	0	0	0.00253795	0	0.0302601	0.0494833	0	0.0127751	0.0496645	0	0	0	0.0319229	0	0	0.0522992	0.0119496	0.000579936	0.206048	0	0.0202717	0.0137757	0	0	0	0	0.0456916	0	0.0245782	0.0292626	0.207974	0.0235148
ZDHHC15	0	0.14537	0.0459312	0	0.0840172	0.0760358	0.0724683	0.0535872	0.0101662	0	0.0235054	0	0	0.0157959	0	0	0	0	0.00760168	0	0.0282007	0.0337033	0	0.0342205	0.0401594	0	0	0	0.0137358	0	0	0.031639	0.0548925	0.00955722	0	0.172802	0.0247871	0.140156	0	0	0	0	0	0	0.0332096	0.0334038	0	0.0315227
MAGEE2	0	0.0659617	0.0216221	0	0	0.0251814	0.0252095	0.00881493	0	0	0.170484	0	0	0	0	0.0438616	0	0	0	0	0	0	0	0	0	0	0	0	0.00991903	0	0	0.0423884	0	0	0	0	0.00331345	0.0257361	0	0	0	0	0	0	0.0207085	0	0	0
PBDC1	0	0	0	0	0	0	0.0384961	0.0231711	0	0.149561	0	0	0	0.0271124	0	0	0	0	0.0223385	0	0.0478682	0.00409265	0	0.0335286	0	0.0812294	0	0	0.009811	0	0	0.0235574	0	0.0105358	0	0.195482	0.0478899	0	0	0	0	0	0.138691	0	0	0.044389	0.205756	0.0146139
MAGEE1	0.110669	0.320652	0.163017	0	0.046739	0.134005	0.161381	0.233521	0.11091	0.35368	0.319935	0.664435	0	0.160849	0.436484	0.222616	0	0	0.153767	0.130465	0.219814	0.190266	0	0.0877001	0.257977	0.157406	0.171072	0.208732	0.0815288	0	0.824198	0.126715	0.152256	0.120557	0.317446	0	0.151025	0.118856	0	0	0	0	0.138691	0	0.075195	0.174082	0	0.11081
FGF16	0	0	0	0	0	0	0.000182495	0	0	0	0	0	0	0	0	0	0	0	0	0	0	0	0	0	0	0	0	0	0	0	0	0	0	0	0	0	0	0	0	0	0	0	0	0	0	0	0	0
ATRX	0.628304	0.628498	0.550052	0.755093	0.434596	0.785015	0.772677	0.542166	1.07392	0.874592	0.679005	0.494619	0	0.571361	0.51126	0.40417	0	0.54529	0.438511	0.130465	0.65597	0.481333	0	0.606711	0.703373	0.748173	0.206489	0.606815	0.602584	0	0.610661	0.557203	0.500996	0.4767	0.729893	0.400047	0.594908	0.698582	0.791004	0.247884	0.920028	0	0.369698	0	0.461952	0.474883	0.396952	0.486741
MAGT1	0	0	0	0	0	0	0.0223775	0.00379238	0.0219295	0	0	0	0	0	0	0	0	0	0.00113267	0	0	0.00409265	0	0.0205781	0.020493	0	0	0	0.0101184	0	0	0.0378719	0	0.017069	0	0	0.012184	0.0137757	0	0	0	0	0	0	0.0188789	0.027286	0	0.00592946
COX7B	0	0.0755833	0.098309	0.239914	0.303727	0.266647	0.302256	0.139103	0.272082	0.412063	0.118199	0	0	0.0573892	0.0958859	0	0	0.272341	0.197207	0	0.0676387	0.253376	0	0.121346	0.0767372	0.187383	0.223468	0.103159	0.316794	0	0.371175	0.215335	0.0353321	0.162888	0	0	0.146011	0.0504329	0	0	0.0989434	0	0.326604	0	0.212163	0.165466	0	0.097599
ATP7A	0	0	0	0	0	0	0.000199505	0	0	0	0	0	0	0	0	0	0	0	0	0	0	0	0	0	0	0	0	0	0	0	0	0	0	0	0	0	0	0	0	0	0	0	0	0	0	0	0	0
PGK1	0.327238	0.260485	0.224237	0.162779	0.47302	0.376073	0.510492	0.379056	0.469089	0.461622	0.472719	0.348447	0	0.375053	0.279906	0.347686	0	0	0.347466	0.719783	0.299625	0.482669	0	0.33103	0.361982	0.391564	0	0.881826	0.275464	0	0	0.284964	0.210217	0.295669	0	0.529322	0.315933	0.413093	0.377263	0	0.105795	0	0.43389	0	0.39464	0.222688	0.525232	0.242761
PGAM4	0	0	0	0	0	0	0.000210268	0	0	0	0	0	0	0	0	0	0	0	0	0	0	0	0	0	0	0	0	0	0	0	0	0	0	0	0	0	0	0	0	0	0	0	0	0	0	0	0	0.00693749
TAF9B	0	0.120054	0.0261043	0.0641135	0	0.0949081	0.0357469	0.0261474	0	0.108231	0.0317684	0.118013	0	0	0	0	0	0	0.0336782	0	0.0187429	0.0630182	0	0.0543899	0.0267306	0	0	0	0.0137358	0	0	0.036848	0.0315558	0.0358617	0	0.227245	0.0717214	0	0	0	0	0	0.0723446	0	0.00465098	0.006303	0	0.00286065
CYSLTR1	0	0	0	0	0	0	0.0010135	0	0	0	0.00900781	0	0	0	0	0	0	0	0	0	0	0	0	0	0	0	0	0	0.0135064	0	0	0	0	0	0	0	0	0	0	0	0	0	0	0	0	0	0	0
LPAR4	0	0	0	0	0	0.00393314	0	0	0	0	0	0	0	0	0	0	0	0	0	0	0	0	0	0	0	0	0	0	0	0	0	0	0	0	0	0	0	0	0	0	0	0	0	0	0	0	0	0
P2RY10	0	0	0	0	0	0	0	0	0	0	0	0	0	0	0	0	0	0	0	0	0	0	0	0	0	0	0	0	0	0	0	0	0	0	0	0	0	0	0	0	0	0	0	0	0	0	0	0
GPR174	0	0	0	0	0	0	0	0	0	0	0	0	0	0	0	0	0	0	0	0	0	0	0	0	0	0	0	0	0	0	0	0	0	0	0	0	0	0	0	0	0	0	0	0	0	0	0	0
ITM2A	0.0732928	0	0.0319128	0.0333857	0.0186747	0.00452489	0.061099	0.0486613	0	0	0.0172708	0.127946	0	0.0360892	0	0	0	0	0.0349906	0.0825958	0	0.0327627	0	0.0275478	0.1373	0.10123	0	0.182153	0.0467513	0	0	0.0379887	0.0337475	0.0146959	0	0	0.00692475	0	0	0	0	0	0.0723446	0	0.0300994	0	0	0.01092
TBX22	0	0	0	0	0	0	0.0014033	0	0	0	0	0	0	0	0	0	0	0	0	0	0	0	0	0	0	0	0	0	0	0	0	0	0	0	0	0	0	0	0	0	0	0	0	0	0	0	0	0
TENT5D	0	0	0	0	0	0.0083207	0.00234128	0	0	0	0	0	0	0	0	0	0	0	0	0	0	0	0	0	0	0	0	0	0	0	0	0	0	0	0	0	0.000791182	0	0	0	0	0	0	0	0	0	0	0
BRWD3	0	0.0672341	0.0366071	0.115989	0.0291296	0.0547297	0.103664	0.0734862	0.0333311	0	0.00900781	0	0	0.059875	0.225255	0.0521965	0	0	0.042339	0	0.0859098	0.0789849	0	0.0599911	0.0541882	0	0	0.259676	0.0661965	0	0	0.0313147	0	0.00283447	0	0	0.0726607	0.0137757	0	0	0	0	0	0	0.0758889	0.0561724	0	0.0380068
HMGN5	0	0	0	0	0.134699	0.00750113	0.0138896	0.0143036	0	0	0.027157	0.127946	0	0.0218016	0	0	0	0	0.0348846	0	0.0294625	0	0	0.00937269	0.0665714	0.103528	0	0	0.0532219	0	0	0	0.0905196	0.0406315	0	0	0.0092175	0	0	0	0	0	0.0456916	0	0.00175136	0	0	0.00521605
SH3BGRL	0.0708628	0.0848869	0.0661117	0.0267318	0	0.226208	0.200397	0.104847	0.316155	0	0.0590484	0	0	0.0776568	0	0	0	0	0.136144	0.127204	0.0273938	0.209305	0	0.128849	0.0832921	0	0	0	0.144023	0	0.371175	0.0501101	0.20678	0.0783517	0.206048	0.332946	0.137993	0.0799819	0.413741	0.687623	0.126925	0	0.26727	0	0.10511	0.0539029	0	0.115274
POU3F4	0	0	0	0	0	0	0.000235451	0	0	0	0	0	0	0	0	0	0	0	0	0	0	0	0	0	0	0	0	0	0	0	0	0.011835	0.0273688	0.0111473	0	0	0	0	0	0	0	0	0	0	0	0	0	0
CYLC1	0	0	0	0	0	0	0.000819437	0	0	0	0	0	0	0	0	0	0	0	0	0	0	0	0	0	0	0	0	0	0	0	0	0	0	0	0	0	0	0	0	0	0	0	0	0	0	0	0	0
RPS6KA6	0	0	0.0672984	0	0.236445	0.1036	0.127494	0.0434597	0.166295	0.137755	0.0235054	0	0	0	0	0	0	0	0.0118805	0.0825958	0.0899548	0.0263193	0	0.0503751	0.0927258	0	0	0.182153	0.10737	0	0.429112	0.063357	0.117152	0.0453426	0	0	0.0464681	0	0	0	0.131709	0	0.10426	0	0.0567144	0.023302	0	0.0309494
HDX	0	0	0.110593	0.0333857	0	0.0283951	0.137092	0.029038	0	0.210754	0.159885	0	0	0	0.0958859	0.0566801	0	0	0.00705019	0	0.0651803	0.00209237	0	0.0488817	0.016143	0	0	0	0.101333	0	0	0.0478327	0.0700242	0.0108054	0	0	0.026889	0.167461	0	0	0	0	0.10426	0	0.0350865	0.0674133	0.207974	0.0248469
APOOL	0	0	0.0130227	0	0.0591062	0.045343	0.129095	0.063848	0.219795	0	0.269125	0.153652	0	0	0	0.0417388	0	0	0.0778614	0.136171	0.0803098	0.188173	0	0.0672788	0.0267306	0.103528	0	0	0.182206	0	0	0.0773571	0.025978	0.0221203	0	0	0.139199	0.0257361	0	0	0	0	0	0	0.0573733	0.043683	0.205756	0.076608
SATL1	0	0	0	0	0	0.0062863	0.0570249	0.0233622	0	0	0.00900781	0	0	0.0398306	0	0	0	0	0.0155084	0	0.0217585	0.0937009	0	0.0123975	0.0351205	0.10123	0	0	0	0	0	0.00119793	0.0119496	0.0054385	0	0	0.0448684	0.113721	0	0	0	0	0	0	0.00364911	0.0165459	0	0.00871284
ZNF711	0.19945	0.120054	0.0904492	0	0.0594483	0.075908	0.0903235	0.0921283	0.153512	0	0.0317684	0.0990833	0	0	0	0	0	0	0.0582811	0.130306	0.0884954	0.0819777	0	0.0469551	0.0838301	0.123552	0	0.161188	0.171402	0	0	0.0403371	0.120715	0.134195	0.335657	0	0.0855222	0	0	0	0	0	0.128579	0	0.0841769	0.0878559	0	0.0769723
POF1B	0	0	0	0	0	0	0.00090654	0.00291563	0	0	0	0	0	0	0	0	0	0	0	0	0	0	0	0	0	0	0	0	0	0	0	0	0	0	0	0	0	0	0	0	0	0	0	0	0	0	0	0
CHM	0.148595	0.182568	0.244282	0.216458	0.20097	0.106715	0.229887	0.18659	0.359052	0.351562	0.255051	0	0	0.247667	0.230284	0.0932367	0	0.272341	0.155479	0.301316	0.252436	0.147603	0	0.150064	0.338444	0	0	0	0.236849	0	0	0.129484	0.146394	0.123594	0.542562	0.791107	0.184499	0.381236	1.05704	0	0.148981	0	0.318663	0	0.217455	0.251583	0	0.230712
DACH2	0.065117	0.0571155	0.0766669	0.0944826	0.130473	0.0727987	0.112027	0.0810789	0	0	0.00900781	0	0	0	0	0	0	0	0.0615266	0.130465	0.0428245	0.00784706	0	0.01302	0.103247	0	0	0.208732	0.0274319	0	0	0.0668516	0.169959	0.0264458	0	0	0.0888957	0	0	0.247884	0	0	0.138691	0	0.0274112	0.0293758	0.205756	0.0501695
KLHL4	0.0600741	0.0554779	0.193106	0	0.0248131	0.0772859	0.102951	0.0388193	0.0219295	0	0.0531121	0.127946	0	0.0388535	0	0.0668905	0	0	0.0540507	0	0.0658188	0.00209237	0	0.0587435	0.0611482	0.153685	0.265099	0.167736	0.00565152	0	0	0.100519	0.138884	0.0279244	0.206048	0	0.0760604	0.176041	0	0	0	0	0.0359781	0	0.0425015	0.0615896	0	0.0366318
PABPC5	0	0	0	0	0	0	0.0139295	0.000594787	0	0	0	0	0	0	0	0	0	0	0	0	0	0	0	0.0130471	0	0	0	0	0.00544166	0	0	0	0.0345888	0	0	0	0.012706	0	0	0	0	0	0	0	0.00100188	0	0	0.0071729
PCDH11X	0	0	0.132098	0.0579653	0.109734	0.0332972	0.397501	0.110522	0.326595	0.278775	0.048492	0	0	0.0335142	0.122286	0.12703	0	0.347234	0.0721202	0	0	0.17368	0	0.0665119	0.0755028	0	0.171072	0	0.0980301	0	0	0.161975	0.0686291	0.0702673	0	0.137463	0.120813	0	0	0.287665	0.110804	0	0.174271	0	0.110058	0.109451	0.205756	0.0839946
NAP1L3	0.375388	0.305292	0.584428	0.513757	0.496026	0.707208	0.55111	0.44189	0.221785	0.219295	1.00352	0.504922	0	0.271883	0.330169	0.283778	0	0.295591	0.429139	0.362637	0.597874	0.791593	0	0.46591	0.470654	0.460283	0.471589	0.494044	0.475089	0	0	0.384864	0.372408	0.466088	0.566225	0.118314	0.397565	0.420158	0	0.439739	0.195233	0	0.394111	0	0.604583	0.373615	0.31991	0.526141
FAM133A	0.113037	0.0554779	0.029153	0	0.0357381	0.0500745	0.101869	0.0662734	0	0	0.145388	0	0	0.0208368	0	0.0536589	0	0	0.0549213	0.0825958	0.111142	0.0726343	0	0.0432378	0.0599101	0	0.171072	0	0.152167	0	0	0.0812142	0.076712	0.0959988	0	0	0.0356011	0.0257361	0	0	0	0	0	0	0.0649345	0.0383715	0	0.053355
DIAPH2	0.0464599	0.0659617	0.10419	0.0848408	0.0922396	0.105988	0.284608	0.154221	0.409081	0	0.0556632	0.0958544	0	0.0957503	0	0.0514979	0	0	0.0602972	0.130465	0.127034	0.066644	0	0.113929	0.0610073	0.236783	0	0	0.201166	0	0	0.1777	0.204256	0.0904145	0	0.352106	0.150779	0.0257361	0.549707	0	0.432721	0	0	0	0.0636669	0.0487978	0	0.0967143
PCDH19	0.289724	0.12144	0.233669	0.163599	0.265822	0.301135	0.153483	0.154107	0.267501	0	0.237836	0.198984	0	0.148038	0.118209	0.267758	0	0.683517	0.150166	0	0.0955932	0.0876675	0	0.198791	0.134732	0.21696	0	0.161188	0.134936	0	0.429112	0.132626	0.120639	0.149563	0.335657	0.310954	0.101825	0.221168	0	0	0.082126	0	0.390835	0	0.0998804	0.151447	0	0.16872
TNMD	0	0	0	0	0	0	0	0.000872485	0	0	0	0	0	0	0	0	0	0	0	0	0	0	0	0	0	0	0	0	0	0	0	0	0	0	0	0	0	0	0	0	0	0	0	0	0	0	0	0
TSPAN6	0	0	0	0	0	0	0.00729268	0.00749171	0	0	0	0	0	0	0	0	0	0	0	0	0	0	0	0.0169141	0	0	0	0	0	0	0	0.0166898	0	0	0	0	0.00083107	0	0	0	0	0	0	0	0	0.0120674	0	0
SRPX2	0	0	0	0	0	0	0	0	0	0	0	0	0	0	0	0	0	0	0	0	0	0	0	0.0064506	0	0	0	0	0	0	0	0	0	0	0	0	0	0	0	0	0	0	0	0	0	0	0	0
SYTL4	0	0	0	0	0	0	0.00202517	0.00591356	0	0	0	0	0	0.0296613	0	0	0	0	0	0	0	0	0	0.0146593	0.0217311	0	0	0	0	0	0	0	0	0	0.317446	0	0.00180377	0	0	0	0	0	0	0	0	0.0224157	0	0
CSTF2	0	0	0.0421298	0	0	0.00452489	0.027181	0.0146738	0.0101662	0	0	0	0	0	0	0	0	0	0	0	0	0.00961403	0	0	0.0950445	0	0	0	0.0109786	0	0	0.0175139	0	0.0205066	0	0	0.0114995	0	0	0	0	0	0	0	0.016673	0.013425	0	0.00899065
NOX1	0	0	0	0	0	0.00483424	0.00126487	0.00738747	0	0	0	0	0	0	0	0	0	0	0.0083415	0	0	0	0	0	0	0	0	0	0	0	0	0	0	0	0	0	0	0	0	0	0	0	0	0	0	0	0	0
XKRX	0	0	0	0	0	0	0.000548152	0	0	0	0	0	0	0	0	0	0	0	0	0	0	0	0	0	0	0	0	0	0	0	0	0	0	0	0	0	0.000972702	0	0	0	0	0	0	0	0	0.0215963	0	0.00643183
ARL13A	0	0	0	0	0	0	0.00122844	0	0	0	0	0	0	0	0	0	0	0	0	0	0	0	0	0	0	0	0	0	0	0	0	0	0	0	0	0	0	0	0	0	0	0	0	0	0	0	0	0
TRMT2B	0	0	0.0261043	0	0	0.00452489	0.0209704	0.0179157	0.00920223	0	0.00900781	0	0	0	0	0	0	0	0.012164	0	0.024795	0	0	0.0279027	0	0	0	0	0.0104823	0	0	0.00377226	0	0.0118406	0	0	0.00431446	0	0	0	0	0	0	0	0.0304769	0	0	0.0125295
TMEM35A	0.158021	0.140923	0.117138	0.0579653	0.141093	0.101483	0.288863	0.14009	0.46419	0.12806	0.168346	0.618763	0	0.0707952	0.269371	0.139086	0	0.264831	0.164825	0.14387	0.214809	0.332514	0	0.107077	0.148107	0.106058	0	0.234997	0.121636	0	0	0.200751	0.0986435	0.24875	0	0.137463	0.192634	0.130415	0	0	0.176624	0	0.238923	0	0.167257	0.1546	0	0.184933
CENPI	0	0	0	0	0	0.0083207	0.00487802	0.00211219	0	0	0	0	0	0	0	0	0	0	0	0	0	0	0	0	0.0217879	0	0	0	0	0	0	0	0	0	0	0	0	0	0	0	0	0	0	0	0.0187094	0	0	0.0058144
DRP2	0	0.0571155	0.0811176	0	0.0517641	0.0913917	0.123961	0.066612	0.0506056	0.0958882	0.0448243	0	0	0.120205	0.0958859	0	0	0	0.0517291	0.0825958	0.0959608	0.0965819	0	0.0586406	0.0176884	0	0	0	0.0699528	0	0	0.147883	0.0925921	0.0440039	0	0	0.118736	0.0257361	0	0	0	0	0	0	0.070175	0.015655	0	0.0435579
TAF7L	0	0	0	0	0	0.0392608	0.00667156	0.0145621	0	0	0	0	0	0	0	0	0	0	0	0	0	0	0	0	0	0	0	0	0.00505424	0	0	0.0158754	0	0.00694097	0	0	0.000972702	0	0	0	0	0	0	0	0	0	0	0.0101641
TIMM8A	0	0.0513295	0	0	0	0	0.0172631	0.0344772	0	0	0.0144975	0	0	0.0296613	0	0	0	0	0.0150896	0	0	0	0	0.0067204	0	0	0.171072	0	0.0267178	0	0	0.0129506	0	0.0347431	0	0	0.00827954	0	0	0	0	0	0	0	0.0151386	0.00196589	0	0.00335738
BTK	0	0	0	0	0	0	0.000479027	0	0	0	0	0	0	0	0	0	0	0	0	0	0	0	0	0	0	0	0	0	0	0	0	0	0	0	0	0	0	0	0	0	0	0	0	0	0	0	0	0.00683401
RPL36A	0	0	0	0	0	0	0.00075263	0	0	0	0	0	0	0	0	0	0	0	0	0	0	0	0	0	0	0	0	0	0	0	0	0	0	0	0	0	0.00105596	0	0	0	0	0	0	0	0	0	0	0
RPL36A-HNRNPH2	0	0	0	0	0	0	0.00222241	0.00146323	0	0	0	0	0	0	0	0	0	0	0	0	0	0	0	0	0	0	0	0	0	0	0	0	0	0	0	0	0.000972702	0	0	0	0	0	0	0	0	0	0	0
GLA	0	0	0.0338848	0	0	0	0.0217201	0.0177759	0	0	0.0144975	0	0	0	0.0801931	0	0	0	0.0110248	0.136171	0	0.0302442	0	0.00453117	0	0	0	0	0	0	0	0	0	0.0237503	0	0	0.00230359	0	0	0	0.151969	0	0	0	0.0199022	0	0	0.000839176
HNRNPH2	0.0464599	0	0.117529	0	0.24774	0.204087	0.18748	0.161108	0.147269	0.108231	0.420974	0.44169	0	0.110503	0.322127	0.106269	0	0.264831	0.233347	0	0.0754383	0.0685766	0	0.157128	0.104708	0.229604	0.206489	0.184349	0.12454	0	0.371175	0.046703	0.279969	0.191456	0.336513	0	0.108621	0.3356	0	0	0.260656	0	0.388489	0	0.158995	0.167766	0	0.14655
ARMCX4	0.222246	0	0.0335386	0.0353786	0.0800284	0.170516	0.143104	0.0961691	0.213992	0.0917076	0.0361648	0.0990833	0	0.0964253	0.0958859	0.106235	0	0.308603	0.021686	0	0.075498	0.105724	0	0.049761	0.0343043	0.0840863	0	0	0.24304	0	0	0.0765178	0.0221437	0.0670191	0	0	0.0898527	0.0905501	0	0	0.0500377	0	0	0	0.0156192	0.0669655	0	0.0287735
ARMCX1	0.0330427	0.148312	0.0822614	0.0365892	0.149338	0.0447357	0.0780143	0.0686397	0.0283107	0	0.140058	0.127946	0	0.0260792	0	0	0	0	0.0876944	0.254143	0.0837572	0.0599172	0	0.0881	0.0550705	0.106058	0.265099	0	0.0670813	0	0	0.0455689	0.0985132	0.0739674	0	0	0.10468	0.131156	0	0	0.104612	0	0	0	0.133341	0.0679773	0	0.0655636
ARMCX6	0	0	0	0	0	0	0.0310881	0.0200593	0	0	0.00900781	0	0	0	0.0725865	0	0	0	0	0	0	0.00209237	0	0.0136515	0	0	0	0	0	0	0	0.00232053	0.0119496	0.0286022	0	0	0.060893	0	0	0	0	0	0	0	0.013106	0.00615031	0	0.0283866
ARMCX3	0.317961	0.302156	0.197596	0.289711	0.324372	0.274066	0.24758	0.26107	0.233116	0.368557	0.307356	0.250562	0	0.252714	0	0.119606	0	0	0.197064	0.254303	0.297332	0.0370557	0	0.128419	0.277793	0	0.223468	0.549023	0.449856	0	0.371175	0.242922	0.0552548	0.170093	0	0.118314	0.298259	0.136927	0	0	0.178315	0	0.313901	0	0.172731	0.0985265	0	0.107929
ARMCX2	0.148754	0.0659617	0.198957	0.0811014	0.114784	0.0738216	0.101389	0.0772016	0.0195674	0	0.0448243	0	0	0.0588013	0.147085	0.0760497	0	0	0.0414383	0.136171	0.0780953	0.00409265	0	0.0399247	0.06193	0.0613883	0	0	0.133847	0	0	0.0825894	0.0325207	0.0871233	0	0	0.04818	0.058074	0.266036	0	0	0	0.0723446	0	0.0704077	0.0865606	0	0.0449668
NXF5	0	0	0	0	0	0	0.00110894	0.000551991	0	0	0	0	0	0	0	0	0	0	0	0	0	0	0	0	0	0	0	0	0	0	0	0	0	0	0	0	0.00399493	0	0	0	0	0	0	0	0.00196345	0	0	0.00535861
ZMAT1	0	0.0707368	0	0.13589	0	0.108057	0.0696436	0.0932606	0.0583531	0	0.0249029	0	0	0.0351747	0	0.105157	0	0	0.0242573	0.146529	0.0525027	0.0449536	0	0.0310992	0.060807	0.0840863	0	0	0.0126313	0	0	0.0547809	0.0391945	0.0146166	0	0	0.0380515	0	0	0	0.181746	0	0	0	0.0290139	0.0389286	0	0.0555967
TCEAL2	0.065117	0.198941	0.327464	0.392352	0.271908	0.268607	0.57381	0.403372	0.520938	0.189771	0.410771	0	0	0.37358	0.267713	0.693078	0	0.198056	0.453665	0.280041	0.299255	0.58715	0	0.450856	0.435516	0.145475	0.206489	0	0.483593	0	0.29819	0.393992	0.390658	0.56256	0.206048	0	0.369379	0.344698	0.413741	0.287665	0.354246	0	0.464589	0	0.266139	0.321065	0.207974	0.500282
TCEAL6	0.121199	0.150325	0.0988038	0.148588	0.0389813	0.103234	0.236822	0.178161	0.207705	0.374565	0.137116	0.0999008	0	0.175638	0	0.217448	0	0.198056	0.170153	0	0.122833	0.0852508	0	0.173987	0.13059	0.23001	0.171072	0	0.216521	0	0	0.0860885	0.25715	0.189384	0	0	0.174588	0.407235	0	0	0.123313	0	0	0	0.0604659	0.073881	0.205756	0.191955
BEX5	0.0732928	0	0.141699	0.276309	0.202842	0.266633	0.268722	0.187591	0.213953	0	0.25348	0.163683	0	0.219615	0.149504	0.150984	0	0	0.254065	0	0.209371	0.169532	0	0.217604	0.190279	0.190145	0	0.155941	0.352305	0	0	0.222694	0.0792189	0.234725	0	0.186811	0.178095	0.159341	0.377263	0	0.173793	0	0.0859132	0	0.229717	0.0382232	0	0.13216
NXF2	0	0	0	0	0	0	0	0	0	0	0	0	0	0	0	0	0	0	0	0	0	0	0	0	0	0	0	0	0	0	0	0	0	0	0	0	0.00364647	0	0	0	0	0	0	0	0	0	0	0
AC235565.2	0	0	0	0	0	0.00393314	0	0	0	0	0	0	0	0	0	0	0	0	0	0	0	0	0	0	0.0296781	0	0	0	0	0	0	0	0	0	0	0	0	0	0	0	0	0	0	0	0	0	0	0
TMSB15A	0	0	0	0	0	0	0.00122827	0	0	0	0	0	0	0	0	0	0	0	0	0	0	0	0	0	0	0	0	0	0	0	0	0	0	0	0	0	0	0	0	0	0	0	0	0	0	0	0	0
ARMCX5	0.0732928	0	0.050043	0	0.0212779	0.0493639	0.0210188	0.0307904	0.00920223	0	0.0839513	0	0	0.0291099	0.0725865	0	0	0	0.0189743	0	0.0583208	0.00600861	0	0.0183387	0.0463286	0	0	0	0.0225783	0	0	0.0394979	0	0.00128796	0	0	0.00250511	0.131156	0	0	0	0	0	0	0.023546	0.00196589	0	0.0259706
GPRASP1	0.348114	0.546158	0.145455	0.532027	0.467026	0.487181	0.316987	0.322008	0.431353	0.387006	0.298353	0.389225	0	0.356027	0.12865	0.145474	0	0.198056	0.333585	0.185204	0.456854	0.336138	0	0.297059	0.229201	0.437038	0.223468	0.318376	0.307605	0	0	0.349939	0.368362	0.335398	0	0.255777	0.383786	0.254157	0.549707	0.439739	0.285681	0	0.212583	0	0.239284	0.334574	0.452679	0.301675
GPRASP2	0.0330427	0.221779	0.252429	0.0622435	0.253952	0.360492	0.184234	0.157726	0.0359602	0.390952	0.320696	0.155982	0	0.160803	0.161697	0.17379	0	0	0.13061	0.146529	0.219906	0.231564	0	0.11615	0.145573	0.110789	0.223468	0.345934	0.182637	0	0	0.136108	0.329366	0.14166	0.206048	0	0.105332	0.252419	0	0.247884	0.0989434	0	0.159573	0	0.149254	0.151299	0	0.19357
BHLHB9	0.166148	0.157404	0.0638433	0.119839	0.140252	0.085584	0.217857	0.128764	0.0453614	0	0.0657715	0	0	0.116181	0	0.0818324	0	0	0.104059	0.130465	0.0738557	0.0302355	0	0.0671793	0.066767	0	0	0.103159	0.217776	0	0	0.0654124	0.141878	0.0705981	0	0.118314	0.0866027	0	0	0	0.126925	0	0	0	0.0868235	0.0393823	0.207974	0.12074
RAB40AL	0	0	0	0	0	0	0.000451571	0	0	0	0	0	0	0	0	0	0	0	0	0	0	0	0	0	0	0	0	0	0	0	0	0	0	0	0	0	0	0	0	0	0	0	0	0	0	0	0	0
BEX1	0.696162	0.551595	0.769327	0.988584	0.976243	0.559181	1.06536	0.934973	1.1129	0.737923	1.19524	0.660949	0	0.868791	0.756691	0.872201	0	1.36747	0.828689	0.301316	0.782242	0.938535	0	1.008	0.87671	0.928967	0.963208	0.67011	0.857307	0	0.971548	0.877158	0.721274	1.05389	0.452897	0.624062	0.978528	0.622639	0.789346	0	0.594122	0	0.911795	0	0.6541	0.76065	0.929139	0.790932
NXF3	0	0	0	0	0	0	0.00139805	0	0	0	0	0	0	0	0	0	0	0	0	0	0	0	0	0	0	0	0	0	0	0	0	0	0	0	0	0	0	0	0	0	0	0	0	0	0	0	0	0
BEX4	0.378589	0.304488	0.571863	0.671127	0.414772	0.664135	0.771637	0.590425	0.53912	0.430446	0.797491	0.156799	0	0.796407	0.168472	0.201913	0	0.567932	0.584077	0.64594	0.402673	0.798993	0	0.527167	0.565797	0.324778	0.436171	0.228715	0.569991	0	0.971548	0.501036	0.370859	0.637596	0.67217	0.400047	0.519031	0.405095	0.377263	0.774707	0.558498	0	0.494219	0	0.484219	0.331046	0.875681	0.415406
TCEAL8	0.0933897	0.0762634	0.207443	0.102305	0.0178902	0.0678941	0.180533	0.118718	0.113763	0.14658	0.0741634	0	0	0.164192	0	0.131243	0	0	0.115627	0	0.113161	0.138073	0	0.113437	0.0886318	0.22748	0	0	0.123074	0	0	0.0386818	0.0221973	0.100106	0.335657	0.255607	0.0656993	0.111431	0	0	0	0	0.149952	0	0.133592	0.0238365	0	0.064537
TCEAL5	0	0.0680236	0.0811804	0.128904	0.0944018	0.0359754	0.145065	0.178243	0.104361	0.305632	0.313499	0	0	0.0632017	0.157697	0.1323	0	0.347234	0.171133	0.269525	0.0723442	0.150135	0	0.156947	0.103263	0.10921	0	0.155941	0.142024	0	0	0.053537	0.0967512	0.0970575	0	0	0.0853752	0.155729	0	0.462916	0.127265	0	0.0723446	0	0.120026	0.0894049	0.523014	0.160339
BEX2	0.370866	0.148312	0.530983	0.472701	0.440582	0.524039	0.707796	0.57261	0.431638	0.563372	0.854048	0.646963	0	0.445482	0.12865	0.642688	0	1.11467	0.502898	0.747682	0.595008	0.50728	0	0.440225	0.345543	0.193297	0.390851	0.648061	0.588538	0	0	0.523571	0.611982	0.469996	1.17414	0.262962	0.435662	0.677645	0	0.543781	0.491877	0	0.457539	0	0.40751	0.442999	0.413729	0.398148
TCEAL7	0	0.0848869	0.148098	0.170804	0.392459	0.0856664	0.277768	0.283463	0.162181	0.149561	0.241968	0.0999008	0	0.126504	0.0958859	0.162055	0	0	0.186241	0	0.108704	0.328124	0	0.24472	0.0808125	0	0	0.184349	0.245537	0	0	0.186498	0.113742	0.167725	0	0.400047	0.232877	0.115043	0.377263	0	0.410741	0	0.460747	0	0.148523	0.244403	0.317258	0.16829
TCEAL9	0	0.0791275	0.092474	0.0583132	0	0.0315174	0.278394	0.0577111	0.0506991	0	0.11386	0.163683	0	0.119425	0	0	0	0	0.0352112	0.146529	0.0273938	0.0693687	0	0.0219877	0.0514805	0.0494006	0	0	0.0948284	0	0.29819	0.0579543	0.0379703	0.0774007	0	0	0.0575371	0.0867371	0.413741	0	0	0	0.149952	0	0.0436125	0.0359901	0	0.0957475
BEX3	0.94781	0.991957	0.667014	0.825024	0.82669	0.897007	1.20322	0.97513	1.07534	0.853267	1.11808	0.273995	0	1.08692	0.632304	0.925539	0	0.462887	0.823425	0.798682	0.666837	0.794671	0	1.02529	0.737825	0.418812	0.271695	0.699552	0.826724	0	0.90885	0.962061	0.683703	1.18274	0.677623	0.414056	0.926417	0.794839	0.963447	0.926781	0.560943	0	0.79312	0	0.98025	0.617268	0.611881	0.879483
RAB40A	0	0	0	0	0	0	0.012861	0.0100189	0	0	0.0144975	0	0	0	0	0	0	0	0.00690576	0	0	0.00209237	0	0	0.0379308	0	0	0	0.0065067	0	0	0	0	0	0	0	0	0	0	0	0	0	0.0359781	0	0.00268753	0	0	0.00706139
TCEAL4	0.209956	0.0988709	0.208394	0.080384	0.119856	0.174005	0.251324	0.179509	0.223998	0.199938	0.164835	0.362667	0	0.230672	0	0.100542	0	0.264831	0.174549	0.206433	0.083876	0.269089	0	0.297878	0.230812	0	0.265099	0.103159	0.178542	0	0.669365	0.164342	0.212154	0.113553	0.360177	0.172802	0.201034	0.103097	0	0.287665	0	0	0.194661	0	0.128049	0.229906	0.291972	0.217028
TCEAL3	0.107111	0.0554779	0.110933	0.266826	0	0.125733	0.216383	0.143628	0.131172	0.0917076	0.116163	0	0	0.0429048	0	0.065762	0	0	0.107367	0.136171	0.145454	0.150581	0	0.0819146	0.208673	0.229261	0.377561	0	0.10075	0	0	0.244864	0.0349738	0.175415	0	0.227245	0.125865	0.108507	0.266036	0.247884	0.0989434	0	0	0	0.106352	0.126906	0.207974	0.210341
TCEAL1	0.0330427	0.219197	0.0776401	0.107953	0.133117	0.0151061	0.271577	0.189337	0.0991022	0.149561	0.136755	0.232201	0	0.030735	0.219672	0.0404728	0	0.198056	0.178675	0.0825958	0.0565177	0.0799398	0	0.0825223	0.164021	0.194875	0	0	0.125992	0	0	0.106556	0.0779338	0.0863062	0	0	0.121637	0.216859	0	0	0.110804	0	0.378618	0	0.0827717	0.0681855	0.291972	0.0914675
MORF4L2	0.650946	0.409345	0.329767	0.602668	0.478171	0.741062	0.7059	0.48795	0.695261	0.611674	0.563382	0.156799	0	0.407156	0.530842	0.475757	0	0.462887	0.416554	0.185204	0.413357	0.296612	0	0.301055	0.568946	0.74946	0.734406	0.376468	0.587586	0	0.371175	0.480788	0.203374	0.356379	0.541706	0.579881	0.455317	0.473069	0.412083	0.851383	0.415863	0	0.32462	0	0.473427	0.385998	0.525232	0.581423
GLRA4	0	0	0	0	0	0	0.00152083	0.000999848	0	0	0	0	0	0	0	0	0	0	0	0	0	0	0	0	0	0	0	0	0	0	0	0	0	0	0	0	0	0	0	0	0	0	0	0	0	0	0	0
TMEM31	0	0	0	0	0	0	0.00253197	0	0.0219295	0	0	0	0	0	0	0	0	0	0	0	0	0	0	0	0	0	0	0	0	0	0	0	0	0	0	0	0.000791182	0	0	0	0	0	0	0	0	0	0	0
PLP1	0.64368	0.391183	0.43526	0.53025	0.623734	0.286305	0.127082	0.244775	0.383931	0.149561	0	0.284746	0	0.173542	0.269371	0.243013	0	0	0.116436	0.583228	0.260108	0.270231	0	0.612525	0.21922	0.708094	0.39454	0.184349	0.535557	0	0	0.419662	0.604149	0.205226	0	0.313796	0.258613	0.439087	0	0	0.104612	0	0.824307	0	0.178992	0.649435	0.60923	0.560517
RAB9B	0.0600741	0	0.0923441	0.0314528	0.0696053	0.137544	0.156337	0.0741296	0.138355	0.257792	0.0235054	0	0	0.111569	0.122286	0.218197	0	0	0.0988024	0.0825958	0.103128	0.0656002	0	0.0313541	0.130316	0.0840863	0.171072	0	0.182294	0	0	0.00264966	0	0.10775	0	0	0.0888	0.0257361	0	0	0.137344	0	0	0	0.103214	0.0277042	0	0.13039
TMSB15B	0	0	0	0	0	0	0.00719694	0	0	0	0	0	0	0.0358472	0	0	0	0	0.00253795	0	0	0	0	0	0	0	0	0	0	0	0	0	0	0	0	0	0	0	0	0	0	0	0	0	0	0	0	0.00630482
H2BFM	0	0	0	0	0	0	0	0.0087811	0	0	0	0	0	0	0	0	0	0	0	0	0	0	0	0	0	0	0	0	0	0	0	0	0	0	0	0	0	0	0	0	0	0	0	0	0	0	0	0
SLC25A53	0	0.0838079	0.0540129	0.0496486	0.0517641	0.0157953	0.131552	0.0160484	0.0287696	0	0.14756	0	0	0	0	0.0523607	0	0	0.0260546	0	0.0258703	0.0499509	0	0.02735	0.0606382	0	0	0	0.0321594	0	0	0.00145173	0.133622	0.0747733	0	0	0.0834279	0.0137757	0	0	0	0	0.135644	0	0.021828	0.0145465	0	0.0279148
ZCCHC18	0	0	0	0	0.0186747	0	0.0217719	0.00460515	0	0	0	0	0	0	0	0.0572773	0	0	0	0	0	0.0436389	0	0	0.0544973	0	0	0	0	0	0	0.0271194	0	0.00836905	0	0	0.00274485	0	0	0	0	0	0	0	0	0	0	0.0254273
FAM199X	0.0464599	0.10406	0.118888	0.179799	0.158687	0.146097	0.20144	0.164155	0.0373406	0	0.12056	0.0568986	0	0.153116	0	0.172337	0	0	0.110451	0.0825958	0.109277	0.031914	0	0.103286	0.167751	0.106171	0.171072	0	0.0840815	0	0.29819	0.100593	0.0830066	0.241118	0.206048	0	0.103953	0.207776	0	0	0	0	0.138691	0	0.119254	0.115523	0.207974	0.225441
IL1RAPL2	0.0554786	0.147723	0.078225	0.116162	0.0353797	0.0808011	0.574974	0.136584	0.191632	0	0.306011	0	0	0	0	0	0	0.264831	0.0690264	0.123837	0.030221	0.00209237	0	0.143368	0.157621	0	0	0.285311	0.17745	0	0.29819	0.0352405	0.0585603	0.0531181	0	0.345559	0.0284183	0.226595	0	0.247884	0.353133	0	0	0	0.0998054	0.0915364	0	0.0656707
NRK	0	0	0	0	0	0	0.00390607	0	0	0	0	0	0	0	0	0	0	0	0	0	0	0	0	0	0.0373673	0	0	0	0	0	0	0	0	0	0	0	0.00151808	0	0	0	0	0	0	0	0	0	0	0
RNF128	0	0	0.071314	0.0295829	0.0248131	0.0494237	0.0561528	0.0768728	0.00920223	0.0757679	0.147663	0	0	0	0	0	0	0	0.0127221	0	0.0345007	0	0	0.0553181	0.0182016	0.106171	0	0	0.0547615	0	0	0.0381184	0.0119496	0.0683348	0.206048	0	0.0233434	0	0	0	0	0	0.135644	0	0.0413611	0.0488775	0	0.0515641
TBC1D8B	0.0732928	0	0	0	0	0.0129935	0.0199813	0.0154482	0	0	0	0.0568986	0	0	0	0	0	0	0.0248855	0	0.0201149	0	0	0.0173002	0	0	0	0	0.00526516	0	0	0	0	0.0113698	0	0	0.00332861	0	0	0	0	0	0	0	0.00296533	0	0	0
MORC4	0	0	0	0	0	0	0.0456183	0.00767648	0	0	0.0144975	0	0	0	0	0	0	0	0.0160319	0	0	0.0234139	0	0.0128379	0	0	0	0	0	0	0	0.0191654	0	0.0012405	0	0	0.00795778	0	0	0	0	0	0	0	0.00370445	0.0176673	0	0.0237695
CLDN2	0	0	0	0	0	0	0.000561213	0	0	0	0	0	0	0	0	0	0	0	0	0	0	0	0	0	0	0	0	0	0.00378827	0	0	0	0	0	0	0	0.00374631	0	0	0	0	0	0	0	0	0	0	0
RBM41	0.0882403	0	0	0	0.0382818	0.153895	0.134983	0.0348431	0.0193684	0	0.0235054	0	0	0.0438836	0	0.0489922	0	0.374914	0.046746	0	0.0571252	0.0496475	0	0.0571385	0.0356804	0.157406	0	0	0.0149303	0	0	0.0225018	0.0828391	0.0578169	0	0	0.0246606	0.0442982	0	0	0.123313	0	0.0456916	0	0.0104342	0.0010177	0.205756	0.0506842
NUP62CL	0	0	0	0	0	0.00393314	0.000844711	0.00108811	0	0	0	0	0	0	0	0	0	0	0	0	0	0	0	0	0	0	0	0	0	0	0	0	0	0	0	0	0.00364647	0	0	0	0	0	0	0	0	0	0	0
PIH1D3	0	0	0	0	0	0	0	0	0	0	0	0	0	0	0	0	0	0	0	0	0	0	0	0	0	0	0	0	0	0	0	0	0	0	0	0	0	0	0	0	0	0	0	0	0	0	0	0
FRMPD3	0	0	0	0	0	0	0.0100161	0.00844723	0	0	0	0	0	0	0	0.0640629	0	0	0	0	0.0329864	0	0	0.012383	0	0	0	0	0	0	0	0	0.0391945	0	0	0	0.0166359	0	0	0	0.0500377	0	0	0	0	0	0	0.00862289
PRPS1	0.132912	0.152675	0.0997416	0.117043	0	0.139916	0.10689	0.126175	0.211616	0	0.0629015	0.307849	0	0.0887263	0.0725865	0	0	0	0.0937451	0.130306	0	0.0619473	0	0.0932651	0.0770886	0.0613883	0	0.103159	0.0736812	0	0	0.088837	0.196936	0.0876977	0	0	0.0265967	0.0137757	0	0.287665	0	0	0	0	0.0963381	0.0565268	0	0.10354
TSC22D3	0.121283	0.140365	0.166565	0.0374302	0.120759	0.169172	0.433535	0.181089	0.0498689	0.257792	0.0741634	0.0568986	0	0.110776	0	0.0659469	0	0	0.169709	0.276835	0.0848512	0.131612	0	0.062695	0.141242	0	0.206489	0.259676	0.250081	0	0.29819	0.126226	0.129237	0.090297	0	0.137463	0.236636	0.171302	0.377263	0.247884	0.137344	0	0.242951	0	0.235203	0.148432	0.291972	0.529976
NCBP2L	0	0	0	0	0	0	0.000450028	0	0	0	0	0	0	0	0	0	0	0	0	0	0	0	0	0	0	0	0	0	0	0	0	0	0	0	0	0	0	0	0	0	0	0	0	0	0	0	0	0
MID2	0	0	0	0	0	0.0399253	0.053968	0.0104634	0.0177732	0	0.00900781	0.178106	0	0	0	0	0	0	0.00205305	0	0	0	0	0	0	0	0	0	0.00544166	0	0	0.0158754	0.070962	0.00166484	0	0	0.00419358	0	0	0	0	0	0	0	0.0155911	0	0	0.0133334
VSIG1	0	0	0	0	0	0.00483424	0.00299649	0.00358943	0	0	0	0	0	0	0	0	0	0	0.00177046	0	0	0	0	0.0128379	0	0	0	0	0	0	0	0	0	0	0	0	0	0	0	0	0	0	0	0	0	0	0	0
PSMD10	0.107111	0	0.14681	0.0957434	0.0634623	0.0430868	0.0924433	0.101574	0	0.0757679	0.0860415	0	0	0.0438962	0	0	0	0	0.0198553	0.185204	0.0140436	0.0346551	0	0.0434415	0.0595615	0	0	0	0.0315383	0	0	0.0461077	0.0340933	0.0171735	0	0.172802	0.0333242	0.220478	0	0	0	0	0.160764	0	0.076158	0.0692247	0	0.108453
ATG4A	0	0	0.0324284	0	0.0212779	0.0139297	0.0288906	0.0110908	0.0101662	0	0.00900781	0	0	0	0	0	0	0	0.0127919	0	0.0187429	0.031703	0	0.0256833	0.0425219	0	0	0	0	0	0	0.00145173	0	0.0203491	0	0	0.00271053	0	0	0	0	0	0	0	0.0231261	0.012959	0	0.0266343
COL4A6	0	0	0	0	0	0	0.00174209	0	0	0	0	0	0	0	0	0	0	0	0	0	0.0340293	0	0	0	0	0	0	0	0	0	0	0.00145173	0	0	0	0	0	0	0	0	0	0	0	0	0	0	0	0
COL4A5	0.073109	0	0	0.0583132	0.0680168	0.0388031	0.0138923	0.032394	0	0	0	0.0568986	0	0.0447607	0.122286	0	0	0	0.0139789	0	0	0	0	0.0259326	0.0644543	0	0.265099	0	0	0	0	0	0.0579693	0.0185138	0	0	0.0705735	0	0	0	0	0	0.232839	0	0.0437579	0.0193427	0	0.0409639
AL035425.2	0	0	0	0	0	0	0.00432963	0.0014937	0	0	0.00900781	0	0	0	0	0	0	0	0	0	0	0	0	0	0	0	0	0	0	0	0	0	0	0	0	0	0	0	0	0	0	0	0	0	0	0	0	0
IRS4	0	0	0	0	0	0	0.00022012	0.00312304	0	0	0	0	0	0	0	0	0	0	0	0	0	0	0	0	0	0	0	0	0	0	0	0	0	0	0	0	0	0	0	0	0	0	0	0	0	0.0201788	0	0
GUCY2F	0	0	0	0	0	0	0.000524233	0	0	0	0	0	0	0	0	0	0	0	0	0	0	0	0	0	0	0	0	0	0	0	0	0	0	0	0	0	0.0158338	0	0	0	0	0	0	0	0	0	0	0
NXT2	0	0	0	0	0	0	0.00147075	0.000861376	0	0	0	0	0	0	0	0	0	0	0	0	0.0282007	0	0	0	0	0	0	0	0.0135064	0	0	0	0	0	0	0	0	0	0	0	0	0	0	0	0	0.0144671	0	0
KCNE5	0	0	0	0	0	0	0.000200475	0	0	0	0	0	0	0	0	0	0	0	0	0	0	0	0	0	0	0	0	0	0	0	0	0	0	0	0	0	0	0	0	0	0	0	0	0	0	0	0	0
ACSL4	0.191851	0.327231	0.268926	0.291774	0.142162	0.149172	0.230227	0.212789	0.0542555	0.395547	0.288494	0	0	0.291932	0.122286	0.0514979	0	0.264831	0.196035	0.260452	0.249946	0.191305	0	0.173534	0.163514	0.292372	0.39454	0.412808	0.232988	0	0	0.176082	0.254379	0.264299	0.335657	0	0.144948	0.259311	0	0.287665	0	0	0.204044	0	0.185345	0.154026	0.291972	0.220578
TMEM164	0	0	0	0	0	0.0213129	0.0423401	0.0109758	0.084993	0	0.00900781	0	0	0	0	0	0	0	0.00488595	0	0	0	0	0	0	0	0	0	0.009811	0	0	0.0439581	0	0.0225863	0	0	0.0232108	0	0	0.287665	0	0	0.180987	0	0.0198717	0.012959	0	0.0242139
AMMECR1	0.0560822	0.155672	0.142877	0	0.0571392	0.053622	0.252307	0.0996577	0.0622763	0	0.027157	0.197118	0	0	0.161697	0.131676	0	0	0.0595662	0	0.0282007	0.0548572	0	0.0200321	0	0	0.223468	0	0.0602107	0	0	0.0502661	0.106052	0.0232892	0	0	0.0512832	0.058074	0.413741	0	0	0	0	0	0.101499	0.0426922	0	0.0262124
RTL9	0	0	0	0	0	0	0.0169512	0.00207286	0.0101662	0	0	0	0	0	0	0	0	0	0	0	0	0	0	0	0	0	0	0.182153	0.0065067	0	0	0.0179354	0	0.00066056	0	0	0	0	0	0	0	0	0	0	0	0	0	0
CHRDL1	0	0	0.0921892	0	0	0	0.0122677	0.0226423	0	0	0.147371	0	0	0.0149992	0	0	0	0	0.0151116	0.267708	0.0271771	0.0242269	0	0.0127439	0.0434562	0	0	0	0	0	0	0.0179675	0	0.00591357	0	0	0.0188191	0.118315	0	0	0	0	0	0	0	0.0010177	0	0.015763
PAK3	0.399189	0.539762	0.557715	0.633947	0.712655	0.563372	0.759943	0.536722	0.252085	0.279623	0.898245	0.376804	0	0.363799	0.467012	0.245307	0	0.308603	0.501801	0.4073	0.413228	0.417705	0	0.360621	0.515555	0.445032	0.271695	0.575234	0.617887	0	0	0.55914	0.413386	0.437858	0.677623	0.670361	0.568048	0.438965	0.858797	0.388467	0	0	0.664506	0	0.523031	0.487172	0.207974	0.585579
CAPN6	0	0	0	0	0	0	0	0	0	0	0	0	0	0	0	0	0	0	0	0	0	0	0	0	0	0	0	0	0	0	0	0	0	0	0	0	0	0	0	0	0	0	0	0	0	0	0	0
DCX	0.128588	0	0	0	0	0.0718316	0.0470269	0.0330168	0.0497822	0	0.0144975	0.118013	0	0.0218016	0.0801931	0	0	0	0.0800374	0	0.0506104	0.00409265	0	0.00925594	0.0698418	0	0	0	0.0860319	0	0	0.058153	0.0479991	0.0293585	0	0	0.0838068	0	0	0	0	0	0	0	0.100307	0	0	0.0959536
ALG13	0.095369	0.0714715	0.0645672	0.0688346	0.0407736	0.083434	0.172593	0.0654031	0.0578897	0.0958882	0.0317684	0	0	0.059845	0	0	0	0.272341	0.0433022	0.146529	0	0.0918451	0	0.0571208	0.0450719	0.106058	0	0	0.112182	0	0.29819	0.0736644	0.0389384	0.0630949	0	0.118314	0.108783	0.111351	0	0.247884	0	0	0.174271	0	0.102615	0.0706147	0.634329	0.0536564
TRPC5	0	0	0	0	0.0430568	0.0408519	0.137882	0.0182654	0.00920223	0	0	0	0	0	0	0	0	0	0.0109194	0	0.0583282	0.0333013	0	0.00692617	0.0565303	0	0	0	0.0166317	0	0	0.0222526	0.117976	0.00937217	0	0.172802	0.0500077	0.0621778	0	0	0	0	0	0	0.0200293	0.0517325	0.317258	0.0356473
TRPC5OS	0	0	0	0	0	0	0.00485611	0	0	0	0	0	0	0	0	0	0	0	0.00113267	0	0	0	0	0	0	0	0	0	0	0	0	0.0208551	0	0	0	0	0	0	0	0	0	0	0	0	0	0	0	0
LHFPL1	0	0	0	0	0	0.00235315	0.00129903	0	0	0	0	0	0	0	0	0	0	0	0	0	0	0	0	0	0	0	0	0	0	0	0	0	0	0	0	0	0	0	0	0	0	0	0	0	0	0	0	0
AMOT	0	0	0.0324284	0.116333	0	0.0302636	0.0323419	0.0266629	0.0177732	0	0.00900781	0	0	0.00909555	0	0.0404728	0	0	0.025854	0	0	0.157062	0	0.0416693	0	0	0	0	0.0320561	0	0	0.0461963	0.0269888	0.0510931	0	0	0.0255433	0	0	0	0	0	0.135644	0	0.00765306	0.0293609	0	0.0183925
HTR2C	0.110133	0.0848869	0.110683	0.0496486	0	0.0280673	0.008962	0.0390776	0	0	0	0	0	0.0329294	0	0	0	0	0.00747871	0.130465	0	0.051604	0	0.038618	0.125432	0.123952	0	0	0.00532711	0	0	0.024571	0.0304138	0.00694097	0	0	0.00121498	0	0	0	0	0	0	0	0.0579544	0.0293896	0	0.0161917
IL13RA2	0	0	0	0	0	0.00393314	0.00171014	0	0	0	0	0	0	0	0	0	0	0	0	0	0	0	0	0.0171457	0	0	0	0	0	0	0	0	0	0.00391567	0	0	0	0	0	0	0	0	0	0	0	0.0141904	0	0
LRCH2	0	0.10307	0.0216221	0	0.0909244	0.0150409	0.0823846	0.0525212	0.0364822	0.0815403	0.027157	0	0	0.0699627	0	0	0	0	0.0267822	0	0.0258703	0.00209237	0	0.0109095	0.0139904	0	0.206489	0	0.0476953	0	0	0.0456433	0.054718	0.0665161	0	0	0.0301166	0.0137757	0	0	0	0	0	0	0.0149287	0.0134326	0	0.0289617
LUZP4	0	0	0	0	0	0	0	0	0	0	0	0	0	0	0	0	0	0	0	0	0	0	0	0	0	0	0	0	0	0	0	0	0	0	0	0	0	0	0	0	0	0	0	0	0	0	0	0
PLS3	0.0708628	0	0.164773	0.120424	0.12805	0.0865107	0.0690052	0.0839133	0.0412979	0	0.0172708	0.163683	0	0.0996273	0.0801931	0.105386	0	0	0.0878344	0	0.0553778	0.0554322	0	0.121573	0.12067	0.0813244	0	0.103159	0.0937702	0	0	0.110233	0.0340786	0.0398148	0	0	0.106656	0.127542	0	0	0	0	0.275882	0	0.07257	0.0960214	0	0.060453
KLHL13	0	0	0	0	0.090772	0.0858712	0.0378068	0.0127327	0.0219295	0	0.0758612	0	0	0	0	0	0	0	0.0382717	0	0.0206381	0.03383	0	0.0310609	0	0.0613883	0	0	0.00829419	0	0	0.0261287	0	0.00761668	0	0	0.00154366	0	0	0	0	0	0	0	0.00175136	0.0253503	0	0.0275303
WDR44	0	0	0.0363229	0.0583132	0.0203067	0.0724463	0.0842444	0.0348107	0.00920223	0	0	0	0	0.0157959	0.0725865	0	0	0	0.0315631	0	0.103031	0.0648279	0	0.0267668	0	0	0	0	0.209307	0	0.429112	0.150236	0.0637277	0.013229	0	0	0.0619941	0.0137757	0	0	0	0	0	0	0.053452	0.072144	0	0.0410227
DOCK11	0	0	0	0	0.0939656	0.0175107	0.0156752	0.000906084	0.0101662	0	0	0	0	0.0491733	0	0	0	0	0	0	0	0.00600861	0	0.00957448	0	0	0	0	0.00378827	0	0	0	0	0	0	0	0.0135683	0	0	0	0.0500377	0	0	0	0	0	0	0.0217834
IL13RA1	0	0	0	0	0	0	0.00105435	0.00627743	0	0	0	0	0	0.0266095	0	0	0	0	0.0121865	0	0	0	0	0	0	0	0	0	0	0	0	0	0	0	0	0	0	0	0	0	0	0	0	0	0	0.0130369	0	0.00540022
ZCCHC12	0	0.0672341	0	0.143215	0.172343	0.0918452	0.023676	0.0282219	0.0195674	0.0917076	0	0	0	0.0218016	0	0	0	0	0.00853218	0	0	0	0	0.0146509	0.016143	0.10123	0	0	0.0454072	0	0	0.0680284	0.0574759	0.012433	0	0	0.00377457	0	0	0	0	0	0.0359781	0	0	0.0144671	0	0.0352261
LONRF3	0	0	0	0	0	0	0.0144046	0.0116514	0	0	0	0	0	0	0	0	0	0	0	0	0	0	0	0	0	0	0	0	0	0	0	0	0	0	0	0	0.00259224	0	0	0	0	0	0	0	0	0.0137058	0	0
KIAA1210	0	0	0	0	0	0	0.000318265	0	0	0	0	0	0	0	0	0	0	0	0	0	0	0	0	0	0	0	0	0	0.00378827	0	0	0	0	0	0	0	0	0	0	0	0	0	0	0	0	0	0	0
PGRMC1	0.547729	0.335954	0.396409	0.399454	0.552504	0.464309	0.487108	0.518676	0.461795	0.468781	0.489804	0.656934	0	0.491389	0.163482	0.274061	0	0.874042	0.425292	0.382118	0.498249	0.665826	0	0.767673	0.395617	0.40863	0.339548	0.167736	0.213331	0	0.29819	0.466755	0.367865	0.429948	0.791408	0.623891	0.32605	0.750481	0.789346	0.998465	0.467345	0	0.760023	0	0.480549	0.589387	0.508532	0.326542
SLC25A43	0.104476	0	0	0	0	0.0212193	0.0289765	0.0169723	0.0195674	0	0	0	0	0	0	0.0525814	0	0	0	0.13906	0.0305772	0	0	0.0128855	0.0553786	0	0	0	0	0	0	0.0039922	0	0.00066056	0	0	0.0250136	0	0.266036	0	0	0	0.0359781	0	0.00196345	0.0010177	0	0.00491172
SLC25A5	0	0.0838079	0.120333	0.0353786	0.0451198	0.237418	0.23473	0.223507	0.0941273	0	0.241369	0.0568986	0	0.322777	0.0725865	0.29522	0	0	0.214819	0.146529	0.132241	0.193558	0	0.14301	0.149645	0	0	0	0.211769	0	0.371175	0.160085	0.0820812	0.206352	0	0.282989	0.124211	0.184454	0.266036	0	0	0	0.0456916	0	0.143352	0.112734	0	0.103091
CXorf56	0	0	0	0	0.0722498	0.0690686	0.0575934	0.0250531	0.0177732	0	0.146935	0	0	0.0296613	0	0.0417388	0	0	0.0157185	0	0.0201149	0.0255063	0	0.0418759	0.0445825	0.147937	0.223468	0	0.034074	0	0	0.0375263	0.0269888	0.0152855	0	0.118314	0.00738663	0	0	0	0	0	0	0	0.0198689	0.0119896	0	0.0555737
UBE2A	0	0	0.0130227	0	0	0.114864	0.0772196	0.0379137	0.0193684	0	0.0144975	0	0	0.088012	0	0.0743984	0	0	0.0305927	0	0.0241389	0	0	0.00752541	0.0593549	0.108373	0.206489	0	0	0	0.29819	0.0223468	0	0.0250437	0	0	0.0902334	0	0	0.247884	0	0	0.0359781	0	0.0403279	0.0541734	0	0.0604873
NKRF	0	0.0571155	0.154257	0.085018	0.118637	0.144802	0.215033	0.1049	0.0819363	0.162002	0.084869	0	0	0.0762821	0.22209	0.209819	0	0.264831	0.11188	0	0.102759	0.0833023	0	0.12045	0.0988119	0	0.39454	0.155941	0.0848297	0	0	0.111345	0.0914034	0.144855	0	0.775051	0.0763054	0.0363043	0	0	0.0989434	0	0.108323	0	0.0927168	0.176815	0	0.107427
SOWAHD	0	0	0	0	0	0	0.000391433	0	0	0	0	0	0	0	0	0	0	0	0	0	0	0	0	0	0	0	0	0	0	0	0	0	0	0	0	0	0	0	0	0	0	0	0	0	0	0	0	0
RPL39	0	0	0	0.0496486	0.0595797	0.00393314	0.0219011	0.0101445	0.147085	0	0	0	0	0.0218016	0.0725865	0.0525814	0	0	0.0185858	0	0.0221031	0.00209237	0	0	0.0267306	0	0	0	0	0	0	0.0266229	0	0.000579936	0	0	0.0218087	0	0	0	0	0	0	0	0.00168565	0.0010177	0	0.0159411
UPF3B	0	0.133196	0.0534478	0.0536522	0	0.0540114	0.128513	0.0764522	0.138355	0	0.0379986	0	0	0.0264626	0	0	0	0.198056	0.00544108	0	0	0.0368553	0	0.0244201	0	0	0	0.184349	0.0158094	0	0	0.0919051	0.153983	0.0547873	0	0.319964	0.0558547	0.0137757	0.377263	0.462916	0.0989434	0	0	0	0.0601307	0.0010177	0.413729	0.0675752
RNF113A	0	0	0	0	0.0178902	0.0083207	0.0451567	0.0101877	0	0	0	0	0	0	0	0.0729492	0	0	0	0	0	0	0	0	0.0422809	0	0	0	0.00829419	0	0	0.00145173	0.0218539	0.00066056	0.206048	0	0.0129835	0	0	0	0	0	0	0	0.0291495	0.0101607	0	0.0147062
NDUFA1	0.150865	0	0.0633114	0.600663	0.188584	0.114252	0.185015	0.153164	0.407015	0	0.170209	0	0	0.158814	0.122286	0.0822116	0	0.198056	0.131091	0.157446	0.0597159	0.104711	0	0.0651241	0.138265	0	0	0.204204	0.22882	0	0	0.0900244	0.091679	0.152086	0	0.137463	0.113311	0	0	0.388467	0.0500377	0	0.118036	0	0.0598784	0.0660601	0.452679	0.0823598
AKAP14	0	0	0	0	0	0	0.00245723	0	0	0	0	0	0	0	0	0	0	0	0	0	0	0	0	0	0	0	0	0	0.00829419	0	0	0	0	0	0	0	0.00151808	0	0	0	0	0	0	0	0	0	0	0.000839176
NKAP	0.0756452	0.12435	0	0	0	0	0.0684627	0.0223121	0.0803671	0	0.0950494	0	0	0	0.203918	0	0	0	0.0391813	0	0	0.0978536	0	0.00635163	0.156801	0.0813244	0	0	0.0839507	0	0	0.00932261	0	0.0482364	0	0	0.03681	0	0	0	0	0	0	0	0.00100188	0.0215141	0.291972	0.0136871
RHOXF1	0	0	0	0	0	0.00393314	0.0099302	0.00370499	0	0	0	0	0	0	0	0	0	0	0	0	0	0	0	0.00769262	0	0	0	0	0.00378827	0	0	0	0	0	0	0	0.00250176	0	0	0	0	0	0	0	0	0	0	0
ZBTB33	0	0	0	0	0.0696053	0.0539681	0.0508715	0.0375377	0	0.0917076	0.0931321	0	0	0.0779234	0	0	0	0	0.0387748	0	0	0.00209237	0	0.0166807	0	0	0	0	0.036138	0	0.29819	0	0.0273688	0.0589112	0	0	0.0222473	0.0646102	0	0	0	0	0	0	0.027816	0.0141262	0.291972	0.0619444
TMEM255A	0	0	0.0261043	0	0	0	0.000963272	0	0	0	0	0	0	0	0	0	0	0	0	0	0	0.0242269	0	0	0.023382	0	0	0	0	0	0	0	0	0.0159955	0	0	0	0	0.266036	0	0.104612	0	0	0	0	0	0	0.0132716
ATP1B4	0	0	0	0	0	0	0	0	0	0	0	0	0	0	0	0	0	0	0	0	0	0	0	0	0	0	0	0	0	0	0	0	0	0	0	0	0	0	0	0	0	0	0	0	0	0	0	0
LAMP2	0.12826	0	0.064566	0	0.120224	0.136143	0.0797556	0.0902691	0.205327	0.180961	0.0379986	0.118013	0	0.137083	0	0.256618	0	0.272341	0.102805	0.368184	0.0865837	0.0674232	0	0.111649	0.0399327	0.291512	0.171072	0.413064	0.199154	0	0	0.141575	0.0592298	0.108962	0.335657	0.195482	0.0406271	0.0137757	0	0	0.0500377	0	0.164557	0	0.0360555	0.0702673	0	0.100784
CUL4B	0.16641	0.0672341	0.081539	0.145947	0.194509	0.101127	0.0903704	0.138117	0.0279394	0.129214	0.151622	0	0	0.0620097	0.118209	0.19733	0	0	0.0440463	0	0.112056	0.0565933	0	0.0448469	0.0774699	0.248884	0	0	0.0707924	0	0	0.0795827	0.095719	0.11797	0	0	0.126359	0.0947311	0	0	0	0	0.0456916	0	0.047643	0.0135007	0	0.104176
MCTS1	0.0554786	0.0554779	0.0603198	0.0314528	0.0744147	0.0651442	0.106401	0.0974773	0.0453614	0.0958882	0.0857966	0.0958544	0	0.0351747	0	0.168029	0	0.198056	0.0834742	0.136171	0.121585	0.0602693	0	0.0574577	0.0986205	0	0	0	0.0568056	0	0	0.0619619	0	0.0542491	0	0.352106	0.0523019	0	0	0.247884	0	0	0.113881	0	0.0506882	0.0874372	0.291972	0.0430335
C1GALT1C1	0	0	0.0205613	0.0353786	0	0.0128913	0.0340749	0.0230905	0.0193684	0	0.0860415	0	0	0.0271124	0.157697	0	0	0	0.0272894	0	0.030182	0.0499509	0	0.0306562	0.0176884	0	0	0	0.0356618	0	0	0.0348061	0	0.0174871	0	0	0.00604007	0	0	0	0.104612	0	0	0	0.00168565	0.0134326	0	0.00359909
GLUD2	0	0	0	0	0	0	0.00531777	0.00102951	0	0	0	0	0	0	0	0	0	0	0	0	0	0.00209237	0	0.00992564	0	0	0	0	0	0	0	0.00916079	0	0.00391567	0	0	0.00212677	0	0	0	0	0	0	0	0	0	0	0.0255371
GRIA3	0.583073	0.482672	0.933443	0.302435	0.449831	0.770154	0.738445	0.581071	0.563902	0.615031	0.525949	0.553672	0	0.468802	0.625451	0.741222	0	0.295591	0.565721	0.679638	0.426335	0.615037	0	0.486916	0.573878	0.896569	0.605295	0.290141	0.699694	0	0	0.544091	0.556581	0.535621	0.541706	0.137463	0.567464	0.751818	1.05704	0	0.460325	0	0.265576	0	0.555827	0.409002	0.748005	0.458238
THOC2	0.113037	0.0848869	0.164802	0.0797044	0.0203067	0.185804	0.172401	0.0806603	0.27881	0	0.0394005	0	0	0.114328	0.0725865	0.0528043	0	0.308603	0.0659319	0.136171	0.0241389	0.00600861	0	0.0401054	0.0731726	0	0	0	0.193903	0	0	0.131183	0.105092	0.0930238	0	0	0.138338	0.237056	0	0.287665	0.127265	0	0	0	0.0942144	0.0445878	0.207974	0.0800471
XIAP	0.244024	0.27615	0.21961	0.211532	0.127872	0.192179	0.232863	0.144742	0.00920223	0.0815403	0.168346	0.30563	0	0.167805	0.12865	0.109638	0	0	0.213429	0.136171	0.19286	0.208377	0	0.127123	0.184834	0.443394	0	0.397432	0.215303	0	0.429112	0.122763	0.0862776	0.197592	0	0.172802	0.179916	0.253877	0	0.535549	0.248738	0	0.223396	0	0.204284	0.1509	0	0.189957
STAG2	0	0.211521	0.065401	0.12958	0.0357381	0.0626186	0.177122	0.0699973	0.0507461	0.0917076	0.12795	0	0	0.0311125	0	0	0	0	0.12584	0	0.102966	0.0875877	0	0.0349319	0.0793613	0.106058	0	0.264346	0.0964065	0	0	0.128115	0.0886947	0.028598	0	0	0.109866	0	0	0	0.126925	0	0.0456916	0	0.0746999	0.0640101	0	0.135996
TENM1	0	0	0.0803331	0.0581967	0.0884386	0.0856223	0.0902802	0.0807568	0.348829	0	0.139528	0	0	0	0	0.0438616	0	0.467419	0.0740931	0	0.056184	0.0611063	0	0.0736758	0.0306084	0.123552	0	0	0.0256132	0	0	0.0459022	0.0953121	0.0175138	0	0	0.0307194	0.058074	0.266036	0	0	0	0.275882	0	0.0751359	0.160069	0.291972	0.0463472
TEX13C	0	0	0	0	0	0	0	0	0	0	0	0	0	0	0	0	0	0	0	0	0	0	0	0	0	0	0	0	0	0	0	0	0	0	0	0	0	0	0	0	0	0	0	0	0	0	0	0
DCAF12L2	0	0	0.0307357	0	0.0469974	0	0.00830998	0.00209417	0	0	0	0	0	0	0	0	0	0	0.00690576	0	0.0221031	0.0278214	0	0	0	0	0	0	0	0	0	0.01637	0	0	0	0	0.0129192	0.131156	0	0	0	0	0	0	0	0	0	0.0145041
ACTRT1	0	0	0	0	0	0	0	0	0	0	0	0	0	0	0	0	0	0	0	0	0	0	0	0	0	0	0	0	0	0	0	0	0	0	0	0	0	0	0	0	0	0	0	0	0	0	0	0
SMARCA1	0.0600741	0.127991	0.0576446	0.133409	0.11387	0.0369819	0.21095	0.0826537	0.179181	0.189771	0.1764	0.0568986	0	0.0862272	0	0.0659469	0	0	0.0448902	0	0.0493412	0.102068	0	0.105312	0.0744898	0	0.171072	0.155941	0.0402461	0	0.29819	0.078763	0.139331	0.0618399	0	0.255801	0.0844866	0.132091	0	0	0	0	0	0	0.0882915	0.10121	0	0.0804438
OCRL	0.162013	0.0639149	0.151455	0.121237	0.115715	0.259065	0.14877	0.116747	0.0320957	0.197402	0.0853988	0.127946	0	0.132439	0	0.118678	0	0	0.113516	0.2827	0.0814246	0.0368553	0	0.0515469	0.151256	0	0	0	0.095365	0	0.371175	0.12134	0.0689767	0.108154	0.206048	0.137463	0.0582998	0.125206	0.377263	0	0	0	0.149952	0	0.120498	0.102447	0.205756	0.184304
APLN	0	0	0	0	0	0	0.000878207	0	0	0	0	0	0	0	0	0	0	0	0	0	0	0	0	0	0	0	0	0	0	0	0	0	0.0269888	0	0	0	0	0	0	0	0	0	0	0	0	0	0	0
XPNPEP2	0	0	0	0	0	0	0	0	0	0	0	0	0	0	0	0	0	0	0	0	0	0	0	0	0	0	0	0	0.00526516	0	0	0	0	0	0	0	0	0	0	0	0	0	0	0	0	0	0	0
SASH3	0	0	0	0	0	0	0.00254254	0	0	0	0	0	0	0	0	0	0	0	0	0	0	0	0	0	0	0	0	0	0	0	0	0	0	0	0	0	0	0	0	0	0	0	0	0	0	0	0	0
ZDHHC9	0	0	0	0	0.0353797	0.0540415	0.0592099	0.0344321	0.00920223	0	0.0172708	0.198984	0	0.0683254	0	0	0	0	0.0454393	0	0.0399485	0.0283196	0	0.0194585	0.063967	0	0	0	0.0949432	0	0	0.0676276	0.0119496	0.00860359	0.206048	0	0.047716	0.165892	0	0	0	0	0	0	0.0235469	0.0152081	0	0.057192
UTP14A	0	0	0	0	0	0.00484618	0.0319529	0.00832304	0	0	0.0235054	0	0	0.0275035	0	0	0	0	0.00177046	0	0	0.0337033	0	0.0288129	0	0	0	0	0.00526516	0	0	0.0316447	0	0	0	0	0.0521994	0.0257361	0	0	0.104612	0	0	0	0.0170013	0	0	0.00714399
BCORL1	0	0	0.0130227	0	0.0585859	0.00704109	0.0265652	0.0154036	0.178757	0	0	0	0	0	0	0	0	0	0.0304255	0	0	0.0278214	0	0	0.0189679	0	0	0	0.0220432	0	0	0.0251801	0.0960405	0.0208244	0	0	0.056792	0.0504329	0	0	0	0	0.138691	0	0.021317	0.0355884	0.207974	0.0208046
ELF4	0	0	0	0	0	0	0.000545218	0	0	0	0	0	0	0	0	0	0	0	0	0	0	0	0	0	0	0	0	0	0	0	0	0	0	0	0	0	0.000972702	0	0	0	0	0	0	0	0	0	0	0.000839176
AIFM1	0	0	0	0	0	0.0071874	0.0352838	0.0399132	0	0	0.00900781	0	0	0.060872	0.161697	0.167682	0	0	0.0409543	0	0.0456229	0	0	0.0213626	0.0450763	0	0	0	0.0300468	0	0	0.0644862	0	0.00457622	0	0	0.0202481	0.0137757	0	0	0	0	0.115073	0	0.050242	0	0	0.0272248
RAB33A	0	0	0	0	0.0342931	0.035575	0.0896372	0.0146591	0.0311317	0.204119	0.0608937	0	0	0.0777896	0	0.101139	0	0	0.0176689	0.0825958	0.0140436	0.0434656	0	0.0422914	0.0316241	0	0	0	0.0139066	0	0	0.039262	0.0315558	0.0369194	0	0.227245	0.0510766	0	0.266036	0	0	0	0	0	0.031828	0.056911	0	0.0213612
ZNF280C	0	0	0	0	0	0	0.0193894	0.0154369	0.138355	0	0.084869	0	0	0	0	0	0	0	0	0.13906	0.0572053	0.00209237	0	0	0.0375057	0	0	0	0.0250674	0	0	0	0.0218539	0.000579936	0	0	0.0265427	0.121594	0	0	0	0	0	0	0.00275323	0	0	0.0228722
SLC25A14	0.0330427	0.112593	0.0615259	0.135842	0.0587632	0.0333346	0.0687481	0.0571046	0.135233	0	0.0394005	0	0	0.0786057	0	0	0	0	0.0692704	0	0.0876711	0	0	0.0517202	0.0339241	0.0840863	0	0	0.0606931	0	0	0.0119723	0.0340786	0.0343213	0	0	0.0363043	0.0257361	0	0	0.231877	0	0	0	0.0778155	0.0431764	0.205756	0.0432432
RBMX2	0	0	0	0	0	0.0149878	0.0502428	0.0257432	0.0177732	0	0	0	0	0	0	0.0743984	0	0	0	0	0.0206381	0.0353418	0	0.0402032	0.0240103	0.155572	0	0	0.0426056	0	0	0.0350037	0	0.0374458	0	0	0.013503	0.165892	0	0	0	0	0	0	0	0.0311024	0	0.0364315
ENOX2	0	0	0.0442124	0.0295829	0.0203067	0.0747838	0.0242107	0.0372266	0.0279394	0	0	0.127946	0	0.0149992	0	0	0	0	0.0314586	0.130465	0	0.0495932	0	0.0255482	0	0.0812294	0	0	0.0439699	0	0	0.0373354	0.0595324	0.0292984	0	0	0.00572587	0	0	0	0	0	0.174271	0	0.0192733	0.0292478	0	0.0105935
ARHGAP36	0	0	0	0	0	0	0.00068375	0	0	0	0	0	0	0	0	0	0	0	0	0	0	0	0	0	0	0	0	0	0	0	0	0	0	0	0	0	0	0	0	0	0	0	0	0	0	0	0	0
IGSF1	0	0	0	0	0	0.00429489	0.0285384	0.00367719	0.0219295	0	0.0144975	0	0	0	0	0	0	0	0.00318572	0	0.0287809	0	0	0	0	0	0	0	0	0	0	0	0	0.00066056	0	0	0	0	0	0	0	0	0	0	0	0	0	0
STK26	0	0	0	0	0	0	0.000921949	0	0	0	0	0	0	0	0	0	0	0	0	0	0	0	0	0	0.0265996	0	0	0	0	0	0	0	0	0	0	0	0.00392312	0	0	0	0	0	0	0	0	0	0	0
FRMD7	0	0	0	0	0	0	0	0	0	0	0	0	0	0	0	0	0	0	0	0	0	0	0	0	0	0	0	0	0	0	0	0	0	0	0	0	0	0	0	0	0	0	0	0	0	0	0	0
RAP2C	0.109906	0.094847	0	0	0	0.0454724	0.0222884	0.0070272	0.00920223	0	0	0	0	0	0	0	0	0	0.00113267	0	0	0.0278214	0	0.0145002	0.0429782	0	0	0.508027	0.00565152	0	0	0.0105205	0	0.0130083	0	0	0.00792986	0.0542458	0	0	0	0	0	0	0.0457708	0.0324319	0	0.0131051
MBNL3	0.265439	0.0672341	0.0934635	0.0581967	0	0.0953389	0.00370606	0	0	0	0	0	0	0	0	0	0	0	0	0	0.0217585	0	0	0	0.10582	0.106058	0	0	0.0320561	0	0	0.0154337	0.0413799	0.000579936	0	0	0.00212677	0	0	0	0.110804	0	0	0	0	0.0130369	0	0
HS6ST2	0	0	0.030531	0.0590829	0.12819	0.0738835	0.0479681	0.0789336	0.0101662	0.0757679	0.0235054	0	0	0.0260792	0	0	0	0	0.0145046	0.254303	0	0	0	0.0591712	0.103345	0	0	0.155941	0.0496468	0	0	0.0613437	0.0130294	0.041642	0	0	0.0725031	0.0508344	0	0	0	0	0.0723446	0	0.0561941	0.0622895	0.291972	0.0426315
USP26	0	0	0	0	0	0	0.000690694	0	0	0	0	0	0	0	0	0	0	0	0	0	0	0	0	0	0	0	0	0	0	0	0	0	0	0	0	0	0	0	0	0	0	0	0	0	0	0	0	0
GPC4	0	0	0.0483189	0	0	0	0.0201705	0.0211071	0	0	0	0.0568986	0	0	0	0	0	0	0	0	0	0	0	0	0.0248808	0	0	0	0.00526516	0	0	0	0	0.013408	0	0	0.0155752	0	0	0.462916	0	0	0	0	0.0255214	0.0101607	0	0.0155648
GPC3	0	0	0	0	0.0491828	0	0.00641549	0.00162433	0	0	0	0	0	0	0	0	0	0	0	0	0	0	0	0	0	0	0	0	0.00526516	0	0	0.0221902	0	0	0	0	0	0	0	0	0.0500377	0	0	0	0.0236303	0	0	0
CCDC160	0	0	0.0335386	0	0	0.00235315	0.000838907	0.000999848	0	0	0	0	0	0	0	0	0	0	0	0	0	0	0	0	0	0	0	0	0	0	0	0	0	0	0	0	0.00083107	0	0	0	0	0	0	0	0	0	0	0.0109702
PHF6	0	0.0485822	0.106214	0.089521	0	0.0522474	0.136318	0.0561168	0.0177732	0	0.0781645	0	0	0.0260792	0	0.104302	0	0	0.0302338	0	0.0311511	0.0739826	0	0.0483405	0.0939358	0.17641	0	0	0.0758297	0	0	0.0273975	0.0741683	0.0635711	0	0	0.117107	0.0442982	0	0	0	0	0	0	0.0545219	0.0549057	0	0.0896416
HPRT1	0.240044	0.235116	0.222947	0.343556	0.29735	0.454335	0.555875	0.405004	0.176292	0.395086	0.410796	0.156799	0	0.180843	0.0725865	0.176441	0	0.198056	0.388668	0.402434	0.248179	0.363041	0	0.235819	0.406466	0.103528	0.811137	0.242775	0.372505	0	0.29819	0.292997	0.264717	0.183817	0.360177	0.195482	0.242071	0.43976	0.643299	0	0.327097	0	0.327653	0	0.342021	0.358336	0.836732	0.212784
PLAC1	0	0	0	0	0	0.00393314	0.00215411	0.000378017	0.0101662	0	0	0	0	0	0	0	0	0	0	0	0	0	0	0	0	0	0	0	0.0105923	0	0	0	0	0.000579936	0	0	0.00257404	0	0	0	0	0	0	0	0	0	0	0
FAM122B	0.0600741	0	0.0555537	0.0314528	0.0248131	0.0270049	0.065312	0.0700528	0.0847449	0.0815403	0.0172708	0	0	0.0301389	0	0.0438616	0	0	0.0400553	0	0.0197102	0.0387713	0	0.045602	0	0	0	0	0.12412	0	0	0.0549918	0.115018	0.0336602	0	0	0.0235606	0.0832435	0	0	0	0	0	0	0.0241549	0.065859	0	0.0639135
FAM122C	0	0	0	0	0.051604	0.00664804	0.0179461	0.0137741	0	0	0	0	0	0	0	0	0	0	0.00812466	0	0	0	0	0.0418539	0	0	0	0	0.025366	0	0	0.062179	0.025978	0.0194366	0	0	0.00291684	0	0	0	0	0	0	0	0.00854273	0	0	0.0209324
MOSPD1	0	0	0	0	0	0.00249302	0.0412336	0.0273419	0	0	0	0	0	0.0490893	0	0	0	0	0.0283156	0	0.0258154	0.00209237	0	0.0156299	0.0292983	0.106171	0.265099	0	0.0392756	0	0.800288	0.00119793	0.0377496	0.0142962	0	0	0.0048325	0	0	0	0	0	0	0	0.0457846	0.0150028	0	0.0123082
SMIM10	0	0	0.0297888	0	0	0	0.0084091	0	0	0	0	0	0	0	0	0.076576	0	0	0	0	0	0	0	0	0	0	0	0	0	0	0	0	0	0	0	0	0	0	0	0	0	0	0	0	0.0105062	0	0	0
RTL8B	0	0	0	0	0	0	0.0121799	0.0159994	0.00920223	0.137755	0.0554039	0	0	0	0	0	0	0	0.0145858	0	0.0225815	0	0	0.0112121	0.0375057	0	0	0	0.00378827	0	0	0	0	0.0129636	0	0	0.00322715	0	0	0	0	0	0	0	0.00100188	0	0	0.0154754
RTL8C	0.538687	0.507628	0.24307	0.431636	0.428565	0.609358	0.477694	0.426255	0.302388	0.322754	0.364252	0.477452	0	0.19187	0.39879	0.190908	0	0	0.367991	0.495831	0.318599	0.45801	0	0.35472	0.457276	0.32	0.510619	0	0.329513	0	0	0.365215	0.345562	0.300637	0.360177	0.756435	0.457431	0.627981	0	0.247884	0.403171	0	0.436432	0	0.483202	0.288767	0.205756	0.407728
RTL8A	0.131727	0.120054	0.0804292	0.104598	0.0178902	0.0825508	0.139881	0.112347	0.0177732	0.0757679	0.0824264	0.223801	0	0.02914	0.122286	0.0656699	0	0	0.0993369	0	0.0560793	0.111341	0	0.0256403	0.0849546	0	0	0	0.120113	0	0	0.0537578	0.0677093	0.0694056	0	0	0.121152	0.20393	0.266036	0	0	0	0	0	0.0960715	0.0611635	0	0.0863185
SMIM10L2B	0.0600741	0.0680236	0.0805978	0.0947738	0.161405	0.0867056	0.0381339	0.109236	0.0654268	0.108231	0.161868	0.0568986	0	0.0912667	0.315557	0.065762	0	0	0.0509512	0.229125	0.0422181	0.16773	0	0.0532385	0.076758	0.21044	0	0	0.0694114	0	0	0.097829	0.118019	0.0952057	0	0	0.110257	0	0	0	0	0	0	0	0.108099	0.0685086	0	0.0486756
CT55	0	0	0	0.085018	0	0	0.000294093	0	0	0	0	0	0	0	0	0	0	0	0	0	0	0	0	0	0	0	0	0	0	0	0	0	0	0	0	0	0	0	0	0	0	0	0	0	0	0	0	0
ZNF75D	0	0.0762634	0.0216221	0	0	0.0083207	0.0288259	0.0331155	0.0101662	0	0	0	0	0.0214076	0	0	0	0	0.00813183	0	0.0628841	0.0711192	0	0.0408243	0.0636002	0.0812294	0	0	0.0187505	0	0	0.00337671	0	0.00937217	0	0	0.022697	0	0	0	0	0	0	0	0.00654988	0.0245831	0	0.00671883
ZNF449	0	0	0	0	0.0323261	0.0674032	0.013073	0.034609	0.0219295	0	0	0	0	0.0218016	0	0	0	0	0.00216581	0.0825958	0	0	0	0.0220955	0.068661	0	0	0	0	0	0	0.00119793	0	0.00066056	0	0	0.0279061	0	0	0	0	0	0	0	0.0208009	0	0	0.00627878
SMIM10L2A	0	0.181112	0.0835077	0.118543	0.114272	0.0950466	0.0543905	0.0767752	0.222433	0.0815403	0.128262	0.189836	0	0.0780963	0.0801931	0	0	0	0.107202	0	0.181489	0.0368553	0	0.104064	0.100182	0.158611	0	0	0.111303	0	0	0.0872108	0.123678	0.0562454	0	0.118314	0.0801384	0.120869	0	0	0.187381	0	0.149952	0	0.108956	0.07891	0	0.0665649
INTS6L	0.160484	0	0	0	0	0.082003	0.0533893	0.0504363	0.0279394	0	0.0235054	0	0	0.0412844	0	0	0	0	0.0243192	0	0.0331792	0.0846202	0	0	0.0223883	0.106058	0	0	0.052349	0	0	0.0720753	0	0.00186789	0	0	0.014786	0	0	0	0.110804	0	0	0	0.0226055	0.018685	0	0.0257052
SAGE1	0	0	0	0	0	0	0.000305332	0	0	0	0	0	0	0	0	0	0	0	0	0	0	0	0	0	0	0	0	0	0	0	0	0	0	0	0	0	0	0	0	0	0	0	0	0	0	0	0	0
MMGT1	0.0732928	0.103945	0	0.0482516	0.103576	0.0620976	0.0610672	0.0372122	0.0320957	0.0917076	0.0144975	0	0	0.0365991	0	0.0566801	0	0.264831	0.0691181	0	0	0.00600861	0	0.051703	0.0223883	0.123952	0	0	0.0553356	0	0	0.0159376	0.0793959	0.0572828	0	0	0.0491898	0.0137757	0	0	0	0	0.227662	0	0.00362813	0.012578	0	0.0271307
SLC9A6	0.362034	0.524702	0.338899	0.382911	0.855317	0.670127	0.352405	0.437196	0.146322	0.257274	0.76998	0.672814	0	0.457837	0.348322	0.236011	0	0.383552	0.361795	0.514755	0.399298	0.46395	0	0.409425	0.541973	1.08882	0	0.362835	0.519176	0	0.669365	0.281298	0.404076	0.435451	0.394235	0.137463	0.23379	0.607582	1.3043	0.535549	0.509779	0	0.169163	0	0.540063	0.471037	0.207974	0.424293
FHL1	0.226826	0.227704	0.119983	0.122448	0.151608	0.243671	0.435729	0.215286	0.185936	0.0815403	0.132542	0.0990833	0	0.0986647	0.299865	0.184198	0	0.198056	0.221203	0.13906	0.252543	0.218916	0	0.128151	0.128664	0.174526	0.377561	0.208732	0.386781	0	0.727302	0.201792	0.218626	0.184252	0.317446	0	0.231209	0.0806025	0	0	0.0989434	0	0.256727	0	0.101549	0.165577	0	0.304247
MAP7D3	0	0	0	0	0.0517641	0	0.00572779	0	0.0101662	0	0	0	0	0	0	0	0	0	0.00177046	0	0	0	0	0	0	0	0	0	0	0	0	0	0	0	0	0	0.0195005	0	0	0	0	0	0	0	0	0	0	0.00964226
ADGRG4	0	0	0	0	0	0	0.000138734	0.00164402	0	0	0	0	0	0	0	0	0	0	0	0	0	0	0	0	0	0	0	0	0	0	0	0	0	0	0	0	0	0	0	0	0	0	0	0	0	0	0	0
HTATSF1	0.205563	0.0680236	0.0613416	0	0.17693	0.064348	0.177404	0.128859	0.0578897	0.515066	0.0448243	0	0	0.120275	0.203918	0.181934	0	0	0.039309	0.269365	0.0467734	0.223113	0	0.0587995	0.134916	0.192459	0	0.402733	0.0793765	0	0	0.126638	0.129788	0.151358	0	0	0.0873971	0.287618	0	0	0.082126	0	0.118036	0	0.146834	0.0603648	0	0.152133
VGLL1	0	0	0	0	0	0	0.00022012	0	0	0	0	0	0	0	0	0	0	0	0	0	0	0	0	0	0	0	0	0	0	0	0	0	0	0	0	0	0	0	0	0	0	0	0	0	0	0	0	0
ARHGEF6	0	0	0.0483786	0	0.0357381	0.0416064	0.0564005	0.0208095	0.0279394	0	0	0	0	0	0	0.0640629	0	0	0.0121865	0	0.102177	0.00409265	0	0.022003	0	0	0	0.262227	0.0614377	0	0.371175	0.00377226	0	0.0243063	0	0	0.0281143	0	0	0	0	0	0.0723446	0	0.0312772	0.048821	0	0.0185277
RBMX	0	0	0.148599	0.162927	0.0753376	0.0855124	0.134877	0.105373	0.0654268	0	0.0554039	0	0	0.072224	0	0.0659469	0	0.264831	0.0370529	0.123837	0.0258703	0.0811572	0	0.0554752	0.0438487	0.103528	0	0	0.1694	0	0	0.0718968	0	0.0119335	0	0	0.159709	0.131156	0	0	0	0	0.115073	0	0.0245093	0.0813041	0	0.0547372
ZIC3	0	0	0	0	0	0	0.000400346	0	0	0	0	0	0	0	0	0	0	0	0	0	0	0	0	0	0	0	0	0	0	0	0	0	0	0	0	0	0	0	0	0	0	0	0	0	0	0	0	0
FGF13	0.203786	0.150359	0.244796	0.175088	0.0645093	0.163083	0.148941	0.171735	0.00920223	0	0.157504	0.178106	0	0.0348704	0.157697	0.168309	0	0	0.0542118	0	0	0.13134	0	0.137767	0.201815	0	0.536795	0.167736	0.121953	0	0.702652	0.121724	0.0559162	0.107906	0.206048	0.282989	0.131719	0.0363043	0	0	0.126586	0	0.128579	0	0.0489515	0.0749026	0.207974	0.12109
F9	0	0	0	0	0	0	0	0	0	0	0	0	0	0	0	0	0	0	0	0	0	0	0	0	0	0	0	0	0.00565152	0	0	0	0	0	0	0	0	0	0	0	0	0	0	0	0	0	0	0
MCF2	0.0554786	0	0.0222743	0.0688346	0.0415846	0.0295206	0.113485	0.0361298	0.126291	0	0.0172708	0.174912	0	0.0914551	0	0	0	0	0.049411	0.146529	0.163168	0.00209237	0	0.0476718	0.0420613	0	0	0.103159	0.0971702	0	0	0.0978014	0	0.0351813	0	0	0.111471	0	0	0	0	0	0	0	0.0279558	0.0134036	0	0.0439062
ATP11C	0	0	0	0	0.0382818	0.00249302	0.00339557	0.0155551	0.147085	0	0.0590484	0	0	0	0	0	0	0	0.00699198	0	0	0	0	0.0187144	0.0351805	0	0	0	0.0065067	0	0	0.0519438	0.0269888	0	0	0	0.00426455	0	0	0	0	0	0	0	0	0	0	0
SOX3	0	0	0	0	0	0	0	0	0	0	0	0	0	0	0	0	0	0	0	0	0	0	0	0.00969164	0	0	0	0	0	0	0	0	0	0	0	0	0	0	0	0	0	0	0	0	0	0	0	0
CDR1	0	0	0	0	0	0.0634277	0.0110047	0.00328369	0	0	0	0	0	0	0	0	0	0	0	0	0	0.0325627	0	0	0	0	0	0	0.0546577	0	0	0.00232053	0	0.00452613	0	0	0	0	0	0	0	0	0.0456916	0	0	0.00887189	0	0.00576022
LDOC1	0	0.123077	0.127793	0.114504	0.0469974	0.182929	0.159727	0.0989003	0.0193684	0	0.0235054	0	0	0.0499768	0.279983	0.0525814	0	0.198056	0.152117	0	0.0718773	0.0224822	0	0.0612727	0.117217	0	0	0.103159	0.0240816	0	0.429112	0.108396	0.0885983	0.0872622	0	0.195482	0.0749087	0.0257361	0	0	0.0989434	0	0.0359781	0	0.111278	0.0865806	0	0.0957503
MAGEC3	0	0	0	0	0	0	0.00873297	0.00176744	0	0	0.128117	0	0	0.029475	0	0	0	0	0	0	0	0.0323366	0	0.0131297	0	0	0	0	0.0189481	0	0	0	0	0.0134468	0	0	0.0158049	0	0	0.462916	0	0	0	0	0	0	0	0
MAGEC1	0	0	0	0	0	0	0.00019828	0	0	0	0	0	0	0	0	0	0	0	0	0	0	0	0	0	0	0	0	0	0	0	0	0	0	0	0	0	0	0	0	0	0	0	0	0	0	0	0	0
SPANXN3	0	0	0	0	0	0	0.000198625	0	0	0	0	0	0	0	0	0	0	0	0	0	0	0	0	0	0	0	0	0	0	0	0	0	0	0	0	0	0	0	0	0	0	0	0	0	0	0	0	0
SLITRK4	0.300334	0.476503	0.206515	0.117382	0.361101	0.30711	0.312207	0.331245	0.223292	0.408837	0.199289	0.531464	0	0.204238	0.466479	0.332951	0	0.622685	0.386804	0.424207	0.302263	0.393868	0	0.393712	0.449156	0.691088	0.488567	0.685018	0.21598	0	0	0.368259	0.304134	0.417314	0.394235	0.438278	0.356366	0.592242	0.679777	0.287665	0.241955	0	0.27648	0	0.455006	0.240827	0.525665	0.239949
SLITRK2	0.137519	0	0.0873858	0.0374302	0	0.0662018	0.0501191	0.05435	0.00920223	0	0.104932	0	0	0.0929599	0.225255	0.0489922	0	0	0.0720656	0.418057	0	0.0700852	0	0.0328778	0.0305849	0.0613883	0	0	0.0115609	0	0	0.0273975	0.0597256	0.0958176	0	0	0.0659532	0.0508344	0	0.247884	0.126925	0	0.0359781	0	0.0390201	0.0326918	0	0.054565
FMR1	0.0732928	0	0.142007	0.0956148	0.067525	0.0726913	0.190529	0.130252	0.196867	0.0917076	0.320131	0	0	0.103588	0.0801931	0.0640629	0	0.853893	0.170399	0.226466	0.0613356	0.0860156	0	0.0954142	0.138531	0.174526	0	0.162435	0.0977662	0	0.371175	0.105457	0.0497612	0.0379689	0.206048	0	0.095573	0.058074	0.266036	0.287665	0.0500377	0	0.151352	0	0.128539	0.0768307	0	0.177749
FMR1NB	0	0	0	0	0	0	0.0022195	0	0	0	0	0	0	0	0	0	0	0	0	0	0	0	0	0	0	0	0	0	0.00565152	0	0	0	0	0	0	0	0	0	0	0	0	0	0	0	0	0.0010177	0	0.00434973
AFF2	0	0	0.0118056	0.0412694	0	0.0650043	0.0592353	0.0342481	0.0941953	0	0	0	0	0	0	0.0656699	0	0	0.0616646	0	0.0692635	0.0766567	0	0.0271257	0	0	0	0.103159	0.0756409	0	0	0.0390078	0.0788049	0.00742078	0	0	0.0367958	0	0	0.247884	0	0	0.303248	0	0.0336966	0.0574362	0	0.0470404
IDS	1.38203	1.14507	1.57672	1.32891	1.57755	1.31612	1.34088	1.32231	1.26693	1.67075	1.05105	0.845603	0	1.07033	0.927899	0.95787	0	0.890211	1.16362	0.829138	1.34273	1.30147	0	1.0021	1.26029	1.55817	1.7341	1.5114	1.28091	0	0.995458	1.30275	1.16907	1.22792	0.934829	1.32724	1.33399	1.50814	2.07793	1.93032	0.597101	0	2.01185	0	1.52895	1.36821	1.3959	1.60761
AC244197.3	0	0	0	0	0	0	0	0	0	0	0	0	0	0	0	0	0	0	0	0	0	0	0	0	0	0	0	0	0	0	0	0	0	0	0	0	0	0	0	0	0	0	0	0	0	0	0	0
CXorf40A	0	0	0	0	0	0	0.00915267	0.0109379	0	0	0	0	0	0	0	0	0	0	0.0105849	0	0	0	0	0.0190502	0	0	0	0	0.0104823	0	0	0	0	0	0	0	0.000618081	0	0	0	0	0	0	0	0	0.0106121	0	0
TMEM185A	0.0600741	0.0838079	0	0	0	0.0130286	0.0822161	0.0217683	0.0193684	0	0	0	0	0.0317897	0	0.0659469	0	0	0.0343765	0	0.0465083	0.0726343	0	0.0141894	0.0613777	0	0	0.184349	0.00532711	0	0	0.0693978	0.0119496	0.0615622	0	0	0.0475731	0.0137757	0.266036	0	0	0	0	0	0.0168203	0.0270645	0	0.0568692
MAGEA11	0	0	0	0	0	0	0	0	0	0	0	0	0	0	0	0	0	0	0	0	0	0	0	0	0	0	0	0	0	0	0	0	0	0	0	0	0	0	0	0	0	0	0	0	0	0	0	0
HSFX1	0	0	0	0	0	0	0.000367052	0	0	0	0	0	0	0	0	0	0	0	0	0	0	0	0	0	0	0	0	0	0	0	0	0	0	0	0	0	0	0	0	0	0	0	0	0	0	0	0	0.00418851
CXorf40B	0	0	0	0	0.0485227	0.00249302	0.0131741	0.00140893	0	0	0.0627943	0	0	0	0	0.0438616	0	0	0.00177046	0	0.0230402	0.00209237	0	0	0	0	0	0	0.0184236	0	0	0.00119793	0.0909956	0	0	0	0.0198324	0	0	0	0	0	0	0	0	0.010753	0	0.00360504
MAMLD1	0.122105	0	0.035109	0	0.0941429	0.0179799	0.0833764	0.0384008	0.025794	0.108231	0	0.154708	0	0.0246585	0	0	0	0	0.0318194	0	0	0.00784706	0	0.0148253	0.0341144	0	0	0	0.0713962	0	0	0.00145173	0.0119496	0.00245552	0	0.137463	0.0312555	0.0137757	0	0	0	0	0	0	0.0672766	0.0288654	0.207974	0.0608999
MTM1	0	0	0.0615827	0	0	0.103566	0.0849018	0.0135378	0.0672909	0	0.0317684	0	0	0.030735	0	0	0	0	0.0272557	0	0	0.0490033	0	0.015268	0	0.0494006	0	0.103159	0.0255697	0	0	0.0102834	0.0472822	0.022572	0	0	0.035381	0.132091	0	0	0	0	0	0	0.00643555	0.0396258	0	0.0116486
MTMR1	0	0	0.102958	0.0852965	0.0357381	0.0360471	0.131311	0.0968158	0.0373406	0	0.0733949	0	0	0	0.219672	0.115561	0	0	0.0578289	0	0.0670585	0.0417708	0	0.0612597	0.0824131	0.0813244	0	0	0.145335	0	0	0.0610092	0.0830497	0.0834698	0	0	0.0852375	0.0508344	0	0	0.104612	0	0.115073	0	0.0839587	0.0761295	0.291972	0.0771719
CD99L2	0.660093	0.172769	0.459979	0.175176	0.366746	0.363847	0.285378	0.323595	0.462023	0.450598	0.492205	0	0	0.313513	0.298269	0.437049	0	0.655837	0.272934	0.0825958	0.424625	0.294573	0	0.458409	0.224996	0.0840863	0	0.2591	0.225441	0	0	0.31243	0.102155	0.285024	0.336513	0.490207	0.282766	0.232945	0.413741	0	0.599872	0	0.285596	0	0.379786	0.355638	0	0.22495
HMGB3	0.0882403	0	0	0.0688346	0.0634226	0.00935913	0.00887245	0.00966458	0.0177732	0.129214	0.0590484	0	0	0.0542044	0	0	0	0	0.0304641	0	0.0485201	0.0327627	0	0.0201372	0	0	0	0	0.00532711	0	0	0.0483935	0	0.0161306	0.336513	0	0.00917322	0	0	0	0.126586	0	0.0889711	0	0.00320472	0.0297792	0	0.0187004
VMA21	0.160668	0.180324	0.100891	0.151869	0.158887	0.225937	0.110662	0.159852	0.0101662	0.157308	0.14756	0	0	0	0.0958859	0.0514979	0	0	0.057131	0.421759	0.168865	0.0996469	0	0.0765802	0.114046	0.103528	0	0	0.0383171	0	0	0.0708655	0.0165895	0.057626	0	0.227245	0.0781554	0	0	0.247884	0.123313	0	0.0816697	0	0.100936	0.117513	0	0.164438
PASD1	0	0	0	0	0	0	0.000168009	0.000551991	0	0	0	0	0	0	0	0	0	0	0	0	0	0	0	0	0	0	0	0	0	0	0	0	0	0	0	0	0	0	0	0	0	0	0	0	0	0	0	0
PRRG3	0.246094	0	0.157328	0.135055	0.183044	0.0178397	0.0934192	0.0473153	0.0287696	0.0757679	0	0.0568986	0	0.0981639	0.194872	0.193836	0	0	0.0648931	0.123837	0.0596949	0.0940638	0	0.0563305	0.0754635	0	0	0.155941	0.0636772	0	0	0.0976021	0.050337	0.103735	0	0	0.118341	0.058074	0	0	0	0	0.0859132	0	0.0341752	0.0702152	0	0.119666
FATE1	0	0	0	0	0	0	0.00308308	0	0	0	0	0	0	0	0	0	0	0	0	0	0	0.0325627	0	0	0	0	0	0	0	0	0	0.00932261	0	0	0	0	0	0	0	0	0	0	0	0	0	0	0	0
GABRE	0	0	0	0	0	0	0.00612147	0	0	0.0815403	0	0	0	0	0	0	0	0	0	0	0	0	0	0	0	0	0	0	0	0	0	0.00993415	0	0	0	0	0	0	0	0	0	0	0	0	0	0	0	0
MAGEA10	0	0	0	0	0	0	0	0.00990662	0	0	0	0	0	0	0	0	0	0	0	0	0	0	0	0	0	0	0	0	0	0	0	0	0	0	0	0	0	0	0	0	0	0	0	0	0	0	0	0
GABRA3	0.0554786	0.140365	0.150559	0.183101	0.0593994	0.125729	0.162436	0.0697958	0.0847449	0.225102	0.172092	0.250562	0	0	0	0.133412	0	0	0.0645545	0	0.0848018	0.262482	0	0.120082	0.153567	0.190145	0	0	0.0909036	0	0	0.0626914	0.0805805	0.111331	0.206048	0.137463	0.143588	0	0	0	0.0989434	0	0.492983	0	0.0897894	0.069505	0	0.107461
GABRQ	0	0	0	0	0	0.00235315	0.00256904	0	0	0	0	0	0	0	0	0	0	0	0.0192152	0	0	0	0	0.00858957	0	0	0	0	0	0	0	0	0	0	0	0	0	0	0	0	0	0	0	0	0	0.0265477	0	0
CETN2	0.0756452	0.0762634	0.0584544	0.0267318	0.0203067	0.027361	0.0895848	0.139668	0.0397027	0	0.237664	0.217914	0	0.0405946	0	0	0	0	0.0552631	0	0.030221	0.166486	0	0.0795984	0	0.106058	0.171072	0	0.106693	0	0	0.0448349	0.107141	0.100702	0	0	0.0402062	0.157202	0	0	0	0	0	0	0.146284	0.084773	0	0.137634
NSDHL	0	0	0	0	0.0323261	0.0530248	0.0210259	0.00474916	0.0193684	0	0.0144975	0	0	0	0.0725865	0	0	0	0.0160414	0	0	0.0475841	0	0.0139308	0.00882049	0	0	0	0.0103194	0	0	0.0231556	0.0637205	0.0693486	0	0	0.00223904	0.0137757	0	0	0	0	0	0	0.0159235	0.00712293	0	0.00303398
ZNF185	0	0	0.0222743	0	0	0.00249302	0.0046022	0.000551991	0	0	0	0	0	0	0	0	0	0	0	0	0	0	0	0.0052488	0	0	0	0	0	0	0	0	0	0	0	0	0	0	0	0	0	0	0	0	0.0326807	0	0	0.00303398
PNMA5	0	0.0672341	0	0.114628	0.178468	0	0.033236	0.0476661	0.0101662	0	0.0463961	0	0	0	0	0	0	0	0.00177046	0	0.058963	0.0449536	0	0.0368329	0	0	0	0	0.014219	0	0	0.0375302	0.0221437	0.0642828	0	0	0.00152744	0	0	0	0	0	0	0	0	0	0	0.0206084
PNMA3	0.106534	0.154085	0.0859284	0.208072	0.153318	0.299133	0.110318	0.15287	0.0619254	0.0757679	0.0911107	0.127946	0	0.06274	0.118209	0.129733	0	0	0.0804111	0.14387	0	0.050299	0	0.0951353	0.13558	0.203759	0	0	0.203066	0	0	0.119581	0.105662	0.0779179	0	0	0.146681	0.179452	0.377263	0	0	0	0.212583	0	0.0731995	0.165124	0.423002	0.099953
PNMA6A	0.237843	0.0791275	0.211599	0.0858147	0.146826	0.0251814	0.143217	0.11838	0.0698133	0	0.144638	0.220582	0	0.0430462	0.460061	0.20551	0	0	0.110166	0.0825958	0.254447	0.172018	0	0.106553	0.112075	0.0494006	0	0	0.112389	0	0	0.224628	0.0930032	0.104734	0.336513	0.172802	0.0978784	0.0137757	0	0	0	0	0.305183	0	0.195594	0.0898341	0	0.0541806
PNMA6F	0	0	0	0	0.0680657	0	0.0300503	0.0207986	0	0	0	0.0999008	0	0	0	0	0	0	0.0430168	0	0.0302601	0.00209237	0	0.0453487	0	0	0	0	0	0	0	0.0418923	0	0.0278292	0	0	0.0316387	0.0739536	0	0	0	0	0	0	0	0.0174809	0	0.0305301
ZNF275	0.106534	0.0680236	0	0	0.074792	0.0355684	0.0351311	0.0158087	0	0	0	0	0	0	0	0	0	0	0.0137961	0	0.0805356	0.00209237	0	0	0.0388915	0.0494006	0	0.398716	0.00526516	0	0	0.00119793	0.0910518	0.0113416	0	0	0.0055276	0.0646102	0	0	0.0989434	0	0	0	0.0249745	0.0131235	0	0.0468377
ZFP92	0	0	0.0191429	0	0.0493688	0.00235315	0.018468	0.0211655	0	0	0	0	0	0.0383397	0	0	0	0	0.0267802	0	0	0.00209237	0	0	0	0	0	0	0.0320561	0	0	0.0179354	0.0221437	0.00795894	0	0	0.00906119	0	0	0	0	0	0	0	0.0463025	0	0	0.014604
TREX2	0	0	0	0	0	0	0	0	0	0	0	0	0	0	0	0	0	0	0	0	0	0	0	0	0	0	0	0	0	0	0	0	0	0	0	0	0	0	0	0	0	0	0	0	0	0	0	0
HAUS7	0	0	0	0	0	0	0.000888585	0	0	0	0	0	0	0	0	0	0	0	0	0	0	0	0	0	0	0	0	0	0	0	0	0	0	0	0	0	0	0	0	0	0	0	0	0	0	0	0	0
BGN	0	0.0680236	0	0	0	0.00393314	0.00203158	0	0	0	0	0	0	0	0	0	0	0	0	0	0	0	0	0.00858957	0	0	0	0	0	0	0	0.0154919	0	0	0	0	0.0229032	0	0	0	0	0	0.0456916	0	0.0133872	0	0	0.00375877
ATP2B3	0.177631	0.184708	0.218913	0.189353	0.228621	0.185672	0.157911	0.194018	0.168833	0.263116	0.330827	0.125511	0	0.251485	0.444207	0.237645	0	0	0.209664	0.276994	0.117288	0.279692	0	0.28743	0.252977	0.204758	0.265099	0.155941	0.108685	0	0.429112	0.218033	0.121916	0.267554	0.206048	0.235216	0.166015	0.382387	0	0.247884	0.409851	0	0.118036	0	0.201578	0.355266	0	0.259298
CCNQ	0.103906	0	0.0130227	0	0.0932227	0.0134073	0.0579097	0.0397417	0.0825104	0	0.0172708	0	0	0.0723438	0.0725865	0.0514979	0	0	0.0562232	0	0.0301431	0.0348551	0	0.0350659	0.0576187	0	0	0	0.0476683	0	0	0.0544548	0	0.0430956	0	0	0.0299852	0.0504329	0.377263	0.247884	0.123313	0	0.166833	0	0.045259	0.0500675	0	0.0143719
DUSP9	0	0	0	0	0	0.0366157	0.00550489	0	0	0	0	0	0	0	0	0	0	0	0	0	0	0	0	0.0102406	0	0	0	0	0	0	0	0.0387403	0	0.00391567	0	0	0.000972702	0	0	0	0	0	0	0	0	0	0	0
PNCK	0.0885214	0.123502	0.18959	0.0792315	0.14233	0.22104	0.383341	0.168865	0.253559	0.285659	0.191569	0.32703	0	0.254618	0	0.230927	0	0	0.11431	0	0.0669585	0.0722085	0	0.0830888	0.174189	0.106058	0	0.103159	0.186378	0	0.29819	0.226668	0.347156	0.181345	0	0	0.167224	0.286768	0.413741	0	0	0	0.174884	0	0.162973	0.138221	0	0.140652
SLC6A8	0	0	0.142477	0.131799	0.0306942	0.173614	0.0836068	0.073557	0.143346	0.284335	0.0235054	0	0	0.151074	0	0	0	0	0.114507	0	0.091568	0.11372	0	0.017117	0.0591877	0.123552	0	0	0.0489811	0	0	0.0427868	0.160185	0.073571	0	0	0.0814429	0.324204	0.266036	0.462916	0.0500377	0	0.267076	0	0.0675623	0.150655	0	0.106755
BCAP31	0.0330427	0.0755833	0.131844	0.0980271	0.158026	0.223976	0.315892	0.179163	0.371337	0.0757679	0.235549	0	0	0.4286	0	0.341366	0	0	0.24592	0.130146	0.271424	0.0822667	0	0.225801	0.157254	0.0812294	0	0.208732	0.23012	0	0.29819	0.30035	0.181469	0.24617	0	0	0.24075	0.121919	0	0.388467	0.472301	0	0.0816697	0	0.202627	0.213009	0.291972	0.23911
ABCD1	0	0	0	0	0	0	0.0010737	0	0	0	0	0	0	0	0	0	0	0	0	0	0	0	0	0.00829923	0	0	0	0	0	0	0	0	0	0	0	0	0	0	0	0	0	0	0	0	0	0	0	0.00299408
PLXNB3	0	0	0	0	0	0	0	0	0	0	0	0	0	0	0	0	0	0	0	0	0	0	0	0	0	0	0	0	0	0	0	0	0	0	0	0	0.00105596	0	0	0	0	0	0	0	0	0	0	0
SRPK3	0	0	0	0	0	0	0.00514458	0.0120837	0	0	0	0.0568986	0	0	0	0	0	0	0	0	0	0	0	0	0	0	0	0	0	0	0	0.0132879	0	0.018636	0	0	0.0228361	0	0	0	0	0	0	0	0	0	0	0.00382729
IDH3G	0	0.0707368	0.046851	0.0333857	0.115752	0.116482	0.11973	0.116637	0.0193684	0	0.063667	0	0	0.109046	0.157697	0.0528043	0	0	0.106054	0.13906	0.112206	0.132404	0	0.0869172	0.209207	0	0	0	0.141873	0	0	0.0867749	0.0627098	0.0620786	0.360177	0	0.102092	0	0	0.247884	0.0500377	0	0.0723446	0	0.0935371	0.0591929	0.207974	0.0643064
SSR4	0	0.0794085	0.128491	0.123035	0	0.0176918	0.0712256	0.0503549	0.00920223	0.129214	0.0590484	0	0	0.0850045	0	0	0	0.272341	0.0639874	0	0.0273938	0.00209237	0	0.0558183	0.0217879	0	0	0.262227	0.0984409	0	0.371175	0.0701204	0.0995917	0.0757009	0	0	0.095587	0.0137757	0.266036	0	0.126925	0	0.138691	0	0.079491	0.0393021	0	0.0502817
PDZD4	0.0732928	0	0.188109	0.0743796	0.0827414	0.100873	0.122271	0.128807	0.0660817	0	0.0680562	0	0	0.0695944	0.157697	0.104557	0	0	0.0890984	0.184835	0.113967	0.0898442	0	0.0289424	0.193046	0.415063	0	0.502726	0.125986	0	0	0.126236	0.250587	0.104864	0	0	0.128379	0.141385	0	0.247884	0.110804	0	0.205522	0	0.338549	0.0365058	0.207974	0.214373
L1CAM	0.308511	0.236222	0.338387	0.0333857	0.393587	0.179775	0.261819	0.255936	0.315093	0.269962	0.438142	0.19268	0	0.180004	0.0725865	0.347369	0	0.264831	0.173923	0.14387	0.21696	0.21693	0	0.354776	0.153366	0.603386	0.39454	0.317129	0.134436	0	0	0.126896	0.116638	0.192652	0	0.359613	0.167103	0.241128	0	0	0.104612	0	0.274645	0	0.262906	0.238611	0.31991	0.140676
U52112.2	0	0	0	0	0	0	0.00332397	0.000906084	0	0	0	0	0	0	0	0	0	0	0	0	0	0	0	0	0	0	0	0	0	0	0	0	0	0.0134209	0	0	0	0	0	0	0	0	0	0	0	0	0	0
ARHGAP4	0	0	0	0	0	0	0.00391401	0	0.0101662	0	0	0	0	0	0	0	0	0	0	0	0	0	0	0	0	0	0	0	0	0	0	0.00941459	0	0	0	0	0.000972702	0	0	0	0	0	0	0	0	0.0124149	0	0.00298731
NAA10	0	0	0	0	0	0	0.000197857	0	0	0	0	0	0	0	0	0	0	0	0	0	0	0	0	0	0	0	0	0	0	0	0	0	0	0	0	0	0	0	0	0	0	0	0	0	0.0208147	0	0	0
RENBP	0	0	0	0	0	0	0.00146562	0	0	0	0	0	0	0	0	0	0	0	0	0	0	0	0	0	0	0	0	0	0	0	0	0	0	0	0	0	0	0	0	0	0	0	0	0	0	0	0	0
HCFC1	0	0.0571155	0.0773155	0.0563147	0.143357	0.00393314	0.0667336	0.0768032	0.0320957	0	0.00900781	0	0	0.0535827	0	0.0514979	0	0	0.0779569	0	0.0201149	0.0378546	0	0.00950077	0.0395735	0	0	0.656127	0.0065067	0	0	0.103252	0.0473544	0.0580121	0	0	0.0353859	0.131156	0	0	0	0	0.169163	0	0.0442377	0.101422	0	0.151816
TMEM187	0	0	0.0201071	0	0	0	0.0112392	0.0110758	0.0405799	0	0	0	0	0	0	0	0	0	0.00797635	0	0.0221031	0.0312492	0	0.00926362	0	0	0	0	0.00544166	0	0	0	0	0	0	0	0.00230359	0	0	0	0	0	0	0	0	0	0	0
IRAK1	0	0	0.0363229	0.0295829	0.122858	0.0496838	0.0258848	0.0384417	0.00920223	0.1204	0.00900781	0	0	0.0571917	0	0.0572773	0	0	0.0314335	0	0.0201149	0	0	0.00635163	0	0.304315	0	0	0.0183275	0	0.371175	0.0302574	0.0168664	0.0268581	0	0	0.0504432	0.0137757	0	0	0	0	0	0	0.00734041	0.0341169	0	0.0259606
MECP2	0.338065	0.174567	0	0.147273	0.0940607	0.0855502	0.270093	0.155182	0.184469	0.0958882	0.286905	0.303616	0	0.195992	0.219672	0.131963	0	0	0.128528	0.146529	0.0201149	0.101029	0	0.11014	0.220353	0.181787	0	0.161188	0.131554	0	0	0.179278	0.174931	0.166181	0	0.172802	0.139211	0.0893212	0	0.287665	0.126586	0	0.108323	0	0.174174	0.155508	0	0.287728
OPN1LW	0	0	0	0	0	0	0	0	0	0	0	0	0	0	0	0	0	0	0	0	0	0	0	0	0	0	0	0	0	0	0	0	0	0	0	0	0	0	0	0	0	0	0	0	0	0	0	0
TEX28	0	0	0	0	0	0	0.000474432	0	0	0	0	0	0	0	0	0	0	0	0	0	0	0	0	0.0116873	0	0	0	0	0	0	0	0	0	0	0	0	0	0	0	0	0	0	0	0	0	0	0	0
TKTL1	0	0	0	0	0	0	0.00162988	0.000378017	0	0	0	0	0	0	0	0	0	0	0	0	0	0	0	0	0	0	0	0	0	0	0	0	0	0	0	0	0	0	0	0	0	0	0	0	0	0	0	0
FLNA	0	0	0.0130227	0.085157	0	0.00484618	0.0524541	0.0102772	0.0752839	0	0.0144975	0	0	0.0758438	0.176079	0	0	0	0.0128776	0	0.0140436	0.00209237	0	0.00600688	0.0586562	0	0	0	0	0	0	0.0154919	0.0559162	0.00669821	0	0	0.0287453	0.0137757	0	0	0	0	0	0	0	0.0165278	0	0.026304
EMD	0.0464599	0	0.0338283	0.0496486	0.0212779	0.105379	0.0763296	0.0651325	0.0972449	0	0.0386146	0.0990833	0	0.078403	0.0725865	0	0	0	0.0449478	0	0.0433427	0.104258	0	0.0746323	0.0884355	0	0.39454	0	0.0603711	0	0	0.0440333	0.0825278	0.0411683	0	0	0.0378571	0	0	0	0	0	0	0	0.0273242	0.0479732	0	0.0841157
RPL10	0	0.219676	0.208686	0.366132	0.187407	0.198267	0.601405	0.340502	0.216165	0.387287	0.233207	0	0	0.329471	0	0.186906	0	0.619575	0.238832	0.130146	0.234785	0.253584	0	0.204649	0.118244	0	0.377561	0.287508	0.288745	0	0.90885	0.181792	0.484334	0.205124	0.335657	0.518361	0.413347	0.217893	0.266036	0.563022	0.131709	0	0.454958	0	0.169294	0.29941	0.291972	0.290144
DNASE1L1	0	0	0	0	0	0.0127529	0.0137128	0.02231	0.0193684	0.0917076	0	0	0	0	0	0	0	0	0.0294531	0	0.0364028	0.0278214	0	0.0351291	0	0	0.171072	0.162435	0	0	0	0.00119793	0.0168664	0.00795466	0	0	0.0447505	0.0542458	0	0	0	0	0	0	0.00100188	0.0116042	0	0.00676438
TAZ	0	0	0	0	0	0.0151061	0.0739864	0.0313749	0.0397027	0	0.00900781	0	0	0.0412844	0	0	0	0	0.0189982	0.130146	0.0482843	0.00409265	0	0.0285428	0	0	0	0	0.0617327	0	0	0.0587151	0	0.0189455	0	0	0.0718139	0.0646102	0	0	0.0500377	0	0.0359781	0	0.0262156	0.0108832	0	0.0432376
ATP6AP1	0.605887	0.53929	0.345513	0.43464	0.323821	0.361994	0.465482	0.416849	0.254653	0.35839	0.415409	0.899731	0	0.652926	0.265294	0.363126	0	0.308603	0.5029	0.949156	0.257751	0.604568	0	0.60246	0.562955	0.646664	0.536795	0.182153	0.544718	0	0.558336	0.559804	0.431128	0.470049	0.206048	0.628548	0.293587	0.425728	0.266036	0	0.583307	0	0.370673	0	0.463951	0.452494	0.919053	0.383959
GDI1	0.430523	0.529397	0.284875	0.48229	0.685624	0.719221	0.633204	0.61778	0.602305	0.930767	0.975973	0.359438	0	0.420696	0.899683	0.328678	0	0.383552	0.600789	0.772739	0.611749	0.461177	0	0.411615	0.690717	0.899824	0.614318	0	0.580212	0	1.21335	0.570637	0.714044	0.465153	0.677623	0.702579	0.675426	0.525357	0.592761	0.687623	0.126586	0	0.863595	0	0.607828	0.602211	0.207974	0.541118
FAM50A	0	0	0.042452	0	0	0.0514187	0.0843787	0.0490324	0.0320957	0	0	0	0	0.030735	0	0.0640629	0	0	0.0568238	0	0.024795	0.0129544	0	0.0375743	0.0991379	0	0	0.259676	0.0254421	0	0.371175	0.0446837	0.105284	0.0312558	0	0.137463	0.0547668	0	0	0	0	0	0.0859132	0	0.00933872	0.0486099	0.611881	0.0312251
PLXNA3	0.0600741	0	0	0	0	0.00429489	0.0279242	0.0257655	0.025794	0	0.0144975	0	0	0.0383397	0	0	0	0	0.0253798	0	0.055958	0	0	0.00855697	0	0.233162	0	0	0.0659776	0	0	0.0273266	0.0315558	0.0178597	0	0	0.039373	0.144932	0.266036	0	0.126925	0	0.140238	0	0.044441	0.0346855	0	0.00955863
LAGE3	0.065117	0.0554779	0.164733	0.0849962	0.20274	0.123196	0.233718	0.159795	0.0699462	0.108231	0.0869735	0	0	0.195425	0	0.126608	0	0	0.108273	0	0.0780962	0.122259	0	0.159613	0.0851987	0.207401	0.223468	0.155941	0.26196	0	0	0.11743	0.0221437	0.131448	0	0	0.114211	0	0.377263	0.247884	0.127265	0	0.0859132	0	0.0507967	0.0749635	0.205756	0.136851
UBL4A	0.104476	0	0.0183389	0.0916989	0.195093	0.0990196	0.142788	0.11277	0.0528984	0	0.0844897	0	0	0.158218	0	0.138711	0	0.264831	0.147321	0.221655	0.093991	0.103975	0	0.1227	0.137374	0.153685	0	0.161188	0.15368	0	0	0.0860477	0.101135	0.0801348	0	0.118314	0.0728255	0.0137757	0	0	0.131709	0	0.176605	0	0.0464374	0.0902018	0	0.125296
SLC10A3	0	0	0.0307357	0	0	0	0.00769108	0.0118064	0	0	0	0	0	0	0	0	0	0	0	0	0	0	0	0	0.0179793	0	0	0.103159	0.0119484	0	0	0.00993415	0.0165895	0.00896021	0	0	0	0.103097	0	0	0	0	0	0	0.00194248	0.0171016	0	0.0112363
FAM3A	0.104476	0.0973337	0.0735434	0	0.0357139	0.153173	0.0699848	0.0478207	0.0699462	0	0.00900781	0	0	0.0480171	0.147085	0.0417388	0	0	0.0418269	0.146529	0.0241389	0.00409265	0	0.107009	0.0245975	0	0.265099	0	0.0629791	0	0	0.022301	0.0119496	0.0181346	0	0	0.0783306	0	0	0	0	0	0	0	0.0582939	0.0117707	0	0.0625021
G6PD	0	0	0.0261043	0.0510041	0.051604	0.0179779	0.0477876	0.0354263	0.0320957	0	0.00900781	0	0	0	0.118209	0	0	0	0.041242	0	0.0455805	0	0	0.0332417	0	0.217583	0.271695	0	0.085288	0	0	0.0330767	0	0.00391567	0	0	0.0479951	0.0442982	0	0	0.110804	0	0.0859132	0	0.0632116	0.0131235	0.317258	0.0418994
IKBKG	0	0.118368	0.0225992	0	0	0.0223983	0.0395186	0.0368403	0	0	0	0.118013	0	0.0826682	0	0.0489922	0	0	0.0159821	0	0	0.0826731	0	0.0082209	0	0	0	0	0.0320316	0	0	0.0228507	0.0553928	0.0283908	0	0	0.00635234	0.0508344	0	0	0	0	0	0	0.0483339	0.048413	0	0.011829
GAB3	0	0	0	0	0	0	0.00114801	0	0	0	0	0	0	0	0	0	0	0	0	0	0	0.0292086	0	0	0	0	0	0	0	0	0	0.0144859	0	0	0	0	0	0	0	0	0	0	0	0	0	0.020983	0	0.00643183
DKC1	0	0.0571155	0.0422929	0	0.0178902	0.048328	0.0634029	0.054077	0.0780929	0	0.0899512	0	0	0	0.161697	0	0	0	0.0485395	0	0.0287809	0.0378546	0	0.015268	0	0.123552	0.171072	0	0.0124548	0	0	0.0196782	0	0.0934084	0	0.137463	0.0574193	0.0442982	0	0	0	0	0	0	0.0109888	0.113083	0	0.037891
MPP1	0.065117	0.0672341	0.0916385	0.245127	0.0606238	0.226723	0.173625	0.142343	0.00920223	0.129214	0.150461	0.388144	0	0.0935217	0.0958859	0	0	0	0.091121	0	0.11988	0.0993182	0	0.103412	0.0378741	0	0	0.155941	0.048136	0	0	0.145417	0.10395	0.0566174	0.206048	0.137463	0.141764	0.185593	0	0	0	0	0	0	0.0613213	0.05678	0	0.120547
SMIM9	0	0	0	0	0	0	0.000509728	0	0	0	0	0	0	0	0	0	0	0	0	0	0	0	0	0	0	0	0	0	0	0	0	0	0	0	0	0	0	0	0	0	0	0	0	0	0	0	0	0
F8	0.193377	0.0680236	0.0655549	0.0295829	0.0178902	0.0571731	0.0404954	0.0257289	0.0177732	0	0.0144975	0	0	0	0	0	0	0	0.0157285	0	0	0.052943	0	0.043693	0	0	0	0	0.0241564	0	0	0.046964	0.0531537	0.0230095	0	0	0.0103239	0	0	0.247884	0	0	0.0889711	0	0.00779115	0.0010177	0	0.0341597
F8A1	0	0	0	0.0365892	0	0.0214515	0.0409179	0.0124234	0	0	0	0	0	0.10469	0	0.0514979	0	0	0.0306881	0	0.0462244	0.0203898	0	0	0.0285262	0	0	0	0	0	0	0.0708076	0	0.0160388	0	0	0.0677128	0.0680215	0	0	0	0	0	0	0.0126758	0	0	0.0230695
FUNDC2	0	0	0.0446797	0	0.0203067	0.0196063	0.112581	0.0767628	0.0219295	0	0.0172708	0	0	0.0202971	0.225255	0.0755321	0	0	0.0559721	0.136171	0.0640139	0	0	0.0452389	0.0330293	0	0	0	0.0369551	0	0	0.0239414	0.0467769	0.068543	0.360177	0	0.0651735	0	0	0	0	0	0	0	0.0430421	0.0498896	0	0.0410014
MTCP1	0.0756452	0	0	0	0	0.00429489	0.0212994	0.00430826	0.025794	0	0	0	0	0	0	0	0	0	0.00205305	0	0	0.00600861	0	0	0	0	0	0	0.00532711	0	0.669365	0	0	0.000579936	0	0	0	0	0	0	0	0	0	0	0.00175136	0.0138633	0	0.00471845
BRCC3	0	0	0.0275701	0	0	0.0430311	0.0747952	0.0410164	0.0397027	0	0.0556632	0	0	0.0744805	0	0.125753	0	0	0.052811	0.130465	0.05964	0.00409265	0	0.0292896	0.0123833	0.0494006	0	0	0.0350043	0	0.371175	0.0477739	0.0427193	0.0564956	0	0	0.0428151	0.211138	0	0	0.137344	0	0.115073	0	0.0637107	0.0426074	0	0.0258897
VBP1	0	0	0.0657244	0.15222	0.0430568	0.089905	0.14131	0.120011	0.130354	0	0.129434	0	0	0.087659	0.0725865	0.0404728	0	0	0.105658	0	0.0532456	0.0542198	0	0.0704007	0.0942042	0	0	0	0.147414	0	0	0.0469786	0.0130294	0.0869927	0	0.137463	0.075323	0.0542458	0	0	0.123313	0	0.320588	0	0.143428	0.0736942	0	0.0627843
RAB39B	0.142948	0.114544	0.202017	0.284428	0.0502162	0.085593	0.105532	0.0959741	0.0279394	0	0.133442	0	0	0.0351747	0	0.0671798	0	0	0.056407	0.0825958	0.0282007	0.107021	0	0.0855817	0.117212	0.106058	0	0.161188	0.0455411	0	0	0.0914756	0.0367317	0.085128	0	0	0.0717039	0.249471	0	0	0	0	0.0889711	0	0.0209457	0.0692573	0	0.0787176
CLIC2	0	0	0	0.0496486	0	0.00483424	0.0171937	0.0112429	0.0101662	0	0	0	0	0	0.122286	0	0	0	0.0101834	0	0	0	0	0	0	0	0	0	0	0	0	0	0	0	0	0	0.00498179	0.0137757	0	0	0	0	0	0	0.00296533	0	0	0.0147237
F8A3	0	0	0	0	0	0.00393314	0	0	0	0	0	0	0	0	0	0	0	0	0	0	0	0	0	0.0561588	0	0	0	0	0	0	0	0	0	0	0	0	0	0	0	0	0	0	0	0	0	0.0127127	0	0
TMLHE	0	0	0	0	0.087357	0.121799	0.0689105	0.0202321	0	0	0	0	0	0.0246585	0	0.0668905	0	0	0.014281	0	0	0	0	0.0346536	0	0	0	0.182153	0.0133484	0	0	0.00264966	0	0.0198004	0	0	0.056532	0	0	0	0	0	0	0	0.0342942	0.0010177	0	0.0199787
SPRY3	0	0	0	0.0365892	0	0.0388031	0.0134204	0.00206753	0	0	0	0	0	0.0276099	0	0	0	0	0	0	0	0	0	0.0124965	0.0426589	0.0840863	0	0	0	0	0	0.0199044	0	0.0164078	0	0	0.0327296	0	0	0	0	0	0	0	0.0378553	0.0108832	0	0.00895378
VAMP7	0	0	0.0275701	0.0314528	0.0510262	0.0331644	0.063935	0.0626101	0.0101662	0	0.0235054	0	0	0.02914	0.157697	0	0	0	0.00969692	0.130465	0	0.0469109	0	0.0332936	0.0506719	0	0	0	0.0916128	0	0	0.03641	0.0249409	0.0369939	0.206048	0	0.0150133	0	0	0.287665	0	0	0.138691	0	0.0608955	0	0	0.0275605
IL9R	0	0	0	0	0	0	7.47209e-05	0	0	0	0	0	0	0	0	0	0	0	0	0	0	0	0	0	0	0	0	0	0	0	0	0	0	0	0	0	0	0	0	0	0	0	0	0	0	0	0	0
ZNF596	0	0	0	0	0.0212779	0.00249302	0.0401933	0.0136178	0.0219295	0	0.0379986	0	0	0	0	0	0	0	0.0275648	0	0	0.00209237	0	0	0.0233408	0.123952	0	0	0.0521482	0	0	0.00264966	0	0.0140685	0	0	0.0155156	0	0	0	0	0	0	0	0.00275323	0.0266092	0	0.0136891
FBXO25	0	0.153687	0.034452	0	0.0353797	0.021811	0.11495	0.0505359	0.0412979	0	0.027157	0	0	0.0424278	0	0.101353	0	0	0.0732196	0	0.0197102	0.00784706	0	0.042106	0.0622481	0	0	0	0.160342	0	0	0.0205851	0.100026	0.0591921	0.317446	0	0.0899964	0	0	0	0.104612	0	0.0816697	0	0.0718674	0.0285792	0	0.0413264
TDRP	0	0	0.030531	0.109201	0	0.097324	0.0808339	0.021996	0.160285	0	0.0172708	0.0568986	0	0.0246585	0	0	0	0	0.03048	0.157446	0.0581696	0.04207	0	0.0310549	0.0611664	0	0	0.103159	0.0238147	0	0	0.00232053	0.151999	0.0148537	0	0.118314	0.0391292	0.0363043	0	0	0	0	0.0723446	0	0.0403497	0.0539779	0	0.0461357
ERICH1	0	0.0485822	0.084733	0.140907	0.0980459	0.0994163	0.0966694	0.0826144	0.0760342	0	0.0474002	0	0	0	0	0.110936	0	0.424628	0.0348135	0	0	0.0771278	0	0.0460856	0.0357783	0	0	0	0.0314871	0	0	0.041134	0.129419	0.0587728	0	0.195482	0.058485	0.274914	0	0	0.309011	0	0.170641	0	0.04165	0.0774871	0	0.0418311
DLGAP2	0.338425	0.436059	0.367549	0.355157	0.253512	0.439304	1.29043	0.514548	0.727634	0.183999	0.52544	0.232201	0	0.270415	0.670397	0.248718	0	0.272341	0.238948	0.368184	0.325453	0.396166	0	0.381027	0.383382	0.677921	0	0.208732	0.602632	0	0.371175	0.516467	0.687292	0.383411	0.360177	0.676059	0.688983	0.588777	0.549707	0.388467	0	0	0.568803	0	0.352263	0.590541	0.784529	0.441442
CLN8	0	0	0	0	0	0	0.000450395	0	0	0	0	0	0	0	0	0	0	0	0.00177046	0	0	0	0	0	0	0	0	0	0	0	0	0	0	0	0	0	0	0	0	0	0	0	0	0	0	0	0	0
AC019257.8	0	0	0.0191429	0	0	0.0062863	0.00415995	0.00896554	0	0	0	0	0	0	0	0	0	0	0.00665025	0	0	0.0296107	0	0	0	0	0	0	0	0	0	0.0191358	0	0.00727815	0	0	0.00212677	0	0	0	0	0	0	0	0	0	0.205756	0
ARHGEF10	0	0	0	0	0	0	0.000984862	0.0054428	0	0	0	0	0	0	0	0	0	0	0	0	0	0	0	0	0.0221942	0	0	0	0	0	0	0	0	0	0	0	0.00105596	0	0	0	0	0	0	0	0	0	0	0
KBTBD11	0.159943	0.157027	0.285644	0.19517	0.0609795	0.187305	0.226313	0.19436	0.0818581	0.269962	0.276152	0.332102	0	0.0855549	0.176079	0.0438616	0	0	0.164933	0.436061	0.0305772	0.0595606	0	0.145806	0.242552	0.358668	0.171072	0.576805	0.253666	0	0.429112	0.151156	0.305565	0.163671	0.206048	0.118314	0.194212	0.176389	0	0	0	0	0.17285	0	0.204002	0.268897	0.205756	0.233708
MYOM2	0.161349	0	0.0183389	0	0	0.0139297	0.0873699	0.0762884	0.0573313	0.231102	0	0	0	0	0	0	0	0	0.0434242	0	0.0519118	0.105452	0	0.010895	0.0228109	0	0	0	0.0107688	0	0	0.0310317	0.105779	0.0484656	0	0	0.0557994	0	0	0	0	0	0	0	0.0313836	0.0512582	0	0.0312982
CSMD1	1.09851	1.71981	1.15925	0.659641	1.21834	1.51882	2.19144	1.37322	1.76152	1.25979	0.884267	0.933991	0	1.23979	1.12486	1.20397	0	0.730786	1.01935	0.68101	0.986627	1.04532	0	1.16032	1.29663	1.16102	1.60303	1.45151	1.49432	0	1.53715	1.62589	1.62268	0.934152	0.541706	0.588552	1.76915	1.3417	1.63695	0.7108	0.914339	0	0.891427	0	1.01038	1.326	1.62473	1.16675
MCPH1	0	0.144287	0.156388	0.0583132	0.055031	0.07587	0.245055	0.0865772	0.21089	0	0.0890632	0	0	0.0727946	0	0.112672	0	0.470397	0.0542322	0	0.0570463	0.00961403	0	0.0302446	0.0381814	0.0813244	0	0	0.123605	0	0	0.0403889	0.0884362	0.0932252	0.360177	0	0.0787103	0.0257361	0	0.462916	0	0	0	0	0.138042	0.0625511	0.291972	0.0927772
ANGPT2	0	0	0	0	0	0.0214854	0.0412483	0.00764915	0.0412979	0	0.0172708	0	0	0	0	0	0	0	0.00216581	0	0	0.00209237	0	0	0	0	0	0	0.0394933	0	0	0.00119793	0	0.00413495	0	0	0.0426626	0	0	0	0	0	0	0	0.00168565	0	0	0
AGPAT5	0.065117	0.0848869	0.0984981	0	0.0939656	0.332763	0.098333	0.0881846	0.0279394	0.31681	0.150492	0	0	0.142982	0.276505	0.0404728	0	0	0.0930077	0.130146	0.0294625	0.0421767	0	0.118475	0.016143	0.277237	0	0.264346	0.144284	0	0.29819	0.0710264	0.196119	0.0955492	0.317446	0	0.0858382	0	0	0	0.127265	0	0	0	0.0827812	0.0826636	0	0.114938
XKR5	0	0	0	0	0	0	0.000908118	0	0	0	0	0	0	0	0	0	0	0	0	0	0	0	0	0	0	0	0	0	0	0	0	0	0	0	0	0	0	0	0	0	0	0	0	0	0	0	0	0
DEFA5	0	0	0	0	0	0	0.000386325	0	0	0	0	0	0	0	0	0	0	0	0	0	0.0302601	0	0	0	0	0	0	0	0	0	0	0	0	0	0	0	0	0	0	0	0	0	0	0	0	0	0	0
ZNF705G	0	0	0	0	0	0	0.000153329	0	0	0	0	0	0	0	0	0	0	0	0	0	0	0	0	0	0	0	0	0	0	0	0	0	0	0	0	0	0	0	0	0	0	0	0	0	0	0	0	0
DEFB107B	0	0	0	0	0	0	0	0	0	0	0	0	0	0	0	0	0	0	0	0	0	0	0	0	0	0	0	0	0	0	0	0	0	0	0	0	0	0	0	0	0	0	0	0	0	0	0	0
DEFB107A	0	0	0	0	0	0	0	0	0	0	0	0	0	0	0	0	0	0	0	0	0	0	0	0	0	0	0	0	0	0	0	0	0	0	0	0	0	0	0	0	0	0	0	0	0	0	0	0
ZNF705B	0	0	0	0	0	0	0.000147619	0	0	0	0	0	0	0	0	0	0	0	0	0	0	0	0	0	0	0	0	0	0	0	0	0	0	0	0	0	0	0	0	0	0	0	0	0	0	0	0	0
PRAG1	0.150848	0.211401	0.0201071	0.0619306	0.0718105	0.0690767	0.0777676	0.0573917	0.0177732	0	0.101069	0	0	0.0214076	0	0.0523607	0	0	0.0830411	0	0.0338246	0.111982	0	0.0584246	0.0434562	0	0	0	0.12968	0	0	0.0631239	0.0850765	0.0962336	0	0	0.0599706	0.131156	0	0	0	0	0.0723446	0	0.0964874	0.0603732	0	0.0824529
CLDN23	0	0	0	0	0	0	0	0	0	0	0	0	0	0	0	0	0	0	0	0	0	0	0	0	0	0	0	0	0	0	0	0	0	0	0	0	0	0	0	0	0	0	0	0	0	0	0	0
MFHAS1	0	0.0848869	0.128994	0.0708524	0.0665048	0.126743	0.103746	0.0850145	0.0506056	0.141254	0.0474002	0	0	0.0412844	0.161697	0	0	0	0.0555681	0	0.0241389	0.0673999	0	0.0878018	0.0440784	0	0	0.162435	0.0268687	0	0	0.0431531	0.124016	0.04662	0	0	0.0890504	0.144051	0	0	0	0	0.0816697	0	0.103941	0.0463337	0	0.0981885
ERI1	0	0	0.0205613	0	0	0.0359291	0.0430769	0.0257664	0.0101662	0	0.0860415	0	0	0.114945	0	0	0	0	0.0192552	0	0.0345007	0.00600861	0	0.0121409	0.0139904	0	0	0	0.00505424	0	0	0.0566373	0.0975233	0.0111848	0	0	0.0175884	0	0	0	0	0	0.0723446	0	0.0303659	0.0413263	0	0.00850096
PPP1R3B	0	0	0	0	0	0	0.00137638	0	0	0	0	0	0	0	0	0	0	0	0	0	0	0	0	0	0	0	0	0	0	0	0	0	0	0	0	0	0	0	0	0	0	0	0	0	0	0	0	0.00232442
TNKS	0.286724	0.10307	0.181198	0.180647	0.214612	0.253349	0.419834	0.23608	0.365753	0.157308	0.11837	0.0568986	0	0.109875	0.263094	0.128114	0	0.308603	0.178885	0	0.0925226	0.15166	0	0.0977303	0.187513	0.279524	0	0.455244	0.424347	0	0	0.214097	0.254062	0.168571	0.541706	0.33007	0.190724	0.197589	0	0.462916	0	0	0.298145	0	0.185188	0.141329	0.291972	0.244431
MSRA	0.13809	0.13876	0.261888	0.176075	0.164018	0.465661	0.928297	0.33793	0.449678	0.1204	0.234886	0	0	0.150134	0.346096	0.10602	0	0.198056	0.254731	0.0825958	0.181142	0.100354	0	0.136942	0.200803	0.193297	0.223468	0.103159	0.365148	0	0	0.287282	0.294463	0.200306	0.336513	0	0.375083	0.184373	0	0.247884	0.0989434	0	0.134663	0	0.232156	0.257368	0.396952	0.163722
PRSS51	0	0	0	0	0	0.00750113	0.0159148	0.0188278	0.0195674	0	0	0	0	0	0	0	0	0	0	0	0	0.00209237	0	0	0	0	0	0	0.0341597	0	0	0.00482844	0	0.00245552	0	0	0.0037681	0	0	0	0	0	0	0	0	0	0	0
PRSS55	0	0	0	0	0	0.0327738	0.00170396	0.000551991	0.00920223	0	0	0	0	0	0	0	0	0	0.0101834	0	0	0	0	0.00971715	0	0	0	0	0.00378827	0	0	0.00119793	0	0	0	0	0.00519266	0	0	0	0	0	0	0	0	0	0	0
RP1L1	0	0	0	0	0	0	0.000785531	0.000551991	0	0	0.0144975	0	0	0	0	0	0	0	0	0	0	0	0	0	0	0	0	0	0	0	0	0	0	0	0	0	0.00152906	0	0	0	0	0	0	0	0	0	0	0
C8orf74	0	0	0	0	0	0	0.00170634	0	0	0	0	0	0	0	0	0	0	0	0	0	0	0	0	0	0	0	0	0	0	0	0	0	0	0	0	0	0	0	0	0	0	0	0	0	0	0	0	0
SOX7	0	0	0	0	0	0	0.00507064	0.010844	0.00920223	0	0.0144975	0	0	0.0497521	0	0	0	0	0	0	0	0	0	0.0142339	0	0	0	0	0.0208017	0	0	0	0.0842666	0	0	0	0.00230359	0	0	0	0	0	0	0	0	0.0191611	0	0.00895378
PINX1	0	0	0	0	0	0	0.014779	0.0206588	0	0	0	0	0	0	0	0	0	0	0.00752751	0	0	0	0	0.0306626	0	0	0	0	0	0	0	0.00145173	0	0	0	0	0.00412788	0	0	0	0	0	0	0	0.0237645	0.0311438	0	0.00898544
XKR6	0.161302	0.281306	0.174213	0.222251	0.100231	0.230189	0.708085	0.223503	0.267066	0.129214	0.239007	0.197118	0	0.179908	0	0.125904	0	0.467419	0.0903932	0	0.174671	0.191333	0	0.187744	0.165664	0.336373	0	0.390885	0.237175	0	0	0.244097	0.319165	0.0936269	0	0	0.270691	0.0621778	0.266036	0.7108	0	0	0.108323	0	0.20038	0.219565	0.660653	0.148603
MTMR9	0.073788	0.0864526	0.298506	0.403317	0.333842	0.148055	0.198843	0.222869	0.0320957	0.260386	0.155809	0	0	0.0481639	0.202479	0.15377	0	0.272341	0.116089	0	0.193806	0.163038	0	0.149294	0.135969	0.0840863	0.171072	0.161188	0.281957	0	0	0.179242	0.254549	0.214348	0	0.310265	0.152659	0.211975	0	0	0	0	0.249525	0	0.166618	0.174412	0	0.128618
SLC35G5	0	0	0	0	0	0	0.00049511	0.000659943	0	0	0	0	0	0	0	0	0	0	0	0	0	0	0	0	0	0	0	0	0	0	0	0	0	0	0	0	0	0	0	0	0	0	0	0	0	0.0010177	0	0
FAM167A	0	0	0.0670207	0	0	0	0.00395465	0.00199202	0	0	0	0	0	0	0	0	0	0	0.0154055	0	0	0	0	0.00855697	0	0	0	0	0	0	0	0.0262033	0	0	0	0	0	0	0	0	0	0	0	0	0	0	0	0.0302017
BLK	0	0	0	0	0	0	0.000848243	0	0	0	0	0	0	0	0	0	0	0	0	0	0	0	0	0	0.0220181	0	0	0	0	0	0	0	0	0	0	0	0	0	0	0	0	0	0	0	0	0	0	0
GATA4	0	0	0	0	0	0	0.000133203	0	0	0	0	0	0	0	0	0	0	0	0	0	0	0	0	0	0	0	0	0	0	0	0	0	0	0	0	0	0.000618081	0	0	0	0	0	0	0	0	0	0	0.00385452
NEIL2	0	0	0.179904	0.0670131	0	0.0782968	0.0799952	0.0359973	0.0101662	0.0815403	0.00900781	0	0	0	0.0958859	0	0	0	0.0861324	0	0.0526341	0.0888618	0	0.0525884	0.0217311	0.106171	0	0	0.072773	0	0	0	0.0119496	0.0161961	0	0	0.0680614	0	0	0	0.127265	0	0	0	0.038275	0.0134259	0	0.0359721
FDFT1	0.0600741	0	0.0484127	0.145022	0.0970693	0.204002	0.235253	0.166997	0.405418	0.236291	0.222706	0.0568986	0	0.243288	0	0.0417388	0	0	0.187861	0.185019	0.14698	0.130966	0	0.091671	0.195395	0	0.377561	0.155941	0.162651	0	0	0.131352	0.229541	0.0948402	0	0	0.100791	0.0826807	0	0	0	0	0.174884	0	0.120661	0.0893058	0	0.0849783
CTSB	0.408337	0.416168	0.403443	0.498901	0.452293	0.119776	0.330568	0.424577	0.501553	0.783825	0.676046	0.413047	0	0.40558	0.666058	0.668688	0	0.462887	0.492672	0.414797	0.374203	0.525277	0	0.465607	0.458174	0.797166	0.489082	0.204204	0.341913	0	0.371175	0.599273	0.553861	0.405035	0.835123	0.766012	0.358658	0.213611	0	0.649571	0.43106	0	0.326025	0	0.313037	0.444794	0	0.404964
DEFB136	0	0	0	0	0	0	0.000145738	0	0	0	0	0	0	0	0	0	0	0	0	0	0	0	0	0	0	0	0	0	0	0	0	0	0	0	0	0	0	0	0	0	0	0	0	0	0	0	0	0
DEFB135	0	0	0	0	0	0	0.000253388	0	0	0	0	0	0	0	0	0	0	0	0	0	0	0	0	0	0	0	0	0	0	0	0	0	0	0	0	0	0	0	0	0	0	0	0	0	0	0	0	0
DEFB134	0	0	0	0	0	0	0.00103693	0	0	0	0	0	0	0	0	0	0	0	0	0	0	0	0	0	0	0	0	0	0.00526516	0	0	0	0	0	0	0	0	0	0	0	0	0	0	0	0	0	0	0
ZNF705D	0	0	0	0	0	0	0	0	0	0	0	0	0	0	0	0	0	0	0	0	0	0	0	0	0	0	0	0	0	0	0	0	0	0	0	0	0	0	0	0	0	0	0	0	0	0	0	0
FAM86B1	0	0	0.0340126	0	0	0.00452489	0.0040584	0.000659943	0	0	0	0	0	0.030735	0	0	0	0	0	0	0	0	0	0.00881847	0	0	0	0	0	0	0	0	0	0.00956344	0	0	0.00105596	0.0137757	0	0	0	0	0	0	0.00196345	0.0106226	0	0
FAM86B2	0	0	0	0	0	0	0.00016962	0	0	0	0	0	0	0	0	0	0	0	0	0	0	0	0	0	0	0	0	0	0	0	0	0	0	0	0	0	0	0	0	0	0	0	0	0	0	0	0	0
LONRF1	0.0882403	0	0.0201071	0.0943786	0.0925919	0.0723026	0.145455	0.075123	0.0177732	0	0	0.118013	0	0.0543199	0	0.0656699	0	0	0.0767943	0	0.123718	0.0820663	0	0.0281146	0.0217311	0.108373	0	0.161188	0.143082	0	0	0.120334	0.222465	0.0907427	0.206048	0	0.0441775	0.0826807	0.413741	0	0.126925	0	0	0	0.0705059	0.0937169	0	0.172368
TRMT9B	0.0560822	0	0.0437584	0.0333857	0.0532699	0.0566257	0.183561	0.109868	0.203794	0	0.0885857	0	0	0.124766	0	0.117722	0	0	0.0647409	0.146529	0.0567855	0.0922881	0	0.100348	0.113884	0.123952	0	0.184349	0.148969	0	0	0.0687994	0.0553547	0.0734624	0.206048	0.118314	0.11895	0.0542458	0.549707	0	0	0	0.0859132	0	0.0658495	0.131445	0	0.046458
DLC1	0.171014	0.251998	0.185299	0.165519	0.149145	0.0966291	0.11608	0.117828	0.227017	0.149561	0.24222	0.163683	0	0.150707	0	0.112672	0	0.272341	0.0434012	0.0825958	0.0302601	0.218344	0	0.0839957	0.11986	0.10921	0	0.167736	0.0900209	0	0.429112	0.177326	0.0654322	0.113166	0	0.137463	0.180095	0	0.377263	0	0	0	0.118036	0	0.122284	0.0658881	0.207974	0.157902
C8orf48	0	0	0	0.0267318	0	0	0.00114962	0.00612636	0	0	0	0	0	0.0149992	0	0	0	0	0.00113267	0	0	0	0	0	0	0	0	0	0	0	0	0	0	0	0	0	0	0	0	0	0	0	0	0	0	0	0	0
SGCZ	0.201278	0.429973	0.0620498	0.0522116	0.140912	0.250818	0.158475	0.154517	0.492531	0	0.0561943	0.197118	0	0.0970828	0	0.376088	0	0.264831	0.142885	0.123837	0.0690302	0.101636	0	0.186987	0.0983022	0.233162	0	0.2591	0.429687	0	0.29819	0.193672	0.214275	0.161003	0	0	0.147515	0.482496	0.643299	0.247884	0.126925	0	0.194661	0	0.211559	0.182719	0.205756	0.227748
TUSC3	0	0.175567	0.210936	0.217027	0.154707	0.3146	0.342279	0.276514	0.297505	0.281479	0.30781	0.334905	0	0.199804	0.36118	0.10624	0	0.264831	0.161211	0.146529	0.288159	0.219095	0	0.275559	0.209262	0.338176	0.377561	0	0.349574	0	0.29819	0.231098	0.244699	0.204331	0.336513	0.118314	0.18247	0.252009	0.377263	0	0.187381	0	0.385525	0	0.157931	0.207394	0	0.191365
MSR1	0	0	0	0	0	0	0.00367427	0	0	0	0	0	0	0	0	0	0	0	0	0	0	0	0	0	0	0	0	0	0.0184236	0	0	0	0	0	0	0	0.0206836	0	0	0	0	0	0	0	0	0.0176673	0	0
FGF20	0	0	0	0.0374302	0	0	0.00402956	0.00734573	0	0	0	0	0	0.0271124	0	0	0	0	0	0	0	0	0	0	0.0176884	0	0	0	0	0	0	0.00145173	0	0	0	0	0	0	0	0	0	0	0	0	0.0189003	0	0	0
MICU3	0.62564	0.12771	0.521731	0.410965	0.222335	0.547743	0.435486	0.406972	0.088662	0	0.402002	0.0568986	0	0.187122	0.327639	0.175289	0	0.470397	0.243851	0	0.229047	0.339898	0	0.282669	0.37938	0.389731	0.775719	0.242775	0.398246	0	0	0.1769	0.354048	0.363396	0.335657	0.53751	0.266298	0.270896	0	0.287665	0.540209	0	0.724772	0	0.386064	0.277808	0.291972	0.379519
ZDHHC2	0	0.0513295	0.030531	0	0.0304502	0.102494	0.108629	0.0938097	0.289664	0	0.0319936	0.27396	0	0	0	0	0	0	0.0841387	0	0.0456634	0.0302442	0	0.0810421	0.015777	0	0	0	0.0726107	0	0	0.0650987	0.0908436	0.0179446	0	0	0.0890579	0.0363043	0	0	0	0	0	0	0.0962711	0.074079	0	0.0582987
CNOT7	0.073109	0.354062	0.194541	0.310769	0.123994	0.170915	0.195107	0.117012	0.0397027	0.0958882	0.335134	0.127946	0	0.058615	0.0801931	0.153119	0	0	0.162601	0	0.0823359	0.0457302	0	0.0639505	0.201204	0.123952	0	0	0.121651	0	0	0.0860869	0.151805	0.175395	0	0.502872	0.126439	0.0257361	0.412083	0	0.131709	0	0.115073	0	0.153837	0.0368433	0.317258	0.126786
VPS37A	0.290121	0.0755833	0.070308	0.126207	0.0407736	0.0771046	0.138334	0.0389553	0.0862644	0	0.145348	0	0	0	0.0801931	0	0	0	0.0667957	0	0.117284	0.00209237	0	0.0397417	0.0876826	0.108373	0.206489	0	0.0704767	0	0	0.0605644	0	0.0235484	0	0	0.0340872	0.058074	0	0	0.110804	0	0.220639	0	0.119206	0.0512689	0	0.101293
MTMR7	0	0.0838079	0.11751	0	0.0628635	0.188546	0.163517	0.101947	0.0866638	0.137755	0.0832167	0.0990833	0	0	0.157697	0.124683	0	0	0.0559393	0	0.0409118	0.113711	0	0.0723023	0.0861475	0.187614	0	0	0.141666	0	0	0.110152	0	0.0725936	0	0	0.0921974	0.165892	0	0	0	0	0.232839	0	0.0644277	0.0916987	0.497727	0.0651502
SLC7A2	0	0	0	0	0	0	0.00181514	0.0136043	0.0101662	0	0	0	0	0	0	0	0	0.347234	0.0101605	0	0	0	0	0	0	0	0	0	0	0	0	0	0	0	0	0	0.0361541	0	0	0	0	0	0	0	0.0193862	0.0109719	0	0.00583087
PDGFRL	0	0	0	0	0	0	0.00508435	0.00530611	0	0	0	0	0	0	0	0.0514979	0	0	0	0	0	0	0	0	0	0	0	0	0	0	0	0	0	0.0179091	0	0	0	0	0	0	0	0	0	0	0.0281291	0	0.207974	0.0058697
MTUS1	0.163885	0.0672341	0.0356219	0	0.121093	0.091141	0.0599321	0.0606878	0	0.12806	0.0144975	0	0	0	0	0	0	0	0.00876244	0	0	0.0509427	0	0.0907407	0.0357215	0.10123	0	0	0.125052	0	0	0.0512408	0.117783	0.0613735	0	0	0.100049	0.111431	0	0	0	0	0	0	0.0590059	0.0431007	0	0.0942283
FGL1	0	0	0	0	0	0	0.000434839	0	0	0	0	0	0	0	0	0	0	0	0	0	0	0.0479506	0	0	0	0	0	0	0	0	0	0	0	0.0179091	0	0	0	0	0.266036	0	0	0	0	0	0	0	0	0.0104811
PCM1	0.199817	0.270273	0.297242	0.329697	0.152275	0.18131	0.507177	0.312167	0.248677	0.0757679	0.271985	0.220582	0	0.0934709	0.122286	0	0	0	0.248099	0.130306	0.273597	0.373098	0	0.197566	0.393808	0.726594	0	0.612695	0.278672	0	0	0.217562	0.418847	0.329316	0	0.595529	0.30212	0.233532	0.413741	0	0.0500377	0	0.357788	0	0.234173	0.204131	0	0.20012
ASAH1	0.129375	0.154545	0.165616	0.266081	0.22814	0.131043	0.216504	0.207451	0.287005	0	0.396148	0	0	0.221841	0.176079	0.215144	0	0.295591	0.265189	0.221655	0.198167	0.189412	0	0.21223	0.149817	0.276657	0	0.162435	0.127057	0	0	0.114908	0.161717	0.17173	0.335657	0.373921	0.0853409	0.0871387	0.266036	0	0.640777	0	0.32181	0	0.102719	0.154718	0.525045	0.165222
NAT1	0	0	0	0	0	0	0.00133684	0	0	0	0	0	0	0	0	0	0	0	0	0	0	0	0	0	0	0	0	0	0.00544166	0	0	0	0	0	0	0	0	0	0	0	0	0	0	0	0	0	0	0
NAT2	0	0	0	0	0	0	0	0	0	0	0	0	0	0	0	0	0	0	0	0	0	0	0	0	0	0	0	0	0	0	0	0	0	0	0	0	0	0	0	0	0	0	0	0	0	0	0	0
PSD3	0.916403	1.00035	1.22107	1.18755	0.932958	0.936797	1.04543	0.993422	0.668551	0.992833	1.06606	0.472944	0	0.619288	0.817892	0.355247	0	1.47234	0.84254	0.780572	0.907434	1.20225	0	0.888912	0.950685	0.806376	0.747768	1.14855	1.03615	0	0.840625	1.0684	0.830702	0.961107	1.46523	0.713228	1.05485	0.696339	0.549707	0.998465	0.676059	0	1.09829	0	0.896165	1.07331	1.4	1.03965
SH2D4A	0	0	0	0	0	0	0.00743201	0.000378017	0	0	0	0	0	0	0	0	0	0	0	0	0	0	0	0	0	0	0	0	0	0	0	0	0	0.0012405	0	0	0.000618081	0	0	0	0	0	0	0	0	0	0	0.00634432
CSGALNACT1	0.103906	0	0.0890673	0.305402	0.129678	0.213668	0.293605	0.207979	0.263527	0.22812	0.339986	0	0	0.145652	0.0725865	0.0572773	0	0	0.1502	0.316555	0.151857	0.213516	0	0.12496	0.0730102	0.259857	0.223468	0.161188	0.138813	0	0	0.257291	0.142125	0.109322	0.336513	0.255607	0.19562	0.125206	0.266036	0	0	0	0.0359781	0	0.156243	0.196282	0.499945	0.0949853
INTS10	0.0708628	0.0672341	0.117328	0.173964	0	0.0397283	0.22739	0.131405	0.0359602	0.108231	0.230176	0	0	0.0505176	0	0.0659469	0	0	0.120323	0	0.105619	0.174099	0	0.0675349	0.0698958	0.0840863	0	0	0.0934981	0	0	0.0954543	0.11618	0.0524663	0	0	0.109095	0.240814	0.412083	0	0.209747	0	0.113881	0	0.0504846	0.135568	0	0.120101
LPL	0.0732928	0	0.103543	0.0314528	0	0.0279109	0.0402596	0.0134253	0.00920223	0	0	0.197118	0	0.0396578	0	0.0743984	0	0	0.0438479	0.0825958	0.030182	0.0458583	0	0.029741	0.0552646	0	0	0	0.0408433	0	0	0.0570875	0.137201	0.0350549	0.473962	0.172802	0.0226909	0.0542458	0.266036	0	0	0	0	0	0.0449512	0	0	0.0190453
SLC18A1	0	0	0	0	0	0	0	0	0	0	0	0	0	0	0	0	0	0	0	0	0	0	0	0	0	0	0	0	0	0	0	0	0	0	0	0	0	0	0	0	0	0	0	0	0	0	0	0
ATP6V1B2	0.536552	0.597004	0.716906	0.906399	0.829802	0.993333	0.642838	0.630214	0.402724	0.667698	1.02018	0.927075	0	0.549644	0.963481	0.26717	0	0.272341	0.693359	0.711486	0.740865	0.888442	0	0.587746	0.787472	0.810589	0.760263	0	0.692757	0	1.25331	0.747171	0.426382	0.584604	0.336513	0.624751	0.519214	0.486623	0.549707	0	0.339912	0	0.838367	0	0.800137	0.80817	1.34297	0.656418
LZTS1	0.0752202	0.0513295	0.199841	0.0353786	0.0304502	0.164808	0.0635184	0.140347	0.0573313	0.0757679	0	0.0568986	0	0.0720194	0.149504	0	0	0.264831	0.150157	0	0.166642	0.0564511	0	0.0832701	0.105727	0	0	0.390938	0.0416673	0	0	0.130082	0.0954894	0.11466	0.335657	0	0.089644	0.0893212	0	0	0	0	0	0	0.0471399	0.129253	0.317258	0.106307
GFRA2	0	0.106807	0.313169	0.12521	0.274356	0.0658877	0.144641	0.141086	0.358031	0.0917076	0.164961	0	0	0.065101	0.202479	0.0743984	0	0.470397	0.112909	0.219989	0.0710549	0.0966255	0	0.147979	0.24919	0.108373	0	0.208732	0.136042	0	0.371175	0.0304307	0.0168664	0.061496	0	0.118314	0.0817417	0.235276	0.266036	0	0.330864	0	0.0832494	0	0.0664211	0.0548586	0	0.0995031
DOK2	0	0	0	0	0	0	0.00142658	0	0	0	0	0	0	0	0	0	0	0	0	0	0	0	0	0	0	0	0	0	0	0	0	0	0	0	0	0	0	0	0	0	0	0	0	0	0	0	0	0.00324304
XPO7	0.0756452	0	0.115636	0.190882	0.137434	0.11965	0.202355	0.147045	0.0498689	0.219768	0.0172708	0.163683	0	0.0355581	0.147085	0.0590134	0	0.374914	0.134384	0.157446	0.0840419	0.191551	0	0.142902	0.22087	0	0	0	0.0692046	0	0	0.125327	0.118897	0.0455918	0	0	0.163746	0.111351	0	0	0	0	0.0816697	0	0.137883	0.0928268	0.291972	0.120584
NPM2	0	0.0791275	0.0423815	0.0333857	0.0365648	0.0557206	0.158073	0.0590705	0.0594424	0	0.0394005	0	0	0.0779898	0	0.0417388	0	0	0.104683	0	0.098391	0.00600861	0	0.08924	0	0	0	0	0.140088	0	0	0.101772	0.17121	0.110801	0	0.282989	0.099545	0.125206	0.412083	0	0	0	0	0	0.0510196	0.0366288	0	0.0468847
FGF17	0.0708628	0	0.0309485	0	0.0203067	0	0.111685	0.0205361	0	0	0.00900781	0	0	0	0	0	0	0	0.00205305	0	0.0221031	0.0413733	0	0.00913479	0.034785	0	0.171072	0	0.0065067	0	0	0.127654	0.0812275	0.0330924	0	0	0.0113433	0.0442982	0	0	0	0	0	0	0.00697267	0.0197847	0	0.0378651
DMTN	0.849071	0.359708	0.427489	0.360971	0.396763	0.366257	0.561857	0.527094	0.512446	0.0958882	0.345632	0.403704	0	0.259062	0.555291	0.53429	0	1.19367	0.451252	0.581977	0.340386	0.527105	0	0.344608	0.532401	0.682762	0.536795	0.526715	0.308542	0	0.29819	0.414352	0.378144	0.355196	0.542562	0.262962	0.759837	0.428302	0.377263	0.388467	0.126925	0	0.748965	0	0.60402	0.280071	0	0.55659
FAM160B2	0	0.0554779	0	0	0.0306942	0.0451783	0.0504262	0.0431899	0.0101662	0.0958882	0.0319936	0	0	0	0	0	0	0	0.0333486	0	0.0546512	0.0772175	0	0	0.00882049	0	0	0	0.07374	0	0	0.0139263	0.0834398	0.0326166	0	0	0.0178341	0.0542458	0	0	0.131709	0	0.10426	0	0.0318121	0.0106121	0	0.0441671
NUDT18	0	0	0	0	0.0186747	0	0.0083028	0.013828	0.0219295	0	0	0.0568986	0	0	0	0.0528043	0	0	0.026189	0	0.0305772	0.0348551	0	0	0	0	0	0	0.00905343	0	0.371175	0.0111321	0	0.0224655	0	0	0.00545489	0	0	0	0	0	0	0	0.00633779	0.012483	0	0
HR	0	0	0.0446797	0	0.0859559	0.00750113	0.0236643	0.0474894	0.201651	0	0.00900781	0	0	0.00909555	0	0	0	0	0.0534093	0	0	0	0	0.0184128	0.023382	0	0.206489	0	0.0452758	0	0	0.0696606	0.0354048	0.0279231	0	0	0.0210265	0.0826807	0	0	0	0	0	0	0.0303819	0.0680623	0	0.0321217
REEP4	0	0	0	0	0	0	0.00549857	0.000659943	0	0	0	0	0	0	0	0	0	0	0	0	0	0	0	0	0.020493	0	0	0	0	0	0	0	0	0	0	0	0.00152744	0	0	0	0	0	0	0	0	0	0	0
LGI3	0.221799	0.0762634	0.231418	0.0333857	0.0873684	0.137076	0.187071	0.162586	0.442956	0.447016	0.301118	0.0958544	0	0.235096	0.147085	0.0528043	0	0.272341	0.296949	0.226466	0.124624	0.33716	0	0.223587	0.144882	0.258445	0	0.352086	0.218221	0	0	0.354124	0.222307	0.222575	0.206048	0.525552	0.174516	0.280949	0	0	0.173351	0	0.331922	0	0.170815	0.220251	0.317258	0.291556
SFTPC	0	0	0	0	0	0	0.0389142	0.0060261	0	0	0.0463961	0	0	0	0	0	0	0	0.00177046	0	0	0	0	0	0	0	0	0	0	0	0	0.0168855	0	0	0	0	0.00740939	0.0137757	0	0	0	0	0	0	0	0.0166727	0	0.0612707
BMP1	0	0	0	0	0.0491828	0	0.015197	0.00455277	0.00920223	0	0	0	0	0	0	0	0	0	0.0212902	0	0	0	0	0.0125906	0	0	0	0	0	0	0.371175	0	0	0.000579936	0	0	0.00291795	0	0	0	0	0	0	0	0	0	0	0.00943051
PHYHIP	1.22723	0.896756	0.952473	0.561753	0.49333	0.755334	0.871338	0.919294	0.614956	1.08524	0.769231	0.964469	0	0.302724	0.604308	0.513839	0	0.537172	0.876454	0.474645	0.693895	0.548645	0	0.524556	0.993197	1.20446	0.495163	0.422678	0.686073	0	0.669365	0.838673	0.750418	0.695559	0.69669	1.34875	0.665196	0.344234	0.266036	0.902655	1.03029	0	0.662853	0	1.10021	0.833411	0.744651	0.946286
POLR3D	0	0	0	0	0	0.00935913	0.0383289	0.00790976	0.0219295	0	0	0.0568986	0	0.0438836	0	0.0514979	0	0	0.0197322	0	0.0345007	0.0357622	0	0.0331599	0	0	0	0	0.0107058	0	0	0.0275961	0	0.000579936	0	0	0.00257404	0	0	0	0	0	0	0	0.00933872	0.0324322	0.317258	0.00870486
PIWIL2	0	0	0	0	0	0	0.00494737	0.000737935	0	0	0	0	0	0	0	0	0	0	0	0	0.0287809	0	0	0	0	0	0	0	0	0	0	0	0	0.0105893	0	0	0.000618081	0	0	0	0	0	0	0	0.0104426	0.00610524	0	0
SLC39A14	0.0600741	0.12103	0.10229	0.064162	0.0178902	0.0252855	0.125923	0.0581836	0.0195674	0	0.111545	0	0	0.139841	0	0.0417388	0	0	0.0545277	0	0.0331792	0.0750441	0	0.0377776	0.0289289	0	0	0	0.100291	0	0	0.0884998	0.0534098	0.0700497	0	0	0.0930491	0.0646102	0	0	0	0	0	0	0.0354921	0.060815	0	0.1349
PPP3CC	0	0.0571155	0	0.0374302	0.0742493	0.117691	0.172292	0.0922301	0.0599483	0.0757679	0.0474002	0	0	0.0218016	0	0.0572773	0	0.272341	0.0521111	0	0.0427363	0.091223	0	0.04119	0.0909883	0.10123	0	0	0.0866254	0	0	0.152223	0.128573	0.0380089	0	0	0.0468975	0.0137757	0	0.462916	0	0	0.0359781	0	0.075239	0.0494787	0	0.0665196
SORBS3	0	0.0794085	0.0191429	0	0.0585859	0.00750113	0.0496967	0.0231681	0.0177732	0	0.00900781	0	0	0.0202971	0	0	0	0	0.0167496	0	0.0292071	0.0387913	0	0	0.0425346	0	0	0	0.00532711	0	0	0.0794399	0.0292767	0.00066056	0	0	0.0352452	0	0	0	0	0	0	0	0.0161907	0.0152081	0	0.0136513
PDLIM2	0	0	0.0220226	0	0	0	0.000117417	0	0	0	0	0	0	0	0	0	0	0	0	0	0	0	0	0	0	0	0	0	0	0	0	0	0	0	0	0	0	0	0	0	0	0	0	0	0	0	0	0
C8orf58	0	0	0	0	0	0	0.00748915	0.00864649	0	0	0	0	0	0	0	0	0	0	0	0	0	0	0	0.0123975	0	0	0	0	0.0148805	0	0	0.00119793	0	0.00391567	0	0	0.00212677	0	0	0	0	0	0	0	0.0220419	0.0191611	0	0.0174492
CCAR2	0	0.0659617	0.10158	0.0295829	0.0353797	0.0176329	0.105178	0.0733383	0.0506991	0	0.149407	0.0999008	0	0.0833498	0.24189	0.0572773	0	0	0.0560415	0.13906	0.0287809	0.0423767	0	0.0795097	0.111659	0.200081	0.171072	0.167736	0.131809	0	0.669365	0.025165	0.0165895	0.0759979	0	0	0.0553651	0.0962779	0	0	0.137344	0	0	0	0.0308271	0.0546311	0	0.0733948
BIN3	0.065117	0.13876	0	0.0648385	0	0.00483424	0.098258	0.0428872	0.0219295	0	0.154098	0	0	0.0576865	0	0	0	0	0.0109587	0	0	0.0343369	0	0.0297998	0	0	0	0.103159	0.0386344	0	0	0.127465	0.0767621	0.0123745	0	0	0.0179153	0.0504329	0	0	0	0	0	0	0.00432544	0.0531439	0	0.04095
EGR3	0.153571	0.0513295	0.216349	0.102392	0.219616	0.0843642	0.0727899	0.12057	0.262593	0.141254	0.073546	0.163683	0	0.0264626	0.0725865	0.0743984	0	0	0.0556863	0.206433	0.204223	0.0300039	0	0.073736	0.186404	0.174526	0.541479	0	0.0671811	0	0	0.0617078	0.0730818	0.15465	0	0.227245	0.107442	0.0137757	0	0.247884	0.149794	0	0.194236	0	0.101659	0.34974	0	0.0555914
PEBP4	0	0	0	0	0	0.0115885	0.0304967	0.0164589	0.00920223	0	0.0379986	0.163683	0	0.0468287	0	0	0	0	0.0125504	0	0.0217585	0.00209237	0	0	0	0	0	0	0.030506	0	0	0.019476	0	0	0	0	0.0247044	0	0	0.287665	0	0	0	0	0.00168565	0.0124404	0	0.010672
RHOBTB2	0.215495	0.246528	0.211706	0.113241	0.185721	0.0556021	0.233279	0.192257	0.185689	0.216288	0.166949	0.0999008	0	0.268324	0.182901	0.392021	0	0.54529	0.262606	0.0825958	0.169831	0.0533281	0	0.198591	0.279914	0	0.171072	0.362835	0.0396665	0	0.371175	0.140494	0.187418	0.192402	0.317446	0.227245	0.202807	0.303508	0.266036	0	0.377719	0	0.0816697	0	0.15671	0.195353	0	0.214109
TNFRSF10B	0	0	0	0	0	0.00249302	0.00761141	0.00913343	0.138355	0	0	0	0	0	0	0	0	0	0.0121528	0	0	0	0	0	0	0	0	0	0	0	0	0.00119793	0	0	0	0	0.00239807	0	0	0	0	0	0.135644	0	0	0.0141262	0	0.00732516
TNFRSF10D	0	0	0	0.0314528	0	0	0.00141282	0	0	0	0	0	0	0	0	0	0	0	0	0	0	0	0	0.012383	0	0	0	0	0	0	0	0	0	0	0	0	0	0	0	0	0	0	0	0	0	0	0	0
TNFRSF10A	0	0	0	0	0	0	0.00134158	0.000999848	0	0	0	0	0	0	0	0.0671798	0	0	0	0	0	0	0	0	0	0	0	0	0.00378827	0	0	0	0	0	0	0	0	0	0	0	0	0	0	0	0	0	0	0
CHMP7	0.0554786	0	0.0204294	0.104468	0.0502162	0.0553199	0.0680773	0.0509148	0.0359602	0	0.0144975	0	0	0.0552191	0	0	0	0	0.0574548	0.136171	0.0187429	0.031261	0	0.0284728	0.0419888	0.0494006	0.171072	0	0.0611636	0	0.429112	0.0515861	0.0130294	0.0429341	0	0	0.0509405	0.0832435	0.266036	0	0	0	0.239904	0	0.062225	0.0465521	0	0.0502445
R3HCC1	0	0	0	0	0.0318728	0.00484618	0.0556424	0.0382163	0.0101662	0	0.073546	0	0	0.0519219	0	0	0	0	0.0165862	0	0.0311511	0.0244825	0	0.0193916	0	0	0.223468	0	0.00944206	0	0	0.0166898	0.0733112	0.00916351	0	0	0.00660135	0.0137757	0	0	0	0	0	0	0.0140466	0.100974	0	0.054185
LOXL2	0	0	0.029176	0	0	0	0.0328456	0.00545885	0	0	0	0	0	0.00909555	0	0	0	0	0.00205305	0	0	0.00409265	0	0	0	0	0	0	0	0	0	0.00119793	0	0	0	0	0	0	0	0	0	0	0	0	0	0	0	0.00335738
ENTPD4	0.0600741	0.190791	0.054442	0.187094	0.152044	0.118433	0.125218	0.151717	0.0578897	0.257274	0.145348	0.156799	0	0.0367054	0.0801931	0.159945	0	0	0.119221	0	0.0825395	0.185822	0	0.151878	0.170905	0.15068	0	0	0.119439	0	0.29819	0.219846	0.0783507	0.224589	0.336513	0.255777	0.168535	0.174713	0.266036	0.388467	0	0	0.238986	0	0.0873602	0.152045	0	0.161453
SLC25A37	0	0	0.0183389	0	0.0725749	0.0676744	0.142723	0.0934309	0.0654268	0	0.00900781	0.0568986	0	0.0387569	0	0	0	0.374914	0.0622908	0	0.164929	0.155997	0	0.0130635	0.0426516	0.0494006	0	0.103159	0.0991359	0	0	0.0422213	0.0651184	0.0830735	0	0	0.0486809	0.0363043	0	0	0	0	0	0	0.0112384	0.0153365	0	0.114083
NKX3-1	0	0	0	0	0	0.00704109	0.00205681	0.00802149	0	0.0815403	0	0	0	0	0	0	0	0	0	0	0	0	0	0	0	0	0	0	0	0	0	0	0	0	0	0	0.00083107	0	0	0	0	0	0	0	0.00573965	0	0	0.00774063
STC1	0	0	0	0.0465025	0	0	0.000156872	0.00628651	0	0	0	0	0	0	0	0	0	0	0	0	0	0	0	0	0	0	0	0	0.034057	0	0	0	0	0	0	0	0	0	0	0	0	0	0	0	0	0	0	0
ADAM28	0	0	0	0.0365892	0	0	0.0123402	0.0275041	0.169555	0	0	0	0	0.0276099	0.0801931	0	0	0	0.00205305	0	0	0.0234139	0	0	0.0176884	0	0	0	0.0149733	0	0	0	0	0.0130083	0	0	0.003317	0	0	0	0	0	0	0	0.00196345	0	0	0
ADAMDEC1	0	0	0	0	0	0	0.000250435	0	0	0	0	0	0	0	0	0	0	0	0	0	0	0	0	0	0	0	0	0	0	0	0	0	0	0	0	0	0	0	0	0	0	0	0	0	0	0	0	0
ADAM7	0	0	0	0	0	0	0.00540409	0	0	0	0	0	0	0	0	0	0	0	0.00113267	0	0	0	0	0	0	0	0	0	0	0	0	0	0	0.00128796	0	0	0.00216174	0	0	0	0	0	0	0	0	0	0	0
NEFM	0.781458	0.484355	0.887681	0.583198	0.967646	0.658092	0.579279	0.782618	0.900741	0.960813	0.862587	0.747162	0	1.12867	0.715047	1.26166	0	0.462887	0.749071	0.500573	0.613733	0.640668	0	1.01941	0.691118	0.476596	0.318011	0.103159	0.667618	0	0.669365	0.796509	0.564717	1.09295	0.989616	1.01835	0.638794	0.693438	0.592761	0.7108	1.21497	0	0.475719	0	0.392912	0.739686	1.05472	0.608922
NEFL	0.839891	0.838859	1.26688	1.02982	1.14712	1.13019	1.09094	1.1876	0.902561	1.4373	0.877236	1.23124	0	1.42079	1.18091	1.69055	0	0.832763	1.2548	1.12076	0.940892	1.26183	0	1.42852	1.00447	0.789558	0.968246	0.884593	1.16243	0	0.806059	0.859243	0.809007	1.46475	1.12507	0.871403	1.05303	1.14781	0	0.937236	0.968127	0	0.933346	0	0.705632	1.08327	1.66223	1.0701
DOCK5	0.0732928	0	0.0324284	0.0333857	0.137706	0.0397855	0.0212446	0.0198206	0	0	0.00900781	0	0	0	0	0	0	0	0.0157818	0.296505	0	0.0282142	0	0.0395661	0.0658669	0	0	0.290141	0.0470952	0	0.971548	0.0484512	0.0522239	0.0165754	0.360177	0	0.0170231	0	0.643299	0	0.123313	0	0	0	0.0219845	0.0119009	0.207974	0.0358769
GNRH1	0	0	0	0	0	0	0.0110626	0	0	0	0	0	0	0	0	0	0	0	0	0	0	0	0	0	0	0	0	0	0.00829419	0	0	0	0	0	0	0	0	0	0	0	0	0	0	0	0	0	0	0
KCTD9	0	0.0571155	0.0530277	0.0836302	0.0291296	0.0109968	0.0368609	0.0271325	0.00920223	0	0.0235054	0	0	0.0149992	0	0	0	0	0	0	0.0338755	0.0296107	0	0.00992658	0.0189679	0	0	0	0.0361048	0	0	0	0	0.0024653	0	0	0.0204085	0	0	0	0	0	0	0	0.00691953	0.0498283	0	0.0348772
CDCA2	0	0	0	0	0	0	0.000725614	0	0	0	0	0	0	0	0	0	0	0	0	0	0	0	0	0	0	0	0	0	0.00544166	0	0	0	0	0	0	0	0.00212677	0	0	0	0	0	0	0	0	0	0	0
EBF2	0	0	0	0	0	0	0.000567911	0	0	0	0	0	0	0	0	0	0	0	0	0	0	0	0	0	0	0	0	0	0	0	0	0	0	0	0	0	0	0	0	0	0	0	0	0	0	0	0	0.00852495
PPP2R2A	0.243698	0.188028	0.244246	0.280566	0.0812905	0.166613	0.264351	0.206895	0.0754758	0.108231	0.168009	0	0	0.0562458	0.470607	0.331057	0	0.198056	0.174338	0.325548	0.0687295	0.12731	0	0.141655	0.0757859	0.207638	0.171072	0.228715	0.269398	0	0.29819	0.0680689	0.174399	0.174235	0.335657	0.255607	0.148282	0.249461	0.412083	0.247884	0.131709	0	0.112914	0	0.19651	0.120003	0.413729	0.212493
BNIP3L	0.474601	0.221378	0.123354	0.311162	0.203139	0.407672	0.539567	0.37196	0.302174	0	0.326297	0.0568986	0	0.126436	0	0.0438616	0	0	0.319019	0.290399	0.301729	0.284184	0	0.237234	0.336641	0.16756	0.495163	0.182153	0.392192	0	0	0.318837	0.381429	0.244454	0.360177	0.137463	0.379532	0.187376	0	0.750581	0.231877	0	0.22036	0	0.282769	0.22433	0.205756	0.264589
PNMA2	0.798946	0.734412	0.732641	0.492516	0.591164	0.891904	0.842231	0.779232	0.264122	0.474814	0.822651	0.683267	0	0.719827	0.51126	0.401549	0	0.907657	0.738831	0.610421	0.370286	0.633005	0	0.508266	0.62255	0.678605	1.3299	0.463881	0.645386	0	0.429112	0.661303	0.613745	0.691734	0.206048	1.31084	0.842074	0.938525	0.266036	1.25458	0.674417	0	0.542026	0	0.910106	0.642825	0.952406	0.816098
DPYSL2	1.04155	0.842644	0.880583	1.0519	1.37989	1.03787	1.07954	1.04811	0.954442	0.956989	1.10835	1.03207	0	0.673887	1.24684	0.501168	0	1.30018	1.17446	0.915795	0.95403	1.03582	0	0.947495	1.09039	0.83899	1.14982	1.14687	1.15054	0	1.82831	0.892848	0.837445	1.1056	0.206048	0.807436	0.919553	0.728649	0.412083	1.15054	0.679159	0	1.40515	0	1.0453	0.973529	1.06169	1.09162
ADRA1A	0	0	0.0514109	0.0727222	0.0774331	0.00393314	0.0237063	0.038737	0.166652	0	0.122806	0	0	0.053255	0	0	0	0	0.0201788	0	0	0	0	0.0638273	0.0217311	0.0840863	0	0	0.0210205	0	0	0.0267009	0.0800855	0.0715387	0.360177	0	0.0389086	0.0508344	0.377263	0	0	0	0.10426	0	0.0271295	0.073586	0	0.0431461
STMN4	0.315607	0.135137	0.252355	0.223777	0.100601	0.0873804	0.547464	0.383509	0.34852	0.108231	0.405188	0	0	0.547383	0.168472	0.183822	0	0.622685	0.40484	0.13906	0.339479	0.276475	0	0.355569	0.211676	0.338538	0.343244	0.570706	0.287559	0	0.429112	0.353825	0.356124	0.304186	0.317446	0.118314	0.268093	0.284471	0	0.462916	0.104612	0	0.134663	0	0.196302	0.443211	0	0.202784
TRIM35	0	0	0	0.107845	0.0212779	0.0508315	0.0325633	0.0258093	0.0287696	0	0	0	0	0	0	0	0	0	0.0279178	0	0.0443037	0.00209237	0	0.00934908	0	0	0	0	0	0	0	0.0179354	0.0270904	0.0300052	0	0	0.0071015	0	0	0	0	0	0.0723446	0	0.037293	0.0153121	0	0.0132753
PTK2B	0.394594	0.470563	0.456752	0.102059	0.329917	0.277219	0.317223	0.457079	0.441451	0.339751	0.403185	0.253553	0	0.175776	0.493907	0.216539	0	0.198056	0.309423	0.266317	0.231688	0.44542	0	0.136627	0.320913	0.618529	0.436171	0.445855	0.261253	0	0.727302	0.30757	0.414493	0.28752	0.206048	0.490207	0.422934	0.465897	0	0	0.453322	0	0.207007	0	0.463789	0.261892	0	0.161685
CHRNA2	0	0	0	0	0	0	0.00177245	0	0	0.160751	0	0	0	0	0	0	0	0	0	0	0	0	0	0	0	0	0	0	0	0	0	0	0	0	0	0	0	0	0	0	0	0	0	0	0	0	0	0
EPHX2	0	0	0	0	0.0186747	0.0435304	0.00826822	0.0126992	0	0	0	0	0	0	0	0	0	0	0.00728175	0	0	0	0	0.011896	0	0	0	0	0	0	0	0	0	0.000579936	0	0	0.0052596	0	0	0	0	0	0	0	0.0186467	0.016557	0	0
CLU	1.43986	1.51033	1.6402	1.28617	1.12226	1.1045	1.61631	1.21782	1.07528	1.33833	1.35644	1.49295	0	1.60567	1.15122	1.52212	0	1.48086	1.4747	1.32155	1.07035	1.34584	0	1.2586	1.45135	1.21259	1.34503	2.06513	1.43608	0	2.13474	1.29235	1.38661	1.23074	0.677623	0.766851	1.21869	1.54177	1.72322	0.998465	1.45359	0	1.57282	0	1.29668	1.16687	1.63295	1.53897
SCARA3	0	0	0.0338848	0.0648385	0	0.0206448	0.0476445	0.0380427	0.0177732	0	0.0394005	0.197118	0	0	0	0	0	0	0.0321253	0	0.0327864	0	0	0.0298812	0.0248808	0.10921	0	0	0.00532711	0	0	0.0250481	0.0428867	0.0215397	0	0	0.0131502	0.0257361	0	0	0	0	0	0	0.0268984	0	0.207974	0.0388366
CCDC25	0	0.119319	0.0948296	0.0583132	0.0937864	0.122945	0.120674	0.166677	0.0619254	0	0.0657715	0	0	0.0880297	0.0725865	0.119329	0	0	0.0821516	0	0.122542	0.12853	0	0.090797	0.0760413	0.280697	0	0	0.158897	0	0	0.133477	0.182348	0.0624466	0	0	0.14171	0.0700343	0	0	0	0	0.0859132	0	0.0139932	0.0884437	0	0.0818567
ESCO2	0	0	0	0	0	0	0.00121812	0	0	0	0	0	0	0	0	0	0	0	0	0	0	0	0	0.0106599	0	0	0	0	0.00378827	0	0	0.00119793	0	0	0	0	0	0	0	0	0	0	0	0	0	0	0	0
PBK	0	0	0	0	0	0	0.000452133	0	0	0	0	0	0	0	0	0	0	0	0	0	0	0	0	0	0	0	0	0	0	0	0	0	0	0	0	0	0	0	0	0	0	0	0	0	0	0	0	0
SCARA5	0	0	0	0	0	0.00452489	0.00404119	0	0	0	0	0	0	0	0	0	0	0	0	0	0	0	0	0	0	0	0.206489	0	0	0	0	0	0	0	0	0	0.00118309	0	0	0	0	0	0	0	0	0	0	0.000839176
NUGGC	0	0	0	0	0	0	0.00083385	0.00133207	0	0	0	0	0	0	0	0	0	0	0	0	0	0	0	0	0	0	0	0	0	0	0	0	0	0	0	0	0	0	0	0	0	0	0	0	0	0	0	0
ELP3	0.065117	0.235169	0	0.0668314	0.0784365	0.0282801	0.0999842	0.129145	0.122334	0.0958882	0.0249029	0	0	0	0	0.0523607	0	0	0.0692078	0	0	0.0647601	0	0.0508589	0.0719844	0	0	0.103159	0.0147669	0	0	0.04407	0.0795549	0.0245252	0	0.227245	0.0507691	0.176745	0	0	0	0	0	0	0.00734294	0.0467071	0.499945	0.0412201
PNOC	0	0	0	0	0	0	0.00408589	0.0116216	0	0	0	0	0	0	0	0	0	0	0	0	0	0	0	0.0067204	0	0	0	0	0	0	0	0.0247991	0	0	0	0	0.00306174	0	0	0	0	0	0	0	0	0.039934	0	0.0127266
ZNF395	0	0	0.0307357	0	0.0248131	0.00664804	0.0255576	0.0313625	0.0101662	0	0	0	0	0	0	0	0	0	0.00897734	0	0.0201149	0.0709839	0	0.0102406	0	0	0	0	0.0385144	0	0	0.0239535	0.0407205	0.00186789	0	0	0.00238197	0	0	0	0	0	0	0	0.0697133	0.021398	0	0.039989
FBXO16	0	0	0.0422929	0.0365892	0	0.06262	0.139011	0.0514748	0.0818581	0.129214	0.0394005	0	0	0.0551891	0.15278	0	0	0	0.0300642	0	0.0225815	0.0175454	0	0.0698945	0.0248808	0	0	0	0.167148	0	0	0.0692418	0.0748959	0.0035502	0	0	0.0919483	0.0137757	0	0	0	0	0	0	0.0656823	0.0409075	0	0.0356296
FZD3	0.25589	0.0672341	0.297691	0.593551	0.389202	0.501872	0.373913	0.306515	0.301941	0.374664	0.134278	0.0568986	0	0.315325	0.408865	0.331527	0	0.383552	0.248212	0.285589	0.300385	0.489837	0	0.314411	0.356948	0.439843	0.339548	0.518776	0.313197	0	0.429112	0.38374	0.377713	0.292018	0	0.492766	0.281493	0.197763	0	0.247884	0.287138	0	0.307867	0	0.238883	0.376496	0.730988	0.236541
EXTL3	0.271274	0.264425	0.180802	0.168235	0.261305	0.143135	0.143481	0.140959	0.359815	0.342737	0.0394005	0	0	0.0535085	0.147085	0.0566801	0	0	0.11896	0	0.178786	0.121345	0	0.168983	0.191178	0.256311	0.377561	0.317129	0.0877476	0	0	0.214499	0.0752122	0.0754118	0.206048	0.118314	0.119609	0.0542458	0	0.287665	0.275282	0	0.0623813	0	0.0966095	0.143309	0.205756	0.155451
INTS9	0	0.0513295	0.0275701	0	0	0.0243265	0.0552001	0.0587678	0.185854	0	0.027157	0	0	0.0301389	0	0	0	0	0.0414044	0	0	0.0366554	0	0.0323329	0.0217879	0.0813244	0	0.167736	0.0142706	0	0	0.00337671	0.0857487	0.00186789	0	0	0.0225031	0	0	0	0	0	0.0359781	0	0.00390593	0	0	0.00253209
HMBOX1	0.0708628	0	0.0761868	0	0	0.106489	0.16828	0.0887909	0.19425	0.302006	0.063667	0	0	0.0679386	0	0.0521965	0	0	0.106443	0	0.0316198	0.0769148	0	0.0651126	0.0676357	0.0813244	0	0	0.0658992	0	0	0.107391	0.0337475	0.095968	0.360177	0	0.0855438	0.154619	0.266036	0	0	0	0.118036	0	0.114905	0.0535058	0	0.0900801
KIF13B	0.095369	0	0	0	0.0358107	0.0249273	0.0523731	0.027734	0.0320957	0.149561	0	0	0	0.043575	0	0	0	0	0.00421886	0	0	0.00784706	0	0.0433437	0.114622	0	0	0	0.0598809	0	0	0.0269038	0.0249409	0.0023254	0	0	0.039977	0	0	0	0	0	0	0	0.0124671	0.032905	0	0.0169331
DUSP4	0	0	0.0220226	0	0	0.00483424	0.00917284	0.00554721	0.0101662	0.0917076	0.101069	0	0	0	0	0	0	0	0.00805133	0	0	0.00409265	0	0.0204402	0	0	0	0	0.0398041	0	0	0.00119793	0	0.00628662	0	0	0.0223835	0	0	0	0	0	0	0	0	0.0820339	0	0.0248757
SARAF	0.608706	0.823603	0.945546	0.967047	0.988107	0.8105	1.0917	0.994012	0.936388	0.933605	1.22432	1.43896	0	1.0981	0.944581	1.27068	0	1.38732	0.941166	1.4013	0.881889	1.0949	0	1.31002	1.18501	0.640438	1.18692	0.714921	1.06621	0	0.953204	1.07313	0.850473	0.809971	1.09093	0.955606	0.98	0.643166	1.23606	0.750581	1.06689	0	0.894602	0	0.817018	0.923743	1.40509	0.76472
LEPROTL1	0.212959	0.0672341	0.104073	0	0.120815	0.176734	0.126743	0.132566	0.0373406	0	0.0680562	0	0	0.146683	0.0725865	0.278654	0	0	0.0993379	0.273733	0.131198	0.0300039	0	0.164374	0.149001	0.108373	0	0	0.114203	0	0	0.0988399	0.11332	0.133802	0	0	0.151087	0.244857	0	0.247884	0.263891	0	0.113881	0	0.0803531	0.137478	0	0.089509
MBOAT4	0	0	0	0	0	0	0.000338276	0	0	0	0	0	0	0	0	0	0	0	0	0	0	0	0	0	0	0	0	0	0	0	0	0	0	0	0	0	0	0	0	0	0	0	0	0	0	0	0	0
DCTN6	0	0.0672341	0.0513987	0	0.0602592	0.0522994	0.103864	0.124367	0.0375129	0.177429	0.192478	0	0	0.131808	0.198402	0.10602	0	0	0.0880338	0	0.0743651	0.0566427	0	0.0398328	0.0339303	0	0	0	0.0698069	0	0	0.0149023	0.0400182	0.051535	0	0.319964	0.0672118	0	0.266036	0	0	0	0	0	0.0883494	0.0743151	0.205756	0.0463083
RBPMS	0	0	0	0	0	0.0417538	0.0086828	0.000855847	0.0101662	0	0	0	0	0.0264951	0	0	0	0	0	0	0	0.00209237	0	0	0	0	0	0	0.00378827	0	0	0.00145173	0	0	0.336513	0	0.00517291	0	0	0	0	0	0	0	0	0.0010177	0	0.0139877
GTF2E2	0.0330427	0.0485822	0.030531	0.0997269	0	0.0844175	0.0879813	0.0333392	0.0279394	0	0.0172708	0	0	0.0208368	0	0	0	0	0.0227961	0	0	0.00600861	0	0.034325	0.016143	0	0.223468	0.162435	0.0665309	0	0	0.048745	0	0.0213337	0	0.195482	0.0194374	0	0	0	0.149794	0	0	0	0.0221344	0.0184986	0	0.0868429
SMIM18	0	0	0	0	0.0353797	0.00822803	0.0191191	0.00445538	0.00920223	0	0	0	0	0	0	0	0	0	0.0423482	0	0	0.0203898	0	0	0.0316241	0	0	0	0.0479568	0	0	0.0228507	0.0353321	0.0207934	0	0	0.000972702	0	0	0	0	0	0	0	0	0	0.317258	0.00492333
GSR	0.126432	0.218472	0.03487	0	0.0178902	0.0771816	0.0714024	0.0838579	0.196867	0	0.0235054	0	0	0.0441392	0	0.0671798	0	0	0.063962	0	0.0241389	0.0844296	0	0.0703215	0.0459326	0.123552	0.171072	0	0.0159465	0	0	0.0532759	0.0221973	0.0432591	0	0	0.0503817	0.0137757	0	0	0	0	0.219333	0	0.134201	0.0622634	0.207974	0.0544548
UBXN8	0	0	0	0	0.0802826	0.00235315	0.0253181	0.0168039	0.0283107	0	0.027157	0	0	0.0408852	0	0.120839	0	0	0.00113267	0	0.0617673	0	0	0	0.0323037	0	0	0	0	0	0	0.0234547	0.0497612	0.0138355	0	0	0.0449497	0.0442982	0	0	0	0	0	0	0.00175136	0.064467	0	0.00303398
PPP2CB	0.389279	0.379837	0.372726	0.377674	0.432344	0.551814	0.361407	0.345744	0.12542	0.547912	0.468961	0.386652	0	0.205714	0.348322	0.0811359	0	0	0.30285	0.146529	0.29925	0.507739	0	0.297366	0.425882	0.429686	0	0	0.261706	0	0.29819	0.287336	0.228275	0.175457	0.206048	0.332946	0.303157	0.373159	0.412083	0.462916	0.619169	0	0.450751	0	0.401407	0.346109	0	0.500216
TEX15	0	0	0	0	0.046739	0.00235315	0.0120401	0	0	0	0	0	0	0	0	0	0	0	0	0	0	0.0357622	0	0	0	0	0	0	0.0065067	0	0	0	0	0	0	0	0.00807266	0	0	0	0	0	0	0	0	0	0	0.00464626
PURG	0.178264	0.291173	0.264552	0.0365892	0.295722	0.259395	0.112461	0.0891589	0.0941953	0	0.0832167	0	0	0.0392344	0.182901	0.22806	0	0	0.0661296	0.0825958	0.0979782	0.103975	0	0.0660882	0.0792069	0.0840863	0.318011	0.184349	0.103486	0	0	0.0670053	0.0866718	0.070699	0.474946	0	0.0616109	0.0442982	0	0	0	0	0.0859132	0	0.0936281	0.132505	0	0.0865892
WRN	0	0	0.0130227	0.0314528	0.0585859	0.0275582	0.14193	0.0815581	0.0279394	0.129214	0.027157	0	0	0.00909555	0.122286	0	0	0	0.0272071	0	0.0512209	0.00409265	0	0.0623022	0	0	0	0	0.0665303	0	0	0.131921	0.0428867	0.0351752	0	0	0.0527399	0.108417	0	0	0	0	0.211035	0	0.0108761	0.0138633	0	0.0688508
NRG1	0.106336	0.410774	0.379755	0.393204	0.312291	0.687525	0.91153	0.519528	1.41381	0.735763	0.526201	0.351826	0	0.457936	0.122286	0.298728	0	0	0.227491	0.2273	0.179301	0.32814	0	0.320043	0.241806	0.378978	0.736523	0.393082	0.811183	0	0.29819	0.529258	0.487254	0.241605	0	0.137463	0.574142	0.596644	0.791004	0	0.380776	0	0.135644	0	0.37658	0.35443	0.207974	0.29657
FUT10	0	0	0	0	0	0.0123473	0.0427712	0.0210547	0.351157	0	0.0235054	0	0	0.0340377	0	0	0	0	0.00205305	0	0	0.00600861	0	0	0.0245101	0	0	0	0.0211891	0	0	0.0288925	0	0.0306232	0	0	0.011599	0	0	0	0	0	0	0	0.00371481	0.0116042	0	0.0243957
TTI2	0	0	0	0.0482516	0.11643	0.0128679	0.0522064	0.00634287	0.0373406	0	0	0	0	0.0385092	0	0	0	0	0.0250607	0.136171	0	0.0113149	0	0.0159864	0	0	0	0	0.111477	0	0	0.0522577	0.0603116	0.0012405	0	0	0.0270327	0	0	0	0	0	0	0	0.0493087	0.0134036	0	0
MAK16	0	0	0.0629594	0.080384	0	0.0152211	0.021988	0.0345937	0.00920223	0	0	0	0	0	0	0	0	0	0.00989511	0	0.0361467	0.0275066	0	0	0	0	0	0	0	0	0	0.0247991	0.15045	0.0274237	0	0	0.0067873	0	0	0.247884	0	0	0	0	0.00390593	0.0101607	0.291972	0.0337821
RNF122	0	0	0	0	0	0	0.00189764	0.00201926	0	0	0	0	0	0	0	0	0	0	0	0	0	0	0	0	0	0	0	0	0	0	0	0	0	0	0	0	0	0	0	0	0	0	0	0	0	0	0	0
DUSP26	0	0.0485822	0.0934873	0	0	0.0339119	0.295082	0.113235	0.186788	0.3495	0.140058	0	0	0.0550344	0	0	0	0	0.0972138	0.269206	0.0893226	0.245354	0	0.130342	0.152902	0	0.429957	0	0.0987354	0	0.371175	0.0995636	0.0894283	0.095254	0	0	0.120094	0.0765705	0	0	0.17754	0	0.10426	0	0.136593	0.13264	0.317258	0.236633
UNC5D	0.240196	0.380329	0.322011	0.322518	0.302384	0.590953	0.854078	0.37797	0.835317	0.371909	0.359947	0	0	0.201876	0.415864	0.487764	0	0.198056	0.351636	0.661385	0.258584	0.325482	0	0.283371	0.162759	0.438848	0	0.360145	0.595218	0	0	0.480068	0.39883	0.182086	0	0.374115	0.347666	0.484271	0.815743	0.851383	0.441195	0	0.499249	0	0.385184	0.267284	0	0.246982
KCNU1	0	0	0	0	0	0	0.000573694	0	0	0	0	0	0	0	0	0	0	0	0	0	0	0	0	0	0	0	0	0	0	0	0	0	0	0	0	0	0	0	0	0	0	0	0	0	0	0	0	0
ZNF703	0	0.0714715	0.0118056	0.0779553	0	0.00484618	0.0113634	0.00616187	0.0177732	0	0	0	0	0.0364844	0	0.106235	0	0	0.0128233	0	0.0831799	0.0488503	0	0.00336168	0.076099	0	0.271695	0	0.0303404	0	0.29819	0.0304351	0	0.0115995	0	0	0.00274006	0	0	0	0	0	0	0	0.0114408	0.0010177	0	0.0267544
ERLIN2	0	0.0513295	0	0	0.0952977	0.0111205	0.0205194	0.00592536	0.00920223	0	0.00900781	0	0	0	0	0	0	0	0.0270359	0	0	0.073936	0	0.00861047	0	0	0	0	0.00544166	0	0.429112	0	0	0.0324396	0	0.227245	0.00161954	0	0	0	0	0	0	0	0.0131922	0.0174154	0	0.0295333
PLPBP	0	0	0.038446	0	0	0.0235073	0.114344	0.0789975	0.0311317	0.108231	0.027157	0	0	0	0	0	0	0	0.112542	0.157446	0	0.00600861	0	0.0633088	0.0302683	0	0	0	0.105727	0	0	0.102697	0.143402	0.0299492	0	0	0.0641107	0	0	0	0	0	0.171622	0	0.103795	0.176752	0.452679	0.0808171
ADGRA2	0	0	0	0.0353786	0	0.00642617	0.0269047	0.0221593	0.00920223	0	0	0	0	0	0	0	0	0	0.0110067	0	0	0	0	0	0.0248808	0	0	0	0.00378827	0	0	0.00232053	0	0.0205708	0	0	0.00575691	0.0137757	0	0	0	0	0	0	0.00175136	0.00610524	0	0.0070796
BRF2	0	0	0.0403615	0	0.0491828	0.00701791	0.0384962	0.0392491	0	0	0.185408	0	0	0	0	0.0668905	0	0	0.031173	0	0	0.0327627	0	0.0214357	0	0.10921	0	0	0.0065067	0	0.29819	0.0206171	0	0	0.206048	0	0.0129575	0.111351	0	0	0	0	0	0	0.00175136	0.0116042	0	0.00359909
RAB11FIP1	0	0	0	0	0	0.00678791	0.0327787	0.0136214	0	0	0.0144975	0	0	0	0	0	0	0	0.0214522	0	0	0	0	0.0359929	0	0	0	0	0.00565152	0	0	0.00119793	0.079451	0.0092195	0	0	0.0235516	0	0	0	0.131709	0	0.0456916	0	0	0	0	0.0401933
GOT1L1	0	0	0	0	0	0	0.000250013	0	0	0	0	0	0	0	0	0	0	0	0	0	0	0	0	0	0	0	0	0	0	0	0	0	0	0	0	0	0	0	0	0	0	0	0	0	0	0	0	0
ADRB3	0	0	0	0	0	0	0.000375507	0	0	0	0	0	0	0	0	0	0	0	0	0	0	0	0	0	0	0	0	0	0	0	0	0	0	0	0	0	0	0	0	0	0	0	0	0	0	0.0144671	0	0
EIF4EBP1	0	0	0.0501979	0	0	0	0.0100107	0.018865	0	0	0	0	0	0.030735	0	0	0	0	0	0	0	0.0278214	0	0.0127439	0.0233408	0	0	0	0	0	0	0	0.0391945	0	0	0	0	0	0	0	0	0	0	0	0.00268753	0	0	0.0049501
ASH2L	0.136663	0	0.0788003	0.271686	0.0478042	0.140268	0.0940747	0.0890422	0.0193684	0.183999	0.00900781	0.0568986	0	0.0244003	0	0.0843344	0	0	0.0782865	0	0.0217585	0.153629	0	0.0325754	0.0870945	0	0.171072	0	0.103365	0	0	0.13519	0.113879	0.0857405	0.206048	0	0.0550117	0.164154	0	0	0	0	0	0	0.0509868	0.0705482	0	0.0923337
STAR	0	0	0	0	0	0.00876739	0.0121239	0.00567142	0.00920223	0	0	0	0	0	0	0	0	0	0.00205305	0	0.0235197	0	0	0.00934908	0.0245975	0	0	0	0.00829419	0	0	0.0176372	0	0.0195002	0	0	0.00700896	0	0	0	0	0	0	0	0.0114445	0.0010177	0	0
LSM1	0.0330427	0	0.102248	0.068883	0.0323261	0.00916016	0.135281	0.0877662	0.0412979	0.0958882	0.264789	0.118013	0	0.0691307	0	0	0	0.347234	0.0540941	0	0.101264	0.00784706	0	0.0378195	0.0123833	0	0	0	0.0230615	0	0	0.0409105	0.0354048	0.0232585	0	0.255607	0.0985901	0	0	0	0	0	0	0	0.0233278	0.055081	0.207974	0.0614717
BAG4	0.146508	0.160071	0.257919	0.0817945	0.281795	0.209914	0.279378	0.276913	0.514755	0.149561	0.334725	0.0990833	0	0.0990661	0.370499	0.0640629	0	0.264831	0.147128	0	0.225888	0.274044	0	0.211235	0.208419	0.441745	0.206489	0.167736	0.286345	0	0.429112	0.189465	0.230521	0.246539	0.473962	0.255607	0.254816	0.284184	0.266036	0.287665	0.253593	0	0.134726	0	0.364396	0.152928	0	0.347926
DDHD2	0.398874	0.244123	0.123354	0.146598	0.0978621	0.171438	0.159773	0.211104	0.0950443	0.384261	0.210484	0	0	0.0276099	0	0.167136	0	0	0.109388	0.266317	0.170623	0.275346	0	0.139812	0.105536	0.216847	0	0.340291	0.17829	0	0	0.221026	0.204168	0.14668	0.360177	0.538596	0.141644	0.0504329	0.592761	0	0	0	0.0359781	0	0.118093	0.193825	0	0.13035
PLPP5	0	0	0.029153	0.0365892	0.0634623	0.0979587	0.0688007	0.0154069	0	0	0.0172708	0	0	0	0.0725865	0	0	0	0	0	0.0227047	0.00209237	0	0.00635163	0.0381814	0	0.171072	0	0.0119484	0	0	0.0215181	0.0479991	0.0430225	0	0	0.0306887	0.0257361	0	0	0.110804	0	0	0	0.03422	0.0127127	0.317258	0.0166993
NSD3	0.423284	0.548014	0.394587	0.444151	0.409505	0.555781	0.787055	0.458339	0.385208	0.257792	0.535278	0.32693	0	0.394869	0.664973	0.284047	0	0.295591	0.279793	0.200559	0.358163	0.418948	0	0.428882	0.504656	0.26163	0.339548	0.36992	0.358266	0	0.727302	0.3853	0.394718	0.334501	0	0.195482	0.411307	0.364873	0.412083	0.535549	0.33306	0	0.303227	0	0.362675	0.316455	0.207974	0.423004
LETM2	0	0	0	0	0.0304502	0.00457059	0.024239	0.01791	0	0	0	0	0	0	0	0	0	0	0	0	0.0287809	0.0961964	0	0.0052488	0	0	0	0	0.0724947	0	0	0	0.0221437	0.0186194	0	0	0.0188644	0.0542458	0	0	0	0	0	0	0	0.0151908	0	0.00576828
FGFR1	0	0.135137	0.179961	0.177277	0.108375	0.0445412	0.140188	0.0926792	0.0193684	0	0	0.163683	0	0.0689081	0	0	0	0	0.0594208	0	0	0.170573	0	0.0487202	0.0752158	0.157774	0	0	0.101638	0	0	0.0630004	0.0537499	0.0192735	0	0	0.110001	0.121594	0.266036	0.287665	0.0500377	0	0.0359781	0	0.113172	0.141754	0	0.105057
C8orf86	0	0	0	0	0	0	0.00129432	0.000594787	0.084993	0	0	0	0	0	0	0.0729492	0	0	0	0	0	0	0	0	0	0	0	0	0	0	0	0	0	0	0	0	0	0	0	0	0	0	0	0	0	0	0	0.00829756
TACC1	0.294251	0.271055	0.230911	0.190497	0.155482	0.310043	0.561137	0.40314	0.350764	0	0.193953	0.317712	0	0.147956	0.431566	0.132809	0	0	0.307318	0.253984	0.425733	0.415419	0	0.380637	0.508916	0.519331	0.265099	0	0.572624	0	0	0.464817	0.518387	0.38918	0.474946	0.607907	0.38605	0.685129	0.413741	0.247884	0.104612	0	0.190817	0	0.230583	0.365368	0.601795	0.434643
PLEKHA2	0.0600741	0	0.0748135	0.0682482	0.0517641	0.181626	0.0707645	0.0677266	0.287339	0	0.161903	0.360801	0	0.0157959	0	0.0514979	0	0	0.0404871	0.185019	0.0197102	0.065864	0	0.0178383	0.0584243	0	0	0	0.037356	0	0	0.0365489	0.0546689	0.0669845	0	0.137463	0.0765828	0.0137757	0	0	0	0	0.0889711	0	0.0934165	0.0108832	0	0.0858689
HTRA4	0	0	0	0	0	0	0.00153992	0	0	0	0	0	0	0	0	0	0	0	0	0	0	0	0	0	0	0	0	0	0	0	0	0	0	0.0167616	0	0	0	0	0	0	0	0	0	0	0	0	0	0
TM2D2	0.0708628	0.0513295	0.0826658	0.0353786	0.0665048	0.11222	0.0819255	0.0853148	0.0287696	0	0	0	0	0.045237	0	0.107924	0	0	0.0864331	0	0	0.0638335	0	0.0925465	0.070189	0	0	0	0.0344578	0	0	0.0581866	0.0613367	0.0589603	0	0.186811	0.0895238	0.0137757	0	0.247884	0	0	0	0	0.0117352	0.0643687	0.207974	0.0320394
ADAM9	0.104476	0	0.0641976	0	0	0.226323	0.127117	0.0596417	0.0193684	0.12806	0.0862996	0	0	0.0783544	0.0725865	0.109809	0	0	0.0184439	0	0.0348638	0.0244825	0	0.0794736	0.0217879	0	0	0	0.111452	0	0.371175	0.102395	0	0.0781405	0	0.195482	0.0401789	0.0257361	0	0.247884	0	0	0.0359781	0	0.051825	0.0788175	0	0.0372594
ADAM32	0	0.178279	0	0	0	0.0385827	0.119019	0.0378656	0.0752839	0	0	0	0	0	0	0	0	0	0.0139089	0	0	0.051486	0	0.0325686	0.0426589	0	0	0	0.0569508	0	0	0.0364962	0.0732878	0.0160285	0	0	0.0856688	0	0	0	0	0	0	0	0.00362813	0	0	0.0156583
ADAM18	0	0	0	0	0	0	0.00118301	0.000378017	0	0	0	0	0	0	0	0	0	0	0	0	0	0	0	0	0	0	0	0	0.0236887	0	0	0	0	0	0	0	0	0	0	0	0	0	0	0	0	0.0131892	0	0
ADAM2	0	0	0	0	0	0	0.000155575	0	0	0	0	0	0	0	0	0	0	0	0.00260852	0	0	0	0	0	0	0	0	0	0	0	0	0	0	0	0	0	0	0	0	0	0	0	0	0	0	0	0	0
IDO1	0	0	0	0	0	0	0.00135166	0.00118809	0	0	0	0	0	0	0	0	0	0	0	0	0	0	0	0	0	0	0	0	0	0	0	0	0	0	0	0	0.00121498	0	0	0	0	0	0	0	0	0	0	0
IDO2	0.0708628	0	0	0	0	0	0.000882356	0	0	0	0	0	0	0	0	0	0	0	0	0	0	0	0	0.010895	0	0	0	0	0	0	0	0.00119793	0	0	0	0	0.00152906	0	0	0	0	0	0	0	0	0	0	0
TCIM	0	0	0	0	0.0291296	0	0.00290759	0.00787173	0	0	0	0	0	0	0	0	0	0	0	0	0	0	0	0	0.0245833	0	0	0	0	0	0	0.0260227	0	0	0	0	0	0	0	0	0	0	0	0	0.0194546	0.0126923	0	0.0251406
ZMAT4	0.38084	0.147735	0.158527	0.0708159	0.144561	0.11242	0.685027	0.163302	0.496255	0	0.288074	0	0	0.128537	0.122286	0.15078	0	0	0.0857256	0	0.0527853	0.180345	0	0.116249	0.0763883	0.228239	0	0.103159	0.270846	0	0.29819	0.108078	0.164344	0.0901238	0	0	0.209761	0.0457709	0	0	0.110804	0	0.0359781	0	0.0762318	0.10492	0	0.190856
SFRP1	0.110669	0	0	0.0267318	0	0	0.0019846	0.00767031	0	0	0	0.178106	0	0	0	0	0	0	0	0	0	0	0	0.0489119	0.0401594	0	0	0	0	0	0	0.0262386	0	0	0	0	0	0	0	0	0	0	0	0	0	0	0	0
GOLGA7	0.0600741	0.09017	0.119871	0.0314528	0.0203067	0.113045	0.11369	0.0926561	0.0193684	0.149561	0.11781	0.163683	0	0.0387569	0.0801931	0.16342	0	0	0.0563922	0.13906	0.105778	0.0734479	0	0.053911	0.0401594	0.259054	0.429957	0	0.0748004	0	0.29819	0.0778004	0.0387204	0.0791648	0	0	0.0425138	0.0257361	0	0.287665	0	0	0.108323	0	0.130813	0.0512608	0	0.104134
GINS4	0	0	0	0	0	0.031996	0.000988988	0	0	0	0	0	0	0	0	0	0	0	0	0	0	0	0	0	0	0	0	0	0	0	0	0	0	0	0	0	0	0	0	0	0	0	0	0	0	0	0	0
GPAT4	0	0	0.133281	0.160417	0.0624347	0.0630491	0.111443	0.0624654	0.0405799	0.482677	0.159595	0.156799	0	0.0398306	0	0	0	0.347234	0.023635	0.0825958	0.0855647	0.102822	0	0.100442	0.0851617	0.187496	0	0	0.131103	0	0.371175	0.16537	0.0546513	0.0763188	0	0	0.0645633	0	0	0	0.231877	0	0.198025	0	0.0752443	0.033799	0	0.0403487
NKX6-3	0	0	0	0	0	0	0.000360906	0	0	0	0	0	0	0	0	0	0	0	0	0	0	0	0	0	0	0	0	0	0.00544166	0	0	0	0	0	0	0	0	0	0	0	0	0	0	0	0	0	0	0
ANK1	0.065117	0.0639149	0.0275701	0.0314528	0	0.0205561	0.0640375	0.0337931	0.0311317	0	0.0144975	0	0	0.0424278	0	0	0	0	0.0641363	0	0.0258703	0.087037	0	0.0349397	0.0351205	0	0	0.242775	0.0793045	0	0	0.0193584	0.0221973	0.0143233	0	0	0.0301682	0.0137757	0	0	0	0	0	0	0.066553	0.0747583	0.205756	0.0538134
KAT6A	0	0.129877	0.125529	0.225664	0.0570585	0.0767573	0.192	0.0973094	0.304809	0	0.0950494	0.178106	0	0.0593709	0.227278	0	0	0	0.0741942	0	0.253097	0.0496475	0	0.111099	0.0407558	0.123952	0	0	0.149917	0	0	0.10202	0.127721	0.0487934	0	0.227245	0.12505	0.0257361	0	0	0.281574	0	0.250369	0	0.0656733	0.0766069	0.205756	0.0959116
AP3M2	0.286483	0.159423	0.172799	0.104468	0.247445	0.0934408	0.219728	0.205019	0.153743	0	0.133917	0	0	0.130029	0.182901	0.0755321	0	0.347234	0.233959	0.304472	0.0852459	0.183922	0	0.181877	0.114857	0.167447	0	0.103159	0.177958	0	0.29819	0.140701	0.173655	0.156045	0	0.255607	0.108907	0.0504329	0.266036	0	0.148981	0	0.201072	0	0.132106	0.132079	0	0.0941991
PLAT	0	0	0	0	0	0	0.00574895	0.00637411	0	0.12806	0	0	0	0	0	0	0	0	0	0	0	0	0	0	0	0	0	0	0.00944206	0	0	0.0421407	0.0340786	0.0150959	0	0	0.0286971	0	0	0	0	0	0.10426	0	0.00100188	0	0	0.000839176
IKBKB	0	0	0.0346448	0	0	0.00937107	0.0732346	0.0207929	0.0193684	0	0.00900781	0	0	0	0.161697	0.0521965	0	0	0.0212967	0	0.024795	0.00209237	0	0.00600688	0	0	0	0	0.019138	0	0	0.0303238	0.0130294	0.0223847	0	0	0.0165856	0.0363043	0	0	0	0	0.0359781	0	0.0245782	0	0	0.00335738
POLB	0	0	0	0	0.074548	0.0062863	0.0409572	0.0385419	0	0	0	0	0	0.0291099	0	0	0	0	0.00393626	0	0.0292071	0	0	0.0287407	0	0.15068	0	0.228715	0.0732193	0	0	0.0382279	0.0546161	0.0208419	0	0	0.0659839	0	0	0	0	0	0	0	0.0117352	0.0266586	0	0.0535502
VDAC3	0.131727	0.576067	0.4888	0.289339	0.351122	0.240444	0.487105	0.361838	0.326309	0.295536	0.350896	0.197118	0	0.447224	0.417184	0.400929	0	0.54529	0.233949	0.266476	0.245749	0.330826	0	0.310552	0.249941	0.772558	0.265099	0	0.503516	0	0.371175	0.412955	0.441896	0.315538	0	0.601166	0.297394	0.484025	0.266036	0.287665	0.205439	0	0.308304	0	0.352309	0.227854	0.525045	0.271309
SLC20A2	0.0600741	0	0.166673	0.164906	0.0306942	0.0745878	0.277082	0.171916	0.116417	0	0.135662	0	0	0.104949	0.255487	0.125896	0	0	0.121953	0.0825958	0.0982709	0.109927	0	0.13823	0.0657691	0.174526	0	0.259676	0.0763797	0	0	0.0717857	0.157367	0.0879057	0	0	0.128823	0.184031	0	0	0.137344	0	0.108073	0	0.20564	0.0725715	0	0.122825
SMIM19	0	0.0848869	0.0427272	0.0936965	0.123201	0.0235418	0.120759	0.0854762	0.0866638	0.0917076	0.189621	0.0999008	0	0.0601169	0	0.0656699	0	0	0.121805	0	0	0.0903299	0	0.113972	0.0302683	0	0	0	0.09425	0	0	0.0808961	0.0958938	0.00866151	0	0	0.0851192	0.0257361	0	0	0.0500377	0	0	0	0.0758437	0.105185	0	0.0273457
CHRNB3	0	0	0	0.0496486	0	0	0.00145737	0.00940266	0	0	0	0	0	0	0	0	0	0	0.0121528	0	0	0	0	0	0	0	0	0	0	0	0	0	0	0	0	0	0	0	0	0	0	0	0	0	0	0	0	0.000839176
CHRNA6	0	0	0	0	0	0	0.00426927	0.000551991	0.0101662	0	0	0	0	0.0275035	0	0	0	0	0	0	0	0	0	0.00708387	0	0	0	0	0	0	0	0	0	0	0	0	0	0	0	0	0	0	0	0	0	0	0	0
THAP1	0	0	0	0.0522116	0.0248131	0.0126829	0.0723642	0.0437579	0	0	0.0144975	0	0	0.030735	0.0725865	0.0590134	0	0	0.0284116	0	0.0555946	0.00209237	0	0.0285605	0	0	0	0	0.0295866	0	0	0.037382	0.0493871	0.0269086	0	0	0.0152485	0.121594	0	0	0.0989434	0	0.174669	0	0.0162983	0.0447772	0	0.0392367
RNF170	0	0	0.0540999	0	0.0382818	0.136543	0.154131	0.0774316	0.0862644	0	0.14509	0	0	0.0979005	0.275735	0.0514979	0	0	0.111574	0	0.0331307	0.0985605	0	0.047847	0.0703011	0.153819	0	0	0.112217	0	0.542436	0.0504816	0.130469	0.0463346	0	0	0.0502569	0.0542458	0	0	0.126925	0	0.224615	0	0.100864	0.0953021	0	0.0944755
HOOK3	0.0708628	0.0659617	0.0130227	0.0583132	0.0537008	0.104364	0.201004	0.0891526	0.0948354	0	0.0593218	0	0	0.122407	0	0.0804789	0	0	0.0352801	0.130306	0.0345007	0.00784706	0	0.0493888	0.0139904	0	0	0	0.250096	0	0	0.0810509	0	0.0208874	0	0	0.0842136	0.0257361	0	0	0	0	0.0456916	0	0.0602364	0.0917681	0	0.0724457
AC110275.1	0	0	0	0	0	0	0.000253344	0	0	0	0	0	0	0	0	0	0	0	0	0	0	0	0	0	0	0	0	0	0	0	0	0	0	0	0	0	0	0	0	0	0	0	0	0	0	0	0	0
FNTA	0	0	0.0297888	0.0267318	0	0.0105457	0.0855387	0.0512625	0.0177732	0	0.103018	0	0	0.145745	0	0	0	0	0.0158202	0.146529	0.0467847	0.031914	0	0.0923063	0.0356677	0.130725	0	0	0.0147692	0	0	0.00958376	0.081081	0.0596654	0	0	0.0342573	0	0	0	0	0	0.0359781	0	0.0111191	0.0245612	0	0.027737
POMK	0	0	0	0.0729951	0.0304502	0.00664804	0.0196572	0.0145232	0.00920223	0	0	0	0	0	0	0	0	0	0	0	0	0	0	0.00950077	0	0.0494006	0	0	0	0	0	0	0.0218539	0.0257098	0	0	0.0456545	0.121594	0	0	0	0	0.0723446	0	0.00175136	0.0130579	0	0.0155201
HGSNAT	0.184346	0	0.029153	0.0707997	0.184649	0.0737023	0.074025	0.0792456	0.114137	0	0.0591505	0	0	0.112536	0.194872	0.0572773	0	0.198056	0.0326999	0.130465	0.0766257	0.12089	0	0.099034	0.124893	0	0.206489	0	0.12157	0	0	0.111037	0.153708	0.0487971	0	0	0.130132	0.257431	0.266036	0	0.254406	0	0.364022	0	0.0800945	0.023214	0	0.0639321
SPIDR	0	0.269789	0.0570436	0.302291	0.18459	0.22524	0.542972	0.1486	0.407353	0	0.224746	0	0	0.123034	0.348322	0.178114	0	0.347234	0.21032	0.136171	0.087963	0.157035	0	0.132179	0.186341	0.103528	0.265099	0	0.268813	0	0.29819	0.29942	0.2241	0.119272	0.206048	0	0.300594	0.309299	0.377263	0	0	0	0.0859132	0	0.151557	0.210625	0.413729	0.121993
CEBPD	0.0464599	0.0838079	0.0422929	0.0353786	0.0381968	0.0236613	0.22613	0.0607351	0.0404394	0	0.131524	0	0	0.0682319	0	0.0572773	0	0	0.0850817	0.136171	0.0338246	0.136868	0	0.027234	0	0	0	0.429963	0.0773434	0	0	0.107027	0.0489443	0.0670447	0.317446	0	0.157902	0.142741	0	0	0	0	0	0	0.0580539	0.131356	0	0.0860828
PRKDC	0.101939	0.09017	0.163873	0.117984	0.231628	0.100348	0.292709	0.183222	0.0333311	0	0.246091	0.254016	0	0.131821	0	0.0659469	0	0	0.22857	0.185204	0.0623592	0.238129	0	0.21848	0.129987	0.322482	0	0.338094	0.185611	0	0	0.137386	0.150561	0.212907	0.335657	0.332946	0.264586	0.251623	0.377263	0	0.177303	0	0.121891	0	0.14272	0.231938	0.317071	0.0912736
MCM4	0	0	0.0334277	0	0.055031	0	0.0360433	0.0196874	0	0	0.0651556	0	0	0	0.151561	0.0917881	0	0	0.0468993	0	0.0338755	0.0798286	0	0.0126108	0.0444227	0.15642	0	0	0.0242651	0	0	0.0369785	0.0479991	0.058235	0	0	0.0383984	0.111351	0	0	0	0	0	0	0.0341154	0.0597911	0	0.0478945
UBE2V2	0.0752202	0.304658	0.426519	0.0856442	0.327775	0.388053	0.391119	0.357092	0.144253	0.687778	0.569543	0.42818	0	0.414061	0.351373	0.320703	0	0	0.292564	0.410506	0.222167	0.31582	0	0.294637	0.27571	0.238731	0.436171	0.532916	0.584678	0	0	0.231674	0.201553	0.389369	0.335657	0.313796	0.428772	0.223777	0.413741	0.247884	0.177303	0	0.37931	0	0.293432	0.394765	0.413729	0.23576
EFCAB1	0	0	0	0	0	0	0.0153524	0.017227	0	0	0	0	0	0	0	0	0	0	0	0	0	0	0	0.034112	0	0	0	0	0	0	0	0.0244049	0	0	0	0	0	0	0	0	0	0	0	0	0	0	0	0.0209322
SNAI2	0	0	0	0	0	0	0.00310927	0.00114678	0	0	0	0	0	0	0	0	0	0	0	0	0	0	0	0	0	0	0	0	0	0	0	0	0	0	0	0	0	0	0	0	0	0	0	0	0	0	0	0
PPDPFL	0	0	0	0	0	0	0.000184787	0	0	0	0	0	0	0	0	0	0	0	0	0	0	0	0	0	0	0	0	0	0	0	0	0	0	0	0	0	0	0	0	0	0	0	0	0	0	0	0	0
SNTG1	0.720125	0.702321	0.632721	0.612863	0.525831	0.888547	1.92411	0.616459	0.819619	0.563542	0.758389	0.559183	0	0.551151	0.925561	0.354493	0	0.845311	0.470835	0.412846	0.320306	0.309241	0	0.577361	0.599858	0.823517	0.429957	0.605214	0.91299	0	0.453023	0.502595	0.690108	0.489474	1.30909	0	0.751665	0.631265	1.3043	0	0.38133	0	0.27963	0	0.649802	0.542159	0.525232	0.570531
PXDNL	0	0.0571155	0.0275701	0	0.0833537	0.0910482	0.0476558	0.0139527	0	0	0	0	0	0	0.212802	0	0	0	0	0	0.0463256	0.00600861	0	0.0525423	0	0.103528	0	0	0.0132303	0	0	0.022881	0.0304138	0.0043536	0	0	0.0239535	0.0137757	0	0	0	0	0	0	0.0412835	0.0073207	0	0.0225913
PCMTD1	0	0	0.141602	0.148126	0.180329	0.144476	0.310147	0.193403	0.107411	0.366386	0.299618	0	0	0.0660215	0.242971	0.0668905	0	0	0.164576	0.0825958	0.137903	0.220681	0	0.123143	0.135539	0	0	0.155941	0.161205	0	0	0.159901	0.242339	0.0901451	0.542562	0	0.191112	0.210821	0.858797	0	0	0	0	0	0.0932482	0.107159	0	0.24374
ST18	0	0.240831	0.0675533	0.104448	0.0449733	0.156813	0.0331755	0.0670835	0.0311317	0.180961	0.121843	0	0	0.085686	0	0.128057	0	0	0.0535201	0.0825958	0.138753	0.0292086	0	0.0584359	0.0286456	0	0.265099	0.389902	0.101615	0	0.800288	0.103895	0.0522239	0.0837731	0	0	0.115237	0.209579	0	0	0	0	0.221557	0	0.0185638	0.0717578	0	0.113766
ALKAL1	0	0	0	0	0	0	0.000366336	0	0	0	0	0	0	0	0	0	0	0	0	0	0	0	0	0	0	0	0	0	0	0	0	0	0	0	0	0	0	0	0	0	0	0	0	0	0	0	0	0
RB1CC1	0.241452	0.188979	0.332237	0.346403	0.297296	0.270562	0.353519	0.315281	0.341347	0.0917076	0.408383	0.532659	0	0.271092	0.426008	0.360703	0	0.619575	0.300116	0.276835	0.258768	0.384421	0	0.355098	0.134905	0.0813244	0.478185	0.270895	0.268851	0	0.429112	0.247365	0.363465	0.331575	0.206048	0.373921	0.223088	0.196506	0	0	0.347124	0	0.383008	0	0.1997	0.362589	0.207974	0.373736
OPRK1	0	0	0	0	0	0.031996	0.0167564	0.00897364	0.212802	0	0.0860415	0	0	0	0	0.0729492	0	0	0.0165362	0	0	0.00209237	0	0.0082209	0.053244	0	0	0	0.00911538	0	0	0.0208551	0.0119496	0	0	0	0.0190083	0	0	0	0	0	0	0	0.0286322	0	0	0.0321323
ATP6V1H	0.378208	0.368437	0.32307	0.40265	0.284449	0.260975	0.500488	0.364392	0.331028	0.173248	0.501976	0.197118	0	0.247761	0.240495	0.310603	0	0.506659	0.377024	0.611897	0.235306	0.250506	0	0.298634	0.362374	0.206074	0.223468	0.390938	0.333305	0	0.29819	0.339763	0.228262	0.287808	0	0.211756	0.32245	0.181886	0.377263	0	0.77008	0	0	0	0.260488	0.214838	0.688923	0.273022
RGS20	0	0	0.0662639	0	0	0.00249302	0.0133277	0.00108811	0	0.0917076	0	0	0	0.0657505	0	0	0	0	0.00253795	0	0	0.0399462	0	0.0238588	0	0	0	0	0.035789	0	0	0.0221902	0.107481	0.00703921	0	0	0.0238863	0	0	0	0	0	0	0	0.0250149	0.00196589	0	0.0028856
TCEA1	0.108688	0	0.0684802	0.0314528	0.0415846	0.0644527	0.0956226	0.0345963	0.0193684	0	0.0394005	0	0	0.0355581	0	0	0	0	0.0222599	0.27523	0.0323318	0.0546933	0	0.0666491	0.0316241	0.0812294	0	0	0.108156	0	0	0.0437455	0.0700242	0.047269	0	0	0.047096	0.0137757	0	0	0	0	0	0	0.052956	0.0313341	0	0.0783042
LYPLA1	0	0	0.0118056	0.0569485	0.0783123	0.0788673	0.0768856	0.0780393	0.0279394	0.0815403	0.084869	0.0999008	0	0	0.147085	0	0	0.198056	0.0161335	0	0.04656	0.0405235	0	0.040997	0.0550407	0	0	0	0.0948636	0	0.371175	0.131698	0	0.0681829	0.501965	0.235216	0.0678104	0.118315	0	0	0	0	0	0	0.00196345	0.0519175	0	0.0874656
MRPL15	0	0.0707368	0.194257	0.140736	0.0648676	0.0449877	0.0954542	0.146899	0.0460839	0	0.0172708	0	0	0.0361871	0	0	0	0.272341	0.0678702	0	0.0230402	0.065586	0	0.0443777	0.108994	0.142618	0	0	0.112292	0	0	0.0402235	0.0119496	0.102918	0	0	0.0573885	0.118985	0	0	0	0	0	0	0.0522736	0.0627327	0.207974	0.0211619
RP1	0	0	0	0	0	0	0.0040244	0.0014937	0	0	0.0144975	0	0	0	0.122286	0	0	0	0	0	0	0.00209237	0	0	0	0	0	0	0	0	0	0	0	0	0	0	0.000791182	0	0	0	0	0	0	0	0.00196345	0	0	0
XKR4	0.305505	0.37509	0.298163	0.081805	0.343786	0.177665	0.388492	0.251371	0.53776	0.197402	0.423509	0.278007	0	0.0610216	0.147085	0.0743984	0	0.612065	0.145096	0.221655	0.218149	0.260525	0	0.394304	0.170951	0.155572	0	0.345537	0.239662	0	0	0.163463	0.396787	0.0839364	0.336513	0.428408	0.259794	0.514616	0.549707	0.287665	0	0	0.167583	0	0.270844	0.271437	0.396952	0.191398
TMEM68	0	0.0672341	0.034989	0.0314528	0.0457354	0.0502576	0.086026	0.0462752	0.0177732	0	0.0741634	0.178106	0	0.0608456	0	0.146742	0	0	0.0488814	0.27523	0.0235197	0	0	0.00890093	0	0	0	0	0.0603477	0	0	0.0577484	0.0753504	0.0373367	0	0	0.0407749	0.0137757	0	0	0	0	0	0	0.0302717	0.0762678	0.207974	0.0509426
TGS1	0	0.0513295	0.0570436	0	0	0.00815799	0.116764	0.0732093	0.339042	0	0.00900781	0	0	0.0509648	0	0	0	0	0.0134924	0	0	0.0811337	0	0.0306024	0.0860133	0.257439	0	0.505002	0.0811679	0	0	0.0540808	0.0962265	0.0142488	0	0	0.0303407	0.0257361	0	0	0	0	0	0	0.0274696	0.0010177	0.413729	0.0440408
LYN	0	0	0	0	0	0.00249302	0.00621586	0.00636634	0	0	0	0	0	0	0	0	0	0	0	0	0	0	0	0	0.0323037	0	0	0	0.00532711	0	0	0.0154919	0.0585803	0.0196515	0	0	0	0	0	0	0	0	0.135296	0	0	0	0	0
RPS20	0.168662	0.127852	0.126647	0.119225	0.328934	0.0174751	0.206988	0.130776	0.0193684	0	0.183172	0	0	0.0615412	0	0.216138	0	0.264831	0.0942853	0	0.188084	0.080678	0	0.0993691	0.15599	0.0840863	0.171072	0.328924	0.223638	0	0.371175	0.121849	0.135184	0.081027	0	0	0.238046	0	0.266036	0.247884	0.123313	0	0.0456916	0	0.105994	0.237318	0.317258	0.16384
PLAG1	0	0	0.0235844	0	0	0.0836031	0.0278414	0.0147021	0.00920223	0	0.00900781	0	0	0	0	0	0	0	0.00380049	0	0.0287809	0.00209237	0	0.0100487	0	0	0.171072	0	0.0299735	0	0.429112	0.00145173	0	0	0	0	0.00448652	0.0137757	0	0	0	0	0	0	0.0382257	0.0010177	0	0.0412842
CHCHD7	0	0	0.0583854	0.0482516	0.0587632	0.109235	0.0640033	0.0208681	0.0320957	0	0	0	0	0.0691451	0	0	0	0	0.0365176	0.146529	0.0206381	0.00209237	0	0.0537357	0	0.0840863	0	0	0.141735	0	0	0.00264966	0	0.0243762	0	0	0.0283539	0.0137757	0	0	0	0	0.0359781	0	0.0130557	0.012959	0	0.0647234
SDR16C5	0	0	0	0	0.0451198	0.0320595	0.0452833	0.0145105	0.00920223	0	0.136681	0	0	0	0	0	0	0	0.00488595	0	0.0338755	0.00409265	0	0.0466739	0.0286456	0	0	0	0.0265216	0	0	0.0280302	0	0.0189917	0	0.195482	0.0239878	0	0	0	0	0	0	0	0.00100188	0.0155439	0.291972	0.0183557
PENK	0	0	0	0	0	0	0.00330153	0.000796918	0	0	0	0	0	0.0680716	0	0	0	0	0	0	0	0.00784706	0	0.015601	0.0391955	0	0	0	0	0	0	0	0	0.0135781	0	0	0.00730542	0	0	0	0	0	0	0	0.011328	0	0	0.00881396
IMPAD1	0.175835	0.19748	0.182912	0.312774	0.202579	0.245389	0.154853	0.132458	0.161027	0.108231	0.229533	0.195755	0	0.105226	0.234283	0	0	0	0.225052	0.564691	0.172742	0.388346	0	0.15763	0.263166	0.10123	0.271695	0.204204	0.156301	0	0	0.126808	0.0763988	0.192228	0	0.227245	0.19304	0.0879852	0.266036	0.247884	0	0	0.253528	0	0.141532	0.142864	0.413729	0.171046
FAM110B	0.0752202	0.0714715	0.0220226	0.0465025	0.0186747	0.0520751	0.104385	0.0859255	0.261397	0	0	0	0	0.0676257	0	0	0	0	0.0398121	0	0.119343	0.12056	0	0.0275727	0.187125	0	0.171072	0	0.12295	0	0	0.115622	0.0130294	0.0530496	0	0	0.0637165	0.0137757	0.549707	0	0.127265	0	0.0359781	0	0.0800572	0.0873005	0	0.0934263
UBXN2B	0	0.0680236	0.0130227	0.17626	0.0648875	0.0654493	0.139944	0.0892632	0.0725351	0	0.0172708	0	0	0	0	0.111041	0	0	0.0691527	0	0.142546	0.0740393	0	0.0579084	0.12476	0	0	0	0.130898	0	0.29819	0.0525396	0.0379703	0.0632066	0.206048	0	0.0662434	0.0542458	0	0	0	0	0.124949	0	0.112603	0.0552598	0	0.0766858
CYP7A1	0	0	0	0	0	0	0.000423283	0	0	0	0	0	0	0	0	0	0	0	0	0	0	0	0	0	0	0	0	0	0	0	0	0	0	0	0	0	0	0	0	0	0	0	0	0	0	0	0	0
SDCBP	0.183738	0.141513	0.0741705	0.262114	0.115274	0.403126	0.225046	0.211519	0.222336	0.410366	0.164847	0.440872	0	0.167261	0.230284	0.104778	0	0.198056	0.168783	0.130465	0.0654029	0.271279	0	0.149065	0.172455	0.130725	0	0.167736	0.284909	0	0	0.139287	0.173803	0.216399	0	0.458444	0.120831	0.204837	0	0	0.263891	0	0.190173	0	0.237022	0.0943941	0	0.257098
NSMAF	0	0.133379	0.0409586	0.0522116	0.052563	0.179556	0.153751	0.100189	0.0584117	0	0.0632953	0	0	0.0279025	0.0801931	0.0489922	0	0	0.0449994	0	0.0311511	0.0362528	0	0.0577529	0.0905111	0	0	0.242775	0.11552	0	0	0.0956773	0.130009	0.00462943	0.206048	0.255607	0.0733892	0.0137757	0	0	0.0500377	0	0	0	0.0103803	0.0279167	0	0.0482247
TOX	0.485786	0.272862	0.117047	0.282059	0.0946516	0.316047	0.650892	0.2478	0.285245	0.149561	0.350016	0	0	0.137065	0	0	0	0.264831	0.199334	0.146529	0.280871	0.179331	0	0.15518	0.153325	0.274582	0.488567	0.167736	0.315782	0	0	0.120866	0.200337	0.139384	0	0.310265	0.26257	0.0822955	1.20309	0	0	0	0.437187	0	0.267806	0.0964864	0	0.16673
CA8	0	0	0	0	0	0.00235315	0.150198	0.0391166	0.176652	0	0	0	0	0	0	0	0	0	0.0108729	0	0	0	0	0.0127751	0.0176884	0	0	0.262227	0	0	0	0.0184777	0	0.00113416	0	0	0.0185363	0	0	0	0.126925	0	0	0	0.0054558	0.0227593	0	0.0455669
RAB2A	0.528112	0.51053	0.466157	0.41225	0.434122	0.425988	0.47745	0.39292	0.219675	0.505923	0.348901	0.125511	0	0.256205	0.248665	0.324396	0	0.845775	0.414707	0.316555	0.203692	0.4663	0	0.38484	0.484409	0.310239	0.339548	0	0.561188	0	0	0.304165	0.313332	0.417486	0.67217	0.211756	0.310904	0.317618	1.08586	0.287665	0.187381	0	0.348227	0	0.355495	0.217164	0.744651	0.32621
CHD7	0	0	0	0	0.0430568	0.0568445	0.0117012	0.0137021	0.084993	0	0	0	0	0.043575	0.0801931	0	0	0	0.00702004	0.130306	0.0273938	0.0469109	0	0.00754527	0.0328763	0	0	0	0.0404457	0	0	0.0167602	0	0	0	0	0.00250176	0	0	0	0	0	0.135644	0	0.0196997	0.0010177	0.205756	0.0188746
CLVS1	0	0.173978	0.149124	0.117086	0.0634623	0.246435	0.392452	0.119959	0.228889	0.189771	0.0317684	0	0	0.123537	0	0.196964	0	0	0.0566747	0	0.0549765	0.0768	0	0.0861628	0.0217311	0.10921	0.429957	0	0.170103	0	0	0.0352031	0.0337475	0.07003	0	0.137463	0.189143	0.0137757	0.643299	0	0.126586	0	0	0	0.0760767	0.0614428	0	0.123013
ASPH	0.0756452	0.120054	0.365983	0.170811	0.508989	0.328858	0.460894	0.398885	0.371367	0.310171	0.392788	0.607072	0	0.157116	0.0801931	0.316825	0	0.360868	0.306589	0.383912	0.252609	0.158645	0	0.329361	0.306737	0.310866	0.223468	0	0.314501	0	0	0.29652	0.118749	0.215837	0.336513	0.724321	0.264116	0.146059	0	0.247884	0.173351	0	0.212333	0	0.173351	0.176222	0.317071	0.215747
NKAIN3	0.113037	0	0.0216221	0.116749	0.0961802	0.0516884	0.0760339	0.0564133	0.147085	0	0.00900781	0.118013	0	0.134801	0	0	0	0	0.0339587	0	0.0559278	0.136606	0	0.0603218	0.0802171	0.0813244	0	0	0.0405637	0	0.29819	0.0770698	0.0428867	0.0309318	0	0	0.0271065	0	0	0	0.0989434	0	0.10426	0	0.0370813	0.0420595	0	0.0403058
GGH	0	0	0	0.0792315	0.0457354	0.0578078	0.0687647	0.0497831	0.138355	0.0757679	0	0	0	0.136886	0	0.0489922	0	0	0.0398473	0	0.0392925	0.106787	0	0.0152897	0.109813	0.123952	0	0	0.0558068	0	0	0.037094	0.0610285	0.0230507	0	0	0.0415779	0	0	0	0	0	0	0	0.0343637	0.0328497	0	0.0383131
TTPA	0	0	0	0	0	0.00429489	0.00408125	0.0135636	0	0	0	0	0	0.043575	0	0	0	0	0	0	0	0	0	0	0	0	0	0	0.0184236	0	0	0.0511939	0	0	0	0	0	0	0	0	0	0	0	0	0	0	0	0.00299408
YTHDF3	0.0756452	0.147723	0.19175	0.0779553	0.0822803	0.084774	0.195398	0.128429	0.299369	0.108231	0.179838	0.163683	0	0.0929761	0.0958859	0.0743984	0	0.308603	0.195135	0.130465	0.163705	0.28304	0	0.0993871	0.0761239	0.0494006	0	0	0.138303	0	0.29819	0.0741052	0.13919	0.167783	0	0.255607	0.0756796	0.140983	0	0	0	0	0.128579	0	0.114216	0.107149	0.291972	0.231042
BHLHE22	0.232775	0	0	0.0536522	0.0427033	0.0622921	0.0291925	0.0277047	0.0101662	0	0	0	0	0	0	0	0	0	0.00113267	0	0.0305772	0.0718492	0	0.0213195	0.0223883	0	0	0	0	0	0	0.0154337	0	0.000579936	0	0	0.00121229	0	0	0	0	0	0	0	0	0.0177304	0	0.0274975
CYP7B1	0	0.17085	0.0220226	0.0333857	0.0647657	0.0896473	0.08645	0.0532832	0.0177732	0	0.0591505	0.0958544	0	0.10633	0	0	0	0	0.0281846	0	0.0409118	0.0368553	0	0.028841	0.0139904	0.106058	0	0	0.0772044	0	0	0.0425533	0.0479991	0.00332362	0	0	0.0279858	0.103097	0	0	0.249899	0	0.0889711	0	0.0343497	0.0373272	0.205756	0.0458484
ARMC1	0.108263	0	0.0853629	0.176892	0.109607	0.216331	0.164766	0.190164	0.0819363	0.34851	0.0464911	0.296201	0	0.0855263	0	0	0	0.308603	0.0926984	0.136171	0.115925	0.0404098	0	0.0990053	0.105214	0	0.398806	0.167736	0.119681	0	0.429112	0.170532	0.0932633	0.141822	0	0	0.129534	0	0	0	0	0	0	0	0.149746	0.176329	0.291972	0.209843
MTFR1	0.0464599	0.134886	0	0	0.0248131	0.016906	0.0476505	0.00546284	0.025794	0	0	0	0	0	0	0	0	0	0.0212004	0	0	0	0	0	0	0	0	0	0.00526516	0	0.371175	0	0.0165895	0.00217391	0	0	0.0212199	0	0	0	0	0	0	0	0.0107333	0.0116378	0.205756	0.0276172
PDE7A	0.095369	0.0838079	0.0323995	0.10186	0.0445445	0.0992536	0.149776	0.0777282	0.229035	0	0.0361648	0	0	0.110573	0.122286	0	0	0	0.102583	0	0.0786261	0.00961403	0	0.0471581	0.00882049	0.0813244	0.510619	0	0.177192	0	0	0.126699	0.101462	0.0615888	0	0	0.109992	0.0508344	0.413741	0	0.110804	0	0	0	0.0731712	0.0616716	0.207974	0.0502214
DNAJC5B	0	0	0	0	0	0	0.000193956	0.00145063	0	0	0	0	0	0	0	0	0	0	0	0	0	0	0	0	0	0	0	0	0	0	0	0	0	0	0	0	0	0	0	0	0	0	0	0	0	0	0	0
TRIM55	0	0	0	0	0	0	0.00063778	0	0	0	0	0	0	0	0	0	0	0	0	0	0	0	0	0	0	0	0	0	0	0	0	0	0	0	0	0	0	0	0	0	0	0	0	0	0	0	0	0
CRH	0	0	0	0.0314528	0	0	0.0105705	0.0310426	0.0690946	0.206525	0	0	0	0	0	0	0	0	0.0101605	0	0.0292071	0.0748343	0	0.0299614	0.0176884	0	0	0	0.035789	0	0.29819	0.0276891	0.0428867	0.00956344	0	0	0	0	0	0	0.104612	0	0.263516	0	0.00370445	0.0160496	0	0.00724353
RRS1	0	0	0.0340126	0	0	0	0.00130181	0.00656795	0	0	0	0.0999008	0	0	0	0	0	0	0	0	0.0230402	0	0	0	0	0	0	0	0.00565152	0	0	0	0	0	0	0	0	0	0	0	0	0	0	0	0	0	0	0
ADHFE1	0	0	0	0	0	0	0.00728533	0.00500586	0	0	0.0860415	0	0	0	0	0	0	0	0.0148421	0	0.0386733	0.0490033	0	0.0452475	0	0	0.206489	0	0.00378827	0	0	0.00119793	0	0	0	0	0.00083107	0	0	0	0	0	0	0	0.0188789	0	0	0.00527297
VXN	0.277453	0.268578	0.277517	0.181453	0.185805	0.399126	0.292086	0.260874	0.11016	0.5379	0.351033	0.155982	0	0.143213	0.122286	0.125904	0	0	0.317064	0.14387	0.160392	0.221903	0	0.339802	0.2186	0.373155	0.206489	0.103159	0.236436	0	0.669365	0.388165	0.168468	0.397162	0.474946	0.822836	0.222358	0.385259	0.266036	0.247884	0.26393	0	0.219333	0	0.213962	0.104329	0.317258	0.19605
MYBL1	0	0	0.0338848	0	0	0	0.00734356	0.00459383	0	0	0.0524961	0	0	0	0	0	0	0	0	0	0	0.00209237	0	0	0	0	0	0	0	0	0	0	0	0.000579936	0	0	0.00180117	0	0	0	0	0	0	0	0	0.00615031	0	0.00674152
VCPIP1	0.253545	0.289791	0.215509	0.0641135	0.21609	0.10683	0.13424	0.166934	0.446084	0.386704	0.211779	0.231044	0	0.0866334	0	0.144301	0	0.198056	0.114543	0	0.192383	0.110486	0	0.172196	0.135063	0	0.206489	0.468409	0.192521	0	0	0.143496	0.0221437	0.0732516	0.902738	0.137463	0.109524	0.219109	0.266036	0	0.0500377	0	0.27963	0	0.168894	0.0548147	0.525665	0.119332
SGK3	0	0.0513295	0.0420515	0.0873593	0.0561173	0.0441089	0.139348	0.071776	0.0680134	0	0.073546	0	0	0	0.122286	0.0404728	0	0.264831	0.0318763	0.136171	0.12073	0.149048	0	0.118218	0.0982509	0	0	0	0.139475	0	0	0.129325	0.060273	0.0368995	0	0.195482	0.0779019	0.0137757	0.413741	0	0.0500377	0	0	0	0.00685747	0.0448324	0	0.0709312
MCMDC2	0	0	0	0	0	0.00235315	0.0727057	0.00578714	0	0	0.00900781	0	0	0.0573445	0	0	0	0	0	0	0	0	0	0	0	0	0	0	0.0300684	0	0	0.00232053	0	0.00915781	0	0	0.0167119	0.0137757	0.549707	0	0	0	0	0	0	0.0123859	0	0.000839176
TCF24	0	0	0	0	0	0.0083207	0.0145214	0.00162147	0.0101662	0	0	0	0	0.00909555	0	0	0	0	0	0	0	0.00600861	0	0	0	0	0	0	0	0	0	0.00145173	0	0.00066056	0	0	0.0172125	0	0	0	0	0	0	0	0.00275323	0.0010177	0	0.00527297
PPP1R42	0	0	0.0498959	0	0	0	0.0300053	0.0062938	0.0219295	0	0	0	0	0	0	0	0	0	0.00113267	0	0	0.045211	0	0.0128221	0	0	0	0	0.0109786	0	0	0	0	0	0	0	0.00645448	0.0257361	0	0	0	0	0	0	0	0	0	0.00613535
COPS5	0	0	0	0	0	0.011796	0.0180271	0.00240737	0	0.149561	0	0	0	0	0	0	0	0	0.026044	0	0.0292071	0	0	0.0206108	0	0	0	0	0.00544166	0	0	0	0.0270904	0	0	0	0.0035416	0	0	0	0	0	0	0	0.00100188	0	0.205756	0.00517356
CSPP1	0	0	0.032367	0.123035	0	0.158179	0.31265	0.141827	0.0810193	0	0.179337	0	0	0.17801	0.0801931	0	0	0	0.100663	0.130306	0.191689	0.0791595	0	0.0747849	0.0772499	0.0494006	0	0.331873	0.12395	0	0.453023	0.13965	0.193421	0.0885533	0	0	0.186446	0.125625	0.413741	0	0	0	0.374555	0	0.0932919	0.0829002	0.317258	0.161448
ARFGEF1	0.220319	0.09017	0.1558	0.109518	0.0502162	0.158408	0.333305	0.179695	0.168563	0.108231	0.240821	0.0999008	0	0.156412	0.230284	0.0590134	0	0.347234	0.169582	0	0.113834	0.163774	0	0.0916974	0.102131	0.0613883	0.206489	0.103159	0.198629	0	0.429112	0.125064	0.0874361	0.0803277	0	0.137463	0.148818	0.167461	0	0.287665	0	0	0.140238	0	0.163353	0.172515	0.393821	0.0945147
CPA6	0	0	0	0	0	0	0.00320046	0.000748986	0	0	0	0	0	0	0	0	0	0	0	0	0	0	0	0	0	0	0	0	0	0	0	0	0	0	0	0	0	0	0	0	0	0	0	0	0	0	0	0.00458293
PREX2	0	0	0	0.100653	0.0203067	0.0761152	0.0258187	0.052582	0.0101662	0	0	0	0	0.0121066	0	0	0	0	0.0297018	0.13906	0.0151536	0	0	0.0437257	0.0217311	0	0	0.155941	0.0456861	0	0	0.0651689	0.0721365	0.0287705	0	0.255607	0.031322	0.0257361	0	0	0	0	0.128579	0	0.0436415	0.073648	0	0.0728514
C8orf34	0	0.0485822	0.0319128	0.0873593	0	0.0145422	0.0831694	0.0513969	0.175855	0	0.175123	0.127946	0	0.0715153	0	0.0528043	0	0.424628	0.100108	0	0.0697006	0.0802447	0	0.107527	0.0357215	0	0	0	0.0115609	0	0	0.0872035	0.0354048	0.0380159	0.695834	0	0.0501392	0	0	0	0.131709	0	0.0889711	0	0.0269574	0.0814451	0	0.0353792
SULF1	0	0.0838079	0.0222743	0	0.0753402	0	0.00856724	0.012658	0	0	0	0	0	0.0296613	0	0	0	0	0	0	0	0	0	0	0.00882049	0.108373	0	0	0.00526516	0	0	0	0	0	0	0	0.037525	0	0.266036	0	0	0	0	0	0.00458643	0.00521942	0.207974	0.0236691
SLCO5A1	0	0	0.0282409	0	0	0.00912816	0.00768428	0.00399814	0.00920223	0	0	0	0	0	0	0	0	0	0.00499316	0	0	0.00409265	0	0	0	0	0	0	0.024182	0	0	0.0172172	0	0.0161697	0	0	0	0	0	0	0.0989434	0	0	0	0	0.0176673	0	0.0124307
PRDM14	0	0	0	0	0	0	0.000135658	0	0	0	0	0	0	0	0	0	0	0	0	0	0	0	0	0	0	0	0	0	0	0	0	0	0	0	0	0	0	0	0	0	0	0	0	0	0	0	0	0
NCOA2	0.141829	0.131939	0.19583	0.137536	0.234557	0.388146	0.375961	0.164363	0.229685	0.0958882	0.0464911	0.118013	0	0.151906	0.0725865	0.109859	0	0.374914	0.130566	0.123837	0.140636	0.265522	0	0.1766	0.156584	0.0977006	0	0	0.218398	0	0	0.141038	0.191616	0.169302	0	0	0.208058	0.127962	0	0.535549	0.277059	0	0.0623813	0	0.213102	0.216914	0	0.150419
TRAM1	0	0	0.0819299	0.0295829	0.0925377	0.0780493	0.0980112	0.0427378	0.0542555	0	0.13045	0	0	0.0367651	0.147085	0.0966658	0	0	0.022783	0.130465	0.0249461	0.00409265	0	0.0437689	0.125694	0	0	0	0.124398	0	0	0.039719	0.0540792	0.039449	0	0	0.114248	0.0877294	0	0	0	0	0	0	0.0498401	0.0539627	0	0.0652914
LACTB2	0	0	0.0201071	0.0522116	0.0291296	0.00393314	0.0330227	0.00511618	0	0	0.0379986	0	0	0	0	0	0	0	0.00113267	0	0	0	0	0.0100717	0	0	0	0	0.0575069	0	0	0.00145173	0.0763422	0.024353	0	0	0.0106467	0	0	0	0	0	0	0	0.0389659	0.0355243	0	0
XKR9	0	0	0	0	0	0.0322219	0.0992776	0.0409282	0.0359602	0	0.0144975	0	0	0	0	0.0572773	0	0	0.0410903	0	0	0.032074	0	0.0162996	0	0	0	0	0.0195493	0	0	0.0750184	0	0.00648069	0	0	0.0393799	0	0	0	0.082126	0	0	0	0.008399	0.0297029	0	0.0141926
EYA1	0	0	0	0.0314528	0.0711904	0.00678791	0.0093884	0	0	0	0	0	0	0	0	0	0	0	0.0112472	0	0	0	0	0.00881847	0.0240103	0	0	0	0	0	0	0	0	0.013408	0	0	0.00641459	0	0	0	0	0	0	0	0	0	0	0.00434973
MSC	0	0	0	0	0	0.00235315	0.00870046	0.00440425	0	0	0	0	0	0	0	0	0	0	0.019976	0	0.0273938	0.0413733	0	0.0130471	0	0	0	0	0.00829419	0	0	0.00232053	0.0221973	0	0	0	0.0120638	0	0	0	0	0	0	0	0	0.0174814	0	0.00748451
TRPA1	0	0	0	0	0	0.0554688	0.00522811	0.00108811	0	0	0	0	0	0	0	0	0	0	0	0	0	0	0	0	0	0	0	0	0	0	0	0	0	0	0	0	0	0	0	0	0	0	0	0	0	0	0	0
KCNB2	0.272992	0.174041	0.278431	0.0957434	0.0212779	0.281122	0.831721	0.199524	0.557664	0.0917076	0.332825	0.127946	0	0.0957324	0.0958859	0.101252	0	0	0.136622	0.157446	0.168067	0.147811	0	0.11919	0.115916	0.0813244	0	0.312345	0.338953	0	0	0.111792	0.410058	0.100903	0.335657	0.172802	0.201083	0.407187	0.791004	0	0.126925	0	0.138691	0	0.121282	0.201069	0.396952	0.180257
TERF1	0.0752202	0.0672341	0.180261	0.152496	0.0913816	0.0949496	0.229267	0.135922	0.0502402	0.108231	0.104869	0	0	0.065327	0	0.0525814	0	0	0.126272	0.0825958	0	0.044781	0	0.0696855	0.101712	0.234767	0	0	0.083867	0	0	0.281964	0.220654	0.0624529	0	0.118314	0.1137	0.195767	0	0	0.0989434	0	0.0889711	0	0.0304449	0.0926059	0	0.0934219
SBSPON	0	0	0	0	0	0	0.0014763	0	0	0	0	0	0	0	0	0	0	0	0	0	0	0.00209237	0	0	0	0	0	0	0	0	0	0	0	0	0	0	0	0	0	0	0	0	0	0	0	0	0	0
C8orf89	0	0	0	0	0	0	0.00016088	0	0	0	0	0	0	0	0	0	0	0	0	0	0	0	0	0	0	0	0	0	0	0	0	0	0	0	0	0	0	0	0	0	0	0	0	0	0	0	0	0
RPL7	0.0600741	0.400131	0.272977	0	0	0.084433	0.408293	0.209147	0.550762	0.108231	0.143737	0	0	0.122707	0	0.19265	0	0.272341	0.219759	0.269206	0.196267	0.248906	0	0.195122	0.192923	0.153685	0.171072	0.472294	0.131844	0	0	0.188114	0.345812	0.180348	0.360177	0.195482	0.208431	0.0457709	0	0.676131	0.248738	0	0.0859132	0	0.168434	0.267291	0.317071	0.12124
RDH10	0	0	0	0	0.0178902	0.00750113	0.00323391	0.00591736	0	0	0.0144975	0	0	0	0	0	0	0	0	0	0	0	0	0	0	0	0	0	0	0	0	0	0	0.0116564	0	0	0.00230359	0	0	0	0.123313	0	0	0	0	0.0123859	0	0.00193602
STAU2	0.401498	0.25849	0.368551	0.194567	0.40153	0.388591	0.455684	0.209332	0.446701	0.683862	0.237265	0.344586	0	0.243535	0.378839	0.204852	0	0	0.327358	0.240042	0.267336	0.320655	0	0.206671	0.448386	0.484172	0.471589	0.2591	0.514926	0	0.800288	0.191481	0.220748	0.310608	0	0	0.278576	0.252074	0	0.247884	0.300275	0	0.135644	0	0.404501	0.332035	0.205756	0.261662
AC022826.2	0	0	0	0	0	0	0.0212117	0.00246308	0.0193684	0	0	0	0	0	0	0	0	0	0.00253795	0	0	0	0	0	0	0	0	0	0	0	0	0	0.0496717	0.00956344	0	0	0.00152906	0	0	0	0	0	0	0	0	0	0	0
ELOC	0.0933897	0	0.144704	0.276814	0.0699031	0.203106	0.302876	0.158659	0.224908	0	0.19645	0	0	0.238363	0.15278	0.287553	0	0.347234	0.232769	0.136171	0.0622489	0.243442	0	0.172185	0.149776	0.0494006	0	0.155941	0.220804	0	0.29819	0.195919	0.0715089	0.24612	0.335657	0	0.210955	0.411748	0	0	0.208712	0	0.0816697	0	0.1389	0.162377	0	0.113144
TMEM70	0.0554786	0	0.0299585	0.0496486	0.317274	0.238136	0.227684	0.130263	0.0460839	0.108231	0.11658	0.220582	0	0.0869808	0.0958859	0.0489922	0	0	0.110145	0	0.127718	0.275422	0	0.142889	0.111897	0.103528	0.265099	0.364673	0.174742	0	0.429112	0.0994573	0.0218539	0.053505	0	0.310265	0.0995763	0.103097	0	0	0	0	0.0456916	0	0.0854523	0.198095	0	0.114434
LY96	0	0	0	0	0	0	0.0111287	0.00377444	0	0	0.00900781	0	0	0	0	0.0417388	0	0	0	0	0	0	0	0	0	0	0	0	0	0	0	0	0	0.0113416	0	0	0	0.0137757	0	0	0.0500377	0	0	0	0	0.0010177	0	0.00671883
JPH1	0.0708628	0.136524	0.156733	0.0295829	0.0203067	0.0261318	0.130442	0.0683627	0.194809	0	0.0632953	0	0	0.043575	0	0	0	0	0.0442566	0	0	0.0814935	0	0.0408511	0.139642	0	0.171072	0	0.0119484	0	0	0.0308248	0.0858413	0.0694716	0	0	0.0566456	0.132283	0	0.462916	0	0	0	0	0.0810473	0.0580232	0.317258	0.0590448
GDAP1	0.504626	0.476185	0.287364	0.31476	0.4052	0.480172	0.713084	0.418236	0.369142	0.23777	0.442031	0.402384	0	0.319477	0.460061	0.318123	0	0.198056	0.380902	0.336739	0.365724	0.403617	0	0.339259	0.48335	0.147937	0	0.167736	0.599782	0	0.542436	0.242621	0.245035	0.364475	0.335657	0.615219	0.39443	0.47344	0.266036	0.247884	0.145195	0	0.217314	0	0.339378	0.444616	0.413729	0.341292
PI15	0	0	0	0	0	0.00429489	0.0123465	0.0266463	0.0101662	0	0	0	0	0	0	0.065762	0	0	0	0	0	0	0	0.0089593	0	0	0	0.103159	0.0195461	0	0	0.00119793	0	0.00166484	0	0	0.00152744	0	0	0	0	0	0	0	0	0.0010177	0	0
CRISPLD1	0.095369	0	0.0422929	0	0.0178902	0.00642617	0.0147483	0.0150176	0.0101662	0.0815403	0	0.154708	0	0	0	0	0	0	0	0	0	0.00784706	0	0.0253165	0	0	0	0	0.027466	0	0	0.0560873	0	0	0	0	0.0139578	0	0	0	0	0	0	0	0.00194248	0	0	0.0424842
HNF4G	0	0	0	0	0	0	0.000911514	0	0	0	0	0	0	0	0	0	0	0	0	0	0	0	0	0.00992658	0	0	0	0	0	0	0	0	0	0	0	0	0	0	0	0	0	0	0	0	0	0	0	0
ZFHX4	0	0	0.0354216	0	0.0342931	0.00822803	0.00740612	0.0154199	0	0	0	0	0	0	0	0.0566801	0	0	0.00974496	0	0.0275827	0.0312492	0	0.015268	0.0182016	0	0	0	0	0	0	0.024006	0.0325207	0.0288955	0	0	0.00446297	0	0	0	0	0	0.280143	0	0	0.0251788	0	0.00956973
PEX2	0.0708628	0.0791275	0.0354216	0	0.11871	0.0171405	0.0500373	0.0187368	0.0193684	0.0815403	0	0	0	0	0.0725865	0.0521965	0	0	0.0111794	0	0.0316198	0.00961403	0	0.0320413	0.0373385	0	0	0	0.0455145	0	0	0.022051	0.0218539	0.0115653	0	0.186811	0.0308442	0.128912	0	0	0	0	0	0	0.0146393	0.0344068	0	0.0201226
PKIA	0.177769	0.0554779	0.334323	0.275864	0.154572	0.18756	0.499883	0.322289	0.191707	0.213523	0.286161	0.127946	0	0.366342	0.0801931	0.106269	0	0	0.235024	0.136171	0.179739	0.285831	0	0.167859	0.230832	0.270991	0.171072	0	0.363205	0	0.669365	0.324789	0.224416	0.26303	0.360177	0	0.282468	0.198243	0	0.676131	0.187381	0	0.322063	0	0.434745	0.220843	0	0.361369
ZC2HC1A	0	0.0838079	0.0469146	0.0581967	0.0507569	0.219975	0.197487	0.154746	0.0917428	0	0.153763	0.24596	0	0.100087	0	0.0521965	0	0.308603	0.0694826	0	0.0978279	0.192274	0	0.145771	0.144181	0.10921	0.223468	0.270895	0.199491	0	1.09848	0.112844	0.196897	0.0756047	0	0.227245	0.104313	0.265486	0.377263	0	0	0	0.10426	0	0.139889	0.0743679	0	0.167657
IL7	0	0	0.0444432	0	0	0.0318481	0.0365019	0.0111336	0.00920223	0	0	0	0	0.0208368	0	0	0	0	0.00177046	0	0	0.00209237	0	0.0411953	0.0226476	0	0	0	0.0535256	0	0	0.00531832	0	0.0190794	0	0	0.0147785	0	0	0	0	0	0	0	0.00196345	0.0520218	0.205756	0.0109456
STMN2	0.922121	0.987792	1.16381	1.35121	1.24598	1.45617	1.22514	1.18899	1.09592	1.40454	1.30011	0.988605	0	1.24931	1.05927	1.22106	0	0.806797	1.21737	1.1318	1.05209	1.51499	0	1.25873	1.39518	1.16282	1.81812	0.932167	1.49526	0	0.824198	0.950607	0.831576	1.0201	1.01328	0.738823	1.13867	1.21299	1.56085	1.37544	0.751837	0	0.934399	0	0.809041	0.908149	1.8044	1.228
HEY1	0.0873749	0.0485822	0.0261043	0	0.051604	0.0339818	0.0815849	0.0740969	0.230756	0	0	0	0	0.0555617	0	0.127548	0	0	0.0537316	0	0.0316198	0.0566427	0	0.0268547	0.0292983	0	0	0	0.0591145	0	0	0.0785597	0.0529668	0.0375075	0	0.211756	0.0631747	0.0137757	0	0	0	0	0.0456916	0	0.0199937	0	0	0.0698513
MRPS28	0	0	0.0216221	0	0	0.00484618	0.0210892	0.0185278	0.0101662	0	0.0379986	0	0	0	0	0.0489922	0	0	0.00290313	0	0.0363122	0	0	0.0648922	0	0	0	0	0.0120825	0	0	0.0436515	0.0809903	0.029965	0	0	0.00534791	0	0	0.462916	0	0	0.0456916	0	0.0213969	0.0134326	0	0.0132199
AC036214.3	0	0	0	0	0	0	0.00116809	0	0	0	0	0	0	0.0354209	0	0	0	0	0	0	0	0	0	0	0	0	0	0	0	0	0	0	0	0	0	0	0	0	0	0	0	0	0	0	0	0	0	0.00583087
TPD52	0.0998688	0	0	0.0353786	0.0494362	0.0611419	0.154202	0.0510682	0.0578897	0	0.0474002	0	0	0.0385705	0	0	0	0	0.0219036	0	0.0140436	0.00600861	0	0.0941985	0.0394171	0	0	0	0.0607568	0	0	0.0471712	0.0249409	0.0131225	0	0	0.0540266	0.0137757	0	0	0	0	0	0	0.0424062	0.0294201	0	0.00696776
ZBTB10	0.0873749	0	0.0183389	0	0.106887	0	0.0463583	0.0366691	0.0279394	0	0.00900781	0.0568986	0	0.0208368	0	0.0572773	0	0	0.0224652	0	0.0363122	0.00600861	0	0	0.0730215	0	0	0	0.10506	0	0	0.0618293	0.0700333	0.0370803	0	0	0.0755286	0.157898	0	0	0	0	0	0	0.0166906	0.0279945	0	0.0791973
ZNF704	0.0464599	0.342201	0.118903	0.267744	0.0491828	0.225841	0.296377	0.111121	0.106521	0	0.0770069	0	0	0.0937509	0	0.123224	0	0.198056	0.0693419	0.290399	0.0575135	0.181544	0	0.0903041	0.0567379	0.189698	0.171072	0.103159	0.117345	0	0	0.170099	0.156739	0.107095	0	0	0.133632	0.282469	0.412083	0.287665	0.110804	0	0	0	0.145633	0.0615913	0	0.147693
PAG1	0.103906	0	0.0728675	0.189	0.0536282	0.0537519	0.201387	0.0479566	0.0528984	0	0	0	0	0.0596795	0	0	0	0	0.0659657	0.146529	0.056184	0.0356193	0	0.0920068	0.0439876	0	0	0.167736	0.107564	0	0	0.0736256	0.0586462	0.0420279	0	0	0.0695555	0.0137757	0.266036	0	0	0	0.0723446	0	0.133319	0.109002	0	0.134174
