## Supplementary material for "Single-cell dissection of schizophrenia reveals neurodevelopmental-synaptic axis and transcriptional resilience": TableS7aa_Pseudobulk_mean_Ex-NRGN (part 3 of 3)

### Sheet: Sheet1 (continued)
Gene	CON1	CON2	CON3	CON4	CON5	CON6	CON7	CON8	CON9	CON10	CON11	CON12	CON13	CON14	CON15	CON16	CON17	CON18	CON19	CON20	CON21	CON22	CON23	CON24	SZ1	SZ2	SZ3	SZ4	SZ5	SZ6	SZ7	SZ8	SZ9	SZ10	SZ11	SZ12	SZ13	SZ14	SZ15	SZ16	SZ17	SZ18	SZ19	SZ20	SZ21	SZ22	SZ23	SZ24
FABP5	0.0752202	0.133196	0.0275701	0.0333857	0.066042	0.0576995	0.159147	0.069731	0.256219	0.0757679	0.296118	0	0	0.0770015	0	0.0523607	0	0	0.10169	0	0.0206381	0.0446167	0	0.064451	0.0472691	0	0.339548	0	0.0822412	0	0	0.0750865	0.0269888	0.111333	0.206048	0.172802	0.040035	0	0	0	0.435185	0	0.10426	0	0.0702562	0.0805787	0	0.107276
PMP2	0	0	0	0	0.0304502	0	0.0052758	0.0384659	0	0	0	0	0	0.0218016	0	0	0	0	0	0.13906	0.0323318	0	0	0	0	0	0.390851	0.204204	0.0456861	0	0	0.0518588	0.106663	0.0333562	0	0.211756	0	0	0	0	0	0	0.341109	0	0	0.0788083	0	0.0238812
FABP9	0	0	0	0	0	0	0.000357328	0	0	0	0	0	0	0	0	0	0	0	0	0	0	0	0	0	0	0	0	0	0	0	0	0	0	0	0	0	0	0	0	0	0	0	0	0	0	0	0	0.0055147
FABP4	0	0	0	0	0	0	0	0	0	0	0	0	0	0	0	0	0	0	0	0	0	0	0	0	0	0	0	0	0	0	0	0	0	0	0	0	0	0	0	0	0	0	0	0	0	0	0	0
FABP12	0	0	0	0	0	0	0.000267321	0	0	0	0	0	0	0	0	0	0	0	0	0	0	0	0	0	0	0	0	0	0	0	0	0	0	0	0	0	0.00151808	0	0	0	0	0	0	0	0	0	0	0
IMPA1	0.0882403	0.202621	0.107719	0.0267318	0	0.158941	0.104626	0.0836614	0.0101662	0	0.0317684	0	0	0.029475	0.147085	0	0	0	0.080425	0	0.0227047	0.166529	0	0.0587307	0.111515	0.188398	0	0	0.111047	0	0	0.0712018	0.128757	0.091794	0	0	0.111928	0	0	0	0.0989434	0	0.0359781	0	0.0947827	0.098197	0	0.048577
SLC10A5	0	0.0513295	0	0	0.0323261	0	0.00713438	0.00807268	0	0	0	0	0	0	0	0	0	0	0	0	0	0	0	0.0171144	0	0	0	0	0	0	0	0	0	0	0	0	0.0154797	0	0	0	0	0	0	0	0	0	0	0.0145757
ZFAND1	0.0756452	0	0.101637	0.0940234	0.0544853	0.0663014	0.150227	0.0610375	0.197495	0.0757679	0.0394005	0	0	0.082718	0	0	0	0	0.0599497	0	0.0861253	0.00961403	0	0.0656876	0.0614352	0	0	0	0.0266068	0	0	0.0833901	0.0704942	0.0517568	0	0	0.100075	0.0137757	0	0.287665	0	0	0.288642	0	0.0334274	0.0951756	0	0.0587963
CHMP4C	0	0	0	0	0	0	0	0	0.0101662	0	0	0	0	0	0	0	0	0	0	0	0	0	0	0	0	0	0	0	0	0	0	0	0	0	0	0	0	0	0	0	0	0	0	0	0	0	0	0
SNX16	0.110669	0	0.106572	0.0581846	0.0203067	0.0699117	0.0779938	0.0194284	0.0311317	0	0.10554	0.0568986	0	0.0329294	0	0	0	0	0.0920173	0	0.0917772	0.032074	0	0.0728269	0.0224336	0	0	0	0.047688	0	0	0.0315994	0.0435783	0.0398927	0.206048	0	0.0766158	0.251507	0	0	0	0	0.0359781	0	0.0608569	0.0720687	0	0.0564365
RALYL	0.816907	0.781934	0.689752	0.774673	0.684529	1.0288	2.22906	0.94939	1.29349	0.782838	0.67262	0.0990833	0	0.530493	0.954878	0.670327	0	0.735228	0.828354	1.03938	0.433252	0.869405	0	0.597835	0.525036	1.39124	0.436171	1.30126	0.940274	0	0.29819	0.856705	1.0914	0.590136	0.680995	0.137463	0.97715	1.00699	1.08586	0	0.228353	0	0.754613	0	0.903449	0.776775	0.842303	0.653456
LRRCC1	0	0.0554779	0	0	0	0.00452489	0.00823462	0.00302311	0	0	0	0	0	0.0264626	0	0	0	0	0.0207698	0	0	0.00209237	0	0	0.0174787	0	0	0	0	0	0	0.00264966	0.0931149	0.0122817	0.394235	0	0	0	0	0	0.0989434	0	0	0	0	0.0179461	0	0.0201926
E2F5	0	0	0	0	0	0	0.033434	0.00555984	0.0568055	0	0	0	0	0	0	0	0	0	0.00253795	0	0	0.0333415	0	0.0145061	0	0	0	0	0.00544166	0	0	0.00119793	0	0.000579936	0	0	0.010749	0	0	0	0	0	0	0	0.0424957	0	0	0.0124301
CA13	0	0	0.0282409	0.0729951	0	0.0502688	0.0399121	0.0248756	0	0	0	0	0	0	0	0	0	0	0.00260852	0	0.0221031	0.0732302	0	0.022042	0	0	0.171072	0	0.0225396	0	0	0.0248399	0	0.00602108	0	0	0.0290359	0	0	0	0.126925	0	0	0	0.00821897	0.012483	0	0.00980163
CA1	0	0	0	0	0	0	0.0310851	0.00551738	0	0	0	0	0	0	0	0	0	0	0	0	0	0.00600861	0	0	0.0139904	0	0	0	0.0239371	0	0	0	0	0.00188536	0	0	0.00458973	0.0137757	0	0	0	0	0	0	0.00168565	0.0269202	0	0
CA3	0	0	0	0	0	0	0.0640569	0.0141065	0.0279394	0	0.0172708	0	0	0	0	0	0	0	0	0	0	0	0	0	0	0	0	0	0.0139066	0	0	0.0492016	0	0.0204405	0.206048	0	0.0321931	0.0257361	0	0	0	0	0	0	0.00799761	0	0.423002	0.0197765
CA2	0	0	0	0.120397	0	0	0.00910407	0.0171277	0	0	0	0	0	0	0	0.111818	0	0	0.0144805	0	0	0.0299137	0	0	0.0179793	0	0	0	0	0	0	0.0391665	0.0809903	0.00795466	0	0	0.0183516	0	0	0	0	0	0	0	0.0187094	0.00615031	0.291972	0.0423274
ATP6V0D2	0	0.0485822	0	0	0	0	0.00116676	0	0	0	0	0	0	0	0	0	0	0	0	0	0	0	0	0	0	0	0	0	0	0	0	0	0.0270904	0	0	0	0	0	0	0	0	0	0	0	0	0	0	0
PSKH2	0	0	0	0	0	0	0.000173583	0	0	0	0	0	0	0	0	0	0	0	0	0	0	0	0	0	0	0	0	0	0	0	0	0	0	0	0	0	0	0	0	0	0	0	0	0	0	0	0	0
SLC7A13	0	0	0	0	0	0	0.00140264	0	0	0	0	0	0	0	0	0	0	0	0	0	0	0	0	0	0	0	0	0	0	0	0	0	0	0	0	0	0	0	0	0	0	0	0	0	0	0	0	0
WWP1	0.19128	0.0513295	0.0201071	0.0496486	0.126694	0.131953	0.1608	0.124049	0.350867	0.0815403	0.0928872	0.197118	0	0.0764096	0	0	0	0	0.0677496	0	0.0932897	0.0436389	0	0.0442494	0.109206	0.169762	0	0.182153	0.183769	0	0	0.144794	0.0865488	0.0779637	0	0	0.106173	0.0137757	0.377263	0	0.131709	0	0.0359781	0	0.040756	0.144167	0	0.108081
RMDN1	0.065117	0	0.0730057	0.0496486	0.05989	0.0160742	0.071156	0.0346178	0.0279394	0	0	0	0	0	0	0	0	0	0.0333919	0	0	0.0323069	0	0.0162766	0.0655546	0	0	0	0.0268782	0	0	0.0434479	0.0787582	0.0023254	0	0	0.0114029	0.0257361	0	0	0	0	0.10426	0	0	0.0189863	0	0.0103936
CPNE3	0.104476	0	0.0503501	0.0365892	0	0.0773093	0.101003	0.0375685	0.0498689	0.180961	0.00900781	0	0	0	0	0	0	0	0.0277243	0	0.0580212	0.00409265	0	0	0.0401735	0.157774	0	0.155941	0.0128411	0	0	0.0357763	0.0635919	0.00730904	0	0	0.105138	0.0137757	0	0	0	0	0	0	0.00471669	0.0805502	0	0.0777977
CNGB3	0.0708628	0	0	0	0	0.00940484	0.0513613	0.0211194	0	0	0	0	0	0	0	0.065762	0	0	0.0199195	0	0	0.00209237	0	0	0	0	0	0	0.00944206	0	0	0.00145173	0	0.0175509	0	0	0.025437	0	0	0	0	0	0	0	0	0.006303	0.207974	0.0181905
CNBD1	0	0	0	0	0	0.00429489	0.00608773	0.000378017	0	0	0	0	0	0	0	0	0	0	0	0	0	0	0	0	0	0	0	0	0	0	0	0.00279427	0	0	0	0	0.00105596	0	0	0	0	0	0	0	0	0.0176673	0	0
DCAF4L2	0	0	0	0	0	0	0.000235264	0	0	0	0	0	0	0	0	0	0	0	0	0	0	0	0	0	0	0	0	0	0	0	0	0	0	0	0	0	0	0	0	0	0	0	0	0	0	0	0	0
MMP16	0.554264	0.0513295	0.260696	0.25008	0.240507	0.236233	0.964177	0.323504	0.297251	0.0917076	0.479479	0.178106	0	0.274821	0.519475	0.0489922	0	0.937817	0.215016	0	0.100449	0.131594	0	0.276663	0.27578	0.165411	0.377561	0.767703	0.424753	0	0.371175	0.225393	0.325251	0.182847	0.336513	0.313796	0.344703	0.161686	0.412083	0	0.0500377	0	0.223396	0	0.318171	0.140189	0	0.357294
RIPK2	0	0	0	0	0	0	0.041324	0.0214359	0	0	0.0463961	0.118013	0	0	0.203918	0	0	0	0.0185906	0	0	0	0	0	0.00882049	0	0	0	0.0590073	0	0	0.00145173	0	0.0175509	0	0	0.0245484	0.0137757	0.413741	0	0	0	0	0	0.0361858	0.0131892	0	0.0194267
OSGIN2	0	0	0.0797305	0	0.0868368	0.0631571	0.0505265	0.0469139	0.0364822	0	0.1105	0.127946	0	0.105348	0	0	0	0	0.0827812	0	0.0931135	0.0615155	0	0.0531731	0.015777	0	0	0.103159	0.101855	0	0	0.00232053	0	0.0548631	0	0	0.018357	0	0	0	0.159279	0	0	0	0.0349189	0.0611244	0	0.0568673
NBN	0.141829	0.0762634	0.14507	0.131659	0.201976	0.125568	0.107407	0.110603	0.396519	0.0958882	0.0394005	0	0	0.0452826	0	0.105157	0	0	0.0463893	0.130465	0.0936417	0.0343369	0	0.0520169	0.166071	0.0840863	0	0	0.161525	0	0	0.0381944	0.126641	0.0627227	0	0	0.0856161	0	0	0	0	0	0.0359781	0	0.0606197	0.0675114	0	0.059916
DECR1	0	0	0.0130227	0.085157	0.0587632	0.049622	0.0388986	0.018979	0.0279394	0.197402	0	0.163683	0	0	0.182901	0	0	0	0.0100324	0	0	0.105376	0	0	0.0226476	0	0	0	0.060394	0	0	0.00264966	0.0515133	0.0259132	0	0	0.0401952	0.0646102	0	0.247884	0	0	0.183019	0	0.0242944	0.0409198	0	0.0269478
CALB1	0	0	0	0	0.0720708	0.00393314	0.0286016	0.00420238	0.0101662	0	0.0758612	0	0	0.0149992	0	0.0514979	0	0	0.0428848	0	0.055958	0.0488503	0	0	0.0440784	0.153685	0	0	0	0	0	0	0.0345888	0.0560667	0	0	0.0284565	0.098544	0	0	0.137344	0	0	0	0.0236303	0.0102763	0	0.0566708
TMEM64	0	0	0	0	0.110529	0.0719907	0.103246	0.0736332	0.0287696	0	0.00900781	0	0	0.0266095	0	0	0	0.264831	0.0145031	0	0.0302601	0.00961403	0	0.0227766	0.0394762	0.0840863	0	0	0.0674372	0	0	0.0322252	0.0119496	0.0113886	0	0	0.0785524	0.0257361	0.377263	0	0	0	0	0	0.0447849	0.0284024	0	0.0415455
NECAB1	1.20477	1.21898	1.10833	0.740438	1.04275	1.20968	1.10162	1.07297	0.569939	0.976179	0.998093	0.85097	0	0.900948	0.674161	0.740875	0	1.30422	0.812261	0.226466	0.73942	0.989028	0	0.793278	1.04014	1.09723	1.40886	0.85082	1.11784	0	1.09848	0.803413	0.977045	0.941692	0.541706	0.624751	0.963595	0.776377	0.377263	1.61423	0.579103	0	0.355469	0	1.11627	0.731778	0.747733	1.04714
C8orf88	0	0	0	0	0	0	0.0302363	0.00416727	0.00920223	0	0	0	0	0	0	0	0	0	0	0	0	0.00209237	0	0	0	0	0	0	0	0	0	0	0	0.00113416	0	0	0.000618081	0	0	0	0	0	0	0	0.00370445	0	0	0
PIP4P2	0.131651	0.0762634	0.084999	0.0314528	0.494879	0.258661	0.280375	0.145446	0.076185	0	0.151804	0.0958544	0	0.10651	0.0801931	0.0640629	0	0.347234	0.136688	0.254143	0.101323	0.147101	0	0.0834486	0.0843851	0	0.339548	0.162435	0.171898	0	0	0.100161	0.112872	0.178404	0.501965	0.137463	0.111342	0.0877294	0.377263	0	0.25419	0	0	0	0.0948519	0.153239	0.317071	0.163397
OTUD6B	0.0464599	0.104093	0.0220226	0	0.0801967	0.0365209	0.0637204	0.0226629	0	0	0.0474002	0	0	0.00909555	0	0	0	0	0.0543979	0	0.0305772	0	0	0.02246	0.0986513	0	0	0	0.0171479	0	0	0.0240586	0.0130294	0	0	0.195482	0.0643961	0.0137757	0.266036	0	0.127265	0	0	0	0.0292488	0.0145619	0	0.0481673
LRRC69	0	0.127593	0	0.0412694	0	0	0.0190112	0.00477965	0	0	0	0	0	0	0	0	0	0	0.029688	0	0	0	0	0	0	0	0	0	0	0	0	0	0	0	0	0	0.00417072	0	0	0	0	0	0	0	0	0	0	0.0128755
SLC26A7	0	0	0	0	0	0	0.00211985	0.00416727	0	0	0	0	0	0	0	0	0	0	0	0	0	0	0	0	0	0	0	0	0.00378827	0	0	0.0246033	0	0	0	0	0	0	0	0	0	0	0	0	0	0	0	0.00221096
RUNX1T1	0.175727	0.25618	0.227084	0.166871	0.362113	0.323997	0.534648	0.236894	0.281077	0.12806	0.22967	0.30563	0	0.0958689	0.202479	0.0525814	0	0	0.184988	0.266264	0.130543	0.145884	0	0.151363	0.223801	0.0977006	0	0.66496	0.217094	0	0	0.234522	0.322095	0.144367	0.317446	0	0.212146	0.270453	0.266036	0	0.202007	0	0	0	0.219236	0.199578	0	0.234289
TRIQK	0.18348	0.184825	0.244344	0.0816373	0.141404	0.169254	0.137171	0.0797325	0.0279394	0.141254	0.0317684	0	0	0.00909555	0	0.0438616	0	0	0.0973132	0	0.0340809	0.0909576	0	0.042776	0.0917855	0.10123	0.171072	0.167736	0.124746	0	0	0.0291138	0.108212	0.0448129	0	0	0.100653	0.0867371	0	0	0.131709	0	0	0	0.0250353	0.0579803	0	0.101073
FAM92A	0.0554786	0.0554779	0.1604	0	0	0.101543	0.203397	0.0845608	0.0287696	0.149561	0.103873	0	0	0.0447607	0	0.113055	0	0	0.0486237	0	0.0613721	0.00209237	0	0.0652455	0.0630463	0	0	0	0.104038	0	0.429112	0.094491	0.164105	0.0213046	0	0	0.0859752	0.0257361	0.266036	0	0.0989434	0	0.151051	0	0.0336333	0.0160789	0.205756	0.055856
RBM12B	0	0	0	0.0522116	0.0291296	0.117575	0.168728	0.0599937	0.0477235	0.305632	0.0779656	0.0990833	0	0.0638123	0	0.0514979	0	0	0.0356042	0	0.0217585	0.0795076	0	0	0.0875336	0.147937	0	0.376468	0.0951871	0	0	0.0579931	0.107231	0.102	0	0.310265	0.0463092	0	0	0	0.176962	0	0	0	0.0797859	0.0278262	0	0.0620974
TMEM67	0	0.0707368	0.0191429	0	0.0212779	0.0132923	0.108793	0.0521274	0.0754758	0	0	0	0	0.0509648	0.147085	0	0	0	0.0330356	0	0.0363122	0.0772175	0	0.00824483	0.0463144	0	0	0.155941	0.0690483	0	0.371175	0.0447183	0.0396104	0.0451366	0	0	0.0675838	0.145623	0	0	0	0	0	0	0.0258574	0.0281762	0	0.0327584
PDP1	0.658583	0.690821	0.579935	0.752866	0.741949	0.544981	0.510622	0.509129	0.32097	0.385852	0.616189	0.246735	0	0.212512	0.298365	0.496791	0	0	0.497212	0.206433	0.557209	0.656344	0	0.32829	0.505305	0.746033	0.339548	0.532409	0.492847	0	0	0.537806	0.217711	0.57172	0.835123	0.4698	0.514616	0.513959	0.412083	0.247884	0.312811	0	0.461353	0	0.553719	0.473985	0	0.496266
CDH17	0	0	0	0	0	0	0.000157688	0.000378017	0	0	0	0	0	0	0	0	0	0	0	0	0	0	0	0	0	0	0	0	0.020372	0	0	0	0	0	0	0	0	0	0	0	0	0	0	0	0	0	0	0
GEM	0	0	0	0.0569485	0	0	0.00196106	0.000748986	0	0	0	0	0	0	0	0	0	0	0	0	0	0	0	0	0	0	0	0	0	0	0	0.00119793	0	0	0	0	0.00591841	0	0	0	0	0	0.0456916	0	0	0.0135288	0	0.00338859
RAD54B	0	0	0	0	0	0.00642617	0.0255581	0.0229662	0	0	0.0144975	0	0	0.00909555	0	0	0	0	0.00670362	0	0	0.00409265	0	0	0.0224336	0	0	0	0	0	0	0.00617097	0	0.00128796	0	0	0.0262172	0	0	0	0	0	0	0	0	0.0273033	0	0
VIRMA	0	0.143323	0.0599891	0.0353786	0.132685	0.0482382	0.112348	0.0990967	0.0506991	0.0917076	0.0172708	0	0	0.0943345	0	0.0438616	0	0	0.0304194	0.13906	0.0439345	0.0789662	0	0.0589708	0.0174787	0.0813244	0	0	0.0560274	0	0	0.029664	0.0325207	0.0252018	0.360177	0	0.0799701	0.137167	0	0	0.123313	0	0	0	0.0328318	0.0913639	0	0.0474809
ESRP1	0	0	0.0299585	0	0	0	0.00936075	0.00853696	0.00920223	0	0	0	0	0	0	0	0	0	0	0	0	0	0	0.0136697	0	0	0	0	0	0	0	0	0	0.0245381	0	0	0.00533852	0	0	0	0	0	0	0	0.00628889	0	0	0.0146568
DPY19L4	0	0.0988709	0.0442124	0.124452	0.104998	0.0520394	0.0312954	0.0224321	0.157251	0.137755	0	0.0568986	0	0.0382355	0	0.113957	0	0	0.0199605	0.130146	0	0.0323366	0	0.0142339	0.0240103	0	0	0.103159	0.00911538	0	0	0.00119793	0.0637277	0.0161577	0	0	0.0349847	0	0	0	0	0	0	0	0.0186467	0.025908	0	0.0212584
INTS8	0	0	0.0679114	0	0.0291296	0.127131	0.120095	0.0286093	0.0765401	0.149561	0.0172708	0	0	0	0.161697	0	0	0.198056	0.0601535	0	0.0151536	0.00784706	0	0.022528	0.113625	0.130725	0	0	0.0917967	0	0	0.025229	0.112216	0.0151537	0	0	0.0698926	0.0137757	0	0	0	0	0	0	0.0682344	0.0970884	0	0.0311871
CCNE2	0	0	0	0	0	0	0.00929615	0.0028018	0.147085	0	0	0	0	0.0121066	0	0	0	0	0	0	0	0.00209237	0	0	0	0	0	0	0.00991903	0	0	0	0.0221437	0.000579936	0	0	0.00152906	0	0.377263	0	0	0	0	0	0	0	0	0
NDUFAF6	0.180996	0	0.0191429	0	0.0552633	0.044374	0.2033	0.0367301	0.0412979	0	0.128117	0.0568986	0	0.0461118	0	0	0	0	0.0191467	0	0	0.056783	0	0.0883731	0.0277884	0	0	0	0.113876	0	0.371175	0.0922425	0.081762	0.00706246	0	0	0.108003	0.0442982	0.791004	0	0	0	0.0859132	0	0.0185131	0.0089587	0	0.0570704
TP53INP1	0	0	0	0	0	0	0.00372921	0.00785158	0	0	0	0	0	0	0	0	0	0	0	0	0	0	0	0.0167642	0	0	0	0	0	0	0	0	0	0	0	0	0.00118309	0	0	0	0	0	0	0	0	0.0010177	0	0
PLEKHF2	0	0	0.0518963	0	0	0.00881978	0.0204056	0.0130205	0.0195674	0.0917076	0	0	0	0	0	0	0	0	0	0	0	0	0	0.0205118	0	0	0	0	0.0247895	0	0	0	0	0.000579936	0	0	0.0146798	0	0	0	0	0	0	0	0	0	0	0.00613971
C8orf37	0	0	0	0	0	0	0.020671	0.00904564	0	0	0	0	0	0	0	0	0	0	0	0	0.024795	0	0	0.01969	0.0354201	0	0	0	0.0103813	0	0	0.00119793	0	0.000579936	0	0	0.00749664	0	0	0	0	0	0.10426	0	0.00196345	0.0247216	0.317258	0.0179747
GDF6	0	0	0	0	0	0	0.00286092	0	0	0	0	0	0	0	0	0	0	0	0	0	0	0	0	0	0	0	0	0	0	0	0	0	0	0	0	0	0	0	0	0	0	0	0	0	0	0	0	0
UQCRB	0.183979	0.141545	0.41137	0.197132	0.101721	0.284226	0.422715	0.332701	0.792201	0.387332	0.187584	0	0	0.166988	0.326204	0.183033	0	0.347234	0.29658	0.123837	0.226225	0.250947	0	0.230059	0.232365	0.189603	0	0.155941	0.565333	0	0	0.253947	0.356637	0.276126	0	0.195482	0.418703	0.119548	0.412083	0.287665	0.0989434	0	0.430273	0	0.192594	0.242162	0	0.224308
MTERF3	0	0	0.033584	0	0.0391683	0	0.0360931	0.0256465	0.0951592	0.160751	0	0	0	0.0208368	0	0	0	0	0.0151981	0	0	0.0312492	0	0.00586033	0	0	0	0	0.00922992	0	0	0	0	0.0023254	0	0	0.0278763	0.0542458	0	0	0	0	0	0	0.0308016	0	0	0.000839176
PTDSS1	0.0885214	0.147055	0.124779	0.0295829	0.0521795	0.126217	0.173745	0.11669	0.538667	0.0917076	0.0899512	0	0	0.118682	0.0958859	0.138148	0	0	0.0634924	0.215828	0.0620834	0.070496	0	0.0963159	0.0939615	0.158611	0.171072	0	0.10507	0	0.29819	0.14281	0.137403	0.0784808	0	0.137463	0.100653	0	0.377263	0	0	0	0	0	0.0549788	0.233597	0	0.152299
SDC2	0	0	0	0.0779553	0	0.0362909	0.0146359	0.0210628	0.0195674	0	0	0	0	0.0690186	0	0	0	0	0.0087322	0	0.0340293	0	0	0.0387615	0	0	0	0	0.0484966	0	0	0.0273269	0.10528	0.0148661	0	0	0.0252181	0	0	0	0	0	0	0	0.0222544	0	0	0.0149058
CPQ	0	0.154545	0.03487	0.0579653	0	0.0905853	0.0524074	0.00570088	0.0951592	0.129214	0	0.0568986	0	0.159421	0	0	0	0	0.023207	0	0	0.0378546	0	0.0177891	0.0226476	0	0	0.103159	0.170175	0	0	0.0254992	0.0428867	0.0234459	0	0.137463	0.0304582	0.0137757	0	0	0.127265	0	0	0	0.0381233	0.0480896	0	0.061139
TSPYL5	0.373999	0	0.0235844	0.111325	0.207951	0.0970562	0.0764268	0.0770899	0.0412979	0.0815403	0.246875	0.178106	0	0.0121066	0.0725865	0	0	0	0.121367	0.130465	0.0292071	0.0967102	0	0.0787649	0.0414331	0.0840863	0.339548	0	0.0384781	0	0	0.0419607	0.160823	0.106172	0.695834	0.227245	0.0777419	0.0257361	0.413741	0	0	0	0	0	0.0775822	0.0510432	0	0.0857725
MTDH	0.534317	0.420822	0.178975	0.467709	0.246638	0.286952	0.481252	0.329394	0.377881	0.183999	0.298995	0.334088	0	0.526229	0.320688	0.582186	0	0.272341	0.366878	0	0.246547	0.261788	0	0.389546	0.270058	0.110789	0.390851	0.161188	0.323287	0	0.429112	0.290602	0.263772	0.307229	0	0.393264	0.372209	0.220463	0	0	0.209051	0	0.0456916	0	0.265417	0.323338	0	0.481459
LAPTM4B	0.104476	0.0714715	0.0831669	0.0353786	0	0.0826272	0.108706	0.116631	0.0600068	0.0757679	0.0144975	0	0	0.16119	0	0.130953	0	0	0.116691	0	0.25761	0.0811677	0	0.150956	0.14119	0	0	0	0.131615	0	0.429112	0.0868261	0.140834	0.0740592	0	0	0.0526996	0.0542458	0	0	0.127265	0	0.0723446	0	0.111119	0.0862614	0	0.0996837
MATN2	0	0	0.0808779	0	0.0203067	0.00429489	0.0419402	0.0188864	0.0101662	0	0	0	0	0.0757533	0	0	0	0	0.0187145	0.157446	0	0	0	0	0	0	0	0	0.082372	0	0	0.0225018	0.0585803	0.0169189	0	0	0	0.0137757	0	0	0	0	0	0	0.020586	0.0307455	0	0.0257903
RPL30	0.0600741	0.165753	0.0601192	0.201465	0.0556864	0.0257152	0.325334	0.275956	0.170568	0	0.160111	0.0999008	0	0.277596	0.0958859	0.232493	0	0	0.20262	0.218766	0.0582259	0.176477	0	0.160297	0.212992	0	0.223468	0.184349	0.284318	0	0	0.14526	0.376868	0.159756	0.335657	0.518361	0.187405	0.211138	0.413741	0	0.127265	0	0.502773	0	0.141931	0.125617	0.523014	0.110451
ERICH5	0	0	0	0	0	0	0.0110594	0.00464031	0	0	0	0	0	0	0	0	0	0	0	0	0	0	0	0.00950077	0	0	0	0	0	0	0.429112	0	0	0.0159955	0	0	0	0	0	0	0	0	0	0	0.0164862	0	0	0.0156569
RIDA	0	0.0973337	0.0222743	0.0353786	0.0357139	0.070173	0.068421	0.0416992	0.0477235	0	0.0779656	0	0	0	0	0.0521965	0	0	0.06563	0	0.0206381	0.0475841	0	0.047617	0.0355511	0.106058	0	0.155941	0.0481633	0	0	0.00119793	0.0304138	0.0244085	0	0	0.0112453	0	0	0	0.0500377	0	0.135296	0	0.024528	0.0134036	0	0.0593192
POP1	0	0	0.0130227	0	0	0.00664804	0.0473159	0.0411284	0.0279394	0	0.0249029	0	0	0	0	0	0	0	0	0	0	0.00409265	0	0.0220387	0	0.108373	0	0	0.0302202	0	0	0.00119793	0.0479991	0.0190704	0	0	0.0274465	0	0	0	0.110804	0	0	0	0.0240321	0.0306487	0	0.0118051
NIPAL2	0	0	0.175585	0.196233	0.1929	0.356108	0.2164	0.170309	0.322042	0	0.324648	0.178106	0	0.107026	0	0.22435	0	0.272341	0.134792	0.309041	0.0657067	0.0802401	0	0.0733747	0.134061	0.10123	0	0	0.216932	0	0	0.165328	0.199739	0.0963336	0	0.319964	0.223553	0.0363043	0	0.247884	0.126925	0	0.264223	0	0.14123	0.20003	0	0.0786524
STK3	0	0	0.0651877	0.0365892	0.0186747	0.068877	0.0411952	0.0149962	0.227293	0	0	0	0	0.0664117	0	0	0	0	0.0174585	0	0	0.0434656	0	0.00858957	0.0123833	0	0.171072	0	0.0551368	0	0	0.0372607	0.0270904	0.0366501	0.336513	0	0.0634472	0.0137757	0	0	0	0	0	0	0.0875411	0.0151567	0	0.0377058
KCNS2	0.0882403	0	0	0.0729951	0.0248131	0.124239	0.0217422	0.0281127	0.113763	0	0.0172708	0	0	0.0311125	0	0	0	0.264831	0.0583395	0	0.0702785	0.0640818	0	0.0205725	0.089902	0.103528	0	0	0.0863242	0	0	0.0282122	0	0.0496661	0	0	0.0296229	0	0	0	0	0	0	0	0.0602375	0.0545852	0	0.0124853
VPS13B	0.073109	0.232987	0.106908	0.12378	0.158202	0.212783	0.328335	0.172433	0.351903	0.137755	0.096279	0	0	0.197414	0	0.146925	0	0	0.100761	0.212901	0.238278	0.129627	0	0.110741	0.135982	0.233068	0	0.103159	0.300483	0	0	0.229046	0.245592	0.115964	0	0.227245	0.186179	0.135092	0	0	0.0989434	0	0.174271	0	0.0794408	0.140712	0.205756	0.132087
COX6C	0.333531	0.496952	0.334796	0.352284	0.378442	0.49092	0.441368	0.216142	0.101116	0.199938	0.227239	0	0	0.259719	0.122286	0.242601	0	0	0.266972	0	0.20203	0.23039	0	0.299929	0.302139	0.0813244	0.265099	0.467832	0.748249	0	0.29819	0.216014	0.383927	0.27504	0.562488	0.373921	0.197828	0.365503	0.377263	0	0.304444	0	0.484757	0	0.288278	0.211612	0.317258	0.188322
RGS22	0	0	0	0	0	0	0.00652049	0	0	0	0	0	0	0	0	0	0	0	0	0	0	0	0	0	0	0	0	0	0	0	0	0.00119793	0	0.00995585	0	0	0.000972702	0	0	0	0	0	0	0	0.00175136	0	0	0
FBXO43	0	0	0	0	0	0	0.000234003	0	0	0	0	0	0	0	0	0	0	0	0	0	0	0	0	0	0	0	0	0	0	0	0	0	0	0	0	0	0	0	0	0	0	0	0	0	0	0	0	0
POLR2K	0.073109	0.0848869	0.169211	0.0729951	0.094083	0.118536	0.23031	0.200807	0.0697857	0	0.102195	0	0	0.110607	0	0.234862	0	0	0.126232	0	0.061483	0.154724	0	0.138214	0.074432	0.211901	0.223468	0.311891	0.321873	0	0	0.194064	0.082283	0.125727	0	0	0.151622	0.111431	0	0	0	0	0.115073	0	0.0373033	0.0627147	0.291972	0.0342211
SPAG1	0	0	0.0459312	0.0267318	0.0212779	0.0225185	0.0693891	0.0364042	0.220149	0	0.00900781	0	0	0	0.0958859	0.140345	0	0	0.00817888	0	0	0.00209237	0	0.0239915	0.0617802	0.0813244	0.223468	0	0.0191377	0	0	0.0235048	0.0531537	0.0525721	0.206048	0	0.0755002	0.249471	0	0	0	0	0	0	0.019282	0.0127189	0	0.0165699
RNF19A	0.0330427	0.26521	0.175289	0.193242	0.121956	0.208074	0.246627	0.0763942	0.0506991	0.231102	0.137074	0	0	0.0746899	0.0725865	0	0	0.537172	0.0914796	0.0825958	0.0751578	0.127258	0	0.118596	0.0903986	0.186082	0.223468	0	0.254779	0	0	0.103133	0.214835	0.105435	0.206048	0	0.129107	0.179871	0	0	0	0	0.0859132	0	0.195473	0.123228	0	0.187368
ANKRD46	0.110133	0.227823	0.0765198	0.085157	0.181436	0.272292	0.282452	0.150302	0.153006	0.286855	0.450073	0.19268	0	0.0387569	0	0.0659469	0	0	0.150084	0.14387	0.111627	0.228027	0	0.0841036	0.0874391	0.253273	0	0	0.182622	0	0	0.121569	0.155832	0.143782	0	0	0.182733	0.281279	0.679777	0	0.287766	0	0.299853	0	0.130893	0.149298	0	0.162593
SNX31	0	0	0	0	0	0.00750113	0.113813	0.00209524	0	0	0.0144975	0	0	0	0	0	0	0	0	0	0	0.00409265	0	0.0064506	0	0	0	0	0.00526516	0	0	0.0181584	0.0270904	0.00128796	0	0	0.0174693	0	0	0	0	0	0	0	0.00645768	0	0	0.0233691
PABPC1	0.173111	0.382266	0.0820244	0.331473	0.0594483	0.20886	0.304136	0.183108	0.204591	0.0958882	0.20575	0.0568986	0	0.170746	0	0	0	0	0.113105	0.27523	0.125114	0.2064	0	0.0578047	0.121213	0	0.223468	0	0.204488	0	0.29819	0.125242	0.279513	0.0882508	0	0	0.120805	0.14733	0	0	0.131709	0	0.258134	0	0.147772	0.12598	0	0.17112
YWHAZ	0.844796	0.523021	0.395687	0.729764	0.597934	0.987899	0.683841	0.635645	0.724956	0.468244	1.11662	1.0812	0	0.430055	1.20164	0.231755	0	0.612065	0.66988	0.413395	0.537133	0.714771	0	0.482367	0.750348	0.297748	0.92768	0.264346	0.520721	0	0.371175	0.535401	0.514844	0.696429	0.566225	0.39307	0.536833	0.277566	0.412083	0.949958	0.450667	0	0.482827	0	0.675943	0.547788	0.31991	0.804989
ZNF706	0.271644	0.321926	0.21654	0.413725	0.262858	0.204788	0.523376	0.198597	0.191514	0.346518	0.174053	0.22703	0	0.139709	0.122286	0.0975204	0	0	0.226344	0.212901	0.146055	0.107594	0	0.205063	0.417101	0.336182	0	0.366502	0.402097	0	0	0.216621	0.342152	0.241109	0.335657	0.172802	0.239003	0.198917	0	0.462916	0.0989434	0	0.22036	0	0.22918	0.228476	0	0.300128
GRHL2	0	0	0	0	0	0	0.00201047	0.000872485	0	0	0	0	0	0	0	0	0	0	0	0	0	0	0	0	0	0	0	0	0.00526516	0	0	0	0	0	0	0	0	0	0	0	0	0	0	0	0	0.00285346	0	0
NCALD	0.541937	0.399089	0.388722	0.516371	0.607424	0.602709	0.734414	0.565714	0.86895	0.596702	0.749297	0.443627	0	0.452663	0.75844	0.712747	0	0.969919	0.593732	0.385244	0.631178	0.842027	0	0.538099	0.436107	0.632411	0	0.494096	0.698554	0	0.971548	0.54906	0.53169	0.632982	0.878219	0.623214	0.530586	0.273425	1.22948	0.937236	0.820104	0	0.654071	0	0.557442	0.583022	0.748005	0.384363
RRM2B	0.0464599	0	0.170357	0.0267318	0.119397	0.209458	0.0842952	0.0817777	0.0279394	0	0.0608937	0	0	0	0	0	0	0	0.0592931	0	0.0302601	0.00784706	0	0.042245	0.0656915	0	0	0	0.139212	0	0	0.0435208	0.0130294	0.102862	0	0	0.0400932	0.058074	0	0	0	0	0.0723446	0	0.00332356	0.0608138	0	0.100919
UBR5	0.0756452	0.140365	0.215584	0.0680012	0.0876766	0.295984	0.577834	0.220375	0.295709	0.0815403	0.158004	0	0	0.14368	0.161697	0.0659469	0	0	0.217712	0.127204	0.21225	0.116879	0	0.128752	0.195161	0.0494006	0.659639	0	0.358671	0	0.371175	0.0960059	0.259305	0.147542	0	0	0.333817	0.106476	0.679777	0	0.126586	0	0.305703	0	0.136896	0.170419	0.207974	0.154094
ODF1	0	0	0	0	0	0	0.000298677	0	0	0	0	0	0	0	0	0	0	0	0	0	0	0	0	0	0	0	0	0	0	0	0	0	0	0	0	0	0	0	0	0	0	0	0	0	0	0	0	0
KLF10	0	0.0983005	0.0335386	0	0.0382818	0.0439652	0.0430211	0.0337288	0	0	0.0172708	0.0990833	0	0	0	0	0	0	0.0371436	0	0.0573016	0	0	0.049135	0.0918156	0	0	0	0.0320561	0	0	0.0339976	0.0692524	0.0728058	0	0	0.00083107	0	0	0	0	0	0.0359781	0	0.0596336	0.0493734	0	0.0434224
AZIN1	0.425156	0.152421	0.109781	0.206105	0.404384	0.259464	0.333517	0.224097	0.272061	0.203828	0.14276	0.118013	0	0.179573	0	0.190209	0	0.470397	0.191674	0.200559	0.062799	0.236369	0	0.167122	0.15055	0.143698	0.377561	0	0.39361	0	0	0.327694	0.313779	0.231992	0.541706	0.137463	0.190428	0.100017	0	0	0.0500377	0	0.118036	0	0.242574	0.132827	0.637168	0.291533
ATP6V1C1	0.501781	0.254994	0.370061	0.392817	0.438168	0.49056	0.475945	0.379571	0.227466	0.410424	0.19621	0.433871	0	0.27572	0.444276	0.377252	0	0.295591	0.444541	0.274176	0.254366	0.173633	0	0.263213	0.238437	0.480706	1.04841	0.396451	0.437474	0	0.727302	0.320176	0.267155	0.369661	0.754412	0.568162	0.442434	0.308034	0.377263	0.247884	0.352665	0	0.550227	0	0.263043	0.327541	0	0.397043
BAALC	0.168337	0.142817	0.444578	0.325115	0.232311	0.351801	0.615723	0.354144	0.321853	0.535606	0.265565	0.0990833	0	0.31771	0.267099	0	0	0.198056	0.371252	0.270367	0.229274	0.191803	0	0.294989	0.166075	0.152929	0.907595	0.424928	0.513864	0	0.371175	0.221205	0.314279	0.440021	0	0.420453	0.332015	0.467595	0.825823	1.13905	0.579171	0	0.462855	0	0.298607	0.217813	0.205756	0.280209
FZD6	0	0	0	0.0314528	0.0391683	0.0240076	0.0411842	0.0346395	0	0	0.0172708	0	0	0	0	0	0	0	0.0166737	0	0	0	0	0.0297793	0	0.157406	0	0	0.0110932	0	0	0	0.0218539	0.000579936	0	0.118314	0.00899115	0.125206	0	0	0.137344	0	0	0	0.00320472	0.0492076	0	0.00745101
CTHRC1	0.0756452	0	0	0	0.0357381	0	0.0130714	0.000594787	0.00920223	0	0.027157	0	0	0	0	0	0	0	0.00260852	0	0	0	0	0.00861584	0.0302683	0	0	0	0.00378827	0	0	0.0159225	0	0.000579936	0	0	0.00200617	0	0	0	0	0	0	0	0	0.0010177	0	0.00433215
SLC25A32	0.0554786	0	0.0865022	0.200267	0	0.204805	0.124894	0.0710313	0.0193684	0.157308	0.0908168	0	0	0.0672194	0	0.0659469	0	0	0.0621084	0	0.107394	0.22907	0	0.0130635	0.0671703	0.0840863	0	0	0.05261	0	0.542436	0.0703875	0.0902785	0.0816227	0	0	0.0858313	0.0832435	0	0	0.104612	0	0.128579	0	0.0459118	0.0497788	0	0.0261922
DCAF13	0	0.0762634	0	0	0.0605271	0.0147469	0.0386974	0.0367822	0.0193684	0	0.0379986	0	0	0	0.0725865	0	0	0	0.0249643	0.0825958	0.0311511	0.0242269	0	0.0115461	0.0319761	0	0	0	0.010295	0	0	0.00119793	0	0.0203795	0	0	0.00236013	0	0	0	0	0	0	0	0.0141615	0.0429358	0	0.038041
RIMS2	0.885901	0.762263	0.6646	0.523747	0.728255	0.92463	1.62979	0.805041	0.974071	0.713876	0.762975	0.560068	0	0.76035	0.683412	0.609912	0	1.28154	0.666829	0.98394	0.843077	0.824636	0	0.632363	0.688026	0.873463	0.546037	0.998886	1.13389	0	1.72816	0.944983	0.892899	0.563004	0.680995	0.846551	0.772519	0.818945	1.07487	0	0.413552	0	0.564555	0	0.768883	0.741907	0.905483	0.682768
DPYS	0.0732928	0	0	0	0.046739	0.0150609	0.0908762	0.00758734	0.0311317	0	0	0	0	0.0361871	0	0	0	0	0.0201292	0	0	0.00961403	0	0.010895	0	0	0	0	0	0	0	0.0039922	0	0.0156796	0	0	0.058055	0.0542458	0	0	0	0	0	0	0.00175136	0.0169284	0	0
DCSTAMP	0	0	0	0	0	0	0.00888614	0	0	0	0	0	0	0	0	0	0	0	0	0	0	0.00409265	0	0	0	0	0	0	0.00943978	0	0	0	0	0.000579936	0	0	0.0313185	0	0	0	0	0	0	0	0.0200315	0.00513261	0	0.00615828
LRP12	0.0752202	0.186148	0.0771629	0.124927	0.062323	0.128861	0.127384	0.116496	0.0818581	0.108231	0.0773991	0.0568986	0	0.00909555	0	0.118751	0	0.308603	0.0882195	0.0825958	0.123902	0.184126	0	0.108796	0.0612173	0	0.265099	0	0.133959	0	0.29819	0.121732	0	0.0705963	0	0	0.0885756	0	0	0	0	0	0.0769364	0	0.135206	0.117709	0	0.0867335
ZFPM2	0.0600741	0.303918	0.312135	0.255327	0.113695	0.299912	0.516112	0.288601	0.140932	0.225102	0.29858	0	0	0.138729	0.257582	0.26553	0	0	0.167367	0.434281	0.260636	0.0739962	0	0.176986	0.137538	0.563827	0	0	0.450077	0	0	0.238604	0.274434	0.186444	0.335657	0.227245	0.310056	0.0935948	0	0	0.178315	0	0.207007	0	0.154029	0.202394	0	0.167851
OXR1	0.865606	0.957347	0.768386	0.839051	0.864079	1.17912	1.21482	1.03429	1.22895	1.42599	1.53378	1.16219	0	0.737485	1.63557	1.03824	0	1.61236	0.891543	0.947582	0.937084	0.964489	0	0.881485	1.08362	1.17547	0.549733	1.3236	1.1285	0	1.06736	0.981007	0.894776	1.00144	0.819411	1.26207	0.945421	1.11805	0.266036	1.18512	1.25645	0	1.03516	0	1.11712	0.825127	0.859941	0.846434
ABRA	0	0	0	0	0	0	0.00494653	0	0	0	0	0	0	0	0	0	0	0	0.00650846	0	0	0	0	0	0	0	0	0	0	0	0	0	0	0	0	0	0	0	0	0	0	0	0	0	0	0	0	0
ANGPT1	0	0	0	0.0267318	0	0.0071874	0.0145429	0	0.0101662	0	0	0	0	0	0	0	0	0	0.0136525	0	0.0258154	0	0	0	0	0	0	0	0.0118208	0	0	0	0	0	0	0	0.00259224	0	0	0	0	0	0	0	0.00268753	0	0	0.00768285
RSPO2	0.16163	0.246678	0.0417421	0.0929353	0.230882	0.0983788	0.240807	0.0680211	0.0533544	0	0.0474002	0	0	0	0.0801931	0	0	0.308603	0.117267	0	0.0794658	0.197837	0	0.114419	0.0640004	0.10921	0	0	0.200725	0	0	0.0224725	0.118404	0.115702	0	0.227245	0.0729326	0	0	0	0.110804	0	0	0	0.0881777	0.0779045	0	0.0749976
EIF3E	0.339827	0.0485822	0.123297	0	0.0510262	0.117392	0.212706	0.115517	0.0359602	0.0757679	0.0444278	0.0999008	0	0.106367	0.337776	0	0	0.467419	0.0963269	0	0.0235197	0.101977	0	0.0970325	0.0611772	0	0	0	0.166536	0	0	0.0690568	0.098798	0.0528448	0	0	0.102245	0.0457709	0.413741	0	0	0	0.227662	0	0.0938463	0.0799553	0	0.093392
EMC2	0	0	0.0682897	0.120213	0.046739	0.0970104	0.106866	0.0367168	0.0373406	0.0757679	0.0235054	0	0	0.0944051	0	0	0	0	0.0685698	0	0.0151536	0.00600861	0	0.0845888	0	0	0	0	0.140966	0	0	0.0790461	0.0130294	0.0506858	0	0	0.10084	0	0	0	0	0	0	0	0.0664839	0.0172018	0.207974	0.0412352
TMEM74	0.106534	0	0	0.0975066	0.0944674	0.0154154	0.0415104	0.0561509	0.228825	0.180961	0.00900781	0	0	0	0	0	0	0	0.0518647	0	0.0187429	0.00209237	0	0.056473	0.0295411	0	0	0	0.0148009	0	0.429112	0.0462573	0.0391945	0.0371727	0	0	0.032822	0.0137757	0.592761	0	0	0	0	0	0.0208496	0.0119009	0	0.0215855
TRHR	0	0	0	0	0	0	0.000693025	0	0	0	0	0	0	0	0	0	0	0	0	0	0	0	0	0	0	0	0	0	0	0	0	0	0	0	0	0	0	0	0	0	0	0	0	0	0.00100188	0	0	0
NUDCD1	0.110133	0	0	0.0465025	0.0517641	0.0554387	0.123156	0.0574844	0	0	0.0627943	0.0568986	0	0.103459	0.161697	0	0	0	0.0466767	0	0.0217585	0.0303066	0	0.0567302	0.0226476	0	0.171072	0	0.0305737	0	0	0.0319809	0.0690903	0.0319607	0	0	0.0461999	0.0504329	0	0	0.137344	0	0	0	0.0537838	0.0207432	0.205756	0.0472199
ENY2	0	0.116606	0.112841	0.0798882	0.120062	0.112756	0.237478	0.11676	0.0774833	0	0.0843947	0	0	0.0438836	0.149504	0.0536589	0	0	0.137497	0.123837	0.060573	0.149261	0	0.105167	0.134185	0	0	0	0.174278	0	0	0.0783006	0.134177	0.130391	0.335657	0	0.0824784	0.0257361	0	0	0.181746	0	0.194236	0	0.092286	0.0923621	0	0.0739819
PKHD1L1	0	0	0	0	0	0	0.00108549	0.00131495	0	0	0	0	0	0	0	0	0	0	0.00699198	0	0	0	0	0	0	0	0	0	0.00829419	0	0	0	0	0	0	0	0.00152906	0	0	0	0	0	0	0	0	0	0	0
EBAG9	0	0	0.134971	0.147014	0.0889632	0.00706362	0.129755	0.0953941	0.0669717	0	0.130676	0	0	0.0625247	0	0.215694	0	0.198056	0.0433977	0	0.0278392	0.042163	0	0.112184	0.0782456	0.0613883	0	0.162435	0.0486457	0	0	0.0624222	0.0610598	0.0836821	0	0	0.0621336	0	0	0.247884	0	0	0	0	0.0647831	0.0823123	0	0.0419265
SYBU	0.302086	0.348127	0.371761	0.137447	0.207771	0.285418	0.549545	0.263938	0.407616	0.0958882	0.320225	0.184845	0	0.13307	0.443086	0.142972	0	0	0.278943	0.220378	0.0755265	0.175153	0	0.236646	0.325026	0.462761	0.390851	0	0.463757	0	0.882135	0.196321	0.230174	0.15956	0.336513	0.439001	0.305376	0.1855	0.413741	0.998465	0.104612	0	0.22036	0	0.275481	0.286332	0.207974	0.393836
KCNV1	0.38828	0.291373	0.137502	0.212244	0.348663	0.25734	0.16642	0.167682	0.298176	0.171656	0.267653	0.198984	0	0.176338	0.0958859	0.253047	0	0	0.162138	0	0.149167	0.328789	0	0.151478	0.0937617	0.377312	0.659639	0	0.23667	0	0	0.274569	0.0703117	0.208789	0	0	0.205567	0.16549	0.413741	0.287665	0.324081	0	0.316799	0	0.206669	0.135788	0	0.160965
CSMD3	0.171014	0.756237	0.457263	0.547196	0.645282	0.839698	1.19749	0.488072	0.807718	0.201941	0.550118	0.369215	0	0.424986	0.59554	0.647228	0	0	0.470007	0.535842	0.336047	0.352353	0	0.368196	0.50245	0.758313	0	0.73449	0.953084	0	0.669365	0.630521	0.393591	0.321151	0.206048	0.569403	0.499328	0.266923	0.377263	0	0.304513	0	0.687166	0	0.408741	0.394297	0.730988	0.422285
TRPS1	0.153357	0.205678	0.148165	0.210374	0.117435	0.0870956	0.178045	0.0716503	0.172879	0.0958882	0.123688	0.0990833	0	0.0365726	0.176079	0.089648	0	0	0.125793	0.123837	0.103197	0.0374577	0	0.101787	0.0863482	0	0	0.50045	0.257097	0	0	0.0992268	0.227279	0.0876971	0	0.310265	0.125552	0.302019	0.377263	0.247884	0.126925	0	0.135644	0	0.0395268	0.130441	0	0.149484
EIF3H	0	0.0571155	0.18324	0.0465025	0.106738	0.0979448	0.263649	0.134958	0.0359602	0	0.0632953	0.22703	0	0.0747994	0	0.0572773	0	0	0.088902	0	0.0575444	0.0917597	0	0.115677	0.0896456	0	0	0	0.166814	0	0	0.109682	0.249551	0.0891604	0	0.137463	0.178821	0.223967	0.643299	0	0	0	0.289895	0	0.0446829	0.0638557	0.207974	0.0737372
UTP23	0.107111	0.0571155	0.151782	0.0875933	0.172454	0.0320812	0.252979	0.0959644	0.076185	0	0.120289	0.0999008	0	0.0888272	0.147085	0.236929	0	0	0.0734031	0	0.0258703	0.0781073	0	0.0652751	0.0424894	0.165411	0	0	0.0611312	0	0	0.0654311	0.124449	0.0637436	0.360177	0.345559	0.0554252	0.0257361	0.266036	0	0.123313	0	0.0889711	0	0.03079	0.0151439	0	0.0394715
RAD21	0.158234	0.0680236	0.132804	0.284593	0.162942	0.284712	0.314991	0.253891	0.0779205	0.276849	0.479809	0.294839	0	0.142647	0.176079	0.220794	0	0.308603	0.141265	0.517236	0.183464	0.354748	0	0.191045	0.246168	0.10123	0	0.182153	0.258921	0	0	0.278546	0.240567	0.156331	0.69669	0.451089	0.27599	0.228225	0.377263	0	0	0	0.151352	0	0.29922	0.212387	0	0.199558
AARD	0	0	0	0.0465025	0	0	0.00299873	0.00283391	0	0	0.00900781	0	0	0	0.203918	0	0	0	0	0	0	0	0	0.038076	0	0	0	0	0	0	0	0	0	0.0108872	0	0	0.00259224	0	0	0	0.0989434	0	0.135296	0	0.0106387	0	0	0.00527297
SLC30A8	0	0	0	0	0	0	0.00392109	0.00663156	0	0	0	0	0	0	0	0	0	0	0	0	0	0	0	0	0	0	0	0	0	0	0	0.00264966	0	0	0	0	0	0	0	0	0	0	0	0	0	0	0	0.000839176
MED30	0	0	0.0225992	0	0.115542	0.0158834	0.0859149	0.0235752	0.0364822	0	0.00900781	0	0	0	0	0	0	0	0.0381964	0.123837	0.0275827	0.0417708	0	0.0281832	0	0.103528	0.171072	0	0.0119484	0	0	0.0485741	0	0.0752201	0	0	0.0254312	0.111431	0	0	0	0	0	0	0.058687	0.0328587	0	0.0375081
EXT1	0.0882403	0.09017	0.126917	0.118483	0.190258	0.210088	0.411435	0.185516	0.280738	0	0.14747	0.197118	0	0.233594	0	0.0590134	0	0	0.141808	0.127204	0.15077	0.144501	0	0.150041	0.117966	0	0	0.182153	0.257162	0	0	0.141309	0.160971	0.120037	0	0	0.164589	0.058074	0	0	0.390854	0	0.194661	0	0.0977995	0.158148	0.317258	0.114037
SAMD12	0.301348	0.373917	0.222511	0.222749	0.460994	0.498441	0.765125	0.323589	0.592491	0.296141	0.383432	0.155982	0	0.281298	0.497541	0.120743	0	0	0.238699	0.191776	0.257854	0.369305	0	0.213865	0.234194	0.271582	0.206489	0	0.62436	0	0.453023	0.360947	0.396546	0.262875	0	0.65691	0.433771	0.517293	0.377263	0	0.316815	0	0.197677	0	0.299352	0.305637	0.828441	0.344824
TNFRSF11B	0	0	0	0	0	0	0.00115616	0	0	0	0	0	0	0	0	0	0	0	0	0	0	0	0	0	0	0	0	0	0	0	0	0	0	0	0	0	0.0256958	0	0	0	0	0	0	0	0	0	0	0
COLEC10	0	0	0	0	0	0.00235315	0.00198021	0	0.0219295	0	0	0	0	0	0	0	0	0	0.00580098	0	0	0	0	0	0	0	0	0	0	0	0	0	0	0	0	0	0.0223835	0	0	0	0	0	0	0	0	0.0010177	0	0
MAL2	0.0330427	0	0.12354	0.288761	0.249382	0.288501	0.336553	0.244231	0.139229	0.289193	0.242172	0.0990833	0	0.129468	0.214095	0.663744	0	0.920669	0.290061	0.146529	0.284176	0.251465	0	0.178877	0.186843	0.0813244	0	0.317129	0.420503	0	0	0.251336	0.158749	0.271049	0.562488	0	0.207622	0.0508344	0.513292	0.247884	0.0500377	0	0.0359781	0	0.158715	0.191598	0.413729	0.330647
ENPP2	0.0756452	0.0988709	0.0840447	0.0877719	0.133936	0	0.0214763	0.0277343	0.0195674	0	0.0463961	0	0	0.128661	0	0	0	0	0.076544	0	0.0316198	0.0512353	0	0.0980816	0.0245101	0.123952	0	0	0.0184236	0	0	0.0745692	0.108313	0.0855794	0.336513	0	0.0970644	0.0137757	0	0	0	0	0	0	0.0353181	0.0711792	0	0.0940477
TAF2	0	0.0554779	0.0560469	0.142105	0.216408	0.179381	0.135941	0.04264	0.0601473	0	0.0474002	0	0	0.0656825	0	0.0514979	0	0	0.0307103	0.0825958	0.0587707	0.0752118	0	0.0271679	0.0397104	0.0613883	0	0	0.143192	0	0	0.0380957	0.120727	0.0343397	0	0	0.0617319	0.0257361	0.377263	0	0	0	0	0	0.0519438	0.0687491	0	0.0403263
DSCC1	0	0	0	0.0465025	0.0318728	0.00429489	0.0102896	0.0123041	0	0	0	0	0	0	0	0	0	0.347234	0	0	0	0.00784706	0	0	0	0	0	0	0	0	0	0.0379153	0.0119496	0	0	0	0.005194	0	0	0	0	0	0.10426	0	0	0.0073207	0	0.00665916
DEPTOR	0.104476	0	0.0530101	0	0	0.0657809	0.0570244	0.0365886	0.0311317	0	0	0	0	0.0385092	0	0	0	0	0.0103148	0	0.0275827	0.00961403	0	0.0366892	0.0514925	0	0	0	0.0267451	0	0	0.0062153	0	0.00242211	0	0	0.0171682	0.0137757	0	0	0	0	0	0	0.0195778	0.0192371	0	0.0222234
COL14A1	0	0.0762634	0	0	0	0	0.0127663	0.00373384	0	0	0	0	0	0.0872927	0	0	0	0	0.00462438	0	0	0	0	0	0	0	0	0	0.0598839	0	0	0	0.0315558	0.0189222	0	0	0.00449061	0	0	0	0	0	0	0	0	0	0	0.017175
MRPL13	0	0.0988709	0.0436065	0	0.0909324	0.0137754	0.0781856	0.0324743	0.0219295	0	0.0144975	0.197118	0	0	0	0	0	0	0.0519078	0	0	0.0337033	0	0.0409789	0.0220181	0.108373	0	0.167736	0.110969	0	0	0.0166238	0.0824549	0.0294592	0	0	0.0334139	0.0257361	0.413741	0	0	0	0.194661	0	0.0243787	0.0253049	0	0.0279862
MTBP	0.0464599	0	0	0	0	0.00642617	0.0417971	0.0103329	0.0506991	0	0.0758612	0	0	0	0	0	0	0	0.021763	0	0.0273938	0.0496475	0	0	0.015777	0.0813244	0	0	0.0142706	0	0	0.0420161	0.0396104	0	0	0	0.0226856	0.0137757	0	0	0	0	0.0859132	0	0.00100188	0.0213654	0.291972	0.0110986
SNTB1	0	0	0	0	0	0	0.004311	0.00145808	0	0	0	0	0	0.0296613	0	0	0	0	0.00260852	0	0.0340809	0	0	0	0	0	0	0	0.0107688	0	0	0	0	0	0	0	0	0	0	0	0	0	0	0	0	0	0	0.00615828
HAS2	0	0	0	0	0	0	0.0020746	0	0	0	0	0	0	0	0	0	0	0	0	0	0	0	0	0	0	0	0	0	0	0	0	0	0	0	0	0	0	0	0	0	0	0	0	0	0	0	0	0
ZHX2	0	0.255754	0.0469075	0.0707997	0.0494362	0.0838982	0.0454185	0.0161888	0	0	0.0172708	0	0	0	0	0	0	0	0	0	0.0338246	0.00409265	0	0.0414133	0	0.108373	0	0	0.0876391	0	0	0.0671744	0	0.0224767	0	0	0.00431176	0	0.266036	0	0	0	0	0	0.0140033	0.0486807	0	0.0397089
DERL1	0.104476	0.094847	0.0701863	0	0.0382818	0.0845393	0.116506	0.0666755	0.0193684	0.1204	0.220939	0	0	0.0474868	0	0.0417388	0	0.347234	0.0441481	0	0.189691	0.0675791	0	0.056634	0.0394195	0	0	0	0.108162	0	0	0.0853271	0.127753	0.0175836	0	0.118314	0.0803798	0.155729	0	0	0	0	0.0723446	0	0.0826288	0.0749274	0	0.0563263
TBC1D31	0	0	0.029153	0	0	0.0151061	0.0453874	0.0281228	0.0193684	0	0	0	0	0.0594429	0.203918	0	0	0	0.0299513	0	0	0.00209237	0	0.0234327	0.0139904	0	0	0	0.0430521	0	0	0.00119793	0.0564769	0.0012405	0	0	0.00974441	0	0	0	0	0	0	0	0.00343701	0	0	0
FAM83A	0	0	0	0	0.0323261	0.00429489	0.00216403	0.00108811	0	0	0	0	0	0	0	0	0	0	0	0	0	0	0	0	0	0	0	0	0	0	0	0	0	0	0	0	0.00152744	0	0	0	0	0	0	0	0	0	0	0
C8orf76	0	0	0.101973	0	0.0203067	0.0128679	0.052387	0.0156628	0	0	0	0	0	0.0521427	0	0.065762	0	0	0.0445412	0	0.0140436	0.00409265	0	0.0169191	0.0182016	0	0	0	0.0136213	0	0	0.00232053	0	0.0118772	0	0	0.0231339	0.0137757	0	0	0	0	0	0	0.0458297	0.0411827	0	0.0252483
ZHX1-C8orf76	0	0	0	0	0	0.00687804	0.00667043	0.000737935	0	0	0	0	0	0.00909555	0	0	0	0	0.00260852	0	0	0.0224822	0	0	0.0484934	0	0	0	0.0071896	0	0	0.00437389	0	0.0134468	0	0	0.00105596	0	0	0	0	0	0	0	0	0	0	0
ZHX1	0	0	0	0	0	0	0.000471423	0	0	0	0	0	0	0	0	0	0	0	0	0	0	0	0	0	0	0	0	0	0	0	0	0	0	0	0	0	0.000972702	0	0	0	0	0	0	0	0	0	0	0.0102733
ATAD2	0	0	0	0	0	0.0133042	0.110199	0.0392305	0.0693495	0.1204	0.0593218	0	0	0.0157959	0	0	0	0	0.0338734	0	0	0.0440388	0	0.0509625	0.0270221	0	0	0	0.10299	0	0	0.0333914	0.0427193	0.0127801	0	0	0.0362519	0	0.377263	0	0	0	0	0	0.0149642	0.0668318	0	0.0288566
WDYHV1	0.065117	0	0.0297888	0	0.0610024	0.00886548	0.0178391	0.0184557	0.0320957	0	0.0590484	0	0	0	0.218172	0	0	0	0.038126	0	0.0197102	0.00409265	0	0.028754	0.0245833	0.0613883	0	0	0.0782688	0	0	0.0567788	0	0.0148738	0	0	0.0126947	0.0508344	0	0	0	0	0	0	0.017984	0.0421887	0	0.0229821
FBXO32	0	0.189054	0.207381	0	0.13456	0.172024	0.400226	0.119733	0.31883	0.0757679	0.166678	0	0	0.0218016	0	0.0590134	0	0	0.12155	0	0.0887223	0.0441474	0	0.108132	0.0773487	0.209587	0	0.451329	0.10488	0	0.29819	0.0999763	0.0595324	0.12706	0	0.373921	0.1351	0.159356	0	0	0	0	0.135644	0	0.24543	0.0761348	0	0.337067
KLHL38	0	0	0	0	0	0	0.000888347	0	0	0	0.00900781	0	0	0	0	0	0	0	0	0	0	0	0	0	0	0	0	0	0	0	0	0	0	0	0	0	0	0	0	0	0	0	0	0	0	0	0	0
ANXA13	0	0	0	0	0	0	0.00402329	0	0	0	0	0	0	0	0	0	0	0	0	0	0	0	0	0	0	0	0	0	0	0	0	0	0	0	0	0	0.00212197	0	0	0	0	0	0	0	0.00100188	0	0	0
FAM91A1	0.192717	0.118368	0.127115	0.0496486	0.0323261	0.0744028	0.0890046	0.0759036	0.0412979	0	0.146022	0	0	0	0	0.234863	0	0	0.0746618	0.14387	0.0804313	0.0600693	0	0.0450038	0.155435	0	0.206489	0	0.0698644	0	0	0.044712	0.115317	0.0820877	0	0.118314	0.0616226	0.0646102	0.377263	0.247884	0.298185	0	0.10426	0	0.0328675	0.0179408	0	0.0671524
FER1L6	0	0	0	0	0	0	0.00362859	0.00508305	0	0	0	0	0	0	0	0.0656699	0	0	0	0	0	0	0	0	0	0	0	0	0	0	0	0.00145173	0	0	0	0	0.00348667	0	0	0	0	0	0	0	0	0	0	0.000839176
TMEM65	0.126432	0.0571155	0.11302	0.0619306	0.232845	0.158575	0.0923241	0.0488744	0.186818	0.0917076	0.00900781	0.163683	0	0.0720795	0.310095	0	0	0	0.103638	0	0.059932	0.055238	0	0.0613726	0.0709861	0.190258	0	0.242775	0.120577	0	0	0.25317	0.132665	0.138041	0	0.227245	0.136187	0	0	0	0.209051	0	0.0889711	0	0.0991304	0.137925	0	0.115569
TRMT12	0	0.0973337	0.0442124	0	0	0.0461003	0.0508066	0.0393463	0.0219295	0	0	0	0	0	0.12865	0.0417388	0	0	0.0316822	0	0.0282007	0.0372578	0	0.0326582	0.0630873	0	0	0.228715	0	0	0	0.00145173	0	0.00066056	0	0	0.0680241	0	0	0	0.104612	0	0	0	0.0293354	0.00196589	0	0.0155499
RNF139	0	0	0.033584	0.0482516	0.0850207	0.0436098	0.072297	0.0776845	0.0219295	0	0.0235054	0	0	0.0246585	0.157697	0	0	0	0.0401556	0.489133	0.0887098	0	0	0.0396866	0.0386946	0	0	0	0.0702052	0	0.429112	0.0245941	0.0825534	0.031635	0	0	0.0171844	0	0	0	0	0	0.0359781	0	0.0332927	0.0290026	0	0.0932696
TATDN1	0	0.123077	0.0216221	0	0.0833038	0.0622808	0.100657	0.0449856	0.0193684	0.141254	0.063667	0	0	0.0871554	0	0.0489922	0	0	0.0548978	0.13906	0.0451434	0.0333415	0	0.0704631	0	0	0	0	0.0528075	0	0	0.00119793	0.0389384	0.0626533	0	0	0.0833177	0	0	0	0	0	0	0	0.00296533	0.056376	0	0.0422299
NDUFB9	0	0	0.0502635	0.123152	0.0617315	0.00249302	0.22253	0.0793728	0.135739	0	0.15218	0	0	0.09912	0	0	0	0	0.0883544	0	0.0305772	0.00600861	0	0.0584787	0.0351109	0.0494006	0	0	0.0284407	0	0	0.0695273	0.0905124	0.0528251	0	0	0.177417	0	0	0.287665	0.0500377	0	0.118036	0	0.0195954	0.0410691	0	0.0570688
MTSS1	0.0330427	0.0513295	0.153373	0	0.0494362	0.164907	0.135173	0.115994	0.167125	0	0.0394005	0.189836	0	0.00909555	0	0	0	0	0.0228327	0	0	0.126414	0	0.0250507	0.0872007	0	0.206489	0	0.0172755	0	0	0.13708	0.071574	0.0225557	0	0	0.0255244	0.0693898	0.590822	0.287665	0	0	0	0	0.0689711	0.0571817	0	0.102815
ZNF572	0	0	0	0	0	0	0.00127682	0	0	0	0	0	0	0	0	0	0	0	0	0	0	0	0	0	0	0	0	0	0	0	0	0.0162797	0	0.00896021	0	0	0	0	0	0	0	0	0	0	0	0	0	0
SQLE	0.0560822	0.0848869	0.0838912	0.122587	0.182333	0.0219484	0.0987146	0.136099	0.0592701	0.185979	0.0235054	0.163683	0	0.155451	0.0725865	0.134921	0	0	0.0517748	0.0825958	0.0529925	0.091463	0	0.0857794	0.0501767	0.0494006	0.339548	0	0.0730992	0	0	0.108308	0.138243	0.0948592	0	0	0.0747143	0.256363	0	0	0.309346	0	0.161316	0	0.0172033	0.0972354	0.413729	0.0735907
WASHC5	0	0.0659617	0.0307357	0.0412694	0.0560447	0.0127286	0.0847983	0.0406432	0.0101662	0	0.0394005	0	0	0.00909555	0.203918	0	0	0	0.0913743	0.130465	0.0776151	0.148623	0	0.0188499	0.0739502	0	0	0	0.0541526	0	0	0.0283433	0.0470024	0.0316902	0	0	0.0662833	0.118985	0	0	0.0500377	0	0	0	0.0355947	0.0151908	0	0.0244261
NSMCE2	0.14721	0.0672341	0.0895038	0.0510041	0.133472	0.190038	0.304728	0.141272	0.261373	0.0815403	0.0871065	0.227847	0	0.0859686	0.122286	0	0	0	0.110731	0	0.252745	0.0915212	0	0.0635083	0.104369	0	0	0	0.0752952	0	0	0.100858	0.119852	0.10263	0	0.47042	0.110064	0.121594	0	0	0	0	0.0359781	0	0.150505	0.0771615	0.205756	0.124327
TRIB1	0	0	0	0.0522116	0	0	0.00424253	0.0115164	0.00920223	0	0	0	0	0	0	0	0	0	0	0	0.0478556	0	0	0.029853	0.0351205	0	0	0	0	0	0	0.00796286	0	0	0	0.137463	0.00424875	0	0	0	0	0	0	0	0	0.0749294	0	0.00392201
POU5F1B	0	0	0	0	0	0	0	0	0	0	0	0	0	0	0	0	0	0	0	0	0	0	0	0	0	0	0	0	0	0	0	0	0	0	0	0	0	0	0	0	0	0	0	0	0	0	0	0
MYC	0	0	0	0	0	0	0.0078498	0.0162624	0	0	0	0	0	0	0	0	0	0	0	0	0	0.00209237	0	0	0.0286456	0	0	0	0	0	0	0	0	0.00066056	0	0	0	0	0	0	0	0	0	0	0	0	0	0.00424643
GSDMC	0	0	0	0	0	0	0	0	0	0	0	0	0	0	0	0	0	0	0	0	0	0	0	0	0	0	0	0	0	0	0	0	0	0	0	0	0	0	0	0	0	0	0	0	0	0	0	0
FAM49B	0.287655	0.0864526	0.366511	0.425252	0.334109	0.338801	0.558669	0.359507	0.521109	0.225102	0.426366	0.184845	0	0.246995	0.276505	0.289744	0	0.347234	0.326538	0.130146	0.262196	0.264171	0	0.410212	0.252577	0.214432	0.223468	0.349889	0.455373	0	0	0.451857	0.397288	0.278216	0.206048	0.137463	0.332394	0.332724	0.643299	0	0.0989434	0	0.0859132	0	0.244467	0.256384	0.291972	0.278751
ASAP1	0.224903	0.199431	0.25793	0.313065	0.335529	0.3252	0.618517	0.328405	0.610482	0.201941	0.207751	0	0	0.138365	0.253583	0.112672	0	0	0.254273	0.407141	0.261958	0.373141	0	0.223489	0.476637	0.51052	0.271695	0	0.38475	0	0.29819	0.265057	0.186096	0.278473	0.206048	0	0.314229	0.35647	0	0	0.0989434	0	0.210862	0	0.200768	0.4027	1.06508	0.352412
ADCY8	0	0	0.0201071	0.0314528	0	0	0.0385208	0.0435656	0.302225	0	0.0860415	0	0	0.0275035	0	0	0	0	0.00216581	0	0.0533004	0.0303066	0	0.0136697	0.023382	0	0	0.103159	0.117272	0	0	0.0389769	0.0640765	0.0288715	0	0	0.0345752	0	0	0.439739	0	0	0.0889711	0	0.0361293	0.0132515	0	0.0403127
EFR3A	0.239019	0.448645	0.325648	0.588436	0.704061	0.497454	0.517046	0.417656	0.293618	0.321754	0.394282	0.118013	0	0.233314	0.227278	0.115693	0	0.308603	0.291609	0.0825958	0.400003	0.344926	0	0.204826	0.468257	0.130725	0.377561	0.78679	0.395242	0	0.29819	0.288091	0.340031	0.273003	0.653959	0.842313	0.383641	0.421876	0.266036	0	0.265453	0	0.17285	0	0.399679	0.253199	0.317258	0.308011
AC100868.1	0	0	0	0	0	0	0	0	0	0	0	0	0	0	0	0	0	0	0	0	0	0	0	0	0	0	0	0	0	0	0	0	0	0	0	0	0	0	0	0	0	0	0	0	0	0	0	0
HHLA1	0	0	0	0	0	0	0.00203802	0.00156611	0	0	0	0	0	0	0	0	0	0	0	0	0	0	0	0	0	0	0	0	0	0	0	0	0	0	0	0	0.00228165	0	0	0	0	0	0	0	0	0	0	0
KCNQ3	0.337184	0.446933	0.617279	0.123064	0.508933	0.623	0.791312	0.442384	0.462889	0.301361	0.412188	0.0999008	0	0.231043	0.42359	0.205554	0	0.347234	0.32196	0.136171	0.283751	0.260563	0	0.29257	0.586108	0.473994	0.39454	0.422112	0.466895	0	0.29819	0.217089	0.432532	0.233297	0.566225	0.255607	0.484592	0.574284	0.266036	0	0.110804	0	0.486569	0	0.313375	0.49361	0	0.321274
LRRC6	0.0732928	0.0639149	0.0427064	0.0496486	0.0936694	0.131577	0.188221	0.0580295	0.102222	0	0.0361648	0	0	0	0	0.0521965	0	0	0.016056	0	0.0598447	0.0129544	0	0.0342591	0	0	0.206489	0	0.103061	0	0	0.0680847	0.0842609	0.00462943	0	0	0.078505	0.0137757	0	0	0	0	0	0	0.056732	0.0710286	0	0.037248
TMEM71	0	0	0	0	0	0	0.00153875	0	0	0	0	0	0	0	0	0	0	0	0	0	0	0	0	0	0	0	0	0	0	0	0	0	0	0.0184745	0	0	0	0	0	0	0	0	0	0	0	0	0	0
PHF20L1	0.0708628	0.303077	0.104982	0.222344	0.338416	0.210006	0.290314	0.137185	0.411325	0	0.19149	0.0999008	0	0.080911	0.147085	0.238586	0	0	0.170535	0	0.140468	0.140127	0	0.26371	0.0880985	0.167447	0	0.402733	0.224588	0	0	0.154818	0.131049	0.179041	0.501965	0.172802	0.173901	0.0680215	0	0	0.126586	0	0.131605	0	0.218612	0.158173	0	0.145733
TG	0	0	0	0	0	0	0.00600674	0.00102951	0	0	0	0	0	0	0	0	0	0	0	0	0	0	0	0	0.0265996	0	0	0	0	0	0	0.0179354	0	0	0	0	0.00118309	0	0	0	0	0	0	0	0.00168565	0	0	0.00156754
SLA	0	0	0	0.0569485	0	0	0.017111	0.00133207	0	0	0	0	0	0.00909555	0	0	0	0	0	0	0	0	0	0	0.0466871	0	0	0	0	0	0	0	0	0	0	0	0.0174215	0	0	0	0	0	0	0	0	0.0285933	0	0.00705297
NDRG1	0	0.234187	0.0491922	0.0412694	0.118677	0.00429489	0.0710649	0.0335245	0	0	0.00900781	0	0	0.0659593	0	0	0	0	0.0153951	0	0.0217585	0.0674232	0	0.0535602	0.122718	0	0.171072	0.182153	0.122616	0	0	0.0833364	0	0.0594417	0	0	0.0643792	0	0.377263	0	0	0	0.138691	0	0.0566442	0.115743	0.207974	0.0713574
ST3GAL1	0.14721	0	0.0570436	0	0.0478042	0.0281892	0.0442333	0.0538422	0.0497822	0	0.0235054	0	0	0	0.0725865	0	0	0	0.0156721	0	0.0140436	0.0898899	0	0.0357554	0.0678616	0	0	0	0.0334918	0	0	0.025812	0	0.0388192	0	0	0.0489356	0	0	0	0	0	0	0	0.0515575	0.0829022	0	0.0645085
ZFAT	0	0	0	0	0	0.0386442	0.0494189	0.00932123	0.0320957	0	0	0	0	0	0.122286	0	0	0	0.0196079	0	0.0227047	0.0296107	0	0.0052488	0.0618774	0	0	0	0.0287552	0	0	0.0209277	0	0.0101329	0	0	0.0163673	0	0	0	0	0	0	0	0.00615244	0.0010177	0	0.00337118
KHDRBS3	0.322756	0.638683	0.393337	0.311003	0.462601	0.698417	1.36815	0.561237	0.840025	0.574588	0.671691	0.456655	0	0.449085	0.407674	0.444452	0	0.295591	0.480167	0.479687	0.44604	0.398152	0	0.37468	0.546223	0.366012	0.831029	0.924013	0.678374	0	0.453023	0.43756	0.444522	0.397582	0.680011	0	0.526877	0.716886	0.413741	0	0.237728	0	0.525618	0	0.512224	0.479963	0.413729	0.712816
FAM135B	0.1347	0.0513295	0.112886	0.089766	0	0.210381	0.289321	0.0906968	0.110526	0.180961	0.061504	0.197118	0	0.0637115	0.352196	0.0928538	0	0	0.0677941	0.254143	0.154089	0.0977799	0	0.12399	0.0139904	0	0	0	0.170834	0	0	0.105653	0.132733	0.0874669	0	0	0.304196	0.159568	0	0.462916	0	0	0	0	0.0108973	0.171408	0.207974	0.131931
COL22A1	0	0	0	0	0	0	0.00734104	0.00210287	0	0	0.128117	0	0	0	0	0	0	0	0	0	0	0	0	0	0	0	0	0	0.0200131	0	0	0	0	0	0	0	0	0	0	0	0	0	0	0	0	0	0	0.00777613
KCNK9	0	0	0.0488022	0	0	0.0259688	0.0790189	0.024905	0.0177732	0	0.123261	0.118013	0	0	0.202479	0	0	0.272341	0.0910236	0	0.0151536	0.00409265	0	0.0249854	0.0553786	0.10123	0	0	0.0643344	0	0	0.0451182	0.0269888	0.0541338	0	0	0.0344071	0.0826807	0	0	0	0	0	0	0.072564	0.0486954	0.205756	0.0123617
TRAPPC9	0.107111	0.251419	0.163954	0.141819	0.152888	0.114189	0.239761	0.224126	0.152907	0.0917076	0.0249029	0	0	0.110186	0.24189	0.318174	0	0	0.142552	0	0.221739	0.184516	0	0.187168	0.0994921	0.10921	0.171072	0.103159	0.141488	0	0	0.205702	0.194243	0.198788	0	0	0.24051	0.0806025	0.266036	0	0	0	0.0889711	0	0.0858791	0.151655	0	0.12714
CHRAC1	0	0	0	0	0	0.0154865	0.0102155	0.0115448	0	0	0	0	0	0	0	0	0	0	0.011462	0	0.0271771	0.0654867	0	0.00769262	0.0139904	0	0	0	0.0272707	0	0	0.0197298	0.0269888	0	0	0	0.0048175	0	0	0	0	0	0.138691	0	0.00168565	0.0145619	0.205756	0.0102885
AGO2	0.0873749	0.0554779	0.0384971	0.0688346	0.12861	0.115425	0.137156	0.0835101	0.0193684	0.180961	0.122968	0	0	0.080481	0	0.114939	0	0	0.0452253	0	0.0197102	0.146314	0	0.0868538	0.129196	0	0.223468	0.402733	0.143116	0	0	0.115642	0.0119496	0.196053	0	0.227245	0.103622	0.058074	0	0	0.0500377	0	0.21755	0	0.0452367	0.0489523	0	0.1511
PTK2	0.345684	0.446735	0.309667	0.208345	0.26788	0.580381	0.835714	0.445824	0.584128	0.25789	0.468242	0.0990833	0	0.38668	0.214095	0.212811	0	0.769922	0.284043	0.13906	0.378547	0.377938	0	0.484578	0.471701	0.2762	0.768412	0.352086	0.391376	0	0.800288	0.379001	0.331753	0.343032	0	0	0.443986	0.186974	0.377263	0.649571	0.248147	0	0.360473	0	0.399624	0.43052	0.497727	0.357513
DENND3	0	0	0	0.0707997	0.0829735	0.0681266	0.0840094	0.0408801	0.0502402	0	0.0235054	0.197118	0	0.00909555	0	0	0	0	0.020104	0	0.0278392	0.109564	0	0.0318238	0.0802939	0	0	0	0.0598481	0	0	0.0388474	0.0868459	0.00413495	0	0	0.0253183	0.0257361	0	0	0	0	0	0	0.0421456	0.0568595	0	0.0448456
SLC45A4	0	0	0.0730212	0.048407	0.0970918	0.0739215	0.165053	0.131075	0.0592701	0.225329	0	0.0999008	0	0.0296613	0	0	0	0.198056	0.0176141	0	0.133214	0.0565933	0	0.069861	0.113964	0.0840863	0.271695	0	0.0656342	0	0.371175	0.0994621	0	0.0624337	0.206048	0.172802	0.094634	0.0905501	0	0	0	0	0	0	0.0854536	0.0388237	0.207974	0.241252
GPR20	0	0	0	0	0	0.00452489	0.000998115	0	0	0	0	0	0	0	0	0	0	0	0	0	0	0	0	0	0	0	0	0	0	0	0	0	0	0	0	0	0.00083107	0	0	0	0	0	0	0	0	0	0	0.00727401
PTP4A3	0	0	0.0394506	0	0.0632192	0.0213493	0.0180431	0.0195082	0.0441522	0	0	0	0	0	0	0	0	0	0.0203451	0	0.0275827	0.00209237	0	0.0667497	0.0406578	0	0	0	0.0136963	0	0	0	0.0221437	0.0129443	0	0	0.0335624	0.0504329	0	0.247884	0	0	0	0	0.0270804	0.0233982	0	0.0141948
AC138647.1	0.101939	0.0707368	0	0	0	0.0385089	0.0330672	0.0249292	0	0	0	0	0	0	0	0	0	0	0.00205305	0	0	0.0296107	0	0	0.0182016	0	0	0	0.0071896	0	0	0.0291311	0.0632338	0.042214	0	0	0.0159279	0	0	0	0.0500377	0	0.113881	0	0.00369384	0.00285346	0	0.00781843
TSNARE1	0	0	0	0.0583132	0	0.0169373	0.115322	0.028028	0.00920223	0	0.0172708	0	0	0.0689081	0.157697	0	0	0	0.0408574	0	0	0.00784706	0	0.0159729	0	0	0	0	0.00532711	0	0	0.0452485	0.0777604	0.0194922	0	0.137463	0.0396116	0.1876	0	0	0	0	0	0	0.0207058	0.0330333	0	0.0394764
ADGRB1	0	0.0794085	0.119053	0.115583	0.123313	0.0876764	0.212665	0.16411	0.0691518	0	0.19188	0.220582	0	0.0337541	0	0.165129	0	0	0.132134	0.274335	0.252974	0.144684	0	0.144212	0.241321	0.251533	0	0.103159	0.057104	0	0	0.104095	0.202441	0.0831897	0	0	0.143903	0.252414	0	0	0.0989434	0	0.128579	0	0.124197	0.184287	0.499945	0.149967
ARC	0	0	0.0338848	0	0	0.0444712	0.0342635	0.0623336	0.0397027	0	0	0	0	0.0275035	0	0	0	0	0.00557095	0.14387	0.173668	0	0	0.0395627	0	0	0	0	0	0	0	0.0181416	0	0.00066056	0	0	0.00249079	0.13537	0	0	0	0	0.0456916	0	0.00168565	0.041159	0	0.0701637
JRK	0	0	0.0220226	0.100383	0	0.00483424	0.0526977	0.0112364	0.0279394	0	0	0	0	0.0214076	0	0	0	0	0	0	0	0	0	0.0269625	0.0564862	0.108373	0	0	0	0	0	0.0155623	0	0.0412045	0	0	0.0138946	0	0	0.247884	0.123313	0	0.0859132	0	0.0488281	0.00196589	0	0.0238837
PSCA	0	0	0	0	0	0	0.00212841	0	0	0	0	0	0	0	0	0	0	0	0	0	0	0	0	0	0	0	0	0	0	0	0	0	0	0	0	0	0	0	0	0	0	0	0	0	0	0	0	0.008685
LY6K	0	0	0	0	0	0	0.000183759	0	0	0	0	0	0	0	0	0	0	0	0	0	0	0	0	0	0	0	0	0	0	0	0	0	0	0	0	0	0	0	0	0	0	0	0	0	0	0	0	0
THEM6	0	0	0.034452	0	0.0248131	0.0471641	0.032687	0.0570902	0.0311317	0	0.217172	0	0	0.0622662	0.319394	0	0	0	0.0781836	0.0825958	0	0.0649525	0	0.0552416	0.0240103	0	0	0.182153	0.0388274	0	0	0.070494	0.0165895	0.0459881	0	0	0.0714006	0.0856147	0.377263	0	0	0	0	0	0.0111401	0.0736479	0	0.0193257
LYNX1-SLURP2	0	0	0	0	0	0	0	0	0	0	0	0	0	0	0	0	0	0	0	0	0	0	0	0	0	0	0	0	0	0	0	0	0	0	0	0	0	0	0	0	0	0	0	0	0	0	0	0
LY6D	0	0	0	0	0	0	0.0055028	0.0117202	0	0	0	0	0	0	0	0	0	0	0.0070462	0	0	0	0	0	0	0	0	0	0	0	0	0	0	0	0	0.118314	0.00274243	0	0	0	0	0	0	0	0.00343701	0	0	0
GML	0	0	0	0	0	0	0.00370579	0	0	0	0	0	0	0	0	0	0	0	0	0	0	0	0	0	0	0	0	0	0	0	0	0	0	0	0	0	0.00152744	0	0	0	0	0	0	0	0	0	0	0.00681062
LY6E	0.0330427	0	0.370298	0.22078	0.147618	0.265505	0.448336	0.346048	0.554443	0	0.428356	0.118013	0	0.417533	0	0.159928	0	0.580944	0.314599	0.229125	0.297666	0.163554	0	0.293247	0.203107	0	0.394858	0.338094	0.315833	0	0	0.202463	0.152934	0.239558	0.206048	0.137463	0.394161	0.241271	0	0.247884	0.260598	0	0.507971	0	0.305132	0.394673	0	0.29615
LY6H	0.469911	0.356972	0.703926	0.497127	0.499905	0.231013	0.758832	0.635267	0.580003	0.129214	0.514503	0.302858	0	0.463055	0.349564	0.649502	0	0.445508	0.653271	0.562981	0.551109	0.51644	0	0.511693	0.45985	0.510307	0.883425	0.340291	0.606926	0	1.21335	0.541637	0.439138	0.44042	0.542562	0.823096	0.452901	0.458477	0.413741	0	0.493503	0	0.837951	0	0.352824	0.454529	1.13427	0.563156
GPIHBP1	0	0	0	0	0	0	0.00121982	0.0101426	0	0	0	0	0	0	0	0	0	0	0	0	0	0	0	0	0	0	0	0	0	0	0	0	0	0	0	0	0.00151808	0	0	0	0	0	0	0	0	0.0142944	0	0
ZFP41	0	0	0	0	0	0	0	0	0	0	0	0	0	0	0	0	0	0	0	0	0	0	0	0	0	0	0	0	0	0	0	0	0	0	0	0	0	0	0	0	0	0	0	0	0	0	0	0
AC138696.1	0	0	0	0	0.0203067	0	0.0109125	0.000855847	0.084993	0	0.0860415	0	0	0	0	0	0	0	0	0	0	0	0	0	0.0220181	0	0	0	0	0	0	0.0236604	0	0	0	0	0.00398885	0	0	0	0	0	0	0	0.00168565	0	0	0
GLI4	0	0	0.108372	0	0.0430568	0.00452489	0.0543227	0.0535159	0.0693495	0	0.0144975	0	0	0	0	0.0521965	0	0	0.0201013	0	0.0790687	0.0343369	0	0.0389747	0	0	0	0	0.0511726	0	0	0.0630949	0.210756	0.0126773	0	0	0.0236114	0.0137757	0.413741	0	0.137344	0	0	0	0.0507245	0.0185229	0	0.0372598
ZNF696	0	0	0	0	0	0.00822803	0.0118918	0.0145488	0	0	0	0	0	0	0	0	0	0	0.0145624	0	0	0	0	0	0	0	0	0	0.00526516	0	0	0.0134506	0	0.0101225	0	0.227245	0.00105596	0	0	0	0	0	0	0	0	0	0	0.0299393
TOP1MT	0	0	0	0.0760854	0.0491828	0.00235315	0.0340756	0.0160238	0.0101662	0	0	0	0	0.0121066	0	0	0	0	0.00598931	0	0.0227047	0	0	0	0.0245833	0	0	0	0.0119484	0	0	0.0271601	0.0353321	0.00775485	0	0	0.00339997	0.0257361	0	0	0	0	0	0	0	0	0	0.0501286
RHPN1	0.119753	0	0.0417421	0.0333857	0.0212779	0.0191548	0.0785596	0.0437653	0.0660077	0	0	0	0	0.065327	0	0	0	0	0.0908823	0.303975	0	0.0879282	0	0.0511369	0.0223883	0.0813244	0	0	0.0704143	0	0.429112	0.134681	0.0574025	0.0384889	0	0	0.0562195	0.0137757	0	0	0	0	0.0359781	0	0.0183993	0.014139	0	0.0340926
MAFA	0	0	0	0	0	0	0	0	0	0	0	0	0	0	0	0	0	0	0	0	0	0	0	0	0	0	0	0	0	0	0	0	0	0	0	0	0	0	0	0	0	0	0	0	0	0	0	0
ZC3H3	0	0	0.030531	0	0.0445445	0.0136891	0.0566275	0.0334597	0.0193684	0	0.00900781	0	0	0.102292	0.0725865	0	0	0	0.00113267	0.130146	0.0323318	0.00784706	0	0.0171541	0.0223883	0	0	0	0.00922992	0	0	0.0384276	0.0496717	0.0012405	0	0	0.0253647	0	0	0	0	0	0.135644	0	0.0196207	0.0253114	0	0.0304622
GSDMD	0	0	0	0	0	0	0.00167209	0.00118809	0	0	0	0	0	0.0377331	0	0	0	0	0	0	0	0	0	0	0	0	0	0	0	0	0	0	0	0	0	0.118314	0	0	0	0	0	0	0	0	0	0	0	0
MROH6	0	0	0	0	0	0	0.0243159	0.00436271	0	0	0	0	0	0	0	0	0	0	0	0	0	0	0	0	0	0	0	0	0	0	0	0	0	0.000579936	0	0	0.00223762	0.0137757	0	0	0	0	0	0	0.00175136	0.0181584	0	0.0123398
NAPRT	0.073109	0	0.0301445	0	0.0430568	0	0.00787682	0.03419	0	0	0.027157	0	0	0	0	0	0	0	0	0	0	0.00209237	0	0	0.020493	0	0	0.167736	0.0193611	0	0	0.0155623	0.0119496	0.00452613	0	0.118314	0.0523194	0.0642086	0	0	0	0	0	0	0	0	0	0
EEF1D	0	0.0672341	0.0714689	0	0	0.00235315	0.110271	0.0706738	0.0359602	0.129214	0	0	0	0.0640419	0	0	0	0	0.0426093	0.130146	0.0724738	0.0756221	0	0.0318475	0.0861161	0.0840863	0	0	0.0388816	0	0	0.0571491	0.14942	0.0648666	0.336513	0	0.1133	0.255213	0	0.287665	0	0	0.0769364	0	0.0729962	0.0569063	0	0.141484
TIGD5	0	0	0.0183389	0	0	0.0629809	0.0186057	0.0159819	0	0	0.0144975	0	0	0	0	0	0	0	0.0230512	0	0.0546512	0	0	0.0123395	0.0174787	0	0	0	0	0	0	0.0154337	0	0.00956344	0	0	0.0196316	0.118315	0	0	0	0	0	0	0.0185638	0.0389034	0.207974	0.0278235
PYCR3	0	0	0.0183389	0.0569485	0	0.0641474	0.00433639	0.0156173	0	0	0.128262	0	0	0.0360892	0	0	0	0	0.00499316	0	0	0.0357622	0	0.0272712	0	0	0	0.103159	0.00378827	0	0.371175	0.0182781	0	0.0192491	0	0	0.0181713	0.0504329	0	0	0	0	0	0	0.00665118	0.014139	0	0.00803183
TSTA3	0	0.0762634	0.0216221	0.0267318	0	0.0109968	0.0592419	0.0474351	0	0	0.0144975	0.0999008	0	0.0214076	0.176079	0.065762	0	0	0.0430688	0	0	0.0296107	0	0.0318523	0.105512	0.10921	0	0	0.0563114	0	0	0.0322712	0.126286	0.0202431	0	0.137463	0.0604008	0.0257361	0	0	0.131709	0	0	0	0.0309643	0.0152359	0	0.0103978
ZNF623	0.394875	0.122712	0.0220226	0.100287	0.0710937	0.0684666	0.103102	0.0485875	0.0193684	0	0.0627943	0	0	0.115838	0.147085	0	0	0	0.0858007	0.14387	0	0.0615247	0	0.0363725	0.0640432	0	0	0	0.0299714	0	0.429112	0.0707736	0.0692524	0.0275866	0.335657	0	0.0433904	0.0137757	0	0	0	0	0	0	0.0302455	0.0276912	0	0.126406
ZNF707	0	0	0	0	0	0	0.0124374	0.00337205	0.00920223	0	0	0	0	0	0	0	0	0	0.00113267	0	0	0.00209237	0	0.0257756	0	0	0	0	0	0	0	0.00337671	0.0429429	0.00610171	0	0	0.00212677	0.0137757	0	0	0	0	0	0	0.0189918	0.00196589	0	0.00383406
CCDC166	0	0	0	0	0	0	0.00133032	0	0	0	0	0	0	0	0	0	0	0	0	0	0	0	0	0	0	0	0	0	0.00829419	0	0	0	0	0	0	0	0	0	0	0	0	0	0	0	0	0	0	0
MAPK15	0	0	0	0	0	0	0.00350859	0.0088265	0	0	0	0	0	0	0	0	0	0	0	0	0	0	0	0	0	0	0	0	0	0	0	0.00119793	0	0	0	0	0	0	0	0	0	0	0	0	0	0	0	0
FAM83H	0	0	0	0	0.0212779	0	0.0120831	0.00139288	0.00920223	0	0.0860415	0.0990833	0	0.00909555	0.157697	0	0	0	0.0118374	0	0.0311511	0	0	0	0	0	0	0	0.0183275	0	0	0	0	0	0	0	0.0143934	0	0	0	0	0	0	0	0.00275323	0	0	0
IQANK1	0	0	0	0	0	0	0.0232259	0.00949041	0	0	0	0	0	0	0	0	0	0	0.00113267	0	0	0	0	0	0	0	0	0	0	0	0	0	0	0.0244414	0	0	0.002341	0	0	0	0	0	0	0	0	0.0178797	0	0.00646449
SCRIB	0	0	0	0	0.0517641	0.00452489	0.0474705	0.00695804	0.0195674	0	0	0.0999008	0	0	0	0	0	0	0.00205305	0	0.0217585	0	0	0	0.0221942	0	0	0	0	0	0	0.00145173	0.0720844	0.0245295	0	0	0.0531636	0	0	0	0	0	0	0	0.0214433	0.0328083	0	0.0281946
PUF60	0.0560822	0.0485822	0.0483189	0.0941543	0.119373	0.0813443	0.190789	0.155195	0.146635	0	0.163441	0.163683	0	0.0771113	0.0725865	0.240484	0	0	0.0981851	0	0.171929	0.110781	0	0.190386	0.048527	0.12701	0	0	0.162994	0	0.371175	0.170418	0.111495	0.111918	0.206048	0.172802	0.184527	0.182697	0	0	0.126925	0	0.10426	0	0.134826	0.0755988	0.317258	0.107587
NRBP2	0	0	0.0422929	0.085157	0.223882	0.0468599	0.0833608	0.0726139	0.0373406	0	0.0235054	0	0	0.0666785	0	0.0671798	0	0.264831	0.0205137	0.13906	0.0891534	0.00784706	0	0.0591422	0.0316241	0	0	0	0.0281198	0	0	0.0581766	0.0340786	0.0050869	0	0	0.0326094	0.0137757	0	0	0.0989434	0	0	0	0.0292171	0.032632	0	0.0629971
EPPK1	0	0	0	0	0	0	0.00215575	0	0	0	0	0	0	0	0	0	0	0	0	0	0	0	0	0	0	0	0	0	0	0	0	0	0	0	0	0	0	0	0	0	0	0	0	0	0	0	0	0.0087166
PLEC	0.148595	0.0762634	0.301173	0.154972	0.0891478	0.0668754	0.17105	0.192862	0.0699462	0.0917076	0.0860415	0	0	0.108458	0.0958859	0	0	0.264831	0.135211	0	0.124944	0.0746335	0	0.100093	0.0955118	0	0.223468	0.162435	0.121575	0	0	0.134769	0.279114	0.0935864	0.677623	0	0.134758	0.33244	0	0	0	0	0	0	0.105189	0.115136	0	0.0681147
PARP10	0	0	0	0	0	0.00483424	0.0105031	0.0107273	0.179721	0	0	0	0	0	0	0	0	0	0	0	0	0	0	0.00777124	0	0	0	0	0	0	0	0.0219878	0	0.00760153	0	0	0.00329294	0	0	0	0	0	0	0	0.00196345	0	0	0.00917033
GRINA	0.146744	0.577669	0.24689	0.226124	0.280003	0.369623	0.417606	0.301156	0.405894	0.25664	0.474892	0.253457	0	0.291494	0.149504	0.244451	0	0.272341	0.412642	0.426652	0.368762	0.400079	0	0.298559	0.359466	0.441496	0.478185	0.103159	0.435305	0	0	0.330335	0.225489	0.31695	0.360177	0	0.287748	0.245027	0.377263	0.247884	0.285865	0	0.619691	0	0.265682	0.383204	0.452679	0.420213
SPATC1	0	0	0	0	0	0	0.00119899	0	0	0	0	0	0	0	0	0	0	0	0	0	0	0	0	0	0	0	0	0	0	0	0	0	0	0	0	0	0	0	0	0	0	0	0	0	0	0	0	0
OPLAH	0	0	0	0	0	0	0.00144347	0.01786	0	0	0	0	0	0	0	0	0	0	0.00764114	0	0	0	0	0	0.0245101	0	0	0	0	0	0	0	0	0	0	0	0	0	0	0	0	0	0	0	0	0	0	0
EXOSC4	0	0	0.0299585	0.0333857	0.0485227	0.0293365	0.0718251	0.0250195	0.0195674	0.129214	0.0144975	0	0	0.02914	0	0	0	0	0.064233	0	0	0.0970297	0	0.00733735	0.0428736	0	0.171072	0	0.00505424	0	0	0.00279427	0.0218539	0.0175593	0	0	0.0317952	0.0856147	0	0	0	0	0.205515	0	0.0217869	0.0564504	0.207974	0.0320072
GPAA1	0.0708628	0.0714715	0.135547	0.111294	0.127697	0.0660525	0.108876	0.0997806	0.0460839	0.283236	0.0249029	0.0568986	0	0.289897	0	0.102506	0	0	0.0602735	0.269365	0.0791231	0.131062	0	0.0692198	0.0766255	0.0613883	0	0	0.146332	0	0	0.146248	0.148619	0.0558214	0	0.368284	0.10962	0.161864	0	0	0.176962	0	0	0	0.102386	0.152577	0.499945	0.0606101
CYC1	0.249079	0.0755833	0.148337	0.0933439	0.0641989	0.0133904	0.234093	0.14182	0.12304	0	0.0950494	0.0999008	0	0.204476	0.0801931	0.159999	0	0	0.185817	0.14387	0.0867096	0.262865	0	0.0733185	0.0870099	0	0.206489	0	0.192959	0	0	0.0743533	0.149948	0.103946	0	0	0.137858	0.0761689	0.413741	0	0	0	0.363631	0	0.124114	0.166098	0	0.0676537
SHARPIN	0.0464599	0	0	0.110601	0.0517281	0.00881978	0.043501	0.0364016	0.0283107	0	0.0144975	0	0	0.0368009	0	0	0	0	0.0137417	0	0.0271771	0.0712786	0	0.0274537	0.0351805	0	0	0	0.00505424	0	0	0.0646752	0.0638221	0.0012405	0	0	0.0161223	0	0	0	0	0	0	0	0.00665118	0	0	0.00479466
MAF1	0.218169	0	0.280989	0.100287	0.055571	0.0936206	0.175567	0.114719	0.0477235	0	0.134847	0.118013	0	0.0921708	0	0.141524	0	0.347234	0.0799529	0	0.072534	0.0574455	0	0.0488958	0.124853	0	0	0	0.127953	0	0	0.0470047	0.0389384	0.1229	0	0	0.160591	0.154619	0	0	0	0	0.0456916	0	0.058324	0.0733757	0	0.121355
WDR97	0	0	0	0	0	0	0.0137812	0.00397889	0.0219295	0	0	0	0	0	0	0	0	0	0.00205305	0	0	0.00209237	0	0	0	0	0	0	0	0	0	0	0	0.00066056	0	0	0.00118309	0	0	0	0	0	0	0	0.0186467	0	0	0.00359909
HGH1	0	0.0794085	0.0335386	0.0522116	0	0	0.00309627	0.00470768	0.00920223	0	0	0	0	0.00909555	0	0	0	0	0.0111071	0	0.0249461	0	0	0	0	0.0840863	0	0	0	0	0	0.0211489	0	0	0	0	0.00152906	0	0	0	0	0	0	0	0	0	0	0.00188537
MROH1	0	0	0.143789	0.0295829	0	0.057251	0.144463	0.106537	0.126619	0	0.027157	0.0990833	0	0.135403	0	0.160305	0	0.264831	0.0699114	0.343366	0.163176	0.0863908	0	0.0643341	0.155083	0.106058	0	0.103159	0.1652	0	0	0.127574	0.152249	0.0357387	0.335657	0	0.0683883	0.196516	0	0	0	0	0.0889711	0	0.0335679	0.124924	0.207974	0.0817825
BOP1	0.166148	0.0485822	0.0772694	0.0619306	0.0382818	0.00935913	0.0517852	0.0272222	0.0320957	0	0.0680562	0.0999008	0	0	0	0	0	0	0.0403749	0	0.0282007	0	0	0.0406706	0.0226476	0	0.318011	0	0.016989	0	0	0.0466563	0	0.0295544	0	0	0.0511914	0	0	0	0	0	0	0	0.0424711	0.0361578	0.207974	0.0337223
SCX	0	0	0.0340126	0	0.0248131	0.0513056	0.0360301	0.0247578	0	0	0	0	0	0	0.230284	0	0	0	0.00177046	0	0	0	0	0	0.0179793	0	0	0	0.0474085	0	0	0.0141486	0.0413799	0.00443422	0	0	0.0105063	0	0	0	0	0	0	0	0.00854273	0.00196589	0	0.00193602
HSF1	0.186146	0.186878	0.0488677	0	0.0457354	0.0741602	0.145883	0.0913478	0.102167	0	0.0379986	0	0	0.0392344	0.297122	0.090731	0	0	0.0999797	0.195082	0.0331307	0.0282369	0	0.0339617	0.0182016	0	0	0	0.0335477	0	0	0.0608437	0.0567861	0.0407214	0	0	0.0414042	0.0457709	0	0.247884	0	0	0.118036	0	0.0292084	0.065896	0	0.091004
DGAT1	0	0.0707368	0.105299	0.147205	0.124408	0.00912913	0.0707704	0.0604358	0.0287696	0	0.0735531	0	0	0.0757412	0	0.0572773	0	0	0.0743351	0	0.0885481	0.0325627	0	0.0639813	0.10843	0.10921	0	0	0.0650591	0	0	0.0292281	0.0273688	0.0622115	0	0	0.0330674	0.0137757	0.377263	0	0	0	0	0	0.0549971	0.0422275	0	0.0367842
SCRT1	0	0.209563	0.0307357	0.0365892	0.08393	0.0903227	0.0439864	0.068801	0.0687501	0	0.0773991	0	0	0.0907209	0	0	0	0	0.0621252	0.136171	0.0346882	0.0732115	0	0.0373771	0.0709087	0	0	0	0.0850782	0	0	0.0470648	0.0269888	0.0719644	0	0	0.0683323	0.169505	0.266036	0	0	0	0	0	0.0146393	0.0251072	0	0.0468506
TMEM249	0	0	0	0	0	0	0.00230104	0.00123939	0	0	0	0	0	0	0	0	0	0	0	0	0	0	0	0	0	0	0	0	0	0	0	0	0	0	0	0	0	0	0	0	0	0	0	0	0	0	0	0
AC233992.2	0	0	0	0	0	0	0.000361259	0.000855847	0	0	0	0	0	0	0	0	0	0	0	0	0	0	0	0	0	0	0	0	0	0	0	0	0	0	0	0	0	0	0	0	0	0	0	0	0	0	0	0
SLC52A2	0	0	0.030531	0.0374302	0.0665048	0.00706362	0.0252439	0.0367731	0.0101662	0	0	0	0	0	0	0	0	0	0.00797635	0	0.0338755	0.00209237	0	0.0476773	0.0286456	0	0	0	0.0386412	0	0.29819	0.0039922	0	0	0	0	0.0201879	0	0	0	0	0	0	0	0.00727396	0.0316266	0.291972	0.0195229
FBXL6	0	0.109605	0	0	0.083769	0	0.0364759	0.0202137	0.00920223	0	0.00900781	0	0	0	0	0.0536589	0	0	0.00177046	0	0.0221031	0	0	0	0	0	0	0	0.0184126	0	0	0	0	0.00066056	0	0	0.00301876	0	0	0	0	0	0	0	0.00196345	0	0	0.0137015
ADCK5	0	0.0554779	0.0890433	0.0583132	0	0.0131192	0.0392236	0.0259976	0.0177732	0.149561	0	0	0	0	0	0	0	0	0.0275987	0	0	0.00209237	0	0	0	0	0	0	0.0691605	0	0	0	0.0651184	0.0430855	0	0	0.0068135	0.0542458	0	0	0	0	0.121891	0	0.0179483	0.0207729	0.205756	0.00572972
CPSF1	0	0	0.0430646	0	0	0.0130933	0.0443445	0.0264966	0.00920223	0	0	0	0	0.0354209	0	0	0	0	0.0129082	0	0.0329864	0	0	0	0.0804996	0	0	0	0.020532	0	0	0.00145173	0	0.016322	0	0	0.052547	0.0996897	0	0	0	0	0	0	0.0685706	0.021398	0	0.00513
SLC39A4	0	0	0	0	0	0.00235315	0.00452118	0.00114678	0	0	0	0	0	0	0	0	0	0	0.0154817	0	0	0	0	0.00769262	0.0217879	0	0	0	0	0	0	0.00145173	0	0.00128796	0	0	0.0273276	0	0	0	0	0	0	0	0.00343701	0	0	0
VPS28	0.236752	0.232682	0.280566	0.120244	0.249048	0.268326	0.340301	0.172239	0.0934784	0	0.145221	0.410985	0	0.104261	0.122286	0.10642	0	0	0.150883	0.274017	0.0988658	0.0587058	0	0.163464	0.121754	0.534356	0.206489	0.155941	0.397239	0	0.29819	0.158766	0.298055	0.0917068	0.360177	0	0.138937	0.176041	0.266036	0.287665	0.258223	0	0.0859132	0	0.180105	0.139347	0.31991	0.193301
TONSL	0	0.0707368	0	0	0	0	0.0145592	0.00586355	0.169015	0.129214	0	0	0	0	0	0	0	0	0	0	0	0.00209237	0	0.0107654	0	0	0	0	0.0065067	0	0	0	0.0479991	0	0	0	0.0161142	0	0	0	0	0	0	0	0	0	0	0
CYHR1	0.0708628	0	0.201314	0.116471	0.0212779	0.0746611	0.275404	0.125834	0.284027	0	0.0464911	0	0	0.170306	0.269371	0.0659469	0	0.198056	0.160132	0.195082	0	0.101439	0	0.157389	0.181097	0.0494006	0	0.103159	0.226828	0	0	0.102733	0.178785	0.0953296	0.206048	0	0.147751	0.258761	0	0	0.082126	0	0.113881	0	0.116254	0.0889054	0	0.190437
KIFC2	0.201278	0.234187	0.125196	0.0836644	0.180975	0.173263	0.322133	0.315556	0.43084	0	0.282022	0.296201	0	0.172194	0.332568	0.109624	0	0	0.198841	0	0.254259	0.121256	0	0.12113	0.204641	0.432092	0	0.103159	0.144563	0	0	0.199665	0.183435	0.157754	0.473962	0	0.160823	0.243521	0	0	0.412625	0	0.225231	0	0.368748	0.134118	0.291972	0.236649
FOXH1	0	0	0.0216221	0	0	0	0.00329053	0	0	0	0	0	0	0	0	0	0	0	0	0	0	0	0	0	0	0	0.171072	0	0	0	0	0.00932261	0	0	0	0	0	0	0	0	0	0	0	0	0	0	0	0
PPP1R16A	0.065117	0	0	0	0	0.044694	0.0665814	0.0201724	0.0101662	0	0.0144975	0	0	0.029475	0	0	0	0	0.0458316	0.219989	0.0302601	0.00209237	0	0	0	0	0	0	0.0306747	0	0	0	0	0.00783237	0	0	0.0329208	0	0	0	0	0	0	0	0.0544169	0.0415245	0	0.0363415
GPT	0	0	0	0	0	0	0.0100448	0.00133207	0	0	0	0	0	0	0	0	0	0	0	0	0	0.00209237	0	0.00824483	0	0	0	0	0	0	0	0.00145173	0	0.00066056	0	0	0	0	0	0	0	0	0	0	0	0	0	0
MFSD3	0	0	0	0	0.0391683	0.0062863	0.0375959	0.0223987	0.126291	0	0.0144975	0	0	0.0723677	0.0801931	0	0	0	0.0275037	0	0.0669692	0.0621583	0	0.0589779	0.0344834	0	0	0	0.0446883	0	0	0.0210723	0.0221437	0.0224669	0	0	0.0521668	0.0137757	0	0	0	0	0.0359781	0	0.0541192	0.00610524	0.317258	0.0223958
RECQL4	0	0	0	0	0.0186747	0	0.0112206	0.000906084	0	0	0	0	0	0	0	0	0	0	0	0	0	0	0	0	0	0	0	0	0	0	0	0	0	0	0	0	0	0	0	0	0	0	0	0	0	0	0	0.00258425
LRRC14	0.0330427	0	0.0422149	0	0.055031	0.0140214	0.0388623	0.0441517	0.0592701	0	0	0	0	0.00909555	0.0801931	0.0514979	0	0	0.036336	0	0	0.0559299	0	0.038932	0.0597886	0.123552	0	0	0.0927303	0	0	0.0150489	0.0119496	0.0376429	0	0	0.0427449	0	0	0.287665	0	0	0.115073	0	0.0600348	0.0421708	0	0.021996
LRRC24	0.0600741	0	0.0589418	0	0	0.0456131	0.041695	0.0454415	0.025794	0.162002	0	0	0	0.107944	0	0.0984189	0	0	0.0347255	0.157446	0.0815974	0.177369	0	0.0854825	0.0661916	0.0840863	0	0	0	0	0	0.0575183	0.10504	0.0147311	0	0	0.0483957	0.0765705	0	0.247884	0.0989434	0	0	0	0.00727396	0.0195374	0.317258	0.0378837
C8orf82	0	0	0	0	0	0	0.000591789	0	0	0	0	0	0	0	0	0	0	0	0	0	0	0	0	0	0	0	0	0	0	0	0	0	0	0	0	0	0	0	0	0	0	0	0	0	0	0	0	0
ARHGAP39	0	0	0.0806039	0.0482516	0.0543886	0.0460206	0.0930803	0.0766912	0.0528984	0	0.0235054	0	0	0.0348704	0.147085	0	0	0	0.0495199	0	0	0.089992	0	0.0725365	0	0	0	0.161188	0.0256785	0	0	0.0819689	0.0705779	0.0726829	0	0	0.0405494	0	0	0	0	0	0.10426	0	0.0665216	0.0709344	0	0.0635386
ZNF251	0.16455	0	0.03487	0.0688346	0.0585859	0.0650476	0.155046	0.0871891	0.0279394	0	0.0627943	0	0	0.0676193	0	0	0	0	0.010389	0.13906	0	0.109722	0	0.0277727	0	0.103528	0	0.182153	0.0373895	0	0	0.0433738	0.117126	0.0222452	0	0.172802	0.0614009	0.13537	0	0	0	0	0	0	0.033165	0	0	0.0610064
ZNF34	0	0	0	0	0	0.00912913	0.0378493	0.0168347	0.0412979	0	0	0	0	0	0.122286	0	0	0	0.0139099	0	0	0	0	0.038904	0	0	0	0	0.00565152	0	0	0.022881	0	0	0	0	0.0351163	0	0	0	0	0	0	0	0	0	0	0.0211889
RPL8	0.239861	0.0762634	0.155545	0.281136	0.381116	0.267845	0.452927	0.265332	0.279752	0.183999	0.239641	0.0958544	0	0.344088	0.0801931	0.17291	0	0.828288	0.380436	0.3153	0.273366	0.257501	0	0.108905	0.217698	0.15068	0	0.103159	0.563284	0	0.371175	0.147251	0.352807	0.174655	0.566225	0	0.250111	0.486686	0.413741	0.388467	0.319854	0	0.164557	0	0.38942	0.353384	0.317258	0.283816
ZNF517	0	0	0	0	0.06441	0.00249302	0.00596457	0.0219436	0	0	0	0	0	0.0301389	0	0	0	0	0.00702004	0	0	0	0	0	0.0562263	0	0	0	0	0	0	0	0.0249409	0.0122938	0	0	0.0180621	0	0	0	0	0	0	0	0	0.0197847	0	0.00402675
ZNF7	0	0	0.0338848	0	0.0485227	0.0518814	0.0558406	0.0205836	0.198325	0	0.0144975	0	0	0.0494115	0	0	0	0	0.0193984	0	0	0.0488503	0	0.0181833	0.0176884	0	0	0	0.0556051	0	0	0.00119793	0	0.0371224	0	0	0.0249446	0.0137757	0	0	0	0	0	0	0.0397066	0.00196589	0	0.0174564
COMMD5	0	0	0	0	0.0889632	0.00235315	0.0539449	0.0236051	0.0498689	0	0.0379986	0	0	0.0260792	0	0	0	0	0.0599277	0	0.0217585	0.0473034	0	0.0393938	0.0639721	0	0	0	0.0660176	0	0	0.0195378	0.0353321	0.0305332	0	0	0.0364975	0	0	0	0.0500377	0	0.0859132	0	0.0337449	0.0369367	0	0.0330592
ZNF250	0.126341	0	0	0.0295829	0.0382818	0.042307	0.0406567	0.0400378	0.00920223	0	0.0144975	0	0	0.0404663	0	0	0	0	0.00113267	0	0	0.137111	0	0.010146	0	0	0	0	0.0542782	0	0	0.0874258	0	0.019019	0	0.172802	0.00522878	0	0	0	0	0	0	0	0	0	0	0.0242781
ZNF16	0	0	0	0	0	0.00999416	0.0221996	0.00785126	0.0405799	0	0	0	0	0	0	0.0521965	0	0	0	0	0	0.00209237	0	0.00934908	0.0223883	0	0	0	0.00378827	0	0	0	0	0.0171168	0	0	0.00827293	0	0	0	0	0	0	0	0.0131265	0.0126555	0	0.00298731
C8orf33	0	0	0	0.0947859	0	0.00687804	0.0495695	0.0801612	0.0441522	0	0.0552694	0.118013	0	0.0392344	0.122286	0	0	0	0.0639087	0	0.0441695	0.0510035	0	0.0258857	0.0289289	0	0	0	0.114575	0	0	0.101478	0.0522677	0.0271003	0	0	0.0534255	0	0	0	0.137344	0	0.10426	0	0.0714667	0.0459408	0	0.0583365
WASHC1	0.0600741	0.115816	0.0814498	0.0569485	0.0415846	0.0823363	0.279906	0.101004	0.0460839	0.0815403	0.0235054	0.0999008	0	0.02914	0.122286	0	0	0	0.0498835	0.400832	0	0.0556966	0	0.0307467	0.0448013	0.0840863	0.206489	0	0.112417	0	0.371175	0.100526	0.0773133	0.0554735	0.206048	0	0.0479113	0.0137757	0.377263	0	0	0	0	0	0.0381325	0.0125022	0	0.0896097
FOXD4	0	0	0	0	0	0	0.000999517	0	0	0	0	0	0	0	0	0	0	0	0	0	0	0	0	0	0	0	0	0	0	0	0	0.00145173	0	0.00377366	0	0	0	0	0	0	0	0	0	0	0	0	0	0
CBWD1	0.0756452	0	0	0	0	0	0.0315664	0.0300481	0.104361	0.0815403	0.0144975	0	0	0.0271124	0	0	0	0	0.0441559	0	0.0249461	0.00209237	0	0.0265636	0.0224336	0	0	0	0.00905343	0	0	0.0305077	0.0479991	0.00242211	0	0	0.0271439	0.111431	0	0	0	0	0	0	0	0.0250792	0	0.00873295
DOCK8	0	0	0	0.0412694	0	0	0.00850629	0	0	0	0	0	0	0.0357051	0	0	0	0	0.00205305	0	0	0.0296107	0	0.00704483	0.0323037	0	0	0	0	0	0	0.0206319	0.0315558	0	0	0	0.0029435	0	0	0	0	0	0	0	0	0.0010177	0	0.0135798
KANK1	0	0	0.0507673	0	0	0.0366526	0.0268854	0.0265036	0.0412979	0	0.0554039	0	0	0	0	0.0521965	0	0	0.0114323	0	0.0227047	0.0434656	0	0.019097	0.0395735	0.0812294	0	0	0.00526516	0	0	0.0151721	0	0.00860359	0.336513	0	0.0312441	0	0	0	0	0	0	0	0.0220302	0.0713532	0.413729	0.0493818
DMRT1	0	0	0	0	0	0	0.00359104	0.00143488	0.00920223	0	0	0	0	0	0	0	0	0	0	0	0	0	0	0	0	0	0	0	0	0	0	0	0	0	0	0	0	0	0	0	0	0	0	0	0	0	0	0
DMRT3	0	0	0	0	0	0	0.000498759	0	0	0	0	0	0	0	0	0	0	0	0.0155395	0	0	0	0	0	0	0	0	0	0	0	0	0	0	0	0	0	0	0	0	0	0	0	0	0	0	0	0	0
DMRT2	0	0	0	0	0	0	0.00061469	0	0	0	0	0	0	0	0	0	0	0	0	0	0	0	0	0	0	0	0	0	0	0	0	0	0	0	0	0	0	0	0	0	0	0	0	0	0	0	0	0
SMARCA2	0.245521	0.462669	0.225648	0.284549	0.445633	0.296442	0.644749	0.338588	0.282608	0.435221	0.60117	0	0	0.34086	0.350278	0.288594	0	0	0.336105	0.293616	0.202502	0.352352	0	0.259177	0.114336	0.315774	0.171072	0.162435	0.420618	0	0.727302	0.170092	0.542462	0.336503	0	0	0.35062	0.0986422	0.413741	0	0.377372	0	0.19096	0	0.209575	0.221864	0	0.370949
VLDLR	0	0	0	0.0729951	0.0845625	0.0156141	0.0341527	0.0392323	0.0951592	0	0.0627943	0	0	0.058438	0	0.0631249	0	0	0.0905822	0	0	0.0234139	0	0.0113771	0.0714114	0	0	0	0.0510563	0	0	0.0338844	0.0407205	0.0943941	0	0	0.0522731	0	0	0	0.127265	0	0.138691	0	0.0470428	0.0517822	0	0.0655322
KCNV2	0	0	0	0	0	0.00483424	0.00603179	0.00443304	0	0	0	0	0	0	0	0	0	0	0.00253795	0	0	0	0	0	0	0	0	0	0.00911538	0	0	0.0157655	0	0.0141256	0	0	0.000618081	0	0	0	0	0	0	0	0.00100188	0.0289747	0	0
PUM3	0.2676	0.0554779	0.155717	0.232122	0.223269	0.0962028	0.218117	0.132178	0.315725	0.0815403	0.109285	0.220582	0	0.128947	0	0.0536589	0	0	0.126866	0.191776	0.197636	0.12487	0	0.134424	0.0902095	0.110789	0.318011	0.328924	0.0584454	0	0.371175	0.1782	0.173635	0.162555	0	0	0.0972984	0.0642086	0.266036	0	0.269052	0	0.174669	0	0.0888534	0.14003	0	0.147189
RFX3	0.290014	0.467659	0.335335	0.301798	0.416988	0.407796	0.64872	0.253984	0.217279	0.149561	0.131524	0	0	0.12289	0.37239	0.237892	0	0	0.23648	0.146529	0.328718	0.137251	0	0.215969	0.178463	0.369401	0.436171	0.458848	0.404731	0	0	0.354052	0.48225	0.405129	0.336513	0.374115	0.401951	0.0137757	0.549707	0.388467	0.226209	0	0.201072	0	0.261791	0.242617	0.317071	0.38729
GLIS3	0	0.0848869	0	0.0353786	0.0353797	0.295987	0.125036	0.0937511	0	0	0	0	0	0.051983	0	0	0	0	0.0782725	0	0	0.109755	0	0.0367537	0.0465282	0	0	0.155941	0.163389	0	0	0.153427	0	0.0299379	0	0	0.218035	0.0137757	0	0	0.242512	0	0	0	0.0507849	0.0665779	0	0.108273
SLC1A1	0.115553	0.0762634	0.0510923	0.091351	0.0186747	0.0928164	0.122876	0.0756495	0.251288	0	0	0	0	0.048591	0.203918	0.223602	0	0	0.0714398	0	0.100707	0.0732873	0	0.129449	0.0462412	0	0	0.184349	0.149306	0	0	0.139687	0.0424267	0.11276	0.501965	0	0.0723092	0.111351	0	0	0.127265	0	0	0	0.0849689	0.170541	0.205756	0.0831932
SPATA6L	0	0	0.0330184	0	0.0178902	0.0512679	0.103331	0.0225919	0.0101662	0	0	0	0	0	0.0958859	0	0	0	0.0155858	0	0	0.0365077	0	0.0064506	0.0319761	0	0	0	0.00532711	0	0	0.0668534	0	0.0186558	0	0	0.0535044	0.0137757	0	0	0	0	0	0	0.00526604	0.0010177	0	0.0327224
PLPP6	0.073109	0	0.0633283	0.0314528	0	0.00429489	0.0113432	0.0309532	0	0	0	0	0	0.0405624	0	0.0838492	0	0	0.020558	0	0	0	0	0.0344205	0	0	0	0.182153	0.0203587	0	0.371175	0.0363948	0	0.000579936	0	0	0.0338939	0	0	0	0	0	0	0	0.0126758	0.02908	0	0.0159184
CDC37L1	0.0554786	0	0	0	0.0469974	0.0981781	0.136605	0.105899	0.0528984	0	0.0680562	0	0	0.0121066	0.361615	0	0	0	0.0702982	0.322241	0.0716442	0.107168	0	0.141946	0.0563352	0	0	0	0.135112	0	0	0.0835143	0.0677093	0.0676484	0	0	0.0542286	0.0646102	0	0	0.148981	0	0.0456916	0	0.0609125	0.0775638	0.207974	0.120909
AK3	0	0.158194	0.0357582	0	0.0803552	0.064958	0.158154	0.0905372	0	0.171656	0.0772918	0.0568986	0	0.0611241	0	0	0	0	0.0345793	0	0.0588467	0.138717	0	0.0256263	0.0985833	0	0	0	0.149136	0	0	0.0992743	0.0783002	0.0922297	0	0	0.0739579	0.0257361	0	0	0	0	0.181336	0	0.0539039	0.0859745	0.317258	0.0735906
RCL1	0	0.0485822	0	0	0	0.035652	0.052649	0.0353176	0.0333311	0.137755	0.00900781	0	0	0.0504202	0	0	0	0	0.0445125	0	0.0275827	0.00961403	0	0.0122393	0.0667362	0	0	0	0.0478249	0	0	0.0608795	0.0395637	0.015132	0	0	0.0679513	0	0	0	0.149794	0	0	0	0.045755	0.0457434	0	0.0296323
JAK2	0.0732928	0.168757	0.0561876	0.0482516	0	0.108903	0.161807	0.0832137	0.103788	0	0.0144975	0	0	0.0662931	0.283982	0.0659469	0	0	0.0586952	0.130306	0.0947839	0.0217149	0	0.0688526	0.0496645	0	0.436171	0	0.174927	0	0.371175	0.164112	0.0221437	0.0501999	0	0.118314	0.0711208	0.054344	0.413741	0	0	0	0.328454	0	0.101473	0.0464811	0.497727	0.0505588
INSL6	0	0	0	0	0	0	0.00106915	0	0	0	0	0	0	0	0	0	0	0	0	0	0.0227047	0	0	0	0	0	0	0	0	0	0	0	0	0	0	0.118314	0	0	0	0	0	0	0	0	0	0	0	0
RLN2	0	0	0	0	0	0	0	0	0	0	0	0	0	0	0	0	0	0	0	0	0	0	0	0	0	0	0	0	0	0	0	0	0	0	0	0	0	0	0	0	0	0	0	0	0	0	0	0
RLN1	0	0	0	0	0	0	0.000537849	0	0	0	0	0	0	0	0	0	0	0	0	0	0	0	0	0	0	0	0	0	0	0	0	0	0	0	0	0	0	0	0	0	0	0	0	0	0	0	0	0
PLGRKT	0	0	0	0	0	0.0141613	0.023274	0.0296576	0.0101662	0	0.0144975	0	0	0.0202971	0	0	0	0	0.00205305	0	0	0.0546631	0	0	0	0	0	0	0	0	0	0.0154919	0	0.0191347	0	0	0.0035906	0	0	0	0	0	0	0	0.00168565	0.0126555	0	0.00788948
CD274	0.109906	0	0	0	0	0	0.00883961	0	0	0	0	0	0	0	0	0	0	0	0	0	0	0	0	0.0209722	0	0	0	0	0.0560586	0	0	0	0	0	0	0	0.00083107	0.0137757	0	0	0	0	0	0	0.0142272	0.0169094	0	0
PDCD1LG2	0	0	0	0	0	0	0.00185128	0.00204394	0.00920223	0	0	0	0	0	0	0.0566801	0	0	0	0	0	0	0	0	0	0	0	0	0.0109167	0	0	0	0	0	0	0	0	0	0	0	0	0	0	0	0	0	0	0
RIC1	0	0	0.0828843	0.0295829	0.0304502	0.069079	0.117745	0.0720239	0.169199	0	0.0474002	0	0	0	0	0.0656699	0	0.198056	0.0320408	0	0.0841814	0.0809243	0	0.0276371	0.0223883	0	0	0	0.0582538	0	0.429112	0.102594	0.0860572	0.0389299	0.360177	0.195482	0.0424899	0.0457709	0	0	0.149794	0	0.135644	0	0.0534338	0.0243231	0	0.0240167
ERMP1	0.128412	0	0.0761883	0.10222	0.0554955	0.117802	0.0812845	0.082631	0.0219295	0	0.0718021	0.388657	0	0.0266095	0.0958859	0.0656699	0	0	0.0410907	0	0.0331307	0.128284	0	0.0339713	0.0516866	0.225181	0	0	0.00532711	0	0.29819	0.0276791	0	0.0377096	0	0	0.0595074	0.103097	0	0	0.0500377	0	0	0	0.0460592	0	0	0.0448023
KIAA2026	0.24463	0.124846	0.16611	0.233125	0.0585885	0.192596	0.256628	0.14247	0.0513786	0.108231	0.135012	0	0	0.0841014	0	0.0668905	0	0	0.223997	0.130146	0.118619	0.131323	0	0.205874	0.155624	0.0813244	0	0.182153	0.17727	0	0	0.064217	0.147179	0.18103	0	0.118314	0.226327	0.120869	0	0	0.0500377	0	0	0	0.0928697	0.112236	0	0.158771
MLANA	0	0	0	0	0	0	0.00468073	0	0	0	0.0144975	0	0	0	0	0	0	0	0	0	0	0	0	0	0	0	0	0	0	0	0	0.00915505	0	0.00562606	0	0	0.00151808	0	0	0	0	0	0	0	0.00175136	0	0	0
RANBP6	0	0	0	0.256482	0.178771	0.141488	0.145415	0.186913	0.100303	0.0815403	0.188741	0.580947	0	0.0354209	0	0	0	0	0.148614	0.0825958	0.0968689	0.3423	0	0.202836	0.16445	0.0613883	0	0	0.203902	0	0	0.161794	0.0781212	0.146075	0	0	0.0852875	0.0257361	0	0	0	0	0.108073	0	0.166529	0.0616992	0.413729	0.0771803
IL33	0	0	0	0	0	0	0.000861826	0.00171722	0	0	0	0	0	0	0	0	0	0	0.00690576	0	0	0.0325627	0	0	0.0233408	0	0	0	0.0184236	0	0	0	0	0	0	0	0	0	0	0	0	0	0	0	0	0	0	0.00646621
UHRF2	0	0.275525	0.17671	0.0295829	0.124408	0.0450581	0.284255	0.132441	0.0498689	0.1204	0.0394005	0	0	0.0700376	0	0	0	0	0.0598087	0.136171	0.0819483	0.174569	0	0.103696	0.187716	0.214317	0.171072	0.242775	0.114928	0	0	0.0888613	0.137678	0.0829771	0	0.195482	0.110811	0.0504329	0	0	0.127265	0	0.174669	0	0.205274	0.0736843	0	0.162594
GLDC	0	0	0	0	0	0.0587892	0.0388799	0.0156133	0	0	0	0	0	0	0	0	0	0	0.0444358	0	0	0	0	0.0082209	0.0286456	0	0	0	0.0122438	0	0	0	0.0348834	0.0207775	0.206048	0	0.0291498	0	0	0	0.104612	0	0	0	0.0614017	0.032567	0	0.0055147
KDM4C	0.065117	0	0.168771	0.0314528	0.0874646	0.184335	0.330651	0.188377	0.353854	0.245986	0.0576645	0	0	0.00909555	0.42479	0.16182	0	0	0.122122	0.146529	0.158926	0.147406	0	0.110784	0.0623536	0.21044	0	0.317129	0.237077	0	0	0.140084	0.143041	0.0666971	0.360177	0	0.206198	0.0257361	0	0	0	0	0.224615	0	0.195416	0.115962	0	0.114767
DMAC1	0.186315	0.0554779	0.0507673	0.0482516	0.176204	0.0259871	0.113802	0.0932073	0.104361	0.108231	0.118035	0.178106	0	0.074266	0	0.0566801	0	0	0.0340823	0	0	0.0537053	0	0.108201	0.0973366	0.147937	0	0	0.184875	0	0.429112	0.0884659	0.0559723	0.056785	0	0	0.0503843	0.185402	0	0	0.0500377	0	0	0	0.0801276	0.0819174	0.317071	0.0743518
PTPRD	1.42899	1.57853	1.28488	1.29156	1.33244	1.64297	2.38231	1.23848	1.97393	1.38173	1.15716	0.880499	0	1.1194	1.74978	1.31056	0	1.79009	1.27186	1.82692	1.19348	1.26226	0	1.23198	1.14557	1.60997	0.981916	1.45307	1.71247	0	1.29326	1.39157	1.19255	0.951404	1.38018	0.382293	1.4998	1.41387	0.858797	0.687623	1.3709	0	0.992313	0	1.30369	1.29285	1.26393	1.31722
TYRP1	0	0	0	0	0	0	0.0136653	0.00738115	0	0.180961	0.0235054	0	0	0	0	0	0	0	0	0	0	0.0255063	0	0.0337587	0	0	0	0	0.00378827	0	0	0.017897	0	0	0	0	0.000618081	0	0	0	0.105795	0	0	0	0.0332766	0	0	0
LURAP1L	0	0	0.064285	0	0	0.0867635	0.0480885	0.0336283	0.0552606	0	0.0144975	0	0	0.0121066	0	0	0	0	0.0336817	0	0.0338246	0.00409265	0	0.00888125	0.0217311	0	0.171072	0	0.0772142	0	0	0.00279427	0.0557839	0.02595	0	0	0.017669	0.0993905	0	0	0	0	0	0	0.0207328	0.0111784	0	0.0101113
MPDZ	0.24622	0.169608	0.278532	0.492861	0.169959	0.103899	0.546099	0.293305	0.292414	0.108231	0.191681	0.414214	0	0.0939629	0.0958859	0.297899	0	0.779	0.0895972	0	0.142918	0.0589557	0	0.211398	0.219695	0.412276	0	0.103159	0.428573	0	0	0.170284	0.346285	0.132093	0.902738	0.118314	0.296441	0.291068	0	0	0	0	0.375572	0	0.168507	0.141866	0.291972	0.150246
NFIB	0.0708628	0.20614	0.280028	0.2095	0.34164	0.16213	0.308664	0.211927	0.244839	0.1754	0.0903588	0.328055	0	0.146161	0.283982	0.344571	0	0.264831	0.228023	0.467204	0.275656	0.335026	0	0.137855	0.252646	0.15068	0.39454	0.184349	0.21371	0	0.453023	0.221742	0.343055	0.2324	0	0.428408	0.233708	0.216511	0.266036	0	0.437672	0	0.131605	0	0.166351	0.180739	0.207974	0.167666
ZDHHC21	0.239088	0.278461	0.28468	0.187698	0.344523	0.324668	0.474827	0.304487	0.304545	0.337694	0.152365	0.397176	0	0.241183	0.0725865	0.131387	0	0.347234	0.185979	0.329074	0.250326	0.306074	0	0.292682	0.177833	0.167447	0	0.420864	0.27064	0	0.669365	0.36245	0.276186	0.212496	0.566225	0.449773	0.248423	0.119724	0.413741	0	0.123313	0	0.0623813	0	0.305624	0.163029	0	0.314496
CER1	0	0	0	0	0	0	0	0	0	0	0	0	0	0	0	0	0	0	0	0	0	0	0	0	0	0	0	0	0	0	0	0	0	0	0	0	0	0	0	0	0	0	0	0	0	0	0	0
FREM1	0	0	0.046185	0	0	0.11099	0.0241526	0.0310528	0.0412979	0	0	0	0	0.030735	0	0	0	0	0.00253795	0	0	0	0	0	0	0.0813244	0.206489	0	0.00378827	0	0	0	0	0	0	0	0.0336037	0	0	0	0	0	0.0456916	0	0.0368437	0.0010177	0	0.00861559
TTC39B	0.133835	0.122712	0.0575883	0.0482516	0.0539427	0.162015	0.146482	0.110657	0.0934784	0.137755	0.226664	0	0	0.0408852	0.0725865	0	0	0	0.0537593	0.157446	0.0853989	0.113846	0	0.0767022	0.151724	0.0494006	0	0	0.190808	0	0	0.0852608	0.050337	0.140461	0	0	0.0833553	0.0137757	0	0	0	0	0.161316	0	0.0691622	0.0486315	0	0.0786771
SNAPC3	0.151451	0.0485822	0.0544221	0.101904	0.115585	0.0816924	0.178475	0.0949961	0.102856	0.167476	0.0531121	0	0	0.0392344	0.147085	0.109262	0	0	0.109115	0	0.0619601	0.0806142	0	0.0764394	0.15883	0.182554	0	0	0.256687	0	0.669365	0.10707	0.1713	0.107368	0.206048	0	0.161325	0.0442982	0	0	0	0	0	0	0.0883413	0.06476	0.317258	0.0764939
PSIP1	0.444315	0.158194	0.0828714	0.109398	0.191146	0.190299	0.469575	0.200742	0.0528984	0.447378	0.525055	0.548041	0	0.188298	0.0958859	0.263064	0	0	0.138804	0.274372	0.166439	0.204847	0	0.219994	0.249949	0.133487	0	0.467832	0.206345	0	0	0.159239	0.09007	0.196664	0.206048	0.118314	0.253376	0.0457709	0.549707	0.462916	0	0	0.475661	0	0.328715	0.229077	0.317258	0.314192
CCDC171	0.171269	0.118564	0.132633	0.133564	0.0901691	0.127272	0.237866	0.115111	0.111061	0.0815403	0.0520599	0.127946	0	0.110476	0	0.0536589	0	0	0.04321	0.123837	0.0897876	0.00784706	0	0.102911	0.0855304	0	0	0	0.146515	0	0	0.135756	0.0798028	0.0381169	0	0	0.115505	0.0457709	0	0	0	0	0.149952	0	0.0857569	0.129042	0.207974	0.0593394
C9orf92	0	0	0	0	0	0.00235315	0.00788316	0.000855847	0	0	0	0	0	0	0	0	0	0	0	0	0	0.00209237	0	0	0	0	0	0	0	0	0	0.00119793	0	0.0012405	0	0	0	0	0	0	0	0	0	0	0.00175136	0	0	0
BNC2	0	0	0	0.119896	0	0.00235315	0.00474156	0.00118809	0	0	0	0	0	0.029475	0	0	0	0	0.0185416	0	0	0	0	0	0	0	0	0	0.021437	0	0	0	0.0488183	0.000579936	0	0	0.00121498	0	0	0	0	0	0	0	0.0352397	0	0	0
CNTLN	0.186315	0	0.0610963	0	0	0.00429489	0.0669998	0.0206331	0.00920223	0	0.0144975	0	0	0.029475	0	0.0438616	0	0	0.009558	0	0	0.00409265	0	0.0295039	0	0.0840863	0	0	0.0466964	0	0	0.00232053	0.0390075	0	0	0	0.0136304	0	0	0	0	0	0.0359781	0	0.0053901	0	0.317071	0.038356
SH3GL2	0.14462	0.349366	0.604189	0.863494	0.562776	0.834497	1.05509	0.687162	0.674164	0.0757679	0.548113	0.488308	0	0.259115	0.425411	0.384722	0	0.272341	0.630986	0.634501	0.483489	0.444491	0	0.532263	0.479594	0.833423	0.489082	0.479627	0.680124	0	1.3969	0.66995	0.654323	0.578393	1.04367	0.118314	0.563277	0.454762	1.3043	0.388467	0.126586	0	0.38389	0	0.680987	0.575819	0.396952	0.733694
ADAMTSL1	0	0.202521	0.0596429	0	0.0178902	0.0463066	0.202516	0.0566052	0.0320957	0	0.0383924	0.0990833	0	0.085168	0.203918	0.0417388	0	0	0.0561451	0	0.0618799	0.052943	0	0.0353322	0.119636	0	0	0.182153	0.0210637	0	0	0.0191358	0.130682	0.0148943	0	0	0.0488412	0.0137757	0	0.462916	0	0	0	0	0.00175136	0.0286165	0	0.0460417
SAXO1	0	0.0672341	0	0	0	0	0.00278157	0.00207286	0.0101662	0	0	0	0	0.0291099	0	0	0	0	0.00205305	0	0	0	0	0	0	0	0	0	0.0071896	0	0	0	0	0	0	0	0	0	0	0	0	0	0	0	0	0	0	0
RRAGA	0.0981598	0.318465	0.204765	0.382118	0.0712238	0.0817607	0.355189	0.229228	0.440246	0.141254	0.203368	0	0	0.214263	0.176079	0.182865	0	0	0.213919	0.221655	0.190311	0.230342	0	0.226047	0.197675	0.133487	0.265099	0.525138	0.27999	0	0.371175	0.21144	0.170538	0.194178	0	0.172802	0.296627	0.127003	0.266036	0.287665	0.148981	0	0.69099	0	0.207929	0.237819	0	0.225198
HAUS6	0	0	0	0	0	0.00452489	0.045184	0.0239799	0.0660077	0.0917076	0.0144975	0	0	0.0773736	0	0	0	0.264831	0.0312457	0	0.0151536	0.147182	0	0	0	0	0	0	0.0543683	0	0	0.0228507	0	0.0230812	0	0.186811	0.0184423	0	0	0	0	0	0	0	0.00168565	0	0	0.0259023
PLIN2	0	0	0	0	0	0	0.00466235	0.000551991	0	0	0	0	0	0	0	0	0	0	0	0	0	0	0	0	0	0	0	0	0.0222118	0	0	0	0	0	0	0	0	0	0	0	0	0	0	0	0.0170284	0	0	0
DENND4C	0.109906	0.251878	0	0	0.0517281	0.0569613	0.173447	0.0765193	0.113763	0	0.18697	0.197118	0	0.0398306	0	0.0990161	0	0	0.0295712	0	0.0632816	0.0371813	0	0.0412692	0.0394171	0.123952	0	0	0.109427	0	0	0.0973948	0.104674	0.00566385	0	0	0.0951199	0.0680215	0	0	0	0	0	0	0.0466392	0.0910944	0	0.0828954
RPS6	0.169035	0	0.183652	0.104566	0.0186747	0.105359	0.241333	0.136122	0.0594424	0.149561	0.111393	0.0568986	0	0.0264951	0.337776	0.118251	0	0	0.06262	0	0.0534896	0.213329	0	0.0609991	0.0623983	0.0840863	0.206489	0.155941	0.129003	0	0	0.0587351	0.139908	0.136346	0	0	0.275738	0.210821	0.266036	0	0.127265	0	0.0769364	0	0.0990851	0.185959	0	0.147563
ACER2	0	0	0	0	0	0	0.100343	0.0244851	0.0373406	0	0	0	0	0	0	0	0	0	0.00430841	0	0	0	0	0	0	0	0	0	0.0317197	0	0	0	0	0.0162748	0	0	0.0131039	0.0257361	0	0.247884	0	0	0	0	0	0	0	0.00253209
SLC24A2	0.944531	1.06903	0.656195	0.708788	0.984237	1.22702	1.01327	0.804517	1.00338	0.477923	0.9794	0.888675	0	0.652162	1.30097	0.84557	0	0.604194	0.761118	0.727715	0.862281	1.28516	0	0.663996	0.894152	0.731685	0.546037	0.691565	0.921359	0	0.558336	0.778376	0.765081	0.588368	0.819411	0.991446	0.729268	0.948686	0.549707	1.27253	1.09189	0	0.586983	0	0.855045	0.64209	0.525665	0.769892
MLLT3	0.233779	0.130738	0.077261	0.175331	0.123286	0.158446	0.546482	0.259508	0.245132	0.0917076	0.19715	0.153652	0	0.0832713	0.0958859	0.090731	0	0.683517	0.244998	0.35959	0.0610219	0.0409593	0	0.167217	0.141915	0.106058	0.206489	0.348312	0.484808	0	0	0.248302	0.191665	0.211587	0	0.282989	0.265721	0.170973	0	0.287665	0.23272	0	0.0456916	0	0.189905	0.202279	0	0.193722
FOCAD	0.217474	0.126913	0.264996	0.251498	0.18187	0.522319	0.572019	0.247372	0.446716	0.171656	0.143296	0.0568986	0	0.1945	0.201236	0.238006	0	0.347234	0.128878	0.267708	0.198787	0.133358	0	0.21989	0.224017	0.315758	0.206489	0.389902	0.515876	0	0	0.259771	0.294962	0.183997	0.360177	0	0.360815	0.145421	0.377263	0	0.126586	0	0	0	0.165438	0.212214	0.523014	0.204427
HACD4	0	0	0	0	0	0	0.00865564	0.00613805	0	0	0	0	0	0	0	0	0	0	0	0	0	0	0	0.0245805	0.0394171	0	0	0	0.00532711	0	0	0.00145173	0	0	0	0	0	0	0	0	0.0500377	0	0	0	0	0	0	0.00456982
KLHL9	0.142948	0	0.137343	0.048407	0.137655	0.0963099	0.121766	0.103095	0.0101662	0.0917076	0.0470064	0.362951	0	0.0753647	0	0	0	0.198056	0.0806223	0.397854	0.0535857	0.143336	0	0.0811763	0.100757	0.12701	0.536795	0	0.0541425	0	0	0.0920879	0.146468	0.116551	0	0	0.106006	0	0.266036	0	0	0	0.118036	0	0.147161	0.091695	0	0.156394
IFNA6	0	0	0	0	0	0	0	0	0	0	0	0	0	0	0	0	0	0	0	0	0	0	0	0	0	0	0	0	0	0	0	0	0	0	0	0	0	0	0	0	0	0	0	0	0	0	0	0
IFNA13	0	0	0	0	0	0	0.000277583	0	0	0	0	0	0	0	0	0	0	0	0	0	0	0	0	0	0	0	0	0	0	0	0	0	0	0	0	0	0	0	0	0	0	0	0	0	0	0	0	0
IFNA2	0	0	0	0	0	0	0.000194693	0	0	0	0	0	0	0	0	0	0	0	0	0	0	0	0	0	0	0	0	0	0	0	0	0.00145173	0	0	0	0	0	0	0	0	0	0	0	0	0	0	0	0
IFNE	0	0	0	0	0	0	0.000137452	0	0	0	0	0	0	0	0	0	0	0	0	0	0	0	0	0	0	0	0	0	0	0	0	0	0	0	0	0	0	0	0	0	0	0	0	0	0	0	0	0
MTAP	0	0	0	0	0	0	0	0	0	0	0	0	0	0	0	0	0	0	0	0	0	0	0	0	0	0	0	0	0	0	0	0	0	0	0	0	0	0	0	0	0	0	0	0	0	0	0	0
AL359922.1	0	0	0	0	0	0	0.00822166	0	0	0	0	0	0	0	0	0	0	0	0	0	0	0	0	0	0	0	0	0	0.00378827	0	0	0	0	0	0	0	0.000618081	0	0	0	0	0	0	0	0	0.0010177	0	0
CDKN2A	0	0	0	0	0	0	0.00291985	0.0101596	0	0	0	0	0	0	0	0	0	0	0	0	0	0	0	0	0	0	0	0	0.0432967	0	0	0	0	0	0	0	0.0046405	0	0	0	0	0	0	0	0.0184287	0	0	0.00193602
CDKN2B	0	0	0	0	0	0	0.000569454	0	0	0	0	0	0	0	0	0	0	0	0	0	0	0	0	0	0	0	0	0	0	0	0	0	0	0	0	0	0	0	0	0	0	0	0	0	0	0	0	0.00615828
DMRTA1	0	0	0	0	0	0	0.000202057	0	0	0	0	0	0	0	0	0	0	0	0	0	0	0	0	0	0	0	0	0	0	0	0	0	0	0	0	0	0	0	0	0	0	0	0	0	0	0	0	0
ELAVL2	0.669964	0.287464	0.165984	0.543989	0.615242	0.620052	0.427372	0.414472	0.447242	0.494174	0.597294	0.569138	0	0.304512	0.679543	0.118678	0	0	0.287971	0.357447	0.189608	0.700721	0	0.249757	0.291692	0.190258	0.206489	0.412937	0.397432	0	0.429112	0.249156	0.48055	0.279662	0.206048	0.310265	0.342611	0.494751	0	0.439739	0.314003	0	0.211749	0	0.460049	0.356242	0.205756	0.385313
IZUMO3	0	0	0	0	0	0	0.00453864	0	0	0	0	0	0	0	0	0	0	0	0	0	0	0	0	0	0	0	0	0	0	0	0	0	0	0	0	0	0	0	0	0	0	0	0	0	0	0	0	0
TUSC1	0	0.094847	0.0586043	0.0510041	0.0212779	0.00249302	0.116173	0.0545536	0.0359602	0.0757679	0.234063	0	0	0.0271124	0	0	0	0	0.0279216	0	0.0901678	0.0421767	0	0.0790421	0	0	0	0.155941	0.104086	0	0	0.102128	0.0590576	0.0671756	0	0	0.0799887	0.0257361	0.266036	0	0.250578	0	0.0456916	0	0.0360158	0.041792	0	0.0322257
CAAP1	0.0732928	0.0513295	0.0183389	0	0.0849934	0.0643094	0.0523582	0.0241641	0.00920223	0.0917076	0.0950494	0	0	0.0240948	0	0.104557	0	0	0.0473619	0	0.0302601	0.0732115	0	0.0462502	0	0	0	0	0.0119484	0	0	0.0363902	0.0470024	0.0565526	0	0	0.0567248	0	0	0	0	0	0.0456916	0	0.0706279	0.0448381	0.31991	0.0210466
PLAA	0	0.178655	0	0.081805	0.0788376	0.0658776	0.0831466	0.0301225	0.258146	0	0.0144975	0	0	0.0337541	0	0.0525814	0	0	0.0309967	0	0.103488	0.00961403	0	0.0182908	0.0319761	0.0494006	0.206489	0	0.19841	0	0.371175	0.0638571	0.0119496	0.0277871	0	0	0.0532286	0.0257361	0	0.287665	0	0	0	0	0.0326414	0.0313854	0	0.0798471
IFT74	0	0	0.0354216	0.0267318	0.0889632	0.00939424	0.0492804	0.0470079	0.179721	0	0	0	0	0.0121066	0.182901	0.0514979	0	0	0.0290447	0	0	0.0523384	0	0.0378711	0.0182016	0	0	0	0.0640523	0	0	0.0381764	0	0.0247911	0	0	0.0367281	0.0508344	0	0	0	0	0.0889711	0	0.00332356	0	0	0.0254739
LRRC19	0	0	0	0	0	0.00235315	0.00195062	0.00512978	0	0	0	0	0	0	0	0	0	0	0.004591	0	0	0	0	0.0208151	0	0	0	0	0	0	0	0	0	0	0	0	0.00083107	0	0	0	0	0	0	0	0	0	0	0
TEK	0	0	0	0.0365892	0	0.0126156	0.0136132	0.00108811	0	0	0	0	0	0.0274771	0	0.0818324	0	0	0	0	0	0	0	0.0107654	0	0	0	0	0	0	0	0.0508294	0	0.0247236	0	0	0.0189587	0	0	0	0	0	0	0	0	0	0	0
EQTN	0	0	0	0	0	0	0.000270541	0	0	0	0	0	0	0	0	0	0	0	0	0	0	0	0	0	0	0	0	0	0	0	0	0	0	0	0	0	0	0	0	0	0	0	0	0	0	0	0	0
MOB3B	0	0.154085	0.035109	0.212905	0.0624347	0.133327	0.123174	0.0798315	0.0283107	0.0917076	0.0474002	0	0	0.0351747	0.182901	0	0	0	0.0786287	0	0.0532223	0.00784706	0	0.0570883	0.0700919	0	0	0	0.0284483	0	0	0.0626604	0.0715257	0.0679765	0	0	0.114753	0.0363043	0	0	0	0	0.181336	0	0.116571	0.0210539	0.207974	0.0814051
C9orf72	0	0.109605	0.106092	0.085018	0.142728	0.0608415	0.153653	0.111763	0.332939	0	0.201608	0.0568986	0	0.0886788	0.283982	0.089648	0	0	0.08302	0	0.0819483	0.148448	0	0.0381133	0.137736	0.142618	0.206489	0.290141	0.128481	0	0.29819	0.0824893	0.157283	0.0929748	0	0.227245	0.0591576	0.435903	0	0	0	0	0	0	0.136676	0.094924	0	0.0934584
LINGO2	0.341029	0.514354	0.23975	0.332012	0.303578	0.530391	0.918679	0.362232	0.584379	0.231102	0.0899512	0.217914	0	0.352926	0.453101	0.40776	0	0.612065	0.289146	0.280041	0.241733	0.36842	0	0.3734	0.299782	0.104758	0.223468	0.264346	0.5982	0	0.727302	0.614492	0.493161	0.171521	0.566225	0.282989	0.457889	0.0457709	0	0.462916	0.742062	0	0.439909	0	0.37154	0.305428	0.929139	0.32248
ACO1	0	0	0.0340126	0	0.0203067	0.0428142	0.0584065	0.0316157	0.00920223	0	0.0903588	0.155982	0	0.04558	0	0.0656699	0	0	0.0478311	0	0	0.0323366	0	0	0.0425692	0	0	0.162435	0.066529	0	0	0.0538421	0	0.01137	0	0	0.0171425	0.0137757	0	0	0	0	0	0	0.00665118	0.0282157	0	0.0375351
DDX58	0	0	0	0	0	0.0105812	0.0276584	0.00568585	0	0	0	0	0	0	0	0	0	0	0.0094089	0	0	0.00209237	0	0.0237283	0.0245101	0	0	0	0.0151726	0	0	0.00119793	0.0470024	0.0239629	0	0	0.00662951	0	0	0	0	0	0	0	0.00390593	0.00798346	0	0.0123287
TOPORS	0	0.137782	0.0531256	0.0443748	0	0.102064	0.128642	0.0840297	0.0507461	0	0.0651556	0.0568986	0	0.0864056	0.122286	0.0640629	0	0	0.0412781	0	0.0760405	0.00409265	0	0.0338422	0	0	0	0.167736	0.0210018	0	0.542436	0.118641	0.0956846	0.0971117	0	0	0.0493533	0	0.549707	0	0	0	0	0	0.0574888	0.022778	0	0.0965068
SMIM27	0	0	0	0.085018	0.0391683	0.00985428	0.0400557	0.0169153	0.0498689	0	0.0463961	0	0	0	0	0.0417388	0	0	0	0	0.0271771	0	0	0.0228239	0	0	0	0	0.00565152	0	0	0.0378063	0.0340786	0.00113416	0.206048	0	0.00651182	0	0.377263	0	0	0	0	0	0.00175136	0.0138633	0	0.018824
NDUFB6	0.217781	0.0659617	0.0760413	0.0267318	0.114579	0.143468	0.162269	0.0888608	0.0818581	0	0.17431	0.118013	0	0.117746	0	0	0	0	0.0556654	0	0.131515	0.113498	0	0.0890113	0.141659	0	0.489082	0	0.272945	0	0	0.109082	0	0.0574276	0	0	0.0510204	0.144051	0	0	0.131709	0	0	0	0.117497	0.0558794	0.317071	0.0792667
TAF1L	0	0	0	0	0	0	0.000819223	0	0	0	0	0	0	0	0	0	0	0	0	0	0	0.00209237	0	0	0	0	0	0	0.0142374	0	0	0	0	0	0	0	0	0	0	0	0	0	0	0	0	0	0	0
TMEM215	0	0	0	0	0	0	0.000258918	0	0	0	0	0	0	0	0	0	0	0	0	0	0	0	0	0	0	0	0	0	0	0	0	0	0	0	0	0	0	0	0	0	0	0	0	0	0	0	0	0
APTX	0.0600741	0.0791275	0	0.0412694	0	0.0354729	0.113126	0.0422641	0.185361	0	0.149407	0	0	0.0515465	0.223546	0	0	0	0.04104	0	0.080148	0.00409265	0	0.0255844	0.0339303	0	0.223468	0	0.0512172	0	0	0.0179675	0.0413799	0.0424745	0	0	0.0532281	0.147038	0	0	0	0	0	0	0.0476373	0.0192249	0	0.104169
DNAJA1	0.238522	0.307618	0.471444	0.438765	0.470412	0.299738	1.0282	0.37119	0.366565	0.468244	0.352036	0.961696	0	0.293298	0.0725865	0.0729492	0	0.735228	0.523479	0.689291	0.373516	0.575906	0	0.582686	0.39914	0.184853	0.271695	0	0.45656	0	0.73902	0.40819	0.348503	0.545004	0.317446	0.69137	0.459052	0.488994	0.643299	0	0.503492	0	0.630164	0	0.423686	0.248277	0.317071	0.823769
SMU1	0	0.113279	0.0324284	0.141849	0.114318	0.0239574	0.141357	0.0639693	0.0412979	0.225102	0.0857966	0.178106	0	0.184454	0.307201	0.0631249	0	0.198056	0.126704	0	0.0526804	0.134933	0	0.106786	0.0334038	0.106058	0	0.262227	0.069552	0	0	0.0946389	0.13543	0.0635382	0.336513	0	0.0640878	0.0871387	0	0.287665	0	0	0	0	0.0281383	0.0489794	0	0.0740051
B4GALT1	0	0	0	0	0	0	0.0077563	0.00266765	0	0	0	0	0	0.0157959	0	0	0	0	0	0	0	0	0	0	0	0	0	0	0.0065067	0	0	0	0	0	0	0	0.00415063	0	0	0	0	0	0	0	0	0	0	0
SPINK4	0	0	0	0	0	0	8.58331e-05	0	0	0	0	0	0	0	0	0	0	0	0	0	0	0	0	0	0	0	0	0	0	0	0	0	0	0	0	0	0	0	0	0	0	0	0	0	0	0	0	0.00299408
BAG1	0	0.0485822	0.0335386	0.0510041	0.0689163	0.0980321	0.0925503	0.058634	0.0412979	0	0.0744759	0	0	0.186366	0.0958859	0	0	0	0.0664862	0	0.0994764	0	0	0.0773437	0.0174787	0	0	0.155941	0.118778	0	0	0.0468373	0.0782915	0.054465	0	0	0.0241249	0.153931	0.413741	0	0.255999	0	0.0859132	0	0.0504314	0.10456	0	0.0718491
CHMP5	0.146508	0.0843974	0.0428357	0.150764	0.17031	0.145056	0.234909	0.178715	0.132928	0.345373	0.2175	0.0568986	0	0.213549	0.47445	0.111595	0	0.264831	0.0971744	0	0.0796634	0.225658	0	0.183062	0.186772	0	0.318011	0.155941	0.278483	0	0	0.0786812	0.100363	0.157592	0	0	0.137949	0.131156	0.413741	0	0.0989434	0	0.166833	0	0.0929188	0.171157	0.205756	0.0847157
NFX1	0	0.105698	0.0204294	0	0.0758393	0.0500053	0.148459	0.0649306	0.0477235	0	0.172545	0.248731	0	0.0308972	0	0	0	0.470397	0.0568636	0.399671	0.0635636	0.122837	0	0.0984464	0	0	0	0	0.0729373	0	0	0.0652336	0.101141	0.0377855	0	0	0.0441797	0.169798	0	0	0	0	0	0	0.0497557	0.0244606	0.317258	0.0583237
AQP7	0	0	0	0	0	0	0.000980104	0	0	0	0	0	0	0	0	0	0	0	0	0	0	0	0	0	0	0	0	0	0	0	0	0.0211031	0	0	0	0	0	0	0	0	0	0	0	0	0	0	0	0
AQP3	0	0	0	0	0	0	0.00359497	0	0	0	0	0	0	0	0	0	0	0	0	0	0	0	0	0	0	0	0	0	0	0	0	0	0	0	0	0	0.00152906	0	0	0	0	0	0	0	0	0.0396032	0	0
NOL6	0	0.0848869	0	0	0	0.0670476	0.032903	0.021724	0.00920223	0	0.0524961	0	0	0	0	0	0	0.347234	0.0308207	0	0.0526727	0	0	0.00971715	0.0189679	0	0	0	0.062934	0	0	0.0245634	0.0496717	0.00710992	0	0	0.00241072	0.0137757	0	0	0	0	0.0723446	0	0.0105444	0.0322845	0	0.00398956
ANKRD18B	0	0	0	0	0	0.0383002	0.0510099	0.0109999	0.0101662	0	0	0.153652	0	0.0649327	0	0	0	0	0.0307965	0	0	0.00209237	0	0.0142339	0	0	0	0	0.0271244	0	0	0	0.0533295	0.0057409	0	0	0.00706746	0	0	0	0	0	0	0	0.00369384	0.0010177	0.317258	0.00540022
PRSS3	0	0.131741	0.0183389	0.0581967	0	0.0083207	0.104314	0.0822422	0.0533544	0.213523	0.0463961	0.174912	0	0.067991	0	0.122947	0	0	0.0782118	0	0.0217585	0.140174	0	0.0546895	0.0333306	0	0.206489	0.182153	0.0687363	0	0	0.00145173	0	0.110393	0	0	0.0583231	0.133619	0	0	0	0	0	0	0.00603359	0.0628779	0	0.0239911
UBE2R2	0.143712	0.374306	0.151149	0.247518	0.0975672	0.0536936	0.326459	0.183849	0.192305	0	0.11658	0	0	0.236934	0	0.22715	0	0	0.168144	0.157446	0.200958	0.0658588	0	0.205349	0.158981	0	0	0.155941	0.212639	0	0.29819	0.091699	0.248838	0.17556	0	0.172802	0.243164	0.271541	0.643299	0	0.332576	0	0.227987	0	0.236787	0.224537	0	0.179482
UBAP2	0	0.0513295	0.230341	0.0353786	0.112551	0.112166	0.132728	0.0604706	0.205646	0.310175	0.100539	0	0	0.0915697	0	0.119087	0	0.198056	0.1068	0	0.0388578	0.00600861	0	0.0819196	0.0174787	0	0	0.2591	0.103596	0	0	0.0246375	0.0759087	0.0476285	0.317446	0	0.0868535	0.188349	0	0.287665	0	0	0.0359781	0	0.0878463	0.0662769	0	0.0549137
DCAF12	0	0	0	0.10916	0	0.0426162	0.0399328	0.0364578	0	0	0	0	0	0	0	0	0	0	0.0220427	0.483427	0.0287809	0	0	0.0168209	0.0663775	0	0	0.161188	0	0	0	0.00119793	0.0119496	0.00562606	0	0	0.0219751	0	0	0	0	0	0	0	0.00196345	0.0175566	0	0.0593132
UBAP1	0.165384	0	0.064046	0.165638	0.0353797	0.0459293	0.183436	0.112181	0.172879	0	0.0862996	0	0	0.0684951	0	0.0536589	0	0.347234	0.0853166	0.13906	0.0683977	0.0353418	0	0.109126	0.0592999	0	0.223468	0	0.0475991	0	0	0.0525663	0.126124	0.114304	0	0	0.186166	0.0504329	0	0	0	0	0	0	0.0766494	0.0908512	0	0.0859622
KIF24	0	0	0	0	0	0.00452489	0.00692961	0.00207286	0	0	0	0	0	0.043575	0	0	0	0	0	0	0	0.00209237	0	0	0	0	0	0	0.0157699	0	0	0.00279427	0	0	0	0	0.0273184	0	0	0	0	0	0	0	0.00168565	0.00513261	0	0.000839176
NUDT2	0	0	0	0.0955664	0.0977542	0	0.0456649	0.034761	0.0279394	0	0.00900781	0	0	0.0987793	0	0.0572773	0	0	0.0580189	0	0	0.0692704	0	0.0286593	0	0	0	0	0.0181052	0	0	0.00993415	0.0221437	0.0012405	0	0	0.0325585	0	0	0	0	0	0	0	0.0316018	0.0133466	0.207974	0.0141478
MYORG	0	0	0.035109	0	0	0	0.0119211	0.0074211	0	0	0	0	0	0	0	0	0	0	0	0	0.0206381	0	0	0	0	0	0	0	0.0439064	0	0	0.00915505	0.0367317	0.00694097	0	0	0	0.0137757	0	0	0	0	0	0	0.00175136	0	0	0.0140549
C9orf24	0.104476	0	0.030531	0.0510041	0.0595797	0.0236641	0.0874428	0.0324266	0.0101662	0	0.0172708	0	0	0.0149992	0	0	0	0	0.0221655	0	0.0140436	0.00784706	0	0.0385364	0	0.0613883	0	0	0.0209361	0	0	0.0206771	0.025978	0.0231838	0	0	0.03998	0	0	0	0	0	0	0	0.00465098	0.0428227	0	0.013711
FAM219A	0.245362	0	0.250364	0.278453	0.175603	0.198202	0.199846	0.193923	0.168564	0.0815403	0.0703859	0.0999008	0	0.150589	0.379997	0.0668905	0	0	0.115576	0	0.145889	0.189149	0	0.0893081	0.104281	0	0.206489	0.413064	0.117066	0	0	0.0797901	0.0958084	0.163721	0.206048	0	0.214253	0.211759	0	0.247884	0.238069	0	0.108323	0	0.132546	0.121166	0	0.143412
DNAI1	0	0	0	0	0.0430568	0	0.00852742	0.000737935	0	0	0	0	0	0	0	0	0	0	0	0	0	0	0	0.0160467	0	0	0	0	0.027777	0	0	0	0	0.00128796	0	0	0.00356414	0	0	0	0	0	0	0	0.00194248	0	0	0.00544255
ENHO	0	0.0659617	0.140651	0	0.0633635	0.0481742	0.0890971	0.10684	0.0502402	0	0.175123	0	0	0.169495	0	0.190908	0	0	0.056052	0	0.0457449	0.00209237	0	0.102586	0.0831954	0.15068	0	0	0.0680528	0	0	0.0459121	0.0665805	0.117654	0	0	0.0406967	0.0542458	0	0	0	0	0.0456916	0	0.0799144	0.0705208	0	0.0617476
CNTFR	0	0.0485822	0	0	0.0178902	0.00815799	0.0545373	0.0221922	0.0193684	0	0.00900781	0	0	0.0301389	0	0	0	0	0.00177046	0	0.0489639	0.0302442	0	0.01299	0	0	0	0	0.00532711	0	0	0.0774525	0.047108	0.00582197	0	0	0.035475	0.0137757	0	0	0	0	0.0889711	0	0.00275323	0.0010177	0	0.0518829
RPP25L	0.12826	0	0.0836509	0	0	0.0544019	0.0186557	0.0109484	0.0404394	0	0.0524961	0	0	0.0653766	0	0	0	0	0.0852504	0	0	0.00409265	0	0	0.020493	0	0	0	0.0345834	0	0	0	0.0396104	0.0638517	0	0	0.0225046	0.0893212	0	0	0.131709	0	0	0	0.0419441	0.0253641	0.207974	0.0216951
DCTN3	0.0330427	0.150359	0.101102	0.232435	0.184029	0.115974	0.37316	0.197121	0.26432	0.137755	0.125442	0.246735	0	0.259175	0	0.174543	0	0	0.208547	0.130306	0.146138	0.123631	0	0.118783	0.122208	0.123952	0.318011	0.3933	0.317866	0	0.371175	0.193692	0.223703	0.143563	0	0	0.27766	0.0137757	0	0	0.272294	0	0.138691	0	0.082585	0.107478	0.205756	0.111335
ARID3C	0	0	0	0	0	0	0.00051548	0	0	0	0	0	0	0	0	0	0	0	0	0	0	0	0	0	0	0	0	0	0	0	0	0	0	0	0	0	0	0	0	0	0	0	0	0	0.00196345	0	0	0.00625941
SIGMAR1	0.154276	0	0.0605245	0	0.0630949	0.0625697	0.0400479	0.0467928	0.0193684	0	0.097047	0.178106	0	0.0569763	0	0.0640629	0	0	0	0	0.120163	0.117645	0	0.0450516	0.0672194	0	0	0	0.0684219	0	0	0.0388185	0.135204	0.0532021	0	0	0.0279512	0.0504329	0.413741	0	0	0	0	0	0.0354859	0.0329887	0	0.031759
GALT	0	0	0	0	0	0	0.0175449	0.00922671	0	0	0.0361648	0	0	0	0	0	0	0	0.00253795	0	0	0.00209237	0	0	0	0	0	0	0.00526516	0	0	0	0	0	0	0	0.00365103	0	0	0	0	0	0	0	0	0.0010177	0	0
IL11RA	0.0882403	0	0.050043	0	0	0.00249302	0.0211821	0.00730123	0	0	0.00900781	0	0	0	0	0	0	0	0	0.0825958	0	0	0	0	0	0	0	0	0	0	0	0.00119793	0	0	0	0	0.00447754	0	0	0	0	0	0	0	0	0	0	0.0156775
CCL27	0	0	0	0	0	0	0.000489338	0.000551991	0	0	0	0	0	0	0	0	0	0	0	0	0	0	0	0	0	0	0	0	0	0	0	0	0	0	0	0	0	0	0	0	0	0	0	0	0	0	0	0
AL162231.1	0.0330427	0.0485822	0	0	0.13245	0.0669315	0.0442042	0.0224051	0.175855	0.149561	0.104932	0.195755	0	0	0	0.0755321	0	0	0.038819	0	0	0	0	0.0470639	0.113849	0	0	0	0.0782453	0	0	0.028473	0.0939426	0.0264231	0	0	0.024698	0	0	0	0.0500377	0	0	0	0.0195657	0.0225474	0	0.0296047
FAM205C	0	0	0	0	0	0	0	0	0	0	0	0	0	0	0	0	0	0	0	0	0	0	0	0	0	0	0	0	0	0	0	0	0	0	0	0	0	0	0	0	0	0	0	0	0	0	0	0
PHF24	0.106336	0.0843974	0.264564	0.145008	0.332836	0.299665	0.198287	0.237712	0.28499	0.241269	0.225155	0.412414	0	0.188302	0.493651	0.193563	0	0.537172	0.129334	0.157446	0.220768	0.163339	0	0.215453	0.189332	0.108373	0.343244	0.167736	0.138919	0	0.29819	0.163408	0.0218539	0.174596	0.335657	0.255777	0.190092	0.295805	0	0.7108	0.260656	0	0.176262	0	0.276613	0.228805	0.207974	0.202424
DNAJB5	0	0	0.0297888	0	0	0.00484618	0.0135001	0.0108027	0	0	0	0	0	0	0	0	0	0	0.00674944	0	0	0	0	0.0224353	0.0977069	0	0	0	0	0	0	0	0	0.00775485	0	0	0.0226245	0	0	0	0	0	0.108323	0	0	0.00904272	0	0.0177109
C9orf131	0	0	0	0	0	0	0.000455207	0	0	0	0	0	0	0	0	0	0	0	0	0	0	0	0	0	0	0	0	0	0	0	0	0	0	0	0	0	0	0	0	0	0	0	0	0	0	0	0	0
VCP	0.065117	0.0755833	0.235612	0.110152	0.086086	0.180979	0.290356	0.166589	0.0779205	0.318985	0.248848	0.557428	0	0.141679	0.15278	0.0514979	0	0	0.0968587	0	0.0909439	0.397834	0	0.130729	0.165048	0.293689	0	0	0.164203	0	0	0.154898	0.0939043	0.151816	0	0	0.14037	0.215026	0.679777	0	0.126586	0	0.211035	0	0.0977096	0.179045	0.207974	0.120529
FANCG	0	0	0	0	0	0	0.00916827	0.00724311	0	0	0	0	0	0	0	0	0	0	0	0	0.030221	0	0	0	0.015777	0	0	0	0	0	0	0.0157655	0	0	0	0	0.0128106	0	0	0	0	0	0.0359781	0	0	0	0	0
PIGO	0	0	0	0	0	0.00235315	0.00650087	0	0	0	0	0	0	0	0	0	0	0	0.0131533	0	0	0	0	0.0198203	0	0	0	0	0	0	0	0.0184777	0	0.0151673	0	0	0.000618081	0	0	0	0	0	0	0	0.00343701	0	0	0
STOML2	0.104476	0.0571155	0.057597	0.0267318	0.0758962	0.0302317	0.140909	0.0560953	0.200724	0.0917076	0.128815	0	0	0.0902946	0	0.109041	0	0	0.121634	0	0.0544349	0.109083	0	0.0392181	0.119293	0.193297	0	0	0.160794	0	0	0.0810661	0.16654	0.0773891	0	0	0.0464738	0.0504329	0	0	0	0	0.0456916	0	0.0889611	0.0476921	0	0.083236
FAM214B	0.166148	0.174407	0.0482693	0.0333857	0.0212779	0.0813443	0.0292881	0.0514609	0.0287696	0.0958882	0.0235054	0.0568986	0	0.00909555	0.12865	0.0417388	0	0	0.0246499	0.157446	0.0305772	0.0434656	0	0.0241352	0.0372817	0.103528	0.206489	0	0.0510196	0	0	0.0670013	0.0119496	0.048365	0	0	0.0484383	0.0137757	0	0	0	0	0	0	0.0363322	0.0195498	0	0.0711007
UNC13B	0	0	0	0.0817945	0.0494362	0.0768374	0.184297	0.0894555	0.0835713	0	0.265624	0	0	0.120619	0.194872	0	0	0	0.0500412	0	0.0776427	0.0175454	0	0.0693401	0.106917	0.190145	0.206489	0	0.0465117	0	0	0.0900661	0.0575041	0.103194	0	0	0.114001	0.0363043	0	0	0.310694	0	0	0	0.0413466	0.0554634	0	0.0639265
RUSC2	0.264066	0.159423	0.191684	0.0916989	0.132353	0.279316	0.293093	0.206743	0.199984	0.40951	0.282337	0.235004	0	0.244948	0.0958859	0.065762	0	0.347234	0.134287	0.287911	0.205461	0.14272	0	0.134861	0.234219	0.187496	0.271695	0.349889	0.112357	0	0	0.177015	0.296091	0.159272	0	0.172802	0.266821	0.140156	0	0	0.104612	0	0.0359781	0	0.266203	0.0814574	0.452679	0.239223
FAM166B	0	0	0	0	0	0	0.000431963	0	0	0	0	0	0	0	0	0	0	0	0	0	0	0	0	0	0	0	0	0	0	0	0	0.0195696	0	0	0	0	0	0	0	0	0	0	0	0	0	0	0	0
TESK1	0	0	0.0929529	0	0.071123	0.0179479	0.0749075	0.0720448	0.0177732	0.0958882	0	0	0	0.0157959	0.157697	0	0	0	0.0297471	0	0.0201149	0.0615452	0	0.0379086	0.12304	0.0840863	0.171072	0.228715	0.0417563	0	0	0.0561292	0.0679255	0.0202569	0	0	0.0769832	0.172027	0	0	0	0	0.0859132	0	0.0855315	0.0435572	0	0.0790305
CD72	0	0	0	0	0	0	0.0034265	0	0	0	0	0	0	0	0	0	0	0	0.0104187	0	0	0	0	0	0	0	0	0	0.00544166	0	0	0	0	0.0159955	0	0	0.00594365	0	0	0	0	0	0	0	0	0	0	0
CCDC107	0.140762	0	0.0275701	0.256452	0.0540544	0.0601299	0.11071	0.0647444	0.0287696	0.231102	0.0361648	0	0	0.0657676	0	0.188252	0	0	0.057132	0	0.0551281	0.0244825	0	0.0932628	0.0265996	0	0	0.162435	0.0853695	0	0	0.0603929	0.12811	0.0241078	0.336513	0	0.0854512	0	0	0	0.148981	0	0.0359781	0	0.0326511	0.0819116	0	0.0900956
ARHGEF39	0	0	0	0	0	0.00452489	0.00163534	0	0	0	0	0	0	0	0	0	0	0	0	0	0	0	0	0	0	0	0	0	0.00378827	0	0	0	0	0.00669821	0	0	0	0	0	0	0	0	0	0	0	0	0	0
CA9	0	0	0	0	0	0	0.000464222	0.000737935	0	0	0	0	0	0	0	0	0	0	0.0102996	0	0	0	0	0	0	0	0	0	0	0	0	0	0	0	0	0	0	0	0	0	0	0	0	0	0	0	0	0
TPM2	0	0	0.0713909	0	0	0	0.0179049	0.00790399	0	0	0	0	0	0.0264951	0	0	0	0	0.00177046	0	0.0249461	0.00409265	0	0.00937269	0	0.108373	0	0	0	0	0	0	0.0590195	0.0168302	0	0	0.00348667	0	0	0	0	0	0	0	0	0.0010177	0	0.0364828
TLN1	0	0	0.0205613	0.0583132	0	0.0636017	0.074257	0.034737	0.110787	0	0.027157	0	0	0.0397165	0	0	0	0	0.0254138	0	0	0	0	0.0178419	0	0.0812294	0	0	0.027176	0	0	0.0287798	0.0119496	0.0122884	0	0	0.0242431	0	0	0	0	0	0.134663	0	0.0293347	0.052737	0	0.0304712
CREB3	0	0.0838079	0	0.0314528	0.0212779	0.0228629	0.108568	0.0574192	0.0414969	0	0.0144975	0	0	0.0926571	0	0	0	0	0.079164	0	0.0338755	0.0224822	0	0.0876969	0.0553786	0.173352	0	0	0.0356371	0	0	0.0274327	0.108548	0.0236194	0	0	0.124404	0.0680215	0	0	0.127265	0	0.135296	0	0.036943	0.142075	0.205756	0.0594475
GBA2	0.073788	0.122801	0.237834	0.182829	0.0291296	0.0237145	0.144835	0.0760482	0.0441522	0	0.0825609	0	0	0.107092	0	0	0	0	0.159243	0	0.0201149	0.0633231	0	0.0883208	0.036424	0.145475	0	0	0.0624768	0	0	0.0495074	0.161688	0.0767932	0	0	0.22795	0.157898	0.266036	0	0.126586	0	0.121891	0	0.0294616	0.0354998	0	0.0815116
RGP1	0	0.0485822	0.0335386	0	0.0178902	0.0998562	0.0566238	0.0402181	0.0287696	0	0.126461	0	0	0.0329294	0.0801931	0.0438616	0	0.198056	0.0326282	0	0.0151536	0.0457313	0	0.0610386	0.0662144	0	0	0	0.0243176	0	0	0.100053	0	0.0232908	0	0.39307	0.033896	0	0	0	0.131709	0	0	0	0.0493672	0.0339839	0	0.0325201
MSMP	0	0	0	0	0	0	0.00134859	0	0	0	0	0	0	0	0	0	0	0	0	0	0	0	0	0	0	0	0	0	0	0	0	0	0	0	0	0	0	0	0	0	0	0	0	0	0	0.0138633	0	0
NPR2	0	0	0	0	0.0203067	0.00393314	0.0517796	0.00987851	0	0.137755	0.0590484	0	0	0	0	0.0656699	0	0	0	0	0	0.0368553	0	0.0127751	0.0265996	0	0	0	0.0402215	0	0	0.0246033	0	0.00066056	0	0	0.0237816	0.0504329	0	0	0	0	0.0889711	0	0	0.0102763	0	0.00868053
SPAG8	0	0	0	0	0	0	0.00573362	0.00744582	0.00920223	0	0	0	0	0	0	0	0	0	0	0	0	0	0	0	0	0	0	0	0.00991903	0	0	0	0.0353321	0	0	0	0	0	0	0	0	0	0	0	0.00100188	0	0	0
HINT2	0	0	0.0453442	0	0.0445445	0.0105111	0.0163555	0.0285912	0.0101662	0	0	0	0	0.0311125	0	0	0	0	0	0	0.0217585	0.0509427	0	0.0147496	0	0	0	0	0.0357361	0	0	0.0199044	0.0119496	0.019107	0	0	0.00413294	0.0137757	0	0	0	0	0	0	0.0220419	0.00513261	0	0.0105616
TMEM8B	0	0.174542	0.146406	0.149271	0.106334	0.0850273	0.087525	0.133321	0.135233	0	0.0317684	0	0	0	0.219672	0.0417388	0	0	0.10283	0	0.0377351	0.0646367	0	0.0858151	0.0217311	0.0494006	0	0	0.0736177	0	0	0.0882703	0.0930637	0.0487625	0	0	0.0414802	0.0137757	0.791004	0	0.131709	0	0.151051	0	0.0276293	0.0825977	0	0.0481229
FAM221B	0	0	0	0	0	0	0.000663265	0	0	0	0	0	0	0	0	0	0	0	0	0	0	0	0	0.0123975	0	0	0	0	0	0	0	0	0	0.00128796	0	0	0	0	0	0	0	0	0	0	0.00168565	0	0	0
HRCT1	0	0	0	0	0	0	0.000996982	0	0	0	0	0	0	0	0	0	0	0	0	0	0	0	0	0	0	0	0	0	0	0	0	0	0	0.000579936	0	0	0	0	0	0	0	0	0	0	0	0	0	0
SPAAR	0	0	0	0	0	0	0.0058647	0	0.0101662	0	0	0	0	0	0	0	0	0	0	0	0.0375022	0	0	0	0	0	0	0	0.0107068	0	0	0.00264966	0	0	0	0	0.0266958	0	0	0	0	0	0	0	0.00168565	0	0	0
RECK	0	0.094847	0.102149	0	0	0.0783743	0.116741	0.0667828	0.0359602	0.204982	0.0144975	0	0	0.0405624	0	0.0566801	0	0	0.0511827	0	0	0.0699655	0	0.05132	0	0	0	0.285311	0.12632	0	0.371175	0.052967	0.0119496	0.0570856	0	0	0.109805	0.0137757	0.413741	0	0	0	0	0	0.0318062	0.0316319	0	0.042914
GLIPR2	0	0	0	0	0	0.0164787	0.00268906	0.0051006	0	0	0	0	0	0	0	0	0	0	0.00842071	0	0	0	0	0.0123975	0	0	0	0	0.0071896	0	0	0	0	0.000579936	0	0	0	0.0856147	0	0	0	0	0	0	0.00100188	0	0	0.00426047
CCIN	0	0	0	0	0	0	0.00101809	0	0	0	0	0	0	0	0	0	0	0	0	0	0	0	0	0	0	0	0	0	0	0	0	0	0	0	0	0	0.013289	0	0	0	0	0	0	0	0	0	0	0
CLTA	0.22629	0.200703	0.200534	0.335222	0.332467	0.199922	0.562344	0.330295	0.240239	0.129214	0.317989	0.210551	0	0.285428	0.253583	0.189241	0	0	0.298732	0.212742	0.164247	0.341457	0	0.269779	0.28009	0.315497	0.489082	0.103159	0.448289	0	0	0.325187	0.147376	0.352647	0	0	0.448478	0.226474	0.266036	0.247884	0.432659	0	0.193231	0	0.348723	0.250869	0.740261	0.353587
GNE	0.065117	0.0707368	0.0357582	0	0.0860572	0.0348514	0.044411	0.0505645	0.160285	0.137755	0.0862054	0	0	0	0	0	0	0.198056	0.0196324	0	0.0287809	0.00784706	0	0.0128855	0	0	0	0	0.0596246	0	0.429112	0.0396517	0.0395637	0.0456368	0	0	0.0239155	0.111431	0	0	0	0	0	0	0.036377	0.0820665	0	0.0400089
RNF38	0.180121	0.189506	0.163201	0.212237	0.179892	0.309506	0.237523	0.124759	0.076185	0	0.0900585	0.0990833	0	0.0266095	0.203918	0.223394	0	0	0.0851762	0.130146	0.0930311	0.0653955	0	0.0845211	0.222539	0.204758	0	0.161188	0.298331	0	0.727302	0.119969	0.102529	0.113744	0	0.313796	0.166387	0.392201	0.266036	0	0	0	0.457478	0	0.131258	0.128351	0	0.21127
MELK	0	0	0	0	0.0178902	0	0.00319435	0	0	0	0	0	0	0	0	0	0	0	0	0	0	0	0	0.0180631	0	0	0	0	0.020532	0	0	0.0223708	0	0	0	0	0	0	0	0	0	0	0	0	0	0	0	0
PAX5	0	0	0	0	0	0	0.00278759	0.000861376	0	0	0	0	0	0	0	0	0	0	0.0154055	0	0	0	0	0	0	0	0	0	0	0	0	0	0	0	0	0	0.00105596	0	0	0	0	0	0	0	0	0	0	0
ZCCHC7	0.161814	0.262655	0.0334277	0.140731	0.315748	0.196728	0.471221	0.172675	0.38251	0	0.209255	0.197118	0	0.110865	0	0.0656699	0	0	0.130469	0	0.0839831	0.134471	0	0.122993	0.129716	0	0	0.161188	0.285653	0	0	0.122931	0.184682	0.0756524	0	0	0.288313	0.157202	0.643299	0	0.49275	0	0.279931	0	0.159673	0.20584	0.207974	0.17348
GRHPR	0.0330427	0	0.0731172	0.0412694	0.0587632	0.0508383	0.113435	0.0935519	0.0373406	0.0757679	0.0524961	0.127946	0	0.0494115	0.0725865	0	0	0	0.0366272	0.13906	0	0.0353418	0	0.0676712	0.0503356	0	0.318011	0	0.112833	0	0	0.136482	0.074468	0.0628051	0	0	0.0889371	0.0137757	0.377263	0	0	0	0.0456916	0	0.174626	0.0106121	0.497727	0.0518486
ZBTB5	0	0	0.0787759	0.085018	0.0353797	0	0.0322944	0.00413692	0.0311317	0	0.0172708	0	0	0	0.182901	0	0	0	0.0157059	0.123837	0	0.00209237	0	0.0271899	0.0189679	0	0	0	0.0254556	0	0	0.022301	0	0.000579936	0	0	0.0264329	0	0	0	0	0	0	0	0.00175136	0	0.317258	0.00606068
POLR1E	0	0	0.0118056	0	0.0248131	0.00452489	0.0260227	0.0197584	0.0219295	0	0	0	0	0.043575	0	0.0417388	0	0	0.00177046	0	0	0.0203898	0	0.0286031	0	0	0	0	0.0374977	0	0	0.00932261	0.0795549	0.0383803	0	0	0.0173323	0.0542458	0	0	0	0	0	0	0.0233047	0.0371165	0	0.0463729
FBXO10	0	0	0.0205613	0	0.055031	0.00429489	0.0365822	0.0179637	0.178757	0	0.0554039	0	0	0.02914	0	0	0	0	0.0287247	0	0.0311511	0.0296107	0	0.0309396	0	0	0	0.208732	0.00505424	0	0	0.00915505	0	0.0044956	0	0.118314	0.0140249	0	0	0	0	0	0	0	0.0265676	0.0010177	0	0.0624331
AL513165.2	0	0	0	0	0	0	0.00791425	0.000551991	0	0	0.00900781	0	0	0.0358472	0	0	0	0	0	0	0	0	0	0.00685207	0	0	0	0	0	0	0	0	0.0249409	0.000579936	0	0	0.00105596	0	0	0	0	0	0	0	0	0	0	0
AL138752.2	0	0.20221	0.0344049	0.122487	0	0.0495891	0.0798646	0.030776	0.0177732	0	0.0235054	0	0	0.0202971	0	0.118751	0	0	0.00495618	0	0.0398252	0.00209237	0	0.0761788	0.020493	0.0613883	0	0	0.0868458	0	0	0.097488	0	0.0012405	0	0	0.0355818	0.0642086	0	0	0	0	0	0	0.0230818	0.0606688	0	0.0424637
FRMPD1	0	0.0838079	0	0	0	0	0.00369509	0.00133207	0	0	0	0	0	0	0	0	0	0	0.0127919	0	0.0151536	0	0	0	0	0	0	0	0	0	0	0	0	0	0	0	0.00314034	0	0	0	0	0	0.0889711	0	0.0152887	0.021398	0	0.0102827
TRMT10B	0.0330427	0.0762634	0	0	0	0.0122354	0.0871571	0.0344827	0	0	0.0144975	0	0	0.126304	0	0	0	0	0.0266783	0	0	0.0473909	0	0.0263909	0	0	0	0	0.0895082	0	0	0.00119793	0.0304138	0.0304899	0	0	0.0360831	0	0	0	0	0	0	0	0.0260082	0.0468591	0	0.0239384
DCAF10	0.0600741	0.0791275	0.121939	0.0536522	0.0836619	0.0532531	0.31334	0.0938554	0.178927	0.26698	0.143541	0.488747	0	0.0699049	0	0.0566801	0	0	0.057585	0	0.1165	0.243114	0	0.148342	0.143617	0	0	0	0.124958	0	0.429112	0.175889	0.102995	0.0733425	0	0.195482	0.173658	0.0257361	0	0.535549	0.27638	0	0.191172	0	0.0607783	0.107642	0.207974	0.127998
ALDH1B1	0	0	0.035109	0	0	0.0062863	0.0121015	0.0135527	0	0	0	0	0	0	0	0	0	0	0	0	0	0.00209237	0	0.00901699	0.0427249	0	0	0	0	0	0	0.0151721	0	0.029399	0	0	0.00420294	0	0	0	0	0	0	0	0	0.0116298	0	0.0153848
IGFBPL1	0	0	0.0205613	0	0	0	0.00555996	0	0	0	0	0	0	0	0	0	0	0	0	0	0	0	0	0	0	0	0	0	0	0	0	0.0191358	0	0	0	0	0	0	0	0	0	0	0	0	0	0	0	0
FAM95C	0	0	0	0	0	0	0.0169909	0.00356996	0.0101662	0	0	0	0	0.0385092	0	0	0	0	0	0.130465	0.0249461	0	0	0	0	0	0	0	0	0	0	0.0247007	0.0544093	0.000579936	0	0.172802	0	0	0	0	0	0	0	0	0.0164862	0.0192117	0	0.00957906
ANKRD18A	0	0	0	0	0	0.00235315	0.0204558	0.00757679	0	0.149561	0.0144975	0	0	0	0	0	0	0	0.018402	0	0	0	0	0.00971715	0	0	0	0	0	0	0	0	0.0472822	0	0	0	0.0228761	0.0137757	0	0	0.17754	0	0	0	0	0	0	0.00958637
FAM240B	0	0	0	0	0	0	0.000253648	0	0	0	0	0	0	0	0	0	0	0	0	0	0	0	0	0	0	0	0	0	0	0	0	0	0	0	0	0	0	0	0	0	0	0	0	0	0	0	0	0
CNTNAP3	0	0	0	0	0	0.00249302	0.0150439	0.0159376	0.0219295	0	0	0	0	0	0	0	0	0.347234	0	0	0.0217585	0.0292086	0	0.0261259	0.0430825	0	0	0	0.00565152	0	0	0.0266229	0.0367317	0.00956344	0	0	0.00212197	0	0	0	0.104612	0	0	0	0.0164862	0.0010177	0	0.0128336
ANKRD20A2	0	0	0	0	0	0	0.00702921	0	0	0	0	0	0	0	0	0	0	0	0	0	0	0	0	0	0	0	0	0	0	0	0	0	0	0	0	0	0	0	0	0	0	0	0	0	0	0	0	0
FOXD4L6	0	0	0	0	0	0	0.000515678	0	0	0	0	0	0	0	0	0	0	0	0	0	0	0	0	0	0	0	0	0	0	0	0	0	0	0	0	0	0	0	0	0	0	0	0	0	0	0	0	0
CBWD6	0	0	0	0	0	0.00393314	0.0546891	0.0113508	0.196219	0	0.0379986	0	0	0	0	0	0	0	0.0179152	0	0.0531834	0	0	0	0.0123833	0	0	0	0.0523836	0	0	0.00582562	0	0.00757841	0	0	0.013458	0.0257361	0	0	0	0	0	0	0.00885164	0	0	0.00401427
CNTNAP3B	0.065117	0	0.114005	0.085018	0.0323261	0.128012	0.0973914	0.0736592	0	0.129214	0.0394005	0.0990833	0	0.0438836	0.147085	0	0	0.347234	0.0174742	0.13906	0.0612063	0.0352172	0	0.0910445	0.0285315	0.106171	0	0	0.137544	0	0	0.119524	0.0472802	0.0604501	0	0	0.0193379	0.0137757	0.377263	0	0.104612	0	0	0	0.045309	0.0908631	0	0.0858913
AL391987.2	0	0	0	0	0	0	0.0196676	0.0132425	0.00920223	0	0	0	0	0	0	0	0	0	0.00318572	0	0	0.00209237	0	0	0	0	0	0	0	0	0	0.0155623	0	0.00066056	0	0	0.00228165	0	0	0	0	0	0	0	0.00168565	0	0	0.0100164
ANKRD20A4	0	0	0	0	0	0.00249302	0.0189886	0.00448544	0.00920223	0	0	0	0	0.0260792	0	0	0	0	0	0	0	0	0	0	0.0221942	0	0	0	0	0	0	0	0	0	0	0	0.00151808	0	0	0	0	0	0	0	0	0	0	0.00421035
FOXD4L5	0	0	0	0	0	0	0	0	0	0	0	0	0	0	0	0	0	0	0	0	0	0	0	0	0	0	0	0	0	0	0	0	0	0	0	0	0	0	0	0	0	0	0	0	0	0.0010177	0	0
CBWD5	0.161349	0	0.0183389	0.0333857	0.0186747	0.00750113	0.159561	0.0385417	0.0219295	0	0.193245	0	0	0.0474353	0	0.0525814	0	0	0.0157751	0	0.0333746	0.031703	0	0.0167986	0.0457291	0.0840863	0	0.103159	0.0586697	0	0.429112	0.0457378	0.121729	0.0214086	0	0	0.051347	0	0	0	0	0	0	0	0.0833805	0.0592688	0	0.0480975
ANKRD20A3	0	0	0	0	0	0	0.0160701	0.000659943	0	0	0	0	0	0.00909555	0	0	0	0	0.00216581	0	0.0287809	0.00209237	0	0	0	0.103528	0	0	0.0374977	0	0	0	0	0	0	0	0.00403445	0	0	0	0	0	0	0	0.00196345	0	0	0.00458293
ZNF658	0	0.122066	0	0.0482516	0.0291296	0.0591932	0.0576866	0.0478551	0.0453614	0	0.0317684	0	0	0.0157959	0	0	0	0	0.0411167	0	0.0305772	0	0	0.0248856	0.0139904	0	0	0	0.11205	0	0.371175	0.0211489	0.0119496	0.0674227	0	0.291116	0.0559891	0	0	0	0.127265	0	0	0	0.00168565	0.0132029	0	0.0252799
ANKRD20A1	0	0	0	0.0482516	0	0.0463066	0.0144932	0	0	0	0	0	0	0	0	0	0	0	0	0	0	0	0	0	0	0	0	0	0.00565152	0	0	0	0.0168664	0.00860359	0	0	0.00083107	0	0	0	0.0989434	0	0	0	0	0	0	0
CBWD3	0	0	0	0	0	0.00845803	0.0330516	0.015379	0	0	0.00900781	0	0	0	0	0	0	0	0.0123002	0	0	0	0	0	0	0	0	0.161188	0.0365495	0	0	0	0	0.00113416	0	0	0.00841286	0.125206	0	0	0	0	0	0	0.00471669	0.014139	0	0.0128138
PGM5	0	0	0	0	0	0.0358217	0.0232419	0.00482497	0	0	0	0	0	0	0	0	0	0	0.0147213	0	0	0.00209237	0	0.0123975	0	0	0	0	0.0472018	0	0	0.00377226	0.0353321	0	0	0	0.00594844	0	0	0	0	0	0	0	0.00100188	0.00196589	0	0.00445537
PIP5K1B	0.119569	0.147055	0.124415	0	0.0389813	0.130559	0.135876	0.0754573	0.0101662	0.157308	0	0.0568986	0	0.104522	0	0.133527	0	0	0.0579254	0.136171	0.0740911	0.154169	0	0.0468412	0.137606	0.10123	0.265099	0	0.0451624	0	0	0.0686194	0.137554	0.0924263	0	0.137463	0.200082	0	0	0	0	0	0.0723446	0	0.0717702	0.0872697	0.207974	0.128923
AL358113.1	0	0	0	0	0	0	0	0	0	0	0	0	0	0	0	0	0	0	0	0	0	0	0	0	0	0	0	0	0	0	0	0	0	0	0	0	0	0	0	0	0	0	0	0	0	0	0	0.00258425
TJP2	0	0	0	0	0	0	0.00210167	0.000796918	0	0	0	0	0	0	0	0	0	0	0	0	0	0	0	0	0	0	0	0	0	0	0	0	0	0	0	0	0.000972702	0	0	0	0	0	0	0	0	0	0	0
FAM189A2	0.0882403	0	0	0	0	0.0129922	0.00847386	0.0103615	0.138355	0	0	0	0	0	0.0725865	0	0	0	0	0	0	0.0325627	0	0.0102406	0	0	0	0	0	0	0	0.0298255	0.0470024	0	0	0	0	0	0	0	0	0	0.135296	0	0	0.0144671	0	0.00789377
APBA1	0.24002	0.28219	0.19903	0.0862377	0.217806	0.330688	0.343374	0.206995	0.288063	0.237445	0.184101	0.177618	0	0.164775	0	0.166819	0	0.347234	0.146742	0.136171	0.154262	0.108904	0	0.202836	0.162666	0	0	0.103159	0.170402	0	0	0.092493	0.125784	0.209717	0	0.118314	0.201414	0.113721	0	0	0.148981	0	0.149952	0	0.124315	0.208187	0.205756	0.186634
PTAR1	0	0.184799	0.0655549	0.13723	0.0357381	0.058738	0.0833388	0.0721043	0.175696	0.129214	0.0474002	0	0	0.0317897	0	0	0	0	0.0302879	0	0.0282007	0.0732115	0	0.0331728	0.159051	0	0	0.167736	0.0794425	0	0	0.078792	0.0886792	0.0484739	0	0	0.0977226	0.0856147	0.266036	0.247884	0	0	0	0	0.0576168	0.0222058	0	0.104626
C9orf135	0	0	0	0	0	0	0.00070047	0	0	0	0	0	0	0	0	0	0	0	0	0	0	0	0	0	0	0	0	0	0	0	0	0	0	0	0	0	0	0	0	0	0	0	0	0	0	0	0	0
MAMDC2	0.1347	0.202269	0.103528	0.14347	0.0624347	0.133601	0.35096	0.224294	0.272411	0	0.261828	0	0	0.0643869	0.0725865	0.197117	0	0	0.10651	0.130465	0.125628	0.202755	0	0.0773087	0.0734098	0	0	0.36992	0.222662	0	0	0.195902	0.185919	0.180575	0	0	0.232032	0.144051	0	0.247884	0	0	0.320026	0	0.0617667	0.174088	0	0.174198
SMC5	0	0.106807	0.0483859	0	0.0765772	0.052171	0.229552	0.0514112	0.0770622	0	0.0444278	0	0	0.0385092	0.161697	0.0566801	0	0.198056	0.0352342	0	0.0517747	0.0597478	0	0.0712123	0.0407966	0.106058	0	0	0.129484	0	0	0.0570925	0.0952106	0.06736	0	0	0.0931855	0.111431	0	0	0.126586	0	0.21755	0	0.0790945	0.0356216	0.525232	0.0626017
KLF9	0.170744	0.276197	0.152412	0.191374	0.251995	0.372467	0.205524	0.263691	0.179678	0.183999	0.0871065	0.306052	0	0.139846	0.182901	0.089465	0	0.272341	0.223391	0.266476	0.126573	0.32434	0	0.141565	0.284748	0.33629	0.171072	0.242775	0.117376	0	0	0.26672	0.221514	0.0989156	0.542562	0	0.179305	0.159356	0.266036	0	0	0	0.121891	0	0.234563	0.244477	0.205756	0.304435
TRPM3	0.207809	0.430271	0.293073	0.253137	0.173005	0.361097	0.449938	0.211222	0.262662	0.213523	0.245252	0.0990833	0	0.0688957	0.202479	0.304724	0	0	0.187218	0	0.171462	0.139397	0	0.186001	0.0974061	0.218795	0.223468	0	0.423649	0	0	0.220393	0.050945	0.117504	0	0	0.296111	0.0508344	0	0.247884	0.227925	0	0.25368	0	0.0919907	0.149126	0	0.218971
CEMIP2	0	0.0659617	0.0353254	0	0	0.0340671	0.109379	0.0723482	0.258333	0	0.0319936	0	0	0.0296613	0	0.0640629	0	0	0.022784	0.157446	0.0151536	0.00600861	0	0.0486537	0.107406	0	0.223468	0	0.0298547	0	0	0.0663385	0.166166	0.0617132	0	0	0.106948	0.125625	0	0	0.131709	0	0.191172	0	0.058834	0.0668898	0	0.0413587
ABHD17B	0.269237	0	0.111082	0.0984175	0	0.159829	0.0957788	0.0940267	0.0177732	0	0.102489	0	0	0	0	0	0	0	0.0539546	0	0.0604007	0.099697	0	0.0970877	0.0640004	0	0	0	0.141809	0	0	0.120071	0.111284	0.0566956	0.360177	0	0.143293	0.0504329	0.413741	0.247884	0	0	0	0	0.0687291	0.0678951	0	0.0813582
C9orf85	0	0	0.0586933	0	0	0.00235315	0.0632728	0.0410707	0.0279394	0	0.00900781	0.154708	0	0.0149992	0	0	0	0	0.0137851	0	0.078206	0.0565635	0	0.0142339	0.0245101	0	0	0	0.0272255	0	0	0.0514989	0.0496717	0.0191328	0	0	0.0340509	0	0	0	0.137344	0	0.0456916	0	0.0284465	0	0	0.0433588
C9orf57	0	0	0	0	0	0	0.00383403	0	0.0101662	0	0	0	0	0	0	0	0	0	0	0	0	0	0	0	0	0	0	0	0	0	0	0	0	0	0	0	0	0	0	0	0	0	0	0	0	0	0	0.000839176
GDA	0.342203	0.389276	0.246396	0.275469	0.594712	0.224058	0.326957	0.341658	0.255742	0.325253	0.370106	0.458522	0	0.18997	0.299804	0.0489922	0	0.264831	0.426109	0.390314	0.214494	0.247254	0	0.294195	0.316371	0.206074	0.171072	0.424928	0.308537	0	0.702652	0.195263	0.256011	0.183954	0.695834	0.291116	0.299141	0.449014	0	0.247884	0.454133	0	0.455383	0	0.450707	0.232787	0.705701	0.378383
ZFAND5	0.640424	0.330331	0.202294	0.466519	0.553182	0.549993	0.437798	0.390394	0.0616418	0.425589	0.524572	0.494121	0	0.203916	0	0.188568	0	0.383552	0.386506	0.534228	0.256009	0.393802	0	0.297609	0.517664	0.505115	0.536795	0.827395	0.323449	0	0	0.441066	0.380461	0.366106	0.813074	0	0.386466	0.292226	0.266036	0.439739	0.173351	0	0.837652	0	0.529467	0.426862	0.207974	0.487337
TMC1	0	0	0	0	0	0	0.00464939	0.00231908	0	0	0	0	0	0	0	0	0	0	0.00113267	0	0	0	0	0	0	0	0	0	0	0	0	0	0	0	0	0	0	0	0	0	0	0	0	0	0	0.0123859	0	0.00935628
ALDH1A1	0	0	0	0	0.0248131	0	0.0859697	0.0162736	0	0	0	0	0	0	0	0	0	0	0.00205305	0	0.024795	0	0	0.0315117	0.0240103	0	0	0.346785	0.0139457	0	0	0	0	0.0012405	0	0	0.0352585	0.0137757	0	0	0	0	0	0	0.0280514	0.0425103	0	0.0363851
ANXA1	0	0	0	0	0	0	0.0437	0.00352473	0	0	0	0	0	0.0329294	0.0958859	0	0	0	0.0320263	0	0.0227047	0	0	0	0	0	0	0	0	0	0	0	0	0	0	0	0	0	0	0	0	0	0.0889711	0	0.0170401	0	0	0.00471845
RORB	1.18986	0.656075	0.408558	0.333286	0.610104	0.889067	1.05782	0.548662	0.643212	0.668314	0.905873	0.460048	0	0.447934	0.394611	0.319827	0	0.295591	0.435554	0.136171	0.399822	0.526323	0	0.367431	0.128543	0.639618	0.659639	0.522473	0.737385	0	1.02572	0.385124	0.348949	0.347355	0.67217	0.442612	0.651218	0.307572	0.413741	0.828206	0.408192	0	0.318191	0	0.698784	0.300066	0.817204	0.531348
TRPM6	0	0	0.0537604	0	0	0.0126156	0.0144686	0.0176966	0	0	0	0	0	0	0	0	0	0	0.0145858	0	0	0	0	0	0.0248808	0	0	0	0.0573066	0	0	0.0290478	0	0.00066056	0	0	0.00152744	0.131156	0	0	0	0	0	0	0.0153157	0	0	0.00782909
C9orf40	0	0	0.0130227	0.0267318	0.0485227	0.0528667	0.0981456	0.0395264	0.134775	0.0815403	0.0552694	0	0	0	0	0.0536589	0	0	0.0323573	0	0	0.00784706	0	0.0513083	0.0555575	0	0	0	0.016875	0	0	0.0374139	0.0119496	0.0023254	0	0	0.0221364	0.0504329	0	0	0.149794	0	0	0	0.0364446	0.0101607	0	0.0407806
CARNMT1	0.0464599	0.0554779	0.0653805	0	0.166122	0.0542205	0.22347	0.063917	0.0698133	0.137755	0.0871065	0	0	0.109731	0	0	0	0	0.081389	0	0.0738244	0.114758	0	0.0615741	0.0301334	0.123952	0	0.161188	0.1408	0	0.29819	0.0275702	0.0730197	0.0471352	0	0	0.0536174	0	0.413741	0	0.199832	0	0.0723446	0	0.0801174	0.0863635	0.291972	0.0603545
NMRK1	0.0708628	0.135123	0.0220226	0.0569485	0.0543886	0.0484357	0.122617	0.0721242	0.0838549	0	0.0317684	0	0	0.0870528	0	0	0	0.198056	0.0714101	0	0.064799	0.00784706	0	0.0470444	0.0139904	0	0	0	0.142324	0	0	0.0258674	0.0884369	0.0253394	0	0	0.091213	0.0257361	0	0	0.110804	0	0.0889711	0	0.00757877	0.0546111	0	0.0538392
OSTF1	0.0464599	0	0.0282409	0.0798882	0.0485227	0.0347818	0.175491	0.10019	0.0434972	0	0.123585	0.0568986	0	0.0892236	0	0.065762	0	0	0.0552209	0	0.0533004	0.142685	0	0.0952691	0.0179793	0.0613883	0	0	0.104675	0	0	0.0543669	0.0218539	0.0400821	0	0	0.086423	0.157343	0	0	0	0	0.135644	0	0.0774405	0.0400158	0	0.0411491
PCSK5	0	0	0.101251	0	0.0469974	0.00687804	0.0499208	0.0230754	0.084993	0	0.131595	0.0990833	0	0.0672106	0.0801931	0.0521965	0	0	0.0245606	0	0.0305772	0.102194	0	0.0141586	0	0	0	0.345537	0.0406162	0	0	0	0	0.0285681	0	0	0.037121	0	0	0.247884	0	0	0.0456916	0	0.0341105	0.0240067	0	0.0435003
RFK	0.220575	0.170342	0.0750673	0.298624	0.156691	0.24276	0.27437	0.210111	0.143088	0.0757679	0.164445	0.317336	0	0.134771	0.35074	0.0962223	0	0	0.166392	0.354888	0.172907	0.14907	0	0.1743	0.32391	0.0812294	0	0	0.206696	0	0	0.143235	0.0680454	0.175189	0	0	0.111924	0.185593	0.377263	0	0.249899	0	0.187509	0	0.169355	0.208519	0	0.323063
GCNT1	0	0	0.0118056	0.102253	0.0358107	0.0122538	0.0298854	0.0351157	0.0101662	0	0	0.0990833	0	0	0	0	0	0.198056	0.023675	0	0.0249461	0	0	0.0170259	0.0174787	0	0	0	0.0415578	0	0	0	0	0	0	0	0.00271214	0.0951327	0	0	0.126925	0	0	0	0.0124671	0.047761	0.291972	0.0165238
PRUNE2	0.240196	0.281864	0.364906	0.240808	0.333105	0.489488	0.589652	0.354472	0.46523	0.225329	0.530901	0.0958544	0	0.291457	0.198402	0.209254	0	0	0.271998	0.130465	0.237596	0.399789	0	0.357533	0.249137	0	0.429957	0.352086	0.373512	0	0.669365	0.2682	0.35604	0.23293	0.336513	0.384558	0.29672	0.402489	0.679777	0.287665	0.397129	0	0.273423	0	0.287142	0.140917	0.525665	0.263718
VPS13A	0.159103	0.493417	0.251827	0.429573	0.343704	0.163521	0.620184	0.24029	0.39208	0	0.113859	0.362667	0	0.178306	0.0725865	0.076576	0	0.272341	0.177231	0.146529	0.245685	0.263796	0	0.108659	0.316248	0.204903	0	0	0.304754	0	0	0.216583	0.347046	0.137928	0	0	0.354623	0.159957	0	0.287665	0.275906	0	0	0	0.165736	0.174673	0.205756	0.22645
GNA14	0	0	0	0.0412694	0.0306942	0	0.0322694	0.0152588	0.0375129	0	0.11318	0	0	0.0445576	0	0	0	0	0.00290313	0	0	0.00600861	0	0.0341663	0	0.12701	0	0	0	0	0	0.0248223	0.107092	0.00128796	0	0	0.0504953	0	0	0	0	0	0.0359781	0	0.00443889	0.0330861	0	0.0207864
GNAQ	0.973223	0.787336	0.710236	0.880193	0.920409	0.821032	0.827242	0.584461	0.556725	0.318683	0.746775	0.274813	0	0.238212	0.728684	0.263786	0	0.537172	0.475332	0	0.389383	0.542751	0	0.437662	0.706553	0.755754	0.982208	1.02645	0.75156	0	0.429112	0.465438	0.738372	0.47509	0.336513	0.648043	0.598112	0.395495	0	0.7108	0.396317	0	0.919775	0	0.646423	0.693019	0.817204	0.746169
CEP78	0	0	0.0779731	0.0760854	0.0357381	0.0564794	0.14304	0.0627254	0.0941953	0.0958882	0.0627943	0.0990833	0	0.043575	0	0.0523607	0	0.308603	0.0250402	0	0.0201149	0.00409265	0	0.0751132	0	0.16756	0	0	0.055379	0	0	0.0244403	0.101285	0.113369	0	0	0.11481	0.0257361	0.592761	0	0	0	0.0359781	0	0.053377	0.0629908	0	0.0646387
PSAT1	0	0	0.0779345	0	0.0178902	0.0738112	0.0911314	0.0124742	0	0.0815403	0.10769	0	0	0	0	0	0	0	0.0188762	0	0.0230402	0.0528549	0	0.0107229	0.0217879	0	0	0	0.0408986	0	0	0.0246033	0.103031	0.0117786	0	0.227245	0.00522398	0	0	0	0	0	0.165907	0	0	0.0598685	0	0.13597
TLE4	0.0464599	0.0838079	0.250952	0.232338	0.121958	0.0964334	0.28721	0.225903	0.0605809	0	0.0758612	0.118013	0	0.112612	0.424777	0.0528043	0	0	0.158723	0.130146	0.0562218	0.166501	0	0.0686298	0.137928	0.293713	0	0	0.223315	0	0.371175	0.101496	0.157212	0.0929322	0.360177	0.172802	0.157031	0.172428	0	0	0	0	0.262506	0	0.166035	0.166089	0	0.105438
TLE1	0.0554786	0.143429	0.0216221	0	0.0212779	0.0821964	0.100139	0.0625691	0.0594424	0	0.122206	0.0990833	0	0.0581879	0	0.105001	0	0.264831	0.0593262	0.136171	0.0331307	0.00961403	0	0.064583	0.100419	0	0	0	0.071691	0	0	0.121367	0.0826218	0.0484611	0	0	0.0707929	0	0.266036	0	0	0	0	0	0.0302572	0.0413095	0	0.0674823
RASEF	0	0	0.0130227	0	0	0	0.00183862	0	0	0	0.00900781	0	0	0	0	0	0	0	0.00205305	0	0	0	0	0	0	0	0	0	0	0	0	0	0	0	0	0	0	0	0	0	0	0	0.0456916	0	0	0.0155125	0	0.00324304
FRMD3	0	0	0.0294554	0.0870787	0.0212779	0.00704109	0.0984005	0.0401323	0.0193684	0	0.0144975	0.178106	0	0.0354209	0	0	0	0.383552	0.0435065	0	0.0508794	0.00409265	0	0.0249323	0	0	0.223468	0	0.0503962	0	0	0.0478083	0.0218539	0.00066056	0	0	0.0690032	0.0646102	0.413741	0	0	0	0.16285	0	0.0366134	0.0373131	0.207974	0.0233144
IDNK	0	0	0.0442413	0	0	0.00452489	0.0134864	0.0130196	0.0507461	0	0	0	0	0.0329294	0	0.0566801	0	0	0	0.157446	0	0.00209237	0	0.0154315	0	0	0	0	0.0210205	0	0	0.00119793	0	0	0	0	0.00765897	0	0	0	0	0	0	0	0.0141497	0.0127127	0	0.00681062
UBQLN1	0.219177	0.0485822	0.160892	0.231063	0.125265	0.208024	0.331684	0.22995	0.128496	0.514432	0.343096	0.0568986	0	0.218476	0.0725865	0.0489922	0	0	0.215335	0.274017	0.160937	0.224462	0	0.0936166	0.208468	0.10921	0	0.390938	0.298735	0	0.29819	0.0908359	0.263902	0.107208	0	0	0.116923	0.0257361	0	0	0.148981	0	0.297742	0	0.179885	0.221747	0	0.223602
GKAP1	0.0708628	0.0848869	0.0353254	0	0	0.103134	0.175405	0.0394312	0.179721	0	0.0235054	0	0	0.0618475	0.225255	0	0	0	0.0202936	0	0.0230402	0.0283196	0	0.0064506	0.0485204	0	0.394858	0.167736	0.0971199	0	0	0.0174982	0.105018	0.0684222	0	0	0.0963496	0.0363043	0	0	0	0	0	0	0.053571	0.0517614	0	0.0504395
KIF27	0	0	0.071245	0	0.0186747	0.048048	0.0667044	0.0376659	0.0177732	0	0.0144975	0	0	0.0686344	0.308782	0	0	0	0.00216581	0	0.0271771	0.00209237	0	0.0268792	0.020493	0	0	0	0.0268	0	0.429112	0.0118047	0.146912	0.00960955	0	0.227245	0.0759888	0.0137757	0.413741	0	0	0	0	0	0.0244205	0.00798346	0	0.0388499
C9orf64	0	0	0	0	0	0.0568445	0.0195335	0.00153243	0	0	0	0	0	0	0	0	0	0	0.0140894	0	0.0455256	0	0	0.0220239	0.0123833	0	0	0	0.00532711	0	0	0.0239535	0	0	0	0	0.0178134	0.0137757	0	0	0	0	0	0	0.0347119	0.0212672	0	0.0255809
HNRNPK	0.193357	0.562615	0.330297	0.149206	0.298073	0.535899	0.444203	0.329881	0.127056	0.37483	0.809948	0.32693	0	0.369903	0.275065	0.267085	0	0	0.31158	0.702368	0.344469	0.407836	0	0.405674	0.511523	0.539284	0.725249	0.161188	0.345078	0	0.971548	0.332404	0.322532	0.439231	0.837623	0.400047	0.272653	0.469424	0	0.439739	0.160842	0	0.235853	0	0.298178	0.305294	0.523014	0.315008
RMI1	0.0600741	0	0.0275701	0	0	0.0740665	0.030488	0.0219229	0	0	0.0249029	0.0990833	0	0.0291099	0	0	0	0	0.0142116	0	0.0240801	0.0781651	0	0.00600688	0	0	0.265099	0	0.0695752	0	0	0.00232053	0.0221437	0.0224786	0	0	0.00391102	0.0137757	0	0	0	0	0	0	0.0385039	0.0119413	0	0.0114456
SLC28A3	0	0	0	0	0	0	0.000474901	0	0	0	0	0	0	0	0	0	0	0	0	0	0	0	0	0	0	0	0	0	0	0	0	0	0	0	0	0	0	0	0	0	0	0	0	0	0	0	0	0
NTRK2	1.19381	1.07127	0.829856	0.811508	1.15092	1.08352	0.93591	0.918716	0.925279	0.999963	1.03427	1.11338	0	0.757107	1.53236	1.1735	0	1.9056	0.922471	1.23019	0.871468	0.861726	0	0.874926	1.02673	0.774735	1.35242	0.920114	1.03399	0	0.995458	0.876749	0.812044	1.02262	1.12805	0.693248	0.707582	0.943884	0.513292	1.25458	0.86576	0	1.41394	0	0.817962	0.886319	0.525665	1.09679
AGTPBP1	0.191198	0	0.329251	0.183213	0.238504	0.343413	0.411784	0.186546	0.683472	0.23777	0.289983	0	0	0.2457	0.0725865	0.261619	0	0.347234	0.184066	0.0825958	0.227377	0.461863	0	0.177501	0.229702	0.214317	0.429957	0.338094	0.354639	0	0	0.221921	0.325054	0.220301	0	0.560191	0.214842	0.137167	0.266036	0	0	0	0	0	0.109922	0.188572	0	0.186098
NAA35	0	0	0.160565	0.207801	0.0186747	0.0160072	0.137902	0.0719321	0.0471651	0	0.0464911	0	0	0.0899929	0	0	0	0	0.0646632	0	0.0249461	0.0576368	0	0.0455434	0.0382107	0.10123	0	0	0.0640362	0	0	0.0847115	0.126135	0.033363	0	0	0.061135	0.0137757	0.413741	0.287665	0	0	0.174669	0	0.0432866	0.114705	0	0.0965556
GOLM1	0.439279	0.147286	0.148212	0	0.0963662	0.198632	0.277018	0.188356	0.374063	0.409101	0.27554	0.0568986	0	0.0779975	0.44168	0.18323	0	0	0.116686	0.0825958	0.137533	0.123758	0	0.158175	0.182812	0.18534	0.206489	0.518776	0.0913772	0	0	0.285092	0.0943907	0.164614	0.566225	0	0.19081	0.121594	0.679777	0	0.082126	0	0.171622	0	0.110195	0.397375	0.291972	0.1555
C9orf153	0.0554786	0	0.0338848	0	0	0	0.0360836	0.00885678	0	0	0	0	0	0	0	0	0	0	0.00113267	0	0	0.00600861	0	0	0	0	0	0	0	0	0	0	0	0	0	0	0.0198325	0	0	0	0	0	0	0	0.00332356	0	0	0.00925038
ISCA1	0.257017	0.125139	0.0739565	0.0961511	0.125785	0.164141	0.269829	0.162439	0.255763	0	0.0317684	0	0	0.11425	0.0958859	0.186468	0	0	0.106874	0.293616	0.208476	0.107332	0	0.234395	0.101713	0.10921	0	0	0.222137	0	0	0.241874	0.184095	0.188932	0	0.313796	0.149994	0.308342	0	0	0.104612	0	0.0723446	0	0.135347	0.119608	0	0.191319
TUT7	0	0	0.0282409	0	0	0.118941	0.133766	0.091465	0.0177732	0.173248	0	0	0	0	0	0.0590134	0	0	0.0358398	0.130146	0.11411	0.111729	0	0.0457998	0.0305516	0.152274	0.171072	0	0.0402417	0	0	0.0419364	0.0880372	0.0611372	0	0.195482	0.0725278	0.0257361	0	0	0	0	0	0	0.09329	0.0858897	0	0.0926043
GAS1	0	0	0	0	0	0.00452489	0.0116688	0.0101384	0	0	0.0860415	0	0	0	0	0	0	0	0	0	0.0230402	0.00409265	0	0	0	0	0	0	0.0065067	0	0	0.00993415	0.0589528	0	0	0	0.00230359	0	0	0	0	0	0.0456916	0	0	0	0	0.0127554
DAPK1	0.204057	0.155624	0.156412	0.134667	0.111164	0.198425	0.268511	0.164242	0.371337	0.0757679	0.084869	0.0990833	0	0.0805341	0.202479	0.0971529	0	0	0.198923	0	0.053453	0.157372	0	0.0555518	0.157521	0.0813244	0.206489	0	0.22619	0	0	0.189929	0.17097	0.159841	0	0	0.236327	0.270661	0	0	0.37205	0	0.135644	0	0.145052	0.0986061	0.317071	0.173189
CTSL	0.065117	0	0.155777	0	0.107946	0.0881891	0.114989	0.111668	0.0583531	0	0.0144975	0.0568986	0	0.0467355	0.361615	0.117271	0	0.347234	0.100115	0	0.117907	0.0843686	0	0.0972786	0.0600321	0.0494006	0	0	0.0989195	0	0	0.0930711	0.0544141	0.0576169	0	0	0.0382745	0.0442982	0	0	0	0	0	0	0.0229318	0.102886	0	0.0801071
AL353572.3	0	0	0	0	0	0	0.000214305	0	0	0	0	0	0	0	0	0	0	0	0	0	0	0	0	0	0	0	0	0	0	0	0	0	0	0	0	0	0	0	0	0	0	0	0	0	0	0	0	0
CDK20	0	0.0794085	0.0261043	0	0.0430568	0.0390839	0.0360282	0.0321019	0	0.0815403	0	0	0	0.0396578	0	0	0	0	0.00253795	0	0.0271771	0.00409265	0	0.0425804	0	0	0	0	0	0	0	0.0262508	0.0472822	0.00544115	0	0	0.0314025	0	0	0	0	0	0	0	0.0170284	0.0171016	0	0.0249397
SPIN1	0.284133	0.350032	0.345911	0.417518	0.351385	0.512967	0.551106	0.29703	0.534056	0.137755	0.229712	0.127946	0	0.252693	0.341957	0.167269	0	0.264831	0.341367	0.130465	0.299301	0.391362	0	0.221762	0.482932	0.185316	0.171072	0.419346	0.641909	0	0	0.302206	0.147658	0.292506	0	0.255777	0.330677	0.113688	1.06043	0.535549	0.249899	0	0.248502	0	0.263993	0.294615	0.207974	0.329476
NXNL2	0.0330427	0	0	0	0	0	0.00350469	0.00631391	0.138355	0	0	0	0	0	0	0	0	0	0.00977295	0	0	0.00409265	0	0	0	0	0	0	0.00526516	0	0	0	0	0	0	0	0.0173613	0	0	0	0	0	0	0	0	0	0	0
S1PR3	0	0	0.0480579	0	0	0.00429489	0.00373991	0.000796918	0	0	0	0	0	0	0	0	0	0	0	0	0	0	0	0	0	0	0	0	0	0	0	0.00119793	0	0.0140895	0	0	0	0	0	0	0	0	0	0	0	0	0	0.00929148
SHC3	0.170744	0.154476	0.189833	0.273756	0.214969	0.285676	0.491427	0.331603	0.508743	0.14658	0.348623	0.0999008	0	0.320319	0.412598	0.191992	0	0	0.10358	0.254143	0.053346	0.249148	0	0.164215	0.100528	0.15063	0	0.473079	0.178547	0	0.29819	0.260764	0.145418	0.141676	0.206048	0	0.333605	0.231253	0	0	0	0	0.0456916	0	0.140174	0.208692	0	0.387477
CKS2	0	0	0	0.0365892	0.0587632	0.0122538	0.069241	0.0109789	0.0177732	0	0	0	0	0	0	0	0	0	0.0225394	0	0.0271771	0.00600861	0	0	0	0	0	0	0.0294472	0	0	0.00437389	0	0	0	0	0.0278888	0	0	0	0	0	0	0	0.0189578	0	0	0.0224635
SECISBP2	0.125191	0.0513295	0.0915875	0.0583132	0.128377	0.125939	0.157606	0.172325	0.0542555	0	0.210139	0	0	0.0919366	0.39879	0.140129	0	0	0.103307	0	0.0271771	0.0730722	0	0.103445	0.135714	0.108373	0	0	0.122178	0	0	0.105266	0.188207	0.10444	0.360177	0	0.0881729	0.0867371	0.266036	0.247884	0.23632	0	0	0	0.0949613	0.207869	0	0.110457
SEMA4D	0.0882403	0.127852	0.124005	0.0937763	0.115646	0.100177	0.218388	0.100246	0.242733	0.219295	0.0386146	0	0	0.0675969	0	0	0	0.272341	0.0585011	0.123837	0.0949923	0.0978174	0	0.127633	0.0910391	0	0	0	0.0605303	0	0.29819	0.0715044	0.0835236	0.04193	0	0	0.0662276	0	0	0	0.126586	0	0.181336	0	0.108494	0.132576	0	0.131284
GADD45G	0	0	0.0646553	0	0.0554955	0.00429489	0.00905676	0.00502423	0.0219295	0	0.0317684	0	0	0.00909555	0	0	0	0	0.00690576	0	0	0.00209237	0	0.0177009	0.0356804	0	0	0.182153	0.00526516	0	0	0	0	0.00582197	0	0	0.0216918	0	0	0	0	0	0	0	0	0.014139	0	0.00299408
DIRAS2	0.769534	0.585308	0.64206	0.512586	0.732761	0.69306	0.64856	0.780246	0.714606	0.352829	0.95071	0.689566	0	0.551905	0.635484	0.765633	0	0.198056	0.629682	0.412846	0.860692	1.19109	0	0.86101	0.539177	0.15642	0.738102	1.10538	0.681957	0	0.882135	0.652026	0.284585	0.566555	0.986119	0.6379	0.53605	0.686579	0.825823	0.247884	0.871958	0	0.519484	0	0.771779	0.634268	0.317071	0.629532
SYK	0	0.0639149	0	0	0	0	0.00204497	0	0.169555	0	0	0.197118	0	0	0	0	0	0	0.0215966	0	0	0.00209237	0	0.00913479	0	0	0	0	0	0	0	0	0.0367317	0.0135781	0	0	0	0	0	0	0	0	0	0	0	0	0	0.0135429
AUH	0	0.165357	0.101651	0.0817927	0.0186747	0.21092	0.229104	0.102739	0.10304	0	0.187833	0	0	0.062364	0	0.0438616	0	0	0.0995677	0.136171	0.0628102	0.184429	0	0.0913196	0.163222	0	0	0	0.0462882	0	0	0.111797	0.115811	0.0914482	0.335657	0	0.118929	0.10859	0	0	0	0	0	0	0.0988824	0.0645179	0.317258	0.0613798
NFIL3	0	0	0.0225992	0	0.0469974	0	0.108456	0.0475857	0	0.0815403	0.00900781	0	0	0	0	0	0	0	0.00768935	0	0.0221031	0.0275066	0	0.0145799	0.0176884	0	0	0	0.00378827	0	0	0	0	0.000579936	0	0	0.0121286	0.0508344	0	0	0	0	0	0	0.052251	0.0010177	0	0.0335416
ROR2	0	0	0	0	0	0	0.00797485	0.000872485	0	0	0	0	0	0.0340377	0	0	0	0	0	0	0	0.00409265	0	0.00888125	0.020493	0	0	0	0.0103813	0	0	0	0.0269888	0	0	0	0.00212677	0	0	0	0	0	0	0	0.00665118	0.0116378	0	0.00728849
SPTLC1	0.129191	0	0.0819299	0.0877989	0.199332	0.246197	0.127093	0.0600603	0.205421	0.216288	0.0317684	0	0	0.0998327	0	0.0743984	0	0	0.0619412	0.123837	0.0734662	0.176005	0	0.0661972	0.053967	0	0	0	0.112293	0	0	0.04722	0.197617	0.0713955	0	0	0.102577	0.0642086	0	0	0.187381	0	0.0623813	0	0.0932288	0.0588594	0.207974	0.0760747
IARS	0.073109	0.0554779	0.168942	0.198395	0.16117	0.166072	0.306079	0.166933	0.118063	0.0815403	0.0839513	0.0568986	0	0.11889	0.0958859	0.0523607	0	0	0.120683	0	0.131993	0.182783	0	0.170049	0.144959	0	0	0	0.121679	0	0	0.15801	0.0825066	0.0870038	0	0	0.10016	0.250897	0	0	0	0	0.221209	0	0.101578	0.101057	0	0.0685648
NOL8	0	0	0.0354216	0	0	0.0153843	0.0901429	0.0474618	0	0	0.0249029	0	0	0.0814925	0	0	0	0	0.0142818	0.240042	0.0615754	0.0234139	0	0.0257177	0.0581387	0	0	0	0.0156465	0	0	0.0262033	0	0.0291508	0	0	0.0431821	0	0	0	0	0	0	0	0.0228545	0.0272675	0.207974	0.0205167
CENPP	0.217781	0	0.0829208	0.0365892	0.129385	0.157893	0.108268	0.0894721	0.0412979	0	0.073546	0	0	0.0688264	0	0.162414	0	0	0.0377456	0	0.0258703	0.0473819	0	0.059182	0	0.15642	0	0	0.0923351	0	0	0.0746232	0.0340786	0.00939973	0	0	0.0723847	0.0137757	0	0.287665	0	0	0.0889711	0	0.0125078	0.0416089	0	0.0517156
OGN	0	0	0	0	0	0.00235315	0.0050618	0.00137786	0	0	0	0	0	0	0	0	0	0	0	0	0	0	0	0	0	0	0	0	0.0088425	0	0	0	0	0	0	0	0.00215579	0	0	0	0	0	0	0	0	0	0	0
OMD	0	0	0	0	0	0	0.00309718	0.00734366	0	0	0	0	0	0	0	0	0	0	0	0	0	0	0	0	0	0	0	0	0	0	0	0.00119793	0	0	0	0	0	0	0	0	0	0	0	0	0	0	0	0
ASPN	0	0	0	0	0	0	0.00428335	0.00522706	0	0	0	0	0	0	0	0	0	0	0	0	0	0	0	0	0	0	0	0	0.00505424	0	0	0	0	0.000579936	0	0	0	0	0	0	0	0	0	0	0	0	0	0
ECM2	0	0	0	0	0	0	0.00501993	0.00493686	0	0	0.0235054	0	0	0.0121066	0	0	0	0	0	0	0	0.00209237	0	0	0	0	0	0	0.0215245	0	0	0	0	0	0	0	0.00230359	0	0	0	0	0	0	0	0.00175136	0	0	0.00445537
IPPK	0	0	0.0924257	0.0581967	0	0.00687804	0.0725811	0.0600178	0.142883	0.149561	0	0.163683	0	0.056617	0	0.0743984	0	0	0.00768935	0	0	0.0379773	0	0.0475625	0.0847839	0.103528	0	0.161188	0.0313062	0	0	0.00511479	0.0304138	0.0163015	0	0	0.0623786	0.0442982	0.266036	0	0	0	0	0	0.0237645	0.00285346	0	0.0627141
BICD2	0.0464599	0	0	0.0412694	0.0357139	0.0304324	0.0913265	0.071724	0.0414969	0	0.084869	0	0	0	0.319394	0.116005	0	0	0.0257314	0	0.10382	0	0	0.0336994	0.102672	0	0	0.341676	0.0968074	0	0	0.0794211	0.164807	0.0187333	0.591884	0	0.0563915	0.0257361	0	0	0.126925	0	0	0	0.00443889	0.0855468	0.205756	0.0916223
ZNF484	0	0	0.0483189	0	0	0.0216402	0.0397766	0.00778857	0.184598	0	0.0383924	0	0	0.0214076	0	0.118751	0	0	0.00177046	0	0.0638903	0.00209237	0	0.0159672	0.0286456	0	0	0	0	0	0	0.0171204	0	0.00303545	0	0	0.0173176	0.0257361	0	0	0	0	0	0	0.0271044	0.0371975	0	0.0376417
FGD3	0	0	0	0	0.0491828	0	0.00463094	0.00725434	0	0	0	0	0	0	0	0	0	0	0	0	0	0	0	0	0.020493	0	0	0	0.0187716	0	0	0	0.0470024	0	0	0	0	0	0	0	0	0	0	0	0	0	0	0.00527297
SUSD3	0	0	0	0	0	0	0.000311996	0	0	0	0	0	0	0	0	0	0	0	0	0	0	0	0	0	0	0	0	0	0	0	0	0	0	0	0	0	0	0	0	0	0	0	0	0	0	0	0	0
CARD19	0	0.0571155	0	0	0.0933127	0.0750739	0.0695262	0.0265771	0.19277	0	0.0741634	0	0	0.157711	0	0.0438616	0	0	0.0524314	0	0.0316198	0	0	0.00733735	0.0473924	0	0	0	0.0278524	0	0	0.0565784	0.0743725	0.030027	0.206048	0	0.0607547	0.0856147	0.377263	0	0	0	0.118036	0	0.0495033	0.0294788	0.205756	0.0296633
NINJ1	0	0	0.0307357	0.0353786	0.0751495	0.00704109	0.0631077	0.0201212	0.186788	0	0.0144975	0	0	0	0.147085	0	0	0	0.0309298	0	0	0.0234139	0	0.0222782	0.0174787	0	0	0	0.0741466	0	0	0.0381009	0.0221437	0	0	0	0.0538434	0	0	0	0	0	0.0889711	0	0.0458811	0.0492529	0	0.0211795
WNK2	0.0560822	0.164833	0.265801	0.125446	0.125909	0.228778	0.282704	0.184954	0.419562	0.216288	0.0825674	0	0	0.230408	0.230284	0.0521965	0	0	0.0956536	0	0.11075	0.0540433	0	0.139615	0.118631	0.239098	0.171072	0	0.129203	0	0	0.200236	0.310512	0.190291	0	0.137463	0.185255	0.144315	0.377263	0.535549	0.148981	0	0.0816697	0	0.126752	0.145717	0	0.196676
C9orf129	0	0	0.034989	0.0353786	0.0555895	0.0276707	0.0878921	0.0742548	0.0477235	0	0.0235054	0	0	0.105346	0	0.0417388	0	0	0.0529244	0	0.0413244	0.031301	0	0.049502	0.0962412	0.0813244	0.271695	0	0.0272551	0	0	0.0705955	0	0.0309749	0	0	0.0482337	0	0	0	0.177926	0	0.285714	0	0.0357232	0.0621149	0	0.0825205
FAM120AOS	0	0	0.0297888	0.134806	0	0.0651671	0.0702189	0.0387748	0.0193684	0	0.0972365	0	0	0.0360892	0	0.0514979	0	0	0.059064	0	0	0.0457313	0	0.0339898	0.0670994	0	0	0	0.0104823	0	0	0.0214292	0.0769441	0.0459882	0	0	0.0712998	0	0	0	0	0	0.0623813	0	0.0682987	0.0273992	0	0.0548808
FAM120A	0.259891	0.290538	0.289108	0	0.27487	0.18437	0.262139	0.134604	0.245402	0.199938	0.171917	0	0	0.157995	0.0801931	0.0729492	0	0	0.0942643	0.0825958	0.189844	0.0950648	0	0.131039	0.10969	0.157774	0.271695	0	0.283028	0	0	0.215715	0.14035	0.0956544	0	0	0.172802	0.164086	0.592761	0	0.126586	0	0.174884	0	0.162688	0.136845	0	0.118827
PHF2	0.0882403	0.0659617	0.0518963	0	0.0670456	0.0062863	0.0586664	0.0115476	0.0320957	0	0.0144975	0	0	0	0	0	0	0	0.0123094	0	0.0230402	0.0325627	0	0.0239463	0.05061	0	0	0	0.0184236	0	0	0.0258012	0	0.00962378	0	0	0.0753619	0.186336	0	0	0	0	0	0	0.0172932	0.0171016	0	0.0622308
BARX1	0	0	0	0	0	0	0	0	0	0	0	0	0	0	0	0	0	0	0	0	0	0	0	0	0	0	0	0	0	0	0	0	0	0	0	0	0	0	0	0	0	0	0	0	0	0	0	0
PTPDC1	0.130937	0.0707368	0	0	0	0.0355408	0.114515	0.056964	0.0760342	0	0.0144975	0.155982	0	0	0	0	0	0	0.0422708	0	0.0509135	0.0371813	0	0.0346565	0.0292983	0	0	0	0.091015	0	0	0.0662257	0.0130294	0.040258	0	0	0.0496884	0	0	0	0.0500377	0	0	0	0.106679	0.0589542	0	0.0322041
ZNF169	0.12826	0	0	0	0	0.0111078	0.0561572	0.0412761	0.0219295	0	0.0144975	0	0	0.0348704	0	0	0	0.272341	0.0313329	0	0.0340809	0	0	0.00336168	0.0217879	0	0	0	0.0314871	0	0	0.020256	0	0.0416237	0	0	0.0131884	0.0137757	0	0.287665	0	0	0	0	0.0151634	0.021398	0	0.0231764
NUTM2F	0	0	0	0	0	0	0.000484664	0	0	0	0	0	0	0	0	0	0	0	0	0	0	0	0	0	0	0	0	0	0	0	0	0	0	0	0.336513	0	0	0	0	0	0	0	0	0	0	0	0	0
MFSD14B	0	0	0	0	0.0186747	0.048098	0.0597463	0.0545978	0.0412979	0.0917076	0.0172708	0	0	0.0398306	0	0.0931821	0	0	0.0582783	0.130306	0.0646142	0.0533277	0	0.0299334	0.0319761	0.0494006	0	0	0.00565152	0	0	0.0252373	0.0529668	0.0184023	0	0	0.0407025	0.125206	0	0	0.0500377	0	0	0	0.0275184	0.023701	0	0.0560062
FBP2	0	0	0	0	0	0	0.0023202	0	0	0	0	0	0	0	0	0	0	0	0	0	0	0	0	0	0	0	0	0	0	0	0	0	0	0.00836905	0	0	0	0	0	0	0	0	0	0	0	0	0	0
FBP1	0	0	0	0	0	0	0.00235169	0.00143488	0	0	0	0	0	0	0	0	0	0	0	0	0	0	0	0	0.0348437	0	0	0	0.0103194	0	0	0	0	0.00066056	0	0	0.00291684	0	0	0	0	0	0	0	0	0	0	0
FANCC	0	0	0	0.048407	0	0.0510852	0.106212	0.0192073	0.0195674	0	0.00900781	0	0	0.0383397	0	0	0	0	0.00177046	0	0	0.00209237	0	0	0.0139904	0	0	0	0.0220432	0	0	0.00232053	0	0.00301952	0	0	0.0272712	0	0	0	0	0	0	0	0.0108566	0	0	0.0363878
PTCH1	0	0	0	0.0510041	0.0304502	0.00429489	0.0450162	0.0133415	0	0	0	0	0	0	0.161697	0	0	0	0.0192048	0	0.0258703	0	0	0.0246613	0.0265996	0.0812294	0	0.162435	0	0	0	0.00279427	0.0269888	0.0211628	0	0	0.00977226	0	0	0	0	0	0	0	0.0190413	0	0	0.0325355
ERCC6L2	0.216781	0.190035	0.184973	0	0.140236	0.146346	0.188855	0.0964794	0.449869	0.287317	0.0235054	0.178106	0	0.117047	0	0	0	0	0.0614425	0	0.0891067	0.0129544	0	0.0610384	0.0621846	0	0	0	0.0400346	0	0	0.166846	0.278164	0.0891731	0.317446	0.118314	0.0662824	0.249471	0	0.247884	0.231198	0	0.0889711	0	0.0782728	0.102388	0.31991	0.0979462
HSD17B3	0	0	0	0	0	0	0	0	0	0	0	0	0	0	0	0	0	0	0	0	0	0	0	0	0	0	0	0	0	0	0	0	0	0	0	0	0	0	0	0	0	0	0	0	0	0	0	0
AL160269.1	0	0	0	0	0	0	0.000664378	0	0	0	0	0	0	0	0	0	0	0	0	0	0	0.00209237	0	0	0	0	0	0	0	0	0	0	0	0	0	0	0.000791182	0	0	0	0	0	0.0889711	0	0	0	0	0
SLC35D2	0	0	0	0	0	0.00429489	0.000662718	0.00782453	0	0	0	0	0	0	0	0	0	0	0	0	0	0	0	0	0	0	0	0	0	0	0	0	0	0.00669821	0	0	0	0	0	0	0	0	0	0	0.0189003	0	0	0
ZNF367	0	0	0.0225992	0	0	0.0388244	0.019973	0.00806772	0.084993	0	0.0172708	0	0	0	0	0	0	0	0	0	0	0.00209237	0	0.0186968	0	0	0	0	0.0133189	0	0	0	0	0	0	0	0.00517391	0	0	0	0	0	0	0	0	0.0141262	0	0
HABP4	0	0.127991	0.0570436	0	0.142418	0.121798	0.244411	0.174204	0.0774833	0.512116	0.151813	0	0	0.15499	0	0.0743984	0	0	0.21858	0	0.144036	0.0587058	0	0.142875	0.167953	0.0494006	0	0	0.192738	0	0.371175	0.155322	0.176226	0.0992318	0	0.172802	0.180147	0.191628	0.377263	0	0.126586	0	0.22036	0	0.240708	0.103889	0.842303	0.181853
CDC14B	0.0752202	0	0.112393	0.0314528	0.0430568	0.112772	0.144405	0.109449	0.253126	0.180961	0	0	0	0.0835598	0	0	0	0	0.0209465	0.14387	0.0187429	0.118868	0	0.0670677	0.0123833	0	0	0	0.137868	0	0	0.0615869	0.155787	0.0447968	0.206048	0.195482	0.107673	0.137167	0.377263	0	0	0	0.134663	0	0.0505223	0.0420081	0.842923	0.115408
ZNF510	0.0882403	0.0762634	0	0	0.0827113	0.0471908	0.0582209	0.0262078	0.0177732	0	0.0317684	0	0	0	0	0	0	0	0.0340396	0	0.0206381	0.0529195	0	0.0202709	0	0	0	0	0.0731798	0	0	0.00337671	0.028816	0.0185237	0	0	0.0259877	0	0	0	0	0	0	0	0.0272529	0.0164735	0	0.0281353
ZNF782	0	0.154085	0.0335386	0	0	0.139601	0.163675	0.0449112	0.0498689	0.246505	0.00900781	0	0	0	0.0801931	0	0	0	0.00575705	0	0.0294625	0.00784706	0	0.0321684	0.0585298	0	0	0	0.0543782	0	0	0.0174926	0.061169	0.0237019	0	0	0.0317142	0	0	0	0	0	0.0456916	0	0.0316285	0.0244159	0	0.0328862
MFSD14C	0.0600741	0.144287	0.0719968	0.0687643	0.0434878	0.105782	0.154806	0.117018	0.179852	0.0958882	0.0249029	0	0	0.00909555	0.304782	0	0	0.264831	0.136894	0.157446	0	0.00600861	0	0.086302	0.0258825	0.106058	0.390851	0.184349	0.139354	0	0	0.0576195	0.165118	0.048567	0	0	0.047735	0.198168	0	0	0	0	0.135644	0	0.119445	0.11215	0	0.0680935
NUTM2G	0	0	0	0	0	0	0.000114905	0	0	0	0	0	0	0	0	0	0	0	0	0	0	0	0	0	0	0	0	0	0	0	0	0	0	0	0	0	0.00152906	0	0	0	0	0	0	0	0	0	0	0
CTSV	0	0	0	0	0	0	0.00089649	0	0	0	0	0	0	0	0	0	0	0	0	0	0	0	0	0	0	0	0	0	0	0	0	0	0	0	0	0	0.000791182	0	0	0	0	0	0	0	0	0	0	0.00559398
CCDC180	0	0	0.0338848	0.0353786	0	0.0214515	0.054079	0.0362676	0.0193684	0	0.0144975	0	0	0	0	0	0	0	0.0122829	0	0	0.00209237	0	0.0188302	0	0	0	0	0.0781399	0	0	0.0118047	0	0.0124572	0	0	0.0581619	0.0137757	0	0	0	0	0	0	0.00268753	0.0171222	0	0.0119776
TDRD7	0.073109	0.0513295	0	0.0688346	0	0.00642617	0.0480182	0.0208978	0	0	0.111864	0.0990833	0	0	0	0	0	0	0.00565345	0	0	0.104106	0	0.038561	0.0837416	0.0840863	0	0	0.0890637	0	0	0.064857	0	0.0208951	0	0	0.050753	0	0	0	0	0	0	0	0.0156022	0.0138633	0	0.0305442
TMOD1	0	0.0714715	0.0817994	0.0267318	0	0.113555	0.155858	0.0494772	0.0453614	0	0.00900781	0	0	0.0943674	0	0.180313	0	0	0.0938212	0.0825958	0.117178	0.0642771	0	0.0383166	0.11194	0	0.339548	0.103159	0.101565	0	0	0.0756153	0.0764419	0.0549565	0.335657	0.195482	0.0714219	0.121594	0	0	0	0	0	0	0.0306583	0.0775446	0	0.0254095
TSTD2	0.095369	0.0513295	0	0	0	0.0382695	0.0918958	0.0333515	0	0	0.0317684	0	0	0.0275035	0	0.0523607	0	0	0.0134884	0	0.0497411	0.0728972	0	0.0463748	0	0	0	0.167736	0.0224442	0	0.429112	0.0234396	0.0395637	0.0117695	0	0.172802	0.0383958	0	0.413741	0	0	0	0.128579	0	0.00690916	0.0137367	0	0.0440668
NCBP1	0.0756452	0	0.029153	0.0536522	0.0714944	0.123566	0.126658	0.0587925	0.0101662	0.149561	0.00900781	0	0	0.0291099	0	0.0659469	0	0	0.0175039	0	0.0338246	0.0533995	0	0.0359007	0.129015	0	0	0	0.0863872	0	0	0.0528005	0.047108	0.0949249	0	0	0.103046	0.0970193	0	0	0.239763	0	0.0359781	0	0.0752645	0.053625	0	0.0326219
XPA	0.095369	0	0.0191429	0	0.128131	0.011336	0.10895	0.0585542	0.0498689	0	0.109691	0.163683	0	0.00909555	0	0.133717	0	0.198056	0.0199328	0	0.0925584	0.0479506	0	0.0386682	0.0491709	0	0	0.228715	0.0504287	0	0.29819	0.0645297	0.0837432	0.0209496	0	0	0.0660947	0	0.266036	0.247884	0.231198	0	0.181336	0	0.00495608	0.043092	0	0.0217906
TRMO	0	0.118368	0	0	0	0.00678791	0.0251799	0.00405541	0	0	0	0	0	0	0	0	0	0	0.00253795	0	0.0197102	0.00409265	0	0.00752541	0	0	0	0	0	0	0	0.0488551	0	0.0205337	0	0	0.0188285	0.0137757	0	0	0	0	0	0	0.0151819	0.0010177	0	0.00239284
HEMGN	0	0	0	0	0	0	0.000488385	0.000378017	0	0	0	0	0	0	0	0	0	0	0	0	0	0	0	0	0	0	0	0	0	0	0	0	0	0	0	0	0	0	0	0	0	0	0	0	0	0	0	0
ANP32B	0	0	0	0	0	0.0164787	0.069001	0.0388878	0.0195674	0.141254	0.0172708	0	0	0.0841244	0	0.0404728	0	0	0.0500377	0	0.0151536	0	0	0.0100487	0	0	0	0	0	0	0.429112	0.00993415	0	0.0151811	0	0	0.078731	0	0	0	0.173793	0	0.0456916	0	0.0054558	0.0411835	0	0.0327751
NANS	0	0	0.0201071	0	0	0.0253541	0.0473479	0.0400959	0.0193684	0	0.0144975	0	0	0	0	0	0	0	0.0267227	0.191776	0.0478556	0.00209237	0	0.0827907	0.00882049	0	0	0	0.0760201	0	0	0.0347837	0.0119496	0.0446159	0	0	0.0180851	0.0257361	0	0	0	0	0.174271	0	0.039154	0.0333889	0	0.0165312
TRIM14	0.0732928	0	0	0	0.0357139	0.0105111	0.124058	0.0601204	0.0594424	0	0.0144975	0	0	0.0600796	0.122286	0.0659469	0	0	0.0202472	0.136171	0	0.00409265	0	0.0356183	0	0	0	0.167736	0.0392345	0	0	0.0660499	0.0806294	0.012019	0	0	0.0420558	0.0257361	0	0	0	0	0	0	0.0666616	0.0120674	0	0.0411281
CORO2A	0	0	0.0485983	0	0.190403	0.0639352	0.0341457	0.0382308	0.00920223	0.237445	0.0235054	0	0	0.0446606	0.0725865	0.0615376	0	0	0.0204941	0	0.0201149	0.0366554	0	0.0162186	0.0123833	0	0	0	0.0254548	0	0	0.00264966	0	0.0191393	0	0	0.0248586	0	0	0	0	0	0	0	0.0174764	0.0425298	0	0.0128611
TBC1D2	0	0.0714715	0	0	0	0	0.0304316	0.00624324	0.0177732	0	0.00900781	0	0	0	0	0	0	0	0	0	0	0	0	0.0134901	0.0351805	0	0	0	0.0225648	0	0	0	0.0345888	0.00066056	0	0	0.0108269	0	0	0	0	0	0	0	0	0	0	0.000839176
GABBR2	0.866897	0.981141	0.985818	0.500563	0.849498	1.02617	0.946891	0.840015	0.9695	0.587246	1.04736	0.960267	0	0.606407	1.3356	0.684671	0	0.917488	0.584408	0.695176	0.984587	1.04699	0	0.984004	0.876689	1.14357	1.41897	0.311891	0.757084	0	0	0.790205	0.603989	0.840028	1.29138	0.484437	0.764898	0.912724	1.22189	0.287665	1.3675	0	0.962774	0	0.724357	1.01106	0.539801	0.870928
ANKS6	0	0	0.0183389	0	0	0.0243646	0.161848	0.0633541	0.101116	0	0.00900781	0	0	0	0	0.0572773	0	0	0.0320309	0	0.051316	0	0	0.0225024	0	0.106171	0	0	0.0915894	0	0	0.0890626	0.0796185	0.0168563	0	0	0.0332271	0	0.413741	0	0	0	0	0	0.0163996	0.00285346	0	0.0247274
GALNT12	0	0	0	0	0	0.0071874	0.00640117	0.000737935	0	0	0	0	0	0	0.0725865	0	0	0	0.00380049	0	0.0340809	0	0	0.0102406	0	0	0	0	0.00526516	0	0	0	0	0.00066056	0	0	0.0235547	0	0	0	0	0	0	0	0.00268753	0.0123859	0	0
COL15A1	0	0	0	0	0	0	0.00151654	0.000762957	0	0	0	0	0	0	0	0	0	0	0	0	0	0.0399462	0	0	0	0	0	0	0	0	0	0.0243477	0	0	0	0	0	0	0	0	0	0	0	0	0	0	0	0
TGFBR1	0	0	0	0.0295829	0.0554955	0.0458025	0.0273241	0.0457718	0	0	0.0862996	0	0	0	0	0	0	0	0.00113267	0	0	0.0327627	0	0.022287	0	0	0	0	0.0294795	0	0	0.0196476	0	0.0401021	0	0	0.0240577	0.0799819	0	0	0	0	0.0456916	0	0.0593495	0.0401289	0	0.0288491
ALG2	0	0	0	0.0295829	0.0532699	0.00914107	0.0605261	0.0243318	0.0320957	0	0.0590484	0.0568986	0	0.0360892	0	0.0438616	0	0	0.0245382	0.146529	0	0.00409265	0	0	0	0.10921	0	0	0.0717677	0	0.371175	0.0174845	0.0351732	0.0339811	0	0	0.0322675	0.131156	0	0	0	0	0	0	0.00362813	0.0214953	0	0.0714588
SEC61B	0	0	0.0892244	0.126947	0.0918587	0.0206813	0.222549	0.0803871	0.0851162	0.0958882	0.0317684	0	0	0.0508635	0.203918	0	0	0	0.0378916	0	0.11421	0.0263984	0	0.0308502	0.0816173	0	0.339548	0	0.164207	0	0.29819	0.14402	0.0803309	0.0712658	0	0.255607	0.081215	0.0508344	0	0	0.0500377	0	0.197294	0	0.0263722	0.0787117	0	0.0641422
NR4A3	0	0	0.0201071	0.0374302	0.11407	0.00452489	0.0162252	0.00433358	0	0	0	0	0	0.0626496	0.223546	0.0438616	0	0	0.00788211	0	0.0151536	0.0458583	0	0.0364204	0.0217311	0	0	0	0.00378827	0	0	0.00264966	0	0.00582197	0	0	0.00180377	0	0	0	0	0	0.0859132	0	0.00268753	0.0224206	0	0.0209208
STX17	0	0	0	0.0743796	0	0.0453655	0.0790314	0.0421202	0.307224	0	0.027157	0	0	0.0699627	0	0	0	0.198056	0.0246887	0	0	0.0255063	0	0.0390583	0	0	0	0.323677	0.0234323	0	0	0.0247007	0.0218539	0.0268502	0	0.227245	0.033781	0	0	0	0	0	0	0	0.0385534	0.0433687	0	0.0486754
ERP44	0.102542	0.0714715	0.20486	0.11309	0.086509	0.0537659	0.196064	0.128523	0.201341	0	0.0235054	0	0	0.110809	0.122286	0.101189	0	0	0.08643	0.157446	0.0589241	0.126003	0	0.0516285	0.0799364	0	0	0	0.0573142	0	0	0.0445793	0.0546689	0.14382	0	0	0.137102	0.291575	0	0	0	0	0.184382	0	0.0570978	0.0622423	0	0.110036
INVS	0.14721	0.0838079	0.0427272	0	0.0445445	0.0813839	0.19053	0.119635	0.0672909	0	0.0828229	0	0	0.140055	0	0.0743984	0	0	0.0491183	0.274335	0.0708258	0.00784706	0	0.0531589	0.0783378	0	0.206489	0	0.0857298	0	0	0.0604019	0.0951709	0.0243165	0	0	0.0470807	0.0761689	0	0	0	0	0	0	0.0164712	0.0640587	0.207974	0.0666792
TEX10	0.0560822	0.0838079	0	0	0.0391683	0.00706362	0.0531415	0.0359467	0.0498689	0	0.0172708	0	0	0.0149992	0	0	0	0	0	0	0.0575758	0	0	0.047607	0.0240103	0.0840863	0	0	0.0500325	0	0	0.00264966	0	0.00179471	0	0	0.0221533	0.0363043	0	0	0	0	0	0	0.00791104	0.00979294	0	0.0325025
MSANTD3	0	0	0	0	0	0.00235315	0.0148279	0.018259	0.0101662	0.0958882	0	0	0	0	0	0	0	0	0.00290313	0	0	0.00209237	0	0.0272309	0	0	0	0	0.0275272	0	0	0.00232053	0	0.000579936	0	0	0.00913687	0.0257361	0	0	0	0	0	0	0	0.0235098	0	0.0149377
MSANTD3-TMEFF1	0	0	0	0	0	0.00249302	0.0243626	0.0294946	0	0	0	0	0	0	0	0	0	0	0.0161424	0	0	0	0	0.00752541	0.0505496	0	0	0	0	0	0	0.00119793	0	0.0319247	0	0.172802	0.00718755	0	0	0	0	0	0	0	0.0201658	0.034684	0	0.0246684
CAVIN4	0	0	0.0496229	0	0	0.00429489	0.0264896	0.0210654	0.0101662	0	0	0	0	0	0	0	0	0	0	0	0	0	0	0	0	0	0	0	0.0139543	0	0.429112	0.00145173	0.0515784	0.00066056	0	0	0.00892189	0	0	0	0	0	0	0	0	0	0.205756	0.0205666
PLPPR1	0	0	0.0784408	0	0.0291296	0	0.0178841	0.0229878	0.147085	0	0.0590484	0	0	0.0214076	0	0	0	0	0.0242717	0	0.0859492	0	0	0.0166864	0.0488911	0	0	0	0.0710024	0	0	0.0352967	0.0273688	0.00694097	0	0.255607	0.00664574	0.0508344	0	0	0	0	0.138691	0	0.0293481	0.0142944	0	0.034123
BAAT	0	0	0.0324284	0	0	0.0554358	0.0176355	0.00622403	0.0320957	0	0	0	0	0.00909555	0	0	0	0	0	0	0	0	0	0.0167755	0	0	0	0	0	0	0	0.00145173	0	0	0	0	0.00509815	0.0137757	0	0	0	0	0	0	0.00100188	0	0	0.026209
MRPL50	0	0.13239	0.0640696	0	0.092879	0.105422	0.101298	0.0642152	0.0287696	0.1204	0.0172708	0	0	0.0450359	0.0958859	0.116172	0	0	0.0632938	0.130306	0.0187429	0.0837823	0	0.0357717	0.0361846	0.103528	0	0	0.134335	0	0	0.0618272	0.0130294	0.0788307	0	0	0.0523386	0.0508344	0	0	0	0	0	0	0.00296533	0.0871791	0	0.0445241
ZNF189	0.128412	0.0848869	0.0551607	0.0749834	0.0594483	0.138456	0.117181	0.0609629	0.188596	0	0.00900781	0.178106	0	0.0672106	0.472564	0	0	0	0.0782447	0.123837	0	0.0145368	0	0	0.0546692	0	0	0	0.0979747	0	0	0.124799	0.0522239	0.0122838	0	0.118314	0.050074	0	0	0	0	0	0.0456916	0	0.0492892	0.0691114	0	0.0742305
ALDOB	0	0	0	0	0	0	0.00507885	0	0.0101662	0	0	0	0	0	0	0	0	0	0.00853218	0	0	0	0	0	0	0	0	0	0.00378827	0	0	0	0	0	0	0	0	0	0	0	0	0	0	0	0	0	0	0
TMEM246	0.24245	0.369665	0.284873	0.0908453	0.307276	0.293487	0.264528	0.170085	0.0866638	0.670725	0.353761	0.195755	0	0.21045	0.408556	0.297814	0	0.264831	0.201315	0.14387	0.3307	0.346888	0	0.258924	0.256354	0.449327	0.820808	0.155941	0.169386	0	0	0.196926	0.101298	0.203803	0.206048	0.211756	0.20824	0.12428	0	0.287665	0.123313	0	0.189679	0	0.132033	0.215141	0.711079	0.293367
RNF20	0.095369	0	0.0222743	0	0.0304502	0.0174618	0.0579197	0.0285848	0.0941953	0	0.112026	0	0	0.0385092	0.122286	0	0	0	0.0380583	0.274176	0.0151536	0.0337033	0	0.070886	0.0439183	0	0	0	0.076794	0	0	0.0729512	0	0.0235812	0	0	0.0312354	0	0	0	0.0500377	0	0.149952	0	0.0293076	0.0539807	0	0.0498495
GRIN3A	0.104476	0	0.0201071	0	0.0566576	0.00429489	0.0499516	0.0613012	0.0513786	0	0	0.198984	0	0.0876184	0	0	0	0	0.086074	0	0.0812781	0	0	0.071312	0.0780263	0	0	0	0.0199348	0	0	0.0496014	0	0.000579936	0	0	0.0230443	0	0	0	0.323121	0	0.0889711	0	0.0170284	0.0190157	0	0.0686283
SMC2	0	0	0.0222743	0.0496486	0.0445445	0.0740141	0.0653602	0.0375945	0	0.0757679	0.027157	0	0	0	0	0	0	0.272341	0.0327809	0	0	0.0970567	0	0.0716861	0.116467	0.200081	0	0	0.0563509	0	0	0.0599812	0.0270904	0.0141488	0	0.195482	0.0299356	0.058074	0	0	0	0	0.128579	0	0.0455218	0.0141262	0	0.0363922
OR13C4	0	0	0	0	0	0	0	0	0	0	0	0	0	0	0	0	0	0	0	0	0	0	0	0	0	0	0	0	0	0	0	0	0	0	0	0	0	0	0	0	0	0	0	0	0	0	0	0
OR13C3	0	0	0	0	0	0	0.000106718	0	0	0	0	0	0	0	0	0	0	0	0	0	0	0	0	0	0	0	0	0	0	0	0	0	0	0	0	0	0	0	0	0	0	0	0	0	0	0	0	0
OR13C5	0	0	0	0	0	0	0.000358408	0	0	0	0	0	0	0	0	0	0	0	0	0	0	0	0	0	0	0	0	0	0	0	0	0	0	0	0	0	0	0	0	0	0	0	0	0	0	0	0	0
OR13C9	0	0	0	0	0	0	0	0	0	0	0	0	0	0	0	0	0	0	0	0	0	0	0	0	0	0	0	0	0	0	0	0	0	0	0	0	0	0	0	0	0	0	0	0	0	0	0	0
NIPSNAP3A	0	0	0.0403413	0.0522116	0	0.10324	0.061142	0.0337329	0.0375129	0	0.0772918	0	0	0.0274771	0	0.0536589	0	0	0.0325625	0	0	0.0348551	0	0.0123975	0.0303626	0	0	0	0.0474116	0	0.371175	0.0665673	0.0304138	0.0458963	0	0	0.0199811	0.185802	0	0	0	0	0.10426	0	0	0	0	0.0145695
NIPSNAP3B	0	0	0	0	0	0	0.0371972	0.0368519	0	0.137755	0	0	0	0	0	0	0	0	0.032134	0	0.0140436	0.00209237	0	0.0214719	0.0373673	0	0	0	0.010295	0	0	0.0429608	0.0470024	0.00066056	0	0	0.00333283	0	0	0	0	0	0	0	0.00933872	0	0	0
ABCA1	0	0	0	0	0	0	0.0117287	0.00925243	0	0.0815403	0	0	0	0	0.0725865	0	0	0	0	0	0	0	0	0	0	0.123952	0	0	0	0	0	0	0.0781116	0	0	0	0	0	0	0	0	0	0	0	0.00364911	0.0194468	0	0.0138159
SLC44A1	0.223957	0.122066	0.429623	0.230271	0.138345	0.336044	0.378842	0.29553	0.148338	0.407947	0.100764	0.254016	0	0.119552	0.161697	0.319059	0	0.462887	0.278509	0.130465	0.137854	0.261153	0	0.301644	0.217411	0	0	0.521326	0.406873	0	0.371175	0.24094	0.353213	0.183301	0	0.172802	0.273394	0.221903	0.377263	0	0.0500377	0	0.139318	0	0.257345	0.262111	0.455761	0.287852
FSD1L	0.141829	0.138752	0.0552928	0.185097	0.138503	0.123749	0.241429	0.161638	0.0934784	0	0.185584	0.0568986	0	0.0264626	0	0.0668905	0	0.272341	0.0756368	0.191776	0.206606	0.0129544	0	0.0995515	0.0818751	0.167447	0.604647	0	0.21202	0	0	0.0994921	0.214041	0.18833	0	0.483023	0.169078	0.0137757	0.266036	0	0	0	0.0359781	0	0.0872659	0.124853	0.317071	0.208621
FKTN	0.073109	0.17026	0.0914065	0.0295829	0.123655	0.0714471	0.101892	0.0727922	0.00920223	0	0	0	0	0.030735	0	0.0668905	0	0	0.0584059	0	0	0.00209237	0	0.0658121	0.171769	0	0	0	0.0800084	0	0	0.03245	0.03904	0.0214242	0	0	0.041832	0.0137757	0	0	0.127265	0	0	0	0.0152887	0.0421714	0.317258	0.0466009
TAL2	0	0	0	0	0	0	0.00153208	0	0	0	0	0	0	0.0377331	0	0	0	0	0	0	0	0	0	0	0	0	0	0	0	0	0	0	0	0	0	0	0	0	0	0	0	0	0	0	0	0	0	0
TMEM38B	0	0	0.0340126	0	0.0430568	0.00235315	0.0266461	0.0183408	0	0	0	0	0	0	0	0.0729492	0	0	0.0601123	0	0.0301431	0.0400697	0	0.017328	0	0	0	0	0.0107688	0	0	0.00482844	0.0340786	0.00802366	0	0	0.0497002	0.0137757	0	0	0	0	0	0	0	0.0010177	0	0.0156973
ZNF462	0	0.0762634	0.0353254	0.0482516	0	0.0430788	0.0446447	0.0159146	0	0	0.0986821	0	0	0.0348704	0.122286	0.0417388	0	0	0.0306517	0.130465	0.0282007	0	0	0.0316626	0.0356677	0	0	0.184349	0.0297642	0	0	0.017014	0.0531537	0.00868422	0	0	0.0458881	0	0	0	0	0	0	0	0.0186467	0.0216715	0	0.0736103
RAD23B	0.136663	0.237956	0.258155	0.186015	0.250926	0.147269	0.259036	0.250036	0.161178	0	0.120289	0.118013	0	0.220038	0.149504	0.113422	0	0	0.0952973	0.127204	0.0803863	0.15698	0	0.142215	0.209066	0.192459	0.223468	0.155941	0.279049	0	0.429112	0.191657	0.223808	0.232874	0	0.172802	0.248006	0.112611	0	0	0	0	0.0359781	0	0.213783	0.290245	0	0.137744
KLF4	0	0	0	0	0	0	0	0	0	0	0	0	0	0	0	0	0	0	0	0	0	0	0	0	0	0	0	0	0	0	0	0	0	0	0	0	0.00152906	0	0	0	0	0	0	0	0	0	0	0.00533124
ELP1	0.0560822	0.131061	0	0.0267318	0	0.0703906	0.209296	0.121724	0.239021	0.225102	0.167517	0	0	0.0291099	0	0	0	0.198056	0.128616	0	0.092873	0.0434656	0	0.112386	0.0952783	0	0	0.103159	0.0816962	0	0	0.216488	0.0218539	0.11027	0	0	0.0523097	0.185751	0	0	0.149794	0	0	0	0.051186	0.0823797	0	0.0918958
CTNNAL1	0	0	0.0201071	0.0581967	0	0.0594762	0.195343	0.0462086	0.0541047	0	0	0	0	0.0588363	0.122286	0.0489922	0	0	0.0156625	0	0.0469475	0.00961403	0	0.0201356	0.0375649	0	0	0	0.0155366	0	0	0.0333714	0.138832	0.0383304	0	0	0.0658717	0.115057	0	0	0	0	0	0	0.0545805	0.0416114	0	0.0490587
TMEM245	0.488895	0.500827	0.431333	0.21834	0.262214	0.342736	0.39756	0.317675	0.305495	0.610404	0.354204	0.398688	0	0.0837348	0.500507	0.171975	0	0.198056	0.295823	0.260008	0.202203	0.447592	0	0.266008	0.156772	0.147937	0.768412	0.103159	0.438071	0	0	0.312415	0.329616	0.364793	0	0.118314	0.486311	0.324054	0	0.247884	0.307994	0	0.246505	0	0.26727	0.317798	0	0.353525
FRRS1L	0.652968	0.459724	0.548518	0.484627	0.621926	0.440012	0.667053	0.545773	0.294906	0.365875	0.238016	0.0990833	0	0.495914	0.812406	0.244075	0	0.198056	0.367514	0.123837	0.351167	0.538141	0	0.526939	0.50796	0.10123	0.206489	0.840958	0.349776	0	0.29819	0.586456	0.457516	0.5463	0.206048	0.186811	0.496055	0.520697	0	0.687623	0.764746	0	0.53714	0	0.332476	0.638864	0.207974	0.622191
EPB41L4B	0.0554786	0.0707368	0.0874271	0.0569485	0.116995	0.159616	0.259424	0.126193	0.327581	0.0917076	0.209303	0	0	0.0307951	0	0	0	0	0.0951686	0	0.0571211	0.016066	0	0.127517	0.0981555	0.0813244	0	0	0.116961	0	0	0.163753	0.209532	0.127034	0.317446	0.227245	0.148614	0.22002	0	0	0.0500377	0	0.0359781	0	0.12819	0.0401184	0	0.106999
PTPN3	0	0	0.0340126	0	0.0178902	0.0274413	0.0933147	0.0587224	0.0195674	0	0.174955	0	0	0.0655598	0	0.0404728	0	0	0.0373345	0.130306	0	0.108591	0	0.0575158	0.0472776	0	0	0	0.114213	0	0	0.0669986	0.0304138	0.0545188	0	0	0.0847819	0.0700343	0	0.247884	0	0	0	0	0.0571104	0.0346341	0	0.048026
PALM2-AKAP2	0.231347	0.141499	0.10225	0.0786996	0.135426	0.0633568	0.148712	0.0945686	0.247672	0.1204	0.0825609	0	0	0.0632827	0	0.0528043	0	0	0.0805245	0	0.0502173	0.221843	0	0.0506512	0.167843	0.123952	0.265099	0	0.0905955	0	0.429112	0.0908734	0.107404	0.10496	0	0	0.12102	0.0257361	0	0	0	0	0	0	0.0937857	0.0825757	0	0.145853
C9orf152	0	0	0	0	0	0	0.00164246	0	0	0	0	0	0	0	0	0	0	0	0	0	0	0	0	0	0	0	0	0	0	0	0	0	0	0	0	0	0.000791182	0	0	0	0	0	0	0	0	0	0	0.00615828
TXN	0.25432	0	0.23395	0.157788	0.10845	0.0893183	0.186964	0.131525	0.0774833	0	0.0235054	0	0	0.0673636	0	0.162708	0	0	0.0542907	0.130465	0.0730249	0.215311	0	0.164398	0.0705367	0	0.265099	0	0.2833	0	0.371175	0.11619	0.0715257	0.0797211	0	0	0.18971	0.101761	0.266036	0	0.126925	0	0.210862	0	0.100215	0.123717	0	0.0665647
TXNDC8	0	0	0	0	0	0	0.000479007	0	0	0	0	0	0	0	0	0	0	0	0	0	0	0	0	0	0	0	0	0	0	0	0	0	0	0.0121342	0	0	0	0	0	0	0	0	0	0	0	0	0	0
SVEP1	0	0	0.0340126	0.0569485	0	0.00393314	0.0469502	0.016317	0.00920223	0	0.00900781	0	0	0	0	0	0	0	0.0425313	0	0	0	0	0.00754527	0.0949987	0	0	0	0.0119484	0	0.429112	0.0417808	0.0563918	0.0259576	0	0	0.00492651	0	0	0	0	0	0	0	0.0329173	0.0487315	0	0.029087
MUSK	0	0.0848869	0	0	0	0	0.00482149	0.00466335	0	0	0	0	0	0	0	0	0	0	0	0	0	0.00209237	0	0	0	0	0	0	0.0147692	0	0	0.00119793	0	0.00066056	0	0	0	0	0	0	0	0	0	0	0	0	0	0
LPAR1	0	0.0838079	0	0.0583132	0	0	0.00936434	0.0332725	0	0	0	0	0	0.0317897	0.203918	0	0	0	0	0.130146	0.0569157	0	0	0.033832	0.050944	0	0	0.161188	0.0184236	0	0	0.024571	0.0270904	0.00802366	0	0	0.0229366	0	0	0	0	0	0	0	0.0186467	0.0489276	0	0.0170702
ECPAS	0.102542	0.0672341	0.241789	0.0522116	0.166573	0.185863	0.296132	0.184239	0.330648	0	0.0632953	0.174912	0	0.0552073	0.329986	0.16342	0	0.295591	0.151354	0	0.0612942	0.19317	0	0.181366	0.153588	0.187614	0	0	0.117182	0	0	0.0833715	0.118206	0.185599	0	0	0.273769	0.16549	0	0.388467	0.215416	0	0.121891	0	0.145812	0.179905	0.207974	0.179549
ZNF483	0.91537	0.814802	0.520119	0.887395	0.836937	0.646339	0.889357	0.738751	0.552584	0.526343	0.699477	0.422785	0	0.528125	0.697825	0.581998	0	0.198056	0.687067	0.376795	0.611359	0.789181	0	0.57453	0.521137	0.611035	0.436171	0.714508	0.858641	0	0.29819	0.681886	0.743948	0.61267	0.677623	0.352106	0.551099	0.500275	0.266036	0.676131	0.461982	0	0.604979	0	0.642293	0.501543	0.836732	0.599945
PTGR1	0.205803	0	0.316244	0.322552	0.14915	0.0905484	0.426134	0.266115	0.278577	0.223948	0.0804855	0.178106	0	0.205037	0	0.253086	0	0.295591	0.203502	0	0.0300657	0.182683	0	0.312924	0.151921	0.0812294	0	0.182153	0.341874	0	0	0.188896	0.0635236	0.284153	0	0.255607	0.18226	0.0996897	0	0.750581	0.137344	0	0.215781	0	0.116968	0.170168	0.205756	0.14938
DNAJC25-GNG10	0	0	0	0	0	0	0.00138187	0.000378017	0	0	0	0	0	0	0	0	0	0	0	0	0	0	0	0	0	0	0	0	0	0	0	0	0	0	0	0	0.00212197	0	0	0	0	0	0	0	0	0	0	0
GNG10	0	0	0	0	0	0	0.00169848	0.000594787	0	0	0	0	0	0	0	0.0404728	0	0	0	0	0	0	0	0.0114866	0	0	0	0	0	0	0	0	0	0	0	0	0	0	0	0	0	0	0	0	0	0	0	0
UGCG	0.301061	0.127593	0.221959	0.12191	0.355719	0.180029	0.203833	0.134847	0.102766	0	0.11396	0.0999008	0	0.162193	0.157697	0.089465	0	0	0.203383	0.229125	0.0590411	0.0499509	0	0.180624	0.0734177	0.123552	0	0.161188	0.156138	0	0	0.155248	0.0623936	0.166695	0	0	0.062026	0.245814	0	0.388467	0.148981	0	0.270167	0	0.0991575	0.210867	0	0.144755
SUSD1	0	0.0838079	0.0201071	0	0.055031	0.0719713	0.0797753	0.0444427	0.0311317	0.149561	0.111108	0	0	0	0	0.119394	0	0.347234	0.036464	0.0825958	0	0.00409265	0	0.0222478	0.0139904	0.212738	0	0.184349	0.0233174	0	0	0.0492685	0	0.0158229	0	0.172802	0.0562471	0	0	0	0.178315	0	0.0359781	0	0.0291302	0	0	0.00845951
PTBP3	0	0	0.0130227	0.0789434	0.0178902	0.127422	0.151927	0.106746	0.0453614	0.0958882	0.137125	0.189836	0	0.0601645	0.0801931	0.0514979	0	0	0.0564397	0.136171	0.072715	0.0113149	0	0.0588087	0.0333306	0	0	0.161188	0.0922715	0	0	0.0470234	0.0979285	0.141983	0	0	0.0353249	0.0996897	0	0.247884	0	0	0.164557	0	0.163988	0.144139	0	0.103162
HSDL2	0	0	0	0	0.0748649	0.0249483	0.0386425	0.0221894	0.194425	0	0.027157	0	0	0	0	0.065762	0	0	0.0386408	0	0	0.0777737	0	0.00495636	0.0226476	0	0	0	0.0269402	0	0	0.0304353	0	0.0206969	0	0	0.0428882	0	0	0.247884	0.176962	0	0.0889711	0	0.0198032	0.0254357	0	0.023137
KIAA1958	0.073109	0	0.108224	0.137369	0.123857	0.0963637	0.208701	0.119522	0.234731	0	0.181229	0	0	0	0.253583	0.0417388	0	0	0.0254057	0	0.0388385	0.0646767	0	0.107668	0.110202	0	0	0	0.128996	0	0	0.0401534	0.199102	0.0802449	0	0	0.0870522	0.105178	0	0	0	0	0	0	0.0821226	0.0137367	0	0.0895221
INIP	0.128588	0.109605	0	0.0353786	0.138337	0.0374508	0.097134	0.0887983	0.0359602	0	0.0463961	0	0	0.0871565	0.118209	0.0528043	0	0	0.0313153	0	0.0604398	0.0406097	0	0.0554372	0.0245975	0	0	0.103159	0.131551	0	0	0.0545899	0.0460282	0.0572835	0	0	0.0605202	0.175455	0.377263	0	0	0	0.135644	0	0.0972965	0.0576877	0	0.0620318
SNX30	0.163742	0.0973337	0.200528	0.0563461	0	0.0598099	0.134292	0.0631044	0.0287696	0.199938	0.184887	0	0	0.119602	0.0801931	0	0	0.347234	0.0861466	0	0.0947774	0.166219	0	0.0548525	0.0319761	0.123552	0	0	0.217097	0	0.29819	0.0485169	0	0.0714966	0	0.255607	0.102865	0.0363043	0	0	0	0	0.188832	0	0.0785496	0.0325158	0.205756	0.0575252
SLC46A2	0	0	0	0	0	0	0.00117759	0.0051006	0	0	0	0	0	0	0	0	0	0	0	0	0	0	0	0	0	0	0	0	0	0	0	0	0	0	0	0	0.00230359	0	0	0	0	0	0	0	0	0	0	0
ZNF883	0	0.0998215	0.0354216	0	0	0.0441169	0.0381757	0.0170128	0	0	0.0235054	0	0	0.0358472	0	0.0856004	0	0	0.0263575	0	0.0241389	0.0439859	0	0.0654599	0.0245833	0	0	0	0.0977248	0	0	0.0765141	0.0337475	0.0191734	0	0	0.0252625	0	0	0	0	0	0	0	0.0180497	0.0215963	0.207974	0.012429
ZFP37	0	0	0	0	0	0.00249302	0.0068736	0.00146323	0	0	0	0	0	0.0121066	0	0	0	0	0	0.13906	0	0.00209237	0	0	0	0	0	0	0.0176855	0	0	0	0	0	0	0	0.00228165	0	0	0	0	0	0	0	0	0	0	0.0117185
SLC31A2	0	0	0.0442124	0	0	0	0.0153802	0.00814401	0	0	0	0	0	0	0	0	0	0	0.00253795	0	0	0	0	0.0219473	0	0	0	0	0.0693187	0	0	0.00119793	0	0	0	0	0	0.0137757	0	0	0	0	0	0	0	0.0257643	0	0.00514358
FKBP15	0	0.0680236	0.0630378	0	0.0323261	0.0236796	0.0796497	0.0595454	0.0320957	0	0.205984	0	0	0.0358472	0	0.0640629	0	0	0.0182337	0	0.0230402	0.0323069	0	0.058887	0.0394171	0	0.265099	0	0.0563159	0	0	0.041453	0	0.0118331	0	0	0.018229	0	0	0	0	0	0	0	0.0537785	0.0131852	0	0.0281544
SLC31A1	0	0.0571155	0	0	0	0.0131669	0.0451978	0.0176773	0	0	0	0	0	0.0388535	0	0.0417388	0	0	0.0290127	0	0.0287809	0.0294226	0	0.0175528	0	0	0	0	0.0236772	0	0	0.034485	0	0.00166484	0	0	0.0317673	0.0508344	0	0	0	0	0.0359781	0	0.0239749	0	0	0.0491065
CDC26	0	0	0	0	0.0722498	0.00687804	0.0377444	0.0465558	0.0219295	0	0	0	0	0.0202971	0	0.0590134	0	0	0.0243703	0.157446	0	0	0	0.0253661	0.0316241	0	0	0.103159	0.0198889	0	0	0.0280746	0.0596111	0.0112654	0	0	0.0287116	0	0	0	0.0500377	0	0	0	0.00390593	0	0	0.01326
PRPF4	0	0	0.051791	0	0	0.00249302	0.0654519	0.0795137	0.0359602	0	0.180984	0	0	0.102102	0	0	0	0	0.0686092	0	0.0802719	0.0645504	0	0.0360234	0.0638262	0	0	0	0.0609449	0	0	0.00716815	0	0.021744	0	0	0.0186339	0	0.413741	0	0.110804	0	0	0	0.0334881	0.0184912	0.523014	0.0509884
RNF183	0	0	0	0	0	0	0.000250393	0	0	0	0	0	0	0	0	0	0	0	0	0	0	0	0	0	0	0	0	0	0	0	0	0	0	0	0	0	0	0	0	0	0	0	0	0	0	0	0	0
WDR31	0.0756452	0	0	0	0	0.0458835	0.0197998	0.021687	0.00920223	0	0.00900781	0	0	0	0	0	0	0	0.0111728	0	0.0187429	0	0	0.0221466	0.0375057	0	0	0	0.0189481	0	0.371175	0.00119793	0	0.00179471	0	0	0.0101849	0.0137757	0	0	0	0	0	0	0.0166577	0.0215111	0	0
BSPRY	0	0	0	0	0	0.00483424	0.00796358	0.0173336	0.0177732	0	0	0	0	0	0	0	0	0	0	0	0	0	0	0	0.0179793	0	0	0	0.0216192	0	0	0	0	0	0	0	0.0419849	0	0	0	0	0	0	0	0	0	0	0.0112107
HDHD3	0	0	0.091288	0.085157	0	0.0178277	0.0657042	0.0366211	0.0279394	0	0.0172708	0	0	0.0358472	0	0	0	0	0.0182417	0.0825958	0.0241389	0.0436389	0	0	0	0.0613883	0	0	0.049656	0	0	0.0105205	0.0353321	0.00128796	0	0	0.0754548	0	0	0	0	0	0.115073	0	0.00275323	0.0201221	0	0.017059
ALAD	0.0708628	0.0838079	0.0955226	0	0	0.00249302	0.0900705	0.0432407	0	0	0.0172708	0	0	0.0430476	0	0	0	0	0.0216909	0	0.0271771	0.0619853	0	0.0207561	0.0784	0	0	0	0.0423216	0	0.371175	0.0494545	0.0353321	0.0268825	0	0	0.0473098	0.0442982	0	0.462916	0.0989434	0	0	0	0.0333944	0.0312877	0	0.0645166
POLE3	0.0933897	0	0.126119	0	0	0.0367307	0.0998531	0.0556288	0.0414969	0	0.0680562	0	0	0.0745477	0.161697	0	0	0.264831	0.0580579	0	0.0273938	0.0417708	0	0.0217331	0.043519	0.153685	0	0	0.154261	0	0	0.0414834	0.0119496	0.0243596	0	0	0.046539	0	0	0	0	0	0.0456916	0	0.0241731	0.0244035	0	0.124597
C9orf43	0	0	0	0	0	0	0.00677097	0.000972804	0	0.149561	0	0	0	0	0	0	0	0	0	0	0	0	0	0	0	0	0	0	0	0	0	0	0	0	0	0	0	0	0	0	0	0	0	0	0	0	0	0.00382729
RGS3	0	0	0	0.0641135	0.0430568	0.0452257	0.0239367	0.00639732	0	0	0	0	0	0	0	0.0671798	0	0	0	0	0.0331792	0.00209237	0	0.0314806	0	0	0	0	0.0337997	0	0	0.0395371	0.0218539	0.0151673	0	0	0.0217353	0.0856147	0	0	0	0	0.0859132	0	0.0210734	0	0	0.0496945
ZNF618	0	0.109605	0.0350453	0	0	0.00484618	0.0636542	0.011762	0	0	0	0	0	0	0	0	0	0	0	0	0	0	0	0.0323521	0.0221942	0	0	0	0.00544166	0	0	0.00796286	0	0.0118132	0	0	0.0147997	0.0542458	0	0	0	0	0	0	0	0	0	0.0437881
AMBP	0	0	0	0	0	0.0083207	0.000265468	0	0	0	0	0	0	0	0	0	0	0	0	0	0	0	0	0	0	0	0	0	0	0	0	0	0	0	0	0	0	0	0	0	0	0	0	0	0	0	0	0
KIF12	0.0554786	0	0	0	0	0	0.002885	0.0108145	0	0	0	0	0	0	0	0	0	0	0	0	0	0	0	0	0	0	0	0	0	0	0	0	0	0	0	0	0	0	0	0	0	0	0	0	0	0.00610524	0	0.00324464
COL27A1	0	0	0	0	0	0.0769186	0.0514341	0.0090452	0	0	0	0	0	0.0361871	0	0	0	0	0.0166035	0	0	0	0	0	0	0	0	0	0	0	0	0.0176372	0	0.00066056	0	0	0.00304553	0	0	0	0	0	0	0	0	0.0114227	0	0.0327769
AKNA	0	0.0513295	0	0	0	0	0.00973256	0.0142121	0.00920223	0	0.0627943	0	0	0	0	0	0	0	0.01318	0	0	0	0	0	0	0	0	0	0.0088425	0	0	0.00232053	0.0165895	0	0	0	0	0	0	0	0	0	0	0	0	0.0123859	0	0.00858861
WHRN	0	0	0	0.119051	0.0203067	0.00393314	0.0952785	0.0192881	0	0	0.0144975	0	0	0	0	0	0	0	0.0141117	0	0	0	0	0.00934908	0	0	0	0.208732	0	0	0.371175	0.0173271	0	0	0	0	0.0111644	0	0	0	0	0	0	0	0	0	0	0.0298398
ATP6V1G1	0.131124	0.334817	0.356992	0.511339	0.254418	0.358159	0.540369	0.330713	0.360809	0.42223	0.266417	0.75611	0	0.201105	0.15278	0.219065	0	0.537172	0.405311	0.308857	0.328158	0.386098	0	0.300676	0.238113	0.401832	0.789398	0.349889	0.264677	0	0.669365	0.288789	0.305937	0.538082	1.01652	0.118314	0.313814	0.331667	0.413741	0.287665	0.186738	0	0.0623813	0	0.198325	0.36194	0.207974	0.387036
TMEM268	0.206944	0.154992	0	0.18954	0.196813	0.255653	0.152564	0.121468	0.0855751	0	0.0931321	0	0	0.0149992	0	0.0536589	0	0	0.152855	0.254143	0.116852	0.176558	0	0.0746597	0.158478	0.182554	0.206489	0.161188	0.185668	0	0	0.139804	0.13329	0.0935032	0	0	0.108465	0.108507	0	0	0.151969	0	0	0	0.120863	0.0116712	0.205756	0.113456
TEX53	0	0	0	0	0.0357381	0	0.0061104	0.00214082	0	0	0	0	0	0	0	0	0	0	0.00205305	0	0	0	0	0	0	0	0	0	0.00378827	0	0	0	0	0.00066056	0	0	0.00212197	0	0	0	0	0	0	0	0	0	0	0
TEX48	0	0	0	0	0	0.00429489	0.0160032	0.00207286	0	0	0	0	0	0	0	0	0	0	0	0	0	0	0	0	0	0	0	0	0.00378827	0	0	0	0	0.00128796	0	0	0.00152744	0	0	0	0	0	0	0	0	0	0	0
TNFSF15	0	0	0	0	0	0	0.000728034	0	0	0	0	0	0	0	0	0	0	0	0	0	0	0	0	0	0	0	0	0	0	0	0	0	0	0	0	0	0	0	0	0	0	0	0	0	0	0	0	0
TNFSF8	0	0	0	0	0	0	0.000246441	0	0	0	0	0	0	0	0	0	0	0	0	0	0	0	0	0	0	0	0	0	0	0	0	0	0	0	0	0	0	0	0	0	0	0	0	0	0	0	0	0
TNC	0	0.15088	0	0	0	0	0.00229528	0.0123843	0	0	0	0	0	0	0	0.0489922	0	0	0	0	0	0	0	0	0	0	0	0	0	0	0	0	0	0	0	0	0	0.0137757	0	0	0	0	0	0	0	0.0264684	0	0
PAPPA	0	0	0	0	0	0	0.012659	0.00285185	0	0	0.0590484	0	0	0	0	0	0	0	0	0	0	0.00209237	0	0	0	0	0	0	0.00378827	0	0.29819	0	0	0	0	0	0	0	0	0	0	0	0	0	0.00175136	0.0303984	0	0.0107777
ASTN2	0.0600741	0.174407	0.211964	0.0760854	0.212242	0.184894	0.409111	0.156892	0.206233	0.137755	0.370831	0.0568986	0	0.0614117	0.194872	0.0489922	0	0	0.09401	0	0.0978196	0.0581567	0	0.179051	0.155665	0.579856	0	0.162435	0.269823	0	0	0.171624	0.18178	0.185523	0.335657	0	0.156475	0.244561	0	0	0.225868	0	0.0889711	0	0.156158	0.226615	0.76975	0.151366
TRIM32	0	0	0.114941	0.152492	0.0764295	0.0265244	0.055013	0.0583807	0	0.0757679	0.199549	0	0	0.0317897	0	0	0	0	0.0512053	0	0.0230402	0	0	0.0407567	0.0179793	0	0	0.366502	0.0655671	0	0	0.0572742	0.0377496	0.029925	0	0	0.047287	0.0257361	0	0	0	0	0	0	0.00790999	0.0142762	0.317071	0.0106285
AL160272.2	0	0	0	0	0	0	0.000360201	0.0095047	0	0	0	0	0	0	0	0	0	0	0	0	0	0	0	0.0246284	0	0	0	0	0	0	0	0	0	0	0	0	0.00121498	0	0	0	0	0	0	0	0	0	0	0.0058697
BRINP1	0.329076	0.0485822	0.327246	0.255487	0.316146	0.237824	0.458748	0.292567	0.263814	0	0.48569	0.163683	0	0.147431	0.0958859	0.366542	0	0.383552	0.250442	0	0.262318	0.20346	0	0.214415	0.0954865	0.374032	0.265099	0	0.288738	0	0	0.291334	0.293932	0.224301	0.335657	0.172802	0.374525	0.278287	0	0.287665	0.376906	0	0.171274	0	0.21162	0.34969	0.413729	0.239079
CDK5RAP2	0	0.103945	0.0354216	0.0581967	0.121635	0.0396468	0.156685	0.0645909	0.0375129	0	0.027157	0	0	0.00909555	0	0	0	0	0.0200195	0	0	0.031703	0	0.0205744	0.00882049	0	0.223468	0.103159	0.0595103	0	0.29819	0.0449047	0.0898892	0.0302271	0	0	0.0641642	0.0363043	0	0	0.126586	0	0	0	0.0458107	0.0136037	0	0.0251966
MEGF9	0.117323	0.234048	0.173291	0.143425	0.214551	0.182235	0.223094	0.196425	0.0699462	0.108231	0.18446	0.253791	0	0.224522	0.176079	0.0843344	0	0.347234	0.17862	0.130465	0.102908	0.265433	0	0.222967	0.109019	0.155459	0.223468	0	0.195247	0	0	0.156591	0.177218	0.16812	0	0.255801	0.312709	0.054344	0	0.287665	0.300616	0	0.364006	0	0.179159	0.210145	0.730988	0.197043
FBXW2	0.0752202	0	0.135786	0.0886659	0.083769	0.0543813	0.0882843	0.0922173	0.0506056	0	0.0361648	0	0	0.0476048	0	0	0	0	0.074533	0.13906	0.024795	0	0	0.0817826	0.0360451	0.106058	0	0.167736	0.159917	0	0.800288	0.142318	0.0961072	0.0982615	0	0	0.103697	0	0	0	0	0	0.0456916	0	0.0547688	0.0815491	0	0.029278
B3GNT10	0	0	0	0	0	0	0.000490818	0	0	0	0	0	0	0	0	0	0	0	0	0	0	0	0	0	0	0	0	0	0	0	0	0	0	0	0	0	0	0	0	0	0	0	0	0	0.0185638	0	0	0
PSMD5	0.0981598	0.0659617	0.118532	0.0852965	0.0212779	0.0493041	0.0750451	0.0842883	0.229685	0	0	0.118013	0	0	0	0.0656699	0	0	0.0317211	0	0.0361467	0.00209237	0	0.0431676	0.120617	0	0	0	0.0478919	0	0	0.0718562	0.157255	0.0458765	0.335657	0.172802	0.0560307	0.0137757	0.377263	0	0	0	0	0	0.042712	0	0	0.0330432
PHF19	0	0	0	0	0	0.0083207	0.0454044	0.0159741	0.00920223	0	0	0	0	0.00909555	0.0958859	0	0	0	0.00205305	0	0.0230402	0.0458583	0	0	0	0	0	0	0.00991903	0	0	0	0	0	0	0	0.0241998	0	0	0	0	0	0.0456916	0	0.0239749	0.0108832	0	0.0314655
TRAF1	0	0	0	0	0	0	0.0105949	0.00795902	0	0	0	0	0	0	0	0	0	0	0.00113267	0	0	0.00209237	0	0	0	0	0	0	0.0149303	0	0	0.021683	0.0130294	0.000579936	0	0	0.00083107	0.0137757	0	0	0	0	0	0	0	0.015655	0	0
C5	0	0	0	0	0	0	0.00525824	0.00367324	0.00920223	0	0.0931321	0	0	0	0	0	0	0	0.00113267	0	0	0	0	0.0136697	0.0245101	0	0	0	0.0149303	0	0	0.0167067	0	0	0	0	0.00105596	0	0	0	0	0	0.138691	0	0	0.0262498	0	0.00398956
CNTRL	0	0.177194	0.0437584	0.106597	0.0358107	0.0200114	0.104976	0.0329598	0.0412979	0.149561	0.048492	0	0	0.0438836	0	0	0	0	0.0134151	0	0	0.13086	0	0.0136515	0.0375985	0.0812294	0	0	0.0492954	0	0	0.0555334	0.0429429	0.0410417	0	0	0.0480725	0	0	0	0	0	0	0	0.0295147	0	0.291972	0.0137124
RAB14	0.218865	0.369982	0.280089	0.0849285	0.36973	0.251775	0.426779	0.321367	0.562934	0.604974	0.440712	0.399612	0	0.389847	0.290347	0.454158	0	0	0.30818	0.212742	0.212991	0.413431	0	0.276913	0.329972	0.330953	0.377561	0.161188	0.417712	0	0	0.329295	0.26066	0.391219	0.541706	0.137463	0.263923	0.122014	0	0.462916	0.300616	0	0.19096	0	0.329064	0.226308	0	0.288896
GSN	0	0	0.0335386	0	0	0.043098	0.0718028	0.0347754	0.0101662	0	0.0249029	0.0568986	0	0.0717708	0	0	0	0	0.0111441	0.136171	0.0140436	0.116256	0	0.0227367	0.106704	0	0	0	0	0	0	0.0348924	0.0340786	0.0459542	0	0	0.0621391	0.0137757	0	0	0	0	0	0	0.0372571	0.0511229	0	0.0182192
STOM	0	0	0.0220226	0.0688346	0	0	0.0175346	0.0331927	0.0177732	0	0	0	0	0.0214076	0	0	0	0	0	0	0	0	0	0.00823285	0.0220181	0	0	0	0.0148009	0	0	0	0	0	0	0	0.0446157	0	0	0	0	0	0.0889711	0	0.0114408	0.0464105	0	0.0424023
DAB2IP	0.104476	0.0755833	0.0797887	0.0314528	0.0861657	0.012026	0.0672137	0.063794	0.0404394	0	0.103167	0.153652	0	0.0377331	0.0725865	0	0	0.347234	0.0502228	0	0.0612184	0.104859	0	0.0549546	0.0350309	0	0.478185	0	0.0177362	0	0	0.0258987	0.0740968	0.0268109	0	0	0.10478	0.228176	0	0	0	0	0	0	0.063991	0.0815627	0.31991	0.0839049
TTLL11	0.0756452	0	0.111066	0	0	0.0592035	0.182289	0.067235	0.162482	0	0.0556632	0	0	0	0	0	0	0	0.0323534	0	0.0425474	0.0569555	0	0.0713607	0.0316241	0	0	0	0.0909471	0	0.371175	0.0994382	0.050945	0.0520377	0	0	0.0928339	0.0993905	0	0	0	0	0.0889711	0	0.0590042	0.0742318	0	0.0506209
NDUFA8	0.22665	0.0680236	0.121903	0.0314528	0.118549	0.0854513	0.341563	0.173872	0.199984	0.180961	0.204798	0	0	0.137912	0	0.0572773	0	0	0.168602	0	0.0961736	0.0374354	0	0.133685	0.0957597	0.0813244	0.271695	0	0.300921	0	0.429112	0.202057	0.123247	0.189368	0	0	0.114121	0.0761689	0	0.247884	0.0989434	0	0.112914	0	0.125272	0.126206	0.60923	0.102998
MORN5	0	0	0	0	0	0	0.0128449	0	0.00920223	0	0	0	0	0	0	0	0	0	0	0	0	0	0	0	0	0	0	0	0.00378827	0	0	0	0	0	0	0	0.00121498	0	0	0	0	0	0	0	0.00100188	0	0	0
LHX6	0	0.0762634	0.0335386	0	0	0.00235315	0.00673407	0.00833045	0	0	0	0.178106	0	0	0	0	0	0	0.0153771	0	0	0.0583748	0	0.0136697	0.0176884	0.0813244	0	0	0.035789	0	0	0	0.0488183	0.0179091	0	0	0	0	0	0	0	0	0	0	0	0.0116298	0	0.0304494
RBM18	0.12723	0.123077	0.0442413	0	0.0357381	0.0547013	0.116105	0.064287	0.0541047	0.129214	0.0520599	0.174912	0	0.0839517	0	0.0521965	0	0	0.0549981	0	0.0278392	0.119702	0	0.0537386	0.0774722	0.10921	0.471589	0	0.0519803	0	0	0.067345	0.071843	0.0947147	0	0	0.104403	0.0137757	0.266036	0	0	0	0	0	0.145271	0.111377	0.291972	0.0871502
MRRF	0	0	0	0.119667	0.0451198	0.0161685	0.0543713	0.0443106	0.0622763	0	0.0800651	0	0	0	0.157697	0	0	0	0.0141634	0	0.0614112	0.0604672	0	0.00490264	0	0	0	0	0.0648778	0	0	0.050504	0.0269888	0.0106184	0	0	0.0694732	0	0	0	0	0	0.0859132	0	0.0643378	0.0638157	0	0.0349824
PTGS1	0	0	0	0	0	0	0.00387202	0	0	0	0	0	0	0	0	0	0	0	0	0	0	0	0	0	0	0	0	0	0	0	0	0	0	0	0	0	0	0	0	0	0	0	0	0	0	0	0	0.00706139
OR1N2	0	0	0	0	0	0	0	0	0	0	0	0	0	0	0	0	0	0	0	0	0	0	0	0	0	0	0	0	0	0	0	0	0	0	0	0	0	0	0	0	0	0	0	0	0	0	0	0
OR1L8	0	0	0	0	0	0	0.000259371	0.00198687	0	0	0	0	0	0	0	0	0	0	0.00113267	0	0	0	0	0	0	0	0	0	0	0	0	0	0	0	0	0	0.00083107	0	0	0	0	0	0	0	0	0	0	0
OR1L6	0	0	0	0	0	0	0.000317538	0	0	0	0	0	0	0	0	0	0	0	0	0	0	0	0	0	0	0	0	0	0	0	0	0	0	0	0	0	0	0	0	0	0	0	0	0	0	0	0	0
PDCL	0	0	0.0540985	0.0569485	0.0445445	0.00865527	0.0494004	0.076436	0.0669717	0	0.00900781	0.178106	0	0.0348704	0.122286	0.0438616	0	0	0.0183819	0.157446	0	0.0129544	0	0.0422661	0.0347716	0	0	0	0.0120825	0	0	0.0220837	0.149235	0.0656788	0	0	0.0667408	0.0137757	0	0.287665	0.104612	0	0.0359781	0	0.0354279	0.027488	0	0.0234481
RC3H2	0.206944	0.119353	0.153588	0.0365892	0.120962	0.140465	0.181883	0.123291	0.207105	0.257792	0.0783897	0.118013	0	0.0274771	0.365615	0	0	0.308603	0.077684	0.212901	0.0845805	0.225225	0	0.0945985	0.169774	0.0813244	0.265099	0.601499	0.192837	0	0.429112	0.135661	0.106749	0.0611218	0.474946	0.172802	0.17169	0.0137757	0.413741	0.462916	0.149794	0	0.256727	0	0.129132	0.0716149	0	0.0934432
ZBTB6	0	0	0.0118056	0.0443748	0.0457354	0.0481623	0.038419	0.0210204	0	0	0.0379986	0	0	0	0	0	0	0	0.0161905	0.123837	0.056601	0.0203898	0	0.0379411	0.0228109	0	0	0	0	0	0	0.0376137	0	0.0178957	0	0	0.0751437	0	0	0	0	0	0	0	0.0206517	0.0145076	0	0.00936757
ZBTB26	0	0	0	0	0.0666042	0.00678791	0.0473647	0.0230293	0.0101662	0	0.0959244	0	0	0	0	0	0	0	0	0	0	0	0	0.00926362	0.0265996	0	0	0	0.0509449	0	0	0.00145173	0	0	0	0	0.00144915	0.0137757	0	0	0	0	0.0723446	0	0.0546372	0.00513261	0	0.0143368
RABGAP1	0.248623	0.413026	0.270846	0.288406	0.462433	0.312738	0.46672	0.334194	0.408354	0.0815403	0.268815	0.353099	0	0.162064	0.585758	0.096443	0	0	0.14489	0.123837	0.288968	0.306367	0	0.248433	0.287635	0.106171	0.429957	0.167736	0.319277	0	0.727302	0.336569	0.462987	0.267081	0.566225	0.393264	0.26287	0.209748	0	0	0.137344	0	0.0832494	0	0.341022	0.268067	0.31991	0.265574
STRBP	0.479214	0.329588	0.367459	0.502885	0.296624	0.561917	0.684057	0.381075	0.601729	0	0.352876	0.155982	0	0.185433	0.296132	0.150448	0	0.810121	0.320933	0.498331	0.298772	0.10288	0	0.249662	0.456382	0.18769	0	0.103159	0.474162	0	0	0.340386	0.297754	0.292845	0	0	0.421162	0.319174	0.679777	0.462916	0.381608	0	0.108323	0	0.274179	0.177545	0.525665	0.325029
CRB2	0	0	0	0	0.0186747	0.00249302	0.00485736	0.00797584	0.0101662	0	0	0	0	0.0329294	0	0	0	0	0	0	0	0	0	0.0112256	0.0267306	0	0	0	0	0	0.29819	0	0	0.00775485	0	0	0.0161455	0	0	0	0	0	0	0	0	0	0	0
DENND1A	0.143712	0.0707368	0.109772	0	0.055031	0.248607	0.412768	0.218066	0.277585	0	0.188833	0	0	0.0246585	0.35848	0.0671798	0	0	0.0591163	0.130465	0.20108	0.119789	0	0.0773987	0.141788	0.0840863	0	0.162435	0.187562	0	0	0.21278	0.15623	0.0984376	0	0.282989	0.163572	0.182543	0	0.535549	0	0	0	0	0.0696387	0.0693368	0.291972	0.166556
LHX2	0	0.237333	0.0511986	0.0731244	0.112029	0.0733053	0.14514	0.145897	0.0622763	0	0.0735531	0.0999008	0	0.0840679	0	0	0	0	0.067875	0	0.074735	0.109293	0	0.0678377	0.104094	0.0494006	0	0.264346	0.101453	0	0	0.078245	0	0.0425674	0	0	0.0287764	0.0442982	0	0	0	0	0	0	0.0464751	0.0250196	0	0.0369195
NEK6	0	0	0	0	0.0827578	0.00249302	0.0385652	0.0276467	0.0672909	0	0.0144975	0	0	0	0	0	0	0	0.00380049	0	0.0302601	0.00409265	0	0.0522677	0	0	0	0	0.0256493	0	0	0.0225018	0	0.00443422	0	0	0.00561188	0.0542458	0	0	0.104612	0	0.138691	0	0.0371079	0.0170673	0	0.0107104
PSMB7	0	0.238157	0.153647	0.131328	0.169162	0.0365366	0.231236	0.150457	0.0691518	0	0.0706919	0	0	0.0461443	0.182901	0	0	0.272341	0.072718	0	0.101892	0.0786156	0	0.1553	0.0638663	0.0840863	0	0	0.184949	0	0.29819	0.16513	0.187584	0.0539152	0	0.227245	0.0769898	0.058074	0	0	0.137344	0	0.0456916	0	0.114163	0.0881547	0.291972	0.123561
ADGRD2	0	0	0	0	0	0	0.00115902	0	0	0	0	0	0	0	0	0	0	0	0.00177046	0	0	0	0	0	0	0	0	0	0	0	0	0	0	0	0	0	0	0	0	0	0	0	0	0	0	0	0	0
NR5A1	0	0	0	0	0	0	0.000767335	0	0	0	0	0	0	0	0	0	0	0	0	0	0	0	0	0	0	0	0	0	0	0	0	0	0	0.000579936	0	0	0	0	0	0	0	0	0	0	0	0	0	0
NR6A1	0.110669	0.0838079	0.0201071	0	0.143844	0.107107	0.21453	0.0754128	0.0847449	0	0.0520599	0.197118	0	0.0668731	0	0	0	0	0.00421886	0	0.0560266	0.00961403	0	0.0914737	0	0	0.171072	0	0.191061	0	0	0.0290038	0.104225	0.0580315	0	0	0.0630572	0.125206	0	0	0	0	0.0723446	0	0.022008	0.0428726	0	0.0970029
OLFML2A	0	0	0	0	0	0	0.00162205	0.000378017	0	0	0	0	0	0	0	0	0	0	0	0	0	0	0	0	0.023382	0	0	0	0	0	0	0	0	0	0	0	0	0	0	0	0	0	0	0	0	0	0.207974	0
RPL35	0.0756452	0.147735	0.217124	0.239259	0.281718	0.09883	0.181526	0.143281	0.0533544	0	0.0172708	0.197118	0	0.0506771	0	0.131078	0	0	0.149969	0.0825958	0.0301431	0.0830991	0	0.0563434	0.130149	0.192459	0.318011	0.466431	0.290727	0	0	0.14716	0.136536	0.0834459	0	0.137463	0.165109	0	0	0	0.104612	0	0.0816697	0	0.0683861	0.0733874	0	0.115881
ARPC5L	0.155951	0.0659617	0.0943126	0.285054	0.164843	0.275059	0.268633	0.20544	0.0699462	0.129214	0.238399	0.0999008	0	0.288937	0.157697	0.200783	0	0	0.16957	0.274335	0.115066	0.136755	0	0.203608	0.133498	0.106171	0.206489	0	0.287554	0	0	0.200113	0.105525	0.285735	0.206048	0.137463	0.155574	0.207325	0	0.535549	0	0	0.128941	0	0.106312	0.212298	0.31991	0.206438
GOLGA1	0	0.118368	0	0.0412694	0	0.0939242	0.0748274	0.0584422	0.19602	0	0.0144975	0	0	0.0629022	0	0	0	0.383552	0.0398902	0	0	0.0438776	0	0.0270404	0.0308386	0	0	0.184349	0.081089	0	0	0.0418328	0.0340786	0.00817337	0	0	0.0297498	0.0137757	0	0	0	0	0	0	0.0342691	0.00196589	0	0.0277077
SCAI	0.22723	0.221779	0.118264	0.0569485	0.286243	0.126915	0.350915	0.215963	0.774347	0	0.196932	0	0	0.15769	0.33235	0.065762	0	0	0.120532	0.365295	0.155261	0.0859867	0	0.14161	0.0726047	0.22748	0	0.669214	0.176553	0	0.727302	0.31663	0.133112	0.0731376	0.360177	0.332946	0.163336	0.264286	0.413741	0	0.269052	0	0.0359781	0	0.0488186	0.131707	0.413729	0.202661
PPP6C	0.17472	0.203255	0.0483481	0.208838	0.159756	0.107612	0.163102	0.156002	0.113763	0	0.176858	0.118013	0	0.0348704	0.202479	0	0	0	0.101516	0.185204	0.0323318	0.087881	0	0.00824483	0.101426	0.15068	0	0	0.125232	0	0	0.128067	0.0614177	0.0980532	0	0	0.0982854	0.0457709	0	0	0.0989434	0	0.131432	0	0.0635184	0.127358	0	0.11583
RABEPK	0	0	0	0	0.0694894	0.0369328	0.0744279	0.0837977	0.0287696	0	0	0	0	0.130728	0.0958859	0	0	0	0.0455043	0	0.0564271	0.0400697	0	0.0325337	0	0	0	0	0.0349987	0	0	0.0229671	0.0377496	0.0178539	0	0	0.0376977	0.112536	0	0	0	0	0	0	0.0816586	0.0526799	0.207974	0.0412145
HSPA5	0	0.204267	0.261134	0.170662	0.0881641	0.0468124	0.38943	0.151598	0.363361	0.189771	0.389424	0.0568986	0	0.255782	0.157697	0	0	0	0.18474	0.130465	0.147929	0.245908	0	0.287778	0.235174	0.123952	0.171072	0.317129	0.236008	0	0.29819	0.139233	0.235514	0.285491	0	0.291116	0.235367	0.16549	0	0	0.148981	0	0	0	0.13836	0.326801	0.317258	0.121016
GAPVD1	0.214525	0	0.23472	0.0708159	0.0748649	0.234137	0.191056	0.154007	0.0779205	0.0815403	0.0889734	0.0958544	0	0.0931887	0.218172	0.107686	0	0	0.0465918	0	0.0529024	0.17035	0	0.0430579	0.0904821	0.0840863	0.271695	0.349889	0.113682	0	0	0.118784	0.130833	0.0804535	0	0.345559	0.185598	0.151265	0	0	0.0500377	0	0.164557	0	0.0780383	0.145135	0.31991	0.0882297
MAPKAP1	0.0882403	0	0.0759359	0.181169	0.046091	0.140144	0.192025	0.115233	0.0835713	0	0.0593218	0	0	0.120875	0.255487	0	0	0.308603	0.0594322	0.285589	0.129701	0.0806142	0	0.0942977	0.0429266	0.190535	0	0.162435	0.0900912	0	0	0.0555407	0.0964214	0.0837096	0	0	0.113627	0.0700343	0	0	0	0	0	0	0.0617629	0.055814	0.205756	0.106615
PBX3	0.0560822	0	0	0.0830343	0	0.00687804	0.0386616	0.00582382	0	0	0.0463961	0	0	0	0	0	0	0	0	0	0.0331792	0.112398	0	0.0187976	0.0444227	0	0	0	0.0452288	0	0	0.0147397	0.0809866	0.027675	0	0	0.0282685	0	0	0	0	0	0	0	0.0207647	0.0073207	0	0.048509
MVB12B	0.174872	0.205806	0.0728486	0	0.15347	0.11797	0.153244	0.0618564	0.0311317	0.108231	0.0249029	0.178106	0	0.152584	0.218172	0	0	0	0.0937054	0.240042	0.0363122	0.0398549	0	0.0352699	0.0902602	0.0613883	0.171072	0	0.0412976	0	0.429112	0.0762111	0.0926146	0.0675839	0	0	0.0592436	0.0363043	0	0	0.137344	0	0.118036	0	0.0274229	0.0865798	0	0.0784965
LMX1B	0	0	0	0	0	0	0.000791709	0.000796918	0	0	0	0	0	0	0	0	0	0	0	0	0	0	0	0	0	0	0	0	0.0119484	0	0	0	0	0	0	0	0	0	0	0	0	0	0	0	0	0	0	0
ZBTB43	0	0.135137	0.123706	0.0619306	0.0536041	0.0588789	0.149185	0.0968231	0.0412979	0	0.0876972	0	0	0.0357051	0.147085	0.0572773	0	0	0.0981969	0	0.0331307	0.0862029	0	0.114074	0.0314681	0.103528	0	0	0.123763	0	0.371175	0.0408927	0.173538	0.0591356	0	0.438278	0.129512	0.0993905	0	0	0	0	0	0	0.130863	0.0836786	0	0.124591
ZBTB34	0	0	0.046185	0	0.103825	0.10896	0.0310292	0.00425407	0.0193684	0	0	0	0	0	0.0801931	0	0	0	0.00753111	0.123837	0	0	0	0.0122393	0.0212038	0	0	0	0	0	0	0	0.0269888	0.0192143	0	0	0.0218855	0	0	0	0	0	0	0	0.0417634	0.0489038	0	0.0508782
RALGPS1	0.193569	0.09017	0.129111	0.115989	0.187682	0.201677	0.22004	0.121676	0.0815491	0	0.183482	0	0	0.0750258	0.182901	0.105802	0	0	0.101759	0	0	0.098788	0	0.0556577	0.0182016	0.0494006	0.171072	0.204204	0.110141	0	0	0.160854	0.0750895	0.0539131	0	0	0.155843	0.226273	0	0	0	0	0.198025	0	0.0867802	0.132944	0.317071	0.146116
ANGPTL2	0	0	0	0	0	0	0.00314771	0.00210287	0.00920223	0	0	0	0	0	0	0	0	0	0	0	0	0	0	0	0	0	0	0	0	0	0	0.00119793	0	0	0	0	0	0	0	0	0.082126	0	0	0	0.0114408	0.0316787	0	0
GARNL3	0.110669	0.170558	0.0608512	0	0.115128	0.137678	0.197286	0.184443	0.12649	0.0757679	0.176609	0	0	0.100483	0.278745	0.0523607	0	0.272341	0.077505	0	0.216509	0.0129544	0	0.159944	0.0647568	0	0.265099	0.415617	0.109612	0	0.371175	0.247667	0.0413799	0.0413369	0	0	0.103139	0	0	0	0.126586	0	0.0359781	0	0.0945956	0.136645	0	0.119888
SLC2A8	0.0708628	0	0.123204	0.122987	0	0.00235315	0.0430536	0.00843199	0.0195674	0	0	0	0	0.0367651	0	0.127729	0	0	0.0503812	0	0	0.0278214	0	0.0302208	0.00882049	0	0	0	0.0331606	0	0	0.0234396	0	0.00113416	0	0	0.0366442	0	0.412083	0	0.104612	0	0	0	0	0.0433843	0	0.0574423
ZNF79	0	0	0	0	0	0	0.00853	0	0	0	0	0	0	0	0	0	0	0	0.0121865	0	0	0	0	0	0	0	0	0	0	0	0	0.00915505	0	0.00703921	0	0	0	0	0.266036	0	0	0	0	0	0.0121164	0	0	0
RPL12	0.0961055	0	0.0503501	0.0314528	0	0.00687804	0.0613398	0.048405	0.0311317	0	0	0	0	0.00909555	0	0.114688	0	0	0.0595558	0	0	0	0	0.00495636	0.0265996	0	0.223468	0	0.0512276	0	0	0.0372143	0.1013	0.0848562	0	0	0.0273975	0.0137757	0.662789	0	0	0	0.0859132	0	0.0421666	0.0524117	0	0.00715548
LRSAM1	0.0464599	0	0.0466656	0	0.14864	0.0325261	0.0962473	0.0556226	0.213459	0.0958882	0.0249029	0	0	0.048812	0.182901	0.0417388	0	0	0.0254195	0	0.0557835	0.00600861	0	0.0222447	0.023382	0.208038	0	0	0.0836545	0	0	0.0507866	0.028816	0.00703921	0	0	0.0191283	0.215593	0	0	0	0	0	0	0.0278329	0.0658624	0.71421	0.0440217
STXBP1	1.46377	0.784014	1.00161	0.947043	1.09135	1.46453	1.2339	1.23758	1.24831	1.42846	1.50849	1.57262	0	0.771288	1.52892	0.584353	0	0.652657	1.23901	0.999975	1.25642	1.70195	0	1.08548	1.28853	1.14056	1.56359	0.815865	1.06279	0	0.558336	1.30292	0.91658	1.05264	1.56587	1.31755	0.99692	1.42309	1.37553	1.45131	0.927979	0	1.12253	0	1.45783	1.34197	1.38206	1.0539
PTRH1	0	0.0680236	0.0130227	0.153869	0.0963086	0.0462787	0.069416	0.0487819	0.0195674	0.0958882	0.0860415	0.0568986	0	0	0	0	0	0	0.0353192	0	0.0197102	0.140044	0	0.0533784	0.0419457	0	0.318011	0	0.0238878	0	0	0.00264966	0.0377496	0.0501635	0	0.137463	0.0071367	0.0137757	0	0	0	0	0	0	0.027471	0.0300532	0	0.0153
CFAP157	0	0	0	0	0	0.0083207	0.00298412	0.00393217	0	0	0	0	0	0	0	0	0	0	0.00177046	0	0	0	0	0	0	0	0	0	0	0	0	0	0	0	0	0	0	0	0	0	0	0	0	0	0	0	0	0.008824
TTC16	0	0	0	0	0	0	0.0011571	0	0	0	0	0	0	0	0	0	0	0	0	0	0	0	0	0	0	0	0	0	0	0	0	0	0	0	0	0	0	0	0	0	0	0	0	0	0	0	0	0
TOR2A	0	0	0.0470354	0	0	0.0083207	0.0299851	0.0374517	0	0	0	0	0	0	0	0	0	0	0	0	0.0275827	0	0	0.0646946	0	0	0	0.155941	0.0107688	0	0	0.00145173	0	0.0214626	0.360177	0	0.0123851	0	0	0	0	0	0	0	0.00275323	0.0450767	0	0.0176708
SH2D3C	0	0	0	0	0.0961485	0.00985428	0.0459834	0.0278492	0.0193684	0	0	0	0	0	0.161697	0	0	0	0.0222209	0.123837	0.0392925	0.00409265	0	0.00986449	0.0189679	0.0813244	0	0	0.0571383	0	0	0.00145173	0.0249409	0.0509422	0	0	0.0545491	0.165892	0	0	0.0989434	0	0	0	0.0170568	0.0510639	0	0.0284967
CDK9	0	0.0680236	0.034989	0.0333857	0.0186747	0.0275776	0.0913219	0.0417037	0.169738	0	0.145348	0.156799	0	0.0509601	0.23789	0.124447	0	0	0.0166935	0	0.0305772	0	0	0.0631241	0.0594139	0	0.223468	0	0.0667124	0	0.429112	0.0853208	0.0488183	0.0418546	0.336513	0	0.0519218	0.0680215	0	0	0.126925	0	0.135644	0	0.00390593	0.0411287	0.207974	0.0755118
FPGS	0	0	0.0216221	0.0314528	0	0.0212215	0.0308557	0.0286263	0.0177732	0	0.00900781	0	0	0.0274771	0	0	0	0	0.0227268	0	0	0.0509427	0	0.0170722	0.035458	0	0	0	0.0105923	0	0.29819	0.0118047	0	0.0256736	0	0.118314	0.0352331	0.0442982	0	0	0	0	0.0769364	0	0.00332356	0.0355412	0	0.0196482
ENG	0	0	0	0	0	0	0.00619563	0.000872485	0	0	0	0	0	0	0	0	0	0	0	0	0	0	0	0	0	0	0	0	0	0	0	0.0169436	0	0	0	0	0	0	0	0	0	0	0	0	0	0	0	0.00869912
AK1	0	0	0	0	0.0186747	0.0400998	0.0495189	0.0376068	0.0373406	0	0.0735531	0	0	0	0.0958859	0	0	0	0	0	0.0489639	0.0203898	0	0.029538	0.0539336	0	0	0	0.0240864	0	0	0.0182781	0.0742709	0.0321154	0	0	0.0390328	0	0	0.247884	0	0	0	0	0.0488052	0.021416	0	0.0405473
AL157935.2	0	0	0	0	0	0	0.00567792	0	0	0	0	0	0	0	0	0	0	0	0	0	0	0	0	0	0	0	0	0	0	0	0.29819	0	0	0	0	0	0.00212677	0	0	0	0	0	0	0	0	0	0	0
ST6GALNAC4	0	0.0571155	0	0	0	0.0352891	0.0130404	0.0183949	0	0	0.00900781	0	0	0	0	0	0	0	0.0123002	0	0.0206381	0.0695156	0	0.00752541	0.0626451	0	0	0	0.0101184	0	0	0.00932261	0	0.00113416	0	0	0.00390217	0.0257361	0	0	0	0	0	0	0.0269783	0	0	0.00318034
PIP5KL1	0	0	0	0	0.0186747	0	0.0113614	0.00202956	0.00920223	0	0	0	0	0	0	0	0	0	0.0153771	0	0	0.0278214	0	0	0	0	0	0	0.0101184	0	0	0.0157655	0	0	0	0	0.00151808	0	0	0	0	0	0	0	0	0	0	0.00697889
DPM2	0	0	0.0580297	0.0886624	0.0890196	0.030235	0.0865155	0.0701944	0.196597	0	0.0144975	0	0	0.0600071	0	0.0438616	0	0.308603	0.0695822	0	0.195023	0.0778617	0	0.116854	0.0514805	0	0.206489	0	0.103358	0	0	0.037936	0.0298959	0.0686743	0	0	0.0406437	0	0	0	0	0	0.0359781	0	0.0745078	0.129641	0	0.0591893
FAM102A	0.0732928	0	0.0695609	0	0.0937413	0.04862	0.0741489	0.0687547	0.157923	0	0.00900781	0	0	0.0354209	0.0725865	0	0	0	0.0172992	0	0	0.0333415	0	0.0377162	0.086888	0	0	0	0.0749941	0	0.429112	0.0245107	0.0119496	0.101676	0	0	0.0434079	0.181991	0	0	0	0	0	0	0.0391673	0.0229757	0	0.0748305
NAIF1	0	0	0.0384971	0	0	0.0126156	0.0107195	0.0137705	0	0	0	0	0	0	0	0	0	0	0.0111441	0	0	0.0732877	0	0	0	0	0	0	0	0	0	0.00145173	0	0.0012405	0	0	0.000972702	0	0	0	0	0	0	0	0	0	0	0.00805291
SLC25A25	0.0554786	0	0.0335386	0.0314528	0.0739957	0.128645	0.073623	0.0642049	0.0552606	0.0757679	0.149407	0	0	0.0468287	0	0	0	0	0.0832652	0	0	0.00209237	0	0.0366962	0.0402954	0	0.223468	0	0.0286928	0	0	0.0956622	0.0837432	0.0196127	0	0	0.0635593	0.0137757	0	0	0	0	0.0359781	0	0.0436395	0.0843687	0	0.0799211
PTGES2	0.109906	0	0.074498	0.0482516	0.18478	0.170645	0.13366	0.143962	0.383931	0.0757679	0.0172708	0	0	0.199513	0.0725865	0.145658	0	0	0.102874	0	0.0151536	0.124823	0	0.057892	0.195103	0	0	0	0.113655	0	0.29819	0.0693207	0.15235	0.118558	0.206048	0	0.0802538	0.0442982	0	0.462916	0.104612	0	0.174669	0	0.162598	0.0296658	0	0.0711111
C9orf16	0.137519	0.236829	0.227664	0.510589	0.348725	0.179351	0.543535	0.338639	0.27195	0.211087	0.262043	0	0	0.404475	0.406363	0.249332	0	0.692155	0.427964	0	0.473361	0.20086	0	0.336623	0.201987	0.181787	0	0.323677	0.463092	0	0	0.317044	0.38772	0.379675	0.695834	0.486598	0.264927	0.229303	0.413741	0.7108	0.082126	0	0.413621	0	0.348668	0.462622	0.60923	0.264722
CIZ1	0	0	0.0517752	0.0333857	0.098711	0.119118	0.168853	0.0658522	0.160277	0.149561	0.0531121	0	0	0.0660604	0.12865	0.0640629	0	0	0.0537907	0.13906	0.0626908	0.0520483	0	0.0777975	0.0826909	0.0812294	0	0	0.078331	0	0	0.12556	0.212239	0.0471356	0	0	0.0627836	0.0442982	0	0	0.126925	0	0.289895	0	0.0763472	0	0	0.0851458
DNM1	1.22331	1.28035	1.16335	1.06926	1.34948	1.23032	1.31914	1.34539	1.06044	1.06725	1.44837	1.10876	0	1.29993	1.13564	1.00152	0	0.877421	1.37469	1.49451	1.52591	1.27408	0	1.21687	1.13523	1.29865	1.55723	1.21239	1.1425	0	1.82401	1.27781	1.40299	1.14269	0.8962	1.13462	1.20086	1.51009	1.26037	1.89749	1.58778	0	1.05231	0	1.3294	1.24068	1.03128	1.01039
GOLGA2	0.186315	0.09017	0.133428	0	0.0306942	0.0510799	0.125775	0.137252	0.0616418	0.177429	0.141609	0.0568986	0	0.0214076	0.122286	0.107833	0	0	0.104513	0	0.0429802	0.0303066	0	0.139886	0.0267306	0	0	0	0.059239	0	0.429112	0.144718	0.142291	0.0671045	0	0	0.118197	0.0765705	0	0	0.225741	0	0.40594	0	0.0629135	0.108572	0	0.10136
SWI5	0	0	0	0	0	0.00393314	0.0148909	0.033785	0.00920223	0	0	0	0	0.0649774	0	0.0489922	0	0	0.00260852	0	0	0	0	0.0115986	0.020493	0	0	0	0	0	0	0.0211031	0	0.00669821	0	0	0.00443492	0	0	0	0	0	0.191172	0	0.00100188	0	0	0.0146027
TRUB2	0	0	0.125457	0.10222	0	0.00937107	0.103709	0.0492977	0.0177732	0.108231	0.0361648	0	0	0.0827371	0.0725865	0.0572773	0	0	0.0653133	0.130306	0	0.108663	0	0.0354365	0.0683197	0.0613883	0	0	0.074258	0	0	0.0558282	0.0387332	0.0819155	0.360177	0	0.0305962	0.0137757	0	0	0	0	0	0	0.0771168	0.0468553	0	0.0582366
COQ4	0.065117	0.0485822	0.0805309	0.0688346	0.0248131	0.0357012	0.179473	0.0747445	0.0680134	0	0.0249029	0	0	0.0332097	0	0	0	0	0.0324136	0.130306	0.0603802	0.0518669	0	0.030427	0.144533	0.106171	0	0.167736	0.216726	0	0	0.0909193	0.121515	0.0840321	0	0	0.078878	0	0.413741	0	0	0	0	0	0.0584304	0.0282891	0	0.0494989
SLC27A4	0.110133	0.147432	0.0118056	0.114659	0.130083	0.107952	0.0829255	0.0976728	0.0412979	0	0.292942	0.404713	0	0.0721968	0.219672	0.118678	0	0.308603	0.0795426	0.301316	0.0729538	0.0484053	0	0.103609	0.0539381	0	0	0	0.264588	0	0	0.0601817	0.21663	0.0831907	0	0	0.0895672	0.199178	0	0	0	0	0.0456916	0	0.115799	0.145434	0.207974	0.0481315
URM1	0.0708628	0.0672341	0.0828833	0.10749	0	0.0180702	0.084902	0.0689364	0.0287696	0	0.00900781	0	0	0.0755385	0	0	0	0.347234	0.0621539	0.146529	0	0.0602882	0	0.0592425	0	0	0	0	0.134442	0	0	0.0122547	0.0218539	0.0449744	0	0.172802	0.0366409	0.0137757	0	0	0	0	0	0	0.0572298	0.0362896	0	0.0363605
CERCAM	0	0.118368	0.0446797	0.0619306	0.0894261	0.0342995	0.0495319	0.0604409	0	0.0815403	0.0779656	0.0568986	0	0.0810325	0	0	0	0	0.00205305	0.130306	0	0.0296107	0	0.0323503	0.0220181	0	0	0	0.0351786	0	0	0.0846869	0.0496717	0.0237128	0	0	0.0640112	0.144051	0	0	0	0	0.21755	0	0.0228029	0.0261403	0.317258	0.0366366
ODF2	0	0	0.0442124	0	0.0585859	0.0704742	0.0509045	0.00996045	0.0279394	0	0.0554039	0	0	0.0364844	0.0801931	0	0	0	0.0233319	0	0.0333746	0.0242269	0	0	0.0267306	0	0.429957	0	0.043041	0	0	0.0146293	0	0.0023254	0	0	0.0355489	0	0	0	0	0	0	0	0.0260072	0.0116378	0	0.0218435
GLE1	0	0	0.0205613	0.0688346	0	0.0457759	0.0473142	0.0401368	0.0441522	0	0.110944	0	0	0	0.122286	0	0	0	0.0247115	0	0	0.171157	0	0	0	0	0	0.208732	0.0265054	0	0	0.0126993	0.0325207	0.000579936	0.206048	0	0.00739663	0	0	0	0.137344	0	0	0	0.00196345	0.0450073	0	0.0193255
SPTAN1	0.613455	0.314668	0.50889	0.361809	0.418803	0.551247	0.926133	0.585012	0.434738	0.548781	0.382924	0.450115	0	0.426672	0.934267	0.370317	0	0.951429	0.539368	0.54979	0.327482	0.446946	0	0.404176	0.433144	0.48992	0.318011	0.424928	0.338296	0	1.06368	0.65364	0.624911	0.490969	0.360177	0.620315	0.715298	0.677286	0.377263	0	0.127265	0	0.823757	0	0.600879	0.432528	0	0.556719
WDR34	0.0554786	0	0.0220226	0	0	0.0387846	0.0440927	0.0420862	0.0219295	0	0.00900781	0	0	0	0	0	0	0	0.0478109	0	0.0489174	0	0	0.0478014	0	0	0	0.167736	0.0371103	0	0	0.0669834	0.0221437	0.0346749	0	0	0.0208074	0	0	0	0	0	0.0889711	0	0.00175136	0	0	0.0383355
SET	0.119753	0.312535	0.295566	0.343108	0.253559	0.27973	0.401014	0.206874	0.425754	0	0.450548	0	0	0.19282	0.12865	0.361913	0	0.308603	0.236132	0.0825958	0.247091	0.261588	0	0.189446	0.350214	0	0	0	0.460054	0	0.371175	0.326462	0.199547	0.287722	0.335657	0.364709	0.306411	0.468772	0	0	0.260656	0	0.306285	0	0.152602	0.324827	0.525665	0.297519
PKN3	0	0	0	0	0	0	0.00248666	0	0	0	0	0	0	0	0	0	0	0	0	0	0	0.0413733	0	0	0	0	0	0	0	0	0	0	0	0	0	0	0.000972702	0	0	0	0	0	0	0	0	0	0	0
ZDHHC12	0	0	0.0191429	0	0	0	0.00247014	0.017016	0.0101662	0	0	0	0	0.0364844	0	0	0	0	0	0	0	0	0	0.0434368	0	0	0	0	0	0	0	0.029227	0.0470024	0	0	0	0.000618081	0	0	0	0	0	0	0	0.0146096	0	0	0
ZER1	0.510278	0.0714715	0.150289	0.28384	0.144055	0.238484	0.312118	0.27841	0.168753	0	0.140622	0.407669	0	0.125927	0.630246	0.291219	0	0.272341	0.180283	0.281781	0.153042	0.290335	0	0.166565	0.374185	0.498552	0	0.103159	0.312302	0	0.840625	0.164946	0.202974	0.238186	0	0.195482	0.253846	0.256587	0	0.388467	0	0	0.121891	0	0.272584	0.234886	0	0.349192
TBC1D13	0.104476	0.0794085	0.0216221	0.0798882	0.0636255	0.0844286	0.0560074	0.0619374	0.0456845	0	0.12404	0	0	0	0.201236	0	0	0	0.0311334	0.177495	0.110952	0.170073	0	0.0822578	0.0373673	0.190535	0	0	0.0576826	0	0	0.100039	0.0917876	0.0430085	0	0	0.0321633	0.171817	0	0	0.0989434	0	0.0816697	0	0.1058	0.0743258	0	0.110374
ENDOG	0.0554786	0	0.058329	0	0.118397	0.0492495	0.127095	0.059722	0.025794	0	0.00900781	0	0	0.136327	0	0.0525814	0	0	0.0297911	0	0.0227047	0.0484053	0	0.0263515	0.120441	0.106058	0	0.262227	0.0247665	0	0	0.0877168	0.024979	0.0451108	0	0	0.0741167	0.0137757	0	0	0	0	0	0	0.107142	0.0364149	0	0.077793
SPOUT1	0	0	0	0	0	0	0.0543655	0.0298534	0	0	0.0144975	0	0	0	0	0	0	0	0.0510953	0	0.0201149	0.0570452	0	0.0052488	0.0379753	0	0	0	0.00922992	0	0	0.00119793	0	0.000579936	0	0	0.0146415	0.280179	0	0	0	0	0.0859132	0	0.00343701	0	0	0.0140137
KYAT1	0	0.10406	0.0205613	0	0.0323261	0.0639142	0.070851	0.0497879	0.025794	0	0	0	0	0.0121066	0.182901	0.0404728	0	0.308603	0.0407697	0	0	0.00209237	0	0.00490264	0	0.15068	0	0.103159	0.0802052	0	0	0.015686	0	0.0542679	0.335657	0	0.0530807	0	0	0	0	0	0	0	0.033683	0.0272675	0	0.0164182
LRRC8A	0.140337	0.296562	0.143656	0.100287	0.0697008	0.0944154	0.0842084	0.148956	0.112932	0	0.0361648	0.0990833	0	0.0382355	0.0725865	0.0523607	0	0	0.110853	0.127204	0.12128	0.0529525	0	0.111201	0.117585	0	0	0	0.145601	0	0.371175	0.0846834	0.0427193	0.139455	0	0.137463	0.21589	0.281354	0.377263	0	0.104612	0	0	0	0.0403317	0.175256	0.207974	0.191896
PHYHD1	0	0	0	0	0	0	0.00233119	0	0	0	0.027157	0	0	0	0	0.0417388	0	0	0	0	0	0	0	0	0	0	0	0	0.00829419	0	0	0	0	0.000579936	0	0	0.00273307	0	0	0	0	0	0	0	0	0	0	0
AL672142.1	0	0	0	0	0	0	0.000483583	0	0	0	0	0	0	0	0	0	0	0	0	0	0	0	0	0	0	0	0	0	0	0	0	0	0	0	0	0	0	0	0	0	0	0	0	0	0	0	0	0
DOLK	0	0	0	0	0	0	0.00966362	0.00743997	0	0	0	0	0	0	0	0	0	0	0.0135702	0	0.0640892	0.00209237	0	0.032718	0	0	0	0	0.0216192	0	0	0	0	0.0171989	0	0	0.00223762	0.0363043	0	0	0	0	0	0	0.00854273	0.013425	0	0.00581988
NUP188	0	0	0	0	0	0.00845803	0.0401287	0.0203992	0.0941953	0	0	0	0	0	0	0	0	0	0.0176689	0	0	0.00209237	0	0	0.0380007	0	0	0.167736	0.0456861	0	0	0.0262033	0.0396104	0.0187304	0	0	0.0179287	0.058074	0	0	0	0	0	0	0.00168565	0.00285346	0	0.0143767
SH3GLB2	0.0708628	0.0485822	0.156567	0.204639	0.33357	0.19958	0.270654	0.24408	0.300616	0	0.351957	0.597672	0	0.291431	0.122286	0.193727	0	0.347234	0.237004	0.390917	0.142667	0.108577	0	0.220661	0.132074	0.350512	0.171072	0	0.126202	0	0	0.263655	0.335369	0.212583	0	0	0.206838	0.272043	0.413741	0.247884	0.309952	0	0.212583	0	0.240291	0.128017	0.207974	0.224309
MIGA2	0.179827	0	0.0204294	0	0.152957	0.106717	0.0680617	0.0660086	0.0373406	0.0815403	0.0172708	0.0990833	0	0.00909555	0.118209	0	0	0	0.0323665	0	0.0632871	0.00409265	0	0.00704483	0.0516115	0.18534	0	0	0.0604401	0	0	0.0613539	0.0639892	0.0302506	0	0	0.058371	0.0137757	0	0	0	0	0.161316	0	0.0359365	0.0445823	0	0.0881609
DOLPP1	0.111577	0	0	0	0.0212779	0.0366157	0.0262824	0.00824594	0.0101662	0	0	0	0	0.0309396	0	0	0	0	0.00873435	0	0	0.00209237	0	0	0.0248808	0	0	0	0.0455619	0	0	0	0.0221437	0.00823897	0	0	0.0050904	0.101267	0	0	0.110804	0	0	0	0.0103268	0.0286517	0	0.0266281
CRAT	0.073109	0	0.10946	0.0522116	0.0178902	0.0155448	0.0349754	0.0351446	0	0.0917076	0.0379986	0	0	0.0449359	0	0	0	0	0.00699916	0	0	0.0695156	0	0.0119775	0.0316241	0.170599	0	0	0.00532711	0	0	0.0280293	0.0427193	0.0380747	0	0	0.048797	0.10508	0	0	0	0	0	0	0.00196345	0.0403057	0	0.0396922
PTPA	0.436357	0.311061	0.163793	0.365924	0.192075	0.286314	0.263153	0.301896	0.0819363	0	0.20634	0.156799	0	0.15292	0.463737	0	0	0	0.310681	0.146529	0.220824	0.379787	0	0.142828	0.264025	0.0494006	0	0.402733	0.183339	0	0	0.203933	0.141782	0.197312	0.206048	0.39307	0.16414	0.376846	0	0	0.160842	0	0.203949	0	0.378042	0.202326	0	0.254156
IER5L	0.143176	0.0485822	0.110581	0	0.0248131	0.141523	0.243332	0.0708705	0.0840772	0.0917076	0.0144975	0	0	0	0	0.119695	0	0.198056	0.0857031	0	0.0851377	0.0496475	0	0.116364	0.147751	0	0	0	0.12941	0	0	0.083493	0	0.0533016	0	0	0.0328089	0.0137757	0	0	0	0	0	0	0.0726222	0.078326	0	0.141551
NTMT1	0	0	0.0201071	0	0	0.00822803	0.111337	0.0428935	0	0	0.0379986	0	0	0	0	0	0	0	0.0218528	0	0.0201149	0.00784706	0	0.0369905	0	0	0	0	0.0842789	0	0	0.0302458	0.0427193	0.0354103	0	0	0.0929615	0	0	0	0	0	0	0	0.0302443	0.0356674	0	0.0385619
C9orf50	0	0	0	0	0	0	0.0027403	0	0.00920223	0	0	0	0	0	0	0	0	0	0	0	0	0	0	0.0239421	0	0	0	0	0	0	0	0.00145173	0	0.00066056	0	0	0	0	0	0	0	0	0	0	0.00296533	0	0	0
ASB6	0	0	0.103034	0.0333857	0.0828263	0.0587503	0.073265	0.0608689	0.0287696	0.0917076	0.00900781	0.163683	0	0.0360892	0.15278	0	0	0	0.0508374	0.157446	0	0.0732115	0	0.0348577	0.0155506	0	0.223468	0	0.109618	0	0	0.052684	0.0715353	0.100667	0	0.118314	0.0309493	0.328762	0	0	0	0	0.138691	0	0.107655	0.0501144	0	0.0581465
PRRX2	0	0	0	0	0	0	0.00149258	0	0	0	0	0	0	0	0	0	0	0	0	0	0	0	0	0	0	0	0	0	0.00505424	0	0	0	0	0	0	0	0	0	0	0	0	0	0	0	0	0	0	0
PTGES	0.065117	0	0	0	0	0.0083207	0.00340207	0.00121193	0.238965	0	0	0	0	0	0	0	0	0	0.0287127	0	0	0	0	0	0	0	0	0	0	0	0	0	0.0218539	0.0258693	0	0	0.0296234	0	0	0	0	0	0	0	0	0.0172591	0	0.00337118
TOR1B	0.16455	0	0.0118056	0	0	0.0592423	0.0777342	0.0669246	0.0193684	0.189771	0.00900781	0	0	0.0623917	0	0	0	0.198056	0.0469255	0	0.0336982	0.0792475	0	0.0751024	0.085727	0.0494006	0	0	0.009811	0	0	0.0173271	0.184502	0.00984003	0.206048	0	0.0265364	0.125206	0	0	0	0	0	0	0.0598948	0.0263346	0	0.0521146
TOR1A	0.0756452	0	0	0.0579653	0.0561173	0.0175991	0.0388639	0.0571288	0.0101662	0	0.0993666	0.0990833	0	0.0854923	0.147085	0	0	0	0.0251905	0	0.0600397	0.0368553	0	0.0380797	0.035458	0	0.171072	0.161188	0.0204013	0	0	0.0624657	0.0221437	0.0476808	0	0	0.0573046	0	0.549707	0	0	0	0	0	0.0489231	0.0397863	0	0.0339693
C9orf78	0.302275	0.296398	0.22634	0.0797534	0.0178902	0.055176	0.187431	0.0936267	0.230353	0.141254	0.0741634	0	0	0.06581	0.0958859	0.169796	0	0	0.0966089	0	0.159038	0.0904487	0	0.0692345	0.147105	0.22748	0	0	0.0826298	0	0.29819	0.106741	0.0472802	0.0746473	0	0.313796	0.126907	0	0	0	0.104612	0	0.115073	0	0.141675	0.0677364	0.628758	0.230083
USP20	0	0.0554779	0	0.0333857	0.0856879	0.0775114	0.0955796	0.0843899	0.0498689	0.0815403	0.0235054	0	0	0.0405624	0.0725865	0	0	0	0.0550665	0	0.0278392	0.0509427	0	0.0436038	0.146058	0	0.271695	0	0.0733486	0	0	0.0606871	0.0866484	0.0322863	0	0	0.0838403	0	0.592761	0	0.249899	0	0	0	0.0868633	0.0612638	0	0.0671056
FNBP1	0.281945	0.198762	0.135485	0.177354	0.0648676	0.138033	0.20383	0.123303	0.299475	0	0.10554	0.178106	0	0.0274771	0	0.163707	0	0	0.107362	0.123837	0.109408	0.00961403	0	0.075406	0.113723	0	0.223468	0.346785	0.181118	0	0.371175	0.0969124	0.126133	0.0424834	0	0.137463	0.170659	0.0257361	0	0.287665	0	0	0.149952	0	0.0605607	0.0675313	0.76975	0.181747
GPR107	0.0756452	0.0838079	0.159485	0.117242	0.157348	0.0818272	0.100911	0.109583	0.299271	0.108231	0.00900781	0.118013	0	0.107989	0	0.157775	0	0	0.0799955	0	0.0633517	0.168618	0	0.0935603	0.0500813	0	0	0	0.159814	0	0	0.132946	0.116678	0.11209	0	0	0.102439	0.0137757	0	0	0.126925	0	0.0816697	0	0.0446419	0.101002	0	0.0524893
NCS1	0.238235	0.246955	0.228053	0.227131	0.401166	0.320657	0.355186	0.352538	0.205466	0.412677	0.149947	0.0990833	0	0.380644	0.315556	0.436472	0	1.08246	0.324972	0.494926	0.318952	0.446818	0	0.306269	0.198734	0.15642	0.546037	0.349889	0.222268	0	0	0.446165	0.339518	0.386448	0	0.255607	0.452766	0.236466	0	0.462916	0.276246	0	0.277922	0	0.366159	0.600773	0.396952	0.468027
HMCN2	0	0	0	0	0	0	0.00702629	0.000861376	0	0	0	0	0	0	0	0	0	0	0	0	0	0.00209237	0	0	0	0	0	0	0.0121582	0	0	0	0	0.000579936	0	0	0.00469601	0	0	0	0	0	0	0	0.00854273	0.0131892	0	0.00790056
ASS1	0	0	0	0.0688346	0	0.0320595	0.026948	0.0177136	0.138355	0	0.0860415	0	0	0.00909555	0	0.0404728	0	0	0.0166126	0.157446	0.0655286	0.00209237	0	0.0128855	0	0	0	0	0	0	0	0.0340297	0.0470024	0.0064935	0	0	0.00707969	0	0	0	0	0	0.0889711	0	0.0193862	0.0155439	0	0.030307
FUBP3	0.0873749	0.142208	0	0.0314528	0.0391683	0.0130742	0.114044	0.0543746	0.0685193	0	0.0172708	0	0	0.122436	0	0	0	0	0.0699252	0	0	0.042163	0	0.0670995	0.0618381	0	0.171072	0	0.0476321	0	0.610661	0.00511479	0.0470024	0.0500468	0.206048	0	0.0492702	0	0	0	0	0	0	0	0.021745	0.0422282	0	0.0775113
PRDM12	0	0	0	0	0	0	0.00493144	0.00654365	0	0	0	0	0	0	0	0	0	0	0	0	0	0	0	0	0	0	0	0	0.00378827	0	0	0.0208551	0	0	0	0	0	0	0	0	0	0	0	0	0	0	0	0
EXOSC2	0.0330427	0	0.029176	0.0579653	0	0.00393314	0.0431291	0.0314575	0.0320957	0.0757679	0.00900781	0	0	0	0	0	0	0	0.0196116	0	0.0340293	0.0234139	0	0.00336168	0.0182016	0	0	0	0	0	0	0.0500822	0.148108	0.0302582	0	0.195482	0.0176285	0	0	0.462916	0	0	0	0	0.00765306	0.0169284	0	0.0256043
ABL1	0.0560822	0.204821	0.117014	0.147458	0.0203067	0.0371552	0.144919	0.097955	0.241231	0.0958882	0.0144975	0	0	0.00909555	0.0725865	0	0	0	0.0290348	0.123837	0.0502969	0.0638237	0	0.0266736	0.0698713	0	0	0	0.101986	0	0	0.0580705	0.0628642	0.0452531	0	0	0.115932	0.197553	0	0	0.137344	0	0	0	0.0833171	0.0942533	0.317258	0.0942417
FIBCD1	0	0	0	0	0	0	0.000593276	0	0	0	0	0	0	0	0	0	0	0	0.0147213	0	0	0	0	0	0	0	0	0	0	0	0	0	0	0	0	0	0	0	0	0	0	0	0	0	0	0	0	0
LAMC3	0	0	0	0	0	0.00429489	0.00399405	0.000906084	0	0	0	0	0	0	0	0	0	0	0	0	0	0	0	0.00490264	0	0	0	0	0.0171367	0	0	0.0275961	0	0	0	0	0.00151808	0	0	0	0	0	0	0	0	0.0151908	0.205756	0
AIF1L	0	0	0	0	0	0	0.0021773	0.00864649	0	0	0	0	0	0.0428416	0	0	0	0	0	0	0	0	0	0	0.0368254	0	0	0	0	0	0	0	0	0	0	0	0	0	0	0	0	0	0.0456916	0	0	0	0	0.00440037
NUP214	0	0.0659617	0.0835528	0	0.0357381	0.0214622	0.103686	0.0360737	0.243943	0	0.0235054	0.0568986	0	0	0.430565	0	0	0	0.0407246	0	0	0.065676	0	0.0240128	0.0536218	0	0	0.162435	0.0780236	0	0	0.0432614	0.0340786	0.0639407	0	0.227245	0.0622077	0.207325	0	0	0	0	0.0723446	0	0.0866512	0.0297354	0.207974	0.0596354
FAM78A	0	0	0	0.0412694	0	0.00750113	0.0127391	0.030344	0.00920223	0	0	0	0	0.0430462	0	0	0	0	0.0168305	0	0.0551671	0.00209237	0	0	0	0	0	0	0.0192523	0	0	0.0435221	0	0.0256991	0	0	0.0321654	0	0	0	0	0	0	0	0.00268753	0.006303	0	0.0225293
PLPP7	0	0	0.105802	0.0365892	0.0203067	0.0760747	0.0591979	0.0643708	0.196954	0.180961	0.00900781	0	0	0	0.122286	0.0489922	0	0	0.00785959	0	0.0357917	0.0937009	0	0.0227155	0.0296781	0	0	0	0.0474856	0	0	0.0442832	0.116141	0.017513	0	0	0.0276298	0	0.266036	0	0	0	0.0359781	0	0.0219557	0.0010177	0	0.0320082
PRRC2B	0.807324	0.267648	0.413269	0.31117	0.445127	0.302985	0.376036	0.313499	0.225971	0.47879	0.35568	0.287366	0	0.25208	0.412598	0.11121	0	0.374914	0.242485	0.206433	0.453611	0.460516	0	0.280645	0.466857	0.219162	0	0.451156	0.201472	0	0.453023	0.255278	0.413054	0.336844	0	0.486598	0.460538	0.63615	0	0.287665	0.431984	0	0.559514	0	0.382652	0.386117	0.291972	0.29207
POMT1	0.073788	0	0.0225992	0	0	0.0434773	0.0696051	0.0405628	0.19602	0.0815403	0.0463961	0	0	0	0.147085	0.0755321	0	0	0.0508144	0	0	0.0342228	0	0.026223	0.0174787	0	0	0.103159	0.0895276	0	0.371175	0.0141555	0.101385	0.0114104	0	0	0.0253633	0.0137757	0	0	0	0	0	0	0.0233603	0.0010177	0	0.0382986
UCK1	0	0	0.0892489	0	0.0342931	0.00249302	0.0732278	0.0618613	0.0193684	0	0	0	0	0.0211031	0	0.117958	0	0	0.0797058	0	0.0576265	0.00600861	0	0.0354607	0.0139904	0	0	0	0.07122	0	0	0.074466	0.0705053	0.0615772	0	0	0.0204604	0.098544	0	0.247884	0	0	0.0456916	0	0.0245681	0.0556849	0	0.0337501
PRRT1B	0	0	0	0	0	0	0	0	0	0	0	0	0	0	0	0	0	0	0	0	0	0	0	0	0	0	0	0	0	0	0	0	0	0	0	0	0	0	0	0	0	0	0	0	0	0	0	0
RAPGEF1	0.0795027	0	0.0552061	0.100287	0.114624	0.0928305	0.16114	0.0944282	0.3115	0	0.141633	0	0	0.0454572	0	0	0	0	0.037964	0	0.0217585	0.0338409	0	0.0761804	0.0796699	0.0812294	0	0.182153	0.078734	0	0	0.0747982	0.0744987	0.0548728	0	0	0.13287	0.0621778	0	0	0.0500377	0	0.151051	0	0.0522722	0.167285	0.291972	0.14135
MED27	0	0.1967	0.135109	0.126062	0.0517641	0.0445172	0.22829	0.0933235	0.20476	0	0.0448243	0	0	0.0789436	0.308782	0	0	0	0.0612496	0.200559	0	0.00784706	0	0.067119	0.0155506	0	0.171072	0	0.180463	0	0	0.05475	0.0354048	0.0418716	0	0.195482	0.08858	0.0621778	0	0.247884	0.126925	0	0.138691	0	0.0811242	0.0900775	0	0.0787925
NTNG2	0	0	0	0.068883	0.0203067	0.0152691	0.0392455	0.0468978	0.0283107	0	0.0361648	0	0	0	0.0801931	0	0	0	0.0171246	0	0.0911617	0.045211	0	0.0439239	0.0573874	0	0	0	0.047411	0	0.29819	0.0777202	0.104791	0	0	0	0.0368383	0	0.413741	0	0.206059	0	0.279788	0	0	0.031284	0	0.028095
SETX	0.470558	0.109605	0.334761	0.363171	0.137288	0.171345	0.232153	0.213091	0.0412979	0.0917076	0.115006	0.0958544	0	0.215747	0.412598	0.187611	0	0	0.132332	0.240042	0.0765257	0.316748	0	0.121061	0.285152	0.190145	0	0.473079	0.175671	0	0	0.150219	0.141322	0.156699	0	0.195482	0.191357	0.212144	0.413741	0	0.249807	0	0.10426	0	0.18528	0.155576	0	0.202442
TTF1	0	0	0.0130227	0.0333857	0	0.0665083	0.122376	0.04277	0.0498689	0	0.139154	0	0	0.0275035	0	0.123039	0	0	0.0613921	0	0	0.0793073	0	0.0268874	0.0703991	0	0	0.155941	0.00944206	0	0.429112	0.0178124	0.0340786	0.0424575	0	0.118314	0.0314216	0.0257361	0.266036	0	0	0	0	0	0.0185501	0.0486463	0	0.0465633
CFAP77	0	0	0	0	0	0	0.00256167	0	0.00920223	0	0.0144975	0	0	0	0	0	0	0	0	0	0	0	0	0	0	0	0	0	0.00829419	0	0	0.00145173	0	0.000579936	0	0	0	0	0	0	0	0	0	0	0.00168565	0	0	0
DDX31	0	0	0.0130227	0	0	0.00687804	0.0264846	0.0147582	0	0	0	0	0	0.0491215	0	0	0	0	0.00216581	0	0	0	0	0	0	0	0	0	0	0	0	0	0	0.0439517	0	0	0.0048007	0.0137757	0	0	0	0	0	0	0.00268753	0.0310287	0	0.0143327
GTF3C4	0	0	0.0261043	0.0680012	0.0544853	0.163494	0.0734307	0.0820318	0.147085	0.14658	0.120827	0.0999008	0	0.02914	0.147085	0.0590134	0	0	0.0424372	0	0.0187429	0.00409265	0	0.0386713	0.102531	0	0	0	0.139841	0	0.29819	0.0970312	0.0860365	0.0227811	0	0.374115	0.063065	0.0761689	0	0	0.0500377	0	0.0456916	0	0.102356	0.0955669	0	0.0549593
AK8	0	0	0	0	0	0.0280673	0.0106167	0.00549783	0	0	0	0	0	0.0364844	0.161697	0	0	0	0.0239083	0	0	0.00209237	0	0.00704483	0	0	0	0	0.0504131	0	0	0.0190889	0	0.00113416	0	0	0.0146218	0	0	0	0.104612	0	0	0	0.00194248	0.00196589	0	0
SPACA9	0	0.119608	0.0691605	0	0	0.00642617	0.0426428	0.0381449	0.198581	0.12806	0.0235054	0	0	0.0301389	0.0958859	0	0	0	0.0141519	0	0	0	0	0.0357976	0.0220181	0	0	0	0.0675568	0	0	0.041872	0.0168664	0.0205557	0	0.118314	0.0159208	0.0137757	0	0	0	0	0	0	0.00369384	0.0010177	0	0.0179213
TSC1	0.247738	0.29342	0.131825	0.135921	0.078417	0.107053	0.215072	0.18565	0.0943184	0.216288	0.0766132	0	0	0.148366	0.161697	0.0668905	0	0	0.0999474	0.20357	0.0756972	0.141962	0	0.152184	0.0869612	0	0.429957	0.34334	0.052785	0	0	0.0882532	0.230703	0.123451	0	0	0.123604	0.131156	0	0	0	0	0	0	0.198839	0.0829508	0.730988	0.124254
GFI1B	0	0.0794085	0	0	0	0	0.0021755	0	0	0	0.00900781	0	0	0	0	0	0	0	0	0	0	0	0	0	0	0	0	0	0	0	0	0	0	0	0	0	0	0	0	0	0	0	0	0	0	0	0	0
GTF3C5	0	0	0.0632165	0	0	0.00452489	0.0584922	0.0427389	0.0453614	0	0	0	0	0.0602611	0	0.0514979	0	0	0	0	0.0271771	0.0469109	0	0.00850535	0.0519459	0	0	0	0.0233528	0	0	0.0518546	0.0731199	0.0012405	0	0	0.0459605	0.0137757	0	0.462916	0	0	0	0	0.0199232	0.0652814	0	0.0242629
CEL	0	0	0	0	0	0.0122538	0.029793	0.00508492	0	0	0.0144975	0	0	0	0	0	0	0	0.00177046	0	0	0	0	0	0	0	0	0	0	0	0	0.00119793	0	0.00066056	0	0	0.0040292	0	0	0	0	0	0	0	0	0	0	0
RALGDS	0	0	0.0225992	0	0.055571	0.0284128	0.120061	0.0333257	0.253192	0	0.0361648	0	0	0.0669876	0	0	0	0	0.0412256	0	0.0677001	0.081443	0	0.0527026	0.0483307	0.0494006	0	0	0.122497	0	0	0.0285238	0.116224	0.00808748	0	0	0.0422836	0.273844	0	0	0.227964	0	0	0	0.0448238	0.0429883	0	0.133946
AL162417.1	0	0	0	0	0	0	0.0007941	0.000659943	0	0	0.0144975	0	0	0	0	0	0	0	0	0	0	0	0	0	0	0	0	0	0.00378827	0	0	0	0	0	0	0	0	0	0	0	0	0	0	0	0	0	0	0
ABO	0	0	0	0	0	0	0.00401136	0.00504068	0	0	0	0	0	0	0	0	0	0	0.00113267	0	0	0	0	0	0	0	0	0	0	0	0	0	0	0	0	0	0	0	0	0	0	0	0	0	0	0.0192117	0.205756	0
SURF6	0.0732928	0.0848869	0	0.101904	0	0.0345732	0.0966824	0.067977	0.15042	0.384261	0.063667	0	0	0.256926	0	0	0	0	0.0773885	0	0.0864311	0.0454659	0	0.074677	0.0966942	0.278054	0.223468	0	0.0736884	0	0	0.140274	0.0119496	0.0866905	0	0	0.0329451	0.0442982	0	0.247884	0	0	0.0456916	0	0.0391797	0.0585684	0.31991	0.0902862
MED22	0.0708628	0	0	0	0	0.0137754	0.0278783	0.0325359	0.00920223	0.149561	0	0	0	0	0	0.0489922	0	0.198056	0.0294618	0	0.032702	0.00209237	0	0	0.0395735	0	0	0	0.0135594	0	0.429112	0.0405988	0	0	0	0	0.00964144	0	0	0	0	0	0	0	0.0330124	0.0119413	0	0.00485905
RPL7A	0.220633	0.269753	0.225475	0.325328	0.206015	0.041806	0.35403	0.242543	0.179678	0.225329	0.0448243	0	0	0.0617645	0.176079	0.168533	0	0.470397	0.171706	0	0.118208	0.205411	0	0.143536	0.318236	0.230538	0.206489	0.103159	0.287308	0	0	0.240719	0.303012	0.168006	0.206048	0.255607	0.313207	0.315188	0.413741	0.563022	0.137344	0	0.303227	0	0.129111	0.264357	0	0.206101
SURF1	0	0.09017	0.0446797	0.0374302	0.055031	0.0342995	0.0571097	0.0232757	0.0333311	0.149561	0.027157	0	0	0.0414618	0	0.0659469	0	0	0.0176051	0	0.0241389	0.00209237	0	0.0276048	0.0217311	0	0.171072	0	0.0263476	0	0	0.0106068	0.0218539	0.0122037	0	0.118314	0.048869	0.0137757	0	0	0	0	0	0	0.0267137	0.0171407	0	0.00832485
SURF2	0.0330427	0	0	0	0.0968677	0.0158218	0.0451135	0.0124617	0.0506991	0	0	0	0	0.0274771	0	0	0	0	0.0260568	0	0	0.00209237	0	0.0272122	0.0407966	0	0	0	0.0780012	0	0	0.0197453	0	0.0064019	0	0	0.0379598	0	0.377263	0.287665	0	0	0	0	0.0381753	0.0417531	0	0.0229861
SURF4	0.0795027	0	0.256264	0	0.0469974	0.123626	0.170075	0.186653	0.0948354	0.157308	0.136767	0.0568986	0	0.10045	0.0801931	0.0659469	0	0.272341	0.0737716	0.0825958	0.032702	0.0946424	0	0.113391	0.058151	0.142618	0.394858	0.184349	0.034222	0	0	0.146284	0.231517	0.10301	0	0	0.147003	0.0257361	0	0	0	0	0.0456916	0	0.173466	0.156488	0	0.127481
STKLD1	0	0	0	0	0.0203067	0.00249302	0.0227649	0.00878567	0.0101662	0	0	0	0	0	0	0	0	0	0.0127919	0	0	0.00409265	0	0	0	0	0	0	0	0	0	0.00264966	0	0.00066056	0	0	0.00397762	0	0.266036	0	0	0	0	0	0	0	0	0.0117676
REXO4	0	0	0.0869726	0.0619306	0.0658299	0.0515923	0.118069	0.0425566	0.0320957	0	0.0779656	0.127946	0	0	0	0.0489922	0	0	0.0571205	0.219989	0.0895322	0.0113149	0	0.0543342	0.0258825	0	0	0	0.0153492	0	0	0.00145173	0.0390102	0.020823	0	0	0.0662918	0.144051	0	0	0	0	0	0	0.0949349	0.0267166	0	0.0417197
ADAMTS13	0	0	0	0	0.0485227	0.0449334	0.0359565	0.00576939	0.0279394	0.180961	0.0235054	0	0	0.0398306	0	0.0659469	0	0	0.0122135	0.127204	0	0.0556966	0	0	0	0	0	0	0.0320561	0	0	0.0286127	0.0340786	0.00691402	0	0	0.0104641	0	0	0	0	0	0	0	0.0401076	0.0108832	0	0.0171071
CACFD1	0	0.0554779	0	0	0.0186747	0	0.0628409	0.018801	0.0101662	0.0917076	0.0379986	0	0	0	0	0	0	0	0.0161003	0	0	0.00209237	0	0.0135983	0.0351671	0.0813244	0	0	0.0302202	0	0	0.0180834	0.028816	0.0187084	0	0	0.0331633	0.0137757	0	0	0	0	0	0	0.0253492	0.0177304	0	0.0863627
SLC2A6	0.1983	0.0639149	0.0621586	0.0817927	0.0654859	0.0491064	0.0444773	0.0813863	0.0373406	0	0.253438	0.163683	0	0.103318	0.157697	0	0	0	0.0536461	0	0.0974921	0.101833	0	0.0488244	0	0.0840863	0	0	0.0685931	0	0	0.0780164	0.0119496	0.0517414	0	0.195482	0.138187	0.0137757	0	0	0	0	0.0359781	0	0.0431654	0.0551509	0	0.0470549
MYMK	0	0	0	0	0	0	0	0	0	0	0	0	0	0	0	0	0	0	0	0	0	0	0	0	0	0	0	0	0	0	0	0	0	0	0	0	0	0	0	0	0	0	0	0	0	0	0	0
ADAMTSL2	0	0	0	0	0.0457354	0	0.0299159	0.00989807	0.0219295	0	0	0	0	0.0208368	0	0	0	0	0.0162647	0	0	0.086023	0	0.0335156	0.0189679	0	0	0	0.034008	0	0	0.0224492	0.0439568	0	0	0.118314	0.0196611	0	0	0.287665	0.137344	0	0	0	0.0521323	0.0517872	0	0.00611273
FAM163B	0	0	0.0118056	0	0	0	0.0222174	0.00508194	0.0101662	0	0	0	0	0	0	0	0	0	0.00205305	0	0	0	0	0.0076182	0	0	0	0	0.00829419	0	0	0	0	0	0	0	0.00140926	0	0	0	0	0	0	0	0	0.0480911	0	0.00156754
DBH	0	0	0	0	0	0	0.00315634	0.00733398	0	0	0	0	0	0	0	0	0	0	0	0	0	0	0	0	0	0	0	0	0	0	0	0.0151777	0.0221437	0.00795894	0	0	0	0	0	0	0	0	0	0	0	0	0	0
SARDH	0	0	0	0	0.0248131	0.00429489	0.00357305	0.000551991	0	0	0	0	0	0	0	0	0	0	0	0	0	0	0	0	0	0	0	0	0	0	0	0	0	0.00066056	0	0	0	0	0	0	0	0	0	0	0	0.0197488	0	0
VAV2	0	0	0	0.048407	0	0.00429489	0.0270882	0.0248714	0	0	0.0470064	0	0	0	0	0	0	0	0.00205305	0.130306	0	0.0327627	0	0.00829923	0	0	0	0	0.0148837	0	0.429112	0	0.0488183	0.0285481	0	0	0.00374151	0	0	0	0	0	0	0	0.0152887	0.0405118	0	0.0288246
BRD3OS	0.194392	0.0762634	0.0420515	0	0.236644	0.04792	0.0788898	0.0904657	0.184426	0	0.184479	0	0	0.0493101	0.0801931	0.065762	0	0.308603	0.0738937	0	0.0381938	0.0621583	0	0.0859692	0.105905	0.0494006	0	0	0.107625	0	0.542436	0.0600471	0.0785521	0.109465	0.317446	0	0.0662105	0	0	0	0	0	0.0456916	0	0.0352697	0.0947522	0	0.121272
BRD3	0	0	0.0722205	0.0699749	0.0469974	0.0192941	0.109894	0.0820394	0.0414969	0.404909	0.122393	0	0	0.11078	0.0801931	0.181802	0	0	0.126605	0	0.0867853	0.131015	0	0.156622	0.0442094	0.158611	0	0	0.179456	0	0	0.213905	0.0610484	0.0455706	0.473962	0	0.0891613	0.181788	0	0	0.0989434	0	0.0816697	0	0.0372567	0.0683532	0.205756	0.0945729
WDR5	0.0560822	0.0659617	0.0261043	0.0896495	0.106874	0.0598166	0.0885165	0.0624756	0	0	0.145388	0	0	0	0	0	0	0	0.0710872	0	0.0593503	0.0734121	0	0.0452165	0.101853	0	0.171072	0	0.0510106	0	0.371175	0.0396725	0.0168664	0.0319791	0	0	0.0795564	0.18274	0	0	0	0	0.190162	0	0.0471983	0.0423574	0	0.0882813
RXRA	0	0	0.0669032	0.0314528	0.0323261	0.0386485	0.0420133	0.0360304	0.0311317	0	0.0379986	0	0	0.0208368	0	0	0	0.272341	0.0721778	0	0	0.0327627	0	0.0329155	0.0351805	0.10921	0	0	0.122941	0	0	0.02958	0	0.0355467	0	0.118314	0.0466344	0.0542458	0	0	0	0	0	0	0.0325559	0.0617516	0	0.0848338
COL5A1	0	0	0	0	0	0.00452489	0.0384163	0.0126591	0.0219295	0	0.0235054	0	0	0	0	0	0	0	0.00113267	0	0	0.00409265	0	0.0089593	0	0	0	0.234997	0.0137073	0	0	0.00145173	0.0119496	0.00460675	0	0	0.0211021	0	0	0	0	0	0	0	0.00100188	0.0331738	0	0.00440037
FCN1	0	0	0	0	0	0	0	0	0	0	0	0	0	0	0	0	0	0	0	0	0	0	0	0	0	0	0	0	0	0	0	0	0	0	0	0	0	0	0	0	0	0	0	0	0	0	0	0
OLFM1	1.0172	1.0233	1.01658	1.48003	1.02872	0.926657	1.20136	1.02509	1.16819	1.0818	1.11831	1.07867	0	1.06248	1.0254	1.20324	0	0.567932	1.0124	1.48602	1.20211	1.06602	0	1.26973	0.976695	1.05373	1.0964	1.24265	0.949902	0	1.45129	1.16392	0.755684	1.35038	0.542562	0.723703	0.973173	0.64099	1.20309	2.07677	1.48115	0	1.26098	0	0.885589	1.46167	0.772589	1.05216
PPP1R26	0.188759	0.0988709	0.0846521	0	0.0815088	0.038068	0.065846	0.0550001	0.0761739	0	0.164282	0	0	0.0149992	0	0	0	0.374914	0.0476112	0	0.0409118	0.00209237	0	0.00986449	0.0286456	0	0	0	0.0341813	0	0	0.0195696	0.0596036	0.080555	0	0	0.0254367	0.058074	0	0	0	0	0.149859	0	0.0163176	0.0299924	0	0.0522052
C9orf116	0	0	0	0	0	0.00881978	0.0291937	0.01043	0.00920223	0	0.0144975	0	0	0.0274771	0	0	0	0	0.0208054	0	0	0.00409265	0	0.00336168	0	0	0	0	0	0	0	0.0154164	0	0.00113416	0	0	0.0108744	0	0	0	0	0	0	0	0.00795583	0.0113495	0.207974	0.0085896
MRPS2	0.110133	0.0554779	0.0297888	0.0333857	0.074979	0.0167787	0.130685	0.0657981	0.0333311	0.149561	0.161903	0	0	0	0.0725865	0.0572773	0	0.198056	0.0484321	0	0.0331307	0.124686	0	0.0257878	0.121279	0.108373	0	0	0.0677688	0	0.29819	0.0216693	0.0221437	0.0272439	0	0	0.0559551	0	0	0	0	0	0	0	0.0571959	0.0335282	0	0.0841355
LCN1	0	0	0	0	0	0	0.00165922	0	0	0	0	0	0	0	0	0	0	0	0	0	0	0	0	0	0	0	0	0	0	0	0	0	0	0	0	0	0	0	0	0	0	0	0	0	0	0	0	0.00188537
PAEP	0	0	0	0	0	0	0	0	0	0	0	0	0	0	0	0	0	0	0	0	0	0	0	0	0	0	0	0	0	0	0	0	0	0	0	0	0	0	0	0	0	0	0	0	0	0	0	0
AL354761.1	0	0	0	0	0	0	0	0	0	0	0	0	0	0	0	0	0	0	0	0	0	0	0	0	0	0	0	0	0	0	0	0	0	0	0	0	0	0	0	0	0	0	0	0	0	0	0	0
GLT6D1	0	0	0	0	0	0	0	0	0	0	0	0	0	0	0	0	0	0	0	0	0	0	0	0.00850535	0	0	0	0	0	0	0	0	0	0	0	0	0	0	0	0	0	0	0	0	0	0	0	0.00564737
SOHLH1	0	0.147	0.0629915	0.116143	0	0.058494	0.0339542	0.0689482	0.0835713	0	0.0172708	0.127946	0	0	0.157697	0	0	0.308603	0.0299775	0	0.030221	0	0	0.0172018	0.0345331	0	0	0	0.0109786	0	0	0.0333274	0	0.00583155	0	0	0.050675	0.0137757	0	0	0	0	0.0456916	0	0.124871	0.0438269	0.207974	0.0410147
KCNT1	0	0.136216	0.14866	0.100287	0.141559	0.0379404	0.260993	0.109944	0.147269	0.1204	0.0772918	0.0568986	0	0.13475	0.356698	0	0	0	0.0855057	0.0825958	0.0804586	0.0842725	0	0.0695439	0.0292983	0.0613883	0	0	0.129394	0	0.371175	0.257543	0.165349	0.0940959	0	0	0.0517786	0.0257361	0	0	0	0	0.0359781	0	0.0854479	0.028349	0.207974	0.0854762
CAMSAP1	0.0708628	0	0.09727	0.136144	0.195318	0.253312	0.146415	0.0994962	0.161027	0.0917076	0.00900781	0	0	0.0608665	0.0725865	0.110752	0	0.198056	0.0572853	0	0.0871352	0.0757129	0	0.0712501	0.201295	0.103528	0	0	0.119157	0	0	0.124465	0.14922	0.0854189	0	0	0.0991973	0.0442982	0	0	0.209391	0	0.0723446	0	0.0726278	0.124375	0.207974	0.171089
UBAC1	0	0	0.122672	0.168211	0.0982059	0.0461182	0.118328	0.0720984	0.0688906	0	0.0379986	0	0	0.0677048	0.265294	0	0	0.264831	0.0510085	0	0.0587882	0.0922225	0	0.0542443	0.0541147	0	0	0	0.194147	0	0	0.0684371	0.06484	0.0802113	0	0	0.0207918	0	0	0	0	0	0.128579	0	0.0457323	0.0659706	0	0.0803479
NACC2	0	0	0.035109	0	0.0353797	0.0106738	0.0106951	0.017254	0	0	0.00900781	0	0	0.0276099	0	0	0	0	0.0121528	0	0.0278392	0.0312492	0	0.041675	0.0732427	0	0	0	0.0243701	0	0	0.0425428	0.0218539	0.000579936	0	0	0.00379015	0	0	0	0	0	0.0456916	0	0.0232043	0.0203576	0	0.0326585
TMEM250	0.0464599	0	0.122034	0.0583132	0.122925	0.040538	0.038319	0.0800838	0.227445	0	0.0608937	0	0	0.0873291	0.279983	0.117958	0	0.424628	0.0811075	0.0825958	0.1198	0.224545	0	0.106524	0.0482476	0	0	0	0.0616942	0	0	0.0675554	0.0304138	0.117763	0	0.118314	0.0788541	0.0832435	0	0	0	0	0	0	0.133866	0.0331091	0	0.0659505
QSOX2	0.0708628	0	0.0130227	0.0619306	0	0.00484618	0.0463648	0.0311967	0	0	0	0	0	0.0364844	0	0.106463	0	0	0.0318765	0	0.0323318	0	0	0.0149404	0.0473512	0	0	0.103159	0.00378827	0	0	0.0144708	0.0119496	0.0255782	0	0	0.0383367	0.0137757	0	0	0.137344	0	0	0	0.0254943	0.0511444	0	0.0233526
CCDC187	0	0	0	0	0	0	0.000375918	0.000551991	0	0	0	0	0	0	0	0	0	0	0	0	0	0	0	0	0	0	0	0	0	0	0	0	0	0	0	0	0	0	0	0	0	0	0	0	0	0	0	0
GPSM1	0.0708628	0.152421	0.0324284	0.0707997	0.079633	0.0552818	0.0707395	0.0838256	0.178935	0.0815403	0.0763193	0	0	0.0743483	0	0	0	0	0.0233936	0	0.0227047	0.101363	0	0.0323579	0.0408607	0	0	0	0.0071896	0	0.29819	0.0710859	0.121038	0.0437954	0	0	0.0430051	0.0137757	0	0	0	0	0.149281	0	0.021745	0.0759015	0	0.050977
DNLZ	0	0	0	0	0	0	0.00159314	0.00280164	0	0	0	0	0	0	0	0	0	0	0	0	0	0	0	0	0	0	0	0	0	0	0	0	0	0	0	0	0	0	0	0	0	0	0	0	0	0	0	0
CARD9	0	0.0714715	0	0	0	0	0.0097908	0	0	0	0	0	0	0	0	0	0	0	0	0	0	0.00209237	0	0	0	0	0	0	0	0	0	0	0	0.0165519	0	0	0.000791182	0	0	0	0	0	0	0	0.00573965	0.0176673	0.207974	0
SNAPC4	0	0	0.029176	0	0	0.00429489	0.043432	0.0328437	0.00920223	0	0.0144975	0	0	0	0	0.0668905	0	0	0.0172819	0	0	0.0436389	0	0.0198869	0.016143	0	0	0	0.0280064	0	0	0.0630138	0.0340786	0.0183605	0	0	0.028653	0	0.377263	0	0	0	0	0	0.0113669	0.0227765	0	0.0283747
ENTR1	0	0	0	0.0353786	0.0571392	0.0194197	0.0482624	0.0442739	0	0.129214	0.0361648	0	0	0	0	0.0523607	0	0	0.0152688	0.136171	0	0.00209237	0	0	0	0	0	0.103159	0.0652919	0	0	0.0169634	0	0.00776655	0	0	0.0396721	0.0893212	0	0	0	0	0	0	0	0.0135007	0	0.0165828
PMPCA	0.0464599	0.166721	0.0450077	0	0.137458	0.0113128	0.126272	0.0965347	0.0279394	0.129214	0.0847885	0	0	0.0818728	0	0.0528043	0	0	0.0617193	0	0.09281	0.00600861	0	0.0526975	0.111425	0.106171	0	0	0.0635825	0	0	0.0768803	0.0768126	0.0487208	0	0	0.0585662	0.058074	0	0	0	0	0	0	0.0752423	0.0709048	0	0.0370036
INPP5E	0.183738	0.0714715	0	0.111325	0	0.0246416	0.0558657	0.0369316	0.0599483	0	0.0464911	0	0	0	0	0	0	0	0.0313875	0	0	0.0469109	0	0.0240692	0	0	0	0	0.072301	0	0	0.0277244	0.0428445	0.0259295	0	0	0.0329176	0.0257361	0	0	0	0	0	0	0.0470723	0	0	0.0374938
SEC16A	0.065117	0.0973337	0.101347	0	0.0820381	0.110596	0.135263	0.121401	0.05821	0	0.0556632	0.220582	0	0.0707432	0	0.124775	0	0	0.107431	0	0.0230402	0.0863002	0	0.144108	0.108608	0	0	0	0.0555523	0	0	0.126323	0.0829504	0.129289	0	0	0.11517	0.0442982	0.266036	0	0.0500377	0	0.0359781	0	0.0884193	0.0917359	0	0.0951498
NOTCH1	0	0	0	0	0.0890361	0	0.00365411	0.00108811	0	0	0	0	0	0	0	0	0	0	0	0	0	0	0	0	0	0	0	0	0	0	0	0.0154919	0	0	0	0	0	0	0	0	0	0	0	0	0	0	0	0.0101788
EGFL7	0.120248	0.0998215	0.127193	0.0871481	0.0381968	0.0380946	0.1626	0.200503	0.30462	0.0958882	0.265433	0.184845	0	0.247999	0.0801931	0.270333	0	0.763204	0.176599	0.25751	0.089362	0.0475914	0	0.218824	0.201347	0.190258	0.223468	0.184349	0.0984908	0	0	0.181958	0.273812	0.155234	0	0	0.159482	0.199416	0	0.462916	0.437222	0	0.171622	0	0.109831	0.209145	0	0.0935993
AGPAT2	0	0	0	0	0.0306942	0	0.0393166	0.0421997	0.0193684	0	0.00900781	0	0	0	0	0	0	0	0.0291939	0.157446	0.0493351	0	0	0	0.0265996	0.0494006	0	0.103159	0.016875	0	0	0.0309181	0.0165895	0.00066056	0	0	0.0178531	0.0257361	0	0	0.110804	0	0	0	0.0359885	0.00196589	0	0.0270687
LCN8	0	0	0	0	0	0	0.000863747	0	0	0	0	0	0	0	0.0725865	0	0	0	0	0	0	0	0	0	0	0	0	0	0	0	0	0	0	0	0	0	0	0	0	0	0	0	0	0	0	0	0	0
LCN15	0.0756452	0	0.0201071	0	0	0.0083207	0.00920303	0.0116919	0	0	0	0	0	0	0	0	0	0	0	0	0	0	0	0	0	0	0	0	0.00829419	0	0	0.0183114	0	0	0	0	0.00214552	0	0	0	0	0	0	0	0	0	0	0.0122462
AL355987.3	0	0	0	0	0	0	0.00248689	0.00283391	0	0	0	0	0	0	0	0	0	0	0	0	0	0	0	0	0	0	0	0	0.0372677	0	0	0	0	0	0	0	0.000972702	0	0	0	0	0	0	0	0	0.0151908	0	0
CCDC183	0	0	0	0	0	0.00393314	0.0154213	0.00903395	0	0	0	0	0	0	0	0	0	0	0	0	0	0	0	0	0.023382	0	0	0	0	0	0	0.0199044	0	0	0	0	0.00121498	0	0	0	0	0	0	0	0	0	0	0
RABL6	0.148595	0.118564	0.0442213	0.0974993	0.129565	0.127032	0.29344	0.201457	0.468924	0.0757679	0.00900781	0.0568986	0	0.0362014	0.240495	0.0743984	0	0	0.187925	0	0.229621	0.139032	0	0.168547	0.215784	0.270975	0.206489	0.103159	0.157628	0	0	0.193203	0.223643	0.164508	0.901883	0.118314	0.193142	0.337343	0.266036	0	0	0	0.149952	0	0.14976	0.230963	0	0.195021
AJM1	0.141829	0.0791275	0.160137	0	0.152841	0.0618682	0.120235	0.0832948	0.228825	0.108231	0.0172708	0	0	0.0417679	0	0.096443	0	0	0.035101	0	0.0884075	0.127175	0	0.0534794	0.125328	0	0	0.167736	0.0341813	0	0.371175	0.082546	0.0489443	0.122745	0	0	0.104769	0.131437	0	0	0.149794	0	0.223697	0	0.121291	0.0424859	0	0.182019
PHPT1	0	0	0.0855334	0.142988	0.0832551	0.0918297	0.156113	0.132001	0.108505	0	0.0235054	0	0	0.11888	0.203918	0.278705	0	0.347234	0.058614	0.260091	0	0.325736	0	0.127409	0.065506	0	0.223468	0.162435	0.201875	0	0	0.112501	0.124962	0.17045	0	0	0.0882406	0.139754	0	0	0.0500377	0	0.134663	0	0.051718	0.0853771	0	0.0642802
MAMDC4	0	0	0	0	0	0	0.00709368	0.003883	0	0	0	0	0	0	0	0	0	0	0.0147213	0	0	0	0	0	0	0	0	0	0	0	0	0	0	0	0	0	0.00151808	0	0	0	0	0	0	0	0	0.0155282	0	0.00814477
EDF1	0.102542	0.0988709	0.0840011	0.310401	0.083769	0.0867619	0.266086	0.192598	0.313678	0.272669	0.24596	0	0	0.20766	0.176079	0.0536589	0	0	0.173553	0.27523	0.107836	0.178744	0	0.196427	0.171642	0.31124	0	0.287508	0.242858	0	0	0.120181	0.257842	0.131064	0.335657	0.227245	0.150267	0.0137757	0.377263	0.247884	0.0500377	0	0.0359781	0	0.123731	0.120268	0	0.156932
TRAF2	0	0	0	0	0.0186747	0.00912913	0.0529816	0.0343485	0.0177732	0	0.00900781	0	0	0.0208368	0	0.0755321	0	0	0.01011	0	0	0.0413733	0	0.0135185	0	0	0	0	0.009811	0	0	0	0.0407205	0.0407766	0	0	0.00807578	0	0	0	0	0	0.0723446	0	0.0226151	0.0155125	0	0.052994
FBXW5	0	0	0.130262	0.048407	0.0773651	0.0579688	0.12213	0.0782329	0.29896	0.0757679	0.0552694	0	0	0	0	0.104302	0	0	0.134419	0	0.102981	0.189558	0	0.0749663	0.112742	0	0.171072	0	0.041791	0	0.29819	0.175894	0.0962265	0.0925478	0	0.186811	0.0690284	0.0137757	0	0	0.127265	0	0.151051	0	0.0460907	0.135587	0	0.127188
C8G	0	0	0	0	0	0	0.000880591	0.00133207	0	0	0.00900781	0	0	0	0	0	0	0	0	0	0	0	0	0.00777124	0	0	0	0	0	0	0	0	0	0	0	0	0	0	0	0	0	0	0	0	0	0	0	0
LCN12	0	0	0	0.0333857	0	0	0.00377082	0.00874471	0	0	0	0	0	0	0	0	0	0	0	0	0	0	0	0	0	0	0	0	0	0	0	0	0	0	0	0	0	0	0	0	0	0	0.0889711	0	0	0	0	0
PTGDS	0	0	0	0	0	0	0	0	0	0	0	0	0	0	0	0	0	0	0	0	0	0	0	0	0	0	0	0	0	0	0	0	0	0.0115432	0	0	0	0	0	0	0	0	0	0	0	0	0	0.00382729
AL807752.7	0	0	0	0	0	0	0	0	0	0	0	0	0	0	0	0	0	0	0	0	0	0	0	0.00824483	0	0	0	0	0	0	0	0.0252359	0.0472822	0	0	0	0	0	0	0	0	0	0	0	0	0	0	0
LCNL1	0.0464599	0	0	0.0510041	0	0.00881978	0.0248469	0.0398804	0	0	0	0	0	0.0340377	0	0	0	0	0.00177046	0	0	0.0436389	0	0	0	0	0	0	0	0	0	0.00582562	0	0.000579936	0	0	0.00908948	0	0	0	0	0	0	0	0.022352	0.012483	0	0.00628172
PAXX	0	0	0.0670443	0	0.0907217	0.0454667	0.111818	0.0491112	0.0859413	0	0.027157	0	0	0.0634571	0.163482	0.128717	0	0.295591	0.0380371	0	0.0559974	0.0296107	0	0.0498487	0.0797711	0.10123	0	0.208732	0.147002	0	0	0.0133148	0.0873998	0.0291264	0	0	0.0692334	0.15353	0	0	0	0	0.0859132	0	0.0217104	0.0459373	0	0.0720077
CLIC3	0	0	0	0	0	0	0	0	0	0	0	0	0	0	0	0	0	0	0	0	0	0	0	0	0	0	0	0	0	0	0	0	0	0	0	0	0	0	0	0	0	0	0	0	0	0	0	0
ABCA2	0.133367	0.0714715	0.16	0.0923271	0.0772994	0.0950757	0.154531	0.169181	0.0397027	0.149561	0.111864	0	0	0.124022	0	0.0572773	0	0.347234	0.131628	0.343048	0.0984619	0.168418	0	0.219175	0.153259	0.0613883	0	0.161188	0.0844617	0	0.429112	0.139339	0.180892	0.091822	0.901883	0.255607	0.109294	0.0856147	0.266036	0	0.48237	0	0.171274	0	0.137218	0.16723	0	0.0515585
FUT7	0	0	0.0338848	0	0	0	0.00411662	0	0	0	0	0	0	0	0	0	0	0	0	0	0	0	0	0	0	0	0	0	0	0	0	0	0	0	0	0	0	0	0	0	0	0	0	0	0	0	0	0.00634432
AL807752.6	0.408432	0.0680236	0.0481286	0	0.0427033	0.0108112	0.0716561	0.0514714	0.126291	0.129214	0.00900781	0	0	0.0260792	0	0.114688	0	0	0.0526361	0	0	0.00600861	0	0.0431788	0.0355511	0	0.223468	0	0.122399	0	0	0.0454258	0.0377496	0.0938687	0	0	0.0616534	0.0761689	0	0	0	0	0	0	0.0502701	0.109736	0	0.021197
NPDC1	0	0	0	0	0	0.00452489	0.00860887	0.00916736	0.0177732	0	0	0	0	0	0	0	0	0	0.00177046	0	0	0	0	0.00733735	0.0139904	0	0	0	0.0208017	0	0	0.00337671	0	0	0	0	0.0040138	0	0	0	0	0	0	0	0	0	0	0
ENTPD2	0	0	0	0	0	0.00249302	0.00255277	0.00221381	0	0	0.0860415	0	0	0	0	0	0	0	0	0	0	0	0	0	0	0	0	0	0	0	0	0	0.0119496	0	0	0	0.00200617	0	0	0	0	0	0	0	0	0	0	0
SAPCD2	0	0	0	0	0.0203067	0.0129935	0.00182474	0.0130744	0	0	0	0	0	0	0	0	0	0	0.01479	0	0	0	0	0.0128855	0	0	0	0	0	0	0	0.00145173	0.0270904	0.0096393	0	0	0	0	0	0	0	0	0	0	0.0192733	0.0523843	0	0
UAP1L1	0	0	0	0	0	0	0.016038	0.00255653	0	0.12806	0	0	0	0	0	0	0	0	0	0	0	0.0458583	0	0	0	0	0	0	0.0065067	0	0	0.00145173	0	0.00669821	0	0	0.00228165	0.0137757	0	0	0	0	0	0	0.00196345	0.0137058	0	0
MAN1B1	0.065117	0.252987	0.131011	0.121165	0	0.1358	0.0603364	0.103121	0.0195674	0.0757679	0.146935	0	0	0.166385	0.122286	0	0	0	0.0957502	0.0825958	0.0771549	0.0599891	0	0.0617739	0.0911867	0	0	0	0.0671462	0	0	0.0991722	0.0845826	0.0438157	0.336513	0	0.0184754	0.0646102	0	0.247884	0	0	0	0	0.0549555	0.0694729	0	0.0220986
DPP7	0.146402	0.0672341	0.168094	0.196916	0.0773499	0.142651	0.221224	0.182062	0.144263	0	0.292468	0	0	0.116616	0	0.065762	0	0	0.0807179	0.0825958	0.126186	0.00784706	0	0.136036	0.0375688	0	0	0.161188	0.0889444	0	0	0.156572	0.181256	0.0674603	0	0.310265	0.185658	0.0137757	0	0	0.149794	0	0.135644	0	0.101694	0.0926805	0.207974	0.0970852
GRIN1	1.22255	1.26657	0.814839	0.802579	0.878807	0.977324	0.795122	1.09741	1.58217	1.30299	1.31842	1.50405	0	0.625982	0.619541	0.825856	0	0.887516	0.780492	1.33557	0.796386	0.665711	0	0.871314	1.12232	1.25411	0.889725	0.909367	0.387351	0	0.882135	1.12493	1.34919	0.774815	0.954863	1.33997	0.771694	1.25416	0.513292	0.462916	1.38588	0	0.590508	0	0.830022	0.699702	1.34557	0.801964
LRRC26	0	0	0	0	0	0	0.001616	0.000796918	0	0	0	0	0	0	0	0	0	0	0	0	0	0	0	0	0	0	0	0	0	0	0	0	0	0.0167616	0	0	0	0	0	0	0	0	0	0	0.0236303	0.015655	0	0
ANAPC2	0	0	0.0953823	0.0581967	0	0.00483424	0.0384784	0.0305063	0.0359602	0	0	0.118013	0	0.0246585	0	0	0	0	0.0267152	0	0.0206381	0.0607769	0	0.0165823	0.0267998	0	0	0	0	0	0.371175	0.0338403	0.0396104	0.0172389	0	0	0.0277291	0	0	0	0	0	0	0	0.0115959	0.0215963	0.317258	0.0300071
SSNA1	0	0.0791275	0.103218	0.317982	0.102631	0.123294	0.18242	0.0932008	0.0946847	0	0.0574998	0	0	0.150404	0.157697	0.0590134	0	0	0.106568	0	0.0709938	0.139093	0	0.0889352	0.0571054	0.0494006	0.265099	0	0.075553	0	0.29819	0.105026	0.0997781	0.0836527	0	0	0.0490638	0.203028	0	0	0.0500377	0	0.203777	0	0.145722	0.114833	0	0.0830445
TPRN	0	0	0.0446797	0	0	0.00985428	0.0650581	0.0295461	0.264714	0.0757679	0.00900781	0	0	0.0121066	0	0	0	0.198056	0.0188072	0	0	0.00784706	0	0.0186007	0.0401263	0	0	0	0.0616522	0	0.371175	0.042394	0.148597	0.0309034	0	0	0.044443	0	0	0.287665	0	0	0.0456916	0	0.0407385	0.0010177	0	0.0484637
TMEM203	0	0.142225	0.0962053	0.0848408	0.0470197	0.0496275	0.102077	0.116446	0.0193684	0.149561	0.0235054	0	0	0.0592932	0	0	0	0	0.0442289	0	0.0323318	0.0630069	0	0.076028	0.0381188	0.0494006	0.206489	0.103159	0.0818566	0	0.29819	0.0520964	0.0817267	0.147545	0	0.345559	0.0828333	0.0879852	0	0	0	0	0.0359781	0	0.0430024	0.0902826	0	0.0816827
NDOR1	0	0	0	0.0536522	0	0.0129935	0.0122916	0.0073475	0.0502402	0	0	0	0	0	0	0	0	0	0	0	0	0.0282369	0	0.00656396	0	0	0	0	0.00505424	0	0	0.00119793	0	0.00066056	0	0	0.00201416	0	0	0	0	0	0	0	0.00196345	0	0	0.00659343
BX255925.3	0	0	0	0	0	0.00815799	0.0261957	0.0133907	0.0101662	0	0	0	0	0.0398306	0	0	0	0	0	0	0	0	0	0.010146	0.0593855	0	0	0	0.00505424	0	0	0.0298025	0	0.00544115	0	0	0.00118309	0.0137757	0	0	0	0	0	0	0	0	0	0.00674152
RNF208	0.0554786	0.0843974	0.184705	0.168125	0.251731	0.317133	0.181563	0.153943	0.230656	0	0.115262	0.423108	0	0.119167	0.198402	0.0843344	0	0	0.207497	0.123837	0.238923	0.269431	0	0.107373	0.115043	0.170599	0.206489	0	0.201495	0	0.90885	0.210184	0.192796	0.112359	0	0	0.153229	0	0	0.462916	0.082126	0	0.108323	0	0.186248	0.164437	0	0.318132
CYSRT1	0	0	0	0.0374302	0	0	0.000836245	0	0.00920223	0	0	0	0	0	0	0	0	0	0.0092874	0	0	0	0	0	0	0	0	0	0	0	0	0	0	0	0	0	0.0158338	0	0	0	0	0	0	0	0	0	0	0.00188537
SLC34A3	0	0	0	0	0	0	0.000162338	0	0	0	0	0	0	0	0	0	0	0	0	0	0	0	0	0	0	0	0	0	0	0	0	0	0	0	0	0	0	0	0	0	0	0	0	0	0	0	0	0
TUBB4B	0.312128	0.519812	0.685566	0.578096	0.410883	0.451097	0.609999	0.607053	0.448182	0.381298	0.639819	0.422529	0	0.371729	0.611622	0.394695	0	0	0.639299	0.361016	0.351636	0.528606	0	0.507766	0.519507	0.174526	0.789398	0.505891	0.559446	0	0.453023	0.555999	0.486592	0.53595	0	0.172802	0.499221	0.705553	0.643299	0.247884	0.417574	0	0.197044	0	0.298534	0.367342	1.06017	0.255813
FAM166A	0	0	0	0	0	0	0.000167441	0	0	0	0	0	0	0	0	0	0	0	0	0	0	0	0	0	0	0	0	0	0	0	0	0	0	0	0	0	0	0	0	0	0	0	0	0	0	0	0	0
NELFB	0	0	0.0757489	0.2239	0	0.0357158	0.083095	0.141913	0.0193684	0	0.00900781	0.0568986	0	0.0417679	0	0.0763117	0	0	0.0809801	0	0.0816398	0.0353418	0	0.074048	0	0	0	0	0.010295	0	0	0.0276088	0.086717	0.0500234	0	0.137463	0.0965155	0.0137757	0.377263	0.676131	0.104612	0	0.134663	0	0.0906791	0.16448	0	0.0895718
TOR4A	0	0	0	0	0	0	0.000688254	0	0	0	0	0	0	0	0	0	0	0	0	0	0	0	0	0	0	0	0	0	0	0	0	0	0	0	0	0	0	0	0	0	0	0	0	0	0	0	0	0.00335738
NRARP	0	0	0	0	0	0	0.0117968	0.00793305	0.00920223	0	0	0	0	0.0208368	0	0	0	0	0	0	0	0.00209237	0	0	0	0	0	0	0	0	0	0.00119793	0	0.0170655	0	0	0.00307271	0	0	0	0	0	0	0	0	0.018391	0	0.00979835
EXD3	0.119569	0.0639149	0	0.0314528	0.0203067	0.0791708	0.103387	0.0316945	0.0193684	0	0.00900781	0	0	0.0629244	0	0	0	0	0.0132028	0	0.0271771	0.0469109	0	0.0191488	0	0	0	0	0.102257	0	0	0.0237078	0	0.0400795	0	0	0.0467355	0.0257361	0	0	0.0500377	0	0	0	0.00470632	0.0290326	0.413729	0.0104785
NOXA1	0	0.0672341	0	0	0	0.0567301	0.0373677	0.038415	0.196245	0.129214	0.00900781	0	0	0.00909555	0	0.0838492	0	0.198056	0.00488595	0	0	0.0129544	0	0.00824483	0.107681	0	0	0	0.0747933	0	0	0.0700988	0.13881	0.0243631	0	0	0.0334542	0.120869	0	0	0	0	0	0	0.0155402	0.0297347	0	0.0168706
ENTPD8	0	0	0	0	0	0	0	0	0	0	0	0	0	0	0	0	0	0	0	0	0	0	0	0	0	0	0	0	0	0	0	0	0	0	0	0	0	0	0	0	0	0	0	0	0	0	0	0
NSMF	0	0.0998215	0.0482693	0.0314528	0.1506	0.0948743	0.148671	0.119783	0.076185	0.225329	0.0235054	0.174912	0	0.14273	0.660509	0	0	0.198056	0.143228	0.226466	0.213312	0.15011	0	0.0882555	0.258073	0	0.271695	0	0.0885205	0	0	0.138171	0.188318	0.22362	0	0	0.18987	0.191568	0.266036	0.247884	0.35519	0	0.166833	0	0.0593199	0.13004	0	0.295714
PNPLA7	0	0	0	0	0	0.010651	0.0939477	0.0626156	0.0688906	0	0.0317684	0.0990833	0	0	0	0	0	0	0.0631971	0	0	0.0323069	0	0.0215155	0	0	0	0	0.0224442	0	0	0.0152712	0.0304138	0	0	0.118314	0.0401382	0.0137757	0	0	0.0500377	0	0.0723446	0	0.019628	0.0175566	0	0.0342976
MRPL41	0	0.0794085	0.117225	0.0267318	0.144282	0.0373422	0.251978	0.202844	0.363533	0	0.211147	0.197118	0	0.214539	0	0.0940995	0	0.272341	0.140054	0	0.0838449	0.13847	0	0.111508	0.285674	0	0.223468	0.103159	0.200913	0	0	0.247617	0.300698	0.167975	0	0.255777	0.187873	0.0739536	0	0	0.0500377	0	0.140238	0	0.205639	0.100198	0	0.128657
DPH7	0.073109	0	0	0	0.0585859	0.053883	0.0623735	0.0594598	0.0287696	0	0.0235054	0	0	0	0	0	0	0	0.0445686	0	0	0.00409265	0	0.0301707	0	0.0813244	0	0	0.0943489	0	0	0.00511479	0.0470024	0.0595137	0	0	0.0840165	0	0	0.287665	0	0	0	0	0.017102	0.0271264	0	0.0461333
ZMYND19	0.0464599	0	0.0324284	0	0.0203067	0.0589532	0.0774296	0.0764799	0.0101662	0	0.118064	0	0	0.0654533	0	0.0438616	0	0	0.0667797	0.0825958	0.043689	0.0234139	0	0.0306771	0.0833066	0	0.265099	0	0.0626186	0	0.29819	0.0620372	0	0.0138971	0	0	0.0729475	0.269667	0	0	0	0	0	0	0.0557016	0.0156717	0	0.0742531
ARRDC1	0.0708628	0	0.0225992	0	0.046091	0.00822803	0.01971	0.0307314	0.0283107	0	0.0144975	0	0	0	0.0958859	0	0	0	0.003309	0	0.030221	0.0642657	0	0	0.023382	0	0	0	0.0560087	0	0	0.019476	0	0.00066056	0	0	0.00834179	0	0	0	0	0	0	0	0.0208214	0	0	0.0130577
EHMT1	0	0	0.0926968	0.156204	0.0634623	0.0312715	0.251922	0.0927286	0.208747	0.0757679	0.0235054	0	0	0.178349	0	0	0	0.198056	0.037168	0.130306	0.0517216	0.0525141	0	0.11305	0.0445033	0	0	0	0.13681	0	0	0.111354	0.0752122	0.0969909	0	0	0.081516	0.0257361	0	0.287665	0	0	0.115073	0	0.0600568	0.112527	0	0.0898139
CACNA1B	0.265629	0.44886	0.207759	0.1559	0.347936	0.315107	0.772005	0.356361	0.417986	0.436084	0.292596	0.0990833	0	0.157235	0.218172	0.100752	0	0	0.236535	0	0.20114	0.472669	0	0.235835	0.245921	0.145475	0	0.161188	0.209868	0	0.29819	0.411135	0.238547	0.25491	0.695834	0	0.362794	0.54697	0	0.462916	0.314884	0	0.196743	0	0.258409	0.396065	0.525665	0.31892
BET1L	0.120596	0	0.0330184	0	0.0357381	0.0203212	0.0535654	0.0406287	0	0.187348	0	0	0	0.0121066	0	0	0	0	0.0328941	0	0	0.0323069	0	0.00904613	0.0176884	0.215382	0	0	0.0071896	0	0	0.00941459	0.050945	0.0312692	0	0.118314	0.00620085	0.0257361	0	0	0	0	0.161316	0	0.00175136	0.0248792	0	0.034353
RIC8A	0.095369	0.0554779	0.0335386	0.0619306	0.22623	0.0872343	0.103822	0.0761541	0.174838	0.0917076	0.0172708	0.0568986	0	0.127718	0.0725865	0.0438616	0	0	0.066765	0	0.0425273	0.0782549	0	0.074273	0.043478	0	0.394858	0	0.0587767	0	0	0.0915778	0.024979	0.0677036	0	0	0.106529	0.0542458	0.377263	0	0	0	0	0	0.0150776	0.0582463	0.205756	0.0865671
SIRT3	0.0330427	0.0571155	0	0	0.0510008	0.0505715	0.109496	0.0494608	0.0101662	0.12806	0.0379986	0	0	0	0.147085	0.0521965	0	0	0.0242694	0	0.0230402	0.00784706	0	0.0362759	0.0428736	0	0.223468	0	0.162225	0	0	0.0144846	0.0119496	0.0476783	0	0	0.0644095	0.0508344	0	0	0	0	0.21755	0	0.00674153	0.0202294	0	0.0803879
PSMD13	0.065117	0.183268	0.125255	0.0648385	0.0985523	0.0574087	0.116366	0.067293	0.251288	0	0.0766132	0	0	0.119624	0	0.0572773	0	0	0.0803155	0	0.10853	0.183374	0	0.0884781	0.0617507	0	0	0	0.0383171	0	0	0.0619511	0.0679255	0.0288871	0	0.364709	0.0455645	0.149823	0	0.287665	0	0	0	0	0.0707852	0.127238	0	0.0750276
PGGHG	0	0	0	0	0	0	0.00104987	0	0	0	0	0	0	0	0	0	0	0	0	0	0	0	0	0	0	0	0	0	0	0	0	0	0	0	0	0	0.0137091	0	0	0	0	0	0	0	0	0	0	0
IFITM2	0	0	0	0	0	0	0.000938206	0.00691529	0	0	0	0	0	0	0	0	0	0	0	0	0	0.0327627	0	0	0	0	0	0	0	0	0	0.0154919	0.0413799	0	0	0	0.0132174	0	0	0	0	0	0.138691	0	0	0	0	0
IFITM3	0	0	0	0	0	0	0.00534704	0.00468287	0	0	0.0463961	0	0	0.0461443	0.0958859	0	0	0	0	0	0	0	0	0	0.0182016	0	0	0	0.0184236	0	0	0.0154919	0.0413799	0	0	0	0.0564077	0	0	0	0	0	0	0	0	0.021398	0	0.0033816
B4GALNT4	0	0	0.105471	0	0.0922768	0.149881	0.145477	0.0861279	0.116812	0.129214	0.0750737	0.0568986	0	0.0527413	0	0	0	0	0.0799943	0.146529	0.0292071	0.0496475	0	0.0640579	0.187978	0	0	0.103159	0.100129	0	0	0.188231	0.183696	0.0350562	0	0.428408	0.0855602	0.0905501	0	0	0	0	0	0	0.0392201	0.0564742	0	0.0880525
PKP3	0	0	0	0	0.0248131	0	0.00120801	0.00402959	0	0	0	0	0	0	0	0	0	0	0	0	0.0249461	0	0	0	0	0	0.206489	0	0	0	0	0	0	0	0	0	0	0	0	0	0	0	0	0	0.00194248	0	0	0
SIGIRR	0	0	0.0598259	0.0522116	0.0342931	0.0108137	0.0211121	0.00164402	0	0	0	0	0	0.0301389	0	0.139175	0	0	0.0038235	0	0.0305772	0	0	0.00748112	0.0245833	0	0	0	0.028387	0	0	0	0.0351732	0.0363867	0	0	0.0256561	0	0	0	0	0	0	0	0.00168565	0.0120402	0	0.010149
ANO9	0	0	0	0	0	0	0.000134541	0	0	0	0	0	0	0	0	0	0	0	0	0	0	0	0	0	0	0	0	0	0	0	0	0	0	0	0	0	0	0	0	0	0	0	0	0	0	0	0	0
PTDSS2	0	0.0513295	0.0730286	0	0	0.116838	0.102355	0.0623933	0.025794	0	0.0986821	0.127946	0	0.0641494	0	0.0656699	0	0	0.0619039	0	0.0352685	0	0	0.0677525	0.0179793	0	0.471589	0.453047	0.105901	0	0.429112	0.0356511	0.0776895	0.0122078	0	0	0.0815977	0.058074	0	0	0	0	0	0	0.0335756	0.0192117	0	0.0567971
RNH1	0.095369	0	0.0340126	0	0.120017	0.129161	0.166557	0.0914857	0.3455	0	0.206738	0	0	0.0614799	0	0.0990161	0	0	0.0997737	0.13906	0.0151536	0.00784706	0	0.105116	0.154657	0	0.223468	0	0.115495	0	0	0.0934968	0.198517	0.0807655	0	0	0.11399	0.0137757	0	0	0	0	0.0456916	0	0.0280757	0.0422834	0	0.0780579
HRAS	0.0330427	0.0864526	0.029153	0.12562	0	0.0528191	0.182104	0.0592371	0.0592701	0.0958882	0.263669	0	0	0.329243	0.182901	0.0590134	0	0.198056	0.130159	0.0825958	0.0756931	0.0780024	0	0.163746	0.0176884	0	0.206489	0	0.120171	0	0.29819	0.107381	0.0775341	0.098846	0	0	0.114632	0.0905501	0.413741	0	0	0	0	0	0.18394	0.0894617	0	0.140057
LRRC56	0	0	0	0	0	0	0.00879261	0.00294244	0	0	0	0	0	0	0	0	0	0	0	0	0	0	0	0	0	0	0	0	0	0	0	0.0376821	0	0	0	0	0.0045882	0	0	0	0	0	0	0	0	0	0	0
LMNTD2	0	0	0	0	0	0	0.000745967	0	0	0	0	0	0	0	0	0	0	0	0	0	0	0	0	0	0	0	0	0	0	0	0	0	0	0.0138079	0	0	0	0	0	0	0	0	0	0	0	0	0	0
RASSF7	0	0.0848869	0.0500847	0	0	0.0131549	0.0259952	0.00292537	0.0195674	0	0	0.0568986	0	0	0	0.0659469	0	0	0.00253795	0	0	0.00209237	0	0.00754527	0.0345331	0	0	0	0.0351257	0	0	0.00145173	0	0.00924428	0	0	0.0316117	0	0	0	0	0	0.0456916	0	0.00268753	0.0235098	0.423002	0.0227723
PHRF1	0	0	0.0340126	0	0	0.0109262	0.0561217	0.0260256	0	0	0	0	0	0.0260792	0	0	0	0.272341	0.00462438	0	0.0329624	0.00209237	0	0.0329284	0.00882049	0	0	0	0.0222542	0	0	0.0303291	0.0741683	0.0235675	0	0	0.0237557	0	0	0	0.0500377	0	0	0	0.0471897	0.0108832	0	0.0233833
IRF7	0	0	0	0	0	0	0.0017844	0	0	0	0	0	0	0	0	0	0	0	0	0	0	0	0	0	0.0373673	0	0	0	0	0	0	0	0	0	0	0	0	0	0	0	0	0	0	0	0	0	0	0
CDHR5	0	0	0	0	0	0	0.000198625	0	0	0	0	0	0	0	0	0	0	0	0	0	0	0	0	0	0	0	0	0	0	0	0	0	0	0	0	0	0	0	0	0	0	0	0	0	0	0	0	0
SCT	0	0	0	0	0	0	0.00240524	0	0	0	0	0	0	0	0	0	0	0	0	0	0	0	0	0	0	0	0	0	0	0	0	0	0	0	0	0	0	0	0	0	0	0	0	0	0	0	0	0.00359909
DRD4	0	0	0	0	0	0	0.00191251	0.00768202	0	0	0	0	0	0	0	0	0	0	0.00113267	0	0	0.00209237	0	0	0	0	0.223468	0	0.00378827	0	0	0	0.0130294	0	0	0	0	0	0	0	0	0	0	0	0	0	0	0
DEAF1	0.131727	0.0838079	0.196584	0.162265	0.119175	0.188814	0.301424	0.24407	0.124227	0.225329	0.156034	0	0	0.301665	0.0801931	0	0	0	0.117212	0.130306	0.085348	0.0621852	0	0.101251	0.137643	0	0	0.270895	0.2135	0	0	0.322451	0.196071	0.12976	0.902738	0	0.167678	0.164504	0	0	0.401234	0	0.196743	0	0.206645	0.156161	0.205756	0.173277
EPS8L2	0	0	0	0	0	0	0.022803	0.0183668	0	0	0.0144975	0	0	0	0	0	0	0	0.0269031	0	0	0.00209237	0	0	0	0.0613883	0.339548	0.103159	0.0166251	0	0	0	0	0.00573977	0	0	0.00292735	0.0137757	0.549707	0	0	0	0	0	0.028114	0.034808	0	0.00340796
TALDO1	0	0.21819	0	0.085157	0.158593	0.121649	0.125349	0.115021	0.120953	0	0.0825538	0	0	0.0800005	0	0	0	0	0.0795314	0.130465	0.0703323	0.0302355	0	0.0675624	0.138181	0	0	0.155941	0.110892	0	0	0.0623513	0.0249409	0.066938	0.501965	0	0.189529	0.0137757	0	0	0	0	0	0	0.0948058	0.0630247	0.207974	0.0810632
GATD1	0.0464599	0	0.0518963	0	0	0.0899355	0.0320431	0.0231858	0.0101662	0	0	0	0	0.0483138	0	0	0	0	0.00113267	0	0	0.0794736	0	0.0235129	0.041489	0	0	0	0.0338112	0	0	0.0285114	0.0444703	0.0064935	0	0	0.0299295	0.0137757	0.377263	0	0	0	0	0	0.0103261	0.0412027	0	0.0195099
CEND1	0.965838	0.702177	0.427655	0.763132	0.593102	0.538208	0.68111	0.644209	0.669183	0.574965	0.618103	0.825554	0	0.498769	0.279772	0.301061	0	0.198056	0.678815	0.0825958	0.39858	0.757105	0	0.50996	0.499668	0.465989	1.08537	0.366502	0.741339	0	0.429112	0.465301	0.48821	0.706967	0.916087	0.771224	0.571105	0.542884	0.413741	0.791665	0.453786	0	0.880786	0	0.833777	0.377109	0.499945	0.639197
SLC25A22	0	0.403891	0.319693	0.162825	0.271558	0.20658	0.20009	0.195922	0.176074	0	0.249004	0.118013	0	0.133964	0.466385	0.149917	0	0	0.148343	0	0.0997381	0.170276	0	0.264561	0.259013	0.133487	0	0.330171	0.203071	0	0.429112	0.207625	0.13374	0.0820267	0.335657	0.359613	0.147614	0.200957	0.412083	1.19335	0.33306	0	0.243578	0	0.178022	0.31473	0.207974	0.210625
PANO1	0	0	0	0	0	0	0.00357792	0.00152132	0.0101662	0	0.0379986	0	0	0	0	0	0	0	0.0217832	0	0	0.00409265	0	0	0	0	0	0	0	0	0	0	0	0.000579936	0	0	0	0	0	0	0	0	0	0	0	0	0	0.00312749
PIDD1	0	0	0	0	0.0788376	0.0426202	0.0566975	0.0338164	0.00920223	0	0.0144975	0	0	0.0271124	0	0	0	0	0.00205305	0	0	0.00209237	0	0.00824483	0.0811071	0.0813244	0	0	0.0330969	0	0	0	0.0270904	0	0	0	0.029442	0.0363043	0	0	0	0	0	0	0.0042066	0.0010177	0	0.0103699
RPLP2	0.0600741	0.303347	0.244649	0.169417	0.0886817	0.0933129	0.262422	0.185419	0.108505	0.269136	0.12195	0	0	0.304108	0.0801931	0.149391	0	0	0.130659	0	0.151351	0.0524638	0	0.141697	0.132432	0	0	0.331873	0.41898	0	0	0.192995	0.223486	0.14618	0	0.227245	0.0706809	0.0700343	0	0	0.126925	0	0.203949	0	0.117033	0.0229044	0.525232	0.126152
PNPLA2	0.0554786	0.0639149	0.0338283	0.104598	0.0382818	0.010962	0.0795651	0.0618455	0	0	0	0	0	0.0811297	0	0.118474	0	0	0.0349141	0	0.0670062	0.0296107	0	0.0254763	0.0657948	0	0	0	0.0560055	0	0	0.0985141	0.0460282	0.0241895	0	0	0.108043	0.0504329	0.377263	0	0	0	0.0359781	0	0.0621453	0.0240884	0	0.0187301
CRACR2B	0	0	0	0	0	0	0.000394506	0	0	0	0	0	0	0	0	0	0	0	0	0	0	0	0	0	0	0	0	0	0.0414695	0	0	0	0	0	0	0	0	0	0	0	0	0	0	0	0	0	0	0.00322713
CD151	0.0732928	0	0	0	0	0.0106738	0.0604166	0.0127689	0.0568055	0	0.063667	0	0	0.029475	0	0.0528043	0	0	0.0159509	0	0	0	0	0.0550787	0	0	0	0	0.0184236	0	0	0.0642327	0	0.01533	0	0	0.00980501	0.0137757	0	0	0	0	0.171622	0	0	0.026498	0	0.0205252
POLR2L	0	0	0.03487	0.0924686	0.0318728	0.172193	0.165753	0.114498	0.175696	0.108231	0.11781	0.0568986	0	0.0782625	0	0.0536589	0	0	0.131084	0.130306	0.0455842	0.0880895	0	0.0902668	0.0445446	0	0	0	0.106816	0	0	0.0779221	0.129964	0.0613974	0	0.195482	0.177816	0.0508344	0.377263	0	0.0500377	0	0.433585	0	0.119053	0.0383865	0	0.0836518
TSPAN4	0	0	0.0201071	0	0	0	0.00908959	0.00178288	0	0	0	0	0	0	0	0	0	0	0.0123002	0	0	0	0	0	0.0139904	0	0	0.182153	0	0	0	0	0	0	0	0	0	0	0	0	0	0	0	0	0	0	0	0.00401427
CHID1	0	0.09017	0.105599	0.122079	0.0203067	0.0669539	0.0546523	0.06016	0.0460839	0	0.0317684	0.0568986	0	0.0202971	0	0	0	0	0.134325	0	0	0.0385713	0	0.108738	0.0395735	0	0.171072	0	0.150839	0	0.371175	0.0167602	0.0496717	0.127247	0.206048	0.118314	0.0351831	0.0993905	0	0	0	0	0.0359781	0	0.0253805	0.0833772	0	0.0302609
AP2A2	0.260172	0.262572	0.172813	0.26762	0.308077	0.224001	0.373163	0.289332	0.34262	0.220922	0.285255	0.414214	0	0.15397	0.253583	0.191088	0	0	0.361632	0.393043	0.401019	0.303582	0	0.258386	0.212441	0.0812294	0.510619	0	0.221838	0	0.29819	0.319315	0.263952	0.246102	0	0.620315	0.178703	0.252748	0.377263	0.247884	0.236287	0	0.353838	0	0.202619	0.356512	0.978775	0.255234
MUC6	0	0	0.0335386	0	0	0	0.0102744	0.00202966	0	0	0	0	0	0	0	0	0	0	0	0	0	0	0	0	0	0	0	0	0.0065067	0	0	0	0	0.000579936	0	0	0	0	0	0	0	0	0	0	0	0	0	0
MUC5AC	0	0	0	0	0	0	0	0.000594787	0	0	0.0379986	0	0	0	0	0	0	0	0	0	0	0	0	0.00490264	0	0	0	0	0	0	0	0	0	0	0	0	0	0	0	0	0	0	0	0	0	0	0	0
MUC5B	0	0	0	0	0	0	0.000541639	0	0	0	0	0	0	0	0	0	0	0	0	0	0	0	0	0	0	0	0	0	0	0	0	0	0	0	0	0	0.00121498	0	0	0	0	0	0	0	0	0	0	0.00479307
TOLLIP	0.397698	0.75089	0.715351	0.164337	0.34496	0.433142	0.586221	0.525054	0.366683	0.3752	0.564424	0.520002	0	0.351385	1.08822	0.249285	0	0.295591	0.445399	0.274335	0.490262	0.528915	0	0.475852	0.523573	0.311459	0.478432	0.161188	0.220354	0	0.29819	0.392993	0.266066	0.372002	0.69669	0.374115	0.436671	0.434113	0.377263	0.687623	0.32532	0	0.8555	0	0.720196	0.563894	0.31991	0.553703
BRSK2	0.228069	0.147453	0.188824	0.146949	0.168646	0.0763765	0.228892	0.187353	0.102222	0	0.0464911	0.155982	0	0.0767147	0.247446	0.151683	0	0.308603	0.122555	0.397854	0.1735	0.0894308	0	0.21492	0.15148	0.106058	0	0	0.223996	0	0.824198	0.152438	0.215488	0.096006	0	0.172802	0.166422	0.351325	0	0	0.209747	0	0.0832494	0	0.189332	0.148508	0.31991	0.162578
MOB2	0.143972	0	0	0.106597	0.0212779	0.113012	0.246574	0.0952409	0.378302	0	0.0847885	0.0568986	0	0.0412844	0.0725865	0.174589	0	0	0.102573	0.123837	0.0875264	0.0454659	0	0.0454307	0.0671837	0	0	0	0.0781075	0	0	0.0518566	0.109103	0.0992819	0	0	0.0488101	0.115043	0	0	0	0	0.191172	0	0.046645	0.0406963	0	0.113933
DUSP8	0.246478	0.184016	0.0466756	0.0295829	0.176155	0.0614631	0.145197	0.190836	0.188138	0	0.0928872	0.0990833	0	0.00909555	0.0725865	0.0566801	0	0.581608	0.15153	0	0.0201149	0.0769925	0	0.120207	0.150699	0.0977006	0	0.182153	0.188237	0	0	0.153568	0.0119496	0.125659	0	0	0.146433	0.132091	0	0	0.181746	0	0.0889711	0	0.181588	0.0735712	0.207974	0.233997
KRTAP5-1	0	0	0	0	0	0	0.00051929	0	0	0	0	0	0	0	0	0	0	0	0	0	0	0	0	0	0	0	0	0	0	0	0	0	0	0	0	0	0	0	0	0	0	0	0	0	0	0	0	0
KRTAP5-2	0	0	0	0	0	0	0.000269802	0	0	0	0	0	0	0	0	0	0	0	0	0	0	0	0	0	0	0	0	0	0	0	0	0	0	0.00066056	0	0	0	0	0	0	0	0	0	0	0	0	0	0
IFITM10	0	0	0.0573589	0	0	0	0.0115917	0.022815	0	0.0757679	0	0	0	0	0	0	0	0	0.00499316	0	0	0.0234139	0	0.0152965	0.0537072	0	0	0	0	0	0	0	0.0205727	0.000579936	0	0	0.0189181	0	0	0	0	0	0.0723446	0	0.0304505	0.0391611	0	0.0302187
AC068580.4	0	0	0	0	0	0	0	0	0	0	0	0	0	0	0	0	0	0	0	0	0	0	0	0	0	0	0	0	0	0	0	0	0	0	0	0	0	0	0	0	0	0	0	0	0	0	0	0
SYT8	0	0	0	0	0	0	0	0	0	0	0	0	0	0	0	0	0	0	0	0	0	0	0	0	0	0	0	0	0	0	0	0	0	0	0	0	0	0	0	0	0	0	0	0	0	0	0	0
TNNI2	0	0	0	0	0	0	0	0	0	0	0	0	0	0	0	0	0	0	0	0	0	0	0	0	0	0	0	0	0	0	0	0	0	0	0	0	0	0	0	0	0	0	0	0	0	0	0	0
LSP1	0	0	0	0	0	0	0.00225268	0.000378017	0	0	0	0	0	0.0121066	0	0	0	0	0	0	0	0	0	0	0	0	0	0	0.00526516	0	0	0	0	0	0	0	0	0	0	0	0	0	0	0	0	0.00807112	0	0
TNNT3	0	0	0	0	0	0	0.00108061	0.0061706	0	0	0	0	0	0	0	0	0	0	0	0	0.0287809	0	0	0	0	0	0	0	0	0	0	0	0	0	0	0	0	0	0	0	0	0	0	0	0	0	0	0
MRPL23	0	0.0513295	0	0	0	0.00483424	0.0202036	0.00950885	0	0	0.027157	0	0	0	0	0.150812	0	0	0.0188962	0	0	0	0	0.026027	0	0	0	0	0	0	0	0.0190949	0	0.0134435	0	0	0.059148	0	0	0	0	0	0	0	0.0160549	0.0119009	0	0.0183043
TH	0	0	0	0	0	0	0.000378193	0	0	0	0.0379986	0	0	0	0	0	0	0	0	0	0	0	0	0	0	0	0	0	0	0	0	0	0	0	0	0	0	0	0	0	0	0	0	0	0	0	0	0
ASCL2	0	0	0	0	0	0	0.00133655	0.0087811	0	0	0	0	0	0	0	0	0	0	0	0	0	0	0	0	0	0	0	0	0	0	0	0	0	0	0	0	0	0	0	0	0	0	0	0	0	0.0124149	0	0
C11orf21	0	0	0	0	0	0	0	0	0	0	0	0	0	0	0	0	0	0	0	0	0	0	0	0.0067204	0	0	0	0	0	0	0	0	0	0	0	0	0	0	0	0	0	0	0	0	0	0	0	0
TSPAN32	0	0	0	0	0	0	0.000163391	0	0	0	0	0	0	0	0	0	0	0	0	0	0	0	0	0	0	0	0	0	0	0	0	0	0	0	0	0	0	0	0	0	0	0	0	0	0	0	0	0
CD81	0.445218	0.371181	0.473759	0.192868	0.0869725	0.305468	0.531003	0.452114	0.49158	0.341583	0.416313	0.661104	0	0.432676	0.0801931	0.367746	0	0.198056	0.468926	0.123837	0.30924	0.324316	0	0.529024	0.45702	0.187614	0.541479	0.346785	0.467794	0	0.429112	0.299765	0.365557	0.337395	0	0	0.394992	0.179871	0.412083	0.388467	0.452244	0	0.514744	0	0.250389	0.298262	0.7079	0.274684
TSSC4	0	0	0.0874165	0	0	0.0556634	0.0905908	0.0310349	0.0507461	0.0815403	0.027157	0	0	0	0.292995	0.0941317	0	0	0.0466479	0	0	0.00409265	0	0.0171304	0	0	0	0	0.00922992	0	0	0.0186824	0.0428867	0.0432729	0.335657	0	0.048034	0	0	0	0	0	0	0	0.0386375	0.0488227	0	0.0607831
TRPM5	0	0	0	0	0	0	0	0	0	0	0	0	0	0	0	0	0	0	0	0	0	0	0	0	0	0	0	0	0	0	0	0	0	0	0	0	0	0	0	0	0	0	0	0	0	0	0	0
KCNQ1	0	0	0.0130227	0.0688346	0	0.0215798	0.0307552	0.0141062	0.00920223	0	0	0	0	0	0	0	0	0	0	0	0	0.00209237	0	0	0	0	0	0	0.0242651	0	0	0.00264966	0	0.00128796	0	0	0.0058345	0	0	0	0	0	0	0	0.00364911	0	0	0.00337118
CDKN1C	0	0.0680236	0.0832418	0.0443748	0.072304	0.0741008	0.0189241	0.0467972	0.0283107	0	0.0843947	0	0	0.0570849	0	0	0	0	0.0167624	0	0	0.0809732	0	0.0873015	0.0179793	0.0613883	0	0	0.0400428	0	0.371175	0.0548536	0	0.0222885	0	0.118314	0.00452484	0.0137757	0	0.439739	0	0	0	0	0.0260337	0.0613219	0.207974	0.043336
SLC22A18AS	0	0	0	0	0	0.044148	0.00447977	0.0294924	0	0	0.00900781	0	0	0	0	0.0525814	0	0	0	0	0	0.0312492	0	0.0100625	0	0	0	0	0.00378827	0	0	0.0190892	0.0354048	0.0085346	0	0	0.00412539	0	0	0	0	0	0.135644	0	0	0	0	0.0160342
SLC22A18	0	0.0988709	0.0354216	0	0	0.00235315	0.00727992	0.0153346	0	0	0.0463961	0.197118	0	0	0	0	0	0	0.00216581	0.13906	0.054977	0.00209237	0	0.035462	0.0289289	0	0.223468	0	0.0221532	0	0	0.0373528	0	0.0101225	0	0	0.0220202	0	0	0	0	0	0	0	0	0.0151908	0	0.03183
PHLDA2	0.110669	0	0	0	0	0.0560559	0.0332817	0.0105391	0.0453614	0.0757679	0.0463961	0	0	0.0497721	0	0.115486	0	0	0.0459851	0	0.0241389	0.0203898	0	0.0310543	0.0689369	0	0	0	0.0404996	0	0	0.0170733	0.0168664	0.0329681	0	0	0.0199448	0	0	0	0	0	0	0	0.00282887	0.0010177	0	0.0361993
NAP1L4	0.390077	0.270868	0.130763	0.234746	0.0877827	0.200319	0.286273	0.229918	0.0414969	0.108231	0.0773991	0.459884	0	0.172863	0	0.129535	0	0.347234	0.188754	0.370188	0.146264	0.22393	0	0.124554	0.317716	0.397099	0	0.419346	0.166552	0	0	0.232695	0.281892	0.160013	0.206048	0.332946	0.218088	0.304669	0	0	0	0	0.166641	0	0.1075	0.124176	0	0.0857469
CARS	0.151451	0	0.121907	0.0333857	0.0682978	0.0585994	0.227102	0.0900284	0.271336	0	0.125839	0.0990833	0	0.0566173	0	0.0743984	0	0	0.071932	0.0825958	0.0903955	0.0845187	0	0.0564446	0.0637898	0	0	0	0.10315	0	0	0.0412706	0.0805198	0.12434	0.206048	0	0.0583956	0.163225	0	0	0	0	0.196743	0	0.0293257	0.0265047	0	0.084202
OSBPL5	0	0	0	0	0.0790698	0.0514383	0.0472793	0.0352993	0.0412979	0	0.0608937	0	0	0.0264626	0	0	0	0	0	0	0	0.00209237	0	0.0190898	0	0	0	0	0.0527711	0	0	0.0484283	0.0218539	0.00562606	0	0	0.021635	0.0137757	0.266036	0.287665	0.149794	0	0	0	0.0102941	0.0116298	0	0.0337883
MRGPRE	0	0	0	0	0	0	0	0	0	0	0	0	0	0	0	0	0	0	0	0	0	0	0	0	0	0	0	0	0	0	0	0	0	0	0	0	0	0	0	0	0	0	0	0	0	0	0	0
ZNF195	0.0873749	0.0680236	0.0525355	0	0.0634623	0.0176319	0.0777135	0.0444719	0.0177732	0	0.0463961	0	0	0.0451848	0.24189	0	0	0	0.0301258	0	0.0603642	0.0604596	0	0.0450386	0.0990172	0	0	0	0.00911538	0	0	0.0401333	0.0661016	0.0672188	0	0.137463	0.0184272	0	0	0	0.137344	0	0	0	0.00175136	0.0139072	0	0.0435986
ART5	0	0	0	0	0	0	0.000145453	0	0	0	0	0	0	0	0	0	0	0	0	0	0	0	0	0	0	0	0	0	0	0	0	0	0	0	0	0	0	0	0	0	0	0	0	0	0	0	0	0
ART1	0	0	0	0.0482516	0	0	0.000644751	0	0	0	0	0	0	0	0	0	0	0	0	0	0	0	0	0	0	0	0	0	0	0	0	0	0	0	0	0	0	0	0	0	0	0	0	0	0	0	0	0
CHRNA10	0	0	0	0	0	0	0.00605363	0.00210287	0	0	0	0	0	0	0	0	0	0	0	0	0	0	0	0	0	0	0	0	0	0	0	0	0	0	0	0	0	0	0	0	0	0	0	0	0	0	0	0
NUP98	0	0	0.0409381	0.113209	0.137023	0.074001	0.14615	0.0731617	0.0193684	0.0958882	0.0800651	0.178106	0	0	0	0.0960581	0	0	0.0672092	0	0.0453746	0.00961403	0	0.0369762	0.0968873	0.422718	0	0	0.0972522	0	0	0.0663766	0.0786504	0.0534412	0	0.195482	0.0590434	0.0680215	0	0	0	0	0.115073	0	0.0722946	0.0629312	0	0.099771
PGAP2	0	0.0707368	0	0	0	0.0126156	0.0456646	0.0249579	0.00920223	0	0.0144975	0	0	0.0275035	0	0	0	0	0	0	0.0340809	0.0234139	0	0.01803	0.0123833	0	0	0	0.0269009	0	0	0	0.0488183	0.00301952	0	0	0.00231863	0	0	0	0	0	0	0	0.0209589	0.0010177	0	0.0100114
RHOG	0	0	0	0	0	0.00393314	0.0135567	0.0178377	0.0311317	0.0815403	0	0	0	0	0	0	0	0	0	0	0	0	0	0	0	0	0	0	0	0	0	0	0	0.00128796	0	0	0.00083107	0	0	0	0	0	0	0	0	0	0.291972	0.00514358
STIM1	0.169035	0.13239	0.0874993	0.0581967	0.0445445	0.131053	0.148888	0.126941	0.435902	0.180961	0.0464911	0	0	0.049658	0	0	0	0	0.123021	0.413005	0.123908	0.105131	0	0.13904	0.0587553	0.233162	0.171072	0	0.188939	0	0.29819	0.0657063	0.0425675	0.0747772	0	0.118314	0.131839	0	0	0	0.104612	0	0.0859132	0	0.130135	0.0722548	0	0.184757
RRM1	0	0.0659617	0.0118056	0	0.0812537	0.0247015	0.0547598	0.0426836	0	0.1204	0.0172708	0	0	0	0	0	0	0	0.00205305	0	0.125393	0.223016	0	0.0499469	0.051958	0	0	0	0.0137073	0	0	0.0544987	0.0168664	0.0264428	0	0.137463	0.0743291	0.0970193	0	0	0.110804	0	0	0	0.0283599	0.0010177	0	0.00981461
TRIM21	0	0	0	0	0	0	0.000777323	0.00168289	0	0	0	0	0	0	0	0	0	0	0	0	0	0	0	0	0	0	0	0	0	0	0	0	0	0	0	0	0	0	0	0	0	0	0.0889711	0	0.00370445	0	0	0
OR52K1	0	0	0	0	0	0	0	0	0	0	0	0	0	0	0	0	0	0	0	0	0	0	0	0	0	0	0	0	0	0	0	0	0	0	0	0	0	0	0	0	0	0	0	0	0	0	0	0
OR52I1	0	0	0	0	0	0	0.000588995	0	0	0	0	0	0	0	0	0	0	0	0	0	0	0	0	0	0	0	0	0	0	0	0	0	0	0	0	0	0	0	0	0	0	0	0	0	0	0	0	0
TRIM68	0.0732928	0	0	0.0267318	0	0.0122538	0.0143018	0.0162237	0.0219295	0	0	0.118013	0	0	0	0	0	0	0.034497	0	0	0	0	0	0	0	0	0	0	0	0	0	0	0.0140415	0	0	0.0229538	0	0	0	0	0	0	0	0.00100188	0.0010177	0	0.0165796
OR51E2	0	0	0	0	0	0	0.000198625	0	0	0	0	0	0	0	0	0	0	0	0.0117431	0	0	0	0	0	0	0	0	0	0	0	0	0	0	0	0	0	0	0	0	0	0	0	0	0	0	0	0	0
MMP26	0	0	0.0235844	0	0	0	0.00187577	0.000796918	0.138355	0	0	0	0	0	0	0	0	0	0	0	0	0	0	0	0	0	0	0	0.00505424	0	0	0.0155623	0.0390075	0	0	0	0	0	0	0	0	0	0	0	0	0	0	0
OR52A5	0	0	0	0	0	0	0	0	0	0	0	0	0	0	0	0	0	0	0	0	0	0	0	0	0	0	0	0	0	0	0	0	0	0	0	0	0	0	0	0	0	0	0	0	0	0	0	0
OR52A1	0	0	0	0	0	0	0	0	0	0	0	0	0	0	0	0	0	0	0	0	0	0	0	0	0	0	0	0	0	0	0	0	0	0	0	0	0	0	0	0	0	0	0	0	0	0	0	0
HBB	0	0	0.0340126	0	0	0	0.000911926	0	0	0	0	0	0	0.0377331	0	0.138141	0	0	0	0	0	0	0	0.0126362	0.0220181	0	0	0	0.0804055	0	0	0.0252359	0	0.0274704	0	0.118314	0.140676	0	0	0	0	0	0	0	0	0.0569568	0	0.0166612
HBD	0	0	0	0	0	0	0.000275929	0	0	0	0	0	0	0	0	0	0	0	0	0	0	0	0	0	0	0	0	0	0	0	0	0	0	0	0	0	0	0	0	0	0	0	0	0	0	0	0	0
AC104389.5	0	0	0	0	0	0	0	0	0	0	0	0	0	0	0	0	0	0	0	0	0	0	0	0	0	0	0	0	0	0	0	0	0	0	0	0	0	0	0	0	0	0	0	0	0	0	0	0
OR51M1	0	0	0	0	0	0.00249302	0.00136791	0.000762957	0	0	0	0	0	0	0	0	0	0	0	0	0	0	0	0	0	0	0	0	0.00544166	0	0	0	0	0	0	0	0	0	0	0	0	0	0	0	0	0	0	0
OR51I2	0	0	0	0	0	0	0.000146427	0	0	0	0	0	0	0	0	0	0	0	0	0	0	0	0	0	0	0	0	0	0	0	0	0	0	0	0	0	0.0035906	0	0	0	0	0	0	0	0	0	0	0
TRIM6-TRIM34	0	0	0	0	0	0	0	0	0	0	0	0	0	0	0	0	0	0	0	0	0	0	0	0	0	0	0	0	0	0	0	0	0	0	0	0	0	0	0	0	0	0	0	0	0	0	0	0
TRIM5	0	0	0	0	0	0.00235315	0.0224116	0.00453121	0	0	0.0172708	0	0	0	0	0.0572773	0	0	0.0103945	0	0	0	0	0.00937269	0	0	0	0	0.00565152	0	0	0.00145173	0	0.000579936	0	0	0.00415561	0.0137757	0	0	0	0	0	0	0	0	0	0
TRIM22	0	0	0	0	0	0.00235315	0.055411	0.0199445	0	0	0.0172708	0	0	0	0	0.0523607	0	0	0.00113267	0	0	0	0	0.0110056	0.0316241	0	0	0	0	0	0	0.00119793	0.0377496	0.00066056	0	0	0.0183604	0	0	0	0.0989434	0	0	0	0	0	0	0.0188701
OR56B1	0	0	0	0	0	0	0.000489902	0.000796918	0	0	0	0	0	0	0	0	0	0	0	0	0	0	0	0	0	0	0	0	0	0	0	0	0	0	0	0	0	0	0	0	0	0	0	0	0	0	0	0
OR52N4	0	0	0	0	0	0	0.000241834	0	0	0	0	0	0	0	0	0	0	0	0	0	0	0	0	0	0	0	0	0	0	0	0	0	0	0	0	0	0	0	0	0	0	0	0	0	0	0	0	0
OR52E5	0	0	0	0	0	0	0	0	0	0	0	0	0	0	0	0	0	0	0	0	0	0	0	0	0	0	0	0	0	0	0	0	0	0	0	0	0	0	0	0	0	0	0	0	0	0	0	0
OR56A3	0	0	0	0	0	0	0.000798837	0	0	0	0	0	0	0	0	0	0	0	0	0	0	0	0	0	0	0	0	0	0	0	0	0	0	0	0	0	0	0	0	0	0	0	0	0	0	0	0	0
OR56A4	0	0	0	0	0	0	0.000374673	0	0	0	0	0	0	0	0	0	0	0	0	0	0	0	0	0	0	0	0	0	0	0	0	0	0	0	0	0	0	0	0	0	0	0	0	0	0	0	0	0
OR56A1	0	0	0	0	0	0	0.00046037	0	0	0	0	0	0	0	0	0	0	0	0	0	0	0	0	0	0	0	0	0	0	0	0	0	0	0	0	0	0	0	0	0	0	0	0	0	0	0	0	0
C11orf42	0	0	0	0.048407	0	0	0.00304104	0.0054428	0.00920223	0	0	0	0	0	0	0	0	0	0	0	0	0	0	0	0	0	0	0	0	0	0	0	0	0	0	0	0	0	0	0	0	0	0	0	0	0	0	0
FAM160A2	0	0.0680236	0.0466656	0	0.0357381	0.0250119	0.0400419	0.0766483	0.0951592	0	0.0651556	0	0	0.0665334	0	0	0	0	0.0144021	0	0	0.0333013	0	0.0193598	0	0	0	0	0.0240952	0	0	0.00482844	0	0.0192966	0	0	0.0668983	0	0	0	0	0	0.135644	0	0.0330621	0.0194433	0	0.020727
CNGA4	0	0	0	0	0	0.00393314	0.01647	0.00460067	0	0	0	0	0	0	0	0	0	0	0.0173877	0	0	0	0	0	0	0	0	0	0.0207909	0	0	0	0.0168664	0	0	0	0.00478611	0	0	0	0	0	0	0	0	0	0	0.00731578
CCKBR	0	0	0.0983774	0.186995	0	0.0790591	0.118278	0.0553554	0.113763	0	0.0464911	0.0568986	0	0.0212021	0	0.122947	0	0	0.0319799	0	0.0441093	0.0303066	0	0.0626319	0.0323037	0	0	0	0.103829	0	0	0.0166898	0.0860026	0.0535349	0	0	0.0491853	0.0951327	0	0	0	0	0	0	0.015071	0.0874917	0.207974	0.0476174
CAVIN3	0	0	0	0	0	0	0.00438199	0	0	0	0	0	0	0.0580653	0	0	0	0	0	0	0	0	0	0	0.039867	0	0	0	0	0	0	0.0223708	0	0	0	0	0.000791182	0	0	0	0	0	0	0	0	0	0	0.0112541
SMPD1	0	0.09017	0	0	0.0357139	0.056057	0.0508015	0.0613975	0.05821	0.14658	0.0889734	0.153652	0	0.0780724	0	0.0755321	0	0	0.0753552	0	0.0488086	0.0973555	0	0.0502857	0.0634545	0	0	0.161188	0.0612068	0	0	0.108233	0.0165895	0.0208581	0	0.172802	0.0569326	0.0856147	0	0	0.272736	0	0	0	0.0598221	0.0532862	0	0.0477222
APBB1	0.456381	0.298571	0.319718	0.156685	0.237359	0.254134	0.450227	0.279462	0.148123	0.558506	0.311485	0.127946	0	0.319627	0.267713	0.217137	0	0	0.297229	0.14387	0.241804	0.161139	0	0.24553	0.462757	0.42302	0.866128	0.162435	0.377547	0	0.429112	0.234203	0.216768	0.247044	0	0.172802	0.274875	0.42893	0	0.535549	0.123313	0	0.31275	0	0.368424	0.300345	0.816823	0.324927
HPX	0	0	0	0	0	0	0.00473634	0.000659943	0	0	0	0	0	0	0	0	0	0	0.0123002	0	0	0	0	0	0	0	0	0	0	0	0	0	0.0428867	0	0	0	0	0	0	0	0	0	0	0	0	0	0	0
TRIM3	0	0	0.0330184	0	0.0248131	0.057828	0.0783622	0.0446651	0.0279394	0.129214	0.0172708	0.156799	0	0.0354209	0	0	0	0	0.0458083	0.146529	0	0.00409265	0	0.034189	0.0438487	0	0	0	0.0772138	0	0.981836	0.0394912	0.0119496	0.00066056	0	0	0.0442445	0.0856147	0	0	0	0	0.0456916	0	0.0489757	0	0.207974	0.013969
ARFIP2	0	0.0843974	0.101915	0.0295829	0.111856	0.00678791	0.104657	0.0744991	0.0279394	0	0	0	0	0	0	0.147758	0	0	0.0598468	0.130306	0.0560793	0.0348551	0	0.0302859	0.164513	0	0	0	0.0186688	0	0.29819	0.0323107	0.0784701	0.0631556	0	0	0.032252	0	0	0	0	0	0	0	0.0715101	0.0925601	0	0.0573896
AC084337.2	0	0.0848869	0.0130227	0.0314528	0	0.0152459	0.0580033	0.0637401	0.102766	0	0.0144975	0	0	0.0279025	0	0	0	0	0.0038235	0	0	0.00209237	0	0.0146291	0	0	0	0.208732	0	0	0	0.0239642	0	0.0291324	0	0	0.00764021	0.0257361	0	0	0	0	0.0723446	0	0.0129073	0.0174941	0	0.0116865
DNHD1	0.0933897	0	0.0130227	0.0590829	0	0.055118	0.098203	0.0186707	0.0101662	0	0.0144975	0	0	0	0	0	0	0	0.01736	0	0	0.00784706	0	0.041478	0	0	0	0.264346	0.0693401	0	0.371175	0.0203702	0	0.00727815	0	0	0.0132309	0.0257361	0	0	0	0	0	0	0.0290446	0.0637869	0	0.0260003
RRP8	0	0.0838079	0.0704669	0	0	0.0129935	0.0384779	0.0121082	0	0	0	0	0	0.0627293	0	0	0	0	0.00253795	0	0	0	0	0.0170623	0.016143	0	0	0	0.0118208	0	0	0.0191334	0	0.0248046	0	0	0.047128	0	0	0	0	0	0	0	0.00268753	0.0130369	0	0.0224525
ILK	0.065117	0	0.0928066	0.0729951	0.176894	0.0173182	0.106331	0.0615451	0.0477235	0	0.0781645	0	0	0.0662401	0	0	0	0	0.0193776	0	0	0.154848	0	0.0193137	0.083143	0	0	0.103159	0.0308144	0	0	0.0770102	0.0793298	0.0800578	0	0	0.0669822	0	0	0	0.104612	0	0	0	0.0742419	0.0379477	0	0.0659823
TAF10	0.0600741	0	0.126079	0	0.056172	0.0764961	0.0379746	0.0661909	0.0601473	0	0.0172708	0	0	0.029475	0	0	0	0	0.0257049	0	0.0221031	0	0	0.0850624	0.0310147	0.0840863	0	0	0.0397824	0	0	0.00941459	0.0119496	0.0333915	0	0	0.0250486	0	0	0	0	0	0	0	0.025207	0.0595944	0	0.0452893
TPP1	0.0752202	0.281204	0.237483	0	0.0306942	0.0323369	0.118937	0.0995627	0.0193684	0.210754	0.132602	0	0	0.0571976	0	0.0536589	0	0	0.0281111	0.240042	0.0641374	0.145274	0	0.0461153	0.117514	0	0	0.162435	0.0554905	0	0	0.0296567	0.137814	0.041253	0	0.39307	0.0252309	0	0	0	0	0	0	0	0.0257901	0.0338266	0	0.221487
DCHS1	0	0	0.046185	0	0	0.00483424	0.0109818	0.00155184	0	0	0	0	0	0	0	0	0	0	0	0	0	0	0	0	0	0	0	0	0.00532711	0	0	0	0	0	0	0	0.00118309	0	0	0	0	0	0.0456916	0	0	0.0010177	0	0.00734293
MRPL17	0	0	0.0310747	0	0.0722498	0.00886548	0.0601856	0.0371926	0.0599483	0	0.0554039	0	0	0.0481639	0.224536	0.138896	0	0	0.0683834	0	0	0.094721	0	0.0226023	0	0	0	0.155941	0.0295091	0	0	0.0322454	0.0470024	0.00179471	0	0.211756	0.0162942	0.0442982	0	0	0	0	0	0	0.0109766	0.0253046	0	0.023092
OR2AG2	0	0	0	0	0	0	0.00225335	0.00956676	0	0	0	0	0	0	0	0	0	0	0	0	0	0	0	0.00829923	0	0	0	0	0	0	0	0	0	0	0	0	0.000791182	0	0	0	0	0	0	0	0	0	0	0.00335738
OR2AG1	0	0	0	0	0	0	0.000964168	0	0	0	0	0	0	0	0	0	0	0	0	0	0	0	0	0	0	0	0	0	0	0	0	0	0	0	0	0	0	0	0	0	0	0	0	0	0	0	0	0
OR6A2	0	0	0	0	0	0	0.0041254	0.00193789	0	0	0.027157	0	0	0	0	0	0	0	0	0	0	0	0	0.0131297	0	0	0	0	0	0	0	0	0	0	0	0	0	0.0137757	0	0	0	0	0	0	0.00175136	0.0010177	0	0
OR10A2	0	0	0	0	0	0	0.000725417	0.000999848	0	0	0	0	0	0	0	0	0	0	0	0	0	0	0	0	0	0	0	0	0	0	0	0	0	0	0	0	0	0	0	0	0	0	0	0	0	0	0	0
OR10A4	0	0	0	0	0	0	0.000286381	0	0	0	0	0	0	0	0	0	0	0	0	0	0	0	0	0	0	0	0	0	0	0	0	0	0	0	0	0	0	0	0	0	0	0	0	0	0	0	0	0
ZNF215	0	0	0.050043	0	0	0.0083207	0.0209732	0.026802	0	0	0.027157	0	0	0	0	0	0	0	0.0166144	0	0	0.0312492	0	0	0	0	0	0	0.00505424	0	0	0	0	0.00300079	0	0	0.003317	0	0	0	0	0	0.0359781	0	0	0	0	0.0221285
ZNF214	0	0	0	0	0.0212779	0.00664804	0.0184115	0.0022318	0	0	0.00900781	0	0	0	0	0	0	0	0.0205122	0	0	0	0	0	0	0	0	0	0.0126313	0	0	0	0	0	0	0	0.00619612	0	0	0	0	0	0	0	0	0	0	0.00402675
NLRP14	0	0	0	0	0	0	0.00139732	0.00721846	0	0	0	0	0	0.0348704	0	0	0	0	0	0	0	0	0	0	0	0	0	0	0	0	0	0	0	0	0	0	0	0	0	0	0	0	0	0	0.00573965	0.0120674	0	0
RBMXL2	0	0	0	0	0	0	0.000638521	0	0	0	0	0	0	0	0	0	0	0	0	0	0	0	0	0	0	0	0	0	0	0	0	0	0	0	0	0	0	0	0	0	0	0	0	0	0	0	0	0
SYT9	0	0.0838079	0	0	0	0	0.0539878	0.0109948	0	0	0.00900781	0	0	0	0	0.0521965	0	0	0.00177046	0	0.0333746	0	0	0.010895	0.0258825	0.103528	0	0	0	0	0	0.0182781	0	0.00802366	0	0	0.0148633	0	0	0	0	0	0	0	0.0162983	0	0	0.0185607
OLFML1	0	0	0	0.0295829	0	0	0.000749228	0	0	0	0	0	0	0	0	0	0	0	0	0	0	0	0	0.0125906	0	0	0	0	0.0065067	0	0	0	0	0	0	0	0	0	0	0	0	0	0	0	0	0	0	0.00968885
PPFIBP2	0	0	0	0	0.0529677	0.0388031	0.0351141	0.00474744	0	0	0	0	0	0	0	0	0	0	0.00205305	0	0	0	0	0.0151276	0	0	0	0	0	0	0	0	0.0496717	0.0116279	0	0	0.0156376	0	0	0	0	0	0	0	0	0	0	0.0242738
CYB5R2	0	0	0	0	0	0	0.00020631	0	0	0	0	0	0	0	0	0	0	0	0	0	0	0	0	0	0	0	0	0	0	0	0	0.0154919	0	0.012303	0	0	0	0	0	0	0	0	0	0	0	0	0	0
OVCH2	0	0	0	0	0	0	0.000890607	0	0	0	0	0	0	0	0	0	0	0	0	0	0	0	0	0	0	0	0	0	0	0	0	0	0	0	0	0	0	0	0	0	0	0	0	0	0	0	0	0
NLRP10	0	0	0	0	0	0	0.000927141	0	0	0	0	0	0	0	0	0	0	0	0	0	0	0	0	0	0	0	0	0	0.00505424	0	0	0	0	0	0	0	0	0	0	0	0	0	0	0	0	0	0	0
EIF3F	0.0752202	0.137782	0.11858	0.0763804	0.0186747	0.0175291	0.178318	0.0906462	0.0859413	0	0.164282	0.0999008	0	0.0754215	0	0.0404728	0	0	0.0854417	0.0825958	0.135315	0.20738	0	0.0436711	0.140097	0	0	0.155941	0.20641	0	0.371175	0.0457146	0.145542	0.0934174	0	0.118314	0.0273184	0.209323	0.413741	0	0.151969	0	0.128579	0	0.0834176	0.0855592	0	0.103724
TUB	0	0	0.0508429	0	0.0391683	0.0700825	0.146874	0.0667467	0.0283107	0	0.0317684	0	0	0.0537985	0	0	0	0.272341	0.0745818	0.251042	0.070263	0.163598	0	0.0481556	0.0240103	0	0	0.103159	0.125419	0	0	0.011835	0.148739	0.0862025	0	0	0.100554	0	0.413741	0	0	0	0	0	0.075076	0.0686647	0.317258	0.108606
RIC3	0.104476	0.0791275	0.143349	0.0522116	0.0949181	0.0479641	0.307784	0.137478	0.131172	0.0958882	0.125832	0	0	0.226804	0.157697	0.0755321	0	0	0.0406544	0.130465	0.0331792	0.147612	0	0.0829882	0.0799895	0.190145	0	0.184349	0.113031	0	0.29819	0.0714858	0.158708	0.102662	0.335657	0	0.109428	0.0680215	0	0	0.123313	0	0.239904	0	0.0123734	0.0983041	0.207974	0.0747921
LMO1	0	0	0.059983	0	0	0.00393314	0.0212756	0.00590232	0.0364822	0	0.0144975	0	0	0	0	0	0	0.347234	0.00807859	0	0	0	0	0.00824483	0	0	0	0	0.025132	0	0	0	0	0.00855359	0	0	0.0482696	0	0	0	0	0	0	0	0	0.0010177	0	0.00286065
STK33	0	0.0672341	0.0261043	0.0333857	0	0.016616	0.0467842	0.0331082	0.0101662	0	0.0235054	0	0	0	0	0	0	0	0	0.136171	0	0.00209237	0	0.0144073	0	0	0	0	0.0117719	0	0	0.0275961	0.0165895	0	0	0	0.00313218	0	0	0	0	0	0	0	0.00451453	0	0	0.0132405
TRIM66	0	0	0.0307357	0.0465025	0.0389813	0.0226097	0.0711421	0.0204581	0.0311317	0	0	0	0	0.0385691	0	0.0656699	0	0.198056	0.00462438	0	0	0.0879854	0	0.0386239	0.0323037	0	0	0	0.0122438	0	0	0.105736	0.0351732	0	0	0	0.00926575	0	0	0.462916	0.126925	0	0.0723446	0	0.0103415	0.0345493	0	0.0180749
RPL27A	0.130937	0.205683	0.0638656	0.331514	0.0517641	0.154126	0.168914	0.111076	0.238074	0.173248	0.166509	0	0	0.0681911	0.242971	0.0566801	0	0.308603	0.0777038	0	0.223738	0.0644767	0	0.126244	0.166974	0.153685	0.223468	0.161188	0.122835	0	0	0.132209	0.151343	0.0764107	0	0	0.0831134	0	0	0	0.428452	0	0.364348	0	0.0706515	0.130854	0	0.074242
ST5	0	0	0.0496739	0	0.0178902	0.0549711	0.109921	0.0575515	0.0373406	0	0.125442	0	0	0.0388535	0	0	0	0	0.0440221	0	0.0710549	0.00784706	0	0.029078	0.0825922	0	0	0.162435	0.0438173	0	0	0.0839654	0	0.00266306	0	0	0.0360338	0.0137757	0	0	0	0	0.0359781	0	0.00366697	0.0609078	0	0.0626539
AKIP1	0	0	0	0	0.0186747	0.0196594	0.0642642	0.0582938	0.0397027	0.0757679	0.141609	0	0	0	0.147085	0	0	0	0.00633845	0	0	0.0368553	0	0.0230598	0.0189679	0.207904	0	0	0.0671346	0	0	0.056101	0.0435783	0.0117234	0	0.118314	0.0374167	0	0	0.247884	0	0	0.0359781	0	0.0231482	0.0221246	0	0.042356
C11orf16	0	0	0	0	0	0	0.000306603	0	0	0	0	0	0	0	0	0	0	0	0	0	0	0	0	0	0	0	0	0	0	0	0	0	0	0	0	0	0	0	0	0	0	0	0	0	0	0	0	0
TMEM9B	0.146402	0.0680236	0.175105	0.192063	0.235569	0.0186741	0.110958	0.0988773	0.116563	0	0.0680562	0.0568986	0	0.204503	0.122286	0.338091	0	0	0.129246	0	0.0638852	0.116907	0	0.156909	0.0482376	0	0	0.155941	0.136969	0	0	0.0843763	0.086126	0.116905	0	0	0.0654542	0	0	0	0.0500377	0	0.294486	0	0.0775279	0.208202	0.317258	0.0507354
NRIP3	0.268042	0	0.0938083	0	0.14349	0.283868	0.0633692	0.0951734	0.172879	0.44321	0.182844	0	0	0.121237	0	0.234069	0	0	0.126573	0	0.0273938	0.130889	0	0.126339	0.10296	0.106171	0.206489	0	0.124563	0	0	0.154086	0.14983	0.136325	0	0.118314	0.109555	0.351643	0.413741	0	0.148981	0	0	0	0.0911528	0.249818	0.317258	0.12569
SCUBE2	0	0	0	0	0	0.00393314	0.0174803	0.00990662	0	0	0	0	0	0	0	0	0	0	0	0	0	0	0	0.0176333	0	0	0	0	0	0	0	0	0	0.00066056	0	0	0.00204406	0	0	0	0	0	0	0	0	0	0	0.000839176
DENND5A	0.219357	0.0762634	0.0572568	0.0295829	0.0864059	0.0368199	0.151216	0.105687	0.0941461	0.249614	0.0361648	0	0	0.0361871	0.122286	0.145895	0	0	0.13928	0.157446	0.109331	0.072253	0	0.176638	0.0510446	0	0	0	0.0883656	0	0	0.101677	0.158407	0.0705843	0.336513	0.255607	0.143844	0.0542458	0	0	0.104612	0	0.170641	0	0.137949	0.113799	0.291972	0.190101
TMEM41B	0.147449	0.170342	0.111084	0.214555	0.0504245	0.0691907	0.130246	0.10546	0.0698133	0.167476	0.0556632	0	0	0.0489112	0.0725865	0.0417388	0	0	0.116246	0.13906	0.129157	0.10184	0	0.124354	0.0296781	0.153819	0.171072	0.184349	0.140477	0	0	0.0733157	0.116669	0.0780707	0	0	0.123475	0.156892	0	0	0.277059	0	0.181336	0	0.0985912	0.0608202	0	0.104361
IPO7	0.23189	0.213402	0.442759	0.0496486	0.215842	0.188616	0.287413	0.256655	0.0578897	0.530735	0.273744	0.213868	0	0.102382	0.118209	0.273125	0	0	0.195724	0.0825958	0.0301431	0.292734	0	0.163342	0.379774	0.237905	0.536795	0.182153	0.231368	0	0.800288	0.268168	0.273573	0.170066	0	0.195482	0.175804	0.498304	0	0	0.253851	0	0.553195	0	0.240072	0.111179	0	0.216137
ZNF143	0	0	0	0	0	0.00850374	0.0523564	0.021316	0.0594424	0	0	0	0	0	0	0	0	0	0.0165169	0	0.0273938	0	0	0.0148487	0	0	0.171072	0	0.0151726	0	0	0.0559568	0.122442	0.0435447	0	0	0.0431908	0	0	0	0	0	0	0	0.00332356	0.0187365	0	0.000839176
WEE1	0	0	0	0	0	0	0.000959848	0	0	0	0	0	0	0	0	0	0	0	0	0	0	0	0	0.0123395	0	0	0	0	0	0	0	0	0	0	0	0	0	0	0	0	0	0	0	0	0	0	0	0.00401427
SWAP70	0.0330427	0.0838079	0.0549011	0	0.0681367	0.0543307	0.0305441	0.00872742	0.00920223	0	0	0	0	0	0	0.0404728	0	0.347234	0.0211228	0	0	0.0278214	0	0.0117322	0.0179793	0	0	0	0.00911538	0	0	0.0975452	0.0205727	0.0326375	0	0.172802	0.0293373	0.0504329	0	0	0.104612	0	0.115073	0	0.0667239	0.0638878	0	0.0361969
SBF2	0.0554786	0.133196	0.175311	0.11309	0.246124	0.334315	0.400149	0.136442	0.527104	0	0.240777	0.277519	0	0.143549	0	0.0521965	0	0	0.130618	0	0.0325388	0.123391	0	0.147082	0.207413	0	0	0.167736	0.327775	0	0.429112	0.200735	0.218258	0.104163	0	0.227245	0.214801	0.0856147	0	0.462916	0	0	0.148295	0	0.108743	0.183712	0	0.16793
ADM	0	0	0	0	0	0	0.00127151	0.00773912	0	0	0	0	0	0	0	0	0	0	0	0	0	0	0	0	0	0	0	0	0	0	0	0	0	0	0	0	0	0	0	0	0	0	0	0	0	0.0010177	0	0.0126229
AMPD3	0.0464599	0.152121	0.0400466	0	0	0.00483424	0.0239762	0.0216075	0.0219295	0	0.0144975	0	0	0.0422585	0	0	0	0	0.00984904	0	0	0.0805133	0	0.0128221	0	0.10921	0	0	0.00526516	0	0	0.00119793	0	0.00786326	0	0	0.039078	0.0137757	0	0	0	0	0	0	0.0224697	0.0010177	0	0.0258545
MTRNR2L8	0.0732928	0.10406	0.164451	0.123151	0	0.0679338	0.0320419	0.0151741	0.0177732	0.149561	0	0	0	0.0814241	0	0	0	0	0.0161244	0.253984	0.0911935	0.00209237	0	0	0.161757	0.103528	0	0.184349	0.0699193	0	0	0.0351491	0.0407205	0.0232017	0	0.137463	0.00615021	0.0856147	0	0	0	0	0.202811	0	0.0897143	0.318758	0	0.0732781
RNF141	0.0708628	0	0.040765	0.0830343	0.179104	0.062267	0.044581	0.0904055	0.0287696	0.0815403	0.0989591	0.127946	0	0.0584432	0	0	0	0.272341	0.0445427	0	0.152689	0.0825136	0	0.0986967	0	0	0	0	0.0299741	0	0.371175	0.0184834	0.150884	0.0896508	0	0	0.0840133	0	0	0	0	0	0.229209	0	0.0743289	0.0669836	0	0.0336363
LYVE1	0	0	0	0	0	0	0.00672004	0.00397383	0	0	0	0	0	0	0	0	0	0	0	0	0	0	0	0	0	0	0	0	0	0	0	0.00119793	0	0.0139191	0	0	0	0	0	0	0	0	0	0	0	0	0	0
MRVI1	0	0	0	0	0	0	0.00133126	0.00420238	0	0	0	0	0	0	0	0	0	0	0	0	0	0	0	0	0.0351805	0	0	0	0	0	0	0	0.0165895	0.000579936	0	0	0.00121498	0	0	0	0	0	0	0	0.0192733	0	0	0
CTR9	0.0554786	0.113279	0.044234	0.127466	0.0666042	0.106581	0.12534	0.0774475	0.0177732	0	0.00900781	0	0	0.0274771	0	0.0404728	0	0	0.033684	0.136171	0.102108	0.0282142	0	0.115817	0.0217879	0.0494006	0	0	0.0225406	0	0	0.0640156	0.0628946	0.0646735	0	0	0.0801195	0.0137757	0	0	0	0	0.128579	0	0.0359408	0.101863	0	0.0496396
EIF4G2	0.466983	0.190311	0.440102	0.390949	0.550484	0.519598	0.558781	0.444896	0.442372	0.152155	0.571026	0.194938	0	0.202233	0.0725865	0.174402	0	0.308603	0.460561	0	0.242749	0.386415	0	0.317077	0.354355	0.142713	0.390851	0.103159	0.341086	0	0.669365	0.313279	0.443612	0.409122	0	0.518361	0.462888	0.22577	0.643299	0.750581	0.227964	0	0.212333	0	0.496752	0.377488	0.76975	0.498404
ZBED5	0	0.0848869	0.0881299	0.0619306	0.162838	0.149234	0.145541	0.0954407	0.0287696	0.108231	0.0235054	0.197118	0	0.0599169	0.122286	0.0572773	0	0	0.120534	0.130465	0	0.132073	0	0.11249	0.0803797	0.0840863	0	0.600321	0.108618	0	0	0.0647666	0.100522	0.0324081	0	0.422727	0.0803638	0	0	0	0	0	0.207989	0	0.033121	0.0939616	0	0.0314631
GALNT18	0	0.126215	0.0384971	0.171829	0.0532699	0.0892315	0.291689	0.160241	0.0434972	0	0.160111	0	0	0.115944	0.202479	0	0	0.264831	0.0558835	0	0.0197102	0.087776	0	0.130287	0.108291	0	0	0	0.0895496	0	0	0.123217	0.245164	0.065082	0	0	0.0847088	0	0.377263	0	0	0	0	0	0.0724397	0.115484	0.207974	0.0621097
USP47	0.180404	0.310606	0.262085	0.159615	0.306276	0.164035	0.42828	0.219335	0.38302	0.514521	0.311993	0.178106	0	0.162733	0	0.065762	0	0	0.193404	0.539816	0.127819	0.0942679	0	0.154111	0.248075	0.203086	0.390851	0.208732	0.348967	0	0	0.261692	0.308487	0.220422	0.206048	0.39307	0.231701	0.143665	0	0	0	0	0.402372	0	0.118799	0.19402	0.291972	0.251408
DKK3	0.728557	1.03543	0.925774	0.996296	0.554429	0.538175	0.844135	0.980504	1.06131	0.361427	1.1745	1.35247	0	0.53692	0.461323	0.758993	0	0.462887	0.856238	0.897988	0.647482	0.970325	0	0.872194	0.940215	0.638068	1.34883	0.857861	0.84653	0	0.655015	0.795176	0.803111	0.64065	0.730748	0.740237	0.795117	1.05494	0.789346	1.47434	0.739885	0	0.579081	0	0.833392	0.770019	0.452679	0.851798
MICAL2	0.246261	0.0659617	0.204814	0.183157	0.268514	0.299591	0.487548	0.254937	0.406189	0.0757679	0.214614	0.373896	0	0.137075	0.122286	0.178116	0	0.308603	0.257946	0.206433	0.22898	0.162567	0	0.237146	0.145166	0.162554	0	0.386578	0.31935	0	0	0.275728	0.115802	0.141604	0	0	0.197041	0.371694	0	0	0.154649	0	0.0859132	0	0.21547	0.274363	0	0.329254
PARVA	0.0873749	0	0	0.0412694	0.0739957	0.0651811	0.104084	0.0824599	0.0101662	0	0.00900781	0.118013	0	0	0	0	0	0	0.0571766	0	0.0302601	0.0278214	0	0.0235969	0.0343446	0	0	0.103159	0.0286	0	0	0.0178124	0.105423	0.0504497	0	0.186811	0.124981	0.0508344	0	0	0	0	0.149952	0	0.0444673	0.0465918	0	0.0450089
TEAD1	0.181532	0	0.111553	0	0.0633635	0.153379	0.19453	0.098892	0.103412	0	0.0474002	0	0	0.113232	0	0	0	0	0.0888119	0	0.0217585	0.00600861	0	0.0586727	0.0245975	0	0.436171	0.103159	0.112204	0	0.29819	0.0333164	0.0479991	0.0244769	0	0	0.176925	0.0137757	0	0	0.137344	0	0.135296	0	0.0179705	0.0989007	0	0.0924582
RASSF10	0	0	0	0	0	0	0	0	0	0	0	0	0	0	0	0	0	0	0	0	0	0	0	0	0	0	0	0	0	0	0	0	0	0	0	0	0	0	0	0	0	0	0	0	0	0	0	0
ARNTL	0.0752202	0.0639149	0.0216221	0.113213	0.135964	0.0465571	0.274456	0.116537	0.174316	0	0.145221	0.296201	0	0.117949	0	0.0528043	0	0	0.0569214	0.123837	0.0331792	0.043205	0	0.0849969	0.0606049	0.209603	0	0.453047	0.093447	0	0	0.114809	0.0891522	0.116743	0	0	0.145102	0.125206	0	0	0.110804	0	0.176605	0	0.0977014	0.0517316	0	0.122644
BTBD10	0.177584	0	0.131539	0.179499	0.277018	0.395316	0.354817	0.214364	0.540599	0.37823	0.11413	0	0	0.397765	0.276505	0.178257	0	0	0.178702	0.13906	0.167826	0.198754	0	0.156148	0.166957	0.401592	0.271695	0	0.354818	0	0	0.203716	0.218748	0.131365	0.206048	0.186811	0.260231	0.0504329	0.266036	0	0.137344	0	0.248836	0	0.150303	0.101842	0.207974	0.165032
PTH	0	0	0	0	0	0	0.00696105	0.0140765	0	0	0	0	0	0	0	0.0438616	0	0	0	0	0.0273938	0.0357622	0	0	0	0	0	0	0	0	0	0.00119793	0	0	0	0	0.00118309	0	0	0	0	0	0	0	0.0134777	0.00900116	0	0.0205503
FAR1	0.106152	0.0714715	0.111458	0.240493	0.223693	0.170078	0.280487	0.187874	0.377283	0.249614	0.194789	0.289737	0	0.0157959	0.0801931	0	0	0.347234	0.197146	0.123837	0.11152	0.033028	0	0.168751	0.122666	0.0613883	0	0.228715	0.174757	0	0	0.227863	0.205125	0.134605	0	0	0.156718	0.36134	0	0	0.159279	0	0.131432	0	0.15885	0.298332	0	0.199695
SPON1	0	0.0554779	0	0.0652275	0.0178902	0.0178529	0.0258387	0.0205263	0	0	0.0144975	0	0	0.0329294	0	0.0528043	0	0	0.0182515	0	0.105964	0	0	0.0224799	0	0	0	0.162435	0	0	0.429112	0.0266877	0.0396104	0.0253176	0.206048	0	0.0159209	0.0363043	0	0	0	0	0	0	0.0202843	0.006303	0	0.0146859
RRAS2	0	0	0	0.0333857	0.0407736	0.00845803	0.0635797	0.0148521	0.0599483	0	0.027157	0	0	0.0340377	0	0.0404728	0	0	0.004591	0	0.0496859	0.00209237	0	0.0237985	0	0	0	0	0.0308543	0	0	0.0378148	0	0.0160724	0	0	0.08198	0.0893212	0.413741	0	0	0	0	0	0.0418514	0.0410829	0	0.0277053
COPB1	0.065117	0.284212	0.130451	0.124304	0.0291296	0.180107	0.132138	0.0746778	0.0592701	0.0757679	0.0235054	0	0	0	0.122286	0.0977501	0	0	0.0443986	0	0	0.0713325	0	0.0595945	0.107584	0.0613883	0	0	0.0732731	0	0	0.0671378	0.186697	0.0873418	0	0	0.0627083	0.182925	0	0	0	0	0.0816697	0	0.137676	0.030733	0	0.0681525
AC018523.2	0	0	0.0363229	0	0	0	0.00497411	0	0	0	0	0	0	0.0348704	0	0	0	0	0	0	0	0	0	0	0	0	0	0	0.00829419	0	0	0.00119793	0	0	0	0	0	0	0	0	0	0	0	0	0.00196345	0	0	0
PSMA1	0	0.0791275	0	0	0	0.00457059	0.0726319	0.0374842	0.0101662	0	0	0	0	0.00909555	0	0	0	0	0.0454805	0	0	0.00409265	0	0.0254249	0.0123833	0	0	0	0.0331802	0	0	0	0	0.0145893	0	0	0.0085973	0.0137757	0	0	0	0	0	0	0.0253413	0.0418759	0	0.02804
PDE3B	0	0.304746	0.117601	0.14657	0.155641	0.0833545	0.238359	0.125206	0.295724	0	0.0828229	0	0	0	0	0.0590134	0	0	0.0848439	0	0.0502969	0.0676699	0	0.0875329	0.0959277	0.184758	0	0	0.18877	0	0.29819	0.11653	0.092391	0.0170075	0	0	0.0570026	0.0363043	0	0	0.17754	0	0	0	0.0919735	0.0607016	0	0.0954605
CYP2R1	0	0	0	0.0314528	0	0.0145885	0.047803	0.0203818	0.00920223	0	0.00900781	0	0	0.0276099	0	0	0	0	0.0101605	0	0.0278392	0.0278214	0	0.0380811	0	0	0	0	0.0065067	0	0	0.0166238	0.0337475	0.0112566	0	0	0.0130011	0.0137757	0	0	0	0	0	0	0	0.013425	0	0
CALCB	0	0	0	0.0295829	0	0.00429489	0.0032076	0.00923153	0	0	0	0	0	0	0	0	0	0	0.0104187	0	0	0	0	0	0	0	0	0	0	0	0	0.0228507	0.0165895	0	0	0	0	0.0137757	0	0	0	0	0	0	0	0	0	0.0199243
INSC	0	0	0	0	0	0	0.000486308	0	0	0	0	0	0	0	0	0	0	0	0	0	0	0	0	0	0	0	0	0	0	0	0	0	0	0	0	0	0.000618081	0	0	0	0	0	0	0	0.0249124	0	0	0
SOX6	0	0.0762634	0.0394506	0.0581846	0.0933487	0.148873	0.0304704	0.0685936	0	0	0	0	0	0.0719267	0	0.0417388	0	0	0.0451482	0	0.0800661	0.0255063	0	0.0990349	0.0645709	0	0	0.208732	0.0341813	0	0	0.160282	0.108903	0.0781128	0	0	0.0302101	0	0	0	0	0	0.135296	0	0.039159	0.120506	0	0.0552035
C11orf58	0.237273	0.336233	0.16848	0.28752	0.0178902	0.209649	0.347309	0.237992	0.139124	0.0917076	0.181887	0	0	0.0149992	0	0.286612	0	0.272341	0.227182	0	0.0446208	0.196122	0	0.20416	0.143762	0.10921	0	0.457877	0.245302	0	0	0.179958	0.203794	0.158039	0	0	0.191033	0.208177	0.679777	0	0.131709	0	0.128579	0	0.129201	0.172777	0.205756	0.174903
PLEKHA7	0	0.0755833	0.174592	0.0830779	0.0673264	0.123993	0.195625	0.157201	0.254572	0	0.0556632	0.235004	0	0.187105	0.176079	0.0514979	0	0	0.130603	0	0.153397	0.113946	0	0.0446786	0.0319761	0	0	0	0.161943	0	0.429112	0.11626	0.274519	0.125797	0	0	0.186356	0.0137757	0.791004	0	0	0	0.464828	0	0.028693	0.113083	0	0.043199
RPS13	0.0464599	0	0.173327	0.130365	0.166624	0.114384	0.293099	0.137196	0.189101	0	0.0444278	0	0	0.179247	0.430973	0.0404728	0	0.272341	0.0944284	0.13906	0.172028	0.0616846	0	0.126637	0.0752926	0.224781	0	0.155941	0.29212	0	0	0.17158	0.154819	0.109857	0.360177	0.438278	0.123577	0.0867371	0.963447	0	0	0	0.34264	0	0.138693	0.0765781	0	0.0773654
PIK3C2A	0.166148	0	0.0478927	0.268409	0.0740199	0.0792396	0.175346	0.113457	0.169487	0	0.269315	0.0568986	0	0.0398306	0	0	0	0	0.0844061	0.221655	0.0907788	0.00961403	0	0.138367	0.113312	0.0813244	0	0.234997	0.178364	0	0.429112	0.112757	0.105651	0.0611878	0	0	0.0847686	0.0765705	0	0	0.126925	0	0.131605	0	0.0827008	0.0010177	0.525045	0.0771768
NUCB2	0	0.0513295	0.123224	0.122587	0.0291296	0.0533828	0.158993	0.0832488	0.22393	0	0.00900781	0	0	0.0467355	0	0.220911	0	0.308603	0.0817447	0	0.0151536	0.135313	0	0.0471368	0.0710686	0.123552	0	0	0.130818	0	0	0.062337	0	0.0768155	0	0	0.0515468	0.0363043	0	0	0	0	0.0623813	0	0.052377	0.0369236	0	0.0366038
NCR3LG1	0	0	0.0216221	0	0	0.0274751	0.0647812	0.0369388	0.0195674	0	0.10769	0	0	0	0	0.108006	0	0	0.0232477	0	0	0.0353418	0	0.0621956	0	0	0.171072	0.167736	0.00922992	0	0.429112	0.0442797	0.025978	0.0274867	0	0	0.0855482	0	0	0	0	0	0.0359781	0	0.0140466	0.0400721	0	0.0591887
KCNJ11	0.107111	0	0.0629917	0	0	0.0314382	0.0240851	0.0237443	0.0195674	0	0.0463961	0	0	0.0621684	0	0.0755321	0	0.347234	0.0173877	0.123837	0	0.0623734	0	0.0100717	0.016143	0	0	0	0.0258565	0	0	0.0402743	0.0384434	0.0157785	0	0	0.0220452	0.0542458	0	0	0	0	0	0	0.0117352	0.0109719	0	0.0187979
ABCC8	0.065117	0	0.0689938	0.0688346	0.06441	0.0491212	0.142062	0.0481518	0.0578897	0	0.0952132	0	0	0	0.202479	0.131676	0	0	0.020319	0.212742	0	0.00409265	0	0.0250376	0.0415837	0.0494006	0	0	0.0931416	0	0	0.0276995	0.125742	0.0137372	0	0	0.0468389	0.0962037	0	0	0.0500377	0	0	0	0.00802153	0.054103	0	0.0379288
USH1C	0	0	0	0	0	0	0.000815229	0	0	0	0	0	0	0	0	0	0	0	0	0	0	0	0	0	0	0	0	0	0	0	0	0	0	0	0	0	0.00083107	0	0	0	0	0	0	0	0	0.0215297	0	0
OTOG	0	0	0	0	0.0407736	0	0	0	0	0	0	0	0	0	0	0	0	0	0	0	0	0	0	0	0	0	0	0	0.00565152	0	0	0	0.0337475	0	0	0	0	0	0	0	0	0	0	0	0	0	0	0
MYOD1	0	0	0	0	0	0	0.000297541	0	0	0	0	0	0	0	0	0	0	0	0	0	0	0	0	0	0	0	0	0	0	0	0	0	0	0	0	0	0	0	0	0	0	0	0	0	0	0	0	0
KCNC1	0.331535	0.138706	0.187123	0.0579653	0.0799419	0.1564	0.396768	0.253381	0.133687	0.171656	0.221366	0.254016	0	0.369367	0.203918	0.265018	0	0.347234	0.127081	0.130465	0.0811793	0.383655	0	0.176591	0.108794	0.155459	0.223468	0.161188	0.346337	0	0.29819	0.232499	0.251096	0.288702	0.473962	0	0.378882	0.231173	0.413741	0.462916	0.222256	0	0.0723446	0	0.153489	0.296361	0	0.3782
SERGEF	0.0732928	0.0485822	0.115937	0.117814	0.0560206	0.152693	0.276318	0.106965	0.333023	0	0.167517	0	0	0.04558	0	0.167111	0	0	0.114308	0	0.0778454	0.0356684	0	0.0592599	0.0915732	0.206807	0.39454	0.161188	0.0861487	0	0	0.0546678	0.121893	0.0864878	0	0.172802	0.161471	0.176927	0	0.247884	0.0500377	0	0.138691	0	0.0903965	0.0247706	0	0.117042
TPH1	0	0	0	0	0	0	0.000984001	0	0	0	0	0	0	0	0	0	0	0	0	0	0	0	0	0	0	0	0	0	0	0	0	0	0	0	0	0	0	0	0	0	0	0	0	0	0	0	0	0
SAAL1	0	0.0791275	0	0.085157	0.0585859	0	0.0347499	0.0192519	0	0	0	0	0	0.0468819	0	0	0	0	0.0130717	0	0	0.00600861	0	0.0211847	0	0	0	0	0.00505424	0	0	0.0167067	0	0	0	0	0.00480373	0	0	0	0	0	0	0	0.00332356	0.0010177	0	0.00680761
MRGPRX3	0	0	0	0	0	0	0.000275059	0	0	0	0	0	0	0	0	0	0	0	0	0	0	0	0	0	0	0	0	0	0	0	0	0	0	0	0	0	0	0	0	0	0	0	0	0	0	0	0	0
SAA4	0.0600741	0	0	0	0	0	0.000290937	0	0	0	0	0	0	0	0	0	0	0	0	0	0	0	0	0	0	0	0	0	0	0	0	0	0	0	0	0	0	0	0	0	0	0	0	0	0	0	0	0
SAA2-SAA4	0	0	0	0	0	0	0	0	0	0	0	0	0	0	0	0	0	0	0	0	0	0	0	0	0	0	0	0	0	0	0	0	0	0	0	0	0	0	0	0	0	0	0	0	0	0	0	0
SAA1	0	0	0	0	0	0	0.000472965	0	0	0	0	0	0	0	0	0	0	0	0	0	0	0	0	0	0	0	0	0	0	0	0	0	0	0	0	0	0	0	0	0	0	0	0	0	0	0	0	0
HPS5	0	0	0.0366071	0	0.0833537	0.0593056	0.0480892	0.00944634	0	0.0815403	0.00900781	0	0	0.0329294	0	0	0	0	0.029776	0	0	0	0	0.0208355	0	0	0	0	0.010295	0	0	0.00377226	0	0.000579936	0	0	0.0116284	0.162265	0	0	0	0	0	0	0.0237734	0	0	0.0136886
GTF2H1	0	0.236229	0.0419232	0.0778996	0.0591062	0.0297824	0.106707	0.0764327	0.0506991	0.189771	0.0741634	0	0	0.0735058	0.0801931	0	0	0	0.0533787	0.127204	0.0345007	0.0275066	0	0.0578047	0.122986	0	0	0.167736	0.0423511	0	0	0.0633282	0.0647384	0.100392	0	0	0.140063	0.103097	0	0	0	0	0.193231	0	0.0860759	0.160436	0	0.0764107
LDHA	0.272954	0.0639149	0.267795	0.368456	0.386862	0.484228	0.452042	0.53314	0.235345	0.356691	0.386725	0.0990833	0	0.620652	0.55224	0.303448	0	0.264831	0.46953	0.287911	0.401916	0.280612	0	0.381371	0.168342	0.32269	0.510619	0	0.47348	0	0	0.472742	0.262507	0.372689	0.360177	0.255777	0.355657	0.419091	0	0.622957	0.442149	0	0.509983	0	0.273229	0.360225	0.609042	0.1574
LDHC	0	0	0	0	0	0	0.00691756	0	0.0101662	0	0	0	0	0	0	0	0	0	0	0	0	0	0	0	0	0	0	0	0	0	0	0	0	0	0	0	0.00779468	0	0	0	0	0	0	0	0	0	0	0.0151319
LDHAL6A	0	0	0	0	0	0	0.0249128	0.00275751	0	0	0	0	0	0	0	0	0	0	0.00253795	0	0	0	0	0	0	0	0	0	0.00905343	0	0	0.00119793	0.0218539	0	0	0	0.00364006	0	0	0	0	0	0	0	0	0	0	0
TSG101	0.20693	0	0.117492	0.119232	0.157229	0.0949638	0.229605	0.11613	0.138355	0	0.347855	0	0	0.0623456	0.122286	0.163079	0	0	0.0604417	0	0.137941	0.00784706	0	0.0377375	0.139883	0	0.171072	0	0.137716	0	0	0.0916584	0.108525	0.0913801	0	0	0.154827	0.0257361	0	0	0.23739	0	0.138691	0	0.0305079	0.0704694	0	0.0870066
UEVLD	0	0	0	0	0	0.0153843	0.029622	0.0668072	0.0193684	0	0.0317684	0	0	0	0	0	0	0	0.0346894	0	0	0.00209237	0	0.0226425	0.0607494	0	0	0.161188	0.0785701	0	0	0	0.0130294	0.014837	0	0.118314	0.0108058	0.0761689	0.413741	0.287665	0	0	0.0816697	0	0.0571455	0.0130579	0	0.0210762
SPTY2D1OS	0.065117	0	0	0	0	0	0.0220608	0.00745544	0	0	0.0144975	0	0	0	0	0	0	0	0.0133599	0	0	0	0	0.0152329	0	0	0	0	0.0210205	0	0	0	0	0	0	0	0.00333906	0	0	0	0	0	0	0	0	0	0	0
SPTY2D1	0	0	0.037062	0	0	0.00914107	0.0518318	0.0233559	0.0279394	0	0	0	0	0.0266095	0	0	0	0	0.0415438	0	0	0	0	0.0335057	0.0466871	0.123952	0	0.155941	0.0315238	0	0	0.00279427	0	0.0431091	0	0	0.0215209	0.17584	0	0	0	0	0	0	0.0169686	0.0701169	0	0.0609157
TMEM86A	0	0	0	0	0	0	0.00124487	0.00118809	0	0	0	0	0	0	0	0	0	0	0.0225042	0	0	0.00209237	0	0.00625576	0	0.0840863	0	0	0.00532711	0	0	0	0	0	0	0	0	0	0	0	0	0	0	0	0	0.00610524	0	0.0028856
IGSF22	0	0	0	0	0	0	0.0150081	0.00272052	0.00920223	0	0.00900781	0	0	0	0	0	0	0	0	0	0	0	0	0.00861584	0	0	0	0	0.0137358	0	0	0	0	0	0	0	0.00212677	0	0	0	0.0500377	0	0	0	0.0103651	0	0	0
PTPN5	0.130699	0.302172	0.189445	0.379917	0.150454	0.129685	0.287743	0.204539	0.538245	0.515642	0.249776	0.0990833	0	0.122566	0.284111	0.158851	0	0	0.170428	0.262897	0.179895	0.26082	0	0.156723	0.19587	0.362369	0.377561	0.184349	0.148183	0	0.29819	0.135748	0.290108	0.173817	0.206048	0	0.118131	0.0457709	0.266036	0	0.127265	0	0.370418	0	0.164862	0.278154	0.205756	0.146117
MRGPRX2	0	0	0	0	0	0	0	0	0	0	0	0	0	0	0	0	0	0	0	0	0	0	0	0	0	0	0	0	0	0	0	0	0	0	0	0	0	0	0	0	0	0	0	0	0	0	0	0
ZDHHC13	0	0	0	0.11309	0	0.0175872	0.102259	0.0210102	0.147558	0	0.0950494	0	0	0	0	0.0438616	0	0	0.038576	0	0	0	0	0.0541105	0.0457704	0	0.206489	0	0.0401514	0	0	0.019476	0.0395637	0.0610045	0	0	0.0312066	0.0442982	0	0	0	0	0	0	0.00100188	0.0171407	0	0.0224765
CSRP3	0	0	0	0	0	0	0.00049504	0	0	0	0	0	0	0	0	0	0	0	0	0	0	0	0	0	0	0	0	0	0	0	0	0	0	0	0	0	0	0	0	0	0	0	0	0	0	0	0	0
E2F8	0	0	0	0	0	0	0.000293305	0	0	0	0	0	0	0	0	0	0	0	0	0	0	0	0	0	0	0	0	0	0	0	0	0	0	0	0	0	0	0	0	0	0	0	0	0	0	0	0	0
NAV2	0.0600741	0.275017	0.094554	0.100287	0.109198	0.141905	0.548026	0.243718	0.231702	0.129214	0.244994	0.0990833	0	0.0665578	0.227278	0.112672	0	0	0.0837629	0	0.0566201	0.0912301	0	0.100115	0.166118	0.0840863	0.223468	0	0.311468	0	0	0.0870768	0.300925	0.127643	0	0	0.24085	0.0457709	0	0	0.137344	0	0.10426	0	0.188717	0.179206	0.730988	0.245322
HTATIP2	0.119753	0	0.0220226	0	0	0.0856365	0.0901322	0.0470959	0.0193684	0	0.0144975	0.0568986	0	0.0329294	0.168472	0.0525814	0	0	0.014364	0.130146	0	0.00409265	0	0.0100717	0.0265996	0	0	0	0.0125167	0	0.29819	0.021367	0.0130294	0.0554535	0.360177	0	0.0621372	0	0	0	0.104612	0	0	0	0.0197889	0.0198562	0	0.0473696
PRMT3	0	0.131741	0	0.0353786	0	0.0534124	0.120384	0.0531922	0.0359602	0	0.00900781	0	0	0.0202971	0	0	0	0	0.00430841	0	0.0305772	0.0493036	0	0.0238125	0.0687146	0	0	0	0.127686	0	0	0.0106791	0	0.00953268	0	0.118314	0.075628	0.0257361	0	0	0	0	0	0	0.0340096	0.052903	0	0.0308603
SLC6A5	0	0	0	0	0	0	0.000166298	0	0	0	0	0	0	0	0	0	0	0	0	0	0	0	0	0	0	0	0	0	0	0	0	0	0	0	0	0	0	0	0	0	0	0	0	0	0	0	0	0
NELL1	0.361776	0.297293	0.356317	0.0846971	0.217654	0.312931	0.523293	0.258045	0.319867	0.0917076	0.216579	0.178106	0	0.084446	0.588894	0.219012	0	0.198056	0.15544	0	0.192385	0.17045	0	0.268055	0.254537	0.0494006	0	0.103159	0.335325	0	0.29819	0.195011	0.179115	0.20672	0.336513	0.282989	0.32605	0.272523	0.377263	0.649571	0.160842	0	0.274335	0	0.153168	0.143737	0.634329	0.167807
ANO5	0.156593	0.09017	0.132989	0.116471	0.0630949	0.343892	0.260187	0.18445	0.302353	0.149561	0.228189	0	0	0.163268	0.157697	0.12386	0	0.272341	0.165599	0.130465	0.188182	0.0999693	0	0.0809215	0.150859	0.10921	0	0.162435	0.375394	0	0	0.246727	0.260762	0.0743497	0	0	0.177379	0.0542458	0.377263	0.439739	0.303889	0	0.323602	0	0.185178	0.140023	0	0.120884
SLC17A6	0.182744	0	0.0540216	0	0.0304502	0.111046	0.0441641	0.0454072	0.0660077	0.0757679	0.0860415	0	0	0.0360892	0.157697	0.0404728	0	0	0.0680872	0	0.0227047	0.139875	0	0.00981227	0.0357653	0	0.318011	0	0.0915633	0	0	0.0469701	0	0.127693	0	0	0.0282212	0.0137757	0.413741	0	0	0	0	0	0.0879157	0.015148	0	0.0305273
FANCF	0	0	0	0	0	0.0200114	0.021926	0.0332983	0	0	0.101069	0	0	0	0	0	0	0	0.00113267	0	0	0.00409265	0	0.0265101	0	0	0	0	0.00505424	0	0	0.0422471	0.0304138	0.000579936	0	0	0.00583482	0	0	0	0	0	0	0	0.00458643	0.0135007	0	0.0215112
GAS2	0	0.0843974	0.0394506	0	0.0353797	0.0584549	0.0826198	0.0641737	0.157724	0	0.113002	0	0	0.0937165	0	0	0	0.347234	0.0137007	0	0	0.0113149	0	0.0176054	0.0357215	0	0	0.290141	0.0963667	0	0	0.0258917	0.0776379	0.0349193	0	0	0.116435	0	0	0	0	0	0	0	0.0631457	0.0643402	0	0.0564718
SVIP	0.340072	0.272787	0.221206	0.159797	0.14146	0.0450664	0.203283	0.210204	0.0934784	0.0958882	0.162944	0	0	0.130798	0.212802	0.0523607	0	0	0.187068	0	0.158331	0.135859	0	0.134436	0.273735	0.0613883	0.223468	0	0.189112	0	0.371175	0.188092	0.239482	0.17229	0.206048	0	0.126069	0.206044	0.377263	0.388467	0.127265	0	0.26364	0	0.20703	0.062211	0	0.155605
CCDC179	0	0	0	0	0	0	0.000463034	0	0	0	0	0	0	0	0	0	0	0	0	0	0	0	0	0	0	0	0	0	0	0	0	0.00145173	0	0	0	0	0	0	0	0	0	0	0	0	0	0	0	0
LUZP2	0.215146	0.0659617	0.0701954	0.209636	0.209482	0.0549814	0.0581996	0.0497166	0.0674122	0	0.0608937	0	0	0.0531916	0.122286	0.150131	0	0.506659	0.0231207	0.226466	0.100926	0.124378	0	0.0792426	0.149309	0.212019	0	0	0.0993054	0	0.371175	0.146395	0.0354048	0.0204567	0	0.118314	0.018311	0.0442982	0.590822	0	0.27638	0	0.0623813	0	0.0273597	0.0394879	0.919053	0.074934
ANO3	0.159955	0.147432	0.14067	0.118543	0.14388	0.270907	0.34661	0.179151	0.196565	0.474251	0.381331	0.127946	0	0.152442	0	0.130226	0	0.272341	0.0932828	0	0.117449	0.174886	0	0.181783	0.284049	0.603898	0.436171	0.476067	0.205791	0	1.00942	0.212814	0.202006	0.177088	0	0.482852	0.194173	0.0257361	0	0.676131	0.314884	0	0.124949	0	0.132554	0.215628	0.413729	0.15949
MUC15	0	0	0	0	0	0	0.00029467	0	0	0	0	0	0	0	0	0	0	0	0	0	0	0	0	0	0	0	0	0	0	0	0	0	0	0	0	0	0	0	0	0	0	0	0	0	0	0	0	0
SLC5A12	0	0.0485822	0	0	0	0	0.00113938	0.00108811	0	0	0	0	0	0	0	0	0	0	0	0	0	0	0	0	0	0	0	0	0.00505424	0	0	0	0	0	0	0	0	0	0	0	0	0	0	0	0	0.013425	0	0
FIBIN	0	0	0	0	0	0	0.00470984	0.00207286	0	0	0	0	0	0.00909555	0	0	0	0	0.0110113	0	0	0	0	0.0261017	0	0	0	0	0	0	0	0	0	0	0	0	0	0	0	0	0	0	0	0	0	0	0	0
BBOX1	0	0	0	0	0	0.00429489	0.00681304	0.00286978	0	0	0	0	0	0.0361871	0	0	0	0	0	0	0	0	0	0.0109279	0.0240103	0	0	0	0	0	0	0	0	0.0138079	0	0	0.0038091	0	0	0	0	0	0	0	0	0	0	0.00567059
CCDC34	0	0.156358	0	0	0.0537008	0.0105111	0.133887	0.0355327	0.0279394	0	0.11318	0	0	0	0	0	0	0	0.0217545	0	0.0305772	0.117426	0	0.0206039	0.0240103	0.158611	0	0.208732	0.0279311	0	0	0.0316192	0.0956999	0.0465045	0	0	0.0736929	0	0	0	0.0500377	0	0.138691	0	0.0296373	0.0395251	0	0.0637034
LGR4	0	0	0.0577082	0.0581967	0.0178902	0.0838799	0.0856907	0.0415647	0.178757	0.0757679	0	0	0	0.0292487	0.290347	0.0525814	0	0.198056	0.0292189	0	0.0862062	0.00784706	0	0.0695909	0.0684532	0.106171	0	0	0.107335	0	0.371175	0.0345393	0.0958207	0.0276197	0	0	0.0234123	0.0137757	0	0	0.127265	0	0	0	0.0517039	0.0166727	0	0.0507957
LIN7C	0.177015	0.103945	0.225354	0.0374302	0.062567	0.111745	0.241621	0.138934	0.025794	0.0757679	0.126362	0.0568986	0	0.0525968	0	0	0	0	0.104614	0.13906	0.138683	0.0740085	0	0.114115	0.120337	0.0813244	0.171072	0	0.140791	0	0	0.0831789	0.137303	0.138487	0	0	0.145081	0.179869	0.266036	0	0	0	0.0723446	0	0.2268	0.0507221	0	0.233896
BDNF	0	0	0	0.0747354	0	0.0504245	0.0513389	0.0221623	0.0568055	0	0.00900781	0	0	0.0355581	0.0801931	0.138979	0	0	0.0344925	0	0	0.0513396	0	0.0573194	0.0400607	0	0	0.208732	0.00532711	0	0	0	0.0119496	0.0153147	0	0	0.0115123	0	0	0	0	0	0	0	0.0077031	0.109057	0	0.0669565
KIF18A	0	0	0	0	0	0.00393314	0.000999897	0.000551991	0	0	0	0	0	0	0	0	0	0	0	0	0	0	0	0	0	0	0	0	0	0	0	0	0	0	0	0	0	0	0	0	0	0	0	0	0	0	0	0
METTL15	0	0	0.187139	0.0858147	0	0.0944275	0.178059	0.069911	0.0825104	0.0958882	0.0779656	0.0568986	0	0.101663	0.219672	0	0	0	0.0676614	0	0.0282007	0.108454	0	0.0634385	0.029862	0.164917	0.265099	0.419346	0.182202	0	0.669365	0.119707	0.13989	0.0852132	0	0.118314	0.0741029	0.269804	0.815743	0	0	0	0.161316	0	0.0707493	0.0568063	0.611881	0.0920409
KCNA4	0	0	0.0307357	0.048407	0.0502162	0.0686474	0.0733036	0.0523421	0.0193684	0	0	0	0	0.0354209	0	0	0	0	0.0121865	0.0825958	0.0727953	0.0469109	0	0.0276949	0.0443787	0.104758	0	0.161188	0	0	0	0.0848599	0.0472822	0.0233489	0	0	0.0220745	0.0442982	0	0	0.131709	0	0	0	0.0478811	0.0252893	0	0.0237669
ARL14EP	0.14721	0	0.0715265	0.309264	0.106289	0.129675	0.200551	0.102263	0.0397027	0.0757679	0.0144975	0.0990833	0	0.0826962	0.0801931	0	0	0	0.126334	0	0.0903577	0.0566974	0	0.0819332	0.181866	0.0977006	0	0	0.0811083	0	0	0.101173	0.0698097	0.1497	0.336513	0	0.0714639	0	0	0	0.104612	0	0	0	0.0403244	0.193154	0	0.084773
MPPED2	0.126341	0.106339	0.115444	0	0.172417	0.0950472	0.101927	0.0829651	0.0619254	0	0.0144975	0.178106	0	0.0770708	0	0	0	0	0.0970187	0.157446	0.0630466	0.186668	0	0.102978	0.109361	0.0813244	0	0.167736	0.0709722	0	0	0.0731182	0.0647407	0.0954877	0	0.373921	0.0804039	0	0	0	0	0	0.0456916	0	0.0901624	0.0866824	0.634329	0.0623534
DCDC1	0	0	0	0	0	0.00249302	0.0972937	0.00800502	0.00920223	0	0	0	0	0	0	0	0	0	0.0137173	0	0.0416995	0.00209237	0	0.0163439	0	0	0	0	0.0543899	0	0	0.00119793	0	0	0	0	0.0510621	0	0	0	0	0	0	0	0.00196345	0.00285346	0	0
DNAJC24	0.0330427	0	0	0.0668314	0	0.0730615	0.0696575	0.0314641	0.0193684	0.0815403	0.0249029	0.178106	0	0.0244003	0.203918	0	0	0	0.0285499	0.157446	0.0340293	0.0561409	0	0.0606268	0.0700451	0	0	0	0.00532711	0	0	0.0539083	0	0.0311588	0	0	0.0432383	0.218465	0	0	0.137344	0	0	0	0.0282376	0.0285244	0	0.0690422
IMMP1L	0	0.094847	0.0216221	0.089766	0.0711178	0.105259	0.0888973	0.054245	0.296855	0	0.167517	0.0990833	0	0.0516431	0	0.0977501	0	0.198056	0.0288347	0.0825958	0	0.0113149	0	0.048774	0.0743147	0	0	0	0.0701634	0	0	0.0665945	0.0218539	0.0438833	0	0	0.0510391	0	0	0	0	0	0	0	0.00471669	0.0610305	0	0.0274104
ELP4	0.150865	0.106807	0.0919577	0.0267318	0.0248131	0.162844	0.296886	0.0902574	0.258201	0	0.10998	0	0	0.0815652	0	0	0	0	0.0294342	0.14387	0.0292071	0.0960349	0	0.0487043	0.0332557	0.103528	0	0	0.169331	0	0	0.0039922	0.1223	0.105208	0	0	0.0890978	0.147793	0	0.462916	0	0	0	0	0.0846865	0.108355	0	0.0596041
PAX6	0	0	0	0	0	0.00429489	0.00612856	0	0.0219295	0.12806	0	0	0	0	0	0	0	0	0	0	0	0.00209237	0	0	0	0	0	0	0	0	0	0.00145173	0.0627098	0.0250405	0	0	0	0	0	0	0	0	0.0456916	0	0	0	0	0.00485905
AL035078.4	0	0	0	0	0	0	0.00111583	0	0	0.0815403	0	0	0	0	0	0	0	0	0	0	0	0	0	0	0	0	0	0	0.00532711	0	0	0	0	0	0	0	0.0159509	0	0	0	0	0	0	0	0	0	0	0
RCN1	0	0	0	0	0	0.0297223	0.046271	0.0414757	0	0.0815403	0.0172708	0	0	0.04558	0	0	0	0	0.0238844	0.157446	0.0880766	0.00209237	0	0.0469018	0.0189679	0.188738	0	0.182153	0.0829881	0	0	0.0259043	0	0.0765961	0	0	0.122817	0.131156	0	0	0.0989434	0	0	0	0.00175136	0.0834344	0.205756	0.0722603
WT1	0	0	0	0	0	0	0.000148356	0	0	0	0	0	0	0	0	0	0	0	0	0	0	0	0	0	0	0	0	0	0	0	0	0	0	0	0	0	0	0	0	0	0	0	0	0	0	0	0	0
EIF3M	0.199817	0	0.0191429	0	0.114982	0.103321	0.140805	0.0711859	0.230656	0	0.0984489	0	0	0.0783749	0	0.0811359	0	0	0.106228	0	0.0770484	0.054825	0	0.0795118	0.0499818	0	0.488567	0.161188	0.124557	0	0	0.0563372	0.149133	0.0988546	0	0	0.0641768	0.0363043	0.377263	0	0.126586	0	0	0	0.0742263	0.0433242	0.291972	0.0787998
CCDC73	0	0	0	0	0.0248131	0.00678791	0.0215489	0.00880903	0	0.149561	0	0	0	0	0	0	0	0	0.00253795	0	0	0.0255063	0	0.0067204	0	0	0	0	0	0	0	0	0.0340786	0.0659992	0.336513	0	0.00447593	0	0	0	0	0	0	0	0	0	0	0
PRRG4	0	0	0	0	0	0	0.00140228	0.00121193	0	0	0	0	0	0	0	0	0	0	0	0	0	0	0	0	0	0	0	0	0	0	0	0	0.0391945	0	0	0	0	0	0	0	0	0	0	0	0	0	0	0
QSER1	0.148754	0	0.0501979	0.30586	0	0.0826579	0.143991	0.0724713	0.0195674	0	0.0394005	0	0	0.0633149	0	0.161357	0	0.264831	0.0171433	0	0	0.0408632	0	0.0318975	0.0217879	0	0	0.167736	0.201724	0	0.429112	0.0191643	0.130942	0.0103491	0	0	0.0977425	0.14727	0	0	0	0	0.115073	0	0.0678462	0.0165302	0	0.0816531
DEPDC7	0	0	0	0	0	0	0.000289299	0	0	0	0	0	0	0	0	0	0	0	0	0	0	0	0	0	0	0	0	0	0	0	0	0	0	0	0	0	0	0	0	0	0	0	0	0	0	0	0	0
TCP11L1	0	0	0.113898	0.150001	0.0753829	0.0397403	0.0998782	0.0766411	0.0506991	0.0757679	0.143917	0	0	0.0472993	0.203918	0.0590134	0	0.272341	0.0175787	0.0825958	0.114483	0.111441	0	0.0801671	0.18731	0.249003	0	0	0.038761	0	0.429112	0.0432973	0.0415304	0.0929463	0	0	0.0525475	0.0257361	0	0.287665	0.082126	0	0.151051	0	0.0601121	0.146141	0	0.0432255
CSTF3	0	0.254262	0.203953	0.0581967	0.0907673	0.129407	0.333234	0.121064	0.0193684	0.0917076	0.133984	0.0568986	0	0.0520428	0.315557	0.0566801	0	0.264831	0.0714167	0	0.0547189	0.0651897	0	0.0468	0.128347	0	0	0.103159	0.180847	0	0.429112	0.171825	0.224848	0.111847	0	0	0.123224	0.0646102	0	0	0	0	0	0	0.0832127	0.103004	0.413729	0.115751
HIPK3	0.0708628	0.12435	0.0959514	0.0569485	0.0676835	0.135609	0.159516	0.1101	0.185854	0	0.0172708	0.163683	0	0	0.0958859	0.232885	0	0.308603	0.104583	0.123837	0.0564061	0.0387713	0	0.0462097	0.103771	0.123952	0	0	0.223042	0	0	0.0659875	0	0.107768	0	0.400047	0.0602729	0.0257361	0	0	0	0	0.0359781	0	0.0514428	0.0997331	0	0.103329
KIAA1549L	0.422826	0.383547	0.600151	0.721315	0.359357	0.620093	0.909841	0.554853	0.562263	0.437395	0.546603	0.526159	0	0.242281	0.617103	0.410976	0	0.560422	0.513487	0.458068	0.420044	0.635472	0	0.524474	0.529854	0.478054	0.760263	0.532409	0.39331	0	1.09848	0.538587	0.754627	0.649602	0	1.05422	0.56302	0.532857	0.377263	0.828206	0.469427	0	0.270022	0	0.485727	0.493432	0.205756	0.684146
AL049629.2	0	0	0	0	0	0	0.000667871	0	0	0	0	0	0	0	0	0	0	0	0	0	0	0	0	0	0	0	0	0	0	0	0	0	0	0	0	0	0	0	0	0	0	0	0	0	0	0	0	0
CD59	0	0	0.0225992	0	0	0	0.00544543	0.00134891	0	0	0	0	0	0	0	0	0	0	0	0	0	0	0	0	0	0	0	0	0	0	0	0	0	0	0	0	0	0	0	0	0	0	0	0	0	0	0	0
FBXO3	0	0.117291	0.128788	0.156731	0.148226	0.172632	0.198232	0.16977	0.0941461	0	0.189126	0.211607	0	0.0383397	0.24189	0	0	0.264831	0.148634	0	0.14248	0.194737	0	0.128327	0.0803986	0.327454	0.206489	0	0.143609	0	0	0.142077	0.171621	0.11454	0	0	0.151489	0.0257361	0	0.439739	0	0	0.159573	0	0.0642268	0.149453	0	0.120482
LMO2	0	0	0	0	0	0	0.00597486	0.00298455	0.0219295	0	0	0	0	0	0	0	0	0	0.014983	0	0	0	0	0	0	0	0	0	0.0386412	0	0	0.0203426	0.0325207	0.021095	0	0	0.0445884	0	0	0	0	0	0	0	0	0.0232828	0	0.00485345
CAPRIN1	0.21094	0.145648	0.13745	0.313994	0.259087	0.10166	0.24891	0.139115	0.0693495	0.189771	0.425274	0	0	0.0649872	0	0.0729492	0	0	0.23688	0.35943	0.133064	0.210719	0	0.191594	0.331107	0.246241	0	0.242775	0.240285	0	0	0.0882526	0.176865	0.212037	0.335657	0.255777	0.11421	0.282421	0.413741	0.247884	0.285681	0	0.288642	0	0.192314	0.205292	0.207974	0.226068
NAT10	0	0	0	0.129973	0	0.041614	0.0714927	0.0569835	0.0195674	0	0.0718021	0	0	0.02914	0	0	0	0	0.00444167	0.14387	0.063706	0.0366554	0	0.0331271	0.0220181	0	0.223468	0	0.147442	0	0	0.0544518	0	0.0726684	0	0	0.0468144	0.0508344	0	0	0	0	0.0359781	0	0.0167091	0.0666682	0	0.0363918
ABTB2	0	0	0	0	0	0	0.013879	0.00919923	0	0	0	0	0	0	0	0	0	0	0	0	0	0.0203898	0	0	0	0	0	0	0.0184236	0	0	0.00145173	0	0.000579936	0	0	0.00249079	0	0	0	0	0	0	0	0	0	0	0.00324304
CAT	0	0.0762634	0	0.085157	0	0	0.012782	0.00493724	0.176652	0	0.0590484	0	0	0.0274771	0	0.100752	0	0	0.0153152	0	0	0	0	0.0517241	0.0401323	0	0	0.103159	0.0305267	0	0	0.0201691	0	0.0398373	0	0	0.04302	0	0	0	0	0	0	0	0.00854273	0.0647428	0.317258	0.0240379
ELF5	0	0	0	0	0	0	0.000803946	0	0	0	0	0	0	0	0	0	0	0	0	0	0	0	0	0	0	0	0	0	0	0	0	0	0	0	0	0	0	0	0	0	0	0	0	0	0	0	0	0
EHF	0	0	0	0	0	0	0.000898273	0	0	0	0.00900781	0	0	0	0	0	0	0	0	0	0	0	0	0	0	0	0	0	0	0	0	0	0	0	0	0	0	0	0	0	0	0	0	0	0	0	0	0.00464626
APIP	0	0.13239	0.0384971	0.0295829	0	0.0655347	0.0869189	0.0153914	0.169015	0	0.0593218	0	0	0.0515465	0	0	0	0	0.0360284	0	0	0.0938371	0	0.0719123	0.0296781	0	0	0.184349	0.00505424	0	0	0.0334424	0	0.0612585	0	0	0.0295144	0	0	0	0	0	0	0	0.0206359	0.0454314	0	0.0455769
PDHX	0.125191	0	0.0934955	0.109584	0	0.22608	0.230566	0.144335	0.0584117	0	0.156292	0	0	0.0424054	0	0	0	0	0.0678745	0.0825958	0.0756	0.328456	0	0.124937	0.269076	0.0812294	0	0.317129	0.215398	0	0.371175	0.112182	0.146511	0.072105	0.360177	0.359613	0.122334	0.0457709	0	0.287665	0.123313	0	0.108323	0	0.184407	0.12679	0.658435	0.107967
CD44	0	0	0	0	0	0	0.00314121	0.02318	0	0	0	0	0	0	0	0	0	0	0	0	0	0	0	0	0.0220181	0	0	0	0	0	0	0.061121	0	0	0	0	0	0	0	0	0	0	0	0	0	0	0	0.00337118
SLC1A2	0.28933	0.222473	0.438619	0.52003	0.294764	0.286086	0.20096	0.323772	0.132807	0.362857	0.161537	0.302858	0	0.205542	0.452455	0.348465	0	0.604194	0.207346	0.315613	0.261084	0.514176	0	0.374107	0.203711	0.685276	0	0.423984	0.420994	0	0.29819	0.275001	0.449317	0.280346	0.336513	0.400047	0.199983	0.261954	0.412083	0	0.250578	0	0.797414	0	0.216179	0.454842	0	0.390171
PAMR1	0	0	0	0.0314528	0.0554955	0.0614067	0.0199003	0.0203034	0.0219295	0	0.14509	0	0	0.0276099	0	0	0	0	0.00883593	0	0	0.00784706	0	0.0390114	0	0	0	0.103159	0.0485144	0	0	0.00404288	0	0.00452613	0	0	0.019941	0.131156	0	0	0	0	0	0	0.00100188	0.0373686	0	0.0199037
FJX1	0	0.09017	0.0394506	0.0295829	0.126249	0.165813	0.0406668	0.0433247	0.0948354	0	0.0361648	0	0	0.0551134	0	0	0	0	0.0258744	0.157943	0.0341068	0.0948585	0	0.0638638	0.0444065	0	0	0	0.0683708	0	0	0.0197632	0.0119496	0.0551296	0	0	0.0366264	0.0137757	0	0	0	0	0.0723446	0	0.0291329	0.0433377	0	0.0201693
TRIM44	0.355189	0.0999117	0.260208	0.271843	0.460272	0.265915	0.600115	0.338637	0.48566	0.568201	0.451026	0.235004	0	0.196212	0.377369	0.43028	0	0	0.334015	0.157446	0.490917	0.363541	0	0.257752	0.398906	0.242697	0.546037	0.103159	0.383334	0	0.800288	0.245869	0.254111	0.219048	0	0.505748	0.330022	0.265787	0.679777	0.462916	0.281574	0	0.295989	0	0.263177	0.441923	0	0.376508
LDLRAD3	0	0	0.0216221	0.0314528	0.065672	0.0156141	0.0952745	0.0318498	0.0733081	0	0.0651684	0	0	0.0770966	0.147085	0	0	0	0.00470376	0.157446	0.0275827	0.00961403	0	0.0212919	0.0401594	0	0	0	0.023337	0	0	0.0482678	0.0165895	0.0035502	0	0	0.0362191	0.0137757	0.266036	0	0	0	0	0	0.0309681	0.079765	0	0.0242485
COMMD9	0	0	0	0	0.0186747	0.0253213	0.10588	0.0804413	0.0725351	0	0.143917	0.0990833	0	0.0149992	0	0.101796	0	0	0.0769811	0.123837	0.0282007	0.00209237	0	0.0260947	0.136248	0	0	0.103159	0.0509404	0	0	0.0924451	0.0548363	0.0540109	0	0	0.0772979	0	0	0	0	0	0	0	0.141122	0.0837009	0	0.0429583
PRR5L	0	0	0	0.0374302	0	0.00249302	0.00997077	0.00187233	0	0	0	0	0	0	0	0	0	0	0	0	0	0	0	0	0	0	0	0.155941	0	0	0	0	0	0.00391567	0	0	0.00121498	0	0	0	0	0	0.0456916	0	0	0	0	0.00724918
TRAF6	0.0998688	0	0.0323995	0.0412694	0	0.0444502	0.0914772	0.0313575	0	0	0.0735531	0	0	0.0464602	0.12865	0	0	0	0.021529	0	0	0.00600861	0	0.0350781	0	0	0	0.184349	0.0297302	0	0	0.0427566	0	0.020588	0	0	0.0345976	0	0	0	0	0	0.135644	0	0.051253	0.0171523	0	0.0505535
RAG1	0	0	0	0	0	0	0.00407509	0	0	0	0	0	0	0	0	0	0	0	0	0	0	0	0	0	0	0	0	0	0	0	0	0	0	0.0116279	0	0	0.00118309	0	0	0	0	0	0	0	0	0.0010177	0	0
RAG2	0	0	0	0	0	0.00235315	0.0117142	0.000999848	0	0	0	0	0	0	0	0	0	0	0	0	0	0	0	0	0	0	0	0	0.0403179	0	0	0	0	0	0	0	0	0	0	0	0	0	0	0	0	0	0	0
C11orf74	0	0.0513295	0	0.0569485	0.0304502	0.0759087	0.109733	0.076227	0.0279394	0	0.0361648	0	0	0.0961154	0.0725865	0	0	0	0.0496941	0.287592	0.0140436	0.0379773	0	0.0589358	0.0571807	0.157406	0	0	0.0628128	0	0	0.0418399	0.0165895	0.061153	0	0	0.0532854	0.0137757	0	0	0.126586	0	0.138691	0	0.0483036	0.0677465	0	0.0175343
LRRC4C	0.251557	0.418846	0.489377	0.377485	0.514983	0.498113	0.833608	0.520112	0.774886	0.219768	0.571153	0	0	0.6128	0.413185	0.287877	0	1.43587	0.368651	0.384289	0.359542	0.489657	0	0.420485	0.440783	0.336009	0	0.600655	0.557971	0	1.28003	0.394802	0.722279	0.370047	0.360177	0.428408	0.485895	0.126906	0.513292	0.247884	0.464254	0	0.57988	0	0.335801	0.515802	0.919966	0.445772
API5	0	0.105698	0.0591227	0.154619	0.252565	0.117411	0.235526	0.139288	0.0498689	0	0.0984489	0.163683	0	0.121067	0.122286	0.125146	0	0	0.0449022	0	0.0586696	0.0608717	0	0.20982	0.157492	0.158611	0.171072	0.155941	0.131412	0	0	0.116156	0.124885	0.164177	0	0.310265	0.121989	0.272216	0.266036	0.247884	0.0500377	0	0	0	0.108866	0.193589	0.207974	0.226596
TTC17	0.19891	0.203416	0.119107	0	0.0968677	0.100563	0.421811	0.214454	0.113471	0.157308	0.0984489	0.424147	0	0.0745984	0.203918	0.090731	0	0	0.0882089	0	0	0.1794	0	0.0762673	0.16393	0.0813244	0	0.554093	0.213162	0	0.429112	0.164504	0.247703	0.138048	0	0.255777	0.239279	0.0257361	0	0	0.0989434	0	0.135644	0	0.0972811	0.0761425	0	0.160148
HSD17B12	0.103906	0.21828	0.114908	0.187538	0.115868	0.221297	0.192701	0.0970981	0.153572	0.261747	0.242426	0.118013	0	0.125959	0.168472	0.163079	0	0.383552	0.0977842	0.396941	0.030221	0.287723	0	0.145175	0.0665027	0.342278	0	0	0.224936	0	0	0.0119273	0.150774	0.152925	0.69669	0	0.1097	0.225369	0	0.535549	0.632955	0	0.298263	0	0.112528	0.267199	0.413729	0.0836662
ALKBH3	0	0.0571155	0	0	0	0.0288966	0.0470267	0.0260085	0.0320957	0	0.151622	0	0	0.0942762	0	0	0	0	0.0331738	0	0	0	0	0.0224788	0	0	0	0	0.0071896	0	0	0.0400926	0	0.0304828	0	0	0.0352388	0	0	0	0	0	0	0	0.0315146	0.0458649	0	0.018842
C11orf96	0	0	0	0	0	0.0127986	0.0264979	0.0286961	0.00920223	0	0.0144975	0	0	0.0651313	0	0.128246	0	0.308603	0.0148073	0	0.0389897	0	0	0.00777124	0.0780486	0.0494006	0	0	0.00532711	0	0	0.0154919	0.140154	0.0154266	0	0.195482	0.027434	0.0542458	0	0	0.131709	0	0.0723446	0	0	0.0492882	0	0.0198064
ACCSL	0	0	0	0	0	0	0.000191925	0	0	0	0	0	0	0	0	0	0	0	0	0	0	0	0	0	0	0	0	0	0	0	0	0	0	0	0	0	0	0	0	0	0	0	0	0	0	0	0	0
ACCS	0	0	0	0	0	0	0.00326698	0.00301168	0	0	0	0	0	0	0	0	0	0	0.00367063	0	0	0.00209237	0	0	0	0	0	0	0	0	0	0.00119793	0.0340786	0.00066056	0	0	0	0	0	0	0	0	0	0	0	0.0206758	0	0.00607872
EXT2	0.12826	0	0.0612133	0.0295829	0	0.0225372	0.134636	0.0699851	0.025794	0.0917076	0.162968	0.0568986	0	0	0.23789	0	0	0	0.0816957	0	0.0501807	0.102406	0	0.0587862	0.16142	0.0813244	0.206489	0	0.0287814	0	0	0.103491	0.0663208	0.0578057	0.206048	0	0.0420814	0.14733	0	0	0	0	0.180418	0	0.0544182	0.0620763	0	0.0535866
ALX4	0	0	0	0	0	0	0.000666489	0	0	0	0	0	0	0	0	0	0	0	0	0	0	0	0	0	0	0	0	0	0	0	0	0	0	0	0	0	0	0	0	0	0	0	0	0	0	0	0	0
CD82	0	0.0659617	0.0330184	0	0	0	0.00350461	0.0090967	0.0101662	0	0	0	0	0	0	0	0	0	0	0	0	0	0	0.00625576	0	0	0	0	0	0	0	0	0.0429429	0.00377366	0	0	0	0	0	0	0	0	0	0	0	0.0155439	0	0
TSPAN18	0	0	0	0	0	0	0.00130065	0.0095783	0	0	0	0	0	0	0	0	0	0	0	0	0	0	0	0.00692617	0.015777	0	0	0	0	0	0	0	0	0.00066056	0	0	0.00083107	0	0	0	0	0	0	0	0.0168683	0	0	0
TP53I11	0.0732928	0.0513295	0.0319128	0	0	0.0108112	0.0255258	0.00787027	0.0101662	0.157308	0.00900781	0	0	0.0340377	0	0.0656699	0	0	0.0207181	0	0	0.0234139	0	0.031941	0.0450753	0	0	0	0	0	0	0.0554472	0	0.0424469	0	0	0.0044406	0	0	0	0	0	0.0359781	0	0	0.164335	0	0.0344022
PRDM11	0.0882403	0	0.03487	0	0.0178902	0.0431356	0.079845	0.0349649	0.0193684	0	0	0	0	0.0121066	0	0	0	0.295591	0.0101422	0	0	0.0400697	0	0.0194519	0	0	0	0	0.0866653	0	0	0.0443763	0.0649882	0.0229902	0	0	0.0112886	0	0	0	0	0	0.0889711	0	0.00370445	0.0220007	0	0.0659348
SYT13	0.29944	0.0838079	0.267824	0.32093	0.238987	0.526998	0.271021	0.366302	0.402922	0.180961	0.265181	0.178106	0	0.185911	0.564094	0.0984189	0	0.272341	0.283999	0.391268	0.35185	0.234104	0	0.21204	0.221363	0.233068	0.738354	0.575138	0.333553	0	0.371175	0.252284	0.153121	0.291896	0	0.195482	0.275396	0.27329	0.643299	0.287665	0.301628	0	0.0859132	0	0.339066	0.329345	0.205756	0.326897
CHST1	0.292876	0.180356	0.171648	0.238521	0.292266	0.165479	0.253312	0.212853	0.0759832	0.0958882	0.0931321	0	0	0.113497	0.299865	0.0438616	0	0.198056	0.220739	0.123837	0.267742	0.216582	0	0.170354	0.216529	0.123952	0.206489	0.345934	0.159851	0	0.29819	0.283748	0.297757	0.242857	0	0.172802	0.231166	0.140983	0.970024	0	0.23192	0	0.392049	0	0.2053	0.233742	0.205756	0.472113
SLC35C1	0	0	0	0.0314528	0.0248131	0.0641917	0.0192483	0.030223	0.102766	0	0.0144975	0	0	0.0276099	0	0.0668905	0	0	0.0214187	0	0.0594113	0.0346551	0	0.00754527	0	0	0	0	0.0382682	0	0	0.0169634	0.0515784	0.0120382	0	0	0.00447754	0.0442982	0	0	0	0	0	0	0.0278392	0.0180155	0	0.0205378
CRY2	0	0.134886	0.112617	0.10338	0.165778	0.0771934	0.138652	0.159244	0.0934784	0	0.0444278	0.213868	0	0.0736083	0.283982	0.0659469	0	0.198056	0.114615	0	0.0997534	0.279842	0	0.121706	0.0929876	0.0613883	0.206489	0	0.0975056	0	0.29819	0.139777	0.0744471	0.105892	0	0	0.0825115	0.138162	0	0	0	0	0.108323	0	0.0927795	0.0844246	0	0.0755448
MAPK8IP1	0.152492	0.164608	0.266544	0.20935	0.216985	0.229478	0.174411	0.170867	0.349407	0.257792	0.167517	0	0	0.0568286	0.0801931	0.166318	0	0	0.211752	0	0.225421	0.1527	0	0.136555	0.201854	0.461587	0.265099	0	0.110109	0	0	0.127488	0.0269888	0.121117	0.335657	0.255607	0.155649	0.270786	0	0	0.0989434	0	0.121891	0	0.236487	0.292804	0	0.229176
C11orf94	0	0	0	0	0	0	0.000219729	0	0	0	0	0	0	0	0	0	0	0	0	0	0	0	0	0	0	0	0	0	0	0	0	0	0	0	0	0	0	0	0	0	0	0	0	0	0	0	0	0
PEX16	0	0.0485822	0.0118056	0	0	0.0467583	0.0295421	0.0676478	0	0	0	0.178106	0	0.00909555	0	0	0	0	0.0400111	0	0.0305772	0	0	0.0233551	0	0	0	0	0.0104959	0	0	0.0320041	0	0.0180021	0	0	0.00510137	0.0137757	0	0	0	0	0	0	0.0246322	0	0.291972	0.0220782
LARGE2	0	0	0	0	0	0	0.000155575	0	0	0	0	0	0	0	0	0	0	0	0	0	0	0	0	0	0	0	0	0	0	0	0	0	0	0	0	0	0	0	0	0	0	0	0	0	0	0	0	0
PHF21A	0.0464599	0.0672341	0	0.102658	0.112414	0.0778117	0.332053	0.126289	0.195042	0.0815403	0.113002	0	0	0.0764096	0	0	0	0	0.0755485	0	0.120484	0.17291	0	0.110234	0.128553	0.0840863	0.206489	0.103159	0.114907	0	0	0.149196	0.161057	0.126442	0	0	0.287285	0.230184	0	0	0	0	0.183019	0	0.0704014	0.0458773	0	0.113391
CREB3L1	0	0.0659617	0.0205613	0	0	0	0.0126216	0.0060732	0.0507461	0	0.0144975	0.127946	0	0	0	0	0	0	0.0083415	0	0.0622182	0.0867924	0	0.00553925	0.0606217	0	0	0	0.0210205	0	0	0	0.0884287	0.024921	0	0	0.0218652	0	0	0	0.237728	0	0	0	0.0168683	0.0262498	0	0.0226161
DGKZ	0.152796	0.173721	0.210674	0.389949	0.366105	0.304764	0.521848	0.374455	0.264732	0.0757679	0.275996	0	0	0.382357	0.671275	0.403913	0	0.642826	0.278859	0.418714	0.321286	0.235686	0	0.213678	0.248022	0.302882	0.206489	0.469661	0.239727	0	0.882135	0.428223	0.481873	0.256057	0.206048	0.137463	0.361702	0.216437	0.266036	0	0.408839	0	0.878116	0	0.328391	0.391654	0.455761	0.479785
MDK	0	0	0	0	0	0	0.0128983	0.0123498	0	0	0	0	0	0	0	0	0	0	0.0148474	0	0	0	0	0	0	0	0	0.162435	0	0	0	0.00932261	0	0	0	0	0.0205565	0	0	0	0	0	0	0	0.00175136	0	0	0.00156754
AMBRA1	0.0708628	0.27581	0.378803	0.0353786	0.314171	0.210329	0.478883	0.34058	0.694893	0.0815403	0.242882	0	0	0.342043	0.253583	0.13256	0	0.264831	0.409008	0.350684	0.178816	0.355875	0	0.288531	0.244048	0.0494006	0.171072	0.809418	0.311514	0	0.371175	0.359657	0.286976	0.240698	0.335657	0.172802	0.497046	0.255446	0	0.563022	0.258295	0	0.620386	0	0.214279	0.256304	0.207974	0.382033
HARBI1	0	0	0.0204294	0	0	0	0.00813989	0.000551991	0	0	0	0	0	0.0438836	0	0	0	0	0	0	0	0.0296107	0	0	0	0	0	0	0.00829419	0	0	0.0158754	0.0391945	0	0	0	0.00152906	0	0	0	0	0	0	0	0	0	0	0.0052031
ATG13	0.0600741	0	0.147157	0.170175	0.182702	0.127446	0.132665	0.109032	0.188383	0.137755	0.130676	0.227847	0	0.0292487	0	0	0	0	0.114838	0.0825958	0.0638903	0.0657907	0	0.0995067	0.020493	0	0	0.155941	0.101146	0	0	0.0413878	0.0892248	0.100611	0	0	0.126165	0.266308	0.266036	0	0.123313	0	0.0359781	0	0.134262	0.102275	0	0.119408
ARHGAP1	0	0.0485822	0.0729114	0	0.0304502	0.118483	0.0732821	0.0488091	0.0594424	0	0.166681	0	0	0.105852	0.0801931	0	0	0.295591	0.103162	0.333716	0.0287809	0	0	0.0467928	0.0933684	0	0.265099	0.161188	0.0371558	0	0	0.102035	0.111972	0.0350424	0.335657	0.227245	0.12034	0.118315	0	0	0.0500377	0	0.0723446	0	0.0555058	0.0239683	0	0.0642157
ZNF408	0	0	0	0	0	0.00235315	0.0163545	0.00446189	0.00920223	0	0	0	0	0.0157959	0.0958859	0.0404728	0	0	0.0221591	0	0.0485749	0.0278214	0	0	0	0	0	0	0	0	0	0	0	0.0406446	0	0	0.00688379	0	0	0	0	0	0	0	0	0	0	0.0175501
F2	0	0	0	0	0	0	0.00109332	0	0	0	0	0	0	0	0.0801931	0	0	0	0	0	0	0	0	0	0	0	0	0	0.00505424	0	0	0	0	0	0	0	0	0	0	0	0	0	0	0	0	0	0	0
CKAP5	0	0.174797	0.160803	0.249006	0.087882	0.196917	0.27236	0.204827	0.188224	0.213523	0.287513	0.474135	0	0.190986	0.275735	0.108775	0	0.374914	0.282963	0	0.178093	0.291859	0	0.200545	0.294903	0.15642	0.206489	0.443729	0.175725	0	0.429112	0.145263	0.202696	0.128583	0	0	0.132348	0.130415	0	0	0.380992	0	0.135644	0	0.140352	0.277028	0.423002	0.156513
LRP4	0	0	0	0	0	0.00678791	0.100079	0.0393784	0.00920223	0	0.027157	0	0	0.108794	0	0	0	0	0.0139789	0	0	0.00209237	0	0.0119494	0.0245833	0	0	0	0	0	0	0.0229081	0.0340786	0.0183978	0	0	0.0252712	0.0137757	0	0	0	0	0	0	0.00739828	0.00196589	0	0.000839176
C11orf49	0.131124	0.109605	0.211663	0.145906	0.0986163	0.228902	0.329743	0.173078	0.186199	0.157308	0.224452	0	0	0.0593875	0.225255	0.0417388	0	0	0.21052	0	0.268222	0.224467	0	0.139954	0.0732377	0.174526	0.377561	0	0.190713	0	0	0.12071	0.086148	0.0795688	0.336513	0	0.203628	0.261973	0	0	0.315658	0	0.300201	0	0.182791	0.165108	0.207974	0.140901
ARFGAP2	0.0600741	0.0707368	0.0340126	0	0.214353	0.095925	0.156248	0.151756	0.205646	0	0.18154	0.0990833	0	0.0157959	0	0	0	0	0.108345	0.32119	0.067632	0.146551	0	0.140991	0.0711176	0.0613883	0	0.558674	0.102426	0	0	0.167053	0.0950952	0.059914	0.206048	0	0.0411315	0.058074	0.377263	0	0.137344	0	0.176605	0	0.205408	0.138364	0	0.102138
PACSIN3	0	0	0	0	0	0	0.0024416	0.00675773	0.0193684	0	0	0	0	0	0	0	0	0	0.00948731	0	0	0	0	0	0.016143	0	0	0	0	0	0	0.00915505	0.0603121	0	0	0	0.00464567	0	0	0	0	0	0	0	0	0	0	0
DDB2	0	0	0	0	0	0.00642617	0.0342775	0.0266151	0.0311317	0	0	0	0	0.0509416	0	0	0	0	0.00216581	0	0.0329624	0	0	0	0	0	0	0	0.0107688	0	0	0.0404692	0	0.0173038	0	0	0.0056979	0.0257361	0	0	0	0	0	0	0.00371481	0.011554	0.205756	0.0257872
ACP2	0.095369	0.0571155	0.0456904	0.157651	0.0178902	0.0740503	0.0160927	0.0535012	0.0660077	0	0	0	0	0.00909555	0.157697	0.0438616	0	0	0.0390561	0	0.0258703	0.0400697	0	0.0294989	0.0821004	0.15068	0	0	0.0298648	0	0	0.0166898	0	0.0387253	0.206048	0	0.00707703	0.0542458	0	0	0.126925	0	0.0359781	0	0.0151819	0.0449894	0	0.0123498
NR1H3	0	0	0	0.0267318	0.0485227	0.0506762	0.0701497	0.0459187	0.0412979	0	0	0	0	0	0	0	0	0	0.0083415	0	0	0.00209237	0	0.0273273	0.0544097	0	0	0	0.0304713	0	0	0.0402822	0.0218539	0.00242211	0	0	0.00813709	0	0	0	0	0	0	0	0.00168565	0	0	0.0518571
MADD	0.331038	0.168695	0.309291	0.239386	0.244048	0.276381	0.241674	0.235558	0.398648	0.349598	0.103476	0.178106	0	0.371644	0.308688	0.119984	0	0	0.20174	0.177495	0.102752	0.0347288	0	0.158477	0.240929	0.304449	0.206489	0	0.228605	0	0	0.261477	0.129681	0.19071	0	0	0.206819	0.103097	0	0.462916	0	0	0.0816697	0	0.153745	0.165117	0.946016	0.222861
MYBPC3	0	0	0	0	0	0	0.000999723	0	0	0	0	0	0	0	0	0	0	0	0	0	0	0	0	0	0	0	0	0	0	0	0	0	0	0	0	0	0	0	0	0	0	0	0	0	0	0	0	0
SPI1	0	0	0	0	0	0	0.00708771	0.00156611	0.00920223	0	0	0	0	0	0	0	0	0	0.0110067	0	0	0	0	0	0	0	0.271695	0.103159	0.00544166	0	0	0	0	0.0012405	0	0	0.00333696	0	0	0	0	0	0.0859132	0	0	0	0	0
SLC39A13	0	0	0.029176	0.0583132	0.0203067	0.00452489	0.0342526	0.0275538	0.0287696	0	0.0144975	0.0568986	0	0.0329294	0.122286	0.065762	0	0	0.0348929	0	0	0.00209237	0	0.0179973	0.0399974	0	0	0	0.00829419	0	0	0.0561075	0	0.0211326	0	0.137463	0.0334584	0.0137757	0	0	0	0	0	0	0.0182535	0.030272	0	0.0264668
PSMC3	0.0330427	0	0.052363	0	0.0682753	0.056366	0.0849545	0.0742118	0.0101662	0.0815403	0.0317684	0	0	0.140911	0	0.0668905	0	0	0.021687	0	0.0763048	0.00784706	0	0.0557162	0.0420255	0	0	0.184349	0.125079	0	0	0.0655892	0.0489443	0.043345	0	0	0.0817372	0.0542458	0	0	0	0	0.138691	0	0.059936	0.0192738	0.452679	0.0371725
RAPSN	0	0	0	0	0	0	0.000430838	0	0	0	0	0	0	0	0	0	0	0	0	0	0	0	0	0	0	0	0	0	0	0	0	0	0	0	0	0	0	0	0	0	0	0	0	0	0	0	0	0
CELF1	0.370465	0.0554779	0.39238	0.209518	0.377734	0.436169	0.399136	0.248848	0.435015	0	0.323599	0.156799	0	0.258802	0.331954	0.264488	0	0.308603	0.203496	0.136171	0.23387	0.0741316	0	0.179533	0.283412	0.66157	0.377561	0.338155	0.241026	0	0.669365	0.334966	0.367724	0.209785	0	0.47042	0.349097	0.278795	0.266036	0.287665	0.126586	0	0.266425	0	0.411604	0.369522	0	0.344143
NDUFS3	0	0.14632	0.126107	0.267915	0.0773499	0.0797532	0.203954	0.111488	0.135692	0.1204	0.0235054	0	0	0.16766	0.12865	0.175052	0	0	0.21596	0.185204	0.174828	0.109245	0	0.123933	0.140755	0	0	0.2591	0.181614	0	0.371175	0.104419	0.172633	0.124778	0.501965	0	0.116703	0.258619	0	0	0	0	0.224604	0	0.0700145	0.134737	0	0.0719829
KBTBD4	0	0.0554779	0	0	0	0.0223877	0.0472857	0.0119006	0.0101662	0	0.027157	0.0568986	0	0.00909555	0	0	0	0	0.0370142	0	0.0140436	0.0263193	0	0.0293026	0.0351805	0.103528	0	0	0.00565152	0	0	0.0373265	0.0377496	0.0436552	0	0	0.0354774	0.0879852	0	0	0	0	0	0	0.0434288	0.0362508	0	0.0114833
FAM180B	0	0	0	0	0	0	0.000342496	0	0	0	0	0	0	0	0	0	0	0	0	0	0	0	0	0	0	0	0	0	0	0	0	0	0	0	0	0	0	0	0	0	0	0	0	0	0	0	0	0
C1QTNF4	0	0.174831	0.149005	0.387349	0.245265	0.147139	0.333891	0.322547	0.28944	0.246505	0.207905	0	0	0.314201	0.331011	0.405443	0	0.470397	0.252476	0.184835	0.304225	0.172713	0	0.583428	0.27662	0.164917	0.223468	0.167736	0.167817	0	0.453023	0.210056	0.235571	0.280151	0	0.227245	0.304869	0.140983	0.643299	0.287665	0.466595	0	0.170641	0	0.371223	0.218976	0.317258	0.132593
MTCH2	0.0554786	0.179182	0.0574692	0.135289	0.157329	0.136803	0.10423	0.121662	0.0859413	0	0.0235054	0.0568986	0	0.121126	0.0801931	0.0523607	0	0	0.0796256	0.13906	0.0292071	0.123248	0	0.0936682	0.10537	0	0	0.549023	0.071016	0	0	0.0567963	0.0390637	0.109811	0	0.438278	0.157439	0.058074	0	0	0	0	0.0859132	0	0.112667	0.0900694	0.291972	0.0593203
AGBL2	0	0	0	0	0	0	0.0022865	0	0	0	0	0	0	0	0	0	0	0	0	0	0	0	0	0	0	0	0	0	0	0	0	0	0	0	0	0	0	0	0	0	0	0	0	0	0	0.0144402	0	0
FNBP4	0.0600741	0.0659617	0.105523	0.0314528	0	0.0578971	0.197972	0.071102	0.0654268	0	0.0235054	0.0568986	0	0.0676698	0.212802	0	0	0	0.0445811	0.157446	0.0526184	0.0145368	0	0.0548828	0.0450719	0.103528	0	0	0.178508	0	0	0.154795	0.160416	0.0465564	0	0.186811	0.0547911	0.0457709	0.266036	0	0.082126	0	0.174271	0	0.0597195	0.0490763	0.291972	0.0749517
NUP160	0	0.0988709	0.03487	0.0482516	0.0843096	0.117039	0.125129	0.0556721	0.0195674	0.0757679	0.0474002	0	0	0.0354209	0	0	0	0	0.0187197	0	0.0552339	0.0693931	0	0.0147496	0.0443594	0.103528	0	0	0.0379716	0	0.29819	0.0125838	0	0.0272666	0	0	0.0797716	0.144932	0	0	0	0	0	0	0.00639198	0	0	0.0173697
PTPRJ	0.231189	0.0762634	0.109352	0.0314528	0.13288	0.0841105	0.187576	0.0842964	0.139229	0	0.0890632	0	0	0.0600556	0.12865	0.13587	0	0	0.0878728	0	0.134448	0.1337	0	0.133553	0.113152	0.106058	0.171072	0.511077	0.126343	0	0	0.0579233	0.0804198	0.135052	0	0	0.0961192	0.054344	0.266036	0	0	0	0.0859132	0	0.0485736	0.101173	0	0.0883558
FOLH1	0	0	0	0.0496486	0.083769	0.0796229	0.00730938	0.00236619	0	0	0	0	0	0	0	0	0	0	0.00747871	0.136171	0.0271771	0	0	0.0324171	0	0	0	0	0	0	0	0	0.0354048	0.00802366	0	0	0.0102307	0	0	0	0	0	0	0	0	0.0192117	0.207974	0.0325191
TRIM48	0	0	0	0	0	0	0	0.000762957	0	0	0	0	0	0	0	0	0	0	0	0	0	0	0	0	0	0	0	0	0	0	0	0	0	0	0	0	0	0	0	0	0	0	0	0	0	0	0	0
TRIM51	0	0	0	0	0	0	0	0	0	0	0	0	0	0	0	0	0	0	0	0	0	0	0	0	0	0	0	0	0	0	0	0	0	0	0	0	0	0	0	0	0	0	0	0	0	0	0	0
OR5AS1	0	0	0	0	0	0	0	0	0	0	0	0	0	0	0	0	0	0	0	0	0	0	0	0	0	0	0	0	0	0	0	0	0	0	0	0	0	0	0	0	0	0	0	0	0	0	0	0
OR9G4	0	0	0	0	0	0	0.000513372	0	0	0	0	0	0	0	0	0	0	0	0	0	0	0	0	0	0	0	0	0	0	0	0	0	0	0	0	0	0	0	0	0	0	0	0	0	0	0	0	0
LRRC55	0	0	0.0183389	0	0	0	0.0191409	0.0214497	0	0	0	0.0990833	0	0	0.157697	0	0	0	0.00974496	0	0.0235197	0.0327627	0	0	0	0	0	0	0	0	0	0.0408918	0	0.0115995	0	0	0.00564055	0.0137757	0	0	0	0	0	0	0.0124671	0	0	0
APLNR	0	0	0	0	0	0	0.000541155	0	0	0	0	0	0	0.0377331	0	0	0	0	0	0	0.0294625	0	0	0	0	0	0	0	0	0	0	0	0	0	0	0	0	0	0	0	0	0	0.135644	0	0	0	0	0
TNKS1BP1	0	0.0485822	0.0585327	0	0	0.011192	0.0343106	0.0407933	0	0.167476	0.0718021	0	0	0.043575	0.0725865	0	0	0	0.00177046	0	0	0.0604672	0	0.0279256	0.0248808	0	0	0	0.00505424	0	0	0.0748501	0	0.00066056	0.206048	0	0.0101559	0	0	0	0	0	0	0	0.0155911	0.0010177	0	0.0130272
SSRP1	0.0752202	0.339214	0.0986816	0	0.0764171	0.109818	0.132405	0.0491083	0.0412979	0	0.00900781	0.32962	0	0.0899658	0	0.0514979	0	0	0.046077	0	0.134052	0.0610822	0	0.087244	0.115427	0.0840863	0	0	0.100139	0	0	0.0403866	0.0947939	0.0564284	0	0	0.116655	0.229746	0.679777	0	0.0989434	0	0	0	0.0766716	0.0250657	0	0.125236
P2RX3	0	0	0	0	0	0	0.000285939	0	0	0	0	0	0	0	0	0	0	0	0	0	0	0	0	0	0	0	0	0	0	0	0	0	0	0	0	0	0	0	0	0	0	0	0	0	0	0	0	0.000839176
AP000781.2	0	0	0	0	0	0	0	0	0	0	0	0	0	0	0	0	0	0	0	0	0	0	0	0	0	0	0	0	0	0	0	0	0	0	0	0	0	0	0	0	0	0	0	0	0	0	0	0
RTN4RL2	0.0464599	0.09017	0.197003	0.0619306	0.0178902	0.131532	0.123591	0.118599	0.122334	0	0.027157	0.0568986	0	0.0754061	0	0.102651	0	0	0.0888373	0	0.188544	0.0629539	0	0.104987	0.0697005	0	0	0	0.0604193	0	0.669365	0.103583	0.0614644	0.0880006	0	0	0.0585339	0.054344	0.413741	0.287665	0.126586	0	0	0	0.0638705	0.347923	0	0.113942
SLC43A1	0	0	0	0	0	0	0.0220312	0.0292834	0	0	0.0144975	0	0	0.00909555	0	0	0	0.347234	0	0	0	0.00209237	0	0	0	0	0	0.184349	0.0191718	0	0	0	0	0	0	0	0.00620478	0	0	0	0	0	0	0	0.00573965	0	0	0.0491178
TIMM10	0	0	0.0313616	0	0.0342931	0	0.0880322	0.0291223	0.0177732	0	0.00900781	0	0	0.144546	0	0.117866	0	0.264831	0.0688994	0	0.0340809	0.119745	0	0.034352	0.026395	0	0	0	0.0577115	0	0	0.0350775	0.0455501	0.0323683	0	0.451089	0.0467132	0.108908	0.266036	0	0.0500377	0	0	0	0.0219669	0.042496	0	0.0237066
SMTNL1	0	0	0	0	0	0	0.000806686	0	0	0	0	0	0	0	0	0	0	0	0	0	0	0	0	0	0	0	0	0	0	0	0	0	0	0	0	0	0	0	0	0	0	0	0	0	0	0	0	0
UBE2L6	0.0464599	0	0	0	0.0478042	0.0071874	0.0606161	0.0249325	0.0101662	0	0	0	0	0.0246585	0	0.0417388	0	0	0.0408982	0	0.0292071	0	0	0.0334488	0.0351805	0	0	0.155941	0.0180257	0	0	0.0522322	0.0221973	0.0391922	0	0	0.0108444	0.0137757	0	0	0	0	0.135644	0	0.00633779	0.032192	0	0.0197246
SERPING1	0	0.0794085	0.0191429	0.0522116	0.112645	0	0.0676255	0.0684841	0	0	0	0	0	0.0364844	0.157697	0.0572773	0	0	0.0129567	0.130306	0	0.0398549	0	0.0150487	0.0258825	0	0	0.103159	0.0121582	0	0	0.0308861	0.0407205	0.0369827	0	0	0.0299707	0.0257361	0.266036	0	0	0	0.135644	0	0.032728	0.0515501	0	0.0262356
YPEL4	0.0464599	0	0.0409817	0.0267318	0	0.0962459	0.14272	0.113856	0.0779205	0	0.0524961	0	0	0.0908963	0.0958859	0.245759	0	0	0.0877765	0	0.0659656	0.167895	0	0.0830213	0.0782711	0	0	0	0.0618725	0	0	0.113803	0.0575041	0.104649	0	0	0.0384026	0	0	0	0.0500377	0	0	0	0.0358497	0.0599185	0	0.0574699
CLP1	0	0	0.0446797	0	0.0889632	0.039584	0.0234712	0.0125614	0.00920223	0	0	0	0	0	0	0	0	0	0.0514487	0	0	0	0	0.0192134	0.0123833	0	0	0	0	0	0	0	0.0807899	0.0121196	0	0	0.0060451	0	0	0	0	0	0	0	0.00196345	0	0	0.0124964
ZDHHC5	0	0	0.0625591	0.0947541	0.0861291	0.0579521	0.0953005	0.0712664	0.0373406	0	0.027157	0.174912	0	0.0354209	0	0.117445	0	0	0.0408597	0.130146	0.0331792	0.0570452	0	0.0598669	0.0689914	0	0.171072	0	0.00944206	0	0	0.058856	0.123306	0.0292936	0	0.282989	0.0577292	0.0137757	0	0	0	0	0.0456916	0	0.0141286	0.0761332	0	0.0740262
MED19	0.0330427	0	0	0	0	0.0566549	0.126491	0.0789745	0.025794	0	0.122206	0	0	0.0307951	0	0	0	0	0.0918981	0.200559	0.0978457	0.104234	0	0.0897478	0.0223883	0.10123	0.206489	0.242775	0.1107	0	0	0.0498601	0.0675058	0.0844057	0	0	0.0773733	0	0	0	0	0	0	0	0.0139938	0.0278463	0	0.0320681
TMX2-CTNND1	0	0	0	0	0	0	0.000448137	0	0	0	0	0	0	0	0	0	0	0	0	0	0	0	0	0	0	0	0	0	0	0	0	0	0	0	0	0	0	0	0	0	0	0	0	0	0	0	0	0
BTBD18	0	0	0	0	0	0	0.00414863	0	0.0219295	0	0	0	0	0	0	0	0	0	0	0	0	0.00209237	0	0	0	0	0	0	0.00526516	0	0	0	0	0	0	0	0	0	0	0	0	0	0	0	0	0	0	0
CTNND1	0.065117	0	0.0261043	0	0.0457354	0.101482	0.157032	0.0806388	0.0287696	0.162002	0	0	0	0.096914	0.0725865	0.0528043	0	0	0.0854278	0	0.0899815	0.0242269	0	0.0874561	0.0139904	0	0	0.228715	0.12938	0	0.29819	0.0421196	0.171819	0.0650642	0	0	0.112999	0.157202	0	0.247884	0	0	0.0359781	0	0.116188	0.0381184	0	0.0356582
OR9Q1	0	0	0	0	0	0	0.00223743	0.00664833	0	0	0	0	0	0	0	0	0	0	0.00113267	0	0	0	0	0	0	0	0	0	0	0	0	0	0	0	0	0	0.00330986	0	0	0	0	0	0	0	0	0	0	0
OR9I1	0	0	0	0	0	0	0	0	0	0	0	0	0	0	0	0	0	0	0	0	0	0	0	0	0	0	0	0	0	0	0	0	0	0	0	0	0	0	0	0	0	0	0	0	0	0	0	0
OR9Q2	0	0	0	0	0	0	0	0	0	0	0	0	0	0	0	0	0	0	0	0	0	0	0	0	0	0	0	0	0	0	0	0	0	0	0	0	0	0	0	0	0	0	0	0	0	0	0	0
OR5B2	0	0	0	0	0	0	0.000279362	0	0	0	0	0	0	0	0	0	0	0	0	0	0	0	0	0	0	0	0	0	0	0	0	0	0	0	0	0	0	0	0	0	0	0	0	0	0	0	0	0
OR5B12	0	0	0	0	0	0	0	0	0	0	0	0	0	0	0	0	0	0	0	0	0	0	0	0	0	0	0	0	0	0	0	0	0	0	0	0	0	0	0	0	0	0	0	0	0	0	0	0
LPXN	0.0873749	0	0.0354216	0	0	0.00484618	0.0287434	0.010982	0.0311317	0	0.0144975	0	0	0	0	0	0	0	0.0101834	0	0.0476586	0.0302442	0	0	0	0	0	0.161188	0.056717	0	0	0.0191334	0.0353321	0.0323522	0.335657	0	0.025602	0.0137757	0	0	0	0	0	0	0.0188789	0.0106226	0	0.0100856
ZFP91-CNTF	0	0	0	0	0	0	0.00779956	0.0031102	0	0	0	0	0	0	0	0	0	0	0.0094089	0	0	0.00209237	0	0.00992658	0	0	0	0	0	0	0	0	0	0.000579936	0	0	0	0	0	0	0	0	0	0	0	0.00904272	0	0.004997
CNTF	0	0	0	0	0	0	0.000410613	0	0	0	0	0	0	0	0	0	0	0	0	0	0	0	0	0	0	0	0	0	0	0	0	0	0	0	0	0	0	0	0	0	0	0	0	0	0	0	0	0
GLYAT	0	0	0	0	0	0	0.010249	0.00237207	0	0	0	0	0	0	0	0	0	0	0	0	0	0	0	0	0	0	0	0.208732	0.00532711	0	0	0	0	0.00562606	0	0	0.00364486	0	0	0	0	0	0	0	0	0.0010177	0	0.00623378
GLYATL2	0	0	0.0235844	0	0	0	0.0334144	0.0152021	0.0101662	0	0	0	0	0	0	0	0	0	0.00374119	0	0.0414606	0	0	0	0.0217879	0	0	0	0.0474316	0	0	0	0.0119496	0.00128796	0	0	0.00934324	0	0	0	0	0	0	0	0.00370445	0.027098	0	0.0113659
GLYATL1	0	0	0	0	0	0	0.00232525	0.000659943	0	0	0	0	0	0	0	0	0	0	0	0	0	0	0	0	0	0	0	0	0.00378827	0	0	0	0	0	0	0	0.00152744	0	0	0	0	0	0	0	0	0	0	0.0098602
FAM111B	0	0	0	0	0	0	0.00112044	0.000796918	0	0	0	0	0	0	0	0	0	0	0	0	0	0	0	0	0	0	0	0	0	0	0	0	0	0	0	0	0	0	0	0	0	0	0	0	0	0	0	0
FAM111A	0	0	0	0	0	0	0.00393027	0	0	0	0	0	0	0	0	0	0	0	0	0	0	0.0325627	0	0	0	0	0	0	0	0	0	0	0	0	0	0	0.000618081	0	0	0	0	0	0	0	0	0	0	0.00445537
DTX4	0	0.0672341	0.0642619	0.0729951	0.056172	0.0849112	0.0765324	0.026685	0.0672909	0	0.0758612	0.281599	0	0.00909555	0.122286	0	0	0	0.0366229	0	0.0302601	0.0278214	0	0.0389376	0.0347449	0.10921	0.171072	0.208732	0.0425095	0	0	0.0486803	0.0436799	0.0209459	0	0	0.0192701	0.0257361	0	0.247884	0.127265	0	0	0	0.0293517	0.0482123	0	0.0562952
MPEG1	0	0	0	0	0	0	0.000832775	0	0	0	0	0	0	0	0	0	0	0	0	0	0	0	0	0	0	0	0	0	0	0	0	0	0	0	0	0	0	0	0	0	0	0	0	0	0	0	0	0
OR5AN1	0	0	0	0	0	0	0	0	0	0	0	0	0	0	0	0	0	0	0	0	0	0	0	0	0	0	0	0	0	0	0	0	0	0	0	0	0	0	0	0	0	0	0	0	0	0	0	0
OR4D10	0	0	0	0	0	0	0.000442567	0	0	0	0	0	0	0	0	0	0	0	0	0	0	0	0	0	0	0	0	0	0	0	0	0	0	0	0	0	0	0	0	0	0	0	0	0	0	0	0	0
OR4D9	0	0	0	0	0	0	0.000140186	0	0.00920223	0	0	0	0	0	0	0	0	0	0	0	0	0	0	0	0	0	0	0	0	0	0	0	0	0	0	0	0	0	0	0	0	0	0	0	0	0	0	0
OSBP	0	0.185355	0.127528	0.129113	0.0645437	0.192349	0.13535	0.0915055	0.0405799	0	0.0470064	0.0568986	0	0.0978272	0	0	0	0	0.0959936	0.0825958	0.113729	0.0499509	0	0.105875	0.158516	0	0	0	0.0684072	0	0	0.0754546	0.0469331	0.0980107	0	0	0.105202	0.0700343	0	0	0.0989434	0	0.108323	0	0.0808689	0.037058	0	0.0953587
PATL1	0.0554786	0	0.0225992	0	0.0457354	0.00393314	0.0412438	0.019968	0	0	0.0144975	0	0	0	0	0	0	0	0.0404864	0	0	0.0296107	0	0.0231048	0.0690951	0	0	0	0.0234673	0	0	0.00145173	0.0740928	0.0044956	0	0	0.0550999	0	0	0	0	0	0.0723446	0	0.0258385	0.0341495	0	0.000839176
STX3	0	0	0	0.0496486	0.105539	0.0479517	0.087292	0.104236	0.0506991	0	0.0317684	0	0	0.0429083	0	0.0572773	0	0.619575	0.077037	0	0	0.00961403	0	0.0308649	0.132073	0	0.206489	0.161188	0.125217	0	0	0.0787956	0.0874884	0.0563121	0	0	0.0103215	0	0	0.247884	0	0	0	0	0.0754421	0.0426828	0.205756	0.088904
MRPL16	0.153357	0	0.0730286	0	0	0.0463244	0.0984641	0.041349	0.0404394	0	0.00900781	0	0	0.0405624	0.157697	0.0729492	0	0	0	0.185019	0.0583439	0.00784706	0	0.0444119	0.0583611	0	0	0	0.0904155	0	0	0.115834	0	0.0620823	0	0	0.0838393	0.13537	0.377263	0	0	0	0	0	0.0446341	0.0385885	0	0.0351194
TCN1	0	0	0	0	0	0	0.000391252	0	0	0	0	0	0	0	0	0.0536589	0	0	0	0	0	0	0	0	0	0	0	0	0	0	0	0	0	0	0	0	0	0	0	0	0	0	0	0	0	0	0	0
OOSP2	0	0	0	0	0	0	0	0	0	0	0	0	0	0	0	0	0	0	0	0	0	0	0	0	0	0	0	0	0	0	0	0	0	0	0	0	0	0	0	0	0	0	0	0	0	0	0	0
MS4A3	0	0	0	0	0	0	0.000129188	0	0	0	0	0	0	0	0	0	0	0	0	0	0	0	0	0	0	0	0	0	0	0	0	0	0	0	0	0	0	0	0	0	0	0	0	0	0	0	0	0
MS4A2	0	0	0	0	0	0	0	0	0	0	0	0	0	0	0	0	0	0	0	0	0	0	0	0	0	0	0	0	0	0	0	0	0	0	0	0	0	0	0	0	0	0	0	0	0	0	0	0
MS4A6A	0	0	0	0	0	0	0.00173552	0.00283391	0	0	0	0	0	0	0	0	0	0	0	0	0	0	0	0	0	0	0	0	0	0	0	0	0	0	0	0	0	0	0	0	0	0	0	0	0	0	0	0.00782909
MS4A4E	0	0	0	0	0	0	0.00105767	0	0	0	0	0	0	0	0	0	0	0	0	0	0	0	0	0	0	0	0	0	0	0	0	0	0	0	0	0	0	0	0	0	0	0	0	0	0	0	0	0
MS4A4A	0	0	0	0	0	0	0.000728663	0	0	0	0	0	0	0	0	0	0	0	0	0	0	0	0	0	0	0	0	0	0	0	0	0.011835	0	0	0	0	0	0	0	0	0	0	0	0	0	0.006303	0	0.00542836
MS4A6E	0	0	0	0	0	0	0	0	0	0	0	0	0	0	0	0	0	0	0	0	0	0	0	0	0	0	0	0	0.0142374	0	0	0	0	0	0	0	0	0	0	0	0	0	0	0	0	0	0	0
MS4A14	0	0	0	0	0	0	9.45739e-05	0	0	0	0	0	0	0	0	0	0	0	0	0	0	0	0	0	0	0	0	0	0	0	0	0	0	0	0	0	0	0	0	0	0	0	0	0	0	0	0	0
MS4A5	0	0	0	0	0	0	0.00353849	0.0111844	0	0.149561	0	0	0	0	0	0	0	0.198056	0.00113267	0	0	0	0	0	0	0	0	0	0	0	0	0	0	0	0	0	0.0104186	0	0	0	0	0	0	0	0	0	0	0
MS4A1	0	0	0	0	0	0	0.000345549	0	0	0	0	0	0	0	0	0	0	0	0	0	0	0	0	0	0	0	0	0	0	0	0	0	0	0	0	0	0	0	0	0	0	0	0	0	0	0	0	0
MS4A12	0	0	0	0	0	0	0	0	0	0	0	0	0	0	0	0	0	0	0	0	0	0	0	0	0	0	0	0	0	0	0	0	0	0	0	0	0	0	0	0	0	0	0	0	0	0	0	0
MS4A13	0	0	0	0	0	0.00452489	0.00421271	0.0014937	0.0506991	0	0	0	0	0	0	0	0	0	0	0	0	0	0	0	0	0	0	0	0.00829419	0	0	0	0	0	0	0	0.00365421	0	0	0	0	0	0	0	0	0	0	0
MS4A8	0	0	0	0	0	0	0.000905799	0	0	0	0	0	0	0	0	0	0	0	0	0	0	0	0	0	0	0	0	0	0	0	0	0	0	0	0	0	0	0	0	0	0	0	0	0	0	0	0	0
MS4A18	0	0	0	0	0	0	0.000173138	0	0	0	0	0	0	0	0	0	0	0	0	0	0	0	0	0	0	0	0	0	0	0	0	0	0	0	0	0	0	0	0	0	0	0	0	0	0	0	0	0
MS4A15	0	0	0	0	0	0	0.000318265	0	0	0	0	0	0	0	0	0	0	0	0	0	0	0	0	0	0	0	0	0	0	0	0	0	0	0	0	0	0	0	0	0	0	0	0	0	0	0	0	0.00639786
MS4A10	0	0	0	0	0	0	0	0	0	0	0	0	0	0	0	0	0	0	0	0	0	0	0	0	0	0	0	0	0	0	0	0	0	0	0	0	0	0	0	0	0	0	0	0	0	0	0	0
CCDC86	0	0	0	0	0.0358107	0	0.0234745	0.0111345	0	0	0.132438	0	0	0.0121066	0	0	0	0.347234	0	0	0	0	0	0	0	0	0	0.184349	0	0	0	0	0	0.0268086	0	0	0.0150115	0	0	0	0	0	0.0359781	0	0.00275323	0.018767	0	0.00864493
PTGDR2	0	0	0	0	0	0	0	0	0	0	0	0	0	0	0	0	0	0	0	0	0.0197102	0	0	0	0	0	0	0	0	0	0	0	0	0	0	0	0	0	0	0	0	0	0	0	0	0	0	0
ZP1	0	0	0	0	0	0.00235315	0	0	0	0	0	0	0	0	0	0	0	0	0	0	0	0	0	0	0	0	0	0	0	0	0	0	0	0	0	0	0	0	0	0	0	0	0	0	0	0	0	0
PRPF19	0.545793	0.385446	0.23159	0.226516	0.165888	0.198395	0.278013	0.280028	0.240806	0.137755	0.319123	0.791478	0	0.253248	0.147085	0.0525814	0	0	0.242254	0.28465	0.161386	0.280951	0	0.179398	0.379853	0.28562	0	0.3933	0.182304	0	0.669365	0.181976	0.144832	0.257651	0	0.255777	0.197623	0.464164	0.549707	0	0.082126	0	0.183019	0	0.26795	0.20334	0	0.233958
TMEM109	0	0	0.0692394	0	0.0430568	0.0392402	0.0934034	0.0853077	0.0195674	0.204982	0.0862996	0	0	0.00909555	0.0958859	0.0521965	0	0	0.0916906	0	0.112272	0.0561766	0	0.0491411	0.0340043	0.225181	0	0	0.056718	0	0	0.0568247	0.0535982	0.0725435	0	0.118314	0.0597837	0.0442982	0	0	0	0	0.0623813	0	0.0633913	0.0140333	0	0.0516153
TMEM132A	0.0600741	0.386212	0.229654	0.152319	0.157267	0.271832	0.334005	0.247093	0.0733081	0.426045	0.423897	0.225412	0	0.263465	0.157697	0.507094	0	0.295591	0.353001	0.195082	0.237083	0.182735	0	0.536159	0.219602	0.308892	0.429957	0.2591	0.220559	0	0.29819	0.275282	0.105088	0.229206	0.336513	0.227245	0.254125	0.0457709	0	0.388467	0	0	0.263242	0	0.184325	0.221777	0	0.255239
SLC15A3	0	0	0	0	0	0	0.00146178	0	0	0	0	0	0	0	0	0	0	0	0	0	0	0	0	0	0.00882049	0	0	0	0	0	0	0	0	0	0	0	0.0229032	0	0	0	0	0	0	0	0	0	0	0
CD6	0.0756452	0	0	0	0	0.00235315	0.0111694	0.000378017	0	0	0	0	0	0.0264626	0	0	0	0	0.00253795	0	0	0	0	0	0.0123833	0	0	0	0	0	0	0.00145173	0	0.000579936	0	0	0	0	0	0	0	0	0	0	0.00175136	0.020983	0	0
CD5	0	0	0	0	0	0	0.00338856	0	0	0	0	0	0	0	0	0.0514979	0	0	0	0	0	0	0	0	0	0	0	0	0	0	0	0	0	0	0	0	0	0	0	0	0	0	0	0	0	0	0	0
VPS37C	0	0	0	0	0	0.0071874	0.0678311	0.0239841	0.0101662	0	0.00900781	0	0	0.0468819	0	0.0523607	0	0	0.0115392	0	0.0201149	0	0	0.010846	0.0209938	0	0	0	0.0147072	0	0	0.0219878	0.0119496	0.0302345	0	0.282989	0.00336808	0	0.413741	0	0	0	0	0	0.0220385	0.018786	0	0.0243037
PGA5	0	0	0	0	0	0	0.000944525	0	0	0	0	0	0	0	0	0	0	0	0	0	0	0	0	0	0	0	0	0	0	0	0	0	0	0	0	0	0	0	0	0	0	0	0	0	0	0	0	0
VWCE	0	0	0	0.0583132	0	0.00678791	0.0161104	0.0132149	0.00920223	0	0	0	0	0	0.212802	0	0	0	0.00977295	0	0	0.00600861	0	0	0	0	0	0	0.00829419	0	0	0.0178124	0	0.000579936	0	0	0.0164524	0	0	0	0	0	0	0	0.00168565	0	0	0.00618949
DDB1	0.148595	0.263377	0.121763	0.308231	0.243643	0.199685	0.223531	0.200644	0.455997	0.352009	0.247362	0.125511	0	0.0636991	0.147085	0.259895	0	0.467419	0.254836	0.130146	0.113637	0.183499	0	0.188759	0.154611	0.0613883	0	0	0.216585	0	0.371175	0.245597	0.263492	0.189082	0.566225	0	0.181346	0.113012	0	0	0.229108	0	0.335735	0	0.276037	0.14797	0.291972	0.0882119
TKFC	0	0	0	0	0	0.00249302	0.0451101	0.0211636	0.0195674	0	0.00900781	0	0	0.0949873	0	0	0	0	0.0227818	0	0.0482843	0.0524411	0	0.0547753	0	0	0	0	0.0847584	0	0.371175	0.0435573	0	0.000579936	0	0	0.0180537	0.0826807	0	0	0	0	0	0	0	0.0152359	0	0.013487
CYB561A3	0	0	0.0658447	0	0.0445445	0.00706362	0.0161404	0.0330527	0.0177732	0	0.0470064	0	0	0.00909555	0	0	0	0	0	0	0.0499503	0.00209237	0	0.00881847	0.0682191	0	0	0.242775	0.00378827	0	0	0.0577695	0	0.000579936	0	0	0.00234915	0	0	0	0	0	0	0	0.00168565	0	0	0
TMEM138	0	0	0.0767449	0	0	0.00457059	0.0392746	0.0207963	0.164858	0	0	0.0568986	0	0.00909555	0	0	0	0	0.0164759	0	0	0.00600861	0	0.0110056	0	0.0613883	0	0	0.014494	0	0	0	0	0.000579936	0	0	0.0127284	0	0	0	0	0	0	0	0	0	0	0.00781648
TMEM216	0	0	0	0	0	0	0.0250534	0.0116577	0.00920223	0	0	0	0	0.0309396	0	0	0	0	0.00907229	0	0	0.00209237	0	0	0.0429266	0	0	0	0.00922992	0	0	0	0	0.0192881	0	0	0.0075659	0	0	0	0	0	0	0	0	0	0	0.0177769
CPSF7	0.095369	0	0.165777	0	0.100333	0.0400963	0.129361	0.104857	0.0397027	0.108231	0.00900781	0.0999008	0	0.0299323	0	0	0	0	0.133745	0.146529	0.0331307	0.107055	0	0.0616119	0.0927363	0	0	0.37194	0.0734019	0	0.29819	0.118657	0	0.135758	0	0.255777	0.0738685	0.0137757	0	0	0.149794	0	0	0	0.0988609	0.0549344	0	0.0967275
AP003108.2	0	0.0513295	0	0	0	0.0154154	0.0558189	0.0404401	0.0359602	0	0.00900781	0	0	0.0329294	0	0.0514979	0	0	0.020565	0	0.0151536	0.00209237	0	0.0174077	0.0385737	0	0	0	0.0159488	0	0	0.00232053	0	0.018068	0	0	0.0208094	0.058074	0	0	0	0	0.0859132	0	0.00535262	0.0191872	0	0.0381975
PPP1R32	0	0	0	0	0	0.00235315	0.00425481	0.000855847	0	0	0	0	0	0	0	0	0	0	0	0	0	0	0	0	0	0	0	0	0.01973	0	0	0	0	0	0	0	0.023222	0	0	0	0	0	0	0	0	0	0	0.00418851
LRRC10B	0	0	0.0225992	0	0	0.0279109	0.0149264	0.0299895	0	0	0	0	0	0.00909555	0	0	0	0	0.00260852	0	0	0	0	0.0228714	0.0292316	0	0	0	0.0071896	0	0	0.0293276	0.0119496	0.00610171	0	0	0.00628285	0.0893212	0	0	0	0	0	0	0.00175136	0.0495392	0	0.0141292
SYT7	0.415604	0.190813	0.316356	0.215864	0.169236	0.243452	0.333921	0.278279	0.140673	0.423414	0.211146	0.406932	0	0.36515	0.279983	0.12722	0	0.771863	0.28878	0.13906	0.327449	0.201745	0	0.38058	0.373917	0.223926	0.265099	0.161188	0.254451	0	0	0.303161	0.172432	0.31488	0.336513	0.640164	0.398186	0.473085	0.412083	0.535549	0.104612	0	0.464543	0	0.354451	0.587871	0.207974	0.401361
DAGLA	0	0.0571155	0.0858113	0.115145	0.189771	0.0201252	0.0890089	0.0352056	0.0177732	0	0.136681	0	0	0.0157959	0.0958859	0	0	0	0.0528262	0.177495	0.0815107	0.0680988	0	0.0298165	0.0351805	0.0813244	0	0	0.0386412	0	0	0.0377186	0	0.0661529	0	0	0.0828079	0.136449	0	0	0	0	0	0	0.059898	0.0724793	0	0.0401977
MYRF	0	0.0838079	0	0	0.0203067	0	0.016414	0.0204621	0	0	0	0	0	0	0	0	0	0	0.0052287	0	0.0621276	0.0302442	0	0.0136515	0	0	0	0	0	0	0.29819	0.025165	0.123787	0.00573977	0	0	0	0.0137757	0	0	0	0	0.149952	0	0	0.0330995	0	0.0141003
TMEM258	0.0330427	0.0571155	0.0702352	0.124934	0.0753829	0.078225	0.112572	0.0711141	0.0840772	0	0.0249029	0	0	0.0897394	0.157697	0.0743984	0	0.54529	0.0502581	0	0.0151536	0.059082	0	0.0201607	0.040122	0	0	0.270895	0.191871	0	0	0.0726222	0	0.0892654	0	0	0.0644784	0	0	0	0	0	0	0	0.0651042	0.0010177	0	0.0328491
FADS2	0	0	0.0797887	0.174216	0	0.0352891	0.0349593	0.0600835	0.0193684	0	0	0.178106	0	0.0405624	0	0.0590134	0	0	0.03899	0	0.0709775	0	0	0.0510454	0.0622612	0.0494006	0	0	0.0206248	0	0	0.0443114	0.025978	0.0123272	0	0	0.0177534	0.118315	0	0	0	0	0.22036	0	0.0213496	0.0653944	0	0.0466438
FADS1	0	0	0.0422929	0	0.056172	0.00235315	0.0599031	0.0557788	0.00920223	0	0.0952132	0.248731	0	0	0	0	0	0.308603	0.0559352	0.136171	0	0.0333415	0	0.07568	0	0	0	0	0.00526516	0	0	0.0304046	0.0325207	0.0432219	0	0	0.0063818	0.0508344	0.377263	0	0	0	0.166833	0	0.0308293	0.102789	0	0.0166112
FADS3	0	0.135137	0.0530973	0	0.104321	0.0686561	0.149176	0.11392	0.0434972	0	0.137125	0	0	0.066943	0	0	0	0	0.0701639	0	0.095985	0.00600861	0	0.0860709	0	0	0	0	0.132201	0	0	0.158453	0.0559325	0.0505882	0	0	0.0605073	0.0680215	0	0	0.104612	0	0	0	0.00565729	0.116431	0	0.0354578
RAB3IL1	0	0	0	0	0	0	0.00498405	0.000659943	0	0	0	0	0	0	0.0958859	0	0	0	0	0	0	0	0	0.0131297	0.0220181	0	0	0	0	0	0	0	0.0269888	0	0	0	0.000618081	0	0	0	0	0	0.0889711	0	0	0	0	0.00204607
BEST1	0	0	0	0	0.0342931	0	0.00715461	0.00678732	0	0	0.0627943	0	0	0	0	0	0	0	0	0	0	0	0	0.0124562	0	0	0	0	0	0	0	0.0404383	0	0.0113416	0	0	0	0	0	0	0	0	0	0	0	0	0	0.0291513
FTH1	1.01785	1.27487	1.09115	1.37357	1.26519	1.2809	1.55041	1.38098	1.6637	1.1558	0.952425	0.820192	0	1.54258	1.09291	1.31225	0	1.4886	1.3139	1.03266	1.09793	1.28668	0	1.33467	0.904553	0.810279	1.19435	1.07512	1.15575	0	0.824198	1.35813	1.33827	1.28861	1.2648	1.44151	1.69391	1.25084	2.04236	2.43767	1.29746	0	1.19838	0	1.12106	1.38891	0.919053	1.38299
INCENP	0	0.09017	0	0	0	0.0083207	0.0157242	0.00403345	0	0	0	0	0	0.0309396	0	0	0	0	0.0227864	0	0.0316198	0.0294226	0	0	0	0	0	0	0.0390546	0	0	0	0	0.00457622	0	0.137463	0.00622676	0	0	0	0	0	0	0	0	0.0216334	0	0.00861297
SCGB2A1	0	0	0	0	0	0	0	0	0	0	0	0	0	0	0	0	0	0	0	0	0	0	0	0	0	0	0	0	0	0	0	0	0	0	0	0	0	0	0	0	0	0	0	0	0	0	0	0
ASRGL1	0	0	0.034989	0	0.0203067	0.0171133	0.0659395	0.0261116	0.0477235	0.0757679	0.118035	0	0	0.05238	0	0.118143	0	0	0.0387422	0	0.030221	0.174696	0	0.0608088	0.0660717	0	0	0	0.060356	0	0	0.0470043	0	0.0559764	0	0	0.0315602	0	0	0	0.104612	0	0.121891	0	0.0894016	0.0363656	0.497727	0.0703859
SCGB1A1	0	0	0	0	0	0	0.00174046	0	0	0	0	0	0	0	0	0	0	0	0	0	0	0	0	0	0	0	0	0	0.00544166	0	0	0	0	0	0	0	0	0	0	0	0	0	0	0	0	0	0	0.00535861
AHNAK	0	0	0	0	0	0.0388031	0.00761218	0.00864201	0	0	0	0	0	0.0570849	0.203918	0	0	0	0.00948731	0	0	0.0711192	0	0	0.0220181	0	0	0.103159	0	0	0	0.0179354	0.0249409	0.00066056	0	0	0.0144324	0	0	0	0	0	0.180987	0	0.0220265	0.0159656	0	0.00983637
MTA2	0	0	0.0205613	0	0	0	0.0107374	0.0218417	0.00920223	0	0	0	0	0	0	0	0	0	0.00962856	0	0	0.0379773	0	0	0	0.0812294	0	0	0	0	0	0	0	0.013408	0	0	0.00144915	0	0	0	0	0	0	0	0	0	0	0.0251744
EML3	0	0	0	0	0	0	0.00499862	0.00312304	0.0101662	0	0	0	0	0	0	0	0	0	0	0	0.0345007	0	0	0	0	0	0	0	0	0	0	0.0262033	0	0	0	0	0.00204605	0	0	0	0	0	0.0889711	0	0	0	0	0
ROM1	0	0	0	0	0	0	0.00613452	0	0	0	0	0	0	0	0	0	0	0	0	0	0	0.0379773	0	0	0	0	0	0	0	0	0	0	0	0.00669821	0	0	0.000618081	0	0	0	0	0	0	0	0	0	0	0.00360504
B3GAT3	0	0.144287	0.113111	0.0619306	0.183482	0.0745969	0.22341	0.135274	0.0818581	0.245986	0.120552	0.532023	0	0.17055	0.0801931	0.114754	0	0	0.0825871	0.0825958	0.108298	0.0976798	0	0.125058	0.0844889	0	0	0.155941	0.0850865	0	0	0.125011	0.0413799	0.0949153	0	0	0.155439	0.0646102	0.266036	0	0.38133	0	0.0456916	0	0.193095	0.131791	0	0.15471
GANAB	0.191781	0	0.116209	0.175013	0.120445	0.128812	0.109498	0.0594096	0.0592701	0.0757679	0.071299	0	0	0.0983271	0	0.0521965	0	0	0.0851563	0.146529	0.0828786	0.174019	0	0.134397	0.100889	0.0494006	0	0	0.0833121	0	0.371175	0.125039	0.0717936	0.106496	0	0.195482	0.0707723	0.26708	0	0	0.123313	0	0.0623813	0	0.0870798	0.0463906	0.291972	0.0497269
INTS5	0	0	0	0	0.0445445	0.00249302	0.0325186	0.0312923	0.0195674	0.0757679	0	0	0	0.0271124	0	0.105165	0	0.198056	0.064498	0	0	0.00209237	0	0.017408	0.0328308	0	0	0.103159	0.0756477	0	0	0.0284588	0.0221437	0.0547527	0	0	0.0466145	0	0	0	0	0	0	0	0.0262718	0	0	0.0247696
AP001458.2	0	0	0	0	0	0.00452489	0.00310765	0.000872485	0	0	0	0	0	0	0	0	0	0	0.00499316	0	0	0.00409265	0	0	0	0	0	0	0	0	0	0	0	0	0	0	0.00212677	0	0	0	0	0	0	0	0	0	0	0
LBHD1	0	0	0	0	0	0	0.00208715	0.000999848	0.00920223	0	0	0	0	0	0	0.0438616	0	0	0	0	0	0	0	0	0	0	0	0	0	0	0	0.0176372	0	0	0	0	0	0	0	0	0	0	0	0	0	0	0	0
CSKMT	0	0	0.0191429	0.0581967	0	0.00815799	0.0466987	0.028638	0.0219295	0	0.0680562	0	0	0	0	0	0	0	0.0115894	0	0	0.00209237	0	0	0.0302683	0	0	0	0.0151726	0	0	0.0526359	0.0304138	0	0	0	0.000618081	0	0	0	0	0	0	0	0	0.021958	0	0.00572217
UQCC3	0	0	0.0118056	0	0.0478042	0.00249302	0.0969989	0.0552371	0	0	0	0	0	0.0816824	0.0725865	0	0	0	0.0301311	0	0.030182	0.0488503	0	0.0274895	0.0319761	0	0	0	0.0865204	0	0	0.00119793	0	0.0174199	0	0	0.0735273	0.136927	0	0	0	0	0	0	0.0512693	0.0407292	0	0.100005
UBXN1	0.0330427	0	0.0118056	0	0.0178902	0.00857304	0.0892388	0.0693831	0.00920223	0.0958882	0.0144975	0	0	0.0946454	0	0.0566801	0	0	0.0620264	0	0.0258154	0.0303066	0	0.0444106	0.0553786	0	0	0	0.00526516	0	0	0.0609986	0.0165895	0.04543	0	0	0.0605325	0	0.377263	0	0	0	0.0456916	0	0.10294	0.0425825	0	0.0309925
LRRN4CL	0	0	0	0	0	0	0.0021735	0	0	0	0	0	0	0	0	0	0	0	0	0	0	0	0	0.00704483	0	0	0	0	0	0	0	0	0	0	0	0	0	0	0	0	0	0	0	0	0	0	0	0.00651487
HNRNPUL2-BSCL2	0	0	0	0	0	0	0.000491572	0	0.00920223	0	0	0	0	0	0	0	0	0	0	0	0	0	0	0	0	0	0	0	0	0	0	0	0	0	0	0	0	0	0	0	0	0	0	0	0	0	0	0
GNG3	0.126341	0.136699	0.369	0.280058	0.305983	0.272056	0.539996	0.331156	0.152337	0.394484	0.26018	0.195755	0	0.25409	0.355478	0.532105	0	0.506659	0.304838	0.470206	0.35836	0.235707	0	0.223106	0.276256	0.360735	0.377561	0	0.472861	0	0.29819	0.210553	0.24472	0.34794	0	0	0.37662	0.0765705	0	0.676131	0.236287	0	0.108323	0	0.464211	0.214585	0	0.278747
TTC9C	0.0882403	0.0639149	0.17118	0.0267318	0.0212779	0.0228621	0.108	0.0603902	0.0279394	0	0.0172708	0	0	0.0412844	0	0	0	0	0.0487419	0	0.0329864	0.0497332	0	0.00777124	0.0758435	0	0	0	0.0488345	0	0	0.0454242	0.0338035	0.0263873	0	0	0.032526	0.0257361	0.266036	0	0	0	0	0	0.0200028	0.00615031	0.205756	0.0409387
ZBTB3	0.0795027	0	0.029153	0	0	0.00483424	0.0102227	0.0166499	0	0	0	0	0	0	0	0	0	0	0.0139789	0	0.0458797	0	0	0.0196822	0	0	0	0	0	0	0	0.00145173	0	0.0186194	0	0	0.0158049	0	0	0	0	0	0	0	0.0144306	0.0010177	0	0.0028856
POLR2G	0	0	0.0340126	0	0.101659	0.0383663	0.0288241	0.0227542	0	0	0	0	0	0.030735	0	0	0	0	0.0107478	0.266476	0.0301431	0.00209237	0	0.0301536	0	0	0.223468	0	0.00544166	0	0	0	0	0.0196875	0	0	0.0172435	0	0	0	0	0	0.0456916	0	0.00296533	0.0422696	0	0.0211976
TAF6L	0	0	0.0235844	0	0	0.017784	0.0289134	0.0189004	0	0	0.0758612	0	0	0.0121066	0	0.0438616	0	0	0.0127919	0	0.0300657	0.0400697	0	0	0.0490333	0	0	0	0.014557	0	0	0	0.0130294	0.0262552	0	0	0.0456328	0	0	0	0	0	0	0	0.020022	0	0	0.0112399
TMEM223	0	0	0.037062	0.0563461	0.158985	0.0158218	0.0642472	0.0421181	0.0594424	0	0.0735531	0	0	0.10985	0	0	0	0	0.0467725	0	0.11316	0.0145368	0	0.042348	0.034785	0	0	0	0.0514814	0	0	0.0438191	0	0.0433722	0	0	0.0353716	0.0257361	0	0	0	0	0	0	0.047078	0.0767926	0	0.0372065
TMEM179B	0	0	0	0.0374302	0.0357381	0	0.0593773	0.0414022	0.00920223	0	0.00900781	0	0	0.06197	0.157697	0	0	0	0.0137237	0	0.0275827	0.00409265	0	0.00913479	0	0	0	0	0.0386412	0	0	0.0179354	0	0.0180336	0	0	0.0180396	0.0137757	0	0	0	0	0	0	0.0208214	0.0130369	0	0.0209665
NXF1	0	0.0680236	0	0.089766	0.0696053	0.0148251	0.0865169	0.0328901	0	0.108231	0	0	0	0	0	0	0	0.347234	0.00580098	0	0	0.0524411	0	0.0286352	0.0337523	0	0	0	0.045603	0	0	0	0.0769441	0.0107539	0	0	0.0187906	0	0	0	0	0	0	0	0.010043	0.0379076	0	0.0529357
STX5	0.0330427	0	0.029176	0	0	0.0758833	0.0887038	0.0718638	0.0414969	0	0.0144975	0	0	0	0.0725865	0.0404728	0	0	0.0369036	0.136171	0.0491828	0.00409265	0	0.0446263	0.0437109	0	0	0	0.0778552	0	0	0.0189362	0.0445853	0.0229625	0.206048	0	0.0797733	0.0137757	0	0	0	0	0.0359781	0	0.0174985	0.0155458	0	0.0237571
WDR74	0	0	0.0201071	0	0	0	0.0562267	0.0303401	0.0941953	0	0	0	0	0.0274771	0	0	0	0	0.0797247	0	0.0287809	0.0903765	0	0	0.0220181	0	0	0	0	0	0	0.0492008	0.0315558	0.000579936	0	0	0.0477321	0	0	0	0.0500377	0	0	0	0.00791104	0.0123859	0	0.0603923
SLC3A2	0.117323	0.146883	0.0646553	0	0.057843	0.0481263	0.236778	0.130257	0.204591	0	0.0857966	0.338595	0	0.256623	0	0.114662	0	0	0.100825	0	0.0140436	0.0667909	0	0.13932	0.160857	0.211901	0.223468	0	0.120025	0	0	0.139622	0.0685718	0.00179471	0	0	0.145643	0.186336	0.377263	0	0.0989434	0	0	0	0.0737695	0.152072	0	0.136847
CHRM1	0.0330427	0.260494	0.282944	0.0412694	0.253535	0.121746	0.101245	0.18038	0.066374	0.12806	0.0843947	0.474636	0	0.0271124	0	0.218845	0	0	0.122711	0.130465	0.224326	0.083998	0	0.188385	0.101501	0.0840863	0.206489	0	0.146024	0	0	0.112373	0.091705	0.0617816	0	0	0.0291105	0.0542458	0	0	0.126586	0	0.0359781	0	0.103173	0.121798	0	0.0751437
SLC22A6	0	0	0	0	0	0	0.0302828	0.0103141	0.0219295	0	0.00900781	0	0	0	0	0	0	0	0	0	0	0	0	0	0	0	0	0	0.00532711	0	0	0.0211031	0	0	0	0	0.00230359	0	0	0	0	0	0	0	0.0182801	0.0155282	0	0
SLC22A8	0	0	0	0	0	0.00452489	0.0209738	0.0061179	0.0101662	0	0	0	0	0	0	0	0	0	0	0	0	0	0	0	0	0	0	0	0	0	0	0	0.0119496	0	0	0	0.00230359	0	0	0	0	0	0	0	0	0	0	0
SLC22A24	0	0	0	0	0	0.00429489	0.0456153	0.013763	0.0219295	0	0.0144975	0	0	0	0	0	0	0	0.0122431	0	0	0	0	0	0	0	0	0	0.0065067	0	0	0	0	0	0	0	0	0	0	0	0	0	0	0	0	0	0	0
SLC22A10	0.142948	0.0659617	0	0.139758	0.0598237	0.00457059	0.305927	0.0998318	0.0907322	0	0.0657715	0	0	0	0	0	0	0	0.0551502	0	0.0258703	0.0234139	0	0.0576467	0.0741936	0.172952	0	0	0.0837903	0	0	0.0308917	0.0949742	0.0157387	0	0	0.10709	0	0	0	0	0	0	0	0.0351721	0.0150028	0.207974	0.0367788
SLC22A25	0	0	0	0	0	0	0.0176888	0.00202936	0	0	0	0	0	0	0	0	0	0	0.00177046	0	0	0	0	0	0	0	0	0	0	0	0	0	0	0	0	0	0	0	0	0	0	0	0	0	0	0	0	0.00875479
SLC22A9	0.0708628	0	0	0	0	0	0.0302402	0.00285145	0	0	0.027157	0	0	0	0	0	0	0	0	0	0	0	0	0.015268	0.0179793	0.103528	0	0	0	0	0	0.0428813	0	0.000579936	0	0	0.00176388	0	0	0	0	0	0	0	0	0	0	0.0176372
LGALS12	0	0	0	0	0	0	0.000136355	0	0	0	0	0	0	0	0	0	0	0	0	0	0	0	0	0	0	0	0	0	0	0	0	0	0	0	0	0	0	0	0	0	0	0	0	0	0	0	0	0
ATL3	0.104476	0	0.0183389	0.085929	0.0291296	0.0154991	0.0692218	0.0498679	0	0	0	0.197118	0	0.0451848	0.147085	0	0	0	0.0139345	0	0	0.00209237	0	0.0212686	0.00882049	0	0	0.234997	0.016989	0	0	0.0447285	0.0496717	0.0483158	0	0.227245	0.0343428	0	0.377263	0	0	0	0.10426	0	0.0265232	0.0010177	0	0.050651
RTN3	1.77573	1.82878	1.68459	1.23793	1.67675	1.89226	1.5962	1.54689	1.52737	1.95293	1.87669	1.97781	0	1.50028	1.29635	1.64203	0	1.14406	1.58734	1.92907	1.30755	1.6012	0	1.81812	1.63947	1.97536	2.10724	1.72859	1.6337	0	1.37726	1.56438	1.45305	1.83465	1.53706	1.92778	1.37799	1.92693	0.890555	0.988396	1.47646	0	1.4982	0	1.4689	1.46306	1.88554	1.53685
C11orf95	0	0	0.0335386	0.0579653	0	0.00429489	0.0347638	0.042774	0.0177732	0	0.0699015	0	0	0	0	0.0514979	0	0.424628	0.0222759	0	0	0	0	0.0204308	0.0861427	0	0	0	0.0456861	0	0	0.0262409	0	0.0116964	0	0	0.0217555	0	0	0	0.126586	0	0	0	0.0286817	0.0543598	0	0.0327689
SPINDOC	0	0	0	0.0267318	0.0203067	0.012026	0.0871691	0.0170424	0	0.0958882	0.0590484	0	0	0	0	0	0	0	0.0165556	0	0	0	0	0	0	0	0	0	0.00565152	0	0	0.0317858	0.0221437	0.00562606	0	0	0.0283873	0	0	0.247884	0	0	0.134663	0	0.0871791	0.0169284	0	0.0525131
MARK2	0.0560822	0.0659617	0.113303	0.0933439	0.0554955	0.0290664	0.149477	0.114865	0.0542555	0.229463	0.159885	0	0	0.065697	0.182901	0.164867	0	0.264831	0.106454	0.13906	0.11346	0.156615	0	0.090949	0.0926282	0.19893	0	0.103159	0.11312	0	0	0.151384	0.264496	0.127496	0	0.255607	0.0949696	0.226674	0	0	0	0	0	0	0.167262	0.195979	0.205756	0.150322
RCOR2	0	0	0.0216221	0	0	0.00664804	0.0394733	0.0438658	0.00920223	0	0.0383924	0	0	0	0	0.0590134	0	0	0.00575705	0.13906	0	0	0	0.0488683	0.0189679	0	0	0	0.00532711	0	0	0	0	0.0220601	0.360177	0	0.0338371	0	0	0	0	0	0	0	0.023875	0.0141904	0	0.0224317
NAA40	0	0	0	0.0569485	0.111079	0.0734748	0.0310789	0.0234026	0.00920223	0	0.00900781	0	0	0	0	0	0	0	0.0101834	0	0.0316198	0.0296107	0	0.00824483	0.0285315	0	0	0	0.0418767	0	0	0.0167067	0.0558912	0.0223726	0	0	0.0418061	0	0	0	0	0	0	0	0.0171134	0.0188667	0.291972	0.00692985
COX8A	0	0	0	0	0	0	0.000804221	0	0	0	0	0	0	0	0	0	0	0	0	0	0	0	0	0	0	0	0	0	0	0	0	0	0	0	0	0	0	0	0	0	0	0	0	0	0	0	0	0
AP000721.1	0	0	0	0.0333857	0	0	0.00454847	0.00248088	0	0	0	0	0	0	0	0	0	0	0	0	0	0	0	0	0.015777	0	0	0	0	0	0	0	0	0	0	0	0	0	0	0	0	0	0	0	0	0	0	0.000839176
OTUB1	0.0885214	0.162935	0.257749	0.15519	0.249165	0.163873	0.256583	0.263788	0.106639	0.0757679	0.284065	0.312951	0	0.173934	0.535423	0.229262	0	0.665475	0.30649	0.837049	0.167589	0.278551	0	0.117195	0.196333	0.232325	0.474126	0	0.190048	0	0	0.162939	0.239807	0.142107	0	0.172802	0.165132	0.200658	0.549707	0	0.208712	0	0.0359781	0	0.286431	0.175947	0	0.203918
MACROD1	0.0464599	0	0	0.0581967	0	0	0.0789178	0.0231498	0.0193684	0	0.0144975	0	0	0	0	0	0	0	0.00253795	0	0	0	0	0.0261441	0.0176884	0	0	0	0.0166317	0	0	0.00932261	0	0.00113416	0	0	0.0165723	0	0	0	0	0	0	0	0.00573965	0	0	0.00666762
FLRT1	0.0330427	0	0.059684	0.0583132	0	0	0.0237453	0.024164	0.189123	0	0	0.0568986	0	0	0	0	0	0.573434	0.0127919	0	0.0851487	0.0357622	0	0.0399628	0.0691023	0.0613883	0	0	0.0394441	0	0	0	0.0165895	0.000579936	0	0	0.0157678	0.0137757	0	0	0	0	0	0	0.0325294	0.101007	0	0.0170898
STIP1	0.0330427	0.176508	0.0422929	0.0365892	0.0212779	0.127455	0.403123	0.0942409	0.0453614	0.4151	0.247152	0.270131	0	0	0	0	0	0	0.14193	0	0.0794754	0.0843374	0	0.0862857	0.107062	0	0	0.410867	0.0952557	0	0.29819	0.200374	0.19232	0.0302959	0.542562	0	0.122156	0.0137757	0	0	0	0	0	0	0.0786344	0.189543	0	0.215698
FERMT3	0	0	0	0	0	0	0.0171886	0.00220515	0	0	0	0	0	0	0	0	0	0	0	0	0	0.00600861	0	0	0	0	0	0	0	0	0	0	0.0391945	0	0	0	0	0	0	0	0	0	0	0	0	0	0	0.0100936
TRPT1	0	0	0	0	0	0.00452489	0.00430956	0	0	0	0	0	0	0	0	0	0	0	0.012164	0	0	0.00209237	0	0.00692617	0	0	0	0	0.0101184	0	0	0	0	0	0	0	0.0107143	0	0	0	0	0	0	0	0	0.0274587	0	0.0205789
NUDT22	0	0	0.0322558	0	0.0358107	0.112124	0.034966	0.054024	0.0101662	0	0	0	0	0	0	0.0404728	0	0	0.0383565	0	0	0.00209237	0	0.022558	0	0	0	0	0.0189999	0	0	0.00377226	0.0130294	0.0214765	0.317446	0	0.0231086	0	0	0	0	0	0.0359781	0	0.0568399	0.0179461	0	0.0398949
DNAJC4	0.136663	0	0.0275701	0	0	0.024117	0.0432579	0.0307916	0.0219295	0.129214	0.0959244	0	0	0	0	0.136083	0	0.347234	0.0420092	0.0825958	0.0399485	0.0224822	0	0.0651401	0.0220181	0.0813244	0.265099	0	0.0358045	0	0.371175	0.0700931	0	0.01624	0	0	0.0314185	0.0137757	0	0.247884	0	0	0	0	0.0150714	0.0262152	0	0.0493923
VEGFB	0	0	0.0417641	0.0365892	0.163055	0.114551	0.0622559	0.078089	0.0373406	0	0	0	0	0.0291099	0	0	0	0	0.0468352	0	0.0752804	0.00784706	0	0.0122393	0.110881	0	0.206489	0	0.0976656	0	0	0.0319979	0.0340933	0.0476723	0	0.137463	0.0566087	0.0700343	0	0	0.149794	0	0	0	0.0582244	0.0229821	0	0.0286745
FKBP2	0	0	0.0610888	0.130945	0.0203067	0.104599	0.111087	0.131151	0.0855751	0	0.0379986	0	0	0.132903	0	0.0536589	0	0	0.110885	0.136171	0.0327864	0.00600861	0	0.15436	0.0217311	0	0	0	0.16694	0	0	0.119682	0.0249409	0.0845149	0	0	0.101388	0.0739536	0	0	0.280315	0	0	0	0.0443507	0.109314	0.205756	0.0614816
PPP1R14B	0	0	0.0130227	0	0	0	0.0188031	0.0094927	0	0.0917076	0.0144975	0.118013	0	0.00909555	0	0	0	0	0.00205305	0	0	0.0400697	0	0	0	0	0	0	0.0189264	0	0	0.0111321	0	0.0241153	0	0	0.0191501	0	0	0	0	0	0	0	0	0.0459635	0	0.0439997
PLCB3	0	0	0	0	0	0	0.00509975	0.0146302	0	0	0	0	0	0	0	0	0	0	0	0	0.0258154	0	0	0	0	0	0	0	0	0	0	0	0	0	0	0	0.0132174	0	0	0	0	0	0	0	0.00168565	0	0	0
BAD	0.186146	0.0513295	0.0832305	0.0947541	0.134026	0.216924	0.231244	0.117651	0.239472	0	0.179444	0	0	0.119398	0	0.261922	0	0.467419	0.115549	0.212901	0.0140436	0.0409255	0	0.125605	0.0946711	0.10123	0.223468	0	0.153491	0	0	0.160546	0.197763	0.0901529	0	0.118314	0.0842674	0.0877294	0	0	0.126925	0	0.0359781	0	0.0531336	0.0979423	0	0.161291
GPR137	0.065117	0.0571155	0.0322558	0.076648	0.123561	0.0147853	0.115466	0.0814118	0.0397027	0.0958882	0.122187	0	0	0.00909555	0	0.159184	0	0.198056	0.0995769	0.281283	0.0807793	0.123615	0	0.0523208	0.0921183	0	0	0	0.067737	0	0	0.0575933	0.0130294	0.125099	0	0.172802	0.0638944	0.139754	0.413741	0	0	0	0.0816697	0	0.038977	0.0749787	0.205756	0.145095
KCNK4	0.0464599	0	0.0130227	0.0295829	0	0.0647668	0.038926	0.0237366	0.183717	0	0	0.153652	0	0	0	0.0590134	0	0	0.0690352	0	0.04323	0.0278214	0	0.0298398	0.015777	0	0	0	0.0294833	0	0	0.00993415	0	0.0256426	0	0.118314	0.0247057	0.0137757	0	0	0.25419	0	0	0	0.0111401	0.0188544	0	0.0107759
CATSPERZ	0	0	0	0	0	0.00642617	0.00676772	0.0022176	0	0	0	0	0	0	0	0	0	0	0	0	0	0	0	0	0.020493	0	0	0	0	0	0	0	0	0	0	0	0.00591259	0.0257361	0	0	0	0	0	0	0	0	0.31991	0
ESRRA	0.0330427	0.0973337	0	0.19778	0.0646291	0.0442011	0.071646	0.0480981	0.0690946	0.0757679	0.00900781	0	0	0.0149992	0.168472	0	0	0	0.0230955	0	0.0888611	0.0703139	0	0.0242517	0.079795	0	0	0	0.0745952	0	0	0.03246	0.0560609	0.0584869	0	0	0.0893231	0	0	0	0	0	0.0889711	0	0.065732	0.0350847	0	0.0434402
TRMT112	0.293447	0.336764	0.145794	0.341062	0.0212779	0.104757	0.341033	0.214296	0.228196	0.0815403	0.098456	0.118013	0	0.215175	0.122286	0.0743984	0	0	0.254663	0.400832	0.0649276	0.105459	0	0.194458	0.194504	0.0494006	0	0.162435	0.171599	0	0	0.141233	0.204517	0.105062	0.206048	0	0.136271	0.0137757	0	0	0.176962	0	0.0456916	0	0.139578	0.246047	0.291972	0.256581
PRDX5	0	0	0.110203	0.19905	0.0570885	0.220449	0.330038	0.211429	0.21439	0	0.0657715	0	0	0.203514	0	0.239652	0	0.198056	0.108518	0	0.20149	0.264655	0	0.206455	0.190917	0.208038	0.206489	0.242775	0.130805	0	0	0.154081	0.0699349	0.202408	0.317446	0	0.215828	0.0137757	0	0.247884	0	0	0.289895	0	0.149945	0.119216	0.291972	0.257422
CCDC88B	0	0	0	0	0	0	0.0369986	0.0100905	0	0	0	0	0	0	0	0	0	0	0	0	0	0	0	0.012776	0	0	0	0	0	0	0	0.00145173	0.0340786	0	0	0	0.00878429	0.131156	0	0	0	0	0	0	0.0225149	0	0	0.00669577
RPS6KA4	0.121283	0.0672341	0.03925	0.125207	0.0178902	0.00664804	0.0592225	0.0321322	0.0287696	0	0.0779656	0	0	0.02914	0	0	0	0.272341	0.0384617	0	0.0743985	0.0302442	0	0.0408171	0.0402896	0	0	0	0.0192728	0	0	0.021857	0.0782582	0	0	0	0.044075	0.0137757	0	0	0	0	0.0359781	0	0.0380347	0.0387624	0	0.0154087
SLC22A11	0	0	0	0	0	0	0	0	0	0	0	0	0	0	0	0	0	0	0	0	0	0	0	0	0	0	0	0	0	0	0	0	0	0	0	0	0.00118309	0	0	0	0	0	0	0	0	0	0	0
NRXN2	0.630054	0.28104	0.183113	0.240284	0.388254	0.442582	0.326995	0.313094	0.618181	0.475171	0.660124	0.714843	0	0.117209	0.40598	0.423592	0	0.264831	0.441668	0.807322	0.307943	0.286616	0	0.436503	0.177832	0.352221	0.436171	0.600382	0.196364	0	0.371175	0.323478	0.377135	0.311703	0.206048	0.345559	0.18437	0.220567	0.266036	0.287665	0.790522	0	0.416463	0	0.248661	0.402364	0.207974	0.394156
RASGRP2	0	0	0	0.0583132	0.0722498	0.0528088	0.0344206	0.00471034	0.242116	0	0	0	0	0	0	0	0	0	0.00807859	0	0.0235197	0.0561521	0	0.0271593	0.0174787	0	0	0.234997	0.0125167	0	0	0	0.0349738	0.0183423	0	0	0.0461296	0	0	0	0	0	0	0	0.0354387	0	0.207974	0.0127247
PYGM	0	0	0	0	0	0	0.00146795	0	0	0	0	0	0	0	0	0	0	0	0	0	0	0	0	0	0.0182016	0	0	0	0	0	0	0	0	0	0	0	0.000618081	0	0	0	0	0	0.0889711	0	0	0	0	0
SF1	0.293707	0.123502	0.22964	0.102898	0.0212779	0.175345	0.410964	0.194063	0.192404	0.270468	0.318351	0	0	0.168027	0.157697	0.141578	0	0	0.126343	0	0.040753	0.141317	0	0.0950533	0.125001	0.133487	0.223468	0.312345	0.171076	0	0	0.249964	0.1761	0.0780524	0	0.313796	0.222283	0.0442982	0.412083	0	0.0989434	0	0.118036	0	0.10192	0.080296	0.205756	0.216463
MAP4K2	0	0.0680236	0	0.0569485	0.0962568	0.0670608	0.0594639	0.0690439	0.0688906	0.23777	0.0317684	0	0	0.0863325	0.203918	0	0	0.272341	0.0440319	0	0	0.0846495	0	0.026186	0.070679	0.123952	0	0.162435	0.0642252	0	0	0.0652163	0.028816	0.0341066	0	0.118314	0.0227661	0.0137757	0	0	0.126925	0	0.0623813	0	0.0345926	0.0010177	0	0.0329912
MEN1	0	0	0.0420515	0.0333857	0	0.0258086	0.0482904	0.0316741	0.104361	0	0.0463961	0	0	0.0906512	0.0801931	0.0566801	0	0	0.0537611	0.13906	0	0	0	0.0730625	0.0248808	0	0	0	0.0946759	0	0	0.0325339	0.0548368	0.00989155	0.206048	0	0.0548717	0.0257361	0	0.287665	0	0	0	0	0.0340615	0.0183218	0	0.0303785
CDC42BPG	0	0	0	0	0	0	0.000303642	0	0	0	0	0	0	0	0	0	0	0	0	0	0	0	0	0	0	0	0	0	0	0	0	0	0	0	0	0	0	0	0	0	0	0	0	0	0	0	0	0
EHD1	0	0	0	0	0	0.036484	0.0346932	0.0716888	0	0	0.00900781	0	0	0.063512	0	0.0489922	0	0	0.0276214	0	0	0.0303066	0	0.0550009	0.0296781	0	0	0	0.0149303	0	0	0.00145173	0.0315558	0.0374077	0	0	0.0204766	0.255804	0	0	0	0	0.10426	0	0.0452087	0.0186358	0	0.0510584
ATG2A	0.0600741	0	0.0222743	0	0	0.014289	0.0448913	0.0279687	0.00920223	0	0.00900781	0.0568986	0	0	0	0.0521965	0	0	0.0134329	0	0.0287809	0.00209237	0	0	0.0351805	0.0840863	0	0	0.00532711	0	0	0.0222193	0.0130294	0.000579936	0	0.227245	0.0199855	0.17379	0	0	0	0	0	0	0.0137109	0.0070985	0	0.0248134
PPP2R5B	0.245734	0.154449	0.111104	0.289864	0.144584	0.0727406	0.157684	0.12511	0.0287696	0	0.248406	0.0999008	0	0.189599	0.246859	0	0	0	0.161377	0.157943	0.087668	0.0833093	0	0.128375	0.122682	0	0	0	0.123276	0	0	0.0709575	0.0797312	0.0643695	0	0	0.124448	0.196402	0	0	0.131709	0	0.149859	0	0.131062	0.129321	0	0.122762
MAJIN	0	0	0	0	0	0	0.0035412	0	0	0	0	0	0	0	0	0	0	0	0	0	0	0.031703	0	0	0	0	0	0	0	0	0	0	0	0	0	0	0	0	0	0	0	0	0	0	0	0	0	0
BATF2	0	0	0	0	0	0	0.00138853	0	0	0	0	0	0	0	0	0	0	0	0	0	0	0	0	0	0	0	0	0	0.00505424	0	0	0	0	0	0	0	0.00212197	0	0	0	0	0	0	0	0	0	0	0
ARL2-SNX15	0	0	0	0	0.0248131	0	0.00101629	0.00202966	0	0	0	0	0	0	0	0	0	0	0.0169558	0	0	0	0	0	0	0	0	0	0	0	0	0	0	0	0	0	0	0	0	0	0	0	0	0	0	0	0	0
SNX15	0	0	0	0	0	0	0.0010358	0.00762159	0	0	0	0	0	0	0	0	0	0	0	0	0	0	0	0	0	0	0	0	0	0	0	0	0	0	0	0	0	0	0	0	0	0	0	0	0	0	0	0.000839176
SAC3D1	0	0	0.0653389	0	0.0883724	0.0326826	0.0780466	0.0527612	0.0373406	0	0.145388	0	0	0	0	0.0566801	0	0	0.0234014	0	0	0.0224822	0	0.0396516	0.0381814	0	0	0	0.0202384	0	0.429112	0.0220658	0	0.0259525	0	0	0.0768473	0	0	0	0.082126	0	0.112914	0	0.00954461	0.0312012	0	0.0505658
NAALADL1	0	0	0	0	0	0	0.000832275	0	0	0	0	0	0	0	0	0	0	0	0	0	0	0	0	0	0	0	0	0	0	0	0	0	0	0.0122817	0	0	0	0	0	0	0	0	0	0	0	0	0	0
CDCA5	0	0	0	0	0	0	0.00685515	0.0224617	0.00920223	0	0	0	0	0.0275035	0	0	0	0	0.00260852	0	0	0	0	0	0	0	0	0	0.0065067	0	0	0.00145173	0	0.0193604	0	0	0.00382167	0.0739536	0	0	0	0	0	0	0	0	0	0.0189179
ZFPL1	0	0.152421	0	0.121607	0.055031	0.0680091	0.0495985	0.0284617	0.00920223	0	0.00900781	0	0	0	0	0	0	0	0.0243664	0	0.0282007	0	0	0.0192198	0.109955	0	0	0	0.0601682	0	0	0.00741959	0	0.000579936	0	0	0.0131692	0.0137757	0	0	0	0	0	0	0.0505841	0.0151567	0	0.0347207
TMEM262	0	0	0	0	0	0	0.000156856	0	0	0	0	0	0	0	0	0	0	0	0	0	0	0	0	0	0	0	0	0	0	0	0	0	0	0	0	0	0	0	0	0	0	0	0	0	0	0	0	0
VPS51	0.284864	0.0864526	0.0960268	0.109317	0.151305	0.0649035	0.184739	0.162835	0.074828	0	0.169177	0	0	0.121584	0.194872	0.340223	0	0	0.126052	0	0.0819393	0.0781651	0	0.0981445	0.0139904	0.123952	0.206489	0	0.0574868	0	0	0.144718	0.0892165	0.0671293	0	0.310265	0.128685	0.103097	0	0.287665	0.477815	0	0.207007	0	0.0993317	0.0953712	0	0.098565
TM7SF2	0	0	0.0974747	0.0688346	0.144715	0.221516	0.0452931	0.0972087	0.207246	0	0.327838	0	0	0.106227	0.149504	0.115486	0	0	0.0852558	0.157446	0.0924464	0.0292086	0	0.262663	0.0531948	0	0.223468	0.103159	0.0277694	0	0	0.102177	0.0488521	0.0922988	0.769573	0	0.0674263	0.221043	0.377263	0	0.230652	0	0.275489	0	0.0457088	0.0443234	0.207974	0.0701657
ZNHIT2	0	0	0	0	0	0	0.041947	0.0119123	0	0	0	0.0999008	0	0.0317897	0.305448	0	0	0.198056	0.0144423	0	0	0	0	0.00769262	0	0	0.171072	0	0.00378827	0	0	0.0369625	0	0.0185688	0	0	0.0200326	0.0508344	0	0	0	0	0	0	0.00573965	0.0383313	0.205756	0.0310093
FAU	0	0.0672341	0.318216	0.334356	0.30516	0.222203	0.295884	0.146472	0.0840772	0	0.219228	0	0	0.206166	0.0725865	0.11826	0	0	0.148022	0	0.0881642	0.196634	0	0.161807	0.217482	0.190258	0	0.455244	0.353558	0	0	0.136399	0.124863	0.185047	0	0.195482	0.176163	0.0137757	0	0.247884	0	0	0.412033	0	0.144281	0.282604	0.291972	0.136726
SYVN1	0	0	0.0324284	0.119184	0.105581	0.011796	0.0538941	0.0418889	0.186818	0	0.00900781	0	0	0.0932153	0	0.0514979	0	0	0.0405525	0	0	0.031703	0	0.022528	0.0303626	0.169762	0	0	0.0142374	0	0	0.0752154	0.0472817	0.0200866	0	0	0.0526202	0.0137757	0.266036	0	0	0	0	0	0.0123244	0.0797808	0	0.0342796
MRPL49	0.0464599	0.0794085	0	0.085045	0	0.00642617	0.071318	0.069737	0.0279394	0	0.00900781	0.0990833	0	0.0518851	0	0	0	0	0.0530359	0	0	0.0809421	0	0.0502966	0.0448489	0.0494006	0	0	0.137941	0	0	0.0460011	0	0.0257399	0	0	0.0779089	0	0.679777	0	0	0	0	0	0.0349122	0.0478494	0	0.0237337
SPDYC	0	0	0	0	0	0	0	0	0	0	0	0	0	0	0	0	0	0	0	0	0	0	0	0	0	0	0	0	0	0	0	0	0	0	0	0	0	0	0	0	0	0	0	0	0	0	0	0
CAPN1	0.073109	0.0762634	0.03487	0.0295829	0.0954374	0.101678	0.0979476	0.142742	0.28763	0.129214	0.0680562	0.0999008	0	0.0748461	0	0.181678	0	0	0.155132	0	0.132942	0.147215	0	0.104316	0.0485236	0.103528	0.546037	0.349889	0.150666	0	0	0.0853256	0.0165895	0.0901328	0	0.137463	0.0290177	0.0856147	0.679777	0	0	0	0	0	0.0663341	0.0981766	0	0.068794
POLA2	0	0	0	0	0	0.00393314	0.0125217	0.0120395	0.138355	0	0	0	0	0	0	0	0	0	0.0421765	0	0	0.00209237	0	0	0	0	0	0	0.0137073	0	0	0.0517299	0	0.0234929	0	0	0.0269047	0.0137757	0	0	0	0	0	0	0.00175136	0	0	0.0126657
CDC42EP2	0	0	0.0415944	0.0295829	0	0	0.00668952	0.00400033	0	0	0	0	0	0.0383397	0	0	0	0	0.00807859	0	0	0	0	0.00754527	0.0248808	0	0	0	0	0	0	0.043088	0.025978	0.0110189	0	0	0.000618081	0	0	0	0	0	0	0	0	0.0182561	0	0.00772464
DPF2	0.146402	0	0	0.0522116	0	0.0169373	0.110369	0.0692251	0.0412979	0	0.0379986	0	0	0	0	0.118308	0	0	0.042897	0	0	0.0615247	0	0.0410052	0.0351805	0	0.171072	0	0.125968	0	0	0.10094	0.0585446	0.0345266	0	0	0.0193477	0.181589	0	0.287665	0	0	0	0	0.023577	0.0226622	0	0.0497014
TIGD3	0	0.0639149	0	0	0	0	0.00631505	0.00855363	0	0	0	0	0	0	0	0	0	0	0	0	0	0.0263193	0	0	0	0	0	0	0	0	0	0	0	0.00066056	0	0	0.0213696	0	0	0	0	0	0	0	0	0	0	0.00324464
SLC25A45	0	0	0	0	0	0	0.00922731	0.0171488	0.0311317	0	0.00900781	0	0	0	0	0	0	0	0.00216581	0	0	0.00209237	0	0	0	0	0	0	0.00532711	0	0	0.00119793	0	0.0115995	0	0	0.00251636	0	0	0	0	0	0	0	0.00168565	0	0	0.0131778
FRMD8	0.0732928	0	0	0	0	0.0107211	0.0186358	0.0367022	0	0	0	0	0	0	0	0	0	0	0.0207247	0	0	0	0	0	0	0	0	0	0	0	0	0.00377226	0	0.00841541	0	0	0.0197573	0	0	0	0	0	0	0	0.0226593	0	0.207974	0.0298638
SCYL1	0.318025	0.140923	0.0621915	0.0412694	0.0943777	0.0438978	0.155462	0.125327	0.067614	0.173248	0.455719	0.0568986	0	0.119514	0.15278	0.0640629	0	0.424628	0.164724	0	0.0273938	0.0772849	0	0.0555856	0.0351109	0.277771	0.223468	0	0.119256	0	0	0.138412	0.164821	0.071767	0	0	0.110915	0.0993905	0	0.439739	0.226209	0	0	0	0.0693844	0.100503	0	0.126556
LTBP3	0.0708628	0	0.113565	0.0699749	0.192551	0.0804133	0.173779	0.143748	0.0101662	0	0.0317684	0.278007	0	0	0	0.0572773	0	0	0.0746484	0	0.131948	0.0917544	0	0.091226	0.0506712	0.0613883	0	0.155941	0.11517	0	0.371175	0.142953	0.137561	0.0404122	0	0	0.0930279	0.337238	0.377263	0	0	0	0.0359781	0	0.0713256	0.0451592	0	0.0829778
FAM89B	0	0.197294	0.143628	0.106565	0.184381	0.0834653	0.204279	0.148421	0.0769216	0	0.1079	0.154708	0	0.108604	0	0.156897	0	0	0.148012	0	0.16476	0.08299	0	0.124991	0.112179	0	0	0.182153	0.342425	0	0	0.102095	0.101322	0.152038	0	0	0.139468	0.281469	0	0.247884	0.0500377	0	0.0456916	0	0.0930998	0.159892	0	0.0884758
EHBP1L1	0	0.0762634	0	0.0852965	0	0.0295216	0.0844173	0.0672226	0.0193684	0.141254	0	0.197118	0	0	0.161697	0.0775874	0	0.467419	0.0588696	0	0	0.00409265	0	0.0219739	0.0938709	0.230538	0	0.161188	0.0378452	0	0	0.0441286	0.0353321	0.067354	0	0	0.0645754	0	0	0.462916	0	0	0.131605	0	0.00930312	0.0621187	0.317071	0.00188537
KCNK7	0	0	0	0	0	0	0.00439845	0.00165829	0	0	0	0	0	0	0	0	0	0	0	0	0	0	0	0	0	0	0	0	0.034057	0	0	0.0173271	0	0.00066056	0	0	0.00118309	0	0	0	0	0	0	0	0.00175136	0	0	0
MAP3K11	0	0	0	0	0	0.00484618	0.0581353	0.0211873	0.0460839	0	0.00900781	0	0	0.0276099	0.0801931	0	0	0	0.0312404	0	0.0400997	0.0695001	0	0.010146	0.0316241	0.108373	0	0	0.0306054	0	0.371175	0.0123367	0	0.0328597	0	0	0.0430348	0.0504329	0	0	0	0	0	0	0.00595795	0.018767	0	0.0224424
PCNX3	0	0	0	0	0	0.00750113	0.0201031	0.0193883	0.178757	0	0.0144975	0	0	0	0	0.0525814	0	0	0.00783722	0	0.0965016	0	0	0.0376553	0.0633486	0.0613883	0	0	0.0313155	0	0	0.00232053	0.0429429	0.0394505	0	0	0.0409645	0	0	0	0	0	0	0	0.0126022	0.0151439	0	0.0187081
SIPA1	0	0	0	0	0	0	0.00150797	0.00224269	0	0	0	0	0	0	0	0	0	0	0	0	0	0	0	0	0.0123833	0	0	0	0	0	0	0	0	0	0	0	0.0170071	0	0	0	0	0	0	0	0	0	0	0
RELA	0	0.0848869	0	0	0	0.00701791	0.0566503	0.0263735	0	0	0	0	0	0	0	0	0	0	0.0101605	0	0.0227047	0	0	0.028724	0.00882049	0	0.206489	0	0.0189999	0	0	0.0107743	0.0221437	0.00924428	0	0	0.055216	0	0	0	0	0	0.0456916	0	0.00175136	0	0	0.0203645
KAT5	0.0464599	0.0485822	0.030531	0	0	0.0565969	0.0836572	0.05893	0.0193684	0	0.0758612	0.118013	0	0	0.122286	0.0743984	0	0	0.0700165	0	0.0624488	0.0630386	0	0.0531368	0	0	0	0	0.0999306	0	0.429112	0.0443375	0.0218539	0.0269522	0	0	0.081122	0	0.377263	0	0	0	0.0456916	0	0.080264	0.0648354	0	0.0311636
RNASEH2C	0	0.0485822	0	0.0465025	0.0536039	0.00678791	0.101341	0.0508512	0.0687501	0	0.00900781	0	0	0.0429083	0	0	0	0	0.0161344	0	0.0201149	0.0459548	0	0.021006	0	0	0	0	0.0705526	0	0	0.024449	0	0.0451793	0	0	0.0454877	0.0799819	0.377263	0	0	0	0	0	0.0222404	0.0155125	0	0.034735
AP5B1	0	0	0	0	0	0.00249302	0.00995825	0.000748986	0.0101662	0	0	0	0	0	0	0	0	0	0.0145858	0	0.040969	0.00209237	0	0.0213949	0	0	0	0	0	0	0	0.037131	0	0.0134372	0	0	0.00285973	0.0542458	0	0	0	0	0	0	0.00175136	0.0207701	0	0.00478226
OVOL1	0	0	0	0	0	0	0.000439879	0	0	0	0	0	0	0	0	0	0	0	0	0	0	0	0	0	0	0	0	0	0	0	0	0	0	0	0	0	0	0	0	0	0	0	0	0	0	0	0	0
CFL1	0.539572	0.472962	0.811729	0.742158	0.60686	0.379194	1.14424	0.710597	0.582512	0.269962	0.874958	0.725324	0	0.846026	0.345488	0.74318	0	0.612065	0.736219	0.551379	0.699652	0.83685	0	0.53609	0.714174	0.653462	1.33957	0.818228	0.822891	0	1.03721	0.704797	0.64421	0.617093	0.360177	0.518361	0.696542	1.00669	0	0.687623	0.403021	0	0.975386	0	0.846877	0.482497	0.207974	0.745876
SNX32	0	0.0762634	0.032367	0.0314528	0.0304502	0.0221345	0.206015	0.0763631	0.116056	0	0.0235054	0.156799	0	0.100256	0	0.276455	0	0	0.0391785	0.14387	0.0660216	0.00600861	0	0.0207718	0.0139904	0	0	0	0.104362	0	0	0.0738737	0.0393184	0.0152243	0	0	0.111185	0.137167	0	0	0	0	0.0889711	0	0.0343839	0.0381335	0	0.0808651
MUS81	0	0.146176	0.0335386	0	0.0248131	0.0411775	0.0475297	0.0508905	0.0101662	0	0	0	0	0	0.122286	0.0417388	0	0	0.0087905	0	0	0.00209237	0	0.00869569	0	0	0	0.182153	0	0	0	0.0122547	0.116222	0.0115995	0	0	0.007189	0	0	0	0	0	0	0	0.0380749	0.0270178	0	0.0307905
EFEMP2	0	0	0	0	0	0	0.0107927	0.00450933	0	0	0	0	0	0	0.0958859	0	0	0	0.00177046	0	0	0	0	0	0.049111	0	0	0.103159	0.0425948	0	0	0	0	0.00802366	0	0	0.000618081	0	0	0	0	0	0	0	0	0	0	0.00781843
CTSW	0	0	0	0	0	0	0	0	0	0	0	0	0	0	0	0	0	0	0	0	0	0	0	0	0	0	0	0	0	0	0	0	0	0	0	0	0	0	0	0	0	0	0	0	0	0	0	0
FIBP	0.0554786	0.0639149	0.0729125	0.0687643	0.0478042	0.0852944	0.0767123	0.0522936	0.00920223	0	0.0383924	0	0	0.0454953	0	0.165859	0	0	0.0817353	0	0.0522474	0.051639	0	0.0963706	0.0541484	0.106171	0	0.228715	0.0779379	0	0	0.041606	0	0.0285844	0	0	0.0673737	0.0508344	0	0	0	0	0	0	0.0485659	0.102114	0	0.0938888
CCDC85B	0.515723	0.574091	0.545308	0.528531	0.836892	0.229064	0.486442	0.502082	0.520641	0.265539	0.2176	0.417699	0	0.358011	0.404668	0.683838	0	0.308603	0.400074	0.27523	0.349046	0.523107	0	0.523062	0.377327	0.325626	0.339548	0.636145	0.626055	0	0.371175	0.427345	0.325794	0.635119	0.360177	0.211756	0.53378	0.659574	0.266036	0.535549	0.649972	0	0.36564	0	0.333693	0.518013	0.926301	0.55496
FOSL1	0	0	0	0	0	0	0.000189043	0	0	0	0	0	0	0	0	0	0	0	0	0	0	0	0	0	0	0	0	0	0	0	0	0	0	0	0	0	0	0	0	0	0	0	0	0	0	0	0	0
C11orf68	0.0756452	0.186392	0.105394	0.0412694	0	0.227107	0.186028	0.115981	0.00920223	0.322273	0	0	0	0.108556	0.253583	0.0729492	0	0	0.077986	0	0.102035	0.100628	0	0.150468	0.110414	0.0812294	0	0.162435	0.0603981	0	0.371175	0.108992	0.198692	0.0938084	0	0	0.160383	0.125625	0.266036	0.750581	0.154649	0	0.0859132	0	0.161827	0.0581256	0	0.12552
DRAP1	0	0.094847	0.170588	0.176711	0.140062	0.148676	0.185022	0.118291	0.135599	0.199938	0.0383924	0.174912	0	0.137885	0.39879	0.180639	0	0.198056	0.134781	0	0.160113	0.229407	0	0.0772606	0.0991148	0.204758	0.318011	0	0.189314	0	0	0.195498	0.133719	0.149174	0	0.118314	0.128477	0	0.549707	0	0.149794	0	0.0889711	0	0.117991	0.134711	0	0.109151
TSGA10IP	0	0	0	0	0	0	0.00065559	0	0	0	0	0	0	0	0	0	0	0	0	0	0	0	0	0	0	0	0	0	0	0	0	0	0	0	0	0	0	0	0	0	0	0	0	0	0	0	0	0
SART1	0	0.0639149	0.03487	0	0.0186747	0.0176506	0.0531707	0.00731577	0	0	0.00900781	0	0	0.0720938	0	0.0536589	0	0	0.0243204	0	0	0.00209237	0	0.0225052	0	0	0	0	0	0	0	0.0185251	0	0.0420291	0	0	0.0267222	0	0	0	0	0	0	0	0.020388	0.0604158	0	0.0553455
EIF1AD	0.0732928	0.0672341	0	0.0353786	0	0.014607	0.045423	0.0250022	0	0	0.0235054	0	0	0	0	0	0	0	0.0223831	0	0.0316198	0.0676925	0	0.0298499	0.0139904	0	0	0	0.00565152	0	0	0.0230823	0	0.0622617	0	0.255801	0.00883751	0.0137757	0	0	0	0	0	0	0.0121041	0.0306422	0	0.0360234
BANF1	0	0	0.139516	0.302732	0.0382818	0.0345145	0.378877	0.240137	0.235563	0.290816	0.110077	0.0990833	0	0.135097	0	0.0590134	0	0	0.190334	0	0	0.322589	0	0.10863	0.0893628	0	0.831811	0.270895	0.266602	0	0	0.136839	0.0767483	0.148838	0	0.227245	0.163415	0.38256	0.592761	0	0	0	0.211035	0	0.161897	0.0844941	0	0.170687
CST6	0	0	0	0	0	0	0	0	0	0	0	0	0	0	0	0	0	0	0	0	0	0	0	0	0	0	0	0	0	0	0	0	0	0	0	0	0	0	0	0	0	0	0	0	0.00458643	0	0	0
CATSPER1	0	0	0	0	0	0	0.000683248	0.00292784	0	0	0	0	0	0	0	0	0	0	0	0	0	0	0	0	0	0	0	0	0	0	0	0	0	0	0	0	0	0	0	0	0	0	0	0	0	0	0	0
GAL3ST3	0.0330427	0	0	0	0	0	0.0217479	0.020763	0.00920223	0	0	0.118013	0	0.0383397	0	0	0	0	0.00947161	0.130306	0	0	0	0.00635163	0	0	0	0	0.0386412	0	0	0.0612416	0	0.015076	0	0	0.0639271	0	0.266036	0	0	0	0	0	0.0180815	0.0010177	0	0.0238024
SF3B2	0.18589	0	0.101154	0	0.0927327	0.0603898	0.205214	0.0934352	0.166652	0.231102	0.39531	0	0	0.0958896	0.0725865	0.104536	0	0	0.123273	0	0.202427	0.0580726	0	0.0700574	0.132411	0	0.271695	0	0.0960852	0	0	0.0914871	0.19386	0.130701	0	0	0.131734	0.163154	0	0.247884	0.127265	0	0.329532	0	0.0608358	0.147495	0.525232	0.121257
PACS1	0	0.0791275	0.0438964	0.117066	0.141451	0.195761	0.357729	0.217282	0.229437	0	0.193269	0.250562	0	0.090919	0.168472	0.0489922	0	0.272341	0.107941	0.253984	0.226075	0.203924	0	0.0638108	0.203667	0.0494006	0	0	0.124589	0	0	0.105983	0.182197	0.140493	0	0.195482	0.161639	0.118985	0.549707	0	0	0	0.121891	0	0.104079	0.120167	0	0.126717
KLC2	0.60483	0.290717	0.242473	0.107833	0.228225	0.225959	0.316284	0.21688	0.60894	0.298734	0.22413	0.197118	0	0.147195	0.426991	0.249835	0	0	0.248393	0.4542	0.144328	0.333765	0	0.172479	0.326082	0.162554	0.206489	0	0.20194	0	0.800288	0.204398	0.179127	0.185368	0.473962	0.195482	0.294518	0.188997	0.412083	0.247884	0.104612	0	0.227662	0	0.284831	0.263081	0	0.158111
RAB1B	0.0464599	0.206506	0.0334277	0.14407	0.25223	0.134799	0.107728	0.102396	0.188582	0.315184	0.122257	0.125511	0	0.0835615	0.0801931	0.166901	0	0	0.110772	0.14387	0.143994	0.0769925	0	0.0766262	0.199889	0.261469	0	0.162435	0.0868145	0	0	0.0894848	0.0964942	0.132163	0	0	0.126154	0	0	0	0	0	0	0	0.165234	0.063423	0	0.108806
CNIH2	0.0873749	0	0.169768	0.11122	0.281818	0.242965	0.262062	0.185331	0.0845916	0.0757679	0.162835	0.217914	0	0.141216	0.422975	0.182873	0	0.272341	0.300953	0	0.143436	0.12329	0	0.179685	0.163348	0.10123	0.206489	0.103159	0.191459	0	0	0.193048	0.221156	0.262681	0	0.483023	0.321302	0.17275	0	0.247884	0.127265	0	0.0832494	0	0.0985595	0.139125	0	0.167708
YIF1A	0	0.0707368	0.0340126	0.0353786	0	0.035575	0.0149855	0.0466264	0	0	0.00900781	0	0	0.0317897	0	0.0521965	0	0	0	0	0	0.0608598	0	0.0131207	0.00882049	0	0	0	0.020214	0	0	0.0508191	0.0488183	0	0	0	0	0	0.377263	0	0	0	0.0859132	0	0.0210814	0.0368863	0	0.0128735
TMEM151A	0.073109	0.312607	0.145333	0.101467	0.177674	0.210655	0.0795121	0.147899	0.211661	0.187348	0.223186	0	0	0.208537	0.0801931	0.278237	0	0	0.216825	0.376212	0.249736	0.142645	0	0.17227	0.14232	0.418015	0	0	0.200129	0	0.727302	0.0978004	0.178196	0.0678052	0	0.137463	0.109751	0.186828	0.413741	0	0	0	0.128579	0	0.124178	0.173698	0	0.0789772
CD248	0	0	0	0	0	0	0	0	0	0	0	0	0	0	0	0	0	0	0	0	0	0	0	0	0	0	0	0	0	0	0	0	0	0	0	0	0	0	0	0	0	0	0	0	0	0	0	0
RIN1	0	0	0.03408	0	0	0.0327571	0.0285494	0.03382	0.0195674	0	0.0235054	0.178106	0	0	0	0	0	0	0.0309287	0.0825958	0	0.00409265	0	0.0300258	0.0401594	0	0	0	0.00544166	0	0	0.0155623	0.0218539	0.0154728	0.206048	0.118314	0.0222837	0.0504329	0	0	0	0	0	0	0.00268753	0.0294929	0	0.0223229
BRMS1	0	0	0	0.085157	0	0	0.0242754	0.0301616	0	0	0.0627943	0	0	0	0	0	0	0	0.00253795	0.0825958	0	0.00209237	0	0.021732	0	0	0	0	0.00944206	0	0	0.0333059	0.0130294	0.00394619	0	0	0.00591207	0	0	0	0	0	0	0	0	0.0171523	0	0.0267888
B4GAT1	0.393741	0.719857	0.717875	0.598308	0.594541	0.585286	0.590961	0.542884	0.492825	0.265539	0.563586	0.862914	0	0.515315	0.257582	0.435336	0	0	0.519729	0.426652	0.392881	0.542947	0	0.611586	0.576143	0.431901	0.429957	0.415708	0.344144	0	0	0.483183	0.366946	0.502822	0.810475	0.948165	0.30986	0.563938	0.266036	0.287665	0.590927	0	0.527084	0	0.368183	0.430016	0.317071	0.402759
SLC29A2	0	0	0	0	0.0517641	0.0144443	0.0231067	0.0156952	0	0	0.0144975	0	0	0	0	0	0	0	0.00253795	0	0.0329864	0	0	0	0	0	0	0	0	0	0	0.00145173	0.0597256	0.0237135	0	0	0.00800759	0	0	0	0	0	0	0	0	0	0	0.00392201
NPAS4	0	0	0	0	0.0212779	0	0.000415694	0.000594787	0	0	0	0	0	0	0	0	0	0	0	0	0.0305772	0	0	0.00490264	0	0	0	0	0	0	0	0.0448385	0	0	0.474946	0	0	0	0	0	0	0	0	0	0.025316	0	0	0
MRPL11	0	0	0	0.0412694	0	0	0.0463683	0.0232963	0.0177732	0	0.0235054	0.177618	0	0	0	0	0	0	0.0314915	0	0	0.054825	0	0.0236081	0	0.103528	0	0	0.0156029	0	0	0.0416035	0	0.00179471	0	0	0.0108959	0	0	0	0	0	0	0	0.0311902	0.0512506	0	0.0204264
PELI3	0.219622	0	0.0636625	0	0.0554955	0.181586	0.0868398	0.179501	0.0279394	0.0815403	0.189095	0.0990833	0	0.0121066	0.194872	0.0572773	0	0.198056	0.10211	0.14387	0.111047	0.0901753	0	0.0884199	0.182557	0.189603	0	0	0.0888224	0	0.727302	0.0980603	0.0497612	0.107304	0.336513	0.211756	0.12539	0.312406	0.413741	0	0	0	0.271719	0	0.0677293	0.179162	0	0.0355463
DPP3	0	0	0	0	0	0.00429489	0.0206925	0.00615772	0	0	0	0	0	0	0	0	0	0	0	0	0	0	0	0	0	0	0	0	0	0	0	0	0	0	0	0	0.00618018	0	0	0	0	0	0	0	0	0.0170822	0	0.00772972
BBS1	0	0	0	0	0	0	0.000823603	0	0	0	0	0	0	0	0	0	0	0	0	0	0	0	0	0	0	0	0	0	0	0	0	0	0	0	0	0	0	0	0	0	0	0	0	0	0.00168565	0	0	0
ZDHHC24	0	0	0	0.0353786	0.0536154	0.0110661	0.0467686	0.0665266	0.00920223	0.0958882	0.12056	0	0	0.124109	0.0801931	0.0438616	0	0	0.0136334	0	0.0372567	0.0244825	0	0.0613208	0.0155506	0	0	0	0.00532711	0	0	0.0669752	0.0270904	0.00405928	0	0	0.109503	0.0508344	0	0	0.0500377	0	0	0	0.00275323	0.0846981	0	0.0487713
ACTN3	0	0	0	0	0	0	0.000830402	0	0	0	0	0	0	0	0	0	0	0	0.00205305	0	0	0	0	0	0	0	0	0	0	0	0	0	0	0	0	0	0	0	0	0	0	0	0	0	0	0	0	0
CTSF	0.199275	0.118564	0.0737816	0.0747354	0.105707	0.117739	0.269084	0.230464	0.417896	0.12806	0.292712	0.0999008	0	0.233385	0	0.235949	0	0.374914	0.170813	0.240042	0.103105	0.0612422	0	0.177054	0.148732	0.0494006	0.223468	0.103159	0.144703	0	0.371175	0.25803	0.0914727	0.137067	0	0.324275	0.0848662	0.0761689	0.266036	0	0.435257	0	0	0	0.0720042	0.148262	0.525232	0.0819459
CCDC87	0	0	0	0	0	0	0.000178397	0.000748986	0	0	0	0	0	0	0	0	0	0	0	0	0.0217585	0	0	0	0	0	0	0	0	0	0	0.00119793	0	0	0	0	0	0	0	0	0	0	0	0	0	0	0	0
CCS	0.0464599	0.0554779	0.0698615	0.0569485	0.0974048	0.0168937	0.0776306	0.0277931	0.0502402	0	0.0800651	0	0	0.0388535	0	0	0	0	0.0278278	0.13906	0	0.00961403	0	0.0299366	0.0240103	0	0	0	0.0101184	0	0.429112	0.0296095	0.0119496	0.0307903	0	0	0.0460301	0.054344	0	0	0.0500377	0	0.0859132	0	0.00628889	0.0215656	0	0.0469826
RBM14-RBM4	0	0	0	0	0.0430568	0.0083207	0.122674	0.019946	0.185854	0	0	0	0	0.0405624	0	0	0	0	0.0174381	0	0	0	0	0.0151276	0	0	0	0	0.0214126	0	0	0.00377226	0	0.0024653	0	0	0.0240178	0	0	0	0	0	0	0	0.00364911	0.00285346	0	0.0151503
RBM4	0	0	0	0	0.0318728	0.018175	0.0118721	0.0151844	0.0101662	0	0.0361648	0	0	0	0	0	0	0	0.00113267	0	0	0.0732115	0	0.0240865	0	0	0	0	0.00532711	0	0	0.0323164	0.0338035	0.00610171	0	0	0.0291282	0.121594	0	0	0.104612	0	0	0	0.0168675	0.0010177	0	0
RBM4B	0.0464599	0	0	0.104213	0.0186747	0.0729448	0.141912	0.045145	0.0434972	0	0.0844897	0	0	0.0291099	0	0.111818	0	0	0.0471304	0	0.061483	0.0302442	0	0.0337499	0.0285262	0	0.206489	0	0.0682098	0	0	0.00264966	0.0488183	0.0494911	0	0	0.0363772	0.0137757	0	0	0	0	0.128579	0	0.0406749	0.0476451	0	0.0323396
SPTBN2	0	0	0.0130227	0.0856818	0.143547	0	0.125277	0.128966	0.0195674	0	0.0474002	0.0999008	0	0.0385705	0	0.126595	0	0	0.0288501	0	0.0201149	0.142421	0	0.0713574	0.0713672	0	0.318011	0	0.118524	0	0	0.0618053	0.131741	0.0847181	0	0.195482	0.0910412	0.0257361	0	0	0.127265	0	0.0889711	0	0.10665	0.0827163	0	0.124598
C11orf80	0	0.0707368	0.0668962	0.0746551	0.177896	0.0302317	0.25123	0.0867209	0.280081	0.0958882	0.00900781	0	0	0.105437	0.157697	0.065762	0	0	0.0526029	0.368184	0.0613799	0.0346551	0	0.0541261	0.116727	0.123952	0	0.182153	0.0935554	0	0	0.0808979	0.0947959	0.0296455	0.360177	0	0.131481	0.0137757	0	0	0.387243	0	0	0	0.0788815	0.0642465	0	0.0415158
RCE1	0	0	0.0261043	0	0	0.0342995	0.0375976	0.0144189	0.0101662	0	0	0.0999008	0	0	0	0	0	0	0.0126685	0	0	0	0	0.0324998	0	0.0813244	0	0	0.0139457	0	0	0.00377226	0	0.00727815	0	0	0.0430763	0	0	0	0	0	0	0	0.00196345	0.0188273	0	0.0312326
PC	0	0	0.0820518	0	0.0178902	0.11091	0.0647517	0.0501505	0.0320957	0	0	0.0990833	0	0.0425108	0.0725865	0.0521965	0	0	0.0230939	0.14387	0.0843824	0.0742024	0	0.0469791	0.0292316	0.238138	0	0.103159	0.0296539	0	0	0.0855973	0.0644923	0.0788843	0	0	0.0693891	0.0508344	0	0	0.126925	0	0.135644	0	0.0397199	0.0723213	0	0.0430401
LRFN4	0.109906	0	0.0699789	0.095087	0.0639814	0.14293	0.0842106	0.0351017	0.0101662	0	0.132602	0	0	0.0340377	0	0	0	0	0.0843077	0	0.0564401	0	0	0.084987	0.141232	0.138916	0.223468	0	0.0157366	0	0	0.0780993	0	0.0433852	0	0.172802	0.117895	0	0	0	0.110804	0	0.0359781	0	0.0330772	0.113726	0	0.0997222
SYT12	0	0.0680236	0.0826059	0.118543	0.0897976	0.14293	0.0823168	0.0908074	0.262227	0.0757679	0.273204	0.184845	0	0.153736	0.0725865	0.128508	0	0.347234	0.0959777	0.0825958	0.139658	0.0961537	0	0.106935	0.078792	0.207638	0	0.184349	0.0207896	0	0.29819	0.100283	0.130896	0.036548	0	0.118314	0.106553	0.0257361	0	0	0.123313	0	0.381231	0	0.0352069	0.150373	0	0.0603742
RHOD	0	0	0	0	0	0	0.00209477	0	0	0	0	0	0	0	0	0	0	0	0	0	0	0	0	0	0	0	0	0	0	0	0	0	0	0	0	0	0	0	0	0	0	0	0	0	0	0	0	0
KDM2A	0.20905	0.285283	0.210357	0.248075	0.220973	0.161612	0.289535	0.171362	0.276868	0.141254	0.0444278	0	0	0.140165	0	0.0417388	0	0	0.0761031	0	0.059932	0.118345	0	0.138443	0.0964077	0	0	0	0.127453	0	0	0.182858	0.158718	0.0870016	0	0	0.159526	0.20925	0	0	0	0	0.26727	0	0.0593371	0.199099	0.317258	0.230381
GRK2	0.206427	0.0639149	0.101272	0.144551	0.187677	0.207872	0.181144	0.152005	0.258886	0.211087	0.0317684	0.423643	0	0.0529141	0.384976	0	0	0.198056	0.137955	0.177495	0.117994	0.0939803	0	0.106873	0.271634	0.22708	0.206489	0.323623	0.077093	0	0.371175	0.109552	0.255475	0.181388	0	0.227245	0.101816	0.115043	0	0.897455	0	0	0.0816697	0	0.173713	0.0677464	0	0.241153
ANKRD13D	0	0.0707368	0.0310747	0.0314528	0.067304	0.0300197	0.197203	0.0880837	0.0660817	0	0	0	0	0.0419399	0.203918	0.0525814	0	0	0.0516614	0	0.032702	0.171655	0	0.0817919	0.0308386	0	0	0	0.0539519	0	0	0.0842523	0.0496717	0.0433842	0	0	0.103066	0.165216	0.377263	0.287665	0.127265	0	0.131605	0	0.0616556	0.0727289	0.205756	0.112478
SSH3	0	0	0	0	0	0	0.0210309	0.010783	0.0177732	0	0.0144975	0	0	0.00909555	0	0.0514979	0	0	0.0180351	0	0	0.00209237	0	0.00777124	0	0	0	0.103159	0	0	0	0.00145173	0	0.0130985	0	0	0.0173012	0	0	0	0	0	0	0	0	0	0	0
RAD9A	0.110133	0	0.0812159	0.0619306	0	0.0654529	0.206643	0.0562243	0.0939344	0	0.0144975	0	0	0.0392344	0	0.225864	0	0	0.0425289	0.191776	0.0230402	0.0438776	0	0.0630114	0.0824404	0	0	0	0.0641925	0	0	0.0701046	0.0821924	0.039957	0	0	0.0834318	0.118315	0	0	0.0989434	0	0	0	0.025941	0.111292	0	0.12179
POLD4	0	0	0	0	0	0	0.00241698	0.0015815	0	0	0.0590484	0	0	0	0	0	0	0	0.00205305	0	0	0	0	0	0	0	0	0	0	0	0	0.0154919	0	0	0	0	0.00167404	0	0	0	0	0	0	0	0	0	0	0
AP003419.1	0	0	0	0	0	0	0.00455544	0.00168945	0	0	0	0	0	0	0	0	0	0	0	0	0	0	0	0	0	0	0	0	0.0151842	0	0	0	0	0	0	0	0.00152744	0	0	0	0	0	0	0	0	0	0	0
CLCF1	0	0	0	0	0	0	0.000471178	0	0	0	0	0	0	0	0	0	0	0	0	0	0	0	0	0	0	0	0	0	0	0	0	0	0	0	0	0	0	0	0	0	0	0	0	0	0	0	0	0
PPP1CA	0.065117	0.26444	0	0.0365892	0	0.128015	0.163764	0.0974616	0.0320957	0	0	0.155982	0	0.0291099	0	0.0525814	0	0	0.105943	0	0.0673178	0.0509427	0	0.0248231	0.0546415	0.167447	0.171072	0.103159	0.188709	0	0	0.0780488	0.0681634	0.0452434	0	0.118314	0.136538	0.0508344	0	0	0.127265	0	0.0889711	0	0.0271942	0.0860342	0	0.0928603
TBC1D10C	0	0	0	0	0	0	0	0	0	0	0	0	0	0	0	0	0	0	0	0	0	0	0	0	0	0	0	0	0	0	0	0	0	0	0	0	0	0	0	0	0	0	0	0	0.023347	0	0	0.0103567
CARNS1	0	0	0	0	0.098842	0	0.0172813	0.0273069	0.0219295	0	0	0	0	0.0364844	0	0	0	0	0	0	0	0.0691946	0	0.0416592	0.051783	0	0	0	0.0513377	0	0.371175	0.036394	0.0917612	0.00113416	0	0	0.0170709	0	0	0	0	0	0	0	0.0153507	0.0721397	0	0.0194348
RPS6KB2	0	0	0	0	0.0304502	0.00393314	0.0502263	0.0388969	0.0477235	0	0	0	0	0.0649718	0	0.0590134	0	0	0.0212931	0	0.0572592	0	0	0.0390836	0.0469164	0	0	0.103159	0.04545	0	0	0.0303952	0	0.016089	0	0	0.00813774	0.0137757	0	0	0	0	0.0723446	0	0.00733966	0	0	0.0310099
CORO1B	0	0	0	0	0	0	0.0180449	0.0103219	0.157251	0	0.0772918	0	0	0.0364844	0.212802	0	0	0	0.013069	0	0	0	0	0.00829923	0.0319761	0	0	0	0.00544166	0	0	0	0.0221437	0.070865	0	0	0.00712794	0.0504329	0.266036	0	0	0	0	0	0	0	0	0.00542836
CABP4	0	0	0	0	0	0	0.00023779	0	0	0	0	0	0	0	0	0	0	0	0	0	0	0	0	0	0	0	0	0	0.0109786	0	0	0	0	0	0	0	0	0	0	0	0	0	0	0	0	0	0	0
TMEM134	0.169593	0.0848869	0	0	0.0323261	0.00483424	0.0422049	0.0156574	0.0685193	0	0.0444278	0	0	0	0.147085	0	0	0	0.0329233	0	0.030182	0.00209237	0	0.0614014	0.0476574	0	0	0	0.0938779	0	0	0.0318244	0.104786	0.0325072	0	0	0.0470874	0.0504329	0	0	0	0	0.0456916	0	0.00797455	0.0140061	0	0.0259727
AIP	0	0	0.0183389	0.0443748	0.0186747	0.0456615	0.141539	0.0686357	0.0219295	0	0.122187	0.0958544	0	0	0.0725865	0.0668905	0	0	0.0293148	0	0.128258	0.159922	0	0.0119494	0.0980766	0	0.390851	0	0.0349272	0	0	0.0830351	0	0.0256541	0	0	0.0745504	0	0.377263	0	0	0	0	0	0.024035	0.0645436	0.205756	0.0533245
PITPNM1	0.0554786	0	0.0403615	0.0365892	0	0.0548862	0.0494639	0.0486492	0.0177732	0.0815403	0.143121	0.118013	0	0	0	0	0	0	0.0332193	0.130146	0	0.0337033	0	0.0113771	0.0402198	0	0	0	0.0367573	0	0	0.0200797	0.0609177	0.0352854	0	0	0.07387	0	0.377263	0	0	0	0.0456916	0	0.0339108	0.0315588	0	0.0310172
CDK2AP2	0	0	0.0462114	0	0	0.011566	0.141167	0.0358398	0.00920223	0	0.0463961	0	0	0	0.203918	0	0	0	0.0649074	0	0.0827109	0	0	0.0206526	0.0564985	0	0	0	0.0319338	0	0.371175	0.0316878	0.0221437	0.00638097	0	0	0.0754053	0.0970193	0	0.462916	0	0	0.0456916	0	0.0445223	0	0	0.0784401
GSTP1	0	0.246567	0.0301445	0	0.0957884	0.0589045	0.231812	0.155246	0.164149	0	0.0591505	0	0	0.0884102	0.163482	0.0536589	0	0.619575	0.211182	0	0.0221031	0.147868	0	0.0829764	0.114935	0	0.171072	0	0.0536581	0	0	0.161097	0.100983	0.124636	0	0	0.19427	0.054344	0	0	0	0	0.174884	0	0.121867	0.158026	0	0.0964178
NDUFV1	0.111577	0.232395	0.141778	0.119623	0.143086	0.0528793	0.260442	0.172295	0.113695	0	0.310367	0	0	0.213736	0.265294	0.321429	0	0	0.0850392	0	0.167277	0.273506	0	0.127483	0.124039	0.106058	0	0.103159	0.128134	0	0	0.0769851	0.105018	0.0948604	0.206048	0.414056	0.176405	0.10898	0.266036	0	0	0	0.0889711	0	0.0932016	0.117222	0	0.102978
NUDT8	0	0	0	0	0	0.00235315	0.00560122	0.00497111	0	0	0	0	0	0	0	0	0	0	0.00253795	0	0.0227047	0	0	0	0	0	0	0	0.0355473	0	0	0	0	0.00066056	0	0	0.0257339	0	0	0	0	0	0	0	0.00370445	0	0	0
TBX10	0	0	0	0	0	0	0	0	0	0	0	0	0	0	0	0	0	0	0	0	0	0	0	0	0	0	0	0	0	0	0	0	0	0	0	0	0	0	0	0	0	0	0	0	0	0	0	0
ACY3	0	0	0	0	0	0	0.000162783	0	0	0	0	0	0	0.0377331	0	0	0	0	0	0	0	0	0	0	0	0	0	0	0	0	0	0	0	0	0	0	0	0	0	0	0	0	0	0	0	0	0	0
ALDH3B2	0	0	0	0	0	0	0	0	0	0	0	0	0	0	0	0	0	0	0	0	0	0	0	0	0	0	0	0	0	0	0	0	0	0	0	0	0	0	0	0	0	0	0	0	0	0	0	0
UNC93B1	0	0	0	0	0	0	0.00478982	0.00256438	0	0	0.00900781	0	0	0	0	0	0	0	0	0	0	0.00409265	0	0.00704483	0	0	0	0	0.0414695	0	0	0.0167067	0	0	0	0	0.0050817	0	0	0	0	0	0	0	0.0292275	0	0	0
ALDH3B1	0	0	0	0	0	0	0.000627313	0	0	0	0	0	0	0	0	0	0	0	0	0	0	0	0	0	0	0	0	0	0	0	0	0	0	0.000579936	0	0	0	0	0	0	0	0	0	0	0	0	0	0
NDUFS8	0	0	0.0130227	0.0314528	0.0212779	0.127609	0.208013	0.0683193	0.0311317	0	0.0235054	0	0	0.137626	0	0	0	0	0.0698209	0	0.105521	0.0578252	0	0.0433172	0.122952	0	0.171072	0.103159	0.150448	0	0.429112	0.157044	0.169371	0.0778651	0	0	0.125761	0.0739536	0	0	0	0	0	0	0.0467472	0.0477769	0	0.0800679
TCIRG1	0	0	0	0	0	0	0.00171505	0	0	0	0	0	0	0	0	0	0	0	0	0	0	0	0	0	0	0	0	0	0	0	0	0	0	0	0	0	0.00118309	0	0	0	0	0	0	0	0	0	0	0
CHKA	0.119569	0.0659617	0	0.0510041	0.0491828	0.136576	0.13724	0.107017	0.0866638	0	0.0319936	0	0	0.102493	0	0	0	0	0.0276875	0	0.161094	0.125377	0	0.085251	0.139591	0.106058	0	0	0.204381	0	0	0.110251	0.119892	0.119918	0.206048	0	0.0520562	0	0	0	0.375072	0	0.135296	0	0.0301935	0.0571653	0	0.136295
KMT5B	0	0	0.07402	0.205272	0.223379	0.172783	0.182011	0.111488	0.159821	0.285659	0.0900585	0.178106	0	0.0686344	0.253583	0.119716	0	0	0.0681991	0	0.130538	0.119441	0	0.122494	0.18006	0	0	0	0.243293	0	0	0.144622	0.120636	0.113374	0.541706	0	0.0639872	0.0257361	0	0	0	0	0.0889711	0	0.0440473	0.0905283	0	0.113265
C11orf24	0	0	0.0482693	0.0443748	0.113617	0.0219747	0.0159605	0.0193029	0.0195674	0	0	0	0	0	0	0	0	0	0.0180586	0	0.0287809	0.0379773	0	0.0213548	0	0	0	0	0.0399329	0	0	0.0330256	0	0.00113416	0	0	0.00083107	0	0	0	0.0500377	0	0	0	0.00168565	0.0278921	0	0
LRP5	0	0	0	0	0	0	0.00423032	0.00202936	0	0	0	0	0	0	0	0	0	0	0	0	0	0.0302442	0	0	0	0	0	0	0.00526516	0	0	0.00145173	0	0	0	0	0	0	0	0	0	0	0	0	0	0	0	0.00777613
PPP6R3	0.0882403	0	0.122889	0.0510041	0.141138	0.205745	0.387916	0.199991	0.114662	0	0.0657715	0.270131	0	0.201275	0.432763	0.0671798	0	0	0.0225504	0.416054	0.168626	0.224034	0	0.167981	0.256803	0.0613883	0	0	0.19953	0	0	0.205042	0.179032	0.0924592	0	0	0.131299	0.0867371	0	0	0.137344	0	0.374567	0	0.203554	0.0742836	0.413729	0.109154
GAL	0.065117	0	0	0	0	0	0.0115131	0.00861211	0	0	0	0	0	0.0276099	0	0	0	0	0.021756	0	0	0	0	0	0	0	0	0	0	0	0.371175	0	0	0	0	0	0.00083107	0	0	0	0.104612	0	0	0	0.0520756	0.0485345	0	0
TESMIN	0	0	0	0.0569485	0	0	0.00151241	0.00676675	0	0	0.0463961	0	0	0	0	0	0	0	0	0	0	0	0	0	0	0	0	0	0	0	0	0	0	0	0	0	0.0117598	0	0	0	0	0	0	0	0.00320472	0	0	0
CPT1A	0	0	0	0	0.0291296	0.0265667	0.00778878	0.00527567	0.0177732	0	0	0	0	0.043575	0.0801931	0	0	0	0.0165169	0	0	0.0203898	0	0.00495636	0	0	0	0	0.0151381	0	0	0.0253808	0	0.00166484	0	0.211756	0.02108	0	0	0	0	0	0.0456916	0	0.00564692	0	0	0.0109062
MRPL21	0	0	0.0191429	0.124231	0	0.0106003	0.0684286	0.035699	0	0	0.0144975	0	0	0.0451381	0	0.0572773	0	0	0.0481634	0	0.0221031	0.00209237	0	0.017985	0.0189679	0	0	0	0.0664822	0	0	0.0193872	0.0391945	0.047758	0	0	0.0693718	0.131156	0	0	0	0	0.115073	0	0.00471669	0.0108832	0	0.0246305
IGHMBP2	0.0873749	0	0.03408	0	0	0.00701791	0.0409247	0.0257873	0.179721	0	0	0	0	0.0212021	0.122286	0.110511	0	0	0.00747871	0	0.0412207	0.0847655	0	0.0415839	0.0536422	0	0	0	0	0	0	0.0449411	0.0315558	0.0567171	0	0	0.0359532	0	0	0	0	0	0.0816697	0	0.0203323	0.0276854	0	0.0299007
MRGPRF	0	0	0	0	0	0.00393314	0.0126369	0.0035661	0	0	0	0	0	0	0	0	0	0	0	0	0	0	0	0	0	0	0	0	0	0	0	0	0	0	0	0	0	0	0	0	0	0	0	0	0.0368195	0.0164581	0	0
TPCN2	0	0	0	0.0581846	0	0.025942	0.0642879	0.0712961	0.258217	0	0.0952132	0	0	0	0.147085	0	0	0	0.00205305	0	0.0323318	0.065472	0	0.00733735	0	0.165411	0	0.161188	0.0194348	0	0	0.00965783	0	0.014737	0	0	0.0584417	0	0	0	0	0	0	0	0.0669218	0.0249805	0.291972	0.0105677
MYEOV	0	0	0	0	0	0	0.000106718	0	0	0	0	0	0	0	0	0	0	0	0	0	0	0	0	0	0	0	0	0	0	0	0	0	0	0	0	0	0	0	0	0	0	0	0	0	0	0	0	0
CCND1	0	0	0	0	0	0	0.00617015	0.0176288	0	0	0	0	0	0.029475	0	0	0	0	0	0	0	0.0599891	0	0.00626927	0.0292983	0	0	0	0.0421021	0	0	0	0	0	0	0	0	0	0	0	0	0	0	0	0	0.00196589	0	0
ANO1	0	0	0	0	0	0	0.00241761	0.00429479	0.00920223	0	0	0	0	0	0	0	0	0	0	0	0.0302601	0	0	0	0.0265996	0	0	0	0	0	0	0	0	0	0	0	0	0	0	0	0	0	0	0	0	0	0	0.00731578
FADD	0.0464599	0	0	0	0	0.00393314	0.0181975	0.0230586	0	0	0	0	0	0.0563577	0.0725865	0	0	0	0.0158666	0	0.0187429	0	0	0.0165007	0.0316936	0	0	0	0.00526516	0	0	0.0386118	0.0351732	0.00066056	0	0	0.0225585	0	0.413741	0	0	0	0	0	0	0	0	0.00227682
PPFIA1	0.246568	0	0.270853	0.123424	0.0699031	0.103963	0.239424	0.115004	0.132807	0	0.0657628	0	0	0.0387569	0.198402	0.065762	0	0	0.054844	0.130146	0.122337	0.126745	0	0.147654	0.0825317	0	0	0.228715	0.119402	0	0.429112	0.0899559	0.163858	0.0737098	0	0	0.0789046	0.304258	0	0.247884	0	0	0.200986	0	0.0778056	0.0364816	0	0.15998
CTTN	0	0.0554779	0.240471	0.131343	0.185875	0.257486	0.358917	0.168426	0.144756	0.171656	0.129613	0.197118	0	0.117305	0	0.114119	0	0	0.204197	0.387816	0.142332	0.1725	0	0.134744	0.136884	0	0.171072	0	0.19765	0	0	0.146914	0.267998	0.136783	0	0	0.206306	0.185304	0.266036	0	0.0500377	0	0.264688	0	0.0588045	0.103935	0.207974	0.120888
SHANK2	0.120248	0.138706	0.17302	0.080384	0.123303	0.192503	0.390582	0.205188	0.395884	0.383205	0.29125	0.0958544	0	0.119335	0.194872	0.0514979	0	0.198056	0.0900355	0	0.0529096	0.179781	0	0.124873	0.243846	0.10123	0	0.402733	0.295339	0	0.453023	0.240678	0.0496717	0.13252	0	0	0.260669	0.27767	0.791004	0.462916	0.0500377	0	0	0	0.0530283	0.185901	0	0.165299
DHCR7	0.0330427	0.0794085	0.0761883	0	0.0504074	0.0105812	0.027068	0.0253254	0.0195674	0	0	0	0	0.0906959	0	0.192969	0	0	0.0295323	0.157446	0.0456229	0.154848	0	0.0398392	0	0	0	0	0.0543004	0	0	0.0200664	0	0.0271364	0.335657	0	0.00404753	0	0	0	0	0	0.0359781	0	0.0301592	0.0420938	0	0.0287261
NADSYN1	0	0	0	0	0	0.00857304	0.0383823	0.01	0.175024	0	0	0	0	0.074194	0	0	0	0	0.00421886	0	0.0287635	0	0	0.00957448	0	0	0	0	0.0172755	0	0	0.00279427	0	0.0012405	0.206048	0.195482	0.0240202	0	0	0	0	0	0.0859132	0	0.00194248	0.0554505	0.317258	0.00580091
KRTAP5-7	0	0	0	0	0	0	0.000211677	0	0	0	0	0	0	0	0	0	0	0	0	0	0	0	0	0.0147024	0	0	0	0	0	0	0	0	0	0	0	0	0	0	0	0	0	0	0	0	0	0	0.291972	0
KRTAP5-8	0	0	0	0	0	0	0.00379002	0	0	0	0	0	0	0	0	0	0	0	0	0	0	0	0	0	0	0	0	0	0	0	0	0	0	0	0	0	0	0	0	0	0	0	0	0	0	0	0	0
KRTAP5-9	0	0	0	0	0	0	0.00151574	0.000872485	0	0	0	0	0	0	0	0	0	0	0	0	0	0	0	0	0	0	0	0	0	0	0	0.0262033	0	0	0	0	0	0	0	0	0	0	0	0	0	0	0	0
KRTAP5-10	0	0	0	0	0	0	0.000248672	0	0	0	0	0	0	0	0	0	0	0	0	0.130306	0	0	0	0	0	0	0	0	0	0	0	0	0	0	0	0	0	0	0	0	0	0	0	0	0	0	0	0
KRTAP5-11	0	0	0	0	0	0	0.0134356	0.00229625	0	0	0	0	0	0	0	0	0	0	0	0	0	0	0	0	0	0	0	0	0	0	0	0	0	0	0	0	0.00844875	0	0	0	0	0	0	0	0.0124758	0.0189863	0	0.000839176
FAM86C1	0	0	0	0	0	0.00393314	0.003222	0.00151579	0	0	0	0	0	0	0	0	0	0	0.0083415	0	0	0	0	0.0125861	0	0	0	0	0.00505424	0	0	0.00119793	0	0.0123745	0	0	0.00230359	0	0	0	0	0	0	0	0.00100188	0	0	0.00188537
ZNF705E	0	0	0	0	0	0	0.000238709	0	0	0	0	0	0	0	0	0	0	0	0	0	0	0	0	0	0	0	0	0	0	0	0	0	0	0	0	0	0	0	0	0	0	0	0	0	0	0	0	0
DEFB131B	0	0	0	0	0	0.0172884	0.00154038	0	0	0	0	0	0	0	0	0	0	0	0	0	0	0	0	0	0.0223883	0	0	0	0	0	0	0	0	0	0	0	0	0	0	0	0	0	0	0	0	0	0	0.00383406
RNF121	0	0.0838079	0	0	0.0318728	0.0616767	0.061341	0.057621	0.00920223	0.187596	0.0172708	0	0	0.0403596	0	0	0	0	0.0200459	0	0.0444631	0.038508	0	0.0397258	0.0487488	0	0	0	0.0153607	0	0	0.0133148	0.0304138	0.0496594	0	0	0.0309873	0	0	0	0	0	0	0	0.00801859	0.0974166	0	0.0100562
IL18BP	0	0	0	0	0	0	0.00226318	0.000659943	0	0	0	0	0	0	0	0	0	0	0	0	0	0	0	0	0	0	0	0	0.0065067	0	0	0	0	0	0	0	0.00083107	0	0	0	0	0	0	0	0	0	0	0
NUMA1	0.0554786	0	0.152181	0.115118	0	0.207574	0.228555	0.0894506	0.0193684	0.0958882	0.0531121	0.118013	0	0.121199	0.122286	0.0417388	0	0	0.0537147	0	0.129141	0.0371813	0	0.0486564	0.116748	0.10123	0	0.167736	0.0610227	0	0.29819	0.172751	0.0221437	0.14627	0	0	0.166545	0.252629	0	0	0.173351	0	0.121891	0	0.145293	0.0663532	0.207974	0.098703
LAMTOR1	0.106336	0.0639149	0.2189	0.0937763	0.249792	0.141506	0.192573	0.176044	0.203056	0.462274	0.102869	0.118013	0	0.112374	0	0.181508	0	0	0.160931	0.296505	0.11238	0.276552	0	0.21259	0.0929442	0	0	0	0.237602	0	0	0.144095	0.0933394	0.160391	0	0	0.166132	0.18923	0.377263	0	0.0500377	0	0	0	0.115405	0.0670897	0	0.116082
ANAPC15	0.104476	0.0485822	0	0.153193	0	0.0625319	0.0608213	0.0173823	0.0375129	0	0.0361648	0	0	0.0479491	0.122286	0.0528043	0	0	0.0337272	0.130306	0.104367	0.0913693	0	0.0786887	0	0	0	0	0.096975	0	0	0.0509595	0.0962942	0.0228546	0	0	0.0403651	0.141975	0	0	0	0	0	0	0.0250522	0.0313281	0	0.0302293
FOLR3	0	0	0	0	0	0	0.000263332	0	0	0	0	0	0	0	0	0	0	0	0	0	0	0	0	0	0	0	0	0	0	0	0	0	0	0	0	0	0	0	0	0	0	0	0	0	0	0	0	0
FOLR1	0	0	0	0	0	0	0	0	0	0	0	0	0	0	0	0	0	0	0	0	0	0	0	0	0	0	0	0	0	0	0	0	0	0	0	0	0	0	0	0	0	0	0	0	0	0	0	0
FOLR2	0	0	0	0	0	0	0.000513715	0	0	0	0	0	0	0.0296613	0	0	0	0	0	0	0	0	0	0	0	0	0	0	0	0	0	0	0	0	0	0	0	0	0	0	0	0	0	0	0	0	0	0
INPPL1	0	0	0.0216221	0	0.0445445	0.00457059	0.0223764	0.0206641	0.00920223	0	0	0	0	0	0	0.0659469	0	0	0.0113407	0	0	0.00209237	0	0.00881847	0.0265996	0	0	0	0.00829419	0	0	0.00145173	0.0269888	0	0	0	0.00451127	0.0137757	0	0	0.126586	0	0	0	0.00100188	0.0480078	0	0.0438467
PHOX2A	0	0	0	0	0	0	0	0	0	0	0	0	0	0	0	0	0	0	0	0	0	0	0	0	0	0	0	0	0	0	0	0	0	0	0	0	0	0	0	0	0	0	0	0	0	0	0	0
CLPB	0.0464599	0.161249	0.123232	0.150782	0.121621	0.0551189	0.0845458	0.0544359	0.0320957	0.108231	0.0144975	0	0	0	0.122286	0.0659469	0	0	0.0278278	0.136171	0.0705198	0.0632688	0	0.0299692	0.0352155	0.108373	0.171072	0.182153	0.0614384	0	0	0.0393695	0.116222	0.044683	0	0.137463	0.0451506	0.0739536	0	0	0	0	0.187417	0	0.0779495	0.0606726	0.423002	0.0522884
PDE2A	0.307903	0.458134	0.150108	0.401918	0.355854	0.14352	0.305175	0.252432	0.197397	0.346518	0.262964	0	0	0.160655	0	0.0438616	0	0.198056	0.260447	0	0.145338	0.130724	0	0.196581	0.177831	0.110789	0.206489	0.264346	0.112052	0	0	0.169617	0.106591	0.265193	0	0.400047	0.177571	0.054344	0.266036	0.649571	0.254406	0	0.515002	0	0.166118	0.206852	0.207974	0.156557
ARAP1	0	0	0.0632206	0	0	0.011796	0.0472033	0.0219014	0.0219295	0	0	0	0	0	0.12865	0	0	0	0.0133566	0	0	0.0654867	0	0.00855697	0.0849642	0	0	0.167736	0.0319478	0	0	0.0293576	0	0.0631047	0	0	0.0107966	0.0137757	0	0	0	0	0	0	0.00175136	0	0	0.0299932
STARD10	0	0	0	0	0.0587632	0.0721454	0.0251595	0.00954881	0.0193684	0	0	0	0	0	0	0.0755321	0	0	0.0083415	0	0	0	0	0	0	0	0	0	0.00829419	0	0	0.0159376	0	0.00066056	0	0	0.00204406	0	0	0	0	0	0	0	0.0151819	0.0137058	0	0.0272001
ATG16L2	0	0	0.0261043	0.0482516	0	0	0.0486001	0.0353384	0.0320957	0	0	0	0	0.0360892	0	0	0	0	0.0329066	0	0.0301431	0.0302442	0	0.00888125	0	0	0	0	0.125358	0	0	0.00232053	0.0489443	0.00628662	0	0	0.0621163	0.0806025	0	0	0	0	0.0456916	0	0.0186809	0.0421024	0	0.0118105
FCHSD2	0.110669	0	0.185895	0.271406	0	0.167831	0.23454	0.145403	0.0813311	0	0.0591505	0	0	0.0481958	0	0.0939353	0	0.612065	0.0683597	0.130465	0.0895832	0.0473151	0	0.172805	0.149712	0.293294	0	0	0.151851	0	0	0.0770381	0.0429429	0.12704	0	0	0.187068	0.0700343	0	0	0.126925	0	0	0	0.0403085	0.0862964	0.31991	0.099301
P2RY2	0	0	0	0	0	0	0	0	0	0	0	0	0	0	0	0	0	0	0	0	0	0	0	0	0	0	0	0	0	0	0	0	0	0	0	0	0	0	0	0	0	0	0	0	0	0	0	0
P2RY6	0	0	0	0	0	0	0.00244694	0	0.0195674	0	0	0	0	0	0	0	0	0	0	0	0	0	0	0	0	0	0	0	0	0	0	0	0	0	0	0	0.0194089	0	0	0	0	0	0	0	0	0	0	0
ARHGEF17	0.147449	0.0794085	0.147861	0.278146	0.166882	0.312728	0.207261	0.145162	0.0320957	0.177429	0.0781645	0	0	0.0968404	0.0725865	0	0	0	0.137885	0	0.192787	0.0661069	0	0.139629	0.1288	0	0	0.287508	0.24251	0	0.882135	0.242644	0.0898497	0.12742	0	0	0.129935	0.168032	0	0	0	0	0.10426	0	0.117833	0.170599	0.205756	0.142934
RELT	0	0	0	0	0	0.00249302	0.0190642	0.00226639	0	0	0	0	0	0	0	0	0	0	0.0140677	0	0.0331792	0	0	0.010895	0	0	0	0	0.014219	0	0	0.0262508	0	0.00391567	0	0	0.0114567	0	0	0	0	0	0	0	0	0	0	0.0198266
FAM168A	0.367048	0.505432	0.237533	0.225784	0.160909	0.251179	0.380929	0.227129	0.434356	0.212108	0.23474	0.217914	0	0.122235	0.122286	0.113734	0	0	0.14865	0	0.239553	0.259095	0	0.130212	0.187079	0	0.171072	0.103159	0.264565	0	0	0.139966	0.273567	0.250631	0	0	0.200079	0.124289	0.266036	0	0.104612	0	0.288642	0	0.198517	0.209042	0.929139	0.25089
PLEKHB1	0	0.1502	0.0605245	0.0707997	0.0212779	0	0.0341988	0.047018	0.0941953	0	0	0	0	0.0377331	0	0	0	0	0.0234796	0	0	0	0	0.0388956	0	0	0	0.103159	0.040242	0	0.371175	0	0.0829611	0.00128796	0	0	0.012156	0	0	0	0	0	0.316632	0	0	0.0413336	0.207974	0.0115757
RAB6A	0.438909	0.0838079	0.286297	0.18229	0.395678	0.323971	0.431588	0.247385	0.536434	0	0.232099	0.191511	0	0.323443	0.182901	0.188231	0	0.619575	0.207579	0	0.31432	0.315806	0	0.206315	0.306173	0	0.820808	0.398716	0.287424	0	0.29819	0.186929	0.268938	0.317253	0	0.137463	0.209384	0.3428	0.377263	0.287665	0.126586	0	0.303825	0	0.283396	0.213188	0.317258	0.338173
MRPL48	0.0882403	0.0571155	0.0437584	0	0	0.00678791	0.126676	0.0313967	0.0101662	0	0	0	0	0.0426091	0.182901	0	0	0	0.034516	0	0	0.0302355	0	0.0320213	0.0233408	0	0	0	0.0774134	0	0.29819	0.0337824	0.0340786	0.0286689	0	0	0.110515	0	0	0	0	0	0	0	0.0502746	0.034786	0	0.00902318
COA4	0.107111	0.0864526	0.0877493	0.0314528	0	0.0108137	0.0372393	0.0266869	0.0193684	0	0.0144975	0	0	0.030735	0	0	0	0	0.0174381	0	0.053106	0.045211	0	0.0249468	0.0267998	0	0	0	0	0	0	0.0378675	0.0413799	0.0420007	0	0	0.0236557	0.107086	0	0	0	0	0.0859132	0	0.00268753	0.00196589	0	0.0100491
PAAF1	0	0	0.0235844	0.0747354	0.0704607	0.0592548	0.0620244	0.05716	0.0287696	0	0	0	0	0.0157959	0.212802	0.0758546	0	0	0.0790351	0.123837	0.0333746	0.0370557	0	0.0901067	0.082339	0.0494006	0	0	0.0800997	0	0	0.0236749	0.0895315	0.00581408	0	0	0.0547139	0.132091	0	0.247884	0.123313	0	0.0456916	0	0.0786382	0.039732	0.207974	0.02306
DNAJB13	0	0	0	0	0	0	0.000930577	0.000748986	0	0	0	0	0	0	0	0	0	0	0	0	0	0	0	0	0	0	0	0	0	0	0	0	0	0	0	0	0	0	0	0	0	0	0	0	0	0	0	0
UCP2	0	0	0.0297888	0	0	0	0.000757392	0	0	0	0	0	0	0	0	0	0	0	0	0	0	0.0312492	0	0	0	0	0	0	0.00532711	0	0	0	0	0	0	0	0	0	0	0	0	0	0	0	0	0	0	0.00299408
UCP3	0	0	0	0	0	0	0.0127205	0.000906084	0	0	0	0	0	0.0296613	0	0	0	0	0.00290313	0	0	0	0	0	0	0	0	0	0	0	0	0	0	0	0	0	0.00317793	0	0	0	0	0	0	0	0	0	0	0.0097134
C2CD3	0.104476	0	0	0	0	0.0834389	0.114233	0.0540943	0.0552606	0	0.0317684	0.118013	0	0.0276099	0	0	0	0	0.0403476	0	0.0140436	0.0242269	0	0.0524207	0.0292983	0	0	0.103159	0.0624253	0	0.29819	0.104595	0.0667008	0.0219088	0	0	0.0856574	0	0.412083	0	0	0	0	0	0.0891874	0.0310535	0	0.0361969
PPME1	0.216037	0.381419	0.198755	0.131321	0.19103	0.252171	0.26134	0.177589	0.201805	0.129214	0.430391	0.353358	0	0.214044	0.278787	0.214515	0	0.198056	0.252395	0.2678	0.154297	0.171363	0	0.17771	0.237282	0.471232	0	0	0.196368	0	0.371175	0.184509	0.107411	0.107335	0	0.738629	0.165599	0.185402	0.266036	0	0.231198	0	0.0623813	0	0.296409	0.165225	0.205756	0.153583
P4HA3	0	0	0	0	0	0.00429489	0.018976	0.00361309	0.0219295	0	0	0	0	0	0	0	0	0	0.0121394	0	0	0	0	0	0	0	0	0	0.0270865	0	0	0.00232053	0	0.00186789	0	0	0.00482794	0	0	0	0	0	0	0	0	0.0010177	0	0
PGM2L1	0.881308	0.89236	0.545046	0.61414	1.18765	0.676656	0.662387	0.691616	0.733402	0.802763	0.779286	1.55584	0	0.304004	1.10416	0.597101	0	0.784915	0.647137	0.77454	0.487532	0.811574	0	0.840696	0.612473	0.415806	0.813674	1.38991	0.762177	0	0	0.504774	0.56083	0.825194	0.989616	1.20035	0.638554	0.714266	0.679777	0.439739	0.696319	0	0.899291	0	0.6739	0.80668	0.946016	0.737685
KCNE3	0	0	0	0	0	0	0.000492527	0.000378017	0	0	0	0	0	0	0	0	0	0	0.0101834	0	0	0	0	0	0	0	0	0	0	0	0	0	0	0	0	0	0	0	0	0	0	0	0	0	0	0	0	0
LIPT2	0	0	0	0	0	0	0.000725352	0.000551991	0	0	0	0	0	0	0	0	0	0	0	0	0	0	0	0	0	0	0	0	0	0	0	0	0	0.0165519	0	0	0.00121229	0	0	0	0	0	0	0	0	0	0	0.00204607
POLD3	0.192717	0	0.069179	0.0979002	0.121466	0.107433	0.172608	0.10945	0.0477235	0.108231	0.0763193	0	0	0.0412844	0.149504	0	0	0.308603	0.0741116	0.13906	0.0453746	0.143209	0	0.0615198	0.0761294	0	0	0	0.0629292	0	0	0.120448	0.0880026	0.0584631	0	0.195482	0.126857	0.0542458	0	0	0	0	0	0	0.0464876	0.0408827	0	0.111883
CHRDL2	0	0	0	0	0	0	0	0	0	0	0	0	0	0	0	0	0	0	0	0	0	0	0	0	0	0	0	0	0	0	0	0	0	0	0	0	0	0	0	0	0	0	0	0	0	0	0	0
RNF169	0.107111	0.0762634	0.0442124	0.0619306	0.0203067	0.0302636	0.234164	0.0614828	0.246001	0.137755	0.0989591	0	0	0	0	0	0	0	0.0500836	0	0.0258703	0.00600861	0	0.0508152	0.0627842	0	0	0	0.108328	0	0	0.0689794	0.0221973	0.0195239	0	0	0.0566884	0.0137757	0	0.462916	0	0	0	0	0.0376494	0.0423417	0	0.0459905
XRRA1	0	0	0.0118056	0.0583132	0.0203067	0.0248351	0.121957	0.0335267	0.10933	0	0.0144975	0	0	0.0410784	0	0	0	0	0.075706	0	0	0.0421767	0	0.027323	0.0511829	0	0	0	0.0861827	0	0	0.0593798	0	0.0384378	0	0.255607	0.0189828	0.0363043	0	0	0.110804	0	0	0	0.0548031	0.0362768	0	0.0239289
SPCS2	0.130937	0.0714715	0.0819814	0.181224	0.18809	0.228112	0.27138	0.184461	0.426419	0.249614	0.201951	0	0	0.126592	0.163482	0.0953594	0	0.374914	0.150222	0	0.254739	0.180134	0	0.179362	0.191947	0	0	0.318376	0.233352	0	0	0.166269	0.157823	0.217713	0	0.359613	0.160236	0.058074	0	0	0.336316	0	0.355302	0	0.143248	0.153243	0.205756	0.112201
NEU3	0	0.0513295	0.0363229	0	0.0357381	0.0192718	0.030896	0.0331273	0	0	0	0.0568986	0	0.0214076	0	0	0	0	0.0411797	0	0.0649049	0.00600861	0	0.0158306	0.0444065	0	0	0	0.0119484	0	0.429112	0.0039922	0	0.0418931	0	0	0.0259964	0	0	0	0	0	0.128579	0	0.0299239	0.0374056	0.205756	0.0180252
OR2AT4	0	0	0	0	0	0	0.00104723	0	0	0	0	0	0	0	0	0	0	0	0	0	0	0	0	0	0	0	0	0	0	0	0	0	0	0	0	0	0	0	0	0	0	0	0	0	0	0	0	0
SLCO2B1	0	0.0848869	0	0.14357	0	0	0.00653062	0.0157372	0	0	0	0	0	0	0	0	0	0	0	0	0.0292071	0	0	0.0218402	0.0139904	0	0	0	0	0	0	0	0	0	0	0	0.00151808	0	0	0	0	0	0.135644	0	0	0	0	0
TPBGL	0	0	0	0	0	0.00484618	0.00211447	0	0	0	0.0144975	0	0	0	0	0.0525814	0	0	0	0	0	0	0	0.0111533	0	0	0	0.290141	0	0	0	0	0.0484223	0	0	0	0.000972702	0	0	0	0.189725	0	0	0	0.0179483	0.0106121	0	0
ARRB1	0	0	0.0205613	0.0510041	0.0203067	0.014607	0.0818344	0.0289298	0.0373406	0	0.0699015	0	0	0.0291099	0.122286	0	0	0	0.0133096	0	0	0.00409265	0	0.0515648	0	0	0	0	0.0101184	0	0	0.0638559	0.0396104	0.006206	0.206048	0.118314	0.0211629	0.054344	0	0	0	0	0	0	0.021801	0.0387217	0	0.0270619
RPS3	0.306244	0.09017	0.24098	0.163179	0.230434	0.0966062	0.444089	0.23351	0.176736	0	0.179623	0.0958544	0	0.220044	0	0.0525814	0	0	0.266868	0.146529	0.118492	0.236629	0	0.129411	0.0424894	0	0.206489	0.103159	0.284666	0	0	0.351588	0.136196	0.126279	0	0.255777	0.317372	0.305462	0.266036	0.247884	0.42925	0	0.321477	0	0.176231	0.309164	0	0.207974
KLHL35	0	0	0	0	0.0342931	0.0582802	0.0407833	0.0111143	0.0414969	0	0.0249029	0	0	0.0468819	0	0.0818324	0	0	0.0512118	0	0.0151536	0	0	0.0147765	0	0	0	0	0.0492749	0	0	0.0197453	0.0467769	0	0	0	0.0135114	0.0137757	0	0	0	0	0	0	0.0203416	0	0	0.0354483
GDPD5	0	0	0.0191429	0	0.0996301	0.00815799	0.0258763	0.00779172	0.104361	0.149561	0	0	0	0	0	0	0	0	0.0202874	0	0	0.11408	0	0.0355413	0.0179793	0	0	0	0	0	0	0.0401572	0	0.0222425	0	0	0.0342902	0	0	0	0	0	0.0359781	0	0	0.0010177	0	0.0315164
SERPINH1	0	0	0	0	0	0.00429489	0.0276644	0.0142495	0	0	0	0	0	0	0	0	0	0	0	0	0	0	0	0	0	0	0	0	0	0	0	0.00145173	0	0	0	0	0.0194089	0	0	0	0	0	0	0	0	0	0	0.0479181
MAP6	0.0554786	0.20417	0.0507384	0.0579653	0	0.0703041	0.28463	0.142399	0.0542555	0.354044	0.0890632	0.178106	0	0.0329294	0.44545	0.0755321	0	0	0.0895854	0	0.12764	0.0889135	0	0.0856982	0.124343	0	0	0	0.154885	0	0.29819	0.10895	0.0868455	0.0543271	0	0	0.170061	0.144932	0	0.247884	0.137344	0	0.221557	0	0.15166	0.106005	0	0.158081
MOGAT2	0	0	0	0	0	0	0	0	0	0	0	0	0	0	0	0	0	0	0	0	0	0	0	0	0	0	0	0	0	0	0	0	0	0	0	0	0	0	0	0	0	0	0	0	0	0	0	0
DGAT2	0.0732928	0	0.0118056	0	0.0178902	0.00452489	0.0245588	0.0103033	0	0.0757679	0	0	0	0	0	0	0	0	0.0640138	0	0.0570695	0.00409265	0	0.112176	0.0401323	0.10921	0	0	0.0185607	0	0	0.00119793	0.0218539	0.0107901	0	0.118314	0.0324966	0	0	0	0.110804	0	0.0359781	0	0.0554442	0.0347021	0	0.0141907
UVRAG	0	0.191508	0.106891	0.100619	0.114409	0.161704	0.289253	0.0852922	0.154812	0	0.17651	0.0999008	0	0	0.147085	0.171617	0	0	0.0696886	0	0	0.0415591	0	0.062281	0.0835591	0.106171	0.271695	0	0.0985444	0	0	0.0372589	0.132901	0.0806855	0	0	0.146269	0.256782	0	0	0.123313	0	0.193231	0	0.102575	0.139175	0	0.105785
WNT11	0	0	0	0	0	0	0.00082808	0	0	0	0	0	0	0	0	0	0	0	0.0139637	0	0	0	0	0	0	0	0	0	0	0	0	0	0	0	0	0	0	0	0	0	0	0	0	0	0	0	0	0
THAP12	0.0600741	0	0	0	0.0291296	0.096688	0.0510318	0.049353	0.0219295	0	0.0758612	0.127946	0	0.0365726	0	0	0	0	0.0146035	0	0.0597226	0.0609769	0	0.0452242	0.0337013	0	0	0	0.0780909	0	0	0.039953	0.0610674	0.0492499	0	0.137463	0.106739	0	0	0	0	0	0.0456916	0	0.0274143	0.0749656	0	0.0792559
GVQW3	0	0	0	0	0.0203067	0.068601	0.0586132	0.0152277	0.00920223	0	0.0249029	0	0	0.0365726	0	0	0	0.198056	0.0186652	0	0.0287635	0.00784706	0	0.0455319	0.0450031	0.0813244	0	0	0.031546	0	0	0.0182781	0.0472802	0.0284306	0	0	0.0545627	0	0	0	0.126925	0	0	0	0.0247647	0.0499694	0	0.0506756
EMSY	0.0732928	0.136524	0.0130227	0.113295	0.0875748	0.0452338	0.158633	0.0697223	0.0359602	0	0	0	0	0.02914	0	0.0514979	0	0	0.0317871	0	0	0.0942266	0	0.0461633	0.0482662	0	0	0	0.137017	0	0.429112	0.00958376	0.085146	0.0808266	0	0	0.0788256	0.144051	0.412083	0	0	0	0.191172	0	0.0475283	0.101816	0	0.0680408
LRRC32	0	0	0	0	0	0	0	0	0	0	0	0	0	0	0	0	0	0	0	0	0	0	0	0	0	0	0	0	0	0	0	0	0	0	0	0	0	0	0	0	0	0	0	0	0	0	0	0
TSKU	0	0	0	0	0	0	0.000106718	0.0075493	0	0	0	0	0	0	0	0	0	0	0	0	0.0140436	0	0	0	0	0	0	0	0	0	0	0	0	0	0	0	0.00105596	0	0	0	0	0	0	0	0	0	0	0
ACER3	0	0	0.127974	0.0374302	0.0764109	0.120071	0.117815	0.148161	0.184598	0	0.202735	0	0	0.0568142	0.0725865	0.170055	0	0	0.055213	0.123837	0.0593503	0.0881006	0	0.0689017	0.0491643	0	0.271695	0.155941	0.0637395	0	0	0.0948883	0.227626	0.076121	0	0.118314	0.0716924	0.0832435	0	0	0	0	0.235194	0	0.0841632	0.0417718	0.60923	0.103122
B3GNT6	0	0	0	0	0	0	0.000330904	0	0	0	0	0	0	0	0	0	0	0	0	0	0	0	0	0	0	0	0	0	0	0	0	0	0	0	0	0	0	0	0	0	0	0	0	0	0	0	0	0.0052031
CAPN5	0.160486	0	0.0235844	0	0	0.0184632	0.039438	0.0202576	0	0.137755	0.0249029	0	0	0.0364844	0	0	0	0.198056	0.0249582	0.130306	0.0197102	0.0738744	0	0.0512019	0.0348169	0.0494006	0	0	0.0741995	0	0	0.0398365	0.0165895	0.0101295	0	0	0.0304603	0.098544	0	0.247884	0	0	0	0	0.0156115	0.051323	0	0.0505681
MYO7A	0	0	0	0	0	0	0.00717944	0.00133207	0	0	0	0	0	0	0	0.0536589	0	0	0.00702004	0	0	0	0	0	0	0	0	0	0.0148805	0	0	0	0.0337475	0.00795894	0	0	0	0	0	0	0	0	0	0	0	0	0	0
GDPD4	0	0	0	0	0	0	0.00252178	0.00146612	0	0	0	0	0	0	0	0	0	0	0	0	0	0	0	0	0	0	0	0	0	0	0	0	0	0	0	0	0	0	0	0	0	0	0	0	0	0	0	0
PAK1	0.300688	0.579602	0.44964	0.682074	0.739596	0.616739	0.636341	0.587846	0.51482	0.576885	0.591032	0.423712	0	0.54325	0.39879	0.581366	0	1.04383	0.621873	0.363879	0.461487	0.389386	0	0.480401	0.360498	0.534303	0.436171	0.167736	0.47925	0	0	0.592484	0.339883	0.569911	0.541706	0.662372	0.321309	0.128452	0	0.247884	0.451422	0	0.505081	0	0.404624	0.290147	0.499945	0.415925
CLNS1A	0.210002	0	0.0552928	0	0.0323261	0.11675	0.220388	0.175572	0.180483	0.459737	0.0235054	0	0	0.0659829	0	0.151844	0	0	0.059495	0	0.184686	0.0782798	0	0.0800295	0.0860061	0.108373	0	0	0.162954	0	0	0.14139	0.200346	0.0735754	0	0.137463	0.13256	0.0363043	0	0.247884	0	0	0.260184	0	0.0966626	0.0611504	0.31991	0.0864463
AQP11	0	0	0.0686036	0	0	0.0191091	0.0641032	0.00788658	0.0287696	0	0	0	0	0.0615412	0	0	0	0	0.0207843	0	0.0939497	0.0638826	0	0.0421375	0.0605299	0	0	0	0.0267435	0	0	0.0039922	0	0.0479613	0	0	0.00811424	0.0700343	0	0	0	0	0	0	0.00364911	0.0152919	0	0.0263494
RSF1	0.229194	0.315448	0.343107	0.234775	0.325376	0.298035	0.420275	0.232615	0.595779	0.330522	0.096279	0	0	0.332907	0.348603	0.438975	0	0.198056	0.154582	0.136171	0.141111	0.232349	0	0.141173	0.26745	0.123952	0.390851	0.103159	0.249003	0	0.669365	0.167261	0.325304	0.25154	0.336513	0.255777	0.19998	0.462612	0.413741	0	0.27212	0	0.149281	0	0.248078	0.312968	0.207974	0.218173
AAMDC	0	0	0	0	0	0	0.0571185	0.0210827	0	0	0.0825609	0	0	0.0651502	0.122286	0	0	0	0.00216581	0	0.0340293	0.00409265	0	0.0343956	0	0.106058	0	0	0.0368557	0	0	0.00119793	0	0.0166523	0	0	0.0791443	0	0	0	0	0	0	0	0.0279951	0	0	0.0188672
INTS4	0	0	0	0.0688346	0	0.0216663	0.0822592	0.0320342	0.0219295	0	0.00900781	0.19268	0	0	0	0	0	0	0.0423388	0.136171	0.0287809	0	0	0.010788	0.0356804	0	0	0	0.0698269	0	0	0.0248601	0.0670182	0.0168322	0	0	0.0566176	0	0	0	0	0	0	0	0.0946245	0.0235621	0	0.0208119
KCTD14	0	0	0	0	0	0	0.00651728	0.000762957	0	0	0	0	0	0	0	0	0	0	0	0	0	0	0	0	0	0	0	0	0	0	0	0.0154164	0	0.0130083	0	0	0	0	0	0	0	0	0	0	0	0	0	0.0155914
NDUFC2-KCTD14	0	0	0	0	0	0	0.0260672	0.00396409	0.0498689	0	0	0	0	0	0	0	0	0	0	0	0	0	0	0	0	0	0	0	0	0	0	0	0	0	0	0	0.0189622	0	0	0	0	0	0	0	0	0.0176673	0	0
THRSP	0	0	0	0	0	0	0.00129807	0	0.0177732	0	0.0144975	0	0	0	0	0	0	0	0	0	0	0	0	0	0	0	0	0	0	0	0	0	0	0	0	0	0.000791182	0	0	0	0	0	0	0	0	0	0	0
ALG8	0.0560822	0.0485822	0	0	0.0699031	0.0106003	0.0580773	0.0458974	0.0279394	0	0	0.0990833	0	0.0400352	0	0	0	0	0.0330931	0.146529	0.0316198	0.00600861	0	0.00748112	0.0226476	0.12701	0.206489	0	0.015924	0	0	0.0235048	0	0.00186789	0	0.195482	0.0116842	0	0	0	0	0	0.115073	0	0.0167147	0.0414065	0	0.0126927
KCTD21	0	0	0	0	0	0	0.0376656	0.0116066	0.189123	0.0757679	0	0	0	0	0	0	0	0	0.0286557	0	0	0	0	0.00869569	0.047767	0	0.339548	0	0.0138106	0	0	0.0179354	0.025978	0.0101295	0	0	0.00440258	0	0	0	0	0	0	0	0	0.0116042	0	0.0238812
USP35	0	0	0	0	0.0291296	0.0487482	0.0236549	0.0156797	0.00920223	0	0.0235054	0	0	0.030735	0	0.0528043	0	0	0.0311022	0	0	0	0	0.0107654	0.0289289	0.0613883	0	0	0.0320561	0	0	0.00232053	0	0.0213045	0	0	0.04225	0.0137757	0	0	0.127265	0	0	0	0.0361008	0	0	0.0184672
GAB2	0	0.154545	0.0874153	0	0.0680657	0.0736739	0.203349	0.0777606	0.0498689	0	0.0172708	0	0	0.0202971	0.0958859	0.0729492	0	0	0.0421885	0	0.127758	0.0788729	0	0.0952582	0.0123833	0.0494006	0	0.208732	0.105369	0	0.29819	0.0517918	0.18183	0.0246854	0	0	0.069547	0.0504329	0	0	0.104612	0	0.138691	0	0.0599153	0.116849	0.207974	0.0516219
NARS2	0.0330427	0	0.029176	0.0610357	0.0540544	0.00940484	0.112399	0.0690942	0.0434972	0	0.0574998	0	0	0.0556816	0.0801931	0.0521965	0	0	0.0291041	0	0	0	0	0.0157997	0.0470926	0	0	0	0.0462438	0	0.29819	0.0305077	0.147245	0.0287656	0	0	0.0256565	0.0542458	0	0	0	0	0	0	0.0262459	0.0343758	0	0.0301082
TENM4	0.073109	0.228095	0.187934	0.0583132	0.0889632	0.197677	0.657412	0.172739	0.551882	0.183999	0.303836	0.197118	0	0.125357	0.161697	0.0438616	0	0	0.144148	0.221655	0.228783	0.111823	0	0.230948	0.0682621	0.0494006	0	0	0.366479	0	0	0.169096	0.0532008	0.149957	0.335657	0	0.273543	0.200546	0	0	0.300275	0	0.313575	0	0.139586	0.24131	0.207974	0.224873
FAM181B	0	0	0.0422149	0	0	0	0.00507994	0.000551991	0	0	0	0	0	0.0377331	0	0	0	0	0	0	0	0	0	0.0351845	0.0314691	0	0	0	0.0303404	0	0	0	0	0.00669821	0	0	0.0404841	0	0	0	0	0	0	0	0	0	0	0.0109866
PRCP	0	0	0.0542518	0.11175	0.0186747	0.0407382	0.0675553	0.0537576	0.172879	0.0757679	0	0	0	0.0595347	0.182901	0.14097	0	0	0.014924	0.14387	0.0305772	0.00409265	0	0.0361104	0.0765211	0	0	0	0.124989	0	0	0.0283433	0.0592318	0.0553999	0	0	0.042051	0.0457709	0	0	0.127265	0	0	0	0.0508453	0.0178781	0.205756	0.0239941
DDIAS	0	0	0	0	0	0	0.00240001	0	0	0	0	0	0	0	0	0	0	0	0	0	0	0	0	0.0128379	0	0	0	0	0	0	0	0	0	0	0	0	0	0	0	0	0	0	0	0	0	0	0	0
RAB30	0.126341	0.0571155	0.152729	0.239806	0.104109	0.114261	0.172447	0.110602	0.0901366	0	0.0773991	0	0	0.0698575	0.0725865	0.0525814	0	0	0.0793139	0.0825958	0.148176	0.131889	0	0.0755983	0.18158	0.123552	0	0.330171	0.116285	0	0	0.114825	0	0.154806	0	0.118314	0.132924	0	0	0.287665	0	0	0.174271	0	0.209372	0.00196589	0	0.211079
PCF11	0.0756452	0.162871	0.0731109	0.191231	0.05989	0.0642255	0.145413	0.074068	0.0669717	0.210754	0.0235054	0	0	0.0360892	0	0.0572773	0	0	0.0556756	0.130465	0	0.0436389	0	0.0966504	0.0281603	0	0	0	0.136899	0	0	0.0207038	0.153949	0.0588085	0	0	0.0527737	0.139754	0.266036	0	0.276483	0	0.0769364	0	0.139246	0.0853053	0.413729	0.0767988
ANKRD42	0.0554786	0.103945	0.0656057	0	0	0.0707954	0.131975	0.0190931	0.0311317	0	0.0235054	0	0	0.0607738	0	0	0	0.198056	0.0274726	0	0	0.00600861	0	0.0287665	0.0401533	0.207288	0	0	0.0689491	0	0	0.0587853	0	0.0755727	0	0.332946	0.0436196	0.115057	0	0	0	0	0	0	0.0363714	0.0506911	0.207974	0.117768
CCDC90B	0	0.0707368	0.0319128	0.0992557	0	0.0541121	0.107161	0.0380906	0.167125	0	0.0235054	0	0	0	0	0.0521965	0	0	0.0596752	0	0	0.0400697	0	0.0955016	0.0139904	0	0	0	0.00565152	0	0	0.00145173	0.0436109	0.0184198	0	0	0.0204406	0	0	0	0	0	0	0	0.0411024	0.0514785	0.31991	0.0527874
DLG2	1.31745	1.1476	0.824362	0.826173	1.08639	1.2208	2.18701	1.17769	1.66958	1.08669	1.06969	0.872539	0	0.995065	0.381654	0.974807	0	0.295591	0.858347	0.976405	1.00307	1.03117	0	0.992524	1.16678	0.993946	0.969289	1.65552	1.27761	0	0.669365	1.07608	1.47447	0.818471	0.627733	0.745813	1.17249	1.15962	1.58982	0.287665	0.616256	0	0.719844	0	1.05081	1.11494	1.18677	1.15084
TMEM126B	0	0	0.179627	0.0976249	0.10402	0.0805548	0.214139	0.14276	0.0397027	0	0.0988923	0.154708	0	0.157968	0	0.116424	0	0	0.127623	0	0.0724545	0.0634837	0	0.0958985	0.058334	0.103528	0	0	0.150829	0	0	0.0523586	0.101385	0.0699212	0.542562	0.186811	0.0975295	0.103097	0	0	0.213835	0	0.427073	0	0.0328748	0.0858202	0	0.0862558
TMEM126A	0	0	0.10017	0.0412694	0	0.0109968	0.100331	0.0644805	0	0	0.0144975	0	0	0.0751296	0.203918	0	0	0	0.0613364	0	0.0329864	0.0490463	0	0.0664968	0.0245101	0	0	0	0.134928	0	0	0.0823845	0.0168664	0.0572431	0	0	0.0407358	0	0	0	0	0	0.0816697	0	0.0238508	0.065443	0.205756	0.0352725
CREBZF	0.0756452	0.0571155	0.0796056	0.118532	0.0617315	0.0814014	0.146426	0.0798993	0.267057	0	0.0733949	0.22703	0	0	0	0	0	0	0.0489931	0	0.11734	0.0960858	0	0.0963608	0.0351205	0.15068	0	0	0.0932468	0	0	0.0758475	0.128477	0.0439751	0	0.511384	0.0661574	0.0137757	0	0	0	0	0.0456916	0	0.049572	0.0625959	0	0.0918979
CCDC89	0	0	0	0	0	0	0.000614961	0	0	0	0	0	0	0	0	0	0	0	0	0	0	0	0	0	0	0	0	0	0	0	0	0	0	0	0	0	0	0	0	0	0	0	0	0	0	0	0	0
SYTL2	0.146083	0.207316	0.12267	0.33271	0.179049	0.253725	0.284051	0.260037	0.236427	0.496145	0.304629	0.22703	0	0.0871699	0.203918	0.18851	0	0.573434	0.16918	0.254143	0.191329	0.151074	0	0.122625	0.199095	0	0.171072	0	0.210791	0	0	0.12824	0.181172	0.20396	0	0.711719	0.225311	0.176041	0	0	0.273107	0	0.35381	0	0.165075	0.129541	0.291972	0.162006
CCDC83	0	0	0	0	0	0.0151576	0.00295619	0.000872485	0	0	0	0	0	0	0	0	0	0	0	0	0	0	0	0	0	0	0	0	0	0	0	0	0	0	0	0	0	0	0	0	0	0	0	0	0	0	0	0
PICALM	0.148595	0.0571155	0.0458183	0.178717	0.321039	0.286846	0.45085	0.255364	0.230047	0	0.178621	0.127946	0	0.133727	0.147085	0.121449	0	0.347234	0.186943	0.287751	0.0891603	0.207786	0	0.162362	0.162529	0.30814	0	0.161188	0.30998	0	0.727302	0.175486	0.415542	0.111756	0	0.195482	0.163652	0.128298	0	0	0.380776	0	0.10426	0	0.161896	0.214054	0	0.182303
EED	0	0	0.0630608	0.0789434	0.0318728	0.0457568	0.104825	0.0716275	0.147085	0	0.0172708	0.189836	0	0	0	0	0	0	0.0411709	0.13906	0	0.124447	0	0.0441561	0.0357783	0	0	0.167736	0.0107068	0	0	0.0204789	0.0704792	0.0151117	0	0	0.0947027	0	0.266036	0	0	0	0	0	0.0404898	0.0459158	0	0.0271132
HIKESHI	0.104476	0.140365	0.0673648	0	0.0494362	0.0667445	0.186435	0.058976	0.224297	0	0.23295	0.0568986	0	0	0	0.0572773	0	0	0.0333709	0	0	0.0408837	0	0.0277182	0.0391945	0	0	0	0.0987566	0	0	0.0225018	0.0221437	0.0616439	0	0	0.0381462	0.0137757	0	0	0.0989434	0	0	0	0.0432734	0.0325834	0.291972	0.0663901
CCDC81	0	0	0	0	0	0	0.0126143	0.000737935	0	0	0	0	0	0	0	0	0	0	0.0094089	0	0	0	0	0	0	0	0	0	0.0103813	0	0	0	0	0	0	0	0	0	0	0	0	0	0	0	0.00296533	0	0	0.0039519
ME3	0.0330427	0	0.0861888	0.0621104	0.0934813	0.0608423	0.24814	0.107163	0.212612	0	0.123795	0	0	0.0573099	0.0725865	0.105855	0	0	0.0724617	0	0.072698	0.0738908	0	0.0947863	0.0695331	0.0494006	0	0.167736	0.0840505	0	0	0.052758	0.141528	0.040273	0	0	0.142614	0.0137757	0	0	0	0	0.0859132	0	0.0371179	0.0550454	0.205756	0.0229116
PRSS23	0	0.0639149	0.0615827	0	0.0586638	0.0505554	0.0649096	0.0809291	0.0375129	0	0.0383924	0.178106	0	0	0	0.0514979	0	0	0.048832	0	0	0.103613	0	0.0177946	0.0806364	0	0	0	0.143613	0	0	0.0163273	0.105223	0.0012405	0	0	0.0281008	0.0442982	0	0	0	0	0	0	0.0138796	0.0303096	0	0.0197353
FZD4	0.104476	0	0	0	0	0.0132591	0.0309171	0.0105477	0.00920223	0	0.0144975	0.0568986	0	0	0.0801931	0	0	0	0.00974496	0	0	0	0	0.0130965	0.0316241	0	0	0	0.0186535	0	0	0.00145173	0	0.000579936	0	0	0.01669	0	0	0	0	0	0	0	0.0398985	0	0	0.00637952
TMEM135	0	0.0672341	0.0937921	0.0314528	0.119052	0.163607	0.221782	0.104937	0.0583531	0.129214	0.0657715	0	0	0.00909555	0	0.076576	0	0	0.10499	0	0.0782402	0.0244825	0	0.0493748	0.0797531	0	0	0	0.0851817	0	0	0.0728323	0.207389	0.0871792	0	0	0.137331	0.263247	0	0	0	0	0.0889711	0	0.0480997	0.121938	0	0.0790515
RAB38	0	0	0	0	0	0	0.0020101	0	0	0	0	0	0	0	0	0	0	0	0	0	0	0	0	0	0	0	0	0	0	0	0	0	0	0.000579936	0	0	0	0	0	0	0	0	0	0	0	0	0	0
CTSC	0	0	0.030531	0	0	0.0472288	0.0166275	0.0201983	0.0101662	0	0	0.31592	0	0.0383397	0	0	0	0	0.0031155	0	0	0.00409265	0	0.00934908	0.020493	0	0	0	0	0	0	0.0706357	0	0.00394619	0	0	0.0299123	0	0	0.287665	0.126925	0	0	0	0.00100188	0.0435975	0	0.014939
GRM5	0.443433	0.647716	0.659356	0.826281	0.484263	0.734845	1.18686	0.702071	1.23389	0.881338	0.609337	0.0568986	0	0.416452	0.0958859	0.700584	0	0.264831	0.458441	0.413076	0.49103	0.511138	0	0.529938	0.620801	0.759722	0.436171	0.52769	0.690179	0	0	0.717983	0.756216	0.493122	0.360177	0.796648	0.647564	0.409973	0.413741	0.7108	0.513952	0	0.921449	0	0.609914	0.51378	1.0248	0.589127
TYR	0	0	0	0	0	0	0.00317818	0.00259916	0.0193684	0	0	0	0	0	0	0	0	0	0	0	0	0	0	0	0	0	0	0	0.00532711	0	0	0	0	0	0	0	0.00105596	0	0	0	0	0	0	0	0.00175136	0	0	0
NOX4	0	0	0.0118056	0	0	0.00815799	0.018163	0.010676	0.0101662	0	0	0	0	0	0	0	0	0	0.00462438	0	0	0	0	0.0178544	0.0534075	0	0	0.103159	0.0403808	0	0	0.0251356	0	0	0	0	0.00679903	0	0	0	0	0	0	0	0.00366697	0	0	0.00731434
TRIM77	0	0	0	0	0	0	0.000538375	0	0	0	0	0	0	0	0	0	0	0	0	0	0	0	0	0	0	0	0	0	0	0	0	0	0	0	0	0	0	0	0	0	0	0	0	0	0	0	0	0
NAALAD2	0	0.0714715	0.03487	0.0878961	0.0556864	0.15217	0.237844	0.0650708	0.293524	0.231102	0.0832167	0	0	0.036208	0.122286	0.126193	0	0.308603	0.0243622	0	0.0151536	0.0368553	0	0.0135612	0	0.0840863	0	0	0.195152	0	0.429112	0.0908625	0.134563	0.0189651	0.206048	0	0.116968	0.13537	0.266036	0	0	0	0	0	0.0804387	0.048688	0	0.0458436
CHORDC1	0	0.0714715	0.0354216	0.0333857	0.0878927	0.0718746	0.503789	0.0933396	0.216448	0.0815403	0.063667	0.0999008	0	0.0673636	0	0.0755321	0	0	0.0791158	0.123837	0.0475998	0.0263193	0	0.135694	0.0612213	0.16756	0	0	0.0628957	0	0	0.0601506	0.156267	0.103458	0.206048	0	0.123832	0.0893212	0	0	0.0500377	0	0.154014	0	0.141568	0.0998256	0.205756	0.269175
FAT3	0.402884	0.519653	0.39473	0.316487	0.398003	0.556705	0.591063	0.305583	0.140164	0.342737	0.537468	0.118013	0	0.184025	0.433486	0.250819	0	0	0.336152	0.334941	0.221747	0.344578	0	0.344674	0.359091	0.380754	0	0.182153	0.377852	0	0.800288	0.217821	0.194797	0.382601	0.67217	0.332946	0.415415	0.197828	0	0	0.910365	0	0.108323	0	0.328097	0.315917	0.317258	0.286432
MTNR1B	0	0	0	0	0	0	0	0	0	0	0	0	0	0	0	0	0	0	0	0	0	0	0	0	0	0	0	0	0	0	0	0	0	0	0	0	0	0	0	0	0	0	0	0	0	0	0	0
SLC36A4	0.235706	0.155299	0.163963	0.214939	0	0.0762004	0.178304	0.148214	0.0279394	0	0.146155	0.197118	0	0.077079	0.176079	0.348549	0	0.347234	0.0563404	0	0.104942	0.0405235	0	0.0419593	0.111286	0.0977006	0	0	0.0877848	0	0	0.089145	0.190893	0.149029	0	0	0.151052	0.0363043	0	0	0.126925	0	0.149281	0	0.107615	0.0533667	0	0.11184
DEUP1	0	0	0	0	0	0.00235315	0.00533132	0.00108811	0	0	0	0	0	0	0	0	0	0	0.00113267	0	0	0	0	0	0	0	0	0	0.0147072	0	0	0	0	0.000579936	0	0	0.00330506	0	0	0	0	0	0	0	0	0	0	0
SMCO4	0	0	0	0.085018	0	0.00452489	0.0295111	0.0236778	0.00920223	0	0	0	0	0.0383397	0	0	0	0	0.0251638	0	0	0.0476409	0	0	0	0.207288	0	0	0.0157699	0	0	0.0215274	0	0.0138121	0	0	0.0242276	0	0	0	0	0	0	0	0.0182801	0.0010177	0	0
CEP295	0.104476	0.0513295	0.0823424	0	0.0585859	0.0273009	0.165737	0.0459559	0.0687501	0	0.11386	0.0568986	0	0.0296613	0	0.108775	0	0	0.0167801	0	0.0140436	0.0860071	0	0.0601181	0.0139904	0	0	0	0.05746	0	0	0.0459208	0.0697081	0.0143854	0	0	0.0483442	0	0	0	0	0	0.0359781	0	0.0290994	0.0495042	0	0.0180553
TAF1D	0.183609	0.263072	0.087377	0.120464	0.0427033	0.286391	0.375738	0.171045	0.133727	0	0.160205	0.118013	0	0.0543051	0	0.112672	0	0	0.091805	0	0.136811	0.116812	0	0.173943	0.0123833	0.147101	0.206489	0	0.149523	0	0	0.12306	0.116644	0.102109	0.206048	0	0.112218	0.144051	0	0.247884	0.242512	0	0.128579	0	0.0503233	0.115198	0.205756	0.0948976
C11orf54	0	0	0	0	0	0	0.0011163	0	0	0	0	0	0	0	0	0	0	0	0	0	0	0	0	0	0	0	0	0	0	0	0	0	0	0	0	0	0	0	0	0	0	0	0	0	0	0	0	0
AP001273.2	0	0	0	0	0	0	0.0157568	0.00388806	0	0	0.0986821	0	0	0	0	0	0	0	0	0	0	0	0	0	0	0	0	0	0	0	0	0	0	0	0	0	0.00423175	0	0	0	0	0	0	0	0	0	0	0
MED17	0.0708628	0	0	0	0.0186747	0	0.016079	0.000872485	0	0.0917076	0.0144975	0	0	0.0412844	0	0	0	0	0.0199416	0	0	0	0	0.010895	0.0619506	0	0	0	0.0142374	0	0	0	0.0496717	0.00066056	0	0	0	0	0	0.287665	0	0	0	0	0	0.0138633	0	0
VSTM5	0	0	0.0458587	0.0482516	0.0382818	0.0117123	0.0219181	0.0292226	0.0397027	0	0.0862996	0	0	0	0	0	0	0	0.0229603	0	0.0570213	0	0	0.015218	0	0	0	0	0	0	0	0.0330767	0	0.041006	0	0	0.00262425	0	0	0	0	0	0	0	0.0188789	0.00900116	0	0
HEPHL1	0	0	0	0	0	0	0.00122308	0.000659943	0.0219295	0	0	0	0	0	0	0	0	0	0	0	0	0	0	0	0	0	0	0	0	0	0	0	0	0.00066056	0	0	0.00235851	0	0	0	0	0	0	0	0	0	0	0
PANX1	0	0	0.034452	0.0267318	0	0.0154865	0.0167335	0.000855847	0.0101662	0	0.105445	0	0	0.0537661	0	0.0417388	0	0	0.0307476	0	0.0151536	0.0282142	0	0	0	0	0	0	0.00544166	0	0	0.00119793	0.0221437	0.0110358	0	0	0.0326149	0	0	0	0	0	0	0	0.0266284	0.0108832	0	0.0258748
GPR83	0	0.0762634	0.0299585	0	0	0.0062863	0.0124463	0.021783	0	0	0	0	0	0.0244003	0	0	0	0	0.0453584	0	0	0.103653	0	0.0298983	0.0526391	0	0	0.161188	0.00378827	0	0	0.0427331	0.0325207	0.0555829	0	0	0.00843849	0.131156	0	0	0	0	0	0	0	0.0346204	0	0.0434714
MRE11	0.0464599	0	0.0201071	0.0619306	0.0430568	0.0122354	0.0694515	0.038805	0	0	0.0235054	0	0	0	0	0.0528043	0	0	0.0548825	0	0	0.00784706	0	0	0.0432887	0.123952	0	0	0.0500248	0	0	0.0295539	0	0.0251982	0	0	0.0360042	0	0	0	0.137344	0	0	0	0.0535952	0.00196589	0	0.0409032
ANKRD49	0	0.0714715	0.101354	0.170175	0	0.0151759	0.0605196	0.035654	0	0	0.027157	0	0	0	0	0.0438616	0	0	0.0564054	0	0.0625932	0	0	0.00656396	0.0432887	0	0	0	0.148383	0	0	0.0553863	0.0391945	0.0315079	0	0	0.0355889	0.0137757	0	0	0	0	0	0	0.0491371	0.0109719	0	0.0193402
C11orf97	0	0	0	0	0	0	0.0033931	0.0247666	0	0	0	0	0	0	0	0	0	0	0.00216581	0	0.0374371	0	0	0.0156284	0	0	0	0	0.00378827	0	0	0	0	0.00066056	0	0	0.00180117	0	0	0	0	0	0	0	0	0	0	0.0064114
PIWIL4	0	0	0	0	0	0.0392608	0.0358089	0.0165717	0.0397027	0	0.00900781	0	0	0	0	0	0	0	0.00205305	0	0.030221	0	0	0.0123975	0	0	0	0	0.00532711	0	0	0.00119793	0.0647384	0.00066056	0	0	0.00803364	0	0.266036	0	0	0	0	0	0.00296533	0	0	0.0131758
AMOTL1	0.0464599	0	0	0.0412694	0	0.0410945	0.0242083	0.030934	0	0	0.0524961	0	0	0.102598	0	0	0	0	0.0212744	0	0.0778909	0.031301	0	0.0194069	0	0.106171	0	0	0	0	0	0.0221902	0	0.0450262	0	0.172802	0.0388509	0	0	0	0.0989434	0	0	0	0.00791074	0.0157279	0	0.0576099
CWC15	0	0	0.137426	0.0333857	0.107887	0.0303458	0.133849	0.0818583	0.0680134	0	0.27585	0	0	0.0121066	0	0	0	0	0.0691077	0	0.0580144	0.0612686	0	0.0696915	0.0619473	0	0	0	0.0684351	0	0	0.0875011	0.135204	0.0724126	0	0.195482	0.084448	0.0508344	0	0	0	0	0.0816697	0	0.0555117	0.0616308	0	0.051974
KDM4D	0	0	0	0.0295829	0	0	0.00291321	0.0144176	0.0219295	0	0	0	0	0.0412844	0	0	0	0	0.00318572	0	0	0	0	0.0122393	0	0	0	0	0	0	0	0.0197453	0	0	0	0	0.0232827	0.0137757	0	0	0	0	0	0	0	0.0116042	0	0
SRSF8	0.0600741	0.157404	0.102856	0.0878961	0.0610803	0.105837	0.196774	0.142505	0.0760342	0.129214	0.0474002	0	0	0.0525417	0.0958859	0.158033	0	0	0.109352	0.350303	0.097559	0.0957395	0	0.100049	0.0882261	0.110789	0	0.184349	0.148787	0	0	0.145781	0.141934	0.120192	0.206048	0	0.119732	0.118454	0	0	0.0989434	0	0	0	0.141746	0.131505	0.291972	0.173958
ENDOD1	0.147449	0.0762634	0.20351	0.089766	0.123156	0.149593	0.0956581	0.143163	0.160285	0	0.0952132	0.118013	0	0.117211	0	0.0404728	0	0	0.0500653	0	0.0781511	0.169702	0	0.100548	0.168798	0.212738	0	0	0.145484	0	0	0.0720256	0.0677282	0.144197	0.336513	0	0.0771987	0.0137757	0	0	0.105795	0	0.0456916	0	0.0818714	0.163306	0	0.108892
SESN3	0.331855	0.3122	0.611389	0.270145	0.178576	0.281731	0.560974	0.323292	0.118447	0.129214	0.316086	0.0999008	0	0.271186	0	0.345788	0	0	0.27983	0	0.236612	0.293325	0	0.138061	0.234272	0.184853	0	0.568731	0.348933	0	0.453023	0.322538	0.389805	0.240507	0	0	0.298888	0.239746	0	0.439739	0	0	0.367627	0	0.219845	0.241638	0.413729	0.513464
FAM76B	0	0	0.071112	0	0.0469974	0.00235315	0.0523781	0.0290926	0.00920223	0	0.0235054	0.163683	0	0.0447607	0	0.0566801	0	0	0.0176842	0	0	0.00209237	0	0.0303759	0.0139904	0	0.171072	0	0.0452306	0	0	0.0854598	0	0.0524713	0.206048	0	0.0534949	0.0646102	0.266036	0	0	0	0	0	0.00268753	0.0120402	0	0.0211516
CEP57	0	0.09017	0.092583	0.0563461	0.0680657	0.131728	0.214897	0.0924559	0.177759	0	0.0825609	0.0990833	0	0.0874586	0	0.172337	0	0	0.101973	0.325229	0.125115	0.173709	0	0.104302	0.127251	0	0	0	0.142465	0	0.29819	0.163674	0.0548363	0.131634	0	0	0.148584	0.0363043	0	0	0	0	0.124949	0	0.0832548	0.0660024	0	0.059906
MTMR2	0	0.129877	0.105457	0	0.0323261	0.172287	0.135679	0.0958092	0.0592701	0	0.213914	0.178106	0	0.0365726	0	0	0	0	0.0916109	0.14387	0.0197102	0.0547579	0	0.0709644	0.05601	0	0	0	0.114419	0	0.29819	0.0578548	0.0817473	0.116366	0	0.186811	0.0780944	0	0	0	0	0	0.274335	0	0.105124	0.111697	0	0.089939
MAML2	0.065117	0	0	0	0	0.0759743	0.0509197	0.0270407	0.147558	0	0	0	0	0.0383397	0	0	0	0	0.0176495	0.184835	0.0302601	0.140619	0	0.00904613	0.0618392	0	0	0.208732	0.0559646	0	0	0.0211489	0.0165895	0.0552292	0.206048	0	0.0580469	0.0442982	0.412083	0	0.148981	0	0	0	0.0107333	0.0773879	0	0.0370068
CCDC82	0	0.202371	0.111535	0.0579653	0.0521795	0.172597	0.243445	0.185024	0.229504	0.129214	0.0773991	0	0	0.0900972	0.161697	0.166901	0	0	0.107064	0	0.093345	0.180168	0	0.120137	0.0925975	0.390102	0.436171	0.264346	0.323433	0	0.371175	0.159058	0.0269888	0.0976495	0	0	0.131381	0.0867371	0	0.462916	0	0	0.121891	0	0.0718312	0.234276	0	0.182432
JRKL	0	0	0	0	0	0.0109968	0.0394072	0.014467	0.0177732	0	0	0	0	0	0	0	0	0.198056	0.0233251	0	0	0.00409265	0	0.0306442	0.0815674	0	0	0	0.0132303	0	0	0.0251514	0	0.0273863	0	0	0.0586255	0	0	0	0	0	0	0	0.0402336	0.0177304	0.205756	0.0329179
CNTN5	0.148329	0.269676	0.261514	0.553372	0.367957	0.448442	1.09114	0.364039	0.401318	0.547945	0.519669	0.32693	0	0.182246	0.406397	0.129297	0	0.272341	0.282208	0.14387	0.203566	0.286771	0	0.297811	0.506914	0.205276	0.171072	0.552425	0.3253	0	0.29819	0.392939	0.44423	0.263662	0.695834	0.541041	0.388209	0.293231	0	0	0.38133	0	0.540703	0	0.364578	0.278593	0.954239	0.328492
ARHGAP42	0	0	0.035109	0	0	0.0116683	0.011183	0.0315569	0	0	0	0	0	0	0	0	0	0	0.0115392	0	0.0258703	0	0	0.0130471	0	0.0494006	0	0.103159	0.0303404	0	0	0.024571	0.0325207	0	0	0	0	0	0	0	0	0	0	0	0	0.0142944	0	0.0170997
PGR	0	0	0	0	0	0	0.000294316	0	0	0	0	0.0990833	0	0	0	0	0	0	0	0	0	0	0	0	0	0	0	0	0	0	0	0	0	0	0	0	0.0194089	0	0	0	0	0	0	0	0	0	0	0
TRPC6	0	0.0973337	0	0.0799908	0	0.0391456	0.013869	0.00941714	0	0	0	0	0	0	0	0	0	0	0.0091327	0	0	0	0	0.00704483	0	0	0	0	0.00505424	0	0	0.0251712	0	0.0243016	0	0	0.016041	0	0	0	0	0	0	0	0	0.0338905	0	0.0152975
ANGPTL5	0	0	0.0446797	0	0	0.0279109	0.0246597	0.0108471	0	0	0	0	0	0.0214076	0	0	0	0	0	0	0	0	0	0.0082209	0	0	0	0	0.021437	0	0	0.00232053	0	0	0	0	0.0170758	0.171817	0	0	0	0	0	0	0	0	0	0.0173731
CEP126	0.0885214	0.199085	0.203108	0.141971	0.198591	0.142259	0.364663	0.182074	0.131077	0.18126	0.112161	0.217914	0	0.0888223	0.229901	0.127188	0	0.272341	0.161285	0.41143	0.114836	0.155668	0	0.0943997	0.243711	0.123552	0.171072	0.228715	0.180193	0	0.29819	0.288642	0.21115	0.162235	0	0.373921	0.214523	0.0765705	0	0.462916	0.126925	0	0.418321	0	0.0793576	0.167019	0.205756	0.270178
CFAP300	0	0	0	0	0	0.0550287	0.021394	0.0143921	0	0	0	0	0	0	0	0	0	0	0	0	0	0	0	0	0	0.153819	0	0	0.0505473	0	0	0.0211489	0	0.000579936	0	0	0.0256806	0	0	0	0	0	0	0	0	0	0	0
YAP1	0	0.0659617	0	0.0314528	0	0.0120911	0.021483	0.00782718	0	0	0	0	0	0.0202971	0	0	0	0	0.00113267	0	0.0292071	0.00209237	0	0	0	0	0	0	0.0065067	0	0	0.0199044	0.0315558	0.0160724	0	0	0.00083107	0	0	0	0	0	0	0	0	0	0	0.0161981
BIRC3	0	0	0.0323995	0	0	0	0.011988	0.00729944	0	0	0	0	0	0	0	0	0	0	0	0	0	0.0325627	0	0	0	0	0	0	0	0	0	0	0	0	0	0	0	0	0	0	0	0	0	0	0.0276275	0	0	0.0033816
BIRC2	0.233779	0.287373	0.0415944	0.126355	0.0714678	0.097775	0.101749	0.0463088	0.0193684	0	0.0718021	0.156799	0	0.0638721	0	0.0928555	0	0	0.0278688	0	0.0816703	0.0983131	0	0.0214707	0.0351205	0	0	0.182153	0.0542187	0	0.29819	0.0756265	0	0.0312039	0	0	0.0206204	0.0257361	0	0	0	0	0.193231	0	0.111754	0.0942062	0	0.0591376
TMEM123	0	0	0.035109	0	0	0	0.00492073	0	0	0	0.0758612	0	0	0.0377331	0	0.0590134	0	0	0.00216581	0	0	0	0	0.0221651	0.0176884	0	0	0	0.0303404	0	0	0.0154919	0.0165895	0	0	0	0	0	0	0	0	0	0.0889711	0	0	0.0327538	0	0.018161
MMP20	0	0	0	0	0	0	0.00129988	0.000796918	0	0	0	0	0	0	0	0	0	0	0	0	0	0	0	0	0	0	0	0	0.0142374	0	0	0	0	0	0	0	0.000618081	0	0	0	0	0	0	0	0	0	0	0
MMP27	0	0	0	0	0	0	0	0	0	0	0	0	0	0	0	0	0	0	0	0	0	0	0	0	0	0	0	0	0	0	0	0	0	0	0	0	0	0	0	0	0	0	0	0	0	0	0	0
MMP1	0	0	0	0	0	0	0	0	0	0	0	0	0	0	0	0	0	0	0	0	0	0	0	0	0	0	0	0	0.00565152	0	0	0	0	0	0	0	0	0	0	0	0	0	0	0	0	0	0	0
MMP3	0	0	0	0	0	0	0.00023669	0	0	0	0.0986821	0	0	0	0	0	0	0	0	0	0	0	0	0	0	0	0	0	0	0	0	0	0	0	0	0	0	0	0	0	0	0	0	0	0	0	0	0
MMP12	0	0	0	0	0	0	0	0	0	0	0	0	0	0	0	0	0	0	0	0	0	0	0	0	0	0	0	0	0	0	0	0.00145173	0	0	0	0	0	0	0	0	0	0	0	0	0	0	0	0
MMP13	0	0	0	0	0	0	0	0	0	0	0	0	0	0	0	0	0	0	0	0	0	0	0	0	0	0	0	0	0	0	0	0	0	0	0	0	0	0	0	0	0	0	0	0	0	0	0	0
DCUN1D5	0.120596	0	0	0.0510041	0.055031	0.0600407	0.0945147	0.0626876	0.0506056	0	0.0144975	0	0	0.0559902	0	0	0	0	0.0320981	0	0.0553722	0.0662481	0	0.0924385	0.0217879	0	0	0.182153	0.126554	0	0	0.0383107	0.0377496	0.0331727	0	0.137463	0.0306339	0.0137757	0.266036	0	0	0	0	0	0.0442311	0.0620594	0	0.0848887
DYNC2H1	0.095369	0	0.148571	0.16482	0.162409	0.183371	0.308637	0.140882	0.091818	0.0757679	0.0833367	0	0	0.0429048	0.227278	0.125531	0	0	0.0648216	0	0.121428	0.0830321	0	0.0809181	0.0855097	0.10921	0	0.184349	0.11211	0	0	0.107495	0.171104	0.0909413	0.335657	0.255607	0.20149	0.0137757	0	0	0	0	0.174271	0	0.0558319	0.0950533	0.413729	0.104698
PDGFD	0	0	0.0205613	0	0	0	0.0140905	0.00229896	0	0	0	0	0	0	0	0	0	0	0	0	0	0	0	0.00754527	0.015777	0	0	0	0	0	0.29819	0.0224492	0.0496717	0	0	0	0.00250015	0	0	0	0	0	0	0	0	0.0301329	0	0.00886807
CASP4	0	0	0	0	0	0	0.000723801	0	0	0	0	0	0	0	0	0	0	0	0.0110248	0	0	0	0	0	0	0	0	0	0	0	0	0	0	0	0	0	0	0	0	0	0	0	0	0	0	0	0	0
CASP5	0	0	0	0	0	0	0.000471478	0	0	0	0	0	0	0	0	0	0	0	0	0	0	0	0	0	0	0	0	0	0	0	0	0	0	0	0	0	0	0	0	0	0	0	0	0	0	0	0	0
CASP1	0	0	0	0	0	0	0.00116395	0	0	0	0	0	0	0	0	0	0	0	0	0	0	0	0	0	0	0	0	0	0	0	0	0	0	0	0	0	0	0	0	0	0	0	0	0	0	0	0	0
CARD16	0	0	0	0	0	0	0.00151093	0	0	0	0	0	0	0	0	0	0	0	0	0	0	0	0	0	0	0	0	0	0	0	0	0	0	0	0	0	0	0	0	0	0	0	0	0	0	0	0	0
GRIA4	0.70489	0.285638	0.449109	0.679608	0.672679	0.545326	0.741808	0.506936	0.51519	0.543195	0.255757	0.178106	0	0.584838	0.537565	0.308309	0	0.272341	0.49467	0.376285	0.483578	0.724042	0	0.502155	0.52997	0.599792	0.429957	0.167736	0.72534	0	0.727302	0.585355	0.432781	0.610883	0.566225	0.560191	0.497718	0.198917	0.791004	0	0.520602	0	0.542017	0	0.414578	0.60315	0.817637	0.41475
MSANTD4	0.135294	0	0.141397	0	0.0469974	0.0999532	0.125561	0.0934297	0.220254	0	0.0651556	0	0	0.0683503	0.203918	0	0	0	0.0959861	0.123837	0.0217585	0.125527	0	0.0502351	0.0851156	0	0.171072	0.497223	0.0314325	0	0	0.0196782	0.0916125	0.0313686	0	0.324275	0.046206	0.0257361	0	0.247884	0.104612	0	0.138691	0	0.11283	0.0754895	0.205756	0.139354
KBTBD3	0	0	0	0	0.0736741	0.0461417	0.0476495	0.0265624	0.0195674	0	0.164641	0	0	0	0	0	0	0	0.0384161	0	0	0.00409265	0	0.0282096	0	0	0	0	0.129306	0	0	0.0299118	0.0711663	0.032183	0	0	0.021041	0.0856147	0	0	0	0	0.200924	0	0.0214943	0.0101607	0	0.0351524
AASDHPPT	0.363258	0.260977	0.256131	0.320181	0.404428	0.0998238	0.371563	0.320487	0.12529	0.0815403	0.397303	0	0	0.130257	0.370951	0.183028	0	0	0.200196	0.206433	0.200611	0.224267	0	0.266577	0.203861	0.103528	0	0.103159	0.318186	0	0.29819	0.242787	0.187337	0.327997	0.335657	0.195482	0.236971	0.230639	0	0.7108	0.308671	0	0.269389	0	0.43523	0.146292	0.413729	0.317072
GUCY1A2	0.214976	0.324599	0.440404	0.472138	0.362698	0.311323	0.583271	0.289232	0.198362	0.326616	0.476808	0.538907	0	0.278527	0.501759	0.0404728	0	0	0.424613	0.212742	0.547596	0.447062	0	0.308887	0.385477	0.422131	0.223468	0.715281	0.385843	0	1.25331	0.403888	0.362513	0.386141	0.473962	0.620509	0.425222	0.154077	0.266036	0	0.131709	0	0.100708	0	0.33011	0.37952	0.630976	0.373936
CWF19L2	0.0756452	0.0707368	0	0.20427	0.049763	0.161374	0.300045	0.0424769	0.34049	0.0958882	0.00900781	0	0	0	0	0.0668905	0	0	0.0264185	0	0.123362	0.00600861	0	0.0923909	0.0442094	0	0	0	0.206296	0	0	0.0784955	0.0496717	0.0717089	0.360177	0	0.129463	0.0137757	0	0	0	0	0.115073	0	0.029286	0.0349633	0.207974	0.0504651
ALKBH8	0	0	0	0	0.0457354	0.0594006	0.0528196	0.0315359	0.00920223	0	0.0839513	0	0	0.02914	0	0	0	0	0.0089699	0	0.0311511	0.031703	0	0.0238739	0.0469716	0	0	0	0.0791297	0	0	0.0290128	0.0218539	0.0301294	0	0	0.046344	0	0	0	0	0	0	0	0.0260946	0.0330145	0	0.0175626
ELMOD1	0.273523	0.226128	0.176529	0.311513	0.213541	0.437996	0.340768	0.281787	0.116056	0.361427	0.419991	0.389712	0	0.135633	0.573063	0.175421	0	0.272341	0.373115	0.445606	0.234857	0.556731	0	0.336569	0.407373	0.511405	0.206489	0.208732	0.357908	0	0.371175	0.218869	0.342102	0.256021	0.566225	0.172802	0.300305	0.364944	0.679777	0	0.367996	0	0.0359781	0	0.329583	0.357273	0.525045	0.303415
SLN	0	0	0	0	0.0178902	0.00235315	0.00685505	0.000659943	0	0	0	0	0	0	0	0	0	0	0.00853218	0	0	0	0	0	0	0	0.394858	0	0	0	0	0	0	0	0	0	0	0	0	0	0	0	0	0	0	0	0	0.00193602
SLC35F2	0	0	0.0225992	0	0	0.00642617	0.0240136	0.0170204	0	0	0	0	0	0	0.0801931	0	0	0	0.00702004	0	0	0	0	0	0	0.0812294	0	0	0	0	0	0.0243477	0.0488183	0.0106164	0	0	0.00333761	0	0	0	0	0	0.0723446	0	0.00175136	0.012483	0	0
RAB39A	0	0	0	0	0	0.00249302	0.0848536	0.013187	0	0	0	0	0	0	0	0.0743984	0	0	0.0145858	0	0	0.0282142	0	0	0	0	0	0	0	0	0.29819	0	0.0479991	0.000579936	0	0.137463	0.0195605	0	0	0	0	0	0	0	0.00390593	0	0	0.0064541
CUL5	0.136663	0	0.117981	0.0583132	0.129528	0.376206	0.246258	0.207742	0.153006	0	0.164976	0.178106	0	0.152288	0	0.125694	0	0	0.200068	0.136171	0.175511	0.217943	0	0.125224	0.238781	0.254109	0.488567	0	0.208059	0	0	0.188262	0.331606	0.164262	0	0.282989	0.144563	0.444293	0	0.535549	0	0	0.204044	0	0.135159	0.123338	0.291972	0.160857
ACAT1	0	0.0485822	0.113176	0.0267318	0.12986	0.0657734	0.149924	0.103598	0.261683	0.0815403	0.225391	0	0	0	0.248665	0	0	0	0.12531	0	0.0217585	0.0113149	0	0.0352578	0.0292983	0.10921	0	0.161188	0.0527535	0	0	0.0538608	0.0130294	0.0855941	0	0	0.175476	0.0257361	0	0	0	0	0.382149	0	0.0671659	0.0645739	0	0.0727004
NPAT	0.0330427	0.0485822	0.0282409	0	0	0.0345672	0.0722753	0.0400769	0.292061	0	0.061504	0	0	0.116395	0	0	0	0	0.0545095	0	0	0.0571731	0	0.0324185	0.0383446	0.0813244	0	0	0.0427262	0	0	0.0141338	0.0407205	0.0673597	0	0	0.0155238	0	0	0	0	0	0	0	0.0369047	0.0273991	0	0.0573367
ATM	0	0.140365	0.204886	0.122907	0.0634226	0.0686308	0.208659	0.134999	0.0866638	0.129214	0.0945627	0	0	0.112942	0	0.0489922	0	0	0.0715695	0	0.0197102	0.0953171	0	0.0785066	0.115594	0.106058	0.171072	0.103159	0.223972	0	0	0.132131	0.124243	0.0502943	0	0.118314	0.106025	0.219044	0	0	0	0	0.0456916	0	0.0809218	0.110539	0.497727	0.0667
C11orf65	0	0	0	0	0	0	0.0165313	0.00992032	0.0193684	0	0	0	0	0	0	0	0	0	0.00380049	0	0	0.00209237	0	0	0	0	0	0	0.0340199	0	0	0.00119793	0	0.00242211	0	0	0.00384725	0	0	0	0	0	0	0	0.0122115	0	0	0.00479307
EXPH5	0.0554786	0	0	0	0	0.00457059	0.0125904	0.00483825	0	0	0	0	0	0.00909555	0	0	0	0	0.00911698	0	0.0457169	0	0	0.00992658	0	0	0	0	0.035789	0	0	0.031566	0	0.0192294	0	0	0.00404554	0	0	0	0	0	0	0	0	0.0337635	0	0.0184069
DDX10	0.108688	0.274675	0.0897875	0	0.114163	0.189935	0.184707	0.0799753	0.187483	0.0958882	0.0383924	0.2891	0	0.127769	0.212802	0	0	0	0.0801456	0	0.0641514	0.0944508	0	0.0765209	0.194996	0.155572	0.171072	0	0.08184	0	0	0.100736	0.112246	0.0408576	0	0	0.0453825	0.0700343	0.266036	0	0.231198	0	0.134663	0	0.097285	0.158768	0.31991	0.0729115
C11orf87	0.073109	0.182961	0.22477	0.286378	0.226588	0.172149	0.235317	0.195173	0.102766	0.233643	0.372209	0.0999008	0	0.173234	0	0.115321	0	0.445508	0.248921	0.270367	0.350939	0.157015	0	0.174913	0.388607	0.354089	0.171072	0.262227	0.175533	0	0.371175	0.259246	0.296077	0.354799	0.360177	0.620315	0.154581	0.40486	0	0.247884	0.209391	0	0.0456916	0	0.226463	0.124042	0.207974	0.279178
RDX	0.0464599	0.187753	0.13272	0.180584	0.0715487	0.0740272	0.169322	0.0879324	0.0859413	0.129214	0.0444278	0.0568986	0	0.120089	0	0	0	0	0.108137	0.14387	0.100475	0.128485	0	0.0729656	0.0521051	0.262895	0.206489	0.182153	0.109975	0	0.29819	0.10478	0.173644	0.0882845	0.501965	0	0.121927	0.0363043	0	0	0	0	0	0	0.0739896	0.0800337	0	0.114407
ZC3H12C	0	0.0838079	0	0	0	0.00701791	0.0545073	0.0242494	0.138355	0	0.0144975	0	0	0	0	0	0	0	0	0	0	0	0	0.0292989	0.0245833	0.104758	0	0	0.00532711	0	0	0.0374868	0.145215	0.00982683	0	0	0.0517173	0	0	0	0.137344	0	0	0	0.078866	0.0485173	0	0.043023
FDX1	0.0560822	0.127991	0.053992	0.091351	0.0291296	0.0750853	0.172849	0.0591307	0.205421	0	0.176415	0	0	0.0953586	0	0.096443	0	0	0.0514529	0	0.0230402	0.00409265	0	0.0455155	0.102212	0	0	0	0.0473674	0	0	0.081408	0.0401198	0.0642513	0	0	0.0508387	0.0363043	0	0	0.173351	0	0.0889711	0	0.106116	0.0335699	0.317258	0.0825076
ARHGAP20	0	0.143323	0.064564	0.0333857	0.0212779	0.0822933	0.237606	0.15506	0.34563	0.157308	0.123403	0.0999008	0	0.111736	0	0.171426	0	0	0.0682948	0.130465	0.122878	0.0967001	0	0.0890115	0.141346	0.248676	0	0	0.0710893	0	0	0.132715	0.13736	0.108593	0	0	0.130883	0.13537	0	0	0.127265	0	0.124949	0	0.0834953	0.200628	0	0.108056
C11orf53	0	0	0	0	0	0	0.000233524	0	0	0	0	0	0	0	0	0	0	0	0	0	0	0	0	0	0	0	0	0	0	0	0	0	0	0	0	0	0	0	0	0	0	0	0	0	0	0	0	0
COLCA2	0	0	0	0	0	0.00393314	0.00699868	0.00292871	0	0	0	0	0	0	0	0	0	0	0	0	0.0221031	0	0	0	0	0	0	0	0	0	0	0	0	0	0	0	0	0	0	0	0	0	0	0	0	0.0073207	0	0
POU2AF1	0	0	0	0	0	0	0.00112242	0	0	0	0.00900781	0	0	0	0	0	0	0	0	0	0	0.00209237	0	0	0	0	0	0	0	0	0	0	0	0	0	0	0	0.0893212	0	0	0	0	0	0	0	0	0	0
BTG4	0	0	0	0	0	0	0.0002185	0	0	0	0	0	0	0	0	0	0	0	0	0	0	0	0	0	0	0	0	0	0	0	0	0	0	0	0	0	0	0	0	0	0	0	0	0	0	0	0	0
C11orf88	0	0	0	0	0	0	0	0	0	0	0	0	0	0	0	0	0	0	0	0	0	0	0	0	0	0	0	0	0	0	0	0	0	0	0	0	0	0	0	0	0	0	0	0	0	0	0	0
LAYN	0	0	0	0	0	0	0.000922208	0	0	0	0	0	0	0	0	0	0	0	0	0	0	0	0	0	0	0	0	0	0	0	0	0	0	0	0	0	0	0	0	0	0	0	0	0	0	0.0010177	0	0.00322713
SIK2	0	0.0714715	0.153209	0.365909	0.149687	0.353965	0.29109	0.176915	0.249941	0.395547	0.0556632	0.197118	0	0.0644118	0.242971	0.0659469	0	0	0.108419	0.185204	0.214813	0.175565	0	0.127819	0.146073	0.187401	0	0.182153	0.182687	0	0	0.14607	0.167423	0.0938965	0	0.186811	0.097748	0.346077	0.413741	0.462916	0.148981	0	0.221557	0	0.103278	0.33831	0.317258	0.19497
PPP2R1B	0	0	0	0	0	0	0.0580341	0.00804771	0.0219295	0	0	0	0	0	0	0	0	0	0.0352561	0	0.0249461	0.0302442	0	0.0280416	0.0555778	0.10921	0	0	0.0065067	0	0	0.0196782	0.0340786	0.0198608	0	0	0.0236561	0.0739536	0	0	0	0	0	0	0.0244894	0.056183	0	0.0320114
ALG9	0.173805	0.0848869	0	0	0.0861657	0.00881978	0.02419	0.0218987	0	0	0.00900781	0	0	0.0266095	0	0	0	0	0.0559979	0	0	0.00209237	0	0.0308388	0.0245833	0	0	0	0	0	0	0	0	0.00990484	0	0	0.0216749	0	0	0	0	0	0	0	0.0123244	0.0289197	0	0.0115061
AP001781.2	0	0	0	0	0	0	0.000372763	0	0	0	0	0	0	0	0	0	0	0	0	0	0	0	0	0	0	0	0	0	0	0	0	0	0	0	0	0	0	0	0	0	0	0	0	0	0	0	0	0
C11orf1	0	0	0.03487	0	0	0	0.0402439	0.0216956	0.0195674	0	0	0	0	0	0	0	0	0	0.00815272	0	0	0.00209237	0	0.0182926	0.0176884	0	0	0	0.0212139	0	0	0.00145173	0.0130294	0.020219	0	0	0.00701104	0	0	0.462916	0	0	0	0	0.00196345	0.00798346	0	0.0192509
CRYAB	0.106534	0.313312	0.361179	0.103216	0.207993	0.260165	0.472528	0.178647	0.57003	0.353389	0.309353	0.197118	0	0.207054	0.0801931	0.165248	0	0	0.0847854	0.328944	0.177016	0.161833	0	0.36546	0.200622	0.39727	0	0.242775	0.231291	0	0.29819	0.321209	0.384743	0.169632	0.901883	0	0.270527	0.058074	0.377263	0	0.0500377	0	0.201886	0	0.0681753	0.156936	0	0.304998
HSPB2-C11orf52	0	0	0	0	0	0	0.00118757	0.000737935	0	0	0	0	0	0	0	0	0	0	0	0	0	0	0	0	0	0	0	0	0	0	0	0	0	0	0	0	0.00118309	0	0	0	0	0	0	0	0	0	0	0
DIXDC1	0.073788	0.0513295	0.145398	0.1321	0.0178902	0.0249397	0.283343	0.184567	0.067614	0.180961	0.0733949	0.0990833	0	0.151987	0	0	0	0.308603	0.0671618	0	0.117301	0.187609	0	0.117523	0.0879986	0.147101	0	0	0.175843	0	0	0.102907	0.108185	0.0664798	0	0	0.151993	0.269201	0	0	0.41142	0	0.176605	0	0.172432	0.285984	0	0.182753
DLAT	0.0330427	0.0755833	0	0.0862377	0.0634623	0.0615786	0.091203	0.0595507	0.0397027	0	0.0361648	0.178106	0	0	0.161697	0	0	0	0.0708033	0	0.0665054	0.00961403	0	0.0715188	0.0448418	0	0	0	0.149442	0	0	0.0533815	0	0.0858756	0	0.39307	0.0709256	0.0504329	0	0	0.131709	0	0	0	0.0607207	0.0607564	0	0.0601362
PIH1D2	0	0	0	0	0	0	0.00402556	0.000796918	0	0	0	0	0	0	0	0	0	0	0	0	0	0	0	0	0	0	0	0	0	0	0	0	0	0.00573977	0	0	0.00369092	0	0	0	0	0	0	0	0	0	0	0
NKAPD1	0.109906	0	0.030531	0.106597	0.0203067	0.0434276	0.0521705	0.0166021	0.0193684	0	0	0	0	0.0291099	0	0	0	0	0.0311539	0	0	0.0333415	0	0.0141663	0.0357241	0	0	0	0.0491495	0	0.29819	0.0591635	0.0413799	0.0789383	0	0	0.0229834	0.153636	0	0	0	0	0	0	0.0467943	0.0576856	0.317258	0.0288232
TIMM8B	0	0	0	0.0896008	0.0682978	0.00815799	0.0904975	0.0514799	0.0506991	0	0.0379986	0.118013	0	0.0605195	0	0.0489922	0	0	0.0579241	0	0.0523633	0	0	0.0709747	0.0220181	0	0.206489	0	0.126358	0	0	0.00119793	0	0.0518889	0	0	0.0310015	0	0	0.287665	0	0	0.131432	0	0.015115	0.0010177	0	0.0270914
IL18	0	0	0	0	0	0.00429489	0.00251051	0.00480128	0	0	0	0	0	0	0	0	0	0	0	0	0	0	0	0	0	0	0	0	0.0240023	0	0	0.0275804	0	0	0	0	0.00212197	0	0	0	0	0	0	0	0.00100188	0	0	0
AP002884.2	0	0	0	0	0	0	0	0	0	0	0	0	0	0	0	0	0	0	0	0	0	0	0	0	0	0	0	0	0	0	0	0	0	0	0	0	0	0	0	0	0	0	0	0	0	0	0	0
BCO2	0	0	0	0.131799	0	0.166598	0.0933617	0.00973413	0.0414969	0	0	0.0568986	0	0	0	0.0489922	0	0	0.0112985	0.13906	0	0.0778301	0	0	0	0	0	0	0.0157611	0	0.371175	0.00617097	0	0.0278811	0	0	0.0503708	0.111431	0	0	0	0	0.0456916	0	0.0136394	0.00368771	0	0.0138899
PTS	0.0933897	0.16115	0.119049	0	0.129485	0.0160263	0.150153	0.0876357	0.0919585	0	0.112026	0.636627	0	0.16077	0	0.0668905	0	0	0.0538626	0	0.0846037	0.0532529	0	0.0622255	0.166927	0	0.223468	0	0.0931842	0	0	0.0488105	0.170753	0.0723715	0.206048	0.255801	0.146395	0.184257	0	0	0	0	0.0456916	0	0.0821639	0.098304	0.291972	0.0299741
PLET1	0	0	0	0	0	0	0.0049767	0	0	0	0	0	0	0	0	0	0	0	0	0	0	0	0	0	0	0	0	0	0	0	0	0	0	0	0	0	0.0163122	0	0	0	0	0	0	0	0.00100188	0	0	0
NCAM1	0.618344	0.544243	0.928347	0.529661	0.719247	0.648825	0.916219	0.728965	0.927736	1.10005	1.08382	0.933991	0	0.573723	0.510018	0.773909	0	1.27299	0.751845	1.16436	0.510263	1.13697	0	0.956047	1.00593	0.774457	0.271695	0.700091	0.67152	0	0.542436	0.936857	0.506045	0.624229	1.01328	0.721098	0.542365	0.939098	0.412083	0.287665	0.387331	0	0.565929	0	0.699804	0.892958	1.34984	0.660823
TTC12	0	0	0	0	0	0.00678791	0.00548604	0.00279845	0.0320957	0	0	0	0	0	0	0	0	0	0.00216581	0	0	0.00409265	0	0.00769262	0.0179793	0	0	0.184349	0.0104823	0	0	0.0039922	0	0	0	0	0.000791182	0	0	0	0	0	0	0	0	0	0	0
ANKK1	0	0	0	0	0	0	0.00249757	0	0	0	0	0	0	0	0	0	0	0	0	0	0	0	0	0	0	0	0	0	0	0	0	0	0	0.000579936	0	0	0	0	0	0	0	0	0	0	0	0	0	0
DRD2	0	0	0.0338848	0	0	0	0.00446354	0.000378017	0	0	0	0	0	0	0	0	0	0	0	0	0	0	0	0	0	0	0	0	0.0065067	0	0	0.00264966	0	0.000579936	0	0	0	0	0	0	0	0	0	0	0	0	0	0
TMPRSS5	0	0	0	0	0	0	0.00909606	0.0114963	0	0	0	0	0	0.00909555	0	0	0	0	0	0	0	0.00600861	0	0	0	0	0	0	0	0	0	0	0	0	0	0	0.00365583	0	0	0	0	0	0.138691	0	0	0	0	0.0038752
ZW10	0	0.0998215	0.0662316	0.0465025	0.0434878	0.00881978	0.0342118	0.0177535	0	0	0.0172708	0	0	0.0468287	0	0.130953	0	0	0.0141634	0	0.0305772	0.00409265	0	0.0277288	0.0139904	0	0	0.264346	0.0119484	0	0	0.0203337	0	0.00066056	0	0	0.0213405	0	0	0	0	0	0	0	0.0154412	0.0010177	0	0.00426047
USP28	0.0554786	0.136699	0.0631641	0.0482516	0.0353797	0.0675636	0.182123	0.0612082	0.0193684	0	0.0506708	0.127946	0	0.0445165	0	0.167199	0	0	0.0637801	0	0	0.00961403	0	0.034158	0.0226476	0.0494006	0	0	0.0916291	0	0	0.0351544	0.160617	0.0424256	0	0.227245	0.0930313	0.0257361	0	0	0	0	0	0	0.0740856	0.0261953	0	0.056841
HTR3B	0	0	0.0222743	0	0	0.0280673	0.033715	0.00490332	0	0	0	0	0	0	0	0	0	0	0.003309	0	0	0.0468463	0	0.0119494	0	0	0.206489	0	0	0	0	0	0	0	0	0	0.000791182	0.121594	0	0	0	0	0	0	0	0.0122338	0	0.00434973
HTR3A	0	0	0	0	0	0	0.00486183	0	0	0	0	0	0	0	0	0	0	0	0	0	0	0	0	0	0	0	0	0	0	0	0	0	0.0429429	0	0	0	0	0	0	0	0	0	0	0	0	0	0	0
ZBTB16	0	0.145089	0.184364	0.121095	0.0950918	0.150941	0.573135	0.197838	0.270959	0.0917076	0.135244	0	0	0.225993	0.168472	0.0755321	0	0.198056	0.136719	0.136171	0.0370838	0.252207	0	0.213672	0.122107	0.0840863	0	0	0.308957	0	0.29819	0.29314	0.254263	0.203361	0	0	0.219768	0.0137757	0	0	0.418918	0	0.138691	0	0.0703413	0.358392	0	0.279536
NNMT	0	0	0.0415944	0	0	0.0327452	0.030433	0.0100721	0	0	0.00900781	0	0	0	0	0	0	0	0.0107852	0	0	0.00409265	0	0.0127439	0	0	0	0	0.024182	0	0	0.00482844	0.0470024	0.00698027	0	0	0.0306443	0	0	0	0	0	0.0859132	0	0.0124671	0.0145465	0	0.0216241
C11orf71	0	0	0	0	0	0.00452489	0.026256	0.023668	0	0	0	0	0	0	0	0	0	0	0.0260546	0	0	0.00209237	0	0.0124479	0	0	0	0	0.0299134	0	0	0	0.064863	0.00610171	0	0	0.00274006	0	0	0	0	0	0	0	0.0545735	0.0197847	0	0.0111392
AP002373.1	0	0	0	0	0	0.00249302	0.0050387	0.00198687	0	0	0	0	0	0	0	0	0	0	0	0	0	0	0	0.0196468	0	0	0	0	0	0	0	0	0	0	0	0	0	0	0	0	0	0	0.0456916	0	0	0	0	0
REXO2	0.065117	0.0794085	0.0660672	0	0	0.00704109	0.0899659	0.0424689	0	0.270468	0.0361648	0.0568986	0	0	0	0	0	0	0.00113267	0	0	0.0234139	0	0.0457	0.0179793	0.0494006	0	0.161188	0.0541107	0	0	0.11133	0.110754	0.0171383	0	0	0.0258718	0	0	0	0	0	0	0	0.0131301	0.0145619	0	0.0250066
NXPE1	0	0	0	0	0.0430568	0.00235315	0.00571975	0	0	0	0	0	0	0	0	0	0	0	0.0139789	0	0	0	0	0	0	0	0	0	0	0	0	0	0	0	0	0	0.00105596	0	0	0	0	0	0	0	0	0	0	0.00634432
NXPE4	0	0	0	0	0	0	0	0	0	0	0	0	0	0	0	0	0	0	0	0	0	0	0	0	0	0	0	0	0	0	0	0	0	0	0	0	0	0	0	0	0	0	0	0	0	0	0	0
NXPE2	0	0.0639149	0	0	0	0	0.00154562	0	0	0	0	0	0	0	0	0	0	0	0	0	0	0	0	0	0	0	0	0	0	0	0	0	0	0	0	0	0	0	0	0	0	0	0	0	0	0	0	0
CADM1	0.0464599	0.441414	0.30374	0.614094	0.33847	0.599923	0.717234	0.345806	0.646782	0.437601	0.849795	0.458522	0	0.225223	0.194872	0.217981	0	0.619575	0.301462	0.573822	0.131817	0.385378	0	0.276402	0.360676	0.553715	0.339548	1.11419	0.351558	0	0.371175	0.309209	0.551795	0.302961	0	0.255777	0.313376	0.313026	0.643299	0.247884	0.176624	0	0.41882	0	0.267698	0.322267	0.688923	0.351546
BUD13	0	0.0973337	0	0	0	0	0.0274589	0.0321732	0.00920223	0	0	0	0	0	0	0	0	0	0.0110248	0	0.0311511	0.00209237	0	0	0	0	0	0	0.0115609	0	0.429112	0.00145173	0	0.00113416	0	0	0.0456599	0.0826807	0	0	0	0	0	0	0.0042066	0.0140385	0	0.0181749
ZPR1	0.095369	0.0838079	0.034989	0.048407	0.0697008	0.0759079	0.0897847	0.0550661	0.0311317	0	0.0235054	0	0	0.0121066	0.24189	0	0	0	0.0406458	0	0.056171	0.0283196	0	0.0815909	0.0826041	0.0494006	0	0	0.103572	0	0	0.00482844	0	0.0601007	0	0.195482	0.0669318	0.265645	0	0	0	0	0.0359781	0	0.102383	0.0729457	0.291972	0.117692
APOA1	0	0	0	0	0	0	0.00534046	0.0168793	0	0	0	0	0	0	0.0958859	0	0	0	0	0	0	0	0	0	0	0	0	0	0	0	0	0.024571	0	0	0	0	0	0	0	0	0	0	0	0	0	0	0	0
SIK3	0.334754	0.796915	0.37764	0.376488	0.419655	0.321314	0.745764	0.42467	0.866677	0.318716	0.53096	0.48367	0	0.250946	0.586936	0.223102	0	0.537172	0.384856	0.307801	0.33757	0.353916	0	0.399861	0.477217	0.311353	0.666553	0.155941	0.546651	0	0.429112	0.544536	0.315473	0.252911	0.360177	0.310265	0.388675	0.567454	0.549707	0	0.277962	0	0.357079	0	0.317374	0.506109	0.525665	0.516446
PAFAH1B2	0.14721	0.192868	0.294421	0.262451	0.207709	0.112384	0.34512	0.277232	0.332678	0.372356	0.187812	0.319665	0	0.169808	0.151561	0.273096	0	0	0.172317	0.541766	0.134867	0.29229	0	0.229203	0.22466	0.0613883	0.265099	0.330171	0.331667	0	0	0.197187	0.254784	0.268372	0.474946	0.118314	0.273315	0.362642	0	0.247884	0.0500377	0	0.448394	0	0.351503	0.132381	0.291972	0.325263
SIDT2	0.095369	0	0.0335386	0	0.0203067	0.0656643	0.0527874	0.0458676	0.211052	0	0.0144975	0	0	0	0.0725865	0	0	0.264831	0.0561854	0.157446	0.0217585	0.00209237	0	0.042091	0.034785	0.103528	0	0	0.03753	0	0	0.0191654	0.0345888	0.00838332	0	0	0.0331827	0	0	0	0.126925	0	0	0	0.0717973	0.0730652	0	0.0205024
TAGLN	0	0	0.0191429	0	0	0.00857304	0.0262056	0.0106777	0	0	0.0144975	0	0	0.164794	0	0	0	0	0.0301157	0	0	0	0	0.0136697	0.106556	0	0	0	0.00505424	0	0	0.0182781	0.0427193	0.0118928	0	0	0.065879	0.0137757	0	0	0.0989434	0	0	0	0.00768213	0.0010177	0	0.0130476
PCSK7	0	0	0.0261043	0.0863827	0.0186747	0.0773283	0.137425	0.0673927	0.0359602	0	0.0249029	0	0	0.0218016	0	0	0	0	0.0180601	0.14387	0.068752	0.00600861	0	0.0311722	0.0666464	0	0	0.182153	0.0896981	0	0	0.076295	0.0470024	0.0308301	0	0.118314	0.0886192	0.0457709	0	0	0.250237	0	0.128579	0	0.0618907	0.0860196	0	0.0370526
RNF214	0	0	0	0.0295829	0	0.0123354	0.0536984	0.0445175	0.0219295	0	0	0	0	0.0305032	0	0	0	0	0.0348474	0	0	0.00409265	0	0.0611695	0.0392098	0	0	0	0.0522511	0	0	0	0	0.00217391	0	0	0.120069	0.0765705	0	0	0	0	0.10426	0	0.00643555	0	0	0.0176021
BACE1	0.246094	0	0.0248284	0.165382	0.183353	0.114717	0.186734	0.166158	0.025794	0.317037	0.0657715	0.0999008	0	0.160618	0.147085	0.107501	0	0	0.185114	0.2827	0.132015	0.121325	0	0.122217	0.134074	0.130725	0	0	0.114488	0	0	0.18268	0.126214	0.16945	0	0.518361	0.149551	0.224403	0	0	0.0989434	0	0.257535	0	0.105939	0.149072	0.207974	0.207475
CEP164	0	0	0.0495927	0.133049	0	0.00822803	0.0878977	0.0504879	0.00920223	0	0.073546	0	0	0.0385092	0.0801931	0.0525814	0	0	0.0109587	0	0.060378	0.00209237	0	0.0277895	0.0221942	0	0	0	0.0743596	0	0	0.069947	0	0.0168087	0	0.172802	0.0357382	0.0257361	0	0	0	0	0.0889711	0	0.05288	0.0100604	0.207974	0.0273709
DSCAML1	0	0.0639149	0.0545739	0	0.0808578	0.126609	0.258183	0.0691619	0.0412979	0.149561	0.124487	0	0	0.0337541	0.194872	0.105001	0	0	0.07145	0	0	0.00600861	0	0.016198	0.015777	0	0	0.161188	0.125906	0	0	0.0235189	0.0877229	0.0481278	0	0	0.0730314	0.260907	0.266036	0	0	0	0	0	0.0454981	0.124586	0.205756	0.0698468
FXYD2	0	0	0	0	0	0	0.000320539	0	0	0	0	0	0	0	0	0	0	0	0	0	0	0	0	0	0	0	0	0	0	0	0	0	0	0	0	0	0	0	0	0	0	0	0	0	0	0	0	0
FXYD6-FXYD2	0	0	0	0	0	0.00249302	0.00250719	0.00143488	0	0	0	0	0	0	0	0	0	0	0	0	0	0	0	0	0	0	0	0	0	0	0	0	0	0	0	0	0	0	0	0	0	0	0	0	0	0	0	0
FXYD6	0	0	0	0	0	0	0.00285669	0.00722458	0	0	0	0	0	0	0	0	0	0	0.00113267	0	0	0	0	0	0	0	0	0	0	0	0	0	0	0.00735877	0	0	0.00230359	0	0	0	0	0	0	0	0.0114408	0	0	0.00458621
TMPRSS13	0	0	0	0	0	0	0.000530955	0	0.0101662	0	0	0	0	0	0	0	0	0	0	0	0	0	0	0	0	0	0	0	0	0	0	0	0	0	0	0	0	0	0	0	0	0	0	0	0	0	0	0
IL10RA	0	0	0	0	0	0	0.00475603	0.000659943	0	0	0	0	0	0	0	0	0	0	0	0	0	0	0	0	0.020493	0	0	0	0.0210205	0	0	0.00932261	0	0	0	0	0.00167404	0	0	0	0	0	0	0	0	0	0	0
SMIM35	0	0	0	0	0	0	0.00795129	0.00741767	0	0	0	0	0	0	0	0	0	0	0	0	0	0	0	0	0	0	0	0	0	0	0	0	0.0218539	0.000579936	0	0	0	0	0	0	0	0	0	0	0	0	0	0
TMPRSS4	0	0	0	0	0	0	0.000141709	0	0	0	0	0	0	0	0	0	0	0	0	0	0	0	0	0	0	0	0	0	0	0	0	0	0	0	0	0	0	0	0	0	0	0	0	0	0	0	0	0
SCN4B	0.128588	0	0.141262	0	0.046739	0.0926638	0.0773467	0.0802336	0.0279394	0.171656	0.0590484	0.0568986	0	0.098306	0.151561	0	0	0	0.0745897	0.130146	0	0.00409265	0	0.0384724	0.201257	0	0	0	0.0975392	0	0	0.0268936	0.0427193	0.103598	0	0.211756	0.0511149	0	0	0	0	0	0.151051	0	0.0330342	0.0176673	0	0.0633882
SCN2B	0.302183	0.230808	0.249436	0.523551	0.496995	0.223271	0.289651	0.304997	0.365595	0.281479	0.233242	0.471078	0	0.336353	0.202479	0.253646	0	0	0.29795	0.221655	0.396343	0.386107	0	0.349779	0.175863	0	0.377561	0	0.309379	0	0	0.310681	0.213709	0.26004	0.501965	0.291116	0.232026	0.180346	0	0.535549	0.404887	0	0.245313	0	0.346149	0.135908	0	0.372106
JAML	0	0	0.0275701	0	0	0	0.000331157	0	0	0	0	0	0	0	0	0	0	0	0	0	0	0	0	0	0	0	0	0	0	0	0	0	0	0	0	0	0	0	0	0	0	0	0	0	0	0	0	0
MPZL3	0	0	0	0	0	0.0062863	0.00254876	0	0	0	0	0	0	0	0	0	0	0	0	0	0	0	0	0	0	0	0	0	0	0	0	0	0	0.00066056	0	0	0	0	0	0	0	0	0	0	0.00332356	0	0	0
MPZL2	0	0	0	0	0	0	0	0	0	0	0	0	0	0	0	0	0	0	0	0	0	0	0	0	0	0	0	0	0	0	0	0	0	0	0	0	0	0	0	0	0	0	0	0	0	0	0	0
CD3E	0	0	0	0	0	0	0.000326022	0	0	0	0	0	0	0	0	0	0	0	0	0	0	0	0	0	0	0	0	0	0	0	0	0	0	0	0	0	0	0	0	0	0	0	0	0	0	0	0	0
CD3G	0	0	0	0	0	0	0.000169484	0	0	0	0	0	0	0	0	0	0	0	0	0	0	0	0	0	0	0	0	0	0	0	0	0	0	0	0	0	0	0	0	0	0	0	0	0	0	0	0	0
UBE4A	0.161223	0.195868	0.141102	0.0575652	0.119875	0.261917	0.230012	0.179	0.310012	0	0.416875	0.0999008	0	0.106271	0.0725865	0.200783	0	0.347234	0.167379	0	0.136846	0.233293	0	0.132554	0.294596	0.217583	0	0	0.179508	0	0	0.109408	0.103371	0.219479	0	0.227245	0.107714	0.307485	0.266036	0.247884	0	0	0.0456916	0	0.0521368	0.140914	0	0.161024
ATP5MG	0.362953	0.188188	0.250773	0.415782	0.366205	0.220758	0.377599	0.223852	0.387548	0.180961	0.177426	0.127946	0	0.335527	0.227278	0.250278	0	0.347234	0.253424	0	0.230845	0.191994	0	0.262439	0.100209	0.106171	0	0.2591	0.459498	0	0	0.274613	0.128833	0.191001	0.335657	0.39307	0.216631	0.176389	0.377263	0	0.277258	0	0.0889711	0	0.267631	0.272289	0	0.234824
KMT2A	0.228257	0.252902	0.380407	0.458679	0.412329	0.24288	0.516975	0.209457	0.570172	0.311564	0.142437	0.191511	0	0.344472	0.0725865	0.0763117	0	0.612065	0.085354	0.221655	0.291485	0.300817	0	0.315745	0.319371	0	0	0.364673	0.429342	0	0.29819	0.24893	0.461329	0.26918	0.317446	0.33007	0.364623	0.416975	0.412083	0	0.123313	0	0.25368	0	0.336413	0.31857	0.207974	0.421222
TTC36	0	0	0	0	0.0212779	0	0	0	0	0	0	0	0	0	0	0	0	0	0.00253795	0	0	0	0	0	0	0	0	0	0	0	0	0	0	0	0	0	0	0	0	0	0	0	0	0	0	0	0	0
TMEM25	0.0981598	0	0.208978	0	0.182811	0.126871	0.172297	0.173422	0.534336	0.0958882	0.139154	0.127946	0	0.179295	0	0.0656699	0	0	0.12282	0.0825958	0.144412	0.151148	0	0.101891	0.13232	0.0812294	0	0	0.164052	0	0.371175	0.122154	0.0627286	0.119196	0	0	0.130985	0.0257361	0	0	0.0500377	0	0.0859132	0	0.0799739	0.169953	0.317258	0.150255
IFT46	0	0.10307	0	0.0581967	0.0304502	0.0181522	0.0975995	0.0638248	0.0592701	0	0.0235054	0.0568986	0	0	0	0	0	0	0.0744847	0	0	0.00209237	0	0	0.016143	0	0.390851	0.155941	0.0261049	0	0	0	0	0.0012405	0	0.211756	0.0098779	0	0	0	0	0	0	0	0.0279667	0.0533278	0.291972	0.0417047
ARCN1	0.534287	0.345595	0.116088	0.0496486	0.0733857	0.103907	0.110509	0.0919539	0.0412979	0	0.0172708	0.0958544	0	0.111823	0.0958859	0.0521965	0	0	0.142801	0.130465	0.141152	0.0333013	0	0.101891	0.114937	0	0.223468	0	0.127672	0	0	0.0606938	0.0898198	0.130211	0.336513	0	0.0546358	0.0257361	0	0	0.0989434	0	0	0	0.121747	0.078562	0	0.0716717
PHLDB1	0	0.0794085	0	0	0.0833537	0.0105111	0.0263853	0.0257156	0.0101662	0	0	0	0	0	0	0	0	0	0.0317271	0.130306	0	0.0594528	0	0.0226613	0.0450812	0	0	0.103159	0.00526516	0	0.371175	0.0538433	0	0.0194366	0	0	0.0527158	0.0137757	0	0	0	0	0	0	0.0192733	0.0111784	0	0.00822371
TREH	0	0	0	0	0	0	0.000847382	0	0	0	0	0	0	0	0	0	0	0	0	0	0	0	0	0	0	0	0	0	0	0	0	0	0	0	0	0	0	0	0	0	0	0	0	0	0	0	0	0.000839176
DDX6	0.344955	0.0864526	0.246863	0.268718	0.219094	0.239069	0.269063	0.287934	0.321901	0.177429	0.368872	0.0990833	0	0.130164	0.118209	0.103859	0	0.264831	0.224592	0.130146	0.198258	0.292165	0	0.244117	0.229639	0.214811	0	0.463881	0.202717	0	0.453023	0.288503	0.165603	0.299786	0.653959	0.291116	0.235541	0.371936	0.266036	0	0.123313	0	0.227662	0	0.227838	0.326285	0.205756	0.292157
CXCR5	0	0	0	0	0	0	0	0	0	0	0	0	0	0	0	0	0	0	0	0	0	0.0282142	0	0	0	0	0	0	0	0	0	0	0	0	0	0	0	0	0	0	0	0	0	0	0	0	0	0
BCL9L	0	0	0.0282409	0	0	0.0083207	0.0283089	0.0199552	0.00920223	0	0.00900781	0	0	0	0	0	0	0	0.012164	0	0	0	0	0	0	0.108373	0.223468	0	0.0159488	0	0	0.030302	0.0119496	0.0211629	0	0	0.010069	0	0	0	0	0	0	0	0.0053901	0.0367624	0	0.0406605
UPK2	0	0	0	0	0	0	0.00639307	0.000796918	0.00920223	0	0	0	0	0	0	0	0	0	0.00113267	0	0	0.00209237	0	0.0129335	0	0	0	0	0	0	0	0	0	0	0	0	0	0	0	0	0	0	0	0	0	0	0	0.00800004
FOXR1	0	0	0	0	0	0	0	0	0	0	0	0	0	0	0	0	0	0	0	0	0	0	0	0	0	0	0	0	0	0	0	0	0	0	0	0	0	0	0	0	0	0	0	0	0	0	0	0
CCDC84	0.107111	0.0485822	0.029176	0.085157	0.0203067	0.0242867	0.092268	0.0419982	0.0685193	0	0.00900781	0	0	0.0816167	0.0725865	0	0	0	0.0480296	0	0.0650266	0.0458244	0	0.116032	0.0226476	0	0.265099	0.182153	0.0885344	0	0	0.0409654	0	0.00921573	0	0	0.0539963	0.0137757	0	0	0	0	0.0859132	0	0.00997033	0.0262954	0.207974	0.104894
RPS25	0.15618	0	0.0950415	0.123515	0.0323261	0.0691141	0.419504	0.156991	0.179721	0	0.115262	0.277189	0	0.284743	0.0958859	0.0729492	0	0	0.124326	0.136171	0.174454	0.206916	0	0.0817728	0.231411	0	0.265099	0.184349	0.161864	0	0	0.275087	0.19358	0.176533	0.206048	0	0.259635	0.0257361	0	0.676131	0	0	0.364842	0	0.159333	0.167444	0.291972	0.105416
TRAPPC4	0	0	0.105843	0.0295829	0.0947578	0.0110661	0.101441	0.0791625	0.157724	0.149561	0.0144975	0	0	0.085672	0.0725865	0	0	0	0.0394441	0	0.024795	0.0370557	0	0.041878	0.0603636	0.192459	0	0	0.0328041	0	0	0.0463797	0.0395637	0.103553	0	0	0.138706	0.0442982	0	0	0	0	0.0456916	0	0.0149133	0.079317	0	0.0628632
SLC37A4	0	0	0.0248284	0.0583132	0	0.00912816	0.0166118	0.00307833	0	0	0.0444278	0.127946	0	0.0360892	0.0801931	0	0	0	0.0160666	0	0	0	0	0	0	0	0	0	0.0104823	0	0	0.00145173	0	0.0157587	0	0	0.0238687	0	0	0	0	0	0.0359781	0	0.0545187	0	0.207974	0.0167351
HYOU1	0.0330427	0.309973	0	0.0916989	0.107776	0.0840469	0.103923	0.159706	0.374436	0.0815403	0.0317684	0.191511	0	0.0968486	0.147085	0.065762	0	0	0.124136	0.271075	0.0354352	0.0879689	0	0.14906	0.206226	0.18534	0	0	0.0343794	0	0	0.082874	0.106434	0.109687	0	0.186811	0.037473	0.119548	0.377263	0.247884	0.0500377	0	0.0456916	0	0.150134	0.15505	0	0.111349
VPS11	0.0330427	0.0554779	0.177844	0	0.0938953	0.0218056	0.0733186	0.0634901	0.0101662	0.0917076	0.0608937	0	0	0.135382	0	0.0750231	0	0	0.085208	0	0.0201149	0.101726	0	0.0265279	0.0821964	0	0	0	0.105786	0	0	0.114594	0.0340933	0.0557586	0	0.137463	0.101415	0.0137757	0.377263	0	0	0	0	0	0.0710264	0.0107777	0	0.0348546
HMBS	0	0	0	0.0641135	0	0.00429489	0.0191804	0.0266179	0	0.0815403	0.061504	0	0	0.0275035	0	0	0	0	0.00797635	0	0	0.00209237	0	0.0114866	0	0.0840863	0	0	0.00526516	0	0	0	0	0.0134552	0	0	0.00721997	0	0	0	0	0	0	0	0.0074253	0.0206758	0	0.00338859
H2AFX	0.1347	0	0	0.0590829	0	0.0166617	0.124378	0.0497395	0.164858	0	0.0825538	0.235004	0	0.0652383	0	0.101574	0	0	0.0751897	0.130465	0.0275827	0.00209237	0	0.0536701	0.0622566	0.0494006	0	0	0.0338778	0	0.29819	0.0690493	0	0.0971416	0	0	0.0184108	0.248228	0	0	0	0	0	0	0.0802275	0.0329184	0	0.103973
DPAGT1	0	0.0554779	0.110474	0	0.0203067	0.00912913	0.0432516	0.036612	0.0177732	0	0.0144975	0	0	0.0699627	0	0	0	0	0.0511542	0	0.0973176	0.0242269	0	0.0579542	0.0123833	0	0	0	0.00505424	0	0	0.0441097	0	0.0325754	0	0	0.0219645	0.058074	0	0	0	0	0	0	0.0218466	0.0166415	0	0.0460738
C2CD2L	0.251898	0	0	0.280939	0.166251	0.174258	0.112992	0.11653	0.0573313	0.395596	0.15218	0.220582	0	0.186308	0.212802	0.0438616	0	0.308603	0.0460738	0	0.096125	0.285055	0	0.105987	0.172647	0.173352	0	0	0.156941	0	0	0.0758237	0.110977	0.149113	0	0.172802	0.117933	0.167461	0	0.247884	0.304444	0	0	0	0.0767764	0.0425528	0.207974	0.0585168
HINFP	0	0	0.0338848	0.089766	0	0.0614018	0.0916727	0.0515252	0.0460839	0.0958882	0	0	0	0	0	0	0	0	0.0431859	0.229125	0	0.0366554	0	0.0107654	0	0.0494006	0	0	0.075484	0	0	0.0188351	0.0269888	0.0295114	0.206048	0	0.0264819	0	0	0	0	0	0.0456916	0	0.00617005	0.0215963	0	0.0201833
ABCG4	0	0	0	0.0412694	0	0.0165966	0.0221163	0.0287093	0.0397027	0	0.0524961	0	0	0	0.0725865	0	0	0	0.0188682	0	0.0354352	0.103682	0	0.0201385	0.015777	0	0	0	0.0101184	0	0	0.0152712	0	0.029617	0	0.255607	0.0634547	0	0	0	0	0	0.0723446	0	0.0211402	0.0356492	0	0.00970697
NLRX1	0	0	0	0	0	0.00452489	0.0217127	0.00745192	0	0	0.0172708	0.127946	0	0	0	0	0	0	0.00728175	0	0	0	0	0.0121409	0.00882049	0	0.171072	0	0.0137358	0	0	0	0.0315558	0.019093	0	0	0	0	0	0	0	0	0	0	0	0.0010177	0	0.0239754
PDZD3	0	0	0	0	0	0	0	0	0	0	0	0	0	0	0	0	0	0	0	0	0	0	0	0	0	0	0	0	0	0	0	0	0	0	0	0	0	0	0	0	0	0	0	0	0	0	0	0
CCDC153	0	0	0	0	0	0	0.00258963	0.00313264	0	0	0	0	0	0	0	0	0	0	0	0	0	0	0	0	0	0	0	0	0	0	0	0	0	0	0	0	0	0	0	0	0	0	0	0	0	0	0	0
CBL	0	0.0680236	0.0216221	0.13929	0.0382818	0.0278476	0.147423	0.0654154	0.0592701	0	0.0574998	0	0	0.0271124	0.0725865	0.0566801	0	0	0.0239584	0	0.100576	0.0302442	0	0.1226	0.056404	0.0494006	0	0.161188	0.066982	0	0.542436	0.0874635	0.0771786	0.0875213	0	0.137463	0.116472	0.208476	0	0	0	0	0.0359781	0	0.105764	0.107095	0.317071	0.120068
MCAM	0	0	0.0691216	0	0.0178902	0	0.0151817	0.00521572	0	0	0	0	0	0.0924544	0.0725865	0	0	0	0.0153443	0	0	0	0	0.040819	0.016143	0	0	0	0.0509513	0	0	0.00119793	0.0396104	0	0	0	0.0467899	0	0.266036	0	0	0	0	0	0.0118663	0.0867613	0	0.0141482
RNF26	0	0.178279	0.086793	0.0619306	0	0.0879254	0.0430348	0.0398946	0.231912	0	0.0524961	0	0	0.0605392	0	0.105001	0	0	0.0543334	0	0.0300657	0.0323366	0	0.0240118	0.0391179	0	0	0	0.148316	0	0	0.0426156	0	0.0725355	0	0	0.0811528	0.0137757	0	0	0.126586	0	0.0359781	0	0.0539751	0.0259323	0	0.0418336
USP2	0.146402	0.0680236	0.117441	0	0	0.0213493	0.113919	0.0928679	0.025794	0.225102	0.0235054	0	0	0.0669671	0	0.0514979	0	0	0.0479092	0	0.0526184	0.175368	0	0.0269239	0.0682152	0	0	0	0.0563618	0	0	0.0890728	0.110527	0.101273	0	0.137463	0.0566671	0.0137757	0	0	0	0	0.0816697	0	0.0841991	0.0926553	0	0.106214
THY1	1.01316	1.18989	1.23951	1.17323	1.58577	1.41261	1.29143	1.41618	1.5806	1.82737	1.63464	2.02167	0	1.38942	1.6981	1.6263	0	1.40562	1.49329	1.63782	1.34574	1.57626	0	1.47126	1.45701	1.41318	0.798425	0.902257	1.01475	0	1.46632	1.28533	1.11749	1.502	0.729893	1.59757	1.34409	1.20052	1.49755	1.65233	1.08348	0	0.925388	0	1.37362	1.27628	1.45399	1.60066
NECTIN1	0.192717	0.126949	0.0589317	0.125384	0.110796	0.0967706	0.094672	0.151917	0.0646873	0.0917076	0.408932	0.0568986	0	0.1025	0.242971	0.252019	0	0.272341	0.0819303	0.0825958	0.194145	0.144848	0	0.183456	0.154603	0.10123	0.271695	0	0.0450189	0	0	0.0735427	0.142192	0.0921548	0.336513	0	0.133148	0.0700343	0	0.462916	0.154649	0	0.443336	0	0.123068	0.270381	0	0.133453
TRIM29	0	0	0	0	0	0	0.000813843	0.0137296	0	0	0	0	0	0	0	0	0	0	0	0	0	0	0	0.0127439	0	0	0	0	0	0	0	0	0	0	0	0	0	0	0	0	0	0	0	0	0	0	0	0.0139896
OAF	0	0	0	0	0	0	0.00143721	0.00577137	0	0	0	0	0	0	0	0	0	0	0	0	0	0	0	0	0	0	0	0	0.0605606	0	0	0.0160622	0	0.0138079	0	0	0.002341	0	0	0	0	0	0.128579	0	0	0	0	0.0157126
POU2F3	0	0	0	0	0	0	0.00276329	0	0	0	0	0	0	0	0	0	0	0	0	0	0	0	0	0	0	0	0	0	0	0	0	0	0	0	0	0	0	0	0	0	0	0	0	0	0	0	0	0.00634432
ARHGEF12	0.339925	0.265215	0.276215	0.293616	0.392968	0.309477	0.644303	0.322221	0.113247	0.137755	0.172913	0.178106	0	0.295394	0.290347	0.11121	0	0	0.209518	0.226466	0.127074	0.344653	0	0.316788	0.300238	0	0.659639	0.402733	0.265822	0	0.429112	0.355803	0.39062	0.300525	0	0.482852	0.401966	0.438873	0	0.247884	0	0	0.561527	0	0.202003	0.332337	0.660653	0.246435
GRIK4	0	0.0680236	0	0	0	0	0.103874	0.0430235	0.0219295	0	0.139949	0	0	0.0947572	0	0.0590134	0	0	0.0374437	0.157446	0.0607134	0.00209237	0	0.027134	0.0780943	0	0	0	0.0972459	0	0.453023	0.00119793	0.125553	0.0118309	0	0	0.0402662	0.0642086	0	0	0	0	0.0359781	0	0.00100188	0.0629373	0.413729	0.0545233
TBCEL	0	0	0	0	0	0	0	0	0	0	0	0	0	0	0	0	0	0	0	0	0	0	0	0	0	0	0	0	0	0	0	0	0	0	0	0	0	0	0	0	0	0	0	0	0	0	0	0
AP000646.1	0	0	0	0	0.0391683	0	0.00771406	0.00914979	0.00920223	0.0958882	0	0	0	0.0360892	0	0	0	0	0.00948731	0	0	0.00209237	0	0	0	0	0	0	0	0	0	0.0228507	0	0.0191476	0	0	0.000972702	0.0257361	0	0	0	0	0	0	0	0	0	0
TECTA	0	0.0672341	0	0	0	0.00393314	0.0159693	0.0262513	0.0177732	0	0	0	0	0	0	0.0659469	0	0	0	0	0	0	0	0.0102406	0	0	0	0	0	0	0	0.0258012	0	0.000579936	0	0	0.013364	0	0	0	0	0	0	0	0	0	0	0.0216269
SC5D	0.065117	0.0571155	0.0275701	0.0896008	0.0353797	0.0990866	0.100444	0.076075	0.0507461	0.137755	0.0781645	0.0568986	0	0.0665822	0.122286	0.0525814	0	0	0.0398161	0	0.0478682	0.0779758	0	0.0968467	0.0565744	0.229723	0	0	0.110753	0	0	0.0247329	0.117453	0.128106	0	0	0.0844497	0	0	0	0.29255	0	0	0	0.0501494	0.0972017	0	0.0477551
SORL1	0.36173	0.621621	0.645348	0.529857	0.771352	0.894169	0.554372	0.623917	0.61648	0.897488	0.885592	0.995676	0	0.414811	0.203918	0.664281	0	0.683517	0.691938	0.514377	0.619816	0.799396	0	0.641042	0.55031	0.581881	0.717109	1.03032	0.530725	0	0	0.367093	0.535791	0.607017	1.01328	0.927833	0.509143	0.738613	0.590822	0.287665	0.642894	0	0.266425	0	0.470986	0.649039	0.769719	0.30861
BLID	0	0	0	0	0	0	0.000148356	0	0	0	0	0	0	0	0	0	0	0	0	0	0	0	0	0	0	0	0	0	0	0	0	0	0	0	0	0	0	0	0	0	0	0	0	0	0	0	0	0
UBASH3B	0	0	0	0.0687643	0.06441	0.0117123	0.053286	0.0393361	0.0101662	0	0	0	0	0.053255	0	0	0	0	0.0150358	0	0	0.0546631	0	0.0345458	0.139436	0.0840863	0	0	0.0710938	0	0.453023	0.0558482	0	0.041523	0	0	0.0328146	0	0	0	0.226209	0	0	0	0.00733966	0.0155796	0	0.0197252
CRTAM	0	0	0	0	0	0	0.0133326	0	0	0	0	0	0	0	0	0	0	0	0	0	0	0	0	0	0	0	0	0	0	0	0	0	0	0	0	0	0	0	0	0	0	0	0	0	0	0	0	0.0278273
JHY	0	0	0.0191429	0	0	0.00452489	0.0418441	0.00287798	0.0101662	0	0.0144975	0	0	0	0	0	0	0	0.00177046	0	0	0	0	0.00850535	0.0263737	0	0	0	0.0545286	0	0	0.00796286	0	0.0124757	0	0	0.0528548	0	0	0	0	0	0	0	0	0.0270097	0	0.0398261
BSX	0	0	0	0	0	0	0.00033896	0	0	0	0	0	0	0	0	0	0	0	0	0	0	0	0	0	0	0	0	0	0	0	0	0	0	0	0	0	0	0	0	0	0	0	0	0	0	0	0	0
HSPA8	0.13598	0.712454	0.417721	0.634797	0.468024	0.371562	0.771616	0.565092	0.672475	0.689199	0.455901	0.461185	0	0.576499	0.373578	0.525826	0	0.198056	0.680572	0.130465	0.441356	0.481329	0	0.794219	0.326166	0.408504	0.536795	0.466431	0.501669	0	0.29819	0.524099	0.624186	0.689399	0.729893	0.940228	0.56958	0.425701	0.825823	0.247884	0.864249	0	0.85675	0	0.381951	0.371453	0.63698	0.409914
CLMP	0.0756452	0	0.0201071	0.0839327	0	0	0.0524181	0.0288887	0.0177732	0	0.0556632	0	0	0.0208368	0	0	0	0	0.0425454	0	0.0717979	0.0801598	0	0.0289083	0	0	0	0	0.0104959	0	0	0	0	0	0.335657	0	0.0187286	0	0	0	0	0	0	0	0.0202494	0.0321219	0	0.0109245
GRAMD1B	0.264027	0.245568	0.224694	0.217273	0.143404	0.228635	0.284414	0.21474	0.490126	0.257792	0.135012	0.118013	0	0.109109	0.122286	0.129948	0	0.272341	0.127676	0	0.0521232	0.12464	0	0.128572	0.144845	0.246704	0	0	0.16038	0	0	0.14178	0.195965	0.129707	0.206048	0.364709	0.256958	0.239771	0.413741	0	0.160842	0	0.108323	0	0.261028	0.186138	0	0.194804
SCN3B	0.673836	0.795133	0.644472	0.477054	0.941829	0.457338	0.500664	0.452878	0.639835	0.655768	0.711143	0.291764	0	0.428955	0.927364	0.318121	0	0.272341	0.56832	0.598757	0.498162	0.638437	0	0.666625	0.571946	0.928983	0.206489	0.415617	0.429978	0	0.371175	0.580053	0.519503	0.502228	0.317446	0.373921	0.389314	1.02301	0	1.44464	0.502113	0	0.309028	0	0.563742	0.676673	0.539801	0.574801
ZNF202	0.0600741	0	0.0774019	0.0851051	0	0	0.0375071	0.00755405	0.0101662	0	0	0	0	0	0	0	0	0	0.00216581	0	0	0.00209237	0	0.010146	0	0	0	0	0.0157699	0	0	0.0396902	0.0638221	0.0394866	0	0	0.00658895	0.0137757	0	0	0.0989434	0	0	0	0.0190201	0.0141262	0	0.0210489
TMEM225	0	0	0	0	0	0	0.000194209	0	0	0	0	0	0	0	0	0	0	0	0	0	0	0	0	0	0	0	0	0	0	0	0	0	0	0	0	0	0	0	0	0	0	0	0	0	0	0	0	0
OR8D4	0	0	0	0	0	0	0.00031275	0	0	0	0	0	0	0	0	0	0	0	0	0	0	0	0	0	0	0	0	0	0	0	0	0	0	0	0	0	0	0	0	0	0	0	0	0	0	0	0	0
OR10G4	0	0	0	0	0	0	0	0	0	0	0	0	0	0	0	0	0	0	0	0	0	0	0	0	0	0	0	0	0	0	0	0	0	0	0	0	0	0	0	0	0	0	0	0	0	0	0	0
VWA5A	0	0	0	0.0688346	0	0	0.0159842	0.0158366	0.0101662	0	0	0	0	0.0121066	0	0	0	0	0.033444	0.130465	0.0323318	0.0333013	0	0.00824483	0	0	0	0	0	0	0	0	0.0590195	0	0	0	0	0	0	0	0	0	0	0	0.0185638	0	0	0.02515
OR10D3	0	0	0	0	0	0	0	0	0	0	0	0	0	0	0	0	0	0	0	0	0	0	0	0	0	0	0	0	0	0	0	0	0	0	0	0	0	0	0	0	0	0	0	0	0	0	0	0
OR8G5	0	0	0	0	0	0	0	0	0	0	0	0	0	0	0	0	0	0	0	0	0	0	0	0	0	0	0	0	0	0	0	0	0	0	0	0	0	0	0	0	0	0	0	0	0	0	0	0
OR8D1	0	0.0554779	0	0	0	0	0	0	0	0	0	0	0	0	0	0	0	0	0	0	0	0	0	0	0	0	0	0	0	0	0	0	0	0	0	0	0	0	0	0	0	0	0	0	0	0	0	0
OR8B3	0	0	0	0	0	0	0.0001771	0	0	0	0	0	0	0	0	0	0	0	0	0	0	0	0	0	0	0	0	0	0	0	0	0	0	0	0	0	0	0	0	0	0	0	0	0	0	0	0	0
OR8B8	0	0	0	0	0	0	0	0	0	0	0	0	0	0	0	0	0	0	0	0	0	0	0	0	0	0	0	0	0	0	0	0	0	0	0	0	0	0	0	0	0	0	0	0	0	0	0	0
OR8A1	0	0	0	0	0	0	0.00196009	0	0	0	0	0	0	0	0	0	0	0	0	0	0	0	0	0	0	0	0	0	0	0	0	0	0	0.000579936	0	0	0	0	0	0	0	0	0	0	0	0	0	0
PANX3	0	0	0	0	0	0	0.000848541	0	0	0	0	0	0	0	0	0	0	0	0	0	0	0	0	0	0	0	0	0	0	0	0	0	0	0	0	0	0	0	0	0	0	0	0	0	0	0	0	0
TBRG1	0.095369	0.135386	0.215277	0.134783	0.09191	0.193602	0.36764	0.215143	0.288504	0.327526	0.24022	0.163683	0	0.275298	0.161697	0.0566801	0	0.374914	0.0839096	0	0.201013	0.0938588	0	0.122502	0.19115	0.253848	0.265099	0	0.348171	0	0.29819	0.251684	0.109422	0.153772	0	0.345559	0.163602	0.0765705	0	0.462916	0	0	0	0	0.142904	0.214407	0.497727	0.279158
SIAE	0.104476	0.103945	0.0204294	0	0.0427033	0.0568878	0.0739778	0.0644603	0.157724	0	0.0839513	0.197118	0	0.0364844	0	0.0659469	0	0.347234	0.0582043	0	0.0535857	0.0766459	0	0.0647693	0.106279	0	0	0.103159	0.0267143	0	0	0.0717146	0.0218539	0.0664933	0	0	0.0469089	0.0137757	0	0	0	0	0.0889711	0	0.0253805	0.0315597	0.207974	0.0245613
SPA17	0	0	0	0	0.0323261	0	0.0322644	0.0118484	0	0	0.0950494	0	0	0.0337541	0	0.0528043	0	0	0	0.136171	0	0.0242269	0	0	0.0182016	0	0.206489	0	0.0185607	0	0	0.0106068	0.0386327	0.038961	0	0	0.027485	0	0	0	0	0	0.0359781	0	0.0122115	0	0	0.0196665
NRGN	1.59883	1.84649	1.87954	1.92689	1.99467	2.23618	2.18143	1.94015	1.79895	1.99637	1.94597	1.72466	0	1.87538	2.09797	2.01927	0	1.69588	1.99187	2.13841	2.11601	1.64339	0	1.64564	2.03567	2.06718	2.05075	0.67586	1.71939	0	2.30953	1.90802	1.65226	1.98074	1.63008	1.97571	1.76889	1.65981	1.97048	2.21938	1.60903	0	1.97953	0	2.13706	1.61491	2.29657	2.03995
VSIG2	0	0	0	0	0	0	0.00190044	0	0	0	0	0	0	0	0	0	0	0	0	0	0	0	0	0	0	0	0	0	0	0	0	0	0	0	0	0	0	0	0	0	0	0	0	0	0	0	0	0
ESAM	0	0	0	0	0	0.00393314	0.00539847	0.00156603	0	0	0	0	0	0	0	0	0	0	0	0	0	0	0	0	0	0.0613883	0	0	0	0	0	0	0	0	0	0	0.0242814	0	0	0	0	0	0	0	0.0052683	0	0	0
MSANTD2	0	0	0.0201071	0.085157	0.0178902	0.0509153	0.0834349	0.0588965	0.0600068	0	0	0	0	0	0	0	0	0	0.013903	0	0.0773077	0.0490033	0	0.0365428	0.0221942	0.0494006	0	0	0.0643061	0	0	0.0820086	0	0.0468622	0	0	0.0169431	0.0137757	0	0.287665	0	0	0	0	0.0294031	0.0010177	0	0.0476366
ROBO3	0	0	0	0	0	0.0129935	0.0237288	0.00594681	0	0	0	0	0	0	0	0	0	0	0.00380049	0	0	0.00209237	0	0.021704	0.0245101	0	0	0	0.0315028	0	0	0.0238382	0.0218539	0	0	0	0.00680026	0	0	0	0	0	0	0	0.00196345	0.0010177	0	0.0108899
ROBO4	0	0	0	0	0	0	0	0	0	0	0	0	0	0	0	0	0	0	0	0	0	0	0	0	0	0	0	0	0	0	0	0	0	0	0	0	0	0	0	0	0	0	0	0	0	0	0	0
HEPACAM	0	0	0	0.0510041	0	0.0196415	0.0122001	0.0214435	0.138355	0	0	0	0	0.0214076	0.157697	0	0	0	0	0.157446	0	0.0357622	0	0.0360435	0	0	0	0.103159	0.0642645	0	0	0.102406	0	0.0147219	0	0	0.0190059	0	0	0	0	0	0.0723446	0	0.00100188	0.0672457	0	0.0231903
HEPN1	0	0	0.0512332	0	0	0	0.00299376	0.0159751	0	0	0	0	0	0.0791461	0	0	0	0	0.0156369	0	0	0.0234139	0	0.0173951	0.0224336	0	0	0	0	0	0	0.0132879	0	0.0110358	0	0	0.00121498	0	0	0	0	0	0.0456916	0	0	0.0127127	0	0.00496173
CCDC15	0	0	0	0	0	0	0.00179429	0.000378017	0	0	0.0144975	0	0	0.0274771	0	0	0	0	0.00113267	0	0	0	0	0.00861584	0	0	0	0	0.00526516	0	0	0.0151721	0	0	0	0	0.00083107	0	0	0	0	0	0	0	0	0	0	0
SLC37A2	0	0	0	0	0	0	0.000188659	0.00752495	0	0	0	0	0	0	0	0	0	0	0	0	0	0	0	0	0	0	0	0	0	0	0	0.0255456	0	0	0	0	0	0	0	0	0	0	0	0	0	0	0	0
TMEM218	0	0	0	0.0365892	0	0	0.0175893	0.0214754	0.189123	0	0	0	0	0	0	0	0	0	0	0	0	0	0	0	0	0	0	0	0.0171479	0	0	0	0	0.000579936	0	0	0.00154366	0	0	0	0	0	0	0	0.00458643	0	0	0
PKNOX2	0.217432	0.0714715	0.0983538	0	0.0358107	0.154392	0.341355	0.178172	0.132398	0.149561	0.10468	0	0	0.0482156	0.0725865	0.0640629	0	0	0.116416	0.0825958	0.115582	0.0932689	0	0.0963721	0.126436	0	0.339548	0.376468	0.0899924	0	0	0.123387	0.255514	0.0982033	0	0	0.133618	0.115057	0.791004	0.247884	0	0	0.128579	0	0.0653375	0.0476968	0	0.0979133
FEZ1	0.0708628	0.514974	0.397896	0.268368	0.11562	0.405922	0.551854	0.369514	0.402733	0	0.226944	0	0	0.370672	0.269371	0.24588	0	0.264831	0.266719	0	0.324835	0.289315	0	0.315519	0.263617	0.264782	0.265099	0.182153	0.316492	0	0	0.295919	0.201994	0.310714	0	0.255801	0.273317	0.33241	0	0.676131	0.408501	0	0.296409	0	0.199856	0.160661	0.842303	0.320621
EI24	0.379765	0.127852	0.209883	0.247723	0.228662	0.137852	0.269743	0.201784	0.213503	0.243543	0.159468	0.262767	0	0.201466	0.498458	0.295031	0	0.295591	0.111986	0.157446	0.158963	0.18826	0	0.225757	0.213803	0	0	0.167736	0.299983	0	0	0.188164	0.148791	0.159862	0.899182	0	0.172671	0.218197	0	0	0.225868	0	0.216965	0	0.226005	0.259728	0	0.293724
STT3A	0.120596	0	0.0442213	0.0482516	0.0382818	0.0411563	0.0476338	0.0436533	0.0951592	0	0.0869735	0.0568986	0	0	0	0	0	0	0.038496	0.130306	0	0.0494833	0	0.0207978	0	0.106171	0	0	0.0543355	0	0	0.0186824	0.0119496	0.0259301	0	0	0.0110372	0.161864	0.266036	0	0.104612	0	0	0	0.0113969	0.0108832	0	0.0491597
CHEK1	0	0	0.0201071	0	0.0178902	0.00393314	0.0145078	0.00852144	0	0	0.0758612	0	0	0	0	0	0	0	0.0114009	0	0	0	0	0	0	0	0	0.184349	0.0120825	0	0	0.0354579	0.0353321	0.00113416	0	0	0.0063975	0	0	0	0	0	0	0	0	0.0108832	0	0
ACRV1	0	0	0	0	0	0	0.00306673	0.00734284	0	0	0	0	0	0	0	0	0	0	0	0	0	0	0	0.0106599	0	0	0	0	0	0	0	0	0	0.0190029	0	0	0.00118309	0	0	0	0	0	0	0	0	0	0	0
PATE1	0	0	0	0	0	0	0	0	0	0	0	0	0	0	0	0	0	0	0	0	0	0	0	0	0	0	0	0	0	0	0	0	0	0	0	0	0	0	0	0	0	0	0	0	0	0	0	0
PATE2	0	0	0	0	0	0	0.00413585	0.00291563	0	0	0	0	0	0	0	0	0	0	0	0	0	0	0	0	0	0	0	0	0	0	0	0	0	0	0	0	0.00118309	0	0	0	0	0	0	0	0	0	0	0
PATE3	0	0	0	0	0	0	0.000166298	0	0	0	0	0	0	0	0	0	0	0	0	0	0	0	0	0	0	0	0	0	0	0	0	0	0	0	0	0	0	0	0	0	0	0	0	0	0	0	0	0
PATE4	0	0	0	0	0	0	0.000260327	0	0	0	0	0	0	0	0	0	0	0	0	0	0	0	0	0	0	0	0	0	0	0	0	0	0	0	0	0	0	0	0	0	0	0	0	0	0	0	0	0
HYLS1	0.0560822	0	0.0660384	0	0.0485227	0.0465614	0.0583163	0.0225227	0.0506991	0	0.027157	0.0568986	0	0.0702248	0	0	0	0	0.0134329	0.136171	0.0235197	0.0113149	0	0.0185315	0.0296781	0	0	0	0.0510932	0	0	0.00119793	0.0249409	0.01973	0	0	0.0541167	0.0508344	0	0	0	0	0	0	0.0301963	0.0604067	0	0.0446545
PUS3	0	0	0	0	0	0	0.0733145	0.0118993	0	0	0.0144975	0	0	0	0	0	0	0	0.00380049	0	0.0258703	0.0312492	0	0.0319264	0.0402871	0	0	0	0.00526516	0	0	0.0236997	0	0.025102	0	0	0.0175346	0	0	0	0	0	0	0	0.00168565	0.0375143	0	0.0312834
DDX25	0.095369	0	0.0507384	0.0877989	0	0.0935949	0.0973801	0.0510524	0.157923	0	0.0781645	0	0	0.00909555	0	0.0572773	0	0	0.0920007	0	0.0767654	0.0633739	0	0.0588301	0	0.0812294	0.171072	0	0.0357628	0	0	0.102208	0.132105	0.0328263	0	0.137463	0.0312982	0.131156	0	0	0	0	0	0	0.0591075	0.046128	0	0.0254275
VSIG10L2	0	0	0	0	0	0	0.000334125	0	0	0	0	0	0	0	0	0	0	0	0	0	0	0	0	0	0	0	0	0	0	0	0	0	0	0	0	0	0	0	0	0	0	0	0	0	0	0	0	0
CDON	0	0	0.0216221	0	0.0291296	0.033212	0.143031	0.0459492	0.546838	0	0	0	0	0.106695	0	0	0	0	0.0623246	0	0.0945184	0.0627825	0	0.0286844	0.0740599	0	0	0	0.027119	0	0	0.00796286	0.0782841	0.0268999	0	0	0.0519408	0.0363043	0	0	0	0	0	0	0.0116442	0.0951435	0	0.0338407
RPUSD4	0.163885	0	0	0	0.0342931	0.00701791	0.0535103	0.0101025	0.0195674	0	0.00900781	0	0	0	0	0.166252	0	0	0.0360863	0	0.0305772	0	0	0.0261321	0.0123833	0	0	0	0.0187765	0	0	0.00993415	0.0130294	0.0159882	0	0	0.0226704	0.0137757	0	0	0	0	0	0	0.0392119	0.0186889	0	0.0365325
FAM118B	0	0	0.0354216	0	0	0.0178523	0.0837789	0.0493103	0	0	0.0235054	0.197118	0	0	0.269371	0	0	0	0.0294804	0	0.0197102	0.00209237	0	0.017547	0.0485679	0.10921	0	0	0.0256801	0	0	0.0207675	0.0304138	0.0302137	0	0	0.0186124	0.0137757	0	0	0	0	0	0	0.00541832	0.0175839	0	0.00583087
SRPRA	0.0330427	0.115244	0.260955	0.0731892	0.109221	0.0484747	0.110646	0.125409	0.209361	0.177429	0.10769	0.125511	0	0.132264	0.118209	0.161434	0	0.655837	0.0654012	0.351961	0.0583208	0.110135	0	0.135072	0.0905901	0.39478	0	0	0.148438	0	0	0.160804	0.0973189	0.160961	0	0.291116	0.113931	0.207325	0	0	0.254406	0	0	0	0.0612015	0.127683	0	0.0568357
FOXRED1	0.0464599	0.0838079	0.0508429	0	0	0.0691918	0.157155	0.118277	0.10439	0	0.125442	0	0	0	0.168472	0.0536589	0	0	0.0505225	0.0825958	0	0.113859	0	0.0153441	0.123255	0.108373	0	0	0.0883588	0	0	0.0402242	0.0542806	0.0393678	0	0	0.0780906	0	0	0	0.0500377	0	0	0	0.017639	0.0449974	0.604639	0.0314996
TIRAP	0	0	0.0340126	0	0	0	0.0133721	0.00826007	0	0	0	0	0	0	0	0	0	0	0	0.185019	0	0.0457313	0	0.00656396	0	0	0	0.103159	0	0	0	0	0.0165895	0.0190029	0	0	0.00748206	0	0	0	0	0	0	0	0	0	0	0.0128434
DCPS	0	0	0	0	0	0	0.0411544	0.02119	0.0364822	0	0.027157	0	0	0.0430476	0	0	0	0	0.0349778	0	0	0.0312492	0	0.0218585	0	0.0840863	0	0	0.0118208	0	0	0.00264966	0	0.00672911	0	0	0.0245395	0	0	0	0	0	0	0	0.00833684	0.0284982	0	0.0290233
ST3GAL4	0	0	0	0	0.0700312	0.0106738	0.0542492	0.0267588	0.0195674	0	0.0950494	0	0	0.0218016	0	0	0	0	0.0320353	0	0	0.00409265	0	0.0380673	0.0394171	0	0	0	0.00829419	0	0	0	0.0413799	0.0090931	0	0	0.0587047	0.0877294	0	0.287665	0	0	0	0	0.00470632	0	0	0.0207481
KIRREL3	0.0756452	0.225738	0.216622	0.089521	0.138098	0.2441	0.505921	0.225335	0.614982	0.278775	0.25405	0	0	0.253427	0.203918	0.0438616	0	0	0.154325	0	0.124564	0.282041	0	0.129181	0.156328	0.339334	0	0.103159	0.246439	0	0	0.124467	0.259566	0.146027	0	0	0.309057	0.130816	0	0.287665	0.0500377	0	0.0359781	0	0.142492	0.164469	0.688923	0.167717
ETS1	0.148513	0	0	0	0	0.0125884	0.00743011	0.00749171	0	0	0	0	0	0.0514836	0	0	0	0	0	0	0.0305772	0.00209237	0	0.0100717	0	0	0	0	0.0104959	0	0	0	0	0.0230507	0	0	0.0155142	0	0	0	0	0	0	0	0	0.0177304	0	0.0135065
FLI1	0	0	0	0	0	0	0.000898317	0.000861376	0	0	0	0	0	0	0	0	0	0	0	0	0	0	0	0	0.020493	0	0	0	0	0	0	0	0.0304138	0.0130083	0	0	0	0	0	0	0	0	0	0	0	0	0	0
KCNJ1	0	0	0	0	0	0.00249302	0.000912477	0.00722458	0	0	0	0	0	0	0	0	0	0	0.0052287	0	0	0	0	0	0	0	0	0	0	0	0	0	0	0	0	0	0.00212677	0	0	0	0	0	0	0	0	0	0	0
KCNJ5	0	0	0	0	0	0	0	0	0	0	0	0	0	0	0	0	0	0	0.0091327	0	0	0	0	0	0	0	0	0	0	0	0	0	0	0	0	0	0	0	0	0	0	0	0	0	0	0	0	0
C11orf45	0	0	0	0	0	0	0.00116508	0.00871586	0	0	0	0	0	0	0	0	0	0	0	0	0	0	0	0	0	0	0	0	0.00526516	0	0	0	0	0	0	0	0	0	0	0	0	0	0	0	0	0	0	0.0140807
TP53AIP1	0	0	0	0	0	0	0.000931015	0.00207286	0	0	0	0	0	0	0	0	0	0	0	0	0	0.00209237	0	0	0	0	0	0	0	0	0	0	0	0	0	0	0	0	0	0	0	0	0	0	0	0.0123859	0	0.00624017
ARHGAP32	0.515355	0.440803	0.578017	0.457553	0.655009	0.736141	1.01459	0.628599	0.461626	0.468795	0.42161	0.246735	0	0.311958	0.406397	0.446315	0	0	0.50525	0.632376	0.58501	0.69041	0	0.424626	0.555126	0.491614	0.488567	0.479564	0.761511	0	0.542436	0.764458	0.590096	0.713399	0.695834	0.65691	0.725749	0.568865	0.858797	0	0.691582	0	0.695746	0	0.535239	0.535538	0.413729	0.768779
BARX2	0	0	0	0	0	0.0366157	0.014249	0	0.0101662	0	0	0	0	0	0	0	0	0	0.00253795	0	0	0	0	0	0	0	0	0	0	0	0	0	0	0.00795894	0	0	0	0	0	0	0	0	0	0	0.0194546	0.0010177	0	0.004997
TMEM45B	0	0	0	0	0	0	0.00165337	0	0	0	0	0	0	0	0	0	0	0	0	0	0	0	0	0	0	0	0	0	0	0	0	0	0	0	0	0	0	0	0	0	0	0	0	0	0	0	0	0
NFRKB	0	0	0.029176	0	0.0323261	0.048101	0.059244	0.0306062	0.0680134	0	0	0	0	0	0	0	0	0	0.0255585	0	0.0230402	0.0701775	0	0	0	0.106058	0	0	0.0440098	0	0	0.011835	0	0.00066056	0	0	0.0168195	0.0137757	0	0	0	0	0	0	0.00886201	0.0407426	0	0.0170921
PRDM10	0.065117	0	0	0	0.127928	0.0137082	0.0670374	0.0355981	0.0761739	0	0.00900781	0.0568986	0	0	0.122286	0.0438616	0	0	0.00488595	0.127204	0.0187429	0.0605062	0	0.0237259	0.0407211	0.12701	0	0	0.0354131	0	0	0.031531	0	0.0193408	0	0	0.0638324	0	0	0	0.126925	0	0.115073	0	0.0387217	0.0316376	0	0.0544584
APLP2	0.423888	0.579096	0.687125	0.527862	0.657467	0.732145	0.676118	0.680228	0.488258	0.610895	1.1243	0.770431	0	0.623849	0.830565	0.904583	0	0.497581	0.57507	0.695389	0.544776	1.0761	0	1.02726	0.737792	0.833178	0.394858	0.338155	0.473763	0	0.882135	0.595384	0.719667	0.519662	0.677623	0.650338	0.584221	0.758204	0.679777	0.897455	0.743454	0	0.469394	0	0.614764	0.76253	0.977693	0.510515
ST14	0	0	0	0	0	0	0.00478839	0.012282	0	0	0	0	0	0	0	0	0	0	0	0	0	0	0	0.0100442	0	0	0	0	0.0065067	0	0	0	0	0	0	0	0	0	0	0	0	0	0	0	0	0	0	0.00691789
ZBTB44	0.0795027	0.124846	0.110625	0.0522116	0.115764	0.172018	0.305622	0.207022	0.0693495	0.0917076	0.138083	0	0	0.146334	0.0801931	0.0528043	0	0	0.124049	0.483268	0.0550163	0.0857335	0	0.172944	0.152361	0.0494006	0.339548	0.365385	0.170259	0	0	0.118656	0.0371622	0.197609	0	0.118314	0.229387	0.1855	0	0.462916	0	0	0.0456916	0	0.151117	0.199319	0	0.218667
ADAMTS8	0	0	0	0	0.0248131	0.0521287	0.0958096	0.030052	0.166453	0	0	0.0568986	0	0.0638265	0	0	0	0	0.00598931	0.0825958	0.0588758	0	0	0.0407212	0.0735713	0	0	0	0.0319478	0	0	0.00119793	0.0270904	0.0285658	0	0	0.0547107	0.0642086	0	0	0	0	0	0	0.0146746	0.0255012	0	0.0413013
ADAMTS15	0	0	0	0	0	0	0.000980254	0	0	0	0	0	0	0	0	0	0	0	0	0	0	0	0	0	0	0	0	0	0	0	0	0	0	0	0	0	0	0	0	0	0	0	0	0	0	0	0	0
SNX19	0.0756452	0	0	0.0465025	0.0639814	0.0257899	0.0774921	0.0716349	0.0507461	0	0.152252	0	0	0.0644866	0.0725865	0	0	0	0.0435467	0.405536	0	0.14175	0	0.0772387	0.126343	0.10123	0	0	0.113387	0	0	0.0512892	0.0885527	0.0503495	0	0	0.0604037	0.0799819	0	0	0.0500377	0	0.0456916	0	0.0804125	0.0433556	0	0.0521829
NTM	0.452124	0.963872	0.607677	0.58236	0.69383	0.691078	0.783678	0.593739	1.03029	0.438002	0.438128	0.847267	0	0.54294	0.807168	0.493424	0	0.679143	0.656179	0.921646	0.5924	0.762796	0	0.778184	0.642353	0.588496	0.265099	0.688296	0.898873	0	1.50294	0.659618	0.826221	0.706644	0	0.867409	0.546484	0.593165	0.858797	0.388467	0.468702	0	0.67001	0	0.42265	0.61901	0.783485	0.634295
OPCML	1.17885	0.925281	0.903934	1.01306	0.931264	1.21309	1.91119	1.13835	1.25241	0.951636	1.31217	0.637826	0	0.841484	0.97079	0.963081	0	0.980444	0.763776	1.34236	0.8432	1.0124	0	1.00187	0.972228	1.17699	0.99188	1.23863	0.925741	0	0.453023	0.860001	0.946109	0.887463	0.989616	0.593255	1.16571	1.14416	1.56085	0.7108	0.968493	0	0.578867	0	0.752843	0.929072	1.55175	0.934814
SPATA19	0	0	0	0	0	0	0	0	0	0	0	0	0	0	0	0	0	0	0	0	0	0	0	0	0	0	0	0	0	0	0	0	0	0	0	0	0	0	0	0	0	0	0	0	0	0	0	0
IGSF9B	0	0	0.046185	0	0	0.0083207	0.108751	0.0193497	0.0599483	0	0.0361648	0	0	0	0	0	0	0	0.00843713	0	0.0345007	0	0	0.0239815	0	0	0	0	0.0663968	0	0	0.00482844	0	0.000579936	0	0	0.0401501	0	0	0	0	0	0	0	0	0.0010177	0	0.0313187
JAM3	0.181935	0.218945	0.116351	0.0619306	0.0998426	0.104205	0.384358	0.0665075	0.213992	0	0.125839	0.375223	0	0.0564234	0.0801931	0.0640629	0	0	0.0754617	0.130146	0.0217585	0.00961403	0	0.12644	0.0356677	0	0	0	0.150249	0	0	0.140006	0.0809436	0.066976	0	0	0.112313	0	0	0	0	0	0.190173	0	0.0582058	0.0931824	0	0.164503
NCAPD3	0	0	0.0204294	0	0.0178902	0.0143792	0.0703419	0.0534952	0.0497822	0	0.00900781	0	0	0	0	0	0	0	0	0	0	0.0356193	0	0.0219797	0.0601332	0	0	0.103159	0.0623112	0	0	0.0906162	0.0428867	0.0436851	0	0	0.022426	0.0508344	0	0	0	0	0	0	0.0300973	0.0010177	0	0.0162784
VPS26B	0.20256	0.151963	0.147613	0.0482516	0.154571	0.134827	0.194516	0.181228	0.067614	0.171656	0.0608937	0	0	0.051734	0.253583	0.107653	0	0.198056	0.160336	0	0.222555	0.0364558	0	0.175399	0.148602	0.0840863	0	0.352086	0.261921	0	0	0.0784805	0.105289	0.140647	0	0.118314	0.133683	0.140156	0	0.287665	0.0500377	0	0.174884	0	0.158131	0.108487	0	0.150221
THYN1	0.257879	0	0.0261043	0	0	0.0128913	0.114646	0.0545092	0.0320957	0	0.120552	0.197118	0	0.0631677	0.157697	0	0	0	0.0480465	0	0.0558838	0.042564	0	0.0353367	0.109062	0	0	0	0.0295232	0	0	0.0350866	0	0.0468176	0	0	0.071001	0.0442982	0	0	0.137344	0	0.0769364	0	0.0488629	0.108851	0	0.0229922
ACAD8	0.0554786	0	0.063915	0	0	0.0191091	0.0958599	0.0407318	0.0507461	0	0.063667	0	0	0.0660127	0	0	0	0	0.0498312	0	0.0187429	0.00600861	0	0.0779606	0.0939011	0	0	0	0.0511937	0	0	0.00524082	0	0.0271461	0	0	0.0445835	0	0	0	0	0	0.0889711	0	0.0488938	0.0838777	0.317071	0.0225964
GLB1L3	0.0464599	0	0.0216221	0	0	0.00249302	0.10243	0.0545172	0.0680134	0.220922	0.0593218	0	0	0.063699	0	0	0	0	0.0476151	0	0.0287809	0.00409265	0	0.0426857	0.0339787	0	0	0.155941	0.0615099	0	0	0.0830528	0.0739192	0.0161822	0.206048	0	0.0642589	0.0442982	0	0.462916	0.0989434	0	0.27167	0	0.0381763	0.0803053	0.207974	0.0428851
GLB1L2	0	0	0.0205613	0	0	0	0.00552025	0.00734918	0	0	0	0	0	0	0	0	0	0	0.00113267	0	0	0	0	0.0106599	0	0	0	0	0	0	0	0	0	0	0	0	0	0	0	0	0	0	0	0	0	0	0	0.00478226
B3GAT1	0.346083	0.259736	0.235708	0.0708524	0.266463	0.186902	0.173987	0.111042	0.541593	0.137755	0.267422	0.194938	0	0.0471823	0.415281	0.121449	0	0	0.161213	0	0.0876418	0.159033	0	0.184954	0.107016	0.431673	0.377561	0.184349	0.141967	0	0	0.18546	0.25954	0.181034	0	0.39307	0.232352	0.198297	0	0	0.400116	0	0.0456916	0	0.0831572	0.0870681	0.413729	0.202165
TUBB8	0	0	0	0	0.0353797	0.056038	0.026147	0	0	0	0	0	0	0	0	0	0	0	0.00290313	0	0	0	0	0.00869569	0	0	0	0	0	0	0	0	0	0.00113416	0	0	0.00259224	0.0257361	0	0	0	0	0	0	0.00320472	0	0	0.00440037
ZMYND11	0.134631	0.13298	0.182242	0.0798598	0.351427	0.426474	0.309033	0.197632	0.288976	0.167476	0.132585	0.235004	0	0.16607	0.203918	0.401537	0	0	0.183289	0.127204	0.214073	0.330341	0	0.115914	0.177984	0.206074	0.265099	0.575453	0.259006	0	0.371175	0.0812444	0.44324	0.245952	0.206048	0.255607	0.253983	0.15731	0	0.287665	0.0500377	0	0.255311	0	0.140418	0.183855	0.205756	0.233127
DIP2C	0.264078	0.0513295	0.180092	0.111849	0.187831	0.348756	0.509426	0.24204	0.187035	0	0.102059	0.0568986	0	0.115756	0.161697	0.198779	0	0	0.211921	0.130465	0.134063	0.133278	0	0.20018	0.145059	0	0.390851	0.155941	0.318718	0	0	0.122586	0.32523	0.132742	0	0.172802	0.195173	0.0986422	0	0.247884	0.104612	0	0.174884	0	0.120818	0.22407	0.393821	0.24575
PRR26	0	0	0	0	0	0	0.00365077	0.0014937	0	0	0	0	0	0	0	0	0	0	0	0	0	0	0	0.0136515	0	0	0	0	0	0	0	0	0	0	0	0	0	0	0	0	0	0	0	0	0	0	0	0
LARP4B	0	0.25915	0.116057	0.193365	0.173003	0.104436	0.215359	0.15136	0.0680134	0	0.0844897	0.271666	0	0.197	0	0.207993	0	0	0.11183	0	0.040969	0.0175454	0	0.0758398	0.16815	0	0.206489	0	0.094626	0	0	0.125438	0.152938	0.11051	0	0.118314	0.156187	0.13537	0.412083	0	0.110804	0	0.0359781	0	0.16163	0.152892	0.207974	0.159427
GTPBP4	0	0.153687	0	0	0.107769	0.014607	0.0663621	0.048693	0.0101662	0	0.0317684	0	0	0.111564	0	0	0	0	0.032419	0.31551	0.0428245	0.121753	0	0.00986449	0.0650402	0	0	0	0.00544166	0	0	0.0600453	0.0531537	0.0268496	0	0.255607	0.0178119	0.0137757	0	0	0	0	0	0	0.0158606	0.0659139	0	0.0319476
IDI2	0	0	0	0	0	0	0.00111803	0	0	0	0	0	0	0	0	0	0	0	0	0	0	0	0	0	0	0	0	0	0	0	0	0	0	0	0	0	0	0	0	0	0	0	0	0	0	0	0	0
IDI1	0.126432	0.17064	0.202034	0.15451	0.10276	0.158303	0.22866	0.238251	0.535049	0.0917076	0.155365	0	0	0.0841064	0	0.114119	0	0	0.211983	0.28293	0.114984	0.269097	0	0.221398	0.0890589	0.16756	0	0	0.345316	0	0	0.164871	0.0395637	0.169767	0.206048	0.352106	0.103657	0.118454	0	0.287665	0	0	0.192009	0	0.0956672	0.145394	0.207974	0.112767
WDR37	0.0756452	0	0.0814088	0.064162	0.0952738	0.102052	0.186507	0.134396	0.241571	0.211087	0.108385	0	0	0.0478116	0.0958859	0.0932367	0	0	0.0530877	0	0.0790795	0.0989163	0	0.0669777	0.106752	0.0813244	0.223468	0.161188	0.0707382	0	0	0.0698306	0.112029	0.0832592	0	0	0.155258	0	0	0	0.0989434	0	0	0	0.0694402	0.0651364	0	0.154564
ADARB2	0.140762	0.130738	0.216051	0.111889	0	0	0.0356238	0.0821458	0.0219295	0	0.14509	0	0	0.100687	0	0.172133	0	0	0.0589851	0.0825958	0.0287809	0.0458583	0	0.068423	0.112777	0.103528	0	0.262227	0.137785	0	0.669365	0.0336762	0.0315558	0.0411748	0.206048	0	0.0958432	0.243521	0.412083	0	0.123313	0	0.0889711	0	0.0218906	0.0583596	0.452461	0.0444126
PFKP	0	0.0680236	0.0658695	0.0688346	0.0342931	0.0109262	0.159143	0.0859191	0.0498689	0	0.0235054	0	0	0.0266095	0	0	0	0	0.0199282	0	0.0427505	0.0387713	0	0.08099	0	0	0	0	0.0243766	0	0	0.0340085	0	0.0108008	0	0.227245	0.0593847	0.157343	0	0	0.0500377	0	0	0	0.00537949	0.087242	0	0.0455449
PITRM1	0	0.09017	0.0687356	0.0374302	0.0843928	0.207344	0.113985	0.0955279	0.175696	0.0757679	0.0876972	0	0	0.0383397	0.0801931	0.105165	0	0	0.0470252	0	0.0206381	0.0844483	0	0.074104	0.096415	0	0.265099	0.184349	0.0742786	0	0	0.0851148	0.0444703	0.030978	0	0.118314	0.0783798	0.125206	0.377263	0	0	0	0.0889711	0	0.0425905	0.128712	0	0.0651981
KLF6	0.0330427	0.147151	0.183677	0.0746551	0.0924382	0.0549121	0.0719606	0.0771185	0.0320957	0.0917076	0.151794	0	0	0.0648959	0	0	0	0	0.0322868	0	0	0.0899692	0	0.104994	0.258995	0	0	0	0.0282101	0	0	0.0678256	0.0746126	0.0450524	0	0	0.110622	0.162753	0.413741	0	0.0500377	0	0	0	0.0687685	0.117327	0	0.0678904
AKR1E2	0	0	0	0	0	0	0.0390519	0.00150087	0.025794	0	0.00900781	0	0	0.0308972	0	0.0755321	0	0	0.00253795	0	0	0	0	0.0345537	0.0155506	0	0	0.290141	0.00905343	0	0.429112	0	0	0.00066056	0	0	0.031777	0.0137757	0	0	0	0	0	0	0.00320472	0	0	0.0112614
AKR1C1	0	0	0	0	0	0.00484618	0.00879803	0.0172271	0	0.0757679	0.00900781	0	0	0.0299323	0	0	0	0	0.0083415	0	0	0	0	0	0.0245833	0	0	0	0.0453032	0	0	0	0.078124	0.0322942	0	0	0.000791182	0	0	0	0	0	0	0	0.00268753	0	0	0.0172843
AKR1C2	0	0	0	0	0	0.00249302	0.00291983	0.00459383	0	0	0.00900781	0	0	0	0	0	0	0	0.0115894	0	0	0	0	0	0.0179793	0	0	0	0	0	0	0	0	0.00727815	0	0	0.00657344	0	0	0	0	0	0	0	0.00196345	0	0	0.00544255
AKR1C3	0	0	0	0	0	0	0.00744683	0.00150087	0	0	0	0	0	0	0	0	0	0	0	0	0	0	0	0.00553925	0	0	0	0.103159	0	0	0	0.0312772	0	0	0	0	0	0	0	0	0	0	0	0	0	0	0	0
UCN3	0	0	0	0	0	0	0	0	0	0	0	0	0	0	0	0	0	0	0	0	0	0	0	0	0	0	0	0	0	0	0	0	0	0	0	0	0	0	0	0	0	0	0	0	0	0	0	0
TUBAL3	0	0	0	0	0	0	0	0	0	0	0	0	0	0	0	0	0	0	0	0	0	0	0	0	0	0	0	0	0	0	0	0	0	0	0	0	0	0	0	0	0	0	0	0	0	0	0	0
NET1	0	0	0.0183389	0	0	0.00235315	0.0201509	0.0026721	0	0	0.0379986	0	0	0.046977	0	0	0	0	0.0248201	0	0	0.0372578	0	0.0576438	0.0343043	0	0	0	0.0308315	0	0	0.0144024	0.0472822	0	0	0	0.0377256	0.0542458	0	0	0	0	0	0	0.00175136	0.0135007	0	0.0322069
CALML3	0	0	0	0	0	0	0.000328	0	0	0	0	0	0	0	0	0	0	0	0	0	0	0	0	0	0	0	0	0	0	0	0	0	0	0	0	0	0	0	0	0	0	0	0	0	0	0	0	0
ASB13	0.0885214	0	0.0282409	0	0.0391683	0.00235315	0.0307958	0.032215	0.0434972	0	0	0	0	0	0.122286	0.0528043	0	0	0.0418874	0.14387	0.0945711	0.00784706	0	0.0743045	0	0	0.223468	0	0.0151381	0	0	0.0407207	0	0.0158279	0	0	0.0151855	0.058074	0.266036	0	0	0	0	0	0.0322082	0.0131235	0	0.0170121
GDI2	0.103906	0.198728	0.190271	0.118386	0.189022	0.210892	0.213525	0.15007	0.175673	0.1204	0.146311	0	0	0.0748123	0.0725865	0	0	0	0.205304	0.229125	0.185212	0.0869594	0	0.0871745	0.155623	0.10921	0	0.182153	0.153954	0	0	0.196474	0.0537499	0.144597	0	0.137463	0.134188	0.133619	0	0.247884	0	0	0.134663	0	0.112761	0.114147	0.317258	0.058748
ANKRD16	0	0	0	0	0.0248131	0.0196936	0.0692532	0.0488007	0.0177732	0	0.027157	0	0	0.063086	0	0	0	0	0.0110304	0	0	0.115134	0	0.0127299	0.0343043	0	0	0	0.0143805	0	0	0.00482844	0.0315558	0.0234957	0	0	0.0411624	0.0642086	0	0	0	0	0	0	0.0156485	0.0802425	0.207974	0.0328627
FBH1	0.0560822	0.09017	0.0922227	0.0563147	0	0.0145842	0.117418	0.0712681	0.0946847	0	0.11318	0	0	0.0962402	0	0.0656699	0	0	0.0423082	0	0.0781283	0.0303066	0	0.0367388	0.0544233	0	0	0.103159	0.0497751	0	0	0.069024	0.0481218	0.0797695	0	0	0.049406	0.121594	0	0	0	0	0.135644	0	0.0610034	0.059608	0	0.0640873
IL15RA	0	0	0	0	0	0.00678791	0.00422452	0.00485137	0	0	0	0	0	0	0	0	0	0	0.00177046	0	0	0.0468463	0	0	0	0	0	0	0.014557	0	0	0.0191358	0	0	0	0	0.0076414	0	0	0	0	0	0	0	0.00100188	0	0	0.010747
IL2RA	0	0	0	0	0	0	0.00106288	0	0	0	0	0	0	0	0	0	0	0	0	0	0	0	0	0	0.0139904	0	0	0	0	0	0	0	0	0	0	0	0.000791182	0	0	0	0	0	0	0	0	0	0	0
RBM17	0.111561	0.226432	0.175405	0.0903342	0.0568715	0.213605	0.212211	0.153325	0.121475	0	0.220888	0	0	0.122743	0	0.0404728	0	0.198056	0.110392	0.321375	0.0951273	0.16636	0	0.135538	0.183372	0.16756	0	0	0.0934228	0	0	0.148849	0.195611	0.0788026	0	0.172802	0.127263	0.220478	0.413741	0	0.209317	0	0	0	0.11386	0.0762254	0.291972	0.13547
PFKFB3	0	0	0.0531555	0.163385	0	0.198323	0.117489	0.0913742	0.0866638	0.0958882	0.0235054	0	0	0.0906201	0.34754	0	0	0	0.0739649	0.448057	0.024795	0.0532529	0	0.0723215	0.0485204	0	0.171072	0.162435	0.0714545	0	0.429112	0.0585272	0.0699317	0.0690315	0	0	0.0978347	0.0257361	0	0	0.237728	0	0.0456916	0	0.0412198	0.090769	0	0.098392
PRKCQ	0	0.0659617	0.029176	0.0536522	0	0.00706362	0.0176158	0.0310362	0.0498689	0	0	0.0568986	0	0	0	0	0	0	0	0	0.0333746	0.00209237	0	0.00824483	0	0	0	0	0.0367269	0	0	0.00119793	0.0396104	0	0	0	0.0286694	0.13537	0	0	0	0	0	0	0.0182801	0	0	0.0110646
SFMBT2	0	0	0	0.0522116	0.122051	0.0540077	0.172663	0.0383422	0.0477235	0.0815403	0.0448243	0	0	0.0361871	0	0	0	0	0.00727793	0.127204	0	0.0488503	0	0.0180603	0.15332	0	0	0	0.0421543	0	0	0.0646747	0.0304138	0.019739	0	0.255607	0.0866149	0.187705	0	0	0	0	0	0	0.0388734	0.0839013	0	0.0627011
ITIH5	0	0	0	0	0	0	0.000691756	0.000659943	0	0	0	0	0	0	0	0	0	0	0	0	0	0	0	0	0	0	0	0	0	0	0	0	0	0	0	0	0	0	0	0	0	0	0	0	0	0	0	0.00639786
ITIH2	0	0	0	0	0.0323261	0	0.00658219	0.000861376	0.0101662	0	0	0	0	0	0	0	0	0	0.00532163	0	0	0.00209237	0	0	0	0	0	0	0	0	0	0	0	0	0	0	0.00520721	0	0	0	0	0	0	0	0	0	0	0
KIN	0.0708628	0	0.0183389	0	0.051604	0.0155081	0.0961608	0.0240261	0.0195674	0	0	0	0	0	0.0958859	0	0	0	0.0159748	0	0.0702431	0.0554723	0	0.0120012	0.066234	0.233181	0.265099	0.103159	0.0955977	0	0	0.0310641	0.128217	0.017919	0.360177	0	0.0217714	0	0	0	0	0	0	0	0.00168565	0.0116042	0	0.0040663
ATP5F1C	0	0.0988709	0.0481269	0.116498	0.0469974	0.0963616	0.136567	0.114116	0.122334	0.0757679	0.0900585	0.0568986	0	0.258948	0	0	0	0	0.0765147	0	0.0338965	0.0839666	0	0.0929921	0.0248808	0	0	0.182153	0.17312	0	0	0.103634	0.0940273	0.145049	0	0	0.0849649	0	0	0	0.0500377	0	0.0359781	0	0.0437703	0.11468	0	0.084049
TAF3	0.226671	0.218872	0.0929348	0	0.0358107	0.0542626	0.177173	0.09822	0.0946847	0.0815403	0.0172708	0	0	0.0375975	0.277692	0	0	0	0.0693896	0	0.104415	0.065586	0	0.0371574	0.0895683	0	0	0.340291	0.0418323	0	0	0.119987	0	0.0587652	0	0	0.157732	0.162613	0.413741	0	0	0	0	0	0.0934496	0.112163	0	0.0763018
GATA3	0	0	0	0	0	0	0.000422947	0	0	0	0	0	0	0	0	0	0	0	0	0	0	0	0	0	0	0	0	0	0	0	0	0	0	0	0	0	0	0	0	0	0	0	0	0	0	0	0	0
CELF2	1.12385	1.07225	1.00988	0.88977	1.17561	1.13319	1.65418	0.990522	0.890287	0.742815	0.926482	0.616684	0	0.605041	1.32054	1.0475	0	0.828288	0.752667	0.548045	1.05046	0.97768	0	0.869743	1.13556	1.10041	1.415	1.31935	0.922661	0	1.10804	1.08903	1.13301	0.752744	0.835123	0.643222	1.00029	1.15808	1.25361	1.05617	0.558822	0	0.975906	0	1.03013	0.892552	1.29077	1.10767
USP6NL	0	0	0	0	0.0751495	0.016906	0.0201265	0.0175777	0	0	0.0361648	0	0	0	0	0	0	0	0.0191089	0	0.100276	0.0333013	0	0.00858957	0	0	0	0	0.00905343	0	0	0.00145173	0.0168664	0.0161218	0	0	0.0303828	0.0504329	0	0	0	0	0	0	0.00362813	0.057085	0	0.0471822
ECHDC3	0	0	0	0	0	0	0.00493187	0	0	0	0	0	0	0	0	0	0	0	0	0	0	0	0	0	0	0	0	0	0.00565152	0	0	0	0	0	0	0	0	0	0	0	0	0	0	0	0	0	0	0
PROSER2	0	0.0513295	0	0	0	0	0.00290123	0.0123065	0	0	0	0	0	0.043575	0	0	0	0	0	0	0	0	0	0	0	0	0	0	0	0	0	0	0	0.00066056	0	0	0	0	0	0	0	0	0	0	0	0	0	0
UPF2	0.143719	0.0838079	0.0763729	0.048407	0.164572	0.107716	0.182106	0.082178	0.0592701	0	0.118199	0	0	0.0761548	0.351003	0.0668905	0	0	0.09401	0	0	0.102452	0	0.0993223	0.0807393	0	0	0.103159	0.0789597	0	0	0.0316698	0.081339	0.171893	0	0	0.128009	0.0947311	0	0	0	0	0.0359781	0	0.0751095	0.190099	0	0.109096
DHTKD1	0	0.0843974	0.029153	0	0	0.00877932	0.0278596	0.0459608	0.0279394	0.149561	0.00900781	0	0	0	0	0	0	0	0.00380049	0	0	0.00409265	0	0.0135612	0	0	0	0	0.0325731	0	0	0.0192521	0	0	0	0	0.049138	0.0137757	0	0	0.177303	0	0	0	0.0212454	0.0332893	0	0.0164724
SEC61A2	0	0.155672	0.132014	0.134497	0.0874785	0.0737529	0.139711	0.123949	0.213832	0	0.12895	0.223801	0	0.0212021	0	0.0656699	0	0.264831	0.0716762	0.123837	0.0302601	0.132072	0	0.123002	0.0933516	0.0494006	0.265099	0	0.0807089	0	0	0.123451	0.0662612	0.119318	0	0	0.0712402	0.0646102	0	0	0	0	0	0	0.0398142	0.0463845	0	0.0781985
NUDT5	0	0	0	0.0353786	0	0.0298738	0.114988	0.0479241	0.0725351	0.1754	0.0172708	0	0	0.0483403	0	0.0668905	0	0	0.0288172	0	0.0766416	0.00600861	0	0.0286153	0	0.215382	0	0.155941	0.065011	0	0	0.0117112	0.0270904	0.0739822	0	0.195482	0.136451	0.0504329	0	0	0	0	0.0359781	0	0.0184172	0.0644409	0	0.0336613
CDC123	0.0756452	0	0.0540129	0.0909509	0.0822251	0.124793	0.150106	0.0786544	0.0946847	0.108231	0.0319936	0	0	0.285738	0.0725865	0.241242	0	0.198056	0.0989737	0.240042	0.0650931	0.0347288	0	0.0528871	0.0871442	0.0494006	0	0	0.220557	0	0	0.113675	0.0396104	0.0866198	0	0	0.114972	0.0504329	0	0.649571	0.110804	0	0.27199	0	0.0701531	0.0361043	0	0.0680509
CAMK1D	0.634673	0.459707	0.368197	0.477239	0.284556	0.586655	0.950328	0.633556	0.5646	0.671447	0.580539	0.156799	0	0.396026	0.657582	0.219367	0	0.943974	0.35314	0.336898	0.454826	0.664553	0	0.549572	0.341848	0.398053	0.318011	1.27139	0.652545	0	1.7187	0.483571	0.459513	0.502469	0.653959	0.186811	0.633893	0.142049	0.412083	1.18512	0.728955	0	0.633464	0	0.52129	0.924765	0.630976	0.728726
CCDC3	0.107111	0.427115	0.165986	0.085157	0.0430568	0.199214	0.440279	0.176505	0.166368	0.352617	0.356952	0.0990833	0	0.252061	0	0.065762	0	0	0.097126	0	0.0920343	0.104024	0	0.0461702	0.0223883	0.0813244	0.471589	0	0.257419	0	0	0.16998	0.0855952	0.200284	0	0	0.174962	0.442634	0	0	0.149794	0	0	0	0.221688	0.282073	0	0.167638
OPTN	0.219568	0.17379	0.185788	0.102753	0.397804	0.235067	0.381238	0.311617	0.251602	0.237445	0.181736	0.374234	0	0.252993	0.267099	0.115196	0	0.817631	0.179556	0.146529	0.125624	0.41535	0	0.0849613	0.293044	0.327048	0	0.789335	0.154119	0	0.669365	0.202062	0.216725	0.302676	0.206048	0	0.278827	0.265005	0.377263	0	0.281236	0	0.167583	0	0.115332	0.202739	0.205756	0.252758
MCM10	0	0	0	0	0	0	0.000977253	0	0	0	0	0	0	0	0	0	0	0	0	0	0	0.0234139	0	0	0	0	0	0	0	0	0	0	0	0	0	0	0	0	0	0	0	0	0	0	0	0	0	0
UCMA	0	0	0	0	0	0	0.000965954	0	0	0	0	0	0	0	0	0	0	0	0	0	0	0	0	0	0	0	0	0	0	0	0	0	0	0	0	0	0	0	0	0	0	0	0	0	0	0	0	0
PHYH	0	0	0.0272273	0.0590829	0.0306942	0.0186215	0.0688911	0.030899	0.00920223	0.149561	0.0172708	0.0568986	0	0.0218016	0.248665	0	0	0	0.0619531	0.27523	0.0300657	0.0263984	0	0.0304867	0.0517856	0	0	0	0.0341855	0	0	0.00119793	0.124857	0.0277346	0	0	0.0244174	0	0	0	0	0	0	0	0.0426614	0.020983	0	0.0246041
SEPHS1	0	0.0714715	0.0659526	0	0.046739	0.0483765	0.0738775	0.0250113	0.025794	0	0.027157	0	0	0	0.161697	0.139595	0	0	0.0269329	0	0.0369121	0.066466	0	0.0560715	0.0265996	0	0.171072	0	0.0430347	0	0.371175	0.0712863	0.0391945	0.0325605	0	0	0.0432822	0	0.266036	0.287665	0	0	0	0	0.0730639	0.0225764	0	0.0303393
BEND7	0	0	0	0	0.0999385	0.0515818	0.0184944	0.00799785	0.0219295	0	0.0144975	0	0	0	0	0	0	0	0.0193275	0	0	0.00209237	0	0.0089593	0	0	0	0	0.033453	0	0	0.010353	0	0.022387	0	0	0.0663351	0.0856147	0	0	0	0	0	0	0.0216422	0.0122338	0	0.0109298
PRPF18	0	0	0	0.0496486	0	0.0151576	0.0317815	0.00726762	0	0	0	0	0	0.0364844	0	0	0	0	0.0102996	0	0.0593582	0	0	0.00336168	0	0	0	0.103159	0.0071896	0	0	0.00264966	0	0	0	0	0.0125297	0	0	0	0	0	0	0	0	0	0	0.00156754
AL157392.5	0	0	0.0222743	0	0	0.00701791	0.0818566	0.0651818	0.0359602	0	0.0172708	0	0	0	0	0	0	0	0.0398933	0.0825958	0.030182	0.0696102	0	0.0468291	0.0456986	0	0.171072	0.259676	0.100249	0	0	0.00145173	0.0351732	0.0470816	0	0	0.0419181	0.104679	0	0	0	0	0	0	0.0269523	0.03024	0	0.0421858
FRMD4A	0.221704	0.558414	0.264087	0.267145	0.384515	0.551997	1.52361	0.66214	0.978284	0.340301	0.621751	0.177618	0	0.337607	0.32617	0.615354	0	0.928842	0.414623	0.469418	0.447275	0.534603	0	0.557652	0.581334	0.501264	0.390851	0.513273	0.993642	0	0	0.521181	0.682174	0.338534	0.206048	0.678334	0.727727	0.585865	0.377263	0.851383	0.209051	0	0.696933	0	0.526231	0.509542	0.31991	0.514818
FAM107B	0.0554786	0	0	0.0862377	0	0.0083207	0.0121468	0.00268757	0	0	0	0	0	0	0	0	0	0	0.00499316	0	0.0151536	0	0	0.0435628	0.0174787	0	0	0	0.0587262	0	0	0	0.0595095	0.0119698	0	0	0.0446734	0	0	0	0	0	0.128579	0	0	0.030444	0	0.0229396
CDNF	0	0	0	0	0	0	0.0031809	0	0	0	0	0	0	0	0	0	0	0	0	0	0	0	0	0	0.0224336	0	0	0	0	0	0	0	0	0	0	0	0.000791182	0	0	0	0	0	0	0	0	0	0	0
HSPA14	0	0	0	0.0412694	0.0353797	0.0145648	0.0478668	0.0369099	0.00920223	0.137755	0.00900781	0	0	0	0.147085	0	0	0	0.0376009	0	0.0258154	0.0609769	0	0.00600688	0	0	0	0	0.0224356	0	0	0.0237527	0.0270904	0.0202671	0	0	0.00594183	0.0257361	0	0	0	0	0	0	0.0225638	0.0150894	0	0.0147305
SUV39H2	0	0	0.0384971	0	0	0.00857304	0.0532348	0.0033859	0.0279394	0	0.0379986	0	0	0.043575	0	0	0	0	0.00177046	0	0	0	0	0.016033	0	0	0	0	0.0104959	0	0	0.024571	0	0.000579936	0	0	0.00466371	0	0	0	0	0	0	0	0.0114408	0.0202956	0	0.00726416
DCLRE1C	0.104476	0	0.0216221	0.0295829	0.0291296	0.00249302	0.10957	0.0258838	0.0219295	0.0757679	0.0741634	0	0	0	0.225255	0	0	0	0.00253795	0	0.0323318	0.00209237	0	0	0.0174787	0.123952	0	0	0.0471385	0	0	0.0728531	0.0270904	0	0	0	0.0608949	0.0137757	0	0	0	0	0	0	0.00100188	0	0.205756	0.016031
MEIG1	0	0	0	0	0	0	0.0105881	0.00881593	0	0	0	0	0	0	0	0	0	0	0.00499316	0	0	0	0	0.00971715	0.0394171	0	0	0	0	0	0	0	0	0	0	0	0.0196264	0.0137757	0	0	0	0	0	0	0.00100188	0.0010177	0	0.00669911
OLAH	0	0	0	0	0	0	0.000802776	0	0	0	0	0	0	0	0	0	0	0	0	0	0	0	0	0	0	0	0	0	0	0	0	0	0	0	0	0	0	0	0	0	0	0	0	0	0	0	0	0
ACBD7	0	0	0	0	0	0	0.00135286	0.011033	0	0	0	0	0	0	0	0	0	0	0	0	0	0	0	0	0	0	0	0	0	0	0	0	0	0.0125202	0	0	0	0	0	0	0	0	0	0	0	0	0	0
RPP38	0	0	0.0201071	0.0875902	0	0.00429489	0.12192	0.047124	0.0568055	0	0.0361648	0	0	0	0	0	0	0	0.00516854	0	0	0.0356684	0	0.00888125	0	0	0	0	0.0605401	0	0	0.0209611	0.0325207	0.0501928	0	0	0.0195505	0.0542458	0	0	0.137344	0	0	0	0.0275926	0.0100604	0	0.00493167
NMT2	0.113037	0	0.122159	0.0295829	0.0566576	0.0959799	0.356674	0.110794	0.223625	0	0.0719812	0.0999008	0	0.0906512	0	0	0	0	0.0344127	0	0.147039	0.00784706	0	0.126734	0.111379	0	0.206489	0	0.150402	0	0.90885	0.126099	0.050337	0.0816059	0	0	0.134498	0.134848	0	0	0.0500377	0	0	0	0.123261	0.0479943	0.205756	0.095628
FAM171A1	0.262641	0.220361	0.223543	0.19997	0.330373	0.349558	0.381438	0.235589	0.110366	0.0917076	0.181887	0	0	0.0923973	0.0958859	0.117958	0	0	0.206003	0.130465	0.27416	0.17448	0	0.186496	0.226968	0.123552	0.265099	0.451329	0.290805	0	0.669365	0.173605	0.319319	0.216252	0.360177	0.414056	0.433059	0.171204	0	0	0	0	0.0359781	0	0.176819	0.134985	0.291972	0.325258
ITGA8	0	0	0.0225992	0	0	0.00857304	0.0148116	0.0213406	0.00920223	0	0	0.197118	0	0	0	0	0	0	0	0.130465	0	0	0	0	0	0	0	0	0.0136213	0	0	0	0	0.0161306	0.335657	0	0.00657344	0	0	0	0	0	0.135296	0	0.0104426	0.0189953	0	0.0275695
MINDY3	0.0554786	0.0762634	0.0616044	0	0.222032	0.178333	0.162682	0.132576	0.0917428	0.149561	0.0766132	0.0568986	0	0.142168	0	0.248678	0	0	0.0889334	0.269525	0.114762	0.21003	0	0.0712976	0.0841811	0	0.271695	0	0.247612	0	0	0.0771315	0.179976	0.124928	0	0	0.103036	0.186627	0	0	0	0	0.138691	0	0.0889759	0.0842254	0	0.0708682
PTER	0	0	0	0	0	0	0.0081557	0.000378017	0	0	0	0	0	0	0	0	0	0	0	0	0	0	0	0.00625913	0	0	0	0	0.0065067	0	0	0	0	0.0130083	0	0	0	0	0	0	0	0	0	0	0	0	0	0.0138906
C1QL3	0	0	0.0544702	0.112028	0	0.00235315	0.034141	0.0630421	0.0414969	0	0	0	0	0	0	0.0656699	0	0	0.0441217	0	0	0	0	0.0449649	0.016143	0	0	0	0.0828959	0	0	0	0.0130294	0.039202	0	0	0.0131661	0	0	0	0	0	0.0456916	0	0.0170796	0.0909414	0	0.0101988
RSU1	0	0.09017	0.0446797	0	0	0.0527523	0.0981534	0.04741	0.22366	0	0.0172708	0	0	0.00909555	0	0.0572773	0	0	0.0321881	0	0	0.0333415	0	0.0374784	0.068805	0.0494006	0.471589	0	0.0714772	0	0	0.0422232	0.19927	0.00822892	0	0	0.054067	0	0	0	0	0	0	0	0.0331611	0.0909928	0	0.0510905
CUBN	0	0	0	0	0	0.00249302	0.0198253	0.00522943	0	0	0	0	0	0	0	0	0	0	0	0	0	0.00209237	0	0	0	0	0	0	0	0	0	0.0586565	0.0315558	0	0	0	0.0128265	0	0	0	0	0	0	0	0.00175136	0	0	0.00607872
TRDMT1	0	0	0.0321656	0	0	0.0295783	0.0293775	0.0138541	0.0195674	0	0	0	0	0	0	0.0668905	0	0	0.00216581	0	0	0.00209237	0	0	0	0	0	0	0.0166251	0	0	0.00119793	0.0304138	0.0295369	0	0	0.0259828	0.0137757	0	0	0	0	0	0	0.0219949	0	0	0.0190954
VIM	0	0	0.0573589	0	0	0	0.00380409	0.0146302	0	0	0	0	0	0.207745	0	0	0	0	0.00113267	0	0	0	0	0.033474	0.0906668	0	0	0.162435	0	0	0	0.0154919	0.0472822	0	0	0	0.0361206	0	0	0	0	0	0.100708	0	0	0.0143518	0	0.0429425
ST8SIA6	0	0	0	0	0.0517641	0	0.0061235	0.0064672	0	0	0	0	0	0	0	0	0	0	0.00113267	0	0	0	0	0.0100717	0	0	0	0	0.00532711	0	0	0.0169436	0	0	0	0	0	0	0	0	0	0	0	0	0	0.0137058	0	0.00872056
HACD1	0	0	0	0	0	0.0062863	0.0239742	0.0102462	0	0	0.0627943	0	0	0	0.147085	0.104942	0	0.272341	0.0136093	0	0.0287809	0.0503381	0	0.018306	0.0394171	0	0	0	0.0233878	0	0	0.0510557	0	0.00904388	0	0	0.0239656	0.0257361	0	0	0	0	0	0	0	0	0	0.00491172
STAM	0.0330427	0.0838079	0.0847297	0.0569485	0.0730997	0.0702302	0.13336	0.0783108	0.0193684	0.149561	0.0317684	0	0	0.00909555	0	0	0	0	0.0273246	0.123837	0.0606911	0.305426	0	0.0588945	0.0861946	0.0813244	0.171072	0.103159	0.167739	0	0	0.121638	0.0218539	0.0848713	0	0	0.11987	0.0137757	0	0	0.149794	0	0.0456916	0	0.0725469	0.119802	0.207974	0.121234
TMEM236	0	0	0	0	0	0	0.000707587	0	0	0	0	0	0	0	0	0	0	0	0	0	0	0	0	0	0	0	0	0	0	0	0	0	0	0	0	0	0	0	0	0	0	0	0	0	0	0	0	0
MRC1	0	0	0	0.0314528	0.0587632	0	0.0016468	0.000855847	0	0	0	0	0	0	0	0	0	0	0	0	0	0	0	0.0128379	0	0	0	0	0.0303404	0	0	0.00119793	0	0.00802366	0	0	0.000791182	0	0	0	0	0	0	0	0.0153157	0	0	0.00513938
SLC39A12	0	0.0485822	0	0	0.0323261	0.00429489	0.0045477	0.0102478	0	0	0	0	0	0.0385092	0	0	0	0	0.0179987	0	0	0	0	0	0	0.0812294	0	0.103159	0.0184236	0	0	0.0179675	0	0.00066056	0	0	0.0225751	0.0137757	0	0	0	0	0.0456916	0	0	0.0155282	0.291972	0.00643183
CACNB2	0.593231	0.210224	0.368339	0.236318	0.315086	0.49074	0.806077	0.38226	0.627865	0.295827	0.2132	0.334088	0	0.39067	0.0801931	0.340237	0	0.264831	0.360684	0.274335	0.376829	0.313695	0	0.271763	0.200374	0.403924	0.171072	0	0.370157	0	0.453023	0.36049	0.474056	0.321334	0	0.310265	0.413599	0.229874	0.590822	0.535549	0.126925	0	0.278929	0	0.37059	0.253119	0.207974	0.375437
NSUN6	0.095369	0.240666	0	0	0.0491828	0.0219143	0.1722	0.0720794	0.0320957	0	0.0172708	0	0	0	0	0.0729492	0	0.347234	0.045351	0.146529	0.0292071	0.0855057	0	0.0157454	0.016143	0	0	0	0.0542108	0	0.29819	0.053779	0	0.0156455	0	0	0.0930154	0.195767	0	0	0	0	0.253764	0	0.082625	0.0448193	0	0.078648
ARL5B	0	0	0.0543201	0.0412694	0.115726	0.141124	0.07692	0.0312499	0.160285	0.167476	0.0383924	0.118013	0	0	0	0.0514979	0	0	0.0140094	0.14387	0.0301431	0.0509427	0	0.0362039	0.0924073	0.103528	0.318011	0	0.0724785	0	0	0.0207617	0.0759262	0.0274658	0.317446	0.255607	0.0469837	0.0137757	0	0.247884	0	0	0	0	0.0326847	0.0564718	0	0.117369
MALRD1	0	0	0	0	0.0430568	0.00452489	0.0293429	0.0232566	0.138355	0	0	0	0	0	0	0	0	0	0.00113267	0.123837	0.0217585	0	0	0.0127751	0.0176884	0	0	0	0.0243766	0	0	0.0172601	0.0488183	0	0	0	0.00886731	0.0363043	0	0	0	0	0	0	0	0	0	0.00603087
PLXDC2	0.0708628	0.445243	0.194392	0.110177	0.160715	0.164476	0.529672	0.231015	0.362163	0.207652	0.263828	0	0	0.176865	0.118209	0.169171	0	0	0.0971608	0.130146	0.136482	0.281327	0	0.130845	0.200537	0	0	0.716705	0.38443	0	0	0.133871	0.291009	0.167374	0	0.195482	0.225425	0.151499	0.377263	0	0.304465	0	0.108073	0	0.203637	0.183682	0.609042	0.263401
NEBL	0.148595	0.602834	0.19622	0.0798598	0.136664	0.413598	0.537888	0.329814	0.411206	0.354736	0.306055	0.0958544	0	0.103132	0.218172	0.0975204	0	0	0.261492	0.157446	0.206017	0.226276	0	0.218614	0.146395	0.214545	0.377561	0.470959	0.461493	0	0	0.179091	0.372806	0.202781	1.37683	0	0.335116	0.380301	0.412083	0	0	0	0.134663	0	0.270046	0.260052	0.525232	0.317739
SKIDA1	0	0	0	0	0	0.0192241	0.0161218	0.0184839	0	0	0	0	0	0	0	0	0	0	0.0164221	0	0	0.0333415	0	0	0	0.0840863	0	0	0.0071896	0	0	0.00119793	0	0.019034	0	0	0.0153267	0.0893212	0	0	0	0	0	0	0.00633779	0	0	0.00833573
MLLT10	0	0.399515	0.0552803	0.231794	0.128212	0.464425	0.409685	0.14468	0.0792608	0	0.0991628	0.0990833	0	0.168893	0.147085	0.132212	0	0	0.110875	0.13906	0.112605	0.192803	0	0.168052	0.0853938	0.123552	0.265099	0.338094	0.325537	0	0	0.257611	0.269299	0.0978933	0.206048	0	0.208675	0.157898	0	0.287665	0.123313	0	0.21755	0	0.160743	0.203706	0	0.196912
DNAJC1	0	0.222906	0.0521531	0.118404	0.064237	0.106452	0.440702	0.198372	0.0760342	0	0.114057	0	0	0.101714	0.242971	0.118678	0	0.537172	0.0651685	0.269206	0.0903059	0.0693557	0	0.074223	0.0470926	0.10921	0.265099	0.184349	0.213533	0	0	0.118909	0	0.0340083	0	0	0.0765978	0.115057	0	0.462916	0	0	0.0889711	0	0.106727	0.154788	0	0.107758
COMMD3-BMI1	0	0	0	0	0	0	0.000190571	0	0	0	0	0	0	0	0	0	0	0	0	0	0	0	0	0	0	0	0	0	0	0	0	0	0	0	0	0	0	0	0	0	0	0	0	0	0	0	0	0
BMI1	0.191851	0	0.152908	0.0955663	0.133117	0.14099	0.171731	0.07973	0	0.180961	0.130469	0	0	0.074429	0	0.065762	0	0	0.0316155	0	0.0230402	0.108718	0	0.0422065	0.0937874	0	0.171072	0.182153	0.100339	0	0	0.0869791	0.123769	0.0352275	0	0.118314	0.076524	0.0646102	0	0	0.149794	0	0.131605	0	0.206068	0.0355642	0	0.22208
SPAG6	0	0	0	0.0619306	0	0.114781	0.0517946	0.0110951	0.0311317	0	0.0383924	0	0	0.0438836	0	0	0	0	0.021538	0	0.0300657	0.0807332	0	0.00656396	0	0	0	0	0.025759	0	0	0.0497547	0	0	0	0	0.0293053	0	0	0	0.0500377	0	0	0	0.0156108	0.0175839	0	0.00204607
AL513128.2	0	0	0	0	0	0	0.000458241	0	0	0	0	0	0	0	0	0	0	0	0	0	0	0	0	0	0	0	0	0	0	0	0	0	0	0	0	0	0	0	0	0	0	0	0	0	0	0	0	0
PIP4K2A	0.230198	0.0998215	0.0750699	0.0688346	0.172034	0.167547	0.143797	0.0901731	0.0791869	0.366386	0.0908168	0	0	0.0567499	0.0958859	0.0640629	0	0	0.0592855	0	0.04939	0.186442	0	0.126662	0.122333	0	0.495163	0.270895	0.330883	0	0	0.175894	0.209449	0.132988	0.360177	0.172802	0.155028	0	0.266036	0.462916	0	0	0.525403	0	0.024386	0.175425	0	0.138135
ARMC3	0	0	0	0	0	0.0342995	0.0133035	0.00872452	0.00920223	0	0	0	0	0	0	0	0	0	0.0181748	0	0	0	0	0.00495636	0	0	0	0	0.0512805	0	0	0.00119793	0.0429429	0.0341285	0	0	0.00388954	0	0	0	0	0	0	0	0	0.0204655	0	0.00232442
MSRB2	0	0	0	0	0	0.0260209	0.108222	0.0552976	0.074828	0	0.0319936	0	0	0.0571648	0	0	0	0.272341	0.0530128	0.14387	0.0944297	0.00209237	0	0.0801236	0.059763	0.103528	0	0.364673	0.066952	0	0	0.0367368	0.0865679	0.0554917	0	0.137463	0.0774088	0.058074	0	0.462916	0	0	0	0	0.070807	0.0463053	0	0.0952796
PTF1A	0	0	0	0	0	0.00235315	0.00117902	0.00207286	0	0	0	0	0	0	0	0	0	0	0	0	0	0.0325627	0	0	0	0	0	0	0	0	0	0	0	0	0	0	0	0.0856147	0	0	0	0	0	0	0	0	0	0.00428884
C10orf67	0.0600741	0	0	0	0	0.00457059	0.00908305	0.000855847	0	0	0	0	0	0	0	0	0	0	0.00113267	0	0	0.00209237	0	0	0	0	0	0	0.0105923	0	0	0.00279427	0	0.00896325	0	0	0.00482956	0	0	0.287665	0	0	0	0	0.00175136	0.0161346	0	0.00471845
OTUD1	0.0330427	0	0.046185	0	0.0469974	0.00393314	0.0599613	0.0197609	0	0	0	0.163683	0	0.0157959	0	0	0	0	0.0172592	0	0	0	0	0.00888125	0.083756	0	0	0	0.0307346	0	0	0	0.024979	0.0454711	0	0	0.0124335	0	0	0	0	0	0	0	0.0260345	0.0175566	0	0.0433978
KIAA1217	0.0560822	0.414115	0.279849	0.090918	0.160081	0.0908001	0.213163	0.215291	0.303214	0	0.0680562	0	0	0.141764	0.299865	0.110752	0	0.814307	0.19998	0.146529	0.271428	0.12941	0	0.212655	0.198042	0.32871	0	0.167736	0.129302	0	0	0.227301	0.321762	0.124014	0	0.428408	0.280373	0.0646102	0.377263	0.247884	0	0	0.131605	0	0.0941474	0.266258	0.413729	0.190335
ARHGAP21	0.499681	0.42796	0.471093	0.644112	0.622882	0.602241	0.810818	0.356321	0.91381	0.903701	0.555409	0.0990833	0	0.341735	0.650028	0.465605	0	0.198056	0.368444	0.146529	0.385833	0.563393	0	0.398539	0.398955	0.388734	0.223468	0.317129	0.415739	0	0.669365	0.507357	0.639521	0.436602	0.501965	0.172802	0.403664	0.788474	0.590822	0.247884	0	0	0.575781	0	0.254648	0.318974	1.09009	0.498382
PRTFDC1	0	0	0.0892995	0	0	0.0649193	0.0692916	0.0410028	0.0414969	0	0.0520599	0	0	0	0	0	0	0	0.0346903	0	0.0920505	0.00784706	0	0.0454962	0	0.123952	0	0	0.0294031	0	0	0.0133148	0	0.0324275	0	0	0.0407816	0	0	0	0	0	0.0889711	0	0.0315606	0.025284	0.291972	0.0296339
ENKUR	0	0.0513295	0	0	0.0248131	0	0.0282049	0.00519087	0.00920223	0	0.00900781	0	0	0	0	0.0521965	0	0	0.00393626	0	0	0	0	0.0340273	0	0	0	0	0.0104823	0	0	0	0.0218539	0.0408213	0	0	0.0118974	0	0.413741	0	0	0	0	0	0.0718084	0.0010177	0	0.0159381
THNSL1	0.104476	0	0	0.0314528	0.0212779	0.0107211	0.0327644	0.0295746	0.00920223	0	0	0	0	0	0	0.0521965	0	0	0.0185672	0	0.0499754	0	0	0.0131297	0.0642979	0.0494006	0.436171	0	0.00532711	0	0	0	0	0.031155	0	0	0.0444292	0.0442982	0	0	0	0	0.0889711	0	0.025099	0.0135288	0	0.0114714
GPR158	0.202165	0.257729	0.34162	0.327893	0.549209	0.413182	0.531916	0.343194	0.684124	0.278775	0.249424	0.836562	0	0.147838	0.198402	0.401131	0	0.308603	0.301209	0.356772	0.309857	0.392821	0	0.467452	0.400954	0.103528	0.760263	0.586116	0.388314	0	0.429112	0.306359	0.275643	0.26568	0.360177	0.571369	0.29016	0.150225	0.266036	0	0.104612	0	0.187509	0	0.368223	0.305516	0.658435	0.292412
MYO3A	0	0	0	0	0	0	0.00511816	0.000762957	0	0	0	0	0	0	0	0	0	0	0	0	0	0	0	0	0	0	0	0	0	0	0	0	0	0	0	0	0	0	0	0	0	0	0	0	0	0	0	0
GAD2	0	0.10307	0.0338848	0.0896008	0	0.170791	0.018436	0.0492451	0.333937	0.12806	0.0590484	0	0	0.0385092	0	0.0528043	0	0	0.104091	0.136171	0.0287635	0.199784	0	0.110807	0	0.190145	0	0.208732	0.0142374	0	0	0.157903	0.104056	0.0096393	0	0	0.0360781	0.0642086	0	0	0.123313	0	0	0	0	0.142387	0	0.0891768
APBB1IP	0	0	0	0	0	0.00452489	0.00640148	0.0163302	0.00920223	0	0	0	0	0	0	0	0	0	0	0.14387	0	0.0242269	0	0	0	0	0.206489	0	0.0135064	0	0	0.028853	0.06797	0	0	0	0.00314969	0	0	0	0	0	0	0	0	0.0138633	0	0.00667005
PDSS1	0	0.0513295	0.0294554	0	0	0.00706362	0.0414938	0.0200667	0.00920223	0	0.0144975	0	0	0	0	0.0656699	0	0	0.00113267	0	0	0.00409265	0	0.0432349	0.0139904	0	0	0	0.0283684	0	0	0	0	0.0024653	0	0	0.0262906	0	0	0	0	0	0	0	0.022352	0.0230952	0	0.00725998
ABI1	0.113037	0.0755833	0.266952	0.110425	0.356202	0.260853	0.238597	0.19316	0.263897	0.354209	0.0783897	0.155982	0	0.105843	0.157697	0.0939353	0	0	0.146227	0.130465	0.098145	0.235309	0	0.124994	0.169021	0.0613883	0.171072	0.636145	0.103605	0	0	0.162667	0.171735	0.133132	0	0.255777	0.171783	0.115057	0.413741	0.287665	0	0	0.0723446	0	0.135996	0.124527	0	0.198068
ANKRD26	0.188486	0	0.272064	0.0295829	0.0517641	0.323252	0.430037	0.139667	0.110998	0	0.0998211	0.178106	0	0.110386	0.157697	0.0514979	0	0.347234	0.115773	0.130146	0.0690931	0.016066	0	0.221192	0.103241	0.10123	0	0.242775	0.155845	0	0.29819	0.23375	0.0221437	0.143407	0	0	0.210035	0.143665	0	0	0	0	0.135644	0	0.0387093	0.104036	0.31991	0.119956
YME1L1	0.146508	0.212395	0.191218	0.0465025	0.166346	0.173664	0.225317	0.171458	0.184439	0	0.0235054	0.0999008	0	0.102647	0.381368	0.0926693	0	0.295591	0.19295	0	0.0554067	0.0455171	0	0.120811	0.136069	0.0494006	0	0.208732	0.0839392	0	0	0.190865	0.190194	0.129562	0	0	0.18341	0.298054	0	0.287665	0.082126	0	0.198025	0	0.130792	0.171861	0.207974	0.136093
MASTL	0	0	0.0338848	0	0	0.00484618	0.0184818	0.00970524	0.0101662	0.129214	0	0	0	0	0	0	0	0	0.00113267	0	0	0	0	0.00733735	0	0	0	0	0	0	0	0.00232053	0	0.0149546	0	0	0.0177325	0	0	0	0	0	0	0	0.0114408	0.0120402	0	0.021128
ACBD5	0.148754	0	0.059983	0.0858147	0.0517641	0.166113	0.107196	0.0648166	0.147558	0	0.0444278	0.178106	0	0	0	0.065762	0	0.264831	0.0805853	0.14387	0.0891478	0.122381	0	0.0723572	0	0	0	0	0.0581644	0	0.542436	0.0908255	0.0484223	0.0631817	0.335657	0	0.113334	0.103097	0	0	0.123313	0	0.0769364	0	0.0646502	0.126526	0	0.0891474
RAB18	0.121283	0.240161	0.14524	0.204552	0.151523	0.169474	0.293464	0.192199	0.12527	0.385852	0.0235054	0.217914	0	0.326157	0.0725865	0.309294	0	0	0.1791	0	0.174536	0.17696	0	0.184741	0.144166	0.12701	0	0.228715	0.117968	0	0.29819	0.121156	0.221446	0.153032	0	0.407238	0.0998538	0.498792	0.377263	0.287665	0.104612	0	0.33141	0	0.117706	0.163485	0	0.214961
MKX	0.0882403	0	0	0	0.0306942	0.0421771	0.142058	0.0475235	0.0957181	0	0.0660659	0	0	0.0348704	0.0801931	0	0	0	0.056715	0	0	0.0955354	0	0.0522608	0.0182016	0	0	0	0.0569499	0	0	0.0144374	0	0.0399229	0	0	0.0552829	0.160888	0	0	0.123313	0	0.113881	0	0.0840041	0.0537262	0	0.151469
ARMC4	0	0	0	0	0	0.0509439	0.0132787	0.00591528	0	0	0.0144975	0	0	0	0	0	0	0	0.0117431	0	0	0	0	0	0	0	0	0	0	0	0	0	0	0.0105893	0	0	0	0.0893212	0	0	0	0	0	0	0	0	0	0.00788375
MPP7	0.0933897	0	0.0201071	0.177076	0.0420886	0.181202	0.116325	0.0737427	0.246465	0	0.101666	0.198984	0	0.0602611	0	0.0640629	0	0	0.0497351	0	0.0221031	0.0916723	0	0.0535923	0.0328308	0.209587	0	0	0.0926015	0	0	0.0452783	0.208292	0.0545514	0	0.118314	0.0877721	0.0137757	0.413741	0	0	0	0.232839	0	0.100648	0.0829691	0.291972	0.0622483
WAC	0.284864	0.413986	0.285383	0.236527	0.204715	0.420992	0.629035	0.371293	0.35447	0.245986	0.696948	0	0	0.199279	0	0.224143	0	0.264831	0.306928	0.220378	0.317693	0.315327	0	0.223926	0.370042	0.292141	0	0.328924	0.282114	0	0.800288	0.160326	0.237285	0.337169	0	0.428408	0.454757	0.481412	1.17608	0.462916	0.226209	0	0.223697	0	0.384004	0.37276	0.423002	0.45125
BAMBI	0	0	0	0	0	0	0.00284014	0	0.0219295	0	0	0	0	0	0	0	0	0	0	0	0	0	0	0	0	0	0	0	0	0	0	0	0	0	0	0	0.0132174	0	0	0	0	0	0	0	0	0	0	0.00535861
LYZL1	0	0	0	0	0	0	0.00109289	0	0	0	0	0	0	0	0	0	0	0	0	0	0	0	0	0	0	0	0	0	0	0	0	0	0	0	0	0	0	0	0	0	0	0	0	0	0	0	0	0
SVIL	0	0.0762634	0.0216221	0	0	0.0153843	0.0150746	0.0102003	0.0219295	0	0	0	0	0	0	0	0	0	0.00113267	0	0	0.0387713	0	0.0125906	0	0	0	0	0.108946	0	0	0.00337671	0	0.0234598	0	0	0.00105596	0	0	0	0	0	0	0	0	0	0	0.00232442
JCAD	0	0.152911	0.104284	0	0.17951	0.104609	0.142245	0.087447	0.139248	0.233643	0.0317684	0.184845	0	0.0305032	0.157697	0.12134	0	0	0.101921	0.219989	0	0.0623734	0	0.112972	0.0394171	0.10123	0	0	0.0619953	0	0	0.081998	0.122123	0.0353553	0	0.137463	0.0846984	0.219422	0	0.247884	0	0	0.0623813	0	0.0571541	0.048617	0	0.104064
MTPAP	0.0882403	0	0.156884	0.137599	0.0812567	0.0934543	0.0631182	0.0691388	0.176652	0.0815403	0.0825538	0	0	0.0301389	0.0958859	0	0	0	0.100689	0	0.0378582	0.0495932	0	0.0534656	0.0466579	0.123552	0	0.155941	0.105797	0	0	0.0562541	0.0683686	0.0337917	0	0	0.141741	0.0137757	0	0	0.0500377	0	0	0	0.0998652	0.0806295	0	0.0345688
MAP3K8	0	0.0659617	0	0	0	0	0.019418	0.0200672	0	0	0.00900781	0	0	0.0121066	0	0	0	0	0	0	0	0	0	0	0.020493	0	0	0	0.00544166	0	0	0	0	0	0	0	0.00965517	0	0	0	0.126925	0	0	0	0.00268753	0	0	0
LYZL2	0	0	0	0	0	0	0	0	0	0	0	0	0	0	0	0	0	0	0	0	0	0	0	0	0	0	0	0	0	0	0	0	0	0	0	0	0	0	0	0	0	0	0	0	0	0	0	0
ZNF438	0	0.252613	0.0191429	0	0.107047	0.0454797	0.112725	0.0644936	0	0.149561	0.0394005	0	0	0	0	0	0	0	0.0290005	0.14387	0	0.042564	0	0.0266284	0	0	0	0.161188	0.0254076	0	0	0.0513485	0.0846819	0.0291729	0	0	0.0558045	0	0	0	0	0	0	0	0.0498768	0.0286242	0	0.0611878
ZEB1	0.0600741	0.0672341	0.393472	0.140827	0.221605	0.377197	0.609254	0.250756	0.170451	0.157308	0.397829	0.0568986	0	0.168083	0.454823	0	0	0.383552	0.202634	0.352528	0.110625	0.18379	0	0.218155	0.28456	0.123952	0.206489	0.808699	0.169237	0	0.371175	0.292049	0.319314	0.173049	0.360177	0	0.250353	0.198297	0.266036	0.287665	0	0	0.286837	0	0.249835	0.187903	1.05733	0.193559
ARHGAP12	0	0	0.203182	0.17726	0.0353797	0.152902	0.140092	0.0728974	0.160285	0.12806	0.282443	0	0	0.0862203	0	0	0	0	0.0992664	0.14387	0.0628618	0.179299	0	0.0613566	0.195514	0	0	0	0.0973068	0	0	0.0305772	0.152432	0.0663484	0	0.255607	0.0948562	0.167365	0.266036	0	0	0	0	0	0.0834118	0.131562	0.205756	0.071039
KIF5B	0.0330427	0.197155	0.201293	0.25537	0.20993	0.118037	0.229247	0.15221	0.235747	0.108231	0.061504	0	0	0.104571	0	0.122947	0	0	0.0674941	0.0825958	0.0800904	0.120725	0	0.193205	0.150545	0	0.171072	0	0.216768	0	0.429112	0.158703	0.103225	0.142348	0	0.137463	0.13909	0.0257361	0	0	0	0	0.254119	0	0.145817	0.160974	0.207974	0.147868
EPC1	0	0.0513295	0.03487	0.131388	0.14945	0.201839	0.350428	0.0996005	0.23885	0	0.137207	0	0	0.0449556	0	0.0404728	0	0	0.0610838	0.130465	0.183718	0.0876248	0	0.0937805	0	0.174526	0.265099	0.103159	0.147915	0	0	0.156523	0.156298	0.0701428	0	0	0.202627	0.0363043	0	0	0	0	0.204044	0	0.0417353	0.068054	0.207974	0.150975
CCDC7	0.0560822	0.0554779	0.0561378	0	0.0178902	0.172418	0.148458	0.0937014	0.0456845	0	0.0531121	0.163683	0	0.0949583	0	0	0	0	0.0162038	0	0	0.0949045	0	0.0221177	0.0822852	0.106058	0	0.276696	0.20003	0	0.29819	0.00796286	0.0987013	0.0500089	0	0	0.112073	0.0700343	0.266036	0	0	0	0	0	0.0379574	0.0110086	0.205756	0.05984
ITGB1	0	0	0	0	0	0.00429489	0.0603675	0.024221	0	0	0	0	0	0.0212021	0	0	0	0	0.0122888	0	0.0227047	0.00409265	0	0.0249777	0.108262	0	0	0	0.016888	0	0	0.0291408	0.0942793	0.0226309	0	0	0.0337842	0	0.377263	0	0.0500377	0	0	0	0.0209137	0.0160496	0	0.0219432
NRP1	0.110669	0	0.0496229	0	0.0178902	0.0786907	0.0674889	0.0212508	0.0287696	0	0.0862054	0	0	0.0276099	0	0.0572773	0	0	0.0837464	0	0.0770335	0.113139	0	0.0392338	0.0491028	0	0	0	0.0873353	0	0.371175	0.0254048	0.0218539	0.114991	0	0	0.0593528	0	0	0	0	0	0	0	0.0322708	0.0506811	0	0.0267233
PARD3	0	0	0.0354216	0	0	0.0696579	0.0222649	0.0101232	0.00920223	0	0	0	0	0.0747172	0	0	0	0	0.0495224	0	0	0.0292086	0	0.049457	0.0450359	0.0813244	0.171072	0	0.111346	0	0.429112	0.0179046	0	0.0381447	0	0	0.0576025	0.0832435	0	0	0	0	0	0	0	0.0683574	0	0.0672073
CUL2	0.129375	0	0.0858357	0.0619306	0.0869837	0.166191	0.123017	0.109131	0.0453614	0.0757679	0.0989591	0.149463	0	0.0620833	0	0.0975204	0	0	0.142482	0.146529	0.0240801	0.0732877	0	0.113417	0.146467	0.392254	0	0	0.132509	0	0.429112	0.100447	0.119059	0.0857112	0	0	0.108625	0.118454	0	0	0	0	0.135644	0	0.0657418	0.0361497	0.207974	0.047799
CREM	0.065117	0.118368	0.0939873	0.0333857	0.112662	0.108826	0.101461	0.0817934	0.175868	0	0.122393	0	0	0.159781	0	0	0	0.347234	0.0831635	0.0825958	0.108355	0.0387713	0	0.0952302	0.139188	0.262895	0	0.103159	0.118851	0	0	0.0422655	0.0954275	0.0445415	0	0	0.0525862	0.131156	0	0	0	0	0.138691	0	0.0356826	0.105195	0	0.0554654
CCNY	0.176762	0.12771	0.288851	0.310657	0.154875	0.23157	0.457626	0.284815	0.464142	0.453135	0.308012	0	0	0.141029	0.234283	0.104079	0	0.272341	0.170023	0	0.182026	0.134771	0	0.217829	0.138572	0.162554	0.471589	0.741854	0.163714	0	0.453023	0.215177	0.0984118	0.18157	0	0.227245	0.331947	0.434462	0.377263	0	0.126925	0	0.113881	0	0.142411	0.312994	0.954239	0.17906
GJD4	0	0	0	0	0	0.00452489	0.00139575	0.00404168	0	0	0	0	0	0	0	0	0	0	0	0	0	0	0	0	0	0	0	0	0	0	0	0	0	0	0	0	0	0	0	0	0	0	0	0	0	0	0	0
FZD8	0	0	0.035109	0	0	0	0.00214967	0	0	0	0	0	0	0	0	0	0	0	0	0	0	0	0	0.00656396	0	0	0	0	0	0	0	0	0	0.00669821	0	0	0.0132174	0	0	0	0	0	0	0	0	0	0	0.0217281
ANKRD30A	0	0	0	0.0956269	0	0.00235315	0.00468937	0.000796918	0.00920223	0	0	0	0	0	0	0	0	0	0.0149504	0	0	0.00209237	0	0	0	0	0	0	0	0	0	0	0	0	0	0	0.00280262	0	0	0	0	0	0	0	0.00725825	0.0109719	0	0.00511436
ZNF248	0.126945	0.169454	0.149794	0.178401	0.101422	0.0585022	0.286732	0.18924	0.317461	0.0815403	0.14047	0	0	0.107474	0	0	0	0	0.181984	0	0.0912892	0.252137	0	0.0701523	0.155736	0.130725	0	0	0.299557	0	0.371175	0.148719	0.128363	0.10723	0	0	0.134357	0.118856	0	0.462916	0.264609	0	0.0889711	0	0.149232	0.0984912	0.207974	0.162297
ZNF25	0.370445	0.22401	0.304061	0.184423	0.201268	0.168886	0.171739	0.207781	0.109704	0.289192	0.368209	0.0568986	0	0.280665	0.275065	0.0404728	0	0.308603	0.183238	0.508914	0.175352	0.118373	0	0.154	0.289265	0.274632	0	0.155941	0.174983	0	0.371175	0.139329	0.133085	0.19354	0	0	0.135729	0.167365	0.266036	0.287665	0	0	0.19096	0	0.177898	0.236009	0.205756	0.144395
ZNF33A	0	0.0714715	0.0448736	0.0496486	0.100267	0.0276598	0.159359	0.114664	0.0320957	0	0.0144975	0.0990833	0	0.0863219	0	0.0523607	0	0	0.0655964	0	0	0.0470771	0	0.0641968	0.133821	0.0813244	0	0.311891	0.0965327	0	0	0.0827282	0.0614517	0.10332	0	0.255607	0.0723813	0.0964565	0.266036	0	0	0	0.0359781	0	0.00710398	0.147953	0	0.0748287
AL117339.5	0	0	0.0235844	0.0333857	0	0.00706362	0.0254899	0.0156466	0	0	0.0144975	0	0	0	0	0	0	0	0.00470376	0	0	0.0356684	0	0.0124562	0.0189679	0	0	0.161188	0.0237507	0	0	0.0354778	0.0337475	0.00868422	0	0	0.00952829	0	0	0	0	0	0	0	0.00296533	0.067298	0	0.00998508
ZNF33B	0.146508	0.0762634	0.035109	0	0.15909	0.0366526	0.10004	0.0576444	0.0584117	0.129214	0.0172708	0.0990833	0	0	0	0	0	0	0.00421886	0	0	0.0782729	0	0.0302073	0.0286456	0	0	0	0.0148805	0	0	0.028857	0.0624952	0.0448662	0	0.255801	0.049733	0.118856	0	0	0	0	0	0	0.00443889	0.0448988	0	0.0375359
BMS1	0.073109	0.0571155	0.0599073	0.147267	0.0323261	0.0661877	0.152738	0.0519178	0.0725351	0.0958882	0.123081	0.0990833	0	0.0383397	0	0.0536589	0	0	0.0798954	0	0.0616636	0.0356684	0	0.0699124	0	0	0	0	0.0603029	0	0.429112	0.0730423	0.097723	0.0626655	0	0.137463	0.094247	0	0	0	0	0	0	0	0.0360294	0.0663479	0.31991	0.0884307
RET	0	0.0485822	0.0363229	0.0482516	0.0517281	0.0062863	0.0338236	0.0154251	0.147558	0	0.027157	0	0	0	0	0	0	0	0.0304205	0	0	0.0726324	0	0.0171439	0.0176884	0	0	0	0.0256204	0	0	0.00482844	0.0119496	0.0113049	0	0	0.0656403	0	0	0	0	0	0	0	0	0.0176673	0	0
CSGALNACT2	0	0.0554779	0	0	0.0178902	0.0589042	0.148807	0.0609306	0.167125	0	0.0903588	0.281696	0	0.13063	0.161697	0.0521965	0	0	0.0135377	0	0	0.00600861	0	0.0711598	0.0289289	0	0	0.228715	0.050994	0	0	0.03856	0.0353321	0.0836025	0	0	0.0584623	0.0137757	0	0	0	0	0	0	0.0419794	0.0810192	0	0.0601424
RASGEF1A	0.0330427	0.0513295	0.0614549	0	0	0.0269701	0.126245	0.0876852	0.184598	0	0.149256	0	0	0.0525417	0.157697	0.154798	0	0	0.0848553	0.28293	0.0287809	0.11062	0	0.131946	0.055095	0.212069	0	0	0.0741007	0	0	0.0742412	0.180622	0.088468	0	0	0.18763	0.0257361	0	0	0.104612	0	0.118036	0	0.0410812	0.0518199	0.207974	0.0509009
FXYD4	0	0	0	0	0	0	0	0	0	0	0	0	0	0	0	0	0	0	0	0	0	0	0	0	0	0	0	0	0.0104823	0	0	0	0	0	0	0	0	0	0	0	0	0	0	0	0	0	0	0
HNRNPF	0.0554786	0	0.0225992	0	0.0992004	0.0120717	0.121481	0.033121	0.0279394	0	0	0	0	0	0	0	0	0	0.0302732	0.123837	0.0744238	0.0646767	0	0.0534616	0	0	0	0	0.0388443	0	0	0.0351432	0.108347	0.0264361	0	0	0.0259165	0.0137757	0	0	0	0	0.0456916	0	0.0457434	0.0946283	0	0.0732223
ZNF487	0	0	0	0.0496486	0	0.0239661	0.0488242	0.0151732	0.0412979	0	0	0.153652	0	0	0	0	0	0	0	0	0	0	0	0.00752541	0	0.0813244	0	0	0.0460063	0	0	0.0176372	0.0656344	0.00186789	0	0	0.0181048	0	0	0	0	0	0	0	0.0230039	0	0	0.0317587
ZNF239	0	0	0	0	0	0	0.0414271	0.00470483	0	0	0	0	0	0	0.0958859	0	0	0	0.0272744	0	0	0.0278214	0	0	0	0	0	0	0	0	0	0.00119793	0.0429429	0	0	0	0.00726421	0	0	0	0.0500377	0	0	0	0.0213286	0.0280759	0	0.0174601
ZNF485	0	0	0	0	0	0	0.0061397	0.00215365	0	0	0	0	0	0	0	0	0	0	0.00177046	0	0.0221031	0.00409265	0	0.00453117	0	0	0	0	0	0	0	0.00145173	0	0	0	0	0.00161954	0	0	0	0	0	0	0	0	0	0	0.00684185
ZNF32	0.0600741	0.160907	0.0908894	0.0510041	0.0663977	0.0521026	0.123278	0.047832	0.0219295	0	0.0444278	0	0	0.0337541	0	0.0631249	0	0	0.0413748	0	0.0536629	0.132715	0	0.0291417	0.078559	0	0	0	0.0878512	0	0	0.0354798	0.125695	0.0845091	0	0	0.0599582	0.0646102	0	0	0	0	0.0816697	0	0.0285068	0.099453	0	0.0655165
C10orf142	0	0	0	0	0	0	0.00341203	0	0	0	0	0	0	0	0	0	0	0	0	0	0	0	0	0.0119899	0.0292316	0	0	0	0	0	0	0	0	0	0	0	0.00152744	0	0	0	0	0	0	0	0	0	0	0
CXCL12	0	0	0	0	0	0	0.0113938	0.0069942	0	0	0	0	0	0	0.161697	0	0	0	0.013538	0	0	0.00209237	0	0	0.0394171	0	0	0	0	0	0	0	0	0	0	0	0	0	0	0	0	0	0	0	0	0.0010177	0	0.0104465
TMEM72	0	0	0	0	0	0	0	0	0	0	0	0	0	0	0	0	0	0	0	0	0	0	0	0	0	0	0	0	0	0	0	0	0	0	0	0	0	0	0	0	0	0	0	0	0	0	0	0
RASSF4	0.0732928	0	0.104237	0	0.0399525	0.0185217	0.13058	0.0745032	0.025794	0	0.113195	0	0	0	0	0	0	0.347234	0.00437897	0	0.0221031	0.0989405	0	0.0128855	0.0248808	0	0	0.103159	0.0433542	0	0	0.043134	0.0304138	0.0202852	0	0	0.0535599	0.0893212	0	0	0	0	0	0	0.0599293	0	0	0.0546565
DEPP1	0	0	0	0	0	0	0.048358	0.0190648	0	0	0	0.127946	0	0	0	0	0	0	0.0412639	0	0	0	0	0	0.0240103	0	0	0.574118	0	0	0	0.0266229	0.0413799	0.00377366	0	0	0.0193306	0.0137757	0	0	0	0	0	0	0.057149	0	0	0.0401646
ZNF22	0	0	0.0654371	0.0295829	0.0306942	0.00249302	0.0909367	0.0468471	0.0193684	0	0.00900781	0	0	0.0157959	0	0.0566801	0	0	0.0232123	0	0.0227047	0	0	0.0219727	0	0	0	0	0	0	0	0.00119793	0	0.0202905	0.206048	0	0.0655083	0.0137757	0	0	0.137344	0	0.0359781	0	0.00296533	0.0173205	0	0.0343951
OR13A1	0	0	0	0	0	0	0.00106619	0	0.0101662	0	0	0	0	0	0	0	0	0	0	0	0	0	0	0	0	0	0	0	0	0	0	0	0	0	0	0	0	0	0	0	0	0	0	0	0	0	0	0
ALOX5	0	0	0.0324284	0	0	0	0.0036946	0	0	0	0	0	0	0	0	0	0	0	0.00253795	0	0	0	0	0	0.0394171	0	0	0	0	0	0	0.0154337	0	0	0	0	0	0	0	0	0	0	0.138691	0	0	0	0	0
MARCH8	0	0	0	0	0.0357139	0	0.0521968	0.0253015	0	0	0.0172708	0	0	0.0408852	0	0	0	0	0.00113267	0	0.0187429	0.127281	0	0.0117322	0	0	0	0	0.0281441	0	0	0.0106068	0.0345888	0.0504606	0	0	0.00946177	0.0442982	0	0	0	0	0	0	0.034434	0.00196589	0	0.044704
ZFAND4	0	0	0	0	0.05989	0	0.0106672	0.00889924	0.0177732	0	0	0	0	0.0354209	0	0	0	0	0.0100167	0	0.0338246	0	0	0.00600688	0	0	0	0	0.0621998	0	0	0.0186824	0	0.0127948	0	0	0.00560597	0	0	0	0	0	0.0456916	0	0.00479233	0.0155125	0	0.0124882
WASHC2C	0	0	0	0	0	0.00687804	0.0601592	0.014478	0	0	0.0144975	0.163683	0	0.0377331	0	0	0	0	0.0227271	0	0	0	0	0.0410831	0	0	0	0	0.0184449	0	0	0.0268002	0.0130294	0.0012405	0	0	0.0393613	0.0508344	0.377263	0	0	0	0	0	0.0306554	0.01424	0	0.0315992
AGAP4	0	0	0	0	0.0491828	0.00909548	0.0955625	0.0258879	0.0502402	0	0	0	0	0.0264626	0	0.0536589	0	0	0.00863063	0	0	0	0	0.01671	0	0	0	0	0.0292611	0	0	0.0653296	0.0221437	0.013411	0	0	0.0561952	0.0257361	0	0	0	0	0	0	0.00842718	0.0010177	0	0.0176626
TIMM23	0	0	0.0248284	0.0412694	0.0353797	0.0211862	0.0524085	0.0419036	0.0193684	0.0917076	0.0379986	0	0	0	0	0.0590134	0	0.198056	0.0385588	0	0.071489	0	0	0.00495636	0.0245833	0	0.265099	0	0.0336996	0	0	0.04731	0	0.0431729	0	0	0.0394798	0	0	0	0	0	0	0	0.045386	0.0337717	0	0.0466397
NCOA4	0	0.199324	0.0261043	0.18539	0.147911	0.0940632	0.179069	0.137622	0.0584117	0	0.111108	0.223801	0	0.0271124	0.15278	0	0	0	0.0852874	0.13906	0.0901746	0.126037	0	0.0821761	0.127469	0.295567	0	0	0.102288	0	0	0.0396509	0.0598094	0.0883622	0	0.227245	0.0762774	0.311721	0	0	0.159279	0	0.134663	0	0.148506	0.0786112	0	0.0868303
MSMB	0	0	0	0	0	0	0	0	0	0	0	0	0	0	0	0	0	0	0	0	0	0	0	0	0	0	0	0	0	0	0	0	0	0	0	0	0	0	0	0	0	0	0	0	0	0	0	0
ANTXRL	0	0	0	0	0	0	0	0	0	0	0	0	0	0	0	0	0	0	0	0	0	0	0	0	0	0	0	0	0	0	0	0	0	0	0	0	0	0	0	0	0	0	0	0	0	0	0	0
GPRIN2	0	0	0	0	0	0.00393314	0.000526704	0	0	0	0	0	0	0	0	0	0	0	0.0091327	0	0	0.00209237	0	0	0	0	0	0	0.00378827	0	0	0	0	0	0	0	0	0	0	0	0	0	0	0	0	0	0	0
SYT15	0	0	0	0	0	0	0.00154552	0	0	0	0	0	0	0	0	0	0	0	0	0	0	0	0	0	0	0	0	0	0.00505424	0	0	0.00145173	0	0	0	0	0.00118309	0	0	0	0	0	0	0	0	0	0	0
PTPN20	0	0	0	0	0.068976	0.0784516	0.143978	0.0458494	0.0359602	0.0917076	0.0590484	0	0	0	0	0	0	0	0.021511	0.136171	0.030182	0.152873	0	0.026748	0.052656	0	0	0.393082	0.0810758	0	0.371175	0.0429596	0.0714403	0.0972319	0	0	0.0242919	0	0	0	0	0	0	0	0.0969702	0.0272066	0.291972	0.0388752
GDF10	0	0.0838079	0	0	0	0.0151576	0.0291099	0.0317263	0	0	0.0627943	0.0568986	0	0	0	0	0	0	0.0137254	0	0	0.0488503	0	0.0200728	0	0.123952	0.339548	0	0.0302202	0	0	0	0.0645732	0.0159955	0	0	0.0167719	0	0	0	0.104612	0	0	0	0.0193862	0.006303	0	0.0107181
ZNF488	0.0756452	0	0	0	0	0	0.0381678	0.0281062	0.0195674	0	0	0	0	0.0526887	0	0.0640629	0	0	0.0239573	0	0.0301431	0.106881	0	0.00957448	0	0.0813244	0	0	0.0342439	0	0	0	0.0337475	0.0338632	0	0	0.0396455	0.0893212	0	0	0	0	0	0	0	0.0194468	0	0.0343514
ANXA8	0	0	0	0	0	0.00429489	0.000166261	0	0	0	0	0	0	0	0	0	0	0	0.0139637	0	0	0	0	0	0	0	0	0	0	0	0	0	0	0	0	0	0	0	0	0	0	0	0	0	0	0	0	0.00458293
FAM25G	0	0	0	0	0	0	0	0	0	0	0	0	0	0	0	0	0	0	0	0	0	0	0	0	0	0	0	0	0	0	0	0	0	0	0	0	0	0	0	0	0	0	0	0	0	0	0	0
AGAP9	0	0	0.0585734	0	0	0.00664804	0.0483609	0.0177897	0.0287696	0	0.00900781	0	0	0	0	0	0	0	0.00113267	0	0	0.0278214	0	0.01923	0.0248808	0	0	0	0.0585572	0	0	0.0209611	0	0.0178957	0	0	0.0441709	0	0	0	0	0	0	0	0	0.0144427	0	0.0288668
FO681492.1	0	0	0	0	0	0	0.00104627	0.00139288	0	0	0	0	0	0	0.0725865	0	0	0	0	0	0	0	0	0	0	0	0	0	0	0	0	0	0	0	0	0	0.000972702	0	0	0	0	0	0	0	0	0	0	0
FAM25C	0	0	0	0	0	0	0.000232694	0	0	0	0	0	0	0	0	0	0	0	0	0	0	0	0	0	0	0	0	0	0	0	0	0	0	0	0	0	0	0	0	0	0	0	0	0	0	0	0	0
FRMPD2	0	0.0707368	0.104924	0.140008	0.107113	0.0156003	0.111653	0.108486	0.0364822	0	0.227688	0.127946	0	0.0968387	0	0.089465	0	0	0.0836589	0.185019	0.154202	0.0791609	0	0.150817	0.106152	0.110789	0.223468	0	0.0794001	0	0	0.0504005	0.0130294	0.0684189	0	0	0.0358546	0.332273	0	0	0	0	0.100506	0	0.0755988	0.0472003	0	0.0483096
MAPK8	0.144156	0.164608	0.270973	0.0563147	0.3237	0.226217	0.471977	0.241981	0.423569	0.0815403	0.272804	0.0990833	0	0.205548	0	0.338421	0	0	0.219794	0	0.182014	0.126048	0	0.123609	0.152091	0.281405	0.171072	0.184349	0.268452	0	0.429112	0.315824	0.317663	0.0889315	0.206048	0.118314	0.25924	0.0257361	0	0	0.354849	0	0.151352	0	0.295278	0.150031	0.205756	0.267406
ARHGAP22	0	0.0838079	0	0	0	0.0199403	0.0860804	0.0294411	0.05821	0	0.090824	0.351826	0	0.0967746	0	0.0525814	0	0	0.0202613	0	0	0.0333415	0	0.0803114	0.0265996	0	0	0	0.0255163	0	0	0.0718849	0.0522677	0.0466133	0	0	0.035354	0.0257361	0	0	0	0	0	0	0.00451453	0.00285346	0.205756	0.0208808
WDFY4	0	0	0.029153	0	0	0	0.00536703	0.00512828	0	0	0	0	0	0	0	0	0	0	0	0	0	0	0	0	0	0	0	0	0.00532711	0	0	0.0219878	0.0218539	0	0	0	0.0154797	0	0	0	0	0	0.135296	0	0	0	0	0.00465304
VSTM4	0	0	0.0574692	0.0314528	0	0	0.0411633	0.0409202	0.0101662	0	0	0	0	0.0393839	0	0.0640629	0	0	0.0351961	0	0.0650779	0.00600861	0	0.025621	0.0176884	0	0	0	0.0218006	0	0	0.017014	0.0472822	0.0473076	0	0.282989	0.00924863	0.0137757	0	0	0	0	0	0	0.0351786	0.0144489	0	0.0325012
TMEM273	0	0	0	0	0	0	0.00123816	0	0	0	0.00900781	0	0	0	0	0	0	0	0	0	0	0	0	0	0	0	0	0	0	0	0	0	0	0	0	0	0	0	0	0	0	0	0	0	0	0.0171016	0	0
C10orf71	0	0	0	0	0	0	0	0	0	0	0	0	0	0	0	0	0	0	0	0	0	0	0	0	0	0	0	0	0	0	0	0	0	0	0	0	0	0	0	0	0	0	0	0	0	0	0	0
DRGX	0	0	0	0	0	0	0.00366761	0	0.147085	0	0	0	0	0	0	0	0	0	0.00177046	0	0	0	0	0.0113771	0	0	0	0	0	0	0	0	0	0	0	0	0.00517391	0	0	0	0	0	0	0	0	0	0	0
ERCC6	0	0.0485822	0.0335386	0.063321	0.0785139	0.145522	0.080758	0.0509627	0.0101662	0.0815403	0	0.155982	0	0.0358472	0	0.0668905	0	0	0.0264011	0	0	0	0	0.0183526	0.0663041	0	0	0	0.0250126	0	0	0.0395026	0.119786	0.0236258	0	0	0.0403879	0	0	0	0	0	0	0	0.0156889	0.0267066	0.205756	0.0343368
CHAT	0	0	0	0	0	0	0.000254257	0	0	0	0	0	0	0	0	0	0	0	0	0	0	0	0	0	0	0	0	0	0	0	0	0	0	0	0	0	0.00152906	0	0	0	0	0	0	0	0	0	0	0
C10orf53	0	0	0	0	0	0	0.000125609	0	0	0	0	0	0	0	0	0	0	0	0	0	0	0	0	0	0	0	0	0	0	0	0	0	0	0	0	0	0	0	0	0	0	0	0	0	0	0	0	0
OGDHL	0	0.170722	0.0862426	0.0365892	0.116344	0.0732436	0.130268	0.16184	0.0404394	0.0757679	0.0463961	0	0	0.088957	0.0725865	0.101796	0	0.264831	0.0817819	0.14387	0.0488959	0.0785008	0	0.144292	0.11513	0	0	0	0.136298	0	0	0.134133	0.0628946	0.167417	0.206048	0.118314	0.0925146	0.0257361	0	0.247884	0	0	0.253764	0	0.0939897	0.0724445	0.317258	0.0768107
PARG	0.0464599	0.134605	0.103879	0.181196	0.0790698	0.081041	0.221961	0.139536	0.0691518	0.129214	0.115262	0	0	0.0546494	0.257582	0.107924	0	0	0.0205499	0	0.0258154	0.0785486	0	0.0651887	0.043519	0	0	0.208732	0.154487	0	0.29819	0.11315	0.138082	0.0878547	0.335657	0.227245	0.171713	0.0986422	0	0	0.25419	0	0	0	0.113834	0.0846134	0.205756	0.134849
TIMM23B	0	0.218061	0	0.143354	0.0634623	0.0186616	0.0852946	0.0499678	0.0311317	0	0.0444278	0	0	0	0	0.0640629	0	0	0.00810865	0	0.0235197	0.00209237	0	0.0520922	0.020493	0	0	0	0.0200343	0	0	0.106651	0.0218539	0.0178022	0	0	0.0381276	0.121594	1.20309	0	0.126925	0	0	0	0.0434879	0.0601937	0.31991	0.0518295
AGAP6	0	0	0	0.0314528	0.0212779	0.00845803	0.0689723	0.0326143	0.0601473	0	0.0383924	0	0	0.0157959	0.168472	0.0514979	0	0	0.0332942	0	0.0340809	0.0398549	0	0.0247999	0	0	0	0	0.0329176	0	0	0.0385668	0.0377496	0.00770828	0	0	0.0213462	0.147735	0	0	0	0	0	0	0	0.00285346	0	0.0239439
WASHC2A	0	0	0.0322558	0.108731	0	0.0594113	0.0844011	0.0599762	0.00920223	0.213523	0.0680562	0.0990833	0	0	0.149504	0.0572773	0	0	0.0406154	0	0	0.00600861	0	0.0222569	0.101064	0.106058	0	0	0.0636608	0	0	0.0258987	0.0671455	0.028122	0	0	0.121337	0.131156	0	0	0.137344	0	0	0	0.0500426	0.0481525	0	0.11007
ASAH2	0	0	0	0	0	0.00642617	0.00134902	0.0125932	0	0	0	0	0	0	0	0	0	0	0	0	0	0	0	0	0	0	0	0	0	0	0	0	0	0	0	0	0	0	0	0	0	0	0	0	0	0	0	0.00380713
SGMS1	0.175339	0.296728	0.0864991	0.184534	0.156591	0.249143	0.293729	0.116068	0.12542	0	0.136189	0.184845	0	0.0670725	0	0.19684	0	0	0.087964	0	0.0865215	0.170073	0	0.157696	0.0939678	0	0	0	0.23015	0	0.371175	0.086309	0.0218539	0.103013	0	0	0.148065	0.0761689	0	0	0.126586	0	0	0	0.0428539	0.140311	0	0.12939
ASAH2B	0	0	0	0	0.108853	0.0564675	0.0271951	0.0188456	0	0	0.0144975	0	0	0	0	0.0631249	0	0	0.0181958	0	0.0316198	0.00600861	0	0	0.0217311	0.123952	0	0	0.0239888	0	0.429112	0.0224487	0	0.00715406	0	0	0.00996354	0	0	0	0	0	0	0	0.00168565	0	0	0.00318034
A1CF	0	0	0	0	0	0	0.000986884	0	0	0	0	0	0	0	0	0	0	0	0	0	0	0	0	0	0	0	0	0	0.00905343	0	0	0.00482844	0	0	0	0	0	0	0	0	0	0	0	0	0	0	0	0
PRKG1	0.151451	0.231543	0.221571	0.0622435	0.310821	0.132032	0.676538	0.176397	0.239502	0.0958882	0.343997	0.155982	0	0.169295	0	0.0743984	0	0.308603	0.145225	0	0.0294625	0.0875758	0	0.121231	0.157341	0.345157	0	0.167736	0.188929	0	0	0.257557	0.352981	0.124787	0	0	0.129001	0.171817	0.377263	0	0	0	0.318752	0	0.124002	0.23085	0.525665	0.160022
CSTF2T	0.095369	0	0.0511986	0.0496486	0.0939125	0.0218133	0.0526412	0.0425531	0.122506	0	0.0556632	0.155982	0	0.0436133	0.0801931	0	0	0	0.0485308	0	0.0695831	0.0928509	0	0.0668802	0.0404446	0	0	0	0.010295	0	0.429112	0.024571	0	0.0259223	0	0	0.037662	0.0542458	0	0	0	0	0	0	0.00296533	0.056361	0	0.0809977
DKK1	0	0	0	0.085018	0	0	0.00401277	0.00268757	0	0	0	0	0	0	0	0	0	0	0.00853218	0	0	0	0	0	0	0	0	0	0.00532711	0	0	0.0160622	0	0.0366909	0	0.227245	0.00929179	0	0	0	0	0	0	0	0	0	0	0.00511436
PCDH15	0	0.216036	0.117553	0.248901	0.0704388	0.0877864	0.203913	0.111183	0.0320957	0	0.097663	0	0	0.050515	0.329986	0.0743984	0	0	0.0631613	0.130146	0.0363122	0.130089	0	0.115499	0.0139904	0.123952	0	0	0.147559	0	0.29819	0.10368	0.116829	0.0516947	0	0	0.0560541	0.150225	0.412083	0	0.176962	0	0.0889711	0	0.0431059	0.169813	0.953761	0.0879176
ZWINT	0	0	0	0.0314528	0	0.00235315	0.00339531	0.00808831	0.0101662	0	0	0	0	0	0	0	0	0	0	0	0	0	0	0	0	0	0	0	0	0	0	0	0	0	0	0	0.00083107	0	0	0	0	0	0	0	0	0	0	0.00701123
IPMK	0	0	0.152521	0.0465025	0	0.021382	0.057132	0.0394846	0.0219295	0	0	0	0	0.0672194	0	0	0	0.264831	0.00113267	0	0.0217585	0.00209237	0	0.0480666	0.0725318	0.0494006	0	0	0.019737	0	0	0.0206067	0.132398	0.0227706	0	0	0.0143798	0	0	0	0.0500377	0	0	0	0.0758459	0.0250264	0	0.0445032
CISD1	0.095369	0.238299	0.285219	0.436574	0.449578	0.297735	0.462737	0.343986	0.196344	0.1204	0.334733	0.273995	0	0.441745	0.157697	0.289794	0	0.424628	0.224817	0.230774	0.260968	0.387813	0	0.309805	0.294187	0.187614	0.429957	0	0.431595	0	0.371175	0.380519	0.409839	0.360005	0	0.227245	0.255338	0.213611	0.679777	0.287665	0.258974	0	0.33679	0	0.166667	0.27499	0.423002	0.281696
UBE2D1	0.11656	0.0680236	0.100329	0.114265	0.145779	0.148941	0.120844	0.0774999	0.140254	0.167476	0.24242	0	0	0	0	0.0590134	0	0	0.0657837	0	0.0564475	0.0705819	0	0.0623113	0.230773	0	0.223468	0	0.079983	0	0	0.032108	0.120956	0.0589062	0	0	0.065513	0	0	0	0.126925	0	0	0	0.102548	0.0379693	0	0.115479
TFAM	0.073109	0.112497	0	0	0	0.0944793	0.092617	0.0621036	0.0193684	0	0.0520599	0.178106	0	0.0633243	0.157697	0	0	0	0.0140842	0	0.0217585	0.165821	0	0.0519593	0.0351805	0	0	0	0.0418562	0	0	0.049384	0.0862896	0.0166891	0	0	0.0658527	0.0765705	0	0	0	0	0.113881	0	0.058571	0.100989	0	0.0551709
BICC1	0.113037	0	0.0627868	0	0.0212779	0.12578	0.101816	0.0413292	0.0619254	0.0757679	0.0144975	0	0	0.0348704	0	0.24731	0	0.272341	0.0542665	0	0.0300657	0.0255339	0	0.0678739	0.0843167	0.17641	0	0.103159	0.0925272	0	0	0.0518924	0.0218539	0.0654113	0	0	0.0536688	0	0	0.247884	0	0	0	0	0.0319722	0.0316993	0	0.0383324
PHYHIPL	0.346484	0.201085	0.312484	0.279902	0.290183	0.473615	0.547866	0.37501	0.309218	0.642272	0.462636	0.687649	0	0.504194	0.402192	0.271823	0	0.537172	0.44928	0.266476	0.313948	0.546692	0	0.368878	0.307797	0.629537	0.743284	0.290141	0.237128	0	0.453023	0.305791	0.39674	0.402788	0.335657	0.291116	0.370002	0.49779	0.789346	0	0	0	0.211828	0	0.381886	0.331309	0	0.328398
FAM13C	0.106336	0	0.119129	0.0569485	0.164911	0.112602	0.297077	0.151032	0.088662	0	0.128815	0.296201	0	0.0385691	0	0.11826	0	0	0.10218	0.13906	0.0537911	0.0333415	0	0.0950352	0.0179793	0	0	0	0.0698091	0	0.453023	0.16085	0.0634049	0.130738	0	0	0.0830006	0.28845	0.266036	0	0.148981	0	0.128579	0	0.0761705	0.0893885	0	0.0973542
SLC16A9	0	0	0	0	0	0.08802	0.00398746	0.0107223	0	0	0.0144975	0	0	0.0218016	0	0.065762	0	0	0.00883593	0	0	0.00209237	0	0.0228637	0.0248808	0	0	0	0.0319478	0	0	0	0	0.014552	0	0	0.00274485	0	0	0	0.0989434	0	0	0	0	0	0	0.0105569
MRLN	0	0	0	0	0	0	0.000946698	0	0	0	0	0	0	0	0	0	0	0	0	0	0	0	0	0	0	0	0	0	0	0	0	0	0	0	0	0	0	0	0	0	0	0	0	0	0	0	0	0
CCDC6	0.335385	0	0.243745	0.0581967	0.291837	0.148095	0.385487	0.197568	0.654319	0.644378	0.277658	0.174912	0	0.1051	0.212802	0.244148	0	0	0.153633	0.406675	0.12808	0.190035	0	0.186149	0.33798	0.108373	0	0.345537	0.209733	0	0.800288	0.0967998	0.289666	0.286206	0	0.172802	0.239151	0.0363043	0	0.535549	0	0	0.0889711	0	0.165285	0.296809	0	0.287355
ANK3	0.796633	1.10277	0.598043	0.723124	0.8951	0.931351	1.24732	0.690771	0.873082	0.586395	0.480574	0.211607	0	0.647054	1.08808	0.57255	0	0	0.637836	0.612572	0.55532	0.559296	0	0.651277	0.490303	0.675128	0.495163	0.473079	0.899547	0	0.800288	0.841131	0.586175	0.832942	0.206048	1.34832	0.7385	0.479496	0.643299	0.287665	0.23739	0	0.282957	0	0.67395	0.809911	0.634329	0.579241
CDK1	0	0	0	0	0	0	0.00272527	0	0	0	0	0	0	0	0	0	0	0	0	0	0	0	0	0.0210993	0	0	0	0	0	0	0	0	0	0	0	0	0	0	0	0	0	0	0	0	0	0	0	0
RHOBTB1	0	0	0.0959842	0.0333857	0.082137	0.0473818	0.133415	0.0361213	0.367181	0	0.0973204	0	0	0.0530642	0	0.0523607	0	0	0.0458796	0	0	0.00784706	0	0.0573584	0	0.215269	0	0	0.0687998	0	0	0.0708221	0.0825879	0.0555567	0	0	0.0532797	0.0137757	0.266036	0	0	0	0	0	0.0254686	0.0763756	0	0.0485526
TMEM26	0	0	0	0	0	0	0.0150741	0.0109264	0	0	0	0	0	0	0	0	0	0	0.0173877	0.13906	0	0	0	0	0	0	0	0	0.0390546	0	0	0.0382844	0	0.0159955	0	0	0.0137091	0	0	0	0	0	0	0	0	0	0	0.0105441
CABCOCO1	0	0	0	0	0	0.0561507	0.0111963	0.0218881	0.00920223	0	0.0144975	0	0	0	0	0	0	0	0.0199896	0	0.0206381	0.00209237	0	0	0.023382	0	0	0	0.0307397	0	0	0.00264966	0.0895548	0.0012405	0	0	0.0252966	0	0	0	0	0	0	0	0	0.0010177	0	0.0183137
ARID5B	0.210812	0.251781	0.175609	0.0916989	0.11831	0.274002	0.422817	0.184134	0.152337	0	0.13103	0	0	0.20785	0.347906	0.13351	0	0	0.0973904	0	0.0946025	0.122029	0	0.15812	0.217812	0.0613883	0.265099	0.184349	0.210739	0	0	0.257975	0.177339	0.119263	0.360177	0.451089	0.298336	0.0363043	0.413741	0	0.255021	0	0.280574	0	0.1125	0.202478	0.452679	0.17393
RTKN2	0	0.0571155	0	0	0.0291296	0.0440684	0.0354679	0.0435244	0.025794	0	0	0	0	0.0816096	0.147085	0	0	0	0.00516854	0.14387	0	0.0638119	0	0.00925594	0	0	0	0	0.0651712	0	0	0.00677005	0.0391945	0.00779893	0	0	0.0134578	0	0	0	0	0	0	0	0.021317	0.0010177	0	0.0159966
ZNF365	0.423023	0.17111	0.31022	0.231636	0.244261	0.124958	0.689393	0.427969	0.269858	0.37483	0.0770069	0.0999008	0	0.267345	0.44545	0.204688	0	0.54529	0.329077	0.262897	0.380622	0.24802	0	0.235202	0.300985	0	0.206489	0.182153	0.397426	0	0.371175	0.311245	0.307178	0.300356	0.473962	0.227245	0.475368	0.27437	0.266036	0.487042	0.181746	0	0	0	0.415993	0.435208	0.31991	0.344577
ADO	0.101939	0.135035	0.147919	0.0688346	0.11664	0.0901595	0.0957635	0.0396241	0.122506	0.108231	0.0144975	0	0	0	0	0	0	0	0.0563886	0	0.0531469	0.0296107	0	0.0577818	0.0389539	0	0	0	0.0959208	0	0.29819	0.0676902	0.077611	0.0762805	0	0	0.0283338	0	0.412083	0	0	0	0	0	0.074607	0.042622	0	0.10552
EGR2	0	0	0	0	0	0.0083207	0.00607241	0	0	0	0	0	0	0	0	0	0	0	0	0	0.0151536	0	0	0	0.00882049	0	0	0	0	0	0	0	0	0.00896021	0	0	0.0173801	0	0	0	0	0	0.0359781	0	0	0	0	0.0157662
NRBF2	0.065117	0.0672341	0.0466756	0.152883	0.141842	0.0309529	0.113866	0.0963957	0.0193684	0	0.0474002	0	0	0.0483138	0	0.0521965	0	0	0.0386122	0	0.0187429	0.00784706	0	0.0805781	0.0713925	0	0	0	0.0902003	0	0	0.0360466	0.121721	0.0487325	0	0	0.0834703	0.0504329	0	0	0	0	0.0456916	0	0.0510753	0.082758	0.205756	0.103145
JMJD1C	0.343557	0.388282	0.348246	0.107319	0.249787	0.773997	0.970358	0.56665	0.760942	0.402211	0.297685	0.38882	0	0.466175	0.223546	0.321785	0	0.619575	0.362319	0.391268	0.435181	0.158958	0	0.40289	0.670946	0.103528	0.866128	1.10245	0.47106	0	0.669365	0.423001	0.701802	0.304229	0	0	0.57346	0.177597	0	0	0.692943	0	0.386976	0	0.47604	0.492434	0.637168	0.375475
REEP3	0	0	0.0540216	0.121129	0	0.0836435	0.173698	0.092891	0.0497822	0	0.142615	0	0	0.0790684	0.122286	0	0	0	0.0408575	0	0.0329864	0.00600861	0	0.0659759	0.092646	0.123952	0	0.103159	0.0547642	0	0	0.14468	0.101115	0.040151	0.335657	0	0.1116	0.0504329	0.377263	0	0.0500377	0	0	0	0.0310286	0.0454944	0	0.0696674
CTNNA3	0.212308	0.0554779	0.207549	0.230482	0.102359	0.153984	0.328786	0.156795	0.0825104	0.378515	0.229654	0	0	0.139723	0	0.137782	0	0	0.1421	0	0.151287	0.134175	0	0.148158	0.206295	0.311566	0.223468	0.520308	0.460119	0	0.371175	0.171732	0.124058	0.130419	0	0	0.201071	0.171302	0	0	0	0	0.128579	0	0.0465179	0.226103	0.317258	0.173112
LRRTM3	0.160484	0.50972	0.36802	0.312484	0.176524	0.360111	0.910099	0.405486	0.489118	0.137755	0.327026	0.395202	0	0.348349	0.361615	0.299183	0	0.54529	0.340389	0.356931	0.272263	0.482738	0	0.297745	0.316916	0.190145	0.265099	0.494044	0.454988	0	0.669365	0.264937	0.364954	0.370257	0.336513	0.227245	0.376816	0.188326	0.928825	0.287665	0.426698	0	0.220639	0	0.276599	0.29451	0.207974	0.297662
DNAJC12	0.0882403	0	0.0248284	0.125345	0.143083	0.0588943	0.178892	0.112423	0.0862644	0.173248	0.0552694	0.283928	0	0.0626782	0	0	0	0	0.12576	0	0.0569157	0.03383	0	0.12293	0.0592309	0.10123	0	0.161188	0.121754	0	0	0.0811674	0.150454	0.179115	0.360177	0.195482	0.0813023	0.118856	0	0.535549	0.127265	0	0	0	0.0764422	0.102515	0.393821	0.0801845
SIRT1	0	0	0.034452	0.0412694	0	0.122327	0.0713503	0.0193823	0.0414969	0.0815403	0.00900781	0	0	0	0	0.0659469	0	0.573434	0.0137197	0	0.0311511	0.00600861	0	0.0164265	0.0905195	0	0	0.103159	0.0465224	0	0	0.0251229	0.0340933	0.0502301	0	0.172802	0.0692363	0.0137757	0	0	0.0989434	0	0	0	0.0208423	0.0277225	0.291972	0.0573605
HERC4	0.0732928	0.0794085	0.226901	0.21428	0.194209	0.237409	0.58853	0.225505	0.13828	0.180961	0.116548	0.460702	0	0.0825351	0.12865	0.0729492	0	0	0.115829	0.269525	0.168519	0.239595	0	0.183571	0.124072	0.130725	0	0.403963	0.380808	0	0	0.30919	0.278306	0.146723	0.360177	0	0.282845	0.306665	0	0	0.137344	0	0	0	0.238505	0.178278	0.207974	0.257191
MYPN	0	0	0	0	0	0	0.00239278	0.000855847	0	0	0	0	0	0	0	0	0	0	0	0	0	0	0	0	0	0	0	0	0	0	0	0	0	0	0	0	0.00118309	0	0	0	0	0	0	0	0	0	0	0
ATOH7	0	0	0	0	0	0.00235315	0.0140704	0.0329402	0	0	0	0	0	0	0	0	0	0	0.00253795	0.157446	0	0.00209237	0	0.0293105	0	0.10123	0	0	0	0	0	0	0.0428867	0.00544115	0	0	0.00212197	0	0	0	0	0	0.0623813	0	0	0.006303	0	0.00791561
PBLD	0	0	0	0	0	0.0105457	0.00692046	0	0	0	0.0144975	0	0	0	0	0	0	0	0	0	0	0.00409265	0	0	0	0	0	0	0.00544166	0	0	0.0182781	0	0	0	0	0	0	0	0	0	0	0	0	0.00320472	0	0	0.00617072
HNRNPH3	0.272567	0.127593	0.113765	0.202072	0.191953	0.0752714	0.319374	0.179813	0.290508	0.0917076	0.177494	0	0	0.0833233	0	0.13284	0	0.347234	0.147996	0	0.0338755	0.0904225	0	0.0988556	0.0927607	0.0840863	0	0	0.135536	0	0.727302	0.149477	0.174984	0.111466	0	0.761354	0.0781829	0.0257361	0.413741	0	0	0	0.207007	0	0.166543	0.159527	0	0.166022
RUFY2	0	0.202667	0.220922	0.294198	0.303022	0.126304	0.291027	0.170245	0.376986	0.180961	0.145559	0	0	0.199392	0.0958859	0.0671798	0	0	0.117769	0	0.0931302	0.241437	0	0.182256	0.0900701	0.162554	0	0.161188	0.12867	0	0.429112	0.130538	0.114856	0.0997832	0	0.310265	0.104925	0.315482	0	0	0	0	0.10426	0	0.0512256	0.193508	0.499945	0.156267
DNA2	0.0882403	0	0.0191429	0.0333857	0	0.085438	0.0599648	0.0196774	0	0	0.0235054	0	0	0.0121066	0	0.0590134	0	0	0.01318	0	0.0249461	0.00209237	0	0	0	0	0	0.103159	0.0331905	0	0	0.0471001	0.0270904	0.00066056	0	0	0.0133491	0	0	0	0	0	0	0	0.00320472	0.0275574	0	0.0126698
SLC25A16	0.133183	0	0.0631886	0.168654	0.057843	0.0398416	0.0996284	0.0989894	0.0616418	0.137755	0.0394005	0	0	0.0508628	0	0.0521965	0	0	0.0275024	0.368184	0.0594182	0.00961403	0	0.0586551	0.0344014	0.190535	0	0	0.071338	0	0.29819	0.0672825	0.0472822	0.0266945	0	0	0.120625	0.0363043	0	0	0	0	0.0889711	0	0.0536168	0.0464919	0	0.0305408
TET1	0	0	0.034452	0	0	0.0109262	0.0376207	0.0589083	0.0101662	0	0.0235054	0	0	0	0	0.0928335	0	0	0.0316841	0	0	0	0	0.0183714	0	0	0.206489	0	0.0853376	0	0	0.0655409	0.0349738	0.048669	0	0	0.0138992	0.133494	0	0	0	0	0.135644	0	0.00811494	0.0186016	0	0.0242913
CCAR1	0.0708628	0.211521	0.120531	0.0482516	0.055031	0.0554691	0.189903	0.0702784	0.0453614	0.187596	0.0444278	0.0568986	0	0	0	0.0536589	0	0	0.0515848	0.269365	0.0287809	0.124177	0	0.0917061	0.0936176	0.246241	0	0	0.130484	0	0.429112	0.12895	0.187622	0.056851	0	0.137463	0.125281	0.264445	0	0	0.177303	0	0.124949	0	0.0745832	0.071056	0.628758	0.0914349
STOX1	0	0.0714715	0	0	0	0.102388	0.039472	0.0155816	0	0	0.027157	0	0	0	0	0	0	0	0.0129828	0	0	0	0	0.0127108	0.0858879	0	0	0.103159	0.00378827	0	0	0.00119793	0.0218539	0	0	0	0.0128041	0.0856147	0	0	0	0	0.0456916	0	0.010366	0.0466148	0	0.0376905
DDX50	0	0.0680236	0.034989	0	0.0248131	0.025034	0.123042	0.0469452	0.0939344	0.0958882	0.0936618	0	0	0.00909555	0	0.110339	0	0	0.0466598	0	0.0819949	0.00784706	0	0.0555491	0.101841	0.10921	0	0.390885	0.0450163	0	0	0.0555793	0.0790591	0.10676	0	0.195482	0.0675118	0.0137757	0	0.287665	0.0500377	0	0	0	0.0564956	0	0	0.053496
DDX21	0	0	0.11167	0	0.0764761	0.0383371	0.128759	0.0557695	0.0460839	0.149561	0.0825538	0	0	0.0758617	0.0725865	0.0971529	0	0.308603	0.0216233	0	0.111741	0.0404098	0	0.0341421	0.0888459	0	0	0	0.110151	0	0.429112	0.0243477	0.134899	0.03795	0.335657	0	0.060897	0.0996897	0.377263	0	0	0	0	0	0.0682691	0.0922337	0.317258	0.0668948
KIF1BP	0.249752	0.125634	0.158863	0	0.0445445	0.198436	0.173308	0.182801	0.0906796	0.129214	0.214845	0	0	0.0614594	0.203918	0.161579	0	0	0.0757004	0.0825958	0.142931	0.191484	0	0.211437	0.0949911	0.0840863	0	0	0.0992974	0	0.371175	0.149322	0.268158	0.218385	0	0.137463	0.122763	0.101267	0	0.287665	0.259785	0	0.276389	0	0.0866	0.194439	0	0.069307
SRGN	0	0	0	0	0	0.031996	0.0038366	0.0120655	0	0	0	0	0	0	0	0	0	0	0	0	0.0230402	0	0	0.0294091	0	0	0	0	0.00544166	0	0	0	0	0	0	0	0.015521	0	0.413741	0	0	0	0	0	0	0	0	0
VPS26A	0	0.0571155	0.0549771	0.228412	0.0948016	0.0599543	0.170378	0.105308	0.204975	0.0917076	0.0172708	0.278007	0	0.11602	0	0	0	0	0.123417	0	0.0745118	0.0824959	0	0.0763302	0.0818848	0	0	0	0.112018	0	0	0.0861165	0.101216	0.0697714	0.335657	0	0.104096	0.215338	0	0	0	0	0.0359781	0	0.10149	0.0460984	0	0.0857459
SUPV3L1	0.22456	0.0988709	0.0902566	0	0	0.0170816	0.0994667	0.0495122	0.0502402	0	0	0	0	0.122844	0	0.119911	0	0	0.0708122	0	0.0422181	0.0751007	0	0.0375404	0.0182016	0	0	0	0.0620621	0	0	0.0849522	0	0.0410857	0	0	0.059992	0.103097	0	0	0.0500377	0	0	0	0.0255365	0.0166727	0	0.0832477
HKDC1	0	0	0	0	0	0	0.00225453	0	0	0	0.00900781	0	0	0	0	0	0	0	0.00260852	0	0	0	0	0	0	0	0	0	0	0	0	0	0	0	0	0	0	0	0	0	0	0	0	0	0	0	0	0
HK1	0.352287	0.0864526	0.288381	0.284158	0.393616	0.373664	0.444981	0.459884	0.449073	0.677439	0.187529	0.320483	0	0.301676	0.52063	0.441871	0	0.669471	0.382376	0.274017	0.349534	0.303684	0	0.285438	0.285198	0.460028	0.339548	0.684027	0.258602	0	0.29819	0.235791	0.495011	0.332859	0.335657	0	0.253529	0.40446	0.377263	0	0.227925	0	0.201286	0	0.305851	0.371554	0.291972	0.331221
TACR2	0	0	0	0	0	0	0.00421645	0	0	0	0	0	0	0	0	0	0	0	0	0	0	0	0	0.0106599	0	0	0	0	0	0	0	0	0.0165895	0	0	0	0	0	0	0	0	0	0	0	0	0	0	0
TSPAN15	0	0	0	0	0	0	0.00489071	0	0	0	0	0	0	0	0	0	0	0	0	0	0	0.0357622	0	0	0.0401594	0	0	0	0	0	0	0.0144708	0	0	0	0.227245	0.0129192	0	0	0	0	0	0	0	0	0.0189863	0	0.0055147
FAM241B	0.0330427	0.105698	0.0299585	0.0728088	0.0306942	0.044946	0.150639	0.0829946	0.0594424	0.149561	0.103018	0	0	0.104657	0.351003	0.178621	0	0.655837	0.0291036	0	0.0891881	0.0263984	0	0.0562062	0.12494	0.0494006	0.339548	0	0.0490867	0	0.371175	0.0838474	0.0669549	0.0616265	0	0	0.0898149	0.0700343	0	0	0	0	0.128579	0	0.0969508	0.0825975	0	0.0716199
COL13A1	0	0	0	0	0	0	0.00147715	0.000594787	0	0	0	0	0	0	0	0	0	0	0.0106165	0	0	0	0	0	0	0	0	0	0	0	0	0	0	0	0	0	0	0	0	0	0	0	0	0	0	0	0	0
H2AFY2	0	0	0.0216221	0.0852965	0	0.00914107	0.0690716	0.0255611	0.0506991	0	0.0144975	0	0	0	0	0.0572773	0	0	0.0155478	0.0825958	0	0.0242269	0	0.00553925	0	0	0	0	0	0	0	0.00145173	0	0.0131363	0	0.255607	0.00664682	0.0363043	0.413741	0	0	0	0	0	0	0.0151882	0	0
AIFM2	0	0	0	0	0	0.010766	0.0285417	0.0186504	0.0287696	0	0	0	0	0	0	0	0	0	0.0052287	0	0	0.00209237	0	0.0147024	0.0410289	0	0	0	0.00544166	0	0	0.0287783	0	0.0482463	0	0	0.00582518	0	0	0	0	0	0	0	0	0.0310546	0	0.0149768
TYSND1	0	0	0	0	0	0.00483424	0.0161072	0.0105025	0.084993	0	0	0	0	0	0	0	0	0	0.0208725	0	0.0230402	0.0302442	0	0.0199218	0.0265996	0	0	0	0.00505424	0	0	0.0179675	0	0	0	0	0.00271861	0	0	0	0	0	0	0	0.0333189	0.00196589	0	0.00258425
SAR1A	0.0756452	0	0.0624739	0.155004	0.147929	0.11408	0.127271	0.156497	0.0765401	0	0.168602	0.420918	0	0.225011	0	0.206734	0	0	0.144967	0	0.111886	0.0848569	0	0.0584462	0.107541	0.0813244	0	0	0.15494	0	0	0.0436727	0	0.121471	0	0	0.0652618	0.164504	0	0	0.300275	0	0.135644	0	0.135181	0.139561	0	0.0965406
PPA1	0.0756452	0.227131	0.305982	0.349333	0.377338	0.283217	0.445618	0.420029	0.132281	0.129214	0.374316	0.911462	0	0.338574	0.202479	0.0953594	0	0	0.342236	0.336729	0.184145	0.301571	0	0.244589	0.353297	0.207288	0.760263	0.103159	0.358849	0	0.429112	0.189285	0.20691	0.307197	0.791408	0.255777	0.309641	0.460028	0.377263	0.563022	0.0500377	0	0.310624	0	0.184958	0.215714	0.291972	0.292944
NPFFR1	0	0	0	0	0	0	0.00113351	0	0	0	0	0	0	0	0	0	0	0	0	0	0	0	0	0	0	0	0	0	0	0	0	0	0	0	0	0	0	0	0	0	0	0	0	0	0	0	0	0.00513938
LRRC20	0.0464599	0	0.0297888	0	0.0186747	0.105881	0.0412611	0.0556924	0.0177732	0.108231	0.0317684	0	0	0.036208	0.0958859	0	0	0.198056	0.0257275	0	0.0650338	0.0788249	0	0.0613276	0	0	0	0.155941	0.0578538	0	0	0.0949829	0	0.0710617	0	0	0.0552499	0.0504329	0	0.247884	0.123313	0	0	0	0.0370423	0.0822235	0	0.0338412
EIF4EBP2	0.0464599	0	0	0.0953955	0	0.142307	0.0796159	0.05317	0.0177732	0.129214	0.00900781	0	0	0.0149992	0	0	0	0	0.0432245	0.123837	0.106443	0.110702	0	0.0255505	0.0286456	0.108373	0	0.103159	0.171976	0	0	0.0947361	0.0469331	0.0429954	0	0	0.102798	0	0	0	0	0	0.215627	0	0.0796374	0.0345774	0	0.0450251
NODAL	0	0	0	0	0	0	0.000199505	0	0	0	0	0	0	0	0	0	0	0	0	0	0	0	0	0	0.0220181	0	0	0	0	0	0	0	0	0.000579936	0	0	0.000972702	0	0	0	0	0	0	0	0	0	0	0
PALD1	0	0	0	0	0	0.00452489	0.0118634	0.00229539	0.0941953	0.0958882	0	0.0568986	0	0.0121066	0	0.0572773	0	0	0	0	0	0.00209237	0	0	0.0323037	0	0	0	0.00532711	0	0	0	0.0567326	0.0136688	0	0	0.00439771	0	0	0	0	0	0	0	0.0239643	0	0	0.00540022
PRF1	0	0	0	0	0	0	0.000161562	0	0	0	0	0	0	0	0	0	0	0	0	0	0	0	0	0	0	0	0	0	0	0	0	0	0	0	0	0	0	0	0	0	0	0	0	0	0	0	0	0
ADAMTS14	0	0	0	0	0	0	0.000897048	0.003883	0	0	0	0	0	0	0	0	0	0	0	0	0	0	0	0	0	0	0	0.182153	0.0302202	0	0	0	0	0	0	0	0	0	0	0	0	0	0	0	0	0	0	0
SGPL1	0.0330427	0.128587	0.102463	0.0482516	0	0.0853315	0.177888	0.0483884	0.0287696	0	0.0317684	0	0	0.0361871	0	0	0	0	0.0112446	0	0.0781857	0.00409265	0	0.0180021	0.0582237	0	0	0	0.147477	0	0	0.00862578	0	0.0921232	0	0	0.071426	0	0	0	0	0	0	0	0.0298957	0.095871	0	0.0214885
PCBD1	0	0	0	0.102898	0.0353797	0.0577768	0.250948	0.0991524	0	0.129214	0.00900781	0.0990833	0	0.0602225	0	0	0	0	0.102547	0	0.0271771	0.071471	0	0.0371039	0.0669666	0	0.223468	0.103159	0.095573	0	0	0.0211162	0.0820332	0.065501	0	0	0.0680504	0.235959	0.377263	0	0.082126	0	0.183019	0	0.131021	0.0271321	0	0.119643
UNC5B	0	0	0.0216221	0	0	0	0.0329597	0.0315416	0.0177732	0	0.147371	0	0	0.0157959	0	0	0	0	0.00778406	0	0.0227047	0	0	0.0224369	0.0212038	0	0	0	0.0985514	0	0	0.0154919	0	0.0435958	0.360177	0	0.0198275	0	0	0	0.0989434	0	0.135644	0	0.0124671	0.0146859	0	0.0211817
SLC29A3	0	0	0	0	0	0.00750113	0.0202608	0.00637076	0.00920223	0	0	0	0	0.0296613	0	0	0	0	0.0087322	0	0	0	0	0.0135077	0	0	0	0	0	0	0	0	0.0165895	0.0144155	0	0	0.00412954	0	0	0	0	0	0	0	0.0200716	0.0101607	0	0.0351181
CDH23	0	0	0	0	0	0.00664804	0.0066716	0.00391677	0.0311317	0	0	0	0	0	0	0	0	0	0	0	0	0	0	0	0	0	0	0	0.00565152	0	0	0	0.0429429	0	0	0	0.00180377	0.0137757	0	0	0	0	0	0	0	0	0	0.0109572
C10orf105	0	0	0	0	0	0	0.000435018	0	0	0	0	0	0	0	0	0	0	0	0	0	0	0	0	0	0	0	0	0	0	0	0	0	0	0	0	0	0	0	0	0	0	0	0	0	0	0	0	0.00583087
VSIR	0	0	0.035109	0	0	0.00429489	0.00397128	0	0	0	0	0	0	0	0	0	0	0	0	0	0	0	0	0.0207144	0	0	0	0	0	0	0	0.00145173	0	0.00377366	0	0	0.0337569	0	0	0	0	0	0	0	0	0.0010177	0	0.0137642
PSAP	1.26321	1.09606	1.23634	1.11435	1.17232	1.35185	1.18892	1.10115	1.05979	1.63665	1.53957	1.5686	0	1.28607	0.868815	1.63736	0	1.05033	1.29705	1.92335	1.23419	1.45725	0	1.21478	1.15721	1.36424	1.13635	1.65258	0.817417	0	1.03721	1.34662	1.30662	1.18071	0.813074	1.26091	1.01352	1.30166	0.970024	0.7108	1.42612	0	0.947313	0	1.01645	1.20728	1.87722	0.873384
CHST3	0	0	0	0	0	0	0.00221868	0.000999848	0.138355	0	0	0	0	0.0377331	0	0	0	0	0	0	0	0	0	0.0124562	0	0	0	0	0	0	0	0	0	0.00066056	0	0	0.00152906	0	0	0	0	0	0	0	0.0179483	0.0165389	0	0
SPOCK2	0.578668	0.240657	0.509992	0.375439	0.380053	0.272514	0.37002	0.574578	0.824443	0.599868	0.290905	0.906943	0	0.625574	0.544176	0.596575	0	0.264831	0.460856	0.646288	0.427083	0.660834	0	0.513853	0.331981	0.615308	0.541479	0.497223	0.418551	0	0.371175	0.483951	0.430675	0.41042	0	0.302077	0.439884	0.430732	0.513292	0.462916	0.765268	0	0.344187	0	0.27653	0.477692	0.525045	0.402012
ASCC1	0.14608	0	0.0118056	0.085157	0	0.0192718	0.0892132	0.0524038	0.00920223	0.180961	0.0144975	0.0999008	0	0.0743322	0	0.0521965	0	0	0.0286663	0	0.0838067	0.0428839	0	0.0286638	0.016143	0	0.206489	0.182153	0.136619	0	0	0.0647542	0.0367317	0.0024653	0	0	0.0600966	0.156892	0	0	0	0	0	0	0.0533184	0.0589751	0	0.0389821
ANAPC16	0.110669	0.0864526	0.0313616	0.136022	0.121287	0.123737	0.419863	0.14511	0.398687	0.0958882	0.00900781	0.197118	0	0.029475	0	0	0	0	0.101462	0	0.115863	0.0717874	0	0.0747874	0	0	0.339548	0.184349	0.277518	0	0	0.104747	0.0496992	0.0428874	0	0	0.133628	0.25213	0.266036	0.462916	0.222256	0	0	0	0.0814124	0.0940017	0	0.192761
DDIT4	0	0	0	0.0862377	0	0	0.154624	0.0389897	0.0101662	0	0	0	0	0.150005	0	0	0	0	0	0	0.0791407	0.0493036	0	0.0121409	0.0245833	0	0	0.365385	0.0065067	0	0	0.0245888	0.0675084	0.0431966	0	0.195482	0.0234648	0.0442982	0.266036	0	0	0	0.135296	0	0.058803	0.0332838	0	0.0931089
DNAJB12	0	0	0	0	0.087357	0.0543694	0.0669548	0.0560839	0.179721	0.0917076	0.00900781	0	0	0.00909555	0.0801931	0	0	0	0.0286811	0	0	0.00409265	0	0.0416684	0.0385005	0.0840863	0	0	0.0668405	0	0	0.0504873	0	0.076966	0	0	0.0179189	0.0257361	0	0.287665	0	0	0.0359781	0	0.0446046	0.0154848	0	0.0398693
MICU1	0	0.203127	0.134345	0.208416	0.184988	0.23422	0.505212	0.254335	0.327738	0	0.391826	0.288919	0	0.108416	0.406397	0.222146	0	0.308603	0.102208	0.410346	0.218763	0.109806	0	0.127988	0.211333	0	0.489082	0	0.108946	0	0.29819	0.145703	0.187361	0.1105	0	0.137463	0.205603	0.153278	0	0.388467	0.242512	0	0.431806	0	0.105992	0.129462	0	0.156311
MCU	0.155951	0	0.0690408	0.0811014	0.0654136	0.0627968	0.272095	0.0600402	0.126106	0.149561	0.146131	0.0990833	0	0.0420389	0	0	0	0	0.0112721	0.14387	0.0331307	0.0722817	0	0.0513924	0.0981642	0.0494006	0.318011	0	0.0267045	0	0	0.0534967	0.103932	0.0353458	0	0	0.0544872	0.156892	0	0	0	0	0.0359781	0	0.0802855	0.0286176	0	0.0686943
OIT3	0	0	0	0	0	0	0.0053296	0	0	0	0	0	0	0	0	0	0	0	0	0	0	0.00209237	0	0	0	0	0	0	0	0	0	0	0	0	0	0	0	0	0	0	0	0	0	0	0	0	0	0
PLA2G12B	0	0	0	0	0	0	0.00457859	0	0	0	0	0	0	0	0	0	0	0	0	0	0	0	0	0	0	0	0	0	0	0	0	0	0	0	0	0	0.00118309	0	0	0	0	0	0	0	0	0	0	0
P4HA1	0	0	0.0564746	0	0.0212779	0.0148848	0.226271	0.0769897	0.205515	0	0.0235054	0	0	0.0615001	0	0	0	0	0.0538257	0	0	0.0352172	0	0.0334595	0	0.153685	0	0	0.0347366	0	0	0.0225396	0.0218539	0.0535493	0.336513	0	0.0460535	0.103097	0	0	0	0	0	0	0.0615917	0.124467	0	0.0476388
NUDT13	0	0	0	0	0	0.00701791	0.0137705	0.000378017	0	0	0	0	0	0	0	0	0	0	0.0165362	0	0	0	0	0	0	0	0	0	0.0318946	0	0	0	0	0	0	0	0.00154366	0	0	0	0	0	0	0	0	0	0	0
ECD	0	0.13876	0.0323995	0.0830343	0.0291296	0.043098	0.0617941	0.026501	0.00920223	0	0.0235054	0.0568986	0	0	0	0.0566801	0	0	0.035613	0	0.0626055	0.0325627	0	0.0531885	0.0176884	0	0.171072	0.270895	0.0223167	0	0	0.120254	0.0218539	0.00795146	0	0.428408	0.0215682	0.0137757	0	0	0.277059	0	0	0	0.0390991	0.0601332	0	0.0358047
FAM149B1	0.104476	0.09017	0	0	0	0.043328	0.0561616	0.0445061	0.172879	0	0.00900781	0	0	0	0	0	0	0	0.00216581	0	0	0.00409265	0	0.0540776	0.0849276	0	0	0	0.0172755	0	0	0.0482913	0.0496717	0.00128796	0	0	0.0329944	0.0508344	0	0	0	0	0	0	0.00100188	0.0152359	0	0.0415772
DNAJC9	0	0.0554779	0.0309485	0	0.0186747	0.0191091	0.18522	0.0521965	0.230756	0	0.0444278	0.163683	0	0.0438836	0	0	0	0	0.0312241	0.14387	0.0817066	0.103927	0	0.0503884	0.101072	0.0613883	0.171072	0.208732	0.0542284	0	0	0.0617841	0.14477	0.0598603	0	0	0.0583933	0.213046	0	0.247884	0	0	0	0	0.0478119	0.102712	0	0.0704108
MRPS16	0.108688	0	0.0527437	0.0522116	0.0704607	0.0786413	0.143803	0.0806033	0.0780929	0.225102	0	0.0999008	0	0.0414618	0	0.0536589	0	0	0.041018	0	0.0235197	0.0683048	0	0.0750372	0.0497913	0	0	0	0.0889501	0	0	0.093521	0.0646078	0.0314	0.206048	0	0.14823	0.0257361	0	0	0	0	0.0623813	0	0.0189336	0.0594391	0	0.0504533
CFAP70	0	0.0513295	0.074828	0	0	0.00881978	0.0915597	0.0304373	0.0283107	0	0.00900781	0	0	0.0591363	0	0	0	0	0.00693365	0	0	0	0	0.016834	0	0	0	0	0.00829419	0	0	0.0262508	0.0390075	0.00186789	0	0	0.0315809	0.0137757	0	0	0	0	0	0	0.028664	0.0378566	0	0.0125927
ANXA7	0.128771	0	0.214134	0.248566	0.209152	0.124624	0.179442	0.198757	0.108678	0.0757679	0.324138	0.566289	0	0.125223	0.323164	0.262078	0	0	0.169287	0	0.111469	0.258624	0	0.153943	0.21931	0.254685	0	0	0.162456	0	0	0.232746	0.161341	0.125556	0	0.172802	0.201798	0.267792	0.377263	0	0.186738	0	0.0889711	0	0.174038	0.108124	0.525665	0.11541
MSS51	0	0	0.0225992	0	0	0.0108137	0.021387	0.0307056	0.0193684	0	0.00900781	0	0	0	0	0	0	0	0.0204626	0	0	0.00209237	0	0.022771	0	0	0	0	0.00532711	0	0	0.00524082	0.0168664	0	0	0	0.00599921	0.111431	0	0	0	0	0	0	0.0232597	0.0144402	0	0.0128877
PPP3CB	0.663488	0.253808	0.431242	0.408765	0.49448	0.555165	0.5233	0.552426	0.60584	0.25481	0.443154	0	0	0.407954	0.279906	0.655754	0	0.308603	0.361312	0.35943	0.157301	0.519713	0	0.481184	0.618174	0.602057	0.436171	0.57309	0.546057	0	0	0.375608	0.568052	0.43372	0	0.705379	0.580353	0.420344	0	0.287665	0.526364	0	0.411773	0	0.382897	0.436191	0.711079	0.451595
USP54	0	0.0639149	0.0428115	0.0267318	0.0868115	0.0981553	0.0945262	0.0872876	0.0177732	0.0815403	0.0474002	0	0	0.0888912	0	0.0523607	0	0	0.0262201	0	0.0518212	0.0629119	0	0.0818911	0.0425167	0	0	0.103159	0.119075	0	0	0.0853559	0.0425675	0.0405373	0	0.137463	0.0504475	0.0137757	0	0	0	0	0.121891	0	0.0414423	0.030555	0.205756	0.106743
MYOZ1	0	0	0	0	0	0	0	0	0	0	0	0	0	0	0	0	0	0	0	0	0	0	0	0	0	0	0	0	0	0	0	0	0	0	0	0	0	0	0	0	0	0	0	0	0	0	0	0
SYNPO2L	0	0	0	0	0	0	0.00105003	0.000748986	0	0	0.0144975	0	0	0	0	0	0	0	0	0	0	0	0	0	0	0	0	0	0.00526516	0	0	0	0	0	0	0	0	0	0	0	0	0	0	0	0	0	0	0
AGAP5	0	0	0	0.0374302	0	0.0176506	0.0205487	0.0171046	0.0279394	0	0.0144975	0	0	0	0	0	0	0	0	0	0	0	0	0.00490264	0.0139904	0	0	0	0	0	0	0.00232053	0	0.000579936	0	0	0.00457751	0	0	0	0	0	0	0	0	0	0	0
SEC24C	0.0752202	0.0659617	0.045078	0.166794	0.137894	0.0582592	0.111963	0.0770153	0.212266	0	0	0	0	0.0998003	0.0725865	0.180474	0	0	0.0381099	0.212901	0.0414475	0.219321	0	0.0151392	0.0754934	0	0	0	0.171783	0	0	0.00582562	0	0.0821519	0	0	0.110107	0.0257361	0	0	0	0	0.128579	0	0.0667043	0.0447644	0.317258	0.0797349
FUT11	0	0.0998215	0.03487	0.0792315	0.089912	0.0977489	0.0438366	0.0565918	0.00920223	0	0.0627943	0.0568986	0	0.0385092	0	0	0	0	0.00374119	0	0.117296	0	0	0.0189927	0.0690881	0	0	0	0.103565	0	0.29819	0.0651414	0.0273688	0.0250875	0	0.137463	0.0515351	0	0	0.287665	0	0	0.0359781	0	0.0378163	0.0924452	0	0.0863427
CHCHD1	0	0	0.0938629	0.0522116	0	0.0904182	0.135262	0.0756317	0.186079	0.137755	0.0869735	0.0568986	0	0.0881372	0.0801931	0.102651	0	0.272341	0.055333	0	0.0542574	0.0423767	0	0.0619832	0.0228109	0	0	0	0.0766465	0	0.29819	0.0867475	0.0826911	0.0551708	0	0	0.0920366	0.156892	0	0	0.104612	0	0	0	0.0466591	0.0319211	0.497727	0.0458937
ZSWIM8	0.106336	0	0.115738	0.0581967	0.0736615	0.0466033	0.177174	0.0931115	0.188924	0	0.0591505	0	0	0.0208368	0	0	0	0	0.0626189	0	0.0370838	0.143143	0	0.0633265	0	0	0	0	0.13349	0	0	0.150557	0.0786504	0.0189941	0	0	0.0656961	0.0799819	0	0	0.225868	0	0	0	0.149848	0.0703175	0	0.066982
CAMK2G	0.633225	0.316149	0.54636	0.250379	0.455119	0.642432	0.626177	0.595001	0.191561	0.618752	0.569569	0.975877	0	0.428911	0.635408	0.429535	0	0.264831	0.434215	0.274176	0.340303	0.811693	0	0.636092	0.361888	0.226799	0.56593	0.161188	0.566215	0	0.800288	0.350071	0.562093	0.669968	0.677623	0.557315	0.514327	0.675085	0.412083	0.439739	0.55253	0	0.322427	0	0.470466	0.660233	0.393821	0.510308
PLAU	0	0	0	0	0	0	0.00120553	0	0	0	0	0	0	0	0	0	0	0	0	0	0	0	0	0	0	0	0	0	0	0	0	0	0	0	0	0	0	0	0	0	0	0	0	0	0	0	0	0
C10orf55	0	0	0	0	0	0	0.000249089	0	0	0	0	0	0	0	0	0	0	0	0	0	0	0	0	0.00490264	0	0	0	0	0	0	0	0	0	0	0	0	0	0	0	0	0	0	0	0	0	0	0	0
VCL	0.0554786	0.0838079	0.119051	0.157557	0.10313	0.00876739	0.130438	0.0500806	0.175696	0	0.0317684	0	0	0.133306	0.0801931	0.0671798	0	0	0.0371953	0	0.0187429	0.0352172	0	0.0239021	0.0123833	0.10921	0	0.486112	0.130879	0	0	0.0751165	0.0713206	0.0236753	0	0	0.133043	0.103097	0.549707	0.247884	0	0	0	0	0.0153708	0	0	0.0735506
AP3M1	0.0708628	0	0.0323995	0	0.055031	0.00484618	0.0698343	0.0322343	0.0101662	0.197402	0.00900781	0	0	0.00909555	0	0	0	0	0.0384056	0	0.0537271	0.00209237	0	0.0239849	0.0575688	0	0.390851	0.155941	0.0645106	0	0	0.02573	0.0559473	0.0342308	0	0	0.111647	0	0	0	0	0	0	0	0.0577358	0.0135007	0	0.0553134
ADK	0	0.106807	0.123486	0.0314528	0.0636255	0.197317	0.385646	0.248535	0.288482	0.108231	0.158869	0.0568986	0	0.0895015	0.122286	0	0	0.383552	0.154475	0.254303	0.079876	0.132868	0	0.104643	0.183618	0.193297	0	0.390885	0.227338	0	0.429112	0.244881	0.190612	0.133429	0	0	0.26365	0.289216	0.377263	0.247884	0.0500377	0	0.0816697	0	0.105342	0.178726	0	0.0901745
KAT6B	0.175615	0.147432	0.276132	0.0465025	0.142333	0.109535	0.359463	0.184285	0.0622763	0.278942	0.0632953	0.0990833	0	0.208548	0.147085	0.114754	0	0.295591	0.160536	0	0	0.181967	0	0.17044	0.141151	0.233181	0.206489	0.155941	0.147781	0	0	0.182422	0.281372	0.129268	0.336513	0.172802	0.201084	0.194885	0	0	0.104612	0	0.135644	0	0.125613	0.129998	0.207974	0.169674
DUPD1	0	0	0	0	0	0	0.000247345	0	0	0	0	0	0	0	0	0	0	0	0	0	0	0	0	0	0	0	0	0	0	0	0	0	0	0	0	0	0	0	0	0	0	0	0	0	0	0	0	0
DUSP13	0	0	0	0	0	0	0	0	0	0	0	0	0	0	0	0	0	0	0	0	0	0	0	0	0	0	0	0	0	0	0	0	0	0	0	0	0	0.0137757	0	0	0	0	0	0	0	0	0	0
SAMD8	0.132912	0	0.136387	0.117086	0.168596	0.0555018	0.197322	0.161592	0.458097	0.256729	0.250323	0.178106	0	0.0571917	0	0.177797	0	0	0.159213	0.260008	0.0890309	0.172133	0	0.0971856	0.12428	0.108373	0	0	0.0855799	0	0	0.0609216	0.107395	0.0737103	0	0.118314	0.153069	0.0871387	0	0	0.104612	0	0.165907	0	0.0820355	0.216131	0	0.188763
VDAC2	0	0.20291	0.343748	0.21451	0.110532	0.177925	0.347904	0.285081	0.155349	0.213523	0.345283	0.375223	0	0.25365	0	0.253793	0	0	0.18222	0.13906	0.158909	0.15506	0	0.258436	0.178557	0	0.377561	0	0.179787	0	0	0.268792	0.167815	0.172323	0	0	0.180816	0.137572	0	0	0	0	0.236902	0	0.194202	0.149468	0.413729	0.117713
COMTD1	0	0	0	0	0.0357381	0.0506762	0.0444262	0.0385376	0.0219295	0	0.00900781	0.0568986	0	0	0	0.0438616	0	0	0.0254093	0.130306	0	0	0	0.0185469	0	0.108373	0	0	0.0510029	0	0	0.00264966	0	0.0130083	0	0	0.00688098	0.0257361	0	0	0	0	0	0	0.0277024	0.0010177	0	0.0179498
LRMDA	0	0.0659617	0.0294554	0.0798882	0.0517641	0.14158	0.0585905	0.0404142	0.185854	0	0.0317684	0	0	0.0361871	0	0	0	0	0.00674944	0	0.0542574	0.045211	0	0.033357	0.0406355	0	0.206489	0.103159	0.0136213	0	0	0.113079	0.0654078	0.0368879	0	0	0.112165	0	0	0	0	0	0.0889711	0	0.0108711	0.036599	0	0.0137779
KCNMA1	0.738727	0.665915	0.533096	0.575345	0.824832	0.637686	1.18385	0.609443	0.786437	0.481556	0.919477	0.600891	0	0.505005	0.716355	0.70008	0	0.470397	0.480608	0.2678	0.578557	0.91735	0	0.549908	0.661214	0.827997	1.04035	0.182153	0.557135	0	0.453023	0.513641	0.788931	0.460537	0.335657	0.80763	0.713663	0.9557	0.815743	0.439739	0.358123	0	0.441382	0	0.557502	0.809113	0.946016	0.580585
DLG5	0	0.0571155	0	0	0.0740199	0.0779409	0.0627058	0.0317543	0.0745787	0	0.103018	0	0	0.0337541	0	0	0	0	0.0285868	0	0.0476586	0.0342228	0	0.0157724	0	0.170599	0	0	0.0239806	0	0.453023	0.033791	0.1087	0.00973366	0	0	0.0467476	0	0	0	0	0	0	0	0.0228322	0.057912	0	0.0542824
POLR3A	0.0554786	0.214514	0.0438964	0.115265	0.202382	0.0285698	0.186684	0.15406	0.0507461	0.149561	0.179608	0	0	0.145877	0	0.0996437	0	0	0.117827	0.254303	0.121828	0.375703	0	0.180086	0.0608877	0	0	0	0.173127	0	0.429112	0.147188	0.196562	0.0532075	0	0.352106	0.0814585	0.058074	0.377263	0.287665	0.126586	0	0.10426	0	0.0773247	0.144035	0.317258	0.137976
RPS24	0.0600741	0.220506	0.190441	0.198147	0.0304502	0.123403	0.370795	0.278237	0.135739	0.12806	0.0937963	0.118013	0	0.288801	0.0958859	0	0	0.308603	0.167814	0.14387	0.192195	0.130375	0	0.107091	0.179003	0.0613883	0	0.162435	0.279134	0	0.29819	0.213638	0.140318	0.172628	0.335657	0.172802	0.309702	0	0.791004	0	0.445678	0	0.475908	0	0.113947	0.196221	0.207974	0.15912
ZMIZ1	0	0.346204	0.180356	0	0.14645	0.039285	0.163157	0.195719	0.185296	0.284335	0.251243	0	0	0.0527011	0.275065	0	0	0	0.0638219	0.274017	0.0813204	0.156748	0	0.176832	0.22335	0	0	0	0.0200321	0	0.29819	0.122238	0.17276	0.104049	0	0	0.156094	0.303521	0	0	0	0	0.151051	0	0.135655	0.283224	0.205756	0.182473
PPIF	0	0	0.0971875	0.0443748	0	0.034489	0.0888422	0.0568406	0.0279394	0	0.0144975	0	0	0.0744789	0	0	0	0	0.0234531	0	0.0287809	0	0	0.0213693	0.0176884	0	0	0	0.0476596	0	0	0.0255426	0.0423634	0.0891088	0	0	0.0290388	0	0	0	0	0	0	0	0.0225993	0.0484524	0	0.063641
ZCCHC24	0	0	0	0	0.0203067	0.0435557	0.00596631	0.0136465	0	0	0	0	0	0	0	0.0528043	0	0	0.00113267	0	0	0.0473034	0	0.0199804	0.0248808	0.103528	0	0	0.0148805	0	0.371175	0.0212643	0.0367317	0.0168903	0	0	0.0116672	0	0	0	0	0	0.0456916	0	0	0.00999071	0	0.00456982
EIF5AL1	0	0.0672341	0.035109	0.0374302	0	0.00429489	0.0171676	0.00372843	0.0219295	0	0	0	0	0	0	0	0	0	0.00841442	0	0.0230402	0.0325627	0	0.0132778	0	0	0	0	0.0520553	0	0	0.0440961	0	0	0	0	0.00383671	0.0137757	0	0	0	0	0	0	0	0.0296805	0	0.0176211
SFTPA2	0	0	0	0	0	0	0.000742369	0	0	0	0	0	0	0	0	0	0	0	0	0	0	0	0	0	0.0217879	0	0	0	0	0	0	0	0	0	0	0	0	0	0	0	0	0	0	0	0	0	0	0
SFTPA1	0	0	0	0	0	0	0	0	0	0	0	0	0	0	0	0	0	0	0	0	0	0	0	0	0	0	0	0	0	0	0	0	0	0	0	0	0	0	0	0	0	0	0	0	0	0	0	0
NUTM2B	0	0	0	0	0	0	0	0	0	0	0	0	0	0	0	0	0	0	0	0	0	0	0	0	0	0	0	0	0	0	0	0	0	0	0	0	0	0	0	0	0	0	0	0	0	0	0	0
NUTM2E	0	0	0	0	0	0	0	0	0	0	0	0	0	0	0	0	0	0	0	0	0	0	0	0	0	0	0	0	0	0	0	0	0	0	0	0	0	0	0	0	0	0	0	0	0	0	0	0
SFTPD	0	0	0	0	0	0	0.0125607	0.0175759	0.084993	0	0	0	0	0	0	0.0640629	0	0	0.0103945	0	0	0	0	0	0	0	0	0	0.0101184	0	0	0.0166238	0	0.00066056	0	0	0	0	0	0	0	0	0.115073	0	0	0.0155125	0	0
TMEM254	0	0.0848869	0.0642559	0	0	0.00457059	0.0658115	0.0453412	0.0311317	0	0.0172708	0	0	0.0337541	0	0	0	0	0	0	0.0750127	0.0495844	0	0.0319323	0.0395735	0	0	0.161188	0.0806743	0	0	0.0258012	0.0655885	0.017219	0	0	0.0103455	0	0	0	0	0	0.0859132	0	0.0104852	0	0	0.0243653
PLAC9	0	0	0	0	0	0	0.00272142	0.00102951	0	0	0	0	0	0	0	0	0	0	0	0	0	0	0	0	0	0	0	0	0	0	0	0.00145173	0	0	0	0	0	0	0	0	0	0	0	0	0	0.00798346	0	0.0038752
ANXA11	0.101939	0.141513	0.229809	0.064162	0.100055	0.170474	0.349974	0.157411	0.113247	0.0917076	0.155682	0.227847	0	0.152304	0.201236	0.123391	0	0	0.099269	0	0.0639516	0.129839	0	0.172392	0.248074	0.212069	0.223468	0	0.111656	0	0.29819	0.149515	0.115048	0.148634	0	0.118314	0.126253	0	0	0	0.127265	0	0	0	0.162757	0.100525	0	0.285402
MAT1A	0	0	0	0	0	0	0.000235264	0	0	0	0	0	0	0	0	0	0	0	0	0	0	0	0	0	0	0	0	0	0	0	0	0	0	0	0	0	0	0	0	0	0	0	0	0	0	0	0	0
DYDC1	0	0	0	0	0	0	0.000897189	0	0	0	0	0	0	0	0	0	0	0	0	0	0	0.00209237	0	0	0	0	0	0	0	0	0	0	0	0	0	0	0	0	0	0.247884	0	0	0	0	0	0	0	0
DYDC2	0	0	0	0	0	0.00429489	0.00148113	0.00176193	0	0	0	0	0	0	0	0	0	0	0	0	0	0	0	0.00969164	0	0	0	0	0	0	0	0.00145173	0	0	0	0	0	0	0	0	0	0	0	0	0	0	0	0
TSPAN14	0	0	0.0679906	0.116471	0.074548	0.0740765	0.0964354	0.0852545	0.0195674	0.108231	0.00900781	0	0	0.0218016	0.0958859	0	0	0	0.0915616	0	0.0566989	0.101363	0	0.0565965	0.0182016	0.0613883	0	0.103159	0.020372	0	0	0.14419	0.0854459	0.0605499	0	0.601166	0.125662	0.16549	0.412083	0	0.0500377	0	0	0	0.05078	0.062017	0	0.0592111
SH2D4B	0	0	0	0	0	0	0.00334374	0.00108811	0	0	0	0	0	0	0	0	0	0	0.0136093	0	0	0.00209237	0	0	0	0	0	0	0.00378827	0	0	0.00145173	0	0	0	0	0	0	0	0	0	0	0	0	0.00194248	0.0010177	0	0.00458293
NRG3	0.784232	1.12921	0.922364	0.833521	0.745794	1.35824	2.02972	1.02802	1.49502	1.11408	0.905406	1.21718	0	0.710026	0.431566	0.984877	0	1.04085	0.857936	0.752785	0.940989	1.16161	0	0.900239	0.920019	1.01769	1.30289	0.947245	1.41608	0	1.28003	1.14946	1.25992	0.828041	0.928397	0.118314	1.29943	0.796153	1.25625	0.7108	0.790834	0	0.860726	0	0.976988	0.860417	1.1816	0.947061
GHITM	0.866565	0.597779	0.48389	0.229554	0.59603	0.403986	0.499215	0.442561	0.690596	0.552556	0.744995	0.246735	0	0.469131	0.299865	0.387167	0	0	0.52171	0.46042	0.314487	0.399845	0	0.353812	0.535294	0.684278	0.717109	0.287508	0.365008	0	0	0.340582	0.436023	0.492265	0.8962	0.589342	0.291052	0.268052	0	0.535549	0.237728	0	0.346013	0	0.448277	0.361709	0.730988	0.457663
C10orf99	0	0	0	0	0	0	0.000243608	0	0	0	0	0	0	0	0	0	0	0	0	0	0	0	0	0	0	0	0	0	0	0	0	0	0	0	0	0	0	0	0	0	0	0	0	0	0	0	0	0
CDHR1	0.0600741	0	0	0	0	0.0526418	0.034468	0.0598279	0.00920223	0.0958882	0	0.432122	0	0.100526	0	0.065762	0	0.198056	0.0802295	0.492254	0.114242	0.155688	0	0.0296504	0.0515114	0	0	0	0.0448179	0	0	0.102725	0.0315558	0.00113416	0	0.137463	0.00359381	0.171817	0	0	0	0	0.0359781	0	0.032082	0.0850881	0	0.0198444
LRIT1	0	0	0	0	0	0	0.000155153	0	0	0	0	0	0	0	0	0	0	0	0	0	0	0	0	0	0	0	0	0	0	0	0	0	0	0	0	0	0	0	0	0	0	0	0	0	0	0	0	0
RGR	0	0	0	0	0	0.0358072	0.000569312	0	0	0	0	0	0	0	0	0	0	0	0	0	0	0	0	0	0	0	0	0.103159	0.0184236	0	0	0	0	0	0	0	0	0	0	0	0	0	0	0	0	0	0	0
CCSER2	0.073788	0.257316	0.294301	0.106592	0.235181	0.286486	0.339888	0.220347	0.130695	0.177429	0.281244	0.156799	0	0.172597	0.12865	0	0	0	0.212882	0.267708	0.175512	0.284583	0	0.20257	0.191104	0.152274	0.339548	0.521326	0.20446	0	0.371175	0.122901	0.166918	0.266558	0	0.579881	0.238088	0.164504	1.05704	0.287665	0.294989	0	0.154014	0	0.277887	0.188295	0.817637	0.225579
GRID1	0.131124	0.12103	0.160637	0.267763	0.155511	0.160719	0.334144	0.192368	0.310953	0	0.219086	0.198984	0	0.104347	0.0958859	0.119376	0	0	0.110943	0	0.0980963	0.0622735	0	0.205011	0.126354	0.10921	0.206489	0	0.240065	0	0	0.103623	0.291427	0.0358113	0	0.255607	0.291565	0.231327	0.266036	0	0	0	0.266158	0	0.0953596	0.0672754	0.413729	0.129927
WAPL	0.281696	0.192253	0.0690017	0.0731244	0.0178902	0.0583951	0.148583	0.0764052	0.0685193	0	0.0172708	0	0	0.0610876	0	0	0	0.272341	0.0760428	0	0.0217585	0.033028	0	0.102763	0.0422241	0	0	0.208732	0.0489931	0	0	0.101685	0.028816	0.0423086	0	0.374115	0.0747366	0.0504329	0	0.287665	0	0	0	0	0.056701	0.182091	0.205756	0.105029
OPN4	0	0	0	0	0	0.00393314	0.0114284	0.000748986	0	0	0	0	0	0	0	0	0	0	0.00113267	0	0	0.0312492	0	0	0	0	0	0	0	0	0	0	0	0	0	0	0.004826	0	0	0	0	0	0	0	0	0.021398	0	0
LDB3	0	0	0	0	0	0.0250416	0.0143773	0.0318077	0	0	0	0	0	0.0438836	0	0.0763117	0	0	0.00650846	0	0.0221031	0	0	0.0259184	0.0373673	0.10123	0	0.228715	0.0443764	0	0	0.0160622	0	0.00128796	0	0	0.0254658	0	0	0	0	0	0	0	0.00371481	0.0297199	0	0.0492201
BMPR1A	0	0.0707368	0.0707389	0.139415	0.195237	0.0469726	0.20383	0.065628	0.267331	0	0.120294	0	0	0.0786736	0	0	0	0	0.0557177	0.13906	0.0784416	0.0779252	0	0.0627136	0.0793175	0	0.339548	0	0.203521	0	0	0.0473183	0.21592	0.0907144	0	0	0.0915524	0.0257361	0.413741	0	0.176962	0	0.0889711	0	0.110708	0.0849493	0	0.0837362
MMRN2	0	0	0	0	0	0.00235315	0.00472117	0	0	0	0	0	0	0	0	0	0	0	0	0	0	0	0	0.00824483	0	0	0	0	0.00526516	0	0	0	0	0.00066056	0	0	0	0	0	0	0	0	0	0	0	0	0	0.0118653
SNCG	0.231342	0.23948	0.293026	0.281038	0.0248131	0.379268	0.258716	0.294893	0.187764	0.0757679	0.532205	0.528162	0	0.353819	0.27179	0.432897	0	0	0.317428	0.641927	0.0807995	0.374721	0	0.327593	0.24238	0.142618	0.566711	0	0.364369	0	0	0.330067	0.0910882	0.361424	0	0.313796	0.288103	0.557904	0	0.247884	0.21947	0	0.236964	0	0.07873	0.185313	0	0.338697
ADIRF	0	0	0	0.0374302	0	0	0.0106324	0.000378017	0	0	0.0463961	0	0	0.0428264	0	0	0	0	0	0	0	0.0224822	0	0.0145141	0.0781556	0	0	0.312345	0.0222118	0	0	0.0202313	0.0910516	0.0115432	0	0	0.073648	0.131156	0	0	0	0	0.0859132	0	0	0.0010177	0	0.004736
FAM25A	0	0	0	0	0	0	0	0	0	0	0	0	0	0	0	0	0	0	0	0	0	0	0	0	0	0	0	0	0	0	0	0	0	0	0	0	0	0	0	0	0	0	0	0	0	0	0	0
GLUD1	0.115553	0	0.209865	0.162372	0.236002	0.198341	0.167028	0.149363	0.0279394	0.108231	0.207173	0.163683	0	0.0944341	0	0.0671798	0	0	0.130293	0	0.0463753	0.18956	0	0.175735	0.0971287	0.10123	0.339548	0	0.0682997	0	0	0.0993969	0.140851	0.113353	0	0.137463	0.141902	0	0.266036	0.750581	0.126925	0	0.414293	0	0.155486	0.134648	0	0.180487
SHLD2	0	0	0.0558402	0	0.10469	0.0471676	0.0893928	0.0525583	0.0969589	0.0815403	0.0172708	0	0	0.0482936	0	0	0	0	0.0534681	0	0.0235197	0	0	0.0615945	0	0	0	0	0.123581	0	0.669365	0.026494	0.0435783	0.00266306	0	0	0.0793583	0.0508344	0	0	0	0	0.0359781	0	0.0768641	0.0300881	0	0.024651
NUTM2A	0	0	0	0	0	0	0	0	0	0	0	0	0	0	0	0	0	0	0	0	0	0	0	0	0	0	0	0	0	0	0	0	0	0	0	0	0	0	0	0	0	0	0	0	0	0	0	0
NUTM2D	0	0	0	0	0	0	0.000163463	0	0	0	0	0	0	0	0	0	0	0	0	0.146529	0	0	0	0	0	0	0	0	0	0	0	0	0	0	0	0	0	0	0	0	0	0	0	0	0	0	0	0
MINPP1	0	0	0.070402	0	0.0825496	0.0414005	0.0625489	0.0503057	0.0320957	0	0	0	0	0.0504981	0.0725865	0	0	0	0.02753	0	0.0271771	0.0670632	0	0.0379086	0.0292983	0.15068	0	0	0.0292145	0	0	0.0390653	0.0744813	0.0132911	0	0	0.0127621	0.130816	0	0	0.137344	0	0	0	0.00949361	0.00196589	0	0.0482726
PAPSS2	0	0	0	0	0	0.0190907	0.0412424	0.0264355	0.0279394	0	0	0	0	0	0	0.0514979	0	0	0.0123799	0	0.0249461	0	0	0.0194519	0.0319761	0	0	0	0.0219522	0	0	0.0521097	0	0.0179339	0	0	0.00709261	0	0	0.462916	0	0	0	0	0	0.0010177	0	0.0332271
ATAD1	0.110133	0.126913	0.110863	0.248862	0.0894422	0.156605	0.195313	0.180539	0.257478	0.459733	0.433641	0.29163	0	0.139578	0.168472	0.0521965	0	0	0.131107	0	0.112281	0.156357	0	0.149325	0.224522	0	0.206489	0	0.203198	0	0	0.156875	0.148513	0.112836	0	0.310265	0.185279	0.0504329	0	0	0.277059	0	0.0456916	0	0.163782	0.131745	0.413729	0.116595
KLLN	0	0	0	0	0	0	0.00239034	0	0	0	0	0	0	0.0149992	0	0	0	0	0.0254241	0	0	0	0	0	0	0	0	0	0	0	0	0	0	0	0	0	0.000972702	0.0826807	0	0	0	0	0	0	0	0	0	0.00972169
PTEN	0.132912	0.17352	0.268932	0.173452	0.272951	0.195122	0.427204	0.287692	0.146641	0.249016	0.482587	0	0	0.120667	0.161697	0.160079	0	0	0.149506	0.200559	0.144969	0.231343	0	0.121067	0.294206	0.214317	0.265099	0.103159	0.266824	0	0.29819	0.150091	0.173091	0.200452	0	0.172802	0.178992	0.26339	0.413741	0	0.231877	0	0.269087	0	0.377367	0.20201	0.31991	0.28156
RNLS	0	0.0485822	0.030531	0	0	0.0242556	0.237402	0.0495462	0.0859413	0	0.0651684	0	0	0.0813953	0	0.0914741	0	0	0.0216926	0	0.0538172	0.0423767	0	0.0241135	0.0296781	0	0	0	0.119013	0	0	0.0158754	0.156278	0.00853213	0	0	0.0237263	0.0257361	0	0	0	0	0	0	0.0179647	0.0225474	0	0.00983305
LIPJ	0	0	0	0	0	0	0.000765859	0	0	0	0	0	0	0	0	0	0	0	0	0	0	0	0	0	0	0	0	0	0	0	0	0	0	0	0	0	0.00118309	0	0	0	0	0	0	0	0	0	0	0
LIPF	0	0	0	0	0	0	0	0	0	0	0	0	0	0	0	0	0	0	0	0	0	0	0	0	0	0	0	0	0	0	0	0	0	0	0	0	0	0	0	0	0	0	0	0	0	0	0	0
LIPK	0	0	0	0	0	0	0	0	0	0	0	0	0	0	0	0	0	0	0	0	0	0	0	0	0	0	0	0	0	0	0	0	0	0	0	0	0	0	0	0	0	0	0	0	0	0	0	0
ANKRD22	0	0	0	0	0	0	0.000233524	0.00283391	0	0	0.00900781	0	0	0	0	0	0	0	0	0	0	0	0	0	0	0	0	0	0	0	0	0	0	0	0	0	0	0	0	0	0	0	0	0	0	0	0	0
STAMBPL1	0.110133	0.179734	0.199392	0.0314528	0.0661641	0.174408	0.393955	0.149759	0.102505	0.0917076	0.157346	0.127946	0	0.0271058	0.23789	0.110936	0	0.308603	0.112937	0	0.0544605	0.0145368	0	0.0573632	0.0965582	0.0840863	0	0	0.24827	0	0.371175	0.245335	0.135708	0.116595	0	0	0.147632	0	0.377263	0	0.241955	0	0.0359781	0	0.0390723	0.0501239	0	0.13886
ACTA2	0	0	0	0	0	0.00483424	0.0428333	0.00687852	0.0219295	0	0	0	0	0.10326	0	0	0	0	0.00205305	0	0	0.00209237	0	0	0.0906668	0	0	0	0.0386412	0	0	0.0527082	0	0.0218042	0	0	0.0283804	0.0257361	0	0	0	0	0	0	0.00175136	0.0618991	0	0
FAS	0	0.094847	0.0204294	0	0.0178902	0.00429489	0.0239226	0.0143164	0.0405799	0	0.0144975	0	0	0	0	0	0	0	0	0	0	0.0203898	0	0	0	0	0	0	0	0	0	0	0	0	0.336513	0	0.010411	0	0	0	0.0500377	0	0	0	0	0	0	0.00360504
CH25H	0	0	0	0	0	0	0.0115169	0.00511236	0	0	0	0	0	0	0	0	0	0	0	0	0	0.00209237	0	0	0	0	0	0	0	0	0	0	0	0.00113416	0	0	0	0	0	0	0	0	0	0	0	0	0	0
LIPA	0.0752202	0.182221	0.0681834	0.0374302	0.120337	0.12764	0.183919	0.0885654	0.401271	0	0.096279	0.0958544	0	0.10235	0	0.0656699	0	0	0.12272	0	0.0852594	0.108825	0	0.0783093	0.0653117	0.15068	0.265099	0	0.0979627	0	0	0.126354	0.1235	0.149008	0	0.186811	0.0954732	0.0257361	0	0	0.25419	0	0.0456916	0	0.187031	0.0836685	0	0.103858
IFIT2	0	0	0.0374817	0	0	0.0360131	0.0575712	0.0461533	0.0101662	0	0	0	0	0.030735	0	0	0	0	0.00113267	0	0.0197102	0	0	0.00635163	0	0	0	0	0.0386412	0	0	0.00119793	0.0221973	0.00802366	0	0	0.0151493	0.0137757	0	0	0	0	0	0	0.00296533	0.033942	0	0.00686046
IFIT3	0	0.154545	0	0	0.0788926	0.00393314	0.0638597	0.0276981	0.0219295	0	0.027157	0	0	0	0	0	0	0	0.026777	0	0	0.103967	0	0.0271829	0	0	0	0	0.0184891	0	0	0.0498971	0.0690796	0.0303561	0	0	0.027772	0.0257361	0	0	0	0	0	0	0.0530672	0.039432	0	0.0068184
IFIT1B	0	0	0	0	0	0	0.000329461	0	0	0	0	0	0	0	0	0	0	0	0	0	0	0	0	0	0	0	0	0	0	0	0	0	0	0	0	0	0	0	0	0	0	0	0	0	0	0	0	0
IFIT1	0.109855	0.187868	0.118061	0.119192	0.0882754	0.127119	0.259477	0.164639	0.226434	0	0.0857966	0	0	0.115745	0	0.124217	0	0.347234	0.0444218	0.136171	0.0518212	0.112017	0	0.0812701	0.173521	0.103528	0.206489	0	0.130746	0	0	0.0774005	0.0875909	0.0560889	0	0.39307	0.18809	0.144932	0	0	0	0	0.0359781	0	0.0448655	0.113926	0.207974	0.139638
IFIT5	0.0756452	0	0.0201071	0.0333857	0	0.0134192	0.0413187	0.0373612	0.257243	0.173248	0.0552694	0	0	0	0.0958859	0	0	0	0.0455032	0	0.0341068	0.0255063	0	0.0230969	0.0224336	0	0	0	0.0325302	0	0	0.011835	0.0670182	0.0244558	0	0	0.00906822	0	0	0	0	0	0	0	0.0354623	0.051082	0	0.0247788
SLC16A12	0	0	0	0	0	0	0.00116155	0.00146323	0.0219295	0	0	0	0	0	0	0	0	0	0	0	0	0	0	0	0	0	0	0	0	0	0	0	0	0	0	0	0	0	0	0	0	0	0	0	0	0	0	0
PANK1	0	0	0.0261043	0.0976709	0.0353797	0.0198942	0.0409382	0.0180274	0.0193684	0	0.0172708	0	0	0	0	0.0671798	0	0	0.00318572	0	0.061707	0.00961403	0	0.0243605	0.0462045	0.0494006	0	0	0.0517558	0	0	0.0487248	0	0.032975	0	0	0.0110301	0	0	0	0	0	0	0	0.0642193	0.0144402	0	0.0541066
KIF20B	0.0752202	0	0	0	0	0.00857304	0.0199772	0.0221558	0	0	0.00900781	0	0	0	0	0.0489922	0	0	0.0250123	0.0825958	0	0	0	0.0201814	0.0401594	0	0	0	0.0126313	0	0	0	0.0694834	0	0	0	0.00632391	0.0257361	0	0	0	0	0	0	0.00633779	0.0521855	0	0.00585473
HTR7	0	0	0	0	0.0358107	0	0.00991244	0.00378368	0.0195674	0	0	0	0	0	0	0	0	0	0	0	0	0	0	0.0171457	0	0	0	0	0	0	0	0	0	0	0	0	0	0	0	0	0	0	0	0	0.00168565	0.0122338	0	0.0101606
RPP30	0.140154	0.0838079	0.1236	0	0.082899	0.0127986	0.101769	0.0490232	0.0193684	0.229463	0.0249029	0	0	0.0942702	0.147085	0	0	0	0.0781256	0	0.0493201	0.0224822	0	0	0.103155	0	0	0.317129	0.069146	0	0	0.0490179	0.0509189	0.0246503	0	0	0.0251133	0.15353	0	0	0	0	0	0	0.0803136	0.0136065	0	0.0486389
ANKRD1	0	0	0	0	0	0	0.000138734	0	0	0	0	0	0	0	0	0	0	0	0	0	0	0	0	0	0	0	0	0	0	0	0	0	0	0	0	0	0	0	0	0	0	0	0	0	0	0	0	0
PCGF5	0.206038	0.346739	0.134088	0.153869	0.111196	0.363326	0.321452	0.170664	0.228207	0	0.0825538	0.154708	0	0.0936947	0	0.191209	0	0	0.117171	0	0.0788614	0.23467	0	0.107329	0.200145	0.142713	0	0.540605	0.176645	0	0	0.135945	0.103164	0.147031	0	0.310265	0.114178	0.509556	0.266036	0.247884	0	0	0.0359781	0	0.122261	0.204545	0.31991	0.296282
HECTD2	0.0464599	0.139286	0.0617795	0.26962	0.0178902	0.11813	0.171226	0.125032	0.0287696	0.187348	0.027157	0.345043	0	0.0527324	0.253583	0	0	0	0.100089	0.146529	0.0938392	0.0998236	0	0.0651167	0.0950683	0.0840863	0.265099	0.184349	0.0520673	0	0	0.108479	0.162491	0.0744426	0.335657	0	0.0734702	0.0680215	0.266036	0	0.149794	0	0.0359781	0	0.0574566	0.121141	0	0.081774
PPP1R3C	0	0	0.0338848	0	0	0.00249302	0.00482738	0.00654999	0	0	0	0	0	0	0.122286	0	0	0	0	0	0	0	0	0.0149338	0.0123833	0	0	0	0	0	0	0.00145173	0.0678109	0.00669821	0	0	0.0275266	0	0	0	0	0	0.0456916	0	0	0.0193924	0	0.00624017
TNKS2	0.261402	0.135137	0.148938	0.205546	0.198646	0.205692	0.194399	0.135588	0.0752839	0	0.275103	0.0999008	0	0.0988735	0.147085	0.163297	0	0	0.0721659	0.0825958	0.19527	0.304831	0	0.150895	0.127202	0	0	0	0.246923	0	0	0.0534245	0.317592	0.114386	0.360177	0	0.0711419	0.0363043	0	0	0.154649	0	0.0859132	0	0.13955	0.164144	0.525665	0.159407
FGFBP3	0	0	0.0335386	0	0	0	0.00835398	0.00865226	0.0101662	0	0	0	0	0	0	0	0	0	0.00113267	0	0	0	0	0.00625913	0	0	0	0	0	0	0	0.00145173	0	0.00394619	0	0	0.00152744	0	0	0	0	0	0	0	0	0.0010177	0.317258	0
BTAF1	0	0.27389	0.0851671	0	0.154793	0.114388	0.191854	0.0665103	0.0498689	0.108231	0.0317684	0.307849	0	0.0383397	0.157697	0.113055	0	0	0.0597864	0.130465	0.0258703	0.125997	0	0.0725432	0.115754	0	0.171072	0	0.123724	0	0	0.0913819	0.222602	0.0625964	0	0	0.170075	0.0504329	0	0	0.231877	0	0	0	0.0580304	0.0388561	0	0.110379
CPEB3	0.14608	0.382113	0.450218	0.188759	0.344802	0.663841	0.506802	0.311249	0.1894	0.362857	0.265319	0.156799	0	0.26572	0.218172	0.291376	0	0	0.257083	0.218766	0.385028	0.159266	0	0.240497	0.282156	0.215382	0.265099	0.234997	0.439907	0	0	0.198667	0.326207	0.3469	0.566225	0.227245	0.45146	0.274549	0.791004	0	0	0	0.251332	0	0.256272	0.281557	0.705701	0.33334
MARCH5	0.14608	0	0.0697694	0.280173	0.0536282	0.0512313	0.112691	0.0741886	0.0397027	0	0.00900781	0	0	0.0218016	0.157697	0.0729492	0	0	0.0373518	0	0.0275827	0.0352172	0	0.0551424	0.084591	0	0	0	0.080899	0	0	0.00636341	0	0.0384701	0	0	0.0871519	0	0	0	0	0	0	0	0.032962	0.0164061	0.317071	0.0900652
IDE	0	0.0659617	0.0554313	0.104816	0.0178902	0.111286	0.112123	0.0516086	0.0195674	0	0.0520599	0	0	0.0583449	0	0	0	0	0.0320339	0	0.030221	0.0472995	0	0.0545687	0.0659073	0	0	0.182153	0.121627	0	0	0.0870631	0	0.0196544	0	0	0.05167	0.121594	0	0	0	0	0.135644	0	0.0294602	0.0224157	0	0.0555015
KIF11	0	0	0	0	0	0.00483424	0.00882506	0.00143488	0	0	0.00900781	0	0	0	0	0	0	0	0	0	0	0	0	0.0131297	0	0	0	0	0.00565152	0	0	0.00264966	0	0	0	0	0.00105596	0	0	0	0	0	0	0	0.00175136	0	0	0.00695585
HHEX	0	0	0	0	0	0	0.000892811	0	0	0	0	0	0	0	0	0	0	0	0	0	0	0	0	0	0	0	0	0	0	0	0	0	0	0	0	0	0	0	0	0	0	0	0	0	0	0.00196589	0	0
EXOC6	0.196419	0	0.178818	0.085157	0.252632	0.129434	0.32459	0.145836	0.176091	0	0.0719812	0	0	0.12717	0	0.148397	0	0.347234	0.15137	0.14387	0.187311	0.181482	0	0.153406	0.138142	0.0494006	0	0	0.314183	0	0.371175	0.176184	0.103164	0.13892	0.394235	0.118314	0.200031	0.0457709	0	0	0.104612	0	0	0	0.172617	0.130632	0.842303	0.0803647
CYP26C1	0	0	0	0	0	0	0.000414526	0	0	0	0	0	0	0	0	0	0	0	0	0	0	0	0	0	0	0	0	0	0	0	0	0	0	0	0	0	0	0	0	0	0	0	0	0	0	0	0	0
CYP26A1	0	0	0	0	0	0	0.00586195	0.00139288	0	0	0	0	0	0.00909555	0	0	0	0	0.0123002	0	0	0.0917671	0	0.00969164	0.0217311	0	0	0	0	0	0	0	0.0221437	0	0	0	0.00121498	0	0	0	0	0	0	0	0	0	0	0.0049501
MYOF	0	0	0	0	0	0.00235315	0.00558286	0.015919	0	0	0	0	0	0	0	0	0	0	0	0	0	0	0	0	0.020493	0	0	0	0.0302202	0	0	0.0420787	0	0	0	0	0.0215359	0.0137757	0	0	0	0	0	0	0	0	0	0.00514358
CEP55	0	0	0	0	0	0	0.00011271	0	0	0	0	0	0	0	0	0	0	0	0	0	0	0	0	0	0	0	0	0	0	0	0	0	0	0	0	0	0.00151808	0	0	0	0	0	0	0	0	0	0	0.00252153
FFAR4	0	0	0	0	0	0	0.0237081	0.00856374	0	0	0	0.178106	0	0	0	0	0	0.374914	0.0287689	0	0	0	0	0.0251018	0	0	0	0	0	0	0	0	0	0.0184745	0	0	0	0	0	0	0	0	0	0	0	0.0141904	0	0.00404689
RBP4	0.215146	0.136216	0.0527583	0.0601175	0	0.0509648	0.109879	0.0687978	0.0195674	0	0	0	0	0.19216	0.161697	0.0720202	0	0	0.112228	0.0825958	0.0745054	0	0	0.0337228	0.195259	0.123952	0.271695	0	0.0605712	0	0	0.0154919	0.0427193	0.0702505	0.335657	0	0.109979	0.0508344	0	0	0	0	0	0	0.0238541	0.0718409	0.317258	0.0166618
PDE6C	0	0	0	0	0	0	0.0135986	0.000861376	0	0	0	0	0	0	0	0	0	0	0.00177046	0	0	0	0	0	0	0	0	0	0	0	0	0	0	0.00128796	0	0	0.0078893	0	0	0	0	0	0	0	0	0	0	0
FRA10AC1	0	0	0.0421987	0.146949	0.0801967	0.103565	0.139039	0.0900278	0.0770622	0	0	0	0	0.0679935	0.122286	0	0	0	0.0626023	0	0.053453	0.00409265	0	0.0286687	0.0957135	0	0	0.103159	0.1265	0	0	0.0994991	0.0165895	0.0227216	0	0	0.0661301	0.165677	0	0	0	0	0	0	0.105936	0.0249995	0	0.0549667
LGI1	0.0998688	0	0.138454	0.139415	0.182573	0.122361	0.358704	0.183154	0.641033	0.0815403	0.0853988	0.184845	0	0.0898891	0	0.117722	0	0.295591	0.154666	0.451521	0.162816	0.258918	0	0.212817	0.227772	0.274582	0	0.418168	0.108335	0	0.371175	0.262727	0.270838	0.109392	0	0.137463	0.162512	0.198917	0.377263	0	0.33082	0	0.0816697	0	0.056692	0.137186	0.207974	0.0766154
SLC35G1	0.0882403	0	0	0	0	0.0192241	0.00499009	0.0125531	0	0	0.0379986	0	0	0	0	0	0	0	0	0	0	0.0327627	0	0	0	0	0	0	0	0	0	0	0.0249409	0	0	0	0.00433224	0	0	0	0	0	0.177124	0	0.00168565	0.0106121	0	0.00627878
PLCE1	0	0	0	0	0	0.00429489	0.0136711	0.00612857	0.0177732	0	0	0	0	0	0	0	0	0	0.00951428	0	0	0.00209237	0	0.00904613	0	0	0	0	0.00505424	0	0	0.0594363	0.0472822	0.0105358	0	0	0.0173448	0	0	0.287665	0	0	0.21755	0	0.00168565	0.0209987	0	0.00232442
NOC3L	0.065117	0.214546	0.0384971	0	0.0457354	0.00452489	0.0279185	0.0108395	0	0	0.0361648	0	0	0.0266095	0	0.0404728	0	0	0.00785403	0	0.0302601	0.0583672	0	0.0184557	0.0558994	0	0.171072	0	0.00378827	0	0	0.011835	0.0315558	0.00838332	0	0	0.00689365	0	0	0.287665	0	0	0	0	0	0.00196589	0.525232	0.00853076
TBC1D12	0.0756452	0	0.0603198	0.0314528	0	0.00235315	0.0590302	0.0450432	0.0434972	0	0.0144975	0.127946	0	0	0	0.0536589	0	0	0.0143126	0	0.0227047	0.00961403	0	0.0181463	0.0386946	0	0	0	0.0216854	0	0	0.110465	0	0.0229538	0	0	0.049488	0.0137757	0.266036	0	0	0	0	0	0.0290217	0.0796508	0	0.0426018
HELLS	0.0330427	0.0554779	0.0297888	0	0	0.0433974	0.0777874	0.00471427	0.00920223	0	0.0144975	0	0	0	0	0	0	0	0.0272263	0	0.0903283	0.00209237	0	0.015268	0.0209938	0	0.271695	0	0.0306103	0	0	0.0275961	0.0304138	0.00640033	0	0	0.0422426	0	0	0	0	0	0	0	0.00175136	0	0	0.0171426
CYP2C18	0	0	0	0	0	0	0.000516589	0	0	0	0	0	0	0	0	0	0	0	0	0	0	0	0	0	0	0	0	0	0	0	0	0	0	0	0	0	0	0	0	0	0	0	0	0	0	0	0	0
AL583836.1	0	0	0	0	0	0	0.00176868	0	0	0	0	0	0	0	0	0	0	0	0	0	0	0	0	0	0	0	0	0	0	0	0	0	0	0	0	0	0	0	0	0	0	0	0	0	0	0	0	0.0119484
CYP2C9	0	0	0	0	0	0	0	0	0	0	0	0	0	0	0	0	0	0	0	0	0	0	0	0	0	0	0	0	0	0	0	0	0	0	0	0	0	0	0	0	0	0	0	0	0	0	0	0
CYP2C8	0	0	0	0	0	0.00457059	0.0116542	0.00158995	0	0	0.128117	0	0	0	0	0	0	0	0	0	0	0	0	0	0	0	0	0	0	0	0	0	0	0	0	0	0.00493385	0	0	0	0	0	0	0	0.00175136	0	0	0.00324464
ACSM6	0	0	0	0	0	0.00845803	0.0144116	0.00198501	0.00920223	0	0	0	0	0	0	0	0	0	0.00205305	0	0	0	0	0	0	0	0	0	0.00505424	0	0	0	0	0.000579936	0	0	0.00152906	0	0	0	0	0	0	0	0.0124427	0	0	0
PDLIM1	0	0	0	0	0	0	0.00399008	0.00121193	0	0	0	0	0	0	0	0	0	0	0	0	0	0	0	0	0.0553786	0	0	0	0	0	0	0	0	0	0	0	0.00152906	0	0	0	0	0	0	0	0	0	0	0.0058697
SORBS1	0.129191	0.119353	0.324831	0.315567	0.299571	0.434481	0.691898	0.34853	0.445846	0.137755	0.485257	0.609347	0	0.39359	0.375869	0.200302	0	0	0.220045	0.157446	0.117985	0.339019	0	0.215937	0.240096	0.189698	0.478185	0.184349	0.405613	0	0	0.271296	0.503531	0.191164	0	0	0.403129	0.248073	0.413741	0	0	0	0.0456916	0	0.259672	0.340276	0	0.293328
ALDH18A1	0	0.0848869	0.0183389	0.0915824	0	0.0132591	0.0549246	0.0465	0.0951592	0	0	0	0	0	0	0	0	0	0.0243176	0	0.0201149	0.0344153	0	0.0123395	0.023382	0.0840863	0.265099	0.290141	0.00911538	0	0	0.0243477	0	0.00968774	0	0	0.0324048	0.0137757	0	0	0	0	0.0859132	0	0.12027	0	0.452679	0.0122604
TCTN3	0.0330427	0	0	0	0.0445445	0.0201371	0.0585125	0.0302121	0.317536	0	0.0144975	0	0	0.00909555	0	0	0	0	0.024535	0	0.0258703	0.00600861	0	0.0234724	0.0139904	0	0	0	0.0373937	0	0	0.0039922	0	0.0443989	0	0	0.0230462	0	0	0	0	0	0.138691	0	0.00446175	0.0497884	0	0.0480023
ENTPD1	0	0.0639149	0	0.0314528	0	0	0.00813154	0.0187974	0.0219295	0	0	0	0	0	0	0	0	0	0.0122888	0	0	0	0	0.00858957	0.0176884	0	0	0	0	0	0	0	0	0.0179091	0	0	0.00273307	0	0	0	0	0	0.0456916	0	0.0182801	0.0160496	0	0
AL365273.2	0	0	0	0	0	0.00452489	0.0142	0.0012841	0.0219295	0	0.00900781	0	0	0	0	0	0	0	0	0	0	0	0	0.0123395	0	0	0	0	0.0302574	0	0	0.00119793	0	0.0012405	0	0	0.00383103	0	0	0	0	0	0	0	0	0.0279588	0	0
CC2D2B	0	0	0	0	0	0.00235315	0.0110661	0.00218386	0.0219295	0	0	0	0	0	0	0	0	0	0.0139637	0	0	0	0	0	0.0360134	0	0	0	0.03976	0	0	0.00119793	0	0	0	0	0.00183307	0	0	0	0	0	0	0	0	0.021398	0	0
CCNJ	0	0	0	0	0	0	0.00634113	0.00108811	0	0	0.00900781	0	0	0	0	0	0	0	0	0	0	0	0	0	0.0245833	0	0	0	0.00378827	0	0	0	0	0	0	0	0.00151808	0	0	0	0	0	0	0	0	0	0	0.0124831
ZNF518A	0.0464599	0.0707368	0.03408	0.178252	0.135434	0.116728	0.201672	0.0760414	0.0779205	0.504298	0.132533	0	0	0.0121066	0.147085	0.0572773	0	0	0.0714813	0.146529	0.0331307	0.100591	0	0.11342	0.0542151	0.0613883	0	0	0.195403	0	0	0.137041	0.0641486	0.0404123	0	0	0.164125	0.0646102	0	0.287665	0.0989434	0	0.128579	0	0.0727578	0.119498	0	0.0874374
BLNK	0	0	0	0	0	0	0.00576446	0.010331	0	0	0	0	0	0	0	0	0	0	0	0	0	0	0	0	0	0	0	0	0	0	0	0	0	0.0184711	0	0	0.00083107	0	0	0	0	0	0	0	0	0	0	0.00572824
DNTT	0	0	0	0	0	0	0.000208	0	0	0	0	0	0	0	0	0	0	0	0	0	0	0	0	0	0	0	0	0	0	0	0	0	0	0	0	0	0	0	0	0	0	0	0	0	0	0	0	0
OPALIN	0	0	0	0	0.0203067	0	0.0115784	0.0157184	0	0.108231	0	0	0	0.0766667	0	0	0	0	0.00948731	0	0.0235197	0	0	0.00336168	0.0473144	0.106058	0	0	0	0	0	0	0	0.0293233	0	0	0.0392695	0.0856147	0	0	0	0	0	0	0.0162983	0.0100604	0	0.0464457
TLL2	0	0	0.0363229	0.0652275	0	0.0898624	0.013982	0.00513418	0.0219295	0	0.0758612	0	0	0.0260792	0	0	0	0	0.00253795	0	0.0151536	0.0400697	0	0.0137247	0.0240103	0.108373	0	0	0.077634	0	0	0.0191654	0	0.0628358	0	0	0.0442738	0	0	0	0	0	0	0	0.0212862	0.0126555	0	0.0058697
TM9SF3	0.215185	0.137433	0.126204	0.1758	0.190709	0.350064	0.216302	0.192215	0.245281	0.189771	0.306482	0.0990833	0	0.282977	0.374498	0.228905	0	0	0.266595	0.157446	0.163814	0.0918444	0	0.36559	0.179968	0.360019	0.536795	0	0.271621	0	0	0.116948	0.03904	0.217337	0	0.172802	0.13156	0.266526	0	0	0.110804	0	0.151352	0	0.148279	0.132516	0	0.194077
PIK3AP1	0	0	0	0	0	0.0583481	0.00258416	0.0121562	0	0	0	0	0	0	0	0	0	0	0	0	0	0	0	0	0.020493	0	0	0	0	0	0	0	0	0	0	0	0	0.0137757	0	0	0	0	0	0	0	0	0	0.0102185
LCOR	0.143972	0.287579	0.151713	0.0583132	0.144577	0.336116	0.375408	0.156129	0.188224	0.157308	0.193889	0	0	0.0822187	0.24189	0.198984	0	0.198056	0.0814375	0	0.0920544	0.230601	0	0.116513	0.065137	0.259891	0	0.338155	0.287429	0	0	0.193688	0.195499	0.186302	0	0	0.249361	0.0621778	0	0.649571	0	0	0.131605	0	0.11419	0.190852	0	0.264528
SLIT1	0.0464599	0.103945	0.228714	0.126362	0.328183	0.178001	0.373858	0.236587	0.338119	0.0815403	0.415553	0.194938	0	0.196544	0.15278	0.386371	0	0.295591	0.166283	0.41143	0.239497	0.0989493	0	0.308331	0.238394	0.411097	0	0.103159	0.133028	0	0	0.251405	0.27889	0.0628652	0	0.118314	0.0886062	0.455196	0.266036	0	0.234117	0	0.513971	0	0.243018	0.260392	0	0.195805
ARHGAP19-SLIT1	0	0	0	0	0	0	0.000980177	0	0	0	0	0	0	0	0	0	0	0	0	0	0	0	0	0	0	0	0	0	0	0	0	0	0	0	0	0	0	0	0	0	0	0	0	0	0	0	0	0
FRAT1	0	0.0639149	0	0.0314528	0.0212779	0.00457059	0.0095558	0.0319477	0	0	0	0	0	0	0	0	0	0	0	0	0	0	0	0.0211768	0.00882049	0	0	0	0.0342439	0	0	0	0	0	0	0	0.0106242	0	0	0	0	0	0	0	0.0250149	0.0155439	0	0.00324464
FRAT2	0	0	0	0.0314528	0	0.0129935	0.0578547	0.0140358	0	0	0.0172708	0	0	0	0	0	0	0	0.0227287	0	0.0258154	0.0378546	0	0.0304445	0	0	0	0	0.0474292	0	0	0.0333747	0	0.0220275	0	0	0.0316521	0.0137757	0	0	0	0	0	0	0.0287508	0.0154579	0	0.0276609
RRP12	0	0	0.157282	0.0314528	0	0.0147284	0.126102	0.0478157	0.0578897	0	0.00900781	0.0568986	0	0.0641766	0	0.125146	0	0	0.0457772	0	0.0614073	0.0619853	0	0.0745687	0.055194	0.106171	0.171072	0	0.0181052	0	0	0.0903173	0	0.0837722	0	0	0.103434	0.0363043	0	0	0	0	0.0769364	0	0.0408665	0.0319661	0	0.0950057
PGAM1	0.743911	0.486102	0.468039	0.478541	0.525657	0.766002	0.76465	0.779665	0.451816	0.462113	0.77835	0.650174	0	0.631495	1.00305	0.449342	0	1.11872	0.669035	0.644528	0.52146	0.512619	0	0.417439	0.60902	0.879957	1.23261	0.184349	0.547371	0	0.29819	0.589885	0.443423	0.564396	0	0.807768	0.55636	0.613114	0.266036	0.535549	0.485971	0	0.518993	0	0.720315	0.458685	0.60923	0.544222
EXOSC1	0.0554786	0	0.0299585	0	0.0517641	0.00393314	0.0939288	0.0698965	0.0193684	0.180961	0.0172708	0	0	0.0584007	0	0.0590134	0	0	0.0407887	0	0	0.00600861	0	0	0.015777	0	0	0.259676	0.0888621	0	0	0.0200664	0	0.00823897	0	0	0.0274167	0.0137757	0	0	0	0	0	0	0.0655409	0.0321706	0	0
ZDHHC16	0.0600741	0.0513295	0.0406685	0.0465025	0.0457354	0.00457059	0.0616996	0.0532685	0.0599483	0	0	0.154708	0	0	0.0801931	0	0	0	0.0263289	0.0825958	0	0.0263193	0	0.00553925	0.0223883	0	0.171072	0	0.0898887	0	0	0.0214292	0.0694596	0.0254139	0	0	0.035926	0.242587	0	0.388467	0	0	0.135644	0	0.02308	0.0070985	0	0.048686
MMS19	0.0464599	0.227112	0.118934	0.068042	0.0353797	0.0857461	0.126127	0.0528763	0.21795	0	0.0531121	0	0	0.0479491	0.15278	0.0671798	0	0.347234	0.0361985	0.0825958	0.0949148	0.0387713	0	0.0621757	0.119859	0.15063	0	0	0.155588	0	0	0.123446	0.0721909	0.032691	0.206048	0	0.0955548	0.054344	0	0.287665	0.151969	0	0	0	0.0628322	0.0598338	0	0.0540574
UBTD1	0	0	0	0	0.0203067	0.00452489	0.0274469	0.0116287	0	0	0.0959244	0	0	0	0	0.0743984	0	0.308603	0	0.157446	0	0	0	0	0	0	0	0	0.0065067	0	0.371175	0.00232053	0	0.00166484	0	0	0.0305052	0	0	0	0	0	0	0	0.0185638	0.0151567	0	0.0133068
ANKRD2	0	0	0	0	0	0.00393314	0.0266909	0.0116706	0	0	0.0144975	0	0	0	0	0	0	0	0	0	0	0	0	0	0	0	0	0	0.0189999	0	0	0.0174845	0	0.0224676	0	0	0.0116231	0	0	0	0	0	0	0	0.00100188	0	0	0.0137512
AL355315.1	0	0	0	0.0295829	0	0.00393314	0.0136581	0.00856039	0	0	0	0	0	0	0	0	0	0.198056	0	0	0	0.0282142	0	0	0	0	0	0	0.035732	0	0	0	0	0.000579936	0	0	0.00184714	0	0	0	0	0	0	0	0	0.0342424	0	0.00193602
MORN4	0.073109	0	0.0503028	0.0365892	0.0323261	0.0354229	0.091166	0.119667	0.0507461	0.0917076	0.162067	0	0	0.0414618	0.0801931	0.0566801	0	0	0.0284535	0	0.0333746	0.122527	0	0.0311634	0.0499554	0	0	0	0.0617337	0	0	0.0607358	0.0130294	0.0200194	0	0.172802	0.0420279	0.0137757	0	0.535549	0	0	0	0	0.031664	0.055828	0	0.0479123
PI4K2A	0.116156	0.0571155	0.0515208	0.0314528	0.0952617	0.0126156	0.0637702	0.0524285	0.00920223	0.14658	0.0361648	0	0	0.0367651	0	0.0521965	0	0	0.0919246	0.266636	0.0935047	0.0634837	0	0.0592559	0.0778799	0	0.223468	0	0.0326729	0	0	0.0887348	0.0752008	0.0893655	0	0	0.0254198	0.0508344	0	0	0	0	0.0359781	0	0.0636098	0.0130369	0	0.0763639
AVPI1	0	0.0843974	0	0.0365892	0.0178902	0.00750113	0.0981969	0.0533324	0.0578897	0	0.0144975	0	0	0.043575	0.161697	0.0514979	0	0.347234	0.0487645	0	0	0.0263984	0	0.0660214	0.0430825	0	0	0.167736	0.0681188	0	0	0.0581974	0.0412512	0.0303544	0	0	0.0458044	0	0	0	0	0	0	0	0.0139432	0.0695456	0	0.0370701
MARVELD1	0	0.0659617	0	0.0583132	0	0.00452489	0.0137778	0.00653091	0	0	0	0	0	0	0	0	0	0	0	0	0	0.00209237	0	0.0067204	0	0	0	0	0	0	0	0	0	0.000579936	0	0	0.00554109	0.0826807	0	0	0	0	0	0	0.0124671	0.0144671	0	0.0127734
ZFYVE27	0.108263	0.0659617	0.0851048	0	0.108955	0.0504365	0.139917	0.111863	0.112932	0	0.0862054	0.0568986	0	0.125242	0.203918	0.0928538	0	0.308603	0.0839877	0	0.116097	0.11172	0	0.0720298	0	0.237745	0	0	0.102591	0	0	0.065224	0.0769011	0.0692537	0.206048	0.137463	0.0899051	0.155649	0	0	0.123313	0	0	0	0.0286972	0.0632455	0.207974	0.0886761
SFRP5	0	0	0	0	0	0	0.00069266	0.00393388	0	0	0	0	0	0	0	0	0	0	0	0	0	0	0	0.0110056	0.0217879	0	0	0	0	0	0	0.0191358	0	0	0	0	0	0	0	0	0	0	0	0	0	0	0	0
GOLGA7B	0.1839	0.0571155	0.131635	0.0935753	0.183521	0.095522	0.186196	0.142138	0.067614	0.141254	0.0464911	0	0	0.0668242	0.161697	0.119761	0	0.264831	0.0912788	0	0.053817	0.0710053	0	0.0405319	0.159189	0.204758	0.223468	0	0.0726914	0	0	0.0369646	0.139229	0.134393	0	0	0.162122	0.509934	0	0.388467	0	0	0.389763	0	0.0761517	0.0633107	0	0.116488
CRTAC1	0	0	0.0746144	0	0.0342931	0.0756488	0.0526873	0.0236317	0.134862	0.237445	0.106055	0	0	0.10062	0	0	0	0	0.039578	0.127204	0.0837781	0	0	0.0631572	0.10056	0	0.223468	0	0.0542802	0	0	0.0964014	0.0119496	0.0292626	0	0	0.0753446	0.17584	0	0	0.0989434	0	0	0	0.0237283	0.0132029	0.207974	0.0615166
R3HCC1L	0	0.0973337	0	0	0.0666042	0.0825047	0.0898271	0.0277454	0.0279394	0	0.00900781	0	0	0	0	0	0	0	0.0158666	0	0	0.0475841	0	0.0325913	0	0	0	0	0.0362252	0	0.371175	0.0290746	0	0.0012405	0	0	0.0241865	0.0257361	0	0	0	0	0.181336	0	0.00654368	0.054495	0	0.0374522
LOXL4	0	0	0	0	0	0	0.000124505	0	0	0	0	0	0	0	0	0	0	0	0	0	0	0.00209237	0	0	0	0	0	0	0	0	0	0	0	0	0	0	0.00083107	0	0	0	0	0	0	0	0	0	0	0
PYROXD2	0	0	0	0	0	0.00822803	0.0247833	0.00171722	0	0	0	0	0	0	0	0	0	0	0	0	0	0.00209237	0	0.0122393	0	0	0	0	0	0	0	0.0243477	0.0270904	0.00113416	0	0	0.00398643	0.0137757	0	0	0	0	0	0	0	0	0	0.00604228
HPS1	0	0	0.0118056	0	0	0.0926614	0.0719752	0.0648475	0.0685193	0	0	0	0	0	0.0801931	0	0	0	0.0202269	0.157446	0.0230402	0.100342	0	0.0128221	0.0343043	0	0	0	0.0417563	0	0.610661	0.0905878	0.0548925	0.0439756	0.336513	0	0.0429541	0.194	0	0	0.126925	0	0	0	0.0342009	0.0257271	0	0.0532867
HPSE2	0	0	0.0340126	0.0314528	0.0517641	0.0721861	0.0143984	0.0373565	0	0	0.0379986	0	0	0.0743564	0.147085	0	0	0	0.0322981	0.123837	0	0.0357622	0	0.0640212	0.0371696	0	0	0.155941	0.0962802	0	0	0.0174845	0.0285391	0.0140895	0	0	0.0423054	0	0	0	0	0	0	0	0.0205514	0.0425731	0	0.0410803
CNNM1	0.165612	0	0.121987	0	0.181558	0.107682	0.260175	0.210652	0.300032	0.0917076	0.149337	0.125511	0	0.0546093	0.321179	0.181934	0	0	0.11482	0	0.188989	0.195196	0	0.179275	0.0705712	0.10123	0	0	0.224538	0	0	0.1439	0.024979	0.0934333	0	0.137463	0.200743	0.0642086	0.549707	0	0.281236	0	0	0	0.0468917	0.11277	0.207974	0.144075
GOT1	0.257017	0.497652	0.337625	0.591617	0.386146	0.469047	0.440608	0.485399	0.241103	0.360316	0.654689	0.53106	0	0.294419	0.518649	0.344273	0	0	0.571326	0.185204	0.401385	0.349804	0	0.361215	0.486169	0.539137	0.549733	0.424662	0.410169	0	0.610661	0.357524	0.180316	0.466668	0	0.310265	0.407756	0.185778	0	0.439739	0.327097	0	0.263833	0	0.308939	0.250099	0	0.257333
SLC25A28	0.108688	0.0639149	0.0615814	0	0.122389	0.0623955	0.215533	0.108236	0.0287696	0.108231	0	0	0	0.0695958	0	0	0	0	0.0267575	0.130306	0.0770957	0.133213	0	0.0415783	0.0843393	0	0.171072	0	0.045824	0	0.429112	0.0366929	0.0740968	0.0368157	0.566225	0	0.0988091	0.192408	0	0	0	0	0.0456916	0	0.0347306	0.049493	0	0.0758097
ENTPD7	0	0	0.0307357	0	0	0.0062863	0.00883437	0.00772694	0	0	0	0	0	0	0	0	0	0	0.012164	0	0	0.00409265	0	0.00829923	0	0	0	0	0.00544166	0	0	0	0	0	0	0	0.00162225	0	0	0	0	0	0	0	0	0.0144402	0	0
CUTC	0.0732928	0	0.0394506	0.0699749	0.0178902	0.0251218	0.0638306	0.0561866	0.0101662	0	0.145689	0.0990833	0	0.02914	0	0	0	0	0.0487723	0	0.0502874	0.00409265	0	0.0329989	0.0182016	0.106058	0	0	0.069956	0	0	0.058238	0.0396104	0.0150254	0.335657	0.195482	0.0583209	0.144932	0	0	0.137344	0	0	0	0.0337473	0.0352405	0	0.0177151
COX15	0	0.141513	0.029176	0.116143	0.0291296	0.0156454	0.0580506	0.0645897	0.0584117	0.0958882	0.0779656	0	0	0.00909555	0	0	0	0.198056	0.029269	0	0.0684733	0.0509622	0	0.0266215	0.0221942	0	0	0	0.0583435	0	0	0.0566808	0.0119496	0.0200138	0	0	0.0352285	0	0	0	0.127265	0	0	0	0.0239775	0.0493005	0	0.0275415
ABCC2	0	0	0	0	0	0	0.00412473	0	0	0	0	0	0	0	0	0	0	0	0	0	0	0	0	0	0	0	0	0	0	0	0	0	0	0	0	0	0	0	0	0	0	0	0	0	0	0.0010177	0	0
DNMBP	0	0	0	0	0	0.044374	0.0358687	0.00438274	0.0101662	0	0	0	0	0.00909555	0	0	0	0	0	0	0.0197102	0.00209237	0	0.00656396	0.00882049	0	0	0	0.0159709	0	0	0.0236767	0	0.0291742	0	0	0.0336807	0.0137757	0	0	0	0	0	0	0.0212367	0.0226796	0	0.0229185
CPN1	0	0.0659617	0	0	0	0	0.00188973	0.000659943	0	0	0	0	0	0	0	0	0	0	0	0	0	0	0	0	0	0	0	0	0	0	0	0.00119793	0	0	0	0	0.00152906	0	0	0	0	0	0	0	0	0	0	0
ERLIN1	0.0554786	0	0.0299585	0	0.0391683	0	0.0688465	0.0153984	0.0279394	0	0.0463961	0	0	0	0	0	0	0	0	0	0	0.0981539	0	0.0130146	0.0220181	0	0	0	0.0103813	0	0	0.0234715	0.0304138	0.0173619	0.360177	0	0.03667	0.0137757	0	0	0	0	0	0	0.0208796	0.0073207	0	0.0120016
CHUK	0	0.0707368	0.0481317	0.105355	0	0.0663396	0.0744682	0.0433823	0.00920223	0	0.0235054	0.0568986	0	0	0	0.0729492	0	0	0.0300419	0	0	0.00600861	0	0.0165846	0.0351805	0	0	0	0.00829419	0	0	0.027655	0.0496717	0.0129094	0	0	0.0569922	0.111431	0	0	0	0	0	0	0.0535522	0.0576314	0.207974	0.0101221
CWF19L1	0	0	0	0.0496486	0	0.0328915	0.0795015	0.0250097	0.228825	0.108231	0.0319936	0.0999008	0	0.00909555	0.0801931	0.0758546	0	0	0.0266153	0	0.0701877	0.0724354	0	0.0142339	0.0285315	0	0	0	0.00943978	0	0	0.0738374	0	0.0340593	0	0	0.0301013	0.0137757	0	0	0	0	0.0359781	0	0.0511631	0.0854933	0	0.0245849
BLOC1S2	0.191802	0.257746	0.0681577	0.241938	0.102251	0.0947233	0.203543	0.132707	0.222013	0.137755	0.0593218	0.0568986	0	0.180609	0	0.186219	0	0	0.171469	0	0.083462	0.262285	0	0.0733743	0.1743	0.110789	0.429957	0	0.150235	0	0.371175	0.1157	0.0429429	0.144503	0	0.332946	0.0994559	0.0761689	0.266036	0.247884	0	0	0	0	0.137221	0.140694	0.207974	0.0642408
PKD2L1	0	0	0	0	0	0.0366157	0.0281503	0.0109923	0	0	0.027157	0	0	0	0	0	0	0	0.0163341	0	0.0187429	0.0234139	0	0	0	0	0	0	0	0	0	0	0.0130294	0	0	0	0.0191177	0.0442982	0	0	0	0	0	0	0.0229623	0.006303	0	0
SCD	0	0.0513295	0.0384971	0.0412694	0.0773952	0	0.0416106	0.0405572	0.0951592	0.0757679	0.0144975	0	0	0.103635	0.0958859	0	0	0.506659	0.0450047	0.2827	0.0628102	0.0302442	0	0.0477251	0	0.0813244	0	0.338155	0.189299	0	0	0.0549831	0.10232	0.0202654	0	0	0.00121498	0	0	0	0.126925	0	0.290178	0	0.0189502	0.138942	0	0.129725
WNT8B	0	0	0	0	0	0	0.000441822	0	0	0	0	0	0	0	0	0	0	0	0	0	0	0	0	0	0	0	0	0	0	0	0	0	0	0	0	0	0	0	0	0	0	0	0	0	0	0	0	0
SEC31B	0	0	0	0	0	0.00877932	0.102666	0.0155565	0.0412979	0	0.0144975	0	0	0.02914	0	0	0	0.198056	0.0119754	0	0	0.00209237	0	0.00635163	0.0595175	0	0	0	0.045355	0	0	0.00511479	0.096653	0.0012405	0	0	0.0168173	0.0137757	0	0	0	0	0	0	0.00196345	0.032896	0.207974	0.0392878
AL133352.1	0	0	0	0	0	0	0.0102537	0.00782657	0	0	0	0	0	0.0266095	0	0	0	0	0	0	0	0	0	0.00685207	0	0	0	0.162435	0.00526516	0	0	0	0.0340786	0.00868422	0	0	0.0029435	0	0	0	0	0	0	0	0	0	0	0.00401427
HIF1AN	0.136663	0	0.103288	0.0412694	0.0874146	0.0648202	0.0904528	0.0707727	0.205515	0	0.0781645	0	0	0.0334117	0.0725865	0	0	0	0.0630742	0	0.0292071	0.0356684	0	0.0568602	0.0673894	0	0	0	0.0428645	0	0	0.0430013	0.0345888	0.095797	0.206048	0.137463	0.0917286	0.0856147	0	0	0.131709	0	0	0	0.0335295	0.037846	0	0.143484
PAX2	0	0	0	0	0	0	0.00060763	0	0	0	0	0	0	0	0	0	0	0	0	0	0	0	0	0.0139404	0	0	0	0	0	0	0	0	0	0	0	0	0	0	0	0	0	0	0	0	0	0	0	0
SLF2	0	0.0791275	0.100996	0.100287	0	0.0556347	0.15983	0.0611023	0.0219295	0	0.0474002	0	0	0.0385092	0	0	0	0	0.0358702	0.14387	0	0.0509873	0	0.112841	0.0660456	0.22708	0	0.155941	0.0373208	0	0	0.077612	0.0844423	0.0872957	0	0	0.108876	0.0137757	0	0	0.149794	0	0.181336	0	0.0913705	0.0557528	0.207974	0.064064
MRPL43	0.073109	0.140923	0.0869611	0.0412694	0.051604	0	0.106186	0.0559342	0.0359602	0	0.0699922	0	0	0.030735	0	0	0	0	0.0490719	0.195082	0	0.033028	0	0.0260505	0.0736112	0.200081	0	0.103159	0.0698994	0	0	0.0256001	0.0249409	0.111689	0	0	0.0476726	0.131156	0	0.287665	0	0	0	0	0.00282887	0.0248893	0	0.059139
SEMA4G	0	0	0	0.0314528	0	0	0.012121	0.0166057	0.00920223	0	0	0	0	0	0	0.0640629	0	0	0.0177362	0	0.0340293	0	0	0.0309	0	0	0	0	0	0	0	0.0219878	0	0.000579936	0	0	0.0163132	0	0	0	0	0	0	0	0	0	0	0
TWNK	0	0	0	0	0	0	0.0136413	0.0107953	0.00920223	0	0	0	0	0	0	0	0	0	0.0052287	0	0	0	0	0	0.0223883	0	0	0	0	0	0	0.0129506	0	0.0161697	0	0	0.00334176	0.0137757	0	0	0.0500377	0	0	0	0.0236303	0	0	0.01009
LZTS2	0	0	0.0409907	0	0	0.0715881	0.060553	0.0343457	0.084993	0.0958882	0.0361648	0.127946	0	0	0	0.0417388	0	0	0.00911698	0	0	0.126667	0	0.0447026	0.0625759	0	0	0	0.00378827	0	0	0.0286929	0.153677	0	0	0.118314	0.0702106	0	0	0.247884	0	0	0	0	0.0976396	0.0367019	0	0.0658113
PDZD7	0	0	0.0684175	0.0522116	0.0318728	0.0252964	0.0810182	0.0640082	0.0654268	0	0.0379986	0	0	0.00909555	0	0.0640629	0	0	0.0256279	0	0.0201149	0.0356684	0	0.0286179	0.0220181	0	0	0	0.0291493	0	0	0.0167067	0.0168664	0.0682543	0	0	0.027317	0	0	0	0	0	0.158258	0	0.00691953	0.052535	0	0.0211846
SFXN3	0.0873749	0.0848869	0.0282409	0.0267318	0.049763	0.0232616	0.0861547	0.0909741	0.00920223	0	0.100764	0.0568986	0	0	0	0.118566	0	0	0.0324154	0	0	0.00961403	0	0.0167371	0.015777	0.147937	0	0	0.0524817	0	0	0.040438	0.182506	0.0418978	0	0	0.00850087	0.0257361	0	0	0	0	0.18593	0	0.130294	0.0615237	0	0.0485204
KAZALD1	0	0	0	0	0	0	0.000508355	0	0	0	0	0	0	0	0	0	0	0	0	0	0	0	0	0.00453117	0	0	0	0	0	0	0	0	0	0	0	0	0	0	0	0	0	0	0	0	0.00196345	0	0	0
BTRC	0.257556	0.14632	0.234898	0.125734	0.131546	0.388218	0.39385	0.254629	0.459683	0.108231	0.306819	0.259538	0	0.208884	0	0.0962223	0	0	0.203992	0.213061	0.209244	0.189621	0	0.216415	0.295765	0.104758	0.171072	0.182153	0.123799	0	0.429112	0.177814	0.194522	0.167986	0	0	0.206216	0.0806025	0	0	0.492193	0	0.217314	0	0.255231	0.199865	0.207974	0.122997
DPCD	0	0.0485822	0.0660672	0.0727222	0	0.0123354	0.0640762	0.0391755	0.0414969	0	0.148836	0	0	0.0246585	0.122286	0.0755321	0	0	0.0354525	0.130306	0.0455256	0.0370557	0	0.0102878	0	0.153685	0.171072	0	0.0235214	0	0	0.0285129	0	0.0214387	0	0	0.0419925	0	0	0	0.104612	0	0	0	0.0274018	0.006303	0	0.0603932
POLL	0.0464599	0	0.0384971	0	0	0.0233856	0.0304268	0.0451798	0.0195674	0	0.0235054	0	0	0.0271124	0	0.0528043	0	0	0.0157225	0.191776	0	0.0477316	0	0.0247408	0.0343043	0	0	0	0.072515	0	0	0.0212643	0.0119496	0.0312411	0	0	0.0448927	0	0	0	0.149794	0	0.253764	0	0.0148815	0.0511085	0	0.0162059
FBXW4	0.128588	0	0.102195	0.0374302	0.108475	0.0435919	0.120166	0.0939567	0.228825	0.0917076	0.0235054	0.0990833	0	0.0677469	0	0	0	0	0.0528629	0	0	0.0667919	0	0.026596	0.0585414	0	0.223468	0	0.0805835	0	0	0.0303238	0.23859	0.0570693	0	0.195482	0.0699796	0.0680215	0	0	0.250237	0	0.0816697	0	0.0400936	0.0269163	0	0.0851525
FGF8	0	0	0	0	0	0	0.000541771	0	0.00920223	0	0	0	0	0	0	0	0	0	0	0	0	0	0	0	0	0	0	0	0	0	0	0	0	0	0	0	0.00154366	0	0	0	0	0	0	0	0	0	0	0
NPM3	0	0	0	0	0	0.00393314	0.0258821	0.0205199	0	0	0.0931321	0	0	0.0291099	0	0	0	0	0.016847	0.146529	0.0227047	0	0	0.0126362	0	0	0	0	0.0213872	0	0	0.0294172	0.0119496	0	0	0	0.0358133	0.0442982	0	0	0	0	0	0	0.00343701	0.0179408	0	0.0179979
OGA	0.73483	0.412642	0.291522	0.341978	0.487913	0.515928	0.502813	0.361429	0.154637	0.14658	0.428973	0.156799	0	0.262235	0.499655	0.0525814	0	0.810121	0.38321	0.376212	0.304377	0.230894	0	0.238726	0.478298	0.152929	0.429957	0.541042	0.56922	0	0	0.523902	0.452592	0.418006	0.360177	0	0.29532	0.173609	0.791004	0	0.22553	0	0.121891	0	0.388837	0.398633	0.291972	0.246002
KCNIP2	0.112514	0	0.0216221	0	0	0.114049	0.0643172	0.072973	0.025794	0.177429	0	0	0	0.0121066	0.157697	0	0	0	0.0277066	0	0.0363122	0.0809732	0	0	0.0217311	0.0613883	0	0	0.063134	0	0	0.0167067	0.0931235	0.0535676	0	0	0.0509539	0.131156	0	0	0	0	0	0	0.03465	0.00285346	0	0.0448105
ARMH3	0.0756452	0	0.034452	0.0569485	0.0711178	0.0776887	0.138782	0.0737751	0.0414969	0	0.137125	0.0568986	0	0.0646139	0.0958859	0.0523607	0	0	0.0383289	0.185019	0.0741301	0.0496475	0	0.0600257	0.043478	0	0.390851	0	0.151547	0	0.429112	0.126917	0.123595	0.0546812	0	0	0.133851	0.0137757	0	0	0	0	0.0889711	0	0.0148639	0.0391545	0.207974	0.0420553
HPS6	0.0330427	0.0794085	0	0	0.0304502	0.0447041	0.0128444	0.0188766	0.169015	0	0	0	0	0	0	0	0	0	0	0	0	0.059082	0	0.0243605	0.0640836	0	0	0	0	0	0	0.0119723	0.0391945	0.0126738	0	0	0.0224232	0.0137757	0	0	0.0500377	0	0	0	0.0228192	0.0177304	0	0.0148631
LDB1	0	0	0.037062	0.0267318	0	0.0126156	0.0222278	0.0207354	0.0219295	0	0.00900781	0	0	0	0.122286	0	0	0	0.00177046	0	0	0.00409265	0	0	0.023382	0	0	0	0	0	0.29819	0.0154919	0.0165895	0.0129731	0	0.227245	0.0381801	0.18923	0.266036	0	0	0	0	0	0	0.0399871	0	0.0142235
PPRC1	0	0	0	0	0.0647657	0.0151987	0.0275019	0.0148304	0.196219	0	0.0860415	0	0	0.0475275	0	0	0	0	0	0	0	0.0263193	0	0.00937269	0	0	0	0	0.00565152	0	0	0	0	0.0279251	0	0	0.0213977	0.0137757	0	0	0.250237	0	0.0359781	0	0.0171804	0.0126923	0	0.0213462
NOLC1	0.148245	0	0.0674233	0.0729951	0.0318728	0.0856402	0.13459	0.10677	0.0177732	0	0.18378	0.118013	0	0.0149992	0.122286	0	0	0	0.0653761	0	0.158047	0.0362528	0	0.0953148	0.0437948	0.108373	0	0.323677	0.0876979	0	0	0.0522411	0.0850826	0.0848244	0	0	0.112854	0.0257361	0	0	0	0	0.0889711	0	0.0555746	0.0766706	0	0.0959134
ELOVL3	0	0	0	0	0	0	0.00127504	0	0	0	0	0	0	0.0340377	0	0	0	0	0	0	0	0	0	0	0.0292316	0	0	0	0	0	0	0	0	0	0	0	0	0	0	0	0	0	0	0	0	0	0	0
PITX3	0	0	0	0	0	0	0	0	0	0	0	0	0	0	0	0	0	0	0	0	0	0	0	0	0	0	0	0	0	0	0	0	0	0	0	0	0	0	0	0	0	0	0	0	0	0	0	0
GBF1	0.213212	0.217239	0.035109	0.179551	0.0427033	0.127673	0.18336	0.120523	0.0592701	0.183999	0.14756	0.0568986	0	0.0208368	0.147085	0.0566801	0	0.198056	0.109196	0	0.0230402	0.0996177	0	0.11649	0	0	0	0.208732	0.18819	0	0	0.108021	0.0285391	0.148719	0.206048	0	0.139557	0.0799819	0	0	0.0989434	0	0.0723446	0	0.05515	0.101575	0.205756	0.0873883
NFKB2	0	0	0	0	0	0.00429489	0.00243687	0	0	0	0	0	0	0	0	0	0	0	0	0	0	0	0	0	0	0	0	0	0	0	0	0	0	0	0	0	0	0	0	0	0	0	0	0	0.00196345	0	0	0
PSD	0.271544	0.445817	0.218589	0.113209	0.0849259	0.204326	0.385922	0.340962	0.991909	0.372859	0.530766	0.118013	0	0.403397	0	0.28223	0	0.374914	0.287463	0.459221	0.255345	0.230159	0	0.232324	0.159669	0.23191	0.265099	0.103159	0.229782	0	0.29819	0.475732	0.264922	0.169766	0.206048	0.172802	0.408573	0.0905501	0.413741	0	0.523982	0	0.498834	0	0.216271	0.288294	0.317258	0.322228
FBXL15	0.259253	0	0.152707	0.0465025	0.18894	0.148059	0.18371	0.1294	0.118063	0.229463	0.227445	0.195755	0	0.152997	0	0.0755321	0	0	0.129386	0	0.14228	0.15183	0	0.0694185	0.093388	0.123952	0.223468	0.161188	0.139032	0	0	0.122979	0.162817	0.160374	0	0	0.288769	0.189338	0	0	0.0989434	0	0.138691	0	0.0919749	0.078491	0.205756	0.150953
CUEDC2	0.0560822	0.0864526	0.0561833	0.0443748	0.0914173	0.0497221	0.199669	0.0709939	0.140978	0.129214	0.0773991	0	0	0.0697966	0.0725865	0.0743984	0	0	0.100448	0	0.126482	0.113847	0	0.126011	0.10794	0	0	0	0.0405057	0	0.371175	0.138348	0.0130294	0.091608	0	0.255801	0.129032	0.216771	0.549707	0	0.123313	0	0	0	0.0467001	0.0804435	0.291972	0.078307
C10orf95	0	0	0	0	0	0	0.0103363	0.00616623	0.0101662	0	0	0	0	0	0	0	0	0	0.00318572	0	0.0282007	0.00209237	0	0	0	0	0	0	0	0	0	0	0	0	0	0	0	0	0.377263	0	0	0	0	0	0	0	0	0
MFSD13A	0	0.0571155	0.0660384	0	0.0186747	0	0.0475025	0.0360385	0.0412979	0	0.0463961	0	0	0	0	0.0521965	0	0	0.0559299	0.136171	0.0206381	0.045211	0	0.0300508	0.0908662	0.10921	0	0	0.0386312	0	0	0.0434693	0.124967	0.020708	0	0	0.0235709	0	0	0	0.0989434	0	0	0	0.0238564	0.0921326	0	0.0308067
ACTR1A	0.263296	0.33921	0.148186	0.09498	0.0930673	0.15426	0.176714	0.172129	0.133214	0.278942	0.289237	0.174912	0	0.200074	0.15278	0.20105	0	0	0.170285	0.260452	0.154256	0.241467	0	0.117851	0.299107	0.19893	0.223468	0.345934	0.114079	0	0	0.0933276	0.204639	0.116915	0.360177	0	0.177585	0.104679	0.266036	0	0.27638	0	0.258274	0	0.178194	0.112179	0	0.155413
SUFU	0	0	0.0222743	0.0465025	0	0.0153386	0.0644058	0.0124831	0.227445	0	0.0361648	0.127946	0	0.0377331	0	0.0438616	0	0	0	0.127204	0	0.00209237	0	0.00635163	0.0440784	0	0	0.182153	0.0379918	0	0	0.0234236	0.0218539	0.0246233	0.206048	0	0.0357436	0	0	0	0	0	0	0	0	0.0010177	0	0.0695839
TRIM8	0.0330427	0.162935	0.0738557	0.0995826	0.0493688	0.0127286	0.15343	0.098053	0.0542555	0.167476	0	0	0	0.0351747	0	0	0	0	0.0214212	0.123837	0.0632744	0.00209237	0	0.0866365	0.100791	0.214545	0	0.264346	0.0431724	0	0.29819	0.0803116	0.0548925	0.0601329	0	0	0.101017	0.098544	0	0.287665	0	0	0.242951	0	0.0633332	0.0853533	0	0.154064
ARL3	0.1347	0.167616	0.224418	0.17474	0.270813	0.214035	0.263764	0.146834	0.211849	0	0.112159	0	0	0.149649	0.219672	0.117271	0	0	0.137928	0.0825958	0.0992415	0.125245	0	0.117962	0.16928	0.106171	0	0.103159	0.254518	0	0	0.0861408	0.266885	0.173298	0	0.172802	0.208844	0.199909	0	0	0.199832	0	0.291429	0	0.157018	0.116157	0	0.158407
SFXN2	0	0	0	0	0	0.00483424	0.00903156	0.00697188	0.0101662	0	0.00900781	0	0	0	0	0	0	0	0.00177046	0	0	0.00409265	0	0	0.0319761	0	0	0	0.00378827	0	0	0	0	0	0	0.227245	0.000618081	0.0137757	0	0	0	0	0	0	0	0	0	0
WBP1L	0	0	0.0688107	0	0	0.0223263	0.062342	0.0648681	0.0193684	0	0.00900781	0.198984	0	0.0266095	0.229697	0	0	0	0.0280861	0	0.0508982	0	0	0.0626185	0.00882049	0	0	0	0.0664206	0	0.29819	0.0463063	0.0440512	0.0613922	0	0	0.0670142	0.0504329	0	0	0	0	0	0	0.0513811	0.109949	0	0.0591415
CYP17A1	0	0	0	0	0	0	0	0	0	0	0	0	0	0	0	0	0	0	0	0	0	0	0	0	0	0	0	0	0	0	0	0	0	0	0	0	0	0	0	0	0	0	0	0	0	0.0102763	0	0
BORCS7-ASMT	0	0.0639149	0	0	0	0	0.0130305	0.00536896	0	0	0	0	0	0	0	0	0	0	0	0	0	0	0	0	0	0	0	0	0.0065067	0	0	0.0167067	0.0427193	0	0	0	0.0129708	0	0	0	0	0	0	0	0.00100188	0	0	0.005409
CNNM2	0.224614	0.0794085	0.0340126	0.110338	0.0203067	0.134091	0.268303	0.128617	0.0693495	0	0.0361648	0.479603	0	0.053575	0	0.247709	0	0	0.121472	0	0.0273938	0.147759	0	0.0957549	0.0686486	0.0813244	0	0	0.146091	0	0	0.0757425	0.186194	0.0906982	0	0	0.150379	0.216957	0	0	0	0	0.0456916	0	0.078348	0.102904	0	0.0847601
NT5C2	0	0.0554779	0.0528171	0.113247	0.233811	0.106748	0.278518	0.14303	0.43276	0	0.0317684	0.163683	0	0.0706875	0.157697	0	0	0	0.138158	0.0825958	0.0461367	0.0543276	0	0.058163	0.0548397	0.106171	0.265099	0	0.173133	0	0	0.172976	0.211984	0.0232014	0.336513	0	0.106055	0.121919	0.266036	0	0.264268	0	0.253079	0	0.0462087	0.0512011	0	0.112113
RPEL1	0	0	0	0	0	0	0.000936448	0.000796918	0	0	0	0	0	0	0	0	0	0	0	0	0	0.0292086	0	0	0	0	0	0	0	0	0	0	0	0	0	0	0.00118309	0	0	0	0	0	0	0	0	0	0	0
INA	0.226062	0.602859	0.428565	0.318078	0.41459	0.637744	0.408228	0.378785	0.157421	0.479681	0.71883	0.419594	0	0.408507	0.450614	0.269758	0	0.272341	0.409417	0.472935	0.368511	0.376271	0	0.240342	0.546007	0.579989	0.265099	0.155941	0.363397	0	0	0.315908	0.275082	0.555267	0	0.332946	0.425719	0.533761	0.266036	0.247884	0.253593	0	0.484677	0	0.188583	0.331536	0.31991	0.482152
PCGF6	0	0	0.0384971	0.0267318	0	0.0429339	0.0408604	0.0347319	0.104361	0	0	0	0	0	0	0.0566801	0	0.308603	0.0209162	0	0	0.0224822	0	0.0300761	0	0	0.171072	0.208732	0.0189725	0	0.371175	0.0266229	0.0270904	0.000579936	0.335657	0	0.0448599	0	0	0	0	0	0	0	0.044263	0.0618432	0	0.0261146
TAF5	0	0	0	0	0	0	0.0279264	0.0191199	0.0101662	0	0	0	0	0.00909555	0	0	0	0	0.00807859	0	0	0	0	0.00553925	0.0267306	0	0	0	0.00526516	0	0	0	0.0218539	0.008889	0	0	0.0495917	0.0257361	0	0	0	0	0.0359781	0	0.0137662	0.0108832	0	0.0204653
ATP5MD	0	0.0485822	0.125334	0.444672	0.330788	0.235887	0.289673	0.141886	0.0842058	0.0917076	0.071299	0	0	0.220585	0.122286	0.192421	0	0	0.17785	0	0.10842	0.210011	0	0.0975913	0.304495	0.190145	0.171072	0.228715	0.49832	0	0	0.174291	0.059434	0.100483	0.206048	0.255777	0.21665	0.0700343	0	0.388467	0.149794	0	0.322777	0	0.140397	0.0957078	0	0.0641266
PDCD11	0	0.0707368	0	0	0.0793234	0.0383897	0.0560939	0.0451372	0.0177732	0	0	0	0	0.0404344	0	0	0	0	0.0271105	0.130465	0.0241389	0.0509427	0	0.0301646	0	0	0	0	0.0438003	0	0	0.0268429	0.0428867	0.0115617	0	0	0.0266107	0.0739536	0	0	0.110804	0	0	0	0.0122395	0.0172591	0	0.0168776
CALHM2	0	0.0659617	0.0478927	0	0	0.0083207	0.0222177	0.0135707	0	0	0.00900781	0	0	0	0	0	0	0	0.0134214	0	0	0.0674232	0	0	0.0245101	0.10123	0	0	0	0	0	0	0	0.0297329	0	0	0	0.0257361	0	0	0	0	0	0	0	0	0	0.00351587
CALHM1	0	0	0	0	0	0	0.00937702	0.0118689	0.186818	0	0	0	0	0.0275035	0	0	0	0	0	0	0	0.0576192	0	0.0186646	0	0	0	0	0	0	0	0	0	0.0160724	0	0	0.000618081	0	0	0	0	0	0.113881	0	0.00332356	0.0126923	0	0.00878183
CALHM3	0	0	0	0	0	0	0	0	0	0	0	0	0	0	0	0	0	0	0	0	0	0	0	0	0	0	0	0	0	0	0	0	0	0	0	0	0	0	0	0	0	0	0	0	0	0	0	0
NEURL1	0.0732928	0	0.0966716	0.0353786	0	0.0843759	0.180168	0.139714	0.0961018	0.108231	0.219969	0.0990833	0	0.0487253	0	0	0	0	0.0814995	0.14387	0.101762	0.0752118	0	0.0403163	0.015777	0.19893	0	0	0.096879	0	0.429112	0.170139	0.147482	0.0870962	0	0.319964	0.120687	0	0	0.287665	0	0	0.21755	0	0.0329283	0.11423	0	0.132643
SH3PXD2A	0	0.0485822	0.182583	0.0619306	0.0483404	0.0611999	0.233202	0.158399	0.26801	0.137755	0.0632953	0	0	0.053391	0.234283	0.123224	0	0.655837	0.122956	0.410346	0.173286	0.097466	0	0.121103	0.0906533	0.239658	0	0	0.128389	0	0.669365	0.128717	0.0700881	0.162418	0.360177	0	0.123844	0.357888	0.266036	0	0.126586	0	0.298145	0	0.135277	0.0993986	0	0.181786
STN1	0	0	0	0	0	0.00642617	0.0121351	0.00506634	0.0101662	0	0	0	0	0.0208368	0	0	0	0	0.0166144	0	0	0.00600861	0	0.021074	0.0401594	0	0	0	0	0	0	0.0243024	0	0.012433	0	0	0.00242727	0	0	0	0	0	0	0	0	0.0127127	0	0.0196787
SLK	0.162013	0.0571155	0.190605	0.0779553	0.241955	0.109052	0.123785	0.218433	0.073911	0.0757679	0.0889734	0	0	0.212027	0	0	0	0	0.11616	0.195082	0.0974406	0.0938063	0	0.162885	0.140418	0.203086	0.707557	0	0.11096	0	0.371175	0.142913	0.148077	0.129511	0.360177	0.255607	0.112024	0.103097	0	0.388467	0.123313	0	0.108323	0	0.186881	0.145977	0	0.0896369
COL17A1	0	0	0	0	0	0	0	0	0	0	0	0	0	0	0	0	0	0	0	0	0	0	0	0	0	0	0	0	0	0	0	0	0	0	0	0	0	0	0	0	0	0	0	0	0	0	0	0
SFR1	0	0	0	0	0	0.0062863	0.00678175	0.0111693	0	0	0	0	0	0	0	0	0	0	0	0	0.0294625	0.00209237	0	0	0.0265996	0	0	0	0	0	0	0.00796286	0.0168664	0	0	0	0.00214714	0	0	0	0	0	0	0	0	0	0	0
CFAP43	0	0	0.0915872	0	0	0.0162684	0.0509343	0.0341017	0	0	0	0	0	0.0360892	0.122286	0	0	0	0.00697963	0	0.0273938	0.00600861	0	0.00934908	0	0	0.223468	0	0.0268516	0	0	0.0225541	0.0806364	0.00066056	0	0.255607	0.0266403	0	0	0	0	0	0	0	0	0.0010177	0	0.0100436
GSTO1	0	0	0.0498959	0.0707997	0	0.0775086	0.134172	0.119647	0.117249	0	0.090824	0.0990833	0	0.181122	0.0725865	0.0528043	0	0	0.137671	0	0.0996645	0.0753966	0	0.115164	0.0360086	0	0	0	0.142749	0	0	0.0500718	0.156567	0.0869672	0	0	0.131721	0	0	0	0.159279	0	0.128579	0	0.077512	0.112178	0	0.10093
GSTO2	0	0	0.106349	0	0	0.0108112	0.114404	0.0317834	0.0502402	0.129214	0.0235054	0.178106	0	0	0	0	0	0	0.0351716	0	0.0543599	0.00409265	0	0.0172585	0	0	0	0	0.0468315	0	0.29819	0.0818577	0.0119496	0.0567402	0	0	0.0385818	0.0832435	0	0.247884	0	0	0	0	0.104639	0.0390548	0	0.0353005
ITPRIP	0	0	0	0	0	0	0.0030914	0	0	0	0	0	0	0	0	0	0	0	0	0	0	0	0	0	0	0	0	0	0	0	0	0	0	0	0	0	0	0	0	0	0	0	0	0	0	0	0	0.00606068
CFAP58	0	0	0	0	0	0	0.00862057	0.00543383	0	0	0	0	0	0	0	0.0489922	0	0	0	0	0	0	0	0	0	0	0	0	0.0118208	0	0	0	0.0429429	0	0	0	0	0	0	0	0	0	0	0	0	0.0176673	0	0.00615828
SORCS3	0.281684	0.356322	0.136576	0.11533	0.134958	0.24131	0.443239	0.257968	0.204792	0.237445	0.310928	0.189836	0	0.0208368	0.122286	0.115561	0	0	0.119868	0.146529	0.0258154	0.145639	0	0.077083	0.245338	0	0	0.270895	0.292872	0	0.29819	0.180469	0.192199	0.113039	0.360177	0.227245	0.166559	0.229874	0	0	0.183366	0	0.0859132	0	0.134162	0.247053	0	0.11015
SORCS1	0.269889	0.140923	0.221624	0.158484	0.246888	0.440581	0.916594	0.320955	0.727503	0	0.352897	0.254016	0	0.103943	0.161697	0.344971	0	0	0.186011	0.646809	0.368383	0.151477	0	0.160501	0.187628	0.341215	0.478185	0.208732	0.414018	0	0	0.38692	0.278543	0.176146	0	0	0.317622	0.307311	0.963447	0.287665	0.131709	0	0.128579	0	0.243152	0.273732	0.836732	0.246418
XPNPEP1	0.0933897	0.0571155	0.0556347	0.125783	0.0445445	0.0560191	0.072001	0.0582211	0	0	0	0	0	0	0.157697	0.0668905	0	0	0	0.0825958	0.0508164	0.00600861	0	0.0202336	0.0351805	0	0	0	0.0201489	0	0	0.0272613	0.0598094	0.073269	0	0	0.0216709	0	0	0	0	0	0	0	0.00343701	0	0	0.0191624
ADD3	0.0708628	0.201941	0.175854	0.214819	0.248277	0.230672	0.223986	0.206053	0.0193684	0.0815403	0.273436	0.0990833	0	0.257143	0.0958859	0.116644	0	0.264831	0.187825	0	0.152826	0.0825302	0	0.192511	0.154084	0.231768	0.339548	0.103159	0.0803138	0	0	0.157432	0.277623	0.190482	0.335657	0.227245	0.126524	0.284532	0	0	0	0	0.151352	0	0.0985287	0.195512	0	0.188194
MXI1	0.314193	0.208947	0.132257	0.104318	0.204968	0.27522	0.378293	0.119982	0.330932	0.0958882	0.0804855	0.408724	0	0.143752	0	0.0417388	0	0	0.189591	0	0.171565	0.233218	0	0.0704075	0.179759	0.12701	0.223468	0.161188	0.124796	0	0.727302	0.0986064	0.303041	0.111006	0	0.227245	0.187376	0	0.413741	0.937236	0	0	0	0	0.178323	0.165977	0.205756	0.232943
SMNDC1	0.073109	0	0	0.085018	0	0.0912492	0.0898775	0.0533221	0.0195674	0	0.0474002	0	0	0	0	0	0	0.347234	0.0302783	0	0	0.0282142	0	0.0327937	0	0	0.390851	0.167736	0.0141077	0	0	0.00145173	0.0982054	0.0324191	0	0	0.0678546	0	0	0	0.0500377	0	0	0	0.0256658	0.0352783	0	0.0310586
DUSP5	0	0	0.029176	0	0	0	0.0227898	0.00673227	0	0	0.0172708	0	0	0	0	0	0	0	0.00557095	0	0.0333746	0	0	0	0.0308386	0	0	0	0.0284184	0	0	0	0.0221437	0.012762	0	0	0.012075	0	0	0	0	0	0	0	0.0240336	0.0328967	0	0.0298149
SMC3	0.0600741	0.0762634	0.0804532	0.0522116	0.157376	0.0646165	0.147539	0.0568759	0.157724	0.180961	0.0235054	0.0568986	0	0.0157959	0	0	0	0	0.0628579	0	0	0.00784706	0	0.0586626	0.0404446	0	0	0	0.109008	0	0.29819	0.0528404	0.08039	0.0412446	0.336513	0	0.0830621	0.0542458	0	0	0	0	0.138691	0	0.0621177	0.012959	0.205756	0.0418701
RBM20	0.104476	0	0.0216221	0	0	0.00249302	0.0225715	0.00393217	0.0364822	0	0	0	0	0	0	0	0	0	0.0107925	0	0	0.112333	0	0.00904613	0.0286456	0	0	0	0.0193874	0	0	0.0310234	0	0	0	0	0.00212197	0.0739536	0	0	0	0	0.0359781	0	0	0.0158292	0	0.00542205
PDCD4	0	0.13876	0.199883	0.0314528	0.0997918	0.0477545	0.118916	0.0508569	0.0287696	0.340301	0.0235054	0	0	0.0305032	0	0	0	0	0.0314332	0.191776	0	0.0275066	0	0.0738238	0.0660841	0	0	0.184349	0.0335962	0	0	0.0601703	0.0221437	0.0612952	0.360177	0	0.0265044	0.0137757	0	0	0	0	0	0	0.1157	0.103353	0	0.0548951
BBIP1	0	0	0	0.0522116	0.0469974	0.0768322	0.158488	0.0980657	0.0769216	0.256729	0.00900781	0	0	0.0412844	0	0	0	0.308603	0.0361159	0.27523	0.0287809	0.0283196	0	0.0246873	0.144959	0	0.339548	0	0.0992653	0	0	0.0352039	0.198976	0.0393588	0.335657	0	0.0713417	0	0	0	0.082126	0	0	0	0.00585559	0.0199259	0	0.0597906
SHOC2	0.0981598	0.143323	0.162393	0.12654	0.297939	0.181261	0.271716	0.165475	0.0859413	0.285659	0.0699922	0.217914	0	0.203309	0.234283	0	0	0	0.218681	0.130465	0.117411	0.131165	0	0.106531	0.274224	0.321627	0.171072	0.162435	0.216022	0	0.29819	0.130734	0.0390075	0.222591	0	0.407238	0.27428	0.331197	0	0	0.0500377	0	0.187417	0	0.194502	0.134807	0	0.17077
ADRA2A	0	0	0	0.0496486	0.0357381	0.00429489	0.0196394	0.0205734	0.0219295	0	0.0474002	0	0	0.0321783	0	0	0	0	0.0087322	0.0825958	0.0140436	0.0530246	0	0.0134922	0	0.10123	0	0	0.0320561	0	0	0	0	0	0	0	0.00992793	0.0442982	0	0	0	0	0	0	0.0150899	0	0	0.0132645
GPAM	0.186146	0	0.0481317	0	0	0	0.0246384	0.0234479	0.0101662	0	0	0	0	0	0	0	0	0	0.0105852	0	0.0278392	0	0	0.0247271	0.0258825	0	0.265099	0	0.0184236	0	0	0.0378577	0.0367317	0.00855359	0	0	0.000791182	0	0	0	0	0	0	0	0.0186467	0	0.207974	0.0134754
TECTB	0	0	0	0	0	0	0.000200556	0.00207286	0	0	0	0	0	0	0	0	0	0	0	0	0	0	0	0	0	0	0	0	0.00565152	0	0	0	0	0	0	0	0.000972702	0	0	0	0	0	0	0	0	0	0	0
ACSL5	0	0	0	0	0.0186747	0.0463066	0.0153614	0.00229073	0	0	0	0	0	0	0	0	0	0	0.00205305	0	0	0.00600861	0	0	0	0	0	0	0.0118208	0	0	0	0	0	0	0	0	0	0	0	0	0	0	0	0	0	0	0.00156754
ZDHHC6	0	0.0672341	0.0618625	0.0314528	0.057843	0.100195	0.0439164	0.0310285	0.00920223	0.137755	0.027157	0.127946	0	0.0411339	0	0	0	0	0.05101	0	0.0302601	0.00784706	0	0.0502074	0.0336217	0.0494006	0	0	0.0467666	0	0	0.0226987	0.0269888	0.0330476	0	0	0.0122411	0	0	0	0	0	0	0	0.0195081	0.00285346	0	0.0717219
VTI1A	0	0.160907	0.0508402	0.14405	0.0212779	0.185191	0.415944	0.125072	0.32406	0.318716	0.0945867	0.0568986	0	0.109421	0	0.296929	0	0	0.109336	0.13906	0.0435378	0.16292	0	0.0674305	0.120114	0.205276	0	0.162435	0.246634	0	0	0.108403	0.238101	0.0765615	0	0	0.188154	0.164086	0	0	0.126925	0	0.27199	0	0.122737	0.0410358	0	0.0889673
TCF7L2	0	0.206729	0.0754681	0.0805871	0.0751495	0.105442	0.0890902	0.0993595	0.0414969	0	0.0520599	0	0	0.0307951	0.329986	0	0	0	0.0385934	0	0.0187429	0.0845795	0	0.0921427	0.0384723	0	0	0.167736	0.0570945	0	0	0.0171204	0.126418	0.0269685	0	0	0.0471149	0.0137757	0.413741	0	0	0	0.0456916	0	0.0913203	0.0747084	0	0.0390468
HABP2	0	0	0	0	0	0.00452489	0.0115492	0.000659943	0	0	0.0144975	0	0	0	0	0	0	0	0	0	0	0	0	0	0	0	0	0	0.00565152	0	0	0	0	0	0	0	0	0	0	0	0	0	0	0	0	0	0	0
NRAP	0	0	0	0	0	0	0.00300174	0	0	0	0	0	0	0	0	0	0	0	0	0	0	0	0	0.0126362	0	0	0	0	0	0	0	0	0	0	0	0	0.0179867	0	0	0	0	0	0	0	0	0	0	0.00567059
CASP7	0	0	0.0335386	0	0	0.00393314	0.0555593	0	0	0	0	0	0	0	0	0	0	0	0	0	0	0	0	0	0	0	0	0.167736	0	0	0	0.00264966	0	0.00669821	0	0	0.00929335	0	0	0	0	0	0	0	0.0228029	0	0	0.0360819
PLEKHS1	0	0	0	0	0	0	0.00333071	0.00118809	0	0	0	0	0	0	0	0	0	0	0	0	0	0	0	0	0	0	0	0	0	0	0	0.00145173	0	0	0	0	0	0	0	0	0	0	0	0	0	0	0	0
DCLRE1A	0	0	0.0222743	0	0.0306942	0.0698084	0.0291874	0.0323564	0	0	0	0	0	0.0121066	0	0	0	0	0.0234531	0	0	0.051639	0	0.0180603	0.0401323	0	0	0.167736	0.0182132	0	0	0.0348682	0.0269888	0.00775485	0	0	0.0352948	0.058074	0	0.247884	0	0	0.0359781	0	0.0267227	0.0360295	0	0.00544255
NHLRC2	0.0708628	0	0.0984178	0	0.0304502	0.0837733	0.120323	0.0997068	0.164149	0	0.0520599	0.163683	0	0.0788779	0.361615	0.0438616	0	0	0.0438895	0.136171	0.0614582	0.016066	0	0.034505	0.0583711	0	0.171072	0	0.305281	0	0	0.0458272	0.0367317	0.124903	0	0	0.10624	0.0137757	0	0.750581	0.126925	0	0.18593	0	0.0802358	0.0381799	0.291972	0.0711321
ADRB1	0.162013	0	0.0498786	0	0.0186747	0.0638373	0.0563302	0.0501908	0.025794	0	0	0.0990833	0	0.138246	0.0725865	0.0720202	0	0	0.0872493	0.0825958	0.0471791	0.0303066	0	0.0407819	0.0401594	0.10921	0.265099	0.228715	0	0	0.429112	0.107475	0.0479991	0.0298404	0	0	0.0570177	0.121594	0.266036	0	0.126925	0	0.0359781	0	0.0240054	0.0384426	0	0.0522784
CCDC186	0.42305	0.0554779	0.0969146	0.154464	0.119121	0.193979	0.204024	0.186873	0.0552606	0	0.0444278	0	0	0.119788	0	0.0566801	0	0	0.10865	0	0.0977106	0.133792	0	0.0901984	0.153254	0.165411	0.271695	0	0.143672	0	0	0.158089	0.0746508	0.158771	0.335657	0	0.242494	0.0700343	0	0.287665	0.0500377	0	0.329651	0	0.105388	0.109011	0	0.093274
TDRD1	0	0	0	0	0	0	0.0317181	0.00143488	0	0	0	0	0	0	0	0	0	0	0	0	0	0	0	0	0	0	0	0	0	0	0	0	0	0.00066056	0	0	0	0	0	0	0	0	0	0	0.00458643	0	0	0.0122357
VWA2	0	0	0	0	0.0382818	0	0.00506194	0	0	0	0	0	0	0	0	0	0	0	0	0	0	0	0	0	0	0	0	0	0	0	0	0	0	0	0	0	0	0	0	0	0	0	0	0	0	0	0	0
AFAP1L2	0	0.120054	0.0529751	0.0333857	0	0.00452489	0.0456524	0.026523	0	0	0.027157	0	0	0	0	0	0	0	0.0212982	0	0.0287809	0.0628693	0	0.0504545	0.0176884	0	0	0	0.0071896	0	0	0.040408	0	0.0101295	0	0	0.0659952	0.0542458	0	0	0	0	0.128579	0	0.00371481	0.0469092	0	0.0170108
ABLIM1	0.0600741	0.180342	0.142126	0.0956721	0.244579	0.216294	0.216554	0.147198	0.264582	0	0.135854	0.263584	0	0.0460884	0	0	0	0.347234	0.108197	0	0.0311511	0.12747	0	0.0921897	0.285262	0	0	0	0.170966	0	0	0.213754	0.257007	0.0356896	0	0	0.264464	0.14733	0.377263	0	0	0	0.0723446	0	0.250004	0.16814	0	0.154923
FAM160B1	0	0.122801	0.151766	0.121185	0.190134	0.131223	0.108401	0.0671467	0.0456845	0	0.161243	0.0990833	0	0.0651077	0	0	0	0	0.0371919	0.146529	0.127133	0.078831	0	0.0562119	0.0924718	0	0	0	0.0475558	0	0	0.0584639	0	0.0662486	0	0.118314	0.0619309	0.149823	0	0	0.126925	0	0.151051	0	0.0574018	0.127333	0	0.0754174
TRUB1	0	0.0672341	0.0412636	0.129113	0.0485227	0.154818	0.113029	0.0677894	0.0177732	0.0815403	0.168595	0.118013	0	0.0240948	0.248665	0.0536589	0	0.308603	0.0559248	0.123837	0.10814	0.0985281	0	0.0649412	0.00882049	0	0	0	0.127413	0	0	0.0432051	0.0701959	0.0814295	0	0.186811	0.0669915	0.0542458	0.412083	0	0.126925	0	0.0623813	0	0.0784843	0.091016	0	0.0985218
ATRNL1	1.09889	1.33722	0.91678	0.891765	0.756588	1.163	1.66355	0.885436	1.42936	1.1186	0.979556	0.569636	0	0.759317	1.00444	0.818073	0	1.20419	0.773601	0.645762	0.659826	0.799259	0	0.887142	0.781106	0.919702	0.444237	1.28704	1.07248	0	0.840625	1.0129	1.05608	0.862419	0.394235	0.849656	0.96144	1.04575	1.67411	0.676131	0.408689	0	0.926408	0	0.732045	0.729456	1.22896	0.843257
GFRA1	0	0	0.0507751	0	0	0.00429489	0.0128376	0.0115076	0	0.129214	0.0590484	0	0	0	0.0725865	0.0514979	0	0	0.0168221	0.130465	0	0	0	0	0.0472294	0	0	0	0.0121582	0	0	0	0	0.0162756	0.206048	0.137463	0.00443765	0	0	0	0	0	0	0	0	0.0198815	0	0.0185112
CCDC172	0	0	0	0	0	0	0.000568476	0	0	0	0	0	0	0	0	0	0	0	0	0	0	0	0	0	0	0	0	0	0.0107058	0	0	0	0	0	0	0	0	0	0	0	0	0	0	0	0	0	0	0
PNLIPRP3	0	0	0	0	0.0382818	0	0	0	0	0	0	0	0	0	0	0	0	0	0	0	0	0	0	0	0	0	0	0	0	0	0	0	0	0	0	0	0.000618081	0	0	0	0	0	0	0	0	0	0	0
PNLIP	0	0	0	0	0	0	0.000461216	0.00280164	0	0	0	0	0	0	0	0	0	0	0	0	0	0	0	0	0	0	0	0	0.0456861	0	0	0	0	0	0	0	0	0	0	0	0	0	0	0	0	0	0	0
PNLIPRP1	0	0	0	0	0	0	0.00021332	0	0	0	0	0	0	0	0	0	0	0	0	0	0	0	0	0	0	0	0	0	0	0	0	0	0	0	0	0	0	0	0	0	0	0	0	0	0	0	0	0
C10orf82	0	0	0	0	0	0	0.00318555	0.00319097	0	0	0	0	0	0	0	0	0	0	0.0196271	0	0	0	0	0	0	0	0	0	0	0	0	0.0158754	0	0	0	0	0.00364647	0	0	0	0	0	0	0	0	0	0	0
HSPA12A	0.25775	0.4492	0.354113	0.33472	0.250952	0.361709	0.5921	0.347747	0.318314	0.545838	0.572369	0.38078	0	0.121664	0.37239	0.305429	0	0	0.330795	0.123837	0.169186	0.255954	0	0.26516	0.223293	0.422624	0.495163	0.162435	0.497797	0	0	0.34883	0.287223	0.311071	0.695834	0.631246	0.408471	0.288065	0	0.287665	0.458929	0	0.431913	0	0.260041	0.433933	0.637168	0.214699
ENO4	0	0	0.0338848	0	0	0.0144443	0.0106443	0.0345412	0.0412979	0	0	0	0	0.0405624	0	0.0572773	0	0	0	0	0	0.00600861	0	0	0	0	0	0	0.0353011	0	0	0.00279427	0	0.00358742	0	0	0.00506029	0	0	0	0	0	0.0359781	0	0	0	0	0.0148754
SHTN1	0.237614	0.317007	0.29297	0.201729	0.310806	0.256253	0.224922	0.180249	0.498837	0.12806	0.185841	0.163683	0	0.223165	0.250936	0.275343	0	0	0.1295	0.451655	0.178988	0.204585	0	0.237274	0.147353	0.551954	0.171072	0.234997	0.309292	0	0	0.222948	0.204822	0.189041	0.680995	0.118314	0.308109	0.173313	0	0	0.38057	0	0.205515	0	0.0938834	0.272693	0.817204	0.212204
VAX1	0	0	0	0	0	0	0.000731572	0.00168951	0	0	0	0	0	0	0	0	0	0	0	0	0	0	0	0	0	0	0	0	0	0	0	0	0	0	0	0	0	0	0	0	0	0	0	0	0	0	0	0.00359909
KCNK18	0	0	0	0	0	0	0	0	0	0	0	0	0	0	0	0	0	0	0	0	0	0	0	0	0	0	0	0	0	0	0	0	0	0	0	0	0	0	0	0	0	0	0	0	0.00168565	0	0	0
SLC18A2	0	0	0	0	0	0.00429489	0.00555865	0.00289984	0	0	0	0	0	0.0218016	0	0	0	0	0.00253795	0	0	0	0	0	0	0	0	0	0	0	0	0.00119793	0	0	0	0	0.00212677	0	0	0	0	0	0	0	0	0	0	0
PDZD8	0.232606	0.103945	0.207638	0.360516	0.0517641	0.290503	0.134435	0.124067	0.172634	0.0815403	0.0319936	0.118013	0	0.120439	0.417348	0.10049	0	0	0.0699815	0	0.078141	0.0343369	0	0.0989162	0.147433	0	0	0.270895	0.155425	0	0	0.119819	0.0981966	0.0985943	0	0	0.113806	0	0	0	0	0	0.161316	0	0.134937	0.0851703	0	0.14699
EMX2	0	0	0	0	0	0	0.00181958	0.00870686	0.00920223	0	0	0	0	0	0	0	0	0	0.0174381	0	0	0	0	0	0	0	0	0	0	0	0	0	0.0396104	0.0115432	0	0	0	0	0	0	0	0	0.0456916	0	0	0.0155439	0	0
RAB11FIP2	0.353024	0.0707368	0.296305	0.209749	0.149127	0.278921	0.229016	0.132142	0.223119	0.0917076	0.217052	0.118013	0	0.0354209	0.268868	0.126759	0	0	0.0863058	0	0.0726159	0.255638	0	0.157213	0.16268	0.387608	0.206489	0	0.188909	0	0	0.0762064	0.183069	0.174784	0	0	0.132969	0.337733	0	0.535549	0.0500377	0	0.0359781	0	0.181793	0.202485	0	0.278164
FAM204A	0.0885214	0.17932	0.0574442	0.295008	0	0.108278	0.172577	0.181912	0.0835713	0	0.0699922	0.0999008	0	0.125931	0	0	0	0	0.0829742	0.266476	0.081487	0.0649731	0	0.0886547	0.163669	0.0494006	0.223468	0.415617	0.100496	0	0	0.0206187	0.191772	0.0273266	0	0.255607	0.0943834	0.144051	0.679777	0	0.0989434	0	0.0723446	0	0.117393	0.0819855	0	0.0634329
PRLHR	0	0	0.0220226	0	0	0	0.00059328	0.0039425	0	0	0	0	0	0	0	0	0	0	0	0	0	0	0	0	0	0	0	0	0	0	0	0	0	0	0	0	0	0	0	0	0	0	0	0	0	0	0	0
CACUL1	0.214039	0.0848869	0.230161	0.129944	0.0897533	0.131371	0.244493	0.13794	0.337558	0.0917076	0.16385	0.0958544	0	0.00909555	0.203918	0.128937	0	0	0.106507	0.146529	0.104656	0.0744407	0	0.0617309	0.204156	0.205181	0.223468	0	0.129697	0	0.29819	0.121072	0.16634	0.105403	0.206048	0	0.157257	0.0363043	0.679777	0	0.137344	0	0.203949	0	0.0716632	0.101285	0	0.237647
NANOS1	0	0	0	0	0	0	0.0043054	0.0111893	0	0	0	0	0	0	0	0	0	0	0	0	0	0	0	0	0	0	0	0	0	0	0	0	0	0.000579936	0	0	0.0223835	0	0	0	0	0	0	0	0	0	0	0.00188537
EIF3A	0.297745	0.250514	0.231215	0.124485	0.182761	0.244261	0.237617	0.230875	0.145	0	0.365837	0	0	0.154186	0.176079	0.103694	0	0	0.146409	0.343048	0.130048	0.0942237	0	0.243942	0.184621	0.18534	0	0.242775	0.133813	0	0	0.175228	0.0887831	0.204822	0	0.137463	0.207574	0.0137757	0.266036	0	0.58606	0	0.339688	0	0.125064	0.163469	0.31991	0.198517
SFXN4	0	0.0513295	0	0	0.0491828	0.021383	0.0834019	0.0480912	0.0810193	0	0.115953	0	0	0.0157959	0	0.0525814	0	0.308603	0.0084106	0	0.0856753	0.00209237	0	0	0	0	0	0	0.105738	0	0	0.0816524	0.0270904	0.0175026	0	0	0.0425442	0.0257361	0	0	0	0	0	0	0.00296533	0.0181584	0	0.0159092
PRDX3	0.0330427	0.383547	0.151759	0.0668314	0.0723029	0.23405	0.260257	0.211839	0.25205	0.306643	0.348812	0.272721	0	0.0293927	0.470192	0	0	0.308603	0.0951358	0	0.0217585	0.158486	0	0.104999	0.15529	0.38561	0.223468	0.262227	0.334705	0	0	0.163287	0.170506	0.111687	0.360177	0	0.148357	0.159356	0.413741	0.287665	0	0	0	0	0.227926	0.0653959	0.291972	0.154532
GRK5	0.0330427	0	0.105523	0.0482516	0	0.0357116	0.0648629	0.0405302	0.0453614	0	0.0860415	0	0	0.029475	0	0	0	0	0.04688	0	0	0.0283196	0	0.0119775	0.0494735	0.106171	0	0	0.0798519	0	0	0.0475262	0.0165895	0.0119576	0	0.195482	0.0570258	0	0	0.247884	0.126925	0	0	0	0.00765306	0.01424	0	0.0183949
RGS10	0	0	0	0	0	0	0.00180111	0	0	0	0	0	0	0.0121066	0	0	0	0	0	0	0	0	0	0.00954977	0	0	0	0	0	0	0	0	0	0.0160724	0	0	0	0	0	0	0	0	0	0	0	0	0	0
TIAL1	0.073788	0.09017	0.148349	0.085018	0.0521832	0.112529	0.20333	0.073429	0.0506991	0	0.0394005	0.156799	0	0.104451	0	0	0	0	0.12783	0	0.0485201	0.0496475	0	0.156235	0.0816931	0.106058	0	0	0.0440792	0	0.371175	0.0775574	0.163831	0.02727	0	0.172802	0.146003	0.0832435	0.413741	0	0.137344	0	0.184382	0	0.00797455	0.105278	0.291972	0.0795406
BAG3	0.0998688	0	0.0515208	0	0	0.051352	0.0131865	0.0373443	0.00920223	0	0.0860415	0	0	0	0	0	0	0	0	0	0	0.0344153	0	0.0160705	0.023382	0	0	0	0	0	0	0.0659574	0.0269888	0.0116564	0.360177	0	0.00121498	0	0	0	0	0	0.0456916	0	0.00196345	0.00994935	0	0.0811683
INPP5F	0.534287	0.420082	0.443563	0.263722	0.34815	0.71529	0.507696	0.435563	0.359772	0.149561	0.555291	0.125511	0	0.281925	0.341957	0.109474	0	0.198056	0.350925	0.276835	0.265884	0.308127	0	0.334935	0.366228	0.340312	0.471589	0.585904	0.398705	0	0	0.363427	0.487997	0.188976	0.336513	0	0.337183	0.303248	1.05704	0.7108	0.307412	0	0.808763	0	0.453451	0.253115	0	0.503155
MCMBP	0	0	0.0520631	0	0	0.056284	0.0910699	0.0424484	0.00920223	0.180961	0.0361648	0	0	0	0	0	0	0	0.0275793	0	0	0	0	0.0175395	0.0139904	0	0	0	0.0471563	0	0	0.00279427	0.101895	0.0148253	0	0	0.0557482	0.17584	0	0	0	0	0	0	0.00390593	0.0119009	0.207974	0.00803583
SEC23IP	0	0	0	0.0862377	0.0178902	0.0232964	0.0639619	0.0306001	0.179181	0	0.139528	0.0999008	0	0.0260792	0.118209	0.0750231	0	0	0.0458736	0.0825958	0	0	0	0.0327219	0.0155506	0	0	0	0.0685071	0	0	0.00119793	0.0897217	0.0181073	0	0	0.0301222	0	0	0	0	0	0	0	0.0314499	0.0312575	0	0.0212275
PLPP4	0	0	0	0	0	0.0392608	0.00307257	0.000872485	0	0	0	0	0	0	0	0	0	0	0	0	0	0	0	0	0	0	0	0	0	0	0	0	0	0.0183423	0	0	0	0	0	0	0	0	0	0	0.00573965	0	0	0.0243451
WDR11	0	0	0.0507751	0.0374302	0.0203067	0.0836803	0.14539	0.0626497	0.0763729	0.137755	0.0937963	0	0	0.080146	0.157697	0.0671798	0	0.308603	0.0499958	0	0	0.0554322	0	0.0744656	0.0265996	0.22748	0	0	0.147229	0	0	0.0517941	0.137904	0.0261802	0	0	0.0823274	0.0257361	0	0	0	0	0	0	0.0238737	0.028256	0	0.0604232
FGFR2	0	0	0.111533	0.0496486	0.0858971	0.0866496	0.0204103	0.0386295	0.00920223	0.0815403	0	0	0	0.0449428	0	0	0	0.347234	0.0311512	0	0.0151536	0	0	0.0515771	0.0265996	0	0	0.208732	0.0184236	0	0	0.0744584	0.0706722	0.0251555	0	0	0.0478431	0	0	0	0	0	0.190173	0	0	0.0478811	0	0.0503366
ATE1	0	0.216913	0.151862	0	0.205204	0.228153	0.269767	0.181947	0.213167	0	0.11658	0	0	0.0358472	0	0.0572773	0	0	0.108818	0	0.0523242	0.123877	0	0.0618021	0.21112	0.106058	0.206489	0.161188	0.320616	0	0	0.123307	0.17651	0.104212	0	0	0.207334	0.119548	0.266036	0	0.0989434	0	0	0	0.115353	0.051596	0	0.134519
NSMCE4A	0	0	0.0225992	0.0915824	0.0212779	0	0.0205885	0.00419963	0.0311317	0	0	0	0	0.0999415	0	0	0	0	0.00702004	0	0.0569665	0.00209237	0	0	0	0.106058	0	0	0	0	0	0	0.0218539	0.00582197	0	0	0.00350171	0	0	0	0.0500377	0	0	0	0.00364911	0	0	0
TACC2	0	0	0.0330184	0.0581967	0.0670729	0.0465914	0.124737	0.0685595	0.242717	0	0.179576	0	0	0.0943299	0.182901	0.0640629	0	0	0.0507845	0.0825958	0.0258154	0.135201	0	0.045983	0.16315	0	0.265099	0	0.0509614	0	0	0.0314817	0.0864483	0.0217006	0	0	0.0595365	0.0257361	0.413741	0	0.0500377	0	0.0723446	0	0.037773	0.0680984	0.317258	0.0468697
BTBD16	0	0	0	0	0	0	0.000710224	0	0	0	0	0	0	0	0	0	0	0	0	0	0	0	0	0	0	0	0	0	0	0	0	0	0	0	0	0	0	0.121594	0	0	0	0	0	0	0	0	0	0
PLEKHA1	0.238721	0.279676	0.437556	0.330364	0.391185	0.341687	0.644187	0.480958	0.48697	0.187596	0.342577	0.645547	0	0.169141	0.257582	0.159285	0	0.264831	0.176097	0.13906	0.184175	0.325372	0	0.272443	0.371969	0.509681	0.495163	0.103159	0.257033	0	0.29819	0.345805	0.348298	0.387454	0.336513	0.118314	0.440158	0.483159	0	0	0	0	0.0889711	0	0.345894	0.213316	0	0.465615
ARMS2	0	0	0	0	0	0	0	0	0	0	0	0	0	0	0	0	0	0	0	0	0	0	0	0	0	0	0	0	0	0	0	0	0	0	0	0	0	0	0	0	0	0	0	0	0	0	0	0
HTRA1	0	0	0.0790909	0.0652275	0.0922396	0.101911	0.0294109	0.0621181	0.324209	0.0815403	0.0860415	0.177618	0	0.116543	0.223546	0.0417388	0	0	0.0241109	0	0	0	0	0.0610195	0.0428681	0.174526	0	0	0.146212	0	0	0.116221	0.109013	0.052313	0	0	0.0604176	0	0	0	0.0989434	0	0.309734	0	0.0162983	0.0777659	0	0.0472556
DMBT1	0	0	0	0	0	0	0	0	0	0	0	0	0	0	0	0	0	0	0	0	0	0	0	0	0	0	0	0	0	0	0	0	0	0	0	0	0	0	0	0	0	0	0	0	0	0	0	0
CUZD1	0	0	0	0	0	0	0.00851959	0.000378017	0	0	0	0	0	0	0	0	0	0	0.0083415	0	0	0	0	0	0	0	0	0	0	0	0	0.00119793	0	0	0	0	0.000972702	0	0	0	0	0	0	0	0	0.0155439	0	0
FAM24B	0	0	0	0	0	0	0.00580579	0.00281079	0	0	0	0	0	0	0	0	0	0	0.0262064	0	0	0	0	0.0104607	0	0	0	0	0	0	0	0	0	0	0	0	0.00144915	0	0	0	0	0	0	0	0	0	0	0
C10orf88	0	0	0.0422149	0.0267318	0.0248131	0.0168603	0.0467723	0.0259202	0.00920223	0	0.0235054	0.0568986	0	0.0121066	0.0725865	0.0656699	0	0	0.0579158	0.123837	0.0468896	0	0	0.0271625	0.0693841	0	0	0	0.0152527	0	0	0.0262033	0.047832	0.0305535	0	0	0.0536893	0.0137757	0	0	0	0	0	0	0.0218295	0.0243616	0	0.0260516
PSTK	0	0	0.0301445	0.0267318	0.0248131	0.011566	0.101237	0.0667987	0.0397027	0.108231	0	0.118013	0	0.0420249	0	0	0	0	0.033969	0	0.0227047	0.0995656	0	0	0	0	0	0	0.0289195	0	0	0.0895898	0.0732731	0.00998913	0	0.137463	0.112736	0.0893212	0	0	0	0	0.181336	0	0.0430875	0.0507926	0.205756	0.0366378
IKZF5	0.0464599	0.166433	0	0.0353786	0	0.0149992	0.0868148	0.0690961	0.0219295	0.141254	0.0144975	0	0	0	0	0.0640629	0	0	0.0115392	0	0.0592025	0.00209237	0	0.0158445	0.015777	0	0	0	0.0792367	0	0	0.0612884	0.0720844	0.0569708	0	0	0.0200057	0	0	0	0	0	0	0	0.00500922	0.0111784	0	0.0424104
ACADSB	0.103906	0.229174	0.0991522	0.0778346	0.0585859	0.121937	0.0927054	0.129064	0.230006	0.180961	0.0908168	0	0	0.0275035	0.0958859	0.0755321	0	0	0.0678587	0	0.0375633	0.103452	0	0.0459513	0.0735106	0.0494006	0	0	0.0896772	0	0.29819	0.0679172	0.068921	0.0390442	0	0.451089	0.0737699	0	0	0	0	0	0.0359781	0	0.095036	0.0579644	0	0.0754211
BUB3	0.073788	0.135258	0.0780968	0.085157	0.062323	0.15984	0.156873	0.070918	0.0311317	0	0.0235054	0.0958544	0	0.0549329	0	0	0	0	0.0497712	0	0.0946165	0.0557208	0	0.0804705	0.146609	0.15642	0.510619	0.155941	0.180665	0	0	0.0722734	0.112906	0.117114	0	0.137463	0.128212	0.103097	0	0	0.137344	0	0	0	0.092478	0.0639552	0.452679	0.132931
GPR26	0	0	0	0	0	0.00393314	0.0092437	0	0	0	0	0	0	0	0	0.0417388	0	0.272341	0.00260852	0	0.0151536	0	0	0.0151276	0	0	0	0	0.0200131	0	0	0	0.0396104	0.0276517	0	0	0.0213971	0	0	0	0	0	0.10426	0	0	0	0	0.0055147
CPXM2	0	0	0	0	0	0.00393314	0.00796703	0.0141913	0	0	0	0	0	0	0	0.0572773	0	0	0	0	0	0	0	0.0116745	0	0	0	0	0	0	0	0.00119793	0	0	0	0	0.0184416	0.0442982	0	0	0	0	0	0	0.00275323	0.0109719	0	0
CHST15	0	0.0848869	0.0908549	0	0.0517281	0.045395	0.167948	0.0958427	0.206369	0	0.167233	0	0	0	0.0801931	0.126073	0	0	0.0420363	0	0.0300657	0.0357622	0	0.050648	0.13485	0.18769	0	0	0.0704157	0	0.453023	0.137463	0.0119496	0.0319261	0	0	0.0242724	0.128452	0	0.247884	0.123313	0	0	0	0.101941	0.161768	0.205756	0.107985
OAT	0.228933	0.194827	0.0940353	0.253584	0.515962	0.271419	0.329329	0.294675	0.279334	0.162002	0.902698	0.433871	0	0.123175	0.294288	0.18524	0	0	0.339013	0.397854	0.247918	0.243601	0	0.256693	0.428071	0.407382	0.471589	0.161188	0.278348	0	0	0.232794	0.373566	0.240846	0	0.546722	0.25014	0.293342	0.377263	0	0	0	0.148295	0	0.389509	0.164682	0.413729	0.198926
NKX1-2	0	0	0.0275701	0.085157	0	0	0.00189574	0	0	0	0	0	0	0	0	0	0	0	0	0	0	0	0	0	0	0	0	0	0	0	0	0	0	0	0	0	0.00152744	0	0	0	0	0	0	0	0	0	0	0.0038752
LHPP	0	0	0.0507673	0.114142	0.0203067	0.0259079	0.0956032	0.0631251	0	0	0.0144975	0	0	0.0276099	0	0	0	0.347234	0.0716198	0.130306	0	0.00600861	0	0.0650476	0.0176884	0	0	0	0.0439683	0	0	0.019476	0	0.0102185	0	0	0.0421921	0.0257361	0	0	0.0989434	0	0	0	0.0285813	0.035387	0.207974	0.0573312
AC068896.1	0	0	0	0.0536522	0	0.0463066	0.0122061	0.00269765	0	0	0	0	0	0	0	0	0	0	0	0	0	0.0555268	0	0.0196324	0	0	0	0	0.0104959	0	0	0.0445904	0.0130294	0	0	0.172802	0.00118309	0	0	0	0	0	0	0	0	0	0	0
EEF1AKMT2	0	0	0	0	0	0	0.0013347	0	0	0	0	0	0	0	0	0	0	0	0	0	0	0	0	0	0	0	0	0	0	0	0	0.00119793	0	0	0	0	0	0	0	0	0	0	0	0	0	0	0	0
ABRAXAS2	0.133183	0.133196	0.0860352	0	0.0753829	0.109237	0.0783039	0.0807326	0.067614	0	0.0317684	0	0	0.0383397	0	0	0	0	0.0559728	0	0.0197102	0	0	0.0248047	0	0.103528	0	0	0.140366	0	0	0.036128	0.025978	0.0707444	0	0	0.0293208	0	0	0	0	0	0	0	0.0319169	0.0137304	0	0.00661572
ZRANB1	0.095369	0.142002	0.313621	0.196775	0.287071	0.138192	0.227965	0.151609	0.0477235	0.0757679	0.168748	0.155982	0	0.167641	0.225255	0	0	0.264831	0.138091	0	0.0532435	0.187989	0	0.164877	0.168753	0.317248	0.223468	0.155941	0.146449	0	0	0.118943	0.171717	0.0988236	0	0.118314	0.178585	0.0137757	0.413741	0.462916	0.127265	0	0.0456916	0	0.176699	0.153735	0.317258	0.159829
CTBP2	0.0330427	0.216628	0.0118056	0.0314528	0.0749297	0.1514	0.123145	0.0699982	0.0528984	0.137755	0.00900781	0.0568986	0	0.126137	0	0.0743984	0	0.347234	0.046405	0.13906	0.024795	0.073722	0	0.0770087	0.0842074	0.253995	0	0	0.219209	0	0	0.106405	0.098817	0.0765681	0	0.195482	0.119005	0.0137757	0.413741	0.287665	0.0500377	0	0.151051	0	0.0878133	0.109973	0	0.094179
TEX36	0	0	0	0	0	0	0.00483797	0.00617116	0	0	0	0	0	0	0	0	0	0	0	0	0	0	0	0	0	0	0	0	0.00565152	0	0	0	0	0	0	0	0	0	0	0	0	0	0	0	0.00100188	0	0	0
EDRF1	0	0	0.0430646	0.0933834	0.0469974	0.0406829	0.193118	0.0266806	0.0101662	0.0815403	0	0	0	0	0	0	0	0.308603	0.0257077	0.13906	0.0955132	0.00409265	0	0.0562502	0.0612279	0	0	0.184349	0.084315	0	0	0.0479275	0.0488183	0.0404238	0	0	0.0360639	0.0363043	0	0	0.203555	0	0	0	0.0403227	0.036942	0	0.0954714
MMP21	0	0	0	0	0	0	0.000868588	0	0	0	0	0	0	0	0	0	0	0	0	0	0	0	0	0	0	0	0	0	0	0	0	0	0	0	0	0	0	0	0	0	0	0	0	0	0	0	0	0
UROS	0.129375	0.119353	0.074496	0.23994	0.390312	0.126426	0.168559	0.183992	0.179828	0.0757679	0.0520599	0	0	0.0420249	0.323164	0.222531	0	0.506659	0.234238	0	0.241825	0.0378282	0	0.113411	0.106465	0	0	0	0.308989	0	0	0.0927185	0.195674	0.129683	0	0	0.168812	0.14727	0	0.247884	0.181746	0	0.124949	0	0.0830358	0.172303	0.317258	0.12431
BCCIP	0	0.160071	0.0752107	0.0641135	0	0.0412962	0.0984333	0.0255017	0.0287696	0	0.199919	0	0	0.0572577	0.12865	0.0590134	0	0	0.033557	0	0.0367482	0.00784706	0	0.0342004	0.107271	0.193297	0	0	0.0907934	0	0	0.00741959	0.0367317	0.0267066	0	0	0.0692558	0.0137757	0.266036	0	0	0	0	0	0.0106387	0.00285346	0	0.0259942
DHX32	0	0.0485822	0.0970976	0	0	0.197762	0.0817676	0.0731027	0.0287696	0	0.0144975	0	0	0.0275035	0.203918	0	0	0	0.0461412	0	0	0.042163	0	0.0594068	0	0	0	0	0.101605	0	0.371175	0.0615211	0.0249409	0.0228314	0	0	0.0399122	0.0363043	0	0	0	0	0	0	0.00565729	0.0183842	0.207974	0.0349465
FANK1	0	0	0	0.0581967	0	0.0380877	0.0559203	0.00562343	0.0193684	0	0	0	0	0	0	0	0	0	0	0	0	0.00784706	0	0	0.0220181	0	0	0	0.027642	0	0	0	0	0.00631971	0	0.195482	0.0256467	0	0	0	0	0	0	0	0	0	0	0.0190115
ADAM12	0	0	0	0	0.0342931	0	0.0217116	0.00593226	0	0	0.027157	0	0	0	0	0	0	0	0	0	0	0.0282142	0	0.0107654	0.00882049	0	0.171072	0.155941	0.0226541	0	0	0	0	0	0	0	0.0194485	0	0	0	0	0	0	0	0	0.0245374	0	0.00748451
C10orf90	0	0	0.029153	0	0.115444	0.00249302	0.0117154	0.0326164	0	0	0	0	0	0.0656217	0	0	0	0	0	0	0.0294625	0.11803	0	0	0.0773183	0	0	0.389902	0.0558131	0	0.371175	0.0274012	0	0.0149646	0	0	0	0	0	0	0	0	0	0	0	0.0296672	0	0.0111643
DOCK1	0.104476	0.0513295	0	0	0.0449733	0	0.0145657	0.0178129	0	0	0	0	0	0.0630714	0.0958859	0	0	0	0.014446	0	0	0	0	0.0220501	0.0908736	0.123952	0	0	0.035789	0	0.429112	0.00145173	0.0799149	0.0267598	0	0	0.0253988	0	0	0	0	0	0	0	0.0124671	0.0361109	0.205756	0.0202409
CLRN3	0	0	0	0	0	0	0.00118307	0.00114595	0	0	0	0	0	0	0	0	0	0	0	0	0	0	0	0	0	0	0	0	0	0	0	0	0	0	0	0	0	0	0	0	0	0	0	0	0	0	0	0
PTPRE	0.0732928	0	0.046185	0	0.11219	0.150486	0.241879	0.1571	0.451289	0.0815403	0.0651684	0	0	0.112891	0.0801931	0.124217	0	0	0.0751012	0	0.0955165	0.0941204	0	0.127182	0.0887837	0.123952	0	0.161188	0.159216	0	0.429112	0.0763084	0.169434	0.0966735	0	0	0.127913	0.0900691	0.266036	0	0	0	0	0	0.0467084	0.110166	0.317071	0.0936645
MKI67	0	0	0	0	0	0	0.000296796	0	0	0	0	0	0	0	0	0	0	0	0	0	0	0	0	0	0	0	0	0	0	0	0	0	0	0	0	0	0	0	0	0	0	0	0	0	0	0	0	0
MGMT	0	0	0.117535	0.0536522	0	0.0876116	0.0784958	0.0273742	0.255548	0	0.0464911	0	0	0.118029	0	0	0	0	0.0186964	0.123837	0.0593231	0.00600861	0	0.0107229	0.0300716	0.0613883	0	0	0.0216131	0	0	0.127159	0.0439977	0.0453979	0	0	0.0766383	0.0137757	0	0	0.131709	0	0.10426	0	0.0146905	0.0460926	0	0.00758069
EBF3	0	0	0	0	0	0	0.00203291	0.00106621	0	0	0	0	0	0	0	0	0	0	0	0	0	0	0	0	0	0	0	0	0.00505424	0	0	0.00119793	0	0	0	0	0	0	0	0	0	0	0	0	0	0	0	0
C10orf143	0	0	0	0	0	0.00704109	0.0137292	0.00581714	0.00920223	0	0.0144975	0	0	0	0	0	0	0	0.0110067	0	0	0.0413733	0	0	0	0	0	0	0	0	0	0.00119793	0.0130294	0	0	0	0.0110881	0	0	0	0	0	0.0456916	0	0.0141615	0	0	0.00690528
GLRX3	0.0330427	0.0571155	0.0191429	0.0760854	0.0445445	0.150765	0.11807	0.0984305	0.0195674	0.149561	0.0317684	0.24596	0	0.0260792	0	0.101252	0	0	0.0365058	0.130465	0.0733242	0.179024	0	0.0626116	0.0179793	0	0	0	0.157795	0	0	0.0857827	0.0843228	0.0914736	0	0.118314	0.113586	0.157898	0	0	0.28069	0	0	0	0.0502447	0.055682	0	0.0344467
TCERG1L	0	0.0485822	0.0438964	0	0.0658224	0.00850374	0.155002	0.0586754	0.122334	0	0.116163	0.156799	0	0.0309396	0.0725865	0	0	0	0.0457563	0.130465	0.0271771	0.052943	0	0.0751283	0	0.106171	0.171072	0	0.0729027	0	0	0.0653131	0.105563	0.0689841	0	0	0.154284	0.107086	0	0	0	0	0.128579	0	0.015866	0.0416524	0	0.0900547
PPP2R2D	0.172801	0	0.113174	0.0601175	0.0940149	0.121787	0.264279	0.178088	0.0622763	0.0917076	0.0928872	0	0	0.159832	0.0801931	0	0	0	0.104689	0	0.167103	0.0584643	0	0.112329	0.102349	0	0	0	0.168895	0	0	0.0885601	0.148439	0.147315	0	0.255607	0.214357	0.16549	0	0	0	0	0.26364	0	0.127248	0.100614	0	0.157073
BNIP3	0.26986	0.319771	0.316284	0.347935	0.33233	0.833507	0.532962	0.440619	0.494722	0.0958882	0.69628	0.588523	0	0.32357	0.314476	0.415957	0	0.941812	0.45643	0.356772	0.266819	0.456428	0	0.438309	0.577909	0.646512	0.848094	0	0.422304	0	0.29819	0.333891	0.343438	0.364388	0.360177	0.607264	0.476663	0.181818	0.643299	0.247884	0.497719	0	0.549937	0	0.475449	0.384222	0.60923	0.388233
JAKMIP3	0	0	0.059983	0.0688346	0.108802	0.00235315	0.104675	0.0472277	0	0	0.0556632	0	0	0.0402081	0.0725865	0	0	0	0.0110931	0	0.0282007	0.00784706	0	0.0231205	0.0398826	0	0.171072	0	0.0801554	0	0	0.0742109	0.0614644	0.0350455	0	0	0.0761635	0	0	0	0	0	0	0	0.0159129	0.0625647	0.207974	0.0266335
DPYSL4	0.0330427	0.0973337	0.115212	0.0681034	0.0571392	0.0804506	0.0834069	0.0581546	0.0414969	0	0.141329	0.320483	0	0.105351	0	0.119472	0	0.198056	0.0721926	0	0.0140436	0.0810966	0	0.0438435	0	0	0.171072	0	0.0414959	0	0.371175	0.0560263	0.0168664	0.0310733	0	0	0.0650092	0.0893212	0	0	0.0500377	0	0.121891	0	0.022864	0.0576314	0	0.068826
STK32C	0.0708628	0	0.153125	0.0496486	0.330947	0.04013	0.154828	0.0749807	0.154145	0	0.0903588	0.0568986	0	0.0919726	0	0.116644	0	0	0.0440326	0	0.0609028	0.107049	0	0.0705652	0.0392666	0.0613883	0	0	0.0394873	0	0	0.149841	0.214605	0.0379971	0.317446	0	0.104178	0.207727	0	0.247884	0.148981	0	0	0	0.0589364	0.155224	0.317258	0.0892871
LRRC27	0	0	0.0324284	0.138949	0	0.0530755	0.0501323	0.0378814	0.171603	0	0.0144975	0	0	0.0750406	0	0.0572773	0	0	0.0486033	0	0	0.00209237	0	0.0919969	0.0223883	0	0	0	0.0368299	0	0.371175	0.0213121	0.0469331	0.00678066	0	0	0.00761631	0.0442982	0	0	0	0	0.0456916	0	0.0428878	0.0181442	0	0.0636073
PWWP2B	0	0	0.0394506	0	0	0.0411563	0.0419317	0.00949995	0	0	0	0	0	0.0348704	0.12865	0.0404728	0	0	0.0267395	0.13906	0.0620762	0.0278214	0	0.0291582	0.049382	0	0	0	0.114033	0	0	0.0618444	0.0315558	0.0257434	0	0.137463	0.0130377	0.0442982	0	0	0	0	0	0	0.0202494	0.0463082	0	0.0368466
INPP5A	0	0	0.0701919	0.0412694	0.0203067	0.0211862	0.190954	0.0601447	0.084993	0.129214	0.027157	0	0	0.114456	0.203918	0	0	0.383552	0.0818064	0	0.0498922	0.0812737	0	0.068828	0.108752	0.162618	0	0	0.125234	0	0	0.0497032	0.106309	0.0686829	0	0	0.129186	0.0257361	0	0.462916	0	0	0	0	0.123224	0.260099	0	0.162242
NKX6-2	0.0756452	0	0.0551607	0	0.0203067	0	0.015541	0.018869	0	0	0	0	0	0.0276099	0	0.0743984	0	0	0.0216738	0	0	0	0	0.0179222	0	0.153685	0	0	0	0	0	0.0275325	0	0.0500575	0	0	0	0.0137757	0	0	0	0	0	0	0	0.0515678	0.317258	0.0354639
CFAP46	0.110133	0	0.0442413	0	0.0634623	0.00249302	0.18222	0.0283855	0.0594424	0	0.0361648	0	0	0.0311125	0	0	0	0	0.0158202	0.28293	0	0.00600861	0	0.0270797	0.0650472	0	0	0	0.035789	0	0.429112	0.0238966	0.0912516	0.0172395	0	0	0.0310298	0.0257361	0.377263	0	0	0	0	0	0.00595795	0.0010177	0.637168	0.00797216
ADGRA1	0.240599	0.09017	0.110327	0.10234	0.123374	0.0806214	0.179151	0.117359	0.116849	0.129214	0.0749353	0.0990833	0	0.0853137	0.0801931	0.0984189	0	0	0.0910507	0	0.156756	0.238998	0	0.138332	0.11716	0.208038	0	0	0.220115	0	0	0.0642184	0.160179	0.0896013	0	0.291116	0.106082	0.155729	0.413741	0	0.126925	0	0.0359781	0	0.0451342	0.162412	0	0.0689299
KNDC1	0.148314	0.1502	0.216329	0.100352	0.165219	0.19084	0.310973	0.261574	0.233191	0.141254	0.0778278	0.177618	0	0.0787979	0.42215	0.12531	0	0	0.126442	0.123837	0.197755	0.20741	0	0.18105	0.0702681	0	0.265099	0	0.104469	0	0	0.295917	0.10006	0.167597	0	0	0.232126	0.0765705	0.815743	0	0.0989434	0	0.360335	0	0.148078	0.195354	0	0.176215
UTF1	0	0	0	0	0	0	0.000526107	0	0	0	0	0	0	0	0	0	0	0	0	0	0	0	0	0	0	0	0	0	0	0	0	0	0	0	0	0	0	0	0	0	0	0	0	0	0	0	0	0
VENTX	0	0	0	0	0	0	0.000157337	0	0	0	0	0	0	0	0	0	0	0	0	0	0	0	0	0	0	0	0	0	0	0	0	0	0	0	0	0	0	0	0	0	0	0	0	0	0	0	0	0
ADAM8	0	0	0	0	0.051604	0	0.0183784	0.00448588	0.0219295	0	0	0	0	0	0	0	0	0	0.0112472	0	0	0	0	0	0	0	0	0	0.00378827	0	0	0.00119793	0	0	0	0	0.00246522	0	0	0	0	0	0	0	0.0212526	0	0	0.00874253
TUBGCP2	0	0	0.0805251	0.0482516	0.20957	0.143059	0.114057	0.106436	0.0177732	0	0.187406	0.197118	0	0.0430476	0	0.0671798	0	0.198056	0.0819221	0.280041	0.0907511	0.0602693	0	0.0739549	0.106334	0.10921	0.171072	0.155941	0.190683	0	0	0.11977	0.249626	0.14491	0	0	0.0818789	0.249471	0	0.287665	0.176962	0	0	0	0.0649971	0.103519	0	0.102985
ZNF511	0	0	0	0	0	0	0	0	0	0	0	0	0	0	0	0	0	0	0	0	0	0	0	0	0	0	0	0	0	0	0	0	0	0	0	0	0	0	0	0	0	0	0	0	0	0	0	0
ZNF511-PRAP1	0	0	0	0	0	0.00429489	0.0379083	0.0141538	0.00920223	0	0.0144975	0	0	0	0	0	0	0	0.00177046	0	0	0	0	0.0100717	0	0	0	0	0.0147072	0	0	0.00119793	0	0.0263881	0	0	0.0101768	0	0	0	0	0	0.135644	0	0	0.0010177	0	0
CALY	0.536093	0.514803	0.518616	0.466522	0.62292	0.534846	0.957941	0.83784	1.16256	0.462113	0.435606	0.351826	0	1.03164	1.03338	0.657245	0	0	0.640235	0.520082	0.483806	0.524368	0	0.788637	0.503468	0.342259	0	0.750566	0.515167	0	0	0.861163	0.758637	0.649855	0.902738	0.662845	0.751282	0.477375	0	0	0.281915	0	0.319108	0	0.617915	0.431	1.21194	0.512023
PRAP1	0	0	0	0	0	0	0	0	0	0	0	0	0	0	0	0	0	0	0	0	0	0	0	0	0	0	0	0	0	0	0	0	0	0	0	0	0	0	0	0	0	0	0	0	0	0	0	0
FUOM	0	0	0	0	0	0	0.000638663	0.000748986	0	0	0	0	0	0.00909555	0	0	0	0	0	0	0	0	0	0.00829923	0	0	0	0	0	0	0	0	0	0	0	0	0	0	0	0	0	0	0	0	0	0	0	0
ECHS1	0.0933897	0	0.0496229	0.0707997	0.0828737	0.194183	0.176776	0.138497	0.154939	0.129214	0.11781	0	0	0.0929821	0.0958859	0.0962223	0	0	0.146436	0.130146	0.105445	0.0406097	0	0.0775361	0.0643703	0	0.171072	0.162435	0.0865266	0	0.29819	0.0672994	0.100733	0.103335	0	0	0.13095	0.0137757	0	0	0	0	0.121891	0	0.117625	0.176002	0	0.0538532
PAOX	0	0	0	0	0	0	0.0158023	0.00114097	0	0	0	0	0	0	0	0	0	0	0	0	0	0.00209237	0	0	0	0	0	0	0	0	0	0.0208551	0	0.000579936	0	0	0.00159078	0	0	0	0	0	0	0	0.0124758	0	0	0
AL360181.3	0	0	0	0	0	0	0.00194973	0.00454355	0	0	0.00900781	0	0	0	0	0	0	0	0	0	0	0.00209237	0	0	0	0	0	0	0	0	0	0	0	0	0	0	0.00295784	0	0	0	0	0	0	0	0	0	0	0
MTG1	0	0	0	0	0	0	0.00326171	0	0.0101662	0	0	0	0	0	0	0	0	0	0.00177046	0	0	0	0	0	0	0	0	0	0	0	0	0.0221902	0	0	0	0	0	0	0	0	0	0	0	0	0	0	0	0
SPRN	0.0464599	0	0.134969	0.163196	0.116429	0.013666	0.0512846	0.0800543	0.0845916	0	0.0629015	0.0568986	0	0.199746	0.304782	0.150281	0	0.295591	0.0926605	0	0.177991	0.0858904	0	0.15016	0.183576	0.190258	0.390851	0	0.0104823	0	0	0.153372	0.025978	0.0560852	0.206048	0	0.0722574	0.265362	0	0.247884	0	0	0.260582	0	0.104677	0.143514	0	0.103303
SCART1	0	0	0	0	0	0	0.00786021	0.012804	0.0320957	0	0	0	0	0	0	0	0	0	0.00113267	0	0	0	0	0	0	0	0	0	0	0	0	0.00119793	0	0.00179471	0	0	0.0250683	0	0	0	0	0	0	0	0	0.0010177	0	0.0137468
CYP2E1	0	0	0.029153	0	0	0.0105812	0.0390289	0.0607121	0.0287696	0	0.00900781	0	0	0	0	0	0	0	0.0191482	0.130465	0	0	0	0.038425	0	0	0	0	0.00905343	0	0.29819	0.00119793	0	0.0129147	0	0	0.0127134	0.0137757	0	0	0	0	0	0	0.0380573	0.0010177	0	0.0189833
SYCE1	0	0	0	0	0.0186747	0.044107	0.0728182	0.0533944	0.0669717	0	0.0741634	0.197118	0	0.00909555	0	0	0	0	0.0204753	0	0	0.102247	0	0.07767	0	0	0	0	0.0202085	0	0.29819	0.0919288	0.0337475	0.0625303	0	0	0.0432115	0	0	0	0	0	0.138691	0	0.00653332	0.0186333	0	0.0415663
FRG2B	0	0	0	0	0	0	0	0	0	0	0	0	0	0	0	0	0	0	0	0	0	0	0	0	0	0	0	0	0	0	0	0	0	0	0	0	0	0	0	0	0	0	0	0	0	0	0	0
IQSEC3	0.178154	0.0554779	0.0971168	0.0661721	0.0712238	0.0567226	0.229413	0.090463	0.12851	0	0.0984489	0.0990833	0	0.0923655	0.0958859	0.244432	0	0	0.0572417	0	0.0669112	0.123883	0	0.0395761	0.196304	0.106058	0	0	0.151637	0	0	0.183222	0.0980652	0.0551675	0	0	0.119793	0.0137757	0	0	0	0	0.0359781	0	0.177853	0.147423	0.205756	0.0883449
SLC6A12	0	0	0	0	0	0	0.000939549	0.00738106	0	0	0	0	0	0.043575	0	0	0	0	0	0	0	0	0	0	0	0	0	0.262227	0	0	0	0.00932261	0	0	0	0	0	0	0	0	0	0	0	0	0	0	0	0
SLC6A13	0	0.0554779	0.0205613	0	0	0	0.00987779	0.000551991	0.0219295	0	0	0	0	0	0	0	0	0	0	0	0.0221031	0	0	0	0	0	0	0	0	0	0	0	0	0.00687069	0	0	0.000972702	0	0	0	0	0	0	0	0	0	0	0.005828
KDM5A	0.101939	0	0.029176	0.155632	0.111867	0.111167	0.280706	0.156595	0.233026	0.0958882	0.0144975	0.178106	0	0.0372035	0	0.0536589	0	0.619575	0.0639353	0.266476	0.126844	0.0751007	0	0.107671	0.133608	0	0	0.234997	0.0693694	0	0	0.170451	0.0618477	0.0881899	0.336513	0	0.16601	0.101761	0.413741	0.287665	0	0	0.0456916	0	0.0297621	0.118258	0.207974	0.10792
CCDC77	0	0	0	0	0	0.00822803	0.0404769	0.00879695	0	0	0.00900781	0	0	0	0	0	0	0	0.00290313	0	0	0.00209237	0	0.00336168	0.0233408	0	0	0	0.00378827	0	0	0	0	0	0	0	0.0275414	0	0	0	0.0500377	0	0	0	0	0.0161346	0	0
B4GALNT3	0	0	0.0422929	0.0496486	0.102342	0.0122538	0.0865738	0.046952	0	0	0.0235054	0	0	0	0	0.0566801	0	0	0.0250399	0	0.0249461	0	0	0.0442334	0.0233408	0	0	0	0.030506	0	0	0.0195696	0.0496717	0.0183423	0.335657	0	0.0090657	0.0137757	0	0	0	0	0	0	0.0176749	0.0454897	0	0.0287903
NINJ2	0	0	0	0.0688346	0.0203067	0	0.00767769	0.00326095	0	0	0	0	0	0	0	0	0	0	0.0369069	0.184835	0	0	0	0	0.020493	0.0813244	0	0	0.0187186	0	0	0	0.0407205	0.0249606	0	0	0.00397762	0	0	0	0	0	0	0	0.0218906	0	0	0.0129082
WNK1	0.242614	0.267128	0.307547	0.408392	0.368769	0.314367	0.537042	0.37385	0.697914	0.187596	0.345158	0.191511	0	0.261916	0.449369	0.0438616	0	0.295591	0.2785	0.195082	0.277876	0.31334	0	0.258583	0.232265	0.255802	0.58311	0.534238	0.309307	0	0.29819	0.361784	0.451891	0.3657	0.317446	0	0.382335	0.203042	0	0	0.126925	0	0.464847	0	0.422521	0.251503	0.207974	0.418212
RAD52	0	0	0	0.0778996	0.0430568	0.00483424	0.0938167	0.0326198	0.0373406	0	0.00900781	0	0	0.065662	0	0	0	0	0.01062	0	0	0.0234139	0	0.00336168	0.0220181	0	0	0	0.0147072	0	0	0.00377226	0	0.0334909	0	0	0.0722007	0.0137757	0.377263	0	0	0	0	0	0.00443889	0	0	0.0326529
ERC1	0.482573	0.206321	0.1287	0.196139	0.218808	0.0997	0.402284	0.224931	0.143088	0.286855	0.180177	0.306052	0	0.192283	0.194872	0.0514979	0	0	0.097742	0	0	0.203113	0	0.197097	0.347487	0.462953	0.171072	0.167736	0.328519	0	0.371175	0.121726	0.18972	0.164228	0	0.482852	0.203783	0.233636	0.377263	0.247884	0	0	0.135644	0	0.132102	0.26576	0.660653	0.225176
WNT5B	0	0	0	0	0	0	0.0383697	0.0233205	0.00920223	0	0.0235054	0	0	0	0	0	0	0	0.0299688	0	0	0	0	0.0222126	0.0123833	0	0	0	0.0225406	0	0	0.0447517	0	0	0	0	0.0193856	0	0	0	0	0	0	0	0.0117352	0.0119009	0	0.0178566
FBXL14	0	0.0672341	0.149979	0	0.0389813	0.106132	0.13927	0.0991916	0.147558	0	0.0470064	0	0	0.125975	0	0	0	0	0.105653	0	0.0275827	0.00409265	0	0.0609822	0.0674192	0.18494	0.206489	0	0.079259	0	0.371175	0.0697599	0.105872	0.0945409	0	0.172802	0.129942	0.058074	0	0.462916	0	0	0	0	0.094002	0.0993492	0.205756	0.123265
ADIPOR2	0	0	0.0629186	0.0837856	0.06441	0.0153386	0.134377	0.089246	0.179653	0	0.118458	0	0	0.0354209	0	0.131243	0	0	0.044551	0.13906	0.0467847	0.0778617	0	0.054495	0.0783577	0.0613883	0	0	0.018646	0	0.371175	0.00482844	0.0429429	0.0320242	0.501965	0	0.0756937	0.0951327	0	0	0	0	0.124949	0	0.0546289	0.134713	0	0.0609447
CACNA2D4	0	0	0	0	0	0	0.00464265	0	0	0	0	0	0	0	0	0	0	0	0	0	0	0	0	0	0	0	0	0	0	0	0	0	0	0	0	0	0	0	0	0	0	0	0	0	0.00100188	0	0	0.00753299
LRTM2	0.19367	0.0513295	0.0417641	0.0856818	0.0814707	0.0126156	0.035824	0.0407931	0.323703	0	0.00900781	0.127946	0	0.0305032	0	0	0	0	0.0240253	0.130146	0	0.04207	0	0.111146	0.0425219	0.12701	0	0	0.0751112	0	0	0.0166317	0.0599469	0.0680888	0	0.118314	0.0151014	0	0	0.287665	0	0	0	0	0.0176092	0.104178	0	0.0337525
DCP1B	0.161533	0	0	0.085157	0.104321	0.0544283	0.0555971	0.0144993	0	0	0	0	0	0.0412844	0	0.164686	0	0	0.0311801	0.20357	0	0.00209237	0	0	0.0223883	0.0813244	0	0	0.009811	0	0	0	0.0269888	0.0253226	0	0.255607	0.0144006	0	0	0	0	0	0	0	0.0552402	0.0010177	0	0.0353127
CACNA1C	0.210812	0.0762634	0.226123	0.276625	0.0478042	0.438056	1.01215	0.350738	0.74432	0.108231	0.447474	0	0	0.147767	0.176079	0.253284	0	0.198056	0.272185	0.342604	0.203082	0.286224	0	0.285299	0.354354	0.103528	0.377561	0	0.312067	0	0	0.247578	0.330073	0.212171	0	0.172802	0.392441	0.276649	0.266036	0	0.151969	0	0.210862	0	0.200389	0.253186	0.396952	0.303834
FKBP4	0.20147	0.158292	0.158713	0.0374302	0.190711	0.124005	0.517572	0.259468	0.154779	0.171656	0.200091	0.0958544	0	0.169685	0.194872	0.105855	0	0	0.223681	0.28293	0.0884397	0.271783	0	0.182629	0.201949	0.0812294	0	0.161188	0.0784466	0	0	0.0503473	0.111279	0.173206	0	0	0.168838	0.118856	0.413741	0	0.420854	0	0.158258	0	0.200867	0.0653518	0.31991	0.423158
ITFG2	0.0708628	0.134886	0.0201071	0	0	0.0512546	0.0677579	0.0288998	0.116125	0	0.0317684	0	0	0	0	0	0	0	0.00253795	0	0	0.00784706	0	0	0.00882049	0	0	0	0.026541	0	0	0.00119793	0	0.0112566	0	0	0.0489414	0.121919	0	0	0.123313	0	0	0	0.0153507	0.0243844	0	0.00748451
NRIP2	0	0	0	0	0	0.0194936	0.0170102	0.0111584	0.00920223	0	0	0	0	0	0	0	0	0	0.00665025	0	0	0.0302442	0	0	0	0	0	0	0	0	0	0	0	0	0	0	0.0231	0	0	0	0	0	0	0	0.00332356	0	0	0
TEX52	0	0	0	0	0	0	0.000713586	0.00210287	0	0	0	0	0	0	0	0	0	0	0	0	0	0	0	0	0	0	0	0	0.00505424	0	0	0	0	0	0	0	0.00151808	0	0	0	0	0	0	0	0	0	0	0
FOXM1	0	0	0	0	0	0	0.00292176	0.00529049	0	0	0	0	0	0	0	0	0	0	0	0	0	0	0	0	0	0	0	0	0	0	0	0.00119793	0	0.000579936	0	0	0	0	0	0	0	0	0	0	0	0	0	0
RHNO1	0	0	0	0	0	0	0.000166261	0	0	0	0	0	0	0	0	0	0	0	0	0	0	0	0	0	0	0	0	0	0	0	0	0	0	0	0	0	0	0	0	0	0	0	0	0	0	0	0	0
TULP3	0	0	0	0	0	0.00249302	0.0562656	0.00267884	0	0	0	0	0	0	0	0	0	0	0.00113267	0	0.103345	0.0278214	0	0	0.0217879	0	0	0	0.00532711	0	0	0	0	0.00066056	0	0	0.0243324	0	0	0	0	0	0	0	0.0180466	0.0135007	0	0.0274886
TEAD4	0	0	0	0	0	0.00815799	0.00461688	0.00726328	0	0	0	0	0	0	0	0	0	0	0	0	0	0	0	0	0	0	0	0	0	0	0	0	0	0	0	0	0	0	0	0	0	0	0	0	0	0	0	0.00408779
TSPAN9	0.136663	0.0554779	0	0.0908773	0	0.0203467	0.0470796	0.045749	0.0311317	0.0958882	0.00900781	0	0	0	0	0	0	0	0.01942	0	0.0299888	0.0583748	0	0.0177009	0.046334	0	0	0	0.0726975	0	0	0.0519119	0	0.0166523	0	0.118314	0.0476568	0	0	0	0.176962	0	0	0	0.0523102	0.0499475	0	0.00926968
PRMT8	0	0	0.0335386	0	0.0768706	0.15069	0.118632	0.0993453	0.0193684	0	0.00900781	0	0	0.0441092	0.149504	0.117271	0	0	0.0780667	0.123837	0.0197102	0.0808794	0	0.0770418	0.0573884	0	0	0	0.0547767	0	0	0.0781208	0.0743725	0.0562664	0	0	0.0776489	0.0893212	0	0	0	0	0.0623813	0	0.00941783	0.0424489	0	0.0334745
CRACR2A	0	0	0	0	0.0178902	0	0.00556228	0	0	0	0.0144975	0	0	0	0	0	0	0	0	0	0	0	0	0	0.0373673	0	0	0	0.0467966	0	0	0.0188686	0	0.00977844	0	0	0.00387244	0	0	0	0.126586	0	0	0	0	0	0	0
PARP11	0.0795027	0	0.0745596	0	0.0491828	0.0114813	0.0975874	0.0715454	0	0	0.0474002	0	0	0.0271124	0	0.0668905	0	0	0.0498315	0	0	0.00600861	0	0.0377789	0.0248808	0	0	0	0.0509547	0	0	0.038231	0.0444703	0.0314323	0	0	0.0148028	0.0137757	0	0	0	0	0	0	0.00640234	0.0569784	0	0.0253077
CCND2	0.191022	0.316697	0.211184	0.130774	0.361837	0.266861	0.305818	0.189342	0.310713	0.203828	0.347645	0.320483	0	0.127274	0.230284	0	0	0	0.267942	0.130306	0.347351	0.205561	0	0.294119	0.179647	0.10123	0	0.155941	0.409896	0	0	0.217033	0.224646	0.233019	0	0.569403	0.279407	0.208733	0	0	0.236287	0	0.434469	0	0.215698	0.190518	0	0.303953
TIGAR	0.0330427	0	0.0220226	0	0.0212779	0.0589952	0.0793912	0.0392182	0.217279	0	0.0908168	0	0	0.030735	0.0725865	0	0	0	0.0300534	0.0825958	0	0.00600861	0	0.0162057	0.0176884	0	0	0.208732	0.087692	0	0	0.0724702	0	0.00301952	0	0.235216	0.0363953	0.0877294	0.266036	0	0	0	0	0	0.0305963	0.0073207	0.207974	0.014275
FGF23	0	0.0680236	0	0	0	0	0.00186922	0	0	0	0	0	0	0	0	0.0536589	0	0	0	0	0	0	0	0	0.020493	0	0	0	0.0142374	0	0	0	0	0	0	0	0.000618081	0	0	0	0	0	0	0	0	0	0	0
FGF6	0	0	0	0	0	0	0	0	0	0	0	0	0	0	0	0	0	0	0	0	0	0	0	0	0	0	0	0	0	0	0	0.00119793	0	0	0	0	0	0	0	0	0	0	0	0	0	0	0	0
C12orf4	0.065117	0	0.0760997	0.177014	0	0.131448	0.153917	0.0511242	0.0193684	0.0757679	0.0862996	0	0	0.0275035	0	0	0	0	0.0512069	0	0.0934694	0.00409265	0	0.077824	0.112459	0.165316	0	0	0.0975577	0	0	0.0350207	0.0413799	0.0361622	0	0	0.0878936	0.119724	0	0	0	0	0	0	0.108172	0.10439	0	0.0687891
RAD51AP1	0	0	0	0	0	0.00452489	0.00559222	0	0.0101662	0	0	0	0	0	0	0	0	0	0	0	0	0.00209237	0	0	0.0224336	0	0	0	0.00544166	0	0	0	0.0472822	0	0	0	0.000618081	0.0893212	0	0	0	0	0	0	0.0155911	0	0	0.00511436
DYRK4	0	0	0	0	0	0	0.00251363	0.000378017	0	0	0	0	0	0	0	0	0	0	0	0	0	0	0	0	0	0	0	0	0	0	0	0	0	0	0	0	0.00152906	0	0	0	0	0	0	0	0	0	0	0.00188537
AC005832.4	0	0	0	0	0	0	0.0121669	0.0092475	0	0	0.00900781	0	0	0	0.0725865	0	0	0	0	0	0	0.0234139	0	0	0	0	0	0	0	0	0	0	0	0	0	0	0.000618081	0	0	0	0	0	0	0	0	0	0	0
AKAP3	0	0	0	0	0	0	0.00435319	0	0	0	0	0	0	0	0	0	0	0	0.00974496	0	0	0	0	0	0	0	0	0	0	0	0	0	0	0.000579936	0	0	0	0	0	0	0	0	0	0	0.00168565	0	0	0.00338859
AC005833.1	0	0	0	0	0	0	0.00317943	0	0.0219295	0	0	0	0	0	0	0	0	0	0	0	0	0	0	0	0	0	0	0	0	0	0	0.0158754	0	0	0	0	0	0	0	0	0	0	0	0	0	0	0	0
GALNT8	0	0.142208	0.124216	0.085157	0.172799	0.0990484	0.346038	0.130393	0.154812	0.318716	0.19715	0.118013	0	0.0596432	0.118209	0.217068	0	0.264831	0.0834714	0.146529	0.161508	0.113257	0	0.0516435	0.0951425	0.0494006	0	0	0.277153	0	0	0.105383	0.052611	0.109259	0.69669	0	0.171356	0.159341	0.412083	0.247884	0.187381	0	0	0	0.112196	0.072677	0	0.146799
KCNA1	0.28805	0.184525	0.267426	0.177375	0.132167	0.315083	0.120877	0.132091	0.0815491	0.0757679	0.281506	0.156799	0	0.109364	0.122286	0.145379	0	0	0.110604	0.0825958	0.092717	0.108169	0	0.0839543	0.16961	0	0	0	0.26322	0	0	0.135857	0.15732	0.192197	0.206048	0.118314	0.12939	0.0964565	0	0	0.123313	0	0.134726	0	0.138137	0.176071	0	0.215691
KCNA5	0	0	0	0	0	0	0.0201344	0.0179177	0	0	0	0	0	0	0	0	0	0	0.01318	0	0	0	0	0.0191673	0	0	0	0	0	0	0	0.00932261	0	0.00775485	0	0	0.000972702	0	0	0	0	0	0	0	0	0	0	0
NTF3	0	0	0	0	0	0	0	0	0	0	0	0	0	0	0	0	0	0	0	0	0	0	0	0	0	0	0	0	0	0	0	0	0	0	0	0	0	0	0	0	0	0	0	0	0	0	0	0
ANO2	0	0	0	0	0	0	0.0116576	0.00289978	0	0	0	0	0	0	0	0	0	0	0	0	0	0	0	0	0	0	0	0	0.00544166	0	0	0	0	0	0	0	0.0049438	0	0	0	0	0	0	0	0	0	0	0.00858414
VWF	0	0	0	0	0	0.0280673	0.0113266	0.000972804	0	0	0	0	0	0	0	0	0	0	0.0083415	0	0	0	0	0	0.0553786	0	0	0	0	0	0	0	0	0	0	0	0.0472343	0	0	0	0	0	0.0859132	0	0	0.0278327	0.207974	0.00489655
CD9	0	0	0.0589648	0.0688346	0	0.00235315	0.00641662	0.00174008	0	0	0	0	0	0.0266095	0	0	0	0	0	0	0	0	0	0.0446546	0	0	0	0	0.0396787	0	0	0.0350112	0.0304138	0	0	0	0	0.0137757	0	0	0	0	0.138691	0	0.0141497	0.0165616	0	0.0326055
PLEKHG6	0	0	0	0	0	0	0.0002419	0	0	0	0	0	0	0	0	0	0	0	0	0	0	0	0	0	0	0	0	0	0.00532711	0	0	0	0	0	0	0	0	0	0	0	0	0	0	0	0	0.0145076	0	0
TNFRSF1A	0.0600741	0	0	0	0	0.0152216	0.0701001	0.00106621	0.00920223	0	0	0	0	0	0	0	0	0	0	0	0	0	0	0	0	0	0	0	0.0175999	0	0	0.0257689	0	0.00066056	0	0	0.0127047	0	0	0.247884	0	0	0	0	0.00332356	0	0	0.00838345
SCNN1A	0	0	0	0	0	0	0.0016692	0.000796918	0	0	0	0	0	0	0	0	0	0	0	0	0	0	0	0	0	0	0	0	0	0	0	0	0	0	0	0	0	0	0	0	0	0	0	0	0	0	0	0
LTBR	0	0	0	0	0	0	0.00293233	0	0	0	0	0	0	0	0	0	0	0	0	0	0	0	0	0	0.0139904	0	0	0	0	0	0	0	0.0427193	0	0	0	0.00105596	0	0	0	0	0	0	0	0	0	0	0.00298731
CD27	0	0	0	0	0	0	0.00113314	0	0	0	0.0144975	0	0	0	0	0	0	0	0	0	0	0	0	0	0	0	0	0	0	0	0	0	0	0	0	0	0.00151808	0	0	0	0	0	0	0	0	0	0	0
TAPBPL	0	0	0	0	0	0.00249302	0.00402538	0.00617339	0	0	0	0	0	0.0388535	0	0	0	0	0.00216581	0	0	0	0	0.0135612	0	0	0	0	0.0137358	0	0	0	0	0	0	0	0.0192594	0	0	0	0	0	0	0	0	0.0101607	0	0.00697889
VAMP1	0.143712	0.147268	0.0409907	0.142046	0.111212	0.303589	0.129001	0.170441	0.278582	0	0.0680562	0.292972	0	0.124887	0.118209	0.0668905	0	0	0.135075	0.146529	0.107782	0.111424	0	0.0401782	0.151824	0.217583	0	0.103159	0.301197	0	0	0.124268	0.0496717	0.170472	0.206048	0.255607	0.221747	0.165216	0	0.287665	0	0	0.115073	0	0.198483	0.0898928	0	0.139746
MRPL51	0.104476	0.0794085	0.0539813	0.152264	0.180299	0.0336382	0.178512	0.142441	0.0906796	0	0.0474002	0	0	0.108784	0	0.0659469	0	0	0.120423	0	0.0908242	0.066064	0	0.134877	0.183456	0	0.206489	0	0.18229	0	0	0.110211	0.0967498	0.132207	0	0	0.150258	0.13537	0	0	0.137344	0	0.134663	0	0.100638	0.0312112	0.205756	0.0737774
NCAPD2	0	0	0.0363229	0	0	0	0.0150208	0.0347154	0.0101662	0.137755	0.0144975	0.118013	0	0	0	0	0	0	0	0	0	0.0356684	0	0.0133496	0	0	0	0	0	0	0	0.0536735	0.101305	0.0201223	0	0	0.00320309	0.0542458	0	0	0	0	0.0359781	0	0.019877	0.0198815	0	0.0257156
GAPDH	1.36533	1.15339	1.16566	0.981197	0.942064	1.30381	1.81329	1.4207	1.42254	1.31739	1.15108	1.4204	0	1.43481	1.18915	1.11457	0	1.31273	1.51529	1.5454	1.35219	1.39201	0	1.17393	1.3463	1.21501	1.45701	0.833035	1.231	0	1.68449	1.24527	1.36079	1.43476	1.21663	1.24591	1.32188	1.53937	1.5729	1.68369	1.40212	0	1.6201	0	1.32194	1.30195	1.48931	1.05748
IFFO1	0	0.157404	0	0.0688346	0	0.0150609	0.0955512	0.0929064	0.0434972	0	0.0444278	0	0	0.0449428	0	0	0	0	0.0424185	0	0	0.0691397	0	0.0921528	0.0394171	0	0	0	0.0429397	0	0	0.00636341	0.0905969	0.0475958	0	0	0.0684668	0.0877294	0	0	0	0	0.0456916	0	0.0100882	0.011294	0.525232	0.028981
NOP2	0	0	0	0	0	0	0.00495182	0	0	0	0	0	0	0	0	0	0	0	0	0	0	0	0	0	0	0	0	0.182153	0	0	0	0	0.0165895	0	0	0	0.000972702	0	0	0	0	0	0	0	0	0	0	0
AC006064.6	0	0	0	0	0	0	0.000267658	0	0	0	0	0	0	0	0	0	0	0	0	0	0	0	0	0	0	0	0	0	0	0	0	0	0	0	0	0	0	0	0	0	0	0	0	0	0	0	0	0
CHD4	0	0	0.0338283	0	0	0.00452489	0.0299881	0.00836824	0.084993	0.0917076	0.0590484	0	0	0.0364069	0	0.105386	0	0	0.0229605	0	0.0221031	0.00209237	0	0.0370279	0	0	0	0	0.0655442	0	0	0.0129506	0	0.0229108	0	0	0.0407875	0	0	0	0	0	0	0	0.0336818	0.017825	0	0.0314992
LPAR5	0	0	0.035109	0.0583132	0	0	0.00238577	0	0	0	0	0	0	0	0	0	0	0	0	0	0	0	0	0	0	0	0	0	0	0	0	0	0	0	0	0	0	0	0	0	0	0	0	0	0	0	0	0
ACRBP	0	0	0	0	0	0	0.00138369	0	0	0	0	0	0	0	0	0	0	0	0	0	0	0.0357622	0	0	0	0	0	0	0	0	0	0	0	0	0	0	0	0	0	0	0	0	0	0	0	0	0	0
ING4	0	0	0.0750673	0.167549	0.0491828	0.0106003	0.171723	0.0574287	0.0688906	0	0.076391	0	0	0.107978	0	0	0	0	0.0326276	0	0	0.0615452	0	0.0354371	0.0179793	0.153685	0	0	0.0526908	0	0	0.0172601	0.0315558	0.0746884	0	0.137463	0.0574751	0.201191	0	0	0.123313	0	0.0723446	0	0.048459	0.0322656	0	0.0596671
ZNF384	0	0	0.0216221	0.0314528	0	0.0895637	0.0402502	0.0507437	0.0414969	0	0.00900781	0	0	0.0387161	0.0958859	0	0	0	0.0137526	0	0	0.0711953	0	0	0.0355511	0	0	0.103159	0.0791254	0	0.429112	0	0.0391945	0.0186461	0	0	0.050458	0	0	0	0.137344	0	0	0	0.109349	0.00798346	0	0.0499715
PIANP	0.243186	0.483034	0.147489	0.130133	0.290264	0.222193	0.249539	0.254444	0.254411	0.177429	0.275158	0.424147	0	0.28036	0.157697	0.317468	0	0.198056	0.207437	0.414237	0.173078	0.31995	0	0.267405	0.227148	0.287312	0.223468	0	0.151391	0	0	0.201671	0.204082	0.271302	0.336513	0	0.226719	0.23118	0.266036	0	0.308333	0	0.278438	0	0.237729	0.10288	0	0.224483
COPS7A	0	0.16695	0.0966448	0.156318	0.147403	0.121674	0.181438	0.201816	0.0934784	0.0917076	0.320789	0.364748	0	0.123943	0.279906	0.234808	0	0.308603	0.23683	0	0.190255	0.0810966	0	0.165204	0.209146	0	0	0	0.18845	0	0	0.129371	0.0634225	0.20419	0	0.118314	0.152049	0.0947311	0	0.247884	0.082126	0	0.22036	0	0.200507	0.119637	0.205756	0.137341
MLF2	0.131124	0.261516	0.269966	0.249488	0.180759	0.24512	0.673101	0.326215	0.481106	0.383099	0.711733	0.195755	0	0.401644	0.398021	0.133655	0	0	0.379601	0.266476	0.200683	0.229984	0	0.275776	0.310606	0.10123	0.478185	0.390938	0.226451	0	0.824198	0.322636	0.469846	0.379554	0	0.172802	0.43136	0.297065	0.266036	0	0	0	0.343433	0	0.362523	0.235166	0.60923	0.477415
PTMS	0.36427	0.342344	0.230262	0.461179	0.40343	0.243076	0.674121	0.382303	0.214509	0.231102	0.363717	0.277189	0	0.299934	0.40598	0.357623	0	0	0.429336	0.254143	0.280725	0.368195	0	0.324879	0.341801	0.625026	0.223468	0.667018	0.398019	0	0.429112	0.263272	0.333458	0.462357	0.206048	0.195482	0.329334	0.209046	0.377263	0.247884	0.126925	0	0.529711	0	0.348258	0.241145	0.291972	0.384714
LAG3	0	0	0	0	0	0	0.00480073	0.00177857	0	0	0	0	0	0	0	0	0	0	0	0	0	0	0	0	0	0	0	0	0	0	0	0	0	0.0127843	0	0	0	0	0	0	0	0	0	0	0	0	0	0.00359909
CD4	0	0	0	0	0	0	0.00326632	0.0053732	0	0	0	0	0	0	0	0	0	0	0.018478	0	0	0.0346551	0	0	0	0	0	0	0	0	0	0	0	0.00066056	0	0	0.00118309	0	0	0	0	0	0	0	0	0.0152359	0	0
GPR162	0.2392	0.254584	0.0998579	0.141338	0.408822	0.123807	0.423725	0.317908	0.274432	0	0.457395	0.174912	0	0.291338	0.0725865	0.19187	0	0.264831	0.217499	0	0.237679	0.134102	0	0.202311	0.139767	0	0.265099	0.722758	0.171704	0	0	0.251461	0.254225	0.173728	0.501965	0.137463	0.315713	0.307277	0	0.462916	0.25419	0	0.22715	0	0.179049	0.302799	0.205756	0.319022
P3H3	0	0	0	0.0670131	0	0	0.0351114	0.028662	0	0	0	0	0	0	0	0	0	0	0.0171238	0	0	0	0	0	0	0	0	0	0.0119484	0	0	0.0219878	0	0.0185909	0	0	0.029552	0.0137757	0	0	0	0	0	0	0	0.0010177	0	0.0148688
GNB3	0	0	0	0	0	0.00822803	0.0611269	0.030161	0.00920223	0	0.00900781	0	0	0.00909555	0	0	0	0	0.00177046	0	0	0	0	0	0	0	0	0	0	0	0	0.0240036	0.0597532	0.0012405	0	0	0.0359595	0	0	0	0	0	0	0	0.00100188	0	0	0.00650977
CDCA3	0	0	0	0	0	0	0.00328701	0	0	0	0	0	0	0.00909555	0	0.0523607	0	0	0.0110248	0	0	0	0	0	0.0224336	0	0	0	0	0	0	0.0247991	0	0.0121342	0	0	0.018965	0	0	0	0	0	0	0	0	0	0	0
USP5	0.35112	0.0973337	0.108339	0.138842	0.137007	0.164548	0.211826	0.190075	0.0685193	0	0.327812	0.217914	0	0.153116	0.299865	0.141289	0	0	0.15404	0	0.110376	0.110369	0	0.236362	0.101866	0	0.666553	0.242775	0.0857708	0	0	0.239981	0.167979	0.226995	0	0	0.18873	0.270786	0	0	0.110804	0	0.364842	0	0.117384	0.196876	0.207974	0.12798
TPI1	0.394337	0.586089	0.314848	0.436099	0.415233	0.388753	0.980459	0.633754	0.308607	0.522195	0.608874	0.739435	0	0.613218	0.408556	0.557346	0	0	0.604735	0.515554	0.535411	0.554677	0	0.399105	0.796285	0.401349	1.14207	0.103159	0.687169	0	0.371175	0.543437	0.497167	0.509794	0.206048	0.137463	0.665664	0.877196	0	0	0.314306	0	1.00825	0	0.669414	0.429348	0.205756	0.609047
SPSB2	0	0.0838079	0	0	0.0601928	0	0.0121829	0.000872485	0	0	0.0144975	0	0	0	0	0	0	0	0.0296168	0	0	0.0203898	0	0	0	0	0	0	0.00378827	0	0	0	0	0	0	0	0.0034526	0	0	0	0	0	0	0	0	0	0	0.0158496
LRRC23	0.0882403	0	0.0694342	0	0.0318728	0.00704109	0.0844155	0.029522	0.0101662	0	0.0463961	0	0	0.0571917	0	0	0	0	0.0249806	0	0.0446564	0	0	0.0551788	0.0402954	0	0	0	0.00565152	0	0	0.00119793	0.0964147	0.00066056	0	0	0.0939431	0.132091	0	0	0	0	0	0	0.0183444	0	0	0.0484589
ENO2	1.1854	1.22292	0.80648	1.10181	0.939953	1.31379	1.06047	1.0142	0.414692	0.727493	1.28959	1.08153	0	0.783198	0.401523	0.924001	0	0.467419	1.11917	0.897837	1.01951	1.12869	0	0.698014	1.14675	1.43882	1.53049	0.703405	0.863526	0	0.981836	0.664712	1.17821	0.865641	0	1.08166	0.885393	1.02996	1.3043	0.439739	0.988451	0	0.652777	0	0.92859	0.663042	0.842303	0.672433
ATN1	0.271204	0.0485822	0.257411	0.178354	0.102532	0.244288	0.301593	0.299453	0.122334	0.187596	0.318405	0.127946	0	0.0843473	0.250936	0.117445	0	0	0.0859712	0.206433	0.152606	0.165881	0	0.165848	0.419237	0.208038	0.265099	0	0.114228	0	0.29819	0.170326	0.289223	0.121706	0.335657	0	0.290279	0.31755	0	0.287665	0	0	0.136686	0	0.193739	0.225869	0.317071	0.266117
C12orf57	0	0.16819	0.0859002	0.293262	0.0470197	0.0753837	0.215548	0.0834587	0.0193684	0.141254	0.0319936	0	0	0.0600556	0.0801931	0	0	0	0.115191	0	0.0830247	0.0702204	0	0.054543	0.079563	0	0	0.318376	0.251021	0	0	0.0730597	0.0690796	0.0675464	0	0	0.119294	0.0363043	0	0.247884	0	0	0.0723446	0	0.0897945	0.0962034	0	0.101056
PTPN6	0	0	0	0	0	0	0.0132672	0	0.0219295	0	0	0	0	0	0	0	0	0	0	0	0	0	0	0.0115986	0	0	0	0	0	0	0	0	0	0	0	0	0.00239807	0	0	0	0	0	0	0	0	0	0	0.00392438
PHB2	0.0330427	0.140923	0.167432	0	0	0.0838277	0.15232	0.0788361	0.0412979	0.0958882	0.0235054	0	0	0.10505	0	0	0	0	0.0533827	0	0.0853882	0.0323069	0	0.0792351	0.0847309	0	0	0	0.0930946	0	0	0.171831	0.105353	0.0959073	0.206048	0	0.0575543	0.0542458	0	0	0.230652	0	0.0859132	0	0.172607	0.0833171	0	0.0368469
EMG1	0	0	0	0	0	0.00429489	0	0	0	0	0	0	0	0	0	0	0	0	0	0	0	0	0	0	0	0	0.223468	0	0.00544166	0	0	0	0	0.00066056	0	0	0.00638728	0	0	0	0	0	0	0	0	0	0	0
LPCAT3	0	0	0.0183389	0	0	0.00249302	0.0590345	0.0410712	0.218149	0	0	0	0	0.0121066	0	0	0	0	0.0123492	0	0.0151536	0.00600861	0	0.00926362	0.0360086	0.10921	0	0	0.0318184	0	0	0.0154919	0	0.06028	0	0	0.00798807	0.0646102	0.377263	0	0	0	0	0	0.0393865	0.0198037	0.291972	0.0253595
C1S	0	0	0.0555641	0.0482516	0.0904613	0.0399463	0.0687467	0.0218334	0.0951592	0	0.226799	0.217914	0	0.0521432	0	0	0	0	0.0450153	0	0.0201149	0.00209237	0	0.0200338	0.0139904	0	0	0	0.0136213	0	0	0.0315258	0	0.0241174	0	0	0.0258803	0	0	0	0	0	0	0	0.00175136	0.0553669	0	0.0101291
C1R	0	0	0	0	0.0203067	0	0.0358002	0.0184322	0	0	0.0531121	0	0	0	0	0.0659469	0	0	0.0107852	0	0	0	0	0.0199128	0.0373673	0	0	0	0	0	0	0.00119793	0	0	0	0	0.00591841	0	0	0	0	0	0	0	0.00168565	0.0161346	0	0.00926039
C1RL	0	0.112497	0.0275701	0	0	0.0109968	0.0282795	0.0111812	0.0941953	0	0	0	0	0	0	0	0	0	0.0147332	0	0	0	0	0	0.0217311	0	0	0	0.00505424	0	0.29819	0.0384472	0.0840991	0.0119215	0	0	0.00411304	0.0893212	0	0	0	0	0	0	0.00100188	0.0375835	0	0
RBP5	0	0	0	0	0	0	0.00828632	0.0030863	0.0219295	0	0	0	0	0	0	0	0	0	0	0	0	0	0	0	0	0	0	0	0	0	0	0.00119793	0	0	0	0	0.00161954	0	0	0	0	0	0	0	0	0.0010177	0	0
CLSTN3	0.281876	0.614574	0.227763	0.230192	0.425896	0.468737	0.358088	0.287596	0.355746	0.0815403	0.567911	0.339553	0	0.15586	0.161697	0.326015	0	0.198056	0.388777	0.567705	0.214468	0.308141	0	0.402094	0.262519	0.369843	0	0.259676	0.172768	0	0	0.281016	0.526322	0.142709	0	0.195482	0.185471	0.613452	0.266036	0.287665	0.362286	0	0.204189	0	0.31289	0.300501	0.31991	0.1836
PEX5	0.0882403	0.221948	0.0687356	0.0581967	0.0434878	0.0614979	0.122954	0.0839159	0.0359602	0.137755	0	0.259538	0	0.0523473	0.0725865	0.0572773	0	0.198056	0.064154	0.14387	0	0.0385713	0	0.0548121	0.154205	0.189603	0.223468	0.184349	0.186253	0	0	0.116824	0.149585	0.024257	0	0.137463	0.0836071	0	0.377263	0	0.176624	0	0.0723446	0	0.0566464	0.0579753	0	0.067292
ACSM4	0	0	0	0	0	0	0.00245979	0	0.0101662	0	0	0	0	0	0	0	0	0	0	0	0	0	0	0	0	0	0	0	0.00378827	0	0	0	0	0	0	0	0.00105596	0	0	0	0	0	0	0	0	0	0	0
CD163L1	0	0	0	0.0482516	0.0203067	0.00393314	0.15062	0.0395648	0.0477235	0	0.0474002	0	0	0.125732	0	0	0	0	0.0433868	0	0	0.109876	0	0.0845213	0.111597	0	0	0	0.0918318	0	0	0.00145173	0.069853	0.0543271	0	0.118314	0.0348561	0	0	0	0	0	0.128579	0	0.0126488	0.0119009	0	0.0397519
CD163	0	0	0	0	0	0	0.000758039	0.00823984	0	0	0	0	0	0	0	0	0	0	0	0	0	0	0	0	0	0	0	0	0	0	0	0.0211489	0	0	0	0	0.00152906	0	0	0	0	0	0	0	0	0	0	0
APOBEC1	0	0	0	0	0	0	0.000349701	0	0	0	0	0	0	0	0	0	0	0	0	0	0	0	0	0	0	0	0	0	0.00532711	0	0	0	0	0	0	0	0.00152744	0	0	0	0	0	0	0	0	0	0	0
GDF3	0	0	0	0	0	0	0	0	0	0	0	0	0	0	0	0	0	0	0	0	0	0	0	0	0	0	0	0	0	0	0	0	0	0	0	0	0	0	0	0	0	0	0	0	0	0	0	0
DPPA3	0	0	0	0	0	0	0	0	0	0	0	0	0	0	0	0	0	0	0	0	0	0	0	0	0	0	0	0	0	0	0	0	0	0	0	0	0	0	0	0	0	0	0	0	0	0	0	0
CLEC4C	0	0	0	0	0	0	0.000947619	0.000872485	0	0	0	0	0	0	0	0	0	0	0	0	0	0	0	0	0	0	0	0	0.0065067	0	0	0	0	0	0	0	0.00152744	0	0	0	0	0	0	0	0	0	0	0
NANOGNB	0	0	0	0	0	0	0.000490696	0	0	0	0	0	0	0	0	0	0	0	0	0	0	0	0	0	0	0	0	0	0.0249303	0	0	0	0	0	0	0	0	0	0	0	0	0	0	0	0	0	0	0
NANOG	0	0	0	0	0	0	0.00048285	0	0	0	0	0	0	0	0	0	0	0	0	0	0	0	0	0	0	0	0	0	0.0390546	0	0	0	0	0	0	0	0	0	0	0	0	0	0	0	0	0	0	0
SLC2A14	0	0	0	0	0.0457354	0	0.00270515	0	0	0	0	0	0	0	0	0	0	0	0	0	0	0	0	0	0.0139904	0	0	0	0	0	0	0	0	0	0	0	0.00204605	0	0	0	0	0	0	0	0	0.0116042	0	0.00426047
SLC2A3	0.0732928	0.263738	0.195576	0.151711	0.137168	0.120975	0.185583	0.164613	0.183717	0.204982	0.0394005	0.289194	0	0.0894848	0.176079	0.174574	0	0	0.169149	0.136171	0.132631	0.257844	0	0.104869	0.161871	0.290997	0	0	0.118319	0	0	0.284972	0.154265	0.10316	0	0.172802	0.0862762	0.219938	0.266036	0	0.176962	0	0.336219	0	0.107564	0.458911	0.497727	0.0854479
FOXJ2	0	0	0	0.0365892	0.0358107	0.0125062	0.0466558	0.0322361	0	0	0.154086	0	0	0	0	0	0	0	0.0369037	0	0.0140436	0.0771278	0	0.0567966	0	0	0.206489	0	0.0202933	0	0.453023	0.00915505	0.0221973	0.0024653	0	0	0.052401	0.0947311	0	0.7108	0	0	0	0	0.0470942	0.0612056	0	0.0348044
C3AR1	0	0	0	0	0	0	0.00270441	0	0.0101662	0	0	0	0	0	0	0	0	0	0	0	0	0	0	0	0	0	0	0	0	0	0	0	0	0	0	0	0	0	0	0	0	0	0	0	0	0	0	0.00914191
NECAP1	0.128588	0	0.130934	0.22922	0.196841	0.24895	0.246646	0.172883	0.067614	0.257792	0.432746	0.263584	0	0.158869	0.15278	0.146896	0	0.264831	0.213189	0	0.0769256	0.105184	0	0.0879957	0.216059	0.173352	0	0.338094	0.227068	0	0	0.0957254	0.0769007	0.0758695	0	0.186811	0.141428	0.119724	0	0.247884	0.0989434	0	0.176262	0	0.178125	0.198207	0	0.167461
CLEC4A	0	0	0	0	0	0	0.00266093	0	0	0	0	0	0	0	0	0	0	0	0	0	0	0	0	0	0	0	0	0	0	0	0	0	0	0	0	0	0.00105596	0	0	0	0	0	0	0	0	0	0	0
AC092111.3	0	0	0	0	0	0	0.000397539	0	0	0	0	0	0	0	0	0	0	0	0	0	0	0	0	0	0	0	0.271695	0	0	0	0	0	0	0	0	0	0	0	0	0	0	0	0	0	0	0	0	0
FAM90A1	0	0	0	0	0	0	0.0203246	0.00494083	0	0	0	0	0	0.0296613	0	0	0	0	0	0	0	0	0	0	0	0	0	0	0	0	0	0.00119793	0	0.0164553	0	0	0.00595868	0	0	0	0	0	0	0	0.00296533	0.0116378	0	0.00947003
CLEC6A	0	0	0	0	0	0	0.000420212	0	0	0	0	0	0	0	0	0	0	0	0	0	0	0	0	0	0	0	0	0	0	0	0	0	0	0	0	0	0	0	0	0	0	0	0	0	0	0	0	0
CLEC4D	0	0	0	0	0	0	0	0	0	0	0	0	0	0	0	0	0	0	0	0	0	0	0	0	0	0	0	0	0	0	0	0	0	0	0	0	0	0	0	0	0	0	0	0	0	0	0	0
AICDA	0	0	0	0	0	0	0.000216841	0	0	0	0	0	0	0	0	0	0	0	0	0	0	0	0	0	0	0	0	0	0	0	0	0	0	0	0	0	0	0	0	0	0	0	0	0	0	0	0	0
MFAP5	0	0	0	0	0	0	0.00209876	0	0	0	0	0	0	0	0	0	0	0	0	0	0	0	0	0	0	0	0	0	0	0	0	0	0	0	0	0	0	0	0	0	0	0	0	0	0	0	0	0
RIMKLB	0	0.0838079	0.087177	0	0.0783123	0.0941517	0.0472413	0.0549751	0.0101662	0	0.284495	0	0	0.0275035	0	0.0572773	0	0	0.014845	0	0.0877537	0	0	0.00904613	0.0385737	0.108373	0	0.103159	0.0748517	0	0	0.0130329	0	0.040831	0	0	0.0624327	0.144932	0	0	0	0	0	0	0.0467117	0.0272066	0	0.0446903
A2ML1	0	0	0	0	0	0.00815799	0.013731	0.00553347	0	0	0	0	0	0	0	0	0	0	0	0	0	0.00209237	0	0	0	0	0	0	0	0	0	0	0	0.0138079	0	0	0.0118389	0	0	0	0.149794	0	0	0	0	0	0	0
PHC1	0.110669	0	0.0363229	0.1032	0	0.0175872	0.0790236	0.0563947	0.0101662	0.187596	0.048492	0	0	0	0	0	0	0	0.0120174	0	0.0811333	0.00409265	0	0.017272	0.0855304	0	0	0.167736	0.0330275	0	0	0.0410968	0.0950015	0.0391046	0	0	0.0347774	0.18923	0	0	0	0	0	0	0.0297924	0.0010177	0	0.0368231
M6PR	0.107111	0.105698	0.0748201	0.0443748	0.237528	0.057408	0.153986	0.136257	0.0592701	0	0.100764	0.32693	0	0.0452826	0	0.106235	0	0	0.12952	0.177495	0.126098	0.137416	0	0.191878	0.174297	0.262139	0.265099	0.103159	0.0852589	0	0	0.114217	0.116128	0.117272	0	0.384558	0.0911869	0	0	0	0.104612	0	0	0	0.105633	0.135072	0	0.116561
KLRG1	0	0	0	0	0	0.0367925	0.112705	0.00891991	0	0	0	0	0	0.0445576	0	0	0	0	0	0	0	0.00209237	0	0	0.0316788	0	0	0	0	0	0	0	0.0325207	0.0108344	0	0	0.0321445	0	0	0	0	0	0.131432	0	0.00332356	0	0	0.0112789
A2M	0	0	0	0	0.0566576	0.044374	0.0205513	0.00200733	0	0	0	0	0	0.0121066	0	0.0755321	0	0	0.0185522	0	0	0	0	0.0196766	0.020493	0	0	0	0.0103813	0	0	0	0.0325207	0.00066056	0	0	0.00461285	0	0	0	0	0	0.138691	0	0.026476	0.0132223	0	0.0115782
PZP	0	0	0	0	0	0	0.0247411	0.00145616	0.0195674	0	0.00900781	0	0	0	0	0	0	0	0.004591	0	0	0.00209237	0	0	0.0245101	0	0	0	0.00991903	0	0	0	0	0	0	0	0.00516952	0	0	0	0	0	0	0	0	0	0	0
KLRB1	0	0	0	0	0	0	0.000981515	0.000796918	0	0	0	0	0	0	0	0	0	0	0	0	0	0	0	0	0	0	0	0	0.00526516	0	0	0	0	0	0	0	0	0	0	0	0	0	0	0	0	0	0	0
CLEC2D	0	0	0.029176	0	0	0	0.0147279	0.00728579	0	0	0	0	0	0.00909555	0	0	0	0	0	0	0	0	0	0	0	0	0	0	0.00526516	0	0	0.00145173	0	0	0	0	0.00442556	0	0	0	0	0	0	0	0.0207085	0.0144427	0	0.00603087
CLECL1	0	0	0	0	0	0	0.000614265	0	0	0	0	0	0	0	0	0	0	0	0	0	0	0	0	0	0	0	0	0	0	0	0	0	0	0	0	0	0	0	0	0	0	0	0	0	0	0	0	0
CD69	0	0	0	0	0	0	0.000567561	0.000594787	0	0	0	0	0	0	0	0	0	0	0	0	0	0	0	0	0	0	0	0	0	0	0	0	0	0	0	0	0	0	0	0	0	0	0	0	0	0	0	0
KLRF1	0	0	0	0	0	0	0.000359939	0	0	0	0	0	0	0	0	0	0	0	0	0	0	0	0	0	0	0	0	0	0	0	0	0	0	0	0	0	0	0	0	0	0	0	0	0	0	0	0	0
CLEC2B	0	0	0	0	0	0	0.000686619	0	0	0	0	0	0	0	0	0	0	0	0	0	0	0	0	0	0	0	0	0	0	0	0	0	0	0	0	0	0	0	0	0	0	0	0	0	0	0	0	0
KLRF2	0	0	0	0	0	0	0.00044394	0	0	0	0	0	0	0	0	0	0	0	0	0	0	0	0	0	0	0	0	0	0	0	0	0	0	0	0	0	0	0	0	0	0	0	0	0	0	0	0	0
CLEC2A	0	0	0	0	0	0	0.00291344	0	0	0	0	0	0	0	0	0	0	0	0	0	0	0	0	0	0	0	0	0	0	0	0	0	0	0	0	0	0	0	0	0	0	0	0	0	0	0	0	0
CLEC12A	0	0	0	0	0	0	0.00211793	0.00190593	0	0	0	0	0	0	0	0	0	0	0	0	0	0	0	0	0	0	0	0	0	0	0	0	0	0	0	0	0	0	0	0	0	0	0	0	0.00175136	0	0	0
CLEC1B	0	0	0	0	0	0	0.000317103	0	0	0	0	0	0	0	0	0	0	0	0	0	0	0	0	0	0	0	0	0	0	0	0	0	0	0	0	0	0.000791182	0	0	0	0	0	0	0	0	0	0	0
CLEC12B	0	0	0	0	0	0	0	0	0	0	0	0	0	0	0	0	0	0	0	0	0	0	0	0	0	0	0	0	0	0	0	0	0	0	0	0	0	0	0	0	0	0	0	0	0	0	0	0
CLEC9A	0	0	0	0	0	0	0.000350006	0	0	0	0	0	0	0	0	0	0	0	0	0	0	0	0	0	0.0139904	0	0	0	0	0	0	0	0	0	0	0	0	0	0	0	0	0	0	0	0	0	0	0
CLEC1A	0	0	0	0	0	0	0.000379902	0	0	0	0	0	0	0	0	0	0	0	0	0	0	0	0	0	0	0	0	0	0	0	0	0	0	0	0	0	0	0	0	0	0	0	0	0	0	0	0	0
CLEC7A	0.0330427	0	0	0	0	0	0.0017536	0	0	0	0	0	0	0.0742138	0	0	0	0	0.01318	0	0	0	0	0	0	0	0	0	0	0	0	0	0	0	0	0	0	0	0	0	0	0	0	0	0	0	0	0.00752323
OLR1	0	0	0	0	0	0	0.00597618	0.00964978	0.0311317	0	0.0144975	0	0	0	0	0	0	0	0	0	0	0	0	0	0	0	0	0	0.00829419	0	0	0	0	0	0	0	0.00465274	0	0	0.287665	0	0	0	0	0.00196345	0	0	0.00258929
TMEM52B	0	0	0	0	0	0	0.0026825	0.00139288	0.0101662	0	0.00900781	0	0	0	0	0.0489922	0	0	0	0	0	0	0	0	0	0	0	0	0	0	0	0	0	0	0	0	0.00121498	0	0	0	0	0	0	0	0	0	0	0.00576022
GABARAPL1	0.410461	0.299298	0.280175	0.314871	0.517527	0.416395	0.429652	0.379617	0.238076	0.42223	0.289403	0.235004	0	0.379224	0.776841	0.383025	0	0	0.550345	0.492022	0.556838	0.229859	0	0.304625	0.438393	0.492389	0.171072	0.290141	0.369845	0	0	0.430541	0.298195	0.306797	0.335657	0	0.236125	0.290278	0.377263	0	0.664501	0	0.395498	0	0.380093	0.330517	0.744651	0.1961
KLRD1	0	0	0	0.0688346	0.0357381	0	0.0731571	0.00562039	0.0177732	0	0	0	0	0	0	0	0	0	0.0204505	0	0	0.00600861	0	0.0127439	0	0	0	0	0.0324046	0	0	0.00617097	0	0.00242211	0	0	0.0147596	0	0	0	0.0989434	0	0	0	0.00701965	0.020983	0	0.01214
KLRC4-KLRK1	0	0	0	0	0	0	0.00481505	0.00768202	0	0	0	0	0	0	0	0	0	0	0	0	0	0	0	0	0	0	0	0	0	0	0	0	0	0	0	0	0	0	0	0	0	0	0	0	0	0	0	0
AC068775.1	0	0	0	0	0	0	0.000764141	0.000659943	0	0	0	0	0	0	0	0	0	0	0	0	0	0	0	0	0	0	0	0	0	0	0	0	0	0	0	0	0	0	0	0	0	0	0	0	0	0	0	0
KLRC2	0	0	0	0	0	0	0.000625267	0	0	0	0	0	0	0	0	0	0	0	0	0	0	0	0	0	0	0	0	0	0	0	0	0	0	0	0	0	0	0	0	0	0	0	0	0	0	0	0	0
KLRC1	0	0	0	0	0	0	0.00989906	0	0	0	0	0	0	0	0	0	0	0	0	0	0	0	0	0	0	0	0	0	0	0	0	0	0	0	0	0	0.00364647	0	0	0	0	0	0	0	0	0	0	0
EIF2S3B	0	0	0	0	0	0.0426126	0.0141306	0.00417644	0.00920223	0	0	0	0	0	0	0	0	0	0.0143533	0	0	0	0	0.0520395	0	0	0	0	0	0	0	0.0144708	0.0119496	0	0	0	0	0	0	0	0	0	0	0	0.0103651	0	0	0.00455032
MAGOHB	0	0	0	0	0	0.0392223	0.0481333	0.0133108	0.0101662	0	0.0144975	0.118013	0	0	0.15278	0	0	0	0	0	0	0.0263193	0	0.00453117	0	0	0	0.182153	0.0932285	0	0	0.0243024	0.073358	0.030064	0	0	0.0178402	0	0	0	0	0	0	0	0.0252467	0.0010177	0	0.0128206
STYK1	0	0	0.058329	0	0.0389813	0.089786	0.0271003	0.0106993	0.0195674	0	0	0	0	0.0307951	0.212802	0	0	0	0.047287	0	0	0.0732873	0	0.0203771	0	0	0.171072	0.162435	0.0713477	0	0	0.00636341	0	0.0035502	0.206048	0	0.030794	0	0	0	0	0	0	0	0.0188996	0.0169284	0	0.0458124
YBX3	0	0	0	0	0	0.00235315	0.00530785	0.014938	0	0	0	0	0	0	0	0	0	0	0	0	0	0	0	0.0067204	0	0	0	0	0	0	0	0.0236604	0.0413799	0	0	0	0	0	0	0	0	0	0	0	0	0.0329524	0	0.0108083
TAS2R7	0	0	0	0	0	0	0.000564188	0	0	0	0	0	0	0	0	0	0	0	0	0	0	0	0	0	0	0	0	0	0	0	0	0	0	0	0	0	0	0	0	0	0	0	0	0	0	0	0	0
TAS2R8	0	0	0	0	0	0	0.00106502	0	0	0	0	0	0	0	0	0	0	0	0	0	0	0	0	0	0	0	0	0	0	0	0	0	0	0	0	0	0	0	0	0	0	0	0	0	0	0	0	0
TAS2R9	0	0	0	0	0	0	0.000269459	0	0	0	0	0	0	0	0	0	0	0	0	0	0	0	0	0	0	0	0	0	0	0	0	0	0	0	0	0	0	0	0	0	0	0	0	0	0	0	0	0
PRH1	0	0.09017	0	0.0496486	0	0.0127529	0.0664541	0.0108241	0.0195674	0	0	0	0	0	0	0.0489922	0	0	0.0153497	0	0	0.00209237	0	0	0	0.15063	0.206489	0	0.0188865	0	0	0	0	0	0	0	0.00551903	0	0	0	0	0	0	0	0.00100188	0	0	0.00706139
PRH2	0	0	0	0	0	0	0.000485925	0	0	0	0	0	0	0	0	0	0	0	0	0	0	0	0	0	0	0	0	0	0	0	0	0	0	0	0	0	0	0	0	0	0	0	0	0	0	0	0	0
SMIM10L1	0.111561	0	0.169292	0.149529	0.242802	0.138837	0.147469	0.0780923	0.025794	0	0.0464911	0	0	0.153386	0	0.0590134	0	0.308603	0.0337632	0	0.0300657	0.066466	0	0.103497	0.138744	0	0	0	0.0885931	0	0	0.0186002	0.0516622	0.0828891	0	0	0.0810467	0.103097	0	0	0	0	0	0	0.0284736	0.0565627	0.205756	0.0686559
PRB3	0	0	0	0	0	0	0	0	0	0	0	0	0	0	0	0	0	0	0	0	0	0	0	0	0	0	0	0	0	0	0	0	0	0	0	0	0	0	0	0	0	0	0	0	0	0	0	0
PRB4	0	0	0	0	0	0	0	0	0	0	0	0	0	0	0	0	0	0	0	0	0	0	0	0	0	0	0	0	0	0	0	0	0	0	0	0	0	0	0	0	0	0	0	0	0	0	0	0
PRB1	0	0	0	0	0	0.00429489	0.028961	0.000872485	0	0	0	0	0	0	0	0	0	0	0	0	0	0	0	0.0128855	0	0	0	0	0.0118338	0	0	0.00119793	0	0.0134468	0	0	0.00644079	0	0	0	0	0	0	0	0	0	0	0
PRB2	0	0.0513295	0.0642213	0.085018	0	0.079911	0.279538	0.0581402	0.0779205	0	0.0319936	0	0	0.0208368	0	0	0	0.198056	0.0447299	0	0.0331307	0.016066	0	0.0176054	0	0.0494006	0	0	0.0450321	0	0	0.0242506	0.142474	0.018224	0	0	0.0930159	0.118315	0	0	0.126925	0	0	0	0.0518198	0.0111784	0	0.0382949
ETV6	0.128771	0	0.0334521	0	0.0407736	0.0543762	0.165538	0.103304	0.0477235	0	0.163113	0	0	0.0589353	0.122286	0	0	0	0.0291817	0	0.0665723	0.0230239	0	0.042499	0.0844594	0	0	0.184349	0.0700458	0	0	0.0780133	0.0744426	0.0477863	0.206048	0	0.123706	0	0.412083	0	0	0	0	0	0.0359786	0.0794346	0.423002	0.0904758
BCL2L14	0	0	0	0.136024	0.0203067	0.00937107	0.0514214	0.0295694	0.0287696	0	0	0	0	0.0121066	0	0	0	0	0.0138136	0	0	0.00209237	0	0	0.020493	0	0	0	0.0292108	0	0	0.00145173	0.0270904	0.00454842	0	0	0.00627093	0	0	0	0	0	0	0	0	0.0151908	0	0.0130706
LRP6	0.0554786	0.0672341	0	0.0353786	0.0203067	0.132154	0.131634	0.0867772	0.188383	0.0917076	0.00900781	0.118013	0	0	0	0	0	0	0.0454099	0	0.0796863	0.0436389	0	0.0528294	0.0293135	0.0840863	0	0	0.0746862	0	0.371175	0.123412	0.0428867	0.0811489	0	0	0.0855145	0.0363043	0	0	0.0989434	0	0.0859132	0	0.0416312	0.109906	0.207974	0.0464474
MANSC1	0	0	0.081294	0.151725	0.0353797	0.0468243	0.0753791	0.0884128	0.0364822	0	0.161903	0	0	0.0543051	0.218172	0	0	0.308603	0.0752419	0.130306	0.0323318	0.00209237	0	0	0.0640692	0.106171	0	0	0.074301	0	0	0.0706025	0.0407205	0.0676999	0	0.137463	0.0898423	0.0137757	0	0	0	0	0	0	0.0927226	0.06792	0	0.0255733
BORCS5	0	0.0554779	0.0540999	0.0333857	0.0648875	0.0754789	0.100094	0.0783534	0.00920223	0	0.0386146	0	0	0	0	0	0	0	0.0285187	0	0	0.0342228	0	0.048765	0.043774	0	0	0	0.093128	0	0.429112	0.0593794	0.0119496	0.0224721	0	0.227245	0.0838773	0	0	0	0	0	0.194661	0	0.0260072	0.0391136	0.207974	0.0825094
DUSP16	0.0554786	0	0.06894	0	0	0.0366157	0.0631397	0.045642	0.216354	0	0.00900781	0	0	0.00909555	0	0	0	0	0.0288126	0	0.0235197	0.0818461	0	0.018953	0	0	0	0	0.0135064	0	0	0.0462388	0.131466	0.0213441	0	0	0.010501	0.0137757	0.266036	0	0	0	0	0	0	0.0010177	0	0.0244318
CREBL2	0.104476	0	0.0661483	0.0295829	0.0451198	0.104105	0.152115	0.0526597	0.197625	0.162002	0.00900781	0	0	0.0432191	0	0.0743984	0	0	0.109449	0	0.0249461	0.105423	0	0.0547366	0.106227	0	0	0.167736	0.208121	0	0	0.0684283	0.0655418	0.105643	0	0.282989	0.132891	0.153931	0	0	0	0	0	0	0.0321122	0.0950915	0	0.0659053
GPR19	0	0	0	0	0	0.00935913	0.0488446	0.0331321	0.0177732	0	0	0	0	0	0	0	0	0	0	0	0	0.00409265	0	0.00986449	0.0438338	0	0	0	0.00944206	0	0	0.030664	0.0345888	0.00179471	0	0	0.010158	0	0	0	0	0	0	0	0	0.0342222	0	0.00359909
CDKN1B	0	0.0513295	0.224226	0	0.0648676	0.216632	0.161388	0.100094	0.0311317	0.129214	0.25895	0	0	0.0240948	0.122286	0	0	0.264831	0.075013	0	0	0.109941	0	0.0778263	0.168132	0.0494006	0	0	0.179364	0	0	0.134715	0.0434432	0.165986	0.206048	0.345559	0.122906	0.269319	0	0	0.110804	0	0.0359781	0	0.106264	0.0571836	0.207974	0.188398
APOLD1	0	0	0	0	0	0.035575	0.0215508	0.00316817	0.0101662	0.149561	0	0	0	0.0385092	0.122286	0.0489922	0	0	0	0.127204	0.0221031	0.0278214	0	0	0	0	0	0	0	0	0	0.0169436	0	0.0313149	0	0	0.0463474	0.131156	0	0.462916	0	0	0	0	0.00168565	0	0	0.012925
DDX47	0	0.0680236	0.0322558	0	0	0	0.00136359	0	0	0	0	0	0	0	0	0	0	0	0	0	0	0	0	0	0	0	0	0	0	0	0	0	0	0	0	0	0	0	0	0	0	0	0	0	0	0	0	0
GPRC5A	0	0	0	0	0	0	0.000303247	0	0	0	0	0	0	0	0	0	0	0	0	0	0	0	0	0	0.0220181	0	0	0	0.0386412	0	0	0	0	0	0	0	0.00364647	0	0	0	0	0	0	0	0	0.0127127	0	0
GPRC5D	0	0	0	0	0	0	0.000919566	0	0	0	0	0	0	0	0	0	0	0	0	0	0	0	0	0	0	0	0	0	0.0065067	0	0	0	0	0	0	0	0	0	0	0	0	0	0	0	0	0	0	0
HEBP1	0.148754	0	0.0340126	0	0.0585885	0	0.0708141	0.0264266	0.0283107	0.289192	0.0554039	0	0	0.00909555	0	0.109859	0	0	0.0173401	0.266636	0	0.0312492	0	0.0482255	0	0	0	0	0.0407217	0	0	0.084489	0.082264	0.0664234	0	0	0.00906525	0.185402	0	0	0	0	0.135644	0	0.0312744	0.0010177	0	0.0271664
FAM234B	0.0464599	0.168071	0.0633114	0.165559	0.232208	0.154381	0.134376	0.145584	0.0698133	0	0.0718021	0	0	0.00909555	0.483824	0.222333	0	0	0.14885	0.130465	0.136564	0.0629982	0	0.121331	0.12603	0.173352	0	0	0.0935087	0	0	0.0829487	0.120636	0.12829	0.206048	0.186811	0.193121	0.0508344	0	0.750581	0.0989434	0	0.0723446	0	0.0616331	0.0680535	0	0.0745497
GSG1	0	0	0	0	0	0	0.00323915	0.000748986	0	0	0	0	0	0	0	0	0	0	0	0	0	0.00209237	0	0	0	0	0.171072	0	0	0	0	0	0	0	0	0	0.00151808	0	0	0	0	0	0	0	0	0	0	0
EMP1	0	0	0	0	0	0.00815799	0.00115553	0	0	0	0	0	0	0	0	0	0	0	0	0	0	0	0	0	0	0	0	0	0	0	0	0	0	0	0	0	0	0	0	0	0	0	0.135644	0	0	0	0	0.000839176
GRIN2B	0.760023	0.525659	0.726652	0.798069	0.75909	0.722926	0.850985	0.608005	0.963772	0.926508	0.579629	0.537831	0	0.657105	0.871884	1.0486	0	0.682342	0.698546	0.749945	0.702241	0.803381	0	0.715399	0.803133	0.860071	0.717109	0.756801	0.671242	0	0.727302	0.950161	0.429522	0.695267	0.317446	0.641024	0.729034	0.752745	1.4085	0.462916	0.515357	0	0.78114	0	0.54893	0.75563	1.4	0.805976
ATF7IP	0	0	0.102689	0.103216	0.0178902	0.0803827	0.178872	0.0888739	0.435659	0	0.0973204	0.184845	0	0.02914	0.0801931	0	0	0	0.0776022	0	0.0140436	0.114489	0	0.0717107	0.046517	0	0.318011	0.167736	0.093171	0	0	0.105234	0.162972	0.0900883	0	0.227245	0.104944	0.0257361	0	0	0	0	0.10426	0	0.135732	0.139077	0.207974	0.0805331
PLBD1	0	0	0	0	0	0	0.00417095	0	0	0	0	0	0	0	0	0	0	0	0	0	0	0	0	0	0	0	0	0	0	0	0	0	0	0	0	0	0.000618081	0	0	0	0	0	0	0	0	0.0175839	0	0.0108169
GUCY2C	0	0	0	0	0	0	0.00274834	0.00205282	0	0	0	0	0	0	0	0	0	0	0	0	0	0	0	0	0	0	0	0	0	0	0	0	0	0	0	0	0	0	0	0	0	0	0	0	0	0	0	0
HIST4H4	0	0	0	0	0	0	0.00515066	0	0	0	0	0	0	0	0	0	0	0	0	0	0.030221	0	0	0	0	0	0	0	0	0	0	0	0	0	0	0	0.0170661	0	0	0	0	0	0	0	0	0	0	0
H2AFJ	0	0	0	0.0465025	0	0	0.00669572	0.0179974	0	0	0	0	0	0	0	0	0	0	0.0207104	0	0.0532819	0	0	0.0082209	0	0	0	0	0	0	0	0.0182781	0	0.000579936	0	0	0.0139752	0	0	0	0	0	0	0	0	0.021398	0	0.00239284
WBP11	0.102542	0.0485822	0.0610727	0.30864	0.189298	0.109768	0.151472	0.112776	0.0193684	0.24545	0.127693	0.156799	0	0.0434058	0.473289	0	0	0	0.112362	0	0.0375022	0.0894675	0	0.0844587	0.109119	0.103528	0	0	0.198538	0	0	0.126578	0.0218539	0.119111	0.206048	0.345559	0.10285	0.195548	0	0	0	0	0	0	0.140178	0.12124	0	0.145871
C12orf60	0	0.0571155	0	0	0	0.0071874	0.00612378	0.00814574	0	0	0.0758612	0	0	0	0	0	0	0	0	0	0	0	0	0.0128855	0	0	0	0	0	0	0	0.00404288	0	0	0	0	0	0	0	0	0	0	0	0	0	0	0	0
SMCO3	0	0	0	0	0	0	0	0	0	0	0	0	0	0	0	0	0	0	0	0	0	0	0	0	0	0	0	0	0	0	0	0	0	0	0	0	0	0	0	0	0	0	0	0	0	0	0	0
ART4	0	0	0	0	0	0	0.000370222	0	0	0	0	0	0	0	0	0	0	0	0	0	0	0	0	0	0	0	0	0	0.00526516	0	0	0	0	0	0	0	0	0	0	0	0	0	0	0	0	0	0	0
MGP	0	0	0	0	0	0	0.00512382	0	0	0	0	0	0	0.0415816	0	0	0	0	0	0	0	0	0	0	0	0	0	0	0	0	0	0	0	0.0316644	0	0	0.0512257	0	0	0	0	0	0	0	0	0	0	0.00753299
ERP27	0	0	0	0	0	0	0	0	0	0	0	0	0	0	0	0	0	0	0	0	0	0	0	0	0	0	0	0	0	0	0	0	0	0	0	0	0	0	0	0	0	0	0	0	0	0	0	0
ARHGDIB	0	0	0	0	0	0	0.00646271	0	0	0	0	0	0	0.0348704	0	0	0	0	0	0	0.0331307	0.0413733	0	0	0.00882049	0	0	0	0	0	0	0	0.0413799	0	0	0	0.0388641	0	0	0	0	0	0	0	0	0	0	0.00640462
PDE6H	0	0	0	0	0	0.0358072	0.00653649	0	0	0	0	0	0	0	0	0	0	0	0	0	0	0	0	0	0	0	0	0	0	0	0	0	0	0	0	0	0	0	0	0	0	0	0	0	0	0	0	0
RERG	0	0	0	0	0	0.0239533	0.049388	0.0757891	0.156287	0	0	0	0	0	0	0.0926693	0	0	0	0	0.0249461	0	0	0.0215772	0.0267306	0	0	0	0.0729339	0	0	0.0527628	0	0.00669821	0	0	0.0433565	0	0	0	0	0	0	0	0.00645768	0	0	0.0171381
PTPRO	0	0.151847	0.0489317	0	0.266181	0.172559	0.359582	0.182145	0.274153	0	0.126882	0.198984	0	0.162717	0.0725865	0.115561	0	0	0.119773	0.13906	0.209025	0.11796	0	0.191297	0.173229	0.264669	0	0.161188	0.249284	0	0	0.0943276	0.237851	0.132253	0	0	0.225946	0.100017	0.266036	0	0.149794	0	0.0456916	0	0.244291	0.137441	0.205756	0.0951645
EPS8	0	0	0	0	0	0.00429489	0.0271005	0.00902635	0.0101662	0.0815403	0.00900781	0	0	0.0291099	0	0	0	0	0.00807859	0	0.0140436	0.00409265	0	0.00925594	0.0510779	0	0	0	0	0	0	0.0323698	0	0.011739	0	0	0.00759679	0	0	0	0	0	0	0	0.021801	0.0268223	0	0.03539
STRAP	0.106336	0.0707368	0.219663	0.281817	0.162409	0.176481	0.339168	0.263544	0.144756	0	0.0885857	0.0568986	0	0.165141	0.268868	0.121449	0	0	0.206133	0.130306	0.16639	0.209312	0	0.172357	0.197043	0.423202	0	0.167736	0.443749	0	0	0.176229	0.290402	0.111688	0	0.255607	0.178416	0.0700343	0.266036	0	0.187381	0	0.138691	0	0.126852	0.239442	0.525045	0.118053
DERA	0.0756452	0	0.0324284	0	0	0	0.019332	0.00693281	0.0193684	0	0.00900781	0	0	0	0	0.0521965	0	0	0.00977295	0	0	0.00209237	0	0	0.0401323	0	0	0	0.0452311	0	0	0	0	0.00802366	0	0	0.0219516	0	0	0	0	0	0.135644	0	0.0122115	0	0	0.00392438
SLC15A5	0	0	0	0	0	0	0.00365366	0	0	0	0	0	0	0.0208368	0	0	0	0	0	0	0	0	0	0.0107654	0	0	0	0	0	0	0	0	0	0	0	0	0	0	0	0	0	0	0	0	0	0	0	0.00311272
MGST1	0	0	0.156977	0.112069	0.13579	0.131225	0.204791	0.0944795	0.0866168	0	0.185617	0	0	0.0149992	0.0958859	0	0	0	0.0929401	0	0.0461543	0.140219	0	0.0823776	0.0453738	0	0	0.2591	0.164555	0	0.29819	0.0631638	0.0315558	0.0705389	0	0	0.0651151	0.0137757	0.266036	0	0	0	0.0456916	0	0.0745375	0.0333275	0	0.0247565
LMO3	0.435668	0.359085	0.457281	0.657062	0.383742	0.477753	0.799379	0.493228	0.67646	0.430276	0.545995	0.572433	0	0.267608	0.414184	0.251694	0	0.347234	0.476842	0.266317	0.352082	0.598309	0	0.378975	0.797572	0.380201	0	0.30965	0.460122	0	0.558336	0.27034	0.386031	0.524503	0.834139	0.609538	0.660295	0.656708	0	0.676131	0.487606	0	0.516514	0	0.544102	0.35348	0.396952	0.507073
RERGL	0	0	0	0	0	0	0.00371303	0.00143007	0	0	0	0	0	0.029475	0	0	0	0	0	0	0.0206381	0	0	0.0115986	0	0	0	0	0.00829419	0	0	0.0385876	0	0.0115432	0	0	0	0	0	0	0	0	0	0	0	0.00610524	0	0.0118451
PIK3C2G	0	0	0	0	0	0.00815799	0.00749906	0.0106322	0	0	0	0	0	0	0	0	0	0	0.01479	0	0.0151536	0	0	0	0	0	0	0	0	0	0	0	0	0	0	0	0.0255596	0	0	0	0	0	0	0	0	0.0169284	0	0
PLCZ1	0	0	0	0	0	0	0	0	0	0	0	0	0	0	0	0	0	0	0	0	0	0	0	0	0	0	0	0	0	0	0	0	0	0.0135781	0	0	0	0	0	0	0	0	0	0	0	0	0	0
PLEKHA5	0.393415	0.640909	0.356457	0.137428	0.41197	0.514777	0.917758	0.504142	0.929031	0.309411	0.333252	0.189836	0	0.414649	0.371861	0.201536	0	0	0.301951	0.218766	0.353151	0.251453	0	0.295211	0.313944	0.419708	0.171072	0	0.685539	0	0.429112	0.414232	0.465299	0.319368	0.541706	0.227245	0.395573	0.054344	0	0.462916	0.187381	0	0.360248	0	0.466621	0.271055	0.31991	0.441751
AEBP2	0.279875	0.0998215	0.113696	0.272639	0.236011	0.300964	0.451286	0.208942	0.489765	0.338213	0.318769	0	0	0.227919	0.0958859	0.313259	0	0	0.18036	0	0.191863	0.182993	0	0.212002	0.150989	0.53932	0.39454	0.477772	0.352932	0	0	0.294052	0.272109	0.247467	0	0.255607	0.303963	0.180821	0.377263	0.462916	0.189725	0	0.224604	0	0.174411	0.208091	0	0.248594
PDE3A	0	0	0	0	0	0.0279109	0.00675302	0.00819856	0	0	0	0	0	0.0121066	0	0	0	0	0.0315697	0	0	0.00409265	0	0.0226861	0	0	0	0	0	0	0	0.0314377	0	0.000579936	0	0	0.00212677	0	0	0	0	0	0	0	0	0.0453575	0	0.00741534
SLCO1C1	0	0	0.035109	0	0.0358107	0	0.00580574	0.0242978	0.084993	0	0	0	0	0	0	0	0	0	0	0	0.0338246	0.0278214	0	0	0	0.0840863	0	0.167736	0	0	0	0.0231556	0.0739912	0.00924428	0	0	0	0	0	0	0	0	0	0	0	0.0233982	0	0.024005
AC011604.2	0	0	0	0	0	0	0.00138742	0	0	0	0	0	0	0	0	0	0	0	0	0	0	0	0	0	0	0	0	0	0	0	0	0	0	0	0	0	0	0	0	0	0	0	0	0	0	0	0	0
AC022335.1	0	0	0	0	0	0	0.00041513	0	0	0	0	0	0	0	0	0	0	0	0	0	0	0	0	0	0	0	0	0	0	0	0	0	0	0	0	0	0	0	0	0	0	0	0	0	0	0	0	0
SLCO1B1	0	0	0	0	0	0	0.000270541	0	0	0	0	0	0	0	0	0	0	0	0	0	0	0	0	0	0	0	0	0	0	0	0	0	0	0	0	0	0	0	0	0	0	0	0	0	0	0	0	0
SLCO1A2	0	0	0	0	0.0491828	0.0927147	0.00537908	0.0258038	0	0	0	0	0	0	0	0	0	0	0	0	0	0	0	0.0330023	0.0446657	0	0	0	0	0	0	0	0.0429429	0.00866434	0	0	0.0154797	0	0	0	0	0	0	0	0	0.0339389	0	0.0155924
IAPP	0	0	0.0130227	0	0	0	0.000938412	0	0	0	0	0	0	0	0	0	0	0	0	0	0	0	0	0	0	0	0	0	0	0	0	0	0	0	0	0	0	0	0	0	0	0	0	0	0	0	0	0
PYROXD1	0	0.112593	0.0503501	0.0621104	0.0203067	0.058974	0.0559047	0.0413422	0.0101662	0	0.106055	0.0999008	0	0.00909555	0	0	0	0	0.0551708	0.14387	0.056337	0.0224822	0	0.0217485	0.0395735	0	0	0	0.0853756	0	0	0.0319957	0	0.0711912	0	0	0.0362385	0.0137757	0	0	0	0	0	0	0.0273416	0.0407757	0	0.0342291
RECQL	0.0464599	0	0	0	0.0291296	0.0254684	0.0294825	0.0127688	0.0688906	0	0	0.0568986	0	0.0121066	0	0.0417388	0	0	0.0403708	0	0	0.00409265	0	0.0383647	0.0425111	0	0	0	0.0306496	0	0	0.0442631	0.102049	0.0540368	0	0	0.0170952	0	0	0	0	0	0	0	0	0.0151908	0.317258	0.00619562
GOLT1B	0.0330427	0.0554779	0	0.0581967	0.0925377	0.0436366	0.0842945	0.072134	0.074828	0	0.063667	0.156799	0	0.123844	0	0	0	0.272341	0.0477112	0.136171	0.162768	0.0492203	0	0.0822081	0.0958384	0	0	0	0.124784	0	0	0.0743271	0.137714	0.0459713	0	0	0.0935316	0.0137757	0.266036	0	0	0	0.0456916	0	0.0231654	0.139063	0	0.0732342
SPX	0	0.0513295	0	0	0	0.00452489	0.00203963	0.00474438	0	0	0	0	0	0	0	0	0	0	0.00113267	0	0	0	0	0	0	0.0813244	0	0	0.0142374	0	0	0	0	0	0	0	0.0102307	0	0	0	0	0	0	0	0	0.0010177	0	0
GYS2	0	0	0	0	0	0	0.0230235	0.00108811	0	0	0	0	0	0	0	0	0	0	0	0	0	0	0	0	0	0	0	0	0	0	0	0	0	0	0	0	0.00212677	0.0442982	0	0	0	0	0	0	0	0	0	0.0117307
LDHB	0.250162	0.397804	0.254657	0.385975	0.248768	0.425299	0.491676	0.418425	0.184815	0.0815403	0.411072	0.0999008	0	0.748422	0.443997	0.399185	0	0	0.358588	0.27523	0.418584	0.333537	0	0.366169	0.352432	0.339334	0.701653	0.75744	0.455982	0	0	0.383882	0.334319	0.405958	0.542562	0.211756	0.36193	0.0457709	0.643299	0	0.348308	0	0.412868	0	0.238066	0.263941	0.291972	0.258834
KCNJ8	0	0	0.0515208	0	0.0318728	0	0.034431	0.0109353	0.0101662	0	0.0144975	0	0	0	0	0	0	0	0	0	0.0240801	0	0	0	0	0	0	0	0	0	0	0.0284425	0	0.0148296	0	0	0.0209118	0	0.413741	0	0	0	0	0	0.0106387	0	0	0
ABCC9	0	0.0714715	0.0612133	0.0496486	0.0634623	0.00678791	0.0407923	0.011425	0.0320957	0	0.0249029	0	0	0	0	0	0	0	0.0170601	0	0	0.0436389	0	0.0052488	0.0419896	0	0	0	0	0	0	0	0	0	0	0	0.0489392	0.0542458	0	0	0	0	0	0	0.0053901	0.0010177	0	0.034979
CMAS	0.194384	0.294677	0.137407	0.299194	0.292732	0.312677	0.296557	0.30245	0.590938	0	0.29319	0.404648	0	0.409142	0.42209	0.234765	0	0	0.174807	0.281283	0.144484	0.23995	0	0.266635	0.213126	0.574552	0	0.745386	0.28617	0	0	0.26007	0.19876	0.251797	0	0.364709	0.194313	0.124289	0.643299	0	0.126586	0	0.376124	0	0.257477	0.175971	0.207974	0.185581
ST8SIA1	0.193357	0.0485822	0.204002	0.10735	0.188675	0.206707	0.377405	0.194081	0.173594	0	0.2463	0.0990833	0	0.0864378	0	0.105386	0	0.347234	0.0993353	0.322081	0.0971703	0.159147	0	0.103429	0.215292	0.153685	0.318011	0.609277	0.282215	0	0.371175	0.16921	0.165951	0.0921006	0.336513	0.137463	0.241665	0.0986422	0.791004	0	0	0	0.258274	0	0.291976	0.122511	0.685793	0.254763
C2CD5	0.111561	0.150359	0.197058	0.107614	0.219806	0.240404	0.42864	0.266662	0.29304	0.36496	0.252184	0.0999008	0	0.228282	0.424774	0.203589	0	0	0.29246	0.486918	0.145388	0.18701	0	0.167674	0.144533	0	0	0.49624	0.413918	0	1.09848	0.217272	0.142847	0.226367	0	0.227245	0.298429	0.525676	0.679777	0	0	0	0	0	0.130498	0.214573	0.207974	0.19911
ETNK1	0.481313	0.232773	0.324339	0.153363	0.245758	0.415514	0.431194	0.249887	0.59277	0.403854	0.359598	0.127946	0	0.0618587	0.404991	0.15541	0	0	0.16151	0.130465	0.291597	0.124051	0	0.13448	0.216517	0.229261	0.171072	0.587363	0.235963	0	0	0.373666	0.33536	0.286008	0	0.352106	0.247269	0.405244	0.377263	0.247884	0.173351	0	0.149952	0	0.381885	0.264673	0.413729	0.307595
SOX5	0.403158	0.198728	0.267795	0.213604	0.356621	0.250369	0.532558	0.321504	0.244785	0.0815403	0.148836	0.197118	0	0.438328	0.122286	0.0640629	0	0	0.166062	0	0.175089	0.203656	0	0.272337	0.38862	0.342955	0	0.103159	0.368358	0	0.453023	0.193539	0.346842	0.15832	0.474946	0.227245	0.303332	0.272032	0.412083	0	0.250578	0	0.351489	0	0.307815	0.302211	0.60923	0.243329
BCAT1	0.0554786	0.0838079	0.0720355	0.0583132	0.136896	0.18261	0.149169	0.118529	0.0685193	0.258155	0.15651	0	0	0.0698553	0.122286	0	0	0	0.110683	0	0.0743998	0.111039	0	0.0571917	0.0366563	0.223926	0	0.344588	0.11337	0	0.371175	0.0834005	0.266537	0.0791638	0	0	0.0735995	0.0442982	0.266036	0	0	0	0	0	0.110455	0.12802	0	0.143231
LRMP	0	0.0707368	0.130385	0.143795	0.0353797	0.00393314	0.190476	0.066555	0.067614	0	0.0657715	0	0	0.0301389	0	0.0536589	0	0	0.0171326	0.146529	0.0521689	0.00409265	0	0.030742	0.0302683	0	0	0	0.0174096	0	0	0.0538024	0	0.00186789	0	0	0.0469941	0.0700343	0	0	0.126925	0	0	0	0.0284181	0.0183974	0	0.0169545
CASC1	0	0	0	0	0.08393	0.0546387	0.0253143	0.0412622	0.188924	0	0	0	0	0	0	0	0	0	0.00778406	0	0	0.00209237	0	0.0168562	0	0	0	0	0.0316116	0	0	0.00145173	0	0.00128796	0	0	0.0241952	0	0.377263	0	0	0	0	0	0.00196345	0	0	0.0172575
ETFRF1	0.141829	0	0.0201071	0	0.100787	0.0619802	0.110619	0.0880057	0.330802	0	0.0144975	0.0999008	0	0.0649571	0.0801931	0	0	0.198056	0.043165	0	0	0.0492203	0	0.0706414	0.0834954	0.0494006	0	0	0.0596641	0	0	0.0780324	0.0517627	0.0612907	0	0	0.0178336	0.0137757	0	0	0.231198	0	0.0769364	0	0.0100055	0.0382199	0	0.0298323
KRAS	0.413568	0.373011	0.161172	0.257066	0.380155	0.301236	0.293703	0.283381	0.206261	0.137755	0.238078	0.262767	0	0.130191	0.0801931	0.111374	0	0.462887	0.236843	0.14387	0.0507823	0.3564	0	0.252348	0.122299	0.162618	0.478185	0.155941	0.31215	0	0.29819	0.164002	0.203816	0.1922	0	0.118314	0.210802	0.459177	0	0	0	0	0.326108	0	0.200617	0.162209	0	0.159484
LMNTD1	0	0.0848869	0	0	0	0	0.00605816	0.00615699	0	0	0.0379986	0	0	0	0	0	0	0	0	0	0	0	0	0	0	0	0	0	0	0	0	0	0	0	0	0	0	0	0	0	0	0	0	0	0.00168565	0	0	0.0104331
RASSF8	0	0	0.0220226	0	0	0.11854	0.0217523	0.0311988	0.00920223	0.129214	0.0249029	0	0	0	0	0	0	0	0.0259089	0	0	0.00209237	0	0.0428021	0.0397065	0.106058	0	0	0.0544334	0	0	0.00119793	0.186138	0.0528568	0	0	0.104928	0.0137757	0.266036	0	0	0	0.0859132	0	0.0103651	0.066818	0	0.0172756
BHLHE41	0.0464599	0.13298	0.148096	0	0.091801	0.184264	0.194695	0.0938379	0.0177732	0	0.114476	0.341301	0	0.0686728	0	0	0	0	0.0939121	0	0.0959575	0.143612	0	0.147707	0	0	0	0.259676	0.109928	0	0	0.0949709	0.0556015	0.172215	0	0	0.124274	0	0.377263	0.287665	0	0	0.0456916	0	0.0884917	0.0923566	0	0.156097
SSPN	0.0330427	0	0.0648977	0	0.0788926	0	0.011736	0.0425957	0	0.0757679	0	0	0	0	0	0	0	0	0.00797635	0	0.0287809	0	0	0.0147024	0.0292983	0	0	0	0.13572	0	0	0.0208218	0.0412512	0.00703921	0	0	0.0174549	0.20398	0	0	0	0	0	0	0.0210284	0.0010177	0	0.0290637
ITPR2	0.131124	0.131149	0.035109	0.0902414	0	0.166201	0.0855202	0.0606677	0.174316	0.108231	0	0	0	0.0358472	0.186906	0	0	0	0.039844	0	0.168516	0.212121	0	0.12173	0.148349	0.257439	0	0	0.0889949	0	0	0.103172	0	0.0117234	0	0	0.192702	0	0.643299	0	0	0	0.135644	0	0.126966	0.0272046	0	0.09114
INTS13	0.0732928	0.0848869	0.0442124	0	0	0.109397	0.0244578	0.0218525	0.0177732	0	0	0.0990833	0	0	0	0	0	0	0.0114009	0	0	0.045211	0	0	0.0248808	0	0	0	0.0372749	0	0	0.0186824	0.0395637	0.0133822	0	0	0.0041031	0.0508344	0	0	0	0	0.0723446	0	0.00100188	0.0282205	0	0.00897764
FGFR1OP2	0.143719	0.267585	0.14475	0.142768	0.482343	0.326226	0.492925	0.228502	0.379818	0.420196	0.145192	0	0	0.131861	0.15278	0	0	0.347234	0.204796	0	0.158606	0.115898	0	0.207278	0.175642	0.145475	0.265099	0.513273	0.35108	0	0.29819	0.356613	0.432322	0.275847	0.394235	0.255607	0.33147	0.054344	0.413741	0.287665	0	0	0.361688	0	0.183563	0.165473	0.31991	0.324842
TM7SF3	0.0933897	0.0838079	0.0647869	0.0465025	0.0964336	0.0612595	0.194255	0.201278	0.120579	0	0.0991628	0	0	0.16115	0	0.305065	0	0.347234	0.100516	0.28293	0.191975	0.163757	0	0.142263	0.0949409	0	0	0.103159	0.0738645	0	0	0.0898188	0.226605	0.0927733	0	0.502872	0.154884	0.169819	0	0	0.0989434	0	0	0	0.184378	0.0529109	0	0.113034
MED21	0	0	0.069859	0.0778996	0.0485227	0.0792654	0.189561	0.0902871	0.084993	0.0958882	0.0936618	0.127946	0	0	0.122286	0	0	0	0.0740282	0	0.0338755	0.0594441	0	0.0718641	0.0765092	0	0	0	0.0619042	0	0.29819	0.0818876	0.0592298	0.0881282	0	0.195482	0.117243	0.147735	0	0.462916	0.0500377	0	0.0456916	0	0.0791374	0.0542786	0	0.159878
STK38L	0	0.137782	0.135071	0.0374302	0.087691	0.176876	0.170063	0.108973	0.0583531	0	0.0172708	0	0	0.0412844	0.147085	0.065762	0	0	0.026666	0	0.0431552	0.0728083	0	0.0510085	0.114877	0	0	0	0.114462	0	0	0.0373099	0.160004	0.0431523	0.336513	0.442418	0.132499	0	0	0	0.126925	0	0.108073	0	0.0519673	0.113628	0	0.0900899
ARNTL2	0.0330427	0.0794085	0.145299	0	0.128967	0.024117	0.122482	0.0537408	0.263034	0.0815403	0.0249029	0	0	0.02914	0	0	0	0	0.0541002	0	0.0417831	0.00409265	0	0.0454657	0.126033	0	0.171072	0	0.0815728	0	0	0.0420807	0.0782915	0.0483965	0	0	0.0262341	0	0	0	0	0	0.190817	0	0.0256139	0.0788342	0	0.03688
SMCO2	0	0	0	0	0	0	0.0154926	0.00852503	0	0	0.00900781	0	0	0	0	0	0	0	0	0	0	0	0	0	0	0	0	0	0.0065067	0	0	0	0	0	0	0	0	0.0137757	0	0	0	0	0	0	0	0	0	0
PPFIBP1	0.350195	0.190736	0.165592	0.114543	0.0381968	0.268182	0.448176	0.256473	0.397455	0.0815403	0.0886694	0.155982	0	0.0932446	0	0.0640629	0	0.264831	0.189778	0.130146	0.184476	0.116355	0	0.202547	0.194777	0.0494006	0.271695	0	0.204694	0	0	0.178083	0.188408	0.127815	0	0.422727	0.175403	0.242568	0	0	0	0	0	0	0.117329	0.118112	0.525232	0.105589
REP15	0	0	0	0	0	0.00235315	0.0173711	0.00877772	0.00920223	0	0	0	0	0	0	0	0	0	0	0	0	0	0	0	0	0	0	0	0	0	0	0	0	0	0	0	0.000791182	0	0	0	0	0	0	0	0	0.0108832	0	0.00204607
MRPS35	0.0330427	0	0.103787	0	0.0700312	0.212902	0.134985	0.116207	0.0177732	0	0.00900781	0	0	0.0157959	0	0.0523607	0	0	0.0825439	0.13906	0.0530849	0.0509873	0	0.117903	0	0.0812294	0.265099	0.184349	0.099379	0	0	0.0628833	0.024979	0.0267613	0	0.319964	0.10972	0.18923	0	0	0	0	0.0623813	0	0.0780094	0.0456834	0	0.0569823
MANSC4	0	0	0	0	0	0	0.00185677	0	0	0	0	0	0	0	0	0	0	0	0	0	0	0	0	0	0	0	0	0	0	0	0	0	0	0	0	0	0	0	0	0	0	0	0	0	0	0	0	0
KLHL42	0.263403	0.345615	0.268849	0.341777	0.299884	0.224652	0.236651	0.241755	0.341453	0.129214	0.0945867	0.118013	0	0.135279	0.0801931	0.214527	0	0.295591	0.161451	0.218766	0.304807	0.416716	0	0.207539	0.305865	0.110789	0.223468	0	0.362992	0	0	0.250572	0.13833	0.187251	0.566225	0	0.204601	0.0680215	0.791004	0	0.304382	0	0.387154	0	0.190142	0.152531	0	0.28152
PTHLH	0	0	0.0220226	0	0.0178902	0	0.00279088	0.00139288	0.166652	0	0	0	0	0	0	0	0	0	0	0.130146	0.0338246	0	0	0	0.0226476	0	0	0	0	0	0	0	0	0	0	0	0.0239963	0	0	0	0	0	0	0	0.0207085	0.021398	0	0.00662464
CCDC91	0.148754	0.155391	0.187421	0.243025	0.0634623	0.114222	0.344847	0.206938	0.321373	0	0.378397	0	0	0.19745	0.381368	0.280205	0	0.264831	0.154223	0.212901	0.21723	0.068112	0	0.163067	0.119313	0.0840863	0.171072	0	0.237723	0	0	0.194446	0.225616	0.13387	0	0	0.244407	0.443664	0	0	0	0	0.249525	0	0.283241	0.0783846	0	0.131723
FAR2	0.143972	0	0.159791	0.0295829	0.0680657	0.116031	0.17368	0.102793	0.0731148	0.0757679	0.123585	0.0568986	0	0.0980306	0	0.108629	0	0.264831	0.0490931	0.157446	0.118325	0.0267387	0	0.0999912	0.13965	0	0	0.184349	0.162823	0	0.29819	0.176167	0.111154	0.0389935	0	0	0.115006	0.0137757	0	0	0	0	0	0	0.091704	0.0707764	0	0.0429828
ERGIC2	0	0	0.0583854	0.149866	0.143603	0.049557	0.183647	0.0899792	0.208141	0.213523	0.0235054	0.118013	0	0.0523146	0.163482	0.164605	0	0	0.12444	0.358004	0	0.054825	0	0.172041	0.0539258	0.363422	0.171072	0.162435	0.193184	0	0	0.0908675	0.253882	0.172189	0	0	0.122938	0.0363043	0.377263	0	0.0500377	0	0	0	0.00739828	0.10144	0.31991	0.100609
OVCH1	0	0	0.0225992	0	0	0.00881978	0.0575992	0.0188056	0	0	0	0	0	0	0	0	0	0	0	0	0	0	0	0	0	0	0	0	0.0543768	0	0	0.00511479	0	0.01405	0	0	0.0137378	0	0	0	0	0	0	0	0.00789876	0	0	0
TMTC1	0.171453	0.106807	0.206712	0.0569485	0.129123	0.269261	0.249623	0.114452	0.15449	0.370483	0.186087	0.432122	0	0.0869298	0.118209	0.0977501	0	0	0.0911133	0.281283	0.0701189	0.0687469	0	0.171135	0.128505	0.362153	0.377561	0	0.257324	0	0	0.0340978	0.228278	0.181814	0.360177	0.137463	0.12568	0.229303	0	0.247884	0.082126	0	0.274335	0	0.124622	0.132528	0	0.163321
IPO8	0	0.154545	0.128637	0	0.0952856	0.0304959	0.100755	0.0515706	0.0498689	0.0958882	0.0627943	0	0	0	0	0.0523607	0	0	0.0204161	0	0.0770328	0.0493036	0	0.0458345	0.0691253	0.0812294	0	0	0.0697969	0	0	0.0950286	0.0936873	0.0633369	0	0.137463	0.0573441	0.0137757	0	0	0	0	0	0	0.103759	0.0657087	0.207974	0.0353713
CAPRIN2	0.13841	0.0485822	0.0614318	0.0648385	0.111565	0.0476353	0.157871	0.128041	0.0725351	0	0.151622	0.0568986	0	0.0676749	0.326204	0.0417388	0	0	0.0437495	0	0.108032	0.0342228	0	0.0857221	0.0840014	0.262895	0	0	0.0399764	0	0.29819	0.082974	0.0748684	0.0770769	0	0	0.0723099	0.0970193	0	0	0	0	0	0	0.0781601	0.0113495	0	0.0990586
TSPAN11	0	0	0	0	0	0	0.00341447	0	0	0	0.0144975	0	0	0	0	0	0	0	0.0147213	0	0	0	0	0	0	0	0	0	0.00505424	0	0	0	0	0	0	0	0	0	0	0	0	0	0	0	0	0	0	0
DDX11	0	0	0	0	0	0.00235315	0.0268079	0.0217475	0	0	0	0	0	0	0	0	0	0	0.00216581	0	0	0	0	0	0	0	0	0	0.00544166	0	0	0.0538758	0.0315558	0.000579936	0	0	0.00447094	0	0	0	0	0	0	0	0	0.0010177	0	0
SINHCAF	0	0	0	0	0	0.0506762	0.00280482	0.00507723	0	0	0	0	0	0	0	0	0	0	0	0	0	0.00209237	0	0	0	0	0	0	0	0	0	0	0	0	0	0	0	0	0	0	0	0	0	0	0	0.0171016	0	0
DENND5B	0.260172	0.310398	0.251551	0.176416	0.27203	0.410226	0.593824	0.354326	0.410252	0.189771	0.114712	0.390713	0	0.14695	0.362306	0.119911	0	0.264831	0.133445	0	0.352506	0.219768	0	0.23917	0.210959	0	0	0.161188	0.332908	0	0	0.319364	0.395411	0.181303	0	0	0.29605	0.190293	0.549707	0	0.398776	0	0.134663	0	0.26058	0.261662	0.423002	0.383568
ETFBKMT	0	0	0	0	0	0.00393314	0.019506	0.00548439	0.0195674	0	0	0	0	0	0	0	0	0	0	0.136171	0.0235197	0.052943	0	0.0151392	0	0	0	0	0	0	0	0.0224492	0	0.00113416	0	0.137463	0.0133647	0	0	0	0	0	0	0	0.0142421	0	0	0
AMN1	0.169593	0.0571155	0.150897	0.233418	0	0.17992	0.176105	0.136555	0.116563	0	0.169028	0	0	0.341224	0.203918	0.12703	0	0.198056	0.0861645	0	0.0712449	0.0456766	0	0.100853	0.126246	0.108373	0.223468	0	0.0847441	0	0	0.128721	0.156281	0.0878253	0	0.118314	0.104911	0.248662	0	0	0	0	0.139318	0	0.137599	0.0957719	0.205756	0.0935927
H3F3C	0	0	0	0	0	0	0	0	0	0	0	0	0	0	0	0	0	0	0	0	0	0	0	0	0	0	0	0	0	0	0	0	0	0	0	0	0	0	0	0	0	0	0	0	0	0	0	0
BICD1	0	0.317059	0.245833	0.184164	0.275189	0.250228	0.45264	0.300887	0.348426	0.187596	0.229277	0.163683	0	0.202303	0.386951	0	0	0.198056	0.229785	0.28293	0.163803	0.281061	0	0.234558	0.202252	0.15063	0	0	0.379886	0	0.669365	0.319303	0.163471	0.173156	0	0	0.261919	0.482154	0.266036	0	0.0989434	0	0	0	0.135674	0.248874	0.205756	0.251816
FGD4	0	0.133379	0.0868452	0.0365892	0.057843	0.0900494	0.0703637	0.0524794	0.0616418	0	0.00900781	0	0	0.0388535	0.0801931	0.119394	0	0	0.0709584	0.13906	0.0518736	0.129976	0	0.0515978	0.0766403	0	0.265099	0	0.174259	0	0	0.0739411	0.088382	0.0172253	0	0	0.0855574	0	0	0.462916	0	0	0.128579	0	0.0562576	0.0345915	0	0.0684087
DNM1L	0.123719	0.365336	0.400963	0.297923	0.43658	0.367757	0.408723	0.351044	0.333334	0.157308	0.524147	0.452441	0	0.411174	0.0958859	0.0417388	0	0	0.371116	0.474706	0.149728	0.240545	0	0.342564	0.325714	0.478328	0.318011	0.162435	0.436802	0	0.727302	0.314674	0.198103	0.251636	0.336513	0.635263	0.344392	0.190588	0	0	0.362906	0	0.385443	0	0.389859	0.282668	0.919966	0.288719
YARS2	0	0.0571155	0	0.0994661	0.0186747	0.0428142	0.114965	0.0477078	0.188924	0	0.0249029	0	0	0	0	0.0417388	0	0	0.0801598	0	0.0197102	0.038508	0	0.0323727	0.0739181	0	0	0	0.0393221	0	0	0.0106068	0.0824505	0.066098	0	0	0.0279596	0.0137757	0	0	0	0	0	0	0.13702	0.0291263	0	0.0463759
PKP2	0	0.0838079	0	0	0	0.00452489	0.0131794	0.00210287	0	0	0	0	0	0	0	0	0	0	0.0164216	0	0	0	0	0.00692617	0	0	0	0	0	0	0	0	0	0	0.336513	0	0	0	0	0	0	0	0	0	0.0444267	0	0	0
SYT10	0	0	0	0	0.0203067	0	0.0290303	0.0370129	0	0	0	0	0	0.0149992	0	0.0404728	0	0	0.0727591	0	0	0	0	0.00934908	0	0	0	0	0	0	0	0.0151721	0.0629344	0	0	0	0.00154366	0	0	0	0	0	0	0	0	0	0	0.0132702
ALG10	0	0	0	0	0.0357381	0.00235315	0.0209073	0.00995444	0	0.0815403	0	0	0	0	0	0.065762	0	0	0.00177046	0	0	0	0	0.00954977	0	0.106058	0	0	0.0676081	0	0	0.0154919	0.0304138	0.00896325	0	0	0.00301876	0	0	0	0	0	0	0	0.0270319	0.0106121	0	0.0105731
ALG10B	0	0.0659617	0	0	0.0658299	0.0568445	0.0285446	0.013006	0.00920223	0	0.0172708	0.163683	0	0	0	0	0	0	0.0212363	0	0	0.00209237	0	0	0	0.10921	0	0	0	0	0	0	0	0.00391567	0	0	0.00420184	0	0	0	0	0	0.0359781	0	0.0144393	0.0139072	0	0.0222229
CPNE8	0.18022	0	0.187211	0.184101	0.0848967	0.169133	0.334627	0.103883	0.271303	0.14658	0.0804855	0	0	0.215611	0	0.150448	0	0.308603	0.229287	0	0.0808053	0.0372578	0	0.110999	0.170674	0.0840863	0.171072	0	0.174947	0	0	0.160698	0.271341	0.152266	0.335657	0.255777	0.199994	0.162185	0	0	0	0	0.0723446	0	0.105947	0.0563783	0.396952	0.130872
KIF21A	0.497585	0.39667	0.535338	0.69709	0.563686	0.644382	0.64232	0.584126	0.252411	0.189771	0.924456	0.477592	0	0.407287	0.904125	0.534161	0	0.424628	0.48441	0.39641	0.360942	0.521865	0	0.632679	0.718433	0.420723	0.339548	0.424662	0.588767	0	0.29819	0.449569	0.482083	0.650259	0	0.624851	0.429941	0.36642	0.266036	0.535549	0.661363	0	0.315922	0	0.362324	0.705006	0.396952	0.542466
ABCD2	0	0	0.0282409	0.0848408	0.0507569	0.0306363	0.0625126	0.0506458	0.0283107	0	0.140959	0	0	0.0149992	0	0.0536589	0	0	0.0457521	0.308857	0.0752567	0.0473034	0	0.0454827	0.0217879	0.142618	0.614318	0	0.0458504	0	0	0.0166238	0.0488427	0.0715883	0	0	0.0436624	0	0	0	0	0	0.0359781	0	0.0324521	0.0010177	0	0.0455323
C12orf40	0	0.0794085	0	0	0	0.0214967	0.0778338	0.0229813	0	0	0.0144975	0	0	0	0	0	0	0	0.00216581	0	0	0.00409265	0	0	0	0	0	0	0.0796807	0	0	0.00377226	0	0.00166484	0	0	0.0130431	0	0	0	0	0	0	0	0.00100188	0	0	0.00780781
SLC2A13	0.449358	0.409187	0.4983	0.580563	0.540377	0.543362	0.640669	0.495141	0.447478	0.714714	0.546002	0.49449	0	0.325743	0.413348	0.176972	0	0.295591	0.403458	0.13906	0.457676	0.590311	0	0.471702	0.426372	0.627282	0.265099	0.507121	0.550526	0	0.929512	0.527522	0.762105	0.419797	0.677623	0.451283	0.735606	0.138162	0.266036	0	0.264609	0	0.517197	0	0.471207	0.390522	0.525232	0.443197
LRRK2	0.0882403	0.151042	0.096703	0	0.0587632	0.205301	0.180138	0.0508322	0.193011	0	0.10763	0.127946	0	0.097604	0	0	0	0	0.123411	0	0.0664696	0.184278	0	0.0421428	0.0139904	0	0	0	0.0718801	0	0	0.0349727	0.0218539	0.0411346	0	0	0.112876	0.213192	0	0.7108	0	0	0	0	0.0497387	0.0538045	0	0.0829847
MUC19	0	0	0	0	0	0	0.00315895	0	0	0	0	0	0	0	0	0	0	0	0	0	0	0	0	0	0	0	0	0	0.00526516	0	0	0	0	0.0133822	0	0	0	0	0	0	0	0	0	0	0	0	0	0
CNTN1	0.831483	0.847722	1.01352	0.947791	1.02231	1.29692	1.37821	0.901111	0.968457	1.12305	1.22183	1.07162	0	0.646084	0.836879	0.705188	0	0.604194	0.649386	1.16549	0.704365	0.833622	0	0.904433	0.928671	0.822405	1.07583	0.905698	1.04574	0	0.824198	0.809414	0.6919	0.791841	1.62368	0.937977	0.732144	0.89697	0.513292	0.851383	0.250912	0	1.0388	0	0.832557	0.873608	0.978775	0.700826
PDZRN4	0.0756452	0.22451	0.115025	0.085018	0.20163	0.0662895	0.442874	0.249852	0.0969589	0.278775	0.349417	0.0568986	0	0.0309396	0.279983	0	0	0.308603	0.100062	0	0.086769	0.0784393	0	0.116394	0.197063	0.0613883	0	0.103159	0.0514711	0	0	0.127073	0.118918	0.0691895	0	0.118314	0.132688	0.206436	0.266036	0	0.231536	0	0.214492	0	0.225387	0.0848084	0	0.11558
GXYLT1	0	0	0.034989	0.0581967	0.0178902	0.00235315	0.0649929	0.0199433	0.176652	0	0.0556632	0.163683	0	0	0	0	0	0	0.0424266	0.13906	0.0362221	0.00409265	0	0.0240369	0	0	0	0	0.0348493	0	0	0.0177791	0	0.0350443	0	0	0.00655995	0.0137757	0	0	0	0	0	0	0.0271911	0.0446583	0.207974	0.0528845
YAF2	0.0882403	0.12144	0.153295	0.137317	0.0609795	0.178191	0.364312	0.134325	0.115016	0	0.184261	0.0990833	0	0	0	0.141844	0	0	0.123196	0.212901	0.0870251	0.265799	0	0.146883	0.163165	0.106058	0.206489	0	0.244408	0	0.727302	0.178948	0.0684448	0.198176	0.360177	0	0.192692	0.0442982	0	0.247884	0	0	0.151051	0	0.0831444	0.166342	0	0.204917
PPHLN1	0.278333	0.203201	0.198481	0.219938	0.397874	0.19124	0.336868	0.146757	0.339264	0.44514	0.434694	0	0	0.145982	0.250936	0.0640629	0	0	0.150328	0	0.108433	0.0705134	0	0.145686	0.104929	0.123952	0	0.420833	0.1401	0	0	0.17419	0.341974	0.0903881	0	0	0.107991	0.183256	0	0	0.154649	0	0	0	0.122981	0.135304	0.205756	0.0628656
ZCRB1	0.201553	0	0.0828165	0.139789	0.0478042	0.0949936	0.112523	0.0634829	0.0359602	0	0.0825538	0	0	0.100856	0	0.157738	0	0	0.052867	0	0	0.00784706	0	0.0986467	0.0431406	0	0	0.259676	0.130117	0	0	0.100894	0	0.0693126	0	0.195482	0.0921086	0.0363043	0	0	0	0	0.124949	0	0.0483668	0.0715613	0	0.0517163
PRICKLE1	0.254105	0.201348	0.258063	0.24584	0.111164	0.298168	0.634016	0.280219	0.381817	0.429977	0.141806	0.289737	0	0.101649	0.0958859	0.298747	0	0	0.157504	0.331733	0.0745761	0.324182	0	0.210689	0.131924	0.182554	0	0.595089	0.402932	0	0	0.200753	0.126676	0.204971	0.566225	0.211756	0.263762	0.241964	0	0	0	0	0.255311	0	0.259178	0.219553	0.207974	0.250821
ADAMTS20	0	0	0	0	0	0	0.00130192	0.00248018	0	0	0	0	0	0	0.122286	0	0	0	0.00747871	0	0	0.00209237	0	0	0	0	0	0	0	0	0	0	0	0	0	0	0.00118309	0	0	0	0	0	0	0	0	0	0	0
PUS7L	0.212308	0	0.0220226	0.121238	0.0306942	0.083844	0.260921	0.0869789	0.0688906	0	0.0574998	0.0990833	0	0.0712681	0.315557	0.0536589	0	0	0.0725961	0	0.0331307	0.0282142	0	0.0488617	0.0549649	0.0840863	0.223468	0.167736	0.138546	0	0	0.0640398	0.0607363	0.0577631	0	0	0.149162	0.0137757	0.662789	0	0	0	0.0859132	0	0.0548159	0.114269	0	0.0731041
IRAK4	0	0	0.035109	0	0	0.00235315	0.00900618	0.00594815	0.0193684	0	0	0	0	0	0.122286	0	0	0	0.00113267	0.130146	0	0	0	0.0130635	0	0	0	0	0.00829419	0	0	0	0	0.000579936	0	0	0.00367043	0	0	0	0	0	0	0	0	0	0	0.00814202
TWF1	0.113037	0	0.065499	0	0	0.0192798	0.0378207	0.0258029	0.0453614	0	0.0144975	0	0	0.0264626	0.147085	0	0	0	0.0194456	0.13906	0.172777	0.0312492	0	0.00748112	0	0	0.223468	0	0.0152527	0	0	0.00119793	0.100378	0.0272246	0	0	0.0310243	0.0137757	0.266036	0	0	0	0	0	0.0942524	0.042682	0	0.0264791
TMEM117	0.073109	0.0639149	0.161129	0	0.0909244	0.164956	0.30777	0.140251	0.160982	0.129214	0.143912	0.22703	0	0.126295	0	0.0755321	0	0	0.0454432	0.0825958	0.149836	0.0598006	0	0.0909035	0.0956091	0	0.223468	0.208732	0.163116	0	0	0.0603438	0.226673	0.057029	0	0	0.167278	0.0457709	0	0	0	0	0.0359781	0	0.133626	0.0641006	0.31991	0.101674
NELL2	0.688256	0.960962	0.93832	0.552229	0.785713	0.822465	1.21219	0.865362	0.943889	0.698875	0.975821	0.598462	0	0.965258	0.532658	0.577343	0	0.567932	0.817052	0.744824	0.725637	0.719499	0	0.871855	0.795238	1.10073	0.662546	0.338155	0.937653	0	0.29819	1.04822	1.038	0.662442	1.04478	1.05768	0.774963	0.654302	0.890555	0	1.00258	0	0.641074	0	0.777631	0.620794	0.817016	0.607303
DBX2	0	0	0	0	0.05989	0	0.00335335	0	0	0	0	0	0	0	0	0	0	0	0	0	0	0	0	0.0105381	0	0	0	0	0	0	0	0	0	0	0	0	0	0	0	0	0	0	0	0	0	0	0	0
ANO6	0	0	0.0506382	0	0	0.0358501	0.0831688	0.0264647	0.0320957	0	0.0172708	0	0	0	0	0	0	0	0.0379065	0	0	0.00600861	0	0.0299206	0.020493	0.10123	0	0	0.114314	0	0	0.0622494	0.0614644	0.0274779	0	0	0.0488924	0.0363043	0	0	0	0	0	0	0.0459187	0.0584653	0.205756	0.0258248
ARID2	0	0.201475	0.0965179	0.0910824	0.0711178	0.0875731	0.137927	0.0752337	0.0279394	0	0	0	0	0.0949884	0	0	0	0.54529	0.0478489	0	0.151498	0.00600861	0	0.0596297	0.0671693	0.147101	0	0.167736	0.111448	0	0.429112	0.0953687	0.0353321	0.0159574	0	0	0.0870704	0	0.266036	0	0	0	0	0	0.0465428	0.0415195	0	0.0452121
SCAF11	0.330937	0.16695	0.247223	0.205617	0.0871361	0.0791751	0.280955	0.197401	0.192446	0.219295	0.0862996	0	0	0.126176	0	0.125694	0	0	0.125843	0.191776	0.0953059	0.121227	0	0.0777741	0.101447	0	0	0.443449	0.171271	0	0	0.10071	0.204438	0.119178	0	0	0.131864	0.264912	0.377263	0.287665	0	0	0.191172	0	0.0820687	0.117973	0.205756	0.09755
SLC38A1	0.39651	0.33346	0.227235	0.338254	0.451341	0.519763	0.468129	0.321243	0.35484	0.233643	0.54516	0.620952	0	0.23754	0.276505	0.324433	0	0	0.299476	0.136171	0.110484	0.633025	0	0.245857	0.284787	0.255438	0.662546	0.182153	0.394244	0	0.29819	0.340638	0.221188	0.133028	0	0.393264	0.211552	0.251506	0	0.287665	0.234095	0	0.438189	0	0.419185	0.247762	0.814985	0.393574
SLC38A2	0.0756452	0.279327	0.175729	0.0699749	0.162763	0.111421	0.370742	0.174159	0.234982	0.299757	0.402	0	0	0.0726858	0.299804	0.115693	0	0.308603	0.180137	0.127204	0.160185	0.236149	0	0.191694	0.313405	0.233162	0.223468	0.424928	0.326648	0	0	0.228878	0.206057	0.19292	0	0.118314	0.389193	0.207776	0	0	0	0	0.0859132	0	0.208822	0.210304	0	0.267579
SLC38A4	0	0	0	0	0	0	0.000345729	0	0	0	0	0	0	0	0	0	0	0	0	0	0	0	0	0	0	0	0	0	0	0	0	0	0	0.00128796	0	0	0	0	0	0	0	0	0	0	0	0	0	0.00456982
AMIGO2	0	0	0.03539	0	0.0672526	0	0.0340246	0.0274472	0.0283107	0.108231	0	0.0999008	0	0.0348704	0	0	0	0	0.0471414	0	0	0	0	0.0192495	0.016143	0	0.223468	0	0.0148805	0	0	0	0.0652971	0.0208474	0	0	0.0230554	0	0	0	0	0	0.0623813	0	0	0	0	0.0405581
PCED1B	0	0	0	0	0	0.00429489	0.0282955	0.0629826	0.377809	0	0	0	0	0	0.161697	0	0	0	0.00781772	0	0	0	0	0.00777124	0	0	0	0	0.0200131	0	0	0.00145173	0.0270904	0.0174102	0	0	0.0193081	0	0	0	0	0	0	0	0.00175136	0.0141904	0	0.0168193
RPAP3	0	0	0	0	0.104013	0.0108137	0.0707729	0.0443593	0.212579	0.231102	0.0144975	0	0	0.0438836	0	0	0	0	0.0424644	0	0.0580393	0.0325627	0	0.0365205	0.0805581	0.123552	0	0	0.0480302	0	0	0.0256836	0.0557487	0.012992	0	0	0.049694	0.118315	0.266036	0	0	0	0.0359781	0	0.00100188	0.0441034	0	0.0576639
ENDOU	0	0	0	0	0	0	0	0	0	0	0	0	0	0	0	0	0	0	0	0	0	0	0	0	0	0	0	0	0	0	0	0	0	0	0	0	0	0	0	0	0	0	0	0	0	0	0	0
RAPGEF3	0	0	0	0.11651	0	0	0.0159339	0.0125121	0	0.108231	0.0590484	0	0	0	0	0	0	0	0	0	0.024795	0	0	0.00855697	0	0	0	0	0.0065067	0	0	0.0337038	0.0130294	0.0240443	0.206048	0	0.00589046	0.0542458	0	0	0	0	0.138691	0	0.0255214	0.013425	0	0.0269134
SLC48A1	0.110133	0.109605	0.159681	0.048407	0.1027	0.0338018	0.0752067	0.103503	0.196954	0	0.0651556	0.153652	0	0	0	0	0	0	0.129947	0	0.0845455	0.0759755	0	0.133013	0.0975736	0.0813244	0	0.103159	0.0353946	0	0	0.0629766	0.0928323	0.0458805	0	0.195482	0.0878884	0.161864	0.643299	0.462916	0	0	0	0	0.0746005	0.0408698	0	0.107917
HDAC7	0	0	0.0130227	0	0.0987615	0.00999416	0.0935347	0.0290479	0.238905	0	0.0361648	0	0	0.0121066	0	0	0	0	0.00177046	0	0	0.00409265	0	0.00769262	0	0	0.206489	0.208732	0.0547611	0	0	0.00145173	0	0.0264258	0	0.118314	0.0160988	0	0	0	0	0	0	0	0.00559159	0.033434	0	0.0414036
VDR	0	0	0	0	0	0	0.00300046	0	0	0	0	0	0	0	0	0	0	0	0	0	0.0302601	0	0	0	0	0	0	0	0	0	0	0	0	0	0	0	0	0	0	0	0	0	0	0	0	0.0211881	0	0
TMEM106C	0.0600741	0	0.0735849	0.0688346	0.0212779	0.011336	0.136906	0.0778936	0.0320957	0	0	0	0	0.0351747	0	0.0523607	0	0	0.0862107	0	0.0140436	0.00209237	0	0.055956	0.0245833	0	0	0	0.123059	0	0	0.042491	0.0340786	0.0396102	0.336513	0	0.0921764	0.0893212	0	0.287665	0.104612	0	0	0	0.0419564	0.0151882	0.205756	0.0391719
COL2A1	0	0	0	0	0	0	0	0.000659943	0	0	0	0	0	0	0	0	0	0	0	0	0	0	0	0	0	0	0	0	0	0	0	0	0	0	0	0	0	0	0	0	0	0	0	0	0	0	0	0
SENP1	0	0	0	0	0.0178902	0.00876739	0.0551522	0.038212	0.212612	0	0	0	0	0.00909555	0	0	0	0	0.0314934	0	0.0547161	0.00961403	0	0.0256097	0	0	0	0	0.0410542	0	0	0.00337671	0.0315558	0.0193864	0	0	0.00861232	0	0	0	0	0	0	0	0.00175136	0	0.205756	0.0636564
PFKM	0.0464599	0.173978	0.180955	0.0295829	0.091226	0.11357	0.188556	0.188517	0.237222	0.157308	0.11781	0.0568986	0	0.143825	0.473255	0.118251	0	0	0.132324	0.130146	0.0954783	0.19106	0	0.127612	0.104529	0.10921	0	0	0.124333	0	0	0.102701	0.0548925	0.163265	0	0.118314	0.208074	0.100017	0.413741	0	0	0	0.0456916	0	0.128583	0.0858378	0	0.0817677
ASB8	0	0.285826	0.089033	0	0.0457354	0.135136	0.166716	0.116302	0.152607	0	0.184564	0.155982	0	0.146637	0.122286	0.0536589	0	0.198056	0.0987548	0	0.0850456	0.118898	0	0.0664608	0.124204	0	0	0	0.033148	0	0	0.08835	0.0130294	0.172713	0.317446	0.186811	0.141592	0	0	0.462916	0	0	0	0	0.0684537	0.0778964	0	0.0899298
CCDC184	0.073788	0.237792	0.0216221	0.249674	0.13099	0.0849578	0.13271	0.0676242	0.0654268	0	0.198068	0	0	0.0872246	0.0801931	0.0566801	0	0.264831	0.110334	0.157446	0.103877	0.209133	0	0.0550035	0.118758	0.25984	0.339548	0	0.0868123	0	0	0.0488332	0.0387204	0.0971107	0	0.39307	0.105065	0	0	0.287665	0.131709	0	0	0	0.0919143	0.0272828	0	0.0920179
H1FNT	0	0	0	0	0	0	0	0	0	0	0	0	0	0	0	0	0	0	0	0	0	0	0	0	0	0	0	0	0	0	0	0	0	0	0	0	0	0	0	0	0	0	0	0	0	0	0	0
ZNF641	0	0.0791275	0	0	0.0212779	0.00687804	0.0490107	0.0295115	0.0101662	0	0.0319936	0	0	0	0	0	0	0	0.0271818	0	0	0.0379773	0	0.018451	0	0.0494006	0	0	0.0534178	0	0	0.044579	0.071869	0.042078	0.336513	0	0.0355708	0.176041	0	0	0	0	0	0	0.0152204	0.00900116	0	0.0388612
ANP32D	0	0	0	0	0	0	0.000164512	0	0	0	0	0	0	0	0	0	0	0	0	0	0	0	0	0	0	0	0	0	0	0	0	0	0	0.00544115	0	0	0	0	0	0	0	0	0	0	0	0	0	0
C12orf54	0	0	0	0	0	0	0.00194555	0.00893931	0	0	0	0	0	0	0	0	0	0	0	0	0	0	0	0	0	0	0	0	0	0	0	0	0	0	0	0	0.00105596	0	0	0	0	0	0	0	0	0	0	0
OR8S1	0	0	0	0	0	0	0.000295169	0	0.0219295	0	0	0	0	0	0	0	0	0	0	0	0	0.00209237	0	0	0	0	0	0	0	0	0	0	0	0	0	0	0	0	0	0	0	0	0	0	0	0	0	0
OR5BS1P	0	0	0	0	0	0	0	0	0	0	0	0	0	0	0	0	0	0	0	0	0	0	0	0	0	0	0	0	0	0	0	0	0	0	0	0	0	0	0	0	0	0	0	0	0	0	0	0
KANSL2	0	0.128587	0.0225992	0.100287	0	0.0430761	0.0477855	0.0259681	0	0	0.00900781	0.163683	0	0	0	0	0	0.347234	0.0565315	0.0825958	0.0603833	0.0275066	0	0.0151276	0.0217311	0.20683	0	0.161188	0.0159709	0	0	0.0948972	0	0.00066056	0	0	0.0294479	0.0257361	0.413741	0	0	0	0.0623813	0	0.0288449	0.0609347	0	0.0631607
CCNT1	0.326551	0.15088	0	0.0482516	0.125949	0.115117	0.100602	0.0449497	0.0287696	0.180961	0.125839	0	0	0.0550869	0	0.0729492	0	0.272341	0.0501543	0	0.0814475	0.0346551	0	0.0617498	0.0753869	0	0	0.161188	0.0577783	0	0.371175	0.044073	0.0481089	0.0611579	0	0	0.0430672	0	0	0	0.110804	0	0.0359781	0	0.0255068	0.0175839	0	0.0540156
TEX49	0	0	0	0	0	0	0.00212034	0.000762957	0	0	0	0	0	0	0	0	0	0	0	0	0	0	0	0.00890947	0	0	0	0	0	0	0	0.00145173	0	0	0	0	0	0	0	0	0	0	0	0	0	0	0	0
ADCY6	0.073109	0	0	0	0	0.0242322	0.0528741	0.0544748	0.0287696	0.108231	0	0	0	0.0593995	0	0.0659469	0	0	0.0280513	0	0.0458974	0.00209237	0	0.00901699	0.0451699	0	0	0	0.0241564	0	0	0.0298155	0.0428867	0.0300543	0	0	0.0437773	0.198569	0	0	0	0	0	0	0.046336	0.0131892	0	0.0350908
CACNB3	0	0.178279	0.0768427	0	0.26752	0.123276	0.150372	0.11839	0.217279	0.108231	0.185763	0	0	0.0788819	0.12865	0	0	0	0.16716	0	0.0197102	0.160189	0	0.121903	0.178995	0	0	0.259676	0.0523398	0	0	0.0593365	0.228788	0.183741	0.360177	0	0.0763492	0.0504329	0.377263	0.462916	0.110804	0	0	0	0.100048	0.0413531	0	0.19558
DDX23	0.0560822	0.109605	0.129931	0.0976709	0.0353797	0.106952	0.0922626	0.0547792	0.0279394	0	0	0	0	0	0.0958859	0	0	0	0.0306515	0	0.0201149	0.0974246	0	0.0437086	0.0542102	0.103528	0	0.155941	0.0598469	0	0	0.0598028	0.0819763	0.036879	0	0	0.0302054	0	0	0	0	0	0	0	0.0748109	0.0108832	0	0.041847
RND1	0.0330427	0.158194	0	0	0.0952519	0.00664804	0.195332	0.0941979	0.0279394	0	0.142615	0.197118	0	0.0240948	0	0	0	0.264831	0.0467259	0	0.0453356	0.00961403	0	0.0518778	0.0673894	0.103528	0	0	0.00911538	0	0	0.0749422	0.0908803	0.0107095	0	0	0.112803	0.0504329	0	0	0	0	0.0723446	0	0.0815965	0.0165459	0.207974	0.198214
CCDC65	0	0	0	0.0295829	0	0.0809121	0.0897759	0.0451788	0.0680134	0.108231	0.0317684	0	0	0	0.278154	0.117866	0	0.308603	0.0433684	0	0.0587338	0.042565	0	0.0805904	0.113867	0	0	0	0.0771037	0	0	0.10776	0.0341469	0.0792252	0.206048	0	0.0496484	0.0257361	0	0.247884	0.0500377	0	0	0	0.0237338	0.0513863	0	0.0353966
ARF3	0	0	0	0	0	0	0.00449551	0	0	0	0	0	0	0	0	0	0	0	0.0127919	0	0	0	0	0.0067204	0	0	0	0	0	0	0	0	0	0.0192027	0	0	0	0	0	0	0	0	0	0	0	0	0	0.0028856
WNT10B	0.0464599	0	0.059983	0	0.0485227	0.0370401	0.0252676	0.0555696	0.0177732	0	0.027157	0	0	0.0671267	0	0.0966658	0	0	0.0111728	0	0	0.00209237	0	0.0350002	0.0223883	0.106058	0	0	0.0386412	0	0	0	0.0165895	0.0175067	0	0	0.0197996	0.169149	0	0	0	0	0.115073	0	0.0218899	0.0570723	0	0.0233018
DDN	0.323939	0	0.171628	0.1548	0.20347	0.129829	0.123355	0.110909	0.0674122	0.171656	0.0680562	0.0990833	0	0.0493101	0.290758	0.0523607	0	0.264831	0.100474	0	0.102548	0.103542	0	0.150692	0.116393	0.207288	0	0	0.104743	0	0.29819	0.128625	0.13261	0.0914655	0	0.211756	0.159682	0.0700343	0	0.7108	0	0	0.205515	0	0.0657052	0.0337739	0	0.193803
PRKAG1	0	0	0.0905201	0.0581846	0	0.0427575	0.0582799	0.0788596	0.0195674	0.108231	0.0394005	0	0	0.0214076	0	0	0	0	0.0132442	0	0.0338755	0.0785871	0	0.0346082	0.037352	0	0	0	0.0546753	0	0	0.0310475	0.0285391	0.0303404	0	0	0.0516516	0.0879852	0	0.247884	0	0	0	0	0.0591693	0.0322496	0.205756	0.0377701
KMT2D	0	0	0.0191429	0.101904	0.0212779	0.0627673	0.0692265	0.0406506	0	0.129214	0.0317684	0.0568986	0	0.00909555	0.0958859	0.0671798	0	0	0.0738863	0.218766	0.168952	0.00409265	0	0.0159933	0.0425219	0	0	0	0.0621002	0	0	0.0179046	0.102883	0.0400242	0	0	0.0162408	0.0257361	0	0	0	0	0.0456916	0	0.0511902	0.0858246	0	0.036691
RHEBL1	0	0.0791275	0	0	0.0469974	0	0.0590777	0.0163945	0.00920223	0	0	0	0	0	0	0	0	0	0.013436	0	0	0.00209237	0	0	0.0445033	0	0	0	0.0184955	0	0	0.00145173	0	0.0250796	0	0	0.0475253	0	0	0	0	0	0.0723446	0	0.00343701	0.0117707	0	0.0150194
DHH	0	0	0	0	0	0	0.00238224	0	0	0	0	0	0	0	0	0	0	0	0.00580098	0	0	0	0	0	0	0	0	0	0	0	0	0	0	0	0	0	0	0	0	0	0	0	0	0	0	0	0	0
LMBR1L	0	0	0.0338848	0	0	0.0133274	0.0893755	0.0669111	0.0373406	0.137755	0.0235054	0	0	0	0	0	0	0	0.0162647	0	0.0201149	0.031301	0	0.0339466	0	0	0	0	0.0256549	0	0	0.0507612	0.0270904	0.0279127	0	0.319964	0.0390163	0	0	0	0	0	0	0	0.0458176	0.0380708	0.205756	0.0329999
TUBA1B	1.73574	1.70958	1.81351	1.78628	1.72492	1.67127	1.92904	2.02009	1.52697	1.45524	1.8461	1.99972	0	1.89277	1.5978	1.62938	0	1.61505	1.91917	1.52491	1.68569	1.63164	0	1.73127	1.84424	1.31856	2.09364	1.24383	1.56511	0	1.38232	1.76328	1.68436	1.67584	1.30071	1.29533	1.63046	1.71847	2.06073	1.32657	1.42669	0	2.01957	0	1.55967	1.49316	2.17561	1.0502
TUBA1A	0.111561	0.197917	0.633795	0.854282	0.365001	0.338329	0.867487	0.766616	1.15252	0.0757679	0.221989	0.953576	0	0.906864	0.519474	0.690116	0	1.39694	0.662894	0.38822	0.524768	0.54454	0	0.94055	0.757299	0.622661	1.0061	0.932167	0.573319	0	0.453023	0.803276	0.874901	0.612518	0.730748	1.10636	0.665816	0.657672	0.549707	0	0.93309	0	0.623746	0	0.455748	0.67095	0.791897	0.425721
TUBA1C	0	0	0.0422929	0	0	0.00452489	0.118396	0.0221309	0	0	0.00900781	0	0	0	0	0	0	0	0	0	0	0.00409265	0	0	0	0	0	0	0	0	0	0.0169436	0.0543391	0.00710599	0	0	0.0275768	0	0	0	0	0	0	0	0.0160549	0	0	0.00906599
PRPH	0	0	0	0	0	0	0.000170809	0	0	0	0	0	0	0	0	0	0	0	0	0	0	0	0	0	0	0	0	0	0	0	0	0	0	0	0	0	0	0	0	0	0	0	0	0	0	0	0	0.00671883
TROAP	0	0	0	0	0	0	0	0	0	0	0	0	0	0	0	0	0	0	0	0	0	0	0	0	0	0	0	0	0	0	0	0	0	0	0	0	0	0	0	0	0	0	0	0	0	0	0	0
C1QL4	0	0	0	0	0	0	0	0	0	0	0	0	0	0	0	0	0	0	0	0	0	0	0	0	0	0	0	0	0	0	0	0	0	0	0	0	0	0	0	0	0	0	0	0	0	0	0	0
DNAJC22	0	0	0	0	0.0291296	0	0.00108589	0	0	0	0	0	0	0	0	0	0	0	0.00205305	0	0	0	0	0	0	0	0	0	0	0	0	0.00145173	0	0	0	0	0	0	0	0	0	0	0	0	0	0	0	0
SPATS2	0.191198	0.275753	0.193516	0.116143	0.173715	0.0940487	0.34938	0.167374	0.207105	0	0.0520599	0	0	0.191974	0.23789	0.0811359	0	0.272341	0.142542	0.14387	0.0641374	0.121271	0	0.198865	0.096187	0.215073	0	0	0.170072	0	1.09848	0.252276	0.25047	0.10214	0	0.118314	0.214407	0.0905501	0	0	0.17754	0	0.0889711	0	0.151212	0.133738	0.31991	0.110153
KCNH3	0	0.155279	0.105233	0.0858372	0.0186747	0.0850687	0.166389	0.137025	0.106639	0.0958882	0.16669	0.118013	0	0.0907737	0.157697	0.0438616	0	0.264831	0.0806747	0	0.0651627	0.105372	0	0.119892	0.185999	0	0.171072	0	0.0864215	0	0	0.208755	0.0858023	0.076369	0	0.118314	0.0731458	0.167461	0	0.462916	0.0500377	0	0.0769364	0	0.122452	0.0872232	0.205756	0.170291
MCRS1	0.065117	0	0	0.0295829	0.0304502	0.0356128	0.103171	0.0674322	0.0943184	0	0.098456	0	0	0.0385092	0	0	0	0	0.0674647	0	0.0947155	0.120854	0	0.0274513	0.0748954	0	0	0	0.0856971	0	0	0.0528073	0.0429429	0.026899	0.336513	0	0.0613185	0.118454	0	0	0	0	0.180418	0	0.0719901	0.0412802	0	0.0205835
PRPF40B	0	0	0.0570436	0.0699749	0.05989	0.0229035	0.14314	0.0773439	0.088662	0	0.0825538	0	0	0	0	0	0	0	0.0237076	0	0	0.00600861	0	0.0363154	0.015777	0.0494006	0	0	0.119017	0	0	0.0838103	0	0.0619511	0.360177	0	0.0562521	0	0	0	0	0	0.0359781	0	0.0323811	0.0770783	0	0.0549812
FAM186B	0	0	0	0	0	0	0.0016302	0.00174805	0.0101662	0	0	0	0	0	0	0	0	0	0	0	0	0	0	0	0	0	0	0	0	0	0	0	0	0	0	0	0	0	0	0	0	0	0	0	0	0	0	0
FMNL3	0	0	0.0324284	0	0	0	0.0388854	0.0317803	0	0	0.0144975	0	0	0	0	0	0	0	0.00667742	0	0	0	0	0.0107654	0	0	0	0	0.0118208	0	0	0.0151721	0	0.0202453	0	0	0.0208924	0	0	0.462916	0	0	0	0	0.00343701	0.0253656	0	0.0405007
TMBIM6	0.676154	0.143042	0.605567	0.38716	0.402568	0.368338	0.426927	0.317206	0.487685	0.233695	0.461002	0.635844	0	0.26327	0	0.435483	0	0.462887	0.327577	0.732804	0.18411	0.246569	0	0.420491	0.394215	0.309516	0.223468	0.671974	0.396999	0	0.29819	0.407122	0.394317	0.398673	0.317446	0.359613	0.37429	0.237171	0.412083	0	0.082126	0	0.271843	0	0.27067	0.45412	0.31991	0.335336
NCKAP5L	0.065117	0	0	0	0.0342931	0	0.036503	0.0121949	0	0	0.0144975	0	0	0	0	0	0	0	0.0122398	0	0.0206381	0.0292086	0	0.00777124	0	0	0	0	0	0	0	0	0.0651725	0.0192157	0	0	0.0220736	0	0	0	0	0	0	0	0.025691	0.0164735	0	0.0519117
BCDIN3D	0	0	0.0130227	0	0	0	0.0211385	0.0141741	0.0320957	0	0	0	0	0.00909555	0	0	0	0	0.00977295	0	0	0	0	0	0	0	0	0	0	0	0	0.00145173	0	0	0	0	0.0287447	0	0	0	0	0	0	0	0.0169332	0.0155125	0	0.00736125
FAIM2	1.2583	0.633439	1.17533	1.11233	1.09333	1.57318	1.13213	1.17125	1.19463	1.14599	0.941923	1.15141	0	0.890324	1.34671	0.667622	0	0.969919	1.06186	1.39973	1.09345	1.14004	0	1.03089	0.885127	1.4457	1.37399	0.688857	0.918392	0	1.26974	1.06494	1.10233	1.07665	0.708014	1.44914	0.874323	1.58246	1.0838	1.49374	0.953338	0	1.20294	0	1.12053	1.01595	1.0248	1.25525
AQP5	0	0	0	0	0	0	0	0	0	0	0	0	0	0	0	0	0	0	0	0	0	0	0	0	0	0	0	0	0	0	0	0	0	0	0	0	0	0	0	0	0	0	0	0	0	0	0	0
AQP6	0	0	0	0	0	0	0.00059484	0	0	0	0	0	0	0	0	0	0	0	0	0	0	0	0	0	0	0	0	0	0	0	0	0	0	0	0	0	0	0	0	0	0	0	0	0	0	0	0	0
RACGAP1	0	0.0714715	0.0476773	0	0	0	0.0261865	0.0205018	0	0	0.00900781	0	0	0	0	0.119761	0	0	0.0149462	0	0	0.00209237	0	0	0	0	0	0	0.0464958	0	0	0.00119793	0.0737592	0.0211406	0	0.118314	0.00357232	0	0	0	0	0	0	0	0.0224152	0	0	0.0174703
ASIC1	0.104476	0.0680236	0	0.0412694	0.157131	0.00877932	0.0391944	0.0380167	0.104361	0.0815403	0.0718021	0.248731	0	0.036208	0	0.0489922	0	0	0.0420378	0.157446	0.0912346	0.0357622	0	0.0306043	0.086506	0	0	0.155941	0.0288049	0	0	0.0797656	0.0826841	0.0239939	0	0	0.0606748	0	0	0.287665	0.0500377	0	0.124949	0	0.047009	0	0	0.0287404
SMARCD1	0.0756452	0	0.035109	0	0	0.0152917	0.057578	0.05641	0.227351	0	0	0.163683	0	0.0271124	0	0	0	0	0.0458849	0	0.100247	0	0	0.0676046	0.0620711	0	0	0	0.0375853	0	0.371175	0.069765	0.0519943	0.0338028	0	0	0.0735159	0.0893212	0	0	0	0	0	0	0.0238758	0.0376628	0	0.0400851
GPD1	0.0732928	0	0	0.0333857	0	0	0.00552477	0.000906084	0	0	0.0379986	0	0	0	0	0	0	0	0.0168773	0	0	0	0	0.00881847	0	0	0	0	0	0	0	0	0	0	0	0	0	0	0	0	0	0	0	0	0.00573965	0	0	0.00392201
CERS5	0.0330427	0	0.0118056	0	0.0861657	0.0715227	0.142606	0.078279	0.221913	0	0.0379986	0	0	0.0948813	0	0	0	0	0.0650565	0	0.024795	0.0734472	0	0.0237687	0.0221942	0.0494006	0.223468	0	0.0691353	0	0.29819	0.0956625	0.1459	0.0151328	0	0	0.0635335	0.11232	0	0.247884	0	0	0.0359781	0	0.0146062	0.0505029	0	0.0412762
LIMA1	0	0	0.0191429	0.0688346	0	0.0720179	0.0384574	0.0259186	0.00920223	0	0.128117	0	0	0	0	0	0	0	0.0176837	0	0.0287809	0.0479506	0	0.00708387	0.0423087	0	0	0	0.0274983	0	0	0.00145173	0.0269888	0.0365685	0	0	0.00439291	0	0	0	0	0	0	0	0.0327337	0	0.207974	0.0636414
FAM186A	0	0	0	0	0	0.00235315	0.00445089	0.00118809	0	0	0	0	0	0	0	0	0	0	0.00747871	0	0	0	0	0	0	0	0	0	0	0	0	0	0.0270904	0	0	0	0	0	0	0	0	0	0	0	0.00168565	0	0	0
LARP4	0	0.0554779	0.0225992	0.175013	0.13132	0.2183	0.176414	0.0953429	0.251936	0	0.0463961	0.0568986	0	0.0651187	0.0725865	0.171482	0	0	0.0827944	0	0.0553327	0.125047	0	0.0640745	0.11617	0.187401	0.206489	0.386357	0.0709515	0	0	0.0529373	0.0949841	0.0697331	0.335657	0	0.0850268	0.147735	0.377263	0	0	0	0	0	0.0764663	0.106627	0	0.178299
DIP2B	0.226671	0.399386	0.16935	0.240654	0.211814	0.189234	0.300025	0.178245	0.362012	0	0.216349	0	0	0.0382355	0.257582	0.0438616	0	0	0.0437514	0.130306	0.186328	0.279882	0	0.149933	0.116016	0	0.265099	0.208732	0.209793	0	0	0.156807	0.338011	0.106685	0.206048	0.137463	0.156851	0.0363043	0	0.649571	0	0	0.181336	0	0.0826114	0.242439	0	0.193834
ATF1	0	0.123502	0	0	0.0648875	0.0171405	0.0966061	0.0260597	0.227351	0	0.00900781	0	0	0.0570188	0	0.0525814	0	0	0.00679019	0	0	0.00784706	0	0.0260445	0.0604094	0	0	0	0.0374121	0	0	0.100144	0.0338035	0.0270313	0	0	0.0342472	0	0	0	0	0	0	0	0.00639198	0	0.207974	0.0157089
TMPRSS12	0	0.0513295	0	0	0	0	0.00425603	0	0	0	0	0	0	0.00909555	0	0	0	0	0	0	0	0	0	0	0	0	0	0	0.0210205	0	0	0	0	0.0167616	0	0	0	0	0	0	0	0	0	0	0	0	0	0
METTL7A	0	0	0.0307357	0.0314528	0.0852469	0.010651	0.0329089	0.0256608	0	0	0	0.178106	0	0	0	0	0	0	0	0	0	0	0	0.0325047	0.016143	0	0	0.264346	0.0643799	0	0	0.0707468	0.0758071	0.0426149	0	0	0.0327524	0.118315	0	0	0	0	0.0456916	0	0.00175136	0.0165459	0	0.0471649
HIGD1C	0	0	0	0	0	0.00393314	0.0210937	0.000594787	0	0	0	0	0	0	0	0	0	0	0	0	0	0	0	0	0	0	0	0	0.00526516	0	0	0.00232053	0	0	0	0	0.00461301	0	0	0	0	0	0	0	0	0	0	0
SLC11A2	0.073109	0.210613	0.192034	0.0482516	0.114955	0.154191	0.11235	0.159596	0.196708	0.149561	0.0317684	0	0	0.0911614	0.229901	0.119329	0	0	0.059357	0	0.0422443	0.177398	0	0.143143	0.251685	0	0.206489	0.182153	0.0643939	0	0	0.0463785	0.0641735	0.0689616	0	0	0.0337675	0	0.377263	0	0	0	0	0	0.13062	0.0876645	0	0.0881695
LETMD1	0.0600741	0	0.100374	0.0353786	0.0610024	0.0967979	0.106564	0.0984418	0.0193684	0	0.141624	0	0	0.133215	0.0725865	0.0417388	0	0	0.0227481	0.0825958	0.11025	0.0457302	0	0.098557	0.114168	0	0	0.155941	0.196598	0	0	0.0729917	0.028816	0.0659797	0	0.118314	0.074208	0	0.377263	0	0	0	0.0889711	0	0.119892	0.0642043	0	0.0663883
CSRNP2	0	0.184708	0.0702077	0.146073	0.0212779	0.0588635	0.156272	0.0749526	0.0412979	0.0958882	0.0144975	0.0568986	0	0.0365991	0.0725865	0.0656699	0	0	0.0848513	0	0.111533	0.186381	0	0.0159261	0.109167	0	0	0	0.118417	0	0	0.0511853	0.13508	0.11501	0	0.255607	0.148764	0.132091	0	0	0	0	0.0816697	0	0.0602303	0.0760251	0	0.128202
TFCP2	0	0.119353	0.0495626	0.0830779	0.0784365	0.13406	0.143611	0.101554	0.285049	0	0.0444278	0	0	0.129	0.161697	0	0	0.347234	0.0746209	0.276835	0.125251	0.0454659	0	0.112122	0.0826559	0	0	0.167736	0.188289	0	0	0.0507764	0.0298959	0.0719372	0	0.137463	0.077774	0.0962037	0	0	0.126925	0	0.128579	0	0.0428686	0.0235836	0.291972	0.102273
POU6F1	0.0464599	0.0838079	0.197697	0.125783	0.0881766	0.0171405	0.090423	0.0549335	0.102766	0	0.169243	0	0	0.126686	0.118209	0	0	0	0.0335662	0	0.0305772	0	0	0.0627744	0.100138	0	0	0	0.132909	0	0.371175	0.0424919	0.0315558	0.0328567	0	0.137463	0.0413604	0	0	0	0	0	0.0359781	0	0.0154311	0.120936	0	0.0866911
DAZAP2	0.263979	0.194759	0.10947	0	0.09191	0.189318	0.193231	0.125732	0.0412979	0	0.0470064	0.178106	0	0.106248	0.437432	0	0	0	0.10603	0	0	0.113939	0	0.077744	0.183603	0.0613883	0	0.234997	0.180706	0	0	0.101332	0.119688	0.108865	0	0.186811	0.155863	0	0	0	0	0	0.108323	0	0.159937	0.053451	0.207974	0.145838
SMAGP	0	0	0	0	0	0	0.00606719	0.00207286	0	0	0	0	0	0	0	0	0	0	0.00580098	0	0	0	0	0	0	0	0	0.161188	0	0	0	0	0	0	0	0	0	0	0	0	0	0	0	0	0	0	0	0
BIN2	0	0	0	0	0	0	0.00579189	0	0	0	0	0	0	0	0	0	0	0	0	0	0	0	0	0	0	0	0	0	0	0	0	0	0	0	0	0	0.00364647	0	0	0	0	0	0	0	0	0	0	0.000839176
CELA1	0	0	0	0	0	0	0.00154846	0	0	0	0	0	0	0	0	0	0	0	0	0	0	0	0	0	0	0	0	0	0	0	0	0	0	0	0	0	0	0	0	0	0	0	0	0	0	0	0	0.00782909
GALNT6	0.0708628	0.0571155	0	0	0	0	0.00359296	0	0	0	0	0	0	0	0	0	0	0	0	0	0	0	0	0.0194882	0	0	0	0	0	0	0	0	0	0	0	0	0.00364647	0	0	0	0	0	0	0	0	0	0	0.00204607
SLC4A8	0.133835	0.330878	0.195815	0.172899	0.241594	0.246583	0.224262	0.182558	0.248202	0	0.208092	0.0958544	0	0.165629	0.0725865	0.145199	0	0.272341	0.21086	0.130465	0.145336	0.0948991	0	0.130208	0.131228	0.108373	0	0	0.185912	0	0.610661	0.260954	0.137282	0.145465	0	0.137463	0.235874	0.270142	0	0	0.183366	0	0.159573	0	0.255618	0.272005	0	0.200265
SCN8A	0.975879	0.546434	0.627237	0.496465	0.56281	0.807567	0.624404	0.563901	0.698089	0.567204	0.47971	0.634775	0	0.382844	0.3561	0.295913	0	0.581608	0.467458	0.549063	0.435564	0.423052	0	0.510957	0.505987	0.288612	0.536795	0.494673	0.631312	0	0.882135	0.594287	0.311292	0.57842	0.680011	1.42302	0.545998	0.465213	0.513292	0	0.51689	0	0.47407	0	0.388624	0.573544	0.99846	0.473779
FIGNL2	0	0	0	0	0	0	0.00684661	0.0126986	0.0101662	0	0	0	0	0	0	0	0	0	0.0270378	0	0	0	0	0	0.0139904	0	0	0	0	0	0	0	0	0.00066056	0	0	0.00343792	0	0	0	0	0	0	0	0.00854273	0	0	0
ANKRD33	0	0	0	0	0	0	0.00013928	0	0	0	0	0	0	0	0	0	0	0	0	0	0	0	0	0	0	0	0	0	0	0	0	0	0	0	0	0	0	0	0	0	0	0	0	0	0	0	0	0
ACVRL1	0	0	0	0	0	0	0	0	0	0	0	0	0	0	0	0	0	0	0	0	0	0	0	0	0	0	0	0	0	0	0	0	0	0	0	0	0	0	0	0	0	0	0	0	0	0	0	0
ACVR1B	0.391045	0.290964	0.224624	0.0621104	0.128493	0.0915104	0.251984	0.24455	0.102505	0.14658	0.268205	0.320483	0	0.0559375	0.118209	0.0572773	0	0.264831	0.134358	0	0.0512572	0.333735	0	0.156275	0.188853	0.256852	0	0	0.0904347	0	0.453023	0.0911139	0.235763	0.118137	0.501965	0.137463	0.211503	0.0871387	0.377263	0.247884	0.21947	0	0	0	0.190584	0.236018	0	0.248707
GRASP	0.0873749	0	0.110854	0	0.0632192	0.0759893	0.0697079	0.0765379	0.209949	0	0	0	0	0.086609	0.176079	0.222377	0	0	0.0729626	0	0.0954013	0.111204	0	0.0869386	0.191982	0.187383	0.223468	0	0.0516206	0	0	0.127804	0.173726	0.0747641	0	0.137463	0.0635385	0.15353	0	0	0.392307	0	0	0	0.0873822	0.285714	0.31991	0.0865444
NR4A1	0	0.0571155	0.0655549	0	0.0488503	0.0141613	0.0302082	0.0577747	0.00920223	0	0.00900781	0.220582	0	0.0662401	0	0.0668905	0	0	0.0212298	0.130306	0.0754213	0.00209237	0	0.0498683	0	0	0.206489	0.182153	0.0118208	0	0	0.0659409	0.206655	0.0199041	0	0.172802	0.0763373	0	0	0	0.104612	0	0.118036	0	0.00196345	0.0313254	0	0.0253284
ATG101	0.0882403	0.103945	0.0442413	0.0522116	0	0.0128913	0.110971	0.0405832	0	0.0917076	0.0172708	0	0	0.0212021	0	0.188832	0	0	0.0434303	0	0.0683874	0.0392247	0	0.0720931	0.016143	0	0	0.184349	0.0689523	0	0	0.0141555	0.0325207	0.101454	0	0	0.0561792	0	0	0.287665	0	0	0	0	0.0726761	0.0915304	0	0.0839465
KRT80	0	0	0	0	0	0	0.000777165	0	0	0	0	0	0	0	0	0	0	0	0	0	0	0	0	0	0	0	0	0	0	0	0	0	0	0	0	0	0	0	0	0	0	0	0	0	0	0	0	0.00496173
KRT7	0	0	0	0	0	0	0.000425216	0	0	0	0	0	0	0	0	0	0	0	0	0	0	0	0	0	0	0	0	0	0	0	0	0	0	0	0	0	0	0	0	0	0	0	0	0	0.00100188	0	0	0
KRT86	0	0	0	0	0	0	0.00566893	0	0	0	0	0	0	0	0	0	0	0	0.00367063	0	0	0	0	0	0	0	0	0	0	0	0	0	0	0	0	0	0.00289973	0	0	0	0	0	0	0	0	0.0108832	0	0.00999246
KRT81	0	0	0	0	0	0	0.000175158	0	0	0	0	0	0	0	0	0	0	0	0.0155395	0	0	0	0	0	0	0	0	0	0.00532711	0	0	0	0	0	0	0	0	0	0	0	0	0	0	0	0	0.0127127	0	0
KRT83	0	0	0.029153	0	0	0	0.0015737	0	0	0	0	0	0	0.0214076	0	0	0	0	0	0	0	0	0	0	0	0	0	0	0	0	0	0	0	0	0	0	0	0	0	0	0	0	0	0	0	0	0	0.0049501
KRT5	0	0	0	0.0353786	0	0.00750113	0.00250633	0.00139288	0	0	0.0758612	0	0	0	0	0	0	0	0	0	0	0	0	0	0	0	0	0	0	0	0	0	0	0	0	0	0.00212677	0	0	0	0	0	0	0	0	0	0	0.0179832
KRT73	0	0	0	0	0	0	0.000269557	0	0	0	0	0	0	0	0	0	0	0	0	0	0	0	0	0	0	0	0	0	0	0	0	0	0	0	0	0	0	0	0	0	0	0	0	0	0	0	0	0
KRT3	0	0	0	0	0	0	0.000225026	0	0	0	0	0	0	0	0	0	0	0	0	0	0	0	0	0	0	0	0	0	0	0	0	0	0	0	0	0	0	0	0	0	0	0	0	0	0	0	0	0
KRT79	0	0	0	0	0	0	0	0	0	0	0	0	0	0	0	0	0	0	0	0	0	0	0	0	0	0	0	0	0	0	0	0	0	0	0	0	0	0	0	0	0	0	0	0	0	0	0	0
KRT78	0	0	0	0	0	0	0	0	0	0	0	0	0	0	0	0	0	0	0	0	0	0	0	0	0	0	0	0	0	0	0	0	0	0	0	0	0	0	0	0	0	0	0	0	0	0	0	0
KRT8	0	0	0	0	0	0	0.00231797	0.00452867	0	0	0	0	0	0	0	0	0	0	0	0	0	0	0	0	0	0	0	0	0.00544166	0	0	0	0	0	0	0	0	0	0	0	0	0	0	0	0	0	0	0
KRT18	0	0	0	0	0	0	0	0.0039425	0	0	0	0	0	0	0	0	0	0	0	0	0	0	0	0	0	0	0	0	0	0	0	0	0	0	0	0	0	0	0	0	0	0	0	0	0	0.0155125	0	0
EIF4B	0.0600741	0	0.0613416	0.139564	0.075814	0.0970379	0.280816	0.179695	0.138664	0.149561	0.0833367	0	0	0.0967612	0.0725865	0.0640629	0	0	0.132622	0.0825958	0.101764	0.19147	0	0.0567509	0.158463	0	0	0.167736	0.0901484	0	0	0.164132	0.0973862	0.121839	0	0	0.0928792	0.0508344	0	0	0.104612	0	0.176605	0	0.031088	0.0944706	0	0.0763009
TNS2	0	0	0	0	0	0	0.00936013	0.0144324	0	0	0	0	0	0.029475	0	0	0	0	0.00205305	0	0	0.0327627	0	0.00752541	0.0245101	0	0	0	0	0	0	0.00119793	0.0130294	0	0	0	0.00273307	0	0	0	0	0	0	0	0	0.0330091	0	0.00811924
SPRYD3	0.306196	0.0762634	0.418894	0.168169	0.220151	0.250721	0.408456	0.389333	0.273312	0	0.406984	0.224594	0	0.152447	0.578271	0.0590134	0	0.537172	0.376858	0	0.211061	0.450346	0	0.221869	0.296775	0.232325	0	0.167736	0.281534	0	0.610661	0.318099	0.342444	0.305637	0.336513	0.235216	0.270468	0.244637	0.377263	0	0.59948	0	0.289957	0	0.337467	0.286615	0.413729	0.20712
IGFBP6	0	0	0.0496229	0	0.0445445	0.0196393	0.0441181	0.04733	0.0101662	0	0.0379986	0	0	0.0659594	0	0.16049	0	0	0.0514778	0	0	0.03383	0	0.00495636	0	0.10123	0.171072	0	0.069907	0	0	0.03164	0.0412512	0.0426945	0	0	0.0614119	0.167461	0	0	0	0	0	0	0.0188789	0.0253641	0	0.0200439
SOAT2	0	0	0	0	0	0	0.000569354	0	0	0	0	0	0	0	0	0	0	0	0	0	0	0	0	0	0	0	0	0	0	0	0	0	0	0	0	0	0.000618081	0	0	0	0	0	0	0	0	0	0	0
CSAD	0	0	0.030531	0.137038	0.144748	0.0621359	0.194233	0.0921842	0.0541047	0	0.0506708	0	0	0.077922	0.203918	0.0590134	0	0.264831	0.057098	0.0825958	0.0292071	0.0282369	0	0.0485077	0.050957	0	0	0	0.0640715	0	0.29819	0.0953684	0.0914006	0.00412036	0	0	0.063546	0.167461	0	0	0	0	0	0	0.0051472	0.0614812	0	0.0387883
ZNF740	0.0554786	0	0.0669018	0.0482516	0.0178902	0.0897657	0.0355554	0.0199802	0.190171	0	0.00900781	0.127946	0	0.00909555	0	0.0743984	0	0	0.0169499	0	0.0217585	0.00409265	0	0.0113771	0.0323037	0	0	0	0.00911538	0	0	0.0367238	0.0470024	0.0190774	0	0	0.0247893	0.0542458	0	0	0	0	0	0	0.0178694	0.0154579	0	0.0183974
ITGB7	0	0	0	0	0	0	0.000552871	0	0.138355	0	0	0	0	0	0	0	0	0	0	0	0	0	0	0	0	0	0	0	0	0	0	0	0	0	0	0	0	0	0	0	0	0	0	0	0	0	0	0
RARG	0	0.0554779	0	0	0	0.00393314	0.0228591	0.00795977	0.0219295	0	0.0235054	0	0	0	0	0	0	0	0	0	0	0	0	0.00913479	0	0	0	0	0	0	0	0.00119793	0	0	0	0	0.00660431	0	0	0	0	0	0	0	0	0	0	0.00899565
AC021072.1	0	0	0	0	0	0	0.000180018	0	0	0	0	0	0	0	0	0	0	0	0	0	0	0	0	0	0	0	0	0	0	0	0	0	0	0	0	0	0	0	0	0	0	0	0	0	0	0	0	0
MFSD5	0.0330427	0	0	0.106448	0.0974995	0.0336496	0.0352747	0.00368153	0.0193684	0	0	0	0	0.0385092	0.122286	0	0	0.347234	0.003309	0	0.0340293	0	0	0.017662	0.0361846	0	0.171072	0.184349	0	0	0	0.00119793	0	0.00802366	0.206048	0	0.0531586	0	0	0	0.123313	0	0	0	0.00633779	0.0576656	0	0.00476119
ESPL1	0	0	0	0	0	0	0.00203851	0	0	0	0	0	0	0	0	0	0	0	0.00113267	0	0	0	0	0	0	0	0	0	0	0	0	0	0	0	0	0	0.00356414	0	0	0	0	0	0	0	0	0	0	0.00204607
PFDN5	0.065117	0.0659617	0.0790846	0.0374302	0.195099	0.20926	0.228067	0.149676	0.073911	0.137755	0.0470064	0.127946	0	0.105923	0.0958859	0.223406	0	0	0.0921423	0	0.0654625	0.0353418	0	0.0802247	0.0337013	0	0	0.103159	0.228167	0	0.371175	0.115749	0.135574	0.108858	0.206048	0	0.20565	0.214528	0	0.287665	0.082126	0	0.238252	0	0.0502328	0.181584	0	0.134806
C12orf10	0.158507	0.14537	0.0861573	0.137854	0.098748	0.0379404	0.114398	0.0825436	0.0359602	0	0.11943	0	0	0.16122	0.0725865	0.0521965	0	0	0.0718903	0	0.0493351	0.00209237	0	0.0678702	0.0610349	0.123952	0	0	0.0757645	0	0	0.139601	0.0130294	0.013417	0	0.118314	0.0759499	0.0457709	0	0	0	0	0.167166	0	0.0219979	0.0410561	0	0.0717082
AAAS	0	0	0.0216221	0.123921	0.0178902	0.0126156	0.0623188	0.0443239	0.0414969	0	0.00900781	0	0	0	0	0	0	0	0.00113267	0	0	0.0550449	0	0.0202144	0.0292983	0	0.206489	0	0.0550618	0	0	0.119094	0	0.000579936	0	0	0.0254183	0.0257361	0	0	0	0	0	0	0	0	0	0.0168472
SP7	0	0	0	0	0	0	0.000534412	0	0	0	0	0	0	0	0	0	0	0	0	0	0	0	0	0	0	0	0	0	0	0	0	0	0	0	0	0	0	0	0	0	0	0	0	0	0	0	0	0
SP1	0	0.0513295	0	0	0	0.00235315	0.0366935	0.022858	0	0	0	0	0	0	0	0	0	0	0.0083415	0	0	0.0357622	0	0	0	0	0	0	0	0	0	0.00524082	0.0391945	0.0012405	0	0	0.0553245	0	0	0	0	0	0.0723446	0	0.0243787	0.0073207	0	0.0282856
AMHR2	0	0	0	0	0	0	7.47209e-05	0	0	0	0	0	0	0	0	0	0	0	0	0	0	0	0	0	0	0	0	0	0	0	0	0	0	0	0	0	0	0	0	0	0	0	0	0	0	0	0	0
PRR13	0	0.136699	0.0118056	0.0581967	0.0860397	0.0251856	0.0750423	0.102848	0.0177732	0.0917076	0.193925	0	0	0.0650929	0.279906	0.0528043	0	0	0.0756071	0.136171	0.172207	0.0859759	0	0.0465568	0.0999753	0.157406	0	0	0.0555525	0	0	0.0704419	0.179866	0.0977803	0.336513	0	0.105537	0.337318	0	0	0.123313	0	0.10426	0	0.106336	0.0609281	0.499945	0.0931421
PCBP2	0.473686	0.306271	0.290516	0.0267318	0.124212	0.33091	0.325113	0.212639	0.0911855	0.180961	0.382157	0.296201	0	0.128081	0.157697	0.0953977	0	0	0.10753	0	0.0741151	0.115274	0	0.0868291	0.318134	0.0494006	0.206489	0.228715	0.214247	0	0	0.0915321	0.404603	0.192061	0.206048	0.255777	0.22631	0.0700343	0.266036	0.462916	0	0	0.180987	0	0.256971	0.241476	0	0.258483
MAP3K12	0.0464599	0	0.03487	0	0.0323261	0.0867736	0.0758741	0.0564803	0.0412979	0.149561	0	0	0	0.0713548	0	0	0	0	0.0351377	0	0	0.00209237	0	0.0478988	0	0.106058	0	0	0.0751089	0	0	0.0704189	0.100096	0.0915203	0	0	0.0661045	0	0	0.287665	0	0	0	0	0.0694525	0.0449789	0.452679	0.0256112
TARBP2	0.0882403	0	0	0	0.0430568	0.00235315	0.0160711	0.0051484	0.169555	0	0	0	0	0	0	0	0	0	0.0177295	0	0	0.00209237	0	0.0127751	0	0	0	0	0.00532711	0	0	0	0	0.0118406	0	0	0.00212197	0	0	0	0	0	0	0	0.0152887	0.0251975	0	0.0166817
ATF7	0	0	0	0	0	0	0.000870817	0	0	0	0	0	0	0	0	0	0	0	0	0	0	0.00209237	0	0	0	0	0	0	0	0	0	0	0	0	0	0	0	0	0	0	0	0	0	0	0	0	0	0
ATP5MC2	0.16163	0.136699	0.30529	0.0641135	0.0809304	0.0932285	0.418486	0.27685	0.200281	0.241269	0.172532	0.118013	0	0.189315	0	0.191414	0	0.360868	0.212237	0.146529	0.169571	0.221468	0	0.188517	0.234836	0.10921	0.206489	0.162435	0.293163	0	0	0.259814	0.131111	0.121922	0	0	0.222849	0.386727	0.791004	0	0.127265	0	0.564359	0	0.16996	0.113264	0	0.208713
CALCOCO1	0.0330427	0	0.0324284	0	0.121636	0.112408	0.231708	0.137238	0.118447	0.137755	0.0464911	0	0	0.0274771	0	0	0	0.272341	0.0901542	0.41346	0.063288	0.103341	0	0.0591273	0.114179	0	0.265099	0	0.0695006	0	0	0.0838335	0.161785	0.0686843	0	0	0.0586605	0.168032	0.377263	0	0.082126	0	0.138691	0	0.0670726	0.0589374	0.452679	0.0482859
HOXC4	0	0	0	0	0	0	0	0	0	0	0	0	0	0	0	0	0	0	0	0	0	0	0	0	0	0	0	0	0	0	0	0	0	0	0	0	0	0	0	0	0	0	0	0	0	0	0	0
SMUG1	0.0554786	0.0571155	0	0.20635	0.0203067	0.00429489	0.0489017	0.0357311	0.0101662	0.0958882	0.0235054	0	0	0	0	0	0	0	0.0672065	0	0	0.00409265	0	0.0655908	0.0589018	0	0	0	0.0578443	0	0	0.00119793	0	0.021558	0	0	0.0216924	0	0	0	0	0	0	0	0.0368656	0.0171567	0.291972	0.0306013
CBX5	0.30224	0.118564	0.175463	0.271568	0.256114	0.274635	0.331223	0.287734	0.197831	0	0.142679	0.475124	0	0.1538	0.315557	0.1997	0	0	0.225843	0.14387	0.0954998	0.252654	0	0.188266	0.212084	0.0813244	0	0	0.476478	0	0.429112	0.116164	0.283797	0.254904	0	0.340073	0.277746	0.0700343	0.825823	0.7108	0.082126	0	0.108323	0	0.232442	0.278101	0.317258	0.262245
HNRNPA1	0.154276	0.0838079	0.0437584	0.0846971	0.0643347	0.0511385	0.219709	0.158521	0.0311317	0	0.147733	0	0	0.0559735	0	0.102875	0	0	0.169226	0	0.209623	0.204863	0	0.147434	0.0559183	0	0	0.103159	0.13644	0	0	0.0675834	0.138451	0.130039	0	0	0.101909	0.0442982	0.377263	0	0.284154	0	0.212581	0	0.110164	0.0979151	0	0.147242
NFE2	0	0	0	0	0	0	0	0	0	0	0	0	0	0	0	0	0	0	0	0	0	0	0	0	0	0	0	0	0	0	0	0	0	0	0	0	0	0	0	0	0	0	0	0	0	0	0	0
COPZ1	0	0.155279	0.0844457	0.158593	0	0.182343	0.160606	0.107643	0.0311317	0.225102	0.176609	0.332814	0	0.0668176	0.0725865	0	0	0	0.138085	0	0.0258703	0.0574403	0	0.0336214	0.0319697	0	0	0	0.089778	0	0	0.0628502	0.0714466	0.0781001	0.695834	0	0.130693	0.0137757	0	0	0.277059	0	0.0723446	0	0.0893316	0.10999	0	0.107616
GPR84	0	0	0	0	0	0	0.00276824	0.00815136	0	0	0	0	0	0	0	0	0	0	0	0	0	0	0	0	0	0	0	0	0	0	0	0	0	0	0	0	0	0	0	0	0	0	0	0	0	0	0	0.000839176
ZNF385A	0	0	0.0735764	0	0.0382818	0.139303	0.036821	0.0264971	0.00920223	0	0.0144975	0	0	0.0275035	0	0	0	0	0.0252261	0	0	0.00409265	0	0	0.0678616	0	0	0	0.0396271	0	0	0.0586286	0	0.00128796	0	0	0.0483339	0	0	0	0	0	0.326468	0	0.00674153	0.0373149	0	0.0775928
ITGA5	0	0	0	0	0	0	0.00546377	0.00743269	0	0	0	0	0	0	0	0	0	0	0	0	0	0	0	0	0	0	0	0	0.00944206	0	0	0	0	0.0012405	0	0	0	0	0	0	0	0	0	0	0	0	0	0
GTSF1	0	0	0	0	0	0	0.000353516	0.000872485	0	0	0	0	0	0	0	0	0	0	0	0	0	0	0	0.00855697	0	0	0	0	0	0	0	0	0	0	0	0	0	0	0	0	0	0	0	0	0	0	0	0
NCKAP1L	0	0	0	0	0	0	0.00183461	0	0.0219295	0	0	0	0	0	0	0	0	0	0	0	0	0	0	0.00926362	0.020493	0	0	0	0	0	0	0.00119793	0	0	0	0	0	0	0	0	0	0	0	0	0	0	0	0.00464631
PDE1B	0.0882403	0.291564	0.0561378	0.0267318	0.0798769	0.0838064	0.13103	0.107397	0.025794	0	0.155926	0.0999008	0	0	0	0.129072	0	0	0.124231	0	0.0781265	0.0244825	0	0.0629554	0.114374	0	0	0	0.0457794	0	0.29819	0.0370193	0.123843	0.0442623	0	0	0.0580316	0.0257361	0	0	0	0	0	0	0.0604038	0.120152	0	0.100219
PPP1R1A	0	0	0	0	0	0.00249302	0.0404892	0.0280087	0.025794	0	0	0	0	0.0348704	0	0	0	0	0.0146701	0	0	0.00600861	0	0.0115986	0.0209938	0	0	0	0.0117719	0	0.453023	0.0231556	0.0165895	0.0421607	0	0	0.0149153	0	0	0	0	0	0	0	0.100906	0	0	0.021671
LACRT	0	0	0	0	0	0	0	0	0	0	0	0	0	0	0	0	0	0	0	0	0	0	0	0	0	0	0	0	0	0	0	0	0	0	0	0	0	0	0	0	0	0	0	0	0	0	0	0
DCD	0	0	0	0	0	0	0	0	0	0	0	0	0	0	0	0	0	0	0	0	0	0	0	0	0	0	0	0	0	0	0	0	0	0	0	0	0	0	0	0	0	0	0	0	0	0	0	0
MUCL1	0	0	0	0	0	0	0.00305046	0	0	0	0	0	0	0	0	0	0	0	0	0	0	0	0	0	0	0	0	0	0.00378827	0	0	0.0107743	0	0	0	0	0	0	0	0	0	0	0	0	0	0	0	0
TESPA1	0.55039	0.334512	0.382677	0.25404	0.203614	0.370698	0.339704	0.222404	0.295878	0.56311	0.348345	0.0958544	0	0.211973	0.299804	0.34742	0	0.537172	0.231612	0.130146	0.107886	0.248954	0	0.1702	0.187648	0.437939	0.377561	0.390938	0.286523	0	0.453023	0.416641	0.389892	0.356781	0.335657	0.137463	0.382542	0.198168	0.592761	0.462916	0	0	0.171622	0	0.272297	0.164692	0.452679	0.290001
OR6C1	0	0	0	0	0	0	0	0	0	0	0	0	0	0	0	0	0	0	0	0	0	0	0	0	0	0	0	0	0	0	0	0	0	0	0	0	0	0	0	0	0	0	0	0	0	0	0	0
OR6C4	0	0	0	0	0	0	0	0	0	0	0	0	0	0	0	0	0	0	0	0	0	0	0	0	0	0	0	0	0	0	0	0	0	0	0	0	0	0	0	0	0	0	0	0	0	0	0	0
METTL7B	0	0	0	0	0	0	0.000640448	0.0031102	0	0	0	0	0	0	0	0	0	0	0	0	0	0	0	0	0	0	0	0	0	0	0	0	0	0.0106164	0	0	0	0	0	0	0	0	0	0	0	0	0	0
ITGA7	0	0	0	0	0	0	0.0337864	0.0121261	0.157251	0	0	0	0	0.030735	0	0	0	0	0.00974496	0	0	0	0	0	0	0	0	0	0.0320561	0	0	0.00279427	0	0.0348648	0	0.137463	0.033015	0.118315	0	0	0	0	0	0	0.0342801	0.0164581	0	0
AC009779.3	0	0	0	0	0	0	0.00011588	0	0	0	0	0	0	0	0	0	0	0	0	0	0	0	0	0	0	0	0	0	0	0	0	0	0	0	0	0	0	0	0	0	0	0	0	0	0	0	0	0
RDH5	0	0	0	0	0	0	0.000179258	0	0	0	0	0	0	0	0	0	0	0	0	0	0	0	0	0	0	0	0	0	0	0	0	0	0	0	0	0	0	0	0	0	0	0	0	0	0	0	0	0
CD63	0.0708628	0.0659617	0.110956	0.0333857	0.0943966	0.169427	0.140521	0.082597	0.0359602	0	0.0463961	0	0	0.249871	0.203918	0.0438616	0	0.272341	0.0577711	0.136171	0.0800113	0.100219	0	0.127327	0.18476	0.165411	0	0.162435	0.112337	0	0	0.161037	0.132243	0.133602	0	0	0.126557	0.118315	0	0	0	0	0.0359781	0	0.0430087	0.146578	0.207974	0.117425
GDF11	0	0	0	0.0641135	0	0.00937107	0.0200647	0.0212045	0.230575	0	0.0144975	0	0	0.0743564	0.0725865	0	0	0	0.0114009	0	0	0.0457313	0	0.0325247	0	0	0	0	0.0335962	0	0	0.0170602	0	0.00720152	0	0	0.0098026	0.0137757	0	0	0.0500377	0	0	0	0.00432544	0.03142	0	0.0360787
SARNP	0	0	0	0	0	0	0.00805943	0	0	0	0.0144975	0	0	0	0	0	0	0	0	0	0	0	0	0	0	0	0	0	0	0	0	0.0183114	0	0	0	0	0.0035416	0	0	0	0	0	0	0	0.0181719	0	0	0.00887352
AC023055.1	0	0	0	0	0	0	0.00235211	0	0	0	0	0	0	0	0	0	0	0	0	0	0.0354352	0	0	0	0	0	0	0	0	0	0	0	0	0	0	0	0	0	0	0	0	0	0	0	0	0	0	0
ORMDL2	0	0	0	0	0	0	0.00744543	0.00890875	0	0	0	0	0	0	0	0	0	0	0.0115392	0	0.0187429	0	0	0	0	0	0	0	0.0480907	0	0	0	0	0.0101225	0	0	0	0	0	0	0	0	0	0	0	0.0131235	0	0.00471845
DNAJC14	0	0	0	0	0	0	0.00133208	0	0	0	0.0463961	0	0	0	0	0	0	0	0	0	0	0	0	0	0	0	0	0	0	0	0	0	0.0221437	0	0	0	0.0242224	0	0	0	0	0	0	0	0	0	0	0.0033816
MMP19	0	0	0	0	0	0	0	0	0	0	0	0	0	0	0	0	0	0	0	0	0	0	0	0	0	0	0	0	0	0	0	0	0	0	0	0	0	0	0	0	0	0	0	0	0	0	0	0
PYM1	0	0	0.0442124	0	0	0.00815799	0.0230739	0.0234606	0.0177732	0	0	0	0	0	0	0.0656699	0	0	0.0137552	0	0	0.0552449	0	0.0449907	0.0189679	0	0	0	0.00544166	0	0	0.0195696	0	0.0121922	0	0	0.0315124	0	0	0	0	0	0	0	0.0144096	0.0201221	0	0.00527297
DGKA	0	0.0680236	0	0	0	0.0190842	0.0452676	0.039426	0.0177732	0	0.00900781	0	0	0	0	0	0	0	0.0278317	0	0	0.00600861	0	0	0	0.0812294	0	0	0.0792827	0	0.371175	0.0246074	0.0525575	0.0029528	0	0	0.0282578	0.0137757	0.377263	0	0	0	0	0	0.030262	0.0194433	0.291972	0.0279302
PMEL	0	0	0	0	0	0	0.00526636	0.00182643	0	0	0	0	0	0	0	0	0	0	0	0	0	0	0	0	0	0	0	0	0.0184236	0	0	0	0	0	0	0	0.00083107	0	0	0	0	0	0	0	0	0.0116378	0	0
CDK2	0	0	0	0	0	0	0.00151955	0	0	0	0	0	0	0	0	0	0	0	0	0	0	0	0	0	0	0	0	0	0	0	0	0	0	0	0	0	0	0	0	0	0	0	0	0	0.00196345	0	0	0
RAB5B	0.304442	0.210757	0.0937922	0.179053	0.11489	0.208282	0.201069	0.172289	0.0177732	0	0.169068	0.195755	0	0.147914	0.284111	0.0417388	0	0	0.230946	0.130146	0.172707	0.067702	0	0.0490262	0.241563	0.256231	0	0.167736	0.228196	0	1.06368	0.105738	0.201177	0.151992	0.206048	0	0.197113	0.111351	0	0	0	0	0.403276	0	0.157225	0.10642	0	0.177985
SUOX	0	0	0	0	0	0.00886548	0.0247388	0.0152097	0.0195674	0.0757679	0.0144975	0	0	0	0	0	0	0	0.0115894	0	0	0.0234139	0	0.0184248	0.0267306	0.0494006	0.265099	0.155941	0	0	0	0.00119793	0	0.0372409	0	0	0.0223318	0	0	0	0	0	0	0	0.0310736	0	0.207974	0.00572824
IKZF4	0	0.0513295	0.0130227	0	0	0.0167787	0.0501278	0.00590385	0.0287696	0	0.0144975	0	0	0.0574022	0.0801931	0	0	0	0.0120149	0	0	0.0624674	0	0	0.0485204	0	0	0.161188	0.00829419	0	0	0	0	0.0568624	0	0.118314	0.0300383	0	0	0	0.0989434	0	0	0	0.0157296	0	0	0.0263906
RPS26	0	0	0.0130227	0	0	0.0366526	0.0709024	0.0437949	0.00920223	0	0.027157	0	0	0.0274771	0	0	0	0	0.0519947	0.136171	0.10703	0.0732115	0	0.0367793	0	0.0494006	0	0.103159	0.0216192	0	0	0.0205875	0	0.0430934	0	0	0.0472087	0	0	0.247884	0	0	0	0	0.0112023	0.0343358	0	0.0277247
ERBB3	0	0	0	0	0.0203067	0	0.00431236	0.00724913	0	0	0	0	0	0	0	0	0	0	0.00205305	0	0	0	0	0	0	0	0	0	0.0065067	0	0	0	0	0	0	0	0.00152744	0	0.266036	0	0	0	0	0	0	0	0	0
AC034102.2	0	0	0	0	0	0	0	0	0	0	0	0	0	0	0	0	0	0	0	0	0	0	0	0	0	0	0	0	0	0	0	0	0	0	0	0	0	0	0	0	0	0	0	0	0	0	0	0
PA2G4	0.109855	0.0838079	0.0868052	0.13723	0.160458	0.0296019	0.108379	0.0849215	0.0397027	0.262501	0.0144975	0	0	0.0291099	0	0.0523607	0	0	0.112994	0	0.0884143	0.0244825	0	0.0327605	0.107025	0	0	0.262227	0.0700543	0	0	0.0603691	0.0557839	0.0930314	0.335657	0	0.0515312	0.10508	0	0	0.160842	0	0	0	0.041803	0.124471	0	0.0979328
RPL41	0	0.144287	0.262862	0.331415	0.288621	0.245949	0.47464	0.31656	0.532181	0.0815403	0.148885	0.178106	0	0.56894	0.27179	0.263139	0	0.655837	0.302906	0.276835	0.382805	0.190382	0	0.266556	0.106716	0	0	0.162435	0.366689	0	0.29819	0.327087	0.235992	0.218903	0	0.172802	0.544002	0.125625	0.377263	0	0.0989434	0	0.311743	0	0.195039	0.125586	0.452679	0.232405
ESYT1	0.065117	0.0755833	0.0275701	0.0333857	0	0.0995985	0.0350328	0.0441591	0.0101662	0.199938	0.0144975	0	0	0	0	0	0	0	0.168649	0	0.0569817	0.0686356	0	0.0335017	0.0564087	0.29415	0	0	0.0411616	0	0	0.126271	0.0533212	0.0381447	0	0	0.03224	0.058074	0	0	0.149794	0	0	0	0.0863814	0.0264287	0	0.0293578
MYL6B	0.246389	0	0.0556176	0.102305	0.0614556	0.112811	0.167008	0.0724796	0.196954	0	0.177627	0	0	0.0750818	0	0.163397	0	0	0.0744475	0.287592	0.115142	0.0838937	0	0.0754277	0.0432887	0.0494006	0.206489	0	0.125891	0	0	0.119093	0.0325207	0.0321268	0	0	0.0620245	0.0700343	0	0.7108	0.104612	0	0	0	0.0867639	0.0356463	0	0.0766835
MYL6	0.065117	0.0571155	0.198294	0.165148	0.104943	0.0989889	0.235601	0.145608	0.268205	0	0.116139	0.0568986	0	0.134157	0.176079	0.199736	0	0	0.121546	0.136171	0.0672084	0.144187	0	0.148208	0.222138	0.0840863	0	0	0.205454	0	0	0.0954991	0.190297	0.180501	0.317446	0	0.177188	0.195149	0	0	0.278404	0	0.192009	0	0.111714	0.149817	0	0.169128
SMARCC2	0.0933897	0.0707368	0.0882192	0.0374302	0.153508	0.0395395	0.250937	0.159202	0.0373406	0	0.0474002	0.197118	0	0.0794334	0	0	0	0	0.0654025	0	0.0498534	0.0415591	0	0.102522	0.0457061	0.0613883	0	0.103159	0.0666285	0	0.429112	0.165976	0.0889625	0.0899595	0.335657	0	0.140237	0.226474	0.412083	0	0	0	0.295217	0	0.0648526	0.127786	0.205756	0.157117
RNF41	0.116156	0	0.120035	0.0295829	0.0812537	0.0372274	0.167611	0.157259	0.420843	0.0815403	0.239171	0	0	0.0786302	0	0.0668905	0	0	0.0760268	0.130306	0.0867171	0.310746	0	0.086293	0.117557	0	0.265099	0.155941	0.102794	0	0	0.0793157	0.164427	0.0831992	0	0.332946	0.135142	0.0137757	0	0.287665	0	0	0.149859	0	0.166864	0.115821	0	0.203466
NABP2	0.113037	0.136524	0.0919016	0.212305	0.0306942	0.022665	0.115742	0.085177	0.0101662	0	0.00900781	0	0	0	0	0	0	0.198056	0.00205305	0	0.0576482	0.00600861	0	0.0635779	0.0505496	0	0	0	0.073419	0	0	0.0598738	0.0635919	0.0650812	0	0.137463	0.0572389	0.0765705	0	0	0	0	0	0	0.0503277	0.0106226	0	0.0876572
SLC39A5	0	0	0	0	0	0	0.000659756	0	0	0	0	0	0	0	0	0	0	0	0	0	0	0	0	0	0	0	0	0	0	0	0	0	0	0	0	0	0	0	0	0	0	0	0	0	0	0	0	0
ANKRD52	0	0	0	0	0	0.0414984	0.08381	0.0455242	0.0616418	0.0917076	0.0144975	0.0990833	0	0.0382355	0	0	0	0	0.0287972	0	0	0.0294226	0	0.0436883	0.0174787	0.106058	0	0	0.010295	0	0	0.0421237	0.0771786	0.0515227	0	0.137463	0.0194936	0.0993905	0	0	0.123313	0	0.128579	0	0.0338319	0.0145619	0	0.0572917
COQ10A	0.0554786	0	0	0.0496486	0	0.00704109	0.0201118	0.02052	0	0.108231	0.0590484	0	0	0	0.0958859	0	0	0	0.00253795	0.146529	0	0.0479506	0	0	0	0	0.171072	0	0	0	0	0.00119793	0	0.0138355	0	0	0.00144915	0	0	0	0	0	0	0	0.0230134	0.0455766	0	0.00705297
CS	0	0.172084	0.101406	0.0619306	0.0864082	0.153812	0.120562	0.123248	0.205438	0	0.175437	0	0	0.054731	0.276505	0	0	0	0.101388	0	0.117104	0.0822266	0	0.0576764	0.0913738	0.0813244	0	0.103159	0.120719	0	0	0.0445766	0.187812	0.0506985	1.03235	0	0.0766564	0.0257361	0	0	0	0	0.124949	0	0.0819531	0.0551837	0	0.0371764
AC073896.1	0	0	0	0	0.0445445	0	0.0231819	0.0294621	0.00920223	0	0	0	0	0	0	0	0	0	0.0101834	0	0	0	0	0	0	0	0	0	0.00565152	0	0	0.00145173	0	0	0	0	0.0076457	0	0	0	0	0	0	0	0.00196345	0	0.207974	0.00402675
PAN2	0	0	0.0552573	0	0	0.00393314	0.068925	0.0350369	0.0456845	0	0	0.0990833	0	0.00909555	0	0	0	0	0.00827892	0	0	0.00784706	0	0.03182	0	0	0	0.103159	0.0109167	0	0	0.0234694	0.0732731	0.0253433	0	0	0.0297686	0	0	0	0	0	0	0	0.0353732	0.0010177	0	0.0316742
IL23A	0	0	0	0	0	0	0.00226078	0.00155184	0	0	0	0	0	0	0	0	0	0	0	0	0	0	0	0	0	0	0	0	0	0	0	0	0	0	0	0	0	0	0	0	0	0	0	0	0	0	0	0
STAT2	0.0752202	0.0848869	0.0768797	0	0.0248131	0.0304298	0.15073	0.0953308	0.00920223	0	0.118198	0	0	0.0388535	0.0958859	0.0489922	0	0	0.145131	0.267431	0.102876	0.0364558	0	0.0792138	0.101611	0	0	0.103159	0.131117	0	0	0.131432	0.170604	0.0630065	0.360177	0	0.0995221	0.0442982	0	0	0	0	0.194661	0	0.0805387	0.109445	0	0.112271
APOF	0	0	0	0	0	0	0	0.00118809	0	0	0	0	0	0	0	0	0	0	0	0	0	0	0	0	0	0	0	0	0	0	0	0	0	0	0	0	0	0	0	0	0	0	0	0	0	0	0	0
TIMELESS	0	0	0	0	0.0469974	0	0.0121321	0.00803152	0.0219295	0	0	0	0	0	0	0	0	0	0	0	0	0	0	0.0104607	0	0	0	0	0	0	0	0	0	0	0	0	0.00364006	0	0	0	0	0	0	0	0	0.0189863	0	0
MIP	0.0756452	0	0	0	0	0	0.00888872	0	0	0	0	0	0	0	0	0	0	0	0	0	0	0	0	0	0	0	0	0	0	0	0	0	0	0	0	0	0	0	0	0	0	0	0	0	0	0	0	0
SPRYD4	0	0	0.0183389	0	0	0.00235315	0.0338284	0.0100956	0.0320957	0	0.100539	0	0	0	0	0	0	0	0.00253795	0	0.0206381	0	0	0.0100717	0.0267306	0	0	0	0.0101184	0	0	0	0.0354048	0.00113416	0	0	0.0382666	0	0	0	0	0	0	0	0.0238934	0	0	0
GLS2	0.104476	0.0554779	0.0118056	0	0.0930673	0.129901	0.234913	0.0627716	0.0498689	0.167476	0.145689	0	0	0.0276099	0	0.141146	0	0	0.0620324	0.0825958	0	0.00961403	0	0.0236053	0.0424894	0.153685	0	0	0.0706311	0	0	0.0529043	0.0479991	0.0217461	0	0	0.140799	0.194885	0	0	0	0	0	0	0.100845	0.0694175	0.317258	0.0762666
RBMS2	0	0	0	0	0	0.0755927	0.0224708	0.00187233	0	0	0	0	0	0.0246585	0	0.0404728	0	0	0.00216581	0	0	0	0	0	0	0	0	0	0	0	0	0	0	0.00301952	0	0	0.00325905	0	0	0	0	0	0	0	0.0356324	0	0	0.00542539
BAZ2A	0.0330427	0	0.0452785	0	0.146268	0.0409467	0.152138	0.0852054	0.0507461	0	0.256067	0	0	0.0317897	0	0	0	0	0.111869	0.13906	0.0323318	0.0255063	0	0.0702983	0.087546	0.0813244	0	0	0.0886075	0	0.29819	0.114977	0.0952218	0.04979	0	0	0.0846441	0	0.377263	0	0.104612	0	0	0	0.0567806	0.0847162	0.499945	0.101016
ATP5F1B	0.350567	0.694766	0.344197	0.284016	0.500127	0.533369	0.587438	0.52374	0.57504	0.824758	0.497319	0.155982	0	0.549382	0.39198	0.209244	0	0.735228	0.539142	0.420546	0.505831	0.465834	0	0.508507	0.4308	0.22748	0.471589	0.349889	0.471565	0	0.453023	0.467601	0.490188	0.410264	0.680011	0.622575	0.464998	0.718262	0.679777	0.535549	0.491015	0	0.59861	0	0.397336	0.533086	0	0.387887
PTGES3	0.159103	0.39697	0.0988896	0.183341	0.104321	0.218382	0.718124	0.291399	0.24557	0.257274	0.231403	0	0	0.300075	0.0801931	0.065762	0	0	0.124502	0.240042	0.147955	0.190392	0	0.133928	0.18112	0.0813244	0.271695	0.371167	0.424032	0	0	0.219586	0.297889	0.36488	0.206048	0.255607	0.251663	0.166217	0.266036	0	0	0	0.66733	0	0.287416	0.12719	0.317071	0.40644
NACA	0.33031	0.0513295	0.180201	0.181432	0.0971773	0.164528	0.496641	0.241386	0.359637	0.246505	0.349041	0	0	0.113085	0.212802	0.297414	0	0	0.147676	0	0.0750053	0.176715	0	0.124014	0.196673	0.247503	0	0	0.227255	0	0.29819	0.258162	0.179575	0.197284	0	0	0.202377	0.156892	0.662789	0.7108	0.0500377	0	0.249736	0	0.1108	0.130645	0.291972	0.147015
PRIM1	0	0	0.0394506	0.0569485	0	0.00235315	0.0375341	0.00612629	0.0177732	0	0	0	0	0.0157959	0	0	0	0	0.0038235	0	0	0	0	0	0	0.15068	0	0	0.0120825	0	0	0.0167067	0	0.00591357	0	0	0.0103567	0.0137757	0	0	0	0	0	0	0	0	0	0
HSD17B6	0	0	0	0	0	0	0.0106885	0.0137025	0.0219295	0	0	0	0	0	0	0	0	0	0	0	0	0	0	0.00901699	0	0	0	0	0.0213872	0	0	0	0	0.016656	0	0	0.00427776	0	0	0	0	0	0	0	0.00168565	0	0	0.00380713
SDR9C7	0	0	0	0	0	0	0.000539722	0	0	0	0	0	0	0	0	0	0	0	0	0	0	0	0	0	0	0	0	0	0	0	0	0	0	0	0	0	0	0	0	0	0	0	0	0	0	0	0	0.0064114
RDH16	0	0	0	0	0	0	0.00141554	0	0	0	0	0	0	0	0	0	0	0	0	0	0	0	0	0	0	0	0	0	0	0	0	0	0	0	0	0	0	0	0	0	0	0	0	0	0	0	0	0
GPR182	0	0	0	0	0	0	0	0	0	0	0	0	0	0	0	0	0	0	0	0	0	0	0	0	0	0	0	0	0	0	0	0	0	0	0	0	0	0	0	0	0	0	0	0	0	0	0	0
ZBTB39	0.0554786	0	0	0	0	0.00429489	0.0107032	0.0106162	0	0	0	0	0	0	0	0	0	0	0.0143393	0	0	0.00209237	0	0.00950077	0	0	0	0	0	0	0	0	0	0.00802366	0	0	0.000972702	0	0	0	0	0	0.0359781	0	0.0133872	0.0124149	0	0.0139333
TAC3	0	0	0	0	0.0358107	0	0.00619039	0.011119	0	0	0	0	0	0	0	0.0656699	0	0	0.0250093	0.130465	0	0	0	0.0337975	0.0555575	0	0	0	0.0065067	0	0	0.024571	0	0.0321651	0	0	0.00188755	0	0	0	0	0	0	0	0.0255214	0	0	0.0116774
MYO1A	0	0	0	0	0	0	0.000210328	0	0	0	0	0	0	0	0	0	0	0	0	0	0	0	0	0	0	0	0	0	0	0	0	0	0	0	0	0	0	0	0	0	0	0	0	0	0	0	0	0
NEMP1	0	0	0	0	0	0.00484618	0.0230918	0.0182328	0	0	0.114452	0.0999008	0	0.00909555	0	0	0	0	0.00113267	0	0	0.00409265	0	0.00937269	0.0394171	0	0	0	0.00526516	0	0	0.0275565	0.025978	0.00802366	0	0	0.0287645	0	0	0.287665	0	0	0	0	0.00168565	0.0160496	0	0.022953
NAB2	0.140762	0.198728	0.145644	0.0465025	0.146519	0.120215	0.111541	0.0730826	0.0279394	0.108231	0.103312	0.184845	0	0.0556816	0.0725865	0	0	0	0.0117624	0	0.0206381	0.031914	0	0.0343027	0.0560314	0	0	0	0.025132	0	0.29819	0.068986	0.0168664	0.0437322	0	0	0.0532808	0.168748	0	0	0	0	0	0	0.089354	0.0523718	0	0.0564012
STAT6	0.125191	0	0.0732558	0.0267318	0.0665048	0.0455024	0.0887508	0.0575168	0.0279394	0	0.0590484	0	0	0.0121066	0.161697	0.0975204	0	0	0.0115129	0	0.0605691	0.104671	0	0.0457052	0.0371696	0.142713	0	0.184349	0.0645726	0	0	0.0223129	0.0337475	0.0502353	0	0	0.0242688	0.0457709	0	0	0.149794	0	0.138691	0	0.0281909	0.0010177	0	0.0188331
LRP1	0.0464599	0.388282	0.131619	0.107405	0	0.133607	0.2503	0.30166	0.116056	0.173248	0.269547	0.517041	0	0.0789952	0.168472	0.235113	0	0.308603	0.142603	0.266317	0.204843	0.263115	0	0.316368	0.301673	0.304449	0.39454	0.40521	0.255372	0	0.429112	0.172547	0.108587	0.21202	0.206048	0.118314	0.134483	0.225116	0.412083	0.462916	0.380232	0	0	0	0.11035	0.279351	0	0.134849
NXPH4	0	0	0	0	0	0	0.00548685	0.00738106	0	0	0	0	0	0	0	0	0	0	0	0	0.0333746	0	0	0	0	0	0	0	0	0	0	0	0	0.00377366	0	0	0	0	0	0	0	0	0	0	0	0.0101607	0	0
SHMT2	0	0.0791275	0	0	0	0.010651	0.0553324	0.0238375	0	0.0815403	0	0	0	0	0	0	0	0	0.0123535	0	0	0	0	0.0238437	0	0	0	0	0.0065067	0	0.29819	0.0342038	0.0582463	0.000579936	0	0	0.0475638	0	0	0	0	0	0	0	0.00528702	0.0261073	0	0.0806044
NDUFA4L2	0	0	0	0	0	0	0.0198393	0.0083938	0.0219295	0	0	0	0	0	0	0	0	0	0.00499316	0	0	0	0	0	0.0465282	0	0	0	0	0	0	0.0422713	0	0	0	0	0.0447888	0	0	0	0	0	0	0	0.0370691	0	0	0.000839176
STAC3	0	0	0	0	0	0.00249302	0.00932908	0.00555255	0.0101662	0	0.0172708	0	0	0	0	0	0	0	0.0104187	0	0.0151536	0	0	0	0	0	0	0	0	0	0	0.00232053	0	0.00648253	0	0	0.00309947	0	0	0	0	0	0	0	0	0	0	0
AC137834.1	0	0	0	0	0	0	0.00137007	0	0	0	0	0	0	0	0	0	0	0	0	0	0	0	0	0	0	0	0	0	0	0	0	0	0	0	0	0	0	0	0	0	0	0	0	0	0	0	0	0
R3HDM2	0.170744	0.279173	0.0819419	0.102392	0	0.27172	0.419504	0.197567	0.274334	0	0.20217	0.232201	0	0.205275	0	0.0729492	0	0	0.0530223	0	0.137137	0.241975	0	0.184579	0.219727	0.0494006	0.265099	0.340291	0.235952	0	0.29819	0.11137	0.145267	0.10534	0	0.332946	0.260313	0.0457709	0	0	0	0	0	0	0.0485917	0.165155	0.31991	0.131229
INHBC	0	0	0	0	0	0	0.00117522	0	0	0	0	0	0	0	0	0	0	0	0	0	0	0	0	0	0	0	0	0	0	0	0	0	0	0	0	0	0	0	0	0	0	0	0	0	0	0	0	0
INHBE	0	0	0	0	0	0	0.000901674	0	0	0	0	0	0	0	0	0	0	0	0	0	0	0	0	0	0	0	0	0	0	0	0	0	0	0	0	0	0	0	0	0	0	0	0	0	0	0.0171407	0	0
GLI1	0	0	0	0	0	0	0.000263519	0	0	0	0	0	0	0	0	0	0	0	0	0	0	0	0	0	0	0	0	0	0	0	0	0	0	0	0	0	0	0	0	0	0	0	0	0	0	0	0	0
ARHGAP9	0	0	0.0307357	0	0	0.00484618	0.017382	0.0140238	0	0	0.0144975	0	0	0	0	0	0	0	0.00318572	0	0	0.0458583	0	0.00824483	0	0	0	0	0.0107058	0	0	0	0	0.013408	0	0	0.00339019	0	0	0	0	0	0	0	0.00275323	0.0151908	0	0
MARS	0.0600741	0.0639149	0.029176	0.0267318	0	0.267832	0.178949	0.0433712	0.087745	0.0815403	0.0317684	0	0	0	0	0	0	0	0.0906174	0	0.0620834	0.10146	0	0.122685	0.0853341	0	0.390851	0	0.147111	0	0	0.137923	0.0340786	0.0541636	0	0	0.107447	0	0	0	0.126586	0	0	0	0.0501846	0.0533906	0.205756	0.0466675
DDIT3	0.209273	0.0988709	0.129134	0.226493	0	0.0789651	0.126107	0.0555156	0.0219295	0.12806	0	0	0	0.0555124	0	0	0	0	0.0161447	0	0.0278392	0.164319	0	0.0583198	0	0	0	0	0.0118208	0	0	0.0246274	0.143112	0.0345739	0	0	0.0359454	0.0542458	0.377263	0	0	0	0.0723446	0	0.0383462	0.0378489	0	0.093579
MBD6	0	0	0.0430646	0	0	0.0107211	0.0240217	0.0202151	0.0195674	0	0.00900781	0	0	0	0	0.0528043	0	0	0.00177046	0	0	0	0	0	0	0	0	0	0.0561405	0	0	0.00796286	0	0.0135435	0	0	0.00941454	0.0137757	0	0	0	0	0	0	0.0114408	0.00610524	0	0.0173669
DCTN2	0.0998688	0.0485822	0.111741	0.0365892	0.0665048	0.164609	0.279941	0.122896	0.123538	0	0.169319	0.174912	0	0.143183	0	0.214515	0	0	0.170216	0.221655	0.185498	0.0570049	0	0.102736	0.146257	0	0	0	0.156911	0	0.29819	0.100018	0.0733413	0.157014	0	0.291116	0.116906	0.131386	0	0	0	0	0.224615	0	0.161307	0.0643815	0	0.105447
KIF5A	0.903348	0.303484	0.610536	0.491483	0.472431	0.58879	0.356162	0.449653	0.36854	0.662767	0.649866	0.586212	0	0.466573	0.278154	0.253144	0	0.264831	0.446878	0.130465	0.592417	0.362778	0	0.456841	0.356684	0.617509	0	0.285311	0.323965	0	0	0.422368	0.349477	0.460096	0.394235	0.538917	0.367123	0.701966	0	0.247884	0.250237	0	0.578366	0	0.549432	0.413151	0.740073	0.216028
PIP4K2C	0.343099	0	0.105183	0.0890309	0.0946137	0.263225	0.272177	0.158714	0.0685193	0.167476	0.0853988	0	0	0.0748362	0	0.0523607	0	0	0.120832	0.221655	0.0821036	0.0784411	0	0.0618894	0.0879993	0	0.271695	0	0.0938183	0	0.610661	0.0841177	0.145596	0.141288	0	0	0.175384	0.209748	0.266036	0	0.0500377	0	0	0	0.114036	0.0380213	0	0.16529
DTX3	0.0330427	0.0639149	0.315726	0.0601175	0.0734611	0.19136	0.30134	0.11188	0.0669717	0.0917076	0.214159	0	0	0.10946	0.290758	0.0438616	0	0	0.0976511	0	0.0911542	0.171422	0	0.0947888	0.0956057	0.28441	0	0.234997	0.16371	0	0	0.16349	0.0799448	0.110381	0	0.137463	0.180971	0.361365	0	0	0.0500377	0	0.343437	0	0.163571	0.130996	0	0.16416
ARHGEF25	0.103906	0	0.091405	0.113762	0.144705	0.174239	0.208472	0.147934	0.0991022	0.275706	0.0800651	0.118013	0	0.132129	0.319432	0.0590134	0	0	0.167195	0.136171	0.0361467	0.0971618	0	0.0914474	0.262133	0.108373	0	0.208732	0.210362	0	0	0.149617	0.298015	0.136061	0	0	0.10044	0.280764	0.266036	0	0.0500377	0	0.346679	0	0.19156	0.15468	0	0.155366
SLC26A10	0	0	0	0	0	0.048696	0.00762443	0.002807	0	0	0	0	0	0	0	0	0	0	0.00177046	0	0	0	0	0	0	0	0	0	0	0	0	0	0.0249409	0.0161306	0	0	0.00271214	0	0	0	0	0	0	0	0	0	0	0
B4GALNT1	0.177397	0.0571155	0.1741	0.272706	0.152167	0.191807	0.249103	0.185915	0.151726	0.0757679	0.211049	0	0	0.162807	0.0958859	0.35405	0	0	0.174715	0.206433	0.112609	0.17165	0	0.144962	0.316227	0.401322	0.171072	0	0.0777596	0	0	0.240424	0.0277604	0.17606	0	0.118314	0.167719	0.276921	0.377263	0.676131	0.176962	0	0.0769364	0	0.129484	0.116531	0.205756	0.203514
OS9	0.0330427	0.0639149	0.0951717	0.0314528	0.0304502	0.0745018	0.148613	0.0880766	0.414202	0	0.0383924	0.0958544	0	0.201113	0	0.0536589	0	0	0.111403	0.130306	0.0985374	0.139863	0	0.154687	0.0942952	0.106171	0	0	0.0828462	0	0	0.0501544	0.0954153	0.0998982	0.206048	0	0.117765	0.0642086	0.266036	0	0.126925	0	0	0	0.133743	0.0632128	0	0.0708637
AGAP2	0.21432	0.0672341	0.0538553	0.247456	0.0918264	0.0933783	0.102283	0.124092	0.0939344	0.204119	0.106449	0	0	0.148465	0.122286	0.137012	0	0	0.150637	0.177495	0.0664822	0.203405	0	0.151238	0.0605494	0.10123	0.171072	0.208732	0.203456	0	0.29819	0.127805	0.124756	0.121274	0.336513	0	0.125792	0.10508	0	0.287665	0	0	0.353262	0	0.106551	0.155265	0	0.136982
TSPAN31	0.0330427	0.0838079	0.03487	0	0.0696185	0.0275466	0.0745158	0.0668079	0.104361	0	0.0608937	0	0	0	0	0.126759	0	0	0.0387231	0.14387	0.0151536	0.0739416	0	0.0498506	0.0340043	0	0	0.262227	0.0889201	0	0	0.0169436	0.0340933	0.0453415	0	0	0.0266145	0	0	0	0	0	0	0	0.0668708	0.073049	0.291972	0.0325848
CDK4	0	0.0714715	0	0	0	0	0.0376197	0.0224822	0.0193684	0	0	0	0	0.0149992	0.0725865	0	0	0	0.0186095	0	0.0305772	0.00409265	0	0.0167731	0.0221942	0	0	0	0	0	0.29819	0.0166898	0.0729357	0.0155071	0	0	0.0477279	0	0	0	0	0	0	0	0	0	0	0.0353604
MARCH9	0	0	0	0.0314528	0.0758022	0.00985428	0.0604715	0.0919344	0.196867	0	0	0	0	0.0458607	0	0.0438616	0	0.424628	0.0753329	0	0.046242	0.101697	0	0.0715522	0.0871642	0	0	0	0.0843597	0	0.371175	0.108433	0	0.0528258	0	0	0.05688	0.0826807	0	0	0	0	0	0	0.0638934	0.0281808	0	0.0563246
CYP27B1	0	0	0	0	0	0	0.000743612	0	0	0	0	0	0	0	0	0	0	0	0	0	0	0	0	0	0	0	0	0	0	0	0	0	0	0	0	0	0	0	0	0	0	0	0	0	0	0	0	0
METTL1	0	0	0	0	0	0	0.000841701	0	0	0	0	0	0	0	0	0	0	0	0.0143393	0	0	0	0	0	0	0	0	0	0	0	0	0	0	0	0	0	0	0	0	0	0	0	0	0	0	0	0	0
EEF1AKMT3	0	0	0	0	0	0	0	0	0	0	0	0	0	0	0	0	0	0	0	0	0	0	0	0	0	0	0	0	0	0	0	0	0	0	0	0	0	0	0	0	0	0	0	0	0	0	0	0.00704458
TSFM	0	0.0707368	0.0693064	0.0908453	0.0318728	0.0286898	0.0972525	0.12463	0.00920223	0.0815403	0.0554039	0	0	0.0358472	0	0.104778	0	0	0.0540575	0	0.0856401	0.0398549	0	0.0454896	0.0296781	0.0812294	0	0	0.0714758	0	0	0.0493383	0.0429429	0.0517295	0	0	0.0545493	0.41189	0	0	0.177926	0	0	0	0.0459041	0.0560862	0	0.0418902
AVIL	0	0	0	0	0	0.010766	0.0488281	0.00813415	0.0101662	0	0.0144975	0	0	0	0.0725865	0	0	0	0.00253795	0	0	0.00409265	0	0.0110056	0	0	0	0	0.0200374	0	0	0	0	0.0172905	0	0	0.00964085	0	0	0	0	0	0	0	0	0	0	0.00555219
CTDSP2	0.0464599	0	0.0631352	0	0	0.00457059	0.110772	0.0659052	0.0219295	0	0.0608937	0.198984	0	0	0	0	0	0	0.0505965	0	0.0323318	0.0479506	0	0.0229185	0.0867736	0.10123	0	0	0	0	0	0.00482844	0	0.0323655	0.360177	0	0.102706	0.184328	0	0	0	0	0	0	0.0212571	0.0454356	0	0.0584119
ATP23	0	0	0.0205613	0.0496486	0	0.00815799	0.0424547	0.0234704	0.106923	0	0	0	0	0	0	0	0	0	0.0233561	0.130465	0	0.00209237	0	0.00685207	0	0	0	0	0	0	0	0.00264966	0	0.00113416	0	0	0.0105875	0	0	0	0	0	0	0	0.00168565	0.0271039	0	0.0287607
LRIG3	0	0	0	0	0	0	0.0101062	0	0	0	0	0	0	0	0	0	0	0	0	0	0.0235197	0	0	0	0	0	0	0	0	0	0	0	0	0	0	0	0.00105596	0	0	0	0	0	0	0	0.00175136	0	0	0
SLC16A7	0.0464599	0.282224	0.132181	0.0777605	0.344952	0.216285	0.264638	0.182987	0.133727	0.382902	0.261054	0.0999008	0	0.0643094	0.203918	0.108178	0	0.308603	0.165458	0	0.125256	0.143012	0	0.130091	0.0764275	0	0	0.155941	0.224164	0	0	0.142824	0.207127	0.148795	0.473962	0.310265	0.136817	0.0137757	0.377263	0.247884	0.255021	0	0.121891	0	0.231111	0.160952	0.525665	0.154355
USP15	0.113037	0	0.224936	0.227787	0.146861	0.0723197	0.314336	0.166754	0.179311	0.279056	0.278546	0	0	0.0240948	0.194872	0.1323	0	0	0.0975407	0.123837	0.138902	0.0888203	0	0.119595	0.142911	0.230123	0	0.204204	0.286786	0	0.429112	0.133024	0.229011	0.127285	0	0	0.111391	0.327179	0	0	0	0	0.176605	0	0.102446	0.12114	0	0.163332
MON2	0.204698	0.147453	0.195389	0.205632	0.223207	0.220897	0.390027	0.26678	0.591505	0	0.200085	0.37709	0	0.2173	0.253583	0.251281	0	0	0.226378	0.27523	0.109879	0.0545404	0	0.204724	0.210107	0.239658	0.429957	0.418168	0.378003	0	0	0.178158	0.384285	0.173815	0.206048	0.685052	0.21128	0.13313	0	0	0.4901	0	0.344206	0	0.206399	0.104263	0.205756	0.147024
PPM1H	0.135719	0.268141	0.0701919	0.143354	0.137976	0.0854796	0.256321	0.180738	0.210263	0	0.254171	0	0	0.0773275	0.502283	0.200472	0	0	0.158274	0.281283	0.18294	0.143713	0	0.131051	0.0735519	0.158611	0.318011	0.452576	0.128879	0	0.429112	0.161973	0.0119496	0.108534	0.695834	0.137463	0.235776	0.0806025	0	0.287665	0.154649	0	0	0	0.135183	0.173772	0.205756	0.108608
AVPR1A	0	0	0	0	0	0	0.00156457	0	0	0	0	0	0	0	0	0	0	0	0	0	0	0	0	0	0	0	0	0	0	0	0	0	0	0	0	0	0	0	0	0	0	0	0	0	0	0	0	0
DPY19L2	0	0.124846	0.11279	0.0590829	0.060947	0.180718	0.342471	0.114042	0.235929	0	0.00900781	0.0568986	0	0.0732363	0.0958859	0.0743984	0	0.347234	0.0672778	0	0.0428196	0.183708	0	0.106326	0.100672	0.458606	0	0	0.245291	0	0	0.128377	0.309866	0.0325608	0	0.364709	0.107974	0.0137757	0	0.287665	0.110804	0	0.0359781	0	0.0599547	0.0640837	0	0.114831
RXYLT1	0.0554786	0.0794085	0	0.152515	0	0.0401021	0.0402632	0.0859095	0	0	0.0444278	0	0	0.0208368	0	0	0	0	0.0305179	0.185204	0	0.00209237	0	0.0380099	0.0709404	0	0	0	0	0	0.371175	0.0542643	0.0354048	0.0130846	0.206048	0	0.0181796	0.0542458	0	0	0.0500377	0	0	0	0.0355212	0.0225474	0	0.0599057
SRGAP1	0	0	0	0	0	0.0173778	0.0553786	0.0189268	0.156287	0.220922	0.00900781	0	0	0.0212021	0	0	0	0	0.0102996	0	0	0	0	0.00752541	0.0565016	0	0	0	0.0506417	0	0	0.0219878	0.0893716	0.0528602	0	0	0.0453686	0	0	0	0	0	0	0	0.0186467	0.0304694	0	0.0245565
C12orf66	0	0	0	0	0	0	0.0260039	0.0144964	0	0	0.0172708	0	0	0.0264626	0	0	0	0	0.0247821	0	0.096149	0.00600861	0	0.0241327	0	0	0	0	0.00911538	0	0	0.0113859	0.025978	0.0205119	0	0	0.00692994	0.0504329	0	0	0	0	0	0	0.0182376	0	0	0.0203248
C12orf56	0	0	0	0	0	0.00235315	0.00544723	0.000861376	0	0	0	0	0	0	0	0	0	0	0.00747871	0	0	0	0	0.00754527	0	0.103528	0	0	0.0222118	0	0	0	0	0.00113416	0	0	0	0	0	0	0	0	0	0	0	0.0151908	0	0
XPOT	0.211929	0.0639149	0	0.202603	0.0470197	0.181339	0.165191	0.123569	0.0177732	0.266969	0.0361648	0.30836	0	0.0365726	0.326204	0	0	0	0.085879	0	0.145165	0.132895	0	0.0503314	0.0995431	0.0813244	0	0.514521	0.0970567	0	0.371175	0.167218	0.0574616	0.117475	0	0	0.145663	0.294311	0	0	0.151969	0	0	0	0.135801	0.0599325	0	0.221698
TBK1	0	0.236718	0.070492	0	0.145477	0.128783	0.13231	0.112897	0.0434972	0.137755	0.102195	0.155982	0	0.142329	0	0.0659469	0	0.272341	0.0620562	0	0.0943875	0.0542543	0	0.139143	0.0542858	0.0613883	0	0	0.153226	0	0	0.128064	0.0435783	0.138019	0	0	0.165615	0.0893212	0	0	0.203608	0	0.10426	0	0.076599	0.0804208	0.317071	0.0657474
RASSF3	0	0	0	0.0482516	0	0.0632383	0.0170137	0.00473827	0	0	0	0	0	0	0	0	0	0	0.0185204	0	0.0217585	0	0	0.0312322	0.00882049	0	0	0	0.0144951	0	0	0.0472482	0.0221437	0.0159955	0	0	0.0151846	0	0	0	0	0	0	0	0.0313774	0	0	0.0304205
GNS	0	0.119319	0.0130227	0.0365892	0.087882	0	0.0837148	0.0471195	0.0311317	0	0.00900781	0	0	0	0	0	0	0	0.0407945	0.14387	0	0.00409265	0	0.0316493	0.0448013	0.12701	0	0	0.0438734	0	0	0.0132879	0	0.0480153	0	0	0.0576981	0.167461	0	0	0.137344	0	0.183019	0	0.0416264	0.045564	0	0.0482056
TBC1D30	0.121283	0.0513295	0.102168	0	0.0470197	0.0799887	0.0698167	0.0453479	0.0592701	0.129214	0.0386146	0	0	0.0506158	0.161697	0	0	0	0.0825031	0	0.0764141	0.119451	0	0.0356974	0.0591608	0.157406	0	0	0.0211925	0	0	0.00377226	0.17827	0.0806534	0	0.195482	0.135935	0	0	0	0.149794	0	0	0	0.0868113	0.0503988	0	0.0743297
WIF1	0	0.0659617	0.0675374	0.0510041	0	0.00429489	0.00487716	0.0259975	0	0	0	0	0	0.0214076	0.147085	0	0	0	0.0405613	0	0.0278392	0.0513396	0	0	0.0461878	0	0	0	0.0142374	0	0	0	0.0269888	0	0	0	0.000618081	0	0.377263	0	0	0	0	0	0.0292648	0.0295303	0	0.00993367
LEMD3	0	0.0639149	0.0299585	0.0412694	0.101917	0.153527	0.162766	0.0853732	0.33047	0	0.156378	0.174912	0	0.0626987	0.263094	0	0	0	0.0990683	0	0.0839669	0.0894567	0	0.106787	0	0	0	0.338155	0.0466268	0	0	0.0835132	0.107739	0.0543676	0	0	0.0532557	0.144932	0	0	0	0	0	0	0.0989849	0.0281936	0	0.0544082
MSRB3	0	0.0838079	0.029153	0	0	0.0521073	0.116529	0.0477218	0.231912	0	0.00900781	0	0	0.0317897	0.242971	0.0720202	0	0.467419	0.0331183	0	0.0140436	0.00209237	0	0.0194764	0.0343043	0	0	0	0.0105923	0	0	0.0742532	0.073133	0.000579936	0	0.195482	0.0510198	0.115043	0	0	0	0	0	0	0.0523194	0.0238708	0	0.0496289
HMGA2	0	0	0	0	0	0	0.00148756	0.000999848	0	0	0	0	0	0	0	0	0	0	0	0	0	0	0	0	0	0	0	0	0.0216192	0	0	0	0	0	0	0	0	0	0	0	0	0	0	0	0	0	0	0
LLPH	0	0.118564	0.0422929	0.0836803	0.0751495	0.0914515	0.0636191	0.00547271	0.0311317	0.213523	0.0763193	0	0	0.029475	0.0958859	0	0	0	0.0517077	0.146529	0.032702	0.00409265	0	0.0378033	0.0472269	0	0	0	0.034057	0	0	0.0323049	0	0.0219138	0	0	0.0145508	0.0442982	0	0	0.0989434	0	0	0	0.00790999	0.0241129	0	0.0403775
AC078927.1	0	0	0	0	0	0	0.00138599	0	0	0	0	0	0	0	0	0	0	0	0	0	0	0	0	0	0	0	0	0	0	0	0	0	0	0	0	0	0.0112867	0	0	0	0	0	0	0	0	0	0	0
IRAK3	0	0	0	0	0	0	0.00271384	0.00842757	0	0	0	0	0	0	0	0	0	0	0.00665025	0	0	0	0	0	0.020493	0	0	0	0	0	0	0	0	0	0	0	0	0	0	0	0	0	0	0	0	0.018767	0	0.00401427
HELB	0	0	0	0	0	0.00457059	0.00659351	0.00917655	0.00920223	0	0	0	0	0	0	0	0	0	0.00113267	0	0	0.00209237	0	0.00748112	0	0	0	0.161188	0.00532711	0	0	0.00232053	0	0.0012405	0	0	0.00600174	0.0137757	0	0	0	0	0	0	0	0	0	0.0105662
GRIP1	0.113037	0.142225	0.26126	0.253161	0.221112	0.223737	0.609238	0.304928	0.474953	0.210754	0.258127	0.220582	0	0.204878	0	0.0640629	0	0.308603	0.167621	0	0.187384	0.14009	0	0.194322	0.297171	0.371268	0	0.167736	0.288275	0	0.29819	0.0303411	0.222619	0.0665548	0.206048	0.172802	0.266938	0.197665	0.266036	0	0	0	0.360248	0	0.165377	0.279658	0.317071	0.175067
CAND1	0.273521	0.199624	0.144862	0.0649616	0.260259	0.256073	0.313957	0.294392	0.202495	0.258155	0.406738	0.370032	0	0.249437	0.176079	0.189086	0	0	0.17699	0	0.0948977	0.196054	0	0.19617	0.22618	0.310335	0	0.611762	0.111289	0	0	0.225168	0.135534	0.283045	0.901883	0.428408	0.24251	0.539547	0.549707	0.247884	0.126586	0	0.275882	0	0.263665	0.299201	0.396952	0.232167
DYRK2	0.0560822	0	0.0405365	0.0314528	0.0536282	0.0537562	0.0390208	0.043467	0	0	0.0235054	0	0	0.0680011	0	0.0438616	0	0	0.0185547	0	0	0	0	0.034548	0.0245101	0	0	0	0.0166251	0	0	0	0	0.0228916	0	0	0.0274788	0	0	0	0.082126	0	0	0	0.0253436	0.0253908	0	0.0723991
IL26	0	0	0	0	0	0	0.000249643	0	0	0	0	0	0	0	0	0	0	0	0	0	0	0	0	0	0	0	0	0	0	0	0	0	0	0	0	0	0	0	0	0	0	0	0	0	0	0	0	0
MDM1	0	0.09017	0.046713	0	0.0304502	0.0832222	0.0632778	0.0444836	0.0101662	0.129214	0.00900781	0	0	0	0	0	0	0	0.026685	0	0.0340809	0	0	0.00861584	0.0139904	0	0	0	0.00526516	0	0	0.0158272	0.0396104	0.0530509	0	0	0.00800743	0	0.266036	0	0	0	0	0	0.040793	0.0238762	0	0.0362614
RAP1B	0.0600741	0.315206	0.136499	0	0.142283	0.0231989	0.125566	0.0507744	0.256219	0.137755	0.0839513	0	0	0.00909555	0	0	0	0	0.0175844	0	0.0812002	0.0576368	0	0.101177	0	0.0494006	0	0	0.0610122	0	0.453023	0.127731	0.0354048	0.0729811	0	0.255607	0.128352	0.0137757	0	0	0	0	0	0	0.0495354	0.0600568	0	0.0829033
NUP107	0	0.0513295	0.0394506	0	0	0.011566	0.0905235	0.0330592	0	0	0.0172708	0	0	0.0454953	0	0	0	0	0.0220208	0.136171	0.0778866	0.073936	0	0.00881847	0.026395	0	0	0.161188	0.0172755	0	0	0.0215181	0	0.0292982	0	0	0.0369591	0	0	0	0	0	0	0	0.00100188	0.0403817	0	0.0381545
SLC35E3	0.181532	0.0513295	0.134728	0.0314528	0.0342931	0.0899192	0.123394	0.0700391	0.213992	0	0.0394005	0	0	0.19633	0	0	0	0	0.0415792	0	0	0.127581	0	0.0958925	0.0476136	0	0	0	0.0694334	0	0	0.0440603	0.121236	0.0281575	0	0.118314	0.0681431	0	0	0	0	0	0	0	0.0282749	0.0462494	0	0.0636583
MDM2	0.0708628	0	0.109742	0.136152	0.0946137	0.0710518	0.0962668	0.0935782	0.0601473	0	0.0144975	0	0	0.0305032	0	0	0	0	0.0357652	0.206433	0.0647404	0.0390962	0	0.0621462	0.0217311	0.0813244	0	0	0.131339	0	0.429112	0.102207	0.0315558	0.0437241	0	0	0.0352841	0.0856147	0	0	0.126925	0	0	0	0.055758	0.0399565	0	0.0984458
CPM	0	0.134605	0.0205613	0.0353786	0	0.00429489	0.00956706	0.0218293	0	0	0	0	0	0	0	0	0	0	0.0229483	0	0	0.00209237	0	0.0216564	0	0	0	0	0.00532711	0	0	0.0206319	0	0.00694097	0	0	0.022368	0	0	0	0	0	0	0	0	0.0196249	0	0.00829756
CPSF6	0.186146	0.140923	0.0760835	0.080384	0.080784	0.278007	0.350381	0.137741	0.0760342	0.341874	0.169658	0	0	0.0520428	0.0958859	0.0659469	0	0.308603	0.0820679	0	0.188546	0.220561	0	0.116538	0.141669	0.0613883	0	0.161188	0.291494	0	0.669365	0.241993	0.247269	0.0788161	0	0	0.163321	0.130415	0	0	0.126586	0	0.200924	0	0.139933	0.193896	0	0.0968678
LYZ	0	0	0	0	0	0	0.000752557	0	0	0	0	0	0	0	0	0	0	0	0.00205305	0	0.0275827	0	0	0	0	0	0	0	0	0	0	0	0	0	0	0	0	0	0	0	0	0	0	0	0	0	0	0
YEATS4	0	0	0.0323995	0	0.0203067	0.00457059	0.032467	0.0342813	0.0219295	0	0.0172708	0	0	0.0264626	0	0	0	0	0.0479808	0	0.044616	0.00409265	0	0.0417476	0.0267306	0	0	0	0.020128	0	0	0.0105205	0	0.0323531	0	0	0.0313846	0	0	0	0	0	0	0	0.0345315	0.0486626	0	0.0168789
FRS2	0	0.0659617	0.214088	0.133581	0.0391681	0.125111	0.158223	0.0827069	0.192446	0	0.0394005	0.277189	0	0.030735	0	0	0	0	0.0974364	0	0.0905093	0.00600861	0	0.0527522	0.109977	0.0494006	0	0	0.060069	0	0	0.0727272	0.126888	0.0230223	0	0	0.0529714	0.0137757	0.266036	0	0	0	0	0	0.0448304	0.102156	0	0.114579
CCT2	0.0554786	0.0659617	0.19061	0.0622435	0.312997	0.189897	0.292417	0.158239	0.130354	0.272669	0.156456	0.255883	0	0.178262	0	0.186509	0	0	0.10227	0.285589	0.155806	0.102848	0	0.145585	0.171543	0	0	0.184349	0.184272	0	0	0.0913332	0.197315	0.179677	0.335657	0.195482	0.20396	0.0642086	0	0	0.0500377	0	0.115073	0	0.0997615	0.141184	0.205756	0.10693
BEST3	0	0	0	0	0	0	0.000356554	0	0	0	0	0	0	0	0	0	0	0	0	0	0	0	0	0	0	0	0	0	0	0	0	0	0	0	0	0	0	0	0	0	0	0	0	0	0	0	0	0.000839176
RAB3IP	0	0	0	0	0.0323261	0.00881978	0.0471956	0.00686407	0	0	0	0	0	0	0	0	0	0	0	0	0	0	0	0.0126231	0.0139904	0.103528	0	0	0.0593934	0	0.29819	0.00145173	0.0488183	0.030478	0	0	0.0324392	0	0	0	0	0	0	0	0.0179483	0.0010177	0	0.0105331
AC025263.2	0	0	0	0	0	0	0.00198793	0	0	0	0	0	0	0	0	0	0	0	0	0	0	0	0	0	0	0	0	0	0	0	0	0	0	0	0	0	0	0	0	0	0	0	0	0	0	0	0	0
MYRFL	0	0	0	0	0	0.00457059	0.030906	0.000861376	0	0	0	0	0	0	0	0	0	0	0	0	0	0.00209237	0	0	0	0	0	0	0.00505424	0	0	0	0	0.00066056	0	0	0.0294765	0	0	0	0	0	0	0	0	0.0246747	0	0.000839176
CNOT2	0.0554786	0.183071	0.148421	0.0830343	0.167924	0.198452	0.265541	0.159521	0.0866638	0	0.132996	0	0	0.121209	0	0.159928	0	0.198056	0.0952442	0.335044	0.166278	0.066644	0	0.0445094	0.0385005	0	0	0.344588	0.161066	0	0	0.157157	0.0624225	0.100944	0	0	0.133321	0.0137757	0	0	0.234117	0	0.135296	0	0.080308	0.0649774	0.207974	0.0901772
KCNMB4	0.179827	0.415316	0.248231	0.085018	0.323706	0.103967	0.315309	0.311598	0.569333	0.0958882	0.113925	0.274813	0	0.266077	0.565134	0.0489922	0	0.462887	0.130647	0.146529	0.198809	0.199672	0	0.301647	0.181139	0.241633	0.171072	0.103159	0.17216	0	0.429112	0.236331	0.170883	0.223192	0	0.186811	0.211811	0.38598	0	0.388467	0.383098	0	0.0816697	0	0.281129	0.284165	0.31991	0.255749
PTPRB	0.183778	0	0.0216221	0.0333857	0	0.00452489	0.120214	0.103829	0.0506991	0	0.0172708	0	0	0	0	0.0489922	0	0	0.00177046	0	0.0302601	0.00600861	0	0.0177943	0.0715615	0	0	0	0.0441798	0	0	0.0356155	0	0.0216893	0	0	0.0488442	0.0442982	0.377263	0	0	0	0	0	0.00343701	0	0	0.0344306
PTPRR	0.0732928	0.0838079	0.217074	0.187306	0.0815088	0.172604	0.341792	0.117388	0.310228	0	0.200936	0.127946	0	0.197185	0	0.111041	0	0	0.0912218	0.136171	0.0300657	0.101801	0	0.0923801	0.0718692	0.108373	0	0	0.169	0	0.29819	0.111307	0.0808734	0.109778	0	0.118314	0.0887306	0.0363043	0	0	0	0	0.134663	0	0.102822	0.114954	0.317071	0.0695917
TSPAN8	0	0	0	0	0	0	0.00163341	0	0	0	0	0	0	0	0	0	0	0	0.00113267	0	0	0	0	0	0.0345331	0	0	0	0.00544166	0	0	0	0	0	0	0	0.0197745	0	0	0	0	0	0	0	0	0	0	0
LGR5	0	0	0.0220226	0	0	0	0.00642867	0.0119702	0	0	0	0	0	0	0.0958859	0	0	0	0	0	0	0	0	0.0140319	0	0	0	0	0.0319478	0	0	0.0275961	0	0.00802366	0	0	0	0	0	0	0	0	0	0	0	0	0	0.0132036
ZFC3H1	0	0.146643	0	0.0569485	0.0430568	0.0818259	0.235258	0.101618	0.0375129	0	0.0552694	0.227847	0	0.00909555	0	0.0640629	0	0	0.0247479	0.262897	0.0482189	0.0684333	0	0.102383	0.125569	0	0	0	0.161037	0	0	0.112919	0.189819	0.0644913	0	0	0.115812	0.058074	0	0	0	0	0	0	0.0745708	0.0671547	0.205756	0.0722774
THAP2	0.0554786	0	0	0.0496486	0.0178902	0	0.0274724	0.00413858	0.00920223	0	0.00900781	0	0	0.0673945	0	0	0	0	0.00205305	0	0	0.0654867	0	0	0	0	0	0	0.0237507	0	0	0.00145173	0	0.0142277	0	0	0.030226	0	0	0	0.123313	0	0	0	0.00332356	0.0258779	0	0
AC073612.1	0	0	0	0	0	0	0.00440905	0.00146323	0	0	0	0	0	0	0	0	0	0	0	0	0	0	0	0	0	0	0	0	0.00505424	0	0	0.00145173	0	0.000579936	0	0	0	0	0	0	0	0	0	0	0	0	0	0
TMEM19	0	0	0	0.0465025	0.0894573	0.0860961	0.0385726	0.0495716	0.0320957	0	0.157731	0	0	0.0411339	0.12865	0	0	0	0.0700754	0	0	0.0327627	0	0.026282	0.0631802	0	0	0	0.0410559	0	0	0.0172172	0.0119496	0.0215661	0	0.291116	0.0219145	0.0761689	0	0	0.137344	0	0	0	0.0891664	0.0374035	0	0.0252161
RAB21	0.102542	0.180208	0.172433	0.15853	0.0778993	0.269535	0.209334	0.197005	0.066374	0.167476	0.0361648	0.292972	0	0.137846	0	0.173643	0	0	0.138543	0	0.0543599	0.103706	0	0.0699185	0.152954	0.106058	0	0.182153	0.164417	0	0.371175	0.128072	0.226829	0.0942168	0.317446	0.39307	0.176333	0.165677	0	0	0.110804	0	0.273353	0	0.121702	0.119273	0.207974	0.223473
TBC1D15	0.150936	0.160071	0.13987	0.186346	0.144671	0.0864818	0.206307	0.14785	0.0502402	0.0757679	0.0703859	0	0	0.128602	0.0725865	0.141294	0	0.347234	0.111005	0.0825958	0.11094	0.151715	0	0.107637	0.0602652	0.106058	0	0.362835	0.0754153	0	0	0.190112	0.157881	0.0848893	0	0.227245	0.0822408	0.0257361	0	0	0.0500377	0	0	0	0.0148071	0.0821726	0.205756	0.0875131
TPH2	0.109906	0	0.0130227	0	0	0	0.0124075	0.00553299	0	0	0	0	0	0	0	0	0	0	0.00177046	0	0	0	0	0	0	0	0	0	0	0	0	0.00119793	0	0	0	0	0.00292167	0	0	0	0	0	0	0	0.0151075	0	0	0.00552104
TRHDE	0.17525	0.33309	0.169034	0.460674	0.432052	0.1145	0.531245	0.245493	0.0774833	0.129214	0.465285	0.153652	0	0.232438	0.0801931	0.0590134	0	0.264831	0.266468	0.260008	0.138765	0.282118	0	0.289967	0.372639	0.444327	0.223468	0.49624	0.290492	0	0	0.146965	0.15614	0.194465	0	0.118314	0.202928	0.294253	0	0.998465	0.082126	0	0.48043	0	0.26755	0.253041	0.291972	0.210667
ATXN7L3B	0.228394	0.335888	0.227287	0.263009	0.43307	0.416488	0.368607	0.349161	0.265211	0.204982	0.143506	0.0958544	0	0.213613	0.636354	0.393696	0	0	0.381012	0.260091	0.349319	0.595287	0	0.497361	0.21237	0.0494006	0	0.637397	0.121777	0	0.371175	0.197964	0.156635	0.218996	0	1.09533	0.461396	0	0	0.287665	0.331541	0	0.308198	0	0.283844	0.317211	0.207974	0.295956
KCNC2	0.310768	0.611779	0.468291	0.422379	0.924348	0.588467	0.838029	0.454875	0.972751	0.440778	0.557495	0.455624	0	0.33634	0.484861	0.20886	0	1.24642	0.478718	0.191776	0.313908	0.758032	0	0.459142	0.587042	0.45558	0.59734	0.155941	0.733277	0	0.29819	0.409919	0.722283	0.374496	0.206048	0.382515	0.534135	0.403711	0.377263	1.0067	0.878281	0	0.253528	0	0.50409	0.472383	0.452679	0.413938
CAPS2	0.0464599	0.317197	0.033584	0.093481	0.0645437	0.116753	0.241949	0.132868	0.211772	0	0.0770069	0	0	0.0364844	0	0.105855	0	0	0.134271	0	0.101904	0.0719874	0	0.0630931	0.0611799	0.208334	0	0.167736	0.133287	0	0	0.0881515	0.145812	0.0630794	0.360177	0.255607	0.0866489	0.123636	0.266036	0.247884	0	0	0.0456916	0	0.0664786	0.0731602	0.205756	0.0663667
GLIPR1L1	0	0	0.0216221	0	0	0.00429489	0.0161919	0.00108811	0	0	0	0	0	0	0	0	0	0	0	0	0	0	0	0	0	0	0	0	0.00943978	0	0	0.00119793	0.0249409	0.000579936	0	0	0.000972702	0	0	0	0	0	0	0	0	0	0	0
GLIPR1L2	0	0	0.0118056	0	0	0	0.0346779	0.00827904	0.0101662	0	0	0	0	0	0	0.0438616	0	0	0.0114009	0	0	0.0282142	0	0.00869569	0	0	0	0	0.00544166	0	0	0	0	0.0160508	0	0	0.00213617	0	0	0	0	0	0	0	0	0	0	0.0103778
GLIPR1	0	0.139286	0.0934471	0.0482516	0.0517641	0.0530946	0.149545	0.0800037	0	0	0.0361648	0	0	0.0299323	0	0.0417388	0	0	0.0649268	0	0.0604632	0.0791106	0	0.0289159	0.108791	0.157774	0	0.103159	0.0105923	0	0	0.0191358	0.0379703	0.0323853	0	0	0.12081	0.0442982	0.377263	0	0	0	0	0	0.0410834	0.0197818	0	0.0175454
KRR1	0.095369	0.0513295	0.0760682	0.0929438	0.0715521	0.132143	0.163431	0.102929	0.0279394	0	0.0781645	0	0	0.0121066	0	0	0	0	0.0612428	0	0.118873	0.149394	0	0.0516736	0.0442587	0	0	0	0.154164	0	0	0.107266	0.107946	0.0499119	0	0	0.082988	0.144932	0.377263	0	0.123313	0	0	0	0.0651324	0.0654532	0	0.129405
PHLDA1	0.148754	0	0.037062	0	0	0.0125884	0.0696512	0.0395849	0.0193684	0.149561	0.00900781	0	0	0.00909555	0.0801931	0	0	0.347234	0.0495288	0	0	0.0732302	0	0.0363912	0.0853831	0	0	0	0.0474883	0	0	0.0650175	0.0379276	0.0439161	0	0	0.0874501	0	0	0	0	0	0.0889711	0	0.0584565	0.0641075	0	0.0493274
NAP1L1	0.500138	0.653626	0.528694	0.671939	0.543652	0.506174	0.574032	0.518197	0.207664	0.544103	0.61668	0.302858	0	0.353441	0.581823	0.354985	0	0.739761	0.525788	0.43328	0.313192	0.306095	0	0.512616	0.436763	0.603887	0.614318	0.747321	0.599649	0	0	0.406096	0.456427	0.492973	1.31098	0.702257	0.444531	0.607967	0.679777	0.791665	0.454022	0	0.485997	0	0.368448	0.430658	0.207974	0.489931
BBS10	0	0	0	0	0.0306942	0.0110661	0.0431683	0.0236608	0	0	0.0862996	0.118013	0	0	0	0	0	0	0.0280727	0	0.0770164	0	0	0	0	0	0	0	0.0538334	0	0	0.0223468	0	0.0422422	0	0.172802	0.00855076	0.0137757	0	0	0	0	0	0	0.0711608	0.0114356	0	0.0191014
OSBPL8	0.106336	0.0659617	0.25413	0.386981	0.168757	0.337653	0.551269	0.293792	0.634453	0.12806	0.380764	0.281599	0	0.102195	0.22209	0.118751	0	0.347234	0.231218	0	0.224336	0.309003	0	0.244988	0.514456	0.53492	0.223468	0.371167	0.456063	0	0	0.348224	0.371764	0.280976	0	0.766012	0.316194	0.394455	0.266036	0	0.149794	0	0.22639	0	0.258872	0.226629	0	0.323298
ZDHHC17	0.0756452	0.0838079	0.234224	0.0668314	0.282318	0.367482	0.322919	0.175519	0.167454	0.309411	0.263722	0.40775	0	0.190587	0.118209	0.126608	0	0.198056	0.197582	0.293616	0.213256	0.363545	0	0.199609	0.266862	0.123952	0	0.208732	0.274433	0	0	0.278106	0.0825857	0.228989	0.335657	0.324275	0.210929	0.111431	0.791004	0	0.537915	0	0.148295	0	0.247514	0.174711	0.497727	0.148709
CSRP2	0	0	0	0	0	0.00750113	0.107842	0.00427967	0.0177732	0	0	0	0	0	0	0.0489922	0	0	0.00918821	0	0	0.0715925	0	0.0136697	0	0	0	0	0.0192917	0	0.371175	0	0.0479991	0.00880886	0	0	0.00811367	0	0	0	0	0	0	0	0.00275323	0	0	0.0464191
E2F7	0	0	0	0	0	0.00235315	0.00167887	0	0	0	0	0	0	0	0	0	0	0	0	0	0	0	0	0	0	0	0	0	0	0	0	0	0	0	0	0	0	0	0	0	0	0	0	0	0	0	0	0.00298731
NAV3	0.91031	0.406896	0.685315	0.698758	0.426698	0.721263	1.6236	0.747554	1.06742	0.444325	0.759994	0	0	0.423951	0.685316	0.518439	0	1.06667	0.461837	1.0169	0.716477	0.588128	0	0.689978	0.652758	0.383205	0.662546	0.184349	0.91458	0	1.25331	0.803761	0.880963	0.470711	0.837623	0.359613	0.953842	0.778009	0.961789	0.937236	0.40548	0	1.13087	0	0.639111	0.595015	0.503337	0.687331
SYT1	2.82244	2.62904	2.54064	2.79033	2.85034	2.8914	2.91095	2.54122	2.69725	2.53155	3.02051	3.01846	0	2.76925	2.65223	2.82054	0	2.8417	2.56311	2.7137	2.69749	2.5518	0	2.95372	2.77788	2.93141	3.12663	2.75058	2.52306	0	2.64572	2.50219	2.58317	2.42943	2.7557	2.26339	2.49084	2.70224	2.34904	2.48596	2.80124	0	2.33866	0	2.74591	2.51446	2.49653	2.5501
PAWR	0	0.0848869	0	0	0.0248131	0.0549711	0.00984267	0	0	0	0	0.118013	0	0.0264626	0	0	0	0	0	0	0	0	0	0	0.016143	0	0	0	0.0109786	0	0	0.0243477	0	0.00694097	0	0	0.00289973	0	0	0	0	0	0	0	0	0	0	0.0227057
PPP1R12A	0.806553	0.405036	0.283983	0.257223	0.508482	0.374634	0.688997	0.438817	0.405673	0.437115	0.360617	0	0	0.308489	0.0725865	0.170206	0	0	0.303559	0.130465	0.289006	0.221653	0	0.300935	0.373451	0.204758	0.318011	0.328924	0.364235	0	0.882135	0.424197	0.415799	0.384581	0.206048	0.364709	0.31198	0.362811	0	0	0.0989434	0	0.345144	0	0.374201	0.250715	0.523014	0.26775
OTOGL	0.073109	0.0714715	0.123062	0.0522116	0	0.0917277	0.219953	0.0605739	0.0594424	0	0.0317684	0	0	0.058615	0	0.0590134	0	0.383552	0.0349495	0.0825958	0.0311511	0.087456	0	0.00913479	0.102837	0	0	0	0.114375	0	0	0.0494527	0.0479991	0.0507972	0.206048	0	0.0293858	0.131156	0	0	0	0	0.151051	0	0.0321531	0.0306477	0	0.0421924
PTPRQ	0	0.0794085	0	0	0.0304502	0.0203934	0.0607364	0.0226719	0	0	0.0627943	0.0958544	0	0	0	0	0	0	0.0151116	0	0	0.00784706	0	0.010895	0.0139904	0	0	0	0.00526516	0	0	0.0925928	0	0.0189651	0	0	0.0182221	0.131156	0	0	0.149794	0	0	0	0.0536669	0.00196589	0	0.013015
MYF6	0	0	0	0	0	0	0	0	0	0	0	0	0	0	0	0	0	0	0	0	0	0	0	0	0	0	0	0	0	0	0	0	0	0	0	0	0	0	0	0	0	0	0	0	0	0	0	0
LIN7A	0	0.09017	0.0883861	0.148699	0	0.152853	0.344029	0.133335	0.239498	0	0.220122	0.227847	0	0.0212021	0.507657	0	0	0	0.12395	0.0825958	0	0.177442	0	0.0629395	0.295747	0.0812294	0.206489	0.798585	0.164855	0	0	0.180559	0.178144	0.105211	0	0.368284	0.161856	0.208036	0	0.998465	0	0	0.176262	0	0.16182	0.113264	0	0.171964
ACSS3	0	0	0	0	0	0.0660531	0.0200941	0.0230435	0	0	0.0627943	0	0	0	0.0725865	0	0	0	0	0	0	0.0113149	0	0.022187	0	0	0	0	0.0142706	0	0	0.0234547	0	0.00242211	0	0	0.00627528	0	0	0	0	0	0	0	0	0.0073207	0	0.0290086
PPFIA2	0.574432	0.483031	0.587963	0.798577	0.324221	0.574628	1.00773	0.629508	0.764264	0.444731	0.317689	0.539482	0	0.447897	0.341755	0.436951	0	0.619575	0.50532	0.185019	0.623901	0.536686	0	0.485849	0.733789	0.824474	0	0.830246	0.606869	0	0.453023	0.583674	0.353759	0.544616	0.317446	0.255607	0.586977	0.610178	0.970024	0.649571	0.452358	0	0.309309	0	0.622052	0.596721	0	0.544214
CCDC59	0	0	0.163465	0.139983	0.0457354	0.0242273	0.172569	0.0855628	0.0375129	0	0	0	0	0.0593709	0	0.0914741	0	0.308603	0.0311888	0.130306	0.0291971	0.093568	0	0.0603637	0.0776516	0.0613883	0	0.161188	0.149457	0	0.429112	0.0632359	0.144501	0.0888557	0	0	0.0505044	0	0.377263	0	0	0	0.124949	0	0.0334016	0.081005	0.291972	0.024687
METTL25	0	0	0.0220226	0.0465025	0	0.160153	0.137262	0.0451004	0.0311317	0.14658	0.00900781	0	0	0.00909555	0	0.0590134	0	0	0.00852727	0	0	0.0374577	0	0.0629973	0.030374	0	0	0.162435	0.103726	0	0	0.0166238	0.0662682	0.0505322	0	0	0.0906798	0.121919	0	0	0.123313	0	0	0	0.00980154	0.0269768	0	0.044618
TMTC2	0	0.25803	0.183051	0.089766	0.107773	0.0273041	0.334895	0.178601	0.456522	0.0815403	0.340659	0.184845	0	0.0916735	0	0	0	0	0.112944	0.0825958	0.210992	0.146539	0	0.165295	0.10759	0.255755	0	0.103159	0.169427	0	0	0.154371	0.0559162	0.0841133	0	0	0.123773	0.147395	0	0	0	0	0.198575	0	0.141231	0.107122	0	0.118463
SLC6A15	0.314726	0.0838079	0.0903149	0.0739578	0.221996	0.190628	0.182364	0.134827	0.397051	0	0.10763	0	0	0.164151	0.230284	0	0	0.198056	0.128025	0	0.091729	0.268953	0	0.149054	0.202226	0.25984	0	0	0.124834	0	0	0.133645	0.0868365	0.0743228	0.335657	0.118314	0.149876	0.42136	0	0.774707	0.17754	0	0.198025	0	0.150602	0.0714961	0	0.0645091
TSPAN19	0	0	0	0	0	0	0.0129111	0.00355119	0	0	0	0	0	0	0	0	0	0	0	0	0	0	0	0	0	0	0	0	0.0065067	0	0	0.00119793	0	0	0	0	0	0	0	0	0	0	0	0	0	0	0	0.00471845
LRRIQ1	0	0	0.0354216	0	0	0.00704109	0.210463	0.0414577	0.0193684	0	0	0	0	0	0	0	0	0	0.00764114	0	0.0340809	0.0242269	0	0.0254749	0.0139904	0	0	0	0.0151381	0	0	0.0250776	0	0.0163867	0	0	0.0349607	0	0	0	0	0	0.0889711	0	0.00370445	0.0010177	0	0.0070099
ALX1	0	0	0	0	0	0	0.000230872	0	0	0	0	0	0	0	0	0	0	0	0	0	0	0	0	0	0	0	0	0	0	0	0	0	0	0	0	0	0	0	0	0	0	0	0	0	0	0	0	0
RASSF9	0	0	0	0	0	0	0.000153439	0	0	0	0	0	0	0	0	0	0	0	0	0	0	0	0	0	0	0	0	0	0	0	0	0	0	0	0	0	0	0	0	0	0	0	0	0	0	0	0	0
NTS	0	0	0	0	0	0	0.00036029	0	0	0	0	0	0	0	0	0	0	0	0	0	0	0	0	0	0	0	0	0	0	0	0	0	0	0	0	0	0	0	0	0	0	0	0	0	0	0	0	0
MGAT4C	0.177769	0.309114	0.17723	0.313194	0.318329	0.36035	0.332756	0.227669	0.468145	0.0757679	0.311654	0	0	0.145677	0.314476	0.19567	0	0.470397	0.175469	0.459576	0.229877	0.203406	0	0.169468	0.361458	0.189698	0.488567	0.564204	0.400903	0	0.453023	0.257154	0.502538	0.255954	0	0.227245	0.356944	0.0508344	0.592761	0.247884	0.209051	0	0.0359781	0	0.33211	0.261309	0.205756	0.150467
C12orf50	0	0	0	0	0	0	0.00131795	0	0.084993	0	0	0	0	0	0	0	0	0	0	0	0	0	0	0	0	0	0	0	0	0	0	0	0	0	0	0	0	0	0	0	0	0	0	0	0	0	0	0
C12orf29	0	0.0843974	0.110653	0.0333857	0.111565	0.0743851	0.126991	0.0859557	0.0373406	0	0.0554039	0	0	0.0791202	0	0.0659469	0	0	0.0691728	0.130306	0.0777633	0.04207	0	0.047081	0.0673914	0	0	0.103159	0.075533	0	0	0.104334	0.141553	0.0696477	0.206048	0	0.0478976	0.0542458	0	0	0.0500377	0	0.0359781	0	0.085544	0.0595787	0	0.0740656
CEP290	0.073109	0.094847	0.0299585	0.0365892	0.109073	0.126498	0.241996	0.153795	0.153006	0.0917076	0.0987187	0.118013	0	0.0476048	0.0725865	0.160417	0	0	0.0742376	0	0.0601709	0.016066	0	0.114664	0.120113	0	0	0	0.0844873	0	0	0.0565434	0.120921	0.0886718	0	0	0.105892	0.058074	0.377263	0	0.137344	0	0.115073	0	0.0504758	0.107879	0	0.0704829
TMTC3	0	0.0983005	0.0913146	0.0924686	0.170731	0.166055	0.161401	0.107828	0.0528984	0.108231	0.319915	0	0	0.0361871	0.0725865	0.0528043	0	0	0.062639	0.157446	0.0777984	0.0574392	0	0.164702	0.143887	0.0613883	0	0	0.0514574	0	0	0.126166	0.143879	0.149042	0.680995	0	0.0679248	0.1797	0	0	0.276719	0	0.128579	0	0.0749674	0.128002	0	0.0846891
KITLG	0.0756452	0.0639149	0.0851867	0.103451	0.0434878	0.105527	0.0945443	0.0358971	0.0412979	0.0815403	0.13214	0	0	0.0121066	0	0.142712	0	0	0.038594	0.13906	0.0503039	0.0681045	0	0.0659363	0.0384725	0.22708	0.223468	0	0.136352	0	0	0.101236	0.0130294	0.116937	0.206048	0	0.0654749	0	0	0	0	0	0.158258	0	0.0589093	0.0487278	0	0.0651229
DUSP6	0	0.207261	0.0130227	0.174201	0.179989	0.116305	0.0577909	0.0889	0.189123	0.149561	0.142399	0.195755	0	0.00909555	0.203918	0.0404728	0	0	0.0938701	0	0.148742	0.0327627	0	0.128944	0.0917523	0.280372	0.377561	0	0.0423026	0	0.29819	0.0760158	0.203525	0.0863238	0.206048	0	0.00761231	0.0508344	0	0.247884	0	0	0.0832494	0	0.0855994	0.00988958	0	0.079039
POC1B	0	0.135137	0.0574169	0	0.0186747	0.0675985	0.0920532	0.0449897	0.235929	0	0.0531121	0	0	0.0382055	0	0	0	0	0.00393626	0.130465	0.0140436	0.00209237	0	0	0.0407211	0	0.171072	0.182153	0.0368906	0	0.429112	0.0677763	0.102947	0.0212415	0	0	0.0284807	0	0.266036	0	0	0	0	0	0.00268753	0.0390304	0	0.0373801
ATP2B1	1.68529	1.36151	1.28799	1.30618	1.06933	1.39147	1.17513	1.26203	1.33482	1.24896	1.52908	0.817012	0	1.09454	1.131	1.24831	0	0.85551	1.16677	1.07567	1.05575	1.18527	0	1.35331	1.33187	1.12691	1.19094	0.916243	1.21693	0	1.38232	1.41016	1.05434	1.40751	1.9047	1.27007	1.06687	1.26414	0.815743	1.08931	1.31293	0	0.958229	0	1.20034	1.07315	1.06503	1.04876
CCER1	0	0	0	0	0	0	0	0	0	0	0	0	0	0	0	0	0	0	0	0	0	0	0	0	0	0	0	0	0	0	0	0	0	0	0	0	0	0	0	0	0	0	0	0	0	0	0	0
LUM	0	0	0	0	0	0	0	0	0	0	0	0	0	0	0	0	0	0	0	0	0	0	0	0.0136697	0	0	0	0	0	0	0	0	0	0	0	0	0	0	0	0	0	0	0	0	0	0	0	0
DCN	0	0	0	0	0.0491828	0.00235315	0.00295397	0	0	0	0	0	0	0	0	0	0	0	0.0123002	0	0.0275827	0.0203898	0	0	0	0	0	0	0	0	0	0.0334273	0	0.0159955	0	0	0.0203209	0	0	0	0	0	0.138691	0	0	0	0	0.00813034
BTG1	0.0708628	0	0.0997411	0.0985197	0	0.0476251	0.156117	0.0842638	0.273131	0	0.0986821	0.178106	0	0.02914	0.0958859	0.0489922	0	0.264831	0.0542265	0	0.0375022	0.180983	0	0.0772018	0.0862644	0.231925	0	0	0.125932	0	0	0.218705	0.109792	0.0602817	0	0	0.0822365	0.0867371	0	0	0	0	0.149952	0	0.0913279	0.0583715	0.205756	0.0644831
EEA1	0.0554786	0.10307	0.0500847	0.0987141	0.057843	0.249349	0.169388	0.10219	0.0616418	0.229463	0.0735531	0	0	0.11501	0.386232	0.0528043	0	0	0.081718	0	0.0507038	0.135395	0	0.100367	0.163146	0	0	0.34334	0.189475	0	0	0.0541001	0.164363	0.13883	0	0.172802	0.144572	0.0257361	0	0	0	0	0.279144	0	0.131789	0.141672	0.205756	0.0850617
NUDT4	0.319856	0.288584	0.299655	0.311772	0.757652	0.462803	0.411011	0.31504	0.243026	0.321754	0.54293	0.332326	0	0.27921	0.229697	0.167115	0	0.198056	0.330261	0.127204	0.420266	0.295205	0	0.254327	0.515133	0.545411	0.488567	0	0.269648	0	0	0.329743	0.330817	0.255626	0.562488	0	0.260571	0.348817	0	0.998465	0.413685	0	0.0359781	0	0.376906	0.265386	0	0.405645
UBE2N	0.270404	0.0485822	0.228214	0.305292	0.440396	0.357759	0.331689	0.323412	0.208302	0.450432	0.207077	0.118013	0	0.218511	0.503783	0.0659469	0	0	0.268695	0.40138	0.0712555	0.173337	0	0.194486	0.320326	0.0494006	0	0	0.365067	0	0	0.183855	0.17337	0.269926	0	0.118314	0.313764	0.570552	0.825823	0	0.0989434	0	0.0889711	0	0.324991	0.15827	0.207974	0.200281
MRPL42	0	0.0680236	0.157696	0.277047	0.250126	0.0244446	0.155593	0.152862	0.0373406	0.180961	0.137213	0	0	0.074187	0	0.0659469	0	0.272341	0.111044	0	0.0827214	0.00600861	0	0.137488	0.137686	0	0.436171	0	0.0920683	0	0	0.0965128	0.246645	0.0834735	0	0.227245	0.121647	0.0964565	0	0	0	0	0.299495	0	0.0876185	0.115175	0.413729	0.106803
SOCS2	0	0	0.0442124	0	0.0212779	0.00678791	0.028323	0.0125296	0.0219295	0	0.00900781	0	0	0.0214076	0	0	0	0.308603	0.00205305	0	0.0301431	0.0292086	0	0	0	0.0494006	0	0	0.0311389	0	0	0.0235926	0	0.0144155	0.360177	0	0.00982226	0.0257361	0	0	0	0	0	0	0.00196345	0.029029	0	0.00561067
CRADD	0	0	0.0854907	0.11661	0	0.11093	0.129313	0.0532256	0.0810193	0	0.0699015	0	0	0.025498	0	0	0	0	0.0214263	0	0.0338755	0.00409265	0	0.0231894	0.0635002	0.22961	0	0.155941	0.170901	0	0	0.0803265	0.0733567	0.0469973	0	0	0.119282	0.0856147	0	0	0	0	0	0	0.0735019	0.0297613	0.317071	0.0441654
PLXNC1	0.109906	0.0485822	0.103489	0.0569485	0.160279	0.227516	0.148583	0.0733024	0.302225	0.14658	0.105718	0.118013	0	0.00909555	0	0.0514979	0	0	0.120942	0	0.069627	0.0972054	0	0.139244	0.0139904	0.304449	0.171072	0	0.168617	0	0	0.113615	0.152088	0.056041	0	0	0.113959	0.131035	0	0	0	0	0.0623813	0	0.117702	0.136908	0.291972	0.0702963
CEP83	0	0	0.0363229	0.0314528	0.0304502	0.0194228	0.0622404	0.0427619	0.025794	0	0.0172708	0.0990833	0	0	0	0.0919707	0	0	0.0459196	0	0.0372567	0.00784706	0	0.0268676	0.0314691	0.108373	0	0	0.0222542	0	0	0.02608	0	0.023021	0	0	0.0328687	0	0	0	0	0	0	0	0.0168105	0.0119413	0	0
TMCC3	0	0	0	0	0	0.00235315	0.00557633	0.00464031	0	0	0	0	0	0	0	0	0	0	0	0	0	0.0302442	0	0	0	0	0	0	0.0556913	0	0.371175	0.0739427	0	0	0	0.255607	0	0	0	0	0	0	0	0	0	0	0	0.00781334
NDUFA12	0.137519	0.187632	0.0335386	0.0522116	0.146547	0.0894287	0.352129	0.188178	0.0497822	0.0815403	0.124224	0	0	0.0735697	0	0.260951	0	0.198056	0.0961736	0.130146	0.123643	0.0802551	0	0.106525	0.0573988	0	0	0.259676	0.188833	0	0	0.110808	0.106338	0.170901	0	0	0.136732	0.199375	0	0	0	0	0.128579	0	0.0765726	0.0783722	0.207974	0.118288
NR2C1	0	0.0513295	0.11417	0	0	0.0710593	0.135718	0.112701	0.0688906	0.246505	0.150797	0	0	0.0311125	0	0.0528043	0	0	0.0133219	0	0.0485442	0.00209237	0	0.0449167	0.0903813	0.0840863	0	0.427413	0.0768579	0	0	0.120212	0.161371	0.0189994	0	0	0.0432036	0.0137757	0	0	0	0	0	0	0.0259472	0.0979683	0	0.0406648
FGD6	0.0554786	0	0	0	0.0212779	0	0.0875615	0.0225432	0.0311317	0	0.106449	0	0	0.030735	0.149504	0.0572773	0	0	0.0461392	0	0	0.0735305	0	0.044922	0	0	0	0.182153	0.0239811	0	0	0.029658	0.0470024	0.0328477	0	0	0.0171753	0.0137757	0	0	0	0	0	0	0.0174553	0.00285346	0	0.0466201
VEZT	0.199191	0.336318	0.187016	0.23135	0.189122	0.159726	0.282131	0.205189	0.22291	0	0.286285	0	0	0.201584	0.0801931	0.0760497	0	0.57297	0.240152	0.136171	0.157019	0.120283	0	0.155537	0.188899	0.190145	0.171072	0	0.105697	0	0	0.145003	0.356366	0.113019	0	0	0.15218	0.590801	0.377263	0	0	0	0.377521	0	0.0865711	0.175735	0.205756	0.192186
METAP2	0	0.265299	0.235862	0.0482516	0.0696053	0.0366808	0.184793	0.150448	0.206355	0.12806	0.108385	0	0	0.0663469	0.0725865	0	0	0	0.104701	0.14387	0.0197102	0.0532529	0	0.108392	0.0865437	0.258612	0.223468	0.208732	0.214367	0	0	0.0602146	0.123069	0.0847679	0	0	0.0742546	0.111431	0	0	0	0	0	0	0.106814	0.0773764	0.207974	0.0690167
USP44	0	0	0	0	0	0.00393314	0.0105222	0.0236458	0.0405799	0	0	0	0	0	0	0	0	0	0.0121528	0	0	0.0458583	0	0.0160467	0	0	0	0	0.00532711	0	0	0	0.050337	0	0	0	0.0314052	0	0	0	0.126925	0	0	0	0.0052683	0	0	0.0225592
NTN4	0	0.0791275	0.0183389	0.0688346	0.101308	0.0266726	0.148712	0.123297	0.259251	0.149561	0.0556632	0.227847	0	0.156502	0.0801931	0.107942	0	0	0.0865383	0	0.129349	0.270845	0	0.115987	0.0698347	0.133487	0	0.155941	0.0798267	0	0.371175	0.0471016	0.124411	0.100292	0	0	0.150874	0.0765705	0	0	0.131709	0	0	0	0.0590872	0.0370619	0	0.0707853
SNRPF	0.0732928	0.0571155	0.0118056	0.0583132	0.0974995	0.133984	0.0791528	0.043227	0.0177732	0	0.0864906	0	0	0	0	0	0	0	0.0448139	0.130306	0.0345007	0.0278214	0	0.0318448	0.0829495	0	0	0.103159	0.0792791	0	0.429112	0.0361886	0.0119496	0.0303323	0	0	0.0206145	0.0508344	0	0	0	0	0	0	0.0960451	0.0535366	0	0.0331775
CCDC38	0	0	0	0	0	0	0.00749122	0	0	0	0	0	0	0	0	0	0	0	0	0	0	0	0	0	0.0351805	0	0	0	0.00905343	0	0	0	0	0	0	0	0.00309468	0	0	0	0	0	0	0	0.00175136	0	0	0
AMDHD1	0	0	0	0	0	0	0.00679805	0.0050306	0	0	0	0	0	0	0	0	0	0	0	0	0	0.00409265	0	0.013688	0	0	0	0	0	0	0	0.0266229	0	0	0	0	0.00152744	0	0	0	0	0	0	0	0	0	0	0.00311272
HAL	0	0	0	0	0.051604	0	0.000180324	0	0	0	0	0	0	0	0	0	0	0	0	0	0	0	0	0	0	0	0	0	0	0	0	0	0	0	0	0	0	0	0	0	0	0	0	0	0	0.0108832	0	0
LTA4H	0.0885214	0	0.0118056	0	0.0323261	0.022345	0.102866	0.0743648	0.0320957	0	0.122257	0.178106	0	0.127494	0	0	0	0	0.0704117	0	0	0.00784706	0	0.0588871	0.0402896	0.108373	0	0.182153	0.01533	0	0	0.0464135	0.0520694	0.00989155	0.360177	0.172802	0.0217057	0.0257361	0	0	0.0989434	0	0	0	0.0497317	0.0364678	0	0.0461648
ELK3	0	0	0	0	0	0.00249302	0.0119789	0.00188221	0	0	0	0	0	0	0	0	0	0	0.00205305	0	0	0.00209237	0	0	0	0	0	0	0.0148805	0	0	0	0	0.0211066	0	0	0	0	0	0	0	0	0	0	0.0226719	0.0010177	0	0
CDK17	0.121283	0.0485822	0.284769	0.249779	0.398315	0.107593	0.240059	0.146375	0.0698133	0.263116	0.225843	0	0	0.195214	0	0.14563	0	0.506659	0.107765	0.281283	0.136935	0.25999	0	0.195418	0.263259	0.221252	0.223468	0	0.257011	0	0.429112	0.152249	0.220376	0.271095	0.206048	0.172802	0.125067	0.120869	0	0.247884	0.0500377	0	0.108073	0	0.105043	0.210644	0.205756	0.170937
CFAP54	0	0	0	0	0	0.0083207	0.0404498	0.0137132	0.00920223	0	0	0	0	0	0	0	0	0	0.0229939	0	0	0.00961403	0	0.00704483	0.0608942	0	0	0	0.00565152	0	0	0.0427665	0	0.0115739	0	0	0.0158162	0.0363043	0	0	0	0	0	0	0.00526604	0.0119413	0	0.0183654
NEDD1	0.095369	0	0	0	0	0.00999416	0.0109525	0.00564016	0	0	0	0	0	0	0	0	0	0	0.00205305	0	0	0.031703	0	0.0106599	0	0	0.265099	0	0	0	0	0	0.0221437	0.0121342	0	0	0.00691635	0	0	0	0	0	0	0	0.015983	0.0176673	0	0.00227682
TMPO	0	0.19852	0.126953	0.175284	0.0696053	0.0809382	0.15674	0.0970861	0.0573313	0	0.128117	0.178106	0	0.109615	0.157697	0	0	0	0.135031	0	0.088898	0.0244825	0	0.061817	0.115785	0	0	0	0.165421	0	0	0.0259464	0.0765053	0.12131	0	0	0.0684311	0.058074	0	0	0	0	0	0	0.0525672	0.0216942	0	0.182098
SLC25A3	0.332676	0.179828	0.455872	0.466999	0.613743	0.524791	0.439065	0.535673	0.330536	0.623076	0.383332	0.284746	0	0.691707	0.449859	0.611029	0	1.04383	0.429669	0.14387	0.333967	0.466328	0	0.573795	0.44797	0.474931	0.206489	0.455244	0.517452	0	0	0.486053	0.516424	0.504088	0	0.118314	0.450814	0.283752	0.412083	0.247884	0.59948	0	0.491503	0	0.32194	0.485142	0.948047	0.233136
IKBIP	0	0	0.0220226	0	0	0.00457059	0.0357772	0.0260902	0.00920223	0	0.00900781	0	0	0	0	0	0	0	0.00444167	0	0	0	0	0.0127742	0	0	0	0	0.0107058	0	0	0.0157655	0.0395637	0.0152156	0.360177	0	0.0231111	0	0	0	0	0	0	0	0	0	0	0.0054449
APAF1	0.0998688	0	0	0	0	0	0.0403827	0.0237098	0	0	0.0144975	0	0	0	0.0725865	0	0	0	0.0303646	0	0	0	0	0.00553925	0.0468984	0	0	0	0.00378827	0	0	0.00264966	0.101986	0.020322	0	0	0.0149562	0	0	0	0	0	0	0	0.0349897	0.0223831	0	0.0200776
ANKS1B	1.10121	1.15972	1.33345	1.035	0.999476	1.35395	1.96186	1.13017	1.80717	0.71733	1.07618	0.358621	0	0.897741	1.46088	0.976718	0	1.99607	0.977137	0.929829	1.01852	0.918372	0	0.901486	1.04934	0.98843	1.33124	0.963642	1.273	0	1.28003	1.19621	1.17396	0.766492	0.834139	0.973018	1.25738	1.05379	1.3043	1.0067	0.81147	0	0.999497	0	0.946404	1.02636	1.14274	1.26735
FAM71C	0	0	0	0	0	0	0	0	0	0	0	0	0	0	0	0	0	0	0	0	0	0	0	0	0	0	0	0	0	0	0	0	0	0	0	0	0	0	0	0	0	0	0	0	0	0	0	0
UHRF1BP1L	0.268367	0.09017	0.110091	0.376288	0.0852469	0.271092	0.226008	0.216532	0.248202	0.40492	0.102059	0.0568986	0	0.0358472	0.39198	0.0953977	0	0.383552	0.135971	0.547919	0.141148	0.367516	0	0.164017	0.128649	0.295756	0.223468	0.470959	0.14681	0	0	0.201774	0.185075	0.164975	0	0	0.166266	0.0806025	0	0	0	0	0.121891	0	0.147996	0.222136	0	0.166776
ACTR6	0.0600741	0.0513295	0.0869541	0.286094	0.142531	0.243497	0.149805	0.120692	0.244665	0	0.164206	0.297018	0	0.02914	0	0	0	0.506659	0.138652	0	0.0935945	0.189235	0	0.0729479	0.159908	0.155572	0	0	0.0544394	0	0	0.11144	0.11298	0.125306	0	0	0.118488	0	0	0	0.0500377	0	0.200986	0	0.103139	0.0421095	0	0.068853
DEPDC4	0	0	0	0	0	0.00249302	0.00846164	0.0190528	0.169555	0	0	0	0	0	0	0	0	0	0.00113267	0.157446	0	0.0458583	0	0.0266271	0	0	0	0	0.0065067	0	0	0	0.0325207	0.00066056	0	0	0.00180117	0	0	0	0	0	0	0	0	0	0	0
SCYL2	0.0708628	0.209004	0.0322558	0.0583132	0.0882754	0.08626	0.14201	0.127192	0.0725351	0	0.288303	0	0	0	0.122286	0.107363	0	0.264831	0.0326331	0.130306	0.0542574	0.0873207	0	0.0577791	0.157651	0.142713	0	0.161188	0.113611	0	0	0.119855	0.169077	0.0914807	0	0	0.109479	0.0700343	0	0	0.137344	0	0	0	0.102964	0.208663	0	0.0887687
SLC17A8	0	0	0	0	0	0	0.00350641	0.00616187	0	0	0	0	0	0	0	0	0	0	0	0	0	0	0	0	0.0226476	0	0	0	0.00378827	0	0	0	0	0	0	0	0	0	0	0	0	0	0	0	0	0.0116042	0	0.00232442
NR1H4	0	0	0	0	0	0	0.00136818	0.00108811	0	0	0	0	0	0	0	0	0	0	0	0	0	0	0	0	0	0	0	0	0	0	0	0	0	0	0	0	0	0	0	0	0	0	0	0	0.0122786	0	0	0
GAS2L3	0	0	0	0	0	0	0.00972881	0	0	0	0	0	0	0.02914	0	0	0	0	0	0	0	0.00209237	0	0.0265842	0	0	0	0	0.0390546	0	0	0	0	0	0	0	0.00436358	0	0	0	0	0	0	0	0	0	0	0.00298731
ANO4	0	0	0.205493	0.104816	0.0203067	0.114165	0.12841	0.0934795	0.159519	0.137755	0.0319936	0	0	0	0.37239	0.0940995	0	0	0.0920727	0.27523	0.0338755	0.123786	0	0.0998397	0.0525682	0.205276	0.436171	0.242775	0.131907	0	0.429112	0.0798154	0.127037	0.0845835	0.336513	0	0.13773	0.185593	0	0	0.131709	0	0	0	0.0304063	0.147266	0.317258	0.0795358
SLC5A8	0	0	0	0	0	0.00235315	0.00248586	0	0.0219295	0	0	0	0	0	0	0	0	0	0	0	0	0	0	0.0107229	0	0	0	0	0.0157611	0	0	0.00145173	0	0	0	0	0.00602271	0	0	0	0	0	0	0	0	0.0145076	0	0.00665916
UTP20	0.103906	0	0.0205613	0.0295829	0	0.0525988	0.0518232	0.0329271	0.0311317	0	0	0.432122	0	0.0208368	0	0	0	0	0.0226808	0	0.0882589	0.102898	0	0	0	0	0	0	0.0153835	0	0	0	0.0165895	0.0386688	0	0	0.0418609	0.0137757	0	0.247884	0	0	0	0	0.00458718	0.0123859	0	0.0233984
ARL1	0.147081	0.0513295	0.12036	0.063321	0.117531	0.0601799	0.144296	0.150889	0.0592701	0	0.104869	0	0	0.0762163	0.0958859	0.0438616	0	0	0.218015	0	0.0453356	0.114779	0	0.138105	0.192152	0.25152	0.390851	0	0.145955	0	0	0.100054	0.0982976	0.12331	0.336513	0	0.0969589	0.0137757	0	0	0	0	0.10426	0	0.107421	0.09771	0.207974	0.104984
SPIC	0	0	0	0	0	0	0.000822586	0	0	0	0	0	0	0	0	0	0	0	0	0	0	0	0	0	0	0	0	0	0	0	0	0	0	0	0	0	0	0	0	0	0	0	0	0	0	0	0	0.00576022
MYBPC1	0	0	0.0635502	0	0.0868368	0.0165662	0.0259758	0.00867938	0.0513786	0	0	0	0	0.0340377	0	0	0	0	0.0265948	0	0	0	0	0.0101742	0	0	0	0.208732	0.0458903	0	0	0.0195696	0	0.00669821	0	0	0.0135373	0	0	0	0	0	0.171622	0	0.0663912	0.0155439	0	0.0422813
CHPT1	0.0885214	0	0.182878	0.0836302	0.0614556	0.185958	0.412946	0.176757	0.139835	0.149561	0.0984489	0	0	0.0784455	0	0.157361	0	0.69697	0.181708	0.146529	0.0287809	0.0395291	0	0.125636	0.256944	0.0840863	0.265099	0.323677	0.259643	0	0	0.194572	0.0270904	0.0518493	0	0	0.156278	0.0257361	0.549707	0	0.110804	0	0	0	0.0753161	0.109645	0	0.165265
SYCP3	0	0	0	0	0	0	0.0297358	0.00982564	0	0	0	0	0	0	0	0	0	0	0.00205305	0	0	0	0	0.00708387	0	0	0	0	0.0065067	0	0	0.00279427	0	0	0	0	0.00307011	0	0	0	0	0	0	0	0	0.021398	0	0
GNPTAB	0.0560822	0.147432	0.19322	0.0295829	0.199674	0.126179	0.21943	0.170234	0.0988511	0.360316	0.164454	0.155982	0	0.0906479	0.147085	0.115486	0	0.198056	0.110451	0.0825958	0.292262	0.0925537	0	0.182001	0.201676	0.378073	0.265099	0.262227	0.258575	0	0.29819	0.201368	0.193751	0.148032	0.708014	0.255777	0.17242	0.156634	0.549707	0	0.26044	0	0.0816697	0	0.252561	0.163771	0.317071	0.130293
DRAM1	0	0	0	0	0	0.00429489	0.00411471	0.00224755	0	0	0	0	0	0	0	0.0566801	0	0	0	0	0	0	0	0.0128221	0	0	0	0	0.00532711	0	0	0	0	0	0	0	0.0243217	0	0	0	0	0	0	0	0	0	0	0.0121752
WASHC3	0	0.0707368	0.0957757	0.295847	0.108479	0.00914107	0.106052	0.0994193	0.109732	0	0.0319936	0	0	0.00909555	0.147085	0.0536589	0	0	0.0349913	0	0.0363122	0.0820518	0	0.0562935	0.110692	0	0.206489	0	0.10751	0	0.29819	0.0485943	0.182147	0.107464	0.336513	0	0.0341595	0.0137757	0	0	0.260598	0	0	0	0.037329	0.0607571	0	0.0361667
NUP37	0	0	0	0	0	0.00429489	0.00935383	0.00323426	0.0101662	0.0917076	0.0172708	0	0	0	0	0	0	0	0	0	0	0.0357622	0	0.0177693	0	0	0	0	0.00378827	0	0	0.00119793	0	0.00166484	0	0	0.0347412	0	0	0	0	0	0.0889711	0	0.00100188	0	0	0.016509
PARPBP	0	0	0	0	0	0.00483424	0.00326153	0.0127494	0.00920223	0	0	0	0	0	0	0	0	0	0.0177743	0	0	0.00209237	0	0.0179789	0	0.103528	0	0	0.0107058	0	0	0	0	0.0273664	0	0	0.00180117	0	0	0	0	0	0	0	0.0352779	0	0	0.00627554
IGF1	0	0	0	0.085018	0	0	0.00368848	0	0	0.0815403	0	0.163683	0	0	0	0	0	0	0	0	0.0331792	0	0	0.00752541	0	0	0	0	0	0	0	0.0240486	0	0.0271645	0	0	0	0	0	0	0	0	0.0859132	0	0.0393316	0.0233982	0	0.0111459
PAH	0	0	0	0	0.0178902	0	0.00926454	0.0232053	0	0	0	0	0	0	0	0	0	0	0.0119251	0	0	0.0302442	0	0	0	0	0	0	0	0	0	0	0	0	0	0	0.015369	0	0	0	0	0	0	0	0.0301879	0	0	0.0055147
ASCL1	0	0	0.0544461	0.114265	0.106472	0	0.0138268	0.0139895	0.0195674	0	0	0	0	0	0	0	0	0	0.0097424	0.146529	0.0468896	0	0	0.0172869	0	0	0	0	0	0	0	0	0.0130294	0.0121394	0	0.118314	0.0342356	0	0	0	0	0	0.0723446	0	0	0.0161346	0	0.0351492
C12orf42	0	0	0.0422929	0	0	0	0.00899581	0.00145558	0.0219295	0	0.00900781	0	0	0	0	0	0	0	0.00205305	0	0	0.0722643	0	0.0335644	0	0	0	0	0.0148805	0	0	0	0.0130294	0.00995585	0	0	0.0179461	0	0	0	0.137344	0	0	0	0	0	0	0
STAB2	0	0	0	0	0	0	0.0102684	0.000762957	0	0	0.0144975	0	0	0	0	0	0	0	0	0	0	0.00209237	0	0	0	0	0	0	0.0147692	0	0	0	0	0	0	0	0.00118309	0	0	0	0	0	0	0	0	0	0	0.00316359
NT5DC3	0.0885214	0.0714715	0.190151	0.0858147	0.195547	0.100857	0.142021	0.143071	0.0375129	0.137755	0.0593218	0	0	0.108201	0.122286	0	0	0.648383	0.204164	0.130465	0.0287809	0.164764	0	0.140459	0.154562	0.0494006	0	0	0.261107	0	0	0.168894	0.148853	0.181714	0.360177	0.414056	0.162562	0.131437	0	0.287665	0.354511	0	0.185259	0	0.0706028	0.205194	0.423002	0.152868
HSP90B1	0.16641	0.141499	0.259551	0.168347	0.0951716	0.274332	0.416296	0.380692	0.341412	0.550049	0.279194	0.325064	0	0.237876	0.234283	0.146513	0	0	0.286907	0.206433	0.29714	0.0642674	0	0.267795	0.356835	0.310929	0	0	0.328454	0	0	0.442412	0.416489	0.362465	0.394235	0.57557	0.415687	0.0257361	0.377263	0.287665	0.227321	0	0.215578	0	0.171311	0.26104	0	0.231565
C12orf73	0.159955	0	0.136394	0.0267318	0.0391683	0.0403778	0.113734	0.0597086	0	0	0.1079	0	0	0.0311125	0	0.0536589	0	0	0.0445216	0	0	0.0242269	0	0.0528553	0.044419	0.181787	0	0.161188	0.0323872	0	0	0.0734481	0.0571861	0.025088	0	0	0.035338	0	0	0	0	0	0.0456916	0	0.0548471	0.0678281	0	0.0195158
TDG	0	0.0554779	0.0205613	0.0510041	0.0203067	0.0325724	0.0846041	0.0477332	0.0287696	0	0.0144975	0	0	0	0	0	0	0	0.0335118	0.130146	0.0187429	0.00600861	0	0.0409552	0.0267306	0	0	0.287508	0.0937893	0	0	0.0220658	0.0270904	0.0150514	0	0	0.0657609	0.0442982	0	0	0	0	0	0	0.0121041	0.0420196	0	0.049335
GLT8D2	0.0600741	0.094847	0	0	0.0323261	0.00393314	0.0334166	0.0217253	0.0373406	0	0.00900781	0	0	0.00909555	0	0	0	0	0.0277484	0	0	0.0779737	0	0.0385192	0.0351805	0	0	0	0.00991903	0	0	0.00145173	0.0304138	0	0	0	0.00937397	0	0	0	0	0	0.0359781	0	0.0249037	0.0010177	0	0
HCFC2	0.0756452	0.0639149	0.119187	0.0903342	0.111407	0.0441178	0.083228	0.0315875	0.0506991	0	0.143541	0	0	0	0	0	0	0	0.0732022	0	0.0539904	0.00409265	0	0.0266102	0.0842218	0.0613883	0	0.234997	0.0201489	0	0	0.0293262	0.136803	0.0121509	0	0	0.0632326	0.159568	0	0	0.104612	0	0	0	0.103994	0.0712178	0	0.0588256
NFYB	0.0981598	0	0.0664121	0	0.0391683	0.105803	0.100852	0.0836145	0.0193684	0.0757679	0.0235054	0	0	0.0509601	0	0.0489922	0	0	0.0591227	0	0	0.00600861	0	0.0314171	0.0426589	0	0	0	0.0900949	0	0	0.0784596	0	0.100817	0	0	0.0764416	0.0137757	0	0	0	0	0	0	0.11532	0.0348647	0.413729	0.0222278
TXNRD1	0.353448	0.115445	0.311645	0.221821	0.273238	0.182141	0.680912	0.387952	0.165901	0.328227	0.0444278	0.154708	0	0.488897	0.379997	0.473128	0	0.272341	0.312902	0	0.199346	0.236746	0	0.297033	0.169746	0.296706	0.39454	0.412937	0.264869	0	0.800288	0.39832	0.313785	0.290388	0.335657	0	0.388976	0.457143	0.266036	1.08777	0.822595	0	0.208871	0	0.201661	0.271169	0	0.325899
CHST11	0.0756452	0	0.0261043	0	0	0.0765256	0.0698596	0.0166926	0.00920223	0.0815403	0	0	0	0.0309396	0	0.0536589	0	0	0.0097468	0	0	0.0927045	0	0.0658601	0.048301	0	0.206489	0	0.035783	0	0	0.0397471	0	0.029229	0	0	0.0394683	0.0363043	0.266036	0	0	0	0.135644	0	0.00275323	0.0467519	0.393821	0.0391288
SLC41A2	0.0756452	0.228072	0	0.085157	0.0318728	0.0599452	0.194295	0.053072	0.0667325	0	0.0474002	0	0	0.0506663	0	0	0	0	0.0266521	0	0.0300657	0.170859	0	0.0607725	0.0882693	0	0.265099	0	0.161929	0	0	0.129543	0.0927641	0.0450999	0.317446	0.195482	0.0628191	0	0	0.247884	0.137344	0	0	0	0.0368476	0.0864125	0	0.0622104
C12orf45	0.0554786	0	0.112104	0.0412694	0.0939656	0.0435018	0.0892881	0.0687716	0.0101662	0	0.0172708	0	0	0.162045	0	0.190269	0	0	0.0114729	0	0.0140436	0.0352172	0	0.0438462	0.0846127	0	0	0.103159	0.0617131	0	0	0.00264966	0.0427193	0.0582752	0.335657	0.227245	0.0401609	0	0	0	0	0	0.131605	0	0.0152887	0.0214469	0.291972	0.040628
ALDH1L2	0	0	0	0.0333857	0	0.0178629	0.12828	0.0274326	0.0311317	0	0.0758612	0.127946	0	0.0157959	0	0	0	0	0.0126984	0	0	0.00961403	0	0.0475399	0.015777	0.106058	0	0	0.0682522	0	0	0.0129506	0.0168664	0.00113416	0	0	0.0169295	0.0137757	0	0	0	0	0	0	0.00845434	0.010753	0	0.0186991
WASHC4	0.248724	0	0.077751	0	0.0451198	0.0865978	0.141591	0.111063	0.0193684	0.0757679	0.0444278	0	0	0.0623098	0	0	0	0	0.0515948	0	0.111338	0.0752304	0	0.0362171	0.0354201	0	0	0.521326	0.0902358	0	0	0.0580787	0.103872	0.066228	0	0	0.101094	0.0257361	0	0	0	0	0.0859132	0	0.0316548	0.0401947	0	0.0435034
APPL2	0	0	0	0.12191	0	0.0632269	0.161111	0.061105	0.174316	0.0958882	0.125839	0	0	0	0	0	0	0.347234	0.0339766	0	0.108656	0.0379773	0	0.0147495	0.0618131	0.0813244	0	0	0.0431682	0	0	0.0303028	0.0270904	0.0534703	0	0	0.095587	0	0	0	0.225868	0	0.0456916	0	0.0427295	0.0312932	0.82579	0.0398422
C12orf75	0	0	0	0	0	0	0.0955314	0.0192723	0	0	0	0	0	0	0	0	0	0	0.0163774	0	0.0323318	0	0	0.0123395	0.0179793	0	0	0	0	0	0	0.00232053	0	0.0343119	0	0	0.0155024	0	0	0	0	0	0	0	0.00196345	0	0	0.0683995
NUAK1	0.744907	0.846762	0.750444	0.654963	0.941679	0.939868	0.720114	0.658483	0.408804	0.343195	0.71903	0.49522	0	0.269939	0.819804	0.757924	0	1.18	0.554681	0.330569	0.690443	0.58201	0	0.46619	0.862023	0.751082	1.20402	0.622372	0.823662	0	0.29819	0.698449	0.65133	0.552091	0.878219	0.497765	0.459594	0.551758	0.643299	0.287665	0.438538	0	0.537361	0	0.860331	0.572667	0.413729	0.712553
CKAP4	0.0600741	0	0.0183389	0.0496486	0.0634623	0.043692	0.0764368	0.108791	0.0397027	0.108231	0	0	0	0	0.307201	0.0521965	0	0.612065	0.0577946	0	0.081498	0.100784	0	0.0943368	0.0419457	0	0	0	0.0956731	0	0	0.0766482	0.03904	0.0585773	0	0.195482	0.0378783	0.0542458	0	0	0.231536	0	0.0456916	0	0.0444977	0.0897808	0	0.118379
TCP11L2	0	0	0.0216221	0	0	0.00452489	0.0150005	0.00603759	0	0	0	0	0	0	0	0	0	0	0.00768935	0.146529	0.0197102	0.00784706	0	0.0243729	0	0	0	0	0.0668529	0	0	0.0186697	0.0395637	0.00926415	0	0	0.0274943	0	0	0	0	0	0	0	0	0	0	0.0203071
POLR3B	0	0.256031	0.029176	0	0.0203067	0.0232974	0.0729417	0.029737	0.0195674	0	0	0	0	0	0	0.0523607	0	0	0.0370481	0	0.0718045	0.00600861	0	0.0451845	0.0224336	0	0	0.162435	0.0192531	0	0	0.0226006	0	0.0366018	0	0	0.0374232	0	0	0	0	0	0.0359781	0	0.0426011	0.0383436	0	0.0139664
RFX4	0	0	0.0282409	0.0536522	0	0.0470099	0.035747	0.0156839	0	0	0	0	0	0.00909555	0	0	0	0	0.00205305	0	0.0151536	0.00784706	0	0.0226338	0	0	0	0	0.0155705	0	0	0.00232053	0.0377496	0.0388106	0	0	0.0337683	0	0.266036	0	0	0	0.270307	0	0.0250073	0.022614	0	0.0174129
RIC8B	0	0	0.0919158	0	0.0502162	0.0937517	0.204643	0.0901722	0.0359602	0.187596	0.0249029	0	0	0.0518851	0	0.0671798	0	0	0.0868682	0	0.0478556	0.0518282	0	0.0762135	0.0407966	0	0	0	0.170392	0	0	0.116663	0.116138	0.0744789	0	0	0.0675698	0.103097	0	0	0.126925	0	0.0359781	0	0.190316	0.0603631	0.207974	0.0627544
TMEM263	0	0	0.0118056	0.0747354	0.049763	0.0458003	0.0938423	0.0748937	0.0498689	0	0.0779656	0	0	0	0	0	0	0	0.0327814	0	0.030182	0.00600861	0	0.0296609	0.0786743	0	0	0	0.0664554	0	0	0.08823	0.0218539	0.0413632	0	0	0.0231796	0.0137757	0	0	0.0500377	0	0.174271	0	0.0292292	0.11787	0	0.0824548
MTERF2	0	0.0485822	0	0	0	0.00701791	0.0798708	0.0358149	0	0	0.0317684	0.0990833	0	0.0291099	0	0	0	0	0.0305246	0	0	0.0771528	0	0.0294041	0.0530213	0	0	0	0.0546121	0	0	0.0247007	0.0470024	0.00242211	0	0	0.0317367	0.0442982	0	0	0	0	0	0	0.00282887	0.0735007	0	0.0320289
CRY1	0	0	0.0275701	0	0.0291296	0.0359291	0.0881193	0.0406374	0.35708	0	0.0235054	0	0	0	0.147085	0	0	0	0.0115894	0	0.0550551	0.00600861	0	0.00986449	0.0514925	0	0	0	0	0	0	0.0429133	0	0.0378457	0	0	0.00977859	0	0	0	0	0	0	0	0.00175136	0.0176673	0	0.0195925
BTBD11	0	0	0.029153	0	0	0.0826988	0.0404967	0.0589344	0.00920223	0.0757679	0.0926251	0	0	0	0	0	0	0	0	0	0	0.106613	0	0.0158276	0	0	0	0	0.0170859	0	0	0.0622246	0.0835801	0.000579936	0	0	0.0148689	0.131156	0.513292	0	0	0	0	0	0.00168565	0.00447467	0	0.10011
PWP1	0.155443	0	0.0556347	0.0629687	0	0.062749	0.105738	0.0416401	0	0	0.0172708	0	0	0.0340377	0	0.0523607	0	0	0.0439191	0	0.0787122	0.0366554	0	0.0598684	0.0220181	0	0	0.162435	0.0416003	0	0	0.0476019	0.0165895	0.0721642	0	0.255607	0.0900859	0.0257361	0	0	0.0500377	0	0	0	0.0408994	0.0831125	0	0.0271975
PRDM4	0	0.219535	0.0422929	0	0.0178902	0.00484618	0.106168	0.0542054	0.0672909	0	0.00900781	0.178106	0	0	0	0	0	0	0.0162657	0.136171	0.0282007	0.0296107	0	0.0425736	0.0825776	0.103528	0	0.162435	0.0502622	0	0.371175	0.0374667	0.0665993	0.0524508	0	0.291116	0.0789679	0.0257361	0.266036	0	0.110804	0	0	0	0.0892732	0.03526	0	0.0714816
ASCL4	0	0	0	0	0	0	0	0	0	0	0	0	0	0	0	0	0	0	0	0	0	0	0	0	0	0	0	0	0	0	0	0	0	0	0	0	0	0	0	0	0	0	0	0	0	0	0	0
WSCD2	0.110669	0.183188	0.0235844	0.208168	0.107234	0.0697193	0.154055	0.115443	0.0283107	0.141254	0.0554039	0.155982	0	0.0725736	0	0	0	0	0.0426502	0	0.0469475	0.0737099	0	0.0614342	0	0.0813244	0	0	0.138833	0	0	0.133147	0.101224	0.0568882	0.360177	0	0.139492	0.0739536	0	0	0.131709	0	0	0	0.0645008	0.0255401	0	0.0488722
CMKLR1	0	0	0	0	0	0	0.00179178	0	0	0	0	0	0	0	0	0	0	0	0	0	0	0	0	0	0	0	0	0	0	0	0	0	0	0	0	0	0	0	0	0	0	0	0	0	0.00100188	0.0171016	0	0
FICD	0	0	0.12522	0.0412694	0.0391683	0	0.0180383	0.0328878	0	0	0	0	0	0	0	0	0	0	0.00960768	0	0	0.00209237	0	0.0218892	0.0606382	0	0.223468	0.155941	0.00526516	0	0.429112	0.0235048	0.0472822	0.0484863	0	0	0.0251626	0.118315	0	0	0	0	0.128579	0	0.00100188	0.0176673	0.207974	0.0164152
SART3	0	0.178279	0.110722	0	0.0560447	0.0285016	0.109549	0.0791123	0.104361	0.0815403	0	0	0	0.0482936	0	0.0572773	0	0	0.041923	0	0.0938036	0.0409255	0	0.0599797	0.0292983	0.106171	0	0	0.0909558	0	0	0.0396509	0	0.0627649	0	0	0.0964696	0	0	0	0	0	0	0	0.0444493	0.0363437	0.317258	0.0736506
ISCU	0.0464599	0	0.49488	0.25347	0.137644	0.288589	0.657028	0.457016	0.569981	0.157308	0.564836	0.249364	0	0.319818	0.360099	0.277454	0	0.272341	0.448097	0.260612	0.271569	0.454748	0	0.521632	0.254727	0.279524	0.377561	0.155941	0.355822	0	0.669365	0.286802	0.305307	0.39429	0.902738	0.511578	0.431458	0.533742	0.413741	0.7108	0.419258	0	0.379754	0	0.263543	0.340162	0.413729	0.401981
TMEM119	0	0	0	0	0.0353797	0	0	0	0	0	0	0	0	0	0	0	0	0	0	0	0	0	0	0	0	0	0	0	0	0	0	0	0	0	0	0	0	0	0	0	0	0	0	0	0	0	0	0
SELPLG	0	0	0	0	0	0	0.00242825	0.000659943	0	0	0	0	0	0	0	0	0	0	0	0	0	0	0	0	0	0	0	0	0	0	0	0	0.0470024	0	0	0	0	0	0	0	0	0	0	0	0	0	0	0.0195735
CORO1C	0	0	0.0815965	0	0	0.062334	0.090662	0.0947281	0.0219295	0.321217	0.155274	0	0	0.0543348	0	0	0	0	0.0777262	0	0.0667313	0.045211	0	0.0305344	0	0	0	0.167736	0.0209042	0	0	0.038722	0.079131	0.0227803	0	0	0.0936655	0.0137757	0	0.287665	0.123313	0	0.0723446	0	0.0396923	0.0468463	0	0.0537349
SSH1	0.0464599	0.0672341	0.0307357	0.0482516	0.0357381	0.0628764	0.158413	0.0757307	0.0453614	0	0.0444278	0	0	0.0627966	0	0	0	0	0.0138136	0	0.0338965	0.0827351	0	0.037872	0.0772559	0.123952	0	0.184349	0.134788	0	0	0.0353024	0.12482	0.108799	0	0.442418	0.0923347	0.169149	0.413741	0	0	0	0.0359781	0	0.0725531	0.0962676	0	0.203431
DAO	0	0	0	0	0	0	0.0120893	0.00108811	0.0219295	0	0	0	0	0.00909555	0	0	0	0	0	0	0	0	0	0	0	0	0	0	0.00378827	0	0	0.00279427	0.0269888	0	0	0	0.00212197	0	0	0	0	0	0	0	0	0	0	0.00398956
SVOP	0.175835	0.0639149	0.155771	0.0851051	0.221608	0.25016	0.195885	0.251616	0.595255	0	0.227561	0.156799	0	0.175962	0.3561	0.255721	0	0.470397	0.17937	0	0.220159	0.206856	0	0.182113	0.268698	0.104758	0.339548	0.242775	0.072419	0	0	0.155718	0.210968	0.141838	0.336513	0.291116	0.116935	0.200672	0.413741	0	0.380992	0	0.108323	0	0.195952	0.206905	1.06508	0.0956278
USP30	0	0.160661	0.034452	0	0.0389813	0.0211009	0.0786094	0.0503075	0.0497822	0.137755	0	0	0	0.0360892	0.122286	0	0	0	0.0211276	0.123837	0.024795	0.0303066	0	0.0248147	0.0729425	0.0813244	0	0	0.0180257	0	0	0.018086	0.0890317	0.0285629	0	0	0.0448574	0.0137757	0	0	0	0	0	0	0.0423424	0.0171567	0	0.027432
ALKBH2	0	0	0	0	0	0.0365209	0.0261166	0.0115541	0	0	0	0	0	0	0	0	0	0	0.0162215	0	0	0	0	0.00829923	0.0395735	0	0	0	0.00544166	0	0	0.00119793	0	0.0259163	0	0.255607	0.000791182	0.0137757	0	0	0	0	0	0	0.00500922	0.0217603	0	0.00998613
UNG	0	0	0	0	0	0.00642617	0.0527684	0.0223546	0	0	0	0	0	0.0358472	0	0	0	0	0	0	0	0.0357622	0	0.012383	0.0427992	0	0	0	0	0	0	0.0962537	0	0.0501013	0	0	0.0278903	0	0	0	0	0	0	0	0.021342	0.0254146	0	0.0196953
ACACB	0	0	0	0	0	0	0.031472	0.011899	0.084993	0	0	0	0	0	0	0	0	0	0.00177046	0	0.0240801	0	0	0.0148881	0	0	0	0	0.00565152	0	0.371175	0.0195094	0	0.0113776	0	0	0.0354972	0	0	0	0	0	0	0	0	0	0.205756	0
FOXN4	0	0	0	0	0	0	0.00195484	0	0	0	0	0	0	0	0	0	0	0	0	0	0	0	0	0	0	0	0	0	0	0	0	0	0	0	0	0	0	0	0	0	0	0	0	0	0	0	0	0
MYO1H	0	0	0	0	0	0	0.00301115	0.0114963	0	0	0	0	0	0	0	0	0	0	0	0	0	0	0	0	0	0	0	0	0	0	0	0	0	0	0	0	0	0.0137757	0	0	0	0	0	0	0	0	0	0
KCTD10	0.0554786	0	0	0	0.0736741	0.0215837	0.0419192	0.0831872	0.0219295	0	0.00900781	0	0	0.0782955	0	0.0656699	0	0	0.0499893	0	0.0273938	0.0583748	0	0.0237716	0	0	0	0	0.0661847	0	0	0.0928359	0.0470024	0.0765313	0	0	0.0678256	0	0	0	0	0	0	0	0.0434944	0.0435654	0	0.0247632
UBE3B	0.0732928	0.0513295	0.163058	0.174799	0.0178902	0.0306158	0.077745	0.0719245	0.0460839	0	0.0699015	0	0	0.02914	0	0	0	0	0.0475867	0	0.0479541	0.0317047	0	0.0498239	0.133602	0	0	0	0.0124548	0	0.371175	0.0304273	0.112499	0.0767346	0	0	0.115849	0.132091	0	0	0	0	0.124949	0	0.0393421	0.0371762	0	0.0765409
MMAB	0	0	0.03487	0	0.0457354	0.0423826	0.0633989	0.039978	0.175868	0	0.00900781	0	0	0.0308972	0.0801931	0.0659469	0	0	0.0172424	0	0	0.068216	0	0.0325556	0.0783085	0	0	0	0.0147072	0	0	0.0853506	0.0379276	0.0212287	0	0.227245	0.0240014	0.0542458	0	0.462916	0	0	0.0359781	0	0.0295312	0.0301884	0	0.0417838
MVK	0	0	0	0	0.0212779	0.00865527	0.018962	0.027613	0.156129	0.157308	0.0931321	0	0	0	0	0	0	0	0.0218145	0	0	0.0624764	0	0.021771	0	0	0	0	0.00991903	0	0	0	0	0.0101873	0	0	0.00396054	0	0	0	0	0	0.0859132	0	0.0208789	0.0195938	0	0.0162818
FAM222A	0.095369	0.0672341	0.0118056	0	0.0248131	0.00939424	0.0194776	0.0384045	0	0	0	0	0	0	0	0	0	0	0.00904503	0	0.0151536	0	0	0	0.0285315	0	0	0	0.00526516	0	0	0.00145173	0	0.0106048	0	0	0	0	0	0	0	0	0	0	0.0348068	0.0010177	0	0.00627878
TRPV4	0	0	0	0	0	0	0.002374	0	0	0	0	0.0990833	0	0	0	0	0	0	0.0142116	0	0	0	0	0	0	0	0	0	0	0	0	0	0	0	0	0	0	0	0	0	0	0	0	0	0	0	0	0
GLTP	0	0.120054	0.0554658	0.0333857	0.0178902	0.00701791	0.0317779	0.0196143	0	0	0.00900781	0	0	0	0	0.0566801	0	0	0.0162918	0	0	0.00409265	0	0.0408919	0.0395735	0.0840863	0	0	0.0267178	0	0	0.0247697	0.0857312	0.0144596	0	0	0.0375715	0	0	0.247884	0	0	0	0	0	0.0132223	0	0.0938262
TCHP	0	0	0	0.122079	0.051604	0.013666	0.101108	0.0732852	0.166453	0.0917076	0.0383924	0	0	0.0661191	0.182901	0	0	0	0.00936533	0	0	0.0203671	0	0.0281588	0.0123833	0	0	0	0.112118	0	0	0.0818004	0.131045	0.0486123	0	0	0.0387489	0.0680215	0	0	0	0	0.0359781	0	0.0844946	0.0923677	0	0.0211031
GIT2	0.0708628	0.13239	0.0338848	0.0915824	0.049763	0.167136	0.138501	0.116714	0.105577	0.162002	0.0172708	0.22703	0	0.00909555	0.122286	0.0811359	0	0	0.0687011	0	0.0201149	0.0900019	0	0.0551704	0.0139904	0.0840863	0	0	0.138213	0	0	0.0727563	0.161454	0.0656308	0	0	0.139003	0.132091	0	0	0	0	0.154184	0	0.167111	0.141074	0	0.114884
ANKRD13A	0	0.0659617	0.0307357	0	0.119052	0.00249302	0.0382026	0.0548916	0.0101662	0	0.0235054	0.156799	0	0	0	0	0	0	0.0362733	0	0	0.00784706	0	0.0166178	0	0	0	0.103159	0.0240987	0	0	0.0332037	0.0395637	0.0276128	0	0	0.0541016	0.0137757	0	0	0	0	0.0723446	0	0.0352356	0.0124149	0	0.0187145
C12orf76	0.306307	0.0714715	0.180068	0.134667	0.189306	0.188436	0.330558	0.211347	0.0177732	0.0815403	0.299618	0.0990833	0	0.313139	0.12865	0.212703	0	0.383552	0.0948033	0.260771	0.184762	0.171481	0	0.224252	0.161856	0.173352	0.171072	0.184349	0.359868	0	0	0.273126	0.0834539	0.181045	0	0.195482	0.138279	0.310442	0.377263	0	0	0	0.0359781	0	0.14163	0.256462	0	0.279253
IFT81	0	0	0	0	0.0751495	0.0286231	0.0627931	0.0572611	0.0453614	0.0815403	0.0448243	0	0	0.0121066	0	0.0489922	0	0	0.0543995	0	0.045061	0.0343369	0	0.0232757	0.0373673	0.0840863	0	0	0.0359147	0	0	0.00232053	0.0337475	0.0132419	0	0	0.0269927	0	0	0	0	0	0.0889711	0	0.0467214	0.0563423	0	0.0492788
ATP2A2	0.781313	0.413393	0.907177	0.643899	1.01597	1.13992	0.66447	0.753134	0.76218	0.4699	0.871905	1.17734	0	0.532891	0.832173	0.599563	0	0.198056	0.80692	1.02708	0.672361	0.884276	0	0.837522	0.906706	0.524971	1.46878	0.472294	0.593551	0	0.371175	0.664323	0.476841	0.805779	1.69224	1.25473	0.597688	0.61998	0.266036	0.676131	1.11239	0	0.575987	0	0.811132	0.8171	0.730988	0.696932
ANAPC7	0.129191	0.123502	0.123805	0.0522116	0.133898	0.0261836	0.100134	0.130594	0.0177732	0.129214	0.0235054	0.0999008	0	0.0351747	0	0.205675	0	0	0.0530478	0	0.0341068	0.0584811	0	0.066599	0.0877643	0	0.271695	0.2591	0.0545947	0	0	0.0576552	0.0572587	0.048557	0	0	0.0207919	0.111351	0	0	0.126586	0	0	0	0.0846249	0.0864037	0.207974	0.0503108
ARPC3	0.102542	0.0838079	0.0982109	0.177922	0.135576	0.0957259	0.346646	0.182141	0.342079	0.129214	0.0759262	0	0	0.265088	0.12865	0.0945431	0	0.272341	0.225574	0.130306	0.0518736	0.2342	0	0.156211	0.154438	0	0	0.259676	0.202802	0	0	0.206476	0.200724	0.19394	0.317446	0.186811	0.143722	0.176041	0	0	0.299016	0	0.174271	0	0.114193	0.203372	0.205756	0.137828
GPN3	0.0732928	0	0	0	0.0532699	0	0.0535068	0.0384157	0.0279394	0	0.0718021	0	0	0.0275035	0	0.0514979	0	0	0.0290155	0	0	0.0654867	0	0.064211	0	0.0977006	0	0	0.050775	0	0	0.0570947	0.106012	0.0174927	0	0	0.0226329	0.0542458	0	0	0	0	0	0	0.0225348	0	0	0.0225496
FAM216A	0	0.109605	0.065967	0.131078	0.175642	0.11845	0.0957094	0.0907924	0.0855751	0.0958882	0.0718021	0	0	0.087084	0	0	0	0	0.0297999	0	0.0507812	0.0696032	0	0.0368596	0.0223883	0	0	0.182153	0.106744	0	0.371175	0.00796286	0.14766	0.0954194	0	0.118314	0.140243	0.0137757	0.266036	0	0	0	0.128579	0	0.0596277	0.0341653	0	0.0578399
VPS29	0	0.114544	0.122163	0.198854	0.311027	0.166786	0.297516	0.177618	0.240698	0	0.2691	0.127946	0	0.0557072	0.15278	0.230692	0	0	0.14287	0	0.184794	0.134338	0	0.133446	0.142017	0	0.474126	0.182153	0.0907239	0	0.429112	0.14862	0.121375	0.166191	0	0.39307	0.171206	0.0996897	0	0.247884	0.105795	0	0.287799	0	0.117173	0.105115	0	0.0831108
RAD9B	0	0	0	0	0	0	0.00473492	0	0	0	0	0	0	0.0208368	0	0	0	0	0	0	0	0	0	0	0	0	0	0	0	0	0	0	0	0.000579936	0	0	0.00214714	0	0	0	0	0	0	0	0.00100188	0	0	0.0132383
PPTC7	0.304286	0.169578	0.107402	0.0817945	0	0.141437	0.105488	0.100078	0.00920223	0	0.0556632	0	0	0.0443168	0.311201	0.0536589	0	0	0.0486015	0	0.111541	0.0619853	0	0.0628431	0.122376	0.10123	0.436171	0.182153	0.101636	0	0	0.0575929	0.0407205	0.109604	0.206048	0	0.0902849	0.0761689	0	0	0	0	0.0359781	0	0.0746024	0.0470152	0	0.101974
TCTN1	0	0	0.0216221	0	0	0.0180722	0.0652794	0.0163375	0.0497822	0	0.0699015	0	0	0.0388535	0	0	0	0	0.0150366	0.0825958	0	0.0495985	0	0.0259907	0	0.145475	0.265099	0	0.0142374	0	0	0.0807113	0	0.00809136	0.335657	0.172802	0.0116012	0.0137757	0	0	0	0	0	0	0.00987345	0.0010177	0	0.020159
HVCN1	0	0	0.0130227	0	0	0.00452489	0.00855637	0.00546107	0	0	0.00900781	0	0	0	0	0	0	0	0	0	0	0.00209237	0	0.00625913	0	0	0	0	0	0	0	0.0305829	0	0.00128796	0	0	0.00161954	0	0	0	0	0	0	0	0	0	0	0
PPP1CC	0.0464599	0.122801	0.132329	0.117048	0.13407	0.129258	0.197814	0.0722618	0.190582	0	0.027157	0.127946	0	0.139605	0	0.15204	0	0	0.129588	0.123837	0.0337538	0.0980159	0	0.0650916	0.141418	0.0813244	0	0	0.269562	0	0	0.0770294	0.0880026	0.144969	0	0.137463	0.122364	0	0.825823	0	0	0	0.0359781	0	0.157945	0.0575588	0	0.156821
CCDC63	0	0	0	0	0	0	0.000658585	0.000855847	0	0	0	0	0	0	0	0	0	0	0	0	0	0	0	0	0	0	0	0	0	0	0	0	0	0	0	0	0	0	0	0	0	0	0	0	0	0	0	0
MYL2	0	0	0	0	0	0	0.000117048	0	0	0	0	0	0	0	0	0	0	0	0	0	0	0	0	0	0	0	0	0	0.00532711	0	0	0	0	0	0	0	0	0	0	0	0	0	0	0	0	0	0	0
CUX2	0.065117	0	0.0422149	0	0.114009	0.268964	0.150345	0.072258	0.169971	0.0917076	0	0	0	0.203385	0	0.0514979	0	0	0.0976115	0.130465	0.0573952	0.0535868	0	0.0822747	0.0757077	0	0	0	0.211007	0	0	0.119626	0.16041	0.166634	0	0.227245	0.226294	0	0	0	0.231877	0	0	0	0.0374842	0.0838986	0.637168	0.104949
PHETA1	0	0	0	0	0	0.00750113	0.0105389	0.00868125	0	0	0	0	0	0	0	0	0	0	0	0	0.024795	0.0488503	0	0.00336168	0	0	0	0	0	0	0	0.0166898	0	0.0447354	0	0	0.00212677	0	0	0	0	0	0.0359781	0	0.0197576	0.0010177	0	0.00299408
SH2B3	0	0	0	0	0.0318728	0.00235315	0.0413606	0.0164941	0.179181	0	0.109547	0	0	0	0	0.0668905	0	0	0	0	0	0.0292086	0	0.0175528	0.0265996	0.0813244	0	0	0.0398328	0	0	0.0426021	0	0.026282	0	0	0.0112776	0	0	0	0	0	0	0	0.0417578	0.0181193	0	0.0329064
ATXN2	0.303161	0	0.224457	0.0267318	0.162644	0.232029	0.37713	0.173944	0.71628	0.213523	0.191998	0	0	0.193013	0	0.265837	0	0.308603	0.0785863	0.13906	0.38012	0.207413	0	0.232164	0.257262	0.233162	0	0	0.226322	0	0.371175	0.144234	0.069853	0.185306	0.566225	0.332946	0.220143	0.150225	0	0.247884	0	0	0.30491	0	0.0998131	0.265972	0.207974	0.167988
BRAP	0.095369	0	0	0.0314528	0.125341	0.0393153	0.102144	0.0578484	0.0375129	0	0.166116	0.0568986	0	0	0	0.0438616	0	0	0.0630903	0	0	0.00961403	0	0.0126362	0.0217311	0	0.265099	0	0.0410062	0	0	0.00279427	0.0690903	0.0264904	0	0	0.0178522	0	0	0.535549	0	0	0	0	0.0927164	0.020983	0	0.0579428
ACAD10	0	0	0	0	0	0	0.0244576	0.0177746	0.0506991	0	0	0	0	0	0	0	0	0	0	0	0	0	0	0	0.0401594	0	0	0	0.0320561	0	0	0.0213431	0	0.00506162	0	0	0.00412129	0	0	0	0	0	0	0	0.00516817	0.0010177	0	0.00338859
AC002996.1	0	0	0	0	0	0	0.00517532	0.000551991	0	0	0	0	0	0	0	0	0	0	0	0	0	0	0	0	0	0	0	0	0	0	0	0	0	0	0	0	0	0	0	0	0	0	0	0	0	0	0	0.00607872
ALDH2	0.158507	0.12103	0.054855	0	0.118777	0.0149687	0.189603	0.109868	0.220254	0.0815403	0.224331	0	0	0.190337	0.218172	0	0	0.272341	0.0925136	0	0.114222	0.0678911	0	0.0551169	0.0992085	0	0	0	0.0584786	0	0	0.0496414	0.235206	0.134912	0	0.172802	0.0535878	0.118315	0	0	0.0500377	0	0.29922	0	0.0978448	0.069232	0	0.0746525
MAPKAPK5	0.148595	0.113279	0.0446797	0.0314528	0.0785647	0.0132923	0.0921707	0.0444283	0.0838549	0.0815403	0.0474002	0.0999008	0	0.0361871	0.0725865	0	0	0	0.0528324	0.136171	0.0338755	0.050299	0	0.0136333	0.0388712	0	0	0	0.0306537	0	0	0.0236419	0.102342	0.0162813	0	0	0.0419762	0.0508344	0	0	0	0	0	0	0.0216598	0.0523133	0	0.0386105
TMEM116	0	0	0.03487	0.0314528	0	0	0.06377	0.0352319	0.0101662	0	0.0524961	0	0	0.0121066	0	0.0775874	0	0	0.0159227	0	0.0301431	0.00409265	0	0.0251943	0.0391179	0	0	0	0.0508816	0	0	0.0240036	0	0.0267968	0	0	0.0100355	0	0	0	0	0	0	0	0.00100188	0.0155796	0.207974	0.0456264
ERP29	0	0.0755833	0.0552573	0.127019	0.0178902	0.0897137	0.201144	0.0956398	0.187849	0.440778	0.090824	0	0	0.191949	0.257582	0.0438616	0	0.198056	0.17357	0.27523	0.117591	0.0839459	0	0.233457	0.0826213	0.0494006	0.206489	0	0.132275	0	0	0.184388	0.104368	0.134729	0	0.227245	0.129752	0.0508344	0	0	0	0	0.0723446	0	0.0585807	0.161235	0	0.123501
NAA25	0.199541	0	0.112189	0	0.0457354	0.0531822	0.153466	0.055124	0.278448	0.197402	0.0945627	0	0	0.187636	0.194872	0.150131	0	0	0.0768912	0	0.0550225	0.00784706	0	0.0802738	0.163027	0.308892	0	0.161188	0.151784	0	0	0.0350821	0.111112	0.048641	0	0	0.0572406	0.385383	0	0.247884	0.110804	0	0.115073	0	0.0266364	0.0308862	0	0.0810901
TRAFD1	0	0	0	0	0.0304502	0.0424575	0.0243028	0.0133947	0.0101662	0	0	0	0	0	0	0	0	0	0.00873435	0	0	0	0	0	0	0	0	0	0.0188865	0	0	0.0725993	0	0.0218419	0	0	0.0197251	0.0856147	0	0	0	0	0	0	0.0568628	0.0135288	0	0.0172566
HECTD4	0.281699	0.184825	0.26044	0.262881	0.192991	0.314936	0.5644	0.286366	0.424088	0.354543	0.480443	0.0568986	0	0.228966	0.176079	0.170303	0	0.264831	0.191424	0.543382	0.226099	0.398884	0	0.269807	0.300337	0.0977006	0.589706	0.167736	0.311363	0	0	0.209571	0.174722	0.239451	0.473962	0	0.323271	0.0621778	0.266036	0	0.282538	0	0.229287	0	0.306295	0.220224	0.31991	0.231319
RPL6	0.102542	0	0.162691	0.183882	0.223693	0.140142	0.44097	0.272082	0.446793	0.222348	0.140622	0.163683	0	0.31577	0	0.0975204	0	0	0.1332	0	0.150138	0.142074	0	0.157726	0.17521	0	0	0.634167	0.141382	0	0.840625	0.260057	0.251497	0.171584	0	0	0.303871	0.0363043	0	0.487042	0.0500377	0	0.253332	0	0.132942	0.169634	0.291972	0.21794
PTPN11	0.343606	0.0571155	0.268407	0.106188	0.268805	0.14773	0.22384	0.237426	0.0988511	0.412119	0.333774	0.0999008	0	0.269067	0	0.187064	0	0.295591	0.178478	0.276835	0.167434	0.284456	0	0.170437	0.193888	0.167447	0	0.826546	0.146393	0	0.727302	0.270684	0.0390637	0.239712	0.335657	0.851136	0.302357	0.0986422	0	0	0.199832	0	0.277321	0	0.241988	0.349393	0.705701	0.196704
RPH3A	0.871763	0.420459	0.396447	0.430871	0.578192	0.738755	0.280541	0.47882	0.175034	0.376042	0.401294	0.602849	0	0.0420249	0.122286	0.352493	0	0.779	0.415846	0.487237	0.203929	0.650751	0	0.147256	0.420125	0.399327	0	0.469661	0.556319	0	0.29819	0.371138	0.334399	0.406894	0.542562	0.345559	0.344671	0.363271	0	0.247884	0.356033	0	0.464905	0	0.492116	0.331307	0.814985	0.263055
OAS1	0	0	0.0335386	0	0	0	0.00828804	0.000594787	0.0101662	0	0	0	0	0	0	0	0	0	0.0083415	0	0.0187429	0	0	0	0	0	0	0	0	0	0	0	0	0	0	0	0	0	0	0	0	0	0	0	0	0	0	0
OAS3	0.0554786	0	0	0	0	0	0.00313191	0	0	0	0	0	0	0	0	0	0	0	0	0	0	0	0	0	0	0	0	0	0	0	0.29819	0	0	0	0	0	0	0	0	0	0	0	0	0	0	0	0	0.0111305
OAS2	0	0	0	0	0.0358107	0	0.000820787	0	0	0	0	0	0	0	0	0	0	0	0	0	0	0	0	0	0.0245101	0	0	0	0	0	0	0	0	0	0	0	0	0	0	0	0	0	0	0	0	0	0	0
DTX1	0.0756452	0	0.169024	0.0353786	0.0904587	0.00235315	0.0800154	0.0538863	0.0195674	0	0.063667	0	0	0	0	0	0	0	0.00757144	0	0.0588216	0	0	0.0476158	0.0226476	0	0	0	0.0691057	0	0	0.0444302	0.0429429	0.0308464	0	0	0.0472921	0.0137757	0.266036	0.247884	0	0	0	0	0.0128212	0.0707934	0	0.0331415
RASAL1	0	0	0.0577808	0.0365892	0.080784	0	0.0929472	0.0162385	0.0513786	0	0.0235054	0	0	0.0121066	0	0	0	0	0.0283081	0	0	0	0	0.0803179	0.0174787	0	0	0	0.0774892	0	0.371175	0.0444067	0.0270904	0.0438495	0	0	0.00250015	0.0257361	0	0	0.126925	0	0	0	0.0133872	0.0326076	0	0.0131321
CFAP73	0	0	0.0324284	0	0	0	0.00354923	0.00108811	0.0101662	0	0	0	0	0	0	0	0	0	0	0	0	0	0	0	0	0	0	0	0	0	0	0	0	0	0	0	0	0	0	0	0	0	0	0	0.00168565	0.0137058	0	0
DDX54	0.183198	0.187632	0.141854	0.137369	0.0178902	0.102675	0.0900238	0.0810092	0.00920223	0	0.0718021	0	0	0.0548298	0	0.0720202	0	0	0.0527539	0	0.024795	0.0244825	0	0.0478627	0.0807037	0.123952	0	0	0.0647163	0	0	0.0993802	0.0387204	0.0404762	0	0	0.011158	0.0542458	0	0	0	0	0	0	0.0725649	0.0438505	0	0.0603512
RITA1	0	0	0	0.0590829	0	0.00937107	0.0552131	0.0463429	0.0320957	0.137755	0	0	0	0.182432	0	0.0438616	0	0	0.0377294	0	0.0602848	0	0	0.043452	0.0586812	0.15642	0	0	0.0436746	0	0	0.0423904	0	0.0298792	0	0	0.0411418	0.133619	0	0	0.104612	0	0.0859132	0	0.0663721	0.0336108	0	0.0188393
IQCD	0	0	0	0	0	0.00249302	0.0111378	0.000748986	0	0	0	0	0	0	0	0	0	0	0.0142116	0	0	0.00209237	0	0	0	0	0	0	0	0	0	0.0258012	0	0.0101295	0	0	0.00496763	0	0	0	0	0	0	0	0.0255214	0	0.317258	0
TPCN1	0	0.0762634	0.0959417	0	0.0248131	0.0214399	0.0760208	0.0450635	0.0177732	0	0.0590484	0	0	0.0358472	0.147085	0	0	0	0.013957	0	0.0553778	0.0821111	0	0.0354135	0.0217879	0	0	0.182153	0.0812012	0	0.29819	0.0352289	0.0740928	0.0370736	0	0	0.0182758	0.0137757	0	0	0.126586	0	0	0	0.0274639	0.0384737	0.207974	0.0550173
SLC8B1	0	0	0.0394506	0	0.0526327	0.0108112	0.0491277	0.0167012	0.0502402	0	0	0	0	0	0	0	0	0	0.023848	0	0.0140436	0.00209237	0	0.00824483	0	0.106058	0	0	0	0	0	0.0141486	0	0.00861522	0	0	0.00257404	0	0	0	0	0	0	0	0	0.0160496	0	0
PLBD2	0.065117	0.0762634	0.0294554	0.114504	0.0457354	0.163586	0.0594279	0.0847213	0.0101662	0	0.324531	0.118013	0	0.0214076	0	0.0659469	0	0	0.0609529	0	0.0716282	0.0920261	0	0.0449674	0.00882049	0.187614	0	0	0.0594412	0	0	0.0186824	0.0325207	0.0331838	0	0	0.0357789	0	0	0	0	0	0.0359781	0	0.0729837	0.0566675	0	0.0212341
SDS	0	0	0	0	0	0	0.00211004	0.00901519	0	0	0	0	0	0	0	0	0	0	0	0	0	0	0	0	0	0	0	0	0	0	0	0	0	0	0	0	0	0	0	0	0	0	0	0	0	0	0	0
SDSL	0	0	0.0299585	0	0	0	0.0133794	0.00151579	0	0	0.00900781	0	0	0	0	0	0	0	0.00205305	0	0.024795	0	0	0.00850535	0.026395	0	0	0	0.030326	0	0	0.0216208	0	0.0012405	0	0.118314	0.00144915	0.131156	0	0	0	0	0	0	0.00168565	0	0	0.00592127
RBM19	0	0.0513295	0	0	0	0.0110661	0.0455339	0.0170021	0	0	0.0172708	0	0	0	0	0	0	0	0.00113267	0	0.0476508	0	0	0.00855697	0	0	0	0	0.0542774	0	0	0.0565895	0.0367317	0.015076	0	0	0.0199494	0	0	0	0.126925	0	0	0	0.00268753	0.0132223	0.207974	0.0176998
TBX5	0	0	0	0	0	0	7.47209e-05	0	0.0101662	0	0.0860415	0	0	0	0	0	0	0	0	0	0	0	0	0	0	0	0	0	0	0	0	0	0	0	0	0	0	0	0	0	0	0	0	0	0	0	0	0
TBX3	0	0	0	0	0	0	0	0	0	0	0	0	0	0	0	0	0	0	0	0	0	0	0	0	0	0	0	0	0	0	0	0	0	0	0	0	0	0	0	0	0	0	0	0	0	0	0	0
MED13L	0.358083	0.450309	0.226888	0.449332	0.315016	0.19138	0.590851	0.284614	0.118235	0.0917076	0.24977	0.255883	0	0.241678	0.227278	0.0659469	0	0	0.334618	0.269525	0.292279	0.293665	0	0.299453	0.297102	0.312796	0.478185	0.236483	0.289747	0	0	0.304344	0.267084	0.263244	0	0.227245	0.325458	0.18802	0.963447	0.247884	0.145195	0	0.219333	0	0.31108	0.190091	0	0.266094
MAP1LC3B2	0	0	0.0363229	0	0.0670729	0	0.0464343	0.0419843	0.0193684	0	0.00900781	0	0	0.0385691	0	0	0	0	0.0373004	0	0.0505394	0.133982	0	0.130536	0	0	0	0	0.0335676	0	0	0.0468028	0.0130294	0.0886306	0	0	0.0277409	0	0	0	0	0	0	0	0.0133833	0.0298559	0	0.02362
C12orf49	0.1864	0.0838079	0	0.0949217	0.269687	0.088378	0.0688954	0.147013	0.0359602	0	0.0993666	0	0	0.0662872	0.240495	0.0528043	0	0.198056	0.0513535	0	0.129864	0.0947234	0	0.0710291	0.138012	0	0.265099	0	0.0756762	0	0	0.103799	0.112776	0.066543	0	0	0.147454	0.13537	0	0.247884	0	0	0.149952	0	0.0735449	0.0551157	0	0.163152
RNFT2	0.0330427	0.122712	0.0323995	0.063321	0.116634	0.0385348	0.073703	0.108267	0.0600068	0	0.0361648	0	0	0.0275035	0.284111	0	0	0	0.0807129	0.384289	0.120648	0.189525	0	0.123774	0.130661	0	0	0	0.111716	0	0	0.155889	0.0130294	0.10243	0.206048	0	0.0750777	0.0504329	0	0	0.208712	0	0	0	0.0905989	0.0644074	0	0.0664258
HRK	0.0756452	0.113279	0	0.0843898	0.0186747	0.0366526	0.0753849	0.0663167	0.0320957	0	0	0.163683	0	0.0757307	0	0.0755321	0	0	0.0438552	0	0.0493221	0.0722643	0	0.060508	0.0712704	0	0	0	0.0333041	0	0	0.0280459	0.0845551	0.00066056	0	0.186811	0.0461046	0.133619	0	0	0	0	0.164557	0	0.10041	0.110709	0	0.0513835
FBXW8	0	0	0.0422929	0	0	0.0457152	0.0660696	0.0349741	0.0685193	0.0917076	0.0386146	0	0	0.0311125	0	0.0758546	0	0	0.0309746	0	0	0.0357622	0	0.0134723	0.0240103	0	0	0	0.0374645	0	0	0.0291862	0	0.0303411	0	0	0.0235539	0.058074	0	0	0.0989434	0	0	0	0.00364911	0.0300364	0	0.00779495
TESC	0	0	0.0394506	0.0365892	0.0491248	0.124398	0.125778	0.0535049	0.0528984	0.0757679	0.076391	0	0	0.0348704	0.0801931	0.173323	0	0	0.11544	0.13906	0.0602867	0.0751007	0	0.0759932	0.12272	0	0	0	0.127426	0	0.371175	0.0611869	0.0119496	0.0894464	0	0.255607	0.0568479	0.0765705	0	0	0.126586	0	0	0	0.113093	0.070177	0.317258	0.0822016
FBXO21	0	0.0988709	0.239726	0.163358	0.400915	0.32048	0.322273	0.256353	0.189377	0.368395	0.320155	0	0	0.201782	0.161697	0.247486	0	0	0.219877	0.267431	0.258763	0.214087	0	0.0996581	0.203272	0.21044	0	0.330171	0.210051	0	0.29819	0.377225	0.169436	0.322488	0	0.345559	0.343884	0.0363043	0.963447	0.247884	0.234281	0	0.38479	0	0.279091	0.375637	0.63698	0.201129
NOS1	0	0	0	0	0	0.00750113	0.0190538	0.0173653	0	0	0	0.374112	0	0.0364844	0	0	0	0.272341	0.0418816	0.157446	0.0294625	0.0968685	0	0.017873	0	0	0	0	0.0208241	0	0	0.0537966	0.0391945	0.0173031	0	0	0.00083107	0	0.266036	0	0.145195	0	0.128579	0	0	0.0787389	0	0.0438892
KSR2	0.22422	0.302391	0.233519	0.18648	0.241148	0.17257	0.578485	0.240302	0.481658	0	0.198503	0.235004	0	0.211121	0	0	0	0.467419	0.161599	0	0.266809	0.193386	0	0.203272	0.183749	0.0494006	0.206489	0	0.301885	0	0	0.324638	0.218572	0.182236	0	0.137463	0.338433	0.263811	0.513292	0.247884	0.276719	0	0.212581	0	0.327459	0.176901	0.611881	0.231454
RFC5	0	0	0	0	0	0	0.0355898	0.0135591	0.0101662	0	0	0	0	0	0	0	0	0	0.00113267	0	0.024795	0	0	0.00777124	0	0	0	0	0.0477569	0	0	0	0	0.0252678	0	0	0.0380202	0	0	0	0	0	0	0	0.0236303	0	0	0.0271198
WSB2	0.259254	0.613307	0.212698	0.719492	0.411665	0.258887	0.362933	0.382245	0.346194	0.167476	0.711067	0.502226	0	0.242388	0.412802	0.734336	0	0.581608	0.38874	0.269365	0.240403	0.564791	0	0.499714	0.396384	0.247774	0	0.234997	0.483919	0	0	0.65214	0.219677	0.276286	0.989616	0.30325	0.387139	0.44987	0.413741	0.287665	0.561514	0	0.418431	0	0.320698	0.378585	0.705701	0.567204
VSIG10	0	0	0.0435537	0	0.0212779	0.00429489	0.0516808	0.0113573	0.0101662	0	0	0	0	0.00909555	0	0	0	0	0.0255899	0	0	0.0436389	0	0.00861584	0	0	0	0	0.0678187	0	0	0.0166317	0	0.00975366	0	0	0.037449	0.132091	0	0	0	0	0	0	0.0392092	0.0142944	0	0.035179
PEBP1	1.39599	1.25116	1.28009	1.36214	0.823627	1.25557	1.79691	1.48872	1.65409	0.950975	1.78914	1.73054	0	1.71952	1.57469	1.2981	0	1.08246	1.41841	0.920316	1.07898	1.69551	0	1.36234	1.45814	1.20096	1.26281	0.954526	1.53963	0	1.42457	1.37199	1.35967	1.41916	1.35208	1.64585	1.3053	0.988244	0.970024	2.23351	1.12693	0	1.64311	0	1.6012	1.48878	1.67676	1.36912
TAOK3	0.11656	0.105698	0.103691	0.253274	0.143295	0.136251	0.472573	0.213766	0.468627	0.177429	0.118989	0	0	0.140139	0.182901	0.263412	0	0.272341	0.0924285	0.157446	0.133437	0.113683	0	0.127566	0.137139	0.34397	0	0.161188	0.257458	0	0.429112	0.207131	0.153227	0.112901	0	0.713034	0.219599	0.326954	0.549707	0.287665	0.227925	0	0.0816697	0	0.199785	0.114877	0.452461	0.2809
SUDS3	0	0.0554779	0.0798777	0	0.079819	0.0949037	0.122188	0.0666743	0.0177732	0	0.12482	0	0	0.106169	0.0801931	0.0528043	0	0	0.0513446	0.338953	0.0475739	0.0626386	0	0.0636478	0.059894	0.0613883	0	0.155941	0.062422	0	0	0.0628172	0.137605	0.122771	0	0.255607	0.113682	0	0	0	0.173793	0	0.0456916	0	0.0784552	0.132771	0	0.0609771
SRRM4	0.415781	0.27523	0.256622	0.128288	0.3709	0.296375	0.481935	0.351065	0.449308	0.268888	0.295899	0	0	0.178548	0.315557	0.0417388	0	0	0.317945	0.127204	0.140745	0.28253	0	0.254715	0.235049	0.0613883	0.206489	0	0.258621	0	0	0.24412	0.223213	0.191589	0	0.118314	0.363079	0.227558	0	0.247884	0.110804	0	0.35794	0	0.279191	0.292719	0.207974	0.226682
HSPB8	0	0	0.0310747	0.0365892	0.111849	0.0476861	0.182791	0.0781517	0.00920223	0	0	0.118013	0	0.0542183	0	0.0668905	0	0	0.0726492	0	0.0792501	0.10478	0	0.0560635	0.211037	0.147937	0.171072	0	0.0784036	0	0	0.0175466	0.0592298	0.0490031	0	0	0.0745352	0.0893212	0	0	0	0	0.135644	0	0.0474124	0.106107	0	0.165133
CCDC60	0	0	0	0	0	0.00235315	0.00936346	0.000551991	0	0	0	0	0	0	0	0	0	0	0	0	0.0311511	0	0	0	0	0	0	0	0.014494	0	0	0	0.0270904	0	0	0	0.00614335	0	0	0	0	0	0	0	0	0	0	0
TMEM233	0	0.0571155	0	0.0465025	0	0	0.0288095	0.0247653	0	0	0	0	0	0	0	0.0760497	0	0	0.0111441	0	0	0	0	0	0.0139904	0	0	0	0.0281455	0	0.29819	0.0278387	0.0119496	0.0207108	0	0	0.0441531	0	0	0	0	0	0	0	0.0196485	0.0666951	0	0.0148691
PRKAB1	0	0	0	0	0.0248131	0.00678791	0.0370925	0.0237651	0.0219295	0	0.00900781	0	0	0.0492787	0	0	0	0	0.0342543	0	0	0.00209237	0	0	0.0267306	0	0	0	0.0153835	0	0	0.0464267	0.0168664	0.0285467	0	0	0.0233239	0	0	0	0	0	0	0	0.010345	0	0	0.0524051
CIT	0.107111	0.383606	0.164089	0.216063	0.199854	0.332827	0.638089	0.279358	0.22029	0.278775	0.0950494	0.274813	0	0.201146	0.506202	0	0	0	0.195506	0	0.130879	0.366138	0	0.163757	0.311063	0.254685	0	0.349889	0.322741	0	0.29819	0.390458	0.349978	0.236089	0.317446	0.227245	0.308026	0.225119	0	0.287665	0	0	0.227987	0	0.1097	0.267496	0.499945	0.447088
BICDL1	0	0.0714715	0.0442124	0.0412694	0.0491828	0.0280265	0.166971	0.119827	0.162706	0	0.166509	0	0	0.0695102	0	0.139595	0	0	0.0315356	0	0	0.108349	0	0.0684885	0.0217311	0	0	0.182153	0.176787	0	0.29819	0.0711603	0.191805	0.0270144	0	0	0.0604816	0.0700343	0	0	0.131709	0	0	0	0.0694447	0.060488	0	0.100254
RAB35	0	0	0.0225992	0	0.119892	0.0993905	0.0754307	0.0471372	0.122334	0	0.0860415	0	0	0.0468287	0	0	0	0	0.062608	0.14387	0.11571	0.0282142	0	0.0249123	0.0174787	0.0813244	0	0.103159	0.00943978	0	0	0.064569	0.0473544	0.0449102	0	0.332946	0.133111	0.0642086	0	0	0.123313	0	0.25368	0	0.109648	0.0425672	0	0.031793
GCN1	0	0.0485822	0	0	0.0833537	0.0136997	0.0699849	0.0568915	0.0195674	0	0.00900781	0.254016	0	0	0.218172	0.107653	0	0	0.0243865	0	0.0346816	0.0958353	0	0.0220341	0.023382	0	0	0	0.0207896	0	0	0.0184027	0	0.0170423	0.360177	0	0.0584001	0.336376	0	0	0	0	0.0456916	0	0.0496422	0.0299495	0	0.0481961
RPLP0	0.189822	0	0.0130227	0.184559	0.0430568	0.0262138	0.197748	0.155405	0.0941461	0.0917076	0	0	0	0.211509	0	0.0856004	0	0.308603	0.076481	0	0.0787513	0.109265	0	0.0956061	0.167559	0	0	0	0.172333	0	0	0.0770254	0.143958	0.0357297	0.206048	0.255607	0.0943218	0.058074	0	0.247884	0.126925	0	0.161316	0	0.0951181	0.145045	0	0.157056
PXN	0	0	0	0	0	0.00750113	0.0160106	0.0162948	0.0193684	0	0	0	0	0.0385092	0	0	0	0	0.00113267	0	0	0.0327627	0	0	0	0	0	0	0	0	0	0.00119793	0	0.0133822	0	0	0.0235547	0.0137757	0	0	0	0	0	0	0	0.00196589	0	0.0130754
SIRT4	0	0	0	0	0	0.0137754	0.0396769	0.0166725	0	0.0917076	0.0144975	0	0	0	0	0	0	0	0	0	0	0.00209237	0	0	0	0	0	0	0.00991903	0	0	0.00145173	0	0.0200138	0	0	0.0124211	0	0	0	0	0	0.128579	0	0.0153157	0	0	0.0101387
PLA2G1B	0	0	0	0	0	0	0.000815344	0.000861376	0	0	0	0	0	0	0	0	0	0	0	0	0	0	0	0	0	0	0	0	0	0	0	0	0	0	0	0	0	0	0	0	0	0	0	0	0	0.0131235	0	0
MSI1	0	0	0	0	0	0	0.0058281	0.00230736	0	0	0	0	0	0	0	0	0	0	0	0	0	0	0	0	0	0.0813244	0	0	0.00544166	0	0	0	0	0.00669821	0	0	0.00151808	0	0	0	0	0	0	0	0	0	0	0.00686804
COX6A1	0	0	0	0	0	0	0.00610303	0.00292784	0	0	0	0	0	0	0	0	0	0	0.0104187	0	0	0	0	0	0	0	0	0	0	0	0	0	0	0	0	0	0	0	0	0	0	0	0	0	0	0.0176673	0	0
AL021546.1	0	0	0	0	0	0	0.00173656	0	0	0	0.027157	0	0	0	0	0	0	0	0	0	0	0	0	0	0	0	0	0	0	0	0	0	0	0	0	0	0	0	0	0	0	0	0	0	0	0	0	0
TRIAP1	0	0	0	0.0496486	0	0.0691816	0.0491333	0.0193889	0.0177732	0	0.00900781	0	0	0	0	0.0572773	0	0	0.0171051	0	0.104827	0.0773626	0	0.0201839	0.0123833	0	0	0	0.0730763	0	0	0.00232053	0	0.0108456	0	0	0.0115426	0.0137757	0	0	0	0	0.0889711	0	0.00168565	0.0010177	0	0.0329375
GATC	0.0752202	0	0.112858	0	0.106795	0.0754023	0.0858633	0.0677973	0.0101662	0	0.156473	0.220582	0	0.0667868	0	0.0525814	0	0	0.0776486	0.130306	0.0227047	0.0278214	0	0.0380146	0.03589	0.0812294	0	0	0.0763943	0	0	0.0544594	0.0824553	0.0707613	0	0	0.0591709	0	0	0	0	0	0.0889711	0	0.0523893	0.0345921	0	0.0650006
SRSF9	0.0330427	0	0.128259	0.085157	0.0761269	0.145371	0.205565	0.166302	0.12527	0.149561	0.122344	0	0	0.326934	0	0.290742	0	0	0.152266	0.130306	0.0699247	0.180158	0	0.154728	0.145233	0.2097	0	0.167736	0.182137	0	0	0.223808	0.083103	0.118673	0	0	0.159424	0.0363043	0	0.247884	0.281574	0	0	0	0.145448	0.0820452	0.317258	0.141522
DYNLL1	0.872254	0.368858	0.66767	1.12056	0.962206	0.906329	1.46367	1.15245	0.971952	0.823058	0.964304	0.618747	0	0.949181	0.856607	0.71778	0	1.01344	1.09227	0.990453	0.752443	0.819862	0	0.888976	0.86615	0.812451	1.02952	0.773436	1.01101	0	1.10804	0.96146	1.07167	1.10495	1.52607	0.822124	1.26469	1.24303	0	0.535549	0.874884	0	1.00263	0	1.02224	0.768452	0.413729	0.720311
COQ5	0	0	0	0	0	0.034789	0.0415769	0.0188685	0.261645	0	0.0463961	0	0	0	0.0958859	0	0	0	0	0.157446	0.0282007	0.0555268	0	0.018864	0	0	0	0	0.0420662	0	0	0.0660332	0.0367317	0.0222046	0	0	0.0207669	0.0257361	0	0	0	0	0.0456916	0	0.00175136	0	0	0.0263758
RNF10	0.251557	0.451869	0.213082	0.19777	0.118684	0.245728	0.242448	0.191336	0.0763729	0.237445	0.175115	0	0	0.1525	0	0.182481	0	0	0.219182	0.185204	0.165251	0.117864	0	0.0926274	0.297823	0	0.223468	0.161188	0.0702331	0	0	0.0734949	0.0983443	0.132011	0	0.137463	0.123643	0.111351	0	0	0	0	0.0456916	0	0.112488	0.180463	0	0.188734
POP5	0.0330427	0	0	0	0	0.00815799	0.0476694	0.0280026	0	0	0	0	0	0.0296613	0	0	0	0	0.0207147	0	0.165011	0	0	0.0107903	0	0	0	0	0.0433053	0	0	0.0444465	0	0	0	0	0.0265003	0.0504329	0	0	0	0	0	0	0.013031	0.0152081	0.317258	0.027363
CABP1	0.345176	0.376598	0.516299	0.491275	0.609782	0.402609	0.9928	0.763838	1.0315	0.333116	0.495645	0.174912	0	0.602388	0.688539	0.386668	0	0.445508	0.519068	0.673743	0.439186	0.494341	0	0.515192	0.635267	0.629265	0.206489	0.161188	0.50353	0	0.840625	0.69011	0.554347	0.444323	0.902738	0.382293	0.629356	0.503586	1.3519	0.287665	0.458806	0	0.411536	0	0.499167	0.271121	0.772589	0.575611
MLEC	0.152492	0.196401	0.279634	0.085929	0.289272	0.101635	0.185006	0.134755	0.126619	0.108231	0.242632	0.163683	0	0.164661	0.202479	0.186496	0	0	0.170737	0.48045	0.0777591	0.20814	0	0.186718	0.216016	0.187496	0	0.446499	0.234096	0	0	0.19806	0.255793	0.193361	0	0.195482	0.143302	0.226674	0	0	0.375413	0	0.185259	0	0.111436	0.149269	0.393821	0.226848
UNC119B	0.0464599	0.0843974	0.0220226	0.100463	0.0304502	0.0509158	0.046599	0.0304423	0.169555	0	0	0	0	0	0	0	0	0	0.066053	0	0.0292071	0.0296107	0	0	0	0.0813244	0	0	0.0445627	0	0	0.0491142	0	0.0394044	0	0	0.0266974	0	0	0	0.0989434	0	0	0	0.0173628	0.0450881	0	0.0227295
ACADS	0	0	0	0	0	0	0.00842535	0.00240175	0	0	0	0	0	0	0	0	0	0	0.0213247	0	0	0.00209237	0	0	0	0	0	0	0	0	0	0.0247007	0.0396104	0	0	0	0.00227094	0	0	0	0	0	0	0	0	0	0	0
SPPL3	0.126945	0.503362	0.120962	0.290462	0.151408	0.477827	0.322462	0.240955	0.126106	0.262501	0.125972	0.356364	0	0.210667	0	0.157596	0	0.506659	0.181388	0.157446	0.176479	0.273262	0	0.125072	0.197016	0.294569	0.265099	0	0.261736	0	0	0.219703	0.184472	0.1698	0	0.137463	0.166478	0.299192	0.377263	0	0.216103	0	0.10426	0	0.167789	0.225944	0	0.278905
HNF1A	0	0	0	0	0	0	0.000106718	0	0	0	0	0	0	0	0	0	0	0	0	0	0	0	0	0	0	0	0	0	0	0	0	0.00119793	0	0	0	0	0	0	0	0	0	0	0	0	0	0	0	0
C12orf43	0.191198	0	0.108997	0.0648385	0.0648512	0.132011	0.0753982	0.106961	0.0859413	0.278775	0.0317684	0	0	0.0834943	0.27179	0.105386	0	0	0.0542641	0	0.101526	0.105679	0	0.0720874	0	0	0	0	0.0603841	0	0	0.0505732	0.101998	0.0634047	0	0	0.0889437	0.0542458	0	0.287665	0.365696	0	0.138691	0	0.121938	0.0554952	0.396952	0.0249576
OASL	0	0	0	0	0	0	0.000316682	0	0.00920223	0	0	0	0	0	0	0	0	0	0	0	0	0	0	0	0	0	0	0	0	0	0	0	0	0	0	0	0	0	0	0	0	0	0	0	0	0	0	0
P2RX7	0	0.155279	0.0940631	0.131011	0.0702787	0.00881978	0.247132	0.0942605	0.0994756	0	0.00900781	0	0	0.0451848	0.147085	0.0743984	0	0	0.055018	0.127204	0	0.066466	0	0.0893099	0.0713651	0.208038	0	0	0.041216	0	0	0.102919	0.127751	0.013229	0	0	0.152237	0.054344	0.266036	0	0	0	0	0	0.137678	0.0525148	0	0.0939335
P2RX4	0.0560822	0	0	0.0333857	0	0.00393314	0.0232648	0.024801	0.138355	0	0.0235054	0	0	0	0	0	0	0	0.0135922	0	0.0331792	0	0	0.00708387	0.0220181	0	0	0	0.009811	0	0	0	0.03904	0	0	0	0.00504364	0	0	0	0	0	0	0	0.0283231	0.0318527	0	0
CAMKK2	0.423467	0.545914	0.326689	0.395279	0.443653	0.368942	0.432999	0.460094	0.22205	0.606941	0.555221	0.310452	0	0.399035	0.628536	0.109624	0	0.470397	0.333156	0.307642	0.46634	0.283388	0	0.430162	0.351314	0.475556	0	0.396451	0.40946	0	0.429112	0.443649	0.381409	0.339317	0.653103	0.172802	0.329111	0.248126	0.858797	0.287665	0	0	0.269759	0	0.372764	0.391794	0.525665	0.457427
ANAPC5	0.0708628	0	0.120547	0.206167	0.114808	0.0944783	0.305696	0.129664	0.287308	0	0.0464911	0.0999008	0	0.080868	0.321141	0.347587	0	0	0.0782469	0.130146	0.213448	0.166013	0	0.104702	0.126472	0.0813244	0	0	0.247702	0	0	0.0905102	0.289028	0.105069	0.474946	0	0.172645	0.232945	0	0	0.303549	0	0.124949	0	0.110678	0.154327	0.413729	0.0948019
RNF34	0.0330427	0.151831	0.150865	0.115337	0.124928	0.176783	0.165528	0.140705	0.0698133	0.137755	0.163558	0.154708	0	0.0530642	0.234283	0	0	0	0.0690063	0.0825958	0.0151536	0.20466	0	0.0797758	0.194467	0.130725	0.478185	0.328924	0.101394	0	0.371175	0.105859	0.159603	0.0809979	0	0	0.113911	0.0137757	0	0.462916	0.126925	0	0	0	0.0757969	0.132362	0	0.0849175
KDM2B	0	0.119046	0.0399609	0.0641135	0.0519721	0.00452489	0.0890208	0.0643276	0.0498689	0	0.0699015	0	0	0.00909555	0	0	0	0	0.0287302	0.14387	0.032702	0.0529195	0	0.0126362	0.0669875	0.0494006	0	0	0.0521731	0	0	0.0264023	0.178616	0.00969901	0	0.422727	0.0684994	0.131156	0	0.462916	0	0	0	0	0.0460807	0.0383764	0	0.0451022
ORAI1	0	0	0	0	0	0	0.00329142	0.00773126	0	0	0	0	0	0	0	0	0	0	0	0	0	0	0	0	0	0	0	0	0	0	0	0	0	0	0	0	0.0228036	0	0	0	0	0	0.138691	0	0	0	0	0.0155994
MORN3	0	0	0	0	0	0	0.0121024	0.0111793	0.0279394	0.0917076	0.0470064	0	0	0	0	0	0	0	0.00768935	0.146529	0	0	0	0	0	0	0	0	0	0	0	0.00119793	0.0377496	0	0	0	0.0294695	0	0	0	0	0	0	0	0.0252592	0.00196589	0	0.00426047
TMEM120B	0	0	0	0	0.0323261	0.00940484	0.0766725	0.0443642	0.273376	0.108231	0.0379986	0	0	0.112184	0.0725865	0	0	0	0.0184539	0	0	0.00209237	0	0.0175625	0.0245833	0	0	0.259676	0.0452273	0	0	0.0283399	0.0699771	0.0339703	0.335657	0	0.0181052	0	0	0.247884	0	0	0.416218	0	0.0510566	0.0266741	0	0.0461099
RHOF	0	0.0848869	0	0.0728088	0.046739	0.0226884	0.0546919	0.034436	0.025794	0	0.0144975	0	0	0.0815418	0	0	0	0	0.0257002	0	0.0294625	0	0	0.0232029	0	0	0.265099	0	0.0424301	0	0	0.0398438	0	0.031763	0	0	0.0377358	0.0257361	0	0	0	0	0	0	0.0282134	0.0303214	0	0.0272894
SETD1B	0.148868	0.0988709	0.0322558	0	0	0.136275	0.0507351	0.0505051	0.166453	0	0.0235054	0	0	0.0149992	0	0	0	0	0.0302491	0	0.0241389	0.00209237	0	0.0407414	0	0	0	0	0	0	0	0.0576584	0.0476631	0.0266896	0	0	0.0515861	0.0642086	0	0	0	0	0	0	0.0230907	0.0382662	0	0.0469228
HPD	0	0	0	0	0	0	0.00178242	0	0	0	0	0	0	0	0	0	0	0	0	0	0	0	0	0	0	0	0	0	0	0	0	0	0	0	0	0	0	0	0	0	0	0	0	0	0	0	0	0
WDR66	0	0	0.0183389	0	0	0	0.0443461	0.0160459	0	0	0	0.0999008	0	0	0	0.0743984	0	0	0.00870411	0	0	0	0	0.0221425	0	0	0	0	0	0	0	0.0235687	0	0	0	0	0.00479091	0	0	0	0	0	0	0	0.0271044	0.0440523	0	0.000839176
BCL7A	0.20188	0.384022	0.0958608	0.133306	0.257002	0.115374	0.15366	0.163286	0.00920223	0.233643	0.103476	0.154708	0	0.0667444	0.0958859	0.109638	0	0	0.164473	0	0.202073	0.273848	0	0.159478	0.194435	0	0	0.167736	0.161842	0	0.29819	0.107396	0.0467949	0.16526	0	0	0.120523	0.275525	0	0.7108	0	0	0.149952	0	0.106705	0.163224	0.207974	0.119351
MLXIP	0	0.0639149	0.0675085	0	0.0739108	0.0634989	0.120554	0.0344763	0.207783	0.137755	0.027157	0	0	0.0530642	0	0	0	0	0.0309052	0	0.0187429	0.00784706	0	0.0568859	0.0286456	0	0	0	0.0396165	0	0	0.0426364	0.0221437	0.053091	0	0	0.102836	0.118315	0.377263	0	0	0	0	0	0.0320675	0.0171016	0	0.0770672
LRRC43	0	0	0	0	0	0	0.00731493	0.00691529	0	0	0.00900781	0	0	0	0	0	0	0	0.00650846	0	0	0.00209237	0	0.0247196	0	0	0	0	0.0462849	0	0	0.0179675	0	0.00066056	0	0	0.0183492	0	0	0	0	0	0.0359781	0	0.019877	0.0116378	0	0
IL31	0	0	0	0	0	0	0	0	0	0	0	0	0	0	0	0	0	0	0	0	0	0	0	0	0	0	0	0	0	0	0	0	0	0	0	0	0	0	0	0	0	0	0	0	0	0	0	0
B3GNT4	0	0.0571155	0	0	0	0	0.0328687	0.011226	0	0	0.0235054	0	0	0.0412844	0	0	0	0	0.0346143	0	0	0	0	0.0340035	0	0	0	0	0	0	0	0.00145173	0	0.030279	0	0	0.0376869	0	0	0	0	0	0.10426	0	0.0337894	0.00904272	0	0.0392816
AC048338.1	0	0	0	0	0	0	0.00077717	0	0	0	0	0	0	0	0	0	0	0	0.00974496	0	0	0	0	0	0	0	0	0	0	0	0	0	0	0	0	0	0.00121498	0	0	0	0	0	0	0	0	0	0	0
VPS33A	0	0	0	0	0	0	0.000485867	0	0	0	0	0	0	0	0	0	0	0	0	0	0	0	0	0	0	0	0	0	0	0	0	0	0	0	0	0	0	0	0	0	0	0	0	0	0.0200716	0	0	0
CLIP1	0.119753	0.229075	0.188596	0.255096	0.169379	0.294465	0.462507	0.216376	0.3497	0.129214	0.236452	0.306052	0	0.131582	0.545277	0.302108	0	0	0.184801	0.266636	0.15392	0.05591	0	0.187042	0.111159	0.233162	0	0.264346	0.205826	0	0	0.14681	0.0978214	0.150465	0	0	0.189569	0.0457709	0	0	0	0	0.128579	0	0.168261	0.179797	0.317071	0.27193
ZCCHC8	0.0756452	0.155624	0.074828	0	0.0391683	0.0756983	0.101874	0.0369521	0	0.0815403	0.00900781	0	0	0	0.161697	0.0523607	0	0	0.00253795	0	0.0201149	0.00600861	0	0.0158276	0.0319761	0.10921	0	0	0.033831	0	0	0.0399009	0	0.0425941	0	0	0.0489971	0.0257361	0	0	0	0	0	0	0.0408032	0.0503837	0	0.0240304
RSRC2	0	0.151042	0.146957	0.204937	0.0715487	0.20271	0.263814	0.1541	0.0287696	0.266969	0.268293	0.177618	0	0.130657	0.149504	0	0	0	0.200809	0	0.154045	0.435419	0	0.158776	0.0538291	0.250561	0	0.182153	0.253443	0	0	0.178252	0.102188	0.177238	0.360177	0.118314	0.192457	0.126312	0.266036	0	0.0500377	0	0	0	0.135263	0.177705	0	0.110701
KNTC1	0	0.09017	0	0	0	0	0.0194721	0.0143434	0.00920223	0	0.0144975	0	0	0	0	0	0	0	0	0	0.0187429	0.00409265	0	0	0	0	0	0	0.0142706	0	0	0.0129506	0.0766342	0	0	0	0.00212677	0	0	0	0	0	0	0	0.00100188	0.0429278	0	0.00940033
HCAR1	0	0	0	0	0	0	0	0	0	0	0	0	0	0	0	0	0	0	0	0	0	0	0	0	0	0	0	0	0	0	0	0	0	0	0	0	0	0	0	0	0	0	0	0	0	0	0	0
DENR	0	0.213394	0.209259	0.223101	0.134071	0.0994802	0.164454	0.127667	0.0412979	0.278775	0.0574998	0.24596	0	0.0987532	0.0725865	0	0	0	0.0582061	0	0.0924246	0.106684	0	0.0893089	0.224807	0.157406	0.206489	0.103159	0.231829	0	0	0.0522542	0.105361	0.0549702	0	0.186811	0.174631	0.0137757	0	0	0.0500377	0	0.305332	0	0.0949376	0.0860952	0.499945	0.0688817
CCDC62	0	0	0.0222743	0.0496486	0	0.0126829	0.0407747	0.00745602	0.0101662	0	0.00900781	0	0	0.0404344	0	0	0	0	0.00113267	0	0.0409118	0.0711192	0	0	0	0	0	0	0.0211457	0	0	0.00337671	0	0.0012405	0	0	0.0253009	0	0	0	0	0	0	0	0	0	0	0.0167121
HIP1R	0.0998688	0	0.0191429	0.0727222	0.116119	0	0.052086	0.0787517	0	0	0	0	0	0	0	0	0	0	0.0483165	0	0.0539904	0.0203898	0	0.0303861	0.141238	0.174526	0	0	0.0830983	0	0.429112	0.0441387	0.0384434	0.0144041	0.360177	0	0.0193639	0	0	0	0	0	0.0859132	0	0.0165967	0.0392554	0	0.047214
VPS37B	0	0.0571155	0.0655549	0.0865314	0.0248131	0.0134073	0.127522	0.0280902	0.0283107	0	0.027157	0	0	0.0317897	0.203918	0	0	0	0.0110304	0	0.0724302	0.102241	0	0.0402736	0.0357783	0	0	0	0.0799505	0	0	0.0592034	0.0803309	0.0286894	0	0	0.055658	0.0257361	0.377263	0	0.126925	0	0.0359781	0	0.0266986	0.0588347	0	0.0313849
ABCB9	0	0.131149	0.038446	0.0365892	0.0353797	0.0218321	0.0994279	0.0399706	0.0856431	0.0815403	0.0474002	0	0	0.053529	0	0.0671798	0	0	0.0464916	0.130465	0	0.0368553	0	0.0183223	0.016143	0	0	0	0.0400401	0	0	0.0515563	0.111547	0.0299137	0	0	0.0532172	0.128912	0	0	0	0	0	0	0.043719	0.0114227	0	0.0408722
OGFOD2	0	0	0.054451	0	0	0.00393314	0.0220248	0.00601217	0.0101662	0	0	0	0	0	0	0	0	0	0.00992317	0	0	0.00209237	0	0.0130635	0	0	0	0	0.00378827	0	0	0	0.0472822	0.00128796	0.335657	0	0.0178448	0	0	0	0	0	0	0	0.0215083	0	0	0.0214337
ARL6IP4	0.0882403	0.0707368	0.298278	0.0956269	0.117091	0.19319	0.373172	0.19332	0.256387	0	0.0804855	0.217914	0	0.25865	0.0725865	0.2625	0	0	0.165476	0.14387	0.231508	0.270233	0	0.231866	0.132694	0.409292	0.682791	0	0.216619	0	0.669365	0.212506	0.174973	0.175861	0	0	0.231414	0.137167	0	0.247884	0	0	0.0769364	0	0.128455	0.0750834	0.499945	0.200407
PITPNM2	0.0330427	0.0485822	0.03925	0	0.0714941	0.09052	0.131045	0.0627994	0.0456845	0.129214	0	0.127946	0	0.00909555	0.203918	0.0489922	0	0	0.0496005	0	0.100319	0.110863	0	0.0673103	0.0478034	0	0	0.234997	0.0535521	0	0	0.138604	0.213014	0.0711961	0	0	0.098713	0.0257361	0	0	0	0	0.0456916	0	0.0834445	0.0711675	0	0.0776871
MPHOSPH9	0.0554786	0	0.0307357	0.139249	0.153577	0.150708	0.224193	0.152499	0.449429	0	0.0172708	0	0	0.0970582	0	0.17342	0	0.347234	0.0663173	0	0.177871	0.016066	0	0.0908386	0.0463712	0	0	0	0.158525	0	0.800288	0.12616	0.107048	0.0507245	0	0	0.12956	0.118454	0	0	0	0	0.0859132	0	0.110861	0.0373761	0	0.11296
C12orf65	0.0560822	0.173573	0.112089	0	0.0561173	0.00642617	0.185599	0.0873259	0.0592701	0	0.140193	0	0	0.0748241	0.229901	0.0996437	0	0	0.085212	0	0.030221	0.157904	0	0.0900889	0.0451131	0.215207	0	0	0.0652403	0	0	0.116987	0.05156	0.1363	0	0.227245	0.057937	0.144051	0.592761	0	0	0	0.108073	0	0.0400931	0.149156	0	0.0996395
CDK2AP1	0	0	0	0	0	0	0.00261062	0.000796918	0	0	0	0	0	0	0	0	0	0.198056	0	0	0	0	0	0	0	0	0	0	0	0	0	0	0	0.0160724	0	0	0	0	0	0	0	0	0	0	0	0	0	0.00423805
SBNO1	0.331996	0.136243	0.222728	0.252665	0.318766	0.200807	0.338104	0.288899	0.547716	0.338213	0.119791	0	0	0.465534	0.269371	0.298174	0	0.308603	0.172428	0.0825958	0.137628	0.141553	0	0.312321	0.185256	0.0812294	0.394858	0.67011	0.136742	0	0.429112	0.274952	0.172645	0.268563	0.336513	0.400047	0.24297	0.278801	0	0.247884	0	0	0.301055	0	0.164685	0.285362	0.523014	0.260916
KMT5A	0	0	0.122627	0.0719678	0.0648512	0.0349741	0.129352	0.0308051	0.0195674	0.108231	0.14076	0	0	0.00909555	0	0	0	0	0.069677	0.130146	0	0.131942	0	0.0456794	0.0638627	0.0613883	0	0	0.0690553	0	0.29819	0.172004	0.127129	0.0323947	0	0	0.0993101	0.0996897	0	0	0.0989434	0	0.151051	0	0.0366503	0.113919	0	0.121593
RILPL2	0	0	0	0	0.0445445	0	0.049073	0.0176667	0.0195674	0.0917076	0.0144975	0	0	0.0364069	0	0	0	0	0.0295738	0	0	0	0	0.0513523	0	0	0.206489	0	0.035789	0	0	0	0.0407205	0.0276633	0	0	0.0194696	0	0	0	0	0	0	0	0.00370445	0.0627704	0	0.0308083
SNRNP35	0.0600741	0.0485822	0.06552	0	0	0.00937107	0.0788981	0.0524132	0.0193684	0	0.0952132	0	0	0.0218016	0	0	0	0	0.0345852	0	0	0.00600861	0	0.00656396	0.0248808	0	0.206489	0	0.0309403	0	0	0.0466543	0	0.0273996	0	0	0.0407403	0.118315	0	0	0	0	0.0456916	0	0.0120055	0.0525534	0	0.0201335
RILPL1	0	0	0.0614358	0.0522116	0.0186747	0.0477307	0.140195	0.0464733	0.0195674	0.0958882	0.00900781	0.0958544	0	0.0635193	0.0725865	0.0489922	0	0.198056	0.04558	0.13906	0.127304	0.0454659	0	0.0606552	0.0368699	0	0	0	0.097823	0	0	0.0767016	0.103699	0.0463081	0	0	0.0255749	0.171302	0	0.247884	0	0	0.0723446	0	0.0287367	0.142651	0	0.052488
TMED2	0.211658	0.204941	0.139738	0.14793	0.234053	0.144076	0.14792	0.149242	0.205497	0	0.0824264	0	0	0.141287	0.176079	0.0928538	0	0	0.128797	0.146529	0.0316198	0.168744	0	0.15503	0.0783917	0	0	0.461045	0.197932	0	0	0.0942627	0.0973727	0.133112	0	0	0.114993	0.157898	0	0	0	0	0.118036	0	0.0731618	0.10223	0	0.0427395
DDX55	0	0.09017	0	0	0	0.00912913	0.0421483	0.0386615	0.0359602	0	0	0	0	0	0	0	0	0	0.00216581	0.191776	0	0.00600861	0	0.0123395	0	0.106058	0	0.103159	0.0104823	0	0	0.049888	0.118642	0.0093249	0	0	0.0640545	0.0137757	0	0	0	0	0	0	0.00432544	0	0	0.0219635
EIF2B1	0.0732928	0.0714715	0.0855121	0.0365892	0.169008	0.0108112	0.101633	0.0311695	0.0453614	0	0.0235054	0	0	0.0149992	0	0	0	0.198056	0.0238907	0.14387	0.0201149	0.00784706	0	0.0503931	0.0179793	0	0	0.184349	0.0688857	0	0	0.0491636	0.0304138	0.0439582	0	0	0.0574487	0.058074	0	0	0	0	0	0	0.0715103	0.0370617	0	0.0180894
GTF2H3	0	0	0.0216221	0.114601	0	0.0173235	0.0803571	0.0819368	0.0502402	0.0917076	0.0235054	0.174912	0	0.0499768	0	0.139489	0	0	0.0423819	0	0	0.0652791	0	0.0295597	0.0285315	0	0	0	0.0867138	0	0.429112	0.0253645	0.0270904	0.0248663	0	0.195482	0.0650395	0.0363043	0	0	0	0	0.0359781	0	0.0238391	0.0465828	0	0.0374575
TCTN2	0	0	0.0130227	0	0.0491828	0.00429489	0.0330866	0.0246539	0.025794	0	0	0	0	0.0121066	0.122286	0	0	0	0.0084095	0	0.0278392	0	0	0.0233796	0	0	0	0	0.00526516	0	0	0.0291311	0	0	0	0	0.0327035	0.0137757	0	0	0	0	0	0	0.00980154	0.0123859	0	0.0163556
ATP6V0A2	0.073109	0	0	0.0314528	0	0.0184273	0.069556	0.0294611	0.0101662	0	0	0	0	0	0	0	0	0	0.00216581	0	0.0275827	0.00409265	0	0.0124562	0	0	0	0.161188	0.0187765	0	0	0.00232053	0.0496717	0.0147088	0.335657	0	0.0354315	0.0257361	0.266036	0	0	0	0	0	0.0263179	0.00196589	0	0.0165893
DNAH10	0	0	0	0	0	0	0.0256621	0.0117877	0	0	0	0	0	0	0	0	0	0	0.0285861	0	0	0	0	0.0159723	0	0	0	0	0.0642621	0	0	0.0254762	0.0479991	0.03175	0	0	0.0186365	0	0	0	0	0	0	0	0.0131292	0	0	0.0171075
CCDC92	0.232407	0.118368	0.336342	0.118394	0.163738	0.287873	0.548168	0.355987	0.123822	0.0757679	0.091042	0.531535	0	0.193747	0.122286	0.269335	0	0	0.238637	0	0.279031	0.153534	0	0.214033	0.263271	0.167447	0	0.290141	0.440383	0	0.953204	0.218282	0.201195	0.267402	0.335657	0.428579	0.236907	0.207887	0.377263	0	0.187381	0	0.493366	0	0.220801	0.372049	0.413729	0.355547
ZNF664	0	0	0	0	0	0	0.000179258	0	0	0	0	0	0	0	0	0	0	0	0	0	0	0	0	0	0	0	0	0	0	0	0	0	0	0	0	0	0.00212677	0	0	0	0	0	0	0	0	0	0	0
RFLNA	0	0	0.0225992	0	0	0.0154154	0.0266262	0.0260764	0.166295	0	0.103018	0	0	0	0.0725865	0	0	0.198056	0.0135063	0	0	0.00209237	0	0.0475332	0.0123833	0	0	0	0.0221199	0	0	0.0329084	0	0.018531	0	0	0.00371276	0	0	0	0	0	0	0	0.0162906	0.0257721	0	0.0172155
NCOR2	0	0.190736	0.131557	0.0314528	0.284959	0.126886	0.270677	0.184629	0.161178	0.225102	0.130469	0.197118	0	0.147298	0.0725865	0.0590134	0	0	0.057641	0.260091	0.104162	0.083168	0	0.122438	0.046888	0.0613883	0	0	0.0420134	0	0.29819	0.0955984	0.18355	0.0944134	0.206048	0.255607	0.160154	0.0867371	0	0	0	0	0.200924	0	0.108089	0.184741	0	0.166947
SCARB1	0	0	0.0498959	0	0.0212779	0.0264517	0.0880548	0.0783689	0.130354	0	0.0383924	0	0	0	0.0725865	0	0	0	0.0191523	0	0.0294625	0.00209237	0	0.013548	0	0	0	0	0.0121582	0	0	0.0349174	0.0769653	0.0569058	0.206048	0	0.0398376	0	0	0	0	0	0	0	0.00282887	0.0432526	0	0.0414497
UBC	0.728682	0.560414	0.44294	0.658941	0.430464	0.568019	1.29607	0.867428	1.0437	0.65333	0.925661	0.546763	0	0.738513	0.631632	0.579028	0	0.920669	0.853818	0.634032	0.502369	0.498054	0	0.70774	0.787217	0.726504	0.877238	0.699272	0.569056	0	0.542436	0.602834	0.703828	0.676402	0.206048	0.430698	0.764068	0.505226	0.968085	0.462916	0.734935	0	0.648425	0	0.61626	0.625171	1.15399	0.876433
DHX37	0	0	0	0	0	0.0351151	0.0151446	0.00323458	0	0.108231	0.0172708	0	0	0	0	0	0	0	0.00260852	0	0.0901845	0.00409265	0	0.0237601	0	0	0	0	0.0104823	0	0	0.00279427	0	0.0100944	0	0.137463	0.0198687	0	0	0	0.0500377	0	0.128579	0	0	0.0175839	0	0.00706139
BRI3BP	0.222765	0.263105	0.0952264	0.0295829	0.479702	0.316592	0.232116	0.172166	0.0838549	0.108231	0.418489	0.452918	0	0.143558	0.194872	0	0	0.69697	0.162985	0.472746	0.166418	0.197648	0	0.196036	0.346153	0.110789	0	0.242775	0.131567	0	0	0.123246	0.154228	0.191557	0	0	0.215728	0.592651	0	0	0.0500377	0	0.134726	0	0.283037	0.163728	0.525665	0.368289
AACS	0.225675	0.119319	0.0379099	0.0295829	0.0992862	0.0967835	0.213876	0.207266	0.076185	0.0757679	0.213536	0	0	0.0600496	0.234283	0.065762	0	0.264831	0.113204	0.14387	0.0241389	0.125991	0	0.0660029	0.187145	0.147101	0.206489	0.488391	0.147636	0	0.29819	0.140198	0.200877	0.095853	0	0	0.141754	0.124788	0	0	0.281236	0	0.218894	0	0.0740526	0.135313	0.31991	0.104012
TMEM132B	0.268437	0.3202	0.349063	0.11461	0.538202	0.421309	0.563783	0.451191	0.407972	0	0.41901	0.155982	0	0.255692	0.406947	0.355619	0	0	0.389991	0.260008	0.436758	0.473007	0	0.350444	0.314822	0.237745	0.171072	0.161188	0.460672	0	0	0.338922	0.596475	0.319679	0	0.262962	0.410522	0.723194	0.413741	0	0.23192	0	0.322063	0	0.278944	0.429985	0.714023	0.343603
TMEM132C	0	0	0	0.0295829	0	0.121622	0.162472	0.0726038	0.0498689	0	0.027157	0	0	0.0915203	0	0	0	0	0.0188126	0	0	0.0610012	0	0.0518226	0.0176884	0	0	0	0.0214086	0	0	0.0385683	0.185555	0.0399714	0	0	0.188429	0.121594	0.266036	0	0	0	0	0	0.00196345	0.0348899	0	0.112069
SLC15A4	0	0.094847	0.0282409	0.0314528	0.0212779	0.0180123	0.0599238	0.0471165	0.0373406	0	0.100539	0.0958544	0	0.0488847	0	0.131204	0	0.264831	0.0214716	0.0825958	0.0821387	0.0723087	0	0.0345333	0.0401594	0	0	0	0.0344329	0	0.29819	0.036077	0.0975798	0.0340244	0	0	0.0593121	0	0	0	0.0500377	0	0.0859132	0	0.00652828	0.029611	0	0.0504273
GLT1D1	0	0	0.0525536	0.0267318	0.130476	0.135033	0.13303	0.0914073	0.0375129	0	0.0773991	0	0	0.0521432	0	0.0489922	0	0	0.0825789	0	0.0331792	0.0744175	0	0.0533788	0.0401594	0.162618	0	0	0.0400499	0	0	0.0679799	0.0130294	0.0583313	0	0.172802	0.0797708	0	0.413741	0.687623	0.187381	0	0	0	0.0869562	0.0645534	0	0.0566567
TMEM132D	0.0931169	0.474719	0.436895	0.0295829	0.181771	0.481306	0.636097	0.340582	0.605854	0.379044	0.240475	0	0	0.276718	0.12865	0.323032	0	0.308603	0.221063	0.195082	0.167202	0.430251	0	0.22014	0.163679	0.181787	0.265099	0	0.338068	0	0.453023	0.158219	0.357194	0.174416	0	0	0.361704	0.322817	0.266036	0.247884	0.127265	0	0.291677	0	0.273182	0.174349	0.772589	0.342019
FZD10	0	0	0	0	0	0	0	0	0	0	0	0	0	0	0	0	0	0	0	0	0	0	0	0	0	0	0	0	0	0	0	0	0	0	0	0	0	0	0	0	0	0	0	0	0	0	0	0
PIWIL1	0	0	0	0	0	0	0.00151505	0	0	0	0	0	0	0	0	0	0	0	0	0	0	0	0	0	0	0	0	0	0	0	0	0	0	0	0	0	0.00152744	0	0	0	0	0	0	0	0	0	0	0.00322713
RIMBP2	0.237011	0.115244	0.162715	0.0747354	0.062567	0.148449	0.338391	0.150431	0.279334	0.0815403	0.151082	0.0568986	0	0.0956494	0	0.109484	0	0	0.164191	0.0825958	0.0993973	0.0749682	0	0.141462	0.167097	0	0.171072	0	0.171124	0	0	0.131902	0.233197	0.0824256	0	0.118314	0.204384	0.190984	0	0	0	0	0.112914	0	0.157373	0.185002	0	0.204879
STX2	0.143972	0	0.0599985	0.0830917	0	0.109483	0.11895	0.0639755	0.0477235	0	0.0144975	0	0	0.0157959	0	0	0	0.272341	0.0209152	0	0.0475739	0.0510035	0	0.00824483	0.015777	0	0	0	0.02148	0	0	0.0523615	0.0960482	0.0023254	0	0	0.053482	0.130415	0	0	0	0	0.128579	0	0.0365213	0.0395652	0	0.0707745
RAN	0.206582	0.317983	0.173514	0.268482	0.42725	0.183918	0.606667	0.362527	0.279391	0.225102	0.254698	0.449374	0	0.272883	0.0958859	0.250379	0	0	0.419931	0	0.488371	0.299738	0	0.268494	0.264307	0.305987	0	0.264346	0.292758	0	0.371175	0.363431	0.25471	0.380204	0	0.373921	0.418373	0.277067	0.266036	0	0.203555	0	0.32208	0	0.246761	0.324298	0.60923	0.349875
ADGRD1	0	0	0.0338848	0	0	0.00457059	0.00569186	0.00401824	0.084993	0	0	0	0	0	0	0	0	0	0.00177046	0	0	0	0	0.0249063	0	0	0	0	0	0	0	0	0	0	0	0	0.00430675	0	0	0	0	0	0	0	0.021801	0.0145076	0	0
SFSWAP	0	0	0.033584	0.0510041	0.0776915	0.0213493	0.191443	0.0609611	0.0453614	0.246505	0.0574998	0	0	0.0264626	0	0.11121	0	0	0.0648153	0	0	0.134741	0	0.0923582	0.0441762	0	0	0	0.0442624	0	0.800288	0.108868	0	0.0326426	0	0	0.0617011	0.0137757	0.266036	0	0.104612	0	0	0	0.0632224	0.0378133	0	0.0585278
MMP17	0	0.176508	0.0422149	0.0365892	0.0736615	0.0609792	0.173491	0.101123	0.0654268	0	0.124811	0	0	0.0722432	0	0.12386	0	0	0.0929296	0.31892	0.0783814	0	0	0.0569732	0.0791763	0.420563	0	0	0.123925	0	0	0.0860822	0.159068	0.0708351	0	0.227245	0.196385	0.0137757	0	0	0.288107	0	0.0359781	0	0.0952968	0.14193	0	0.128562
ULK1	0.0752202	0	0.130655	0.0465025	0.147819	0.090847	0.158142	0.155858	0.0840772	0	0.114254	0	0	0.123247	0.0725865	0.113422	0	0.308603	0.146559	0	0.0786856	0.112079	0	0.0455883	0.0600149	0	0	0.103159	0.0953959	0	0	0.171151	0.202288	0.0400755	0	0.195482	0.157244	0.219938	0	0	0	0	0.0623813	0	0.13698	0.101305	0	0.149897
PUS1	0	0	0	0	0	0.00249302	0.0530244	0.0520953	0.00920223	0	0	0	0	0	0	0	0	0	0.0188796	0	0.0329624	0.00209237	0	0.0222314	0.0226476	0	0	0	0.0212605	0	0	0.032084	0.128294	0.0243831	0	0	0.0159884	0	0	0	0	0	0.0889711	0	0.0303281	0.0171016	0	0.0251142
EP400	0.0560822	0.0554779	0.0235844	0.198452	0.0835763	0.0517768	0.17972	0.0623357	0.204962	0.0917076	0.221225	0.0999008	0	0.220486	0	0	0	0	0.0321207	0	0	0.0129544	0	0.0410447	0.0474999	0	0	0.161188	0.164862	0	0.29819	0.0674191	0.122798	0.0944259	0	0	0.112126	0	0	0	0.0989434	0	0	0	0.0622174	0.0785391	0	0.0871643
DDX51	0.240044	0	0.105633	0	0.0203067	0.0676389	0.105708	0.0507496	0.0193684	0	0.0235054	0.280219	0	0.100566	0	0.089648	0	0	0.0340397	0	0.0628992	0.00409265	0	0.0443478	0.0469866	0	0	0.167736	0.0153492	0	0	0.0616392	0.0396104	0.0380537	0	0	0.04548	0.0504329	0	0	0	0	0.0859132	0	0.0271886	0.060446	0	0.0565993
NOC4L	0	0	0	0.0333857	0.0358107	0.00857304	0.0153204	0.029253	0	0	0.0463961	0	0	0.0246585	0	0	0	0	0.00113267	0	0	0.0357622	0	0.037173	0	0	0	0	0.0206763	0	0	0.00119793	0	0.0153791	0	0	0.020927	0	0	0	0	0	0	0	0.00196345	0.0132223	0	0.0127879
GALNT9	0.277526	0.0848869	0.224723	0.201467	0.207327	0.16421	0.196225	0.222874	0.176736	0.438516	0.244598	0.197118	0	0.108696	0.0801931	0.159074	0	0	0.110946	0.146529	0.204939	0.20658	0	0.216282	0.235114	0	0.171072	0.446082	0.27512	0	0	0.144153	0.113409	0.179946	0	0	0.173025	0.438384	0	0	0.205439	0	0.0359781	0	0.218499	0.123311	0.317071	0.197787
FBRSL1	0	0	0	0	0.0212779	0.011566	0.091258	0.027495	0.0599483	0.0815403	0.0249029	0	0	0.00909555	0	0	0	0	0.00113267	0	0	0.00209237	0	0.0262642	0	0	0	0	0.15719	0	0	0.0264414	0	0.0012405	0	0	0.0893473	0.0442982	0	0	0	0	0.121891	0	0.0438831	0.0111784	0.205756	0.0848805
LRCOL1	0	0	0	0	0	0	0.00038824	0	0	0	0	0	0	0	0	0	0	0	0	0	0	0	0	0	0	0	0	0	0	0	0	0	0	0	0	0	0	0	0	0	0	0	0	0	0	0	0	0
P2RX2	0	0	0	0	0	0	0	0	0	0	0	0	0	0	0	0	0	0	0	0	0	0	0	0	0	0	0	0	0	0	0	0	0	0	0	0	0	0	0	0	0	0	0	0	0	0	0	0
POLE	0	0	0.0555537	0	0.0178902	0.00249302	0.0641901	0.00962745	0.00920223	0	0	0	0	0	0	0	0	0	0.00444167	0	0	0.00209237	0	0.0089593	0	0	0	0	0.0448361	0	0	0.00145173	0.0813607	0.0174065	0	0	0.0188697	0	0	0	0	0	0	0	0.00100188	0.0142069	0	0.0117117
PXMP2	0	0	0	0	0	0	0.00230421	0	0	0	0	0	0	0	0	0	0	0	0.00977295	0	0	0	0	0	0	0	0	0	0	0	0	0	0	0	0	0	0.000618081	0	0	0	0	0	0	0	0	0	0	0
PGAM5	0.129191	0.0639149	0.0191429	0.085157	0.0661659	0.0414008	0.070394	0.0621104	0.0497822	0	0	0.198984	0	0.039219	0	0.0659469	0	0	0.119336	0	0	0.0203898	0	0.0358531	0.0501127	0	0.171072	0.103159	0.0224019	0	0	0.0977469	0	0.0446096	0	0.118314	0.0446931	0.121594	0	0	0	0	0	0	0.023176	0.0467693	0	0.061165
ANKLE2	0.0756452	0.151652	0.0118056	0.0374302	0.0357381	0.0109511	0.123608	0.0760291	0.0320957	0.137755	0.0864906	0	0	0.155922	0.242971	0.181579	0	0	0.0870297	0	0.0140436	0.0436389	0	0.0822942	0.0348169	0	0.171072	0.208732	0.0946496	0	0	0.0163273	0.127204	0.0856728	0	0	0.148833	0.131156	0	0	0	0	0	0	0.0770464	0.110512	0	0.0939431
GOLGA3	0.206157	0.0838079	0.131325	0.191013	0.0613779	0.179993	0.175275	0.172664	0.154939	0	0.268149	0.163683	0	0.128158	0.374498	0.123571	0	0	0.135368	0	0.128421	0.239354	0	0.105967	0	0	0.171072	0.259676	0.077061	0	0	0.107488	0.123874	0.130181	0	0.227245	0.160875	0	0	0	0	0	0	0	0.0931062	0.190604	0.207974	0.106078
CHFR	0	0	0.0444432	0	0	0.0951004	0.0975929	0.0688183	0.197495	0.0815403	0.0394005	0	0	0.0905142	0	0	0	0	0.00547481	0	0.101427	0.0145368	0	0.0593866	0.0306084	0	0	0.103159	0.0706283	0	0	0.0480932	0.0130294	0.01284	0	0	0.0880149	0	0	0	0	0	0.138691	0	0.0596059	0.0375029	0	0.0595928
ZNF26	0	0	0.0275701	0	0	0.0405858	0.0550743	0.0724344	0.0279394	0	0.0144975	0	0	0.0121066	0	0	0	0	0.0125264	0	0	0.0755087	0	0.0414261	0.0339303	0	0	0	0.0510381	0	0	0.0504028	0	0.0445191	0	0	0.027294	0.0646102	0	0	0	0	0	0	0.0811761	0.0543987	0	0.0271529
ZNF84	0.19367	0	0.0634681	0.101428	0.056172	0.0830607	0.173116	0.0922923	0.0599483	0	0.0924632	0.0999008	0	0.0940257	0	0.0489922	0	0	0.0536065	0	0.104558	0.0333013	0	0.0350054	0.143676	0.103528	0	0	0.15984	0	0.610661	0.11736	0.0992113	0.0446803	0	0.137463	0.0825333	0.0879852	0.266036	0	0	0	0	0	0.0782567	0.122194	0	0.0711496
ZNF140	0.0732928	0	0	0	0.0248131	0.00642617	0.043124	0.0149446	0.0320957	0	0.00900781	0	0	0.0563577	0.147085	0.0668905	0	0	0	0	0.0703039	0.0619713	0	0.00824483	0.0174787	0	0	0	0.0248256	0	0	0.00119793	0	0.0462812	0	0	0.0324331	0.137167	0	0	0	0	0.0859132	0	0.0220115	0.00513261	0	0.0163153
ZNF891	0.0756452	0	0	0	0	0.00429489	0.0569845	0.0261055	0.00920223	0	0	0	0	0.030735	0	0	0	0	0.0210595	0.130306	0.0221031	0.0255063	0	0	0	0.123552	0	0	0.0402215	0	0	0.0416173	0.0270904	0.0118928	0	0	0.0286075	0	0.266036	0	0	0	0	0	0	0.0144427	0	0.0107207
ZNF10	0	0	0	0	0	0	0.00182159	0	0	0	0	0	0	0	0	0	0	0	0	0	0	0	0	0.00901699	0	0	0	0	0	0	0	0	0	0.00128796	0	0	0	0	0	0	0	0	0	0	0	0	0	0
AC026786.1	0	0	0	0	0	0.00393314	0.00573074	0	0	0	0	0	0	0	0	0	0	0	0	0	0	0	0	0	0	0	0	0	0	0	0	0.00119793	0	0	0	0	0	0.0137757	0	0	0	0	0	0	0	0	0	0.0115717
ZNF268	0	0	0	0.085157	0	0.0508227	0.0448744	0.0204383	0.0333311	0.14658	0.00900781	0	0	0	0	0.0590134	0	0	0.0371672	0	0.0536629	0.00600861	0	0.0343976	0	0	0	0.162435	0.00829419	0	0	0.0368008	0.0315558	0.0323898	0	0	0.0336227	0.0542458	0	0	0.0989434	0	0	0	0.0384807	0.0618875	0	0.0135929
ANHX	0	0	0	0	0	0	0	0	0	0	0	0	0	0	0	0	0	0	0	0	0	0	0	0	0	0	0	0	0	0	0	0	0	0	0	0	0	0	0	0	0	0	0	0	0	0	0	0
TUBA3C	0	0	0	0	0	0	0.000193829	0	0	0	0	0	0	0	0	0	0	0	0	0	0	0	0	0	0	0	0	0	0	0	0	0	0	0	0	0	0	0	0	0	0	0	0	0	0	0	0	0
TPTE2	0	0	0	0	0	0.0561459	0.0187183	0.00534408	0	0	0	0	0	0	0	0	0	0	0	0	0	0.00209237	0	0	0	0	0	0	0.021097	0	0	0.0129506	0.0221973	0	0	0	0.0263373	0	0	0	0	0	0	0	0	0.00196589	0	0.00311272
MPHOSPH8	0	0.285353	0.18937	0.169489	0.239036	0.185336	0.783176	0.363744	0.509846	0.372757	0.172228	0.0999008	0	0.223966	0.494676	0.231016	0	0.763011	0.253879	0	0.245597	0.560291	0	0.253719	0.183857	0.266838	0	0.155941	0.264096	0	0.29819	0.323364	0.216315	0.310371	0.206048	0.118314	0.429929	0.653651	0.513292	0.535549	0.082126	0	0.356566	0	0.13296	0.144642	0.207974	0.287281
PSPC1	0.331437	0	0.204049	0.117691	0.219565	0.144493	0.341522	0.168138	0.294845	0.429421	0.270382	0.197118	0	0.0208368	0	0.0528043	0	0	0.161634	0.136171	0.236172	0.15677	0	0.234916	0.163315	0.187496	0	0.208732	0.178304	0	0.429112	0.307487	0.182919	0.139311	0	0	0.305597	0.0806025	0	0	0.264609	0	0.0889711	0	0.0255517	0.150288	0	0.145231
ZMYM5	0.144323	0	0	0.0688346	0.0178902	0.0157953	0.120458	0.0195745	0.0685193	0.0917076	0	0	0	0	0	0	0	0	0.0584815	0	0	0.00784706	0	0.0228971	0.0956871	0	0	0	0.0732549	0	0	0.0720283	0.0340786	0.0160278	0	0	0.0713208	0.125206	0	0	0	0	0.0623813	0	0.00100188	0.0332341	0	0.0513373
ZMYM2	0.250253	0.227112	0.206413	0.327656	0.338317	0.350323	0.493523	0.319955	0.20344	0	0.231671	0.118013	0	0.214509	0.24189	0.104557	0	0	0.242458	0.372995	0.176166	0.0928686	0	0.245916	0.247219	0.415958	0.171072	0.184349	0.405269	0	0.371175	0.354272	0.290573	0.119095	0	0.428408	0.292699	0.325527	0.791004	0.462916	0.215416	0	0.232839	0	0.209891	0.212879	0.207974	0.293589
GJA3	0	0	0	0	0	0	0	0	0	0	0	0	0	0	0	0	0	0	0	0	0	0	0	0	0	0	0	0	0	0	0	0	0	0	0	0	0	0	0	0	0	0	0	0	0	0	0	0
GJB2	0	0	0	0	0	0	0	0	0	0	0	0	0	0	0	0	0	0	0	0	0	0	0	0	0	0	0	0	0	0	0	0	0	0.0295755	0	0	0	0	0	0	0	0	0	0	0	0	0	0
GJB6	0	0.0513295	0.0297888	0.0314528	0	0	0.00220172	0.0177064	0	0	0	0	0	0	0	0	0	0	0.013538	0.185019	0	0.0711192	0	0.00656396	0	0	0	0.103159	0	0	0	0	0	0	0	0	0.0178207	0	0	0	0	0	0	0	0.00573965	0.0225474	0	0.0107476
CRYL1	0	0.185315	0	0	0.147966	0.200574	0.0869055	0.0787998	0.212612	0	0.0317684	0	0	0.203632	0	0.117722	0	0	0.0326437	0.266476	0.0331792	0.143766	0	0.11133	0.120957	0.0812294	0	0.162435	0.0957695	0	0	0.0601675	0.0999814	0.0354803	0	0	0.106338	0.0257361	0	0	0	0	0.0723446	0	0.0680418	0.0235791	0	0.0677182
IFT88	0	0.094847	0.0896147	0	0.0358107	0.0465728	0.0884188	0.0546173	0.025794	0	0.0172708	0	0	0.121138	0.161697	0.0668905	0	0	0.0510935	0	0.0581696	0.00600861	0	0.0313744	0.0360134	0	0	0	0.0274849	0	0	0.0383897	0.0899453	0.00066056	0	0	0.0390428	0.0642086	0	0	0	0	0	0	0.0979797	0.0335902	0	0.0660251
IL17D	0.0554786	0	0.103893	0.0443748	0	0.0744502	0.0664844	0.0367795	0	0.129214	0.0235054	0	0	0.0274771	0.290758	0	0	0	0.0180903	0	0.0235197	0.00600861	0	0.014027	0.0351205	0.0613883	0.206489	0	0.0183275	0	0	0.0292281	0.166885	0.0341335	0	0	0.0448926	0	0	0	0	0	0	0	0.0241033	0.0285422	0	0.0159286
EEF1AKMT1	0	0	0.0321656	0	0	0.00706362	0.0483505	0.021774	0.0219295	0.180961	0.00900781	0	0	0.0388535	0	0	0	0	0.00393626	0	0.0737695	0.0282142	0	0.0393611	0.0226476	0	0	0	0.0136213	0	0	0.0377905	0	0	0	0	0.0126735	0	0	0	0	0	0.0456916	0	0.00296533	0	0	0.00850962
XPO4	0.0882403	0.154545	0	0	0.131628	0.0881854	0.17538	0.0872846	0.0177732	0	0.0394005	0	0	0.0710219	0	0	0	0	0.0692292	0	0.0566989	0.0294226	0	0.0446775	0.0381611	0	0	0	0.0690091	0	0.29819	0.0788812	0	0.0319405	0	0.227245	0.0496891	0.0137757	0	0	0	0	0.219333	0	0.0158704	0.0592207	0	0.0687283
LATS2	0	0	0	0	0	0.0302808	0.00505787	0	0	0	0	0	0	0	0	0	0	0	0	0	0	0	0	0	0	0	0	0	0.00505424	0	0	0	0	0	0	0	0	0	0	0	0	0	0	0	0	0	0	0.00852495
SAP18	0.499452	0.195191	0.21614	0.274599	0.319297	0.192854	0.432596	0.260923	0.411698	0.149561	0.121335	0.0990833	0	0.411008	0	0.179901	0	0.198056	0.30643	0.157446	0.39693	0.272412	0	0.301044	0.275569	0.123552	0.171072	0.611185	0.311983	0	0.371175	0.302654	0.223303	0.329601	0.206048	0.195482	0.343094	0.0700343	0	0	0.376906	0	0.198322	0	0.0765426	0.311716	0.205756	0.207921
SKA3	0	0	0	0	0	0	0.00366011	0	0	0	0	0	0	0	0	0.0489922	0	0	0	0	0	0	0	0	0	0	0	0	0	0	0	0	0	0	0	0	0	0	0	0	0	0	0	0	0	0	0	0
MRPL57	0.109906	0.159391	0.0622726	0.154373	0.153318	0.0529072	0.187304	0.127334	0.0573313	0	0.0361648	0.0990833	0	0.0952659	0.24189	0.109859	0	0	0.0944102	0.191776	0.106642	0.115681	0	0.0627281	0.0336217	0	0	0	0.130057	0	0	0.112806	0.0377496	0.0767016	0	0.255607	0.118902	0.0257361	0	0.247884	0.0500377	0	0.124949	0	0.189801	0.107189	0	0.106612
ZDHHC20	0.239771	0	0.14523	0.241488	0.118627	0.167914	0.186269	0.120062	0.10249	0	0.0249029	0	0	0.0157959	0	0.136653	0	0	0.083079	0.123837	0.154357	0.0565249	0	0.0922531	0.122934	0.0494006	0.206489	0.208732	0.142657	0	0	0.00841677	0.0601202	0.0549649	0.336513	0	0.080276	0.233372	0.377263	0	0.222256	0	0	0	0.157055	0.121881	0	0.109307
MICU2	0	0.140923	0.0542518	0.108558	0.0323261	0.190762	0.234211	0.164397	0.110393	0	0.113859	0.155982	0	0.0888576	0	0	0	0.198056	0.116957	0	0.0732138	0.131109	0	0.0788127	0.165511	0.211901	0	0.432919	0.191399	0	0	0.18827	0.218504	0.0524397	0.206048	0	0.0953978	0.0457709	0	0.247884	0.126925	0	0.0859132	0	0.0497111	0.18249	0.207974	0.0692954
FGF9	0	0.167616	0.0794664	0.0688346	0.0358107	0.0937411	0.0750877	0.0719625	0.0859413	0.0757679	0.00900781	0	0	0.0536421	0.0725865	0	0	0	0.0362045	0.130465	0.0812552	0.111917	0	0.0564052	0.0729999	0	0	0	0.142359	0	0	0.0580996	0.0594762	0.0307463	0.360177	0	0.119379	0.210821	0	0	0.250237	0	0.138691	0	0.0371896	0.0786695	0	0.0583918
SGCG	0	0	0	0	0	0	0.0291705	0.000594787	0	0	0	0	0	0	0	0	0	0	0	0	0	0	0	0	0	0	0	0	0	0	0	0.00119793	0	0	0	0	0.000972702	0	0	0	0	0	0	0	0	0	0	0
SACS	0.261034	0.195733	0.301272	0.310965	0.441438	0.263577	0.292947	0.249371	0.0905121	0.0917076	0.332684	0	0	0.353816	0.255651	0.213403	0	0	0.21059	0	0.22647	0.142249	0	0.223968	0.407667	0.260935	0.171072	0.285311	0.329769	0	0	0.26482	0.160729	0.345735	0.336513	0	0.307214	0.220633	0.266036	0.462916	0.648849	0	0.273353	0	0.123903	0.247493	0.317258	0.256986
TNFRSF19	0	0	0	0	0	0.0120717	0.0164939	0.0103127	0	0	0	0	0	0.0309396	0	0	0	0	0.00260852	0.130146	0.0187429	0	0	0	0.0189679	0	0	0	0.0148009	0	0.371175	0.0207675	0	0	0	0.118314	0.00417283	0.0442982	0	0	0	0	0	0	0.00665118	0	0	0.00404689
MIPEP	0.0464599	0.167616	0.0459312	0	0	0.0591962	0.0793611	0.0403867	0.166453	0	0	0	0	0	0	0	0	0	0.0163807	0	0.0311511	0.0472995	0	0.0309477	0.0360134	0.106171	0	0	0.026963	0	0.429112	0.049833	0.0348834	0.0123996	0	0	0.0647114	0	0	0	0	0	0	0	0.0302273	0.0137304	0	0.0302171
C1QTNF9B	0	0	0	0	0	0	0.00204845	0	0	0	0	0	0	0	0	0	0	0	0.0112472	0	0	0	0	0	0	0	0	0	0	0	0	0	0	0.00066056	0	0	0	0	0	0	0	0	0	0	0	0	0	0
C1QTNF9	0	0	0	0	0	0	0	0	0	0	0	0	0	0	0	0	0	0	0	0	0	0	0	0	0	0	0	0	0	0	0	0	0	0	0	0	0	0	0	0	0	0	0	0	0	0	0	0
PARP4	0	0	0	0	0	0	0.0126345	0.00428673	0	0	0.122187	0	0	0	0	0	0	0	0.00702004	0	0.0545964	0	0	0.0170245	0	0	0	0	0.0946364	0	0	0	0	0	0	0	0	0	0	0	0	0	0	0	0	0	0	0.000839176
ATP12A	0	0	0	0	0	0.0380877	0.00659687	0.00836854	0	0	0.0383924	0	0	0	0	0	0	0	0.0164793	0	0	0.0234139	0	0.0107654	0	0	0	0	0	0	0	0.00119793	0	0	0	0	0	0	0	0	0	0	0	0	0	0.0010177	0	0
RNF17	0	0	0	0	0	0	0.00130647	0.00121193	0	0	0	0	0	0	0	0	0	0	0	0	0	0	0	0	0	0	0	0	0	0	0	0.0298255	0	0	0	0	0.000618081	0	0	0	0	0	0	0	0	0	0	0
CENPJ	0	0	0.0216221	0.0778996	0	0.0698464	0.124422	0.0348526	0.0193684	0	0.11943	0	0	0	0	0	0	0	0.0189205	0	0	0.00209237	0	0.0123975	0.0217879	0.0494006	0	0	0.0238351	0	0	0.0266877	0.0221437	0.0152759	0	0	0.0154526	0	0	0.247884	0	0	0	0	0.0131771	0.0171407	0.207974	0.0205154
PABPC3	0	0.163216	0	0	0	0.00393314	0.00970307	0.0180214	0	0	0	0	0	0.043575	0	0	0	0	0.0148421	0.13906	0	0.045211	0	0.0119512	0	0	0	0	0	0	0	0.00119793	0	0.000579936	0	0	0.00083107	0.0442982	0	0	0	0	0	0	0.00665118	0	0	0.00889772
AMER2	0.0732928	0.118564	0.0959663	0.115966	0.0578427	0.160381	0.219095	0.131279	0.134775	0.379024	0	0	0	0.111231	0.12865	0.192571	0	0.308603	0.0903717	0	0.0656122	0.147253	0	0.117065	0.1351	0.123578	0.171072	0.394877	0.149208	0	0	0.105685	0.161802	0.148449	0.335657	0.118314	0.0988074	0.185402	0	0.287665	0.0500377	0	0.247013	0	0.0853666	0.149991	0	0.17537
MTMR6	0.065117	0.277015	0.120946	0.0522116	0.140152	0.128398	0.149291	0.168652	0.187524	0.171656	0.297493	0.2891	0	0.0810933	0	0.0438616	0	0.198056	0.164064	0.333716	0.0660156	0.310705	0	0.110097	0.2832	0.275933	0	0.34334	0.0829088	0	0	0.0710053	0.189781	0.248984	0	0.195482	0.0569928	0.156634	0	0	0.183366	0	0	0	0.188734	0.162079	0	0.235606
NUP58	0.0464599	0.301648	0.0653485	0.0333857	0.100889	0.117919	0.208017	0.135846	0.162914	0.12806	0.00900781	0	0	0.107619	0	0.0572773	0	0	0.148863	0.14387	0.143932	0.0840336	0	0.102677	0.0611461	0.0613883	0.223468	0	0.216148	0	0	0.109311	0.0911022	0.12125	0.335657	0	0.131245	0.200672	0.643299	0.439739	0.202007	0	0.134663	0	0.106141	0.112271	0	0.279035
ATP8A2	0.531498	0.166985	0.33426	0.317783	0.263883	0.54056	0.827674	0.49288	0.404467	0.108231	0.625849	0.127946	0	0.271896	0.815109	0.448442	0	0	0.369262	0.269365	0.322465	0.406903	0	0.394615	0.265696	0.353675	0	0.323623	0.543405	0	0	0.458615	0.420076	0.269969	0.708014	0	0.517778	0.186974	0	0.388467	0.176962	0	0.224615	0	0.250432	0.380738	0.205756	0.350813
SHISA2	0	0	0	0	0	0	0.000884928	0	0	0	0	0	0	0	0	0	0	0	0	0	0	0	0	0	0	0	0	0	0	0	0	0	0	0	0	0	0	0	0	0	0	0	0	0	0	0	0	0
RNF6	0.0882403	0.244868	0.217305	0.155366	0.0998426	0.0481065	0.193915	0.109654	0.0279394	0.0815403	0.137116	0	0	0.0899636	0.391394	0.150349	0	0	0.106418	0	0.0603252	0.0494833	0	0.125985	0.0852239	0.106171	0.339548	0.167736	0.0851134	0	0.29819	0.0903477	0.181397	0.15968	0	0.172802	0.0658231	0.239771	0	0	0	0	0.197044	0	0.138159	0.235169	0	0.214447
CDK8	0.0882403	0.261352	0.193169	0.172924	0.0203067	0.154407	0.195494	0.0959519	0.137219	0	0.0317684	0	0	0.0997974	0.182901	0	0	0	0.00994601	0	0.0571211	0.160502	0	0.105151	0.157487	0	0	0.155941	0.148126	0	0	0.181464	0.0165895	0.0817843	0	0	0.0860375	0.0504329	0	0	0	0	0.224604	0	0.0200116	0.0923294	0.207974	0.0779503
WASF3	0.171651	0	0.119251	0.137369	0.216194	0.102101	0.204055	0.158977	0.187849	0.401883	0.104671	0.0990833	0	0.176926	0	0.118343	0	0	0.213197	0	0.128956	0.0698184	0	0.152595	0.244148	0.169762	0	0.345537	0.181213	0	0	0.144128	0.146308	0.0577523	0	0.422727	0.176587	0.11232	0	0	0.282538	0	0.406414	0	0.0880983	0.16834	0.317258	0.161274
GPR12	0.143972	0	0.0307357	0.0924686	0.0186747	0.0156964	0.0959086	0.0489078	0.0320957	0	0.128117	0.24596	0	0.0291099	0	0	0	0	0.0282461	0	0.0305772	0.161871	0	0.0757785	0.029862	0	0	0	0.0910396	0	0	0.0407185	0	0.0674824	0	0	0.100063	0.0542458	0	0	0	0	0	0	0.0880099	0.0799899	0	0.106677
USP12	0	0.0838079	0.0875305	0.0267318	0.0365648	0.0538212	0.108983	0.096335	0.464947	0	0.0317684	0.273995	0	0.070281	0.275907	0.0417388	0	0	0.118419	0.177495	0.108012	0.00409265	0	0.105696	0.0693667	0	0.171072	0	0.104557	0	0.371175	0.0338063	0.0596036	0.103896	0	0	0.0891933	0	0	0.388467	0.226209	0	0.260011	0	0.0798612	0.11828	0	0.0915315
RPL21	0	0	0.0698354	0	0.0203067	0.014607	0.146826	0.0888844	0.0375129	0	0.0608937	0	0	0.12447	0.218172	0.0743984	0	0	0.0581168	0	0.104994	0.042564	0	0.0366798	0.00882049	0.0813244	0	0.184349	0.0335985	0	0	0.135278	0.20443	0.0641485	0	0.227245	0.0900824	0.0442982	0	0.388467	0.0989434	0	0	0	0.0649206	0.0601683	0	0.0408071
RASL11A	0	0	0	0	0	0	0.00205624	0	0	0	0	0	0	0	0	0	0	0	0	0	0	0	0	0	0	0	0	0	0	0	0	0	0	0	0	0	0	0	0	0	0	0	0	0	0	0	0	0
GTF3A	0	0	0.145881	0	0.0186747	0.134916	0.274004	0.105134	0.155756	0.318716	0.0781645	0.0568986	0	0.075031	0.122286	0	0	0.198056	0.120311	0	0.106522	0.00784706	0	0.114821	0.122319	0.0494006	0.318011	0	0.164247	0	0	0.0501228	0.0769087	0.157105	0	0	0.123208	0.0363043	0	0.247884	0.0500377	0	0.197294	0	0.0712618	0.0274244	0	0.167687
MTIF3	0.177015	0	0.0755818	0.111792	0.0630202	0.0621591	0.145935	0.0858644	0.200687	0	0.0531121	0	0	0.0412165	0	0	0	0.198056	0.0579596	0.136171	0.0832159	0.0693285	0	0.0362586	0.0473664	0	0	0	0.0483236	0	0	0.141775	0.0495927	0.057028	0.206048	0.262962	0.123571	0.0257361	0	0	0	0	0.0723446	0	0.0715926	0.0431012	0	0.0610317
LNX2	0	0	0	0	0.0178902	0.0152459	0.0648357	0.0526477	0.212512	0	0.027157	0	0	0.0422585	0.0725865	0.191266	0	0	0.0155395	0	0	0.00784706	0	0	0.0217311	0	0	0	0.0185574	0	0	0.0377036	0	0.0168903	0	0	0.0213026	0	0	0	0	0	0	0	0.0663603	0	0	0.0239858
POLR1D	0.224744	0.147723	0.0626916	0.0708524	0.0178902	0.0835784	0.244808	0.13445	0.0584117	0.295579	0.0394005	0	0	0.0397165	0	0.0489922	0	0	0.0580955	0	0	0.0897786	0	0.105216	0.144946	0	0	0	0.0387113	0	0.29819	0.111786	0.0456971	0.0503353	0	0	0.147431	0	0	0	0.199832	0	0.171622	0	0.122448	0.0759772	0	0.094429
GSX1	0	0	0	0	0	0	0.00120527	0	0	0	0	0	0	0	0	0	0	0	0	0	0	0	0	0	0	0	0	0	0	0	0	0	0	0	0	0	0	0	0	0	0	0	0	0	0	0	0	0
URAD	0	0	0	0	0	0	0.000572874	0	0	0	0	0	0	0	0	0	0	0	0	0	0	0.00209237	0	0	0	0	0	0	0	0	0	0	0	0	0	0	0	0	0	0	0	0	0	0	0	0	0	0
FLT3	0	0	0	0	0.0445445	0.0114813	0.0148106	0.0131872	0.00920223	0	0.027157	0	0	0.030735	0	0	0	0	0.0102996	0	0	0.0296107	0	0	0	0	0	0	0.0307346	0	0	0.00232053	0	0.000579936	0	0	0.00863889	0	0	0	0	0	0.0723446	0	0.00175136	0.0197847	0	0.00791561
PAN3	0	0.212962	0.14222	0.0314528	0.112367	0.134614	0.264043	0.189566	0.120953	0.225102	0.0520599	0	0	0.0434058	0.227278	0	0	0	0.0527637	0	0.0805157	0.0707782	0	0.119647	0.143629	0.0840863	0.561922	0.184349	0.200694	0	0	0.162445	0.0495927	0.0785616	0	0	0.166844	0.176927	0	0	0.126586	0	0.10426	0	0.100047	0.0838488	0	0.106944
FLT1	0	0	0	0	0	0	0.00434224	0.00108811	0	0	0	0	0	0	0	0	0	0	0	0	0	0	0	0.013688	0	0	0	0	0	0	0	0.0292441	0.0396104	0	0	0	0.0737939	0	0	0	0	0	0	0	0	0	0	0
POMP	0.104476	0	0.0940325	0.1956	0.0859575	0.0625346	0.248609	0.203852	0.0819363	0.0917076	0.146146	0	0	0.122263	0.168472	0.0743984	0	0.264831	0.183884	0	0.14975	0.190576	0	0.0825612	0.182596	0.103528	0	0.184349	0.327755	0	0	0.123098	0.136402	0.159362	0	0.172802	0.175317	0.0137757	0.413741	0.247884	0.104612	0	0.207989	0	0.144513	0.165557	0.317258	0.126752
SLC46A3	0	0	0	0	0.0434878	0.0747469	0.0892892	0.020472	0.188924	0	0.0379986	0.127946	0	0	0	0	0	0	0.0433834	0	0.0414049	0.00409265	0	0	0	0	0	0	0.022865	0	0	0.0234694	0.0269888	0.0277065	0	0	0.0215549	0	0	0	0	0	0.0456916	0	0.0199513	0	0.207974	0.0341707
MTUS2	0.0961055	0.156132	0.218738	0.250388	0.132865	0.495389	0.893377	0.293273	0.465652	0	0.214645	0	0	0.248964	0.446359	0.142017	0	0	0.192071	0	0.130167	0.160201	0	0.16423	0.161382	0.288868	0.39454	0.103159	0.329609	0	0.29819	0.218744	0.268913	0.0729364	0	0	0.35748	0.202013	0	0	0.0989434	0	0	0	0.27743	0.132037	0.71421	0.146907
SLC7A1	0.309354	0.0762634	0.169222	0.0979002	0.146036	0.0662233	0.191673	0.0765406	0.0373406	0.157308	0.17482	0.0990833	0	0.069394	0	0.0984189	0	0	0.0723683	0.130465	0.0806161	0.083605	0	0.11434	0.119674	0	0	0.364673	0.149569	0	0	0.129242	0.103209	0.110391	0	0.313796	0.0844944	0.127003	0	0	0.104612	0	0	0	0.0320463	0.240725	0.207974	0.259726
UBL3	0.293529	0.182568	0.277544	0.392064	0.135903	0.241475	0.364976	0.245179	0.266788	0.504377	0.257416	0.235004	0	0.179277	0.182901	0	0	0	0.237216	0.288408	0.0930624	0.244082	0	0.165502	0.343209	0	0.271695	0.612571	0.46644	0	0.29819	0.168006	0.139311	0.255093	0.206048	0.345559	0.359169	0.195767	0	0	0.149794	0	0.161316	0	0.270248	0.217565	0	0.47035
KATNAL1	0.163461	0.212506	0.127562	0.116031	0.135989	0.291839	0.214893	0.104104	0.0441522	0.0757679	0.114712	0.0958544	0	0	0.0801931	0.242913	0	0	0.103636	0.177495	0.0784621	0.0581654	0	0.163372	0.078932	0.15068	0.271695	0.103159	0.140008	0	0	0.0844667	0.177065	0.0427875	0	0.39307	0.111684	0.125206	0.266036	0	0	0	0.108323	0	0.048176	0.0900253	0.31991	0.109976
UBE2L5	0	0	0	0	0	0	0.00702096	0.00235941	0	0	0	0	0	0.0202971	0	0	0	0	0	0	0.0258703	0	0	0.0127751	0	0	0	0	0	0	0	0	0	0	0	0	0.00154366	0	0	0	0	0	0	0	0.00320472	0	0	0
HMGB1	0.321106	0.164833	0.109031	0.254191	0.171655	0.43055	0.832094	0.295506	0.370987	0	0.666839	0.466541	0	0.179986	0.494101	0.151225	0	0.272341	0.329018	0.397896	0.296095	0.433534	0	0.263211	0.306435	0.53219	0	0.287508	0.319754	0	0.29819	0.351955	0.397361	0.431256	0.566225	0.74012	0.340607	0.259189	0	0	0.231536	0	0.482768	0	0.375495	0.303884	0.525232	0.336634
USPL1	0	0	0.0205613	0	0.0186747	0.0258391	0.107649	0.0276889	0.0688906	0	0.00900781	0	0	0.0334117	0	0	0	0	0.00941159	0	0.0457169	0.00600861	0	0.0873885	0.0807106	0	0	0	0.0744892	0	0	0.113437	0.047108	0.0364782	0	0.186811	0.0373101	0.10898	0	0	0	0	0	0	0.0131183	0.0556489	0.317258	0.0648343
ALOX5AP	0	0.0848869	0	0	0	0.0360131	0.00199264	0.00521214	0	0	0	0	0	0.0377331	0	0	0	0	0	0	0	0	0	0	0	0	0	0	0	0	0	0	0	0	0	0	0	0	0	0	0	0	0	0	0	0	0	0
MEDAG	0	0	0	0	0	0	0.00358506	0	0	0	0.00900781	0	0	0	0	0	0	0	0.00699198	0	0	0	0	0	0.0123833	0	0	0	0	0	0	0	0	0	0	0	0	0	0	0	0	0	0	0	0	0	0	0
TEX26	0	0	0.0205613	0	0	0	0.00986634	0.0018186	0.138355	0	0	0	0	0	0	0.065762	0	0	0	0	0	0	0	0	0.0217311	0	0	0	0	0	0	0	0	0	0	0	0.00161954	0	0	0	0.126925	0	0	0	0	0	0	0
HSPH1	0.702705	0.481482	0.593525	0.219674	0.483228	0.672938	1.21725	0.586193	0.370069	0.732097	0.50319	0.225412	0	0.296573	0.168472	0.374644	0	0.779	0.459396	0.569096	0.395683	0.605563	0	0.452991	0.687024	0.228336	0.601029	0.91259	0.6561	0	0.453023	0.430213	0.557824	0.786466	0.360177	0.446972	0.586888	0.206126	0.858797	0.543781	0.154649	0	0.721495	0	0.627664	0.498058	0.601795	1.26869
B3GLCT	0.0756452	0.0639149	0.0647869	0	0.0812905	0.0964658	0.110158	0.0605733	0.0311317	0	0.0703859	0.0568986	0	0.0467889	0	0	0	0	0.017004	0.130146	0.119499	0.00209237	0	0.038761	0.0970761	0.0813244	0	0	0.0476098	0	0	0.0225541	0.161473	0.00811119	0	0	0.0121061	0.289909	0	0	0	0	0	0	0.0667722	0.0332341	0	0.0366724
RXFP2	0	0	0	0	0	0	0.00296037	0.0070171	0	0	0	0	0	0	0	0	0	0	0	0	0	0	0	0	0	0	0	0	0	0	0	0	0	0	0	0	0	0	0	0	0	0	0	0	0	0	0	0
FRY	0.250835	0.677941	0.177951	0.216066	0.461324	0.431085	0.606012	0.367113	0.214578	0.561689	0.498404	0.341789	0	0.225866	0.580243	0.181952	0	0.295591	0.304097	0.267708	0.284433	0.481621	0	0.347851	0.434312	0.472684	0.730398	0.494673	0.410365	0	0.29819	0.380667	0.579758	0.338351	0.317446	0	0.266857	0.268632	0.266036	0	0.459145	0	0.505189	0	0.201677	0.393378	0.317071	0.288071
ZAR1L	0	0	0	0	0	0	0.000183102	0	0	0	0	0	0	0	0	0	0	0	0	0	0	0	0	0	0	0	0	0	0	0	0	0	0	0	0	0	0	0	0	0	0	0	0	0	0	0	0.205756	0
BRCA2	0.0464599	0	0	0	0	0	0.00231765	0	0	0	0	0	0	0	0	0	0	0	0.0158539	0	0	0	0	0.013688	0	0	0	0	0	0	0	0	0	0	0	0	0.002341	0	0	0	0	0	0	0	0	0	0	0
N4BP2L1	0.115553	0.255191	0.148696	0.0563461	0.0981718	0.103632	0.217588	0.09956	0.0847449	0	0.167517	0.177618	0	0.0982957	0	0	0	0.612065	0.0974652	0.13906	0.0590411	0.0818967	0	0.136673	0.029862	0	0	0	0.156314	0	0	0.148595	0.157569	0.0555455	0.653103	0	0.197911	0.118315	0	0	0	0	0.135644	0	0.0653432	0.0673288	0.317258	0.121373
N4BP2L2	0.289074	0.420655	0.489856	0.0916989	0.151859	0.422704	0.71888	0.338946	0.17042	0.0917076	0.377452	0.480348	0	0.214632	0.480171	0.323284	0	0.445508	0.253195	0.0825958	0.210127	0.215714	0	0.293235	0.318916	0.340775	0	0.287508	0.375225	0	0.453023	0.346023	0.508232	0.304008	0.336513	0.137463	0.416512	0.260525	0.679777	0	0.154649	0	0.325935	0	0.298567	0.293071	0.523014	0.218102
PDS5B	0.613088	0.317284	0.380439	0.329533	0.687711	0.282839	0.586688	0.376344	0.289898	0.236291	0.645302	0.220582	0	0.270434	0.223546	0.0822116	0	0.295591	0.433948	0.274335	0.255472	0.316463	0	0.262735	0.334675	0.0977006	0.171072	0.208732	0.481132	0	0.29819	0.456038	0.344114	0.327592	0.335657	0.255607	0.465705	0.221689	0.643299	0.287665	0.454623	0	0.335433	0	0.188457	0.397815	0.31991	0.323659
KL	0	0	0	0	0.0913035	0.00857304	0.00120735	0.00815207	0	0	0	0	0	0	0	0	0	0	0	0.0825958	0	0.00209237	0	0.00769262	0	0	0	0	0.00991903	0	0	0	0.0119496	0.00066056	0	0	0	0	0	0	0	0	0	0	0	0	0	0
STARD13	0.0560822	0.0659617	0.12973	0.0943786	0.0203067	0.184048	0.226666	0.126151	0.0907322	0.137755	0.248264	0	0	0.0598002	0.257582	0.0438616	0	0	0.104361	0	0.0850211	0	0	0.0654238	0.0994114	0.189698	0	0.161188	0.132017	0	0.29819	0.0632488	0.0315558	0.119989	0.206048	0	0.104414	0.108417	0	0	0	0	0.0456916	0	0.1077	0.107211	0	0.0868331
RFC3	0	0.0571155	0	0.0746551	0.0517641	0.0667154	0.0417888	0.0628677	0.0584117	0	0	0	0	0.00909555	0.278745	0	0	0	0.0139233	0	0	0.0598462	0	0.0543981	0.0553518	0	0	0	0.0214126	0	0	0.00119793	0.025978	0.0361199	0.360177	0	0.0315932	0	0	0	0	0	0	0	0.0124758	0.0239491	0	0.0157129
NBEA	0.633948	0.806666	1.00819	0.673455	0.930082	0.840988	1.19032	0.793984	1.08816	0.749474	0.570595	0.477336	0	0.715997	0.886716	0.433208	0	0.445508	0.750688	0.963554	0.741111	0.643472	0	0.727442	0.539372	0.604543	1.07847	0.897572	0.949409	0	0.669365	0.615737	0.850143	0.797808	0.317446	0.58004	0.805813	0.659975	0.791004	0.462916	0.477863	0	0.85586	0	0.529019	0.643311	0.875463	0.597008
MAB21L1	0	0	0	0	0	0	0.00307323	0.00752495	0	0	0	0	0	0	0	0	0	0	0	0	0	0	0	0	0	0	0	0	0	0	0	0	0	0	0	0	0.0159509	0	0	0	0	0	0	0	0	0	0	0.00716665
DCLK1	1.11254	0.77803	0.634406	0.565063	0.951276	0.974959	1.04021	0.715115	1.284	0.577981	0.780339	0.977107	0	0.601866	0.726722	0.577824	0	0.264831	0.746722	0.702722	0.645145	0.629099	0	0.621169	0.486031	0.976649	0.743284	0.932842	0.924216	0	0.824198	0.677237	0.95086	0.592892	0.452897	0.694526	0.740378	0.961727	0.791004	0.535549	0.46157	0	0.665511	0	0.876969	0.723443	0.952624	0.688977
SOHLH2	0	0	0	0	0	0	0.000652105	0	0	0	0	0	0	0	0	0	0	0	0	0	0	0	0	0	0	0	0	0	0	0	0	0	0	0	0	0	0.00161954	0	0	0	0	0	0	0	0	0	0	0
CCDC169-SOHLH2	0	0	0	0	0	0.00249302	0.000294056	0	0	0	0	0	0	0	0	0	0	0	0	0	0	0	0	0	0	0	0	0	0	0	0	0	0	0	0	0	0	0	0	0.462916	0	0	0	0	0	0	0	0
SPART	0.0981598	0.188763	0.174978	0.0884013	0.284895	0.0298149	0.370694	0.136513	0.24177	0.268888	0.0718021	0.163683	0	0.07974	0.263094	0.0953977	0	0	0.0796512	0.287751	0.129868	0.190712	0	0.120043	0.144454	0.311353	0	0.103159	0.173787	0	0	0.0957737	0.112303	0.200314	0	0.118314	0.215949	0.0508344	0.679777	0	0	0	0.187417	0	0.149898	0.0978082	0.291972	0.236108
CCNA1	0.095369	0	0.052388	0.048407	0.0178902	0.00235315	0.0298045	0.0191913	0.0195674	0	0.0590484	0.0999008	0	0	0	0.0404728	0	0	0.0461882	0	0.0249461	0.0346551	0	0.0261222	0.0182016	0.0812294	0	0	0.0147049	0	0	0.0502211	0.0522239	0.0250326	0	0	0.0439013	0	0	0	0	0	0	0	0.0199022	0	0	0.0246105
SERTM1	0.0600741	0	0.0220226	0	0.0502162	0.0616533	0.0542802	0.0213869	0.0405799	0	0	0.118013	0	0.0412739	0	0	0	0	0.0038235	0	0.0325388	0	0	0.074616	0.0790967	0	0	0.285311	0.00526516	0	0	0.03807	0	0.0644391	0	0	0.0235371	0	0	0	0.22553	0	0.0456916	0	0.0257773	0.0736987	0	0.0344972
RFXAP	0	0	0	0.0267318	0.0696543	0.0589042	0.103925	0.0176113	0.0414969	0.141254	0.00900781	0	0	0	0	0	0	0	0.0301356	0	0	0.0323366	0	0.047224	0.045359	0	0	0.228715	0.0422126	0	0	0.00119793	0	0	0	0	0.0376607	0	0	0	0.131709	0	0	0	0.0207595	0.0563185	0	0.0512868
SMAD9	0	0.0762634	0	0	0.0353797	0.00429489	0.016757	0.0377201	0.0101662	0	0	0	0	0.043575	0	0	0	0	0.0346857	0	0	0.0654867	0	0	0	0.10921	0	0	0.0201457	0	0	0	0	0.000579936	0	0	0.03904	0	0	0	0	0	0	0	0.00175136	0	0	0.0360521
ALG5	0	0.0513295	0	0	0.11035	0.0177255	0.0479439	0.0462792	0	0	0.00900781	0	0	0.0583992	0	0	0	0	0.0244128	0	0.0201149	0.120236	0	0.0281069	0.0543218	0	0	0	0.00505424	0	0	0.0588479	0.0270904	0.013208	0	0	0.0361465	0	0.266036	0	0.126586	0	0.204044	0	0.0240376	0.00196589	0	0.0348079
EXOSC8	0	0	0.0754154	0	0.0382818	0	0.0417709	0.0337878	0.00920223	0	0	0	0	0.00909555	0	0	0	0	0	0	0	0.00209237	0	0.036463	0.0357783	0	0	0	0	0	0	0	0.0767621	0.00544115	0	0	0.00921458	0	0	0	0	0	0	0	0.00296533	0	0	0.00944687
SUPT20H	0.065117	0.178279	0.0191429	0.0412694	0	0.139449	0.169238	0.0592642	0.21795	0	0.00900781	0	0	0.00909555	0	0	0	0.272341	0.016819	0.14387	0.10172	0.0283196	0	0.0469237	0.067032	0	0	0	0.0479214	0	0	0.121098	0.0269888	0.0521996	0.501965	0.118314	0.0830983	0.144932	0.643299	0	0	0	0	0	0.0484107	0.0326681	0.317258	0.0469604
CSNK1A1L	0	0	0.0118056	0	0	0	0.000892879	0.000378017	0.0101662	0	0	0	0	0	0	0	0	0	0	0	0	0	0	0	0	0	0	0	0	0	0	0	0	0	0	0	0	0	0	0	0	0	0	0	0	0	0	0.00392438
POSTN	0	0	0	0	0	0	0.00168318	0	0.138355	0	0	0	0	0	0	0	0	0	0	0	0	0	0	0	0	0	0	0	0	0	0.29819	0.0202313	0.0270904	0	0	0	0.0129192	0	0	0	0	0	0	0	0	0	0	0.00644554
TRPC4	0	0	0.0356219	0	0.0304502	0	0.0331197	0.0229511	0	0	0.00900781	0.118013	0	0.0358472	0.203918	0	0	0	0	0	0.0338755	0	0	0.0267199	0.0220181	0	0	0	0.035789	0	0	0.0501982	0	0.0134468	0	0	0.00309947	0	0	0	0.126586	0	0.0859132	0	0.0106387	0.0119009	0	0.0440772
UFM1	0	0.0672341	0.0220226	0	0	0.172878	0.148241	0.127901	0.0672909	0.245986	0.0825609	0.0958544	0	0.1006	0.0725865	0.123039	0	0	0.0927934	0	0.0562218	0.101126	0	0.0776596	0.0731666	0.0840863	0	0.444432	0.11097	0	0.669365	0.0688004	0.140117	0.146008	0	0.137463	0.183688	0.118856	0	0	0.126925	0	0.118036	0	0.0766673	0.0434015	0	0.117889
FREM2	0	0	0	0	0	0	0.00242303	0.00551073	0	0	0	0	0	0	0	0	0	0	0	0	0	0	0	0	0	0	0	0.103159	0.00505424	0	0	0	0	0	0	0	0	0	0	0	0	0	0	0	0.0131265	0.0233982	0	0.0114999
STOML3	0	0	0	0	0	0	0.000585675	0	0	0	0	0	0	0	0	0	0	0	0	0	0	0	0	0	0	0	0	0	0	0	0	0	0	0	0	0	0	0	0	0	0	0	0	0	0	0	0	0
PROSER1	0.126945	0.0707368	0.035109	0	0	0.0665458	0.0660937	0.023972	0.00920223	0	0	0	0	0	0.0958859	0.0615376	0	0.264831	0.0466997	0	0.0713215	0.0711192	0	0.00950077	0	0	0	0	0.00378827	0	0	0.106745	0	0.0420155	0	0.118314	0.0332013	0	0	0	0	0	0	0	0.0128158	0.0413999	0	0.0312105
NHLRC3	0.143712	0	0.0525577	0	0.0844943	0.0288497	0.11005	0.0483105	0.0412979	0	0.0470064	0	0	0.0271124	0	0.0755321	0	0	0.0331896	0	0.0151536	0.00961403	0	0.0202661	0.0306084	0.0813244	0	0	0.0381722	0	0	0.0680292	0	0.0150041	0	0	0.0982499	0.058074	0	0	0	0	0	0	0.0166127	0.0324115	0	0.0703366
LHFPL6	0.195633	0.0639149	0.0450077	0.290232	0.132575	0.159715	0.379061	0.249843	0.113452	0	0.340856	0.155982	0	0.13027	0	0.0438616	0	0	0.134152	0	0.0502581	0.071937	0	0.0675296	0.159231	0.0494006	0.171072	0	0.269414	0	0	0.139749	0.138587	0.0854903	0	0.195482	0.197221	0.165892	0	0	0.301239	0	0.108323	0	0.130037	0.112558	0.205756	0.090115
COG6	0	0.094847	0.0990117	0.208469	0.0430568	0.137701	0.242267	0.157484	0.103788	0	0.118899	0	0	0.139184	0	0.272876	0	0	0.107716	0	0.0301431	0.055328	0	0.118137	0.120437	0.10921	0	0	0.160728	0	0	0.107228	0.242174	0.0898294	0	0	0.116826	0.0363043	0	0	0.123313	0	0	0	0.11862	0.178598	0	0.142903
FOXO1	0.159497	0	0.035109	0	0	0.00429489	0.0179885	0.0245545	0	0	0.00900781	0	0	0.0246585	0	0	0	0	0	0.215828	0.0331792	0.00209237	0	0.0208393	0.0510862	0	0	0	0	0	0	0.0201691	0.0377496	0.0096393	0	0	0.0155584	0	0	0	0	0	0	0	0	0.00904272	0	0.00324464
MRPS31	0.0795027	0.0571155	0.0831768	0.0590829	0	0.034952	0.154003	0.0525856	0.0397027	0	0	0	0	0.183997	0.161697	0	0	0	0.0752975	0	0.0431552	0.00784706	0	0.055119	0.128604	0.145475	0	0	0.0330335	0	0	0.0474722	0.0720639	0.0210826	0	0	0.0504339	0.0257361	0	0	0.127265	0	0	0	0.0269365	0.070508	0	0.0438885
SLC25A15	0	0	0	0	0	0.0358072	0.00149901	0.00140784	0.00920223	0	0.0144975	0	0	0	0	0	0	0	0	0	0	0	0	0	0	0	0	0	0	0	0	0	0	0	0	0	0.0218502	0	0	0	0	0	0	0	0.00100188	0.0215297	0	0.00322713
ELF1	0	0	0.0222743	0.0374302	0	0	0.0165454	0.0133476	0	0	0	0	0	0	0	0	0	0	0.0139789	0	0.0316198	0.00409265	0	0.00855697	0.020493	0	0	0	0.0647216	0	0	0.0193872	0	0.0128481	0.206048	0	0.0067303	0	0	0	0	0	0.115073	0	0.00364911	0.0422096	0	0.0300886
WBP4	0.0732928	0.0659617	0.0384971	0.0563461	0.092496	0.0358452	0.11975	0.105334	0.0497822	0.108231	0	0.0990833	0	0.148378	0.276505	0.132809	0	0.272341	0.107301	0	0	0.0255063	0	0.0397616	0.015777	0.184853	0	0	0.0740835	0	0	0.0661841	0.0918645	0.0734452	0	0.137463	0.0544209	0.0442982	0.266036	0	0.183366	0	0.135644	0	0.057265	0.0146582	0.205756	0.0926938
KBTBD6	0.23545	0	0.0631352	0.177069	0.0536041	0.0501046	0.140352	0.101933	0.334934	0	0.0654681	0.0568986	0	0.0542194	0.151561	0.168498	0	0	0.0996985	0.157446	0.0934949	0.190269	0	0.0944179	0.220452	0.0494006	0	0.242775	0.118314	0	0	0.078602	0.0968225	0.169698	0.360177	0.291116	0.11131	0.149378	0.266036	0	0	0	0.0832494	0	0.155979	0.127316	0.207974	0.146398
KBTBD7	0.348513	0.0714715	0.0469075	0.100155	0.165968	0.10202	0.0714934	0.0822672	0	0.0958882	0	0.163683	0	0.0588013	0	0	0	0	0.0432977	0	0.078175	0	0	0.0536075	0.0634306	0	0	0	0.0861356	0	0	0.0673597	0.0334559	0.129018	0	0	0.0501781	0.0442982	0	0	0.0500377	0	0	0	0.0816258	0.0168393	0	0.0371887
MTRF1	0	0.0485822	0	0	0	0.0128456	0.0592733	0.0379319	0.0219295	0	0	0	0	0	0	0	0	0	0.00856151	0	0.0294625	0.00409265	0	0.0207011	0.0139904	0	0	0	0.0244651	0	0	0.0473057	0.0340786	0.0174558	0	0	0.0241012	0	0	0	0	0	0	0	0.00364911	0.0142069	0	0.0280197
NAA16	0.163885	0	0.0297888	0.048407	0.148366	0.0424585	0.307366	0.0464597	0.205515	0.137755	0.181236	0	0	0.00909555	0.227278	0	0	0	0.00367063	0	0.0333746	0.0356193	0	0.0124562	0.0710959	0	0	0	0.0942281	0	0	0.0568356	0.0270904	0.0263619	0	0.137463	0.0919559	0.0137757	0	0	0.126925	0	0	0	0.0317058	0.011554	0	0.112829
RGCC	0	0	0	0	0	0.00393314	0.0145079	0.0277688	0	0	0	0	0	0.0244003	0	0	0	0	0.0171653	0.191776	0.0227047	0.0234139	0	0.0364034	0	0	0	0	0.110715	0	0	0.0273657	0.0427193	0.0521874	0	0	0.0376861	0	0	0	0	0	0	0	0	0.0896441	0	0.0122011
VWA8	0.389439	0.335314	0.153935	0.318629	0.202386	0.30599	0.350109	0.120168	0.0866638	0.108231	0.152307	0	0	0.0724799	0.263094	0.114662	0	0.612065	0.0582318	0.130306	0.0965481	0.0736496	0	0.0682684	0.0971025	0.0813244	0	0.167736	0.222102	0	0	0.18712	0.232053	0.0678112	0.335657	0	0.188724	0.0900691	0	0	0.126925	0	0.161316	0	0.081706	0.059986	0	0.0515217
DGKH	0	0	0.141992	0.131659	0.316701	0.0280485	0.138851	0.124608	0.230656	0	0.0928872	0.149463	0	0.269293	0.203918	0.109041	0	0	0.108334	0.130465	0.155982	0.0811869	0	0.118507	0.0462659	0.108373	0.271695	0.323677	0.109073	0	0	0.121482	0.0636613	0.170727	0	0.255607	0.0696236	0.137167	0	0	0	0	0.217314	0	0.0810518	0.127577	0	0.103301
AKAP11	0.415433	0.575068	0.600873	0.632995	0.568326	0.563872	0.456454	0.425732	0.517582	0.341874	0.356722	0.250562	0	0.534461	0.416574	0.232693	0	0	0.45471	0.267615	0.3928	0.450865	0	0.331337	0.358322	0.651924	0.876342	0.330171	0.487605	0	0.371175	0.256437	0.37605	0.453924	0	0.880357	0.287519	0.3137	0	0.676131	0.203555	0	0.784733	0	0.551274	0.424653	0.499945	0.371668
TNFSF11	0	0	0	0	0	0	0.00040197	0	0	0	0	0	0	0	0	0	0	0	0	0	0	0	0	0	0	0	0	0	0	0	0	0	0	0	0	0	0	0	0	0	0	0	0	0	0	0	0	0
FAM216B	0	0	0	0	0	0	0.000880239	0	0	0	0	0	0	0	0	0	0	0	0	0	0	0	0	0	0	0	0	0	0	0	0	0	0	0	0	0	0	0	0	0	0	0	0	0	0	0	0	0
EPSTI1	0	0	0	0	0	0	0.00375321	0.0101041	0	0	0	0	0	0	0	0	0	0	0	0	0	0	0	0	0.020493	0	0	0	0.0142374	0	0	0.0236604	0	0	0	0	0.0198275	0	0	0	0	0	0	0	0	0	0	0.00789377
DNAJC15	0.135719	0	0.0910016	0.1032	0	0.0750871	0.10844	0.0492181	0.025794	0	0.0931321	0.0568986	0	0.0361871	0	0	0	0	0.0317693	0	0.0717127	0.0457313	0	0.067754	0.115968	0	0	0	0.0320905	0	0.429112	0.0544079	0.0413799	0.0428161	0.336513	0	0.0530223	0.0257361	0	0	0	0	0	0	0.0333369	0.0573537	0	0.0520566
ENOX1	0.115553	0.174407	0.215904	0.0610357	0.246839	0.308465	0.506058	0.257358	0.280013	0	0.0719812	0	0	0.16141	0.346096	0.209714	0	0	0.119249	0.405695	0.19953	0.202831	0	0.134996	0.243852	0	0.377561	0.470959	0.318845	0	0.90885	0.175713	0.24125	0.129675	0	0.227245	0.228173	0.0646102	0	0	0.177303	0	0.115073	0	0.269367	0.276872	0.207974	0.208633
CCDC122	0	0	0.0201071	0	0	0.0455911	0.0124456	0.0167602	0	0	0.0758612	0	0	0	0	0	0	0	0.00788211	0	0.0457169	0.00784706	0	0.0409327	0.0541498	0	0	0	0.0865702	0	0	0.00145173	0.0273688	0.0248989	0	0	0.00992435	0.0137757	0	0	0	0	0	0	0.0106387	0	0	0.00555154
LACC1	0	0	0	0	0	0	0.000367731	0	0	0	0	0	0	0	0	0	0	0	0	0	0	0	0	0	0	0	0	0	0	0	0	0	0	0.000579936	0	0	0	0	0	0	0	0	0	0	0	0	0	0
AL512506.3	0	0	0	0	0	0.00249302	0.00226743	0.00798771	0	0	0	0	0	0	0	0	0	0	0	0	0	0	0	0	0.0401323	0	0	0	0	0	0	0	0	0	0	0	0.00236013	0	0.266036	0	0	0	0	0	0	0	0	0
SMIM2	0	0	0	0	0	0	0.00259205	0.000748986	0	0	0	0	0	0	0	0	0	0	0	0	0	0	0	0	0	0	0	0	0	0	0	0	0	0	0	0	0	0	0	0	0	0	0	0	0	0	0	0
SERP2	0.278567	0.237414	0.133129	0.130911	0.157506	0.160616	0.41802	0.231777	0.118031	0.137755	0.0778278	0.174912	0	0.223697	0	0.0489922	0	0.198056	0.194471	0	0.078036	0.1314	0	0.178144	0.1611	0.0813244	0.223468	0.167736	0.225741	0	0.371175	0.13632	0.131441	0.234213	0	0	0.267895	0.338469	0	0	0.131709	0	0.0769364	0	0.137848	0.148454	0	0.183375
TSC22D1	0.963343	0.985912	0.979495	0.653369	1.08161	0.798603	1.32774	1.14149	0.912401	0.835561	0.585634	0.478716	0	0.775217	0.79611	0.957208	0	0.990946	0.942433	0.472909	0.930873	0.947182	0	1.05316	0.777624	0.897308	1.01312	0.91586	1.15407	0	1.60612	0.980206	1.04914	1.12659	0	0.851996	0.832284	0.847806	0.643299	1.15698	1.02525	0	0.797773	0	1.11935	0.931551	1.03099	0.96107
NUFIP1	0.0464599	0	0.052363	0	0.0399525	0.0152459	0.0576029	0.00867264	0.0101662	0	0	0	0	0.0369928	0	0	0	0	0.00205305	0	0	0.0624674	0	0.014965	0.0155506	0	0	0	0.0107058	0	0	0.0272246	0.0407205	0.0444076	0.206048	0.195482	0.0197795	0	0	0	0.123313	0	0.279952	0	0.0228248	0.0304652	0	0.02
GPALPP1	0.0464599	0.0848869	0.0568843	0.0563147	0.0248131	0.110954	0.232256	0.128772	0.0502402	0	0.114854	0	0	0.0589353	0.0801931	0	0	0	0.119281	0	0.0909722	0.0729435	0	0.0757892	0.214871	0.0613883	0.478185	0.167736	0.126101	0	0	0.165044	0.170281	0.102239	0	0	0.107747	0.125206	0	0	0.335264	0	0	0	0.0819342	0.100579	0.523014	0.0603755
GTF2F2	0	0	0	0	0.0585859	0.0859331	0.112407	0.0613573	0.0101662	0	0.0144975	0	0	0	0	0	0	0	0.0293298	0	0.0646062	0.0275066	0	0.0512875	0.0428813	0	0	0	0.107732	0	0.429112	0.0399945	0.0429429	0.0360054	0.335657	0	0.0448374	0.0257361	0	0	0	0	0.115073	0	0.00275323	0.0258424	0	0.0240984
KCTD4	0	0	0.0323995	0	0.0555895	0	0.0570704	0.035318	0.0101662	0	0.0463961	0	0	0	0	0	0	0	0	0	0	0	0	0	0.0217311	0	0	0.155941	0.0367269	0	0	0.0236258	0	0.0178942	0	0	0.0298584	0	0	0	0	0	0	0	0	0.0153457	0	0.0198753
TPT1	0.222102	0.284748	0.234932	0.110425	0.418929	0.316754	0.730507	0.437106	0.389368	0.386704	0.289656	0.29163	0	0.327906	0.22209	0.305603	0	0.462887	0.295016	0	0.173255	0.366505	0	0.307494	0.230067	0.427508	0.265099	0	0.298031	0	1.09848	0.371043	0.510582	0.350366	0.810604	0.118314	0.535142	0.204368	0.789346	0.247884	0.199832	0	0.210249	0	0.315872	0.369313	0	0.359964
SLC25A30	0	0	0	0	0	0.0226884	0.0161318	0.0213579	0	0	0.0172708	0	0	0	0	0	0	0	0.0241093	0	0.0331792	0.00209237	0	0	0	0	0	0	0.00505424	0	0	0	0.0395637	0	0	0	0.0102281	0	0	0	0	0	0	0	0.00168565	0	0	0.0306195
COG3	0	0.0714715	0.0225992	0	0.0178902	0.0746131	0.095365	0.0718831	0.0311317	0	0.0144975	0	0	0.00909555	0	0	0	0	0.0347956	0.13906	0.067581	0.0283196	0	0.0223833	0.135082	0	0	0.161188	0.0566301	0	0	0.090076	0.0960751	0.0455912	0	0.227245	0.0969702	0.0680215	0	0	0.110804	0	0.0359781	0	0.0807887	0.030061	0	0.0279622
ERICH6B	0	0	0	0	0	0	0.00232494	0	0	0	0	0	0	0	0	0	0	0	0	0	0	0	0	0	0	0	0	0	0	0	0	0	0	0	0	0	0	0	0	0	0	0	0	0	0	0	0	0
SPERT	0	0	0	0	0	0	0.000155575	0	0	0	0	0	0	0	0	0	0	0	0	0	0	0	0	0	0	0	0	0	0	0	0	0	0	0	0	0	0	0	0	0	0	0	0	0	0	0	0	0
SIAH3	0	0	0.0459312	0	0	0	0.0183231	0.0102583	0.00920223	0	0	0	0	0	0	0	0	0	0	0	0	0.0302442	0	0	0	0	0	0	0.0193478	0	0	0.00145173	0	0.00802366	0	0	0.0397722	0	0	0	0	0	0.0456916	0	0	0.00196589	0	0.0154238
ZC3H13	0.258999	0.136524	0.233401	0.327796	0.189905	0.246872	0.283508	0.197561	0.174335	0.189771	0.251498	0	0	0.164723	0.0801931	0.162205	0	0.347234	0.130017	0	0.163205	0.275709	0	0.200612	0.246535	0.155572	0.265099	0.364673	0.274126	0	0	0.137794	0.162846	0.13318	0.360177	0.118314	0.224162	0.127542	0.266036	0	0.287138	0	0.19096	0	0.217175	0.209893	0.31991	0.182301
CPB2	0	0	0	0	0	0	0.0107451	0.00426265	0	0	0	0	0	0	0	0	0	0	0	0	0	0	0	0	0	0	0	0	0	0	0	0	0	0	0	0	0.00151808	0	0	0	0	0	0	0	0	0	0	0
LCP1	0	0	0	0	0	0	0.00233892	0.007774	0	0	0	0	0	0	0	0	0	0	0	0	0	0	0	0	0	0	0	0	0	0	0	0.0261287	0	0	0	0	0.00330986	0	0.266036	0	0	0	0	0	0	0	0	0
LRRC63	0	0	0	0	0	0.0380877	0.00576155	0.00203847	0	0	0	0	0	0	0.157697	0	0	0	0	0	0	0	0	0	0	0	0	0	0.0744822	0	0	0	0	0.000579936	0	0	0.00105596	0	0	0	0	0	0	0	0	0	0	0
RUBCNL	0	0	0.0496229	0	0	0.00701791	0.0125078	0.0161283	0.00920223	0	0.0144975	0	0	0.0214076	0	0	0	0	0.0167696	0	0	0	0	0	0	0	0	0	0	0	0	0.0426362	0	0.0122078	0.335657	0	0.00916275	0.160014	0	0	0.131709	0	0	0	0	0.0344076	0	0.0352017
LRCH1	0.0330427	0.142225	0	0.0267318	0.0323261	0.0335017	0.16302	0.0717404	0.0552606	0	0.0317684	0	0	0.0291099	0	0	0	0	0.0750617	0	0	0.0738535	0	0.0410523	0.0890794	0.0840863	0	0	0.0928158	0	0	0.0495973	0.0325207	0.0253759	0	0	0.0496191	0.263994	0	0	0	0	0	0	0.043503	0.0455613	0	0.0557797
ESD	0.184854	0.191906	0.0842349	0.0465025	0.1276	0.0831921	0.164152	0.0965822	0.0434972	0.0815403	0.0554039	0	0	0.0739202	0.122286	0.183317	0	0	0.0724059	0	0.04592	0.00784706	0	0.0628147	0.149133	0	0	0.161188	0.192503	0	0.371175	0.0772994	0.0340786	0.0764012	0	0	0.0658689	0.0765705	0	0	0.231877	0	0.0456916	0	0.10237	0.0661391	0	0.0641745
HTR2A	0.3674	0.441072	0.220356	0.573185	0.510254	0.542886	0.378922	0.308382	0.214508	0.287834	0.463767	0.648996	0	0.274339	0.269371	0.322623	0	0	0.392633	0.588899	0.297437	0.269488	0	0.537694	0.228519	0.636612	0.604647	0.338094	0.309716	0	0	0.24106	0.208468	0.428442	0.335657	0.518361	0.31908	0.450462	0.815743	0.535549	0.774948	0	0.335447	0	0.204284	0.423178	0.317258	0.222576
SUCLA2	0.116156	0.28732	0.24663	0.113258	0.281501	0.331872	0.323517	0.275728	0.177202	0.243862	0.17113	0.24596	0	0.224596	0.0725865	0.437815	0	0	0.236045	0	0.153147	0.0203671	0	0.265321	0.184759	0.233162	0	0	0.235695	0	0.429112	0.206501	0.215844	0.18028	0	0.255607	0.319833	0	0	0.287665	0.31005	0	0.355	0	0.275546	0.202282	0	0.197754
NUDT15	0.0600741	0	0	0	0.046091	0.00429489	0.0761531	0.048376	0.00920223	0	0.00900781	0	0	0.0879899	0	0.0536589	0	0.198056	0.0580417	0.157446	0	0.0771278	0	0.0294822	0	0.108373	0	0	0.0370705	0	0	0.0251514	0	0.0328877	0	0	0.0753317	0	0.266036	0	0.222256	0	0.212583	0	0.0774551	0.0571397	0	0.0491489
MED4	0.073109	0	0.0983771	0.0924686	0.243342	0.261213	0.178484	0.091214	0.214917	0	0.111108	0.0568986	0	0.119069	0.122286	0	0	0	0.113329	0.0825958	0.12975	0.107881	0	0.204127	0.0384723	0.10921	0	0.242775	0.046498	0	0	0.166665	0.0965011	0.135022	0.335657	0.137463	0.0680245	0.266526	0	0	0.0500377	0	0	0	0.106506	0.122904	0.207974	0.0458358
ITM2B	0.7481	0.558059	1.1577	0.689132	0.796995	0.703825	1.14332	0.799114	1.00084	0.949076	0.869757	1.50252	0	1.02574	0.586151	0.79492	0	0.943974	0.851017	1.02961	0.65866	0.740673	0	1.10003	0.797939	0.788892	0.760263	0.742313	0.999748	0	0.558336	0.649721	0.91399	0.82531	0.835123	0.665903	0.927565	0.756813	0.890555	0.687623	1.34022	0	0.825586	0	0.647077	0.732878	1.41675	0.898955
RB1	0.180121	0.0794085	0.216935	0.106194	0.110821	0.150393	0.296011	0.101463	0.0731148	0.183999	0.0937963	0.213868	0	0.0714188	0.279983	0.0404728	0	0	0.093559	0.0825958	0	0.0974036	0	0.0978106	0.0512622	0	0	0	0.205711	0	0	0.104369	0.192547	0.152729	0	0	0.115841	0.1855	0	0	0.127265	0	0.20764	0	0.0546846	0.0921816	0	0.0908225
LPAR6	0	0	0	0	0	0.0705455	0.0163716	0.00946115	0.0405799	0	0	0	0	0	0	0	0	0	0.00113267	0	0	0.00209237	0	0	0	0	0	0	0.0101184	0	0	0.0280746	0	0.013408	0	0	0.00383103	0	0	0	0	0	0.0889711	0	0	0.0102763	0	0.00748451
RCBTB2	0	0	0	0	0	0.00393314	0.0500333	0.0102144	0.084993	0	0.0781645	0	0	0	0	0	0	0	0.0220042	0	0	0.00209237	0	0.0426185	0	0	0	0	0.0557052	0	0	0.0341755	0.0119496	0	0	0	0.0522124	0	0	0.535549	0	0	0	0	0	0.0292581	0	0.0400199
CYSLTR2	0	0	0	0	0	0	0.000483613	0	0	0	0	0	0	0	0	0	0	0	0	0	0	0	0	0	0	0	0	0	0	0	0	0	0	0	0	0	0.00212197	0	0	0	0	0	0	0	0	0	0	0
FNDC3A	0.192717	0.126949	0.0970413	0.0333857	0.150966	0.198543	0.296442	0.172533	0.0769216	0.348437	0.173767	0.574207	0	0.111085	0.59954	0.192429	0	0.198056	0.102368	0	0.0917389	0.260407	0	0.205158	0.201324	0.0813244	0.223468	0.208732	0.172483	0	0	0.118631	0.15126	0.16784	0	0	0.131939	0.0457709	0.266036	0	0.30822	0	0.246615	0	0.15546	0.192444	0.317258	0.140203
CDADC1	0.110669	0.152121	0	0.0510041	0	0.100705	0.0583581	0.0588707	0	0	0.0172708	0	0	0	0	0	0	0	0.0441908	0.14387	0	0.114006	0	0.0375525	0.023382	0	0	0	0.0201149	0	0.29819	0.0500589	0.0395637	0.0412204	0	0	0.0408336	0	0	0	0	0	0	0	0.00196345	0.104467	0	0.0293347
CAB39L	0	0.0659617	0.160548	0.0465025	0	0.126492	0.164939	0.134456	0.0599483	0	0.143296	0.22703	0	0	0.122286	0.113957	0	0	0.0826954	0	0.0779848	0.050299	0	0.0422754	0.0957501	0	0	0.376468	0.162004	0	0	0.0358694	0.0119496	0.0918186	0	0.195482	0.105886	0.0257361	0	0	0	0	0.0723446	0	0.0422842	0.0560828	0.207974	0.0510693
SETDB2	0	0.094847	0.094577	0.0333857	0.0560447	0.0411639	0.0815164	0.0614946	0.0195674	0	0.00900781	0	0	0	0	0	0	0.272341	0.0303445	0	0	0.0294226	0	0.0397875	0.0855596	0	0	0	0.0257799	0	0	0.0600167	0.0848853	0.0223804	0	0	0.0438974	0.0542458	0	0	0	0	0	0	0.0101785	0.0185048	0	0.0414915
PHF11	0.095369	0	0	0	0.0178902	0.00876739	0.0331651	0.0133889	0.126291	0	0.0235054	0	0	0	0	0	0	0	0.0107437	0	0.0363122	0.00409265	0	0.00858957	0.0422717	0.106058	0	0	0.0195357	0	0	0.00264966	0.0119496	0.00186789	0	0	0.00946505	0	0	0	0.126925	0	0	0	0.0229603	0	0	0.00382729
RCBTB1	0	0	0.0204294	0	0.0873796	0.0561097	0.0492482	0.0325035	0.0397027	0	0.0383924	0	0	0	0	0	0	0	0.0200702	0	0	0.0514835	0	0.0340013	0.00882049	0.108373	0	0	0.0249303	0	0	0.00119793	0.0868926	0.030963	0	0	0.0424876	0.0137757	0	0	0	0	0.138691	0	0.0451839	0.0109719	0	0.0596335
ARL11	0	0	0	0	0	0	0.000401962	0.000378017	0	0	0	0	0	0	0	0	0	0	0	0	0	0	0	0	0	0	0	0	0	0	0	0	0	0	0	0	0	0	0	0	0	0	0	0	0	0	0	0
EBPL	0	0	0.0130227	0	0.0430568	0.00909548	0.0746933	0.0481842	0.0101662	0.0757679	0.00900781	0.0990833	0	0.00909555	0	0.0572773	0	0	0.0356905	0	0	0.0594528	0	0.0392697	0.0564087	0	0	0	0.031895	0	0	0.0293576	0.0337475	0.0418434	0.335657	0	0.0395986	0.0504329	0	0	0	0	0.227662	0	0.00194248	0.0144671	0	0.0110799
KPNA3	0.134981	0.270787	0.16123	0.0510041	0.148657	0.318652	0.238344	0.162079	0.206896	0.157308	0.0703859	0.0568986	0	0.0692369	0	0.366982	0	0.264831	0.164781	0.290399	0.124614	0.154492	0	0.157983	0.254528	0.585767	0	0.162435	0.128907	0	0.29819	0.110204	0.124856	0.218562	0	0.319964	0.200009	0.0363043	0	0.247884	0.151969	0	0.115073	0	0.164882	0.103657	0	0.163931
SPRYD7	0.111561	0	0.105773	0.180423	0.0756906	0.227967	0.148293	0.129048	0.199573	0.0757679	0.17589	0	0	0.0930631	0	0	0	0	0.0717188	0.287911	0.0456634	0.0362528	0	0.108257	0.0729337	0.110789	0	0.167736	0.0877964	0	0	0.07615	0.198653	0.110313	0.335657	0	0.0553458	0.058074	0	0.535549	0.0500377	0	0.0623813	0	0.0850415	0.0642131	0	0.0818707
TRIM13	0	0.0571155	0.0384971	0	0.0469974	0.010651	0.153603	0.0530361	0.00920223	0.0757679	0.0144975	0	0	0.0445165	0	0.0659469	0	0	0.0392476	0.181422	0.123078	0.166891	0	0.057945	0.0314681	0	0	0	0.100272	0	0	0.00617097	0.0119496	0.0420254	0	0	0.0926648	0.0442982	0.413741	0.462916	0.0500377	0	0	0	0.00458023	0.050623	0	0.0444438
KCNRG	0	0	0	0	0	0	0.00105524	0	0	0	0	0	0	0	0	0	0	0	0	0	0	0	0	0	0	0	0	0	0	0	0	0	0	0	0	0	0.00152744	0	0	0	0	0	0	0	0	0	0	0.00465304
DLEU7	0.0600741	0	0.121576	0.0353786	0.0178902	0.0381019	0.0823147	0.059351	0.0195674	0.313155	0.00900781	0.0990833	0	0.0405624	0.182901	0.111374	0	0	0.0318729	0	0	0.00961403	0	0.099624	0.0361846	0	0	0	0.0376522	0	0	0.0444535	0.0165895	0.111105	0	0	0.0408427	0	0	0	0	0	0.286985	0	0.00432544	0.0363596	0	0.0836463
RNASEH2B	0	0	0.0446797	0.126951	0.0634623	0.111568	0.116337	0.0503282	0.0760342	0	0.00900781	0	0	0.00909555	0.122286	0.0438616	0	0	0.0136093	0.136171	0.0140436	0.108757	0	0.018207	0.0602288	0	0	0	0.0990288	0	0	0.025933	0.0599147	0.00454842	0	0	0.0674951	0.137167	0	0	0	0	0	0	0.0672629	0.0476358	0	0.0455827
C13orf42	0	0	0	0	0	0	0.000114905	0	0	0	0	0	0	0	0.182901	0	0	0	0	0	0	0	0	0	0	0	0	0	0	0	0	0	0	0	0	0	0	0	0	0	0	0	0	0	0	0	0	0.00572824
FAM124A	0.0756452	0	0.0651758	0.0569485	0.0445445	0.0590169	0.048217	0.0144781	0.00920223	0	0	0	0	0.0218016	0	0	0	0	0.00572368	0	0.0241389	0.0711192	0	0.0424769	0.121767	0.0977006	0	0	0	0	0	0.00264966	0.0470024	0.0623404	0	0.172802	0.0389578	0.0442982	0	0	0	0	0.128579	0	0.00194248	0.0692568	0	0.0683493
SERPINE3	0	0	0	0	0	0	0.00280961	0.00411133	0.0101662	0	0	0	0	0	0	0	0	0	0.00113267	0	0	0	0	0	0	0	0	0	0.0263772	0	0	0.00145173	0	0.0128759	0	0	0	0	0	0	0	0	0	0	0	0	0	0
INTS6	0.0464599	0	0.179585	0.18586	0.169136	0.263151	0.202341	0.127343	0.0542555	0	0.129434	0	0	0.0832713	0	0.0977501	0	0	0.0623227	0	0.1123	0.09919	0	0.0263926	0.123802	0.10123	0	0.242775	0.0985535	0	0	0.105254	0.107925	0.0442493	0	0	0.130693	0.054344	0	0.750581	0	0	0	0	0.0330789	0.148634	0	0.083658
WDFY2	0	0.0485822	0.0363229	0.085157	0.0634623	0.0754336	0.0777879	0.0997042	0	0	0.0931321	0	0	0.0940967	0	0.0755321	0	0	0.0389854	0	0.0316198	0.0255063	0	0.0571004	0.0408195	0	0	0	0.0874926	0	0.29819	0.069109	0.0395637	0.0872715	0	0	0.0740635	0.0877294	0	0	0	0	0.171274	0	0.043621	0.0241416	0	0.0481283
AL162377.3	0	0	0	0	0	0	0.00292435	0	0.0219295	0	0	0	0	0	0	0	0	0	0	0	0	0	0	0.00490264	0	0	0	0	0	0	0	0.00145173	0	0	0	0	0.00230359	0	0	0	0	0	0	0	0	0.0197488	0	0.00543781
CCDC70	0	0	0	0	0	0	0	0	0	0	0	0	0	0	0	0	0	0	0	0	0	0	0	0	0	0	0	0	0	0	0	0	0	0	0	0	0	0	0	0	0	0	0	0	0	0	0	0
ATP7B	0	0	0	0	0.0469974	0.0134192	0.0326758	0.00601083	0.156129	0.149561	0.027157	0	0	0	0	0	0	0	0.00113267	0	0.0217585	0	0	0.00937269	0.0233408	0	0	0	0.0591544	0	0	0.00337671	0	0.0151161	0	0	0.0118461	0	0	0	0	0	0	0	0.00332356	0.00615031	0	0.0202853
ALG11	0	0	0	0	0.0445445	0	0.0155947	0.0108698	0	0	0.00900781	0	0	0	0	0	0	0	0.00253795	0	0.0287809	0.00209237	0	0	0	0	0	0	0.0203222	0	0.371175	0.0252359	0	0.0141424	0	0	0.00549571	0	0	0	0	0	0	0	0.013469	0.0010177	0	0.00540022
UTP14C	0	0	0.105053	0	0	0.053525	0.0655534	0.0226882	0.0101662	0	0.0800651	0	0	0.104194	0	0.0514979	0	0	0.0546482	0.146529	0.0370838	0.0400697	0	0.0605308	0.0842491	0.0813244	0	0	0.0990358	0	0	0.0292726	0	0.0364089	0	0	0.0304353	0.143567	0	0	0	0	0	0	0.0715917	0.0728702	0	0.112868
NEK5	0	0	0	0	0	0.0115885	0.0083739	0.0070359	0.00920223	0	0	0	0	0	0	0	0	0	0	0	0	0.00209237	0	0	0.0189679	0	0	0	0.00526516	0	0	0	0	0.00113416	0	0	0.0225697	0	0	0	0	0	0	0	0	0.0120402	0	0.0104313
NEK3	0	0	0	0.0374302	0.051604	0	0.00478646	0.00814768	0	0	0	0	0	0.0354209	0	0	0	0	0.00380049	0	0	0	0	0.00890947	0	0	0	0	0.0234778	0	0	0	0	0	0	0	0	0	0	0	0	0	0	0	0	0.0137058	0.207974	0.00479307
THSD1	0	0	0.03487	0	0.0357381	0	0.0192372	0.00773359	0	0	0	0	0	0.0377331	0	0	0	0	0	0	0	0.00209237	0	0	0	0.0494006	0	0	0.00378827	0	0	0.017265	0.0168664	0.000579936	0	0	0.00367458	0	0	0	0	0	0	0	0	0.0396624	0	0.0178062
VPS36	0.201369	0.0485822	0.180013	0.0993607	0.0680657	0.15764	0.192605	0.175841	0.222736	0.0757679	0.0556632	0.346635	0	0.232533	0.0725865	0	0	0	0.141192	0	0.137063	0.16923	0	0.109379	0.0531963	0	0	0	0.147755	0	0	0.136496	0.105641	0.233557	0	0.255607	0.175145	0.0947311	0	0	0	0	0.131432	0	0.0863063	0.0293339	0	0.104314
CKAP2	0	0.0554779	0.0261043	0	0	0.0905772	0.0597493	0.0332142	0.00920223	0	0	0	0	0.104905	0	0	0	0	0.0591136	0	0	0.0718073	0	0.0314334	0.020493	0	0	0	0.0301145	0	0.371175	0.0590642	0	0.0473434	0	0	0.017325	0	0	0	0	0	0.10426	0	0.0225661	0	0	0.0387975
HNRNPA1L2	0.0330427	0	0	0	0	0	0.00588306	0.00231142	0	0	0	0	0	0	0	0	0	0	0	0	0	0.00209237	0	0	0	0	0	0	0	0	0	0.0211489	0	0	0	0	0	0.0542458	0	0	0	0	0	0	0	0.0010177	0	0.00359909
SUGT1	0.175835	0.136699	0.25625	0.0836803	0.137414	0.156158	0.359117	0.150233	0.0333311	0	0.387907	0.155982	0	0.133695	0.0958859	0.0843344	0	0	0.147941	0	0.109999	0.179033	0	0.219866	0.0508093	0.192459	0.318011	0.366502	0.144718	0	0	0.0764017	0.0852525	0.196743	0	0.345559	0.207965	0.0542458	0	0	0.104612	0	0.0623813	0	0.0870261	0.202192	0	0.224524
CNMD	0	0	0	0	0	0.031996	0.00410045	0.00309958	0	0	0	0	0	0	0	0	0	0	0	0	0	0.00209237	0	0.00495636	0.0316241	0	0	0	0	0	0	0	0	0	0	0	0	0	0	0	0	0	0	0	0	0	0	0
PCDH8	0.0998688	0	0.0914811	0.106217	0.146022	0.0804717	0.0888168	0.0987443	0	0.216288	0	0	0	0.112154	0	0.0720202	0	0.264831	0.123396	0	0.101086	0.0673104	0	0.0220619	0.166431	0	0	0.451507	0.0977159	0	0	0.119779	0.158775	0.207413	0	0.172802	0.112634	0	0.377263	0	0.104612	0	0	0	0.0678902	0.0479927	0	0.0800678
OLFM4	0	0	0	0	0	0.0083207	0.00456444	0	0	0	0	0	0	0	0	0	0	0	0.029818	0	0	0	0	0	0.0531444	0.215382	0	0	0	0	0	0	0	0.00128796	0	0	0.00228165	0	0	0	0	0	0	0	0	0.0132223	0	0.00728849
PRR20C	0	0	0	0	0	0	0	0	0	0	0	0	0	0	0	0	0	0	0	0	0	0	0	0	0	0	0	0	0	0	0	0	0	0	0	0	0	0	0	0	0	0	0	0	0	0	0	0
PCDH17	0.121283	0.119353	0.367745	0.31316	0.222865	0.22752	0.18894	0.196814	0.227452	0.129214	0.374213	0.306052	0	0.193989	0.0801931	0.276643	0	0	0.179424	0.346134	0.148357	0.143769	0	0.249379	0.223221	0.182554	0.206489	0.362835	0.273248	0	0	0.221039	0.153235	0.0999055	0	0	0.150088	0.264335	0	0	0.282592	0	0.161316	0	0.127849	0.398398	0.205756	0.149963
DIAPH3	0	0	0	0	0	0.00678791	0.00559348	0.00526137	0	0	0	0	0	0	0	0	0	0	0	0	0	0	0	0	0	0	0	0	0.00505424	0	0	0	0	0	0	0	0.0282339	0	0	0	0	0	0	0	0	0	0	0.00156754
TDRD3	0	0.122801	0.130516	0	0.0186747	0.119286	0.185115	0.106829	0.0434972	0	0.0909688	0	0	0.183371	0	0.0489922	0	0	0.074812	0	0.0912721	0.159004	0	0.0531584	0.0677414	0.0494006	0.271695	0	0.166373	0	0.542436	0.0912398	0.100451	0.00501915	0.317446	0	0.0908906	0.0893212	0	0	0	0	0	0	0.100344	0.105826	0	0.0682043
PCDH20	0	0	0	0	0	0.0280673	0.00471267	0	0	0	0	0	0	0	0	0	0	0	0	0	0	0	0	0.00861584	0.0123833	0	0	0	0	0	0	0	0.025978	0	0	0	0.000618081	0	0	0	0	0	0	0	0	0	0	0.0087
AL445989.1	0	0	0	0	0	0	0	0	0	0	0	0	0	0	0	0	0	0	0	0	0	0	0	0	0	0	0	0	0	0	0	0	0	0	0	0	0	0	0	0	0	0	0	0	0	0	0	0
PCDH9	1.98978	1.79384	1.65896	1.96197	1.70865	1.84078	2.20629	1.65573	2.09381	1.27481	1.68633	1.03285	0	1.76464	1.5101	1.70252	0	1.40782	1.43722	2.09173	1.63701	1.70789	0	1.73739	1.79303	1.90874	1.23321	2.07713	2.08481	0	1.79134	1.8713	1.91887	1.4392	1.67451	1.69413	1.6519	1.70034	2.52564	1.19335	1.08948	0	1.43389	0	1.57492	1.7949	2.12231	1.59818
KLHL1	0	0	0	0	0	0.010962	0.0184486	0.0135424	0	0	0	0	0	0.05238	0	0.0528043	0	0	0.0292523	0	0	0.0357622	0	0.0190433	0	0	0	0	0	0	0	0	0.0325207	0	0	0	0	0	0	0	0	0	0	0	0.0213438	0	0	0.0200566
DACH1	0.163461	0.228832	0.077503	0	0.135816	0.046743	0.227908	0.100171	0.102889	0	0.0506708	0	0	0.0887049	0	0.12235	0	0.272341	0.0532143	0	0.0718525	0.133604	0	0.0841502	0.0248808	0.254109	0.436171	0.398716	0.0186755	0	0	0.0884988	0.0997813	0.0508548	0	0	0.0254077	0.0457709	0	0	0	0	0	0	0.213245	0.0403346	0	0.0564536
MZT1	0.117323	0.237308	0.180497	0.209352	0.189847	0.104588	0.172058	0.0771039	0.0594424	0.219295	0.0911107	0.178106	0	0.0149992	0.225255	0.117958	0	0	0.0741889	0	0.0187429	0.159465	0	0.158819	0.0733234	0.190258	0	0	0.164148	0	0.29819	0.0598377	0.0546644	0.149518	0	0.118314	0.180282	0.0806025	0.377263	0	0.241955	0	0.0456916	0	0.240637	0.0754783	0	0.0598109
BORA	0	0	0	0	0	0.00249302	0.00959286	0.00902856	0	0	0.0361648	0	0	0	0	0	0	0	0	0	0	0	0	0	0.0530213	0	0	0	0.0119484	0	0	0.0261287	0	0	0	0	0.00152744	0	0	0	0	0	0	0	0.00370445	0.0010177	0.291972	0.00402675
DIS3	0.378131	0	0.111453	0	0.0943073	0.0817937	0.0855397	0.0638101	0.0453614	0	0.0552694	0	0	0.0393839	0.12865	0	0	0	0.0550556	0	0.0632264	0.0805871	0	0.0213967	0.107863	0.15068	0.171072	0	0.105237	0	0.453023	0.0716307	0.0377496	0.0144959	0.336513	0	0.0408586	0.0970193	0	0	0.253511	0	0.0769364	0	0.0959214	0.078963	0.207974	0.0572113
PIBF1	0.110669	0.0843974	0.0527583	0	0.0899609	0.044164	0.227878	0.112681	0.0927657	0.265815	0.0703859	0	0	0.062178	0.225255	0.10049	0	0	0.0321513	0	0.0627709	0.00409265	0	0.073364	0.110655	0.152274	0	0	0.166404	0	0	0.10521	0.0785391	0.10118	0	0	0.172893	0.0765705	0	0	0.104612	0	0	0	0.0422122	0.13409	0	0.109646
KLF5	0	0	0	0	0	0	0.0144853	0.0172566	0	0	0	0	0	0	0	0	0	0	0.00984904	0	0	0	0	0	0.015777	0	0	0	0	0	0	0.019476	0	0.00795466	0	0	0.00365421	0	0	0	0	0	0	0	0	0.012483	0	0.0295006
KLF12	0.198979	0.0659617	0.0949825	0	0.0939656	0.149205	0.257374	0.171647	0.134878	0.460017	0.207539	0	0	0.0276099	0.0801931	0	0	0	0.0872217	0	0.132492	0.117814	0	0.0658624	0.169863	0.162618	0.318011	0.155941	0.174659	0	0	0.0705342	0.192521	0.131108	0	0.195482	0.131552	0.0137757	0.266036	0	0.131709	0	0.194236	0	0.157706	0.135513	0.423002	0.145347
TBC1D4	0.0732928	0.136524	0.124817	0.0763804	0.0925919	0.0709963	0.11906	0.0874928	0.345826	0.0815403	0.212147	0.0568986	0	0.0770102	0	0.0514979	0	0.347234	0.0678009	0	0.0848493	0.0347288	0	0.0477378	0.162479	0.104758	0	0	0.152449	0	0	0.092459	0.163887	0.020889	0.206048	0	0.0820093	0.0542458	0	0	0	0	0.0723446	0	0.0325425	0.0273243	0	0.077909
COMMD6	0.0732928	0.250757	0.0788171	0	0.0660739	0.0262059	0.152335	0.106307	0.0541047	0.0815403	0.00900781	0.127946	0	0.0717861	0.203918	0	0	0	0.0540417	0	0.0640847	0.0828581	0	0.0581743	0.0462412	0	0	0.454153	0.155232	0	0	0.109317	0.111207	0.122832	0	0.255607	0.0554544	0.0257361	0	0.247884	0	0	0.0456916	0	0.113059	0.0461696	0	0.0854328
UCHL3	0	0	0	0	0	0.00249302	0.0851958	0.0291492	0.0219295	0	0.0144975	0	0	0.0773633	0	0	0	0	0.0210453	0	0	0.0675791	0	0.0258545	0.0233408	0	0	0	0.100634	0	0	0.00377226	0.0269888	0.0124549	0	0	0.027062	0.0137757	0	0	0	0	0	0	0.0197698	0.0570749	0	0.0130692
LMO7	0.108688	0.260832	0.212907	0.176856	0.34133	0.0978913	0.298582	0.169727	0.291362	0.129214	0.179703	0.156799	0	0.163372	0	0.35571	0	0	0.165538	0.527035	0.074952	0.143889	0	0.145001	0.170377	0.123552	0.453554	0.259676	0.119845	0	0	0.197754	0.18948	0.217966	0.336513	0	0.2462	0.42818	0	0	0	0	0.131432	0	0.151689	0.138963	0.525665	0.0995099
KCTD12	0	0.0680236	0.0422929	0.0583132	0.0203067	0.0726319	0.0333907	0.0264044	0.0219295	0	0	0	0	0	0	0	0	0	0.03614	0	0.0249461	0.0457313	0	0.0427427	0.0782231	0	0	0	0.0201955	0	0	0.052212	0.0665525	0.00962077	0	0	0.0393579	0.121594	0	0	0	0	0	0	0.0458416	0.0359837	0	0.0600961
ACOD1	0	0	0	0	0	0	0	0	0	0	0	0	0	0	0	0	0	0	0	0	0	0	0	0	0	0	0	0	0	0	0	0	0	0	0	0	0	0	0	0	0	0	0	0	0	0	0	0
AC001226.2	0	0	0.0442413	0.0581967	0.0753829	0.0353569	0.0927983	0.0365431	0.0177732	0	0.0554039	0	0	0	0.122286	0	0	0	0.020776	0	0	0.00784706	0	0.0533994	0	0	0	0	0.124575	0	0	0.021367	0.0822652	0.0035502	0	0	0.0163477	0	0	0	0	0	0.10426	0	0.00471669	0.0262884	0	0.0165231
FBXL3	0.0882403	0.155422	0.193306	0.0374302	0.231153	0.1714	0.177052	0.116939	0.0283107	0.231102	0.169523	0.292972	0	0.0574271	0.0725865	0.0417388	0	0	0.146818	0.290399	0.149103	0.129991	0	0.0825361	0.0817432	0.208038	0	0.262227	0.237833	0	0	0.210897	0.0520694	0.198142	0	0	0.148668	0.184454	0	0	0.227925	0	0.108073	0	0.160934	0.0692732	0	0.064504
MYCBP2	1.02111	0.842576	0.957112	0.862957	0.888438	0.989134	1.17806	0.86794	0.647513	0.884878	0.761129	0.740038	0	0.720983	0.783766	0.745884	0	1.40562	0.618819	1.05301	0.767801	0.951432	0	0.844016	0.881828	0.659128	0.734094	0.574252	0.920125	0	0.929512	0.851111	0.953624	1.05771	0.975323	0.585677	0.801013	1.00875	0.970024	1.27253	0.508333	0	0.794432	0	0.796798	0.762161	0.878763	0.762008
SCEL	0	0	0	0	0	0	0.000925638	0	0	0	0	0	0	0	0	0	0	0	0	0	0	0	0	0	0	0	0	0	0	0	0	0	0	0	0	0	0	0	0	0	0	0	0	0	0	0	0	0
SLAIN1	0.110669	0.0843974	0.2066	0	0.132831	0.0318102	0.175095	0.124966	0.166295	0.108231	0.11834	0.163683	0	0.0317897	0.361615	0.0590134	0	0	0.0810847	0	0.138925	0.122106	0	0.0966389	0.143567	0.234253	0.171072	0.234997	0.149498	0	0	0.0761073	0.0813607	0.0724318	0	0	0.0930321	0.119724	0	0	0.123313	0	0.202852	0	0.041528	0.187394	0	0.158298
EDNRB	0	0	0	0	0	0.0435143	0.00559213	0.0245617	0	0	0	0	0	0	0	0	0	0	0.00113267	0	0	0	0	0.0546297	0	0	0	0	0.0303404	0	0	0	0.0395637	0	0	0.227245	0.00310253	0	0	0	0	0	0	0	0	0.0010177	0.291972	0.0100369
POU4F1	0	0	0	0	0	0	0	0	0	0	0	0	0	0	0	0	0	0	0	0	0	0	0	0	0	0	0	0	0	0	0	0	0	0	0	0	0	0	0	0	0	0	0	0	0	0	0	0
RBM26	0.164253	0.0485822	0.204171	0.24896	0.274004	0.457703	0.512989	0.272921	0.113748	0.342963	0.162485	0.0568986	0	0.224487	0.194872	0.170303	0	0.347234	0.205219	0.290399	0.266954	0.273941	0	0.145643	0.192768	0.369843	0.223468	0.541042	0.454133	0	0	0.404654	0.246868	0.101759	0	0.310265	0.214437	0.206961	0.266036	0.247884	0.431645	0	0.277085	0	0.24321	0.169162	0.413729	0.239291
NDFIP2	0.338485	0.412295	0.236493	0.146093	0.421356	0.450814	0.415471	0.325476	0.54866	0.313213	0.460919	0.453	0	0.175017	0.0958859	0.444782	0	0.537172	0.21276	0.123837	0.120885	0.223293	0	0.306858	0.411121	0.484248	0.271695	0.429963	0.295719	0	0	0.232861	0.342926	0.242086	0.317446	0.588552	0.350522	0.458767	0	0	0.181746	0	0.533472	0	0.352151	0.319282	0	0.258093
SPRY2	0.165384	0.103945	0.0201071	0.0583132	0.0664322	0.0805059	0.125008	0.0629167	0.0287696	0	0.0172708	0	0	0.0334958	0	0	0	0	0.0794108	0	0.0990646	0.0408632	0	0.107588	0.0385879	0.0494006	0	0.162435	0.224661	0	0	0.10103	0.122606	0.0384536	0	0	0.105685	0.133494	0	0	0	0	0.115073	0	0.0451773	0.12751	0	0.0937257
SLITRK1	0	0.293914	0.154133	0.0792315	0.089086	0.0846935	0.0971495	0.108265	0.00920223	0.1204	0.0783897	0.253553	0	0	0	0	0	0.308603	0.086384	0	0.161608	0.146057	0	0.108193	0.034703	0	0	0.290141	0.0222021	0	0	0.117895	0.0119496	0.114312	0.501965	0	0.0441778	0.0442982	0.266036	0	0.0500377	0	0.0359781	0	0.0778392	0.0460305	0	0.0452015
SLITRK6	0	0	0	0	0	0	0.000874951	0	0	0	0	0	0	0	0	0	0	0	0	0	0	0	0	0	0	0	0	0	0	0	0	0	0	0	0	0	0	0	0	0	0	0	0	0	0	0	0	0
SLITRK5	0.122105	0.344901	0.130446	0.220637	0.226464	0.219817	0.325294	0.216073	0.0866638	0.137755	0.146131	0.332102	0	0.161796	0.147085	0.203559	0	0.198056	0.182708	0.30796	0.145864	0.0323069	0	0.126583	0.188184	0.22748	0	0.161188	0.288686	0	0	0.188852	0.289511	0.133773	0	0.118314	0.267836	0.128199	0	0	0.082126	0	0	0	0.0755942	0.0987461	0	0.140404
GPC5	0.107111	0.186015	0.272233	0.134727	0.20762	0.0970487	0.288197	0.16088	0.0311317	0.180961	0.133984	0	0	0.181383	0	0.0523607	0	0.198056	0.112938	0	0.0560972	0.32468	0	0.207258	0.135263	0	0	0.455244	0.10753	0	0	0.156001	0.0592298	0.0950286	0	0	0.259173	0.358311	0	0	0.0500377	0	0.174271	0	0.0598603	0.193848	0.634329	0.180079
GPC6	0	0.0848869	0.0817873	0.277796	0.0694894	0.166199	0.322709	0.162454	0.53232	0	0.297249	0.153652	0	0.249374	0	0.174125	0	0.347234	0.0478418	0.269365	0.0884169	0.197095	0	0.0891145	0.175756	0.106171	0	0.182153	0.156703	0	0.371175	0.217877	0.202418	0.0646736	0.335657	0	0.157701	0.054344	0	0.247884	0.0500377	0	0.108323	0	0.0946429	0.175765	0	0.121992
DCT	0	0	0	0	0	0	0.00827695	0.00666385	0	0	0.0144975	0	0	0	0	0	0	0	0	0	0	0	0	0	0.0123833	0	0	0	0.0118208	0	0	0.00145173	0	0.00377366	0	0	0.0175492	0	0	0	0	0	0	0	0.0205514	0	0	0
TGDS	0	0	0.0222743	0.0365892	0.0517281	0	0.0218268	0.0180229	0	0	0	0	0	0	0	0	0	0.198056	0	0.130306	0.06603	0	0	0	0.0220181	0	0	0	0.0109167	0	0	0.0287783	0.0249409	0.0286142	0	0	0.033048	0	0	0	0	0	0	0	0	0.0220007	0	0.00380713
GPR180	0.0330427	0	0	0.115533	0.0785139	0.124929	0.196771	0.0930544	0.399096	0.108231	0.0556632	0.227847	0	0	0	0	0	0	0.0781722	0	0.0602867	0.106526	0	0.0723049	0.0860286	0.169762	0	0	0.113652	0	0	0.0346821	0.269929	0.109068	0.810604	0.118314	0.0491946	0.198297	0	0	0	0	0.239904	0	0.0894993	0.0581605	0	0.240679
SOX21	0	0	0	0	0	0	0.00100422	0.00738106	0	0	0	0	0	0	0	0	0	0	0	0	0	0	0	0	0	0	0	0	0	0	0	0	0	0	0	0	0	0	0	0	0	0	0	0	0	0	0	0.0072135
ABCC4	0.104476	0	0.0183389	0.0619306	0	0.0244492	0.0156316	0.0214744	0.157251	0	0	0	0	0.0246585	0	0	0	0	0.00374119	0	0	0	0	0.0283084	0.020493	0	0	0	0.0389157	0	0	0.0326566	0	0.000579936	0.206048	0	0.0297941	0	0	0	0	0	0	0	0.0124758	0	0	0.0100005
CLDN10	0	0	0	0	0	0.00429489	0.00476236	0.0150967	0	0	0	0	0	0	0	0	0	0	0	0	0	0.0711192	0	0.00586033	0	0	0.223468	0	0.0386412	0	0	0.0196782	0	0	0.335657	0	0	0	0	0	0	0	0	0	0	0.00196589	0	0.00689241
DZIP1	0	0	0.141817	0.112028	0.0406728	0.168772	0.242478	0.0909627	0.0672909	0	0.164282	0	0	0.118544	0	0.0525814	0	0	0.0586699	0	0.109196	0.00961403	0	0.0215396	0.0139904	0	0	0	0.115169	0	0.429112	0.166361	0.128931	0.0467633	0	0.510234	0.100717	0	0	0	0	0	0.0889711	0	0.100881	0.0385736	0	0.116808
DNAJC3	0.175339	0.0672341	0.0957407	0.0581967	0.0470197	0.0806867	0.0995261	0.0748551	0.00920223	0.137755	0.00900781	0	0	0.0468287	0	0.089465	0	0	0.0288178	0	0.0799345	0.0789143	0	0.0740781	0.034785	0	0	0.455244	0.074254	0	0	0.0299756	0.0315558	0.0762381	0	0	0.045365	0.0137757	0	0	0.0989434	0	0	0	0.0704283	0.112244	0.525232	0.0746657
UGGT2	0.0560822	0.193413	0.117768	0.141231	0.0427033	0.273522	0.29865	0.112139	0.414768	0	0.152365	0	0	0.130282	0.0725865	0.0743984	0	0	0.157551	0.219989	0.146106	0.32486	0	0.177097	0.261405	0	0	0	0.25016	0	0	0.156125	0.186529	0.186738	0	0.255607	0.184889	0.0457709	0	0	0.518674	0	0.222296	0	0.162611	0.140391	0	0.0733996
HS6ST3	0.584564	0.78575	0.595936	0.659109	0.512976	0.532389	0.651539	0.533344	0.805992	0.287317	0.559636	0.39153	0	0.326758	0.176079	0.22376	0	0.960468	0.564886	0.59323	0.709824	0.311926	0	0.317873	0.482665	0.919115	1.00209	0.270895	0.716627	0	0.727302	0.663935	0.664939	0.384059	0.473962	0.438278	0.669582	0.33404	0.963447	0	0.176624	0	0.313098	0	0.316905	0.47324	0.396952	0.581489
OXGR1	0	0	0	0	0	0	0.00244689	0	0	0	0	0	0	0	0	0	0	0	0.00260852	0	0	0.00209237	0	0	0	0	0	0	0.0117719	0	0	0.0262033	0	0.000579936	0	0	0.00258501	0	0	0	0	0	0	0	0	0	0	0.00496173
MBNL2	0.584572	0.421724	0.413285	0.405702	0.549983	0.625488	0.878167	0.509126	0.218041	0.65022	0.460726	0.174912	0	0.257671	0.302284	0.114662	0	0	0.319756	0	0.338633	0.318771	0	0.295925	0.555399	0.556278	0.662546	0.505776	0.66117	0	0	0.332486	0.188168	0.529754	0	0.137463	0.476803	0.161686	1.3043	0.439739	0.123313	0	0.343168	0	0.604119	0.39261	0.393821	0.535933
RAP2A	0.60323	0.274878	0.497916	0.391029	0.267493	0.516789	0.469532	0.427176	0.164232	0.536438	0.387339	0.217914	0	0.416426	0.452583	0.298805	0	0	0.341786	0	0.186904	0.196254	0	0.254635	0.45301	0.362058	0.206489	0.410867	0.465274	0	0	0.351588	0.375994	0.341855	0.335657	0.332946	0.342597	0.441033	0.377263	0	0.0989434	0	0.266331	0	0.384458	0.290198	0.207974	0.601409
IPO5	0.161302	0.245887	0.0754065	0.170972	0.202818	0.196124	0.281687	0.157958	0.230656	0.0815403	0.12886	0.235004	0	0.207783	0.248665	0.273315	0	0.272341	0.219948	0.127204	0.13751	0.192555	0	0.142955	0.207979	0.170599	0	0.167736	0.206328	0	0	0.185932	0.26199	0.278908	0	0.118314	0.15828	0.325524	0	0	0.151969	0	0	0	0.16396	0.201479	0	0.181205
FARP1	0.111561	0.0680236	0.167708	0.0314528	0.389114	0.0833809	0.313771	0.185217	0.168997	0.287317	0.2375	0.341789	0	0.25085	0	0.19265	0	0.347234	0.207755	0.31535	0.102701	0.287984	0	0.265779	0.149843	0.190258	0.318011	0	0.252834	0	0.29819	0.12635	0.242132	0.115732	0	0	0.119662	0.179265	0.266036	0.287665	0.0989434	0	0.186621	0	0.156066	0.220668	0.423002	0.164267
STK24	0.128771	0.0554779	0.16508	0.116477	0.163902	0.127158	0.173561	0.0783203	0.0946847	0	0.179631	0	0	0.0694523	0	0	0	0	0.126663	0.266636	0.0592629	0.081547	0	0.0950257	0.0407211	0	0	0	0.174811	0	0	0.0880002	0.157802	0.0532942	0	0.172802	0.141237	0.131437	0	0.287665	0.149794	0	0.0359781	0	0.105276	0.0676474	0.205756	0.129092
SLC15A1	0	0	0	0	0	0	0	0.00146323	0	0	0.00900781	0	0	0	0	0	0	0	0	0	0	0	0	0	0	0	0	0	0	0	0	0	0	0	0	0	0	0	0	0	0	0	0	0	0	0	0	0
DOCK9	0.208587	0.218872	0.0981777	0.295075	0.13214	0.239595	0.401401	0.193707	0.402695	0.292628	0.0825538	0.376602	0	0.0759289	0.0801931	0.0417388	0	0	0.175388	0.136171	0.150508	0.196375	0	0.176309	0.16191	0	0.489082	0.338155	0.232818	0	0.669365	0.237199	0.20307	0.178848	0.206048	0	0.187217	0.0137757	0	0.462916	0.386081	0	0.518031	0	0.132366	0.15614	0.207974	0.164448
UBAC2	0.073109	0.266608	0.175038	0.0583132	0.0696185	0.0607472	0.197423	0.103781	0.0985437	0	0.0824264	0.127946	0	0	0	0.142281	0	0	0.0705471	0	0.0580212	0.0409255	0	0.0692965	0.0960083	0	0	0.184349	0.126312	0	0.29819	0.237977	0.0810018	0.0803835	0	0	0.109823	0	0	0.247884	0.110804	0	0.265024	0	0.15492	0.131487	0	0.103543
GPR18	0	0	0	0	0	0.00429489	0.000173928	0	0.00920223	0	0	0	0	0	0	0	0	0	0	0	0	0	0	0	0	0	0	0	0	0	0	0	0	0	0	0	0	0	0	0	0	0	0	0	0	0	0	0
GPR183	0	0	0	0	0	0	0.000329404	0	0	0	0	0	0	0	0	0	0	0	0	0	0	0	0	0	0	0	0	0	0	0	0	0.0199044	0	0	0	0.195482	0	0	0	0	0	0	0	0	0	0	0	0
TM9SF2	0.257979	0.185981	0.170699	0.0374302	0.0203067	0.105405	0.175661	0.0940483	0.073911	0.129214	0.105123	0.127946	0	0.119277	0	0.203645	0	0.198056	0.123241	0.130306	0.125831	0.164682	0	0.154024	0.171311	0.10123	0	0	0.082297	0	0	0.172824	0.201448	0.127111	0	0.195482	0.142539	0.214528	0	0	0.104612	0	0.139318	0	0.106385	0.141879	0.525232	0.0588824
CLYBL	0	0	0	0	0	0.027572	0.0429997	0.033822	0.0733081	0.108231	0.0394005	0	0	0	0	0	0	0	0.0108049	0	0.055958	0.00209237	0	0.048851	0.036424	0.103528	0.377561	0	0.0430383	0	0	0.0300309	0	0.00840309	0	0	0.0169126	0	0	0	0	0	0	0	0.00647798	0.0144671	0	0.0281396
ZIC5	0	0	0	0	0	0	0.00107093	0	0	0	0	0	0	0	0	0	0	0	0	0	0	0	0	0	0	0	0	0	0	0	0	0	0	0	0	0	0	0	0	0	0	0	0	0	0	0.0010177	0	0.00401427
ZIC2	0	0	0.035109	0.0333857	0	0	0.000869026	0	0	0	0	0	0	0	0	0	0	0	0	0	0	0	0	0.0187628	0	0	0	0	0	0	0	0	0	0	0	0	0	0	0	0	0	0	0	0	0	0	0	0
PCCA	0.0554786	0.140365	0.0899475	0.0314528	0.0874066	0.245822	0.230023	0.0942198	0.547999	0.0815403	0.0703859	0.118013	0	0.096755	0	0.254877	0	0	0.102947	0	0.138007	0.0932211	0	0.0518104	0.134708	0.106058	0	0	0.264468	0	0	0.128075	0.160545	0.0408828	0	0	0.12	0	0.377263	0.287665	0	0	0.161316	0	0.0809686	0.0739643	0.207974	0.116237
GGACT	0	0	0.0130227	0.0374302	0	0.0382326	0.0799368	0.0367664	0.0320957	0	0.137125	0	0	0	0.168472	0	0	0	0.0389662	0	0.0701272	0.0312492	0	0.0411119	0	0	0	0	0	0	0	0.0252359	0	0.0228865	0	0	0.0444248	0.0642086	0	0	0	0	0.181336	0	0.0331918	0.031632	0	0.0154506
TMTC4	0.111561	0	0.0201071	0.0688346	0.0291296	0.0395395	0.0256461	0.0704085	0.102856	0.129214	0.137202	0.153652	0	0.0785725	0	0.115693	0	0	0.0489328	0	0.0201149	0.0352172	0	0.0344324	0.0217311	0	0.223468	0	0.0335525	0	0	0.0200664	0.0496717	0.0360026	0	0	0.031102	0	0	0.462916	0	0	0	0	0.0417918	0.0340954	0	0.0450108
NALCN	0.291605	0.155624	0.353728	0.271498	0.11224	0.457781	0.41579	0.238286	0.276098	0.356691	0.144957	0.118013	0	0.21857	0	0.239602	0	0.272341	0.132443	0.136171	0.183777	0.127073	0	0.21614	0.258592	0.306411	0.223468	0.562294	0.351473	0	0	0.272931	0.201371	0.162964	0.206048	0.324275	0.374137	0.211695	0	0.462916	0.0500377	0	0.282785	0	0.230433	0.212042	0	0.207636
ITGBL1	0	0	0	0	0	0.00249302	0.0104302	0.000659943	0.0101662	0	0	0	0	0	0	0	0	0	0.00177046	0	0	0	0	0.0314911	0.0182016	0	0	0	0.0354969	0	0	0.00119793	0	0	0	0	0	0	0	0	0	0	0	0	0	0.0152359	0	0
FGF14	1.04941	0.698918	0.68292	0.849819	0.714514	1.00274	1.7946	1.06904	1.33372	0.862151	0.901795	0.3336	0	0.739885	0.772995	0.568102	0	0.987746	0.648328	0.824382	0.88125	0.589934	0	0.691854	0.636648	0.900295	0.642661	1.36553	1.17077	0	1.169	0.934773	0.694672	0.480734	0.768537	0.976168	1.01035	0.770677	1.25361	0.676131	0.234117	0	1.30568	0	0.711599	0.685497	0.842923	0.706071
TPP2	0.0708628	0.0639149	0.110135	0.0610357	0	0.136649	0.16486	0.0762588	0	0	0.145388	0.217811	0	0.104833	0	0	0	0	0.0457198	0	0.0973753	0.0752808	0	0.055652	0.0488299	0	0	0.167736	0.0975752	0	0	0.0420292	0.0130294	0.0668332	0	0.39307	0.145607	0.0970193	0	0	0	0	0	0	0.0256326	0.0993862	0.317258	0.0606228
METTL21C	0	0	0	0.0333857	0	0	0.0255915	0.00207286	0	0	0	0	0	0	0	0	0	0	0.012164	0	0	0	0	0	0	0	0	0	0.0184236	0	0	0	0	0	0	0	0.00083107	0	0	0	0	0	0	0	0	0	0	0
CCDC168	0	0	0	0	0	0	0.0116472	0	0	0	0	0	0	0	0	0	0	0	0	0	0	0	0	0.00925594	0	0	0	0	0	0	0	0	0	0	0	0	0	0	0	0	0	0	0	0	0	0	0	0.00239284
TEX30	0.095369	0.0485822	0.0118056	0.089766	0	0	0.0459056	0.00824308	0.00920223	0	0	0	0	0.0214076	0	0	0	0	0.0462737	0	0	0	0	0.0226304	0.0233408	0	0	0	0.00532711	0	0	0	0	0.0271846	0	0	0.0461562	0	0	0	0	0	0.239904	0	0.0603704	0.0144671	0	0.0244999
ERCC5	0	0	0	0	0	0	0.00063612	0	0	0	0	0	0	0	0	0	0	0	0	0	0	0	0	0	0	0	0	0	0	0	0	0	0	0	0	0	0.00152906	0	0	0	0	0	0	0	0	0	0	0
SLC10A2	0	0	0	0	0	0	0	0	0	0	0	0	0	0	0	0	0	0	0	0	0	0	0	0	0	0	0	0	0	0	0	0	0	0	0	0	0	0	0	0	0	0	0	0	0	0	0	0
EFNB2	0.0981598	0.118564	0.0394506	0.085157	0.143872	0.0846893	0.261237	0.184814	0.0193684	0	0.0699922	0	0	0.105758	0.0801931	0.0417388	0	0.272341	0.103709	0	0.0620409	0.00784706	0	0.14839	0.0217879	0.214545	0	0	0.155164	0	0	0.0694813	0.0911887	0.11676	0.206048	0	0.0817825	0.0257361	0.412083	0.462916	0.354246	0	0.108323	0	0.095844	0.161488	0	0.207116
ARGLU1	0.187319	0.163216	0.326605	0.234984	0.402281	0.231804	0.827246	0.35884	0.105934	0.278775	0.280543	0.255883	0	0.297805	0.203918	0.182084	0	0	0.122932	0.321922	0.163301	0.301174	0	0.218971	0.126743	0.298908	0.171072	0.417149	0.408069	0	0.840625	0.432823	0.518596	0.262192	0.206048	0.137463	0.378349	0.100017	0.377263	0	0.0989434	0	0	0	0.186657	0.386616	0.207974	0.392005
FAM155A	1.09217	0.972876	0.97058	0.904768	0.872954	1.20021	1.96957	0.944555	1.50424	1.01021	0.892	0.945434	0	0.79826	1.0658	0.470874	0	1.35763	0.692235	1.10619	0.847711	0.823095	0	0.794249	0.885557	0.720716	1.44237	0.905458	1.05971	0	1.55173	0.959904	0.803085	0.754243	2.08227	0.511407	1.09599	1.04593	0.968085	0	0.387026	0	0.695809	0	1.0499	0.977624	1.25864	0.842663
LIG4	0.0560822	0	0.0810027	0.170453	0.177472	0.0675835	0.0877377	0.0913948	0.0594424	0	0.0984489	0	0	0	0	0.147912	0	0	0.0766619	0	0.0589903	0.0681186	0	0.111465	0.0490192	0	0	0	0.0331787	0	0	0.146042	0.140016	0.0247768	0	0	0.0193766	0.174936	0	0	0	0	0	0	0.103416	0.07054	0	0.126966
ABHD13	0.101939	0.0762634	0.0425839	0.0929353	0.0964922	0.0231975	0.152473	0.0580958	0.147558	0.137755	0	0	0	0.0859445	0.147085	0.103859	0	0	0.0505684	0	0.0981806	0.00784706	0	0.0229883	0.0351805	0	0.223468	0	0.076644	0	0	0.0478601	0.0641613	0.0789233	0.67217	0.172802	0.0430734	0.13537	0	0	0	0	0	0	0.0551092	0.0934278	0	0.0885991
TNFSF13B	0.0882403	0	0	0.089766	0	0.0387247	0.156301	0.0177408	0.0101662	0	0	0	0	0.0361871	0	0	0	0.264831	0.00499316	0	0	0	0	0	0.0423767	0.0840863	0	0.2591	0.0313233	0	0	0.0913425	0.0396104	0.00346187	0	0	0.0452267	0.054344	0	0	0	0	0.138691	0	0.0565682	0	0	0.0264384
MYO16	0	0	0.029153	0.0374302	0.109515	0.057593	0.0465798	0.0480838	0.1865	0	0	0	0	0.0476048	0	0	0	0	0.0251434	0	0.062197	0.00409265	0	0.0425544	0.0891691	0.0494006	0	0	0.162374	0	0	0.0482815	0.0679255	0.0375136	0	0.137463	0.0098509	0.127542	0.413741	0	0	0	0.128579	0	0.0542675	0.0327742	0	0.0950466
IRS2	0.31783	0.232814	0.446655	0.227653	0.142519	0.126678	0.341643	0.309466	0.400228	0	0.274613	0.281696	0	0.153996	0.299865	0.219371	0	0.272341	0.304746	0.653206	0.265034	0.331786	0	0.172726	0.289474	0.185316	0	0	0.163952	0	0.824198	0.272192	0.374758	0.324676	0	0.310265	0.295274	0.159412	0.413741	0	0.298185	0	0.276873	0	0.236377	0.371135	0.205756	0.392956
COL4A1	0	0	0.0130227	0	0.0382818	0.00235315	0.0251074	0.00745552	0	0	0.00900781	0	0	0.0274771	0	0	0	0	0.00216581	0	0	0.0278214	0	0.0148029	0.0319761	0	0	0	0	0	0	0.0304421	0	0	0	0	0.0246671	0	0	0	0	0	0	0	0.0420478	0.0177581	0	0
COL4A2	0	0.0848869	0	0	0	0.00822803	0.0439541	0.00619551	0	0	0.0172708	0	0	0.0157959	0	0	0	0	0.00113267	0	0.0227047	0.00409265	0	0.0113771	0	0.0494006	0	0	0.00526516	0	0	0.0213442	0.0413799	0.0200693	0	0	0.0218152	0	0	0	0	0	0	0	0	0.0403076	0	0.0120793
RAB20	0	0	0	0	0	0	0.000708415	0.000762957	0	0	0	0	0	0	0	0	0	0	0	0	0	0	0	0	0	0	0	0	0	0	0	0	0	0	0	0	0	0	0	0	0	0	0	0	0	0	0	0
NAXD	0.115553	0.0571155	0.102036	0.0333857	0	0.0720366	0.0927791	0.0630623	0.0193684	0.204119	0.0554039	0.0568986	0	0.0121066	0	0	0	0	0.072656	0	0.0230402	0.0303066	0	0.0536206	0.0394762	0	0	0	0.0137073	0	0	0.0667401	0.132102	0.0462793	0.317446	0	0.0624758	0.165677	0	0	0	0	0.0456916	0	0.0560977	0.0194265	0	0.0408215
CARS2	0	0	0.039127	0	0	0.0163666	0.149641	0.0789467	0.0946847	0	0.0317684	0	0	0.126155	0	0	0	0.198056	0.0474723	0.136171	0.0370838	0.00784706	0	0.0221491	0.0233408	0	0.339548	0.182153	0.132784	0	0	0.028853	0.05156	0.00932621	0.206048	0	0.099623	0.169505	0	0	0	0	0.115073	0	0.0687487	0.0334005	0	0.0630041
ING1	0	0	0.0299585	0	0	0.00452489	0.087054	0.0319885	0	0	0.084869	0	0	0.00909555	0.0725865	0	0	0	0.00290313	0	0.0287809	0.0633871	0	0.0375418	0.0454412	0	0	0	0.0678816	0	0	0.0589087	0.101028	0.0291632	0	0	0.0937466	0	0	0	0	0	0	0	0.023519	0.0427814	0	0.0998126
ANKRD10	0.257946	0.156132	0.179426	0.137282	0.0739106	0.128307	0.294141	0.146825	0.122323	0.0958882	0.0773991	0.0999008	0	0.126883	0.0801931	0	0	0.264831	0.0791991	0	0.0340809	0.0423767	0	0.153038	0.119621	0	0	0	0.138995	0	0.429112	0.206122	0.286492	0.0657174	0	0	0.145064	0.135092	0	0	0.0500377	0	0.0723446	0	0.176589	0.0883466	0.317258	0.110949
ARHGEF7	0.311027	0.315754	0.286334	0.658049	0.419124	0.599182	0.683915	0.517901	0.439596	0.108231	0.319333	0	0	0.233628	0.316903	0.322663	0	0	0.28626	0.0825958	0.48964	0.129376	0	0.375867	0.291726	0.427287	0.206489	0.575287	0.412884	0	0.669365	0.514474	0.251299	0.3227	0.206048	0.282989	0.478678	0.257661	0.413741	0	0.27246	0	0.711683	0	0.493146	0.460759	0.291972	0.38131
TEX29	0	0	0.0130227	0	0.0469974	0.048101	0.0488661	0.0319939	0.0177732	0	0	0	0	0	0	0.0404728	0	0	0.010003	0	0	0	0	0.0287525	0.016143	0	0	0	0.0121582	0	0	0.00264966	0	0.0272442	0	0	0.0236841	0	0	0	0	0	0	0	0.057984	0.0414314	0	0.0224985
SOX1	0	0	0	0	0	0	0.00116861	0.00416727	0.147085	0	0	0	0	0	0	0	0	0	0.0154817	0	0	0	0	0	0.0176884	0	0	0	0.0761234	0	0	0	0	0	0	0	0	0	0	0	0	0	0	0	0	0	0	0
SPACA7	0	0	0	0	0	0.00249302	0.000156246	0	0	0	0	0	0	0	0	0	0	0	0	0	0	0	0	0	0	0	0	0	0.00565152	0	0	0	0	0	0	0	0	0	0	0	0	0	0	0	0	0	0	0
TUBGCP3	0.0554786	0.0794085	0.0331299	0	0.0811151	0.0438525	0.116274	0.0786559	0.0477235	0	0.0657628	0.0568986	0	0	0.182901	0	0	0	0.0523359	0	0.0374371	0.00600861	0	0.0377007	0.0968762	0.165411	0	0.103159	0.0410347	0	0.90885	0.0250077	0.0218539	0.0332733	0	0	0.111525	0.0257361	0	0	0	0	0	0	0.0511125	0.0743344	0	0.0730422
ATP11A	0.198044	0.0838079	0.029153	0.0563461	0.0203067	0.181939	0.0909854	0.0698455	0	0	0	0	0	0.059875	0	0	0	0.573434	0.0038235	0	0.032702	0.0323366	0	0.0763134	0.0321921	0	0	0	0.0282559	0	0	0.00119793	0.161883	0.0253463	0	0	0.0342574	0	0	0.247884	0.26393	0	0	0	0.0275259	0.0127304	0	0.0500537
MCF2L	0.0732928	0.135035	0.102463	0.0353786	0.0391683	0.187803	0.295982	0.148582	0.0961018	0	0.00900781	0	0	0.049658	0.0958859	0	0	0	0.0661495	0	0.118723	0.0770372	0	0.0648458	0.0501714	0.0494006	0	0	0.0845586	0	0	0.111403	0.0743226	0.086696	0	0.227245	0.147888	0.0137757	0	0	0	0	0.0623813	0	0.0967681	0.0552526	0.207974	0.0846299
F7	0	0	0	0	0	0	0.00123035	0.0053732	0.00920223	0	0	0	0	0	0	0	0	0	0.0152099	0	0	0	0	0.00937269	0	0	0	0	0.0118208	0	0	0	0	0	0	0	0.0129192	0	0	0	0	0	0	0	0	0	0	0
F10	0	0	0	0	0	0	0.00281832	0.00443499	0	0	0	0	0	0	0	0	0	0	0	0	0	0	0	0.00904613	0	0	0	0	0	0	0	0.0262508	0	0	0	0	0.00398643	0	0	0	0	0	0	0	0	0	0	0.00581988
PROZ	0	0	0	0	0	0	0.000147619	0	0	0	0	0	0	0	0	0	0	0	0	0	0	0	0	0	0	0	0	0	0	0	0	0	0	0	0	0	0	0	0	0	0	0	0	0	0	0	0	0
PCID2	0.137519	0.0571155	0	0.0747354	0.0353797	0.0241364	0.211238	0.0922034	0.0279394	0.149561	0.00900781	0	0	0.0308972	0	0	0	0	0.0628546	0	0.032702	0.00409265	0	0.0467059	0.0245101	0.106171	0	0.182153	0.110057	0	0.371175	0.0647344	0.0874081	0.137311	0	0	0.0653777	0.0504329	0	0	0	0	0	0	0.0436863	0.0615922	0	0.0798704
CUL4A	0	0	0.0489317	0.0956269	0.0457354	0.0177022	0.13349	0.0816881	0.0542555	0.129214	0.00900781	0	0	0.0382355	0	0	0	0.272341	0.0759071	0	0.064754	0.00600861	0	0.0676627	0.0484617	0.108373	0	0.184349	0.12696	0	0	0.0525236	0.0599487	0.0655291	0	0	0.0637379	0	0	0	0.149794	0	0.181336	0	0.0465679	0.0175839	0.207974	0.0621654
LAMP1	0.155148	0.453295	0.274651	0.0668314	0.0381968	0.240318	0.205759	0.202922	0.112932	0.0757679	0.301903	0	0	0.173766	0	0.0514979	0	0	0.162633	0.477905	0.216722	0.152653	0	0.203707	0.183346	0.20322	0.717109	0.155941	0.099263	0	0.371175	0.192062	0.0590195	0.101647	0.335657	0	0.0968628	0.0761689	0	0	0.227925	0	0.314953	0	0.208105	0.180764	0.31991	0.162698
GRTP1	0	0	0	0	0	0	0.00162717	0.00208849	0	0	0	0	0	0	0	0	0	0	0.00113267	0	0	0	0	0	0	0	0	0	0	0	0	0	0	0.00066056	0	0	0	0	0	0	0	0	0	0	0	0	0	0
ADPRHL1	0	0	0	0	0	0.00393314	0.0505427	0.0138773	0.0219295	0	0.027157	0	0	0	0	0	0	0	0.0464116	0.14387	0	0.0113149	0	0.023938	0	0	0.171072	0	0	0	0	0.0370244	0.0165895	0.0704037	0	0	0.0281499	0	0	0	0.0500377	0	0	0	0.0338795	0.0255551	0	0.0246255
DCUN1D2	0.130937	0	0.0583601	0.0365892	0.099678	0.153819	0.12513	0.0710848	0.0283107	0	0.122187	0	0	0	0.161697	0.0822116	0	0	0.0291026	0	0.0363122	0.04207	0	0.0206567	0.0796548	0	0.206489	0	0.0693673	0	0	0.132444	0	0.026244	0	0	0.082697	0	0	0	0	0	0	0	0.00739828	0.0560307	0	0.0582826
TMCO3	0.065117	0.0659617	0.0950933	0	0.0391683	0.0525123	0.135853	0.078951	0.0680134	0	0.0474002	0	0	0.0420249	0.149504	0	0	0	0.0321679	0.130146	0.0151536	0.0440388	0	0.0429046	0.020493	0	0	0.167736	0.0333849	0	0	0.0666333	0.173629	0.0381383	0	0	0.077109	0.156892	0.643299	0	0	0	0.204044	0	0.0763205	0.0718187	0.207974	0.0701041
TFDP1	0	0	0.0566746	0	0.0357381	0.0130613	0.0813264	0.0374732	0.0287696	0.12806	0	0	0	0	0	0	0	0	0.0510576	0	0.0432507	0.00209237	0	0.0466068	0.0220181	0.12701	0	0	0.0147049	0	0	0.0418223	0	0.00166484	0	0	0.0185129	0.0137757	0	0	0	0	0.184382	0	0.0355408	0.0317895	0	0.057608
GRK1	0	0	0	0	0	0	0	0	0	0	0	0	0	0	0	0	0	0	0.0139637	0	0	0	0	0	0	0	0	0	0	0	0	0	0	0	0	0	0	0	0	0	0	0	0	0	0	0	0	0
TMEM255B	0	0	0	0	0	0	0.0119891	0.000551991	0	0	0	0	0	0	0	0.0521965	0	0	0.0094089	0	0	0	0	0	0.0245101	0	0	0	0	0	0	0	0	0.00066056	0	0	0	0	0	0	0	0	0	0	0	0.0102763	0	0.00624017
GAS6	0.239837	0.094847	0.108281	0.189184	0.0919826	0.0578885	0.138951	0.124299	0.252127	0.108231	0.370852	0	0	0.190346	0.182901	0.0528043	0	0	0.0912911	0	0.0575409	0.033028	0	0.12516	0.125125	0.0977006	0	0.390885	0.129185	0	0	0.177518	0.0889584	0.154209	0.335657	0.137463	0.114789	0.239546	0	0	0.226209	0	0.221557	0	0.0894116	0.0389196	0	0.0517233
C13orf46	0	0	0	0	0	0	0.00206429	0	0	0	0	0	0	0	0	0	0	0	0	0	0	0	0	0	0	0	0	0	0	0	0	0	0	0	0	0	0.000618081	0	0	0	0	0	0	0	0	0	0	0
RASA3	0.143457	0.0554779	0.0775973	0	0	0.0291866	0.150088	0.0421212	0.0434972	0	0.11318	0	0	0.0430476	0	0	0	0	0.0496908	0.136171	0	0.0299137	0	0.00984691	0.0549513	0	0	0	0.0810906	0	0	0.0130949	0.0315558	0.0471444	0	0	0.0592529	0.0680215	0	0	0	0	0	0	0.0345804	0.00196589	0.207974	0.0769394
CFAP97D2	0	0	0	0	0	0	0.00402514	0	0	0	0	0	0	0	0	0	0	0	0	0	0	0	0	0	0	0	0	0	0	0	0	0	0.0119496	0	0	0	0	0	0	0	0	0	0	0	0	0	0	0
CDC16	0.246389	0	0	0.0267318	0.049763	0.0669237	0.143572	0.0690575	0.0541047	0.24545	0.0444278	0.0568986	0	0.0540325	0	0	0	0	0.0431105	0	0.0684423	0.0496475	0	0.0286654	0.0328308	0	0	0	0.0958816	0	0	0.0966084	0.0815795	0.116043	0	0	0.100765	0.0363043	0.592761	0	0	0	0	0	0.0511903	0.0191521	0	0.0682849
UPF3A	0.190171	0.0639149	0.057244	0.0984659	0.0751495	0.109616	0.192354	0.164609	0.170451	0.0757679	0.0531121	0	0	0.156351	0.161697	0.0417388	0	0	0.0857106	0.424081	0.120909	0.0641891	0	0.0967495	0.0783799	0.106058	0	0	0.152703	0	0	0.126161	0.170992	0.00896534	0	0	0.0933003	0.054344	0	0	0	0	0.183019	0	0.0768352	0.082802	0	0.111085
CHAMP1	0.19891	0	0	0.0569485	0.0977342	0.0123473	0.0453175	0.014571	0.0397027	0.212108	0.0379986	0	0	0.0516431	0	0	0	0	0.0666237	0	0.0893967	0.145079	0	0.0738393	0.0295411	0	0.265099	0	0.0242089	0	0	0.0638479	0.0514918	0.0383219	0	0	0.0401154	0	0	0	0	0	0	0	0.038868	0.0328312	0.205756	0.0439658
POTEM	0	0	0	0	0	0	0.000429066	0	0	0	0	0	0	0	0	0	0	0	0	0	0	0	0	0	0	0	0	0	0	0	0	0	0	0	0	0	0	0	0	0	0	0	0	0	0	0	0	0
POTEG	0	0	0	0	0	0	0	0	0	0	0	0	0	0	0	0	0	0	0	0	0	0	0	0	0	0	0	0	0	0	0	0	0	0	0	0	0	0	0	0	0	0	0	0	0	0	0	0
OR4N2	0	0	0	0	0	0	0.000202968	0	0	0	0	0	0	0	0	0	0	0	0	0	0	0	0	0	0	0	0	0	0	0	0	0	0	0	0	0	0	0	0	0	0	0	0	0	0	0	0	0
OR4K17	0	0	0	0	0	0	0.000125609	0	0	0	0	0	0	0	0	0	0	0	0	0	0	0	0	0	0	0	0	0	0	0	0	0	0	0	0	0	0	0	0	0	0	0	0	0	0	0	0	0
OR11G2	0	0	0	0	0	0	0	0	0	0	0	0	0	0	0	0	0	0	0	0	0	0	0	0	0	0	0	0	0	0	0	0	0	0	0	0	0	0	0	0	0	0	0	0	0	0	0	0
OR11H4	0	0	0	0	0	0	0	0	0	0	0	0	0	0	0	0	0	0	0	0	0	0	0	0	0	0	0	0	0	0	0	0	0	0	0	0	0	0	0	0	0	0	0	0	0	0	0	0
TTC5	0.106534	0.0485822	0.0921288	0.0482516	0.0820542	0.0572034	0.118015	0.0665239	0.0434972	0	0.109285	0	0	0	0.24189	0	0	0.198056	0.0577301	0	0.0835962	0.00409265	0	0.104586	0.0467043	0	0	0	0.100232	0	0	0.0344131	0.0719049	0.037805	0	0	0.0930518	0.121594	0	0	0	0	0.0359781	0	0.0841474	0	0	0.0605211
CCNB1IP1	0	0	0.035109	0	0.0841605	0.0602111	0.123464	0.059838	0.0583531	0	0.0524961	0	0	0.0274771	0	0.0438616	0	0	0.0253704	0	0	0.0696928	0	0.034794	0.015777	0	0	0	0.0642786	0	0	0.0342906	0.0662848	0.0198156	0	0.172802	0.0165328	0.0137757	0	0	0.173793	0	0	0	0.0267146	0.106348	0	0.0464092
PARP2	0	0	0.0503028	0.0763804	0.0889632	0.0371964	0.15194	0.0940365	0.363803	0.277621	0.0825538	0	0	0.123888	0	0.0536589	0	0	0.0767866	0.130465	0.111743	0.0342228	0	0.0424926	0.0285262	0.22748	0	0	0.0970785	0	0	0.0745048	0.0722612	0.044336	0	0	0.0542707	0.0905501	0	0	0.0500377	0	0.221557	0	0.0513907	0.0269868	0.291972	0.0439988
TEP1	0	0	0	0	0	0	0.00374267	0.0054428	0.147085	0	0	0	0	0	0	0	0	0	0	0	0.0331792	0	0	0	0	0.0494006	0	0	0	0	0	0	0	0	0	0	0	0	0	0	0	0	0	0	0	0	0	0
KLHL33	0	0	0	0	0	0	0.000186504	0	0	0	0	0	0	0	0	0	0	0	0	0	0	0	0	0	0	0	0	0	0	0	0	0	0	0	0	0	0	0	0	0	0	0	0	0	0	0	0	0
OSGEP	0	0	0	0	0	0.0445865	0.0492619	0.0533395	0.174316	0	0.0627943	0	0	0	0	0.0659469	0	0	0.0329136	0	0.0197102	0.00784706	0	0.0297754	0.0224336	0	0	0	0.0574625	0	0	0.0538528	0.0496717	0.0129158	0.206048	0	0.0337855	0	0	0	0	0	0	0	0.0251027	0.0140546	0	0.0165085
APEX1	0	0	0.0540985	0.0699749	0	0.170473	0.104641	0.106211	0.0320957	0.149561	0.223943	0.0568986	0	0.141883	0.0725865	0.0525814	0	0	0.0708022	0	0.0240801	0.0828531	0	0.0151417	0.117502	0.162554	0	0	0.0884167	0	0.429112	0.0604614	0.0669606	0.0227305	0	0	0.0730903	0.0504329	0	0.247884	0	0	0.10426	0	0.046812	0.0255673	0	0.0189052
PIP4P1	0.0330427	0.139495	0.0275701	0.133409	0.0891083	0.0639591	0.14633	0.0973103	0.0320957	0.256729	0.254528	0.0568986	0	0.0483146	0	0	0	0	0.0614806	0	0.129658	0.073238	0	0.132993	0.0552236	0	0	0	0.124093	0	0	0.14518	0.0501917	0.116103	0	0	0.0797612	0	0	0	0	0	0	0	0.0149532	0.120429	0.291972	0.0769961
PNP	0	0	0	0	0	0	0.00338747	0.0115373	0.00920223	0	0	0	0	0	0	0.0438616	0	0	0	0	0.0230402	0	0	0	0	0	0	0.103159	0	0	0	0	0	0	0	0	0.00121498	0	0	0	0	0	0	0	0	0	0	0.00943113
RNASE10	0	0	0	0	0	0.00429489	0.00977308	0	0	0	0.00900781	0	0	0	0	0	0	0	0	0	0	0	0	0	0	0	0	0	0.00922992	0	0	0	0	0	0	0	0	0	0	0	0	0	0	0	0	0	0	0
RNASE6	0	0	0	0	0	0	0	0	0	0	0	0	0	0	0	0	0	0	0	0	0	0	0	0	0.020493	0	0	0	0	0	0	0	0	0	0	0	0	0	0	0	0	0	0	0	0	0	0	0
RNASE1	0	0	0.0220226	0	0	0	0.0382037	0.00877039	0.202413	0	0	0	0	0.0121066	0	0.0668905	0	0.264831	0.019214	0	0.0375022	0	0	0.0567028	0.0450763	0.106171	0	0	0.0184236	0	0	0.00915505	0.0413799	0.00694097	0	0	0.0852379	0.0137757	0	0	0	0	0.0456916	0	0.0297512	0.105167	0	0.0476879
RNASE2	0	0	0	0	0	0	0.000177248	0.0123476	0	0	0	0	0	0	0	0	0	0	0	0	0	0	0	0	0	0	0	0	0	0	0	0	0	0	0	0	0	0	0	0	0	0	0	0	0	0	0	0
METTL17	0.0464599	0	0.035109	0	0	0.0126156	0.0437874	0.0297293	0.0101662	0	0.0394005	0	0	0	0.0725865	0	0	0	0.0109501	0	0	0.00209237	0	0.0136152	0.0221942	0	0	0	0.00829419	0	0	0.00916079	0.0472822	0.0214141	0	0.186811	0.0306208	0	0	0	0	0	0	0	0	0	0	0.0227186
SLC39A2	0	0	0	0	0	0	0	0	0	0	0	0	0	0	0	0	0	0	0	0	0	0	0	0	0	0	0	0	0	0	0	0	0	0	0	0	0	0	0	0	0	0	0	0	0	0	0	0
NDRG2	0	0	0.0475639	0.0581846	0.0186747	0	0.0207806	0.0592552	0.0193684	0.197402	0	0	0	0.0214076	0.309192	0.0404728	0	0	0.0180301	0	0	0.0325627	0	0.00954977	0.0538516	0	0	0.262227	0.0749719	0	0	0.032123	0.17014	0.0826525	0	0	0.072371	0	0	0	0	0	0.261845	0	0.0186467	0.052343	0.291972	0.0631785
TPPP2	0	0	0	0	0	0	0	0	0	0	0	0	0	0	0	0	0	0	0	0	0	0	0	0	0	0	0	0	0	0	0	0	0	0	0	0	0	0	0	0	0	0	0	0	0	0	0	0
ARHGEF40	0	0	0	0.0314528	0	0.00642617	0.00305946	0	0	0	0	0	0	0	0	0	0	0	0	0	0	0	0	0	0	0	0	0	0	0	0	0.0179354	0	0.000579936	0	0	0.00121498	0	0	0	0	0	0	0	0	0.0183681	0	0.00299408
ZNF219	0	0	0.0297888	0	0	0.00249302	0.0197256	0.0167704	0.00920223	0	0	0.0568986	0	0.0218016	0	0	0	0	0	0	0	0.103882	0	0	0	0	0	0	0	0	0	0.0323766	0.0413799	0.00066056	0	0	0.0166886	0	0	0	0.0989434	0	0.0456916	0	0.00100188	0.0010177	0.525232	0.0125092
TMEM253	0	0	0	0	0	0	0.000204731	0	0	0	0	0	0	0	0	0	0	0	0	0	0	0	0	0	0	0	0	0	0	0	0	0	0	0.00066056	0	0	0	0	0	0	0	0	0	0	0	0	0	0.00322713
OR5AU1	0	0	0	0	0	0	0	0	0	0	0	0	0	0	0	0	0	0	0	0	0	0	0	0	0	0	0	0	0	0	0	0	0	0	0	0	0	0	0	0	0	0	0	0	0	0	0	0
HNRNPC	0.0554786	0.0554779	0.170745	0.268532	0.098156	0.0860603	0.326006	0.146627	0.0901366	0.228631	0.208603	0.198984	0	0.0887779	0	0.122627	0	0	0.155052	0.146529	0.110781	0.185621	0	0.189247	0.231005	0.106058	0	0	0.148463	0	0	0.141464	0.241673	0.0787004	0	0.345559	0.183453	0.295589	0.413741	0	0.258295	0	0.108323	0	0.0733464	0.221514	0	0.185364
RPGRIP1	0	0	0	0	0	0	0.00400505	0.00541414	0	0	0	0	0	0	0	0	0	0	0	0	0	0.0327627	0	0	0	0	0	0	0	0	0	0	0	0	0	0	0	0	0	0	0	0	0	0	0	0	0	0
SUPT16H	0.166878	0.140178	0.122655	0.0482516	0.149796	0.169924	0.189083	0.251354	0.2668	0.0917076	0.14769	0.118013	0	0.116743	0	0.25193	0	0	0.0883625	0.384289	0.163828	0.104686	0	0.112313	0.167298	0.193297	0.171072	0	0.0960789	0	0.429112	0.173182	0.360169	0.0874595	0.360177	0.118314	0.0861278	0.0646102	0	0.535549	0.314359	0	0	0	0.173304	0.120723	0.291972	0.0988965
CHD8	0.0330427	0	0.121627	0.0922735	0.122522	0.107343	0.177655	0.0952263	0.0513786	0.149561	0.247489	0	0	0.100329	0.118209	0	0	0	0.0931013	0.14387	0.128312	0.0436093	0	0.115342	0.0313512	0.187496	0.436171	0	0.106698	0	0	0.0648103	0.140229	0.145711	0	0.227245	0.128516	0.0642086	0	0	0	0	0	0	0.0890922	0.0673313	0	0.135223
RAB2B	0	0.160907	0.0335386	0	0.0898008	0.0787313	0.0604499	0.0746872	0.156287	0.219295	0	0	0	0	0	0	0	0	0.0688311	0	0	0.0282369	0	0.0258277	0	0.190258	0.265099	0	0.0335518	0	0	0.0862942	0.0745992	0.0486852	0	0	0.0286693	0.0257361	0	0	0.0500377	0	0	0	0.0264079	0.00196589	0	0.0524467
TOX4	0.0330427	0.0513295	0.096576	0.114659	0	0.0532289	0.182593	0.0969445	0.0412979	0.12806	0.143737	0.19268	0	0.0495299	0	0.0489922	0	0	0.139169	0	0.082783	0.105724	0	0.119249	0.0916148	0	0	0	0.227833	0	0.429112	0.0892604	0.0445853	0.107029	0	0	0.0700995	0.147291	0	0	0.105795	0	0.0889711	0	0.0957692	0.147275	0.317258	0.161518
METTL3	0	0.0513295	0	0	0	0	0.065708	0.0321529	0.0195674	0.0917076	0.00900781	0.197118	0	0	0	0	0	0	0.0172564	0	0.0287809	0.00209237	0	0.0186567	0	0	0	0	0.0213881	0	0	0.0494293	0.0391945	0.00602108	0	0	0.0291736	0.0137757	0	0.247884	0	0	0	0	0.00100188	0.0144427	0.291972	0.0233866
SALL2	0	0.135137	0.0225992	0	0.0291296	0.0280673	0.0308134	0.0278227	0.234731	0	0	0	0	0.0672081	0	0	0	0	0.0122398	0	0.0235197	0.0312492	0	0.0244533	0	0	0	0	0	0	0	0.0317927	0.0269888	0.0398168	0	0	0.0206505	0	0	0	0	0	0.0769364	0	0.0195933	0.0108832	0	0.0165631
OR10G3	0	0	0	0	0	0	0	0.000594787	0	0	0	0	0	0	0	0	0	0	0	0	0	0	0	0	0	0	0	0	0	0	0	0	0	0	0	0	0	0	0	0	0	0	0	0	0	0	0	0
OR4E2	0	0	0	0	0	0	0.000206095	0	0	0	0	0	0	0	0	0	0	0	0	0	0	0	0	0	0	0	0	0	0	0	0	0	0	0	0	0	0	0	0	0	0	0	0	0	0	0	0	0
DAD1	0.126341	0.0639149	0.178663	0.10338	0.0710411	0.0349273	0.210604	0.113952	0.392069	0	0.200295	0	0	0.153568	0.0801931	0.0438616	0	0	0.102559	0	0.0201149	0.0967359	0	0.0927286	0	0	0	0.344588	0.167954	0	0	0.137901	0.0479991	0.112383	0	0	0.0344775	0.0137757	0	0	0	0	0	0	0.0872945	0.0784911	0.205756	0.028158
ABHD4	0	0	0	0	0	0	0.00433271	0.00770757	0	0	0.0144975	0	0	0	0	0	0	0	0.00253795	0	0	0	0	0.013688	0	0.0494006	0	0	0	0	0	0.0199044	0	0	0	0	0.00212677	0.0137757	0	0.287665	0	0	0	0	0	0	0	0
OR6J1	0	0	0	0	0	0	0.000390506	0	0	0	0	0	0	0	0	0	0	0	0	0	0	0	0	0	0	0	0	0	0	0	0	0	0	0	0	0	0	0	0	0	0	0	0	0	0	0	0	0
OXA1L	0.141829	0.0714715	0	0	0.0178902	0.0936558	0.0648457	0.0478949	0.297318	0	0.00900781	0.0568986	0	0.0620693	0	0	0	0.619575	0.0158832	0	0.0522852	0.00209237	0	0.0351125	0.0381611	0	0	0	0.0585413	0	0	0.114247	0.0626905	0.0153036	0	0	0.0339959	0.0646102	0	0	0	0	0.0723446	0	0.0483508	0.0433597	0	0.019143
SLC7A7	0	0.0513295	0	0	0	0.00393314	0.00730594	0	0	0	0	0	0	0	0	0	0	0	0	0	0	0	0	0	0	0	0	0	0.00565152	0	0	0	0	0	0	0	0.00105596	0	0	0	0	0	0	0	0	0.006303	0	0.00272454
MRPL52	0	0	0.0579111	0.157779	0.0306942	0.0937954	0.0646123	0.0278	0.0311317	0.0958882	0.0144975	0	0	0.0933037	0	0	0	0	0.0323378	0	0.030182	0.00600861	0	0.0176333	0.0174787	0.152929	0	0	0.0559445	0	0	0.00796286	0	0.0354537	0	0	0.03801	0.243521	0.643299	0	0	0	0	0	0.0236067	0.0150028	0	0.0591879
MMP14	0	0	0	0	0	0	0	0	0	0	0	0	0	0	0	0	0	0	0	0	0	0	0	0	0	0	0	0	0	0	0	0	0	0	0	0	0	0	0	0	0	0	0	0	0	0	0	0
LRP10	0	0	0	0.085018	0	0	0.000618758	0	0	0	0	0	0	0	0	0	0	0	0	0	0	0	0	0	0	0	0	0	0.0230913	0	0	0	0	0	0	0	0	0	0	0	0	0	0	0	0	0	0	0.0110183
REM2	0	0	0	0	0	0	0.00271027	0.00536054	0	0	0.0144975	0	0	0.0334117	0	0	0	0	0	0	0	0.00209237	0	0	0	0	0	0	0	0	0	0	0	0.00066056	0	0	0	0	0	0	0	0	0	0	0.00196345	0.0306342	0	0
RBM23	0	0	0.0130227	0	0.0605512	0.0126829	0.0786199	0.0673292	0.0578897	0	0.125839	0	0	0.0962407	0.0801931	0.119329	0	0	0.0457587	0	0	0.140017	0	0.0413674	0.0212038	0.0840863	0	0	0.00526516	0	0	0.0404614	0.0627098	0.0313153	0.360177	0	0.0346333	0.0893212	0	0.247884	0	0	0.218141	0	0.117226	0.0234454	0	0.0417988
PRMT5	0	0.0485822	0.0442413	0	0.0719107	0.124548	0.0622435	0.0651445	0	0	0.0317684	0	0	0.0743322	0	0.0525814	0	0	0.0360296	0	0	0.0323069	0	0.0339789	0.040699	0	0	0	0.00911538	0	0	0.0287786	0	0.0397177	0	0	0.0657685	0.0442982	0	0	0.126586	0	0	0	0.0262176	0.020004	0	0.039355
HAUS4	0	0	0	0	0	0	0.00149371	0.00603092	0	0	0	0	0	0	0	0	0	0	0	0	0	0	0	0	0	0	0	0	0	0	0	0	0	0	0	0	0	0	0	0	0	0	0	0	0	0	0	0
AL132780.3	0	0	0	0	0	0	0.00122012	0	0	0	0	0	0	0	0	0	0	0	0	0	0	0	0	0	0	0	0	0	0	0	0	0	0	0	0	0	0.00151808	0	0	0	0	0	0	0	0	0	0	0.00459794
C14orf93	0	0	0	0	0	0.00249302	0.0116397	0.00821436	0.0405799	0	0.00900781	0	0	0	0	0	0	0	0	0	0	0.0325627	0	0	0	0	0	0	0	0	0	0	0	0	0	0	0.0269108	0	0	0	0	0	0	0	0	0	0	0
PSMB5	0.166752	0.0848869	0.354217	0.0719678	0.123684	0.114667	0.30102	0.204836	0.345292	0.157308	0.109285	0.294839	0	0.332521	0.284111	0.201594	0	0	0.266875	0	0.111241	0.182231	0	0.217422	0.0519029	0	0	0.184349	0.186582	0	0.371175	0.176058	0.220527	0.153034	0	0.332946	0.262949	0.295483	0	0	0.127265	0	0.250369	0	0.195252	0.060418	0.413729	0.138242
CDH24	0	0.0659617	0	0	0	0	0.0129508	0.0118787	0	0	0.0590484	0	0	0	0	0	0	0	0	0	0.061612	0	0	0.0126362	0	0	0	0	0.0119484	0	0	0	0	0.0330058	0	0	0	0	0	0	0	0	0	0	0.0106387	0	0	0.0111368
ACIN1	0	0.168205	0.073555	0	0.059475	0.0464297	0.194216	0.0787911	0.361091	0	0.0531121	0	0	0.0640943	0	0.125896	0	0	0.0440566	0.130146	0.103108	0.0348551	0	0.0391112	0.0485877	0	0	0.208732	0.110387	0	0.371175	0.0910227	0.095193	0.0749303	0	0.118314	0.118736	0.0137757	0.377263	0.287665	0	0	0.135296	0	0.0627873	0.0507429	0	0.121456
C14orf119	0	0	0.0323995	0	0.0358107	0	0.0706757	0.044742	0.00920223	0.0815403	0.0383924	0	0	0	0	0.0590134	0	0.264831	0.0446092	0	0.0585175	0.00209237	0	0.0109799	0.0245833	0	0	0.446082	0.0209815	0	0.429112	0.0618183	0	0.0410438	0	0	0.0125282	0.0877294	0	0	0	0	0.131605	0	0.0216465	0.0583285	0	0.0369631
LMLN2	0	0	0	0	0	0	0.000246441	0	0	0	0	0	0	0	0	0	0	0	0	0	0	0	0	0	0	0	0	0	0	0	0	0	0	0	0	0	0	0	0	0	0	0	0	0	0.021801	0	0	0
SLC7A8	0.0752202	0.0672341	0.0235844	0	0.0391681	0.0788759	0.0902599	0.112724	0.0528984	0.231102	0.256183	0.127946	0	0.0291099	0	0.0932771	0	0	0.0671184	0	0	0.128038	0	0.0901986	0.134551	0.473685	0	0.103159	0.0272137	0	0	0.095791	0.0334559	0.0675202	0.317446	0	0.0476083	0.0137757	0	0	0	0	0.121891	0	0.0267379	0.0274292	0	0.0510026
RNF212B	0	0	0	0	0	0	0.00753246	0.00166904	0	0	0	0	0	0	0	0	0	0	0.0177362	0	0	0	0	0	0	0	0	0	0	0	0	0.0157655	0.0315558	0.00822892	0	0	0.00118309	0	0.377263	0	0	0	0	0	0	0	0	0.000839176
HOMEZ	0	0	0	0	0	0	0.0387964	0.0125926	0.0101662	0	0	0	0	0	0	0	0	0	0.0091327	0	0	0.00209237	0	0	0.0302683	0	0	0	0.0149303	0	0	0	0	0.0140008	0	0	0.00140926	0	0	0	0	0	0	0	0.0365484	0.00904272	0	0
PPP1R3E	0	0.0485822	0.034452	0	0.0585859	0.00393314	0.0440156	0.0114261	0	0	0.0235054	0	0	0	0	0	0	0	0.00177046	0	0	0	0	0.0144034	0	0	0	0	0.0453022	0	0	0.0179354	0	0.0012405	0	0	0.0261382	0	0	0	0	0	0	0	0.00458643	0.0296561	0	0.00388447
BCL2L2	0	0	0	0	0	0.00452489	0.0081946	0.00374625	0	0	0	0	0	0.00909555	0	0	0	0	0.00977295	0	0	0	0	0.00635163	0	0	0	0	0.00532711	0	0	0.00119793	0	0.00443422	0	0	0.00432905	0.0257361	0	0	0	0	0	0	0.00194248	0	0.207974	0.0183879
BCL2L2-PABPN1	0.0708628	0	0	0.048407	0	0.00393314	0.0384053	0.0193998	0.0101662	0	0.00900781	0	0	0.0208368	0	0	0	0	0.00290313	0	0	0.0496475	0	0	0	0	0.171072	0	0	0	0	0.00119793	0.0751274	0.00855359	0	0	0.0184271	0.0442982	0	0	0	0	0	0	0.0355882	0	0	0.0352708
PABPN1	0.266221	0.0554779	0.105368	0.0746551	0.177758	0.0214854	0.172357	0.0873317	0.0506991	0	0.200315	0.0999008	0	0.0688803	0	0.0755321	0	0	0.105744	0.123837	0.0837969	0.0751267	0	0.0416178	0.153955	0.123552	0	0	0.0901185	0	0	0.103672	0.120923	0.0532222	0.206048	0	0.0958656	0.0765705	0.266036	0	0	0	0.0359781	0	0.143981	0.122088	0	0.163889
SLC22A17	0.772735	0.496231	0.703791	0.56198	0.61451	0.885749	0.743686	0.77699	0.963562	1.05063	1.14905	0.954227	0	0.829979	0.330169	0.743849	0	0	0.744367	0.93515	0.726879	0.728464	0	0.893648	0.569289	0.589764	0.171072	0.768636	0.695575	0	0.655015	0.807014	0.822871	0.696979	1.0639	0.446972	0.598316	0.38578	0.643299	0.902655	0.690915	0	0.688906	0	0.723187	0.598894	0.207974	0.545126
EFS	0	0	0	0	0	0	0.00198948	0.00159463	0	0	0	0	0	0.02914	0	0	0	0	0	0	0	0	0	0	0	0	0	0	0	0	0	0	0	0	0	0	0.0524898	0	0	0	0	0	0	0	0	0	0	0.00375877
CMTM5	0	0	0	0	0	0	0.00203293	0.000748986	0	0	0.0590484	0	0	0	0	0	0	0	0.0104187	0.136171	0.0151536	0	0	0.0136152	0.0296781	0	0	0	0	0	0	0.0211489	0	0.0242964	0	0	0.0234346	0	0	0	0	0	0	0	0	0.0233982	0	0.00527297
MYH6	0	0	0	0	0	0	0.000253842	0	0	0	0	0	0	0	0	0	0	0	0	0	0	0	0	0	0	0	0	0	0	0	0	0	0	0	0	0	0	0	0	0	0	0	0	0	0	0	0	0
MYH7	0	0	0	0	0	0	0.00717312	0.00106621	0	0	0	0	0	0.0208368	0	0	0	0	0	0	0	0	0	0	0	0	0	0.161188	0.0115609	0	0	0.0160622	0	0	0	0	0.00242727	0	0	0	0	0	0	0	0	0	0	0.0114312
NGDN	0	0.0672341	0.0235844	0	0	0.0344935	0.0518423	0.0151509	0.0311317	0	0	0	0	0.0566435	0	0	0	0	0.0203017	0	0	0.00409265	0	0.0112816	0.0394171	0	0	0	0.0117719	0	0	0.0412794	0	0.0112654	0	0	0.00736227	0	0	0	0	0	0	0	0.00665118	0	0	0.0256567
ZFHX2	0.0600741	0	0.03487	0.0365892	0	0.0500838	0.15317	0.0460987	0.157251	0	0.027157	0	0	0.0296613	0	0	0	0	0.0428755	0	0.0258703	0.0352172	0	0.0696337	0	0.232325	0	0	0.0250863	0	0	0.0551676	0.0717936	0.0493098	0	0	0.0243822	0.144932	0	0	0	0	0.0859132	0	0.0619488	0.0319485	0	0.11266
THTPA	0	0.0838079	0.0307357	0	0.0357381	0.0226884	0.0621477	0.084044	0	0	0.0144975	0	0	0.053185	0	0	0	0	0.0110931	0	0	0	0	0.00829923	0.0439183	0	0	0	0.0852949	0	0	0.0474131	0	0.0023254	0	0	0.0458583	0.0257361	0	0	0.0500377	0	0	0	0.00458718	0.0271532	0	0.0129607
AP1G2	0.0600741	0.0659617	0.0335386	0	0	0.0645228	0.130594	0.0696676	0	0.0917076	0.00900781	0	0	0	0	0	0	0	0.0107877	0	0.0230402	0.00209237	0	0.0265214	0.0139904	0	0.436171	0	0.0201149	0	0.371175	0.0212496	0.0796095	0.025702	0.360177	0	0.0707442	0	0	0	0	0	0	0	0.00565729	0.0289804	0	0.00583617
JPH4	0.468726	0.407875	0.359419	0.176798	0.166585	0.170749	0.421197	0.321637	0.274168	0.36055	0.548731	0.0958544	0	0.115628	0.163482	0.300283	0	0.347234	0.312923	0.218766	0.14766	0.310819	0	0.164336	0.174003	0.281325	0.318011	0.597158	0.270822	0	0.29819	0.290929	0.163719	0.310159	0	0.186811	0.346438	0.285863	0	0.247884	0.337012	0	0.0769364	0	0.155493	0.359175	0.205756	0.274533
DHRS2	0	0	0	0	0	0	0.000390713	0	0	0	0	0	0	0	0	0	0	0	0.00580098	0	0	0	0	0	0	0	0	0	0	0	0	0	0	0	0	0	0	0	0	0	0	0	0	0	0	0	0	0
DHRS4	0	0.0571155	0	0	0	0.00249302	0.0261503	0.00141337	0.0101662	0	0	0	0	0	0	0	0	0	0.00177046	0	0	0	0	0.0237601	0	0	0	0	0	0	0	0	0	0.0170533	0	0	0.0049037	0	0	0	0	0	0	0	0.00749101	0	0	0.00664401
DHRS4L2	0	0.0554779	0	0	0	0.00249302	0.0704077	0.029989	0	0	0	0	0	0.0535698	0	0	0	0	0.0464702	0.136171	0.0583439	0	0	0.028609	0.0612049	0.165316	0	0	0.0267897	0	0	0.101558	0.0866718	0.0780046	0	0	0.0130817	0	0.412083	0	0.127265	0	0.128579	0	0.00674153	0.0584535	0	0.0485303
CARMIL3	0	0	0	0	0	0	0.0134947	0.0195924	0	0	0	0	0	0	0	0	0	0	0	0	0	0	0	0.0107654	0	0	0	0	0.00505424	0	0	0	0.0390075	0	0	0	0	0	0	0	0	0	0	0	0	0.0010177	0	0.0117812
CPNE6	0.122105	0.0554779	0.0777517	0	0.0701546	0.0169266	0.0387713	0.0219452	0.0941953	0.0917076	0.128262	0	0	0.043966	0	0.0671798	0	0	0.0572673	0	0.0721749	0.0473909	0	0.0375535	0.0516115	0	0	0	0.0341813	0	0	0.0752858	0	0.0830472	0	0	0.049645	0.284207	0	0	0	0	0.135644	0	0.0160922	0.103646	0	0.0276716
NRL	0	0	0	0	0	0	0.0116176	0.00207286	0	0	0	0	0	0	0	0	0	0	0.0115392	0	0	0	0	0	0	0	0	0	0	0	0	0	0	0.000579936	0	0	0.0194831	0	0	0	0.149794	0	0	0	0	0	0	0.00387315
PCK2	0	0	0	0	0	0	0.00226376	0.00664321	0	0	0	0	0	0	0	0	0	0	0.0101834	0	0	0	0	0	0	0	0	0	0	0	0	0	0	0	0	0	0	0	0	0	0	0	0	0	0	0	0	0
DCAF11	0	0	0	0	0	0.00235315	0.00797002	0.00221029	0	0	0	0.118013	0	0	0	0	0	0	0	0	0	0	0	0.0114866	0	0	0	0	0	0	0	0	0	0	0	0	0.00159078	0.0137757	0	0	0	0	0	0	0	0	0	0
AL136295.3	0	0	0	0	0	0	0.003276	0.000762957	0	0	0	0	0	0	0	0	0	0	0	0	0	0	0	0	0	0	0	0	0	0	0	0	0	0.0329312	0	0	0.00118309	0	0	0	0	0	0	0	0	0	0	0
FITM1	0	0	0	0	0	0	0.00200363	0	0	0	0	0	0	0	0	0	0	0	0	0	0	0	0	0	0	0	0	0	0	0	0	0.00119793	0	0	0	0	0	0	0	0	0	0	0	0	0	0	0	0
PSME1	0.0330427	0	0	0	0	0	0.0277819	0.016664	0.00920223	0	0.00900781	0	0	0	0	0	0	0	0.0239052	0	0	0.0675791	0	0.0302509	0	0	0	0	0.0230913	0	0	0.00264966	0	0	0	0	0.0183408	0	0	0	0	0	0	0	0.00558831	0.00196589	0	0.0181626
EMC9	0.104476	0.0838079	0	0.0365892	0	0.0180944	0.045137	0.0468812	0.0779205	0	0.0903588	0	0	0.0608595	0	0	0	0	0.0283255	0	0	0.00209237	0	0.0223602	0.0922913	0.10123	0.171072	0	0.0408253	0	0	0.00511479	0.0537569	0.0275723	0	0.137463	0.0258223	0	0	0	0	0	0	0	0	0.0304203	0	0.0470475
PSME2	0	0	0	0	0.0491828	0	0.0118893	0.000861376	0.147085	0	0	0	0	0.0218016	0	0	0	0.347234	0	0.0825958	0	0	0	0	0	0	0	0	0.0135594	0	0	0	0	0	0	0	0.000972702	0	0	0	0	0	0	0	0	0	0	0.00781843
RNF31	0	0	0	0	0	0	0.000775486	0	0	0	0	0	0	0	0	0	0	0	0	0	0	0	0	0	0	0	0	0	0	0	0	0	0	0	0	0	0	0	0	0	0	0	0	0	0	0	0	0
AL136295.5	0	0	0	0	0	0	0.000452114	0	0	0	0	0	0	0	0	0	0	0	0	0	0	0	0	0	0	0	0	0	0	0	0	0	0	0	0	0	0	0	0	0	0	0	0	0	0	0	0	0
REC8	0	0	0.035109	0.0412694	0.090636	0	0.0141605	0.00929055	0	0	0	0	0	0.00909555	0	0	0	0	0.00177046	0	0	0	0	0.00656396	0	0	0	0	0	0	0	0.0197632	0	0.00066056	0.336513	0	0.00815603	0	0	0	0	0	0	0	0	0	0	0.0101436
IPO4	0	0	0	0	0	0.00452489	0.00425138	0	0	0	0	0	0	0.0218016	0	0	0	0	0	0	0.0323318	0	0	0	0	0	0	0	0	0	0	0	0	0.018636	0	0	0	0	0	0	0	0	0	0	0	0	0	0.00340796
AL136295.1	0	0	0	0	0	0	0.0305243	0.0146202	0	0	0	0	0	0	0	0	0	0	0.0238524	0	0.0258154	0.00209237	0	0	0.00882049	0	0	0	0.0118338	0	0	0.00119793	0	0.00672911	0	0	0.00692276	0	0	0	0.0500377	0	0	0	0	0	0	0.0174467
TSSK4	0	0	0	0	0	0	0	0	0	0	0	0	0	0	0	0	0	0	0	0	0	0	0	0	0	0	0	0	0	0	0	0	0	0	0	0	0	0	0	0	0	0	0	0	0	0	0	0
CHMP4A	0	0	0	0	0	0	0.000610892	0	0	0	0	0	0	0	0	0	0	0	0	0	0	0	0	0	0	0	0	0	0	0	0	0	0	0	0	0	0	0	0	0	0	0	0	0	0	0	0	0
MDP1	0	0	0	0	0	0	0.000984009	0.000551991	0	0	0.0627943	0	0	0	0	0	0	0	0	0	0	0	0	0.00858957	0	0	0	0	0	0	0	0.00119793	0	0	0	0	0	0	0	0	0	0	0	0	0	0.0120674	0	0
NEDD8-MDP1	0	0	0	0	0	0	0.000170144	0	0.0101662	0	0	0	0	0	0	0	0	0	0	0	0	0	0	0	0	0	0	0	0	0	0	0	0	0	0	0	0	0	0	0	0	0	0	0	0	0	0	0
NEDD8	0	0	0	0	0	0	0.00422672	0.00139288	0	0	0	0	0	0	0	0	0	0	0	0	0	0	0	0	0	0	0	0	0	0	0	0	0	0.0122938	0	0	0	0	0	0	0	0	0	0	0	0	0	0
GMPR2	0	0	0.0248284	0	0.0941993	0.0489023	0.0852974	0.0678542	0.0195674	0	0.0847885	0.118013	0	0.0459389	0	0.0984189	0	0	0.0786949	0.130146	0.0287809	0.00409265	0	0.0626598	0.0648586	0	0	0	0.145824	0	0	0.079343	0.0205727	0.09753	0	0	0.0647528	0.0137757	0.377263	0	0	0	0	0	0.0644368	0.0666867	0	0.0399895
TINF2	0	0.0513295	0	0	0	0	0.0313128	0.0446998	0.0498689	0	0.117528	0.163683	0	0.0329096	0	0	0	0	0.0685505	0	0.0241389	0.0691452	0	0.021989	0	0	0	0	0.0103813	0	0	0.0147397	0.0936429	0.0937634	0	0	0.0212964	0	0	0	0.25419	0	0	0	0.04857	0.0137058	0	0.00340796
TGM1	0	0	0	0	0	0	0.00567301	0	0	0	0.00900781	0	0	0	0	0	0	0	0	0	0	0	0	0	0.015777	0	0.223468	0	0	0	0	0	0	0	0	0	0.00291978	0	0	0	0	0	0	0	0	0	0	0
RABGGTA	0	0.0707368	0.0183389	0	0.0391683	0.0521373	0.0299976	0.0524901	0	0	0	0	0	0.0317897	0	0	0	0	0.0349213	0	0	0	0	0.00823285	0	0	0	0	0.0148805	0	0	0	0.0269888	0.0189938	0	0	0.0302996	0.111431	0.266036	0	0	0	0.0359781	0	0.00500922	0	0	0
DHRS1	0	0	0.0323995	0	0	0.0360131	0.0457246	0.0162408	0	0.108231	0	0	0	0	0	0	0	0	0.0419781	0	0.0363122	0	0	0.0089593	0	0	0	0	0.0410086	0	0	0	0	0.0186194	0	0	0.0025834	0	0	0	0	0	0	0	0	0.0010177	0	0.0135916
NOP9	0	0	0	0	0	0	0.00275473	0.00946982	0	0	0	0	0	0	0	0	0	0	0	0	0	0	0	0.00858957	0	0	0	0	0	0	0	0	0	0.000579936	0	0	0	0	0	0	0	0	0	0	0	0	0	0
CIDEB	0	0	0	0	0	0	0.00139717	0	0	0	0	0	0	0	0	0	0	0	0	0	0	0	0	0	0	0	0	0	0	0	0	0	0	0	0	0	0	0	0	0	0	0	0	0	0	0	0	0
LTB4R2	0	0	0	0	0	0	0	0	0	0	0	0	0	0	0	0	0	0	0	0	0	0	0	0	0	0	0	0	0	0	0	0	0.0353321	0	0	0	0	0	0	0	0	0	0	0	0	0	0	0
LTB4R	0	0	0	0	0	0.00249302	0.00181323	0	0	0	0	0	0	0	0	0	0	0	0	0	0	0	0	0.00625913	0	0	0	0	0	0	0	0	0	0	0	0	0.00352409	0	0	0	0	0	0	0	0	0.012483	0	0
ADCY4	0	0	0	0	0	0	0.000199989	0	0	0	0	0	0	0	0	0	0	0	0	0	0	0	0	0	0	0	0	0	0	0	0	0	0	0	0	0	0	0	0	0	0	0	0	0	0	0	0	0
NFATC4	0	0	0	0	0	0	0.00168033	0	0	0	0	0	0	0	0	0	0	0	0.0100401	0	0	0	0	0	0	0	0	0	0	0	0	0	0	0	0	0	0.0193635	0	0	0	0	0	0.0889711	0	0.0215083	0	0	0
NYNRIN	0	0	0	0	0	0.00249302	0.0144259	0	0	0	0	0	0	0	0	0	0	0	0	0	0	0	0	0	0	0	0	0	0	0	0	0.0207675	0	0.00377366	0	0	0.00152906	0	0	0	0	0	0	0	0	0	0	0
CBLN3	0	0	0	0	0	0.0358072	0.00865189	0.00189381	0.00920223	0	0	0	0	0	0	0	0	0	0	0	0	0	0	0	0	0	0	0	0	0	0	0.0380476	0.0119496	0	0	0	0.00121229	0	0	0	0	0	0	0	0	0.00513261	0	0
KHNYN	0.104476	0	0	0	0	0.00678791	0.0263272	0.00900538	0	0	0	0	0	0	0.0958859	0	0	0.347234	0	0	0	0	0	0	0	0	0	0	0	0	0	0	0	0.00066056	0	0	0.00424521	0	0	0	0	0	0	0	0	0	0	0.00759469
SDR39U1	0	0	0.0697709	0.085018	0.0291296	0.0563451	0.0857738	0.0381378	0.176652	0	0.103312	0	0	0.051771	0.0725865	0	0	0	0.0630314	0	0	0.0609996	0	0.0411105	0.0538816	0	0	0	0.115629	0	0	0.0357625	0.0315558	0.0285759	0	0	0.0293936	0	0	0	0	0	0	0	0.00168565	0.0134036	0	0.0454785
STXBP6	0.235163	0.0714715	0.236837	0.0581967	0.0860572	0.282443	0.153507	0.0861487	0.0471651	0.0958882	0.0959244	0.0568986	0	0.124372	0	0.185006	0	0	0.0866117	0.13906	0.0999765	0.0894059	0	0.107076	0.125957	0.106171	0	0	0.255474	0	0	0.147775	0.114045	0.222734	0	0.352106	0.186286	0.20393	0.413741	0	0	0	0.134663	0	0.103951	0.166671	0	0.163011
NOVA1	0.318035	0.629663	0.526687	0.38792	0.430936	0.558847	0.891687	0.391302	0.185859	0.281479	0.590583	0.39602	0	0.10946	0.225255	0.305479	0	0.612065	0.365273	0.157446	0.350706	0.411258	0	0.391081	0.246154	0.270991	0.488567	0.451329	0.545709	0	0.800288	0.403515	0.399928	0.440682	0.335657	0	0.5667	0.443289	0.412083	1.0067	0.354849	0	0.367776	0	0.448938	0.385993	0.413729	0.319232
FOXG1	0.378566	0.275715	0.242438	0.116471	0.195877	0.206541	0.265665	0.170652	0.088662	0.189771	0.233705	0	0	0.143986	0.400668	0.176152	0	0.198056	0.15618	0	0.230793	0.138574	0	0.17602	0.194297	0.189698	0	0.513273	0.359556	0	0	0.263147	0.183357	0.109345	0.206048	0	0.23029	0.162185	0	0.247884	0	0	0.148295	0	0.264323	0.159055	0	0.267336
PRKD1	0	0	0.0511756	0.0875902	0.0585859	0.160001	0.340674	0.132178	0.0824605	0	0.119633	0	0	0	0.0725865	0.132212	0	0	0.0503954	0.127204	0.100463	0.0317047	0	0.0779308	0	0	0.206489	0.262227	0.280551	0	0	0.0957043	0.0952526	0.0239714	0	0	0.206644	0.0760715	0	0.287665	0	0	0.221557	0	0.0713691	0.0645396	0.730988	0.106721
G2E3	0.0554786	0.0848869	0.160442	0	0.126682	0.0700425	0.160721	0.066846	0.0101662	0	0.00900781	0	0	0.0763016	0	0.0417388	0	0	0.0392149	0	0.0875846	0.0871851	0	0.0707682	0.101992	0	0	0	0.0477489	0	0	0.0459702	0.0782189	0.0479946	0	0	0.0579268	0	0	0	0	0	0	0	0.0636545	0	0	0.0993016
SCFD1	0.0708628	0.0513295	0.213911	0.12761	0.0788926	0.264165	0.232015	0.0928223	0.229546	0.149561	0.0936618	0.153652	0	0.0706103	0.0958859	0.0489922	0	0	0.10719	0	0.175305	0.0661758	0	0.126946	0.106723	0.106058	0.223468	0.161188	0.122764	0	0	0.149707	0.11944	0.0724105	0	0.227245	0.104472	0.0363043	0.377263	0	0.110804	0	0	0	0.0447458	0.126502	0.207974	0.0657968
COCH	0.0600741	0	0.0130227	0.108969	0	0.0157762	0.0516504	0.041598	0.0951592	0	0.0860415	0	0	0.030735	0	0	0	0.198056	0.0858596	0	0	0.0704173	0	0.00901699	0.0616113	0.2097	0.265099	0	0.0949182	0	0	0.0426338	0.0837328	0.018489	0	0	0.045697	0	0	0	0	0	0	0	0.0395078	0.0192117	0.291972	0.017674
STRN3	0.113037	0.119608	0.102295	0.341384	0.177434	0.175284	0.232353	0.156764	0.301953	0.149561	0.114712	0	0	0.111011	0.0958859	0.0438616	0	0.264831	0.0889987	0	0.0880864	0.109767	0	0.137477	0.113076	0.0494006	0	0	0.230742	0	0	0.115358	0.113091	0.14454	0	0.255607	0.137561	0.0137757	0	0	0.304444	0	0.10426	0	0.0811837	0.138995	0.393821	0.17913
AP4S1	0	0.131149	0	0.0465025	0.0353797	0.0446116	0.11276	0.0913146	0.230136	0	0.0386146	0	0	0.0628694	0.182901	0.0404728	0	0.272341	0.0200528	0	0.0935124	0.0818461	0	0.0726441	0.086268	0.123952	0	0	0.0391156	0	0.371175	0.0258259	0.114537	0.0429923	0	0	0.0510382	0.0442982	0	0.247884	0	0	0.0359781	0	0.0451472	0.0651894	0	0.0598266
HECTD1	0.232888	0.254584	0.356424	0.324196	0.252503	0.274093	0.368062	0.319419	0.356305	0.223948	0.162206	0.0568986	0	0.313564	0	0.320097	0	0	0.21068	0.301316	0.21126	0.400757	0	0.344293	0.269229	0.182554	0.265099	0.103159	0.298561	0	0	0.145388	0.146086	0.223939	0.206048	0.255607	0.254957	0.25376	0.413741	0.247884	0	0	0.176605	0	0.223544	0.262358	0.205756	0.232003
HEATR5A	0	0	0.0686036	0.0896008	0	0.0141613	0.0326919	0.0424174	0.0320957	0	0	0	0	0	0	0	0	0	0	0	0	0.00209237	0	0.0155814	0.0182016	0	0	0	0.0241172	0	0	0.0275961	0.078838	0.0197485	0	0	0.0287637	0	0	0	0	0	0.0859132	0	0.00168565	0	0	0.0356538
AL139353.1	0	0.0838079	0	0.0412694	0	0.00822803	0.0564656	0.00981985	0.0101662	0	0.00900781	0	0	0	0	0.0671798	0	0	0	0	0.0287809	0.00784706	0	0.0249756	0.0224336	0	0	0	0.00532711	0	0	0	0.0682875	0	0	0	0.0108763	0.0137757	0	0	0	0	0	0	0.0455137	0.0010177	0	0.0556576
GPR33	0	0	0	0	0	0	0	0	0	0	0	0	0	0	0	0	0	0	0	0	0	0	0	0	0	0	0	0	0	0	0	0	0	0	0	0	0	0	0	0	0	0	0	0	0	0	0	0.000839176
NUBPL	0.0330427	0.12435	0.0819931	0.0688346	0.0178902	0.0975882	0.133199	0.0573144	0.0765401	0.137755	0.0144975	0	0	0	0.0725865	0	0	0	0.0473555	0.14387	0.0225815	0.0338409	0	0.0297865	0.0954885	0	0	0	0.133024	0	0	0.0317377	0.0269888	0.0537203	0	0	0.0691952	0.156892	0	0	0	0	0.138691	0	0.0599933	0.116499	0	0.0263843
ARHGAP5	0.286321	0.229199	0.530279	0.678069	0.255963	0.27373	0.474764	0.260765	0.53313	0.365203	0.258116	0.469313	0	0.263152	0	0.312258	0	0.264831	0.15162	0.13906	0.314542	0.406469	0	0.236649	0.404725	0.312512	0	0.606937	0.483801	0	0.981836	0.265155	0.197233	0.305997	0.206048	0.381276	0.286508	0.272334	1.23606	0.388467	0.227925	0	0.100708	0	0.442576	0.298752	0	0.478072
AKAP6	0.276424	0.811692	0.308507	0.445196	0.722224	0.479522	0.836176	0.513418	0.651998	0.487831	0.628983	0.287568	0	0.408812	0.308688	0.316307	0	0	0.296255	0.280041	0.368106	0.295842	0	0.361846	0.340694	0.38029	0.39454	0.848246	0.581787	0	0.453023	0.391679	0.388965	0.226964	0	0.49756	0.457819	0.417958	0.266036	0	0.484842	0	0.390511	0	0.453255	0.328063	0.31991	0.306816
NPAS3	0.288255	0.817804	0.478696	0.640782	0.309435	0.23689	0.298665	0.294962	0.33246	0	0.183191	0.0990833	0	0.452866	0.369666	0.0438616	0	0.198056	0.230539	0.322081	0.225929	0.278485	0	0.304838	0.219433	0.27329	1.15692	0.270895	0.570976	0	0.429112	0.257996	0.462496	0.17893	0.695834	0.451283	0.342986	0.266526	0.590822	0	0.177926	0	0.310672	0	0.320297	0.413627	0.317258	0.327378
EGLN3	0	0	0.0323995	0	0.0357381	0.013654	0.0326604	0.0230425	0.186818	0	0.0758612	0	0	0.0424278	0.0725865	0	0	0	0.00650846	0	0	0	0	0.0123395	0.0224336	0	0	0	0	0	0	0.0352575	0	0.00919609	0	0	0.0523512	0.0137757	0	0	0	0	0.0889711	0	0.00275323	0	0	0.0260326
EAPP	0.0330427	0	0.135278	0	0.101478	0.121623	0.199123	0.0734744	0.192404	0.0917076	0.151622	0.0568986	0	0.0680659	0.386819	0	0	0	0.0719095	0.136171	0.106865	0.103321	0	0.0897613	0.0578384	0.0840863	0	0.417149	0.126915	0	0	0.0568893	0.084823	0.0839356	0	0	0.0894338	0	0	0	0	0	0.0769364	0	0.0142421	0.102338	0.207974	0.0836242
SNX6	0.119753	0.0973337	0.0514687	0.0522116	0.0178902	0.0624751	0.131959	0.0572571	0.0283107	0.129214	0.0862054	0	0	0.0997388	0	0.199223	0	0	0.074	0	0.0197102	0.032074	0	0.125018	0.0176884	0.106171	0	0	0.0702979	0	0	0.126936	0.0439977	0.0596438	0	0	0.0854003	0.0137757	0	0	0	0	0.0723446	0	0.0357628	0.0671035	0	0.0725932
CFL2	0	0	0.0859408	0.0267318	0.156759	0.242517	0.113584	0.12417	0.0287696	0	0.24286	0.0958544	0	0.150909	0	0.144149	0	0	0.128976	0	0.0187429	0.131469	0	0.0722414	0.117398	0.0494006	0	0	0.109979	0	0	0.128248	0.134607	0.0868515	0	0.118314	0.0529226	0.111431	0	0	0.131709	0	0.151051	0	0.0514124	0.0550527	0	0.0610295
BAZ1A	0.095369	0	0	0	0	0	0.035488	0.0116804	0.0195674	0.149561	0	0	0	0	0	0	0	0	0.00444167	0	0	0.00209237	0	0.0221712	0	0	0.171072	0	0.0850349	0	0	0.0274012	0.0391945	0.0188288	0	0	0.010333	0.111431	0	0	0	0	0	0	0.0112376	0.00196589	0	0.00324464
SRP54	0	0.0794085	0	0.106188	0.159618	0.00235315	0.108908	0.0467259	0.188224	0.219295	0.0699015	0	0	0.0862259	0	0	0	0	0.0591816	0.293616	0.0235197	0.0333013	0	0.049356	0.114118	0.0494006	0	0	0.0621576	0	0	0.0274487	0.219673	0.0530153	0	0	0.040782	0	0	0	0	0	0.338485	0	0.0584316	0.0672774	0	0.0238163
FAM177A1	0.0464599	0	0.0442213	0.206524	0	0.105962	0.101133	0.0920851	0.143405	0.0958882	0.103312	0	0	0.0646572	0	0	0	0	0.108128	0.146529	0.040753	0.174353	0	0.0864839	0.0189679	0.371628	0	0	0.0546159	0	0.371175	0.0616693	0.10606	0.0489971	0	0.364709	0.0780761	0	0	0	0	0	0.135296	0	0.0269798	0.0909944	0.317071	0.0623616
PPP2R3C	0	0	0.0539813	0	0.0415846	0.0180468	0.112775	0.0795421	0.0219295	0.0958882	0.131524	0.127946	0	0.0555725	0.0801931	0.104536	0	0	0.0087322	0	0.0537094	0.0751007	0	0	0.00882049	0	0	0	0.158203	0	0	0.0258999	0	0.0504944	0	0	0.0447596	0	0	0	0	0	0.0723446	0	0.0428599	0.0102763	0	0.0143841
AL121594.1	0	0	0	0	0	0	0.00162422	0.00204569	0	0	0	0	0	0	0	0	0	0	0.00113267	0	0	0	0	0	0	0	0	0	0.00565152	0	0	0	0	0	0	0	0.0158049	0	0	0	0	0	0	0	0.00100188	0	0	0
PSMA6	0	0	0	0	0	0	0.00042141	0	0	0	0	0	0	0	0	0	0	0	0	0	0	0	0	0	0	0	0	0	0	0	0	0	0	0	0	0	0	0	0	0	0	0	0	0	0	0	0	0
NFKBIA	0.0732928	0.259913	0.0787989	0	0.0517281	0.0226999	0.227323	0.0307199	0	0	0.160256	0.0990833	0	0.167387	0.161697	0	0	0	0.0598885	0.130306	0	0.0630693	0	0.0418706	0.0379753	0.0494006	0	0	0.0375993	0	0	0.111195	0.0880327	0.0326505	0	0	0.0752703	0.054344	0.377263	0	0	0	0.199794	0	0.0578118	0.0892618	0.205756	0.0349869
INSM2	0	0	0	0	0.0212779	0.0392608	0.0117657	0	0.0195674	0	0	0	0	0	0	0.0755321	0	0	0.00253795	0	0	0	0	0	0	0	0	0	0	0	0	0	0	0.0115432	0	0	0.0388164	0	0	0	0	0	0.115073	0	0	0	0	0.0138125
RALGAPA1	0.111577	0.142002	0.332209	0.169509	0.368155	0.398964	0.45131	0.228722	0.125558	0.129214	0.248245	0	0	0.140917	0	0.116172	0	0.642826	0.181059	0.2827	0.100473	0.193629	0	0.220297	0.198098	0.0813244	0	0.161188	0.29545	0	0.371175	0.346445	0.324578	0.107084	0	0.195482	0.160586	0.147793	0	0.287665	0.3411	0	0.154014	0	0.152619	0.257612	0	0.126901
BRMS1L	0.0882403	0	0.0331299	0.121062	0.126583	0.166018	0.149253	0.105077	0.326806	0	0.0235054	0	0	0.0753221	0	0	0	0.264831	0.0339994	0	0.0839555	0.0909885	0	0.029963	0.11226	0.311448	0.223468	0	0.0602759	0	0	0.0823433	0.129284	0.00186789	0	0	0.112383	0.0806025	0	0	0	0	0.0359781	0	0.0598056	0.0278678	0	0.0242399
MBIP	0	0.0680236	0.0453442	0.0916543	0.194537	0.0825864	0.0992464	0.0654864	0.189054	0	0.0235054	0.197118	0	0	0	0	0	0.308603	0.0719228	0.130465	0.141204	0.0348551	0	0.029102	0.0688337	0	0	0	0.0787597	0	0	0.0633692	0.0119496	0.0486814	0.206048	0	0.044216	0.0680215	0	0	0	0	0	0	0.0468693	0.10847	0	0.03203
SFTA3	0	0	0	0	0	0	0	0	0	0	0	0	0	0	0	0	0	0	0	0	0	0	0	0	0	0	0	0	0	0	0	0	0	0	0	0	0	0	0	0	0	0	0	0	0	0	0	0
NKX2-1	0	0	0	0	0	0	0.000340693	0	0	0	0	0	0	0	0	0	0	0	0	0	0	0	0	0	0	0	0	0	0	0	0	0	0	0	0	0	0	0	0	0	0	0	0	0	0	0	0	0
NKX2-8	0	0	0	0	0	0	0	0	0	0	0	0	0	0	0	0	0	0	0	0	0	0	0	0	0	0	0	0	0	0	0	0	0	0	0	0	0	0	0	0	0	0	0	0	0	0	0	0
PAX9	0	0	0	0	0	0	0	0	0	0	0	0	0	0	0	0	0	0	0	0	0	0	0	0	0	0	0	0	0	0	0	0	0	0	0	0	0	0	0	0	0	0	0	0	0	0	0	0
SLC25A21	0	0	0	0	0	0.00484618	0.0323841	0.0103977	0	0	0.0144975	0	0	0.0360892	0	0	0	0	0.0038235	0	0	0.00600861	0	0.0249165	0.0423595	0	0	0.155941	0.00565152	0	0	0	0.0396104	0.00217391	0	0	0.00398643	0	0	0	0	0	0.135644	0	0.0182023	0	0	0.00644554
MIPOL1	0.073109	0	0.120495	0.0817945	0.0502162	0.131015	0.38436	0.0622991	0.074828	0	0.0703859	0	0	0.0858009	0.277692	0	0	0	0.0420731	0.146529	0.0920428	0.0565259	0	0.062686	0.185094	0	0	0.317129	0.152002	0	0	0.122938	0.127152	0.0552329	0	0	0.0987842	0.0542458	0	0	0	0	0	0	0.0831014	0.14295	0	0.0746335
TTC6	0	0	0.0384971	0	0	0.0458835	0.0329547	0.0237952	0.00920223	0.0917076	0	0	0	0	0	0	0	0	0.0254011	0	0.0249461	0	0	0.038363	0.0176884	0	0	0	0	0	0.29819	0.00145173	0.0439568	0.0244398	0	0	0.00188755	0	0	0	0	0	0	0	0.0144393	0.0177304	0	0.00249505
SSTR1	0	0	0.0683819	0.0267318	0.118479	0.040538	0.061709	0.0351998	0.0195674	0	0	0	0	0.074137	0.0801931	0.274686	0	0	0.108642	0.14387	0.0568648	0.142558	0	0.0957356	0.016143	0	0	0	0.0135064	0	0	0.0651219	0	0.0623116	0	0	0.00632861	0.0137757	0	0	0	0	0	0	0.020201	0.0010177	0	0.0171937
CLEC14A	0	0	0	0	0	0.00393314	0.00462958	0	0	0	0	0	0	0	0	0.0615376	0	0	0.00177046	0	0	0	0	0.00754527	0	0	0	0	0	0	0	0	0	0.01651	0	0	0.00121498	0	0	0	0	0	0.0456916	0	0	0	0	0.00380713
SEC23A	0.111577	0.0755833	0.0566353	0.0443748	0.211734	0.183874	0.196804	0.140567	0.0583531	0.269962	0.0394005	0.127946	0	0.0149992	0.219672	0.291304	0	0	0.0949238	0	0.103964	0.114211	0	0.142693	0.247727	0.23622	0	0	0.216056	0	0	0.121154	0.13154	0.16022	0.336513	0	0.14076	0.165597	0	0	0.123313	0	0.31185	0	0.0744105	0.118047	0.207974	0.161918
GEMIN2	0	0.0838079	0.0846599	0	0	0.00452489	0.0444209	0.025868	0	0	0.0590484	0	0	0	0	0	0	0	0.0139609	0	0	0.0761195	0	0.0333352	0.040336	0	0	0	0.0306914	0	0	0.0447443	0.0740928	0.0309717	0	0	0.016003	0	0	0	0	0	0	0	0.0245478	0.0010177	0	0.012025
TRAPPC6B	0	0.0659617	0.133328	0.267507	0.0555895	0.109017	0.186267	0.129431	0.0698133	0.223948	0.0871065	0.198984	0	0.0952957	0.0958859	0.0514979	0	0	0.127989	0.0825958	0.0629751	0.189411	0	0.104126	0.114849	0	0.223468	0	0.111279	0	0	0.0587317	0.192468	0.117796	0	0	0.113424	0.396439	0	0	0.0500377	0	0.0359781	0	0.159214	0.141318	0	0.108108
PNN	0.0330427	0.0639149	0.0973585	0	0.129445	0.130515	0.160294	0.136378	0.286644	0	0.0862996	0.178106	0	0.100528	0	0	0	0	0.055328	0.123837	0.056171	0.103653	0	0.0722443	0.130191	0	0.206489	0.184349	0.068108	0	0	0.0441859	0.100068	0.0557125	0	0	0.0877911	0.0363043	0.413741	0	0.126586	0	0.0456916	0	0.0386302	0.0651834	0	0.0912576
MIA2	0.0873749	0	0	0.0482516	0.125934	0.089954	0.118722	0.0844365	0.0375129	0	0.14311	0.0568986	0	0.0841755	0	0	0	0	0.0178768	0	0.0338246	0.0816397	0	0.0553687	0.0673207	0.12701	0	0	0.191115	0	0	0.101013	0.0130294	0.0563207	0	0	0.103891	0.0646102	0	0	0	0	0	0	0.0919508	0.0178267	0.205756	0.0556583
[truncated: 1,278,785 more chars]
